# The congenital multiple organ malformation syndrome, Ritscher-Schinzel syndrome is an endosomal recyclinopathy

**DOI:** 10.1101/2024.08.17.24311658

**Authors:** Kohji Kato, Yosuke Nishio, Kirsty J. McMillan, Aljazi Al-Maraghi, Hester Y. Kroes, Mohamed S. Abdel-Hamid, Emma Jones, Shrestha Shaw, Aya Yoshida, Shiomi Otsuji, Yuka Murofushi, Waleed Aamer, Ajaz A. Bhat, Jehan AlRayahi, Ammira S. Alshabeeb Akil, Ellen van Binsbergen, Etienne J. Janssen, Hisashi Oishi, Ryosuke Kobayashi, Takuro Horii, Izuho Hatada, Akihiko Saito, Mitsuharu Hattori, Yoshihiko Kawano, Philip A. Lewis, Kate J. Heesom, Takeshi Takarada, Kazunobu Sawamoto, Masaki Matsushita, Tomoo Ogi, Rebeka Butkovic, Chris Danson, Kevin A. Wilkinson, Khalid A. Fakhro, Maha S. Zaki, Shinji Saitoh, Peter J Cullen

## Abstract

Ritscher-Schinzel syndrome (RSS) is a congenital malformation syndrome characterized by cerebellar, cardiac, and craniofacial malformations and phenotypes associated with liver, skeletal and kidney dysfunction. The genetic cause of RSS remains to be fully defined, and limited information is available regarding the root cause of the multiple tissue phenotypes. Here, we combine genetic and clinical analysis in patient cohorts with *in-cellulo* analysis and *in vivo* phenotypic analysis of a mouse model of RSS, to identify novel causative genes for RSS within the Commander endosomal recycling pathway. We reveal how perturbed endosomal recycling reduces tissue-specific presentation of cell surface integral membrane proteins essential for kidney, bone and brain development and how this leads to major RSS-associated clinical phenotypes including proteinuria, skeletal malformation, and neurological impairment. Our data establishes RSS as a ‘recyclinopathy’ that arises from a dysfunction in the Commander endosomal recycling pathway.

## Supplementary Data 1 for "The congenital multiple organ malformation syndrome, Ritscher-Schinzel syndrome is an endosomal recyclinopathy" (part 1 of 2)

### Sheet: Guide
	Accession Improvement (Hidden)	ProtGroupAccessionList	List of uniprot accessions in the protein group
		MasterCandidateAccessionList	List of uniprot accessions in the protein group which had equal identification metrics to the master protein.
		OriginalAccession	Original Protein Accession from PD2.1 prior to either update by Uniprot, or improvement by matching to identical sequence with better annotation
		OriginalMaster	The original Master Protein for the protein group prior to improvement for best annotated accession (whilst maintaining ID metrics)
	Accession Information	Best Accession	The Uniprot accession for the Master Protein of the protein group.
		Gene name	The Primary Gene Name associated with the protein (retrieved from the Uniprot Accession).
		Protein names	The full protein name (retrieved from the Uniprot Accession).
	Annotation	Reviewed	Has the protein been manually reviewed on Uniprot
		Annotation score	How much annotation is available for the Uniprot accession? Gene names, GO terms etc.
	ID Metrics	Coverage	The % of the total amino acid sequence of the protein covered by the identified peptides.
		Protein FDR Confidence	The confidence that the identified protein is truly in the sample. Medium = Identified at <5%FDR. High = Identified at <1%FDR.
		# Peptides	The number of distinct peptides identified which map to this protein.
		# PSMs	The number of peptide spectrum matches identified which map to this protein.
		# Unique Peptides	The number of distinct peptides identified which map to this protein and are not present in any other protein group.
	Databases	Marked as	The databases that a master candidate protein was identified in.
		Contaminant	Most samples will contain contaminant proteins such as keratins, bovine serum proteins and others that are present as a result of sample processing/handling, rather than being genuinely derived from the sample under analysis. These common contaminant proteins are included in the search to avoid miss-assignment of peptides from these proteins to proteins from your species of interest. All proteins which matched exclusively to the contaminants database have been removed. As a result, proteins which are labelled as contaminants (and could therefore match to both the Contaminants database and the database for your species of interest) should be treated with a degree of caution.
	Conditional Comparisons (Total)	Replicates	The number of samples used to calculate the T-test and Log-Fold Change.
		LogFC	The difference between the mean Log2 Normalised Protein Abundances for each condition.
		T-Test	The result of a T-test performed on the Log2 Normalised Protein Abundances of the conditions listed.
		FDR	The FDR corrected p-value (q-value) of the above T.test.
	Log2 Normalised Protein Abundance	Values	The Normalised Protein Abundance of the master protein. These data are Log2 transformed to bring them closer to a normal distribution
	Log2 Protein Abundance	Values	The Protein Abundance of the master protein. These data are Log2 transformed to bring them closer to a normal distribution
	Normalised Protein Abundance	Values	The Protein Abundance of the master protein. These values are the raw abundances, normalised to the maximum protein abundance detected in any of the samples, as outputted from Proteome Discoverer.
	Raw Abundance	Values	The Protein Abundance of the master protein. These data are raw, as outputted from Proteome Discoverer.
	Abundance Counts	Values	The number of PSMs which were used to quantify the master protein.
	Found in Sample	Values	The confidence that the identified protein is truly in the sample. Medium = Identified at <5%FDR. High = Identified at <1%FDR. Expressed per-run.

### Sheet: Data
Accession Improvement				Accession Information			Annotation		ID Metrics					Databases		Stats - Normalised - Mutant v WT								Stats - Raw - WT v GFP								Normalised Abundances - Mut v WT						Raw Abundances - WT v GFP						Log2 Normalised Abundances																		Log2 Abundance	Log2 Abundance	Log2 Abundance	Log2 Abundance	Log2 Abundance	Log2 Abundance	Log2 Abundance	Log2 Abundance	Log2 Abundance	Log2 Abundance	Log2 Abundance	Log2 Abundance	Log2 Abundance	Log2 Abundance	Log2 Abundance	Log2 Abundance	Log2 Abundance	Log2 Abundance	Normalised Abundances	Normalised Abundances	Normalised Abundances	Normalised Abundances	Normalised Abundances	Normalised Abundances	Normalised Abundances	Normalised Abundances	Normalised Abundances	Normalised Abundances	Normalised Abundances	Normalised Abundances	Normalised Abundances	Normalised Abundances	Normalised Abundances	Normalised Abundances	Normalised Abundances	Normalised Abundances	Raw Abundances	Raw Abundances	Raw Abundances	Raw Abundances	Raw Abundances	Raw Abundances	Raw Abundances	Raw Abundances	Raw Abundances	Raw Abundances	Raw Abundances	Raw Abundances	Raw Abundances	Raw Abundances	Raw Abundances	Raw Abundances	Raw Abundances	Raw Abundances	Abundances Count	Abundances Count	Abundances Count	Abundances Count	Abundances Count	Abundances Count	Abundances Count	Abundances Count	Abundances Count	Abundances Count	Abundances Count	Abundances Count	Abundances Count	Abundances Count	Abundances Count	Abundances Count	Abundances Count	Abundances Count	Found in Sample	Found in Sample	Found in Sample	Found in Sample	Found in Sample	Found in Sample	Found in Sample	Found in Sample	Found in Sample	Found in Sample	Found in Sample	Found in Sample	Found in Sample	Found in Sample	Found in Sample	Found in Sample	Found in Sample	Found in Sample
ProtGroupAccessionList	MasterCandidateAccessionList	OriginalAccession	OriginalMaster	BestAccession	Primary Gene names	Protein names	Reviewed	Annotation	Coverage	Protein FDR Confidence	# Peptides	# PSMs	# Unique Peptides	Marked as	Contaminant	COMMD4 L41R v WT				COMMD9 FS v WT				COMMD4 WT v GFP				COMMD9 WT v GFP				COMMD4 L41R v WT			COMMD9 FS v WT			COMMD4 WT v GFP			COMMD9 WT v GFP			COMMD4 GFP			COMMD4 L41R			COMMD4 WT	COMMD4 WT	COMMD4 WT	COMMD9 FS	COMMD9 FS	COMMD9 FS	COMMD9 GFP	COMMD9 GFP	COMMD9 GFP	COMMD9 WT	COMMD9 WT	COMMD9 WT	COMMD4 GFP	COMMD4 GFP	COMMD4 GFP	COMMD4 L41R	COMMD4 L41R	COMMD4 L41R	COMMD4 WT	COMMD4 WT	COMMD4 WT	COMMD9 FS	COMMD9 FS	COMMD9 FS	COMMD9 GFP	COMMD9 GFP	COMMD9 GFP	COMMD9 WT	COMMD9 WT	COMMD9 WT	COMMD4 GFP	COMMD4 GFP	COMMD4 GFP	COMMD4 L41R	COMMD4 L41R	COMMD4 L41R	COMMD4 WT	COMMD4 WT	COMMD4 WT	COMMD9 FS	COMMD9 FS	COMMD9 FS	COMMD9 GFP	COMMD9 GFP	COMMD9 GFP	COMMD9 WT	COMMD9 WT	COMMD9 WT	COMMD4 GFP	COMMD4 GFP	COMMD4 GFP	COMMD4 L41R	COMMD4 L41R	COMMD4 L41R	COMMD4 WT	COMMD4 WT	COMMD4 WT	COMMD9 FS	COMMD9 FS	COMMD9 FS	COMMD9 GFP	COMMD9 GFP	COMMD9 GFP	COMMD9 WT	COMMD9 WT	COMMD9 WT	COMMD4 GFP	COMMD4 GFP	COMMD4 GFP	COMMD4 L41R	COMMD4 L41R	COMMD4 L41R	COMMD4 WT	COMMD4 WT	COMMD4 WT	COMMD9 FS	COMMD9 FS	COMMD9 FS	COMMD9 GFP	COMMD9 GFP	COMMD9 GFP	COMMD9 WT	COMMD9 WT	COMMD9 WT	COMMD4 GFP	COMMD4 GFP	COMMD4 GFP	COMMD4 L41R	COMMD4 L41R	COMMD4 L41R	COMMD4 WT	COMMD4 WT	COMMD4 WT	COMMD9 FS	COMMD9 FS	COMMD9 FS	COMMD9 GFP	COMMD9 GFP	COMMD9 GFP	COMMD9 WT	COMMD9 WT	COMMD9 WT
																Replicate Number	LogFC	P Value	FDR	Replicate Number	LogFC	P Value	FDR	Replicate Number	LogFC	P Value	FDR	Replicate Number	LogFC	P Value	FDR	rep 1	rep 2	rep 3	rep 1	rep 2	rep 3	rep 1	rep 2	rep 3	rep 1	rep 2	rep 3	F1-126	F2-126	F3-126	F1-128C	F2-128	F3-128	F1-127N	F2-127	F3-127	F1-131	F2-131	F3-131	F1-129N	F2-129	F3-129	F1-130C	F2-130	F3-130	F1-126	F2-126	F3-126	F1-128C	F2-128	F3-128	F1-127N	F2-127	F3-127	F1-131	F2-131	F3-131	F1-129N	F2-129	F3-129	F1-130C	F2-130	F3-130	F1-126	F2-126	F3-126	F1-128C	F2-128	F3-128	F1-127N	F2-127	F3-127	F1-131	F2-131	F3-131	F1-129N	F2-129	F3-129	F1-130C	F2-130	F3-130	F1-126	F2-126	F3-126	F1-128C	F2-128	F3-128	F1-127N	F2-127	F3-127	F1-131	F2-131	F3-131	F1-129N	F2-129	F3-129	F1-130C	F2-130	F3-130	F1-126	F2-126	F3-126	F1-128C	F2-128	F3-128	F1-127N	F2-127	F3-127	F1-131	F2-131	F3-131	F1-129N	F2-129	F3-129	F1-130C	F2-130	F3-130	F1-126	F2-126	F3-126	F1-128C	F2-128	F3-128	F1-127N	F2-127	F3-127	F1-131	F2-131	F3-131	F1-129N	F2-129	F3-129	F1-130C	F2-130	F3-130
Inf_Accession.Improvement_ProtGroupAccessionList	Inf_Accession.Improvement_MasterCandidateAccessionList	Inf_Accession.Improvement_OriginalAccession	Inf_Accession.Improvement_OriginalMaster	Inf_Accession.Information_BestAccession	Inf_Accession.Information_Primary.Gene.names	Inf_Accession.Information_Protein.names	Inf_Annotation_Reviewed	Inf_Annotation_Annotation	Inf_ID.Metrics_Coverage__	Inf_ID.Metrics_Protein.FDR.Confidence_Combined	Inf_ID.Metrics_X_Peptides	Inf_ID.Metrics_X_PSMs	Inf_ID.Metrics_X_Unique.Peptides	Inf_Databases_Marked.as	Inf_Databases_Contaminant	Stats_Norm.COMMD4.L41R.v.COMMD4.WT_Replicate.Number	Stats_Norm.COMMD4.L41R.v.COMMD4.WT_LogFC	Stats_Norm.COMMD4.L41R.v.COMMD4.WT_P.Value	Stats_Norm.COMMD4.L41R.v.COMMD4.WT_FDR	Stats_Norm.COMMD9.FS.v.COMMD9.WT_Replicate.Number	Stats_Norm.COMMD9.FS.v.COMMD9.WT_LogFC	Stats_Norm.COMMD9.FS.v.COMMD9.WT_P.Value	Stats_Norm.COMMD9.FS.v.COMMD9.WT_FDR	Stats_Raw.COMMD4.WT.v.COMMD4.GFP_Replicate.Number	Stats_Raw.COMMD4.WT.v.COMMD4.GFP_LogFC	Stats_Raw.COMMD4.WT.v.COMMD4.GFP_P.Value	Stats_Raw.COMMD4.WT.v.COMMD4.GFP_FDR	Stats_Raw.COMMD9.WT.v.COMMD9.GFP_Replicate.Number	Stats_Raw.COMMD9.WT.v.COMMD9.GFP_LogFC	Stats_Raw.COMMD9.WT.v.COMMD9.GFP_P.Value	Stats_Raw.COMMD9.WT.v.COMMD9.GFP_FDR	PairedLogFC_Norm.COMMD4.L41R.v.COMMD4.WT_rep 1	PairedLogFC_Norm.COMMD4.L41R.v.COMMD4.WT_rep 2	PairedLogFC_Norm.COMMD4.L41R.v.COMMD4.WT_rep 3	PairedLogFC_Norm.COMMD9.FS.v.COMMD9.WT_rep 1	PairedLogFC_Norm.COMMD9.FS.v.COMMD9.WT_rep 2	PairedLogFC_Norm.COMMD9.FS.v.COMMD9.WT_rep 3	PairedLogFC_Raw.COMMD4.WT.v.COMMD4.GFP_rep 1	PairedLogFC_Raw.COMMD4.WT.v.COMMD4.GFP_rep 2	PairedLogFC_Raw.COMMD4.WT.v.COMMD4.GFP_rep 3	PairedLogFC_Raw.COMMD9.WT.v.COMMD9.GFP_rep 1	PairedLogFC_Raw.COMMD9.WT.v.COMMD9.GFP_rep 2	PairedLogFC_Raw.COMMD9.WT.v.COMMD9.GFP_rep 3	Quantification_Log2.Normalised.Abundances_F1_126_Sample_COMMD4.GFP	Quantification_Log2.Normalised.Abundances_F2_126_Sample_COMMD4.GFP	Quantification_Log2.Normalised.Abundances_F3_126_Sample_COMMD4.GFP	Quantification_Log2.Normalised.Abundances_F1_128C_Sample_COMMD4.L41R	Quantification_Log2.Normalised.Abundances_F2_128_Sample_COMMD4.L41R	Quantification_Log2.Normalised.Abundances_F3_128_Sample_COMMD4.L41R	Quantification_Log2.Normalised.Abundances_F1_127N_Sample_COMMD4.WT	Quantification_Log2.Normalised.Abundances_F2_127_Sample_COMMD4.WT	Quantification_Log2.Normalised.Abundances_F3_127_Sample_COMMD4.WT	Quantification_Log2.Normalised.Abundances_F1_131_Sample_COMMD9.FS	Quantification_Log2.Normalised.Abundances_F2_131_Sample_COMMD9.FS	Quantification_Log2.Normalised.Abundances_F3_131_Sample_COMMD9.FS	Quantification_Log2.Normalised.Abundances_F1_129N_Sample_COMMD9.GFP	Quantification_Log2.Normalised.Abundances_F2_129_Sample_COMMD9.GFP	Quantification_Log2.Normalised.Abundances_F3_129_Sample_COMMD9.GFP	Quantification_Log2.Normalised.Abundances_F1_130C_Sample_COMMD9.WT	Quantification_Log2.Normalised.Abundances_F2_130_Sample_COMMD9.WT	Quantification_Log2.Normalised.Abundances_F3_130_Sample_COMMD9.WT	Quantification_Log2.Abundance_F1_126_Sample_COMMD4.GFP	Quantification_Log2.Abundance_F2_126_Sample_COMMD4.GFP	Quantification_Log2.Abundance_F3_126_Sample_COMMD4.GFP	Quantification_Log2.Abundance_F1_128C_Sample_COMMD4.L41R	Quantification_Log2.Abundance_F2_128_Sample_COMMD4.L41R	Quantification_Log2.Abundance_F3_128_Sample_COMMD4.L41R	Quantification_Log2.Abundance_F1_127N_Sample_COMMD4.WT	Quantification_Log2.Abundance_F2_127_Sample_COMMD4.WT	Quantification_Log2.Abundance_F3_127_Sample_COMMD4.WT	Quantification_Log2.Abundance_F1_131_Sample_COMMD9.FS	Quantification_Log2.Abundance_F2_131_Sample_COMMD9.FS	Quantification_Log2.Abundance_F3_131_Sample_COMMD9.FS	Quantification_Log2.Abundance_F1_129N_Sample_COMMD9.GFP	Quantification_Log2.Abundance_F2_129_Sample_COMMD9.GFP	Quantification_Log2.Abundance_F3_129_Sample_COMMD9.GFP	Quantification_Log2.Abundance_F1_130C_Sample_COMMD9.WT	Quantification_Log2.Abundance_F2_130_Sample_COMMD9.WT	Quantification_Log2.Abundance_F3_130_Sample_COMMD9.WT	Quantification_Normalised.Abundances_F1_126_Sample_COMMD4.GFP	Quantification_Normalised.Abundances_F2_126_Sample_COMMD4.GFP	Quantification_Normalised.Abundances_F3_126_Sample_COMMD4.GFP	Quantification_Normalised.Abundances_F1_128C_Sample_COMMD4.L41R	Quantification_Normalised.Abundances_F2_128_Sample_COMMD4.L41R	Quantification_Normalised.Abundances_F3_128_Sample_COMMD4.L41R	Quantification_Normalised.Abundances_F1_127N_Sample_COMMD4.WT	Quantification_Normalised.Abundances_F2_127_Sample_COMMD4.WT	Quantification_Normalised.Abundances_F3_127_Sample_COMMD4.WT	Quantification_Normalised.Abundances_F1_131_Sample_COMMD9.FS	Quantification_Normalised.Abundances_F2_131_Sample_COMMD9.FS	Quantification_Normalised.Abundances_F3_131_Sample_COMMD9.FS	Quantification_Normalised.Abundances_F1_129N_Sample_COMMD9.GFP	Quantification_Normalised.Abundances_F2_129_Sample_COMMD9.GFP	Quantification_Normalised.Abundances_F3_129_Sample_COMMD9.GFP	Quantification_Normalised.Abundances_F1_130C_Sample_COMMD9.WT	Quantification_Normalised.Abundances_F2_130_Sample_COMMD9.WT	Quantification_Normalised.Abundances_F3_130_Sample_COMMD9.WT	Quantification_Raw.Abundances_F1_126_Sample_COMMD4.GFP	Quantification_Raw.Abundances_F2_126_Sample_COMMD4.GFP	Quantification_Raw.Abundances_F3_126_Sample_COMMD4.GFP	Quantification_Raw.Abundances_F1_128C_Sample_COMMD4.L41R	Quantification_Raw.Abundances_F2_128_Sample_COMMD4.L41R	Quantification_Raw.Abundances_F3_128_Sample_COMMD4.L41R	Quantification_Raw.Abundances_F1_127N_Sample_COMMD4.WT	Quantification_Raw.Abundances_F2_127_Sample_COMMD4.WT	Quantification_Raw.Abundances_F3_127_Sample_COMMD4.WT	Quantification_Raw.Abundances_F1_131_Sample_COMMD9.FS	Quantification_Raw.Abundances_F2_131_Sample_COMMD9.FS	Quantification_Raw.Abundances_F3_131_Sample_COMMD9.FS	Quantification_Raw.Abundances_F1_129N_Sample_COMMD9.GFP	Quantification_Raw.Abundances_F2_129_Sample_COMMD9.GFP	Quantification_Raw.Abundances_F3_129_Sample_COMMD9.GFP	Quantification_Raw.Abundances_F1_130C_Sample_COMMD9.WT	Quantification_Raw.Abundances_F2_130_Sample_COMMD9.WT	Quantification_Raw.Abundances_F3_130_Sample_COMMD9.WT	Quantification_Abundances.Count_F1_126_Sample_COMMD4.GFP	Quantification_Abundances.Count_F2_126_Sample_COMMD4.GFP	Quantification_Abundances.Count_F3_126_Sample_COMMD4.GFP	Quantification_Abundances.Count_F1_128C_Sample_COMMD4.L41R	Quantification_Abundances.Count_F2_128_Sample_COMMD4.L41R	Quantification_Abundances.Count_F3_128_Sample_COMMD4.L41R	Quantification_Abundances.Count_F1_127N_Sample_COMMD4.WT	Quantification_Abundances.Count_F2_127_Sample_COMMD4.WT	Quantification_Abundances.Count_F3_127_Sample_COMMD4.WT	Quantification_Abundances.Count_F1_131_Sample_COMMD9.FS	Quantification_Abundances.Count_F2_131_Sample_COMMD9.FS	Quantification_Abundances.Count_F3_131_Sample_COMMD9.FS	Quantification_Abundances.Count_F1_129N_Sample_COMMD9.GFP	Quantification_Abundances.Count_F2_129_Sample_COMMD9.GFP	Quantification_Abundances.Count_F3_129_Sample_COMMD9.GFP	Quantification_Abundances.Count_F1_130C_Sample_COMMD9.WT	Quantification_Abundances.Count_F2_130_Sample_COMMD9.WT	Quantification_Abundances.Count_F3_130_Sample_COMMD9.WT	Quantification_Found.in.Sample_S1_F1_126_Sample_COMMD4.GFP	Quantification_Found.in.Sample_S7_F2_126_Sample_COMMD4.GFP	Quantification_Found.in.Sample_S13_F3_126_Sample_COMMD4.GFP	Quantification_Found.in.Sample_S3_F1_128C_Sample_COMMD4.L41R	Quantification_Found.in.Sample_S9_F2_128_Sample_COMMD4.L41R	Quantification_Found.in.Sample_S15_F3_128_Sample_COMMD4.L41R	Quantification_Found.in.Sample_S2_F1_127N_Sample_COMMD4.WT	Quantification_Found.in.Sample_S8_F2_127_Sample_COMMD4.WT	Quantification_Found.in.Sample_S14_F3_127_Sample_COMMD4.WT	Quantification_Found.in.Sample_S6_F1_131_Sample_COMMD9.FS	Quantification_Found.in.Sample_S12_F2_131_Sample_COMMD9.FS	Quantification_Found.in.Sample_S18_F3_131_Sample_COMMD9.FS	Quantification_Found.in.Sample_S4_F1_129N_Sample_COMMD9.GFP	Quantification_Found.in.Sample_S10_F2_129_Sample_COMMD9.GFP	Quantification_Found.in.Sample_S16_F3_129_Sample_COMMD9.GFP	Quantification_Found.in.Sample_S5_F1_130C_Sample_COMMD9.WT	Quantification_Found.in.Sample_S11_F2_130_Sample_COMMD9.WT	Quantification_Found.in.Sample_S17_F3_130_Sample_COMMD9.WT
F8W1S1, H0YIC5, H0YIG3, Q3SY84, Q7RTS7, Q86Y46	Q86Y46	Q86Y46	Q86Y46	Q86Y46	KRT73	Keratin, type II cytoskeletal 73 (Cytokeratin-73) (CK-73) (Keratin-73) (K73) (Type II inner root sheath-specific keratin-K6irs3) (Type-II keratin Kb36)	reviewed	5	18	High	13	59	4	Human	FALSE	2 v 2	-0.431012	0.160494	0.861956	2 v 2	0.66025	0.382147	0.591544	2 v 2	0.423674	0.52992	0.795055	2 v 2	-0.88411	0.000200831	0.154439	NA	-0.31999	-0.542034	NA	1.11222	0.208282	NA	-0.0418202	0.889168	NA	-0.884389	-0.883831	NA	8.75889	8.25786	NA	7.80413	7.37504	NA	8.12412	7.91707	NA	8.01067	7.30104	NA	8.68755	8.2854	NA	6.89845	7.09276	NA	7.33092	7.02791	NA	6.99774	7.36019	NA	7.2891	7.91707	NA	7.13648	6.45615	NA	7.36982	7.17293	NA	6.48543	6.2891	NA	433.2	306.1	NA	223.5	166	NA	279	241.7	NA	257.9	157.7	NA	412.3	312	NA	119.3	136.5	NA	161	130.5	NA	127.8	164.3	NA	156.4	241.7	NA	140.7	87.8	NA	165.4	144.3	NA	89.6	78.2	NA	1	2	NA	1	2	NA	1	2	NA	1	2	NA	1	2	NA	1	2	High	High	High	High	High	High	High	High	High	High	High	High	High	High	High	High	High	High
H0Y4E5, H0Y4W0, H0Y6Z9, Q5T8Z1, Q9UBI1, R4GMW6, R4GMX3, R4GN06, R4GN54, R4GNF2	Q9UBI1	Q9UBI1	Q9UBI1	Q9UBI1	COMMD3	COMM domain-containing protein 3 (Protein Bup) (Protein PIL)	reviewed	5	62	High	11	72	11	Human	FALSE	3 v 3	-0.237919	0.487726	0.917804	3 v 3	-3.27639	0.00245085	0.170847	3 v 3	5.61287	0.00361342	0.115479	3 v 3	5.18343	0.000436181	0.167712	-0.798608	-0.0111163	0.0959659	-3.12473	-3.10329	-3.60115	5.00385	6.17271	5.66204	5.03517	5.39429	5.12084	7.40088	6.03782	6.21723	11.5297	11.6053	10.7444	12.3283	11.6165	10.6484	8.39746	7.96347	7.33718	7.71699	6.57743	6.12516	11.5222	11.0668	10.9383	6.03342	4.60881	4.98641	9.96982	10.799	10.7296	11.0373	10.7815	10.6484	6.93899	7.08958	6.49185	5.40259	5.25927	5.01346	10.4378	10.6536	10.1343	169	65.7	74.4	2956.5	3115.7	1715.5	5142.6	3139.8	1605.1	337.2	249.6	161.7	210.4	95.5	69.8	2941.2	2145	1962.3	65.5	24.4	31.7	1002.8	1781.6	1698	2101.6	1760.2	1605.1	122.7	136.2	90	42.3	38.3	32.3	1387	1610.8	1123.9	5	5	6	9	9	9	9	9	9	9	9	8	6	6	7	9	9	9	High	High	High	High	High	High	High	High	High	High	High	High	High	High	High	High	High	High
A0A7I2V351, A0A7I2V3Z3, A0A7I2V487, A0A7I2YQE1, J3KS65, J3QLL0, P52292	A0A7I2V351, A0A7I2V487, A0A7I2YQE1, P52292	P52292	P52292	P52292	KPNA2	Importin subunit alpha-1 (Karyopherin subunit alpha-2) (RAG cohort protein 1) (SRP1-alpha)	reviewed	5	19	High	8	17	8	Human	FALSE	2 v 2	0.282464	0.297677	0.903767	2 v 2	0.890303	0.310839	0.568454	2 v 2	0.445496	0.635863	0.845525	2 v 2	0.292689	0.00110453	0.238677	0.139838	NA	0.425091	1.3632	NA	0.417408	-0.246512	NA	1.1375	0.292181	NA	0.293196	5.62644	NA	4.93546	5.4363	NA	5.26303	5.29646	NA	4.83794	6.03562	NA	5.34341	5.61765	NA	4.94486	4.67243	NA	4.926	4.2555	NA	3.70044	3.87774	NA	5.24793	4.00899	NA	4.83794	4.57894	NA	4.49825	3.29278	NA	3.82782	3.58496	NA	4.12102	49.4	NA	30.6	43.3	NA	38.4	39.3	NA	28.6	65.6	NA	40.6	49.1	NA	30.8	25.5	NA	30.4	19.1	NA	13	14.7	NA	38	16.1	NA	28.6	23.9	NA	22.6	9.8	NA	14.2	12	NA	17.4	1	NA	1	1	NA	1	1	NA	1	1	NA	1	1	NA	1	1	NA	1	High	High	High	High	High	High	High	High	High	High	High	High	High	High	High	High	High	High
K7EJM4, K7EM19, K7ENX2, K7ER81, K7ERT7, K7ESA3, Q99536	Q99536	Q99536	Q99536	Q99536	VAT1	Synaptic vesicle membrane protein VAT-1 homolog (EC 1.-.-.-)	reviewed	5	47	High	13	69	13	Human	FALSE	3 v 3	0.462381	0.418051	0.915734	3 v 3	5.59839	0.00987485	0.201225	3 v 3	0.900002	0.306453	0.735354	3 v 3	2.28835	0.00133202	0.238677	1.36613	0.127444	-0.10643	6.65678	5.38903	4.74937	-0.398164	1.76594	1.33222	2.36018	2.12168	2.3832	5.45943	5.79961	6.41109	6.34341	7.10014	6.40769	4.97728	6.97269	6.51412	12.8426	13.1532	13.1769	5.07039	6.54535	6.35226	6.18587	7.76421	8.42752	4.08746	4.37156	5.1819	4.78136	6.29462	6.39403	3.6893	6.1375	6.51412	11.384	12.2796	12.3319	2.74416	5.22882	5.24031	5.10434	7.3505	7.62352	44	55.7	85.1	81.2	137.2	84.9	31.5	125.6	91.4	7345.5	9110	9260.6	33.6	93.4	81.7	72.8	217.4	344.3	17	20.7	36.3	27.5	78.5	84.1	12.9	70.4	91.4	2672.6	4971.8	5155.6	6.7	37.5	37.8	34.4	163.2	197.2	5	6	8	4	7	9	4	7	8	6	7	9	3	6	6	6	7	9	High	High	High	High	High	High	High	High	High	High	High	High	High	High	High	High	High	High
A6NLM8, P51571	P51571	P51571	P51571	P51571	SSR4	Translocon-associated protein subunit delta (TRAP-delta) (Signal sequence receptor subunit delta) (SSR-delta)	reviewed	5	36	High	5	19	5	Human	FALSE	3 v 3	0.132653	0.0611841	0.829898	3 v 3	-2.732	0.0181309	0.276608	3 v 3	1.15915	0.0191508	0.280461	3 v 3	3.48108	0.00172773	0.238677	0.0855856	0.199672	0.1127	-2.01843	-2.90065	-3.27694	0.859993	1.19762	1.41985	3.73429	3.47647	3.23247	5.4822	6.53294	6.1334	6.3505	7.33718	6.43463	6.26491	7.1375	6.32193	5.81762	6.50938	6.34163	5.32912	6.83794	6.69488	7.83605	9.41003	9.61857	4.1127	5.10434	4.90207	4.79181	6.53138	6.41954	4.97269	6.30195	6.32193	4.35755	5.63517	5.49506	3.01792	5.52042	5.58195	6.75221	8.9969	8.81442	44.7	92.6	70.2	81.6	161.7	86.5	76.9	140.8	80	56.4	91.1	81.1	40.2	114.4	103.6	228.5	680.3	786.1	17.3	34.4	29.9	27.7	92.5	85.6	31.4	78.9	80	20.5	49.7	45.1	8.1	45.9	47.9	107.8	510.9	450.2	1	3	4	1	3	4	1	3	4	1	3	4	1	3	4	1	3	4	High	High	High	High	High	High	High	High	High	High	High	High	High	High	High	High	High	High
F8WBW1, F8WC41, Q86X83	Q86X83	Q86X83	Q86X83	Q86X83	COMMD2	COMM domain-containing protein 2	reviewed	4	64	High	13	99	13	Human	FALSE	3 v 3	-0.00191232	0.989629	0.996637	3 v 3	-3.06156	0.000807363	0.155216	3 v 3	5.72689	0.00942528	0.18073	3 v 3	5.10761	0.00186224	0.238677	-0.190583	-0.0634392	0.248286	-3.03877	-2.92348	-3.22242	4.81851	6.74834	5.61383	4.99837	5.53263	4.79181	7.30378	4.62644	6.66391	11.8543	10.7214	11.2984	12.0449	10.7849	11.0501	8.51649	7.29278	7.79961	7.78725	5.58496	6.53916	11.5553	10.2163	11.022	5.93546	3.20163	5.4363	10.2944	9.91513	11.2836	10.754	9.94997	11.0501	7.05745	6.41954	6.9542	5.47249	4.27053	5.42626	10.4709	9.80316	10.2181	158	24.7	101.4	3702.6	1688.4	2518.6	4225.5	1764.3	2120.4	366.2	156.8	222.8	220.9	48	93	3009.4	1189.6	2079.5	61.2	9.2	43.3	1255.8	965.5	2492.9	1726.9	989.1	2120.4	133.2	85.6	124	44.4	19.3	43	1419.2	893.4	1191.1	5	3	6	9	5	10	9	5	10	9	5	10	6	4	7	9	5	10	High	High	High	High	High	High	High	High	High	High	High	High	High	High	High	High	High	High
Q08211	Q08211	Q08211	Q08211	Q08211	DHX9	ATP-dependent RNA helicase A (EC 3.6.4.13) (DEAH box protein 9) (DExH-box helicase 9) (Leukophysin) (LKP) (Nuclear DNA helicase II) (NDH II) (RNA helicase A)	reviewed	5	23	High	24	49	24	Human	FALSE	3 v 3	0.183806	0.649353	0.920249	3 v 3	0.319646	0.263967	0.552422	3 v 3	1.30074	0.117623	0.668729	3 v 3	1.08942	0.00380345	0.289416	-0.510349	0.520931	0.540837	0.30559	-0.0331774	0.686524	1.07565	0.586421	2.24015	1.22401	1.02798	1.01628	8.14415	8.05582	8.05799	8.63227	8.57024	9.60881	9.14262	8.0493	9.06797	8.28401	9.28378	10.4795	7.98413	9.19353	9.08534	7.97842	9.31696	9.79295	6.7761	6.6279	6.82782	7.07253	7.76421	9.59395	7.85175	7.21432	9.06797	6.82528	8.41024	9.63445	5.66959	7.8759	7.97269	6.8936	8.90388	8.98897	282.9	266.1	266.5	396.8	380.1	780.8	565.2	264.9	536.7	311.7	623.3	1427.7	253.2	585.5	543.2	252.2	637.8	887.1	109.6	98.9	113.6	134.6	217.4	772.8	231	148.5	536.7	113.4	340.2	794.8	50.9	234.9	251.2	118.9	479	508.1	3	7	11	3	7	12	3	7	12	3	7	12	3	7	12	3	7	12	High	High	High	High	High	High	High	High	High	High	High	High	High	High	High	High	High	High
E9PJ95, Q9P000	Q9P000	Q9P000	Q9P000	Q9P000	COMMD9	COMM domain-containing protein 9	reviewed	5	96	High	18	774	18	Human	FALSE	3 v 3	0.0550678	0.70718	0.946191	3 v 3	-3.76248	0.00616948	0.194595	3 v 3	0.78507	0.149352	0.698725	3 v 3	6.74563	0.00389385	0.289416	0.307155	-0.0999613	-0.0419902	-3.90113	-3.19312	-4.19319	0.120569	0.96911	1.26553	7.57286	6.47845	6.18558	9.34718	9.80623	9.85284	9.69818	10.0827	9.84706	9.39103	10.1826	9.88905	12.023	12.4637	11.7908	9.58327	10.0828	10.1071	15.9241	15.6568	15.9839	7.97957	8.37851	8.62352	8.13853	9.27636	9.83226	8.10014	9.34762	9.88905	10.5643	11.59	10.9458	7.26679	8.7652	8.99435	14.8396	15.2437	15.1799	651.3	895.3	924.7	830.7	1084.4	921	671.4	1162.2	948.2	4161.7	5648.7	3543	767.1	1084.5	1102.9	62176.6	51662.2	64810.9	252.4	332.8	394.4	281.8	620.1	911.6	274.4	651.5	948.2	1514.2	3082.8	1972.5	154	435.1	510	29321	38797	37120.7	14	13	14	14	15	18	17	16	17	17	17	19	13	15	17	18	17	19	High	High	High	High	High	High	High	High	High	High	High	High	High	High	High	High	High	High
A8K7Q2, E9PI65, E9PKE3, E9PLF4, E9PM13, E9PN89, E9PNE6, E9PS65, P11142	P11142	P11142	P11142	P11142	HSPA8	Heat shock cognate 71 kDa protein (EC 3.6.4.10) (Heat shock 70 kDa protein 8) (Lipopolysaccharide-associated protein 1) (LAP-1) (LPS-associated protein 1)	reviewed	5	68	High	44	337	20	Human	FALSE	3 v 3	0.579867	0.225355	0.887277	3 v 3	0.0489789	0.896394	0.935315	3 v 3	1.52097	0.0350562	0.373445	3 v 3	2.89001	0.00409793	0.289416	0.00801335	0.564335	1.16725	0.713314	-0.258229	-0.308148	0.95067	1.69309	1.91916	2.8448	3.23164	2.59358	11.9106	11.2762	11.0129	12.7926	12.9411	12.8699	12.7846	12.3767	11.7026	13.9946	13.4599	13.2101	11.6681	11.3908	11.2333	13.2813	13.7181	13.5182	10.5429	9.84878	9.78349	11.2327	12.1347	12.8551	11.4936	11.5419	11.7026	12.536	12.5862	12.3651	9.35204	10.0733	10.1206	12.1968	13.305	12.7142	3849.9	2480.2	2066.4	7095.1	7864.2	7485.6	7055.8	5318.3	3333.1	16322.7	11267.8	9476	3254.2	2685.1	2407.4	9955.5	13476.4	11732.4	1491.9	922.1	881.3	2406.4	4496.9	7409.4	2883.5	2981.6	3333.1	5938.9	6149.4	5275.6	653.5	1077.4	1113.3	4694.8	10120.4	6719.8	33	33	39	32	33	39	33	33	39	33	33	39	33	33	39	33	33	39	High	High	High	High	High	High	High	High	High	High	High	High	High	High	High	High	High	High
E5RFU8, E5RG47, E5RGW7, E5RIH6, E5RJT5, E7EMW0, E7EWM2, H0Y2V6, H0Y4T4, H0YB92, Q5SW79, Q96L14, Q9Y4F5	Q5SW79	Q5SW79	Q5SW79	Q5SW79	CEP170	Centrosomal protein of 170 kDa (Cep170) (KARP-1-binding protein) (KARP1-binding protein)	reviewed	5	17	High	23	52	23	Human	FALSE	3 v 3	0.560087	0.330229	0.903767	3 v 3	-2.69206	0.0292369	0.314896	3 v 3	0.0382825	0.960252	0.976808	3 v 3	3.73036	0.00435844	0.289416	1.41923	-0.026967	0.288003	-1.79097	-2.90665	-3.37858	-1.31366	0.578621	0.849887	3.59735	4.20902	3.3847	4.48543	6.35226	6.3147	4.52356	6.31288	6.2211	3.10434	6.33985	5.9331	4.42626	6.8936	6.36457	3.848	6.49665	6.66818	6.21723	9.80025	9.74315	3.12102	4.926	5.08321	2.96347	5.50779	6.20555	1.80735	5.50462	5.9331	2.96347	6.02015	5.52042	1.53605	5.17792	5.55459	5.1334	9.38694	8.93929	22.4	81.7	79.6	23	79.5	74.6	8.6	81	61.1	21.5	118.9	82.4	14.4	90.3	101.7	74.4	891.6	857	8.7	30.4	33.9	7.8	45.5	73.8	3.5	45.4	61.1	7.8	64.9	45.9	2.9	36.2	47	35.1	669.5	490.9	1	6	5	1	6	5	1	6	5	1	6	5	1	5	5	1	6	5	High	High	High	High	High	High	High	High	High	High	High	High	High	High	High	High	High	High
A0A1W2PP35, A0A1W2PPS1	A0A1W2PPS1	A0A1W2PPS1	A0A1W2PPS1	A0A1W2PPS1	HNRNPU	Heterogeneous nuclear ribonucleoprotein U	unreviewed	1	23	High	19	80	1	Human	FALSE	2 v 2	0.594406	0.0148967	0.61043	2 v 2	0.140084	0.814783	0.895286	2 v 2	0.92867	0.473785	0.786262	2 v 2	0.585352	0.00553087	0.289416	NA	0.580495	0.608317	NA	-0.327743	0.607911	NA	0.0734978	1.78384	NA	0.580266	0.590438	NA	7.27146	6.66391	NA	7.33271	7.82845	NA	6.75221	7.22014	NA	7.83162	8.71905	NA	8.48301	7.82972	NA	8.15937	8.11114	NA	5.84298	5.4363	NA	6.52669	7.81378	NA	5.91648	7.22014	NA	6.95768	7.87406	NA	7.16591	6.71699	NA	7.74618	7.30743	NA	154.5	101.4	NA	161.2	227.3	NA	107.8	149.1	NA	227.8	421.4	NA	357.8	227.5	NA	285.9	276.5	NA	57.4	43.3	NA	92.2	225	NA	60.4	149.1	NA	124.3	234.6	NA	143.6	105.2	NA	214.7	158.4	NA	1	1	NA	1	1	NA	1	1	NA	1	1	NA	1	1	NA	1	1	High	High	High	High	High	High	High	High	High	High	High	High	High	High	High	High	High	High
C9J875, C9JQT6, C9JXE0, C9JZD8, E7EQT5, E7ESZ1, E7ETV3, E7ETV8, E7EV12, E7EWK4, E7EX05, H0Y3V4, H0Y8C6, O00410	O00410	O00410	O00410	O00410	IPO5	Importin-5 (Imp5) (Importin subunit beta-3) (Karyopherin beta-3) (Ran-binding protein 5) (RanBP5)	reviewed	5	6	High	7	10	7	Human	FALSE	2 v 2	-0.355329	0.453815	0.915734	2 v 2	0.0604802	0.228818	0.528939	2 v 2	-0.0167837	0.900849	0.958864	2 v 2	0.763146	0.00586568	0.289416	-0.66251	-0.0481478	NA	0.0377549	0.0832055	NA	-0.123674	0.0901069	NA	0.770177	0.756114	NA	6.50938	7.01458	NA	5.64674	6.46597	NA	6.30925	6.51412	NA	5.76022	6.83542	NA	6.18587	6.89845	NA	5.72247	6.75221	NA	5.1416	5.58796	NA	4.08746	5.66107	NA	5.01792	5.67807	NA	4.30012	5.96116	NA	3.8679	5.58195	NA	4.63807	6.33807	NA	91.1	129.3	NA	50.1	88.4	NA	79.3	91.4	NA	54.2	114.2	NA	72.8	119.3	NA	52.8	107.8	NA	35.3	48.1	NA	17	50.6	NA	32.4	51.2	NA	19.7	62.3	NA	14.6	47.9	NA	24.9	80.9	NA	1	2	NA	1	2	NA	1	2	NA	1	2	NA	1	2	NA	1	2	NA	High	High	High	High	High	High	High	High	High	High	High	High	High	High	High	High	High	High
F8VXU5	F8VXU5	F8VXU5	F8VXU5	F8VXU5	VPS29	Vacuolar protein sorting-associated protein 29 (Vesicle protein sorting 29)	unreviewed	2	49	High	9	67	1	Human	FALSE	3 v 3	0.18408	0.292547	0.903767	3 v 3	-3.00352	0.00245463	0.170847	3 v 3	5.3939	0.0103407	0.191057	3 v 3	5.24519	0.00593335	0.289416	0.0211848	0.0899497	0.441106	-3.00622	-2.74396	-3.26037	4.82922	4.85307	6.49941	6.0565	4.81846	4.86062	6.85549	7.57894	6.10852	11.63	11.9297	11.8183	11.6088	11.8397	11.3772	8.42752	8.9747	8.56415	6.61029	7.80413	7.27333	11.4337	11.7187	11.8245	5.48864	6.15178	4.87774	10.0701	11.1233	11.8035	10.3179	11.0049	11.3772	6.96924	8.10119	7.71905	4.29278	6.48704	6.15987	10.3493	11.3055	11.0205	115.8	191.2	69	3169.4	3901.1	3611.2	3123.2	3665.3	2659.9	344.3	503.1	378.5	97.7	223.5	154.7	2766.3	3370.3	3626.9	44.9	71.1	29.4	1075	2230.7	3574.4	1276.4	2054.9	2659.9	125.3	274.6	210.7	19.6	89.7	71.5	1304.5	2531	2077.3	4	5	7	5	7	9	5	7	9	5	7	9	3	7	8	5	7	9	Not Found	Not Found	Not Found	Not Found	High	High	Not Found	High	High	Not Found	High	High	Not Found	High	Not Found	Not Found	High	High
B0QZ40, H7C607, Q7Z4G1	Q7Z4G1	Q7Z4G1	Q7Z4G1	Q7Z4G1	COMMD6	COMM domain-containing protein 6	reviewed	5	94	High	8	101	8	Human	FALSE	3 v 3	-0.21178	0.146378	0.848245	3 v 3	-2.83512	0.00657035	0.194595	3 v 3	5.87051	0.00545919	0.135071	3 v 3	3.85454	0.00616563	0.289416	-0.350395	-0.245626	-0.0393198	-2.41067	-2.88959	-3.20511	5.10982	5.88331	6.61839	4.09375	4.21914	3.25072	7.38111	7.54844	6.54844	12.0639	12.5936	11.8974	12.4143	12.8392	11.9367	8.4818	8.06824	7.37938	8.03012	7.64313	7.64241	10.8925	10.9578	10.5845	6.01346	6.12102	5.31832	10.5039	11.7872	11.8826	11.1233	12.0043	11.9367	7.02348	7.19476	6.5345	5.71425	6.32553	6.52982	9.808	10.5447	9.78054	166.7	187.2	93.6	4281.4	6180.8	3814.8	5458.4	7328	3920.2	357.5	268.4	166.5	261.4	199.9	199.8	1900.9	1989	1535.5	64.6	69.6	39.9	1452.1	3534.3	3776	2230.7	4108.3	3920.2	130.1	146.5	92.7	52.5	80.2	92.4	896.4	1493.7	879.5	5	4	5	6	6	7	6	6	7	5	6	7	5	6	7	6	6	7	High	High	High	High	High	High	High	High	High	High	High	High	High	High	High	High	High	High
A0A2R8Y455, A0A2R8Y600, A0A2R8Y620, A0A2R8Y7U2, Q86VX2, V9GY66	Q86VX2	Q86VX2	Q86VX2	Q86VX2	COMMD7	COMM domain-containing protein 7	reviewed	4	45	High	8	70	8	Human	FALSE	3 v 3	0.270798	0.129381	0.848245	3 v 3	-3.43461	0.00635187	0.194595	3 v 3	6.2327	0.00202388	0.0981168	3 v 3	6.42026	0.00631831	0.289416	0.338743	0.0588937	0.414759	-2.8975	-3.60026	-3.80606	6.23025	6.72031	5.74753	7.317	6.40279	5.54099	4.96347	5.30378	6.19574	11.457	11.4919	11.1304	11.1182	11.433	10.7156	8.44874	7.88813	7.69279	5.2555	5.99095	6.26679	11.3462	11.4884	11.4988	3.59694	3.87774	4.96809	9.89709	10.6855	11.1156	9.82718	10.5981	10.7156	6.98982	7.01458	6.848	2.94486	4.67243	5.15381	10.2619	11.0752	10.6948	31.2	39.5	73.3	2811.2	2880	2241.7	2222.9	2764.8	1681.6	349.4	236.9	206.9	38.2	63.6	77	2603.5	2873.1	2894	12.1	14.7	31.3	953.5	1646.9	2218.8	908.4	1550	1681.6	127.1	129.3	115.2	7.7	25.5	35.6	1227.8	2157.6	1657.5	3	4	4	5	5	6	5	5	6	5	5	5	2	4	5	5	5	6	High	High	High	High	High	High	High	High	High	High	High	High	High	High	High	High	High	High
H0YCD9, H0YEV2, Q14247	Q14247	Q14247	Q14247	Q14247	CTTN	Src substrate cortactin (Amplaxin) (Oncogene EMS1)	reviewed	5	33	High	17	23	17	Human	FALSE	2 v 2	-0.25443	0.0364989	0.683686	2 v 2	0.535397	0.390411	0.596143	2 v 2	0.155451	0.840568	0.94951	2 v 2	-0.283599	0.00634856	0.289416	-0.239827	NA	-0.269033	0.912197	NA	0.158597	-0.45224	NA	0.763142	-0.286427	NA	-0.280771	8.75656	NA	7.05745	7.98755	NA	6.32193	8.22738	NA	6.59096	8.54882	NA	6.64241	9.15456	NA	7.07039	7.63662	NA	6.48382	7.38888	NA	5.82782	6.42794	NA	6.30743	6.93664	NA	6.59096	7.08958	NA	5.79701	6.83794	NA	5.95884	6.55152	NA	5.67807	432.5	NA	133.2	253.8	NA	80	299.7	NA	96.4	374.5	NA	99.9	569.9	NA	134.4	199	NA	89.5	167.6	NA	56.8	86.1	NA	79.2	122.5	NA	96.4	136.2	NA	55.6	114.4	NA	62.2	93.8	NA	51.2	4	NA	2	4	NA	2	4	NA	2	4	NA	2	4	NA	2	4	NA	2	High	High	High	High	High	High	High	High	High	High	High	High	High	High	High	High	High	High
E7EWW0, F5H7K1, F6S1J4, H0YFG6, H3BNX2, H3BRV8, H3BTI5, H3BUS7, H3BV68, H3BVG8, I3L1U5, Q7Z3J2	E7EWW0, Q7Z3J2	Q7Z3J2	Q7Z3J2	Q7Z3J2	VPS35L	VPS35 endosomal protein-sorting factor-like (Esophageal cancer-associated protein)	reviewed	5	54	High	48	282	48	Human	FALSE	3 v 3	0.288702	0.193889	0.887277	3 v 3	-3.26692	0.00391859	0.175339	3 v 3	4.86245	0.000665022	0.0728674	3 v 3	4.84465	0.00652339	0.289416	0.0633391	0.230258	0.572509	-3.58185	-2.88181	-3.33709	4.65456	4.84473	5.08806	5.49706	4.89875	4.13814	9.04494	8.73471	8.75154	13.6862	13.2173	13.1826	13.6229	12.987	12.6101	9.6987	10.0711	9.63626	9.01486	8.95826	9.14415	13.2806	12.9529	12.9734	7.67737	7.30743	7.52199	12.1263	12.4109	13.1678	12.3319	12.1522	12.6101	8.23984	9.19746	8.79116	6.69905	7.64097	8.03122	12.1961	12.5397	12.1694	528.2	426	431	13181.7	9523.6	9297.1	12615.5	8118.7	6251.8	831	1075.7	795.8	517.3	497.4	565.8	9950.5	7928.7	8042.1	204.7	158.4	183.8	4470.9	5445.8	9202.4	5155.6	4551.6	6251.8	302.3	587.1	443	103.9	199.6	261.6	4692.4	5954.3	4606.2	21	18	24	32	29	36	32	29	36	30	29	34	22	27	29	32	29	36	High	High	High	High	High	High	High	High	High	High	High	High	High	High	High	High	High	High
A0A087WZ73, Q9P227	A0A087WZ73, Q9P227	Q9P227	Q9P227	Q9P227	ARHGAP23	Rho GTPase-activating protein 23 (Rho-type GTPase-activating protein 23)	reviewed	3	1	High	1	5	1	Human	FALSE	3 v 3	0.501644	0.105891	0.829898	3 v 3	-3.33663	0.000572968	0.146871	3 v 1	5.84918	NA	NA	3 v 3	5.72231	0.00677437	0.289416	0.846191	0.254078	0.404664	-3.19461	-3.47109	-3.34418	5.84918	NA	NA	5.33823	6.66379	5.16491	2.1375	NA	NA	8.75188	8.96867	7.76222	7.90569	8.71459	7.35755	4.36457	4.80735	3.88753	3.43296	2.53605	2.3505	7.55919	8.27845	7.2317	0.765535	NA	NA	7.1918	8.16239	7.74752	6.61471	7.87958	7.35755	2.90689	3.93546	3.03562	1.1375	1.20163	1.26303	6.47573	7.86542	6.42794	4.4	NA	NA	431.1	501	217.1	239.8	420.1	164	20.6	28	14.8	10.8	5.8	5.1	188.6	310.5	150.3	1.7	NA	NA	146.2	286.5	214.9	98	235.5	164	7.5	15.3	8.2	2.2	2.3	2.4	89	233.2	86.1	1	NA	NA	1	1	1	1	1	1	1	1	1	1	1	1	1	1	1	High	High	Not Found	High	High	Medium	High	High	Medium	High	High	Medium	High	High	Medium	High	High	Medium
A0A3B3IRE4, Q6NSW5, Q8TCE6	Q8TCE6	Q8TCE6	Q8TCE6	Q8TCE6	DENND10	DENN domain-containing protein 10 (Protein FAM45A)	reviewed	5	64	High	25	198	25	Human	FALSE	3 v 3	0.389118	0.0278191	0.61043	3 v 3	-2.96909	0.00293107	0.170847	3 v 3	5.34506	0.00152134	0.089759	3 v 3	5.07901	0.00770603	0.290531	0.489266	0.263799	0.41429	-2.99746	-2.67696	-3.23285	5.33777	4.98724	5.71016	5.97257	4.69925	4.56521	7.58721	7.95594	7.75622	13.3372	12.6142	12.6511	12.8479	12.3504	12.2369	9.54496	9.46557	8.96924	7.8009	8.34696	7.94544	12.5424	12.1425	12.2021	6.21917	6.52826	6.52669	11.7773	11.8078	12.6364	11.5569	11.5155	12.2369	8.0864	8.59208	8.12412	5.48543	7.03012	6.83289	11.458	11.7294	11.3981	192.3	248.3	216.2	10349	6269.6	6432.4	7372.5	5221.9	4826.8	747	707	501.2	223	325.6	246.5	5965.5	4521.3	4711.9	74.5	92.3	92.2	3510.1	3585.1	6366.9	3012.9	2927.6	4826.8	271.8	385.9	279	44.8	130.7	114	2813.2	3395.4	2698.8	7	10	9	16	19	18	16	19	18	16	19	18	11	14	13	16	19	18	High	High	High	High	High	High	High	High	High	High	High	High	High	High	High	High	High	High
A2A2G5, Q9UJ14	Q9UJ14	Q9UJ14	Q9UJ14	Q9UJ14	GGT7	Glutathione hydrolase 7 (EC 3.4.19.13) (Gamma-glutamyltransferase 7) (GGT 7) (EC 2.3.2.2) (Gamma-glutamyltransferase-like 3) (Gamma-glutamyltransferase-like 5) (Gamma-glutamyltranspeptidase 7) [Cleaved into: Glutathione hydrolase 7 heavy chain; Glutathione hydrolase 7 light chain]	reviewed	5	12	High	5	23	5	Human	FALSE	3 v 3	0.373316	0.232141	0.887277	3 v 3	-5.59299	0.0531432	0.392424	3 v 2	1.74973	0.310886	0.735354	3 v 3	7.37391	0.00770627	0.290531	0.273138	0.0519493	0.794859	-3.24089	-5.64401	-7.89405	0.820179	2.67929	NA	6.76981	6.67693	8.67498	5.62936	5.31832	NA	6.64818	7.45368	6.04658	6.37504	7.40173	5.25172	7.31379	5.81762	3.12102	5.02237	5.6865	2.63227	10.5547	11.4616	11.0151	4.26303	3.88753	NA	5.08746	6.64674	6.03122	5.08321	6.56682	5.25172	5.85549	4.94486	2.29278	2.70044	4.37156	1.53605	9.47025	11.0485	10.211	49.5	39.9	NA	100.3	175.3	66.1	83	169.1	38.1	159.1	56.4	8.7	32.5	51.5	6.2	1504.1	2820.3	2069.5	19.2	14.8	NA	34	100.2	65.4	33.9	94.8	38.1	57.9	30.8	4.9	6.5	20.7	2.9	709.3	2118	1185.3	1	2	NA	2	3	3	2	3	3	1	3	2	2	2	2	2	3	3	High	High	High	High	High	High	High	High	High	High	High	High	High	High	High	High	High	High
I3L4R8, P27694	P27694	P27694	P27694	P27694	RPA1	Replication protein A 70 kDa DNA-binding subunit (RP-A p70) (Replication factor A protein 1) (RF-A protein 1) (Single-stranded DNA-binding protein) [Cleaved into: Replication protein A 70 kDa DNA-binding subunit, N-terminally processed]	reviewed	5	27	High	14	27	14	Human	FALSE	3 v 3	0.0829639	0.775522	0.957898	3 v 3	-3.11234	0.00307963	0.170847	3 v 3	0.850681	0.108504	0.635285	3 v 3	3.84105	0.00793387	0.290531	-0.415037	0.239432	0.424498	-3.34214	-3.22171	-2.77315	1.02207	0.256775	1.27319	4.39439	3.91901	3.20977	5.87036	5.95884	6.05311	6.40259	5.86295	6.52042	6.81762	5.62352	6.09592	6.18982	5.7252	6.44626	6.36632	5.93074	6.31651	9.53197	8.94691	9.21941	4.50462	4.52982	4.82273	4.84298	5.05745	6.50621	5.52669	4.7866	6.09592	4.73335	4.853	5.59991	4.05311	4.61471	5.20555	8.4475	8.53372	8.41532	58.5	62.2	66.4	84.6	58.2	91.8	112.8	49.3	68.4	73	52.9	87.2	82.5	61	79.7	740.3	493.5	596.1	22.7	23.1	28.3	28.7	33.3	90.9	46.1	27.6	68.4	26.6	28.9	48.5	16.6	24.5	36.9	349.1	370.6	341.4	1	3	3	1	3	3	1	3	3	1	3	3	1	3	3	1	3	3	High	High	High	High	High	High	High	High	High	High	High	High	High	High	High	High	High	High
Q8WWC4	Q8WWC4	Q8WWC4	Q8WWC4	Q8WWC4	MAIP1	m-AAA protease-interacting protein 1, mitochondrial (Matrix AAA peptidase-interacting protein 1)	reviewed	5	8	High	2	4	2	Human	FALSE	3 v 3	0.581636	0.0328832	0.682548	3 v 3	-1.84631	0.0119726	0.206972	3 v 3	1.80435	0.0776055	0.577898	3 v 3	3.03784	0.00878562	0.307098	0.623133	0.377031	0.744743	-1.59004	-2.24907	-1.69983	1.03435	1.54775	2.83094	2.48382	3.18729	3.44241	5.41954	5.27798	2.63227	7.00338	6.60585	4.9542	6.38024	6.22882	4.20945	5.24031	5.3147	4.17792	5.57592	5.27798	2.74416	6.83036	7.56377	5.87774	4.05311	3.848	1.37851	5.44294	5.79961	4.94017	5.08746	5.39575	4.20945	3.7761	4.43962	3.33628	3.26303	3.96347	1.63227	5.74685	7.15076	5.07468	42.8	38.8	6.2	128.3	97.4	31	83.3	75	18.5	37.8	39.8	18.1	47.7	38.8	6.7	113.8	189.2	58.8	16.6	14.4	2.6	43.5	55.7	30.7	34	42.1	18.5	13.7	21.7	10.1	9.6	15.6	3.1	53.7	142.1	33.7	1	1	1	1	1	1	1	1	1	1	1	1	1	1	1	1	1	1	High	High	High	High	High	High	High	High	High	High	High	High	High	High	High	High	High	High
Q00839	Q00839	Q00839	Q00839	Q00839	HNRNPU	Heterogeneous nuclear ribonucleoprotein U (hnRNP U) (GRIP120) (Nuclear p120 ribonucleoprotein) (Scaffold-attachment factor A) (SAF-A) (p120) (pp120)	reviewed	5	25	High	21	80	3	Human	FALSE	3 v 3	0.0393877	0.936535	0.996637	3 v 3	0.574017	0.152107	0.495235	3 v 3	0.821386	0.158546	0.698725	3 v 3	0.661053	0.0092602	0.309613	-0.828112	0.368239	0.578036	0.975914	0.104567	0.64157	0.53236	0.37038	1.56142	0.533018	0.729041	0.721102	8.99944	9.28123	9.42143	8.6268	9.42731	10.3313	9.45492	9.05907	9.75322	9.06232	10.4096	11.2567	8.78496	10.4803	10.2027	8.0864	10.305	10.6152	7.63154	7.85362	8.1918	7.06717	8.62095	10.3165	8.1639	8.224	9.75322	7.60363	9.53586	10.4117	6.46923	9.16289	9.09011	7.00225	9.89194	9.81121	511.8	622.2	685.7	395.3	688.5	1288.3	701.8	533.4	863	534.6	1360.2	2446.9	441.1	1428.5	1178.5	271.8	1265.1	1568.5	198.3	231.3	292.4	134.1	393.7	1275.2	286.8	299	863	194.5	742.3	1362.2	88.6	573.2	545	128.2	950.1	898.4	4	10	12	4	10	12	4	10	12	4	10	12	4	10	12	4	10	12	High	High	High	High	High	High	High	High	High	High	High	High	High	High	High	High	High	High
A0A0G2JIW1, P0DMV9, P48741, V9GZ37	A0A0G2JIW1, P0DMV9	P0DMV9	A0A0G2JIW1	P0DMV9	HSPA1B	Heat shock 70 kDa protein 1B (Heat shock 70 kDa protein 2) (HSP70-2) (HSP70.2)	reviewed	5	44	High	25	108	20	Human	FALSE	3 v 3	0.547232	0.109247	0.829898	3 v 3	0.568735	0.188629	0.514588	3 v 3	1.20133	0.0428415	0.423233	3 v 3	2.67318	0.00998156	0.318284	0.278757	0.430708	0.93223	1.14634	0.239903	0.319967	0.689096	1.42091	1.494	2.60943	3.16785	2.24226	8.53177	8.46964	8.73877	9.42291	9.72877	9.93561	9.14415	9.29806	9.00338	11.4024	10.943	11.1304	8.87897	8.43962	8.87682	10.2561	10.7031	10.8104	7.1639	7.04221	7.50938	7.86295	8.92244	9.9208	7.853	8.46312	9.00338	9.94383	10.0693	10.2854	6.56224	7.12205	7.76421	9.17168	10.2899	10.0065	370.1	354.5	427.2	686.4	848.5	979.3	565.8	629.5	513.2	2706.9	1968.7	2241.7	470.8	347.2	470.1	1222.9	1667.1	1795.8	143.4	131.8	182.2	232.8	485.2	969.3	231.2	352.9	513.2	984.9	1074.4	1248	94.5	139.3	217.4	576.7	1251.9	1028.6	9	10	11	9	10	12	9	10	12	9	10	12	9	10	12	9	10	12	High	High	High	High	High	High	High	High	High	High	High	High	High	High	High	High	High	High
D6RC04, D6RJ90, H0Y9N4, Q9Y6G5	D6RJ90, Q9Y6G5	Q9Y6G5	D6RJ90	Q9Y6G5	COMMD10	COMM domain-containing protein 10	reviewed	5	61	High	14	130	14	Human	FALSE	3 v 3	-0.295281	0.50731	0.917804	3 v 3	-3.5332	0.00433217	0.175339	3 v 3	5.8351	0.00691546	0.151547	3 v 3	6.3714	0.0114441	0.318284	-1.01576	-0.0717197	0.201636	-3.06663	-3.77277	-3.7602	5.4467	6.8043	5.25428	6.9387	7.17248	5.00302	7.13853	6.24793	7.70183	11.4928	12.3902	11.9284	12.5085	12.4619	11.7268	9.87298	9.10565	8.57667	7.23266	6.60881	7.64241	12.9396	12.8784	12.3369	5.77083	4.82273	6.47249	9.93281	11.5838	11.9136	11.2175	11.627	11.7268	8.41447	8.23218	7.732	4.91648	5.29278	6.52982	11.8552	12.4653	11.5328	140.9	76	208.2	2881.8	5368	3897.7	5826.9	5641.6	3389.3	937.7	550.9	381.8	150.4	97.6	199.8	7856.2	7529.9	5173.3	54.6	28.3	88.8	977.4	3069.6	3858	2381.3	3162.9	3389.3	341.2	300.7	212.6	30.2	39.2	92.4	3704.8	5654.8	2963	9	6	13	12	11	15	12	11	15	12	11	15	7	9	14	12	11	15	High	High	High	High	High	High	High	High	High	High	High	High	High	High	High	High	High	High
Q9UPY5	Q9UPY5	Q9UPY5	Q9UPY5	Q9UPY5	SLC7A11	Cystine/glutamate transporter (Amino acid transport system xc-) (Calcium channel blocker resistance protein CCBR1) (Solute carrier family 7 member 11) (xCT)	reviewed	5	9	High	4	7	4	Human	FALSE	3 v 3	0.33582	0.0080416	0.61043	3 v 3	-2.01741	0.000108261	0.0561089	3 v 3	2.96447	0.10241	0.619623	3 v 3	4.39014	0.0122058	0.318284	0.356521	0.37479	0.27615	-1.97556	-2.04124	-2.03544	1.30355	2.74108	4.84879	3.41401	4.94342	4.813	4.3505	3.21723	3.1375	5.93546	5.76022	7.05094	5.57894	5.38543	6.77479	4.66107	5.27798	7.69418	4.45943	3.29278	5.2211	6.63662	7.31922	9.72962	2.98185	1.80735	1.926	4.37156	4.9542	7.03562	4.2854	4.54844	6.77479	3.20163	4.40599	6.84925	2.1375	1.96347	4.1127	5.55152	6.90689	8.9257	20.4	9.3	8.8	61.2	54.2	132.6	47.8	41.8	109.5	25.3	38.8	207.1	22	9.8	37.3	99.5	159.7	849	7.9	3.5	3.8	20.7	31	131.2	19.5	23.4	109.5	9.2	21.2	115.3	4.4	3.9	17.3	46.9	120	486.3	1	1	1	1	1	2	1	1	2	1	1	2	1	1	2	1	1	2	High	High	High	High	High	High	High	High	High	High	High	High	High	High	High	High	High	High
F8W9X7, H7C050, Q567U6, Q70UQ0	F8W9X7, Q567U6	Q567U6	F8W9X7	Q567U6	CCDC93	Coiled-coil domain-containing protein 93	reviewed	5	59	High	46	414	46	Human	FALSE	3 v 3	0.16561	0.456299	0.917376	3 v 3	-2.74186	0.00102997	0.15841	3 v 3	4.7223	0.000107682	0.0641772	3 v 3	4.41584	0.0124118	0.318284	-0.097608	0.0825874	0.511852	-2.56581	-2.82546	-2.83431	4.80824	4.63851	4.72014	5.24322	4.47797	3.52634	9.4674	9.47776	9.71733	14.1012	13.6064	13.7198	14.1988	13.5238	13.208	11.099	10.4184	10.279	9.6532	9.6703	9.89558	13.6648	13.2438	13.1133	8.09961	8.05039	8.48784	12.5413	12.8	13.7051	12.9078	12.6889	13.208	9.64043	9.54477	9.43421	7.33718	8.35271	8.783	12.5804	12.8307	12.3093	707.9	713	841.8	17574.8	12471.8	13492.1	18805	11777.9	9462.3	2193.5	1368.5	1242.5	805.2	814.8	952.5	12987.4	9700.5	8861.5	274.3	265.1	359	5960.9	7131.6	13354.8	7685.1	6603	9462.3	798.1	746.9	691.8	161.7	326.9	440.5	6124.6	7284.8	5075.5	30	19	31	39	30	37	39	30	37	39	30	37	22	28	31	39	30	37	High	High	High	High	High	High	High	High	High	High	High	High	High	High	High	High	High	High
E5RHU3, E5RJB8, E7ESK6, E9PBI9, P34741	E5RHU3, E5RJB8, E7ESK6, E9PBI9, P34741	P34741	E7ESK6	P34741	SDC2	Syndecan-2 (SYND2) (Fibroglycan) (Heparan sulfate proteoglycan core protein) (HSPG) (CD antigen CD362)	reviewed	5	7	High	1	2	1	Human	FALSE	2 v 2	-0.20458	0.137351	0.848245	2 v 2	-0.0206323	0.963497	0.984562	2 v 2	0.141291	0.58371	0.815799	2 v 2	0.493966	0.0124554	0.318284	NA	-0.159744	-0.249416	NA	0.338802	-0.380067	NA	-0.0430687	0.325651	NA	0.4843	0.503631	NA	5.78136	6.50462	NA	4.98185	5.3505	NA	5.1416	5.59991	NA	5.42626	5.41954	NA	5.51096	5.60881	NA	5.08746	5.79961	NA	4.3505	5.27426	NA	4.17792	5.33628	NA	4.30743	5.59991	NA	4.55459	4.57289	NA	4.19377	4.49185	NA	4.67807	4.99548	NA	55	90.8	NA	31.6	40.8	NA	35.3	48.5	NA	43	42.8	NA	45.6	48.8	NA	34	55.7	NA	20.4	38.7	NA	18.1	40.4	NA	19.8	48.5	NA	23.5	23.8	NA	18.3	22.5	NA	25.6	31.9	NA	1	1	NA	1	1	NA	1	1	NA	1	1	NA	1	1	NA	1	1	Not Found	High	High	Not Found	High	High	Not Found	High	High	Not Found	High	High	Not Found	High	High	Not Found	High	High
Q9NS86	Q9NS86	Q9NS86	Q9NS86	Q9NS86	LANCL2	LanC-like protein 2 (Testis-specific adriamycin sensitivity protein)	reviewed	5	17	High	6	14	6	Human	FALSE	2 v 2	-0.00359199	0.995339	0.996637	2 v 2	0.232986	0.402285	0.596143	2 v 2	-0.876551	0.094785	0.619623	2 v 2	0.644598	0.01313	0.318284	-0.494233	0.487049	NA	0.062431	0.403542	NA	-1.00803	-0.745071	NA	0.631301	0.657894	NA	8.70874	6	NA	7.12928	5.15381	NA	7.62352	4.66676	NA	6.85425	4.64386	NA	7.39146	4.48543	NA	6.79181	4.24031	NA	7.34074	4.57289	NA	5.56986	4.3505	NA	6.33271	3.82782	NA	5.39575	3.76553	NA	5.07468	3.16993	NA	5.70598	3.82782	NA	418.4	64	NA	140	35.6	NA	197.2	25.4	NA	115.7	25	NA	167.9	22.4	NA	110.8	18.9	NA	162.1	23.8	NA	47.5	20.4	NA	80.6	14.2	NA	42.1	13.6	NA	33.7	9	NA	52.2	14.2	NA	3	1	NA	3	1	NA	3	1	NA	3	1	NA	3	1	NA	3	1	NA	High	High	High	High	High	High	High	High	High	High	High	High	High	High	High	High	High	High
P42212	P42212	P42212	P42212	P42212	GFP	Green fluorescent protein	reviewed	5	76	High	20	381	20		TRUE	3 v 3	0.35486	0.102636	0.829898	3 v 3	0.0920028	0.774417	0.868823	3 v 3	-4.12359	0.0107111	0.191057	3 v 3	-2.05489	0.0133657	0.318284	0.599621	0.25983	0.205128	0.597406	0.0519847	-0.373382	-4.96403	-3.86322	-3.54352	-2.46924	-1.63794	-2.05749	14.8973	14.8409	14.6239	10.456	10.6449	10.0561	9.85643	10.3851	9.85097	11.484	11.8171	11.4152	14.5875	14.3073	14.1547	10.8866	11.7651	11.7886	13.5297	13.4134	13.3945	8.89603	9.83857	10.0412	8.56567	9.55017	9.85097	10.0254	10.9434	10.5702	12.2714	12.9898	13.0421	9.80219	11.3519	10.9846	30517.2	29346.9	25248.1	1404.7	1601.2	1064.6	927	1337.3	923.5	2864.4	3608.2	2731	24620	20273.5	18238.5	1893.2	3480.5	3537.7	11826.2	10910.2	10768.2	476.4	915.6	1053.7	378.9	749.7	923.5	1042.2	1969.2	1520.4	4943.9	8134.4	8434.3	892.8	2613.7	2026.2	15	15	14	15	15	14	15	14	14	15	14	13	15	15	14	15	15	14	High	High	High	High	High	High	High	High	High	High	High	High	High	High	High	High	High	High
H3BU09, O43255, Q8IUQ4	Q8IUQ4	Q8IUQ4	Q8IUQ4	Q8IUQ4	SIAH1	E3 ubiquitin-protein ligase SIAH1 (EC 2.3.2.27) (RING-type E3 ubiquitin transferase SIAH1) (Seven in absentia homolog 1) (Siah-1) (Siah-1a)	reviewed	5	25	High	8	21	8	Human	FALSE	3 v 3	-0.0149299	0.936728	0.996637	3 v 3	0.681773	0.359502	0.58789	3 v 3	0.400018	0.676013	0.87328	3 v 3	0.806027	0.0134602	0.318284	0.251117	-0.321441	0.0255351	1.78814	0.418953	-0.161768	-1.25167	1.24923	1.20249	0.625397	0.944336	0.848348	7.09908	5.56071	6.68089	6.02459	5.88996	6.68089	5.77347	6.2114	6.65535	7.18388	6.42794	7.00113	6.00899	5.96578	6.62498	5.39575	6.00899	7.16289	5.73064	4.12928	5.45286	4.46597	5.08321	6.66534	4.47897	5.37851	6.65535	5.7252	5.55459	6.15583	3.6893	4.64962	5.51096	4.3147	5.59395	6.35931	137.1	47.2	102.6	65.1	59.3	102.6	54.7	74.1	100.8	145.4	86.1	128.1	64.4	62.5	98.7	42.1	64.4	143.3	53.1	17.5	43.8	22.1	33.9	101.5	22.3	41.6	100.8	52.9	47	71.3	12.9	25.1	45.6	19.9	48.3	82.1	1	2	2	1	2	2	1	2	2	1	2	2	1	2	2	1	2	2	High	High	High	High	High	High	High	High	High	High	High	High	High	High	High	High	High	High
O60547	O60547	O60547	O60547	O60547	GMDS	GDP-mannose 4,6 dehydratase (EC 4.2.1.47) (GDP-D-mannose dehydratase) (GMD)	reviewed	5	24	High	9	18	9	Human	FALSE	2 v 2	-0.116664	0.806748	0.980352	2 v 2	0.0802542	0.869461	0.92478	2 v 2	0.152427	0.427017	0.774301	2 v 2	0.579721	0.0144241	0.318284	-0.489108	0.255779	NA	-0.305634	0.466142	NA	0.0314782	0.273376	NA	0.592858	0.566584	NA	9.03974	5.22497	NA	8.50581	5.15785	NA	8.99492	4.90207	NA	8.49785	5.42962	NA	9.44253	5.29646	NA	8.80349	4.96347	NA	7.67243	3.79701	NA	6.94603	4.3505	NA	7.7039	4.07039	NA	7.03892	4.55459	NA	7.12619	3.98185	NA	7.71905	4.54844	NA	526.3	37.4	NA	363.5	35.7	NA	510.2	29.9	NA	361.5	43.1	NA	695.8	39.3	NA	446.8	31.2	NA	204	13.9	NA	123.3	20.4	NA	208.5	16.8	NA	131.5	23.5	NA	139.7	15.8	NA	210.7	23.4	NA	2	1	NA	2	1	NA	2	1	NA	2	1	NA	2	1	NA	2	1	NA	High	High	High	High	High	High	High	High	High	High	High	High	High	High	High	High	High	High
A0A2R8Y4M7, A0A2R8Y857, A0A3B3IS06, A0A6I8PRA0, E7ETY2, H0Y8Y7, H0YA99, H0YAB7, Q13428	Q13428	Q13428	Q13428	Q13428	TCOF1	Treacle protein (Treacher Collins syndrome protein)	reviewed	5	16	High	22	37	22	Human	FALSE	3 v 3	0.0771119	0.103535	0.829898	3 v 3	0.49023	0.312339	0.568914	3 v 3	0.372308	0.538086	0.798282	3 v 3	0.736309	0.0145069	0.318284	0.023459	0.0994403	0.108436	1.22132	0.155897	0.0934752	-0.455478	0.283571	1.28883	0.678072	0.912311	0.618545	6.7252	6.96578	5.51096	6.21723	6.75622	5.67525	6.19377	6.65678	5.56682	7.06932	7.79831	6.71699	6.40259	7.633	6.3147	5.848	7.64241	6.62352	5.35755	5.53916	4.27798	4.65535	5.94953	5.66107	4.90207	5.82273	5.56682	5.61176	6.92481	5.87283	4.08746	6.31651	5.20163	4.76553	7.22882	5.82018	105.8	125	45.6	74.4	108.1	51.1	73.2	100.9	47.4	134.3	222.6	105.2	84.6	198.5	79.6	57.6	199.8	98.6	41	46.5	19.4	25.2	61.8	50.6	29.9	56.6	47.4	48.9	121.5	58.6	17	79.7	36.8	27.2	150	56.5	2	2	2	2	2	2	2	2	2	2	2	2	2	2	2	2	2	2	High	High	High	High	High	High	High	High	High	High	High	High	High	High	High	High	High	High
A0A7P0T853, A0A7P0T8F1, A0A7P0T8U7, A0A7P0T9F7, A0A7P0TAN7, A0A7P0TAS6, A0A7P0TAT7, A0A7P0TBF8, A0A7P0Z4A0, A0A7P0Z4P5, F5GZI0, F5GZS6, F5H056, F5H0E2, F5H867, H0YFS2, H0YFX4, H0YH36, P08195, P08195	A0A7P0TAN7, A0A7P0Z4A0, A0A7P0Z4P5, F5GZS6, P08195, P08195	J3KPF3	F5GZS6	P08195	SLC3A2	4F2 cell-surface antigen heavy chain (4F2hc) (4F2 heavy chain antigen) (Lymphocyte activation antigen 4F2 large subunit) (Solute carrier family 3 member 2) (CD antigen CD98)	reviewed	5	23	High	13	26	13	Human	FALSE	3 v 3	0.177627	0.0249934	0.61043	3 v 3	-1.47185	0.104286	0.444417	3 v 3	1.33047	0.120475	0.670245	3 v 3	2.88437	0.0147218	0.318284	0.120712	0.200797	0.211373	-0.439124	-2.01698	-1.95945	0.393664	1.45387	2.14387	2.27185	3.49776	2.8835	7.71836	6.36632	7.04985	8.15634	7.42962	8.17542	8.03562	7.22882	7.96405	8.00506	6.4363	7.77017	7.40514	5.86047	7.15583	8.44419	8.45327	9.72962	6.3505	4.94017	5.82018	6.59694	6.62352	8.16038	6.74416	6.39403	7.96405	6.54689	5.56377	6.926	5.08746	4.54226	6.04221	7.35931	8.04002	8.9257	210.6	82.5	132.5	285.3	172.4	289.1	262.4	150	249.7	256.9	86.6	218.3	169.5	58.1	142.6	348.3	350.5	849	81.6	30.7	56.5	96.8	98.6	286.1	107.2	84.1	249.7	93.5	47.3	121.6	34	23.3	65.9	164.2	263.2	486.3	4	4	6	4	4	6	4	4	6	4	4	6	4	4	6	4	4	6	High	High	High	High	High	High	High	High	High	High	High	High	High	High	High	High	High	High
A0A7P0TAI0, A0A7P0TB36, P11021	P11021	P11021	P11021	P11021	HSPA5	Endoplasmic reticulum chaperone BiP (EC 3.6.4.10) (78 kDa glucose-regulated protein) (GRP-78) (Binding-immunoglobulin protein) (BiP) (Heat shock protein 70 family protein 5) (HSP70 family protein 5) (Heat shock protein family A member 5) (Immunoglobulin heavy chain-binding protein)	reviewed	5	58	High	41	222	38	Human	FALSE	3 v 3	0.0903162	0.576341	0.917804	3 v 3	-0.663842	0.317113	0.568914	3 v 3	0.233078	0.513605	0.795055	3 v 3	2.74717	0.0156249	0.318284	-0.0585675	-0.0335076	0.363024	0.339674	-1.13117	-1.20003	-0.357102	0.569636	0.486701	2.15375	3.35712	2.73063	11.6929	10.8464	11.5299	11.2005	10.7899	11.1502	11.259	10.8234	10.7872	12.9635	12.0152	12.0652	11.7018	10.6936	10.8433	12.6238	13.1464	13.2653	10.3252	9.41891	10.3005	9.64061	9.98342	11.1355	9.96809	9.98854	10.7872	11.5049	11.1415	11.2203	9.38565	9.37613	9.73064	11.5394	12.7332	12.4613	3310.6	1841.2	2956.9	2353.3	1770.4	2272.7	2450.8	1812	1767.1	7987.4	4139.5	4285.5	3331.1	1656.1	1837.2	6311.8	9067	9845.7	1282.9	684.5	1261.1	798.2	1012.3	2249.6	1001.6	1015.9	1767.1	2906.1	2259.1	2385.8	668.9	664.5	849.6	2976.5	6809.1	5639.2	28	27	27	28	27	27	28	27	27	28	27	27	28	27	27	28	27	27	High	High	High	High	High	High	High	High	High	High	High	High	High	High	High	High	High	High
H0Y7J4, H7C169, H7C377, Q8N668	Q8N668	Q8N668	Q8N668	Q8N668	COMMD1	COMM domain-containing protein 1 (Protein Murr1)	reviewed	5	66	High	10	152	10	Human	FALSE	3 v 3	-0.260299	0.185504	0.887277	3 v 3	-2.32557	0.00339196	0.173894	3 v 3	5.48529	0.00299674	0.114315	3 v 3	3.49131	0.0156684	0.318284	-0.508425	-0.209665	-0.0628075	-2.06788	-2.38015	-2.52867	4.93647	5.54562	5.97376	4.04901	3.80696	2.61795	8.30561	7.92896	7.78267	12.6568	12.6723	12.464	13.1653	12.8819	12.5268	9.11426	8.55421	8.19525	8.36545	8.03177	8.4149	11.1821	10.9344	10.7239	6.93782	6.50144	6.55305	11.0969	11.8659	12.4493	11.8743	12.0471	12.5268	7.65535	7.68089	7.3505	6.04876	6.71425	7.30195	10.0978	10.5212	9.91991	316.4	243.7	220.2	6457.8	6527.3	5649.9	9186.2	7548.3	5901.3	554.2	375.9	293.1	329.8	261.7	341.3	2323.6	1956.9	1691.3	122.6	90.6	93.9	2190.3	3732.5	5592.4	3754.2	4231.8	5901.3	201.6	205.2	163.2	66.2	105	157.8	1095.8	1469.6	968.7	5	4	6	5	7	10	5	7	10	5	6	7	4	5	7	5	7	10	High	High	High	High	High	High	High	High	High	High	High	High	High	High	High	High	High	High
A0A8I5KYG1, A0A8J9AD82, E5RHG8, Q15369, R4GMY8	E5RHG8, Q15369	Q15369	Q15369	Q15369	ELOC	Elongin-C (EloC) (Elongin 15 kDa subunit) (RNA polymerase II transcription factor SIII subunit C) (SIII p15) (Transcription elongation factor B polypeptide 1)	reviewed	5	46	High	4	6	4	Human	FALSE	3 v 3	-0.332649	0.33325	0.903767	3 v 3	-0.224418	0.533362	0.705947	3 v 3	1.74429	0.0207926	0.281412	3 v 3	0.544463	0.015728	0.318284	-0.764316	-0.376881	0.143249	-0.825502	0.0963845	0.0558645	2.20078	1.31708	1.71499	0.613942	0.613182	0.406264	5.83542	5.58496	7.05961	7.19279	5.93782	7.6886	7.9571	6.3147	7.54535	5.98185	5.87774	7.3966	7.42543	6.07039	7.24317	6.80735	5.78136	7.34074	4.46597	4.16189	5.83036	5.63227	5.1334	7.67384	6.66676	5.47897	7.54535	4.52356	5.0045	6.55152	5.10852	4.75489	6.13134	5.72247	5.36807	6.53761	57.1	48	133.4	146.3	61.3	206.3	248.5	79.6	186.8	63.2	58.8	168.5	171.9	67.2	151.5	112	55	162.1	22.1	17.9	56.9	49.6	35.1	204.2	101.6	44.6	186.8	23	32.1	93.8	34.5	27	70.1	52.8	41.3	92.9	1	1	2	1	1	2	1	1	2	1	1	2	1	1	2	1	1	2	High	High	High	High	High	High	High	High	High	High	High	High	High	High	High	High	High	High
P31689	P31689	P31689	P31689	P31689	DNAJA1	DnaJ homolog subfamily A member 1 (DnaJ protein homolog 2) (HSDJ) (Heat shock 40 kDa protein 4) (Heat shock protein J2) (HSJ-2) (Human DnaJ protein 2) (hDj-2)	reviewed	5	35	High	11	29	11	Human	FALSE	3 v 3	0.223352	0.192993	0.887277	3 v 3	-0.61503	0.0698352	0.414312	3 v 3	0.694267	0.200716	0.712728	3 v 3	1.31161	0.0158884	0.318284	0.0358666	0.200019	0.434171	-0.276706	-0.834678	-0.733705	0.101765	0.609173	1.37186	1.2828	1.61477	1.03728	9.66534	8.44956	8.77972	9.72639	8.6664	9.35601	9.69052	8.46638	8.92184	9.4187	8.48341	9.02984	9.64476	8.60807	9.0348	9.6954	9.31809	9.76354	8.29783	7.02237	7.54998	8.16641	7.85985	9.34141	8.3996	7.63154	8.92184	7.96	7.60955	8.18488	7.32823	7.29002	7.92244	8.61102	8.90479	8.95971	812	349.6	439.5	847.1	406.3	655.3	826.3	353.7	485	684.4	357.9	522.7	800.5	390.2	524.5	829.1	638.3	869.2	314.7	130	187.4	287.3	232.3	648.7	337.7	198.3	485	249	195.3	291	160.7	156.5	242.6	391	479.3	497.9	4	4	5	4	4	5	4	4	5	4	4	5	4	4	5	4	4	5	High	High	High	High	High	High	High	High	High	High	High	High	High	High	High	High	High	High
A0A8V8TPY8, A0A8V8TQH4, A0A8V8TQH6, A0A8V8TRD4, M0R3G9, Q8IV08	A0A8V8TPY8, A0A8V8TQH6, Q8IV08	Q8IV08	A0A8V8TPY8	Q8IV08	PLD3	5'-3' exonuclease PLD3 (EC 3.1.16.1) (Choline phosphatase 3) (HindIII K4L homolog) (Hu-K4) (Phosphatidylcholine-hydrolyzing phospholipase D3) (Phospholipase D3) (PLD 3)	reviewed	5	7	High	4	7	4	Human	FALSE	2 v 2	0.039527	0.218731	0.887277	2 v 2	-0.275382	0.225285	0.528939	2 v 2	0.620937	0.151667	0.698725	2 v 2	0.36915	0.0161418	0.318284	0.0536687	NA	0.0253853	-0.377115	NA	-0.173648	0.771731	NA	0.470142	0.378512	NA	0.359788	4.41278	NA	4.84298	5.15381	NA	4.10434	5.10014	NA	4.07895	4.99095	NA	5.10434	6.21917	NA	5.22497	5.36807	NA	5.27798	3.03562	NA	3.60881	3.59694	NA	4.08746	3.80735	NA	4.07895	3.53605	NA	4.26303	3.90689	NA	4.1127	4.2854	NA	4.47249	21.3	NA	28.7	35.6	NA	17.2	34.3	NA	16.9	31.8	NA	34.4	74.5	NA	37.4	41.3	NA	38.8	8.2	NA	12.2	12.1	NA	17	14	NA	16.9	11.6	NA	19.2	15	NA	17.3	19.5	NA	22.2	1	NA	1	1	NA	1	1	NA	1	1	NA	1	1	NA	1	1	NA	1	High	High	High	High	High	High	High	High	High	High	High	High	High	High	High	High	High	High
Q9NX08	Q9NX08	Q9NX08	Q9NX08	Q9NX08	COMMD8	COMM domain-containing protein 8	reviewed	4	77	High	10	105	9	Human	FALSE	3 v 3	-0.163213	0.518782	0.917804	3 v 3	-3.04458	0.00386269	0.175339	3 v 3	6.34766	0.00320357	0.114315	3 v 3	4.16424	0.0167313	0.321659	-0.558247	-0.0904162	0.159023	-3.1592	-3.30062	-2.67392	5.77679	7.01348	6.25272	4.60402	4.80905	3.07966	6.94251	6.25172	7.16591	12.0854	12.5807	12.3496	12.6437	12.6711	12.1905	7.45533	7.33092	8.03507	7.24317	6.7252	7.93782	10.6145	10.6315	10.709	5.57592	4.82273	5.93782	10.5255	11.7743	12.3348	11.3527	11.8362	12.1905	5.99774	6.45779	7.18982	4.926	5.40939	6.82528	9.53002	10.2184	9.90494	123	76.2	143.6	4345.8	6125.8	5219	6399.1	6522	4674.3	175.5	161	262.3	151.5	105.8	245.2	1567.8	1586.4	1673.9	47.7	28.3	61.3	1474	3502.9	5165.9	2615.2	3656.4	4674.3	63.9	87.9	146	30.4	42.5	113.4	739.3	1191.4	958.7	6	6	7	7	7	9	7	7	9	7	7	8	5	6	8	7	7	9	High	High	High	High	High	High	High	High	High	High	High	High	High	High	High	High	High	High
A0A096LPE0, A0A7I2V2L9, A0A7I2V5L3, M0QYS1, M0QZU1, P40429, Q6NVV1, Q8J015	A0A7I2V2L9, A0A7I2V5L3, M0QYS1, P40429	P40429	P40429	P40429	RPL13A	60S ribosomal protein L13a (23 kDa highly basic protein) (Large ribosomal subunit protein uL13)	reviewed	5	29	High	7	19	7	Human	FALSE	3 v 3	-0.209952	0.343282	0.909106	3 v 3	-0.083805	0.716458	0.833519	3 v 3	0.988322	0.147936	0.698725	3 v 3	0.997385	0.0174711	0.32769	-0.529311	-0.153705	0.0531606	0.274156	-0.106579	-0.418992	0.34724	0.814197	1.80353	0.858402	1.26449	0.869263	9.37025	7.26303	7.56834	9.11166	7.33092	8.19476	9.64097	7.48462	8.1416	9.47897	7.93782	8.47249	9.578	7.6844	8.33136	9.20482	8.04439	8.89148	8.00282	5.83542	6.33807	7.55152	6.52513	8.17991	8.35006	6.64962	8.1416	8.02015	7.06393	7.6279	7.26209	6.36632	7.2182	8.1205	7.63081	8.08746	661.8	153.6	189.8	553.2	161	293	798.4	179.1	282.4	713.6	245.2	355.2	764.3	205.7	322.1	590.1	264	474.9	256.5	57.1	80.9	187.6	92.1	290	326.3	100.4	282.4	259.6	133.8	197.8	153.5	82.5	148.9	278.3	198.2	272	3	2	2	3	2	2	3	2	2	3	2	2	3	2	2	3	2	2	High	High	High	High	High	High	High	High	High	High	High	High	High	High	High	High	High	High
E9PJE4, H0YEQ6, Q9GZQ3	Q9GZQ3	Q9GZQ3	Q9GZQ3	Q9GZQ3	COMMD5	COMM domain-containing protein 5 (Hypertension-related calcium-regulated gene protein) (HCaRG)	reviewed	4	51	High	10	150	10	Human	FALSE	3 v 3	0.160464	0.336559	0.903767	3 v 3	-3.08303	0.00510632	0.194595	3 v 3	4.25733	0.00116707	0.0896892	3 v 3	4.68064	0.0181099	0.329198	-0.0315672	0.109957	0.403003	-2.64134	-3.28347	-3.32427	3.98838	4.48834	4.29527	5.94204	3.87658	4.22329	7.57592	8.15482	7.97842	11.4572	12.1611	11.4478	11.4888	12.0512	11.0448	9.27263	9.10852	8.74853	7.20261	9.41975	8.15836	11.914	12.392	12.0728	6.20945	6.72792	6.74953	9.89724	11.3547	11.433	10.1978	11.2163	11.0448	7.81378	8.23506	7.90388	4.88753	8.10224	7.04549	10.8296	11.9788	11.2688	190.8	285	252.2	2811.7	4580	2793.4	2873.9	4243.9	2112.6	618.5	552	430.1	147.3	684.9	285.7	3858.9	5374.8	4308	74	106	107.6	953.6	2618.9	2764.9	1174.5	2379.2	2112.6	225	301.3	239.5	29.6	274.8	132.1	1819.8	4036.3	2467.4	8	8	10	9	11	12	9	11	12	9	11	12	7	9	11	9	11	12	High	High	High	High	High	High	High	High	High	High	High	High	High	High	High	High	High	High
E9PL38, E9PPD2, E9PQG3, F8W8J6, H0YD73, J3KNQ3, Q9UNM6	Q9UNM6	Q9UNM6	Q9UNM6	Q9UNM6	PSMD13	26S proteasome non-ATPase regulatory subunit 13 (26S proteasome regulatory subunit RPN9) (26S proteasome regulatory subunit S11) (26S proteasome regulatory subunit p40.5)	reviewed	5	23	High	9	20	9	Human	FALSE	3 v 3	0.417385	0.447261	0.915734	3 v 3	1.22743	0.0949088	0.444417	3 v 3	2.4858	0.00217469	0.0981168	3 v 3	0.478113	0.0184077	0.329198	-0.345753	0.402453	1.19545	1.97532	0.571906	1.13506	2.68839	2.2862	2.4828	0.494765	0.582804	0.35677	7.27705	5.2211	6.44791	9.54284	7.32012	8.89936	9.88859	6.91767	7.7039	8.39318	6.04439	7.46597	7.15178	5.79442	6.27984	6.41785	5.47249	6.33092	5.90929	3.79701	5.2211	7.98299	6.51412	8.88448	8.59768	6.08321	7.7039	6.93428	5.16993	6.62059	4.83794	4.47897	5.16993	5.33271	5.06178	5.52669	155.1	37.3	87.3	745.9	159.8	477.5	947.9	120.9	208.5	336.2	66	176.8	142.2	55.5	77.7	85.5	44.4	80.5	60.1	13.9	37.3	253	91.4	472.6	387.4	67.8	208.5	122.3	36	98.4	28.6	22.3	36	40.3	33.4	46.1	5	2	3	5	2	3	5	2	3	5	2	3	5	2	3	5	2	3	High	High	High	High	High	High	High	High	High	High	High	High	High	High	High	High	High	High
A0A087X2I4, I3L3X7, P28072	P28072	P28072	P28072	P28072	PSMB6	Proteasome subunit beta type-6 (EC 3.4.25.1) (Macropain delta chain) (Multicatalytic endopeptidase complex delta chain) (Proteasome delta chain) (Proteasome subunit Y)	reviewed	5	32	High	7	21	7	Human	FALSE	3 v 3	0.635518	0.00422307	0.475394	3 v 3	1.38745	0.0600513	0.407206	3 v 3	2.53872	0.0050662	0.133992	3 v 3	0.440886	0.0189951	0.331982	0.654339	0.556223	0.695991	2.05543	1.26817	0.838757	2.38927	2.32716	2.89972	0.435502	0.55025	0.336907	4.8679	7.34873	7.84486	7.83226	9.6397	10.2119	7.17792	9.08348	9.5159	6.96232	8.2738	8.53294	5.71425	7.36019	7.66605	4.90689	7.00562	7.69418	3.49825	5.92125	6.61618	6.2724	8.83352	10.1971	5.88753	8.2484	9.5159	5.50462	7.40003	7.6879	3.39232	6.04221	6.55305	3.82782	6.59246	6.88996	29.2	163	229.9	227.9	797.7	1186	144.8	542.5	732.1	124.7	309.5	370.4	52.5	164.3	203.1	30	128.5	207.1	11.3	60.6	98.1	77.3	456.2	1173.9	59.2	304.1	732.1	45.4	168.9	206.2	10.5	65.9	93.9	14.2	96.5	118.6	1	2	4	1	2	4	1	2	4	1	2	4	1	2	4	1	2	4	High	High	High	High	High	High	High	High	High	High	High	High	High	High	High	High	High	High
A0A6Q8PGH5, O75525, Q07666, Q5VWX1	A0A6Q8PGH5, Q07666, Q5VWX1	Q07666	A0A6Q8PGH5	Q07666	KHDRBS1	KH domain-containing, RNA-binding, signal transduction-associated protein 1 (GAP-associated tyrosine phosphoprotein p62) (Src-associated in mitosis 68 kDa protein) (Sam68) (p21 Ras GTPase-activating protein-associated p62) (p68)	reviewed	5	4	High	2	4	2	Human	FALSE	2 v 2	-0.302458	0.574274	0.917804	2 v 2	1.04057	0.251952	0.542721	2 v 2	0.417854	0.464322	0.786262	2 v 2	-0.266492	0.0201171	0.34378	-0.685227	NA	0.0803098	1.47534	NA	0.605811	0.0443941	NA	0.791314	-0.258068	NA	-0.274916	5.8505	NA	6.24222	5.1375	NA	5.88509	5.82273	NA	5.80478	5.83289	NA	6.12309	5.8505	NA	6.09803	4.35755	NA	5.51728	4.48543	NA	5.01346	3.58496	NA	5.87036	4.52982	NA	5.80478	4.37156	NA	5.27798	3.53605	NA	4.98641	3.27798	NA	4.71149	57.7	NA	75.7	35.2	NA	59.1	56.6	NA	55.9	57	NA	69.7	57.7	NA	68.5	20.5	NA	45.8	22.4	NA	32.3	12	NA	58.5	23.1	NA	55.9	20.7	NA	38.8	11.6	NA	31.7	9.7	NA	26.2	1	NA	1	1	NA	1	1	NA	1	1	NA	1	1	NA	1	1	NA	1	High	High	High	High	High	High	High	High	High	High	High	High	High	High	High	High	High	High
M0QXN5, P37198	P37198	P37198	P37198	P37198	NUP62	Nuclear pore glycoprotein p62 (62 kDa nucleoporin) (Nucleoporin Nup62)	reviewed	5	13	High	6	10	6	Human	FALSE	3 v 3	-0.183974	0.416353	0.915734	3 v 3	-0.653239	0.325275	0.569787	3 v 3	3.4259	0.0765426	0.57557	3 v 3	1.50224	0.0206781	0.345684	-0.528618	-0.1075	0.0841951	0.350385	-1.05277	-1.25733	2.69949	2.16316	5.41504	1.83825	1.08973	1.57874	4.91169	5.67807	3.18587	7.00899	7.13853	7.46271	7.53761	7.24603	7.37851	5	4.67243	5.07895	4.03562	5.54535	5.06178	4.64962	5.7252	6.33628	3.54844	4.24793	1.96347	5.44956	6.33271	7.44791	6.24793	6.41109	7.37851	3.54844	3.79701	4.23266	1.72247	4.22497	3.9542	3.56071	5.3147	5.53294	30.1	51.2	9.1	128.8	140.9	176.4	185.8	151.8	166.4	32	25.5	33.8	16.4	46.7	33.4	25.1	52.9	80.8	11.7	19	3.9	43.7	80.6	174.6	76	85.1	166.4	11.7	13.9	18.8	3.3	18.7	15.5	11.8	39.8	46.3	1	2	1	1	2	2	1	2	2	1	2	2	1	2	2	1	2	2	High	High	High	High	High	High	High	High	High	High	High	High	High	High	High	High	High	High
M0R0U3, M0R1L2, M0R261, O95336	O95336	O95336	O95336	O95336	PGLS	6-phosphogluconolactonase (6PGL) (EC 3.1.1.31)	reviewed	4	24	High	5	11	5	Human	FALSE	2 v 2	-0.27269	0.682089	0.929556	2 v 2	1.03487	0.458953	0.648701	2 v 2	-0.491454	0.604924	0.827053	2 v 2	-0.446354	0.0221689	0.362722	-0.77259	NA	0.227209	1.94421	NA	0.125531	-1.179	NA	0.196096	-0.430805	NA	-0.461904	7.6844	NA	5.93782	5.65535	NA	5.12928	6.42794	NA	4.90207	7.80219	NA	5.65535	7.51806	NA	6.30195	5.85798	NA	5.52982	6.31651	NA	4.70598	4.09592	NA	5.11686	5.1375	NA	4.90207	6.34341	NA	4.80735	5.20163	NA	5.18982	4.77083	NA	4.72792	205.7	NA	61.3	50.4	NA	35	86.1	NA	29.9	223.2	NA	50.4	183.3	NA	78.9	58	NA	46.2	79.7	NA	26.1	17.1	NA	34.7	35.2	NA	29.9	81.2	NA	28	36.8	NA	36.5	27.3	NA	26.5	1	NA	1	1	NA	1	1	NA	1	1	NA	1	1	NA	1	1	NA	1	High	High	High	High	High	High	High	High	High	High	High	High	High	High	High	High	High	High
H3BM89, H3BTP7, H3BU31, P36578, Q96T58	P36578	P36578	P36578	P36578	RPL4	60S ribosomal protein L4 (60S ribosomal protein L1) (Large ribosomal subunit protein uL4)	reviewed	5	43	High	20	58	20	Human	FALSE	3 v 3	-0.0607537	0.808581	0.981027	3 v 3	0.241488	0.420818	0.616398	3 v 3	0.741641	0.146994	0.698725	3 v 3	1.04381	0.0233293	0.373755	-0.501282	0.155568	0.163453	0.706995	0.112508	-0.0950391	0.167767	0.779874	1.27728	1.26562	1.1381	0.727699	9.6541	9.78774	9.77182	9.24389	10.1307	9.98299	9.74517	9.97513	9.81954	10.1809	10.6989	10.4807	9.44025	10.3526	10.1568	9.47391	10.5864	10.5757	8.28633	8.36019	8.54226	7.6837	9.32441	9.96823	8.45409	9.14006	9.81954	8.72212	9.82512	9.63572	7.12412	9.03507	9.04412	8.38974	10.1732	9.77182	805.7	883.9	874.2	606.3	1121.1	1012	858.2	1006.5	903.6	1160.8	1662.2	1428.9	694.7	1307.5	1141.6	711.1	1537.5	1526.2	312.2	328.6	372.8	205.6	641.1	1001.7	350.7	564.2	903.6	422.3	907.1	795.5	139.5	524.6	527.9	335.4	1154.6	874.2	8	6	7	8	6	7	8	6	7	8	6	7	8	6	7	8	6	7	High	High	High	High	High	High	High	High	High	High	High	High	High	High	High	High	High	High
A0A087WT48, I3L320, O60884	O60884	O60884	O60884	O60884	DNAJA2	DnaJ homolog subfamily A member 2 (Cell cycle progression restoration gene 3 protein) (Dnj3) (Dj3) (HIRA-interacting protein 4) (Renal carcinoma antigen NY-REN-14)	reviewed	5	21	High	8	13	8	Human	FALSE	3 v 3	0.147416	0.585002	0.917804	3 v 3	-0.430632	0.0907368	0.439879	3 v 3	0.806963	0.0188368	0.280461	3 v 3	1.25465	0.0242275	0.374599	-0.260681	0.173226	0.529704	-0.195505	-0.418489	-0.677901	0.59581	0.846008	0.979069	1.46297	1.44402	0.856958	7.09698	6.02237	6.83415	7.35403	6.45121	7.11166	7.61471	6.27798	6.58195	7.04767	6.3837	6.72383	7.01235	6.25927	6.853	7.24317	6.80219	7.40173	5.72792	4.59694	5.60288	5.79442	5.64386	7.09698	6.32373	5.44294	6.58195	5.58796	5.51096	5.8802	4.69488	4.94486	5.74147	6.15785	6.38888	6.59842	136.9	65	114.1	163.6	87.5	138.3	196	77.6	95.8	132.3	83.5	105.7	129.1	76.6	115.6	151.5	111.6	169.1	53	24.2	48.6	55.5	50	136.9	80.1	43.5	95.8	48.1	45.6	58.9	25.9	30.8	53.5	71.4	83.8	96.9	1	1	1	1	1	1	1	1	1	1	1	1	1	1	1	1	1	1	High	High	High	High	High	High	High	High	High	High	High	High	High	High	High	High	High	High
A0A0B4J287, H3BQF2, Q9H0A8	Q9H0A8	Q9H0A8	Q9H0A8	Q9H0A8	COMMD4	COMM domain-containing protein 4	reviewed	5	72	High	14	444	3	Human	FALSE	3 v 3	-0.141213	0.154913	0.856381	3 v 3	-1.91607	0.0107682	0.201225	3 v 3	6.34827	0.000889391	0.0852704	3 v 3	2.30272	0.0243562	0.374599	-0.0148768	-0.203528	-0.205234	-2.29675	-1.61685	-1.8346	5.97349	6.48745	6.58389	2.9537	2.26748	1.68698	9.05637	8.82845	8.96924	14.9382	14.5197	14.1188	14.9531	14.7232	14.324	8.54882	9.0728	8.81474	9.12309	9.32665	9.271	10.8456	10.6896	10.6493	7.6886	7.40088	7.74012	13.3783	13.7133	14.104	13.6621	13.8883	14.324	7.09064	8.19918	7.96982	6.80735	8.00899	8.15836	9.76105	10.2765	9.84533	532.4	454.6	501.2	31393.7	23488.7	17789.9	31719.1	27047.5	20509.5	374.5	538.5	450.3	557.6	642.1	617.8	1840.1	1651.6	1606.1	206.3	169	213.8	10647.8	13431.4	17608.8	12962.8	15163.6	20509.5	136.3	293.9	250.7	112	257.6	285.7	867.7	1240.3	919.9	10	11	13	12	13	14	12	13	14	8	12	13	10	12	14	12	13	14	High	High	High	High	High	High	High	High	High	High	High	High	High	High	High	High	High	High
A8MTY9, A8MY26, O14972	O14972	O14972	O14972	O14972	VPS26C	Vacuolar protein sorting-associated protein 26C (Down syndrome critical region protein 3) (Down syndrome critical region protein A)	reviewed	5	63	High	12	90	12	Human	FALSE	3 v 3	0.268706	0.0321017	0.682548	3 v 3	-3.10025	0.000145927	0.0561089	3 v 3	5.18448	0.0216471	0.281412	3 v 3	4.97748	0.0258649	0.385837	0.205318	0.234903	0.365896	-3.09077	-3.16934	-3.04064	5.53579	6.31701	3.70065	5.97611	5.59697	3.35936	5.92125	5.6865	8.56758	11.5867	11.6423	11.4046	11.3814	11.4074	11.0387	7.94251	8.10381	8.54226	6.29278	6.58045	8.53216	11.0333	11.2732	11.5829	4.55459	4.2555	7.33807	10.0268	10.8359	11.3899	10.0904	10.5725	11.0387	6.48382	7.22978	7.69766	3.97269	5.26303	7.41954	9.94881	10.86	10.7789	60.6	51.5	379.4	3075.7	3196.5	2711	2667.7	2716.2	2103.7	246	275.1	372.8	78.4	95.7	370.2	2095.8	2474.9	3067.6	23.5	19.1	161.8	1043.2	1827.8	2683.5	1090.2	1522.8	2103.7	89.5	150.1	207.6	15.7	38.4	171.2	988.3	1858.6	1757	3	4	5	7	9	9	7	9	9	4	8	9	4	5	7	7	9	9	High	High	High	High	High	High	High	High	High	High	High	High	High	High	High	High	High	High
Q6ZVX7	Q6ZVX7	Q6ZVX7	Q6ZVX7	Q6ZVX7	NCCRP1	F-box only protein 50 (NCC receptor protein 1 homolog) (NCCRP-1) (Non-specific cytotoxic cell receptor protein 1 homolog)	reviewed	4	22	High	5	10	5	Human	FALSE	2 v 2	0.0999277	0.868569	0.996637	2 v 2	1.16663	0.25032	0.541212	2 v 2	0.427871	0.388043	0.755721	2 v 2	-0.515633	0.0268252	0.385837	NA	-0.377202	0.577057	NA	1.65055	0.682708	NA	0.726624	0.129119	NA	-0.537373	-0.493893	NA	6.49665	6.8802	NA	6.25361	6.35579	NA	6.63081	5.77873	NA	6.56224	6.22497	NA	6.3505	6.34518	NA	4.91169	5.54226	NA	5.07039	5.64962	NA	5.44956	6.33985	NA	5.79701	5.77873	NA	5.6893	5.38198	NA	5.03562	5.23266	NA	4.49825	4.73877	NA	90.3	117.8	NA	76.3	81.9	NA	99.1	54.9	NA	94.5	74.8	NA	81.6	81.3	NA	30.1	46.6	NA	33.6	50.2	NA	43.7	81	NA	55.6	54.9	NA	51.6	41.7	NA	32.8	37.6	NA	22.6	26.7	NA	2	2	NA	2	2	NA	2	2	NA	2	2	NA	2	2	NA	2	2	High	High	High	High	High	High	High	High	High	Not Found	High	High	Not Found	High	High	High	High	High
A0A1W2PQK0, O43819	O43819	O43819	O43819	O43819	SCO2	Protein SCO2 homolog, mitochondrial	reviewed	5	16	High	4	9	4	Human	FALSE	2 v 2	0.0834086	0.0435694	0.733504	2 v 2	-1.93174	0.0522155	0.392424	2 v 2	0.642145	0.291968	0.735354	2 v 2	2.26635	0.0269199	0.385837	NA	0.0891259	0.0776913	NA	-2.09054	-1.77294	NA	0.325095	0.959194	NA	2.36224	2.17045	NA	4.61471	5.8802	NA	4.43962	5.6865	NA	4.3505	5.60881	NA	4.27053	6.12309	NA	4.90689	6.03562	NA	6.36107	7.89603	NA	3.18587	4.64962	NA	3.63227	5.67243	NA	3.51096	5.60881	NA	3.39232	5.27798	NA	3.58496	4.92125	NA	5.9472	7.0917	NA	24.5	58.9	NA	21.7	51.5	NA	20.4	48.8	NA	19.3	69.7	NA	30	65.6	NA	82.2	238.2	NA	9.1	25.1	NA	12.4	51	NA	11.4	48.8	NA	10.5	38.8	NA	12	30.3	NA	61.7	136.4	NA	1	2	NA	1	2	NA	1	2	NA	1	2	NA	1	2	NA	1	2	High	High	High	High	High	High	Not Found	High	High	High	High	High	High	High	High	High	High	High
M0QYR1, P08621	P08621	P08621	P08621	P08621	SNRNP70	U1 small nuclear ribonucleoprotein 70 kDa (U1 snRNP 70 kDa) (U1-70K) (snRNP70)	reviewed	5	7	High	3	6	3	Human	FALSE	2 v 2	0.379001	0.229964	0.887277	2 v 2	0.402053	0.603457	0.758222	2 v 2	0.953238	0.507864	0.795055	2 v 2	0.57058	0.0270939	0.385837	NA	0.235813	0.52219	NA	-0.157692	0.961798	NA	-0.0238467	1.93032	NA	0.546282	0.594878	NA	5.03562	5.74147	NA	4.65535	6.96347	NA	4.41954	6.44128	NA	5.04002	7.80478	NA	5.56071	6.55612	NA	5.19771	6.84298	NA	3.60881	4.51096	NA	3.848	6.94953	NA	3.58496	6.44128	NA	4.16189	6.96	NA	4.24031	5.44294	NA	4.7866	6.03782	NA	32.8	53.5	NA	25.2	124.8	NA	21.4	86.9	NA	32.9	223.6	NA	47.2	94.1	NA	36.7	114.8	NA	12.2	22.8	NA	14.4	123.6	NA	12	86.9	NA	17.9	124.5	NA	18.9	43.5	NA	27.6	65.7	NA	1	2	NA	1	2	NA	1	2	NA	1	2	NA	1	2	NA	1	2	High	High	High	High	High	High	High	High	High	High	High	High	High	High	High	High	High	High
A8MUU1, I6L8B7, Q01469	Q01469	Q01469	Q01469	Q01469	FABP5	Fatty acid-binding protein 5 (Epidermal-type fatty acid-binding protein) (E-FABP) (Fatty acid-binding protein, epidermal) (Psoriasis-associated fatty acid-binding protein homolog) (PA-FABP)	reviewed	5	43	High	6	15	6	Human	FALSE	2 v 2	0.239913	0.8586	0.996637	2 v 2	0.454495	0.370738	0.59044	2 v 2	1.36063	0.548425	0.802752	2 v 2	-0.757953	0.0279065	0.390183	NA	-0.822417	1.30224	NA	0.155193	0.753797	NA	2.94577	-0.224507	NA	-0.724706	-0.791199	NA	7.11374	8.06016	NA	8.64458	7.90809	NA	9.46699	6.60585	NA	6.85425	7.04658	NA	8.32778	7.39318	NA	6.69905	6.29278	NA	5.6865	6.83036	NA	7.83794	7.893	NA	8.63227	6.60585	NA	5.97957	6.20163	NA	7.01011	6.27984	NA	6.2854	5.48864	NA	138.5	266.9	NA	400.2	240.2	NA	707.7	97.4	NA	115.7	132.2	NA	321.3	168.1	NA	103.9	78.4	NA	51.5	113.8	NA	228.8	237.7	NA	396.8	97.4	NA	63.1	73.6	NA	128.9	77.7	NA	78	44.9	NA	4	2	NA	4	2	NA	4	2	NA	4	2	NA	4	2	NA	4	2	High	High	High	High	High	High	High	High	High	High	High	High	High	High	High	High	High	High
H0YH66, O75146	O75146	O75146	O75146	O75146	HIP1R	Huntingtin-interacting protein 1-related protein (HIP1-related protein) (Huntingtin-interacting protein 12) (HIP-12)	reviewed	5	15	High	15	21	15	Human	FALSE	2 v 2	-0.997506	0.321601	0.903767	2 v 2	-2.9917	0.134835	0.484523	2 v 2	0.792286	0.176627	0.704846	2 v 2	4.93362	0.0294838	0.395287	-1.54916	-0.445851	NA	-2.34842	-3.63498	NA	1.01792	0.566651	NA	5.16227	4.70496	NA	3.37851	5.63807	NA	2.76553	5.16591	NA	4.3147	5.61176	NA	4.96809	5.36107	NA	3.40599	5.19771	NA	7.31651	8.99605	NA	2	4.20945	NA	1.20163	4.35755	NA	3.01792	4.7761	NA	3.51096	4.48543	NA	1.07039	3.87774	NA	6.23266	8.58271	NA	10.4	49.8	NA	6.8	35.9	NA	19.9	48.9	NA	31.3	41.1	NA	10.6	36.7	NA	159.4	510.6	NA	4	18.5	NA	2.3	20.5	NA	8.1	27.4	NA	11.4	22.4	NA	2.1	14.7	NA	75.2	383.4	NA	1	3	NA	1	3	NA	1	3	NA	1	3	NA	1	3	NA	1	3	NA	High	High	High	High	High	High	High	High	High	High	High	High	High	High	High	High	High	High
Q96FQ6	Q96FQ6	Q96FQ6	Q96FQ6	Q96FQ6	S100A16	Protein S100-A16 (Aging-associated gene 13 protein) (Protein S100-F) (S100 calcium-binding protein A16)	reviewed	5	34	High	3	5	3	Human	FALSE	2 v 2	0.898998	0.653246	0.920249	2 v 2	0.502826	0.400948	0.596143	2 v 2	-0.0900623	0.882635	0.956188	2 v 2	-0.187623	0.0297512	0.395287	NA	-0.584963	2.38296	NA	0.869296	0.136356	NA	0.392915	-0.573039	NA	-0.196397	-0.178848	NA	4.9542	5.82018	NA	4.16993	6.40088	NA	4.75489	4.01792	NA	4.53605	5.23649	NA	4.7761	5.59096	NA	3.66676	5.10014	NA	3.52356	4.59096	NA	3.36457	6.38543	NA	3.91648	4.01792	NA	3.66676	4.39232	NA	3.45943	4.47897	NA	3.26303	4.30012	NA	31	56.5	NA	18	84.5	NA	27	16.2	NA	23.2	37.7	NA	27.4	48.2	NA	12.7	34.3	NA	11.5	24.1	NA	10.3	83.6	NA	15.1	16.2	NA	12.7	21	NA	11	22.3	NA	9.6	19.7	NA	1	1	NA	1	1	NA	1	1	NA	1	1	NA	1	1	NA	1	1	High	High	High	High	High	High	High	High	High	High	High	High	Not Found	High	High	High	High	High
O60826	O60826	O60826	O60826	O60826	CCDC22	Coiled-coil domain-containing protein 22	reviewed	5	77	High	45	501	45	Human	FALSE	3 v 3	0.0392491	0.918086	0.996637	3 v 3	-3.04661	0.00225263	0.170847	3 v 3	5.17778	0.00205956	0.0981168	3 v 3	4.79754	0.0304354	0.395287	-0.582179	0.120978	0.578948	-3.30868	-3.02247	-2.80867	5.45709	5.36623	4.71003	6.24088	4.87532	3.27643	8.89905	9.11816	9.45224	13.6973	14.0128	13.512	14.2795	13.8918	12.9331	10.4546	10.5044	10.0531	8.75322	9.55593	9.89391	13.7633	13.5269	12.8618	7.53138	7.6907	8.22304	12.1373	13.2064	13.4973	12.9885	13.0569	12.9331	8.99605	9.63081	9.20823	6.43796	8.2384	8.78136	12.6788	13.1137	12.0578	477.4	555.7	700.5	13282.8	16529.9	11682.1	19885.8	15200.3	7820.6	1403.3	1452.6	1062.4	431.5	752.7	951.4	13904.7	11803.2	7443.6	185	206.6	298.8	4505.1	9452.2	11563.2	8126.8	8521.7	7820.6	510.6	792.8	591.5	86.7	302	440	6557.1	8863.9	4263.4	30	26	31	36	36	36	36	36	36	35	36	36	20	33	31	36	36	36	High	High	High	High	High	High	High	High	High	High	High	High	High	High	High	High	High	High
A0A669KBF2, F8VPD4, H7BZB3, H7C2E4, H7C3Z5, P27708, P31327	F8VPD4, P27708	P27708	P27708	P27708	CAD	CAD protein [Includes: Glutamine-dependent carbamoyl-phosphate synthase (EC 6.3.5.5); Aspartate carbamoyltransferase (EC 2.1.3.2); Dihydroorotase (EC 3.5.2.3)]	reviewed	5	23	High	43	91	43	Human	FALSE	3 v 3	0.421691	0.00655249	0.559146	3 v 3	-0.644321	0.00265242	0.170847	3 v 3	1.06189	0.0693075	0.548934	3 v 3	1.05995	0.0307513	0.395287	0.364425	0.483045	0.417601	-0.618191	-0.604428	-0.710345	0.53197	1.10172	1.55198	0.789251	1.42697	0.963617	9.65499	8.77577	8.95012	10.4745	9.76752	9.69	10.1101	9.28448	9.2724	9.04412	8.69592	8.92065	10.105	8.77775	8.97613	9.66231	9.30035	9.631	8.28725	7.34784	7.72042	8.91468	8.96116	9.67525	8.81922	8.44956	9.2724	7.58571	7.82209	8.07575	7.78856	7.46025	7.86357	8.57781	8.88722	8.82718	806.2	438.3	494.6	1422.8	871.6	826	1105.2	623.6	618.4	527.9	414.7	484.6	1101.3	438.9	503.6	810.3	630.5	792.9	312.4	162.9	210.9	482.6	498.4	817.6	451.7	349.6	618.4	192.1	226.3	269.8	221.1	176.1	232.9	382.1	473.5	454.2	9	10	13	9	10	13	9	10	13	9	10	13	9	10	13	9	10	13	High	High	High	High	High	High	High	High	High	High	High	High	High	High	High	High	High	High
A0A0A0MTQ5, G3V556, P56378	A0A0A0MTQ5, G3V556, P56378	P56378	A0A0A0MTQ5	P56378	ATP5MJ	ATP synthase subunit ATP5MJ, mitochondrial (6.8 kDa mitochondrial proteolipid protein) (MLQ) (ATP synthase membrane subunit 6.8PL)	reviewed	4	12	Medium	1	4	1	Human	FALSE	3 v 3	-0.226385	0.588098	0.917804	3 v 3	-0.183805	0.769079	0.867586	3 v 3	0.686608	0.384038	0.755721	3 v 3	4.63469	0.0308416	0.395287	0.181026	-0.931828	0.071648	0.896054	-0.565337	-0.88213	-0.36257	1.7866	0.635798	5.23406	5.68182	2.98819	4.6837	2.43296	6.21335	4.40599	2.70044	5.6893	4.22497	3.63227	5.61765	8.35138	7.49265	8.11166	3.43296	3.27798	6.31651	7.45533	8.05799	8.99379	3.30743	1	4.98185	2.848	1.88753	5.67525	2.94486	2.7866	5.61765	6.89239	6.61912	7.26679	1.1375	1.96347	5.20163	6.37156	7.6453	8.18982	25.7	5.4	74.2	21.2	6.5	51.6	18.7	12.4	49.1	326.6	180.1	276.6	10.8	9.7	79.7	175.5	266.5	509.8	9.9	2	31.6	7.2	3.7	51.1	7.7	6.9	49.1	118.8	98.3	154	2.2	3.9	36.8	82.8	200.2	292	1	1	1	1	1	1	1	1	1	1	1	1	1	1	1	1	1	1	High	High	High	High	High	High	High	High	High	High	High	High	High	High	High	High	High	High
P05109	P05109	P05109	P05109	P05109	S100A8	Protein S100-A8 (Calgranulin-A) (Calprotectin L1L subunit) (Cystic fibrosis antigen) (CFAG) (Leukocyte L1 complex light chain) (Migration inhibitory factor-related protein 8) (MRP-8) (p8) (S100 calcium-binding protein A8) (Urinary stone protein band A)	reviewed	5	48	High	6	17	6	Human	FALSE	2 v 2	-1.23386	0.65424	0.920249	2 v 2	0.028347	0.895132	0.935267	2 v 2	0.676488	0.692458	0.886177	2 v 2	0.318932	0.0330489	0.416633	NA	-3.27778	0.81005	NA	0.198873	-0.142179	NA	1.96617	-0.61319	NA	0.335504	0.302361	NA	8.6664	9.86388	NA	6.76155	8.83131	NA	10.0393	8.02126	NA	7.3147	8.40472	NA	7.68299	8.55267	NA	7.11582	8.54689	NA	7.2384	8.63445	NA	5.9542	8.81666	NA	9.20457	8.02126	NA	6.44128	7.55995	NA	6.36632	7.44045	NA	6.70183	7.74281	NA	406.3	931.8	NA	108.5	455.5	NA	1052.3	259.8	NA	159.2	338.9	NA	205.5	375.5	NA	138.7	374	NA	151	397.4	NA	62	450.9	NA	590	259.8	NA	86.9	188.7	NA	82.5	173.7	NA	104.1	214.2	NA	3	4	NA	3	4	NA	3	4	NA	3	4	NA	3	4	NA	3	4	High	High	High	High	High	High	High	High	High	High	High	High	High	High	High	High	High	High
A0A1B0GUS4, A0A8Q3WL22, P68036	P68036	P68036	P68036	P68036	UBE2L3	Ubiquitin-conjugating enzyme E2 L3 (EC 2.3.2.23) (E2 ubiquitin-conjugating enzyme L3) (L-UBC) (UbcH7) (Ubiquitin carrier protein L3) (Ubiquitin-conjugating enzyme E2-F1) (Ubiquitin-protein ligase L3)	reviewed	5	26	High	4	6	4	Human	FALSE	2 v 2	-0.171997	0.358553	0.913491	2 v 2	0.588507	0.425553	0.620969	2 v 2	0.188432	0.822692	0.947131	2 v 2	0.0628687	0.0358861	0.445103	-0.280602	NA	-0.0633922	1.05328	NA	0.123735	-0.470543	NA	0.847406	0.0664164	NA	0.0593211	7.92896	NA	6.99322	7.10224	NA	6.54689	7.38284	NA	6.61029	8.24508	NA	7.32733	8.35623	NA	7.45286	7.1918	NA	7.20359	6.56224	NA	5.76288	5.54226	NA	6.53294	6.0917	NA	6.61029	6.7866	NA	6.4822	6.04002	NA	6.33985	6.10643	NA	6.39917	243.7	NA	127.4	137.4	NA	93.5	166.9	NA	97.7	303.4	NA	160.6	327.7	NA	175.2	146.2	NA	147.4	94.5	NA	54.3	46.6	NA	92.6	68.2	NA	97.7	110.4	NA	89.4	65.8	NA	81	68.9	NA	84.4	2	NA	2	2	NA	2	2	NA	2	2	NA	2	2	NA	2	2	NA	2	High	High	High	High	High	High	High	High	High	High	High	High	High	High	High	High	High	High
A0A1B0GU39, A0A1B0GVR8	A0A1B0GU39, A0A1B0GVR8	A0A1B0GU39	A0A1B0GVR8	A0A1B0GU39	CLN6	CLN6 transmembrane ER protein	unreviewed	1	10	Medium	1	3	1	Human	FALSE	3 v 3	-0.218484	0.512257	0.917804	3 v 3	0.198794	0.110895	0.456035	3 v 3	0.836742	0.0335913	0.36288	3 v 3	0.930332	0.0374359	0.456956	-0.760858	-0.0408845	0.146289	0.328972	0.0789352	0.188475	0.748246	0.619451	1.14253	0.809532	1.29405	0.68741	7.36019	7.05961	7.07039	7.27146	7.04658	7.12928	8.03232	7.08746	6.98299	7.78594	7.80413	7.79507	7.8802	7.33539	7.22689	7.45697	7.7252	7.60659	5.99322	5.63227	5.84046	5.71149	6.24031	7.11374	6.74147	6.25172	6.98299	6.32733	6.93074	6.94953	5.56377	6.01792	6.11478	6.3733	7.31198	6.80219	164.3	133.4	134.4	154.5	132.2	140	261.8	136	126.5	220.7	223.5	222.1	235.6	161.5	149.8	175.7	211.6	194.9	63.7	49.6	57.3	52.4	75.6	138.5	107	76.2	126.5	80.3	122	123.6	47.3	64.8	69.3	82.9	158.9	111.6	1	1	1	1	1	1	1	1	1	1	1	1	1	1	1	1	1	1	High	High	Medium	High	High	Medium	High	High	Medium	High	High	Medium	High	High	Medium	High	High	Medium
A0A024R1R8, Q9Y2S6	A0A024R1R8, Q9Y2S6	Q9Y2S6	Q9Y2S6	Q9Y2S6	TMA7	Translation machinery-associated protein 7 (Coiled-coil domain-containing protein 72)	reviewed	3	23	High	2	4	2	Human	FALSE	2 v 2	-0.311788	0.223315	0.887277	2 v 2	0.26403	0.238259	0.535734	2 v 2	0.057466	0.955	0.974033	2 v 2	0.257962	0.0417803	0.502016	-0.1977	NA	-0.425875	0.367732	NA	0.160327	-0.754149	NA	0.869081	0.241008	NA	0.274916	6.56071	NA	6.21529	5.53294	NA	5.42962	5.73064	NA	5.85549	6	NA	5.94953	6.62352	NA	5.82528	5.63227	NA	5.78921	5.19377	NA	4.98641	3.97269	NA	5.41616	4.43962	NA	5.85549	4.54226	NA	5.10434	4.30743	NA	4.71149	4.54844	NA	4.98641	94.4	NA	74.3	46.3	NA	43.1	53.1	NA	57.9	64	NA	61.8	98.6	NA	56.7	49.6	NA	55.3	36.6	NA	31.7	15.7	NA	42.7	21.7	NA	57.9	23.3	NA	34.4	19.8	NA	26.2	23.4	NA	31.7	1	NA	1	1	NA	1	1	NA	1	1	NA	1	1	NA	1	1	NA	1	High	High	High	High	High	High	High	High	High	High	High	High	High	High	High	High	High	High
A0A8V8TPI8, A0A8V8TQI6, C9J0Y3, C9JHJ5, E7EVX2, H0Y6I0, Q13439	A0A8V8TPI8, A0A8V8TQI6, C9J0Y3, H0Y6I0, Q13439	Q13439	A0A8V8TPI8	Q13439	GOLGA4	Golgin subfamily A member 4 (256 kDa golgin) (Golgin-245) (Protein 72.1) (Trans-Golgi p230)	reviewed	5	19	High	42	62	41	Human	FALSE	3 v 3	0.0246566	0.936484	0.996637	3 v 3	0.37622	0.278519	0.554757	3 v 3	0.914798	0.0919441	0.618606	3 v 3	1.06781	0.0439615	0.520099	-0.412358	-0.0430037	0.529331	0.847256	0.31145	-0.0300462	0.351763	1.02509	1.36754	1.5025	0.988981	0.711938	6.69766	7.6388	8.04603	6.55919	8.02846	8.71321	6.97154	8.07146	8.18388	7.28355	8.23745	8.65785	6.1639	7.84109	8.28494	6.4363	7.926	8.6879	5.32912	6.2114	6.81634	5	7.22207	8.69836	5.68089	7.23649	8.18388	5.82528	7.3637	7.8125	3.848	6.52356	7.17193	5.3505	7.51254	7.88387	103.8	199.3	264.3	94.3	261.1	419.7	125.5	269	290.8	155.8	301.8	403.9	71.7	229.3	311.9	86.6	243.2	412.4	40.2	74.1	112.7	32	149.3	415.4	51.3	150.8	290.8	56.7	164.7	224.8	14.4	92	144.2	40.8	182.6	236.2	2	4	7	2	4	7	2	4	7	2	4	7	2	4	7	2	4	7	High	High	High	High	High	High	High	High	High	High	High	High	High	High	High	High	High	High
A0A7P0T852, A0A7P0T9R7, E5RIC7, P11387, Q969P6	P11387	P11387	P11387	P11387	TOP1	DNA topoisomerase 1 (EC 5.6.2.1) (DNA topoisomerase I)	reviewed	5	10	High	8	11	8	Human	FALSE	2 v 2	0.522231	0.132205	0.848245	2 v 2	0.115072	0.333335	0.570942	2 v 2	0.866295	0.43995	0.784344	2 v 2	0.55706	0.0454928	0.53006	NA	0.412195	0.632268	NA	0.0486348	0.181509	NA	0.149747	1.58284	NA	0.517184	0.596935	NA	5.10852	5.73064	NA	5.07895	6.71973	NA	4.66676	6.08746	NA	5.76288	7.16792	NA	6.10434	6.69627	NA	5.71425	6.98641	NA	3.67807	4.50462	NA	4.27798	6.70598	NA	3.82782	6.08746	NA	4.88753	6.32193	NA	4.7866	5.58496	NA	5.30378	6.1819	NA	34.5	53.1	NA	33.8	105.4	NA	25.4	68	NA	54.3	143.8	NA	68.8	103.7	NA	52.5	126.8	NA	12.8	22.7	NA	19.4	104.4	NA	14.2	68	NA	29.6	80	NA	27.6	48	NA	39.5	72.6	NA	1	2	NA	1	2	NA	1	2	NA	1	2	NA	1	2	NA	1	2	High	High	High	High	High	High	High	High	High	High	High	High	High	High	High	High	High	High
B4DEM9, Q9Y2S7	Q9Y2S7	Q9Y2S7	Q9Y2S7	Q9Y2S7	POLDIP2	Polymerase delta-interacting protein 2 (38 kDa DNA polymerase delta interaction protein) (p38)	reviewed	5	22	High	7	10	7	Human	FALSE	3 v 3	-0.317199	0.550761	0.917804	3 v 3	-0.0957282	0.845898	0.911058	3 v 3	0.644863	0.289794	0.735354	3 v 3	0.62198	0.047179	0.535674	-1.20445	0.207044	0.0458037	0.395462	0.278464	-0.961111	1.30485	-0.220126	0.84986	0.568568	0.886906	0.410465	4.93546	4.83289	4.32912	4.96347	4.22497	4	6.16792	4.01792	3.9542	5.60881	5.23266	4.23266	5.87774	4.97269	5.10014	5.21335	4.9542	5.19377	3.57289	3.40599	3.10434	3.40599	3.41954	3.98185	4.87774	3.18587	3.9542	4.14568	4.35755	3.39232	3.56071	3.65535	3.98185	4.12928	4.54226	4.39232	30.6	28.5	20.1	31.2	18.7	16	71.9	16.2	15.5	48.8	37.6	18.8	58.8	31.4	34.3	37.1	31	36.6	11.9	10.6	8.6	10.6	10.7	15.8	29.4	9.1	15.5	17.7	20.5	10.5	11.8	12.6	15.8	17.5	23.3	21	1	1	1	1	1	1	1	1	1	1	1	1	1	1	1	1	1	1	High	High	High	High	High	High	High	High	High	High	High	High	High	High	High	High	High	High
P06868	P06868	P06868	P06868	P06868	PLG	Plasminogen (EC 3.4.21.7) [Cleaved into: Plasmin heavy chain A; Activation peptide; Plasmin heavy chain A, short form; Plasmin light chain B]	reviewed	5	56	High	38	142	34		TRUE	3 v 3	-1.20189	0.0480564	0.785261	3 v 3	0.26226	0.6593	0.795187	3 v 3	0.226105	0.665454	0.869511	3 v 3	-0.800655	0.0473678	0.535674	-1.62345	-1.29281	-0.689431	-0.674301	0.37307	1.08801	-0.629638	0.410536	0.897416	-0.682486	-0.563886	-1.15559	12.4199	10.7359	10.3193	10.0901	9.26092	9.29783	11.7136	10.5537	9.98726	9.44956	9.94691	10.164	12.0381	11.042	10.5401	10.1239	9.57384	9.07601	11.0522	9.30834	9.08985	8.53021	8.4545	9.28309	10.4226	9.71888	9.98726	7.99095	9.07334	9.31922	9.72195	9.72451	9.42752	9.03947	9.16063	8.27193	5479.6	1705.4	1277.7	1090	613.5	629.4	3358.4	1503.1	1015	699.2	987	1147.3	4205.6	2108.5	1489	1115.8	762.1	539.7	2123.5	634	544.9	369.7	350.8	623	1372.5	842.7	1015	254.4	538.7	638.8	844.5	846	688.6	526.2	572.3	309.1	18	13	12	17	13	12	18	13	12	17	13	12	18	13	12	18	13	12	High	High	High	High	High	High	High	High	High	High	High	High	High	High	High	High	High	High
A0A0A0MRL0, B4DY09, Q12905, X6R6Z1	B4DY09, Q12905	Q12905	B4DY09	Q12905	ILF2	Interleukin enhancer-binding factor 2 (Nuclear factor of activated T-cells 45 kDa)	reviewed	5	13	High	4	8	4	Human	FALSE	3 v 3	-0.0677936	0.927272	0.996637	3 v 3	0.499491	0.393013	0.596143	3 v 3	0.7195	0.15708	0.698725	3 v 3	0.733255	0.0488943	0.544923	-1.34213	0.289155	0.849591	1.30989	-0.29166	0.480245	0.16539	0.703125	1.28999	0.490528	1.05677	0.652469	6.51254	8.27984	6.58946	5.25927	8.68018	7.50064	6.6014	8.39103	6.65105	6.48382	9.2635	7.99831	5.90689	9.40301	7.17393	5.17393	9.55516	7.51806	5.14568	6.853	5.36107	3.70044	7.87406	7.48543	5.31107	7.55612	6.65105	5.0268	8.38974	7.15381	3.59694	8.08534	6.06178	4.08746	9.14211	6.71425	91.3	310.8	96.3	38.3	410.2	181.1	97.1	335.7	100.5	89.5	614.6	255.7	60	677	144.4	36.1	752.3	183.3	35.4	115.6	41.1	13	234.6	179.2	39.7	188.2	100.5	32.6	335.4	142.4	12.1	271.6	66.8	17	565	105	1	3	2	1	3	2	1	3	2	1	3	2	1	3	2	1	3	2	High	High	High	High	High	High	High	High	High	High	High	High	High	High	High	High	High	High
E9PP73, P53618	P53618	P53618	P53618	P53618	COPB1	Coatomer subunit beta (Beta-coat protein) (Beta-COP)	reviewed	5	14	High	9	17	9	Human	FALSE	3 v 3	0.336883	0.0022375	0.34368	3 v 3	0.369877	0.00587351	0.194595	3 v 3	1.27026	0.102653	0.619623	3 v 3	0.678989	0.0498076	0.547172	0.327476	0.315167	0.368006	0.315952	0.380991	0.412687	0.78513	0.873355	2.15228	0.730503	0.922321	0.384143	6.12928	7.30834	6.49185	7.16289	7.90388	7.78333	6.83542	7.58871	7.41532	6.29094	7.67101	7.16088	6.47897	7.27146	6.67384	5.97499	7.29002	6.74819	4.76022	5.8802	5.26303	5.60288	7.09803	7.76885	5.54535	6.75355	7.41532	4.83289	6.79701	6.31651	4.16189	5.9542	5.56071	4.89239	6.87652	5.94486	70	158.5	90	143.3	239.5	220.3	114.2	192.5	170.7	78.3	203.8	143.1	89.2	154.5	102.1	62.9	156.5	107.5	27.1	58.9	38.4	48.6	137	218.1	46.7	107.9	170.7	28.5	111.2	79.7	17.9	62	47.2	29.7	117.5	61.6	1	2	2	1	2	2	1	2	2	1	2	2	1	2	2	1	2	2	High	High	High	High	High	High	High	High	High	High	High	High	High	High	High	High	High	High
A0A5F9UJX7, A0A5F9UP49, G3V1E2, H0Y3T6, Q9BRK5	A0A5F9UP49, Q9BRK5	Q9BRK5	A0A5F9UP49	Q9BRK5	SDF4	45 kDa calcium-binding protein (Cab45) (Stromal cell-derived factor 4) (SDF-4)	reviewed	5	31	High	10	14	10	Human	FALSE	2 v 2	-0.00303506	0.993148	0.996637	2 v 2	-0.00661895	0.994452	0.99871	2 v 2	0.584541	0.52206	0.795055	2 v 2	0.802892	0.0517133	0.547221	-0.285004	NA	0.278934	0.752877	NA	-0.766115	-0.0419824	NA	1.21106	0.868256	NA	0.737528	7.07575	NA	7.82655	6.67384	NA	8.08693	6.95884	NA	7.808	7.48623	NA	7.4545	7.09908	NA	7.79246	6.73335	NA	8.22062	5.70874	NA	6.59694	5.1127	NA	8.072	5.66676	NA	7.808	6.02901	NA	6.60881	4.78136	NA	6.67948	5.64962	NA	7.41701	134.9	NA	227	102.1	NA	271.9	124.4	NA	224.1	179.3	NA	175.4	137.1	NA	221.7	106.4	NA	298.3	52.3	NA	96.8	34.6	NA	269.1	50.8	NA	224.1	65.3	NA	97.6	27.5	NA	102.5	50.2	NA	170.9	2	NA	3	2	NA	3	2	NA	3	2	NA	3	2	NA	3	2	NA	3	High	Not Found	High	High	Not Found	High	High	Not Found	High	High	Not Found	High	High	Not Found	High	High	Not Found	High
K7EJD3, K7EJY8, K7EKQ5, K7EN99, K7EP36, K7EQT9, K7ERZ6, K7ES75, K7ESM3, Q08380	Q08380	Q08380	Q08380	Q08380	LGALS3BP	Galectin-3-binding protein (Basement membrane autoantigen p105) (Lectin galactoside-binding soluble 3-binding protein) (Mac-2-binding protein) (MAC2BP) (Mac-2 BP) (Tumor-associated antigen 90K)	reviewed	5	15	High	8	23	8	Human	FALSE	3 v 3	0.23892	0.396148	0.915734	3 v 3	-0.12969	0.48893	0.669016	3 v 3	0.470287	0.208113	0.725556	3 v 3	0.830437	0.0519991	0.547221	-0.203583	0.411799	0.508544	0.178642	-0.275992	-0.291721	0.0944348	0.35599	0.960435	0.897066	1.13367	0.460576	6.4545	7.29921	8.02237	6.27053	7.47573	8.26209	6.47411	7.06393	7.75355	6.22304	7.1334	7.81314	6.37504	7.1809	7.95245	6.04439	7.40939	8.10486	5.08746	5.87283	6.79312	4.71149	6.66959	8.24745	5.1819	6.22882	7.75355	4.76553	6.25927	6.96809	4.06178	5.86295	6.84046	4.95884	6.99661	7.30104	87.7	157.5	260	77.2	178	307	88.9	133.8	215.8	74.7	140.4	224.9	83	145.1	247.7	66	170	275.3	34	58.6	110.9	26.2	101.8	303.9	36.3	75	215.8	27.2	76.6	125.2	16.7	58.2	114.6	31.1	127.7	157.7	1	3	4	1	3	4	1	3	4	1	3	4	1	3	4	1	3	4	High	High	High	High	High	High	High	High	High	High	High	High	High	High	High	High	High	High
P62906	P62906	P62906	P62906	P62906	RPL10A	60S ribosomal protein L10a (CSA-19) (Large ribosomal subunit protein uL1) (Neural precursor cell expressed developmentally down-regulated protein 6) (NEDD-6)	reviewed	5	45	High	9	26	9	Human	FALSE	3 v 3	-0.326811	0.502301	0.917804	3 v 3	-0.258211	0.0637869	0.407206	3 v 3	1.15806	0.0813536	0.583161	3 v 3	1.46258	0.0527809	0.547221	-1.13009	0.0236117	0.126043	-0.395269	-0.191551	-0.187813	0.807847	0.803935	1.8624	1.73938	1.88104	0.767322	8.75622	8.92719	9.00619	8.35755	9.16214	9.7652	9.48764	9.13853	9.63916	8.91079	10.1524	10.1217	8.79896	9.36741	9.85066	9.30606	10.344	10.3095	7.38888	7.49985	7.77676	6.79701	8.35579	9.75037	8.19673	8.30378	9.63916	7.45204	9.27868	9.27682	6.4822	8.04985	8.73809	8.22159	9.93089	9.50541	432.4	486.8	514.2	328	572.9	870.2	717.9	563.6	797.4	481.3	1138.1	1114.1	445.4	660.5	923.3	633	1299.7	1269	167.6	181	219.3	111.2	327.6	861.3	293.4	316	797.4	175.1	621.1	620.3	89.4	265	427	298.5	976.1	726.8	4	6	8	4	6	8	4	6	8	4	6	8	4	6	8	4	6	8	High	High	High	High	High	High	High	High	High	High	High	High	High	High	High	High	High	High
A0A7P0T840, A0A7P0T8G1, A0A7P0T8N1, A0A7P0T937, A0A7P0T9L0, A0A7P0TAE9, A0A7P0TAN9, A0A7P0TAR9, A0A7P0TB65, A0A7P0Z484, A0A7P0Z4D6, A0A7P0Z4H2, D6RAQ8, D6RAU8, D6RD16, D6RFL1, D6RGY2, P27824	A0A7P0T840, A0A7P0T8G1, A0A7P0T937, A0A7P0T9L0, A0A7P0TAE9, A0A7P0TB65, P27824	P27824	A0A7P0TAE9	P27824	CANX	Calnexin (IP90) (Major histocompatibility complex class I antigen-binding protein p88) (p90)	reviewed	5	28	High	16	47	16	Human	FALSE	3 v 3	0.109735	0.609125	0.917804	3 v 3	-0.125751	0.821621	0.898757	3 v 3	0.364567	0.316756	0.735354	3 v 3	1.09999	0.0532814	0.547221	-0.23956	0.191343	0.377423	0.850283	-0.528572	-0.698963	-0.0393998	0.242036	0.891066	0.83859	1.62918	0.832197	9.65213	8.66676	8.2738	9.29669	8.5074	8.31288	9.53625	8.31606	7.93546	10.6133	8.44584	8.23266	10.1562	8.24888	8.40812	9.76305	8.97441	8.93162	8.28448	7.23936	7.04439	7.73674	7.70113	8.29783	8.24508	7.4814	7.93546	9.15482	7.57213	7.38716	7.83983	6.93192	7.29554	8.67842	8.5611	8.12774	804.6	406.4	309.5	628.9	363.9	318	742.5	318.7	244.8	1566.5	348.7	300.8	1141.1	304.2	339.7	868.9	503	488.3	311.8	151.1	132	213.3	208.1	314.7	303.4	178.7	244.8	570	190.3	167.4	229.1	122.1	157.1	409.7	377.7	279.7	6	5	6	6	5	6	6	5	6	6	5	6	6	5	6	6	5	6	High	High	High	High	High	High	High	High	High	High	High	High	High	High	High	High	High	High
A0A8V8TMZ3, A0A8V8TMZ5, A0A8V8TN19, A0A8V8TN25, A0A8V8TNG8, A6NIF9, A6NK38, B4DR61, C9JJV4, C9JXC6, F2Z2C7, F8W776, H7C069, H7C1Q9, H7C1S8, P61619, Q8TC24, Q9H9S3	A0A8V8TMZ3, A0A8V8TMZ5, A0A8V8TN19, B4DR61, C9JXC6, P61619	P61619	B4DR61	P61619	SEC61A1	Protein transport protein Sec61 subunit alpha isoform 1 (Sec61 alpha-1)	reviewed	5	8	High	4	10	4	Human	FALSE	3 v 3	0.154709	0.521544	0.917804	3 v 3	-0.00833128	0.98032	0.991961	3 v 3	0.850749	0.186311	0.709967	3 v 3	0.871512	0.0539154	0.547221	0.492385	0.174049	-0.202308	0.581477	-0.214872	-0.391599	0.233364	0.641546	1.67734	0.604071	1.28791	0.72255	7.07895	7.33539	6.43129	7.72792	7.55689	6.67666	7.23554	7.38284	6.87897	7.17692	7.43546	6.84298	7.22207	7.26772	6.82146	6.59544	7.65033	7.23458	5.71149	5.90689	5.20163	6.16792	6.75087	6.66249	5.94486	6.54844	6.87897	5.71699	6.56224	5.99774	4.90689	5.94953	5.70874	5.51096	7.23745	6.43129	135.2	161.5	86.3	212	188.3	102.3	150.7	166.9	117.7	144.7	173.1	114.8	149.3	154.1	113.1	96.7	200.9	150.6	52.4	60	36.8	71.9	107.7	101.3	61.6	93.6	117.7	52.6	94.5	63.9	30	61.8	52.3	45.6	150.9	86.3	1	1	2	1	1	2	1	1	2	1	1	2	1	1	2	1	1	2	High	High	High	High	High	High	High	High	High	High	High	High	High	High	High	High	High	High
A0A087X163, A0A804HIB9, A0A804HIM2, A0A804HIY1, A0A804HJ83, A0A804HJJ8, A0A804HK95, A0A804HKH8, A0A804HKK5, A0A804HKK8, A0A804HKV1, A0A804HL88, A0A804HLG5, A0A8C8NLQ3, B7Z4P9, H0Y6T8, Q5W0J0, Q9NP72	Q9NP72	Q9NP72	Q9NP72	Q9NP72	RAB18	Ras-related protein Rab-18	reviewed	5	32	High	6	10	6	Human	FALSE	2 v 2	-0.179573	0.55455	0.917804	2 v 2	-0.138531	0.0910676	0.439879	2 v 2	0.0539555	0.912336	0.960836	2 v 2	0.751758	0.0547365	0.547221	-0.392895	0.0337488	NA	-0.118578	-0.158484	NA	-0.33539	0.443301	NA	0.686962	0.816554	NA	6.38024	5.22882	NA	5.57289	5.1127	NA	5.96578	5.07895	NA	5.83794	5.39917	NA	6.50144	5.64962	NA	5.95652	5.55766	NA	5.01346	3.79701	NA	4.00899	4.30743	NA	4.67807	4.24031	NA	4.37851	4.52356	NA	4.18587	4.32912	NA	4.87283	5.14568	NA	83.3	37.5	NA	47.6	34.6	NA	62.5	33.8	NA	57.2	42.2	NA	90.6	50.2	NA	62.1	47.1	NA	32.3	13.9	NA	16.1	19.8	NA	25.6	18.9	NA	20.8	23	NA	18.2	20.1	NA	29.3	35.4	NA	1	1	NA	1	1	NA	1	1	NA	1	1	NA	1	1	NA	1	1	NA	High	High	High	High	High	High	High	High	High	High	High	High	High	High	High	High	High	High
A8MUD9, C9JIJ5, C9JZ88, P18124	P18124	P18124	P18124	P18124	RPL7	60S ribosomal protein L7 (Large ribosomal subunit protein uL30)	reviewed	5	38	High	13	43	13	Human	FALSE	3 v 3	-0.0694137	0.801807	0.976884	3 v 3	0.274539	0.345689	0.58297	3 v 3	1.04137	0.121465	0.670245	3 v 3	0.935584	0.0551193	0.547221	-0.554109	0.196801	0.149067	0.723182	0.0424846	0.0579518	0.55217	0.736966	1.83498	0.857076	1.36603	0.583648	9.09645	7.1416	8.68159	9.01764	7.4822	9.43609	9.57175	7.2854	9.28702	9.70874	8.03287	9.63934	9.36019	7.52904	9.30629	8.98556	7.99039	9.58139	7.7286	5.71425	7.45204	7.45779	6.67525	9.42122	8.28077	6.45121	9.28702	8.24982	7.15987	8.79442	7.04439	6.2114	8.19377	7.90147	7.57743	8.77742	547.4	141.2	410.6	518.3	178.8	692.7	761	156	624.7	836.8	261.9	797.5	657.2	184.7	633.1	506.9	254.3	766.1	212.1	52.5	175.1	175.8	102.2	685.6	311	87.5	624.7	304.4	143	444	132	74.1	292.8	239.1	191	438.8	4	3	7	4	3	7	4	3	7	4	3	7	4	3	7	4	3	7	High	High	High	High	High	High	High	High	High	High	High	High	High	High	High	High	High	High
A0A075B7A0, F8VUA6, F8VYV2, G3V203, H0YHA7, J3QQ67, Q07020	H0YHA7, J3QQ67, Q07020	Q07020	H0YHA7	Q07020	RPL18	60S ribosomal protein L18 (Large ribosomal subunit protein eL18)	reviewed	5	33	High	5	21	5	Human	FALSE	3 v 3	-0.0859718	0.624169	0.920249	3 v 3	0.512631	0.46508	0.65264	3 v 3	0.641778	0.299575	0.735354	3 v 3	0.728634	0.0555049	0.547221	-0.28883	-0.175697	0.206612	1.65741	-0.0827735	-0.0367418	-0.220266	0.782686	1.36292	0.610958	1.08067	0.494276	5.86542	8.02625	8.0864	5.27798	8.04056	8.42626	5.56682	8.21626	8.21965	6.81121	8.59283	8.76222	5.78136	8.49945	8.61287	5.15381	8.6756	8.79896	4.49825	6.59842	6.85674	3.72247	7.23362	8.41151	4.27798	7.38111	8.21965	5.35403	7.71905	7.91707	3.45943	7.1819	7.50064	4.07039	8.26256	7.99492	58.3	260.7	271.8	38.8	263.3	344	47.4	297.4	298.1	112.3	386.1	434.2	55	361.9	391.5	35.6	408.9	445.4	22.6	96.9	115.9	13.2	150.5	340.5	19.4	166.7	298.1	40.9	210.7	241.7	11	145.2	181.1	16.8	307.1	255.1	1	2	3	1	2	3	1	2	3	1	2	3	1	2	3	1	2	3	High	High	High	High	High	High	High	High	High	High	High	High	High	High	High	High	High	High
E9PM92, E9PRZ9, O00193	E9PM92, E9PRZ9, O00193	O00193	E9PRZ9	O00193	SMAP	Small acidic protein	reviewed	2	13	High	3	7	3	Human	FALSE	2 v 2	-0.107728	0.705096	0.94505	2 v 2	0.566006	0.460895	0.649136	2 v 2	0.132367	0.890919	0.958394	2 v 2	-0.613078	0.0562866	0.547904	0.107951	NA	-0.323407	1.06642	NA	0.0655883	-0.632581	NA	0.897314	-0.667425	NA	-0.558731	7.4822	NA	4.94017	6.88142	NA	4.2854	6.77347	NA	4.60881	7.56148	NA	4.75489	8.39318	NA	5.55766	6.49506	NA	4.6893	6.11478	NA	3.71149	5.32193	NA	4.27053	5.4822	NA	4.60881	6.10224	NA	3.90689	6.07682	NA	4.44626	5.40939	NA	3.88753	178.8	NA	30.7	117.9	NA	19.5	109.4	NA	24.4	188.9	NA	27	336.2	NA	47.1	90.2	NA	25.8	69.3	NA	13.1	40	NA	19.3	44.7	NA	24.4	68.7	NA	15	67.5	NA	21.8	42.5	NA	14.8	2	NA	1	2	NA	1	2	NA	1	2	NA	1	2	NA	1	2	NA	1	High	High	High	High	High	High	High	High	High	High	High	High	High	High	High	High	High	High
C9JLS9, C9JX88, P35998	C9JX88, P35998	P35998	P35998	P35998	PSMC2	26S proteasome regulatory subunit 7 (26S proteasome AAA-ATPase subunit RPT1) (Proteasome 26S subunit ATPase 2)	reviewed	5	42	High	18	64	18	Human	FALSE	3 v 3	0.400198	0.341054	0.90633	3 v 3	1.48409	0.0278696	0.314896	3 v 3	2.93015	0.00334689	0.114315	3 v 3	0.68475	0.0579026	0.549881	-0.201112	0.496263	0.905445	1.9862	1.17772	1.28836	2.80339	2.72042	3.26665	0.741287	0.950954	0.362009	8.44708	7.98698	7.97327	10.9722	10.6107	10.9163	11.1733	10.1144	10.0108	9.71888	9.31266	9.29117	8.22352	8.08799	7.94953	7.73268	8.13494	8.00282	7.07895	6.55919	6.74416	9.41215	9.80429	10.9015	9.88234	9.27961	10.0108	8.26021	8.43879	8.44626	5.90689	6.77083	6.83668	6.64818	7.72178	7.19869	349	253.7	251.3	2008.9	1563.6	1932.5	2309.4	1108.5	1031.7	842.7	635.9	626.5	298.9	272.1	247.2	212.7	281.1	256.5	135.2	94.3	107.2	681.3	894.1	1912.8	943.8	621.5	1031.7	306.6	347	348.8	60	109.2	114.3	100.3	211.1	146.9	9	9	8	9	9	8	9	9	8	9	9	8	9	9	8	9	9	8	High	High	High	High	High	High	High	High	High	High	High	High	High	High	High	High	High	High
C9JN98, P07093	P07093	P07093	P07093	P07093	SERPINE2	Glia-derived nexin (GDN) (Peptidase inhibitor 7) (PI-7) (Protease nexin 1) (PN-1) (Protease nexin I) (Serpin E2)	reviewed	5	11	High	5	13	5	Human	FALSE	2 v 2	0.172909	0.420914	0.915734	2 v 2	-3.62145	0.142108	0.491057	2 v 2	2.1735	0.283928	0.735354	2 v 2	5.23622	0.0581719	0.549881	NA	0.307429	0.0383888	NA	-2.79936	-4.44355	NA	1.1343	3.2127	NA	4.75641	5.71602	NA	3.47249	3.51096	NA	4.30743	5.51412	NA	4	5.47573	NA	4.17792	5.70874	NA	3.1375	4.74953	NA	6.97728	10.1523	NA	2.03562	2.26303	NA	3.49825	5.50144	NA	3.16993	5.47573	NA	3.30743	4.86295	NA	1.80735	3.63227	NA	6.56377	9.34829	NA	11.1	11.4	NA	19.8	45.7	NA	16	44.5	NA	18.1	52.3	NA	8.8	26.9	NA	126	1138	NA	4.1	4.8	NA	11.3	45.3	NA	9	44.5	NA	9.9	29.1	NA	3.5	12.4	NA	94.6	651.8	NA	1	2	NA	1	3	NA	1	3	NA	1	3	NA	1	3	NA	1	3	High	High	High	High	High	High	High	High	High	High	High	High	High	High	High	High	High	High
M0QYF9, M0QZN1, M0R1B8, M0R2T8, M0R2U7, Q9NSC5	Q9NSC5	Q9NSC5	Q9NSC5	Q9NSC5	HOMER3	Homer protein homolog 3 (Homer-3)	reviewed	5	23	High	7	13	7	Human	FALSE	2 v 2	0.939501	0.5419	0.917804	2 v 2	-4.36463	0.0536505	0.392424	2 v 2	-0.819941	0.194116	0.712728	2 v 2	6.52	0.0586349	0.549881	-0.132586	2.01159	NA	-4.73333	-3.99593	NA	-0.561879	-1.078	NA	7.12221	5.91778	NA	4.99548	3.36457	NA	4.22497	3.64386	NA	4.35755	1.63227	NA	5.39917	3.47249	NA	4.24031	2.45943	NA	10.1325	7.46842	NA	3.63227	1.926	NA	2.65535	2.82782	NA	3.07039	0.847997	NA	3.94486	2.60881	NA	1.926	1.1375	NA	9.04821	7.05528	NA	31.9	10.3	NA	18.7	12.5	NA	20.5	3.1	NA	42.2	11.1	NA	18.9	5.5	NA	1122.5	177.1	NA	12.4	3.8	NA	6.3	7.1	NA	8.4	1.8	NA	15.4	6.1	NA	3.8	2.2	NA	529.4	133	NA	1	1	NA	1	1	NA	1	1	NA	1	1	NA	1	1	NA	1	1	NA	High	High	Medium	High	High	Medium	High	High	Medium	High	High	Medium	High	High	Medium	High	High	Medium
A6NHQ2, M0QXL5, M0R0P1, M0R1H0, M0R299, M0R2B0, M0R2Q4, M0R2U2, P22087	M0QXL5, M0R0P1, M0R299, M0R2Q4, P22087	P22087	M0R299	P22087	FBL	rRNA 2'-O-methyltransferase fibrillarin (EC 2.1.1.-) (34 kDa nucleolar scleroderma antigen) (Histone-glutamine methyltransferase) (U6 snRNA 2'-O-methyltransferase fibrillarin)	reviewed	5	23	High	7	17	7	Human	FALSE	2 v 2	0.501666	0.0551137	0.816333	2 v 2	0.33127	0.666218	0.800503	2 v 2	0.780763	0.466161	0.786262	2 v 2	0.53798	0.0633205	0.578672	NA	0.458126	0.545205	NA	-0.241574	0.904115	NA	0.0788828	1.48264	NA	0.484293	0.591666	NA	8.23649	7.2891	NA	8.17991	8.08746	NA	7.72178	7.54226	NA	8.5411	8.94632	NA	9.20261	7.75889	NA	8.78267	8.04221	NA	6.80864	6.05961	NA	7.3733	8.07253	NA	6.88753	7.54226	NA	7.66747	8.10119	NA	7.88509	6.64674	NA	8.36938	7.2384	NA	301.6	156.4	NA	290	272	NA	211.1	186.4	NA	372.5	493.3	NA	589.2	216.6	NA	440.4	263.6	NA	112.1	66.7	NA	165.8	269.2	NA	118.4	186.4	NA	203.3	274.6	NA	236.4	100.2	NA	330.7	151	NA	3	2	NA	3	2	NA	3	2	NA	3	2	NA	3	2	NA	3	2	High	High	High	High	High	High	High	High	High	High	High	High	High	High	High	High	High	High
A0A087WX60, A0A3B3ISX8, A0A8J9ASZ5, D6R9F5, D6RBB1, F8WA26, H0Y952, H0YA05, Q86TC9, Q8WX93	Q8WX93	Q8WX93	Q8WX93	Q8WX93	PALLD	Palladin (SIH002) (Sarcoma antigen NY-SAR-77)	reviewed	5	21	High	23	77	23	Human	FALSE	3 v 3	-0.10772	0.649714	0.920249	3 v 3	-0.0809801	0.633326	0.777999	3 v 3	-1.19535	0.00816916	0.170207	3 v 3	-1.04369	0.063957	0.578672	-0.515059	0.0939152	0.0979833	-0.316266	0.184332	-0.111006	-1.24493	-1.35389	-0.987237	-1.49218	-0.536511	-1.10237	11.5859	10.7524	11.2916	9.74903	8.89966	9.17293	10.2641	8.80574	9.07494	9.77	9.46557	9.74012	12.8103	10.7222	11.2621	10.0863	9.28123	9.85112	10.2182	9.32486	10.0622	8.18933	8.09329	9.1581	8.97327	7.97097	9.07494	8.31152	8.59171	8.89512	10.4942	9.40472	10.1495	9.00197	8.86821	9.04712	3074	1725	2506.8	860.5	477.6	577.2	1229.7	447.5	539.3	873.1	707	855.2	7182.6	1689.3	2456	1087.1	622.2	923.6	1191.2	641.3	1069.1	291.9	273.1	571.3	502.6	250.9	539.3	317.7	385.8	476.1	1442.3	677.8	1135.8	512.7	467.3	529	11	8	10	11	8	10	11	8	10	11	8	10	11	8	10	11	8	10	High	High	High	High	High	High	High	High	High	High	High	High	High	High	High	High	High	High
O95816	O95816	O95816	O95816	O95816	BAG2	BAG family molecular chaperone regulator 2 (BAG-2) (Bcl-2-associated athanogene 2)	reviewed	5	41	High	9	26	9	Human	FALSE	3 v 3	0.544594	0.11843	0.848245	3 v 3	-0.560457	0.289191	0.559265	3 v 3	1.38976	0.00931762	0.18073	3 v 3	1.14121	0.0646825	0.578672	0.146176	0.836021	0.651585	-0.0894724	-1.33909	-0.252804	1.52644	1.52326	1.11957	1.34947	1.53408	0.540077	4.8125	6.82655	8.54882	6.41109	8.59358	9.09038	6.26491	7.75756	8.43879	6.39917	8.27984	9.09592	6.36632	8.98925	9.11738	6.48864	9.61894	9.34873	3.44626	5.39917	7.31922	4.853	7.78725	9.07548	4.97269	6.92244	8.43879	4.94017	7.40599	8.25077	4.05311	7.67172	8.0045	5.40259	9.20579	8.54458	28.1	113.5	374.5	85.1	386.3	545.1	76.9	216.4	347	84.4	310.8	547.2	82.5	508.2	555.4	89.8	786.3	652	10.9	42.2	159.7	28.9	220.9	539.5	31.4	121.3	347	30.7	169.6	304.6	16.6	203.9	256.8	42.3	590.5	373.4	2	4	6	2	5	6	2	5	6	2	5	6	2	5	6	2	5	6	High	High	High	High	High	High	High	High	High	High	High	High	High	High	High	High	High	High
A0A499FJK2, A0A7I2V5Z9, A0A7I2YQL8, P01137	A0A499FJK2, A0A7I2V5Z9, A0A7I2YQL8, P01137	P01137	A0A7I2V5Z9	P01137	TGFB1	Transforming growth factor beta-1 proprotein [Cleaved into: Latency-associated peptide (LAP); Transforming growth factor beta-1 (TGF-beta-1)]	reviewed	5	8	High	2	4	2	Human	FALSE	2 v 2	-0.019442	0.251226	0.893247	2 v 2	0.235832	0.305248	0.566994	2 v 2	0.220803	0.622551	0.837713	2 v 2	0.380355	0.0647149	0.578672	-0.027539	-0.011345	NA	0.113211	0.358454	NA	-0.106915	0.548521	NA	0.341557	0.419154	NA	5.75756	5.30743	NA	5.54535	5.24793	NA	5.57289	5.25927	NA	5.40599	5.32193	NA	6.18587	5.44956	NA	5.29278	4.96347	NA	4.39232	3.87774	NA	3.98185	4.43962	NA	4.2854	4.42626	NA	3.94486	4.44626	NA	3.8679	4.12928	NA	4.20945	4.54844	NA	54.1	39.6	NA	46.7	38	NA	47.6	38.3	NA	42.4	40	NA	72.8	43.7	NA	39.2	31.2	NA	21	14.7	NA	15.8	21.7	NA	19.5	21.5	NA	15.4	21.8	NA	14.6	17.5	NA	18.5	23.4	NA	1	1	NA	1	1	NA	1	1	NA	1	1	NA	1	1	NA	1	1	NA	High	High	High	High	High	High	High	High	High	High	High	High	High	High	High	High	High	High
E9PC84, F5H7V9, H0YGZ3, J3QSU6, P24821	E9PC84, J3QSU6, P24821	P24821	J3QSU6	P24821	TNC	Tenascin (TN) (Cytotactin) (GMEM) (GP 150-225) (Glioma-associated-extracellular matrix antigen) (Hexabrachion) (JI) (Myotendinous antigen) (Neuronectin) (Tenascin-C) (TN-C)	reviewed	5	7	High	13	21	13	Human	FALSE	2 v 2	0.14261	0.763091	0.957898	2 v 2	0.334326	0.598722	0.753546	2 v 2	1.02322	0.342403	0.735354	2 v 2	0.671747	0.0668677	0.589035	NA	0.507975	-0.222755	NA	-0.123896	0.792549	NA	0.412863	1.63357	NA	0.742565	0.600929	NA	6.47897	5.64962	NA	6.80993	5.83036	NA	6.30195	6.05311	NA	7.7866	8.17193	NA	8.07253	7.08852	NA	7.91049	7.37938	NA	5.05311	4.41954	NA	6.0045	5.81506	NA	5.46597	6.05311	NA	6.91289	7.32733	NA	6.75489	5.97499	NA	7.49745	6.57592	NA	89.2	50.2	NA	112.2	56.9	NA	78.9	66.4	NA	220.8	288.4	NA	269.2	136.1	NA	240.6	166.5	NA	33.2	21.4	NA	64.2	56.3	NA	44.2	66.4	NA	120.5	160.6	NA	108	62.9	NA	180.7	95.4	NA	3	2	NA	3	2	NA	3	2	NA	3	2	NA	3	2	NA	3	2	Not Found	High	High	Not Found	High	High	Not Found	High	High	Not Found	High	High	Not Found	High	High	Not Found	High	High
F8VV13, Q96DR8	F8VV13, Q96DR8	Q96DR8	Q96DR8	Q96DR8	MUCL1	Mucin-like protein 1 (Protein BS106) (Small breast epithelial mucin)	reviewed	5	19	High	3	4	3	Human	FALSE	2 v 2	0.561781	0.632904	0.920249	2 v 2	0.494316	0.395589	0.596143	2 v 2	-1.41716	0.198529	0.712728	2 v 2	-0.742373	0.0674058	0.589035	1.42557	NA	-0.302011	0.848251	NA	0.140381	-0.960316	NA	-1.87401	-0.663475	NA	-0.821271	7.01792	NA	9.92733	7.40514	NA	6.52199	5.97957	NA	6.824	6.82782	NA	7.02791	7.87529	NA	8.01737	5.97957	NA	6.88753	5.64962	NA	8.69801	5.84549	NA	6.50779	4.6893	NA	6.824	5.36807	NA	6.18388	5.56071	NA	6.90448	4.89724	NA	6.08321	129.6	NA	973.7	169.5	NA	91.9	63.1	NA	113.3	113.6	NA	130.5	234.8	NA	259.1	63.1	NA	118.4	50.2	NA	415.3	57.5	NA	91	25.8	NA	113.3	41.3	NA	72.7	47.2	NA	119.8	29.8	NA	67.8	1	NA	2	1	NA	2	1	NA	2	1	NA	2	1	NA	2	1	NA	2	High	Not Found	High	High	Not Found	High	High	Not Found	High	High	Not Found	High	High	Not Found	High	High	Not Found	High
J3KSR8, J3KSW7, J3KTL2, J3QQV5, Q07955	J3KTL2, Q07955	Q07955	J3KTL2	Q07955	SRSF1	Serine/arginine-rich splicing factor 1 (Alternative-splicing factor 1) (ASF-1) (Splicing factor, arginine/serine-rich 1) (pre-mRNA-splicing factor SF2, P33 subunit)	reviewed	5	42	High	11	20	11	Human	FALSE	2 v 2	0.390288	0.0925968	0.829898	2 v 2	0.583811	0.503978	0.679928	2 v 2	1.49053	0.390859	0.755721	2 v 2	0.202066	0.069713	0.595211	NA	0.447459	0.333116	NA	-0.00734198	1.17496	NA	0.439962	2.5411	NA	0.17985	0.224282	NA	6.64962	5.90929	NA	6.94251	7.55228	NA	6.49506	7.21917	NA	7.46271	8.23458	NA	8.19426	7.14262	NA	7.47005	7.05961	NA	5.2211	4.67807	NA	6.1375	7.53761	NA	5.66107	7.21917	NA	6.58796	7.38974	NA	6.87652	6.03122	NA	7.05637	6.2555	NA	100.4	60.1	NA	123	187.7	NA	90.2	149	NA	176.4	301.2	NA	292.9	141.3	NA	177.3	133.4	NA	37.3	25.6	NA	70.4	185.8	NA	50.6	149	NA	96.2	167.7	NA	117.5	65.4	NA	133.1	76.4	NA	2	2	NA	2	2	NA	2	2	NA	2	2	NA	2	2	NA	2	2	High	High	High	High	High	High	High	High	High	High	High	High	High	High	High	High	High	High
A0A0C4DG89, D6RJA6, H0Y9U3, Q7L014	A0A0C4DG89	A0A0C4DG89	A0A0C4DG89	A0A0C4DG89	DDX46	RNA helicase (EC 3.6.4.13)	unreviewed	2	15	High	15	27	15	Human	FALSE	2 v 2	0.0110943	0.959671	0.996637	2 v 2	1.10502	0.379174	0.591544	2 v 2	-0.221812	0.871621	0.956188	2 v 2	-0.27448	0.0701653	0.595211	0.185989	NA	-0.163801	1.85391	NA	0.356144	-1.30681	NA	0.863183	-0.244105	NA	-0.304855	7.07253	NA	5.62059	5.87529	NA	5.0917	5.6893	NA	5.2555	7.09803	NA	5.926	6.72247	NA	6.18388	5.24413	NA	5.56986	5.70598	NA	4.39232	4.3147	NA	5.07895	4.39917	NA	5.2555	5.64097	NA	5.07895	4.40599	NA	5.07039	4.16189	NA	4.76553	134.6	NA	49.2	58.7	NA	34.1	51.6	NA	38.2	137	NA	60.8	105.6	NA	72.7	37.9	NA	47.5	52.2	NA	21	19.9	NA	33.8	21.1	NA	38.2	49.9	NA	33.8	21.2	NA	33.6	17.9	NA	27.2	2	NA	1	2	NA	1	2	NA	1	2	NA	1	2	NA	1	2	NA	1	High	High	High	High	High	High	High	High	High	High	High	High	High	High	High	High	High	High
A0A8V8TQW4, O14617	A0A8V8TQW4, O14617	O14617	O14617	O14617	AP3D1	AP-3 complex subunit delta-1 (AP-3 complex subunit delta) (Adaptor-related protein complex 3 subunit delta-1) (Delta-adaptin)	reviewed	5	2	High	2	4	2	Human	FALSE	3 v 3	0.214056	0.195641	0.887277	3 v 3	0.464325	0.0289235	0.314896	3 v 3	0.298559	0.239188	0.735354	3 v 3	0.424849	0.0704346	0.595211	0.0976547	0.437598	0.106915	0.478809	0.596346	0.31782	0.064653	0.178337	0.652687	0.186655	0.538336	0.549557	5.95187	5.93782	6.65678	6.03782	5.96116	6.18587	5.94017	5.52356	6.07895	5.92837	6.36982	6.71699	6.49185	6.1416	6.15785	5.44956	5.77347	6.39917	4.58496	4.51096	5.42626	4.47897	5.15381	6.17193	4.64962	4.6893	6.07895	4.47249	5.49506	5.87036	4.17792	4.82273	5.04439	4.36457	5.36107	5.59395	61.9	61.3	100.9	65.7	62.3	72.8	61.4	46	67.6	60.9	82.7	105.2	90	70.6	71.4	43.7	54.7	84.4	24	22.8	43	22.3	35.6	72.1	25.1	25.8	67.6	22.2	45.1	58.5	18.1	28.3	33	20.6	41.1	48.3	1	1	1	1	1	1	1	1	1	1	1	1	1	1	1	1	1	1	High	High	High	High	High	High	High	High	High	High	High	High	High	High	High	High	High	High
A0A087WY74, A0A2R8Y3W6, A0A2R8Y4D6, A0A2R8Y4H0, A0A2R8Y5A0, A0A2R8Y797, A0A2R8Y7T1, A0A2R8YCK2, A0A2R8YD58, A0A2R8YDP2, A0A2R8YDY7, A0A2R8YEL7, A0A2R8YEW1, A0A2R8YF43, A0A2R8YF47, A0A2R8YFU2, E7EU96, P68400, Q8NEV1, V9GY80, V9GYA2	A0A2R8YD58, A0A2R8YDP2, A0A2R8YF43, A0A2R8YFU2, E7EU96, P68400, Q8NEV1	P68400	A0A2R8YDP2	P68400	CSNK2A1	Casein kinase II subunit alpha (CK II alpha) (EC 2.7.11.1)	reviewed	5	12	High	3	5	3	Human	FALSE	2 v 2	-0.432937	0.641282	0.920249	2 v 2	-0.175382	0.752297	0.855794	2 v 2	0.204847	0.862908	0.956188	2 v 2	0.624581	0.0718958	0.600073	-1.11818	NA	0.252308	0.252387	NA	-0.603151	-0.731662	NA	1.14136	0.553744	NA	0.695419	5.54226	NA	4.57289	3.62059	NA	4.74416	4.73877	NA	4.49185	5.33985	NA	4.853	5.76553	NA	5.06178	5.08746	NA	5.45615	4.17792	NA	3.3505	2.07039	NA	4.72792	3.44626	NA	4.49185	3.87774	NA	4.00899	3.44626	NA	3.9542	4	NA	4.64962	46.6	NA	23.8	12.3	NA	26.8	26.7	NA	22.5	40.5	NA	28.9	54.4	NA	33.4	34	NA	43.9	18.1	NA	10.2	4.2	NA	26.5	10.9	NA	22.5	14.7	NA	16.1	10.9	NA	15.5	16	NA	25.1	1	NA	1	1	NA	1	1	NA	1	1	NA	1	1	NA	1	1	NA	1	High	High	High	High	High	High	High	High	High	High	High	High	High	High	High	High	High	High
A0A6Q8PF59, A0A6Q8PF80, A0A6Q8PFF5, A0A6Q8PFJ0, A0A6Q8PFM1, A0A6Q8PGH0, A0A6Q8PHQ9, A0A804HL68, P02545, Q3BDU5, Q5TCI8	A0A6Q8PFJ0, P02545	P02545	A0A6Q8PFJ0	P02545	LMNA	Prelamin-A/C [Cleaved into: Lamin-A/C (70 kDa lamin) (Renal carcinoma antigen NY-REN-32)]	reviewed	5	59	High	37	117	36	Human	FALSE	3 v 3	0.0244337	0.946201	0.996637	3 v 3	1.0067	0.102702	0.444417	3 v 3	0.616988	0.29088	0.735354	3 v 3	0.1785	0.0725706	0.600073	-0.529318	0.0210765	0.581542	1.61524	0.402152	1.00272	-0.154979	0.660066	1.34588	0.208466	0.24777	0.0792626	10.7293	10.9779	10.4402	9.96823	11.0664	11.1383	10.4976	11.0453	10.5568	10.8897	11.24	11.2838	10.2981	11.4944	10.5106	9.27449	10.8379	10.2811	9.36151	9.55036	9.21091	8.40812	10.26	11.1236	9.20653	10.2104	10.5568	9.43108	10.3663	10.4389	7.98185	10.1769	9.39789	8.19032	10.4247	9.47715	1697.6	2016.9	1389.4	1001.7	2144.4	2254.1	1445.7	2113.3	1506.3	1897.3	2418.7	2493.3	1259	2885.1	1458.8	619.3	1830.3	1244.3	657.8	749.8	592.6	339.7	1226.2	2231.2	590.8	1184.8	1506.3	690.3	1320	1388.1	252.8	1157.6	674.6	292.1	1374.5	712.7	13	19	16	13	19	16	13	19	16	13	19	16	13	19	16	13	19	16	High	High	High	High	High	High	High	High	High	High	High	High	High	High	High	High	High	High
A0A2R8Y738, A0A2R8YEM3, E7ENU7, E7EQV9, E7EX53, P61313	A0A2R8YEM3, E7EQV9, P61313	P61313	E7EQV9	P61313	RPL15	60S ribosomal protein L15 (Large ribosomal subunit protein eL15)	reviewed	5	42	High	9	24	9	Human	FALSE	3 v 3	-0.170214	0.652049	0.920249	3 v 3	0.260707	0.132777	0.48163	3 v 3	1.06388	0.0563805	0.514808	3 v 3	0.783733	0.0764272	0.615762	-0.817056	0.112024	0.194391	0.45085	0.246217	0.0850547	0.849644	0.753238	1.58874	0.604726	1.24034	0.506134	6.64818	8.3336	8.21772	6.60585	8.60548	8.77182	7.42291	8.49346	8.57743	6.99774	9.47431	9.04303	7.17493	8.89148	8.76089	6.54689	9.2281	8.95797	5.2817	6.90569	6.98868	5.04439	7.79896	8.75722	6.13134	7.65893	8.57743	5.53916	8.60066	8.1982	4.85798	7.5744	7.64818	5.46271	8.81474	8.15431	100.3	322.6	297.7	97.4	389.5	437.1	171.6	360.4	382	127.8	711.3	527.5	144.5	474.9	433.8	93.5	599.7	497.3	38.9	119.9	127	33	222.7	432.7	70.1	202.1	382	46.5	388.2	293.7	29	190.6	200.6	44.1	450.3	284.9	2	4	4	2	4	4	2	4	4	2	4	4	2	4	4	2	4	4	High	High	High	High	High	High	High	High	High	High	High	High	High	High	High	High	High	High
A0A087WWH0, A0A087WXM6, A0A087WY81, A0A0A0MRF8, A0A0A6YYL6, J3KRB3, J3KRX5, J3KSJ0, J3QLC8, J3QQT2, J3QS96, P18621	A0A087WXM6, A0A0A6YYL6, J3KRX5, J3QQT2, P18621	P18621	J3KRX5	P18621	RPL17	60S ribosomal protein L17 (60S ribosomal protein L23) (Large ribosomal subunit protein uL22) (PD-1)	reviewed	5	44	High	9	34	8	Human	FALSE	3 v 3	-0.243428	0.531116	0.917804	3 v 3	0.200059	0.385897	0.59351	3 v 3	0.926471	0.0811166	0.583161	3 v 3	0.782153	0.0771233	0.615762	-0.86802	-0.0822141	0.21995	0.549402	-0.0619474	0.112722	0.599706	0.69328	1.48643	0.577702	1.24275	0.526007	8.73809	9.24294	8.84329	8.3936	9.26186	9.32035	9.26162	9.34407	9.1004	9.26468	9.95012	9.78921	9.36938	9.67349	9.45902	8.71528	10.0121	9.67649	7.37069	7.8157	7.61397	6.83415	8.45533	9.30561	7.97039	8.50898	9.1004	7.80607	9.07655	8.94427	7.05311	8.35623	8.34651	7.63081	9.59898	8.87252	427	605.9	459.3	336.3	613.9	639.3	613.8	649.9	548.9	615.1	989.2	884.8	661.4	816.6	703.8	420.3	1032.6	818.3	165.5	225.3	195.9	114.1	351	632.8	250.8	364.3	548.9	223.8	539.9	492.6	132.8	327.7	325.5	198.2	775.5	468.7	4	4	5	4	4	5	4	4	5	4	4	5	4	4	5	4	4	5	High	High	High	High	High	High	High	High	High	High	High	High	High	High	High	High	High	High
H0YKD8, H0YLP6, H0YMF4, P46779	P46779	P46779	P46779	P46779	RPL28	60S ribosomal protein L28 (Large ribosomal subunit protein eL28)	reviewed	5	42	High	7	27	7	Human	FALSE	3 v 3	-0.188117	0.362472	0.913491	3 v 3	0.364199	0.249714	0.541212	3 v 3	0.868854	0.0663497	0.548934	3 v 3	0.427587	0.0777879	0.615762	-0.254392	-0.427421	0.117464	0.816516	0.170229	0.105854	0.468764	0.853012	1.28478	0.208232	0.647394	0.427134	8.84298	6.56071	7.51412	8.98043	6.39403	7.6858	9.23482	6.82146	7.56834	9.3996	6.88996	8.19279	9.60622	6.97613	7.96751	8.58308	6.71973	8.08693	7.47492	5.1334	6.28355	7.42038	5.58796	7.67101	7.94369	5.98641	7.56834	7.94075	6.01569	7.34784	7.29002	5.65821	6.85549	7.49825	6.30561	7.28263	459.2	94.4	182.8	505.1	84.1	205.9	602.5	113.1	189.8	675.4	118.6	292.6	779.4	125.9	250.3	383.5	105.4	271.9	177.9	35.1	77.9	171.3	48.1	203.8	246.2	63.4	189.8	245.7	64.7	162.9	156.5	50.5	115.8	180.8	79.1	155.7	4	1	3	4	1	3	4	1	3	4	1	3	4	1	3	4	1	3	High	High	High	High	High	High	High	High	High	High	High	High	High	High	High	High	High	High
M0QXI6, M0R0Y3, Q9Y230, X6R2L4	Q9Y230	Q9Y230	Q9Y230	Q9Y230	RUVBL2	RuvB-like 2 (EC 3.6.4.12) (48 kDa TATA box-binding protein-interacting protein) (48 kDa TBP-interacting protein) (51 kDa erythrocyte cytosolic protein) (ECP-51) (INO80 complex subunit J) (Repressing pontin 52) (Reptin 52) (TIP49b) (TIP60-associated protein 54-beta) (TAP54-beta)	reviewed	5	15	High	6	12	6	Human	FALSE	2 v 2	0.130038	0.727936	0.955132	2 v 2	0.0357291	0.863944	0.92146	2 v 2	1.04132	0.283839	0.735354	2 v 2	0.777893	0.0786342	0.615762	NA	-0.155492	0.415568	NA	-0.128898	0.200356	NA	0.543622	1.53903	NA	0.874469	0.681318	NA	5.57592	5.77873	NA	5.36807	6.50303	NA	5.52356	6.08746	NA	5.41954	6.74416	NA	5.57894	6.16993	NA	5.54844	6.54381	NA	4.14568	4.54844	NA	4.56071	6.48864	NA	4.6893	6.08746	NA	4.54844	5.89966	NA	4.26303	5.05745	NA	5.1375	5.73877	NA	47.7	54.9	NA	41.3	90.7	NA	46	68	NA	42.8	107.2	NA	47.8	72	NA	46.8	93.3	NA	17.7	23.4	NA	23.6	89.8	NA	25.8	68	NA	23.4	59.7	NA	19.2	33.3	NA	35.2	53.4	NA	1	2	NA	1	2	NA	1	2	NA	1	2	NA	1	2	NA	1	2	High	High	High	High	High	High	High	High	High	High	High	High	High	High	High	High	High	High
O95487	O95487	O95487	O95487	O95487	SEC24B	Protein transport protein Sec24B (SEC24-related protein B)	reviewed	5	2	High	2	4	2	Human	FALSE	3 v 3	-0.00469292	0.973401	0.996637	3 v 3	0.402976	0.0364145	0.341075	3 v 3	0.360389	0.483588	0.786262	3 v 3	0.246205	0.0789942	0.615762	-0.242458	0.17947	0.0489096	0.55769	0.354008	0.297229	-0.121464	0	1.20263	0.106915	0.274439	0.357261	5.37851	5.86295	4.88753	4.93546	5.44626	4.90689	5.17792	5.26679	4.85798	4.71149	5.43296	5.05745	5.27798	5.71149	4.71149	4.15381	5.07895	4.76022	4.00899	4.43296	3.65535	3.37851	4.63807	4.89239	3.88753	4.43296	4.85798	3.24793	4.56071	4.20945	2.96347	4.39232	3.59694	3.07039	4.66676	3.9542	41.6	58.2	29.6	30.6	43.6	30	36.2	38.5	29	26.2	43.2	33.3	38.8	52.4	26.2	17.8	33.8	27.1	16.1	21.6	12.6	10.4	24.9	29.7	14.8	21.6	29	9.5	23.6	18.5	7.8	21	12.1	8.4	25.4	15.5	1	1	1	1	1	1	1	1	1	1	1	1	1	1	1	1	1	1	High	High	High	High	High	High	High	High	High	High	High	High	High	High	High	High	High	High
P48552, Q09666	Q09666	Q09666	Q09666	Q09666	AHNAK	Neuroblast differentiation-associated protein AHNAK (Desmoyokin)	reviewed	5	42	High	103	206	102	Human	FALSE	3 v 3	0.230909	0.214424	0.887277	3 v 3	0.706564	0.210554	0.522211	3 v 3	0.363381	0.523978	0.795055	3 v 3	0.526644	0.0816021	0.615762	0.487549	0.117443	0.0877334	1.43054	0.588753	0.100404	-0.425722	0.300744	1.21512	0.732049	0.637418	0.210465	10.847	10.8323	11.2518	10.8322	10.6578	11.3254	10.3446	10.5403	11.2376	11.5838	11.4419	11.7397	10.653	11.12	11.7374	10.1533	10.8532	11.6393	9.47938	9.40472	10.0225	9.27216	9.85144	11.3106	9.05365	9.70546	11.2376	10.1253	10.5681	10.8947	8.33673	9.80252	10.6248	9.06878	10.4399	10.8353	1841.9	1823.2	2438.6	1823.1	1615.5	2566.1	1300.3	1489.2	2414.7	3069.6	2782	3419.7	1610.2	2225.6	3414.4	1138.8	1849.8	3189.8	713.8	677.8	1040.1	618.3	923.8	2540	531.4	834.9	2414.7	1116.9	1518.2	1903.8	323.3	893	1579	537	1389.1	1827	17	19	37	17	19	37	17	19	37	17	19	37	17	19	37	17	19	37	High	High	High	High	High	High	High	High	High	High	High	High	High	High	High	High	High	High
Q13049, Q5JVY0	Q13049	Q13049	Q13049	Q13049	TRIM32	E3 ubiquitin-protein ligase TRIM32 (EC 2.3.2.27) (72 kDa Tat-interacting protein) (RING-type E3 ubiquitin transferase TRIM32) (Tripartite motif-containing protein 32) (Zinc finger protein HT2A)	reviewed	5	12	High	7	16	7	Human	FALSE	3 v 3	-0.0398706	0.906991	0.996637	3 v 3	0.0493074	0.210999	0.522211	3 v 3	1.37	0.0268794	0.322133	3 v 3	1.2656	0.0823352	0.615762	-0.47899	-0.17897	0.538348	0.05654	0.0922968	-0.000914545	1.70463	0.931216	1.47414	1.8673	1.38776	0.54173	5.57592	6.05311	7.61102	6.72656	6.21335	8.39446	7.20555	6.39232	7.85611	7.05202	6.73471	8.30104	6.35931	6.16189	8.06932	6.99548	6.64241	8.30195	4.20945	4.62644	6.38198	5.16591	5.40599	8.37938	5.91409	5.55766	7.85611	5.59395	5.86047	7.45615	4.04439	4.84298	6.95652	5.91169	6.23074	7.49825	47.7	66.4	195.5	105.9	74.2	336.5	147.6	84	231.7	132.7	106.5	315.4	82.1	71.6	268.6	127.6	99.9	315.6	18.5	24.7	83.4	35.9	42.4	333	60.3	47.1	231.7	48.3	58.1	175.6	16.5	28.7	124.2	60.2	75.1	180.8	1	2	3	1	2	3	1	2	3	1	2	3	1	2	3	1	2	3	High	High	High	High	High	High	High	High	High	High	High	High	High	High	High	High	High	High
Q9UBQ0	Q9UBQ0	Q9UBQ0	Q9UBQ0	Q9UBQ0	VPS29	Vacuolar protein sorting-associated protein 29 (hVPS29) (PEP11 homolog) (Vesicle protein sorting 29)	reviewed	5	58	High	9	74	1	Human	FALSE	3 v 3	0.0821734	0.576453	0.917804	3 v 3	-2.56928	0.0402166	0.352786	3 v 2	2.57253	0.0316266	0.358208	3 v 2	1.41622	0.0831998	0.615762	0.198457	-0.166208	0.214271	-3.49881	-2.55081	-1.65822	NA	2.70044	2.44463	NA	1.23008	1.60237	NA	3.62059	7.03892	6.73606	5.56986	8.46883	6.53761	5.73606	8.25456	2.7866	2.51096	6.79051	NA	4.73335	7.15583	6.2854	5.06178	8.44874	NA	2.20163	5.80993	5.17393	4.76022	8.45409	5.24793	4.90207	8.25456	1.32193	1.63227	5.94486	NA	3.41954	6.04221	5.20163	4.64962	7.64458	NA	12.3	131.5	106.6	47.5	354.3	92.9	53.3	305.4	6.9	5.7	110.7	NA	26.6	142.6	78	33.4	349.4	NA	4.6	56.1	36.1	27.1	350.7	38	29.9	305.4	2.5	3.1	61.6	NA	10.7	65.9	36.8	25.1	200.1	NA	1	1	1	1	2	1	1	2	1	1	2	NA	1	2	1	1	2	Not Found	High	High	Medium	High	High	Medium	High	High	Medium	High	High	Not Found	High	High	Medium	High	High
P02754	P02754	P02754	P02754	P02754	LGB	Beta-lactoglobulin (Beta-LG) (allergen Bos d 5)	reviewed	5	63	High	11	51	11		TRUE	3 v 3	-0.329542	0.18923	0.887277	3 v 3	1.3961	0.38308	0.591544	3 v 3	-1.89622	0.29129	0.735354	3 v 3	0.599218	0.0836781	0.615762	-0.0932103	-0.240288	-0.655128	3.82931	0.743282	-0.38429	-4.53009	-0.955786	-0.202778	0.720383	0.23557	0.841702	12.7669	11.3499	10.9312	8.06717	9.5611	8.84392	8.16038	9.80139	9.49905	12.026	9.93162	9.57875	8.70874	9.8572	9.43024	8.19673	9.18834	9.96304	11.3992	9.92244	9.70183	6.50779	8.75489	8.82941	6.86913	8.96665	9.49905	10.5674	9.05799	8.73369	6.39232	8.53955	8.31741	7.1127	8.77512	9.15911	6969.6	2610.2	1952.6	268.2	755.4	459.5	286.1	892.3	723.6	4170.6	976.6	764.7	418.4	927.5	689.9	293.4	583.4	998.1	2700.9	970.4	832.8	91	432	454.9	116.9	500.3	723.6	1517.4	533	425.7	84	372.1	319	138.4	438.1	571.7	7	6	6	6	6	6	7	6	6	7	6	6	7	6	6	6	6	6	High	High	High	High	High	High	High	High	High	High	High	High	High	High	High	High	High	High
F8VR69, F8VU16, F8VWR1, F8VZ45, F8VZA3, Q02878, U3KQR5	Q02878	Q02878	Q02878	Q02878	RPL6	60S ribosomal protein L6 (Large ribosomal subunit protein eL6) (Neoplasm-related protein C140) (Tax-responsive enhancer element-binding protein 107) (TaxREB107)	reviewed	5	44	High	16	56	16	Human	FALSE	3 v 3	0.0950395	0.464831	0.917804	3 v 3	0.171829	0.418661	0.615584	3 v 3	0.987046	0.115374	0.665352	3 v 3	0.834677	0.083964	0.615762	0.00695367	-0.0280646	0.306229	0.510822	0.0262511	-0.0215851	0.511942	0.738021	1.71117	0.711087	1.3311	0.461847	9.14593	9.36982	9.14211	9.58778	9.48744	9.93029	9.58082	9.5155	9.62406	9.64602	10.2528	9.68405	9.65625	9.79977	9.55209	9.1352	10.2265	9.70563	7.77808	7.94251	7.91289	8.02791	8.68124	9.91558	8.29002	8.68054	9.62406	8.18735	9.37916	8.8392	7.33985	8.4822	8.43962	8.05094	9.8133	8.90147	566.5	661.6	565	769.5	717.8	975.7	765.8	731.9	789.1	801.2	1220.1	822.6	806.9	891.3	750.7	562.3	1198.1	835	219.5	246	241	261	410.5	965.8	313	410.3	789.1	291.5	665.9	458	162	357.6	347.2	265.2	899.7	478.2	6	8	9	6	8	9	6	8	9	6	8	9	6	8	9	6	8	9	High	High	High	High	High	High	High	High	High	High	High	High	High	High	High	High	High	High
F8VS61, Q7Z794	Q7Z794	Q7Z794	Q7Z794	Q7Z794	KRT77	Keratin, type II cytoskeletal 1b (Cytokeratin-1B) (CK-1B) (Keratin-77) (K77) (Type-II keratin Kb39)	reviewed	5	34	High	21	91	16	Human	TRUE	3 v 3	0.354863	0.607489	0.917804	3 v 3	1.11345	0.23656	0.533474	3 v 3	-0.656259	0.310987	0.735354	3 v 3	-0.853161	0.0846069	0.615762	1.37709	-0.659686	0.347182	0.40128	2.44454	0.494534	-0.423466	-1.5937	0.0483915	-0.852067	-1.31322	-0.394193	7.05528	11.3351	9.83621	7.93015	8.48905	9.00253	6.55305	9.14873	8.65535	7.04658	10.7611	9.07762	8.7286	10.534	9.2854	6.6453	8.31651	8.58308	5.6865	9.90749	8.60696	6.36982	7.68229	8.98755	5.26303	8.31379	8.65535	5.58796	9.88737	8.23266	6.41278	9.2165	8.17293	5.56071	7.90328	7.77873	133	2583.5	914.1	243.9	359.3	512.9	93.9	567.6	403.2	132.2	1735.4	540.3	424.2	1482.7	624	100.1	318.8	383.5	51.5	960.4	389.9	82.7	205.4	507.6	38.4	318.2	403.2	48.1	947.1	300.8	85.2	594.9	288.6	47.2	239.4	219.6	2	9	7	2	9	7	2	9	7	2	9	7	2	9	7	2	9	7	High	High	High	High	High	High	High	High	High	High	High	High	High	High	High	High	High	High
P62424, Q5T8U2, Q5T8U3	P62424	P62424	P62424	P62424	RPL7A	60S ribosomal protein L7a (Large ribosomal subunit protein eL8) (PLA-X polypeptide) (Surfeit locus protein 3)	reviewed	5	41	High	13	50	13	Human	FALSE	3 v 3	-0.186186	0.43089	0.915734	3 v 3	0.130803	0.573536	0.733859	3 v 3	1.0844	0.0692723	0.548934	3 v 3	0.924953	0.0854652	0.615762	-0.566367	-0.00805385	0.0158624	0.515809	0.00367432	-0.127076	0.686226	0.891793	1.67519	0.813793	1.47226	0.488806	9.07842	8.11582	9.27076	9.12153	8.40684	9.73217	9.6879	8.4149	9.71631	9.7039	9.10434	9.90207	9.60585	8.53255	9.84894	9.18809	9.10066	10.0291	7.71081	6.6879	8.04111	7.56148	7.60066	9.71733	8.39703	7.57969	9.71631	8.24508	8.23074	9.05718	7.29002	7.21529	8.7364	8.10381	8.68755	9.22521	540.6	277.4	617.7	557	339.4	850.5	824.8	341.3	841.2	834	550.4	956.8	779.2	370.3	922.2	583.3	549	1044.9	209.5	103.1	263.4	188.9	194.1	841.8	337.1	191.3	841.2	303.4	300.4	532.7	156.5	148.6	426.5	275.1	412.3	598.5	6	4	8	6	4	8	6	4	8	6	4	8	6	4	8	6	4	8	High	High	High	High	High	High	High	High	High	High	High	High	High	High	High	High	High	High
P62979	P62979	P62979	P62979	P62979	RPS27A	Ubiquitin-40S ribosomal protein S27a (Ubiquitin carboxyl extension protein 80) [Cleaved into: Ubiquitin; 40S ribosomal protein S27a (Small ribosomal subunit protein eS31)]	reviewed	5	54	High	10	307	1	Human	TRUE	3 v 3	1.01102	0.0867853	0.829898	3 v 3	3.11986	0.0121115	0.206972	3 v 3	0.151535	0.578853	0.815799	3 v 3	0.237857	0.0890106	0.615762	1.64176	0.612683	0.778606	3.7805	2.97082	2.60826	-0.303442	0.446128	0.311919	0.0892439	0.340965	0.283361	11.8364	12.2583	12.2416	13.0981	12.7245	12.1027	11.4563	12.1118	11.3241	14.7056	14.6078	14.6126	12.0675	12.2003	12.0296	10.9251	11.6369	12.0043	10.4687	10.8308	11.0122	11.5381	11.9181	12.088	10.1653	11.2769	11.3241	13.247	13.7341	13.7676	9.75138	10.8828	10.9169	9.84062	11.2238	11.2003	3656.9	4899	4842.7	8768.2	6767.8	4398.3	2809.9	4426	2563.9	26719.5	24967.5	25051.1	4292.2	4706	4180.9	1944.4	3184.7	4108.3	1417.1	1821.3	2065.4	2973.9	3870	4353.6	1148.3	2481.3	2563.9	9721.7	13626	13946.6	861.9	1888.2	1933.4	916.9	2391.6	2353	8	10	8	8	10	8	8	10	8	8	10	8	8	10	8	8	10	8	Not Found	High	High	Not Found	High	High	Not Found	High	High	Not Found	High	High	Not Found	High	High	Not Found	High	High
P62241, Q5JR95	P62241	P62241	P62241	P62241	RPS8	40S ribosomal protein S8 (Small ribosomal subunit protein eS8)	reviewed	5	40	High	8	28	8	Human	FALSE	3 v 3	0.101252	0.0818721	0.829898	3 v 3	0.275368	0.316167	0.568914	3 v 3	0.831603	0.188967	0.712728	3 v 3	0.821672	0.0892516	0.615762	0.163019	0.0722155	0.06852	0.651101	-0.0661475	0.241151	0.213687	0.63723	1.64389	0.582857	1.34782	0.534336	8.68159	8.69905	8.61361	8.98128	8.8157	9.09698	8.81826	8.74349	9.02846	9.15532	9.37721	9.52493	9.15279	9	9.05772	8.50422	9.44336	9.28378	7.31379	7.27146	7.38457	7.42122	8.00955	9.08215	7.52748	7.90869	9.02846	7.69627	8.50343	8.67983	6.83668	7.68229	7.94544	7.41954	9.03012	8.47978	410.6	415.6	391.7	505.4	450.6	547.6	451.4	428.6	522.2	570.2	665	736.7	569.2	512	532.9	363.1	696.2	623.3	159.1	154.5	167.1	171.4	257.7	542	184.5	240.3	522.2	207.4	362.9	410.1	114.3	205.4	246.5	171.2	522.8	357	3	6	6	3	6	6	3	6	6	3	6	6	3	6	6	3	6	6	High	High	High	High	High	High	High	High	High	High	High	High	High	High	High	High	High	High
Q9BYN0	Q9BYN0	Q9BYN0	Q9BYN0	Q9BYN0	SRXN1	Sulfiredoxin-1 (EC 1.8.98.2)	reviewed	5	59	High	7	23	7	Human	FALSE	3 v 3	-0.22414	0.0940414	0.829898	3 v 3	0.89254	0.0570471	0.407206	3 v 3	0.366534	0.54973	0.80313	3 v 3	-0.589285	0.089724	0.615762	-0.103754	-0.359081	-0.209586	0.501286	1.27296	0.903376	-0.643051	0.703974	1.03868	-0.392685	-0.406949	-0.968223	8.43671	6.5345	7.60066	7.61324	6.2891	7.20065	7.71699	6.64818	7.41024	8.39489	7.6532	8.26444	9.51885	7.69209	8.63699	7.8936	6.38024	7.36107	7.06932	5.10852	6.37156	6.05311	5.4822	7.18587	6.42626	5.8125	7.41024	6.93664	6.78005	7.41954	7.20261	6.37504	7.52435	6.80993	5.96809	6.55612	346.5	92.7	194.1	195.8	78.2	147.1	210.4	100.3	170.1	336.6	201.3	307.5	733.6	206.8	398.1	237.8	83.3	164.4	134.3	34.5	82.8	66.4	44.7	145.6	86	56.2	170.1	122.5	109.9	171.2	147.3	83	184.1	112.2	62.6	94.1	3	2	3	3	2	3	3	2	3	3	2	3	3	2	3	3	2	3	High	High	High	High	High	High	High	High	High	High	High	High	High	High	High	High	High	High
B5MCW2, F8WCR1, G5E9G0, H7C3M2, H7C422, P39023, Q92901	P39023	P39023	P39023	P39023	RPL3	60S ribosomal protein L3 (HIV-1 TAR RNA-binding protein B) (TARBP-B) (Large ribosomal subunit protein uL3)	reviewed	5	34	High	14	40	14	Human	FALSE	3 v 3	-0.104228	0.762329	0.957898	3 v 3	0.0973972	0.273301	0.552422	3 v 3	0.956278	0.00239965	0.102252	3 v 3	0.800591	0.0907773	0.615762	-0.706031	0.173105	0.220241	-0.00675285	0.0817963	0.217148	1.02934	0.868725	0.970764	0.82713	1.23569	0.338955	8.04275	8.26585	8.27473	8.29002	8.71459	8.23649	8.99605	8.54148	8.01625	8.2211	9.09777	8.62059	8.63227	8.6851	8.37287	8.22786	9.01597	8.40344	6.67525	6.83794	7.04549	6.73064	7.90809	8.22159	7.7046	7.70667	8.01625	6.76288	8.224	7.77545	6.31651	7.3672	7.26021	7.14364	8.60288	7.59917	263.7	307.8	309.7	313	420.1	301.6	510.6	372.6	258.9	298.4	547.9	393.6	396.8	411.6	331.5	299.8	517.7	338.6	102.2	114.4	132.1	106.2	240.2	298.5	208.6	208.9	258.9	108.6	299	219.1	79.7	165.1	153.3	141.4	388.8	193.9	3	5	4	3	5	4	3	5	4	3	5	4	3	5	4	3	5	4	High	High	High	High	High	High	High	High	High	High	High	High	High	High	High	High	High	High
M0R0P7, M0R117, M0R1A7, M0R3D6, Q02543	M0R1A7, M0R3D6, Q02543	Q02543	M0R3D6	Q02543	RPL18A	60S ribosomal protein L18a (Large ribosomal subunit protein eL20)	reviewed	5	38	High	7	17	7	Human	FALSE	3 v 3	-0.0107861	0.92114	0.996637	3 v 3	0.194957	0.248047	0.541212	3 v 3	0.924927	0.165747	0.698725	3 v 3	0.854623	0.0925856	0.615762	-0.188817	0.0140786	0.14238	0.42349	0.0125239	0.148858	0.225218	0.83506	1.7145	0.698896	1.39809	0.466885	8.23314	8.42962	8.11009	8.19229	8.68615	8.73708	8.38111	8.67207	8.5947	8.51254	9.33963	9.08932	8.62205	8.83352	8.78234	8.08905	9.3271	8.94046	6.86542	7.00225	6.8802	6.63227	7.87958	8.72247	7.09064	7.83731	8.5947	7.0542	8.46597	8.2446	6.30561	7.5157	7.66959	7.0045	8.91379	8.13648	300.9	344.8	276.3	292.5	411.9	426.7	333.4	407.9	386.6	365.2	647.9	544.7	394	456.2	440.3	272.3	642.3	491.3	116.6	128.2	117.8	99.2	235.5	422.4	136.3	228.7	386.6	132.9	353.6	303.3	79.1	183	203.6	128.4	482.3	281.4	1	3	2	1	3	2	1	3	2	1	3	2	1	3	2	1	3	2	High	High	High	High	High	High	High	High	High	High	High	High	High	High	High	High	High	High
K7EJ09, K7EKJ9, K7EKY0, K7EM82, K7ENK6, K7EQ75, K7ER69, K7ERM6, Q12906, Q96SI9	Q12906	Q12906	Q12906	Q12906	ILF3	Interleukin enhancer-binding factor 3 (Double-stranded RNA-binding protein 76) (DRBP76) (M-phase phosphoprotein 4) (MPP4) (Nuclear factor associated with dsRNA) (NFAR) (Nuclear factor of activated T-cells 90 kDa) (NF-AT-90) (Translational control protein 80) (TCP80)	reviewed	5	18	High	15	25	15	Human	FALSE	3 v 3	0.137667	0.552801	0.917804	3 v 3	0.68322	0.139604	0.49003	3 v 3	0.81831	0.193846	0.712728	3 v 3	0.474513	0.0930167	0.615762	-0.251225	0.314955	0.349271	1.16601	0.175674	0.707976	0.126264	0.737792	1.59087	0.207595	0.747234	0.468709	5.39917	6.55459	6.5744	5.20163	7.01123	7.28355	5.45286	6.69627	6.93428	5.52356	7.62936	7.93487	5.39232	7.60955	7.06717	4.35755	7.45368	7.22689	4.03562	5.12516	5.34341	3.64386	6.20555	7.26866	4.16189	5.86295	6.93428	4.06178	6.75622	7.09064	3.07039	6.29278	5.9542	3.27798	7.04002	6.42291	42.2	94	95.3	36.8	129	155.8	43.8	103.7	122.3	46	198	244.7	42	195.3	134.1	20.5	175.3	149.8	16.4	34.9	40.6	12.5	73.8	154.2	17.9	58.2	122.3	16.7	108.1	136.3	8.4	78.4	62	9.7	131.6	85.8	1	3	2	1	3	2	1	3	2	1	3	2	1	3	2	1	3	2	High	High	High	High	High	High	High	High	High	High	High	High	High	High	High	High	High	High
A0A7I2V2L0, A0A7I2V4U6, A0A7I2V512, A0A7I2V638, A0A7I2YQG2, J3KTE4, J3QR09, P84098	A0A7I2YQG2, J3KTE4, J3QR09, P84098	P84098	A0A7I2YQG2	P84098	RPL19	60S ribosomal protein L19 (Large ribosomal subunit protein eL19)	reviewed	5	26	High	6	18	6	Human	FALSE	3 v 3	-0.1276	0.738873	0.955311	3 v 3	-0.0549095	0.742643	0.85014	3 v 3	1.003	0.0293013	0.340517	3 v 3	0.849864	0.0934096	0.615762	-0.750841	0.389992	-0.0219506	-0.330354	0.165626	0	0.798558	0.857981	1.35247	0.92549	1.29212	0.331982	5.60288	6.10434	7.55842	5.57289	6.76155	7.65964	6.32373	6.37156	7.68159	5.57894	7.19574	8.14415	6.21723	6.64241	8.11998	5.90929	7.03012	8.14415	4.23266	4.67807	6.32912	4.00899	5.9542	7.64458	5.03122	5.53605	7.68159	4.12102	6.32193	7.29921	3.89724	5.32553	7.00787	4.82273	6.61765	7.33985	48.6	68.8	188.5	47.6	108.5	202.2	80.1	82.8	205.3	47.8	146.6	282.9	74.4	99.9	278.2	60.1	130.7	282.9	18.8	25.6	80.4	16.1	62	200.1	32.7	46.4	205.3	17.4	80	157.5	14.9	40.1	128.7	28.3	98.2	162	1	2	2	1	2	2	1	2	2	1	2	2	1	2	2	1	2	2	High	High	High	High	High	High	High	High	High	High	High	High	High	High	High	High	High	High
B9ZVP7, C9JD32, J3KT29, J3KTJ3, P62829	J3KT29, P62829	P62829	J3KT29	P62829	RPL23	60S ribosomal protein L23 (60S ribosomal protein L17) (Large ribosomal subunit protein uL14)	reviewed	5	49	High	5	14	5	Human	FALSE	3 v 3	-0.14272	0.704932	0.94505	3 v 3	-0.25462	0.348547	0.585223	3 v 3	0.555466	0.584293	0.815799	3 v 3	0.972483	0.0935358	0.615762	-0.711082	0.420914	-0.137991	0.00811075	-0.669052	-0.102918	-0.790162	0.302388	2.15417	1.00865	1.50837	0.400428	8.51531	5.90689	4.96347	6.93782	6.03562	5.74953	7.6489	5.61471	5.88753	8.15684	6.17393	6.41278	8.37025	6.24031	6.42626	8.14873	6.84298	6.5157	7.14771	4.47897	3.73335	5.37851	5.22882	5.73606	6.35755	4.78136	5.88753	6.69905	5.30012	5.56682	6.05528	4.92125	5.31107	7.06393	6.42962	5.71149	365.9	60	31.2	122.6	65.6	53.8	200.7	49	59.2	285.4	72.2	85.2	330.9	75.6	86	283.8	114.8	91.5	141.8	22.3	13.3	41.6	37.5	53.3	82	27.5	59.2	103.9	39.4	47.4	66.5	30.3	39.7	133.8	86.2	52.4	2	2	2	2	2	2	2	2	2	2	2	2	2	2	2	2	2	2	High	High	High	High	High	High	High	High	High	High	High	High	High	High	High	High	High	High
B0QYF8, F2Z2F1, F2Z337, P02144	B0QYF8, F2Z2F1, F2Z337, P02144	P02144	F2Z2F1	P02144	MB	Myoglobin	reviewed	5	15	High	2	2	2	Human	TRUE	2 v 2	0.309172	0.657691	0.923413	2 v 2	0.153023	0.0526099	0.392424	2 v 2	0.933864	0.0624377	0.545299	2 v 2	0.0226341	0.0938516	0.615762	NA	0.827653	-0.209308	NA	0.165697	0.140348	NA	1.02575	0.841979	NA	0.0192729	0.0259952	NA	6.98641	6.34518	NA	8.24888	5.74953	NA	7.42122	5.95884	NA	7.30012	6.43129	NA	8.01959	6.57137	NA	7.13443	6.29094	NA	5.56071	5.11686	NA	7.44294	5.73335	NA	6.58646	5.95884	NA	6.42626	5.58796	NA	6.70183	5.45943	NA	6.7211	5.48543	NA	126.8	81.3	NA	304.2	53.8	NA	171.4	62.2	NA	157.6	86.3	NA	259.5	95.1	NA	140.5	78.3	NA	47.2	34.7	NA	174	53.2	NA	96.1	62.2	NA	86	48.1	NA	104.1	44	NA	105.5	44.8	NA	1	1	NA	1	1	NA	1	1	NA	1	1	NA	1	1	NA	1	1	Not Found	High	High	Not Found	High	High	Not Found	High	High	Not Found	High	High	Not Found	High	High	Not Found	High	High
A0A087WW66, A0A7I2V262, A0A7I2V2K8, A0A7I2V479, A0A7I2V491, A0A7I2V4A5, A0A7I2V4X0, A0A7I2V523, A0A7I2V5C8, A0A7I2V641, A0A7I2YQI9, A0A7I2YQY1, A0A7P0MW50, C9J9M4, H7BZR6, Q99460	Q99460	Q99460	Q99460	Q99460	PSMD1	26S proteasome non-ATPase regulatory subunit 1 (26S proteasome regulatory subunit RPN2) (26S proteasome regulatory subunit S1) (26S proteasome subunit p112)	reviewed	5	26	High	22	65	22	Human	FALSE	3 v 3	0.498785	0.111974	0.829898	3 v 3	1.77949	0.0623649	0.407206	3 v 3	3.36872	0.0199737	0.281412	3 v 3	0.45756	0.0940431	0.615762	0.144567	0.598816	0.752972	2.68844	1.50732	1.14272	4.24231	2.57337	3.29047	0.460905	0.717753	0.194021	5.50779	7.80735	7.60363	9.81522	10.3874	10.4185	9.67066	9.78856	9.66551	8.38888	9.11686	8.66	6.46923	7.79572	7.63154	5.70044	7.60955	7.51728	4.1375	6.38024	6.37504	8.2555	9.58101	10.4037	8.37981	8.95361	9.66551	6.93074	8.24317	7.81506	4.15381	6.47897	6.51885	4.61471	7.19673	6.71287	45.5	224	194.5	900.9	1339.4	1368.6	815	884.4	812.1	335.2	555.2	404.5	88.6	222.2	198.3	52	195.3	183.2	17.6	83.3	83	305.6	765.9	1354.6	333.1	495.8	812.1	122	303	225.2	17.8	89.2	91.7	24.5	146.7	104.9	4	8	8	4	8	8	4	8	8	4	8	8	4	8	8	4	8	8	High	High	High	High	High	High	High	High	High	High	High	High	High	High	High	High	High	High
A0A087WWP1, A0A0J9YXZ5, F2Z2E2, F5H7S7, H0YLE8, P46940, Q13576, Q86VI3	P46940	P46940	P46940	P46940	IQGAP1	Ras GTPase-activating-like protein IQGAP1 (p195)	reviewed	5	19	High	27	43	27	Human	FALSE	3 v 3	-0.225979	0.297541	0.903767	3 v 3	0.194073	0.266962	0.552422	3 v 3	0.400616	0.467824	0.786262	3 v 3	0.6031	0.0943373	0.615762	-0.546498	-0.105527	-0.0259128	-0.0297269	0.41123	0.200717	-0.138458	0.044577	1.29573	0.89576	0.692026	0.221515	7.87036	8.00562	6.50938	7.10957	7.35226	6.55152	7.65607	7.45779	6.57743	7.17093	8.0493	6.78267	7.53838	7.84987	6.66818	7.20065	7.63807	6.58195	6.50303	6.57894	5.2817	5.54844	6.54535	6.53605	6.36457	6.62352	6.57743	5.71149	7.17592	5.93782	5.2211	6.53294	5.55459	6.11686	7.22497	5.7761	234	257	91.1	138.1	163.4	93.8	201.7	175.8	95.5	144.1	264.9	110.1	185.9	230.7	101.7	147.1	199.2	95.8	90.7	95.6	38.9	46.8	93.4	92.8	82.4	98.6	95.5	52.4	144.6	61.3	37.3	92.6	47	69.4	149.6	54.8	2	3	3	2	3	3	2	3	3	2	3	3	2	3	3	2	3	3	High	High	High	High	High	High	High	High	High	High	High	High	High	High	High	High	High	High
A0A6Q8PFI8, P11166	P11166	P11166	P11166	P11166	SLC2A1	Solute carrier family 2, facilitated glucose transporter member 1 (Glucose transporter type 1, erythrocyte/brain) (GLUT-1) (HepG2 glucose transporter)	reviewed	5	7	High	3	4	3	Human	FALSE	2 v 2	0.00697926	0.983982	0.996637	2 v 2	-1.05567	0.010136	0.201225	2 v 2	1.14535	0.337256	0.735354	2 v 2	1.22345	0.0953853	0.615762	NA	0.284303	-0.270344	NA	-1.03886	-1.07248	NA	0.474639	1.81606	NA	1.40815	1.03876	NA	6.4545	5.79181	NA	6.62059	6.10643	NA	6.33628	6.37678	NA	5.87283	6.10643	NA	6.40939	6.44956	NA	6.91169	7.17891	NA	5.0268	4.56071	NA	5.8125	6.0917	NA	5.50144	6.37678	NA	5	5.26303	NA	5.0917	5.33628	NA	6.49985	6.37504	NA	87.7	55.4	NA	98.4	68.9	NA	80.8	83.1	NA	58.6	68.9	NA	85	87.4	NA	120.4	144.9	NA	32.6	23.6	NA	56.2	68.2	NA	45.3	83.1	NA	32	38.4	NA	34.1	40.4	NA	90.5	83	NA	1	1	NA	1	1	NA	1	1	NA	1	1	NA	1	1	NA	1	1	High	High	High	High	High	High	High	High	High	High	High	High	High	High	High	High	High	High
Q15113	Q15113	Q15113	Q15113	Q15113	PCOLCE	Procollagen C-endopeptidase enhancer 1 (Procollagen COOH-terminal proteinase enhancer 1) (PCPE-1) (Procollagen C-proteinase enhancer 1) (Type 1 procollagen C-proteinase enhancer protein) (Type I procollagen COOH-terminal proteinase enhancer)	reviewed	5	13	High	4	7	4	Human	FALSE	2 v 2	0.532072	0.0926448	0.829898	2 v 2	-3.67199	0.120654	0.473034	2 v 2	0.271937	0.819192	0.947131	2 v 2	3.91487	0.0955435	0.615762	NA	0.45409	0.610053	NA	-2.96761	-4.37638	NA	-0.65966	1.20353	NA	3.32288	4.50686	NA	5.87529	2.94486	NA	5.07468	3.53605	NA	4.62059	2.926	NA	4.69488	2.70044	NA	5.24793	2.88753	NA	7.66249	7.07682	NA	4.44626	1.72247	NA	4.26303	3.51096	NA	3.7866	2.926	NA	3.81762	1.848	NA	3.926	1.76553	NA	7.24888	6.2724	NA	58.7	7.7	NA	33.7	11.6	NA	24.6	7.6	NA	25.9	6.5	NA	38	7.4	NA	202.6	135	NA	21.8	3.3	NA	19.2	11.4	NA	13.8	7.6	NA	14.1	3.6	NA	15.2	3.4	NA	152.1	77.3	NA	2	1	NA	2	1	NA	2	1	NA	2	1	NA	2	1	NA	2	1	High	High	High	High	High	High	High	High	High	High	High	High	High	High	High	High	High	High
A0A087X1X9, H0Y5G0, Q8IYB5	Q8IYB5	Q8IYB5	Q8IYB5	Q8IYB5	SMAP1	Stromal membrane-associated protein 1	reviewed	5	7	High	3	5	3	Human	FALSE	2 v 2	0.0390992	0.953973	0.996637	2 v 2	-0.879916	0.132346	0.48163	2 v 2	-0.282123	0.21888	0.727169	2 v 2	1.33941	0.0957092	0.615762	-0.500751	0.578949	NA	-0.69431	-1.06552	NA	-0.383133	-0.181113	NA	1.13651	1.54231	NA	8.37025	6.58195	NA	7.40854	6.38888	NA	7.90929	5.80993	NA	7.25172	6.17193	NA	8.04221	6.59842	NA	7.94603	7.23745	NA	7.00225	5.15381	NA	5.848	5.58195	NA	6.61912	4.97269	NA	5.79181	5.29646	NA	5.7252	5.2817	NA	6.86171	6.824	NA	330.9	95.8	NA	169.9	83.8	NA	240.4	56.1	NA	152.4	72.1	NA	263.6	96.9	NA	246.6	150.9	NA	128.2	35.6	NA	57.6	47.9	NA	98.3	31.4	NA	55.4	39.3	NA	52.9	38.9	NA	116.3	113.3	NA	2	1	NA	2	1	NA	2	1	NA	2	1	NA	2	1	NA	2	1	NA	High	High	High	High	High	High	High	High	High	High	High	High	High	High	High	High	High	High
Q13151	Q13151	Q13151	Q13151	Q13151	HNRNPA0	Heterogeneous nuclear ribonucleoprotein A0 (hnRNP A0)	reviewed	5	25	High	6	10	5	Human	FALSE	2 v 2	0.357564	0.289718	0.903767	2 v 2	0.491423	0.436157	0.625754	2 v 2	1.01568	0.476125	0.786262	2 v 2	0.723973	0.0960876	0.615762	NA	0.182591	0.532536	NA	0.0898552	0.892991	NA	0.0734622	1.9579	NA	0.613863	0.834082	NA	5.16993	5.73064	NA	4.83794	6.98868	NA	4.65535	6.45615	NA	6.08534	7.7866	NA	6.28355	6.36807	NA	5.99548	6.8936	NA	3.74416	4.49825	NA	4.03562	6.97384	NA	3.81762	6.45615	NA	5.20945	6.94134	NA	4.96809	5.2555	NA	5.58195	6.08958	NA	36	53.1	NA	28.6	127	NA	25.2	87.8	NA	67.9	220.8	NA	77.9	82.6	NA	63.8	118.9	NA	13.4	22.6	NA	16.4	125.7	NA	14.1	87.8	NA	37	122.9	NA	31.3	38.2	NA	47.9	68.1	NA	1	3	NA	1	3	NA	1	3	NA	1	3	NA	1	3	NA	1	3	High	High	High	High	High	High	High	High	High	High	High	High	Not Found	High	High	High	High	High
C9J8B8, Q08AP5, Q969S8	C9J8B8, Q969S8	Q969S8	C9J8B8	Q969S8	HDAC10	Polyamine deacetylase HDAC10 (EC 3.5.1.48) (EC 3.5.1.62) (Histone deacetylase 10) (HD10)	reviewed	5	22	High	10	39	10	Human	FALSE	3 v 3	0.0544858	0.87566	0.996637	3 v 3	0.0946355	0.560048	0.726176	3 v 3	-0.0462229	0.795711	0.933196	3 v 3	0.577778	0.0991972	0.61949	-0.506775	0.117597	0.552635	0.114839	0.320467	-0.1514	0.263489	-0.16051	-0.241647	0.384869	0.971631	0.376834	10.2613	9.96044	10.3955	9.94134	9.32486	9.47715	10.4481	9.20726	8.92452	10.3447	9.87314	9.71046	11.0767	9.48563	9.79344	10.2299	9.55267	9.86186	8.8936	8.53294	9.16616	8.38154	8.51846	9.4625	9.15709	8.37243	8.92452	8.886	8.99944	8.86573	8.76055	8.16792	8.68089	9.14542	9.13955	9.05772	1227.3	996.3	1347	983.2	641.3	712.7	1397	591.1	485.9	1300.4	937.8	837.8	2159.9	716.9	887.4	1200.9	751	930.5	475.6	370.4	574.5	333.5	366.7	705.5	570.9	331.4	485.9	473.1	511.8	466.5	433.7	287.6	410.4	566.3	564	532.9	6	3	7	6	3	7	6	3	7	6	3	7	6	3	7	6	3	7	High	High	High	High	High	High	High	High	High	High	High	High	High	High	High	High	High	High
F8VPE8, F8VQY6, F8VRK7, F8VS58, F8VU65, F8VW21, F8VWS0, F8VWV4, F8VZS0, F8W1K8, G3V210, P05388, Q8NHW5	P05388	P05388	P05388	P05388	RPLP0	60S acidic ribosomal protein P0 (60S ribosomal protein L10E) (Large ribosomal subunit protein uL10)	reviewed	5	43	High	10	36	10	Human	FALSE	3 v 3	-0.220944	0.691817	0.93377	3 v 3	0.214131	0.557303	0.725154	3 v 3	0.925926	0.102215	0.619623	3 v 3	1.07679	0.0994001	0.61949	-1.16598	0.0844519	0.418695	0.823249	-0.152868	-0.0279866	0.39122	0.884949	1.50161	0.962624	1.76262	0.505116	8.92065	8.94574	9.00478	8.06932	9.32238	9.69575	9.2353	9.23793	9.27705	9.45224	9.99039	9.96665	8.89845	9.28517	9.79799	8.62899	10.1433	9.99464	7.55305	7.51806	7.77545	6.50938	8.51609	9.68106	7.94427	8.40301	9.27705	7.99379	9.1166	9.12179	6.58195	7.96751	8.68545	7.54458	9.73013	9.19057	484.6	493.1	513.7	268.6	640.2	829.3	602.7	603.8	620.4	700.5	1017.2	1000.6	477.2	623.9	890.2	395.9	1130.9	1020.2	187.8	183.3	219.1	91.1	366.1	820.9	246.3	338.5	620.4	254.9	555.1	557.1	95.8	250.3	411.7	186.7	849.3	584.3	4	8	8	4	8	8	4	8	8	4	8	8	4	8	8	4	8	8	High	High	High	High	High	High	High	High	High	High	High	High	High	High	High	High	High	High
P61106, X6RFL8	P61106	P61106	P61106	P61106	RAB14	Ras-related protein Rab-14	reviewed	5	45	High	7	13	7	Human	FALSE	3 v 3	-0.0170375	0.966896	0.996637	3 v 3	-0.0564459	0.822884	0.898861	3 v 3	0.291053	0.278598	0.735354	3 v 3	0.883287	0.100197	0.61949	-0.73961	0.417051	0.271447	0.334069	-0.433897	-0.0695099	-0.0846122	0.372809	0.584963	0.805562	1.44236	0.401942	5.3505	4.39232	5.47897	4.44626	4.57894	5.10434	5.18587	4.16189	4.83289	5.74685	4.51096	5.77347	5.83542	4.39917	5.75221	5.41278	4.94486	5.84298	3.98185	2.96347	4.24793	2.88753	3.7761	5.08746	3.89724	3.33628	4.83289	4.29278	3.63227	4.926	3.52356	3.08746	4.63807	4.32912	4.52982	5.04002	40.8	21	44.6	21.8	23.9	34.4	36.4	17.9	28.5	53.7	22.8	54.7	57.1	21.1	53.9	42.6	30.8	57.4	15.8	7.8	19	7.4	13.7	34	14.9	10.1	28.5	19.6	12.4	30.4	11.5	8.5	24.9	20.1	23.1	32.9	1	1	2	1	1	2	1	1	2	1	1	2	1	1	2	1	1	2	High	High	High	High	High	High	High	High	High	High	High	High	High	High	High	High	High	High
Q9BXN6, Q9NS26, Q9NY87	Q9NS26	Q9NS26	Q9NS26	Q9NS26	SPANXA1; SPANXA2	Sperm protein associated with the nucleus on the X chromosome A (Cancer/testis antigen 11.1) (CT11.1) (Nuclear-associated protein SPAN-Xa) (SPAN-X) (SPANX-A) (SPANX family member A)	reviewed	4	61	High	4	18	2	Human	FALSE	3 v 3	0.92769	0.0115677	0.61043	3 v 3	0.349171	0.0101324	0.201225	3 v 3	3.76342	0.0694219	0.548934	3 v 3	1.5076	0.100478	0.61949	1.1232	0.87146	0.788412	0.416605	0.296675	0.334232	1.72247	5.18875	4.37905	2.50696	0.773101	1.24273	4.37156	3.87774	4.93546	7.13443	9.35447	8.8679	6.01123	8.48301	8.07948	4.94017	7.07146	7.3906	3.24793	6.90448	6.12102	4.52356	6.77479	7.05637	3	2.45943	3.70044	5.57592	8.54805	8.85331	4.72247	7.64818	8.07948	3.48543	6.19771	6.54535	0.925999	5.58796	5.00899	3.43296	6.36107	6.25172	20.7	14.7	30.6	140.5	654.6	467.2	64.5	357.8	270.5	30.7	134.5	167.8	9.5	119.8	69.6	23	109.5	133.1	8	5.5	13	47.7	374.3	462.5	26.4	200.6	270.5	11.2	73.4	93.4	1.9	48.1	32.2	10.8	82.2	76.2	1	1	3	1	2	3	1	2	3	1	2	3	1	2	3	1	2	3	High	High	High	High	High	High	High	High	High	High	High	High	High	High	High	High	High	High
O00487	O00487	O00487	O00487	O00487	PSMD14	26S proteasome non-ATPase regulatory subunit 14 (EC 3.4.19.-) (26S proteasome regulatory subunit RPN11) (26S proteasome-associated PAD1 homolog 1)	reviewed	5	20	High	8	22	8	Human	FALSE	3 v 3	0.139663	0.833034	0.996637	3 v 3	1.29561	0.0672867	0.411198	3 v 3	3.37772	0.0244962	0.298231	3 v 3	1.03258	0.100697	0.61949	-0.98038	0.417899	0.981469	2	1.00873	0.878093	3.97718	2.3029	3.85308	1.72294	0.831515	0.543284	5.91886	5.9472	4.83289	8.84235	8.07253	8.44336	9.82273	7.65464	7.46189	8.02237	7.22014	6.53916	5.53605	6.28355	5.42626	6.02237	6.2114	5.66107	4.55459	4.51728	3.60881	7.28263	7.26585	8.42878	8.53177	6.82018	7.46189	6.56377	6.34696	5.69488	3.21723	4.96809	4.3147	4.94017	5.79961	4.85798	60.5	61.7	28.5	459	269.2	348.1	905.6	201.5	176.3	260	149.1	93	46.4	77.9	43	65	74.1	50.6	23.5	22.9	12.2	155.7	153.9	344.6	370.1	113	176.3	94.6	81.4	51.8	9.3	31.3	19.9	30.7	55.7	29	2	2	2	2	2	2	2	2	2	2	2	2	2	2	2	2	2	2	High	High	High	High	High	High	High	High	High	High	High	High	High	High	High	High	High	High
Q8TDN6	Q8TDN6	Q8TDN6	Q8TDN6	Q8TDN6	BRIX1	Ribosome biogenesis protein BRX1 homolog (Brix domain-containing protein 2)	reviewed	4	4	High	1	2	1	Human	FALSE	2 v 2	0.652362	0.3822	0.915734	2 v 2	0.185261	0.778084	0.86969	2 v 2	1.66416	0.221517	0.727169	2 v 2	0.822893	0.102187	0.622149	NA	0.205714	1.09901	NA	-0.324502	0.695024	NA	1.06054	2.26777	NA	0.956125	0.68966	NA	4.24031	3.16993	NA	4.91169	5.29278	NA	4.70598	4.19377	NA	5.48543	5.82018	NA	5.75489	4.74416	NA	5.80993	5.12516	NA	2.80735	1.926	NA	4.10434	5.27798	NA	3.8679	4.19377	NA	4.61471	4.97728	NA	4.43962	3.63227	NA	5.39575	4.32193	NA	18.9	9	NA	30.1	39.2	NA	26.1	18.3	NA	44.8	56.5	NA	54	26.8	NA	56.1	34.9	NA	7	3.8	NA	17.2	38.8	NA	14.6	18.3	NA	24.5	31.5	NA	21.7	12.4	NA	42.1	20	NA	1	1	NA	1	1	NA	1	1	NA	1	1	NA	1	1	NA	1	1	Not Found	High	High	Not Found	High	High	Not Found	High	High	Not Found	High	High	Not Found	High	High	Not Found	High	High
P30050	P30050	P30050	P30050	P30050	RPL12	60S ribosomal protein L12 (Large ribosomal subunit protein uL11)	reviewed	5	67	High	10	39	10	Human	FALSE	3 v 3	0.0588074	0.557124	0.917804	3 v 3	0.428445	0.318975	0.568914	3 v 3	0.851174	0.166066	0.698725	3 v 3	0.789654	0.103346	0.622149	-0.0718184	0.0321253	0.216115	1.07921	0.129691	0.0764286	0.141503	0.89266	1.51936	0.552192	1.33936	0.477409	7.66391	7.13545	9.14949	7.65678	7.46842	9.65553	7.7286	7.4363	9.43942	8.53372	8.27333	10.142	8.1334	7.70805	9.89648	7.4545	8.14364	10.0656	6.29646	5.70874	7.92006	6.09592	6.66249	9.64079	6.43796	6.6014	9.43942	7.07575	7.40003	9.29692	5.81762	6.3906	8.78398	6.36982	7.72996	9.26139	202.8	140.6	567.9	201.8	177.1	806.5	212.1	173.2	694.3	370.6	309.4	1129.9	280.8	209.1	953.1	175.4	282.8	1071.6	78.6	52.3	242.2	68.4	101.3	798.3	86.7	97.1	694.3	134.9	168.9	629	56.4	83.9	440.8	82.7	212.3	613.7	3	2	7	3	2	7	3	2	7	3	2	7	3	2	7	3	2	7	High	High	High	High	High	High	High	High	High	High	High	High	High	High	High	High	High	High
A0A8V8TMV5, H0YD14, O75923, Q9NZM1	Q9NZM1	Q9NZM1	Q9NZM1	Q9NZM1	MYOF	Myoferlin (Fer-1-like protein 3)	reviewed	5	13	High	24	35	24	Human	FALSE	3 v 3	-0.250435	0.227378	0.887277	3 v 3	-0.370042	0.151928	0.495235	3 v 3	1.16665	0.0430407	0.423233	3 v 3	1.36323	0.103744	0.622149	-0.531751	-0.174326	-0.0452293	-0.674959	-0.115343	-0.319825	0.88243	0.952123	1.66541	2.27633	1.14623	0.667136	4.89724	8.08693	7.38974	5.16591	8.27193	7.78005	5.69766	8.44626	7.82528	4.85798	7.95826	7.6858	4.49185	7.83226	7.64746	5.53294	8.07361	8.00562	3.52356	6.65964	6.15987	3.60881	7.46516	7.76553	4.40599	7.61176	7.82528	3.40599	7.08534	6.84046	2.16993	6.51412	6.5345	4.44626	7.66035	7.20163	29.8	271.9	167.7	35.9	309.1	219.8	51.9	348.8	226.8	29	248.7	205.9	22.5	227.9	200.5	46.3	269.4	257	11.5	101.1	71.5	12.2	176.7	217.6	21.2	195.6	226.8	10.6	135.8	114.6	4.5	91.4	92.7	21.8	202.3	147.2	1	4	3	1	4	3	1	4	3	1	4	3	1	4	3	1	4	3	High	High	High	High	High	High	High	High	High	High	High	High	High	High	High	High	High	High
K7EKW4, K7ENV7, Q96AB3	Q96AB3	Q96AB3	Q96AB3	Q96AB3	ISOC2	Isochorismatase domain-containing protein 2	reviewed	3	49	High	6	12	6	Human	FALSE	2 v 2	-0.845229	0.46448	0.917804	2 v 2	-0.539593	0.0636928	0.407206	2 v 2	-0.0598411	0.768132	0.914652	2 v 2	0.63236	0.104366	0.622149	-1.60104	NA	-0.0894211	-0.593759	NA	-0.485427	-0.216811	NA	0.0971292	0.736966	NA	0.527754	5.47249	NA	7.03782	3.57289	NA	5.81506	5.17393	NA	5.90448	4.44626	NA	6.55459	5.53605	NA	6.82018	5.04002	NA	7.04002	4.10434	NA	5.80735	2	NA	5.79961	3.88753	NA	5.90448	2.98185	NA	5.71149	3.21723	NA	5.70874	3.9542	NA	6.23649	44.4	NA	131.4	11.9	NA	56.3	36.1	NA	59.9	21.8	NA	94	46.4	NA	113	32.9	NA	131.6	17.2	NA	56	4	NA	55.7	14.8	NA	59.9	7.9	NA	52.4	9.3	NA	52.3	15.5	NA	75.4	1	NA	2	1	NA	2	1	NA	2	1	NA	2	1	NA	2	1	NA	2	High	High	High	High	High	High	High	High	High	High	High	High	High	High	High	High	High	High
B8ZZZ7, C9IZC3, C9J8M7, C9JGM8, C9JKE4, C9JW67, F2Z2S1, F8VT91, F8VZ02, F8W6C2, Q9NUQ6	Q9NUQ6	Q9NUQ6	Q9NUQ6	Q9NUQ6	SPATS2L	SPATS2-like protein (DNA polymerase-transactivated protein 6) (Stress granule and nucleolar protein) (SGNP)	reviewed	4	5	High	2	3	2	Human	FALSE	2 v 2	0.219122	0.362126	0.913491	2 v 2	0.375809	0.428151	0.622397	2 v 2	1.10084	0.465876	0.786262	2 v 2	0.710608	0.105273	0.622731	NA	0.359209	0.0790342	NA	0.6751	0.0765171	NA	0.11211	2.08957	NA	0.829199	0.592017	NA	4.73335	4.82273	NA	4.61471	5.76553	NA	4.2555	5.6865	NA	5.27798	6.2384	NA	4.6837	5.8802	NA	4.60288	6.16189	NA	3.30743	3.59694	NA	3.80735	5.74953	NA	3.41954	5.6865	NA	4.40599	5.39232	NA	3.36457	4.76553	NA	4.19377	5.35755	NA	26.6	28.3	NA	24.5	54.4	NA	19.1	51.5	NA	38.8	75.5	NA	25.7	58.9	NA	24.3	71.6	NA	9.9	12.1	NA	14	53.8	NA	10.7	51.5	NA	21.2	42	NA	10.3	27.2	NA	18.3	41	NA	1	2	NA	1	2	NA	1	2	NA	1	2	NA	1	2	NA	1	2	Not Found	High	High	Not Found	High	High	Not Found	High	High	Not Found	High	High	Not Found	High	High	Not Found	High	High
O95218	O95218	O95218	O95218	O95218	ZRANB2	Zinc finger Ran-binding domain-containing protein 2 (Zinc finger protein 265) (Zinc finger, splicing)	reviewed	5	23	High	7	18	7	Human	FALSE	2 v 2	-0.0108128	0.972328	0.996637	2 v 2	0.256827	0.0192785	0.279114	2 v 2	-0.173846	0.521471	0.795055	2 v 2	0.516314	0.106427	0.624753	-0.259417	0.237792	NA	0.264606	0.249047	NA	-0.359832	0.0121406	NA	0.429185	0.603442	NA	7.59991	7.57818	NA	6.90448	7.23554	NA	7.1639	6.99774	NA	7.36894	7.76553	NA	7.90689	7.81762	NA	7.10434	7.51649	NA	6.23266	6.14975	NA	5.34341	6.42962	NA	5.87283	6.16189	NA	5.90929	6.89239	NA	5.59096	6.49985	NA	6.02015	7.10329	NA	194	191.1	NA	119.8	150.7	NA	143.4	127.8	NA	165.3	217.6	NA	240	225.6	NA	137.6	183.1	NA	75.2	71	NA	40.6	86.2	NA	58.6	71.6	NA	60.1	118.8	NA	48.2	90.5	NA	64.9	137.5	NA	3	3	NA	3	3	NA	3	3	NA	3	3	NA	3	3	NA	3	3	NA	High	High	High	High	High	High	High	High	High	High	High	High	High	High	High	High	High	High
A0A087WWT3, A0A0C4DGB6, B7WNR0, C9JKR2, D6RHD5, H0YA55, H7C013, P02768	P02768	P02768	P02768	P02768	ALB	Albumin	reviewed	5	54	High	33	199	28	Human	TRUE	2 v 2	0.211591	0.374628	0.915734	2 v 2	0.188316	0.548391	0.71842	2 v 2	-0.51272	0.636073	0.845525	2 v 2	-0.148614	0.110444	0.643422	NA	0.352793	0.0703893	NA	0.407681	-0.0310484	NA	0.284288	-1.30973	NA	-0.12257	-0.174658	NA	13.0747	10.957	NA	13.1191	8.48824	NA	12.7663	8.41785	NA	12.5769	8.73978	NA	13.1961	9.25408	NA	12.1692	8.77083	NA	11.6472	9.72758	NA	12.3128	8.47371	NA	11.9315	8.41785	NA	11.7032	7.89482	NA	11.8786	8.1416	NA	11.7561	7.96694	NA	8627.6	1987.9	NA	8897.2	359.1	NA	6967.1	342	NA	6109.7	427.5	NA	9384.8	610.6	NA	4605.7	436.8	NA	3207.4	847.8	NA	5087.6	355.5	NA	3906	342	NA	3334.3	238	NA	3765.5	282.4	NA	3458.8	250.2	NA	23	10	NA	23	10	NA	23	10	NA	23	10	NA	23	10	NA	23	10	High	High	High	High	High	High	High	High	High	High	High	High	High	High	High	High	High	High
B4DXW1, F8WDR7, P61158, Q9P1U1	B4DXW1, P61158	P61158	P61158	P61158	ACTR3	Actin-related protein 3 (Actin-like protein 3)	reviewed	5	15	High	4	10	4	Human	FALSE	3 v 3	-0.641495	0.268481	0.903767	3 v 3	0.557035	0.0503151	0.386923	3 v 3	1.13613	0.0361746	0.380081	3 v 3	0.41636	0.112918	0.652887	-1.31232	-0.751887	0.139725	0.587025	0.318545	0.765535	1.57154	0.841738	0.995118	0.459432	0.657545	0.132104	4.20945	6.69488	5.12102	4.39917	6.1918	5.02237	5.71149	6.94369	4.88264	5.12928	6.73471	5.57289	5.31832	6.66534	4.98185	4.54226	6.41616	4.80735	2.848	5.26679	3.88753	2.848	5.38543	5.00899	4.41954	6.10852	4.88264	3.67807	5.86047	4.72792	3	5.34696	3.8679	3.45943	6.0045	4	18.5	103.6	34.8	21.1	73.1	32.5	52.4	123.1	29.5	35	106.5	47.6	39.9	101.5	31.6	23.3	85.4	28	7.2	38.5	14.8	7.2	41.8	32.2	21.4	69	29.5	12.8	58.1	26.5	8	40.7	14.6	11	64.2	16	1	2	1	1	2	1	1	2	1	1	2	1	1	2	1	1	2	1	High	High	High	High	High	High	High	High	High	High	High	High	High	High	High	High	High	High
G3V4X1, P62191	P62191	P62191	P62191	P62191	PSMC1	26S proteasome regulatory subunit 4 (P26s4) (26S proteasome AAA-ATPase subunit RPT2) (Proteasome 26S subunit ATPase 1)	reviewed	5	37	High	15	43	14	Human	FALSE	3 v 3	0.272036	0.539418	0.917804	3 v 3	1.34416	0.0840754	0.439879	3 v 3	2.60466	0.0130758	0.213387	3 v 3	0.601247	0.114515	0.65718	-0.466612	0.585972	0.696747	2.12186	1.21368	0.696927	3.20624	2.30818	2.29956	0.613942	0.981163	0.208635	6.4545	7.02901	7.91229	9.11816	9.32912	9.6786	9.58477	8.74315	8.98185	8.34296	8.01458	8.54805	6.84046	6.72247	7.9507	6.2211	6.8009	7.85112	5.08746	5.59991	6.68229	7.55842	8.52278	9.66391	8.2937	7.90809	8.98185	6.88387	7.14057	7.70321	4.52356	5.40599	6.83794	5.1375	6.38716	7.04658	87.7	130.6	240.9	555.7	643.2	819.5	767.9	428.5	505.6	324.7	258.6	374.3	114.6	105.6	247.4	74.6	111.5	230.9	34	48.5	102.7	188.5	367.8	811.2	313.8	240.2	505.6	118.1	141.1	208.4	23	42.4	114.4	35.2	83.7	132.2	5	4	6	5	4	6	5	4	6	5	4	6	5	4	6	5	4	6	High	High	High	High	High	High	High	High	High	High	High	High	High	High	High	High	High	High
I3L3H2, P38919	I3L3H2, P38919	P38919	I3L3H2	P38919	EIF4A3	Eukaryotic initiation factor 4A-III (eIF-4A-III) (eIF4A-III) (EC 3.6.4.13) (ATP-dependent RNA helicase DDX48) (ATP-dependent RNA helicase eIF4A-3) (DEAD box protein 48) (Eukaryotic initiation factor 4A-like NUK-34) (Eukaryotic translation initiation factor 4A isoform 3) (Nuclear matrix protein 265) (NMP 265) (hNMP 265) [Cleaved into: Eukaryotic initiation factor 4A-III, N-terminally processed]	reviewed	5	17	High	6	10	4	Human	FALSE	2 v 2	0.329454	0.139381	0.848245	2 v 2	0.055783	0.962985	0.984562	2 v 2	-2.181	0.198808	0.712728	2 v 2	0.44405	0.11553	0.658091	NA	0.256148	0.402759	NA	-0.902534	1.0141	NA	-2.88514	-1.47686	NA	0.36257	0.52553	NA	7.60511	8.43713	NA	4.38543	6.1334	NA	4.12928	5.73064	NA	4.3147	6.82146	NA	5.75489	5.59096	NA	5.21723	5.80735	NA	6.17792	7.2075	NA	3.58496	6.11894	NA	3.29278	5.73064	NA	3.44626	5.97728	NA	4.43962	4.47897	NA	4.80219	5.0045	NA	194.7	346.6	NA	20.9	70.2	NA	17.5	53.1	NA	19.9	113.1	NA	54	48.2	NA	37.2	56	NA	72.4	147.8	NA	12	69.5	NA	9.8	53.1	NA	10.9	63	NA	21.7	22.3	NA	27.9	32.1	NA	1	2	NA	1	2	NA	1	2	NA	1	2	NA	1	2	NA	1	2	High	High	High	High	High	High	High	High	High	High	High	High	High	High	High	High	High	High
B7Z4C8, B7Z4E3, B8ZZK4, C9JU56, H7C2W9, P62899	P62899	P62899	P62899	P62899	RPL31	60S ribosomal protein L31 (Large ribosomal subunit protein eL31)	reviewed	5	38	High	5	24	5	Human	FALSE	3 v 3	-0.227274	0.0694566	0.829898	3 v 3	-0.0031879	0.984642	0.994649	3 v 3	0.866569	0.348023	0.735354	3 v 3	1.03374	0.118031	0.667395	-0.278622	-0.301703	-0.101497	0.157983	-0.296212	0.128665	-0.551703	1.45369	1.69772	1.52639	1.31251	0.262335	8.97585	7.87036	7.90328	8.06878	8.42962	8.27006	8.3474	8.73132	8.37156	9.67349	9.17891	8.62132	9.22014	9.06717	8.53877	9.5155	9.47513	8.49265	7.60807	6.44294	6.67384	6.50938	7.62352	8.25503	7.05637	7.89664	8.37156	8.2148	8.30515	7.7761	6.90448	7.74953	7.42626	8.43087	9.06205	7.6886	503.5	234	239.4	268.5	344.8	308.7	325.7	425	331.2	816.6	579.6	393.8	596.4	536.4	371.9	731.9	711.7	360.2	195.1	87	102.1	91.1	197.2	305.5	133.1	238.3	331.2	297.1	316.3	219.2	119.8	215.2	172	345.1	534.5	206.3	4	3	4	4	3	4	4	3	4	4	3	4	4	3	4	4	3	4	High	High	High	High	High	High	High	High	High	High	High	High	High	High	High	High	High	High
A0A087X2D0, P84103	P84103	P84103	P84103	P84103	SRSF3	Serine/arginine-rich splicing factor 3 (Pre-mRNA-splicing factor SRP20) (Splicing factor, arginine/serine-rich 3)	reviewed	5	32	High	6	15	5	Human	FALSE	2 v 2	0.348448	0.412257	0.915734	2 v 2	0.20507	0.827227	0.901044	2 v 2	2.05646	0.42009	0.771814	2 v 2	0.365577	0.119366	0.667426	NA	0.612007	0.0848889	NA	-0.531912	0.942053	NA	0.460841	3.65208	NA	0.296217	0.434937	NA	4.64386	2.29278	NA	5.12928	4.80735	NA	4.51728	4.72247	NA	5.31107	5.60881	NA	6.45121	4.54844	NA	5.84298	4.66676	NA	3.21723	1.07039	NA	4.32193	4.79701	NA	3.67807	4.72247	NA	4.43962	4.76022	NA	5.1334	3.43296	NA	5.42962	3.8679	NA	25	4.9	NA	35	28	NA	22.9	26.4	NA	39.7	48.8	NA	87.5	23.4	NA	57.4	25.4	NA	9.3	2.1	NA	20	27.8	NA	12.8	26.4	NA	21.7	27.1	NA	35.1	10.8	NA	43.1	14.6	NA	1	1	NA	1	1	NA	1	1	NA	1	1	NA	1	1	NA	1	1	Medium	High	High	Medium	High	High	Medium	High	High	Medium	High	High	Medium	High	High	Medium	High	High
E9PKU4, E9PKZ0, E9PP36, G3V1A1, P62917	P62917	P62917	P62917	P62917	RPL8	60S ribosomal protein L8 (Large ribosomal subunit protein uL2)	reviewed	5	27	High	8	23	7	Human	FALSE	3 v 3	0.146965	0.267794	0.903767	3 v 3	0.0684087	0.0199626	0.279114	3 v 3	1.01722	0.0667775	0.548934	3 v 3	0.889152	0.120753	0.667426	0.30573	-0.0279541	0.163119	0.0871579	0.0640573	0.0540109	0.835201	0.655215	1.56125	1.00244	1.41429	0.250721	7.60659	5.49185	5.42962	8.6703	5.52356	5.926	8.36457	5.55152	5.76288	8.05582	6.48864	6.25172	8.1982	5.91409	6.25361	7.96867	6.42459	6.19771	6.2384	4.06178	4.20163	7.11061	4.71699	5.91169	7.07361	4.71699	5.76288	6.59694	5.61471	5.40599	5.88264	4.59694	5.1416	6.88509	6.01123	5.39232	194.9	45	43.1	407.4	46	60.8	329.6	46.9	54.3	266.1	89.8	76.2	293.7	60.3	76.3	250.5	85.9	73.4	75.5	16.7	18.4	138.2	26.3	60.2	134.7	26.3	54.3	96.8	49	42.4	59	24.2	35.3	118.2	64.5	42	3	1	1	3	1	1	3	1	1	3	1	1	3	1	1	3	1	1	High	High	High	High	High	High	High	High	High	High	High	High	High	High	High	High	High	High
A0A7I2V258, A0A7I2V3G0, A0A7I2YQF9, D6R997, D6RBG7, D6RBT6, D6RBZ7, D6RCL6, H0Y938, H0YAC7, P35606	H0Y938, H0YAC7, P35606	P35606	H0Y938	P35606	COPB2	Coatomer subunit beta' (Beta'-coat protein) (Beta'-COP) (p102)	reviewed	5	36	High	28	62	28	Human	FALSE	3 v 3	0.191589	0.259924	0.903767	3 v 3	0.0956062	0.579761	0.739315	3 v 3	0.835311	0.117703	0.668729	3 v 3	0.903131	0.12159	0.667426	0.166615	-0.00805363	0.416207	0.287742	-0.190828	0.189905	0.218439	1.03205	1.25545	1.24189	1.25919	0.208317	7.65893	8.77182	9.44398	7.96751	9.20335	9.88646	7.8009	9.2114	9.47025	7.26959	8.77149	9.26725	6.97154	8.60696	9.17742	6.98185	8.96232	9.07735	6.29094	7.3443	8.2148	6.40769	8.39703	9.87175	6.50938	8.37634	9.47025	5.8125	7.89785	8.42206	4.65535	7.29002	8.06501	5.89724	8.54921	8.27333	202.1	437.1	696.5	250.3	589.5	946.5	223	592.8	709.3	154.3	437	616.2	125.5	389.9	579	126.4	498.8	540.2	78.3	162.5	297.1	84.9	337.1	936.9	91.1	332.3	709.3	56.2	238.5	343	25.2	156.5	267.8	59.6	374.6	309.4	3	5	9	3	5	9	3	5	9	3	5	9	3	5	9	3	5	9	High	High	High	High	High	High	High	High	High	High	High	High	High	High	High	High	High	High
A0A3B3IS23, A0A3B3IS84, A0A3B3ISC6, A0A3B3ISK1, A0A3B3IT15, A0A3B3ITI7, A0A3B3ITV3, A0A3B3ITX2, A0A3B3IU78, A0A3B3IU89, P53621	A0A3B3IS84, P53621	P53621	P53621	P53621	COPA	Coatomer subunit alpha (Alpha-coat protein) (Alpha-COP) (HEP-COP) (HEPCOP) [Cleaved into: Xenin (Xenopsin-related peptide); Proxenin]	reviewed	5	27	High	28	69	28	Human	FALSE	3 v 3	0.181744	0.109211	0.829898	3 v 3	0.207647	0.177852	0.512919	3 v 3	0.942777	0.0947595	0.619623	3 v 3	0.710251	0.12203	0.667426	0.121937	0.110599	0.312697	0.0239049	0.374936	0.2241	0.396288	0.951926	1.48012	1.10923	0.835685	0.18584	8.17891	9.9558	9.50124	8.62059	10.4256	10.0647	8.49865	10.315	9.75205	7.69279	9.90554	9.43087	7.79246	9.59935	9.32935	7.66888	9.5306	9.20677	6.81121	8.52826	8.27193	7.0607	9.6193	10.05	7.2075	9.48018	9.75205	6.23458	9.03205	8.58571	5.47573	8.2817	8.21675	6.58496	9.11738	8.40259	289.8	993.1	724.7	393.6	1375.4	1071	361.7	1273.9	862.3	206.9	959.1	690.2	221.7	775.7	643.3	203.5	739.6	590.9	112.3	369.2	309.1	133.5	786.5	1060.1	147.8	714.2	862.3	75.3	523.5	384.2	44.5	311.2	297.5	96	555.4	338.4	3	10	9	3	10	9	3	10	9	3	10	9	3	10	9	3	10	9	High	High	High	High	High	High	High	High	High	High	High	High	High	High	High	High	High	High
A0A7I2V2G1, A0A7I2V2T1, A0A7I2V395, A0A7I2V3V0, A0A7I2V444, A0A7I2V4C8, A0A7I2V4F6, A0A7I2V4R2, A0A7I2V4R3, A0A7I2V552, A0A7I2V5N9, A0A7I2YQD2, A0A7I2YQI1, A0A7I2YQR5, G8JLH9, P40763	A0A7I2V2G1, A0A7I2V395, A0A7I2V3V0, A0A7I2V444, A0A7I2V4C8, A0A7I2V4R2, A0A7I2V4R3, A0A7I2V5N9, A0A7I2YQD2, A0A7I2YQI1, A0A7I2YQR5, P40763	P40763	P40763	P40763	STAT3	Signal transducer and activator of transcription 3 (Acute-phase response factor)	reviewed	5	12	High	8	16	8	Human	FALSE	3 v 3	-0.115522	0.551395	0.917804	3 v 3	-0.0939901	0.562854	0.726176	3 v 3	0.128897	0.586056	0.815799	3 v 3	0.4644	0.122977	0.667426	-0.278364	-0.278156	0.209955	0.0838806	-0.00302769	-0.362823	-0.260921	0.242857	0.404755	0.361833	0.217029	0.814338	7.94544	6.3345	6.36632	7.32823	5.70598	5.75221	7.60659	5.98413	5.54226	6.97384	5.57289	5.98413	7.75822	6.26303	5.83794	6.88996	5.57592	6.34696	6.57743	4.90689	5.1375	5.76818	4.89724	5.73877	6.31651	5.14975	5.54226	5.51412	4.70044	5.1375	5.44294	4.94486	4.72792	5.80478	5.16189	5.54226	246.5	80.7	82.5	160.7	52.2	53.9	194.9	63.3	46.6	125.7	47.6	63.3	216.5	76.8	57.2	118.6	47.7	81.4	95.5	30	35.2	54.5	29.8	53.4	79.7	35.5	46.6	45.7	26	35.2	43.5	30.8	26.5	55.9	35.8	46.6	3	1	2	3	1	2	3	1	2	3	1	2	3	1	2	3	1	2	High	High	High	High	High	High	High	High	High	High	High	High	High	High	High	High	High	High
A0A087WUV8, A0A7P0T8A7, A0A7P0TA85, A0A7P0TB04, I3L192, P35613, R4GMX5	A0A087WUV8, A0A7P0TA85, P35613	P35613	A0A087WUV8	P35613	BSG	Basigin (5F7) (Collagenase stimulatory factor) (Extracellular matrix metalloproteinase inducer) (EMMPRIN) (Hepatoma-associated antigen) (HAb18G) (Leukocyte activation antigen M6) (OK blood group antigen) (Tumor cell-derived collagenase stimulatory factor) (TCSF) (CD antigen CD147)	reviewed	5	9	High	3	5	3	Human	FALSE	2 v 2	0.145969	0.860418	0.996637	2 v 2	-2.52125	0.244533	0.540765	2 v 2	0.818711	0.231009	0.729153	2 v 2	3.60595	0.123244	0.667426	-0.509081	NA	0.801019	-1.50219	NA	-3.54031	0.507862	NA	1.12956	2.89902	NA	4.31288	5.93782	NA	5.12516	5.85549	NA	5.82782	6.36457	NA	5.0268	6.77347	NA	5.71425	6.60733	NA	5.2555	8.27566	NA	9.25456	4.56682	NA	3.89724	4.29278	NA	5.8125	5.07468	NA	5.0268	5.3147	NA	4.8679	4.29278	NA	4.1375	7.1918	NA	8.45039	61.3	NA	34.9	57.9	NA	56.8	82.4	NA	32.6	109.4	NA	52.5	97.5	NA	38.2	309.9	NA	610.8	23.7	NA	14.9	19.6	NA	56.2	33.7	NA	32.6	39.8	NA	29.2	19.6	NA	17.6	146.2	NA	349.8	1	NA	1	1	NA	1	1	NA	1	1	NA	1	1	NA	1	1	NA	1	High	High	High	High	High	High	High	High	High	High	High	High	High	High	High	High	High	High
I3L0J9, I3L3Z8, Q6P2Q9	Q6P2Q9	Q6P2Q9	Q6P2Q9	Q6P2Q9	PRPF8	Pre-mRNA-processing-splicing factor 8 (220 kDa U5 snRNP-specific protein) (PRP8 homolog) (Splicing factor Prp8) (p220)	reviewed	5	6	High	11	13	11	Human	FALSE	2 v 2	0.394638	0.0220585	0.61043	2 v 2	0.558331	0.280318	0.554757	2 v 2	1.18688	0.443486	0.784344	2 v 2	0.442164	0.12447	0.667758	NA	0.408318	0.380959	NA	0.29526	0.821403	NA	0.194011	2.17976	NA	0.529733	0.354594	NA	5.15381	4.93074	NA	5.15785	6.26115	NA	4.74953	5.8802	NA	5.06609	6.6893	NA	5.1416	5.82273	NA	4.77083	5.8679	NA	3.72247	3.70044	NA	4.3505	6.24603	NA	3.91648	5.8802	NA	4.19377	5.84549	NA	3.82782	4.71149	NA	4.35755	5.06609	NA	35.6	30.5	NA	35.7	76.7	NA	26.9	58.9	NA	33.5	103.2	NA	35.3	56.6	NA	27.3	58.4	NA	13.2	13	NA	20.4	75.9	NA	15.1	58.9	NA	18.3	57.5	NA	14.2	26.2	NA	20.5	33.5	NA	1	2	NA	1	2	NA	1	2	NA	1	2	NA	1	2	NA	1	2	Not Found	High	High	Not Found	High	High	Not Found	High	High	Not Found	High	High	Not Found	High	High	Not Found	High	High
A0A0A0MT12, A0A0D9SEM9, A0A0G2JHN7, A0A0G2JJL7, A0A0G2JJZ9, A0A140T973, A0A140T996, A0A140T9K1, A0A140T9K2, A0A140T9L4, A0A140T9N3, A0A140T9X3, A0A140T9X9, A0A140TA18, F6QYI9, F6R6M7, F6S2B7, F6S4E6, F6SXL5, F6TRA5, F6U6E2, F6UJC5, F6WLT2, H0Y400, K7EIL8, K7EL56, K7EN69, K7ENP6, K7EPJ3, K7EQN7, O00148, Q13838, Q5STU3	O00148, Q13838	O00148	O00148	O00148	DDX39A	ATP-dependent RNA helicase DDX39A (EC 3.6.4.13) (DEAD box protein 39) (Nuclear RNA helicase URH49)	reviewed	5	8	High	4	8	4	Human	FALSE	2 v 2	0.689269	0.142838	0.848245	2 v 2	0.455455	0.563754	0.726176	2 v 2	0.954535	0.373575	0.752053	2 v 2	0.871368	0.125546	0.667758	NA	0.531969	0.846569	NA	-0.101753	1.01266	NA	0.31982	1.58925	NA	1.04547	0.697265	NA	5.20163	4.71699	NA	5.46271	5.92125	NA	4.93074	5.07468	NA	5.70044	6.32373	NA	5.66107	4.91648	NA	5.80219	5.31107	NA	3.7761	3.48543	NA	4.65535	5.90689	NA	4.09592	5.07468	NA	4.82782	5.47897	NA	4.34341	3.80735	NA	5.38888	4.50462	NA	36.8	26.3	NA	44.1	60.6	NA	30.5	33.7	NA	52	80.1	NA	50.6	30.2	NA	55.8	39.7	NA	13.7	11.2	NA	25.2	60	NA	17.1	33.7	NA	28.4	44.6	NA	20.3	14	NA	41.9	22.7	NA	1	1	NA	1	1	NA	1	1	NA	1	1	NA	1	1	NA	1	1	High	High	High	High	High	High	High	High	High	High	High	High	High	High	High	High	High	High
E9PJD9, E9PLL6, E9PLX7, P46776	E9PLL6, P46776	P46776	E9PLL6	P46776	RPL27A	60S ribosomal protein L27a (Large ribosomal subunit protein uL15)	reviewed	5	28	High	4	9	4	Human	FALSE	3 v 3	-0.19958	0.199996	0.887277	3 v 3	0.435704	0.353831	0.587681	3 v 3	0.912742	0.225573	0.727169	3 v 3	0.699755	0.12591	0.667758	-0.391531	-0.0263154	-0.180893	1.15821	-0.00123483	0.150137	0.0490019	0.820708	1.86852	0.448985	1.24902	0.401257	8.07146	8.50581	7.07253	7.65177	8.70839	7.5306	8.0433	8.73471	7.71149	8.80639	9.45265	7.95942	8.43171	9.10957	7.71631	7.64818	9.45389	7.80929	6.70321	7.07895	5.84298	6.0917	7.90207	7.51649	6.75221	7.89966	7.71149	7.34784	8.57894	7.11478	6.11478	7.79181	6.60437	6.56377	9.04084	7.00562	269	363.5	134.6	201.1	418.3	184.9	263.8	426	209.6	447.7	700.7	248.9	345.3	552.4	210.3	200.6	701.3	224.3	104.2	135.2	57.4	68.2	239.2	183.1	107.8	238.8	209.6	162.9	382.4	138.6	69.3	221.6	97.3	94.6	526.7	128.5	2	1	2	2	1	2	2	1	2	2	1	2	2	1	2	2	1	2	High	High	High	High	High	High	High	High	High	High	High	High	High	High	High	High	High	High
B4DUR8, E9PM09, E9PRC8, P49368, Q5SZW8, Q5SZX6, Q5SZX9	P49368	P49368	P49368	P49368	CCT3	T-complex protein 1 subunit gamma (TCP-1-gamma) (CCT-gamma) (hTRiC5)	reviewed	5	18	High	8	11	8	Human	FALSE	3 v 3	-0.0581153	0.672008	0.924914	3 v 3	0.615412	0.270379	0.552422	3 v 3	0.501259	0.378316	0.755647	3 v 3	0.396704	0.127968	0.672113	-0.0982213	-0.2401	0.163976	1.42776	0.145001	0.273475	-0.155085	0.304855	1.35401	0.27711	0.708769	0.204233	7.44791	6.94953	5.30743	7.11998	6.41954	5.59694	7.2182	6.65964	5.43296	7.87897	6.80607	5.71973	7.40344	6.85674	5.55459	6.45121	6.66107	5.44626	6.08108	5.52042	4.07895	5.56071	5.61471	5.58195	5.926	5.82528	5.43296	6.42122	5.9331	4.87283	5.08746	5.53916	4.43962	5.36457	6.24793	4.64386	174.6	123.6	39.6	139.1	85.6	48.4	148.9	101.1	43.2	235.4	111.9	52.7	169.3	115.9	47	87.5	101.2	43.6	67.7	45.9	16.9	47.2	49	47.9	60.8	56.7	43.2	85.7	61.1	29.3	34	46.5	21.7	41.2	76	25	3	1	1	3	1	1	3	1	1	3	1	1	3	1	1	3	1	1	High	High	High	High	High	High	High	High	High	High	High	High	High	High	High	High	High	High
F5H8K4, H0YGV8, O43242	O43242	O43242	O43242	O43242	PSMD3	26S proteasome non-ATPase regulatory subunit 3 (26S proteasome regulatory subunit RPN3) (26S proteasome regulatory subunit S3) (Proteasome subunit p58)	reviewed	5	45	High	22	56	22	Human	FALSE	3 v 3	0.445814	0.189329	0.887277	3 v 3	1.1245	0.00927797	0.201225	3 v 3	3.33701	0.00674222	0.151547	3 v 3	0.76321	0.130666	0.672113	0.0111246	0.5457	0.780617	1.31245	1.12644	0.934619	3.51209	2.7972	3.70174	1.02457	1.11333	0.151736	7.92778	7.58271	7.32553	11.3749	10.3336	10.5783	11.3638	9.7879	9.79766	9.71802	9.02126	8.64818	8.61324	7.6858	7.87098	8.40557	7.89482	7.71356	6.56071	6.15583	6.09592	9.81506	9.52728	10.5635	10.0728	8.95303	9.79766	8.25927	8.14771	7.80349	6.29646	6.36807	6.75756	7.32103	7.4814	6.90929	243.5	191.7	160.4	2655.8	1290.4	1528.9	2635.4	884	890	842.2	519.6	401.2	391.6	205.9	234.1	339.1	238	209.9	94.4	71.3	68.4	900.8	737.9	1513.3	1077	495.6	890	306.4	283.6	223.4	78.6	82.6	108.2	159.9	178.7	120.2	10	9	8	11	9	10	11	9	10	11	9	10	11	9	10	11	9	9	High	High	High	High	High	High	High	High	High	High	High	High	High	High	High	High	High	High
C9JAM8, H7C4N2, P13797, Q14651, U3KQI3	P13797	P13797	P13797	P13797	PLS3	Plastin-3 (T-plastin)	reviewed	5	27	High	15	37	12	Human	FALSE	3 v 3	-0.259023	0.586755	0.917804	3 v 3	0.438661	0.482677	0.664702	3 v 3	-0.134877	0.744605	0.899242	3 v 3	0.396183	0.131957	0.672113	-1.03749	-0.0546555	0.315076	1.43418	0.15674	-0.274937	-0.822924	0.0193914	0.398902	0.168937	0.705491	0.314121	9.75756	9.21965	8.95245	7.82018	8.59208	8.43713	8.85767	8.64674	8.12205	9.29278	8.90056	8.84141	8.92214	8.94222	9.11087	7.8586	8.74382	9.11634	8.38974	7.79246	7.72315	6.26115	7.78594	8.42249	7.56682	7.81186	8.12205	7.83415	8.0268	7.99661	6.60585	7.62498	7.99831	6.77479	8.33047	8.31243	865.6	596.2	495.4	226	385.9	346.6	463.9	400.8	278.6	627.2	477.9	458.7	485.1	491.9	552.9	232.1	428.7	555	335.4	221.7	211.3	76.7	220.7	343.1	189.6	224.7	278.6	228.2	260.8	255.4	97.4	197.4	255.7	109.5	321.9	317.9	5	6	6	5	6	6	5	6	6	5	6	6	5	6	6	5	6	6	High	High	High	High	High	High	High	High	High	High	High	High	High	High	High	High	High	High
D3YTB1, D3YTI8, F8W727, P62910	D3YTB1, F8W727, P62910	P62910	D3YTB1	P62910	RPL32	60S ribosomal protein L32 (Large ribosomal subunit protein eL32)	reviewed	5	39	High	6	16	6	Human	FALSE	3 v 3	-0.371607	0.323849	0.903767	3 v 3	-0.0779916	0.849981	0.912412	3 v 3	1.49331	0.027715	0.327037	3 v 3	1.13123	0.13261	0.672113	-0.943136	-0.0549189	-0.116767	-0.765979	0.0628076	0.469197	1.67807	0.991283	1.81058	0.880761	2.02115	0.491782	7.02459	5.4822	6.22304	7.6844	5.82528	6.6893	8.62753	5.8802	6.80607	6.57743	7.06393	7.26491	7.69349	5.88509	6.61324	7.34341	7.00113	6.79572	5.65821	4.05311	4.99548	6.12516	5.01792	6.67525	7.33628	5.04439	6.80607	5.11686	6.18982	6.41954	5.37851	4.56682	5.50144	6.25927	6.58796	5.99322	130.2	44.7	74.7	205.7	56.7	103.2	395.5	58.9	111.9	95.5	133.8	153.8	207	59.1	97.9	162.4	128.1	111.1	50.5	16.6	31.9	69.8	32.4	102.2	161.6	33	111.9	34.7	73	85.6	41.6	23.7	45.3	76.6	96.2	63.7	2	2	2	2	2	2	2	2	2	2	2	2	2	2	2	2	2	2	High	High	High	High	High	High	High	High	High	High	High	High	High	High	High	High	High	High
G3V1B3, M0R181, P46778	P46778	P46778	P46778	P46778	RPL21	60S ribosomal protein L21 (Large ribosomal subunit protein eL21)	reviewed	5	39	High	9	23	9	Human	FALSE	3 v 3	-0.100566	0.597795	0.917804	3 v 3	0.0733036	0.746222	0.85014	3 v 3	1.19413	0.0399513	0.408569	3 v 3	0.861161	0.133052	0.672113	-0.424288	0.0581559	0.0644346	0.37516	-0.298425	0.143176	0.968929	0.927675	1.68579	0.741771	1.51831	0.323398	8.08958	8.41405	7.49426	8.55842	8.80735	8.01514	8.98271	8.7492	7.9507	8.87221	9.29347	8.37199	8.98641	8.97814	8.21432	8.49705	9.5919	8.22882	6.72247	6.98641	6.26491	6.99887	8.00113	8.00056	7.69139	7.91409	7.9507	7.41363	8.41954	7.52748	6.67101	7.66035	7.10119	7.41278	9.17866	7.42459	272.4	341.1	180.3	377	448	258.7	505.9	430.3	247.4	468.6	627.5	331.3	507.2	504.3	297	361.3	771.7	300	105.6	126.8	76.9	127.9	256.2	256.1	206.7	241.2	247.4	170.5	342.4	184.5	101.9	202.3	137.3	170.4	579.5	171.8	3	5	4	3	5	4	3	5	4	3	5	4	3	5	4	3	5	4	High	High	High	High	High	High	High	High	High	High	High	High	High	High	High	High	High	High
A2A3N6, A6PVX3, H0Y3Y9, H0Y561, P55036, Q5VWC4	P55036, Q5VWC4	P55036	P55036	P55036	PSMD4	26S proteasome non-ATPase regulatory subunit 4 (26S proteasome regulatory subunit RPN10) (26S proteasome regulatory subunit S5A) (Antisecretory factor 1) (AF) (ASF) (Multiubiquitin chain-binding protein)	reviewed	5	21	High	8	15	8	Human	FALSE	3 v 3	0.571746	0.150403	0.855624	3 v 3	1.03535	0.101918	0.444417	3 v 3	2.80505	0.0215579	0.281412	3 v 3	1.02073	0.133718	0.672113	0.0990641	0.661787	0.954387	0.344499	1.21434	1.54721	2.00434	2.99337	3.41744	1.44057	1.4333	0.188304	4.42626	4.87283	5.59395	6.44956	7.93605	8.7364	6.3505	7.27426	7.78202	4.93546	7.03452	6.91528	4.37851	5.2854	5.48864	4.59096	5.82018	5.36807	3.05311	3.44626	4.36457	4.89239	7.12928	8.72144	5.05745	6.43962	7.78202	3.47249	6.16189	6.07039	2.07039	3.97269	4.37851	3.51096	5.40599	4.56682	21.5	29.3	48.3	87.4	244.9	426.5	81.6	154.8	220.1	30.6	131.1	120.7	20.8	39	44.9	24.1	56.5	41.3	8.3	10.9	20.6	29.7	140	422.1	33.3	86.8	220.1	11.1	71.6	67.2	4.2	15.7	20.8	11.4	42.4	23.7	1	2	3	1	3	3	1	3	3	1	3	3	1	3	3	1	3	3	High	High	High	High	High	High	High	High	High	High	High	High	High	High	High	High	High	High
P07437, Q5JP53, Q5ST81	P07437	P07437	P07437	P07437	TUBB	Tubulin beta chain (Tubulin beta-5 chain)	reviewed	5	56	High	18	144	4	Human	FALSE	3 v 3	-0.0589228	0.748952	0.957797	3 v 3	-0.00570032	0.978417	0.991961	3 v 3	0.433128	0.338698	0.735354	3 v 3	0.454349	0.137528	0.672113	-0.358238	-0.0104129	0.191883	0.310594	-0.335763	0.00806868	-0.101534	0.316184	1.08473	0.408061	0.801558	0.153428	9.80155	9.4315	9.29462	9.26491	9.14466	9.34163	9.62315	9.15507	9.14975	9.26421	9.29669	9.59059	9.77742	9.73522	9.73775	8.95361	9.63245	9.58252	8.43379	8.00394	8.06501	7.70529	8.33807	9.32688	8.33226	8.32012	9.14975	7.80542	8.42291	8.74551	7.46107	8.41785	8.62498	7.86913	9.21941	8.77841	892.4	690.5	628	615.2	566	648.8	788.6	570.1	568	614.9	628.9	771	877.6	852.3	853.8	495.8	793.7	766.7	345.8	256.7	267.8	208.7	323.6	642.2	322.3	319.6	568	223.7	343.2	429.2	176.2	342	394.8	233.8	596.1	439.1	5	6	7	5	6	7	5	6	7	5	6	7	5	6	7	5	6	7	High	High	High	High	High	High	High	High	High	High	High	High	High	High	High	High	High	High
B7Z4L4, F8WF32, P04843	P04843	P04843	P04843	P04843	RPN1	Dolichyl-diphosphooligosaccharide--protein glycosyltransferase subunit 1 (Dolichyl-diphosphooligosaccharide--protein glycosyltransferase 67 kDa subunit) (Ribophorin I) (RPN-I) (Ribophorin-1)	reviewed	5	14	High	8	15	8	Human	FALSE	2 v 2	-0.106512	0.315259	0.903767	2 v 2	-0.378229	0.443763	0.633124	2 v 2	0.984122	0.301057	0.735354	2 v 2	0.817742	0.139608	0.672113	NA	-0.164038	-0.0489851	NA	-0.694911	-0.0615461	NA	0.480626	1.48762	NA	1	0.635484	NA	4.52982	5.7866	NA	4.2555	5.99322	NA	4.41954	6.04221	NA	4.17792	6.36807	NA	4.7761	6.10643	NA	4.87283	6.42962	NA	3.10434	4.55459	NA	3.44626	5.97957	NA	3.58496	6.04221	NA	3.30743	5.52356	NA	3.45943	4.99095	NA	4.45943	5.62644	NA	23.1	55.2	NA	19.1	63.7	NA	21.4	65.9	NA	18.1	82.6	NA	27.4	68.9	NA	29.3	86.2	NA	8.6	23.5	NA	10.9	63.1	NA	12	65.9	NA	9.9	46	NA	11	31.8	NA	22	49.4	NA	1	2	NA	1	2	NA	1	2	NA	1	2	NA	1	2	NA	1	2	High	High	High	High	High	High	High	High	High	High	High	High	High	High	High	High	High	High
H3BSF1, H3BSP9, P02795, P04731, P04732, P13640, P67983, P80294, P80297, Q8N339	P02795	P02795	P02795	P02795	MT2A	Metallothionein-2 (MT-2) (Metallothionein-2A) (Metallothionein-II) (MT-II)	reviewed	5	67	High	4	16	4	Human	FALSE	3 v 3	-0.524019	0.226599	0.887277	3 v 3	0.871857	0.211876	0.522211	3 v 3	-0.160311	0.835801	0.94951	3 v 3	-0.371668	0.139695	0.672113	-1.02783	-0.565962	0.0217387	1.83032	0.312147	0.473107	-1.51964	0.445688	0.593016	-0.435386	-0.0757826	-0.603835	6.56529	6.4545	7.26209	3.94486	5.74147	6.64818	4.97269	6.30743	6.62644	6.05528	6.19967	6.86542	5.88996	6.8679	7.30469	4.22497	5.88753	6.39232	5.19771	5.0268	6.03342	2.37851	4.93546	6.63372	3.67807	5.47249	6.62644	4.59694	5.32553	6.02015	3.57289	5.55152	6.1918	3.1375	5.47573	5.58796	94.7	87.7	153.5	15.4	53.5	100.3	31.4	79.2	98.8	66.5	73.5	116.6	59.3	116.8	158.1	18.7	59.2	84	36.7	32.6	65.5	5.2	30.6	99.3	12.8	44.4	98.8	24.2	40.1	64.9	11.9	46.9	73.1	8.8	44.5	48.1	1	1	2	1	1	2	1	1	2	1	1	2	1	1	2	1	1	2	High	High	High	High	High	High	High	High	High	High	High	High	High	High	High	High	High	High
Q9UJV9	Q9UJV9	Q9UJV9	Q9UJV9	Q9UJV9	DDX41	Probable ATP-dependent RNA helicase DDX41 (EC 3.6.4.13) (DEAD box protein 41) (DEAD box protein abstrakt homolog)	reviewed	5	4	High	3	5	3	Human	FALSE	2 v 2	0.307323	0.285629	0.903767	2 v 2	0.136	0.840067	0.907319	2 v 2	0.175011	0.725673	0.899242	2 v 2	0.239789	0.139759	0.672113	NA	0.455271	0.159375	NA	0.665913	-0.393914	NA	-0.205675	0.555698	NA	0.293292	0.186285	NA	5.27053	6.28355	NA	4.92125	5.76818	NA	4.46597	5.60881	NA	5.48864	5.6893	NA	5.43296	6.20359	NA	4.82273	6.08321	NA	3.83794	5.05311	NA	4.1127	5.75489	NA	3.63227	5.60881	NA	4.61471	4.84298	NA	4.1127	5.0917	NA	4.40599	5.27798	NA	38.6	77.9	NA	30.3	54.5	NA	22.1	48.8	NA	44.9	51.6	NA	43.2	73.7	NA	28.3	67.8	NA	14.3	33.2	NA	17.3	54	NA	12.4	48.8	NA	24.5	28.7	NA	17.3	34.1	NA	21.2	38.8	NA	1	1	NA	1	1	NA	1	1	NA	1	1	NA	1	1	NA	1	1	High	Medium	Medium	High	Medium	Medium	High	Medium	Medium	High	Medium	Medium	High	Medium	Medium	High	Medium	Medium
A0A3B3ITK0, A0A7I2V585, A0A7I2YQ86, A0A7I2YQT6, A8MZG1, P07996, P35442, Q28194	P07996	P07996	P07996	P07996	THBS1	Thrombospondin-1 (Glycoprotein G)	reviewed	5	22	High	23	48	23	Human	FALSE	3 v 3	0.0304485	0.899469	0.996637	3 v 3	-0.0501426	0.786668	0.875103	3 v 3	0.00387372	0.991169	0.995061	3 v 3	0.609343	0.141082	0.672113	-0.252162	0.447994	-0.104487	0.184387	0.0271284	-0.361944	-0.188408	-0.410737	0.610766	0.313098	1.12102	0.393914	8.85674	7.49426	7.20261	8.3403	6.93664	6.47897	8.59246	6.48864	6.58346	7.46516	6.88387	6.26303	8.19771	6.63952	6.53916	7.28077	6.85674	6.62498	7.48945	6.06609	5.97269	6.78005	6.12928	6.46434	7.30104	5.65535	6.58346	6.00675	6.00899	5.41616	5.88264	5.32193	5.42626	6.19574	6.44294	5.82018	463.6	180.3	147.3	324.1	122.5	89.2	386	89.8	95.9	176.7	118.1	76.8	293.6	99.7	93	155.5	115.9	98.7	179.7	67	62.8	109.9	70	88.3	157.7	50.4	95.9	64.3	64.4	42.7	59	40	43	73.3	87	56.5	5	3	3	5	3	3	5	3	3	5	3	3	5	3	3	5	3	3	High	High	High	High	High	High	High	High	High	High	High	High	High	High	High	High	High	High
E7EPB3, P50914	P50914	P50914	P50914	P50914	RPL14	60S ribosomal protein L14 (CAG-ISL 7) (Large ribosomal subunit protein eL14)	reviewed	5	39	High	10	30	10	Human	FALSE	3 v 3	-0.238703	0.442725	0.915734	3 v 3	0.196755	0.378292	0.591544	3 v 3	0.948799	0.12691	0.690314	3 v 3	0.73021	0.141808	0.672113	-0.721095	0.125848	-0.120862	0.542974	-0.0239423	0.0712326	0.358288	0.8446	1.64351	0.438479	1.34759	0.404557	8.94661	7.99039	8.0954	8.507	8.36807	8.38931	9.2281	8.24222	8.51017	9.13468	9.02209	8.71184	9.38565	8.60288	8.54496	8.59171	9.04603	8.64061	7.57894	6.56224	6.86666	6.9472	7.56148	8.3746	7.93723	7.40684	8.51017	7.67596	8.14822	7.86666	7.06932	7.2854	7.43212	7.50779	8.633	7.83668	493.4	254.3	273.5	363.8	330.4	335.3	599.7	302.8	364.6	562.1	519.9	419.3	668.9	388.8	373.5	385.8	528.6	399.1	191.2	94.5	116.7	123.4	188.9	331.9	245.1	169.7	364.6	204.5	283.7	233.4	134.3	156	172.7	182	397	228.6	4	2	3	4	2	3	4	2	3	4	2	3	4	2	3	4	2	3	High	High	High	High	High	High	High	High	High	High	High	High	High	High	High	High	High	High
F8W150, H0YIN8, Q6ZTN6, Q8IZ07, S4R3D2, S4R3U2	Q8IZ07	Q8IZ07	Q8IZ07	Q8IZ07	ANKRD13A	Ankyrin repeat domain-containing protein 13A (Protein KE03)	reviewed	5	22	High	10	27	10	Human	FALSE	3 v 3	0.729355	0.000149602	0.114894	3 v 3	2.80078	0.0109563	0.201225	3 v 3	1.5929	0.0530058	0.489824	3 v 3	1.22375	0.142072	0.672113	0.735667	0.711745	0.740653	3.34889	2.33484	2.71862	0.920566	1.61448	2.24365	0.714439	2.26009	0.696711	6.43796	5.11686	5.75756	8.01737	6.84925	7.51412	7.2817	6.1375	6.77347	8.97241	8.8458	9.11608	6.14771	5.15381	6.00899	5.62352	6.51096	6.39746	5.07039	3.6893	4.52982	6.45779	6.04221	7.49985	5.99095	5.30378	6.77347	7.51412	7.97212	8.271	3.82782	3.83794	4.89724	4.54226	6.09803	5.59395	86.7	34.7	54.1	259.1	115.3	182.8	155.6	70.4	109.4	502.3	460.1	554.9	70.9	35.6	64.4	49.3	91.2	84.3	33.6	12.9	23.1	87.9	65.9	181	63.6	39.5	109.4	182.8	251.1	308.9	14.2	14.3	29.8	23.3	68.5	48.3	3	2	3	3	3	3	3	3	3	3	3	3	3	3	3	3	3	3	High	High	High	High	High	High	High	High	High	High	High	High	High	High	High	High	High	High
E9PKD5, E9PLG2, E9PM69, E9PMD8, E9PN50, P17980, R4GNH3	E9PM69, P17980, R4GNH3	P17980	P17980	P17980	PSMC3	26S proteasome regulatory subunit 6A (26S proteasome AAA-ATPase subunit RPT5) (Proteasome 26S subunit ATPase 3) (Proteasome subunit P50) (Tat-binding protein 1) (TBP-1)	reviewed	5	48	High	17	40	17	Human	FALSE	3 v 3	0.287444	0.629464	0.920249	3 v 3	1.26751	0.0128489	0.2148	3 v 3	3.17294	0.000362802	0.0641772	3 v 3	0.576484	0.142746	0.672113	-0.7173	0.642787	0.936845	1.28788	1.50798	1.00666	3.22206	3.0527	3.24405	0.726584	0.905093	0.0977752	7.6632	6.97154	7.37069	10.0904	10.0757	10.3225	10.8077	9.43296	9.38565	8.82782	8.70667	8.52865	8.04275	7.19869	7.73403	7.53993	7.19869	7.52199	6.29462	5.54535	6.1416	8.5306	9.26936	10.3077	9.51668	8.59805	9.38565	7.36894	7.83289	7.6837	5.72792	5.8802	6.62059	6.4545	6.78529	6.71836	202.7	125.5	165.5	1090.2	1079.2	1280.5	1792.4	691.2	668.9	454.4	417.8	369.3	263.7	146.9	212.9	186.1	146.9	183.8	78.5	46.7	70.6	369.8	617.1	1267.4	732.5	387.5	668.9	165.3	228	205.6	53	58.9	98.4	87.7	110.3	105.3	8	3	6	8	3	7	8	3	7	8	3	7	8	3	7	8	3	7	High	High	High	High	High	High	High	High	High	High	High	High	High	High	High	High	High	High
K7ELC7, K7EQQ9, K7ERY7, P61353	P61353	P61353	P61353	P61353	RPL27	60S ribosomal protein L27 (Large ribosomal subunit protein eL27)	reviewed	5	53	High	8	22	7	Human	FALSE	3 v 3	-0.0918877	0.334416	0.903767	3 v 3	0.140012	0.562871	0.726176	3 v 3	1.1182	0.129702	0.690314	3 v 3	0.687259	0.143985	0.672113	-0.216215	0.0360868	-0.0955345	0.428651	-0.253301	0.244686	0.407484	1.00254	1.94456	0.449338	1.2709	0.341535	7.62717	7.83857	8.70839	7.74147	8.28401	9.328	7.95768	8.24793	9.42354	8.01737	8.71046	9.7127	8.37069	8.59694	9.43505	7.58871	8.96376	9.46801	6.25927	6.41109	7.47897	6.1819	7.47735	9.31334	6.66676	7.41363	9.42354	6.55919	7.83668	8.86759	6.05528	7.27984	8.32238	6.50462	8.55075	8.66391	197.7	228.9	418.3	214	311.7	642.7	248.6	304	686.7	259.1	418.9	839.1	331	387.2	692.2	192.5	499.3	708.2	76.6	85.1	178.4	72.6	178.2	636.2	101.6	170.5	686.7	94.3	228.6	467.1	66.5	155.4	320.1	90.8	375	405.6	2	3	4	2	3	4	2	3	4	2	3	4	2	3	4	2	3	4	High	High	High	High	High	High	High	High	High	High	High	High	High	High	High	High	High	High
A0A0D9SFR4, H0Y8Y3, H0YBI4, Q96HC4	Q96HC4	Q96HC4	Q96HC4	Q96HC4	PDLIM5	PDZ and LIM domain protein 5 (Enigma homolog) (Enigma-like PDZ and LIM domains protein)	reviewed	5	10	High	5	8	5	Human	FALSE	2 v 2	-0.171388	0.406538	0.915734	2 v 2	0.364022	0.432892	0.624566	2 v 2	-0.08846	0.835209	0.94951	2 v 2	0.528011	0.145421	0.672113	-0.298617	-0.0441578	NA	0.658384	0.0696609	NA	-0.422532	0.245612	NA	0.650765	0.405256	NA	5.63517	6.60288	NA	4.84298	6.20945	NA	5.1416	6.25361	NA	5.71149	6.47735	NA	5.63227	6.90448	NA	5.05311	6.40769	NA	4.27053	5.17393	NA	3.27798	5.40259	NA	3.848	5.41954	NA	4.2555	5.60288	NA	3.32193	5.58796	NA	3.97269	5.99322	NA	49.7	97.2	NA	28.7	74	NA	35.3	76.3	NA	52.4	89.1	NA	49.6	119.8	NA	33.2	84.9	NA	19.3	36.1	NA	9.7	42.3	NA	14.4	42.8	NA	19.1	48.6	NA	10	48.1	NA	15.7	63.7	NA	1	1	NA	1	1	NA	1	1	NA	1	1	NA	1	1	NA	1	1	NA	High	High	High	High	High	High	High	High	High	High	High	High	High	High	High	High	High	High
A0A0A0MRM9, Q14978, S4R341, S4R349, S4R3C2, S4R402	A0A0A0MRM9, Q14978	Q14978	A0A0A0MRM9	Q14978	NOLC1	Nucleolar and coiled-body phosphoprotein 1 (140 kDa nucleolar phosphoprotein) (Nopp140) (Hepatitis C virus NS5A-transactivated protein 13) (HCV NS5A-transactivated protein 13) (Nucleolar 130 kDa protein) (Nucleolar phosphoprotein p130)	reviewed	5	17	High	15	26	15	Human	FALSE	2 v 2	0.299301	0.244038	0.887277	2 v 2	0.211317	0.606934	0.760151	2 v 2	0.287821	0.604035	0.827053	2 v 2	0.619922	0.148078	0.672113	NA	0.420004	0.178597	NA	-0.0862998	0.508934	NA	-0.113657	0.689299	NA	0.766774	0.47307	NA	6.15178	6.22689	NA	5.86295	5.8679	NA	5.44294	5.6893	NA	6.67525	7.11478	NA	6.89966	6.44128	NA	6.76155	6.60585	NA	4.72247	5	NA	5.05745	5.853	NA	4.60881	5.6893	NA	5.80219	6.27053	NA	5.58195	5.32912	NA	6.34873	5.80219	NA	71.1	74.9	NA	58.2	58.4	NA	43.5	51.6	NA	102.2	138.6	NA	119.4	86.9	NA	108.5	97.4	NA	26.4	32	NA	33.3	57.8	NA	24.4	51.6	NA	55.8	77.2	NA	47.9	40.2	NA	81.5	55.8	NA	1	2	NA	1	2	NA	1	2	NA	1	2	NA	1	2	NA	1	2	High	High	High	High	High	High	High	High	High	High	High	High	High	High	High	High	High	High
P48668	P48668	P48668	P48668	P48668	KRT6C	Keratin, type II cytoskeletal 6C (Cytokeratin-6C) (CK-6C) (Cytokeratin-6E) (CK-6E) (Keratin K6h) (Keratin-6C) (K6C) (Type-II keratin Kb12)	reviewed	5	61	High	45	329	2	Human	TRUE	2 v 2	-0.872947	0.29118	0.903767	2 v 2	0.980738	0.163626	0.495235	2 v 2	1.84056	0.271706	0.735354	2 v 2	-0.48215	0.148716	0.672113	NA	-0.443287	-1.30261	NA	1.23851	0.722964	NA	1.00357	2.67754	NA	-0.596876	-0.367424	NA	5.76553	6.32373	NA	5.73064	6.47086	NA	6.17393	7.77347	NA	5.97728	8.24888	NA	6.24222	8.20163	NA	4.73877	7.52591	NA	4.33628	5.09592	NA	4.926	6.45615	NA	5.33985	7.77347	NA	5.10434	7.40344	NA	4.926	7.08852	NA	4.32912	6.7211	NA	54.4	80.1	NA	53.1	88.7	NA	72.2	218.8	NA	63	304.2	NA	75.7	294.4	NA	26.7	184.3	NA	20.2	34.2	NA	30.4	87.8	NA	40.5	218.8	NA	34.4	169.3	NA	30.4	136.1	NA	20.1	105.5	NA	1	2	NA	1	2	NA	1	2	NA	1	2	NA	1	2	NA	1	2	High	High	High	High	High	High	High	High	High	High	High	High	High	High	High	High	High	High
A0A0G2JI36, A0A0G2JIF2, A0A0G2JL56, A0A140T941, A0A140T975, A0A140T9Z6, A0A1W2PQD0, A0A1W2PQS8, A0A1W2PS24, A0A1W2PS39, A0A1W2PSE7, B0UXQ0, P04439, Q5RJ27, Q5SRN5, Q5SRN7, Q5SUL5, Q9GJ45	A0A1W2PS24, P04439, Q5SRN5, Q5SRN7	P04439	Q5SRN7	P04439	HLA-A	HLA class I histocompatibility antigen, A alpha chain (Human leukocyte antigen A) (HLA-A)	reviewed	5	21	High	6	17	2	Human	FALSE	3 v 3	0.188857	0.140824	0.848245	3 v 3	0.773177	0.299043	0.563839	3 v 3	0.104485	0.84676	0.94951	3 v 3	0.540782	0.149439	0.672113	0.346577	0.0921447	0.12785	1.86984	0.062664	0.387023	-0.71841	0.0998639	0.932	0.195724	0.993285	0.433336	7.05528	6.30195	6.99209	6.60585	5.90207	6.82273	6.25927	5.80993	6.69488	7.69766	6.4822	7.45204	6.86171	6.32912	6.94134	5.82782	6.41954	7.06501	5.6865	4.87283	5.76288	5.04439	5.09592	6.80735	4.96809	4.97269	6.69488	6.2384	5.60881	6.60733	4.54844	5.01346	5.82782	4.74416	6.00675	6.26115	133	78.9	127.3	97.4	59.8	113.2	76.6	56.1	103.6	207.6	89.4	175.1	116.3	80.4	122.9	56.8	85.6	133.9	51.5	29.3	54.3	33	34.2	112	31.3	31.4	103.6	75.5	48.8	97.5	23.4	32.3	56.8	26.8	64.3	76.7	2	2	2	2	2	2	2	2	2	2	2	2	2	2	2	2	2	2	High	Not Found	High	High	Not Found	High	High	Not Found	High	High	Not Found	High	High	Not Found	High	High	Not Found	High
P05141	P05141	P05141	P05141	P05141	SLC25A5	ADP/ATP translocase 2 (ADP,ATP carrier protein 2) (ADP,ATP carrier protein, fibroblast isoform) (Adenine nucleotide translocator 2) (ANT 2) (Solute carrier family 25 member 5) [Cleaved into: ADP/ATP translocase 2, N-terminally processed]	reviewed	5	45	High	15	64	4	Human	FALSE	3 v 3	-0.0930706	0.595039	0.917804	3 v 3	-0.360297	0.0918463	0.439879	3 v 3	1.12538	0.216664	0.727169	3 v 3	0.760137	0.150581	0.672113	-0.134032	0.182319	-0.327498	-0.247951	-0.595109	-0.237832	0.0521639	1.08546	2.23851	1.38889	0.640787	0.250736	10.038	9.46638	9.0634	9.87943	10.1416	9.74517	10.0135	9.95928	10.0727	9.31696	9.45882	9.87252	9.40769	10.3175	10.168	9.56491	10.0539	10.1104	8.6703	8.03892	7.83415	8.31967	9.33517	9.7303	8.72247	9.12438	10.0727	7.8586	8.58496	9.02763	7.0917	9	9.05555	8.48059	9.64079	9.30629	1051.3	707.4	535	941.9	1129.6	858.2	1033.6	995.5	1076.9	637.8	703.7	937.4	679.2	1276.1	1150.5	757.4	1063	1105.4	407.4	263	228.2	319.5	645.9	849.4	422.4	558.1	1076.9	232.1	384	521.9	136.4	512	532.1	357.2	798.3	633.1	3	6	9	3	6	9	3	6	9	3	6	9	3	6	9	3	6	9	High	High	High	High	High	High	High	High	High	High	High	High	High	High	High	High	High	High
E5RFI6, E5RFP9, E5RG37, E5RGV4, E5RH52, E5RHE7, E5RJ04, E7ESJ6, H3BM24, O15379, Q13547, Q5TEE2, Q92769	Q13547	Q13547	Q13547	Q13547	HDAC1	Histone deacetylase 1 (HD1) (EC 3.5.1.98) (Protein deacetylase HDAC1) (EC 3.5.1.-) (Protein decrotonylase HDAC1) (EC 3.5.1.-)	reviewed	5	20	High	9	14	8	Human	FALSE	3 v 3	-0.0330982	0.887157	0.996637	3 v 3	-0.195033	0.491489	0.670133	3 v 3	0.477702	0.317243	0.735354	3 v 3	0.695096	0.151278	0.672113	-0.411426	0.0144512	0.297681	-0.157705	-0.616872	0.189478	0.326923	-0.0592392	1.16542	1.14749	0.826517	0.111283	5.4822	5.55152	4.64962	5.32193	4.91169	4.88264	5.73335	4.89724	4.58496	5.92125	4.96809	5.50779	6.1639	5.66107	5.52042	6.07895	5.58496	5.31832	4.1127	4.12102	3.41954	3.76553	4.10434	4.8679	4.43962	4.06178	4.58496	4.46597	4.09592	4.66676	3.848	4.34341	4.40599	4.99548	5.16993	4.51728	44.7	46.9	25.1	40	30.1	29.5	53.2	29.8	24	60.6	31.3	45.5	71.7	50.6	45.9	67.6	48	39.9	17.3	17.4	10.7	13.6	17.2	29.2	21.7	16.7	24	22.1	17.1	25.4	14.4	20.3	21.2	31.9	36	22.9	1	1	1	1	1	1	1	1	1	1	1	1	1	1	1	1	1	1	High	High	High	High	High	High	High	High	High	High	High	High	High	High	High	High	High	High
A0A2R8Y849, A0A2R8Y8A0, A0A2R8YD14, E7ETK0, P62847	A0A2R8Y849, A0A2R8YD14, E7ETK0, P62847	P62847	A0A2R8Y849	P62847	RPS24	40S ribosomal protein S24 (Small ribosomal subunit protein eS24)	reviewed	5	30	High	4	14	4	Human	FALSE	3 v 3	0.0807455	0.492484	0.917804	3 v 3	0.270066	0.559573	0.726176	3 v 3	0.879501	0.239185	0.735354	3 v 3	0.657751	0.152667	0.672113	0.233129	0.10835	-0.0992421	0.987774	-0.350077	0.1725	0.0311105	0.751978	1.85541	0.233199	1.21605	0.524005	6.56529	7.00675	7.0917	6.75355	7.27426	7.61912	6.52042	7.16591	7.71836	7.13955	7.50541	8.13134	7.14771	7.54381	7.74416	6.15178	7.85549	7.95884	5.19771	5.57894	5.86295	5.19377	6.46761	7.60437	5.22882	6.33092	7.71836	5.68089	6.63227	7.28633	4.83289	6.22689	6.63081	5.06609	7.44294	7.15482	94.7	128.6	136.4	107.9	154.8	196.6	91.8	143.6	210.6	141	181.7	280.4	141.8	186.6	214.4	71.1	231.6	248.8	36.7	47.8	58.2	36.6	88.5	194.6	37.5	80.5	210.6	51.3	99.2	156.1	28.5	74.9	99.1	33.5	174	142.5	1	1	2	1	1	2	1	1	2	1	1	2	1	1	2	1	1	2	High	High	High	High	High	High	High	High	High	High	High	High	High	High	High	High	High	High
Q96IX5	Q96IX5	Q96IX5	Q96IX5	Q96IX5	ATP5MK	ATP synthase membrane subunit K, mitochondrial (ATP synthase membrane subunit DAPIT, mitochondrial) (Diabetes-associated protein in insulin-sensitive tissues) (HCV F-transactivated protein 2) (Up-regulated during skeletal muscle growth protein 5)	reviewed	5	28	High	1	5	1	Human	FALSE	2 v 2	-0.0804722	0.766341	0.957898	2 v 2	-1.21096	0.163531	0.495235	2 v 2	1.71443	0.0744498	0.57103	2 v 2	1.33411	0.153858	0.672113	NA	0.128845	-0.28979	NA	-1.52905	-0.89287	NA	1.51301	1.91584	NA	1.66297	1.00526	NA	5.63807	5.1334	NA	6.6865	5.53294	NA	6.55766	5.82273	NA	5.51096	5.69209	NA	6.27984	5.88996	NA	7.04002	6.58496	NA	4.20945	3.90689	NA	5.8802	5.52042	NA	5.72247	5.82273	NA	4.63807	4.848	NA	4.96347	4.7761	NA	6.62644	5.78136	NA	49.8	35.1	NA	103	46.3	NA	94.2	56.6	NA	45.6	51.7	NA	77.7	59.3	NA	131.6	96	NA	18.5	15	NA	58.9	45.9	NA	52.8	56.6	NA	24.9	28.8	NA	31.2	27.4	NA	98.8	55	NA	1	1	NA	1	1	NA	1	1	NA	1	1	NA	1	1	NA	1	1	Not Found	High	High	High	High	High	High	High	High	Not Found	High	High	Not Found	High	High	High	High	High
P43686	P43686	P43686	P43686	P43686	PSMC4	26S proteasome regulatory subunit 6B (26S proteasome AAA-ATPase subunit RPT3) (MB67-interacting protein) (MIP224) (Proteasome 26S subunit ATPase 4) (Tat-binding protein 7) (TBP-7)	reviewed	5	40	High	16	44	16	Human	FALSE	3 v 3	0.393362	0.368299	0.915734	3 v 3	1.32238	0.0187775	0.27769	3 v 3	3.51643	0.0207477	0.281412	3 v 3	0.807214	0.154246	0.672113	-0.270311	0.586668	0.863731	1.68681	1.09836	1.18197	4.40189	2.61954	3.52786	1.40385	0.858234	0.159558	5.88509	7.74483	7.79442	9.93987	10.3577	10.9569	10.2102	9.77099	10.0932	8.32778	8.98954	9.1192	6.46761	7.93605	8.0864	6.64097	7.89118	7.93723	4.51728	6.31651	6.56529	8.37981	9.55132	10.9421	8.91916	8.93605	10.0932	6.86913	8.11582	8.27426	4.15381	6.61912	6.97384	5.55766	7.47735	7.1334	59.1	214.5	222	982.2	1312.1	1987.7	1184.6	873.7	1092.3	321.3	508.3	556.1	88.5	244.9	271.8	99.8	237.4	245.1	22.9	79.7	94.7	333.1	750.3	1967.4	484.1	489.8	1092.3	116.9	277.4	309.6	17.8	98.3	125.7	47.1	178.2	140.4	5	5	9	5	5	9	5	5	9	5	5	9	5	4	9	5	5	9	High	High	High	High	High	High	High	High	High	High	High	High	High	High	High	High	High	High
A0A1B0GUK8, H0Y6E7, H3BNC1, H3BR27, H3BT71, H3BUY5, O75526, P38159, Q8N7X1, Q96E39	P38159	P38159	P38159	P38159	RBMX	RNA-binding motif protein, X chromosome (Glycoprotein p43) (Heterogeneous nuclear ribonucleoprotein G) (hnRNP G) [Cleaved into: RNA-binding motif protein, X chromosome, N-terminally processed]	reviewed	5	28	High	11	31	11	Human	FALSE	2 v 2	0.810051	0.296785	0.903767	2 v 2	0.447302	0.671248	0.801537	2 v 2	1.38388	0.501229	0.795055	2 v 2	0.840327	0.154318	0.672113	NA	1.21765	0.40245	NA	-0.340486	1.23509	NA	-0.00535323	2.77311	NA	0.632544	1.04811	NA	6.1819	6.32193	NA	6.79961	8.26725	NA	5.58195	7.86481	NA	7.36894	9.3199	NA	7.98071	7.34607	NA	7.70943	8.08481	NA	4.75489	5.0917	NA	5.99322	8.25267	NA	4.74953	7.86481	NA	6.49506	8.47492	NA	6.66391	6.23266	NA	7.29646	7.28077	NA	72.6	80	NA	111.4	308.1	NA	47.9	233.1	NA	165.3	639.1	NA	252.6	162.7	NA	209.3	271.5	NA	27	34.1	NA	63.7	305	NA	26.9	233.1	NA	90.2	355.8	NA	101.4	75.2	NA	157.2	155.5	NA	3	3	NA	3	3	NA	3	3	NA	3	3	NA	3	3	NA	3	3	High	High	High	High	High	High	High	High	High	High	High	High	High	High	High	High	High	High
E9PJH4, E9PJN9, E9PK82, E9PL09, E9PPU1, E9PQ96, E9PQX2, E9PSF4, F2Z2S8, H0YCJ7, H0YES8, H0YEU2, H0YF32, P23396	P23396	P23396	P23396	P23396	RPS3	40S ribosomal protein S3 (EC 4.2.99.18) (Small ribosomal subunit protein uS3)	reviewed	5	74	High	17	51	17	Human	FALSE	3 v 3	0.00497605	0.933235	0.996637	3 v 3	0.402211	0.198128	0.51473	3 v 3	0.988524	0.162293	0.698725	3 v 3	0.672221	0.155198	0.672113	-0.0505766	-0.0445821	0.110087	0.794581	0.0672371	0.344815	0.332212	0.769052	1.86431	0.390419	1.27395	0.352296	9.76984	9.72996	9.18785	9.9747	9.86171	9.93266	10.0253	9.90629	9.82257	10.2758	10.7588	10.2355	10.3225	10.322	9.8469	9.48119	10.6916	9.89072	8.40216	8.30241	7.95826	8.4149	9.05528	9.91797	8.73437	9.07146	9.82257	8.81698	9.88509	9.3906	8.00619	9.0045	8.73437	8.3966	10.2784	9.08667	873	849.2	583.2	1006.2	930.4	977.3	1042.1	959.6	905.5	1239.7	1732.7	1205.6	1280.5	1280.1	920.9	714.7	1653.8	949.3	338.3	315.7	248.7	341.3	532	967.4	425.9	538	905.5	451	945.6	671.2	257.1	513.6	425.9	337	1242	543.7	7	9	9	7	9	9	7	9	9	7	9	9	7	9	9	7	9	9	High	High	High	High	High	High	High	High	High	High	High	High	High	High	High	High	High	High
H0YJM8, P28074	P28074	P28074	P28074	P28074	PSMB5	Proteasome subunit beta type-5 (EC 3.4.25.1) (Macropain epsilon chain) (Multicatalytic endopeptidase complex epsilon chain) (Proteasome chain 6) (Proteasome epsilon chain) (Proteasome subunit MB1) (Proteasome subunit X)	reviewed	5	52	High	12	40	12	Human	FALSE	3 v 3	0.487924	0.0110519	0.61043	3 v 3	1.4339	0.06182	0.407206	3 v 3	2.68798	0.00860802	0.173746	3 v 3	0.552036	0.155605	0.672113	0.38484	0.546979	0.531953	2.08726	1.42292	0.791509	3.01707	2.19511	2.85174	1.04731	0.309821	0.298981	6.13955	7.58421	7.89421	9.46352	9.73285	10.049	9.07868	9.18587	9.51708	8.50343	8.31288	8.66249	6.60437	7.48382	7.88081	6.41616	6.88996	7.87098	4.77083	6.15583	6.66534	7.90328	8.9263	10.0342	7.7879	8.35094	9.51708	7.04439	7.43879	7.81762	4.2854	6.16591	6.76818	5.33271	6.47573	7.06717	70.5	191.9	237.9	706	850.9	1059.4	540.7	582.4	732.7	362.9	318	405.2	97.3	179	235.7	85.4	118.6	234.1	27.3	71.3	101.5	239.4	486.5	1048.6	221	326.5	732.7	132	173.5	225.6	19.5	71.8	109	40.3	89	134.1	4	3	9	4	3	9	4	3	9	4	3	9	4	3	9	4	3	9	High	High	High	High	High	High	High	High	High	High	High	High	High	High	High	High	High	High
Q2UVX4	Q2UVX4	Q2UVX4	Q2UVX4	Q2UVX4	C3	Complement C3 [Cleaved into: Complement C3 beta chain; Complement C3 alpha chain; C3a anaphylatoxin; C3-beta-c (C3bc); Acylation stimulating protein (ASP) (C3adesArg); Complement C3b alpha' chain; Complement C3c alpha' chain fragment 1; Complement C3dg fragment; Complement C3g fragment; Complement C3d fragment; Complement C3f fragment; Complement C3c alpha' chain fragment 2]	reviewed	5	11	High	16	26	14		TRUE	2 v 2	-0.504474	0.31797	0.903767	2 v 2	-1.05065	0.0769148	0.425522	2 v 2	1.37961	0.113206	0.657795	2 v 2	1.81029	0.156988	0.672113	NA	-0.779719	-0.229229	NA	-1.17821	-0.923092	NA	1.13166	1.62755	NA	2.26597	1.35461	NA	5.92125	6.70598	NA	5.67807	6.87406	NA	6.45779	7.10329	NA	5.70321	7.5157	NA	5.52042	7.39146	NA	6.88142	8.43879	NA	4.49185	5.47573	NA	4.87283	6.85922	NA	5.62352	7.10329	NA	4.82782	6.67101	NA	4.20163	6.27984	NA	6.46761	7.63445	NA	60.6	104.4	NA	51.2	117.3	NA	87.9	137.5	NA	52.1	183	NA	45.9	167.9	NA	117.9	347	NA	22.5	44.5	NA	29.3	116.1	NA	49.3	137.5	NA	28.4	101.9	NA	18.4	77.7	NA	88.5	198.7	NA	2	2	NA	2	2	NA	2	2	NA	2	2	NA	2	2	NA	2	2	High	High	High	High	High	High	High	High	High	High	High	High	High	High	High	High	High	High
C9JNW5, C9JXB8, P83731	P83731	P83731	P83731	P83731	RPL24	60S ribosomal protein L24 (60S ribosomal protein L30) (Large ribosomal subunit protein eL24)	reviewed	5	43	High	10	37	10	Human	FALSE	3 v 3	-0.255135	0.124709	0.848245	3 v 3	0.250751	0.255366	0.548537	3 v 3	0.92148	0.0499381	0.467104	3 v 3	0.589712	0.157367	0.672113	-0.424581	-0.0794647	-0.26136	0.566367	0.125648	0.0602358	0.83974	0.598474	1.32623	0.364971	1.12059	0.283572	7.32912	8.80671	9.36676	7.66818	8.73335	9.20237	8.09276	8.81282	9.46373	8.07575	9.38845	9.59842	8.37504	9.04658	9.56339	7.50938	9.2628	9.53819	5.96116	7.37938	8.1375	6.10852	7.92659	9.1876	6.8009	7.97785	9.46373	6.61765	8.51491	8.75322	6.05961	7.72928	8.4508	6.42459	8.84987	8.73437	160.8	447.8	660.2	203.4	425.6	589.1	273	449.7	706.1	269.8	670.2	775.2	332	528.8	756.6	182.2	614.3	743.5	62.3	166.5	281.6	69	243.3	583.1	111.5	252.1	706.1	98.2	365.8	431.5	66.7	212.2	349.9	85.9	461.4	425.9	2	5	6	2	5	6	2	5	6	2	5	6	2	5	6	2	5	6	High	High	High	High	High	High	High	High	High	High	High	High	High	High	High	High	High	High
A0A494C189, C9J0D1, C9J386, P0C0S5, Q71UI9	P0C0S5, Q71UI9	P0C0S5	Q71UI9	P0C0S5	H2AZ1	Histone H2A.Z (H2A/z)	reviewed	5	31	High	4	17	2	Human	FALSE	3 v 3	-0.374132	0.743038	0.957347	3 v 3	0.439637	0.528742	0.70225	3 v 3	1.56009	0.18698	0.709967	3 v 3	0.529227	0.158408	0.672113	-2.34858	0.827652	0.39853	0.460625	-0.578432	1.43672	1.34209	0.313842	3.02433	0.284533	0.293619	1.00953	8.91916	7.78986	6.20945	7.83605	8.3394	8.40472	10.1846	7.51175	8.00619	8.08852	8.52748	9.33517	8.57516	9.71682	7.19771	7.6279	9.10591	7.89845	7.55152	6.36282	4.98185	6.27612	7.53294	8.38974	8.8936	6.67666	8.00619	6.62936	7.65392	8.49025	6.25927	8.39917	6.08534	6.54381	8.69279	7.09487	484.1	221.3	74	228.5	323.9	338.9	1163.8	182.5	257.1	272.2	369	645.9	381.4	841.5	146.8	197.8	551	238.6	187.6	82.3	31.6	77.5	185.2	335.4	475.6	102.3	257.1	99	201.4	359.6	76.6	337.6	67.9	93.3	413.8	136.7	2	2	1	2	2	1	2	2	1	2	2	1	2	2	1	2	2	1	High	High	High	High	High	High	High	High	High	High	High	High	High	High	High	High	High	High
A0A087WZB1, A0A8I5KNV1, A0A8I5KPU0, A0A8I5KR71, A0A8I5KTF9, A0A8I5KUA5, A0A8I5KVD2, A0A8I5KW26, A0A8I5KXI5, A0A8I5KYU1, A0A8I5QKL2, A0A8I5QKT9, A0A8I5QKX1, A0A8J8YWN6, A0A8J8Z3C6, B1AHF3, P00387	A0A8I5KR71, A0A8I5KW26, A0A8I5QKX1, A0A8J8YWN6, P00387	P00387	A0A8I5QKX1	P00387	CYB5R3	NADH-cytochrome b5 reductase 3 (B5R) (Cytochrome b5 reductase) (EC 1.6.2.2) (Diaphorase-1)	reviewed	5	43	High	9	20	9	Human	FALSE	3 v 3	0.329054	0.0691618	0.829898	3 v 3	0.297951	0.708599	0.825836	3 v 3	0.118522	0.739721	0.899242	3 v 3	0.694121	0.158528	0.672113	0.152963	0.374962	0.459238	1.65886	-0.168062	-0.596941	-0.434873	0.149699	0.640739	0.06551	1.04835	0.968504	6.74416	8.83036	7.67455	6.3837	8.76255	7.54458	6.23074	8.38759	7.08534	8.16189	8.15026	7.67172	7.6703	8.17343	7.60955	6.50303	8.31832	8.26866	5.37504	7.40259	6.4446	4.82273	7.95594	7.52982	4.94017	7.55228	7.08534	6.70321	7.27612	6.82655	5.35403	6.85674	6.49665	5.41954	7.90509	7.46516	107.2	455.2	204.3	83.5	434.3	186.7	75.1	334.9	135.8	286.4	284.1	203.9	203.7	288.7	195.3	90.7	319.2	308.4	41.5	169.2	87.1	28.3	248.3	184.8	30.7	187.7	135.8	104.2	155	113.5	40.9	115.9	90.3	42.8	239.7	176.7	2	4	4	2	4	4	2	4	4	2	4	4	2	4	4	2	4	4	High	High	High	High	High	High	High	High	High	High	High	High	High	High	High	High	High	High
A0A7I2V2H3, A0A7I2YQP7, C9JCK5, H3BT36, P25787	P25787	P25787	P25787	P25787	PSMA2	Proteasome subunit alpha type-2 (Macropain subunit C3) (Multicatalytic endopeptidase complex subunit C3) (Proteasome component C3)	reviewed	5	45	High	10	25	10	Human	FALSE	3 v 3	0.606358	0.0180019	0.61043	3 v 3	1.5094	0.0756942	0.421803	3 v 3	3.10249	0.00342796	0.114315	3 v 3	0.887597	0.15921	0.672113	0.459261	0.615272	0.744541	2.38382	1.16804	0.976342	3.29921	3.26961	2.73866	0.899071	1.58173	0.181989	3.03562	5.30012	8.22448	6.72792	8.58796	10.4776	6.26866	7.97269	9.73302	6.25172	7.06286	8.93634	4.21723	5.21335	8.08693	3.8679	5.89482	7.96	1.67807	3.8679	6.99435	5.16993	7.78136	10.4628	4.97728	7.1375	9.73302	4.79181	6.18785	8.09117	1.88753	3.89724	6.97384	2.7866	5.47897	7.15583	8.2	39.4	299.1	106	384.8	1425.8	77.1	251.2	851	76.2	133.7	489.9	18.6	37.1	271.9	14.6	59.5	249	3.2	14.6	127.5	36	220	1411.3	31.5	140.8	851	27.7	72.9	272.7	3.7	14.9	125.7	6.9	44.6	142.6	1	2	6	1	2	6	1	2	6	1	2	6	1	2	6	1	2	6	High	High	High	High	High	High	High	High	High	High	High	High	High	High	High	High	High	High
P07814, V9GYZ6, V9GZ76	P07814	P07814	P07814	P07814	EPRS1	Bifunctional glutamate/proline--tRNA ligase (Bifunctional aminoacyl-tRNA synthetase) (Cell proliferation-inducing gene 32 protein) (Glutamatyl-prolyl-tRNA synthetase) [Includes: Glutamate--tRNA ligase (EC 6.1.1.17) (Glutamyl-tRNA synthetase) (GluRS); Proline--tRNA ligase (EC 6.1.1.15) (Prolyl-tRNA synthetase)]	reviewed	5	27	High	39	97	38	Human	FALSE	3 v 3	0.000340228	0.998511	0.998511	3 v 3	0.423026	0.0877094	0.439879	3 v 3	0.158746	0.781116	0.923288	3 v 3	0.468869	0.161411	0.672113	-0.321302	0.133531	0.188792	0.64391	0.44488	0.180286	-0.711939	0.166749	1.02143	0.47625	0.838165	0.0921922	8.63699	10.1568	9.80252	7.52669	9.86434	9.78349	7.848	9.73081	9.5947	8.37591	10.6399	9.92881	8.48864	10.261	9.96506	7.732	10.195	9.74853	7.26959	8.72928	8.57327	5.96578	9.05799	9.76885	6.55766	8.89603	9.5947	6.91767	9.7662	9.08401	6.17193	8.94369	8.85237	6.64818	9.78185	8.94457	398.1	1141.6	893	184.4	932.1	881.3	230.4	849.7	773.2	332.2	1595.6	974.7	359.2	1227.1	999.5	212.6	1172.2	860.2	154.3	424.4	380.9	62.5	533	872.4	94.2	476.4	773.2	120.9	870.8	542.7	72.1	492.4	462.2	100.3	880.3	492.7	5	11	13	5	11	13	5	11	13	5	11	13	5	11	13	5	11	13	High	High	High	High	High	High	High	High	High	High	High	High	High	High	High	High	High	High
H3BM18, H3BR88, H3BVE6, Q16666, Q6K0P9, X6RHM1, X6RHR0	Q16666	Q16666	Q16666	Q16666	IFI16	Gamma-interferon-inducible protein 16 (Ifi-16) (Interferon-inducible myeloid differentiation transcriptional activator)	reviewed	5	10	High	8	12	8	Human	FALSE	3 v 3	0.0323327	0.844404	0.996637	3 v 3	0.29176	0.0736767	0.416599	3 v 3	0.229538	0.727379	0.899242	3 v 3	1.17825	0.161419	0.672113	0.0119232	0.293317	-0.208242	0.13356	0.322394	0.419325	-0.811555	0.336049	1.16412	2.21299	0.936274	0.385493	5.47249	5.03562	4.29278	4.60288	5.07468	4.00899	4.59096	4.78136	4.21723	5.56986	6.27426	5.07468	4.45943	5.92362	4.57894	5.4363	5.95187	4.65535	4.10434	3.60881	3.05311	3.03562	4.26303	3.99095	3.29278	3.94486	4.21723	4.1127	5.39917	4.22497	2.1375	4.60288	3.47249	4.3505	5.53916	3.85798	44.4	32.8	19.6	24.3	33.7	16.1	24.1	27.5	18.6	47.5	77.4	33.7	22	60.7	23.9	43.3	61.9	25.2	17.2	12.2	8.3	8.2	19.2	15.9	9.8	15.4	18.6	17.3	42.2	18.7	4.4	24.3	11.1	20.4	46.5	14.5	1	1	1	1	1	1	1	1	1	1	1	1	1	1	1	1	1	1	High	High	High	High	High	High	High	High	High	High	High	High	High	High	High	High	High	High
J3KTD3, J3QSB5, Q9Y3U8	Q9Y3U8	Q9Y3U8	Q9Y3U8	Q9Y3U8	RPL36	60S ribosomal protein L36 (Large ribosomal subunit protein eL36)	reviewed	5	34	High	4	21	4	Human	FALSE	3 v 3	-0.123123	0.0753612	0.829898	3 v 3	0.202259	0.389986	0.596143	3 v 3	1.20231	0.103955	0.619623	3 v 3	0.600369	0.162063	0.672113	-0.123185	-0.0609819	-0.185201	0.549806	-0.085301	0.142271	0.451563	1.24664	1.90872	0.332575	1.15328	0.315249	4.92125	7.15987	7.52748	5.16591	7.75087	8.02181	5.2891	7.81186	8.20701	5.71973	8.36632	8.69801	6.07468	8.20212	8.54921	5.16993	8.45162	8.55574	3.54844	5.73064	6.29829	3.60881	6.94486	8.00731	4	6.97728	8.20701	4.26303	7.49265	7.853	3.75489	6.88509	7.4363	4.08746	8.03837	7.75154	30.3	143	184.5	35.9	215.4	259.9	39.1	224.7	295.5	52.7	330	415.3	67.4	294.5	374.6	36	350.1	376.3	11.7	53.1	78.7	12.2	123.2	257.3	16	126	295.5	19.2	180.1	231.2	13.5	118.2	173.2	17	262.9	215.5	1	2	3	1	2	3	1	2	3	1	2	3	1	2	3	1	2	3	High	High	High	High	High	High	High	High	High	High	High	High	High	High	High	High	High	High
C9JSX3, G3V2L6, G3V580, G3V5L5, H0YJX6, O14744	O14744	O14744	O14744	O14744	PRMT5	Protein arginine N-methyltransferase 5 (PRMT5) (EC 2.1.1.320) (72 kDa ICln-binding protein) (Histone-arginine N-methyltransferase PRMT5) (Jak-binding protein 1) (Shk1 kinase-binding protein 1 homolog) (SKB1 homolog) (SKB1Hs) [Cleaved into: Protein arginine N-methyltransferase 5, N-terminally processed]	reviewed	5	11	High	5	6	5	Human	FALSE	2 v 2	-0.0527524	0.850231	0.996637	2 v 2	0.608773	0.35073	0.586072	2 v 2	0.303703	0.638557	0.847358	2 v 2	0.171306	0.162397	0.672113	0.167329	-0.272834	NA	0.982791	0.234755	NA	-0.172467	0.779874	NA	0.126633	0.215978	NA	5.19377	4.83289	NA	5.11686	4.74953	NA	4.94953	5.02237	NA	5.64386	4.87283	NA	5.76553	5.32553	NA	4.66107	4.63807	NA	3.82782	3.40599	NA	3.56071	3.94486	NA	3.65535	4.18587	NA	4.18587	4	NA	3.44626	4.00899	NA	3.57289	4.22497	NA	36.6	28.5	NA	34.7	26.9	NA	30.9	32.5	NA	50	29.3	NA	54.4	40.1	NA	25.3	24.9	NA	14.2	10.6	NA	11.8	15.4	NA	12.6	18.2	NA	18.2	16	NA	10.9	16.1	NA	11.9	18.7	NA	1	1	NA	1	1	NA	1	1	NA	1	1	NA	1	1	NA	1	1	NA	High	High	Not Found	High	High	Not Found	High	High	Not Found	High	High	Not Found	High	High	Not Found	High	High	Not Found
Q92598	Q92598	Q92598	Q92598	Q92598	HSPH1	Heat shock protein 105 kDa (Antigen NY-CO-25) (Heat shock 110 kDa protein)	reviewed	5	7	High	5	8	1	Human	FALSE	2 v 2	-0.00142191	0.993312	0.996637	2 v 2	0.00951839	0.988921	0.996401	2 v 2	-0.0991441	0.746466	0.899242	2 v 2	1.8325	0.163742	0.672113	-0.136771	0.133927	NA	0.556393	-0.537357	NA	-0.33479	0.136502	NA	1.3505	2.31451	NA	7.03122	5.1334	NA	6.48382	4.81762	NA	6.62059	4.6837	NA	7.45121	5.73877	NA	6.77742	4.86295	NA	6.89482	6.27612	NA	5.66391	3.71149	NA	4.926	4.00899	NA	5.32912	3.848	NA	5.99322	4.8679	NA	4.45943	3.54844	NA	5.80993	5.86295	NA	130.8	35.1	NA	89.5	28.2	NA	98.4	25.7	NA	175	53.4	NA	109.7	29.1	NA	119	77.5	NA	50.7	13.1	NA	30.4	16.1	NA	40.2	14.4	NA	63.7	29.2	NA	22	11.7	NA	56.1	58.2	NA	1	1	NA	1	1	NA	1	1	NA	1	1	NA	1	1	NA	1	1	NA	Not Found	High	High	Not Found	High	High	Not Found	High	High	Not Found	High	High	Not Found	High	High	Not Found	High	High
A0A7I2V2Y2, A0A7I2V540, A0A7I2V5G8, A0A7I2YQJ0, A0A7P0T8A3, A0A7P0T8Q5, A0A7P0T946, A0A7P0T971, A0A7P0TA22, A0A7P0TAQ1, A0A7P0TAW3, A0A7P0TAY0, A0A7P0TBK7, A0A7P0Z4C6, A0A7P0Z4D1, A0A8I5KR90, A0A8I5QL41, C9JUP7, K7EIJ8, K7EM02, K7EPQ6, P55072, Q8IYT4	P55072	P55072	P55072	P55072	VCP	Transitional endoplasmic reticulum ATPase (TER ATPase) (EC 3.6.4.6) (15S Mg(2+)-ATPase p97 subunit) (Valosin-containing protein) (VCP)	reviewed	5	44	High	32	75	32	Human	FALSE	3 v 3	0.395163	0.295181	0.903767	3 v 3	2.93929	0.00883059	0.201225	3 v 3	1.51215	0.0210318	0.281412	3 v 3	0.599243	0.16385	0.672113	-0.0355591	0.297258	0.92379	3.48361	2.56848	2.76579	1.16599	1.44215	1.92831	0.236332	1.1454	0.416001	9.56739	8.90238	9.2484	10.621	10.0493	10.8711	10.6566	9.75205	9.94734	12.3391	11.5972	12.2123	9.85066	8.78758	9.33896	8.85549	9.02873	9.44646	8.19967	7.47492	8.01903	9.06124	9.24294	10.8563	9.36567	8.91707	9.94734	10.8805	10.7235	11.3673	7.5345	7.47005	8.22641	7.77083	8.61545	8.64241	758.7	478.5	608.2	1574.9	1059.6	1873	1614.2	862.3	987.3	5181.3	3098.2	4745.2	923.3	441.9	647.6	463.2	522.3	697.7	294	177.9	259.4	534.2	605.9	1853.9	659.7	483.4	987.3	1885.2	1690.8	2641.8	185.4	177.3	299.5	218.4	392.2	399.6	15	9	15	15	9	15	15	9	15	15	9	15	14	9	15	15	9	15	High	High	High	High	High	High	High	High	High	High	High	High	High	High	High	High	High	High
H3BN98, H3BT37, H3BV27, H3BVC7, I3L246, I3L303, I3L3P7, P62244	P62244	P62244	P62244	P62244	RPS15A	40S ribosomal protein S15a (Small ribosomal subunit protein uS8)	reviewed	5	56	High	7	23	7	Human	FALSE	3 v 3	0.104719	0.671033	0.924914	3 v 3	0.573114	0.329176	0.570942	3 v 3	0.591936	0.449722	0.784588	3 v 3	0.406726	0.1651	0.672113	0.521996	-0.174334	-0.0335053	1.41409	-0.115203	0.420454	-0.575115	0.74116	1.60976	0.295456	0.776295	0.148425	6.55919	8.2075	7.78725	6.43129	8.1819	8.13391	5.90929	8.35623	8.16742	7.25456	8.6632	8.7077	6.77347	8.90629	8.44791	5.84046	8.77841	8.28725	5.18982	6.78005	6.55766	4.87283	7.37504	8.11946	4.61471	7.52121	8.16742	5.79701	7.78921	7.86233	4.45943	7.58871	7.33539	4.75489	8.36501	7.48382	94.3	295.6	220.9	86.3	290.4	280.9	60.1	327.7	287.5	152.7	405.4	418.1	109.4	479.8	349.2	57.3	439.1	312.4	36.5	109.9	94.2	29.3	166	278.1	24.5	183.7	287.5	55.6	221.2	232.7	22	192.5	161.5	27	329.7	179	2	3	4	2	3	4	2	3	4	2	3	4	2	3	4	2	3	4	High	High	High	High	High	High	High	High	High	High	High	High	High	High	High	High	High	High
A0A3B3ITT5, P47914	A0A3B3ITT5, P47914	P47914	A0A3B3ITT5	P47914	RPL29	60S ribosomal protein L29 (Cell surface heparin-binding protein HIP) (Large ribosomal subunit protein eL29)	reviewed	5	23	High	4	19	4	Human	FALSE	3 v 3	-0.161656	0.27688	0.903767	3 v 3	0.375632	0.318134	0.568914	3 v 3	0.901062	0.0642659	0.548934	3 v 3	0.613131	0.165528	0.672113	-0.374554	-0.0972972	-0.0131181	0.903714	0.297106	-0.0739224	0.423517	1.09519	1.18448	0.227623	1.17254	0.43923	7.53916	7.78725	8.03452	7.51175	8.1918	7.97613	7.88631	8.2891	7.98925	8.36151	9.14134	8.52748	8.46148	8.57554	8.47086	7.45779	8.84423	8.6014	6.17193	6.35931	6.80478	5.95187	7.38543	7.96174	6.59544	7.4545	7.98925	6.90328	8.26772	7.68299	6.14568	7.25833	7.35843	6.3733	8.43087	7.79766	186	220.9	262.2	182.5	292.4	251.8	236.6	312.8	254.1	328.9	564.7	369	352.5	381.5	354.8	175.8	459.6	388.4	72.1	82.1	111.8	61.9	167.2	249.3	96.7	175.4	254.1	119.7	308.2	205.5	70.8	153.1	164.1	82.9	345.1	222.5	1	1	3	1	1	3	1	1	3	1	1	3	1	1	3	1	1	3	High	High	High	High	High	High	High	High	High	High	High	High	High	High	High	High	High	High
A0A024RA28, A0A087WUI2, A0A7I2V323, A0A7I2V3P1, A0A7I2V3P7, A0A7I2V4I6, A0A7I2V4N0, A0A7I2V4N1, A0A7I2V4S4, A0A7I2YQN4, P22626	P22626	P22626	P22626	P22626	HNRNPA2B1	Heterogeneous nuclear ribonucleoproteins A2/B1 (hnRNP A2/B1)	reviewed	5	49	High	15	42	13	Human	FALSE	3 v 3	-0.0355176	0.966786	0.996637	3 v 3	0.721146	0.301274	0.565073	3 v 3	1.25131	0.205503	0.71973	3 v 3	0.450286	0.165592	0.672113	-1.53672	0.867442	0.562727	1.22728	-0.32287	1.25903	0.939572	0.26733	2.54702	0.0342316	0.604774	0.711854	10.0107	8.76852	7.64602	9.33695	9.31039	9.52591	10.8737	8.44294	8.96319	9.49125	9.63699	9.97671	9.46127	10.2594	8.31424	8.26397	9.95986	8.71768	8.64313	7.34074	6.41616	7.77676	8.50383	9.51116	9.58271	7.60807	8.96319	8.03287	8.76321	9.1316	7.14568	8.94193	7.20163	7.17991	9.5467	7.91349	1031.6	436.1	200.3	646.7	634.9	737.2	1876.3	348	499.1	719.7	796.2	1007.6	704.9	1225.7	318.3	307.4	995.9	421	399.8	162.1	85.4	219.3	363	729.7	766.8	195.1	499.1	261.9	434.5	560.9	141.6	491.8	147.2	145	747.9	241.1	6	8	5	6	8	5	6	8	5	6	8	5	6	8	5	6	8	5	High	High	High	High	High	High	High	High	High	High	High	High	High	High	High	High	High	High
P12235, P12236, V9GYG0	P12236	P12236	P12236	P12236	SLC25A6	ADP/ATP translocase 3 (ADP,ATP carrier protein 3) (ADP,ATP carrier protein, isoform T2) (ANT 2) (Adenine nucleotide translocator 3) (ANT 3) (Solute carrier family 25 member 6) [Cleaved into: ADP/ATP translocase 3, N-terminally processed]	reviewed	5	39	High	13	57	2	Human	FALSE	3 v 3	-0.117756	0.49378	0.917804	3 v 3	-0.481229	0.0843852	0.439879	3 v 3	1.3574	0.198537	0.712728	3 v 3	0.798942	0.167626	0.672113	0.0313282	0.0167415	-0.401339	-0.333713	-0.780062	-0.329911	0.0663944	1.46543	2.54036	1.49307	0.703069	0.200682	9.14057	8.43505	7.85985	9.16138	9.32508	8.76984	9.13006	9.30834	9.17118	8.02735	8.50024	8.64422	8.09961	9.4814	9.08188	8.36107	9.28031	8.97413	7.77281	7.00787	6.63081	7.6014	8.51885	8.75489	7.8392	8.4733	9.17118	6.56834	7.62644	7.79896	5.78398	8.1639	7.96924	7.27705	8.86697	8.16993	564.4	346.1	232.3	572.6	641.4	436.5	560.3	634	576.5	260.9	362.1	400.1	274.3	714.8	541.9	328.8	621.8	502.9	218.7	128.7	99.1	194.2	366.8	432	229	355.4	576.5	94.9	197.6	222.7	55.1	286.8	250.6	155.1	466.9	288	2	2	2	2	2	2	2	2	2	2	2	2	2	2	2	2	2	2	High	High	High	High	High	High	High	High	High	High	High	High	High	High	High	High	High	High
E9PM36, E9PMM9, E9PPT0, E9PQD7, H0YE27, H0YEN5, H3BNG3, I3L404, P15880	P15880	P15880	P15880	P15880	RPS2	40S ribosomal protein S2 (40S ribosomal protein S4) (Protein LLRep3) (Small ribosomal subunit protein uS5)	reviewed	5	33	High	11	32	11	Human	FALSE	3 v 3	-0.405586	0.238075	0.887277	3 v 3	0.268818	0.290182	0.559265	3 v 3	0.931106	0.2331	0.732736	3 v 3	0.615553	0.168051	0.672113	-0.892735	-0.179532	-0.144491	0.542482	-0.0928987	0.356872	0.16739	0.625044	2.00088	0.398128	1.19047	0.258059	9.96044	8.63626	9.16365	9.15861	8.48864	9.79067	10.0513	8.66818	9.93517	9.90749	9.11972	10.1372	10.1989	8.92659	9.83099	9.36501	9.21262	9.78038	8.59283	7.20848	7.93428	7.59842	7.68229	9.77594	8.76022	7.83352	9.93517	8.44874	8.24603	9.29232	7.88264	7.60881	8.71836	8.28077	8.79928	8.97642	996.3	397.9	573.5	571.5	359.2	885.7	1061.1	406.8	979	960.4	556.3	1126.2	1175.4	486.6	910.8	659.4	593.3	879.4	386.1	147.9	244.6	193.8	205.4	876.7	433.6	228.1	979	349.4	303.6	627	236	195.2	421.2	311	445.5	503.7	5	4	6	5	4	6	5	4	6	5	4	6	5	4	6	5	4	6	High	High	High	High	High	High	High	High	High	High	High	High	High	High	High	High	High	High
A0A8V8TPK1, A0A8V8TQ44, A0A8V8TR48, K7EJC1, K7EJR3, K7ERW6, P48556, R4GMR5	A0A8V8TQ44, P48556, R4GMR5	P48556	P48556	P48556	PSMD8	26S proteasome non-ATPase regulatory subunit 8 (26S proteasome regulatory subunit RPN12) (26S proteasome regulatory subunit S14) (p31)	reviewed	5	27	High	8	18	8	Human	FALSE	3 v 3	0.0632892	0.922464	0.996637	3 v 3	1.10601	0.178702	0.512919	3 v 3	3.2419	0.0494663	0.467104	3 v 3	1.39559	0.169337	0.672113	-1.0631	0.421975	0.830995	2.03461	0.153206	1.13022	4.72381	2.31	2.69188	1.73471	2.33342	0.118644	4.24031	5.51096	5.41278	7.81954	7.65464	7.70874	8.88264	7.23266	6.87774	7.53605	6.54381	6.44128	4.99095	4.95884	5.50462	5.50144	6.3906	5.31107	2.8679	4.08746	4.18587	6.25927	6.848	7.69349	7.59171	6.39746	6.87774	6.07682	5.66959	5.59694	2.67807	3.64386	4.39232	4.41278	5.97728	4.51096	18.9	45.6	42.6	225.9	201.5	209.2	472	150.4	117.6	185.6	93.3	86.9	31.8	31.1	45.4	45.3	83.9	39.7	7.3	17	18.2	76.6	115.2	207	192.9	84.3	117.6	67.5	50.9	48.4	6.4	12.5	21	21.3	63	22.8	2	2	2	2	2	2	2	2	2	2	2	2	2	2	2	2	2	2	High	High	High	High	High	High	High	High	High	High	High	High	High	High	High	High	High	High
F2Z388, P42766	P42766	P42766	P42766	P42766	RPL35	60S ribosomal protein L35 (Large ribosomal subunit protein uL29)	reviewed	5	41	High	6	15	6	Human	FALSE	3 v 3	-0.110977	0.298421	0.903767	3 v 3	0.210514	0.360073	0.58789	3 v 3	0.915697	0.168385	0.698725	3 v 3	0.617163	0.171506	0.672113	-0.247928	-0.113155	0.028151	0.522028	-0.09714	0.206654	0.248456	0.772877	1.72576	0.437156	1.19371	0.220622	6.79701	8.36107	6.84674	6.72247	8.42794	7.37156	6.97039	8.5411	7.34341	7.19869	9.17642	7.77347	7.47005	8.98413	7.65464	6.67666	9.27356	7.56682	5.42962	6.9331	5.61765	5.16189	7.62132	7.35667	5.67807	7.70598	7.34341	5.74147	8.30287	6.92837	5.15381	7.66676	6.54226	5.59096	8.86047	6.76288	111.2	328.8	115.1	105.6	344.4	165.6	125.4	372.5	162.4	146.9	578.6	218.8	177.3	506.4	201.5	102.3	618.9	189.6	43.1	122.2	49.1	35.8	196.9	163.9	51.2	208.8	162.4	53.5	315.8	121.8	35.6	203.2	93.2	48.2	464.8	108.6	2	2	2	2	2	2	2	2	2	2	2	2	2	2	2	2	2	2	High	High	High	High	High	High	High	High	High	High	High	High	High	High	High	High	High	High
A0A494C1G5, A0A7P0T8Y3, A0A7P0T9B7, A0A7P0TAQ9, A0A7P0TB22, A0A7P0TB83, A0A7P0TB97, A0A7P0Z431, A0A7P0Z4F2, E7EP04, H7C1G0, Q8IXB1	A0A7P0TAQ9, Q8IXB1	Q8IXB1	A0A7P0TAQ9	Q8IXB1	DNAJC10	DnaJ homolog subfamily C member 10 (EC 1.8.4.-) (Endoplasmic reticulum DNA J domain-containing protein 5) (ER-resident protein ERdj5) (ERdj5) (Macrothioredoxin) (MTHr)	reviewed	5	34	High	27	107	27	Human	FALSE	3 v 3	-0.0983383	0.770937	0.957898	3 v 3	0.201005	0.036813	0.341075	3 v 3	0.204802	0.0918067	0.618606	3 v 3	0.585903	0.17177	0.672113	-0.681281	0.108964	0.277302	0.194046	0.27293	0.136038	0.110845	0.169672	0.33389	0.853833	0.878426	0.0254497	11.2958	11.4106	11.5706	10.6486	11.0966	10.9524	11.3299	10.9876	10.6751	11.1647	11.3302	10.8988	11.3485	11.0831	11.0458	10.9706	11.0573	10.7627	9.92807	9.98299	10.3412	9.08879	10.2902	10.9377	10.0389	10.1527	10.6751	9.70598	10.4566	10.0538	9.03232	9.7657	9.93325	9.88615	10.6441	9.9587	2514	2722.2	3041.5	1605.3	2189.8	1981.5	2574.2	2030.5	1635	2295.6	2574.8	1909.2	2607.5	2169.5	2114.1	2006.7	2131	1737.4	974.2	1012	1297.2	544.5	1252.2	1961.4	1052	1138.3	1635	835.2	1405.2	1062.9	523.6	870.5	977.7	946.3	1600.3	995.1	14	12	16	14	12	16	14	12	16	14	12	16	14	12	16	14	12	16	High	High	High	High	High	High	High	High	High	High	High	High	High	High	High	High	High	High
P20618	P20618	P20618	P20618	P20618	PSMB1	Proteasome subunit beta type-1 (Macropain subunit C5) (Multicatalytic endopeptidase complex subunit C5) (Proteasome component C5) (Proteasome gamma chain)	reviewed	5	46	High	10	31	10	Human	FALSE	3 v 3	0.570227	0.0364959	0.683686	3 v 3	1.3385	0.0461573	0.373631	3 v 3	2.41549	0.00536421	0.135071	3 v 3	0.416169	0.174045	0.672113	0.362923	0.600274	0.747486	1.89894	1.23379	0.882759	2.62396	2.56037	2.06214	0.795481	0.341037	0.111989	7.4187	7.04985	7.58346	10.3286	9.61875	9.16365	9.96564	9.01848	8.41616	9.38759	7.96578	7.86233	7.92481	7.29554	7.17692	7.48864	6.732	6.97957	6.05094	5.62352	6.35403	8.76885	8.81218	9.14873	8.6749	8.18388	8.41616	7.92896	7.0917	7.01792	5.60881	5.97728	6.06393	6.40429	6.31832	6.17592	171.1	132.5	191.8	1285.9	786.2	573.5	999.9	518.6	341.6	669.8	250	232.7	243	157.1	144.7	179.6	106.3	126.2	66.3	49.3	81.8	436.2	449.5	567.6	408.7	290.8	341.6	243.7	136.4	129.6	48.8	63	66.9	84.7	79.8	72.3	7	4	5	7	4	5	7	4	5	7	4	5	7	4	5	7	4	5	High	High	High	High	High	High	High	High	High	High	High	High	High	High	High	High	High	High
A0A3B3ITI4, A0A7I2V2G2, A0A7I2V2S7, A0A7I2V3F7, A0A7I2YQB2, D6RCD7, H0Y8K0, H0Y8S0, P38646	A0A7I2V2G2, P38646	P38646	A0A7I2V2G2	P38646	HSPA9	Stress-70 protein, mitochondrial (75 kDa glucose-regulated protein) (GRP-75) (Heat shock 70 kDa protein 9) (Mortalin) (MOT) (Peptide-binding protein 74) (PBP74)	reviewed	5	30	High	19	50	18	Human	FALSE	3 v 3	0.096613	0.36278	0.913491	3 v 3	1.69329	0.0813981	0.436666	3 v 3	0.591032	0.274412	0.735354	3 v 3	0.855154	0.175788	0.672113	0.143339	0.210518	-0.0640187	2.69341	0.979256	1.40719	0.116976	0.277853	1.37827	0.150602	1.58889	0.825971	6.25361	6.50938	6.72928	6.43796	6.40429	6.8125	6.29462	6.19377	6.87652	8.87928	8.17991	8.63408	7.26397	6.5157	6.70874	6.18587	7.20065	7.22689	4.88753	5.08321	5.49825	4.87774	5.59694	6.79701	5.0045	5.36107	6.87652	7.42038	7.30652	7.78921	4.94953	5.19771	5.59694	5.10014	6.7866	6.42291	76.3	91.1	106.1	86.7	84.7	112.4	78.5	73.2	117.5	470.9	290	397.3	153.7	91.5	104.6	72.8	147.1	149.8	29.6	33.9	45.2	29.4	48.4	111.2	32.1	41.1	117.5	171.3	158.3	221.2	30.9	36.7	48.4	34.3	110.4	85.8	2	2	4	2	2	4	2	2	4	2	2	4	2	2	4	2	2	4	High	High	High	High	High	High	High	High	High	High	High	High	High	High	High	High	High	High
I3L223, Q96AG4	Q96AG4	Q96AG4	Q96AG4	Q96AG4	LRRC59	Leucine-rich repeat-containing protein 59 (Ribosome-binding protein p34) (p34) [Cleaved into: Leucine-rich repeat-containing protein 59, N-terminally processed]	reviewed	5	28	High	8	16	8	Human	FALSE	3 v 3	0.376539	0.349853	0.913491	3 v 3	0.850904	0.316075	0.568914	3 v 3	-0.318631	0.65247	0.86135	3 v 3	0.60008	0.175981	0.672113	-0.170335	0.392753	0.907198	2.07162	-0.103237	0.584327	-1.49967	0.0219426	0.521835	0.305936	1.18356	0.31074	7.03672	7.1334	7.67596	5.2891	6.95652	7.87529	5.45943	6.56377	6.96809	7.1334	7.69766	7.82655	5.97957	7.52121	7.23936	5.06178	7.8009	7.24222	5.66959	5.70598	6.44626	3.73335	6.14975	7.86047	4.16993	5.72792	6.96809	5.67525	6.824	6.98185	3.66676	6.20359	6.12722	3.97269	7.38716	6.43796	131.3	140.4	204.5	39.1	124.2	234.8	44	94.6	125.2	140.4	207.6	227	63.1	183.7	151.1	33.4	223	151.4	50.9	52.2	87.2	13.3	71	232.4	18	53	125.2	51.1	113.3	126.4	12.7	73.7	69.9	15.7	167.4	86.7	1	3	3	1	3	3	1	3	3	1	3	3	1	3	3	1	3	3	High	High	High	High	High	High	High	High	High	High	High	High	High	High	High	High	High	High
Q3ZBS7	Q3ZBS7	Q3ZBS7	Q3ZBS7	Q3ZBS7	VTN	Vitronectin	unreviewed	4	16	High	6	20	5		TRUE	3 v 3	-0.526068	0.0924385	0.829898	3 v 3	0.460137	0.613745	0.762127	3 v 3	1.71651	0.12928	0.690314	3 v 3	1.07186	0.178638	0.672113	-0.202365	-0.789321	-0.586518	1.82764	-0.862816	0.41559	0.560796	1.65555	2.93317	1.57808	1.61807	0.0194175	6.27984	4.93074	5.83036	6.55919	5.20163	6.94953	6.76155	5.99095	7.53605	7.30012	5.49825	7.4446	5.1127	5.64962	7.31741	5.47249	6.36107	7.02901	4.91169	3.49825	4.60288	5	4.39917	6.93428	5.47249	5.15381	7.53605	5.84046	4.62644	6.59991	2.80735	4.32912	6.20555	4.38543	5.9472	6.22497	77.7	30.5	56.9	94.3	36.8	123.6	108.5	63.6	185.6	157.6	45.2	174.2	34.6	50.2	159.5	44.4	82.2	130.6	30.1	11.3	24.3	32	21.1	122.3	44.4	35.6	185.6	57.3	24.7	97	7	20.1	73.8	20.9	61.7	74.8	1	1	3	1	1	3	1	1	3	1	1	3	1	1	3	1	1	3	High	High	High	High	High	High	High	High	High	High	High	High	High	High	High	High	High	High
A0A2R8Y623, B5MCP9, P62081	P62081	P62081	P62081	P62081	RPS7	40S ribosomal protein S7 (Small ribosomal subunit protein eS7)	reviewed	5	31	High	7	20	7	Human	FALSE	3 v 3	-0.0497758	0.557776	0.917804	3 v 3	0.563595	0.301007	0.565073	3 v 3	0.936875	0.119889	0.670245	3 v 3	0.73238	0.179668	0.672113	-0.192339	0.0281616	0.01485	1.33429	-0.0524674	0.40896	0.382189	0.823873	1.60456	0.389412	1.45414	0.353585	5.76553	8.3966	7.42206	5.8802	8.65642	7.81121	6.07253	8.62826	7.79636	6.63807	9.37547	8.47289	6.1416	8.87805	8.01848	5.30378	9.42794	8.06393	4.39917	6.96924	6.1918	4.32193	7.84987	7.79701	4.78136	7.79312	7.79636	5.1819	8.50184	7.6279	3.82782	7.56071	6.90569	4.21723	9.01486	7.25927	54.4	337	171.5	58.9	403.5	224.6	67.3	395.7	222.3	99.6	664.2	355.3	70.6	470.5	259.3	39.5	688.8	267.6	21.1	125.3	73.1	20	230.7	222.4	27.5	221.8	222.3	36.3	362.5	197.8	14.2	188.8	119.9	18.6	517.3	153.2	1	4	4	1	4	4	1	4	4	1	4	4	1	4	4	1	4	4	High	High	High	High	High	High	High	High	High	High	High	High	High	High	High	High	High	High
A0A0C4DGB5, A0A0C4DGD1, A0A6Q8PFE5, A0A6Q8PFF6, A0A6Q8PFL0, A0A6Q8PFR3, A0A6Q8PG40, A0A6Q8PG72, A0A6Q8PGG5, A0A6Q8PGN6, A0A6Q8PH20, B7Z574, D6RBR1, D6RGF7, E7EN75, E7EQ12, E7EQA0, E7EQK6, E7ES10, E7EVY3, E9PCH5, E9PDE4, E9PSG1, F8W7E0, H0Y7F0, H0Y944, H0Y9H6, H0YA91, H0YD33, P20810	A0A0C4DGB5, A0A6Q8PH20	A0A6Q8PH20	A0A0C4DGB5	A0A6Q8PH20	CAST	Calpastatin (Calpain inhibitor)	unreviewed	2	22	High	16	34	16	Human	FALSE	2 v 2	0.104487	0.335816	0.903767	2 v 2	0.994073	0.134297	0.484523	2 v 2	-0.0369915	0.967074	0.979849	2 v 2	-0.315143	0.180885	0.672113	0.165358	NA	0.043617	1.20694	NA	0.781203	-0.751589	NA	0.677606	-0.407175	NA	-0.22311	7.34074	NA	6.50144	6.67948	NA	5.99548	6.51412	NA	5.95187	7.30287	NA	6.42794	7.73403	NA	6.17792	6.09592	NA	5.64674	5.97269	NA	5.27426	5.12102	NA	5.97957	5.2211	NA	5.95187	5.84549	NA	5.58195	5.41616	NA	5.06609	5.00899	NA	4.84298	162.1	NA	90.6	102.5	NA	63.8	91.4	NA	61.9	157.9	NA	86.1	212.9	NA	72.4	68.4	NA	50.1	62.8	NA	38.7	34.8	NA	63.1	37.3	NA	61.9	57.5	NA	47.9	42.7	NA	33.5	32.2	NA	28.7	3	NA	3	3	NA	3	3	NA	3	3	NA	3	3	NA	3	3	NA	3	High	High	High	High	High	High	High	High	High	High	High	High	High	High	High	High	High	High
C9JZW3, F2Z2G2, F8WF65, F8WFC9, P24534	P24534	P24534	P24534	P24534	EEF1B2	Elongation factor 1-beta (EF-1-beta)	reviewed	5	36	High	8	21	7	Human	FALSE	3 v 3	-0.0585679	0.747636	0.957797	3 v 3	0.146524	0.646015	0.785121	3 v 3	0.174832	0.798367	0.934191	3 v 3	0.829099	0.18337	0.672113	-0.337511	0.212385	-0.0505781	0.293456	-0.383677	0.529794	-0.320664	-0.524915	1.37007	1.08199	1.38608	0.0192179	8.78594	8.3345	7.60585	8.05094	7.42962	7.69627	8.38845	7.21723	7.74685	9.36304	8.59246	8.05961	9.21893	8.49426	7.81826	9.06958	8.97613	7.52982	7.4187	6.90689	6.37678	6.49025	6.62352	7.68159	7.09803	6.38198	7.74685	7.90448	7.71905	7.21432	6.90328	7.17692	6.70598	7.98527	8.56301	6.7252	441.4	322.8	194.8	265.2	172.4	207.4	335.1	148.8	214.8	658.5	386	266.8	595.9	360.6	225.7	537.3	503.6	184.8	171.1	120	83.1	89.9	98.6	205.3	137	83.4	214.8	239.6	210.7	148.5	119.7	144.7	104.4	253.4	378.2	105.8	4	3	4	4	3	4	4	3	4	4	3	4	4	3	4	4	3	4	High	High	High	High	High	High	High	High	High	High	High	High	High	High	High	High	High	High
A0A7P0T870, A0A7P0T965, A0A7P0TAK7, A0A7P0TAX4, A0A7P0TB30, A0A7P0Z3Z5, A0A7P0Z4B9, A0A7P0Z4L2, F5GWI0, F5GY55, F5GZY8, F5H198, F5H2L3, Q16531	A0A7P0Z3Z5, A0A7P0Z4B9, Q16531	Q16531	A0A7P0Z3Z5	Q16531	DDB1	DNA damage-binding protein 1 (DDB p127 subunit) (DNA damage-binding protein a) (DDBa) (Damage-specific DNA-binding protein 1) (HBV X-associated protein 1) (XAP-1) (UV-damaged DNA-binding factor) (UV-damaged DNA-binding protein 1) (UV-DDB 1) (XPE-binding factor) (XPE-BF) (Xeroderma pigmentosum group E-complementing protein) (XPCe)	reviewed	5	15	High	13	19	13	Human	FALSE	3 v 3	0.284701	0.443365	0.915734	3 v 3	0.351213	0.0645264	0.407206	3 v 3	0.800192	0.0625636	0.545299	3 v 3	0.726768	0.184757	0.672113	-0.313258	0.63516	0.532201	0.239102	0.276966	0.537572	0.98388	0.380976	1.03572	1.09486	1.08879	-0.00333957	5.53605	6.91886	7.43546	6.13134	7.34252	7.77347	6.4446	6.70736	7.24127	5.78136	7.26679	7.77215	5.6865	6.80478	7.54689	5.54226	6.98982	7.23458	4.16993	5.49185	6.20555	4.57289	6.53605	7.75889	5.15381	5.87283	7.24127	4.32193	6.39232	6.92719	3.36457	5.48864	6.43463	4.45943	6.57743	6.43129	46.4	121	173.1	70.1	162.3	218.8	87.1	104.5	151.3	55	154	218.6	51.5	111.8	187	46.6	127.1	150.6	18	45	73.8	23.8	92.8	216.6	35.6	58.6	151.3	20	84	121.7	10.3	44.9	86.5	22	95.5	86.3	1	1	5	1	1	5	1	1	5	1	1	5	1	1	5	1	1	5	High	High	High	High	High	High	High	High	High	High	High	High	High	High	High	High	High	High
P31151, Q86SG5	P31151	P31151	P31151	P31151	S100A7	Protein S100-A7 (Psoriasin) (S100 calcium-binding protein A7)	reviewed	5	48	High	5	9	5	Human	FALSE	3 v 3	0.65367	0.57191	0.917804	3 v 3	-0.956764	0.219706	0.52798	3 v 3	0.153142	0.826996	0.947131	3 v 3	1.36278	0.185211	0.672113	1.56047	-1.29629	1.69684	-1.91484	-0.917792	-0.0376559	-1.03876	1.0224	0.475783	2.36866	1.66703	0.0526455	6.74147	8.6268	8.26021	7.18982	7.76089	9.20384	5.62936	9.05718	7.507	6.88509	7.3837	7.67384	7.6632	7.53916	7.96751	8.79993	8.3015	7.71149	5.37504	7.19967	7.03122	5.62936	6.9542	9.18908	4.33628	8.22207	7.507	5.42626	6.50938	6.82909	5.34696	6.2211	6.85425	7.71562	7.88813	6.90689	107	395.3	306.6	146	216.9	589.7	49.5	532.7	181.9	118.2	167	204.2	202.7	186	250.3	445.7	315.5	209.6	41.5	147	130.8	49.5	124	583.7	20.2	298.6	181.9	43	91.1	113.7	40.7	74.6	115.7	210.2	236.9	120	2	3	3	2	3	3	2	3	3	2	3	3	2	3	3	2	3	3	High	High	High	High	High	High	High	High	High	High	High	High	High	High	High	High	High	High
P49207	P49207	P49207	P49207	P49207	RPL34	60S ribosomal protein L34 (Large ribosomal subunit protein eL34)	reviewed	5	34	High	5	18	5	Human	FALSE	3 v 3	-0.253475	0.261996	0.903767	3 v 3	0.258803	0.246122	0.540765	3 v 3	1.0279	0.128217	0.690314	3 v 3	0.541132	0.185456	0.672113	-0.580889	-0.0766292	-0.102906	0.525059	-0.0264443	0.277795	0.286061	1.10263	1.695	0.428167	1.05936	0.135868	8.10538	7.8679	8.06717	7.73335	8.30058	8.43003	8.31424	8.37721	8.53294	8.34651	8.87744	8.92273	8.62461	8.74886	8.81762	7.82146	8.90388	8.64494	6.73742	6.43962	6.83794	6.17393	7.49426	8.41532	7.02348	7.54226	8.53294	6.88753	8.00394	8.07788	6.30925	7.43129	7.7046	6.73742	8.49065	7.84046	275.4	233.6	268.2	212.8	315.3	344.9	318.3	332.5	370.4	325.5	470.3	485.3	394.7	430.2	451.2	226.2	479	400.3	106.7	86.8	114.4	72.2	180.3	341.4	130.1	186.4	370.4	118.4	256.7	270.2	79.3	172.6	208.6	106.7	359.7	229.2	3	3	4	3	3	4	3	3	4	3	3	4	3	3	4	3	3	4	High	High	High	High	High	High	High	High	High	High	High	High	High	High	High	High	High	High
A0A286YEZ8, A0A6Q8PEX7, A0A6Q8PH31, A0A6Q8PH35, A0A6Q8PHG0, B4DT28, O43390	O43390	O43390	O43390	O43390	HNRNPR	Heterogeneous nuclear ribonucleoprotein R (hnRNP R)	reviewed	5	21	High	12	21	7	Human	FALSE	3 v 3	0.00361378	0.995136	0.996637	3 v 3	0.812931	0.272989	0.552422	3 v 3	1.00425	0.194785	0.712728	3 v 3	0.430252	0.186382	0.672113	-0.997434	0.227517	0.780758	1.53079	-0.251492	1.15949	0.312016	0.671377	2.02935	0.00773565	0.552628	0.730393	7.16189	6.31832	6.93782	6.39917	6.62498	8.51885	7.3966	6.39746	7.73809	6.84549	6.9472	9.07895	6.53605	7.55075	7.49825	5.3147	7.19869	7.91946	5.79442	4.89239	5.70874	4.83794	5.82018	8.50422	6.10643	5.56377	7.73809	5.38888	6.07468	8.2341	4.21723	6.23266	6.38543	4.22497	6.78529	7.11582	143.2	79.8	122.6	84.4	98.7	366.8	168.5	84.3	213.5	115	123.4	540.8	92.8	187.5	180.8	39.8	146.9	242.1	55.5	29.7	52.3	28.6	56.5	363.1	68.9	47.3	213.5	41.9	67.4	301.1	18.6	75.2	83.6	18.7	110.3	138.7	2	2	3	2	2	3	2	2	3	2	2	3	2	2	3	2	2	3	High	High	High	High	High	High	High	High	High	High	High	High	High	High	High	High	High	High
M0QXK3, M0QZV9, M0R0E0, Q86XR2	M0QXK3, M0QZV9, M0R0E0, Q86XR2	Q86XR2	M0R0E0	Q86XR2	NIBAN3	Protein Niban 3 (B-cell novel protein 1) (Niban-like protein 2) (Protein FAM129C)	reviewed	4	1	Medium	1	3	1	Human	FALSE	3 v 3	-0.15313	0.307372	0.903767	3 v 3	0.383159	0.398279	0.596143	3 v 3	0.843666	0.324178	0.735354	3 v 3	0.534429	0.186554	0.672113	-0.337641	0.0514282	-0.173178	1.06926	-0.146841	0.227057	-0.323539	0.929117	1.92542	0.211284	1.07113	0.320871	6.85175	6.29462	5.9472	6.11686	6.6837	6.46923	6.4545	6.63227	6.64241	7.26303	7.12928	7.12309	7.2114	7.10957	6.88264	6.19377	7.27612	6.89603	5.48543	4.8679	4.71699	4.55459	5.87774	6.4545	5.16189	5.79701	6.64241	5.80478	6.2555	6.27798	4.89724	5.79181	5.77083	5.10852	6.86295	6.0917	115.5	78.5	61.7	69.4	102.8	88.6	87.7	99.2	99.9	153.6	140	139.4	148.2	138.1	118	73.2	155	119.1	44.8	29.2	26.3	23.5	58.8	87.7	35.8	55.6	99.9	55.9	76.4	77.6	29.8	55.4	54.6	34.5	116.4	68.2	1	1	1	1	1	1	1	1	1	1	1	1	1	1	1	1	1	1	High	Medium	Medium	High	Medium	Medium	High	Medium	Medium	High	Medium	Medium	High	Medium	Medium	High	Medium	Medium
M0QXF7, M0QYN0, Q969H8	Q969H8	Q969H8	Q969H8	Q969H8	MYDGF	Myeloid-derived growth factor (MYDGF)	reviewed	5	15	High	2	3	2	Human	FALSE	2 v 2	0.470759	0.576019	0.917804	2 v 2	1.91251	0.249076	0.541212	2 v 2	0.907129	0.192286	0.712728	2 v 2	-1.21029	0.186631	0.672113	1.06988	NA	-0.128367	2.70145	NA	1.12357	0.624491	NA	1.18977	-1.57562	NA	-0.844955	5.2211	NA	6.33807	6.83542	NA	6.16993	5.76553	NA	6.29829	7.74147	NA	6.32912	7.84674	NA	6.35579	5.04002	NA	5.20555	3.848	NA	5.10852	5.27426	NA	6.15583	4.47249	NA	6.29829	6.28355	NA	5.4822	5.52982	NA	5.24413	3.9542	NA	4.39917	37.3	NA	80.9	114.2	NA	72	54.4	NA	78.7	214	NA	80.4	230.2	NA	81.9	32.9	NA	36.9	14.4	NA	34.5	38.7	NA	71.3	22.2	NA	78.7	77.9	NA	44.7	46.2	NA	37.9	15.5	NA	21.1	1	NA	1	1	NA	1	1	NA	1	1	NA	1	1	NA	1	1	NA	1	High	Not Found	High	High	Not Found	High	High	Not Found	High	High	Not Found	High	High	Not Found	High	High	Not Found	High
P11047	P11047	P11047	P11047	P11047	LAMC1	Laminin subunit gamma-1 (Laminin B2 chain) (Laminin-1 subunit gamma) (Laminin-10 subunit gamma) (Laminin-11 subunit gamma) (Laminin-2 subunit gamma) (Laminin-3 subunit gamma) (Laminin-4 subunit gamma) (Laminin-6 subunit gamma) (Laminin-7 subunit gamma) (Laminin-8 subunit gamma) (Laminin-9 subunit gamma) (S-laminin subunit gamma) (S-LAM gamma)	reviewed	5	9	High	13	24	13	Human	FALSE	3 v 3	0.129236	0.269263	0.903767	3 v 3	0.427394	0.340226	0.578836	3 v 3	0.330031	0.47999	0.786262	3 v 3	0.4426	0.186998	0.672113	0.153191	-0.0291463	0.263663	1.10952	0.00586065	0.166802	-0.420843	0.571467	0.839469	0.520436	0.78601	0.0213539	6.42291	6.58796	7.2317	6.07682	6.54071	7.10538	5.92362	6.56986	6.84172	7.17991	7.20945	7.73742	6.78136	7.32283	7.85798	6.07039	7.20359	7.57061	5.05311	5.16189	6.00225	4.51728	5.73335	7.09064	4.63227	5.73335	6.84172	5.72247	6.33628	6.89239	4.46597	6.0045	6.74551	4.98641	6.79051	6.76686	85.8	96.2	150.3	67.5	93.1	137.7	60.7	95	114.7	145	148	213.4	110	160.1	232	67.2	147.4	190.1	33.2	35.8	64.1	22.9	53.2	136.3	24.8	53.2	114.7	52.8	80.8	118.8	22.1	64.2	107.3	31.7	110.7	108.9	2	3	4	2	3	4	2	3	4	2	3	4	2	3	4	2	3	4	High	High	High	High	High	High	High	High	High	High	High	High	High	High	High	High	High	High
Q5SZC6, Q9Y2T3	Q9Y2T3	Q9Y2T3	Q9Y2T3	Q9Y2T3	GDA	Guanine deaminase (Guanase) (Guanine aminase) (EC 3.5.4.3) (Guanine aminohydrolase) (GAH) (p51-nedasin)	reviewed	5	7	High	3	4	3	Human	FALSE	2 v 2	0.0254536	0.945632	0.996637	2 v 2	0.429958	0.377544	0.591544	2 v 2	0.444517	0.265084	0.735354	2 v 2	-0.332142	0.18761	0.672113	NA	0.322779	-0.271872	NA	0.719739	0.140178	NA	0.247928	0.641106	NA	-0.231326	-0.432959	NA	5.43296	5.29646	NA	5.40599	4.43962	NA	5.08321	4.71149	NA	5.79442	4.75489	NA	6.2114	5.35403	NA	5.07468	4.61471	NA	4	4.07039	NA	4.60288	4.42626	NA	4.24793	4.71149	NA	4.92125	3.90689	NA	4.89239	4.24031	NA	4.66107	3.80735	NA	43.2	39.3	NA	42.4	21.7	NA	33.9	26.2	NA	55.5	27	NA	74.1	40.9	NA	33.7	24.5	NA	16	16.8	NA	24.3	21.5	NA	19	26.2	NA	30.3	15	NA	29.7	18.9	NA	25.3	14	NA	1	1	NA	1	1	NA	1	1	NA	1	1	NA	1	1	NA	1	1	Not Found	High	High	Not Found	High	High	Not Found	High	High	Not Found	High	High	Not Found	High	High	Not Found	High	High
M0QXC3, M0R003, M0R047, M0R0C3, M0R1Y4, M0R2D2, M0R2F8, M0R2Z3, M0R303, Q3ZCQ8	Q3ZCQ8	Q3ZCQ8	Q3ZCQ8	Q3ZCQ8	TIMM50	Mitochondrial import inner membrane translocase subunit TIM50	reviewed	5	13	High	3	5	3	Human	FALSE	2 v 2	-0.378983	0.0927125	0.829898	2 v 2	-0.592782	0.00944975	0.201225	2 v 2	1.73899	0.169838	0.698725	2 v 2	1.15253	0.188336	0.672113	NA	-0.323397	-0.434568	NA	-0.583983	-0.601582	NA	1.26373	2.21425	NA	1.50381	0.801264	NA	5.53294	5.57592	NA	5.8802	6.12309	NA	6.20359	6.55766	NA	5.61765	6.22497	NA	5.60288	6.33271	NA	6.20163	6.82655	NA	4.10434	4.34341	NA	5.07468	6.10852	NA	5.36807	6.55766	NA	4.74416	5.38198	NA	4.2854	5.2211	NA	5.78921	6.02237	NA	46.3	47.7	NA	58.9	69.7	NA	73.7	94.2	NA	49.1	74.8	NA	48.6	80.6	NA	73.6	113.5	NA	17.2	20.3	NA	33.7	69	NA	41.3	94.2	NA	26.8	41.7	NA	19.5	37.3	NA	55.3	65	NA	1	2	NA	1	2	NA	1	2	NA	1	2	NA	1	2	NA	1	2	High	High	High	High	High	High	High	High	High	High	High	High	High	High	High	High	High	High
B0QZ43, O75477	O75477	O75477	O75477	O75477	ERLIN1	Erlin-1 (Endoplasmic reticulum lipid raft-associated protein 1) (Protein KE04) (Stomatin-prohibitin-flotillin-HflC/K domain-containing protein 1) (SPFH domain-containing protein 1)	reviewed	5	14	High	4	6	2	Human	FALSE	2 v 2	-0.0315781	0.726463	0.955132	2 v 2	-0.896547	0.0636455	0.407206	2 v 2	0.993078	0.446812	0.784344	2 v 2	1.43403	0.191269	0.672113	0.0373362	NA	-0.100492	-0.986479	NA	-0.806616	0.153474	NA	1.83268	1.87832	NA	0.989732	4.65535	NA	4.82273	4.7761	NA	5.32912	4.73877	NA	5.42962	4.74416	NA	4.80219	5.08746	NA	4.926	5.73064	NA	5.60881	3.29278	NA	3.59694	3.21723	NA	5.31107	3.44626	NA	5.42962	3.29278	NA	3.9542	2.76553	NA	3.81762	4.64386	NA	4.80735	25.2	NA	28.3	27.4	NA	40.2	26.7	NA	43.1	26.8	NA	27.9	34	NA	30.4	53.1	NA	48.8	9.8	NA	12.1	9.3	NA	39.7	10.9	NA	43.1	9.8	NA	15.5	6.8	NA	14.1	25	NA	28	1	NA	1	1	NA	1	1	NA	1	1	NA	1	1	NA	1	1	NA	1	High	High	High	High	High	High	High	High	High	High	High	High	High	High	High	High	High	High
A0A7I2V2S8, A0A7I2V2U7, A0A7I2V349, A0A7I2V3F3, A0A7I2V428, A0A7I2V506, A0A7I2V5M5, A0A7I2V699, C9JLB1, H7BY16, P19338	A0A7I2V3F3, A0A7I2V428, C9JLB1, P19338	P19338	P19338	P19338	NCL	Nucleolin (Protein C23)	reviewed	5	41	High	37	115	37	Human	FALSE	3 v 3	-0.218371	0.518976	0.917804	3 v 3	0.466523	0.244882	0.540765	3 v 3	0.513553	0.318525	0.735354	3 v 3	0.548505	0.191607	0.672113	-0.78106	0.0748286	0.0511189	1.03742	0.221516	0.140634	0.0146808	0.24377	1.28221	0.156961	1.09684	0.39171	11.1806	10.2528	10.7583	10.3376	9.97871	10.8622	11.1187	9.90388	10.8111	11.6815	10.9875	11.0853	11.7188	10.5735	10.8615	10.6441	10.766	10.9446	9.81298	8.82528	9.52884	8.77775	9.17218	10.8474	9.82766	9.06905	10.8111	10.2229	10.1139	10.2403	9.4028	9.25597	9.74886	9.55976	10.3528	10.1406	2321.1	1220.1	1732.1	1294	1009	1861.4	2223.6	958	1796.6	3284.7	2030.4	2172.7	3370.7	1523.8	1860.5	1600.3	1741.4	1970.9	899.5	453.6	738.7	438.9	576.9	1842.5	908.7	537.1	1796.6	1195.1	1108.1	1209.6	676.9	611.4	860.4	754.7	1307.7	1128.8	16	12	17	16	12	17	16	12	17	16	12	17	16	12	17	16	12	17	High	High	High	High	High	High	High	High	High	High	High	High	High	High	High	High	High	High
A2A3R5, A2A3R7, P62753	P62753	P62753	P62753	P62753	RPS6	40S ribosomal protein S6 (Phosphoprotein NP33) (Small ribosomal subunit protein eS6)	reviewed	5	31	High	8	15	8	Human	FALSE	3 v 3	-0.152985	0.30525	0.903767	3 v 3	0.330804	0.550891	0.720468	3 v 3	0.783879	0.169592	0.698725	3 v 3	0.821354	0.191721	0.672113	-0.354634	-0.136596	0.0322764	1.20881	-0.375599	0.159199	0.210897	0.65966	1.48108	0.376505	1.66713	0.420427	7.12309	7.38457	6.8009	6.90087	7.31379	7.08321	7.2555	7.45039	7.05094	7.72451	8.0607	7.4446	7.37069	7.67243	7.17493	6.5157	8.4363	7.2854	5.75489	5.95652	5.56986	5.33985	6.50779	7.06824	5.96578	6.61618	7.05094	6.26679	7.18686	6.59991	5.05311	6.35579	6.06178	5.42962	8.02292	6.4822	139.4	167.1	111.5	119.5	159.1	135.6	152.8	174.9	132.6	211.5	267	174.2	165.5	204	144.5	91.5	346.4	156	54	62.1	47.5	40.5	91	134.2	62.5	98.1	132.6	77	145.7	97	33.2	81.9	66.8	43.1	260.1	89.4	2	2	2	2	2	2	2	2	2	2	2	2	2	2	2	2	2	2	High	High	High	High	High	High	High	High	High	High	High	High	High	High	High	High	High	High
A6QRI9, B8A6G2, F8W7C6, H7C123, H7C2C5, H7C2U2, P27635, Q96L21, X1WI28	F8W7C6, P27635, X1WI28	P27635	F8W7C6	P27635	RPL10	60S ribosomal protein L10 (Laminin receptor homolog) (Large ribosomal subunit protein uL16) (Protein QM) (Ribosomal protein L10) (Tumor suppressor QM)	reviewed	5	25	High	5	18	5	Human	FALSE	3 v 3	0.132164	0.4327	0.915734	3 v 3	0.347016	0.656645	0.793962	3 v 3	1.13227	0.0754184	0.572732	3 v 3	1.0627	0.191811	0.672113	0.351781	-0.115622	0.160331	1.61594	-0.666798	0.09191	0.524727	1.21313	1.65896	0.76222	2.12497	0.300918	7.1179	5.75756	6.40429	7.91707	6.26115	6.99322	7.56529	6.37678	6.83289	9.06797	7.09276	7.25077	7.92244	6.53761	7.16692	7.45204	7.75956	7.15886	5.74953	4.32912	5.17393	6.35755	5.45286	6.97842	6.27426	5.54226	6.83289	7.60955	6.21917	6.40599	5.60585	5.2211	6.05311	6.36807	7.34607	6.35403	138.9	54.1	84.7	241.7	76.7	127.4	189.4	83.1	114	536.7	136.5	152.3	242.6	92.9	143.7	175.1	216.7	142.9	53.8	20.1	36.1	82	43.8	126.1	77.4	46.6	114	195.3	74.5	84.8	48.7	37.3	66.4	82.6	162.7	81.8	2	2	2	2	2	2	2	2	2	2	2	2	2	2	2	2	2	2	High	High	High	High	High	High	High	High	High	High	High	High	High	High	High	High	High	High
P05386	P05386	P05386	P05386	P05386	RPLP1	60S acidic ribosomal protein P1 (Large ribosomal subunit protein P1)	reviewed	5	72	High	4	14	3	Human	FALSE	3 v 3	-0.0668036	0.358819	0.913491	3 v 3	0.364829	0.47695	0.662048	3 v 3	0.946065	0.168403	0.698725	3 v 3	0.741003	0.192602	0.672113	0.0402639	-0.0888546	-0.15182	1.17855	-0.225102	0.141044	0.137265	1.02154	1.67939	0.465844	1.49748	0.259688	7.15279	7.55305	7.00338	7.25361	7.893	7.30104	7.21335	7.98185	7.45286	8.51215	8.65356	8.05094	8.10014	8.2854	7.96	7.3336	8.87866	7.90989	5.78398	6.12516	5.77347	5.69209	7.0864	7.28633	5.92125	7.1467	7.45286	7.05311	7.78005	7.20555	5.78398	6.96809	6.84674	6.24982	8.46557	7.10643	142.3	187.8	128.3	152.6	237.7	157.7	148.4	252.8	175.2	365.1	402.7	265.2	274.4	312	249	161.3	470.7	240.5	55.1	69.8	54.7	51.7	135.9	156.1	60.6	141.7	175.2	132.8	219.8	147.6	55.1	125.2	115.1	76.1	353.5	137.8	2	2	2	2	2	2	2	2	2	2	2	2	2	2	2	2	2	2	High	High	High	High	High	High	High	High	High	High	High	High	High	High	High	High	High	High
K7EM75, K7EPJ1, Q16763	Q16763	Q16763	Q16763	Q16763	UBE2S	Ubiquitin-conjugating enzyme E2 S (EC 2.3.2.23) (E2 ubiquitin-conjugating enzyme S) (E2-EPF) (Ubiquitin carrier protein S) (Ubiquitin-conjugating enzyme E2-24 kDa) (Ubiquitin-conjugating enzyme E2-EPF5) (Ubiquitin-protein ligase S)	reviewed	5	35	High	5	14	5	Human	FALSE	3 v 3	-0.787281	0.244925	0.887277	3 v 3	-0.00129594	0.99673	0.99871	3 v 3	1.17922	0.0112514	0.196132	3 v 3	0.791259	0.19318	0.672113	-1.74454	-0.191541	-0.425764	0.464584	-0.504096	0.0356239	1.0365	1.43075	1.07039	0.779364	1.50675	0.0876597	7.61765	5.70321	6.13955	6.83289	6.35226	5.55152	8.57743	6.54381	5.97728	7.42459	6.11061	6.35755	7.41024	6.01123	6.54226	6.96	6.61471	6.32193	6.24982	4.27798	4.90689	5.27426	5.54535	5.53605	7.28633	5.70874	5.97728	5.96578	5.23649	5.51096	5.09592	4.69488	5.42962	5.87529	6.20163	5.51728	196.4	52.1	70.5	114	81.7	46.9	382	93.3	63	171.8	69.1	82	170.1	64.5	93.2	124.5	98	80	76.1	19.4	30	38.7	46.7	46.4	156.1	52.3	63	62.5	37.7	45.6	34.2	25.9	43.1	58.7	73.6	45.8	3	1	2	3	1	2	3	1	2	3	1	2	3	1	2	3	1	2	High	High	High	High	High	High	High	High	High	High	High	High	High	High	High	High	High	High
H7BZU1, P41091, Q2VIR3	P41091	P41091	P41091	P41091	EIF2S3	Eukaryotic translation initiation factor 2 subunit 3 (EC 3.6.5.3) (Eukaryotic translation initiation factor 2 subunit gamma X) (eIF-2-gamma X) (eIF-2gX)	reviewed	5	13	High	6	11	6	Human	FALSE	2 v 2	0.14696	0.311973	0.903767	2 v 2	0.693801	0.303889	0.566994	2 v 2	0.733417	0.362266	0.74867	2 v 2	0.293825	0.193554	0.672113	0.225355	NA	0.0685643	1.05267	NA	0.334936	0.264306	NA	1.20253	0.201634	NA	0.386016	5.61176	NA	6.84549	6.02237	NA	6.88874	5.79701	NA	6.82018	6.33807	NA	7.40854	6.31832	NA	6.99548	5.2854	NA	7.07361	4.24031	NA	5.61765	4.45943	NA	6.87283	4.50462	NA	6.82018	4.87774	NA	6.56377	4	NA	5.88264	4.20163	NA	6.26866	48.9	NA	115	65	NA	118.5	55.6	NA	113	80.9	NA	169.9	79.8	NA	127.6	39	NA	134.7	18.9	NA	49.1	22	NA	117.2	22.7	NA	113	29.4	NA	94.6	16	NA	59	18.4	NA	77.1	1	NA	3	1	NA	3	1	NA	3	1	NA	3	1	NA	3	1	NA	3	High	High	High	High	High	High	High	High	High	High	High	High	High	High	High	High	High	High
D6R9B6, D6RAS7, D6RAT0, D6RB09, D6RED7, D6RG13, D6RGE0, D6RI02, E9PFI5, H0Y8L7, H0Y9Y4, P61247	P61247	P61247	P61247	P61247	RPS3A	40S ribosomal protein S3a (Small ribosomal subunit protein eS1) (v-fos transformation effector protein) (Fte-1)	reviewed	5	41	High	13	46	13	Human	FALSE	3 v 3	-0.0257532	0.942415	0.996637	3 v 3	0.374029	0.261212	0.552422	3 v 3	1.01099	0.104213	0.619623	3 v 3	0.580579	0.194116	0.672113	-0.635716	0.137908	0.420548	0.740118	-0.0812417	0.463211	0.563235	0.758305	1.71143	0.302888	1.18319	0.255661	8.84674	7.85175	8.03342	8.69766	8.15583	8.93546	9.33338	8.01792	8.51491	9.51787	8.78202	9.11426	9.70667	8.58421	8.70425	8.77775	8.86326	8.65105	7.47897	6.42459	6.80349	7.1375	7.34961	8.92065	8.04221	7.18289	8.51491	8.05907	7.90809	8.26913	7.3906	7.26679	7.59171	7.69349	8.44997	7.84737	460.4	231	262	415.2	285.2	489.6	645.1	259.2	365.8	733.1	440.2	554.2	835.6	383.8	417.1	438.9	465.7	402	178.4	85.9	111.7	140.8	163.1	484.6	263.6	145.3	365.8	266.7	240.2	308.5	167.8	154	192.9	207	349.7	230.3	4	4	5	4	4	5	4	4	5	4	4	5	4	4	5	4	4	5	High	High	High	High	High	High	High	High	High	High	High	High	High	High	High	High	High	High
A0A2R8Y559, A0A2R8Y5Z4, A0A2R8Y6Z9, A0A2R8Y758, A0A2R8YCS4, A0A2R8YDE6, A0A8V8TKY7, A0A8V8TL08, A0A8V8TLA9, A0A8V8TM63, A0A8V8TMA5, A6NDI8, C9J172, E7EP63, E7ER52, Q9BRX7, Q9UBN7	A0A2R8Y559, A0A8V8TKY7, A0A8V8TL08, Q9UBN7	Q9UBN7	A0A8V8TL08	Q9UBN7	HDAC6	Histone deacetylase 6 (HD6) (EC 3.5.1.98) (Tubulin-lysine deacetylase HDAC6) (EC 3.5.1.-)	reviewed	5	23	High	22	114	22	Human	FALSE	3 v 3	0.0890331	0.618663	0.918524	3 v 3	0.0846317	0.635982	0.778774	3 v 3	-0.153796	0.282943	0.735354	3 v 3	0.388077	0.194331	0.672113	-0.163933	0.067589	0.363443	0.146018	0.313765	-0.205887	-0.328963	-0.168739	0.0363134	0.0489567	0.747031	0.368244	11.2683	11.4195	11.173	10.6987	10.7256	10.3433	10.8626	10.658	9.97985	10.9536	11.2967	10.6013	11.9903	11.1403	10.7477	10.8076	10.9829	10.8072	9.90072	9.99195	9.94354	9.13878	9.91931	10.3285	9.57175	9.82321	9.97985	9.49506	10.423	9.75639	9.67419	9.82273	9.63499	9.72315	10.5698	10.0032	2466.6	2739.2	2308.9	1662	1693.3	1299.1	1862	1615.8	1009.8	1983.2	2515.6	1553.5	4068.5	2257.1	1719.4	1792.3	2023.9	1791.8	955.9	1018.3	984.7	563.7	968.3	1285.8	761	905.9	1009.8	721.6	1372.9	864.9	817	905.6	795.1	845.2	1519.9	1026.3	13	13	14	13	13	14	13	13	14	13	13	14	13	13	14	13	13	14	High	High	High	High	High	High	High	High	High	High	High	High	High	High	High	High	High	High
P62913, Q5VVC8	P62913, Q5VVC8	P62913	Q5VVC8	P62913	RPL11	60S ribosomal protein L11 (CLL-associated antigen KW-12) (Large ribosomal subunit protein uL5)	reviewed	5	21	High	4	17	4	Human	FALSE	3 v 3	-0.0348743	0.648372	0.920249	3 v 3	0.384793	0.332519	0.570942	3 v 3	0.978477	0.214116	0.727169	3 v 3	0.692824	0.194462	0.672113	-0.152403	-0.0268122	0.0745927	0.977565	-0.0250438	0.201858	0.0337674	0.982007	1.91966	0.289194	1.41175	0.377531	9.17343	8.99435	8.27426	8.97842	9.35689	9.03864	9.13083	9.3837	8.96405	9.73978	10.1136	9.47005	9.7046	9.63118	9.19894	8.76222	10.1387	9.26819	7.80607	7.56682	7.04439	7.4187	8.55075	9.02375	7.83983	8.54882	8.96405	8.28123	9.23984	8.62498	7.38888	8.31379	8.0864	7.67807	9.72554	8.46393	577.4	510	309.6	504.4	655.7	525.9	560.6	668	499.4	855	1107.9	709.2	834.4	793	587.7	434.2	1127.3	616.6	223.8	189.6	132	171.1	375	520.5	229.1	374.5	499.4	311.1	604.6	394.8	167.6	318.2	271.8	204.8	846.6	353.1	2	3	3	2	3	3	2	3	3	2	3	3	2	3	3	2	3	3	High	High	High	High	High	High	High	High	High	High	High	High	High	High	High	High	High	High
A0A7P0S5H5, E5RIP1, E5RJX2, G3XAN0, P60866	P60866	P60866	P60866	P60866	RPS20	40S ribosomal protein S20 (Small ribosomal subunit protein uS10)	reviewed	5	30	High	4	16	4	Human	FALSE	3 v 3	-0.257381	0.441093	0.915734	3 v 3	0.267598	0.522935	0.696944	3 v 3	1.00542	0.13942	0.698725	3 v 3	0.632504	0.194702	0.672113	-0.783982	-0.0977752	0.109614	0.876047	-0.33139	0.258138	0.268424	1.02216	1.72566	0.249707	1.28797	0.35984	7.76951	7.87467	7.92719	7.17891	8.20555	8.53294	7.9629	8.30332	8.42333	8.39017	8.85175	9.0642	8.49625	8.79993	8.75489	7.51412	9.18314	8.80607	6.40259	6.44626	6.69766	5.62059	7.39917	8.51846	6.67101	7.46842	8.42333	6.93192	7.97785	8.21917	6.17991	7.4822	7.64241	6.42962	8.77017	8.00225	218.2	234.7	243.4	144.9	295.2	370.4	249.5	315.9	343.3	335.5	462	535.3	361.1	445.7	432	182.8	581.3	447.6	84.6	87.2	103.8	49.2	168.8	366.7	101.9	177.1	343.3	122.1	252.1	298	72.5	178.8	199.8	86.2	436.6	256.4	3	1	2	3	1	2	3	1	2	3	1	2	3	1	2	3	1	2	High	High	High	High	High	High	High	High	High	High	High	High	High	High	High	High	High	High
E9PGC8, P78559	E9PGC8, P78559	P78559	E9PGC8	P78559	MAP1A	Microtubule-associated protein 1A (MAP-1A) (Proliferation-related protein p80) [Cleaved into: MAP1A heavy chain; MAP1 light chain LC2]	reviewed	5	10	High	26	55	25	Human	FALSE	3 v 3	0.0997476	0.448243	0.915734	3 v 3	0.748813	0.0593409	0.407206	3 v 3	-0.150129	0.743093	0.899242	3 v 3	0.407373	0.195507	0.672113	-0.113341	0.199693	0.212892	1.09233	0.721832	0.432273	-0.864455	-0.102362	0.516431	0.418953	0.769809	0.0333586	6.43129	7.29646	8.507	5.37851	6.79961	8.00731	5.49185	6.59991	7.79442	6.79831	8.41532	9.06636	6.51728	7.82782	8.90869	5.70598	7.69349	8.63408	5.06609	5.8679	7.27798	3.81762	5.99322	7.99209	4.20163	5.76553	7.79442	5.33985	7.54148	8.22159	4.20163	6.51096	7.79636	4.62059	7.28077	7.82972	86.3	157.2	363.8	41.6	111.4	257.3	45	97	222	111.3	341.4	536.1	91.6	227.2	480.6	52.2	207	397.3	33.5	58.4	155.2	14.1	63.7	254.6	18.4	54.4	222	40.5	186.3	298.5	18.4	91.2	222.3	24.6	155.5	227.5	2	3	8	2	3	8	2	3	8	2	3	8	2	3	8	2	3	8	High	High	High	High	High	High	High	High	High	High	High	High	High	High	High	High	High	High
M0R2N5, M0R3C3, Q9NZ01	Q9NZ01	Q9NZ01	Q9NZ01	Q9NZ01	TECR	Very-long-chain enoyl-CoA reductase (EC 1.3.1.93) (Synaptic glycoprotein SC2) (Trans-2,3-enoyl-CoA reductase) (TER)	reviewed	5	9	High	3	3	3	Human	FALSE	2 v 2	0.28375	0.268564	0.903767	2 v 2	1.52462	0.154175	0.495235	2 v 2	-0.0468621	0.965448	0.979496	2 v 2	0.6692	0.196243	0.672113	0.411098	0.156402	NA	1.148	1.90123	NA	-0.909457	0.815733	NA	0.882278	0.456121	NA	7.3505	6.80993	NA	6.77742	7.18982	NA	6.36632	7.03342	NA	6.85674	8.34252	NA	6.06178	6.88996	NA	5.70874	6.44128	NA	5.98413	5.38198	NA	5.21723	6.3837	NA	5.07468	6.19771	NA	5.39917	7.46842	NA	3.74416	5.57289	NA	4.62644	6.02901	NA	163.2	112.2	NA	109.7	146	NA	82.5	131	NA	115.9	324.6	NA	66.8	118.6	NA	52.3	86.9	NA	63.3	41.7	NA	37.2	83.5	NA	33.7	73.4	NA	42.2	177.1	NA	13.4	47.6	NA	24.7	65.3	NA	1	1	NA	1	1	NA	1	1	NA	1	1	NA	1	1	NA	1	1	NA	High	High	Medium	High	High	Medium	High	High	Medium	High	High	Medium	High	High	Medium	High	High	Medium
A0A2R8Y4A2, A0A2R8Y6J3, P46777, Q5T7N0	A0A2R8Y6J3, P46777	P46777	A0A2R8Y6J3	P46777	RPL5	60S ribosomal protein L5 (Large ribosomal subunit protein uL18)	reviewed	5	33	High	11	41	11	Human	FALSE	3 v 3	-0.108477	0.679292	0.928285	3 v 3	0.401875	0.123931	0.474145	3 v 3	0.716209	0.180491	0.704846	3 v 3	0.516954	0.196494	0.672113	-0.545087	0.00500285	0.214654	0.711202	0.28753	0.206893	0.0610523	0.810711	1.27686	0.360689	1.04422	0.145956	9.17792	8.62899	7.93899	8.61655	8.85237	8.20163	9.16164	8.84737	7.98698	9.41891	9.67684	8.45861	9.57856	9.24982	8.41447	8.7077	9.38931	8.25172	7.80993	7.20163	6.71012	7.05637	8.04603	8.18686	7.87098	8.01235	7.98698	7.96058	8.80316	7.61397	7.26209	7.93192	7.30195	7.62278	8.97613	7.44791	579.2	395.9	245.4	392.5	462.2	294.4	572.7	460.6	253.7	684.5	818.5	351.8	764.6	608.8	341.2	418.1	670.6	304.8	224.4	147.2	104.7	133.1	264.3	291.4	234.1	258.2	253.7	249.1	446.7	195.9	153.5	244.2	157.8	197.1	503.6	174.6	6	5	5	6	5	5	6	5	5	6	5	5	6	5	5	6	5	5	High	High	High	High	High	High	High	High	High	High	High	High	High	High	High	High	High	High
F2Z2K0, Q9UNZ2	Q9UNZ2	Q9UNZ2	Q9UNZ2	Q9UNZ2	NSFL1C	NSFL1 cofactor p47 (UBX domain-containing protein 2C) (p97 cofactor p47)	reviewed	5	19	High	6	6	6	Human	FALSE	2 v 2	-0.00379159	0.988959	0.996637	2 v 2	2.54637	0.23079	0.528939	2 v 2	1.84186	0.183595	0.707624	2 v 2	-1.21902	0.197307	0.672113	0.214809	NA	-0.222392	3.51218	NA	1.58056	2.38827	NA	1.29546	-1.60942	NA	-0.828632	2.1375	NA	5.17393	4.66107	NA	5.01792	4.44626	NA	5.24031	6.56529	NA	6.03342	5.88996	NA	5.58796	3.05311	NA	4.45286	0.765535	NA	3.94486	3.10434	NA	5.0045	3.15381	NA	5.24031	5.10852	NA	5.18982	3.57289	NA	4.47249	1.96347	NA	3.64386	4.4	NA	36.1	25.3	NA	32.4	21.8	NA	37.8	94.7	NA	65.5	59.3	NA	48.1	8.3	NA	21.9	1.7	NA	15.4	8.6	NA	32.1	8.9	NA	37.8	34.5	NA	36.5	11.9	NA	22.2	3.9	NA	12.5	1	NA	1	1	NA	1	1	NA	1	1	NA	1	1	NA	1	1	NA	1	High	Not Found	High	High	Not Found	High	High	Not Found	High	High	Not Found	High	High	Not Found	High	High	Not Found	High
A0A0B4J1Z1, C9JAB2, F8WEA1, Q16629	A0A0B4J1Z1, C9JAB2, Q16629	Q16629	Q16629	Q16629	SRSF7	Serine/arginine-rich splicing factor 7 (Splicing factor 9G8) (Splicing factor, arginine/serine-rich 7)	reviewed	5	21	High	5	15	4	Human	FALSE	2 v 2	0.398633	0.385492	0.915734	2 v 2	0.304528	0.763905	0.864751	2 v 2	1.53554	0.313063	0.735354	2 v 2	0.347108	0.197901	0.672113	NA	0.122666	0.6746	NA	-0.478624	1.08768	NA	0.713028	2.35805	NA	0.23559	0.458627	NA	5.40599	4.06178	NA	5.65249	5.86047	NA	5.52982	5.18587	NA	5.8505	6.37678	NA	6.99887	5.1416	NA	6.32912	5.2891	NA	3.98185	2.82782	NA	4.848	5.84549	NA	4.69488	5.18587	NA	4.97728	5.53294	NA	5.68089	4.0268	NA	5.91648	4.48543	NA	42.4	16.7	NA	50.3	58.1	NA	46.2	36.4	NA	57.7	83.1	NA	127.9	35.3	NA	80.4	39.1	NA	15.8	7.1	NA	28.8	57.5	NA	25.9	36.4	NA	31.5	46.3	NA	51.3	16.3	NA	60.4	22.4	NA	1	1	NA	1	1	NA	1	1	NA	1	1	NA	1	1	NA	1	1	High	High	High	High	High	High	High	High	High	High	High	High	High	High	High	High	High	High
J3KTM9, J3QR48, J3QRG4, Q14974	Q14974	Q14974	Q14974	Q14974	KPNB1	Importin subunit beta-1 (Importin-90) (Karyopherin subunit beta-1) (Nuclear factor p97) (Pore targeting complex 97 kDa subunit) (PTAC97)	reviewed	5	9	High	7	11	7	Human	FALSE	2 v 2	-0.339385	0.663075	0.924914	2 v 2	1.45499	0.271601	0.552422	2 v 2	0.663471	0.476719	0.786262	2 v 2	-0.320191	0.197925	0.672113	-0.919634	NA	0.240863	2.11635	NA	0.793627	0.0468332	NA	1.28011	-0.423075	NA	-0.217307	6.66676	NA	6.20945	5.71699	NA	6.49825	6.63662	NA	6.25739	7.36807	NA	6.94134	6.90328	NA	6.67384	5.25172	NA	6.14771	5.30012	NA	4.97728	4.15381	NA	6.48382	5.34696	NA	6.25739	5.90929	NA	6.09592	4.58496	NA	5.56071	4.16189	NA	5.34341	101.6	NA	74	52.6	NA	90.4	99.5	NA	76.5	165.2	NA	122.9	119.7	NA	102.1	38.1	NA	70.9	39.4	NA	31.5	17.8	NA	89.5	40.7	NA	76.5	60.1	NA	68.4	24	NA	47.2	17.9	NA	40.6	2	NA	2	2	NA	2	2	NA	2	2	NA	2	2	NA	2	2	NA	2	High	Medium	High	High	Medium	High	High	Medium	High	High	Medium	High	High	Medium	High	High	Medium	High
P15531	P15531	P15531	P15531	P15531	NME1	Nucleoside diphosphate kinase A (NDK A) (NDP kinase A) (EC 2.7.4.6) (Granzyme A-activated DNase) (GAAD) (Metastasis inhibition factor nm23) (NM23-H1) (Tumor metastatic process-associated protein)	reviewed	5	51	High	7	16	1	Human	FALSE	2 v 2	-0.0785219	0.881109	0.996637	2 v 2	1.63678	0.195418	0.514588	2 v 2	0.474294	0.737649	0.899242	2 v 2	-0.88505	0.198245	0.672113	0.337035	NA	-0.494079	2.15561	NA	1.11795	-0.610726	NA	1.55931	-1.16993	NA	-0.600176	5.86542	NA	5.73335	5.51096	NA	5.56986	5.17393	NA	6.06393	6.91049	NA	6.74147	7.1639	NA	6.53605	4.75489	NA	5.62352	4.49825	NA	4.50462	3.9542	NA	5.55766	3.88753	NA	6.06393	5.45286	NA	5.89482	4.848	NA	5.42291	3.67807	NA	4.82273	58.3	NA	53.2	45.6	NA	47.5	36.1	NA	66.9	120.3	NA	107	143.4	NA	92.8	27	NA	49.3	22.6	NA	22.7	15.5	NA	47.1	14.8	NA	66.9	43.8	NA	59.5	28.8	NA	42.9	12.8	NA	28.3	1	NA	1	1	NA	1	1	NA	1	1	NA	1	1	NA	1	1	NA	1	High	High	High	High	High	High	High	High	High	High	High	High	High	High	High	High	High	High
A0A0G2JIC2, F8VWL0, F8VX55, Q12800, Q8NE71	Q8NE71	Q8NE71	Q8NE71	Q8NE71	ABCF1	ATP-binding cassette sub-family F member 1 (ATP-binding cassette 50) (TNF-alpha-stimulated ABC protein)	reviewed	5	8	High	7	14	2	Human	FALSE	2 v 2	0.391955	0.144365	0.848245	2 v 2	0.215524	0.205138	0.518264	2 v 2	0.650131	0.0574753	0.51863	2 v 2	0.527661	0.199107	0.672113	NA	0.482393	0.301517	NA	0.143568	0.287481	NA	0.591276	0.708987	NA	0.69829	0.357032	NA	5.35403	6.80993	NA	5.83289	6.59246	NA	5.3505	6.29094	NA	6.2075	6.79051	NA	6.2724	6.45615	NA	6.06393	6.50303	NA	3.926	5.58195	NA	5.0268	6.57743	NA	4.51728	6.29094	NA	5.33271	5.94486	NA	4.9542	5.34341	NA	5.65249	5.70044	NA	40.9	112.2	NA	57	96.5	NA	40.8	78.3	NA	73.9	110.7	NA	77.3	87.8	NA	66.9	90.7	NA	15.2	47.9	NA	32.6	95.5	NA	22.9	78.3	NA	40.3	61.6	NA	31	40.6	NA	50.3	52	NA	2	2	NA	2	2	NA	2	2	NA	2	2	NA	2	2	NA	2	2	High	High	High	High	High	High	High	High	High	High	High	High	Not Found	High	High	High	High	High
A0A096LNZ9, A0A096LPJ4, P05161	P05161	P05161	P05161	P05161	ISG15	Ubiquitin-like protein ISG15 (Interferon-induced 15 kDa protein) (Interferon-induced 17 kDa protein) (IP17) (Ubiquitin cross-reactive protein) (hUCRP)	reviewed	5	22	High	4	13	4	Human	FALSE	3 v 3	0.00849225	0.905926	0.996637	3 v 3	-0.108575	0.739285	0.849718	3 v 3	-1.4598	0.00378544	0.116137	3 v 3	-0.540128	0.199707	0.672113	0.116662	0.0122005	-0.103385	0.346148	-0.0403264	-0.631548	-1.51184	-1.58314	-1.28443	-1.09544	-0.14257	-0.382376	7.98413	7.73268	9.2937	6.51412	5.56986	6.67666	6.39746	5.55766	6.78005	6.46923	5.98868	7.15178	8.45204	7.07682	8.47492	6.12309	6.02901	7.78333	6.61618	6.30561	8.06447	4.9542	4.76553	6.66249	5.10434	4.72247	6.78005	5.00899	5.1127	6.30561	6.13545	5.76022	7.36194	5.04002	5.61765	6.97957	253.2	212.7	627.6	91.4	47.5	102.3	84.3	47.1	109.9	88.6	63.5	142.2	350.2	135	355.8	69.7	65.3	220.3	98.1	79.1	267.7	31	27.2	101.3	34.4	26.4	109.9	32.2	34.6	79.1	70.3	54.2	164.5	32.9	49.1	126.2	1	1	2	1	1	2	1	1	2	1	1	2	1	1	2	1	1	2	High	High	High	High	High	High	High	High	High	High	High	High	High	High	High	High	High	High
C9K025, F8WB72, F8WBS5, P18077	P18077	P18077	P18077	P18077	RPL35A	60S ribosomal protein L35a (Cell growth-inhibiting gene 33 protein) (Large ribosomal subunit protein eL33)	reviewed	5	38	High	5	22	5	Human	FALSE	3 v 3	-0.0935135	0.0514284	0.806061	3 v 3	0.407402	0.385175	0.59351	3 v 3	0.97522	0.134189	0.690758	3 v 3	0.565668	0.200078	0.672113	-0.108596	-0.121893	-0.0500518	1.09576	-0.169756	0.296204	0.233199	1.09419	1.59827	0.29335	1.16498	0.238674	8.63372	8.5263	8.46842	8.68159	8.90629	8.78758	8.79019	9.02818	8.83763	9.49065	9.37482	9.47188	9.33248	9.28378	9.24532	8.39489	9.54458	9.17567	7.26585	7.09908	7.23936	7.12102	8.10014	8.77281	7.49905	8.19328	8.83763	8.03232	8.50104	8.6268	7.01681	7.96636	8.13289	7.31016	9.13134	8.37156	397.2	368.7	354.2	410.6	479.8	441.9	442.7	522.1	457.5	719.4	663.9	710.1	644.7	623.3	606.9	336.6	746.8	578.3	153.9	137.1	151.1	139.2	274.4	437.4	180.9	292.7	457.5	261.8	362.3	395.3	129.5	250.1	280.7	158.7	560.8	331.2	3	3	2	3	3	2	3	3	2	3	3	2	3	3	2	3	3	2	High	High	High	High	High	High	High	High	High	High	High	High	High	High	High	High	High	High
A8MUS3, H7BY10, K7EJV9, K7EMA7, K7ERT8, P62750	P62750	P62750	P62750	P62750	RPL23A	60S ribosomal protein L23a (Large ribosomal subunit protein uL23)	reviewed	5	49	High	12	49	12	Human	FALSE	3 v 3	-0.170437	0.491938	0.917804	3 v 3	0.376098	0.263161	0.552422	3 v 3	0.855412	0.155051	0.698725	3 v 3	0.59491	0.200148	0.672113	-0.572328	-0.0334845	0.0945009	0.8478	0.0318851	0.248608	0.263847	0.730098	1.57229	0.316301	1.22483	0.243594	9.57686	9.78709	9.86031	9.19205	9.89133	10.2976	9.76437	9.92481	10.2031	10.0021	10.6284	10.6349	10.0699	10.2761	10.4514	9.15431	10.5965	10.3863	8.20945	8.35975	8.63081	7.63227	9.08481	10.2829	8.4733	9.08985	10.2031	8.54342	9.75472	9.79002	7.75355	8.95855	9.33874	8.06985	10.1834	9.58233	763.7	883.5	929.5	584.9	949.7	1258.6	869.7	972	1178.8	1025.5	1582.9	1590.1	1074.8	1240	1400.2	569.8	1548.3	1338.4	296	328.5	396.4	198.4	543	1245.8	355.4	544.9	1178.8	373.1	863.9	885.3	215.8	497.5	647.5	268.7	1162.8	766.6	4	6	7	4	6	7	4	6	7	4	6	7	4	6	7	4	6	7	High	High	High	High	High	High	High	High	High	High	High	High	High	High	High	High	High	High
F8VVM2, F8VWQ0, F8VWR4, Q00325	Q00325	Q00325	Q00325	Q00325	SLC25A3	Phosphate carrier protein, mitochondrial (Phosphate transport protein) (PTP) (Solute carrier family 25 member 3)	reviewed	5	20	High	9	26	9	Human	FALSE	3 v 3	-0.212793	0.475038	0.917804	3 v 3	-0.441299	0.157114	0.495235	3 v 3	0.168041	0.55665	0.80709	3 v 3	0.462973	0.201473	0.67362	-0.297594	0.245718	-0.586501	-0.100772	-0.432448	-0.790676	-0.217794	0.608917	0.113001	0.723269	0.695994	-0.0303446	8	7.46597	8.25314	7.40769	7.72792	6.54998	7.70529	7.4822	7.13648	6.95884	7.0864	6.70598	7.56986	7.72656	7.83605	7.05961	7.51885	7.49665	6.63227	6.03782	7.02348	5.848	6.92125	6.53605	6.41447	6.64674	7.13648	5.50144	6.21335	5.86047	5.25172	6.40939	6.72383	5.97499	7.10538	6.69349	256	176.8	305.1	169.8	212	93.7	208.7	178.8	140.7	124.4	135.9	104.4	190	211.8	228.5	133.4	183.4	180.6	99.2	65.7	130.1	57.6	121.2	92.8	85.3	100.2	140.7	45.3	74.2	58.1	38.1	85	105.7	62.9	137.7	103.5	2	2	3	2	2	3	2	2	3	2	2	3	2	2	3	2	2	3	High	High	High	High	High	High	High	High	High	High	High	High	High	High	High	High	High	High
D6RBX4, H0Y8L3, H0Y9D7, H0YAB8, H0YAH8, Q15582, S4R3C6	Q15582	Q15582	Q15582	Q15582	TGFBI	Transforming growth factor-beta-induced protein ig-h3 (Beta ig-h3) (Kerato-epithelin) (RGD-containing collagen-associated protein) (RGD-CAP)	reviewed	5	15	High	10	25	10	Human	FALSE	3 v 3	0.233581	0.541116	0.917804	3 v 3	0.0694151	0.886142	0.928397	3 v 3	0.471171	0.381666	0.755721	3 v 3	0.618335	0.205489	0.684074	0.863512	0.0145518	-0.177319	0.647213	-0.767135	0.328167	0.255163	-0.130028	1.28838	0.470997	1.25658	0.127433	8.73708	7.83099	7.77083	9.77939	7.12412	7.65177	8.91588	7.10957	7.82909	8.3097	7.04985	8.08905	8.42206	7.46516	7.94134	7.66249	7.81698	7.76089	7.36982	6.40429	6.54071	8.21965	6.31832	7.63735	7.62498	6.27426	7.82909	6.8505	6.17592	7.24413	6.10643	6.14771	6.82909	6.57743	7.40429	6.95652	426.7	227.7	218.4	878.8	139.5	201.1	483	138.1	227.4	317.3	132.5	272.3	343	176.7	245.8	202.6	225.5	216.9	165.4	84.7	93.1	298.1	79.8	199.1	197.4	77.4	227.4	115.4	72.3	151.6	68.9	70.9	113.7	95.5	169.4	124.2	3	2	3	3	2	3	3	2	3	3	2	3	3	2	3	3	2	3	High	High	High	High	High	High	High	High	High	High	High	High	High	High	High	High	High	High
A0A0G2JJA7, A0A0G2JJQ0, A2ACR0, A2ACR1, P28065	A0A0G2JJA7, A2ACR1, P28065	P28065	A2ACR1	P28065	PSMB9	Proteasome subunit beta type-9 (EC 3.4.25.1) (Low molecular mass protein 2) (Macropain chain 7) (Multicatalytic endopeptidase complex chain 7) (Proteasome chain 7) (Proteasome subunit beta-1i) (Really interesting new gene 12 protein)	reviewed	5	24	High	4	11	4	Human	FALSE	3 v 3	0.414239	0.0348182	0.683686	3 v 3	1.35117	0.0042471	0.175339	3 v 3	2.76757	0.000378696	0.0641772	3 v 3	0.603231	0.208972	0.686216	0.319486	0.35129	0.571941	1.28798	1.52565	1.23989	2.66526	2.848	2.78944	1.25594	0.360295	0.193454	4.6837	4.74953	5.69209	7.58346	7.35579	7.82082	7.26397	7.0045	7.24888	6.71425	6.11061	6.71562	5.40259	5.1334	5.59096	5.42626	4.58496	5.47573	3.30743	3.32193	4.45943	6.02459	6.54998	7.80607	5.97269	6.16993	7.24888	5.2555	5.23649	5.87036	3.08746	3.81762	4.47897	4.34341	4.17792	4.67243	25.7	26.9	51.7	191.8	163.8	226.1	153.7	128.4	152.1	105	69.1	105.1	42.3	35.1	48.2	43	24	44.5	9.9	10	22	65.1	93.7	223.8	62.8	72	152.1	38.2	37.7	58.5	8.5	14.1	22.3	20.3	18.1	25.5	1	1	1	1	1	2	1	1	2	1	1	2	1	1	2	1	1	2	High	High	High	High	High	High	High	High	High	High	High	High	High	High	High	High	High	High
P62701	P62701	P62701	P62701	P62701	RPS4X	40S ribosomal protein S4, X isoform (SCR10) (Single copy abundant mRNA protein) (Small ribosomal subunit protein eS4)	reviewed	5	43	High	12	30	9	Human	FALSE	3 v 3	-0.140518	0.630126	0.920249	3 v 3	0.564275	0.304526	0.566994	3 v 3	0.767769	0.323436	0.735354	3 v 3	0.487851	0.209048	0.686216	-0.636083	0.0554184	0.159111	1.36692	-0.000302357	0.326208	-0.271484	0.800119	1.77467	0.101687	1	0.361867	8.7286	8.11114	7.07253	7.74416	8.37374	7.77676	8.38024	8.31832	7.61765	8.96087	8.89815	8.32508	8.72315	8.80316	7.94603	7.59395	8.89845	7.99887	7.36107	6.6837	5.84298	6.18388	7.56758	7.76222	7.08958	7.48382	7.61765	7.50224	8.02459	7.47978	6.40769	7.48543	6.83289	6.50938	8.48543	7.19476	424.2	276.5	134.6	214.4	331.7	219.3	333.2	319.2	196.4	498.3	477.1	320.7	422.6	446.7	246.6	193.2	477.2	255.8	164.4	102.8	57.4	72.7	189.7	217.1	136.2	179	196.4	181.3	260.4	178.5	84.9	179.2	114	91.1	358.4	146.5	3	4	4	3	4	4	3	4	4	3	4	4	3	4	4	3	4	4	High	High	High	High	High	High	High	High	High	High	High	High	High	High	High	High	High	High
P16104	P16104	P16104	P16104	P16104	H2AX	Histone H2AX (H2a/x) (Histone H2A.X)	reviewed	5	22	High	5	22	2	Human	FALSE	2 v 2	0.361538	0.424301	0.915734	2 v 2	0.395809	0.724585	0.835717	2 v 2	1.3549	0.383429	0.755721	2 v 2	0.44216	0.209898	0.686216	NA	0.645909	0.0771679	NA	-0.461295	1.25291	NA	0.423401	2.28639	NA	0.290854	0.593466	NA	6.11478	6.83036	NA	6.59544	7.96347	NA	5.94953	7.88631	NA	6.98413	8.84612	NA	8.05961	7.30834	NA	7.44543	7.5932	NA	4.6893	5.59991	NA	5.78921	7.94895	NA	5.1127	7.88631	NA	6.11061	8.00113	NA	6.74147	6.19574	NA	7.03232	6.78921	NA	69.3	113.8	NA	96.7	249.6	NA	61.8	236.6	NA	126.6	460.2	NA	266.8	158.5	NA	174.3	193.1	NA	25.8	48.5	NA	55.3	247.1	NA	34.6	236.6	NA	69.1	256.2	NA	107	73.3	NA	130.9	110.6	NA	1	2	NA	1	2	NA	1	2	NA	1	2	NA	1	2	NA	1	2	High	High	High	High	High	High	High	High	High	High	High	High	High	High	High	High	High	High
A0A7I2V2R3, A0A7I2V402, A0A7I2V4G0, A0A7I2V4J6, A0A7I2V5D8, H7C1J8, P51991	A0A7I2V2R3, A0A7I2V402, A0A7I2V5D8, P51991	P51991	P51991	P51991	HNRNPA3	Heterogeneous nuclear ribonucleoprotein A3 (hnRNP A3)	reviewed	5	18	High	7	15	5	Human	FALSE	2 v 2	0.600025	0.219878	0.887277	2 v 2	0.575842	0.483184	0.664702	2 v 2	1.08831	0.483511	0.786262	2 v 2	0.378456	0.211287	0.686216	NA	0.815917	0.384133	NA	0.0296455	1.12204	NA	0.0549665	2.12166	NA	0.508886	0.248026	NA	4.7866	6.59395	NA	5.07895	7.87036	NA	4.26303	7.48623	NA	5.88264	8.44667	NA	6.24793	7.38457	NA	5.853	7.32463	NA	3.36457	5.36457	NA	4.27798	7.85549	NA	3.41954	7.48623	NA	5.00899	7.60214	NA	4.93074	6.2724	NA	5.43962	6.52042	NA	27.6	96.6	NA	33.8	234	NA	19.2	179.3	NA	59	348.9	NA	76	167.1	NA	57.8	160.3	NA	10.3	41.2	NA	19.4	231.6	NA	10.7	179.3	NA	32.2	194.3	NA	30.5	77.3	NA	43.4	91.8	NA	1	4	NA	1	4	NA	1	4	NA	1	4	NA	1	4	NA	1	4	High	High	High	High	High	High	High	High	High	High	High	High	High	High	High	High	High	High
A0A2R8YFH5, Q15437, Q5QPE1, Q5QPE2	A0A2R8YFH5, Q15437	Q15437	Q15437	Q15437	SEC23B	Protein transport protein Sec23B (hSec23B) (SEC23-related protein B)	reviewed	5	7	High	5	7	3	Human	FALSE	2 v 2	-0.186003	0.597393	0.917804	2 v 2	0.464224	0.00767504	0.201225	2 v 2	0.767616	0.330993	0.735354	2 v 2	-0.521918	0.212386	0.686216	NA	-0.439821	0.0678154	NA	0.469821	0.458627	NA	0.328187	1.20704	NA	-0.341037	-0.702799	NA	5.62936	4.2555	NA	4.92125	4.29278	NA	5.36107	4.22497	NA	5.04876	4.48543	NA	5.82528	5.05311	NA	4.57894	4.0268	NA	4.20163	3.01792	NA	4.1127	4.27798	NA	4.52982	4.22497	NA	4.17792	3.64386	NA	4.51096	3.93546	NA	4.16993	3.23266	NA	49.5	19.1	NA	30.3	19.6	NA	41.1	18.7	NA	33.1	22.4	NA	56.7	33.2	NA	23.9	16.3	NA	18.4	8.1	NA	17.3	19.4	NA	23.1	18.7	NA	18.1	12.5	NA	22.8	15.3	NA	18	9.4	NA	1	1	NA	1	1	NA	1	1	NA	1	1	NA	1	1	NA	1	1	High	High	High	High	High	High	High	High	High	High	High	High	High	High	High	High	High	High
A0A6Q8PFB2, A0A7I2Y1C3, C9J2Z7, C9J6B6, C9JF13, C9K073, E7EUU4, E7EX73, E9PGM1, H7C0V6, Q04637	A0A7I2Y1C3, E7EUU4, Q04637	Q04637	Q04637	Q04637	EIF4G1	Eukaryotic translation initiation factor 4 gamma 1 (eIF-4-gamma 1) (eIF-4G 1) (eIF-4G1) (p220)	reviewed	5	7	High	9	13	9	Human	FALSE	2 v 2	0.0830574	0.609756	0.917804	2 v 2	0.589742	0.0919526	0.439879	2 v 2	0.689927	0.0728886	0.568056	2 v 2	0.37965	0.213855	0.686216	NA	0.20114	-0.0350251	NA	0.503963	0.675521	NA	0.610588	0.769266	NA	0.512206	0.247093	NA	4.64386	6.22304	NA	4.8679	5.7252	NA	4.66676	5.76022	NA	5.04002	6.49825	NA	4.926	5.88264	NA	4.53605	5.82273	NA	3.21723	4.99095	NA	4.06178	5.71149	NA	3.82782	5.76022	NA	4.16993	5.65249	NA	3.60881	4.77083	NA	4.12102	5.01792	NA	25	74.7	NA	29.2	52.9	NA	25.4	54.2	NA	32.9	90.4	NA	30.4	59	NA	23.2	56.6	NA	9.3	31.8	NA	16.7	52.4	NA	14.2	54.2	NA	18	50.3	NA	12.2	27.3	NA	17.4	32.4	NA	1	2	NA	1	2	NA	1	2	NA	1	2	NA	1	2	NA	1	2	High	High	High	High	High	High	High	High	High	High	High	High	High	High	High	High	High	High
A0A804HKC7, A0A804HKQ0, C9JNG9, E7ENL6, P12111	P12111	P12111	P12111	P12111	COL6A3	Collagen alpha-3(VI) chain	reviewed	5	26	High	74	172	74	Human	FALSE	3 v 3	-0.032256	0.433269	0.915734	3 v 3	0.319394	0.182757	0.512919	3 v 3	0.153097	0.580845	0.815799	3 v 3	0.475172	0.214486	0.686216	-0.0459783	-0.0815841	0.0307943	0.637586	0.147812	0.172785	-0.207961	0.0744282	0.592825	0.393836	0.968881	0.0627996	11.3961	10.93	10.8826	11.0655	10.3302	10.2768	11.1115	10.4118	10.246	11.0067	10.6713	10.5344	11.207	10.4589	10.6075	10.3692	10.5235	10.3616	10.0285	9.50243	9.6532	9.50561	9.52376	10.262	9.8205	9.57686	10.246	9.54805	9.7975	9.68947	8.89087	9.14134	9.49486	9.28471	10.1102	9.55766	2695.1	1951	1887.9	2143.1	1287.4	1240.6	2212.5	1362.3	1214.4	2057.6	1630.7	1483.1	2364	1407.5	1560.2	1322.6	1471.9	1315.7	1044.4	725.3	805.2	726.9	736.1	1227.9	904.2	763.7	1214.4	748.6	889.9	825.7	474.7	564.7	721.5	623.7	1105.3	753.6	22	22	24	22	22	24	22	22	24	22	22	24	22	22	24	22	22	24	High	High	High	High	High	High	High	High	High	High	High	High	High	High	High	High	High	High
H0Y4K8, H0Y7Z1, P02751	P02751	P02751	P02751	P02751	FN1	Fibronectin (FN) (Cold-insoluble globulin) (CIG) [Cleaved into: Anastellin; Ugl-Y1; Ugl-Y2; Ugl-Y3]	reviewed	5	8	High	14	18	14	Human	FALSE	2 v 2	-0.394767	0.116157	0.841589	2 v 2	0.515292	0.106928	0.44689	2 v 2	0.755828	0.339258	0.735354	2 v 2	0.18153	0.21527	0.686216	-0.467606	NA	-0.321928	0.427919	NA	0.602665	0.310021	NA	1.20163	0.245366	NA	0.117695	6.23266	NA	5.1334	6	NA	4.7866	6.46761	NA	5.10852	5.90689	NA	5.84298	6.46597	NA	5.42962	5.47897	NA	5.24031	4.8679	NA	3.90689	4.43962	NA	4.77083	5.17792	NA	5.10852	4.44626	NA	4.99548	4.15381	NA	4.32193	4.39917	NA	4.43962	75.2	NA	35.1	64	NA	27.6	88.5	NA	34.5	60	NA	57.4	88.4	NA	43.1	44.6	NA	37.8	29.2	NA	15	21.7	NA	27.3	36.2	NA	34.5	21.8	NA	31.9	17.8	NA	20	21.1	NA	21.7	2	NA	1	2	NA	1	2	NA	1	2	NA	1	2	NA	1	2	NA	1	High	High	High	High	High	High	High	High	High	High	High	High	High	High	High	High	High	High
A0A0A0MS07, A0A0A0MS08, P01857	A0A0A0MS08, P01857	P01857	P01857	P01857	IGHG1	Immunoglobulin heavy constant gamma 1 (Ig gamma-1 chain C region) (Ig gamma-1 chain C region EU) (Ig gamma-1 chain C region KOL) (Ig gamma-1 chain C region NIE)	reviewed	5	25	High	6	13	4	Human	FALSE	2 v 2	1.15323	0.0685165	0.829898	2 v 2	0.36404	0.0540922	0.392424	2 v 2	-0.499328	0.477578	0.786262	2 v 2	0.461138	0.215284	0.686216	NA	1.02863	1.27782	NA	0.333033	0.395046	NA	-0.0339894	-0.964667	NA	0.623309	0.298967	NA	8.77841	6.40939	NA	9.18041	5.49506	NA	8.15178	4.21723	NA	9.37743	5.42626	NA	9.32531	5.04439	NA	9.04439	5.03122	NA	7.3505	5.1819	NA	8.37417	5.47897	NA	7.31651	4.21723	NA	8.50383	4.58496	NA	8.00787	3.926	NA	8.63118	4.22497	NA	439.1	85	NA	580.2	45.1	NA	284.4	18.6	NA	665.1	43	NA	641.5	33	NA	528	32.7	NA	163.2	36.3	NA	331.8	44.6	NA	159.4	18.6	NA	363	24	NA	257.4	15.2	NA	396.5	18.7	NA	3	1	NA	3	1	NA	3	1	NA	3	1	NA	3	1	NA	3	1	Not Found	High	High	Not Found	High	High	Not Found	High	High	Not Found	High	High	Not Found	High	High	Not Found	High	High
A0A7P0T945, A0A7P0Z4A1, C9J2C0, F5H5D3, F8VQQ4, F8VRK0, F8VRZ4, F8VS66, F8VVB9, F8VWV9, F8VX09, F8W0F6, Q9BQE3, Q9NY65, V9GZ17	F5H5D3, Q9BQE3	Q9BQE3	F5H5D3	Q9BQE3	TUBA1C	Tubulin alpha-1C chain (EC 3.6.5.-) (Alpha-tubulin 6) (Tubulin alpha-6 chain) [Cleaved into: Detyrosinated tubulin alpha-1C chain]	reviewed	5	49	High	17	112	6	Human	FALSE	3 v 3	0.0323586	0.0238031	0.61043	3 v 3	0.478512	0.221257	0.528939	3 v 3	0.59309	0.303959	0.735354	3 v 3	0.258294	0.215788	0.686216	0.0369283	0.0222082	0.0379392	1.00062	0.0816489	0.353262	0.0276494	0.308657	1.44296	0.10697	0.547209	0.120705	11.5701	11.5575	10.8619	11.558	11.2957	11.1134	11.5211	11.2734	11.0754	11.7595	11.4544	11.3948	11.8837	11.7298	11.2295	10.7589	11.3727	11.0415	10.2025	10.1299	9.63245	9.99817	10.4892	11.0986	10.2301	10.4386	11.0754	10.3009	10.5807	10.5498	9.56758	10.4124	10.1169	9.67455	10.9596	10.2376	3040.5	3014	1861.1	3015.2	2513.8	2215.4	2939	2475.4	2157.9	3467.1	2806.1	2692.6	3778.8	3396.4	2401.2	1732.8	2651.7	2107.8	1178.3	1120.5	793.7	1022.7	1437.4	2192.8	1201.1	1387.8	2157.9	1261.5	1531.5	1499	758.8	1362.8	1110.4	817.2	1991.4	1207.3	13	12	13	13	12	13	13	12	13	13	12	13	13	12	13	13	12	13	High	High	High	High	High	High	High	High	High	High	High	High	High	High	High	High	High	High
G3V1M7, J3KS89, J3KSR4, J3QKU9, J3QRJ8, K7EJW8, K7EMF8, K7EQP4, P49748	P49748	P49748	P49748	P49748	ACADVL	Very long-chain specific acyl-CoA dehydrogenase, mitochondrial (VLCAD) (EC 1.3.8.9)	reviewed	5	21	High	12	25	12	Human	FALSE	3 v 3	-0.0421155	0.919139	0.996637	3 v 3	0.324528	0.0183446	0.276608	3 v 3	0.268964	0.382132	0.755721	3 v 3	0.582932	0.216356	0.686216	-0.75243	0.152315	0.473769	0.394927	0.336685	0.241973	-0.175225	0.657647	0.32447	1.06375	0.725825	-0.0407771	9.24532	6.46923	7.0542	8.24079	6.6837	6.62352	8.99322	6.53138	6.14975	8.89875	7.02459	6.93546	8.67207	6.86666	7.0433	8.50383	6.6879	6.69349	7.87774	5.04002	5.82528	6.68089	5.87774	6.60881	7.70252	5.69766	6.14975	7.44045	6.14975	6.08958	6.35579	5.54844	5.93074	7.41954	6.27426	5.88996	606.9	88.6	132.9	302.5	102.8	98.6	509.6	92.5	71	477.3	130.2	122.4	407.9	116.7	131.9	363	103.1	103.5	235.2	32.9	56.7	102.6	58.8	97.6	208.3	51.9	71	173.7	71	68.1	81.9	46.8	61	171.2	77.4	59.3	6	2	2	6	2	2	6	2	2	6	2	2	6	2	2	6	2	2	High	High	High	High	High	High	High	High	High	High	High	High	High	High	High	High	High	High
E9PKU7, E9PNH1, F5H6X6, Q14697	E9PKU7, F5H6X6, Q14697	Q14697	E9PKU7	Q14697	GANAB	Neutral alpha-glucosidase AB (EC 3.2.1.207) (Alpha-glucosidase 2) (Glucosidase II subunit alpha)	reviewed	5	6	High	5	7	5	Human	FALSE	3 v 3	0.184459	0.315548	0.903767	3 v 3	0.571197	0.173054	0.510439	3 v 3	0.845831	0.300114	0.735354	3 v 3	0.564678	0.217823	0.686216	0.375987	0.263034	-0.085645	1.01551	0.0693933	0.628684	0.436571	0.0544478	2.04647	0.31166	1.19663	0.185746	5.10434	5.12928	4.30743	5.83542	4.848	5.03122	5.45943	4.58496	5.11686	6.22497	5.17792	5.32912	6.13134	4.8125	4.82273	5.20945	5.10852	4.70044	3.73335	3.70044	3.07039	4.27798	4.04439	5.01346	4.16993	3.75489	5.11686	4.76553	4.30012	4.48543	3.81762	3.49825	3.71149	4.12928	4.69488	3.89724	34.4	35	19.8	57.1	28.8	32.7	44	24	34.7	74.8	36.2	40.2	70.1	28.1	28.3	37	34.5	26	13.3	13	8.4	19.4	16.5	32.3	18	13.5	34.7	27.2	19.7	22.4	14.1	11.3	13.1	17.5	25.9	14.9	1	1	1	1	1	1	1	1	1	1	1	1	1	1	1	1	1	1	High	High	High	High	High	High	High	High	High	High	High	High	High	High	High	High	High	High
A0A2R8Y5Y7, D6RAN4, H0Y9R4, H0Y9V9, P32969	P32969	P32969	P32969	P32969	RPL9; RPL9P7; RPL9P8; RPL9P9	60S ribosomal protein L9 (Large ribosomal subunit protein uL6)	reviewed	5	39	High	7	17	7	Human	FALSE	3 v 3	0.081499	0.416113	0.915734	3 v 3	0.639223	0.358365	0.58789	3 v 3	0.843601	0.282539	0.735354	3 v 3	0.606217	0.218053	0.686216	0.119481	-0.0723208	0.197337	1.71344	0.000212991	0.20402	-0.231656	1.00816	1.7543	0.244608	1.28925	0.28479	8.42038	8.26866	8.80735	8.23218	8.61102	9.52982	8.1127	8.68335	9.33248	9.52337	9.40386	9.91034	8.79669	9.0182	9.72996	7.80993	9.40365	9.70632	7.05311	6.84046	7.57818	6.67243	7.80478	9.51511	6.82146	7.84862	9.33248	8.06501	8.53021	9.06528	6.48059	7.70113	8.61728	6.7252	8.99039	8.90207	342.6	308.4	448	300.7	391	739.2	276.8	411.1	644.7	735.9	677.4	962.3	444.7	518.5	849.2	224.4	677.3	835.4	132.8	114.6	191.1	102	223.6	731.7	113.1	230.5	644.7	267.8	369.7	535.7	89.3	208.1	392.7	105.8	508.6	478.4	2	4	5	2	4	5	2	4	5	2	4	5	2	4	5	2	4	5	High	High	High	High	High	High	High	High	High	High	High	High	High	High	High	High	High	High
C9JZ81, P13010	P13010	P13010	P13010	P13010	XRCC5	X-ray repair cross-complementing protein 5 (EC 3.6.4.-) (86 kDa subunit of Ku antigen) (ATP-dependent DNA helicase 2 subunit 2) (ATP-dependent DNA helicase II 80 kDa subunit) (CTC box-binding factor 85 kDa subunit) (CTC85) (CTCBF) (DNA repair protein XRCC5) (Ku80) (Ku86) (Lupus Ku autoantigen protein p86) (Nuclear factor IV) (Thyroid-lupus autoantigen) (TLAA) (X-ray repair complementing defective repair in Chinese hamster cells 5 (double-strand-break rejoining))	reviewed	5	17	High	11	17	11	Human	FALSE	3 v 3	0.248889	0.286699	0.903767	3 v 3	0.0325702	0.969036	0.988314	3 v 3	0.663572	0.372081	0.751124	3 v 3	1.08091	0.218626	0.686216	-0.0650198	0.531544	0.280142	1.03037	0.488303	-1.42097	0.935609	-0.451824	1.50693	0.327362	0.625796	2.28957	5.0268	6.47735	7.6893	5.81762	5.96116	8.2465	5.88264	5.42962	7.96636	5.848	6.91289	8.34341	5.72247	6.70321	7.78398	4.81762	6.42459	9.76437	3.65535	5.04876	6.45943	4.2555	5.15381	8.23218	4.59096	4.59694	7.96636	4.39232	6.03782	7.49825	3.40599	5.38543	6.67101	3.73335	6.01123	8.96058	32.6	89.1	206.4	56.4	62.3	303.7	59	43.1	250.1	57.6	120.5	324.8	52.8	104.2	220.4	28.2	85.9	869.7	12.6	33.1	88	19.1	35.6	300.7	24.1	24.2	250.1	21	65.7	180.8	10.6	41.8	101.9	13.3	64.5	498.2	1	2	5	1	2	5	1	2	5	1	2	5	1	2	5	1	2	5	High	High	High	High	High	High	High	High	High	High	High	High	High	High	High	High	High	High
A0A8I5KND9, A0A8I5KNN2, A0A8I5KNP3, A0A8I5KYZ4, Q9NR30	A0A8I5KNN2, Q9NR30	Q9NR30	Q9NR30	Q9NR30	DDX21	Nucleolar RNA helicase 2 (EC 3.6.4.13) (DEAD box protein 21) (Gu-alpha) (Nucleolar RNA helicase Gu) (Nucleolar RNA helicase II) (RH II/Gu)	reviewed	5	25	High	15	29	14	Human	FALSE	2 v 2	0.741238	0.0552726	0.816333	2 v 2	0.488271	0.459743	0.648701	2 v 2	0.589798	0.342515	0.735354	2 v 2	0.423292	0.221954	0.693389	NA	0.805756	0.67672	NA	0.0581531	0.91839	NA	0.23784	0.941755	NA	0.269428	0.577156	NA	7.04439	7.34873	NA	7.49506	7.73742	NA	6.6893	7.0607	NA	8.108	8.62644	NA	8.6851	7.44045	NA	8.04985	7.70805	NA	5.61765	6.11894	NA	6.6893	7.72247	NA	5.85549	7.0607	NA	7.23458	7.78136	NA	7.3672	6.32733	NA	7.63662	6.90448	NA	132	163	NA	180.4	213.4	NA	103.2	133.5	NA	275.9	395.2	NA	411.6	173.7	NA	265	209.1	NA	49.1	69.5	NA	103.2	211.2	NA	57.9	133.5	NA	150.6	220	NA	165.1	80.3	NA	199	119.8	NA	5	3	NA	5	3	NA	5	3	NA	5	3	NA	5	3	NA	5	3	High	High	High	High	High	High	High	High	High	High	High	High	High	High	High	High	High	High
A0A0G2JKJ1, A0A140T921, A0A140T942, A0A140T9E1, A0A140T9H5, A0A140T9L3, A0A140T9Q4, A0A140T9T1, A0A140T9U8, A0A140T9Z7, A0A140TA03, A0A140TA05, A0A140TA12, A0A140TA19, A2AEA2, F8W9Z8, O19617, P10321	A0A140T921, A0A140T9H5, A0A140T9U8, O19617	A0A140T9H5	A0A140T9H5	A0A140T9H5	HLA-C	HLA class I histocompatibility antigen, C alpha chain	unreviewed	2	24	High	7	14	5	Human	FALSE	3 v 3	-0.23462	0.431043	0.915734	3 v 3	0.231726	0.706936	0.825836	3 v 3	0.527372	0.505359	0.795055	3 v 3	1.20157	0.222714	0.693389	-0.388185	-0.551303	0.235628	1.10408	-0.739724	0.330824	-0.62234	0.55769	1.64677	0.593841	2.57399	0.436864	7.65678	4.58496	4.54226	6.56834	3.99095	5.18982	6.95652	4.54226	4.9542	7.79896	4.38543	5.60881	7.33271	3.47249	5.14975	6.69488	5.12516	5.27798	6.2891	3.15381	3.30743	5.00899	3.18587	5.17393	5.66676	3.71149	4.9542	6.33985	3.51096	4.76553	5.01792	2.1375	4.03562	5.61176	4.71149	4.47249	201.8	24	23.3	94.9	15.9	36.5	124.2	23.3	31	222.7	20.9	48.8	161.2	11.1	35.5	103.6	34.9	38.8	78.2	8.9	9.9	32.2	9.1	36.1	50.8	13.1	31	81	11.4	27.2	32.4	4.4	16.4	48.9	26.2	22.2	3	1	1	3	1	1	3	1	1	3	1	1	3	1	1	3	1	1	High	High	High	High	High	High	High	High	High	High	High	High	High	High	High	High	High	High
J3KSK1, J3KTJ5, O00232	O00232	O00232	O00232	O00232	PSMD12	26S proteasome non-ATPase regulatory subunit 12 (26S proteasome regulatory subunit RPN5) (26S proteasome regulatory subunit p55)	reviewed	5	33	High	19	39	19	Human	FALSE	3 v 3	0.398973	0.37566	0.915734	3 v 3	1.79616	0.0653795	0.408755	3 v 3	3.60684	0.0155092	0.242766	3 v 3	0.604465	0.225239	0.698423	-0.288676	0.604498	0.881095	2.76211	1.28262	1.34375	4.3473	2.78004	3.69318	0.966833	0.939524	-0.092963	5	6.94017	6.65105	8.98185	9.73352	9.99718	9.27053	9.12903	9.11608	7.53294	8.20506	8.09329	5.03562	6.88631	7.14975	4.77083	6.92244	6.74953	3.63227	5.51412	5.42291	7.42206	8.92719	9.98242	7.97957	8.29416	9.11608	6.07468	7.33181	7.24888	2.72247	5.56986	6.03782	3.6893	6.50938	5.94486	32	122.8	100.5	505.6	851.3	1022	617.6	559.9	554.9	185.2	295.1	273.1	32.8	118.3	142	27.3	121.3	107.6	12.4	45.7	42.9	171.5	486.8	1011.6	252.4	313.9	554.9	67.4	161.1	152.1	6.6	47.5	65.7	12.9	91.1	61.6	2	4	8	3	4	8	3	4	8	3	4	8	3	4	8	3	4	8	High	High	High	High	High	High	High	High	High	High	High	High	High	High	High	High	High	High
P23490	P23490	P23490	P23490	P23490	LORICRIN	Loricrin	reviewed	5	7	High	3	15	3	Human	FALSE	2 v 2	0.284413	0.639689	0.920249	2 v 2	0.632784	0.567392	0.72964	2 v 2	-0.601521	0.449229	0.784588	2 v 2	-0.399729	0.226189	0.69855	NA	-0.163266	0.732091	NA	1.41603	-0.150463	NA	-1.11401	-0.0890318	NA	-0.548045	-0.251412	NA	8.92184	8.84015	NA	7.05202	8.25408	NA	7.21529	7.52199	NA	8.18289	7.75221	NA	8.21965	8.46312	NA	6.76686	7.90268	NA	7.49426	7.61102	NA	6.24603	8.23936	NA	6.38024	7.52199	NA	7.30925	6.90689	NA	6.90207	7.3505	NA	6.35403	7.09908	NA	485	458.3	NA	132.7	305.3	NA	148.6	183.8	NA	290.6	215.6	NA	298.1	352.9	NA	108.9	239.3	NA	180.3	195.5	NA	75.9	302.2	NA	83.3	183.8	NA	158.6	120	NA	119.6	163.2	NA	81.8	137.1	NA	2	2	NA	2	2	NA	2	2	NA	2	2	NA	2	2	NA	2	2	High	High	High	High	High	High	High	High	High	High	High	High	High	High	High	High	High	High
K7EJT5, K7EKS7, K7ELC4, K7EMH1, K7EP65, K7ERI7, P35268	K7ELC4, K7EMH1, K7ERI7, P35268	P35268	K7EMH1	P35268	RPL22	60S ribosomal protein L22 (EBER-associated protein) (EAP) (Epstein-Barr virus small RNA-associated protein) (Heparin-binding protein HBp15) (Large ribosomal subunit protein eL22)	reviewed	5	23	High	3	10	3	Human	FALSE	3 v 3	0.272725	0.188661	0.887277	3 v 3	0.563134	0.280297	0.554757	3 v 3	0.854555	0.267658	0.735354	3 v 3	0.735995	0.228377	0.700108	0.538398	0.069307	0.210469	1.31856	0.0643259	0.306511	-0.115979	0.849349	1.83029	0.0899421	1.54801	0.570036	6.94837	6.99322	7.58721	7.29462	7.32103	8.39832	6.75622	7.25172	8.18785	7.59096	8.0677	8.66142	7.41193	7.36107	8.09329	6.2724	8.00338	8.35491	5.58195	5.56682	6.35755	5.73606	6.51412	8.3837	5.46597	6.41616	8.18785	6.1334	7.19377	7.81634	5.09592	6.04221	6.98071	5.18587	7.59021	7.55075	123.5	127.4	192.3	157	159.9	337.4	108.1	152.4	291.6	192.8	268.3	404.9	170.3	164.4	273.1	77.3	256.6	327.4	47.9	47.4	82	53.3	91.4	334	44.2	85.4	291.6	70.2	146.4	225.4	34.2	65.9	126.3	36.4	192.7	187.5	2	1	2	2	1	2	2	1	2	2	1	2	2	1	2	2	1	2	High	High	High	High	High	High	High	High	High	High	High	High	High	High	High	High	High	High
K7EIE5, K7EJ40, K7EK41, K7EM13, K7EPB2, P10644	P10644	P10644	P10644	P10644	PRKAR1A	cAMP-dependent protein kinase type I-alpha regulatory subunit (Tissue-specific extinguisher 1) (TSE1)	reviewed	5	18	High	6	9	6	Human	FALSE	3 v 3	0.274466	0.283984	0.903767	3 v 3	0.481737	0.216593	0.525425	3 v 3	0.523119	0.230614	0.729153	3 v 3	0.788098	0.228514	0.700108	-0.08655	0.356694	0.553254	0.984701	0.401617	0.0588937	-0.0354053	0.581047	1.02372	1.55943	0.835369	-0.0305021	5.40939	5.04439	5.40599	5.21723	5.39232	5.75489	5.30378	5.03562	5.20163	5.55152	5.0045	5.40939	4.23266	4.66676	5.69488	4.56682	4.60288	5.3505	4.04439	3.62059	4.17792	3.65535	4.58496	5.73877	4.00899	4.20163	5.20163	4.09592	4.12928	4.56071	1.926	3.3505	4.57894	3.48543	4.18587	4.54844	42.5	33	42.4	37.2	42	54	39.5	32.8	36.8	46.9	32.1	42.5	18.8	25.4	51.8	23.7	24.3	40.8	16.5	12.3	18.1	12.6	24	53.4	16.1	18.4	36.8	17.1	17.5	23.6	3.8	10.2	23.9	11.2	18.2	23.4	1	1	2	1	1	2	1	1	2	1	1	2	1	1	2	1	1	2	High	High	High	High	High	High	High	High	High	High	High	High	High	High	High	High	High	High
E9PHS0, F8WDS9, O43813	E9PHS0, O43813	O43813	E9PHS0	O43813	LANCL1	Glutathione S-transferase LANCL1 (EC 2.5.1.18) (40 kDa erythrocyte membrane protein) (p40) (LanC-like protein 1)	reviewed	5	19	High	7	20	7	Human	FALSE	3 v 3	0.0177992	0.929883	0.996637	3 v 3	0.657511	0.488145	0.669016	3 v 3	-0.143378	0.627125	0.840918	3 v 3	0.347291	0.230751	0.704156	-0.25634	-0.0446814	0.354419	2.2096	0.0226825	-0.259749	-0.627191	-0.0255351	0.222592	0.263034	0.735098	0.0437415	7.33092	8.39832	7.91707	6.37156	7.73471	7.26491	6.6279	7.77939	6.91049	7.94837	7.92837	7.33271	6.71012	8.07521	7.85611	5.73877	7.90569	7.59246	5.96347	6.97039	6.6879	4.8125	6.92837	7.25077	5.33628	6.94486	6.91049	6.49025	7.0542	6.48704	4.39232	6.75756	6.74416	4.65535	7.49265	6.7879	161	337.4	241.7	82.8	213	153.8	98.9	219.7	120.3	247	243.6	161.2	104.7	269.7	231.7	53.4	239.8	193	62.4	125.4	103.1	28.1	121.8	152.3	40.4	123.2	120.3	89.9	132.9	89.7	21	108.2	107.2	25.2	180.1	110.5	2	3	3	2	3	3	2	3	3	2	3	3	2	3	3	2	3	3	High	High	High	High	High	High	High	High	High	High	High	High	High	High	High	High	High	High
M0QZC5, M0R1H5, M0R1H6, P62280	P62280	P62280	P62280	P62280	RPS11	40S ribosomal protein S11 (Small ribosomal subunit protein uS17)	reviewed	5	42	High	7	20	7	Human	FALSE	3 v 3	-0.275649	0.10389	0.829898	3 v 3	0.498655	0.399231	0.596143	3 v 3	0.676193	0.314467	0.735354	3 v 3	0.527629	0.234744	0.71351	-0.41365	-0.323591	-0.0897059	1.40367	-0.168657	0.260949	-0.250519	0.779755	1.49934	0.150581	1.15074	0.28157	8.02625	8.15937	8.1814	7.2854	8.02292	8.36151	7.69905	8.34651	8.45121	8.56758	8.66107	8.78921	8.24555	8.58383	8.55536	7.1639	8.82972	8.52826	6.65821	6.732	6.95187	5.7252	7.21626	8.34696	6.40769	7.51175	8.45121	7.10957	7.78725	7.94427	5.92837	7.26585	7.44294	6.07895	8.41659	7.72451	260.7	285.9	290.3	156	260.1	328.9	207.8	325.5	350	379.4	404.8	442.4	303.5	383.7	376.2	143.4	455	369.2	101	106.3	123.8	52.9	148.7	325.6	84.9	182.5	350	138.1	220.9	246.3	60.9	153.9	174	67.6	341.7	211.5	2	4	4	2	4	4	2	4	4	2	4	4	2	4	4	2	4	4	High	High	High	High	High	High	High	High	High	High	High	High	High	High	High	High	High	High
A0A0J9YX90, A0A0J9YXH9, A0A0J9YXM3, A0A0J9YXP8, A0A0J9YYH3, A0A2R8Y6C7, A0A2R8YF08, A0A2U3TZU2, K7EIL4, K7ELR7, K7ENA0, K7EP41, K7EPY4, K7EQ48, K7ERC6, K7ERK8, P06744	A0A2U3TZU2, P06744	P06744	P06744	P06744	GPI	Glucose-6-phosphate isomerase (GPI) (EC 5.3.1.9) (Autocrine motility factor) (AMF) (Neuroleukin) (NLK) (Phosphoglucose isomerase) (PGI) (Phosphohexose isomerase) (PHI) (Sperm antigen 36) (SA-36)	reviewed	5	19	High	10	15	7	Human	FALSE	2 v 2	0.271205	0.356543	0.913491	2 v 2	2.0579	0.130713	0.480896	2 v 2	0.742505	0.545163	0.801379	2 v 2	-0.240478	0.237813	0.718329	0.441259	NA	0.101152	2.48647	NA	1.62932	-0.1136	NA	1.59861	-0.146221	NA	-0.334736	7.74618	NA	6.84674	7.99661	NA	7.31741	7.55536	NA	7.21626	9.64836	NA	7.99039	8.53955	NA	7.00562	7.16189	NA	6.36107	6.37851	NA	5.61765	6.4363	NA	7.30195	6.26491	NA	7.21626	8.18982	NA	7.14568	6.22304	NA	5.89239	6.07682	NA	5.55766	214.7	NA	115.1	255.4	NA	159.5	188.1	NA	148.7	802.5	NA	254.3	372.1	NA	128.5	143.2	NA	82.2	83.2	NA	49.1	86.6	NA	157.8	76.9	NA	148.7	292	NA	141.6	74.7	NA	59.4	67.5	NA	47.1	4	NA	2	4	NA	2	4	NA	2	4	NA	2	4	NA	2	4	NA	2	High	High	High	High	High	High	High	High	High	High	High	High	High	High	High	High	High	High
ENSEMBL:ENSBTAP00000033053	ENSEMBL:ENSBTAP00000033053	ENSEMBL:ENSBTAP00000033053	ENSEMBL:ENSBTAP00000033053	ENSEMBL:ENSBTAP00000033053	NA	NA	NA	NA	15	High	1	2	1		TRUE	2 v 2	-1.19476	0.0824408	0.829898	2 v 2	0.818695	0.0218796	0.295182	2 v 2	1.71473	0.122339	0.670245	2 v 2	-0.655065	0.238414	0.718329	NA	-1.35035	-1.03917	NA	0.846843	0.790547	NA	2.04836	1.38109	NA	-0.397592	-0.912537	NA	4.15381	4.32912	NA	4.2555	3.44626	NA	5.60585	4.48543	NA	4.64386	4.67807	NA	5.0917	5.10852	NA	3.79701	3.88753	NA	2.72247	3.10434	NA	3.44626	3.43296	NA	4.77083	4.48543	NA	3.7761	3.83794	NA	3.7761	4	NA	3.37851	3.08746	NA	17.8	20.1	NA	19.1	10.9	NA	48.7	22.4	NA	25	25.6	NA	34.1	34.5	NA	13.9	14.8	NA	6.6	8.6	NA	10.9	10.8	NA	27.3	22.4	NA	13.7	14.3	NA	13.7	16	NA	10.4	8.5	NA	1	1	NA	1	1	NA	1	1	NA	1	1	NA	1	1	NA	1	1	Not Found	High	High	Not Found	High	High	Not Found	High	High	Not Found	High	High	Not Found	High	High	Not Found	High	High
C9J2N0, C9J712, P35080	C9J712, P35080	P35080	P35080	P35080	PFN2	Profilin-2 (Profilin II)	reviewed	5	47	High	7	48	4	Human	FALSE	3 v 3	-0.305258	0.0194906	0.61043	3 v 3	0.599962	0.00858824	0.201225	3 v 3	0.560509	0.443643	0.784344	3 v 3	-0.43648	0.239629	0.718329	-0.233589	-0.299143	-0.383042	0.703847	0.511952	0.584088	-0.620424	1.22353	1.07842	-0.448627	0.0260936	-0.886906	10.7272	8.19081	7.40939	9.79653	8.52199	6.87529	10.0301	8.82114	7.25833	10.1869	8.83162	7.36545	11.1636	9.19746	7.97728	9.48301	8.31967	6.78136	9.35953	6.76288	6.17991	8.23649	7.71562	6.86047	8.73911	7.98641	7.25833	8.72826	7.95826	6.52042	8.84737	7.8802	6.86419	8.39874	7.90629	5.97728	1695.1	292.2	170	889.3	367.6	117.4	1045.6	452.3	153.1	1165.6	455.6	164.9	2293.9	587.1	252	715.6	319.5	110	656.9	108.6	72.5	301.6	210.2	116.2	427.3	253.6	153.1	424.1	248.7	91.8	460.6	235.6	116.5	337.5	239.9	63	4	3	1	4	3	1	4	3	1	4	3	1	4	3	1	4	3	1	High	High	High	High	High	High	High	High	High	High	High	High	High	High	High	High	High	High
J3KSW3, J3QRY4, J3QS13, O00231	O00231	O00231	O00231	O00231	PSMD11	26S proteasome non-ATPase regulatory subunit 11 (26S proteasome regulatory subunit RPN6) (26S proteasome regulatory subunit S9) (26S proteasome regulatory subunit p44.5)	reviewed	5	42	High	18	43	18	Human	FALSE	3 v 3	0.327554	0.547804	0.917804	3 v 3	1.73607	0.0378695	0.342608	3 v 3	3.31042	0.00444483	0.129812	3 v 3	0.495964	0.240801	0.718329	-0.566327	0.610638	0.93835	2.41916	1.50823	1.28081	3.16205	3.02321	3.74599	0.677512	0.901635	-0.0912547	7.60585	6.72247	6.89118	10.1252	9.7652	10.3454	10.6915	9.15456	9.40706	9.19131	8.2817	8.45574	7.32463	6.7761	7.57365	6.77215	6.77347	7.17493	6.2384	5.29646	5.66107	8.56529	8.95884	10.3306	9.40045	8.31967	9.40706	7.73268	7.40769	7.61102	5.00899	5.45943	6.46107	5.6865	6.36107	6.36982	194.8	105.6	118.7	1116.8	870.2	1301	1653.7	569.9	678.9	584.6	311.2	351.1	160.3	109.6	190.5	109.3	109.4	144.5	75.5	39.3	50.6	378.8	497.6	1287.7	675.8	319.5	678.9	212.7	169.8	195.5	32.2	44	88.1	51.5	82.2	82.7	8	4	6	9	4	8	9	4	8	9	4	8	9	4	8	9	4	8	High	High	High	High	High	High	High	High	High	High	High	High	High	High	High	High	High	High
I3L234, I3L3C4, I3L3U9, J3QSV6, O76021	J3QSV6, O76021	O76021	O76021	O76021	RSL1D1	Ribosomal L1 domain-containing protein 1 (CATX-11) (Cellular senescence-inhibited gene protein) (Protein PBK1)	reviewed	5	16	High	7	9	7	Human	FALSE	2 v 2	0.493302	0.0630295	0.829898	2 v 2	0.290286	0.675684	0.804336	2 v 2	1.2227	0.45683	0.786262	2 v 2	0.719051	0.246224	0.718329	NA	0.444302	0.542303	NA	-0.229367	0.80994	NA	0.155518	2.28989	NA	0.426195	1.01191	NA	6.05094	5.90448	NA	6.05311	7.50462	NA	5.60881	6.96232	NA	6.20359	8.38888	NA	6.91289	6.87652	NA	6.43296	7.57894	NA	4.62059	4.67243	NA	5.24793	7.49025	NA	4.7761	6.96232	NA	5.32912	7.54381	NA	5.59395	5.76288	NA	6.02015	6.77479	NA	66.3	59.9	NA	66.4	181.6	NA	48.8	124.7	NA	73.7	335.2	NA	120.5	117.5	NA	86.4	191.2	NA	24.6	25.5	NA	38	179.8	NA	27.4	124.7	NA	40.2	186.6	NA	48.3	54.3	NA	64.9	109.5	NA	2	2	NA	2	2	NA	2	2	NA	2	2	NA	2	2	NA	2	2	High	High	High	High	High	High	High	High	High	High	High	High	Medium	High	High	High	High	High
P81605	P81605	P81605	P81605	P81605	DCD	Dermcidin (EC 3.4.-.-) (Preproteolysin) [Cleaved into: Survival-promoting peptide; DCD-1]	reviewed	5	44	High	8	39	7	Human	FALSE	3 v 3	0.805167	0.345116	0.910821	3 v 3	0.758973	0.0234746	0.305966	3 v 3	-0.605093	0.47642	0.786262	3 v 3	-0.710296	0.24661	0.718329	1.87473	-0.390688	0.93146	0.90911	0.842445	0.525362	-1.99432	0.00738925	0.171649	-0.828269	0.101079	-1.4037	10.7309	10.8404	9.57516	10.5351	9.86434	9.44874	8.66035	10.255	8.51728	9.86882	10.5196	7.78463	11.0197	10.4804	8.97241	8.95971	9.67719	7.25927	9.36326	9.41278	8.34563	8.97527	9.05799	9.434	7.36894	9.42017	8.51728	8.41024	9.64584	6.94017	8.70356	9.16289	7.85985	7.87529	9.26397	6.45615	1699.5	1833.5	762.8	1483.8	932.1	698.8	404.6	1222	366.4	935	1468	220.5	2076.2	1428.6	502.3	497.9	818.7	153.2	658.6	681.6	325.3	503.3	533	691.7	165.3	685.1	366.4	340.2	801.1	122.8	416.9	573.2	232.3	234.8	614.8	87.8	5	5	5	5	5	5	5	5	5	5	5	5	5	5	5	5	5	5	High	High	High	High	High	High	High	High	High	High	High	High	High	High	High	High	High	High
D6R909, D6R9L0, D6R9Z1, D6RAC2, D6RAU2, D6RBD0, D6REE5, D6RF23, D6RFX4, D6RFZ9, D6RGK8, D6RHH4, D6RHJ5, E9PD14, H0Y8R5, H0Y8W2, H0Y9P0, H0YAF8, H0YAM7, J3KPE3, P63244	P63244	P63244	P63244	P63244	RACK1	Receptor of activated protein C kinase 1 (Cell proliferation-inducing gene 21 protein) (Guanine nucleotide-binding protein subunit beta-2-like 1) (Guanine nucleotide-binding protein subunit beta-like protein 12.3) (Human lung cancer oncogene 7 protein) (HLC-7) (Receptor for activated C kinase) (Small ribosomal subunit protein RACK1) [Cleaved into: Receptor of activated protein C kinase 1, N-terminally processed (Guanine nucleotide-binding protein subunit beta-2-like 1, N-terminally processed)]	reviewed	5	26	High	10	24	10	Human	FALSE	3 v 3	0.144	0.677652	0.928285	3 v 3	0.572819	0.191955	0.514588	3 v 3	0.756658	0.417551	0.771814	3 v 3	0.768758	0.248982	0.718329	0.725484	-0.267753	-0.0257312	1.10274	0.0820139	0.533705	-0.575361	0.837878	2.00746	0.343682	1.72271	0.239878	8.27193	6.9542	7.89178	8.34607	6.93192	8.64422	7.62059	7.19967	8.66995	8.85829	7.9431	9.04467	8.64313	7.0433	8.57894	7.75556	7.86109	8.51096	6.90448	5.52669	6.66249	6.7866	6.12516	8.62972	6.32912	6.36457	8.66995	7.39917	7.06932	8.19967	6.32733	5.7252	7.46679	6.67101	7.44791	7.70667	309.1	124	237.5	325.4	122.1	400.1	196.8	147	407.3	464.1	246.1	528.1	399.8	131.9	382.4	216.1	232.5	364.8	119.8	46.1	101.3	110.4	69.8	396.1	80.4	82.4	407.3	168.8	134.3	294	80.3	52.9	176.9	101.9	174.6	208.9	4	2	6	4	2	6	4	2	6	4	2	6	4	2	6	4	2	6	High	High	High	High	High	High	High	High	High	High	High	High	High	High	High	High	High	High
J3KRP2, J3KTQ9, J3QLH6, J3QQM1, J3QRR3, J3QRW1, J3QSA9, J3QSE0, P62195	P62195	P62195	P62195	P62195	PSMC5	26S proteasome regulatory subunit 8 (26S proteasome AAA-ATPase subunit RPT6) (Proteasome 26S subunit ATPase 5) (Proteasome subunit p45) (Thyroid hormone receptor-interacting protein 1) (TRIP1) (p45/SUG)	reviewed	5	52	High	19	47	18	Human	FALSE	3 v 3	0.313927	0.492008	0.917804	3 v 3	1.35084	0.00715738	0.196572	3 v 3	3.09698	0.00340962	0.114315	3 v 3	0.56903	0.250841	0.718329	-0.417562	0.525691	0.833654	1.56804	1.17724	1.30726	3.09214	2.7854	3.4134	0.569176	1.18516	-0.0472425	7.89542	8.01959	8.04876	10.4938	10.7384	11.066	10.9113	10.2127	10.2323	9.59096	9.45615	9.31288	8.68615	7.99887	8.36194	8.02292	8.27891	8.00562	6.52826	6.59246	6.8189	8.93369	9.93207	11.0512	9.6204	9.37786	10.2323	8.13237	8.58233	8.46801	6.36982	6.68089	7.24888	6.93899	7.86604	7.20163	238.1	259.5	264.8	1441.9	1708.4	2143.8	1925.9	1186.7	1202.9	771.2	702.4	636	411.9	255.8	329	260.1	310.6	257	92.3	96.5	112.9	489	976.9	2122	787.1	665.3	1202.9	280.6	383.3	354.1	82.7	102.6	152.1	122.7	233.3	147.2	7	8	10	9	8	10	9	8	10	9	8	10	9	8	10	9	8	10	High	High	High	High	High	High	High	High	High	High	High	High	High	High	High	High	High	High
H7BZW6, O00422, U3KPY7, U3KQ12	O00422	O00422	O00422	O00422	SAP18	Histone deacetylase complex subunit SAP18 (18 kDa Sin3-associated polypeptide) (2HOR0202) (Cell growth-inhibiting gene 38 protein) (Sin3-associated polypeptide p18)	reviewed	5	34	High	6	13	6	Human	FALSE	2 v 2	-0.047574	0.0786147	0.829898	2 v 2	0.314316	0.329762	0.570942	2 v 2	0.986426	0.0806463	0.583161	2 v 2	0.337429	0.251005	0.718329	NA	-0.0534789	-0.0416692	NA	0.493444	0.135189	NA	0.860794	1.11206	NA	0.197037	0.47782	NA	5.83289	4.93546	NA	6.04876	4.77083	NA	6.10224	4.8125	NA	6.31107	5.44626	NA	6.52356	5.1375	NA	5.81762	5.31107	NA	4.40599	3.70044	NA	5.24031	4.75489	NA	5.26679	4.8125	NA	5.4363	4.60288	NA	5.20555	4.0268	NA	5.40259	4.50462	NA	57	30.6	NA	66.2	27.3	NA	68.7	28.1	NA	79.4	43.6	NA	92	35.2	NA	56.4	39.7	NA	21.2	13	NA	37.8	27	NA	38.5	28.1	NA	43.3	24.3	NA	36.9	16.3	NA	42.3	22.7	NA	1	1	NA	1	1	NA	1	1	NA	1	1	NA	1	1	NA	1	1	High	High	High	High	High	High	High	High	High	High	High	High	High	High	High	High	High	High
F5H452, Q14186, Q5JSB5, Q5JSB6	Q14186, Q5JSB5	Q14186	Q5JSB5	Q14186	TFDP1	Transcription factor Dp-1 (DRTF1-polypeptide 1) (DRTF1) (E2F dimerization partner 1)	reviewed	5	15	High	4	7	4	Human	FALSE	3 v 3	0.0279595	0.970163	0.996637	3 v 2	0.820875	0.30894	0.56836	3 v 3	4.8743	0.0240515	0.298231	2 v 3	0.553712	0.25238	0.718329	-1.20133	0.215289	1.06992	1.25376	0.387993	NA	3.37229	5.91886	5.33173	0.321928	0.785495	NA	4.29278	3.33628	2.37851	6.38888	8.89512	7.53916	7.59021	8.67983	6.46923	3.63227	4.51728	2.80735	3.30743	4.24031	2.94486	2.37851	4.12928	NA	2.926	1.926	1.1375	4.82782	8.08905	7.52435	6.29829	7.84486	6.46923	2.16993	3.64386	1.96347	1	2.926	1.80735	1.32193	3.71149	NA	19.6	10.1	5.2	83.8	476.1	186	192.7	410.1	88.6	12.4	22.9	7	9.9	18.9	7.7	5.2	17.5	NA	7.6	3.8	2.2	28.4	272.3	184.1	78.7	229.9	88.6	4.5	12.5	3.9	2	7.6	3.5	2.5	13.1	NA	1	1	1	1	2	1	1	2	1	1	2	1	1	2	1	1	1	NA	High	High	High	High	High	High	High	High	High	High	High	High	High	High	High	High	High	High
A0A0B4J213, A0A0C4DH44, E5RI99, E5RJH3, P62888	P62888	P62888	P62888	P62888	RPL30	60S ribosomal protein L30 (Large ribosomal subunit protein eL30)	reviewed	5	72	High	8	36	8	Human	FALSE	3 v 3	-0.648566	0.125213	0.848245	3 v 3	-0.0541707	0.488107	0.669016	3 v 3	0.924619	0.228446	0.727169	3 v 3	0.548918	0.252603	0.718329	-1.15597	-0.373531	-0.416192	-0.126681	-0.109856	0.0740256	-0.0814059	1.09186	1.7634	0.340984	1.22272	0.0830525	9.3733	7.8009	8.54689	8.05907	7.92659	8.66463	9.21505	8.30012	9.08082	8.47249	8.50779	9.24745	9.48965	8.29921	9.39917	8.59917	8.61765	9.17343	8.00562	6.3733	7.31741	6.49985	7.11998	8.64962	7.92422	7.46516	9.08082	7.01458	7.63445	8.40259	7.17393	6.98185	8.28633	7.51491	8.20457	8.36938	663.2	223	374	266.7	243.3	405.8	594.3	315.2	541.5	355.2	364	607.8	718.9	315	675.2	387.8	392.8	577.4	257	82.9	159.5	90.5	139.1	401.6	242.9	176.7	541.5	129.3	198.7	338.4	144.4	126.4	312.2	182.9	295	330.7	4	3	4	4	3	4	4	3	4	3	3	4	4	3	4	4	3	4	High	High	High	High	High	High	High	High	High	High	High	High	High	High	High	High	High	High
M0QX14, M0QY37, M0QY85, M0QYM7, M0QZL7, M0R0X0, M0R278, M0R2D3, P04350, P68371	P68371	P68371	P68371	P68371	TUBB4B	Tubulin beta-4B chain (Tubulin beta-2 chain) (Tubulin beta-2C chain)	reviewed	5	56	High	18	112	2	Human	FALSE	3 v 3	-0.118233	0.603837	0.917804	3 v 3	0.289136	0.496744	0.674634	3 v 3	0.445683	0.441331	0.784344	3 v 3	0.394017	0.253985	0.718329	-0.481441	-0.0536617	0.180403	0.96612	-0.210593	0.11188	-0.372496	0.461563	1.24798	0.249354	0.878494	0.0542026	11.4627	10.0481	9.95143	10.5322	9.86341	10.1505	11.0136	9.91707	9.97011	11.1204	10.1051	10.2741	11.1365	10.3414	10.4167	10.1543	10.3157	10.1623	10.0951	8.62059	8.72212	8.97241	9.05718	10.1357	9.72264	9.08215	9.97011	9.66178	9.23146	9.4292	8.8205	9.02403	9.30401	9.06985	9.90253	9.35821	2822.4	1058.7	990.1	1480.8	931.5	1136.6	2067.4	966.8	1003	2226.3	1101.4	1238.3	2251.2	1297.4	1366.9	1139.6	1274.5	1145.9	1093.8	393.6	422.3	502.3	532.7	1125	844.9	542	1003	810	601.1	689.4	452.1	520.6	632.1	537.4	957.1	656.3	15	10	13	15	10	13	15	10	13	15	10	13	15	10	13	15	10	13	High	Not Found	Not Found	High	Not Found	Not Found	High	Not Found	Not Found	High	Not Found	Not Found	High	Not Found	Not Found	High	Not Found	Not Found
F5H2V6, H0YHV5, H0YIP0, P56192	P56192	P56192	P56192	P56192	MARS1	Methionine--tRNA ligase, cytoplasmic (EC 6.1.1.10) (Methionyl-tRNA synthetase) (MetRS)	reviewed	5	12	High	9	19	9	Human	FALSE	3 v 3	0.101146	0.747852	0.957797	3 v 3	0.267011	0.0474046	0.37459	3 v 3	0.339541	0.395103	0.755721	3 v 3	0.420809	0.254016	0.718329	-0.447266	0.396647	0.354056	0.387529	0.202879	0.210625	0.102515	-0.049443	0.965553	0.584963	0.776317	-0.0988534	6.05745	7.45533	7.86728	5.63807	7.21043	7.95768	6.08534	6.81378	7.60363	6.04002	7.78333	8.15431	6.29829	7.70874	8.35138	5.65249	7.58045	7.94369	4.6893	6.02901	6.63807	4.07895	6.40429	7.94251	4.79181	5.97957	7.60363	4.58496	6.90929	7.30925	3.98185	6.3906	7.2384	4.56682	7.16692	7.13955	66.6	175.5	233.5	49.8	148.1	248.6	67.9	112.5	194.5	65.8	220.3	284.9	78.7	209.2	326.6	50.3	191.4	246.2	25.8	65.3	99.6	16.9	84.7	246	27.7	63.1	194.5	24	120.2	158.6	15.8	83.9	151	23.7	143.7	141	1	3	4	1	3	4	1	3	4	1	3	4	1	3	4	1	3	4	High	High	High	High	High	High	High	High	High	High	High	High	High	High	High	High	High	High
A0A087WTT1, A0A6I8PLA1, A0A6I8PS38, A0A6Q8JFT6, A0A6Q8JFV4, A0A7I2V4N4, A0A7I2V649, A0A7I2YQ88, A0A7I2YQ90, A0A7I2YQE4, E5RGH3, E5RH24, E5RHG7, E5RJB9, E7EQV3, E7ERJ7, H0YAP2, H0YAR2, H0YAS6, H0YB75, H0YB86, H0YBN4, P11940, Q4VXU2, Q96DU9, Q9H361	H0YAR2, P11940	P11940	H0YAR2	P11940	PABPC1	Polyadenylate-binding protein 1 (PABP-1) (Poly(A)-binding protein 1)	reviewed	5	24	High	15	28	12	Human	FALSE	3 v 3	-0.42917	0.154283	0.856381	3 v 3	0.365371	0.149736	0.495235	3 v 3	1.04611	0.172603	0.698725	3 v 3	0.624739	0.25568	0.718329	-0.69192	-0.056508	-0.539081	0.53807	0.0458483	0.512196	0.63743	0.456065	2.04483	0.78099	1.21965	-0.126427	7.4822	7.97556	7.36894	7.35138	7.78333	7.6453	8.0433	7.83983	8.18438	7.81698	8.2914	7.86975	7.7286	7.93074	7.79246	7.27891	8.24555	7.35755	6.11478	6.54844	6.13955	5.79181	6.97728	7.63009	6.75221	7.0045	8.18438	6.35755	7.41785	7.02459	5.41278	6.61324	6.67948	6.19377	7.83289	6.55305	178.8	251.7	165.3	163.3	220.3	200.2	263.8	229.1	290.9	225.5	313.3	233.9	212.1	244	221.7	155.3	303.5	164	69.3	93.6	70.5	55.4	126	198.1	107.8	128.4	290.9	82	171	130.2	42.6	97.9	102.5	73.2	228	93.9	3	4	5	3	4	5	3	4	5	3	4	5	3	4	5	3	4	5	High	High	High	High	High	High	High	High	High	High	High	High	High	High	High	High	High	High
A0A2R8Y811, E5RH77, P62263	A0A2R8Y811, P62263	P62263	A0A2R8Y811	P62263	RPS14	40S ribosomal protein S14 (Small ribosomal subunit protein uS11)	reviewed	5	29	High	3	12	3	Human	FALSE	3 v 3	-0.423569	0.217826	0.887277	3 v 3	0.273745	0.448904	0.63817	3 v 3	1.15688	0.103438	0.619623	3 v 3	0.705608	0.255795	0.718329	-0.900069	-0.16359	-0.207046	0.684384	-0.293839	0.430689	0.514733	1.05288	1.90303	0.336606	1.59686	0.183357	7.86666	7.52199	8.13186	7.40599	7.81826	8.59805	8.30606	7.98185	8.8051	8.49945	8.7252	9.17418	8.71012	8.32688	8.86913	7.81506	9.01903	8.74349	6.49985	6.09381	6.90207	5.84549	7.01235	8.58308	7.01458	7.1467	8.8051	7.04111	7.85175	8.32912	6.39403	7.00899	7.75622	6.73064	8.60585	7.93958	233.4	183.8	280.5	169.6	225.7	387.5	316.5	252.8	447.3	361.9	423.2	577.7	418.8	321.1	467.6	225.2	518.8	428.6	90.5	68.3	119.6	57.5	129.1	383.5	129.3	141.7	447.3	131.7	231	321.6	84.1	128.8	216.2	106.2	389.6	245.5	3	3	3	3	3	3	3	3	3	3	3	3	3	3	3	3	3	3	High	High	High	High	High	High	High	High	High	High	High	High	High	High	High	High	High	High
H0YKS0, H0YKT8, H0YL69, H0YLC2, H0YLS6, H0YMA1, H0YMI6, H0YMV3, H0YMZ1, H0YN18, P25789	P25789	P25789	P25789	P25789	PSMA4	Proteasome subunit alpha type-4 (Macropain subunit C9) (Multicatalytic endopeptidase complex subunit C9) (Proteasome component C9) (Proteasome subunit L)	reviewed	5	51	High	13	43	13	Human	FALSE	3 v 3	0.581702	0.0255684	0.61043	3 v 3	1.65603	0.00597703	0.194595	3 v 3	2.77663	0.000548278	0.0700882	3 v 3	0.300896	0.256472	0.718329	0.411417	0.59447	0.739218	1.80719	1.76068	1.40022	2.65405	2.87563	2.80022	0.494434	0.490059	-0.0818044	7.74147	8.44253	9.08428	10.7296	11.3207	11.3943	10.3182	10.7262	10.6551	9.78562	9.76967	9.98142	8.71596	8.42291	8.97183	7.97842	8.00899	8.5812	6.3733	7.01569	7.85487	9.16967	10.5143	11.3795	9.02735	9.89133	10.6551	8.32688	8.89603	9.13648	6.39917	7.10538	7.85922	6.8936	7.59544	7.77742	214	347.9	542.8	1698	2557.8	2691.7	1276.7	1694	1612.5	882.6	872.9	1010.9	420.5	343.2	502.1	252.2	257.6	383	82.9	129.4	231.5	575.9	1462.6	2664.3	521.8	949.7	1612.5	321.1	476.4	562.8	84.4	137.7	232.2	118.9	193.4	219.4	4	6	9	4	6	9	4	6	9	4	6	9	4	6	9	4	6	9	High	High	High	High	High	High	High	High	High	High	High	High	High	High	High	High	High	High
Q13643	Q13643	Q13643	Q13643	Q13643	FHL3	Four and a half LIM domains protein 3 (FHL-3) (Skeletal muscle LIM-protein 2) (SLIM-2)	reviewed	5	35	High	7	17	7	Human	FALSE	3 v 3	0.296155	0.553014	0.917804	3 v 3	0.271761	0.374892	0.591544	3 v 3	0.238491	0.535341	0.797294	3 v 3	0.390081	0.257397	0.718329	1.12873	-0.0363137	-0.203955	0.263034	0.691652	-0.139403	-0.0462937	-0.118126	0.879891	0.85726	0.304669	0.00831527	4.60881	6.42122	5.30743	5.62059	5.67243	4.75489	4.49185	5.70874	4.95884	4.99095	6.61765	4.7866	5.10852	6.52669	5.22497	4.72792	5.926	4.926	3.24793	4.99095	4.07895	4.06178	4.8679	4.73877	3.20163	4.87283	4.95884	3.53605	5.74416	3.93546	2.7866	5.20945	4.1127	3.64386	5.51412	4.12102	24.4	85.7	39.6	49.2	51	27	22.5	52.3	31.1	31.8	98.2	27.6	34.5	92.2	37.4	26.5	60.8	30.4	9.5	31.8	16.9	16.7	29.2	26.7	9.2	29.3	31.1	11.6	53.6	15.3	6.9	37	17.3	12.5	45.7	17.4	1	2	1	1	2	1	1	2	1	1	2	1	1	2	1	1	2	1	High	High	High	High	High	High	High	High	High	High	High	High	High	High	High	High	High	High
P14174	P14174	P14174	P14174	P14174	MIF	Macrophage migration inhibitory factor (MIF) (EC 5.3.2.1) (Glycosylation-inhibiting factor) (GIF) (L-dopachrome isomerase) (L-dopachrome tautomerase) (EC 5.3.3.12) (Phenylpyruvate tautomerase)	reviewed	5	43	High	4	21	4	Human	FALSE	3 v 3	-0.0893221	0.50137	0.917804	3 v 3	0.518496	0.198937	0.515092	3 v 3	-0.250052	0.512071	0.795055	3 v 3	-0.309885	0.257452	0.718329	-0.0998076	-0.274037	0.105878	1.05254	0.357573	0.145374	-0.857285	0.207217	-0.100088	-0.601599	0.0670058	-0.395063	8.76222	9.07682	7.44956	7.72928	8.41701	6.22689	7.82909	8.69105	6.12102	8.18388	8.75589	6.85549	8.96463	9.23577	7.41447	7.13134	8.39832	6.71012	7.39489	7.6489	6.2211	6.16993	7.61029	6.2114	6.53761	7.85611	6.12102	6.7252	7.88203	6.01123	6.64818	7.91827	6.30195	6.04658	7.98527	5.90689	434.2	540	174.8	212.2	341.8	74.9	227.4	413.3	69.6	290.8	432.3	115.8	499.6	602.9	170.6	140.2	337.4	104.7	168.3	200.7	74.6	72	195.4	74.1	92.9	231.7	69.6	105.8	235.9	64.5	100.3	241.9	78.9	66.1	253.4	60	1	2	2	1	2	2	1	2	2	1	2	2	1	2	2	1	2	2	High	High	High	High	High	High	High	High	High	High	High	High	High	High	High	High	High	High
G3V295, G3V2S7, G3V3I1, G3V3U4, G3V4S5, G3V5Z7, H0YJC4, P60900	G3V5Z7, P60900	P60900	P60900	P60900	PSMA6	Proteasome subunit alpha type-6 (27 kDa prosomal protein) (PROS-27) (p27K) (Macropain iota chain) (Multicatalytic endopeptidase complex iota chain) (Proteasome iota chain)	reviewed	5	51	High	13	44	13	Human	FALSE	3 v 3	0.555276	0.0274731	0.61043	3 v 3	1.21659	0.00973222	0.201225	3 v 3	2.74295	0.00142773	0.089759	3 v 3	0.731605	0.25828	0.718329	0.368782	0.628167	0.668879	0.991237	1.40519	1.25335	2.94707	2.60857	2.67321	1.602	0.59358	-0.000763129	7.08002	8.40854	8.91678	10.3183	11.0522	11.0293	9.94953	10.4241	10.3604	9.16616	9.53138	9.61967	7.80413	8.43713	8.6756	8.17493	8.12619	8.36632	5.71149	6.98071	7.6872	8.75822	10.2458	11.0145	8.65857	9.58928	10.3604	7.70736	8.65785	8.77479	5.48864	7.11998	7.56301	7.09064	7.71356	7.56224	135.3	339.8	483.3	1276.8	2123.5	2090	988.8	1373.9	1314.6	574.5	740	786.7	223.5	346.6	408.9	289	279.4	330	52.4	126.3	206.1	433	1214.2	2068.7	404.1	770.3	1314.6	209	403.9	438	44.9	139.1	189.1	136.3	209.9	189	5	8	9	5	8	9	5	8	9	5	8	9	5	8	9	5	8	9	High	High	High	High	High	High	High	High	High	High	High	High	High	High	High	High	High	High
B8ZZ43, C9JMM0, Q13185, S4R2Y4	Q13185	Q13185	Q13185	Q13185	CBX3	Chromobox protein homolog 3 (HECH) (Heterochromatin protein 1 homolog gamma) (HP1 gamma) (Modifier 2 protein)	reviewed	5	31	High	6	13	6	Human	FALSE	3 v 3	-0.182389	0.312212	0.903767	3 v 3	-0.0352135	0.921373	0.9549	3 v 3	0.323977	0.649012	0.858262	3 v 3	0.49762	0.258622	0.718329	-0.43584	0.0303936	-0.141722	0.491065	-0.600473	0.00376781	-0.573497	0.0540529	1.49137	-0.0807633	1.018	0.555619	9.7705	7.77017	6.97269	8.6844	7.26209	7.09381	9.12024	7.2317	7.23554	9.09987	7.57894	7.58271	9.92095	8.06609	7.33092	8.60881	8.17941	7.57894	8.40259	6.34341	5.74416	7.12412	6.45615	7.08002	7.82909	6.39746	7.23554	7.64097	6.70598	6.73742	7.60511	6.74819	6.21917	7.52435	7.7662	6.77479	873.4	218.3	125.6	411.4	153.5	136.6	556.5	150.3	150.7	548.7	191.2	191.7	969.4	268	161	390.4	289.9	191.2	338.4	81.2	53.6	139.5	87.8	135.3	227.4	84.3	150.7	199.6	104.4	106.7	194.7	107.5	74.5	184.1	217.7	109.5	3	2	2	3	2	2	3	2	2	3	2	2	3	2	2	3	2	2	High	High	High	High	High	High	High	High	High	High	High	High	High	High	High	High	High	High
A0A087WVV1, P49721	P49721	P49721	P49721	P49721	PSMB2	Proteasome subunit beta type-2 (Macropain subunit C7-I) (Multicatalytic endopeptidase complex subunit C7-I) (Proteasome component C7-I)	reviewed	5	27	High	6	20	6	Human	FALSE	3 v 3	0.55918	0.0148985	0.61043	3 v 3	1.51065	0.0580167	0.407206	3 v 3	2.55727	0.004813	0.131842	3 v 3	0.310316	0.258634	0.718329	0.465105	0.518717	0.69372	2.16939	1.5117	0.850848	2.8977	2.29655	2.47756	0.396465	0.603092	-0.0686084	5.76022	7.62498	7.9629	9.04631	9.84784	9.90463	8.5812	9.32912	9.21091	8.07628	8.57024	8.24745	6.74147	7.36019	7.77347	5.90689	7.05853	7.3966	4.39232	6.19771	6.73335	7.48623	9.04139	9.88996	7.29002	8.49426	9.21091	6.61765	7.69627	7.40259	4.42626	6.04221	6.66107	4.82273	6.6453	6.59246	54.2	197.4	249.5	528.7	921.5	958.5	383	643.2	592.6	269.9	380.1	303.9	107	164.3	218.8	60	133.3	168.5	21	73.4	106.4	179.3	526.9	948.8	156.5	360.6	592.6	98.2	207.4	169.2	21.5	65.9	101.2	28.3	100.1	96.5	2	4	4	2	4	4	2	4	4	2	4	4	2	4	4	2	4	4	High	High	High	High	High	High	High	High	High	High	High	High	High	High	High	High	High	High
A0A6Q8PHG9, O75844	O75844	O75844	O75844	O75844	ZMPSTE24	CAAX prenyl protease 1 homolog (EC 3.4.24.84) (Farnesylated proteins-converting enzyme 1) (FACE-1) (Prenyl protein-specific endoprotease 1) (Zinc metalloproteinase Ste24 homolog)	reviewed	5	4	High	2	3	2	Human	FALSE	2 v 2	0.0763343	0.893197	0.996637	2 v 2	0.985495	0.416191	0.613125	2 v 2	0.1211	0.936287	0.967051	2 v 2	-0.153899	0.260357	0.718329	0.527064	NA	-0.374396	1.74052	NA	0.230467	-1.08489	NA	1.32709	-0.220599	NA	-0.0871984	6.17393	NA	6.03122	5.53605	NA	5.75489	5.00899	NA	6.12928	6.34341	NA	6.03782	6.06178	NA	6.20359	4.60288	NA	5.80735	4.80735	NA	4.80219	3.97269	NA	5.73877	3.72247	NA	6.12928	4.88753	NA	5.19377	3.74416	NA	5.0917	3.52356	NA	5.0045	72.2	NA	65.4	46.4	NA	54	32.2	NA	70	81.2	NA	65.7	66.8	NA	73.7	24.3	NA	56	28	NA	27.9	15.7	NA	53.4	13.2	NA	70	29.6	NA	36.6	13.4	NA	34.1	11.5	NA	32.1	1	NA	1	1	NA	1	1	NA	1	1	NA	1	1	NA	1	1	NA	1	High	Not Found	High	High	Not Found	High	High	Not Found	High	High	Not Found	High	High	Not Found	High	High	Not Found	High
A0A0C4DG17, A0A8I5KQE6, A0A8V8TLA4, A0A8V8TMP3, A0A8V8TMX1, A0A8V8TMZ8, C9J9K3, F8WD59, P08865	A0A0C4DG17, A0A8V8TLA4, A0A8V8TMX1, C9J9K3, P08865	P08865	P08865	P08865	RPSA	40S ribosomal protein SA (37 kDa laminin receptor precursor) (37LRP) (37/67 kDa laminin receptor) (LRP/LR) (67 kDa laminin receptor) (67LR) (Colon carcinoma laminin-binding protein) (Laminin receptor 1) (LamR) (Laminin-binding protein precursor p40) (LBP/p40) (Multidrug resistance-associated protein MGr1-Ag) (NEM/1CHD4) (Small ribosomal subunit protein uS2)	reviewed	5	34	High	8	24	8	Human	FALSE	3 v 3	0.00803734	0.98005	0.996637	3 v 3	0.517298	0.402338	0.596143	3 v 3	0.624596	0.429046	0.774301	3 v 3	0.651769	0.261342	0.718329	-0.540679	0.149954	0.414837	1.45056	-0.212192	0.313521	-0.559958	0.819965	1.61378	0.113726	1.48074	0.360844	7.52826	7.59021	8.10329	6.3505	7.96694	8.90268	6.89118	7.81698	8.48784	7.63445	8.67807	9.01569	7.30287	8.31379	8.65033	6.18388	8.89026	8.70217	6.15987	6.16189	6.87406	4.79181	7.16088	8.88783	5.59991	6.98185	8.48784	6.17592	7.80413	8.17093	4.98641	6.99661	7.53761	5.10014	8.47735	7.89845	184.6	192.7	275	81.6	250.2	478.6	118.7	225.5	359	198.7	409.6	517.6	157.9	318.2	401.8	72.7	474.5	416.5	71.5	71.6	117.3	27.7	143.1	473.7	48.5	126.4	359	72.3	223.5	288.2	31.7	127.7	185.8	34.3	356.4	238.6	3	3	4	3	3	4	3	3	4	3	3	4	3	3	4	3	3	4	High	High	High	High	High	High	High	High	High	High	High	High	High	High	High	High	High	High
A0A0D9SFI9, I3L283, I3L3I1, I3L4U9, Q8TAT6	Q8TAT6	Q8TAT6	Q8TAT6	Q8TAT6	NPLOC4	Nuclear protein localization protein 4 homolog (Protein NPL4)	reviewed	5	11	High	5	5	5	Human	FALSE	2 v 2	0.586613	0.0715643	0.829898	2 v 2	2.78209	0.0300981	0.317061	2 v 2	1.52468	0.0901054	0.618606	2 v 2	1.18963	0.262241	0.718329	NA	0.652835	0.52039	NA	2.91372	2.65046	NA	1.74193	1.30743	NA	1.70941	0.669851	NA	4.54226	4.23266	NA	6.3505	4.82782	NA	5.69766	4.30743	NA	7.92719	6.25927	NA	4.20163	3.24793	NA	5.01346	3.60881	NA	3.12102	3	NA	5.54226	4.8125	NA	4.86295	4.30743	NA	7.05311	5.41278	NA	2.88753	2.1375	NA	4.59694	2.80735	NA	23.3	18.8	NA	81.6	28.4	NA	51.9	19.8	NA	243.4	76.6	NA	18.4	9.5	NA	32.3	12.2	NA	8.7	8	NA	46.6	28.1	NA	29.1	19.8	NA	132.8	42.6	NA	7.4	4.4	NA	24.2	7	NA	1	1	NA	1	1	NA	1	1	NA	1	1	NA	1	1	NA	1	1	Medium	High	High	Medium	High	High	Medium	High	High	Medium	High	High	Medium	High	High	Medium	High	High
C9J0E9, C9J7B7, H7C531, Q15008	Q15008	Q15008	Q15008	Q15008	PSMD6	26S proteasome non-ATPase regulatory subunit 6 (26S proteasome regulatory subunit RPN7) (26S proteasome regulatory subunit S10) (Breast cancer-associated protein SGA-113M) (Phosphonoformate immuno-associated protein 4) (Proteasome regulatory particle subunit p44S10) (p42A)	reviewed	5	36	High	16	30	16	Human	FALSE	3 v 3	0.403466	0.504139	0.917804	3 v 3	1.35918	0.118646	0.467892	3 v 3	3.23772	0.0317577	0.358208	3 v 3	0.851438	0.262323	0.718329	-0.586853	0.783055	1.0142	2.33655	1.15308	0.587916	2.06817	3.67243	3.97257	-0.0690416	1.8365	0.786854	5.58796	3.08746	5.6837	6.98982	6.96694	9.43962	7.57667	6.18388	8.42543	6.76951	4.89724	7.19673	5.73877	2.7866	6.13134	4.43296	3.74416	6.60881	4.21723	1.67807	4.45286	5.42962	6.15987	9.4248	6.2854	5.3505	8.42543	5.31107	4.0268	6.35226	3.41954	1.48543	5.01792	3.3505	3.32193	5.80478	48.1	8.5	51.4	127.1	125.1	694.4	190.9	72.7	343.8	109.1	29.8	146.7	53.4	6.9	70.1	21.6	13.4	97.6	18.6	3.2	21.9	43.1	71.5	687.3	78	40.8	343.8	39.7	16.3	81.7	10.7	2.8	32.4	10.2	10	55.9	2	1	7	2	1	7	2	1	7	2	1	7	1	1	7	2	1	7	High	High	High	High	High	High	High	High	High	High	High	High	High	High	High	High	High	High
P15311	P15311	P15311	P15311	P15311	EZR	Ezrin (Cytovillin) (Villin-2) (p81)	reviewed	5	17	High	11	34	2	Human	FALSE	2 v 2	-0.0447989	0.82334	0.989621	2 v 2	0.497031	0.152768	0.495235	2 v 2	0.611442	0.520658	0.795055	2 v 2	0.567874	0.26252	0.718329	NA	0.112475	-0.202072	NA	0.375416	0.618646	NA	-0.0410273	1.26391	NA	0.816288	0.31946	NA	4.848	5.0045	NA	4.32193	4.83794	NA	4.20945	5.04002	NA	5.38888	5.2854	NA	5.10434	4.66107	NA	5.01346	4.66676	NA	3.41954	3.7761	NA	3.51096	4.82273	NA	3.37851	5.04002	NA	4.51096	4.43962	NA	3.7866	3.54844	NA	4.60288	3.8679	NA	28.8	32.1	NA	20	28.6	NA	18.5	32.9	NA	41.9	39	NA	34.4	25.3	NA	32.3	25.4	NA	10.7	13.7	NA	11.4	28.3	NA	10.4	32.9	NA	22.8	21.7	NA	13.8	11.7	NA	24.3	14.6	NA	1	1	NA	1	1	NA	1	1	NA	1	1	NA	1	1	NA	1	1	High	High	High	High	High	High	Not Found	High	High	High	High	High	High	High	High	High	High	High
A9Z1X7, M0R088, Q8IYB3	A9Z1X7, Q8IYB3	Q8IYB3	Q8IYB3	Q8IYB3	SRRM1	Serine/arginine repetitive matrix protein 1 (SR-related nuclear matrix protein of 160 kDa) (SRm160) (Ser/Arg-related nuclear matrix protein)	reviewed	5	7	High	5	9	5	Human	FALSE	3 v 3	0.0634768	0.799398	0.976053	3 v 3	0.536909	0.0477371	0.37459	3 v 3	0.269593	0.562682	0.809713	3 v 3	0.349292	0.262924	0.718329	-0.331709	0.425446	0.0966932	0.773584	0.36929	0.467854	-0.378023	0.210679	0.976123	0.768674	0.287712	-0.0085115	6.24982	6.42122	6.53605	5.46271	6.46107	6.38024	5.79442	6.03562	6.28355	6.05528	6.74953	6.93546	5.75221	6.99548	6.78398	5.2817	6.38024	6.46761	4.88264	4.99095	5.30743	3.90689	5.65535	6.36632	4.50462	5.20163	6.28355	4.59694	5.87529	6.08958	3.43296	5.67807	5.67243	4.20163	5.96578	5.66391	76.1	85.7	92.8	44.1	88.1	83.3	55.5	65.6	77.9	66.5	107.6	122.4	53.9	127.6	110.2	38.9	83.3	88.5	29.5	31.8	39.6	15	50.4	82.5	22.7	36.8	77.9	24.2	58.7	68.1	10.8	51.2	51	18.4	62.5	50.7	1	1	1	1	1	1	1	1	1	1	1	1	1	1	1	1	1	1	High	High	High	High	High	High	High	High	High	High	High	High	High	High	High	High	High	High
A0A8V8TMR1, P78527	P78527	P78527	P78527	P78527	PRKDC	DNA-dependent protein kinase catalytic subunit (DNA-PK catalytic subunit) (DNA-PKcs) (EC 2.7.11.1) (DNPK1) (p460)	reviewed	5	9	High	34	55	34	Human	FALSE	3 v 3	0.152372	0.0704879	0.829898	3 v 3	0.347406	0.0103411	0.201225	3 v 3	0.627486	0.201645	0.712728	3 v 3	0.323781	0.26358	0.718329	0.0902426	0.2343	0.132572	0.335215	0.292742	0.414261	0.312318	0.273673	1.29647	0.449936	0.608232	-0.0868246	7.95826	7.35315	6.63227	8.28401	7.26772	6.83162	8.19377	7.03342	6.69905	7.73268	7.51964	6.95187	8.17941	7.52356	6.93428	7.39746	7.22689	6.53761	6.59096	5.926	5.40259	6.72383	6.46107	6.81762	6.90328	6.19967	6.69905	6.27426	6.64674	6.10643	5.86295	6.20555	5.82018	6.31288	6.81378	5.73335	248.7	163.5	99.2	311.7	154.1	113.9	292.8	131	103.9	212.7	183.5	123.8	289.9	184	122.3	168.6	149.8	92.9	96.4	60.8	42.3	105.7	88.1	112.8	119.7	73.5	103.9	77.4	100.2	68.9	58.2	73.8	56.5	79.5	112.5	53.2	4	2	3	4	2	3	4	2	3	4	2	3	4	2	3	4	2	3	High	High	High	High	High	High	High	High	High	High	High	High	High	High	High	High	High	High
D6RBG6, Q96CS3	Q96CS3	Q96CS3	Q96CS3	Q96CS3	FAF2	FAS-associated factor 2 (Protein ETEA) (UBX domain-containing protein 3B) (UBX domain-containing protein 8)	reviewed	5	22	High	7	15	7	Human	FALSE	2 v 2	0.331873	0.442507	0.915734	2 v 2	1.03044	0.0673745	0.411198	2 v 2	0.856766	0.146556	0.698725	2 v 2	0.886284	0.266086	0.718329	NA	0.0551155	0.60863	NA	1.1399	0.92098	NA	0.655971	1.05756	NA	1.27991	0.492653	NA	7.6359	7.5932	NA	7.75556	8.02901	NA	7.70044	7.42038	NA	8.28864	8.68054	NA	6.77347	7.5744	NA	7.14873	7.75956	NA	6.20945	6.36282	NA	6.94837	8.01402	NA	6.86542	7.42038	NA	7.41532	7.83542	NA	5.45615	6.46271	NA	6.73606	6.95536	NA	198.9	193.1	NA	216.1	261.2	NA	208	171.3	NA	312.7	410.3	NA	109.4	190.6	NA	141.9	216.7	NA	74	82.3	NA	123.5	258.5	NA	116.6	171.3	NA	170.7	228.4	NA	43.9	88.2	NA	106.6	124.1	NA	2	3	NA	2	3	NA	2	3	NA	2	3	NA	2	3	NA	2	3	High	High	High	High	High	High	High	High	High	High	High	High	High	High	High	High	High	High
C9JDL2, C9JDS9, C9JEV8, C9JJQ8, C9JQ00, P68366	P68366	P68366	P68366	P68366	TUBA4A	Tubulin alpha-4A chain (EC 3.6.5.-) (Alpha-tubulin 1) (Testis-specific alpha-tubulin) (Tubulin H2-alpha) (Tubulin alpha-1 chain)	reviewed	5	42	High	15	87	4	Human	FALSE	3 v 3	-0.644414	0.312596	0.903767	3 v 3	-0.093177	0.193403	0.514588	3 v 3	1.11171	0.327395	0.735354	3 v 3	0.681206	0.266273	0.718329	-1.11526	0.318381	-1.13636	-0.00546994	-0.172023	-0.102038	0.228672	0.265142	2.8413	-0.106087	1.43818	0.711523	7.66391	6.52356	5.848	6.70044	6.51412	6.32553	7.8157	6.19574	7.46189	6.71836	6.51728	6.69627	8.0607	6.15583	6.39575	6.72383	6.6893	6.79831	6.29646	5.09592	4.62059	5.1416	5.70874	6.31107	6.52513	5.36107	7.46189	5.25927	5.64386	5.8505	5.74416	4.83794	5.2817	5.63807	6.27612	5.99322	202.8	92	57.6	104	91.4	80.2	225.3	73.3	176.3	105.3	91.6	103.7	267	71.3	84.2	105.7	103.2	111.3	78.6	34.2	24.6	35.3	52.3	79.4	92.1	41.1	176.3	38.3	50	57.7	53.6	28.6	38.9	49.8	77.5	63.7	2	2	2	2	2	2	2	2	2	2	2	2	2	2	2	2	2	2	High	High	High	High	High	High	High	High	High	High	High	High	High	High	High	High	High	High
A0A087X0X3, M0QY96, M0QYL3, M0QYQ7, M0QZM1, M0R019, M0R0N3, M0R0Y6, M0R2I7, M0R2T0, P52272	A0A087X0X3, P52272	P52272	A0A087X0X3	P52272	HNRNPM	Heterogeneous nuclear ribonucleoprotein M (hnRNP M)	reviewed	5	29	High	18	38	18	Human	FALSE	2 v 2	0.579287	0.205273	0.887277	2 v 2	0.453339	0.609519	0.761753	2 v 2	1.236	0.372134	0.751124	2 v 2	0.540501	0.266307	0.718329	NA	0.385746	0.772828	NA	-0.190662	1.09734	NA	0.418155	2.05385	NA	0.780782	0.30022	NA	7.76553	7.38024	NA	7.97671	8.97642	NA	7.59096	8.20359	NA	8.31515	9.29554	NA	8.62899	8.20653	NA	8.50581	8.1982	NA	6.33807	6.14975	NA	7.16993	8.96174	NA	6.75622	8.20359	NA	7.44128	8.45039	NA	7.31198	7.09381	NA	8.09276	7.39403	NA	217.6	166.6	NA	251.9	503.7	NA	192.8	294.8	NA	318.5	628.4	NA	395.9	295.4	NA	363.5	293.7	NA	80.9	71	NA	144	498.6	NA	108.1	294.8	NA	173.8	349.8	NA	158.9	136.6	NA	273	168.2	NA	3	4	NA	3	4	NA	3	4	NA	3	4	NA	3	4	NA	3	4	High	High	High	High	High	High	High	High	High	High	High	High	High	High	High	High	High	High
K7EQA1, K7ESJ4, O14737, Q3HM38, X6R2P6	O14737	O14737	O14737	O14737	PDCD5	Programmed cell death protein 5 (TF-1 cell apoptosis-related protein 19) (Protein TFAR19)	reviewed	5	34	High	4	5	4	Human	FALSE	2 v 2	1.33468	0.586115	0.917804	2 v 2	2.74461	0.27827	0.554757	2 v 2	1.11401	0.363446	0.74867	2 v 2	-2.04083	0.266551	0.718329	3.08989	NA	-0.420533	4.02703	NA	1.4622	0.398549	NA	1.82947	-2.94902	NA	-1.13264	2.51096	NA	5.1127	5.89724	NA	5.29646	2.80735	NA	5.71699	6.95303	NA	6.02901	7.11374	NA	6.00225	2.926	NA	4.56682	1.1375	NA	3.88753	4.33628	NA	5.2817	1.53605	NA	5.71699	5.49506	NA	5.18587	4.79701	NA	4.88753	1.848	NA	3.75489	5.7	NA	34.6	59.6	NA	39.3	7	NA	52.6	123.9	NA	65.3	138.5	NA	64.1	7.6	NA	23.7	2.2	NA	14.8	20.2	NA	38.9	2.9	NA	52.6	45.1	NA	36.4	27.8	NA	29.6	3.6	NA	13.5	1	NA	1	1	NA	1	1	NA	1	1	NA	1	1	NA	1	1	NA	1	High	Not Found	High	High	Not Found	High	High	Not Found	High	High	Not Found	High	High	Not Found	High	High	Not Found	High
A0A804HJC0, A0A804HJI2, A0A804HLK3, C9J367, C9J713, C9JVB3, H7C5Q0, Q96IZ7	A0A804HJC0, A0A804HJI2, H7C5Q0, Q96IZ7	Q96IZ7	A0A804HJI2	Q96IZ7	RSRC1	Serine/Arginine-related protein 53 (SRrp53) (Arginine/serine-rich coiled-coil protein 1)	reviewed	5	16	High	5	9	5	Human	FALSE	2 v 2	0.32051	0.339782	0.906086	2 v 2	0.66642	0.313778	0.568914	2 v 2	-0.693751	0.395055	0.755721	2 v 2	-0.548903	0.267537	0.718329	0.509912	NA	0.131109	1.02435	NA	0.30849	-1.1896	NA	-0.197899	-0.303616	NA	-0.79419	5.71425	NA	7.95826	4.94953	NA	6.66249	4.43962	NA	6.53138	5.57894	NA	7.22497	6.09803	NA	8.01903	4.55459	NA	6.91648	4.34341	NA	6.72928	3.39232	NA	6.64674	3.15381	NA	6.53138	4.12102	NA	6.38024	3.7761	NA	6.90689	3.47249	NA	6.1127	52.5	NA	248.7	30.9	NA	101.3	21.7	NA	92.5	47.8	NA	149.6	68.5	NA	259.4	23.5	NA	120.8	20.3	NA	106.1	10.5	NA	100.2	8.9	NA	92.5	17.4	NA	83.3	13.7	NA	120	11.1	NA	69.2	1	NA	2	1	NA	2	1	NA	2	1	NA	2	1	NA	2	1	NA	2	High	High	High	High	High	High	High	High	High	High	High	High	High	High	High	High	High	High
E9PS50, J3KMX5, P62277	P62277	P62277	P62277	P62277	RPS13	40S ribosomal protein S13 (Small ribosomal subunit protein uS15)	reviewed	5	48	High	8	20	8	Human	FALSE	3 v 3	-0.222841	0.478007	0.917804	3 v 3	0.399928	0.217983	0.525911	3 v 3	1.01926	0.146461	0.698725	3 v 3	0.622753	0.268089	0.718329	-0.725965	0.123764	-0.0663219	0.835273	0.0810302	0.283481	0.351881	0.85633	1.84957	0.158217	1.44014	0.269903	8.20604	5.82528	6.74147	7.75422	6.21335	7.29737	8.48018	6.08958	7.3637	9.04521	7.65392	7.91648	9.28332	7.03562	7.67243	8.20994	7.57289	7.633	6.83794	4.39917	5.51412	6.19377	5.40599	7.28263	7.18982	5.2555	7.3637	7.58646	6.78005	7.07146	6.96694	5.71973	6.55919	7.12516	7.15987	6.82909	295.3	56.7	107	215.9	74.2	157.3	357.1	68.1	164.7	528.3	201.4	241.6	623.1	131.2	204	296.1	190.4	198.5	114.4	21.1	45.7	73.2	42.4	155.7	146	38.2	164.7	192.2	109.9	134.5	125.1	52.7	94.3	139.6	143	113.7	4	1	3	4	1	3	4	1	3	4	1	3	4	1	3	4	1	3	High	High	High	High	High	High	High	High	High	High	High	High	High	High	High	High	High	High
C9J5V9, H0Y449, P67809	P67809	P67809	P67809	P67809	YBX1	Y-box-binding protein 1 (YB-1) (CCAAT-binding transcription factor I subunit A) (CBF-A) (DNA-binding protein B) (DBPB) (Enhancer factor I subunit A) (EFI-A) (Nuclease-sensitive element-binding protein 1) (Y-box transcription factor)	reviewed	5	33	High	7	26	5	Human	FALSE	3 v 3	-0.169378	0.614354	0.917804	3 v 3	0.52363	0.319598	0.568914	3 v 3	0.596394	0.15584	0.698725	3 v 3	0.652533	0.269414	0.718411	-0.722265	-0.0235415	0.237671	1.29642	-0.0336995	0.308172	0.114519	0.634801	1.03986	0.232446	1.51493	0.210229	7.70943	8.25739	8.68018	7.02459	8.27612	8.72792	7.74685	8.29967	8.49025	8.77215	9.25101	9.11166	8.47695	8.67419	8.90147	7.47573	9.28471	8.80349	6.34163	6.83036	7.45039	5.46597	7.47005	8.71321	6.45615	7.46516	8.49025	7.31379	8.37721	8.26679	6.15987	7.35667	7.78921	6.39232	8.8716	7.99944	209.3	306	410.2	130.2	310	424	214.8	315.1	359.6	437.2	609.3	553.2	356.3	408.5	478.2	178	623.7	446.8	81.1	113.8	174.9	44.2	177.3	419.7	87.8	176.7	359.6	159.1	332.5	308	71.5	163.9	221.2	84	468.4	255.9	2	4	4	2	4	4	2	4	4	2	4	4	2	4	4	2	4	4	High	High	High	High	High	High	High	High	High	High	High	High	High	High	High	High	High	High
J3KSS0, J3QQQ9, J3QQV1, J3QRC4, J3QRI7, P61254	P61254	P61254	P61254	P61254	RPL26	60S ribosomal protein L26 (Large ribosomal subunit protein uL24)	reviewed	5	40	High	9	28	2	Human	FALSE	3 v 3	-0.00181388	0.977515	0.996637	3 v 3	0.630366	0.11588	0.464124	3 v 3	0.877133	0.222959	0.727169	3 v 3	0.515413	0.270942	0.718411	-0.0953373	-0.011588	0.101484	1.09464	0.46764	0.328813	-0.0807689	1.09321	1.61895	0.142082	1.19874	0.205414	8.15127	6.84298	7.46761	7.89845	7.33271	7.95884	7.99379	7.3443	7.85736	8.4818	8.36851	8.45861	8.47695	7.60733	8.2341	7.38716	7.90087	8.1298	6.78398	5.41616	6.2384	6.33807	6.52669	7.94427	6.70321	6.50938	7.85736	7.02348	7.49506	7.61397	6.15987	6.2891	7.12102	6.30195	7.48784	7.32643	284.3	114.8	177	238.6	161.2	248.8	254.9	162.5	231.9	357.5	330.5	351.8	356.3	195	301.1	167.4	239	280.1	110.2	42.7	75.5	80.9	92.2	246.3	104.2	91.1	231.9	130.1	180.4	195.9	71.5	78.2	139.2	78.9	179.5	160.5	2	1	3	2	1	3	2	1	3	2	1	3	2	1	3	2	1	3	High	High	High	Medium	High	High	High	High	High	Medium	High	High	High	High	High	High	High	High
A0A2R8Y3X5, A0A2R8Y4G4, A0A2R8Y4Q3, A0A2R8YD53, A0A2R8YE78, A0A2R8YGE5, C9JMB8, O60313	A0A2R8Y3X5, O60313	O60313	O60313	O60313	OPA1	Dynamin-like 120 kDa protein, mitochondrial (EC 3.6.5.5) (Optic atrophy protein 1) [Cleaved into: Dynamin-like 120 kDa protein, form S1]	reviewed	5	23	High	21	37	0	Human	FALSE	2 v 2	-0.455563	0.449315	0.915734	2 v 2	0.138468	0.401001	0.596143	2 v 2	-0.45609	0.523917	0.795055	2 v 2	0.370009	0.273437	0.718411	-0.843804	-0.067323	NA	0.239405	0.0375321	NA	-0.947804	0.0356239	NA	0.200533	0.539485	NA	6.61471	6.59842	NA	4.74416	5.97269	NA	5.58796	6.04002	NA	5.03122	6.04876	NA	5.82273	6.37678	NA	4.79181	6.01123	NA	5.24793	5.16993	NA	3.18587	5.16591	NA	4.30012	5.20555	NA	3.57289	5.17792	NA	3.51096	5.05745	NA	3.71149	5.59694	NA	98	96.9	NA	26.8	62.8	NA	48.1	65.8	NA	32.7	66.2	NA	56.6	83.1	NA	27.7	64.5	NA	38	36	NA	9.1	35.9	NA	19.7	36.9	NA	11.9	36.2	NA	11.4	33.3	NA	13.1	48.4	NA	1	1	NA	1	1	NA	1	1	NA	1	1	NA	1	1	NA	1	1	NA	Not Found	Not Found	Not Found	Not Found	Not Found	Not Found	Not Found	Not Found	Not Found	Not Found	Not Found	Not Found	Not Found	Not Found	Not Found	Not Found	Not Found	Not Found
A0A7P0T8L6, A0A7P0T905, A0A7P0TA76, A0A7P0TB52, A0A7P0TBB1, A0A804HI36, H7BYZ7, O60488, O95573	A0A7P0T8L6, A0A7P0TA76, O95573	O95573	A0A7P0TA76	O95573	ACSL3	Fatty acid CoA ligase Acsl3 (Arachidonate--CoA ligase) (EC 6.2.1.15) (Long-chain acyl-CoA synthetase 3) (LACS 3) (Long-chain-fatty-acid--CoA ligase 3) (EC 6.2.1.3) (Medium-chain acyl-CoA ligase Acsl3) (EC 6.2.1.2)	reviewed	5	13	High	7	10	7	Human	FALSE	2 v 2	0.410606	0.185041	0.887277	2 v 2	-0.296552	0.173244	0.510439	2 v 2	0.458015	0.669399	0.871697	2 v 2	0.592927	0.27497	0.718411	NA	0.28778	0.533432	NA	-0.213798	-0.379306	NA	-0.343213	1.25924	NA	0.866236	0.319618	NA	8.03122	4.89724	NA	7.3837	5.45943	NA	7.09592	4.926	NA	7.09908	5.38888	NA	7.3505	5.76022	NA	7.31288	5.76818	NA	6.60437	3.66676	NA	6.57743	5.44626	NA	6.26115	4.926	NA	6.22497	4.54226	NA	6.03342	4.64386	NA	6.89966	4.96347	NA	261.6	29.8	NA	167	44	NA	136.8	30.4	NA	137.1	41.9	NA	163.2	54.2	NA	159	54.5	NA	97.3	12.7	NA	95.5	43.6	NA	76.7	30.4	NA	74.8	23.3	NA	65.5	25	NA	119.4	31.2	NA	4	1	NA	4	1	NA	4	1	NA	4	1	NA	4	1	NA	4	1	Not Found	High	High	Not Found	High	High	Not Found	High	High	Not Found	High	High	Not Found	High	High	Not Found	High	High
A0A590UJJ1, A0A590UJY3, E5RFR9, E5RIY1, H0YB06, P63151, Q00005, Q66LE6, Q9Y2T4	P63151	P63151	P63151	P63151	PPP2R2A	Serine/threonine-protein phosphatase 2A 55 kDa regulatory subunit B alpha isoform (PP2A subunit B isoform B55-alpha) (PP2A subunit B isoform PR55-alpha) (PP2A subunit B isoform R2-alpha) (PP2A subunit B isoform alpha)	reviewed	5	18	High	6	9	6	Human	FALSE	3 v 3	-0.114793	0.601103	0.917804	3 v 3	0.451879	0.0278818	0.314896	3 v 3	0.348453	0.481922	0.786262	3 v 3	0.224756	0.275289	0.718411	-0.487068	0.0940332	0.0486558	0.509544	0.546851	0.299241	-0.458519	0.662337	0.84154	0.252421	0.47155	-0.0497026	7.99322	6.02237	6.63081	6.97154	6.18785	6.29278	7.45861	6.09381	6.24413	7.55612	6.70874	6.70183	8.02459	6.59544	6.76288	7.04658	6.16189	6.40259	6.62644	4.59694	5.40259	5.41278	5.38198	6.27798	6.16792	5.25927	6.24413	6.09803	5.83542	5.85798	5.70874	5.27798	5.64962	5.96116	5.74953	5.59991	254.8	65	99.1	125.5	72.9	78.4	175.9	68.3	75.8	188.2	104.6	104.1	260.4	96.7	108.6	132.2	71.6	84.6	98.8	24.2	42.3	42.6	41.7	77.6	71.9	38.3	75.8	68.5	57.1	58	52.3	38.8	50.2	62.3	53.8	48.5	3	1	2	3	1	2	3	1	2	3	1	2	3	1	2	3	1	2	High	High	High	High	High	High	High	High	High	High	High	High	High	High	High	High	High	High
A0A7I2V4F7, A0A8V8TQ71, A0A8V8TRH9, B4DJ75, E9PMD7, F8VYE8, F8W0W8, P36873, P62136, P62140	E9PMD7, P62136	P62136	P62136	P62136	PPP1CA	Serine/threonine-protein phosphatase PP1-alpha catalytic subunit (PP-1A) (EC 3.1.3.16)	reviewed	5	7	High	2	4	2	Human	FALSE	2 v 2	0.194869	0.110159	0.829898	2 v 2	0.55913	0.53637	0.708709	2 v 2	0.915504	0.50384	0.795055	2 v 2	0.442579	0.276787	0.718411	NA	0.22893	0.160809	NA	-0.0678356	1.1861	NA	-0.011112	1.84212	NA	0.648119	0.237039	NA	6.71425	4.848	NA	6.34163	5.62352	NA	6.1127	5.46271	NA	6.18388	6.29462	NA	6.50621	5.1819	NA	6.25172	5.10852	NA	5.2891	3.62059	NA	5.53605	5.60881	NA	5.27798	5.46271	NA	5.31107	5.44956	NA	5.18982	4.07039	NA	5.83794	4.30743	NA	105	28.8	NA	81.1	49.3	NA	69.2	44.1	NA	72.7	78.5	NA	90.9	36.3	NA	76.2	34.5	NA	39.1	12.3	NA	46.4	48.8	NA	38.8	44.1	NA	39.7	43.7	NA	36.5	16.8	NA	57.2	19.8	NA	1	1	NA	1	1	NA	1	1	NA	1	1	NA	1	1	NA	1	1	High	High	High	High	High	High	High	High	High	High	High	High	High	High	High	High	High	High
A0A7I2V2N7, A0A7I2V3R0, A0A7I2V412, A0A7I2V423, A0A7I2V6E9, A0A7I2YQD6, A0A7I2YQR8, A0A8I5KRC6, A0A8I5KS04, B4DJC3, D6RCF2, O75367, Q9P0M6	O75367	O75367	O75367	O75367	MACROH2A1	Core histone macro-H2A.1 (Histone macroH2A1) (mH2A1) (Histone H2A.y) (H2A/y) (Medulloblastoma antigen MU-MB-50.205)	reviewed	5	20	High	6	9	6	Human	FALSE	3 v 3	-0.00840716	0.98936	0.996637	3 v 3	0.560089	0.2255	0.528939	3 v 3	0.206602	0.302833	0.735354	3 v 3	0.224477	0.277289	0.718411	-1.10326	0.732188	0.345854	0.902254	-0.0864795	0.864493	0.249572	-0.0724085	0.442642	0.482152	0.234671	-0.0433926	6.38024	5.26679	6.6893	5.45286	5.32912	6.24793	6.55612	4.59694	5.90207	6.12722	5.69488	6.96463	5.97039	6.44956	6.45286	5.22497	5.78136	6.10014	5.01346	3.83794	5.45943	3.89724	4.52356	6.23266	5.26303	3.76553	5.90207	4.66676	4.82273	6.11894	3.65535	5.1334	5.33985	4.1375	5.36807	5.29646	83.3	38.5	103.2	43.8	40.2	76	94.1	24.2	59.8	69.9	51.8	124.9	62.7	87.4	87.6	37.4	55	68.6	32.3	14.3	44	14.9	23	75.2	38.4	13.6	59.8	25.4	28.3	69.5	12.6	35.1	40.5	17.6	41.3	39.3	1	1	2	1	1	2	1	1	2	1	1	2	1	1	2	1	1	2	Medium	High	High	Medium	High	High	Medium	High	High	Medium	High	High	Medium	High	High	Medium	High	High
A0A7I2V3E1, A0A7I2V5E9, A0A7I2V625, P09874	P09874	P09874	P09874	P09874	PARP1	Poly [ADP-ribose] polymerase 1 (PARP-1) (EC 2.4.2.30) (ADP-ribosyltransferase diphtheria toxin-like 1) (ARTD1) (DNA ADP-ribosyltransferase PARP1) (EC 2.4.2.-) (NAD(+) ADP-ribosyltransferase 1) (ADPRT 1) (Poly[ADP-ribose] synthase 1) (Protein poly-ADP-ribosyltransferase PARP1) (EC 2.4.2.-) [Cleaved into: Poly [ADP-ribose] polymerase 1, processed C-terminus (Poly [ADP-ribose] polymerase 1, 89-kDa form); Poly [ADP-ribose] polymerase 1, processed N-terminus (NT-PARP-1) (Poly [ADP-ribose] polymerase 1, 24-kDa form) (Poly [ADP-ribose] polymerase 1, 28-kDa form)]	reviewed	5	18	High	17	24	17	Human	FALSE	3 v 3	0.525079	0.296451	0.903767	3 v 3	-0.336967	0.650045	0.788461	3 v 3	0.128906	0.813935	0.945891	3 v 3	1.54086	0.278287	0.718411	-0.224503	0.923184	0.876555	-1.5793	0.0334969	0.534906	-0.228701	-0.466318	1.08174	3.62149	0.671617	0.329486	6.62205	4.82273	6.49985	6.09381	4.67807	7.22882	6.31832	3.75489	6.35226	6.67525	4.93074	7.29646	5.86542	5.12928	6.74147	8.25456	4.89724	6.76155	5.2555	3.39232	5.27053	4.53605	3.8679	7.21432	5.0268	2.926	6.35226	5.21723	4.05311	6.45121	3.54844	3.80735	5.62936	7.16993	4.47897	5.95884	98.5	28.3	90.5	68.3	25.6	150	79.8	13.5	81.7	102.2	30.5	157.2	58.3	35	107	305.4	29.8	108.5	38.2	10.5	38.6	23.2	14.6	148.5	32.6	7.6	81.7	37.2	16.6	87.5	11.7	14	49.5	144	22.3	62.2	2	1	3	2	1	3	2	1	3	2	1	3	2	1	3	2	1	3	High	High	High	High	High	High	High	High	High	High	High	High	High	High	High	High	High	High
H3BTH3, H3BUK8, J3KS98, J3QSB4, P26373	P26373	P26373	P26373	P26373	RPL13	60S ribosomal protein L13 (Breast basic conserved protein 1) (Large ribosomal subunit protein eL13)	reviewed	5	34	High	8	29	8	Human	FALSE	2 v 2	0.0116423	0.925621	0.996637	2 v 2	-0.210815	0.258445	0.552067	2 v 2	1.24113	0.173998	0.698725	2 v 2	0.850251	0.278852	0.718411	NA	-0.0875518	0.110836	NA	-0.301432	-0.120198	NA	0.893206	1.58906	NA	1.24848	0.452025	NA	7.94837	7.58721	NA	8.16038	8.05745	NA	8.24793	7.94661	NA	8.60696	8.23074	NA	8.56491	8.20701	NA	8.90839	8.35094	NA	6.52042	6.35755	NA	7.35403	8.04275	NA	7.41363	7.94661	NA	7.73335	7.38629	NA	7.24698	7.09487	NA	8.49546	7.54689	NA	247	192.3	NA	286.1	266.4	NA	304	246.7	NA	389.9	300.4	NA	378.7	295.5	NA	480.5	326.5	NA	91.8	82	NA	163.6	263.7	NA	170.5	246.7	NA	212.8	167.3	NA	151.9	136.7	NA	360.9	187	NA	4	4	NA	4	4	NA	4	4	NA	4	4	NA	4	4	NA	4	4	High	High	High	High	High	High	High	High	High	High	High	High	High	High	High	High	High	High
A0A286YER3, A0A286YF22, A0A286YF34, A0A286YF78, A0A286YFA2, A0A286YFB2, A0A286YFC8, A0A286YFE1, A0A286YFF3, A0A286YFK5, A0A286YFL2, A0A286YFM8, A0A2C9F2M7, O43175	A0A286YF22, A0A2C9F2M7, O43175	O43175	O43175	O43175	PHGDH	D-3-phosphoglycerate dehydrogenase (3-PGDH) (EC 1.1.1.95) (2-oxoglutarate reductase) (EC 1.1.1.399) (Malate dehydrogenase) (EC 1.1.1.37)	reviewed	5	25	High	12	36	12	Human	FALSE	3 v 3	-0.0454551	0.763041	0.957898	3 v 3	0.530244	0.179319	0.512919	3 v 3	0.62555	0.186585	0.709967	3 v 3	0.347304	0.280772	0.718411	-0.300063	0.0228717	0.140826	0.845079	0.0121406	0.733511	0.214444	0.414677	1.24753	0.241008	0.800905	0	5.33271	8.072	7.48382	5.16591	7.91648	7.64386	5.46597	7.8936	7.50303	5.62644	8.33181	8.38241	5.78136	8.42249	7.95768	4.78136	8.31967	7.6489	3.96347	6.64386	6.2555	3.60881	7.10957	7.62863	4.17792	7.05853	7.50303	4.16993	7.45779	7.53761	3.45943	7.10538	6.84549	3.70044	7.90629	6.84549	40.3	269.1	179	35.9	241.6	200	44.2	237.8	181.4	49.4	322.2	333.7	55	343.1	248.6	27.5	319.5	200.7	15.6	100	76.4	12.2	138.1	197.9	18.1	133.3	181.4	18	175.8	185.8	11	137.7	115	13	239.9	115	1	3	4	1	3	4	1	3	4	1	3	4	1	3	4	1	3	4	High	High	High	High	High	High	High	High	High	High	High	High	High	High	High	High	High	High
H3BRE0, H3BTH6, H3BTR7, H3BUC1, H3BVA4, Q8NEZ5	Q8NEZ5	Q8NEZ5	Q8NEZ5	Q8NEZ5	FBXO22	F-box only protein 22 (F-box protein FBX22p44)	reviewed	5	21	High	8	24	8	Human	FALSE	3 v 3	0.174227	0.216466	0.887277	3 v 3	0.317475	0.379417	0.591544	3 v 3	-0.12069	0.709127	0.894573	3 v 3	0.457037	0.282095	0.718411	0.0112963	0.162291	0.349094	0.85299	0.211878	-0.112443	-0.673358	0.0701448	0.241144	0.189478	1.08166	0.0999761	8.22641	8.82464	7.58496	7.48784	8.46516	6.94603	7.47654	8.30287	6.59694	7.95942	8.92955	6.82655	8.14924	8.54032	7.14568	7.10643	8.71768	6.93899	6.85922	7.39746	6.35579	5.92837	7.65893	6.93074	6.18587	7.46761	6.59694	6.50144	8.05582	5.98185	5.83289	7.22304	6.03342	6.02237	8.30469	6.1334	299.5	453.4	192	179.5	353.4	123.3	178.1	315.8	96.8	248.9	487.6	113.5	283.9	372.3	141.6	137.8	421	122.7	116.1	168.6	81.9	60.9	202.1	122	72.8	177	96.8	90.6	266.1	63.2	57	149.4	65.5	65	316.2	70.2	4	5	3	4	5	3	4	5	3	4	5	3	4	5	3	4	5	3	High	High	High	High	High	High	High	High	High	High	High	High	High	High	High	High	High	High
ENSEMBL:ENSBTAP00000024462, ENSEMBL:ENSBTAP00000024466	ENSEMBL:ENSBTAP00000024462, ENSEMBL:ENSBTAP00000024466	ENSEMBL:ENSBTAP00000024462	ENSEMBL:ENSBTAP00000024462	ENSEMBL:ENSBTAP00000024462	NA	NA	NA	NA	18	High	5	11	5		TRUE	3 v 3	-0.75117	0.0816	0.829898	3 v 3	1.06515	0.159142	0.495235	3 v 3	0.220623	0.743122	0.899242	3 v 3	-0.322878	0.282111	0.718411	-0.671776	-1.1812	-0.400538	0.604331	2.03439	0.556729	-0.932677	0.986703	0.607843	-0.514573	0.118644	-0.572705	9.66231	5.87529	7.0433	7.98071	5.08746	6.02237	8.65249	6.26866	6.42291	8.05637	7.54535	6.66107	9.1982	6.29278	6.98641	7.45204	5.51096	6.10434	8.29462	4.44626	5.81506	6.42122	4.2854	6.00675	7.36194	5.43296	6.42291	6.59842	6.67101	5.81506	6.88264	4.97728	5.87283	6.36807	5.09592	5.30012	810.3	58.7	131.9	252.6	34	65	402.4	77.1	85.8	266.2	186.8	101.2	587.4	78.4	126.8	175.1	45.6	68.8	314	21.8	56.3	85.7	19.5	64.3	164.5	43.2	85.8	96.9	101.9	56.3	118	31.5	58.6	82.6	34.2	39.4	2	1	2	2	1	2	2	1	2	2	1	2	2	1	2	2	1	2	High	High	High	High	High	High	High	High	High	High	High	High	High	High	High	High	High	High
C9JZ65, H0Y5H9, P48594	H0Y5H9, P48594	P48594	P48594	P48594	SERPINB4	Serpin B4 (Leupin) (Peptidase inhibitor 11) (PI-11) (Squamous cell carcinoma antigen 2) (SCCA-2)	reviewed	5	17	High	7	16	2	Human	FALSE	2 v 2	-1.08445	0.663769	0.924914	2 v 2	-0.155451	0.884781	0.928235	2 v 2	1.66806	0.293323	0.735354	2 v 2	0.744546	0.282375	0.718411	NA	-2.94319	0.774287	NA	0.694064	-1.00497	NA	2.49606	0.840059	NA	0.39079	1.0983	NA	5.73335	4.2555	NA	4.69488	4.63227	NA	7.63807	3.85798	NA	4.66676	3.85798	NA	4.49185	4.07895	NA	3.97269	4.86295	NA	4.30743	3.01792	NA	3.88753	4.61471	NA	6.80349	3.85798	NA	3.79701	3	NA	3.16993	2.96347	NA	3.56071	4.06178	NA	53.2	19.1	NA	25.9	24.8	NA	199.2	14.5	NA	25.4	14.5	NA	22.5	16.9	NA	15.7	29.1	NA	19.8	8.1	NA	14.8	24.5	NA	111.7	14.5	NA	13.9	8	NA	9	7.8	NA	11.8	16.7	NA	1	1	NA	1	1	NA	1	1	NA	1	1	NA	1	1	NA	1	1	Not Found	High	High	Not Found	High	High	Not Found	High	High	Not Found	High	High	Not Found	High	High	Not Found	High	High
D6R9I7, D6RD47, D6RDJ2, D6RIX0, P62266	P62266	P62266	P62266	P62266	RPS23	40S ribosomal protein S23 (Small ribosomal subunit protein uS12)	reviewed	5	38	High	8	22	8	Human	FALSE	3 v 3	-0.257837	0.32441	0.903767	3 v 3	0.448885	0.23535	0.533474	3 v 3	1.02779	0.163094	0.698725	3 v 3	0.485873	0.283315	0.718411	-0.654319	-0.0889794	-0.0302129	0.90682	-0.0196866	0.459521	0.318188	0.834778	1.93041	0.225594	1.1494	0.0826297	8.31696	7.75622	8.07682	7.90448	7.90989	8.74819	8.5588	7.99887	8.77841	8.98897	8.53605	9.2484	9.08852	8.31107	9.01458	8.08215	8.55574	8.78888	6.94953	6.32912	6.848	6.34518	7.10329	8.73335	7.26772	7.1639	8.77841	7.5306	7.66249	8.40344	6.77215	6.99322	7.90207	6.99774	8.14262	7.9847	318.9	216.2	270	239.6	240.5	430	377.1	255.8	439.1	508.1	371.2	608.2	544.4	317.6	517.2	271	376.3	442.3	123.6	80.4	115.2	81.3	137.5	425.6	154.1	143.4	439.1	184.9	202.6	338.6	109.3	127.4	239.2	127.8	282.6	253.3	3	3	5	3	3	5	3	3	5	3	3	5	3	3	5	3	3	5	High	High	High	High	High	High	High	High	High	High	High	High	High	High	High	High	High	High
A0A3B3IRL5, A0A7I2V2T3, A0A7I2YQK5, C9J381, C9K0R9, E7ETK5, H0Y4R1, P12268, P20839	A0A7I2V2T3, H0Y4R1, P12268	P12268	H0Y4R1	P12268	IMPDH2	Inosine-5'-monophosphate dehydrogenase 2 (IMP dehydrogenase 2) (IMPD 2) (IMPDH 2) (EC 1.1.1.205) (Inosine-5'-monophosphate dehydrogenase type II) (IMP dehydrogenase II) (IMPDH-II)	reviewed	5	20	High	8	14	8	Human	FALSE	3 v 3	-0.163294	0.328701	0.903767	3 v 3	0.440181	0.129851	0.480896	3 v 3	0.203493	0.646265	0.856106	3 v 3	0.395443	0.283836	0.718411	-0.33801	0.0848889	-0.236761	0.775745	0.178789	0.36601	-0.349689	0.0275557	0.932613	0.17585	0.93722	0.0732603	6.848	7.60955	8.20653	6.08321	7.12928	7.67313	6.42122	7.04439	7.90989	6.78921	7.71562	8.22834	7.06824	7.50303	8.09856	6.01346	7.53683	7.86233	5.47897	6.1819	6.97728	4.52356	6.32373	7.65821	5.12928	6.20945	7.90989	5.33271	6.84172	7.3837	4.75489	6.18587	6.98527	4.93074	7.12309	7.05853	115.2	195.3	295.4	67.8	140	204.1	85.7	132	240.5	110.6	210.2	299.9	134.2	181.4	274.1	64.6	185.7	232.7	44.6	72.6	126	23	80.1	202	35	74	240.5	40.3	114.7	167	27	72.8	126.7	30.5	139.4	133.3	1	3	4	1	3	4	1	3	4	1	3	4	1	3	4	1	3	4	High	High	High	High	High	High	High	High	High	High	High	High	High	High	High	High	High	High
P61758	P61758	P61758	P61758	P61758	VBP1	Prefoldin subunit 3 (HIBBJ46) (von Hippel-Lindau-binding protein 1) (VBP-1) (VHL-binding protein 1)	reviewed	5	28	High	6	8	6	Human	FALSE	2 v 2	-0.715727	0.451689	0.915734	2 v 2	1.0968	0.306311	0.567598	2 v 2	0.477198	0.720475	0.898543	2 v 2	-0.350135	0.284297	0.718411	-1.33031	NA	-0.101147	1.66941	NA	0.524186	-0.538866	NA	1.49326	-0.182478	NA	-0.517791	5.31107	NA	6.32193	3.36457	NA	6.48382	4.69488	NA	6.58496	5.90207	NA	6.65964	5.64674	NA	6.96232	4.23266	NA	6.13545	3.94486	NA	5.0917	1.80735	NA	6.46923	3.40599	NA	6.58496	4.44626	NA	5.81506	3.33628	NA	5.8505	3.15381	NA	5.33271	39.7	NA	80	10.3	NA	89.5	25.9	NA	96	59.8	NA	101.1	50.1	NA	124.7	18.8	NA	70.3	15.4	NA	34.1	3.5	NA	88.6	10.6	NA	96	21.8	NA	56.3	10.1	NA	57.7	8.9	NA	40.3	1	NA	1	1	NA	1	1	NA	1	1	NA	1	1	NA	1	1	NA	1	High	High	High	High	High	High	High	High	High	High	High	High	High	High	High	High	High	High
H3BT13, P62318	P62318	P62318	P62318	P62318	SNRPD3	Small nuclear ribonucleoprotein Sm D3 (Sm-D3) (snRNP core protein D3)	reviewed	5	32	High	3	7	3	Human	FALSE	2 v 2	0.390973	0.145343	0.848245	2 v 2	0.340482	0.745434	0.85014	2 v 2	1.11307	0.42163	0.771814	2 v 2	0.590532	0.286205	0.718411	NA	0.481817	0.300128	NA	-0.465123	1.14609	NA	0.245112	1.98103	NA	0.875478	0.305586	NA	5.44626	6.55766	NA	5.58195	7.61029	NA	5.10014	7.31016	NA	5.52356	8.29278	NA	6.02015	7.15076	NA	5.98868	7.1467	NA	4.01792	5.32912	NA	4.7761	7.59544	NA	4.26303	7.31016	NA	4.64962	7.44791	NA	4.70044	6.03782	NA	5.57592	6.34341	NA	43.6	94.2	NA	47.9	195.4	NA	34.3	158.7	NA	46	313.6	NA	64.9	142.1	NA	63.5	141.7	NA	16.2	40.2	NA	27.4	193.4	NA	19.2	158.7	NA	25.1	174.6	NA	26	65.7	NA	47.7	81.2	NA	1	2	NA	1	2	NA	1	2	NA	1	2	NA	1	2	NA	1	2	High	High	High	High	High	High	High	High	High	High	High	High	High	High	High	High	High	High
A0A3B3ISW1, F8W084, F8WJN3, Q16630	F8WJN3, Q16630	Q16630	F8WJN3	Q16630	CPSF6	Cleavage and polyadenylation specificity factor subunit 6 (Cleavage and polyadenylation specificity factor 68 kDa subunit) (CPSF 68 kDa subunit) (Cleavage factor Im complex 68 kDa subunit) (CFIm68) (Pre-mRNA cleavage factor Im 68 kDa subunit) (Protein HPBRII-4/7)	reviewed	5	11	High	6	16	6	Human	FALSE	3 v 3	-0.298275	0.120972	0.848245	3 v 3	0.55154	0.0723548	0.414312	3 v 3	0.0661699	0.908014	0.959294	3 v 3	-0.233518	0.287158	0.718411	-0.439357	-0.071751	-0.383718	0.86175	0.3542	0.43867	-0.916109	0.342888	0.771731	-0.154633	0	-0.54592	7.6632	6.46434	7.7879	6.22882	6.1416	6.9472	6.66818	6.21335	7.33092	6.71973	6.15381	7.60659	7.24793	6.70321	8.02348	5.85798	5.79961	7.16792	6.29462	5.03562	6.55919	4.66676	5.33628	6.9331	5.37851	5.37851	7.33092	5.26303	5.2817	6.76155	4.93074	5.38543	6.91049	4.7761	5.38543	6.36457	202.7	88.3	221	75	70.6	123.4	101.7	74.2	161	105.4	71.2	194.9	152	104.2	260.2	58	55.7	143.8	78.5	32.8	94.3	25.4	40.4	122.2	41.6	41.6	161	38.4	38.9	108.5	30.5	41.8	120.3	27.4	41.8	82.4	2	2	3	2	2	3	2	2	3	2	2	3	2	2	3	2	2	3	High	High	High	High	High	High	High	High	High	High	High	High	High	High	High	High	High	High
E7EPJ9, E7ERB5, E9PDK7, H7BYS2, H7C004, P05120	P05120	P05120	P05120	P05120	SERPINB2	Plasminogen activator inhibitor 2 (PAI-2) (Monocyte Arg-serpin) (Placental plasminogen activator inhibitor) (Serpin B2) (Urokinase inhibitor)	reviewed	5	10	High	4	7	4	Human	FALSE	2 v 2	0.139856	0.225904	0.887277	2 v 2	1.11952	0.0902539	0.439879	2 v 2	1.10416	0.0121174	0.202044	2 v 2	-0.834769	0.287208	0.718411	NA	0.0880348	0.191678	NA	0.959736	1.27931	NA	1.08314	1.12518	NA	-0.430351	-1.23919	NA	4.98185	5.32912	NA	5.56377	5.41278	NA	5.47573	5.2211	NA	5.40599	5.69209	NA	5.78398	5.95884	NA	4.44626	4.41278	NA	3.56071	4.09592	NA	4.76022	5.39575	NA	4.64386	5.2211	NA	4.52982	4.848	NA	4.46597	4.848	NA	4.03562	3.60881	NA	31.6	40.2	NA	47.3	42.6	NA	44.5	37.3	NA	42.4	51.7	NA	55.1	62.2	NA	21.8	21.3	NA	11.8	17.1	NA	27.1	42.1	NA	25	37.3	NA	23.1	28.8	NA	22.1	28.8	NA	16.4	12.2	NA	1	1	NA	1	1	NA	1	1	NA	1	1	NA	1	1	NA	1	1	High	High	High	High	High	High	High	High	High	High	High	High	High	High	High	High	High	High
B2ZWH1, Q9HB71	Q9HB71	Q9HB71	Q9HB71	Q9HB71	CACYBP	Calcyclin-binding protein (CacyBP) (hCacyBP) (S100A6-binding protein) (Siah-interacting protein)	reviewed	5	45	High	9	14	8	Human	FALSE	2 v 2	0.106612	0.434319	0.915734	2 v 2	1.07612	0.26472	0.552422	2 v 2	0.0820342	0.936791	0.967051	2 v 2	-0.239901	0.287247	0.718411	0.193219	NA	0.0200057	1.5513	NA	0.600939	-0.741467	NA	0.905535	-0.356144	NA	-0.123658	5.7866	NA	6.86542	5.16591	NA	6.56071	4.97269	NA	6.54071	6.54226	NA	7.08958	6.57592	NA	6.92125	4.99095	NA	6.48864	4.41954	NA	5.63517	3.60881	NA	6.54689	3.67807	NA	6.54071	5.08321	NA	6.24413	4.26303	NA	5.80735	3.90689	NA	5.6837	55.2	NA	116.6	35.9	NA	94.4	31.4	NA	93.1	93.2	NA	136.2	95.4	NA	121.2	31.8	NA	89.8	21.4	NA	49.7	12.2	NA	93.5	12.8	NA	93.1	33.9	NA	75.8	19.2	NA	56	15	NA	51.4	1	NA	2	1	NA	2	1	NA	2	1	NA	2	1	NA	2	1	NA	2	High	High	High	High	High	High	High	High	High	High	High	High	High	High	High	High	High	High
A0A7I2V2F0, A0A7I2V2F2, A0A7I2V309, A0A7I2V346, A0A7I2V4J0, A0A7I2V4Z0, A0A7I2V5Q6, A0A7I2YQN2, A0A7I2YQV8, B7Z645, F6UXX1, O60506	A0A7I2V2F2, A0A7I2V309, O60506	O60506	O60506	O60506	SYNCRIP	Heterogeneous nuclear ribonucleoprotein Q (hnRNP Q) (Glycine- and tyrosine-rich RNA-binding protein) (GRY-RBP) (NS1-associated protein 1) (Synaptotagmin-binding, cytoplasmic RNA-interacting protein)	reviewed	5	18	High	9	17	5	Human	FALSE	2 v 2	0.367188	0.46293	0.917804	2 v 2	0.302659	0.371987	0.59044	2 v 2	0.876132	0.460994	0.786262	2 v 2	0.407373	0.291702	0.718411	NA	0.040452	0.693925	NA	0.102494	0.502824	NA	0.101283	1.65098	NA	0.608295	0.206451	NA	5.88509	6.1334	NA	5.43962	7.24698	NA	5.39917	6.55305	NA	6.32553	7.21432	NA	6.51885	6.8125	NA	6.22304	6.71149	NA	4.45943	4.90207	NA	4.63227	7.2317	NA	4.56071	6.55305	NA	5.45286	6.36982	NA	5.20163	5.70044	NA	5.80993	5.90689	NA	59.1	70.2	NA	43.4	151.9	NA	42.2	93.9	NA	80.2	148.5	NA	91.7	112.4	NA	74.7	104.8	NA	22	29.9	NA	24.8	150.3	NA	23.6	93.9	NA	43.8	82.7	NA	36.8	52	NA	56.1	60	NA	1	2	NA	1	2	NA	1	2	NA	1	2	NA	1	2	NA	1	2	High	High	High	High	High	High	High	High	High	High	High	High	High	High	High	High	High	High
C9J9W2, F6S2S5, K7ESD6, Q14847	Q14847	Q14847	Q14847	Q14847	LASP1	LIM and SH3 domain protein 1 (LASP-1) (Metastatic lymph node gene 50 protein) (MLN 50)	reviewed	5	26	High	7	12	7	Human	FALSE	2 v 2	-0.0483621	0.921499	0.996637	2 v 2	1.19081	0.0498657	0.386923	2 v 2	1.17425	0.361755	0.74867	2 v 2	-0.598765	0.291919	0.718411	0.341849	NA	-0.438573	1.28428	NA	1.09735	0.424498	NA	1.924	-0.303192	NA	-0.894338	4.87774	NA	5.47897	5.56682	NA	5.73335	5.22497	NA	6.17193	6.00675	NA	6.04221	6.24793	NA	6.15178	4.72247	NA	4.94486	3.51096	NA	4.24793	4.00899	NA	5.71973	3.93546	NA	6.17193	4.54844	NA	5.19771	3.93546	NA	5.04002	3.63227	NA	4.14568	29.4	NA	44.6	47.4	NA	53.2	37.4	NA	72.1	64.3	NA	65.9	76	NA	71.1	26.4	NA	30.8	11.4	NA	19	16.1	NA	52.7	15.3	NA	72.1	23.4	NA	36.7	15.3	NA	32.9	12.4	NA	17.7	1	NA	1	1	NA	1	1	NA	1	1	NA	1	1	NA	1	1	NA	1	High	High	High	High	High	High	High	High	High	High	High	High	High	High	High	High	High	High
Q9Y2X3	Q9Y2X3	Q9Y2X3	Q9Y2X3	Q9Y2X3	NOP58	Nucleolar protein 58 (Nucleolar protein 5)	reviewed	5	5	High	2	4	2	Human	FALSE	2 v 2	-0.331259	0.76475	0.957898	2 v 2	0.71862	0.15462	0.495235	2 v 2	1.65601	0.39064	0.755721	2 v 2	0.487652	0.293148	0.718411	-1.18651	NA	0.523994	0.540568	NA	0.896671	0.489656	NA	2.82236	0.245756	NA	0.729548	5.24031	NA	3.27798	4.46597	NA	5.38198	5.65249	NA	4.85798	4.67807	NA	5.98413	5.12516	NA	4.66107	4.1375	NA	5.08746	3.8679	NA	2.03562	2.90689	NA	5.36807	4.35755	NA	4.85798	3.21723	NA	5.1375	2.80735	NA	3.54844	3.05311	NA	4.27798	37.8	NA	9.7	22.1	NA	41.7	50.3	NA	29	25.6	NA	63.3	34.9	NA	25.3	17.6	NA	34	14.6	NA	4.1	7.5	NA	41.3	20.5	NA	29	9.3	NA	35.2	7	NA	11.7	8.3	NA	19.4	1	NA	1	1	NA	1	1	NA	1	1	NA	1	1	NA	1	1	NA	1	High	High	High	High	High	High	High	High	High	High	High	High	High	High	High	High	High	High
A0A8Q3WMA7, H0Y9K7, P23246	A0A8Q3WMA7, P23246	P23246	P23246	P23246	SFPQ	Splicing factor, proline- and glutamine-rich (100 kDa DNA-pairing protein) (hPOMp100) (DNA-binding p52/p100 complex, 100 kDa subunit) (Polypyrimidine tract-binding protein-associated-splicing factor) (PSF) (PTB-associated-splicing factor)	reviewed	5	22	High	15	27	14	Human	FALSE	3 v 3	-0.28226	0.683685	0.929556	3 v 3	0.711601	0.164909	0.49537	3 v 3	0.957022	0.152977	0.698725	3 v 3	0.21784	0.293621	0.718411	-1.47938	0.307381	0.325216	1.27748	0.129594	0.727725	0.51988	0.544928	1.80626	0.02163	0.522346	0.109545	7.26772	7.99774	7.46271	6.23074	8.25692	8.36413	7.71012	7.94953	8.03892	7.43129	8.98726	8.69697	7.36457	9.2396	8.16942	6.15381	8.85767	7.96924	5.89966	6.56986	6.23266	4.67243	7.45039	8.34917	6.41954	7.11478	8.03892	5.97269	8.11374	7.85237	5.04876	7.92184	7.05637	5.07039	8.44419	7.16591	154.1	255.6	176.4	75.1	305.9	329.5	209.4	247.2	263	172.6	507.5	415	164.8	604.5	287.9	71.2	463.9	250.6	59.7	95	75.2	25.5	174.9	326.1	85.6	138.6	263	62.8	277	231.1	33.1	242.5	133.1	33.6	348.3	143.6	2	6	4	2	6	4	2	6	4	2	6	4	2	6	4	2	6	4	High	High	High	High	High	High	High	High	High	High	High	High	High	High	High	High	High	High
A0A1W2PQG6, A0A1W2PS52, P04080	P04080	P04080	P04080	P04080	CSTB	Cystatin-B (CPI-B) (Liver thiol proteinase inhibitor) (Stefin-B)	reviewed	5	52	High	4	25	4	Human	FALSE	3 v 3	0.151889	0.643331	0.920249	3 v 3	0.742572	0.127096	0.478683	3 v 3	-0.141142	0.866282	0.956188	3 v 3	-0.478588	0.294253	0.718411	0.708743	-0.196221	-0.0568561	1.31917	0.549392	0.359157	-1.62041	0.586078	0.610901	-0.816609	0.20084	-0.819994	10.0829	8.85705	8.48261	9.09461	8.65428	7.80671	8.38586	8.8505	7.86357	9.46127	9.05202	7.95012	10.1898	9.20604	8.71939	8.14211	8.50263	7.59096	8.71528	7.42962	7.25267	7.5345	7.848	7.79181	7.09487	8.01569	7.86357	8.00282	8.17842	7.10538	7.87406	7.88874	7.60659	7.05745	8.08958	6.7866	1084.6	463.7	357.7	546.7	402.9	223.9	334.5	461.6	232.9	704.9	530.8	247.3	1168	590.6	421.5	282.5	362.7	192.8	420.3	172.4	152.5	185.4	230.4	221.6	136.7	258.8	232.9	256.5	289.7	137.7	234.6	237	194.9	133.2	272.4	110.4	3	3	3	3	3	3	3	3	3	3	3	3	3	3	3	3	3	3	High	High	High	High	High	High	High	High	High	High	High	High	High	High	High	High	High	High
P18206	P18206	P18206	P18206	P18206	VCL	Vinculin (Metavinculin) (MV)	reviewed	5	12	High	12	19	12	Human	FALSE	3 v 3	-0.295808	0.238863	0.887277	3 v 3	0.703818	0.122411	0.473034	3 v 3	0.169205	0.415008	0.77073	3 v 3	0.368324	0.296874	0.718411	-0.251732	-0.624198	-0.0114956	1.07346	0.173648	0.864345	-0.159941	0.369757	0.2978	0.380031	0.818553	-0.0936131	5.38888	5.57592	5.59096	4.90207	4.73335	4.64386	5.15381	5.35755	4.65535	6.40259	4.86295	5.82782	6.18587	4.78136	5.36457	5.32912	4.6893	4.96347	4.01792	4.15381	4.35755	3.3505	3.926	4.62644	3.85798	4.52356	4.65535	4.94486	3.99095	4.98185	3.8679	3.45943	4.2555	4.24793	4.27798	4.16189	41.9	47.7	48.2	29.9	26.6	25	35.6	41	25.2	84.6	29.1	56.8	72.8	27.5	41.2	40.2	25.8	31.2	16.2	17.8	20.5	10.2	15.2	24.7	14.5	23	25.2	30.8	15.9	31.6	14.6	11	19.1	19	19.4	17.9	1	1	1	1	1	1	1	1	1	1	1	1	1	1	1	1	1	1	High	High	High	High	High	High	High	High	High	High	High	High	High	High	High	High	High	High
M0QX76, M0R1M5, M0R210, M0R3H0, P62249, Q6IPX4	M0R210, P62249	P62249	M0R210	P62249	RPS16	40S ribosomal protein S16 (Small ribosomal subunit protein uS9)	reviewed	5	33	High	7	25	7	Human	FALSE	3 v 3	-0.317612	0.354407	0.913491	3 v 3	0.473294	0.315123	0.568914	3 v 3	1.15699	0.149813	0.698725	3 v 3	0.472079	0.296974	0.718411	-0.835005	-0.163627	0.0457948	1.10324	-0.129287	0.445927	0.299171	1.11888	2.05291	0.133603	1.14743	0.135208	8.71046	8.77577	8.15785	8.09751	9.13878	9.02708	8.93251	9.30241	8.98128	9.56472	9.85128	9.45492	9.55957	9.73742	9.18264	8.46148	9.98057	9.00899	7.34252	7.34873	6.92837	6.53761	8.33271	9.01235	7.64169	8.46761	8.98128	8.10591	8.97757	8.60992	7.24317	8.41996	8.06985	7.37678	9.56739	8.20506	418.9	438.3	285.6	273.9	563.7	521.7	488.6	631.4	505.4	757.3	923.7	701.8	754.6	853.6	581.1	352.5	1010.3	515.2	162.3	163	121.8	92.9	322.4	516.4	199.7	354	505.4	275.5	504.1	390.7	151.5	342.5	268.7	166.2	758.7	295.1	3	4	3	3	4	3	3	4	3	3	4	3	3	4	3	3	4	3	High	High	High	High	High	High	High	High	High	High	High	High	High	High	High	High	High	High
Q9BRF8	Q9BRF8	Q9BRF8	Q9BRF8	Q9BRF8	CPPED1	Serine/threonine-protein phosphatase CPPED1 (EC 3.1.3.16) (Calcineurin-like phosphoesterase domain-containing protein 1) (Complete S-transactivated protein 1)	reviewed	5	24	High	6	13	6	Human	FALSE	3 v 3	-0.0708975	0.578377	0.917804	3 v 3	0.274213	0.280005	0.554757	3 v 3	0.120417	0.681053	0.876456	3 v 3	0.308315	0.297965	0.718411	-0.272474	-0.0364336	0.0962153	0.64799	0.0892016	0.0854477	-0.295693	0.0790716	0.577873	-0.119131	0.620477	0.4236	7.74349	5.84046	4.99095	7.09908	5.2891	4.43962	7.37156	5.32553	4.34341	7.50224	5.54535	4.96809	8.20555	5.73877	4.76553	6.85425	5.45615	4.88264	6.37678	4.41278	3.76553	5.53916	4.47897	4.42626	6.08108	4.49185	4.34341	6.04439	4.67243	4.12102	5.88996	4.41954	3.65535	5.77083	5.04002	4.07895	214.3	57.3	31.8	137.1	39.1	21.7	165.6	40.1	20.3	181.3	46.7	31.3	295.2	53.4	27.2	115.7	43.9	29.5	83.1	21.3	13.6	46.5	22.3	21.5	67.7	22.5	20.3	66	25.5	17.4	59.3	21.4	12.6	54.6	32.9	16.9	2	1	1	2	1	1	2	1	1	2	1	1	2	1	1	2	1	1	High	High	High	High	High	High	High	High	High	High	High	High	High	High	High	High	High	High
P28066	P28066	P28066	P28066	P28066	PSMA5	Proteasome subunit alpha type-5 (Macropain zeta chain) (Multicatalytic endopeptidase complex zeta chain) (Proteasome zeta chain)	reviewed	5	58	High	10	36	10	Human	FALSE	3 v 3	0.516853	0.0684755	0.829898	3 v 3	1.87169	0.00146815	0.170847	3 v 3	2.99114	0.00180434	0.0981168	3 v 3	0.513447	0.298016	0.718411	0.236558	0.703394	0.610608	1.939	1.94788	1.72819	3.21208	2.98998	2.77135	0.924051	0.837843	-0.221553	6.69209	7.77281	7.98128	10.065	10.8734	10.1342	9.82845	10.1701	9.52356	8.91169	9.6954	9.15026	7.27891	7.81442	7.95245	6.97269	7.74752	7.42206	5.32553	6.34518	6.75221	8.50502	10.067	10.1195	8.53761	9.33517	9.52356	7.45286	8.82177	8.30515	4.96347	6.49665	6.8392	5.88753	7.3345	6.61765	103.4	218.7	252.7	1071.2	1876	1123.8	909.2	1152.1	736	481.6	829.1	568.2	155.3	225.1	247.7	125.6	214.9	171.5	40.1	81.3	107.8	363.3	1072.7	1112.4	371.6	645.9	736	175.2	452.5	316.3	31.2	90.3	114.5	59.2	161.4	98.2	5	6	7	5	6	7	5	6	7	5	6	7	5	6	7	5	6	7	High	High	High	High	High	High	High	High	High	High	High	High	High	High	High	High	High	High
P10412	P10412	P10412	P10412	P10412	H1-4	Histone H1.4 (Histone H1b) (Histone H1s-4)	reviewed	5	49	High	15	71	4	Human	FALSE	3 v 3	-0.114664	0.894357	0.996637	3 v 3	0.60604	0.268806	0.552422	3 v 3	1.09208	0.283345	0.735354	3 v 3	0.406003	0.298202	0.718411	-1.60057	0.9307	0.325874	0.893431	-0.183862	1.10855	0.639874	0.0768606	2.55951	0.113091	0.116088	0.98883	10.2754	9.80494	9.56071	9.23817	10.2203	11.2167	10.8387	9.28956	10.8909	9.59526	10.6159	12.1526	9.8197	11.5881	10.3638	8.70183	10.7998	11.0441	8.90779	8.37764	8.33136	7.67807	9.41384	11.202	9.54767	8.4545	10.8909	8.13648	9.74214	11.3077	7.50383	10.2705	9.25125	7.61692	10.3866	10.2401	1239.4	894.5	755.2	603.9	1192.9	2380	1831.4	625.8	1898.8	773.5	1569.3	4553	903.7	3078.6	1317.7	416.4	1782.6	2111.5	480.3	332.6	322.1	204.8	682.1	2355.8	748.4	350.8	1898.8	281.4	856.4	2534.8	181.5	1235.2	609.4	196.3	1338.7	1209.4	9	7	11	9	7	11	9	7	11	9	7	11	9	7	11	9	7	11	High	High	High	High	High	High	High	High	High	High	High	High	High	High	High	High	High	High
A0A087WYS6, F5GY34, H0Y586, O14818, Q8TAA3	O14818	O14818	O14818	O14818	PSMA7	Proteasome subunit alpha type-7 (Proteasome subunit RC6-1) (Proteasome subunit XAPC7)	reviewed	5	61	High	13	46	13	Human	FALSE	3 v 3	0.499315	0.0355329	0.683686	3 v 3	1.67342	0.0293209	0.314896	3 v 3	2.87992	0.00628344	0.148973	3 v 3	0.243821	0.299065	0.718411	0.306107	0.587778	0.604062	2.22064	1.5815	1.21812	3.3144	2.5352	2.79018	0.378391	0.457154	-0.104081	7.55689	8.72042	8.65069	11.1013	11.2507	10.8155	10.7951	10.6629	10.2114	10.2025	9.83652	9.64061	8.83479	8.70252	8.8351	7.98185	8.25503	8.42249	6.18982	7.29278	7.42122	9.54129	10.4444	10.8007	9.50422	9.82798	10.2114	8.74382	8.9629	8.79572	6.51885	7.38457	7.72247	6.89724	7.84172	7.61839	188.3	421.8	401.9	2196.9	2436.7	1802.1	1776.9	1621.3	1185.6	1178.3	914.3	798.2	456.6	416.6	456.7	252.8	305.5	343.1	73	156.8	171.4	745.1	1393.4	1783.8	726.2	908.9	1185.6	428.7	499	444.4	91.7	167.1	211.2	119.2	229.4	196.5	3	6	6	4	6	6	4	6	6	4	6	6	4	6	6	4	6	6	High	High	High	High	High	High	High	High	High	High	High	High	High	High	High	High	High	High
P06702	P06702	P06702	P06702	P06702	S100A9	Protein S100-A9 (Calgranulin-B) (Calprotectin L1H subunit) (Leukocyte L1 complex heavy chain) (Migration inhibitory factor-related protein 14) (MRP-14) (p14) (S100 calcium-binding protein A9)	reviewed	5	70	High	7	24	7	Human	FALSE	3 v 3	-0.415454	0.817125	0.988271	3 v 3	-0.185975	0.573304	0.733859	3 v 3	-0.40733	0.781243	0.923288	3 v 3	0.518032	0.299402	0.718411	1.30124	-3.56996	1.02236	-0.71105	0.238703	-0.0855792	-2.35797	2.01646	-0.88048	1.24778	0.28793	0.0183854	8.38716	10.1056	10.4323	7.25077	7.95942	9.34474	5.94953	11.5294	8.32238	7.30743	8.69732	8.78725	8.00225	9.07548	9.16289	8.01848	8.45861	8.87283	7.01903	8.67807	9.20286	5.6893	7.15279	9.33002	4.66107	10.6945	8.32238	5.848	7.82337	7.94251	5.6865	7.75756	8.05039	6.93428	8.04549	8.06878	334.8	1101.8	1381.8	152.3	248.9	650.2	61.8	2955.9	320.1	158.4	415.1	441.8	256.4	539.5	573.2	259.3	351.8	468.8	129.7	409.6	589.3	51.6	142.3	643.6	25.3	1657.2	320.1	57.6	226.5	246	51.5	216.4	265.1	122.3	264.2	268.5	3	5	4	3	5	4	3	5	4	3	5	4	3	5	4	3	5	4	High	High	High	High	High	High	High	High	High	High	High	High	High	High	High	High	High	High
P30086	P30086	P30086	P30086	P30086	PEBP1	Phosphatidylethanolamine-binding protein 1 (PEBP-1) (HCNPpp) (Neuropolypeptide h3) (Prostatic-binding protein) (Raf kinase inhibitor protein) (RKIP) [Cleaved into: Hippocampal cholinergic neurostimulating peptide (HCNP)]	reviewed	5	30	High	4	9	4	Human	FALSE	2 v 2	-0.442864	0.423257	0.915734	2 v 2	-0.394191	0.211966	0.522211	2 v 2	0.130034	0.366923	0.750078	2 v 2	0.720783	0.299469	0.718411	NA	-0.790027	-0.0957004	NA	-0.257868	-0.530515	NA	0.214554	0.0455147	NA	1.08728	0.354283	NA	7.2854	6.77742	NA	6.11686	5.49825	NA	6.90689	5.59395	NA	6.80607	5.49185	NA	6.88142	5.97728	NA	7.06393	6.02237	NA	5.85798	5.54844	NA	5.31107	5.4822	NA	6.07253	5.59395	NA	5.9331	4.64386	NA	5.56377	4.86295	NA	6.65105	5.21723	NA	156	109.7	NA	69.4	45.2	NA	120	48.3	NA	111.9	45	NA	117.9	63	NA	133.8	65	NA	58	46.8	NA	39.7	44.7	NA	67.3	48.3	NA	61.1	25	NA	47.3	29.1	NA	100.5	37.2	NA	2	2	NA	2	2	NA	2	2	NA	2	2	NA	2	2	NA	2	2	High	High	High	High	High	High	High	High	High	High	High	High	High	High	High	High	High	High
A0A7I2V464, A0A7I2V4J2, A0A7I2V4K9, A0A7I2V4N2, A0A7I2V535, A0A7I2V5Y7, A0A7I2YQK8, A0A7P0MRW0, C9IZL7, C9J4X2, C9JYS8, H7C367, Q15233, Q8WXF1, X6RDA4	A0A7I2V4J2, A0A7I2V535, A0A7I2V5Y7, Q15233	Q15233	A0A7I2V535	Q15233	NONO	Non-POU domain-containing octamer-binding protein (NonO protein) (54 kDa nuclear RNA- and DNA-binding protein) (p54(nrb)) (p54nrb) (55 kDa nuclear protein) (NMT55) (DNA-binding p52/p100 complex, 52 kDa subunit)	reviewed	5	34	High	13	32	12	Human	FALSE	3 v 3	-0.0474691	0.939784	0.996637	3 v 3	0.611235	0.211282	0.522211	3 v 3	0.621312	0.418953	0.771814	3 v 3	0.288198	0.299883	0.718411	-1.12371	0.245577	0.735723	1.10643	-0.0320226	0.759296	-0.0265534	0.0390123	1.85148	-0.110323	0.589797	0.385122	6.40769	8.15228	7.824	5.1819	7.84549	9.18115	6.30561	7.59991	8.44543	6.10643	8.5306	9.27775	6.34696	8.87744	8.44211	5	8.56262	8.51846	5.04002	6.7252	6.59395	3.62059	7.03892	9.16641	5.01346	6.76421	8.44543	4.64962	7.65678	8.43296	4.0268	7.55995	7.32912	3.91648	8.14975	7.71425	84.9	284.5	226.6	36.3	230	580.5	79.1	194	348.6	68.9	369.8	620.7	81.4	470.3	347.8	32	378.1	366.7	32.9	105.8	96.6	12.3	131.5	574.6	32.3	108.7	348.6	25.1	201.8	345.6	16.3	188.7	160.8	15.1	284	210	1	5	6	1	5	6	1	5	6	1	5	6	1	5	6	1	5	6	High	High	High	High	High	High	High	High	High	High	High	High	High	High	High	High	High	High
F8VNX0, F8W0V1, P42357, Q4VB95	P42357	P42357	P42357	P42357	HAL	Histidine ammonia-lyase (Histidase) (EC 4.3.1.3)	reviewed	5	13	High	8	12	8	Human	FALSE	2 v 2	-1.06035	0.42307	0.915734	2 v 2	1.12487	0.229357	0.528939	2 v 2	0.757809	0.499371	0.795055	2 v 2	-0.582502	0.301213	0.718682	NA	-1.89107	-0.229637	NA	1.54862	0.701112	NA	1.51412	0.0014958	NA	-0.284303	-0.880701	NA	5.42291	7.82018	NA	4.45943	6.36282	NA	6.3505	6.59246	NA	5.29278	6.74551	NA	4.94486	7.23362	NA	3.74416	6.04439	NA	4	6.59096	NA	3.65535	6.34873	NA	5.51412	6.59246	NA	4.41954	5.90207	NA	3.62059	6.12102	NA	3.33628	5.24031	NA	42.9	226	NA	22	82.3	NA	81.6	96.5	NA	39.2	107.3	NA	30.8	150.5	NA	13.4	66	NA	16	96.4	NA	12.6	81.5	NA	45.7	96.5	NA	21.4	59.8	NA	12.3	69.6	NA	10.1	37.8	NA	1	2	NA	1	2	NA	1	2	NA	1	2	NA	1	2	NA	1	2	Medium	High	High	Medium	High	High	Medium	High	High	Medium	High	High	Medium	High	High	Medium	High	High
P16401	P16401	P16401	P16401	P16401	H1-5	Histone H1.5 (Histone H1a) (Histone H1b) (Histone H1s-3)	reviewed	5	49	High	14	62	8	Human	FALSE	3 v 3	-0.037925	0.966651	0.996637	3 v 3	0.661184	0.182357	0.512919	3 v 3	1.07876	0.225881	0.727169	3 v 3	0.358025	0.301865	0.718682	-1.59325	1.09105	0.388429	0.833706	0.0246549	1.12519	0.921268	0.0857299	2.22929	0.102281	0.0945322	0.877262	8.40982	7.42122	8.05148	7.66107	8.00394	9.44045	9.25432	6.91289	9.05202	7.6359	8.44377	10.5602	7.93074	9.22882	8.86573	6.80219	8.41912	9.43505	7.04221	5.99322	6.82273	6.10014	7.19771	9.42564	7.96347	6.07895	9.05202	6.17792	7.56986	9.71528	5.61471	7.91109	7.75355	5.71699	8.00562	8.63081	340.1	171.4	265.3	202.4	256.7	694.8	610.7	120.5	530.8	198.9	348.2	1509.9	244	600	466.5	111.6	342.3	692.2	131.8	63.7	113.2	68.6	146.8	687.7	249.6	67.6	530.8	72.4	190	840.6	49	240.7	215.8	52.6	257	396.4	3	2	5	3	2	5	3	2	5	3	2	5	3	2	5	3	2	5	High	High	High	High	High	High	High	High	High	High	High	High	High	High	High	High	High	High
A0A0U1RRI0, A0A1W2PPU4, A0A8I5KRZ3, A0A8I5KVS6, A0A8I5KW48, A0A8I5QJ58, A0A8I5QL30, H0YF12, Q06124	A0A1W2PPU4, A0A8I5KW48, Q06124	Q06124	Q06124	Q06124	PTPN11	Tyrosine-protein phosphatase non-receptor type 11 (EC 3.1.3.48) (Protein-tyrosine phosphatase 1D) (PTP-1D) (Protein-tyrosine phosphatase 2C) (PTP-2C) (SH-PTP2) (SHP-2) (Shp2) (SH-PTP3)	reviewed	5	19	High	10	15	9	Human	FALSE	3 v 3	0.114772	0.366627	0.915734	3 v 3	0.301523	0.525358	0.698963	3 v 3	0.176849	0.787507	0.927831	3 v 3	0.133329	0.303457	0.720204	0.0251307	0.00639777	0.312787	1.09144	-0.0618794	-0.124987	-0.882643	0.319068	1.09412	0.03012	0.327431	0.0424353	6.92955	4.76553	4.37851	5.99322	4.49825	4.56071	5.96809	4.49185	4.24793	6.76951	4.64962	4.46597	6.88264	5.2891	4.853	5.67807	4.71149	4.59096	5.56071	3.33628	3.15381	4.43296	3.6893	4.54226	4.67807	3.65535	4.24793	5.31107	3.7761	3.62059	4.56682	3.97269	3.74416	4.59694	4.30012	3.7866	121.9	27.2	20.8	63.7	22.6	23.6	62.6	22.5	19	109.1	25.1	22.1	118	39.1	28.9	51.2	26.2	24.1	47.2	10.1	8.9	21.6	12.9	23.3	25.6	12.6	19	39.7	13.7	12.3	23.7	15.7	13.4	24.2	19.7	13.8	2	1	1	2	1	1	2	1	1	2	1	1	2	1	1	2	1	1	High	High	High	High	High	High	High	High	High	High	High	High	High	High	High	High	High	High
A0A6Q8PHC2, K7EIE4, K7EJ51, K7EJV0, K7EJZ2, K7EK18, K7EKN4, K7EL40, K7EN52, K7ENL0, K7ENQ5, K7EPY1, K7EQD7, K7ER14, K7ER52, Q9UHD8	Q9UHD8	Q9UHD8	Q9UHD8	Q9UHD8	SEPTIN9	Septin-9 (MLL septin-like fusion protein MSF-A) (MLL septin-like fusion protein) (Ovarian/Breast septin) (Ov/Br septin) (Septin D1)	reviewed	5	8	High	5	9	5	Human	FALSE	2 v 2	-0.219597	0.131313	0.848245	2 v 2	0.77407	0.310192	0.568454	2 v 2	0.593549	0.615288	0.830855	2 v 2	-0.273372	0.304378	0.720204	-0.173648	NA	-0.265546	1.18422	NA	0.363922	-0.266075	NA	1.45317	-0.415037	NA	-0.131706	5.61765	NA	4.88753	5.10434	NA	4.84298	5.27798	NA	5.10852	5.98641	NA	4.93074	6.45779	NA	5.0045	4.80219	NA	4.56682	4.24793	NA	3.65535	3.54844	NA	4.82782	3.98185	NA	5.10852	4.52982	NA	4.08746	4.1375	NA	3.89724	3.72247	NA	3.76553	49.1	NA	29.6	34.4	NA	28.7	38.8	NA	34.5	63.4	NA	30.5	87.9	NA	32.1	27.9	NA	23.7	19	NA	12.6	11.7	NA	28.4	15.8	NA	34.5	23.1	NA	17	17.6	NA	14.9	13.2	NA	13.6	1	NA	1	1	NA	1	1	NA	1	1	NA	1	1	NA	1	1	NA	1	High	High	High	High	High	High	High	High	High	High	High	High	High	High	High	High	High	High
P28070	P28070	P28070	P28070	P28070	PSMB4	Proteasome subunit beta type-4 (26 kDa prosomal protein) (HsBPROS26) (PROS-26) (Macropain beta chain) (Multicatalytic endopeptidase complex beta chain) (Proteasome beta chain) (Proteasome chain 3) (HsN3)	reviewed	5	39	High	7	23	7	Human	FALSE	3 v 3	0.482956	0.0207802	0.61043	3 v 3	1.99769	0.063203	0.407206	3 v 3	2.86734	0.000390286	0.0641772	3 v 3	0.162269	0.306186	0.720354	0.512477	0.588	0.34839	2.92575	1.96842	1.09891	2.78217	2.97467	2.8452	0.057244	0.399931	0.0296328	6.97384	4.41278	7.65607	10.1914	7.37851	9.61985	9.67895	6.79051	9.27146	9.46025	5.63517	8.20114	7.70874	4.16993	7.38111	6.5345	3.66676	7.10224	5.60585	2.98185	6.42626	8.63154	6.57137	9.60511	8.38802	5.95652	9.27146	8.00169	4.76022	7.35579	5.39232	2.848	6.26866	5.44956	3.24793	6.29829	125.7	21.3	201.7	1169.3	166.4	786.8	819.7	110.7	618	704.4	49.7	294.3	209.2	18	166.7	92.7	12.7	137.4	48.7	7.9	86	396.6	95.1	778.8	335	62.1	618	256.3	27.1	163.8	42	7.2	77.1	43.7	9.5	78.7	3	1	6	3	1	6	3	1	6	3	1	6	3	1	6	3	1	6	High	High	High	High	High	High	High	High	High	High	High	High	High	High	High	High	High	High
P80723, U3KQP0	P80723	P80723	P80723	P80723	BASP1	Brain acid soluble protein 1 (22 kDa neuronal tissue-enriched acidic protein) (Neuronal axonal membrane protein NAP-22)	reviewed	5	51	High	8	13	8	Human	FALSE	2 v 2	0.431141	0.50502	0.917804	2 v 2	2.02601	0.0269137	0.314896	2 v 2	0.226085	0.89861	0.958864	2 v 2	-1.18706	0.306545	0.720354	0.869136	NA	-0.00685367	1.94031	NA	2.11171	-1.18147	NA	1.63364	-0.566769	NA	-1.80735	7.60214	NA	4	7.21432	NA	4.39232	6.34518	NA	4.39917	8.34119	NA	4.67243	8.20114	NA	4.6837	6.40088	NA	2.56071	6.23458	NA	2.76553	5.65535	NA	4.37851	5.05311	NA	4.39917	6.88264	NA	3.82782	5.88509	NA	3.57289	5.31832	NA	1.76553	194.3	NA	16	148.5	NA	21	81.3	NA	21.1	324.3	NA	25.5	294.3	NA	25.7	84.5	NA	5.9	75.3	NA	6.8	50.4	NA	20.8	33.2	NA	21.1	118	NA	14.2	59.1	NA	11.9	39.9	NA	3.4	3	NA	1	3	NA	1	3	NA	1	3	NA	1	3	NA	1	3	NA	1	High	High	High	High	High	High	High	High	High	High	High	High	High	High	High	High	High	High
P02663	P02663	P02663	P02663	P02663	CSN1S2	Alpha-S2-casein [Cleaved into: Casocidin-1 (Casocidin-I)]	reviewed	5	31	High	8	47	8		TRUE	3 v 3	0.057306	0.912219	0.996637	3 v 3	1.11725	0.20735	0.521085	3 v 3	-2.46586	0.228485	0.727169	3 v 3	0.761069	0.307251	0.720354	0.929033	-0.124753	-0.632363	1.99738	1.40295	-0.048584	-5.27323	-1.60176	-0.522593	1.54311	-0.324877	1.06497	12.9001	10.9132	10.3297	8.47978	8.59395	7.94544	7.55075	8.7187	8.57781	10.3057	9.35248	8.97212	7.99774	9.17891	8.26444	8.30834	7.94953	9.0207	11.5325	9.48563	9.1004	6.92006	7.7879	7.93074	6.25927	7.88387	8.57781	8.84706	8.47897	8.12722	5.68089	7.86171	7.15178	7.224	7.53683	8.21675	7644.2	1928.4	1286.9	357	386.4	246.5	187.5	421.3	382.1	1265.7	653.7	502.2	255.6	579.6	307.5	317	247.2	519.4	2962.3	716.9	548.9	121.1	221	244	76.6	236.2	382.1	460.5	356.8	279.6	51.3	232.6	142.2	149.5	185.7	297.5	6	4	3	6	4	3	6	4	3	6	4	3	6	4	3	6	4	3	High	High	High	High	High	High	High	High	High	High	High	High	High	High	High	High	High	High
P25398	P25398	P25398	P25398	P25398	RPS12	40S ribosomal protein S12 (Small ribosomal subunit protein eS12)	reviewed	5	40	High	5	13	5	Human	FALSE	2 v 2	0.0188998	0.65933	0.924024	2 v 2	-0.183921	0.555765	0.725154	2 v 2	0.954051	0.224397	0.727169	2 v 2	1.192	0.308507	0.7211	NA	0.050781	-0.0129814	NA	-0.403256	0.035414	NA	0.60311	1.30499	NA	1.81956	0.564445	NA	7.57969	6.86542	NA	7.64024	6.92719	NA	7.58946	6.94017	NA	8.30652	7.6879	NA	7.79507	7.39575	NA	8.70977	7.65249	NA	6.15178	5.63517	NA	6.83415	6.91289	NA	6.75489	6.94017	NA	7.43296	6.84298	NA	6.47735	6.28355	NA	8.29692	6.848	NA	191.3	116.6	NA	199.5	121.7	NA	192.6	122.8	NA	316.6	206.2	NA	222.1	168.4	NA	418.7	201.2	NA	71.1	49.7	NA	114.1	120.5	NA	108	122.8	NA	172.8	114.8	NA	89.1	77.9	NA	314.5	115.2	NA	4	2	NA	4	2	NA	4	2	NA	4	2	NA	4	2	NA	4	2	High	High	High	High	High	High	High	High	High	High	High	High	High	High	High	High	High	High
A0A8Q3SIS9, A0A8Q3SIX2, A0A8Q3SIY6, A0A8Q3SJE8, A0A8Q3WLC8, A0A8Q3WLD1, A0A8Q3WLE4, A0A8Q3WLG7, A0A8Q3WLW8, A0A8V8TKY9, C9IYT0, H7C2Q2, O60832	A0A8Q3SIS9, A0A8Q3SJE8, A0A8Q3WLC8, O60832	O60832	O60832	O60832	DKC1	H/ACA ribonucleoprotein complex subunit DKC1 (EC 5.4.99.-) (CBF5 homolog) (Dyskerin) (Nopp140-associated protein of 57 kDa) (Nucleolar protein NAP57) (Nucleolar protein family A member 4) (snoRNP protein DKC1)	reviewed	5	17	High	8	12	8	Human	FALSE	2 v 2	0.345419	0.156111	0.856381	2 v 2	0.418036	0.442684	0.632758	2 v 2	0.225696	0.51045	0.795055	2 v 2	0.288807	0.310198	0.722855	NA	0.431862	0.258976	NA	0.069228	0.766844	NA	-0.00753367	0.458925	NA	0.441838	0.135777	NA	5.6865	5.926	NA	5.52356	5.41278	NA	5.0917	5.15381	NA	6.09381	6.63227	NA	6.48704	6.03782	NA	6.02459	5.86542	NA	4.26303	4.69488	NA	4.71699	5.39575	NA	4.2555	5.15381	NA	5.2211	5.7866	NA	5.16993	4.926	NA	5.61176	5.06178	NA	51.5	60.8	NA	46	42.6	NA	34.1	35.6	NA	68.3	99.2	NA	89.7	65.7	NA	65.1	58.3	NA	19.2	25.9	NA	26.3	42.1	NA	19.1	35.6	NA	37.3	55.2	NA	36	30.4	NA	48.9	33.4	NA	1	1	NA	1	1	NA	1	1	NA	1	1	NA	1	1	NA	1	1	High	High	High	High	High	High	High	High	High	High	High	High	High	High	High	High	High	High
A0A3B3IRI2, A0A3B3IRQ8, A0A3B3ISY3, A0A3B3ITB8, A0A3B3ITF6, A0A3B3ITH9, A0A8Q3WKZ7, A0A8Q3WL00, A0A8Q3WL12, A0A8Q3WL40, B4E1E0, P17812, Q9NRF8	A0A3B3IRI2, P17812	P17812	P17812	P17812	CTPS1	CTP synthase 1 (EC 6.3.4.2) (CTP synthetase 1) (UTP--ammonia ligase 1)	reviewed	5	41	High	21	59	21	Human	FALSE	3 v 3	-0.3067	0.399566	0.915734	3 v 3	-0.0179977	0.949681	0.977103	3 v 3	0.481636	0.220583	0.727169	3 v 3	0.453086	0.316102	0.733482	-0.876979	-0.101304	0.0581846	-0.510331	0.326236	0.130102	0.0857344	0.352067	1.00711	0.934102	0.63318	-0.208025	10.6185	8.78431	8.56948	9.75037	8.44211	8.40514	10.6274	8.54342	8.34696	9.61985	9.04494	8.63154	10.4277	8.98982	9.01848	10.1302	8.7187	8.50144	9.25077	7.35667	7.33985	8.19032	7.6359	8.3906	9.33651	7.70874	8.34696	8.16138	8.17143	7.7866	8.11166	7.67243	7.90569	9.04576	8.30561	7.69766	1572.1	440.9	379.9	861.3	347.8	339	1581.8	373.1	325.6	786.8	528.2	396.6	1377.4	508.4	518.6	1120.7	421.3	362.4	609.2	163.9	162	292.1	198.9	335.6	646.5	209.2	325.6	286.3	288.3	220.8	276.6	204	239.8	528.5	316.4	207.6	10	5	5	10	5	5	10	5	5	10	5	5	10	5	5	10	5	5	High	High	High	High	High	High	High	High	High	High	High	High	High	High	High	High	High	High
Q8NBS9	Q8NBS9	Q8NBS9	Q8NBS9	Q8NBS9	TXNDC5	Thioredoxin domain-containing protein 5 (EC 1.8.4.-) (EC 5.3.4.1) (Endoplasmic reticulum resident protein 46) (ER protein 46) (ERp46) (Thioredoxin-like protein p46)	reviewed	5	53	High	22	123	22	Human	FALSE	3 v 3	-0.105509	0.775219	0.957898	3 v 3	0.299665	0.187562	0.514588	3 v 3	0.00548994	0.98679	0.995061	3 v 3	0.290028	0.316666	0.733482	-0.710997	0.000187464	0.394282	0.601064	0.184199	0.113731	-0.581908	0.283081	0.315297	0.358231	0.630824	-0.118972	12.2675	11.4824	11.1288	10.898	11.173	10.6091	11.609	11.1728	10.2148	11.4935	11.3847	10.9271	11.7658	11.474	11.241	10.8924	11.2005	10.8134	10.8999	10.0549	9.89951	9.33807	10.3667	10.5943	10.318	10.338	10.2148	10.0348	10.5111	10.0821	9.44977	10.1566	10.1284	9.808	10.7874	10.0094	4930.6	2861.1	2239.3	1908.2	2308.9	1561.9	3123.6	2308.6	1188.4	2883.2	2673.9	1947.1	3482.2	2844.6	2420.4	1900.8	2353.4	1799.5	1910.7	1063.7	955.1	647.2	1320.3	1546	1276.5	1294.3	1188.4	1049	1459.3	1084	699.3	1141.4	1119.3	896.4	1767.4	1030.7	12	15	17	12	15	17	12	15	17	11	15	17	12	15	17	12	15	17	High	High	High	High	High	High	High	High	High	High	High	High	High	High	High	High	High	High
F8WC40, F8WEZ5, O75461, Q2Z196, Q2Z197	O75461	O75461	O75461	O75461	E2F6	Transcription factor E2F6 (E2F-6)	reviewed	5	32	High	7	18	7	Human	FALSE	3 v 3	0.131325	0.728143	0.955132	2 v 2	-0.941517	0.344306	0.581916	3 v 2	4.63298	0.0978811	0.619623	2 v 3	-0.411223	0.321708	0.741518	-0.520356	0.382024	0.532307	NA	-1.50696	-0.376074	NA	5.35097	3.91498	NA	-0.183712	-0.638734	NA	4.33628	6.23074	8.44543	9.47452	9.44729	8.96578	9.09249	8.91498	NA	1.926	4.99548	2.72247	4.52356	6.31651	NA	3.43296	5.37156	NA	2.90689	5	6.88509	8.66818	9.43254	7.67455	8.25786	8.91498	NA	1.07039	4.15381	0.378512	3.20163	5.20555	NA	3.01792	4.56682	NA	20.2	75.1	348.6	711.4	698.1	500	545.9	482.7	NA	3.8	31.9	6.6	23	79.7	NA	10.8	41.4	NA	7.5	32	118.2	406.8	691	204.3	306.1	482.7	NA	2.1	17.8	1.3	9.2	36.9	NA	8.1	23.7	NA	3	5	1	3	5	1	3	5	NA	1	4	1	3	5	NA	3	4	High	High	High	High	High	High	High	High	High	High	High	High	High	High	High	High	High	High
E9PKP7, E9PLT2, E9PMM2, H0YDH7, P17480	P17480	P17480	P17480	P17480	UBTF	Nucleolar transcription factor 1 (Autoantigen NOR-90) (Upstream-binding factor 1) (UBF-1)	reviewed	5	30	High	24	44	24	Human	FALSE	3 v 3	-0.0449486	0.764245	0.957898	3 v 3	0.468504	0.0440761	0.364457	3 v 3	0.261099	0.599222	0.82514	3 v 3	0.35458	0.322064	0.741518	-0.292565	0.00463145	0.153087	0.587848	0.266075	0.551588	-0.434403	0.194617	1.02308	0.818887	0.367503	-0.122649	7.14873	7.94134	7.10957	6.34696	7.54844	7.05637	6.63952	7.54381	6.90328	6.6453	7.83289	7.50462	6.47249	8.10276	7.38543	6.05745	7.56682	6.95303	5.78136	6.51412	5.8802	4.7866	6.74147	7.04111	5.34696	6.70874	6.90328	5.18587	6.95884	6.65964	4.15381	6.78529	6.2724	4.97269	7.15279	6.14975	141.9	245.8	138.1	81.4	187.2	133.1	99.7	186.6	119.7	100.1	228	181.6	88.8	274.9	167.2	66.6	189.6	123.9	55	91.4	58.9	27.6	107	131.7	40.7	104.6	119.7	36.4	124.4	101.1	17.8	110.3	77.3	31.4	142.3	71	3	3	4	3	3	4	3	3	4	3	3	4	3	3	4	3	3	4	High	High	High	High	High	High	High	High	High	High	High	High	High	High	High	High	High	High
E9PIX6, E9PKG1, E9PMW9, E9PNR9, E9PQ98, H0YDE4, Q99873, Q9NR22	E9PKG1, Q99873	Q99873	E9PKG1	Q99873	PRMT1	Protein arginine N-methyltransferase 1 (EC 2.1.1.319) (Histone-arginine N-methyltransferase PRMT1) (Interferon receptor 1-bound protein 4)	reviewed	5	36	High	13	33	13	Human	FALSE	3 v 3	-0.306905	0.399445	0.915734	3 v 3	-0.102947	0.784402	0.874211	3 v 3	0.408134	0.251235	0.735354	3 v 3	0.320022	0.323285	0.742107	-0.873233	-0.123267	0.075784	-0.759824	0.175541	0.27544	0.064879	0.251991	0.907534	0.434494	0.677528	-0.151954	10.5215	9.34983	9.1316	9.63644	8.886	8.88539	10.5097	9.00927	8.80961	9.06609	9.48684	9.29002	10.6231	9.53819	9.47492	9.82591	9.31129	9.01458	9.15381	7.92244	7.90207	8.07682	8.07948	8.87067	9.21868	8.17443	8.80961	7.60733	8.61324	8.44501	8.30697	8.22062	8.36238	8.74147	8.89815	8.21043	1469.9	652.5	560.9	795.9	473.1	472.9	1457.9	515.3	448.7	536	717.5	626	1577.2	743.5	711.6	907.6	635.3	517.2	569.6	242.6	239.2	270	270.5	468.1	595.8	288.9	448.7	195	391.6	348.5	316.7	298.3	329.1	428	477.1	296.2	6	6	7	6	6	7	6	6	7	6	6	7	6	6	7	6	6	7	High	High	High	High	High	High	High	High	High	High	High	High	High	High	High	High	High	High
A0A6Q8PF79, A0A6Q8PG52, A0A6Q8PGE6, A0A6Q8PH84, C9IZZ0, C9J4S4, C9J4V0, C9J592, C9J7D1, C9J8S3, P51149	P51149	P51149	P51149	P51149	RAB7A	Ras-related protein Rab-7a (EC 3.6.5.2)	reviewed	5	46	High	8	22	8	Human	FALSE	3 v 3	-0.120583	0.496336	0.917804	3 v 3	0.586407	0.185748	0.514588	3 v 3	0.395978	0.459309	0.786262	3 v 3	0.205249	0.325256	0.742999	-0.387588	0.116349	-0.0905091	1.15283	0.449997	0.156393	-0.386319	0.454969	1.11928	0.247381	0.456716	-0.0883488	6.34518	7.50859	8.47127	5.49506	7.48704	8.271	5.88264	7.37069	8.36151	6.27798	7.49985	8.61213	6.10852	7.49665	8.853	5.12516	7.04985	8.45574	4.97728	6.08108	7.24222	3.93546	6.68089	8.25644	4.59096	6.53605	8.36151	4.81762	6.62644	7.76752	3.79701	6.17991	7.74012	4.04439	6.63662	7.65177	81.3	182.1	354.9	45.1	179.4	308.9	59	165.5	328.9	77.6	181	391.3	69	180.6	462.4	34.9	132.5	351.1	31.5	67.7	151.4	15.3	102.6	305.8	24.1	92.8	328.9	28.2	98.8	217.9	13.9	72.5	213.8	16.5	99.5	201.1	1	2	5	1	2	5	1	2	5	1	2	5	1	2	5	1	2	5	High	High	High	High	High	High	High	High	High	High	High	High	High	High	High	High	High	High
E9PK60, E9PQK3, P62851	P62851	P62851	P62851	P62851	RPS25	40S ribosomal protein S25 (Small ribosomal subunit protein eS25)	reviewed	5	36	High	6	13	6	Human	FALSE	3 v 3	-0.285352	0.291275	0.903767	3 v 3	0.144484	0.693541	0.820183	3 v 3	1.00012	0.0807133	0.583161	3 v 3	0.541778	0.326062	0.742999	-0.667257	0.0134692	-0.202267	0.48134	-0.489775	0.441889	0.945034	0.505408	1.54993	0.399931	1.32964	-0.10424	4.7866	7.67172	6.51254	4.99095	7.59768	6.62936	5.65821	7.58421	6.83162	5.81762	8.19673	7.36194	6.1639	8.26115	7.3336	5.33628	8.6865	6.92006	3.41954	6.24413	5.2817	3.43296	6.79181	6.61324	4.36457	6.74953	6.83162	4.35755	7.32283	6.51728	3.848	6.94369	6.2211	4.24793	8.27333	6.11686	27.6	203.9	91.3	31.8	193.7	99	50.5	191.9	113.9	56.4	293.4	164.5	71.7	306.8	161.3	40.4	412	121.1	10.7	75.8	38.9	10.8	110.8	97.9	20.6	107.6	113.9	20.5	160.1	91.6	14.4	123.1	74.6	19	309.4	69.4	1	3	2	1	3	2	1	3	2	1	3	2	1	3	2	1	3	2	High	High	High	High	High	High	High	High	High	High	High	High	High	High	High	High	High	High
P22531, P22532, P35325, P35326, Q9BYE4	P22531, P22532, P35325, P35326	P35326	P22532	P35326	SPRR2A	Small proline-rich protein 2A (SPR-2A) (2-1)	reviewed	5	61	High	3	12	2	Human	FALSE	3 v 3	1.14349	0.228512	0.887277	3 v 3	-0.512462	0.610927	0.761753	3 v 3	-0.554781	0.502998	0.795055	3 v 3	1.62688	0.326801	0.742999	0.955919	0.0937777	2.38076	-2.18089	0.669038	-0.0255351	-1.7885	-0.453504	0.577658	4.0915	-0.0895516	0.878694	6.29646	8.88783	4.9542	5.38888	7.93487	6.68089	4.43296	7.84109	4.30012	5.06609	8.01067	5.29278	4.37851	8.33584	4.74416	7.24698	7.34163	5.31832	4.926	7.46025	3.72247	3.82782	7.12825	6.66676	3.1375	7.00675	4.30012	3.60881	7.1375	4.44626	2.07039	7.01792	3.63227	6.16189	6.92837	4.51096	78.6	473.7	31	41.9	244.7	102.6	21.6	229.3	19.7	33.5	257.9	39.2	20.8	323.1	26.8	151.9	162.2	39.9	30.4	176.1	13.2	14.2	139.9	101.6	8.8	128.6	19.7	12.2	140.8	21.8	4.2	129.6	12.4	71.6	121.8	22.8	1	2	1	1	2	1	1	2	1	1	2	1	1	2	1	1	2	1	High	High	High	High	High	High	High	High	High	High	High	High	High	High	High	High	High	High
H0YIB4, Q13242, S4R3G0	H0YIB4, Q13242, S4R3G0	Q13242	S4R3G0	Q13242	SRSF9	Serine/arginine-rich splicing factor 9 (Pre-mRNA-splicing factor SRp30C) (Splicing factor, arginine/serine-rich 9)	reviewed	5	10	High	2	3	2	Human	FALSE	2 v 2	0.699523	0.0201753	0.61043	2 v 2	0.573221	0.613654	0.762127	2 v 2	1.35601	0.490628	0.793906	2 v 2	0.628658	0.327538	0.742999	NA	0.721699	0.677347	NA	-0.252424	1.39887	NA	0.0393487	2.67267	NA	0.273293	0.984023	NA	5.8679	4.78136	NA	6.04002	6.89845	NA	5.31832	6.2211	NA	6.61176	7.69349	NA	7.49665	5.62059	NA	6.86419	6.29462	NA	4.43962	3.54844	NA	5.23266	6.88387	NA	4.47897	6.2211	NA	5.73877	6.848	NA	6.17792	4.50462	NA	6.45121	5.48864	NA	58.4	27.5	NA	65.8	119.3	NA	39.9	74.6	NA	97.8	207	NA	180.6	49.2	NA	116.5	78.5	NA	21.7	11.7	NA	37.6	118.1	NA	22.3	74.6	NA	53.4	115.2	NA	72.4	22.7	NA	87.5	44.9	NA	1	1	NA	1	1	NA	1	1	NA	1	1	NA	1	1	NA	1	1	Not Found	High	High	Not Found	High	High	Not Found	High	High	Not Found	High	High	Not Found	High	High	Not Found	High	High
P47929	P47929	P47929	P47929	P47929	LGALS7; LGALS7B	Galectin-7 (Gal-7) (HKL-14) (PI7) (p53-induced gene 1 protein)	reviewed	5	54	High	6	20	6	Human	FALSE	2 v 2	-0.810176	0.708737	0.946626	2 v 2	-0.753195	0.0401133	0.352786	2 v 2	1.12778	0.529701	0.795055	2 v 2	1.37246	0.329498	0.745246	NA	-2.45568	0.835327	NA	-0.800716	-0.705673	NA	2.36602	-0.110464	NA	2.15386	0.591056	NA	8.13289	8.16138	NA	7.45121	7.65678	NA	9.90689	6.82146	NA	6.7252	6.66676	NA	6.27612	7.08958	NA	7.52591	7.37243	NA	6.70598	6.93192	NA	6.6453	7.64169	NA	9.072	6.82146	NA	5.8505	5.82273	NA	4.95884	5.97728	NA	7.1127	6.56834	NA	280.7	286.3	NA	175	201.8	NA	960	113.1	NA	105.8	101.6	NA	77.5	136.2	NA	184.3	165.7	NA	104.4	122.1	NA	100.1	199.7	NA	538.2	113.1	NA	57.7	56.6	NA	31.1	63	NA	138.4	94.9	NA	3	4	NA	3	4	NA	3	4	NA	3	4	NA	3	4	NA	3	4	High	High	High	High	High	High	High	High	High	High	High	High	High	High	High	High	High	High
C9JED2, C9JF25, Q9P0V3	Q9P0V3	Q9P0V3	Q9P0V3	Q9P0V3	SH3BP4	SH3 domain-binding protein 4 (EH-binding protein 10) (Transferrin receptor-trafficking protein)	reviewed	5	10	High	9	11	9	Human	FALSE	2 v 2	-0.0356819	0.914925	0.996637	2 v 2	0.0112383	0.976537	0.991961	2 v 2	0.831003	0.397488	0.757976	2 v 2	0.279526	0.33348	0.752042	0.229734	NA	-0.301098	-0.293551	NA	0.316027	0.23224	NA	1.42977	0.440997	NA	0.118056	6.23266	NA	4.97728	6.62205	NA	4.87283	6.39232	NA	5.17393	5.39575	NA	4.93074	6.47897	NA	4.80219	5.6893	NA	4.61471	4.8679	NA	3.74416	5.06178	NA	4.85798	5.10014	NA	5.17393	3.93546	NA	4.08746	4.16189	NA	3.6893	4.60288	NA	3.80735	75.2	NA	31.5	98.5	NA	29.3	84	NA	36.1	42.1	NA	30.5	89.2	NA	27.9	51.6	NA	24.5	29.2	NA	13.4	33.4	NA	29	34.3	NA	36.1	15.3	NA	17	17.9	NA	12.9	24.3	NA	14	1	NA	1	1	NA	1	1	NA	1	1	NA	1	1	NA	1	1	NA	1	High	High	High	High	High	High	High	High	High	High	High	High	High	High	High	High	High	High
Q9UPU5	Q9UPU5	Q9UPU5	Q9UPU5	Q9UPU5	USP24	Ubiquitin carboxyl-terminal hydrolase 24 (EC 3.4.19.12) (Deubiquitinating enzyme 24) (Ubiquitin thioesterase 24) (Ubiquitin-specific-processing protease 24)	reviewed	5	9	High	20	27	20	Human	FALSE	3 v 3	-0.213768	0.522643	0.917804	3 v 3	-0.0425694	0.897894	0.93561	3 v 3	0.602846	0.196702	0.712728	3 v 3	0.419772	0.335429	0.754224	-0.76922	0.0344884	0.0934269	-0.626573	0.202421	0.296444	0.226899	0.350757	1.23088	1.01519	0.383329	-0.139198	6.72792	4.87774	6.41278	6.10852	4.66676	6.50621	6.87774	4.63227	6.41278	5.71149	4.78136	6.63807	6.55305	5.10852	6.7879	6.33807	4.57894	6.34163	5.36107	3.44626	5.1819	4.54844	3.85798	6.49025	5.58796	3.79701	6.41278	4.2555	3.90689	5.79181	4.24031	3.7866	5.67525	5.2555	4.16993	5.53605	106	29.4	85.2	69	25.4	90.9	117.6	24.8	85.2	52.4	27.5	99.6	93.9	34.5	110.5	80.9	23.9	81.1	41.1	10.9	36.3	23.4	14.5	89.9	48.1	13.9	85.2	19.1	15	55.4	18.9	13.8	51.1	38.2	18	46.4	1	1	3	1	1	3	1	1	3	1	1	3	1	1	3	1	1	3	High	High	High	High	High	High	High	High	High	High	High	High	High	High	High	High	High	High
B3KT61, B4DSU6, B4DY08, E5RG71, G3V251, G3V2D6, G3V2H6, G3V2Q1, G3V3K6, G3V4C1, G3V4M8, G3V4W0, G3V555, G3V575, G3V576, G3V5V7, G3V5X6, P07910, Q86SE5	B4DY08, G3V4W0	B4DY08	B4DY08	B4DY08	HNRNPC	Heterogeneous nuclear ribonucleoprotein C (cDNA FLJ53542, highly similar to Heterogeneous nuclear ribonucleoproteins C)	unreviewed	1	50	High	15	34	9	Human	FALSE	3 v 3	-0.0530094	0.954356	0.996637	3 v 3	0.596158	0.371267	0.59044	3 v 3	1.1525	0.255483	0.735354	3 v 3	0.26465	0.338472	0.758847	-1.69258	0.819159	0.714397	0.971864	-0.434087	1.2507	0.58858	0.266775	2.60216	-0.121518	0.305528	0.609939	8.26866	8.81057	7.61176	7.08746	9.30378	9.69853	8.78005	8.48462	8.98413	7.09908	9.27775	10.1053	7.48301	10.3108	8.55305	6.12722	9.71184	8.85456	6.90087	7.38284	6.38198	5.52669	8.49745	9.6837	7.48945	7.64962	8.98413	5.64097	8.40429	9.26021	5.16591	8.99322	7.44045	5.04439	9.29875	8.05039	308.4	449	195.6	136	632	830.9	439.6	358.2	506.4	137.1	620.7	1101.5	178.9	1270.2	375.6	69.9	838.6	462.9	119.5	166.9	83.4	46.1	361.4	822.4	179.7	200.8	506.4	49.9	338.8	613.2	35.9	509.6	173.7	33	629.8	265.1	1	8	7	1	8	7	1	8	7	1	8	7	1	8	7	1	8	7	High	High	High	High	High	High	High	High	High	High	High	High	High	High	High	High	High	High
A0A804HI79, A0A804HL29, C9J6V2, Q8TA86	A0A804HI79, Q8TA86	Q8TA86	A0A804HI79	Q8TA86	RP9	Retinitis pigmentosa 9 protein (Pim-1-associated protein) (PAP-1)	reviewed	5	14	High	3	8	3	Human	FALSE	3 v 3	-0.360185	0.38954	0.915734	3 v 3	0.010548	0.980351	0.991961	3 v 3	0.140879	0.156819	0.698725	3 v 3	0.861244	0.346485	0.768187	-0.996425	-0.19695	0.11282	-0.748461	0.395811	0.384294	0.202072	0.206694	0.0138722	2.2718	0.13946	0.172467	6.20555	6.73471	5.59694	5.33628	6.15178	4.49825	6.33271	6.34873	4.38543	4.64386	6.01346	5.02237	4.33628	6.3837	4.76553	5.39232	5.61765	4.63807	4.83794	5.30743	4.37156	3.7761	5.34341	4.48543	5.04002	5.51412	4.38543	3.18587	5.1416	4.17792	2.03562	5.06609	3.65535	4.30743	5.20555	3.82782	73.8	106.5	48.4	40.4	71.1	22.6	80.6	81.5	20.9	25	64.6	32.5	20.2	83.5	27.2	42	49.1	24.9	28.6	39.6	20.7	13.7	40.6	22.4	32.9	45.7	20.9	9.1	35.3	18.1	4.1	33.5	12.6	19.8	36.9	14.2	1	2	1	1	2	1	1	2	1	1	2	1	1	2	1	1	2	1	High	High	High	High	High	High	High	High	High	High	High	High	High	High	High	High	High	High
A0A494C024, A0A8I5KU92, A0A8I5KWT8, A0A8I5KYI1, B1AH99, M0QY43, P35579, P35749, Q5BKV1	A0A8I5KWT8, P35579	P35579	A0A8I5KWT8	P35579	MYH9	Myosin-9 (Cellular myosin heavy chain, type A) (Myosin heavy chain 9) (Myosin heavy chain, non-muscle IIa) (Non-muscle myosin heavy chain A) (NMMHC-A) (Non-muscle myosin heavy chain IIa) (NMMHC II-a) (NMMHC-IIA)	reviewed	5	29	High	52	114	47	Human	FALSE	3 v 3	-0.111582	0.640931	0.920249	3 v 3	0.668144	0.0376079	0.342608	3 v 3	0.304084	0.523057	0.795055	3 v 3	0.201636	0.34671	0.768187	0.0435825	-0.517977	0.139649	0.892909	0.431393	0.68013	-0.274015	0.123674	1.06259	0.0781104	0.52885	-0.00205333	10.515	10.1459	10.3246	10.2081	9.15886	10.2974	10.1645	9.67684	10.1577	10.778	9.94354	10.7877	11.0386	9.88753	10.4184	9.88509	9.51215	10.1076	9.14746	8.71836	9.09513	8.64818	8.35271	10.2826	8.87344	8.84204	10.1577	9.31945	9.06985	9.94281	8.72247	8.57024	9.30561	8.80058	9.09908	9.30355	1463.3	1133	1282.4	1182.9	571.6	1258.4	1147.7	818.5	1142.3	1755.9	984.7	1767.8	2103.5	947.2	1368.5	945.6	730.2	1103.3	567.1	421.2	546.9	401.2	326.9	1245.6	469	458.9	1142.3	638.9	537.4	984.2	422.4	380.1	632.8	445.9	548.4	631.9	18	12	23	18	12	23	18	12	23	18	12	23	18	12	23	18	12	23	High	High	High	High	High	High	High	High	High	High	High	High	High	High	High	High	High	High
H0YDD8, P05387	P05387	P05387	P05387	P05387	RPLP2	60S acidic ribosomal protein P2 (Large ribosomal subunit protein P2) (Renal carcinoma antigen NY-REN-44)	reviewed	5	85	High	8	42	7	Human	FALSE	3 v 3	-0.0339527	0.734181	0.955132	3 v 3	0.528731	0.373152	0.59044	3 v 3	0.876306	0.253524	0.735354	3 v 3	0.457255	0.346961	0.768187	0.134365	-0.0794526	-0.156771	1.44048	-0.0832544	0.228962	-0.145579	1.0238	1.75069	-0.0270999	1.19525	0.203612	9.77116	9.12412	9.34939	9.68299	9.47533	9.7139	9.54863	9.55478	9.87067	10.8543	10.221	10.2929	10.6726	10.0133	10.169	9.41384	10.3042	10.0639	8.40344	7.69627	8.11998	8.12309	8.66888	9.69905	8.25786	8.72007	9.87067	9.39575	9.34718	9.44791	8.35667	8.69592	9.05637	8.32957	9.89118	9.25998	873.8	558	652.3	822	711.8	839.8	748.9	752.1	936.2	1851.3	1193.5	1254.5	1632.2	1033.5	1151.3	682.1	1264.4	1070.4	338.6	207.4	278.2	278.8	407	831.2	306.1	421.7	936.2	673.6	651.3	698.4	327.8	414.7	532.4	321.7	949.6	613.1	5	5	4	5	5	4	5	5	4	5	5	4	5	5	4	5	5	4	High	High	High	High	High	High	High	High	High	High	High	High	High	High	High	High	High	High
I3L3B0, I3L3Q7, Q07021	Q07021	Q07021	Q07021	Q07021	C1QBP	Complement component 1 Q subcomponent-binding protein, mitochondrial (ASF/SF2-associated protein p32) (Glycoprotein gC1qBP) (C1qBP) (Hyaluronan-binding protein 1) (Mitochondrial matrix protein p32) (gC1q-R protein) (p33) (SF2AP32)	reviewed	5	17	High	4	16	4	Human	FALSE	3 v 3	0.112139	0.528091	0.917804	3 v 3	0.069651	0.925708	0.95553	3 v 3	0.608075	0.365062	0.74867	3 v 3	0.753872	0.348412	0.768187	0.401282	0.0235654	-0.0884299	1.05247	-1.18774	0.344224	-0.310788	0.634034	1.50098	-0.0212836	1.98095	0.301951	6.64241	6.73335	7.40939	6.65678	6.79572	7.59246	6.2555	6.77215	7.68089	7.69488	7.30652	7.824	7.89603	7.4187	7.48704	6.64241	8.49426	7.47978	5.27426	5.30378	6.17991	5.09592	5.98868	7.57743	4.96347	5.93782	7.68089	6.23649	6.43296	6.97957	5.57894	6.10014	6.3733	5.55766	8.08108	6.67525	99.9	106.4	170	100.9	111.1	193	76.4	109.3	205.2	207.2	158.3	226.6	238.2	171.1	179.4	99.9	360.6	178.5	38.7	39.5	72.5	34.2	63.5	191	31.2	61.3	205.2	75.4	86.4	126.2	47.8	68.6	82.9	47.1	270.8	102.2	1	3	3	1	3	3	1	3	3	1	3	3	1	3	3	1	3	3	High	High	High	High	High	High	High	High	High	High	High	High	High	High	High	High	High	High
F5H2L2, F8WA66, F8WD97, P46063	P46063	P46063	P46063	P46063	RECQL	ATP-dependent DNA helicase Q1 (EC 3.6.4.12) (DNA helicase, RecQ-like type 1) (RecQ1) (DNA-dependent ATPase Q1) (RecQ protein-like 1)	reviewed	5	21	High	11	19	11	Human	FALSE	3 v 3	0.0422277	0.635897	0.920249	3 v 3	0.51938	0.140036	0.49003	3 v 3	-0.0423909	0.901551	0.958864	3 v 3	-0.119237	0.348581	0.768187	0.162819	-0.0992755	0.0631396	0.908515	0.49493	0.154694	-0.627226	0.112592	0.387461	-0.311552	0.0114409	-0.0576003	7.71493	7.3733	7.08958	7.17293	6.79312	6.31107	7.01011	6.89239	6.24793	6.9331	6.89239	6.57592	7.56758	7.29094	6.7879	6.02459	6.39746	6.42122	6.34696	5.94486	5.86047	5.61176	5.98641	6.29646	5.71973	6.05745	6.24793	5.47573	6.01792	5.73064	5.25172	5.97269	5.67525	4.94017	5.98413	5.61765	210.1	165.8	136.2	144.3	110.9	79.4	128.9	118.8	76	122.2	118.8	95.4	189.7	156.6	110.5	65.1	84.3	85.7	81.4	61.6	58.1	48.9	63.4	78.6	52.7	66.6	76	44.5	64.8	53.1	38.1	62.8	51.1	30.7	63.3	49.1	2	1	2	2	1	2	2	1	2	2	1	2	2	1	2	2	1	2	High	High	High	High	High	High	High	High	High	High	High	High	High	High	High	High	High	High
H0Y3V9, H0Y5B4, H7BY91, H7BZ11, J3KQN4, P83881	H0Y5B4, H7BZ11, P83881	P83881	H0Y5B4	P83881	RPL36A	60S ribosomal protein L36a (60S ribosomal protein L44) (Cell growth-inhibiting gene 15 protein) (Cell migration-inducing gene 6 protein) (Large ribosomal subunit protein eL42)	reviewed	5	43	High	6	15	2	Human	FALSE	2 v 2	-0.0548256	0.517444	0.917804	2 v 2	-0.0134467	0.88306	0.928235	2 v 2	0.898306	0.318658	0.735354	2 v 2	0.647325	0.349159	0.768187	NA	-0.112741	0.00308995	NA	-0.0858257	0.0589322	NA	0.406921	1.38969	NA	1.04283	0.251819	NA	8.22738	7.70598	NA	7.92837	7.86851	NA	8.04111	7.86542	NA	8.44087	8.28679	NA	8.38759	8.28448	NA	8.52669	8.22786	NA	6.79961	6.47573	NA	7.12205	7.85362	NA	7.20653	7.86542	NA	7.56682	7.44128	NA	7.07039	7.17193	NA	8.11322	7.42375	NA	299.7	208.8	NA	243.6	233.7	NA	263.4	233.2	NA	347.5	312.3	NA	334.9	311.8	NA	368.8	299.8	NA	111.4	89	NA	139.3	231.3	NA	147.7	233.2	NA	189.6	173.8	NA	134.4	144.2	NA	276.9	171.7	NA	3	3	NA	3	3	NA	3	3	NA	3	3	NA	3	3	NA	3	3	High	High	High	High	High	High	High	High	High	High	High	High	High	High	High	High	High	High
A6NIZ1, E7ESV4, F5GWU8, F5GX62, F5GYB5, F5GYH7, F5H004, F5H077, F5H0B7, F5H491, F5H4H0, F5H500, F5H6R7, F5H7Y6, F8WBC0, P61224, P62834	E7ESV4, F5GWU8, F5GX62, F5GYB5, F5GYH7, F5H004, F5H077, F5H0B7, F5H491, F5H4H0, F5H500, F5H6R7, F5H7Y6, P61224, P62834	P61224	F5GX62	P61224	RAP1B	Ras-related protein Rap-1b (EC 3.6.5.2) (GTP-binding protein smg p21B)	reviewed	5	20	High	3	8	3	Human	FALSE	2 v 2	-0.636118	0.159406	0.861956	2 v 2	-1.7428	0.44896	0.63817	2 v 2	1.41281	0.310454	0.735354	2 v 2	2.68457	0.34963	0.768187	NA	-0.798813	-0.473423	NA	-3.22637	-0.259227	NA	0.663475	2.16214	NA	4.32754	1.04161	NA	5.32193	7.13443	NA	4.59694	7.5932	NA	5.39575	8.06663	NA	4.45943	8.46801	NA	4.27053	7.99435	NA	7.6858	8.72724	NA	3.89724	5.90448	NA	3.7866	7.57818	NA	4.56071	8.06663	NA	3.58496	7.62278	NA	2.94486	6.88142	NA	7.2724	7.92303	NA	40	140.5	NA	24.2	193.1	NA	42.1	268.1	NA	22	354.1	NA	19.3	255	NA	205.9	423.8	NA	14.9	59.9	NA	13.8	191.1	NA	23.6	268.1	NA	12	197.1	NA	7.7	117.9	NA	154.6	242.7	NA	1	3	NA	1	3	NA	1	3	NA	1	3	NA	1	3	NA	1	3	High	High	High	High	High	High	High	High	High	High	High	High	High	High	High	High	High	High
K7EJ64, K7EJZ4, K7EL29, K7EN98, K7EPE5, K7EQT3, K7ERA8, K7ESM5, K7ESQ3, Q9BUF5	Q9BUF5	Q9BUF5	Q9BUF5	Q9BUF5	TUBB6	Tubulin beta-6 chain (Tubulin beta class V)	reviewed	5	28	High	11	44	4	Human	FALSE	3 v 3	-0.19382	0.636576	0.920249	3 v 3	0.444731	0.401671	0.596143	3 v 3	0.812924	0.032928	0.360797	3 v 3	0.315451	0.352657	0.772631	-0.869833	-0.0217769	0.310151	1.2713	-0.108632	0.171522	0.984893	0.511364	0.942515	0.0721498	0.840256	0.0339473	4.63807	6.40429	4.90207	4.67243	6.30195	4.93074	5.54226	6.32373	4.62059	5.39232	6.2854	5.08321	5.27798	6.45779	5.1819	4.12102	6.39403	4.91169	3.26303	4.97728	3.67807	3.10434	5.49506	4.91648	4.24793	5.48864	4.62059	3.93546	5.40939	4.23266	2.96347	5.1416	4.07039	3.03562	5.98185	4.10434	24.9	84.7	29.9	25.5	78.9	30.5	46.6	80.1	24.6	42	78	33.9	38.8	87.9	36.3	17.4	84.1	30.1	9.6	31.5	12.8	8.6	45.1	30.2	19	44.9	24.6	15.3	42.5	18.8	7.8	35.3	16.8	8.2	63.2	17.2	1	1	1	1	1	1	1	1	1	1	1	1	1	1	1	1	1	1	High	High	High	High	High	High	High	High	High	High	High	High	High	High	High	High	High	High
A0A494C028, A0A494C198, B4DFG0, D6R9L5, D6RDA2, H0Y8X0, H0Y993, P35659	A0A494C028, H0Y993, P35659	P35659	H0Y993	P35659	DEK	Protein DEK	reviewed	5	20	High	9	17	9	Human	FALSE	2 v 2	0.104745	0.163464	0.865968	2 v 2	0.30597	0.431342	0.624566	2 v 2	0.371525	0.0417557	0.421403	2 v 2	0.185353	0.355827	0.775937	NA	0.132248	0.077243	NA	0.552159	0.0597812	NA	0.347122	0.395929	NA	0.301284	0.0694214	NA	6.69905	5.15381	NA	6.58346	4.39917	NA	6.45121	4.32193	NA	7.46025	4.76022	NA	7.51096	4.93546	NA	6.90809	4.70044	NA	5.27053	3.926	NA	5.7761	4.38543	NA	5.61765	4.32193	NA	6.58646	3.91648	NA	6.19377	3.82782	NA	6.49506	3.89724	NA	103.9	35.6	NA	95.9	21.1	NA	87.5	20	NA	176.1	27.1	NA	182.4	30.6	NA	120.1	26	NA	38.6	15.2	NA	54.8	20.9	NA	49.1	20	NA	96.1	15.1	NA	73.2	14.2	NA	90.2	14.9	NA	2	1	NA	2	1	NA	2	1	NA	2	1	NA	2	1	NA	2	1	High	High	High	High	High	High	High	High	High	High	High	High	High	High	High	High	High	High
A0A0B4J1Y9, A0A0B4J2B5, A0A4W8ZXM2	A0A4W8ZXM2	A0A4W8ZXM2	A0A4W8ZXM2	A0A4W8ZXM2	IGHV3-72	Immunoglobulin heavy variable 3-72	unreviewed	1	30	High	2	20	2	Human	FALSE	3 v 3	-0.212402	0.143153	0.848245	3 v 3	0.628211	0.375695	0.591544	3 v 3	-0.136498	0.881484	0.956188	3 v 3	0.251296	0.357082	0.775937	-0.175242	-0.384165	-0.0777985	1.73928	0.0411621	0.104187	-1.752	0.604926	0.737578	0.468149	0.45779	-0.172049	9.05284	9.38651	8.7879	7.04876	9.01458	8.2182	7.224	9.39874	8.296	8.46312	9.19623	8.68124	7.48543	9.60159	9.05745	6.72383	9.15507	8.57705	7.6851	7.95884	7.55842	5.48864	8.20799	8.2031	5.9331	8.56377	8.296	7.0045	8.32283	7.83668	5.16993	8.28401	7.94486	5.63807	8.7418	7.77281	531.1	669.3	442	132.4	517.2	297.8	149.5	675	314.3	352.9	586.6	410.5	179.2	776.9	532.8	105.7	570.1	381.9	205.8	248.8	188.5	44.9	295.7	294.7	61.1	378.4	314.3	128.4	320.2	228.6	36	311.7	246.4	49.8	428.1	218.7	2	3	3	2	3	3	2	3	3	2	3	3	2	3	3	2	3	3	High	High	High	High	High	High	High	High	High	High	High	High	High	High	High	High	High	High
A0A0G2JQH2, J3JS69, P62269, Q5GGW2	P62269	P62269	P62269	P62269	RPS18	40S ribosomal protein S18 (Ke-3) (Ke3) (Small ribosomal subunit protein uS13)	reviewed	5	33	High	7	13	7	Human	FALSE	2 v 2	-0.0845518	0.390523	0.915734	2 v 2	0.331108	0.720881	0.834891	2 v 2	1.56252	0.159474	0.698725	2 v 2	0.680306	0.357194	0.775937	NA	-0.14408	-0.025024	NA	-0.375069	1.03729	NA	1.16271	1.96233	NA	1.10785	0.252766	NA	7.0433	5.50462	NA	7.46842	6.21529	NA	7.6125	6.24031	NA	8.1982	7.32823	NA	8.37025	6.34518	NA	8.57327	6.29094	NA	5.61471	4.27798	NA	6.66249	6.19967	NA	6.77742	6.24031	NA	7.32463	6.48382	NA	7.05202	5.23266	NA	8.15987	5.48543	NA	131.9	45.4	NA	177.1	74.3	NA	195.7	75.6	NA	293.7	160.7	NA	330.9	81.3	NA	380.9	78.3	NA	49	19.4	NA	101.3	73.5	NA	109.7	75.6	NA	160.3	89.5	NA	132.7	37.6	NA	286	44.8	NA	2	1	NA	2	1	NA	2	1	NA	2	1	NA	2	1	NA	2	1	High	High	High	High	High	High	High	High	High	High	High	High	High	High	High	High	High	High
H3BVB2, H7C5W9, O14983, P16615, Q93084	P16615	P16615	P16615	P16615	ATP2A2	Sarcoplasmic/endoplasmic reticulum calcium ATPase 2 (SERCA2) (SR Ca(2+)-ATPase 2) (EC 7.2.2.10) (Calcium pump 2) (Calcium-transporting ATPase sarcoplasmic reticulum type, slow twitch skeletal muscle isoform) (Endoplasmic reticulum class 1/2 Ca(2+) ATPase)	reviewed	5	4	High	4	6	4	Human	FALSE	2 v 2	0.0546834	0.961454	0.996637	2 v 2	0.806564	0.111714	0.456609	2 v 2	0.757061	0.656722	0.861688	2 v 2	0.425212	0.359494	0.778736	0.956733	NA	-0.847366	0.949571	NA	0.663558	-0.508147	NA	2.02227	0.694587	NA	0.155838	5.04439	NA	5.71973	5.41616	NA	5.66676	4.45943	NA	6.51412	5.66107	NA	6.34163	5.23649	NA	5.83289	4.71149	NA	5.67807	3.67807	NA	4.49185	3.85798	NA	5.65249	3.16993	NA	6.51412	4.20163	NA	5.49506	2.926	NA	4.71699	3.62059	NA	4.87283	33	NA	52.7	42.7	NA	50.8	22	NA	91.4	50.6	NA	81.1	37.7	NA	57	26.2	NA	51.2	12.8	NA	22.5	14.5	NA	50.3	9	NA	91.4	18.4	NA	45.1	7.6	NA	26.3	12.3	NA	29.3	1	NA	1	1	NA	1	1	NA	1	1	NA	1	1	NA	1	1	NA	1	High	Medium	High	High	Medium	High	High	Medium	High	High	Medium	High	High	Medium	High	High	Medium	High
F8W079, F8W0P7, H0YH81, P06576	P06576	P06576	P06576	P06576	ATP5F1B	ATP synthase subunit beta, mitochondrial (EC 7.1.2.2) (ATP synthase F1 subunit beta)	reviewed	5	19	High	8	13	8	Human	FALSE	3 v 3	0.261543	0.22767	0.887277	3 v 3	-0.13965	0.850715	0.912412	3 v 3	2.03231	0.247095	0.735354	3 v 3	0.823495	0.360947	0.778899	0.189257	0.553598	0.0417736	-1.27486	-0.13493	0.99084	4.44392	0.216624	1.43639	1.31411	1.71532	-0.55894	2.10434	5.58796	6.26115	6.6907	5.77083	6.50938	6.50144	5.21723	6.46761	3.01792	5.80993	6.78005	4.21723	5.1375	6.65821	4.29278	5.94486	5.78921	0.765535	4.16189	5.03122	5.12928	4.96347	6.49346	5.20945	4.37851	6.46761	1.53605	4.93546	5.93546	1.88753	3.81762	5.54535	3.20163	5.53294	4.98641	4.3	48.1	76.7	103.3	54.6	91.1	90.6	37.2	88.5	8.1	56.1	109.9	18.6	35.2	101	19.6	61.6	55.3	1.7	17.9	32.7	35	31.2	90.1	37	20.8	88.5	2.9	30.6	61.2	3.7	14.1	46.7	9.2	46.3	31.7	1	2	3	1	2	3	1	2	3	1	2	3	1	2	3	1	2	3	High	High	High	High	High	High	High	High	High	High	High	High	High	High	High	High	High	High
F8VRH0, F8VXH9, F8VZX2, F8W0G4, F8W1G6, H3BND9, H3BRU6, H3BSS4, Q15366	Q15366	Q15366	Q15366	Q15366	PCBP2	Poly(rC)-binding protein 2 (Alpha-CP2) (Heterogeneous nuclear ribonucleoprotein E2) (hnRNP E2)	reviewed	5	39	High	11	41	5	Human	FALSE	3 v 3	-0.171079	0.058899	0.829898	3 v 3	0.309011	0.13013	0.480896	3 v 3	0.119425	0.798995	0.934191	3 v 3	0.247969	0.362675	0.778899	-0.257985	-0.126002	-0.129249	0.358523	0.0739673	0.494543	-0.532719	0.0105984	0.880394	0.346922	0.555559	-0.158573	8.47978	8.18884	7.41701	7.61176	7.48059	6.93899	7.86975	7.60659	7.06824	7.73877	7.83352	7.47411	8.26585	8.108	7.44626	7.38024	7.75956	6.97957	7.11166	6.76155	6.18785	6.05094	6.67384	6.92481	6.57894	6.77215	7.06824	6.27984	6.96	6.62936	5.94953	6.79051	6.3345	6.29646	7.34607	6.17592	357	291.8	170.9	195.6	178.6	122.7	233.9	194.9	134.2	213.6	228.1	177.8	307.8	275.9	174.4	166.6	216.7	126.2	138.3	108.5	72.9	66.3	102.1	121.5	95.6	109.3	134.2	77.7	124.5	99	61.8	110.7	80.7	78.6	162.7	72.3	3	3	2	3	3	2	3	3	2	3	3	2	3	3	2	3	3	2	High	High	High	High	High	High	High	High	High	High	High	High	High	High	High	High	High	High
A0A3F2YNX8, F6S8N6, P22061	A0A3F2YNX8, F6S8N6, P22061	P22061	P22061	P22061	PCMT1	Protein-L-isoaspartate(D-aspartate) O-methyltransferase (PIMT) (EC 2.1.1.77) (L-isoaspartyl protein carboxyl methyltransferase) (Protein L-isoaspartyl/D-aspartyl methyltransferase) (Protein-beta-aspartate methyltransferase)	reviewed	5	26	High	5	7	5	Human	FALSE	3 v 3	-0.168644	0.371886	0.915734	3 v 3	0.306329	0.387742	0.595156	3 v 3	0.125588	0.817174	0.947131	3 v 3	0.305819	0.36364	0.778899	-0.459432	0.0220637	-0.0685643	0.831002	0.212136	-0.124151	-0.82103	0.488961	0.708834	0.085008	0.828018	0.00443225	7.35843	5.97039	6.08958	6	5.88996	5.49825	6.45943	5.8679	5.56682	7.1127	6.39403	5.70874	7.43045	6.2555	6.1334	6.2817	6.1819	5.83289	5.99095	4.54226	4.85798	4.43962	5.08321	5.48543	5.16993	5.03122	5.56682	5.65249	5.52042	4.86295	5.1127	4.94017	5.02237	5.19771	5.76818	5.0268	164.1	62.7	68.1	64	59.3	45.2	88	58.4	47.4	138.4	84.1	52.3	172.5	76.4	70.2	77.8	72.6	57	63.6	23.3	29	21.7	33.9	44.8	36	32.7	47.4	50.3	45.9	29.1	34.6	30.7	32.5	36.7	54.5	32.6	1	1	1	1	1	1	1	1	1	1	1	1	1	1	1	1	1	1	High	High	High	High	High	High	High	High	High	High	High	High	High	High	High	High	High	High
P04083	P04083	P04083	P04083	P04083	ANXA1	Annexin A1 (Annexin I) (Annexin-1) (Calpactin II) (Calpactin-2) (Chromobindin-9) (Lipocortin I) (Phospholipase A2 inhibitory protein) (p35) [Cleaved into: Annexin Ac2-26]	reviewed	5	41	High	13	38	5	Human	FALSE	3 v 3	-0.21016	0.155765	0.856381	3 v 3	1.13803	0.0512927	0.390536	3 v 3	0.112914	0.722793	0.899242	3 v 3	-0.288227	0.364483	0.778899	-0.398425	-0.12696	-0.105095	1.49828	1.302	0.613801	-0.347565	0.0772246	0.609082	-0.496906	0.205039	-0.572813	9.73081	8.96261	9.87114	8.90809	8.32012	9.14568	9.30652	8.44708	9.25077	10.831	9.77693	9.40854	11.0608	9.17393	9.67631	9.33271	8.47492	8.79474	8.36326	7.53528	8.64169	7.34784	7.51333	9.13083	8.01569	7.6125	9.25077	9.37243	8.90328	8.56377	8.74483	7.85674	8.56377	8.24793	8.06178	7.99095	849.7	498.9	936.5	480.4	319.6	566.4	633.2	349	609.2	1821.6	877.3	679.6	2136.1	577.6	818.2	644.8	355.8	444.1	329.3	185.5	399.4	162.9	182.7	560.6	258.8	195.7	609.2	662.8	478.8	378.4	429	231.8	378.4	304	267.2	254.4	10	5	7	10	5	7	10	5	7	10	5	7	10	5	7	10	5	7	High	High	High	High	High	High	High	High	High	High	High	High	High	High	High	High	High	High
E5RGM3, E5RGM4, E5RHM3, E5RI56, E5RJR5, E7ERH2, F8W8N3, P63208	E5RI56, E5RJR5, P63208	P63208	E5RI56	P63208	SKP1	S-phase kinase-associated protein 1 (Cyclin-A/CDK2-associated protein p19) (p19A) (Organ of Corti protein 2) (OCP-2) (Organ of Corti protein II) (OCP-II) (RNA polymerase II elongation factor-like protein) (SIII) (Transcription elongation factor B polypeptide 1-like) (p19skp1)	reviewed	5	28	High	5	14	5	Human	FALSE	3 v 3	-0.0050467	0.985525	0.996637	3 v 3	0.46112	0.032473	0.326157	3 v 3	0.313949	0.304341	0.735354	3 v 3	0.230032	0.364634	0.778899	-0.427701	-0.0135167	0.426077	0.53618	0.556041	0.291139	-0.138404	0.604862	0.475387	0.270089	0.550651	-0.130644	6.95536	7.49745	7.91648	6.31107	7.49665	7.58796	6.73877	7.51017	7.16189	6.82528	8.17443	7.94075	7.25267	7.97212	8.08905	6.2891	7.61839	7.64962	5.58796	6.07039	6.6865	4.74953	6.6907	7.57289	5.44956	6.67525	7.16189	5.36457	7.30104	7.09592	4.93546	6.65392	6.97613	5.20555	7.20457	6.84549	124.1	180.7	241.6	79.4	180.6	192.4	106.8	182.3	143.2	113.4	288.9	245.7	152.5	251.1	272.3	78.2	196.5	200.8	48.1	67.2	103	26.9	103.3	190.4	43.7	102.2	143.2	41.2	157.7	136.8	30.6	100.7	125.9	36.9	147.5	115	1	2	2	1	2	2	1	2	2	1	2	2	1	2	2	1	2	2	High	High	High	High	High	High	High	High	High	High	High	High	High	High	High	High	High	High
A8MTM1, E9PQ63, O75828, P16152	P16152	P16152	P16152	P16152	CBR1	Carbonyl reductase [NADPH] 1 (EC 1.1.1.184) (15-hydroxyprostaglandin dehydrogenase [NADP(+)]) (EC 1.1.1.196, EC 1.1.1.197) (20-beta-hydroxysteroid dehydrogenase) (Alcohol dehydrogenase [NAD(P)+] CBR1) (EC 1.1.1.71) (NADPH-dependent carbonyl reductase 1) (Prostaglandin 9-ketoreductase) (PG-9-KR) (Prostaglandin-E(2) 9-reductase) (EC 1.1.1.189) (Short chain dehydrogenase/reductase family 21C member 1)	reviewed	5	77	High	17	63	17	Human	FALSE	3 v 3	-0.124919	0.784321	0.965318	3 v 3	0.31185	0.0286162	0.314896	3 v 3	0.0613508	0.881389	0.956188	3 v 3	0.386562	0.368165	0.782653	-0.862006	-0.0252747	0.512525	0.23887	0.417092	0.279588	-0.644155	0.264574	0.563634	0.896356	0.509023	-0.245695	11.1902	9.78447	9.61268	9.60733	9.43108	9.45943	10.4693	9.45635	8.94691	10.7083	10.0421	9.89467	10.8049	10.0201	10.1697	10.4694	9.62498	9.61508	9.82257	8.35711	8.38327	8.04767	8.62461	9.44481	9.17842	8.62169	8.94691	9.24982	9.16842	9.04985	8.48864	8.70287	9.05691	9.385	9.21189	8.81121	2336.6	881.9	782.9	780	690.3	704	1417.7	702.5	493.5	1673.1	1054.3	951.9	1789	1038.4	1151.8	1417.8	789.6	784.2	905.5	327.9	333.9	264.6	394.7	696.9	579.4	393.9	493.5	608.8	575.4	530	359.2	416.7	532.6	668.6	593	449.2	8	7	7	8	7	7	8	7	7	8	7	7	8	7	7	8	7	7	High	High	High	High	High	High	High	High	High	High	High	High	High	High	High	High	High	High
C9J8Q1, F8W9P7, H7C537, Q9UMS0	Q9UMS0	Q9UMS0	Q9UMS0	Q9UMS0	NFU1	NFU1 iron-sulfur cluster scaffold homolog, mitochondrial (HIRA-interacting protein 5)	reviewed	5	20	High	4	6	4	Human	FALSE	3 v 3	-0.39278	0.153341	0.856381	3 v 3	0.133685	0.764669	0.864751	3 v 3	-0.255775	0.356261	0.746591	3 v 3	-0.261432	0.368427	0.782653	-0.445898	-0.66505	-0.0673909	0.913668	-0.225191	-0.287423	-0.684187	-0.0734865	-0.00965017	-0.0503317	-0.0190248	-0.714939	8.00113	6.89724	7.45779	6.79442	5.56377	6.15178	7.24031	6.22882	6.21917	7.6632	5.6865	5.82528	8.03012	6.83542	7.13443	6.74953	5.91169	6.1127	6.63372	5.46923	6.22882	5.23266	4.76022	6.1375	5.94953	5.39575	6.21917	6.20359	4.8125	4.97728	5.71425	5.51728	6.02237	5.66391	5.49825	5.30743	256.2	119.2	175.8	111	47.3	71.1	151.2	75	74.5	202.7	51.5	56.7	261.4	114.2	140.5	107.6	60.2	69.2	99.3	44.3	75	37.6	27.1	70.4	61.8	42.1	74.5	73.7	28.1	31.5	52.5	45.8	65	50.7	45.2	39.6	2	1	1	2	1	1	2	1	1	2	1	1	2	1	1	2	1	1	High	High	High	High	High	High	High	High	High	High	High	High	High	High	High	High	High	High
Q9NWB6	Q9NWB6	Q9NWB6	Q9NWB6	Q9NWB6	ARGLU1	Arginine and glutamate-rich protein 1	reviewed	4	23	High	9	32	9	Human	FALSE	3 v 3	-0.0435814	0.678464	0.928285	3 v 3	0.608629	0.046876	0.37459	3 v 3	-0.214662	0.491671	0.79392	3 v 3	-0.152254	0.3719	0.78635	0.121477	-0.191494	-0.060727	0.644812	0.825093	0.35598	-0.728941	0.0459031	0.0390515	0.0635773	-0.124412	-0.395929	10.0345	9.5159	9.61875	9.35006	8.77775	8.36763	9.22858	8.96924	8.42836	9.46659	9.47147	9.1416	9.98968	9.67507	9.48985	8.82177	8.64638	8.78562	8.66676	8.08852	8.38931	7.79051	7.97154	8.35315	7.93782	8.13443	8.42836	8.00787	8.59768	8.29646	7.67384	8.35755	8.37721	7.73742	8.23314	7.98128	1048.8	732.1	786.2	652.6	438.9	330.3	599.9	501.2	344.5	707.5	709.9	564.8	1016.7	817.5	719	452.5	400.7	441.3	406.4	272.2	335.3	221.4	251	327	245.2	281	344.5	257.4	387.4	314.4	204.2	328	332.5	213.4	300.9	252.7	7	4	6	7	4	6	7	4	6	7	4	6	7	4	6	7	4	6	High	High	High	High	High	High	High	High	High	High	High	High	High	High	High	High	High	High
A0A0G2JLI4, A0A7I2V2S0, A0A7I2V507, A0A7I2V5F5, J3KTA4, J3KTQ4, J3QR02, J3QRQ7, J3QSF1, P17844, X6RLV5	J3KTA4, P17844	P17844	J3KTA4	P17844	DDX5	Probable ATP-dependent RNA helicase DDX5 (EC 3.6.4.13) (DEAD box protein 5) (RNA helicase p68)	reviewed	5	16	High	11	26	8	Human	FALSE	3 v 3	0.00653285	0.990686	0.996637	3 v 3	0.687205	0.197169	0.514588	3 v 3	0.741123	0.266971	0.735354	3 v 3	0.398369	0.372212	0.78635	-0.96598	0.661913	0.323665	1.30778	0.0578084	0.696022	0.0467942	0.498503	1.67807	-0.174029	1.0313	0.337836	5.55152	7.47005	7.60363	4.56071	8.03782	8.37678	5.52669	7.37591	8.05311	5.34341	8.44626	8.99294	5.44956	8.26115	8.26725	4.03562	8.38845	8.29692	4.18587	6.04221	6.37504	3	7.2317	8.36194	4.23266	6.54071	8.05311	3.88753	7.57289	8.14771	3.1375	6.94369	7.15482	2.96347	7.97499	7.49265	46.9	177.3	194.5	23.6	262.8	332.4	46.1	166.1	265.6	40.6	348.8	509.5	43.7	306.8	308.1	16.4	335.1	314.5	18.2	65.9	83	8	150.3	329	18.8	93.1	265.6	14.8	190.4	283.6	8.8	123.1	142.5	7.8	251.6	180.1	1	3	6	1	3	6	1	3	6	1	3	6	1	3	6	1	3	6	High	High	High	High	High	High	High	High	High	High	High	High	High	High	High	High	High	High
E7EMV8, E7EQG2, J3KS25, J3KS93, J3KSN7, J3KSZ0, J3KT04, J3KT12, J3KTB5, J3KTN0, J3QKZ9, J3QL43, J3QL52, J3QLN6, J3QR64, J3QS69, P60842, Q14240	P60842	P60842	P60842	P60842	EIF4A1	Eukaryotic initiation factor 4A-I (eIF-4A-I) (eIF4A-I) (EC 3.6.4.13) (ATP-dependent RNA helicase eIF4A-1)	reviewed	5	32	High	12	21	10	Human	FALSE	3 v 3	0.0767024	0.8869	0.996637	3 v 3	0.403731	0.44049	0.630795	3 v 3	0.280924	0.577258	0.815799	3 v 3	0.477521	0.374307	0.788609	1.02086	-0.283553	-0.507199	0.790321	-0.441047	0.861921	0.0628877	-0.323055	1.10294	0.0951572	1.31831	0.0190939	5.70598	8.42878	8.70356	6.70736	7.22978	8.06985	5.6865	7.51333	8.57705	6.43129	7.45861	8.68018	6.77347	7.48543	8.10852	5.64097	7.89966	7.81826	4.33628	7.00113	7.47411	5.14975	6.42459	8.05474	4.39917	6.67807	8.57705	4.97269	6.58496	7.83542	4.45943	6.16792	6.99548	4.55459	7.48623	7.01458	52.2	344.6	416.9	104.5	150.1	268.7	51.5	182.7	381.9	86.3	175.9	410.2	109.4	179.2	276	49.9	238.8	225.7	20.2	128.1	177.8	35.5	85.9	265.9	21.1	102.4	381.9	31.4	96	228.4	22	71.9	127.6	23.5	179.3	129.3	1	3	6	1	3	6	1	3	6	1	3	6	1	3	6	1	3	6	High	High	High	High	High	High	High	High	High	High	High	High	High	High	High	High	High	High
A2A2D0, P16949	P16949	P16949	P16949	P16949	STMN1	Stathmin (Leukemia-associated phosphoprotein p18) (Metablastin) (Oncoprotein 18) (Op18) (Phosphoprotein p19) (pp19) (Prosolin) (Protein Pr22) (pp17)	reviewed	5	38	High	6	18	4	Human	FALSE	2 v 2	0.814027	0.485145	0.917804	2 v 2	1.95234	0.2306	0.528939	2 v 2	0.874996	0.508671	0.795055	2 v 2	-0.993338	0.375367	0.788681	1.59092	NA	0.0371302	2.69218	NA	1.21251	-0.0241663	NA	1.77416	-1.65789	NA	-0.328782	7.27798	NA	5.20555	8.76984	NA	5.78398	7.17891	NA	5.74685	9.53138	NA	6.08534	9.7286	NA	5.50779	6.8392	NA	4.87283	5.91169	NA	3.97269	7.20945	NA	5.76818	5.88753	NA	5.74685	8.07307	NA	5.24031	7.41278	NA	4.39917	5.75489	NA	4.07039	155.2	NA	36.9	436.5	NA	55.1	144.9	NA	53.7	740	NA	67.9	848.4	NA	45.5	114.5	NA	29.3	60.2	NA	15.7	148	NA	54.5	59.2	NA	53.7	269.3	NA	37.8	170.4	NA	21.1	54	NA	16.8	2	NA	1	2	NA	1	2	NA	1	2	NA	1	2	NA	1	2	NA	1	High	High	High	High	High	High	High	High	High	High	High	High	High	High	High	High	High	High
P62854, Q5JNZ5	P62854	P62854	P62854	P62854	RPS26	40S ribosomal protein S26 (Small ribosomal subunit protein eS26)	reviewed	5	21	High	2	9	2	Human	FALSE	2 v 2	-0.0905421	0.485373	0.917804	2 v 2	0.133974	0.627872	0.77626	2 v 2	1.3485	0.178853	0.704846	2 v 2	0.660044	0.377602	0.790232	NA	-0.177016	-0.00406775	NA	-0.0685036	0.336451	NA	0.959358	1.73764	NA	1.10498	0.215104	NA	7.13237	7.22786	NA	7.32283	7.73132	NA	7.49985	7.73539	NA	7.91049	8.2854	NA	7.77808	8.04221	NA	7.979	7.94895	NA	5.70598	5.99774	NA	6.5157	7.71631	NA	6.66534	7.73539	NA	7.03672	7.44045	NA	6.46107	6.92955	NA	7.56605	7.14466	NA	140.3	149.9	NA	160.1	212.5	NA	181	213.1	NA	240.6	312	NA	219.5	263.6	NA	252.3	247.1	NA	52.2	63.9	NA	91.5	210.3	NA	101.5	213.1	NA	131.3	173.7	NA	88.1	121.9	NA	189.5	141.5	NA	2	2	NA	2	2	NA	2	2	NA	2	2	NA	2	2	NA	2	2	High	High	High	High	High	High	High	High	High	High	High	High	High	High	High	High	High	High
P21266	P21266	P21266	P21266	P21266	GSTM3	Glutathione S-transferase Mu 3 (EC 2.5.1.18) (GST class-mu 3) (GSTM3-3) (hGSTM3-3)	reviewed	5	22	High	5	12	5	Human	FALSE	2 v 2	-0.331513	0.57536	0.917804	2 v 2	0.770566	0.00311035	0.170847	2 v 2	0.0772645	0.931812	0.967051	2 v 2	-1.67562	0.378173	0.790232	-0.752525	NA	0.0894982	0.77433	NA	0.766801	-0.64133	NA	0.795859	-0.543887	NA	-2.80735	7.10852	NA	4.07895	5.63807	NA	3.73335	6.3906	NA	3.64386	6.11061	NA	3.51096	7.10748	NA	5.84549	5.33628	NA	2.74416	5.74147	NA	2.848	4.07895	NA	3.72247	5.10014	NA	3.64386	4.64962	NA	2.67807	4.79181	NA	4.73335	4.24793	NA	1.926	138	NA	16.9	49.8	NA	13.3	83.9	NA	12.5	69.1	NA	11.4	137.9	NA	57.5	40.4	NA	6.7	53.5	NA	7.2	16.9	NA	13.2	34.3	NA	12.5	25.1	NA	6.4	27.7	NA	26.6	19	NA	3.8	1	NA	1	1	NA	1	1	NA	1	1	NA	1	1	NA	1	1	NA	1	High	High	High	High	High	High	High	High	High	High	High	High	High	High	High	High	High	High
C9JPC0, F8WBS8, H7C1H2, H7C2Q3, Q13200	Q13200	Q13200	Q13200	Q13200	PSMD2	26S proteasome non-ATPase regulatory subunit 2 (26S proteasome regulatory subunit RPN1) (26S proteasome regulatory subunit S2) (26S proteasome subunit p97) (Protein 55.11) (Tumor necrosis factor type 1 receptor-associated protein 2)	reviewed	5	35	High	28	67	28	Human	FALSE	3 v 3	0.476093	0.0938587	0.829898	3 v 3	1.57301	0.00658328	0.194595	3 v 3	2.95102	0.00640952	0.148973	3 v 3	0.325557	0.379188	0.790232	0.164144	0.598936	0.6652	1.82167	1.50325	1.3941	2.92848	2.55156	3.37301	0.44965	0.755416	-0.228395	8.48985	8.85891	8.25644	11.5057	11.4166	11.065	11.3415	10.8177	10.3998	10.0125	10.1778	9.58984	8.97212	8.824	8.73234	8.19081	8.67455	8.19574	7.12205	7.43129	7.0268	9.94574	10.6103	11.0503	10.0505	9.98285	10.3998	8.55382	9.30424	8.74483	6.65678	7.50621	7.61985	7.10643	8.26162	7.39146	359.5	464.3	305.8	2907.7	2733.7	2142.4	2595	1804.9	1351	1032.9	1158.3	770.6	502.2	453.2	425.3	292.2	408.6	293.2	139.3	172.6	130.4	986.2	1563.2	2120.6	1060.5	1011.9	1351	375.8	632.2	429	100.9	181.8	196.7	137.8	306.9	167.9	9	10	13	9	10	13	9	10	13	9	10	13	9	10	13	9	10	13	High	High	High	High	High	High	High	High	High	High	High	High	High	High	High	High	High	High
A0A6I8PRN4, A0A6I8PRT6, A0A6I8PTT9, E5RJP4, O94808, Q06210	Q06210	Q06210	Q06210	Q06210	GFPT1	Glutamine--fructose-6-phosphate aminotransferase [isomerizing] 1 (EC 2.6.1.16) (D-fructose-6-phosphate amidotransferase 1) (Glutamine:fructose-6-phosphate amidotransferase 1) (GFAT 1) (GFAT1) (Hexosephosphate aminotransferase 1)	reviewed	5	25	High	15	27	15	Human	FALSE	3 v 3	-0.328877	0.386292	0.915734	3 v 3	-0.134444	0.777712	0.86969	3 v 3	0.54912	0.179553	0.704846	3 v 3	0.397675	0.381018	0.791899	-0.912783	0.076253	-0.150101	-0.964708	0.212955	0.348423	0.298773	0.25881	1.08978	0.84944	0.65018	-0.306596	7.8857	6.26115	7.85674	7.19574	6.00225	7.56758	8.10852	5.926	7.71768	6.44128	6.38888	7.71562	7.78725	6.43129	7.98299	7.40599	6.17592	7.3672	6.51885	4.83289	6.6279	5.63517	5.19771	7.55228	6.81762	5.0917	7.71768	4.98185	5.51728	6.87036	5.47249	5.1127	6.87036	6.32193	5.76288	6.56377	236.5	76.7	231.8	146.6	64.1	189.7	276	60.8	210.5	86.9	83.8	210.2	220.9	86.3	253	169.6	72.3	165.1	91.7	28.5	98.9	49.7	36.7	187.7	112.8	34.1	210.5	31.6	45.8	117	44.4	34.6	117	80	54.3	94.6	2	1	4	2	1	4	2	1	4	2	1	4	2	1	4	2	1	4	High	High	High	High	High	High	High	High	High	High	High	High	High	High	High	High	High	High
A0A0J9YWK4, A0A2R8Y7R2, E9PEW8, E9PFT6, F8W6P5, P02042, P68871	A0A2R8Y7R2, P68871	P68871	A0A2R8Y7R2	P68871	HBB	Hemoglobin subunit beta (Beta-globin) (Hemoglobin beta chain) [Cleaved into: LVV-hemorphin-7; Spinorphin]	reviewed	5	52	High	6	16	5	Human	TRUE	3 v 3	-0.20631	0.201888	0.887277	3 v 3	0.107098	0.884327	0.928235	3 v 3	0.773154	0.0666142	0.548934	3 v 3	0.587968	0.384185	0.796331	-0.114378	-0.0789348	-0.425617	1.07903	-1.12731	0.369573	0.471143	1.17743	0.670893	0.376442	1.59667	-0.209205	6.22882	6.76818	7.60585	6.50621	7.27333	6.62205	6.62059	7.35226	7.04767	6.55152	6.61618	7.14568	6.32733	7.05202	7.29554	5.47249	7.74349	6.7761	4.85798	5.33985	6.37678	4.94486	6.46761	6.60733	5.32912	6.51728	7.04767	5.0917	5.74147	6.30195	4.00899	5.73335	6.1819	4.38543	7.33002	5.97269	75	109	194.8	90.9	154.7	98.5	98.4	163.4	132.3	93.8	98.1	141.6	80.3	132.7	157.1	44.4	214.3	109.6	29	40.5	83.1	30.8	88.5	97.5	40.2	91.6	132.3	34.1	53.5	78.9	16.1	53.2	72.6	20.9	160.9	62.8	1	2	2	1	2	2	1	2	2	1	2	2	1	2	2	1	2	2	High	High	High	High	High	High	High	High	High	High	High	High	High	High	High	High	High	High
A0A3B3ITJ4, M0QXS5, M0QYT0, M0R076, P14866	P14866	P14866	P14866	P14866	HNRNPL	Heterogeneous nuclear ribonucleoprotein L (hnRNP L)	reviewed	5	17	High	7	16	7	Human	FALSE	3 v 3	0.0355101	0.963	0.996637	3 v 3	0.433641	0.334007	0.570942	3 v 3	0.621786	0.483854	0.786262	3 v 3	0.688962	0.388073	0.802225	-1.32035	0.744482	0.682398	0.235531	-0.0368939	1.10228	-0.241008	0.0340618	2.0723	1.77761	-0.403607	0.692886	5.83036	6.30012	6.07039	4.19377	6.48864	7.59768	5.51412	5.74416	6.91528	4.57894	6.99322	8.3672	3.79701	8.33851	6.87897	4.34341	7.03012	7.26491	4.46597	4.87283	4.84298	2.63227	5.68089	7.58346	4.22497	4.90689	6.91528	3.12102	6.11894	7.52199	1.48543	7.02126	5.76818	3.26303	6.61765	6.46107	56.9	78.8	67.2	18.3	89.8	193.7	45.7	53.6	120.7	23.9	127.4	330.2	13.9	323.7	117.7	20.3	130.7	153.8	22.1	29.3	28.7	6.2	51.3	191.8	18.7	30	120.7	8.7	69.5	183.8	2.8	129.9	54.5	9.6	98.2	88.1	1	1	2	1	1	2	1	1	2	1	1	2	1	1	2	1	1	2	High	High	High	High	High	High	High	High	High	High	High	High	High	High	High	High	High	High
C9J7S3, C9JLC1, C9JQM9, H7BZ35, P14868	P14868	P14868	P14868	P14868	DARS1	Aspartate--tRNA ligase, cytoplasmic (EC 6.1.1.12) (Aspartyl-tRNA synthetase) (AspRS) (Cell proliferation-inducing gene 40 protein)	reviewed	5	45	High	20	48	20	Human	FALSE	3 v 3	0.232991	0.0916731	0.829898	3 v 3	0.523339	0.117987	0.467689	3 v 3	0.129433	0.805522	0.940388	3 v 3	0.290263	0.389805	0.803083	0.322701	0.0821662	0.294107	0.87064	0.513395	0.185982	-0.744514	0.308631	0.824182	-0.0311385	0.819159	0.08277	7.0433	8.0433	8.60103	6.54381	7.84172	8.48985	6.2211	7.75956	8.19574	6.73606	8.71356	8.77545	7.13031	8.28494	8.81538	5.86542	8.20016	8.58946	5.67525	6.61618	7.37156	4.98185	7.03562	8.47533	4.93074	6.92481	8.19574	5.27798	7.83983	7.93015	4.8125	6.96809	7.70252	4.78136	7.78725	7.78529	131.9	263.8	388.3	93.3	229.4	359.5	74.6	216.7	293.2	106.6	419.8	438.2	140.1	311.9	450.5	58.3	294.1	385.2	51.1	98.1	165.6	31.6	131.2	355.9	30.5	121.5	293.2	38.8	229.1	243.9	28.1	125.2	208.3	27.5	220.9	220.6	2	4	6	2	4	6	2	4	6	2	4	6	2	4	6	2	4	6	High	High	High	High	High	High	High	High	High	High	High	High	High	High	High	High	High	High
P43355, P43358, P43361	P43355	P43355	P43355	P43355	MAGEA1	Melanoma-associated antigen 1 (Antigen MZ2-E) (Cancer/testis antigen 1.1) (CT1.1) (MAGE-1 antigen)	reviewed	5	16	High	6	11	5	Human	FALSE	2 v 2	0.261471	0.60322	0.917804	2 v 2	-0.636577	0.0937501	0.444417	2 v 2	0.62689	0.271922	0.735354	2 v 2	1.58596	0.390809	0.803083	-0.102268	NA	0.62521	-0.731004	NA	-0.542149	0.341557	NA	0.912224	2.70361	NA	0.468318	5.24031	NA	5.07895	5.39917	NA	5.38543	5.50144	NA	4.76022	4.86295	NA	5.09592	4.1375	NA	5.47573	5.59395	NA	5.63807	3.8679	NA	3.848	3.83794	NA	5.37156	4.20945	NA	4.76022	3.40599	NA	4.2555	1.80735	NA	4.36457	4.51096	NA	4.83289	37.8	NA	33.8	42.2	NA	41.8	45.3	NA	27.1	29.1	NA	34.2	17.6	NA	44.5	48.3	NA	49.8	14.6	NA	14.4	14.3	NA	41.4	18.5	NA	27.1	10.6	NA	19.1	3.5	NA	20.6	22.8	NA	28.5	1	NA	1	1	NA	1	1	NA	1	1	NA	1	1	NA	1	1	NA	1	High	High	High	High	High	High	High	High	High	High	High	High	High	High	High	High	High	High
A0A087WVL8, A0A087WXI3, A0A087WY29, A0A8I5KS01, A0A8I5KT56, A0A8I5KTT6, A0A8I5KTZ9, A0A8I5KUC2, A0A8I5KWH0, A0A8I5KZ21, A0A8V8TMQ1, A0A8V8TNP6, A8MQB8, B4DXZ6, E7EU85, E9PFF5, G3V0J0, P51114, P51116, Q06787	A0A8V8TMQ1, A0A8V8TNP6, B4DXZ6, E7EU85, E9PFF5, P51114	P51114	E9PFF5	P51114	FXR1	RNA-binding protein FXR1 (FMR1 autosomal homolog 1) (hFXR1p)	reviewed	5	5	High	3	6	3	Human	FALSE	2 v 2	-0.0027563	0.994246	0.996637	2 v 2	0.915149	0.0157643	0.252557	2 v 2	0.767881	0.521023	0.795055	2 v 2	0.0326747	0.39162	0.803083	-0.307722	NA	0.30221	0.937815	NA	0.892483	-0.0524674	NA	1.58823	0.00958605	NA	0.0557633	6.55152	NA	5.10434	6.11686	NA	5.76818	6.42459	NA	5.46597	5.93782	NA	6.09803	6.22689	NA	5.45615	5	NA	5.20555	5.18587	NA	3.87774	4.55459	NA	5.75489	5.1334	NA	5.46597	4.47897	NA	5.25172	3.90689	NA	4.34341	3.91648	NA	4.39917	93.8	NA	34.4	69.4	NA	54.5	85.9	NA	44.2	61.3	NA	68.5	74.9	NA	43.9	32	NA	36.9	36.4	NA	14.7	23.5	NA	54	35.1	NA	44.2	22.3	NA	38.1	15	NA	20.3	15.1	NA	21.1	1	NA	1	1	NA	1	1	NA	1	1	NA	1	1	NA	1	1	NA	1	High	High	High	High	High	High	High	High	High	High	High	High	High	High	High	High	High	High
F8W7F7, Q7Z7H5	Q7Z7H5	Q7Z7H5	Q7Z7H5	Q7Z7H5	TMED4	Transmembrane emp24 domain-containing protein 4 (Endoplasmic reticulum stress-response protein 25) (ERS25) (GMP25iso) (Putative NF-kappa-B-activating protein 156) (p24 family protein alpha-3) (p24alpha3)	reviewed	5	11	High	3	6	2	Human	FALSE	2 v 2	-0.267361	0.410747	0.915734	2 v 2	0.187217	0.48172	0.664702	2 v 2	0.57889	0.0980861	0.619623	2 v 2	0.573513	0.394476	0.804584	NA	-0.468592	-0.0661296	NA	0.0104544	0.36398	NA	0.488986	0.668794	NA	0.982639	0.164387	NA	6.54689	6.36107	NA	5.97269	5.73606	NA	6.44128	5.80219	NA	5.79181	6.1918	NA	5.70321	5.97269	NA	5.78136	5.82782	NA	5.11686	5.1334	NA	5.16591	5.71973	NA	5.60585	5.80219	NA	4.91648	5.34696	NA	4.38543	4.85798	NA	5.36807	5.02237	NA	93.5	82.2	NA	62.8	53.3	NA	86.9	55.8	NA	55.4	73.1	NA	52.1	62.8	NA	55	56.8	NA	34.7	35.1	NA	35.9	52.7	NA	48.7	55.8	NA	30.2	40.7	NA	20.9	29	NA	41.3	32.5	NA	1	1	NA	1	1	NA	1	1	NA	1	1	NA	1	1	NA	1	1	Not Found	High	High	Not Found	High	High	Not Found	High	High	Not Found	High	High	Not Found	High	High	Not Found	High	High
Q9UBI6	Q9UBI6	Q9UBI6	Q9UBI6	Q9UBI6	GNG12	Guanine nucleotide-binding protein G(I)/G(S)/G(O) subunit gamma-12	reviewed	5	38	High	2	4	2	Human	FALSE	2 v 2	0.192786	0.395203	0.915734	2 v 2	0.169599	0.455315	0.644819	2 v 2	0.897964	0.272362	0.735354	2 v 2	0.652314	0.396997	0.804584	NA	0.0549262	0.330645	NA	0.0222814	0.316916	NA	0.4885	1.30743	NA	0.183066	1.12156	NA	5.17792	4.23266	NA	5.12102	4.63807	NA	5.06609	4.30743	NA	5.70598	5.42962	NA	6.40429	4.30012	NA	5.6837	5.1127	NA	3.74416	3	NA	4.3147	4.62644	NA	4.23266	4.30743	NA	4.83289	4.58496	NA	5.08746	3.18587	NA	5.27053	4.30743	NA	36.2	18.8	NA	34.8	24.9	NA	33.5	19.8	NA	52.2	43.1	NA	84.7	19.7	NA	51.4	34.6	NA	13.4	8	NA	19.9	24.7	NA	18.8	19.8	NA	28.5	24	NA	34	9.1	NA	38.6	19.8	NA	1	1	NA	1	1	NA	1	1	NA	1	1	NA	1	1	NA	1	1	Not Found	High	High	Not Found	High	High	Not Found	High	High	Not Found	High	High	Not Found	High	High	Not Found	High	High
A0A2R8Y5V9, A0A2R8YE05, A0A2R8YEU4, A0A2R8YGX3, A0A2R8YH90, A0A2R8YHD2, A0A590UJB9, A0A590UK79, A0A5F9UN72, K7ENT6, K7EPB9, P67936	P67936	P67936	P67936	P67936	TPM4	Tropomyosin alpha-4 chain (TM30p1) (Tropomyosin-4)	reviewed	5	54	High	17	60	10	Human	FALSE	3 v 3	0.0146305	0.968734	0.996637	3 v 3	1.13479	0.159632	0.495235	3 v 3	0.159605	0.78532	0.926678	3 v 3	-0.46863	0.397038	0.804584	0.676031	-0.310642	-0.321498	2.13052	0.392136	0.881699	-0.562022	-0.11229	1.15313	-1.15633	0.346358	-0.595918	9.27566	10.3527	9.46516	9.31266	9.33718	9.06717	8.63662	9.64782	9.38866	10.2536	10.2804	9.59526	10.5113	10.4464	9.61839	8.12309	9.88829	8.71356	7.90809	8.92511	8.23554	7.75288	8.5306	9.05257	7.34607	8.81282	9.38866	8.79507	9.40684	8.7502	8.19525	9.12877	8.50581	7.03892	9.47513	7.90989	619.8	1307.6	706.8	635.9	646.8	536.4	398	802.2	670.3	1220.8	1243.7	773.5	1459.5	1395.3	786	278.8	947.7	419.8	240.2	486.1	301.4	215.7	369.8	531	162.7	449.7	670.3	444.2	678.8	430.6	293.1	559.8	363.5	131.5	711.7	240.5	8	9	9	8	9	9	8	9	9	8	9	9	8	9	9	8	9	9	High	High	High	High	High	High	High	High	High	High	High	High	High	High	High	High	High	High
P68431, Q16695, Q5TEC6, Q71DI3	P68431, Q16695, Q71DI3	P68431	Q16695	P68431	H3C1; H3C2; H3C3; H3C4; H3C6; H3C7; H3C8; H3C10; H3C11; H3C12	Histone H3.1 (Histone H3/a) (Histone H3/b) (Histone H3/c) (Histone H3/d) (Histone H3/f) (Histone H3/h) (Histone H3/i) (Histone H3/j) (Histone H3/k) (Histone H3/l)	reviewed	5	29	High	6	24	2	Human	FALSE	3 v 3	-0.409856	0.612861	0.917804	3 v 3	0.718934	0.356358	0.58789	3 v 3	1.22114	0.299707	0.735354	3 v 3	0.201499	0.398318	0.804584	-1.71797	0.626122	-0.137721	1.28509	-0.489218	1.36093	0.677102	0.0432392	2.94308	-0.140017	0.231361	0.513154	9.39189	8.87221	6.92244	8.27426	8.94895	8.49745	9.99223	8.32283	8.63517	8.75188	8.9952	9.48402	8.83763	10.1573	7.91886	7.46679	9.48442	8.12309	8.02403	7.4446	5.69209	6.71425	8.14262	8.48301	8.70113	7.48784	8.63517	7.29278	8.12153	8.63916	6.52199	8.83983	6.80607	6.38198	9.07119	7.31922	671.8	468.6	121.3	309.6	494.2	361.4	1018.5	320.2	397.6	431.1	510.3	716.1	457.5	1142	242	176.9	716.3	278.8	260.3	174.2	51.7	105	282.6	357.8	416.2	179.5	397.6	156.8	278.5	398.7	91.9	458.2	111.9	83.4	537.9	159.7	3	3	3	3	3	3	3	3	3	3	3	3	3	3	3	3	3	3	High	High	High	High	High	High	High	High	High	High	High	High	High	High	High	High	High	High
A0A1W2PRV2, A0A669KAX1, P17096	P17096	P17096	P17096	P17096	HMGA1	High mobility group protein HMG-I/HMG-Y (HMG-I(Y)) (High mobility group AT-hook protein 1) (High mobility group protein A1) (High mobility group protein R)	reviewed	5	31	High	3	14	3	Human	FALSE	3 v 3	0.123738	0.685063	0.929556	3 v 3	1.42475	0.10396	0.444417	3 v 3	0.243962	0.746426	0.899242	3 v 3	0.294996	0.398335	0.804584	-0.380108	0.240788	0.510535	2.372	0.678072	1.22416	-1.00115	0.497139	1.2359	0.272766	-0.173145	0.785366	8.34074	8.07039	7.80993	6.88387	8.21578	8.32688	7.26397	7.97499	7.81634	8.02735	8.76288	9.22304	6.61471	9.16214	7.52121	5.65535	8.08481	7.99887	6.97384	6.64241	6.58045	5.32553	7.40939	8.31198	5.97269	7.13955	7.81634	6.56834	7.88935	8.37808	4.30012	7.84486	6.40939	4.57289	7.67172	7.19476	324.2	268.8	224.4	118.1	297.3	321.1	153.7	251.6	225.4	260.9	434.4	597.6	98	572.9	183.7	50.4	271.5	255.8	125.7	99.9	95.7	40.1	170	317.8	62.8	141	225.4	94.9	237.1	332.7	19.7	229.9	85	23.8	203.9	146.5	2	2	2	2	2	2	2	2	2	2	2	2	2	2	2	2	2	2	High	High	High	High	High	High	High	High	High	High	High	High	High	High	High	High	High	High
A0A0A0MS51, A0A0A0MT01, A0A0U1RQL8, A0A8V8TND7, P06396, Q3SX14, Q5T0H8, Q5T0I0	P06396	P06396	P06396	P06396	GSN	Gelsolin (AGEL) (Actin-depolymerizing factor) (ADF) (Brevin)	reviewed	5	13	High	8	15	8	Human	TRUE	3 v 3	-0.228281	0.22808	0.887277	3 v 3	0.153851	0.675081	0.804336	3 v 3	0.528296	0.0491494	0.467104	3 v 3	0.51652	0.398748	0.804584	-0.0179219	-0.474277	-0.192645	0.406424	-0.475387	0.530515	0.321928	0.519867	0.743092	0.556108	1.33675	-0.343302	5.77347	6.19377	6.04658	6	5.64674	5.36807	6.01792	6.12102	5.56071	6.3837	5.6865	5.66391	6.65535	5.73335	5.7866	5.97728	6.16189	5.1334	4.40599	4.76553	4.81762	4.43962	4.84298	5.35403	4.72792	5.2854	5.56071	4.926	4.8125	4.81762	4.33628	4.41278	4.67243	4.89239	5.74953	4.32912	54.7	73.2	66.1	64	50.1	41.3	64.8	69.6	47.2	83.5	51.5	50.7	100.8	53.2	55.2	63	71.6	35.1	21.2	27.2	28.2	21.7	28.7	40.9	26.5	39	47.2	30.4	28.1	28.2	20.2	21.3	25.5	29.7	53.8	20.1	1	1	1	1	1	1	1	1	1	1	1	1	1	1	1	1	1	1	High	High	High	High	High	High	High	High	High	High	High	High	High	High	High	High	High	High
A0A087WU27, A0A087WUS4, A6NKB8, C9JMZ3, Q9H4A4	A6NKB8, Q9H4A4	Q9H4A4	A6NKB8	Q9H4A4	RNPEP	Aminopeptidase B (AP-B) (EC 3.4.11.6) (Arginine aminopeptidase) (Arginyl aminopeptidase)	reviewed	4	23	High	13	16	13	Human	FALSE	2 v 2	-0.0422326	0.88726	0.996637	2 v 2	0.395678	0.0418378	0.352786	2 v 2	0.271376	0.689679	0.884588	2 v 2	-0.105316	0.399677	0.804584	-0.278213	NA	0.193748	0.369637	NA	0.421719	-0.24054	NA	0.783291	-0.0288811	NA	-0.18175	7.76022	NA	5.47573	7.1639	NA	5.22497	7.44211	NA	5.03122	7.22014	NA	5.65821	8.11114	NA	5.72792	6.8505	NA	5.23649	6.39232	NA	4.24793	5.60288	NA	5.20945	6.15178	NA	5.03122	5.76022	NA	4.8125	5.79442	NA	4.61471	5.76553	NA	4.43296	216.8	NA	44.5	143.4	NA	37.4	173.9	NA	32.7	149.1	NA	50.5	276.5	NA	53	115.4	NA	37.7	84	NA	19	48.6	NA	37	71.1	NA	32.7	54.2	NA	28.1	55.5	NA	24.5	54.4	NA	21.6	3	NA	1	3	NA	1	3	NA	1	3	NA	1	3	NA	1	3	NA	1	High	High	High	High	High	High	High	High	High	High	High	High	High	High	High	High	High	High
A0A0C4DG62, A0A0C4DH18, F5GYV5, F8WCT1, F8WEP2, H7BZV4, Q66PJ3	F5GYV5, F8WCT1	F8WCT1	F8WCT1	F8WCT1	ARL6IP4	ADP-ribosylation factor-like protein 6-interacting protein 4	unreviewed	2	27	High	7	21	7	Human	FALSE	3 v 3	-0.126923	0.422901	0.915734	3 v 3	0.33621	0.236422	0.533474	3 v 3	0.0389206	0.713499	0.895934	3 v 3	0.147433	0.4027	0.808555	-0.379815	-0.0211184	0.0201638	0.607236	0.457914	-0.0565202	-0.0530881	-0.053135	0.222985	0.156336	0.385315	-0.0993513	8.64386	8.67631	9.15684	8.13391	8.00955	8.17093	8.51373	8.03067	8.15076	8.75087	8.77939	8.77479	9.21917	8.84015	9.2396	8.14364	8.32148	8.83131	7.27612	7.24888	7.92778	6.5744	7.20261	8.15634	7.22304	7.19574	8.15076	7.29186	7.90569	7.93015	6.90328	7.52278	8.1267	7.05961	7.90809	8.02735	400	409.1	570.8	280.9	257.7	288.2	365.5	261.5	284.2	430.8	439.4	438	596	458.3	604.5	282.8	319.9	455.5	155	152.1	243.5	95.3	147.3	285.3	149.4	146.6	284.2	156.7	239.8	243.9	119.7	183.9	279.5	133.4	240.2	260.9	3	3	4	3	3	4	3	3	4	3	3	4	3	3	4	3	3	4	High	High	High	High	High	High	High	High	High	High	High	High	High	High	High	High	High	High
G3XAI9, Q5BKY9, Q8N9E0	G3XAI9, Q5BKY9	Q5BKY9	G3XAI9	Q5BKY9	FAM133B	Protein FAM133B	reviewed	2	12	High	3	7	3	Human	FALSE	2 v 2	-0.196749	0.0405202	0.723249	2 v 2	0.342399	0.167614	0.501141	2 v 2	-0.0174518	0.742774	0.899242	2 v 2	0.179546	0.405891	0.812839	-0.184209	-0.209289	NA	0.434691	0.250107	NA	0.023364	-0.0582677	NA	0.0465426	0.31255	NA	5.98413	7.01235	NA	5.74416	6.15178	NA	5.92837	6.36107	NA	5.76022	6.50938	NA	6.50938	6.85175	NA	5.32553	6.25927	NA	4.61471	5.58496	NA	4.18587	5.34341	NA	4.63807	5.52669	NA	4.30012	5.63517	NA	4.19377	5.53294	NA	4.24031	5.84549	NA	63.3	129.1	NA	53.6	71.1	NA	60.9	82.2	NA	54.2	91.1	NA	91.1	115.5	NA	40.1	76.6	NA	24.5	48	NA	18.2	40.6	NA	24.9	46.1	NA	19.7	49.7	NA	18.3	46.3	NA	18.9	57.5	NA	1	1	NA	1	1	NA	1	1	NA	1	1	NA	1	1	NA	1	1	NA	High	High	High	High	High	High	High	High	High	High	High	High	High	High	High	High	High	High
E9PND2, E9PP21, E9PS42, P21291	P21291	P21291	P21291	P21291	CSRP1	Cysteine and glycine-rich protein 1 (Cysteine-rich protein 1) (CRP) (CRP1) (Epididymis luminal protein 141) (HEL-141)	reviewed	5	46	High	5	10	5	Human	FALSE	3 v 3	-0.137643	0.510198	0.917804	3 v 3	-0.1195	0.891466	0.932704	3 v 3	0.551418	0.439081	0.784344	3 v 3	0.749577	0.410326	0.814192	0.205528	-0.350621	-0.267835	-1.66728	0.671976	0.636801	-0.00881486	-0.0391706	1.70224	2.19813	0.110727	-0.060121	7.98925	6.49665	5.43962	8.11061	5.51728	5.64386	7.90509	5.8679	5.91169	8.09908	6.32733	6.25739	8.80025	6.44956	5.98868	9.76636	5.65535	5.62059	6.62205	5.07039	4.20945	6.55152	4.71149	5.62644	6.61324	5.03122	5.91169	6.64097	5.45286	5.41278	6.48382	5.1334	4.87774	8.68194	5.24413	4.81762	254.1	90.3	43.4	276.4	45.8	50	239.7	58.4	60.2	274.2	80.3	76.5	445.8	87.4	63.5	870.9	50.4	49.2	98.5	33.6	18.5	93.8	26.2	49.4	97.9	32.7	60.2	99.8	43.8	42.6	89.5	35.1	29.4	410.7	37.9	28.2	3	2	2	3	2	2	3	2	2	3	2	2	3	2	2	3	2	2	High	High	High	High	High	High	High	High	High	High	High	High	High	High	High	High	High	High
A0A494C0J7, Q08188	A0A494C0J7, Q08188	Q08188	Q08188	Q08188	TGM3	Protein-glutamine gamma-glutamyltransferase E (EC 2.3.2.13) (Transglutaminase E) (TG(E)) (TGE) (TGase E) (Transglutaminase-3) (TGase-3) [Cleaved into: Protein-glutamine gamma-glutamyltransferase E 50 kDa catalytic chain; Protein-glutamine gamma-glutamyltransferase E 27 kDa non-catalytic chain]	reviewed	5	28	High	17	31	17	Human	FALSE	3 v 3	0.440454	0.397331	0.915734	3 v 3	-0.602492	0.584276	0.742398	3 v 3	-0.25998	0.0907814	0.618606	3 v 3	1.05079	0.411892	0.814192	0.72738	-0.372669	0.966653	-2.46421	0.409288	0.247445	-0.264703	-0.11188	-0.403356	3.03172	0.49536	-0.374722	7.06393	8.94778	8.84956	7.45121	7.87098	8.18388	6.72383	8.24365	7.21723	6.31288	8.45368	8.03012	6.97728	8.45245	8.46597	8.77709	8.04439	7.78267	5.69766	7.52042	7.62059	5.88996	7.06501	8.16892	5.43296	7.40854	7.21723	4.853	7.57969	7.18488	4.66107	7.13545	7.35315	7.69279	7.63081	6.97842	133.8	493.8	461.3	175	234.1	290.8	105.7	303.1	148.8	79.5	350.6	261.4	126	350.3	353.6	438.7	264	220.2	51.9	183.6	196.8	59.3	133.9	287.8	43.2	169.9	148.8	28.9	191.3	145.5	25.3	140.6	163.5	206.9	198.2	126.1	4	6	5	4	6	5	4	6	5	4	6	5	4	6	5	4	6	5	High	High	High	High	High	High	High	High	High	High	High	High	High	High	High	High	High	High
P02666	P02666	P02666	P02666	P02666	CSN2	Beta-casein [Cleaved into: Casoparan; Antioxidant peptide; Casohypotensin]	reviewed	5	25	High	6	25	6		TRUE	2 v 2	0.0619365	0.980254	0.996637	2 v 2	1.62999	0.540355	0.711529	2 v 2	-2.65303	0.606855	0.828217	2 v 2	-0.0315193	0.413991	0.814192	2.05816	NA	-1.93429	3.48093	NA	-0.220948	-6.38856	NA	1.08249	-0.0554951	NA	-0.00754352	9.43421	NA	8.32598	5.04002	NA	6.24413	2.98185	NA	8.17842	6.92719	NA	6.83542	4.73335	NA	7.3733	3.44626	NA	7.05637	8.06663	NA	7.09592	3.48543	NA	6.22882	1.67807	NA	8.17842	5.46923	NA	5.99095	2.40599	NA	6.26115	2.3505	NA	6.25361	691.8	NA	320.9	32.9	NA	75.8	7.9	NA	289.7	121.7	NA	114.2	26.6	NA	165.8	10.9	NA	133.1	268.1	NA	136.8	11.2	NA	75	3.2	NA	289.7	44.3	NA	63.6	5.3	NA	76.7	5.1	NA	76.3	2	NA	2	2	NA	2	2	NA	2	2	NA	2	2	NA	2	2	NA	2	High	Medium	High	High	Medium	High	High	Medium	High	High	Medium	High	High	Medium	High	High	Medium	High
B7Z9C2, F5H4R6, F8VRJ2, F8VUX1, F8VV59, F8VVB5, F8VXI6, F8VY35, F8W020, F8W0J6, F8W118, F8W543, H0YH88, H0YHC3, H0YIV4, P55209	F5H4R6, F8VUX1, F8VXI6, F8VY35, F8W020, F8W0J6, H0YIV4, P55209	P55209	H0YIV4	P55209	NAP1L1	Nucleosome assembly protein 1-like 1 (NAP-1-related protein) (hNRP)	reviewed	5	19	High	5	14	4	Human	FALSE	3 v 3	0.236393	0.353867	0.913491	3 v 3	0.465434	0.64627	0.785121	3 v 3	0.28051	0.624303	0.838599	3 v 3	0.467058	0.416383	0.814192	-0.158446	0.439532	0.428094	2.09324	-0.882037	0.185098	-0.58791	0.324129	1.10531	-0.100734	1.37679	0.12512	7.98242	5.1416	7.86913	7.15987	5.30743	8.17293	7.31832	4.8679	7.74483	8.50263	4.59694	7.9847	7.74147	5.0045	7.98299	6.40939	5.47897	7.79961	6.61471	3.71149	6.63952	5.59991	4.50462	8.15836	6.0268	4.03562	7.74483	7.04439	3.72247	7.13955	5.42626	3.6893	6.87036	5.32553	5.06609	6.99548	252.9	35.3	233.8	143	39.6	288.6	159.6	29.2	214.5	362.7	24.2	253.3	214	32.1	253	85	44.6	222.8	98	13.1	99.7	48.5	22.7	285.7	65.2	16.4	214.5	132	13.2	141	43	12.9	117	40.1	33.5	127.6	2	1	3	2	1	3	2	1	3	2	1	3	2	1	3	2	1	3	High	High	High	High	High	High	High	High	High	High	High	High	High	High	High	High	High	High
D6RBE9, D6RBL5, D6RCN3, E9PHT9, P08758	P08758	P08758	P08758	P08758	ANXA5	Annexin A5 (Anchorin CII) (Annexin V) (Annexin-5) (Calphobindin I) (CPB-I) (Endonexin II) (Lipocortin V) (Placental anticoagulant protein 4) (PP4) (Placental anticoagulant protein I) (PAP-I) (Thromboplastin inhibitor) (Vascular anticoagulant-alpha) (VAC-alpha)	reviewed	5	29	High	9	17	9	Human	TRUE	2 v 2	0.102158	0.765579	0.957898	2 v 2	1.67027	0.330522	0.570942	2 v 2	1.27101	0.530006	0.795055	2 v 2	-0.603346	0.417476	0.814192	0.366937	NA	-0.16262	2.62479	NA	0.715749	-0.12584	NA	2.66786	-1.06753	NA	-0.139163	7.77676	NA	2.848	7.94134	NA	4.1375	7.5744	NA	4.30012	9.49885	NA	4.49185	9.17318	NA	4.22497	6.87406	NA	3.7761	6.40939	NA	1.63227	6.38198	NA	4.12102	6.28355	NA	4.30012	8.04002	NA	3.64386	6.85674	NA	3.12102	5.78921	NA	2.98185	219.3	NA	7.2	245.8	NA	17.6	190.6	NA	19.7	723.5	NA	22.5	577.3	NA	18.7	117.3	NA	13.7	85	NA	3.1	83.4	NA	17.4	77.9	NA	19.7	263.2	NA	12.5	115.9	NA	8.7	55.3	NA	7.9	3	NA	1	3	NA	1	3	NA	1	3	NA	1	3	NA	1	3	NA	1	High	High	High	High	High	High	High	High	High	High	High	High	High	High	High	High	High	High
H3BNF6, H3BP76, H3BQK6, H3BRL2, H3BUK7, I3L155, Q14764	Q14764	Q14764	Q14764	Q14764	MVP	Major vault protein (MVP) (Lung resistance-related protein)	reviewed	5	21	High	15	27	15	Human	FALSE	2 v 2	0.0416432	0.826224	0.991469	2 v 2	0.33914	0.182232	0.512919	2 v 2	0.880517	0.290049	0.735354	2 v 2	0.440449	0.418029	0.814192	NA	-0.107107	0.190393	NA	0.43896	0.23932	NA	0.449073	1.31196	NA	0.779918	0.100981	NA	8.00225	8.08958	NA	7.75087	8.36282	NA	7.85798	8.17243	NA	8.40301	8.68475	NA	8.08799	8.6532	NA	7.96405	8.44543	NA	6.5744	6.86047	NA	6.94486	8.34784	NA	7.02348	8.17243	NA	7.52904	7.83983	NA	6.77083	7.54071	NA	7.55075	7.64169	NA	256.4	272.4	NA	215.4	329.2	NA	232	288.5	NA	338.5	411.5	NA	272.1	402.6	NA	249.7	348.6	NA	95.3	116.2	NA	123.2	325.8	NA	130.1	288.5	NA	184.7	229.1	NA	109.2	186.2	NA	187.5	199.7	NA	5	6	NA	5	6	NA	5	6	NA	5	6	NA	5	6	NA	5	6	High	High	High	High	High	High	High	High	High	High	High	High	High	High	High	High	High	High
J3KRI6, P40227, Q92526	P40227	P40227	P40227	P40227	CCT6A	T-complex protein 1 subunit zeta (TCP-1-zeta) (Acute morphine dependence-related protein 2) (CCT-zeta-1) (HTR3) (Tcp20)	reviewed	5	16	High	7	12	7	Human	FALSE	2 v 2	0.326591	0.320744	0.903767	2 v 2	0.147051	0.839464	0.907319	2 v 2	0.530517	0.612406	0.828423	2 v 2	0.701134	0.418985	0.814192	NA	0.146549	0.506634	NA	-0.423682	0.717784	NA	-0.23043	1.29146	NA	1.2432	0.159066	NA	5.81762	5.97499	NA	5.1375	6.54226	NA	4.99095	6.03562	NA	5.37851	6.70874	NA	5.46271	6.13955	NA	5.80219	5.99095	NA	4.39232	4.74416	NA	4.32912	6.52826	NA	4.16189	6.03562	NA	4.50462	5.86295	NA	4.14568	5.0268	NA	5.38888	5.18587	NA	56.4	62.9	NA	35.2	93.2	NA	31.8	65.6	NA	41.6	104.6	NA	44.1	70.5	NA	55.8	63.6	NA	21	26.8	NA	20.1	92.3	NA	17.9	65.6	NA	22.7	58.2	NA	17.7	32.6	NA	41.9	36.4	NA	1	2	NA	1	2	NA	1	2	NA	1	2	NA	1	2	NA	1	2	High	High	High	High	High	High	High	High	High	High	High	High	High	High	High	High	High	High
E9PHZ2, E9PPQ5, Q9UHD1	Q9UHD1	Q9UHD1	Q9UHD1	Q9UHD1	CHORDC1	Cysteine and histidine-rich domain-containing protein 1 (CHORD domain-containing protein 1) (CHORD-containing protein 1) (CHP-1) (Protein morgana)	reviewed	5	7	High	2	4	2	Human	FALSE	2 v 2	-0.00142137	0.994719	0.996637	2 v 2	1.16341	0.158172	0.495235	2 v 2	0.566335	0.538078	0.798282	2 v 2	-0.27852	0.419352	0.814192	-0.172768	NA	0.169925	1.45856	NA	0.868256	-0.0721498	NA	1.20482	-0.494109	NA	-0.0629313	5.39917	NA	4.7866	5.07895	NA	4.93546	5.25172	NA	4.76553	5.37504	NA	5.64962	5.63227	NA	5.14975	3.91648	NA	4.78136	4.03562	NA	3.56071	3.52356	NA	4.92125	3.96347	NA	4.76553	3.91648	NA	4.80219	3.32193	NA	4.03562	2.82782	NA	3.97269	42.2	NA	27.6	33.8	NA	30.6	38.1	NA	27.2	41.5	NA	50.2	49.6	NA	35.5	15.1	NA	27.5	16.4	NA	11.8	11.5	NA	30.3	15.6	NA	27.2	15.1	NA	27.9	10	NA	16.4	7.1	NA	15.7	1	NA	1	1	NA	1	1	NA	1	1	NA	1	1	NA	1	1	NA	1	High	High	High	High	High	High	High	High	High	High	High	High	High	High	High	High	High	High
F5GXR3, P20962	F5GXR3, P20962	P20962	F5GXR3	P20962	PTMS	Parathymosin	reviewed	3	11	High	1	4	1	Human	FALSE	2 v 2	1.0739	0.573208	0.917804	2 v 2	1.86159	0.296867	0.563839	2 v 2	0.390313	0.589528	0.817664	2 v 2	-0.782315	0.41965	0.814192	2.42828	NA	-0.280476	2.7986	NA	0.924572	-0.128733	NA	0.90936	-1.38845	NA	-0.176178	4.41278	NA	7.71218	6.62205	NA	7.1127	4.19377	NA	7.39318	7.03892	NA	8.03727	6.85674	NA	7.59768	4.24031	NA	7.1127	3.03562	NA	6.48382	5.06178	NA	7.09698	2.90689	NA	7.39318	5.58195	NA	7.19279	4.54226	NA	6.48543	3.15381	NA	6.30925	21.3	NA	209.7	98.5	NA	138.4	18.3	NA	168.1	131.5	NA	262.7	115.9	NA	193.7	18.9	NA	138.4	8.2	NA	89.5	33.4	NA	136.9	7.5	NA	168.1	47.9	NA	146.3	23.3	NA	89.6	8.9	NA	79.3	1	NA	1	1	NA	1	1	NA	1	1	NA	1	1	NA	1	1	NA	1	High	Not Found	High	High	Not Found	High	High	Not Found	High	High	Not Found	High	High	Not Found	High	High	Not Found	High
A0A6Q8PF35, A0A6Q8PFF9, A0A6Q8PFX8, A0A6Q8PG85, A0A6Q8PGM8, A0A6Q8PHU0, F5H875, F8VUA2, F8VVT7, Q9HD42	A0A6Q8PFX8, A0A6Q8PG85, Q9HD42	Q9HD42	Q9HD42	Q9HD42	CHMP1A	Charged multivesicular body protein 1a (Chromatin-modifying protein 1a) (CHMP1a) (Vacuolar protein sorting-associated protein 46-1) (Vps46-1) (hVps46-1)	reviewed	5	20	High	5	17	5	Human	FALSE	3 v 3	-0.210913	0.432054	0.915734	3 v 3	-0.461257	0.734642	0.845718	3 v 3	0.151049	0.829748	0.947131	3 v 3	1.01678	0.4212	0.814192	-0.641857	0.0337488	-0.0246297	0.894131	0.544885	-2.82279	-1.08223	0.691878	0.843496	-0.298658	0.340159	3.00883	8.54148	4.97269	6.64818	6.74012	5.1127	6.2384	7.38198	5.07895	6.26303	7.62205	5.41278	6.47573	8.25786	5.43296	6.59842	6.72792	4.8679	9.29852	7.17393	3.54844	5.41954	5.17792	4.30743	6.22304	6.0917	4.24031	6.26303	6.1639	4.53605	5.63227	5.94251	4.1127	5.48543	5.64386	4.45286	8.49426	372.6	31.4	100.3	106.9	34.6	75.5	166.8	33.8	76.8	197	42.6	89	306.1	43.2	96.9	106	29.2	629.7	144.4	11.7	42.8	36.2	19.8	74.7	68.2	18.9	76.8	71.7	23.2	49.6	61.5	17.3	44.8	50	21.9	360.6	3	1	2	3	1	2	3	1	2	3	1	2	3	1	2	3	1	2	High	High	High	High	High	High	High	High	High	High	High	High	High	High	High	High	High	High
E9PE20, P49458, Q659G3, Q6P2S0	P49458	P49458	P49458	P49458	SRP9	Signal recognition particle 9 kDa protein (SRP9)	reviewed	5	33	High	3	7	3	Human	FALSE	3 v 3	-0.0312222	0.931241	0.996637	3 v 3	0.441063	0.334865	0.570977	3 v 3	0.102873	0.841025	0.94951	3 v 3	0.263644	0.42155	0.814192	-0.641443	0.442844	0.104932	1.08656	-0.116814	0.353446	-0.513943	-0.160465	0.983027	-0.0258786	0.788496	0.0283143	6.39917	5.80993	6.32553	5.16591	5.50462	6.18388	5.80735	5.06178	6.07895	6.63807	6.22304	6.97842	6.80864	6.4545	6.90809	5.55152	6.33985	6.62498	5.03122	4.38543	5.09592	3.60881	4.70044	6.16993	4.51728	4.22497	6.07895	5.17792	5.3505	6.1334	4.49185	5.1375	5.79442	4.46597	5.926	5.82273	84.4	56.1	80.2	35.9	45.4	72.7	56	33.4	67.6	99.6	74.7	126.1	112.1	87.7	120.1	46.9	81	98.7	32.7	20.9	34.2	12.2	26	72	22.9	18.7	67.6	36.2	40.8	70.2	22.5	35.2	55.5	22.1	60.8	56.6	1	1	1	1	1	1	1	1	1	1	1	1	1	1	1	1	1	1	High	High	High	High	High	High	High	High	High	High	High	High	High	High	High	High	High	High
C9JE02, H7C5G1, Q2TAA2	H7C5G1, Q2TAA2	Q2TAA2	Q2TAA2	Q2TAA2	IAH1	Isoamyl acetate-hydrolyzing esterase 1 homolog (EC 3.1.-.-)	reviewed	3	21	High	5	9	5	Human	FALSE	2 v 2	-0.295954	0.669727	0.924914	2 v 2	0.483237	0.200357	0.517029	2 v 2	-0.286064	0.697267	0.888042	2 v 2	-0.282891	0.421646	0.814192	-0.8143	NA	0.222392	0.325924	NA	0.640549	-0.841589	NA	0.269461	-0.0622843	NA	-0.503498	8.34207	NA	5.71425	6.61029	NA	4.97728	7.42459	NA	4.75489	7.34607	NA	5.53294	8.31379	NA	5.70044	7.02015	NA	4.89239	6.97499	NA	4.48543	5.04876	NA	4.96347	6.1334	NA	4.75489	5.88753	NA	4.6893	5.99774	NA	4.59096	5.93546	NA	4.08746	324.5	NA	52.5	97.7	NA	31.5	171.8	NA	27	162.7	NA	46.3	318.2	NA	52	129.8	NA	29.7	125.8	NA	22.4	33.1	NA	31.2	70.2	NA	27	59.2	NA	25.8	63.9	NA	24.1	61.2	NA	17	2	NA	1	2	NA	1	2	NA	1	2	NA	1	2	NA	1	2	NA	1	High	High	High	High	High	High	High	High	High	High	High	High	High	High	High	High	High	High
D6R956, D6R974, D6RE83, D6RF53, P09936	P09936	P09936	P09936	P09936	UCHL1	Ubiquitin carboxyl-terminal hydrolase isozyme L1 (UCH-L1) (EC 3.4.19.12) (Neuron cytoplasmic protein 9.5) (PGP 9.5) (PGP9.5) (Ubiquitin thioesterase L1)	reviewed	5	60	High	10	30	10	Human	FALSE	3 v 3	-0.0139337	0.871042	0.996637	3 v 3	1.33958	0.0817685	0.436666	3 v 3	0.341014	0.608228	0.828423	3 v 3	-0.300865	0.421852	0.814192	0.0948793	-0.159665	0.0229844	2.04643	0.631171	1.34115	-0.485216	0.0832555	1.425	-0.542161	0.295985	-0.656419	10.0497	8.08587	8.42038	9.58252	7.41701	8.6388	9.48764	7.57667	8.61581	10.3867	7.84549	8.73775	10.114	7.82337	8.36107	8.3403	7.21432	7.3966	8.68194	6.65821	7.19081	8.02237	6.61029	8.62425	8.19673	6.74147	8.61581	8.92807	6.97154	7.893	7.79766	6.50621	7.24888	7.2555	6.80219	6.59246	1059.9	271.7	342.6	766.7	170.9	398.6	717.9	190.9	392.3	1338.8	230	426.9	1108.2	226.5	328.8	324.1	148.5	168.5	410.7	101	146.1	260	97.7	394.6	293.4	107	392.3	487.1	125.5	237.7	222.5	90.9	152.1	152.8	111.6	96.5	7	3	6	7	3	6	7	3	6	7	3	6	7	3	6	7	3	6	High	High	High	High	High	High	High	High	High	High	High	High	High	High	High	High	High	High
C9J0J7, G5E9Q6	C9J0J7, G5E9Q6	G5E9Q6	C9J0J7	G5E9Q6	PFN2	Profilin	unreviewed	2	37	High	8	43	5	Human	FALSE	3 v 3	-0.675098	0.19694	0.887277	3 v 3	0.596433	0.0420465	0.352786	3 v 3	0.692244	0.274645	0.735354	3 v 3	-0.380927	0.422004	0.814192	-1.38253	-0.288617	-0.354146	0.771219	0.351063	0.667018	-0.105279	0.678276	1.50374	-0.165128	0.142783	-1.12044	9.7139	9.89178	9.68106	8.14924	9.68895	9.60121	9.53177	9.97757	9.95536	9.27146	9.77165	9.51314	9.89633	10.1824	10.2753	8.50024	9.42059	8.84612	8.34607	8.46434	8.45162	6.58946	8.88264	9.58646	8.24079	9.14262	9.95536	7.81314	8.89815	8.66818	7.58045	8.86481	9.16264	7.41532	9.00759	8.04221	839.8	950	820.9	283.9	825.4	776.7	740.2	1008.2	992.8	618	874.1	730.7	953	1162	1239.3	362.1	685.3	460.2	325.4	353.2	350.1	96.3	472	768.8	302.5	565.2	992.8	224.9	477.1	406.8	191.4	466.2	573.1	170.7	514.7	263.6	4	5	4	4	5	4	4	5	4	4	5	4	4	5	4	4	5	4	High	High	High	High	High	High	High	High	High	High	High	High	High	High	High	High	High	High
G3V2J8, P07900, Q14568, Q58FG0, Q58FG1, Q9NQH7	P07900	P07900	P07900	P07900	HSP90AA1	Heat shock protein HSP 90-alpha (EC 3.6.4.10) (Heat shock 86 kDa) (HSP 86) (HSP86) (Lipopolysaccharide-associated protein 2) (LAP-2) (LPS-associated protein 2) (Renal carcinoma antigen NY-REN-38)	reviewed	5	41	High	32	97	17	Human	FALSE	3 v 3	0.350609	0.159543	0.861956	3 v 3	0.952951	0.187787	0.514588	3 v 3	0.654563	0.342141	0.735354	3 v 3	0.403568	0.423186	0.814192	0.654481	0.284675	0.112672	1.8259	0.154311	0.878638	0.0128198	0.245056	1.70581	-0.226346	1.15713	0.279923	10.6083	10.7508	10.3608	11.1991	10.6879	10.9498	10.5446	10.4032	10.8372	11.9629	10.7972	11.1848	11.5949	10.3901	10.3348	10.137	10.6429	10.3062	9.24079	9.32328	9.13134	9.63916	9.88157	10.935	9.25361	9.56834	10.8372	10.5043	9.92348	10.3399	9.27891	9.07253	9.22231	9.05257	10.2297	9.50224	1561.1	1723.1	1315	2351	1649.6	1978	1493.6	1354.2	1829.4	3992	1779.4	2327.9	3093.3	1341.9	1291.5	1126	1598.9	1266.1	605	640.6	560.8	797.4	943.3	1957.8	610.4	759.2	1829.4	1452.5	971.1	1296	621.2	538.4	597.3	531	1200.7	725.2	13	14	14	13	14	14	13	14	14	13	14	14	13	14	14	13	14	14	High	High	High	High	High	High	High	High	High	High	High	High	High	High	High	High	High	High
B4DEV8, F5GX11, F5H112, P25786	P25786	P25786	P25786	P25786	PSMA1	Proteasome subunit alpha type-1 (30 kDa prosomal protein) (PROS-30) (Macropain subunit C2) (Multicatalytic endopeptidase complex subunit C2) (Proteasome component C2) (Proteasome nu chain)	reviewed	5	68	High	18	65	18	Human	FALSE	3 v 3	0.543887	0.00461211	0.475394	3 v 3	1.39304	0.0799272	0.435915	3 v 3	1.87101	0.0141747	0.2265	3 v 3	0.225666	0.423988	0.814192	0.522261	0.493293	0.616105	2.2187	1.10829	0.852119	1.42349	2.05138	2.13817	0.475638	0.427756	-0.226395	9.01095	9.06151	9.64926	10.8798	11.0133	11.1742	10.3576	10.52	10.5581	10.4422	9.87283	9.9491	8.98071	9.24127	9.63209	8.22352	8.76454	9.09698	7.64313	7.63372	8.41996	9.3199	10.2069	11.1595	9.06663	9.6851	10.5581	8.98356	8.99915	9.10407	6.66391	7.92362	8.51964	7.13955	8.35138	8.29324	515.9	534.3	803	1884.3	2067	2310.9	1312	1468.4	1507.7	1391.3	937.6	988.5	505.2	605.2	793.5	298.9	434.9	547.6	199.9	198.6	342.5	639.1	1181.9	2287.4	536.2	823.2	1507.7	506.2	511.7	550.3	101.4	242.8	367	141	326.6	313.7	8	10	12	8	10	12	8	10	12	8	10	12	8	10	12	8	10	12	High	High	High	High	High	High	High	High	High	High	High	High	High	High	High	High	High	High
A0A087X2I1, H0YJC0, H0YJE9, H0YJS8, H0YJT1, P62333	A0A087X2I1, P62333	P62333	A0A087X2I1	P62333	PSMC6	26S proteasome regulatory subunit 10B (26S proteasome AAA-ATPase subunit RPT4) (Proteasome 26S subunit ATPase 6) (Proteasome subunit p42)	reviewed	5	33	High	10	31	10	Human	FALSE	3 v 3	0.244571	0.647445	0.920249	3 v 3	1.34351	0.0715695	0.414312	3 v 3	3.16241	0.0117239	0.199828	3 v 3	0.406415	0.424565	0.814192	-0.652785	0.525339	0.861159	2.03963	0.730728	1.26016	3.85322	2.80591	2.82811	0.75572	0.871267	-0.407742	6.64097	6.84423	7.6014	9.7657	9.58252	10.0608	10.4185	9.05718	9.19967	8.88387	7.75087	8.37287	7.31832	7.0542	7.82909	6.84423	7.02015	7.1127	5.27426	5.41616	6.37156	8.20555	8.7761	10.0462	9.12748	8.22207	9.19967	7.42543	6.87652	7.52826	5.0045	5.73606	6.71699	5.76022	6.60733	6.30925	99.8	114.9	194.2	870.5	766.7	1068.1	1368.6	532.7	588	472.4	215.4	331.5	159.6	132.9	227.4	114.9	129.8	138.4	38.7	42.7	82.8	295.2	438.4	1057.3	559.3	298.6	588	171.9	117.5	184.6	32.1	53.3	105.2	54.2	97.5	79.3	5	3	6	5	3	6	5	3	6	5	3	6	5	3	6	5	3	6	High	High	High	High	High	High	High	High	High	High	High	High	High	High	High	High	High	High
P16403	P16403	P16403	P16403	P16403	H1-2	Histone H1.2 (Histone H1c) (Histone H1d) (Histone H1s-1)	reviewed	5	51	High	15	69	5	Human	FALSE	3 v 3	-0.290962	0.775798	0.957898	3 v 3	0.813316	0.196738	0.514588	3 v 3	1.27574	0.249304	0.735354	3 v 3	0.342849	0.429995	0.822552	-2.07737	0.678837	0.525646	1.35475	-0.0281005	1.1133	0.211839	0.787006	2.82838	-0.137504	0.143364	1.02269	7.98242	5.36457	6.39746	6.04002	6.23649	8.52395	8.11738	5.55766	7.99831	7.43796	6.59395	9.55209	7.4545	7.38284	7.7252	6.08321	6.62205	8.43879	6.61471	3.93546	5.16993	4.47897	5.42962	8.50938	6.82655	4.72247	7.99831	5.97957	5.71973	8.70701	5.1375	6.06609	6.61176	5	6.20945	7.63445	252.9	41.2	84.3	65.8	75.4	368.1	277.7	47.1	255.7	173.4	96.6	750.7	175.4	166.9	211.6	67.8	98.5	347	98	15.3	36	22.3	43.1	364.4	113.5	26.4	255.7	63.1	52.7	417.9	35.2	67	97.8	32	74	198.7	1	1	2	1	1	2	1	1	2	1	1	2	1	1	2	1	1	2	High	High	High	High	High	High	High	High	High	High	High	High	High	High	High	High	High	High
B4DJF2, I3L0W5, I3L3T1, K7EIT4, K7EM20, P62258	P62258	P62258	P62258	P62258	YWHAE	14-3-3 protein epsilon (14-3-3E)	reviewed	5	52	High	12	35	9	Human	FALSE	2 v 2	-0.297229	0.19351	0.887277	2 v 2	1.40222	0.292792	0.560092	2 v 2	0.729824	0.594883	0.823602	2 v 2	-0.242683	0.431403	0.823199	-0.203992	NA	-0.390465	2.0968	NA	0.707637	-0.257899	NA	1.71755	-0.437988	NA	-0.0473774	9.31492	NA	8.88173	8.77643	NA	8.97957	8.98043	NA	9.37003	10.1975	NA	9.1166	9.76951	NA	8.76553	8.10066	NA	8.40897	7.9472	NA	7.65249	7.21626	NA	8.96492	7.6893	NA	9.37003	8.73877	NA	8.27146	7.45368	NA	7.65249	7.01569	NA	7.60511	636.9	NA	471.7	438.5	NA	504.8	505.1	NA	661.7	1174.2	NA	555.1	872.8	NA	435.2	274.5	NA	339.9	246.8	NA	201.2	148.7	NA	499.7	206.4	NA	661.7	427.2	NA	309	175.3	NA	201.2	129.4	NA	194.7	7	NA	4	7	NA	4	7	NA	4	7	NA	4	7	NA	4	7	NA	4	High	High	High	High	High	High	High	High	High	High	High	High	High	High	High	High	High	High
E7EQR6, E7ERF2, F5GYL4, F5GZ03, F5GZI8, F5H136, F5H282, F5H676, F5H726, P17987	P17987	P17987	P17987	P17987	TCP1	T-complex protein 1 subunit alpha (TCP-1-alpha) (CCT-alpha)	reviewed	5	13	High	7	13	7	Human	FALSE	3 v 3	-0.127263	0.522012	0.917804	3 v 3	0.394571	0.215435	0.524272	3 v 3	0.290677	0.471162	0.786262	3 v 3	0.358826	0.436716	0.826564	-0.43261	-0.084637	0.135457	0.756826	-0.0043586	0.431247	0.02584	-0.100194	0.946385	0.473371	0.938519	-0.335413	5.41954	7.98014	8.09381	4.93546	7.20261	7.94603	5.36807	7.28725	7.81057	5.67807	7.63154	7.88081	5.67807	7.60066	8.09381	4.92125	7.6359	7.44956	4.05311	6.55305	6.86419	3.37851	6.39746	7.93074	4.07895	6.45286	7.81057	4.21723	6.75756	7.03562	3.36457	6.28355	6.98071	3.83794	7.22207	6.6453	42.8	252.5	273.2	30.6	147.3	246.6	41.3	156.2	224.5	51.2	198.3	235.7	51.2	194.1	273.2	30.3	198.9	174.8	16.6	93.9	116.5	10.4	84.3	244	16.9	87.6	224.5	18.6	108.2	131.2	10.3	77.9	126.3	14.3	149.3	100.1	1	3	4	1	3	4	1	3	4	1	3	4	1	3	4	1	3	4	High	High	High	High	High	High	High	High	High	High	High	High	High	High	High	High	High	High
D6RAF8, D6RF44, H0Y8G5, H0YA96, Q14103	H0YA96	H0YA96	H0YA96	H0YA96	HNRNPD	Heterogeneous nuclear ribonucleoprotein D	unreviewed	1	15	High	3	7	2	Human	FALSE	2 v 2	0.638892	0.112382	0.829898	2 v 2	0.291374	0.787479	0.875103	2 v 2	0.919853	0.596662	0.823954	2 v 2	0.649854	0.437832	0.826564	NA	0.752861	0.524922	NA	-0.548789	1.13154	NA	-0.332355	2.17206	NA	1.18374	0.115966	NA	6.02901	5.72247	NA	5.853	7.18884	NA	5.10014	6.66391	NA	6.71425	7.55612	NA	6.98527	6.61618	NA	7.26303	6.42459	NA	4.60288	4.49185	NA	5.04439	7.17393	NA	4.27053	6.66391	NA	5.84046	6.71149	NA	5.66676	5.50462	NA	6.8505	5.62059	NA	65.3	52.8	NA	57.8	145.9	NA	34.3	101.4	NA	105	188.2	NA	126.7	98.1	NA	153.6	85.9	NA	24.3	22.5	NA	33	144.4	NA	19.3	101.4	NA	57.3	104.8	NA	50.8	45.4	NA	115.4	49.2	NA	1	1	NA	1	1	NA	1	1	NA	1	1	NA	1	1	NA	1	1	Not Found	High	High	Not Found	High	High	High	High	High	High	High	High	High	High	High	High	High	High
A0A087WWU8, A0A494C0G0, D6R904, Q5VU61	A0A087WWU8	A0A087WWU8	A0A087WWU8	A0A087WWU8	TPM3	Tropomyosin 3	unreviewed	1	43	High	13	48	3	Human	FALSE	3 v 3	0.0143324	0.936343	0.996637	3 v 3	0.821849	0.16422	0.495235	3 v 3	0.099456	0.83756	0.94951	3 v 3	-0.318215	0.441123	0.826564	0.332076	-0.141457	-0.147622	1.52747	0.216389	0.72169	-0.569943	-0.0256144	0.893925	-0.718393	0.344796	-0.581047	8.37851	9.25621	9.3443	8.0634	8.49625	8.86109	7.73132	8.63771	9.00871	8.71631	8.90569	9.1467	9.13904	9.24864	9.31424	7.18884	8.6893	8.42501	7.01123	7.82845	8.11478	6.50303	7.69	8.84643	6.44128	7.80284	9.00871	7.25739	8.03232	8.3015	6.82273	7.93133	8.20163	6.10434	8.27612	7.62059	332.8	611.5	650	267.5	361.1	465	212.5	398.3	515.1	420.6	479.6	566.8	563.8	608.3	636.6	145.9	412.8	343.7	129	227.3	277.2	90.7	206.5	460.3	86.9	223.3	515.1	153	261.8	315.5	113.2	244.1	294.4	68.8	310	196.8	4	5	8	4	5	8	4	5	8	4	5	8	4	5	8	4	5	8	High	High	High	High	High	High	High	High	High	High	High	High	High	High	High	High	High	High
A8MXK4, B5MCT8, C9JM19, F2Z3C0, P46781	P46781	P46781	P46781	P46781	RPS9	40S ribosomal protein S9 (Small ribosomal subunit protein uS4)	reviewed	5	47	High	11	32	11	Human	FALSE	3 v 3	-0.147126	0.184372	0.887277	3 v 3	0.520044	0.392125	0.596143	3 v 3	0.887418	0.267118	0.735354	3 v 3	0.364592	0.444352	0.826564	-0.258651	-0.175087	-0.00763871	1.43453	-0.192081	0.317681	-0.204389	1.08121	1.78543	-0.249359	1.07619	0.266945	8.04275	8.39618	8.59358	7.50224	8.70908	9.14236	7.76089	8.88417	9.15	8.62534	9.31967	9.59171	8.67243	9.33985	9.3156	7.19081	9.51175	9.27403	6.67525	6.96809	7.36457	5.94251	7.90268	9.12774	6.47086	8.0493	9.15	7.16692	8.44584	8.74651	6.35579	8.02237	8.2031	6.10643	9.09856	8.47005	263.7	336.9	386.3	181.3	418.5	565.1	216.9	472.5	568.1	394.9	639	771.6	408	648	637.2	146.1	730	619.1	102.2	125.2	164.8	61.5	239.3	559.4	88.7	264.9	568.1	143.7	348.7	429.5	81.9	260	294.7	68.9	548.2	354.6	4	6	7	4	6	7	4	6	7	4	6	7	4	6	7	4	6	7	High	High	High	High	High	High	High	High	High	High	High	High	High	High	High	High	High	High
A0A075B716, H0YN88, H3BNC9, P08708	A0A075B716, H0YN88, H3BNC9, P08708	P08708	H0YN88	P08708	RPS17	40S ribosomal protein S17 (Small ribosomal subunit protein eS17)	reviewed	5	24	High	2	5	2	Human	FALSE	2 v 2	0.0708961	0.225688	0.887277	2 v 2	-0.022932	0.964077	0.984562	2 v 2	1.35511	0.220318	0.727169	2 v 2	0.960501	0.444677	0.826564	NA	0.0446541	0.0971381	NA	-0.428898	0.383034	NA	0.866476	1.84374	NA	1.76706	0.153947	NA	6.60585	7.14568	NA	6.92362	7.85736	NA	6.87897	7.76022	NA	7.8157	8.31967	NA	7.38198	8.09117	NA	8.2446	7.93664	NA	5.17792	5.91648	NA	6.11686	7.84235	NA	6.04439	7.76022	NA	6.94251	7.47492	NA	6.06393	6.97842	NA	7.83099	7.13237	NA	97.4	141.6	NA	121.4	231.9	NA	117.7	216.8	NA	225.3	319.5	NA	166.8	272.7	NA	303.3	245	NA	36.2	60.4	NA	69.4	229.5	NA	66	216.8	NA	123	177.9	NA	66.9	126.1	NA	227.7	140.3	NA	2	2	NA	2	2	NA	2	2	NA	2	2	NA	2	2	NA	2	2	Not Found	High	High	Not Found	High	High	Not Found	High	High	Not Found	High	High	Not Found	High	High	Not Found	High	High
ENSEMBL:ENSBTAP00000024146	ENSEMBL:ENSBTAP00000024146	ENSEMBL:ENSBTAP00000024146	ENSEMBL:ENSBTAP00000024146	ENSEMBL:ENSBTAP00000024146	NA	NA	NA	NA	17	High	20	46	15		TRUE	3 v 3	-0.192459	0.574803	0.917804	3 v 3	0.567413	0.334102	0.570942	3 v 3	0.953685	0.306108	0.735354	3 v 3	0.41765	0.445035	0.826564	0.351305	-0.637537	-0.291145	1.26339	-0.273417	0.71227	-0.392798	1.29613	1.95772	-0.211586	1.27166	0.192876	8.59805	8.10957	8.05528	8.48059	8.17592	8.49185	8.12928	8.81346	8.783	8.67701	8.64097	8.9935	8.85674	8.54767	8.3966	7.41363	8.91439	8.28123	7.23074	6.68229	6.82528	6.92125	7.36982	8.47735	6.83794	7.97842	8.783	7.2182	7.76752	8.14873	6.54071	7.22978	7.28448	6.32912	8.50144	7.47735	387.5	276.2	266	357.2	289.2	360	280	449.9	440.5	409.3	399.2	509.7	463.6	374.2	337	170.5	482.5	311.1	150.2	102.7	113.4	121.2	165.4	356.4	114.4	252.2	440.5	148.9	217.9	283.8	93.1	150.1	155.9	80.4	362.4	178.2	4	5	5	4	5	5	4	5	5	4	5	5	4	5	5	4	5	5	High	High	High	High	High	High	High	High	High	High	High	High	High	High	High	High	High	High
A2I7N3, REFSEQ:XP_001252647	REFSEQ:XP_001252647	REFSEQ:XP_001252647	REFSEQ:XP_001252647	REFSEQ:XP_001252647	NA	NA	NA	NA	9	High	4	5	4		TRUE	2 v 2	-0.26661	0.737491	0.955132	2 v 2	2.60919	0.292247	0.560092	2 v 2	0.86461	0.733231	0.899242	2 v 2	-1.29785	0.445329	0.826564	0.342888	NA	-0.876108	3.89885	NA	1.31952	-1.0765	NA	2.80572	-2.38995	NA	-0.205749	5.78136	NA	4.88753	4.96347	NA	5.58496	4.62059	NA	6.46107	6.48382	NA	5.90448	6.2384	NA	5.09592	2.58496	NA	4.58496	4.41278	NA	3.65535	3.40599	NA	5.56986	3.33628	NA	6.46107	5.0268	NA	5.06178	3.926	NA	3.98185	1.53605	NA	3.7761	55	NA	29.6	31.2	NA	48	24.6	NA	88.1	89.5	NA	59.9	75.5	NA	34.2	6	NA	24	21.3	NA	12.6	10.6	NA	47.5	10.1	NA	88.1	32.6	NA	33.4	15.2	NA	15.8	2.9	NA	13.7	1	NA	1	1	NA	1	1	NA	1	1	NA	1	1	NA	1	1	NA	1	High	Not Found	High	High	Not Found	High	High	Not Found	High	High	Not Found	High	High	Not Found	High	High	Not Found	High
P41361	P41361	P41361	P41361	P41361	SERPINC1	Antithrombin-III (ATIII) (Serpin C1)	reviewed	5	18	High	9	23	9		TRUE	2 v 2	-0.543856	0.268066	0.903767	2 v 2	-0.288315	0.740327	0.849718	2 v 2	1.83735	0.246571	0.735354	2 v 2	0.858429	0.44535	0.826564	NA	-0.787431	-0.300282	NA	-0.955511	0.378881	NA	1.08786	2.58684	NA	1.58082	0.136039	NA	6.82782	5.90448	NA	6.5345	6.96463	NA	7.32193	7.26491	NA	6.57743	7.28817	NA	6.85674	7.08321	NA	7.53294	6.90929	NA	5.39917	4.67807	NA	5.72792	6.94953	NA	6.48704	7.26491	NA	5.70321	6.44294	NA	5.53916	5.97039	NA	7.11998	6.10643	NA	113.6	59.9	NA	92.7	124.9	NA	160	153.8	NA	95.5	156.3	NA	115.9	135.6	NA	185.2	120.2	NA	42.2	25.6	NA	53	123.6	NA	89.7	153.8	NA	52.1	87	NA	46.5	62.7	NA	139.1	68.9	NA	2	2	NA	2	2	NA	2	2	NA	2	2	NA	2	2	NA	2	2	High	High	High	High	High	High	High	High	High	High	High	High	High	High	High	High	High	High
A0A087WVZ1, A0A087WX09, A0A0D9SF53, A0A0D9SFB3, A0A0D9SG12, A0A0J9YVQ7, A0A2R8Y4A4, A0A2R8Y5G6, A0A2R8Y645, A0A2R8Y650, A0A2R8Y7T2, A0A2R8YCU0, A0A2R8YCW1, A0A2R8YDH3, A0A2R8YDT5, A0A2R8YF78, A0A2R8YF89, A0A2R8YFR4, A0A2R8YFS5, A0A2U3TZJ9, F6S8Q4, O00571	A0A0D9SF53, A0A0D9SFB3, A0A0D9SG12, A0A2R8Y4A4, A0A2R8Y5G6, A0A2R8Y645, A0A2R8YCW1, A0A2R8YF78, A0A2R8YFR4, A0A2R8YFS5, A0A2U3TZJ9, O00571	O00571	O00571	O00571	DDX3X	ATP-dependent RNA helicase DDX3X (EC 3.6.4.13) (CAP-Rf) (DEAD box protein 3, X-chromosomal) (DEAD box, X isoform) (DBX) (Helicase-like protein 2) (HLP2)	reviewed	5	34	High	20	39	7	Human	FALSE	3 v 3	0.0268291	0.923089	0.996637	3 v 3	0.535732	0.178875	0.512919	3 v 3	0.404903	0.530727	0.795055	3 v 3	-0.11872	0.445919	0.826564	-0.45632	0.188565	0.348243	0.775081	0.00981652	0.822299	-0.522498	0.393481	1.34372	0.0740006	-0.0741317	-0.356029	6.44956	7.98755	6.48059	5.39917	7.97842	6.94369	5.85549	7.78986	6.59544	6.0268	7.78921	6.92244	6.41278	8.75756	6.76553	5.25172	7.77939	6.10014	5.08321	6.56071	5.25172	3.83794	7.17193	6.92837	4.56071	6.9542	6.59544	4.56682	6.91528	6.07682	4.09592	7.44045	5.65249	4.16993	7.36632	5.29646	87.4	253.8	89.3	42.2	252.2	123.1	57.9	221.3	96.7	65.2	221.2	121.3	85.2	432.8	108.8	38.1	219.7	68.6	33.9	94.4	38.1	14.3	144.2	121.8	23.6	124	96.7	23.7	120.7	67.5	17.1	173.7	50.3	18	165	39.3	1	4	3	1	4	3	1	4	3	1	4	3	1	4	3	1	4	3	High	High	Not Found	High	High	High	High	High	High	High	High	High	High	High	Not Found	High	High	High
Q8NC51	Q8NC51	Q8NC51	Q8NC51	Q8NC51	SERBP1	Plasminogen activator inhibitor 1 RNA-binding protein (PAI1 RNA-binding protein 1) (PAI-RBP1) (SERPINE1 mRNA-binding protein 1)	reviewed	5	27	High	10	30	10	Human	FALSE	3 v 3	0.16751	0.452259	0.915734	3 v 3	0.55533	0.363033	0.590216	3 v 3	0.434915	0.602721	0.827053	3 v 3	0.57531	0.446059	0.826564	0.520531	0.0597794	-0.0777811	1.47555	-0.110817	0.301256	-0.749038	0.346726	1.70706	-0.395585	1.70458	0.416935	5.6893	8.44087	7.70044	5.37851	8.25503	8.10014	4.85798	8.19525	8.17792	6.62936	9.44894	8.35491	6.78136	8.75956	7.94603	5.15381	9.55976	8.05365	4.32193	7.01346	6.47086	3.81762	7.44874	8.08534	3.57289	7.36019	8.17792	5.16993	8.57516	7.51017	4.46597	7.44211	6.83289	4.07039	9.1467	7.24982	51.6	347.5	208	41.6	305.5	274.4	29	293.1	289.6	99	698.9	327.4	110	433.4	246.6	35.6	754.7	265.7	20	129.2	88.7	14.1	174.7	271.6	11.9	164.3	289.6	36	381.4	182.3	22.1	173.9	114	16.8	566.8	152.2	1	6	4	1	6	4	1	6	4	1	6	4	1	6	4	1	6	4	High	High	High	High	High	High	High	High	High	High	High	High	High	High	High	High	High	High
A0A7I2V404, A0A7I2V5Y1, Q13546	Q13546	Q13546	Q13546	Q13546	RIPK1	Receptor-interacting serine/threonine-protein kinase 1 (EC 2.7.11.1) (Cell death protein RIP) (Receptor-interacting protein 1) (RIP-1)	reviewed	5	9	High	5	10	5	Human	FALSE	3 v 3	-0.0085652	0.980666	0.996637	3 v 3	-0.0250851	0.881785	0.928235	3 v 3	-0.0039249	0.989267	0.995061	3 v 3	0.321604	0.446722	0.826564	-0.625712	0.207158	0.392858	-0.0996921	-0.23763	0.262066	-0.415497	-0.0692627	0.472985	0.289249	0.930135	-0.254573	8.07735	6.42459	6.42291	6.96	5.97269	6.05961	7.58571	5.76553	5.66676	6.94251	5.88753	5.89724	7.98413	6.09803	6.19967	7.04221	6.12516	5.63517	6.71012	5	5.19377	5.39917	5.16591	6.04439	6.29462	4.93074	5.66676	5.4822	5.01346	5.05311	5.66959	4.78136	5.08746	5.95884	5.71149	4.83289	270.1	85.9	85.8	124.5	62.8	66.7	192.1	54.4	50.8	123	59.2	59.6	253.2	68.5	73.5	131.8	69.8	49.7	104.7	32	36.6	42.2	35.9	66	78.5	30.5	50.8	44.7	32.3	33.2	50.9	27.5	34	62.2	52.4	28.5	4	1	1	4	1	1	4	1	1	4	1	1	4	1	1	4	1	1	High	High	High	High	High	High	High	High	High	High	High	High	High	High	High	High	High	High
A2AB88, O15212	O15212	O15212	O15212	O15212	PFDN6	Prefoldin subunit 6 (Protein Ke2)	reviewed	5	22	High	3	7	3	Human	FALSE	2 v 2	-0.457211	0.0749982	0.829898	2 v 2	-0.112754	0.917809	0.953777	2 v 2	0.666435	0.518516	0.795055	2 v 2	0.818023	0.447662	0.826564	-0.511324	-0.403098	NA	0.755738	-0.981246	NA	-0.0399387	1.37281	NA	0.124545	1.5115	NA	6.2384	4.39232	NA	5.61176	4.77083	NA	6.12309	5.17393	NA	6.57592	4.76022	NA	6.92244	5.1375	NA	5.82018	5.74147	NA	4.87283	2.96347	NA	4.05311	3.96347	NA	4.83289	4.33628	NA	5.11686	3.88753	NA	4.60881	3.81762	NA	4.73335	5.32912	NA	75.5	21	NA	48.9	27.3	NA	69.7	36.1	NA	95.4	27.1	NA	121.3	35.2	NA	56.5	53.5	NA	29.3	7.8	NA	16.6	15.6	NA	28.5	20.2	NA	34.7	14.8	NA	24.4	14.1	NA	26.6	40.2	NA	1	1	NA	1	1	NA	1	1	NA	1	1	NA	1	1	NA	1	1	NA	High	High	High	High	High	High	High	High	High	High	High	High	High	High	High	High	High	High
Q5TBG5, Q99436	Q99436	Q99436	Q99436	Q99436	PSMB7	Proteasome subunit beta type-7 (EC 3.4.25.1) (Macropain chain Z) (Multicatalytic endopeptidase complex chain Z) (Proteasome subunit Z)	reviewed	5	23	High	6	15	6	Human	FALSE	3 v 3	0.689883	0.00155446	0.34368	3 v 3	1.40684	0.0411033	0.352786	3 v 3	3.12382	0.0243879	0.298231	3 v 3	0.531313	0.448775	0.826564	0.653259	0.673286	0.743105	1.96605	1.28671	0.96776	4.11151	2.72634	2.53359	1.29546	0.878769	-0.580286	2.43296	6.12309	4.2555	7.12412	8.92926	6.29462	6.47086	8.25597	5.55152	6.07039	7.64602	5.14568	4.04439	6.38198	5.05745	4.10434	6.35931	4.17792	1.07039	4.69488	3.01792	5.56377	8.12309	6.27984	5.1819	7.42122	5.55152	4.60881	6.77215	4.30012	1.72247	5.06609	3.94486	3.01792	5.94486	3.36457	5.4	69.7	19.1	139.5	487.5	78.5	88.7	305.7	46.9	67.2	200.3	35.4	16.5	83.4	33.3	17.2	82.1	18.1	2.1	25.9	8.1	47.3	278.8	77.7	36.3	171.4	46.9	24.4	109.3	19.7	3.3	33.5	15.4	8.1	61.6	10.3	1	1	1	1	1	1	1	1	1	1	1	1	1	1	1	1	1	1	High	High	High	High	High	High	High	High	High	High	High	High	High	High	High	High	High	High
G3V3W4, G3V4X5, G3V5N4, H0YJ03, P25788	P25788	P25788	P25788	P25788	PSMA3	Proteasome subunit alpha type-3 (Macropain subunit C8) (Multicatalytic endopeptidase complex subunit C8) (Proteasome component C8)	reviewed	5	43	High	13	51	13	Human	FALSE	3 v 3	0.481536	0.127324	0.848245	3 v 3	1.64147	0.104915	0.444417	3 v 3	2.5136	0.00456965	0.129812	3 v 3	0.354979	0.449899	0.826564	0.103313	0.630554	0.710741	1.7291	2.59626	0.599043	2.29542	2.39572	2.84965	0.91703	-0.371773	0.519679	7.71218	7.99605	7.71905	10.0349	10.4295	10.049	9.93162	9.79896	9.33829	9.37656	10.0728	8.7039	7.96347	8.75221	7.89421	7.64746	7.47654	8.10486	6.34518	6.56834	6.48864	8.47492	9.62315	10.0342	8.64061	8.96405	9.33829	7.91767	9.19918	7.85922	5.64674	7.43463	6.78136	6.56377	7.06286	7.30104	209.7	255.3	210.7	1049.1	1379.1	1059.4	976.6	890.8	647.3	664.7	1077	417	249.6	431.2	237.9	200.5	178.1	275.3	81.3	94.9	89.8	355.8	788.6	1048.6	399.1	499.4	647.3	241.8	587.8	232.2	50.1	173	110	94.6	133.7	157.7	5	5	7	5	5	7	5	5	7	5	5	7	5	5	7	5	5	7	High	High	High	High	High	High	High	High	High	High	High	High	High	High	High	High	High	High
Q58D62	Q58D62	Q58D62	Q58D62	Q58D62	FETUB	Fetuin-B	reviewed	4	17	High	8	27	8		TRUE	3 v 3	-0.806123	0.0850592	0.829898	3 v 3	0.840763	0.13955	0.49003	3 v 3	0.832963	0.367705	0.750078	3 v 3	-0.375737	0.451076	0.826564	-0.649355	-1.29831	-0.470705	0.979666	0.173522	1.3691	-0.588199	1.32525	1.76184	-0.51778	0.385143	-0.994573	9.16942	8.93782	8.04549	7.85487	8.37199	8.10748	8.50422	9.6703	8.57818	8.13853	8.81954	8.49426	8.90809	9.16566	8.4271	7.15886	8.64602	7.12516	7.80155	7.51017	6.81634	6.29462	7.56605	8.09223	7.21335	8.83542	8.57818	6.67948	7.94603	7.6489	6.59246	7.848	7.3147	6.07468	8.23314	6.32012	575.8	490.4	264.2	231.5	331.3	275.8	363.1	814.8	382.2	281.8	451.8	360.6	480.4	574.3	344.2	142.9	400.6	139.6	223.1	182.3	112.7	78.5	189.5	272.9	148.4	456.8	382.2	102.5	246.6	200.7	96.5	230.4	159.2	67.4	300.9	79.9	5	3	3	5	3	3	5	3	3	5	3	3	5	3	3	5	3	3	High	High	High	High	High	High	High	High	High	High	High	High	High	High	High	High	High	High
Q9ULL1	Q9ULL1	Q9ULL1	Q9ULL1	Q9ULL1	PLEKHG1	Pleckstrin homology domain-containing family G member 1	reviewed	3	1	Medium	1	3	1	Human	FALSE	2 v 2	-0.0567828	0.884366	0.996637	2 v 2	0.492977	0.398033	0.596143	2 v 2	0.490692	0.13255	0.690758	2 v 2	-0.172535	0.451274	0.826564	NA	-0.365953	0.252387	NA	0.848825	0.13713	NA	0.594361	0.387023	NA	-0.024578	-0.320492	NA	5.78136	5.60585	NA	5.41278	5.01792	NA	5.77873	4.76553	NA	6.12309	5.27053	NA	6.20555	5.76288	NA	5.27426	5.1334	NA	4.3505	4.37851	NA	4.60881	5.0045	NA	4.94486	4.76553	NA	5.25172	4.42626	NA	4.88753	4.64962	NA	4.86295	4.32912	NA	55	48.7	NA	42.6	32.4	NA	54.9	27.2	NA	69.7	38.6	NA	73.8	54.3	NA	38.7	35.1	NA	20.4	20.8	NA	24.4	32.1	NA	30.8	27.2	NA	38.1	21.5	NA	29.6	25.1	NA	29.1	20.1	NA	1	1	NA	1	1	NA	1	1	NA	1	1	NA	1	1	NA	1	1	Not Found	High	Medium	Not Found	High	Medium	Not Found	High	Medium	Not Found	High	Medium	Not Found	High	Medium	Not Found	High	Medium
Q9UBV8	Q9UBV8	Q9UBV8	Q9UBV8	Q9UBV8	PEF1	Peflin (PEF protein with a long N-terminal hydrophobic domain) (Penta-EF hand domain-containing protein 1)	reviewed	5	12	High	3	4	3	Human	FALSE	3 v 3	-0.480561	0.316405	0.903767	3 v 3	0.468642	0.0334083	0.326157	3 v 3	-0.19261	0.683496	0.878126	3 v 3	-0.262967	0.453327	0.826564	-1.19979	-0.0377549	-0.204141	0.334867	0.634243	0.436814	-1.00452	0.139403	0.287282	-0.636937	0.296132	-0.448096	7.36807	5.21335	5.7866	5.08746	4.72247	4.64386	6.28725	4.76022	4.848	5.80735	5.32912	5.15381	7.33985	5.30012	5.47249	5.47249	4.69488	4.71699	6	3.7866	4.56071	3.52356	3.91648	4.62644	4.99548	3.926	4.848	4.3505	4.45943	4.30743	5.02237	3.98185	4.36457	4.38543	4.27798	3.91648	165.2	37.1	55.2	34	26.4	25	78.1	27.1	28.8	56	40.2	35.6	162	39.4	44.4	44.4	25.9	26.3	64	13.8	23.6	11.5	15.1	24.7	31.9	15.2	28.8	20.4	22	19.8	32.5	15.8	20.6	20.9	19.4	15.1	1	1	1	1	1	1	1	1	1	1	1	1	1	1	1	1	1	1	High	High	High	High	High	High	High	High	High	High	High	High	High	High	High	High	High	High
P15259, P18669, Q8N0Y7	P18669	P18669	P18669	P18669	PGAM1	Phosphoglycerate mutase 1 (EC 5.4.2.11) (EC 5.4.2.4) (BPG-dependent PGAM 1) (Phosphoglycerate mutase isozyme B) (PGAM-B)	reviewed	5	36	High	7	10	7	Human	FALSE	2 v 2	0.436383	0.589836	0.917804	2 v 2	2.24317	0.34179	0.579254	2 v 2	0.386711	0.811133	0.944673	2 v 2	-0.588734	0.45357	0.826564	1.01728	NA	-0.144513	3.5783	NA	0.908035	-0.878321	NA	1.65174	-1.0973	NA	-0.0801703	5.01346	NA	6.52826	5.07039	NA	6.80735	4.05311	NA	6.95187	7.75622	NA	6.97842	6.51728	NA	6.45779	4.17792	NA	6.07039	3.64386	NA	5.30012	3.51096	NA	6.79181	2.76553	NA	6.95187	6.29829	NA	6.1334	4.20163	NA	5.34696	3.10434	NA	5.26679	32.3	NA	92.3	33.6	NA	112	16.6	NA	123.8	216.2	NA	126.1	91.6	NA	87.9	18.1	NA	67.2	12.5	NA	39.4	11.4	NA	110.8	6.8	NA	123.8	78.7	NA	70.2	18.4	NA	40.7	8.6	NA	38.5	1	NA	2	1	NA	2	1	NA	2	1	NA	2	1	NA	2	1	NA	2	High	Medium	High	High	Medium	High	High	Medium	High	High	Medium	High	High	Medium	High	High	Medium	High
A0A087WW90, A0A0D9SF80, A0A494C0I1, A0A494C0Q7, A0A494C1K3, A0A494C1N8, A0A8I5KVB5, P78347, Q6EKJ0, Q86UP8	A0A494C1K3, A0A8I5KVB5, P78347	P78347	A0A8I5KVB5	P78347	GTF2I	General transcription factor II-I (GTFII-I) (TFII-I) (Bruton tyrosine kinase-associated protein 135) (BAP-135) (BTK-associated protein 135) (SRF-Phox1-interacting protein) (SPIN) (Williams-Beuren syndrome chromosomal region 6 protein)	reviewed	5	35	High	33	125	33	Human	FALSE	3 v 3	-0.391796	0.523945	0.917804	3 v 3	0.293026	0.189244	0.514588	3 v 3	0.065577	0.879365	0.956188	3 v 3	0.341562	0.45572	0.826564	-1.38013	-0.128148	0.332895	0.592224	0.145507	0.141347	-0.693947	0.380993	0.509686	0.889912	0.503524	-0.368749	12.0107	11.4392	11.2972	9.86	11.0993	10.9104	11.2401	11.2275	10.5775	10.9599	11.4623	11.2186	10.7093	11.7176	11.7546	10.3676	11.3168	11.0772	10.643	10.0116	10.0678	8.30012	10.293	10.8957	9.9491	10.3926	10.5775	9.50124	10.5886	10.3736	8.39318	10.4001	10.642	9.28309	10.9037	10.2732	4126.4	2776.7	2516.5	929.3	2194	1924.7	2418.9	2397.8	1528.1	1991.8	2821.6	2383	1674.3	3367.9	3455.3	1321.2	2550.9	2160.6	1599.1	1032.3	1073.3	315.2	1254.6	1905.1	988.5	1344.3	1528.1	724.7	1539.9	1326.7	336.2	1351.3	1597.9	623	1915.7	1237.5	14	19	19	14	19	19	14	19	19	14	19	19	14	19	19	14	19	19	High	High	High	High	High	High	High	High	High	High	High	High	High	High	High	High	High	High
Q08554	Q08554	Q08554	Q08554	Q08554	DSC1	Desmocollin-1 (Cadherin family member 1) (Desmosomal glycoprotein 2/3) (DG2/DG3)	reviewed	5	21	High	15	32	15	Human	FALSE	3 v 3	0.694927	0.0994033	0.829898	3 v 3	-0.893562	0.53292	0.705947	3 v 3	-0.531283	0.0733214	0.568056	3 v 3	1.06531	0.455951	0.826564	1.13724	0.622093	0.325445	-3.25982	0.594119	-0.0149836	-0.82373	-0.459268	-0.310851	3.34271	0.325439	-0.47222	7.55919	8.21432	9.4816	7.79831	7.78398	8.26679	6.66107	7.16189	7.94134	6.15381	8.06985	8.06717	7.30104	8.05528	8.86326	9.41363	7.47573	8.08215	6.1918	6.7866	8.25219	6.2384	6.97728	8.25219	5.36807	6.32733	7.94134	4.69488	7.19574	7.22207	4.98641	6.73742	7.7502	8.32912	7.06286	7.27798	188.6	297	714.9	222.6	220.4	308	101.2	143.2	245.8	71.2	268.7	268.2	157.7	266	465.7	682	178	271	73.1	110.4	304.9	75.5	126	304.9	41.3	80.3	245.8	25.9	146.6	149.3	31.7	106.7	215.3	321.6	133.7	155.2	2	4	7	2	4	7	2	4	7	2	4	7	2	4	7	2	4	7	High	High	High	High	High	High	High	High	High	High	High	High	High	High	High	High	High	High
P06703, R4GN98	P06703, R4GN98	P06703	P06703	P06703	S100A6	Protein S100-A6 (Calcyclin) (Growth factor-inducible protein 2A9) (MLN 4) (Prolactin receptor-associated protein) (PRA) (S100 calcium-binding protein A6)	reviewed	5	24	High	3	11	3	Human	FALSE	3 v 3	0.00481752	0.988327	0.996637	3 v 3	1.15317	0.140828	0.49003	3 v 3	0.295804	0.621068	0.837186	3 v 3	0.218107	0.456744	0.826564	0.588298	-0.27621	-0.297636	2.06148	0.401144	0.996886	-0.388225	-0.0193653	1.295	0.0231299	0.692309	-0.0611178	6.89845	8.14211	7.59021	7.02126	7.25361	7.35843	6.43296	7.52982	7.65607	8.80025	8.49865	8.53216	7.94427	8.3097	7.90509	6.73877	8.09751	7.53528	5.52982	6.71425	6.36107	5.46271	6.44626	7.34341	5.1416	6.69488	7.65607	7.34163	7.62498	7.6872	5.62936	6.99209	6.79312	5.65249	7.6844	6.732	119.3	282.5	192.7	129.9	152.6	164.1	86.4	184.8	201.7	445.8	361.7	370.2	246.3	317.3	239.7	106.8	273.9	185.5	46.2	105	82.2	44.1	87.2	162.4	35.3	103.6	201.7	162.2	197.4	206.1	49.5	127.3	110.9	50.3	205.7	106.3	2	2	2	2	2	2	2	2	2	2	2	2	2	2	2	2	2	2	High	High	High	High	High	High	High	High	High	High	High	High	High	High	High	High	High	High
A0A1W2PQD2, B1AHE4, Q9UBB4	Q9UBB4	Q9UBB4	Q9UBB4	Q9UBB4	ATXN10	Ataxin-10 (Brain protein E46 homolog) (Spinocerebellar ataxia type 10 protein)	reviewed	5	7	High	3	3	2	Human	FALSE	2 v 2	-0.0529231	0.940002	0.996637	2 v 2	0.567322	0.308028	0.568042	2 v 2	0.299128	0.130981	0.690314	2 v 2	-0.110195	0.457082	0.826564	-0.612806	NA	0.50696	0.865458	NA	0.269187	0.361555	NA	0.2367	-0.0139392	NA	-0.206451	5.3505	NA	4.91648	5.02237	NA	4.43296	5.63517	NA	3.926	5.31832	NA	5.04002	5.69209	NA	5.2817	4.45286	NA	4.77083	3.98185	NA	3.6893	3.45943	NA	4.41278	4.34341	NA	3.926	3.85798	NA	4.19377	3.37851	NA	4.16993	3.36457	NA	3.96347	40.8	NA	30.2	32.5	NA	21.6	49.7	NA	15.2	39.9	NA	32.9	51.7	NA	38.9	21.9	NA	27.3	15.8	NA	12.9	11	NA	21.3	20.3	NA	15.2	14.5	NA	18.3	10.4	NA	18	10.3	NA	15.6	1	NA	1	1	NA	1	1	NA	1	1	NA	1	1	NA	1	1	NA	1	High	High	Not Found	High	High	Not Found	High	High	Not Found	High	High	Not Found	High	High	Not Found	High	High	Not Found
Q9BVC6	Q9BVC6	Q9BVC6	Q9BVC6	Q9BVC6	TMEM109	Transmembrane protein 109 (Mitsugumin-23) (Mg23)	reviewed	5	12	High	3	8	3	Human	FALSE	2 v 2	-0.149085	0.235015	0.887277	2 v 2	-0.190999	0.226454	0.528939	2 v 2	0.991849	0.227053	0.727169	2 v 2	0.229159	0.457888	0.826564	NA	-0.0914046	-0.206766	NA	-0.12004	-0.261958	NA	0.622299	1.3614	NA	0.429843	0.0284752	NA	6.1639	5.0045	NA	6.10434	4.93074	NA	6.19574	5.1375	NA	6.08746	5.4822	NA	6.68089	6.02459	NA	6.2075	5.74416	NA	4.73877	3.7761	NA	5.29646	4.91648	NA	5.36107	5.1375	NA	5.21335	4.63807	NA	5.36457	4.91169	NA	5.79442	4.94017	NA	71.7	32.1	NA	68.8	30.5	NA	73.3	35.2	NA	68	44.7	NA	102.6	65.1	NA	73.9	53.6	NA	26.7	13.7	NA	39.3	30.2	NA	41.1	35.2	NA	37.1	24.9	NA	41.2	30.1	NA	55.5	30.7	NA	2	1	NA	2	1	NA	2	1	NA	2	1	NA	2	1	NA	2	1	High	High	High	High	High	High	High	High	High	High	High	High	High	High	High	High	High	High
H7BXF3, H7C2L4, P62995	P62995	P62995	P62995	P62995	TRA2B	Transformer-2 protein homolog beta (TRA-2 beta) (TRA2-beta) (hTRA2-beta) (Splicing factor, arginine/serine-rich 10) (Transformer-2 protein homolog B)	reviewed	5	16	High	4	7	4	Human	FALSE	2 v 2	0.896386	0.134106	0.848245	2 v 2	0.451892	0.586217	0.742398	2 v 2	1.25958	0.480739	0.786262	2 v 2	0.410114	0.461783	0.831642	NA	1.08806	0.704717	NA	-0.142581	1.04637	NA	0.0740006	2.44516	NA	0.0465031	0.773724	NA	5.3505	6.19967	NA	5.926	8.12257	NA	4.83794	7.41785	NA	6.17393	8.77972	NA	7.17493	7.26959	NA	6.31651	7.73335	NA	3.926	4.97269	NA	5.11686	8.10748	NA	4	7.41785	NA	5.30012	7.93487	NA	5.85798	6.15583	NA	5.90448	6.92955	NA	40.8	73.5	NA	60.8	278.7	NA	28.6	171	NA	72.2	439.5	NA	144.5	154.3	NA	79.7	212.8	NA	15.2	31.4	NA	34.7	275.8	NA	16	171	NA	39.4	244.7	NA	58	71.3	NA	59.9	121.9	NA	1	4	NA	1	4	NA	1	4	NA	1	4	NA	1	4	NA	1	4	Not Found	High	High	Not Found	High	High	Not Found	High	High	Not Found	High	High	Not Found	High	High	Not Found	High	High
E9PQT7, O14933	O14933	O14933	O14933	O14933	UBE2L6	Ubiquitin/ISG15-conjugating enzyme E2 L6 (EC 2.3.2.23) (E2 ubiquitin-conjugating enzyme L6) (Retinoic acid-induced gene B protein) (RIG-B) (UbcH8) (Ubiquitin carrier protein L6) (Ubiquitin-protein ligase L6)	reviewed	5	46	High	5	15	5	Human	FALSE	3 v 3	-0.0311906	0.684016	0.929556	3 v 3	0.110626	0.0860824	0.439879	3 v 3	0.0833176	0.897719	0.958864	3 v 3	0.245672	0.464367	0.834301	-0.0585165	-0.12976	0.0947044	0.0502368	0.111058	0.170585	-1.05909	0.576327	0.732716	0.626369	0.396381	-0.285734	8.29921	7.71631	6.57894	7.10538	7.57137	6.17792	7.1639	7.70113	6.08321	7.81378	7.76354	6.77347	8.36807	8.16038	7.19771	7.76354	7.65249	6.60288	6.93192	6.2891	5.3505	5.54535	6.76421	6.16189	5.87283	6.86542	6.08321	6.35579	6.88996	5.92837	6.05311	6.84298	6.08534	6.67948	7.23936	5.79961	315	210.3	95.6	137.7	190.2	72.4	143.4	208.1	67.8	225	217.3	109.4	330.4	286.1	146.8	217.3	201.2	97.2	122.1	78.2	40.8	46.7	108.7	71.6	58.6	116.6	67.8	81.9	118.6	60.9	66.4	114.8	67.9	102.5	151.1	55.7	3	3	1	3	3	1	3	3	1	3	3	1	3	3	1	3	3	1	High	High	High	High	High	High	High	High	High	High	High	High	High	High	High	High	High	High
M0QXB4, M0R061, O14579	M0QXB4, O14579	O14579	O14579	O14579	COPE	Coatomer subunit epsilon (Epsilon-coat protein) (Epsilon-COP)	reviewed	5	21	High	5	10	5	Human	FALSE	2 v 2	0.12095	0.775727	0.957898	2 v 2	-0.0223045	0.775049	0.868823	2 v 2	1.53649	0.0224701	0.287242	2 v 2	0.334976	0.465883	0.834301	NA	-0.208057	0.449957	NA	-0.0827777	0.0381688	NA	1.48224	1.59074	NA	0.635844	0.0341079	NA	4.71149	5.2817	NA	5.38888	6.09381	NA	5.59694	5.64386	NA	4.66676	5.25927	NA	5.01792	5.50144	NA	4.74953	5.2211	NA	3.27798	4.05311	NA	4.58496	6.07895	NA	4.76022	5.64386	NA	3.79701	4.41278	NA	3.70044	4.38543	NA	4.33628	4.41954	NA	26.2	38.9	NA	41.9	68.3	NA	48.4	50	NA	25.4	38.3	NA	32.4	45.3	NA	26.9	37.3	NA	9.7	16.6	NA	24	67.6	NA	27.1	50	NA	13.9	21.3	NA	13	20.9	NA	20.2	21.4	NA	1	1	NA	1	1	NA	1	1	NA	1	1	NA	1	1	NA	1	1	High	High	High	High	High	High	High	High	High	High	High	High	High	High	High	High	High	High
F5GWF6, F8VQ14, P78371	P78371	P78371	P78371	P78371	CCT2	T-complex protein 1 subunit beta (TCP-1-beta) (CCT-beta)	reviewed	5	14	High	7	13	7	Human	FALSE	2 v 2	0.0651461	0.818876	0.988831	2 v 2	0.40842	0.463181	0.651162	2 v 2	0.436452	0.359847	0.74867	2 v 2	0.414873	0.466514	0.834301	NA	-0.157619	0.287911	NA	0.0447068	0.772132	NA	0.159618	0.713287	NA	0.788246	0.0414994	NA	6.59544	7.14262	NA	6.00225	6.91289	NA	6.15987	6.62498	NA	6.17193	7.30195	NA	6.24222	6.79701	NA	6.12722	6.52982	NA	5.16591	5.91169	NA	5.19771	6.89845	NA	5.32553	6.62498	NA	5.29646	6.45615	NA	4.926	5.6837	NA	5.71425	5.7252	NA	96.7	141.3	NA	64.1	120.5	NA	71.5	98.7	NA	72.1	157.8	NA	75.7	111.2	NA	69.9	92.4	NA	35.9	60.2	NA	36.7	119.3	NA	40.1	98.7	NA	39.3	87.8	NA	30.4	51.4	NA	52.5	52.9	NA	1	2	NA	1	2	NA	1	2	NA	1	2	NA	1	2	NA	1	2	High	High	High	High	High	High	High	High	High	High	High	High	High	High	High	High	High	High
F8WAM2, Q99832	Q99832	Q99832	Q99832	Q99832	CCT7	T-complex protein 1 subunit eta (TCP-1-eta) (CCT-eta) (HIV-1 Nef-interacting protein) [Cleaved into: T-complex protein 1 subunit eta, N-terminally processed]	reviewed	5	11	High	5	8	5	Human	FALSE	3 v 3	0.104198	0.459831	0.917804	3 v 3	0.539994	0.371331	0.59044	3 v 3	0.407881	0.444754	0.784344	3 v 3	0.383911	0.468104	0.835201	0.325241	0.0473834	-0.0600295	1.30269	-0.324074	0.641365	0.083416	-0.123382	1.26361	-0.24257	1.21291	0.181396	5.4363	6.62059	6.61912	5.76818	5.95187	6.59246	5.44294	5.90448	6.65249	6.21917	6.33271	7.31379	6.3837	6.3505	6.79961	4.91648	6.65678	6.67243	4.07039	5.19377	5.38888	4.20945	5.14568	6.57743	4.15381	5.07039	6.65249	4.76022	5.45943	6.46923	4.07039	5.03122	5.6865	3.82782	6.24413	5.8679	43.3	98.4	98.3	54.5	61.9	96.5	43.5	59.9	100.6	74.5	80.6	159.1	83.5	81.6	111.4	30.2	100.9	102	16.8	36.6	41.9	18.5	35.4	95.5	17.8	33.6	100.6	27.1	44	88.6	16.8	32.7	51.5	14.2	75.8	58.4	1	1	1	1	1	1	1	1	1	1	1	1	1	1	1	1	1	1	High	High	High	High	High	High	High	High	High	High	High	High	High	High	High	High	High	High
F8VX05, F8VZR6, P19013	P19013	P19013	NA	P19013	KRT4	Keratin, type II cytoskeletal 4 (Cytokeratin-4) (CK-4) (Keratin-4) (K4) (Type-II keratin Kb4)	reviewed	5	40	High	24	86	13	Human	TRUE	3 v 3	-1.0722	0.140059	0.848245	3 v 3	0.00464516	0.998311	0.99871	3 v 3	-1.28369	0.0895522	0.618606	3 v 3	1.11243	0.470711	0.837909	-0.513199	-0.74089	-1.96252	-1.68128	3.88353	-2.18831	-2.07375	-0.683677	-1.09363	3.54535	0.470842	-0.678888	8.8645	9.2861	11.4484	6.19967	7.26866	7.16289	6.71287	8.00955	9.12541	4.94953	11.5777	7.78136	4.30743	8.12722	10.9572	6.63081	7.69418	9.96967	7.49665	7.8586	10.219	4.63807	6.46271	7.14771	5.42291	7.17493	9.12541	3.48543	10.7041	6.93664	2	6.80993	9.84455	5.54535	7.28077	9.16566	466.1	624.3	2794.6	73.5	154.2	143.3	104.9	257.7	558.5	30.9	3056.6	220	19.8	279.6	1988.2	99.1	207.1	1002.7	180.6	232.1	1191.9	24.9	88.2	141.8	42.9	144.5	558.5	11.2	1668.2	122.5	4	112.2	919.4	46.7	155.5	574.3	1	6	10	1	6	10	1	6	10	1	6	10	1	6	10	1	6	10	High	High	High	High	High	High	High	High	High	High	High	High	High	High	High	High	High	High
Q5T749	Q5T749	Q5T749	Q5T749	Q5T749	KPRP	Keratinocyte proline-rich protein (hKPRP)	reviewed	5	32	High	14	37	14	Human	FALSE	3 v 3	0.174158	0.516611	0.917804	3 v 3	-0.432867	0.630139	0.776786	3 v 3	-0.676312	0.203748	0.716856	3 v 3	0.925794	0.473568	0.83833	-0.188341	0.130336	0.580478	-1.94251	0.575403	0.0685116	-1.3339	-0.615336	-0.0796983	3.03016	-0.305808	0.0530274	8.42417	8.08268	8.05582	6.824	7.00562	7.32733	7.01235	6.87529	6.74685	7	7.15886	7.29829	7.14262	7.79377	7.48462	8.94251	6.58346	7.22978	7.05637	6.65535	6.82655	5.26303	6.19967	7.31288	5.72247	6.04002	6.74685	5.54226	6.2854	6.45286	4.82782	6.47573	6.37156	7.85798	6.16993	6.42459	343.5	271.1	266.1	113.3	128.5	160.6	129.1	117.4	107.4	128	142.9	157.4	141.3	221.9	179.1	492	95.9	150.1	133.1	100.8	113.5	38.4	73.5	159	52.8	65.8	107.4	46.6	78	87.6	28.4	89	82.8	232	72	85.9	3	3	4	3	3	4	3	3	4	3	3	4	3	3	4	3	3	4	High	High	High	High	High	High	High	High	High	High	High	High	High	High	High	High	High	High
K7EIE7, K7ESG8, P53396	P53396	P53396	P53396	P53396	ACLY	ATP-citrate synthase (EC 2.3.3.8) (ATP-citrate (pro-S-)-lyase) (ACL) (Citrate cleavage enzyme)	reviewed	5	27	High	24	39	24	Human	FALSE	3 v 3	-0.160651	0.481562	0.917804	3 v 3	0.266132	0.311208	0.568454	3 v 3	0.910133	0.154034	0.698725	3 v 3	0.141599	0.474059	0.83833	0.0596076	-0.533337	-0.00822441	0.49096	-0.128733	0.43617	0.124269	1.12847	1.47766	0.0909563	0.443919	-0.110078	7.4271	4.77083	7.47249	7.53372	4.78136	7.71356	7.47411	5.3147	7.72178	7.19279	4.49185	7.89724	7.84423	5.08321	7.87958	6.70183	4.62059	7.46107	6.05961	3.3505	6.24413	5.97499	3.97269	7.69836	6.18388	4.47897	7.72178	5.73335	3.62059	7.05202	5.52669	3.76553	6.76686	5.61765	4.20945	6.65678	172.1	27.3	177.6	185.3	27.5	209.9	177.8	39.8	211.1	146.3	22.5	238.4	229.8	33.9	235.5	104.1	24.6	176.2	66.7	10.2	75.8	62.9	15.7	207.7	72.7	22.3	211.1	53.2	12.3	132.7	46.1	13.6	108.9	49.1	18.5	100.9	3	1	5	3	1	5	3	1	5	3	1	5	3	1	5	3	1	5	High	High	High	High	High	High	High	High	High	High	High	High	High	High	High	High	High	High
Q15365	Q15365	Q15365	Q15365	Q15365	PCBP1	Poly(rC)-binding protein 1 (Alpha-CP1) (Heterogeneous nuclear ribonucleoprotein E1) (hnRNP E1) (Nucleic acid-binding protein SUB2.3)	reviewed	5	61	High	15	57	9	Human	FALSE	3 v 3	-0.275653	0.384475	0.915734	3 v 3	0.0389524	0.857926	0.917587	3 v 3	0.27319	0.285636	0.735354	3 v 3	0.183827	0.474519	0.83833	-0.770674	0.0272738	-0.083558	-0.342608	0.265603	0.193862	0.165723	0.012661	0.641185	0.258772	0.505057	-0.212347	10.4305	9.7897	9.54168	9.74886	9.23697	8.87006	10.5195	9.2097	8.95361	9.14262	9.46822	9.12696	10.4582	9.60214	9.45409	9.48523	9.20261	8.9331	9.06286	8.36194	8.31243	8.18884	8.43045	8.85518	9.22858	8.3746	8.95361	7.6837	8.5947	8.28216	8.14211	8.28448	8.34163	8.40088	8.78953	8.12928	1380	885.1	745.3	860.4	603.4	467.9	1467.9	592.1	495.8	565.2	708.3	559.1	1406.8	777.2	701.4	716.7	589.2	488.8	534.8	329	317.9	291.8	345	463.1	599.9	331.9	495.8	205.6	386.6	311.3	282.5	311.8	324.4	338	442.5	280	8	5	8	8	5	8	8	5	8	8	5	8	8	5	8	8	5	8	High	High	High	High	High	High	High	High	High	High	High	High	High	High	High	High	High	High
P13639	P13639	P13639	P13639	P13639	EEF2	Elongation factor 2 (EF-2)	reviewed	5	26	High	23	57	22	Human	FALSE	3 v 3	-0.352441	0.229491	0.887277	3 v 3	0.420206	0.215153	0.524272	3 v 3	0.571389	0.218304	0.727169	3 v 3	0.330996	0.475308	0.83833	-0.764749	-0.15081	-0.141764	0.780374	-0.0203138	0.500558	0.138816	0.373686	1.20166	0.434176	0.931029	-0.372218	10.1799	8.35887	8.95913	9.47735	7.98925	8.78986	10.2421	8.14006	8.93162	10.2909	8.34163	9.02098	10.308	8.33539	9.20114	9.51057	8.36194	8.52042	8.81218	6.93192	7.72996	7.91767	7.18289	8.77512	8.95099	7.30561	8.93162	8.83226	7.46761	8.17592	7.99209	7.01792	8.08852	8.42626	7.94895	7.71631	1160	328.3	497.7	712.8	254.1	442.6	1211.1	282.1	488.3	1252.8	324.4	519.5	1267.7	323	588.6	729.4	329	367.2	449.5	122.1	212.3	241.8	145.3	438.1	494.9	158.2	488.3	455.8	177	289.2	254.6	129.6	272.2	344	247.1	210.3	8	3	5	8	3	5	8	3	5	8	3	5	8	3	5	8	3	5	High	High	High	High	High	High	High	High	High	High	High	High	High	High	High	High	High	High
A0A087WTQ3, A0A087WU52, A0A087WVE1, A0A087WVZ5, A0A087WWZ1, A0A0G2JR96, A0A0G2JRV9, A0A8V8TNU3, E7EVJ5, E7EW33, H7C229, Q7L576, Q96F07	Q7L576	Q7L576	Q7L576	Q7L576	CYFIP1	Cytoplasmic FMR1-interacting protein 1 (Specifically Rac1-associated protein 1) (Sra-1) (p140sra-1)	reviewed	5	9	High	11	14	11	Human	FALSE	2 v 2	0.378734	0.11583	0.841589	2 v 2	0.349773	0.0679462	0.411422	2 v 2	-0.0988302	0.888981	0.957652	2 v 2	0.194799	0.476965	0.839327	0.448414	0.309055	NA	0.312299	0.387246	NA	-0.659798	0.462137	NA	0.0136104	0.375987	NA	6.87529	6.51096	NA	6.58796	6.6893	NA	6.13955	6.38024	NA	5.80735	6.63517	NA	6.71699	6.7761	NA	5.49506	6.24793	NA	5.50779	5.08321	NA	5.0268	5.88264	NA	4.848	5.54535	NA	4.3505	5.76022	NA	4.39917	5.45943	NA	4.41278	5.83542	NA	117.4	91.2	NA	96.2	103.2	NA	70.5	83.3	NA	56	99.4	NA	105.2	109.6	NA	45.1	76	NA	45.5	33.9	NA	32.6	59	NA	28.8	46.7	NA	20.4	54.2	NA	21.1	44	NA	21.3	57.1	NA	1	2	NA	1	2	NA	1	2	NA	1	2	NA	1	2	NA	1	2	NA	High	High	High	High	High	High	High	High	High	High	High	High	High	High	High	High	High	High
P11908	P11908	P11908	P11908	P11908	PRPS2	Ribose-phosphate pyrophosphokinase 2 (EC 2.7.6.1) (PPRibP) (Phosphoribosyl pyrophosphate synthase II) (PRS-II)	reviewed	5	8	High	3	5	1	Human	FALSE	2 v 2	-0.158137	0.728897	0.955132	2 v 2	0.130451	0.880809	0.928235	2 v 2	0.837521	0.0682731	0.548934	2 v 2	0.610528	0.482313	0.842186	NA	-0.506761	0.190486	NA	-0.558151	0.819054	NA	0.927686	0.747357	NA	1.18804	0.0330151	NA	5.91648	5.86542	NA	5.74685	5.57592	NA	6.25361	5.38543	NA	5.71425	6.08958	NA	5.98641	5.54226	NA	6.2724	5.27053	NA	4.49185	4.63807	NA	4.94017	5.56071	NA	5.41954	5.38543	NA	4.84298	5.24413	NA	4.67243	4.43296	NA	5.86047	4.46597	NA	60.4	58.3	NA	53.7	47.7	NA	76.3	41.8	NA	52.5	68.1	NA	63.4	46.6	NA	77.3	38.6	NA	22.5	24.9	NA	30.7	47.2	NA	42.8	41.8	NA	28.7	37.9	NA	25.5	21.6	NA	58.1	22.1	NA	1	1	NA	1	1	NA	1	1	NA	1	1	NA	1	1	NA	1	1	High	Not Found	Not Found	High	Not Found	Not Found	High	Not Found	Not Found	High	Not Found	Not Found	High	Not Found	Not Found	High	Not Found	Not Found
Q15084	Q15084	Q15084	Q15084	Q15084	PDIA6	Protein disulfide-isomerase A6 (EC 5.3.4.1) (Endoplasmic reticulum protein 5) (ER protein 5) (ERp5) (Protein disulfide isomerase P5) (Thioredoxin domain-containing protein 7)	reviewed	5	42	High	19	100	19	Human	FALSE	3 v 3	0.0798109	0.796605	0.974831	3 v 3	0.258384	0.273697	0.552422	3 v 3	-0.212195	0.340057	0.735354	3 v 3	0.258105	0.482664	0.842186	-0.344249	-0.00232827	0.58601	0.604152	0.0909598	0.080041	-0.553545	-0.02934	-0.0537014	0.596837	0.521623	-0.344144	11.511	10.9688	10.8913	10.5366	10.3445	10.1943	10.8809	10.3468	9.60825	10.9698	10.4689	10.3161	11.0006	10.7606	10.889	10.3657	10.378	10.236	10.1434	9.54129	9.66196	8.97671	9.53819	10.1795	9.58984	9.51195	9.60825	9.51116	9.59526	9.47107	8.6844	9.44315	9.77627	9.28123	9.96477	9.43212	2918.5	2004.2	1899.4	1485.4	1300.2	1171.6	1885.7	1302.3	780.5	2005.6	1417.3	1274.8	2048.8	1734.9	1896.3	1319.4	1330.7	1206	1131	745.1	810.1	503.8	743.5	1159.7	770.6	730.1	780.5	729.7	773.5	709.7	411.4	696.1	876.9	622.2	999.3	690.8	11	12	12	11	12	12	11	12	12	11	12	12	11	12	12	11	12	12	High	High	High	High	High	High	High	High	High	High	High	High	High	High	High	High	High	High
A0A499FI48, C9JMN9, P13667	P13667	P13667	P13667	P13667	PDIA4	Protein disulfide-isomerase A4 (EC 5.3.4.1) (Endoplasmic reticulum resident protein 70) (ER protein 70) (ERp70) (Endoplasmic reticulum resident protein 72) (ER protein 72) (ERp-72) (ERp72)	reviewed	5	45	High	28	67	28	Human	FALSE	3 v 3	-0.019341	0.878366	0.996637	3 v 3	0.562699	0.177767	0.512919	3 v 3	0.085767	0.843221	0.94951	3 v 3	0.238004	0.482961	0.842186	-0.18898	-0.060148	0.191106	1.10462	0.206266	0.377208	-0.507668	-0.0343515	0.79932	-0.00266549	0.79358	-0.0769011	10.0399	9.03892	9.76238	9.26655	8.35094	9.52337	9.45553	8.41109	9.33226	9.94603	8.90809	9.82512	10.0756	8.8125	9.83352	8.84141	8.70183	9.44791	8.67207	7.61102	8.53294	7.70667	7.54458	9.50859	8.1644	7.57667	9.33226	8.48744	8.03452	8.98014	7.75956	7.49506	8.72076	7.75689	8.28864	8.64386	1052.7	526	868.5	615.9	326.5	735.9	702.1	340.4	644.6	986.4	480.4	907.1	1079.1	449.6	912.4	458.7	416.4	698.4	407.9	195.5	370.4	208.9	186.7	728.4	286.9	190.9	644.6	358.9	262.2	505	216.7	180.4	421.9	216.3	312.7	400	9	6	8	9	6	8	9	6	8	9	6	8	9	6	8	9	6	8	High	High	High	High	High	High	High	High	High	High	High	High	High	High	High	High	High	High
A0A2R8YDM2	A0A2R8YDM2	A0A2R8YDM2	A0A2R8YDM2	A0A2R8YDM2	OPA1	Dynamin-like 120 kDa protein, mitochondrial (EC 3.6.5.5)	unreviewed	3	23	High	21	35	1	Human	FALSE	3 v 3	-0.177677	0.612672	0.917804	3 v 3	0.446639	0.033558	0.326157	3 v 3	0.169409	0.546201	0.801379	3 v 3	0.195941	0.483503	0.842186	-0.705512	-0.157337	0.329818	0.493215	0.283658	0.563045	-0.271561	0.247928	0.531861	0.517415	0.319417	-0.249011	9.803	6.10643	8.17842	8.7492	5.60288	7.81121	9.45471	5.76022	7.4814	9.02265	5.53916	8.08268	9.24317	5.84046	8.07788	8.52943	5.2555	7.51964	8.43546	4.67807	6.94953	7.18884	4.79701	7.79636	8.1639	4.926	7.4814	7.56377	4.66676	7.23745	6.92719	4.52356	6.96463	7.4446	4.84298	6.71562	893.3	68.9	289.7	430.3	48.6	224.6	701.7	54.2	178.7	520.1	46.5	271.1	606	57.3	270.2	369.5	38.2	183.5	346.2	25.6	123.6	145.9	27.8	222.3	286.8	30.4	178.7	189.2	25.4	150.9	121.7	23	124.9	174.2	28.7	105.1	6	1	3	6	1	3	6	1	3	6	1	3	6	1	3	6	1	3	Not Found	Not Found	Medium	Not Found	Not Found	Medium	Not Found	Not Found	Medium	Not Found	Not Found	Medium	Not Found	Not Found	Medium	Not Found	Not Found	Medium
A0A669KB17, A0A669KB52, A0A669KB53, A0A669KB56, A0A669KB68, A0A669KB75, A0A669KBA4, A0A669KBI6, A0A669KBK4, A0A8V8TLI6, A0A8V8TMY9, A0A8V8TN81, D2KFR9, E7ENM1, E7EPD2, E9PH66, J3KPM9, P42224, Q67C41	A0A669KB53, A0A669KB56, A0A669KB68, A0A669KBA4, A0A669KBI6, J3KPM9, P42224	P42224	P42224	P42224	STAT1	Signal transducer and activator of transcription 1-alpha/beta (Transcription factor ISGF-3 components p91/p84)	reviewed	5	22	High	14	27	14	Human	FALSE	3 v 3	-0.0190214	0.899836	0.996637	3 v 3	0.141422	0.0140831	0.230423	3 v 3	0.318286	0.507172	0.795055	3 v 3	0.176585	0.484694	0.842186	-0.173311	0.247062	-0.130816	0.137997	0.172364	0.113904	-0.22265	0.0845335	1.09298	0.188857	0.529973	-0.189076	9.49546	5.96578	7.30743	9.02292	5.70321	7.04111	9.19623	5.45615	7.17193	8.57137	5.47249	6.84046	9.47594	5.67243	7.22497	8.43338	5.30012	6.72656	8.12774	4.53605	6.07895	7.46271	4.89724	7.0268	7.90509	4.62059	7.17193	7.1127	4.59694	5.99548	7.15987	4.35755	6.1127	7.34873	4.88753	5.92362	721.8	62.5	158.4	520.2	52.1	131.7	586.6	43.9	144.2	380.4	44.4	114.6	712.1	51	149.6	345.7	39.4	105.9	279.7	23.2	67.6	176.4	29.8	130.4	239.7	24.6	144.2	138.4	24.2	63.8	143	20.5	69.2	163	29.6	60.7	5	1	3	5	1	3	5	1	3	5	1	3	5	1	3	5	1	3	High	High	High	High	High	High	High	High	High	High	High	High	High	High	High	High	High	High
K7EL96, K7ER39, K7ERZ3, O60664	O60664	O60664	O60664	O60664	PLIN3	Perilipin-3 (47 kDa mannose 6-phosphate receptor-binding protein) (47 kDa MPR-binding protein) (Cargo selection protein TIP47) (Mannose-6-phosphate receptor-binding protein 1) (Placental protein 17) (PP17)	reviewed	5	38	High	13	20	13	Human	FALSE	3 v 3	-0.270243	0.409832	0.915734	3 v 3	0.679901	0.290173	0.559265	3 v 3	0.10822	0.82982	0.947131	3 v 3	-0.198418	0.485479	0.842186	-0.759288	-0.185715	0.134275	1.57697	-0.0501235	0.512852	-0.725606	0.265206	0.78506	-0.363459	0.263034	-0.494829	8.02901	6.4822	7.37591	6.46761	5.96809	7.06501	7.22689	6.15381	6.93074	8.4187	5.89239	7.48784	8.43754	6.58346	7.77939	6.84172	5.94251	6.97499	6.66107	5.05311	6.14568	4.90689	5.16189	7.04985	5.93546	5.31832	6.93074	6.96	5.01792	6.64386	6.12102	5.26679	6.66676	5.75756	5.52982	6.17193	261.2	89.4	166.1	88.5	62.6	133.9	149.8	71.2	122	342.2	59.4	179.5	346.7	95.9	219.7	114.7	61.5	125.8	101.2	33.2	70.8	30	35.8	132.5	61.2	39.9	122	124.5	32.4	100	69.6	38.5	101.6	54.1	46.2	72.1	4	1	4	4	1	4	4	1	4	4	1	4	4	1	4	4	1	4	High	High	High	High	High	High	High	High	High	High	High	High	High	High	High	High	High	High
P16402	P16402	P16402	P16402	P16402	H1-3	Histone H1.3 (Histone H1c) (Histone H1s-2)	reviewed	5	44	High	14	61	5	Human	FALSE	3 v 3	0.0245222	0.978	0.996637	3 v 3	0.620052	0.150328	0.495235	3 v 3	1.02739	0.324729	0.735354	3 v 3	0.384783	0.487032	0.842186	-1.54057	0.967363	0.646772	0.875879	0.0761684	0.908108	0.262186	0.20593	2.61404	-0.135515	-0.00227854	1.29214	7.19279	7.22014	6.36457	5.83794	7.80025	8.39832	7.37851	6.83289	7.75154	5.67807	8.05745	9.0182	6.17592	8.88783	7.12722	4.80219	7.98128	8.11009	5.82528	5.79181	5.1375	4.27798	6.99435	8.3837	6.08746	5.99774	7.75154	4.21723	7.18388	8.17343	3.85798	7.57061	6.01346	3.72247	7.56834	7.30561	146.3	149.1	82.4	57.2	222.9	337.4	166.4	114	215.5	51.2	266.4	518.5	72.3	473.7	139.8	27.9	252.7	276.3	56.7	55.4	35.2	19.4	127.5	334	68	63.9	215.5	18.6	145.4	288.7	14.5	190.1	64.6	13.2	189.8	158.2	1	1	2	1	1	2	1	1	2	1	1	2	1	1	2	1	1	2	High	High	High	High	High	High	High	High	High	High	High	High	High	High	High	High	High	High
A0A3B3ITZ9, Q9Y2W1	A0A3B3ITZ9, Q9Y2W1	Q9Y2W1	Q9Y2W1	Q9Y2W1	THRAP3	Thyroid hormone receptor-associated protein 3 (BCLAF1 and THRAP3 family member 2) (Thyroid hormone receptor-associated protein complex 150 kDa component) (Trap150)	reviewed	5	14	High	13	30	13	Human	FALSE	3 v 3	-0.311166	0.255734	0.900936	3 v 3	0.378594	0.0863198	0.439879	3 v 3	0.185863	0.164605	0.698725	3 v 3	0.261634	0.487358	0.842186	-0.66851	-0.278045	0.0130562	0.509949	0.484972	0.140863	0.132104	0.0703893	0.355095	0.860275	0.101052	-0.176427	5.24031	6.42459	5.91886	4.62059	5.62644	5.05745	5.2891	5.90448	5.04439	5.15381	5.98641	5.56377	5.01346	6.30378	5.90689	4.64386	5.50144	5.42291	3.8679	5	4.6893	3.05311	4.81762	5.04002	4	5.07039	5.04439	3.6893	5.1127	4.71699	2.70044	4.98641	4.79701	3.56071	5.08746	4.62059	37.8	85.9	60.5	24.6	49.4	33.3	39.1	59.9	33	35.6	63.4	47.3	32.3	79	60	25	45.3	42.9	14.6	32	25.8	8.3	28.2	32.9	16	33.6	33	12.9	34.6	26.3	6.5	31.7	27.8	11.8	34	24.6	1	1	1	1	1	1	1	1	1	1	1	1	1	1	1	1	1	1	High	High	High	High	High	High	High	High	High	High	High	High	High	High	High	High	High	High
Q12834	Q12834	Q12834	Q12834	Q12834	CDC20	Cell division cycle protein 20 homolog (p55CDC)	reviewed	5	13	High	6	13	6	Human	FALSE	3 v 3	-0.265985	0.0665648	0.829898	3 v 3	0.118697	0.769433	0.867586	3 v 3	0.0238887	0.934327	0.967051	3 v 3	0.123905	0.488569	0.842186	-0.353459	-0.122567	-0.321928	0.574074	0.360979	-0.578964	-0.395301	-0.0230836	0.490051	-0.045443	0.417158	0	5.96578	6.08108	5.37851	5.1416	5.34341	4.32193	5.49506	5.46597	4.64386	5.30743	6.27984	4.59096	6.00225	6.40429	5.47897	4.73335	5.91886	5.16993	4.59694	4.65535	4.15381	3.58496	4.53605	4.30743	4.20163	4.63227	4.64386	3.848	5.40599	3.74416	3.6893	5.08746	4.36457	3.64386	5.50462	4.36457	62.5	67.7	41.6	35.3	40.6	20	45.1	44.2	25	39.6	77.7	24.1	64.1	84.7	44.6	26.6	60.5	36	24.2	25.2	17.8	12	23.2	19.8	18.4	24.8	25	14.4	42.4	13.4	12.9	34	20.6	12.5	45.4	20.6	1	2	1	1	2	1	1	2	1	1	2	1	1	2	1	1	2	1	High	High	High	High	High	High	High	High	High	High	High	High	High	High	High	High	High	High
E9PK25, E9PLJ3, E9PP50, E9PQB7, E9PS23, G3V1A4, P23528, Q9Y281	E9PK25, P23528	P23528	E9PK25	P23528	CFL1	Cofilin-1 (18 kDa phosphoprotein) (p18) (Cofilin, non-muscle isoform)	reviewed	5	71	High	14	61	13	Human	FALSE	3 v 3	-0.333199	0.351689	0.913491	3 v 3	0.573418	0.268979	0.552422	3 v 3	0.0326188	0.946683	0.969434	3 v 3	-0.280384	0.489541	0.842186	-0.851818	-0.241102	0.0933225	1.23194	-0.079096	0.567414	-0.824522	0.367308	0.55507	-0.511672	0.377953	-0.707432	10.8311	10.1609	10.7214	9.07788	9.69436	10.1404	9.9297	9.93546	10.0471	10.6094	9.88264	10.6193	11.1205	10.4881	11.068	9.37743	9.96174	10.0519	9.46332	8.73335	9.49205	7.51806	8.88813	10.1257	8.6388	9.10066	10.0471	9.15076	9.00899	9.77446	8.80445	9.17068	9.95536	8.29278	9.54863	9.24793	1821.7	1144.8	1688.4	540.4	828.5	1128.7	975.3	979.2	1058	1562.2	944	1573	2226.4	1436.3	2146.8	665.1	997.2	1061.5	705.9	425.6	720.1	183.3	473.8	1117.2	398.6	549	1058	568.4	515.2	875.8	447.1	576.3	992.8	313.6	748.9	608	10	6	7	10	6	7	10	6	7	10	6	7	10	6	7	10	6	7	High	High	High	High	High	High	High	High	High	High	High	High	High	High	High	High	High	High
A0A1P0B7D2, A0A1W2PPZ3, A0A1W2PRF2, A0A286YEN5, A0A286YEQ0, A0A286YEQ7, A0A286YES0, A0A286YES9, A0A286YEV3, A0A286YEV8, A0A286YEW9, A0A286YEX7, A0A286YEY0, A0A286YF02, A0A286YF19, A0A286YF35, A0A286YF62, A0A286YF83, A0A286YF85, A0A286YF97, A0A286YFA6, A0A286YFB6, A0A286YFC0, A0A286YFD7, A0A286YFE2, A0A286YFI3, A0A286YFJ4, A0A286YFJ6, A0A286YFM6, A0A286YFN2, D6RCB1, D6RJF9, D7R525, F8W9R5, J3KNK1, P45983, P45984, P53779	A0A1P0B7D2, A0A1W2PPZ3, A0A1W2PRF2, A0A286YEN5, A0A286YEQ0, A0A286YEQ7, A0A286YES0, A0A286YES9, A0A286YEV3, A0A286YEV8, A0A286YEW9, A0A286YEX7, A0A286YEY0, A0A286YF02, A0A286YF19, A0A286YF35, A0A286YF62, A0A286YF83, A0A286YF85, A0A286YF97, A0A286YFA6, A0A286YFB6, A0A286YFC0, A0A286YFD7, A0A286YFE2, A0A286YFI3, A0A286YFJ4, A0A286YFJ6, A0A286YFM6, A0A286YFN2, D6RCB1, D6RJF9, D7R525, F8W9R5, J3KNK1, P45983, P45984, P53779	P45983	A0A286YF97	P45983	MAPK8	Mitogen-activated protein kinase 8 (MAP kinase 8) (MAPK 8) (EC 2.7.11.24) (JNK-46) (Stress-activated protein kinase 1c) (SAPK1c) (Stress-activated protein kinase JNK1) (c-Jun N-terminal kinase 1)	reviewed	5	2	High	1	2	1	Human	FALSE	2 v 2	-0.295491	0.73304	0.955132	2 v 2	-0.0427991	0.925636	0.95553	2 v 2	-0.0416139	0.927443	0.965195	2 v 2	0.456583	0.496039	0.85146	-0.958352	NA	0.367371	0.321928	NA	-0.407526	-0.405156	NA	0.321928	0.907519	NA	0.00564656	6.64674	NA	5.8125	5.20555	NA	5.27426	6.1639	NA	4.90689	6.24793	NA	5.07468	6.24793	NA	5.7866	5.926	NA	5.4822	5.27798	NA	4.58496	3.64386	NA	5.25927	4.87283	NA	4.90689	4.79181	NA	4.22497	3.93546	NA	4.67243	4.84298	NA	4.67807	100.2	NA	56.2	36.9	NA	38.7	71.7	NA	30	76	NA	33.7	76	NA	55.2	60.8	NA	44.7	38.8	NA	24	12.5	NA	38.3	29.3	NA	30	27.7	NA	18.7	15.3	NA	25.5	28.7	NA	25.6	1	NA	1	1	NA	1	1	NA	1	1	NA	1	1	NA	1	1	NA	1	High	Not Found	High	High	Not Found	High	High	Not Found	High	High	Not Found	High	High	Not Found	High	High	Not Found	High
P02070	P02070	P02070	P02070	P02070	HBB	Hemoglobin subunit beta (Beta-globin) (Hemoglobin beta chain) [Cleaved into: Spinorphin]	reviewed	5	37	High	5	17	4		TRUE	3 v 3	-0.611243	0.0797507	0.829898	3 v 3	0.0709595	0.95042	0.977103	3 v 3	1.64972	0.164906	0.698725	3 v 3	0.93093	0.498233	0.853321	-0.293374	-0.930066	-0.61029	1.20494	-1.94537	0.953307	0.504113	1.3353	3.10974	0.16665	3.1638	-0.537657	7.08534	7.17393	6.70736	7.21917	6.98641	7.97842	7.51254	7.91648	8.58871	7.33628	6.82909	8.24793	7.1918	6.5157	8.14006	6.13134	8.77446	7.29462	5.71699	5.74685	5.47897	5.65821	6.17991	7.96347	6.2211	7.08215	8.58871	5.87774	5.9542	7.40259	4.87774	5.19771	7.02791	5.04439	8.36151	6.49025	135.8	144.4	104.5	149	126.8	252.2	182.6	241.6	385	161.6	113.7	304	146.2	91.5	282.1	70.1	437.9	157	52.6	53.7	44.6	50.5	72.5	249.6	74.6	135.5	385	58.8	62	169.2	29.4	36.7	130.5	33	328.9	89.9	2	2	3	2	2	3	2	2	3	2	2	3	2	2	3	2	2	3	High	High	High	High	High	High	High	High	High	High	High	High	High	High	High	High	High	High
C9J036, H7C4G8, H7C519, Q9H857	Q9H857	Q9H857	Q9H857	Q9H857	NT5DC2	5'-nucleotidase domain-containing protein 2 (EC 3.1.3.-)	reviewed	3	8	High	4	4	4	Human	FALSE	2 v 2	0.244319	0.816243	0.988271	2 v 2	0.123038	0.586968	0.742398	2 v 2	0.45536	0.0998762	0.619623	2 v 2	0.405275	0.5	0.853688	-0.578476	NA	1.06711	-0.0392179	NA	0.285294	0.527391	NA	0.383329	0.81055	NA	0	7.72247	NA	5.24031	7.59395	NA	5.45943	8.17243	NA	4.39232	7.35138	NA	5.38543	7.81186	NA	5.41278	7.3906	NA	5.10014	6.35403	NA	4.00899	6.03342	NA	5.44626	6.88142	NA	4.39232	5.89239	NA	4.54226	5.49506	NA	4.30012	6.30561	NA	4.30012	211.2	NA	37.8	193.2	NA	44	288.5	NA	21	163.3	NA	41.8	224.7	NA	42.6	167.8	NA	34.3	81.8	NA	16.1	65.5	NA	43.6	117.9	NA	21	59.4	NA	23.3	45.1	NA	19.7	79.1	NA	19.7	2	NA	1	2	NA	1	2	NA	1	2	NA	1	2	NA	1	2	NA	1	High	Not Found	High	High	Not Found	High	High	Not Found	High	High	Not Found	High	High	Not Found	High	High	Not Found	High
A0A0U1RQF0, A0A0U1RRG3, J3KTF0, P49327	P49327	P49327	P49327	P49327	FASN	Fatty acid synthase (EC 2.3.1.85) (Type I fatty acid synthase) [Includes: [Acyl-carrier-protein] S-acetyltransferase (EC 2.3.1.38); [Acyl-carrier-protein] S-malonyltransferase (EC 2.3.1.39); 3-oxoacyl-[acyl-carrier-protein] synthase (EC 2.3.1.41); 3-oxoacyl-[acyl-carrier-protein] reductase (EC 1.1.1.100); 3-hydroxyacyl-[acyl-carrier-protein] dehydratase (EC 4.2.1.59); Enoyl-[acyl-carrier-protein] reductase (EC 1.3.1.39); Acyl-[acyl-carrier-protein] hydrolase (EC 3.1.2.14)]	reviewed	5	30	High	61	177	61	Human	FALSE	3 v 3	-0.011068	0.869199	0.996637	3 v 3	0.411557	0.0644502	0.407206	3 v 3	0.192456	0.500001	0.795055	3 v 3	0.171623	0.501243	0.853688	-0.129685	0.0463036	0.0501775	0.203934	0.577667	0.45307	-0.15505	0.0903332	0.642084	0.0698662	0.57699	-0.131986	11.5524	10.3477	10.9776	11.1911	9.89148	10.4405	11.3207	9.84518	10.3903	10.881	10.2088	10.8128	11.8388	9.95826	10.8004	10.6771	9.63118	10.3597	10.1848	8.92006	9.74819	9.63118	9.08507	10.4257	10.0297	9.01039	10.3903	9.42249	9.33517	9.96795	9.52278	8.64097	9.68773	9.59264	9.21796	9.55574	3003.4	1303.1	2016.5	2338	949.8	1389.6	2557.9	919.8	1342.1	1885.9	1183.5	1798.8	3663.1	994.8	1783.4	1637.3	793	1314	1163.9	484.4	860	793	543.1	1375.5	1045.3	515.7	1342.1	686.2	645.9	1001.5	735.6	399.2	824.7	772.1	595.5	752.6	23	16	24	23	16	24	23	16	24	23	16	24	23	16	24	23	16	24	High	High	High	High	High	High	High	High	High	High	High	High	High	High	High	High	High	High
Q9P258	Q9P258	Q9P258	Q9P258	Q9P258	RCC2	Protein RCC2 (RCC1-like protein TD-60) (Telophase disk protein of 60 kDa)	reviewed	5	37	High	19	50	19	Human	FALSE	3 v 3	-0.179886	0.317034	0.903767	3 v 3	-0.0840107	0.745179	0.85014	3 v 3	0.0651855	0.868775	0.956188	3 v 3	0.109276	0.5028	0.853688	-0.440978	-0.115639	0.0169601	-0.459432	0.319907	-0.112507	-0.468035	-0.0561696	0.719761	0.0982117	0.348158	-0.118543	9.85767	10.1826	9.69818	8.87191	9.41827	9.20555	9.31288	9.53391	9.18859	8.22882	9.85674	9.37895	9.82177	10.093	9.91842	8.68825	9.53683	9.49145	8.48985	8.75522	8.46883	7.31198	8.61176	9.19081	8.02181	8.69905	9.18859	6.76951	8.98299	8.53372	7.50541	8.77545	8.80574	7.60363	9.1236	8.6872	927.8	1162.2	830.7	468.5	684.2	590.4	636	741.3	583.5	300	927.2	665.8	905	1092.2	967.7	412.5	742.8	719.8	359.5	432.1	354.3	158.9	391.2	584.4	259.9	415.6	583.5	109.1	506	370.6	181.7	438.2	447.5	194.5	557.8	412.2	6	8	5	6	8	5	6	8	5	6	8	5	6	8	5	6	8	5	High	High	High	High	High	High	High	High	High	High	High	High	High	High	High	High	High	High
J3KRY3, J3QLE5, P14678, P63162, S4R3P3	J3QLE5, P14678, P63162	P14678	P14678	P14678	SNRPB	Small nuclear ribonucleoprotein-associated proteins B and B' (snRNP-B) (Sm protein B/B') (Sm-B/B') (SmB/B')	reviewed	5	16	High	4	11	4	Human	FALSE	2 v 2	0.340159	0.146774	0.848245	2 v 2	0.189953	0.849337	0.912412	2 v 2	0.877632	0.42105	0.771814	2 v 2	0.567588	0.503333	0.853688	NA	0.420004	0.260315	NA	-0.597646	0.977552	NA	0.194549	1.56071	NA	1.14115	-0.0059739	NA	6.25361	5.39575	NA	6.27798	5.99095	NA	5.85798	5.73064	NA	6.50144	6.3733	NA	6.86171	5.71149	NA	7.09908	5.39575	NA	4.82782	4.16993	NA	5.47249	5.97499	NA	5.02237	5.73064	NA	5.62644	5.52669	NA	5.54535	4.59694	NA	6.6865	4.59096	NA	76.3	42.1	NA	77.6	63.6	NA	58	53.1	NA	90.6	82.9	NA	116.3	52.4	NA	137.1	42.1	NA	28.4	18	NA	44.4	62.9	NA	32.5	53.1	NA	49.4	46.1	NA	46.7	24.2	NA	103	24.1	NA	2	1	NA	2	1	NA	2	1	NA	2	1	NA	2	1	NA	2	1	High	High	High	High	High	High	High	High	High	High	High	High	High	High	High	High	High	High
A0A2R8Y4F5, H0YFD6, P40939	A0A2R8Y4F5, H0YFD6, P40939	P40939	H0YFD6	P40939	HADHA	Trifunctional enzyme subunit alpha, mitochondrial (78 kDa gastrin-binding protein) (Monolysocardiolipin acyltransferase) (EC 2.3.1.-) (TP-alpha) [Includes: Long-chain enoyl-CoA hydratase (EC 4.2.1.17); Long chain 3-hydroxyacyl-CoA dehydrogenase (EC 1.1.1.211)]	reviewed	5	6	High	4	5	4	Human	FALSE	2 v 2	0.174129	0.302099	0.903767	2 v 2	0.351916	0.0109534	0.201225	2 v 2	0.455363	0.585471	0.815799	2 v 2	0.474645	0.503998	0.853688	NA	0.0846812	0.263576	NA	0.345861	0.357972	NA	-0.142222	1.05295	NA	0.955288	-0.00599874	NA	6.04439	5.64962	NA	5.39575	5.73606	NA	5.31107	5.47249	NA	6.12722	5.74685	NA	5.72792	5.70044	NA	5.78136	5.38888	NA	4.61471	4.41954	NA	4.59096	5.72247	NA	4.47249	5.47249	NA	5.25172	4.90207	NA	4.41278	4.59096	NA	5.36807	4.58496	NA	66	50.2	NA	42.1	53.3	NA	39.7	44.4	NA	69.9	53.7	NA	53	52	NA	55	41.9	NA	24.5	21.4	NA	24.1	52.8	NA	22.2	44.4	NA	38.1	29.9	NA	21.3	24.1	NA	41.3	24	NA	1	1	NA	1	1	NA	1	1	NA	1	1	NA	1	1	NA	1	1	Not Found	High	High	Not Found	High	High	Not Found	High	High	Not Found	High	High	Not Found	High	High	Not Found	High	High
D6RIH7, Q9UM22	Q9UM22	Q9UM22	Q9UM22	Q9UM22	EPDR1	Mammalian ependymin-related protein 1 (MERP-1) (Upregulated in colorectal cancer gene 1 protein)	reviewed	5	13	High	3	12	3	Human	FALSE	3 v 3	-0.353033	0.239071	0.887277	3 v 3	0.368043	0.435876	0.625754	3 v 3	0.812915	0.210081	0.72582	3 v 3	0.227578	0.506613	0.856232	-0.229908	-0.0616698	-0.76752	1.05409	0.311874	-0.261838	0.264684	0.477159	1.6969	-0.135655	0.78668	0.0317089	6.81634	6.65821	5.19771	6.77347	6.48059	4.90207	7.00338	6.54226	5.66959	6.96578	6.15987	4.32912	7.27798	5.96809	4.87283	5.91169	5.848	4.59096	5.44956	5.22882	3.97269	5.21335	5.67243	4.88753	5.71425	5.70598	5.66959	5.50779	5.2854	3.48543	4.96347	4.64962	3.75489	4.82782	5.4363	3.7866	112.7	101	36.7	109.4	89.3	29.9	128.3	93.2	50.9	125	71.5	20.1	155.2	62.6	29.3	60.2	57.6	24.1	43.7	37.5	15.7	37.1	51	29.6	52.5	52.2	50.9	45.5	39	11.2	31.2	25.1	13.5	28.4	43.3	13.8	1	1	1	1	1	1	1	1	1	1	1	1	1	1	1	1	1	1	High	High	High	High	High	High	High	High	High	High	High	High	High	High	High	High	High	High
A0A0G2JLD8, C9K0U8, E7EUY5, Q04837	Q04837	Q04837	Q04837	Q04837	SSBP1	Single-stranded DNA-binding protein, mitochondrial (Mt-SSB) (MtSSB) (PWP1-interacting protein 17)	reviewed	5	22	High	2	4	2	Human	FALSE	2 v 2	-0.220874	0.608537	0.917804	2 v 2	-0.656853	0.704559	0.825836	2 v 2	0.963803	0.308137	0.735354	2 v 2	1.0365	0.50778	0.856322	NA	-0.533616	0.091868	NA	-1.96915	0.65544	NA	0.457102	1.4705	NA	2.09866	-0.0256486	NA	5.50779	5.79181	NA	4.83794	6.12309	NA	5.37156	6.03122	NA	4.99548	6.93899	NA	5.77347	6.61765	NA	6.96463	6.28355	NA	4.07895	4.56071	NA	4.03562	6.10852	NA	4.53605	6.03122	NA	4.12102	6.09381	NA	4.45286	5.50462	NA	6.55152	5.47897	NA	45.5	55.4	NA	28.6	69.7	NA	41.4	65.4	NA	31.9	122.7	NA	54.7	98.2	NA	124.9	77.9	NA	16.9	23.6	NA	16.4	69	NA	23.2	65.4	NA	17.4	68.3	NA	21.9	45.4	NA	93.8	44.6	NA	1	1	NA	1	1	NA	1	1	NA	1	1	NA	1	1	NA	1	1	High	High	High	High	High	High	High	High	High	High	High	High	High	High	High	High	High	High
P25691	P25691	P25691	P25691	P25691		Keratin, type II microfibrillar, component 5	reviewed	3	65	High	33	84	12		TRUE	2 v 2	-3.55901	0.315172	0.903767	2 v 2	-0.452178	0.298437	0.563839	2 v 2	0.975507	0.870582	0.956188	2 v 2	-2.58835	0.509222	0.856875	NA	-1.63743	-5.48059	NA	-0.681178	-0.223179	NA	-3.75683	5.70784	NA	-5.2528	0.0760973	NA	8.6435	9.16942	NA	2.65535	8.16742	NA	4.29278	13.648	NA	2.53605	8.29646	NA	9.37764	8.75221	NA	3.21723	8.51964	NA	7.21626	7.94017	NA	1.848	8.15279	NA	3.45943	13.648	NA	1.63227	7.45121	NA	8.06016	7.63952	NA	2.80735	7.71562	NA	399.9	575.8	NA	6.3	287.5	NA	19.6	12836.9	NA	5.8	314.4	NA	665.2	431.2	NA	9.3	367	NA	148.7	245.6	NA	3.6	284.6	NA	11	12836.9	NA	3.1	175	NA	266.9	199.4	NA	7	210.2	NA	1	19	NA	1	17	NA	1	22	NA	1	15	NA	1	17	NA	1	15	Not Found	Not Found	High	Not Found	Not Found	High	Not Found	Not Found	High	Not Found	Not Found	High	Not Found	Not Found	High	Not Found	Not Found	High
E7ETR0, H7C4G5, Q9Y265	Q9Y265	Q9Y265	Q9Y265	Q9Y265	RUVBL1	RuvB-like 1 (EC 3.6.4.12) (49 kDa TATA box-binding protein-interacting protein) (49 kDa TBP-interacting protein) (54 kDa erythrocyte cytosolic protein) (ECP-54) (INO80 complex subunit H) (Nuclear matrix protein 238) (NMP 238) (Pontin 52) (TIP49a) (TIP60-associated protein 54-alpha) (TAP54-alpha)	reviewed	5	4	High	2	5	2	Human	FALSE	2 v 2	0.0977689	0.891954	0.996637	2 v 2	1.20054	0.232216	0.529894	2 v 2	1.10021	0.428287	0.774301	2 v 2	0.449317	0.510417	0.856975	-0.472753	NA	0.668291	1.65896	NA	0.742109	0.223626	NA	1.97679	0.913585	NA	-0.0149503	5.42626	NA	4.46597	5.10014	NA	5.87774	5.57289	NA	5.20945	5.75489	NA	5.8125	4.41954	NA	5.38888	4.09592	NA	5.07039	4.06178	NA	3.23266	3.53605	NA	5.86295	4.2854	NA	5.20945	4.30012	NA	4.96809	2.10434	NA	4.27798	3.01792	NA	4.26303	43	NA	22.1	34.3	NA	58.8	47.6	NA	37	54	NA	56.2	21.4	NA	41.9	17.1	NA	33.6	16.7	NA	9.4	11.6	NA	58.2	19.5	NA	37	19.7	NA	31.3	4.3	NA	19.4	8.1	NA	19.2	1	NA	1	1	NA	1	1	NA	1	1	NA	1	1	NA	1	1	NA	1	High	Not Found	High	High	Not Found	High	High	Not Found	High	High	Not Found	High	High	Not Found	High	High	Not Found	High
M0QXH0, Q99757	M0QXH0, Q99757	Q99757	Q99757	Q99757	TXN2	Thioredoxin, mitochondrial (MTRX) (Mt-Trx) (Thioredoxin-2)	reviewed	5	9	High	1	5	1	Human	FALSE	3 v 3	-0.118198	0.566846	0.917804	3 v 3	0.344402	0.212551	0.522211	3 v 3	-0.257153	0.543701	0.801379	3 v 3	-0.24566	0.51151	0.856975	-0.359856	-0.214019	0.219282	0.717495	0.225778	0.0899325	-0.594626	0.451766	-0.6286	-0.386634	0.34821	-0.698558	7.59395	5.90448	7.75756	6.56377	5.55152	6.11894	6.92362	5.76553	5.89966	7.24888	6.15178	6.4545	8.14822	6.48543	7.37156	6.53138	5.926	6.36457	6.22689	4.47897	6.52826	5.0045	4.74416	6.10434	5.63227	4.93074	5.89966	5.78921	5.27798	5.60881	5.83289	5.16591	6.25927	5.44626	5.51412	5.56071	193.2	59.9	216.4	94.6	46.9	69.5	121.4	54.4	59.7	152.1	71.1	87.7	283.7	89.6	165.6	92.5	60.8	82.4	74.9	22.3	92.3	32.1	26.8	68.8	49.6	30.5	59.7	55.3	38.8	48.8	57	35.9	76.6	43.6	45.7	47.2	1	1	1	1	1	1	1	1	1	1	1	1	1	1	1	1	1	1	High	High	High	High	High	High	High	High	High	High	High	High	High	High	High	High	High	High
B8ZZD4, Q86VP1	B8ZZD4, Q86VP1	Q86VP1	Q86VP1	Q86VP1	TAX1BP1	Tax1-binding protein 1 (TRAF6-binding protein)	reviewed	5	22	High	17	28	12	Human	FALSE	3 v 3	0.521248	0.0439338	0.733504	3 v 3	2.64393	0.0109902	0.201225	3 v 3	0.561422	0.318359	0.735354	3 v 3	0.500379	0.513146	0.857846	0.304691	0.573456	0.685598	2.8294	2.09454	3.00785	-0.181066	0.570316	1.29502	0.981853	1.27702	-0.75774	5.64962	6.73606	6.83542	5.70044	7.28633	7.58646	5.39575	6.71287	6.90087	6.89118	8.41827	8.52513	4.30743	5.94953	6.58195	4.06178	6.32373	5.51728	4.2854	5.30743	5.60585	4.1375	6.48059	7.57137	4.10434	5.87774	6.90087	5.43296	7.54458	7.68018	2	4.63227	5.46923	2.98185	5.90929	4.71149	50.2	106.6	114.2	52	156.1	192.2	42.1	104.9	119.5	118.7	342.1	368.4	19.8	61.8	95.8	16.7	80.1	45.8	19.5	39.6	48.7	17.6	89.3	190.2	17.2	58.8	119.5	43.2	186.7	205.1	4	24.8	44.3	7.9	60.1	26.2	1	1	4	1	1	4	1	1	4	1	1	4	1	1	4	1	1	4	High	High	High	High	High	High	High	High	High	High	High	High	High	High	High	High	High	High
B4DQU5, H3BMH2, H3BSC1, P57735, P62491, Q15907	H3BMH2, H3BSC1, P62491, Q15907	P62491	P62491	P62491	RAB11A	Ras-related protein Rab-11A (Rab-11) (EC 3.6.5.2) (YL8)	reviewed	5	31	High	7	10	7	Human	FALSE	2 v 2	-0.193325	0.556126	0.917804	2 v 2	1.12587	0.0247951	0.314896	2 v 2	0.557569	0.676308	0.87328	2 v 2	-0.260359	0.517034	0.858136	0.0374904	NA	-0.42414	1.16974	NA	1.08199	-0.442857	NA	1.558	0.0143197	NA	-0.535037	8.40003	NA	4.66107	7.91707	NA	4.56682	7.87958	NA	4.99095	8.59432	NA	5.17792	8.64169	NA	4.94017	7.42459	NA	4.09592	7.03232	NA	3.43296	6.35755	NA	4.54844	6.58946	NA	4.99095	7.13545	NA	4.33628	6.32553	NA	3.82782	6.33985	NA	3.29278	337.8	NA	25.3	241.7	NA	23.7	235.5	NA	31.8	386.5	NA	36.2	399.4	NA	30.7	171.8	NA	17.1	130.9	NA	10.8	82	NA	23.4	96.3	NA	31.8	140.6	NA	20.2	80.2	NA	14.2	81	NA	9.8	2	NA	1	2	NA	1	2	NA	1	2	NA	1	2	NA	1	2	NA	1	High	High	High	High	High	High	High	High	High	High	High	High	High	High	High	High	High	High
C9J1V9, D6RBD7, D6RCQ0, H0YAH9, H0YAL7, O43324	C9J1V9, D6RBD7, H0YAL7, O43324	O43324	C9J1V9	O43324	EEF1E1	Eukaryotic translation elongation factor 1 epsilon-1 (Aminoacyl tRNA synthetase complex-interacting multifunctional protein 3) (Elongation factor p18) (Multisynthase complex auxiliary component p18)	reviewed	5	22	High	4	8	4	Human	FALSE	2 v 2	0.108833	0.592403	0.917804	2 v 2	-0.571625	0.422277	0.61736	2 v 2	1.26178	0.22007	0.727169	2 v 2	0.889572	0.519251	0.858136	NA	-0.0372643	0.254929	NA	-1.01831	-0.124943	NA	1.71621	0.807355	NA	1.83464	-0.0554951	NA	5.37156	5.58195	NA	6.45779	5.41278	NA	6.49506	5.15785	NA	5.66959	5.35403	NA	5.75489	5.84046	NA	6.6879	5.47897	NA	3.94486	4.3505	NA	5.65249	5.39575	NA	5.66107	5.15785	NA	4.79701	4.51096	NA	4.43962	4.72792	NA	6.27426	4.67243	NA	41.4	47.9	NA	87.9	42.6	NA	90.2	35.7	NA	50.9	40.9	NA	54	57.3	NA	103.1	44.6	NA	15.4	20.4	NA	50.3	42.1	NA	50.6	35.7	NA	27.8	22.8	NA	21.7	26.5	NA	77.4	25.5	NA	1	1	NA	1	1	NA	1	1	NA	1	1	NA	1	1	NA	1	1	High	High	High	High	High	High	High	High	High	High	High	High	High	High	High	High	High	High
A0A0A0MSX9, A0A804HHW9, A0A804HIG2, A0A804HIV9, A0A804HJ36, A0A804HJN6, A0A804HK69, A0A804HKU1, A0A804HL54, J3KR24, P41252	A0A0A0MSX9, A0A804HHW9, A0A804HJN6, A0A804HL54, J3KR24, P41252	P41252	A0A804HHW9	P41252	IARS1	Isoleucine--tRNA ligase, cytoplasmic (EC 6.1.1.5) (Isoleucyl-tRNA synthetase) (IRS) (IleRS)	reviewed	5	8	High	9	19	9	Human	FALSE	2 v 2	-0.00447689	0.992011	0.996637	2 v 2	0.292383	0.245394	0.540765	2 v 2	0.412004	0.317196	0.735354	2 v 2	0.569752	0.5204	0.858136	NA	-0.361228	0.352274	NA	0.173745	0.41102	NA	0.18786	0.636148	NA	1.17724	-0.0377361	NA	5.33985	7.0433	NA	4.57894	6.80349	NA	4.94017	6.45121	NA	5.70044	7.03892	NA	5.25172	6.97384	NA	5.52669	6.6279	NA	3.91648	5.81506	NA	3.7761	6.78921	NA	4.10434	6.45121	NA	4.82782	6.19377	NA	3.93546	5.86047	NA	5.1127	5.82273	NA	40.5	131.9	NA	23.9	111.7	NA	30.7	87.5	NA	52	131.5	NA	38.1	125.7	NA	46.1	98.9	NA	15.1	56.3	NA	13.7	110.6	NA	17.2	87.5	NA	28.4	73.2	NA	15.3	58.1	NA	34.6	56.6	NA	1	2	NA	1	2	NA	1	2	NA	1	2	NA	1	2	NA	1	2	High	High	High	High	High	High	High	High	High	High	High	High	High	High	High	High	High	High
A0A0B4J259, F8VV32, P61626	P61626	P61626	P61626	P61626	LYZ	Lysozyme C (EC 3.2.1.17) (1,4-beta-N-acetylmuramidase C)	reviewed	5	34	High	6	17	6	Human	TRUE	2 v 2	-0.350803	0.271231	0.903767	2 v 2	-0.501981	0.57215	0.733859	2 v 2	0.411414	0.265597	0.735354	2 v 2	0.782246	0.52169	0.858136	NA	-0.191592	-0.510013	NA	-1.13291	0.128948	NA	0.593759	0.229068	NA	1.6197	-0.0552055	NA	5.87529	7.17493	NA	5.6837	5.66391	NA	5.87529	6.17393	NA	6.15987	5.74953	NA	6.57592	5.98641	NA	7.29278	5.62059	NA	4.44626	5.94486	NA	4.87774	5.64962	NA	5.04002	6.17393	NA	5.2854	4.90207	NA	5.25927	4.87283	NA	6.87897	4.81762	NA	58.7	144.5	NA	51.4	50.7	NA	58.7	72.2	NA	71.5	53.8	NA	95.4	63.4	NA	156.8	49.2	NA	21.8	61.6	NA	29.4	50.2	NA	32.9	72.2	NA	39	29.9	NA	38.3	29.3	NA	117.7	28.2	NA	1	1	NA	1	1	NA	1	1	NA	1	1	NA	1	1	NA	1	1	High	High	High	High	High	High	High	High	High	High	High	High	High	High	High	High	High	High
M0R0K9, M0R3C0, Q13263	Q13263	Q13263	Q13263	Q13263	TRIM28	Transcription intermediary factor 1-beta (TIF1-beta) (E3 SUMO-protein ligase TRIM28) (EC 2.3.2.27) (KRAB-associated protein 1) (KAP-1) (KRAB-interacting protein 1) (KRIP-1) (Nuclear corepressor KAP-1) (RING finger protein 96) (RING-type E3 ubiquitin transferase TIF1-beta) (Tripartite motif-containing protein 28)	reviewed	5	15	High	11	23	11	Human	FALSE	2 v 2	0.113338	0.57326	0.917804	2 v 2	0.382085	0.0606308	0.407206	2 v 2	0.529988	0.526625	0.795055	2 v 2	0.535632	0.521701	0.858136	NA	-0.0296252	0.256301	NA	0.345586	0.418585	NA	-0.0462937	1.10627	NA	1.10909	-0.0378215	NA	6.26115	6.54844	NA	5.59096	6.68089	NA	5.62059	6.42459	NA	6.5744	7.22207	NA	6.02015	7.14975	NA	6.22882	6.80349	NA	4.83289	5.31832	NA	4.7866	6.66676	NA	4.7866	6.42459	NA	5.70044	6.37678	NA	4.70598	6.03782	NA	5.81506	6	NA	76.7	93.6	NA	48.2	102.6	NA	49.2	85.9	NA	95.3	149.3	NA	64.9	142	NA	75	111.7	NA	28.5	39.9	NA	27.6	101.6	NA	27.6	85.9	NA	52	83.1	NA	26.1	65.7	NA	56.3	64	NA	1	2	NA	1	2	NA	1	2	NA	1	2	NA	1	2	NA	1	2	High	High	High	High	High	High	High	High	High	High	High	High	High	High	High	High	High	High
P02534	P02534	P02534	P02534	P02534		Keratin, type I microfibrillar 48 kDa, component 8C-1 (Low-sulfur keratin)	reviewed	3	59	High	24	67	6		TRUE	2 v 2	-2.92155	0.509463	0.917804	2 v 2	0.323657	0.604409	0.758222	2 v 2	1.79635	0.702497	0.890604	2 v 2	-1.62042	0.521708	0.858136	NA	0.0881758	-5.93127	NA	0.775683	-0.128368	NA	-1.76363	5.35633	NA	-3.3553	0.114459	NA	6.93546	9.07307	NA	4.66107	7.26866	NA	4.57289	13.1999	NA	4.41954	7.69627	NA	7.90569	8.01792	NA	3.64386	7.82464	NA	5.50779	7.84361	NA	3.85798	7.25361	NA	3.74416	13.1999	NA	3.54844	6.85175	NA	6.58796	6.90569	NA	3.23266	7.02015	NA	122.4	538.6	NA	25.3	154.2	NA	23.8	9409.7	NA	21.4	207.4	NA	239.8	259.2	NA	12.5	226.7	NA	45.5	229.7	NA	14.5	152.6	NA	13.4	9409.7	NA	11.7	115.5	NA	96.2	119.9	NA	9.4	129.8	NA	1	15	NA	1	13	NA	1	17	NA	1	12	NA	1	12	NA	1	12	Not Found	Not Found	High	Not Found	Not Found	High	Not Found	Not Found	High	Not Found	Not Found	High	Not Found	Not Found	High	Not Found	Not Found	High
A0A0B4J2C3, E9PJF7, H0YCX0, J3KPG2, P13693, Q56UQ5, Q5W0H4	A0A0B4J2C3, P13693, Q5W0H4	P13693	Q5W0H4	P13693	TPT1	Translationally-controlled tumor protein (TCTP) (Fortilin) (Histamine-releasing factor) (HRF) (p23)	reviewed	5	20	High	3	3	3	Human	FALSE	2 v 2	0.142474	0.670663	0.924914	2 v 2	1.86253	0.0920942	0.439879	2 v 2	0.269801	0.851085	0.95101	2 v 2	-0.568872	0.522436	0.858136	0.392864	NA	-0.107915	2.13386	NA	1.59119	-0.862496	NA	1.4021	-1.17932	NA	0.0415791	6.17393	NA	5.30012	5.62936	NA	5.36457	5.23649	NA	5.47249	6.56682	NA	6.53605	6.84298	NA	5.20945	4.43296	NA	4.94486	4.80735	NA	4.07039	4.07039	NA	5.3505	3.94486	NA	5.47249	5.10852	NA	5.6893	4.52982	NA	4.09592	3.3505	NA	4.1375	72.2	NA	39.4	49.5	NA	41.2	37.7	NA	44.4	94.8	NA	92.8	114.8	NA	37	21.6	NA	30.8	28	NA	16.8	16.8	NA	40.8	15.4	NA	44.4	34.5	NA	51.6	23.1	NA	17.1	10.2	NA	17.6	1	NA	1	1	NA	1	1	NA	1	1	NA	1	1	NA	1	1	NA	1	High	Not Found	High	High	Not Found	High	High	Not Found	High	High	Not Found	High	High	Not Found	High	High	Not Found	High
M0QXW7, M0QYG1, M0QYH3, M0R0C6, M0R0I5, M0R251, M0R263, M0R3J3, Q92945	M0R0C6, Q92945	Q92945	Q92945	Q92945	KHSRP	Far upstream element-binding protein 2 (FUSE-binding protein 2) (KH type-splicing regulatory protein) (KSRP) (p75)	reviewed	5	44	High	26	53	22	Human	FALSE	3 v 3	-0.0748179	0.487611	0.917804	3 v 3	0.0145862	0.97358	0.991634	3 v 3	-0.0603981	0.771552	0.914652	3 v 3	0.24329	0.523081	0.858136	-0.243439	-0.0380494	0.0570351	0.632085	0.11926	-0.707587	-0.377925	-0.0557743	0.252505	-0.377975	0.443994	0.663852	9.79425	9.01597	9.05555	9.09619	8.33002	8.13545	9.33963	8.36807	8.07842	9.54767	8.60066	8.66463	10.5252	8.94163	9.01709	8.91558	8.4814	9.37221	8.42668	7.58871	7.82591	7.53605	7.52356	8.12102	8.04876	7.53294	8.07842	8.08905	7.72656	7.81954	8.20897	7.62425	7.90448	7.83099	8.06824	8.56834	887.9	517.7	532.1	547.3	321.8	281.2	647.9	330.4	270.3	748.4	388.2	405.8	1473.7	491.7	518.1	482.9	357.4	662.7	344.1	192.5	226.9	185.6	184	278.4	264.8	185.2	270.3	272.3	211.8	225.9	295.9	197.3	239.6	227.7	268.4	379.6	7	4	6	7	4	6	7	4	6	7	4	6	7	4	6	7	4	6	High	High	High	High	High	High	High	High	High	High	High	High	High	High	High	High	High	High
O60814, P57053, P58876, P62807, Q5QNW6, Q93079, Q99877, Q99879, Q99880, U3KQK0	O60814, P62807	O60814	O60814	O60814	H2BC12	Histone H2B type 1-K (H2B K) (HIRA-interacting protein 1)	reviewed	5	63	High	10	83	2	Human	FALSE	3 v 3	-0.37258	0.719373	0.955132	3 v 3	0.661864	0.36191	0.589637	3 v 3	1.30185	0.227762	0.727169	3 v 3	0.247115	0.523362	0.858136	-2.1248	0.868391	0.138672	1.14011	-0.463386	1.30886	0.691033	0.406873	2.80763	-0.212792	0.0859697	0.868168	11.758	10.0665	9.45656	10.2476	10.7492	11.1737	12.3724	9.88081	11.035	10.8938	11.0109	12.2561	11.1981	12.2927	10.3876	9.75372	11.4743	10.9472	10.3904	8.63916	8.22738	8.68755	9.94281	11.1589	11.0814	9.04603	11.035	9.43525	10.1372	11.4111	8.88203	10.9751	9.27496	8.66924	11.0611	10.1431	3463.5	1072.3	702.6	1215.7	1721.2	2310	5302.2	942.8	2098.3	1902.7	2063.5	4891.5	2349.4	5017.2	1339.6	863.3	2845.1	1974.4	1342.2	398.7	299.7	412.3	984.2	2286.5	2166.9	528.6	2098.3	692.3	1126.2	2723.2	471.8	2013	619.5	407.1	2136.6	1130.8	9	7	10	9	7	11	9	7	11	9	7	11	9	7	11	9	7	11	High	High	High	High	High	High	High	High	High	High	High	High	High	High	High	High	High	High
G3V579, G3V5F0, Q9H307	Q9H307	Q9H307	Q9H307	Q9H307	PNN	Pinin (140 kDa nuclear and cell adhesion-related phosphoprotein) (Desmosome-associated protein) (Domain-rich serine protein) (DRS protein) (DRSP) (Melanoma metastasis clone A protein) (Nuclear protein SDK3) (SR-like protein)	reviewed	5	22	High	13	24	13	Human	FALSE	2 v 2	0.1294	0.63515	0.920249	2 v 2	0.29775	0.163409	0.495235	2 v 2	0.228809	0.147968	0.698725	2 v 2	0.278645	0.526444	0.861352	NA	-0.0711087	0.329909	NA	0.375901	0.219599	NA	0.174649	0.282969	NA	0.581455	-0.0241663	NA	7.83099	7.0433	NA	7.34252	6.42794	NA	7.41363	6.09803	NA	7.9571	6.91169	NA	7.90388	7.02459	NA	7.5812	6.69209	NA	6.40429	5.81506	NA	6.53605	6.41278	NA	6.57894	6.09803	NA	7.08321	6.06609	NA	6.58646	5.91169	NA	7.16792	5.88753	NA	227.7	131.9	NA	162.3	86.1	NA	170.5	68.5	NA	248.5	120.4	NA	239.5	130.2	NA	191.5	103.4	NA	84.7	56.3	NA	92.8	85.2	NA	95.6	68.5	NA	135.6	67	NA	96.1	60.2	NA	143.8	59.2	NA	4	2	NA	4	2	NA	4	2	NA	4	2	NA	4	2	NA	4	2	High	High	High	High	High	High	High	High	High	High	High	High	High	High	High	High	High	High
B9ZVU2, C9J1E2, C9JBE1, C9JRG3, E3W974, E5RIA4, E5RJ35, E7EMB6, E7EPX3, E7ETB3, F8WAN0, Q9ULA0	E5RIA4, E7ETB3, Q9ULA0	Q9ULA0	E5RIA4	Q9ULA0	DNPEP	Aspartyl aminopeptidase (EC 3.4.11.21)	reviewed	5	38	High	17	66	17	Human	FALSE	3 v 3	-0.133984	0.645245	0.920249	3 v 3	0.455566	0.127607	0.478683	3 v 3	0.0578166	0.863941	0.956188	3 v 3	0.156163	0.531407	0.865098	-0.619811	0.00885658	0.209002	0.764252	0.463295	0.13915	-0.52373	0.23816	0.45902	0.0718842	0.55141	-0.154806	10.9177	9.96087	10.0323	9.69749	9.61526	9.47086	10.3173	9.60641	9.26186	10.3488	9.98627	9.73217	10.7447	9.8759	10.0565	9.58459	9.52297	9.59302	9.54998	8.53333	8.80284	8.1375	8.80896	9.45615	9.02625	8.77149	9.26186	8.89026	9.1127	8.88722	8.42836	8.55842	8.94369	8.50024	9.10983	8.78888	1934.4	996.6	1047.2	830.3	784.3	709.6	1275.9	779.5	613.9	1304.1	1014.3	850.5	1715.8	939.6	1064.9	767.8	735.7	772.3	749.6	370.5	446.6	281.6	448.5	702.4	521.4	437	613.9	474.5	553.6	473.5	344.5	377	492.4	362.1	552.5	442.3	11	9	11	11	9	11	11	9	11	11	9	11	11	9	11	11	9	11	High	High	High	High	High	High	High	High	High	High	High	High	High	High	High	High	High	High
G3V4T5, H0YJS4, P05198	G3V4T5, H0YJS4, P05198	P05198	P05198	P05198	EIF2S1	Eukaryotic translation initiation factor 2 subunit 1 (Eukaryotic translation initiation factor 2 subunit alpha) (eIF-2-alpha) (eIF-2A) (eIF-2alpha)	reviewed	5	16	High	4	7	4	Human	FALSE	2 v 2	0.254217	0.328565	0.903767	2 v 2	0.1417	0.757462	0.859127	2 v 2	0.69629	0.386985	0.755721	2 v 2	0.615677	0.531776	0.865098	NA	0.109973	0.398462	NA	-0.212065	0.495464	NA	0.211839	1.18074	NA	1.2961	-0.0647472	NA	5.71699	5.8802	NA	5.44626	6.22882	NA	5.33628	5.83036	NA	6.13134	6.22882	NA	5.9472	6.10852	NA	6.34341	5.73335	NA	4.29278	4.64962	NA	4.63807	6.21529	NA	4.50462	5.83036	NA	5.25927	5.38543	NA	4.63227	4.99548	NA	5.92837	4.93074	NA	52.6	58.9	NA	43.6	75	NA	40.4	56.9	NA	70.1	75	NA	61.7	69	NA	81.2	53.2	NA	19.6	25.1	NA	24.9	74.3	NA	22.7	56.9	NA	38.3	41.8	NA	24.8	31.9	NA	60.9	30.5	NA	2	1	NA	2	1	NA	2	1	NA	2	1	NA	2	1	NA	2	1	High	High	High	High	High	High	High	High	High	High	High	High	High	High	High	High	High	High
A0A1W2PQS6, A0A2R8Y6L3, A0A2R8Y7H1, A0A2R8YFH6, F6U211, P46783, Q9NQ39, S4R435	P46783	P46783	P46783	P46783	RPS10	40S ribosomal protein S10 (Small ribosomal subunit protein eS10)	reviewed	5	47	High	9	27	8	Human	FALSE	3 v 3	-0.619184	0.43014	0.915734	3 v 3	0.976888	0.235219	0.533474	3 v 3	0.795664	0.303267	0.735354	3 v 3	0.383958	0.532958	0.865098	-1.87932	0.080634	-0.0588678	2.0486	0.0479508	0.834108	-0.208814	0.798034	1.79777	-0.516124	1.26417	0.403832	5.18587	8.03672	8.29324	3.01792	8.32238	8.80284	4.89724	8.24174	8.86171	6.34873	9.22038	9.73437	6.05094	8.8125	8.8051	4.30012	9.17243	8.90026	3.81762	6.60881	7.06393	1.48543	7.5157	8.78823	3.60881	7.40684	8.86171	4.89239	8.34651	8.88935	3.73335	7.49506	7.69209	3.21723	8.75922	8.09592	36.4	262.6	313.7	8.1	320.1	446.6	29.8	302.7	465.2	81.5	596.5	851.8	66.3	449.6	447.3	19.7	577	477.8	14.1	97.6	133.8	2.8	183	442.1	12.2	169.7	465.2	29.7	325.5	474.2	13.3	180.4	206.8	9.3	433.3	273.6	1	3	6	1	3	6	1	3	6	1	3	6	1	3	6	1	3	6	High	High	High	High	High	High	High	High	High	High	High	High	High	High	High	High	High	High
H3BPV7, H3BVA8, J3KRL2, Q15046	Q15046	Q15046	Q15046	Q15046	KARS1	Lysine--tRNA ligase (EC 2.7.7.-) (EC 6.1.1.6) (Lysyl-tRNA synthetase) (LysRS)	reviewed	5	21	High	11	20	11	Human	FALSE	3 v 3	-0.0620785	0.866026	0.996637	3 v 3	0.478499	0.109534	0.452858	3 v 3	0.362024	0.244246	0.735354	3 v 3	0.215623	0.533233	0.865098	-0.592576	-0.121186	0.527526	0.82331	0.328848	0.28334	0.312676	0.0048905	0.768505	-0.0717015	0.793383	-0.0748125	5.82273	7.30652	7.44294	5.46271	6.59991	7.50938	6.05528	6.7211	6.98185	5.88509	7.5947	7.69697	6.35579	7.37764	7.79766	5.06178	7.26585	7.41363	4.45286	5.8802	6.21335	3.90689	5.79442	7.49426	4.76553	5.88509	6.98185	4.42626	6.7211	6.85175	4.04439	6.05961	6.6851	3.97269	6.853	6.61029	56.6	158.3	174	44.1	97	182.2	66.5	105.5	126.4	59.1	193.3	207.5	81.9	166.3	222.5	33.4	153.9	170.5	21.9	58.9	74.2	15	55.5	180.3	27.2	59.1	126.4	21.5	105.5	115.5	16.5	66.7	102.9	15.7	115.6	97.7	1	3	4	1	3	4	1	3	4	1	3	4	1	3	4	1	3	4	High	High	High	High	High	High	High	High	High	High	High	High	High	High	High	High	High	High
Q9Y2A7	Q9Y2A7	Q9Y2A7	Q9Y2A7	Q9Y2A7	NCKAP1	Nck-associated protein 1 (NAP 1) (Membrane-associated protein HEM-2) (p125Nap1)	reviewed	5	13	High	15	21	15	Human	FALSE	2 v 2	0.0188751	0.909921	0.996637	2 v 2	0.44063	0.0343546	0.326157	2 v 2	-0.237476	0.730751	0.899242	2 v 2	0.104569	0.534848	0.86589	0.151381	-0.113631	NA	0.416829	0.464432	NA	-0.765087	0.290135	NA	-0.0121236	0.221261	NA	7.96347	7.81121	NA	7.2724	7.39575	NA	7.12102	7.50938	NA	7.06932	7.60807	NA	7.89603	7.82718	NA	6.65249	7.14364	NA	6.59544	6.3837	NA	5.71149	6.58946	NA	5.83036	6.67384	NA	5.60881	6.73471	NA	5.57894	6.50938	NA	5.56682	6.73064	NA	249.6	224.6	NA	154.6	168.4	NA	139.2	182.2	NA	134.3	195.1	NA	238.2	227.1	NA	100.6	141.4	NA	96.7	83.5	NA	52.4	96.3	NA	56.9	102.1	NA	48.8	106.5	NA	47.8	91.1	NA	47.4	106.2	NA	2	3	NA	2	3	NA	2	3	NA	2	3	NA	2	3	NA	2	3	NA	High	High	High	High	High	High	High	High	High	High	High	High	High	High	High	High	High	High
C9JRJ8, E3W990, E7EMC7, E9PFW8, Q13501	Q13501	Q13501	Q13501	Q13501	SQSTM1	Sequestosome-1 (EBI3-associated protein of 60 kDa) (EBIAP) (p60) (Phosphotyrosine-independent ligand for the Lck SH2 domain of 62 kDa) (Ubiquitin-binding protein p62)	reviewed	5	30	High	7	23	7	Human	FALSE	3 v 3	0.0803007	0.842182	0.996637	3 v 3	1.6478	0.0422059	0.352786	3 v 3	0.543651	0.523651	0.795055	3 v 3	0.107741	0.536106	0.866104	-0.540735	0.0918055	0.689832	2.28258	1.58466	1.07615	-0.85099	1.01359	1.46835	-0.118644	0.379245	0.0626223	7.22304	7.41447	6.63807	5.75756	7.92659	7.56758	6.29829	7.83479	6.87774	6.76155	8.88203	7.70113	5.83036	7.82273	6.86913	4.47897	7.29737	6.62498	5.85549	5.98641	5.40939	4.20163	7.11998	7.55305	5.0045	7	6.87774	5.30378	8.00843	6.85549	3.51096	6.50462	5.75756	3.39232	6.88387	5.82018	149.4	170.6	99.6	54.1	243.3	189.7	78.7	228.3	117.6	108.5	471.8	208.1	56.9	226.4	116.9	22.3	157.3	98.7	57.9	63.4	42.5	18.4	139.1	187.8	32.1	128	117.6	39.5	257.5	115.8	11.4	90.8	54.1	10.5	118.1	56.5	1	3	3	1	3	3	1	3	3	1	3	3	1	3	3	1	3	3	High	High	High	High	High	High	High	High	High	High	High	High	High	High	High	High	High	High
A0A8V8TNZ0, A0A8V8TNZ5, A0A8V8TP92, A0A8V8TP99, A0A8V8TQC0, A0A8V8TQP8, C9J1Z8, F5H0C7, F5H423, H0YGG7, P61204, P84077, P84085	A0A8V8TNZ0, A0A8V8TNZ5, A0A8V8TQC0, A0A8V8TQP8, P61204, P84077	P61204	P61204	P61204	ARF3	ADP-ribosylation factor 3	reviewed	5	45	High	7	16	4	Human	FALSE	3 v 3	-0.24426	0.541366	0.917804	3 v 3	0.433652	0.66871	0.801093	3 v 3	0.944396	0.26958	0.735354	3 v 3	0.502305	0.538497	0.868143	0.415604	-0.477206	-0.671178	1.82122	-1.17885	0.65859	0.0279782	0.667837	2.13737	-0.468408	1.8194	0.155929	7.62717	7.71012	8.88203	7.99379	7.30743	9.11868	7.57818	7.78463	9.78986	8.97097	7.28263	9.70408	8.84987	7.54689	9.1982	7.14975	8.46148	9.04549	6.25927	6.2817	7.65249	6.43296	6.50144	9.10381	6.28725	6.94953	9.78986	7.51254	6.40939	8.85922	6.5345	6.22882	8.08534	6.06609	8.04821	8.24127	197.7	209.4	471.8	254.9	158.4	555.9	191.1	220.5	885.2	501.8	155.7	834.1	461.4	187	587.4	142	352.5	528.4	76.6	77.8	201.2	86.4	90.6	550.2	78.1	123.6	885.2	182.6	85	464.4	92.7	75	271.6	67	264.7	302.6	1	1	4	1	1	4	1	1	4	1	1	4	1	1	4	1	1	4	High	High	High	High	High	High	High	High	High	High	High	High	High	High	High	High	High	High
B3KQV6, C9J9C1, E9PH38, E9PHZ6, E9PNM7, E9PPI5, P30153, P30154	P30153	P30153	P30153	P30153	PPP2R1A	Serine/threonine-protein phosphatase 2A 65 kDa regulatory subunit A alpha isoform (Medium tumor antigen-associated 61 kDa protein) (PP2A subunit A isoform PR65-alpha) (PP2A subunit A isoform R1-alpha)	reviewed	5	13	High	8	19	8	Human	FALSE	3 v 3	-0.498512	0.359359	0.913491	3 v 3	0.482407	0.140478	0.49003	3 v 3	0.300331	0.423373	0.773159	3 v 3	0.247503	0.53988	0.868552	-1.31988	-0.259612	0.0839555	0.80778	0.109892	0.529549	-0.277158	0.442466	0.735685	0.679332	0.48134	-0.418164	6.49025	7.13134	6.7252	4.81762	6.7211	6.3147	6.1375	6.98071	6.23074	6.40769	7.14771	6.86047	6.15381	7.46189	7.05637	5.59991	7.03782	6.33092	5.12516	5.70321	5.49506	3.26303	5.91409	6.30012	4.848	6.14568	6.23074	4.94953	6.27426	6.01569	3.83794	6.14364	5.94486	4.51728	6.62498	5.52669	89.9	140.2	105.8	28.2	105.5	79.6	70.4	126.3	75.1	84.9	141.8	116.2	71.2	176.3	133.1	48.5	131.4	80.5	34.9	52.1	45.1	9.6	60.3	78.8	28.8	70.8	75.1	30.9	77.4	64.7	14.3	70.7	61.6	22.9	98.7	46.1	1	2	3	1	2	3	1	2	3	1	2	3	1	2	3	1	2	3	High	High	High	High	High	High	High	High	High	High	High	High	High	High	High	High	High	High
P45974	P45974	P45974	P45974	P45974	USP5	Ubiquitin carboxyl-terminal hydrolase 5 (EC 3.4.19.12) (Deubiquitinating enzyme 5) (Isopeptidase T) (Ubiquitin thioesterase 5) (Ubiquitin-specific-processing protease 5)	reviewed	5	16	High	9	15	9	Human	FALSE	3 v 3	-0.216294	0.537522	0.917804	3 v 3	0.956454	0.0646023	0.407206	3 v 3	0.307496	0.342834	0.735354	3 v 3	0.158765	0.54352	0.869121	-0.681087	-0.293563	0.32577	1.36569	0.486355	1.01732	-0.152003	0.369234	0.705257	0.157861	0.538214	-0.219781	8.01235	5.01792	6.01792	7.10224	4.49825	5.81762	7.78333	4.79181	5.49185	8.15228	4.95884	6.38888	7.85985	4.83794	5.89966	6.7866	4.47249	5.37156	6.64386	3.58496	4.7866	5.54226	3.6893	5.80219	6.49185	3.9542	5.49185	6.69349	4.08746	5.54535	5.54535	3.52356	4.7866	5.70321	4.06178	4.56682	258.2	32.4	64.8	137.4	22.6	56.4	220.3	27.7	45	284.5	31.1	83.8	232.3	28.6	59.7	110.4	22.2	41.4	100	12	27.6	46.6	12.9	55.8	90	15.5	45	103.5	17	46.7	46.7	11.5	27.6	52.1	16.7	23.7	2	1	1	2	1	1	2	1	1	2	1	1	2	1	1	2	1	1	High	High	High	High	High	High	High	High	High	High	High	High	High	High	High	High	High	High
Q07065	Q07065	Q07065	Q07065	Q07065	CKAP4	Cytoskeleton-associated protein 4 (63-kDa cytoskeleton-linking membrane protein) (Climp-63) (p63)	reviewed	5	45	High	25	50	25	Human	FALSE	3 v 3	-0.283474	0.440302	0.915734	3 v 3	0.598467	0.10526	0.444417	3 v 3	0.767242	0.142417	0.698725	3 v 3	0.16536	0.544066	0.869121	-0.780425	-0.316107	0.24611	1.01882	0.351952	0.424631	0.541273	0.351712	1.40874	-0.0606332	0.621852	-0.0651388	8.21432	8.91379	8.42333	7.89905	8.35667	8.84862	8.67948	8.67278	8.60251	8.53294	9.01764	9.15051	8.80703	8.94808	9.09987	7.51412	8.66569	8.72588	6.84674	7.48623	7.19377	6.33985	7.54998	8.83384	7.38802	7.83794	8.60251	7.07468	8.14415	8.30561	6.49025	7.63081	7.98698	6.42962	8.25267	7.92184	297	482.3	343.3	238.7	327.8	461	410	408.1	388.7	370.4	518.3	568.3	447.9	493.9	548.7	182.8	406.1	423.4	115.1	179.3	146.4	81	187.4	456.3	167.5	228.8	388.7	134.8	282.9	316.4	89.9	198.2	253.7	86.2	305	242.5	4	7	9	4	7	9	4	7	9	4	7	9	4	7	9	4	7	9	High	High	High	High	High	High	High	High	High	High	High	High	High	High	High	High	High	High
J3KRE2, J3KRY1, J3KS60, J3KTF8, J3QQX2, P52565	P52565	P52565	P52565	P52565	ARHGDIA	Rho GDP-dissociation inhibitor 1 (Rho GDI 1) (Rho-GDI alpha)	reviewed	5	22	High	4	9	4	Human	FALSE	3 v 3	0.25273	0.596845	0.917804	3 v 3	0.639178	0.349743	0.585953	3 v 3	0.129533	0.900408	0.958864	3 v 3	0.314534	0.544625	0.869121	0.709347	0.605184	-0.556341	1.69296	0.0518119	0.172763	-0.768501	-0.802554	1.95965	-0.554729	0.771954	0.726377	7.89905	6.3345	6.61176	7.76354	5.54535	6.78529	7.0542	4.94017	7.34163	8.82018	6.0268	7.47654	8.91259	6.11061	6.88631	7.12722	5.97499	7.30378	6.53138	4.90689	5.38198	6.20359	4.73877	6.77083	5.76288	4.10434	7.34163	7.36194	5.15381	6.63081	6.59694	4.79181	5.77347	6.04221	5.56377	6.49985	238.7	80.7	97.8	217.3	46.7	110.3	132.9	30.7	162.2	452	65.2	178.1	481.9	69.1	118.3	139.8	62.9	158	92.5	30	41.7	73.7	26.7	109.2	54.3	17.2	162.2	164.5	35.6	99.1	96.8	27.7	54.7	65.9	47.3	90.5	3	1	2	3	1	2	3	1	2	3	1	2	3	1	2	3	1	2	High	High	High	High	High	High	High	High	High	High	High	High	High	High	High	High	High	High
E7END7, P62820	P62820	P62820	P62820	P62820	RAB1A	Ras-related protein Rab-1A (EC 3.6.5.2) (YPT1-related protein)	reviewed	5	66	High	12	29	6	Human	FALSE	3 v 3	-0.116132	0.250889	0.893247	3 v 3	0.378321	0.332479	0.570942	3 v 3	0.41996	0.500292	0.795055	3 v 3	0.155147	0.544755	0.869121	-0.0187705	-0.0714833	-0.258142	0.970244	0.0164255	0.148294	-0.492784	0.463947	1.28872	-0.0388344	0.58363	-0.0793557	9.45142	8.57818	8.45245	8.86357	8.37808	8.25361	8.88234	8.44956	8.51175	9.45245	8.18735	8.5691	9.75221	8.49105	8.80896	8.4822	8.17093	8.4208	8.08375	7.15076	7.22304	7.30378	7.57213	8.23888	7.59096	7.61471	8.51175	7.99379	7.31379	7.72451	7.4363	7.17393	7.69627	7.39746	7.75756	7.61692	700.1	382.2	350.3	465.8	332.7	305.2	471.9	349.6	365	700.6	291.5	379.8	862.4	359.8	448.5	357.6	288.2	342.7	271.3	142.1	149.4	158	190.3	302.1	192.8	196	365	254.9	159.1	211.5	173.2	144.4	207.4	168.6	216.4	196.3	3	2	6	3	2	6	3	2	6	3	2	6	3	2	6	3	2	6	High	High	High	High	High	High	High	High	High	High	High	High	High	High	High	High	High	High
Q14152	Q14152	Q14152	Q14152	Q14152	EIF3A	Eukaryotic translation initiation factor 3 subunit A (eIF3a) (Eukaryotic translation initiation factor 3 subunit 10) (eIF-3-theta) (eIF3 p167) (eIF3 p180) (eIF3 p185)	reviewed	5	6	High	8	12	8	Human	FALSE	2 v 2	0.257043	0.170001	0.887277	2 v 2	0.264115	0.556896	0.725154	2 v 2	0.606077	0.493541	0.795055	2 v 2	0.379437	0.54648	0.870069	NA	0.327362	0.186723	NA	-0.0519946	0.580225	NA	0.0121747	1.19998	NA	0.81876	-0.0598849	NA	4.99095	7.54612	NA	4.73335	7.70321	NA	4.40599	7.51649	NA	5.03122	7.83289	NA	5.16189	7.62059	NA	5.08321	7.25267	NA	3.56071	6.31651	NA	3.926	7.6886	NA	3.57289	7.51649	NA	4.16189	6.98755	NA	3.848	6.50779	NA	4.66676	6.44791	NA	31.8	186.9	NA	26.6	208.4	NA	21.2	183.1	NA	32.7	228	NA	35.8	196.8	NA	33.9	152.5	NA	11.8	79.7	NA	15.2	206.3	NA	11.9	183.1	NA	17.9	126.9	NA	14.4	91	NA	25.4	87.3	NA	1	4	NA	1	4	NA	1	4	NA	1	4	NA	1	4	NA	1	4	High	High	High	High	High	High	High	High	High	High	High	High	High	High	High	High	High	High
G3V1R5, H0Y5G9, O43847	G3V1R5, O43847	O43847	G3V1R5	O43847	NRDC	Nardilysin (EC 3.4.24.61) (N-arginine dibasic convertase) (NRD convertase) (NRD-C) (Nardilysin convertase)	reviewed	5	6	High	7	12	7	Human	FALSE	2 v 2	0.239718	0.583473	0.917804	2 v 2	0.6174	0.0197869	0.279114	2 v 2	0.677756	0.328287	0.735354	2 v 2	0.248935	0.547646	0.870124	NA	-0.0728301	0.552265	NA	0.598204	0.636595	NA	0.293583	1.06193	NA	0.538228	-0.0403577	NA	7.69697	4.74416	NA	7.32463	5.12516	NA	7.39746	4.57289	NA	7.49665	5.26303	NA	7.26491	4.97269	NA	6.89845	4.62644	NA	6.26866	3.51096	NA	6.51885	5.1127	NA	6.56224	4.57289	NA	6.62352	4.41954	NA	5.9472	3.85798	NA	6.48543	3.81762	NA	207.5	26.8	NA	160.3	34.9	NA	168.6	23.8	NA	180.6	38.4	NA	153.8	31.4	NA	119.3	24.7	NA	77.1	11.4	NA	91.7	34.6	NA	94.5	23.8	NA	98.6	21.4	NA	61.7	14.5	NA	89.6	14.1	NA	3	1	NA	3	1	NA	3	1	NA	3	1	NA	3	1	NA	3	1	High	High	High	High	High	High	High	High	High	High	High	High	High	High	High	High	High	High
O43143	O43143	O43143	O43143	O43143	DHX15	ATP-dependent RNA helicase DHX15 (EC 3.6.4.13) (ATP-dependent RNA helicase	reviewed	5	24	High	18	33	18	Human	FALSE	3 v 3	0.0443929	0.793149	0.974622	3 v 3	0.332743	0.0747004	0.419304	3 v 3	0.299385	0.504844	0.795055	3 v 3	0.0913766	0.550228	0.872423	-0.249524	0.154723	0.227981	0.244555	0.228296	0.525379	-0.258607	0.153647	1.00311	0.151134	0.277622	-0.154626	9.02375	7.3672	8.08375	8.43838	7.08428	8.08534	8.6879	6.92955	7.85736	8.11738	7.27705	8.31198	8.95361	7.67525	8.24935	7.87283	7.04876	7.7866	7.65607	5.94017	6.85425	6.87897	6.27798	8.07093	7.39746	6.09381	7.85736	6.65821	6.40259	7.46761	6.63807	6.35755	7.13648	6.78921	6.63517	6.98185	520.5	165.1	271.3	346.9	135.7	271.6	412.4	121.9	231.9	277.7	155.1	317.8	495.8	204.4	304.3	234.4	132.4	220.8	201.7	61.4	115.7	117.7	77.6	268.9	168.6	68.3	231.9	101	84.6	177	99.6	82	140.7	110.6	99.4	126.4	5	2	6	5	2	6	5	2	6	5	2	6	5	2	6	5	2	6	High	High	High	High	High	High	High	High	High	High	High	High	High	High	High	High	High	High
A0A075B6E2, M0QYF7, M0R140, M0R2L9, P39019	P39019	P39019	P39019	P39019	RPS19	40S ribosomal protein S19 (Small ribosomal subunit protein eS19)	reviewed	5	59	High	11	42	11	Human	FALSE	3 v 3	-0.161685	0.0624681	0.829898	3 v 3	0.612351	0.470785	0.65614	3 v 3	0.862446	0.325964	0.735354	3 v 3	0.388404	0.553541	0.874352	-0.242975	-0.0999793	-0.142099	1.91404	-0.456873	0.379885	-0.403466	1.1237	1.8671	-0.507514	1.39041	0.282315	9.34762	8.76222	8.89785	8.62461	9.19303	9.39318	8.86759	9.29301	9.53528	10.3549	9.89815	10.0232	10.1805	9.86898	9.66977	8.44087	10.355	9.64332	7.98014	7.3345	7.66818	7.06501	8.38672	9.37851	7.57667	8.4582	9.53528	8.89633	9.02459	9.17817	7.86419	8.55152	8.55689	7.35667	9.94193	8.8392	651.5	434.2	477	394.7	585.3	672.4	467.1	627.3	742	1309.6	954.2	1040.6	1160.5	935.1	814.5	347.5	1309.7	799.7	252.5	161.4	203.4	133.9	334.7	665.6	190.9	351.7	742	476.5	520.8	579.3	233	375.2	376.6	163.9	983.6	458	5	5	6	5	5	6	5	5	6	5	5	6	5	5	6	5	5	6	High	High	High	High	High	High	High	High	High	High	High	High	High	High	High	High	High	High
H0YLT9, H0YMQ8, H0YN27, P22735	P22735	P22735	P22735	P22735	TGM1	Protein-glutamine gamma-glutamyltransferase K (EC 2.3.2.13) (Epidermal TGase) (Transglutaminase K) (TG(K)) (TGK) (TGase K) (Transglutaminase-1) (TGase-1)	reviewed	5	19	High	14	29	14	Human	FALSE	3 v 3	0.354602	0.43595	0.915734	3 v 3	-0.314777	0.816119	0.895286	3 v 3	-0.412945	0.181421	0.704846	3 v 3	0.793178	0.554664	0.874352	0.424364	-0.313191	0.952632	-2.62323	1.33973	0.339175	-0.46019	-0.741841	-0.0368054	2.98883	-0.750738	0.141438	6.94017	9.37591	6.54071	6.83036	7.72792	6.22689	6.40599	8.04111	5.27426	5.9542	8.36763	5.82782	6.82018	8.68299	5.65535	8.57743	7.02791	5.48864	5.57289	7.94837	5.31107	5.27053	6.92125	6.2114	5.1127	7.20653	5.27426	4.49825	7.49426	4.98185	4.50462	7.36545	4.54226	7.49346	6.61471	4.6837	122.8	664.4	93.1	113.8	212	74.9	84.8	263.4	38.7	62	330.3	56.8	113	411	50.4	382	130.5	44.9	47.6	247	39.7	38.6	121.2	74.1	34.6	147.7	38.7	22.6	180.3	31.6	22.7	164.9	23.3	180.2	98	25.7	2	4	1	2	4	1	2	4	1	2	4	1	2	4	1	2	4	1	High	High	High	High	High	High	High	High	High	High	High	High	High	High	High	High	High	High
A0A0A0MSS4, A0A0A0MSU9, Q9Y266	Q9Y266	Q9Y266	Q9Y266	Q9Y266	NUDC	Nuclear migration protein nudC (Nuclear distribution protein C homolog)	reviewed	5	32	High	11	20	11	Human	FALSE	3 v 3	-0.0674391	0.56039	0.917804	3 v 3	0.593392	0.323588	0.569787	3 v 3	0.186971	0.654268	0.861688	3 v 3	0.284493	0.554856	0.874352	-0.218125	-0.0990944	0.114902	1.28228	-0.270947	0.768837	-0.431859	0.181674	0.811097	0.166277	1.03699	-0.349791	8.24935	5.9542	7.01011	7.52199	5.44626	6.70736	7.74012	5.54535	6.59246	8.6703	6.12309	7.03562	8.45286	6.26303	6.926	7.38802	6.39403	6.26679	6.88142	4.52982	5.78136	5.96116	4.63807	6.69349	6.44956	4.71149	6.59246	7.2114	5.24793	6.1918	6.1375	4.94486	5.8125	6.30378	5.98185	5.46271	304.3	62	128.9	183.8	43.6	104.5	213.8	46.7	96.5	407.4	69.7	131.2	350.4	76.8	121.6	167.5	84.1	77	117.9	23.1	55	62.3	24.9	103.5	87.4	26.2	96.5	148.2	38	73.1	70.4	30.8	56.2	79	63.2	44.1	4	1	2	4	1	2	4	1	2	4	1	2	4	1	2	4	1	2	High	High	High	High	High	High	High	High	High	High	High	High	High	High	High	High	High	High
A0A0B4J225, A0A182DWI3, E9PIR7, E9PIZ5, E9PKD3, E9PKI4, E9PLT3, E9PQI3, E9PRI8, Q16881	A0A182DWI3, E9PIR7, Q16881	Q16881	Q16881	Q16881	TXNRD1	Thioredoxin reductase 1, cytoplasmic (TR) (EC 1.8.1.9) (Gene associated with retinoic and interferon-induced mortality 12 protein) (GRIM-12) (Gene associated with retinoic and IFN-induced mortality 12 protein) (KM-102-derived reductase-like factor) (Peroxidase TXNRD1) (EC 1.11.1.2) (Thioredoxin reductase TR1)	reviewed	5	32	High	22	72	22	Human	FALSE	3 v 3	-0.082962	0.603853	0.917804	3 v 3	0.753497	0.00683234	0.194595	3 v 3	0.32342	0.418456	0.771814	3 v 3	0.343973	0.557581	0.87685	-0.343949	-0.0186245	0.113688	0.821503	0.628449	0.810537	-0.208452	0.281345	0.897368	1.09715	0.518552	-0.583782	10.3319	9.63154	9.28725	9.70304	9.30172	9.06905	10.047	9.32035	8.95536	10.2997	10.0163	9.77083	9.6125	9.77363	9.85284	9.47816	9.3878	8.96029	8.96434	8.20408	8.05799	8.14313	8.49546	9.0542	8.75589	8.48543	8.95536	8.84109	9.14262	8.926	7.29646	8.45615	8.74012	8.3936	8.9747	8.15634	1288.9	793.2	624.8	833.5	631.1	537.1	1057.9	639.3	496.4	1260.4	1035.6	873.6	782.8	875.3	924.7	713.2	669.9	498.1	499.5	294.9	266.5	282.7	360.9	531.6	432.3	358.4	496.4	458.6	565.2	486.4	157.2	351.2	427.6	336.3	503.1	285.3	8	8	12	8	8	12	8	8	12	8	8	12	8	8	12	8	8	12	High	High	High	High	High	High	High	High	High	High	High	High	High	High	High	High	High	High
P02769	P02769	P02769	P02769	P02769	ALB	Albumin (BSA) (allergen Bos d 6)	reviewed	5	79	High	54	391	49		TRUE	3 v 3	-0.623526	0.0913722	0.829898	3 v 3	1.4354	0.400583	0.596143	3 v 3	-0.256042	0.834286	0.94951	3 v 3	0.451391	0.561011	0.879213	-0.442269	-0.400235	-1.02808	4.14429	-0.00525108	0.167154	-2.3873	0.53408	1.0851	-0.553413	1.67705	0.230538	14.1365	13.1752	13.5891	11.2302	12.7164	12.4168	11.6725	13.1166	13.4448	15.0572	13.4778	13.1238	12.698	12.7103	13.0347	10.9129	13.4831	12.9566	12.7688	11.7476	12.3597	9.6703	11.91	12.402	10.3815	12.2817	13.4448	13.5986	12.6041	12.2788	10.3819	11.3929	11.9221	9.82845	13.0699	12.1526	18009.7	9249.5	12323.7	2402.3	6729.9	5467.9	3264.1	8881.6	11150.7	34092.8	11408.5	8925.8	6644.7	6701.8	8391.5	1928	11450.1	7949.3	6979.2	3438.7	5256	814.8	3848.3	5412.3	1334	4979.3	11150.7	12404.4	6226.2	4969.2	1334.3	2689	3880.6	909.2	8598.7	4553	39	38	40	39	38	40	39	38	40	39	38	40	39	38	40	39	38	40	High	High	High	High	High	High	High	High	High	High	High	High	High	High	High	High	High	High
E7EUT5, P04406	P04406	P04406	P04406	P04406	GAPDH	Glyceraldehyde-3-phosphate dehydrogenase (GAPDH) (EC 1.2.1.12) (Peptidyl-cysteine S-nitrosylase GAPDH) (EC 2.6.99.-)	reviewed	5	74	High	19	106	19	Human	FALSE	3 v 3	0.00870792	0.984503	0.996637	3 v 3	1.52946	0.121708	0.473034	3 v 3	0.54583	0.371106	0.751124	3 v 3	-0.261432	0.56137	0.879213	0.742364	-0.622373	-0.0938675	2.57111	0.533157	1.48411	-0.101124	0.261752	1.47686	-0.714083	0.490887	-0.5611	10.3144	11.0145	10.8019	10.879	10.0612	10.9555	10.1366	10.6836	11.0494	12.1615	10.9946	11.5399	11.536	10.8749	10.9256	9.5904	10.4615	10.0558	8.94661	9.58703	9.57251	9.31899	9.25479	10.9408	8.84549	9.84878	11.0494	10.7029	10.1209	10.695	9.21989	9.55746	9.81282	8.50581	10.0484	9.25172	1273.3	2068.7	1785.2	1883.2	1068.4	1985.8	1125.7	1644.7	2119.3	4581.2	2040.4	2977.6	2969.5	1877.9	1945	770.9	1410	1064.4	493.4	769.1	761.4	638.7	610.9	1965.6	460	922.1	2119.3	1666.8	1113.5	1657.7	596.3	753.5	899.4	363.5	1058.9	609.6	11	9	15	11	9	15	11	9	15	11	9	15	11	9	15	11	9	15	High	High	High	High	High	High	High	High	High	High	High	High	High	High	High	High	High	High
A0A0U1RQM8, A0A0U1RQT0, A0A0U1RQU2, C9J165, F2Z2V6, P47897	P47897	P47897	P47897	P47897	QARS1	Glutamine--tRNA ligase (EC 6.1.1.18) (Glutaminyl-tRNA synthetase) (GlnRS)	reviewed	5	16	High	10	18	1	Human	FALSE	2 v 2	0.214346	0.402216	0.915734	2 v 2	0.23075	0.222779	0.528939	2 v 2	0.352987	0.479177	0.786262	2 v 2	0.384551	0.562786	0.879639	NA	0.0574716	0.37122	NA	0.314964	0.146535	NA	0.0223678	0.683607	NA	0.853556	-0.0844549	NA	6.91409	8.63118	NA	6.40088	8.45656	NA	6.34341	8.08534	NA	7.27612	8.6575	NA	7.01235	8.90418	NA	6.96116	8.51096	NA	5.48543	7.40173	NA	5.59395	8.4417	NA	5.50779	8.08534	NA	6.40259	7.8125	NA	5.69488	7.79181	NA	6.54844	7.70736	NA	120.6	396.5	NA	84.5	351.3	NA	81.2	271.6	NA	155	403.8	NA	129.1	479.1	NA	124.6	364.8	NA	44.8	169.1	NA	48.3	347.7	NA	45.5	271.6	NA	84.6	224.8	NA	51.8	221.6	NA	93.6	209	NA	2	6	NA	2	6	NA	2	6	NA	2	6	NA	2	6	NA	2	6	Not Found	High	High	Not Found	High	High	Not Found	High	High	Not Found	High	High	Not Found	High	High	Not Found	High	High
A0A804HJC2, A0A804HK76, A0A804HL72, E7EN95, H7C5L4, O75369	O75369	O75369	O75369	O75369	FLNB	Filamin-B (FLN-B) (ABP-278) (ABP-280 homolog) (Actin-binding-like protein) (Beta-filamin) (Filamin homolog 1) (Fh1) (Filamin-3) (Thyroid autoantigen) (Truncated actin-binding protein) (Truncated ABP)	reviewed	5	19	High	41	85	34	Human	FALSE	3 v 3	0.169929	0.0492088	0.787341	3 v 3	0.486632	0.152925	0.495235	3 v 3	0.363751	0.400298	0.758096	3 v 3	0.198613	0.564349	0.880293	0.238333	0.102709	0.168746	0.887817	0.147757	0.424323	-0.07708	0.128492	1.03984	0.0945794	0.745079	-0.243818	9.24127	8.61692	9.04303	9.32553	8.2555	9.02237	9.0872	8.15279	8.85362	9.38327	8.55842	9.29623	9.633	8.57061	9.42417	8.49546	8.41066	8.87191	7.87344	7.18982	7.81378	7.76553	7.44874	9.00759	7.79636	7.31832	8.85362	7.92481	7.6844	8.45121	7.31651	7.25267	8.31152	7.41109	7.99774	8.0677	605.2	392.6	527.5	641.6	305.6	520	543.9	284.6	462.6	667.8	377	628.7	794	380.2	687	360.9	340.3	468.5	234.5	146	225	217.6	174.7	514.7	222.3	159.6	462.6	243	205.7	350	159.4	152.5	317.7	170.2	255.6	268.3	8	7	10	8	7	10	8	7	10	8	7	10	8	7	10	8	7	10	High	High	High	High	High	High	High	High	High	High	High	High	High	High	High	High	High	High
P08238, Q58FF7, Q58FF8	P08238	P08238	P08238	P08238	HSP90AB1	Heat shock protein HSP 90-beta (HSP 90) (Heat shock 84 kDa) (HSP 84) (HSP84)	reviewed	5	42	High	31	119	15	Human	FALSE	3 v 3	0.28747	0.332697	0.903767	3 v 3	1.02366	0.156023	0.495235	3 v 3	0.593728	0.463084	0.786262	3 v 3	0.269544	0.566643	0.881505	0.734887	0.129179	-0.00165668	1.89085	0.323857	0.856284	-0.240349	0.125501	1.89603	-0.376416	0.990494	0.194556	10.5394	10.0929	8.94808	10.9573	9.75489	9.61342	10.2224	9.62571	9.61508	11.5105	10.1797	9.79263	11.2277	9.76951	9.05012	9.61967	9.8558	8.93634	9.17168	8.66534	7.71905	9.39746	8.94866	9.59861	8.93133	8.79084	9.61508	10.0519	9.30606	8.94778	8.91169	8.45204	7.93782	8.53528	9.44253	8.13237	1488.2	1092.1	493.9	1988.3	864	783.3	1194.7	790	784.2	2917.5	1159.8	886.9	2398.1	872.8	530.1	786.7	926.6	489.9	576.7	406	210.7	674.4	494.1	775.3	488.2	442.9	784.2	1061.5	633	493.8	481.6	350.2	245.2	371	695.8	280.6	12	9	10	12	9	10	12	9	10	12	9	10	12	9	10	12	9	10	High	High	High	High	High	High	High	High	High	High	High	High	High	High	High	High	High	High
H3BNT7, H3BQV2, H3BTM8, P51665	P51665	P51665	P51665	P51665	PSMD7	26S proteasome non-ATPase regulatory subunit 7 (26S proteasome regulatory subunit RPN8) (26S proteasome regulatory subunit S12) (Mov34 protein homolog) (Proteasome subunit p40)	reviewed	5	31	High	8	16	8	Human	FALSE	3 v 3	0.448203	0.507923	0.917804	3 v 3	1.87432	0.102549	0.444417	3 v 3	2.37596	0.00137013	0.089759	3 v 3	0.265574	0.567419	0.881505	-0.607882	0.649713	1.30278	3.17667	1.25488	1.19141	2.48455	2.20163	2.44171	-0.401098	0.954196	0.243623	5.50779	4.95884	5.55766	7.30561	7.21043	8.07361	7.91349	6.56071	6.77083	7.22978	5.62644	6.64097	5.67525	4.3147	5.51728	4.05311	4.37156	5.44956	4.1375	3.52356	4.32912	5.74685	6.40429	8.05853	6.62205	5.7252	6.77083	5.77083	4.75489	5.79442	3.36457	3	4.40599	2.96347	3.9542	4.64962	45.5	31.1	47.1	158.2	148.1	269.4	241.1	94.4	109.2	150.1	49.4	99.8	51.1	19.9	45.8	16.6	20.7	43.7	17.6	11.5	20.1	53.7	84.7	266.6	98.5	52.9	109.2	54.6	27	55.5	10.3	8	21.2	7.8	15.5	25.1	2	1	3	2	1	3	2	1	3	2	1	3	2	1	3	1	1	3	High	High	High	High	High	High	High	High	High	High	High	High	High	High	High	High	High	High
A0A0B4J296, A0A8I5KUS5, B8ZZU8, I3L0M9, Q15370	A0A8I5KUS5, B8ZZU8, Q15370	Q15370	Q15370	Q15370	ELOB	Elongin-B (EloB) (Elongin 18 kDa subunit) (RNA polymerase II transcription factor SIII subunit B) (SIII p18) (Transcription elongation factor B polypeptide 2)	reviewed	5	31	High	4	9	4	Human	FALSE	3 v 3	-0.258405	0.014664	0.61043	3 v 3	0.180552	0.633303	0.777999	3 v 3	1.19125	0.169249	0.698725	3 v 3	0.234101	0.568585	0.881536	-0.202102	-0.311574	-0.26154	0.796398	-0.301439	0.0466969	0.0631938	1.7193	1.79125	-0.163671	0.923708	-0.0577351	8.2817	7.14466	8.10119	8.06609	7.95942	8.40131	8.26819	8.271	8.66285	8.37156	7.34961	8.02569	8.96953	7.63227	8.34563	7.57516	7.65105	7.979	6.91409	5.71699	6.8716	6.50621	7.15279	8.38672	6.97728	7.4363	8.66285	6.91289	6.47573	7.1809	6.65392	6.3147	7.23266	6.49025	7.2384	7.17493	311.2	141.5	274.6	268	248.9	338.1	308.3	308.9	405.3	331.2	163.1	260.6	501.3	198.4	325.3	190.7	201	252.3	120.6	52.6	117.1	90.9	142.3	334.7	126	173.2	405.3	120.5	89	145.1	100.7	79.6	150.4	89.9	151	144.5	2	2	2	2	2	2	2	2	2	2	2	2	2	2	2	2	2	2	High	High	High	High	High	High	High	High	High	High	High	High	High	High	High	High	High	High
K7EL20, K7EL60, K7ENA8, K7EP16, K7ER90, O75821	K7EL20, K7ER90, O75821	O75821	K7EL20	O75821	EIF3G	Eukaryotic translation initiation factor 3 subunit G (eIF3g) (Eukaryotic translation initiation factor 3 RNA-binding subunit) (eIF-3 RNA-binding subunit) (Eukaryotic translation initiation factor 3 subunit 4) (eIF-3-delta) (eIF3 p42) (eIF3 p44)	reviewed	5	19	High	4	7	4	Human	FALSE	2 v 2	0.337882	0.0947196	0.829898	2 v 2	0.962739	0.203571	0.518264	2 v 2	0.890129	0.32294	0.735354	2 v 2	-0.0687567	0.570519	0.882628	0.388528	NA	0.287236	1.28153	NA	0.643945	0.395409	NA	1.38485	0.0172093	NA	-0.154723	6.42794	NA	6.27984	7.13134	NA	6.7252	6.74281	NA	6.43796	7.02569	NA	6.65964	6.96	NA	6.48059	5.74416	NA	6.01569	5.05745	NA	5.05311	5.57289	NA	6.71012	5.45286	NA	6.43796	5.56682	NA	5.81506	4.64386	NA	5.36807	4.66107	NA	5.21335	86.1	NA	77.7	140.2	NA	105.8	107.1	NA	86.7	130.3	NA	101.1	124.5	NA	89.3	53.6	NA	64.7	33.3	NA	33.2	47.6	NA	104.7	43.8	NA	86.7	47.4	NA	56.3	25	NA	41.3	25.3	NA	37.1	2	NA	1	2	NA	1	2	NA	1	2	NA	1	2	NA	1	2	NA	1	High	High	High	High	High	High	High	High	High	High	High	High	High	High	High	High	High	High
K7EJP1, K7EK77, K7ENJ4, K7EQH4, K7ERX7, K7ESA0, P25705	P25705	P25705	P25705	P25705	ATP5F1A	ATP synthase subunit alpha, mitochondrial (ATP synthase F1 subunit alpha)	reviewed	5	21	High	10	20	10	Human	FALSE	2 v 2	-0.0361321	0.910468	0.996637	2 v 2	0.0601499	0.945644	0.974799	2 v 2	0.87418	0.631431	0.843584	2 v 2	0.679661	0.572124	0.882628	NA	0.219091	-0.291355	NA	-0.64261	0.76291	NA	-0.463174	2.21153	NA	1.53384	-0.174519	NA	7.28355	7.0433	NA	6.44791	7.73268	NA	6.22882	8.02403	NA	6.79701	8.01179	NA	6.81121	7.732	NA	7.43962	7.24888	NA	5.85549	5.8125	NA	5.64097	7.71768	NA	5.39232	8.02403	NA	5.92362	7.16692	NA	5.49185	6.61912	NA	7.02569	6.4446	NA	155.8	131.9	NA	87.3	212.7	NA	75	260.3	NA	111.2	258.1	NA	112.3	212.6	NA	173.6	152.1	NA	57.9	56.2	NA	49.9	210.5	NA	42	260.3	NA	60.7	143.7	NA	45	98.3	NA	130.3	87.1	NA	2	3	NA	2	3	NA	2	3	NA	2	3	NA	2	3	NA	2	3	High	High	High	High	High	High	High	High	High	High	High	High	High	High	High	High	High	High
A0A3B3IS58, K7EPJ9, K7ESE1, Q04695	Q04695	Q04695	Q04695	Q04695	KRT17	Keratin, type I cytoskeletal 17 (39.1) (Cytokeratin-17) (CK-17) (Keratin-17) (K17)	reviewed	5	67	High	33	167	17	Human	TRUE	3 v 3	0.221965	0.75202	0.957797	3 v 3	-0.214972	0.692326	0.820183	3 v 3	0.440653	0.345605	0.735354	3 v 3	0.305721	0.573852	0.882628	1.41314	-0.626018	-0.121229	-0.478565	0.698388	-0.864739	-0.206256	0.49021	1.038	1.2116	-0.0193402	-0.275092	9.78021	10.7416	9.91618	10.9108	10.0133	9.60363	9.49765	10.6393	9.72485	7.96521	9.95507	8.79312	8.46475	10.1805	10.2415	8.44377	9.25668	9.65785	8.41278	9.31424	8.68685	9.35094	9.20701	9.5889	8.20653	9.80445	9.72485	6.50621	9.08135	7.94837	6.14771	8.86295	9.12903	7.35931	8.84361	8.85393	879.3	1712.2	966.2	1925.2	1033.5	778	722.9	1595	846.2	249.9	992.6	443.6	353.3	1160.5	1210.6	348.2	611.7	807.8	340.8	636.6	412.1	653	591	770.1	295.4	894.2	846.2	90.9	541.7	247	70.9	465.6	559.9	164.2	459.4	462.7	7	6	9	7	6	9	7	6	9	6	6	9	7	6	9	7	6	9	High	High	High	High	High	High	High	High	High	High	High	High	High	High	High	High	High	High
A0A5F9ZHC5, A0A804HJ47, A0A8C8KIA0, A0A8C8MUD1, D6R937, Q12904	A0A8C8MUD1, Q12904	Q12904	Q12904	Q12904	AIMP1	Aminoacyl tRNA synthase complex-interacting multifunctional protein 1 (Multisynthase complex auxiliary component p43) [Cleaved into: Endothelial monocyte-activating polypeptide 2 (EMAP-2) (Endothelial monocyte-activating polypeptide II) (EMAP-II) (Small inducible cytokine subfamily E member 1)]	reviewed	5	38	High	9	20	9	Human	FALSE	2 v 2	0.27424	0.404073	0.915734	2 v 2	0.0947051	0.70878	0.825836	2 v 2	0.330588	0.151233	0.698725	2 v 2	0.519617	0.57388	0.882628	NA	0.0722999	0.47618	NA	-0.097678	0.287088	NA	0.250543	0.410632	NA	1.17637	-0.137134	NA	9.28517	9.26515	NA	9.01569	8.92244	NA	8.94339	8.44626	NA	9.32733	9.0493	NA	9.15279	9.20823	NA	9.42501	8.76222	NA	7.85798	8.03562	NA	8.20945	8.90779	NA	8.10852	8.44626	NA	8.45368	8.20457	NA	7.83542	8.0954	NA	9.01179	7.95826	NA	623.9	615.3	NA	517.6	485.2	NA	492.3	348.8	NA	642.4	529.8	NA	569.2	591.5	NA	687.4	434.2	NA	232	262.4	NA	296	480.3	NA	276	348.8	NA	350.6	295	NA	228.4	273.5	NA	516.2	248.7	NA	5	5	NA	5	5	NA	5	5	NA	5	5	NA	5	5	NA	5	5	High	High	High	High	High	High	High	High	High	High	High	High	High	High	High	High	High	High
Q13835	Q13835	Q13835	Q13835	Q13835	PKP1	Plakophilin-1 (Band 6 protein) (B6P)	reviewed	5	24	High	17	38	17	Human	FALSE	3 v 3	1.03514	0.19506	0.887277	3 v 3	-0.508684	0.598039	0.753546	3 v 3	-0.133022	0.864989	0.956188	3 v 3	0.658298	0.57615	0.883276	2.1134	0.533073	0.458942	-2.08003	0.679822	-0.125844	-1.44746	0.889946	0.158447	2.6386	-0.167159	-0.496548	4.95884	6.5744	8.81538	5.53294	7.40344	8.2031	3.41954	6.87036	7.74416	4.36457	6.62936	7.58496	5.03562	7.02237	8.51649	6.4446	5.94953	7.71081	3.58496	5.14568	7.58571	3.97269	6.59694	8.18834	2.1375	6.03562	7.74416	2.90689	5.75489	6.74012	2.72247	5.70321	7.40344	5.36107	5.53605	6.90689	31.1	95.3	450.5	46.3	169.3	294.7	10.7	117	214.4	20.6	99	192	32.8	130	366.2	87.1	61.8	209.5	12	35.4	192.1	15.7	96.8	291.7	4.4	65.6	214.4	7.5	54	106.9	6.6	52.1	169.3	41.1	46.4	120	1	1	4	1	1	4	1	1	4	1	1	4	1	1	4	1	1	4	High	High	High	High	High	High	High	High	High	High	High	High	High	High	High	High	High	High
P22528, P35321	P22528	P22528	P22528	P22528	SPRR1B	Cornifin-B (14.9 kDa pancornulin) (Small proline-rich protein IB) (SPR-IB)	reviewed	5	71	High	6	18	6	Human	FALSE	2 v 2	1.0368	0.578679	0.917804	2 v 2	-1.10524	0.498326	0.67467	2 v 2	-0.340126	0.559994	0.808881	2 v 2	1.26619	0.577173	0.883276	-0.294123	NA	2.36772	-2.20468	NA	-0.00579784	-0.75126	NA	0.0710081	2.88366	NA	-0.35129	8.98328	NA	7.02459	7.86171	NA	8.23314	8.15583	NA	5.86542	7.27146	NA	6.21917	7.82337	NA	6.88387	9.47614	NA	6.22497	7.61545	NA	5.79442	6.30195	NA	8.21868	6.86419	NA	5.86542	5.8125	NA	5.37504	5.50779	NA	5.77083	8.39146	NA	5.41954	506.1	NA	130.2	232.6	NA	300.9	285.2	NA	58.3	154.5	NA	74.5	226.5	NA	118.1	712.2	NA	74.8	196.1	NA	55.5	78.9	NA	297.9	116.5	NA	58.3	56.2	NA	41.5	45.5	NA	54.6	335.8	NA	42.8	3	NA	2	3	NA	2	3	NA	2	3	NA	2	3	NA	2	3	NA	2	High	High	High	High	High	High	High	High	High	High	High	High	High	High	High	High	High	High
P00711	P00711	P00711	P00711	P00711	LALBA	Alpha-lactalbumin (Lactose synthase B protein) (allergen Bos d 4)	reviewed	5	35	High	4	9	4		TRUE	2 v 1	-1.29368	NA	NA	2 v 2	2.65996	0.562078	0.726176	1 v 2	1.82953	NA	NA	2 v 2	-0.219432	0.577747	0.883276	NA	NA	-1.29368	5.89676	NA	-0.576835	NA	NA	1.82953	0.0614005	NA	-0.500265	7.926	NA	5.8679	4.3147	NA	5.17393	NA	NA	6.46761	8.21868	NA	5.15381	3.51096	NA	6.53916	2.32193	NA	5.73064	6.55766	NA	4.63807	2.76553	NA	5.15785	NA	NA	6.46761	6.76022	NA	4.30743	1.20163	NA	5.42626	1.26303	NA	4.926	243.2	NA	58.4	19.9	NA	36.1	NA	NA	88.5	297.9	NA	35.6	11.4	NA	93	5	NA	53.1	94.2	NA	24.9	6.8	NA	35.7	NA	NA	88.5	108.4	NA	19.8	2.3	NA	43	2.4	NA	30.4	1	NA	1	1	NA	1	NA	NA	1	1	NA	1	1	NA	1	1	NA	1	High	High	High	High	High	High	Medium	High	High	High	High	High	High	High	High	High	High	High
H9KV90, Q9Y566	H9KV90, Q9Y566	Q9Y566	Q9Y566	Q9Y566	SHANK1	SH3 and multiple ankyrin repeat domains protein 1 (Shank1) (Somatostatin receptor-interacting protein) (SSTR-interacting protein) (SSTRIP)	reviewed	5	0	Medium	1	3	1	Human	FALSE	2 v 2	-0.271559	0.849925	0.996637	2 v 2	0.52462	0.243602	0.540765	2 v 2	0.682986	0.220906	0.727169	2 v 2	0.56266	0.579467	0.884147	-1.4021	NA	0.858981	0.735773	NA	0.313467	0.435997	NA	0.929974	-0.161463	NA	1.28678	7.31107	NA	6.86171	6.26679	NA	7.42122	7.66888	NA	6.56224	6.33271	NA	7.99435	6.98868	NA	6.70321	5.59694	NA	7.68089	5.94251	NA	5.63227	4.70598	NA	7.40599	6.37851	NA	6.56224	4.87283	NA	7.14975	4.67243	NA	5.59096	4.51096	NA	6.87774	158.8	NA	116.3	77	NA	171.4	203.5	NA	94.5	80.6	NA	255	127	NA	104.2	48.4	NA	205.2	61.5	NA	49.6	26.1	NA	169.6	83.2	NA	94.5	29.3	NA	142	25.5	NA	48.2	22.8	NA	117.6	1	NA	1	1	NA	1	1	NA	1	1	NA	1	1	NA	1	1	NA	1	High	High	High	High	High	High	High	High	High	High	High	High	High	High	High	High	High	High
D6RA32, D6RA40, D6RCL2, D6RGJ3, P46821	P46821	P46821	P46821	P46821	MAP1B	Microtubule-associated protein 1B (MAP-1B) [Cleaved into: MAP1B heavy chain; MAP1 light chain LC1]	reviewed	5	25	High	50	90	49	Human	FALSE	3 v 3	-0.0391144	0.333544	0.903767	3 v 3	0.753689	0.15367	0.495235	3 v 3	0.0465115	0.91933	0.963483	3 v 3	0.189494	0.581834	0.886	-0.0741124	-0.0658112	0.0225803	1.40752	0.556757	0.29679	-0.617519	-0.0272964	0.78435	-0.125172	0.770973	-0.0773201	9.77956	10.1468	10.2892	9.01123	9.46127	9.86682	9.08534	9.52709	9.84423	10.1412	10.7156	10.3584	10.0906	10.2923	10.4476	8.73369	10.1589	10.0616	8.41193	8.71939	9.05989	7.45121	8.65499	9.85206	7.79442	8.69209	9.84423	8.68264	9.84188	9.51353	7.77479	8.9747	9.33494	7.64962	9.74567	9.25762	878.9	1133.7	1251.3	516	704.9	933.7	543.2	737.8	919.2	1129.3	1681.6	1312.8	1090.4	1254	1396.5	425.7	1143.2	1068.7	340.6	421.5	533.7	175	403.1	924.2	222	413.6	919.2	410.9	917.7	730.9	219	503.1	645.8	200.8	858.5	612.1	7	14	15	7	14	15	7	14	15	7	14	15	7	14	15	7	14	15	High	High	High	High	High	High	High	High	High	High	High	High	High	High	High	High	High	High
A0A3B3IUB9, A0A8V8TQB4, A0A8V8TR92, H7C094, H7C3P0, Q9NR09	A0A8V8TQB4, A0A8V8TR92, Q9NR09	Q9NR09	A0A8V8TQB4	Q9NR09	BIRC6	Baculoviral IAP repeat-containing protein 6 (EC 2.3.2.27) (BIR repeat-containing ubiquitin-conjugating enzyme) (BRUCE) (RING-type E3 ubiquitin transferase BIRC6) (Ubiquitin-conjugating BIR domain enzyme apollon) (APOLLON)	reviewed	5	12	High	46	103	46	Human	FALSE	3 v 3	2.85657	0.000585013	0.224645	3 v 3	0.377438	0.29915	0.563839	3 v 3	1.36468	0.0105079	0.191057	3 v 3	0.148974	0.583353	0.886559	2.89576	2.72216	2.95178	0.892918	0.268242	-0.0288442	1.08556	1.53909	1.4694	0.502116	0.227245	-0.282441	6.98641	8.24603	8.85798	10.8901	11.9149	12.0498	7.99435	9.19279	9.09803	6.94603	7.89905	8.06286	6.78267	8.30834	8.68335	6.05311	7.63081	8.0917	5.61765	6.8189	7.62863	9.33024	11.1086	12.035	6.70321	8.35799	9.09803	5.48864	7.02569	7.2182	4.46597	6.99095	7.57061	4.96809	7.2182	7.28817	126.8	303.6	464	1897.8	3861.5	4239.9	255	585.2	548	123.3	238.7	267.4	110.1	317	411.1	66.4	198.2	272.8	49.1	112.9	197.9	643.7	2208.1	4196.7	104.2	328.1	548	44.9	130.3	148.9	22.1	127.2	190.1	31.3	148.9	156.3	7	12	20	7	14	23	7	14	23	6	13	20	6	13	20	6	14	22	High	High	High	High	High	High	High	High	High	High	High	High	High	High	High	High	High	High
A0A804F6T5, A0A804F729, A0A8V8TMM5, A0A8V8TNX9, B4DNK4, H3BN34, H3BQ34, H3BQZ3, H3BT25, H3BTJ2, H3BTN5, H3BU13, H3BUW1, P14618, P30613	A0A8V8TNX9, P14618	P14618	A0A8V8TNX9	P14618	PKM	Pyruvate kinase PKM (EC 2.7.1.40) (Cytosolic thyroid hormone-binding protein) (CTHBP) (Opa-interacting protein 3) (OIP-3) (Pyruvate kinase 2/3) (Pyruvate kinase muscle isozyme) (Threonine-protein kinase PKM2) (EC 2.7.11.1) (Thyroid hormone-binding protein 1) (THBP1) (Tumor M2-PK) (Tyrosine-protein kinase PKM2) (EC 2.7.10.2) (p58)	reviewed	5	61	High	29	84	29	Human	FALSE	3 v 3	-0.0135864	0.977721	0.996637	3 v 3	1.35233	0.124704	0.474741	3 v 3	0.831044	0.268434	0.735354	3 v 3	-0.175405	0.584669	0.886806	0.838967	-0.551268	-0.328458	2.07838	0.324495	1.65411	0.151653	0.426734	1.91475	-0.485744	0.365972	-0.406444	9.90222	10.6902	9.2182	10.8161	9.97298	9.57497	9.97714	10.5242	9.90343	11.5051	10.528	10.509	11.144	10.7419	9.57024	9.42668	10.2035	8.85487	8.5345	9.26256	7.98868	9.25621	9.16667	9.56033	8.68615	9.6893	9.90343	10.0464	9.65428	9.66391	8.82782	9.42438	8.45738	8.34207	9.79035	8.05094	956.9	1652.2	595.6	1802.9	1005	762.7	1007.9	1472.7	957.7	2906.5	1476.5	1457.2	2262.9	1712.5	760.2	688.2	1179.1	463	370.8	614.2	254	611.5	574.7	755	411.9	825.6	957.7	1057.5	805.8	811.2	454.4	687.1	351.5	324.5	885.5	265.2	10	9	8	10	9	8	10	9	8	10	9	8	10	9	8	10	9	8	High	High	High	High	High	High	High	High	High	High	High	High	High	High	High	High	High	High
H3BT58, Q14019	Q14019	Q14019	Q14019	Q14019	COTL1	Coactosin-like protein	reviewed	5	37	High	4	7	4	Human	FALSE	3 v 3	0.0131792	0.970474	0.996637	3 v 3	1.44434	0.168133	0.501141	3 v 3	0.299447	0.698161	0.888042	3 v 3	-0.406384	0.586522	0.887866	0.639253	-0.231947	-0.367768	2.65889	0.301909	1.37222	-0.595334	-0.114171	1.60784	-1.3193	0.809146	-0.708996	6.49506	5.62936	6.61176	6.45943	4.6893	6.62205	5.82018	4.92125	6.98982	8.20114	6.04876	7.40344	8.09434	5.84298	7.05094	5.54226	5.74685	6.03122	5.12516	4.20163	5.38198	4.89724	3.88753	6.60733	4.52982	4.08746	6.98982	6.74281	5.17393	6.55766	5.77873	4.52356	5.93782	4.45943	5.33271	5.22882	90.2	49.5	97.8	88	25.8	98.5	56.5	30.3	127.1	294.3	66.2	169.3	273.3	57.4	132.6	46.6	53.7	65.4	34.9	18.4	41.7	29.8	14.8	97.5	23.1	17	127.1	107.1	36.1	94.2	54.9	23	61.3	22	40.3	37.5	2	1	2	2	1	2	2	1	2	2	1	2	2	1	2	2	1	2	High	High	High	High	High	High	High	High	High	High	High	High	High	High	High	High	High	High
D6R9D3, D6R9T0, D6RAM1, D6RBM0, D6RDL0, D6RDU3, D6RF17, D6RFM3, D6RIH9, D6RIT2, D6RIU0, D6RJ04, E5RGH4, E5RGV0, E7EN40, E7EQJ0, E9PCY7, G8JLB6, H0YAQ2, H0YB39, P31943	G8JLB6, P31943	P31943	P31943	P31943	HNRNPH1	Heterogeneous nuclear ribonucleoprotein H (hnRNP H) [Cleaved into: Heterogeneous nuclear ribonucleoprotein H, N-terminally processed]	reviewed	5	27	High	8	34	4	Human	FALSE	3 v 3	0.105822	0.563537	0.917804	3 v 3	0.578824	0.193044	0.514588	3 v 3	0.437439	0.471847	0.786262	3 v 3	0.107378	0.58904	0.889925	-0.112645	0.0264227	0.403688	0.815104	-0.0161152	0.937484	-0.248576	0.156757	1.40414	0.239007	0.310105	-0.22698	7.16491	8.48623	7.6893	6.72656	8.07682	8.26725	6.8392	8.05039	7.86357	6.61471	8.47614	8.71425	6.7879	9.08667	8.31288	5.79961	8.49225	7.77676	5.79701	7.05853	6.45943	5.16591	7.27053	8.25219	5.54844	7.21529	7.86357	5.15785	7.60288	7.86913	4.47249	7.76885	7.19967	4.71149	8.07895	6.97269	143.5	358.6	206.4	105.9	270	308.1	114.5	265.1	232.9	98	356.1	420	110.5	543.7	318	55.7	360.1	219.3	55.6	133.3	88	35.9	154.4	304.9	46.8	148.6	232.9	35.7	194.4	233.8	22.2	218.1	147	26.2	270.4	125.6	2	3	4	2	3	4	2	3	4	2	3	4	2	3	4	2	3	4	High	High	High	High	High	High	High	High	High	High	High	High	High	High	High	High	High	High
A0A087WTA1, A0A0A0MR20, A0A590UJB1, A0A7I2V2X9, A0A7I2V3G5, A0A7I2V3U2, A0A7I2V433, A0A7I2V4G8, A0A7I2V579, A0A7I2V5J8, A0A7I2V5S2, A0A7I2YQC0, E5RGW4, E5RI98, E9PDN6, F5H107, P06748, Q9C0A0	A0A7I2V5S2, P06748	P06748	A0A7I2V5S2	P06748	NPM1	Nucleophosmin (NPM) (Nucleolar phosphoprotein B23) (Nucleolar protein NO38) (Numatrin)	reviewed	5	42	High	15	39	15	Human	FALSE	3 v 3	0.0421175	0.946035	0.996637	3 v 3	0.618952	0.548135	0.71842	3 v 3	0.626451	0.414885	0.77073	3 v 3	0.4173	0.593829	0.895402	-1.03708	0.387998	0.775433	1.85289	-1.04578	1.04975	-0.227465	0.289288	1.81753	-0.866525	1.35241	0.766014	8.37025	7.33092	7.85798	7.02901	7.41701	9.22086	8.06609	7.02901	8.44543	8.42122	8.1644	9.76537	8.66498	8.76255	8.25833	6.56834	9.21018	8.71562	7.00225	5.90448	6.6279	5.46923	6.61029	9.20604	6.77479	6.19377	8.44543	6.96232	7.29094	8.92035	6.34873	7.4446	7.14568	5.4822	8.79701	7.91169	330.9	161	232	130.6	170.9	596.7	268	130.6	348.6	342.8	286.9	870.3	405.9	434.3	306.2	94.9	592.3	420.4	128.2	59.9	98.9	44.3	97.7	590.6	109.5	73.2	348.6	124.7	156.6	484.5	81.5	174.2	141.6	44.7	444.8	240.8	2	5	6	2	5	6	2	5	6	2	5	6	2	5	6	2	5	6	High	High	High	High	High	High	High	High	High	High	High	High	High	High	High	High	High	High
Q5D862	Q5D862	Q5D862	Q5D862	Q5D862	FLG2	Filaggrin-2 (FLG-2) (Intermediate filament-associated and psoriasis-susceptibility protein) (Ifapsoriasin)	reviewed	5	12	High	18	46	18	Human	TRUE	3 v 3	0.0282793	0.966643	0.996637	3 v 3	0.147557	0.879258	0.928235	3 v 3	-0.522892	0.131403	0.690314	3 v 3	-0.304181	0.59527	0.895818	1.14352	-0.908922	-0.149762	-1.40714	1.5532	0.296621	-0.924878	-0.211086	-0.43271	0.662334	-0.698706	-0.87617	9.05257	10.6552	10.8919	9.195	8.94251	9.08002	8.05148	9.85144	9.22978	8.25125	10.2007	9.60177	10.2277	10.2503	10.4899	9.65839	8.64746	9.30515	7.6851	9.22762	9.66249	7.63517	8.13648	9.06528	6.76022	9.01653	9.22978	6.79312	9.32688	8.75689	7.91169	8.93281	9.37721	8.57403	8.2341	8.50104	531	1612.6	1900.1	586.1	492	541.2	265.3	923.8	600.4	304.7	1176.8	777	1199.1	1218	1438.1	808.1	401	632.6	205.8	599.5	810.4	198.8	281.4	535.7	108.4	517.9	600.4	110.9	642.2	432.6	240.8	488.7	665	381.1	301.1	362.3	3	5	8	3	5	8	3	5	8	3	5	8	3	5	8	3	5	8	High	High	High	High	High	High	High	High	High	High	High	High	High	High	High	High	High	High
B1AHC9, P12956	P12956	P12956	P12956	P12956	XRCC6	X-ray repair cross-complementing protein 6 (EC 3.6.4.-) (EC 4.2.99.-) (5'-deoxyribose-5-phosphate lyase Ku70) (5'-dRP lyase Ku70) (70 kDa subunit of Ku antigen) (ATP-dependent DNA helicase 2 subunit 1) (ATP-dependent DNA helicase II 70 kDa subunit) (CTC box-binding factor 75 kDa subunit) (CTC75) (CTCBF) (DNA repair protein XRCC6) (Lupus Ku autoantigen protein p70) (Ku70) (Thyroid-lupus autoantigen) (TLAA) (X-ray repair complementing defective repair in Chinese hamster cells 6)	reviewed	5	21	High	12	19	12	Human	FALSE	3 v 3	0.0164534	0.93858	0.996637	3 v 3	0.677355	0.282364	0.554757	3 v 3	0.688316	0.181955	0.704846	3 v 3	0.199947	0.598307	0.895998	-0.34366	0.0966358	0.296385	1.31703	-0.226636	0.941672	0.436571	0.263034	1.36534	-0.277664	0.813715	0.06379	6.6865	5.38543	7.84737	6.70183	5.14975	8.27938	7.04549	5.05311	7.98299	7.19967	5.27798	8.59917	7.38888	5.59395	7.90147	5.88264	5.50462	7.6575	5.31832	3.9542	6.61765	5.1416	4.34341	8.26444	5.75489	4.21723	7.98299	5.74147	4.40599	7.75422	5.07468	4.27798	6.78921	4.79701	5.0917	6.853	103	41.8	230.3	104.1	35.5	310.7	132.1	33.2	253	147	38.8	387.8	167.6	48.3	239.1	59	45.4	201.9	39.9	15.5	98.2	35.3	20.3	307.5	54	18.6	253	53.5	21.2	215.9	33.7	19.4	110.6	27.8	34.1	115.6	2	1	3	2	1	3	2	1	3	2	1	3	2	1	3	2	1	3	High	High	High	High	High	High	High	High	High	High	High	High	High	High	High	High	High	High
Q562R1	Q562R1	Q562R1	Q562R1	Q562R1	ACTBL2	Beta-actin-like protein 2 (Kappa-actin)	reviewed	4	14	High	4	57	1	Human	FALSE	2 v 2	-0.368822	0.0609147	0.829898	2 v 2	0.9653	0.290905	0.559265	2 v 2	0.225763	0.472269	0.786262	2 v 2	0.141668	0.600183	0.895998	-0.404221	-0.333424	NA	1.4399	0.490702	NA	0.018859	0.432667	NA	-0.0534393	0.336776	NA	6.29646	5.62059	NA	5.83036	5.12928	NA	6.23458	5.46271	NA	6.51885	5.7761	NA	6.35579	5.853	NA	5.07895	5.2854	NA	4.926	4.19377	NA	4.27053	4.32193	NA	4.94486	4.62644	NA	5.06178	4.90207	NA	4.04439	4.53605	NA	3.99095	4.87283	NA	78.6	49.2	NA	56.9	35	NA	75.3	44.1	NA	91.7	54.8	NA	81.9	57.8	NA	33.8	39	NA	30.4	18.3	NA	19.3	20	NA	30.8	24.7	NA	33.4	29.9	NA	16.5	23.2	NA	15.9	29.3	NA	1	1	NA	1	1	NA	1	1	NA	1	1	NA	1	1	NA	1	1	NA	High	High	High	High	High	High	High	High	High	High	High	High	High	High	High	High	High	High
A0A8V8TN39, A0A8V8TP25, C9J060, C9JIU5, C9JWC5, H7BZD3, Q8IYM9	C9JWC5, Q8IYM9	Q8IYM9	C9JWC5	Q8IYM9	TRIM22	E3 ubiquitin-protein ligase TRIM22 (EC 2.3.2.27) (50 kDa-stimulated trans-acting factor) (RING finger protein 94) (RING-type E3 ubiquitin transferase TRIM22) (Staf-50) (Tripartite motif-containing protein 22)	reviewed	5	11	High	5	9	5	Human	FALSE	3 v 3	-0.146984	0.208744	0.887277	3 v 3	0.442209	0.541831	0.712252	3 v 3	0.111272	0.851817	0.95101	3 v 3	-0.35883	0.600829	0.895998	-0.290001	-0.138828	-0.0121236	1.65473	-0.200493	-0.127614	-0.932886	0.535759	0.730942	-1.45568	0.531191	-0.152003	6.02237	5.50462	5.07895	4.72792	5.30743	4.56682	5.01792	5.44626	4.57894	4.54226	4.78136	4.1127	5.58195	5.3505	4.70044	2.88753	4.98185	4.24031	4.65535	4.07895	3.848	3.16993	4.50462	4.54844	3.72247	4.61471	4.57894	3.08746	3.90689	3.26303	3.26303	4.03562	3.58496	1.80735	4.56682	3.43296	65	45.4	33.8	26.5	39.6	23.7	32.4	43.6	23.9	23.3	27.5	17.3	47.9	40.8	26	7.4	31.6	18.9	25.2	16.9	14.4	9	22.7	23.4	13.2	24.5	23.9	8.5	15	9.6	9.6	16.4	12	3.5	23.7	10.8	1	1	1	1	1	1	1	1	1	1	1	1	1	1	1	1	1	1	High	High	High	High	High	High	High	High	High	High	High	High	High	High	High	High	High	High
A0A8Q3SIN6, A0A8Q3SIS5, A0A8Q3SJ04, A0A8Q3SJB9, A0A8Q3WL80, A0A8Q3WL83, A0A8Q3WL90, A0A8Q3WL93, A0A8Q3WL95, A0A8Q3WLB9, A0A8Q3WLH9, A0A8Q3WLT0, A0A8Q3WMK6, E7EM57, E7EUI8, E9PD92, O15287, P11413	E7EUI8, P11413	P11413	E7EUI8	P11413	G6PD	Glucose-6-phosphate 1-dehydrogenase (G6PD) (EC 1.1.1.49)	reviewed	5	38	High	20	51	20	Human	FALSE	3 v 3	-0.321624	0.142896	0.848245	3 v 3	1.02732	0.0669558	0.411198	3 v 3	0.724352	0.461626	0.786262	3 v 3	-0.153875	0.60098	0.895998	-0.0805989	-0.330421	-0.553853	1.42038	0.485124	1.17647	-0.53749	0.498469	2.21208	-0.277213	0.327488	-0.511899	9.33963	9.10355	8.14057	8.64494	8.67913	8.56872	8.72554	9.00955	9.12257	9.58177	9.38024	9.22086	9.66977	9.47188	8.8645	8.16138	8.89512	8.04439	7.97212	7.67596	6.91049	7.08534	7.87283	8.55382	7.43463	8.17443	9.12257	8.12309	8.50661	8.37591	7.35403	8.15431	7.75221	7.07682	8.4818	7.24031	647.9	550.1	282.2	400.3	409.9	379.7	423.3	515.4	557.4	766.3	666.4	596.7	814.5	710.1	466.1	286.3	476.1	264	251.1	204.5	120.3	135.8	234.4	375.8	173	288.9	557.4	278.8	363.7	332.2	163.6	284.9	215.6	135	357.5	151.2	5	7	6	5	7	6	5	7	6	5	7	6	5	7	6	5	7	6	High	High	High	High	High	High	High	High	High	High	High	High	High	High	High	High	High	High
A0A1B0GV93, A0A1B0GVY6, Q53GQ0	Q53GQ0	Q53GQ0	Q53GQ0	Q53GQ0	HSD17B12	Very-long-chain 3-oxoacyl-CoA reductase (EC 1.1.1.330) (17-beta-hydroxysteroid dehydrogenase 12) (17-beta-HSD 12) (3-ketoacyl-CoA reductase) (KAR) (Estradiol 17-beta-dehydrogenase 12) (EC 1.1.1.62) (Short chain dehydrogenase/reductase family 12C member 1)	reviewed	5	10	High	3	4	3	Human	FALSE	2 v 2	-0.472923	0.296676	0.903767	2 v 2	0.505233	0.368355	0.59044	2 v 2	0.454084	0.658343	0.861688	2 v 2	0.247142	0.603299	0.895998	-0.710787	NA	-0.235059	0.835244	NA	0.175223	-0.309189	NA	1.21736	0.591037	NA	-0.0967532	6.86171	NA	4.848	5.76818	NA	4.60288	6.47897	NA	4.83794	6.49346	NA	5.0917	6.29829	NA	5.32193	5.65821	NA	4.91648	5.49506	NA	3.62059	4.20945	NA	4.59096	5.18587	NA	4.83794	5.03562	NA	4.24793	3.98185	NA	4.20945	4.57289	NA	4.1127	116.3	NA	28.8	54.5	NA	24.3	89.2	NA	28.6	90.1	NA	34.1	78.7	NA	40	50.5	NA	30.2	45.1	NA	12.3	18.5	NA	24.1	36.4	NA	28.6	32.8	NA	19	15.8	NA	18.5	23.8	NA	17.3	1	NA	1	1	NA	1	1	NA	1	1	NA	1	1	NA	1	1	NA	1	High	Not Found	High	High	Not Found	High	High	Not Found	High	High	Not Found	High	High	Not Found	High	High	Not Found	High
H7C2U0, H7C4C8, P50990	P50990	P50990	P50990	P50990	CCT8	T-complex protein 1 subunit theta (TCP-1-theta) (CCT-theta) (Chaperonin containing T-complex polypeptide 1 subunit 8) (Renal carcinoma antigen NY-REN-15)	reviewed	5	14	High	8	9	8	Human	FALSE	2 v 2	0.0640893	0.859238	0.996637	2 v 2	0.473854	0.379685	0.591544	2 v 2	0.766257	0.398615	0.757976	2 v 2	0.490138	0.604222	0.895998	NA	-0.221027	0.349206	NA	0.152165	0.795542	NA	0.212081	1.32043	NA	1.17425	-0.193975	NA	6.51885	5.49825	NA	5.91648	5.94017	NA	6.1375	5.59096	NA	6.6279	6.35931	NA	6.20555	6.06824	NA	6.47573	5.56377	NA	5.0917	4.27053	NA	5.10852	5.926	NA	5.30378	5.59096	NA	5.75489	5.51412	NA	4.88753	4.9542	NA	6.06178	4.76022	NA	91.7	45.2	NA	60.4	61.4	NA	70.4	48.2	NA	98.9	82.1	NA	73.8	67.1	NA	89	47.3	NA	34.1	19.3	NA	34.5	60.8	NA	39.5	48.2	NA	54	45.7	NA	29.6	31	NA	66.8	27.1	NA	1	1	NA	1	1	NA	1	1	NA	1	1	NA	1	1	NA	1	1	High	High	High	High	High	High	High	High	High	High	High	High	High	High	High	High	High	High
Q8WVV4	Q8WVV4	Q8WVV4	Q8WVV4	Q8WVV4	POF1B	Protein POF1B (Premature ovarian failure protein 1B)	reviewed	5	28	High	15	27	15	Human	FALSE	3 v 3	0.102603	0.899654	0.996637	3 v 3	-0.329626	0.724868	0.835717	3 v 3	-0.16132	0.789385	0.927919	3 v 3	0.525799	0.607797	0.895998	1.39671	-1.0889	0	-1.94514	0.658797	0.297464	-0.946889	0.846391	-0.383461	2.12899	0.318822	-0.870412	6.36457	9.60529	9.11478	6.74012	8.77017	7.50224	5.34341	9.85907	7.50224	5.06609	8.51491	7.79572	6.11478	8.4417	8.67807	7.01123	7.85611	7.49825	5	8.17792	7.8857	5.17792	7.96347	7.48704	4.05311	9.02431	7.50224	3.60881	7.64097	6.9507	3.79701	7.12412	7.56529	5.926	7.44294	6.69488	82.4	778.9	554.4	106.9	436.6	181.3	40.6	928.7	181.3	33.5	365.8	222.2	69.3	347.7	409.6	129	231.7	180.8	32	289.6	236.5	36.2	249.6	179.4	16.6	520.7	181.3	12.2	199.6	123.7	13.9	139.5	189.4	60.8	174	103.6	1	5	4	1	5	4	1	5	4	1	5	4	1	5	4	1	5	4	High	High	High	High	High	High	High	High	High	High	High	High	High	High	High	High	High	High
Q29443, Q2HJF0	Q29443	Q29443	Q29443	Q29443	TF	Serotransferrin (Transferrin) (Beta-1 metal-binding globulin) (Siderophilin)	reviewed	4	27	High	18	30	16		TRUE	3 v 3	-0.193581	0.710651	0.947535	3 v 3	1.42391	0.265993	0.552422	3 v 3	0.74231	0.630143	0.84349	3 v 3	-0.417506	0.608037	0.895998	0.67007	-0.861539	-0.389274	2.94266	-0.270164	1.59924	-1.60768	0.881059	2.95356	-1.50408	0.870717	-0.61916	8.50541	6.80864	6.41278	7.49025	6.23649	7.74618	6.82018	7.09803	8.13545	8.77808	7.14262	7.73674	8.56986	7.44626	7.06501	5.83542	7.41278	6.1375	7.1375	5.38198	5.1819	5.93074	5.42962	7.73132	5.52982	6.26303	8.13545	7.31922	6.26866	6.89239	6.25361	6.12928	5.95187	4.74953	7	5.33271	363.4	112.1	85.2	179.8	75.4	214.7	113	137	281.2	439	141.3	213.3	380	174.4	133.9	57.1	170.4	70.4	140.8	41.7	36.3	61	43.1	212.5	46.2	76.8	281.2	159.7	77.1	118.8	76.3	70	61.9	26.9	128	40.3	3	2	2	3	2	2	3	2	2	3	2	2	3	2	2	2	2	2	High	High	High	High	High	High	High	High	High	High	High	High	High	High	High	High	High	High
D6RGE2, Q96CN7	Q96CN7	Q96CN7	Q96CN7	Q96CN7	ISOC1	Isochorismatase domain-containing protein 1	reviewed	2	32	High	8	19	8	Human	FALSE	3 v 3	-0.172414	0.409855	0.915734	3 v 3	0.112114	0.511938	0.687051	3 v 3	0.0542373	0.850688	0.95101	3 v 3	0.145933	0.60832	0.895998	-0.494228	-0.0874628	0.0644487	-0.145577	0.13852	0.343398	0.182362	-0.435502	0.415851	0.179056	0.548251	-0.289507	7.31379	6.2555	6.69905	6.92362	5.1375	5.94953	7.41785	5.22497	5.88509	6.92481	5.41278	6.48704	8.12464	5.62936	6.74281	7.07039	5.27426	6.14364	5.94486	4.82782	5.46923	5.36457	4.32912	5.93546	6.12722	4.39232	5.88509	5.46597	4.54226	5.64097	5.80735	4.3147	5.62936	5.98641	4.86295	5.33985	159.1	76.4	103.9	121.4	35.2	61.8	171	37.4	59.1	121.5	42.6	89.7	279.1	49.5	107.1	134.4	38.7	70.7	61.6	28.4	44.3	41.2	20.1	61.2	69.9	21	59.1	44.2	23.3	49.9	56	19.9	49.5	63.4	29.1	40.5	2	1	2	2	1	2	2	1	2	2	1	2	2	1	2	2	1	2	High	High	High	High	High	High	High	High	High	High	High	High	High	High	High	High	High	High
I3L1I0, I3L3Q4, Q9HC38	Q9HC38	Q9HC38	Q9HC38	Q9HC38	GLOD4	Glyoxalase domain-containing protein 4	reviewed	4	16	High	5	11	5	Human	FALSE	2 v 2	-0.13897	0.563018	0.917804	2 v 2	0.355464	0.2702	0.552422	2 v 2	-0.0073884	0.989475	0.995061	2 v 2	-0.176547	0.60922	0.895998	-0.308587	NA	0.0306466	0.516097	NA	0.194832	-0.454244	NA	0.439467	0.0740006	NA	-0.427094	8.58871	NA	7.71012	7.74886	NA	6.9507	8.05745	NA	6.92006	7.45861	NA	6.82273	8.10066	NA	7.36194	6.94251	NA	6.6279	7.2211	NA	6.48059	6.18785	NA	6.93546	6.76686	NA	6.92006	6	NA	5.97728	5.78398	NA	6.24982	5.85798	NA	5.82273	385	NA	209.4	215.1	NA	123.7	266.4	NA	121.1	175.9	NA	113.2	274.5	NA	164.5	123	NA	98.9	149.2	NA	89.3	72.9	NA	122.4	108.9	NA	121.1	64	NA	63	55.1	NA	76.1	58	NA	56.6	4	NA	2	4	NA	2	4	NA	2	4	NA	2	4	NA	2	4	NA	2	High	High	High	High	High	High	High	High	High	High	High	High	High	High	High	High	High	High
Q5T750	Q5T750	Q5T750	Q5T750	Q5T750	XP32	Skin-specific protein 32	reviewed	2	16	High	4	12	4	Human	FALSE	2 v 2	-0.0641535	0.520172	0.917804	2 v 2	-0.195486	0.920984	0.9549	2 v 2	-0.808637	0.257033	0.735354	2 v 2	1.18202	0.610532	0.895998	0.00419999	-0.132507	NA	-1.7624	1.37142	NA	-0.463174	-1.1541	NA	2.86686	-0.502813	NA	5.64097	7.3637	NA	5.10434	5.4822	NA	5.10014	5.61471	NA	5.4363	6.54535	NA	5.56071	6.58195	NA	7.19869	5.17393	NA	4.27053	5.93546	NA	3.54844	4.67807	NA	3.80735	4.78136	NA	3.97269	5.67243	NA	3.24793	5.26303	NA	6.11478	4.76022	NA	49.9	164.7	NA	34.4	44.7	NA	34.3	49	NA	43.3	93.4	NA	47.2	95.8	NA	146.9	36.1	NA	19.3	61.2	NA	11.7	25.6	NA	14	27.5	NA	15.7	51	NA	9.5	38.4	NA	69.3	27.1	NA	1	1	NA	1	1	NA	1	1	NA	1	1	NA	1	1	NA	1	1	NA	High	High	High	High	High	High	High	High	High	High	High	High	High	High	High	High	High	High
Q02413	Q02413	Q02413	Q02413	Q02413	DSG1	Desmoglein-1 (Cadherin family member 4) (Desmosomal glycoprotein 1) (DG1) (DGI) (Pemphigus foliaceus antigen)	reviewed	5	35	High	26	90	26	Human	FALSE	3 v 3	0.530688	0.0884414	0.829898	3 v 3	-0.502077	0.708173	0.825836	3 v 3	-0.409643	0.310728	0.735354	3 v 3	0.982551	0.610729	0.895998	0.679378	0.71972	0.192965	-2.79243	1.00029	0.285909	-1.01486	-0.0488891	-0.165176	4.25857	-0.412375	-0.898546	7.46107	9.35315	10.9136	7.05094	9.43087	9.71201	6.37156	8.71115	9.51905	6.30561	8.98157	9.49366	6.07468	9.29852	10.415	9.09803	7.98128	9.20775	6.09381	7.92541	9.68422	5.49185	8.62461	9.69714	5.07895	7.87652	9.51905	4.848	8.108	8.6489	3.75489	7.98071	9.30241	8.01346	7.56834	8.40386	176.2	654	1928.9	132.6	690.2	838.7	82.8	419.1	733.7	79.1	505.5	720.9	67.4	629.7	1365.3	548	252.7	591.3	68.3	243.1	822.7	45	394.7	830.1	33.8	235	733.7	28.8	275.9	401.4	13.5	252.6	631.4	258.4	189.8	338.7	3	8	15	3	8	15	3	8	15	3	8	15	3	8	15	3	8	15	High	High	High	High	High	High	High	High	High	High	High	High	High	High	High	High	High	High
A0A087X070, G5E9N2, Q12816, Q5H907, Q5H909, Q9UNF1	Q5H909, Q9UNF1	Q9UNF1	Q5H909	Q9UNF1	MAGED2	Melanoma-associated antigen D2 (11B6) (Breast cancer-associated gene 1 protein) (BCG-1) (Hepatocellular carcinoma-associated protein JCL-1) (MAGE-D2 antigen)	reviewed	5	12	High	7	15	6	Human	FALSE	2 v 2	0.627062	0.138963	0.848245	2 v 2	0.191831	0.833216	0.906284	2 v 2	0.026819	0.970551	0.982075	2 v 2	0.191928	0.611426	0.895998	0.487969	NA	0.766154	0.907223	NA	-0.523562	-0.552541	NA	0.606179	-0.0824622	NA	0.466318	5.96578	NA	4.40599	5.82782	NA	4.54226	5.33985	NA	3.7761	5.76022	NA	3.67807	6.1639	NA	4.03562	4.853	NA	4.20163	4.59694	NA	3.16993	4.27053	NA	4.52356	4.04439	NA	3.7761	4.30012	NA	2.82782	3.848	NA	2.926	3.76553	NA	3.39232	62.5	NA	21.2	56.8	NA	23.3	40.5	NA	13.7	54.2	NA	12.8	71.7	NA	16.4	28.9	NA	18.4	24.2	NA	9	19.3	NA	23	16.5	NA	13.7	19.7	NA	7.1	14.4	NA	7.6	13.6	NA	10.5	1	NA	1	1	NA	1	1	NA	1	1	NA	1	1	NA	1	1	NA	1	High	High	High	High	High	High	High	High	High	High	High	High	High	High	High	High	High	High
A0A087WV01, A0A087WVQ9, A0A7I2V3H3, A0A7I2V5N4, A0A7I2V659, A6PW80, P68104, Q5JR01, Q5VTE0	P68104	P68104	P68104	P68104	EEF1A1	Elongation factor 1-alpha 1 (EF-1-alpha-1) (Elongation factor Tu) (EF-Tu) (Eukaryotic elongation factor 1 A-1) (eEF1A-1) (Leukocyte receptor cluster member 7)	reviewed	5	53	High	22	156	12	Human	FALSE	3 v 3	-0.0863479	0.242092	0.887277	3 v 3	0.516378	0.104163	0.444417	3 v 3	0.108046	0.842246	0.94951	3 v 3	-0.115602	0.61242	0.895998	0.00721028	-0.174612	-0.0916416	0.866116	0.259763	0.423255	-0.794754	0.285886	0.833006	-0.241895	0.266034	-0.370943	12.8486	12.0969	12.4564	11.9844	11.6155	11.9684	11.9772	11.7901	12.06	11.9348	11.8771	12.3474	12.5423	12.2556	12.6037	11.0686	11.6173	11.9241	11.481	10.6693	11.227	10.4245	10.8091	11.9536	10.6862	10.9552	12.06	10.4761	11.0034	11.5024	10.2262	10.9381	11.4911	9.98428	11.2041	11.1201	7376.1	4380.5	5620.1	4051.9	3137.7	4007.2	4031.7	3541.4	4270	3914.9	3761.5	5211.2	5964.8	4889.9	6224.4	2147.8	3141.7	3886.2	2858.4	1628.5	2397	1374.3	1794.2	3966.4	1647.7	1985.4	4270	1424.4	2052.9	2901.2	1197.8	1962	2878.4	1012.9	2359.3	2225.8	12	15	14	12	15	14	12	15	14	12	15	14	12	15	14	12	15	14	High	High	High	High	High	High	High	High	High	High	High	High	High	High	High	High	High	High
A0A6Q8PF45, A0A6Q8PFU7, A0A6Q8PFV5, A0A6Q8PFZ6, A0A6Q8PGA8, A0A6Q8PGI6, A0A6Q8PGN7, A0A6Q8PGT3, A0A6Q8PGW4, A0A6Q8PGZ8, A0A6Q8PGZ9, A0A6Q8PH49, A0A6Q8PHH9, A0A6Q8PHI7, F8WCK4, H7C443, P41250	A0A6Q8PGA8, P41250	P41250	A0A6Q8PGA8	P41250	GARS1	Glycine--tRNA ligase (EC 6.1.1.14) (Diadenosine tetraphosphate synthetase) (Ap4A synthetase) (EC 2.7.7.-) (Glycyl-tRNA synthetase) (GlyRS) (Glycyl-tRNA synthetase 1)	reviewed	5	17	High	15	27	15	Human	FALSE	3 v 3	0.0316529	0.930711	0.996637	3 v 3	1.09959	0.0816416	0.436666	3 v 3	0.205211	0.741644	0.899242	3 v 3	-0.160643	0.614234	0.895998	0.571249	-0.543362	0.0670709	1.76215	0.681347	0.855279	-0.746357	0.229246	1.13274	-0.54374	0.364572	-0.302761	6.72792	5.59395	7.33896	6.47573	4.6893	7.30834	5.90448	5.23266	7.24127	6.67384	5.46271	7.54458	6.6865	5.32193	7.30104	4.91169	4.78136	6.6893	5.36107	4.16993	6.10852	4.91648	3.88753	7.29278	4.61471	4.39917	7.24127	5.21723	4.59096	6.69905	4.37156	4	6.18785	3.82782	4.36457	5.88509	106	48.3	161.9	89	25.8	158.5	59.9	37.6	151.3	102.1	44.1	186.7	103	40	157.7	30.1	27.5	103.2	41.1	18	69	30.2	14.8	156.8	24.5	21.1	151.3	37.2	24.1	103.9	20.7	16	72.9	14.2	20.6	59.1	2	1	3	2	1	3	2	1	3	2	1	3	2	1	3	2	1	3	High	High	High	High	High	High	High	High	High	High	High	High	High	High	High	High	High	High
P01966	P01966	P01966	P01966	P01966	HBA	Hemoglobin subunit alpha (Alpha-globin) (Hemoglobin alpha chain) [Cleaved into: Hemopressin]	reviewed	5	70	High	9	42	5		TRUE	3 v 3	-0.467059	0.177837	0.887277	3 v 3	0.237264	0.774803	0.868823	3 v 3	1.77249	0.0929838	0.619623	3 v 3	0.616232	0.616214	0.895998	-0.00998576	-0.70899	-0.682202	1.08578	-1.20711	0.833119	1.10781	1.27755	2.93212	-0.657511	2.69561	-0.1894	9.7807	9.64872	8.8586	10.802	9.62461	9.87928	10.8119	10.3336	10.5615	9.70563	9.78986	10.1794	10.5088	9.20555	9.84439	8.61985	10.997	9.34629	8.4132	8.2211	7.62936	9.24198	8.81826	9.86465	9.52101	9.49865	10.5615	8.24698	8.91618	9.3345	8.19279	7.88813	8.73166	7.53528	10.5837	8.54226	879.6	802.7	464.2	1785.3	789.4	941.8	1797.7	1290.4	1511.2	835	885.2	1159.6	1457	590.4	919.3	393.4	2043.7	650.9	340.9	298.4	198	605.5	451.4	932.3	734.7	723.4	1511.2	303.8	483.1	645.6	292.6	236.9	425.1	185.5	1534.7	372.8	7	7	7	7	7	7	7	7	7	7	7	7	7	7	7	7	7	7	High	High	High	High	High	High	High	High	High	High	High	High	High	High	High	High	High	High
K7ENW5, K7ERJ1, K7ERV3, K7ES52, P04183	P04183	P04183	P04183	P04183	TK1	Thymidine kinase, cytosolic (EC 2.7.1.21)	reviewed	5	36	High	7	22	7	Human	FALSE	3 v 3	-0.243934	0.269685	0.903767	3 v 3	-0.0869991	0.72198	0.834891	3 v 3	0.0946698	0.700275	0.889257	3 v 3	0.121945	0.616325	0.895998	-0.553879	-0.166682	-0.0112398	-0.492366	0.226531	0.00483721	-0.322582	0.378323	0.228269	0.254946	0.395966	-0.285077	8.15228	8.30287	7.49665	7.19967	7.92184	6.48382	7.75355	8.08852	6.49506	6.81506	8.32193	6.90087	8.28309	8.60437	7.48945	7.30743	8.0954	6.89603	6.78529	6.87529	6.26679	5.64097	7.11582	6.46923	6.46271	7.25361	6.49506	5.35755	7.44874	6.05528	5.96809	7.28633	6.37678	6.22304	7.68229	6.0917	284.5	315.8	180.6	147	242.5	89.5	215.8	272.2	90.2	112.6	320	119.5	311.5	389.2	179.7	158.4	273.5	119.1	110.3	117.4	77	49.9	138.7	88.6	88.2	152.6	90.2	41	174.7	66.5	62.6	156.1	83.1	74.7	205.4	68.2	4	3	2	4	3	2	4	3	2	4	3	2	4	3	2	4	3	2	High	High	High	High	High	High	High	High	High	High	High	High	High	High	High	High	High	High
C9J8Q9, C9JZG9, C9JZY6, H7C4M9, P62256	C9J8Q9, C9JZG9, C9JZY6, H7C4M9, P62256	P62256	C9JZY6	P62256	UBE2H	Ubiquitin-conjugating enzyme E2 H (EC 2.3.2.23) ((E3-independent) E2 ubiquitin-conjugating enzyme H) (EC 2.3.2.24) (E2 ubiquitin-conjugating enzyme H) (UbcH2) (Ubiquitin carrier protein H) (Ubiquitin-conjugating enzyme E2-20K) (Ubiquitin-protein ligase H)	reviewed	5	5	Medium	1	2	1	Human	FALSE	2 v 2	-0.284695	0.122992	0.848245	2 v 2	0.401331	0.467087	0.654262	2 v 2	0.18611	0.871966	0.956188	2 v 2	-0.165277	0.618413	0.895998	-0.340391	NA	-0.228998	0.76317	NA	0.0394911	-0.72677	NA	1.09899	0.0766213	NA	-0.407175	7.50621	NA	6.9507	6.36282	NA	6.59246	6.70321	NA	6.82146	7.19279	NA	6.74685	7.58421	NA	7.42122	6.42962	NA	6.70736	6.13955	NA	5.72247	4.80219	NA	6.57743	5.41278	NA	6.82146	5.73335	NA	5.90207	5.26679	NA	6.30925	5.34341	NA	5.90207	181.8	NA	123.7	82.3	NA	96.5	104.2	NA	113.1	146.3	NA	107.4	191.9	NA	171.4	86.2	NA	104.5	70.5	NA	52.8	27.9	NA	95.5	42.6	NA	113.1	53.2	NA	59.8	38.5	NA	79.3	40.6	NA	59.8	1	NA	1	1	NA	1	1	NA	1	1	NA	1	1	NA	1	1	NA	1	Medium	Not Found	High	Medium	Not Found	High	Medium	Not Found	High	Medium	Not Found	High	Medium	Not Found	High	Medium	Not Found	High
C9J4Z3, E9PEL3, G5E9R3, M0R0A1, M0R2L6, P61513, Q6P4E4	P61513	P61513	P61513	P61513	RPL37A	60S ribosomal protein L37a (Large ribosomal subunit protein eL43)	reviewed	5	46	High	5	16	5	Human	FALSE	3 v 3	0.00871576	0.977299	0.996637	3 v 3	0.46779	0.394642	0.596143	3 v 3	0.625346	0.52717	0.795055	3 v 3	0.265915	0.619352	0.895998	0.543962	-0.3372	-0.180614	1.32373	-0.0943274	0.173966	-0.888355	0.81767	1.94672	-0.316184	1.16674	-0.0528167	6.07682	6.8802	7.11998	5.65249	6.76818	7.65607	5.10852	7.10538	7.83668	6.32373	7.27984	7.86047	6.55152	7.1127	8.04767	5	7.37417	7.6865	4.70598	5.45286	5.88996	4.09592	5.96116	7.64169	3.81762	6.27053	7.83668	4.86295	6.40599	7.01569	4.23266	5.79442	6.93546	3.91648	6.96116	6.88264	67.5	117.8	139.1	50.3	109	201.7	34.5	137.7	228.6	80.1	155.4	232.4	93.8	138.4	264.6	32	165.9	206	26.1	43.8	59.3	17.1	62.3	199.7	14.1	77.2	228.6	29.1	84.8	129.4	18.8	55.5	122.4	15.1	124.6	118	1	2	2	1	2	2	1	2	2	1	2	2	1	2	2	1	2	2	High	High	High	High	High	High	High	High	High	High	High	High	High	High	High	High	High	High
H7BYH4, P00441	P00441	P00441	P00441	P00441	SOD1	Superoxide dismutase [Cu-Zn] (EC 1.15.1.1) (Superoxide dismutase 1) (hSod1)	reviewed	5	45	High	8	20	8	Human	TRUE	3 v 3	0.129609	0.276725	0.903767	3 v 3	0.452618	0.611185	0.761753	3 v 3	0.31971	0.403809	0.76286	3 v 3	0.477309	0.619375	0.895998	0.253093	-0.0395284	0.175264	1.35967	-1.05368	1.05187	-0.0331669	0.0664516	0.925844	-0.0183008	2.07895	-0.628723	6.08746	6.32193	6.84172	6.23266	5.75489	6.71287	5.97957	5.79442	6.53761	6.99774	6.60881	7.05637	6.88996	6.48543	6.94251	5.63807	7.66249	6.0045	4.72247	4.89239	5.61176	4.67243	4.94953	6.69766	4.6893	4.95884	6.53761	5.53916	5.73606	6.2114	4.57289	5.16993	5.83036	4.55459	7.24888	5.20163	68	80	114.7	75.2	54	104.9	63.1	55.5	92.9	127.8	97.6	133.1	118.6	89.6	123	49.8	202.6	64.2	26.4	29.7	48.9	25.5	30.9	103.8	25.8	31.1	92.9	46.5	53.3	74.1	23.8	36	56.9	23.5	152.1	36.8	1	2	2	1	2	2	1	2	2	1	2	2	1	2	2	1	2	2	High	High	High	High	High	High	High	High	High	High	High	High	High	High	High	High	High	High
A0A0U1RR79, A0A1B0GVU9	A0A1B0GVU9	A0A1B0GVU9	A0A1B0GVU9	A0A1B0GVU9	QARS1	glutamine--tRNA ligase (EC 6.1.1.18) (Glutaminyl-tRNA synthetase)	unreviewed	2	16	High	10	19	1	Human	FALSE	2 v 2	0.154564	0.717384	0.954854	2 v 2	0.219989	0.79087	0.877603	2 v 2	-0.414094	0.335841	0.735354	2 v 2	0.253374	0.620238	0.895998	-0.170427	0.479555	NA	0.865398	-0.425421	NA	-0.655352	-0.172837	NA	-0.119754	0.626501	NA	8.4822	8.30788	NA	7.58045	8.02181	NA	7.75087	7.54226	NA	8.36763	7.54612	NA	8.85331	8.24935	NA	7.50224	7.97154	NA	7.11478	6.8802	NA	6.02015	7.21529	NA	6.45943	6.70736	NA	6.90929	6.67243	NA	6.53761	6.93192	NA	6.41785	7.55842	NA	357.6	316.9	NA	191.4	259.9	NA	215.4	186.4	NA	330.3	186.9	NA	462.5	304.3	NA	181.3	251	NA	138.6	117.8	NA	64.9	148.6	NA	88	104.5	NA	120.2	102	NA	92.9	122.1	NA	85.5	188.5	NA	1	1	NA	1	1	NA	1	1	NA	1	1	NA	1	1	NA	1	1	NA	Medium	High	High	Medium	High	High	Medium	High	High	Medium	High	High	Medium	High	High	Medium	High	High
H0YKK0, H0YLR3, H0YMA0, P09661	P09661	P09661	P09661	P09661	SNRPA1	U2 small nuclear ribonucleoprotein A' (U2 snRNP A')	reviewed	5	29	High	7	16	7	Human	FALSE	2 v 2	-0.411311	0.477527	0.917804	2 v 2	0.724545	0.404949	0.598857	2 v 2	1.04872	0.446457	0.784344	2 v 2	0.318252	0.621876	0.895998	-0.794563	NA	-0.0280598	1.25961	NA	0.189478	0.163073	NA	1.93436	0.789526	NA	-0.153022	7.55228	NA	7.25644	6.84423	NA	7.9331	7.6388	NA	7.96116	7.59768	NA	7.40088	6.78005	NA	7.67313	6.33807	NA	7.2114	6.18388	NA	6.0268	5.2854	NA	7.91827	6.34696	NA	7.96116	6.13955	NA	6.55612	4.46597	NA	6.56071	5.2555	NA	6.40769	187.7	NA	152.9	114.9	NA	244.4	199.3	NA	249.2	193.7	NA	169	109.9	NA	204.1	80.9	NA	148.2	72.7	NA	65.2	39	NA	241.9	81.4	NA	249.2	70.5	NA	94.1	22.1	NA	94.4	38.2	NA	84.9	2	NA	3	2	NA	3	2	NA	3	2	NA	3	2	NA	3	2	NA	3	High	High	High	High	High	High	High	High	High	High	High	High	High	High	High	High	High	High
K7ESF4, Q9BRP1, U3KQA4	Q9BRP1	Q9BRP1	Q9BRP1	Q9BRP1	PDCD2L	Programmed cell death protein 2-like	reviewed	2	14	High	5	9	5	Human	FALSE	2 v 2	-0.127924	0.744188	0.957347	2 v 2	0.623993	0.0725048	0.414312	2 v 2	0.0726551	0.916113	0.962546	2 v 2	-0.243093	0.622188	0.895998	-0.428957	NA	0.173109	0.695369	NA	0.552618	-0.475529	NA	0.62084	0.117266	NA	-0.603453	7.15381	NA	7.0268	6.17393	NA	6.59096	6.60288	NA	6.41785	6.52826	NA	6.97384	6.9472	NA	7.3336	5.83289	NA	6.42122	5.7866	NA	5.79701	4.61471	NA	6.57592	5.31107	NA	6.41785	5.07039	NA	6.12928	4.63227	NA	6.2211	4.74953	NA	5.61765	142.4	NA	130.4	72.2	NA	96.4	97.2	NA	85.5	92.3	NA	125.7	123.4	NA	161.3	57	NA	85.7	55.2	NA	55.6	24.5	NA	95.4	39.7	NA	85.5	33.6	NA	70	24.8	NA	74.6	26.9	NA	49.1	1	NA	1	1	NA	1	1	NA	1	1	NA	1	1	NA	1	1	NA	1	High	High	High	High	High	High	High	High	High	High	High	High	High	High	High	High	High	High
H3BPE7, P35637	H3BPE7, P35637	P35637	P35637	P35637	FUS	RNA-binding protein FUS (75 kDa DNA-pairing protein) (Oncogene FUS) (Oncogene TLS) (POMp75) (Translocated in liposarcoma protein)	reviewed	5	10	High	5	15	4	Human	FALSE	3 v 3	0.119026	0.754432	0.957898	3 v 3	1.28862	0.208598	0.522211	3 v 3	0.570711	0.562053	0.809713	3 v 3	-0.149026	0.623873	0.896745	0.119147	0.694415	-0.456486	2.6962	0.572169	0.597504	-0.24731	-0.268022	2.22746	-0.660514	0.0295873	0.183848	5.24031	8.48583	8.05799	5.03562	8.32012	8.5988	4.91648	7.62571	9.05528	6.40769	9.21675	8.8157	5.61765	9.51905	8.34296	3.71149	8.64458	8.2182	3.8679	7.05853	6.82782	3.47249	7.51333	8.58421	3.62059	6.79051	9.05528	4.94953	8.34296	7.97039	3.29278	8.20163	7.22978	2.63227	8.23122	7.41363	37.8	358.5	266.5	32.8	319.6	387.7	30.2	197.5	532	84.9	595	450.6	49.1	733.7	324.7	13.1	400.2	297.8	14.6	133.3	113.6	11.1	182.7	383.8	12.3	110.7	532	30.9	324.7	250.8	9.8	294.4	150.1	6.2	300.5	170.5	1	3	4	1	3	4	1	3	4	1	3	4	1	3	4	1	3	4	High	High	High	High	High	High	High	High	High	High	High	High	High	High	High	High	High	High
F8VQR7, F8VW96, Q16527	Q16527	Q16527	Q16527	Q16527	CSRP2	Cysteine and glycine-rich protein 2 (Cysteine-rich protein 2) (CRP2) (LIM domain only protein 5) (LMO-5) (Smooth muscle cell LIM protein) (SmLIM)	reviewed	5	69	High	12	57	12	Human	FALSE	3 v 3	-0.34269	0.0190999	0.61043	3 v 3	-0.0524617	0.792816	0.878495	3 v 3	0.137783	0.766345	0.914652	3 v 3	-0.145268	0.632667	0.905763	-0.408115	-0.249014	-0.370941	-0.375913	0.225801	-0.00727323	-0.455461	-0.0443041	0.913114	-0.455038	0.371513	-0.352279	10.515	9.88081	9.7187	9.57459	8.99464	9.03122	9.98271	9.24365	9.40216	9.00282	9.10538	9.11374	11.0651	9.41236	9.78185	9.37873	8.87958	9.12102	9.1472	8.45327	8.48905	8.01458	8.18834	9.01653	8.69174	8.40897	9.40216	7.54458	8.2317	8.26866	8.7492	8.09487	8.66924	8.29416	8.46638	8.31696	1463.3	942.8	842.6	762.5	510.1	523.2	1011.8	606.2	676.6	513	550.8	554	2142.6	681.4	880.3	665.7	471	556.8	567	350.5	359.3	258.6	291.7	517.9	413.5	339.9	676.6	186.7	300.6	308.4	430.3	273.4	407.1	313.9	353.7	318.9	5	6	6	5	6	6	5	6	6	5	6	6	5	6	6	5	6	6	High	High	High	High	High	High	High	High	High	High	High	High	High	High	High	High	High	High
K7ENW6, P08779, Q3ZAW8, Q9Z2K1	P08779	P08779	P08779	P08779	KRT16	Keratin, type I cytoskeletal 16 (Cytokeratin-16) (CK-16) (Keratin-16) (K16)	reviewed	5	74	High	38	311	24	Human	TRUE	3 v 3	0.115132	0.943863	0.996637	3 v 3	-0.2903	0.58523	0.742398	3 v 3	0.95497	0.564464	0.810756	3 v 3	0.379234	0.633479	0.905763	2.97291	-0.908473	-1.71904	-0.605819	0.598026	-0.863107	-1.70833	1.56299	3.01025	1.72969	-0.146576	-0.445417	11.3394	11.0841	9.87851	12.5275	11.146	9.94046	9.55459	12.0545	11.6595	9.20041	10.8467	10.0847	9.30788	11.2995	11.7019	9.80623	10.2486	10.9478	9.97183	9.6566	8.64926	10.9676	10.3396	9.9257	8.2635	11.2196	11.6595	7.74214	9.97298	9.23984	6.99209	9.982	10.5892	8.72178	9.83542	10.1438	2591.2	2171	941.3	5904.1	2266.1	982.6	752	4253.6	3234.9	588.3	1841.5	1085.9	633.8	2520.5	3331.3	895.3	1216.6	1975.2	1004.2	807.1	401.5	2002.5	1295.8	972.6	307.3	2384.7	3234.9	214.1	1005	604.6	127.3	1011.3	1540.5	422.2	913.6	1131.3	12	15	19	12	15	19	13	15	19	12	15	19	11	15	19	13	15	19	High	High	High	High	High	High	High	High	High	High	High	High	High	High	High	High	High	High
Q9HCY8	Q9HCY8	Q9HCY8	Q9HCY8	Q9HCY8	S100A14	Protein S100-A14 (S100 calcium-binding protein A14) (S114)	reviewed	5	15	High	2	4	2	Human	FALSE	2 v 2	-0.104252	0.959668	0.996637	2 v 2	-1.26125	0.503902	0.679928	2 v 2	-0.479684	0.319148	0.735354	2 v 2	1.47692	0.634486	0.905763	-1.74761	NA	1.53911	-2.53806	NA	0.0155548	-0.216811	NA	-0.742557	3.76022	NA	-0.806378	5.05745	NA	6.92244	3.01792	NA	6.48864	4.76553	NA	4.94953	4.30743	NA	5.2211	4.30012	NA	6.32012	6.84549	NA	5.20555	3.6893	NA	5.69209	1.43296	NA	6.47411	3.47249	NA	4.94953	2.848	NA	4.37156	2	NA	5.20555	5.76022	NA	4.39917	33.3	NA	121.3	8.1	NA	89.8	27.2	NA	30.9	19.8	NA	37.3	19.7	NA	79.9	115	NA	36.9	12.9	NA	51.7	2.7	NA	88.9	11.1	NA	30.9	7.2	NA	20.7	4	NA	36.9	54.2	NA	21.1	1	NA	1	1	NA	1	1	NA	1	1	NA	1	1	NA	1	1	NA	1	High	High	High	High	High	High	High	High	High	High	High	High	High	High	High	High	High	High
Q9UGI0	Q9UGI0	Q9UGI0	Q9UGI0	Q9UGI0	ZRANB1	Ubiquitin thioesterase ZRANB1 (EC 3.4.19.12) (TRAF-binding domain-containing protein) (hTrabid) (Zinc finger Ran-binding domain-containing protein 1)	reviewed	5	3	Medium	2	3	2	Human	FALSE	2 v 2	0.87015	0.383031	0.915734	2 v 2	-1.22153	0.491438	0.670133	2 v 2	-0.512443	0.354221	0.744802	2 v 2	1.07601	0.634858	0.905763	1.46758	NA	0.272721	-2.41063	NA	-0.0324215	-0.831161	NA	-0.193725	2.74165	NA	-0.589624	6.83794	NA	7.48462	7.39832	NA	6.3345	5.93074	NA	6.06178	6.28355	NA	6.1375	7.18289	NA	7.06717	8.69418	NA	6.16993	5.46923	NA	6.2555	5.83794	NA	6.32012	4.63807	NA	6.06178	4.82273	NA	5.29278	4.8679	NA	5.9542	7.60955	NA	5.36457	114.4	NA	179.1	168.7	NA	80.7	61	NA	66.8	77.9	NA	70.4	145.3	NA	134.1	414.2	NA	72	44.3	NA	76.4	57.2	NA	79.9	24.9	NA	66.8	28.3	NA	39.2	29.2	NA	62	195.3	NA	41.2	1	NA	1	1	NA	1	1	NA	1	1	NA	1	1	NA	1	1	NA	1	Medium	Not Found	High	Medium	Not Found	High	Medium	Not Found	High	Medium	Not Found	High	Medium	Not Found	High	Medium	Not Found	High
A0A8V8TKR9, P26038, V9GZ54	P26038	P26038	P26038	P26038	MSN	Moesin (Membrane-organizing extension spike protein)	reviewed	5	38	High	27	79	18	Human	FALSE	3 v 3	0.184027	0.487587	0.917804	3 v 3	0.941092	0.131324	0.480896	3 v 3	0.00778271	0.977149	0.987448	3 v 3	0.255297	0.637886	0.908396	0.620167	-0.0314856	-0.0366016	1.64565	0.344412	0.833212	-0.331082	-0.119057	0.473487	-0.189796	1.18441	-0.228719	9.59824	9.87759	10.4534	9.81073	9.13443	9.66089	9.19057	9.16591	9.69749	10.8532	10.3004	10.3603	10.629	9.67596	10.0645	9.2075	9.95594	9.52709	8.23074	8.44997	9.224	8.25077	8.32823	9.64602	7.89966	8.33092	9.69749	9.39446	9.42668	9.51531	8.31288	8.35843	8.95187	8.12309	9.54284	8.72315	775.1	940.7	1402.1	898.1	562	809.5	584.3	574.4	830.3	1849.8	1261	1314.5	1583.6	818	1070.8	591.2	993.2	737.8	300.4	349.7	598	304.6	321.4	801.2	238.8	322	830.3	673	688.2	731.8	318	328.2	495.2	278.8	745.9	422.6	8	8	12	8	8	12	8	8	12	8	8	12	8	8	12	8	8	12	High	High	High	High	High	High	High	High	High	High	High	High	High	High	High	High	High	High
E9PG15, P27348	P27348	P27348	P27348	P27348	YWHAQ	14-3-3 protein theta (14-3-3 protein T-cell) (14-3-3 protein tau) (Protein HS1)	reviewed	5	28	High	8	29	2	Human	FALSE	2 v 2	-0.326107	0.327164	0.903767	2 v 2	0.258515	0.663802	0.798848	2 v 2	1.29907	0.321843	0.735354	2 v 2	0.406876	0.641745	0.911003	NA	-0.510195	-0.142019	NA	-0.184629	0.701659	NA	0.579996	2.01815	NA	1.05191	-0.23816	NA	5.70321	4.21723	NA	5.1819	4.85798	NA	5.69209	5	NA	5.81762	5.47249	NA	5.853	5.31107	NA	6.00225	4.77083	NA	4.27798	2.98185	NA	4.37156	4.84298	NA	4.85798	5	NA	4.94486	4.62644	NA	4.53605	4.20163	NA	5.58796	3.96347	NA	52.1	18.6	NA	36.3	29	NA	51.7	32	NA	56.4	44.4	NA	57.8	39.7	NA	64.1	27.3	NA	19.4	7.9	NA	20.7	28.7	NA	29	32	NA	30.8	24.7	NA	23.2	18.4	NA	48.1	15.6	NA	1	1	NA	1	1	NA	1	1	NA	1	1	NA	1	1	NA	1	1	Medium	High	High	Medium	High	High	Medium	High	High	Medium	High	High	Medium	High	High	Medium	High	High
F8VU69, F8VV57, F8W0C6, H0YI76, H0YIN9, P13647	P13647	P13647	P13647	P13647	KRT5	Keratin, type II cytoskeletal 5 (58 kDa cytokeratin) (Cytokeratin-5) (CK-5) (Keratin-5) (K5) (Type-II keratin Kb5)	reviewed	5	58	High	44	391	8	Human	TRUE	3 v 3	0.411922	0.49751	0.917804	3 v 3	-0.218474	0.815302	0.895286	3 v 3	-0.205717	0.578678	0.815799	3 v 3	0.498007	0.642085	0.911003	1.41396	-0.0683938	-0.109803	-1.79702	0.96867	0.172933	-0.831936	0.103708	0.111077	2.32371	-0.235579	-0.594109	11.4527	12.0816	12.6375	11.9582	11.5243	11.4094	10.5442	11.5927	11.5192	10.6274	11.713	11.5367	11.3324	11.8842	12.2665	12.4244	10.7443	11.3638	10.0851	10.6541	11.4081	10.3982	10.7179	11.3947	9.25314	10.7578	11.5192	9.16867	10.8393	10.6917	9.01625	10.5667	11.1539	11.34	10.3311	10.5598	2802.9	4334.4	6371.8	3978.9	2945.5	2720	1493.2	3088.5	2935.1	1581.8	3357.1	2970.9	2578.7	3780.2	4927	5496.8	1715.4	2635.3	1086.2	1611.4	2717.6	1349.5	1684.3	2692.4	610.2	1731.5	2935.1	575.5	1832.1	1654	517.8	1516.7	2278.5	2592.2	1288.2	1509.4	18	19	23	18	19	23	18	19	23	18	19	23	18	19	23	18	19	23	High	High	High	High	High	High	High	High	High	High	High	High	High	High	High	High	High	High
E5RH09, E5RJM9, P54136	P54136	P54136	P54136	P54136	RARS1	Arginine--tRNA ligase, cytoplasmic (EC 6.1.1.19) (Arginyl-tRNA synthetase) (ArgRS)	reviewed	5	21	High	14	21	14	Human	FALSE	2 v 2	0.459796	0.45429	0.915734	2 v 2	0.0483842	0.642263	0.785121	2 v 2	0.478764	0.102884	0.619623	2 v 2	0.241232	0.645807	0.911865	NA	0.0617036	0.857888	NA	0.125228	-0.0284596	NA	0.400711	0.556818	NA	0.62913	-0.146665	NA	6.0917	7.99379	NA	5.95652	8.17891	NA	5.89482	7.32103	NA	6.4363	7.49745	NA	6.58646	7.98185	NA	6.31107	7.52591	NA	4.66107	6.76421	NA	5.14975	8.1644	NA	5.06178	7.32103	NA	5.56377	6.65249	NA	5.27053	6.86913	NA	5.89966	6.72247	NA	68.2	254.9	NA	62.1	289.8	NA	59.5	159.9	NA	86.6	180.7	NA	96.1	252.8	NA	79.4	184.3	NA	25.3	108.7	NA	35.5	286.9	NA	33.4	159.9	NA	47.3	100.6	NA	38.6	116.9	NA	59.7	105.6	NA	1	4	NA	1	4	NA	1	4	NA	1	4	NA	1	4	NA	1	4	High	High	High	High	High	High	High	High	High	High	High	High	High	High	High	High	High	High
A0A0U1RQR6, H7C106, Q9NQC3	Q9NQC3	Q9NQC3	Q9NQC3	Q9NQC3	RTN4	Reticulon-4 (Foocen) (Neurite outgrowth inhibitor) (Nogo protein) (Neuroendocrine-specific protein) (NSP) (Neuroendocrine-specific protein C homolog) (RTN-x) (Reticulon-5)	reviewed	5	14	High	8	22	8	Human	FALSE	3 v 3	0.18314	0.372289	0.915734	3 v 3	0.834037	0.470939	0.65614	3 v 3	-0.599884	0.481151	0.786262	3 v 3	-0.229335	0.646223	0.911865	-0.110849	0.442169	0.218099	2.69654	0.190286	-0.384717	-1.92318	-0.328139	0.451662	-1.0867	0.21125	0.187443	9.30401	9.61213	8.74349	7.19476	9.13391	8.18388	7.30561	8.69174	7.96578	9.25267	8.82655	8.18438	8.87498	9.32912	8.69	6.55612	8.63626	8.5691	7.93664	8.18488	7.51412	5.63517	8.32778	8.16892	6.01346	7.85674	7.96578	7.79377	7.95303	7.33896	6.55919	8.01179	7.57743	5.47249	8.22304	7.76487	632.1	782.6	428.6	146.5	561.8	290.8	158.2	413.5	250	610	454	290.9	469.5	643.2	413	94.1	397.9	379.8	245	291	182.8	49.7	321.3	287.8	64.6	231.8	250	221.9	247.8	161.9	94.3	258.1	191	44.4	298.8	217.5	3	5	4	3	5	4	3	5	4	3	5	4	3	5	4	3	5	4	High	High	High	High	High	High	High	High	High	High	High	High	High	High	High	High	High	High
Q03252	Q03252	Q03252	Q03252	Q03252	LMNB2	Lamin-B2	reviewed	5	18	High	12	18	11	Human	FALSE	2 v 2	0.546348	0.246647	0.889318	2 v 2	0.385914	0.539174	0.711192	2 v 2	1.22337	0.273464	0.735354	2 v 2	-0.581519	0.64625	0.911865	NA	0.323407	0.769288	NA	-0.0506769	0.822504	NA	0.662965	1.78378	NA	0.355007	-1.51805	NA	6.21529	6.04658	NA	6.60881	7.37069	NA	6.2854	6.6014	NA	6.61324	7.48784	NA	7.21335	8.49105	NA	6.66391	6.66534	NA	4.7866	4.81762	NA	5.80219	7.35667	NA	5.44956	6.6014	NA	5.73877	6.64241	NA	5.89482	7.37851	NA	6.24982	5.86047	NA	74.3	66.1	NA	97.6	165.5	NA	78	97.1	NA	97.9	179.5	NA	148.4	359.8	NA	101.4	101.5	NA	27.6	28.2	NA	55.8	163.9	NA	43.7	97.1	NA	53.4	99.9	NA	59.5	166.4	NA	76.1	58.1	NA	1	3	NA	1	3	NA	1	3	NA	1	3	NA	1	3	NA	1	3	High	High	High	High	High	High	High	High	High	High	High	High	Not Found	High	High	High	High	High
G8JLG2, Q15517, Q2L6G8	G8JLG2, Q15517, Q2L6G8	Q15517	G8JLG2	Q15517	CDSN	Corneodesmosin (S protein)	reviewed	5	13	High	5	15	5	Human	FALSE	2 v 2	0.231537	0.281766	0.903767	2 v 2	-0.927059	0.659726	0.795187	2 v 2	-0.317106	0.170871	0.698725	2 v 2	1.44558	0.649823	0.915226	0.341275	NA	0.121798	-2.49309	NA	0.638974	-0.229889	NA	-0.404322	3.80307	NA	-0.911916	7.30104	NA	8.78267	7.3345	NA	7.27053	6.99322	NA	7.14873	6.98527	NA	7.62425	6.90448	NA	8.20653	9.47837	NA	6.98527	5.9331	NA	7.55305	5.77347	NA	7.25644	5.70321	NA	7.14873	5.52669	NA	6.78005	4.59096	NA	7.09381	8.39403	NA	6.1819	157.7	NA	440.4	161.4	NA	154.4	127.4	NA	141.9	126.7	NA	197.3	119.8	NA	295.4	713.3	NA	126.7	61.1	NA	187.8	54.7	NA	152.9	52.1	NA	141.9	46.1	NA	109.9	24.1	NA	136.6	336.4	NA	72.6	2	NA	3	2	NA	3	2	NA	3	2	NA	3	2	NA	3	2	NA	3	High	High	High	High	High	High	High	High	High	High	High	High	High	High	High	High	High	High
E7ERS3, H3BP01, H3BRH3, H3BRN6, Q86VM9	E7ERS3, Q86VM9	Q86VM9	Q86VM9	Q86VM9	ZC3H18	Zinc finger CCCH domain-containing protein 18 (Nuclear protein NHN1)	reviewed	5	7	High	7	10	7	Human	FALSE	2 v 2	-0.412363	0.527344	0.917804	2 v 2	0.769018	0.072711	0.414312	2 v 2	0.848313	0.377894	0.755647	2 v 2	0.453445	0.651145	0.915412	-0.861764	NA	0.0370374	0.857235	NA	0.680802	0.275894	NA	1.42073	1.1964	NA	-0.289507	5.96578	NA	5.20555	5.30012	NA	5.43962	6.16189	NA	5.40259	6.40259	NA	5.7252	5.57592	NA	5.64097	5.54535	NA	5.04439	4.59694	NA	3.98185	3.74416	NA	5.42626	4.87283	NA	5.40259	4.94486	NA	4.87774	3.26303	NA	4.52982	4.45943	NA	4.24031	62.5	NA	36.9	39.4	NA	43.4	71.6	NA	42.3	84.6	NA	52.9	47.7	NA	49.9	46.7	NA	33	24.2	NA	15.8	13.4	NA	43	29.3	NA	42.3	30.8	NA	29.4	9.6	NA	23.1	22	NA	18.9	1	NA	1	1	NA	1	1	NA	1	1	NA	1	1	NA	1	1	NA	1	High	High	High	High	High	High	High	High	High	High	High	High	High	High	High	High	High	High
P31153, Q00266	P31153	P31153	P31153	P31153	MAT2A	S-adenosylmethionine synthase isoform type-2 (AdoMet synthase 2) (EC 2.5.1.6) (Methionine adenosyltransferase 2) (MAT 2) (Methionine adenosyltransferase II) (MAT-II)	reviewed	5	37	High	13	27	13	Human	FALSE	3 v 3	-0.241037	0.146897	0.848245	3 v 3	0.384396	0.105719	0.444417	3 v 3	0.297184	0.393263	0.755721	3 v 3	0.141486	0.656365	0.920975	-0.425011	-0.233969	-0.0641303	0.117066	0.474457	0.561666	-0.164873	0.268854	0.787571	0.470425	0.355313	-0.40128	9.50482	9.27845	7.85237	8.83826	8.7211	7.34696	9.26327	8.95507	7.41109	8.85144	9.35557	8.01123	9.49586	9.43024	8.15886	8.73437	8.88111	7.44956	8.13699	7.85112	6.62352	7.27798	7.91468	7.33181	7.97212	8.11998	7.41109	7.39318	8.4818	7.16591	7.17991	8.1127	7.04658	7.65033	8.46801	6.6453	726.5	621	231.1	457.7	422	162.8	614.5	496.3	170.2	461.9	655.1	258	722	689.9	285.8	425.9	471.5	174.8	281.5	230.9	98.6	155.2	241.3	161.1	251.1	278.2	170.2	168.1	357.5	143.6	145	276.8	132.2	200.9	354.1	100.1	6	6	3	6	6	3	6	6	3	6	6	3	6	6	3	6	6	3	High	High	High	High	High	High	High	High	High	High	High	High	High	High	High	High	High	High
J3QL37, J3QRB2, Q15393	Q15393	Q15393	Q15393	Q15393	SF3B3	Splicing factor 3B subunit 3 (Pre-mRNA-splicing factor SF3b 130 kDa subunit) (SF3b130) (STAF130) (Spliceosome-associated protein 130) (SAP 130)	reviewed	5	10	High	12	18	12	Human	FALSE	2 v 2	0.325665	0.192837	0.887277	2 v 2	0.403975	0.521768	0.696597	2 v 2	1.13901	0.198875	0.712728	2 v 2	0.336791	0.657497	0.920975	NA	0.223887	0.427443	NA	-0.0286164	0.836566	NA	0.771146	1.50687	NA	0.901199	-0.227616	NA	6.41278	7.13955	NA	6.81634	7.84361	NA	6.59246	7.41616	NA	6.90448	8.31877	NA	6.93664	8.01848	NA	6.9331	7.4822	NA	4.98641	5.90929	NA	6.01123	7.82909	NA	5.75756	7.41616	NA	6.03122	7.4733	NA	5.61765	6.90569	NA	6.51885	6.67807	NA	85.2	141	NA	112.7	229.7	NA	96.5	170.8	NA	119.8	319.3	NA	122.5	259.3	NA	122.2	178.8	NA	31.7	60.1	NA	64.5	227.4	NA	54.1	170.8	NA	65.4	177.7	NA	49.1	119.9	NA	91.7	102.4	NA	2	4	NA	2	4	NA	2	4	NA	2	4	NA	2	4	NA	2	4	High	High	High	High	High	High	High	High	High	High	High	High	High	High	High	High	High	High
A0A0U1RR32, A0A0U1RRH7, H0YFX9, P04908, P0C0S8, P20671, Q16777, Q6FI13, Q7L7L0, Q93077, Q96KK5, Q96QV6, Q99878, Q9BTM1	Q16777	Q16777	Q16777	Q16777	H2AC20	Histone H2A type 2-C (H2A-clustered histone 20) (Histone H2A-GL101) (Histone H2A/q)	reviewed	5	43	High	6	29	2	Human	FALSE	3 v 3	-0.368276	0.736876	0.955132	3 v 3	0.711804	0.451013	0.639905	3 v 3	1.41291	0.274153	0.735354	3 v 3	0.195178	0.66213	0.923522	-2.22453	0.948116	0.171587	1.60515	-0.813348	1.34361	0.617013	0.322866	3.29885	-0.422101	0.106779	0.900855	9.56643	8.95565	8.29783	7.88203	9.63427	10.5387	10.1066	8.68615	10.3671	9.03727	9.64926	11.5246	9.0872	11.2602	9.5889	7.43212	10.4626	10.181	8.19869	7.52826	7.06824	6.32193	8.82782	10.524	8.8157	7.85112	10.3671	7.57894	8.77577	10.6797	6.77083	9.94266	8.47614	6.34873	10.0494	9.37699	758.2	496.5	314.7	235.9	794.7	1487.5	1102.5	411.9	1320.7	525.4	803	2946.2	543.9	2452.7	770.1	172.7	1411.1	1160.9	293.8	184.6	134.2	80	454.4	1472.4	450.6	230.9	1320.7	191.2	438.3	1640.2	109.2	984.1	356.1	81.5	1059.7	664.9	3	4	3	3	4	4	3	4	4	3	4	4	3	4	4	3	4	4	High	High	High	High	High	High	High	High	High	High	High	High	High	High	High	High	High	High
A8MXP8, H0YL43, Q14257	Q14257	Q14257	Q14257	Q14257	RCN2	Reticulocalbin-2 (Calcium-binding protein ERC-55) (E6-binding protein) (E6BP)	reviewed	5	10	High	3	5	3	Human	FALSE	3 v 3	3.0035	0.00198546	0.34368	3 v 3	1.15032	0.322739	0.569787	3 v 2	0.884296	0.364207	0.74867	3 v 3	0.345102	0.66304	0.923522	2.94073	2.80919	3.26058	2.89224	0.537657	0.0210616	0.314873	1.45372	NA	-0.678072	1.63743	0.0759489	5.39917	4.62644	NA	8.58459	8.29783	7.87529	5.64386	5.48864	4.61471	4.61471	4.75489	2.7866	3.54844	3.49825	2.98185	1.72247	4.21723	2.76553	4.03562	3.20163	NA	7.02459	7.49105	7.86047	4.3505	4.65535	4.61471	3.15381	3.87774	1.926	1.26303	2.16993	1.88753	0.584963	3.80735	1.96347	42.2	24.7	NA	383.9	314.7	234.8	50	44.9	24.5	24.5	27	6.9	11.7	11.3	7.9	3.3	18.6	6.8	16.4	9.2	NA	130.2	179.9	232.4	20.4	25.2	24.5	8.9	14.7	3.8	2.4	4.5	3.7	1.5	14	3.9	1	1	NA	1	1	1	1	1	1	1	1	1	1	1	1	1	1	1	Medium	Medium	Medium	Medium	Medium	Medium	Medium	Medium	Medium	Medium	Medium	Medium	Medium	Medium	Medium	Medium	Medium	Medium
A0A6I8PRV6, B1AK85, B1AK87, B1AK88, P47756	B1AK88, P47756	P47756	B1AK88	P47756	CAPZB	F-actin-capping protein subunit beta (CapZ beta)	reviewed	5	44	High	13	31	12	Human	FALSE	3 v 3	0.0019357	0.984688	0.996637	3 v 3	0.137183	0.10524	0.444417	3 v 3	0.186545	0.706173	0.892521	3 v 3	0.138599	0.664658	0.923522	-0.0397879	-0.127737	0.173332	0.174558	0.0411435	0.195846	-0.6614	0.495817	0.725218	0.347463	0.475416	-0.407082	9.00843	8.81954	8.90659	8.23074	8.59507	8.57592	8.27053	8.72281	8.40259	8.09223	8.53099	8.46964	8.8009	8.91886	8.98954	7.91767	8.48985	8.2738	7.64097	7.39232	7.67737	6.67101	7.78856	8.5611	6.97957	7.88813	8.40259	6.63372	7.6575	7.62498	6.48543	7.6014	7.87713	6.83289	8.07682	7.47005	515	451.8	479.9	300.4	386.7	381.6	308.8	422.5	338.4	272.9	369.9	354.5	446	484	508.3	241.8	359.5	309.5	199.6	168	204.7	101.9	221.1	377.7	126.2	236.9	338.4	99.3	201.9	197.4	89.6	194.2	235.1	114	270	177.3	3	4	5	3	4	5	3	4	5	3	4	5	3	4	5	3	4	5	High	High	High	High	High	High	High	High	High	High	High	High	High	High	High	High	High	High
A6NIW5, P32119	P32119	P32119	P32119	P32119	PRDX2	Peroxiredoxin-2 (EC 1.11.1.24) (Natural killer cell-enhancing factor B) (NKEF-B) (PRP) (Thiol-specific antioxidant protein) (TSA) (Thioredoxin peroxidase 1) (Thioredoxin-dependent peroxide reductase 1) (Thioredoxin-dependent peroxiredoxin 2)	reviewed	5	37	High	7	25	6	Human	FALSE	3 v 3	0.0685195	0.85695	0.996637	3 v 3	-0.347774	0.677214	0.804911	3 v 3	-0.138625	0.719147	0.898348	3 v 3	0.466449	0.664773	0.923522	0.562923	-0.57083	0.213465	-1.77801	0.527422	0.207265	-0.753532	0.399118	-0.0614619	2.13961	0.321393	-1.06165	8.271	8.80542	9.49105	8.00338	8.04056	8.41363	7.44045	8.61139	8.20016	7.60807	8.60103	8.16088	8.47735	8.65642	9.32396	9.38608	8.07361	7.95361	6.90328	7.37764	8.26162	6.44294	7.23362	8.39917	6.14975	7.77676	8.20016	6.14975	7.72724	7.31651	6.16189	7.33896	8.2114	8.3015	7.66035	7.14975	308.9	447.4	719.6	256.6	263.3	341	173.7	391.1	294.1	195.1	388.3	286.2	356.4	403.5	640.9	669.1	269.4	247.9	119.7	166.3	306.9	87	150.5	337.6	71	219.3	294.1	71	211.9	159.4	71.6	161.9	296.4	315.5	202.3	142	2	3	4	2	3	4	2	3	4	2	3	4	2	3	4	2	3	4	High	High	High	High	High	High	High	High	High	High	High	High	High	High	High	High	High	High
Q32MZ4	Q32MZ4	Q32MZ4	Q32MZ4	Q32MZ4	LRRFIP1	Leucine-rich repeat flightless-interacting protein 1 (LRR FLII-interacting protein 1) (GC-binding factor 2) (TAR RNA-interacting protein)	reviewed	5	16	High	11	15	10	Human	FALSE	2 v 2	0.159533	0.732094	0.955132	2 v 2	0.405361	0.195597	0.514588	2 v 2	0.108439	0.913233	0.960836	2 v 2	0.16022	0.665511	0.923522	NA	0.515982	-0.196916	NA	0.533979	0.276744	NA	-0.68226	0.899138	NA	0.436571	-0.11613	NA	6.21529	7.18884	NA	5.45615	6.66107	NA	4.94017	6.85798	NA	6.11894	7.16792	NA	6.05311	7.31651	NA	5.58496	6.89118	NA	4.7866	5.95884	NA	4.64962	6.64674	NA	4.10434	6.85798	NA	5.24413	6.32193	NA	4.73335	6.20359	NA	5.16993	6.08746	NA	74.3	145.9	NA	43.9	101.2	NA	30.7	116	NA	69.5	143.8	NA	66.4	159.4	NA	48	118.7	NA	27.6	62.2	NA	25.1	100.2	NA	17.2	116	NA	37.9	80	NA	26.6	73.7	NA	36	68	NA	1	3	NA	1	3	NA	1	3	NA	1	3	NA	1	3	NA	1	3	High	High	High	High	High	High	High	High	High	High	High	High	High	High	High	High	High	High
P61981	P61981	P61981	P61981	P61981	YWHAG	14-3-3 protein gamma (Protein kinase C inhibitor protein 1) (KCIP-1) [Cleaved into: 14-3-3 protein gamma, N-terminally processed]	reviewed	5	42	High	11	46	6	Human	FALSE	3 v 3	-0.280064	0.0414362	0.723249	3 v 3	0.790772	0.27971	0.554757	3 v 3	0.638134	0.305273	0.735354	3 v 3	0.252214	0.666521	0.923522	-0.199354	-0.394622	-0.246216	1.83549	0.0417675	0.495063	-0.11255	0.531704	1.49525	-0.475707	1.22049	0.0118638	9.38176	7.45697	8.81762	8.99294	7.00113	8.837	9.19229	7.39575	9.08321	10.452	7.91767	9.15684	10.324	7.56071	8.95855	8.61655	7.8759	8.66178	8.01402	6.02901	7.58796	7.43296	6.19377	8.82241	7.90147	6.56071	9.08321	8.9935	7.0433	8.31198	8.00787	6.24222	7.84612	7.53216	7.46271	7.85798	667.1	175.7	451.2	509.5	128.1	457.3	585	168.4	542.4	1400.8	241.8	570.8	1281.8	188.8	497.5	392.5	234.9	405	258.5	65.3	192.4	172.8	73.2	452.7	239.1	94.4	542.4	509.7	131.9	317.8	257.4	75.7	230.1	185.1	176.4	232	6	2	6	6	2	6	6	2	6	6	2	6	6	2	6	6	2	6	High	High	High	High	High	High	High	High	High	High	High	High	High	High	High	High	High	High
E9PL69, E9PP77, H0YCY7, P23921	P23921	P23921	P23921	P23921	RRM1	Ribonucleoside-diphosphate reductase large subunit (EC 1.17.4.1) (Ribonucleoside-diphosphate reductase subunit M1) (Ribonucleotide reductase large subunit)	reviewed	5	6	High	5	5	5	Human	FALSE	2 v 2	-0.376806	0.445474	0.915734	2 v 2	0.481778	0.365258	0.59044	2 v 2	0.474279	0.566467	0.811455	2 v 2	0.35644	0.667881	0.923742	-0.694023	NA	-0.0595888	0.170421	NA	0.793135	-0.111031	NA	1.05959	0.976541	NA	-0.26366	6.25927	NA	6.27984	5.37851	NA	6.05311	6.07253	NA	6.1127	6.18388	NA	6.85922	6.26866	NA	6.63807	6.01346	NA	6.06609	4.89239	NA	5.05311	3.81762	NA	6.04002	4.78136	NA	6.1127	4.72247	NA	6.01346	3.9542	NA	5.52669	4.93074	NA	5.26303	76.6	NA	77.7	41.6	NA	66.4	67.3	NA	69.2	72.7	NA	116.1	77.1	NA	99.6	64.6	NA	67	29.7	NA	33.2	14.1	NA	65.8	27.5	NA	69.2	26.4	NA	64.6	15.5	NA	46.1	30.5	NA	38.4	1	NA	1	1	NA	1	1	NA	1	1	NA	1	1	NA	1	1	NA	1	High	Not Found	High	High	Not Found	High	High	Not Found	High	High	Not Found	High	High	Not Found	High	High	Not Found	High
A8MVZ9, C9J8F3, J3KSV6, J3QKP5, K7EKH5, P09972	A8MVZ9, C9J8F3, J3KSV6, J3QKP5, K7EKH5, P09972	P09972	A8MVZ9	P09972	ALDOC	Fructose-bisphosphate aldolase C (EC 4.1.2.13) (Brain-type aldolase)	reviewed	5	8	High	2	7	1	Human	FALSE	3 v 3	-0.205497	0.603223	0.917804	3 v 3	1.13522	0.0920608	0.439879	3 v 3	0.406353	0.407526	0.766108	3 v 3	-0.116091	0.670475	0.925665	0.252308	-0.860807	-0.00799279	1.85561	0.624491	0.92555	-0.334419	0.561427	0.992051	-0.228624	0.335722	-0.45537	4.90689	5.79181	4.41278	4.74416	4.90207	4.16993	4.49185	5.76288	4.17792	6.24793	5.88753	5.0045	5.8505	5.83542	4.84298	4.39232	5.26303	4.07895	3.53605	4.36457	3.18587	3.18587	4.09592	4.15381	3.20163	4.926	4.17792	4.79181	5.01346	4.16189	3.53605	4.51728	3.73335	3.30743	4.853	3.27798	30	55.4	21.3	26.8	29.9	18	22.5	54.3	18.1	76	59.2	32.1	57.7	57.1	28.7	21	38.4	16.9	11.6	20.6	9.1	9.1	17.1	17.8	9.2	30.4	18.1	27.7	32.3	17.9	11.6	22.9	13.3	9.9	28.9	9.7	1	1	1	1	1	1	1	1	1	1	1	1	1	1	1	1	1	1	High	High	High	High	High	High	High	High	High	High	High	High	High	High	High	High	High	High
B7ZKJ8, Q14624, Q3T052	Q3T052	Q3T052	Q3T052	Q3T052	ITIH4	Inter-alpha-trypsin inhibitor heavy chain H4 (ITI heavy chain H4) (ITI-HC4) (Inter-alpha-inhibitor heavy chain 4)	reviewed	4	3	High	3	5	3		TRUE	2 v 2	-0.53771	0.213413	0.887277	2 v 2	0.347573	0.772874	0.868823	2 v 2	2.06543	0.279794	0.735354	2 v 2	0.643103	0.675263	0.926718	NA	-0.725035	-0.350385	NA	-0.584963	1.28011	NA	1.09433	3.03653	NA	1.79256	-0.506353	NA	4.30743	3.20163	NA	4.08746	4.64962	NA	4.8125	5	NA	4.6893	5.22497	NA	4.39232	4.74953	NA	5.27426	3.94486	NA	2.88753	1.96347	NA	3.27798	4.63227	NA	3.98185	5	NA	3.81762	4.37851	NA	3.07039	3.64386	NA	4.86295	3.1375	NA	19.8	9.2	NA	17	25.1	NA	28.1	32	NA	25.8	37.4	NA	21	26.9	NA	38.7	15.4	NA	7.4	3.9	NA	9.7	24.8	NA	15.8	32	NA	14.1	20.8	NA	8.4	12.5	NA	29.1	8.8	NA	1	1	NA	1	1	NA	1	1	NA	1	1	NA	1	1	NA	1	1	High	High	High	High	High	High	High	High	High	High	High	High	High	High	High	High	High	High
A0A804HKE7, B5MEG9, E7EVA0, H0Y2V1, H7C456, H7C4C5, P27816	E7EVA0, P27816	P27816	P27816	P27816	MAP4	Microtubule-associated protein 4 (MAP-4)	reviewed	5	24	High	24	48	16	Human	FALSE	3 v 3	-0.0408312	0.517946	0.917804	3 v 3	0.546563	0.1424	0.491057	3 v 3	0.00191875	0.995374	0.996673	3 v 3	0.117469	0.675456	0.926718	-0.125709	-0.0518512	0.0550664	1.00509	0.258335	0.376262	-0.516539	0.0235769	0.498719	-0.0926587	0.60029	-0.155223	9.96809	8.72962	8.48502	9.24911	8.10852	7.80929	9.37482	8.16038	7.75422	9.87144	8.49865	7.92778	10.1906	8.54458	8.01458	8.86635	8.24031	7.55152	8.60028	7.30195	7.2555	7.6893	7.30195	7.79507	8.08375	7.32553	7.75422	8.41278	7.62498	7.08321	7.87467	7.22689	6.90207	7.78202	7.82718	6.74685	1001.6	424.5	358.3	608.5	276	224.3	663.9	286.1	215.9	936.7	361.7	243.5	1168.6	373.4	258.6	466.7	302.4	187.6	388.1	157.8	152.8	206.4	157.8	222.1	271.3	160.4	215.9	340.8	197.4	135.6	234.7	149.8	119.6	220.1	227.1	107.4	8	5	5	8	5	5	8	5	5	8	5	5	8	5	5	8	5	5	High	High	High	High	High	High	High	High	High	High	High	High	High	High	High	High	High	High
P84090	P84090	P84090	P84090	P84090	ERH	Enhancer of rudimentary homolog	reviewed	5	17	High	2	8	2	Human	FALSE	2 v 2	-0.0315435	0.858985	0.996637	2 v 2	0.177292	0.824559	0.899412	2 v 2	1.47657	0.0384385	0.39841	2 v 2	0.299637	0.67577	0.926718	NA	0.108524	-0.171611	NA	-0.449674	0.804257	NA	1.3873	1.56583	NA	0.836199	-0.236924	NA	5.34341	5.89239	NA	6.24603	6.05528	NA	6.1375	6.22689	NA	6.64097	6.86171	NA	7.15886	6.60288	NA	7.09064	6.05745	NA	3.91648	4.66107	NA	5.43962	6.04221	NA	5.30378	6.22689	NA	5.76818	6.01792	NA	5.84046	5.48864	NA	6.67666	5.25172	NA	40.6	59.4	NA	75.9	66.5	NA	70.4	74.9	NA	99.8	116.3	NA	142.9	97.2	NA	136.3	66.6	NA	15.1	25.3	NA	43.4	65.9	NA	39.5	74.9	NA	54.5	64.8	NA	57.3	44.9	NA	102.3	38.1	NA	2	1	NA	2	1	NA	2	1	NA	2	1	NA	2	1	NA	2	1	High	High	High	High	High	High	High	High	High	High	High	High	High	High	High	High	High	High
P34955	P34955	P34955	P34955	P34955	SERPINA1	Alpha-1-antiproteinase (Alpha-1-antitrypsin) (Alpha-1-proteinase inhibitor) (Serpin A1)	reviewed	4	28	High	15	63	15		TRUE	3 v 3	-0.824655	0.108348	0.829898	3 v 3	1.06703	0.357423	0.58789	3 v 3	1.19587	0.393	0.755721	3 v 3	-0.416126	0.676872	0.926718	-0.455944	-1.41027	-0.60775	2.51987	-0.578753	1.25997	-0.847327	1.47856	2.95637	-1.70651	1.21857	-0.760439	11.1877	9.36523	9.02901	9.80768	8.84109	10.1482	10.2636	10.2514	10.756	11.4147	9.41574	10.2203	11.8331	9.68036	10.0294	8.89482	9.99449	8.96029	9.82002	7.93782	7.79961	8.24793	8.03452	10.1334	8.97269	9.41638	10.756	9.95609	8.54187	9.37526	9.51708	8.36282	8.91678	7.81057	9.58139	8.15634	2332.5	659.5	522.4	896.2	458.6	1134.8	1229.3	1218.9	1729.3	2730	683	1192.9	3648.6	820.5	1045.1	476	1020.1	498.1	903.9	245.2	222.8	304	262.2	1123.2	502.4	683.3	1729.3	993.3	372.7	664.1	732.7	329.2	483.3	224.5	766.1	285.3	10	6	10	10	6	10	10	6	10	10	6	10	10	6	10	10	6	10	High	High	High	High	High	High	High	High	High	High	High	High	High	High	High	High	High	High
A0A087X1X7, E9PI39, E9PIZ1, E9PK01, E9PL12, E9PL71, E9PMW7, E9PN91, E9PPR1, E9PQ49, E9PQC9, E9PQZ1, E9PRY8, H0YCK7, H0YE58, P29692	A0A087X1X7, E9PK01, E9PRY8, P29692	P29692	P29692	P29692	EEF1D	Elongation factor 1-delta (EF-1-delta) (Antigen NY-CO-4)	reviewed	5	26	High	6	17	5	Human	FALSE	3 v 3	0.219454	0.211232	0.887277	3 v 3	0.682817	0.434417	0.625594	3 v 3	0.0484516	0.926442	0.965195	3 v 3	0.27905	0.678438	0.926718	-0.00292735	0.413001	0.248289	1.96501	-0.462186	0.54563	-0.445709	-0.385743	0.976807	-0.409604	1.43401	-0.187252	7.732	7.12825	6.96463	7.20653	6.56071	6.96116	7.20945	6.14771	6.71287	8.36588	7.05745	6.89966	8.04494	6.98982	6.85175	6.40088	7.51964	6.35403	6.36457	5.70044	5.73606	5.64674	5.75489	6.9472	5.91886	5.3147	6.71287	6.90689	6.18388	6.05528	5.72792	5.67243	5.73877	5.31832	7.10643	5.55152	212.6	139.9	124.9	147.7	94.4	124.6	148	70.9	104.9	329.9	133.2	119.4	264.1	127.1	115.5	84.5	183.5	81.8	82.4	52	53.3	50.1	54	123.4	60.5	39.8	104.9	120	72.7	66.5	53	51	53.4	39.9	137.8	46.9	2	2	3	2	2	3	2	2	3	2	2	3	2	2	3	2	2	3	High	High	High	High	High	High	High	High	High	High	High	High	High	High	High	High	High	High
A8MYV2, B8ZZ08, B8ZZ09, B8ZZ10, F2Z322, F8WBC1, Q9NQ29	Q9NQ29	Q9NQ29	Q9NQ29	Q9NQ29	LUC7L	Putative RNA-binding protein Luc7-like 1 (Putative SR protein LUC7B1) (SR+89)	reviewed	5	26	High	9	37	5	Human	FALSE	3 v 3	-0.119372	0.211575	0.887277	3 v 3	0.61719	0.0949272	0.444417	3 v 3	-0.122459	0.748385	0.899631	3 v 3	0.0949742	0.679262	0.926718	-0.153514	0.00786601	-0.212467	0.995648	0.564785	0.291138	-0.706269	-0.108376	0.447267	0.335823	0.247473	-0.298373	7	8.35315	8.46312	6.06178	7.66035	7.46842	6.21529	7.65249	7.68089	7.04876	8.28725	8.34207	6.9472	8.37895	8.65785	6.05311	7.72247	8.05094	5.63227	6.926	7.23362	4.50462	6.85425	7.45368	4.926	6.81762	7.68089	5.59096	7.41363	7.49745	4.63227	7.06178	7.54535	4.96809	7.30925	7.24698	128	327	352.9	66.8	202.3	177.1	74.3	201.2	205.2	132.4	312.4	324.5	123.4	332.9	403.9	66.4	211.2	265.2	49.6	121.6	150.5	22.7	115.7	175.3	30.4	112.8	205.2	48.2	170.5	180.7	24.8	133.6	186.8	31.3	158.6	151.9	2	3	4	2	3	4	2	3	4	2	3	4	2	3	4	2	3	4	High	High	High	High	High	High	High	High	High	High	High	High	High	High	High	High	High	High
P10599	P10599	P10599	P10599	P10599	TXN	Thioredoxin (Trx) (ATL-derived factor) (ADF) (Surface-associated sulphydryl protein) (SASP) (allergen Hom s Trx)	reviewed	5	96	High	9	145	9	Human	TRUE	3 v 3	-0.183171	0.128855	0.848245	3 v 3	0.235421	0.0217451	0.295182	3 v 3	0.104131	0.887185	0.957062	3 v 3	-0.128959	0.681234	0.926718	-0.327848	-0.0937785	-0.127887	0.189947	0.304913	0.211402	-1.14003	0.408821	1.0436	-0.334845	0.408452	-0.460483	13.4005	12.6986	11.6753	11.8559	12.421	11.3616	12.1837	12.5147	11.4894	11.8745	12.6082	11.3837	13.251	12.7992	11.9415	11.6846	12.3033	11.1723	12.0328	11.2711	10.4458	10.296	11.6146	11.3468	10.8928	11.6799	11.4894	10.416	11.7345	10.5388	10.9349	11.4817	10.8288	10.6001	11.8902	10.3683	10812.8	6647.3	3270.4	3706.6	5483.8	2631.3	4652.3	5852.1	2875.2	3754.8	6243.8	2672	9749	7127.6	3933.1	3291.6	5054.3	2307.8	4190.2	2471.3	1394.8	1257.2	3135.8	2604.5	1901.3	3280.9	2875.2	1366.2	3407.5	1487.6	1957.7	2859.8	1818.8	1552.2	3795.7	1321.8	10	10	9	10	10	9	10	10	9	9	10	9	10	10	9	10	10	9	High	High	High	High	High	High	High	High	High	High	High	High	High	High	High	High	High	High
P02662	P02662	P02662	P02662	P02662	CSN1S1	Alpha-S1-casein (allergen Bos d 8) [Cleaved into: Antioxidant peptide]	reviewed	5	37	High	8	34	8		TRUE	3 v 3	-0.0316713	0.968321	0.996637	3 v 3	1.35946	0.20519	0.518264	3 v 3	-2.02313	0.347894	0.735354	3 v 3	0.091755	0.681966	0.926718	1.20131	-0.0501494	-1.24618	2.8091	0.834688	0.434593	-5.16653	-1.39351	0.490659	0.394564	-0.268109	0.14881	12.7041	10.7056	10.313	8.6632	8.66924	8.32823	7.46189	8.71939	9.5744	10.0693	8.94895	9.4475	8.09645	9.28656	9.17293	7.26021	8.11426	9.0129	11.3365	9.27798	9.08375	7.10329	7.86295	8.31379	6.16993	7.88448	9.5744	8.61066	8.07521	8.60251	5.78136	7.96924	8.06016	6.17592	7.70113	8.20897	6672.9	1670	1272.1	405.4	407.1	321.4	176.3	421.5	762.4	1074.4	494.2	698.2	273.7	624.5	577.2	153.3	277.1	516.6	2585.9	620.8	542.6	137.5	232.8	318.2	72	236.3	762.4	390.9	269.7	388.7	55	250.6	266.9	72.3	208.1	295.9	5	2	5	5	2	5	5	2	5	5	2	5	5	2	5	5	2	5	High	High	High	High	High	High	High	High	High	High	High	High	High	High	High	High	High	High
A0A7P0T7U3, A0A7P0TB45, A0A7P0Z497, P23284	A0A7P0Z497, P23284	P23284	A0A7P0Z497	P23284	PPIB	Peptidyl-prolyl cis-trans isomerase B (PPIase B) (EC 5.2.1.8) (CYP-S1) (Cyclophilin B) (Rotamase B) (S-cyclophilin) (SCYLP)	reviewed	5	42	High	9	24	9	Human	FALSE	3 v 3	-0.310511	0.191049	0.887277	3 v 3	0.717796	0.399873	0.596143	3 v 3	-0.50291	0.678166	0.874207	3 v 3	0.284319	0.682084	0.926718	-0.307087	-0.588574	-0.0358714	1.98734	-0.322229	0.488276	-2.53615	0.0861237	0.941294	-0.705516	1.36543	0.193038	10.6276	7.41447	8.40131	7.70805	6.31832	8.07735	8.01514	6.90689	8.11322	9.28563	7.58346	8.58946	9.23506	7.44543	8.21675	7.29829	7.90569	8.10119	9.25998	5.98641	7.17193	6.14771	5.51412	8.06232	6.72383	6.07253	8.11322	7.82718	6.71012	7.74416	6.91886	6.12722	7.10434	6.21335	7.49265	7.29737	1582.1	170.6	338.1	209.1	79.8	270.1	258.7	120	276.9	624.1	191.8	385.2	602.6	174.3	297.5	157.4	239.8	274.6	613.1	63.4	144.2	70.9	45.7	267.3	105.7	67.3	276.9	227.1	104.7	214.4	121	69.9	137.6	74.2	180.1	157.3	4	2	6	4	2	6	4	2	6	4	2	6	4	2	6	4	2	6	High	High	High	High	High	High	High	High	High	High	High	High	High	High	High	High	High	High
A0A0D9SFE5, A0A0D9SFY5, E9PBF6, P20700	P20700	P20700	P20700	P20700	LMNB1	Lamin-B1	reviewed	5	29	High	17	25	16	Human	FALSE	2 v 2	-0.26793	0.821313	0.989621	2 v 2	0.405185	0.0604159	0.407206	2 v 2	0.935877	0.510035	0.795055	2 v 2	0.443664	0.688349	0.931283	-1.1973	NA	0.661441	0.366617	NA	0.443754	-0.0299792	NA	1.90173	-0.389042	NA	1.27637	6.65105	NA	6.77479	5.34341	NA	8.10852	6.54071	NA	7.44708	5.52042	NA	8.61618	6.77742	NA	7.20359	5.15381	NA	8.17243	5.2817	NA	5.54535	3.7866	NA	8.09329	5.25172	NA	7.44708	4.06178	NA	7.77149	4.45943	NA	6.0917	4.07039	NA	7.36807	100.5	NA	109.5	40.6	NA	276	93.1	NA	174.5	45.9	NA	392.4	109.7	NA	147.4	35.6	NA	288.5	38.9	NA	46.7	13.8	NA	273.1	38.1	NA	174.5	16.7	NA	218.5	22	NA	68.2	16.8	NA	165.2	2	NA	4	2	NA	4	2	NA	4	2	NA	4	2	NA	4	2	NA	4	High	High	High	High	High	High	High	High	High	High	High	High	High	High	High	High	High	High
A0A0C4DFV9, A0A8I5KS71, A0A8J8YYJ1, P0DME0, Q01105	A0A0C4DFV9, A0A8J8YYJ1, Q01105	Q01105	Q01105	Q01105	SET	Protein SET (HLA-DR-associated protein II) (Inhibitor of granzyme A-activated DNase) (IGAAD) (PHAPII) (Phosphatase 2A inhibitor I2PP2A) (I-2PP2A) (Template-activating factor I) (TAF-I)	reviewed	5	21	High	6	16	6	Human	FALSE	3 v 3	0.0789655	0.882876	0.996637	3 v 3	0.771631	0.479037	0.663746	3 v 3	0.533211	0.533356	0.796275	3 v 3	0.443766	0.689621	0.931283	1.02287	-0.458235	-0.327735	2.25003	-0.838426	0.903293	-0.458291	0.137504	1.92042	-1.09686	2.20945	0.218707	6.93428	5.94953	7.03452	7.42375	5.04002	7.39746	6.40088	5.49825	7.7252	8.35226	6.10643	7.99605	8.43045	5.64097	7.18388	6.10224	6.94486	7.09276	5.56682	4.52356	5.80478	5.86295	4.23266	7.38284	5.10852	4.66107	7.7252	6.8936	5.23266	7.15076	6.11478	4.32193	6.07039	5.01792	6.53138	6.2891	122.3	61.8	131.1	171.7	32.9	168.6	84.5	45.2	211.6	326.8	68.9	255.3	345	49.9	145.4	68.7	123.2	136.5	47.4	23	55.9	58.2	18.8	166.9	34.5	25.3	211.6	118.9	37.6	142.1	69.3	20	67.2	32.4	92.5	78.2	1	1	4	1	1	4	1	1	4	1	1	4	1	1	4	1	1	4	High	High	High	High	High	High	High	High	High	High	High	High	High	High	High	High	High	High
P02533, Q61782	P02533	P02533	P02533	P02533	KRT14	Keratin, type I cytoskeletal 14 (Cytokeratin-14) (CK-14) (Keratin-14) (K14)	reviewed	5	72	High	39	332	16	Human	TRUE	3 v 3	0.374265	0.669652	0.924914	3 v 3	-0.336331	0.694329	0.820183	3 v 3	0.199177	0.750235	0.899631	3 v 3	0.456434	0.693036	0.931283	1.88144	-0.271941	-0.486708	-1.78009	0.673629	0.0974705	-0.892852	0.743055	0.747327	2.45483	-0.449217	-0.636312	12.0816	12.4371	12.5905	12.9936	12.3156	11.6217	11.1121	12.5875	12.1084	10.7566	12.0413	11.8139	11.3136	12.7212	12.6613	12.5367	11.3677	11.7164	10.714	11.0096	11.3611	11.4336	11.5092	11.6069	9.82114	11.7527	12.1084	9.29806	11.1676	10.9689	8.99746	11.4037	11.5487	11.4523	10.9545	10.9124	4334.5	5545.6	6167.5	8155.5	5097.6	3151.2	2213.5	6155	4415.6	1730.1	4215	3600.2	2545.3	6752.4	6478	5942	2642.5	3365	1679.7	2061.7	2630.4	2766.1	2914.9	3119.1	904.6	3450.7	4415.6	629.5	2300.3	2004.3	511.1	2709.3	2995.7	2802.1	1984.4	1927.3	22	28	30	22	28	30	22	28	30	22	28	30	22	28	30	22	28	30	High	High	High	High	High	High	High	High	High	High	High	High	High	High	High	High	High	High
A0A3B3IUA7, I3L2W4, Q14258	Q14258	Q14258	Q14258	Q14258	TRIM25	E3 ubiquitin/ISG15 ligase TRIM25 (EC 6.3.2.n3) (Estrogen-responsive finger protein) (RING finger protein 147) (RING-type E3 ubiquitin transferase) (EC 2.3.2.27) (RING-type E3 ubiquitin transferase TRIM25) (Tripartite motif-containing protein 25) (Ubiquitin/ISG15-conjugating enzyme TRIM25) (Zinc finger protein 147)	reviewed	5	27	High	17	44	17	Human	FALSE	3 v 3	-0.0402995	0.771932	0.957898	3 v 3	0.252658	0.227454	0.528939	3 v 3	0.253991	0.559106	0.808881	3 v 3	0.112533	0.69386	0.931283	-0.207027	-0.110394	0.196523	0.00516597	0.513317	0.23949	-0.431072	0.375039	0.818007	-0.25683	0.582457	0.0119726	9.53021	8.56491	9.11868	8.81506	8.23745	8.90388	9.02209	8.34784	8.70736	8.50661	8.94251	9.39532	9.9901	8.75154	9.45245	8.50144	8.4292	9.15583	8.16239	7.1375	7.88935	7.2555	7.43129	8.88905	7.73132	7.51254	8.70736	7.04767	8.06878	8.55036	7.67384	7.43379	8.33985	7.41701	8.01625	8.35182	739.4	378.7	555.9	450.4	301.8	479	519.9	325.8	418	363.7	492	673.4	1017	431	700.6	362.4	344.7	570.4	286.5	140.8	237.1	152.8	172.6	474.1	212.5	182.6	418	132.3	268.5	374.9	204.2	172.9	324	170.9	258.9	326.7	5	5	8	5	5	8	5	5	8	5	5	8	5	5	8	5	5	8	High	High	High	High	High	High	High	High	High	High	High	High	High	High	High	High	High	High
A0A7P0T8C0, A0A7P0T8J3, A0A7P0T8X1, A0A7P0T940, A0A7P0T9D6, A0A7P0T9E3, A0A7P0T9K9, A0A7P0T9S9, A0A7P0T9U6, A0A7P0TA35, A0A7P0TA71, A0A7P0TA97, A0A7P0TAX9, A0A7P0TB26, A0A7P0TBA3, A0A7P0TBP8, A0A7P0Z476, A0A7P0Z4B2, A0A7P0Z4F8, A0A7P0Z4J0, A0A7P0Z4S2, B3KTQ9, H0Y3Z3, H7BZ94, I3L0S0, I3L1Y5, I3L3P5, I3L3U6, I3L4M2, I3L514, I3NI03, P07237	A0A7P0T8X1, A0A7P0TA35, A0A7P0TA71, A0A7P0TA97, A0A7P0TB26, I3L4M2, P07237	P07237	A0A7P0TA97	P07237	P4HB	Protein disulfide-isomerase (PDI) (EC 5.3.4.1) (Cellular thyroid hormone-binding protein) (Prolyl 4-hydroxylase subunit beta) (p55)	reviewed	5	45	High	24	64	24	Human	FALSE	3 v 3	-0.150542	0.524181	0.917804	3 v 3	0.578188	0.406287	0.599682	3 v 3	0.10767	0.874761	0.956188	3 v 3	0.21757	0.694791	0.931283	-0.540708	0	0.0890808	1.61153	-0.2853	0.408337	-0.885985	0.0122367	1.19676	-0.426063	1.15627	-0.0774976	10.9785	8.30287	9.89026	9.47513	7.72178	9.94691	10.0158	7.72178	9.85783	11.0728	8.34296	10.0298	11.1189	8.37634	10.0079	9.46127	8.62826	9.6215	9.61084	6.87529	8.66107	7.91528	6.91528	9.93221	8.72485	6.88753	9.85783	9.61416	7.46923	9.18488	8.80284	7.05853	8.89512	8.37678	8.2148	8.81762	2017.7	315.8	949	711.7	211.1	987	1035.3	211.1	927.9	2154	324.7	1045.4	2223.9	332.3	1029.6	704.9	395.7	787.7	781.9	117.4	404.8	241.4	120.7	977	423.1	118.4	927.9	783.7	177.2	582	446.6	133.3	476.1	332.4	297.1	451.2	10	4	10	10	4	10	10	4	10	10	4	10	10	4	10	10	4	10	High	High	High	High	High	High	High	High	High	High	High	High	High	High	High	High	High	High
C9J8P9, F8WF69, P09496	P09496	P09496	P09496	P09496	CLTA	Clathrin light chain A (Lca)	reviewed	5	13	High	4	11	4	Human	FALSE	3 v 3	0.111068	0.465601	0.917804	3 v 3	0.966456	0.227728	0.528939	3 v 3	-0.604406	0.361805	0.74867	3 v 3	-0.282487	0.69502	0.931283	0.350935	-0.0648829	0.0471511	2.01439	0.0896637	0.79531	-1.32558	-0.882059	0.394416	-0.975197	0.962375	-0.834639	7.25927	7.18289	6.74819	6.2114	5.64386	5.95884	5.86047	5.70874	5.91169	7.23936	7.12309	6.03562	7.43045	6.97613	6.38716	5.22497	7.03342	5.24031	5.89239	5.75489	5.51728	4.64962	4.83794	5.94251	4.56682	4.87283	5.91169	5.78136	6.24982	5.18982	5.1127	5.65821	5.27426	4.1375	6.62059	4.43962	153.2	145.3	107.5	74.1	50	62.2	58.1	52.3	60.2	151.1	139.4	65.6	172.5	125.9	83.7	37.4	131	37.8	59.4	54	45.8	25.1	28.6	61.5	23.7	29.3	60.2	55	76.1	36.5	34.6	50.5	38.7	17.6	98.4	21.7	2	2	1	2	2	1	2	2	1	2	2	1	2	2	1	2	2	1	High	High	High	High	High	High	High	High	High	High	High	High	High	High	High	High	High	High
Q0VBK2	Q0VBK2	Q0VBK2	Q0VBK2	Q0VBK2	Krt80	Keratin, type II cytoskeletal 80 (Cytokeratin-80) (CK-80) (Keratin-80) (K80) (Type-II keratin Kb20)	reviewed	4	13	High	7	37	1		TRUE	3 v 3	0.589979	0.149263	0.85548	3 v 3	-0.516717	0.699944	0.821984	3 v 3	-0.302434	0.209255	0.72582	3 v 3	0.628406	0.697341	0.931283	1.10103	0.276087	0.392823	-2.82681	0.851345	0.425319	-0.571595	-0.334846	-0.000861396	3.42686	-0.747213	-0.794431	8.92244	10.3909	10.2027	9.37482	9.73961	9.36523	8.2738	9.46352	8.97241	8.17642	9.46679	9.27519	8.80832	10.2674	9.95318	11.0032	8.61545	8.84987	7.55459	8.96347	8.97327	7.81506	8.9334	9.3505	6.98299	8.62863	8.97241	6.71836	8.5932	8.43045	6.49185	8.94983	8.84046	9.91871	8.20261	8.04603	485.2	1342.7	1178.5	663.9	854.9	659.5	309.5	706	502.3	289.3	707.6	619.6	448.3	1232.5	991.3	2052.6	392.2	461.4	188	499.2	502.6	225.2	488.9	652.8	126.5	395.8	502.3	105.3	386.2	345	90	494.5	458.4	967.9	294.6	264.3	2	1	2	2	1	2	2	1	2	2	1	2	2	1	2	2	1	2	High	High	High	High	High	High	High	High	High	High	High	High	High	High	High	High	High	High
H3BR35, H3BSV8, P15170	P15170	P15170	P15170	P15170	GSPT1	Eukaryotic peptide chain release factor GTP-binding subunit ERF3A (Eukaryotic peptide chain release factor subunit 3a) (eRF3a) (G1 to S phase transition protein 1 homolog)	reviewed	5	7	High	4	5	4	Human	FALSE	2 v 2	-0.22425	0.469425	0.917804	2 v 2	0.296885	0.191265	0.514588	2 v 2	0.58978	0.14927	0.698725	2 v 2	-0.125514	0.6998	0.931283	NA	-0.427932	-0.0205683	NA	0.204905	0.388864	NA	0.448901	0.730658	NA	0.12063	-0.371658	NA	5.74953	7.12516	NA	5.17792	6.60733	NA	5.60585	6.6279	NA	4.84298	6.59246	NA	5.41954	6.88387	NA	4.63807	6.20359	NA	4.32193	5.89724	NA	4.37156	6.59246	NA	4.77083	6.6279	NA	3.97269	5.74685	NA	4.10434	5.77083	NA	4.22497	5.39917	NA	53.8	139.6	NA	36.2	97.5	NA	48.7	98.9	NA	28.7	96.5	NA	42.8	118.1	NA	24.9	73.7	NA	20	59.6	NA	20.7	96.5	NA	27.3	98.9	NA	15.7	53.7	NA	17.2	54.6	NA	18.7	42.2	NA	1	2	NA	1	2	NA	1	2	NA	1	2	NA	1	2	NA	1	2	High	Medium	High	High	Medium	High	High	Medium	High	High	Medium	High	High	Medium	High	High	Medium	High
P26641	P26641	P26641	P26641	P26641	EEF1G	Elongation factor 1-gamma (EF-1-gamma) (eEF-1B gamma)	reviewed	5	28	High	13	30	13	Human	FALSE	3 v 3	-0.057858	0.575105	0.917804	3 v 3	0.883748	0.182716	0.512919	3 v 3	0.389836	0.572512	0.814952	3 v 3	0.142288	0.700525	0.931283	0.0116102	-0.231058	0.0458736	1.72463	0.235138	0.691476	0.0219009	-0.384274	1.53188	-0.248377	0.777825	-0.102586	8.07575	9.11192	8.29278	8.03342	7.90388	8.64169	8.02181	8.13494	8.59582	8.88753	9.21213	8.95826	8.64386	9.10329	8.67772	7.16289	8.97699	8.26679	6.70874	7.6844	7.06393	6.47249	7.09803	8.62717	6.73064	7.30012	8.59582	7.42878	8.33851	8.11322	6.32733	7.78594	7.56529	6.07895	8.56377	7.46271	269.8	553.3	313.6	262	239.5	399.4	259.9	281.1	386.9	473.6	593.1	497.4	400	550	409.5	143.3	503.9	308	104.6	205.7	133.8	88.8	137	395.4	106.2	157.6	386.9	172.3	323.7	276.9	80.3	220.7	189.4	67.6	378.4	176.4	3	2	5	3	2	5	3	2	5	3	2	5	3	2	5	3	2	5	High	High	High	High	High	High	High	High	High	High	High	High	High	High	High	High	High	High
P63220, Q8WVC2, Q9BYK1	P63220, Q8WVC2	P63220	P63220	P63220	RPS21	40S ribosomal protein S21 (Small ribosomal subunit protein eS21)	reviewed	5	48	High	4	14	4	Human	FALSE	3 v 3	-0.242382	0.223483	0.887277	3 v 3	0.565776	0.324708	0.569787	3 v 3	0.751447	0.289208	0.735354	3 v 3	0.142677	0.702382	0.931283	-0.452207	-0.295594	0.0206552	1.3572	-0.150886	0.491018	-0.285311	1.11706	1.42259	-0.146486	0.788739	-0.214223	8	7.04658	7.12412	7.18587	7.27426	7.33807	7.63807	7.56986	7.31741	8.47614	8.01402	7.95536	8.49625	8.28077	7.98812	7.11894	8.16491	7.46434	6.63227	5.61765	5.89482	5.62644	6.46761	7.32373	6.34696	6.73471	7.31741	7.01681	7.14057	7.11061	6.17991	6.96347	6.87529	6.03342	7.75221	6.66107	256	132.2	139.5	145.6	154.8	161.8	199.2	190	159.5	356.1	258.5	248.2	361.1	311	253.9	139	287	176.6	99.2	49.1	59.5	49.4	88.5	160.2	81.4	106.5	159.5	129.5	141.1	138.2	72.5	124.8	117.4	65.5	215.6	101.2	2	2	2	2	2	2	2	2	2	2	2	2	2	2	2	2	2	2	High	High	High	High	High	High	High	High	High	High	High	High	High	High	High	High	High	High
F5GYI5, P78386	P78386	P78386	P78386	P78386	KRT85	Keratin, type II cuticular Hb5 (Hair keratin K2.12) (Keratin-85) (K85) (Type II hair keratin Hb5) (Type-II keratin Kb25)	reviewed	5	43	High	28	71	3	Human	TRUE	3 v 3	-0.926793	0.762098	0.957898	3 v 3	1.91766	0.366069	0.59044	3 v 3	-0.54063	0.824389	0.947131	3 v 3	-0.773056	0.702632	0.931283	3.18688	-0.0197633	-5.9475	5.21514	0.0343515	0.503481	-1.33703	-3.78965	3.5048	0.53842	-4.24854	1.39095	3.62059	8.25267	8.41659	5.41954	3.85798	4.74416	2.23266	3.87774	10.6917	8.91558	4.08746	6.61618	4.37851	9.19845	5.03122	3.70044	4.05311	6.1127	2.26303	6.82528	7.18686	3.85798	3.05311	4.72792	0.925999	3.03562	10.6917	7.45697	3.21723	5.77083	2.07039	7.88081	3.91648	2.60881	3.63227	5.30743	12.3	305	341.7	42.8	14.5	26.8	4.7	14.7	1653.9	482.9	17	98.1	20.8	587.5	32.7	13	16.6	69.2	4.8	113.4	145.7	14.5	8.3	26.5	1.9	8.2	1653.9	175.7	9.3	54.6	4.2	235.7	15.1	6.1	12.4	39.6	1	1	5	1	1	5	1	1	5	1	1	5	1	1	4	1	1	4	High	Not Found	High	Not Found	Not Found	High	High	Not Found	High	High	Not Found	High	Not Found	Not Found	High	Not Found	Not Found	High
E9PR30, P62861	E9PR30, P62861	P62861	P62861	P62861	FAU	FAU ubiquitin-like and ribosomal protein S30 [Cleaved into: Ubiquitin-like protein FUBI; 40S ribosomal protein S30 (Small ribosomal subunit protein eS30)]	reviewed	5	8	High	1	7	1	Human	FALSE	2 v 2	0.152018	0.639537	0.920249	2 v 2	0.68146	0.495525	0.67444	2 v 2	0.39708	0.761761	0.911499	2 v 2	-0.166982	0.706389	0.931283	0.391176	NA	-0.0871393	1.35341	NA	0.0095138	-0.613992	NA	1.40815	-0.502997	NA	0.169033	7.60214	NA	6.20945	7.30287	NA	6.29829	6.91169	NA	6.38543	8.11894	NA	6.73471	8.50064	NA	6.86542	6.76553	NA	6.7252	6.23458	NA	4.97728	5.74147	NA	6.28355	5.62059	NA	6.38543	6.65964	NA	5.88996	6.18388	NA	5.75221	5.68089	NA	5.92125	194.3	NA	74	157.9	NA	78.7	120.4	NA	83.6	278	NA	106.5	362.2	NA	116.6	108.8	NA	105.8	75.3	NA	31.5	53.5	NA	77.9	49.2	NA	83.6	101.1	NA	59.3	72.7	NA	53.9	51.3	NA	60.6	1	NA	1	1	NA	1	1	NA	1	1	NA	1	1	NA	1	1	NA	1	High	High	High	High	High	High	High	High	High	High	High	High	High	High	High	High	High	High
C9J486, C9JIP2, F8WD51, Q16831	Q16831	Q16831	Q16831	Q16831	UPP1	Uridine phosphorylase 1 (UPase 1) (UrdPase 1) (EC 2.4.2.3)	reviewed	5	9	High	3	6	3	Human	FALSE	2 v 2	0.0585429	0.578499	0.917804	2 v 2	-0.136127	0.819416	0.897622	2 v 2	0.138137	0.886457	0.957062	2 v 2	0.366248	0.706539	0.931283	0.13365	NA	-0.0165638	-0.603078	NA	0.330824	-0.628148	NA	0.904422	1.10368	NA	-0.371183	8.17343	NA	5.77873	7.60288	NA	5.4363	7.46923	NA	5.45286	6.25739	NA	5.19377	6.98982	NA	5.54535	6.86047	NA	4.86295	6.80607	NA	4.54844	6.04221	NA	5.42291	6.17792	NA	5.45286	4.79701	NA	4.3505	4.67243	NA	4.43296	5.7761	NA	4.06178	288.7	NA	54.9	194.4	NA	43.3	177.2	NA	43.8	76.5	NA	36.6	127.1	NA	46.7	116.2	NA	29.1	111.9	NA	23.4	65.9	NA	42.9	72.4	NA	43.8	27.8	NA	20.4	25.5	NA	21.6	54.8	NA	16.7	2	NA	1	2	NA	1	2	NA	1	2	NA	1	2	NA	1	2	NA	1	High	High	High	High	High	High	High	High	High	High	High	High	High	High	High	High	High	High
D6RF19, H0YBT4, Q14117, Q14195	Q14195	Q14195	Q14195	Q14195	DPYSL3	Dihydropyrimidinase-related protein 3 (DRP-3) (Collapsin response mediator protein 4) (CRMP-4) (Unc-33-like phosphoprotein 1) (ULIP-1)	reviewed	5	34	High	14	19	12	Human	FALSE	2 v 2	-0.511678	0.542474	0.917804	2 v 2	0.104153	0.882611	0.928235	2 v 2	-1.22703	0.568124	0.811455	2 v 2	0.35162	0.706703	0.931283	-1.09663	NA	0.073273	-0.45427	NA	0.662576	0.29534	NA	-2.7494	1.06006	NA	-0.356817	7.89118	NA	9.8736	7.01346	NA	5.96809	8.11009	NA	5.89482	7.80735	NA	6.53294	8.43379	NA	6.5345	8.26162	NA	5.87036	6.52356	NA	8.64422	5.45286	NA	5.9542	6.8189	NA	5.89482	6.34873	NA	5.6865	6.11686	NA	5.42291	7.17692	NA	5.06609	237.4	NA	938.1	129.2	NA	62.6	276.3	NA	59.5	224	NA	92.6	345.8	NA	92.7	306.9	NA	58.5	92	NA	400.1	43.8	NA	62	112.9	NA	59.5	81.5	NA	51.5	69.4	NA	42.9	144.7	NA	33.5	4	NA	3	4	NA	3	4	NA	3	4	NA	3	4	NA	3	4	NA	3	High	High	High	High	High	High	High	High	High	High	High	High	High	High	High	High	High	High
P35908	P35908	P35908	P35908	P35908	KRT2	Keratin, type II cytoskeletal 2 epidermal (Cytokeratin-2e) (CK-2e) (Epithelial keratin-2e) (Keratin-2 epidermis) (Keratin-2e) (K2e) (Type-II keratin Kb2)	reviewed	5	90	High	58	700	39	Human	TRUE	3 v 3	0.13142	0.777334	0.958254	3 v 3	0.214032	0.835081	0.90703	3 v 3	-0.805466	0.0978512	0.619623	3 v 3	-0.252139	0.706976	0.931283	0.883272	0.0250466	-0.514058	-1.26585	1.85684	0.0511036	-1.1437	-1.00616	-0.266545	0.911329	-0.829993	-0.837753	13.475	15.1831	14.9524	13.1379	13.6094	12.9424	12.2546	13.5843	13.4564	12.5644	14.5513	13.579	14.1506	14.4288	14.6743	13.8302	12.6945	13.5279	12.1073	13.7556	13.723	11.578	12.803	12.9276	10.9636	12.7494	13.4564	11.1058	13.6776	12.7341	11.8345	13.1113	13.5617	12.7458	12.2813	12.7239	11386	37202.5	31704.1	9013.6	12497.7	7871.3	4886.6	12282.6	11240.7	6057	24009.7	12237.7	18186.5	22055	26146.3	14565.2	6628.6	11811.8	4412.3	13830.7	13521.7	3057.2	7146.5	7791.2	1997	6885.9	11240.7	2203.8	13103.2	6813	3652	8849.1	12091.2	6868.6	4977.9	6765.2	38	51	55	38	51	55	38	51	55	38	51	55	38	51	55	38	51	54	High	High	High	High	High	High	High	High	High	High	High	High	High	High	High	High	High	High
H3BMQ8, H3BPS8, H3BQN4, H3BR04, H3BR68, H3BU78, H3BUH7, J3KPS3, P00883, P04075	J3KPS3, P04075	P04075	P04075	P04075	ALDOA	Fructose-bisphosphate aldolase A (EC 4.1.2.13) (Lung cancer antigen NY-LU-1) (Muscle-type aldolase)	reviewed	5	41	High	13	32	12	Human	FALSE	3 v 3	-0.272569	0.453971	0.915734	3 v 3	1.20748	0.186845	0.514588	3 v 3	0.823136	0.172584	0.698725	3 v 3	0.19752	0.70709	0.931283	0.0485613	-0.863242	-0.00302663	2.32602	0.221392	1.07502	0.166539	0.77084	1.53203	-0.49578	1.05708	0.0312596	8.7418	6.96	7.85798	8.8805	6.27426	8.15836	8.83194	7.1375	8.16138	10.4645	7.17093	8.8009	9.86573	6.79701	8.0045	8.13853	6.94953	7.72588	7.37417	5.53294	6.62936	7.32103	5.46923	8.14364	7.54071	6.30378	8.16138	9.00591	6.29829	7.95594	7.54998	5.47897	6.89118	7.0542	6.53605	6.92244	428.1	124.5	232	471.3	77.4	285.7	455.7	140.8	286.3	1413	144.1	446	933	111.2	256.8	281.8	123.6	211.7	165.9	46.3	99	159.9	44.3	282.8	186.2	79	286.3	514.1	78.7	248.3	187.4	44.6	118.7	132.9	92.8	121.3	5	3	5	5	3	5	5	3	5	5	3	5	5	3	5	5	3	5	High	High	High	High	High	High	High	High	High	High	High	High	High	High	High	High	High	High
Q96DG6	Q96DG6	Q96DG6	Q96DG6	Q96DG6	CMBL	Carboxymethylenebutenolidase homolog (EC 3.1.-.-)	reviewed	5	40	High	11	48	11	Human	FALSE	3 v 3	-0.102701	0.727897	0.955132	3 v 3	0.410604	0.290289	0.559265	3 v 3	-0.00577232	0.990675	0.995061	3 v 3	-0.073202	0.707628	0.931283	-0.614043	0.111013	0.194927	0.16197	0.98528	0.0845613	-0.853206	0.2278	0.608089	-0.205461	0.262877	-0.277023	10.3158	9.54458	9.09408	8.77182	9.29117	8.66782	9.38586	9.18016	8.47289	10.0503	10.5047	9.29255	11.3254	10.1609	9.79344	9.88829	9.51944	9.20799	8.94808	8.11738	7.86481	7.2114	8.48502	8.6532	8.09487	8.34518	8.47289	8.59171	9.631	8.4475	9.00927	8.84329	8.68089	8.80381	9.10617	8.40386	1274.6	746.8	546.5	437.1	626.5	406.7	669	580.1	355.3	1060.3	1452.9	627.1	2566.1	1144.8	887.4	947.7	733.9	591.4	493.9	277.7	233.1	148.2	358.3	402.6	273.4	325.2	355.3	385.8	792.9	349.1	515.3	459.3	410.4	446.9	551.1	338.7	7	6	7	7	6	7	7	6	7	7	6	7	7	6	7	7	6	7	High	High	High	High	High	High	High	High	High	High	High	High	High	High	High	High	High	High
P15497	P15497	P15497	P15497	P15497	APOA1	Apolipoprotein A-I (Apo-AI) (ApoA-I) (Apolipoprotein A1) [Cleaved into: Proapolipoprotein A-I (ProapoA-I); Truncated apolipoprotein A-I]	reviewed	5	55	High	15	45	13		TRUE	3 v 3	-0.43809	0.526133	0.917804	3 v 3	0.431749	0.61704	0.764097	3 v 3	1.68768	0.141905	0.698725	3 v 3	0.396176	0.708322	0.931283	0.638258	-1.3302	-0.622324	1.5503	-0.957329	0.702276	0.542333	1.52141	2.9993	-0.812041	2.19905	-0.198485	7.42122	8.99379	8.72928	8.52395	8.59208	9.87682	7.8857	9.92229	10.4991	8.22978	8.7445	9.91124	8.72144	8.40769	9.71613	6.67948	9.70183	9.20897	6.05311	7.56605	7.49985	6.96347	7.78594	9.86202	6.59544	9.08746	10.4991	6.77083	7.87098	9.06636	6.40599	7.08958	8.60363	5.59395	9.28864	8.40514	171.4	509.8	424.4	368.1	385.9	940.2	236.5	970.3	1447.3	300.2	428.9	962.9	422.1	339.6	841.1	102.5	832.8	591.8	66.4	189.5	181	124.8	220.7	930.6	96.7	544	1447.3	109.2	234.1	536.1	84.8	136.2	389	48.3	625.4	339	5	5	10	5	5	10	5	5	10	5	5	10	5	5	10	5	5	10	High	High	High	High	High	High	High	High	High	High	High	High	High	High	High	High	High	High
P00558, P07205	P00558	P00558	P00558	P00558	PGK1	Phosphoglycerate kinase 1 (EC 2.7.2.3) (Cell migration-inducing gene 10 protein) (Primer recognition protein 2) (PRP 2)	reviewed	5	33	High	13	25	13	Human	FALSE	3 v 3	-0.0704363	0.926176	0.996637	3 v 3	1.07612	0.280768	0.554757	3 v 3	0.680387	0.13393	0.690758	3 v 3	0.204706	0.71156	0.931283	1.16439	-1.15095	-0.224746	2.41826	-0.114486	0.924599	0.384143	0.421632	1.23538	-0.603578	1.05903	0.158669	6.92837	8.26819	8.15583	8.40088	6.94603	7.93664	7.23649	8.09698	8.16138	9.03149	7.80735	8.6125	8.45039	7.76752	7.83794	6.61324	7.92184	7.6879	5.56071	6.84046	6.926	6.84046	6.13955	7.92184	5.94486	7.26209	8.16138	7.57289	6.9331	7.76752	6.1334	6.44956	6.7252	5.52982	7.50859	6.88387	121.8	308.3	285.2	338	123.3	245	150.8	273.8	286.3	523.3	224	391.4	349.8	217.9	228.8	97.9	242.5	206.2	47.2	114.6	121.6	114.6	70.5	242.5	61.6	153.5	286.3	190.4	122.2	217.9	70.2	87.4	105.8	46.2	182.1	118.1	4	3	6	4	3	6	4	3	6	4	3	6	4	3	6	4	3	6	High	High	High	High	High	High	High	High	High	High	High	High	High	High	High	High	High	High
P81644	P81644	P81644	P81644	P81644	APOA2	Apolipoprotein A-II (Apo-AII) (ApoA-II) (Antimicrobial peptide BAMP-1) (Apolipoprotein A2) [Cleaved into: Proapolipoprotein A-II (ProapoA-II); Truncated apolipoprotein A-II (Apolipoprotein A-II(1-76))]	reviewed	5	19	High	2	8	2		TRUE	3 v 3	-0.384029	0.182456	0.887277	3 v 3	0.870397	0.272508	0.552422	3 v 3	1.40942	0.31178	0.735354	3 v 3	-0.562581	0.712872	0.931283	-0.0183648	-0.664209	-0.469514	1.82392	-0.179853	0.96712	0.0590032	0.690517	3.47873	-2.92326	1.66855	-0.433032	7.08746	4.76553	6.36282	7.05202	4.19377	8.14262	7.07039	4.85798	8.61213	6.37851	5.14568	7.97499	8.71115	4.56682	7.74953	4.55459	5.32553	7.00787	5.71973	3.33628	5.1334	5.49185	3.39232	8.12825	5.77873	4.0268	8.61213	4.92125	4.27053	7.13031	6.39575	3.24793	6.63662	3.47249	4.91648	6.20359	136	27.2	82.3	132.7	18.3	282.6	134.4	29	391.3	83.2	35.4	251.6	419.1	23.7	215.2	23.5	40.1	128.7	52.7	10.1	35.1	45	10.5	279.8	54.9	16.3	391.3	30.3	19.3	140.1	84.2	9.5	99.5	11.1	30.2	73.7	2	1	2	2	1	2	2	1	2	2	1	2	2	1	2	2	1	2	High	High	High	High	High	High	High	High	High	High	High	High	High	High	High	High	High	High
Q9BV94	Q9BV94	Q9BV94	Q9BV94	Q9BV94	EDEM2	ER degradation-enhancing alpha-mannosidase-like protein 2	reviewed	5	1	High	1	8	1	Human	FALSE	3 v 3	-0.130853	0.227776	0.887277	3 v 3	0.373726	0.117064	0.466437	3 v 3	-0.125391	0.399247	0.757976	3 v 3	-0.0552542	0.713148	0.931283	-0.111516	-0.27131	-0.00973388	0.565487	0.455775	0.099917	-0.350459	0.0485622	-0.0742777	0.174251	-0.0624363	-0.277577	7.90929	9.74231	10.0055	7.37069	8.92689	8.69209	7.4822	9.1982	8.70183	7.71218	9.13314	9.28007	8.20359	9.6444	9.76669	7.1467	8.67737	9.18016	6.54226	8.3147	8.7761	5.80993	8.1205	8.67737	6.1918	8.36326	8.70183	6.25361	8.25927	8.43505	5.88753	8.32688	8.65392	6.06178	8.26444	8.37634	240.4	856.5	1027.9	165.5	486.7	413.6	178.8	587.4	416.4	209.7	561.5	621.7	294.8	800.3	871.1	141.7	409.4	580.1	93.2	318.4	438.4	56.1	278.3	409.4	73.1	329.3	416.4	76.3	306.4	346.1	59.2	321.1	402.8	66.8	307.5	332.3	1	1	1	1	1	1	1	1	1	1	1	1	1	1	1	1	1	1	High	High	High	High	High	High	High	High	High	High	High	High	High	High	High	High	High	High
A0A2R8Y4A6, A0A2R8Y7S1, A0A2R8YFD9, A0A8I5KNU9, A0A8I5KP58, A0A8I5KPY2, A0A8I5KRV3, A0A8I5KS72, A0A8I5KT88, A0A8I5KTA1, A0A8I5KW00, A0A8I5KW33, A0A8I5KXC9, A0A8I5KXE2, A0A8I5KYJ6, A0A8I5QJM1, A0A8I5QKQ5, A0A8I5QKT6, H7BZJ3, P30101, Q8NBS3, V9GYK6	P30101	P30101	P30101	P30101	PDIA3	Protein disulfide-isomerase A3 (EC 5.3.4.1) (58 kDa glucose-regulated protein) (58 kDa microsomal protein) (p58) (Disulfide isomerase ER-60) (Endoplasmic reticulum resident protein 57) (ER protein 57) (ERp57) (Endoplasmic reticulum resident protein 60) (ER protein 60) (ERp60)	reviewed	5	49	High	25	91	25	Human	FALSE	3 v 3	-0.133695	0.695086	0.936538	3 v 3	0.509587	0.224296	0.528939	3 v 3	-0.00283856	0.99425	0.996673	3 v 3	0.142186	0.714029	0.931283	-0.620322	-0.180154	0.39939	1.06797	0.0755192	0.385276	-0.631189	0.0478947	0.574778	0.242648	0.668949	-0.48504	11.4736	10.3164	9.9334	10.1453	9.59134	9.67807	10.7656	9.77149	9.27868	11.0356	10.0642	9.73268	10.9569	10.2242	10.1411	9.96766	9.98868	9.3474	10.1059	8.88874	8.7039	8.58534	8.78496	9.66338	9.47472	8.93664	9.27868	9.57705	9.19057	8.88753	8.64061	8.90659	9.02846	8.88325	9.57554	8.54342	2843.8	1275.1	977.8	1132.5	771.4	819.2	1740.9	874	621.1	2099.2	1070.6	850.8	1987.7	1196.2	1129.2	1001.3	1016	651.4	1102	474	417	384.1	441.1	810.9	711.5	490	621.1	763.8	584.3	473.6	399.1	479.9	522.2	472.2	763	373.1	13	10	11	13	10	11	13	10	11	13	10	11	13	10	11	13	10	11	High	High	High	High	High	High	High	High	High	High	High	High	High	High	High	High	High	High
F5H6E2, I3L3F5, I3L3Y6, I3L501, O00159	F5H6E2, O00159	O00159	O00159	O00159	MYO1C	Unconventional myosin-Ic (Myosin I beta) (MMI-beta) (MMIb)	reviewed	5	16	High	13	18	13	Human	FALSE	2 v 2	0.0815788	0.568342	0.917804	2 v 2	0.184341	0.432165	0.624566	2 v 2	0.817978	0.301634	0.735354	2 v 2	0.185623	0.714466	0.931283	NA	0.182864	-0.0197064	NA	0.0356239	0.333057	NA	0.398549	1.23741	NA	0.571352	-0.200106	NA	4.89239	8.12153	NA	4.87774	8.11009	NA	4.69488	8.1298	NA	4.84298	7.93074	NA	5.1416	8.10591	NA	4.80735	7.59768	NA	3.45943	6.89239	NA	4.07039	8.0954	NA	3.85798	8.1298	NA	3.97269	7.0864	NA	3.82782	6.99322	NA	4.39917	6.79312	NA	29.7	278.5	NA	29.4	276.3	NA	25.9	280.1	NA	28.7	244	NA	35.3	275.5	NA	28	193.7	NA	11	118.8	NA	16.8	273.5	NA	14.5	280.1	NA	15.7	135.9	NA	14.2	127.4	NA	21.1	110.9	NA	1	4	NA	1	4	NA	1	4	NA	1	4	NA	1	4	NA	1	4	High	High	High	High	High	High	High	High	High	High	High	High	High	High	High	High	High	High
P06899, P23527, P33778, Q16778, Q6DN03, Q6DRA6, Q8N257	P06899, Q16778	P06899	Q16778	P06899	H2BC11	Histone H2B type 1-J (Histone H2B.1) (Histone H2B.r) (H2B/r)	reviewed	5	63	High	10	80	2	Human	FALSE	3 v 3	-0.481127	0.650866	0.920249	3 v 3	0.824199	0.19396	0.514588	3 v 3	1.14419	0.265422	0.735354	3 v 3	0.145622	0.714509	0.931283	-2.3028	0.541354	0.318069	1.06711	-0.00798837	1.41347	-0.0167911	0.909462	2.53991	-0.30028	-0.0889597	0.826106	8.72656	6.78921	6.59246	6.33092	7.64674	8.22255	8.63372	7.10538	7.90448	7.38543	8.49265	9.39874	7.84987	9.49386	7.46761	6.31832	8.50064	7.98527	7.35931	5.36107	5.36457	4.77083	6.84046	8.20799	7.34252	6.27053	7.90448	5.926	7.61912	8.55382	5.53294	8.17642	6.35579	5.23266	8.08746	7.1819	423.6	110.6	96.5	80.5	200.4	298.7	397.2	137.7	239.6	167.2	360.2	675	230.7	721	177	79.8	362.2	253.4	164.2	41.1	41.2	27.3	114.6	295.7	162.3	77.2	239.6	60.8	196.6	375.8	46.3	289.3	81.9	37.6	272	145.2	2	2	2	2	2	2	2	2	2	2	2	2	2	2	2	2	2	2	High	High	High	High	High	High	High	High	High	High	High	High	High	High	High	High	High	High
A0A804HL18, P15924	P15924	P15924	P15924	P15924	DSP	Desmoplakin (DP) (250/210 kDa paraneoplastic pemphigus antigen)	reviewed	5	46	High	143	412	143	Human	FALSE	3 v 3	0.465462	0.392647	0.915734	3 v 3	-0.281512	0.753679	0.8561	3 v 3	-0.0528747	0.880753	0.956188	3 v 3	0.402114	0.71927	0.933461	1.30899	0.193239	-0.105845	-1.84216	0.615599	0.382021	-0.667099	0.342359	0.166115	2.30417	-0.200045	-0.89778	11.1579	12.8033	13.3226	11.7231	12.7462	12.1535	10.4142	12.553	12.2593	10.1441	12.289	12.3057	10.9139	12.7777	13.1301	11.9863	11.6734	11.9237	9.79019	11.3757	12.0932	10.1633	11.9399	12.1387	9.12309	11.7181	12.2593	8.68545	11.4153	11.4608	8.59768	11.4602	12.0174	10.9018	11.2602	11.1197	2284.8	7147.7	10244.6	3380.8	6870.6	4555.7	1364.5	6009.3	4902.5	1131.6	5004.3	5062.8	1929.3	7022.1	8965	4057.3	3266.1	3885	885.4	2657.3	4369.3	1146.7	3928.8	4509.3	557.6	3369	4902.5	411.7	2731.1	2818.6	387.4	2817.5	4145.8	1913.3	2452.7	2225.1	31	55	69	31	55	69	31	55	69	31	55	69	31	55	69	31	55	69	High	High	High	High	High	High	High	High	High	High	High	High	High	High	High	High	High	High
A0A087WZ71, A0A087X2G1, A0A7I2V2M5, A0A7I2V421, A0A7I2V430, A0A7I2V4F0, A0A7I2V4J3, A0A7I2V5X8, A0A7I2YQ77, Q92499	A0A087WZ71, A0A087X2G1, A0A7I2V2M5, A0A7I2V430, A0A7I2V4F0, A0A7I2YQ77, Q92499	Q92499	A0A7I2V4F0	Q92499	DDX1	ATP-dependent RNA helicase DDX1 (EC 3.6.4.13) (DEAD box protein 1) (DEAD box protein retinoblastoma) (DBP-RB)	reviewed	5	4	High	3	5	3	Human	FALSE	2 v 2	-0.209441	0.802622	0.976884	2 v 2	0.949026	0.323743	0.569787	2 v 2	1.76886	0.414817	0.77073	2 v 2	-0.480973	0.721876	0.933461	NA	0.444302	-0.863183	NA	0.420004	1.47805	NA	0.419714	3.118	NA	0.549016	-1.51096	NA	4.37156	3.36457	NA	4.63807	4.39232	NA	4.19377	5.2555	NA	5.27798	4.2854	NA	5.21335	4.62059	NA	4.85798	2.80735	NA	2.94486	2.1375	NA	3.82782	4.37156	NA	3.36457	5.2555	NA	4.40599	3.43296	NA	3.89724	3.51096	NA	4.44626	2	NA	20.7	10.3	NA	24.9	21	NA	18.3	38.2	NA	38.8	19.5	NA	37.1	24.6	NA	29	7	NA	7.7	4.4	NA	14.2	20.7	NA	10.3	38.2	NA	21.2	10.8	NA	14.9	11.4	NA	21.8	4	NA	1	1	NA	1	1	NA	1	1	NA	1	1	NA	1	1	NA	1	1	High	High	High	High	High	High	High	High	High	High	High	High	High	High	High	High	High	High
C9JFK9, O95817	O95817	O95817	O95817	O95817	BAG3	BAG family molecular chaperone regulator 3 (BAG-3) (Bcl-2-associated athanogene 3) (Bcl-2-binding protein Bis) (Docking protein CAIR-1)	reviewed	5	23	High	10	13	10	Human	FALSE	3 v 3	0.0589164	0.471383	0.917804	3 v 3	0.574148	0.204261	0.518264	3 v 3	0.0728231	0.880963	0.956188	3 v 3	-0.103401	0.722599	0.933461	0.0502382	0.178883	-0.0523722	1.19117	0.235594	0.295685	-0.677759	0.0862998	0.809929	-0.419505	0.397335	-0.288032	7.89603	6.29462	6.22882	7.19081	5.96809	5.75756	7.14057	5.78921	5.80993	7.60733	6.08108	5.83794	8.06824	6.35226	6.13955	6.41616	5.84549	5.54226	6.52826	4.8679	5	5.63227	5.16189	5.74147	5.8505	4.9542	5.80993	6.14975	5.20555	4.99548	5.75221	5.03562	5.0268	5.33271	5.43296	4.73877	238.2	78.5	75	146.1	62.6	54.1	141.1	55.3	56.1	195	67.7	57.2	268.4	81.7	70.5	85.4	57.5	46.6	92.3	29.2	32	49.6	35.8	53.5	57.7	31	56.1	71	36.9	31.9	53.9	32.8	32.6	40.3	43.2	26.7	2	1	2	2	1	2	2	1	2	2	1	2	2	1	2	2	1	2	High	High	High	High	High	High	High	High	High	High	High	High	High	High	High	High	High	High
A0A2R8Y4L2, A0A7I2V2L6, A0A7I2V3R8, A0A7I2V3W0, A0A7I2V5U9, A0A7I2YQ85, A0A7I2YQX9, A0A7I2YQY2, F8VTQ5, F8VZ49, F8W646, F8W6I7, H0YH80, P09651, Q32P51	A0A7I2V3R8, F8W6I7, P09651	P09651	F8W6I7	P09651	HNRNPA1	Heterogeneous nuclear ribonucleoprotein A1 (hnRNP A1) (Helix-destabilizing protein) (Single-strand RNA-binding protein) (hnRNP core protein A1) [Cleaved into: Heterogeneous nuclear ribonucleoprotein A1, N-terminally processed]	reviewed	5	30	High	11	30	8	Human	FALSE	3 v 3	-0.0198909	0.976145	0.996637	3 v 3	1.00154	0.307386	0.568042	3 v 3	0.791265	0.337579	0.735354	3 v 3	0.131454	0.722904	0.933461	-1.19824	0.538715	0.599855	2.19179	-0.348153	1.161	-0.00222352	0.334255	2.04177	-0.50819	0.520573	0.381978	8.97355	8.34829	7.45697	7.69627	8.62936	8.86851	8.89451	8.09064	8.26866	8.981	9.18809	9.63916	8.52709	9.91976	8.40472	6.78921	9.53625	8.47816	7.60585	6.92125	6.22689	6.13545	7.82337	8.85362	7.60363	7.2555	8.26866	7.52199	8.31424	8.79409	6.2114	8.60251	7.29186	5.70321	9.12309	7.67384	502.7	325.9	175.7	207.4	396	467.4	475.9	272.6	308.4	505.3	583.3	797.4	368.9	968.6	338.9	110.6	742.5	356.6	194.8	121.2	74.9	70.3	226.5	462.6	194.5	152.8	308.4	183.8	318.3	443.9	74.1	388.7	156.7	52.1	557.6	204.2	3	5	5	3	5	5	3	5	5	3	5	5	3	5	5	3	5	5	High	High	High	High	High	High	High	High	High	High	High	High	High	High	High	High	High	High
A0A087WX59, Q16186	Q16186	Q16186	Q16186	Q16186	ADRM1	Proteasomal ubiquitin receptor ADRM1 (110 kDa cell membrane glycoprotein) (Gp110) (Adhesion-regulating molecule 1) (ARM-1) (Proteasome regulatory particle non-ATPase 13) (hRpn13) (Rpn13 homolog)	reviewed	5	11	High	4	10	4	Human	FALSE	2 v 2	0.606893	0.25052	0.893247	2 v 2	1.18211	0.381113	0.591544	2 v 2	2.43981	0.0621614	0.545299	2 v 2	0.249495	0.724015	0.933461	NA	0.354929	0.858858	NA	0.375725	1.9885	NA	2.20082	2.6788	NA	0.788496	-0.289507	NA	4.37156	3.85798	NA	6.3345	6.16993	NA	5.97957	5.31107	NA	5.17792	4.64386	NA	4.91648	3.26303	NA	4.80219	2.65535	NA	2.94486	2.63227	NA	5.52982	6.15583	NA	5.14568	5.31107	NA	4.30012	3.79701	NA	3.59694	2.1375	NA	4.38543	1.848	NA	20.7	14.5	NA	80.7	72	NA	63.1	39.7	NA	36.2	25	NA	30.2	9.6	NA	27.9	6.3	NA	7.7	6.2	NA	46.2	71.3	NA	35.4	39.7	NA	19.7	13.9	NA	12.1	4.4	NA	20.9	3.6	NA	1	1	NA	1	1	NA	1	1	NA	1	1	NA	1	1	NA	1	1	High	High	High	High	High	High	High	High	High	High	High	High	High	High	High	High	High	High
P20930	P20930	P20930	P20930	P20930	FLG	Filaggrin	reviewed	5	3	High	13	35	13	Human	TRUE	3 v 3	0.442012	0.452867	0.915734	3 v 3	-0.484438	0.784166	0.874211	3 v 3	0.0704421	0.845902	0.94951	3 v 3	0.624794	0.724339	0.933461	1.31884	-0.32701	0.334211	-3.52257	1.56555	0.503711	0.19805	0.548659	-0.535383	3.63456	-0.308972	-1.4512	6.42291	9.85128	10.1505	7.86419	9.48018	8.72007	6.54535	9.80719	8.38586	6.12722	9.89512	8.86697	7.24888	9.54303	10.1231	9.6498	8.32957	8.36326	5.05745	8.42375	8.92125	6.30378	8.67384	8.70529	5.2555	8.97241	8.38586	4.66676	9.02154	8.02237	4.93074	8.22545	9.01039	8.56529	7.91648	7.55919	85.8	923.7	1136.6	233	714.2	421.7	93.4	895.9	334.5	69.9	952.2	466.9	152.1	746	1115.2	803.3	321.7	329.3	33.3	343.4	484.8	79	408.4	417.4	38.2	502.3	334.5	25.4	519.7	260	30.5	299.3	515.7	378.8	241.6	188.6	1	6	5	1	6	5	1	6	5	1	6	5	1	6	5	1	6	5	High	High	High	High	High	High	High	High	High	High	High	High	High	High	High	High	High	High
K7ELW0, K7EN27, Q99497	Q99497	Q99497	Q99497	Q99497	PARK7	Parkinson disease protein 7 (Maillard deglycase) (Oncogene DJ1) (Parkinsonism-associated deglycase) (Protein DJ-1) (DJ-1) (Protein/nucleic acid deglycase DJ-1) (EC 3.1.2.-, EC 3.5.1.-, EC 3.5.1.124)	reviewed	5	59	High	13	72	13	Human	FALSE	3 v 3	-0.523775	0.275091	0.903767	3 v 3	0.0525741	0.646026	0.785121	3 v 3	0.0805559	0.869321	0.956188	3 v 3	0.138742	0.725042	0.933461	-1.22473	-0.117766	-0.228832	-0.0961136	0.0157307	0.238105	-0.349116	-0.354071	0.944855	0.230472	0.681721	-0.495967	12.1398	11.0277	10.2218	10.4893	9.96319	9.70839	11.7141	10.081	9.93723	11.1878	10.3445	10.0811	12.285	10.5512	10.6475	11.2839	10.3288	9.84298	10.7722	9.6001	8.99237	8.92955	9.15684	9.69366	10.4231	9.24603	9.93723	9.72911	9.47086	9.23625	9.96895	9.23386	9.53489	10.1994	9.91558	9.03892	4512.9	2087.7	1194.2	1437.5	998.2	836.6	3359.6	1083.1	980.4	2332.7	1300.2	1083.2	4990.6	1500.5	1604	2493.4	1286.1	918.4	1748.9	776.1	509.3	487.6	570.8	828.1	1373	607.2	980.4	848.7	709.6	603.1	1002.2	602.1	741.8	1175.8	965.8	526	10	8	9	10	8	9	10	8	9	10	8	9	10	8	9	10	8	9	High	High	High	High	High	High	High	High	High	High	High	High	High	High	High	High	High	High
P61978, Q5T6W2, S4R359, S4R457	P61978	P61978	P61978	P61978	HNRNPK	Heterogeneous nuclear ribonucleoprotein K (hnRNP K) (Transformation up-regulated nuclear protein) (TUNP)	reviewed	5	27	High	10	25	10	Human	FALSE	3 v 3	-0.103058	0.769081	0.957898	3 v 3	0.546923	0.322147	0.569787	3 v 3	0.326367	0.579698	0.815799	3 v 3	0.142038	0.726838	0.933461	-0.714639	0.154666	0.250801	1.1365	-0.264694	0.768958	-0.19964	-0.143541	1.32228	-0.307002	0.839923	-0.106807	9.07975	8.49466	7.5744	8.08852	7.91289	7.91827	8.80316	7.75822	7.66747	8.85144	8.44128	8.14313	9.25432	8.76984	7.78986	7.71493	8.70598	7.37417	7.71218	7.06717	6.34518	6.52826	7.10643	7.90328	7.51254	6.92362	7.66747	7.39318	7.56758	7.29829	6.93782	7.45286	6.67666	6.63081	8.29278	6.56986	541.1	360.7	190.6	272.2	241	241.9	446.7	216.5	203.3	461.9	347.6	282.7	610.7	436.5	221.3	210.1	417.6	165.9	209.7	134.1	81.3	92.3	137.8	239.4	182.6	121.4	203.3	168.1	189.7	157.4	122.6	175.2	102.3	99.1	313.6	95	3	4	3	3	4	3	3	4	3	3	4	3	3	4	3	3	4	3	High	High	High	High	High	High	High	High	High	High	High	High	High	High	High	High	High	High
A6NG45, A6NJJ0, H7C3T4, Q13162	Q13162	Q13162	Q13162	Q13162	PRDX4	Peroxiredoxin-4 (EC 1.11.1.24) (Antioxidant enzyme AOE372) (AOE37-2) (Peroxiredoxin IV) (Prx-IV) (Thioredoxin peroxidase AO372) (Thioredoxin-dependent peroxide reductase A0372) (Thioredoxin-dependent peroxiredoxin 4)	reviewed	5	43	High	9	33	6	Human	FALSE	3 v 3	0.0686602	0.696951	0.937406	3 v 3	0.782713	0.104955	0.444417	3 v 3	-0.269913	0.632413	0.843584	3 v 3	-0.120408	0.727104	0.933461	-0.220937	0.297282	0.129635	1.33288	0.541489	0.473774	-0.791994	-0.71247	0.694726	-0.576071	0.445875	-0.231029	8.08321	8.24603	8.47492	6.99435	7.23745	8.07039	7.21529	6.94017	7.94075	7.85487	8.00338	8.25644	8.33136	7.92065	8.32238	6.52199	7.46189	7.78267	6.71562	6.8189	7.24603	5.43296	6.43129	8.05528	5.92362	6.10643	7.94075	6.39575	7.13031	7.41193	6.01569	6.60288	7.20945	5.43962	7.04876	6.97842	271.2	303.6	355.8	127.5	150.9	268.8	148.6	122.8	245.7	231.5	256.6	305.8	322.1	242.3	320.1	91.9	176.3	220.2	105.1	112.9	151.8	43.2	86.3	266	60.7	68.9	245.7	84.2	140.1	170.3	64.7	97.2	148	43.4	132.4	126.1	2	2	3	2	2	3	2	2	3	2	2	3	2	2	3	2	2	3	High	High	High	High	High	High	High	High	High	High	High	High	High	High	High	High	High	High
A0A6Q8PGI1, C9J813, C9JEK3, E7EX44, E9PGZ1, Q05682	E7EX44, E9PGZ1, Q05682	Q05682	E7EX44	Q05682	CALD1	Caldesmon (CDM)	reviewed	5	14	High	11	18	11	Human	FALSE	3 v 3	-0.133609	0.0158039	0.61043	3 v 3	0.442114	0.399196	0.596143	3 v 3	-0.351172	0.411181	0.77073	3 v 3	-0.146696	0.729267	0.934628	-0.119442	-0.167457	-0.113928	1.25016	0.209453	-0.133267	-0.881978	-0.456229	0.284692	-0.780046	0.4975	-0.157541	8.88325	5.91886	7.07039	7.80478	4.70044	6.01123	7.92422	4.8679	6.12516	8.5411	5.05745	6.21723	9.30401	5.2555	6.81762	7.29094	4.848	6.3505	7.5157	4.49185	5.84046	6.24413	3.89724	5.99774	6.63372	4.03562	6.12516	7.08215	4.18587	5.37156	6.98755	3.93546	5.70598	6.2075	4.43296	5.54844	472.2	60.5	134.4	223.6	26	64.5	242.9	29.2	69.8	372.5	33.3	74.4	632.1	38.2	112.8	156.6	28.8	81.6	183	22.5	57.3	75.8	14.9	63.9	99.3	16.4	69.8	135.5	18.2	41.4	126.9	15.3	52.2	73.9	21.6	46.8	4	1	1	4	1	1	4	1	1	4	1	1	4	1	1	4	1	1	High	High	High	High	High	High	High	High	High	High	High	High	High	High	High	High	High	High
Q8N1N4	Q8N1N4	Q8N1N4	Q8N1N4	Q8N1N4	KRT78	Keratin, type II cytoskeletal 78 (Cytokeratin-78) (CK-78) (Keratin-5b) (Keratin-78) (K78) (Type-II keratin Kb40)	reviewed	5	56	High	29	91	25	Human	FALSE	3 v 3	0.286539	0.43579	0.915734	3 v 3	-0.310519	0.836569	0.907319	3 v 3	-0.309354	0.170198	0.698725	3 v 3	0.547182	0.730444	0.934628	0.826806	-0.195271	0.228081	-2.84735	1.62404	0.291756	-0.595913	-0.223852	-0.108298	3.31071	-0.771118	-0.898047	8.67807	10.756	10.6097	8.83131	9.74416	9.50024	8.0045	9.93943	9.27216	7.72383	10.5149	9.49265	8.49145	10.5663	10.4076	10.5712	8.89087	9.2009	7.31016	9.32845	9.38046	7.27146	8.93782	9.48543	6.71425	9.1046	9.27216	6.26491	9.64133	8.64782	6.17592	9.24888	9.29508	9.48663	8.47776	8.39703	409.6	1729.3	1562.6	455.5	857.6	724.2	256.8	981.9	618.3	211.4	1463.2	720.4	359.9	1516.3	1358.3	1521.4	474.7	588.5	158.7	642.9	666.5	154.5	490.4	716.8	105	550.5	618.3	76.9	798.6	401.1	72.3	608.4	628.2	717.4	356.5	337.1	5	12	10	5	12	10	5	12	10	5	12	10	5	12	10	5	12	10	High	High	High	High	High	High	High	High	High	High	High	High	High	High	High	High	High	High
A0A1W2PQ43, E9PJA7, E9PK09, E9PK91, E9PKI6, E9PQN2, H0YF00, Q9C0A1, Q9NYF8	A0A1W2PQ43, E9PK09, E9PK91, E9PKI6, E9PQN2, Q9NYF8	Q9NYF8	E9PK91	Q9NYF8	BCLAF1	Bcl-2-associated transcription factor 1 (Btf) (BCLAF1 and THRAP3 family member 1)	reviewed	5	6	High	5	11	5	Human	FALSE	2 v 2	0.0584138	0.77152	0.957898	2 v 2	0.648514	0.250548	0.541212	2 v 2	1.07745	0.263064	0.735354	2 v 2	0.0300081	0.732946	0.935522	NA	-0.0972972	0.214125	NA	0.379237	0.917792	NA	0.605028	1.54988	NA	0.0972972	-0.037281	NA	4.99548	4.70598	NA	4.91169	5.23649	NA	5.00899	5.02237	NA	5.3147	5.97957	NA	5.74147	5.40599	NA	4.93546	5.06178	NA	3.57289	3.47249	NA	4.10434	5.2211	NA	4.17792	5.02237	NA	4.43962	5.1334	NA	4.42626	4.29278	NA	4.52356	4.2555	NA	31.9	26.1	NA	30.1	37.7	NA	32.2	32.5	NA	39.8	63.1	NA	53.5	42.4	NA	30.6	33.4	NA	11.9	11.1	NA	17.2	37.3	NA	18.1	32.5	NA	21.7	35.1	NA	21.5	19.6	NA	23	19.1	NA	1	1	NA	1	1	NA	1	1	NA	1	1	NA	1	1	NA	1	1	High	High	High	High	High	High	High	High	High	High	High	High	High	High	High	High	High	High
A0A0D9SFB0, A0A0D9SFI6, A0A0D9SFZ9, A0A0D9SGB2, A0A494C0D6, Q13642, Q5JXH7, Q5JXH8, Q5JXH9, Q5JXI0, Q5JXI2, Q5JXI3, Q5JXI8	Q5JXI8	Q5JXI8	Q5JXI8	Q5JXI8	FHL1	Four and a half LIM domains 1	unreviewed	1	18	High	3	8	3	Human	FALSE	2 v 2	-0.281305	0.40127	0.915734	2 v 2	0.188869	0.591484	0.746882	2 v 2	0.230205	0.746828	0.899242	2 v 2	-0.145581	0.733576	0.935522	-0.486543	NA	-0.0760667	-0.063906	NA	0.441644	-0.31782	NA	0.77823	0.181734	NA	-0.472896	7.08534	NA	7.08534	6.20555	NA	6.55766	6.69209	NA	6.63372	6.3906	NA	6.7252	7.50462	NA	7.06501	6.4545	NA	6.28355	5.71699	NA	5.85549	4.64386	NA	6.54226	5.39917	NA	6.63372	4.93074	NA	5.8802	5.18982	NA	5.95187	5.37156	NA	5.47897	135.8	NA	135.8	73.8	NA	94.2	103.4	NA	99.3	83.9	NA	105.8	181.6	NA	133.9	87.7	NA	77.9	52.6	NA	57.9	25	NA	93.2	42.2	NA	99.3	30.5	NA	58.9	36.5	NA	61.9	41.4	NA	44.6	1	NA	2	1	NA	2	1	NA	2	1	NA	2	1	NA	2	1	NA	2	High	High	High	High	High	High	High	High	High	High	High	High	High	High	High	High	High	High
A0A5F9ZGN6, A0A5F9ZH78, P05089	P05089	P05089	P05089	P05089	ARG1	Arginase-1 (EC 3.5.3.1) (Liver-type arginase) (Type I arginase)	reviewed	5	35	High	10	26	10	Human	FALSE	3 v 3	0.109713	0.51222	0.917804	3 v 3	-0.114402	0.916587	0.953777	3 v 3	0.226838	0.24586	0.735354	3 v 3	0.381738	0.738039	0.939655	0.365977	-0.111031	0.0741941	-1.93914	1.34994	0.245997	0.47155	0.221172	-0.0122072	2.36952	-0.555389	-0.668921	6.64386	5.50462	9.04631	7.40599	5.02237	7.87897	7.04002	5.1334	7.80478	6.52356	5.2854	8.05528	7.32373	5.39575	8.78725	8.46271	3.93546	7.80929	5.27798	4.07895	7.81698	5.84549	4.21723	7.86419	5.74953	4.30012	7.80478	5.06609	4.41278	7.21043	5.00899	4.07895	7.67455	7.37851	3.52356	7.00562	100	45.4	528.7	169.6	32.5	235.4	131.6	35.1	223.6	92	39	266	160.2	42.1	441.8	352.8	15.3	224.3	38.8	16.9	225.5	57.5	18.6	233	53.8	19.7	223.6	33.5	21.3	148.1	32.2	16.9	204.3	166.4	11.5	128.5	2	1	4	2	1	4	2	1	4	2	1	4	2	1	4	2	1	4	High	High	High	High	High	High	High	High	High	High	High	High	High	High	High	High	High	High
I3L139, I3L2G3, I3L378, I3L3W5, I3L407, Q9HA64	Q9HA64	Q9HA64	Q9HA64	Q9HA64	FN3KRP	Ketosamine-3-kinase (EC 2.7.1.172) (Fructosamine-3-kinase-related protein) (FN3K-RP) (FN3K-related protein) (Protein-psicosamine 3-kinase FN3KRP) (EC 2.7.1.-)	reviewed	4	28	High	7	13	7	Human	FALSE	2 v 2	0.191748	0.689342	0.932068	2 v 2	0.19243	0.364272	0.59044	2 v 2	0.422228	0.268964	0.735354	2 v 2	-0.172988	0.744666	0.941159	NA	-0.169498	0.552995	NA	0.0684912	0.316369	NA	0.612045	0.232411	NA	0.23494	-0.580916	NA	7.70252	5.853	NA	7.55228	5.40599	NA	7.72178	4.853	NA	7.44874	5.69488	NA	8.04876	6.26491	NA	7.38024	5.37851	NA	6.27426	4.62059	NA	6.74551	5.39232	NA	6.88631	4.853	NA	6.57592	4.848	NA	6.732	5.15381	NA	6.96694	4.57289	NA	208.3	57.8	NA	187.7	42.4	NA	211.1	28.9	NA	174.7	51.8	NA	264.8	76.9	NA	166.6	41.6	NA	77.4	24.6	NA	107.3	42	NA	118.3	28.9	NA	95.4	28.8	NA	106.3	35.6	NA	125.1	23.8	NA	2	1	NA	2	1	NA	2	1	NA	2	1	NA	2	1	NA	2	1	High	High	High	High	High	High	High	High	High	High	High	High	High	High	High	High	High	High
E9PFF2, F8W888, P29401	P29401	P29401	P29401	P29401	TKT	Transketolase (TK) (EC 2.2.1.1)	reviewed	5	26	High	13	29	13	Human	FALSE	3 v 3	0.159166	0.619525	0.918524	3 v 3	1.12882	0.181735	0.512919	3 v 3	0.202519	0.672948	0.87328	3 v 3	-0.183638	0.745416	0.941159	0.660194	-0.281701	0.0990052	2.11793	0.176513	1.09201	-0.452453	0.0919434	0.968067	-0.922335	0.751952	-0.380531	8.37721	7.83794	8.52982	8.50819	7.05637	8.3672	7.848	7.33807	8.26819	9.57818	7.56453	8.7445	9.61324	7.54071	8.34252	7.46025	7.38802	7.65249	7.01011	6.41109	7.30012	6.94837	6.24982	8.35226	6.55766	6.50303	8.26819	8.11946	6.6907	7.89966	7.29737	6.22304	7.22978	6.37504	6.97499	6.84925	332.5	228.8	369.6	364.1	133.1	330.2	230.4	161.8	308.3	764.4	189.3	428.9	783.2	186.2	324.6	176.1	167.5	201.2	128.9	85.1	157.6	123.5	76.1	326.8	94.2	90.7	308.3	278.1	103.3	238.8	157.3	74.7	150.1	83	125.8	115.3	5	4	4	5	4	4	5	4	4	5	4	4	5	4	4	5	4	4	High	High	High	High	High	High	High	High	High	High	High	High	High	High	High	High	High	High
A0A087WU26, A2A2S5, F8W7S5, Q9P2E9, V9GY78	Q9P2E9	Q9P2E9	Q9P2E9	Q9P2E9	RRBP1	Ribosome-binding protein 1 (180 kDa ribosome receptor homolog) (RRp) (ES/130-related protein) (Ribosome receptor protein)	reviewed	5	31	High	29	65	29	Human	FALSE	3 v 3	0.187728	0.111586	0.829898	3 v 3	0.891975	0.318737	0.568914	3 v 3	0.555241	0.345125	0.735354	3 v 3	0.198705	0.745488	0.941159	0.29984	0.0632148	0.20013	2.2473	0.197572	0.231056	-0.125531	0.377682	1.41357	-0.814611	0.996874	0.413852	6.21723	9.41764	8.65821	6.31107	9.26632	9.04248	6.01123	9.2031	8.84235	7.42122	9.45943	9.18438	7.21723	9.16942	8.848	5.17393	9.26186	8.95332	4.848	7.99039	7.42878	4.74953	8.45984	9.02763	4.72247	8.36807	8.84235	5.96347	8.58571	8.3394	4.90207	7.85175	7.73539	4.08746	8.84862	8.14924	74.4	683.9	404	79.4	615.8	527.3	64.5	589.4	459	171.4	704	581.8	148.8	575.8	460.8	36.1	613.9	495.7	28.8	254.3	172.3	26.9	352.1	521.9	26.4	330.4	459	62.4	384.2	323.9	29.9	231	213.1	17	461	283.9	1	7	8	1	7	8	1	7	8	1	7	8	1	7	8	1	7	8	High	High	High	High	High	High	High	High	High	High	High	High	High	High	High	High	High	High
O00299	O00299	O00299	O00299	O00299	CLIC1	Chloride intracellular channel protein 1 (Chloride channel ABP) (Nuclear chloride ion channel 27) (NCC27) (Regulatory nuclear chloride ion channel protein) (hRNCC)	reviewed	5	44	High	7	11	7	Human	FALSE	3 v 3	-0.324445	0.125049	0.848245	3 v 3	1.17249	0.257909	0.552067	3 v 3	0.137365	0.854036	0.952101	3 v 3	-0.154612	0.745587	0.941159	-0.573388	-0.243329	-0.156618	2.59388	0.0529669	0.870615	-1.04599	0.229134	1.22896	-0.499571	0.672758	-0.637024	7.56301	6.03342	6.04876	5.8679	5.42626	5.88996	6.44128	5.66959	6.04658	8.02015	6.22689	6.33985	7.15987	6.40429	6.41785	5.42626	6.17393	5.46923	6.19574	4.60881	4.81762	4.30743	4.62059	5.87529	5.14975	4.83794	6.04658	6.56224	5.35403	5.49506	4.84298	5.08746	5.30378	4.34341	5.76022	4.66676	189.1	65.5	66.2	58.4	43	59.3	86.9	50.9	66.1	259.6	74.9	81	143	84.7	85.5	43	72.2	44.3	73.3	24.4	28.2	19.8	24.6	58.7	35.5	28.6	66.1	94.5	40.9	45.1	28.7	34	39.5	20.3	54.2	25.4	2	1	1	2	1	1	2	1	1	2	1	1	2	1	1	2	1	1	High	High	High	High	High	High	High	High	High	High	High	High	High	High	High	High	High	High
P30041	P30041	P30041	P30041	P30041	PRDX6	Peroxiredoxin-6 (EC 1.11.1.27) (1-Cys peroxiredoxin) (1-Cys PRX) (24 kDa protein) (Acidic calcium-independent phospholipase A2) (aiPLA2) (EC 3.1.1.4) (Antioxidant protein 2) (Glutathione-dependent peroxiredoxin) (Liver 2D page spot 40) (Lysophosphatidylcholine acyltransferase 5) (LPC acyltransferase 5) (LPCAT-5) (Lyso-PC acyltransferase 5) (EC 2.3.1.23) (Non-selenium glutathione peroxidase) (NSGPx) (Red blood cells page spot 12)	reviewed	5	59	High	11	29	11	Human	FALSE	3 v 3	0.021389	0.888469	0.996637	3 v 3	0.828859	0.025763	0.314896	3 v 3	0.633914	0.173921	0.698725	3 v 3	-0.0929177	0.746203	0.941159	0.261316	0.0077634	-0.204912	1.04558	0.579091	0.861901	0.733607	0.0615012	1.10664	-0.429865	0.396422	-0.24531	5.47249	7.32733	8.43171	6.3906	6.80478	8.10434	6.12928	6.79701	8.30925	6.72928	7.52278	8.98499	7.34163	7.45121	8.67701	5.6837	6.94369	8.12309	4.10434	5.89966	7.20261	4.82782	5.99774	8.08958	4.83794	5.96116	8.30925	5.27053	6.64818	8.14006	5.0268	6.1334	7.56453	4.59694	6.52982	7.31922	44.4	160.6	345.3	83.9	111.8	275.2	70	111.2	317.2	106.1	183.9	506.7	162.2	175	409.3	51.4	123.1	278.8	17.2	59.7	147.3	28.4	63.9	272.4	28.6	62.3	317.2	38.6	100.3	282.1	32.6	70.2	189.3	24.2	92.4	159.7	1	1	5	1	1	5	1	1	5	1	1	5	1	1	5	1	1	5	High	High	High	High	High	High	High	High	High	High	High	High	High	High	High	High	High	High
P62857	P62857	P62857	P62857	P62857	RPS28	40S ribosomal protein S28 (Small ribosomal subunit protein eS28)	reviewed	5	46	High	3	15	3	Human	FALSE	3 v 3	-0.370366	0.0125118	0.61043	3 v 3	0.119973	0.880401	0.928235	3 v 3	1.39857	0.0900266	0.618606	3 v 3	0.202701	0.747907	0.941159	-0.453149	-0.318613	-0.339338	0.936683	-1.28213	0.705364	1.11794	0.797131	2.28063	-0.364516	1.30293	-0.330308	5.12102	7.14466	5.2555	5.70874	7.03012	5.96809	6.16189	7.34873	6.30743	6.64818	7.02348	6.87529	7.30834	7.90689	6.80864	5.71149	8.30561	6.16993	3.75489	5.71699	4.0268	4.14568	6.22304	5.95187	4.87283	6.51412	6.30743	5.18982	6.14975	6.03122	4.99095	6.58946	5.69488	4.62644	7.89239	5.36457	34.8	141.5	38.2	52.3	130.7	62.6	71.6	163	79.2	100.3	130.1	117.4	158.5	240	112.1	52.4	316.4	72	13.5	52.6	16.3	17.7	74.7	61.9	29.3	91.4	79.2	36.5	71	65.4	31.8	96.3	51.8	24.7	237.6	41.2	1	2	1	1	2	1	1	2	1	1	2	1	1	2	1	1	2	1	High	High	High	High	High	High	High	High	High	High	High	High	High	High	High	High	High	High
A0A7P0TB14, K7EQQ3, P35527, Q58F21	P35527	P35527	P35527	P35527	KRT9	Keratin, type I cytoskeletal 9 (Cytokeratin-9) (CK-9) (Keratin-9) (K9)	reviewed	5	71	High	42	774	41	Human	TRUE	3 v 3	0.887896	0.0390686	0.714398	3 v 3	-0.449445	0.720779	0.834891	3 v 3	-0.0269281	0.904271	0.958864	3 v 3	0.603102	0.748689	0.941159	1.24648	0.749542	0.667667	-2.61694	0.38961	0.878993	-0.404505	0.0585224	0.265198	3.87963	-0.831643	-1.23868	12.5561	13.3401	13.9552	13.3213	13.5555	13.6587	12.0748	12.806	12.991	12.3195	12.8333	13.3558	12.2885	14.1797	14.0241	14.9365	12.4437	12.4768	11.1884	11.9126	12.7258	11.7614	12.7492	13.6439	10.7839	11.9711	12.991	10.8609	11.9596	12.5108	9.97241	12.8622	12.9114	13.852	12.0305	11.6727	6022.2	10370	15883	10235.7	12040	12932	4314.1	7161.3	8141	5111.5	7298.1	10483	5002.9	18556.9	16659.5	31356.3	5570.9	5700.1	2333.7	3855.2	6774	3471.6	6884.7	12800.4	1763.1	4014.8	8141	1859.8	3982.9	5836.2	1004.6	7445.6	7704.1	14786.9	4183.6	3264.7	36	34	42	36	34	42	36	34	42	35	34	42	36	34	41	36	34	41	High	High	High	High	High	High	High	High	High	High	High	High	High	High	High	High	High	High
C9JV77, P02765, P12763	P12763	P12763	P12763	P12763	AHSG	Alpha-2-HS-glycoprotein (Asialofetuin) (Fetuin-A)	reviewed	5	42	High	15	117	15		TRUE	3 v 3	-0.289273	0.395172	0.915734	3 v 3	0.226675	0.868469	0.92478	3 v 3	1.13544	0.338155	0.735354	3 v 3	0.529904	0.750044	0.941159	0.15028	-0.778669	-0.239431	1.29661	-2.18427	1.56769	-0.418209	1.09339	2.73115	-0.904543	3.43279	-0.938533	11.6491	11.1717	9.71287	11.3045	10.8938	10.9751	11.1542	11.6724	11.2146	10.7385	10.6636	11.5251	11.5783	10.3194	11.2044	9.44191	12.8479	9.95739	10.2815	9.74416	8.48341	9.7445	10.0875	10.9604	9.86326	10.8375	11.2146	9.27984	9.78986	10.6801	9.26209	9.00197	10.0918	8.35755	12.4348	9.1533	3211.7	2306.9	839.2	2529.2	1902.6	2013	2279	3264	2376.4	1708.5	1622.1	2947.1	3057.8	1277.8	2359.8	695.5	7372.4	994.2	1244.6	857.6	357.9	857.8	1088	1992.5	931.4	1829.9	2376.4	621.6	885.2	1640.7	614	512.7	1091.3	328	5536.5	569.4	8	11	9	8	11	9	8	11	9	8	11	9	8	11	9	8	11	9	High	High	High	High	High	High	High	High	High	High	High	High	High	High	High	High	High	High
A0A087WV51, A0A087X1X5, A0A087X271, B4DDF4, B4DUT8, H3BQH0, H3BVI6, K7ES69, Q99439, U3KPS3	B4DDF4, B4DUT8, Q99439	Q99439	B4DDF4	Q99439	CNN2	Calponin-2 (Calponin H2, smooth muscle) (Neutral calponin)	reviewed	5	29	High	9	35	7	Human	FALSE	3 v 3	-0.447223	0.356783	0.913491	3 v 3	-0.165276	0.130758	0.480896	3 v 3	-0.207997	0.0472655	0.458894	3 v 3	0.0963332	0.750235	0.941159	-1.19643	-0.137071	-0.00817268	-0.152374	-0.286311	-0.0571421	-0.295677	-0.193016	-0.135299	0.178213	0.507271	-0.396484	10.9029	9.54593	10.72	9.33427	8.62315	9.34718	10.5307	8.76022	9.35535	9.67243	8.73911	9.61581	10.8782	9.42228	10.3782	9.8248	9.02542	9.67296	9.53528	8.11842	9.49065	7.77413	7.81698	9.33248	9.2396	7.92541	9.35535	8.21383	7.86542	8.77083	8.56224	8.10486	9.26562	8.74046	8.61213	8.86913	1914.7	747.5	1686.7	645.5	394.3	651.3	1479.3	433.6	655	816	427.3	784.6	1882.2	686.1	1330.9	906.9	521.1	816.3	742	277.9	719.4	218.9	225.5	644.7	604.5	243.1	655	296.9	233.2	436.8	378	275.3	615.5	427.7	391.3	467.6	4	3	4	4	3	4	4	3	4	4	3	4	4	3	4	4	3	4	High	High	High	High	High	High	High	High	High	High	High	High	High	High	High	High	High	High
A0A7I2V4P4, A6NMY6, H0YKL9, H0YKN4, H0YKS4, H0YKV8, H0YKX9, H0YKZ7, H0YL33, H0YLE2, H0YLV6, H0YM50, H0YMD0, H0YMD9, H0YMM1, H0YMT9, H0YMU9, H0YMW4, H0YN28, H0YN42, H0YNA0, H0YNB8, H0YNP5, P07355	P07355	P07355	P07355	P07355	ANXA2	Annexin A2 (Annexin II) (Annexin-2) (Calpactin I heavy chain) (Calpactin-1 heavy chain) (Chromobindin-8) (Lipocortin II) (Placental anticoagulant protein IV) (PAP-IV) (Protein I) (p36)	reviewed	5	71	High	24	89	24	Human	FALSE	3 v 3	-0.239078	0.448856	0.915734	3 v 3	0.229283	0.214141	0.524272	3 v 3	0.0597191	0.858521	0.955712	3 v 3	0.211748	0.75277	0.941734	-0.73467	-0.102219	0.119656	0.482841	0.127248	0.0777607	-0.510808	0.211623	0.478342	1.26467	0.134272	-0.763702	11.6193	11.0204	11.3205	10.297	10.5371	10.689	11.0317	10.6393	10.5694	11.6133	11.0371	10.7231	11.0974	11.6799	11.7178	11.1304	10.9098	10.6454	10.2516	9.59283	10.091	8.73708	9.73081	10.6743	9.74079	9.80445	10.5694	10.1547	10.1634	9.8782	8.78136	10.3624	10.6051	10.046	10.4967	9.84141	3145.9	2077.1	2557.4	1258.1	1485.9	1650.9	2093.5	1595	1519.5	3132.9	2101.3	1690.4	2191	3280.9	3368.2	2241.8	1923.9	1601.7	1219.1	772.2	1090.7	426.7	849.7	1634.1	855.6	894.2	1519.5	1139.9	1146.8	941.1	440	1316.4	1557.6	1057.2	1444.8	917.4	16	13	15	16	13	15	16	13	15	16	13	15	16	13	15	16	13	15	High	High	High	High	High	High	High	High	High	High	High	High	High	High	High	High	High	High
E9PIG2, E9PJH8, E9PK86, E9PKH2, E9PLA6, E9PMI5, E9PNX1, E9PPV6, E9PQ34, E9PR70, E9PRS3, H0YEP8, P50454	P50454	P50454	P50454	P50454	SERPINH1	Serpin H1 (47 kDa heat shock protein) (Arsenic-transactivated protein 3) (AsTP3) (Cell proliferation-inducing gene 14 protein) (Collagen-binding protein) (Colligin) (Rheumatoid arthritis-related antigen RA-A47)	reviewed	5	51	High	20	100	20	Human	FALSE	3 v 3	-0.0324033	0.863944	0.996637	3 v 3	0.444137	0.271729	0.552422	3 v 3	-0.0902338	0.873903	0.956188	3 v 3	0.105338	0.754365	0.941734	-0.338467	0.00551866	0.235739	1.00719	0.00698812	0.318231	-0.733297	-0.436343	0.898938	0.0237885	0.650319	-0.358093	11.3819	11.4071	11.089	10.2334	10.3835	10.9942	10.5718	10.378	10.7585	11.0439	11.0151	11.25	11.2444	11.2621	11.5984	10.0367	11.0081	10.9318	10.0143	9.97957	9.85953	8.67349	9.57705	10.9795	9.281	9.54323	10.7585	9.58534	10.1413	10.405	8.92837	9.94457	10.4858	8.95216	10.5949	10.1277	2668.6	2715.6	2178.3	1203.8	1335.8	2039.8	1522.1	1330.7	1732.3	2111.3	2069.5	2435.5	2426.1	2456	3100.8	1050.4	2059.5	1953.4	1034.2	1009.6	929	408.3	763.8	2019.1	622.1	746.1	1732.3	768.2	1129.4	1355.9	487.2	985.4	1434	495.3	1546.6	1118.8	15	16	18	15	16	18	15	16	18	15	16	18	15	16	18	15	16	18	High	High	High	High	High	High	High	High	High	High	High	High	High	High	High	High	High	High
P01012	P01012	P01012	P01012	P01012	SERPINB14	Ovalbumin (Allergen Gal d II) (Egg albumin) (Plakalbumin) (allergen Gal d 2)	reviewed	5	11	High	3	6	3		TRUE	2 v 2	-0.6426	0.273258	0.903767	2 v 2	1.22966	0.0163815	0.257089	2 v 2	0.469119	0.251598	0.735354	2 v 2	0.155909	0.754367	0.941734	NA	-0.348486	-0.936714	NA	1.26131	1.19801	NA	0.664816	0.273423	NA	0.539733	-0.227915	NA	4.46597	6.43463	NA	4.19377	4.54226	NA	4.54226	5.47897	NA	5.64674	6.89845	NA	4.75489	6.2384	NA	4.38543	5.70044	NA	3.03562	5.20555	NA	3.39232	4.52982	NA	3.70044	5.47897	NA	4.77083	6.05311	NA	3.43296	5.12516	NA	3.97269	4.89724	NA	22.1	86.5	NA	18.3	23.3	NA	23.3	44.6	NA	50.1	119.3	NA	27	75.5	NA	20.9	52	NA	8.2	36.9	NA	10.5	23.1	NA	13	44.6	NA	27.3	66.4	NA	10.8	34.9	NA	15.7	29.8	NA	1	1	NA	1	1	NA	1	1	NA	1	1	NA	1	1	NA	1	1	Not Found	High	High	Not Found	High	High	Not Found	High	High	Not Found	High	High	Not Found	High	High	Not Found	High	High
C9J826, C9JK18, C9JKY1, C9JTX4, P14923	P14923	P14923	P14923	P14923	JUP	Junction plakoglobin (Catenin gamma) (Desmoplakin III) (Desmoplakin-3)	reviewed	5	50	High	31	136	27	Human	FALSE	3 v 3	0.390927	0.544181	0.917804	3 v 3	-0.177723	0.844922	0.911058	3 v 3	-0.0217208	0.942174	0.967287	3 v 3	0.422991	0.756488	0.942851	1.43133	0.120197	-0.378751	-1.74685	0.882617	0.331065	-0.548068	0.297595	0.18531	2.78043	-0.456624	-1.05483	9.08481	11.2267	12.3842	9.89118	11.0518	10.9614	8.45984	10.9316	11.3401	8.77906	10.7403	11.1327	8.97671	11.2186	12.1651	10.5259	9.85767	10.8016	7.71699	9.79912	11.1548	8.33136	10.2454	10.9466	7.16892	10.0967	11.3401	7.32103	9.86651	10.2877	6.66107	9.90102	11.0524	9.44149	9.44439	9.9976	543	2396.4	5345.9	949.6	2122.9	1993.9	352.1	1953.2	2592.5	439.3	1710.6	2245.3	503.8	2383	4592.6	1474.4	927.8	1784.9	210.4	890.9	2280	322.1	1213.9	1973.6	143.9	1095	2592.5	159.9	933.5	1250	101.2	956.1	2123.8	695.3	696.7	1022.3	10	18	26	10	18	26	10	18	26	9	18	26	10	18	26	10	18	26	High	High	High	High	High	High	High	High	High	High	High	High	High	High	High	High	High	High
K7EMD9, K7EMJ2, K7EQH6, K7ERE3, P13646, Q9NZU0	P13646	P13646	P13646	P13646	KRT13	Keratin, type I cytoskeletal 13 (Cytokeratin-13) (CK-13) (Keratin-13) (K13)	reviewed	5	52	High	25	139	15	Human	FALSE	3 v 3	-0.743723	0.751327	0.957797	3 v 3	1.08304	0.655061	0.793294	3 v 3	-1.15999	0.391553	0.755721	3 v 3	0.205324	0.75996	0.945646	3.04575	-1.2904	-3.98652	2.21526	3.99065	-2.95678	-3.15381	-0.835483	0.509322	1.11263	-0.893977	0.397321	6.52199	9.7662	10.2826	6.32373	7.04767	5.57592	3.27798	8.33807	9.56243	7.95942	11.0405	6.75489	5.8679	8.84831	9.62278	5.74416	7.04985	9.71167	5.15381	8.33851	9.05311	4.76553	6.24222	5.56071	2	7.50303	9.56243	6.49985	10.1668	5.90929	3.54844	7.5306	8.51017	4.66107	6.63662	8.90749	91.9	870.8	1245.6	80.1	132.3	47.7	9.7	323.6	756.1	248.9	2106.3	108	58.4	460.9	788.4	53.6	132.5	838.5	35.6	323.7	531.2	27.2	75.7	47.2	4	181.4	756.1	90.5	1149.5	60.1	11.7	184.9	364.6	25.3	99.5	480.2	1	5	6	1	5	5	1	5	6	1	5	6	1	5	6	1	5	6	High	High	High	High	High	High	High	High	High	High	High	High	Not Found	High	High	High	High	High
Q96P63	Q96P63	Q96P63	Q96P63	Q96P63	SERPINB12	Serpin B12	reviewed	5	26	High	9	23	9	Human	FALSE	3 v 3	0.571756	0.235992	0.887277	3 v 3	-0.643466	0.643732	0.785121	3 v 3	-0.298504	0.0953538	0.619623	3 v 3	0.582962	0.762781	0.946655	0.794453	-0.098628	1.01944	-3.02975	0.586244	0.513105	-0.360687	-0.431	-0.103824	3.95459	-1.25491	-0.950796	7.14057	7.11478	8.79993	7.49905	5.99095	8.48623	6.7046	6.08958	7.46679	6.55766	5.81506	7.98071	6.86666	7.3906	8.72758	9.5874	5.22882	7.46761	5.77347	5.6865	7.57061	5.94017	5.18587	8.47127	5.41278	5.2555	7.46679	5.10014	4.94017	7.13545	4.54844	6.07253	7.61471	8.50303	4.81762	6.66391	141.1	138.6	445.7	180.9	63.6	358.6	104.3	68.1	176.9	94.2	56.3	252.6	116.7	167.8	423.9	769.3	37.5	177	54.7	51.5	190.1	61.4	36.4	354.9	42.6	38.2	176.9	34.3	30.7	140.6	23.4	67.3	196	362.8	28.2	101.4	2	1	3	2	1	3	2	1	3	2	1	3	2	1	3	2	1	3	High	High	High	High	High	High	High	High	High	High	High	High	High	High	High	High	High	High
P49915	P49915	P49915	P49915	P49915	GMPS	GMP synthase [glutamine-hydrolyzing] (EC 6.3.5.2) (GMP synthetase) (Glutamine amidotransferase)	reviewed	5	23	High	14	20	14	Human	FALSE	3 v 3	-0.64822	0.324162	0.903767	3 v 3	0.310601	0.245686	0.540765	3 v 3	0.513856	0.261535	0.735354	3 v 3	0.139313	0.763504	0.946655	-1.64678	-0.106633	-0.19125	0.14687	0.0932815	0.691652	0.0660066	0.313754	1.16181	0.706168	0.356291	-0.644519	8.39318	5.57592	5.53605	6.73606	5.18982	5.27798	8.38284	5.29646	5.46923	7.4733	5.80478	5.61765	7.85362	6.25739	5.87774	7.32643	5.71149	4.926	7.02569	4.14568	4.30743	5.17393	4.37851	5.26303	7.0917	4.45943	5.46923	6.01346	4.93074	4.77083	5.53605	4.94017	4.76553	6.24222	5.29646	4.12102	336.2	47.7	46.4	106.6	36.5	38.8	333.8	39.3	44.3	177.7	55.9	49.1	231.3	76.5	58.8	160.5	52.4	30.4	130.3	17.7	19.8	36.1	20.8	38.4	136.4	22	44.3	64.6	30.5	27.3	46.4	30.7	27.2	75.7	39.3	17.4	2	1	1	2	1	1	2	1	1	2	1	1	2	1	1	2	1	1	High	High	High	High	High	High	High	High	High	High	High	High	High	High	High	High	High	High
B4DV51, B5MDF5, F5H018, H0YFC6, J3KQE5, P62826	B5MDF5, J3KQE5, P62826	P62826	B5MDF5	P62826	RAN	GTP-binding nuclear protein Ran (EC 3.6.5.-) (Androgen receptor-associated protein 24) (GTPase Ran) (Ras-like protein TC4) (Ras-related nuclear protein)	reviewed	5	27	High	5	18	5	Human	FALSE	3 v 3	-0.156838	0.588022	0.917804	3 v 3	0.863122	0.341978	0.579254	3 v 3	0.673376	0.426539	0.774301	3 v 3	0.188119	0.765724	0.946655	0.332507	-0.431543	-0.371479	1.97676	-0.423899	1.03651	-0.313544	0.355931	1.97774	-0.539354	1.271	-0.167288	8.67772	7.83289	8.06609	8.62022	7.1639	8.44294	8.28771	7.59544	8.81442	9.86062	8.0207	9.20041	9.65535	8.07788	8.63988	7.88387	8.4446	8.1639	7.31016	6.40429	6.83668	7.0607	6.35755	8.42836	6.99661	6.76022	8.81442	8.40216	7.14771	8.35535	7.33896	6.76022	7.52748	6.79961	8.03122	7.36019	409.5	228	268	393.5	143.4	348	312.5	193.4	450.2	929.7	259.7	588.3	806.4	270.2	398.9	236.2	348.4	286.8	158.7	84.7	114.3	133.5	82	344.5	127.7	108.4	450.2	338.3	141.8	327.5	161.9	108.4	184.5	111.4	261.6	164.3	3	2	4	3	2	4	3	2	4	3	2	4	3	2	4	3	2	4	High	High	High	High	High	High	High	High	High	High	High	High	High	High	High	High	High	High
Q86YZ3	Q86YZ3	Q86YZ3	Q86YZ3	Q86YZ3	HRNR	Hornerin	reviewed	5	21	High	19	113	19	Human	TRUE	3 v 3	0.752045	0.177307	0.887277	3 v 3	-0.00171298	0.99871	0.99871	3 v 3	0.135495	0.163385	0.698725	3 v 3	0.444195	0.765997	0.946655	0.151573	0.685327	1.41924	-1.87639	0.830931	1.04032	0.152588	0.0193044	0.234592	3.05419	-0.862974	-0.858625	7.99152	8.40727	9.38046	8.2182	8.51885	9.8051	8.06663	7.83352	8.38586	7.41616	8.61949	9.25172	7.47005	9.55651	9.37895	9.29255	7.78856	8.2114	6.62352	6.97957	8.15127	6.65821	7.71218	9.79035	6.7761	6.99887	8.38586	5.95652	7.74551	8.40684	5.15381	8.23888	8.26632	8.20799	7.37591	7.40769	254.5	339.5	666.5	297.8	366.8	894.6	268.1	228.1	334.5	170.8	393.3	609.6	177.3	753	665.8	627.1	221.1	296.4	98.6	126.2	284.3	101	209.7	885.5	109.6	127.9	334.5	62.1	214.6	339.4	35.6	302.1	307.9	295.7	166.1	169.8	3	4	9	5	4	9	5	4	9	3	4	9	4	4	9	5	4	9	High	High	High	High	High	High	High	High	High	High	High	High	High	High	High	High	High	High
K7ELP8, M0QYQ9, P26368	P26368	P26368	P26368	P26368	U2AF2	Splicing factor U2AF 65 kDa subunit (U2 auxiliary factor 65 kDa subunit) (hU2AF(65)) (hU2AF65) (U2 snRNP auxiliary factor large subunit)	reviewed	5	27	High	11	41	11	Human	FALSE	3 v 3	-0.178028	0.232984	0.887277	3 v 3	0.589108	0.102123	0.444417	3 v 3	0.220048	0.674165	0.87328	3 v 3	0.0956755	0.766926	0.946655	-0.336642	0.0212754	-0.218717	0.996327	0.357552	0.413444	-0.585724	0.270041	0.975829	0.496585	0.239431	-0.448989	9.51806	9.61232	9.92748	8.51885	9.31129	9.45512	8.85549	9.29002	9.67384	9.10119	9.41066	9.86898	8.83983	9.71819	10.213	8.10486	9.05311	9.45553	8.15026	8.18488	8.69801	6.95884	8.50502	9.44045	7.56453	8.45492	9.67384	7.64241	8.53683	9.02403	6.52356	8.40045	9.1004	7.02015	8.63988	8.65141	733.2	782.7	973.8	366.8	635.3	701.9	463.2	626	816.8	549.2	680.6	935.1	458.2	842.3	1186.9	275.3	531.2	702.1	284.1	291	415.3	124.4	363.3	694.8	189.3	350.9	816.8	199.8	371.4	520.6	92	337.9	548.9	129.8	398.9	402.1	5	6	6	5	6	6	5	6	6	5	6	6	5	6	6	5	6	6	High	High	High	High	High	High	High	High	High	High	High	High	High	High	High	High	High	High
P12273	P12273	P12273	P12273	P12273	PIP	Prolactin-inducible protein (Gross cystic disease fluid protein 15) (GCDFP-15) (Prolactin-induced protein) (Secretory actin-binding protein) (SABP) (gp17)	reviewed	5	29	High	4	17	4	Human	FALSE	2 v 2	-0.132475	0.0838507	0.829898	2 v 2	-0.420881	0.698139	0.821984	2 v 2	-0.548893	0.543528	0.801379	2 v 2	0.465445	0.771106	0.95029	NA	-0.150025	-0.114925	NA	-1.24097	0.39921	NA	0.0807044	-1.17849	NA	1.70371	-0.772823	NA	7.61692	8.43713	NA	6.95536	5.91409	NA	7.10538	6.02901	NA	7.27984	6.11894	NA	7.72247	6.80219	NA	8.52082	5.71973	NA	6.18982	7.2075	NA	6.14975	5.89966	NA	6.27053	6.02901	NA	6.40599	5.27426	NA	6.40429	5.6893	NA	8.108	4.91648	NA	196.3	346.6	NA	124.1	60.3	NA	137.7	65.3	NA	155.4	69.5	NA	211.2	111.6	NA	367.3	52.7	NA	73	147.8	NA	71	59.7	NA	77.2	65.3	NA	84.8	38.7	NA	84.7	51.6	NA	275.9	30.2	NA	3	2	NA	3	2	NA	3	2	NA	3	2	NA	3	2	NA	3	2	High	High	High	High	High	High	High	High	High	High	High	High	High	High	High	High	High	High
A0A0A0MRQ5, A0A0A0MSI0, Q06830	Q06830	Q06830	Q06830	Q06830	PRDX1	Peroxiredoxin-1 (EC 1.11.1.24) (Natural killer cell-enhancing factor A) (NKEF-A) (Proliferation-associated gene protein) (PAG) (Thioredoxin peroxidase 2) (Thioredoxin-dependent peroxide reductase 2) (Thioredoxin-dependent peroxiredoxin 1)	reviewed	5	66	High	14	123	10	Human	TRUE	3 v 3	-0.35986	0.0171133	0.61043	3 v 3	0.69204	0.0986304	0.444417	3 v 3	0.384469	0.612232	0.828423	3 v 3	-0.100935	0.774255	0.950776	-0.451463	-0.337073	-0.291043	1.05829	0.253553	0.764274	-0.777319	0.474907	1.45582	-0.165487	0.461875	-0.599193	13.2542	11.0999	11.1461	11.9487	10.6452	11.0816	12.4002	10.9823	11.3726	12.7324	11.21	11.5322	13.0713	11.3989	11.6757	11.6741	10.9564	10.7679	11.8865	9.67243	9.91678	10.3888	9.83889	11.0668	11.1092	10.1473	11.3726	11.2739	10.3363	10.6873	10.7551	10.0814	10.5631	10.5897	10.5432	9.96391	9770.1	2194.8	2266.3	3952.9	1601.5	2167.1	5405.3	2023	2651.5	6805.3	2368.9	2961.7	8606.9	2700.2	3271.5	3267.9	1987.1	1743.7	3786.1	816	966.6	1340.7	915.8	2145	2209	1134.1	2651.5	2476.1	1292.8	1648.9	1728.3	1083.4	1512.9	1541	1492.2	998.7	11	12	11	11	12	11	11	12	11	11	12	11	11	12	11	11	12	11	High	High	High	High	High	High	High	High	High	High	High	High	High	High	High	High	High	High
A0A0B4J231, B9A064	A0A0B4J231, B9A064	B9A064	A0A0B4J231	B9A064	IGLL5	Immunoglobulin lambda-like polypeptide 5 (G lambda-1) (Germline immunoglobulin lambda 1)	reviewed	4	4	High	1	4	1	Human	FALSE	2 v 2	0.147595	0.823395	0.989621	2 v 2	0.540561	0.372812	0.59044	2 v 2	-0.261137	0.768649	0.914652	2 v 2	-0.190841	0.774465	0.950776	-0.370734	0.665925	NA	0.899071	0.182051	NA	-0.947804	0.42553	NA	-0.706804	0.325122	NA	6.61471	7.52669	NA	5.21723	8.02348	NA	5.58796	7.35755	NA	5.10852	8.09434	NA	6.13955	8.49105	NA	4.20945	7.91229	NA	5.24793	6.09803	NA	3.65535	7.21723	NA	4.30012	6.52356	NA	3.65535	7.22014	NA	3.82782	7.17393	NA	3.12102	7.49905	NA	98	184.4	NA	37.2	260.2	NA	48.1	164	NA	34.5	273.3	NA	70.5	359.8	NA	18.5	240.9	NA	38	68.5	NA	12.6	148.8	NA	19.7	92	NA	12.6	149.1	NA	14.2	144.4	NA	8.7	180.9	NA	1	1	NA	1	1	NA	1	1	NA	1	1	NA	1	1	NA	1	1	NA	High	High	Not Found	High	High	Not Found	High	High	Not Found	High	High	Not Found	High	High	Not Found	High	High	Not Found
A0A7I2V5P2, A0A7I2V5X9, A0A7I2YQQ3, Q92820	A0A7I2YQQ3, Q92820	Q92820	Q92820	Q92820	GGH	Gamma-glutamyl hydrolase (EC 3.4.19.9) (Conjugase) (GH) (Gamma-Glu-X carboxypeptidase)	reviewed	5	24	High	8	10	8	Human	FALSE	3 v 3	-0.246964	0.440947	0.915734	3 v 3	0.0267885	0.962427	0.984562	3 v 3	0.193418	0.60394	0.827053	3 v 3	0.186631	0.775674	0.950776	0.00768756	-0.764927	0.016348	-0.865094	0.878733	0.0667261	-0.309934	0.779158	0.111031	1.29671	-0.119818	-0.616996	7.19967	6.96578	6.25172	6.8189	6.38888	5.14975	6.81121	7.15381	5.1334	6.93192	6.88996	5.14568	7.73335	7.03782	6.00225	7.79701	6.01123	5.07895	5.83036	5.53916	5.02237	5.25927	5.58195	5.1334	5.52042	6.31832	5.1334	5.47249	6.01569	4.30012	5.41616	5.71973	4.88753	6.71287	5.59991	4.27053	147	125	76.2	112.9	83.8	35.5	112.3	142.4	35.1	122.1	118.6	35.4	212.8	131.4	64.1	222.4	64.5	33.8	56.9	46.5	32.5	38.3	47.9	35.1	45.9	79.8	35.1	44.4	64.7	19.7	42.7	52.7	29.6	104.9	48.5	19.3	2	1	1	2	1	1	2	1	1	2	1	1	2	1	1	2	1	1	High	High	High	High	High	High	High	High	High	High	High	High	High	High	High	High	High	High
P04040	P04040	P04040	P04040	P04040	CAT	Catalase (EC 1.11.1.6)	reviewed	5	41	High	18	54	18	Human	TRUE	3 v 3	0.31978	0.0265869	0.61043	3 v 3	-0.0924807	0.922907	0.955203	3 v 3	-0.640277	0.106733	0.629723	3 v 3	-0.178638	0.776888	0.950776	0.21391	0.382047	0.363384	-1.71269	1.13825	0.296998	-1.08161	-0.51783	-0.321388	0.925113	-0.73599	-0.725035	7.69	8.94924	10.0974	6.74685	8.22062	8.90989	6.53294	7.83857	8.54651	6.56529	8.43838	8.99605	8.58459	8.94075	9.73251	8.27798	7.30012	8.69905	6.32193	7.52121	8.8679	5.18587	7.41447	8.89542	5.24031	7.00338	8.54651	5.10852	7.56453	8.15127	6.26866	7.62352	8.61985	7.19377	6.88753	7.89482	206.5	494.3	1095.5	107.4	298.3	481	92.6	228.9	373.9	94.7	346.9	510.6	383.9	491.4	850.7	310.4	157.6	415.6	80	183.7	467.2	36.4	170.6	476.2	37.8	128.3	373.9	34.5	189.3	284.3	77.1	197.2	393.4	146.4	118.4	238	2	6	9	2	6	9	2	6	9	2	6	9	2	6	9	2	6	9	High	High	High	High	High	High	High	High	High	High	High	High	High	High	High	High	High	High
P31944	P31944	P31944	P31944	P31944	CASP14	Caspase-14 (CASP-14) (EC 3.4.22.-) [Cleaved into: Caspase-14 subunit p17, mature form; Caspase-14 subunit p10, mature form; Caspase-14 subunit p20, intermediate form; Caspase-14 subunit p8, intermediate form]	reviewed	5	48	High	14	39	14	Human	FALSE	3 v 3	-0.161222	0.797128	0.974831	3 v 3	-0.207259	0.855488	0.916253	3 v 3	-0.200731	0.714009	0.895934	3 v 3	0.163139	0.777683	0.950776	0.648183	-1.21166	0.0798098	-2.13459	1.24115	0.271655	-0.816288	0.735001	-0.520906	1.13967	-0.0958056	-0.554448	7.55612	9.47513	10.2297	7.30925	8.40599	8.55919	6.66107	9.61765	8.47938	6.49185	9.0677	8.98556	8.71939	8.82591	9.57705	8.62644	7.82655	8.7139	6.18785	8.04767	9.00028	5.74953	7.59917	8.54419	5.37156	8.78267	8.47938	5.03562	8.19377	8.14057	6.40259	7.50859	8.46434	7.54226	7.41278	7.90989	188.2	711.7	1200.7	158.6	339.2	377.2	101.2	785.6	356.9	90	536.6	506.9	421.5	453.8	763.8	395.2	227	419.9	72.9	264.6	512.1	53.8	193.9	373.3	41.4	440.4	356.9	32.8	292.8	282.2	84.6	182.1	353.2	186.4	170.4	240.5	3	5	6	3	5	6	3	5	6	3	5	6	3	5	6	3	5	6	High	High	High	High	High	High	High	High	High	High	High	High	High	High	High	High	High	High
A0A087WWY3, A0A7I2V3E6, A0A7P0NMY4, F8WE98, P21333	P21333	P21333	P21333	P21333	FLNA	Filamin-A (FLN-A) (Actin-binding protein 280) (ABP-280) (Alpha-filamin) (Endothelial actin-binding protein) (Filamin-1) (Non-muscle filamin)	reviewed	5	57	High	116	440	2	Human	FALSE	3 v 3	0.128377	0.227837	0.887277	3 v 3	0.6367	0.13747	0.49003	3 v 3	0.0244115	0.932568	0.967051	3 v 3	0.0600516	0.78061	0.951483	0.267952	0.0124404	0.104737	1.16467	0.387167	0.358257	-0.231678	-0.230303	0.535215	-0.182575	0.432012	-0.0692819	12.9298	13.5373	13.2961	12.8894	12.7268	12.7066	12.6215	12.7143	12.6019	13.2735	13.3671	13.2818	13.5231	13.4523	13.3014	12.1088	12.98	12.9235	11.5621	12.1097	12.0667	11.3295	11.9204	12.6919	11.3305	11.8794	12.6019	11.8149	12.4934	12.4368	11.207	12.1348	12.1888	11.0244	12.5668	12.1195	7802.9	11888.4	10058.1	7587.5	6778.5	6684.7	6301.4	6720.3	6216.6	9901.7	10565.9	9958.9	11772	11208.2	10095.5	4416.8	8079	7769	3023.8	4419.7	4289.8	2573.5	3876.1	6616.7	2575.2	3767.6	6216.6	3602.7	5766.3	5544.4	2363.9	4497.1	4668.6	2082.9	6067.1	4449.7	59	67	71	59	67	71	59	67	71	59	67	71	59	67	71	59	67	71	High	High	High	High	High	High	High	High	High	High	High	High	High	High	High	High	High	High
B2RPK0, P09429, Q5T7C4	P09429	P09429	P09429	P09429	HMGB1	High mobility group protein B1 (High mobility group protein 1) (HMG-1)	reviewed	5	31	High	8	24	4	Human	FALSE	2 v 2	-0.469115	0.186776	0.887277	2 v 2	1.18999	0.429318	0.622915	2 v 2	-0.617124	0.693228	0.886177	2 v 2	-0.273292	0.781155	0.951483	-0.610837	NA	-0.327393	2.14126	NA	0.238721	-1.7971	NA	0.562852	-1.03673	NA	0.490149	9.90479	NA	8.94661	7.42038	NA	7.95245	8.03122	NA	8.27984	9.35072	NA	8.78562	9.47796	NA	8.36588	7.20945	NA	8.54689	8.53722	NA	7.71699	5.86047	NA	7.93782	6.74012	NA	8.27984	7.89239	NA	7.94075	7.16189	NA	7.25267	6.12516	NA	7.74281	958.6	NA	493.4	171.3	NA	247.7	261.6	NA	310.8	652.9	NA	441.3	713.1	NA	329.9	148	NA	374	371.5	NA	210.4	58.1	NA	245.2	106.9	NA	310.8	237.6	NA	245.7	143.2	NA	152.5	69.8	NA	214.2	3	NA	3	3	NA	3	3	NA	3	3	NA	3	3	NA	3	3	NA	3	High	High	High	High	High	High	High	High	High	High	High	High	High	High	High	High	High	High
A0A8Q3SIW0, C9JDM3, C9JGV6, C9JIC6, C9JJ34, C9JXG8, F6WQW2, P43487, Q5T0Z6, Q9C010	F6WQW2, P43487	P43487	P43487	P43487	RANBP1	Ran-specific GTPase-activating protein (Ran-binding protein 1) (RanBP1)	reviewed	5	19	High	4	9	4	Human	FALSE	2 v 2	-0.512756	0.202038	0.887277	2 v 2	0.556454	0.798466	0.882213	2 v 2	-0.0876536	0.922845	0.964724	2 v 2	0.478773	0.781973	0.951483	-0.681178	-0.344335	NA	2.2551	-1.14219	NA	-0.807355	0.632048	NA	-0.864117	1.82166	NA	5.10434	5.82528	NA	3.53605	5.52356	NA	4.21723	5.8679	NA	6.50303	6.0045	NA	6.33807	6.23074	NA	4.24793	7.1467	NA	3.73335	4.39917	NA	1.96347	4.71699	NA	2.926	5.03122	NA	5.04439	5.12928	NA	4.01792	4.91169	NA	3.15381	6.73335	NA	34.4	56.7	NA	11.6	46	NA	18.6	58.4	NA	90.7	64.2	NA	80.9	75.1	NA	19	141.7	NA	13.3	21.1	NA	3.9	26.3	NA	7.6	32.7	NA	33	35	NA	16.2	30.1	NA	8.9	106.4	NA	1	1	NA	1	1	NA	1	1	NA	1	1	NA	1	1	NA	1	1	NA	High	High	High	High	High	High	High	High	High	High	High	High	High	High	High	High	High	High
B8ZZK2, H7BZK5, M0QZK8, O75223	O75223	O75223	O75223	O75223	GGCT	Gamma-glutamylcyclotransferase (EC 4.3.2.9) (Cytochrome c-releasing factor 21)	reviewed	5	26	High	5	23	5	Human	FALSE	3 v 3	-0.118068	0.848515	0.996637	3 v 3	0.19177	0.809264	0.892861	3 v 3	-0.191581	0.727822	0.899242	3 v 3	0.182198	0.784936	0.952981	0.654702	-1.1696	0.160694	-0.988334	1.42732	0.136321	-0.936806	0.702182	-0.340119	1.35226	-0.404895	-0.400767	6.91886	7.68299	7.61839	6.55919	6.62352	6.20945	5.90448	7.79312	6.04876	6.21917	7.67525	6.19377	7.08958	7.55766	6.76553	7.2075	6.24793	6.05745	5.55152	6.2555	6.38888	5	5.81762	6.19377	4.61471	6.95768	6.04876	4.76022	6.8009	5.3505	4.77083	6.24031	5.65249	6.12309	5.83542	5.25172	121	205.5	196.5	94.3	98.6	74	59.9	221.8	66.2	74.5	204.4	73.2	136.2	188.4	108.8	147.8	76	66.6	46.9	76.4	83.8	32	56.4	73.2	24.5	124.3	66.2	27.1	111.5	40.8	27.3	75.6	50.3	69.7	57.1	38.1	2	1	1	2	1	1	2	1	1	2	1	1	2	1	1	2	1	1	High	High	High	High	High	High	High	High	High	High	High	High	High	High	High	High	High	High
A0A024R4E5, H0Y394, H7BZC3, H7C0A4, H7C2D1, H7C3D0, Q00341	A0A024R4E5, Q00341	Q00341	Q00341	Q00341	HDLBP	Vigilin (High density lipoprotein-binding protein) (HDL-binding protein)	reviewed	5	10	High	11	17	11	Human	FALSE	2 v 2	-0.320874	0.163497	0.865968	2 v 2	0.74177	0.0314981	0.32296	2 v 2	1.11325	0.255148	0.735354	2 v 2	0.138283	0.787191	0.952981	-0.236606	NA	-0.405141	0.7785	NA	0.705039	0.641546	NA	1.58496	0.536433	NA	-0.259867	5.01792	NA	4.73335	5.33628	NA	4.67807	5.57289	NA	5.08321	6.11478	NA	5.43296	6.0268	NA	5.29646	5.33628	NA	4.72792	3.64386	NA	3.49825	3.7761	NA	4.66676	4.2854	NA	5.08321	4.65535	NA	4.58496	3.71149	NA	4.18587	4.24793	NA	3.926	32.4	NA	26.6	40.4	NA	25.6	47.6	NA	33.9	69.3	NA	43.2	65.2	NA	39.3	40.4	NA	26.5	12.5	NA	11.3	13.7	NA	25.4	19.5	NA	33.9	25.2	NA	24	13.1	NA	18.2	19	NA	15.2	1	NA	1	1	NA	1	1	NA	1	1	NA	1	1	NA	1	1	NA	1	High	High	High	High	High	High	High	High	High	High	High	High	High	High	High	High	High	High
K7ELG9, Q3MHD2	Q3MHD2	Q3MHD2	Q3MHD2	Q3MHD2	LSM12	Protein LSM12	reviewed	5	14	High	3	7	3	Human	FALSE	2 v 2	0.0362216	0.865439	0.996637	2 v 2	0.000979316	0.989923	0.996401	2 v 2	0.261781	0.45009	0.784588	2 v 2	0.10689	0.787439	0.952981	NA	-0.132586	0.205029	NA	-0.0608822	0.0628409	NA	0.0381351	0.485427	NA	0.415037	-0.201258	NA	5.91169	5.0917	NA	5.22497	4.54844	NA	5.35755	4.34341	NA	5.53605	4.93074	NA	6.08746	5.37851	NA	5.59694	4.8679	NA	4.48543	3.85798	NA	4.41954	4.53605	NA	4.52356	4.34341	NA	4.66107	4.08746	NA	4.77083	4.26303	NA	5.18587	4.06178	NA	60.2	34.1	NA	37.4	23.4	NA	41	20.3	NA	46.4	30.5	NA	68	41.6	NA	48.4	29.2	NA	22.4	14.5	NA	21.4	23.2	NA	23	20.3	NA	25.3	17	NA	27.3	19.2	NA	36.4	16.7	NA	1	1	NA	1	1	NA	1	1	NA	1	1	NA	1	1	NA	1	1	High	High	High	High	High	High	High	High	High	High	High	High	High	High	High	High	High	High
Q14574	Q14574	Q14574	Q14574	Q14574	DSC3	Desmocollin-3 (Cadherin family member 3) (Desmocollin-4) (HT-CP)	reviewed	5	10	High	7	11	7	Human	FALSE	3 v 3	0.223589	0.359284	0.913491	3 v 3	0.261119	0.69255	0.820183	3 v 3	-0.66539	0.0682193	0.548934	3 v 3	0.234889	0.788162	0.952981	0.0877161	0.597848	-0.014797	-0.724136	1.25541	0.25209	-1.03125	-0.502813	-0.462106	1.72583	-0.203533	-0.817623	6.17393	6.6907	7.5691	5.15381	6.1918	5.86295	5.06609	5.59395	5.87774	5.63517	6.55919	5.64097	5.85798	6.41278	6.51412	6.35931	5.30378	5.38888	4.80735	5.26303	6.33985	3.59694	5.38543	5.848	3.7761	4.76022	5.87774	4.17792	5.6837	4.79701	3.54844	5.09592	5.40259	5.27426	4.89239	4.58496	72.2	103.3	189.9	35.6	73.1	58.2	33.5	48.3	58.8	49.7	94.3	49.9	58	85.2	91.4	82.1	39.5	41.9	28	38.4	81	12.1	41.8	57.6	13.7	27.1	58.8	18.1	51.4	27.8	11.7	34.2	42.3	38.7	29.7	24	1	1	1	1	1	1	1	1	1	1	1	1	1	1	1	1	1	1	High	High	High	High	High	High	High	High	High	High	High	High	High	High	High	High	High	High
P48507	P48507	P48507	P48507	P48507	GCLM	Glutamate--cysteine ligase regulatory subunit (GCS light chain) (Gamma-ECS regulatory subunit) (Gamma-glutamylcysteine synthetase regulatory subunit) (Glutamate--cysteine ligase modifier subunit)	reviewed	5	33	High	8	22	8	Human	FALSE	3 v 3	-0.149993	0.628502	0.920249	3 v 3	0.132887	0.668793	0.801093	3 v 3	0.433153	0.475425	0.786262	3 v 3	0.0993629	0.789676	0.953313	-0.680005	0.124588	0.105438	-0.401553	0.427644	0.372569	-0.462543	0.507385	1.25462	0.474851	0.374467	-0.551229	9.76222	7.08108	7.36194	8.54303	7.11894	7.49346	9.22304	6.99435	7.38802	8.39189	7.06717	7.40599	9.55075	7.16792	7.89239	8.79344	6.63952	7.03342	8.39446	5.65249	6.1334	6.98299	6.31288	7.47897	7.93192	6.15987	7.38802	6.9331	6.19377	6.56071	7.23458	5.8505	6.78005	7.70943	6.22497	6.22882	868.4	135.4	164.5	373	139	180.2	597.6	127.5	167.5	335.9	134.1	169.6	750	143.8	237.6	443.7	99.7	131	336.5	50.3	70.2	126.5	79.5	178.4	244.2	71.5	167.5	122.2	73.2	94.4	150.6	57.7	109.9	209.3	74.8	75	6	1	4	6	1	4	6	1	4	6	1	4	6	1	4	6	1	4	High	High	High	High	High	High	High	High	High	High	High	High	High	High	High	High	High	High
H0Y875, O43852	O43852	O43852	O43852	O43852	CALU	Calumenin (Crocalbin) (IEF SSP 9302)	reviewed	5	50	High	11	18	11	Human	FALSE	3 v 3	0.328339	0.61665	0.917804	3 v 3	1.18657	0.161082	0.495235	3 v 3	0.636427	0.392031	0.755721	3 v 3	-0.161874	0.792759	0.954388	1.44695	-0.245257	-0.216679	2.23309	0.403558	0.923046	0.150825	-0.0477531	1.80621	-1.19669	0.625183	0.0858882	5.98185	6.85425	8.20799	7.50224	5.96809	8.56796	6.05528	6.21335	8.78463	8.05582	7.10538	8.94486	8.2503	6.98299	8.24365	5.82273	6.70183	8.02181	4.61471	5.42626	6.97842	5.94251	5.16189	8.55344	4.76553	5.37851	8.78463	6.59694	6.23266	8.10014	5.93546	5.66391	7.13134	4.73877	6.2891	7.21723	63.2	115.7	295.7	181.3	62.6	379.5	66.5	74.2	441	266.1	137.7	492.8	304.5	126.5	303.1	56.6	104.1	259.9	24.5	43	126.1	61.5	35.8	375.7	27.2	41.6	441	96.8	75.2	274.4	61.2	50.7	140.2	26.7	78.2	148.8	2	2	5	2	2	5	2	2	5	2	2	5	2	2	5	2	2	5	High	High	High	High	High	High	High	High	High	High	High	High	High	High	High	High	High	High
H0YKK6, H0YLU2, Q06323	Q06323	Q06323	Q06323	Q06323	PSME1	Proteasome activator complex subunit 1 (11S regulator complex subunit alpha) (REG-alpha) (Activator of multicatalytic protease subunit 1) (Interferon gamma up-regulated I-5111 protein) (IGUP I-5111) (Proteasome activator 28 subunit alpha) (PA28a) (PA28alpha)	reviewed	5	50	High	14	38	14	Human	FALSE	3 v 3	-0.181932	0.678916	0.928285	3 v 3	0.564523	0.152964	0.495235	3 v 3	0.0506771	0.924777	0.96504	3 v 3	0.0754604	0.793048	0.954388	-0.820066	-0.218562	0.492834	1.04787	0.208727	0.436973	-0.871516	0.709539	0.314008	0.0186501	0.537994	-0.330263	9.43588	7.95768	9.36545	7.66818	7.85611	8.94281	8.48824	8.07468	8.44997	8.90087	8.21772	9.25715	9.06555	8.3746	9.45923	7.853	8.00899	8.82018	8.06824	6.52982	8.13597	6.10852	7.04985	8.92807	7.19673	7.23936	8.44997	7.44211	7.3443	8.41236	6.74953	7.05745	8.34651	6.76818	7.59544	8.01625	692.6	248.6	659.6	203.4	231.7	492.1	359.1	269.6	349.7	478	297.7	611.9	535.8	331.9	703.9	231.2	257.6	452	268.4	92.4	281.3	69	132.5	487.1	146.7	151.1	349.7	173.9	162.5	340.7	107.6	133.2	325.5	109	193.4	258.9	3	3	7	3	3	7	3	3	7	3	3	7	3	3	7	3	3	7	High	High	High	High	High	High	High	High	High	High	High	High	High	High	High	High	High	High
P04264	P04264	P04264	P04264	P04264	KRT1	Keratin, type II cytoskeletal 1 (67 kDa cytokeratin) (Cytokeratin-1) (CK-1) (Hair alpha protein) (Keratin-1) (K1) (Type-II keratin Kb1)	reviewed	5	71	High	57	1089	42	Human	TRUE	3 v 3	0.503097	0.27447	0.903767	3 v 3	-0.284246	0.812143	0.894753	3 v 3	-0.316641	0.427893	0.774301	3 v 3	0.391883	0.79483	0.955037	1.15915	0.0380222	0.312117	-2.37759	0.924978	0.599875	-0.925364	-0.188866	0.164308	3.02817	-0.754461	-1.09806	13.5785	14.9431	14.721	13.7356	14.1996	13.968	12.5764	14.1616	13.6559	12.7832	14.1977	13.7839	13.3642	14.9315	14.5908	15.1608	13.2728	13.1841	12.2108	13.5156	13.4916	12.1757	13.3933	13.9533	11.2855	13.3267	13.6559	11.3246	13.3241	12.939	11.0481	13.6141	13.4781	14.0763	12.8596	12.3801	12232.7	31501	27006.1	13640.3	18815.3	16024.9	6107.8	18325.9	12907.4	7048.8	18790.8	14105.1	10544.8	31249.5	24674.9	36630.4	9896.9	9306.7	4740.5	11711	11518	4626.4	10759	15861.8	2496.1	10274	12907.4	2564.7	10255.1	7852.7	2117.5	12538.3	11410.8	17274	7432.3	5330.5	39	41	42	39	41	42	39	41	42	38	41	42	39	41	42	39	41	42	High	High	High	High	High	High	High	High	High	High	High	High	High	High	High	High	High	High
F5H365, Q15436	F5H365, Q15436	Q15436	F5H365	Q15436	SEC23A	Protein transport protein Sec23A (hSec23A) (SEC23-related protein A)	reviewed	5	8	High	6	8	4	Human	FALSE	2 v 2	-0.00304549	0.947567	0.996637	2 v 2	0.400816	0.0120027	0.206972	2 v 2	0.728419	0.00821079	0.170207	2 v 2	-0.141426	0.796678	0.955765	NA	0.0338478	-0.0399387	NA	0.408374	0.393258	NA	0.737814	0.719023	NA	0.286232	-0.569085	NA	6.51412	6.96694	NA	6.69349	6.41785	NA	6.65964	6.45779	NA	6.43296	6.26115	NA	6.64241	6.74953	NA	6.02459	5.8679	NA	5.08746	5.73877	NA	5.88753	6.40259	NA	5.82528	6.45779	NA	5.56071	5.41616	NA	5.32553	5.63517	NA	5.61176	5.06609	NA	91.4	125.1	NA	103.5	85.5	NA	101.1	87.9	NA	86.4	76.7	NA	99.9	107.6	NA	65.1	58.4	NA	34	53.4	NA	59.2	84.6	NA	56.7	87.9	NA	47.2	42.7	NA	40.1	49.7	NA	48.9	33.5	NA	1	1	NA	1	1	NA	1	1	NA	1	1	NA	1	1	NA	1	1	High	High	Medium	High	High	Medium	High	High	Medium	High	High	Medium	High	High	Medium	High	High	Medium
P02538	P02538	P02538	P02538	P02538	KRT6A	Keratin, type II cytoskeletal 6A (Cytokeratin-6A) (CK-6A) (Cytokeratin-6D) (CK-6D) (Keratin-6A) (K6A) (Type-II keratin Kb6) (allergen Hom s 5)	reviewed	5	61	High	45	333	2	Human	TRUE	3 v 3	0.124635	0.932774	0.996637	3 v 3	-0.0957172	0.876965	0.928235	3 v 3	0.657655	0.584944	0.815799	3 v 3	0.188274	0.799509	0.957186	2.73979	-1.12644	-1.23944	-0.839665	0.968365	-0.415852	-1.36761	1.46802	1.87256	1.48687	-0.530565	-0.39148	12.0746	11.8988	11.8802	13.3702	11.6477	11.2839	10.6304	12.7742	12.5233	10.4279	11.493	11.5123	11.0123	11.9595	12.6282	11.2676	10.5246	11.9281	10.707	10.4713	10.6508	11.8103	10.8414	11.2691	9.3394	11.9393	12.5233	8.96924	10.6193	10.6673	8.69627	10.642	11.5156	10.1831	10.1114	11.1241	4313.5	3818.6	3769.5	10588.7	3208.6	2493.4	1585.2	7005	5887.1	1377.6	2882.3	2921.1	2065.6	3982.5	6331.1	2465.4	1473.1	3897	1671.6	1419.6	1607.7	3591.4	1834.8	2468	647.8	3927.2	5887.1	501.2	1573	1626.2	414.8	1597.9	2927.8	1162.6	1106.2	2232	18	23	27	18	23	27	18	23	27	19	23	27	19	23	27	19	23	27	High	High	High	High	High	High	High	High	High	High	High	High	High	High	High	High	High	High
A0A075B767, A0A0B4J2A2, A0A0H2UH34, A0A7I2V4V1, A0A7I2V5J5, A0A7P0S768, C9J5S7, E5RIZ5, F5H284, F8WE65, P0DN26, P0DN37, P62937, Q9Y536	P62937	P62937	P62937	P62937	PPIA	Peptidyl-prolyl cis-trans isomerase A (PPIase A) (EC 5.2.1.8) (Cyclophilin A) (Cyclosporin A-binding protein) (Rotamase A) [Cleaved into: Peptidyl-prolyl cis-trans isomerase A, N-terminally processed]	reviewed	5	63	High	14	70	13	Human	TRUE	3 v 3	-0.343781	0.102258	0.829898	3 v 3	0.686331	0.153757	0.495235	3 v 3	0.180284	0.790001	0.927919	3 v 3	-0.134774	0.800352	0.957186	-0.582218	-0.21773	-0.231394	1.15871	0.114387	0.785899	-0.787897	0.0696055	1.25914	-0.464432	0.78821	-0.7281	11.8648	10.7883	11.0735	10.4181	10.0475	10.8718	11.0003	10.2653	11.1032	10.9717	10.4401	10.723	11.5091	10.4418	10.9739	9.81298	10.3258	9.93708	10.4972	9.36085	9.84408	8.85798	9.24127	10.857	9.70926	9.43045	11.1032	9.51314	9.56643	9.87805	9.19303	9.12438	9.86124	8.7286	9.91259	9.13314	3729.7	1768.5	2155	1368.2	1058.3	1873.9	2048.4	1230.7	2199.9	2008.2	1389.3	1690.2	2914.7	1390.9	2011.3	899.5	1283.4	980.3	1445.3	657.5	919.1	464	605.2	1854.8	837.1	690	2199.9	730.7	758.2	941	585.3	558.1	930.1	424.2	963.8	561.5	7	8	9	7	8	9	7	8	9	7	8	9	7	8	9	7	8	9	High	High	High	High	High	High	High	High	High	High	High	High	High	High	High	High	High	High
Q15181	Q15181	Q15181	Q15181	Q15181	PPA1	Inorganic pyrophosphatase (EC 3.6.1.1) (Pyrophosphate phospho-hydrolase) (PPase)	reviewed	3	8	High	2	5	2	Human	FALSE	3 v 3	-0.1273	0.519821	0.917804	3 v 3	0.758961	0.201123	0.517269	3 v 3	0.151112	0.829614	0.947131	3 v 3	0.114228	0.804805	0.961017	0.0797724	-0.4521	-0.00957333	1.33857	-0.0185473	0.956858	-0.976625	0.27711	1.15285	-0.256945	0.924949	-0.325319	7.15076	5.51728	6.31651	6.17991	4.74953	6.23074	6.10014	5.20163	6.24031	7.2114	5.75756	6.84925	7.36545	5.75489	6.52669	5.87283	5.7761	5.89239	5.78398	4.08746	5.08746	4.62059	3.94486	6.21529	4.80735	4.36457	6.24031	5.75221	4.88264	6.0045	5.04876	4.43962	5.41278	4.79181	5.36457	5.08746	142.1	45.8	79.7	72.5	26.9	75.1	68.6	36.8	75.6	148.2	54.1	115.3	164.9	54	92.2	58.6	54.8	59.4	55.1	17	34	24.6	15.4	74.3	28	20.6	75.6	53.9	29.5	64.2	33.1	21.7	42.6	27.7	41.2	34	1	1	1	1	1	1	1	1	1	1	1	1	1	1	1	1	1	1	High	High	High	High	High	High	High	High	High	High	High	High	High	High	High	High	High	High
D6R970, D6RC37, P53999	P53999	P53999	P53999	P53999	SUB1	Activated RNA polymerase II transcriptional coactivator p15 (Positive cofactor 4) (PC4) (SUB1 homolog) (p14)	reviewed	5	42	High	7	25	7	Human	FALSE	3 v 3	-0.0965594	0.581792	0.917804	3 v 3	0.733984	0.19674	0.514588	3 v 3	-0.117297	0.883997	0.956312	3 v 3	0.029898	0.80698	0.96212	0.0749048	0.0273004	-0.391883	1.49458	0.455887	0.251482	-1.34317	-0.125597	1.11688	-0.0148274	0.234327	-0.129805	9.58477	10.0604	9.07414	8.24031	9.3696	8.56986	8.16541	9.3423	8.96174	9.17617	9.80462	9.24555	8.92867	10.0186	9.43275	7.68159	9.34873	8.99407	8.21723	8.633	7.84486	6.68089	8.56339	8.55497	6.87406	8.5074	8.96174	7.71768	8.93103	8.40045	6.61176	8.70113	8.32012	6.59694	8.93546	8.19032	767.9	1067.8	539	302.4	661.5	380	287.1	649.1	498.6	578.5	894.3	607	487.3	1037.3	691.1	205.3	652	509.9	297.6	397	229.9	102.6	378.3	376.1	117.3	363.9	498.6	210.5	488.1	337.9	97.8	416.2	319.6	96.8	489.6	292.1	2	6	4	2	6	4	2	6	4	2	6	4	2	6	4	2	6	4	High	High	High	High	High	High	High	High	High	High	High	High	High	High	High	High	High	High
P51858	P51858	P51858	P51858	P51858	HDGF	Hepatoma-derived growth factor (HDGF) (High mobility group protein 1-like 2) (HMG-1L2)	reviewed	5	47	High	9	22	8	Human	FALSE	3 v 3	-0.21159	0.271584	0.903767	3 v 3	0.439209	0.346749	0.583479	3 v 3	0.215793	0.587589	0.81645	3 v 3	-0.104039	0.810947	0.96421	-0.387167	-0.314305	0.0667025	1.05144	-0.194918	0.461106	-0.0429338	-0.193942	0.884255	-0.427501	0.657329	-0.541945	7.38457	7.41954	8.03947	6.87774	6.31651	7.76089	7.26491	6.63081	7.69418	7.6632	6.8936	7.67737	8.271	7.33539	8.06555	6.61176	7.08852	7.21626	6.01792	5.99095	6.80993	5.31832	5.50779	7.74618	5.97499	5.79701	7.69418	6.20359	6.02015	6.83289	5.9542	6.01792	6.95303	5.52669	6.67525	6.41109	167.1	171.2	263.1	117.6	79.7	216.9	153.8	99.1	207.1	202.7	118.9	204.7	308.9	161.5	267.9	97.8	136.1	148.7	64.8	63.6	112.2	39.9	45.5	214.7	62.9	55.6	207.1	73.7	64.9	114	62	64.8	123.9	46.1	102.2	85.1	2	3	4	2	3	4	2	3	4	2	3	4	2	3	4	2	3	4	High	High	High	High	High	High	High	High	High	High	High	High	High	High	High	High	High	High
F8WEI7, P09382	P09382	P09382	P09382	P09382	LGALS1	Galectin-1 (Gal-1) (14 kDa laminin-binding protein) (HLBP14) (14 kDa lectin) (Beta-galactoside-binding lectin L-14-I) (Galaptin) (HBL) (HPL) (Lactose-binding lectin 1) (Lectin galactoside-binding soluble 1) (Putative MAPK-activating protein PM12) (S-Lac lectin 1)	reviewed	5	57	High	7	26	7	Human	FALSE	3 v 3	-0.326263	0.111011	0.829898	3 v 3	0.200234	0.635217	0.778774	3 v 3	0.385526	0.542755	0.801379	3 v 3	0.127644	0.81124	0.96421	-0.514137	-0.358402	-0.106252	0.307194	-0.472307	0.765815	-0.565132	0.453923	1.26779	-0.0267882	1.0071	-0.597382	9.52454	8.61287	8.61102	8.36851	8.1153	8.54264	8.88264	8.47371	8.6489	8.61508	8.45902	9.00899	9.56567	8.82877	9.14873	8.30788	8.93133	8.24317	8.15684	7.18488	7.38111	6.80864	7.30925	8.52787	7.59171	7.6388	8.6489	7.15684	7.58571	8.1639	7.24982	7.51096	8.03617	7.22304	8.51806	7.43879	736.5	391.5	391	330.5	277.3	372.9	472	355.5	401.4	392.1	351.9	515.2	757.8	454.7	567.6	316.9	488.2	303	285.4	145.5	166.7	112.1	158.6	369.1	192.9	199.3	401.4	142.7	192.1	286.8	152.2	182.4	262.5	149.4	366.6	173.5	5	4	4	5	4	4	5	4	4	5	4	4	5	4	4	5	4	4	High	High	High	High	High	High	High	High	High	High	High	High	High	High	High	High	High	High
E5RGN3, E5RIM7, O00244	E5RIM7, O00244	O00244	O00244	O00244	ATOX1	Copper transport protein ATOX1 (Metal transport protein ATX1)	reviewed	5	76	High	5	10	5	Human	FALSE	3 v 3	-0.0843973	0.646006	0.920249	3 v 3	0.118846	0.112873	0.456837	3 v 3	0.304675	0.327848	0.735354	3 v 3	0.102694	0.812675	0.964424	-0.325569	0.212129	-0.139751	0.11008	0.0478852	0.198572	0.390253	-0.142422	0.666195	-0.215775	0.861024	-0.337168	7.80349	8.3746	8.10434	7.79181	7.85237	7.40173	8.11738	7.64024	7.54148	7.64458	8.00731	7.50144	8.98214	8.00338	7.94778	7.5345	7.95942	7.30287	6.4363	6.9472	6.87529	6.23266	7.04658	7.38629	6.82655	6.80478	7.54148	6.18587	7.1334	6.65678	6.66534	6.6851	6.83542	6.44956	7.54612	6.49825	223.4	331.9	275.2	221.6	231.1	169.1	277.7	199.5	186.3	200.1	257.3	181.2	505.7	256.6	246.9	185.4	248.9	157.9	86.6	123.4	117.4	75.2	132.2	167.3	113.5	111.8	186.3	72.8	140.4	100.9	101.5	102.9	114.2	87.4	186.9	90.4	3	2	2	3	2	2	3	2	2	3	2	2	3	2	2	3	2	2	High	High	High	High	High	High	High	High	High	High	High	High	High	High	High	High	High	High
J3KSP2, J3KT73, J3QL01, P63173	P63173	P63173	P63173	P63173	RPL38	60S ribosomal protein L38 (Large ribosomal subunit protein eL38)	reviewed	5	50	High	5	25	5	Human	FALSE	3 v 3	-0.416434	0.332195	0.903767	3 v 3	0.421634	0.105759	0.444417	3 v 3	0.44924	0.610239	0.828423	3 v 3	-0.0604416	0.814941	0.964742	-0.998963	0.136858	-0.387196	0.709728	0.345085	0.210091	-0.927801	0.620236	1.65528	-0.254744	0.391976	-0.318556	9.1249	8.12412	7.90388	7.12102	8.28864	7.94193	8.11998	8.15178	8.32912	8.42122	9.06447	8.28263	9.19869	9.23122	8.70009	7.71149	8.71939	8.07253	7.75689	6.69627	6.67384	5.56071	7.4822	7.92719	6.82909	7.31651	8.32912	6.96232	8.19081	7.43796	6.88264	7.91409	7.58721	6.6279	8.30606	7.26866	558.3	279	239.5	139.2	312.7	245.9	278.2	284.4	321.6	342.8	535.4	311.4	587.6	601	415.9	209.6	421.5	269.2	216.3	103.7	102.1	47.2	178.8	243.4	113.7	159.4	321.6	124.7	292.2	173.4	118	241.2	192.3	98.9	316.5	154.2	2	3	3	2	3	3	2	3	3	2	3	3	2	3	3	2	3	3	High	High	High	High	High	High	High	High	High	High	High	High	High	High	High	High	High	High
O75663	O75663	O75663	O75663	O75663	TIPRL	TIP41-like protein (Putative MAPK-activating protein PM10) (Type 2A-interacting protein) (TIP)	reviewed	5	19	High	5	11	5	Human	FALSE	2 v 2	-0.248891	0.0271691	0.61043	2 v 2	0.167777	0.419582	0.61576	2 v 2	0.763704	0.572698	0.814952	2 v 2	0.122084	0.815451	0.964742	-0.238263	NA	-0.25952	0.0378124	NA	0.297742	-0.197876	NA	1.72528	0.531362	NA	-0.287194	7.4363	NA	5.86295	6.92362	NA	6.09803	7.16189	NA	6.35755	6.9507	NA	5.60881	7.6125	NA	5.90207	6.91289	NA	5.31107	6.06824	NA	4.63227	5.36457	NA	6.08321	5.87036	NA	6.35755	5.49185	NA	4.76553	5.29646	NA	4.79181	5.82782	NA	4.50462	173.2	NA	58.2	121.4	NA	68.5	143.2	NA	82	123.7	NA	48.8	195.7	NA	59.8	120.5	NA	39.7	67.1	NA	24.8	41.2	NA	67.8	58.5	NA	82	45	NA	27.2	39.3	NA	27.7	56.8	NA	22.7	1	NA	1	1	NA	1	1	NA	1	1	NA	1	1	NA	1	1	NA	1	High	High	High	High	High	High	High	High	High	High	High	High	High	High	High	High	High	High
P62805	P62805	P62805	P62805	P62805	H4C1; H4C2; H4C3; H4C4; H4C5; H4C6; H4C8; H4C9; H4C11; H4C12; H4C13; H4C14; H4C15; H4C16	Histone H4	reviewed	5	51	High	6	52	6	Human	FALSE	3 v 3	-0.475818	0.662682	0.924914	3 v 3	0.82129	0.282789	0.554757	3 v 3	1.37279	0.278084	0.735354	3 v 3	-0.0871592	0.818682	0.967076	-2.30268	0.814414	0.0608143	1.21471	-0.291432	1.54059	0.091622	0.844523	3.18222	-0.657086	-0.104849	0.500457	10.9794	8.27891	7.67243	8.69174	9.34541	9.68598	10.9944	8.53099	9.62516	9.35733	9.83321	10.9003	10.0315	11.1339	9.16767	8.14262	10.1246	9.35975	9.61176	6.85175	6.44294	7.13134	8.53916	9.67119	9.70338	7.69627	9.62516	7.89845	8.95942	10.0554	7.71562	9.81634	8.05528	7.05853	9.71149	8.55574	2019	310.6	204	413.5	650.5	823.7	2040.1	369.9	789.7	655.9	912.2	1911.3	1046.6	2247.2	575.1	282.6	1116.4	657	782.4	115.5	87	140.2	372	815.3	833.7	207.4	789.7	238.6	497.8	1064.1	210.2	901.6	266	133.3	838.4	376.3	5	5	7	5	5	7	5	5	7	5	5	7	5	5	7	5	5	7	High	High	High	High	High	High	High	High	High	High	High	High	High	High	High	High	High	High
A0A0G2JQN5, Q9BV57	Q9BV57	Q9BV57	Q9BV57	Q9BV57	ADI1	Acireductone dioxygenase (Acireductone dioxygenase (Fe(2+)-requiring)) (ARD') (Fe-ARD) (EC 1.13.11.54) (Acireductone dioxygenase (Ni(2+)-requiring)) (ARD) (Ni-ARD) (EC 1.13.11.53) (Membrane-type 1 matrix metalloproteinase cytoplasmic tail-binding protein 1) (MTCBP-1) (Submergence-induced protein-like factor) (Sip-L)	reviewed	5	31	High	5	8	5	Human	FALSE	2 v 2	-0.377138	0.401723	0.915734	2 v 2	0.62786	0.15202	0.495235	2 v 2	-0.133842	0.821415	0.947131	2 v 2	-0.0946897	0.821887	0.967761	-0.652707	-0.101569	NA	0.780704	0.475016	NA	-0.598383	0.330698	NA	-0.424256	0.234877	NA	7.70736	7.46271	NA	6.37851	7.09908	NA	7.03122	7.20065	NA	7.73606	7.84046	NA	8.60992	8.03452	NA	6.95536	7.36545	NA	6.33985	6.03562	NA	4.81762	6.29278	NA	5.74147	6.36632	NA	6.27798	6.96694	NA	6.29462	6.71699	NA	5.87036	6.95187	NA	209	176.4	NA	83.2	137.1	NA	130.8	147.1	NA	213.2	229.2	NA	390.7	262.2	NA	124.1	164.9	NA	81	65.6	NA	28.2	78.4	NA	53.5	82.5	NA	77.6	125.1	NA	78.5	105.2	NA	58.5	123.8	NA	2	1	NA	2	1	NA	2	1	NA	2	1	NA	2	1	NA	2	1	NA	High	High	High	High	High	High	High	High	High	High	High	High	High	High	High	High	High	High
A0A8V8TL71, F5GXS2, H7C144, O43707	A0A8V8TL71, F5GXS2, O43707	O43707	F5GXS2	O43707	ACTN4	Alpha-actinin-4 (Non-muscle alpha-actinin 4)	reviewed	5	20	High	16	29	8	Human	FALSE	3 v 3	-0.270473	0.564159	0.917804	3 v 3	1.11438	0.109416	0.452858	3 v 3	0.612613	0.371078	0.751124	3 v 3	0.06928	0.822342	0.967761	0.249008	-1.04552	-0.0149046	1.84992	0.463652	1.02957	-0.246502	0.488354	1.59599	-0.356749	0.573467	-0.00887815	7.83605	8.14924	7.67172	7.76155	6.99887	8.02237	7.51254	8.04439	8.03727	9.15279	7.98014	8.65893	8.89148	7.84737	7.94661	7.30287	7.51649	7.62936	6.46761	6.7211	6.44128	6.20163	6.1918	8.00731	6.2211	7.20945	8.03727	7.69418	7.10643	7.81378	6.57592	6.52982	6.83415	6.21917	7.10329	6.82528	228.5	283.9	203.9	217	127.9	260	182.6	264	262.7	569.2	252.5	404.2	474.9	230.3	246.7	157.9	183.1	198	88.5	105.5	86.9	73.6	73.1	257.3	74.6	148	262.7	207.1	137.8	225	95.4	92.4	114.1	74.5	137.5	113.4	3	3	5	3	3	5	3	3	5	3	3	5	3	3	5	3	3	5	High	High	High	High	High	High	High	High	High	High	High	High	High	High	High	High	High	High
A0A8Q3SI90, A0A8Q3SIC5, B7Z6Z4, F8VPF3, F8VXL3, F8VZU9, F8W180, F8W1I5, F8W1R7, G3V1V0, G3V1Y7, G8JLA2, H0YI43, J3KND3, P14649, P60660	B7Z6Z4, F8W1R7, G3V1V0, G8JLA2, J3KND3, P60660	P60660	B7Z6Z4	P60660	MYL6	Myosin light polypeptide 6 (17 kDa myosin light chain) (LC17) (Myosin light chain 3) (MLC-3) (Myosin light chain alkali 3) (Myosin light chain A3) (Smooth muscle and nonmuscle myosin light chain alkali 6)	reviewed	5	52	High	8	24	8	Human	FALSE	3 v 3	0.115347	0.0269356	0.61043	3 v 3	0.821983	0.197404	0.514588	3 v 3	0.0565092	0.905292	0.958864	3 v 3	-0.0939224	0.823387	0.967761	0.129596	0.0771112	0.139333	1.66156	0.225575	0.578819	-0.615133	-0.0445902	0.829251	-0.664796	0.599633	-0.216604	8.86882	8.53644	9.07387	8.30652	7.97556	8.81282	8.17692	7.89845	8.67349	9.55152	8.77709	9.30538	9.78709	8.85611	9.25196	7.88996	8.55152	8.72656	7.50144	7.10852	7.84423	6.74685	7.16892	8.79831	6.88631	7.06393	8.67349	8.09276	7.90328	8.46025	7.47086	7.53838	8.13904	6.80607	8.13802	7.92244	467.5	371.3	538.9	316.6	251.7	449.7	289.4	238.6	408.3	750.4	438.7	632.7	883.5	463.4	609.7	237.2	375.2	423.6	181.2	138	229.8	107.4	143.9	445.2	118.3	133.8	408.3	273	239.4	352.2	177.4	185.9	281.9	111.9	281.7	242.6	2	2	4	2	2	4	2	2	4	2	2	4	2	2	4	2	2	4	High	High	High	High	High	High	High	High	High	High	High	High	High	High	High	High	High	High
A0A7P0T861, K7EJB9, K7EL50, P27797	P27797	P27797	P27797	P27797	CALR	Calreticulin (CRP55) (Calregulin) (Endoplasmic reticulum resident protein 60) (ERp60) (HACBP) (grp60)	reviewed	5	24	High	9	20	9	Human	FALSE	3 v 3	-0.0567837	0.868522	0.996637	3 v 3	1.19573	0.224701	0.528939	3 v 3	0.68467	0.464091	0.786262	3 v 3	0.179092	0.825956	0.967761	0.52937	-0.48129	-0.218431	2.40458	0.0191846	1.16344	-0.257222	0.116477	2.19476	-0.940235	1.51367	-0.0361597	8.13545	8.48502	8.07682	8.33092	7.52826	8.82432	7.80155	8.00955	9.04275	9.59638	8.75322	9.26725	9.36457	8.12412	8.44915	7.1918	8.73403	8.10381	6.76818	7.05745	6.848	6.77083	6.7211	8.80929	6.51096	7.17393	9.04275	8.1375	7.87958	8.42206	7.04876	6.80735	7.33628	6.10852	8.32103	7.30012	281.2	358.3	270	322	184.6	453.3	223.1	257.7	527.4	774.1	431.5	616.2	659.2	279	349.5	146.2	425.8	275.1	109	133.2	115.2	109.2	105.5	448.6	91.2	144.4	527.4	281.6	235.5	343	132.4	112	161.6	69	319.8	157.6	1	3	4	1	3	4	1	3	4	1	3	4	1	3	4	1	3	4	High	High	High	High	High	High	High	High	High	High	High	High	High	High	High	High	High	High
A0A2R8Y793, A0A2R8YEA7, A0A2R8YFE2, A0A2R8YGF8, A0A6Q8PFE4, A0A6Q8PH58, A0A804GS07, A5A3E0, E7EVS6, G5E9R0, I3L3I0, I3L3R2, I3L4N8, J3KT65, K7EM38, P0CG38, P0CG39, P60709, P63261, Q6S8J3, Q9BYX7	I3L4N8, P60709, P63261	P60709	P60709	P60709	ACTB	Actin, cytoplasmic 1 (EC 3.6.4.-) (Beta-actin) [Cleaved into: Actin, cytoplasmic 1, N-terminally processed]	reviewed	5	54	High	16	141	7	Human	TRUE	3 v 3	-0.198517	0.434438	0.915734	3 v 3	0.940746	0.190714	0.514588	3 v 3	0.522883	0.391706	0.755721	3 v 3	0.0719379	0.827066	0.967761	-0.534042	-0.233889	0.172381	1.69601	0.0419815	1.08425	-0.0117119	0.0945596	1.4858	-0.220656	0.651356	-0.214886	11.7377	11.223	10.7064	11.1153	10.4911	11.1351	11.6493	10.7249	10.9628	12.0229	10.8463	11.5391	11.7792	11.0573	10.9783	10.3269	10.8043	10.4548	10.37	9.79555	9.47695	9.55536	9.68475	11.1204	10.3583	9.89011	10.9628	10.5642	9.97255	10.6941	9.46312	9.73978	9.86558	9.24246	10.3911	9.65069	3415.1	2390.4	1670.9	2218.4	1439.2	2249.1	3212.2	1692.5	1995.8	4161.5	1841	2975.8	3514.7	2131	2017.4	1284.4	1788.2	1403.5	1323.4	888.7	712.6	752.4	823	2226.2	1312.7	948.9	1995.8	1514.1	1004.7	1656.7	705.8	855	932.9	605.7	1342.9	803.8	14	10	15	14	10	15	14	10	15	14	10	15	14	10	15	14	10	15	High	High	High	High	High	High	High	High	High	High	High	High	High	High	High	High	High	High
B8ZZ54	B8ZZ54	B8ZZ54	B8ZZ54	B8ZZ54	HSPE1	Heat shock 10kDa protein 1 (Chaperonin 10), isoform CRA_h (Heat shock protein family E (Hsp10) member 1)	unreviewed	1	85	High	4	20	1	Human	FALSE	2 v 2	0.253322	0.637217	0.920249	2 v 2	0.390483	0.838784	0.907319	2 v 2	-0.336277	0.480457	0.786262	2 v 2	0.433351	0.827828	0.967761	0.648664	-0.142019	NA	1.89934	-1.11838	NA	-0.652515	-0.0200378	NA	-1.12974	1.99644	NA	6.92244	5.2891	NA	6.84046	4.53605	NA	6.1918	4.67807	NA	7.74483	5.63517	NA	8.20653	5.66391	NA	5.84549	6.75355	NA	5.55459	3.85798	NA	5.2817	3.73335	NA	4.90207	3.83794	NA	6.28725	4.76022	NA	5.88996	4.34341	NA	4.76022	6.33985	NA	121.3	39.1	NA	114.6	23.2	NA	73.1	25.6	NA	214.5	49.7	NA	295.4	50.7	NA	57.5	107.9	NA	47	14.5	NA	38.9	13.3	NA	29.9	14.3	NA	78.1	27.1	NA	59.3	20.3	NA	27.1	81	NA	1	1	NA	1	1	NA	1	1	NA	1	1	NA	1	1	NA	1	1	NA	High	High	High	High	High	High	High	High	High	High	High	High	High	High	High	High	High	High
A0A1B0GU03, A0A1B0GU92, A0A1B0GV23, A0A1B0GVD5, A0A1B0GVF1, A0A1B0GVP3, A0A1B0GW44, A0A1B0GWE8, C9JH19, F8W787, F8WD96, H7C469, P07339	A0A1B0GV23, A0A1B0GVD5, A0A1B0GW44, A0A1B0GWE8, C9JH19, F8W787, P07339	P07339	C9JH19	P07339	CTSD	Cathepsin D (EC 3.4.23.5) [Cleaved into: Cathepsin D light chain; Cathepsin D heavy chain]	reviewed	5	25	High	9	24	9	Human	TRUE	3 v 3	-0.301357	0.461276	0.917804	3 v 3	0.836202	0.0267962	0.314896	3 v 3	0.19354	0.770922	0.914652	3 v 3	0.080395	0.828071	0.967761	0.119187	-0.959412	-0.0638465	0.969388	0.982329	0.55689	-0.869514	1.13366	0.316474	0.281468	0.516483	-0.556766	9.00141	6.65964	7.44294	8.17393	6.24222	6.46597	8.05474	7.20163	6.52982	8.97613	6.82782	6.90207	8.9571	6.23458	7.20848	8.00675	5.84549	6.34518	7.63372	5.23266	6.21335	6.61324	5.4363	6.45121	6.76421	6.36632	6.52982	7.51728	5.9542	6.05745	6.64097	4.91648	6.09592	6.92244	5.43296	5.53916	512.5	101.1	174	288.8	75.7	88.4	265.9	147.2	92.4	503.6	113.6	119.6	497	75.3	147.9	257.2	57.5	81.3	198.6	37.6	74.2	97.9	43.3	87.5	108.7	82.5	92.4	183.2	62	66.6	99.8	30.2	68.4	121.3	43.2	46.5	4	2	2	4	2	2	4	2	2	4	2	2	4	2	2	4	2	2	High	High	High	High	High	High	High	High	High	High	High	High	High	High	High	High	High	High
A0A140T998, P28062, Q5JNW7, X5D2R7	P28062, X5D2R7	P28062	P28062	P28062	PSMB8	Proteasome subunit beta type-8 (EC 3.4.25.1) (Low molecular mass protein 7) (Macropain subunit C13) (Multicatalytic endopeptidase complex subunit C13) (Proteasome component C13) (Proteasome subunit beta-5i) (Really interesting new gene 10 protein)	reviewed	5	21	High	5	8	5	Human	FALSE	2 v 2	0.522632	0.240635	0.887277	2 v 2	1.11959	0.205553	0.518264	2 v 2	1.68085	0.032808	0.360797	2 v 2	0.106426	0.829712	0.967811	NA	0.73016	0.315104	NA	1.4942	0.744986	NA	1.76755	1.59416	NA	0.494765	-0.281912	NA	3.48543	6.41785	NA	5.40259	7.09908	NA	4.67243	6.78398	NA	4.52982	6.58796	NA	3.47249	6.43296	NA	3.03562	5.84298	NA	2.07039	5.18982	NA	4.59694	7.08428	NA	3.83794	6.78398	NA	3.65535	5.74416	NA	2.1375	5.32193	NA	2.63227	5.04002	NA	11.2	85.5	NA	42.3	137.1	NA	25.5	110.2	NA	23.1	96.2	NA	11.1	86.4	NA	8.2	57.4	NA	4.2	36.5	NA	24.2	135.7	NA	14.3	110.2	NA	12.6	53.6	NA	4.4	40	NA	6.2	32.9	NA	1	2	NA	1	2	NA	1	2	NA	1	2	NA	1	2	NA	1	2	High	High	High	High	High	High	High	High	High	High	High	High	High	High	High	High	High	High
Q01081, Q8WU68	Q01081	Q01081	Q01081	Q01081	U2AF1	Splicing factor U2AF 35 kDa subunit (U2 auxiliary factor 35 kDa subunit) (U2 small nuclear RNA auxiliary factor 1) (U2 snRNP auxiliary factor small subunit)	reviewed	5	23	High	4	8	4	Human	FALSE	3 v 3	-0.0175436	0.622253	0.920249	3 v 3	0.147478	0.670224	0.801537	3 v 3	0.564142	0.181406	0.704846	3 v 3	0.0857377	0.831174	0.967811	0.0286638	-0.00640724	-0.0748872	-0.449576	0.449341	0.442669	0.140258	0.459432	1.09274	0.64293	0.185279	-0.570996	6.42794	7.21335	6.82018	6.5157	7.07468	6.60881	6.48704	7.08108	6.6837	5.50462	7.38716	6.94251	6.54226	7.6575	7.38198	5.9542	6.93782	6.49985	5.05745	5.7866	5.59096	4.9542	6.26866	6.59395	5.19771	6.24603	6.6837	4.04439	6.51412	6.09803	4.22497	6.33985	6.26866	4.8679	6.52513	5.69766	86.1	148.4	113	91.5	134.8	97.6	89.7	135.4	102.8	45.4	167.4	123	93.2	201.9	166.8	62	122.6	90.5	33.3	55.2	48.2	31	77.1	96.6	36.7	75.9	102.8	16.5	91.4	68.5	18.7	81	77.1	29.2	92.1	51.9	1	1	1	1	1	1	1	1	1	1	1	1	1	1	1	1	1	1	High	High	High	High	High	High	High	High	High	High	High	High	High	High	High	High	High	High
B8ZWD1, P07108	B8ZWD1, P07108	P07108	B8ZWD1	P07108	DBI	Acyl-CoA-binding protein (ACBP) (Diazepam-binding inhibitor) (DBI) (Endozepine) (EP)	reviewed	5	51	High	3	7	3	Human	FALSE	3 v 3	0.44131	0.615529	0.917804	3 v 3	1.35389	0.285142	0.557949	3 v 3	0.33158	0.742451	0.899242	3 v 3	-0.213879	0.83189	0.967811	1.92275	-0.104058	-0.494765	3.05108	-0.180674	1.19125	-0.622815	-0.471143	2.0887	-1.81532	1.24704	-0.0733517	6.01569	7.34163	6.81762	7.23745	6.17393	7.1819	5.3147	6.27798	7.67666	7.82718	7.37851	7.79116	7.8189	7.21626	6.98299	4.7761	7.55919	6.59991	4.64962	5.91409	5.58796	5.67807	5.36807	7.16692	4.0268	5.44294	7.67666	6.36807	6.50462	6.94603	5.50462	5.89966	5.87036	3.6893	7.1467	5.79701	64.7	162.2	112.8	150.9	72.2	145.2	39.8	77.6	204.6	227.1	166.4	221.5	225.8	148.7	126.5	27.4	188.6	97	25.1	60.3	48.1	51.2	41.3	143.7	16.3	43.5	204.6	82.6	90.8	123.3	45.4	59.7	58.5	12.9	141.7	55.6	2	2	2	2	2	2	2	2	2	2	2	2	2	2	2	2	2	2	High	High	High	High	High	High	High	High	High	High	High	High	High	High	High	High	High	High
A0A087X122, A0A0U1RQH7, A0A0U1RQW2, G3XAC6, H0Y4X3, Q14498, Q5QP22, Q5QP23	Q14498	Q14498	Q14498	Q14498	RBM39	RNA-binding protein 39 (CAPER alpha) (CAPERalpha) (Hepatocellular carcinoma protein 1) (RNA-binding motif protein 39) (RNA-binding region-containing protein 2) (Splicing factor HCC1)	reviewed	5	21	High	10	50	10	Human	FALSE	3 v 3	0.00907945	0.936927	0.996637	3 v 3	0.324892	0.0856018	0.439879	3 v 3	0.0281184	0.902243	0.958864	3 v 3	0.0371574	0.834556	0.968086	-0.192085	0.13433	0.084994	0.33655	0.494934	0.143193	-0.335503	0.0558155	0.364042	0.287302	0.0753684	-0.251199	9.78414	10.347	10.0658	9.17991	9.94442	9.2854	9.37199	9.81009	9.20041	9.32665	10.0821	9.67613	9.93428	10.4161	10.0926	8.9901	9.58721	9.53294	8.41659	8.91946	8.83637	7.61985	9.13802	9.27076	8.08108	8.97527	9.20041	7.8679	9.20848	8.83131	7.61839	9.09856	8.98014	7.90569	9.17393	8.72894	881.7	1302.4	1071.8	580	985.3	624	662.6	897.7	588.3	642.1	1084	818.1	978.4	1366.3	1091.9	508.5	769.2	740.8	341.7	484.2	457.1	196.7	563.4	617.7	270.8	503.3	588.3	233.6	591.6	455.5	196.5	548.2	505	239.8	577.6	424.3	5	7	6	5	7	6	5	7	6	5	7	6	5	7	6	5	7	6	High	High	High	High	High	High	High	High	High	High	High	High	High	High	High	High	High	High
K7EK06, K7EPH2, K7ER00, K7ER16, K7ERS0, Q9Y285	K7ER00, Q9Y285	Q9Y285	K7ER00	Q9Y285	FARSA	Phenylalanine--tRNA ligase alpha subunit (EC 6.1.1.20) (CML33) (Phenylalanyl-tRNA synthetase alpha subunit) (PheRS)	reviewed	5	20	High	10	17	10	Human	FALSE	3 v 3	-0.64581	0.33582	0.903767	3 v 3	0.329185	0.153807	0.495235	3 v 3	0.274424	0.567225	0.811455	3 v 3	0.0621904	0.834644	0.968086	-1.59959	-0.501031	0.16319	0.583415	0.0756391	0.328501	-0.494109	0.441471	0.87591	0.166249	0.455417	-0.435095	6.6907	6.50779	4.41278	4.51728	5.853	4.22497	6.11686	6.35403	4.06178	5.54226	6.46107	4.78136	6.0268	6.83668	5.18982	4.95884	6.38543	4.45286	5.32193	5.07895	3.18587	2.96347	5.04439	4.20945	4.82782	5.52042	4.06178	4.08746	5.58796	3.93546	3.71149	5.51728	4.07895	3.87774	5.97269	3.64386	103.3	91	21.3	22.9	57.8	18.7	69.4	81.8	16.7	46.6	88.1	27.5	65.2	114.3	36.5	31.1	83.6	21.9	40	33.8	9.1	7.8	33	18.5	28.4	45.9	16.7	17	48.1	15.3	13.1	45.8	16.9	14.7	62.8	12.5	1	2	1	1	2	1	1	2	1	1	2	1	1	2	1	1	2	1	High	High	High	High	High	High	High	High	High	High	High	High	High	High	High	High	High	High
Q8N9Q2	Q8N9Q2	Q8N9Q2	Q8N9Q2	Q8N9Q2	SREK1IP1	Protein SREK1IP1 (SFRS12-interacting protein 1) (SREK1-interacting protein 1) (Splicing regulatory protein of 18 kDa) (p18SRP)	reviewed	5	17	High	3	5	3	Human	FALSE	2 v 2	0.145505	0.579575	0.917804	2 v 2	0.586431	0.359043	0.58789	2 v 2	0.045028	0.697699	0.888042	2 v 2	-0.0686034	0.840041	0.972879	NA	-0.0418202	0.332829	NA	0.957356	0.215506	NA	-0.0425605	0.132616	NA	-0.335867	0.19866	NA	6.53294	6.74416	NA	5.853	5.97957	NA	5.89482	5.64674	NA	6.32193	6.38543	NA	6.60288	6.27984	NA	5.36457	6.16993	NA	5.10434	5.51412	NA	5.04439	5.96578	NA	5.06178	5.64674	NA	5.44626	5.53916	NA	5.2854	5.16591	NA	4.94953	5.36457	NA	92.6	107.2	NA	57.8	63.1	NA	59.5	50.1	NA	80	83.6	NA	97.2	77.7	NA	41.2	72	NA	34.4	45.7	NA	33	62.5	NA	33.4	50.1	NA	43.6	46.5	NA	39	35.9	NA	30.9	41.2	NA	1	2	NA	1	2	NA	1	2	NA	1	2	NA	1	2	NA	1	2	High	High	High	High	High	High	High	High	High	High	High	High	High	High	High	High	High	High
A0A2R8Y5T0, A0A2R8Y6H2, A0A2R8Y706, A0A2R8YFZ7, A0A2R8YGC7, A0A7P0T7V5, A0A7P0T825, A0A7P0T8N2, A0A7P0T8W5, A0A7P0T916, A0A7P0T934, A0A7P0T942, A0A7P0T990, A0A7P0T9C4, A0A7P0T9F1, A0A7P0T9K2, A0A7P0T9R4, A0A7P0T9S3, A0A7P0T9Y3, A0A7P0TA13, A0A7P0TAF3, A0A7P0TAM4, A0A7P0TAS7, A0A7P0TAV5, A0A7P0TAW9, A0A7P0TB64, A0A7P0TB75, A0A7P0TBC9, A0A7P0TBJ7, A0A804HHY6, Q14204	A0A2R8Y706, Q14204	Q14204	Q14204	Q14204	DYNC1H1	Cytoplasmic dynein 1 heavy chain 1 (Cytoplasmic dynein heavy chain 1) (Dynein heavy chain, cytosolic)	reviewed	5	10	High	43	68	43	Human	FALSE	3 v 3	-0.0220777	0.421738	0.915734	3 v 3	0.804865	0.112223	0.456609	3 v 3	0.170086	0.746494	0.899242	3 v 3	0.0560404	0.842483	0.973703	-0.058739	0.017403	-0.0248973	1.3809	0.627866	0.405824	-0.306371	-0.271079	1.08771	-0.272766	0.543035	-0.102148	6.65821	8.22786	8.93693	6.2211	7.38198	8.77017	6.27984	7.36457	8.79507	6.76288	8.31016	9.06582	6.88996	8.0433	9.07093	5.38198	7.68229	8.66	5.29278	6.8009	7.70736	4.66107	6.57592	8.75522	4.98641	6.52982	8.79507	5.30378	7.4363	8.22062	4.57289	6.72656	7.95826	4.30012	7.26959	7.85611	101	299.8	490.1	74.6	166.8	436.6	77.7	164.8	444.2	108.6	317.4	535.9	118.6	263.8	537.8	41.7	205.4	404.5	39.2	111.5	209	25.3	95.4	432.1	31.7	92.4	444.2	39.5	173.2	298.3	23.8	105.9	248.7	19.7	154.3	231.7	2	5	8	2	5	8	2	5	8	2	5	8	2	5	8	2	5	8	High	High	High	High	High	High	High	High	High	High	High	High	High	High	High	High	High	High
K7EIN2, K7ENA3, Q96DE0, Q9BRJ7	K7EIN2, Q9BRJ7	Q9BRJ7	K7EIN2	Q9BRJ7	NUDT16L1	Tudor-interacting repair regulator protein (NUDT16-like protein 1) (Protein syndesmos)	reviewed	5	10	High	2	7	2	Human	FALSE	3 v 3	-0.248053	0.523992	0.917804	3 v 3	-0.0230982	0.879461	0.928235	3 v 3	0.346274	0.504344	0.795055	3 v 3	0.0814951	0.844027	0.973703	-0.889627	-0.00679716	0.152266	-0.265312	-0.00337473	0.199392	-0.4468	0.459054	1.02657	0.541007	0.342833	-0.639355	8.0045	6.54381	5.97957	6.59096	6.40429	5.92837	7.48059	6.41109	5.7761	6.7211	6.41616	6.00675	7.67807	6.98071	6.75622	6.98641	6.41954	5.80735	6.63662	5.11686	4.74953	5.03122	5.59694	5.91409	6.18982	5.57592	5.7761	5.26303	5.54226	5.16189	5.36107	5.66391	5.64386	5.90207	6.00675	5.0045	256.8	93.3	63.1	96.4	84.7	60.9	178.6	85.1	54.8	105.5	85.4	64.3	204.8	126.3	108.1	126.8	85.6	56	99.5	34.7	26.9	32.7	48.4	60.3	73	47.7	54.8	38.4	46.6	35.8	41.1	50.7	50	59.8	64.3	32.1	2	2	2	2	2	2	2	2	2	2	2	2	2	2	2	2	2	2	High	High	High	High	High	High	High	High	High	High	High	High	High	High	High	High	High	High
G3V4C6, H0YJB9, Q9Y224	Q9Y224	Q9Y224	Q9Y224	Q9Y224	RTRAF	RNA transcription, translation and transport factor protein (CLE7 homolog) (CLE) (hCLE)	reviewed	5	6	High	2	4	2	Human	FALSE	2 v 2	0.473191	0.243457	0.887277	2 v 2	0.283744	0.721314	0.834891	2 v 2	1.17589	0.300456	0.735354	2 v 2	0.207191	0.845751	0.973703	NA	0.282863	0.663519	NA	-0.322488	0.889977	NA	0.575685	1.7761	NA	1.04551	-0.631133	NA	4.80219	3.21723	NA	5.07468	4.43962	NA	4.79181	3.7761	NA	5.6865	4.72792	NA	5.86542	4.7866	NA	6.00899	3.83794	NA	3.37851	2	NA	4.26303	4.42626	NA	3.9542	3.7761	NA	4.8125	3.88753	NA	4.54844	3.66676	NA	5.59395	3.03562	NA	27.9	9.3	NA	33.7	21.7	NA	27.7	13.7	NA	51.5	26.5	NA	58.3	27.6	NA	64.4	14.3	NA	10.4	4	NA	19.2	21.5	NA	15.5	13.7	NA	28.1	14.8	NA	23.4	12.7	NA	48.3	8.2	NA	1	1	NA	1	1	NA	1	1	NA	1	1	NA	1	1	NA	1	1	Not Found	Medium	High	Not Found	Medium	High	Not Found	Medium	High	Not Found	Medium	High	Not Found	Medium	High	Not Found	Medium	High
Q3SZR3	Q3SZR3	Q3SZR3	Q3SZR3	Q3SZR3	ORM1	Alpha-1-acid glycoprotein (Orosomucoid) (OMD)	reviewed	2	42	High	10	20	10		TRUE	2 v 2	-0.819325	0.463378	0.917804	2 v 2	0.605005	0.184476	0.514588	2 v 2	1.03447	0.437405	0.784344	2 v 2	-0.0735232	0.845817	0.973703	NA	-0.0892298	-1.54942	NA	0.785398	0.424613	NA	0.185762	1.88318	NA	0.224095	-0.371141	NA	8.34474	8.59731	NA	7.848	7.70183	NA	7.93723	9.25125	NA	8.18884	8.21578	NA	8.08428	8.47005	NA	7.40344	7.79116	NA	6.91648	7.36807	NA	7.04221	7.6872	NA	7.10224	9.25125	NA	7.3147	7.37069	NA	6.76686	7.35755	NA	6.99095	6.98641	NA	325.1	387.3	NA	230.4	208.2	NA	245.1	609.4	NA	291.8	297.3	NA	271.4	354.6	NA	169.3	221.5	NA	120.8	165.2	NA	131.8	206.1	NA	137.4	609.4	NA	159.2	165.5	NA	108.9	164	NA	127.2	126.8	NA	3	6	NA	3	6	NA	3	6	NA	3	6	NA	3	6	NA	3	6	High	High	High	High	High	High	High	High	High	High	High	High	High	High	High	High	High	High
A0A087WT78, A0A7P0T823, A0A7P0T885, A0A7P0T8R3, A0A7P0T917, A0A7P0TAE1, A0A7P0TAT8, A0A7P0TAY2, A0A7P0TBC2, A0A7P0Z405, F8W026, H0YIV0, P14625, Q58FF3	P14625	P14625	P14625	P14625	HSP90B1	Endoplasmin (94 kDa glucose-regulated protein) (GRP-94) (Heat shock protein 90 kDa beta member 1) (Tumor rejection antigen 1) (gp96 homolog)	reviewed	5	24	High	18	41	17	Human	FALSE	2 v 2	0.388638	0.445848	0.915734	2 v 2	1.71759	0.353674	0.587681	2 v 2	1.08658	0.346851	0.735354	2 v 2	0.279941	0.847846	0.97458	0.0610687	NA	0.716207	2.78381	NA	0.651364	0.428094	NA	1.74507	-0.868961	NA	1.42884	6.41278	NA	4.04439	6.82528	NA	5.2891	6.76421	NA	4.57289	7.92541	NA	4.853	7.24793	NA	3.07039	5.1416	NA	4.20163	5.04439	NA	2.82782	5.26679	NA	5.27426	5.47249	NA	4.57289	6.46761	NA	4.00899	4.93074	NA	1.96347	4.06178	NA	3.39232	85.2	NA	16.5	113.4	NA	39.1	108.7	NA	23.8	243.1	NA	28.9	152	NA	8.4	35.3	NA	18.4	33	NA	7.1	38.5	NA	38.7	44.4	NA	23.8	88.5	NA	16.1	30.5	NA	3.9	16.7	NA	10.5	2	NA	1	2	NA	1	2	NA	1	2	NA	1	2	NA	1	2	NA	1	High	High	High	High	High	High	High	High	High	High	High	High	High	High	High	High	High	High
O76003	O76003	O76003	O76003	O76003	GLRX3	Glutaredoxin-3 (PKC-interacting cousin of thioredoxin) (PICOT) (PKC-theta-interacting protein) (PKCq-interacting protein) (Thioredoxin-like protein 2)	reviewed	5	19	High	6	11	6	Human	FALSE	3 v 3	-0.111869	0.756898	0.957898	3 v 3	0.543575	0.163	0.495235	3 v 3	-0.23892	0.553647	0.806152	3 v 3	-0.0660103	0.850869	0.974623	-0.743099	0.198546	0.208947	1.0306	0.192645	0.40748	-0.507223	-0.643435	0.433897	0.137504	0.338479	-0.674014	7.80607	5.848	6.74147	6.47897	4.80735	6.15381	7.22207	4.60881	5.94486	7.46189	5.32193	6.36632	7.52591	5.69766	6.93899	6.43129	5.12928	5.95884	6.43796	4.41954	5.51096	4.92125	4	6.1375	5.93074	3.7761	5.94486	6.00225	4.44626	5.52042	5.20945	4.37851	5.82782	5.34696	4.71699	5.15381	223.8	57.6	107	89.2	28	71.2	149.3	24.4	61.6	176.3	40	82.5	184.3	51.9	122.7	86.3	35	62.2	86.7	21.4	45.6	30.3	16	70.4	61	13.7	61.6	64.1	21.8	45.9	37	20.8	56.8	40.7	26.3	35.6	1	1	2	1	1	2	1	1	2	1	1	2	1	1	2	1	1	2	High	High	High	High	High	High	High	High	High	High	High	High	High	High	High	High	High	High
A0A0A6YYJ8, F8WEU3, Q9Y383, V9GZ75	Q9Y383	Q9Y383	Q9Y383	Q9Y383	LUC7L2	Putative RNA-binding protein Luc7-like 2	reviewed	5	24	High	9	38	5	Human	FALSE	3 v 3	-0.0467063	0.551809	0.917804	3 v 3	0.453625	0.0590553	0.407206	3 v 3	0.0221654	0.955987	0.974033	3 v 3	-0.0506722	0.852936	0.974623	-0.0955834	0.0836846	-0.12822	0.645342	0.469094	0.246439	-0.635389	0.115548	0.586338	0.270844	0.0995357	-0.522396	9.14771	9.72843	10.3566	8.3403	9.33517	9.58534	8.43588	9.25148	9.71356	8.97671	9.58101	10.0329	9.29209	9.91678	10.6175	8.33136	9.11192	9.78643	7.78005	8.30104	9.12722	6.78005	8.52865	9.57042	7.14466	8.41659	9.71356	7.51806	8.70736	9.18785	6.97613	8.59917	9.50482	7.24698	8.6987	8.98242	567.2	848.3	1311.1	324.1	645.9	768.2	346.3	609.5	839.6	503.8	765.9	1047.6	626.9	966.6	1571	322.1	553.3	883.1	219.8	315.4	559.2	109.9	369.3	760.3	141.5	341.7	839.6	183.3	418	583.2	125.9	387.8	726.5	151.9	415.5	505.8	2	5	7	2	5	7	2	5	7	2	5	7	2	5	7	2	5	7	High	High	High	High	High	High	High	High	High	High	High	High	High	High	High	High	High	High
H3BND3, H3BV41, O43809	O43809	O43809	O43809	O43809	NUDT21	Cleavage and polyadenylation specificity factor subunit 5 (Cleavage and polyadenylation specificity factor 25 kDa subunit) (CPSF 25 kDa subunit) (Cleavage factor Im complex 25 kDa subunit) (CFIm25) (Nucleoside diphosphate-linked moiety X motif 21) (Nudix motif 21) (Nudix hydrolase 21) (Pre-mRNA cleavage factor Im 68 kDa subunit)	reviewed	5	37	High	9	18	9	Human	FALSE	3 v 3	-0.626176	0.107347	0.829898	3 v 3	0.426143	0.140067	0.49003	3 v 3	0.800067	0.33743	0.735354	3 v 3	0.0611908	0.853523	0.974623	-1.0467	-0.284273	-0.54755	0.703729	0.0919707	0.482728	-0.436448	1.135	1.70165	0.35775	0.349026	-0.523203	7.97154	6.62498	7.01235	6.41109	6.88264	6.93546	7.45779	7.16692	7.48301	7.88264	6.88509	7.41701	8.05094	7.34784	7.76487	7.17891	6.79312	6.93428	6.60437	5.19771	5.78136	4.853	6.07682	6.92006	6.16792	6.33271	7.48301	6.42459	6.01123	6.57137	5.73606	6.03122	6.65249	6.09381	6.38024	6.12928	251	98.7	129.1	85.1	118	122.4	175.8	143.7	178.9	236	118.2	170.9	265.2	162.9	217.5	144.9	110.9	122.3	97.3	36.7	55	28.9	67.5	121.1	71.9	80.6	178.9	85.9	64.5	95.1	53.3	65.4	100.6	68.3	83.3	70	2	2	3	2	2	3	2	2	3	2	2	3	2	2	3	2	2	3	High	High	High	High	High	High	High	High	High	High	High	High	High	High	High	High	High	High
K7EJB5, K7ERG4, P62316	P62316	P62316	P62316	P62316	SNRPD2	Small nuclear ribonucleoprotein Sm D2 (Sm-D2) (snRNP core protein D2)	reviewed	5	53	High	7	11	7	Human	FALSE	2 v 2	0.0977915	0.58921	0.917804	2 v 2	0.942556	0.330721	0.570942	2 v 2	1.69465	0.199125	0.712728	2 v 2	-0.103885	0.853645	0.974623	NA	-0.0321183	0.227701	NA	0.403516	1.4816	NA	1.1466	2.2427	NA	0.340007	-0.547778	NA	7.2724	4.94017	NA	7.79507	6.1819	NA	7.82718	5.9542	NA	8.56339	6.99887	NA	8.72451	6.37156	NA	8.15987	5.51728	NA	5.84549	3.71149	NA	6.98868	6.16792	NA	6.99209	5.9542	NA	7.69	6.15381	NA	7.40684	5.25927	NA	7.74685	4.71149	NA	154.6	30.7	NA	222.1	72.6	NA	227.1	62	NA	378.3	127.9	NA	423	82.8	NA	286	45.8	NA	57.5	13.1	NA	127	71.9	NA	127.3	62	NA	206.5	71.2	NA	169.7	38.3	NA	214.8	26.2	NA	2	1	NA	2	1	NA	2	1	NA	2	1	NA	2	1	NA	2	1	High	High	High	High	High	High	High	High	High	High	High	High	High	High	High	High	High	High
A0A2R2Y2Q3, A0A494C0P6, J3KN67	J3KN67	J3KN67	J3KN67	J3KN67	TPM3	Tropomyosin 3	unreviewed	2	32	High	12	45	1	Human	FALSE	3 v 3	0.242842	0.507279	0.917804	3 v 3	0.407862	0.470988	0.65614	3 v 3	-0.0154599	0.961977	0.977266	3 v 3	0.0201206	0.855145	0.974623	0.0156452	-0.130584	0.843465	1.05071	0.662777	-0.4899	-0.430101	-0.152622	0.536344	-0.17166	0.0886576	0.143364	6.50938	6.12309	5.32553	6.02015	5.24793	5.47573	6.0045	5.37851	4.63227	6.926	5.99548	5.52356	7.27798	6.14568	6.17991	5.87529	5.33271	6.01346	5.1416	4.69488	4.09592	4.45943	4.43962	5.46271	4.71149	4.54226	4.63227	5.46597	5.12102	4.67807	4.96347	4.82782	5.06609	4.79181	4.91648	5.20945	91.1	69.7	40.1	64.9	38	44.5	64.2	41.6	24.8	121.6	63.8	46	155.2	70.8	72.5	58.7	40.3	64.6	35.3	25.9	17.1	22	21.7	44.1	26.2	23.3	24.8	44.2	34.8	25.6	31.2	28.4	33.5	27.7	30.2	37	1	1	1	1	1	1	1	1	1	1	1	1	1	1	1	1	1	1	High	High	High	High	High	High	High	High	High	High	High	High	High	High	High	High	High	High
I3L3D5, K7EJ44, P02584, P07737	P07737	P07737	P07737	P07737	PFN1	Profilin-1 (Epididymis tissue protein Li 184a) (Profilin I)	reviewed	5	43	High	5	14	5	Human	FALSE	3 v 3	-0.147242	0.797036	0.974831	3 v 3	1.26666	0.295509	0.563839	3 v 3	0.367547	0.723987	0.899242	3 v 3	-0.148941	0.857137	0.974623	0.842592	-0.493539	-0.790779	2.72125	-0.385607	1.46434	-0.866733	-0.161888	2.13126	-1.28966	1.20953	-0.366695	7.64458	7.17393	7.81121	7.54303	5.926	7.92244	6.70044	6.41954	8.71321	9.2131	6.83162	8.92541	9.01542	6.91289	8.13597	6.49185	7.21723	7.46107	6.27612	5.74685	6.58195	5.98185	5.11686	7.90809	5.40939	5.58496	8.71321	7.75422	5.95884	8.08055	6.69905	5.59395	7.02348	5.40939	6.80349	6.65678	200.1	144.4	224.6	186.5	60.8	242.6	104	85.6	419.7	593.5	113.9	486.2	517.5	120.5	281.3	90	148.8	176.2	77.5	53.7	95.8	63.2	34.7	240.2	42.5	48	419.7	215.9	62.2	270.7	103.9	48.3	130.1	42.5	111.7	100.9	3	1	3	3	1	3	3	1	3	3	1	3	3	1	3	3	1	3	High	High	High	High	High	High	High	High	High	High	High	High	High	High	High	High	High	High
C9J0I2, C9JU14, F5GX61, F5H3K7, J3KR73, P20340, Q9NRW1	P20340, Q9NRW1	P20340	Q9NRW1	P20340	RAB6A	Ras-related protein Rab-6A (Rab-6)	reviewed	5	15	High	3	4	3	Human	FALSE	2 v 2	0.439031	0.635795	0.920249	2 v 2	-0.119472	0.743979	0.85014	2 v 2	0.887393	0.406753	0.766108	2 v 2	0.135107	0.859421	0.974623	NA	1.12084	-0.242776	NA	-0.400361	0.161416	NA	0.22817	1.54662	NA	0.736966	-0.466753	NA	6.58195	6.15987	NA	7.33807	6.23458	NA	6.21723	6.47735	NA	6.2114	6.32733	NA	6.78005	6.94134	NA	6.61176	6.16591	NA	5.15381	4.93074	NA	6.53138	6.21917	NA	5.38198	6.47735	NA	5.33628	5.4822	NA	5.46271	5.82782	NA	6.19967	5.36107	NA	95.8	71.5	NA	161.8	75.3	NA	74.4	89.1	NA	74.1	80.3	NA	109.9	122.9	NA	97.8	71.8	NA	35.6	30.5	NA	92.5	74.5	NA	41.7	89.1	NA	40.4	44.7	NA	44.1	56.8	NA	73.5	41.1	NA	1	1	NA	1	1	NA	1	1	NA	1	1	NA	1	1	NA	1	1	Medium	High	High	Medium	High	High	Medium	High	High	Medium	High	High	Medium	High	High	Medium	High	High
P28800	P28800	P28800	P28800	P28800	SERPINF2	Alpha-2-antiplasmin (Alpha-2-AP) (Alpha-2-plasmin inhibitor) (Alpha-2-PI) (Serpin F2)	reviewed	5	5	High	2	6	2		TRUE	2 v 2	-0.138415	0.595637	0.917804	2 v 2	0.715543	0.240886	0.540063	2 v 2	1.20129	0.43223	0.778217	2 v 2	0.170813	0.860245	0.974623	0.0493768	NA	-0.326207	1	NA	0.431087	0.231947	NA	2.17064	0.936369	NA	-0.594744	6.79442	NA	5.71973	6.99774	NA	6.33628	6.94837	NA	6.66249	7.32193	NA	6.11478	6.61912	NA	6.58496	6.32193	NA	5.6837	5.42626	NA	4.49185	5.4363	NA	6.32193	5.65821	NA	6.66249	5.86295	NA	5.27053	4.30012	NA	5.47249	5.23649	NA	4.87774	111	NA	52.7	127.8	NA	80.8	123.5	NA	101.3	160	NA	69.3	98.3	NA	96	80	NA	51.4	43	NA	22.5	43.3	NA	80	50.5	NA	101.3	58.2	NA	38.6	19.7	NA	44.4	37.7	NA	29.4	1	NA	1	1	NA	1	1	NA	1	1	NA	1	1	NA	1	1	NA	1	High	High	High	High	High	High	High	High	High	High	High	High	High	High	High	High	High	High
G3V3R6, P17931	P17931	P17931	P17931	P17931	LGALS3	Galectin-3 (Gal-3) (35 kDa lectin) (Carbohydrate-binding protein 35) (CBP 35) (Galactose-specific lectin 3) (Galactoside-binding protein) (GALBP) (IgE-binding protein) (L-31) (Laminin-binding protein) (Lectin L-29) (Mac-2 antigen)	reviewed	5	16	High	3	3	3	Human	FALSE	2 v 2	-0.737515	0.370861	0.915734	2 v 2	0.563004	0.0341456	0.326157	2 v 2	0.968203	0.297325	0.735354	2 v 2	0.129114	0.862963	0.974623	NA	-0.25163	-1.2234	NA	0.532778	0.59323	NA	0.479993	1.45641	NA	0.719636	-0.461407	NA	6.35579	6.35226	NA	5.98868	5.35403	NA	6.24031	6.57743	NA	5.99548	5.71425	NA	5.64962	5.88753	NA	5.46271	5.12102	NA	4.926	5.12102	NA	5.1819	5.33985	NA	5.40599	6.57743	NA	5.12102	4.8679	NA	4.32912	4.7761	NA	5.04876	4.3147	NA	81.9	81.7	NA	63.5	40.9	NA	75.6	95.5	NA	63.8	52.5	NA	50.2	59.2	NA	44.1	34.8	NA	30.4	34.8	NA	36.3	40.5	NA	42.4	95.5	NA	34.8	29.2	NA	20.1	27.4	NA	33.1	19.9	NA	1	2	NA	1	2	NA	1	2	NA	1	2	NA	1	2	NA	1	2	Not Found	High	High	Not Found	High	High	Not Found	High	High	Not Found	High	High	Not Found	High	High	Not Found	High	High
A0A087X1Z3, H0YM70, Q9UL46	A0A087X1Z3, H0YM70, Q9UL46	Q9UL46	H0YM70	Q9UL46	PSME2	Proteasome activator complex subunit 2 (11S regulator complex subunit beta) (REG-beta) (Activator of multicatalytic protease subunit 2) (Proteasome activator 28 subunit beta) (PA28b) (PA28beta)	reviewed	5	18	High	5	9	5	Human	FALSE	2 v 2	-0.514573	0.609865	0.917804	2 v 2	0.711169	0.426558	0.621256	2 v 2	-0.249258	0.844879	0.94951	2 v 2	0.0379292	0.86314	0.974623	-1.24641	NA	0.21726	1.27464	NA	0.147701	-1.2519	NA	0.75338	0.211635	NA	-0.135777	8.80122	NA	8.18488	6.22689	NA	7.926	7.4733	NA	7.70874	8.2148	NA	8.19918	7.96	NA	8.49625	6.94017	NA	8.05148	7.43379	NA	6.95536	4.66676	NA	7.91109	6.1819	NA	7.70874	6.75622	NA	7.35403	5.64386	NA	7.3837	5.85549	NA	7.24793	446.1	NA	291	74.9	NA	243.2	177.7	NA	209.2	297.1	NA	293.9	249	NA	361.1	122.8	NA	265.3	172.9	NA	124.1	25.4	NA	240.7	72.6	NA	209.2	108.1	NA	163.6	50	NA	167	57.9	NA	152	2	NA	2	2	NA	2	2	NA	2	2	NA	2	2	NA	2	2	NA	2	High	High	High	High	High	High	High	High	High	High	High	High	High	High	High	High	High	High
Q01518, Q5T0R1, Q5T0R2, Q5T0R3, Q5T0R4, Q5T0R5, Q5T0R6, Q5T0R7, Q5T0R9	Q01518	Q01518	Q01518	Q01518	CAP1	Adenylyl cyclase-associated protein 1 (CAP 1)	reviewed	5	6	High	3	5	3	Human	FALSE	3 v 3	-0.766861	0.201438	0.887277	3 v 3	1.2012	0.0881316	0.439879	3 v 3	1.02912	0.0828184	0.588164	3 v 3	-0.0838904	0.863385	0.974623	-1.3577	-0.96067	0.0177838	1.83036	0.510195	1.26303	1.65896	0.762345	0.666044	-0.483238	0.775667	-0.5441	6.6851	7.30104	7.57516	6.91049	6.50938	7.02901	8.26819	7.47005	7.01123	8.15228	7.13955	7.87774	8.03617	6.75756	7.46679	6.32193	6.62936	6.61471	5.31832	5.87283	6.34518	5.3505	5.70321	7.01458	6.97728	6.63517	7.01123	6.69349	6.26679	7.03232	5.71973	5.43962	6.35403	5.23649	6.21529	5.80993	102.9	157.7	190.7	120.3	91.1	130.6	308.3	177.3	129	284.5	141	235.2	262.5	108.2	176.9	80	99	98	39.9	58.6	81.3	40.8	52.1	129.3	126	99.4	129	103.5	77	130.9	52.7	43.4	81.8	37.7	74.3	56.1	1	1	1	1	1	1	1	1	1	1	1	1	1	1	1	1	1	1	High	High	High	High	High	High	High	High	High	High	High	High	High	High	High	High	High	High
K7ENY9, Q8WUQ7	Q8WUQ7	Q8WUQ7	Q8WUQ7	Q8WUQ7	CACTIN	Splicing factor Cactin (Renal carcinoma antigen NY-REN-24)	reviewed	5	10	High	6	7	6	Human	FALSE	2 v 2	-0.0282493	0.882422	0.996637	2 v 2	1.02904	0.182709	0.512919	2 v 2	0.533551	0.192292	0.712728	2 v 2	-0.125926	0.863972	0.974623	NA	-0.17946	0.122962	NA	1.33275	0.725319	NA	0.367305	0.699798	NA	0.454417	-0.706269	NA	6.50621	5.34341	NA	6.10224	4.93546	NA	6.2817	4.8125	NA	6.91169	5.04002	NA	6.02901	5.33271	NA	5.57894	4.3147	NA	5.07895	4.1127	NA	5.29646	4.92125	NA	5.44626	4.8125	NA	6.03782	4.19377	NA	4.71149	4.21723	NA	5.16591	3.51096	NA	90.9	40.6	NA	68.7	30.6	NA	77.8	28.1	NA	120.4	32.9	NA	65.3	40.3	NA	47.8	19.9	NA	33.8	17.3	NA	39.3	30.3	NA	43.6	28.1	NA	65.7	18.3	NA	26.2	18.6	NA	35.9	11.4	NA	2	1	NA	2	1	NA	2	1	NA	2	1	NA	2	1	NA	2	1	Not Found	High	High	Not Found	High	High	Not Found	High	High	Not Found	High	High	Not Found	High	High	Not Found	High	High
A0A6Q8PF01, A0A6Q8PGT6, A0A6Q8PHR8, P38935	A0A6Q8PF01, A0A6Q8PGT6, A0A6Q8PHR8, P38935	P38935	P38935	P38935	IGHMBP2	DNA-binding protein SMUBP-2 (EC 3.6.4.12) (EC 3.6.4.13) (ATP-dependent helicase IGHMBP2) (Glial factor 1) (GF-1) (Immunoglobulin mu-binding protein 2)	reviewed	5	1	High	1	8	1	Human	FALSE	2 v 2	0.0258617	0.378147	0.915734	2 v 2	0.295115	0.381662	0.591544	2 v 2	0.524245	0.309273	0.735354	2 v 2	0.0501446	0.865232	0.974623	NA	0.0433274	0.00839592	NA	0.496802	0.0934269	NA	0.247438	0.801053	NA	0.28347	-0.183181	NA	6.96578	6.11061	NA	6.66391	5.69209	NA	6.62059	5.6837	NA	6.77479	5.92125	NA	6.89966	6.31832	NA	6.27798	5.82782	NA	5.53916	4.88264	NA	5.85798	5.67807	NA	5.7866	5.6837	NA	5.89966	5.07895	NA	5.58195	5.20555	NA	5.86542	5.02237	NA	125	69.1	NA	101.4	51.7	NA	98.4	51.4	NA	109.5	60.6	NA	119.4	79.8	NA	77.6	56.8	NA	46.5	29.5	NA	58	51.2	NA	55.2	51.4	NA	59.7	33.8	NA	47.9	36.9	NA	58.3	32.5	NA	1	1	NA	1	1	NA	1	1	NA	1	1	NA	1	1	NA	1	1	Not Found	Medium	High	Not Found	Medium	High	Not Found	Medium	High	Not Found	Medium	High	Not Found	Medium	High	Not Found	Medium	High
Q9TTE1	Q9TTE1	Q9TTE1	Q9TTE1	Q9TTE1	SERPINA3-1	Serpin A3-1 (Endopin-1A) (Muscle endopin-1A) (mEndopin-1A)	reviewed	5	9	High	4	7	4		TRUE	2 v 2	-0.385514	0.287355	0.903767	2 v 2	1.32122	0.614459	0.762127	2 v 2	0.109178	0.956254	0.974033	2 v 2	-0.349066	0.866582	0.974623	-0.198635	NA	-0.572394	3.22939	NA	-0.586957	-1.47713	NA	1.69549	-1.99022	NA	1.29209	7.86171	NA	5.85549	6.11061	NA	5.74953	6.30925	NA	6.32193	7.78398	NA	6.17592	7.77742	NA	5.78136	4.55459	NA	6.76288	6.49506	NA	4.62644	4.54844	NA	5.73335	5.01792	NA	6.32193	6.32553	NA	5.33271	5.46271	NA	4.66676	3.47249	NA	5.95884	232.6	NA	57.9	69.1	NA	53.8	79.3	NA	80	220.4	NA	72.3	219.4	NA	55	23.5	NA	108.6	90.2	NA	24.7	23.4	NA	53.2	32.4	NA	80	80.2	NA	40.3	44.1	NA	25.4	11.1	NA	62.2	2	NA	1	2	NA	1	2	NA	1	2	NA	1	2	NA	1	2	NA	1	High	Not Found	High	High	Not Found	High	High	Not Found	High	High	Not Found	High	High	Not Found	High	High	Not Found	High
J3KS79, J3KSD8, K7ENH5, K7ES02, K7ESE8, Q13867	Q13867	Q13867	Q13867	Q13867	BLMH	Bleomycin hydrolase (BH) (BLM hydrolase) (BMH) (EC 3.4.22.40)	reviewed	5	37	High	15	33	15	Human	FALSE	3 v 3	-0.461744	0.441641	0.915734	3 v 3	0.334893	0.700129	0.821984	3 v 3	0.231634	0.470728	0.786262	3 v 3	0.0837414	0.866895	0.974623	0.423559	-1.24816	-0.560627	-1.009	1.59681	0.41687	-0.0428718	0.756579	-0.0188049	0.940345	-0.163238	-0.525883	6.8392	9.8936	10.0611	7.14466	8.80929	8.25219	6.7211	10.0575	8.81282	6.32012	10.12	9.23864	7.61839	9.59077	9.65625	7.32912	8.52317	8.82177	5.47249	8.46597	8.83162	5.58496	8.00282	8.23745	5.42962	9.22255	8.81282	4.86295	9.24627	8.3936	5.30378	8.27333	8.54381	6.24413	8.11009	8.01792	114.5	951.2	1068.3	141.5	448.6	304.9	105.5	1065.6	449.7	79.9	1112.8	604.1	196.5	771.1	806.9	160.8	367.9	452.5	44.4	353.6	455.6	48	256.5	301.8	43.1	597.4	449.7	29.1	607.3	336.3	39.5	309.4	373.2	75.8	276.3	259.2	2	8	7	2	8	7	2	8	7	2	8	7	2	8	7	2	8	7	High	High	High	High	High	High	High	High	High	High	High	High	High	High	High	High	High	High
D6R9P3, D6RBZ0, D6RD18, Q99729	D6R9P3, D6RBZ0, D6RD18	D6RBZ0	D6RBZ0	D6RBZ0	HNRNPAB	Heterogeneous nuclear ribonucleoprotein A/B	unreviewed	2	17	High	5	15	5	Human	FALSE	3 v 3	-0.0494972	0.92971	0.996637	3 v 3	1.3474	0.259364	0.552422	3 v 3	1.04087	0.199933	0.712728	3 v 3	-0.1455	0.868854	0.975399	-1.03562	0.547488	0.339644	2.97233	0.0240856	1.04579	0.352363	0.638009	2.13222	-1.69581	0.739124	0.520183	6.66676	5.58496	6.30012	5.90689	6.17393	7.54226	6.94251	5.62644	7.20261	7.32283	7.2384	8.12153	7.27333	7.37851	6.86419	4.3505	7.21432	7.07575	5.30012	4.15381	5.07039	4.3505	5.36807	7.52748	5.65249	4.79181	7.20261	5.86295	6.36457	7.27705	4.95884	6.06178	5.75221	3.26303	6.8009	6.2724	101.6	48	78.8	60	72.2	186.4	123	49.4	147.3	160.1	151	278.5	154.7	166.4	116.5	20.4	148.5	134.9	39.4	17.8	33.6	20.4	41.3	184.5	50.3	27.7	147.3	58.2	82.4	155.1	31.1	66.8	53.9	9.6	111.5	77.3	2	2	3	2	2	3	2	2	3	2	2	3	2	2	3	2	2	3	High	High	High	High	High	High	High	High	High	High	High	High	High	High	High	High	High	High
C9JKI3, E9PCT5, P56539, Q03135	Q03135	Q03135	Q03135	Q03135	CAV1	Caveolin-1	reviewed	5	34	High	5	7	5	Human	FALSE	2 v 2	-0.00442705	0.989598	0.996637	2 v 2	1.6293	0.288617	0.559265	2 v 2	0.507123	0.746491	0.899242	2 v 2	0.100697	0.871036	0.976423	-0.275341	NA	0.266487	2.4231	NA	0.835495	-0.698344	NA	1.71259	-0.389567	NA	0.590961	6.47249	NA	6.48382	5.41954	NA	7.23458	5.69488	NA	6.96809	6.82909	NA	7.81506	6.0268	NA	6.69766	4.40599	NA	6.97957	5.10434	NA	5.2555	3.85798	NA	7.22014	4.40599	NA	6.96809	5.37156	NA	6.97039	3.71149	NA	5.58496	3.32193	NA	6.17592	88.8	NA	89.5	42.8	NA	150.6	51.8	NA	125.2	113.7	NA	225.2	65.2	NA	103.8	21.2	NA	126.2	34.4	NA	38.2	14.5	NA	149.1	21.2	NA	125.2	41.4	NA	125.4	13.1	NA	48	10	NA	72.3	1	NA	2	1	NA	2	1	NA	2	1	NA	2	1	NA	2	1	NA	2	High	High	High	High	High	High	High	High	High	High	High	High	High	High	High	High	High	High
H3BNU9, H3BPY5, H3BSW7, H3BTK3, H3BUY4, I3L3X8, Q9Y2V2	Q9Y2V2	Q9Y2V2	Q9Y2V2	Q9Y2V2	CARHSP1	Calcium-regulated heat-stable protein 1 (Calcium-regulated heat-stable protein of 24 kDa) (CRHSP-24)	reviewed	5	24	High	3	10	3	Human	FALSE	3 v 3	-0.42833	0.335153	0.903767	3 v 3	-0.437513	0.695488	0.820292	3 v 3	0.19724	0.490183	0.793906	3 v 3	-0.0523314	0.876249	0.97748	-1.08651	-0.249218	0.0507374	-2.3727	0.505363	0.554801	-0.208317	0.193123	0.606914	0.15788	0.323177	-0.638051	6.52669	6.66249	7.10538	5.15381	6.01569	6.53294	6.24031	6.26491	6.4822	2.74416	6.77215	6.99774	6.1918	6.84674	7.38974	5.11686	6.26679	6.44294	5.15785	5.23649	5.87529	3.59694	5.20945	6.51728	4.94953	5.42962	6.4822	1.26303	5.89724	6.15178	3.87774	5.52982	6.27612	4.03562	5.853	5.63807	92.2	101.3	137.7	35.6	64.7	92.6	75.6	76.9	89.4	6.7	109.3	127.8	73.1	115.1	167.7	34.7	77	87	35.7	37.7	58.7	12.1	37	91.6	30.9	43.1	89.4	2.4	59.6	71.1	14.7	46.2	77.5	16.4	57.8	49.8	1	1	1	1	1	1	1	1	1	1	1	1	1	1	1	1	1	1	High	High	High	High	High	High	High	High	High	High	High	High	High	High	High	High	High	High
C9JUG7, F8W9N7, P47755	P47755	P47755	P47755	P47755	CAPZA2	F-actin-capping protein subunit alpha-2 (CapZ alpha-2)	reviewed	5	33	High	6	21	4	Human	FALSE	2 v 2	-0.175617	0.733885	0.955132	2 v 2	0.0358025	0.281397	0.554757	2 v 2	0.539471	0.528153	0.795055	2 v 2	0.0442439	0.876815	0.97748	-0.570982	NA	0.219748	0.0527459	NA	0.018859	-0.0499557	NA	1.1289	0.270035	NA	-0.181547	8.01067	NA	5.64962	7.31288	NA	5.76818	7.88387	NA	5.54844	7.43212	NA	5.52982	8.34163	NA	5.99774	7.37938	NA	5.51096	6.64241	NA	4.41954	5.75221	NA	5.75221	6.59246	NA	5.54844	5.97269	NA	4.6837	6.02459	NA	4.88753	6.29462	NA	4.70598	257.9	NA	50.2	159	NA	54.5	236.2	NA	46.8	172.7	NA	46.2	324.4	NA	63.9	166.5	NA	45.6	99.9	NA	21.4	53.9	NA	53.9	96.5	NA	46.8	62.8	NA	25.7	65.1	NA	29.6	78.5	NA	26.1	3	NA	1	3	NA	1	3	NA	1	3	NA	1	3	NA	1	3	NA	1	High	High	High	High	High	High	High	High	High	High	High	High	High	High	High	High	High	High
B4DTC1, B4DWT1, Q05519, Q5T757, Q5T760, S4R3C4	Q05519, Q5T760	Q05519	Q5T760	Q05519	SRSF11	Serine/arginine-rich splicing factor 11 (Arginine-rich 54 kDa nuclear protein) (p54) (Splicing factor, arginine/serine-rich 11)	reviewed	5	16	High	7	18	7	Human	FALSE	3 v 3	-0.143522	0.0275648	0.61043	3 v 3	0.798636	0.0692833	0.414312	3 v 3	0.0539557	0.919517	0.963483	3 v 3	-0.0455175	0.878062	0.97748	-0.100365	-0.145617	-0.184584	1.24246	0.574887	0.578556	-0.857808	0.294678	0.724997	0.105129	0.313766	-0.555448	8.65678	8.01514	8.67455	7.62278	7.57137	7.98584	7.72315	7.71699	8.17043	8.42038	8.08268	8.57743	8.30561	8.09698	8.86264	7.17792	7.50779	7.99887	7.2891	6.58796	7.44543	6.06393	6.76421	7.97097	6.43129	6.88264	8.17043	6.96232	7.20945	7.73268	5.98868	6.78005	7.7502	6.09381	7.09381	7.19476	403.6	258.7	408.6	197.1	190.2	253.5	211.3	210.4	288.1	342.6	271.1	382	316.4	273.8	465.5	144.8	182	255.8	156.4	96.2	174.3	66.9	108.7	250.9	86.3	118	288.1	124.7	148	212.7	63.5	109.9	215.3	68.3	136.6	146.5	3	2	4	3	2	4	3	2	4	3	2	4	3	2	4	3	2	4	High	High	High	High	High	High	High	High	High	High	High	High	High	High	High	High	High	High
A0A2R8Y6G6, A0A2R8Y6I8, A0A2R8Y798, A0A2R8Y879, A0A2R8YEG5, A0A2R8YEM5, E5RG95, E5RGZ4, E5RI09, F5H0C8, F5H1C3, K7EKN2, K7EM90, K7EPM1, K7ERS8, P06733, P09104, P13929	P06733	P06733	P06733	P06733	ENO1	Alpha-enolase (EC 4.2.1.11) (2-phospho-D-glycerate hydro-lyase) (C-myc promoter-binding protein) (Enolase 1) (MBP-1) (MPB-1) (Non-neural enolase) (NNE) (Phosphopyruvate hydratase) (Plasminogen-binding protein)	reviewed	5	51	High	19	78	18	Human	FALSE	3 v 3	-0.168097	0.734168	0.955132	3 v 3	1.3908	0.204598	0.518264	3 v 3	0.710919	0.24573	0.735354	3 v 3	-0.100068	0.878217	0.97748	0.477927	-0.98547	0.00325141	2.61945	0.0331972	1.51975	-0.15952	1.06756	1.22472	-0.837487	1.0367	-0.499416	10.1783	10.7243	10.8669	10.4199	10.2137	10.8655	9.94193	11.1992	10.8622	11.9257	10.8743	11.3476	11.3752	10.7087	10.6357	9.30629	10.8411	9.82782	8.81057	9.29669	9.63753	8.85985	9.40727	10.8507	8.65105	10.3642	10.8622	10.4671	10.0006	10.5026	9.05907	9.39124	9.52317	8.22159	10.4279	9.02375	1158.7	1691.7	1867.5	1369.9	1187.5	1865.7	983.6	2351.2	1861.5	3890.5	1877.1	2605.9	2656.3	1673.5	1591	633.1	1834.4	908.8	449	628.9	796.5	464.6	679	1846.7	402	1318.1	1861.5	1415.5	1024.4	1450.8	533.4	671.5	735.8	298.5	1377.6	520.5	11	12	15	11	12	15	11	12	15	11	12	15	11	12	15	11	12	15	High	High	High	High	High	High	High	High	High	High	High	High	High	High	High	High	High	High
P52907	P52907	P52907	P52907	P52907	CAPZA1	F-actin-capping protein subunit alpha-1 (CapZ alpha-1)	reviewed	5	57	High	11	36	9	Human	FALSE	3 v 3	-0.314022	0.285219	0.903767	3 v 3	0.401888	0.0294831	0.314896	3 v 3	0.426647	0.388142	0.755721	3 v 3	0.0555689	0.879108	0.97748	-0.705428	-0.281716	0.0450763	0.495306	0.263537	0.446821	-0.352887	0.793215	0.839614	0.208443	0.522056	-0.563792	9.48603	8.06555	7.97613	8.35094	7.98413	7.63154	9.05637	8.26585	7.58646	9.05907	8.1644	7.53216	9.58703	8.28309	7.95768	8.56377	7.90087	7.08534	8.11842	6.63807	6.74685	6.79051	7.17792	7.61692	7.76553	7.43129	7.58646	7.60066	7.29094	6.6879	7.27053	6.96578	6.84549	7.47897	7.48784	6.2817	717.1	267.9	251.8	326.5	253.2	198.3	532.4	307.8	192.2	533.4	286.9	185.1	769.1	311.5	248.6	378.4	239	135.8	277.9	99.6	107.4	110.7	144.8	196.3	217.6	172.6	192.2	194.1	156.6	103.1	154.4	125	115	178.4	179.5	77.8	7	4	4	7	4	4	7	4	4	7	4	4	7	4	4	7	4	4	High	High	High	High	High	High	High	High	High	High	High	High	High	High	High	High	High	High
A0A8I5KTR3, A0A8I5KU76, A0A8I5KVZ0, A0A8I5KW59, Q9BS26	A0A8I5KU76, A0A8I5KW59, Q9BS26	Q9BS26	A0A8I5KW59	Q9BS26	ERP44	Endoplasmic reticulum resident protein 44 (ER protein 44) (ERp44) (Thioredoxin domain-containing protein 4)	reviewed	5	22	High	9	21	9	Human	FALSE	3 v 3	-0.291457	0.581291	0.917804	3 v 3	0.50647	0.0882282	0.439879	3 v 3	0.101172	0.846756	0.94951	3 v 3	0.0506655	0.882128	0.97748	-1.09718	-0.223986	0.446795	0.473773	0.244852	0.800786	-0.821049	0.53811	0.586457	0.326668	0.377587	-0.552258	9.31107	8.05853	8.82209	7.3156	7.77939	8.62571	8.41278	8.00338	8.17891	7.65964	7.94251	8.94544	8.08905	8.22497	9.00562	7.18587	7.69766	8.14466	7.9431	6.63081	7.59246	5.75489	6.97269	8.61066	7.12205	7.16892	8.17891	6.20163	7.06932	8.10014	5.77347	6.90689	7.893	6.10014	7.28448	7.34074	635.2	266.6	452.6	159.3	219.7	395	340.8	256.6	289.8	202.2	246	493	272.3	299.2	514	145.6	207.6	283	246.1	99.1	193	54	125.6	390.9	139.3	143.9	289.8	73.6	134.3	274.4	54.7	120	237.7	68.6	155.9	162.1	4	3	4	4	3	4	4	3	4	4	3	4	4	3	4	4	3	4	High	High	High	High	High	High	High	High	High	High	High	High	High	High	High	High	High	High
A0A6I8PIP7, A0A6I8PIT3, A0A6I8PIV1, A0A6I8PL42, A0A6I8PLB3, A0A6I8PLB8, A0A6I8PRS0, A0A6I8PRU9, A0A6I8PS05, A0A6I8PTV8, B4DER1, Q9P2J5	A0A6I8PIT3, A0A6I8PIV1, A0A6I8PL42, B4DER1, Q9P2J5	Q9P2J5	A0A6I8PL42	Q9P2J5	LARS1	Leucine--tRNA ligase, cytoplasmic (EC 6.1.1.4) (Leucyl-tRNA synthetase) (LeuRS)	reviewed	5	11	High	13	18	13	Human	FALSE	2 v 2	0.37233	0.312833	0.903767	2 v 2	0.436088	0.152638	0.495235	2 v 2	0.195219	0.000418365	0.0641772	2 v 2	0.110296	0.883652	0.97748	NA	0.173065	0.571595	NA	0.542697	0.329479	NA	0.195348	0.195091	NA	0.707064	-0.486473	NA	5.75221	5.69209	NA	5.52356	5.23266	NA	5.3505	4.66107	NA	6.20945	5.42962	NA	5.8679	5.89966	NA	5.66676	5.10014	NA	4.32193	4.46597	NA	4.71699	5.21723	NA	4.51728	4.66107	NA	5.33628	4.58496	NA	4.54844	4.7866	NA	5.2555	4.30012	NA	53.9	51.7	NA	46	37.6	NA	40.8	25.3	NA	74	43.1	NA	58.4	59.7	NA	50.8	34.3	NA	20	22.1	NA	26.3	37.2	NA	22.9	25.3	NA	40.4	24	NA	23.4	27.6	NA	38.2	19.7	NA	1	1	NA	1	1	NA	1	1	NA	1	1	NA	1	1	NA	1	1	High	High	High	High	High	High	High	High	High	High	High	High	High	High	High	High	High	High
F6XY72, J3KPD9, O60361, P22392, Q32Q12	Q32Q12	Q32Q12	Q32Q12	Q32Q12	NME1-NME2	Nucleoside diphosphate kinase (EC 2.7.4.6)	unreviewed	3	49	High	10	21	4	Human	FALSE	3 v 3	-0.116126	0.761044	0.957898	3 v 3	0.936892	0.290328	0.559265	3 v 3	0.433122	0.512864	0.795055	3 v 3	0.0866068	0.88372	0.97748	0.550762	-0.427853	-0.471287	1.96951	-0.285054	1.12622	-0.471519	0.346344	1.42454	-0.460841	1.1324	-0.411743	8.77149	7.94075	7.23554	8.7738	7.26772	6.96	8.22304	7.69558	7.43129	9.85643	8.05257	7.70667	9.57913	8.10852	7.30012	7.88692	8.33762	6.58045	7.40344	6.51412	6.00675	7.21432	6.46107	6.94486	6.93192	6.86047	7.43129	8.39789	7.17891	6.86171	7.26303	6.79181	6.18785	6.80219	7.92422	5.7761	437	245.7	150.7	437.7	154.1	124.5	298.8	207.3	172.6	927	265.5	208.9	764.9	276	157.6	236.7	323.5	95.7	169.3	91.4	64.3	148.5	88.1	123.2	122.1	116.2	172.6	337.3	144.9	116.3	153.6	110.8	72.9	111.6	242.9	54.8	4	2	3	4	2	3	4	2	3	4	2	3	4	2	3	4	2	3	High	High	High	High	High	High	High	High	High	High	High	High	High	High	High	High	High	High
B3KQ25, B7Z8D3, K7ENH2, K7ESG5, K9J957, P61289	K9J957, P61289	P61289	K9J957	P61289	PSME3	Proteasome activator complex subunit 3 (11S regulator complex subunit gamma) (REG-gamma) (Activator of multicatalytic protease subunit 3) (Ki nuclear autoantigen) (Proteasome activator 28 subunit gamma) (PA28g) (PA28gamma)	reviewed	5	15	High	4	6	4	Human	FALSE	2 v 2	1.03935	0.454204	0.915734	2 v 2	0.863929	0.102948	0.444417	2 v 2	0.602455	0.328366	0.735354	2 v 2	0.147797	0.885319	0.97748	1.93898	NA	0.139725	1.00487	NA	0.722993	0.260867	NA	0.944044	0.959358	NA	-0.663764	4.83794	NA	5.42962	6.96578	NA	5.2854	5.0268	NA	5.14568	4.89239	NA	5.7761	4.14568	NA	6.02237	3.88753	NA	5.05311	3.47249	NA	4.20163	5.40599	NA	5.27053	3.73335	NA	5.14568	3.43296	NA	4.93074	1.848	NA	4.91169	2.80735	NA	4.24793	28.6	NA	43.1	125	NA	39	32.6	NA	35.4	29.7	NA	54.8	17.7	NA	65	14.8	NA	33.2	11.1	NA	18.4	42.4	NA	38.6	13.3	NA	35.4	10.8	NA	30.5	3.6	NA	30.1	7	NA	19	1	NA	1	1	NA	1	1	NA	1	1	NA	1	1	NA	1	1	NA	1	High	High	High	High	High	High	High	High	High	High	High	High	High	High	High	High	High	High
K7ESC4, Q6UWP8	Q6UWP8	Q6UWP8	Q6UWP8	Q6UWP8	SBSN	Suprabasin	reviewed	3	23	High	5	29	5	Human	FALSE	3 v 3	0.758298	0.234397	0.887277	3 v 3	0.177865	0.798231	0.882213	3 v 3	-0.786295	0.225476	0.727169	3 v 3	0.118117	0.88577	0.97748	1.62111	0.101835	0.551945	-0.900237	1.21336	0.220474	-1.6929	-0.378869	-0.287119	1.42026	0.0248961	-1.09081	7.62059	8.76288	9.783	7.47411	7.893	8.81826	5.853	7.79116	8.26632	7.08958	8.49506	8.45409	7.80025	8.16138	9.63318	7.98982	7.2817	8.23362	6.25361	7.33539	8.55344	5.91409	7.0864	8.80349	4.56071	6.95652	8.26632	5.62936	7.62132	7.60955	5.48543	6.84423	8.52042	6.90569	6.86913	7.42962	196.8	434.4	881	177.8	237.7	451.4	57.8	221.5	307.9	136.2	360.8	350.7	222.9	286.3	794.1	254.2	155.6	301	76.3	161.5	375.7	60.3	135.9	446.8	23.6	124.2	307.9	49.5	196.9	195.3	44.8	114.9	367.2	119.9	116.9	172.4	2	4	5	2	4	5	2	4	5	2	4	5	2	4	5	2	4	5	High	High	High	High	High	High	High	High	High	High	High	High	High	High	High	High	High	High
A0A1B0GTT5, A0A1B0GVG8, B0YJC4, B0YJC5, F8W835, H7C5W5, P08670, P41219	P08670	P08670	P08670	P08670	VIM	Vimentin	reviewed	5	71	High	33	151	28	Human	FALSE	3 v 3	-0.176289	0.861598	0.996637	3 v 3	1.0577	0.277386	0.554757	3 v 3	1.51349	0.256357	0.735354	3 v 3	0.0650197	0.887943	0.97748	-1.92802	0.992163	0.406989	2.08989	-0.316607	1.39981	0.4151	0.694302	3.43105	-0.610234	0.00679812	0.798495	11.5316	9.51373	9.09276	9.94207	10.6078	11.7016	11.8701	9.61563	11.2946	10.762	10.7362	12.2638	10.5145	11.9504	10.3741	8.67207	11.0528	10.864	10.164	8.0864	7.86357	8.38241	9.80139	11.6869	10.5791	8.7807	11.2946	9.30332	9.86248	11.4188	8.1982	10.6329	9.26139	7.58796	10.6397	10.0599	2960.5	731	546	983.7	1560.5	3330.7	3743.3	784.5	2512	1736.5	1705.8	4917.7	1462.8	3957.5	1327.1	407.9	2124.4	1863.7	1147.3	271.8	232.9	333.7	892.3	3296.8	1529.8	439.8	2512	631.8	930.9	2737.8	293.7	1587.9	613.7	192.4	1595.4	1067.4	15	15	21	15	16	22	15	16	22	15	16	22	14	16	22	15	16	22	High	High	High	High	High	High	High	High	High	High	High	High	High	High	High	High	High	High
E9PLD0, Q92928, Q9H0U4	Q9H0U4	Q9H0U4	Q9H0U4	Q9H0U4	RAB1B	Ras-related protein Rab-1B (EC 3.6.5.2)	reviewed	5	59	High	10	19	4	Human	FALSE	2 v 2	-0.0582804	0.894301	0.996637	2 v 2	0.405626	0.0727335	0.414312	2 v 2	0.773775	0.438114	0.784344	2 v 2	-0.0580396	0.888949	0.97748	NA	0.289507	-0.406067	NA	0.452172	0.359081	NA	0.137504	1.41005	NA	0.271302	-0.387381	NA	5.42962	5.40599	NA	5.26679	5.1819	NA	4.97728	5.58796	NA	5.47897	5.73064	NA	5.65821	6.06393	NA	5.0268	5.37156	NA	4	4.17792	NA	4.45943	5.16591	NA	4.1375	5.58796	NA	4.60881	4.88264	NA	4.34341	4.9542	NA	4.61471	4.56682	NA	43.1	42.4	NA	38.5	36.3	NA	31.5	48.1	NA	44.6	53.1	NA	50.5	66.9	NA	32.6	41.4	NA	16	18.1	NA	22	35.9	NA	17.6	48.1	NA	24.4	29.5	NA	20.3	31	NA	24.5	23.7	NA	1	1	NA	1	1	NA	1	1	NA	1	1	NA	1	1	NA	1	1	Not Found	High	High	Not Found	High	High	Not Found	High	High	Not Found	High	High	Not Found	High	High	Not Found	High	High
P60174, U3KPS5, U3KPZ0, U3KQF3	P60174	P60174	P60174	P60174	TPI1	Triosephosphate isomerase (TIM) (EC 5.3.1.1) (Methylglyoxal synthase) (EC 4.2.3.3) (Triose-phosphate isomerase)	reviewed	5	59	High	13	32	13	Human	FALSE	3 v 3	0.0134953	0.968086	0.996637	3 v 3	1.22934	0.26017	0.552422	3 v 3	0.521646	0.306928	0.735354	3 v 3	-0.112908	0.889929	0.97748	0.471297	-0.548214	0.117403	2.53988	-0.191801	1.33992	-0.200862	0.659172	1.10663	-1.14649	1.2745	-0.466733	8.39874	7.9542	9.63717	8.59283	7.47249	9.63172	8.12153	8.0207	9.51432	10.1435	8.41701	10.062	9.98114	8.2384	9.49745	7.60363	8.60881	8.72212	7.03122	6.52669	8.40769	7.03232	6.66676	9.61692	6.83036	7.18587	9.51432	8.68475	7.54303	9.21723	7.66534	6.92125	8.385	6.51885	8.19574	7.91827	337.5	248	796.3	386.1	177.6	793.3	278.5	259.7	731.3	1131.1	341.8	1069	1010.7	302	722.8	194.5	390.4	422.3	130.8	92.2	339.6	130.9	101.6	785.2	113.8	145.6	731.3	411.5	186.5	595.2	203	121.2	334.3	91.7	293.2	241.9	7	5	8	7	5	8	7	5	8	7	5	8	7	5	8	7	5	8	High	High	High	High	High	High	High	High	High	High	High	High	High	High	High	High	High	High
Q9NR12	Q9NR12	Q9NR12	Q9NR12	Q9NR12	PDLIM7	PDZ and LIM domain protein 7 (LIM mineralization protein) (LMP) (Protein enigma)	reviewed	5	14	High	6	10	3	Human	FALSE	2 v 2	0.122907	0.614423	0.917804	2 v 2	0.893151	0.241748	0.540418	2 v 2	0.391073	0.611733	0.828423	2 v 2	0.0780394	0.890144	0.97748	NA	0.300395	-0.0545807	NA	1.24961	0.536688	NA	-0.1686	0.950745	NA	0.525785	-0.369706	NA	5.18982	6.66107	NA	4.73335	6.32912	NA	4.43296	6.3837	NA	6.0045	6.96463	NA	5.1334	7.10643	NA	4.75489	6.42794	NA	3.76553	5.43296	NA	3.926	6.3147	NA	3.59694	6.3837	NA	5.12928	6.11894	NA	3.81762	5.99322	NA	4.34341	5.62352	NA	36.5	101.2	NA	26.6	80.4	NA	21.6	83.5	NA	64.2	124.9	NA	35.1	137.8	NA	27	86.1	NA	13.6	43.2	NA	15.2	79.6	NA	12.1	83.5	NA	35	69.5	NA	14.1	63.7	NA	20.3	49.3	NA	1	1	NA	1	1	NA	1	1	NA	1	1	NA	1	1	NA	1	1	High	High	High	High	High	High	High	High	High	High	High	High	High	High	High	High	High	High
B0AZS6, B7Z2E6, E5RIR4, E7ESK7, E7EVZ2, E7EX29, E9PD24, H0YB80, P63104	P63104	P63104	P63104	P63104	YWHAZ	14-3-3 protein zeta/delta (Protein kinase C inhibitor protein 1) (KCIP-1)	reviewed	5	35	High	10	36	5	Human	FALSE	3 v 3	-0.128821	0.542621	0.917804	3 v 3	0.927487	0.316421	0.568914	3 v 3	0.448012	0.546442	0.801379	3 v 3	0.081841	0.891156	0.97748	0.149946	-0.457451	-0.078957	2.12451	-0.300631	0.95858	-0.581816	0.35707	1.56878	-0.683863	1.09579	-0.166403	7.47086	6.8802	6.97842	6.96116	6.18785	7.23936	6.81121	6.6453	7.31832	8.54574	6.65821	7.75689	8.33718	6.76686	7.27426	6.42122	6.95884	6.79831	6.10224	5.45286	5.74953	5.39917	5.38198	7.22497	5.52042	5.80993	7.31832	7.08746	5.78398	6.91169	6.02015	5.44956	6.16189	5.33628	6.54535	5.99548	177.4	117.8	126.1	124.6	72.9	151.1	112.3	100.1	159.6	373.7	101	216.3	323.4	108.9	154.8	85.7	124.4	111.3	68.7	43.8	53.8	42.2	41.7	149.6	45.9	56.1	159.6	136	55.1	120.4	64.9	43.7	71.6	40.4	93.4	63.8	3	2	3	3	2	3	3	2	3	3	2	3	3	2	3	3	2	3	High	High	High	High	High	High	High	High	High	High	High	High	High	High	High	High	High	High
Q6NZI2	Q6NZI2	Q6NZI2	Q6NZI2	Q6NZI2	CAVIN1	Caveolae-associated protein 1 (Cavin-1) (Polymerase I and transcript release factor)	reviewed	5	22	High	8	12	8	Human	FALSE	2 v 2	-0.367884	0.313113	0.903767	2 v 2	0.413821	0.328914	0.570942	2 v 2	0.809009	0.574106	0.815443	2 v 2	-0.0154066	0.892878	0.97748	-0.564978	NA	-0.17079	0.648926	NA	0.178716	-0.214255	NA	1.83227	0.0752881	NA	-0.106101	6.83415	NA	6.58496	5.97728	NA	7.01903	6.54226	NA	7.18982	6.87774	NA	7.23074	7.38457	NA	7.46761	6.22882	NA	7.05202	5.46597	NA	5.35755	4.41954	NA	7.00338	5.25172	NA	7.18982	5.41954	NA	6.38543	5.07039	NA	6.35403	5.14568	NA	6.24793	114.1	NA	96	63	NA	129.7	93.2	NA	146	117.6	NA	150.2	167.1	NA	177	75	NA	132.7	44.2	NA	41	21.4	NA	128.3	38.1	NA	146	42.8	NA	83.6	33.6	NA	81.8	35.4	NA	76	1	NA	3	1	NA	3	1	NA	3	1	NA	3	1	NA	3	1	NA	3	High	High	High	High	High	High	High	High	High	High	High	High	High	High	High	High	High	High
A0A087X1W1, I3L0N7, I3L182, I3L1C0, I3L1I8, I3L3Q8, I3L4D8, Q9UQ35	Q9UQ35	Q9UQ35	Q9UQ35	Q9UQ35	SRRM2	Serine/arginine repetitive matrix protein 2 (300 kDa nuclear matrix antigen) (Serine/arginine-rich splicing factor-related nuclear matrix protein of 300 kDa) (SR-related nuclear matrix protein of 300 kDa) (Ser/Arg-related nuclear matrix protein of 300 kDa) (Splicing coactivator subunit SRm300) (Tax-responsive enhancer element-binding protein 803) (TaxREB803)	reviewed	5	8	High	17	28	17	Human	FALSE	2 v 2	0.0808543	0.735863	0.955132	2 v 2	0.172211	0.302935	0.566806	2 v 2	0.481635	0.144821	0.698725	2 v 2	0.0715747	0.895217	0.97748	NA	-0.102707	0.264416	NA	0.0834627	0.26096	NA	0.59313	0.370141	NA	0.5025	-0.359351	NA	6.7879	7.98014	NA	6.6865	7.38543	NA	6.78921	7.12102	NA	6.78529	7.7039	NA	7.10329	8.11166	NA	6.70183	7.44294	NA	5.36107	6.75087	NA	5.8802	7.37069	NA	5.9542	7.12102	NA	5.91169	6.85922	NA	5.7866	6.99887	NA	6.2891	6.63952	NA	110.5	252.5	NA	103	167.2	NA	110.6	139.2	NA	110.3	208.5	NA	137.5	276.6	NA	104.1	174	NA	41.1	107.7	NA	58.9	165.5	NA	62	139.2	NA	60.2	116.1	NA	55.2	127.9	NA	78.2	99.7	NA	3	4	NA	3	4	NA	3	4	NA	3	4	NA	3	4	NA	3	4	High	High	High	High	High	High	High	High	High	High	High	High	High	High	High	High	High	High
A0A0J9YVP6, A0A0J9YVR6, A0A0J9YWM1, A0A0J9YXJ8, A0A0J9YXX5, A0A0J9YYL3, E9PL19, E9PMU7, E9PN18, E9PQ56, H0YCP8, H0YEM1, Q9UHX1	A0A0J9YVP6, A0A0J9YXX5, Q9UHX1	Q9UHX1	A0A0J9YVP6	Q9UHX1	PUF60	Poly(U)-binding-splicing factor PUF60 (60 kDa poly(U)-binding-splicing factor) (FUSE-binding protein-interacting repressor) (FBP-interacting repressor) (Ro-binding protein 1) (RoBP1) (Siah-binding protein 1) (Siah-BP1)	reviewed	5	35	High	17	41	17	Human	FALSE	3 v 3	-0.0155876	0.842076	0.996637	3 v 3	0.979469	0.0277329	0.314896	3 v 3	0.0998497	0.895948	0.958864	3 v 3	0.072365	0.89566	0.97748	0.12205	-0.0780025	-0.0908103	1.30121	0.743583	0.893614	-1.21004	0.472882	1.0367	0.570316	0.549817	-0.903038	7.32103	8.05637	7.57818	6.15987	7.85922	7.29462	6.03782	7.93723	7.38543	6.99887	8.61949	7.60511	6.36282	8.22978	7.92303	5.69766	7.8759	6.71149	5.9542	6.62936	6.34873	4.60288	7.05311	7.27984	4.74416	7.10224	7.38543	5.53916	7.74551	6.76022	4.04439	6.91289	6.80993	4.61471	7.46271	5.90689	159.9	266.2	191.1	71.5	232.2	157	65.7	245.1	167.2	127.9	393.3	194.7	82.3	300.2	242.7	51.9	234.9	104.8	62	99	81.5	24.3	132.8	155.4	26.8	137.4	167.2	46.5	214.6	108.4	16.5	120.5	112.2	24.5	176.4	60	2	4	4	2	4	4	2	4	4	2	4	4	2	4	4	2	4	4	High	High	High	High	High	High	High	High	High	High	High	High	High	High	High	High	High	High
A8MU27, A8MUA9, P55854, P61956, Q6EEV6	P61956	P61956	P61956	P61956	SUMO2	Small ubiquitin-related modifier 2 (SUMO-2) (HSMT3) (SMT3 homolog 2) (SUMO-3) (Sentrin-2) (Ubiquitin-like protein SMT3B) (Smt3B)	reviewed	5	23	High	2	5	2	Human	FALSE	2 v 2	-0.0700564	0.669479	0.924914	2 v 2	0.280079	0.861308	0.919924	2 v 2	0.0759475	0.935133	0.967051	2 v 2	-0.21466	0.896441	0.97748	NA	-0.192645	0.0525322	NA	-0.985122	1.54528	NA	-0.66684	0.818734	NA	1.09329	-1.52261	NA	6.86913	7.72451	NA	5.41616	7.36632	NA	5.60881	7.31379	NA	6.1918	7.64962	NA	6.98868	7.93546	NA	7.17692	6.10434	NA	5.44294	6.49506	NA	4.60881	7.35138	NA	4.7761	7.31379	NA	5.31832	6.80478	NA	5.66959	6.82273	NA	6.76288	5.30012	NA	116.9	211.5	NA	42.7	165	NA	48.8	159.1	NA	73.1	200.8	NA	127	244.8	NA	144.7	68.8	NA	43.5	90.2	NA	24.4	163.3	NA	27.4	159.1	NA	39.9	111.8	NA	50.9	113.2	NA	108.6	39.4	NA	1	1	NA	1	1	NA	1	1	NA	1	1	NA	1	1	NA	1	1	High	High	High	High	High	High	High	High	High	High	High	High	High	High	High	High	High	High
C9J4W5, C9J7B5, F8WCJ1, I3L397, I3L504, P63241, Q6IS14, Q9GZV4	I3L397, I3L504, P63241	P63241	I3L397	P63241	EIF5A	Eukaryotic translation initiation factor 5A-1 (eIF-5A-1) (eIF-5A1) (Eukaryotic initiation factor 5A isoform 1) (eIF-5A) (Rev-binding factor) (eIF-4D)	reviewed	5	21	High	4	10	4	Human	FALSE	3 v 3	-0.101672	0.485153	0.917804	3 v 3	0.674729	0.497422	0.674634	3 v 3	0.438166	0.473819	0.786262	3 v 3	0.102424	0.899602	0.97748	0.06311	-0.334485	-0.0336409	1.82895	-0.913096	1.10833	-0.357377	0.309152	1.36272	-0.877867	1.50069	-0.315553	8.6388	6.85798	6.93782	8.26866	6.2384	7.03782	8.20555	6.57289	7.07146	9.61489	6.8189	7.55459	9.89542	7.13648	7.06824	7.78594	7.732	6.44626	7.27146	5.42962	5.70874	6.70874	5.43296	7.02237	6.91409	5.73877	7.07146	8.15634	5.94486	6.70874	7.57969	5.81762	5.95652	6.70183	7.31832	5.64097	398.6	116	122.6	308.4	75.5	131.4	295.2	95.2	134.5	784.1	112.9	188	952.4	140.7	134.2	220.7	212.6	87.2	154.5	43.1	52.3	104.6	43.2	130	120.6	53.4	134.5	285.3	61.6	104.6	191.3	56.4	62.1	104.1	159.6	49.9	3	1	2	3	1	2	3	1	2	3	1	2	3	1	2	3	1	2	High	High	High	High	High	High	High	High	High	High	High	High	High	High	High	High	High	High
J3QSX4, J3QT28, O43684	O43684	O43684	O43684	O43684	BUB3	Mitotic checkpoint protein BUB3	reviewed	5	28	High	8	12	8	Human	FALSE	3 v 3	-0.395225	0.408001	0.915734	3 v 3	0.647009	0.148518	0.495235	3 v 3	0.337887	0.743997	0.899242	3 v 3	0.037654	0.900043	0.97748	0.266574	-0.400903	-1.05135	0.996522	0.0894519	0.855052	-1.14439	0.188004	1.97005	-0.331709	0.551586	-0.106915	7.6865	6.97269	4.09592	6.72928	6.16591	3.7866	6.46271	6.56682	4.83794	6.95768	6.64097	3.62059	7.52591	6.90569	3.18587	5.96116	6.55152	2.76553	6.31832	5.54535	2.8679	5.16993	5.36107	3.7761	5.17393	5.73335	4.83794	5.49825	5.76553	2.7866	5.20945	5.58796	2.07039	4.87774	6.13955	1.96347	206	125.6	17.1	106.1	71.8	13.8	88.2	94.8	28.6	124.3	99.8	12.3	184.3	119.9	9.1	62.3	93.8	6.8	79.8	46.7	7.3	36	41.1	13.7	36.1	53.2	28.6	45.2	54.4	6.9	37	48.1	4.2	29.4	70.5	3.9	2	1	1	2	1	1	2	1	1	2	1	1	2	1	1	2	1	1	High	High	High	High	High	High	High	High	High	High	High	High	High	High	High	High	High	High
J3KT38, J3QRL5, P62993	P62993	P62993	P62993	P62993	GRB2	Growth factor receptor-bound protein 2 (Adapter protein GRB2) (Protein Ash) (SH2/SH3 adapter GRB2)	reviewed	5	23	High	5	13	5	Human	FALSE	3 v 3	-0.282492	0.106828	0.829898	3 v 3	0.48859	0.125428	0.475144	3 v 3	0.00124468	0.997458	0.997458	3 v 3	-0.0205229	0.900284	0.97748	-0.483183	-0.193923	-0.170368	0.870186	0.327165	0.268419	-0.690288	0.378284	0.315738	-0.0938015	0.258769	-0.226536	8.25692	7.03342	7.84612	7.00787	6.62498	6.76155	7.49105	6.8189	6.93192	7.65678	6.95652	7.55382	8.11426	7.27333	7.82146	6.7866	6.62936	7.2854	6.88996	5.60585	6.61618	5.44626	5.82018	6.74685	6.19967	5.98413	6.93192	6.19771	6.08321	6.70874	5.79701	5.95652	6.70874	5.70321	6.21529	6.4822	305.9	131	230.1	128.7	98.7	108.5	179.9	112.9	122.1	201.8	124.2	187.9	277.1	154.7	226.2	110.4	99	156	118.6	48.7	98.1	43.6	56.5	107.4	73.5	63.3	122.1	73.4	67.8	104.6	55.6	62.1	104.6	52.1	74.3	89.4	2	1	2	2	1	2	2	1	2	2	1	2	2	1	2	2	1	2	High	High	High	High	High	High	High	High	High	High	High	High	High	High	High	High	High	High
A0A1B0GTU4, A0A1B0GU60, A0A1B0GV30, F5GZ78, F5H836, P49023	A0A1B0GTU4, F5GZ78, P49023	P49023	F5GZ78	P49023	PXN	Paxillin	reviewed	5	9	High	4	5	4	Human	FALSE	2 v 2	0.22884	0.107945	0.829898	2 v 2	0.284677	0.267228	0.552422	2 v 2	0.489047	0.667227	0.870345	2 v 2	0.0483237	0.902864	0.97748	NA	0.189661	0.268018	NA	0.15763	0.411725	NA	-0.35973	1.33782	NA	0.36257	-0.265923	NA	6.86913	6.33092	NA	6.10852	6.70598	NA	5.91886	6.43796	NA	5.97269	6.85798	NA	6.35755	7.02015	NA	5.81506	6.44626	NA	5.44294	5.10014	NA	5.30378	6.6907	NA	5.08321	6.43796	NA	5.10014	6.01346	NA	5.04002	5.90689	NA	5.40259	5.64097	NA	116.9	80.5	NA	69	104.4	NA	60.5	86.7	NA	62.8	116	NA	82	129.8	NA	56.3	87.2	NA	43.5	34.3	NA	39.5	103.3	NA	33.9	86.7	NA	34.3	64.6	NA	32.9	60	NA	42.3	49.9	NA	1	1	NA	1	1	NA	1	1	NA	1	1	NA	1	1	NA	1	1	High	High	High	High	High	High	High	High	High	High	High	High	High	High	High	High	High	High
P46109	P46109	P46109	P46109	P46109	CRKL	Crk-like protein	reviewed	5	61	High	16	63	16	Human	FALSE	3 v 3	-0.373359	0.452126	0.915734	3 v 3	0.302237	0.163	0.495235	3 v 3	0.164798	0.714878	0.895934	3 v 3	0.0378677	0.906259	0.97748	-1.14822	-0.178782	0.206927	0.580577	0.141625	0.18451	-0.603042	0.413849	0.683585	-0.00419111	0.550121	-0.432327	11.3617	9.52199	9.92496	9.53372	9.1644	9.58609	10.6819	9.34319	9.37916	10.2275	9.439	9.42459	10.8828	9.65141	9.98071	9.64692	9.29737	9.24008	9.99407	8.09434	8.69558	7.97384	8.35799	9.57118	9.39103	8.50819	9.37916	8.76885	8.56529	8.57969	8.56682	8.33405	8.86821	8.56262	8.88417	8.43588	2631.5	735.2	972.1	741.2	573.8	768.6	1642.8	649.5	665.9	1198.9	694.1	687.2	1888.2	804.2	1010.4	801.7	629.2	604.7	1019.8	273.3	414.6	251.4	328.1	760.7	671.4	364.1	665.9	436.2	378.8	382.6	379.2	322.7	467.3	378.1	472.5	346.3	10	7	9	10	7	9	10	7	9	10	7	9	10	7	9	10	7	9	High	High	High	High	High	High	High	High	High	High	High	High	High	High	High	High	High	High
A0A3B3IS95, A0A5F9ZHM4, A8MW50, C9J7H8, F5H793, P07195	A0A5F9ZHM4, P07195	P07195	A0A5F9ZHM4	P07195	LDHB	L-lactate dehydrogenase B chain (LDH-B) (EC 1.1.1.27) (LDH heart subunit) (LDH-H) (Renal carcinoma antigen NY-REN-46)	reviewed	5	40	High	13	29	12	Human	FALSE	3 v 3	0.0291596	0.952349	0.996637	3 v 3	1.09418	0.297921	0.563839	3 v 3	0.447644	0.575933	0.815799	3 v 3	0.0990432	0.907237	0.97748	0.884611	-0.290947	-0.506185	2.48264	-0.233775	1.03367	-0.284303	-0.170782	1.79802	-1.06866	1.50302	-0.137236	8.44708	6.824	7.76885	8.97154	5.77083	7.83099	8.08693	6.06178	8.33718	10.014	6.70874	8.45574	9.83115	6.34341	7.8679	7.53138	6.94251	7.42206	7.08002	5.39575	6.53916	7.41109	4.96347	7.81634	6.79572	5.22497	8.33718	8.55536	5.83542	7.61102	7.51491	5.0268	6.75489	6.44626	6.52982	6.61765	349	113.3	218.1	502	54.6	227.7	271.9	66.8	323.4	1034	104.6	351.1	910.9	81.2	233.6	185	123	171.5	135.3	42.1	93	170.2	31.2	225.4	111.1	37.4	323.4	376.2	57.1	195.5	182.9	32.6	108	87.2	92.4	98.2	5	1	3	5	1	3	5	1	3	5	1	3	5	1	3	5	1	3	High	High	High	High	High	High	High	High	High	High	High	High	High	High	High	High	High	High
B3KS98, E5RFH0, E5RFW7, E5RGU4, E5RH59, E5RHC7, E5RJT0, O15372	B3KS98, O15372	O15372	B3KS98	O15372	EIF3H	Eukaryotic translation initiation factor 3 subunit H (eIF3h) (Eukaryotic translation initiation factor 3 subunit 3) (eIF-3-gamma) (eIF3 p40 subunit)	reviewed	5	21	High	6	10	6	Human	FALSE	2 v 2	0.104747	0.190815	0.887277	2 v 2	0.534754	0.23111	0.528939	2 v 2	1.42846	0.34365	0.735354	2 v 2	0.0575915	0.907288	0.97748	NA	0.0723761	0.137119	NA	0.737887	0.331621	NA	0.572579	2.28434	NA	0.450252	-0.335069	NA	4.97269	4.04439	NA	5.03122	5.22882	NA	4.95884	5.0917	NA	5.70598	5.07039	NA	5.42291	5.38198	NA	4.96809	4.73877	NA	3.54844	2.80735	NA	4.22497	5.21723	NA	4.12102	5.0917	NA	4.83289	4.22497	NA	4.10434	4.27053	NA	4.55459	3.93546	NA	31.4	16.5	NA	32.7	37.5	NA	31.1	34.1	NA	52.2	33.6	NA	42.9	41.7	NA	31.3	26.7	NA	11.7	7	NA	18.7	37.2	NA	17.4	34.1	NA	28.5	18.7	NA	17.2	19.3	NA	23.5	15.3	NA	1	1	NA	1	1	NA	1	1	NA	1	1	NA	1	1	NA	1	1	High	High	High	High	High	High	High	High	High	High	High	High	High	High	High	High	High	High
A0A087X243, A0A087X2E9, A8MX94, P09211	P09211	P09211	P09211	P09211	GSTP1	Glutathione S-transferase P (EC 2.5.1.18) (GST class-pi) (GSTP1-1)	reviewed	5	55	High	8	15	8	Human	TRUE	3 v 3	-0.54105	0.0729183	0.829898	3 v 3	1.06946	0.172094	0.510439	3 v 3	0.507101	0.336863	0.735354	3 v 3	0.0780686	0.908295	0.97748	-0.548857	-0.805	-0.269295	2.08065	0.420698	0.707039	-0.173149	0.467267	1.22718	-0.961865	1.11459	0.0814814	6.4363	6.86542	7.4187	5.64097	5.93782	7.14771	6.18982	6.74281	7.41701	7.6865	7.17692	7.62352	7.80219	6.54689	7.14466	5.60585	6.75622	6.91648	5.07039	5.43962	6.18982	4.07895	5.1334	7.1334	4.89724	5.90689	7.41701	6.22882	6.30195	6.77873	5.48543	5.22882	6.03122	4.52356	6.34341	6.1127	86.6	116.6	171.1	49.9	61.3	141.8	73	107.1	170.9	206	144.7	197.2	223.2	93.5	141.5	48.7	108.1	120.8	33.6	43.4	73	16.9	35.1	140.4	29.8	60	170.9	75	78.9	109.8	44.8	37.5	65.4	23	81.2	69.2	1	2	3	1	2	3	1	2	3	1	2	3	1	2	3	1	2	3	High	High	High	High	High	High	High	High	High	High	High	High	High	High	High	High	High	High
B4DLR8, H3BNV2, H3BRK3, P15559	B4DLR8, P15559	P15559	B4DLR8	P15559	NQO1	NAD(P)H dehydrogenase [quinone] 1 (EC 1.6.5.2) (Azoreductase) (DT-diaphorase) (DTD) (Menadione reductase) (NAD(P)H:quinone oxidoreductase 1) (Phylloquinone reductase) (Quinone reductase 1) (QR1)	reviewed	5	31	High	8	23	8	Human	TRUE	3 v 3	-0.0290486	0.957331	0.996637	3 v 3	1.00582	0.229413	0.528939	3 v 3	0.813051	0.483121	0.786262	3 v 3	0.0602987	0.909868	0.97748	0.926395	-0.410321	-0.603219	2.02481	-0.0128895	1.00553	-0.308593	0.0410759	2.70667	-0.707819	0.916995	-0.0282801	8.8189	6.21917	7.67384	9.36019	5.25927	8.54805	8.43379	5.66959	9.15127	10.2176	6.2854	9.1004	10.1321	6.28355	8.43129	8.19279	6.29829	8.09487	7.45121	4.79181	6.4446	7.80025	4.45286	8.53333	7.14262	4.83289	9.15127	8.75889	5.41278	8.2555	7.81634	4.96809	7.31922	7.10852	5.88509	7.29094	451.6	74.5	204.2	657.2	38.3	374.3	345.8	50.9	568.6	1190.7	78	548.9	1122.2	77.9	345.2	292.6	78.7	273.4	175	27.7	87.1	222.9	21.9	370.5	141.3	28.5	568.6	433.2	42.6	305.6	225.4	31.3	159.7	138	59.1	156.6	6	1	6	6	1	6	6	1	6	6	1	6	6	1	6	6	1	6	High	High	High	High	High	High	High	High	High	High	High	High	High	High	High	High	High	High
O60678	O60678	O60678	O60678	O60678	PRMT3	Protein arginine N-methyltransferase 3 (EC 2.1.1.319) (Heterogeneous nuclear ribonucleoprotein methyltransferase-like protein 3)	reviewed	5	10	High	5	6	5	Human	FALSE	2 v 2	0.010617	0.74989	0.957797	2 v 2	0.411718	0.195313	0.514588	2 v 2	0.642766	0.324396	0.735354	2 v 2	-0.0443811	0.910007	0.97748	NA	-0.0150022	0.0362361	NA	0.281286	0.542149	NA	0.2836	1.00193	NA	0.26748	-0.356242	NA	6.16591	6.45286	NA	5.84298	6.25927	NA	5.85798	6.22304	NA	5.71425	6.86047	NA	6.07253	6.98299	NA	5.43296	6.31832	NA	4.73877	5.2211	NA	5.03562	6.24413	NA	5.02237	6.22304	NA	4.84298	6.01569	NA	4.75489	5.87036	NA	5.02237	5.51412	NA	71.8	87.6	NA	57.4	76.6	NA	58	74.7	NA	52.5	116.2	NA	67.3	126.5	NA	43.2	79.8	NA	26.7	37.3	NA	32.8	75.8	NA	32.5	74.7	NA	28.7	64.7	NA	27	58.5	NA	32.5	45.7	NA	1	2	NA	1	2	NA	1	2	NA	1	2	NA	1	2	NA	1	2	High	High	High	High	High	High	High	High	High	High	High	High	High	High	High	High	High	High
A0A7I2V389, A0A7I2V3W8, A0A7I2V604, A0A8V8TQ95, A6NEC2, E9PLK3, E9PPZ2, H0YDG0, P55786	A0A7I2V389, A0A7I2V3W8, E9PLK3, P55786	P55786	A0A7I2V3W8	P55786	NPEPPS	Puromycin-sensitive aminopeptidase (PSA) (EC 3.4.11.14) (Cytosol alanyl aminopeptidase) (AAP-S)	reviewed	5	3	High	2	2	2	Human	FALSE	2 v 2	-0.695357	0.496335	0.917804	2 v 2	0.438247	0.154897	0.495235	2 v 2	0.807858	0.363421	0.74867	2 v 2	-0.0548871	0.912009	0.97748	NA	-1.38275	-0.00795972	NA	0.329462	0.547033	NA	1.32665	0.289066	NA	0.339692	-0.449467	NA	5.03122	7.12412	NA	4.38543	6.17592	NA	5.76818	6.18388	NA	4.58496	6.60881	NA	4.8125	6.82018	NA	4.2555	6.06178	NA	3.60881	5.89482	NA	3.58496	6.15987	NA	4.93546	6.18388	NA	3.71149	5.76288	NA	3.49825	5.70874	NA	3.83794	5.25927	NA	32.7	139.5	NA	20.9	72.3	NA	54.5	72.7	NA	24	97.6	NA	28.1	113	NA	19.1	66.8	NA	12.2	59.5	NA	12	71.5	NA	30.6	72.7	NA	13.1	54.3	NA	11.3	52.3	NA	14.3	38.3	NA	1	1	NA	1	1	NA	1	1	NA	1	1	NA	1	1	NA	1	1	Not Found	High	High	Not Found	High	High	Not Found	High	High	Not Found	High	High	Not Found	High	High	Not Found	High	High
E5RFX7, E5RFZ4, E5RG77, O94903	O94903	O94903	O94903	O94903	PLPBP	Pyridoxal phosphate homeostasis protein (PLP homeostasis protein) (Proline synthase co-transcribed bacterial homolog protein) (Pyridoxal phosphate-binding protein)	reviewed	4	24	High	7	11	7	Human	FALSE	3 v 3	-0.0384443	0.921167	0.996637	3 v 3	0.304142	0.033252	0.326157	3 v 3	0.254343	0.555655	0.80709	3 v 3	-0.03478	0.912474	0.97748	-0.724482	0.343653	0.265497	0.41244	0.219781	0.280203	-0.468387	0.667425	0.563993	0.52402	-0.285091	-0.343268	6.29094	4.78136	6.76022	5.02237	5.20163	6.35931	5.74685	4.85798	6.09381	5.79442	4.20163	6.75756	6.09803	5.16993	7.12928	5.38198	3.98185	6.47735	4.92125	3.3505	5.52982	3.45943	4.39917	6.34341	4.45286	4.01792	6.09381	4.33628	3.32193	5.91169	3.7761	3.85798	6.01569	4.30012	3.57289	5.67243	78.3	27.5	108.4	32.5	36.8	82.1	53.7	29	68.3	55.5	18.4	108.2	68.5	36	140	41.7	15.8	89.1	30.3	10.2	46.2	11	21.1	81.2	21.9	16.2	68.3	20.2	10	60.2	13.7	14.5	64.7	19.7	11.9	51	1	1	2	1	1	2	1	1	2	1	1	2	1	1	2	1	1	2	High	High	High	High	High	High	High	High	High	High	High	High	High	High	High	High	High	High
Q9NSD9	Q9NSD9	Q9NSD9	Q9NSD9	Q9NSD9	FARSB	Phenylalanine--tRNA ligase beta subunit (EC 6.1.1.20) (Phenylalanyl-tRNA synthetase beta subunit) (PheRS)	reviewed	5	21	High	14	31	14	Human	FALSE	3 v 3	-0.103029	0.0167662	0.61043	3 v 3	0.355502	0.193009	0.514588	3 v 3	0.406961	0.227367	0.727169	3 v 3	-0.0469651	0.912654	0.97748	-0.121642	-0.110687	-0.0767572	-0.0116983	0.519157	0.559047	-0.0496774	0.52881	0.741749	0.201419	0.44859	-0.790904	9.01764	7.83162	8.34296	8.76984	7.6575	7.77873	8.89148	7.76818	7.85549	8.14211	8.05365	8.01848	9.18413	7.99039	8.55842	8.15381	7.5345	7.45943	7.65033	6.40429	7.11374	7.20945	6.85175	7.76421	7.60066	6.9331	7.85549	6.6837	7.17991	7.17393	6.8679	6.67243	7.44626	7.06932	7.12102	6.65535	518.3	227.8	324.7	436.5	201.9	219.6	474.9	218	231.6	282.5	265.7	259.3	581.7	254.3	377	284.8	185.4	176	200.9	84.7	138.5	148	115.5	217.4	194.1	122.2	231.6	102.8	145	144.4	116.8	102	174.4	134.3	139.2	100.8	4	3	5	4	3	5	4	3	5	4	3	5	4	3	5	4	3	5	High	High	High	High	High	High	High	High	High	High	High	High	High	High	High	High	High	High
A0A1B0GVI3, P13645	A0A1B0GVI3	A0A1B0GVI3	A0A1B0GVI3	A0A1B0GVI3	KRT10	Keratin 10	unreviewed	2	60	High	42	626	32	Human	FALSE	3 v 3	0.186561	0.742151	0.957347	3 v 3	0.0192392	0.985595	0.994649	3 v 3	-0.78555	0.166031	0.698725	3 v 3	-0.0858161	0.914375	0.977962	1.17235	-0.241581	-0.371087	-1.6415	1.62851	0.0707109	-1.44811	-0.729978	-0.178567	1.32518	-0.741473	-0.841155	13.5428	15.1575	14.6071	13.1904	13.5933	12.828	12.0181	13.8349	13.1991	12.3295	14.4217	13.2019	13.8774	14.439	14.281	13.971	12.7932	13.1312	12.1752	13.73	13.3777	11.6305	12.787	12.8133	10.7271	13	13.1991	10.8708	13.548	12.3569	11.5613	13.1215	13.1683	12.8865	12.38	12.3272	11934.2	36549	24955.3	9347.8	12359.6	7271.4	4147.6	14612.6	9404.3	5146.8	21946.5	9422.7	15049.7	22211.2	19907	16057.5	7098	8972	4624.8	13587.7	10643.4	3170.5	7067.5	7197.4	1695	8192.2	9404.3	1872.6	11977.3	5245.8	3022.1	8911.8	9205.9	7572.3	5330.4	5138.7	30	35	37	30	35	38	30	35	38	30	35	38	30	35	38	30	35	37	High	High	High	High	High	High	High	High	High	High	High	High	High	High	High	High	High	High
C9J5W6, P37802, Q9UI15, X6RJP6	P37802	P37802	P37802	P37802	TAGLN2	Transgelin-2 (Epididymis tissue protein Li 7e) (SM22-alpha homolog)	reviewed	5	47	High	9	22	9	Human	FALSE	3 v 3	0.022979	0.868478	0.996637	3 v 3	0.759715	0.357201	0.58789	3 v 3	0.165479	0.811655	0.944673	3 v 3	0.0709183	0.917945	0.980416	0.267749	-0.0914984	-0.107313	1.95234	-0.240041	0.566848	-0.661982	-0.197518	1.35594	-0.779988	1.25128	-0.258533	7.7879	7.75822	4.67807	7.31651	6.87774	4.69488	7.04876	6.96924	4.80219	8.83131	7.6907	4.79181	8.88966	7.58346	4.79181	6.87897	7.93074	4.22497	6.41954	6.33092	3.44626	5.75756	6.07253	4.67807	5.75756	6.1334	4.80219	7.37243	6.81762	3.94486	6.5744	6.26679	3.67807	5.79442	7.51806	3.41954	221	216.5	25.6	159.4	117.6	25.9	132.4	125.3	27.9	455.5	206.6	27.7	474.3	191.8	27.7	117.7	244	18.7	85.6	80.5	10.9	54.1	67.3	25.6	54.1	70.2	27.9	165.7	112.8	15.4	95.3	77	12.8	55.5	183.3	10.7	3	2	1	3	2	1	3	2	1	3	2	1	3	2	1	3	2	1	High	High	High	High	High	High	High	High	High	High	High	High	High	High	High	High	High	High
P49257	P49257	P49257	P49257	P49257	LMAN1	Protein ERGIC-53 (ER-Golgi intermediate compartment 53 kDa protein) (Gp58) (Intracellular mannose-specific lectin MR60) (Lectin mannose-binding 1)	reviewed	5	33	High	12	26	11	Human	FALSE	3 v 3	0.198465	0.253426	0.896918	3 v 3	0.758865	0.351338	0.586072	3 v 3	-0.161554	0.655258	0.861688	3 v 3	0.043606	0.923995	0.985509	-0.0347654	0.393323	0.236837	2.00286	0.305777	-0.0320354	-0.680407	-0.199374	0.39512	-0.568734	0.80767	-0.108118	7.5812	8.77314	8.58796	6.79051	8.3746	7.99039	6.82528	7.98128	7.75355	7.98242	8.56033	8.2635	7.7807	8.3505	8.71184	5.97957	8.25456	8.29554	6.21335	7.34607	7.35843	5.22882	7.56834	7.97556	5.53294	7.1467	7.75355	6.52356	7.6865	7.4187	5.46597	7.03342	7.59917	4.89724	7.84109	7.49105	191.5	437.5	384.8	110.7	331.9	254.3	113.4	252.7	215.8	252.9	377.5	307.3	219.9	326.4	419.3	63.1	305.4	314.2	74.2	162.7	164.1	37.5	189.8	251.7	46.3	141.7	215.8	92	206	171.1	44.2	131	193.9	29.8	229.3	179.9	2	4	6	2	4	6	2	4	6	2	4	6	2	4	6	2	4	6	High	High	High	High	High	High	High	High	High	High	High	High	High	High	High	High	High	High
A0A804HKV3, A6NL76, C9JFL5, F6UVQ4, P62736, P63267, P68032, P68133	A6NL76, P68032, P68133	P68032	P68133	P68032	ACTC1	Actin, alpha cardiac muscle 1 (EC 3.6.4.-) (Alpha-cardiac actin) [Cleaved into: Actin, alpha cardiac muscle 1, intermediate form]	reviewed	5	27	High	10	120	1	Human	FALSE	3 v 3	-0.263402	0.367134	0.915734	3 v 3	1.05911	0.123205	0.473723	3 v 3	0.656571	0.385954	0.755721	3 v 3	0.0388625	0.927133	0.987487	-0.663633	-0.252048	0.125474	1.66555	0.276037	1.23575	-0.159106	0.309871	1.81895	-0.425404	0.783586	-0.241594	8.65392	7.73606	7.1416	7.75422	7.20163	7.85611	8.41785	7.45368	7.73064	8.71321	7.93782	8.28123	8.7046	7.78136	7.59619	7.04767	7.66178	7.04549	7.28633	6.30925	5.91169	6.19377	6.39403	7.84109	7.12722	6.61912	7.73064	7.25456	7.06393	7.4363	6.38888	6.46434	6.48382	5.96347	7.24793	6.24222	402.8	213.2	141.2	215.9	147.2	231.7	342	175.3	212.4	419.7	245.2	311.1	417.2	220	193.5	132.3	202.5	132.1	156.1	79.3	60.2	73.2	84.1	229.3	139.8	98.3	212.4	152.7	133.8	173.2	83.8	88.3	89.5	62.4	152	75.7	2	1	1	2	1	1	2	1	1	2	1	1	2	1	1	2	1	1	High	High	High	High	High	High	High	High	High	High	High	High	High	High	High	High	High	High
A0A1B0GVI7, A0A2R8Y7G1, P35869	A0A1B0GVI7, P35869	P35869	P35869	P35869	AHR	Aryl hydrocarbon receptor (Ah receptor) (AhR) (Class E basic helix-loop-helix protein 76) (bHLHe76)	reviewed	5	11	High	8	11	8	Human	FALSE	3 v 3	0.302557	0.205187	0.887277	3 v 3	0.562706	0.152201	0.495235	3 v 3	0.249067	0.75067	0.899631	3 v 3	0.0269951	0.931529	0.989412	0.628937	0.15177	0.126964	1.02296	0.16837	0.496787	-1.10004	0.726838	1.1204	-0.477628	0.481993	0.0766213	7.72656	7.40259	5.98185	7.17891	7.6886	6.00225	6.54998	7.53683	5.87529	6.83289	7.23554	6.15785	7.52199	7.48945	5.89482	5.80993	7.06717	5.66107	6.35931	5.97499	4.75489	5.61765	6.88264	5.98641	5.25927	6.70183	5.87529	5.37504	6.36107	5.3147	5.20555	6.17193	4.78136	4.72792	6.65392	4.85798	211.8	169.2	63.2	144.9	206.3	64.1	93.7	185.7	58.7	114	150.7	71.4	183.8	179.7	59.5	56.1	134.1	50.6	82.1	62.9	27	49.1	118	63.4	38.3	104.1	58.7	41.5	82.2	39.8	36.9	72.1	27.5	26.5	100.7	29	1	2	1	1	2	1	1	2	1	1	2	1	1	2	1	1	2	1	High	High	High	High	High	High	High	High	High	High	High	High	High	High	High	High	High	High
A0A6Q8PF43, A0A6Q8PFE7, A0A6Q8PFK8, A0A6Q8PGK1, A0A6Q8PGY2, A0A6Q8PH65, A0A6Q8PHA6, A0A6Q8PHJ6, C9J3N8, P04792	A0A6Q8PFK8, P04792	P04792	P04792	P04792	HSPB1	Heat shock protein beta-1 (HspB1) (28 kDa heat shock protein) (Estrogen-regulated 24 kDa protein) (Heat shock 27 kDa protein) (HSP 27) (Stress-responsive protein 27) (SRP27)	reviewed	5	44	High	9	31	9	Human	FALSE	3 v 3	-0.151666	0.736357	0.955132	3 v 3	0.69945	0.330899	0.570942	3 v 3	0.448118	0.553901	0.806152	3 v 3	0.0351203	0.931714	0.989412	0.287916	-0.934468	0.191552	1.75733	-0.0863684	0.427393	-0.810886	0.924083	1.23116	-0.241913	0.754471	-0.407197	9.93133	8.96895	8.79863	9.33204	8.36588	8.99181	9.04412	9.30035	8.80025	10.4571	8.34784	9.02209	10.1736	8.58421	9.31039	8.69975	8.43421	8.5947	8.56377	7.54148	7.5691	7.77215	7.55995	8.97728	7.75288	8.46557	8.80025	8.99859	7.47411	8.17692	7.85736	7.26679	8.19771	7.61545	8.02126	7.79051	976.4	501.1	445.3	644.5	329.9	509.1	527.9	630.5	445.8	1405.7	325.8	519.9	1154.9	383.8	634.9	415.8	345.9	386.6	378.4	186.3	189.9	218.6	188.7	504	215.7	353.5	445.8	511.5	177.8	289.4	231.9	154	293.6	196.1	259.8	221.4	7	4	5	7	4	5	7	4	5	7	4	5	7	4	5	7	4	5	High	High	High	High	High	High	High	High	High	High	High	High	High	High	High	High	High	High
Q6KB66	Q6KB66	Q6KB66	Q6KB66	Q6KB66	KRT80	Keratin, type II cytoskeletal 80 (Cytokeratin-80) (CK-80) (Keratin-80) (K80) (Type-II keratin Kb20)	reviewed	5	50	High	23	65	16	Human	FALSE	3 v 3	-0.0504923	0.727478	0.955132	3 v 3	-0.0260087	0.975012	0.991778	3 v 3	0.0204056	0.876243	0.956188	3 v 3	0.0680903	0.9328	0.989412	0.0605294	-0.302022	0.0900153	-1.36889	1.16651	0.12436	0.111946	-0.209404	0.158676	1.48966	-0.510622	-0.774762	8.30606	9.95332	9.90087	8.40216	8.84925	8.92006	8.34163	9.15127	8.83004	7.77347	9.23098	8.84204	8.88478	9.47998	9.80074	9.14236	8.06447	8.71768	6.93899	8.52591	8.67136	6.84172	8.04275	8.90539	7.05094	8.31651	8.83004	6.3147	8.35711	7.99718	6.56834	8.16239	8.68825	8.05799	7.65177	7.91349	316.5	991.4	956	338.3	461.2	484.4	324.4	568.6	455.1	218.8	600.9	458.9	472.7	714.1	891.9	565.1	267.7	421	122.7	368.6	407.7	114.7	263.7	479.5	132.6	318.8	455.1	79.6	327.9	255.5	94.9	286.5	412.5	266.5	201.1	241.1	3	5	9	3	5	9	3	5	9	3	5	9	3	5	9	3	5	9	High	High	High	High	High	High	High	High	High	High	High	High	High	High	High	High	High	High
H7BZE2, Q15654	Q15654	Q15654	Q15654	Q15654	TRIP6	Thyroid receptor-interacting protein 6 (TR-interacting protein 6) (TRIP-6) (Opa-interacting protein 1) (OIP-1) (Zyxin-related protein 1) (ZRP-1)	reviewed	5	35	High	11	18	10	Human	FALSE	3 v 3	-0.0449686	0.869388	0.996637	3 v 3	0.140583	0.5052	0.680383	3 v 3	0.188185	0.122169	0.670245	3 v 3	0.0177927	0.935782	0.99059	-0.527677	0.192472	0.200299	-0.206451	0.347522	0.280677	0.210567	0.0527415	0.301248	0.288431	0.126891	-0.361944	5.17393	7.24413	5.96809	4.7761	6.89845	5.24031	5.30378	6.70598	5.04002	4.77083	7.03122	5.76288	5.92837	7.46189	6.15178	4.97728	6.6837	5.4822	3.80735	5.81762	4.73877	3.21723	6.0917	5.22497	4.01792	5.87036	5.04002	3.30743	6.15785	4.91648	3.60881	6.14364	5.04002	3.89724	6.27053	4.67807	36.1	151.6	62.6	27.4	119.3	37.8	39.5	104.4	32.9	27.3	130.8	54.3	60.9	176.3	71.1	31.5	102.8	44.7	14	56.4	26.7	9.3	68.2	37.4	16.2	58.5	32.9	9.9	71.4	30.2	12.2	70.7	32.9	14.9	77.2	25.6	1	2	2	1	2	2	1	2	2	1	2	2	1	2	2	1	2	2	High	High	High	High	High	High	High	High	High	High	High	High	High	High	High	High	High	High
E9PDU6, Q15417	Q15417	Q15417	Q15417	Q15417	CNN3	Calponin-3 (Calponin, acidic isoform)	reviewed	5	29	High	8	21	6	Human	FALSE	3 v 3	-0.45561	0.237824	0.887277	3 v 3	0.33746	0.100151	0.444417	3 v 3	0.387073	0.339831	0.735354	3 v 3	-0.036408	0.936682	0.99059	-0.980872	-0.326044	-0.0599129	0.154784	0.305868	0.551726	0.010003	0.146318	1.0049	0.287369	0.446167	-0.84276	8.67207	5.57592	5.10852	7.62498	4.80735	4.82273	8.60585	5.1334	4.88264	8.05202	5.06609	4.56071	8.84078	5.21723	5.15381	7.89724	4.76022	4.00899	7.30469	4.15381	3.87774	6.06609	4	4.80735	7.3147	4.30012	4.88264	6.59395	4.19377	3.71149	6.52513	3.89724	4.04439	6.8125	4.34341	3.20163	407.9	47.7	34.5	197.4	28	28.3	389.6	35.1	29.5	265.4	33.5	23.6	458.5	37.2	35.6	238.4	27.1	16.1	158.1	17.8	14.7	67	16	28	159.2	19.7	29.5	96.6	18.3	13.1	92.1	14.9	16.5	112.4	20.3	9.2	4	1	1	4	1	1	4	1	1	4	1	1	4	1	1	4	1	1	High	High	High	High	High	High	High	High	High	High	High	High	High	High	High	High	High	High
A0A096LP12, A0A0B4J2D5, A0A2R8Y6K9, A0A2R8YDR7, F2Z2Q0, H7C1F6, H7C2G3, P0DPI2	A0A0B4J2D5, P0DPI2	A0A0B4J2D5	A0A0B4J2D5	A0A0B4J2D5	GATD3B	Putative glutamine amidotransferase-like class 1 domain-containing protein 3B, mitochondrial (Keio novel protein-I) (KNP-I) (Protein GT335) (Protein HES1)	reviewed	3	41	High	10	19	10	Human	FALSE	2 v 2	0.200126	0.318036	0.903767	2 v 2	0.534981	0.156382	0.495235	2 v 2	-0.0997096	0.303496	0.735354	2 v 2	0.0242519	0.937775	0.99059	0.0909085	NA	0.309344	0.400857	NA	0.669105	-0.151206	NA	-0.0482134	0.271582	NA	-0.223078	8.01848	NA	8.58946	7.88142	NA	7.62132	7.79051	NA	7.31198	7.63735	NA	8.38198	8.19525	NA	8.24508	7.23649	NA	7.71287	6.65105	NA	7.36019	6.32193	NA	7.60659	6.49985	NA	7.31198	6.17792	NA	7.53683	5.8802	NA	7.13237	6.15178	NA	6.90929	259.3	NA	385.2	235.8	NA	196.9	221.4	NA	158.9	199.1	NA	333.6	293.1	NA	303.4	150.8	NA	209.8	100.5	NA	164.3	80	NA	194.9	90.5	NA	158.9	72.4	NA	185.7	58.9	NA	140.3	71.1	NA	120.2	2	NA	3	2	NA	3	2	NA	3	2	NA	3	2	NA	3	2	NA	3	High	High	High	High	High	High	High	High	High	High	High	High	High	High	High	High	High	High
E7EX17, F8VX11, P23588	E7EX17, P23588	P23588	E7EX17	P23588	EIF4B	Eukaryotic translation initiation factor 4B (eIF-4B)	reviewed	5	7	High	4	5	4	Human	FALSE	2 v 2	0.534999	0.317403	0.903767	2 v 2	1.83239	0.160649	0.495235	2 v 2	-0.679033	0.303285	0.735354	2 v 2	0.140727	0.941724	0.991984	0.826281	0.243717	NA	2.30485	1.35992	NA	-1.02944	-0.328623	NA	-1.39232	1.67377	NA	5.67525	6.86047	NA	5.39917	6.18388	NA	4.57289	5.94017	NA	6.52982	8.90989	NA	6.84298	6.77873	NA	4.22497	7.54998	NA	4.30743	5.43296	NA	3.83794	5.37504	NA	3.27798	5.10434	NA	5.07039	8.03617	NA	4.52982	5.46271	NA	3.1375	7.13648	NA	51.1	116.2	NA	42.2	72.7	NA	23.8	61.4	NA	92.4	481	NA	114.8	109.8	NA	18.7	187.4	NA	19.8	43.2	NA	14.3	41.5	NA	9.7	34.4	NA	33.6	262.5	NA	23.1	44.1	NA	8.8	140.7	NA	1	2	NA	1	2	NA	1	2	NA	1	2	NA	1	2	NA	1	2	NA	High	High	Not Found	High	High	Not Found	High	High	Not Found	High	High	Not Found	High	High	Not Found	High	High	Not Found
A0A8I5KSD5, A0A8I5KUE3, A0A8I5KYZ1, E9PMV1, H0YDN1, Q15149	Q15149	Q15149	Q15149	Q15149	PLEC	Plectin (PCN) (PLTN) (Hemidesmosomal protein 1) (HD1) (Plectin-1)	reviewed	5	16	High	71	111	66	Human	FALSE	3 v 3	-0.197425	0.602016	0.917804	3 v 3	1.07735	0.100856	0.444417	3 v 3	0.782299	0.335824	0.735354	3 v 3	0.0177325	0.942964	0.991984	-0.768184	-0.169582	0.345492	1.81449	0.638436	0.779122	0.528517	-0.146604	1.96498	-0.278859	-0.114225	0.446282	6.16189	8.45492	8.49905	5.848	7.54535	9.58007	6.61618	7.71493	9.23458	6.66249	7.90147	10.0151	6.36282	8.28077	9.09856	4.848	7.26303	9.23601	4.79701	7.0268	7.26959	4.2854	6.73877	9.56529	5.32553	6.8802	9.23458	5.20555	7.02791	9.17018	4.04439	6.96347	7.98584	3.76553	6.84925	8.43212	71.6	350.9	361.8	57.6	186.8	765.4	98.1	210.1	602.4	101.3	239.1	1034.8	82.3	311	548.2	28.8	153.6	603	27.8	130.4	154.3	19.5	106.8	757.6	40.1	117.8	602.4	36.9	130.5	576.1	16.5	124.8	253.5	13.6	115.3	345.4	2	5	14	2	5	14	2	5	14	2	5	14	2	5	14	2	5	14	High	High	High	High	High	High	High	High	High	High	High	High	High	High	High	High	High	High
B1AHA9, B1AHB1, P33992	P33992	P33992	P33992	P33992	MCM5	DNA replication licensing factor MCM5 (EC 3.6.4.12) (CDC46 homolog) (P1-CDC46)	reviewed	5	13	High	8	15	8	Human	FALSE	3 v 3	-0.170995	0.302497	0.903767	3 v 3	0.428599	0.0460939	0.373631	3 v 3	0.135566	0.74679	0.899242	3 v 3	-0.0309891	0.942965	0.991984	-0.393873	-0.154612	0.0354987	0.395515	0.2825	0.607781	-0.543824	0.23816	0.712362	-0.0855181	0.658963	-0.666412	5.96578	4.97269	6.33092	4.94953	4.46597	5.848	5.34341	4.62059	5.8125	5.19771	5.27798	6.13134	6.1127	5.24413	6.50144	4.80219	4.99548	5.52356	4.59694	3.54844	5.10014	3.39232	3.65535	5.83289	4.05311	3.7866	5.8125	3.73335	4.40599	5.2854	3.79701	3.926	5.38888	3.71149	4.58496	4.72247	62.5	31.4	80.5	30.9	22.1	57.6	40.6	24.6	56.2	36.7	38.8	70.1	69.2	37.9	90.6	27.9	31.9	46	24.2	11.7	34.3	10.5	12.6	57	16.6	13.8	56.2	13.3	21.2	39	13.9	15.2	41.9	13.1	24	26.4	1	1	2	1	1	2	1	1	2	1	1	2	1	1	2	1	1	2	High	High	High	High	High	High	High	High	High	High	High	High	High	High	High	High	High	High
A0A087WUL2, A0A087WXQ8, A0A087WY10, P49720	P49720	P49720	P49720	P49720	PSMB3	Proteasome subunit beta type-3 (Proteasome chain 13) (Proteasome component C10-II) (Proteasome theta chain)	reviewed	5	42	High	7	24	7	Human	FALSE	3 v 3	0.630635	0.00495202	0.475394	3 v 3	2.01719	0.0417551	0.352786	3 v 3	3.34604	0.00116935	0.0896892	3 v 3	0.0261105	0.94644	0.99428	0.688218	0.542974	0.660712	2.85307	1.73888	1.45963	3.47785	3.44235	3.11792	-0.353637	0.713287	-0.281318	5.62352	5.2211	7.45861	9.71253	8.61765	10.0074	9.02431	8.07468	9.34674	8.48824	6.97154	8.53216	7.2182	5.42291	7.66249	5.63517	5.23266	7.07253	4.2555	3.79701	6.22882	8.15279	7.81121	9.99266	7.73335	7.23936	9.34674	7.03012	6.09803	7.6872	4.90207	4.10434	6.54998	4.54844	4.81762	6.26866	49.3	37.3	175.9	839	392.8	1029.3	520.7	269.6	651.1	359.1	125.5	370.2	148.9	42.9	202.6	49.7	37.6	134.6	19.1	13.9	75	284.6	224.6	1018.8	212.8	151.1	651.1	130.7	68.5	206.1	29.9	17.2	93.7	23.4	28.2	77.1	3	2	7	3	2	7	3	2	7	3	2	7	3	2	7	3	2	7	High	High	High	High	High	High	High	High	High	High	High	High	High	High	High	High	High	High
A0A0B4J269, G3V2N6, G3V2R8, G3V3R4, G3V5W4, Q13509	Q13509	Q13509	Q13509	Q13509	TUBB3	Tubulin beta-3 chain (Tubulin beta-4 chain) (Tubulin beta-III)	reviewed	5	41	High	15	80	3	Human	FALSE	2 v 2	-0.144461	0.339022	0.906086	2 v 2	0.284278	0.382658	0.591544	2 v 2	1.25912	0.354437	0.744802	2 v 2	-0.0379082	0.9522	0.994372	NA	-0.229596	-0.0593262	NA	0.0893426	0.479214	NA	0.47541	2.04284	NA	0.466021	-0.541838	NA	6.55919	6.88996	NA	6.21335	7.64458	NA	6.44294	7.7039	NA	6.3505	7.56986	NA	6.70044	7.94193	NA	6.26115	7.09064	NA	5.1334	5.66107	NA	5.40599	7.62936	NA	5.60881	7.7039	NA	5.47573	6.7252	NA	5.38198	6.82909	NA	5.848	6.28725	NA	94.3	118.6	NA	74.2	200.1	NA	87	208.5	NA	81.6	190	NA	104	245.9	NA	76.7	136.3	NA	35.1	50.6	NA	42.4	198	NA	48.8	208.5	NA	44.5	105.8	NA	41.7	113.7	NA	57.6	78.1	NA	1	2	NA	1	2	NA	1	2	NA	1	2	NA	1	2	NA	1	2	High	Not Found	High	High	Not Found	High	High	Not Found	High	High	Not Found	High	High	Not Found	High	Not Found	Not Found	High
A0A499FHX9, J3KQ69, P25205, Q7Z6P5	P25205	P25205	P25205	P25205	MCM3	DNA replication licensing factor MCM3 (EC 3.6.4.12) (DNA polymerase alpha holoenzyme-associated protein P1) (P1-MCM3) (RLF subunit beta) (p102)	reviewed	5	16	High	11	16	11	Human	FALSE	2 v 2	0.132108	0.686692	0.930123	2 v 2	0.262077	0.580684	0.739315	2 v 2	-0.987904	0.671876	0.87328	2 v 2	-0.0461266	0.952683	0.994372	NA	0.378512	-0.114296	NA	-0.0765416	0.600695	NA	-2.7318	0.755996	NA	0.573328	-0.665581	NA	7.6453	5.82018	NA	4.70044	5.23266	NA	4.32193	5.34696	NA	4.96347	5.52669	NA	5.36807	5.90207	NA	5.04002	4.926	NA	6.21723	4.59096	NA	3.89724	5.21723	NA	3.48543	5.34696	NA	4.08746	4.6837	NA	4.05311	4.7866	NA	4.62644	4.12102	NA	200.2	56.5	NA	26	37.6	NA	20	40.7	NA	31.2	46.1	NA	41.3	59.8	NA	32.9	30.4	NA	74.4	24.1	NA	14.9	37.2	NA	11.2	40.7	NA	17	25.7	NA	16.6	27.6	NA	24.7	17.4	NA	1	1	NA	1	1	NA	1	1	NA	1	1	NA	1	1	NA	1	1	High	High	High	High	High	High	High	High	High	High	High	High	High	High	High	High	High	High
A0A7I2V2X6, A0A7I2V369, A0A7I2V599, A0A7I2V5K3, A0A7I2V5M1, A0A7I2YQ71, A0A7I2YQK6, C9JCQ4, C9JL19, C9JL25, E7ESH4, E7EXB4, P10809	A0A7I2V599, P10809	P10809	A0A7I2V599	P10809	HSPD1	60 kDa heat shock protein, mitochondrial (EC 5.6.1.7) (60 kDa chaperonin) (Chaperonin 60) (CPN60) (Heat shock protein 60) (HSP-60) (Hsp60) (HuCHA60) (Mitochondrial matrix protein P1) (P60 lymphocyte protein)	reviewed	5	44	High	21	53	21	Human	FALSE	3 v 3	-0.0052858	0.98174	0.996637	3 v 3	0.671323	0.369267	0.59044	3 v 3	0.0307344	0.94072	0.967287	3 v 3	0.0272243	0.954316	0.994372	-0.321858	-0.0716875	0.377688	1.63215	-0.3843	0.766114	-0.379512	-0.289079	0.760794	-0.398939	0.869093	-0.388481	9.46618	9.23912	9.22183	8.68825	8.28586	9.13057	9.01011	8.35755	8.75288	9.97556	8.83099	9.72554	9.97413	9.25054	9.65642	8.34341	9.21529	8.95942	8.09856	7.81186	7.99209	7.12825	7.47897	9.11582	7.71905	7.52278	8.75288	8.51688	7.9571	8.8805	7.65821	7.9331	8.54381	7.25927	8.80219	8.15532	707.3	604.3	597.1	412.5	312.1	560.5	515.6	328	431.4	1006.8	455.4	846.6	1005.8	609.1	807	324.8	594.4	497.8	274.1	224.7	254.6	139.9	178.4	554.8	210.7	183.9	431.4	366.3	248.5	471.3	202	244.4	373.2	153.2	446.4	285.1	5	6	8	5	6	8	5	6	8	5	6	8	5	6	8	5	6	8	High	High	High	High	High	High	High	High	High	High	High	High	High	High	High	High	High	High
A0A0C4DGL3, H0YKC5, H0YKI0, H0YMM5, H0YMP1, H0YNJ9, H0YNW5, P33316	A0A0C4DGL3, H0YNW5, P33316	P33316	A0A0C4DGL3	P33316	DUT	Deoxyuridine 5'-triphosphate nucleotidohydrolase, mitochondrial (dUTPase) (EC 3.6.1.23) (dUTP pyrophosphatase)	reviewed	5	29	High	6	12	6	Human	FALSE	2 v 2	-0.206343	0.201932	0.887277	2 v 2	0.512757	0.218161	0.525911	2 v 2	-0.0370914	0.324745	0.735354	2 v 2	-0.0340227	0.955159	0.994372	-0.274081	-0.138605	NA	0.329825	0.695689	NA	-0.0163387	-0.0578441	NA	-0.51625	0.448204	NA	6.8392	5.94486	NA	6.47411	5.15785	NA	6.74819	5.29646	NA	6.8392	6.24413	NA	8.25739	6.00675	NA	6.50938	5.54844	NA	5.47249	4.51728	NA	4.91648	4.3505	NA	5.45615	4.45943	NA	5.38198	5.37156	NA	5.94251	4.6893	NA	5.42626	5.1375	NA	114.5	61.6	NA	88.9	35.7	NA	107.5	39.3	NA	114.5	75.8	NA	306	64.3	NA	91.1	46.8	NA	44.4	22.9	NA	30.2	20.4	NA	43.9	22	NA	41.7	41.4	NA	61.5	25.8	NA	43	35.2	NA	2	1	NA	2	1	NA	2	1	NA	2	1	NA	2	1	NA	2	1	NA	High	High	High	High	High	High	High	High	High	High	High	High	High	High	High	High	High	High
A0A140TA71, C9JBJ1, C9JKQ7, C9JTV6, C9JZG2, F8WD69, H7C366, P22102	P22102	P22102	P22102	P22102	GART	Trifunctional purine biosynthetic protein adenosine-3 [Includes: Phosphoribosylamine--glycine ligase (EC 6.3.4.13) (Glycinamide ribonucleotide synthetase) (GARS) (Phosphoribosylglycinamide synthetase); Phosphoribosylformylglycinamidine cyclo-ligase (EC 6.3.3.1) (AIR synthase) (AIRS) (Phosphoribosyl-aminoimidazole synthetase); Phosphoribosylglycinamide formyltransferase (EC 2.1.2.2) (5'-phosphoribosylglycinamide transformylase) (GAR transformylase) (GART)]	reviewed	5	18	High	18	33	18	Human	FALSE	3 v 3	0.0198139	0.873974	0.996637	3 v 3	0.358856	0.175082	0.512919	3 v 3	0.273719	0.505085	0.795055	3 v 3	0.0153313	0.955216	0.994372	-0.196604	0.091128	0.164918	0.654638	0.0525908	0.36934	-0.3145	0.272982	0.862674	-0.0448252	0.461014	-0.370195	8.77314	8.52904	8.15684	8.18537	8.30058	7.95478	8.38198	8.20945	7.78986	8.40216	8.4363	8.14873	9.02542	8.82655	8.45779	7.74752	8.3837	7.77939	7.40514	7.10119	6.92719	6.62498	7.49426	7.94017	7.09064	7.37417	7.78986	6.94369	7.56224	7.30378	6.70874	7.50938	7.34518	6.66391	7.97039	6.97499	437.5	369.4	285.4	291.1	315.3	248.1	333.6	296	221.3	338.3	346.4	283.8	521.1	454	351.6	214.9	334	219.7	169.5	137.3	121.7	98.7	180.3	245.6	136.3	165.9	221.3	123.1	189	158	104.6	182.2	162.6	101.4	250.8	125.8	5	4	4	5	4	4	5	4	4	5	4	4	5	4	4	5	4	4	High	High	High	High	High	High	High	High	High	High	High	High	High	High	High	High	High	High
P29508	P29508	P29508	P29508	P29508	SERPINB3	Serpin B3 (Protein T4-A) (Squamous cell carcinoma antigen 1) (SCCA-1)	reviewed	5	24	High	10	24	5	Human	FALSE	2 v 2	-1.57899	0.63366	0.920249	2 v 2	0.298508	0.26473	0.552422	2 v 2	2.01599	0.446882	0.784344	2 v 2	-0.0297347	0.95527	0.994372	NA	-4.01314	0.855172	NA	0.430326	0.166691	NA	3.72081	0.311179	NA	0.392772	-0.452242	NA	7.41109	9.78872	NA	6.52669	9.72554	NA	10.5398	8.87036	NA	7.15279	8.49985	NA	7.23362	9.09408	NA	6.72247	8.33316	NA	5.98413	8.55919	NA	5.71973	9.71081	NA	9.70494	8.87036	NA	6.27798	7.65464	NA	5.91648	7.98128	NA	6.30925	7.52904	NA	170.2	884.5	NA	92.2	846.6	NA	1488.7	468	NA	142.3	362	NA	150.5	546.5	NA	105.6	322.5	NA	63.3	377.2	NA	52.7	838	NA	834.6	468	NA	77.6	201.5	NA	60.4	252.7	NA	79.3	184.7	NA	4	6	NA	4	6	NA	4	6	NA	4	6	NA	4	6	NA	4	6	High	High	High	High	High	High	High	High	High	High	High	High	High	High	High	High	High	High
A0A1B0GW42, P52597	P52597	P52597	P52597	P52597	HNRNPF	Heterogeneous nuclear ribonucleoprotein F (hnRNP F) (Nucleolin-like protein mcs94-1) [Cleaved into: Heterogeneous nuclear ribonucleoprotein F, N-terminally processed]	reviewed	5	32	High	10	37	8	Human	FALSE	3 v 3	-0.206998	0.550895	0.917804	3 v 3	0.406761	0.121897	0.473034	3 v 3	0.188515	0.706337	0.892521	3 v 3	-0.0166802	0.95558	0.994372	-0.743795	-0.134243	0.257043	0.546705	0.0938924	0.579687	-0.571374	0.205478	0.931442	0.097821	0.374695	-0.522556	9.1955	8.63952	8.43546	7.80349	8.11842	8.39403	8.54728	8.25267	8.13699	8.21772	8.57327	8.72485	8.80542	9.00927	8.97671	7.67101	8.47938	8.14517	7.82782	7.21237	7.20555	6.24413	7.31198	8.37938	7.25644	7.41785	8.13699	6.75889	7.69975	7.8802	6.48864	7.69139	7.86419	6.58646	8.06609	7.34163	586.3	398.8	346.2	223.4	277.9	336.4	374.1	305	281.5	297.7	380.9	423.1	447.4	515.3	503.8	203.8	356.9	283.1	227.2	148.3	147.6	75.8	158.9	333	152.9	171	281.5	108.3	207.9	235.6	89.8	206.7	233	96.1	268	162.2	4	6	5	4	6	5	4	6	5	4	6	5	4	6	5	4	6	5	High	High	High	High	High	High	High	High	High	High	High	High	High	High	High	High	High	High
F6RFD5, P60981	P60981	P60981	P60981	P60981	DSTN	Destrin (Actin-depolymerizing factor) (ADF)	reviewed	5	32	High	6	17	5	Human	FALSE	2 v 2	-0.444356	0.481785	0.917804	2 v 2	0.272013	0.511582	0.687051	2 v 2	-0.0380078	0.954439	0.974033	2 v 2	-0.0309434	0.95801	0.994937	-0.863985	-0.0247271	NA	0.554107	-0.0100818	NA	-0.568184	0.492168	NA	-0.499404	0.437517	NA	8.5932	6.35931	NA	7.08321	6.23266	NA	7.9472	6.25739	NA	7.61912	6.15583	NA	8.79474	6.63372	NA	7.06501	6.16591	NA	7.22497	4.93074	NA	5.52356	5.42626	NA	6.65678	5.42291	NA	6.15987	5.2817	NA	6.47897	5.3147	NA	5.97957	5.75221	NA	386.2	82.1	NA	135.6	75.2	NA	246.8	76.5	NA	196.6	71.3	NA	444.1	99.3	NA	133.9	71.8	NA	149.6	30.5	NA	46	43	NA	100.9	42.9	NA	71.5	38.9	NA	89.2	39.8	NA	63.1	53.9	NA	1	1	NA	1	1	NA	1	1	NA	1	1	NA	1	1	NA	1	1	NA	High	High	High	High	High	High	High	High	High	High	High	High	High	High	High	High	High	High
A0A494C1A5, O75643	A0A494C1A5, O75643	O75643	O75643	O75643	SNRNP200	U5 small nuclear ribonucleoprotein 200 kDa helicase (EC 3.6.4.13) (Activating signal cointegrator 1 complex subunit 3-like 1) (BRR2 homolog) (U5 snRNP-specific 200 kDa protein) (U5-200KD)	reviewed	5	6	High	12	17	12	Human	FALSE	2 v 2	0.0722456	0.858968	0.996637	2 v 2	0.143213	0.0311288	0.32296	2 v 2	0.32984	0.169603	0.698725	2 v 2	0.0634478	0.959177	0.994937	NA	0.393011	-0.24852	NA	0.136204	0.150221	NA	0.239827	0.419853	NA	1.05153	-0.924635	NA	4.66107	9.26139	NA	4.70044	8.2031	NA	4.30743	8.45162	NA	5.05745	8.33807	NA	4.7761	9.42122	NA	4.92125	8.18785	NA	3.23266	8.03177	NA	3.89724	8.18834	NA	3.47249	8.45162	NA	4.18587	7.49265	NA	3.45943	8.30834	NA	4.51096	7.3837	NA	25.3	613.7	NA	26	294.7	NA	19.8	350.1	NA	33.3	323.6	NA	27.4	685.6	NA	30.3	291.6	NA	9.4	261.7	NA	14.9	291.7	NA	11.1	350.1	NA	18.2	180.1	NA	11	317	NA	22.8	167	NA	1	4	NA	1	4	NA	1	4	NA	1	4	NA	1	4	NA	1	4	Not Found	High	High	Not Found	High	High	Not Found	High	High	Not Found	High	High	Not Found	High	High	Not Found	High	High
C9J0E4, P01040	P01040	P01040	P01040	P01040	CSTA	Cystatin-A (Cystatin-AS) (Stefin-A) [Cleaved into: Cystatin-A, N-terminally processed]	reviewed	5	76	High	6	24	6	Human	FALSE	3 v 3	0.307365	0.567451	0.917804	3 v 3	0.282277	0.578003	0.738346	3 v 3	-0.208937	0.829247	0.947131	3 v 3	0.0178424	0.961094	0.994937	1.05814	0.371247	-0.507288	-0.418561	1.06078	0.204612	-1.56213	1.36601	-0.430695	0.293901	0.387592	-0.627965	8.47533	8.31741	9.51412	7.89482	9.46189	7.34696	6.83668	9.09064	7.85425	7.44128	9.76122	8.01903	8.79766	9.21723	8.75087	7.85985	8.70044	7.81442	7.10748	6.88996	8.28494	6.3345	8.65571	7.33271	5.54535	8.25597	7.85425	5.98413	8.88753	7.17393	6.4822	7.89966	7.63807	6.7761	8.28725	7.01011	355.9	319	731.2	238	705.2	162.8	114.3	545.2	231.4	173.8	867.8	259.4	445	595.2	430.8	232.3	416	225.1	137.9	118.6	311.9	80.7	403.3	161.2	46.7	305.7	231.4	63.3	473.6	144.4	89.4	238.8	199.2	109.6	312.4	128.9	3	2	4	3	2	4	3	2	4	3	2	4	3	2	4	3	2	4	High	High	High	High	High	High	High	High	High	High	High	High	High	High	High	High	High	High
P04259	P04259	P04259	P04259	P04259	KRT6B	Keratin, type II cytoskeletal 6B (Cytokeratin-6B) (CK-6B) (Keratin-6B) (K6B) (Type-II keratin Kb10)	reviewed	5	61	High	45	346	3	Human	TRUE	3 v 3	0.235219	0.886438	0.996637	3 v 3	-0.00330886	0.997242	0.99871	3 v 3	1.01842	0.521081	0.795055	3 v 3	0.0200801	0.961298	0.994937	3.11634	-0.849481	-1.56121	0.435945	1.19609	-1.64196	-1.49011	1.56018	2.9852	0.580268	-0.66969	0.149662	9.2009	8.48382	6.87897	10.7508	8.60214	7.07361	7.63445	9.45162	8.63481	7.78202	8.86851	7.06609	7.99605	9.24627	8.86666	7.34607	7.67243	8.70805	7.83352	7.05637	5.64962	9.19081	7.79572	7.05853	6.34341	8.61655	8.63481	6.32373	7.99492	6.2211	5.68089	7.92896	7.75422	6.26115	7.25927	7.90388	588.5	358	117.7	1723.1	388.6	134.7	198.7	700.2	397.5	220.1	467.4	134	255.3	607.3	466.8	162.7	204	418.2	228.1	133.1	50.2	584.4	222.2	133.3	81.2	392.5	397.5	80.1	255.1	74.6	51.3	243.7	215.9	76.7	153.2	239.5	3	3	2	3	3	2	3	3	2	3	3	2	3	3	2	3	3	2	High	High	High	High	High	High	High	High	High	High	High	High	High	High	High	High	High	High
D6RDI2, D6RHH0, H0YA81, H0YAR4, H0YBV7, J3KPP4, O95232, U3KQT3	J3KPP4, O95232	O95232	O95232	O95232	LUC7L3	Luc7-like protein 3 (Cisplatin resistance-associated-overexpressed protein) (Luc7A) (Okadaic acid-inducible phosphoprotein OA48-18) (cAMP regulatory element-associated protein 1) (CRE-associated protein 1) (CREAP-1)	reviewed	5	22	High	10	23	10	Human	FALSE	3 v 3	0.0563744	0.628451	0.920249	3 v 3	0.719739	0.180677	0.512919	3 v 3	-0.0899057	0.881828	0.956188	3 v 3	0.00918421	0.964389	0.996795	0.24187	0.0265444	-0.0992909	1.43193	0.354894	0.372392	-1.13563	0.243343	0.622572	0.118482	0.25568	-0.346609	8.89936	8.53294	9.17218	7.92837	8.21043	8.46638	7.6865	8.18388	8.56567	8.76553	8.22834	8.84894	8.44832	8.5216	9.13186	7.3336	7.87344	8.47654	7.53138	7.10538	7.9431	6.36807	7.40429	8.45162	6.39575	7.34873	8.56567	7.30652	7.35491	8.00394	6.13134	7.20457	8.01903	6.24982	7.46025	7.67243	477.5	370.4	576.9	243.6	296.2	353.7	206	290.8	378.9	435.2	299.9	461.1	349.3	367.5	561	161.3	234.5	356.2	185	137.7	246.1	82.6	169.4	350.1	84.2	163	378.9	158.3	163.7	256.7	70.1	147.5	259.4	76.1	176.1	204	3	2	6	3	2	6	3	2	6	3	2	6	3	2	6	3	2	6	High	High	High	High	High	High	High	High	High	High	High	High	High	High	High	High	High	High
K7EKG2, K7EME7, K7EML9, K7EPB7, K7ER96, O43396	O43396	O43396	O43396	O43396	TXNL1	Thioredoxin-like protein 1 (32 kDa thioredoxin-related protein)	reviewed	5	56	High	12	64	12	Human	FALSE	3 v 3	-0.10621	0.565768	0.917804	3 v 3	0.637187	0.0706973	0.414312	3 v 3	0.124549	0.81869	0.947131	3 v 3	-0.0113116	0.96752	0.99702	-0.415928	0.019072	0.0782244	0.994417	0.480391	0.436752	-0.780528	0.312153	0.842023	-0.209905	0.478061	-0.30209	10.8606	10.4938	10.3909	9.58759	10.2325	10.0819	10.0035	10.2135	10.0037	10.0464	10.4818	10.3304	10.4938	10.4276	10.5043	9.05202	10.0014	9.8936	9.49305	9.06636	9.16164	8.02791	9.42626	10.0672	8.71253	9.37851	10.0037	8.58796	9.60807	9.48543	8.17742	9.11009	9.39167	7.96751	9.58815	9.08958	1859.4	1441.9	1342.7	769.4	1203.1	1083.8	1026.5	1187.3	1026.6	1057.5	1430	1287.5	1441.9	1377.3	1452.5	530.8	1025	951.2	720.6	536.1	572.7	261	688	1072.8	419.5	665.6	1026.6	384.8	780.4	716.8	289.5	552.6	671.7	250.3	769.7	544.8	8	7	9	8	7	9	8	7	9	8	7	9	8	7	9	8	7	9	High	High	High	High	High	High	High	High	High	High	High	High	High	High	High	High	High	High
B8ZZL8, P61604, S4R3N1	P61604	P61604	P61604	P61604	HSPE1	10 kDa heat shock protein, mitochondrial (Hsp10) (10 kDa chaperonin) (Chaperonin 10) (CPN10) (Early-pregnancy factor) (EPF)	reviewed	5	77	High	9	27	6	Human	FALSE	3 v 3	0.0470588	0.923301	0.996637	3 v 3	0.940157	0.516911	0.691313	3 v 3	0.778171	0.454379	0.786262	3 v 3	0.0542303	0.968334	0.99702	0.908876	-0.318292	-0.449408	2.88078	-1.26742	1.20711	-0.0234071	-0.109801	2.46772	-1.74463	2.35648	-0.449161	8.46189	8.17941	8.50224	9.2717	7.15987	9.29071	8.36282	7.47816	9.74012	10.8751	8.64277	9.71768	10.9699	8.45779	9.26866	7.99435	9.91019	8.51057	7.09487	6.75221	7.2724	7.71149	6.35403	9.27589	7.07146	6.64241	9.74012	9.41659	7.76885	8.87283	8.65392	7.14057	8.15583	6.90929	9.49705	7.70667	352.6	289.9	362.6	618.1	143	626.3	329.2	178.3	855.2	1878.2	399.7	842	2005.7	351.6	616.8	255	962.2	364.7	136.7	107.8	154.6	209.6	81.8	619.9	134.5	99.9	855.2	683.4	218.1	468.8	402.8	141.1	285.2	120.2	722.6	208.9	6	5	6	6	5	6	6	5	6	6	5	6	6	5	6	6	5	6	High	High	High	High	High	High	High	High	High	High	High	High	High	High	High	High	High	High
C9JJT6, H7C0Y6, H7C167, H7C1C2, H7C1K5, H7C3S1, Q9NQW6	Q9NQW6	Q9NQW6	Q9NQW6	Q9NQW6	ANLN	Anillin	reviewed	5	17	High	18	25	18	Human	FALSE	2 v 2	-0.249207	0.141175	0.848245	2 v 2	-0.191766	0.0294071	0.314896	2 v 2	-0.093239	0.820088	0.947131	2 v 2	0.00949049	0.969629	0.99702	-0.305394	NA	-0.193019	-0.200631	NA	-0.182902	-0.414336	NA	0.227858	0.208271	NA	-0.18929	7.46597	NA	7.78594	6.66959	NA	6.59096	6.97499	NA	6.78398	5.81506	NA	6.50779	7.03892	NA	7.19081	6.01569	NA	6.6907	6.09803	NA	6.55612	5.10852	NA	6.57743	5.6837	NA	6.78398	4.35755	NA	5.66391	4.72247	NA	6.07682	4.93074	NA	5.88753	176.8	NA	220.7	101.8	NA	96.4	125.8	NA	110.2	56.3	NA	91	131.5	NA	146.1	64.7	NA	103.3	68.5	NA	94.1	34.5	NA	95.5	51.4	NA	110.2	20.5	NA	50.7	26.4	NA	67.5	30.5	NA	59.2	1	NA	2	1	NA	2	1	NA	2	1	NA	2	1	NA	2	1	NA	2	High	High	High	High	High	High	High	High	High	High	High	High	High	High	High	High	High	High
P42677	P42677	P42677	P42677	P42677	RPS27	40S ribosomal protein S27 (Metallopan-stimulin 1) (MPS-1) (Small ribosomal subunit protein eS27)	reviewed	5	38	High	3	6	1	Human	FALSE	2 v 2	-0.287047	0.125481	0.848245	2 v 2	-0.321226	0.325168	0.569787	2 v 2	0.829489	0.0182483	0.27993	2 v 2	0.0124373	0.969793	0.99702	-0.34437	NA	-0.229724	-0.501233	NA	-0.141219	0.805705	NA	0.853272	0.274362	NA	-0.249488	6.00899	NA	6.73742	6.39575	NA	6.13134	6.74012	NA	6.36107	6.32912	NA	6.40259	7.78921	NA	7.10329	6.83036	NA	6.54381	4.64386	NA	5.50779	4.83289	NA	6.11686	5.44956	NA	6.36107	4.87283	NA	5.55766	5.47249	NA	5.99095	5.74685	NA	5.74147	64.4	NA	106.7	84.2	NA	70.1	106.9	NA	82.2	80.4	NA	84.6	221.2	NA	137.5	113.8	NA	93.3	25	NA	45.5	28.5	NA	69.4	43.7	NA	82.2	29.3	NA	47.1	44.4	NA	63.6	53.7	NA	53.5	1	NA	1	1	NA	1	1	NA	1	1	NA	1	1	NA	1	1	NA	1	High	High	High	High	High	High	High	High	High	High	High	High	High	High	High	High	High	High
A0A2R8Y4T1, A0A494C067, C9JHU5, E9PCX8, E9PF55, E9PGF5, F8VV64, H0Y4U1, Q63HR2, Q68CZ2, Q9HBL0	Q68CZ2	Q68CZ2	Q68CZ2	Q68CZ2	TNS3	Tensin-3 (EC 3.1.3.-) (Tensin-like SH2 domain-containing protein 1) (Tumor endothelial marker 6)	reviewed	5	16	High	18	37	18	Human	FALSE	3 v 3	-0.0993008	0.0202614	0.61043	3 v 3	0.108221	0.516431	0.691313	3 v 3	0.0349356	0.906358	0.958864	3 v 3	-0.00818124	0.971702	0.997562	-0.10001	-0.0740922	-0.1238	0.375388	0.0380835	-0.0888093	-0.415776	0.0266448	0.493938	-0.140291	0.392812	-0.277064	8.39189	7.93899	8.11634	7.80025	7.29921	7.25644	7.90026	7.3733	7.38024	7.01346	6.64097	6.65535	8.01011	7.11478	7.33092	6.63807	6.60288	6.74416	7.02459	6.51096	6.88631	6.24031	6.49346	7.24127	6.60881	6.53761	7.38024	5.55459	5.76818	5.80993	5.69488	5.79701	6.21723	5.55459	6.18982	5.94017	335.9	245.4	277.5	222.9	157.5	152.9	238.9	165.8	166.6	129.2	99.8	100.8	257.8	138.6	161	99.6	97.2	107.2	130.2	91.2	118.3	75.6	90.1	151.3	97.6	92.9	166.6	47	54.5	56.1	51.8	55.6	74.4	47	73	61.4	3	2	2	3	2	2	3	2	2	3	2	2	3	2	2	3	2	2	High	High	High	High	High	High	High	High	High	High	High	High	High	High	High	High	High	High
A0A590UJC0, A0A590UJI2, E7EMB3, F8WBR5, G3V226, G3V361, G3V479, M0QZ52, P0DP25, Q96HY3	E7EMB3, P0DP25	P0DP25	P0DP25	P0DP25	CALM3	Calmodulin-3	reviewed	5	49	High	7	22	5	Human	FALSE	3 v 3	0.30463	0.66973	0.924914	3 v 3	0.881308	0.369774	0.59044	3 v 3	0.521945	0.412996	0.77073	3 v 3	-0.028735	0.972915	0.997562	1.45683	-0.647318	0.104375	2.28494	-0.35957	0.718552	-0.429267	0.683408	1.3117	-1.27931	1.3136	-0.120504	7.8857	8.26959	7.93899	8.83794	7.71287	8.12619	7.38111	8.36019	8.02181	9.09487	8.25219	8.30652	9.32035	8.20261	8.01681	6.80993	8.61176	7.58796	6.51885	6.84172	6.71012	7.27798	6.90689	8.11114	6.08958	7.52513	8.02181	7.6359	7.37851	7.46107	7.0045	6.88509	6.90448	5.7252	8.19869	6.78398	236.5	308.6	245.4	457.6	209.8	279.4	166.7	328.6	259.9	546.8	304.9	316.6	639.3	294.6	259	112.2	391.2	192.4	91.7	114.7	104.7	155.2	120	276.5	68.1	184.2	259.9	198.9	166.4	176.2	128.4	118.2	119.8	52.9	293.8	110.2	3	2	4	3	2	4	3	2	4	3	2	4	3	2	4	3	2	4	High	High	High	High	High	High	High	High	High	High	High	High	High	High	High	High	High	High
A0A0B4J295, A0A499FJE1, H3BTW0, H3BVE0, Q9H3K6	A0A499FJE1, Q9H3K6	Q9H3K6	Q9H3K6	Q9H3K6	BOLA2; BOLA2B	BolA-like protein 2	reviewed	5	51	High	4	11	4	Human	FALSE	3 v 3	-0.246545	0.561599	0.917804	3 v 3	0.196521	0.102759	0.444417	3 v 3	0.224437	0.657686	0.861688	3 v 3	0.00853954	0.978169	0.998022	-0.933886	-0.0728547	0.267104	0.32816	0.162834	0.0985682	-0.54912	0.264145	0.958287	-0.226169	0.559596	-0.307808	9.62534	8.44915	8.53216	8.06555	8.04712	8.52826	8.99944	8.11998	8.26115	8.17991	8.07093	8.36676	9.31061	8.25267	8.88478	7.85175	7.90809	8.26819	8.25786	7.02126	7.30287	6.50462	7.24031	8.51373	7.70874	7.2854	8.26115	6.7211	7.19673	7.52199	6.99435	6.93546	7.77215	6.76818	7.49506	7.46434	789.8	349.5	370.2	267.9	264.5	369.2	511.8	278.2	306.8	290	268.9	330.1	635	305	472.7	231	240.2	308.3	306.1	129.9	157.9	90.8	151.2	365.5	209.2	156	306.8	105.5	146.7	183.8	127.5	122.4	218.6	109	180.4	176.6	3	3	3	3	3	3	3	3	3	3	3	3	3	3	3	3	3	3	High	High	High	High	High	High	High	High	High	High	High	High	High	High	High	High	High	High
P29966	P29966	P29966	P29966	P29966	MARCKS	Myristoylated alanine-rich C-kinase substrate (MARCKS) (Protein kinase C substrate, 80 kDa protein, light chain) (80K-L protein) (PKCSL)	reviewed	5	15	High	4	8	4	Human	FALSE	3 v 3	-0.205618	0.180273	0.887277	3 v 3	0.5386	0.473777	0.658832	3 v 3	0.229939	0.509227	0.795055	3 v 3	0.0202056	0.978337	0.998022	-0.125634	-0.407358	-0.0838606	1.40766	-0.650785	0.858926	-0.0329773	-0.0837107	0.806507	-0.772386	1.32931	-0.496305	7.09908	6.77873	5.83289	6.86419	5.69488	5.32553	6.98982	6.10224	5.40939	7.60733	6.51412	5.57592	8.20114	6.74012	5.52669	6.19967	7.16491	4.71699	5.73064	5.3505	4.60288	5.30378	4.88753	5.31107	5.69766	5.26679	5.40939	6.14975	5.64097	4.73335	5.88509	5.42291	4.41278	5.1127	6.75221	3.91648	137.1	109.8	57	116.5	51.8	40.1	127.1	68.7	42.5	195	91.4	47.7	294.3	106.9	46.1	73.5	143.5	26.3	53.1	40.8	24.3	39.5	29.6	39.7	51.9	38.5	42.5	71	49.9	26.6	59.1	42.9	21.3	34.6	107.8	15.1	2	2	1	2	2	1	2	2	1	2	2	1	2	2	1	2	2	1	High	High	High	High	High	High	High	High	High	High	High	High	High	High	High	High	High	High
F5GWW2, F5GXC7, F5GXH2, F5GXU1, F5GXY2, F5GYU2, F5GZQ4, F5H5J4, F5H6W8, F5H8H6, P00338	P00338	P00338	P00338	P00338	LDHA	L-lactate dehydrogenase A chain (LDH-A) (EC 1.1.1.27) (Cell proliferation-inducing gene 19 protein) (LDH muscle subunit) (LDH-M) (Renal carcinoma antigen NY-REN-59)	reviewed	5	35	High	12	37	11	Human	FALSE	3 v 3	-0.12605	0.833309	0.996637	3 v 3	1.46806	0.271912	0.552422	3 v 3	0.758402	0.375944	0.75484	3 v 3	-0.0174419	0.978479	0.998022	0.925525	-0.719224	-0.58445	3.22577	-0.151309	1.32971	-0.195675	0.41697	2.05391	-0.95045	1.02516	-0.127039	8.59432	6.64962	8.63372	9.24745	5.75489	8.87375	8.32193	6.47411	9.4582	10.8544	6.37851	9.52003	9.81025	6.40769	8.62571	7.62863	6.52982	8.19032	7.22689	5.2211	7.40429	7.6879	4.94953	8.85891	7.03122	5.63807	9.4582	9.39575	5.50462	8.6749	7.49426	5.0917	7.51333	6.54381	6.11686	7.38629	386.5	100.4	397.2	607.8	54	469.1	320	88.9	703.4	1851.4	83.2	734.2	897.8	84.9	395	197.9	92.4	292.1	149.8	37.3	169.4	206.2	30.9	464.3	130.8	49.8	703.4	673.6	45.4	408.7	180.3	34.1	182.7	93.3	69.4	167.3	6	1	6	6	1	6	6	1	6	6	1	6	6	1	6	6	1	6	High	High	High	High	High	High	High	High	High	High	High	High	High	High	High	High	High	High
C9J057, C9JLN6, C9JM09, C9JT45, F8WEJ5, P08243	F8WEJ5, P08243	P08243	F8WEJ5	P08243	ASNS	Asparagine synthetase [glutamine-hydrolyzing] (EC 6.3.5.4) (Cell cycle control protein TS11) (Glutamine-dependent asparagine synthetase)	reviewed	5	9	High	4	8	4	Human	FALSE	2 v 2	-0.0262337	0.855636	0.996637	2 v 2	0.583341	0.159909	0.495235	2 v 2	-0.131212	0.941893	0.967287	2 v 2	-0.0139331	0.97871	0.998022	NA	0.0874628	-0.13993	NA	0.433653	0.733029	NA	-1.56478	1.30236	NA	0.402547	-0.430413	NA	5.84046	5.49506	NA	3.76553	5.43296	NA	3.67807	5.57289	NA	4.37851	5.93074	NA	4.43962	5.93546	NA	3.94486	5.19771	NA	4.41278	4.27053	NA	2.96347	5.41954	NA	2.848	5.57289	NA	3.51096	5.08321	NA	3.12102	4.82273	NA	3.52356	4.39232	NA	57.3	45.1	NA	13.6	43.2	NA	12.8	47.6	NA	20.8	61	NA	21.7	61.2	NA	15.4	36.7	NA	21.3	19.3	NA	7.8	42.8	NA	7.2	47.6	NA	11.4	33.9	NA	8.7	28.3	NA	11.5	21	NA	1	1	NA	1	1	NA	1	1	NA	1	1	NA	1	1	NA	1	1	High	High	High	High	High	High	High	High	High	High	High	High	High	High	High	High	High	High
P02668	P02668	P02668	P02668	P02668	CSN3	Kappa-casein [Cleaved into: Casoxin-C; Casoxin-6; Casoxin-A; Casoxin-B; Casoplatelin]	reviewed	5	21	High	3	19	3		TRUE	3 v 3	-0.302546	0.561014	0.917804	3 v 3	1.63564	0.24862	0.541212	3 v 3	-2.78639	0.29656	0.735354	3 v 3	-0.0136583	0.980027	0.998022	0.327805	-0.0912491	-1.14419	3.65458	0.431376	0.820972	-6.69766	-1.47559	-0.185907	-0.716207	0.912924	-0.237692	10.0651	8.02015	7.69766	3.62059	5.86295	5.1375	3.29278	5.9542	6.2817	6.21529	6.88753	6.36632	4.51728	6.44626	6.09592	2.56071	6.45615	5.54535	8.69766	6.59246	6.46761	2.07039	5.05745	5.12102	2	5.11686	6.2817	4.75489	6.01346	5.52042	2.20163	5.12928	4.98185	1.48543	6.04221	4.74416	1071.3	259.6	207.6	12.3	58.2	35.2	9.8	62	77.8	74.3	118.4	82.5	22.9	87.2	68.4	5.9	87.8	46.7	415.2	96.5	88.5	4.2	33.3	34.8	4	34.7	77.8	27	64.6	45.9	4.6	35	31.6	2.8	65.9	26.8	2	1	1	1	1	1	1	1	1	2	1	1	2	1	1	1	1	1	High	High	High	High	High	High	High	High	High	High	High	High	High	High	High	High	High	High
D6R9A6, P26583	P26583	P26583	P26583	P26583	HMGB2	High mobility group protein B2 (High mobility group protein 2) (HMG-2)	reviewed	5	25	High	7	22	5	Human	FALSE	3 v 3	-0.26658	0.0540117	0.816333	3 v 3	0.650204	0.0910498	0.439879	3 v 3	0.0444984	0.905144	0.958864	3 v 3	-0.00576576	0.984501	0.998022	-0.365455	-0.145117	-0.289167	1.01228	0.656476	0.281857	-0.514079	0.0186157	0.628958	-0.403228	0.491388	-0.105457	6.75087	5.95884	7.74416	5.79442	5.24031	6.85549	6.15987	5.38543	7.14466	6.88264	5.93074	7.3672	7.50462	5.6893	7.50064	5.87036	5.27426	7.08534	5.38198	4.52982	6.5157	4.23266	4.43296	6.84046	4.8679	4.54844	7.14466	5.42291	5.05745	6.52199	5.18982	4.37156	6.38716	4.7866	4.86295	6.2817	107.7	62.2	214.4	55.5	37.8	115.8	71.5	41.8	141.5	118	61	165.1	181.6	51.6	181.1	58.5	38.7	135.8	41.7	23.1	91.5	18.8	21.6	114.6	29.2	23.4	141.5	42.9	33.3	91.9	36.5	20.7	83.7	27.6	29.1	77.8	2	1	1	2	1	1	2	1	1	2	1	1	2	1	1	2	1	1	High	High	High	High	High	High	High	High	High	High	High	High	High	High	High	High	High	High
H0Y548, P30405, R4GN99	P30405	P30405	P30405	P30405	PPIF	Peptidyl-prolyl cis-trans isomerase F, mitochondrial (PPIase F) (EC 5.2.1.8) (Cyclophilin D) (CyP-D) (CypD) (Cyclophilin F) (Mitochondrial cyclophilin) (CyP-M) (Rotamase F)	reviewed	5	10	High	3	7	2	Human	FALSE	2 v 2	-0.258042	0.473869	0.917804	2 v 2	0.919156	0.357103	0.58789	2 v 2	1.62345	0.320773	0.735354	2 v 2	0.01037	0.984916	0.998022	-0.495725	NA	-0.0203591	1.49662	NA	0.341691	0.728382	NA	2.51852	-0.427212	NA	0.447952	5.926	NA	5.0045	6.08321	NA	6.27426	6.57894	NA	6.29462	6.72928	NA	5.87774	6.88996	NA	5.39575	5.23266	NA	5.53605	4.56071	NA	3.7761	4.52356	NA	6.25927	5.2891	NA	6.29462	5.27053	NA	5.03122	4.57289	NA	4.2854	4.14568	NA	4.73335	60.8	NA	32.1	67.8	NA	77.4	95.6	NA	78.5	106.1	NA	58.8	118.6	NA	42.1	37.6	NA	46.4	23.6	NA	13.7	23	NA	76.6	39.1	NA	78.5	38.6	NA	32.7	23.8	NA	19.5	17.7	NA	26.6	1	NA	1	1	NA	1	1	NA	1	1	NA	1	1	NA	1	1	NA	1	Medium	High	High	Medium	High	High	Medium	High	High	Medium	High	High	Medium	High	High	Medium	High	High
A0A096LP11, A0A0G2JQ95, A0A140TA76, I3L4Q1, K7EMZ9, Q8ND56	A0A140TA76, Q8ND56	Q8ND56	A0A140TA76	Q8ND56	LSM14A	Protein LSM14 homolog A (Protein FAM61A) (Protein SCD6 homolog) (Putative alpha-synuclein-binding protein) (AlphaSNBP) (RNA-associated protein 55A) (hRAP55) (hRAP55A)	reviewed	5	14	High	6	12	6	Human	FALSE	3 v 3	-0.150823	0.0692183	0.829898	3 v 3	0.439292	0.0790068	0.433973	3 v 3	0.0350586	0.943326	0.967287	3 v 3	0.00276543	0.985024	0.998022	-0.146389	-0.0805903	-0.225488	0.573639	0.567711	0.176525	-0.773009	0.152003	0.726182	-0.0480409	0.249978	-0.193641	7.5306	6.31832	5.46271	6.5345	5.79961	4.73335	6.68089	5.8802	4.95884	7.12516	6.57894	5.15381	7.83289	6.66534	5.4822	6.55152	6.01123	4.97728	6.16189	4.89239	4.23266	4.97269	4.99548	4.72247	5.38888	5.04439	4.95884	5.66676	5.70321	4.30743	5.51728	5.34696	4.37156	5.46923	5.59694	4.17792	184.9	79.8	44.1	92.7	55.7	26.6	102.6	58.9	31.1	139.6	95.6	35.6	228	101.5	44.7	93.8	64.5	31.5	71.6	29.7	18.8	31.4	31.9	26.4	41.9	33	31.1	50.8	52.1	19.8	45.8	40.7	20.7	44.3	48.4	18.1	2	1	1	2	1	1	2	1	1	2	1	1	2	1	1	2	1	1	High	High	High	High	High	High	High	High	High	High	High	High	High	High	High	High	High	High
P00761	P00761	P00761	P00761	P00761		Trypsin (EC 3.4.21.4)	reviewed	5	33	High	5	58	5		TRUE	3 v 3	0.463986	0.482659	0.917804	3 v 3	0.409334	0.480623	0.664702	3 v 3	-0.131403	0.770451	0.914652	3 v 3	-0.00412567	0.986832	0.998022	1.54937	-0.069434	-0.0879792	1.28477	0.296564	-0.35333	-0.917606	0.306956	0.216439	-0.385075	-0.00953326	0.382231	9.25337	9.20163	9.04631	9.80864	8.84674	7.94544	8.25927	8.91618	8.03342	9.66285	8.79442	9.05202	9.9952	9.41151	9.33181	8.37808	8.49785	9.40535	7.8857	7.77413	7.81698	8.24888	8.04056	7.93015	6.96809	8.08108	8.03342	8.20408	7.92065	8.20701	7.67878	8.09434	8.21917	7.2937	8.08481	8.6014	610.3	588.8	528.7	896.8	460.4	246.5	306.4	483.1	262	810.6	444	530.8	1020.6	681	644.4	332.7	361.5	678.1	236.5	218.9	225.5	304.2	263.3	243.9	125.2	270.8	262	294.9	242.3	295.5	204.9	273.3	298	156.9	271.5	388.4	3	4	3	3	4	3	3	4	3	3	4	3	3	4	3	3	4	3	High	High	High	High	High	High	High	High	High	High	High	High	High	High	High	High	High	High
A0A0C4DG06, A0A804HHY9, A0A804HI14, A0A804HI40, A0A804HIG4, A0A804HIN4, A0A804HIQ7, A0A804HIV5, A0A804HJA1, A0A804HJH8, A0A804HJI0, A0A804HJZ1, A0A804HK02, A0A804HK30, A0A804HKI2, A0A804HKJ0, A0A804HKK7, A0A804HKR3, A0A804HKR5, A0A804HKX0, A0A804HKX6, A0A804HL40, A0A804HLG8, B8ZZ38, C9JCA9, H7C3W8, P42704	A0A804HI14, A0A804HI40, A0A804HIG4, A0A804HIN4, A0A804HIQ7, A0A804HK30, A0A804HKI2, A0A804HKJ0, A0A804HL40, A0A804HLG8, P42704	P42704	A0A804HL40	P42704	LRPPRC	Leucine-rich PPR motif-containing protein, mitochondrial (130 kDa leucine-rich protein) (LRP 130) (GP130)	reviewed	5	7	High	10	12	10	Human	FALSE	2 v 2	0.0999939	0.20618	0.887277	2 v 2	0.551863	0.0962573	0.444417	2 v 2	0.159788	0.597286	0.823954	2 v 2	-0.00834493	0.988431	0.998022	NA	0.13356	0.0664274	NA	0.635946	0.467779	NA	-0.0581811	0.377756	NA	0.450815	-0.467505	NA	6.08746	5.1127	NA	5.56986	4.32193	NA	5.4363	4.2555	NA	6.01792	4.2854	NA	5.83289	4.59694	NA	5.38198	3.81762	NA	4.66107	3.87774	NA	4.76553	4.30743	NA	4.60288	4.2555	NA	5.14568	3.44626	NA	4.51728	3.48543	NA	4.96809	3.01792	NA	68	34.6	NA	47.5	20	NA	43.3	19.1	NA	64.8	19.5	NA	57	24.2	NA	41.7	14.1	NA	25.3	14.7	NA	27.2	19.8	NA	24.3	19.1	NA	35.4	10.9	NA	22.9	11.2	NA	31.3	8.1	NA	1	1	NA	1	1	NA	1	1	NA	1	1	NA	1	1	NA	1	1	High	High	High	High	High	High	High	High	High	High	High	High	High	High	High	High	High	High
C9J3S8, F8WDA8, Q14192, U3KQT4	Q14192	Q14192	Q14192	Q14192	FHL2	Four and a half LIM domains protein 2 (FHL-2) (LIM domain protein DRAL) (Skeletal muscle LIM-protein 3) (SLIM-3)	reviewed	5	72	High	20	80	20	Human	FALSE	3 v 3	-0.195409	0.302749	0.903767	3 v 3	0.373431	0.0905136	0.439879	3 v 3	-0.0575149	0.91102	0.960836	3 v 3	-0.000941394	0.990513	0.998022	-0.442957	-0.192374	0.0491051	0.58628	0.365637	0.168374	-0.867668	-0.0122845	0.707408	-0.0626385	0.139054	-0.0792395	10.3053	10.66	10.0004	8.91767	9.86264	9.52767	9.36063	10.055	9.47857	9.23482	10.1677	9.982	9.94295	10.5674	10.2014	8.64854	9.80203	9.81362	8.93752	9.23242	8.77116	7.35755	9.05637	9.51294	8.06985	9.22014	9.47857	7.7761	9.29393	9.13699	7.62717	9.24982	9.08879	7.56453	9.38888	9.00955	1265.3	1618	1024.3	483.6	931	738.1	657.4	1063.8	713.4	602.5	1150.2	1011.3	984.3	1517.4	1177.4	401.3	892.7	899.9	490.3	601.5	436.9	164	532.4	730.6	268.7	596.4	713.4	219.2	627.7	563	197.7	608.8	544.5	189.3	670.4	515.4	6	10	8	6	10	8	6	10	8	6	10	8	6	10	8	6	10	8	High	High	High	High	High	High	High	High	High	High	High	High	High	High	High	High	High	High
O76009	O76009	O76009	O76009	O76009	KRT33A	Keratin, type I cuticular Ha3-I (Hair keratin, type I Ha3-I) (Keratin-33A) (K33A)	reviewed	4	47	High	18	43	1	Human	TRUE	2 v 2	-0.394741	0.381041	0.915734	2 v 2	0.56999	0.630318	0.776786	2 v 2	-3.14225	0.01938	0.280461	2 v 2	-0.058046	0.99055	0.998022	NA	-0.125531	-0.663951	NA	1.43866	-0.298681	NA	-3.04656	-3.23793	NA	-3.96809	3.852	NA	8.29186	8.07628	NA	4.52982	2.94486	NA	4.65535	3.60881	NA	5.42962	5.68089	NA	8.87067	2.43296	NA	3.99095	5.97957	NA	6.86419	6.84674	NA	3.72247	2.94486	NA	3.81762	3.60881	NA	4.55459	4.83794	NA	7.55305	1.32193	NA	3.58496	5.17393	NA	313.4	269.9	NA	23.1	7.7	NA	25.2	12.2	NA	43.1	51.3	NA	468.1	5.4	NA	15.9	63.1	NA	116.5	115.1	NA	13.2	7.7	NA	14.1	12.2	NA	23.5	28.6	NA	187.8	2.5	NA	12	36.1	NA	2	1	NA	2	1	NA	2	1	NA	2	1	NA	2	1	NA	2	1	Not Found	Not Found	High	Not Found	Not Found	High	Not Found	Not Found	High	Not Found	Not Found	High	Not Found	Not Found	High	Not Found	Not Found	High
C9JEV0, P25311	P25311	P25311	P25311	P25311	AZGP1	Zinc-alpha-2-glycoprotein (Zn-alpha-2-GP) (Zn-alpha-2-glycoprotein)	reviewed	5	34	High	9	16	9	Human	FALSE	3 v 3	0.451412	0.516698	0.917804	3 v 3	0.0122823	0.952169	0.977594	3 v 3	-0.765291	0.33107	0.735354	3 v 3	-0.00846779	0.990656	0.998022	1.58496	-0.313397	0.0826707	-0.327664	0.0726691	0.291842	-1.72348	0.343232	-0.915623	-0.312213	1.22161	-0.934796	5.19377	6.0268	8.99435	4.96347	5.46271	6.93192	3.37851	5.7761	6.84925	4.64962	6.41785	7.02791	6.52669	6.0268	7.98014	4.97728	6.34518	6.73606	3.82782	4.59694	7.76487	3.40599	4.65535	6.91767	2.10434	4.94017	6.84925	3.18587	5.54535	6.18388	4.20945	4.71149	6.8679	3.89724	5.9331	5.9331	36.6	65.2	510	31.2	44.1	122.1	10.4	54.8	115.3	25.1	85.5	130.5	92.2	65.2	252.5	31.5	81.3	106.6	14.2	24.2	217.5	10.6	25.2	120.9	4.3	30.7	115.3	9.1	46.7	72.7	18.5	26.2	116.8	14.9	61.1	61.1	1	2	4	1	2	4	1	2	4	1	2	4	1	2	4	1	2	4	High	High	High	High	High	High	High	High	High	High	High	High	High	High	High	High	High	High
O95881, V9GY50, V9GYV4	O95881	O95881	O95881	O95881	TXNDC12	Thioredoxin domain-containing protein 12 (EC 1.8.4.2) (Endoplasmic reticulum resident protein 18) (ER protein 18) (ERp18) (Endoplasmic reticulum resident protein 19) (ER protein 19) (ERp19) (Thioredoxin-like protein p19) (hTLP19)	reviewed	5	48	High	8	46	8	Human	FALSE	3 v 3	-0.28474	0.374593	0.915734	3 v 3	0.263446	0.0226871	0.3008	3 v 3	0.032127	0.938199	0.967202	3 v 3	-0.00316244	0.991532	0.998022	-0.776184	-0.129435	0.0514003	0.299052	0.308401	0.182885	-0.696076	0.318127	0.47433	-0.0335006	0.468652	-0.444639	11.5469	9.81282	10.0823	9.99803	9.40875	9.37873	10.7742	9.53819	9.32733	10.3801	9.66551	9.56529	11.3463	9.79279	10.136	10.0811	9.35711	9.38241	10.1793	8.38543	8.853	8.43796	8.60251	9.36392	9.48321	8.70356	9.32733	8.92154	8.79181	8.72042	9.03012	8.47533	9.0232	8.99661	8.94398	8.57856	2992.1	899.4	1084.1	1022.6	679.7	665.7	1751.3	743.5	642.4	1332.7	812.1	757.6	2603.7	887	1125.2	1083.2	655.8	667.4	1159.5	334.4	462.4	346.8	388.7	658.9	715.7	416.9	642.4	484.9	443.2	421.8	522.8	355.9	520.3	510.8	492.5	382.3	3	4	4	3	4	4	3	4	4	3	4	4	3	4	4	3	4	4	High	High	High	High	High	High	High	High	High	High	High	High	High	High	High	High	High	High
H0YH33, Q9Y3F4	Q9Y3F4	Q9Y3F4	Q9Y3F4	Q9Y3F4	STRAP	Serine-threonine kinase receptor-associated protein (MAP activator with WD repeats) (UNR-interacting protein) (WD-40 repeat protein PT-WD)	reviewed	5	21	High	6	6	6	Human	FALSE	3 v 3	0.179061	0.35223	0.913491	3 v 3	0.796926	0.371327	0.59044	3 v 3	0.157159	0.719043	0.898348	3 v 3	0.001886	0.996146	0.999007	0.360487	-0.116193	0.29289	2.12163	-0.241683	0.510831	-0.598019	0.467126	0.602369	-0.556393	0.635236	-0.0731843	6.42794	5.19377	6.38888	6.1127	4.9542	6.05311	5.75221	5.07039	5.76022	7.13955	5.04002	6.78136	6.80864	5.55152	6.65249	5.01792	5.2817	6.27053	5.05745	3.76553	5.15785	4.55459	4.14568	6.03782	4.45943	4.23266	5.76022	5.68089	4.16993	5.93782	4.49185	4.23266	5.53916	3.93546	4.8679	5.46597	86.1	36.6	83.8	69.2	31	66.4	53.9	33.6	54.2	141	32.9	110	112.1	46.9	100.6	32.4	38.9	77.2	33.3	13.6	35.7	23.5	17.7	65.7	22	18.8	54.2	51.3	18	61.3	22.5	18.8	46.5	15.3	29.2	44.2	1	1	3	1	1	3	1	1	3	1	1	3	1	1	3	1	1	3	High	High	High	High	High	High	High	High	High	High	High	High	High	High	High	High	High	High
P05204	P05204	P05204	P05204	P05204	HMGN2	Non-histone chromosomal protein HMG-17 (High mobility group nucleosome-binding domain-containing protein 2)	reviewed	5	26	High	4	15	2	Human	FALSE	2 v 2	-0.197256	0.0956989	0.829898	2 v 2	1.06596	0.393452	0.596143	2 v 2	-0.0997778	0.923217	0.964724	2 v 2	-0.0019771	0.997096	0.999007	-0.167378	-0.227133	NA	1.82379	0.308122	NA	-0.923038	0.723482	NA	-0.435386	0.431432	NA	6.82018	4.52982	NA	5.65535	4.43962	NA	5.82273	4.66676	NA	6.04876	5.2854	NA	5.88996	5.44956	NA	4.22497	4.97728	NA	5.45286	3.10434	NA	4.09592	3.63227	NA	4.52982	3.82782	NA	4.59096	4.41278	NA	3.57289	4.12928	NA	3.1375	4.56071	NA	113	23.1	NA	50.4	21.7	NA	56.6	25.4	NA	66.2	39	NA	59.3	43.7	NA	18.7	31.5	NA	43.8	8.6	NA	17.1	12.4	NA	23.1	14.2	NA	24.1	21.3	NA	11.9	17.5	NA	8.8	23.6	NA	1	1	NA	1	1	NA	1	1	NA	1	1	NA	1	1	NA	1	1	NA	High	High	High	High	High	High	High	High	High	High	High	High	High	High	High	High	High	High
A0A1C7CYX9, E5RFU4, Q16555	A0A1C7CYX9, Q16555	Q16555	Q16555	Q16555	DPYSL2	Dihydropyrimidinase-related protein 2 (DRP-2) (Collapsin response mediator protein 2) (CRMP-2) (N2A3) (Unc-33-like phosphoprotein 2) (ULIP-2)	reviewed	5	22	High	10	13	8	Human	FALSE	2 v 2	-0.297838	0.240412	0.887277	2 v 2	0.569924	0.223446	0.528939	2 v 2	0.27045	0.714258	0.895934	2 v 2	-0.00162721	0.997338	0.999007	-0.415983	NA	-0.179693	0.778601	NA	0.361247	-0.291082	NA	0.831983	0.38758	NA	-0.390834	7.03672	NA	7.16993	6.25361	NA	6.59246	6.66959	NA	6.77215	7.18289	NA	6.96116	7.24793	NA	7.30012	6.40429	NA	6.59991	5.66959	NA	5.94017	4.69488	NA	6.57743	5.37851	NA	6.77215	5.7252	NA	6.11686	4.93074	NA	6.18785	5.31832	NA	5.79701	131.3	NA	144	76.3	NA	96.5	101.8	NA	109.3	145.3	NA	124.6	152	NA	157.6	84.7	NA	97	50.9	NA	61.4	25.9	NA	95.5	41.6	NA	109.3	52.9	NA	69.4	30.5	NA	72.9	39.9	NA	55.6	1	NA	3	1	NA	3	1	NA	3	1	NA	3	1	NA	3	1	NA	3	High	High	High	High	High	High	High	High	High	High	High	High	High	High	High	High	High	High
A0A087WVQ6, A0A087WX41, A0A8V8TQ14, A0A8V8TQ18, A0A8V8TQK1, A0A8V8TQK3, A0A8V8TQK7, A0A8V8TR47, A0A8V8TRE8, A0A8V8TRF0, F5H5N6, J3KRF5, J3KS13, J3QL20, K7EJJ5, P53675, Q00610	A0A087WVQ6, A0A8V8TQ14, A0A8V8TQK1, A0A8V8TR47, A0A8V8TRF0, K7EJJ5, Q00610	Q00610	A0A8V8TQK1	Q00610	CLTC	Clathrin heavy chain 1 (Clathrin heavy chain on chromosome 17) (CLH-17)	reviewed	5	29	High	39	84	39	Human	FALSE	3 v 3	-0.000812631	0.994225	0.996637	3 v 3	0.950134	0.115626	0.464124	3 v 3	-0.100568	0.903439	0.958864	3 v 3	-0.00104715	0.997708	0.999007	0.197974	-0.107949	-0.0924624	1.65431	0.524962	0.671135	-1.24004	-0.32966	1.26799	-0.184295	0.627053	-0.4459	9.6435	11.0879	10.8092	8.52395	10.0576	10.7552	8.32598	10.1655	10.8477	9.21043	11.0582	10.7877	8.97327	10.8106	10.8712	7.55612	10.5332	10.1166	8.27566	9.66035	9.57969	6.96463	9.25125	10.7405	7.03562	9.33069	10.8477	7.75154	10.1845	9.94281	6.65678	9.49305	9.75856	6.47249	10.1201	9.31266	799.8	2176.7	1794.3	368.1	1065.7	1728.4	320.9	1148.5	1842.8	592.4	2132.3	1767.8	502.6	1796	1873.1	188.2	1481.9	1110.2	309.9	809.2	765.2	124.9	609.4	1710.9	131.2	643.9	1842.8	215.5	1163.7	984.2	100.9	720.6	866.2	88.8	1112.9	635.9	6	17	23	6	17	23	6	17	23	6	17	23	6	17	23	6	17	23	High	High	High	High	High	High	High	High	High	High	High	High	High	High	High	High	High	High
A0A2R8YF59, H0YC68, P00390	P00390	P00390	P00390	P00390	GSR	Glutathione reductase, mitochondrial (GR) (GRase) (EC 1.8.1.7)	reviewed	5	43	High	16	56	16	Human	FALSE	3 v 3	-0.247426	0.416345	0.915734	3 v 3	0.607207	0.00229474	0.170847	3 v 3	0.176672	0.533618	0.796275	3 v 3	-0.00020207	0.999446	0.999446	-0.71042	-0.14619	0.11433	0.566309	0.663607	0.591705	-0.279387	0.293173	0.51623	0.124262	0.371139	-0.496008	10.4142	9.58646	9.74281	9.34784	9.14083	9.14389	10.0583	9.28702	9.02956	10.1898	9.95478	9.91453	10.7312	9.82384	10.1276	9.62352	9.29117	9.32283	9.04658	8.15886	8.51333	7.7879	8.3345	9.12928	8.76719	8.45204	9.02956	8.73132	9.08108	9.06958	8.4149	8.50661	9.01486	8.53916	8.87774	8.51885	1364.5	768.8	856.8	651.6	564.5	565.7	1066.2	624.7	522.6	1168	992.4	965.1	1699.9	906.3	1118.7	788.8	626.5	640.4	528.8	285.8	365.4	221	322.8	560	435.7	350.2	522.6	425	541.6	537.3	341.3	363.7	517.3	372	470.4	366.8	9	7	8	9	7	8	9	7	8	9	7	8	9	7	8	9	7	8	High	High	High	High	High	High	High	High	High	High	High	High	High	High	High	High	High	High
A0A024R6I7, A0A0G2JRN3, G3V2B9, P01009	A0A024R6I7, A0A0G2JRN3	A0A024R6I7	A0A024R6I7	A0A024R6I7	SERPINA1	Alpha-1-antitrypsin (Serpin peptidase inhibitor, clade A (Alpha-1 antiproteinase, antitrypsin), member 1, isoform CRA_a)	unreviewed	1	12	High	3	6	3	Human	FALSE	1 v 1	0.740439	NA	NA	1 v 1	0.447689	NA	NA	1 v 1	0.256383	NA	NA	1 v 1	0.0717484	NA	NA	NA	0.740439	NA	NA	0.447689	NA	NA	0.256383	NA	NA	0.0717484	NA	NA	8.71081	NA	NA	9.11504	NA	NA	8.3746	NA	NA	9.15228	NA	NA	9.53702	NA	NA	8.7046	NA	NA	7.28355	NA	NA	8.30879	NA	NA	7.53993	NA	NA	8.27891	NA	NA	8.21965	NA	NA	8.2914	NA	NA	419	NA	NA	554.5	NA	NA	331.9	NA	NA	569	NA	NA	742.9	NA	NA	417.2	NA	NA	155.8	NA	NA	317.1	NA	NA	186.1	NA	NA	310.6	NA	NA	298.1	NA	NA	313.3	NA	NA	2	NA	NA	3	NA	NA	2	NA	NA	3	NA	NA	3	NA	NA	3	NA	Not Found	High	Not Found	Not Found	High	Not Found	Not Found	High	Not Found	Not Found	High	Not Found	Not Found	High	Not Found	Not Found	High	Not Found
A0A087WUG6, H7C3R7	A0A087WUG6, H7C3R7	A0A087WUG6	H7C3R7	A0A087WUG6	CSH1	Chorionic somatomammotropin hormone 1 (Chorionic somatomammotropin hormone 2)	unreviewed	2	5	Medium	1	1	1	Human	FALSE	0 v 0	NA	NA	NA	0 v 0	NA	NA	NA	0 v 0	NA	NA	NA	0 v 0	NA	NA	NA	NA	NA	NA	NA	NA	NA	NA	NA	NA	NA	NA	NA	NA	NA	NA	NA	NA	NA	NA	NA	NA	NA	NA	NA	NA	NA	NA	NA	NA	NA	NA	NA	NA	NA	NA	NA	NA	NA	NA	NA	NA	NA	NA	NA	NA	NA	NA	NA	NA	NA	NA	NA	NA	NA	NA	NA	NA	NA	NA	NA	NA	NA	NA	NA	NA	NA	NA	NA	NA	NA	NA	NA	NA	NA	NA	NA	NA	NA	NA	NA	NA	NA	NA	NA	NA	NA	NA	NA	NA	NA	NA	NA	NA	NA	NA	NA	NA	NA	NA	NA	NA	NA	High	Not Found	Not Found	High	Not Found	Not Found	Not Found	Not Found	Not Found	Not Found	Not Found	Not Found	Not Found	Not Found	Not Found	High	Not Found	Not Found
A0A096LP50	A0A096LP50	A0A096LP50	A0A096LP50	A0A096LP50	PCDHB9	Protocadherin beta 9	unreviewed	1	11	High	1	2	1	Human	FALSE	0 v 0	NA	NA	NA	0 v 0	NA	NA	NA	0 v 0	NA	NA	NA	0 v 0	NA	NA	NA	NA	NA	NA	NA	NA	NA	NA	NA	NA	NA	NA	NA	NA	NA	NA	NA	NA	NA	NA	NA	NA	NA	NA	NA	NA	NA	NA	NA	NA	NA	NA	NA	NA	NA	NA	NA	NA	NA	NA	NA	NA	NA	NA	NA	NA	NA	NA	NA	NA	NA	NA	NA	NA	NA	NA	NA	NA	NA	NA	NA	NA	NA	NA	NA	NA	NA	NA	NA	NA	NA	NA	NA	NA	NA	NA	NA	NA	NA	NA	NA	NA	NA	NA	NA	NA	NA	NA	NA	NA	NA	NA	NA	NA	NA	NA	NA	NA	NA	NA	NA	NA	NA	High	Not Found	High	High	Not Found	High	High	Not Found	High	High	Not Found	High	High	Not Found	High	High	Not Found	High
A0A0A0MSD3	A0A0A0MSD3	A0A0A0MSD3	A0A0A0MSD3	A0A0A0MSD3	COL23A1	Collagen type XXIII alpha 1 chain	unreviewed	1	3	Medium	2	6	1	Human	FALSE	0 v 0	NA	NA	NA	0 v 0	NA	NA	NA	0 v 0	NA	NA	NA	0 v 0	NA	NA	NA	NA	NA	NA	NA	NA	NA	NA	NA	NA	NA	NA	NA	NA	NA	NA	NA	NA	NA	NA	NA	NA	NA	NA	NA	NA	NA	NA	NA	NA	NA	NA	NA	NA	NA	NA	NA	NA	NA	NA	NA	NA	NA	NA	NA	NA	NA	NA	NA	NA	NA	NA	NA	NA	NA	NA	NA	NA	NA	NA	NA	NA	NA	NA	NA	NA	NA	NA	NA	NA	NA	NA	NA	NA	NA	NA	NA	NA	NA	NA	NA	NA	NA	NA	NA	NA	NA	NA	NA	NA	NA	NA	NA	NA	NA	NA	NA	NA	NA	NA	NA	NA	NA	Not Found	Not Found	Medium	Not Found	Not Found	Medium	Not Found	Not Found	Medium	Not Found	Not Found	Medium	Not Found	Not Found	Medium	Not Found	Not Found	Medium
A0A0A0MSM0	A0A0A0MSM0	A0A0A0MSM0	A0A0A0MSM0	A0A0A0MSM0	HSPH1	Heat shock protein family H (Hsp110) member 1	unreviewed	2	7	High	5	6	1	Human	FALSE	0 v 0	NA	NA	NA	0 v 0	NA	NA	NA	0 v 0	NA	NA	NA	0 v 0	NA	NA	NA	NA	NA	NA	NA	NA	NA	NA	NA	NA	NA	NA	NA	NA	NA	NA	NA	NA	NA	NA	NA	NA	NA	NA	NA	NA	NA	NA	NA	NA	NA	NA	NA	NA	NA	NA	NA	NA	NA	NA	NA	NA	NA	NA	NA	NA	NA	NA	NA	NA	NA	NA	NA	NA	NA	NA	NA	NA	NA	NA	NA	NA	NA	NA	NA	NA	NA	NA	NA	NA	NA	NA	NA	NA	NA	NA	NA	NA	NA	NA	NA	NA	NA	NA	NA	NA	NA	NA	NA	NA	NA	NA	NA	NA	NA	NA	NA	NA	NA	NA	NA	NA	NA	Not Found	Not Found	Not Found	Not Found	Not Found	Not Found	Not Found	Not Found	Not Found	Not Found	Not Found	Not Found	Not Found	Not Found	Not Found	Not Found	Not Found	Not Found
A0A0C4DGA1	A0A0C4DGA1	A0A0C4DGA1	A0A0C4DGA1	A0A0C4DGA1	FLNB	Filamin B	unreviewed	1	38	High	2	4	1	Human	FALSE	0 v 0	NA	NA	NA	0 v 0	NA	NA	NA	0 v 0	NA	NA	NA	0 v 0	NA	NA	NA	NA	NA	NA	NA	NA	NA	NA	NA	NA	NA	NA	NA	NA	NA	NA	NA	NA	NA	NA	NA	NA	NA	NA	NA	NA	NA	NA	NA	NA	NA	NA	NA	NA	NA	NA	NA	NA	NA	NA	NA	NA	NA	NA	NA	NA	NA	NA	NA	NA	NA	NA	NA	NA	NA	NA	NA	NA	NA	NA	NA	NA	NA	NA	NA	NA	NA	NA	NA	NA	NA	NA	NA	NA	NA	NA	NA	NA	NA	NA	NA	NA	NA	NA	NA	NA	NA	NA	NA	NA	NA	NA	NA	NA	NA	NA	NA	NA	NA	NA	NA	NA	NA	Not Found	Not Found	Medium	Not Found	Not Found	Medium	Not Found	Not Found	Medium	Not Found	Not Found	Medium	Not Found	Not Found	Medium	Not Found	Not Found	Medium
A0A0J9YY79	A0A0J9YY79	A0A0J9YY79	A0A0J9YY79	A0A0J9YY79	INPP5F	Inositol polyphosphate-5-phosphatase F	unreviewed	1	5	Medium	1	1	1	Human	FALSE	0 v 0	NA	NA	NA	0 v 0	NA	NA	NA	0 v 0	NA	NA	NA	0 v 0	NA	NA	NA	NA	NA	NA	NA	NA	NA	NA	NA	NA	NA	NA	NA	NA	NA	NA	NA	NA	NA	NA	NA	NA	NA	NA	NA	NA	NA	NA	NA	NA	NA	NA	NA	NA	NA	NA	NA	NA	NA	NA	NA	NA	NA	NA	NA	NA	NA	NA	NA	NA	NA	NA	NA	NA	NA	NA	NA	NA	NA	NA	NA	NA	NA	NA	NA	NA	NA	NA	NA	NA	NA	NA	NA	NA	NA	NA	NA	NA	NA	NA	NA	NA	NA	NA	NA	NA	NA	NA	NA	NA	NA	NA	NA	NA	NA	NA	NA	NA	NA	NA	NA	NA	NA	Not Found	Not Found	Not Found	Not Found	Not Found	Not Found	Not Found	Not Found	Not Found	Not Found	Not Found	High	Not Found	Not Found	Not Found	Not Found	Not Found	High
A0A0U1RRE5	A0A0U1RRE5	A0A0U1RRE5	A0A0U1RRE5	A0A0U1RRE5	NBDY	Negative regulator of P-body association (P-body dissociating protein) (Protein NoBody)	reviewed	5	12	High	1	4	1	Human	FALSE	0 v 0	NA	NA	NA	0 v 0	NA	NA	NA	0 v 0	NA	NA	NA	0 v 0	NA	NA	NA	NA	NA	NA	NA	NA	NA	NA	NA	NA	NA	NA	NA	NA	NA	NA	NA	NA	NA	NA	NA	NA	NA	NA	NA	NA	NA	NA	NA	NA	NA	NA	NA	NA	NA	NA	NA	NA	NA	NA	NA	NA	NA	NA	NA	NA	NA	NA	NA	NA	NA	NA	NA	NA	NA	NA	NA	NA	NA	NA	NA	NA	NA	NA	NA	NA	NA	NA	NA	NA	NA	NA	NA	NA	NA	NA	NA	NA	NA	NA	NA	NA	NA	NA	NA	NA	NA	NA	NA	NA	NA	NA	NA	NA	NA	NA	NA	NA	NA	NA	NA	NA	NA	High	High	High	High	High	High	High	High	High	High	High	High	High	High	High	High	High	High
A0A1B0GUS7	A0A1B0GUS7	A0A1B0GUS7	A0A1B0GUS7	A0A1B0GUS7	UNC13B	Unc-13 homolog B	unreviewed	2	0	Medium	1	1	1	Human	FALSE	0 v 0	NA	NA	NA	0 v 0	NA	NA	NA	0 v 0	NA	NA	NA	0 v 0	NA	NA	NA	NA	NA	NA	NA	NA	NA	NA	NA	NA	NA	NA	NA	NA	NA	NA	NA	NA	NA	NA	NA	NA	NA	NA	NA	NA	NA	NA	NA	NA	NA	NA	NA	NA	NA	NA	NA	NA	NA	NA	NA	NA	NA	NA	NA	NA	NA	NA	NA	NA	NA	NA	NA	NA	NA	NA	NA	NA	NA	NA	NA	NA	NA	NA	NA	NA	NA	NA	NA	NA	NA	NA	NA	NA	NA	NA	NA	NA	NA	NA	NA	NA	NA	NA	NA	NA	NA	NA	NA	NA	NA	NA	NA	NA	NA	NA	NA	NA	NA	NA	NA	NA	NA	Not Found	Not Found	Not Found	High	Not Found	Not Found	Not Found	Not Found	Not Found	High	Not Found	Not Found	Not Found	Not Found	Not Found	High	Not Found	Not Found
A0A1B0GWB2	A0A1B0GWB2	A0A1B0GWB2	A0A1B0GWB2	A0A1B0GWB2	PRRT1B	Proline rich transmembrane protein 1B	reviewed	2	5	Medium	1	1	1	Human	FALSE	0 v 0	NA	NA	NA	0 v 0	NA	NA	NA	0 v 0	NA	NA	NA	0 v 0	NA	NA	NA	NA	NA	NA	NA	NA	NA	NA	NA	NA	NA	NA	NA	NA	NA	NA	NA	NA	NA	NA	NA	NA	NA	NA	NA	NA	NA	NA	NA	NA	NA	NA	NA	NA	NA	NA	NA	NA	NA	NA	NA	NA	NA	NA	NA	NA	NA	NA	NA	NA	NA	NA	NA	NA	NA	NA	NA	NA	NA	NA	NA	NA	NA	NA	NA	NA	NA	NA	NA	NA	NA	NA	NA	NA	NA	NA	NA	NA	NA	NA	NA	NA	NA	NA	NA	NA	NA	NA	NA	NA	NA	NA	NA	NA	NA	NA	NA	NA	NA	NA	NA	NA	NA	Not Found	Not Found	High	Not Found	Not Found	High	Not Found	Not Found	High	Not Found	Not Found	High	Not Found	Not Found	High	Not Found	Not Found	High
A0A1W2PNV4, E9PF58, Q92747	A0A1W2PNV4	A0A1W2PNV4	A0A1W2PNV4	A0A1W2PNV4		Actin-related protein 2/3 complex subunit 1A	unreviewed	2	2	High	2	2	2	Human	FALSE	0 v 0	NA	NA	NA	0 v 0	NA	NA	NA	0 v 0	NA	NA	NA	0 v 0	NA	NA	NA	NA	NA	NA	NA	NA	NA	NA	NA	NA	NA	NA	NA	NA	NA	NA	NA	NA	NA	NA	NA	NA	NA	NA	NA	NA	NA	NA	NA	NA	NA	NA	NA	NA	NA	NA	NA	NA	NA	NA	NA	NA	NA	NA	NA	NA	NA	NA	NA	NA	NA	NA	NA	NA	NA	NA	NA	NA	NA	NA	NA	NA	NA	NA	NA	NA	NA	NA	NA	NA	NA	NA	NA	NA	NA	NA	NA	NA	NA	NA	NA	NA	NA	NA	NA	NA	NA	NA	NA	NA	NA	NA	NA	NA	NA	NA	NA	NA	NA	NA	NA	NA	NA	High	Not Found	Medium	High	Not Found	Medium	High	Not Found	Medium	High	Not Found	Medium	High	Not Found	Medium	High	Not Found	Medium
A0A2R8YE54	A0A2R8YE54	A0A2R8YE54	A0A2R8YE54	A0A2R8YE54	OPA1	OPA1 mitochondrial dynamin like GTPase	unreviewed	1	12	High	6	10	1	Human	FALSE	1 v 1	-1.0625	NA	NA	1 v 1	-0.129451	NA	NA	1 v 1	-0.286304	NA	NA	1 v 1	0.63743	NA	NA	-1.0625	NA	NA	-0.129451	NA	NA	-0.286304	NA	NA	0.63743	NA	NA	5.6893	NA	NA	4.26303	NA	NA	5.32553	NA	NA	4.61471	NA	NA	5.33628	NA	NA	4.74416	NA	NA	4.32193	NA	NA	2.70044	NA	NA	4.03562	NA	NA	3.15381	NA	NA	3.01792	NA	NA	3.65535	NA	NA	51.6	NA	NA	19.2	NA	NA	40.1	NA	NA	24.5	NA	NA	40.4	NA	NA	26.8	NA	NA	20	NA	NA	6.5	NA	NA	16.4	NA	NA	8.9	NA	NA	8.1	NA	NA	12.6	NA	NA	1	NA	NA	1	NA	NA	1	NA	NA	1	NA	NA	1	NA	NA	1	NA	NA	High	Not Found	Not Found	High	Not Found	Not Found	High	Not Found	Not Found	High	Not Found	Not Found	High	Not Found	Not Found	High	Not Found	Not Found
A0A3B3IRU2, A0A3B3IUA2, B1AHD1, P55769	A0A3B3IUA2	A0A3B3IUA2	A0A3B3IUA2	A0A3B3IUA2	SNU13	Ribonucloprotein	unreviewed	2	15	High	4	6	4	Human	FALSE	0 v 0	NA	NA	NA	0 v 0	NA	NA	NA	0 v 0	NA	NA	NA	0 v 0	NA	NA	NA	NA	NA	NA	NA	NA	NA	NA	NA	NA	NA	NA	NA	NA	NA	NA	NA	NA	NA	NA	NA	NA	NA	NA	NA	NA	NA	NA	NA	NA	NA	NA	NA	NA	NA	NA	NA	NA	NA	NA	NA	NA	NA	NA	NA	NA	NA	NA	NA	NA	NA	NA	NA	NA	NA	NA	NA	NA	NA	NA	NA	NA	NA	NA	NA	NA	NA	NA	NA	NA	NA	NA	NA	NA	NA	NA	NA	NA	NA	NA	NA	NA	NA	NA	NA	NA	NA	NA	NA	NA	NA	NA	NA	NA	NA	NA	NA	NA	NA	NA	NA	NA	NA	Medium	High	High	Medium	High	High	Medium	High	High	Medium	High	High	Medium	High	High	Medium	High	High
A0A6Q8PF87	A0A6Q8PF87	A0A6Q8PF87	A0A6Q8PF87	A0A6Q8PF87	AIFM1	Apoptosis inducing factor mitochondria associated 1	unreviewed	1	6	Medium	1	3	1	Human	FALSE	0 v 0	NA	NA	NA	0 v 0	NA	NA	NA	0 v 0	NA	NA	NA	0 v 0	NA	NA	NA	NA	NA	NA	NA	NA	NA	NA	NA	NA	NA	NA	NA	NA	NA	NA	NA	NA	NA	NA	NA	NA	NA	NA	NA	NA	NA	NA	NA	NA	NA	NA	NA	NA	NA	NA	NA	NA	NA	NA	NA	NA	NA	NA	NA	NA	NA	NA	NA	NA	NA	NA	NA	NA	NA	NA	NA	NA	NA	NA	NA	NA	NA	NA	NA	NA	NA	NA	NA	NA	NA	NA	NA	NA	NA	NA	NA	NA	NA	NA	NA	NA	NA	NA	NA	NA	NA	NA	NA	NA	NA	NA	NA	NA	NA	NA	NA	NA	NA	NA	NA	NA	NA	High	Not Found	Medium	High	Medium	Medium	High	Medium	Medium	High	Medium	Medium	High	Medium	Medium	High	Medium	Medium
A0A7I2V607	A0A7I2V607	A0A7I2V607	A0A7I2V607	A0A7I2V607	EIF3I	Eukaryotic translation initiation factor 3 subunit I (eIF3i) (Eukaryotic translation initiation factor 3 subunit 2) (eIF-3-beta) (eIF3 p36)	unreviewed	3	17	High	4	8	1	Human	FALSE	1 v 1	1.33602	NA	NA	1 v 1	-1.07241	NA	NA	1 v 1	-1.51	NA	NA	1 v 1	2.65263	NA	NA	1.33602	NA	NA	-1.07241	NA	NA	-1.51	NA	NA	2.65263	NA	NA	6.85798	NA	NA	6.61029	NA	NA	5.27426	NA	NA	6.22497	NA	NA	5.8802	NA	NA	7.29737	NA	NA	5.49185	NA	NA	5.04876	NA	NA	3.98185	NA	NA	4.76553	NA	NA	3.56071	NA	NA	6.21335	NA	NA	116	NA	NA	97.7	NA	NA	38.7	NA	NA	74.8	NA	NA	58.9	NA	NA	157.3	NA	NA	45	NA	NA	33.1	NA	NA	15.8	NA	NA	27.2	NA	NA	11.8	NA	NA	74.2	NA	NA	1	NA	NA	1	NA	NA	1	NA	NA	1	NA	NA	1	NA	NA	1	NA	NA	Medium	Not Found	Medium	Medium	Not Found	Medium	Medium	Not Found	Medium	Medium	Not Found	Medium	Medium	Not Found	Medium	Medium	Not Found	Medium
A0A8Q3SJL1	A0A8Q3SJL1	A0A8Q3SJL1	A0A8Q3SJL1	A0A8Q3SJL1	IL6	Interleukin-6	unreviewed	2	8	Medium	2	3	2	Human	FALSE	0 v 0	NA	NA	NA	0 v 0	NA	NA	NA	0 v 0	NA	NA	NA	0 v 0	NA	NA	NA	NA	NA	NA	NA	NA	NA	NA	NA	NA	NA	NA	NA	NA	NA	NA	NA	NA	NA	NA	NA	NA	NA	NA	NA	NA	NA	NA	NA	NA	NA	NA	NA	NA	NA	NA	NA	NA	NA	NA	NA	NA	NA	NA	NA	NA	NA	NA	NA	NA	NA	NA	NA	NA	NA	NA	NA	NA	NA	NA	NA	NA	NA	NA	NA	NA	NA	NA	NA	NA	NA	NA	NA	NA	NA	NA	NA	NA	NA	NA	NA	NA	NA	NA	NA	NA	NA	NA	NA	NA	NA	NA	NA	NA	NA	NA	NA	NA	NA	NA	NA	NA	NA	Medium	Not Found	Medium	Medium	Not Found	Medium	Medium	Not Found	Medium	Medium	Not Found	Medium	Medium	Not Found	Medium	Medium	Not Found	Medium
A0A8V8TLX7	A0A8V8TLX7	A0A8V8TLX7	A0A8V8TLX7	A0A8V8TLX7	LRRFIP1	LRR binding FLII interacting protein 1	unreviewed	1	5	High	2	2	1	Human	FALSE	1 v 1	-0.896828	NA	NA	1 v 1	1.16252	NA	NA	1 v 1	-0.553047	NA	NA	1 v 1	-0.704544	NA	NA	-0.896828	NA	NA	1.16252	NA	NA	-0.553047	NA	NA	-0.704544	NA	NA	7.61471	NA	NA	6.08958	NA	NA	6.98641	NA	NA	7.1375	NA	NA	7.91229	NA	NA	5.97499	NA	NA	6.24793	NA	NA	4.52982	NA	NA	5.69488	NA	NA	5.67807	NA	NA	5.59694	NA	NA	4.89239	NA	NA	196	NA	NA	68.1	NA	NA	126.8	NA	NA	140.8	NA	NA	240.9	NA	NA	62.9	NA	NA	76	NA	NA	23.1	NA	NA	51.8	NA	NA	51.2	NA	NA	48.4	NA	NA	29.7	NA	NA	1	NA	NA	1	NA	NA	1	NA	NA	1	NA	NA	1	NA	NA	1	NA	NA	High	Not Found	Not Found	High	Not Found	Not Found	High	Not Found	Not Found	High	Not Found	Not Found	High	Not Found	Not Found	High	Not Found	Not Found
A0AVT1, H0Y8S8, H0Y9U5	A0AVT1	A0AVT1	A0AVT1	A0AVT1	UBA6	Ubiquitin-like modifier-activating enzyme 6 (Ubiquitin-activating enzyme 6) (EC 6.2.1.45) (Monocyte protein 4) (MOP-4) (Ubiquitin-activating enzyme E1-like protein 2) (E1-L2)	reviewed	5	10	High	10	12	10	Human	FALSE	1 v 1	0.164316	NA	NA	1 v 1	0.442408	NA	NA	1 v 1	0.192645	NA	NA	1 v 1	0.300754	NA	NA	NA	0.164316	NA	NA	0.442408	NA	NA	0.192645	NA	NA	0.300754	NA	NA	5.37156	NA	NA	5.1416	NA	NA	4.97728	NA	NA	5.07468	NA	NA	5.23649	NA	NA	4.63227	NA	NA	3.94486	NA	NA	4.33628	NA	NA	4.1375	NA	NA	4.20163	NA	NA	3.91648	NA	NA	4.21723	NA	NA	41.4	NA	NA	35.3	NA	NA	31.5	NA	NA	33.7	NA	NA	37.7	NA	NA	24.8	NA	NA	15.4	NA	NA	20.2	NA	NA	17.6	NA	NA	18.4	NA	NA	15.1	NA	NA	18.6	NA	NA	1	NA	NA	1	NA	NA	1	NA	NA	1	NA	NA	1	NA	NA	1	NA	High	High	High	High	High	High	High	High	High	High	High	High	High	High	High	High	High	High
A0A1B0GUF2, A1X283, G3V144	A1X283	A1X283	A1X283	A1X283	SH3PXD2B	SH3 and PX domain-containing protein 2B (Adapter protein HOFI) (Factor for adipocyte differentiation 49) (Tyrosine kinase substrate with four SH3 domains)	reviewed	5	6	High	5	5	5	Human	FALSE	1 v 1	-0.221994	NA	NA	1 v 1	1.17722	NA	NA	1 v 1	-1.1343	NA	NA	1 v 1	-0.563079	NA	NA	-0.221994	NA	NA	1.17722	NA	NA	-1.1343	NA	NA	-0.563079	NA	NA	7.12309	NA	NA	5.69209	NA	NA	5.91409	NA	NA	6.21723	NA	NA	6.83668	NA	NA	5.04002	NA	NA	5.75489	NA	NA	4.12928	NA	NA	4.62059	NA	NA	4.76022	NA	NA	4.51728	NA	NA	3.9542	NA	NA	139.4	NA	NA	51.7	NA	NA	60.3	NA	NA	74.4	NA	NA	114.3	NA	NA	32.9	NA	NA	54	NA	NA	17.5	NA	NA	24.6	NA	NA	27.1	NA	NA	22.9	NA	NA	15.5	NA	NA	1	NA	NA	1	NA	NA	1	NA	NA	1	NA	NA	1	NA	NA	1	NA	NA	High	Not Found	High	High	Not Found	High	High	Not Found	High	High	Not Found	High	High	Not Found	High	High	Not Found	High
A6NC98, H7BY33	A6NC98, H7BY33	A6NC98	H7BY33	A6NC98	CCDC88B	Coiled-coil domain-containing protein 88B (Brain leucine zipper domain-containing protein) (Gipie) (Hook-related protein 3) (HkRP3)	reviewed	5	1	Medium	1	1	1	Human	FALSE	0 v 0	NA	NA	NA	0 v 0	NA	NA	NA	0 v 0	NA	NA	NA	0 v 0	NA	NA	NA	NA	NA	NA	NA	NA	NA	NA	NA	NA	NA	NA	NA	NA	NA	NA	NA	NA	NA	NA	NA	NA	NA	NA	NA	NA	NA	NA	NA	NA	NA	NA	NA	NA	NA	NA	NA	NA	NA	NA	NA	NA	NA	NA	NA	NA	NA	NA	NA	NA	NA	NA	NA	NA	NA	NA	NA	NA	NA	NA	NA	NA	NA	NA	NA	NA	NA	NA	NA	NA	NA	NA	NA	NA	NA	NA	NA	NA	NA	NA	NA	NA	NA	NA	NA	NA	NA	NA	NA	NA	NA	NA	NA	NA	NA	NA	NA	NA	NA	NA	NA	NA	NA	Not Found	Not Found	Not Found	Not Found	Not Found	Not Found	Not Found	Not Found	Not Found	Not Found	Not Found	Not Found	Not Found	Not Found	Not Found	High	Not Found	Not Found
A6NKL6	A6NKL6	A6NKL6	A6NKL6	A6NKL6	TMEM200C	Transmembrane protein 200C (Transmembrane protein TTMA) (Two transmembrane domain-containing family member A)	reviewed	2	2	Medium	1	8	1	Human	FALSE	0 v 0	NA	NA	NA	0 v 0	NA	NA	NA	0 v 0	NA	NA	NA	0 v 0	NA	NA	NA	NA	NA	NA	NA	NA	NA	NA	NA	NA	NA	NA	NA	NA	NA	NA	NA	NA	NA	NA	NA	NA	NA	NA	NA	NA	NA	NA	NA	NA	NA	NA	NA	NA	NA	NA	NA	NA	NA	NA	NA	NA	NA	NA	NA	NA	NA	NA	NA	NA	NA	NA	NA	NA	NA	NA	NA	NA	NA	NA	NA	NA	NA	NA	NA	NA	NA	NA	NA	NA	NA	NA	NA	NA	NA	NA	NA	NA	NA	NA	NA	NA	NA	NA	NA	NA	NA	NA	NA	NA	NA	NA	NA	NA	NA	NA	NA	NA	NA	NA	NA	NA	NA	Medium	Medium	Medium	Medium	Medium	Medium	Medium	Medium	Medium	Medium	Medium	Medium	Medium	Medium	Medium	Medium	Medium	Medium
A0A087WU68, A0A087WUW5, A0A0D9SF20, A0A0U1RRM4, A0A6Q8PEX4, A0A7I2V4H6, A0A7I2V621, A6NLN1, K7EK45, K7EKJ7, K7ELW5, K7ES59, P26599	A6NLN1	A6NLN1	A6NLN1	A6NLN1	PTBP1	Polypyrimidine tract-binding protein 1	unreviewed	2	11	High	5	8	4	Human	FALSE	1 v 1	0.202448	NA	NA	1 v 1	1.55335	NA	NA	1 v 1	1.61143	NA	NA	1 v 1	-0.148099	NA	NA	NA	NA	0.202448	NA	NA	1.55335	NA	NA	1.61143	NA	NA	-0.148099	NA	NA	4.88753	NA	NA	5.46923	NA	NA	5.26679	NA	NA	6.56682	NA	NA	5.46923	NA	NA	5.01346	NA	NA	3.65535	NA	NA	5.45615	NA	NA	5.26679	NA	NA	5.72247	NA	NA	4.35755	NA	NA	4.20945	NA	NA	29.6	NA	NA	44.3	NA	NA	38.5	NA	NA	94.8	NA	NA	44.3	NA	NA	32.3	NA	NA	12.6	NA	NA	43.9	NA	NA	38.5	NA	NA	52.8	NA	NA	20.5	NA	NA	18.5	NA	NA	1	NA	NA	1	NA	NA	1	NA	NA	1	NA	NA	1	NA	NA	1	High	Not Found	High	High	Not Found	High	High	Not Found	High	High	Not Found	High	High	Not Found	High	High	Not Found	High
A6NM62	A6NM62	A6NM62	A6NM62	A6NM62	LRRC53	Leucine-rich repeat-containing protein 53	reviewed	2	1	Medium	1	2	1	Human	FALSE	0 v 0	NA	NA	NA	0 v 0	NA	NA	NA	0 v 0	NA	NA	NA	0 v 0	NA	NA	NA	NA	NA	NA	NA	NA	NA	NA	NA	NA	NA	NA	NA	NA	NA	NA	NA	NA	NA	NA	NA	NA	NA	NA	NA	NA	NA	NA	NA	NA	NA	NA	NA	NA	NA	NA	NA	NA	NA	NA	NA	NA	NA	NA	NA	NA	NA	NA	NA	NA	NA	NA	NA	NA	NA	NA	NA	NA	NA	NA	NA	NA	NA	NA	NA	NA	NA	NA	NA	NA	NA	NA	NA	NA	NA	NA	NA	NA	NA	NA	NA	NA	NA	NA	NA	NA	NA	NA	NA	NA	NA	NA	NA	NA	NA	NA	NA	NA	NA	NA	NA	NA	NA	Not Found	Not Found	Medium	Not Found	Not Found	Medium	Not Found	Not Found	Medium	Not Found	Not Found	Medium	Not Found	Not Found	Medium	Not Found	Not Found	Medium
A6QPP2	A6QPP2	A6QPP2	A6QPP2	A6QPP2	SERPIND1	SERPIND1 protein	unreviewed	1	2	Medium	1	2	1		TRUE	0 v 0	NA	NA	NA	0 v 0	NA	NA	NA	0 v 0	NA	NA	NA	0 v 0	NA	NA	NA	NA	NA	NA	NA	NA	NA	NA	NA	NA	NA	NA	NA	NA	NA	NA	NA	NA	NA	NA	NA	NA	NA	NA	NA	NA	NA	NA	NA	NA	NA	NA	NA	NA	NA	NA	NA	NA	NA	NA	NA	NA	NA	NA	NA	NA	NA	NA	NA	NA	NA	NA	NA	NA	NA	NA	NA	NA	NA	NA	NA	NA	NA	NA	NA	NA	NA	NA	NA	NA	NA	NA	NA	NA	NA	NA	NA	NA	NA	NA	NA	NA	NA	NA	NA	NA	NA	NA	NA	NA	NA	NA	NA	NA	NA	NA	NA	NA	NA	NA	NA	NA	NA	Not Found	High	High	Not Found	High	High	Not Found	High	High	Not Found	High	High	Not Found	High	High	Not Found	High	High
A8K2U0, H0YGG5	A8K2U0	A8K2U0	A8K2U0	A8K2U0	A2ML1	Alpha-2-macroglobulin-like protein 1 (C3 and PZP-like alpha-2-macroglobulin domain-containing protein 9)	reviewed	5	4	High	5	5	5	Human	FALSE	0 v 0	NA	NA	NA	0 v 0	NA	NA	NA	0 v 0	NA	NA	NA	0 v 0	NA	NA	NA	NA	NA	NA	NA	NA	NA	NA	NA	NA	NA	NA	NA	NA	NA	NA	NA	NA	NA	NA	NA	NA	NA	NA	NA	NA	NA	NA	NA	NA	NA	NA	NA	NA	NA	NA	NA	NA	NA	NA	NA	NA	NA	NA	NA	NA	NA	NA	NA	NA	NA	NA	NA	NA	NA	NA	NA	NA	NA	NA	NA	NA	NA	NA	NA	NA	NA	NA	NA	NA	NA	NA	NA	NA	NA	NA	NA	NA	NA	NA	NA	NA	NA	NA	NA	NA	NA	NA	NA	NA	NA	NA	NA	NA	NA	NA	NA	NA	NA	NA	NA	NA	NA	Not Found	High	High	Not Found	High	High	Not Found	High	High	Not Found	High	High	Not Found	High	High	Not Found	High	High
B1AHE3	B1AHE3	B1AHE3	B1AHE3	B1AHE3	ATXN10	Ataxin 10	unreviewed	1	18	High	2	2	1	Human	FALSE	0 v 0	NA	NA	NA	0 v 0	NA	NA	NA	0 v 0	NA	NA	NA	0 v 0	NA	NA	NA	NA	NA	NA	NA	NA	NA	NA	NA	NA	NA	NA	NA	NA	NA	NA	NA	NA	NA	NA	NA	NA	NA	NA	NA	NA	NA	NA	NA	NA	NA	NA	NA	NA	NA	NA	NA	NA	NA	NA	NA	NA	NA	NA	NA	NA	NA	NA	NA	NA	NA	NA	NA	NA	NA	NA	NA	NA	NA	NA	NA	NA	NA	NA	NA	NA	NA	NA	NA	NA	NA	NA	NA	NA	NA	NA	NA	NA	NA	NA	NA	NA	NA	NA	NA	NA	NA	NA	NA	NA	NA	NA	NA	NA	NA	NA	NA	NA	NA	NA	NA	NA	NA	Medium	Not Found	Not Found	Medium	Not Found	Not Found	Medium	Not Found	Not Found	Medium	Not Found	Not Found	Medium	Not Found	Not Found	Medium	Not Found	Not Found
B4DJD4	B4DJD4	B4DJD4	B4DJD4	B4DJD4	ATF4	Activating transcription factor 4 (cDNA FLJ58799, highly similar to Cyclic AMP-dependent transcription factor ATF-4)	unreviewed	1	3	Medium	1	1	1	Human	FALSE	0 v 0	NA	NA	NA	0 v 0	NA	NA	NA	0 v 0	NA	NA	NA	0 v 0	NA	NA	NA	NA	NA	NA	NA	NA	NA	NA	NA	NA	NA	NA	NA	NA	NA	NA	NA	NA	NA	NA	NA	NA	NA	NA	NA	NA	NA	NA	NA	NA	NA	NA	NA	NA	NA	NA	NA	NA	NA	NA	NA	NA	NA	NA	NA	NA	NA	NA	NA	NA	NA	NA	NA	NA	NA	NA	NA	NA	NA	NA	NA	NA	NA	NA	NA	NA	NA	NA	NA	NA	NA	NA	NA	NA	NA	NA	NA	NA	NA	NA	NA	NA	NA	NA	NA	NA	NA	NA	NA	NA	NA	NA	NA	NA	NA	NA	NA	NA	NA	NA	NA	NA	NA	High	Not Found	Not Found	High	Not Found	Not Found	High	Not Found	Not Found	High	Not Found	Not Found	High	Not Found	Not Found	High	Not Found	Not Found
B7Z7U4	B7Z7U4	B7Z7U4	B7Z7U4	B7Z7U4	NTRK3	Tyrosine-protein kinase receptor (EC 2.7.10.1)	unreviewed	3	3	Medium	2	3	2	Human	FALSE	0 v 0	NA	NA	NA	0 v 0	NA	NA	NA	0 v 0	NA	NA	NA	0 v 0	NA	NA	NA	NA	NA	NA	NA	NA	NA	NA	NA	NA	NA	NA	NA	NA	NA	NA	NA	NA	NA	NA	NA	NA	NA	NA	NA	NA	NA	NA	NA	NA	NA	NA	NA	NA	NA	NA	NA	NA	NA	NA	NA	NA	NA	NA	NA	NA	NA	NA	NA	NA	NA	NA	NA	NA	NA	NA	NA	NA	NA	NA	NA	NA	NA	NA	NA	NA	NA	NA	NA	NA	NA	NA	NA	NA	NA	NA	NA	NA	NA	NA	NA	NA	NA	NA	NA	NA	NA	NA	NA	NA	NA	NA	NA	NA	NA	NA	NA	NA	NA	NA	NA	NA	NA	Not Found	Medium	Medium	Not Found	Medium	Medium	Not Found	Medium	Medium	Not Found	Medium	Medium	Not Found	Medium	Medium	Not Found	Medium	Medium
D6RH06	D6RH06	D6RH06	D6RH06	D6RH06	PDLIM7	PDZ and LIM domain 7	unreviewed	1	16	High	4	6	1	Human	FALSE	0 v 0	NA	NA	NA	0 v 0	NA	NA	NA	0 v 0	NA	NA	NA	0 v 0	NA	NA	NA	NA	NA	NA	NA	NA	NA	NA	NA	NA	NA	NA	NA	NA	NA	NA	NA	NA	NA	NA	NA	NA	NA	NA	NA	NA	NA	NA	NA	NA	NA	NA	NA	NA	NA	NA	NA	NA	NA	NA	NA	NA	NA	NA	NA	NA	NA	NA	NA	NA	NA	NA	NA	NA	NA	NA	NA	NA	NA	NA	NA	NA	NA	NA	NA	NA	NA	NA	NA	NA	NA	NA	NA	NA	NA	NA	NA	NA	NA	NA	NA	NA	NA	NA	NA	NA	NA	NA	NA	NA	NA	NA	NA	NA	NA	NA	NA	NA	NA	NA	NA	NA	NA	Not Found	Medium	Not Found	Not Found	Medium	Not Found	Not Found	Medium	Not Found	Not Found	Medium	Not Found	Not Found	Medium	Not Found	Not Found	Medium	Not Found
A0A140T953, A0A140T997, A0A140T9Y5, A0A140TA02, A0A140TA11, A0A140TA13, A0A140TA14, A0A1W2PNR7, D5H3J5, D9J307, Q2L6G2, S6AU73	D9J307	D9J307	D9J307	D9J307	HLA-B	HLA class I antigen (HLA class I histocompatibility antigen B alpha chain) (HLA class I histocompatibility antigen, B alpha chain) (MHC class I antigen) (MHC class I protein) (MHC class I protein (HLA-B))	unreviewed	2	13	High	4	11	2	Human	FALSE	0 v 0	NA	NA	NA	0 v 0	NA	NA	NA	0 v 0	NA	NA	NA	0 v 0	NA	NA	NA	NA	NA	NA	NA	NA	NA	NA	NA	NA	NA	NA	NA	NA	NA	NA	NA	NA	NA	NA	NA	NA	NA	NA	NA	NA	NA	NA	NA	NA	NA	NA	NA	NA	NA	NA	NA	NA	NA	NA	NA	NA	NA	NA	NA	NA	NA	NA	NA	NA	NA	NA	NA	NA	NA	NA	NA	NA	NA	NA	NA	NA	NA	NA	NA	NA	NA	NA	NA	NA	NA	NA	NA	NA	NA	NA	NA	NA	NA	NA	NA	NA	NA	NA	NA	NA	NA	NA	NA	NA	NA	NA	NA	NA	NA	NA	NA	NA	NA	NA	NA	NA	NA	Not Found	Not Found	Medium	Not Found	High	Medium	Not Found	High	Medium	Not Found	Not Found	Medium	Not Found	High	Medium	Not Found	High	Medium
E1B991	E1B991	E1B991	E1B991	E1B991		IF rod domain-containing protein	unreviewed	1	12	High	10	79	1		TRUE	1 v 1	0.051715	NA	NA	1 v 1	0.366511	NA	NA	1 v 1	-0.10164	NA	NA	1 v 1	-0.64075	NA	NA	NA	NA	0.051715	NA	NA	0.366511	NA	NA	-0.10164	NA	NA	-0.64075	NA	NA	6.10643	NA	NA	4.82782	NA	NA	4.7761	NA	NA	5.38888	NA	NA	5.96809	NA	NA	5.02237	NA	NA	4.87774	NA	NA	4.8125	NA	NA	4.7761	NA	NA	4.54226	NA	NA	4.85798	NA	NA	4.21723	NA	NA	68.9	NA	NA	28.4	NA	NA	27.4	NA	NA	41.9	NA	NA	62.6	NA	NA	32.5	NA	NA	29.4	NA	NA	28.1	NA	NA	27.4	NA	NA	23.3	NA	NA	29	NA	NA	18.6	NA	NA	1	NA	NA	1	NA	NA	1	NA	NA	1	NA	NA	1	NA	NA	1	Not Found	Not Found	High	Not Found	Not Found	High	Not Found	Not Found	High	Not Found	Not Found	High	Not Found	Not Found	High	Not Found	Not Found	High
E5RGQ3, E5RGS5, E5RJE3	E5RGQ3, E5RGS5, E5RJE3	E5RGQ3	E5RJE3	E5RGQ3	RWDD1	RWD domain containing 1	unreviewed	1	19	High	1	2	1	Human	FALSE	0 v 0	NA	NA	NA	0 v 0	NA	NA	NA	0 v 0	NA	NA	NA	0 v 0	NA	NA	NA	NA	NA	NA	NA	NA	NA	NA	NA	NA	NA	NA	NA	NA	NA	NA	NA	NA	NA	NA	NA	NA	NA	NA	NA	NA	NA	NA	NA	NA	NA	NA	NA	NA	NA	NA	NA	NA	NA	NA	NA	NA	NA	NA	NA	NA	NA	NA	NA	NA	NA	NA	NA	NA	NA	NA	NA	NA	NA	NA	NA	NA	NA	NA	NA	NA	NA	NA	NA	NA	NA	NA	NA	NA	NA	NA	NA	NA	NA	NA	NA	NA	NA	NA	NA	NA	NA	NA	NA	NA	NA	NA	NA	NA	NA	NA	NA	NA	NA	NA	NA	NA	NA	High	Medium	Not Found	High	Medium	Not Found	High	Medium	Not Found	High	Medium	Not Found	High	Medium	Not Found	High	Medium	Not Found
E7ET92	E7ET92	E7ET92	E7ET92	E7ET92	OSBPL2	Oxysterol-binding protein	unreviewed	2	4	Medium	1	6	1	Human	FALSE	1 v 1	-0.342931	NA	NA	1 v 1	0.0353743	NA	NA	1 v 1	0.734858	NA	NA	1 v 1	0.505345	NA	NA	NA	-0.342931	NA	NA	0.0353743	NA	NA	0.734858	NA	NA	0.505345	NA	NA	6.20163	NA	NA	6.00225	NA	NA	6.34518	NA	NA	5.853	NA	NA	6.21723	NA	NA	5.81762	NA	NA	4.7761	NA	NA	5.19771	NA	NA	5.51096	NA	NA	4.97728	NA	NA	4.89724	NA	NA	5.40259	NA	NA	73.6	NA	NA	64.1	NA	NA	81.3	NA	NA	57.8	NA	NA	74.4	NA	NA	56.4	NA	NA	27.4	NA	NA	36.7	NA	NA	45.6	NA	NA	31.5	NA	NA	29.8	NA	NA	42.3	NA	NA	1	NA	NA	1	NA	NA	1	NA	NA	1	NA	NA	1	NA	NA	1	NA	Medium	Medium	Medium	Medium	Medium	Medium	Medium	Medium	Medium	Medium	Medium	Medium	Medium	Medium	Medium	Medium	Medium	Medium
A0A0A0MTM5, E9PBQ7	A0A0A0MTM5, E9PBQ7	E9PBQ7	E9PBQ7	E9PBQ7	GABRA2	Gamma-aminobutyric acid receptor subunit alpha-2 (GABA(A) receptor subunit alpha-2)	unreviewed	3	1	Medium	1	1	1	Human	FALSE	1 v 1	-0.0142674	NA	NA	1 v 1	-2.13264	NA	NA	1 v 1	5.46911	NA	NA	1 v 1	4.79604	NA	NA	NA	-0.0142674	NA	NA	-2.13264	NA	NA	5.46911	NA	NA	4.79604	NA	NA	2.88753	NA	NA	7.72315	NA	NA	7.73742	NA	NA	4.75489	NA	NA	3	NA	NA	6.88753	NA	NA	1.43296	NA	NA	6.91648	NA	NA	6.90207	NA	NA	3.87774	NA	NA	1.67807	NA	NA	6.47411	NA	NA	7.4	NA	NA	211.3	NA	NA	213.4	NA	NA	27	NA	NA	8	NA	NA	118.4	NA	NA	2.7	NA	NA	120.8	NA	NA	119.6	NA	NA	14.7	NA	NA	3.2	NA	NA	88.9	NA	NA	1	NA	NA	1	NA	NA	1	NA	NA	1	NA	NA	1	NA	NA	1	NA	Not Found	High	Not Found	Not Found	High	Not Found	Not Found	High	Not Found	Not Found	High	Not Found	Not Found	High	Not Found	Not Found	High	Not Found
E9PK54	E9PK54	E9PK54	E9PK54	E9PK54	HSPA8	Heat shock protein family A (Hsp70) member 8	unreviewed	1	93	High	16	138	1	Human	FALSE	0 v 0	NA	NA	NA	0 v 0	NA	NA	NA	0 v 0	NA	NA	NA	0 v 0	NA	NA	NA	NA	NA	NA	NA	NA	NA	NA	NA	NA	NA	NA	NA	NA	NA	NA	NA	NA	NA	NA	NA	NA	NA	NA	NA	NA	NA	NA	NA	NA	NA	NA	NA	NA	NA	NA	NA	NA	NA	NA	NA	NA	NA	NA	NA	NA	NA	NA	NA	NA	NA	NA	NA	NA	NA	NA	NA	NA	NA	NA	NA	NA	NA	NA	NA	NA	NA	NA	NA	NA	NA	NA	NA	NA	NA	NA	NA	NA	NA	NA	NA	NA	NA	NA	NA	NA	NA	NA	NA	NA	NA	NA	NA	NA	NA	NA	NA	NA	NA	NA	NA	NA	NA	High	High	High	High	High	High	High	High	High	High	High	High	High	High	High	High	High	High
A0A494BXY3, E9PLD3, E9PRG8	A0A494BXY3, E9PLD3, E9PRG8	E9PRG8	E9PLD3	E9PRG8	C11orf98	Uncharacterized protein C11orf98	reviewed	1	16	High	2	5	2	Human	FALSE	0 v 0	NA	NA	NA	0 v 0	NA	NA	NA	0 v 0	NA	NA	NA	0 v 0	NA	NA	NA	NA	NA	NA	NA	NA	NA	NA	NA	NA	NA	NA	NA	NA	NA	NA	NA	NA	NA	NA	NA	NA	NA	NA	NA	NA	NA	NA	NA	NA	NA	NA	NA	NA	NA	NA	NA	NA	NA	NA	NA	NA	NA	NA	NA	NA	NA	NA	NA	NA	NA	NA	NA	NA	NA	NA	NA	NA	NA	NA	NA	NA	NA	NA	NA	NA	NA	NA	NA	NA	NA	NA	NA	NA	NA	NA	NA	NA	NA	NA	NA	NA	NA	NA	NA	NA	NA	NA	NA	NA	NA	NA	NA	NA	NA	NA	NA	NA	NA	NA	NA	NA	NA	Medium	High	High	Medium	High	High	Medium	High	High	Medium	High	High	Medium	High	High	Medium	High	High
ENSEMBL:ENSBTAP00000007350, I3L3E9, P01030, P39748	ENSEMBL:ENSBTAP00000007350	ENSEMBL:ENSBTAP00000007350	ENSEMBL:ENSBTAP00000007350	ENSEMBL:ENSBTAP00000007350	NA	NA	NA	NA	4	High	6	8	5		TRUE	1 v 1	-0.80212	NA	NA	1 v 1	-1.72154	NA	NA	1 v 1	1.45011	NA	NA	1 v 1	2.27798	NA	NA	NA	-0.80212	NA	NA	-1.72154	NA	NA	1.45011	NA	NA	2.27798	NA	NA	5.09592	NA	NA	5.14975	NA	NA	5.95187	NA	NA	4.55459	NA	NA	4.90207	NA	NA	6.27612	NA	NA	3.66676	NA	NA	4.34341	NA	NA	5.11686	NA	NA	3.67807	NA	NA	3.58496	NA	NA	5.86295	NA	NA	34.2	NA	NA	35.5	NA	NA	61.9	NA	NA	23.5	NA	NA	29.9	NA	NA	77.5	NA	NA	12.7	NA	NA	20.3	NA	NA	34.7	NA	NA	12.8	NA	NA	12	NA	NA	58.2	NA	NA	1	NA	NA	1	NA	NA	1	NA	NA	1	NA	NA	1	NA	NA	1	NA	High	High	High	High	High	High	High	High	High	High	High	High	High	High	High	High	High	High
ENSEMBL:ENSBTAP00000014147	ENSEMBL:ENSBTAP00000014147	ENSEMBL:ENSBTAP00000014147	ENSEMBL:ENSBTAP00000014147	ENSEMBL:ENSBTAP00000014147	NA	NA	NA	NA	13	High	1	2	1		TRUE	1 v 1	0.0926213	NA	NA	1 v 1	1.51885	NA	NA	1 v 1	-0.365222	NA	NA	1 v 1	-0.70411	NA	NA	0.0926213	NA	NA	1.51885	NA	NA	-0.365222	NA	NA	-0.70411	NA	NA	6.65105	NA	NA	6.30012	NA	NA	6.2075	NA	NA	6.51885	NA	NA	6.93546	NA	NA	5	NA	NA	5.2817	NA	NA	4.73877	NA	NA	4.91648	NA	NA	5.06178	NA	NA	4.62059	NA	NA	3.91648	NA	NA	100.5	NA	NA	78.8	NA	NA	73.9	NA	NA	91.7	NA	NA	122.4	NA	NA	32	NA	NA	38.9	NA	NA	26.7	NA	NA	30.2	NA	NA	33.4	NA	NA	24.6	NA	NA	15.1	NA	NA	1	NA	NA	1	NA	NA	1	NA	NA	1	NA	NA	1	NA	NA	1	NA	NA	High	Not Found	Not Found	High	Not Found	Not Found	High	Not Found	Not Found	High	Not Found	Not Found	High	Not Found	Not Found	High	Not Found	Not Found
A0A0U1RRA4, B1AHL2, ENSEMBL:ENSBTAP00000016046, P23142	ENSEMBL:ENSBTAP00000016046	ENSEMBL:ENSBTAP00000016046	ENSEMBL:ENSBTAP00000016046	ENSEMBL:ENSBTAP00000016046	NA	NA	NA	NA	12	High	6	10	6		TRUE	1 v 1	-0.247289	NA	NA	1 v 1	0.553802	NA	NA	1 v 1	0.927788	NA	NA	1 v 1	-0.822654	NA	NA	NA	NA	-0.247289	NA	NA	0.553802	NA	NA	0.927788	NA	NA	-0.822654	NA	NA	6.12309	NA	NA	5.57289	NA	NA	5.82018	NA	NA	6.10224	NA	NA	6.67948	NA	NA	5.54844	NA	NA	4.89239	NA	NA	5.55766	NA	NA	5.82018	NA	NA	5.25927	NA	NA	5.56682	NA	NA	4.74416	NA	NA	69.7	NA	NA	47.6	NA	NA	56.5	NA	NA	68.7	NA	NA	102.5	NA	NA	46.8	NA	NA	29.7	NA	NA	47.1	NA	NA	56.5	NA	NA	38.3	NA	NA	47.4	NA	NA	26.8	NA	NA	2	NA	NA	2	NA	NA	2	NA	NA	2	NA	NA	2	NA	NA	2	High	High	High	High	High	High	High	High	High	High	High	High	High	High	High	High	High	High
ENSEMBL:ENSBTAP00000031360	ENSEMBL:ENSBTAP00000031360	ENSEMBL:ENSBTAP00000031360	ENSEMBL:ENSBTAP00000031360	ENSEMBL:ENSBTAP00000031360	NA	NA	NA	NA	5	Medium	1	2	1		TRUE	0 v 0	NA	NA	NA	0 v 0	NA	NA	NA	0 v 0	NA	NA	NA	0 v 0	NA	NA	NA	NA	NA	NA	NA	NA	NA	NA	NA	NA	NA	NA	NA	NA	NA	NA	NA	NA	NA	NA	NA	NA	NA	NA	NA	NA	NA	NA	NA	NA	NA	NA	NA	NA	NA	NA	NA	NA	NA	NA	NA	NA	NA	NA	NA	NA	NA	NA	NA	NA	NA	NA	NA	NA	NA	NA	NA	NA	NA	NA	NA	NA	NA	NA	NA	NA	NA	NA	NA	NA	NA	NA	NA	NA	NA	NA	NA	NA	NA	NA	NA	NA	NA	NA	NA	NA	NA	NA	NA	NA	NA	NA	NA	NA	NA	NA	NA	NA	NA	NA	NA	NA	NA	High	Medium	Not Found	Not Found	Medium	Not Found	High	Medium	Not Found	High	Medium	Not Found	High	Medium	Not Found	High	Medium	Not Found
ENSEMBL:ENSBTAP00000034412	ENSEMBL:ENSBTAP00000034412	ENSEMBL:ENSBTAP00000034412	ENSEMBL:ENSBTAP00000034412	ENSEMBL:ENSBTAP00000034412	NA	NA	NA	NA	6	Medium	1	1	1		TRUE	0 v 0	NA	NA	NA	0 v 0	NA	NA	NA	0 v 0	NA	NA	NA	0 v 0	NA	NA	NA	NA	NA	NA	NA	NA	NA	NA	NA	NA	NA	NA	NA	NA	NA	NA	NA	NA	NA	NA	NA	NA	NA	NA	NA	NA	NA	NA	NA	NA	NA	NA	NA	NA	NA	NA	NA	NA	NA	NA	NA	NA	NA	NA	NA	NA	NA	NA	NA	NA	NA	NA	NA	NA	NA	NA	NA	NA	NA	NA	NA	NA	NA	NA	NA	NA	NA	NA	NA	NA	NA	NA	NA	NA	NA	NA	NA	NA	NA	NA	NA	NA	NA	NA	NA	NA	NA	NA	NA	NA	NA	NA	NA	NA	NA	NA	NA	NA	NA	NA	NA	NA	NA	Not Found	Not Found	High	Not Found	Not Found	High	Not Found	Not Found	High	Not Found	Not Found	High	Not Found	Not Found	High	Not Found	Not Found	High
ENSEMBL:ENSBTAP00000038329	ENSEMBL:ENSBTAP00000038329	ENSEMBL:ENSBTAP00000038329	ENSEMBL:ENSBTAP00000038329	ENSEMBL:ENSBTAP00000038329	NA	NA	NA	NA	15	High	1	1	1		TRUE	1 v 1	0.160275	NA	NA	1 v 1	2.7626	NA	NA	1 v 1	-0.279073	NA	NA	1 v 1	-1.7137	NA	NA	0.160275	NA	NA	2.7626	NA	NA	-0.279073	NA	NA	-1.7137	NA	NA	5.6837	NA	NA	5.4822	NA	NA	5.32193	NA	NA	6.75355	NA	NA	6.93546	NA	NA	3.99095	NA	NA	4.3147	NA	NA	3.926	NA	NA	4.03562	NA	NA	5.29646	NA	NA	4.62059	NA	NA	2.90689	NA	NA	51.4	NA	NA	44.7	NA	NA	40	NA	NA	107.9	NA	NA	122.4	NA	NA	15.9	NA	NA	19.9	NA	NA	15.2	NA	NA	16.4	NA	NA	39.3	NA	NA	24.6	NA	NA	7.5	NA	NA	1	NA	NA	1	NA	NA	1	NA	NA	1	NA	NA	1	NA	NA	1	NA	NA	High	Not Found	Not Found	High	Not Found	Not Found	High	Not Found	Not Found	High	Not Found	Not Found	High	Not Found	Not Found	High	Not Found	Not Found
F5GZ08	F5GZ08	F5GZ08	F5GZ08	F5GZ08	APLP1	Amyloid beta precursor like protein 1	unreviewed	3	1	Medium	1	3	1	Human	FALSE	0 v 0	NA	NA	NA	0 v 0	NA	NA	NA	0 v 0	NA	NA	NA	0 v 0	NA	NA	NA	NA	NA	NA	NA	NA	NA	NA	NA	NA	NA	NA	NA	NA	NA	NA	NA	NA	NA	NA	NA	NA	NA	NA	NA	NA	NA	NA	NA	NA	NA	NA	NA	NA	NA	NA	NA	NA	NA	NA	NA	NA	NA	NA	NA	NA	NA	NA	NA	NA	NA	NA	NA	NA	NA	NA	NA	NA	NA	NA	NA	NA	NA	NA	NA	NA	NA	NA	NA	NA	NA	NA	NA	NA	NA	NA	NA	NA	NA	NA	NA	NA	NA	NA	NA	NA	NA	NA	NA	NA	NA	NA	NA	NA	NA	NA	NA	NA	NA	NA	NA	NA	NA	High	Not Found	Medium	High	Not Found	Medium	High	Not Found	Medium	High	Not Found	Medium	High	Not Found	Medium	High	Not Found	Medium
F8VZ96	F8VZ96	F8VZ96	F8VZ96	F8VZ96	NUAK1	NUAK family kinase 1	unreviewed	1	7	Medium	1	2	1	Human	FALSE	0 v 0	NA	NA	NA	0 v 0	NA	NA	NA	0 v 0	NA	NA	NA	0 v 0	NA	NA	NA	NA	NA	NA	NA	NA	NA	NA	NA	NA	NA	NA	NA	NA	NA	NA	NA	NA	NA	NA	NA	NA	NA	NA	NA	NA	NA	NA	NA	NA	NA	NA	NA	NA	NA	NA	NA	NA	NA	NA	NA	NA	NA	NA	NA	NA	NA	NA	NA	NA	NA	NA	NA	NA	NA	NA	NA	NA	NA	NA	NA	NA	NA	NA	NA	NA	NA	NA	NA	NA	NA	NA	NA	NA	NA	NA	NA	NA	NA	NA	NA	NA	NA	NA	NA	NA	NA	NA	NA	NA	NA	NA	NA	NA	NA	NA	NA	NA	NA	NA	NA	NA	NA	High	Not Found	Medium	High	Not Found	Medium	High	Not Found	Medium	High	Not Found	Medium	High	Not Found	Medium	High	Not Found	Medium
F8W9U4	F8W9U4	F8W9U4	F8W9U4	F8W9U4	MAP4	Microtubule-associated protein	unreviewed	2	13	High	9	19	1	Human	FALSE	0 v 0	NA	NA	NA	0 v 0	NA	NA	NA	0 v 0	NA	NA	NA	0 v 0	NA	NA	NA	NA	NA	NA	NA	NA	NA	NA	NA	NA	NA	NA	NA	NA	NA	NA	NA	NA	NA	NA	NA	NA	NA	NA	NA	NA	NA	NA	NA	NA	NA	NA	NA	NA	NA	NA	NA	NA	NA	NA	NA	NA	NA	NA	NA	NA	NA	NA	NA	NA	NA	NA	NA	NA	NA	NA	NA	NA	NA	NA	NA	NA	NA	NA	NA	NA	NA	NA	NA	NA	NA	NA	NA	NA	NA	NA	NA	NA	NA	NA	NA	NA	NA	NA	NA	NA	NA	NA	NA	NA	NA	NA	NA	NA	NA	NA	NA	NA	NA	NA	NA	NA	NA	Medium	Medium	Not Found	Medium	Medium	Not Found	Medium	Medium	Not Found	Medium	Medium	Not Found	Medium	Medium	Not Found	Medium	Medium	Not Found
F8WE10	F8WE10	F8WE10	F8WE10	F8WE10	LIMS1	LIM zinc finger domain containing 1	unreviewed	1	7	Medium	1	2	1	Human	FALSE	1 v 1	1.36693	NA	NA	1 v 1	0.242857	NA	NA	1 v 1	2.0435	NA	NA	1 v 1	0.664133	NA	NA	NA	NA	1.36693	NA	NA	0.242857	NA	NA	2.0435	NA	NA	0.664133	NA	NA	5.10434	NA	NA	7.28817	NA	NA	5.92125	NA	NA	5.41278	NA	NA	4.8125	NA	NA	5.16993	NA	NA	3.87774	NA	NA	7.27333	NA	NA	5.92125	NA	NA	4.56682	NA	NA	3.70044	NA	NA	4.36457	NA	NA	34.4	NA	NA	156.3	NA	NA	60.6	NA	NA	42.6	NA	NA	28.1	NA	NA	36	NA	NA	14.7	NA	NA	154.7	NA	NA	60.6	NA	NA	23.7	NA	NA	13	NA	NA	20.6	NA	NA	1	NA	NA	1	NA	NA	1	NA	NA	1	NA	NA	1	NA	NA	1	Not Found	High	High	Not Found	High	High	Not Found	High	High	Not Found	High	High	Not Found	High	High	Not Found	High	High
G3V2L4	G3V2L4	G3V2L4	G3V2L4	G3V2L4	FRMD6	FERM domain containing 6	unreviewed	1	15	High	2	2	1	Human	FALSE	0 v 0	NA	NA	NA	0 v 0	NA	NA	NA	0 v 0	NA	NA	NA	0 v 0	NA	NA	NA	NA	NA	NA	NA	NA	NA	NA	NA	NA	NA	NA	NA	NA	NA	NA	NA	NA	NA	NA	NA	NA	NA	NA	NA	NA	NA	NA	NA	NA	NA	NA	NA	NA	NA	NA	NA	NA	NA	NA	NA	NA	NA	NA	NA	NA	NA	NA	NA	NA	NA	NA	NA	NA	NA	NA	NA	NA	NA	NA	NA	NA	NA	NA	NA	NA	NA	NA	NA	NA	NA	NA	NA	NA	NA	NA	NA	NA	NA	NA	NA	NA	NA	NA	NA	NA	NA	NA	NA	NA	NA	NA	NA	NA	NA	NA	NA	NA	NA	NA	NA	NA	NA	Medium	Not Found	Not Found	Medium	Not Found	Not Found	Medium	Not Found	Not Found	Medium	Not Found	Not Found	Medium	Not Found	Not Found	Medium	Not Found	Not Found
G3V4D2	G3V4D2	G3V4D2	G3V4D2	G3V4D2	GPHN	Gephyrin	unreviewed	1	72	High	1	1	1	Human	FALSE	1 v 1	0.197232	NA	NA	1 v 1	-0.114399	NA	NA	1 v 1	0.946362	NA	NA	1 v 1	1.06609	NA	NA	NA	0.197232	NA	NA	-0.114399	NA	NA	0.946362	NA	NA	1.06609	NA	NA	5.20163	NA	NA	5.75489	NA	NA	5.55766	NA	NA	5.36457	NA	NA	5.31832	NA	NA	5.47897	NA	NA	3.7761	NA	NA	4.94953	NA	NA	4.72247	NA	NA	4.49185	NA	NA	4	NA	NA	5.06609	NA	NA	36.8	NA	NA	54	NA	NA	47.1	NA	NA	41.2	NA	NA	39.9	NA	NA	44.6	NA	NA	13.7	NA	NA	30.9	NA	NA	26.4	NA	NA	22.5	NA	NA	16	NA	NA	33.5	NA	NA	1	NA	NA	1	NA	NA	1	NA	NA	1	NA	NA	1	NA	NA	1	NA	Not Found	High	Not Found	Not Found	High	Not Found	Not Found	High	Not Found	Not Found	High	Not Found	Not Found	High	Not Found	Not Found	High	Not Found
H3BM91	H3BM91	H3BM91	H3BM91	H3BM91	COMMD4	COMM domain containing 4	unreviewed	2	61	High	12	389	1	Human	FALSE	1 v 1	-0.574567	NA	NA	1 v 1	-0.0794345	NA	NA	1 v 1	5.37454	NA	NA	1 v 1	0.142019	NA	NA	NA	NA	-0.574567	NA	NA	-0.0794345	NA	NA	5.37454	NA	NA	0.142019	NA	NA	3.05311	NA	NA	6.60733	NA	NA	7.1819	NA	NA	2.40599	NA	NA	2.67807	NA	NA	2.48543	NA	NA	1.80735	NA	NA	6.59246	NA	NA	7.1819	NA	NA	1.58496	NA	NA	1.53605	NA	NA	1.67807	NA	NA	8.3	NA	NA	97.5	NA	NA	145.2	NA	NA	5.3	NA	NA	6.4	NA	NA	5.6	NA	NA	3.5	NA	NA	96.5	NA	NA	145.2	NA	NA	3	NA	NA	2.9	NA	NA	3.2	NA	NA	1	NA	NA	1	NA	NA	1	NA	NA	1	NA	NA	1	NA	NA	1	Not Found	Not Found	Medium	Not Found	Not Found	Medium	Not Found	Not Found	Medium	Not Found	Not Found	Medium	Not Found	Not Found	Medium	Not Found	Not Found	Medium
H7C3L5	H7C3L5	H7C3L5	H7C3L5	H7C3L5	TAX1BP1	Tax1 binding protein 1	unreviewed	1	26	High	6	8	1	Human	FALSE	1 v 1	0.134152	NA	NA	1 v 1	1.91017	NA	NA	1 v 1	-0.325203	NA	NA	1 v 1	0.615177	NA	NA	0.134152	NA	NA	1.91017	NA	NA	-0.325203	NA	NA	0.615177	NA	NA	6.83036	NA	NA	6.56377	NA	NA	6.42962	NA	NA	7.26772	NA	NA	5.97039	NA	NA	5.35755	NA	NA	5.46271	NA	NA	5.0045	NA	NA	5.1375	NA	NA	5.80993	NA	NA	3.65535	NA	NA	4.27053	NA	NA	113.8	NA	NA	94.6	NA	NA	86.2	NA	NA	154.1	NA	NA	62.7	NA	NA	41	NA	NA	44.1	NA	NA	32.1	NA	NA	35.2	NA	NA	56.1	NA	NA	12.6	NA	NA	19.3	NA	NA	1	NA	NA	1	NA	NA	1	NA	NA	1	NA	NA	1	NA	NA	1	NA	NA	High	Not Found	Not Found	High	Not Found	Not Found	High	Not Found	Not Found	High	Not Found	Not Found	High	Not Found	Not Found	High	Not Found	Not Found
J3QKW2, J3QLS3, Q9Y2R9	J3QLS3	J3QLS3	J3QLS3	J3QLS3	MRPS7	Mitochondrial ribosomal protein S7	unreviewed	1	10	High	2	33	2	Human	FALSE	0 v 0	NA	NA	NA	0 v 0	NA	NA	NA	0 v 0	NA	NA	NA	0 v 0	NA	NA	NA	NA	NA	NA	NA	NA	NA	NA	NA	NA	NA	NA	NA	NA	NA	NA	NA	NA	NA	NA	NA	NA	NA	NA	NA	NA	NA	NA	NA	NA	NA	NA	NA	NA	NA	NA	NA	NA	NA	NA	NA	NA	NA	NA	NA	NA	NA	NA	NA	NA	NA	NA	NA	NA	NA	NA	NA	NA	NA	NA	NA	NA	NA	NA	NA	NA	NA	NA	NA	NA	NA	NA	NA	NA	NA	NA	NA	NA	NA	NA	NA	NA	NA	NA	NA	NA	NA	NA	NA	NA	NA	NA	NA	NA	NA	NA	NA	NA	NA	NA	NA	NA	NA	High	Not Found	High	High	Not Found	High	High	Medium	High	High	Not Found	High	High	Not Found	High	High	Not Found	High
K7EID9	K7EID9	K7EID9	K7EID9	K7EID9	PIGN	GPI ethanolamine phosphate transferase 1 (EC 2.-.-.-)	unreviewed	2	6	Medium	1	1	1	Human	FALSE	0 v 0	NA	NA	NA	0 v 0	NA	NA	NA	0 v 0	NA	NA	NA	0 v 0	NA	NA	NA	NA	NA	NA	NA	NA	NA	NA	NA	NA	NA	NA	NA	NA	NA	NA	NA	NA	NA	NA	NA	NA	NA	NA	NA	NA	NA	NA	NA	NA	NA	NA	NA	NA	NA	NA	NA	NA	NA	NA	NA	NA	NA	NA	NA	NA	NA	NA	NA	NA	NA	NA	NA	NA	NA	NA	NA	NA	NA	NA	NA	NA	NA	NA	NA	NA	NA	NA	NA	NA	NA	NA	NA	NA	NA	NA	NA	NA	NA	NA	NA	NA	NA	NA	NA	NA	NA	NA	NA	NA	NA	NA	NA	NA	NA	NA	NA	NA	NA	NA	NA	NA	NA	Not Found	Not Found	High	Not Found	Not Found	High	Not Found	Not Found	High	Not Found	Not Found	High	Not Found	Not Found	High	Not Found	Not Found	High
K7EPP6	K7EPP6	K7EPP6	K7EPP6	K7EPP6	ERC1	ELKS/RAB6-interacting/CAST family member 1	unreviewed	1	2	Medium	1	1	1	Human	FALSE	0 v 0	NA	NA	NA	0 v 0	NA	NA	NA	0 v 0	NA	NA	NA	0 v 0	NA	NA	NA	NA	NA	NA	NA	NA	NA	NA	NA	NA	NA	NA	NA	NA	NA	NA	NA	NA	NA	NA	NA	NA	NA	NA	NA	NA	NA	NA	NA	NA	NA	NA	NA	NA	NA	NA	NA	NA	NA	NA	NA	NA	NA	NA	NA	NA	NA	NA	NA	NA	NA	NA	NA	NA	NA	NA	NA	NA	NA	NA	NA	NA	NA	NA	NA	NA	NA	NA	NA	NA	NA	NA	NA	NA	NA	NA	NA	NA	NA	NA	NA	NA	NA	NA	NA	NA	NA	NA	NA	NA	NA	NA	NA	NA	NA	NA	NA	NA	NA	NA	NA	NA	NA	High	Not Found	Not Found	High	Not Found	Not Found	High	Not Found	Not Found	High	Not Found	Not Found	High	Not Found	Not Found	High	Not Found	Not Found
A0A804HJA9, M0R2J8	A0A804HJA9, M0R2J8	M0R2J8	A0A804HJA9	M0R2J8	DCDC1	Doublecortin domain-containing protein 1 (Doublecortin domain-containing 5 protein)	reviewed	5	1	Medium	1	2	1	Human	FALSE	0 v 0	NA	NA	NA	0 v 0	NA	NA	NA	0 v 0	NA	NA	NA	0 v 0	NA	NA	NA	NA	NA	NA	NA	NA	NA	NA	NA	NA	NA	NA	NA	NA	NA	NA	NA	NA	NA	NA	NA	NA	NA	NA	NA	NA	NA	NA	NA	NA	NA	NA	NA	NA	NA	NA	NA	NA	NA	NA	NA	NA	NA	NA	NA	NA	NA	NA	NA	NA	NA	NA	NA	NA	NA	NA	NA	NA	NA	NA	NA	NA	NA	NA	NA	NA	NA	NA	NA	NA	NA	NA	NA	NA	NA	NA	NA	NA	NA	NA	NA	NA	NA	NA	NA	NA	NA	NA	NA	NA	NA	NA	NA	NA	NA	NA	NA	NA	NA	NA	NA	NA	NA	Not Found	High	Medium	Not Found	High	Medium	Not Found	High	Medium	Not Found	High	Medium	Not Found	High	Medium	Not Found	High	Medium
A0A6Q8PFA6, A0A6Q8PG37, A0A6Q8PGG1, A0A6Q8PGH7, A0A6Q8PH57, O00139	A0A6Q8PFA6, A0A6Q8PG37, A0A6Q8PGG1, A0A6Q8PGH7, A0A6Q8PH57, O00139	O00139	A0A6Q8PGG1	O00139	KIF2A	Kinesin-like protein KIF2A (Kinesin-2) (hK2)	reviewed	5	2	High	1	1	1	Human	FALSE	0 v 0	NA	NA	NA	0 v 0	NA	NA	NA	0 v 0	NA	NA	NA	0 v 0	NA	NA	NA	NA	NA	NA	NA	NA	NA	NA	NA	NA	NA	NA	NA	NA	NA	NA	NA	NA	NA	NA	NA	NA	NA	NA	NA	NA	NA	NA	NA	NA	NA	NA	NA	NA	NA	NA	NA	NA	NA	NA	NA	NA	NA	NA	NA	NA	NA	NA	NA	NA	NA	NA	NA	NA	NA	NA	NA	NA	NA	NA	NA	NA	NA	NA	NA	NA	NA	NA	NA	NA	NA	NA	NA	NA	NA	NA	NA	NA	NA	NA	NA	NA	NA	NA	NA	NA	NA	NA	NA	NA	NA	NA	NA	NA	NA	NA	NA	NA	NA	NA	NA	NA	NA	Not Found	Not Found	Not Found	Not Found	High	Not Found	Not Found	Not Found	Not Found	Not Found	Not Found	Not Found	Not Found	Not Found	Not Found	Not Found	High	Not Found
O00151	O00151	O00151	O00151	O00151	PDLIM1	PDZ and LIM domain protein 1 (C-terminal LIM domain protein 1) (Elfin) (LIM domain protein CLP-36)	reviewed	5	8	High	2	3	2	Human	FALSE	0 v 0	NA	NA	NA	0 v 0	NA	NA	NA	0 v 0	NA	NA	NA	0 v 0	NA	NA	NA	NA	NA	NA	NA	NA	NA	NA	NA	NA	NA	NA	NA	NA	NA	NA	NA	NA	NA	NA	NA	NA	NA	NA	NA	NA	NA	NA	NA	NA	NA	NA	NA	NA	NA	NA	NA	NA	NA	NA	NA	NA	NA	NA	NA	NA	NA	NA	NA	NA	NA	NA	NA	NA	NA	NA	NA	NA	NA	NA	NA	NA	NA	NA	NA	NA	NA	NA	NA	NA	NA	NA	NA	NA	NA	NA	NA	NA	NA	NA	NA	NA	NA	NA	NA	NA	NA	NA	NA	NA	NA	NA	NA	NA	NA	NA	NA	NA	NA	NA	NA	NA	NA	High	Not Found	High	High	Not Found	High	High	Not Found	High	High	Not Found	High	High	Not Found	High	High	Not Found	High
H3BM38, H3BNE1, H3BP15, H3BPJ0, H3BQY9, H3BR18, H3BR99, H3BV99, O00161	H3BM38, H3BNE1, H3BP15, H3BPJ0, H3BQY9, H3BR18, H3BR99, H3BV99, O00161	O00161	O00161	O00161	SNAP23	Synaptosomal-associated protein 23 (SNAP-23) (Vesicle-membrane fusion protein SNAP-23)	reviewed	5	5	High	1	1	1	Human	FALSE	0 v 0	NA	NA	NA	0 v 0	NA	NA	NA	0 v 0	NA	NA	NA	0 v 0	NA	NA	NA	NA	NA	NA	NA	NA	NA	NA	NA	NA	NA	NA	NA	NA	NA	NA	NA	NA	NA	NA	NA	NA	NA	NA	NA	NA	NA	NA	NA	NA	NA	NA	NA	NA	NA	NA	NA	NA	NA	NA	NA	NA	NA	NA	NA	NA	NA	NA	NA	NA	NA	NA	NA	NA	NA	NA	NA	NA	NA	NA	NA	NA	NA	NA	NA	NA	NA	NA	NA	NA	NA	NA	NA	NA	NA	NA	NA	NA	NA	NA	NA	NA	NA	NA	NA	NA	NA	NA	NA	NA	NA	NA	NA	NA	NA	NA	NA	NA	NA	NA	NA	NA	NA	High	Not Found	Not Found	High	Not Found	Not Found	High	Not Found	Not Found	High	Not Found	Not Found	High	Not Found	Not Found	High	Not Found	Not Found
A0A8V8TKG3, A0A8V8TKG6, A0A8V8TKI6, A0A8V8TKI8, A0A8V8TLX9, A0A8V8TLZ3, E9PIQ7, O00165, Q5VYD6	A0A8V8TKG6, A0A8V8TLX9, O00165	O00165	A0A8V8TLX9	O00165	HAX1	HCLS1-associated protein X-1 (HS1-associating protein X-1) (HAX-1) (HS1-binding protein 1) (HSP1BP-1)	reviewed	5	11	High	3	4	3	Human	FALSE	1 v 1	0.548379	NA	NA	1 v 1	0.105061	NA	NA	1 v 1	1.35967	NA	NA	1 v 1	0.39402	NA	NA	NA	NA	0.548379	NA	NA	0.105061	NA	NA	1.35967	NA	NA	0.39402	NA	NA	5.2854	NA	NA	5.96116	NA	NA	5.41278	NA	NA	4.90207	NA	NA	4.71149	NA	NA	4.79701	NA	NA	4.05311	NA	NA	5.9472	NA	NA	5.41278	NA	NA	4.05311	NA	NA	3.59694	NA	NA	3.99095	NA	NA	39	NA	NA	62.3	NA	NA	42.6	NA	NA	29.9	NA	NA	26.2	NA	NA	27.8	NA	NA	16.6	NA	NA	61.7	NA	NA	42.6	NA	NA	16.6	NA	NA	12.1	NA	NA	15.9	NA	NA	1	NA	NA	1	NA	NA	1	NA	NA	1	NA	NA	1	NA	NA	1	High	Medium	High	High	Medium	High	High	Medium	High	High	Medium	High	High	Medium	High	High	Medium	High
A0A804HIX8, A0A804HJ38, A0A804HJ46, A0A804HKH9, A0A804HKK3, A0A804HKL7, A0A804HKP8, E9PMH2, O00170, V9GYQ3	A0A804HJ46, A0A804HKH9, A0A804HKK3, E9PMH2, O00170	O00170	E9PMH2	O00170	AIP	AH receptor-interacting protein (AIP) (Aryl-hydrocarbon receptor-interacting protein) (HBV X-associated protein 2) (XAP-2) (Immunophilin homolog ARA9)	reviewed	5	11	High	3	8	3	Human	FALSE	1 v 1	0.198947	NA	NA	1 v 1	0.342248	NA	NA	1 v 1	0.160134	NA	NA	1 v 1	-0.0782376	NA	NA	NA	NA	0.198947	NA	NA	0.342248	NA	NA	0.160134	NA	NA	-0.0782376	NA	NA	5.75221	NA	NA	4.88264	NA	NA	4.6837	NA	NA	6.15987	NA	NA	6.20359	NA	NA	5.81762	NA	NA	4.52356	NA	NA	4.8679	NA	NA	4.6837	NA	NA	5.3147	NA	NA	5.0917	NA	NA	5.01346	NA	NA	53.9	NA	NA	29.5	NA	NA	25.7	NA	NA	71.5	NA	NA	73.7	NA	NA	56.4	NA	NA	23	NA	NA	29.2	NA	NA	25.7	NA	NA	39.8	NA	NA	34.1	NA	NA	32.3	NA	NA	1	NA	NA	1	NA	NA	1	NA	NA	1	NA	NA	1	NA	NA	1	High	High	High	High	High	High	High	High	High	High	High	High	High	High	High	High	High	High
F5GX23, F5H169, F5H5V4, F5H7X1, J3KN29, O00233	J3KN29, O00233	O00233	O00233	O00233	PSMD9	26S proteasome non-ATPase regulatory subunit 9 (26S proteasome regulatory subunit p27)	reviewed	5	24	High	5	7	5	Human	FALSE	1 v 1	-0.229531	NA	NA	1 v 1	0.83718	NA	NA	1 v 1	-0.747382	NA	NA	1 v 1	-0.53091	NA	NA	-0.229531	NA	NA	0.83718	NA	NA	-0.747382	NA	NA	-0.53091	NA	NA	7.48623	NA	NA	6.43296	NA	NA	6.66249	NA	NA	6.732	NA	NA	7.65964	NA	NA	5.89482	NA	NA	6.11894	NA	NA	4.87283	NA	NA	5.37156	NA	NA	5.27426	NA	NA	5.34341	NA	NA	4.8125	NA	NA	179.3	NA	NA	86.4	NA	NA	101.3	NA	NA	106.3	NA	NA	202.2	NA	NA	59.5	NA	NA	69.5	NA	NA	29.3	NA	NA	41.4	NA	NA	38.7	NA	NA	40.6	NA	NA	28.1	NA	NA	2	NA	NA	2	NA	NA	2	NA	NA	2	NA	NA	2	NA	NA	2	NA	NA	High	High	High	High	High	High	High	High	High	High	High	High	High	High	High	High	High	High
O00291	O00291	O00291	O00291	O00291	HIP1	Huntingtin-interacting protein 1 (HIP-1) (Huntingtin-interacting protein I) (HIP-I)	reviewed	5	2	Medium	2	8	1	Human	FALSE	0 v 0	NA	NA	NA	0 v 0	NA	NA	NA	0 v 0	NA	NA	NA	0 v 0	NA	NA	NA	NA	NA	NA	NA	NA	NA	NA	NA	NA	NA	NA	NA	NA	NA	NA	NA	NA	NA	NA	NA	NA	NA	NA	NA	NA	NA	NA	NA	NA	NA	NA	NA	NA	NA	NA	NA	NA	NA	NA	NA	NA	NA	NA	NA	NA	NA	NA	NA	NA	NA	NA	NA	NA	NA	NA	NA	NA	NA	NA	NA	NA	NA	NA	NA	NA	NA	NA	NA	NA	NA	NA	NA	NA	NA	NA	NA	NA	NA	NA	NA	NA	NA	NA	NA	NA	NA	NA	NA	NA	NA	NA	NA	NA	NA	NA	NA	NA	NA	NA	NA	NA	NA	Not Found	Medium	Not Found	Not Found	Medium	Not Found	Not Found	Medium	Not Found	Not Found	Medium	Not Found	Not Found	Medium	Not Found	Not Found	Medium	Not Found
A0A1W2PP79, A0A7I2V4S2, A0A7I2YQA0, H0YDT6, O00303	H0YDT6, O00303	O00303	H0YDT6	O00303	EIF3F	Eukaryotic translation initiation factor 3 subunit F (eIF3f) (Deubiquitinating enzyme eIF3f) (EC 3.4.19.12) (Eukaryotic translation initiation factor 3 subunit 5) (eIF-3-epsilon) (eIF3 p47)	reviewed	5	8	High	2	2	2	Human	FALSE	1 v 1	-0.264273	NA	NA	1 v 1	0.219678	NA	NA	1 v 1	2.47187	NA	NA	1 v 1	-0.311944	NA	NA	NA	NA	-0.264273	NA	NA	0.219678	NA	NA	2.47187	NA	NA	-0.311944	NA	NA	3.29278	NA	NA	4.27798	NA	NA	4.54226	NA	NA	4.14568	NA	NA	4.53605	NA	NA	3.926	NA	NA	2.07039	NA	NA	4.26303	NA	NA	4.54226	NA	NA	3.30743	NA	NA	3.43296	NA	NA	3.12102	NA	NA	9.8	NA	NA	19.4	NA	NA	23.3	NA	NA	17.7	NA	NA	23.2	NA	NA	15.2	NA	NA	4.2	NA	NA	19.2	NA	NA	23.3	NA	NA	9.9	NA	NA	10.8	NA	NA	8.7	NA	NA	1	NA	NA	1	NA	NA	1	NA	NA	1	NA	NA	1	NA	NA	1	Not Found	Medium	High	Not Found	Medium	High	Not Found	Medium	High	Not Found	Medium	High	Not Found	Medium	High	Not Found	Medium	High
A0A8C8MSB2, E9PLU0, E9PRI6, O00330	A0A8C8MSB2, E9PLU0, E9PRI6, O00330	O00330	O00330	O00330	PDHX	Pyruvate dehydrogenase protein X component, mitochondrial (Dihydrolipoamide dehydrogenase-binding protein of pyruvate dehydrogenase complex) (E3-binding protein) (E3BP) (Lipoyl-containing pyruvate dehydrogenase complex component X) (proX)	reviewed	5	3	High	1	1	1	Human	FALSE	0 v 0	NA	NA	NA	0 v 0	NA	NA	NA	0 v 0	NA	NA	NA	0 v 0	NA	NA	NA	NA	NA	NA	NA	NA	NA	NA	NA	NA	NA	NA	NA	NA	NA	NA	NA	NA	NA	NA	NA	NA	NA	NA	NA	NA	NA	NA	NA	NA	NA	NA	NA	NA	NA	NA	NA	NA	NA	NA	NA	NA	NA	NA	NA	NA	NA	NA	NA	NA	NA	NA	NA	NA	NA	NA	NA	NA	NA	NA	NA	NA	NA	NA	NA	NA	NA	NA	NA	NA	NA	NA	NA	NA	NA	NA	NA	NA	NA	NA	NA	NA	NA	NA	NA	NA	NA	NA	NA	NA	NA	NA	NA	NA	NA	NA	NA	NA	NA	NA	NA	NA	NA	Not Found	High	Not Found	Not Found	High	Not Found	Not Found	High	Not Found	Not Found	High	Not Found	Not Found	High	Not Found	Not Found	High	Not Found
O00391	O00391	O00391	O00391	O00391	QSOX1	Sulfhydryl oxidase 1 (hQSOX) (EC 1.8.3.2) (Quiescin Q6)	reviewed	5	3	High	2	3	2	Human	FALSE	1 v 1	0.313332	NA	NA	1 v 1	-0.373678	NA	NA	1 v 1	0.250323	NA	NA	1 v 1	1.67162	NA	NA	NA	0.313332	NA	NA	-0.373678	NA	NA	0.250323	NA	NA	1.67162	NA	NA	4.67243	NA	NA	4.64962	NA	NA	4.33628	NA	NA	4.52356	NA	NA	4.12928	NA	NA	4.89724	NA	NA	3.24793	NA	NA	3.83794	NA	NA	3.49825	NA	NA	3.64386	NA	NA	2.80735	NA	NA	4.47897	NA	NA	25.5	NA	NA	25.1	NA	NA	20.2	NA	NA	23	NA	NA	17.5	NA	NA	29.8	NA	NA	9.5	NA	NA	14.3	NA	NA	11.3	NA	NA	12.5	NA	NA	7	NA	NA	22.3	NA	NA	1	NA	NA	1	NA	NA	1	NA	NA	1	NA	NA	1	NA	NA	1	NA	Not Found	High	High	Not Found	High	High	Not Found	High	High	Not Found	High	High	Not Found	High	High	Not Found	High	High
O00411	O00411	O00411	O00411	O00411	POLRMT	DNA-directed RNA polymerase, mitochondrial (MtRPOL) (EC 2.7.7.6)	reviewed	5	1	Medium	1	1	1	Human	FALSE	0 v 0	NA	NA	NA	0 v 0	NA	NA	NA	0 v 0	NA	NA	NA	0 v 0	NA	NA	NA	NA	NA	NA	NA	NA	NA	NA	NA	NA	NA	NA	NA	NA	NA	NA	NA	NA	NA	NA	NA	NA	NA	NA	NA	NA	NA	NA	NA	NA	NA	NA	NA	NA	NA	NA	NA	NA	NA	NA	NA	NA	NA	NA	NA	NA	NA	NA	NA	NA	NA	NA	NA	NA	NA	NA	NA	NA	NA	NA	NA	NA	NA	NA	NA	NA	NA	NA	NA	NA	NA	NA	NA	NA	NA	NA	NA	NA	NA	NA	NA	NA	NA	NA	NA	NA	NA	NA	NA	NA	NA	NA	NA	NA	NA	NA	NA	NA	NA	NA	NA	NA	NA	Not Found	High	Not Found	Not Found	High	Not Found	Not Found	High	Not Found	Not Found	High	Not Found	Not Found	High	Not Found	Not Found	High	Not Found
F8W930, O00425, Q9NZI8, Q9Y6M1	O00425	O00425	O00425	O00425	IGF2BP3	Insulin-like growth factor 2 mRNA-binding protein 3 (IGF2 mRNA-binding protein 3) (IMP-3) (IGF-II mRNA-binding protein 3) (KH domain-containing protein overexpressed in cancer) (hKOC) (VICKZ family member 3)	reviewed	5	7	High	3	5	3	Human	FALSE	0 v 0	NA	NA	NA	0 v 0	NA	NA	NA	0 v 0	NA	NA	NA	0 v 0	NA	NA	NA	NA	NA	NA	NA	NA	NA	NA	NA	NA	NA	NA	NA	NA	NA	NA	NA	NA	NA	NA	NA	NA	NA	NA	NA	NA	NA	NA	NA	NA	NA	NA	NA	NA	NA	NA	NA	NA	NA	NA	NA	NA	NA	NA	NA	NA	NA	NA	NA	NA	NA	NA	NA	NA	NA	NA	NA	NA	NA	NA	NA	NA	NA	NA	NA	NA	NA	NA	NA	NA	NA	NA	NA	NA	NA	NA	NA	NA	NA	NA	NA	NA	NA	NA	NA	NA	NA	NA	NA	NA	NA	NA	NA	NA	NA	NA	NA	NA	NA	NA	NA	NA	NA	Not Found	High	High	Not Found	High	High	Not Found	High	High	Not Found	High	High	Not Found	High	High	Not Found	High	High
A0A2R8Y4U7, A0A2R8Y524, A0A2R8Y7N1, A0A2R8YCE9, A0A2R8YE79, A0A2R8YEC9, E9PFW2, O00462	A0A2R8Y4U7, A0A2R8Y524, A0A2R8Y7N1, A0A2R8YCE9, A0A2R8YE79, A0A2R8YEC9, E9PFW2, O00462	O00462	O00462	O00462	MANBA	Beta-mannosidase (EC 3.2.1.25) (Lysosomal beta A mannosidase) (Mannanase) (Mannase)	reviewed	5	1	Medium	1	1	1	Human	FALSE	1 v 1	3.52859	NA	NA	1 v 1	1.16412	NA	NA	1 v 1	1.026	NA	NA	1 v 1	0	NA	NA	3.52859	NA	NA	1.16412	NA	NA	1.026	NA	NA	0	NA	NA	4.82273	NA	NA	9.30469	NA	NA	5.7761	NA	NA	4.21723	NA	NA	4.27053	NA	NA	3.05311	NA	NA	3.45943	NA	NA	7.74483	NA	NA	4.48543	NA	NA	2.76553	NA	NA	1.96347	NA	NA	1.96347	NA	NA	28.3	NA	NA	632.4	NA	NA	54.8	NA	NA	18.6	NA	NA	19.3	NA	NA	8.3	NA	NA	11	NA	NA	214.5	NA	NA	22.4	NA	NA	6.8	NA	NA	3.9	NA	NA	3.9	NA	NA	1	NA	NA	1	NA	NA	1	NA	NA	1	NA	NA	1	NA	NA	1	NA	NA	High	Not Found	Not Found	High	Not Found	Not Found	High	Not Found	Not Found	High	Not Found	Not Found	High	Not Found	Not Found	High	Not Found	Not Found
O00479	O00479	O00479	O00479	O00479	HMGN4	High mobility group nucleosome-binding domain-containing protein 4 (Non-histone chromosomal protein HMG-17-like 3) (Non-histone chromosomal protein)	reviewed	3	36	High	5	9	3	Human	FALSE	1 v 1	-0.0607325	NA	NA	1 v 1	0.0790934	NA	NA	1 v 1	0.14911	NA	NA	1 v 1	-0.0348335	NA	NA	NA	NA	-0.0607325	NA	NA	0.0790934	NA	NA	0.14911	NA	NA	-0.0348335	NA	NA	8.83479	NA	NA	7.69349	NA	NA	7.75422	NA	NA	8.12567	NA	NA	8.38974	NA	NA	8.04658	NA	NA	7.60511	NA	NA	7.67878	NA	NA	7.75422	NA	NA	7.28077	NA	NA	7.27705	NA	NA	7.24222	NA	NA	456.6	NA	NA	207	NA	NA	215.9	NA	NA	279.3	NA	NA	335.4	NA	NA	264.4	NA	NA	194.7	NA	NA	204.9	NA	NA	215.9	NA	NA	155.5	NA	NA	155.1	NA	NA	151.4	NA	NA	1	NA	NA	1	NA	NA	1	NA	NA	1	NA	NA	1	NA	NA	1	Medium	High	Medium	Medium	High	Medium	Medium	High	Medium	Medium	High	Medium	Medium	High	Medium	Medium	High	Medium
O00483	O00483	O00483	O00483	O00483	NDUFA4	Cytochrome c oxidase subunit NDUFA4 (Complex I-MLRQ) (CI-MLRQ) (NADH-ubiquinone oxidoreductase MLRQ subunit)	reviewed	5	22	High	2	4	2	Human	FALSE	0 v 0	NA	NA	NA	0 v 0	NA	NA	NA	0 v 0	NA	NA	NA	0 v 0	NA	NA	NA	NA	NA	NA	NA	NA	NA	NA	NA	NA	NA	NA	NA	NA	NA	NA	NA	NA	NA	NA	NA	NA	NA	NA	NA	NA	NA	NA	NA	NA	NA	NA	NA	NA	NA	NA	NA	NA	NA	NA	NA	NA	NA	NA	NA	NA	NA	NA	NA	NA	NA	NA	NA	NA	NA	NA	NA	NA	NA	NA	NA	NA	NA	NA	NA	NA	NA	NA	NA	NA	NA	NA	NA	NA	NA	NA	NA	NA	NA	NA	NA	NA	NA	NA	NA	NA	NA	NA	NA	NA	NA	NA	NA	NA	NA	NA	NA	NA	NA	NA	NA	NA	NA	High	High	High	High	High	High	High	High	High	High	High	High	High	High	High	High	High	High
A0A494C128, H0Y653, H0YDU4, O00567, Q5JXT2	A0A494C128, O00567	O00567	A0A494C128	O00567	NOP56	Nucleolar protein 56 (Nucleolar protein 5A)	reviewed	5	9	High	5	5	5	Human	FALSE	0 v 0	NA	NA	NA	0 v 0	NA	NA	NA	0 v 0	NA	NA	NA	0 v 0	NA	NA	NA	NA	NA	NA	NA	NA	NA	NA	NA	NA	NA	NA	NA	NA	NA	NA	NA	NA	NA	NA	NA	NA	NA	NA	NA	NA	NA	NA	NA	NA	NA	NA	NA	NA	NA	NA	NA	NA	NA	NA	NA	NA	NA	NA	NA	NA	NA	NA	NA	NA	NA	NA	NA	NA	NA	NA	NA	NA	NA	NA	NA	NA	NA	NA	NA	NA	NA	NA	NA	NA	NA	NA	NA	NA	NA	NA	NA	NA	NA	NA	NA	NA	NA	NA	NA	NA	NA	NA	NA	NA	NA	NA	NA	NA	NA	NA	NA	NA	NA	NA	NA	NA	NA	Not Found	High	High	Not Found	High	High	Not Found	High	High	Not Found	High	High	Not Found	High	High	Not Found	High	High
O00622	O00622	O00622	O00622	O00622	CCN1	CCN family member 1 (Cellular communication network factor 1) (Cysteine-rich angiogenic inducer 61) (Insulin-like growth factor-binding protein 10) (IBP-10) (IGF-binding protein 10) (IGFBP-10) (Protein CYR61) (Protein GIG1)	reviewed	5	2	Medium	1	1	1	Human	FALSE	0 v 0	NA	NA	NA	0 v 0	NA	NA	NA	0 v 0	NA	NA	NA	0 v 0	NA	NA	NA	NA	NA	NA	NA	NA	NA	NA	NA	NA	NA	NA	NA	NA	NA	NA	NA	NA	NA	NA	NA	NA	NA	NA	NA	NA	NA	NA	NA	NA	NA	NA	NA	NA	NA	NA	NA	NA	NA	NA	NA	NA	NA	NA	NA	NA	NA	NA	NA	NA	NA	NA	NA	NA	NA	NA	NA	NA	NA	NA	NA	NA	NA	NA	NA	NA	NA	NA	NA	NA	NA	NA	NA	NA	NA	NA	NA	NA	NA	NA	NA	NA	NA	NA	NA	NA	NA	NA	NA	NA	NA	NA	NA	NA	NA	NA	NA	NA	NA	NA	NA	NA	NA	High	Not Found	Not Found	High	Not Found	Not Found	High	Not Found	Not Found	High	Not Found	Not Found	High	Not Found	Not Found	High	Not Found	Not Found
A0A7I2V340, A0A7I2YQ95, H7C4F6, O00629	A0A7I2V340, A0A7I2YQ95, H7C4F6, O00629	O00629	O00629	O00629	KPNA4	Importin subunit alpha-3 (Importin alpha Q1) (Qip1) (Karyopherin subunit alpha-4)	reviewed	5	3	High	1	1	1	Human	FALSE	0 v 0	NA	NA	NA	0 v 0	NA	NA	NA	0 v 0	NA	NA	NA	0 v 0	NA	NA	NA	NA	NA	NA	NA	NA	NA	NA	NA	NA	NA	NA	NA	NA	NA	NA	NA	NA	NA	NA	NA	NA	NA	NA	NA	NA	NA	NA	NA	NA	NA	NA	NA	NA	NA	NA	NA	NA	NA	NA	NA	NA	NA	NA	NA	NA	NA	NA	NA	NA	NA	NA	NA	NA	NA	NA	NA	NA	NA	NA	NA	NA	NA	NA	NA	NA	NA	NA	NA	NA	NA	NA	NA	NA	NA	NA	NA	NA	NA	NA	NA	NA	NA	NA	NA	NA	NA	NA	NA	NA	NA	NA	NA	NA	NA	NA	NA	NA	NA	NA	NA	NA	NA	Not Found	Not Found	High	Not Found	Not Found	High	Not Found	Not Found	High	Not Found	Not Found	High	Not Found	Not Found	High	Not Found	Not Found	High
O00635	O00635	O00635	O00635	O00635	TRIM38	E3 ubiquitin-protein ligase TRIM38 (EC 2.3.2.27) (RING finger protein 15) (Tripartite motif-containing protein 38) (Zinc finger protein RoRet)	reviewed	5	3	Medium	1	1	1	Human	FALSE	0 v 0	NA	NA	NA	0 v 0	NA	NA	NA	0 v 0	NA	NA	NA	0 v 0	NA	NA	NA	NA	NA	NA	NA	NA	NA	NA	NA	NA	NA	NA	NA	NA	NA	NA	NA	NA	NA	NA	NA	NA	NA	NA	NA	NA	NA	NA	NA	NA	NA	NA	NA	NA	NA	NA	NA	NA	NA	NA	NA	NA	NA	NA	NA	NA	NA	NA	NA	NA	NA	NA	NA	NA	NA	NA	NA	NA	NA	NA	NA	NA	NA	NA	NA	NA	NA	NA	NA	NA	NA	NA	NA	NA	NA	NA	NA	NA	NA	NA	NA	NA	NA	NA	NA	NA	NA	NA	NA	NA	NA	NA	NA	NA	NA	NA	NA	NA	NA	NA	NA	NA	NA	Not Found	Not Found	Not Found	Not Found	Not Found	Not Found	Not Found	Not Found	Not Found	Not Found	Not Found	Not Found	Not Found	Not Found	Not Found	Not Found	Not Found	Not Found
O00743	O00743	O00743	O00743	O00743	PPP6C	Serine/threonine-protein phosphatase 6 catalytic subunit (PP6C) (EC 3.1.3.16) [Cleaved into: Serine/threonine-protein phosphatase 6 catalytic subunit, N-terminally processed]	reviewed	5	3	High	1	1	1	Human	FALSE	0 v 0	NA	NA	NA	0 v 0	NA	NA	NA	0 v 0	NA	NA	NA	0 v 0	NA	NA	NA	NA	NA	NA	NA	NA	NA	NA	NA	NA	NA	NA	NA	NA	NA	NA	NA	NA	NA	NA	NA	NA	NA	NA	NA	NA	NA	NA	NA	NA	NA	NA	NA	NA	NA	NA	NA	NA	NA	NA	NA	NA	NA	NA	NA	NA	NA	NA	NA	NA	NA	NA	NA	NA	NA	NA	NA	NA	NA	NA	NA	NA	NA	NA	NA	NA	NA	NA	NA	NA	NA	NA	NA	NA	NA	NA	NA	NA	NA	NA	NA	NA	NA	NA	NA	NA	NA	NA	NA	NA	NA	NA	NA	NA	NA	NA	NA	NA	NA	NA	NA	NA	NA	Not Found	Not Found	High	Not Found	Not Found	High	Not Found	Not Found	High	Not Found	Not Found	High	Not Found	Not Found	High	Not Found	Not Found	High
A0A087WVK1, A0A0A0MSE8, K4DI81, O00762	O00762	O00762	O00762	O00762	UBE2C	Ubiquitin-conjugating enzyme E2 C (EC 2.3.2.23) ((E3-independent) E2 ubiquitin-conjugating enzyme C) (EC 2.3.2.24) (E2 ubiquitin-conjugating enzyme C) (UbcH10) (Ubiquitin carrier protein C) (Ubiquitin-protein ligase C)	reviewed	5	16	High	3	3	3	Human	TRUE	1 v 1	-0.493506	NA	NA	1 v 1	1.17023	NA	NA	1 v 1	0.331206	NA	NA	1 v 1	-0.106915	NA	NA	-0.493506	NA	NA	1.17023	NA	NA	0.331206	NA	NA	-0.106915	NA	NA	5.58496	NA	NA	5.34696	NA	NA	5.84046	NA	NA	6.87897	NA	NA	7.05094	NA	NA	5.70874	NA	NA	4.21723	NA	NA	3.7866	NA	NA	4.54844	NA	NA	5.41954	NA	NA	4.73335	NA	NA	4.62644	NA	NA	48	NA	NA	40.7	NA	NA	57.3	NA	NA	117.7	NA	NA	132.6	NA	NA	52.3	NA	NA	18.6	NA	NA	13.8	NA	NA	23.4	NA	NA	42.8	NA	NA	26.6	NA	NA	24.7	NA	NA	1	NA	NA	1	NA	NA	1	NA	NA	1	NA	NA	1	NA	NA	1	NA	NA	High	Not Found	Not Found	High	Not Found	Not Found	High	Not Found	Not Found	High	Not Found	Not Found	High	Not Found	Not Found	High	Not Found	Not Found
O14529	O14529	O14529	O14529	O14529	CUX2	Homeobox protein cut-like 2 (Homeobox protein cux-2)	reviewed	5	1	Medium	2	2	2	Human	FALSE	0 v 0	NA	NA	NA	0 v 0	NA	NA	NA	0 v 0	NA	NA	NA	0 v 0	NA	NA	NA	NA	NA	NA	NA	NA	NA	NA	NA	NA	NA	NA	NA	NA	NA	NA	NA	NA	NA	NA	NA	NA	NA	NA	NA	NA	NA	NA	NA	NA	NA	NA	NA	NA	NA	NA	NA	NA	NA	NA	NA	NA	NA	NA	NA	NA	NA	NA	NA	NA	NA	NA	NA	NA	NA	NA	NA	NA	NA	NA	NA	NA	NA	NA	NA	NA	NA	NA	NA	NA	NA	NA	NA	NA	NA	NA	NA	NA	NA	NA	NA	NA	NA	NA	NA	NA	NA	NA	NA	NA	NA	NA	NA	NA	NA	NA	NA	NA	NA	NA	NA	NA	NA	Medium	Not Found	Medium	Medium	Not Found	Medium	Medium	Not Found	Medium	Medium	Not Found	Medium	Medium	Not Found	Medium	Medium	Not Found	Medium
O14531, Q5T0Q6	O14531, Q5T0Q6	O14531	O14531	O14531	DPYSL4	Dihydropyrimidinase-related protein 4 (DRP-4) (Collapsin response mediator protein 3) (CRMP-3) (UNC33-like phosphoprotein 4) (ULIP-4)	reviewed	5	2	High	1	2	1	Human	FALSE	0 v 0	NA	NA	NA	0 v 0	NA	NA	NA	0 v 0	NA	NA	NA	0 v 0	NA	NA	NA	NA	NA	NA	NA	NA	NA	NA	NA	NA	NA	NA	NA	NA	NA	NA	NA	NA	NA	NA	NA	NA	NA	NA	NA	NA	NA	NA	NA	NA	NA	NA	NA	NA	NA	NA	NA	NA	NA	NA	NA	NA	NA	NA	NA	NA	NA	NA	NA	NA	NA	NA	NA	NA	NA	NA	NA	NA	NA	NA	NA	NA	NA	NA	NA	NA	NA	NA	NA	NA	NA	NA	NA	NA	NA	NA	NA	NA	NA	NA	NA	NA	NA	NA	NA	NA	NA	NA	NA	NA	NA	NA	NA	NA	NA	NA	NA	NA	NA	NA	NA	NA	NA	High	High	Not Found	High	High	Not Found	High	High	Not Found	High	High	Not Found	High	High	Not Found	High	High	Not Found
H3BRL3, H3BUM8, O14562	H3BRL3, H3BUM8, O14562	O14562	O14562	O14562	UBFD1	Ubiquitin domain-containing protein UBFD1 (Ubiquitin-binding protein homolog)	reviewed	3	3	High	1	3	1	Human	FALSE	0 v 0	NA	NA	NA	0 v 0	NA	NA	NA	0 v 0	NA	NA	NA	0 v 0	NA	NA	NA	NA	NA	NA	NA	NA	NA	NA	NA	NA	NA	NA	NA	NA	NA	NA	NA	NA	NA	NA	NA	NA	NA	NA	NA	NA	NA	NA	NA	NA	NA	NA	NA	NA	NA	NA	NA	NA	NA	NA	NA	NA	NA	NA	NA	NA	NA	NA	NA	NA	NA	NA	NA	NA	NA	NA	NA	NA	NA	NA	NA	NA	NA	NA	NA	NA	NA	NA	NA	NA	NA	NA	NA	NA	NA	NA	NA	NA	NA	NA	NA	NA	NA	NA	NA	NA	NA	NA	NA	NA	NA	NA	NA	NA	NA	NA	NA	NA	NA	NA	NA	NA	NA	High	High	Not Found	High	High	Not Found	High	High	Not Found	High	High	Not Found	High	High	Not Found	High	High	Not Found
E9PP76, J3KNF4, O14618	J3KNF4, O14618	O14618	J3KNF4	O14618	CCS	Copper chaperone for superoxide dismutase (Superoxide dismutase copper chaperone)	reviewed	5	13	High	4	5	4	Human	FALSE	1 v 1	0.198959	NA	NA	1 v 1	0.49304	NA	NA	1 v 1	-0.143125	NA	NA	1 v 1	-0.187933	NA	NA	0.198959	NA	NA	0.49304	NA	NA	-0.143125	NA	NA	-0.187933	NA	NA	5.53605	NA	NA	5.51728	NA	NA	5.31832	NA	NA	5.09592	NA	NA	6.03122	NA	NA	4.60288	NA	NA	4.16993	NA	NA	3.9542	NA	NA	4.0268	NA	NA	3.64386	NA	NA	3.71149	NA	NA	3.52356	NA	NA	46.4	NA	NA	45.8	NA	NA	39.9	NA	NA	34.2	NA	NA	65.4	NA	NA	24.3	NA	NA	18	NA	NA	15.5	NA	NA	16.3	NA	NA	12.5	NA	NA	13.1	NA	NA	11.5	NA	NA	1	NA	NA	1	NA	NA	1	NA	NA	1	NA	NA	1	NA	NA	1	NA	NA	High	Medium	High	High	Medium	High	High	Medium	High	High	Medium	High	High	Medium	High	High	Medium	High
E9PK61, E9PL33, E9PLB8, E9PM05, E9PS58, O14681	E9PK61, E9PL33, E9PLB8, E9PM05, E9PS58, O14681	O14681	E9PM05	O14681	EI24	Etoposide-induced protein 2.4 homolog (p53-induced gene 8 protein)	reviewed	5	2	Medium	1	1	1	Human	FALSE	0 v 0	NA	NA	NA	0 v 0	NA	NA	NA	0 v 0	NA	NA	NA	0 v 0	NA	NA	NA	NA	NA	NA	NA	NA	NA	NA	NA	NA	NA	NA	NA	NA	NA	NA	NA	NA	NA	NA	NA	NA	NA	NA	NA	NA	NA	NA	NA	NA	NA	NA	NA	NA	NA	NA	NA	NA	NA	NA	NA	NA	NA	NA	NA	NA	NA	NA	NA	NA	NA	NA	NA	NA	NA	NA	NA	NA	NA	NA	NA	NA	NA	NA	NA	NA	NA	NA	NA	NA	NA	NA	NA	NA	NA	NA	NA	NA	NA	NA	NA	NA	NA	NA	NA	NA	NA	NA	NA	NA	NA	NA	NA	NA	NA	NA	NA	NA	NA	NA	NA	NA	NA	Not Found	Not Found	High	Not Found	Not Found	High	Not Found	Not Found	High	Not Found	Not Found	High	Not Found	Not Found	High	Not Found	Not Found	High
O14732	O14732	O14732	O14732	O14732	IMPA2	Inositol monophosphatase 2 (IMP 2) (IMPase 2) (EC 3.1.3.25) (Inositol-1(or 4)-monophosphatase 2) (Myo-inositol monophosphatase A2)	reviewed	5	3	High	1	1	1	Human	FALSE	0 v 0	NA	NA	NA	0 v 0	NA	NA	NA	0 v 0	NA	NA	NA	0 v 0	NA	NA	NA	NA	NA	NA	NA	NA	NA	NA	NA	NA	NA	NA	NA	NA	NA	NA	NA	NA	NA	NA	NA	NA	NA	NA	NA	NA	NA	NA	NA	NA	NA	NA	NA	NA	NA	NA	NA	NA	NA	NA	NA	NA	NA	NA	NA	NA	NA	NA	NA	NA	NA	NA	NA	NA	NA	NA	NA	NA	NA	NA	NA	NA	NA	NA	NA	NA	NA	NA	NA	NA	NA	NA	NA	NA	NA	NA	NA	NA	NA	NA	NA	NA	NA	NA	NA	NA	NA	NA	NA	NA	NA	NA	NA	NA	NA	NA	NA	NA	NA	NA	NA	NA	NA	Not Found	Not Found	High	Not Found	Not Found	High	Not Found	Not Found	High	Not Found	Not Found	High	Not Found	Not Found	High	Not Found	Not Found	High
B3KY94, H3BUR9, O14735	H3BUR9, O14735	O14735	H3BUR9	O14735	CDIPT	CDP-diacylglycerol--inositol 3-phosphatidyltransferase (EC 2.7.8.11) (Phosphatidylinositol synthase) (PI synthase) (PtdIns synthase)	reviewed	5	8	High	2	4	2	Human	FALSE	1 v 1	0.53842	NA	NA	1 v 1	-3.27271	NA	NA	1 v 1	2.87652	NA	NA	1 v 1	5.33308	NA	NA	NA	0.53842	NA	NA	-3.27271	NA	NA	2.87652	NA	NA	5.33308	NA	NA	3.08746	NA	NA	5.93074	NA	NA	5.39232	NA	NA	4.00899	NA	NA	2.848	NA	NA	7.2817	NA	NA	1.67807	NA	NA	5.12516	NA	NA	4.55459	NA	NA	3.1375	NA	NA	1.53605	NA	NA	6.86913	NA	NA	8.5	NA	NA	61	NA	NA	42	NA	NA	16.1	NA	NA	7.2	NA	NA	155.6	NA	NA	3.2	NA	NA	34.9	NA	NA	23.5	NA	NA	8.8	NA	NA	2.9	NA	NA	116.9	NA	NA	1	NA	NA	1	NA	NA	1	NA	NA	1	NA	NA	1	NA	NA	1	NA	High	High	High	High	High	High	High	High	High	High	High	High	High	High	High	High	High	High
E7EPP6, E9PJI4, E9PKQ3, E9PPA5, E9PQW7, O14757	O14757	O14757	O14757	O14757	CHEK1	Serine/threonine-protein kinase Chk1 (EC 2.7.11.1) (CHK1 checkpoint homolog) (Cell cycle checkpoint kinase) (Checkpoint kinase-1)	reviewed	5	6	High	3	3	3	Human	FALSE	0 v 0	NA	NA	NA	0 v 0	NA	NA	NA	0 v 0	NA	NA	NA	0 v 0	NA	NA	NA	NA	NA	NA	NA	NA	NA	NA	NA	NA	NA	NA	NA	NA	NA	NA	NA	NA	NA	NA	NA	NA	NA	NA	NA	NA	NA	NA	NA	NA	NA	NA	NA	NA	NA	NA	NA	NA	NA	NA	NA	NA	NA	NA	NA	NA	NA	NA	NA	NA	NA	NA	NA	NA	NA	NA	NA	NA	NA	NA	NA	NA	NA	NA	NA	NA	NA	NA	NA	NA	NA	NA	NA	NA	NA	NA	NA	NA	NA	NA	NA	NA	NA	NA	NA	NA	NA	NA	NA	NA	NA	NA	NA	NA	NA	NA	NA	NA	NA	NA	NA	NA	NA	High	High	Medium	High	High	Medium	High	High	Medium	High	High	Medium	High	High	Medium	High	High	Medium
O14828	O14828	O14828	O14828	O14828	SCAMP3	Secretory carrier-associated membrane protein 3 (Secretory carrier membrane protein 3)	reviewed	5	7	High	2	2	2	Human	FALSE	0 v 0	NA	NA	NA	0 v 0	NA	NA	NA	0 v 0	NA	NA	NA	0 v 0	NA	NA	NA	NA	NA	NA	NA	NA	NA	NA	NA	NA	NA	NA	NA	NA	NA	NA	NA	NA	NA	NA	NA	NA	NA	NA	NA	NA	NA	NA	NA	NA	NA	NA	NA	NA	NA	NA	NA	NA	NA	NA	NA	NA	NA	NA	NA	NA	NA	NA	NA	NA	NA	NA	NA	NA	NA	NA	NA	NA	NA	NA	NA	NA	NA	NA	NA	NA	NA	NA	NA	NA	NA	NA	NA	NA	NA	NA	NA	NA	NA	NA	NA	NA	NA	NA	NA	NA	NA	NA	NA	NA	NA	NA	NA	NA	NA	NA	NA	NA	NA	NA	NA	NA	NA	High	Not Found	Medium	High	Not Found	Medium	High	Not Found	Medium	High	Not Found	Medium	High	Not Found	Medium	High	Not Found	Medium
G3V1D4, H0YI92, H0YIA8, O14910, Q9HAP6, Q9NUP9	G3V1D4, H0YI92, H0YIA8, O14910, Q9HAP6, Q9NUP9	O14910	H0YI92	O14910	LIN7A	Protein lin-7 homolog A (Lin-7A) (hLin-7) (Mammalian lin-seven protein 1) (MALS-1) (Tax interaction protein 33) (TIP-33) (Vertebrate lin-7 homolog 1) (Veli-1)	reviewed	5	4	Medium	1	1	1	Human	FALSE	0 v 0	NA	NA	NA	0 v 0	NA	NA	NA	0 v 0	NA	NA	NA	0 v 0	NA	NA	NA	NA	NA	NA	NA	NA	NA	NA	NA	NA	NA	NA	NA	NA	NA	NA	NA	NA	NA	NA	NA	NA	NA	NA	NA	NA	NA	NA	NA	NA	NA	NA	NA	NA	NA	NA	NA	NA	NA	NA	NA	NA	NA	NA	NA	NA	NA	NA	NA	NA	NA	NA	NA	NA	NA	NA	NA	NA	NA	NA	NA	NA	NA	NA	NA	NA	NA	NA	NA	NA	NA	NA	NA	NA	NA	NA	NA	NA	NA	NA	NA	NA	NA	NA	NA	NA	NA	NA	NA	NA	NA	NA	NA	NA	NA	NA	NA	NA	NA	NA	NA	NA	NA	High	Not Found	Not Found	Not Found	Not Found	Not Found	High	Not Found	Not Found	High	Not Found	Not Found	High	Not Found	Not Found	High	Not Found	Not Found
O14925, Q5SRD1	O14925, Q5SRD1	O14925	O14925	O14925	TIMM23	Mitochondrial import inner membrane translocase subunit Tim23	reviewed	5	8	High	1	1	1	Human	FALSE	0 v 0	NA	NA	NA	0 v 0	NA	NA	NA	0 v 0	NA	NA	NA	0 v 0	NA	NA	NA	NA	NA	NA	NA	NA	NA	NA	NA	NA	NA	NA	NA	NA	NA	NA	NA	NA	NA	NA	NA	NA	NA	NA	NA	NA	NA	NA	NA	NA	NA	NA	NA	NA	NA	NA	NA	NA	NA	NA	NA	NA	NA	NA	NA	NA	NA	NA	NA	NA	NA	NA	NA	NA	NA	NA	NA	NA	NA	NA	NA	NA	NA	NA	NA	NA	NA	NA	NA	NA	NA	NA	NA	NA	NA	NA	NA	NA	NA	NA	NA	NA	NA	NA	NA	NA	NA	NA	NA	NA	NA	NA	NA	NA	NA	NA	NA	NA	NA	NA	NA	NA	NA	Not Found	Not Found	High	Not Found	Not Found	High	Not Found	Not Found	High	Not Found	Not Found	High	Not Found	Not Found	High	Not Found	Not Found	High
O14929	O14929	O14929	O14929	O14929	HAT1	Histone acetyltransferase type B catalytic subunit (EC 2.3.1.48) (Histone acetyltransferase 1)	reviewed	5	4	High	1	1	1	Human	FALSE	1 v 1	-1.99039	NA	NA	1 v 1	-0.180896	NA	NA	1 v 1	-0.135352	NA	NA	1 v 1	0.09586	NA	NA	-1.99039	NA	NA	-0.180896	NA	NA	-0.135352	NA	NA	0.09586	NA	NA	5.69766	NA	NA	3.49825	NA	NA	5.48864	NA	NA	4.71149	NA	NA	6.0268	NA	NA	4.89239	NA	NA	4.32912	NA	NA	1.926	NA	NA	4.19377	NA	NA	3.24793	NA	NA	3.71149	NA	NA	3.80735	NA	NA	51.9	NA	NA	11.3	NA	NA	44.9	NA	NA	26.2	NA	NA	65.2	NA	NA	29.7	NA	NA	20.1	NA	NA	3.8	NA	NA	18.3	NA	NA	9.5	NA	NA	13.1	NA	NA	14	NA	NA	1	NA	NA	1	NA	NA	1	NA	NA	1	NA	NA	1	NA	NA	1	NA	NA	High	Not Found	Not Found	High	Not Found	Not Found	High	Not Found	Not Found	High	Not Found	Not Found	High	Not Found	Not Found	High	Not Found	Not Found
J3KTJ1, J3QRS3, O14950, P19105, P24844	J3QRS3, O14950, P19105	O14950	O14950	O14950	MYL12B	Myosin regulatory light chain 12B (MLC-2A) (MLC-2) (Myosin regulatory light chain 2-B, smooth muscle isoform) (Myosin regulatory light chain 20 kDa) (MLC20) (Myosin regulatory light chain MRLC2) (SHUJUN-1)	reviewed	5	28	High	4	5	4	Human	FALSE	1 v 1	0.644643	NA	NA	1 v 1	1.47812	NA	NA	1 v 1	0.243201	NA	NA	1 v 1	-0.643856	NA	NA	0.644643	NA	NA	1.47812	NA	NA	0.243201	NA	NA	-0.643856	NA	NA	6.51254	NA	NA	7.32553	NA	NA	6.68089	NA	NA	8.14771	NA	NA	8.54496	NA	NA	6.66959	NA	NA	5.14568	NA	NA	5.76553	NA	NA	5.38888	NA	NA	6.6893	NA	NA	6.22882	NA	NA	5.58496	NA	NA	91.3	NA	NA	160.4	NA	NA	102.6	NA	NA	283.6	NA	NA	373.5	NA	NA	101.8	NA	NA	35.4	NA	NA	54.4	NA	NA	41.9	NA	NA	103.2	NA	NA	75	NA	NA	48	NA	NA	2	NA	NA	2	NA	NA	2	NA	NA	2	NA	NA	2	NA	NA	2	NA	NA	High	High	High	High	High	High	High	High	High	High	High	High	High	High	High	High	High	High
A3KFJ0, O14965, Q5QPD4	A3KFJ0, O14965, Q5QPD4	O14965	O14965	O14965	AURKA	Aurora kinase A (EC 2.7.11.1) (Aurora 2) (Aurora/IPL1-related kinase 1) (ARK-1) (Aurora-related kinase 1) (Breast tumor-amplified kinase) (Ipl1- and aurora-related kinase 1) (Serine/threonine-protein kinase 15) (Serine/threonine-protein kinase 6) (Serine/threonine-protein kinase Ayk1) (Serine/threonine-protein kinase aurora-A)	reviewed	5	6	High	2	2	2	Human	FALSE	1 v 1	-0.542107	NA	NA	1 v 1	-0.121263	NA	NA	1 v 1	-0.45728	NA	NA	1 v 1	0.994763	NA	NA	-0.542107	NA	NA	-0.121263	NA	NA	-0.45728	NA	NA	0.994763	NA	NA	6.43129	NA	NA	5.35755	NA	NA	5.89966	NA	NA	5.74416	NA	NA	6.10643	NA	NA	5.86542	NA	NA	5.06609	NA	NA	3.79701	NA	NA	4.60881	NA	NA	4.2854	NA	NA	3.7866	NA	NA	4.78136	NA	NA	86.3	NA	NA	41	NA	NA	59.7	NA	NA	53.6	NA	NA	68.9	NA	NA	58.3	NA	NA	33.5	NA	NA	13.9	NA	NA	24.4	NA	NA	19.5	NA	NA	13.8	NA	NA	27.5	NA	NA	1	NA	NA	1	NA	NA	1	NA	NA	1	NA	NA	1	NA	NA	1	NA	NA	High	Not Found	Not Found	High	Not Found	Not Found	High	Not Found	Not Found	High	Not Found	Not Found	High	Not Found	Not Found	High	Not Found	Not Found
A0A3B3ISH4, F8VZN8, H0YHI8, H0YIL7, H0YIM2, H0YIS3, H0YIS4, O14974	O14974	O14974	O14974	O14974	PPP1R12A	Protein phosphatase 1 regulatory subunit 12A (Myosin phosphatase-targeting subunit 1) (Myosin phosphatase target subunit 1) (Protein phosphatase myosin-binding subunit)	reviewed	5	6	High	6	8	6	Human	FALSE	0 v 0	NA	NA	NA	0 v 0	NA	NA	NA	0 v 0	NA	NA	NA	0 v 0	NA	NA	NA	NA	NA	NA	NA	NA	NA	NA	NA	NA	NA	NA	NA	NA	NA	NA	NA	NA	NA	NA	NA	NA	NA	NA	NA	NA	NA	NA	NA	NA	NA	NA	NA	NA	NA	NA	NA	NA	NA	NA	NA	NA	NA	NA	NA	NA	NA	NA	NA	NA	NA	NA	NA	NA	NA	NA	NA	NA	NA	NA	NA	NA	NA	NA	NA	NA	NA	NA	NA	NA	NA	NA	NA	NA	NA	NA	NA	NA	NA	NA	NA	NA	NA	NA	NA	NA	NA	NA	NA	NA	NA	NA	NA	NA	NA	NA	NA	NA	NA	NA	NA	NA	NA	High	Not Found	High	Not Found	Not Found	High	High	Not Found	High	High	Not Found	High	High	Not Found	High	High	Not Found	High
O14976	O14976	O14976	O14976	O14976	GAK	Cyclin-G-associated kinase (EC 2.7.11.1)	reviewed	5	2	High	3	3	3	Human	FALSE	0 v 0	NA	NA	NA	0 v 0	NA	NA	NA	0 v 0	NA	NA	NA	0 v 0	NA	NA	NA	NA	NA	NA	NA	NA	NA	NA	NA	NA	NA	NA	NA	NA	NA	NA	NA	NA	NA	NA	NA	NA	NA	NA	NA	NA	NA	NA	NA	NA	NA	NA	NA	NA	NA	NA	NA	NA	NA	NA	NA	NA	NA	NA	NA	NA	NA	NA	NA	NA	NA	NA	NA	NA	NA	NA	NA	NA	NA	NA	NA	NA	NA	NA	NA	NA	NA	NA	NA	NA	NA	NA	NA	NA	NA	NA	NA	NA	NA	NA	NA	NA	NA	NA	NA	NA	NA	NA	NA	NA	NA	NA	NA	NA	NA	NA	NA	NA	NA	NA	NA	NA	NA	High	High	Not Found	High	High	Not Found	High	High	Not Found	High	High	Not Found	High	High	Not Found	High	High	Not Found
A0A087WUK2, O14979	A0A087WUK2, O14979	O14979	O14979	O14979	HNRNPDL	Heterogeneous nuclear ribonucleoprotein D-like (hnRNP D-like) (hnRNP DL) (AU-rich element RNA-binding factor) (JKT41-binding protein) (Protein laAUF1)	reviewed	5	9	High	4	9	3	Human	FALSE	1 v 1	0.741961	NA	NA	1 v 1	1.16412	NA	NA	1 v 1	1.89031	NA	NA	1 v 1	0.786921	NA	NA	NA	NA	0.741961	NA	NA	1.16412	NA	NA	1.89031	NA	NA	0.786921	NA	NA	5.03562	NA	NA	6.43962	NA	NA	5.69766	NA	NA	7.02459	NA	NA	5.38198	NA	NA	5.86047	NA	NA	3.80735	NA	NA	6.42459	NA	NA	5.69766	NA	NA	6.17991	NA	NA	4.27053	NA	NA	5.05745	NA	NA	32.8	NA	NA	86.8	NA	NA	51.9	NA	NA	130.2	NA	NA	41.7	NA	NA	58.1	NA	NA	14	NA	NA	85.9	NA	NA	51.9	NA	NA	72.5	NA	NA	19.3	NA	NA	33.3	NA	NA	1	NA	NA	1	NA	NA	1	NA	NA	1	NA	NA	1	NA	NA	1	High	High	High	High	High	High	High	High	High	High	High	High	High	High	High	High	High	High
A0A7I2V2C5, A0A7I2V2H0, A0A7I2V2S3, A0A7I2V2Y6, A0A7I2V3J1, A0A7I2V3N0, A0A7I2V3P3, A0A7I2V3W6, A0A7I2V461, A0A7I2V488, A0A7I2V4A3, A0A7I2V6B9, A0A7I2YQP1, A0A7I2YQV4, A0A7I2YQX3, A0A7P0Z4B7, C9IYM2, C9J673, C9JKM9, F8WF71, O14980	A0A7I2V2H0, A0A7I2V2S3, A0A7I2V2Y6, A0A7I2V3N0, A0A7I2V3P3, A0A7I2V461, A0A7I2V4A3, A0A7I2YQV4, A0A7I2YQX3, O14980	O14980	A0A7I2V2S3	O14980	XPO1	Exportin-1 (Exp1) (Chromosome region maintenance 1 protein homolog)	reviewed	5	4	High	3	4	3	Human	FALSE	1 v 1	0.135011	NA	NA	1 v 1	2.21453	NA	NA	1 v 1	-0.188445	NA	NA	1 v 1	-1.45638	NA	NA	0.135011	NA	NA	2.21453	NA	NA	-0.188445	NA	NA	-1.45638	NA	NA	5.24793	NA	NA	5.11686	NA	NA	4.98185	NA	NA	5.41616	NA	NA	5.87774	NA	NA	3.20163	NA	NA	3.87774	NA	NA	3.56071	NA	NA	3.6893	NA	NA	3.9542	NA	NA	3.56071	NA	NA	2.10434	NA	NA	38	NA	NA	34.7	NA	NA	31.6	NA	NA	42.7	NA	NA	58.8	NA	NA	9.2	NA	NA	14.7	NA	NA	11.8	NA	NA	12.9	NA	NA	15.5	NA	NA	11.8	NA	NA	4.3	NA	NA	1	NA	NA	1	NA	NA	1	NA	NA	1	NA	NA	1	NA	NA	1	NA	NA	High	High	High	High	High	High	High	High	High	High	High	High	High	High	High	High	High	High
A0A087WYQ1, O15020	A0A087WYQ1, O15020	O15020	A0A087WYQ1	O15020	SPTBN2	Spectrin beta chain, non-erythrocytic 2 (Beta-III spectrin) (Spinocerebellar ataxia 5 protein)	reviewed	5	1	Medium	2	3	1	Human	FALSE	0 v 0	NA	NA	NA	0 v 0	NA	NA	NA	0 v 0	NA	NA	NA	0 v 0	NA	NA	NA	NA	NA	NA	NA	NA	NA	NA	NA	NA	NA	NA	NA	NA	NA	NA	NA	NA	NA	NA	NA	NA	NA	NA	NA	NA	NA	NA	NA	NA	NA	NA	NA	NA	NA	NA	NA	NA	NA	NA	NA	NA	NA	NA	NA	NA	NA	NA	NA	NA	NA	NA	NA	NA	NA	NA	NA	NA	NA	NA	NA	NA	NA	NA	NA	NA	NA	NA	NA	NA	NA	NA	NA	NA	NA	NA	NA	NA	NA	NA	NA	NA	NA	NA	NA	NA	NA	NA	NA	NA	NA	NA	NA	NA	NA	NA	NA	NA	NA	NA	NA	NA	NA	Not Found	Not Found	High	Not Found	Not Found	High	Not Found	Not Found	High	Not Found	Not Found	High	Not Found	Not Found	High	Not Found	Not Found	High
A0A0C4DH09, A0A3F2YNX0, A0A3F2YNZ0, A0A8I5KPG1, A0A8I5KQ88, F1T0I1, O15027, Q8N9G1, X6RGP5	A0A3F2YNX0, A0A3F2YNZ0, A0A8I5KPG1, F1T0I1, O15027	O15027	A0A3F2YNX0	O15027	SEC16A	Protein transport protein Sec16A (SEC16 homolog A) (p250)	reviewed	5	2	High	4	7	4	Human	FALSE	0 v 0	NA	NA	NA	0 v 0	NA	NA	NA	0 v 0	NA	NA	NA	0 v 0	NA	NA	NA	NA	NA	NA	NA	NA	NA	NA	NA	NA	NA	NA	NA	NA	NA	NA	NA	NA	NA	NA	NA	NA	NA	NA	NA	NA	NA	NA	NA	NA	NA	NA	NA	NA	NA	NA	NA	NA	NA	NA	NA	NA	NA	NA	NA	NA	NA	NA	NA	NA	NA	NA	NA	NA	NA	NA	NA	NA	NA	NA	NA	NA	NA	NA	NA	NA	NA	NA	NA	NA	NA	NA	NA	NA	NA	NA	NA	NA	NA	NA	NA	NA	NA	NA	NA	NA	NA	NA	NA	NA	NA	NA	NA	NA	NA	NA	NA	NA	NA	NA	NA	NA	NA	High	High	Medium	Not Found	High	Medium	Not Found	High	Medium	High	High	Medium	Not Found	High	Medium	Not Found	High	Medium
E7ET15, E7EW00, H0Y8D9, H7C4V2, O15042	O15042	O15042	O15042	O15042	U2SURP	U2 snRNP-associated SURP motif-containing protein (140 kDa Ser/Arg-rich domain protein) (U2-associated protein SR140)	reviewed	5	6	High	5	6	5	Human	FALSE	1 v 1	0.305185	NA	NA	1 v 1	0.520257	NA	NA	1 v 1	1.16128	NA	NA	1 v 1	0.223775	NA	NA	NA	NA	0.305185	NA	NA	0.520257	NA	NA	1.16128	NA	NA	0.223775	NA	NA	4.44626	NA	NA	4.6837	NA	NA	4.37851	NA	NA	5.44626	NA	NA	5.01346	NA	NA	4.926	NA	NA	3.21723	NA	NA	4.67243	NA	NA	4.37851	NA	NA	4.60288	NA	NA	3.89724	NA	NA	4.12102	NA	NA	21.8	NA	NA	25.7	NA	NA	20.8	NA	NA	43.6	NA	NA	32.3	NA	NA	30.4	NA	NA	9.3	NA	NA	25.5	NA	NA	20.8	NA	NA	24.3	NA	NA	14.9	NA	NA	17.4	NA	NA	1	NA	NA	1	NA	NA	1	NA	NA	1	NA	NA	1	NA	NA	1	Not Found	High	High	Not Found	High	High	Not Found	High	High	Not Found	High	High	Not Found	High	High	Not Found	High	High
O15049	O15049	O15049	O15049	O15049	N4BP3	NEDD4-binding protein 3 (N4BP3)	reviewed	5	4	High	2	3	2	Human	FALSE	0 v 0	NA	NA	NA	0 v 0	NA	NA	NA	0 v 0	NA	NA	NA	0 v 0	NA	NA	NA	NA	NA	NA	NA	NA	NA	NA	NA	NA	NA	NA	NA	NA	NA	NA	NA	NA	NA	NA	NA	NA	NA	NA	NA	NA	NA	NA	NA	NA	NA	NA	NA	NA	NA	NA	NA	NA	NA	NA	NA	NA	NA	NA	NA	NA	NA	NA	NA	NA	NA	NA	NA	NA	NA	NA	NA	NA	NA	NA	NA	NA	NA	NA	NA	NA	NA	NA	NA	NA	NA	NA	NA	NA	NA	NA	NA	NA	NA	NA	NA	NA	NA	NA	NA	NA	NA	NA	NA	NA	NA	NA	NA	NA	NA	NA	NA	NA	NA	NA	NA	NA	NA	Not Found	Medium	High	Not Found	Medium	High	Not Found	Medium	High	Not Found	Medium	High	Not Found	Medium	High	Not Found	Medium	High
H0YGH1, J3KTQ5, O15067	O15067	O15067	O15067	O15067	PFAS	Phosphoribosylformylglycinamidine synthase (FGAM synthase) (FGAMS) (EC 6.3.5.3) (Formylglycinamide ribonucleotide amidotransferase) (FGAR amidotransferase) (FGAR-AT) (Formylglycinamide ribotide amidotransferase) (Phosphoribosylformylglycineamide amidotransferase)	reviewed	5	4	High	5	6	5	Human	FALSE	0 v 0	NA	NA	NA	0 v 0	NA	NA	NA	0 v 0	NA	NA	NA	0 v 0	NA	NA	NA	NA	NA	NA	NA	NA	NA	NA	NA	NA	NA	NA	NA	NA	NA	NA	NA	NA	NA	NA	NA	NA	NA	NA	NA	NA	NA	NA	NA	NA	NA	NA	NA	NA	NA	NA	NA	NA	NA	NA	NA	NA	NA	NA	NA	NA	NA	NA	NA	NA	NA	NA	NA	NA	NA	NA	NA	NA	NA	NA	NA	NA	NA	NA	NA	NA	NA	NA	NA	NA	NA	NA	NA	NA	NA	NA	NA	NA	NA	NA	NA	NA	NA	NA	NA	NA	NA	NA	NA	NA	NA	NA	NA	NA	NA	NA	NA	NA	NA	NA	NA	NA	NA	High	High	High	High	High	High	High	High	High	High	High	High	High	High	High	High	High	High
O15120	O15120	O15120	O15120	O15120	AGPAT2	1-acyl-sn-glycerol-3-phosphate acyltransferase beta (EC 2.3.1.51) (1-acylglycerol-3-phosphate O-acyltransferase 2) (1-AGP acyltransferase 2) (1-AGPAT 2) (Lysophosphatidic acid acyltransferase beta) (LPAAT-beta)	reviewed	5	11	High	3	5	3	Human	FALSE	1 v 1	0.724179	NA	NA	1 v 1	-2.3789	NA	NA	1 v 1	0.373458	NA	NA	1 v 1	3.21632	NA	NA	NA	0.724179	NA	NA	-2.3789	NA	NA	0.373458	NA	NA	3.21632	NA	NA	4.56682	NA	NA	5.07468	NA	NA	4.3505	NA	NA	4.82273	NA	NA	4.89239	NA	NA	7.20163	NA	NA	3.1375	NA	NA	4.26303	NA	NA	3.51096	NA	NA	3.94486	NA	NA	3.57289	NA	NA	6.78921	NA	NA	23.7	NA	NA	33.7	NA	NA	20.4	NA	NA	28.3	NA	NA	29.7	NA	NA	147.2	NA	NA	8.8	NA	NA	19.2	NA	NA	11.4	NA	NA	15.4	NA	NA	11.9	NA	NA	110.6	NA	NA	1	NA	NA	1	NA	NA	1	NA	NA	1	NA	NA	1	NA	NA	1	NA	Medium	High	Medium	Medium	High	Medium	Medium	High	Medium	Medium	High	Medium	Medium	High	Medium	Medium	High	Medium
C9JTV5, G5E9J0, G5E9S7, O15144	O15144	O15144	O15144	O15144	ARPC2	Actin-related protein 2/3 complex subunit 2 (Arp2/3 complex 34 kDa subunit) (p34-ARC)	reviewed	5	12	High	4	5	4	Human	FALSE	1 v 1	0.0403743	NA	NA	1 v 1	1.26572	NA	NA	1 v 1	-0.124058	NA	NA	1 v 1	-0.0740006	NA	NA	0.0403743	NA	NA	1.26572	NA	NA	-0.124058	NA	NA	-0.0740006	NA	NA	6.10434	NA	NA	5.94486	NA	NA	5.90448	NA	NA	6.59842	NA	NA	6.63952	NA	NA	5.33271	NA	NA	4.73877	NA	NA	4.38543	NA	NA	4.61471	NA	NA	5.1375	NA	NA	4.32193	NA	NA	4.24793	NA	NA	68.8	NA	NA	61.6	NA	NA	59.9	NA	NA	96.9	NA	NA	99.7	NA	NA	40.3	NA	NA	26.7	NA	NA	20.9	NA	NA	24.5	NA	NA	35.2	NA	NA	20	NA	NA	19	NA	NA	1	NA	NA	1	NA	NA	1	NA	NA	1	NA	NA	1	NA	NA	1	NA	NA	High	High	High	High	High	High	High	High	High	High	High	High	High	High	High	High	High	High
C9JZD1, F8VR50, O15145	O15145	O15145	O15145	O15145	ARPC3	Actin-related protein 2/3 complex subunit 3 (Arp2/3 complex 21 kDa subunit) (p21-ARC)	reviewed	5	13	High	3	4	3	Human	FALSE	1 v 1	-2.42124	NA	NA	1 v 1	1.41275	NA	NA	1 v 1	-0.354957	NA	NA	1 v 1	-0.523562	NA	NA	-2.42124	NA	NA	1.41275	NA	NA	-0.354957	NA	NA	-0.523562	NA	NA	5.97039	NA	NA	3.12102	NA	NA	5.54226	NA	NA	5.97957	NA	NA	6.32733	NA	NA	4.56682	NA	NA	4.60288	NA	NA	1.58496	NA	NA	4.24793	NA	NA	4.52356	NA	NA	4.00899	NA	NA	3.48543	NA	NA	62.7	NA	NA	8.7	NA	NA	46.6	NA	NA	63.1	NA	NA	80.3	NA	NA	23.7	NA	NA	24.3	NA	NA	3	NA	NA	19	NA	NA	23	NA	NA	16.1	NA	NA	11.2	NA	NA	1	NA	NA	1	NA	NA	1	NA	NA	1	NA	NA	1	NA	NA	1	NA	NA	High	Not Found	High	High	Not Found	High	High	Not Found	High	High	Not Found	High	High	Not Found	High	High	Not Found	High
A0A2R8Y5D3, A0A2R8Y8D6, A0A2R8YEY5, A0A2R8YEZ4, D6RDJ3, E7EQB9, H0Y723, O15160	A0A2R8Y5D3, A0A2R8Y8D6, A0A2R8YEY5, A0A2R8YEZ4, D6RDJ3, E7EQB9, H0Y723, O15160	O15160	H0Y723	O15160	POLR1C	DNA-directed RNA polymerases I and III subunit RPAC1 (DNA-directed RNA polymerase I subunit C) (RNA polymerases I and III subunit AC1) (AC40) (DNA-directed RNA polymerases I and III 40 kDa polypeptide) (RPA40) (RPA39) (RPC40)	reviewed	5	4	High	1	1	1	Human	FALSE	1 v 1	0.505039	NA	NA	1 v 1	0.978305	NA	NA	1 v 1	2.17425	NA	NA	1 v 1	0.840522	NA	NA	NA	NA	0.505039	NA	NA	0.978305	NA	NA	2.17425	NA	NA	0.840522	NA	NA	3.12102	NA	NA	4.56682	NA	NA	4.06178	NA	NA	4.72247	NA	NA	3.23266	NA	NA	3.74416	NA	NA	1.88753	NA	NA	4.54844	NA	NA	4.06178	NA	NA	3.87774	NA	NA	2.10434	NA	NA	2.94486	NA	NA	8.7	NA	NA	23.7	NA	NA	16.7	NA	NA	26.4	NA	NA	9.4	NA	NA	13.4	NA	NA	3.7	NA	NA	23.4	NA	NA	16.7	NA	NA	14.7	NA	NA	4.3	NA	NA	7.7	NA	NA	1	NA	NA	1	NA	NA	1	NA	NA	1	NA	NA	1	NA	NA	1	Not Found	Not Found	High	Not Found	Not Found	High	Not Found	Not Found	High	Not Found	Not Found	High	Not Found	Not Found	High	Not Found	Not Found	High
A0A0A0MR06, O15258, Q5T091, Q5T092	O15258	O15258	O15258	O15258	RER1	Protein RER1	reviewed	5	13	High	2	3	2	Human	FALSE	1 v 1	-0.515589	NA	NA	1 v 1	0.815185	NA	NA	1 v 1	-0.0679041	NA	NA	1 v 1	0.541894	NA	NA	-0.515589	NA	NA	0.815185	NA	NA	-0.0679041	NA	NA	0.541894	NA	NA	5.49185	NA	NA	4.82782	NA	NA	5.34341	NA	NA	6.2075	NA	NA	6.08534	NA	NA	5.39232	NA	NA	4.12102	NA	NA	3.26303	NA	NA	4.05311	NA	NA	4.74953	NA	NA	3.76553	NA	NA	4.30743	NA	NA	45	NA	NA	28.4	NA	NA	40.6	NA	NA	73.9	NA	NA	67.9	NA	NA	42	NA	NA	17.4	NA	NA	9.6	NA	NA	16.6	NA	NA	26.9	NA	NA	13.6	NA	NA	19.8	NA	NA	1	NA	NA	1	NA	NA	1	NA	NA	1	NA	NA	1	NA	NA	1	NA	NA	High	High	Not Found	High	High	Not Found	High	High	Not Found	High	High	Not Found	High	High	Not Found	High	High	Not Found
O15260, Q5T8U5	O15260, Q5T8U5	O15260	O15260	O15260	SURF4	Surfeit locus protein 4	reviewed	5	3	Medium	1	2	1	Human	FALSE	0 v 0	NA	NA	NA	0 v 0	NA	NA	NA	0 v 0	NA	NA	NA	0 v 0	NA	NA	NA	NA	NA	NA	NA	NA	NA	NA	NA	NA	NA	NA	NA	NA	NA	NA	NA	NA	NA	NA	NA	NA	NA	NA	NA	NA	NA	NA	NA	NA	NA	NA	NA	NA	NA	NA	NA	NA	NA	NA	NA	NA	NA	NA	NA	NA	NA	NA	NA	NA	NA	NA	NA	NA	NA	NA	NA	NA	NA	NA	NA	NA	NA	NA	NA	NA	NA	NA	NA	NA	NA	NA	NA	NA	NA	NA	NA	NA	NA	NA	NA	NA	NA	NA	NA	NA	NA	NA	NA	NA	NA	NA	NA	NA	NA	NA	NA	NA	NA	NA	NA	NA	NA	High	High	Not Found	High	High	Not Found	High	High	Not Found	High	High	Not Found	High	High	Not Found	High	High	Not Found
A0A2R8Y4S0, A0A2R8Y6A2, A0A8I5KUM4, A0A8I5KWE0, A0A8I5QKQ8, O15269	A0A2R8Y4S0, A0A2R8Y6A2, A0A8I5KUM4, A0A8I5KWE0, A0A8I5QKQ8, O15269	O15269	A0A8I5KUM4	O15269	SPTLC1	Serine palmitoyltransferase 1 (EC 2.3.1.50) (Long chain base biosynthesis protein 1) (LCB 1) (Serine-palmitoyl-CoA transferase 1) (SPT 1) (SPT1)	reviewed	5	5	Medium	2	2	2	Human	FALSE	0 v 0	NA	NA	NA	0 v 0	NA	NA	NA	0 v 0	NA	NA	NA	0 v 0	NA	NA	NA	NA	NA	NA	NA	NA	NA	NA	NA	NA	NA	NA	NA	NA	NA	NA	NA	NA	NA	NA	NA	NA	NA	NA	NA	NA	NA	NA	NA	NA	NA	NA	NA	NA	NA	NA	NA	NA	NA	NA	NA	NA	NA	NA	NA	NA	NA	NA	NA	NA	NA	NA	NA	NA	NA	NA	NA	NA	NA	NA	NA	NA	NA	NA	NA	NA	NA	NA	NA	NA	NA	NA	NA	NA	NA	NA	NA	NA	NA	NA	NA	NA	NA	NA	NA	NA	NA	NA	NA	NA	NA	NA	NA	NA	NA	NA	NA	NA	NA	NA	NA	NA	NA	Not Found	Medium	Medium	Not Found	Medium	Medium	Not Found	Medium	Medium	Not Found	Medium	Medium	Not Found	Medium	Medium	Not Found	Medium	Medium
A0A8V8TNT2, A0A8V8TP17, A0A8V8TPA3, A0A8V8TQ37, A0A8V8TQ64, A0A8V8TQJ1, B4DTL6, C9JZL3, O15294, Q9H5T3	A0A8V8TNT2, A0A8V8TQ37, A0A8V8TQJ1, B4DTL6, C9JZL3, O15294	O15294	A0A8V8TQ37	O15294	OGT	UDP-N-acetylglucosamine--peptide N-acetylglucosaminyltransferase 110 kDa subunit (EC 2.4.1.255) (O-GlcNAc transferase subunit p110) (O-linked N-acetylglucosamine transferase 110 kDa subunit) (OGT)	reviewed	5	2	High	2	2	2	Human	FALSE	0 v 0	NA	NA	NA	0 v 0	NA	NA	NA	0 v 0	NA	NA	NA	0 v 0	NA	NA	NA	NA	NA	NA	NA	NA	NA	NA	NA	NA	NA	NA	NA	NA	NA	NA	NA	NA	NA	NA	NA	NA	NA	NA	NA	NA	NA	NA	NA	NA	NA	NA	NA	NA	NA	NA	NA	NA	NA	NA	NA	NA	NA	NA	NA	NA	NA	NA	NA	NA	NA	NA	NA	NA	NA	NA	NA	NA	NA	NA	NA	NA	NA	NA	NA	NA	NA	NA	NA	NA	NA	NA	NA	NA	NA	NA	NA	NA	NA	NA	NA	NA	NA	NA	NA	NA	NA	NA	NA	NA	NA	NA	NA	NA	NA	NA	NA	NA	NA	NA	NA	NA	NA	High	High	Not Found	High	High	Not Found	High	High	Not Found	High	High	Not Found	High	High	Not Found	High	High	Not Found
E7EQU1, E7ES08, E9PES6, O15347	E7EQU1, E7ES08, E9PES6, O15347	O15347	O15347	O15347	HMGB3	High mobility group protein B3 (High mobility group protein 2a) (HMG-2a) (High mobility group protein 4) (HMG-4)	reviewed	5	15	High	3	5	2	Human	FALSE	0 v 0	NA	NA	NA	0 v 0	NA	NA	NA	0 v 0	NA	NA	NA	0 v 0	NA	NA	NA	NA	NA	NA	NA	NA	NA	NA	NA	NA	NA	NA	NA	NA	NA	NA	NA	NA	NA	NA	NA	NA	NA	NA	NA	NA	NA	NA	NA	NA	NA	NA	NA	NA	NA	NA	NA	NA	NA	NA	NA	NA	NA	NA	NA	NA	NA	NA	NA	NA	NA	NA	NA	NA	NA	NA	NA	NA	NA	NA	NA	NA	NA	NA	NA	NA	NA	NA	NA	NA	NA	NA	NA	NA	NA	NA	NA	NA	NA	NA	NA	NA	NA	NA	NA	NA	NA	NA	NA	NA	NA	NA	NA	NA	NA	NA	NA	NA	NA	NA	NA	NA	NA	High	Not Found	High	High	Not Found	High	High	Not Found	High	High	Not Found	High	High	Not Found	High	High	Not Found	High
O15355	O15355	O15355	O15355	O15355	PPM1G	Protein phosphatase 1G (EC 3.1.3.16) (Protein phosphatase 1C) (Protein phosphatase 2C isoform gamma) (PP2C-gamma) (Protein phosphatase magnesium-dependent 1 gamma)	reviewed	5	10	High	5	6	5	Human	FALSE	1 v 1	-0.307982	NA	NA	1 v 1	0.200011	NA	NA	1 v 1	1.05717	NA	NA	1 v 1	0.0496579	NA	NA	NA	NA	-0.307982	NA	NA	0.200011	NA	NA	1.05717	NA	NA	0.0496579	NA	NA	5.78398	NA	NA	5.30378	NA	NA	5.61176	NA	NA	5.73606	NA	NA	5.79701	NA	NA	5.53605	NA	NA	4.55459	NA	NA	5.2891	NA	NA	5.61176	NA	NA	4.88753	NA	NA	4.6837	NA	NA	4.73335	NA	NA	55.1	NA	NA	39.5	NA	NA	48.9	NA	NA	53.3	NA	NA	55.6	NA	NA	46.4	NA	NA	23.5	NA	NA	39.1	NA	NA	48.9	NA	NA	29.6	NA	NA	25.7	NA	NA	26.6	NA	NA	1	NA	NA	1	NA	NA	1	NA	NA	1	NA	NA	1	NA	NA	1	High	Medium	High	High	Medium	High	High	Medium	High	High	Medium	High	High	Medium	High	High	Medium	High
B0QYA4, B0QYA5, O15371	B0QYA4, O15371	O15371	O15371	O15371	EIF3D	Eukaryotic translation initiation factor 3 subunit D (eIF3d) (Eukaryotic translation initiation factor 3 subunit 7) (eIF-3-zeta) (eIF3 p66)	reviewed	5	5	High	2	2	2	Human	FALSE	0 v 0	NA	NA	NA	0 v 0	NA	NA	NA	0 v 0	NA	NA	NA	0 v 0	NA	NA	NA	NA	NA	NA	NA	NA	NA	NA	NA	NA	NA	NA	NA	NA	NA	NA	NA	NA	NA	NA	NA	NA	NA	NA	NA	NA	NA	NA	NA	NA	NA	NA	NA	NA	NA	NA	NA	NA	NA	NA	NA	NA	NA	NA	NA	NA	NA	NA	NA	NA	NA	NA	NA	NA	NA	NA	NA	NA	NA	NA	NA	NA	NA	NA	NA	NA	NA	NA	NA	NA	NA	NA	NA	NA	NA	NA	NA	NA	NA	NA	NA	NA	NA	NA	NA	NA	NA	NA	NA	NA	NA	NA	NA	NA	NA	NA	NA	NA	NA	NA	NA	NA	NA	Not Found	Not Found	High	Not Found	Not Found	High	Not Found	Not Found	High	Not Found	Not Found	High	Not Found	Not Found	High	Not Found	Not Found	High
O15481	O15481	O15481	O15481	O15481	MAGEB4	Melanoma-associated antigen B4 (MAGE-B4 antigen)	reviewed	5	5	High	2	2	1	Human	FALSE	0 v 0	NA	NA	NA	0 v 0	NA	NA	NA	0 v 0	NA	NA	NA	0 v 0	NA	NA	NA	NA	NA	NA	NA	NA	NA	NA	NA	NA	NA	NA	NA	NA	NA	NA	NA	NA	NA	NA	NA	NA	NA	NA	NA	NA	NA	NA	NA	NA	NA	NA	NA	NA	NA	NA	NA	NA	NA	NA	NA	NA	NA	NA	NA	NA	NA	NA	NA	NA	NA	NA	NA	NA	NA	NA	NA	NA	NA	NA	NA	NA	NA	NA	NA	NA	NA	NA	NA	NA	NA	NA	NA	NA	NA	NA	NA	NA	NA	NA	NA	NA	NA	NA	NA	NA	NA	NA	NA	NA	NA	NA	NA	NA	NA	NA	NA	NA	NA	NA	NA	NA	NA	Medium	High	Not Found	Medium	High	Not Found	Medium	High	Not Found	Medium	High	Not Found	Medium	High	Not Found	Medium	High	Not Found
O15511	O15511	O15511	O15511	O15511	ARPC5	Actin-related protein 2/3 complex subunit 5 (Arp2/3 complex 16 kDa subunit) (p16-ARC)	reviewed	5	8	Medium	1	1	1	Human	FALSE	1 v 1	0.0960467	NA	NA	1 v 1	0.572023	NA	NA	1 v 1	1.18966	NA	NA	1 v 1	-0.13852	NA	NA	NA	NA	0.0960467	NA	NA	0.572023	NA	NA	1.18966	NA	NA	-0.13852	NA	NA	4.82782	NA	NA	4.88264	NA	NA	4.7866	NA	NA	5.05745	NA	NA	4.93546	NA	NA	4.48543	NA	NA	3.59694	NA	NA	4.8679	NA	NA	4.7866	NA	NA	4.20945	NA	NA	3.82782	NA	NA	3.6893	NA	NA	28.4	NA	NA	29.5	NA	NA	27.6	NA	NA	33.3	NA	NA	30.6	NA	NA	22.4	NA	NA	12.1	NA	NA	29.2	NA	NA	27.6	NA	NA	18.5	NA	NA	14.2	NA	NA	12.9	NA	NA	1	NA	NA	1	NA	NA	1	NA	NA	1	NA	NA	1	NA	NA	1	Not Found	Not Found	High	Not Found	Not Found	High	Not Found	Not Found	High	Not Found	Not Found	High	Not Found	Not Found	High	Not Found	Not Found	High
C9J081, C9J8G5, O15523	O15523	O15523	O15523	O15523	DDX3Y	ATP-dependent RNA helicase DDX3Y (EC 3.6.4.13) (DEAD box protein 3, Y-chromosomal)	reviewed	5	24	High	14	31	1	Human	FALSE	0 v 0	NA	NA	NA	0 v 0	NA	NA	NA	0 v 0	NA	NA	NA	0 v 0	NA	NA	NA	NA	NA	NA	NA	NA	NA	NA	NA	NA	NA	NA	NA	NA	NA	NA	NA	NA	NA	NA	NA	NA	NA	NA	NA	NA	NA	NA	NA	NA	NA	NA	NA	NA	NA	NA	NA	NA	NA	NA	NA	NA	NA	NA	NA	NA	NA	NA	NA	NA	NA	NA	NA	NA	NA	NA	NA	NA	NA	NA	NA	NA	NA	NA	NA	NA	NA	NA	NA	NA	NA	NA	NA	NA	NA	NA	NA	NA	NA	NA	NA	NA	NA	NA	NA	NA	NA	NA	NA	NA	NA	NA	NA	NA	NA	NA	NA	NA	NA	NA	NA	NA	NA	High	High	Not Found	High	High	Not Found	High	High	Not Found	High	High	Not Found	Not Found	High	Not Found	High	High	Not Found
A0A8I5KP74, A0A8I5KSY3, A0A8I5KSY8, A0A8I5KX20, A0A8I5KYK4, A0A8I5QJ67, A0A8I5QKN7, D6RFH4, H3BUX2, J3QR91, O43169	A0A8I5KP74, A0A8I5KSY3, A0A8I5KSY8, A0A8I5KX20, A0A8I5KYK4, A0A8I5QJ67, A0A8I5QKN7, D6RFH4, H3BUX2, J3QR91, O43169	O43169	J3QR91	O43169	CYB5B	Cytochrome b5 type B (Cytochrome b5 outer mitochondrial membrane isoform)	reviewed	5	8	High	1	3	1	Human	FALSE	0 v 0	NA	NA	NA	0 v 0	NA	NA	NA	0 v 0	NA	NA	NA	0 v 0	NA	NA	NA	NA	NA	NA	NA	NA	NA	NA	NA	NA	NA	NA	NA	NA	NA	NA	NA	NA	NA	NA	NA	NA	NA	NA	NA	NA	NA	NA	NA	NA	NA	NA	NA	NA	NA	NA	NA	NA	NA	NA	NA	NA	NA	NA	NA	NA	NA	NA	NA	NA	NA	NA	NA	NA	NA	NA	NA	NA	NA	NA	NA	NA	NA	NA	NA	NA	NA	NA	NA	NA	NA	NA	NA	NA	NA	NA	NA	NA	NA	NA	NA	NA	NA	NA	NA	NA	NA	NA	NA	NA	NA	NA	NA	NA	NA	NA	NA	NA	NA	NA	NA	NA	NA	Not Found	High	Not Found	High	High	High	Not Found	High	High	High	High	High	High	High	High	Not Found	High	High
O43252	O43252	O43252	O43252	O43252	PAPSS1	Bifunctional 3'-phosphoadenosine 5'-phosphosulfate synthase 1 (PAPS synthase 1) (PAPSS 1) (Sulfurylase kinase 1) (SK 1) (SK1) [Includes: Sulfate adenylyltransferase (EC 2.7.7.4) (ATP-sulfurylase) (Sulfate adenylate transferase) (SAT); Adenylyl-sulfate kinase (EC 2.7.1.25) (3'-phosphoadenosine-5'-phosphosulfate synthase) (APS kinase) (Adenosine-5'-phosphosulfate 3'-phosphotransferase) (Adenylylsulfate 3'-phosphotransferase)]	reviewed	5	4	High	2	2	2	Human	FALSE	1 v 1	-0.337888	NA	NA	1 v 1	0.170814	NA	NA	1 v 1	-0.135401	NA	NA	1 v 1	0.593474	NA	NA	-0.337888	NA	NA	0.170814	NA	NA	-0.135401	NA	NA	0.593474	NA	NA	6.95187	NA	NA	6.40088	NA	NA	6.73877	NA	NA	5.92837	NA	NA	6.39575	NA	NA	5.75756	NA	NA	5.58496	NA	NA	4.84298	NA	NA	5.44956	NA	NA	4.47249	NA	NA	4.07895	NA	NA	4.67243	NA	NA	123.8	NA	NA	84.5	NA	NA	106.8	NA	NA	60.9	NA	NA	84.2	NA	NA	54.1	NA	NA	48	NA	NA	28.7	NA	NA	43.7	NA	NA	22.2	NA	NA	16.9	NA	NA	25.5	NA	NA	1	NA	NA	1	NA	NA	1	NA	NA	1	NA	NA	1	NA	NA	1	NA	NA	High	Not Found	Not Found	High	Not Found	Not Found	High	Not Found	Not Found	High	Not Found	Not Found	High	Not Found	Not Found	High	Not Found	Not Found
E9PQI8, O43290	E9PQI8, O43290	O43290	E9PQI8	O43290	SART1	U4/U6.U5 tri-snRNP-associated protein 1 (SNU66 homolog) (hSnu66) (Squamous cell carcinoma antigen recognized by T-cells 1) (SART-1) (hSART-1) (U4/U6.U5 tri-snRNP-associated 110 kDa protein) (allergen Hom s 1)	reviewed	5	3	High	1	1	1	Human	FALSE	0 v 0	NA	NA	NA	0 v 0	NA	NA	NA	0 v 0	NA	NA	NA	0 v 0	NA	NA	NA	NA	NA	NA	NA	NA	NA	NA	NA	NA	NA	NA	NA	NA	NA	NA	NA	NA	NA	NA	NA	NA	NA	NA	NA	NA	NA	NA	NA	NA	NA	NA	NA	NA	NA	NA	NA	NA	NA	NA	NA	NA	NA	NA	NA	NA	NA	NA	NA	NA	NA	NA	NA	NA	NA	NA	NA	NA	NA	NA	NA	NA	NA	NA	NA	NA	NA	NA	NA	NA	NA	NA	NA	NA	NA	NA	NA	NA	NA	NA	NA	NA	NA	NA	NA	NA	NA	NA	NA	NA	NA	NA	NA	NA	NA	NA	NA	NA	NA	NA	NA	NA	NA	Not Found	High	Not Found	Not Found	High	Not Found	Not Found	High	Not Found	Not Found	High	Not Found	Not Found	High	Not Found	Not Found	High	Not Found
E5RGK6, E7ERW9, O43353	O43353	O43353	O43353	O43353	RIPK2	Receptor-interacting serine/threonine-protein kinase 2 (EC 2.7.11.1) (CARD-containing interleukin-1 beta-converting enzyme-associated kinase) (CARD-containing IL-1 beta ICE-kinase) (RIP-like-interacting CLARP kinase) (Receptor-interacting protein 2) (RIP-2) (Tyrosine-protein kinase RIPK2) (EC 2.7.10.2)	reviewed	5	9	High	3	4	3	Human	FALSE	0 v 0	NA	NA	NA	0 v 0	NA	NA	NA	0 v 0	NA	NA	NA	0 v 0	NA	NA	NA	NA	NA	NA	NA	NA	NA	NA	NA	NA	NA	NA	NA	NA	NA	NA	NA	NA	NA	NA	NA	NA	NA	NA	NA	NA	NA	NA	NA	NA	NA	NA	NA	NA	NA	NA	NA	NA	NA	NA	NA	NA	NA	NA	NA	NA	NA	NA	NA	NA	NA	NA	NA	NA	NA	NA	NA	NA	NA	NA	NA	NA	NA	NA	NA	NA	NA	NA	NA	NA	NA	NA	NA	NA	NA	NA	NA	NA	NA	NA	NA	NA	NA	NA	NA	NA	NA	NA	NA	NA	NA	NA	NA	NA	NA	NA	NA	NA	NA	NA	NA	NA	NA	High	Medium	Medium	High	Medium	Medium	High	Medium	Medium	High	Medium	Medium	High	Medium	Medium	High	Medium	Medium
A0A2R8YD43, A0A7P0T8C3, A0A7P0T8R7, A0A7P0T8U8, A0A7P0T8Z9, A0A7P0T972, A0A7P0T975, A0A7P0T9D9, A0A7P0T9F6, A0A7P0T9G3, A0A7P0T9T4, A0A7P0TA81, A0A7P0TA99, A0A7P0TAH3, A0A7P0TAK3, A0A7P0TBE7, A0A7P0Z436, H7C3R4, O43379	A0A7P0T9D9, A0A7P0TAK3, A0A7P0TBE7, A0A7P0Z436, O43379	O43379	A0A7P0Z436	O43379	WDR62	WD repeat-containing protein 62	reviewed	5	5	High	5	5	5	Human	FALSE	0 v 0	NA	NA	NA	0 v 0	NA	NA	NA	0 v 0	NA	NA	NA	0 v 0	NA	NA	NA	NA	NA	NA	NA	NA	NA	NA	NA	NA	NA	NA	NA	NA	NA	NA	NA	NA	NA	NA	NA	NA	NA	NA	NA	NA	NA	NA	NA	NA	NA	NA	NA	NA	NA	NA	NA	NA	NA	NA	NA	NA	NA	NA	NA	NA	NA	NA	NA	NA	NA	NA	NA	NA	NA	NA	NA	NA	NA	NA	NA	NA	NA	NA	NA	NA	NA	NA	NA	NA	NA	NA	NA	NA	NA	NA	NA	NA	NA	NA	NA	NA	NA	NA	NA	NA	NA	NA	NA	NA	NA	NA	NA	NA	NA	NA	NA	NA	NA	NA	NA	NA	NA	High	High	High	High	High	High	High	High	High	High	High	High	High	High	High	High	High	High
O43395	O43395	O43395	O43395	O43395	PRPF3	U4/U6 small nuclear ribonucleoprotein Prp3 (Pre-mRNA-splicing factor 3) (hPrp3) (U4/U6 snRNP 90 kDa protein)	reviewed	5	3	High	2	2	2	Human	FALSE	0 v 0	NA	NA	NA	0 v 0	NA	NA	NA	0 v 0	NA	NA	NA	0 v 0	NA	NA	NA	NA	NA	NA	NA	NA	NA	NA	NA	NA	NA	NA	NA	NA	NA	NA	NA	NA	NA	NA	NA	NA	NA	NA	NA	NA	NA	NA	NA	NA	NA	NA	NA	NA	NA	NA	NA	NA	NA	NA	NA	NA	NA	NA	NA	NA	NA	NA	NA	NA	NA	NA	NA	NA	NA	NA	NA	NA	NA	NA	NA	NA	NA	NA	NA	NA	NA	NA	NA	NA	NA	NA	NA	NA	NA	NA	NA	NA	NA	NA	NA	NA	NA	NA	NA	NA	NA	NA	NA	NA	NA	NA	NA	NA	NA	NA	NA	NA	NA	NA	NA	NA	NA	Not Found	Not Found	High	Not Found	Not Found	High	Not Found	Not Found	High	Not Found	Not Found	High	Not Found	Not Found	High	Not Found	Not Found	High
O43402	O43402	O43402	O43402	O43402	EMC8	ER membrane protein complex subunit 8 (Neighbor of COX4) (Protein FAM158B)	reviewed	5	5	Medium	1	1	1	Human	FALSE	0 v 0	NA	NA	NA	0 v 0	NA	NA	NA	0 v 0	NA	NA	NA	0 v 0	NA	NA	NA	NA	NA	NA	NA	NA	NA	NA	NA	NA	NA	NA	NA	NA	NA	NA	NA	NA	NA	NA	NA	NA	NA	NA	NA	NA	NA	NA	NA	NA	NA	NA	NA	NA	NA	NA	NA	NA	NA	NA	NA	NA	NA	NA	NA	NA	NA	NA	NA	NA	NA	NA	NA	NA	NA	NA	NA	NA	NA	NA	NA	NA	NA	NA	NA	NA	NA	NA	NA	NA	NA	NA	NA	NA	NA	NA	NA	NA	NA	NA	NA	NA	NA	NA	NA	NA	NA	NA	NA	NA	NA	NA	NA	NA	NA	NA	NA	NA	NA	NA	NA	NA	NA	Not Found	High	Not Found	Not Found	High	Not Found	Not Found	High	Not Found	Not Found	High	Not Found	Not Found	High	Not Found	Not Found	High	Not Found
A0A3B3ISV9, F6QUN3, F6UGJ8, H0Y4B0, O43414	A0A3B3ISV9, F6QUN3, F6UGJ8, H0Y4B0, O43414	O43414	A0A3B3ISV9	O43414	ERI3	ERI1 exoribonuclease 3 (EC 3.1.-.-) (Prion interactor 1) (Prion protein-interacting protein)	reviewed	4	3	Medium	1	1	1	Human	FALSE	0 v 0	NA	NA	NA	0 v 0	NA	NA	NA	0 v 0	NA	NA	NA	0 v 0	NA	NA	NA	NA	NA	NA	NA	NA	NA	NA	NA	NA	NA	NA	NA	NA	NA	NA	NA	NA	NA	NA	NA	NA	NA	NA	NA	NA	NA	NA	NA	NA	NA	NA	NA	NA	NA	NA	NA	NA	NA	NA	NA	NA	NA	NA	NA	NA	NA	NA	NA	NA	NA	NA	NA	NA	NA	NA	NA	NA	NA	NA	NA	NA	NA	NA	NA	NA	NA	NA	NA	NA	NA	NA	NA	NA	NA	NA	NA	NA	NA	NA	NA	NA	NA	NA	NA	NA	NA	NA	NA	NA	NA	NA	NA	NA	NA	NA	NA	NA	NA	NA	NA	NA	NA	High	Not Found	Not Found	High	Not Found	Not Found	High	Not Found	Not Found	High	Not Found	Not Found	High	Not Found	Not Found	High	Not Found	Not Found
A0A7I2V2H6, A0A7I2V343, A0A7I2V5V0, A0A7I2YQS4, C9JQD4, H0YEL5, O43447	C9JQD4, O43447	O43447	C9JQD4	O43447	PPIH	Peptidyl-prolyl cis-trans isomerase H (PPIase H) (EC 5.2.1.8) (Rotamase H) (Small nuclear ribonucleoprotein particle-specific cyclophilin H) (CypH) (U-snRNP-associated cyclophilin SnuCyp-20) (USA-CYP)	reviewed	5	14	High	3	7	2	Human	FALSE	1 v 1	0.203931	NA	NA	1 v 1	-0.565597	NA	NA	1 v 1	0.992466	NA	NA	1 v 1	1.34062	NA	NA	NA	NA	0.203931	NA	NA	-0.565597	NA	NA	0.992466	NA	NA	1.34062	NA	NA	4.49825	NA	NA	4.45943	NA	NA	4.2555	NA	NA	4.78136	NA	NA	4.3147	NA	NA	5.34696	NA	NA	3.26303	NA	NA	4.44626	NA	NA	4.2555	NA	NA	3.93546	NA	NA	3.20163	NA	NA	4.54226	NA	NA	22.6	NA	NA	22	NA	NA	19.1	NA	NA	27.5	NA	NA	19.9	NA	NA	40.7	NA	NA	9.6	NA	NA	21.8	NA	NA	19.1	NA	NA	15.3	NA	NA	9.2	NA	NA	23.3	NA	NA	1	NA	NA	1	NA	NA	1	NA	NA	1	NA	NA	1	NA	NA	1	High	High	High	High	High	High	High	High	High	High	High	High	High	High	High	High	High	High
O43548	O43548	O43548	O43548	O43548	TGM5	Protein-glutamine gamma-glutamyltransferase 5 (EC 2.3.2.13) (Transglutaminase X) (TG(X)) (TGX) (TGase X) (Transglutaminase-5) (TGase-5)	reviewed	5	1	Medium	1	1	1	Human	FALSE	0 v 0	NA	NA	NA	0 v 0	NA	NA	NA	0 v 0	NA	NA	NA	0 v 0	NA	NA	NA	NA	NA	NA	NA	NA	NA	NA	NA	NA	NA	NA	NA	NA	NA	NA	NA	NA	NA	NA	NA	NA	NA	NA	NA	NA	NA	NA	NA	NA	NA	NA	NA	NA	NA	NA	NA	NA	NA	NA	NA	NA	NA	NA	NA	NA	NA	NA	NA	NA	NA	NA	NA	NA	NA	NA	NA	NA	NA	NA	NA	NA	NA	NA	NA	NA	NA	NA	NA	NA	NA	NA	NA	NA	NA	NA	NA	NA	NA	NA	NA	NA	NA	NA	NA	NA	NA	NA	NA	NA	NA	NA	NA	NA	NA	NA	NA	NA	NA	NA	NA	NA	NA	Not Found	Not Found	High	Not Found	Not Found	High	Not Found	Not Found	High	Not Found	Not Found	High	Not Found	Not Found	High	Not Found	Not Found	High
O43583	O43583	O43583	O43583	O43583	DENR	Density-regulated protein (DRP) (Protein DRP1) (Smooth muscle cell-associated protein 3) (SMAP-3)	reviewed	5	8	Medium	1	2	1	Human	FALSE	0 v 0	NA	NA	NA	0 v 0	NA	NA	NA	0 v 0	NA	NA	NA	0 v 0	NA	NA	NA	NA	NA	NA	NA	NA	NA	NA	NA	NA	NA	NA	NA	NA	NA	NA	NA	NA	NA	NA	NA	NA	NA	NA	NA	NA	NA	NA	NA	NA	NA	NA	NA	NA	NA	NA	NA	NA	NA	NA	NA	NA	NA	NA	NA	NA	NA	NA	NA	NA	NA	NA	NA	NA	NA	NA	NA	NA	NA	NA	NA	NA	NA	NA	NA	NA	NA	NA	NA	NA	NA	NA	NA	NA	NA	NA	NA	NA	NA	NA	NA	NA	NA	NA	NA	NA	NA	NA	NA	NA	NA	NA	NA	NA	NA	NA	NA	NA	NA	NA	NA	NA	NA	High	Medium	Not Found	High	Medium	Not Found	High	Not Found	Not Found	High	Not Found	Not Found	High	Medium	Not Found	High	Medium	Not Found
F5GYW6, F8WDU6, O43592	F5GYW6, F8WDU6, O43592	O43592	F5GYW6	O43592	XPOT	Exportin-T (Exportin(tRNA)) (tRNA exportin)	reviewed	5	1	High	1	2	1	Human	FALSE	0 v 0	NA	NA	NA	0 v 0	NA	NA	NA	0 v 0	NA	NA	NA	0 v 0	NA	NA	NA	NA	NA	NA	NA	NA	NA	NA	NA	NA	NA	NA	NA	NA	NA	NA	NA	NA	NA	NA	NA	NA	NA	NA	NA	NA	NA	NA	NA	NA	NA	NA	NA	NA	NA	NA	NA	NA	NA	NA	NA	NA	NA	NA	NA	NA	NA	NA	NA	NA	NA	NA	NA	NA	NA	NA	NA	NA	NA	NA	NA	NA	NA	NA	NA	NA	NA	NA	NA	NA	NA	NA	NA	NA	NA	NA	NA	NA	NA	NA	NA	NA	NA	NA	NA	NA	NA	NA	NA	NA	NA	NA	NA	NA	NA	NA	NA	NA	NA	NA	NA	NA	NA	High	Not Found	High	High	Not Found	High	High	Not Found	High	High	Not Found	High	High	Not Found	High	High	Not Found	High
M0QXU7, O43615	M0QXU7, O43615	O43615	O43615	O43615	TIMM44	Mitochondrial import inner membrane translocase subunit TIM44	reviewed	5	2	High	1	1	1	Human	FALSE	0 v 0	NA	NA	NA	0 v 0	NA	NA	NA	0 v 0	NA	NA	NA	0 v 0	NA	NA	NA	NA	NA	NA	NA	NA	NA	NA	NA	NA	NA	NA	NA	NA	NA	NA	NA	NA	NA	NA	NA	NA	NA	NA	NA	NA	NA	NA	NA	NA	NA	NA	NA	NA	NA	NA	NA	NA	NA	NA	NA	NA	NA	NA	NA	NA	NA	NA	NA	NA	NA	NA	NA	NA	NA	NA	NA	NA	NA	NA	NA	NA	NA	NA	NA	NA	NA	NA	NA	NA	NA	NA	NA	NA	NA	NA	NA	NA	NA	NA	NA	NA	NA	NA	NA	NA	NA	NA	NA	NA	NA	NA	NA	NA	NA	NA	NA	NA	NA	NA	NA	NA	NA	Not Found	Not Found	High	Not Found	Not Found	High	Not Found	Not Found	High	Not Found	Not Found	High	Not Found	Not Found	High	Not Found	Not Found	High
D6RA26, O43660	D6RA26, O43660	O43660	D6RA26	O43660	PLRG1	Pleiotropic regulator 1	reviewed	5	2	Medium	1	2	1	Human	FALSE	0 v 0	NA	NA	NA	0 v 0	NA	NA	NA	0 v 0	NA	NA	NA	0 v 0	NA	NA	NA	NA	NA	NA	NA	NA	NA	NA	NA	NA	NA	NA	NA	NA	NA	NA	NA	NA	NA	NA	NA	NA	NA	NA	NA	NA	NA	NA	NA	NA	NA	NA	NA	NA	NA	NA	NA	NA	NA	NA	NA	NA	NA	NA	NA	NA	NA	NA	NA	NA	NA	NA	NA	NA	NA	NA	NA	NA	NA	NA	NA	NA	NA	NA	NA	NA	NA	NA	NA	NA	NA	NA	NA	NA	NA	NA	NA	NA	NA	NA	NA	NA	NA	NA	NA	NA	NA	NA	NA	NA	NA	NA	NA	NA	NA	NA	NA	NA	NA	NA	NA	NA	NA	Not Found	Medium	High	Not Found	Medium	High	Not Found	Medium	High	Not Found	Medium	High	Not Found	Medium	High	Not Found	Medium	High
H0Y3M2, J3KRB6, J3KRW6, J3KS31, J3KTL1, J3QRS9, J3QS27, O43670, X6R4W8	J3QRS9, O43670, X6R4W8	O43670	X6R4W8	O43670	ZNF207	BUB3-interacting and GLEBS motif-containing protein ZNF207 (BuGZ) (hBuGZ) (Zinc finger protein 207)	reviewed	5	5	High	2	3	2	Human	FALSE	1 v 1	-0.300348	NA	NA	1 v 1	1.17893	NA	NA	1 v 1	-0.256775	NA	NA	1 v 1	-0.273761	NA	NA	-0.300348	NA	NA	1.17893	NA	NA	-0.256775	NA	NA	-0.273761	NA	NA	6.15583	NA	NA	5.51728	NA	NA	5.81762	NA	NA	6.00675	NA	NA	6.33807	NA	NA	4.82782	NA	NA	4.7866	NA	NA	3.96347	NA	NA	4.52982	NA	NA	4.54844	NA	NA	4.01792	NA	NA	3.74416	NA	NA	71.3	NA	NA	45.8	NA	NA	56.4	NA	NA	64.3	NA	NA	80.9	NA	NA	28.4	NA	NA	27.6	NA	NA	15.6	NA	NA	23.1	NA	NA	23.4	NA	NA	16.2	NA	NA	13.4	NA	NA	1	NA	NA	1	NA	NA	1	NA	NA	1	NA	NA	1	NA	NA	1	NA	NA	High	High	Not Found	High	High	Not Found	High	High	Not Found	High	High	Not Found	High	High	Not Found	High	High	Not Found
O43790, Q14533	O43790	O43790	O43790	O43790	KRT86	Keratin, type II cuticular Hb6 (Hair keratin K2.11) (Keratin-86) (K86) (Type II hair keratin Hb6) (Type-II keratin Kb26)	reviewed	5	37	High	22	58	2	Human	TRUE	1 v 1	-3.74462	NA	NA	1 v 1	1.64981	NA	NA	1 v 1	5.08975	NA	NA	1 v 1	-0.381871	NA	NA	NA	NA	-3.74462	NA	NA	1.64981	NA	NA	5.08975	NA	NA	-0.381871	NA	NA	3.10434	NA	NA	3.23266	NA	NA	6.97728	NA	NA	4.18587	NA	NA	3.20163	NA	NA	2.53605	NA	NA	1.88753	NA	NA	3.21723	NA	NA	6.97728	NA	NA	3.33628	NA	NA	2.10434	NA	NA	1.72247	NA	NA	8.6	NA	NA	9.4	NA	NA	126	NA	NA	18.2	NA	NA	9.2	NA	NA	5.8	NA	NA	3.7	NA	NA	9.3	NA	NA	126	NA	NA	10.1	NA	NA	4.3	NA	NA	3.3	NA	NA	1	NA	NA	1	NA	NA	1	NA	NA	1	NA	NA	1	NA	NA	1	High	High	High	High	High	High	High	High	High	High	High	High	High	High	High	High	High	High
A0A0U1RRI3, C9JUP5, C9JYW1, C9K0I9, E7EQD9, E9PDF6, H7C2Y7, O43795	E9PDF6, O43795	O43795	E9PDF6	O43795	MYO1B	Unconventional myosin-Ib (MYH-1c) (Myosin I alpha) (MMI-alpha) (MMIa)	reviewed	5	11	High	12	17	12	Human	FALSE	0 v 0	NA	NA	NA	0 v 0	NA	NA	NA	0 v 0	NA	NA	NA	0 v 0	NA	NA	NA	NA	NA	NA	NA	NA	NA	NA	NA	NA	NA	NA	NA	NA	NA	NA	NA	NA	NA	NA	NA	NA	NA	NA	NA	NA	NA	NA	NA	NA	NA	NA	NA	NA	NA	NA	NA	NA	NA	NA	NA	NA	NA	NA	NA	NA	NA	NA	NA	NA	NA	NA	NA	NA	NA	NA	NA	NA	NA	NA	NA	NA	NA	NA	NA	NA	NA	NA	NA	NA	NA	NA	NA	NA	NA	NA	NA	NA	NA	NA	NA	NA	NA	NA	NA	NA	NA	NA	NA	NA	NA	NA	NA	NA	NA	NA	NA	NA	NA	NA	NA	NA	NA	High	High	High	High	High	High	High	High	High	High	High	High	High	High	High	High	High	High
O43854	O43854	O43854	O43854	O43854	EDIL3	EGF-like repeat and discoidin I-like domain-containing protein 3 (Developmentally-regulated endothelial cell locus 1 protein) (Integrin-binding protein DEL1)	reviewed	5	3	High	1	2	1	Human	FALSE	0 v 0	NA	NA	NA	0 v 0	NA	NA	NA	0 v 0	NA	NA	NA	0 v 0	NA	NA	NA	NA	NA	NA	NA	NA	NA	NA	NA	NA	NA	NA	NA	NA	NA	NA	NA	NA	NA	NA	NA	NA	NA	NA	NA	NA	NA	NA	NA	NA	NA	NA	NA	NA	NA	NA	NA	NA	NA	NA	NA	NA	NA	NA	NA	NA	NA	NA	NA	NA	NA	NA	NA	NA	NA	NA	NA	NA	NA	NA	NA	NA	NA	NA	NA	NA	NA	NA	NA	NA	NA	NA	NA	NA	NA	NA	NA	NA	NA	NA	NA	NA	NA	NA	NA	NA	NA	NA	NA	NA	NA	NA	NA	NA	NA	NA	NA	NA	NA	NA	NA	NA	NA	High	Not Found	High	High	Not Found	High	High	Not Found	High	High	Not Found	High	High	Not Found	High	High	Not Found	High
C9K0S0, H0Y8B3, O43865, Q96HN2	O43865	O43865	O43865	O43865	AHCYL1	S-adenosylhomocysteine hydrolase-like protein 1 (DC-expressed AHCY-like molecule) (IP(3)Rs binding protein released with IP(3)) (IRBIT) (Putative adenosylhomocysteinase 2) (S-adenosyl-L-homocysteine hydrolase 2) (AdoHcyase 2)	reviewed	5	5	High	2	4	2	Human	FALSE	0 v 0	NA	NA	NA	0 v 0	NA	NA	NA	0 v 0	NA	NA	NA	0 v 0	NA	NA	NA	NA	NA	NA	NA	NA	NA	NA	NA	NA	NA	NA	NA	NA	NA	NA	NA	NA	NA	NA	NA	NA	NA	NA	NA	NA	NA	NA	NA	NA	NA	NA	NA	NA	NA	NA	NA	NA	NA	NA	NA	NA	NA	NA	NA	NA	NA	NA	NA	NA	NA	NA	NA	NA	NA	NA	NA	NA	NA	NA	NA	NA	NA	NA	NA	NA	NA	NA	NA	NA	NA	NA	NA	NA	NA	NA	NA	NA	NA	NA	NA	NA	NA	NA	NA	NA	NA	NA	NA	NA	NA	NA	NA	NA	NA	NA	NA	NA	NA	NA	NA	NA	NA	High	High	High	High	High	High	High	High	High	High	High	High	High	High	High	High	High	High
O43866	O43866	O43866	O43866	O43866	CD5L	CD5 antigen-like (Apoptosis inhibitor expressed by macrophages) (hAIM) (CT-2) (IgM-associated peptide) (SP-alpha)	reviewed	5	3	Medium	1	1	1	Human	FALSE	0 v 0	NA	NA	NA	0 v 0	NA	NA	NA	0 v 0	NA	NA	NA	0 v 0	NA	NA	NA	NA	NA	NA	NA	NA	NA	NA	NA	NA	NA	NA	NA	NA	NA	NA	NA	NA	NA	NA	NA	NA	NA	NA	NA	NA	NA	NA	NA	NA	NA	NA	NA	NA	NA	NA	NA	NA	NA	NA	NA	NA	NA	NA	NA	NA	NA	NA	NA	NA	NA	NA	NA	NA	NA	NA	NA	NA	NA	NA	NA	NA	NA	NA	NA	NA	NA	NA	NA	NA	NA	NA	NA	NA	NA	NA	NA	NA	NA	NA	NA	NA	NA	NA	NA	NA	NA	NA	NA	NA	NA	NA	NA	NA	NA	NA	NA	NA	NA	NA	NA	NA	NA	Not Found	High	Not Found	Not Found	High	Not Found	Not Found	High	Not Found	Not Found	High	Not Found	Not Found	High	Not Found	Not Found	High	Not Found
O60218	O60218	O60218	O60218	O60218	AKR1B10	Aldo-keto reductase family 1 member B10 (EC 1.1.1.300) (EC 1.1.1.54) (ARL-1) (Aldose reductase-like) (Aldose reductase-related protein) (ARP) (hARP) (Small intestine reductase) (SI reductase)	reviewed	5	8	High	2	3	2	Human	FALSE	1 v 1	-0.207261	NA	NA	1 v 1	1.06748	NA	NA	1 v 1	-0.321928	NA	NA	1 v 1	-0.465664	NA	NA	-0.207261	NA	NA	1.06748	NA	NA	-0.321928	NA	NA	-0.465664	NA	NA	5.75756	NA	NA	5.15381	NA	NA	5.36107	NA	NA	6.21723	NA	NA	6.8505	NA	NA	5.14975	NA	NA	4.39232	NA	NA	3.59694	NA	NA	4.07039	NA	NA	4.76022	NA	NA	4.53605	NA	NA	4.07039	NA	NA	54.1	NA	NA	35.6	NA	NA	41.1	NA	NA	74.4	NA	NA	115.4	NA	NA	35.5	NA	NA	21	NA	NA	12.1	NA	NA	16.8	NA	NA	27.1	NA	NA	23.2	NA	NA	16.8	NA	NA	1	NA	NA	1	NA	NA	1	NA	NA	1	NA	NA	1	NA	NA	1	NA	NA	High	Not Found	High	High	Not Found	High	High	Not Found	High	High	Not Found	High	High	Not Found	High	High	Not Found	High
A0A0A0MRP6, B7ZLQ5, O60264, P28370	A0A0A0MRP6, B7ZLQ5, O60264, P28370	O60264	O60264	O60264	SMARCA5	SWI/SNF-related matrix-associated actin-dependent regulator of chromatin subfamily A member 5 (SWI/SNF-related matrix-associated actin-dependent regulator of chromatin A5) (EC 3.6.4.-) (Sucrose nonfermenting protein 2 homolog) (hSNF2H)	reviewed	5	1	Medium	1	2	1	Human	FALSE	1 v 1	0.516513	NA	NA	1 v 1	1.3501	NA	NA	1 v 1	3.47897	NA	NA	1 v 1	0.590887	NA	NA	NA	NA	0.516513	NA	NA	1.3501	NA	NA	3.47897	NA	NA	0.590887	NA	NA	2.23266	NA	NA	4.99548	NA	NA	4.47897	NA	NA	5.76288	NA	NA	4.1375	NA	NA	4.41278	NA	NA	1	NA	NA	4.98185	NA	NA	4.47897	NA	NA	4.91648	NA	NA	3.01792	NA	NA	3.60881	NA	NA	4.7	NA	NA	31.9	NA	NA	22.3	NA	NA	54.3	NA	NA	17.6	NA	NA	21.3	NA	NA	2	NA	NA	31.6	NA	NA	22.3	NA	NA	30.2	NA	NA	8.1	NA	NA	12.2	NA	NA	1	NA	NA	1	NA	NA	1	NA	NA	1	NA	NA	1	NA	NA	1	Not Found	High	High	Not Found	High	High	Not Found	High	High	Not Found	High	High	Not Found	High	High	Not Found	High	High
A0A087WWA3, A0A8Q3WLB2, A0A8Q3WLB3, A0A8Q3WM94, O43896, O60333, Q4R9M9	A0A087WWA3, A0A8Q3WLB2, A0A8Q3WLB3, A0A8Q3WM94, O60333, Q4R9M9	O60333	Q4R9M9	O60333	KIF1B	Kinesin-like protein KIF1B (Klp)	reviewed	5	1	High	2	2	1	Human	FALSE	0 v 0	NA	NA	NA	0 v 0	NA	NA	NA	0 v 0	NA	NA	NA	0 v 0	NA	NA	NA	NA	NA	NA	NA	NA	NA	NA	NA	NA	NA	NA	NA	NA	NA	NA	NA	NA	NA	NA	NA	NA	NA	NA	NA	NA	NA	NA	NA	NA	NA	NA	NA	NA	NA	NA	NA	NA	NA	NA	NA	NA	NA	NA	NA	NA	NA	NA	NA	NA	NA	NA	NA	NA	NA	NA	NA	NA	NA	NA	NA	NA	NA	NA	NA	NA	NA	NA	NA	NA	NA	NA	NA	NA	NA	NA	NA	NA	NA	NA	NA	NA	NA	NA	NA	NA	NA	NA	NA	NA	NA	NA	NA	NA	NA	NA	NA	NA	NA	NA	NA	NA	NA	Not Found	Not Found	High	Not Found	Not Found	High	Not Found	Not Found	High	Not Found	Not Found	High	Not Found	Not Found	High	Not Found	Not Found	High
O60353	O60353	O60353	O60353	O60353	FZD6	Frizzled-6 (Fz-6) (hFz6)	reviewed	5	3	Medium	2	2	2	Human	FALSE	0 v 0	NA	NA	NA	0 v 0	NA	NA	NA	0 v 0	NA	NA	NA	0 v 0	NA	NA	NA	NA	NA	NA	NA	NA	NA	NA	NA	NA	NA	NA	NA	NA	NA	NA	NA	NA	NA	NA	NA	NA	NA	NA	NA	NA	NA	NA	NA	NA	NA	NA	NA	NA	NA	NA	NA	NA	NA	NA	NA	NA	NA	NA	NA	NA	NA	NA	NA	NA	NA	NA	NA	NA	NA	NA	NA	NA	NA	NA	NA	NA	NA	NA	NA	NA	NA	NA	NA	NA	NA	NA	NA	NA	NA	NA	NA	NA	NA	NA	NA	NA	NA	NA	NA	NA	NA	NA	NA	NA	NA	NA	NA	NA	NA	NA	NA	NA	NA	NA	NA	NA	NA	Not Found	Not Found	Medium	Not Found	Not Found	Medium	Not Found	Not Found	Medium	Not Found	Not Found	Medium	Not Found	Not Found	Medium	Not Found	Medium	Medium
K7EKI8, O60437	K7EKI8, O60437	O60437	K7EKI8	O60437	PPL	Periplakin (190 kDa paraneoplastic pemphigus antigen) (195 kDa cornified envelope precursor protein)	reviewed	5	1	High	2	3	1	Human	FALSE	0 v 0	NA	NA	NA	0 v 0	NA	NA	NA	0 v 0	NA	NA	NA	0 v 0	NA	NA	NA	NA	NA	NA	NA	NA	NA	NA	NA	NA	NA	NA	NA	NA	NA	NA	NA	NA	NA	NA	NA	NA	NA	NA	NA	NA	NA	NA	NA	NA	NA	NA	NA	NA	NA	NA	NA	NA	NA	NA	NA	NA	NA	NA	NA	NA	NA	NA	NA	NA	NA	NA	NA	NA	NA	NA	NA	NA	NA	NA	NA	NA	NA	NA	NA	NA	NA	NA	NA	NA	NA	NA	NA	NA	NA	NA	NA	NA	NA	NA	NA	NA	NA	NA	NA	NA	NA	NA	NA	NA	NA	NA	NA	NA	NA	NA	NA	NA	NA	NA	NA	NA	NA	Not Found	Not Found	High	Not Found	Not Found	High	Not Found	Not Found	High	Not Found	Not Found	High	Not Found	Not Found	High	Not Found	Not Found	High
O60566	O60566	O60566	O60566	O60566	BUB1B	Mitotic checkpoint serine/threonine-protein kinase BUB1 beta (EC 2.7.11.1) (MAD3/BUB1-related protein kinase) (hBUBR1) (Mitotic checkpoint kinase MAD3L) (Protein SSK1)	reviewed	5	3	High	3	4	3	Human	FALSE	0 v 0	NA	NA	NA	0 v 0	NA	NA	NA	0 v 0	NA	NA	NA	0 v 0	NA	NA	NA	NA	NA	NA	NA	NA	NA	NA	NA	NA	NA	NA	NA	NA	NA	NA	NA	NA	NA	NA	NA	NA	NA	NA	NA	NA	NA	NA	NA	NA	NA	NA	NA	NA	NA	NA	NA	NA	NA	NA	NA	NA	NA	NA	NA	NA	NA	NA	NA	NA	NA	NA	NA	NA	NA	NA	NA	NA	NA	NA	NA	NA	NA	NA	NA	NA	NA	NA	NA	NA	NA	NA	NA	NA	NA	NA	NA	NA	NA	NA	NA	NA	NA	NA	NA	NA	NA	NA	NA	NA	NA	NA	NA	NA	NA	NA	NA	NA	NA	NA	NA	NA	NA	High	High	High	High	Not Found	High	High	Not Found	High	High	High	High	High	High	High	High	High	High
H7C0B8, H7C2S8, H7C2V1, O60568	H7C2V1, O60568	O60568	H7C2V1	O60568	PLOD3	Multifunctional procollagen lysine hydroxylase and glycosyltransferase LH3 [Includes: Procollagen-lysine,2-oxoglutarate 5-dioxygenase 3 (EC 1.14.11.4) (Lysyl hydroxylase 3) (LH3); Procollagen glycosyltransferase (EC 2.4.1.50) (EC 2.4.1.66) (Galactosylhydroxylysine-glucosyltransferase) (Procollagen galactosyltransferase) (Procollagen glucosyltransferase)]	reviewed	5	3	High	2	4	2	Human	FALSE	0 v 0	NA	NA	NA	0 v 0	NA	NA	NA	0 v 0	NA	NA	NA	0 v 0	NA	NA	NA	NA	NA	NA	NA	NA	NA	NA	NA	NA	NA	NA	NA	NA	NA	NA	NA	NA	NA	NA	NA	NA	NA	NA	NA	NA	NA	NA	NA	NA	NA	NA	NA	NA	NA	NA	NA	NA	NA	NA	NA	NA	NA	NA	NA	NA	NA	NA	NA	NA	NA	NA	NA	NA	NA	NA	NA	NA	NA	NA	NA	NA	NA	NA	NA	NA	NA	NA	NA	NA	NA	NA	NA	NA	NA	NA	NA	NA	NA	NA	NA	NA	NA	NA	NA	NA	NA	NA	NA	NA	NA	NA	NA	NA	NA	NA	NA	NA	NA	NA	NA	NA	NA	High	High	High	High	High	High	High	High	High	High	High	High	Not Found	High	High	High	High	High
A0A8I5KSA5, A0A8I5KT16, B4E1E4, B8ZZ50, B8ZZL3, B9A023, B9A044, C9JEL3, O60573	A0A8I5KSA5, A0A8I5KT16, B4E1E4, B8ZZ50, B8ZZL3, B9A023, B9A044, C9JEL3, O60573	O60573	C9JEL3	O60573	EIF4E2	Eukaryotic translation initiation factor 4E type 2 (eIF-4E type 2) (eIF4E type 2) (Eukaryotic translation initiation factor 4E homologous protein) (Eukaryotic translation initiation factor 4E-like 3) (eIF4E-like protein 4E-LP) (mRNA cap-binding protein 4EHP) (h4EHP) (mRNA cap-binding protein type 3)	reviewed	5	4	High	1	1	1	Human	FALSE	0 v 0	NA	NA	NA	0 v 0	NA	NA	NA	0 v 0	NA	NA	NA	0 v 0	NA	NA	NA	NA	NA	NA	NA	NA	NA	NA	NA	NA	NA	NA	NA	NA	NA	NA	NA	NA	NA	NA	NA	NA	NA	NA	NA	NA	NA	NA	NA	NA	NA	NA	NA	NA	NA	NA	NA	NA	NA	NA	NA	NA	NA	NA	NA	NA	NA	NA	NA	NA	NA	NA	NA	NA	NA	NA	NA	NA	NA	NA	NA	NA	NA	NA	NA	NA	NA	NA	NA	NA	NA	NA	NA	NA	NA	NA	NA	NA	NA	NA	NA	NA	NA	NA	NA	NA	NA	NA	NA	NA	NA	NA	NA	NA	NA	NA	NA	NA	NA	NA	NA	NA	NA	Not Found	Not Found	High	Not Found	Not Found	High	Not Found	Not Found	High	Not Found	Not Found	High	Not Found	Not Found	High	Not Found	Not Found	High
D6RHF4, E7ER83, E7ER95, E7ETF4, E7EV97, E9PBD2, O60701	O60701	O60701	O60701	O60701	UGDH	UDP-glucose 6-dehydrogenase (UDP-Glc dehydrogenase) (UDP-GlcDH) (UDPGDH) (EC 1.1.1.22)	reviewed	5	10	High	4	7	4	Human	FALSE	0 v 0	NA	NA	NA	0 v 0	NA	NA	NA	0 v 0	NA	NA	NA	0 v 0	NA	NA	NA	NA	NA	NA	NA	NA	NA	NA	NA	NA	NA	NA	NA	NA	NA	NA	NA	NA	NA	NA	NA	NA	NA	NA	NA	NA	NA	NA	NA	NA	NA	NA	NA	NA	NA	NA	NA	NA	NA	NA	NA	NA	NA	NA	NA	NA	NA	NA	NA	NA	NA	NA	NA	NA	NA	NA	NA	NA	NA	NA	NA	NA	NA	NA	NA	NA	NA	NA	NA	NA	NA	NA	NA	NA	NA	NA	NA	NA	NA	NA	NA	NA	NA	NA	NA	NA	NA	NA	NA	NA	NA	NA	NA	NA	NA	NA	NA	NA	NA	NA	NA	NA	NA	High	High	High	High	High	High	High	High	High	High	High	High	High	High	High	High	High	High
A0A804HIB3, A0A804HIK9, A0A804HJ93, H0Y368, O60762, Q5QPJ9, Q5QPK2	H0Y368, O60762, Q5QPK2	O60762	H0Y368	O60762	DPM1	Dolichol-phosphate mannosyltransferase subunit 1 (EC 2.4.1.83) (Dolichol-phosphate mannose synthase subunit 1) (DPM synthase subunit 1) (Dolichyl-phosphate beta-D-mannosyltransferase subunit 1) (Mannose-P-dolichol synthase subunit 1) (MPD synthase subunit 1)	reviewed	5	12	High	3	5	3	Human	FALSE	0 v 0	NA	NA	NA	0 v 0	NA	NA	NA	0 v 0	NA	NA	NA	0 v 0	NA	NA	NA	NA	NA	NA	NA	NA	NA	NA	NA	NA	NA	NA	NA	NA	NA	NA	NA	NA	NA	NA	NA	NA	NA	NA	NA	NA	NA	NA	NA	NA	NA	NA	NA	NA	NA	NA	NA	NA	NA	NA	NA	NA	NA	NA	NA	NA	NA	NA	NA	NA	NA	NA	NA	NA	NA	NA	NA	NA	NA	NA	NA	NA	NA	NA	NA	NA	NA	NA	NA	NA	NA	NA	NA	NA	NA	NA	NA	NA	NA	NA	NA	NA	NA	NA	NA	NA	NA	NA	NA	NA	NA	NA	NA	NA	NA	NA	NA	NA	NA	NA	NA	NA	NA	Not Found	High	High	Not Found	High	High	Not Found	High	High	Not Found	High	High	Not Found	High	High	Not Found	High	High
O60763	O60763	O60763	O60763	O60763	USO1	General vesicular transport factor p115 (Protein USO1 homolog) (Transcytosis-associated protein) (TAP) (Vesicle-docking protein)	reviewed	5	1	High	1	2	1	Human	FALSE	0 v 0	NA	NA	NA	0 v 0	NA	NA	NA	0 v 0	NA	NA	NA	0 v 0	NA	NA	NA	NA	NA	NA	NA	NA	NA	NA	NA	NA	NA	NA	NA	NA	NA	NA	NA	NA	NA	NA	NA	NA	NA	NA	NA	NA	NA	NA	NA	NA	NA	NA	NA	NA	NA	NA	NA	NA	NA	NA	NA	NA	NA	NA	NA	NA	NA	NA	NA	NA	NA	NA	NA	NA	NA	NA	NA	NA	NA	NA	NA	NA	NA	NA	NA	NA	NA	NA	NA	NA	NA	NA	NA	NA	NA	NA	NA	NA	NA	NA	NA	NA	NA	NA	NA	NA	NA	NA	NA	NA	NA	NA	NA	NA	NA	NA	NA	NA	NA	NA	NA	NA	NA	High	Not Found	High	High	Not Found	High	High	Not Found	High	High	Not Found	High	High	Not Found	High	High	Not Found	High
A0A0G2JPF8, B7ZW38, O60812	A0A0G2JPF8, B7ZW38, O60812	O60812	A0A0G2JPF8	O60812	HNRNPCL1	Heterogeneous nuclear ribonucleoprotein C-like 1 (hnRNP C-like-1) (hnRNP core protein C-like 1)	reviewed	5	23	High	7	16	1	Human	FALSE	1 v 1	0.285586	NA	NA	1 v 1	0.920221	NA	NA	1 v 1	3.40312	NA	NA	1 v 1	2.09954	NA	NA	NA	NA	0.285586	NA	NA	0.920221	NA	NA	3.40312	NA	NA	2.09954	NA	NA	2.16993	NA	NA	4.61471	NA	NA	4.32912	NA	NA	4.90207	NA	NA	2.1375	NA	NA	3.98185	NA	NA	0.925999	NA	NA	4.60288	NA	NA	4.32912	NA	NA	4.05311	NA	NA	1.07039	NA	NA	3.16993	NA	NA	4.5	NA	NA	24.5	NA	NA	20.1	NA	NA	29.9	NA	NA	4.4	NA	NA	15.8	NA	NA	1.9	NA	NA	24.3	NA	NA	20.1	NA	NA	16.6	NA	NA	2.1	NA	NA	9	NA	NA	1	NA	NA	1	NA	NA	1	NA	NA	1	NA	NA	1	NA	NA	1	Not Found	Not Found	Medium	Not Found	Not Found	Medium	Not Found	Not Found	Medium	Not Found	Not Found	Medium	Not Found	Not Found	Medium	Not Found	Not Found	Medium
A0A087WUT6, O60841	A0A087WUT6, O60841	O60841	O60841	O60841	EIF5B	Eukaryotic translation initiation factor 5B (eIF-5B) (EC 3.6.5.3) (Translation initiation factor IF-2)	reviewed	5	5	High	5	6	5	Human	FALSE	1 v 1	-0.0354987	NA	NA	1 v 1	1.11548	NA	NA	1 v 1	1.18124	NA	NA	1 v 1	-0.377563	NA	NA	NA	NA	-0.0354987	NA	NA	1.11548	NA	NA	1.18124	NA	NA	-0.377563	NA	NA	4.89724	NA	NA	4.8125	NA	NA	4.848	NA	NA	5.46597	NA	NA	5.04002	NA	NA	4.3505	NA	NA	3.66676	NA	NA	4.79701	NA	NA	4.848	NA	NA	4.62059	NA	NA	3.926	NA	NA	3.54844	NA	NA	29.8	NA	NA	28.1	NA	NA	28.8	NA	NA	44.2	NA	NA	32.9	NA	NA	20.4	NA	NA	12.7	NA	NA	27.8	NA	NA	28.8	NA	NA	24.6	NA	NA	15.2	NA	NA	11.7	NA	NA	1	NA	NA	1	NA	NA	1	NA	NA	1	NA	NA	1	NA	NA	1	High	High	High	High	High	High	High	High	High	High	High	High	High	High	High	High	High	High
O60869	O60869	O60869	O60869	O60869	EDF1	Endothelial differentiation-related factor 1 (EDF-1) (Multiprotein-bridging factor 1) (MBF1)	reviewed	5	5	Medium	1	1	1	Human	FALSE	0 v 0	NA	NA	NA	0 v 0	NA	NA	NA	0 v 0	NA	NA	NA	0 v 0	NA	NA	NA	NA	NA	NA	NA	NA	NA	NA	NA	NA	NA	NA	NA	NA	NA	NA	NA	NA	NA	NA	NA	NA	NA	NA	NA	NA	NA	NA	NA	NA	NA	NA	NA	NA	NA	NA	NA	NA	NA	NA	NA	NA	NA	NA	NA	NA	NA	NA	NA	NA	NA	NA	NA	NA	NA	NA	NA	NA	NA	NA	NA	NA	NA	NA	NA	NA	NA	NA	NA	NA	NA	NA	NA	NA	NA	NA	NA	NA	NA	NA	NA	NA	NA	NA	NA	NA	NA	NA	NA	NA	NA	NA	NA	NA	NA	NA	NA	NA	NA	NA	NA	NA	NA	Not Found	High	Not Found	Not Found	High	Not Found	Not Found	High	Not Found	Not Found	High	Not Found	Not Found	High	Not Found	Not Found	High	Not Found
C9IZG4, O60888	C9IZG4, O60888	O60888	C9IZG4	O60888	CUTA	Protein CutA (Acetylcholinesterase-associated protein) (Brain acetylcholinesterase putative membrane anchor)	reviewed	5	16	High	2	3	2	Human	FALSE	1 v 1	-0.0744637	NA	NA	1 v 1	0.500544	NA	NA	1 v 1	0.83399	NA	NA	1 v 1	-0.531851	NA	NA	NA	NA	-0.0744637	NA	NA	0.500544	NA	NA	0.83399	NA	NA	-0.531851	NA	NA	6.42962	NA	NA	5.96116	NA	NA	6.03562	NA	NA	5.94017	NA	NA	6.28355	NA	NA	5.43962	NA	NA	5.20163	NA	NA	5.94486	NA	NA	6.03562	NA	NA	5.09592	NA	NA	5.16993	NA	NA	4.63807	NA	NA	86.2	NA	NA	62.3	NA	NA	65.6	NA	NA	61.4	NA	NA	77.9	NA	NA	43.4	NA	NA	36.8	NA	NA	61.6	NA	NA	65.6	NA	NA	34.2	NA	NA	36	NA	NA	24.9	NA	NA	1	NA	NA	1	NA	NA	1	NA	NA	1	NA	NA	1	NA	NA	1	Not Found	Not Found	High	Not Found	Not Found	High	Not Found	Not Found	High	Not Found	Not Found	High	Not Found	Not Found	High	Not Found	Not Found	High
J3KR56, O60896	J3KR56, O60896	O60896	O60896	O60896	RAMP3	Receptor activity-modifying protein 3 (Calcitonin-receptor-like receptor activity-modifying protein 3) (CRLR activity-modifying protein 3)	reviewed	5	5	Medium	1	1	1	Human	FALSE	0 v 0	NA	NA	NA	0 v 0	NA	NA	NA	0 v 0	NA	NA	NA	0 v 0	NA	NA	NA	NA	NA	NA	NA	NA	NA	NA	NA	NA	NA	NA	NA	NA	NA	NA	NA	NA	NA	NA	NA	NA	NA	NA	NA	NA	NA	NA	NA	NA	NA	NA	NA	NA	NA	NA	NA	NA	NA	NA	NA	NA	NA	NA	NA	NA	NA	NA	NA	NA	NA	NA	NA	NA	NA	NA	NA	NA	NA	NA	NA	NA	NA	NA	NA	NA	NA	NA	NA	NA	NA	NA	NA	NA	NA	NA	NA	NA	NA	NA	NA	NA	NA	NA	NA	NA	NA	NA	NA	NA	NA	NA	NA	NA	NA	NA	NA	NA	NA	NA	NA	NA	NA	High	Not Found	Not Found	High	Not Found	Not Found	High	Not Found	Not Found	High	Not Found	Not Found	High	Not Found	Not Found	High	Not Found	Not Found
E5RGS4, O60925	E5RGS4, O60925	O60925	E5RGS4	O60925	PFDN1	Prefoldin subunit 1	reviewed	4	8	High	1	2	1	Human	FALSE	1 v 1	-0.0169931	NA	NA	1 v 1	0.613325	NA	NA	1 v 1	1.85545	NA	NA	1 v 1	0.149378	NA	NA	NA	NA	-0.0169931	NA	NA	0.613325	NA	NA	1.85545	NA	NA	0.149378	NA	NA	4.7866	NA	NA	5.39917	NA	NA	5.41616	NA	NA	5.60881	NA	NA	5.15381	NA	NA	4.99548	NA	NA	3.56071	NA	NA	5.38198	NA	NA	5.41616	NA	NA	4.76553	NA	NA	4.04439	NA	NA	4.19377	NA	NA	27.6	NA	NA	42.2	NA	NA	42.7	NA	NA	48.8	NA	NA	35.6	NA	NA	31.9	NA	NA	11.8	NA	NA	41.7	NA	NA	42.7	NA	NA	27.2	NA	NA	16.5	NA	NA	18.3	NA	NA	1	NA	NA	1	NA	NA	1	NA	NA	1	NA	NA	1	NA	NA	1	High	Not Found	High	High	Not Found	High	High	Not Found	High	High	Not Found	High	High	Not Found	High	High	Not Found	High
A0A075B7B5, A0A286YEY3, B7ZM87, E9PDX4, O75044, P0DMP2	A0A075B7B5, A0A286YEY3, B7ZM87, E9PDX4, O75044, P0DMP2	O75044	E9PDX4	O75044	SRGAP2	SLIT-ROBO Rho GTPase-activating protein 2 (srGAP2) (Formin-binding protein 2) (Rho GTPase-activating protein 34)	reviewed	5	1	Medium	1	1	1	Human	FALSE	0 v 0	NA	NA	NA	0 v 0	NA	NA	NA	0 v 0	NA	NA	NA	0 v 0	NA	NA	NA	NA	NA	NA	NA	NA	NA	NA	NA	NA	NA	NA	NA	NA	NA	NA	NA	NA	NA	NA	NA	NA	NA	NA	NA	NA	NA	NA	NA	NA	NA	NA	NA	NA	NA	NA	NA	NA	NA	NA	NA	NA	NA	NA	NA	NA	NA	NA	NA	NA	NA	NA	NA	NA	NA	NA	NA	NA	NA	NA	NA	NA	NA	NA	NA	NA	NA	NA	NA	NA	NA	NA	NA	NA	NA	NA	NA	NA	NA	NA	NA	NA	NA	NA	NA	NA	NA	NA	NA	NA	NA	NA	NA	NA	NA	NA	NA	NA	NA	NA	NA	NA	NA	High	Not Found	Not Found	Not Found	Not Found	Not Found	High	Not Found	Not Found	High	Not Found	Not Found	Not Found	Not Found	Not Found	High	Not Found	Not Found
O75061, S4R305	O75061	O75061	O75061	O75061	DNAJC6	Putative tyrosine-protein phosphatase auxilin (EC 3.1.3.48) (DnaJ homolog subfamily C member 6)	reviewed	5	3	High	2	2	2	Human	FALSE	0 v 0	NA	NA	NA	0 v 0	NA	NA	NA	0 v 0	NA	NA	NA	0 v 0	NA	NA	NA	NA	NA	NA	NA	NA	NA	NA	NA	NA	NA	NA	NA	NA	NA	NA	NA	NA	NA	NA	NA	NA	NA	NA	NA	NA	NA	NA	NA	NA	NA	NA	NA	NA	NA	NA	NA	NA	NA	NA	NA	NA	NA	NA	NA	NA	NA	NA	NA	NA	NA	NA	NA	NA	NA	NA	NA	NA	NA	NA	NA	NA	NA	NA	NA	NA	NA	NA	NA	NA	NA	NA	NA	NA	NA	NA	NA	NA	NA	NA	NA	NA	NA	NA	NA	NA	NA	NA	NA	NA	NA	NA	NA	NA	NA	NA	NA	NA	NA	NA	NA	NA	NA	Not Found	Not Found	High	Not Found	Not Found	High	Not Found	Not Found	High	Not Found	Not Found	High	Not Found	Not Found	High	Not Found	Not Found	High
A0A8V8TNT7, A0A8V8TNU2, A0A8V8TP22, A0A8V8TP31, A0A8V8TQ69, A0A8V8TQ74, A0A8V8TQK0, D6RD66, O75083	A0A8V8TNT7, A0A8V8TNU2, A0A8V8TP22, A0A8V8TQ74, A0A8V8TQK0, O75083	O75083	A0A8V8TQK0	O75083	WDR1	WD repeat-containing protein 1 (Actin-interacting protein 1) (AIP1) (NORI-1)	reviewed	5	8	High	4	6	4	Human	FALSE	1 v 1	0.0721498	NA	NA	1 v 1	-0.261677	NA	NA	1 v 1	-0.290256	NA	NA	1 v 1	0.770518	NA	NA	NA	0.0721498	NA	NA	-0.261677	NA	NA	-0.290256	NA	NA	0.770518	NA	NA	6.848	NA	NA	6.03562	NA	NA	5.96347	NA	NA	6.14771	NA	NA	6.54226	NA	NA	6.40939	NA	NA	5.41954	NA	NA	5.22882	NA	NA	5.12928	NA	NA	5.27426	NA	NA	5.22497	NA	NA	5.99548	NA	NA	115.2	NA	NA	65.6	NA	NA	62.4	NA	NA	70.9	NA	NA	93.2	NA	NA	85	NA	NA	42.8	NA	NA	37.5	NA	NA	35	NA	NA	38.7	NA	NA	37.4	NA	NA	63.8	NA	NA	1	NA	NA	1	NA	NA	1	NA	NA	1	NA	NA	1	NA	NA	1	NA	High	High	High	High	High	High	High	High	High	High	High	High	High	High	High	High	High	High
A6NN50, A8MSZ8, O75147	A6NN50, O75147	O75147	A6NN50	O75147	OBSL1	Obscurin-like protein 1	reviewed	5	2	High	4	8	4	Human	FALSE	0 v 0	NA	NA	NA	0 v 0	NA	NA	NA	0 v 0	NA	NA	NA	0 v 0	NA	NA	NA	NA	NA	NA	NA	NA	NA	NA	NA	NA	NA	NA	NA	NA	NA	NA	NA	NA	NA	NA	NA	NA	NA	NA	NA	NA	NA	NA	NA	NA	NA	NA	NA	NA	NA	NA	NA	NA	NA	NA	NA	NA	NA	NA	NA	NA	NA	NA	NA	NA	NA	NA	NA	NA	NA	NA	NA	NA	NA	NA	NA	NA	NA	NA	NA	NA	NA	NA	NA	NA	NA	NA	NA	NA	NA	NA	NA	NA	NA	NA	NA	NA	NA	NA	NA	NA	NA	NA	NA	NA	NA	NA	NA	NA	NA	NA	NA	NA	NA	NA	NA	NA	NA	High	High	High	High	High	High	High	High	High	High	High	High	High	High	High	High	High	High
E9PDP5, H0YM23, O75179, Q8IWZ3	E9PDP5, H0YM23, O75179, Q8IWZ3	O75179	E9PDP5	O75179	ANKRD17	Ankyrin repeat domain-containing protein 17 (Gene trap ankyrin repeat protein) (Serologically defined breast cancer antigen NY-BR-16)	reviewed	5	1	High	2	3	2	Human	FALSE	0 v 0	NA	NA	NA	0 v 0	NA	NA	NA	0 v 0	NA	NA	NA	0 v 0	NA	NA	NA	NA	NA	NA	NA	NA	NA	NA	NA	NA	NA	NA	NA	NA	NA	NA	NA	NA	NA	NA	NA	NA	NA	NA	NA	NA	NA	NA	NA	NA	NA	NA	NA	NA	NA	NA	NA	NA	NA	NA	NA	NA	NA	NA	NA	NA	NA	NA	NA	NA	NA	NA	NA	NA	NA	NA	NA	NA	NA	NA	NA	NA	NA	NA	NA	NA	NA	NA	NA	NA	NA	NA	NA	NA	NA	NA	NA	NA	NA	NA	NA	NA	NA	NA	NA	NA	NA	NA	NA	NA	NA	NA	NA	NA	NA	NA	NA	NA	NA	NA	NA	NA	NA	Not Found	Medium	High	Not Found	Medium	High	Not Found	Medium	High	Not Found	Medium	High	Not Found	Medium	High	Not Found	Medium	High
A0A0J9YX62, C9J2C4, C9J2P2, C9JB42, C9JDR7, C9JDX6, C9JN01, E9PH18, F8WCZ4, O75190	O75190	O75190	O75190	O75190	DNAJB6	DnaJ homolog subfamily B member 6 (HHDJ1) (Heat shock protein J2) (HSJ-2) (MRJ) (MSJ-1)	reviewed	5	13	High	4	8	3	Human	FALSE	1 v 1	-0.942831	NA	NA	1 v 1	-0.265838	NA	NA	1 v 1	0.813587	NA	NA	1 v 1	0.730393	NA	NA	-0.942831	NA	NA	-0.265838	NA	NA	0.813587	NA	NA	0.730393	NA	NA	5.0917	NA	NA	4.88753	NA	NA	5.83036	NA	NA	4.6837	NA	NA	5.44956	NA	NA	4.94953	NA	NA	3.72247	NA	NA	3.33628	NA	NA	4.53605	NA	NA	3.23266	NA	NA	3.1375	NA	NA	3.8679	NA	NA	34.1	NA	NA	29.6	NA	NA	56.9	NA	NA	25.7	NA	NA	43.7	NA	NA	30.9	NA	NA	13.2	NA	NA	10.1	NA	NA	23.2	NA	NA	9.4	NA	NA	8.8	NA	NA	14.6	NA	NA	1	NA	NA	1	NA	NA	1	NA	NA	1	NA	NA	1	NA	NA	1	NA	NA	High	High	High	High	High	High	High	High	High	High	High	High	High	High	High	High	High	High
A0A024QZ42, O75340	A0A024QZ42, O75340	O75340	A0A024QZ42	O75340	PDCD6	Programmed cell death protein 6 (Apoptosis-linked gene 2 protein homolog) (ALG-2)	reviewed	5	5	Medium	1	1	1	Human	FALSE	0 v 0	NA	NA	NA	0 v 0	NA	NA	NA	0 v 0	NA	NA	NA	0 v 0	NA	NA	NA	NA	NA	NA	NA	NA	NA	NA	NA	NA	NA	NA	NA	NA	NA	NA	NA	NA	NA	NA	NA	NA	NA	NA	NA	NA	NA	NA	NA	NA	NA	NA	NA	NA	NA	NA	NA	NA	NA	NA	NA	NA	NA	NA	NA	NA	NA	NA	NA	NA	NA	NA	NA	NA	NA	NA	NA	NA	NA	NA	NA	NA	NA	NA	NA	NA	NA	NA	NA	NA	NA	NA	NA	NA	NA	NA	NA	NA	NA	NA	NA	NA	NA	NA	NA	NA	NA	NA	NA	NA	NA	NA	NA	NA	NA	NA	NA	NA	NA	NA	NA	NA	NA	Not Found	Not Found	High	Not Found	Not Found	High	Not Found	Not Found	High	Not Found	Not Found	High	Not Found	Not Found	High	Not Found	Not Found	High
A0A3B3IRK2, O75342	A0A3B3IRK2, O75342	O75342	A0A3B3IRK2	O75342	ALOX12B	Arachidonate 12-lipoxygenase, 12R-type (12R-LOX) (12R-lipoxygenase) (EC 1.13.11.-) (Epidermis-type lipoxygenase 12)	reviewed	5	6	High	3	5	3	Human	FALSE	1 v 1	1.1451	NA	NA	1 v 1	0.197446	NA	NA	1 v 1	-0.0237486	NA	NA	1 v 1	-0.146625	NA	NA	NA	NA	1.1451	NA	NA	0.197446	NA	NA	-0.0237486	NA	NA	-0.146625	NA	NA	5.84549	NA	NA	5.73606	NA	NA	4.59096	NA	NA	5.42626	NA	NA	5.6865	NA	NA	5.22882	NA	NA	4.61471	NA	NA	5.71973	NA	NA	4.59096	NA	NA	4.57894	NA	NA	4.57289	NA	NA	4.42626	NA	NA	57.5	NA	NA	53.3	NA	NA	24.1	NA	NA	43	NA	NA	51.5	NA	NA	37.5	NA	NA	24.5	NA	NA	52.7	NA	NA	24.1	NA	NA	23.9	NA	NA	23.8	NA	NA	21.5	NA	NA	2	NA	NA	2	NA	NA	2	NA	NA	2	NA	NA	2	NA	NA	2	Not Found	High	High	Not Found	High	High	Not Found	High	High	Not Found	High	High	Not Found	High	High	Not Found	High	High
A0A494C144, E5RHG6, E5RIW3, E5RIX8, E5RJD8, O75347	E5RHG6, E5RIW3, E5RJD8, O75347	O75347	O75347	O75347	TBCA	Tubulin-specific chaperone A (TCP1-chaperonin cofactor A) (Tubulin-folding cofactor A) (CFA)	reviewed	5	30	High	3	5	3	Human	FALSE	1 v 1	1.57599	NA	NA	1 v 1	3.24847	NA	NA	1 v 1	-0.321928	NA	NA	1 v 1	-2.08092	NA	NA	1.57599	NA	NA	3.24847	NA	NA	-0.321928	NA	NA	-2.08092	NA	NA	4.83289	NA	NA	6.00225	NA	NA	4.42626	NA	NA	7.04549	NA	NA	7.09698	NA	NA	3.79701	NA	NA	3.45943	NA	NA	4.43962	NA	NA	3.1375	NA	NA	5.58796	NA	NA	4.78136	NA	NA	2.70044	NA	NA	28.5	NA	NA	64.1	NA	NA	21.5	NA	NA	132.1	NA	NA	136.9	NA	NA	13.9	NA	NA	11	NA	NA	21.7	NA	NA	8.8	NA	NA	48.1	NA	NA	27.5	NA	NA	6.5	NA	NA	1	NA	NA	1	NA	NA	1	NA	NA	1	NA	NA	1	NA	NA	1	NA	NA	High	High	High	High	High	High	High	High	High	High	High	High	High	High	High	High	High	High
O75368	O75368	O75368	O75368	O75368	SH3BGRL	Adapter SH3BGRL (SH3 domain-binding glutamic acid-rich-like protein 1)	reviewed	5	6	Medium	1	1	1	Human	FALSE	0 v 0	NA	NA	NA	0 v 0	NA	NA	NA	0 v 0	NA	NA	NA	0 v 0	NA	NA	NA	NA	NA	NA	NA	NA	NA	NA	NA	NA	NA	NA	NA	NA	NA	NA	NA	NA	NA	NA	NA	NA	NA	NA	NA	NA	NA	NA	NA	NA	NA	NA	NA	NA	NA	NA	NA	NA	NA	NA	NA	NA	NA	NA	NA	NA	NA	NA	NA	NA	NA	NA	NA	NA	NA	NA	NA	NA	NA	NA	NA	NA	NA	NA	NA	NA	NA	NA	NA	NA	NA	NA	NA	NA	NA	NA	NA	NA	NA	NA	NA	NA	NA	NA	NA	NA	NA	NA	NA	NA	NA	NA	NA	NA	NA	NA	NA	NA	NA	NA	NA	NA	NA	Not Found	Not Found	High	Not Found	Not Found	High	Not Found	Not Found	High	Not Found	Not Found	High	Not Found	Not Found	High	Not Found	Not Found	High
A0A0C4DGI3, B4DJV2, F8VP03, F8VPA1, F8VPF9, F8VR34, F8VRI6, F8VTT8, F8VU34, F8VWQ5, F8W031, F8W0J2, F8W1S4, F8W4S1, H0YH82, H0YIC4, O75390	B4DJV2, O75390	O75390	O75390	O75390	CS	Citrate synthase, mitochondrial (EC 2.3.3.1) (Citrate (Si)-synthase)	reviewed	5	9	High	4	6	4	Human	FALSE	1 v 1	-0.292393	NA	NA	1 v 1	1.03836	NA	NA	1 v 1	2.65951	NA	NA	1 v 1	-0.156504	NA	NA	NA	NA	-0.292393	NA	NA	1.03836	NA	NA	2.65951	NA	NA	-0.156504	NA	NA	3.36457	NA	NA	4.50462	NA	NA	4.79701	NA	NA	5.10014	NA	NA	4.53605	NA	NA	4.06178	NA	NA	2.1375	NA	NA	4.49185	NA	NA	4.79701	NA	NA	4.2555	NA	NA	3.41954	NA	NA	3.26303	NA	NA	10.3	NA	NA	22.7	NA	NA	27.8	NA	NA	34.3	NA	NA	23.2	NA	NA	16.7	NA	NA	4.4	NA	NA	22.5	NA	NA	27.8	NA	NA	19.1	NA	NA	10.7	NA	NA	9.6	NA	NA	1	NA	NA	1	NA	NA	1	NA	NA	1	NA	NA	1	NA	NA	1	High	Not Found	High	High	Not Found	High	High	Not Found	High	High	Not Found	High	High	Not Found	High	High	Not Found	High
A0A087X1A9, O75396	O75396	O75396	O75396	O75396	SEC22B	Vesicle-trafficking protein SEC22b (ER-Golgi SNARE of 24 kDa) (ERS-24) (ERS24) (SEC22 vesicle-trafficking protein homolog B) (SEC22 vesicle-trafficking protein-like 1)	reviewed	5	21	High	4	7	4	Human	FALSE	0 v 0	NA	NA	NA	0 v 0	NA	NA	NA	0 v 0	NA	NA	NA	0 v 0	NA	NA	NA	NA	NA	NA	NA	NA	NA	NA	NA	NA	NA	NA	NA	NA	NA	NA	NA	NA	NA	NA	NA	NA	NA	NA	NA	NA	NA	NA	NA	NA	NA	NA	NA	NA	NA	NA	NA	NA	NA	NA	NA	NA	NA	NA	NA	NA	NA	NA	NA	NA	NA	NA	NA	NA	NA	NA	NA	NA	NA	NA	NA	NA	NA	NA	NA	NA	NA	NA	NA	NA	NA	NA	NA	NA	NA	NA	NA	NA	NA	NA	NA	NA	NA	NA	NA	NA	NA	NA	NA	NA	NA	NA	NA	NA	NA	NA	NA	NA	NA	NA	NA	NA	NA	High	High	High	High	High	High	High	High	High	High	High	High	High	High	High	High	High	High
A0A7N4I394, A0A8Q3SIG7, A0A8V8TM61, A0A8V8TM87, F5H578, O75400	A0A7N4I394, A0A8Q3SIG7, A0A8V8TM61, A0A8V8TM87, F5H578, O75400	O75400	A0A8V8TM61	O75400	PRPF40A	Pre-mRNA-processing factor 40 homolog A (Fas ligand-associated factor 1) (Formin-binding protein 11) (Formin-binding protein 3) (Huntingtin yeast partner A) (Huntingtin-interacting protein 10) (HIP-10) (Huntingtin-interacting protein A) (Renal carcinoma antigen NY-REN-6)	reviewed	5	4	High	4	5	4	Human	FALSE	1 v 1	0.0857799	NA	NA	1 v 1	0.238512	NA	NA	1 v 1	0.651414	NA	NA	1 v 1	0.343678	NA	NA	NA	0.0857799	NA	NA	0.238512	NA	NA	0.651414	NA	NA	0.343678	NA	NA	5.73606	NA	NA	5.8802	NA	NA	5.79442	NA	NA	5.97728	NA	NA	6.29829	NA	NA	5.73877	NA	NA	4.30743	NA	NA	5.07468	NA	NA	4.95884	NA	NA	5.10434	NA	NA	4.98185	NA	NA	5.32553	NA	NA	53.3	NA	NA	58.9	NA	NA	55.5	NA	NA	63	NA	NA	78.7	NA	NA	53.4	NA	NA	19.8	NA	NA	33.7	NA	NA	31.1	NA	NA	34.4	NA	NA	31.6	NA	NA	40.1	NA	NA	1	NA	NA	1	NA	NA	1	NA	NA	1	NA	NA	1	NA	NA	1	NA	High	High	Not Found	High	High	Not Found	High	High	Not Found	High	High	Not Found	High	High	Not Found	High	High	Not Found
O75494, Q5JRI1, Q8WXF0	O75494, Q5JRI1, Q8WXF0	O75494	Q8WXF0	O75494	SRSF10	Serine/arginine-rich splicing factor 10 (40 kDa SR-repressor protein) (SRrp40) (FUS-interacting serine-arginine-rich protein 1) (Splicing factor SRp38) (Splicing factor, arginine/serine-rich 13A) (TLS-associated protein with Ser-Arg repeats) (TASR) (TLS-associated protein with SR repeats) (TLS-associated serine-arginine protein) (TLS-associated SR protein)	reviewed	5	4	High	1	2	1	Human	FALSE	0 v 0	NA	NA	NA	0 v 0	NA	NA	NA	0 v 0	NA	NA	NA	0 v 0	NA	NA	NA	NA	NA	NA	NA	NA	NA	NA	NA	NA	NA	NA	NA	NA	NA	NA	NA	NA	NA	NA	NA	NA	NA	NA	NA	NA	NA	NA	NA	NA	NA	NA	NA	NA	NA	NA	NA	NA	NA	NA	NA	NA	NA	NA	NA	NA	NA	NA	NA	NA	NA	NA	NA	NA	NA	NA	NA	NA	NA	NA	NA	NA	NA	NA	NA	NA	NA	NA	NA	NA	NA	NA	NA	NA	NA	NA	NA	NA	NA	NA	NA	NA	NA	NA	NA	NA	NA	NA	NA	NA	NA	NA	NA	NA	NA	NA	NA	NA	NA	NA	NA	NA	NA	High	High	Not Found	High	High	Not Found	High	High	Not Found	High	High	Not Found	High	High	Not Found	High	High	Not Found
O75531	O75531	O75531	O75531	O75531	BANF1	Barrier-to-autointegration factor (Breakpoint cluster region protein 1) [Cleaved into: Barrier-to-autointegration factor, N-terminally processed]	reviewed	5	27	High	1	4	1	Human	FALSE	1 v 1	0.168358	NA	NA	1 v 1	1.13937	NA	NA	1 v 1	2.24714	NA	NA	1 v 1	0.458469	NA	NA	NA	NA	0.168358	NA	NA	1.13937	NA	NA	2.24714	NA	NA	0.458469	NA	NA	5.50462	NA	NA	6.69349	NA	NA	6.52513	NA	NA	7.75556	NA	NA	6.46761	NA	NA	6.61618	NA	NA	4.27798	NA	NA	6.67807	NA	NA	6.52513	NA	NA	6.91049	NA	NA	5.35403	NA	NA	5.8125	NA	NA	45.4	NA	NA	103.5	NA	NA	92.1	NA	NA	216.1	NA	NA	88.5	NA	NA	98.1	NA	NA	19.4	NA	NA	102.4	NA	NA	92.1	NA	NA	120.3	NA	NA	40.9	NA	NA	56.2	NA	NA	1	NA	NA	1	NA	NA	1	NA	NA	1	NA	NA	1	NA	NA	1	High	High	High	Not Found	High	High	High	High	High	High	High	High	High	High	High	Not Found	High	High
O75533	O75533	O75533	O75533	O75533	SF3B1	Splicing factor 3B subunit 1 (Pre-mRNA-splicing factor SF3b 155 kDa subunit) (SF3b155) (Spliceosome-associated protein 155) (SAP 155)	reviewed	5	2	High	2	4	2	Human	FALSE	0 v 0	NA	NA	NA	0 v 0	NA	NA	NA	0 v 0	NA	NA	NA	0 v 0	NA	NA	NA	NA	NA	NA	NA	NA	NA	NA	NA	NA	NA	NA	NA	NA	NA	NA	NA	NA	NA	NA	NA	NA	NA	NA	NA	NA	NA	NA	NA	NA	NA	NA	NA	NA	NA	NA	NA	NA	NA	NA	NA	NA	NA	NA	NA	NA	NA	NA	NA	NA	NA	NA	NA	NA	NA	NA	NA	NA	NA	NA	NA	NA	NA	NA	NA	NA	NA	NA	NA	NA	NA	NA	NA	NA	NA	NA	NA	NA	NA	NA	NA	NA	NA	NA	NA	NA	NA	NA	NA	NA	NA	NA	NA	NA	NA	NA	NA	NA	NA	NA	NA	NA	NA	High	High	High	High	High	High	High	High	High	Not Found	High	High	High	High	High	High	High	High
A0A8I5KPC0, A0A8I5KPJ6, A0A8I5KPQ8, A0A8I5KS07, A0A8I5KTQ3, A0A8I5KV85, A0A8I5KW29, A0A8I5KW72, A0A8I5KWW0, A0A8I5KXH5, A0A8I5KXL1, A0A8I5KYL8, A0A8I5QJA6, A0A8I5QKX0, E9PLT0, E9PNG3, O75534	A0A8I5KPC0, A0A8I5KPJ6, A0A8I5KV85, A0A8I5KW72, A0A8I5KXH5, A0A8I5QJA6, A0A8I5QKX0, E9PLT0, E9PNG3, O75534	O75534	A0A8I5QKX0	O75534	CSDE1	Cold shock domain-containing protein E1 (N-ras upstream gene protein) (Protein UNR)	reviewed	5	4	High	3	4	3	Human	FALSE	0 v 0	NA	NA	NA	0 v 0	NA	NA	NA	0 v 0	NA	NA	NA	0 v 0	NA	NA	NA	NA	NA	NA	NA	NA	NA	NA	NA	NA	NA	NA	NA	NA	NA	NA	NA	NA	NA	NA	NA	NA	NA	NA	NA	NA	NA	NA	NA	NA	NA	NA	NA	NA	NA	NA	NA	NA	NA	NA	NA	NA	NA	NA	NA	NA	NA	NA	NA	NA	NA	NA	NA	NA	NA	NA	NA	NA	NA	NA	NA	NA	NA	NA	NA	NA	NA	NA	NA	NA	NA	NA	NA	NA	NA	NA	NA	NA	NA	NA	NA	NA	NA	NA	NA	NA	NA	NA	NA	NA	NA	NA	NA	NA	NA	NA	NA	NA	NA	NA	NA	NA	NA	High	High	High	High	High	High	High	High	High	High	High	High	Not Found	High	High	High	High	High
A0A087X1K9, B4DP64, E5RGR0, E5RI35, E5RJ48, O75608	A0A087X1K9, E5RGR0, O75608	O75608	E5RGR0	O75608	LYPLA1	Acyl-protein thioesterase 1 (APT-1) (hAPT1) (EC 3.1.2.-) (Lysophospholipase 1) (Lysophospholipase I) (LPL-I) (LysoPLA I) (Palmitoyl-protein hydrolase) (EC 3.1.2.22)	reviewed	5	13	High	3	5	3	Human	FALSE	0 v 0	NA	NA	NA	0 v 0	NA	NA	NA	0 v 0	NA	NA	NA	0 v 0	NA	NA	NA	NA	NA	NA	NA	NA	NA	NA	NA	NA	NA	NA	NA	NA	NA	NA	NA	NA	NA	NA	NA	NA	NA	NA	NA	NA	NA	NA	NA	NA	NA	NA	NA	NA	NA	NA	NA	NA	NA	NA	NA	NA	NA	NA	NA	NA	NA	NA	NA	NA	NA	NA	NA	NA	NA	NA	NA	NA	NA	NA	NA	NA	NA	NA	NA	NA	NA	NA	NA	NA	NA	NA	NA	NA	NA	NA	NA	NA	NA	NA	NA	NA	NA	NA	NA	NA	NA	NA	NA	NA	NA	NA	NA	NA	NA	NA	NA	NA	NA	NA	NA	NA	NA	High	High	High	High	High	High	High	High	High	High	High	High	Not Found	High	High	High	High	High
K7EQJ8, O75616	K7EQJ8, O75616	O75616	O75616	O75616	ERAL1	GTPase Era, mitochondrial (H-ERA) (hERA) (Conserved ERA-like GTPase) (CEGA) (ERA-W) (ERA-like protein 1)	reviewed	5	4	High	1	1	1	Human	FALSE	0 v 0	NA	NA	NA	0 v 0	NA	NA	NA	0 v 0	NA	NA	NA	0 v 0	NA	NA	NA	NA	NA	NA	NA	NA	NA	NA	NA	NA	NA	NA	NA	NA	NA	NA	NA	NA	NA	NA	NA	NA	NA	NA	NA	NA	NA	NA	NA	NA	NA	NA	NA	NA	NA	NA	NA	NA	NA	NA	NA	NA	NA	NA	NA	NA	NA	NA	NA	NA	NA	NA	NA	NA	NA	NA	NA	NA	NA	NA	NA	NA	NA	NA	NA	NA	NA	NA	NA	NA	NA	NA	NA	NA	NA	NA	NA	NA	NA	NA	NA	NA	NA	NA	NA	NA	NA	NA	NA	NA	NA	NA	NA	NA	NA	NA	NA	NA	NA	NA	NA	NA	NA	High	Not Found	Not Found	High	Not Found	Not Found	High	Not Found	Not Found	High	Not Found	Not Found	High	Not Found	Not Found	High	Not Found	Not Found
A0A0A6YYC0, E9PJN1, O75582, O75676	E9PJN1, O75676	O75676	O75676	O75676	RPS6KA4	Ribosomal protein S6 kinase alpha-4 (S6K-alpha-4) (EC 2.7.11.1) (90 kDa ribosomal protein S6 kinase 4) (Nuclear mitogen- and stress-activated protein kinase 2) (Ribosomal protein kinase B) (RSKB)	reviewed	5	8	High	6	6	6	Human	FALSE	0 v 0	NA	NA	NA	0 v 0	NA	NA	NA	0 v 0	NA	NA	NA	0 v 0	NA	NA	NA	NA	NA	NA	NA	NA	NA	NA	NA	NA	NA	NA	NA	NA	NA	NA	NA	NA	NA	NA	NA	NA	NA	NA	NA	NA	NA	NA	NA	NA	NA	NA	NA	NA	NA	NA	NA	NA	NA	NA	NA	NA	NA	NA	NA	NA	NA	NA	NA	NA	NA	NA	NA	NA	NA	NA	NA	NA	NA	NA	NA	NA	NA	NA	NA	NA	NA	NA	NA	NA	NA	NA	NA	NA	NA	NA	NA	NA	NA	NA	NA	NA	NA	NA	NA	NA	NA	NA	NA	NA	NA	NA	NA	NA	NA	NA	NA	NA	NA	NA	NA	NA	NA	High	High	Not Found	High	High	Not Found	High	High	Not Found	High	High	Not Found	High	High	Not Found	High	High	Not Found
E9PF10, O75694	E9PF10, O75694	O75694	O75694	O75694	NUP155	Nuclear pore complex protein Nup155 (155 kDa nucleoporin) (Nucleoporin Nup155)	reviewed	5	10	High	9	11	9	Human	FALSE	1 v 1	0.568388	NA	NA	1 v 1	0.433185	NA	NA	1 v 1	-0.156402	NA	NA	1 v 1	0.163499	NA	NA	0.568388	NA	NA	0.433185	NA	NA	-0.156402	NA	NA	0.163499	NA	NA	5.24031	NA	NA	5.57289	NA	NA	5.0045	NA	NA	5	NA	NA	5.63227	NA	NA	4.56682	NA	NA	3.8679	NA	NA	4.00899	NA	NA	3.71149	NA	NA	3.53605	NA	NA	3.32193	NA	NA	3.48543	NA	NA	37.8	NA	NA	47.6	NA	NA	32.1	NA	NA	32	NA	NA	49.6	NA	NA	23.7	NA	NA	14.6	NA	NA	16.1	NA	NA	13.1	NA	NA	11.6	NA	NA	10	NA	NA	11.2	NA	NA	1	NA	NA	1	NA	NA	1	NA	NA	1	NA	NA	1	NA	NA	1	NA	NA	High	High	High	High	High	High	High	High	High	High	High	High	High	High	High	High	High	High
C9J4N6, C9JJE5, C9JLU6, O75874	O75874	O75874	O75874	O75874	IDH1	Isocitrate dehydrogenase [NADP] cytoplasmic (IDH) (IDH1) (EC 1.1.1.42) (Cytosolic NADP-isocitrate dehydrogenase) (IDPc) (NADP(+)-specific ICDH) (Oxalosuccinate decarboxylase)	reviewed	5	12	High	5	6	5	Human	FALSE	0 v 0	NA	NA	NA	0 v 0	NA	NA	NA	0 v 0	NA	NA	NA	0 v 0	NA	NA	NA	NA	NA	NA	NA	NA	NA	NA	NA	NA	NA	NA	NA	NA	NA	NA	NA	NA	NA	NA	NA	NA	NA	NA	NA	NA	NA	NA	NA	NA	NA	NA	NA	NA	NA	NA	NA	NA	NA	NA	NA	NA	NA	NA	NA	NA	NA	NA	NA	NA	NA	NA	NA	NA	NA	NA	NA	NA	NA	NA	NA	NA	NA	NA	NA	NA	NA	NA	NA	NA	NA	NA	NA	NA	NA	NA	NA	NA	NA	NA	NA	NA	NA	NA	NA	NA	NA	NA	NA	NA	NA	NA	NA	NA	NA	NA	NA	NA	NA	NA	NA	NA	NA	High	High	High	High	High	High	Not Found	High	High	High	High	High	Not Found	High	High	Not Found	High	High
A0A0A0MRV8, O75935, X6RA56, X6RCK5, X6RLR1	A0A0A0MRV8, O75935, X6RA56, X6RLR1	O75935	X6RLR1	O75935	DCTN3	Dynactin subunit 3 (Dynactin complex subunit 22 kDa subunit) (p22)	reviewed	5	9	High	2	2	2	Human	FALSE	0 v 0	NA	NA	NA	0 v 0	NA	NA	NA	0 v 0	NA	NA	NA	0 v 0	NA	NA	NA	NA	NA	NA	NA	NA	NA	NA	NA	NA	NA	NA	NA	NA	NA	NA	NA	NA	NA	NA	NA	NA	NA	NA	NA	NA	NA	NA	NA	NA	NA	NA	NA	NA	NA	NA	NA	NA	NA	NA	NA	NA	NA	NA	NA	NA	NA	NA	NA	NA	NA	NA	NA	NA	NA	NA	NA	NA	NA	NA	NA	NA	NA	NA	NA	NA	NA	NA	NA	NA	NA	NA	NA	NA	NA	NA	NA	NA	NA	NA	NA	NA	NA	NA	NA	NA	NA	NA	NA	NA	NA	NA	NA	NA	NA	NA	NA	NA	NA	NA	NA	NA	NA	High	Not Found	High	High	Not Found	High	High	Not Found	High	High	Not Found	High	High	Not Found	High	High	Not Found	High
O75940	O75940	O75940	O75940	O75940	SMNDC1	Survival of motor neuron-related-splicing factor 30 (30 kDa splicing factor SMNrp) (SMN-related protein) (Survival motor neuron domain-containing protein 1)	reviewed	5	4	High	1	1	1	Human	FALSE	1 v 1	0.210567	NA	NA	1 v 1	0.059501	NA	NA	1 v 1	-0.183446	NA	NA	1 v 1	0.59172	NA	NA	NA	0.210567	NA	NA	0.059501	NA	NA	-0.183446	NA	NA	0.59172	NA	NA	5.17792	NA	NA	4.60288	NA	NA	4.39232	NA	NA	4.89239	NA	NA	5.14568	NA	NA	4.83289	NA	NA	3.74416	NA	NA	3.79701	NA	NA	3.56071	NA	NA	4.01792	NA	NA	3.82782	NA	NA	4.41954	NA	NA	36.2	NA	NA	24.3	NA	NA	21	NA	NA	29.7	NA	NA	35.4	NA	NA	28.5	NA	NA	13.4	NA	NA	13.9	NA	NA	11.8	NA	NA	16.2	NA	NA	14.2	NA	NA	21.4	NA	NA	1	NA	NA	1	NA	NA	1	NA	NA	1	NA	NA	1	NA	NA	1	NA	Not Found	High	Not Found	Not Found	High	Not Found	Not Found	High	Not Found	Not Found	High	Not Found	Not Found	High	Not Found	Not Found	High	Not Found
F5H608, O75947	F5H608, O75947	O75947	F5H608	O75947	ATP5PD	ATP synthase subunit d, mitochondrial (ATPase subunit d) (ATP synthase peripheral stalk subunit d)	reviewed	4	6	Medium	1	1	1	Human	FALSE	0 v 0	NA	NA	NA	0 v 0	NA	NA	NA	0 v 0	NA	NA	NA	0 v 0	NA	NA	NA	NA	NA	NA	NA	NA	NA	NA	NA	NA	NA	NA	NA	NA	NA	NA	NA	NA	NA	NA	NA	NA	NA	NA	NA	NA	NA	NA	NA	NA	NA	NA	NA	NA	NA	NA	NA	NA	NA	NA	NA	NA	NA	NA	NA	NA	NA	NA	NA	NA	NA	NA	NA	NA	NA	NA	NA	NA	NA	NA	NA	NA	NA	NA	NA	NA	NA	NA	NA	NA	NA	NA	NA	NA	NA	NA	NA	NA	NA	NA	NA	NA	NA	NA	NA	NA	NA	NA	NA	NA	NA	NA	NA	NA	NA	NA	NA	NA	NA	NA	NA	NA	NA	Not Found	Not Found	High	Not Found	Not Found	High	Not Found	Not Found	High	Not Found	Not Found	High	Not Found	Not Found	High	Not Found	Not Found	High
A0A8V8TLX5, E7EWP2, F5H228, O75962	A0A8V8TLX5, E7EWP2, F5H228, O75962	O75962	A0A8V8TLX5	O75962	TRIO	Triple functional domain protein (EC 2.7.11.1) (PTPRF-interacting protein)	reviewed	5	0	Medium	1	1	1	Human	FALSE	0 v 0	NA	NA	NA	0 v 0	NA	NA	NA	0 v 0	NA	NA	NA	0 v 0	NA	NA	NA	NA	NA	NA	NA	NA	NA	NA	NA	NA	NA	NA	NA	NA	NA	NA	NA	NA	NA	NA	NA	NA	NA	NA	NA	NA	NA	NA	NA	NA	NA	NA	NA	NA	NA	NA	NA	NA	NA	NA	NA	NA	NA	NA	NA	NA	NA	NA	NA	NA	NA	NA	NA	NA	NA	NA	NA	NA	NA	NA	NA	NA	NA	NA	NA	NA	NA	NA	NA	NA	NA	NA	NA	NA	NA	NA	NA	NA	NA	NA	NA	NA	NA	NA	NA	NA	NA	NA	NA	NA	NA	NA	NA	NA	NA	NA	NA	NA	NA	NA	NA	NA	NA	Not Found	Not Found	High	Not Found	Not Found	High	Not Found	Not Found	High	Not Found	Not Found	High	Not Found	Not Found	High	Not Found	Not Found	High
A0A3B3ITX4, A0A8I5KSQ4, A0A8I5KSW3, A0A8I5KT86, O75964	A0A3B3ITX4, A0A8I5KSQ4, A0A8I5KSW3, A0A8I5KT86, O75964	O75964	A0A3B3ITX4	O75964	ATP5MG	ATP synthase subunit g, mitochondrial (ATPase subunit g) (ATP synthase membrane subunit g)	reviewed	4	13	Medium	1	1	1	Human	FALSE	0 v 0	NA	NA	NA	0 v 0	NA	NA	NA	0 v 0	NA	NA	NA	0 v 0	NA	NA	NA	NA	NA	NA	NA	NA	NA	NA	NA	NA	NA	NA	NA	NA	NA	NA	NA	NA	NA	NA	NA	NA	NA	NA	NA	NA	NA	NA	NA	NA	NA	NA	NA	NA	NA	NA	NA	NA	NA	NA	NA	NA	NA	NA	NA	NA	NA	NA	NA	NA	NA	NA	NA	NA	NA	NA	NA	NA	NA	NA	NA	NA	NA	NA	NA	NA	NA	NA	NA	NA	NA	NA	NA	NA	NA	NA	NA	NA	NA	NA	NA	NA	NA	NA	NA	NA	NA	NA	NA	NA	NA	NA	NA	NA	NA	NA	NA	NA	NA	NA	NA	NA	NA	Not Found	Not Found	High	Not Found	Not Found	High	Not Found	Not Found	High	Not Found	Not Found	High	Not Found	Not Found	High	Not Found	Not Found	High
O76011	O76011	O76011	O76011	O76011	KRT34	Keratin, type I cuticular Ha4 (Hair keratin, type I Ha4) (Keratin-34) (K34)	reviewed	5	42	High	15	36	3	Human	TRUE	0 v 0	NA	NA	NA	0 v 0	NA	NA	NA	0 v 0	NA	NA	NA	0 v 0	NA	NA	NA	NA	NA	NA	NA	NA	NA	NA	NA	NA	NA	NA	NA	NA	NA	NA	NA	NA	NA	NA	NA	NA	NA	NA	NA	NA	NA	NA	NA	NA	NA	NA	NA	NA	NA	NA	NA	NA	NA	NA	NA	NA	NA	NA	NA	NA	NA	NA	NA	NA	NA	NA	NA	NA	NA	NA	NA	NA	NA	NA	NA	NA	NA	NA	NA	NA	NA	NA	NA	NA	NA	NA	NA	NA	NA	NA	NA	NA	NA	NA	NA	NA	NA	NA	NA	NA	NA	NA	NA	NA	NA	NA	NA	NA	NA	NA	NA	NA	NA	NA	NA	NA	NA	Not Found	High	High	Not Found	High	High	Not Found	High	High	Not Found	High	High	Not Found	High	High	Not Found	High	High
O76013	O76013	O76013	O76013	O76013	KRT36	Keratin, type I cuticular Ha6 (Hair keratin, type I Ha6) (Keratin-36) (K36)	reviewed	5	17	High	8	18	1	Human	TRUE	1 v 1	-6.97022	NA	NA	1 v 1	0	NA	NA	1 v 1	5.97022	NA	NA	1 v 1	-2.01238	NA	NA	NA	NA	-6.97022	NA	NA	0	NA	NA	5.97022	NA	NA	-2.01238	NA	NA	5.19377	NA	NA	2.96347	NA	NA	9.93369	NA	NA	2.32193	NA	NA	4.66107	NA	NA	2.32193	NA	NA	3.96347	NA	NA	2.94486	NA	NA	9.93369	NA	NA	1.48543	NA	NA	3.54844	NA	NA	1.53605	NA	NA	36.6	NA	NA	7.8	NA	NA	978	NA	NA	5	NA	NA	25.3	NA	NA	5	NA	NA	15.6	NA	NA	7.7	NA	NA	978	NA	NA	2.8	NA	NA	11.7	NA	NA	2.9	NA	NA	2	NA	NA	1	NA	NA	2	NA	NA	1	NA	NA	2	NA	NA	1	Not Found	Not Found	High	Not Found	Not Found	High	Not Found	Not Found	High	Not Found	Not Found	Not Found	Not Found	Not Found	High	Not Found	Not Found	Not Found
O76015	O76015	O76015	O76015	O76015	KRT38	Keratin, type I cuticular Ha8 (Hair keratin, type I Ha8) (Keratin-38) (K38)	reviewed	5	10	High	5	12	1	Human	TRUE	1 v 1	-7.38019	NA	NA	0 v 0	NA	NA	NA	1 v 1	7.38019	NA	NA	0 v 1	NA	NA	NA	NA	NA	-7.38019	NA	NA	NA	NA	NA	7.38019	NA	NA	NA	NA	NA	2.926	NA	NA	1.67807	NA	NA	9.05826	NA	NA	NA	NA	NA	2.76553	NA	NA	NA	NA	NA	1.67807	NA	NA	1.67807	NA	NA	9.05826	NA	NA	NA	NA	NA	1.67807	NA	NA	NA	NA	NA	7.6	NA	NA	3.2	NA	NA	533.1	NA	NA	NA	NA	NA	6.8	NA	NA	NA	NA	NA	3.2	NA	NA	3.2	NA	NA	533.1	NA	NA	NA	NA	NA	3.2	NA	NA	NA	NA	NA	1	NA	NA	1	NA	NA	1	NA	NA	NA	NA	NA	1	NA	NA	NA	Not Found	Not Found	High	Not Found	Not Found	High	Not Found	Not Found	High	Not Found	Not Found	Not Found	Not Found	Not Found	High	Not Found	Not Found	Not Found
A0A669KAX3, A0A804HIL0, A0A804HIL2, A0A804HK77, A0A804HKM5, O76024	A0A669KAX3, A0A804HIL0, A0A804HIL2, A0A804HK77, O76024	O76024	A0A804HIL0	O76024	WFS1	Wolframin	reviewed	5	2	High	2	6	2	Human	FALSE	0 v 0	NA	NA	NA	0 v 0	NA	NA	NA	0 v 0	NA	NA	NA	0 v 0	NA	NA	NA	NA	NA	NA	NA	NA	NA	NA	NA	NA	NA	NA	NA	NA	NA	NA	NA	NA	NA	NA	NA	NA	NA	NA	NA	NA	NA	NA	NA	NA	NA	NA	NA	NA	NA	NA	NA	NA	NA	NA	NA	NA	NA	NA	NA	NA	NA	NA	NA	NA	NA	NA	NA	NA	NA	NA	NA	NA	NA	NA	NA	NA	NA	NA	NA	NA	NA	NA	NA	NA	NA	NA	NA	NA	NA	NA	NA	NA	NA	NA	NA	NA	NA	NA	NA	NA	NA	NA	NA	NA	NA	NA	NA	NA	NA	NA	NA	NA	NA	NA	NA	NA	NA	High	High	High	High	High	High	High	High	High	High	High	High	High	High	High	High	High	High
O76071	O76071	O76071	O76071	O76071	CIAO1	Probable cytosolic iron-sulfur protein assembly protein CIAO1 (WD repeat-containing protein 39)	reviewed	5	5	Medium	1	1	1	Human	FALSE	0 v 0	NA	NA	NA	0 v 0	NA	NA	NA	0 v 0	NA	NA	NA	0 v 0	NA	NA	NA	NA	NA	NA	NA	NA	NA	NA	NA	NA	NA	NA	NA	NA	NA	NA	NA	NA	NA	NA	NA	NA	NA	NA	NA	NA	NA	NA	NA	NA	NA	NA	NA	NA	NA	NA	NA	NA	NA	NA	NA	NA	NA	NA	NA	NA	NA	NA	NA	NA	NA	NA	NA	NA	NA	NA	NA	NA	NA	NA	NA	NA	NA	NA	NA	NA	NA	NA	NA	NA	NA	NA	NA	NA	NA	NA	NA	NA	NA	NA	NA	NA	NA	NA	NA	NA	NA	NA	NA	NA	NA	NA	NA	NA	NA	NA	NA	NA	NA	NA	NA	NA	NA	High	Not Found	Not Found	High	Not Found	Not Found	High	Not Found	Not Found	Not Found	Not Found	Not Found	High	Not Found	Not Found	High	Not Found	Not Found
C9JGT3, G5E9C5, O76074	C9JGT3, G5E9C5, O76074	O76074	O76074	O76074	PDE5A	cGMP-specific 3',5'-cyclic phosphodiesterase (EC 3.1.4.35) (cGMP-binding cGMP-specific phosphodiesterase) (CGB-PDE)	reviewed	5	1	Medium	1	1	1	Human	FALSE	0 v 0	NA	NA	NA	0 v 0	NA	NA	NA	0 v 0	NA	NA	NA	0 v 0	NA	NA	NA	NA	NA	NA	NA	NA	NA	NA	NA	NA	NA	NA	NA	NA	NA	NA	NA	NA	NA	NA	NA	NA	NA	NA	NA	NA	NA	NA	NA	NA	NA	NA	NA	NA	NA	NA	NA	NA	NA	NA	NA	NA	NA	NA	NA	NA	NA	NA	NA	NA	NA	NA	NA	NA	NA	NA	NA	NA	NA	NA	NA	NA	NA	NA	NA	NA	NA	NA	NA	NA	NA	NA	NA	NA	NA	NA	NA	NA	NA	NA	NA	NA	NA	NA	NA	NA	NA	NA	NA	NA	NA	NA	NA	NA	NA	NA	NA	NA	NA	NA	NA	NA	NA	High	Not Found	Not Found	High	Not Found	Not Found	High	Not Found	Not Found	High	Not Found	Not Found	High	Not Found	Not Found	High	Not Found	Not Found
D6RDY6, O76094, R4GNC1	D6RDY6, O76094, R4GNC1	O76094	O76094	O76094	SRP72	Signal recognition particle subunit SRP72 (SRP72) (Signal recognition particle 72 kDa protein)	reviewed	5	2	High	1	1	1	Human	FALSE	1 v 1	-0.113317	NA	NA	1 v 1	0.182273	NA	NA	1 v 1	0.861553	NA	NA	1 v 1	0.184425	NA	NA	NA	NA	-0.113317	NA	NA	0.182273	NA	NA	0.861553	NA	NA	0.184425	NA	NA	5.16591	NA	NA	4.6837	NA	NA	4.79701	NA	NA	5.30743	NA	NA	5.25172	NA	NA	5.12516	NA	NA	3.93546	NA	NA	4.66676	NA	NA	4.79701	NA	NA	4.45943	NA	NA	4.1375	NA	NA	4.32193	NA	NA	35.9	NA	NA	25.7	NA	NA	27.8	NA	NA	39.6	NA	NA	38.1	NA	NA	34.9	NA	NA	15.3	NA	NA	25.4	NA	NA	27.8	NA	NA	22	NA	NA	17.6	NA	NA	20	NA	NA	1	NA	NA	1	NA	NA	1	NA	NA	1	NA	NA	1	NA	NA	1	Not Found	Not Found	High	Not Found	Not Found	High	Not Found	Not Found	High	Not Found	Not Found	High	Not Found	Not Found	High	Not Found	Not Found	High
A0A140T971, B4DYP1, H0Y7N1, O94760, O95865, Q5SRR8, Q5SSV3	A0A140T971, B4DYP1, H0Y7N1, O94760, O95865, Q5SRR8, Q5SSV3	O94760	Q5SRR8	O94760	DDAH1	N(G),N(G)-dimethylarginine dimethylaminohydrolase 1 (DDAH-1) (Dimethylarginine dimethylaminohydrolase 1) (EC 3.5.3.18) (DDAHI) (Dimethylargininase-1)	reviewed	5	3	Medium	1	1	1	Human	FALSE	0 v 0	NA	NA	NA	0 v 0	NA	NA	NA	0 v 0	NA	NA	NA	0 v 0	NA	NA	NA	NA	NA	NA	NA	NA	NA	NA	NA	NA	NA	NA	NA	NA	NA	NA	NA	NA	NA	NA	NA	NA	NA	NA	NA	NA	NA	NA	NA	NA	NA	NA	NA	NA	NA	NA	NA	NA	NA	NA	NA	NA	NA	NA	NA	NA	NA	NA	NA	NA	NA	NA	NA	NA	NA	NA	NA	NA	NA	NA	NA	NA	NA	NA	NA	NA	NA	NA	NA	NA	NA	NA	NA	NA	NA	NA	NA	NA	NA	NA	NA	NA	NA	NA	NA	NA	NA	NA	NA	NA	NA	NA	NA	NA	NA	NA	NA	NA	NA	NA	NA	NA	NA	Not Found	Not Found	High	Not Found	Not Found	High	Not Found	Not Found	High	Not Found	Not Found	High	Not Found	Not Found	High	Not Found	Not Found	High
E5RHW4, O94905	E5RHW4, O94905	O94905	O94905	O94905	ERLIN2	Erlin-2 (Endoplasmic reticulum lipid raft-associated protein 2) (Stomatin-prohibitin-flotillin-HflC/K domain-containing protein 2) (SPFH domain-containing protein 2)	reviewed	5	9	High	3	4	1	Human	FALSE	0 v 0	NA	NA	NA	0 v 0	NA	NA	NA	0 v 0	NA	NA	NA	0 v 0	NA	NA	NA	NA	NA	NA	NA	NA	NA	NA	NA	NA	NA	NA	NA	NA	NA	NA	NA	NA	NA	NA	NA	NA	NA	NA	NA	NA	NA	NA	NA	NA	NA	NA	NA	NA	NA	NA	NA	NA	NA	NA	NA	NA	NA	NA	NA	NA	NA	NA	NA	NA	NA	NA	NA	NA	NA	NA	NA	NA	NA	NA	NA	NA	NA	NA	NA	NA	NA	NA	NA	NA	NA	NA	NA	NA	NA	NA	NA	NA	NA	NA	NA	NA	NA	NA	NA	NA	NA	NA	NA	NA	NA	NA	NA	NA	NA	NA	NA	NA	NA	NA	NA	NA	NA	Not Found	Not Found	Medium	Not Found	Not Found	Medium	Not Found	Not Found	Medium	Not Found	Not Found	Medium	Not Found	Not Found	Medium	Not Found	Not Found	Medium
O94992	O94992	O94992	O94992	O94992	HEXIM1	Protein HEXIM1 (Cardiac lineage protein 1) (Estrogen down-regulated gene 1 protein) (Hexamethylene bis-acetamide-inducible protein 1) (Menage a quatre protein 1)	reviewed	5	4	High	1	1	1	Human	FALSE	1 v 1	-0.096508	NA	NA	1 v 1	2.74681	NA	NA	1 v 1	-0.340491	NA	NA	1 v 1	-0.453051	NA	NA	-0.096508	NA	NA	2.74681	NA	NA	-0.340491	NA	NA	-0.453051	NA	NA	5.50779	NA	NA	4.99095	NA	NA	5.08746	NA	NA	7.19967	NA	NA	6.13134	NA	NA	4.45286	NA	NA	4.1375	NA	NA	3.43296	NA	NA	3.79701	NA	NA	5.74147	NA	NA	3.81762	NA	NA	3.36457	NA	NA	45.5	NA	NA	31.8	NA	NA	34	NA	NA	147	NA	NA	70.1	NA	NA	21.9	NA	NA	17.6	NA	NA	10.8	NA	NA	13.9	NA	NA	53.5	NA	NA	14.1	NA	NA	10.3	NA	NA	1	NA	NA	1	NA	NA	1	NA	NA	1	NA	NA	1	NA	NA	1	NA	NA	High	Not Found	Not Found	High	Not Found	Not Found	High	Not Found	Not Found	High	Not Found	Not Found	High	Not Found	Not Found	High	Not Found	Not Found
A0A6Q8PEX6, A0A6Q8PF66, A0A6Q8PF69, A0A6Q8PFB7, A0A6Q8PFH9, A0A6Q8PFN8, A0A6Q8PG86, A0A6Q8PGR0, A0A6Q8PGW3, A0A6Q8PH48, A0A6Q8PHA0, A0A6Q8PHC9, A0A6Q8PHF4, A0A6Q8PHI5, F5H2T0, O95163	A0A6Q8PEX6, A0A6Q8PFB7, A0A6Q8PG86, A0A6Q8PGW3, A0A6Q8PHF4, A0A6Q8PHI5, F5H2T0, O95163	O95163	F5H2T0	O95163	ELP1	Elongator complex protein 1 (ELP1) (IkappaB kinase complex-associated protein) (IKK complex-associated protein) (p150)	reviewed	5	6	High	5	7	5	Human	FALSE	1 v 1	0.610474	NA	NA	1 v 1	-0.122703	NA	NA	1 v 1	1.32193	NA	NA	1 v 1	0.672048	NA	NA	NA	NA	0.610474	NA	NA	-0.122703	NA	NA	1.32193	NA	NA	0.672048	NA	NA	5.06178	NA	NA	5.76022	NA	NA	5.14975	NA	NA	5.25927	NA	NA	5.02237	NA	NA	5.38198	NA	NA	3.82782	NA	NA	5.74416	NA	NA	5.14975	NA	NA	4.41278	NA	NA	3.90689	NA	NA	4.57894	NA	NA	33.4	NA	NA	54.2	NA	NA	35.5	NA	NA	38.3	NA	NA	32.5	NA	NA	41.7	NA	NA	14.2	NA	NA	53.6	NA	NA	35.5	NA	NA	21.3	NA	NA	15	NA	NA	23.9	NA	NA	1	NA	NA	1	NA	NA	1	NA	NA	1	NA	NA	1	NA	NA	1	High	High	High	High	High	High	High	High	High	High	High	High	High	High	High	High	High	High
O95235	O95235	O95235	O95235	O95235	KIF20A	Kinesin-like protein KIF20A (GG10_2) (Mitotic kinesin-like protein 2) (MKlp2) (Rab6-interacting kinesin-like protein) (Rabkinesin-6)	reviewed	5	1	High	1	1	1	Human	FALSE	1 v 1	0.478047	NA	NA	1 v 1	-0.0893991	NA	NA	1 v 1	-0.721536	NA	NA	1 v 1	0.165809	NA	NA	NA	0.478047	NA	NA	-0.0893991	NA	NA	-0.721536	NA	NA	0.165809	NA	NA	5.38198	NA	NA	4.54844	NA	NA	4.07039	NA	NA	4.45286	NA	NA	5.2817	NA	NA	4.54226	NA	NA	3.9542	NA	NA	3.74416	NA	NA	3.23266	NA	NA	3.57289	NA	NA	3.96347	NA	NA	4.12928	NA	NA	41.7	NA	NA	23.4	NA	NA	16.8	NA	NA	21.9	NA	NA	38.9	NA	NA	23.3	NA	NA	15.5	NA	NA	13.4	NA	NA	9.4	NA	NA	11.9	NA	NA	15.6	NA	NA	17.5	NA	NA	1	NA	NA	1	NA	NA	1	NA	NA	1	NA	NA	1	NA	NA	1	NA	Not Found	High	Not Found	Not Found	High	Not Found	Not Found	High	Not Found	Not Found	High	Not Found	Not Found	High	Not Found	Not Found	High	Not Found
O95239	O95239	O95239	O95239	O95239	KIF4A	Chromosome-associated kinesin KIF4A (Chromokinesin-A)	reviewed	5	2	High	2	2	2	Human	FALSE	0 v 0	NA	NA	NA	0 v 0	NA	NA	NA	0 v 0	NA	NA	NA	0 v 0	NA	NA	NA	NA	NA	NA	NA	NA	NA	NA	NA	NA	NA	NA	NA	NA	NA	NA	NA	NA	NA	NA	NA	NA	NA	NA	NA	NA	NA	NA	NA	NA	NA	NA	NA	NA	NA	NA	NA	NA	NA	NA	NA	NA	NA	NA	NA	NA	NA	NA	NA	NA	NA	NA	NA	NA	NA	NA	NA	NA	NA	NA	NA	NA	NA	NA	NA	NA	NA	NA	NA	NA	NA	NA	NA	NA	NA	NA	NA	NA	NA	NA	NA	NA	NA	NA	NA	NA	NA	NA	NA	NA	NA	NA	NA	NA	NA	NA	NA	NA	NA	NA	NA	NA	NA	Not Found	High	Not Found	Not Found	High	Not Found	Not Found	High	Not Found	Not Found	High	Not Found	Not Found	High	Not Found	Not Found	High	Not Found
A0A8I5KPS7, A0A8I5KR05, A0A8I5KRX8, A0A8I5KS68, A0A8I5KT60, A0A8I5KTI7, A0A8I5KU87, A0A8I5KUE4, A0A8I5KVF2, A0A8I5KWB4, A0A8I5KX98, A0A8I5KXN1, A0A8I5KXX8, A0A8I5KY61, A0A8I5KYG9, A0A8J8YTQ8, O95248	A0A8I5KR05, A0A8I5KTI7, A0A8I5KU87, A0A8I5KUE4, A0A8I5KVF2, A0A8I5KXN1, A0A8I5KXX8, A0A8I5KY61, A0A8I5KYG9, A0A8J8YTQ8, O95248	O95248	A0A8I5KU87	O95248	SBF1	Myotubularin-related protein 5 (Inactive phosphatidylinositol 3-phosphatase 5) (SET-binding factor 1) (Sbf1)	reviewed	5	1	High	2	2	2	Human	FALSE	0 v 0	NA	NA	NA	0 v 0	NA	NA	NA	0 v 0	NA	NA	NA	0 v 0	NA	NA	NA	NA	NA	NA	NA	NA	NA	NA	NA	NA	NA	NA	NA	NA	NA	NA	NA	NA	NA	NA	NA	NA	NA	NA	NA	NA	NA	NA	NA	NA	NA	NA	NA	NA	NA	NA	NA	NA	NA	NA	NA	NA	NA	NA	NA	NA	NA	NA	NA	NA	NA	NA	NA	NA	NA	NA	NA	NA	NA	NA	NA	NA	NA	NA	NA	NA	NA	NA	NA	NA	NA	NA	NA	NA	NA	NA	NA	NA	NA	NA	NA	NA	NA	NA	NA	NA	NA	NA	NA	NA	NA	NA	NA	NA	NA	NA	NA	NA	NA	NA	NA	NA	NA	Medium	High	Not Found	Medium	High	Not Found	Medium	High	Not Found	Medium	High	Not Found	Medium	High	Not Found	Medium	High	Not Found
O95297	O95297	O95297	O95297	O95297	MPZL1	Myelin protein zero-like protein 1 (Protein zero-related)	reviewed	5	4	High	1	1	1	Human	FALSE	0 v 0	NA	NA	NA	0 v 0	NA	NA	NA	0 v 0	NA	NA	NA	0 v 0	NA	NA	NA	NA	NA	NA	NA	NA	NA	NA	NA	NA	NA	NA	NA	NA	NA	NA	NA	NA	NA	NA	NA	NA	NA	NA	NA	NA	NA	NA	NA	NA	NA	NA	NA	NA	NA	NA	NA	NA	NA	NA	NA	NA	NA	NA	NA	NA	NA	NA	NA	NA	NA	NA	NA	NA	NA	NA	NA	NA	NA	NA	NA	NA	NA	NA	NA	NA	NA	NA	NA	NA	NA	NA	NA	NA	NA	NA	NA	NA	NA	NA	NA	NA	NA	NA	NA	NA	NA	NA	NA	NA	NA	NA	NA	NA	NA	NA	NA	NA	NA	NA	NA	NA	NA	Not Found	High	Not Found	Not Found	High	Not Found	Not Found	High	Not Found	Not Found	High	Not Found	Not Found	High	Not Found	Not Found	High	Not Found
C9J4P8, O95302	C9J4P8, O95302	O95302	O95302	O95302	FKBP9	Peptidyl-prolyl cis-trans isomerase FKBP9 (PPIase FKBP9) (EC 5.2.1.8) (63 kDa FK506-binding protein) (63 kDa FKBP) (FKBP-63) (FK506-binding protein 9) (FKBP-9) (Rotamase)	reviewed	5	1	High	1	1	1	Human	FALSE	0 v 0	NA	NA	NA	0 v 0	NA	NA	NA	0 v 0	NA	NA	NA	0 v 0	NA	NA	NA	NA	NA	NA	NA	NA	NA	NA	NA	NA	NA	NA	NA	NA	NA	NA	NA	NA	NA	NA	NA	NA	NA	NA	NA	NA	NA	NA	NA	NA	NA	NA	NA	NA	NA	NA	NA	NA	NA	NA	NA	NA	NA	NA	NA	NA	NA	NA	NA	NA	NA	NA	NA	NA	NA	NA	NA	NA	NA	NA	NA	NA	NA	NA	NA	NA	NA	NA	NA	NA	NA	NA	NA	NA	NA	NA	NA	NA	NA	NA	NA	NA	NA	NA	NA	NA	NA	NA	NA	NA	NA	NA	NA	NA	NA	NA	NA	NA	NA	NA	NA	NA	NA	High	Not Found	Not Found	High	Not Found	Not Found	High	Not Found	Not Found	High	Not Found	Not Found	High	Not Found	Not Found	High	Not Found	Not Found
A0A0C4DGE5, O95347, Q5T821	O95347	O95347	O95347	O95347	SMC2	Structural maintenance of chromosomes protein 2 (SMC protein 2) (SMC-2) (Chromosome-associated protein E) (hCAP-E) (XCAP-E homolog)	reviewed	5	7	High	8	9	8	Human	FALSE	1 v 1	-1.76867	NA	NA	1 v 1	-0.883676	NA	NA	1 v 1	2.62632	NA	NA	1 v 1	-0.619804	NA	NA	NA	NA	-1.76867	NA	NA	-0.883676	NA	NA	2.62632	NA	NA	-0.619804	NA	NA	5.12102	NA	NA	4.75489	NA	NA	6.52356	NA	NA	4.82782	NA	NA	6.63952	NA	NA	5.71149	NA	NA	3.89724	NA	NA	4.73877	NA	NA	6.52356	NA	NA	3.98185	NA	NA	5.52669	NA	NA	4.90689	NA	NA	34.8	NA	NA	27	NA	NA	92	NA	NA	28.4	NA	NA	99.7	NA	NA	52.4	NA	NA	14.9	NA	NA	26.7	NA	NA	92	NA	NA	15.8	NA	NA	46.1	NA	NA	30	NA	NA	1	NA	NA	1	NA	NA	1	NA	NA	1	NA	NA	1	NA	NA	1	High	High	High	High	High	High	High	High	High	High	High	High	High	High	High	High	High	High
O95372, Q5QPQ0	O95372, Q5QPQ0	O95372	Q5QPQ0	O95372	LYPLA2	Acyl-protein thioesterase 2 (APT-2) (EC 3.1.2.-) (Lysophospholipase II) (LPL-II) (LysoPLA II) (Palmitoyl-protein hydrolase) (EC 3.1.2.22)	reviewed	5	6	High	2	2	2	Human	FALSE	0 v 0	NA	NA	NA	0 v 0	NA	NA	NA	0 v 0	NA	NA	NA	0 v 0	NA	NA	NA	NA	NA	NA	NA	NA	NA	NA	NA	NA	NA	NA	NA	NA	NA	NA	NA	NA	NA	NA	NA	NA	NA	NA	NA	NA	NA	NA	NA	NA	NA	NA	NA	NA	NA	NA	NA	NA	NA	NA	NA	NA	NA	NA	NA	NA	NA	NA	NA	NA	NA	NA	NA	NA	NA	NA	NA	NA	NA	NA	NA	NA	NA	NA	NA	NA	NA	NA	NA	NA	NA	NA	NA	NA	NA	NA	NA	NA	NA	NA	NA	NA	NA	NA	NA	NA	NA	NA	NA	NA	NA	NA	NA	NA	NA	NA	NA	NA	NA	NA	NA	NA	NA	High	Not Found	Not Found	High	Not Found	Not Found	High	Not Found	Not Found	High	Not Found	Not Found	High	Not Found	Not Found	High	Not Found	Not Found
O95429	O95429	O95429	O95429	O95429	BAG4	BAG family molecular chaperone regulator 4 (BAG-4) (Bcl-2-associated athanogene 4) (Silencer of death domains)	reviewed	5	4	Medium	1	1	1	Human	FALSE	0 v 0	NA	NA	NA	0 v 0	NA	NA	NA	0 v 0	NA	NA	NA	0 v 0	NA	NA	NA	NA	NA	NA	NA	NA	NA	NA	NA	NA	NA	NA	NA	NA	NA	NA	NA	NA	NA	NA	NA	NA	NA	NA	NA	NA	NA	NA	NA	NA	NA	NA	NA	NA	NA	NA	NA	NA	NA	NA	NA	NA	NA	NA	NA	NA	NA	NA	NA	NA	NA	NA	NA	NA	NA	NA	NA	NA	NA	NA	NA	NA	NA	NA	NA	NA	NA	NA	NA	NA	NA	NA	NA	NA	NA	NA	NA	NA	NA	NA	NA	NA	NA	NA	NA	NA	NA	NA	NA	NA	NA	NA	NA	NA	NA	NA	NA	NA	NA	NA	NA	NA	NA	High	Not Found	Not Found	High	Not Found	Not Found	High	Not Found	Not Found	High	Not Found	Not Found	High	Not Found	Not Found	High	Not Found	Not Found
G3V3W9, G3V438, H0YJ63, H0YJG7, H0YJU2, O95433	O95433	O95433	O95433	O95433	AHSA1	Activator of 90 kDa heat shock protein ATPase homolog 1 (AHA1) (p38)	reviewed	5	24	High	7	9	7	Human	FALSE	0 v 0	NA	NA	NA	0 v 0	NA	NA	NA	0 v 0	NA	NA	NA	0 v 0	NA	NA	NA	NA	NA	NA	NA	NA	NA	NA	NA	NA	NA	NA	NA	NA	NA	NA	NA	NA	NA	NA	NA	NA	NA	NA	NA	NA	NA	NA	NA	NA	NA	NA	NA	NA	NA	NA	NA	NA	NA	NA	NA	NA	NA	NA	NA	NA	NA	NA	NA	NA	NA	NA	NA	NA	NA	NA	NA	NA	NA	NA	NA	NA	NA	NA	NA	NA	NA	NA	NA	NA	NA	NA	NA	NA	NA	NA	NA	NA	NA	NA	NA	NA	NA	NA	NA	NA	NA	NA	NA	NA	NA	NA	NA	NA	NA	NA	NA	NA	NA	NA	NA	NA	NA	High	High	High	High	High	High	High	High	High	High	High	High	Medium	High	High	High	High	High
A0A0A0MQZ6, O95478	A0A0A0MQZ6, O95478	O95478	A0A0A0MQZ6	O95478	NSA2	Ribosome biogenesis protein NSA2 homolog (Hairy cell leukemia protein 1) (TGF-beta-inducible nuclear protein 1)	reviewed	3	5	Medium	1	1	1	Human	FALSE	0 v 0	NA	NA	NA	0 v 0	NA	NA	NA	0 v 0	NA	NA	NA	0 v 0	NA	NA	NA	NA	NA	NA	NA	NA	NA	NA	NA	NA	NA	NA	NA	NA	NA	NA	NA	NA	NA	NA	NA	NA	NA	NA	NA	NA	NA	NA	NA	NA	NA	NA	NA	NA	NA	NA	NA	NA	NA	NA	NA	NA	NA	NA	NA	NA	NA	NA	NA	NA	NA	NA	NA	NA	NA	NA	NA	NA	NA	NA	NA	NA	NA	NA	NA	NA	NA	NA	NA	NA	NA	NA	NA	NA	NA	NA	NA	NA	NA	NA	NA	NA	NA	NA	NA	NA	NA	NA	NA	NA	NA	NA	NA	NA	NA	NA	NA	NA	NA	NA	NA	NA	NA	Not Found	Not Found	High	Not Found	Not Found	High	Not Found	Not Found	High	Not Found	Not Found	High	Not Found	Not Found	High	Not Found	Not Found	High
O95486	O95486	O95486	O95486	O95486	SEC24A	Protein transport protein Sec24A (SEC24-related protein A)	reviewed	5	1	Medium	1	1	1	Human	FALSE	0 v 0	NA	NA	NA	0 v 0	NA	NA	NA	0 v 0	NA	NA	NA	0 v 0	NA	NA	NA	NA	NA	NA	NA	NA	NA	NA	NA	NA	NA	NA	NA	NA	NA	NA	NA	NA	NA	NA	NA	NA	NA	NA	NA	NA	NA	NA	NA	NA	NA	NA	NA	NA	NA	NA	NA	NA	NA	NA	NA	NA	NA	NA	NA	NA	NA	NA	NA	NA	NA	NA	NA	NA	NA	NA	NA	NA	NA	NA	NA	NA	NA	NA	NA	NA	NA	NA	NA	NA	NA	NA	NA	NA	NA	NA	NA	NA	NA	NA	NA	NA	NA	NA	NA	NA	NA	NA	NA	NA	NA	NA	NA	NA	NA	NA	NA	NA	NA	NA	NA	NA	NA	Not Found	Not Found	High	Not Found	Not Found	High	Not Found	Not Found	High	Not Found	Not Found	High	Not Found	Not Found	High	Not Found	Not Found	High
M0QXB5, M0QY80, O95571	M0QXB5, M0QY80, O95571	O95571	M0QY80	O95571	ETHE1	Persulfide dioxygenase ETHE1, mitochondrial (EC 1.13.11.18) (Ethylmalonic encephalopathy protein 1) (Hepatoma subtracted clone one protein) (Sulfur dioxygenase ETHE1)	reviewed	5	6	High	1	1	1	Human	FALSE	0 v 0	NA	NA	NA	0 v 0	NA	NA	NA	0 v 0	NA	NA	NA	0 v 0	NA	NA	NA	NA	NA	NA	NA	NA	NA	NA	NA	NA	NA	NA	NA	NA	NA	NA	NA	NA	NA	NA	NA	NA	NA	NA	NA	NA	NA	NA	NA	NA	NA	NA	NA	NA	NA	NA	NA	NA	NA	NA	NA	NA	NA	NA	NA	NA	NA	NA	NA	NA	NA	NA	NA	NA	NA	NA	NA	NA	NA	NA	NA	NA	NA	NA	NA	NA	NA	NA	NA	NA	NA	NA	NA	NA	NA	NA	NA	NA	NA	NA	NA	NA	NA	NA	NA	NA	NA	NA	NA	NA	NA	NA	NA	NA	NA	NA	NA	NA	NA	NA	NA	NA	NA	High	Not Found	Not Found	High	Not Found	Not Found	High	Not Found	Not Found	High	Not Found	Not Found	Not Found	Not Found	Not Found	High	Not Found	Not Found
O95671	O95671	O95671	O95671	O95671	ASMTL	Probable bifunctional dTTP/UTP pyrophosphatase/methyltransferase protein [Includes: dTTP/UTP pyrophosphatase (dTTPase/UTPase) (EC 3.6.1.9) (Nucleoside triphosphate pyrophosphatase) (Nucleotide pyrophosphatase) (Nucleotide PPase); N-acetylserotonin O-methyltransferase-like protein (ASMTL) (EC 2.1.1.-)]	reviewed	5	1	Medium	1	1	1	Human	FALSE	0 v 0	NA	NA	NA	0 v 0	NA	NA	NA	0 v 0	NA	NA	NA	0 v 0	NA	NA	NA	NA	NA	NA	NA	NA	NA	NA	NA	NA	NA	NA	NA	NA	NA	NA	NA	NA	NA	NA	NA	NA	NA	NA	NA	NA	NA	NA	NA	NA	NA	NA	NA	NA	NA	NA	NA	NA	NA	NA	NA	NA	NA	NA	NA	NA	NA	NA	NA	NA	NA	NA	NA	NA	NA	NA	NA	NA	NA	NA	NA	NA	NA	NA	NA	NA	NA	NA	NA	NA	NA	NA	NA	NA	NA	NA	NA	NA	NA	NA	NA	NA	NA	NA	NA	NA	NA	NA	NA	NA	NA	NA	NA	NA	NA	NA	NA	NA	NA	NA	NA	NA	NA	High	Not Found	Not Found	High	Not Found	Not Found	High	Not Found	Not Found	High	Not Found	Not Found	High	Not Found	Not Found	High	Not Found	Not Found
A0A0J9YVP0, A0A0J9YXQ8, A0A3B3IRP6, O95714	O95714	O95714	O95714	O95714	HERC2	E3 ubiquitin-protein ligase HERC2 (EC 2.3.2.26) (HECT domain and RCC1-like domain-containing protein 2) (HECT-type E3 ubiquitin transferase HERC2)	reviewed	5	1	High	4	4	4	Human	FALSE	0 v 0	NA	NA	NA	0 v 0	NA	NA	NA	0 v 0	NA	NA	NA	0 v 0	NA	NA	NA	NA	NA	NA	NA	NA	NA	NA	NA	NA	NA	NA	NA	NA	NA	NA	NA	NA	NA	NA	NA	NA	NA	NA	NA	NA	NA	NA	NA	NA	NA	NA	NA	NA	NA	NA	NA	NA	NA	NA	NA	NA	NA	NA	NA	NA	NA	NA	NA	NA	NA	NA	NA	NA	NA	NA	NA	NA	NA	NA	NA	NA	NA	NA	NA	NA	NA	NA	NA	NA	NA	NA	NA	NA	NA	NA	NA	NA	NA	NA	NA	NA	NA	NA	NA	NA	NA	NA	NA	NA	NA	NA	NA	NA	NA	NA	NA	NA	NA	NA	NA	NA	NA	Not Found	High	High	Not Found	High	High	Not Found	High	High	Not Found	High	High	Not Found	High	High	Not Found	High	High
E9PDE8, O95757	E9PDE8, O95757	O95757	E9PDE8	O95757	HSPA4L	Heat shock 70 kDa protein 4L (Heat shock 70-related protein APG-1) (Heat-shock protein family A member 4-like protein) (HSPA4-like protein) (Osmotic stress protein 94)	reviewed	4	3	High	3	3	1	Human	FALSE	0 v 0	NA	NA	NA	0 v 0	NA	NA	NA	0 v 0	NA	NA	NA	0 v 0	NA	NA	NA	NA	NA	NA	NA	NA	NA	NA	NA	NA	NA	NA	NA	NA	NA	NA	NA	NA	NA	NA	NA	NA	NA	NA	NA	NA	NA	NA	NA	NA	NA	NA	NA	NA	NA	NA	NA	NA	NA	NA	NA	NA	NA	NA	NA	NA	NA	NA	NA	NA	NA	NA	NA	NA	NA	NA	NA	NA	NA	NA	NA	NA	NA	NA	NA	NA	NA	NA	NA	NA	NA	NA	NA	NA	NA	NA	NA	NA	NA	NA	NA	NA	NA	NA	NA	NA	NA	NA	NA	NA	NA	NA	NA	NA	NA	NA	NA	NA	NA	NA	NA	NA	NA	Not Found	Medium	Not Found	Not Found	Medium	Not Found	Not Found	Medium	Not Found	Not Found	Medium	Not Found	Not Found	Medium	Not Found	Not Found	Medium	Not Found
O95758, X6R242	O95758	O95758	O95758	O95758	PTBP3	Polypyrimidine tract-binding protein 3 (Regulator of differentiation 1) (Rod1)	reviewed	5	3	High	2	4	1	Human	FALSE	0 v 0	NA	NA	NA	0 v 0	NA	NA	NA	0 v 0	NA	NA	NA	0 v 0	NA	NA	NA	NA	NA	NA	NA	NA	NA	NA	NA	NA	NA	NA	NA	NA	NA	NA	NA	NA	NA	NA	NA	NA	NA	NA	NA	NA	NA	NA	NA	NA	NA	NA	NA	NA	NA	NA	NA	NA	NA	NA	NA	NA	NA	NA	NA	NA	NA	NA	NA	NA	NA	NA	NA	NA	NA	NA	NA	NA	NA	NA	NA	NA	NA	NA	NA	NA	NA	NA	NA	NA	NA	NA	NA	NA	NA	NA	NA	NA	NA	NA	NA	NA	NA	NA	NA	NA	NA	NA	NA	NA	NA	NA	NA	NA	NA	NA	NA	NA	NA	NA	NA	NA	NA	Not Found	Medium	High	Not Found	Medium	High	Not Found	Medium	High	Not Found	Medium	High	Not Found	Medium	High	Not Found	Medium	High
F2Z2Y6, O95777	F2Z2Y6, O95777	O95777	F2Z2Y6	O95777	LSM8	U6 snRNA-associated Sm-like protein LSm8	reviewed	5	10	High	1	1	1	Human	FALSE	0 v 0	NA	NA	NA	0 v 0	NA	NA	NA	0 v 0	NA	NA	NA	0 v 0	NA	NA	NA	NA	NA	NA	NA	NA	NA	NA	NA	NA	NA	NA	NA	NA	NA	NA	NA	NA	NA	NA	NA	NA	NA	NA	NA	NA	NA	NA	NA	NA	NA	NA	NA	NA	NA	NA	NA	NA	NA	NA	NA	NA	NA	NA	NA	NA	NA	NA	NA	NA	NA	NA	NA	NA	NA	NA	NA	NA	NA	NA	NA	NA	NA	NA	NA	NA	NA	NA	NA	NA	NA	NA	NA	NA	NA	NA	NA	NA	NA	NA	NA	NA	NA	NA	NA	NA	NA	NA	NA	NA	NA	NA	NA	NA	NA	NA	NA	NA	NA	NA	NA	NA	NA	Not Found	Not Found	High	Not Found	Not Found	High	Not Found	Not Found	High	Not Found	Not Found	High	Not Found	Not Found	High	Not Found	Not Found	High
O95793, Q5JW30	O95793, Q5JW30	O95793	O95793	O95793	STAU1	Double-stranded RNA-binding protein Staufen homolog 1	reviewed	5	7	High	3	4	3	Human	FALSE	0 v 0	NA	NA	NA	0 v 0	NA	NA	NA	0 v 0	NA	NA	NA	0 v 0	NA	NA	NA	NA	NA	NA	NA	NA	NA	NA	NA	NA	NA	NA	NA	NA	NA	NA	NA	NA	NA	NA	NA	NA	NA	NA	NA	NA	NA	NA	NA	NA	NA	NA	NA	NA	NA	NA	NA	NA	NA	NA	NA	NA	NA	NA	NA	NA	NA	NA	NA	NA	NA	NA	NA	NA	NA	NA	NA	NA	NA	NA	NA	NA	NA	NA	NA	NA	NA	NA	NA	NA	NA	NA	NA	NA	NA	NA	NA	NA	NA	NA	NA	NA	NA	NA	NA	NA	NA	NA	NA	NA	NA	NA	NA	NA	NA	NA	NA	NA	NA	NA	NA	NA	NA	Medium	Medium	High	Medium	Medium	High	Medium	Medium	High	Medium	Medium	High	Medium	Medium	High	Medium	Medium	High
A0A6Q8PFE1, A0A6Q8PFM5, A0A6Q8PFQ8, A0A6Q8PFS4, A0A6Q8PG15, A0A6Q8PHC0, A0A6Q8PHJ4, A0A6Q8PHJ9, A0A7I2PK44, E9PMA0, O95831	A0A6Q8PFM5, A0A6Q8PG15, A0A6Q8PHC0, A0A6Q8PHJ4, A0A6Q8PHJ9, A0A7I2PK44, E9PMA0, O95831	O95831	O95831	O95831	AIFM1	Apoptosis-inducing factor 1, mitochondrial (EC 1.6.99.-) (Programmed cell death protein 8)	reviewed	5	3	High	2	5	2	Human	FALSE	0 v 0	NA	NA	NA	0 v 0	NA	NA	NA	0 v 0	NA	NA	NA	0 v 0	NA	NA	NA	NA	NA	NA	NA	NA	NA	NA	NA	NA	NA	NA	NA	NA	NA	NA	NA	NA	NA	NA	NA	NA	NA	NA	NA	NA	NA	NA	NA	NA	NA	NA	NA	NA	NA	NA	NA	NA	NA	NA	NA	NA	NA	NA	NA	NA	NA	NA	NA	NA	NA	NA	NA	NA	NA	NA	NA	NA	NA	NA	NA	NA	NA	NA	NA	NA	NA	NA	NA	NA	NA	NA	NA	NA	NA	NA	NA	NA	NA	NA	NA	NA	NA	NA	NA	NA	NA	NA	NA	NA	NA	NA	NA	NA	NA	NA	NA	NA	NA	NA	NA	NA	NA	High	High	High	High	High	High	High	High	High	High	High	High	High	High	High	High	High	High
O95969	O95969	O95969	O95969	O95969	SCGB1D2	Secretoglobin family 1D member 2 (Lipophilin-B)	reviewed	3	10	High	1	2	1	Human	FALSE	1 v 1	-0.17897	NA	NA	1 v 1	0.428573	NA	NA	1 v 1	-0.471043	NA	NA	1 v 1	-0.70866	NA	NA	NA	NA	-0.17897	NA	NA	0.428573	NA	NA	-0.471043	NA	NA	-0.70866	NA	NA	7.87098	NA	NA	5.99095	NA	NA	6.16993	NA	NA	6.35931	NA	NA	6.95187	NA	NA	5.93074	NA	NA	6.64097	NA	NA	5.97728	NA	NA	6.16993	NA	NA	5.51412	NA	NA	5.83794	NA	NA	5.12928	NA	NA	234.1	NA	NA	63.6	NA	NA	72	NA	NA	82.1	NA	NA	123.8	NA	NA	61	NA	NA	99.8	NA	NA	63	NA	NA	72	NA	NA	45.7	NA	NA	57.2	NA	NA	35	NA	NA	1	NA	NA	1	NA	NA	1	NA	NA	1	NA	NA	1	NA	NA	1	Not Found	High	High	Not Found	High	High	Not Found	High	High	Not Found	High	High	Not Found	High	High	Not Found	High	High
O96007	O96007	O96007	O96007	O96007	MOCS2	Molybdopterin synthase catalytic subunit (EC 2.8.1.12) (MOCO1-B) (Molybdenum cofactor synthesis protein 2 large subunit) (Molybdenum cofactor synthesis protein 2B) (MOCS2B) (Molybdopterin-synthase large subunit) (MPT synthase large subunit)	reviewed	5	6	High	1	2	1	Human	FALSE	1 v 1	0.0177893	NA	NA	1 v 1	0.788716	NA	NA	1 v 1	0.815432	NA	NA	1 v 1	-0.555519	NA	NA	NA	NA	0.0177893	NA	NA	0.788716	NA	NA	0.815432	NA	NA	-0.555519	NA	NA	5.74685	NA	NA	5.3505	NA	NA	5.33271	NA	NA	5.89724	NA	NA	5.97499	NA	NA	5.10852	NA	NA	4.51728	NA	NA	5.33628	NA	NA	5.33271	NA	NA	5.05311	NA	NA	4.86295	NA	NA	4.30743	NA	NA	53.7	NA	NA	40.8	NA	NA	40.3	NA	NA	59.6	NA	NA	62.9	NA	NA	34.5	NA	NA	22.9	NA	NA	40.4	NA	NA	40.3	NA	NA	33.2	NA	NA	29.1	NA	NA	19.8	NA	NA	1	NA	NA	1	NA	NA	1	NA	NA	1	NA	NA	1	NA	NA	1	Not Found	High	High	Not Found	High	High	Not Found	High	High	Not Found	High	High	Not Found	High	High	Not Found	High	High
A0A804HJD7, A0A804HJZ0, A0A804HKE0, P00366, P00367, P49448	A0A804HJD7, P00366, P00367	P00366	P00367	P00366	GLUD1	Glutamate dehydrogenase 1, mitochondrial (GDH 1) (EC 1.4.1.3)	reviewed	5	6	High	3	3	3		TRUE	0 v 0	NA	NA	NA	0 v 0	NA	NA	NA	0 v 0	NA	NA	NA	0 v 0	NA	NA	NA	NA	NA	NA	NA	NA	NA	NA	NA	NA	NA	NA	NA	NA	NA	NA	NA	NA	NA	NA	NA	NA	NA	NA	NA	NA	NA	NA	NA	NA	NA	NA	NA	NA	NA	NA	NA	NA	NA	NA	NA	NA	NA	NA	NA	NA	NA	NA	NA	NA	NA	NA	NA	NA	NA	NA	NA	NA	NA	NA	NA	NA	NA	NA	NA	NA	NA	NA	NA	NA	NA	NA	NA	NA	NA	NA	NA	NA	NA	NA	NA	NA	NA	NA	NA	NA	NA	NA	NA	NA	NA	NA	NA	NA	NA	NA	NA	NA	NA	NA	NA	NA	NA	High	Not Found	High	High	Not Found	High	High	Not Found	High	High	Not Found	High	High	Not Found	High	High	Not Found	High
E9PFZ2, ENSEMBL:ENSBTAP00000031900, H7C5R1, P00450	E9PFZ2, P00450	P00450	E9PFZ2	P00450	CP	Ceruloplasmin (EC 1.16.3.1) (Ferroxidase)	reviewed	5	2	High	2	2	2	Human	FALSE	1 v 1	0.264661	NA	NA	1 v 1	0.61471	NA	NA	1 v 1	0.175367	NA	NA	1 v 1	0.142708	NA	NA	NA	0.264661	NA	NA	0.61471	NA	NA	0.175367	NA	NA	0.142708	NA	NA	6.30378	NA	NA	6.14975	NA	NA	5.88509	NA	NA	6.19967	NA	NA	6.34696	NA	NA	5.58496	NA	NA	4.87774	NA	NA	5.34341	NA	NA	5.05311	NA	NA	5.32553	NA	NA	5.03122	NA	NA	5.17393	NA	NA	79	NA	NA	71	NA	NA	59.1	NA	NA	73.5	NA	NA	81.4	NA	NA	48	NA	NA	29.4	NA	NA	40.6	NA	NA	33.2	NA	NA	40.1	NA	NA	32.7	NA	NA	36.1	NA	NA	1	NA	NA	1	NA	NA	1	NA	NA	1	NA	NA	1	NA	NA	1	NA	Not Found	High	Not Found	Not Found	High	Not Found	Not Found	High	Not Found	Not Found	High	Not Found	Not Found	High	Not Found	Not Found	High	Not Found
A0A8V8TL37, G3V5M2, P00491	A0A8V8TL37, G3V5M2, P00491	P00491	A0A8V8TL37	P00491	PNP	Purine nucleoside phosphorylase (PNP) (EC 2.4.2.1) (Inosine phosphorylase) (Inosine-guanosine phosphorylase)	reviewed	5	21	High	5	7	5	Human	FALSE	1 v 1	0.531557	NA	NA	1 v 1	-0.587061	NA	NA	1 v 1	0.891187	NA	NA	1 v 1	2.28096	NA	NA	0.531557	NA	NA	-0.587061	NA	NA	0.891187	NA	NA	2.28096	NA	NA	4.91169	NA	NA	6.26491	NA	NA	5.73335	NA	NA	6.10224	NA	NA	5.63227	NA	NA	6.6893	NA	NA	3.54844	NA	NA	4.70598	NA	NA	4.43962	NA	NA	4.64386	NA	NA	3.32193	NA	NA	5.60288	NA	NA	30.1	NA	NA	76.9	NA	NA	53.2	NA	NA	68.7	NA	NA	49.6	NA	NA	103.2	NA	NA	11.7	NA	NA	26.1	NA	NA	21.7	NA	NA	25	NA	NA	10	NA	NA	48.6	NA	NA	1	NA	NA	1	NA	NA	1	NA	NA	1	NA	NA	1	NA	NA	1	NA	NA	High	Medium	High	High	Medium	High	High	Medium	High	High	Medium	High	High	Medium	High	High	Medium	High
P00492	P00492	P00492	P00492	P00492	HPRT1	Hypoxanthine-guanine phosphoribosyltransferase (HGPRT) (HGPRTase) (EC 2.4.2.8)	reviewed	5	16	High	3	8	3	Human	FALSE	0 v 0	NA	NA	NA	0 v 0	NA	NA	NA	0 v 0	NA	NA	NA	0 v 0	NA	NA	NA	NA	NA	NA	NA	NA	NA	NA	NA	NA	NA	NA	NA	NA	NA	NA	NA	NA	NA	NA	NA	NA	NA	NA	NA	NA	NA	NA	NA	NA	NA	NA	NA	NA	NA	NA	NA	NA	NA	NA	NA	NA	NA	NA	NA	NA	NA	NA	NA	NA	NA	NA	NA	NA	NA	NA	NA	NA	NA	NA	NA	NA	NA	NA	NA	NA	NA	NA	NA	NA	NA	NA	NA	NA	NA	NA	NA	NA	NA	NA	NA	NA	NA	NA	NA	NA	NA	NA	NA	NA	NA	NA	NA	NA	NA	NA	NA	NA	NA	NA	NA	NA	NA	High	High	High	High	High	High	High	High	High	High	High	High	High	High	High	High	High	High
P00698	P00698	P00698	P00698	P00698	LYZ	Lysozyme C (EC 3.2.1.17) (1,4-beta-N-acetylmuramidase C) (Allergen Gal d IV) (allergen Gal d 4)	reviewed	5	11	High	1	1	1		TRUE	0 v 0	NA	NA	NA	0 v 0	NA	NA	NA	0 v 0	NA	NA	NA	0 v 0	NA	NA	NA	NA	NA	NA	NA	NA	NA	NA	NA	NA	NA	NA	NA	NA	NA	NA	NA	NA	NA	NA	NA	NA	NA	NA	NA	NA	NA	NA	NA	NA	NA	NA	NA	NA	NA	NA	NA	NA	NA	NA	NA	NA	NA	NA	NA	NA	NA	NA	NA	NA	NA	NA	NA	NA	NA	NA	NA	NA	NA	NA	NA	NA	NA	NA	NA	NA	NA	NA	NA	NA	NA	NA	NA	NA	NA	NA	NA	NA	NA	NA	NA	NA	NA	NA	NA	NA	NA	NA	NA	NA	NA	NA	NA	NA	NA	NA	NA	NA	NA	NA	NA	NA	NA	Not Found	Not Found	High	Not Found	Not Found	High	Not Found	Not Found	High	Not Found	Not Found	High	Not Found	Not Found	High	Not Found	Not Found	High
P00735	P00735	P00735	P00735	P00735	F2	Prothrombin (EC 3.4.21.5) (Coagulation factor II) [Cleaved into: Activation peptide fragment 1; Activation peptide fragment 2; Thrombin light chain; Thrombin heavy chain]	reviewed	5	2	High	2	2	1		TRUE	0 v 0	NA	NA	NA	0 v 0	NA	NA	NA	0 v 0	NA	NA	NA	0 v 0	NA	NA	NA	NA	NA	NA	NA	NA	NA	NA	NA	NA	NA	NA	NA	NA	NA	NA	NA	NA	NA	NA	NA	NA	NA	NA	NA	NA	NA	NA	NA	NA	NA	NA	NA	NA	NA	NA	NA	NA	NA	NA	NA	NA	NA	NA	NA	NA	NA	NA	NA	NA	NA	NA	NA	NA	NA	NA	NA	NA	NA	NA	NA	NA	NA	NA	NA	NA	NA	NA	NA	NA	NA	NA	NA	NA	NA	NA	NA	NA	NA	NA	NA	NA	NA	NA	NA	NA	NA	NA	NA	NA	NA	NA	NA	NA	NA	NA	NA	NA	NA	NA	NA	NA	NA	Not Found	High	Not Found	Not Found	High	Not Found	Not Found	High	Not Found	Not Found	High	Not Found	Not Found	High	Not Found	Not Found	High	Not Found
A0A0C4DGL8, H0Y300, J3QR68, P00738, P00739	A0A0C4DGL8, H0Y300, J3QR68, P00738, P00739	P00738	J3QR68	P00738	HP	Haptoglobin (Zonulin) [Cleaved into: Haptoglobin alpha chain; Haptoglobin beta chain]	reviewed	5	2	Medium	1	1	1	Human	FALSE	1 v 1	-3.24462	NA	NA	1 v 1	0.0153889	NA	NA	1 v 1	0.15817	NA	NA	1 v 1	0.871895	NA	NA	NA	-3.24462	NA	NA	0.0153889	NA	NA	0.15817	NA	NA	0.871895	NA	NA	8.58158	NA	NA	4.90207	NA	NA	8.1467	NA	NA	5.23649	NA	NA	5.25172	NA	NA	5.2211	NA	NA	7.15381	NA	NA	4.09592	NA	NA	7.31198	NA	NA	4.36457	NA	NA	3.93546	NA	NA	4.80735	NA	NA	383.1	NA	NA	29.9	NA	NA	283.4	NA	NA	37.7	NA	NA	38.1	NA	NA	37.3	NA	NA	142.4	NA	NA	17.1	NA	NA	158.9	NA	NA	20.6	NA	NA	15.3	NA	NA	28	NA	NA	1	NA	NA	1	NA	NA	1	NA	NA	1	NA	NA	1	NA	NA	1	NA	Not Found	High	Not Found	Not Found	High	Not Found	Not Found	High	Not Found	Not Found	High	Not Found	Not Found	High	Not Found	Not Found	High	Not Found
P00747	P00747	P00747	P00747	P00747	PLG	Plasminogen (EC 3.4.21.7) [Cleaved into: Plasmin heavy chain A; Activation peptide; Angiostatin; Plasmin heavy chain A, short form; Plasmin light chain B]	reviewed	5	7	High	6	11	1	Human	FALSE	1 v 1	-0.914841	NA	NA	1 v 1	-2.39671	NA	NA	1 v 1	1.45823	NA	NA	1 v 1	3.19805	NA	NA	NA	-0.914841	NA	NA	-2.39671	NA	NA	1.45823	NA	NA	3.19805	NA	NA	5.87529	NA	NA	5.82528	NA	NA	6.74012	NA	NA	5.34341	NA	NA	5.44956	NA	NA	7.74012	NA	NA	4.44626	NA	NA	5.01792	NA	NA	5.90448	NA	NA	4.47249	NA	NA	4.12928	NA	NA	7.32733	NA	NA	58.7	NA	NA	56.7	NA	NA	106.9	NA	NA	40.6	NA	NA	43.7	NA	NA	213.8	NA	NA	21.8	NA	NA	32.4	NA	NA	59.9	NA	NA	22.2	NA	NA	17.5	NA	NA	160.6	NA	NA	1	NA	NA	1	NA	NA	1	NA	NA	1	NA	NA	1	NA	NA	1	NA	Not Found	Medium	Not Found	Not Found	Medium	Not Found	Not Found	Medium	Not Found	Not Found	Medium	Not Found	Not Found	Medium	Not Found	Not Found	Medium	Not Found
A0A0G2JH38, A0A8V8TMI9, A0A8V8TNU0, B4E1Z4, E7ETN3, H7C5H1, P00751	A0A0G2JH38, A0A8V8TMI9, A0A8V8TNU0, B4E1Z4, E7ETN3, H7C5H1, P00751	P00751	A0A8V8TNU0	P00751	CFB	Complement factor B (EC 3.4.21.47) (C3/C5 convertase) (Glycine-rich beta glycoprotein) (GBG) (PBF2) (Properdin factor B) [Cleaved into: Complement factor B Ba fragment; Complement factor B Bb fragment]	reviewed	5	1	High	1	1	1	Human	FALSE	0 v 0	NA	NA	NA	0 v 0	NA	NA	NA	0 v 0	NA	NA	NA	0 v 0	NA	NA	NA	NA	NA	NA	NA	NA	NA	NA	NA	NA	NA	NA	NA	NA	NA	NA	NA	NA	NA	NA	NA	NA	NA	NA	NA	NA	NA	NA	NA	NA	NA	NA	NA	NA	NA	NA	NA	NA	NA	NA	NA	NA	NA	NA	NA	NA	NA	NA	NA	NA	NA	NA	NA	NA	NA	NA	NA	NA	NA	NA	NA	NA	NA	NA	NA	NA	NA	NA	NA	NA	NA	NA	NA	NA	NA	NA	NA	NA	NA	NA	NA	NA	NA	NA	NA	NA	NA	NA	NA	NA	NA	NA	NA	NA	NA	NA	NA	NA	NA	NA	NA	NA	NA	Not Found	High	Not Found	Not Found	High	Not Found	Not Found	High	Not Found	Not Found	High	Not Found	Not Found	High	Not Found	Not Found	High	Not Found
A0A0S2Z3B9, A0A0S2Z3T6, A0A8Q3SI46, A0A8Q3SI64, A0A8Q3SIA9, A0A8Q3SIC0, A0A8Q3SIC7, A0A8Q3SIG8, A0A8Q3SIH0, A0A8Q3SJ50, A0A8Q3SJ63, A0A8Q3WKW4, A0A8Q3WKY2, A0A8Q3WKZ1, A0A8Q3WKZ4, A0A8Q3WKZ5, A0A8Q3WKZ6, A0A8Q3WKZ9, A0A8Q3WL01, A0A8Q3WLJ0, A0A8Q3WM09, A0A8Q3WM84, F5GWI4, F5GXW0, P00813	A0A8Q3SI46, A0A8Q3SI64, A0A8Q3SIA9, A0A8Q3SIC0, A0A8Q3SIC7, A0A8Q3SIG8, A0A8Q3SIH0, A0A8Q3SJ63, A0A8Q3WKY2, A0A8Q3WKZ1, A0A8Q3WKZ4, A0A8Q3WKZ6, A0A8Q3WKZ9, A0A8Q3WL01, A0A8Q3WM09, A0A8Q3WM84, P00813	P00813	A0A8Q3SIA9	P00813	ADA	Adenosine deaminase (EC 3.5.4.4) (Adenosine aminohydrolase)	reviewed	5	8	High	3	3	3	Human	FALSE	0 v 0	NA	NA	NA	0 v 0	NA	NA	NA	0 v 0	NA	NA	NA	0 v 0	NA	NA	NA	NA	NA	NA	NA	NA	NA	NA	NA	NA	NA	NA	NA	NA	NA	NA	NA	NA	NA	NA	NA	NA	NA	NA	NA	NA	NA	NA	NA	NA	NA	NA	NA	NA	NA	NA	NA	NA	NA	NA	NA	NA	NA	NA	NA	NA	NA	NA	NA	NA	NA	NA	NA	NA	NA	NA	NA	NA	NA	NA	NA	NA	NA	NA	NA	NA	NA	NA	NA	NA	NA	NA	NA	NA	NA	NA	NA	NA	NA	NA	NA	NA	NA	NA	NA	NA	NA	NA	NA	NA	NA	NA	NA	NA	NA	NA	NA	NA	NA	NA	NA	NA	NA	High	Not Found	High	High	Not Found	High	High	Not Found	High	High	Not Found	High	High	Not Found	High	High	Not Found	High
P00846	P00846	P00846	P00846	P00846	MT-ATP6	ATP synthase subunit a (F-ATPase protein 6)	reviewed	5	4	High	1	1	1	Human	FALSE	0 v 0	NA	NA	NA	0 v 0	NA	NA	NA	0 v 0	NA	NA	NA	0 v 0	NA	NA	NA	NA	NA	NA	NA	NA	NA	NA	NA	NA	NA	NA	NA	NA	NA	NA	NA	NA	NA	NA	NA	NA	NA	NA	NA	NA	NA	NA	NA	NA	NA	NA	NA	NA	NA	NA	NA	NA	NA	NA	NA	NA	NA	NA	NA	NA	NA	NA	NA	NA	NA	NA	NA	NA	NA	NA	NA	NA	NA	NA	NA	NA	NA	NA	NA	NA	NA	NA	NA	NA	NA	NA	NA	NA	NA	NA	NA	NA	NA	NA	NA	NA	NA	NA	NA	NA	NA	NA	NA	NA	NA	NA	NA	NA	NA	NA	NA	NA	NA	NA	NA	NA	NA	Not Found	Not Found	High	Not Found	Not Found	High	Not Found	Not Found	High	Not Found	Not Found	High	Not Found	Not Found	High	Not Found	Not Found	High
P00978	P00978	P00978	P00978	P00978	AMBP	Protein AMBP [Cleaved into: Alpha-1-microglobulin (EC 1.6.2.-); Inter-alpha-trypsin inhibitor light chain (ITI-LC) (BI-14) (Bikunin) (Cumulus extracellular matrix-stabilizing factor) (ESF) (HI-30); Trypstatin]	reviewed	5	2	Medium	1	1	1		TRUE	0 v 0	NA	NA	NA	0 v 0	NA	NA	NA	0 v 0	NA	NA	NA	0 v 0	NA	NA	NA	NA	NA	NA	NA	NA	NA	NA	NA	NA	NA	NA	NA	NA	NA	NA	NA	NA	NA	NA	NA	NA	NA	NA	NA	NA	NA	NA	NA	NA	NA	NA	NA	NA	NA	NA	NA	NA	NA	NA	NA	NA	NA	NA	NA	NA	NA	NA	NA	NA	NA	NA	NA	NA	NA	NA	NA	NA	NA	NA	NA	NA	NA	NA	NA	NA	NA	NA	NA	NA	NA	NA	NA	NA	NA	NA	NA	NA	NA	NA	NA	NA	NA	NA	NA	NA	NA	NA	NA	NA	NA	NA	NA	NA	NA	NA	NA	NA	NA	NA	NA	NA	NA	Not Found	Not Found	High	Not Found	Not Found	High	Not Found	Not Found	High	Not Found	Not Found	High	Not Found	Not Found	High	Not Found	Not Found	High
P01023	P01023	P01023	P01023	P01023	A2M	Alpha-2-macroglobulin (Alpha-2-M) (C3 and PZP-like alpha-2-macroglobulin domain-containing protein 5)	reviewed	5	7	High	9	17	4	Human	FALSE	1 v 1	0.450615	NA	NA	1 v 1	0.514504	NA	NA	1 v 1	0.348948	NA	NA	1 v 1	0.0184845	NA	NA	NA	0.450615	NA	NA	0.514504	NA	NA	0.348948	NA	NA	0.0184845	NA	NA	8.07842	NA	NA	8.2854	NA	NA	7.83479	NA	NA	8.22255	NA	NA	8.5947	NA	NA	7.70805	NA	NA	6.65105	NA	NA	7.47897	NA	NA	7	NA	NA	7.34873	NA	NA	7.27705	NA	NA	7.29554	NA	NA	270.3	NA	NA	312	NA	NA	228.3	NA	NA	298.7	NA	NA	386.6	NA	NA	209.1	NA	NA	100.5	NA	NA	178.4	NA	NA	128	NA	NA	163	NA	NA	155.1	NA	NA	157.1	NA	NA	3	NA	NA	3	NA	NA	3	NA	NA	3	NA	NA	3	NA	NA	3	NA	Not Found	High	Not Found	Not Found	High	Not Found	Not Found	High	Not Found	Not Found	High	Not Found	Not Found	High	Not Found	Not Found	High	Not Found
A0A8Q3SI05, A0A8Q3SI22, A0A8Q3SI45, A0A8Q3WM02, P01024	A0A8Q3WM02, P01024	P01024	P01024	P01024	C3	Complement C3 (C3 and PZP-like alpha-2-macroglobulin domain-containing protein 1) [Cleaved into: Complement C3 beta chain; C3-beta-c (C3bc); Complement C3 alpha chain; C3a anaphylatoxin; Acylation stimulating protein (ASP) (C3adesArg); Complement C3b alpha' chain; Complement C3c alpha' chain fragment 1; Complement C3dg fragment; Complement C3g fragment; Complement C3d fragment; Complement C3f fragment; Complement C3c alpha' chain fragment 2]	reviewed	5	4	High	5	8	3	Human	FALSE	0 v 0	NA	NA	NA	0 v 0	NA	NA	NA	0 v 0	NA	NA	NA	0 v 0	NA	NA	NA	NA	NA	NA	NA	NA	NA	NA	NA	NA	NA	NA	NA	NA	NA	NA	NA	NA	NA	NA	NA	NA	NA	NA	NA	NA	NA	NA	NA	NA	NA	NA	NA	NA	NA	NA	NA	NA	NA	NA	NA	NA	NA	NA	NA	NA	NA	NA	NA	NA	NA	NA	NA	NA	NA	NA	NA	NA	NA	NA	NA	NA	NA	NA	NA	NA	NA	NA	NA	NA	NA	NA	NA	NA	NA	NA	NA	NA	NA	NA	NA	NA	NA	NA	NA	NA	NA	NA	NA	NA	NA	NA	NA	NA	NA	NA	NA	NA	NA	NA	NA	NA	NA	Not Found	High	High	Not Found	High	High	Not Found	High	High	Not Found	High	High	Not Found	High	High	Not Found	High	High
P01036, P01037, P09228	P01036	P01036	P01036	P01036	CST4	Cystatin-S (Cystatin-4) (Cystatin-SA-III) (Salivary acidic protein 1)	reviewed	5	33	High	3	3	3	Human	FALSE	1 v 1	-0.667691	NA	NA	1 v 1	1.02593	NA	NA	1 v 1	-1.91667	NA	NA	1 v 1	-0.946807	NA	NA	NA	NA	-0.667691	NA	NA	1.02593	NA	NA	-1.91667	NA	NA	-0.946807	NA	NA	9.13955	NA	NA	5.32553	NA	NA	5.99322	NA	NA	6.29646	NA	NA	6.52356	NA	NA	5.27053	NA	NA	7.90989	NA	NA	5.31107	NA	NA	5.99322	NA	NA	5.45286	NA	NA	5.41278	NA	NA	4.46597	NA	NA	564	NA	NA	40.1	NA	NA	63.7	NA	NA	78.6	NA	NA	92	NA	NA	38.6	NA	NA	240.5	NA	NA	39.7	NA	NA	63.7	NA	NA	43.8	NA	NA	42.6	NA	NA	22.1	NA	NA	1	NA	NA	1	NA	NA	1	NA	NA	1	NA	NA	1	NA	NA	1	High	Not Found	High	High	Not Found	High	High	Not Found	High	High	Not Found	High	High	Not Found	High	Not Found	Not Found	High
A0A804HJ06, A0A804HKM6, A0A8I5KQ21, A0A8I5KQU3, A0A8I5KR86, A0A8I5KXN3, G3V4K2, G3V5T7, P01111, P01112, P01116	A0A804HJ06, P01112	P01112	A0A804HJ06	P01112	HRAS	GTPase HRas (EC 3.6.5.2) (H-Ras-1) (Ha-Ras) (Transforming protein p21) (c-H-ras) (p21ras) [Cleaved into: GTPase HRas, N-terminally processed]	reviewed	5	11	High	2	4	2	Human	TRUE	1 v 1	0.182864	NA	NA	1 v 1	0.264258	NA	NA	1 v 1	0.835995	NA	NA	1 v 1	-0.517136	NA	NA	NA	NA	0.182864	NA	NA	0.264258	NA	NA	0.835995	NA	NA	-0.517136	NA	NA	5.74147	NA	NA	5.52982	NA	NA	5.34696	NA	NA	5.56071	NA	NA	6.11894	NA	NA	5.29646	NA	NA	4.51096	NA	NA	5.51728	NA	NA	5.34696	NA	NA	4.71699	NA	NA	5.00899	NA	NA	4.49185	NA	NA	53.5	NA	NA	46.2	NA	NA	40.7	NA	NA	47.2	NA	NA	69.5	NA	NA	39.3	NA	NA	22.8	NA	NA	45.8	NA	NA	40.7	NA	NA	26.3	NA	NA	32.2	NA	NA	22.5	NA	NA	1	NA	NA	1	NA	NA	1	NA	NA	1	NA	NA	1	NA	NA	1	High	High	High	High	High	High	High	High	High	High	High	High	High	High	High	High	High	High
