## Supplementary Data 1 for "The congenital multiple organ malformation syndrome, Ritscher-Schinzel syndrome is an endosomal recyclinopathy" (part 2 of 2)

### Sheet: Data (continued)
Accession Improvement				Accession Information			Annotation		ID Metrics					Databases		Stats - Normalised - Mutant v WT								Stats - Raw - WT v GFP								Normalised Abundances - Mut v WT						Raw Abundances - WT v GFP						Log2 Normalised Abundances																		Log2 Abundance	Log2 Abundance	Log2 Abundance	Log2 Abundance	Log2 Abundance	Log2 Abundance	Log2 Abundance	Log2 Abundance	Log2 Abundance	Log2 Abundance	Log2 Abundance	Log2 Abundance	Log2 Abundance	Log2 Abundance	Log2 Abundance	Log2 Abundance	Log2 Abundance	Log2 Abundance	Normalised Abundances	Normalised Abundances	Normalised Abundances	Normalised Abundances	Normalised Abundances	Normalised Abundances	Normalised Abundances	Normalised Abundances	Normalised Abundances	Normalised Abundances	Normalised Abundances	Normalised Abundances	Normalised Abundances	Normalised Abundances	Normalised Abundances	Normalised Abundances	Normalised Abundances	Normalised Abundances	Raw Abundances	Raw Abundances	Raw Abundances	Raw Abundances	Raw Abundances	Raw Abundances	Raw Abundances	Raw Abundances	Raw Abundances	Raw Abundances	Raw Abundances	Raw Abundances	Raw Abundances	Raw Abundances	Raw Abundances	Raw Abundances	Raw Abundances	Raw Abundances	Abundances Count	Abundances Count	Abundances Count	Abundances Count	Abundances Count	Abundances Count	Abundances Count	Abundances Count	Abundances Count	Abundances Count	Abundances Count	Abundances Count	Abundances Count	Abundances Count	Abundances Count	Abundances Count	Abundances Count	Abundances Count	Found in Sample	Found in Sample	Found in Sample	Found in Sample	Found in Sample	Found in Sample	Found in Sample	Found in Sample	Found in Sample	Found in Sample	Found in Sample	Found in Sample	Found in Sample	Found in Sample	Found in Sample	Found in Sample	Found in Sample	Found in Sample
A0A075B6S2, A0A075B6S6, A0A0A0MRZ7, A2NJV5, P01614, P01615, P06310	A0A075B6S2, A0A075B6S6, A0A0A0MRZ7, A2NJV5, P01614, P01615, P06310	A0A075B6P5	A0A087WW87	P01615	IGKV2D-28	Immunoglobulin kappa variable 2D-28 (Ig kappa chain V-II region FR) (Ig kappa chain V-II region GM607) (Ig kappa chain V-II region MIL) (Ig kappa chain V-II region TEW)	reviewed	5	11	Medium	1	1	1	Human	FALSE	0 v 0	NA	NA	NA	0 v 0	NA	NA	NA	0 v 0	NA	NA	NA	0 v 0	NA	NA	NA	NA	NA	NA	NA	NA	NA	NA	NA	NA	NA	NA	NA	NA	NA	NA	NA	NA	NA	NA	NA	NA	NA	NA	NA	NA	NA	NA	NA	NA	NA	NA	NA	NA	NA	NA	NA	NA	NA	NA	NA	NA	NA	NA	NA	NA	NA	NA	NA	NA	NA	NA	NA	NA	NA	NA	NA	NA	NA	NA	NA	NA	NA	NA	NA	NA	NA	NA	NA	NA	NA	NA	NA	NA	NA	NA	NA	NA	NA	NA	NA	NA	NA	NA	NA	NA	NA	NA	NA	NA	NA	NA	NA	NA	NA	NA	NA	NA	NA	NA	NA	NA	NA	Not Found	Not Found	High	Not Found	Not Found	High	Not Found	Not Found	High	Not Found	Not Found	High	Not Found	Not Found	High	Not Found	Not Found	High
A0A0J9YY99, P01768, P01772, P0DP02	A0A0J9YY99, P01768, P01772, P0DP02	P01768	P01768	P01768	IGHV3-30	Immunoglobulin heavy variable 3-30 (Ig heavy chain V-III region BUR) (Ig heavy chain V-III region CAM) (Ig heavy chain V-III region GA) (Ig heavy chain V-III region NIE)	reviewed	5	6	Medium	1	1	1	Human	FALSE	1 v 1	0.266393	NA	NA	1 v 1	0.712533	NA	NA	1 v 1	0.0666862	NA	NA	1 v 1	0.227234	NA	NA	NA	0.266393	NA	NA	0.712533	NA	NA	0.0666862	NA	NA	0.227234	NA	NA	7.36545	NA	NA	7.10434	NA	NA	6.83794	NA	NA	7.44045	NA	NA	7.40429	NA	NA	6.72792	NA	NA	5.93782	NA	NA	6.29829	NA	NA	6.0045	NA	NA	6.56682	NA	NA	6.08746	NA	NA	6.3147	NA	NA	164.9	NA	NA	137.6	NA	NA	114.4	NA	NA	173.7	NA	NA	169.4	NA	NA	106	NA	NA	61.3	NA	NA	78.7	NA	NA	64.2	NA	NA	94.8	NA	NA	68	NA	NA	79.6	NA	NA	1	NA	NA	1	NA	NA	1	NA	NA	1	NA	NA	1	NA	NA	1	NA	Not Found	High	Not Found	Not Found	High	Not Found	Not Found	High	Not Found	Not Found	High	Not Found	Not Found	High	Not Found	Not Found	High	Not Found
A0A5H1ZRQ3, P01834	A0A5H1ZRQ3, P01834	P01834	P01834	P01834	IGKC	Immunoglobulin kappa constant (Ig kappa chain C region) (Ig kappa chain C region AG) (Ig kappa chain C region CUM) (Ig kappa chain C region EU) (Ig kappa chain C region OU) (Ig kappa chain C region ROY) (Ig kappa chain C region TI)	reviewed	5	19	High	1	1	1	Human	FALSE	0 v 0	NA	NA	NA	0 v 0	NA	NA	NA	0 v 0	NA	NA	NA	0 v 0	NA	NA	NA	NA	NA	NA	NA	NA	NA	NA	NA	NA	NA	NA	NA	NA	NA	NA	NA	NA	NA	NA	NA	NA	NA	NA	NA	NA	NA	NA	NA	NA	NA	NA	NA	NA	NA	NA	NA	NA	NA	NA	NA	NA	NA	NA	NA	NA	NA	NA	NA	NA	NA	NA	NA	NA	NA	NA	NA	NA	NA	NA	NA	NA	NA	NA	NA	NA	NA	NA	NA	NA	NA	NA	NA	NA	NA	NA	NA	NA	NA	NA	NA	NA	NA	NA	NA	NA	NA	NA	NA	NA	NA	NA	NA	NA	NA	NA	NA	NA	NA	NA	NA	NA	NA	High	Not Found	Not Found	High	Not Found	Not Found	High	Not Found	Not Found	High	Not Found	Not Found	High	Not Found	Not Found	High	Not Found	Not Found
A0A286YEY4, P01859	A0A286YEY4, P01859	P01859	A0A286YEY4	P01859	IGHG2	Immunoglobulin heavy constant gamma 2 (Ig gamma-2 chain C region) (Ig gamma-2 chain C region DOT) (Ig gamma-2 chain C region TIL) (Ig gamma-2 chain C region ZIE)	reviewed	5	14	High	3	9	1	Human	FALSE	1 v 1	1.55973	NA	NA	1 v 1	0.651175	NA	NA	1 v 1	0.460361	NA	NA	1 v 1	-1.02611	NA	NA	NA	1.55973	NA	NA	0.651175	NA	NA	0.460361	NA	NA	-1.02611	NA	NA	5.24413	NA	NA	6.67243	NA	NA	5.1127	NA	NA	5.51412	NA	NA	6.79572	NA	NA	4.86295	NA	NA	3.81762	NA	NA	5.86542	NA	NA	4.27798	NA	NA	4.63807	NA	NA	5.47897	NA	NA	4.45286	NA	NA	37.9	NA	NA	102	NA	NA	34.6	NA	NA	45.7	NA	NA	111.1	NA	NA	29.1	NA	NA	14.1	NA	NA	58.3	NA	NA	19.4	NA	NA	24.9	NA	NA	44.6	NA	NA	21.9	NA	NA	1	NA	NA	1	NA	NA	1	NA	NA	1	NA	NA	1	NA	NA	1	NA	Not Found	High	Not Found	Not Found	High	Not Found	Not Found	High	Not Found	Not Found	High	Not Found	Not Found	High	Not Found	Not Found	High	Not Found
A0A286YES1, A0A4W9A917, P01860	A0A286YES1, A0A4W9A917, P01860	P01860	A0A4W9A917	P01860	IGHG3	Immunoglobulin heavy constant gamma 3 (HDC) (Heavy chain disease protein) (Ig gamma-3 chain C region)	reviewed	5	9	High	3	8	1	Human	FALSE	1 v 1	0.66633	NA	NA	1 v 1	0.555643	NA	NA	1 v 1	0.352987	NA	NA	1 v 1	0.3862	NA	NA	NA	0.66633	NA	NA	0.555643	NA	NA	0.352987	NA	NA	0.3862	NA	NA	6.69905	NA	NA	7.12412	NA	NA	6.45779	NA	NA	7.30652	NA	NA	7.26866	NA	NA	6.75087	NA	NA	5.27053	NA	NA	6.31832	NA	NA	5.62352	NA	NA	6.43296	NA	NA	5.95187	NA	NA	6.33807	NA	NA	103.9	NA	NA	139.5	NA	NA	87.9	NA	NA	158.3	NA	NA	154.2	NA	NA	107.7	NA	NA	38.6	NA	NA	79.8	NA	NA	49.3	NA	NA	86.4	NA	NA	61.9	NA	NA	80.9	NA	NA	1	NA	NA	1	NA	NA	1	NA	NA	1	NA	NA	1	NA	NA	1	NA	Not Found	High	Not Found	Not Found	High	Not Found	Not Found	High	Not Found	Not Found	High	Not Found	Not Found	High	Not Found	Not Found	High	Not Found
A0A286YEY1, P01876	A0A286YEY1, P01876	P01876	P01876	P01876	IGHA1	Immunoglobulin heavy constant alpha 1 (Ig alpha-1 chain C region) (Ig alpha-1 chain C region BUR) (Ig alpha-1 chain C region TRO)	reviewed	5	10	High	4	9	1	Human	FALSE	1 v 1	0.392819	NA	NA	1 v 1	-0.0549665	NA	NA	1 v 1	0.352593	NA	NA	1 v 1	0.847445	NA	NA	NA	0.392819	NA	NA	-0.0549665	NA	NA	0.352593	NA	NA	0.847445	NA	NA	7.47411	NA	NA	7.62644	NA	NA	7.23362	NA	NA	8.06501	NA	NA	8.17692	NA	NA	8.11998	NA	NA	6.04658	NA	NA	6.82018	NA	NA	6.39917	NA	NA	7.19081	NA	NA	6.85922	NA	NA	7.70667	NA	NA	177.8	NA	NA	197.6	NA	NA	150.5	NA	NA	267.8	NA	NA	289.4	NA	NA	278.2	NA	NA	66.1	NA	NA	113	NA	NA	84.4	NA	NA	146.1	NA	NA	116.1	NA	NA	208.9	NA	NA	1	NA	NA	1	NA	NA	1	NA	NA	1	NA	NA	1	NA	NA	1	NA	Not Found	High	High	Not Found	High	High	Not Found	High	High	Not Found	High	High	Not Found	High	High	Not Found	High	High
A0A286YEY5, P01877	A0A286YEY5, P01877	P01877	A0A286YEY5	P01877	IGHA2	Immunoglobulin heavy constant alpha 2 (Ig alpha-2 chain C region) (Ig alpha-2 chain C region BUT) (Ig alpha-2 chain C region LAN)	reviewed	5	11	High	4	5	1	Human	FALSE	1 v 1	0.0208085	NA	NA	1 v 1	-2.34698	NA	NA	1 v 1	-0.256267	NA	NA	1 v 1	2.75192	NA	NA	NA	0.0208085	NA	NA	-2.34698	NA	NA	-0.256267	NA	NA	2.75192	NA	NA	7.21626	NA	NA	6.38888	NA	NA	6.36807	NA	NA	6.87774	NA	NA	7.37764	NA	NA	9.22473	NA	NA	5.78921	NA	NA	5.58195	NA	NA	5.53294	NA	NA	6.0045	NA	NA	6.05961	NA	NA	8.81154	NA	NA	148.7	NA	NA	83.8	NA	NA	82.6	NA	NA	117.6	NA	NA	166.3	NA	NA	598.3	NA	NA	55.3	NA	NA	47.9	NA	NA	46.3	NA	NA	64.2	NA	NA	66.7	NA	NA	449.3	NA	NA	3	NA	NA	3	NA	NA	3	NA	NA	3	NA	NA	3	NA	NA	3	NA	Not Found	Medium	Not Found	Not Found	Medium	Not Found	Not Found	Medium	Not Found	Not Found	Medium	Not Found	Not Found	Medium	Not Found	Not Found	Medium	Not Found
P01893	P01893	P01893	P01893	P01893	HLA-H	Putative HLA class I histocompatibility antigen, alpha chain H (HLA-12.4) (HLA-AR) (MHC class I antigen H)	reviewed	5	16	High	4	10	1	Human	FALSE	1 v 1	-0.0378434	NA	NA	1 v 1	0.371969	NA	NA	1 v 1	0.241527	NA	NA	1 v 1	0.555933	NA	NA	-0.0378434	NA	NA	0.371969	NA	NA	0.241527	NA	NA	0.555933	NA	NA	5.7866	NA	NA	5.91169	NA	NA	5.94953	NA	NA	6.66107	NA	NA	6.96694	NA	NA	6.2891	NA	NA	4.41954	NA	NA	4.3505	NA	NA	4.66107	NA	NA	5.20163	NA	NA	4.64962	NA	NA	5.20555	NA	NA	55.2	NA	NA	60.2	NA	NA	61.8	NA	NA	101.2	NA	NA	125.1	NA	NA	78.2	NA	NA	21.4	NA	NA	20.4	NA	NA	25.3	NA	NA	36.8	NA	NA	25.1	NA	NA	36.9	NA	NA	1	NA	NA	1	NA	NA	1	NA	NA	1	NA	NA	1	NA	NA	1	NA	NA	High	Not Found	Not Found	High	Not Found	Not Found	High	Not Found	Not Found	High	Not Found	Not Found	High	Not Found	Not Found	High	Not Found	Not Found
P02441	P02441	P02441	P02441	P02441		Keratin, high-sulfur matrix protein, IIIA3	reviewed	2	24	High	2	4	1		TRUE	1 v 1	-5.58078	NA	NA	1 v 1	1.05445	NA	NA	1 v 1	5.89273	NA	NA	1 v 0	NA	NA	NA	NA	NA	-5.58078	NA	NA	1.05445	NA	NA	5.89273	NA	NA	NA	NA	NA	2.76553	NA	NA	1.848	NA	NA	7.42878	NA	NA	2.43296	NA	NA	NA	NA	NA	1.37851	NA	NA	1.53605	NA	NA	1.80735	NA	NA	7.42878	NA	NA	1.58496	NA	NA	NA	NA	NA	0.584963	NA	NA	6.8	NA	NA	3.6	NA	NA	172.3	NA	NA	5.4	NA	NA	NA	NA	NA	2.6	NA	NA	2.9	NA	NA	3.5	NA	NA	172.3	NA	NA	3	NA	NA	NA	NA	NA	1.5	NA	NA	1	NA	NA	1	NA	NA	1	NA	NA	1	NA	NA	NA	NA	NA	1	Not Found	Not Found	High	Not Found	Not Found	High	Not Found	Not Found	High	Not Found	Not Found	High	Not Found	Not Found	High	Not Found	Not Found	High
P02443	P02443	P02443	P02443	P02443		Keratin, high-sulfur matrix protein, IIIA3A	reviewed	2	27	High	2	4	1		TRUE	1 v 1	-1.7622	NA	NA	1 v 1	0.180572	NA	NA	1 v 1	2.20581	NA	NA	1 v 1	0.0140752	NA	NA	NA	NA	-1.7622	NA	NA	0.180572	NA	NA	2.20581	NA	NA	0.0140752	NA	NA	4.12928	NA	NA	3.3505	NA	NA	5.1127	NA	NA	4.3505	NA	NA	4.45943	NA	NA	4.16993	NA	NA	2.90689	NA	NA	3.33628	NA	NA	5.1127	NA	NA	3.51096	NA	NA	3.3505	NA	NA	3.36457	NA	NA	17.5	NA	NA	10.2	NA	NA	34.6	NA	NA	20.4	NA	NA	22	NA	NA	18	NA	NA	7.5	NA	NA	10.1	NA	NA	34.6	NA	NA	11.4	NA	NA	10.2	NA	NA	10.3	NA	NA	1	NA	NA	1	NA	NA	1	NA	NA	1	NA	NA	1	NA	NA	1	Not Found	Not Found	High	Not Found	Not Found	High	Not Found	Not Found	High	Not Found	Not Found	High	Not Found	Not Found	High	Not Found	Not Found	High
P02444, P02445	P02444, P02445	P02444	P02445	P02444		Keratin, high sulfur matrix protein, IIIB3	reviewed	3	18	High	1	2	1		TRUE	0 v 1	NA	NA	NA	0 v 0	NA	NA	NA	1 v 0	NA	NA	NA	0 v 0	NA	NA	NA	NA	NA	NA	NA	NA	NA	NA	NA	NA	NA	NA	NA	NA	NA	NA	NA	NA	NA	NA	NA	8.90448	NA	NA	NA	NA	NA	NA	NA	NA	NA	NA	NA	NA	NA	NA	NA	NA	NA	8.90448	NA	NA	NA	NA	NA	NA	NA	NA	NA	NA	NA	NA	NA	NA	NA	NA	NA	479.2	NA	NA	NA	NA	NA	NA	NA	NA	NA	NA	NA	NA	NA	NA	NA	NA	NA	479.2	NA	NA	NA	NA	NA	NA	NA	NA	NA	NA	NA	NA	NA	NA	NA	NA	NA	1	NA	NA	NA	NA	NA	NA	NA	NA	NA	Not Found	Not Found	Not Found	Not Found	Not Found	Not Found	Not Found	Not Found	High	Not Found	Not Found	Not Found	Not Found	Not Found	Not Found	Not Found	Not Found	Not Found
P02452	P02452	P02452	P02452	P02452	COL1A1	Collagen alpha-1(I) chain (Alpha-1 type I collagen)	reviewed	5	4	High	7	9	7	Human	FALSE	1 v 1	1.29824	NA	NA	1 v 1	2.32927	NA	NA	1 v 1	-3.08252	NA	NA	1 v 1	0.861457	NA	NA	NA	1.29824	NA	NA	2.32927	NA	NA	-3.08252	NA	NA	0.861457	NA	NA	8.61397	NA	NA	6.2384	NA	NA	4.94017	NA	NA	9.20701	NA	NA	6.92125	NA	NA	6.87774	NA	NA	7.18686	NA	NA	5.43296	NA	NA	4.10434	NA	NA	8.33316	NA	NA	5.60288	NA	NA	6.46434	NA	NA	391.8	NA	NA	75.5	NA	NA	30.7	NA	NA	591	NA	NA	121.2	NA	NA	117.6	NA	NA	145.7	NA	NA	43.2	NA	NA	17.2	NA	NA	322.5	NA	NA	48.6	NA	NA	88.3	NA	NA	1	NA	NA	1	NA	NA	1	NA	NA	1	NA	NA	1	NA	NA	1	NA	Medium	High	High	Medium	High	High	Medium	High	High	Not Found	High	High	Medium	High	High	Medium	High	High
P02539	P02539	P02539	P02539	P02539		Keratin, type II microfibrillar (Low-sulfur keratin)	reviewed	2	66	High	10	19	3		TRUE	0 v 1	NA	NA	NA	0 v 0	NA	NA	NA	1 v 0	NA	NA	NA	0 v 0	NA	NA	NA	NA	NA	NA	NA	NA	NA	NA	NA	NA	NA	NA	NA	NA	NA	NA	NA	NA	NA	NA	NA	8.97585	NA	NA	NA	NA	NA	NA	NA	NA	NA	NA	NA	NA	NA	NA	NA	NA	NA	8.97585	NA	NA	NA	NA	NA	NA	NA	NA	NA	NA	NA	NA	NA	NA	NA	NA	NA	503.5	NA	NA	NA	NA	NA	NA	NA	NA	NA	NA	NA	NA	NA	NA	NA	NA	NA	503.5	NA	NA	NA	NA	NA	NA	NA	NA	NA	NA	NA	NA	NA	NA	NA	NA	NA	2	NA	NA	NA	NA	NA	NA	NA	NA	NA	Not Found	Not Found	High	Not Found	Not Found	High	Not Found	Not Found	High	Not Found	Not Found	High	Not Found	Not Found	High	Not Found	Not Found	High
F8W696, P02647	P02647	P02647	P02647	P02647	APOA1	Apolipoprotein A-I (Apo-AI) (ApoA-I) (Apolipoprotein A1) [Cleaved into: Proapolipoprotein A-I (ProapoA-I); Truncated apolipoprotein A-I (Apolipoprotein A-I(1-242))]	reviewed	5	17	High	4	10	2	Human	FALSE	1 v 1	0.018837	NA	NA	1 v 1	0.419494	NA	NA	1 v 1	0.321324	NA	NA	1 v 1	-0.485949	NA	NA	NA	0.018837	NA	NA	0.419494	NA	NA	0.321324	NA	NA	-0.485949	NA	NA	9.00619	NA	NA	8.75389	NA	NA	8.73505	NA	NA	8.13443	NA	NA	9.10565	NA	NA	7.71493	NA	NA	7.57894	NA	NA	7.9472	NA	NA	7.90026	NA	NA	7.26021	NA	NA	7.7879	NA	NA	7.30195	NA	NA	514.2	NA	NA	431.7	NA	NA	426.1	NA	NA	281	NA	NA	550.9	NA	NA	210.1	NA	NA	191.2	NA	NA	246.8	NA	NA	238.9	NA	NA	153.3	NA	NA	221	NA	NA	157.8	NA	NA	2	NA	NA	2	NA	NA	2	NA	NA	2	NA	NA	2	NA	NA	2	NA	Not Found	High	Not Found	Not Found	High	Not Found	Not Found	High	Not Found	Not Found	High	Not Found	Not Found	High	Not Found	Not Found	High	Not Found
K7ER74, P02655, Q6P163, V9GYJ8	K7ER74, P02655, Q6P163, V9GYJ8	P02655	P02655	P02655	APOC2	Apolipoprotein C-II (Apo-CII) (ApoC-II) (Apolipoprotein C2) [Cleaved into: Proapolipoprotein C-II (ProapoC-II)]	reviewed	5	11	High	1	1	1	Human	FALSE	1 v 1	0.316474	NA	NA	1 v 1	0.693754	NA	NA	1 v 1	-0.237283	NA	NA	1 v 1	0.149091	NA	NA	NA	0.316474	NA	NA	0.693754	NA	NA	-0.237283	NA	NA	0.149091	NA	NA	5.82528	NA	NA	5.30743	NA	NA	4.99095	NA	NA	5.88753	NA	NA	5.95187	NA	NA	5.19377	NA	NA	4.39917	NA	NA	4.50462	NA	NA	4.16189	NA	NA	5.01346	NA	NA	4.63227	NA	NA	4.78136	NA	NA	56.7	NA	NA	39.6	NA	NA	31.8	NA	NA	59.2	NA	NA	61.9	NA	NA	36.6	NA	NA	21.1	NA	NA	22.7	NA	NA	17.9	NA	NA	32.3	NA	NA	24.8	NA	NA	27.5	NA	NA	1	NA	NA	1	NA	NA	1	NA	NA	1	NA	NA	1	NA	NA	1	NA	Not Found	High	Not Found	Not Found	High	Not Found	Not Found	High	Not Found	Not Found	High	Not Found	Not Found	High	Not Found	Not Found	High	Not Found
P02671	P02671	P02671	P02671	P02671	FGA	Fibrinogen alpha chain [Cleaved into: Fibrinopeptide A; Fibrinogen alpha chain]	reviewed	5	4	High	3	7	3	Human	FALSE	1 v 1	0.108863	NA	NA	1 v 1	0.33439	NA	NA	1 v 1	0.173406	NA	NA	1 v 1	-0.143755	NA	NA	NA	0.108863	NA	NA	0.33439	NA	NA	0.173406	NA	NA	-0.143755	NA	NA	8.21383	NA	NA	7.90328	NA	NA	7.79442	NA	NA	7.76818	NA	NA	8.48099	NA	NA	7.43379	NA	NA	6.7866	NA	NA	7.09698	NA	NA	6.96	NA	NA	6.89482	NA	NA	7.1639	NA	NA	7.02015	NA	NA	296.9	NA	NA	239.4	NA	NA	222	NA	NA	218	NA	NA	357.3	NA	NA	172.9	NA	NA	110.4	NA	NA	136.9	NA	NA	124.5	NA	NA	119	NA	NA	143.4	NA	NA	129.8	NA	NA	1	NA	NA	1	NA	NA	1	NA	NA	1	NA	NA	1	NA	NA	1	NA	Not Found	High	Not Found	Not Found	High	Not Found	Not Found	High	Not Found	Not Found	High	Not Found	Not Found	High	Not Found	Not Found	High	Not Found
P02672	P02672	P02672	P02672	P02672	FGA	Fibrinogen alpha chain [Cleaved into: Fibrinopeptide A; Fibrinogen alpha chain]	reviewed	5	4	High	3	6	3		TRUE	1 v 1	-0.353918	NA	NA	1 v 1	1.68494	NA	NA	1 v 1	-1.59316	NA	NA	1 v 1	-1.81943	NA	NA	-0.353918	NA	NA	1.68494	NA	NA	-1.59316	NA	NA	-1.81943	NA	NA	6.50938	NA	NA	4.47897	NA	NA	4.83289	NA	NA	5.53294	NA	NA	6.90328	NA	NA	3.848	NA	NA	5.1416	NA	NA	2.926	NA	NA	3.54844	NA	NA	4.07895	NA	NA	4.58496	NA	NA	2.76553	NA	NA	91.1	NA	NA	22.3	NA	NA	28.5	NA	NA	46.3	NA	NA	119.7	NA	NA	14.4	NA	NA	35.3	NA	NA	7.6	NA	NA	11.7	NA	NA	16.9	NA	NA	24	NA	NA	6.8	NA	NA	1	NA	NA	1	NA	NA	1	NA	NA	1	NA	NA	1	NA	NA	1	NA	NA	High	Medium	High	High	Medium	High	High	Medium	High	High	Medium	High	High	Medium	High	High	Medium	High
D6REL8, P02675	P02675	P02675	P02675	P02675	FGB	Fibrinogen beta chain [Cleaved into: Fibrinopeptide B; Fibrinogen beta chain]	reviewed	5	6	High	2	3	2	Human	FALSE	1 v 1	0	NA	NA	1 v 1	-0.854621	NA	NA	1 v 1	0.0481947	NA	NA	1 v 1	1.12325	NA	NA	NA	0	NA	NA	-0.854621	NA	NA	0.0481947	NA	NA	1.12325	NA	NA	6.98527	NA	NA	6.43962	NA	NA	6.43962	NA	NA	6.40088	NA	NA	7.03562	NA	NA	7.2555	NA	NA	5.55766	NA	NA	5.63227	NA	NA	5.60585	NA	NA	5.52669	NA	NA	5.71973	NA	NA	6.84298	NA	NA	126.7	NA	NA	86.8	NA	NA	86.8	NA	NA	84.5	NA	NA	131.2	NA	NA	152.8	NA	NA	47.1	NA	NA	49.6	NA	NA	48.7	NA	NA	46.1	NA	NA	52.7	NA	NA	114.8	NA	NA	2	NA	NA	2	NA	NA	2	NA	NA	2	NA	NA	2	NA	NA	2	NA	Not Found	High	Not Found	Not Found	High	Not Found	Not Found	High	Not Found	Not Found	High	Not Found	Not Found	High	Not Found	Not Found	High	Not Found
A0A8Q3SI37, A0A8Q3SI39, A0A8Q3SI95, P02748, Q3MHN2	A0A8Q3SI37, A0A8Q3SI39, A0A8Q3SI95, P02748, Q3MHN2	P02748	A0A8Q3SI39	P02748	C9	Complement component C9 [Cleaved into: Complement component C9a; Complement component C9b]	reviewed	5	2	High	1	1	1	Human	TRUE	0 v 0	NA	NA	NA	0 v 0	NA	NA	NA	0 v 0	NA	NA	NA	0 v 0	NA	NA	NA	NA	NA	NA	NA	NA	NA	NA	NA	NA	NA	NA	NA	NA	NA	NA	NA	NA	NA	NA	NA	NA	NA	NA	NA	NA	NA	NA	NA	NA	NA	NA	NA	NA	NA	NA	NA	NA	NA	NA	NA	NA	NA	NA	NA	NA	NA	NA	NA	NA	NA	NA	NA	NA	NA	NA	NA	NA	NA	NA	NA	NA	NA	NA	NA	NA	NA	NA	NA	NA	NA	NA	NA	NA	NA	NA	NA	NA	NA	NA	NA	NA	NA	NA	NA	NA	NA	NA	NA	NA	NA	NA	NA	NA	NA	NA	NA	NA	NA	NA	NA	NA	NA	Not Found	High	Not Found	Not Found	High	Not Found	Not Found	High	Not Found	Not Found	High	Not Found	Not Found	High	Not Found	Not Found	High	Not Found
A0A087WT59, P02766	A0A087WT59, P02766	P02766	A0A087WT59	P02766	TTR	Transthyretin (ATTR) (Prealbumin) (TBPA)	reviewed	5	9	High	1	4	1	Human	FALSE	1 v 1	-0.359856	NA	NA	1 v 1	0.462035	NA	NA	1 v 1	0.109847	NA	NA	1 v 1	0.787339	NA	NA	NA	-0.359856	NA	NA	0.462035	NA	NA	0.109847	NA	NA	0.787339	NA	NA	6.41109	NA	NA	5.56377	NA	NA	5.92362	NA	NA	5.96347	NA	NA	5.61765	NA	NA	5.50144	NA	NA	4.98185	NA	NA	4.76022	NA	NA	5.0917	NA	NA	5.08746	NA	NA	4.30012	NA	NA	5.08746	NA	NA	85.1	NA	NA	47.3	NA	NA	60.7	NA	NA	62.4	NA	NA	49.1	NA	NA	45.3	NA	NA	31.6	NA	NA	27.1	NA	NA	34.1	NA	NA	34	NA	NA	19.7	NA	NA	34	NA	NA	1	NA	NA	1	NA	NA	1	NA	NA	1	NA	NA	1	NA	NA	1	NA	Not Found	High	Not Found	Not Found	High	Not Found	Not Found	High	Not Found	Not Found	High	Not Found	Not Found	High	Not Found	Not Found	High	Not Found
D6RBJ7, D6RF20, D6RF35, P02774	D6RBJ7, D6RF35, P02774	P02774	D6RF35	P02774	GC	Vitamin D-binding protein (DBP) (VDB) (Gc protein-derived macrophage activating factor) (Gc-MAF) (GcMAF) (Gc-globulin) (Group-specific component) (Gc) (Vitamin D-binding protein-macrophage activating factor) (DBP-maf)	reviewed	5	5	High	2	3	2	Human	FALSE	1 v 1	0.044633	NA	NA	1 v 1	0.544564	NA	NA	1 v 1	-0.0517769	NA	NA	1 v 1	-0.0630584	NA	NA	NA	0.044633	NA	NA	0.544564	NA	NA	-0.0517769	NA	NA	-0.0630584	NA	NA	7.83857	NA	NA	7.2384	NA	NA	7.19377	NA	NA	7.20848	NA	NA	7.63081	NA	NA	6.66391	NA	NA	6.41109	NA	NA	6.43129	NA	NA	6.35931	NA	NA	6.3345	NA	NA	6.31288	NA	NA	6.24982	NA	NA	228.9	NA	NA	151	NA	NA	146.4	NA	NA	147.9	NA	NA	198.2	NA	NA	101.4	NA	NA	85.1	NA	NA	86.3	NA	NA	82.1	NA	NA	80.7	NA	NA	79.5	NA	NA	76.1	NA	NA	2	NA	NA	2	NA	NA	2	NA	NA	2	NA	NA	2	NA	NA	2	NA	Not Found	High	Not Found	Not Found	High	Not Found	Not Found	High	Not Found	Not Found	High	Not Found	Not Found	High	Not Found	Not Found	High	Not Found
A0A8V8TLK4, A0A8V8TLK7, A0A8V8TLM6, A0A8V8TLN0, A0A8V8TM41, A0A8V8TM46, A0A8V8TN37, A0A8V8TND0, F8WBE5, G3V0E5, P02786, Q9UP52	A0A8V8TLK7, A0A8V8TLM6, A0A8V8TM41, P02786	P02786	A0A8V8TLK7	P02786	TFRC	Transferrin receptor protein 1 (TR) (TfR) (TfR1) (Trfr) (T9) (p90) (CD antigen CD71) [Cleaved into: Transferrin receptor protein 1, serum form (sTfR)]	reviewed	5	9	High	7	9	7	Human	FALSE	0 v 0	NA	NA	NA	0 v 0	NA	NA	NA	0 v 0	NA	NA	NA	0 v 0	NA	NA	NA	NA	NA	NA	NA	NA	NA	NA	NA	NA	NA	NA	NA	NA	NA	NA	NA	NA	NA	NA	NA	NA	NA	NA	NA	NA	NA	NA	NA	NA	NA	NA	NA	NA	NA	NA	NA	NA	NA	NA	NA	NA	NA	NA	NA	NA	NA	NA	NA	NA	NA	NA	NA	NA	NA	NA	NA	NA	NA	NA	NA	NA	NA	NA	NA	NA	NA	NA	NA	NA	NA	NA	NA	NA	NA	NA	NA	NA	NA	NA	NA	NA	NA	NA	NA	NA	NA	NA	NA	NA	NA	NA	NA	NA	NA	NA	NA	NA	NA	NA	NA	NA	NA	High	Not Found	High	High	Not Found	High	High	Not Found	High	High	Not Found	High	High	Not Found	High	High	Not Found	High
H7C5E8, P02787	P02787	P02787	P02787	P02787	TF	Serotransferrin (Transferrin) (Beta-1 metal-binding globulin) (Siderophilin)	reviewed	5	5	High	3	7	2	Human	TRUE	1 v 1	-0.989277	NA	NA	1 v 1	0.420083	NA	NA	1 v 1	0.256679	NA	NA	1 v 1	0.212363	NA	NA	NA	-0.989277	NA	NA	0.420083	NA	NA	0.256679	NA	NA	0.212363	NA	NA	9.54032	NA	NA	8.2148	NA	NA	9.20408	NA	NA	8.29967	NA	NA	8.57099	NA	NA	7.87958	NA	NA	8.1127	NA	NA	7.40854	NA	NA	8.36938	NA	NA	7.42543	NA	NA	7.25361	NA	NA	7.46597	NA	NA	744.6	NA	NA	297.1	NA	NA	589.8	NA	NA	315.1	NA	NA	380.3	NA	NA	235.5	NA	NA	276.8	NA	NA	169.9	NA	NA	330.7	NA	NA	171.9	NA	NA	152.6	NA	NA	176.8	NA	NA	1	NA	NA	1	NA	NA	1	NA	NA	1	NA	NA	1	NA	NA	1	NA	Not Found	High	Not Found	Not Found	High	Not Found	Not Found	High	Not Found	Not Found	High	Not Found	Not Found	High	Not Found	Not Found	High	Not Found
C9JCF5, E7EQB2, E7ER44, P02788	E7EQB2, E7ER44, P02788	P02788	E7EQB2	P02788	LTF	Lactotransferrin (Lactoferrin) (EC 3.4.21.-) (Growth-inhibiting protein 12) (Talalactoferrin) [Cleaved into: Lactoferricin-H (Lfcin-H); Kaliocin-1; Lactoferroxin-A; Lactoferroxin-B; Lactoferroxin-C]	reviewed	5	8	High	5	8	4	Human	TRUE	1 v 1	0.326186	NA	NA	1 v 1	-1.55482	NA	NA	1 v 1	-0.386279	NA	NA	1 v 1	1.08964	NA	NA	NA	0.326186	NA	NA	-1.55482	NA	NA	-0.386279	NA	NA	1.08964	NA	NA	6.32733	NA	NA	5.66959	NA	NA	5.34341	NA	NA	6.08108	NA	NA	7.45039	NA	NA	7.6359	NA	NA	4.89724	NA	NA	4.86295	NA	NA	4.51096	NA	NA	5.20945	NA	NA	6.1334	NA	NA	7.22304	NA	NA	80.3	NA	NA	50.9	NA	NA	40.6	NA	NA	67.7	NA	NA	174.9	NA	NA	198.9	NA	NA	29.8	NA	NA	29.1	NA	NA	22.8	NA	NA	37	NA	NA	70.2	NA	NA	149.4	NA	NA	2	NA	NA	2	NA	NA	2	NA	NA	2	NA	NA	2	NA	NA	2	NA	Not Found	High	Medium	Not Found	High	Medium	Not Found	High	Medium	Not Found	High	Medium	Not Found	High	Medium	Not Found	High	Medium
P02792	P02792	P02792	P02792	P02792	FTL	Ferritin light chain (Ferritin L subunit)	reviewed	5	17	High	3	5	3	Human	FALSE	0 v 0	NA	NA	NA	0 v 0	NA	NA	NA	0 v 0	NA	NA	NA	0 v 0	NA	NA	NA	NA	NA	NA	NA	NA	NA	NA	NA	NA	NA	NA	NA	NA	NA	NA	NA	NA	NA	NA	NA	NA	NA	NA	NA	NA	NA	NA	NA	NA	NA	NA	NA	NA	NA	NA	NA	NA	NA	NA	NA	NA	NA	NA	NA	NA	NA	NA	NA	NA	NA	NA	NA	NA	NA	NA	NA	NA	NA	NA	NA	NA	NA	NA	NA	NA	NA	NA	NA	NA	NA	NA	NA	NA	NA	NA	NA	NA	NA	NA	NA	NA	NA	NA	NA	NA	NA	NA	NA	NA	NA	NA	NA	NA	NA	NA	NA	NA	NA	NA	NA	NA	NA	High	High	High	High	High	High	High	High	High	High	High	High	High	High	High	High	High	High
P04003	P04003	P04003	P04003	P04003	C4BPA	C4b-binding protein alpha chain (C4bp) (Proline-rich protein) (PRP)	reviewed	5	2	High	1	1	1	Human	FALSE	1 v 1	-0.0425605	NA	NA	1 v 1	0.614521	NA	NA	1 v 1	0.226316	NA	NA	1 v 1	0.290879	NA	NA	NA	-0.0425605	NA	NA	0.614521	NA	NA	0.226316	NA	NA	0.290879	NA	NA	7.27705	NA	NA	6.86913	NA	NA	6.91169	NA	NA	7.15987	NA	NA	7.15785	NA	NA	6.54535	NA	NA	5.8505	NA	NA	6.06178	NA	NA	6.07682	NA	NA	6.28725	NA	NA	5.84046	NA	NA	6.13134	NA	NA	155.1	NA	NA	116.9	NA	NA	120.4	NA	NA	143	NA	NA	142.8	NA	NA	93.4	NA	NA	57.7	NA	NA	66.8	NA	NA	67.5	NA	NA	78.1	NA	NA	57.3	NA	NA	70.1	NA	NA	1	NA	NA	1	NA	NA	1	NA	NA	1	NA	NA	1	NA	NA	1	NA	Not Found	High	Not Found	Not Found	High	Not Found	Not Found	High	Not Found	Not Found	High	Not Found	Not Found	High	Not Found	Not Found	High	Not Found
P04004	P04004	P04004	P04004	P04004	VTN	Vitronectin (VN) (S-protein) (Serum-spreading factor) (V75) [Cleaved into: Vitronectin V65 subunit; Vitronectin V10 subunit; Somatomedin-B]	reviewed	5	6	High	2	6	1	Human	FALSE	0 v 0	NA	NA	NA	0 v 0	NA	NA	NA	0 v 0	NA	NA	NA	0 v 0	NA	NA	NA	NA	NA	NA	NA	NA	NA	NA	NA	NA	NA	NA	NA	NA	NA	NA	NA	NA	NA	NA	NA	NA	NA	NA	NA	NA	NA	NA	NA	NA	NA	NA	NA	NA	NA	NA	NA	NA	NA	NA	NA	NA	NA	NA	NA	NA	NA	NA	NA	NA	NA	NA	NA	NA	NA	NA	NA	NA	NA	NA	NA	NA	NA	NA	NA	NA	NA	NA	NA	NA	NA	NA	NA	NA	NA	NA	NA	NA	NA	NA	NA	NA	NA	NA	NA	NA	NA	NA	NA	NA	NA	NA	NA	NA	NA	NA	NA	NA	NA	NA	NA	NA	NA	Not Found	High	Not Found	Not Found	High	Not Found	Not Found	High	Not Found	Not Found	High	Not Found	Not Found	High	Not Found	Not Found	High	Not Found
A0A0G2JLB3, A0A0G2JNZ0, A0A0G2JNZ5, P04062	A0A0G2JLB3, A0A0G2JNZ0, A0A0G2JNZ5, P04062	P04062	A0A0G2JLB3	P04062	GBA1	Lysosomal acid glucosylceramidase (Lysosomal acid GCase) (EC 3.2.1.45) (Acid beta-glucosidase) (Alglucerase) (Beta-glucocerebrosidase) (Beta-GC) (Beta-glucosylceramidase 1) (Cholesterol glucosyltransferase) (SGTase) (EC 2.4.1.-) (Cholesteryl-beta-glucosidase) (EC 3.2.1.-) (D-glucosyl-N-acylsphingosine glucohydrolase) (Glucosylceramidase beta 1) (Imiglucerase) (Lysosomal cholesterol glycosyltransferase) (Lysosomal galactosylceramidase) (EC 3.2.1.46) (Lysosomal glycosylceramidase)	reviewed	5	2	Medium	1	2	1	Human	FALSE	0 v 0	NA	NA	NA	0 v 0	NA	NA	NA	0 v 0	NA	NA	NA	0 v 0	NA	NA	NA	NA	NA	NA	NA	NA	NA	NA	NA	NA	NA	NA	NA	NA	NA	NA	NA	NA	NA	NA	NA	NA	NA	NA	NA	NA	NA	NA	NA	NA	NA	NA	NA	NA	NA	NA	NA	NA	NA	NA	NA	NA	NA	NA	NA	NA	NA	NA	NA	NA	NA	NA	NA	NA	NA	NA	NA	NA	NA	NA	NA	NA	NA	NA	NA	NA	NA	NA	NA	NA	NA	NA	NA	NA	NA	NA	NA	NA	NA	NA	NA	NA	NA	NA	NA	NA	NA	NA	NA	NA	NA	NA	NA	NA	NA	NA	NA	NA	NA	NA	NA	NA	NA	Not Found	Medium	High	Not Found	Medium	High	Not Found	Medium	High	Not Found	Medium	High	Not Found	Medium	High	Not Found	Medium	High
P04114	P04114	P04114	P04114	P04114	APOB	Apolipoprotein B-100 (Apo B-100) [Cleaved into: Apolipoprotein B-48 (Apo B-48)]	reviewed	5	0	High	2	2	2	Human	FALSE	1 v 1	0.165322	NA	NA	1 v 1	1.19688	NA	NA	1 v 1	0.22456	NA	NA	1 v 1	-0.0443941	NA	NA	NA	0.165322	NA	NA	1.19688	NA	NA	0.22456	NA	NA	-0.0443941	NA	NA	6.26115	NA	NA	6.05528	NA	NA	5.88996	NA	NA	6.45615	NA	NA	6.2114	NA	NA	5.25927	NA	NA	4.83289	NA	NA	5.24793	NA	NA	5.05745	NA	NA	5.58195	NA	NA	4.89239	NA	NA	4.848	NA	NA	76.7	NA	NA	66.5	NA	NA	59.3	NA	NA	87.8	NA	NA	74.1	NA	NA	38.3	NA	NA	28.5	NA	NA	38	NA	NA	33.3	NA	NA	47.9	NA	NA	29.7	NA	NA	28.8	NA	NA	1	NA	NA	1	NA	NA	1	NA	NA	1	NA	NA	1	NA	NA	1	NA	Not Found	High	Not Found	Not Found	High	Not Found	Not Found	High	Not Found	Not Found	High	Not Found	Not Found	High	Not Found	Not Found	High	Not Found
A2A2V1, P04156, X6RKS3	A2A2V1, P04156, X6RKS3	P04156	A2A2V1	P04156	PRNP	Major prion protein (PrP) (ASCR) (PrP27-30) (PrP33-35C) (CD antigen CD230)	reviewed	5	4	Medium	1	2	1	Human	FALSE	0 v 0	NA	NA	NA	0 v 0	NA	NA	NA	0 v 0	NA	NA	NA	0 v 0	NA	NA	NA	NA	NA	NA	NA	NA	NA	NA	NA	NA	NA	NA	NA	NA	NA	NA	NA	NA	NA	NA	NA	NA	NA	NA	NA	NA	NA	NA	NA	NA	NA	NA	NA	NA	NA	NA	NA	NA	NA	NA	NA	NA	NA	NA	NA	NA	NA	NA	NA	NA	NA	NA	NA	NA	NA	NA	NA	NA	NA	NA	NA	NA	NA	NA	NA	NA	NA	NA	NA	NA	NA	NA	NA	NA	NA	NA	NA	NA	NA	NA	NA	NA	NA	NA	NA	NA	NA	NA	NA	NA	NA	NA	NA	NA	NA	NA	NA	NA	NA	NA	NA	NA	NA	Not Found	High	High	Not Found	High	High	Not Found	High	High	Not Found	High	High	Not Found	High	High	Not Found	High	High
P04279	P04279	P04279	P04279	P04279	SEMG1	Semenogelin-1 (Cancer/testis antigen 103) (Semenogelin I) (SGI) [Cleaved into: Alpha-inhibin-92; Alpha-inhibin-31; Seminal basic protein]	reviewed	5	13	High	4	7	3	Human	FALSE	1 v 1	0.943416	NA	NA	1 v 1	4.8681	NA	NA	1 v 0	NA	NA	NA	1 v 1	0.209453	NA	NA	NA	0.943416	NA	NA	4.8681	NA	NA	NA	NA	NA	0.209453	NA	NA	NA	NA	NA	2.32193	NA	NA	1.37851	NA	NA	7.16088	NA	NA	3	NA	NA	2.29278	NA	NA	NA	NA	NA	1.48543	NA	NA	0.485427	NA	NA	6.28725	NA	NA	1.67807	NA	NA	1.88753	NA	NA	NA	NA	NA	5	NA	NA	2.6	NA	NA	143.1	NA	NA	8	NA	NA	4.9	NA	NA	NA	NA	NA	2.8	NA	NA	1.4	NA	NA	78.1	NA	NA	3.2	NA	NA	3.7	NA	NA	NA	NA	NA	1	NA	NA	1	NA	NA	1	NA	NA	1	NA	NA	1	NA	Not Found	High	High	Not Found	High	High	Not Found	High	High	Not Found	High	High	Not Found	High	High	Not Found	High	High
A0A075B7C0, A0A0C4DGQ5, K7EIV0, K7EKD8, K7EM73, P04632, U3KPR7, U3KQE2	A0A075B7C0, A0A0C4DGQ5, K7EIV0, K7EKD8, K7EM73, P04632, U3KPR7, U3KQE2	P04632	P04632	P04632	CAPNS1	Calpain small subunit 1 (CSS1) (Calcium-activated neutral proteinase small subunit) (CANP small subunit) (Calcium-dependent protease small subunit) (CDPS) (Calcium-dependent protease small subunit 1) (Calpain regulatory subunit)	reviewed	5	5	Medium	1	1	1	Human	FALSE	1 v 1	-0.637024	NA	NA	1 v 1	-0.195298	NA	NA	1 v 1	-0.76184	NA	NA	1 v 1	1.76856	NA	NA	-0.637024	NA	NA	-0.195298	NA	NA	-0.76184	NA	NA	1.76856	NA	NA	6.13955	NA	NA	4.66676	NA	NA	5.30378	NA	NA	6.46434	NA	NA	6.12516	NA	NA	6.65964	NA	NA	4.77083	NA	NA	3.10434	NA	NA	4.00899	NA	NA	5.0045	NA	NA	3.80735	NA	NA	5.57592	NA	NA	70.5	NA	NA	25.4	NA	NA	39.5	NA	NA	88.3	NA	NA	69.8	NA	NA	101.1	NA	NA	27.3	NA	NA	8.6	NA	NA	16.1	NA	NA	32.1	NA	NA	14	NA	NA	47.7	NA	NA	1	NA	NA	1	NA	NA	1	NA	NA	1	NA	NA	1	NA	NA	1	NA	NA	High	Not Found	Not Found	High	Not Found	Not Found	High	Not Found	Not Found	High	Not Found	Not Found	High	Not Found	Not Found	High	Not Found	Not Found
A0A804HHZ3, C9J2Z5, C9JWK7, H7BZQ8, P04746, P0DUB6, P19961, Q3MHH8, Q5T084	A0A804HHZ3, P04746, P0DUB6, P19961	P04746	A0A804HHZ3	P04746	AMY2A	Pancreatic alpha-amylase (PA) (EC 3.2.1.1) (1,4-alpha-D-glucan glucanohydrolase)	reviewed	5	10	High	4	5	4	Human	TRUE	1 v 1	0.121991	NA	NA	1 v 1	0.547488	NA	NA	1 v 1	-4.12928	NA	NA	1 v 1	-0.788496	NA	NA	NA	NA	0.121991	NA	NA	0.547488	NA	NA	-4.12928	NA	NA	-0.788496	NA	NA	7.12412	NA	NA	1.88753	NA	NA	1.76553	NA	NA	2.51096	NA	NA	3.03562	NA	NA	1.96347	NA	NA	5.89482	NA	NA	1.848	NA	NA	1.76553	NA	NA	1.67807	NA	NA	1.926	NA	NA	1.1375	NA	NA	139.5	NA	NA	3.7	NA	NA	3.4	NA	NA	5.7	NA	NA	8.2	NA	NA	3.9	NA	NA	59.5	NA	NA	3.6	NA	NA	3.4	NA	NA	3.2	NA	NA	3.8	NA	NA	2.2	NA	NA	1	NA	NA	1	NA	NA	1	NA	NA	1	NA	NA	1	NA	NA	1	Not Found	Not Found	High	Not Found	Not Found	High	Not Found	Not Found	High	Not Found	Not Found	High	Not Found	Not Found	High	Not Found	Not Found	High
P04844, Q5JYR4, Q5JYR7	P04844	P04844	P04844	P04844	RPN2	Dolichyl-diphosphooligosaccharide--protein glycosyltransferase subunit 2 (Dolichyl-diphosphooligosaccharide--protein glycosyltransferase 63 kDa subunit) (RIBIIR) (Ribophorin II) (RPN-II) (Ribophorin-2)	reviewed	5	4	High	2	2	2	Human	FALSE	1 v 1	0.0354053	NA	NA	1 v 1	1.68871	NA	NA	1 v 1	1.02714	NA	NA	1 v 1	-0.802554	NA	NA	NA	NA	0.0354053	NA	NA	1.68871	NA	NA	1.02714	NA	NA	-0.802554	NA	NA	4.20163	NA	NA	4.04439	NA	NA	4.00899	NA	NA	4.61471	NA	NA	4.01792	NA	NA	2.926	NA	NA	2.98185	NA	NA	4.03562	NA	NA	4.00899	NA	NA	3.76553	NA	NA	2.90689	NA	NA	2.10434	NA	NA	18.4	NA	NA	16.5	NA	NA	16.1	NA	NA	24.5	NA	NA	16.2	NA	NA	7.6	NA	NA	7.9	NA	NA	16.4	NA	NA	16.1	NA	NA	13.6	NA	NA	7.5	NA	NA	4.3	NA	NA	1	NA	NA	1	NA	NA	1	NA	NA	1	NA	NA	1	NA	NA	1	Not Found	Not Found	High	Not Found	Not Found	High	Not Found	Not Found	High	Not Found	Not Found	High	Not Found	Not Found	High	Not Found	Not Found	High
P05091, S4R3S4	P05091, S4R3S4	P05091	S4R3S4	P05091	ALDH2	Aldehyde dehydrogenase, mitochondrial (EC 1.2.1.3) (ALDH class 2) (ALDH-E2) (ALDHI)	reviewed	5	2	Medium	1	2	1	Human	FALSE	0 v 0	NA	NA	NA	0 v 0	NA	NA	NA	0 v 0	NA	NA	NA	0 v 0	NA	NA	NA	NA	NA	NA	NA	NA	NA	NA	NA	NA	NA	NA	NA	NA	NA	NA	NA	NA	NA	NA	NA	NA	NA	NA	NA	NA	NA	NA	NA	NA	NA	NA	NA	NA	NA	NA	NA	NA	NA	NA	NA	NA	NA	NA	NA	NA	NA	NA	NA	NA	NA	NA	NA	NA	NA	NA	NA	NA	NA	NA	NA	NA	NA	NA	NA	NA	NA	NA	NA	NA	NA	NA	NA	NA	NA	NA	NA	NA	NA	NA	NA	NA	NA	NA	NA	NA	NA	NA	NA	NA	NA	NA	NA	NA	NA	NA	NA	NA	NA	NA	NA	NA	NA	Not Found	High	Medium	Not Found	High	Medium	Not Found	High	Medium	Not Found	High	Medium	Not Found	High	Medium	Not Found	High	Medium
A0A494C035, A6NEL0, A6NL93, F2Z2W6, F2Z2Y5, H7BXJ5, P05114	A6NL93, P05114	P05114	P05114	P05114	HMGN1	Non-histone chromosomal protein HMG-14 (High mobility group nucleosome-binding domain-containing protein 1)	reviewed	5	20	High	3	4	3	Human	FALSE	1 v 1	0.747692	NA	NA	1 v 1	0.991526	NA	NA	1 v 1	0.503847	NA	NA	1 v 1	0.307244	NA	NA	NA	NA	0.747692	NA	NA	0.991526	NA	NA	0.503847	NA	NA	0.307244	NA	NA	6.46761	NA	NA	6.49185	NA	NA	5.74416	NA	NA	7.08534	NA	NA	6.09592	NA	NA	6.09381	NA	NA	5.24031	NA	NA	6.47735	NA	NA	5.74416	NA	NA	6.24031	NA	NA	4.98185	NA	NA	5.2891	NA	NA	88.5	NA	NA	90	NA	NA	53.6	NA	NA	135.8	NA	NA	68.4	NA	NA	68.3	NA	NA	37.8	NA	NA	89.1	NA	NA	53.6	NA	NA	75.6	NA	NA	31.6	NA	NA	39.1	NA	NA	2	NA	NA	2	NA	NA	2	NA	NA	2	NA	NA	2	NA	NA	2	Not Found	High	High	Not Found	High	High	Not Found	High	High	Not Found	High	High	Not Found	High	High	Not Found	High	High
A0A2R8Y3M9, E7ETH0, G3XAM2, P05156	A0A2R8Y3M9, E7ETH0, G3XAM2, P05156	P05156	P05156	P05156	CFI	Complement factor I (EC 3.4.21.45) (C3B/C4B inactivator) [Cleaved into: Complement factor I heavy chain; Complement factor I light chain]	reviewed	5	2	Medium	1	1	1	Human	FALSE	0 v 0	NA	NA	NA	0 v 0	NA	NA	NA	0 v 0	NA	NA	NA	0 v 0	NA	NA	NA	NA	NA	NA	NA	NA	NA	NA	NA	NA	NA	NA	NA	NA	NA	NA	NA	NA	NA	NA	NA	NA	NA	NA	NA	NA	NA	NA	NA	NA	NA	NA	NA	NA	NA	NA	NA	NA	NA	NA	NA	NA	NA	NA	NA	NA	NA	NA	NA	NA	NA	NA	NA	NA	NA	NA	NA	NA	NA	NA	NA	NA	NA	NA	NA	NA	NA	NA	NA	NA	NA	NA	NA	NA	NA	NA	NA	NA	NA	NA	NA	NA	NA	NA	NA	NA	NA	NA	NA	NA	NA	NA	NA	NA	NA	NA	NA	NA	NA	NA	NA	NA	NA	Not Found	Not Found	High	Not Found	Not Found	High	Not Found	Not Found	High	Not Found	Not Found	High	Not Found	Not Found	High	Not Found	Not Found	High
P05455	P05455	P05455	P05455	P05455	SSB	Lupus La protein (La autoantigen) (La ribonucleoprotein) (Sjoegren syndrome type B antigen) (SS-B)	reviewed	5	7	High	3	6	3	Human	FALSE	0 v 0	NA	NA	NA	0 v 0	NA	NA	NA	0 v 0	NA	NA	NA	0 v 0	NA	NA	NA	NA	NA	NA	NA	NA	NA	NA	NA	NA	NA	NA	NA	NA	NA	NA	NA	NA	NA	NA	NA	NA	NA	NA	NA	NA	NA	NA	NA	NA	NA	NA	NA	NA	NA	NA	NA	NA	NA	NA	NA	NA	NA	NA	NA	NA	NA	NA	NA	NA	NA	NA	NA	NA	NA	NA	NA	NA	NA	NA	NA	NA	NA	NA	NA	NA	NA	NA	NA	NA	NA	NA	NA	NA	NA	NA	NA	NA	NA	NA	NA	NA	NA	NA	NA	NA	NA	NA	NA	NA	NA	NA	NA	NA	NA	NA	NA	NA	NA	NA	NA	NA	NA	High	Medium	High	High	Medium	High	High	Medium	High	High	Medium	High	High	Medium	High	High	Medium	High
D6R9H7, E7EPU7, E7EQ97, I3L0Y5, P05496, P48201, Q06055	D6R9H7, E7EPU7, E7EQ97, I3L0Y5, P05496, P48201, Q06055	P05496	P05496	P05496	ATP5MC1	ATP synthase F(0) complex subunit C1, mitochondrial (ATP synthase lipid-binding protein) (ATP synthase membrane subunit c locus 1) (ATP synthase proteolipid P1) (ATP synthase proton-transporting mitochondrial F(0) complex subunit C1) (ATPase protein 9) (ATPase subunit c)	reviewed	5	5	Medium	1	3	1	Human	FALSE	1 v 1	-0.526224	NA	NA	1 v 1	0.811899	NA	NA	1 v 1	1.17234	NA	NA	1 v 1	-0.322723	NA	NA	NA	NA	-0.526224	NA	NA	0.811899	NA	NA	1.17234	NA	NA	-0.322723	NA	NA	6.27984	NA	NA	5.69488	NA	NA	6.2211	NA	NA	6.79831	NA	NA	6.61765	NA	NA	5.98641	NA	NA	5.04876	NA	NA	5.68089	NA	NA	6.2211	NA	NA	5.9542	NA	NA	5.50462	NA	NA	5.1819	NA	NA	77.7	NA	NA	51.8	NA	NA	74.6	NA	NA	111.3	NA	NA	98.2	NA	NA	63.4	NA	NA	33.1	NA	NA	51.3	NA	NA	74.6	NA	NA	62	NA	NA	45.4	NA	NA	36.3	NA	NA	1	NA	NA	1	NA	NA	1	NA	NA	1	NA	NA	1	NA	NA	1	Not Found	High	High	Not Found	High	High	Not Found	High	High	Not Found	High	High	Not Found	High	High	Not Found	High	High
A0A7I2V2F9, A0A7I2V348, A0A7I2V5T3, A0A7I2V5Z8, C9JPK5, E7EQW5, E7EUI6, E9PLR6, H7C4K3, H7C4N8, P05556, Q5T3E6	A0A7I2V2F9, E7EUI6, H7C4K3, P05556	P05556	E7EUI6	P05556	ITGB1	Integrin beta-1 (Fibronectin receptor subunit beta) (Glycoprotein IIa) (GPIIA) (VLA-4 subunit beta) (CD antigen CD29)	reviewed	5	8	High	6	6	6	Human	FALSE	0 v 0	NA	NA	NA	0 v 0	NA	NA	NA	0 v 0	NA	NA	NA	0 v 0	NA	NA	NA	NA	NA	NA	NA	NA	NA	NA	NA	NA	NA	NA	NA	NA	NA	NA	NA	NA	NA	NA	NA	NA	NA	NA	NA	NA	NA	NA	NA	NA	NA	NA	NA	NA	NA	NA	NA	NA	NA	NA	NA	NA	NA	NA	NA	NA	NA	NA	NA	NA	NA	NA	NA	NA	NA	NA	NA	NA	NA	NA	NA	NA	NA	NA	NA	NA	NA	NA	NA	NA	NA	NA	NA	NA	NA	NA	NA	NA	NA	NA	NA	NA	NA	NA	NA	NA	NA	NA	NA	NA	NA	NA	NA	NA	NA	NA	NA	NA	NA	NA	NA	NA	NA	High	Not Found	High	High	Not Found	High	High	Not Found	High	High	Not Found	High	High	Not Found	High	High	Not Found	High
A0A0A0MR25, A0A0S2Z3T4, A0A1W2PQT9, A0A3B3ISD1, A0A5S6RJB7, A0A6Q8PG01, A0A6Q8PH30, A0A7I2PIU1, A0A7I2RW32, A0A804HI76, A0A804HIF1, A0A8I3B1S4, D2CGD1, E7EU09, E7EVR7, E9PJ92, E9PJX5, E9PKQ8, F8W9L4, H0Y3C5, H0Y9P2, H0YE20, H7BXU9, H7C265, J3KPD6, J3KPQ0, J3QRU1, P06239, P06241, P07947, P07948, P08631, P09769, P11362, P20794, P21802, P22455, P22607, P51451, Q8IXN4, Q8IZL9, Q9UPZ9, S4R381	A0A0A0MR25, A0A0S2Z3T4, A0A1W2PQT9, A0A3B3ISD1, A0A5S6RJB7, A0A6Q8PG01, A0A6Q8PH30, A0A7I2PIU1, A0A7I2RW32, A0A804HI76, A0A804HIF1, A0A8I3B1S4, D2CGD1, E7EU09, E7EVR7, E9PJ92, E9PJX5, E9PKQ8, F8W9L4, H0Y3C5, H0Y9P2, H0YE20, H7BXU9, H7C265, J3KPD6, J3KPQ0, J3QRU1, P06239, P06241, P07947, P07948, P08631, P09769, P11362, P20794, P21802, P22455, P22607, P51451, Q8IXN4, Q8IZL9, Q9UPZ9, S4R381	P06241	D2CGD1	P06241	FYN	Tyrosine-protein kinase Fyn (EC 2.7.10.2) (Proto-oncogene Syn) (Proto-oncogene c-Fyn) (Src-like kinase) (SLK) (p59-Fyn)	reviewed	5	1	Medium	1	1	1	Human	FALSE	0 v 0	NA	NA	NA	0 v 0	NA	NA	NA	0 v 0	NA	NA	NA	0 v 0	NA	NA	NA	NA	NA	NA	NA	NA	NA	NA	NA	NA	NA	NA	NA	NA	NA	NA	NA	NA	NA	NA	NA	NA	NA	NA	NA	NA	NA	NA	NA	NA	NA	NA	NA	NA	NA	NA	NA	NA	NA	NA	NA	NA	NA	NA	NA	NA	NA	NA	NA	NA	NA	NA	NA	NA	NA	NA	NA	NA	NA	NA	NA	NA	NA	NA	NA	NA	NA	NA	NA	NA	NA	NA	NA	NA	NA	NA	NA	NA	NA	NA	NA	NA	NA	NA	NA	NA	NA	NA	NA	NA	NA	NA	NA	NA	NA	NA	NA	NA	NA	NA	NA	NA	NA	Not Found	Not Found	High	Not Found	Not Found	High	Not Found	Not Found	High	Not Found	Not Found	High	Not Found	Not Found	High	Not Found	Not Found	High
B8ZZA1, B8ZZQ6, B8ZZW7, H7C2N1, P06454	B8ZZA1, B8ZZQ6, B8ZZW7, H7C2N1, P06454	P06454	H7C2N1	P06454	PTMA	Prothymosin alpha [Cleaved into: Prothymosin alpha, N-terminally processed; Thymosin alpha-1]	reviewed	5	13	High	1	2	1	Human	FALSE	1 v 1	2.27999	NA	NA	1 v 1	3.06077	NA	NA	1 v 1	-0.381794	NA	NA	1 v 1	-1.87447	NA	NA	2.27999	NA	NA	3.06077	NA	NA	-0.381794	NA	NA	-1.87447	NA	NA	7.20555	NA	NA	9.02818	NA	NA	6.74819	NA	NA	9.53974	NA	NA	9.58308	NA	NA	6.47897	NA	NA	5.83794	NA	NA	7.46842	NA	NA	5.45615	NA	NA	8.08108	NA	NA	7.26679	NA	NA	5.39232	NA	NA	147.6	NA	NA	522.1	NA	NA	107.5	NA	NA	744.3	NA	NA	767	NA	NA	89.2	NA	NA	57.2	NA	NA	177.1	NA	NA	43.9	NA	NA	270.8	NA	NA	154	NA	NA	42	NA	NA	1	NA	NA	1	NA	NA	1	NA	NA	1	NA	NA	1	NA	NA	1	NA	NA	High	Not Found	Not Found	High	Not Found	Not Found	High	Not Found	Not Found	High	Not Found	Not Found	High	Not Found	Not Found	High	Not Found	Not Found
A0A024QZP7, E5RIU6, P06493	A0A024QZP7, P06493	P06493	P06493	P06493	CDK1	Cyclin-dependent kinase 1 (CDK1) (EC 2.7.11.22) (EC 2.7.11.23) (Cell division control protein 2 homolog) (Cell division protein kinase 1) (p34 protein kinase)	reviewed	5	13	High	4	4	3	Human	FALSE	0 v 0	NA	NA	NA	0 v 0	NA	NA	NA	0 v 0	NA	NA	NA	0 v 0	NA	NA	NA	NA	NA	NA	NA	NA	NA	NA	NA	NA	NA	NA	NA	NA	NA	NA	NA	NA	NA	NA	NA	NA	NA	NA	NA	NA	NA	NA	NA	NA	NA	NA	NA	NA	NA	NA	NA	NA	NA	NA	NA	NA	NA	NA	NA	NA	NA	NA	NA	NA	NA	NA	NA	NA	NA	NA	NA	NA	NA	NA	NA	NA	NA	NA	NA	NA	NA	NA	NA	NA	NA	NA	NA	NA	NA	NA	NA	NA	NA	NA	NA	NA	NA	NA	NA	NA	NA	NA	NA	NA	NA	NA	NA	NA	NA	NA	NA	NA	NA	NA	NA	NA	NA	High	Not Found	High	High	Not Found	High	High	Not Found	High	High	Not Found	High	High	Not Found	High	High	Not Found	High
P06727	P06727	P06727	P06727	P06727	APOA4	Apolipoprotein A-IV (Apo-AIV) (ApoA-IV) (Apolipoprotein A4)	reviewed	5	3	High	1	1	1	Human	FALSE	0 v 0	NA	NA	NA	0 v 0	NA	NA	NA	0 v 0	NA	NA	NA	0 v 0	NA	NA	NA	NA	NA	NA	NA	NA	NA	NA	NA	NA	NA	NA	NA	NA	NA	NA	NA	NA	NA	NA	NA	NA	NA	NA	NA	NA	NA	NA	NA	NA	NA	NA	NA	NA	NA	NA	NA	NA	NA	NA	NA	NA	NA	NA	NA	NA	NA	NA	NA	NA	NA	NA	NA	NA	NA	NA	NA	NA	NA	NA	NA	NA	NA	NA	NA	NA	NA	NA	NA	NA	NA	NA	NA	NA	NA	NA	NA	NA	NA	NA	NA	NA	NA	NA	NA	NA	NA	NA	NA	NA	NA	NA	NA	NA	NA	NA	NA	NA	NA	NA	NA	NA	NA	Not Found	High	Not Found	Not Found	High	Not Found	Not Found	High	Not Found	Not Found	High	Not Found	Not Found	High	Not Found	Not Found	High	Not Found
E9PK47, P06737	E9PK47, P06737	P06737	E9PK47	P06737	PYGL	Glycogen phosphorylase, liver form (EC 2.4.1.1)	reviewed	5	3	High	3	6	1	Human	FALSE	0 v 0	NA	NA	NA	0 v 0	NA	NA	NA	0 v 0	NA	NA	NA	0 v 0	NA	NA	NA	NA	NA	NA	NA	NA	NA	NA	NA	NA	NA	NA	NA	NA	NA	NA	NA	NA	NA	NA	NA	NA	NA	NA	NA	NA	NA	NA	NA	NA	NA	NA	NA	NA	NA	NA	NA	NA	NA	NA	NA	NA	NA	NA	NA	NA	NA	NA	NA	NA	NA	NA	NA	NA	NA	NA	NA	NA	NA	NA	NA	NA	NA	NA	NA	NA	NA	NA	NA	NA	NA	NA	NA	NA	NA	NA	NA	NA	NA	NA	NA	NA	NA	NA	NA	NA	NA	NA	NA	NA	NA	NA	NA	NA	NA	NA	NA	NA	NA	NA	NA	NA	NA	Not Found	High	High	Not Found	High	High	Not Found	High	High	Not Found	High	High	Not Found	High	High	Not Found	High	High
A0A8Q3WKN4, A0A8Q3WKT7, A0A8Q3WL79, P07357	A0A8Q3WKN4, A0A8Q3WKT7, A0A8Q3WL79, P07357	P07357	A0A8Q3WKN4	P07357	C8A	Complement component C8 alpha chain (Complement component 8 subunit alpha)	reviewed	5	2	Medium	1	1	1	Human	FALSE	0 v 0	NA	NA	NA	0 v 0	NA	NA	NA	0 v 0	NA	NA	NA	0 v 0	NA	NA	NA	NA	NA	NA	NA	NA	NA	NA	NA	NA	NA	NA	NA	NA	NA	NA	NA	NA	NA	NA	NA	NA	NA	NA	NA	NA	NA	NA	NA	NA	NA	NA	NA	NA	NA	NA	NA	NA	NA	NA	NA	NA	NA	NA	NA	NA	NA	NA	NA	NA	NA	NA	NA	NA	NA	NA	NA	NA	NA	NA	NA	NA	NA	NA	NA	NA	NA	NA	NA	NA	NA	NA	NA	NA	NA	NA	NA	NA	NA	NA	NA	NA	NA	NA	NA	NA	NA	NA	NA	NA	NA	NA	NA	NA	NA	NA	NA	NA	NA	NA	NA	NA	NA	Not Found	Not Found	High	Not Found	Not Found	High	Not Found	Not Found	High	Not Found	Not Found	High	Not Found	Not Found	High	Not Found	Not Found	High
E9PJA6, E9PJJ3, E9PLC9, E9PLX0, E9PMC6, E9PQB3, E9PRM1, E9PSA6, P07384	P07384	P07384	P07384	P07384	CAPN1	Calpain-1 catalytic subunit (EC 3.4.22.52) (Calcium-activated neutral proteinase 1) (CANP 1) (Calpain mu-type) (Calpain-1 large subunit) (Cell proliferation-inducing gene 30 protein) (Micromolar-calpain) (muCANP)	reviewed	5	4	High	3	6	3	Human	FALSE	1 v 1	0.0196958	NA	NA	1 v 1	0.106915	NA	NA	1 v 1	0.284009	NA	NA	1 v 1	-0.747692	NA	NA	NA	NA	0.0196958	NA	NA	0.106915	NA	NA	0.284009	NA	NA	-0.747692	NA	NA	5.80735	NA	NA	4.88264	NA	NA	4.86295	NA	NA	4.65535	NA	NA	5.60288	NA	NA	4.54844	NA	NA	4.57894	NA	NA	4.8679	NA	NA	4.86295	NA	NA	3.80735	NA	NA	4.49185	NA	NA	3.74416	NA	NA	56	NA	NA	29.5	NA	NA	29.1	NA	NA	25.2	NA	NA	48.6	NA	NA	23.4	NA	NA	23.9	NA	NA	29.2	NA	NA	29.1	NA	NA	14	NA	NA	22.5	NA	NA	13.4	NA	NA	1	NA	NA	1	NA	NA	1	NA	NA	1	NA	NA	1	NA	NA	1	High	High	Medium	High	High	Medium	High	High	Medium	High	High	Medium	High	High	Medium	High	High	Medium
A0A0J9YXB8, P07602	A0A0J9YXB8, P07602	P07602	A0A0J9YXB8	P07602	PSAP	Prosaposin (Proactivator polypeptide) [Cleaved into: Saposin-A (Protein A); Saposin-B-Val; Saposin-B (Cerebroside sulfate activator) (CSAct) (Dispersin) (Sphingolipid activator protein 1) (SAP-1) (Sulfatide/GM1 activator); Saposin-C (A1 activator) (Co-beta-glucosidase) (Glucosylceramidase activator) (Sphingolipid activator protein 2) (SAP-2); Saposin-D (Component C) (Protein C)]	reviewed	5	2	High	1	2	1	Human	FALSE	0 v 0	NA	NA	NA	0 v 0	NA	NA	NA	0 v 0	NA	NA	NA	0 v 0	NA	NA	NA	NA	NA	NA	NA	NA	NA	NA	NA	NA	NA	NA	NA	NA	NA	NA	NA	NA	NA	NA	NA	NA	NA	NA	NA	NA	NA	NA	NA	NA	NA	NA	NA	NA	NA	NA	NA	NA	NA	NA	NA	NA	NA	NA	NA	NA	NA	NA	NA	NA	NA	NA	NA	NA	NA	NA	NA	NA	NA	NA	NA	NA	NA	NA	NA	NA	NA	NA	NA	NA	NA	NA	NA	NA	NA	NA	NA	NA	NA	NA	NA	NA	NA	NA	NA	NA	NA	NA	NA	NA	NA	NA	NA	NA	NA	NA	NA	NA	NA	NA	NA	NA	NA	High	High	Not Found	High	High	Not Found	High	High	Not Found	High	High	Not Found	High	High	Not Found	High	High	Not Found
H3BQB1, H3BQF1, H3BQZ9, H3BSW3, P07741	H3BQB1, H3BQZ9, P07741	P07741	H3BQZ9	P07741	APRT	Adenine phosphoribosyltransferase (APRT) (EC 2.4.2.7)	reviewed	5	8	High	2	2	2	Human	FALSE	0 v 0	NA	NA	NA	0 v 0	NA	NA	NA	0 v 0	NA	NA	NA	0 v 0	NA	NA	NA	NA	NA	NA	NA	NA	NA	NA	NA	NA	NA	NA	NA	NA	NA	NA	NA	NA	NA	NA	NA	NA	NA	NA	NA	NA	NA	NA	NA	NA	NA	NA	NA	NA	NA	NA	NA	NA	NA	NA	NA	NA	NA	NA	NA	NA	NA	NA	NA	NA	NA	NA	NA	NA	NA	NA	NA	NA	NA	NA	NA	NA	NA	NA	NA	NA	NA	NA	NA	NA	NA	NA	NA	NA	NA	NA	NA	NA	NA	NA	NA	NA	NA	NA	NA	NA	NA	NA	NA	NA	NA	NA	NA	NA	NA	NA	NA	NA	NA	NA	NA	NA	NA	High	Not Found	High	High	Not Found	High	High	Not Found	High	High	Not Found	High	High	Not Found	High	High	Not Found	High
A0A7I2V440, A0A7I2V668, A0A7I2YQK9, A0A7P0NGZ6, E9PHZ5, E9PQM1, E9PR21, P07858	A0A7I2V440, A0A7I2V668, A0A7I2YQK9, A0A7P0NGZ6, E9PHZ5, E9PQM1, E9PR21, P07858	P07858	E9PQM1	P07858	CTSB	Cathepsin B (EC 3.4.22.1) (APP secretase) (APPS) (Cathepsin B1) [Cleaved into: Cathepsin B light chain; Cathepsin B heavy chain]	reviewed	5	3	High	1	2	1	Human	FALSE	0 v 0	NA	NA	NA	0 v 0	NA	NA	NA	0 v 0	NA	NA	NA	0 v 0	NA	NA	NA	NA	NA	NA	NA	NA	NA	NA	NA	NA	NA	NA	NA	NA	NA	NA	NA	NA	NA	NA	NA	NA	NA	NA	NA	NA	NA	NA	NA	NA	NA	NA	NA	NA	NA	NA	NA	NA	NA	NA	NA	NA	NA	NA	NA	NA	NA	NA	NA	NA	NA	NA	NA	NA	NA	NA	NA	NA	NA	NA	NA	NA	NA	NA	NA	NA	NA	NA	NA	NA	NA	NA	NA	NA	NA	NA	NA	NA	NA	NA	NA	NA	NA	NA	NA	NA	NA	NA	NA	NA	NA	NA	NA	NA	NA	NA	NA	NA	NA	NA	NA	NA	NA	High	Not Found	High	High	Not Found	High	Not Found	Not Found	High	Not Found	Not Found	High	High	Not Found	High	Not Found	Not Found	High
A0A087WTF2, A0A087X2B9, A0A096LP55, P07919	P07919	P07919	P07919	P07919	UQCRH	Cytochrome b-c1 complex subunit 6, mitochondrial (Complex III subunit 6) (Complex III subunit VIII) (Cytochrome c1 non-heme 11 kDa protein) (Mitochondrial hinge protein) (Ubiquinol-cytochrome c reductase complex 11 kDa protein)	reviewed	5	29	High	2	2	2	Human	FALSE	1 v 1	0.0321505	NA	NA	1 v 1	0.0136233	NA	NA	1 v 1	0.0820358	NA	NA	1 v 1	0.921997	NA	NA	NA	0.0321505	NA	NA	0.0136233	NA	NA	0.0820358	NA	NA	0.921997	NA	NA	5.66107	NA	NA	5.1819	NA	NA	5.14975	NA	NA	5.73335	NA	NA	5.70044	NA	NA	5.71973	NA	NA	4.23266	NA	NA	4.37156	NA	NA	4.3147	NA	NA	4.86295	NA	NA	4.38543	NA	NA	5.30743	NA	NA	50.6	NA	NA	36.3	NA	NA	35.5	NA	NA	53.2	NA	NA	52	NA	NA	52.7	NA	NA	18.8	NA	NA	20.7	NA	NA	19.9	NA	NA	29.1	NA	NA	20.9	NA	NA	39.6	NA	NA	1	NA	NA	1	NA	NA	1	NA	NA	1	NA	NA	1	NA	NA	1	NA	Not Found	High	Not Found	Not Found	High	Not Found	Not Found	High	Not Found	Not Found	High	Not Found	Not Found	High	Not Found	Not Found	High	Not Found
A0A7I2V2T9, A0A7I2V3I5, A0A7I2V3J7, A0A7I2V4J9, A0A7I2V5X5, A0A7I2V682, G3XAI2, P07942	A0A7I2V4J9, A0A7I2V5X5, G3XAI2, P07942	P07942	P07942	P07942	LAMB1	Laminin subunit beta-1 (Laminin B1 chain) (Laminin-1 subunit beta) (Laminin-10 subunit beta) (Laminin-12 subunit beta) (Laminin-2 subunit beta) (Laminin-6 subunit beta) (Laminin-8 subunit beta)	reviewed	5	3	High	4	4	4	Human	FALSE	0 v 0	NA	NA	NA	0 v 0	NA	NA	NA	0 v 0	NA	NA	NA	0 v 0	NA	NA	NA	NA	NA	NA	NA	NA	NA	NA	NA	NA	NA	NA	NA	NA	NA	NA	NA	NA	NA	NA	NA	NA	NA	NA	NA	NA	NA	NA	NA	NA	NA	NA	NA	NA	NA	NA	NA	NA	NA	NA	NA	NA	NA	NA	NA	NA	NA	NA	NA	NA	NA	NA	NA	NA	NA	NA	NA	NA	NA	NA	NA	NA	NA	NA	NA	NA	NA	NA	NA	NA	NA	NA	NA	NA	NA	NA	NA	NA	NA	NA	NA	NA	NA	NA	NA	NA	NA	NA	NA	NA	NA	NA	NA	NA	NA	NA	NA	NA	NA	NA	NA	NA	NA	High	High	High	High	High	High	High	High	High	High	High	High	High	High	High	High	High	High
A7XZE4, P07951, Q5TCU3	P07951, Q5TCU3	P07951	Q5TCU3	P07951	TPM2	Tropomyosin beta chain (Beta-tropomyosin) (Tropomyosin-2)	reviewed	5	30	High	10	33	1	Human	FALSE	0 v 0	NA	NA	NA	0 v 0	NA	NA	NA	0 v 0	NA	NA	NA	0 v 0	NA	NA	NA	NA	NA	NA	NA	NA	NA	NA	NA	NA	NA	NA	NA	NA	NA	NA	NA	NA	NA	NA	NA	NA	NA	NA	NA	NA	NA	NA	NA	NA	NA	NA	NA	NA	NA	NA	NA	NA	NA	NA	NA	NA	NA	NA	NA	NA	NA	NA	NA	NA	NA	NA	NA	NA	NA	NA	NA	NA	NA	NA	NA	NA	NA	NA	NA	NA	NA	NA	NA	NA	NA	NA	NA	NA	NA	NA	NA	NA	NA	NA	NA	NA	NA	NA	NA	NA	NA	NA	NA	NA	NA	NA	NA	NA	NA	NA	NA	NA	NA	NA	NA	NA	NA	Not Found	Not Found	High	Not Found	Not Found	High	Not Found	Not Found	High	Not Found	Not Found	High	Not Found	Not Found	High	Not Found	Not Found	High
P08123	P08123	P08123	P08123	P08123	COL1A2	Collagen alpha-2(I) chain (Alpha-2 type I collagen)	reviewed	5	1	High	1	2	1	Human	FALSE	0 v 0	NA	NA	NA	0 v 0	NA	NA	NA	0 v 0	NA	NA	NA	0 v 0	NA	NA	NA	NA	NA	NA	NA	NA	NA	NA	NA	NA	NA	NA	NA	NA	NA	NA	NA	NA	NA	NA	NA	NA	NA	NA	NA	NA	NA	NA	NA	NA	NA	NA	NA	NA	NA	NA	NA	NA	NA	NA	NA	NA	NA	NA	NA	NA	NA	NA	NA	NA	NA	NA	NA	NA	NA	NA	NA	NA	NA	NA	NA	NA	NA	NA	NA	NA	NA	NA	NA	NA	NA	NA	NA	NA	NA	NA	NA	NA	NA	NA	NA	NA	NA	NA	NA	NA	NA	NA	NA	NA	NA	NA	NA	NA	NA	NA	NA	NA	NA	NA	NA	NA	NA	Not Found	High	Medium	Not Found	High	Medium	Not Found	Not Found	Medium	Not Found	Not Found	Medium	Not Found	Not Found	Medium	Not Found	High	Medium
P08240	P08240	P08240	P08240	P08240	SRPRA	Signal recognition particle receptor subunit alpha (SR-alpha) (Docking protein alpha) (DP-alpha)	reviewed	5	2	Medium	2	2	2	Human	FALSE	0 v 0	NA	NA	NA	0 v 0	NA	NA	NA	0 v 0	NA	NA	NA	0 v 0	NA	NA	NA	NA	NA	NA	NA	NA	NA	NA	NA	NA	NA	NA	NA	NA	NA	NA	NA	NA	NA	NA	NA	NA	NA	NA	NA	NA	NA	NA	NA	NA	NA	NA	NA	NA	NA	NA	NA	NA	NA	NA	NA	NA	NA	NA	NA	NA	NA	NA	NA	NA	NA	NA	NA	NA	NA	NA	NA	NA	NA	NA	NA	NA	NA	NA	NA	NA	NA	NA	NA	NA	NA	NA	NA	NA	NA	NA	NA	NA	NA	NA	NA	NA	NA	NA	NA	NA	NA	NA	NA	NA	NA	NA	NA	NA	NA	NA	NA	NA	NA	NA	NA	NA	NA	Not Found	Not Found	Medium	Not Found	Not Found	Medium	Not Found	Not Found	Medium	Not Found	Not Found	Medium	Not Found	Not Found	Medium	Not Found	Not Found	Medium
H3BS34, P08253	H3BS34, P08253	P08253	H3BS34	P08253	MMP2	72 kDa type IV collagenase (EC 3.4.24.24) (72 kDa gelatinase) (Gelatinase A) (Matrix metalloproteinase-2) (MMP-2) (TBE-1) [Cleaved into: PEX]	reviewed	5	3	High	2	2	2	Human	FALSE	0 v 0	NA	NA	NA	0 v 0	NA	NA	NA	0 v 0	NA	NA	NA	0 v 0	NA	NA	NA	NA	NA	NA	NA	NA	NA	NA	NA	NA	NA	NA	NA	NA	NA	NA	NA	NA	NA	NA	NA	NA	NA	NA	NA	NA	NA	NA	NA	NA	NA	NA	NA	NA	NA	NA	NA	NA	NA	NA	NA	NA	NA	NA	NA	NA	NA	NA	NA	NA	NA	NA	NA	NA	NA	NA	NA	NA	NA	NA	NA	NA	NA	NA	NA	NA	NA	NA	NA	NA	NA	NA	NA	NA	NA	NA	NA	NA	NA	NA	NA	NA	NA	NA	NA	NA	NA	NA	NA	NA	NA	NA	NA	NA	NA	NA	NA	NA	NA	NA	NA	NA	NA	High	Not Found	Not Found	High	Not Found	Not Found	High	Not Found	Not Found	High	Not Found	Not Found	High	Not Found	Not Found	High	Not Found	Not Found
P08579	P08579	P08579	P08579	P08579	SNRPB2	U2 small nuclear ribonucleoprotein B'' (U2 snRNP B'')	reviewed	5	13	High	2	2	2	Human	FALSE	1 v 1	0.176069	NA	NA	1 v 1	0.776741	NA	NA	1 v 1	1.38042	NA	NA	1 v 1	-0.148365	NA	NA	NA	NA	0.176069	NA	NA	0.776741	NA	NA	1.38042	NA	NA	-0.148365	NA	NA	6.08746	NA	NA	6.41447	NA	NA	6.2384	NA	NA	6.8936	NA	NA	6.57289	NA	NA	6.11686	NA	NA	4.85798	NA	NA	6.39917	NA	NA	6.2384	NA	NA	6.04876	NA	NA	5.45943	NA	NA	5.31107	NA	NA	68	NA	NA	85.3	NA	NA	75.5	NA	NA	118.9	NA	NA	95.2	NA	NA	69.4	NA	NA	29	NA	NA	84.4	NA	NA	75.5	NA	NA	66.2	NA	NA	44	NA	NA	39.7	NA	NA	2	NA	NA	2	NA	NA	2	NA	NA	2	NA	NA	2	NA	NA	2	Not Found	Not Found	High	Not Found	Not Found	High	Not Found	Not Found	High	Not Found	Not Found	High	Not Found	Not Found	High	Not Found	Not Found	High
A0A8Q3SI78, A0A8Q3SI99, A0A8Q3SIA1, A0A8Q3SIB6, A0A8Q3SIC3, A0A8Q3SID8, A0A8Q3SIE0, A0A8Q3SIE8, A0A8Q3SJ41, A0A8Q3WKW3, A0A8Q3WKW6, A0A8Q3WKW7, A0A8Q3WKX0, A0A8Q3WKX4, A0A8Q3WLF7, A0A8Q3WLY2, A0A8V8TNS5, A0A8V8TQ26, B1AKG0, P08603, Q03591	A0A8Q3SI99, A0A8Q3SIB6, A0A8Q3SIC3, A0A8Q3SID8, A0A8Q3SIE0, A0A8Q3WKW7, A0A8Q3WLF7, P08603	P08603	A0A8Q3WKW7	P08603	CFH	Complement factor H (H factor 1)	reviewed	5	2	High	2	2	2	Human	FALSE	0 v 0	NA	NA	NA	0 v 0	NA	NA	NA	0 v 0	NA	NA	NA	0 v 0	NA	NA	NA	NA	NA	NA	NA	NA	NA	NA	NA	NA	NA	NA	NA	NA	NA	NA	NA	NA	NA	NA	NA	NA	NA	NA	NA	NA	NA	NA	NA	NA	NA	NA	NA	NA	NA	NA	NA	NA	NA	NA	NA	NA	NA	NA	NA	NA	NA	NA	NA	NA	NA	NA	NA	NA	NA	NA	NA	NA	NA	NA	NA	NA	NA	NA	NA	NA	NA	NA	NA	NA	NA	NA	NA	NA	NA	NA	NA	NA	NA	NA	NA	NA	NA	NA	NA	NA	NA	NA	NA	NA	NA	NA	NA	NA	NA	NA	NA	NA	NA	NA	NA	NA	NA	Not Found	High	Not Found	Not Found	High	Not Found	Not Found	High	Not Found	Not Found	High	Not Found	Not Found	High	Not Found	Not Found	High	Not Found
A0A1X7SCE1, K7EJU1, P08729, Q9DCV7	P08729	P08729	P08729	P08729	KRT7	Keratin, type II cytoskeletal 7 (Cytokeratin-7) (CK-7) (Keratin-7) (K7) (Sarcolectin) (Type-II keratin Kb7)	reviewed	5	15	High	10	45	2	Human	TRUE	1 v 1	-4.23256	NA	NA	1 v 1	-0.0733981	NA	NA	1 v 1	3.09208	NA	NA	1 v 1	-0.174371	NA	NA	NA	NA	-4.23256	NA	NA	-0.0733981	NA	NA	3.09208	NA	NA	-0.174371	NA	NA	7.3156	NA	NA	4.94486	NA	NA	9.17742	NA	NA	5.58195	NA	NA	6.13545	NA	NA	5.65535	NA	NA	6.08534	NA	NA	4.93074	NA	NA	9.17742	NA	NA	4.73877	NA	NA	5.02237	NA	NA	4.848	NA	NA	159.3	NA	NA	30.8	NA	NA	579	NA	NA	47.9	NA	NA	70.3	NA	NA	50.4	NA	NA	67.9	NA	NA	30.5	NA	NA	579	NA	NA	26.7	NA	NA	32.5	NA	NA	28.8	NA	NA	2	NA	NA	2	NA	NA	2	NA	NA	2	NA	NA	2	NA	NA	2	Not Found	Not Found	High	Not Found	Not Found	High	Not Found	Not Found	High	Not Found	Not Found	High	Not Found	Not Found	High	Not Found	Not Found	High
D6RC14, E7ETU7, H0Y9G6, P09001	D6RC14, E7ETU7, H0Y9G6, P09001	P09001	D6RC14	P09001	MRPL3	39S ribosomal protein L3, mitochondrial (L3mt) (MRP-L3) (Mitochondrial large ribosomal subunit protein uL3m)	reviewed	4	6	High	2	2	2	Human	FALSE	0 v 0	NA	NA	NA	0 v 0	NA	NA	NA	0 v 0	NA	NA	NA	0 v 0	NA	NA	NA	NA	NA	NA	NA	NA	NA	NA	NA	NA	NA	NA	NA	NA	NA	NA	NA	NA	NA	NA	NA	NA	NA	NA	NA	NA	NA	NA	NA	NA	NA	NA	NA	NA	NA	NA	NA	NA	NA	NA	NA	NA	NA	NA	NA	NA	NA	NA	NA	NA	NA	NA	NA	NA	NA	NA	NA	NA	NA	NA	NA	NA	NA	NA	NA	NA	NA	NA	NA	NA	NA	NA	NA	NA	NA	NA	NA	NA	NA	NA	NA	NA	NA	NA	NA	NA	NA	NA	NA	NA	NA	NA	NA	NA	NA	NA	NA	NA	NA	NA	NA	NA	NA	High	Not Found	Medium	High	Not Found	Medium	High	Not Found	Medium	High	Not Found	Medium	High	Not Found	Medium	High	Not Found	Medium
A0A0A0MRR7, P09234, Q5TAL2	A0A0A0MRR7, P09234, Q5TAL2	P09234	P09234	P09234	SNRPC	U1 small nuclear ribonucleoprotein C (U1 snRNP C) (U1-C) (U1C)	reviewed	5	6	High	1	2	1	Human	FALSE	0 v 0	NA	NA	NA	0 v 0	NA	NA	NA	0 v 0	NA	NA	NA	0 v 0	NA	NA	NA	NA	NA	NA	NA	NA	NA	NA	NA	NA	NA	NA	NA	NA	NA	NA	NA	NA	NA	NA	NA	NA	NA	NA	NA	NA	NA	NA	NA	NA	NA	NA	NA	NA	NA	NA	NA	NA	NA	NA	NA	NA	NA	NA	NA	NA	NA	NA	NA	NA	NA	NA	NA	NA	NA	NA	NA	NA	NA	NA	NA	NA	NA	NA	NA	NA	NA	NA	NA	NA	NA	NA	NA	NA	NA	NA	NA	NA	NA	NA	NA	NA	NA	NA	NA	NA	NA	NA	NA	NA	NA	NA	NA	NA	NA	NA	NA	NA	NA	NA	NA	NA	NA	Not Found	High	High	Not Found	High	High	Not Found	High	High	Not Found	High	High	Not Found	High	High	Not Found	High	High
D6RJD1, H0Y9Q6, P09497	P09497	P09497	P09497	P09497	CLTB	Clathrin light chain B (Lcb)	reviewed	5	15	High	4	6	4	Human	FALSE	0 v 0	NA	NA	NA	0 v 0	NA	NA	NA	0 v 0	NA	NA	NA	0 v 0	NA	NA	NA	NA	NA	NA	NA	NA	NA	NA	NA	NA	NA	NA	NA	NA	NA	NA	NA	NA	NA	NA	NA	NA	NA	NA	NA	NA	NA	NA	NA	NA	NA	NA	NA	NA	NA	NA	NA	NA	NA	NA	NA	NA	NA	NA	NA	NA	NA	NA	NA	NA	NA	NA	NA	NA	NA	NA	NA	NA	NA	NA	NA	NA	NA	NA	NA	NA	NA	NA	NA	NA	NA	NA	NA	NA	NA	NA	NA	NA	NA	NA	NA	NA	NA	NA	NA	NA	NA	NA	NA	NA	NA	NA	NA	NA	NA	NA	NA	NA	NA	NA	NA	NA	NA	High	High	High	High	High	High	High	High	High	High	High	High	High	High	High	High	High	High
B4E1S2, P09525, Q6P452	P09525, Q6P452	P09525	P09525	P09525	ANXA4	Annexin A4 (35-beta calcimedin) (Annexin IV) (Annexin-4) (Carbohydrate-binding protein p33/p41) (Chromobindin-4) (Endonexin I) (Lipocortin IV) (P32.5) (PP4-X) (Placental anticoagulant protein II) (PAP-II) (Protein II)	reviewed	5	6	High	2	2	2	Human	FALSE	0 v 0	NA	NA	NA	0 v 0	NA	NA	NA	0 v 0	NA	NA	NA	0 v 0	NA	NA	NA	NA	NA	NA	NA	NA	NA	NA	NA	NA	NA	NA	NA	NA	NA	NA	NA	NA	NA	NA	NA	NA	NA	NA	NA	NA	NA	NA	NA	NA	NA	NA	NA	NA	NA	NA	NA	NA	NA	NA	NA	NA	NA	NA	NA	NA	NA	NA	NA	NA	NA	NA	NA	NA	NA	NA	NA	NA	NA	NA	NA	NA	NA	NA	NA	NA	NA	NA	NA	NA	NA	NA	NA	NA	NA	NA	NA	NA	NA	NA	NA	NA	NA	NA	NA	NA	NA	NA	NA	NA	NA	NA	NA	NA	NA	NA	NA	NA	NA	NA	NA	NA	NA	High	Not Found	High	High	Not Found	High	High	Not Found	High	High	Not Found	High	High	Not Found	High	High	Not Found	High
P09543	P09543	P09543	P09543	P09543	CNP	2',3'-cyclic-nucleotide 3'-phosphodiesterase (CNP) (CNPase) (EC 3.1.4.37)	reviewed	5	6	High	2	2	2	Human	FALSE	0 v 0	NA	NA	NA	0 v 0	NA	NA	NA	0 v 0	NA	NA	NA	0 v 0	NA	NA	NA	NA	NA	NA	NA	NA	NA	NA	NA	NA	NA	NA	NA	NA	NA	NA	NA	NA	NA	NA	NA	NA	NA	NA	NA	NA	NA	NA	NA	NA	NA	NA	NA	NA	NA	NA	NA	NA	NA	NA	NA	NA	NA	NA	NA	NA	NA	NA	NA	NA	NA	NA	NA	NA	NA	NA	NA	NA	NA	NA	NA	NA	NA	NA	NA	NA	NA	NA	NA	NA	NA	NA	NA	NA	NA	NA	NA	NA	NA	NA	NA	NA	NA	NA	NA	NA	NA	NA	NA	NA	NA	NA	NA	NA	NA	NA	NA	NA	NA	NA	NA	NA	NA	Medium	High	Not Found	Medium	High	Not Found	Medium	High	Not Found	Medium	High	Not Found	Medium	High	Not Found	Medium	High	Not Found
B4DEH5, P09960	B4DEH5, P09960	P09960	B4DEH5	P09960	LTA4H	Leukotriene A-4 hydrolase (LTA-4 hydrolase) (EC 3.3.2.6) (Leukotriene A(4) hydrolase) (Tripeptide aminopeptidase LTA4H) (EC 3.4.11.4)	reviewed	5	1	Medium	1	2	1	Human	FALSE	0 v 0	NA	NA	NA	0 v 0	NA	NA	NA	0 v 0	NA	NA	NA	0 v 0	NA	NA	NA	NA	NA	NA	NA	NA	NA	NA	NA	NA	NA	NA	NA	NA	NA	NA	NA	NA	NA	NA	NA	NA	NA	NA	NA	NA	NA	NA	NA	NA	NA	NA	NA	NA	NA	NA	NA	NA	NA	NA	NA	NA	NA	NA	NA	NA	NA	NA	NA	NA	NA	NA	NA	NA	NA	NA	NA	NA	NA	NA	NA	NA	NA	NA	NA	NA	NA	NA	NA	NA	NA	NA	NA	NA	NA	NA	NA	NA	NA	NA	NA	NA	NA	NA	NA	NA	NA	NA	NA	NA	NA	NA	NA	NA	NA	NA	NA	NA	NA	NA	NA	NA	NA	Not Found	High	Medium	Not Found	High	Medium	Not Found	High	Medium	Not Found	High	Medium	Not Found	High	Medium	Not Found	High	Medium
A0A0G2JL54, A0A0G2JPR0, A0A140TA29, A0A140TA32, A0A140TA44, A0A140TA49, A0A3B3ISA6, A0A8V8TLP6, F5GXS0, P0C0L4, P0C0L5	A0A0G2JL54, A0A0G2JPR0, A0A140TA29, A0A140TA32, A0A140TA44, A0A140TA49, A0A3B3ISA6, A0A8V8TLP6, F5GXS0, P0C0L4, P0C0L5	P0C0L4	F5GXS0	P0C0L4	C4A	Complement C4-A (Acidic complement C4) (C3 and PZP-like alpha-2-macroglobulin domain-containing protein 2) [Cleaved into: Complement C4 beta chain; Complement C4-A alpha chain; C4a anaphylatoxin; C4b-A; C4d-A; Complement C4 gamma chain]	reviewed	5	1	High	2	2	1	Human	FALSE	0 v 0	NA	NA	NA	0 v 0	NA	NA	NA	0 v 0	NA	NA	NA	0 v 0	NA	NA	NA	NA	NA	NA	NA	NA	NA	NA	NA	NA	NA	NA	NA	NA	NA	NA	NA	NA	NA	NA	NA	NA	NA	NA	NA	NA	NA	NA	NA	NA	NA	NA	NA	NA	NA	NA	NA	NA	NA	NA	NA	NA	NA	NA	NA	NA	NA	NA	NA	NA	NA	NA	NA	NA	NA	NA	NA	NA	NA	NA	NA	NA	NA	NA	NA	NA	NA	NA	NA	NA	NA	NA	NA	NA	NA	NA	NA	NA	NA	NA	NA	NA	NA	NA	NA	NA	NA	NA	NA	NA	NA	NA	NA	NA	NA	NA	NA	NA	NA	NA	NA	NA	NA	Not Found	High	Not Found	Not Found	High	Not Found	Not Found	High	Not Found	Not Found	High	Not Found	Not Found	High	Not Found	Not Found	High	Not Found
B4DV12, F5GXK7, F5GYU3, F5H265, F5H2Z3, F5H388, F5H6Q2, F5H747, J3QKN0, J3QS39, P0CG47, P0CG48, Q96C32	B4DV12, F5GXK7, F5GYU3, F5H265, F5H2Z3, F5H388, F5H6Q2, F5H747, J3QKN0, J3QS39, P0CG47, P0CG48, Q96C32	P0CG47	F5H388	P0CG47	UBB	Polyubiquitin-B [Cleaved into: Ubiquitin]	reviewed	5	91	High	10	309	1	Human	FALSE	1 v 1	2.2628	NA	NA	1 v 1	5.32639	NA	NA	1 v 1	0.522298	NA	NA	1 v 1	-0.0117772	NA	NA	2.2628	NA	NA	5.32639	NA	NA	0.522298	NA	NA	-0.0117772	NA	NA	5.26303	NA	NA	7.97154	NA	NA	5.70874	NA	NA	10.0157	NA	NA	5.94017	NA	NA	4.6893	NA	NA	3.89724	NA	NA	6.41109	NA	NA	4.41954	NA	NA	8.55727	NA	NA	3.62059	NA	NA	3.60881	NA	NA	38.4	NA	NA	251	NA	NA	52.3	NA	NA	1035.2	NA	NA	61.4	NA	NA	25.8	NA	NA	14.9	NA	NA	85.1	NA	NA	21.4	NA	NA	376.7	NA	NA	12.3	NA	NA	12.2	NA	NA	1	NA	NA	1	NA	NA	1	NA	NA	1	NA	NA	1	NA	NA	1	NA	NA	Medium	Medium	Medium	Medium	Medium	Medium	Medium	Medium	Medium	Medium	Medium	Medium	Medium	Medium	Medium	Medium	Medium	Medium
P0DOY2, P0DOY3	P0DOY2, P0DOY3	P0DOY2	P0DOY2	P0DOY2	IGLC2	Immunoglobulin lambda constant 2 (Ig lambda chain C region Kern) (Ig lambda chain C region NIG-64) (Ig lambda chain C region SH) (Ig lambda chain C region X) (Ig lambda-2 chain C region)	reviewed	5	7	Medium	1	2	1	Human	FALSE	1 v 1	-0.136948	NA	NA	1 v 1	-0.0845571	NA	NA	1 v 1	-0.452084	NA	NA	1 v 1	-0.354052	NA	NA	NA	NA	-0.136948	NA	NA	-0.0845571	NA	NA	-0.452084	NA	NA	-0.354052	NA	NA	7.37938	NA	NA	5.56071	NA	NA	5.69766	NA	NA	5.63517	NA	NA	6.38198	NA	NA	5.71973	NA	NA	6.14975	NA	NA	5.54535	NA	NA	5.69766	NA	NA	4.79181	NA	NA	5.27053	NA	NA	4.91648	NA	NA	166.5	NA	NA	47.2	NA	NA	51.9	NA	NA	49.7	NA	NA	83.4	NA	NA	52.7	NA	NA	71	NA	NA	46.7	NA	NA	51.9	NA	NA	27.7	NA	NA	38.6	NA	NA	30.2	NA	NA	1	NA	NA	1	NA	NA	1	NA	NA	1	NA	NA	1	NA	NA	1	Not Found	High	High	Not Found	High	High	Not Found	High	High	Not Found	High	High	Not Found	High	High	Not Found	High	High
P0DPA2	P0DPA2	P0DPA2	P0DPA2	P0DPA2	VSIG8	V-set and immunoglobulin domain-containing protein 8	reviewed	2	2	High	1	2	1	Human	FALSE	1 v 1	-6.87362	NA	NA	1 v 1	1.11548	NA	NA	1 v 1	2.20173	NA	NA	1 v 1	-2.08246	NA	NA	NA	NA	-6.87362	NA	NA	1.11548	NA	NA	2.20173	NA	NA	-2.08246	NA	NA	8.30743	NA	NA	2.40599	NA	NA	9.27961	NA	NA	2.70044	NA	NA	3.96347	NA	NA	1.58496	NA	NA	7.07788	NA	NA	2.40599	NA	NA	9.27961	NA	NA	1.848	NA	NA	2.848	NA	NA	0.765535	NA	NA	316.8	NA	NA	5.3	NA	NA	621.5	NA	NA	6.5	NA	NA	15.6	NA	NA	3	NA	NA	135.1	NA	NA	5.3	NA	NA	621.5	NA	NA	3.6	NA	NA	7.2	NA	NA	1.7	NA	NA	1	NA	NA	1	NA	NA	1	NA	NA	1	NA	NA	1	NA	NA	1	Not Found	Not Found	High	Not Found	Not Found	High	Not Found	Not Found	High	Not Found	Not Found	High	Not Found	Not Found	High	Not Found	Not Found	High
H0Y9N5, P10155	H0Y9N5, P10155	P10155	P10155	P10155	RO60	RNA-binding protein RO60 (60 kDa SS-A/Ro ribonucleoprotein) (60 kDa Ro protein) (60 kDa ribonucleoprotein Ro) (RoRNP) (Ro 60 kDa autoantigen) (Ro60 autoantigen) (Sjoegren syndrome antigen A2) (Sjoegren syndrome type A antigen) (SS-A) (TROVE domain family member 2)	reviewed	5	1	Medium	1	1	1	Human	FALSE	0 v 0	NA	NA	NA	0 v 0	NA	NA	NA	0 v 0	NA	NA	NA	0 v 0	NA	NA	NA	NA	NA	NA	NA	NA	NA	NA	NA	NA	NA	NA	NA	NA	NA	NA	NA	NA	NA	NA	NA	NA	NA	NA	NA	NA	NA	NA	NA	NA	NA	NA	NA	NA	NA	NA	NA	NA	NA	NA	NA	NA	NA	NA	NA	NA	NA	NA	NA	NA	NA	NA	NA	NA	NA	NA	NA	NA	NA	NA	NA	NA	NA	NA	NA	NA	NA	NA	NA	NA	NA	NA	NA	NA	NA	NA	NA	NA	NA	NA	NA	NA	NA	NA	NA	NA	NA	NA	NA	NA	NA	NA	NA	NA	NA	NA	NA	NA	NA	NA	NA	NA	NA	Not Found	High	Not Found	Not Found	High	Not Found	Not Found	High	Not Found	Not Found	High	Not Found	Not Found	High	Not Found	Not Found	High	Not Found
P10253	P10253	P10253	P10253	P10253	GAA	Lysosomal alpha-glucosidase (EC 3.2.1.20) (Acid maltase) (Aglucosidase alfa) [Cleaved into: 76 kDa lysosomal alpha-glucosidase; 70 kDa lysosomal alpha-glucosidase]	reviewed	5	1	High	1	1	1	Human	FALSE	0 v 0	NA	NA	NA	0 v 0	NA	NA	NA	0 v 0	NA	NA	NA	0 v 0	NA	NA	NA	NA	NA	NA	NA	NA	NA	NA	NA	NA	NA	NA	NA	NA	NA	NA	NA	NA	NA	NA	NA	NA	NA	NA	NA	NA	NA	NA	NA	NA	NA	NA	NA	NA	NA	NA	NA	NA	NA	NA	NA	NA	NA	NA	NA	NA	NA	NA	NA	NA	NA	NA	NA	NA	NA	NA	NA	NA	NA	NA	NA	NA	NA	NA	NA	NA	NA	NA	NA	NA	NA	NA	NA	NA	NA	NA	NA	NA	NA	NA	NA	NA	NA	NA	NA	NA	NA	NA	NA	NA	NA	NA	NA	NA	NA	NA	NA	NA	NA	NA	NA	NA	NA	Not Found	Not Found	High	Not Found	Not Found	High	Not Found	Not Found	High	Not Found	Not Found	High	Not Found	Not Found	High	Not Found	Not Found	High
P10398	P10398	P10398	P10398	P10398	ARAF	Serine/threonine-protein kinase A-Raf (EC 2.7.11.1) (Proto-oncogene A-Raf) (Proto-oncogene A-Raf-1) (Proto-oncogene Pks)	reviewed	5	2	Medium	1	1	1	Human	FALSE	0 v 0	NA	NA	NA	0 v 0	NA	NA	NA	0 v 0	NA	NA	NA	0 v 0	NA	NA	NA	NA	NA	NA	NA	NA	NA	NA	NA	NA	NA	NA	NA	NA	NA	NA	NA	NA	NA	NA	NA	NA	NA	NA	NA	NA	NA	NA	NA	NA	NA	NA	NA	NA	NA	NA	NA	NA	NA	NA	NA	NA	NA	NA	NA	NA	NA	NA	NA	NA	NA	NA	NA	NA	NA	NA	NA	NA	NA	NA	NA	NA	NA	NA	NA	NA	NA	NA	NA	NA	NA	NA	NA	NA	NA	NA	NA	NA	NA	NA	NA	NA	NA	NA	NA	NA	NA	NA	NA	NA	NA	NA	NA	NA	NA	NA	NA	NA	NA	NA	NA	NA	NA	Not Found	Not Found	High	Not Found	Not Found	High	Not Found	Not Found	High	Not Found	Not Found	High	Not Found	Not Found	High	Not Found	Not Found	High
A0A7P0T997, A0A7P0T9N8, A0A7P0TA47, A0A7P0TAG1, A0A7P0TAX2, A0A7P0TBE2, A0A7P0TBK2, A0A7P0Z423, A0A7P0Z459, A0A7P0Z4G4, E9PEJ4, H0YDD4, P10515	A0A7P0TAG1, A0A7P0TAX2, A0A7P0TBE2, A0A7P0TBK2, H0YDD4, P10515	P10515	H0YDD4	P10515	DLAT	Dihydrolipoyllysine-residue acetyltransferase component of pyruvate dehydrogenase complex, mitochondrial (EC 2.3.1.12) (70 kDa mitochondrial autoantigen of primary biliary cirrhosis) (PBC) (Dihydrolipoamide acetyltransferase component of pyruvate dehydrogenase complex) (M2 antigen complex 70 kDa subunit) (Pyruvate dehydrogenase complex component E2) (PDC-E2) (PDCE2)	reviewed	5	6	High	3	4	3	Human	FALSE	1 v 1	-0.517968	NA	NA	1 v 1	0.104741	NA	NA	1 v 1	1.28804	NA	NA	1 v 1	-0.413138	NA	NA	NA	NA	-0.517968	NA	NA	0.104741	NA	NA	1.28804	NA	NA	-0.413138	NA	NA	5.71425	NA	NA	5.2555	NA	NA	5.77347	NA	NA	5.15785	NA	NA	5.77347	NA	NA	5.05311	NA	NA	4.48543	NA	NA	5.24031	NA	NA	5.77347	NA	NA	4.3147	NA	NA	4.66107	NA	NA	4.24793	NA	NA	52.5	NA	NA	38.2	NA	NA	54.7	NA	NA	35.7	NA	NA	54.7	NA	NA	33.2	NA	NA	22.4	NA	NA	37.8	NA	NA	54.7	NA	NA	19.9	NA	NA	25.3	NA	NA	19	NA	NA	2	NA	NA	2	NA	NA	2	NA	NA	2	NA	NA	2	NA	NA	2	Not Found	High	High	Not Found	High	High	Not Found	High	High	Not Found	High	High	Not Found	High	High	Not Found	High	High
H7BZT7, P10768, U3KQT1, X6RA14	H7BZT7, P10768, U3KQT1, X6RA14	P10768	U3KQT1	P10768	ESD	S-formylglutathione hydrolase (FGH) (EC 3.1.2.12) (Esterase D) (Methylumbelliferyl-acetate deacetylase) (EC 3.1.1.56)	reviewed	5	3	Medium	1	1	1	Human	FALSE	0 v 0	NA	NA	NA	0 v 0	NA	NA	NA	0 v 0	NA	NA	NA	0 v 0	NA	NA	NA	NA	NA	NA	NA	NA	NA	NA	NA	NA	NA	NA	NA	NA	NA	NA	NA	NA	NA	NA	NA	NA	NA	NA	NA	NA	NA	NA	NA	NA	NA	NA	NA	NA	NA	NA	NA	NA	NA	NA	NA	NA	NA	NA	NA	NA	NA	NA	NA	NA	NA	NA	NA	NA	NA	NA	NA	NA	NA	NA	NA	NA	NA	NA	NA	NA	NA	NA	NA	NA	NA	NA	NA	NA	NA	NA	NA	NA	NA	NA	NA	NA	NA	NA	NA	NA	NA	NA	NA	NA	NA	NA	NA	NA	NA	NA	NA	NA	NA	NA	NA	NA	NA	High	Not Found	Not Found	High	Not Found	Not Found	High	Not Found	Not Found	High	Not Found	Not Found	High	Not Found	Not Found	High	Not Found	Not Found
H0YAS8, P10909	H0YAS8, P10909	P10909	H0YAS8	P10909	CLU	Clusterin (Aging-associated gene 4 protein) (Apolipoprotein J) (Apo-J) (Complement cytolysis inhibitor) (CLI) (Complement-associated protein SP-40,40) (Ku70-binding protein 1) (NA1/NA2) (Sulfated glycoprotein 2) (SGP-2) (Testosterone-repressed prostate message 2) (TRPM-2) [Cleaved into: Clusterin beta chain (ApoJalpha) (Complement cytolysis inhibitor a chain); Clusterin alpha chain (ApoJbeta) (Complement cytolysis inhibitor b chain)]	reviewed	5	4	High	1	2	1	Human	FALSE	0 v 0	NA	NA	NA	0 v 0	NA	NA	NA	0 v 0	NA	NA	NA	0 v 0	NA	NA	NA	NA	NA	NA	NA	NA	NA	NA	NA	NA	NA	NA	NA	NA	NA	NA	NA	NA	NA	NA	NA	NA	NA	NA	NA	NA	NA	NA	NA	NA	NA	NA	NA	NA	NA	NA	NA	NA	NA	NA	NA	NA	NA	NA	NA	NA	NA	NA	NA	NA	NA	NA	NA	NA	NA	NA	NA	NA	NA	NA	NA	NA	NA	NA	NA	NA	NA	NA	NA	NA	NA	NA	NA	NA	NA	NA	NA	NA	NA	NA	NA	NA	NA	NA	NA	NA	NA	NA	NA	NA	NA	NA	NA	NA	NA	NA	NA	NA	NA	NA	NA	NA	NA	Not Found	High	Not Found	Not Found	High	Not Found	Not Found	High	Not Found	Not Found	High	Not Found	Not Found	High	Not Found	Not Found	High	Not Found
H0Y4Z6, P11216, P11217	P11216	P11216	P11216	P11216	PYGB	Glycogen phosphorylase, brain form (EC 2.4.1.1)	reviewed	5	13	High	9	13	7	Human	FALSE	1 v 1	-0.156016	NA	NA	1 v 1	0.562407	NA	NA	1 v 1	0.213595	NA	NA	1 v 1	0.176878	NA	NA	-0.156016	NA	NA	0.562407	NA	NA	0.213595	NA	NA	0.176878	NA	NA	7.18488	NA	NA	7.16591	NA	NA	7.32193	NA	NA	7.02348	NA	NA	7.51806	NA	NA	6.46107	NA	NA	5.81762	NA	NA	5.60585	NA	NA	6.03122	NA	NA	5.56377	NA	NA	5.20163	NA	NA	5.37851	NA	NA	145.5	NA	NA	143.6	NA	NA	160	NA	NA	130.1	NA	NA	183.3	NA	NA	88.1	NA	NA	56.4	NA	NA	48.7	NA	NA	65.4	NA	NA	47.3	NA	NA	36.8	NA	NA	41.6	NA	NA	2	NA	NA	2	NA	NA	2	NA	NA	2	NA	NA	2	NA	NA	2	NA	NA	High	High	High	High	High	High	High	High	High	High	High	High	High	High	High	High	High	High
P11277	P11277	P11277	P11277	P11277	SPTB	Spectrin beta chain, erythrocytic (Beta-I spectrin)	reviewed	5	1	High	2	3	1	Human	FALSE	0 v 0	NA	NA	NA	0 v 0	NA	NA	NA	0 v 0	NA	NA	NA	0 v 0	NA	NA	NA	NA	NA	NA	NA	NA	NA	NA	NA	NA	NA	NA	NA	NA	NA	NA	NA	NA	NA	NA	NA	NA	NA	NA	NA	NA	NA	NA	NA	NA	NA	NA	NA	NA	NA	NA	NA	NA	NA	NA	NA	NA	NA	NA	NA	NA	NA	NA	NA	NA	NA	NA	NA	NA	NA	NA	NA	NA	NA	NA	NA	NA	NA	NA	NA	NA	NA	NA	NA	NA	NA	NA	NA	NA	NA	NA	NA	NA	NA	NA	NA	NA	NA	NA	NA	NA	NA	NA	NA	NA	NA	NA	NA	NA	NA	NA	NA	NA	NA	NA	NA	NA	NA	High	Not Found	Not Found	High	Not Found	Not Found	High	Not Found	Not Found	High	Not Found	Not Found	High	Not Found	Not Found	High	Not Found	Not Found
A0A8V8TN33, A0A8V8TP20, A0A8V8TPE3, E9PCY5, P11388, Q02880	P11388	P11388	P11388	P11388	TOP2A	DNA topoisomerase 2-alpha (EC 5.6.2.2) (DNA topoisomerase II, alpha isozyme)	reviewed	5	1	High	2	4	2	Human	FALSE	0 v 0	NA	NA	NA	0 v 0	NA	NA	NA	0 v 0	NA	NA	NA	0 v 0	NA	NA	NA	NA	NA	NA	NA	NA	NA	NA	NA	NA	NA	NA	NA	NA	NA	NA	NA	NA	NA	NA	NA	NA	NA	NA	NA	NA	NA	NA	NA	NA	NA	NA	NA	NA	NA	NA	NA	NA	NA	NA	NA	NA	NA	NA	NA	NA	NA	NA	NA	NA	NA	NA	NA	NA	NA	NA	NA	NA	NA	NA	NA	NA	NA	NA	NA	NA	NA	NA	NA	NA	NA	NA	NA	NA	NA	NA	NA	NA	NA	NA	NA	NA	NA	NA	NA	NA	NA	NA	NA	NA	NA	NA	NA	NA	NA	NA	NA	NA	NA	NA	NA	NA	NA	High	High	High	Not Found	High	High	Not Found	High	High	High	High	High	Not Found	High	High	Not Found	High	High
A0A494C1T2, A0A8C8UXK2, A0A8V8TKR5, A0A8V8TKS0, A0A8V8TKT4, A0A8V8TL46, A0A8V8TL50, A0A8V8TMA4, F5H2F4, P11586, V9GYY3, V9GZ78	A0A8V8TKT4, A0A8V8TL50, A0A8V8TMA4, F5H2F4, P11586, V9GYY3	P11586	A0A8V8TL50	P11586	MTHFD1	C-1-tetrahydrofolate synthase, cytoplasmic (C1-THF synthase) (Epididymis secretory sperm binding protein) [Cleaved into: C-1-tetrahydrofolate synthase, cytoplasmic, N-terminally processed] [Includes: Methylenetetrahydrofolate dehydrogenase (EC 1.5.1.5); Methenyltetrahydrofolate cyclohydrolase (EC 3.5.4.9); Formyltetrahydrofolate synthetase (EC 6.3.4.3)]	reviewed	5	5	High	5	6	5	Human	FALSE	1 v 1	-0.700254	NA	NA	1 v 1	0.0177674	NA	NA	1 v 1	1.89393	NA	NA	1 v 1	-0.217029	NA	NA	NA	NA	-0.700254	NA	NA	0.0177674	NA	NA	1.89393	NA	NA	-0.217029	NA	NA	5.93546	NA	NA	5.89966	NA	NA	6.59991	NA	NA	6.35226	NA	NA	6.85922	NA	NA	6.3345	NA	NA	4.70598	NA	NA	5.88509	NA	NA	6.59991	NA	NA	5.50779	NA	NA	5.74685	NA	NA	5.52982	NA	NA	61.2	NA	NA	59.7	NA	NA	97	NA	NA	81.7	NA	NA	116.1	NA	NA	80.7	NA	NA	26.1	NA	NA	59.1	NA	NA	97	NA	NA	45.5	NA	NA	53.7	NA	NA	46.2	NA	NA	1	NA	NA	1	NA	NA	1	NA	NA	1	NA	NA	1	NA	NA	1	High	Not Found	High	High	Not Found	High	High	Not Found	High	High	Not Found	High	High	Not Found	High	High	Not Found	High
H0YAG8, P11766	P11766	P11766	P11766	P11766	ADH5	Alcohol dehydrogenase class-3 (EC 1.1.1.1) (Alcohol dehydrogenase 5) (Alcohol dehydrogenase class chi chain) (Alcohol dehydrogenase class-III) (Glutathione-dependent formaldehyde dehydrogenase) (FALDH) (FDH) (GSH-FDH) (EC 1.1.1.-) (S-(hydroxymethyl)glutathione dehydrogenase) (EC 1.1.1.284)	reviewed	5	13	High	5	7	5	Human	FALSE	1 v 1	0.836594	NA	NA	1 v 1	1.74529	NA	NA	1 v 1	0.411256	NA	NA	1 v 1	-0.136736	NA	NA	0.836594	NA	NA	1.74529	NA	NA	0.411256	NA	NA	-0.136736	NA	NA	5.62644	NA	NA	6.79312	NA	NA	5.95652	NA	NA	6.92719	NA	NA	6.55152	NA	NA	5.1819	NA	NA	4.2555	NA	NA	5.23266	NA	NA	4.66676	NA	NA	5.46923	NA	NA	4.23266	NA	NA	4.09592	NA	NA	49.4	NA	NA	110.9	NA	NA	62.1	NA	NA	121.7	NA	NA	93.8	NA	NA	36.3	NA	NA	19.1	NA	NA	37.6	NA	NA	25.4	NA	NA	44.3	NA	NA	18.8	NA	NA	17.1	NA	NA	1	NA	NA	1	NA	NA	1	NA	NA	1	NA	NA	1	NA	NA	1	NA	NA	High	Medium	High	High	Medium	High	High	Medium	High	High	Medium	High	High	Medium	High	High	Medium	High
P12004	P12004	P12004	P12004	P12004	PCNA	Proliferating cell nuclear antigen (PCNA) (Cyclin)	reviewed	5	18	High	5	8	5	Human	FALSE	1 v 1	0.288125	NA	NA	1 v 1	0.905352	NA	NA	1 v 1	1.51457	NA	NA	1 v 1	0.15823	NA	NA	NA	NA	0.288125	NA	NA	0.905352	NA	NA	1.51457	NA	NA	0.15823	NA	NA	6.54689	NA	NA	7.12102	NA	NA	6.83289	NA	NA	7.72042	NA	NA	6.96578	NA	NA	6.81506	NA	NA	5.31832	NA	NA	7.10643	NA	NA	6.83289	NA	NA	6.87529	NA	NA	5.853	NA	NA	6.01123	NA	NA	93.5	NA	NA	139.2	NA	NA	114	NA	NA	210.9	NA	NA	125	NA	NA	112.6	NA	NA	39.9	NA	NA	137.8	NA	NA	114	NA	NA	117.4	NA	NA	57.8	NA	NA	64.5	NA	NA	3	NA	NA	3	NA	NA	3	NA	NA	3	NA	NA	3	NA	NA	3	High	High	High	High	High	High	High	High	High	High	High	High	High	High	High	High	High	High
P12035	P12035	P12035	P12035	P12035	KRT3	Keratin, type II cytoskeletal 3 (65 kDa cytokeratin) (Cytokeratin-3) (CK-3) (Keratin-3) (K3) (Type-II keratin Kb3)	reviewed	5	18	High	19	129	3	Human	TRUE	0 v 0	NA	NA	NA	0 v 0	NA	NA	NA	0 v 0	NA	NA	NA	0 v 0	NA	NA	NA	NA	NA	NA	NA	NA	NA	NA	NA	NA	NA	NA	NA	NA	NA	NA	NA	NA	NA	NA	NA	NA	NA	NA	NA	NA	NA	NA	NA	NA	NA	NA	NA	NA	NA	NA	NA	NA	NA	NA	NA	NA	NA	NA	NA	NA	NA	NA	NA	NA	NA	NA	NA	NA	NA	NA	NA	NA	NA	NA	NA	NA	NA	NA	NA	NA	NA	NA	NA	NA	NA	NA	NA	NA	NA	NA	NA	NA	NA	NA	NA	NA	NA	NA	NA	NA	NA	NA	NA	NA	NA	NA	NA	NA	NA	NA	NA	NA	NA	NA	NA	NA	NA	Not Found	High	High	Not Found	High	High	Not Found	High	High	Not Found	High	High	Not Found	High	High	Not Found	High	High
A0A2R8YCI2, A0A2R8YFR1, A0A6Q8PF07, A0A6Q8PF47, A0A6Q8PFF2, A0A6Q8PFG9, A0A6Q8PFN6, A0A6Q8PHA5, A0A6Q8PHE3, A0A6Q8PHQ0, B4DDD8, B4E1C5, D6RF05, E7ETE2, P12081	A0A6Q8PF07, A0A6Q8PFF2, A0A6Q8PHA5, A0A6Q8PHE3, B4DDD8, B4E1C5, E7ETE2, P12081	P12081	A0A6Q8PHA5	P12081	HARS1	Histidine--tRNA ligase, cytoplasmic (EC 6.1.1.21) (Histidyl-tRNA synthetase) (HisRS)	reviewed	5	5	High	3	3	3	Human	TRUE	0 v 0	NA	NA	NA	0 v 0	NA	NA	NA	0 v 0	NA	NA	NA	0 v 0	NA	NA	NA	NA	NA	NA	NA	NA	NA	NA	NA	NA	NA	NA	NA	NA	NA	NA	NA	NA	NA	NA	NA	NA	NA	NA	NA	NA	NA	NA	NA	NA	NA	NA	NA	NA	NA	NA	NA	NA	NA	NA	NA	NA	NA	NA	NA	NA	NA	NA	NA	NA	NA	NA	NA	NA	NA	NA	NA	NA	NA	NA	NA	NA	NA	NA	NA	NA	NA	NA	NA	NA	NA	NA	NA	NA	NA	NA	NA	NA	NA	NA	NA	NA	NA	NA	NA	NA	NA	NA	NA	NA	NA	NA	NA	NA	NA	NA	NA	NA	NA	NA	NA	NA	NA	High	Not Found	High	High	Not Found	High	High	Not Found	High	High	Not Found	High	High	Not Found	High	Not Found	Not Found	High
A0A087X0S5, A0A804HJ28, P12109	A0A087X0S5, A0A804HJ28, P12109	P12109	A0A087X0S5	P12109	COL6A1	Collagen alpha-1(VI) chain	reviewed	5	2	Medium	1	1	1	Human	FALSE	0 v 0	NA	NA	NA	0 v 0	NA	NA	NA	0 v 0	NA	NA	NA	0 v 0	NA	NA	NA	NA	NA	NA	NA	NA	NA	NA	NA	NA	NA	NA	NA	NA	NA	NA	NA	NA	NA	NA	NA	NA	NA	NA	NA	NA	NA	NA	NA	NA	NA	NA	NA	NA	NA	NA	NA	NA	NA	NA	NA	NA	NA	NA	NA	NA	NA	NA	NA	NA	NA	NA	NA	NA	NA	NA	NA	NA	NA	NA	NA	NA	NA	NA	NA	NA	NA	NA	NA	NA	NA	NA	NA	NA	NA	NA	NA	NA	NA	NA	NA	NA	NA	NA	NA	NA	NA	NA	NA	NA	NA	NA	NA	NA	NA	NA	NA	NA	NA	NA	NA	NA	NA	Not Found	High	Not Found	Not Found	High	Not Found	Not Found	High	Not Found	Not Found	High	Not Found	Not Found	High	Not Found	Not Found	High	Not Found
A0A0S2Z471, H0YJG0, P12277	A0A0S2Z471, H0YJG0, P12277	P12277	A0A0S2Z471	P12277	CKB	Creatine kinase B-type (EC 2.7.3.2) (Brain creatine kinase) (B-CK) (Creatine kinase B chain) (Creatine phosphokinase B-type) (CPK-B)	reviewed	5	6	High	1	1	1	Human	FALSE	0 v 0	NA	NA	NA	0 v 0	NA	NA	NA	0 v 0	NA	NA	NA	0 v 0	NA	NA	NA	NA	NA	NA	NA	NA	NA	NA	NA	NA	NA	NA	NA	NA	NA	NA	NA	NA	NA	NA	NA	NA	NA	NA	NA	NA	NA	NA	NA	NA	NA	NA	NA	NA	NA	NA	NA	NA	NA	NA	NA	NA	NA	NA	NA	NA	NA	NA	NA	NA	NA	NA	NA	NA	NA	NA	NA	NA	NA	NA	NA	NA	NA	NA	NA	NA	NA	NA	NA	NA	NA	NA	NA	NA	NA	NA	NA	NA	NA	NA	NA	NA	NA	NA	NA	NA	NA	NA	NA	NA	NA	NA	NA	NA	NA	NA	NA	NA	NA	NA	NA	NA	NA	Not Found	High	Not Found	Not Found	High	Not Found	Not Found	High	Not Found	Not Found	High	Not Found	Not Found	High	Not Found	Not Found	High	Not Found
A0A7I2V4Y4, A0A804HII9, A0A804HIN7, A0A804HJN7, A0A804HJQ9, A0A804HJU8, A0A804HK61, A0A804HKE2, A0A804HL31, A0A804HLD0, A0A804HLF4, G3V2N5, G3V2W4, H0YJW3, H9KV75, P12814	A0A804HII9, A0A804HIN7, A0A804HK61, A0A804HL31, A0A804HLD0, A0A804HLF4, H9KV75, P12814	P12814	H9KV75	P12814	ACTN1	Alpha-actinin-1 (Alpha-actinin cytoskeletal isoform) (F-actin cross-linking protein) (Non-muscle alpha-actinin-1)	reviewed	5	12	High	9	16	2	Human	FALSE	0 v 0	NA	NA	NA	0 v 0	NA	NA	NA	0 v 0	NA	NA	NA	0 v 0	NA	NA	NA	NA	NA	NA	NA	NA	NA	NA	NA	NA	NA	NA	NA	NA	NA	NA	NA	NA	NA	NA	NA	NA	NA	NA	NA	NA	NA	NA	NA	NA	NA	NA	NA	NA	NA	NA	NA	NA	NA	NA	NA	NA	NA	NA	NA	NA	NA	NA	NA	NA	NA	NA	NA	NA	NA	NA	NA	NA	NA	NA	NA	NA	NA	NA	NA	NA	NA	NA	NA	NA	NA	NA	NA	NA	NA	NA	NA	NA	NA	NA	NA	NA	NA	NA	NA	NA	NA	NA	NA	NA	NA	NA	NA	NA	NA	NA	NA	NA	NA	NA	NA	NA	NA	Medium	Not Found	High	Medium	Not Found	High	Medium	Not Found	High	Medium	Not Found	High	Medium	Not Found	High	Medium	Not Found	High
A0A494C165, A0A494C194, A0A8V8TLL9, A0A8V8TLP4, A0A8V8TLR1, A0A8V8TN48, A0A8V8TNF2, K7ES25, P12955	A0A494C165, A0A494C194, A0A8V8TLL9, A0A8V8TLP4, A0A8V8TLR1, A0A8V8TN48, A0A8V8TNF2, K7ES25, P12955	P12955	A0A494C194	P12955	PEPD	Xaa-Pro dipeptidase (X-Pro dipeptidase) (EC 3.4.13.9) (Imidodipeptidase) (Peptidase D) (Proline dipeptidase) (Prolidase)	reviewed	5	4	Medium	2	3	2	Human	FALSE	0 v 0	NA	NA	NA	0 v 0	NA	NA	NA	0 v 0	NA	NA	NA	0 v 0	NA	NA	NA	NA	NA	NA	NA	NA	NA	NA	NA	NA	NA	NA	NA	NA	NA	NA	NA	NA	NA	NA	NA	NA	NA	NA	NA	NA	NA	NA	NA	NA	NA	NA	NA	NA	NA	NA	NA	NA	NA	NA	NA	NA	NA	NA	NA	NA	NA	NA	NA	NA	NA	NA	NA	NA	NA	NA	NA	NA	NA	NA	NA	NA	NA	NA	NA	NA	NA	NA	NA	NA	NA	NA	NA	NA	NA	NA	NA	NA	NA	NA	NA	NA	NA	NA	NA	NA	NA	NA	NA	NA	NA	NA	NA	NA	NA	NA	NA	NA	NA	NA	NA	NA	NA	Medium	Not Found	High	Medium	Not Found	High	Medium	Not Found	High	Medium	Not Found	High	Medium	Not Found	High	Medium	Not Found	High
E9PIK5, E9PIM9, E9PLZ3, E9PMA9, E9PMJ3, H0YCR7, P13489	P13489	P13489	P13489	P13489	RNH1	Ribonuclease inhibitor (Placental ribonuclease inhibitor) (Placental RNase inhibitor) (Ribonuclease/angiogenin inhibitor 1) (RAI)	reviewed	5	13	High	5	7	5	Human	FALSE	1 v 1	0.286239	NA	NA	1 v 1	0.936059	NA	NA	1 v 1	-0.313935	NA	NA	1 v 1	0.360043	NA	NA	0.286239	NA	NA	0.936059	NA	NA	-0.313935	NA	NA	0.360043	NA	NA	5.85798	NA	NA	5.75221	NA	NA	5.46597	NA	NA	6.04876	NA	NA	5.97957	NA	NA	5.1127	NA	NA	4.49185	NA	NA	4.19377	NA	NA	4.17792	NA	NA	4.59096	NA	NA	3.66676	NA	NA	4.0268	NA	NA	58	NA	NA	53.9	NA	NA	44.2	NA	NA	66.2	NA	NA	63.1	NA	NA	34.6	NA	NA	22.5	NA	NA	18.3	NA	NA	18.1	NA	NA	24.1	NA	NA	12.7	NA	NA	16.3	NA	NA	1	NA	NA	1	NA	NA	1	NA	NA	1	NA	NA	1	NA	NA	1	NA	NA	High	Not Found	High	High	Not Found	High	High	Not Found	High	High	Not Found	High	High	Not Found	High	High	Not Found	High
A0A8V8TNH2, A0A8V8TPV6, E7EPB6, P13569	A0A8V8TNH2, A0A8V8TPV6, E7EPB6, P13569	P13569	A0A8V8TPV6	P13569	CFTR	Cystic fibrosis transmembrane conductance regulator (CFTR) (ATP-binding cassette sub-family C member 7) (Channel conductance-controlling ATPase) (EC 5.6.1.6) (cAMP-dependent chloride channel)	reviewed	5	0	Medium	1	1	1	Human	FALSE	0 v 0	NA	NA	NA	0 v 0	NA	NA	NA	0 v 0	NA	NA	NA	0 v 0	NA	NA	NA	NA	NA	NA	NA	NA	NA	NA	NA	NA	NA	NA	NA	NA	NA	NA	NA	NA	NA	NA	NA	NA	NA	NA	NA	NA	NA	NA	NA	NA	NA	NA	NA	NA	NA	NA	NA	NA	NA	NA	NA	NA	NA	NA	NA	NA	NA	NA	NA	NA	NA	NA	NA	NA	NA	NA	NA	NA	NA	NA	NA	NA	NA	NA	NA	NA	NA	NA	NA	NA	NA	NA	NA	NA	NA	NA	NA	NA	NA	NA	NA	NA	NA	NA	NA	NA	NA	NA	NA	NA	NA	NA	NA	NA	NA	NA	NA	NA	NA	NA	NA	NA	NA	Not Found	High	Not Found	Not Found	High	Not Found	Not Found	High	Not Found	Not Found	High	Not Found	Not Found	High	Not Found	Not Found	High	Not Found
P13796, Q5TBN3	P13796	P13796	P13796	P13796	LCP1	Plastin-2 (L-plastin) (LC64P) (Lymphocyte cytosolic protein 1) (LCP-1)	reviewed	5	18	High	9	16	6	Human	FALSE	1 v 1	-0.932222	NA	NA	1 v 1	1.04144	NA	NA	1 v 1	-0.383329	NA	NA	1 v 1	0.222392	NA	NA	-0.932222	NA	NA	1.04144	NA	NA	-0.383329	NA	NA	0.222392	NA	NA	5.75756	NA	NA	4.37156	NA	NA	5.30378	NA	NA	6.06824	NA	NA	6.04002	NA	NA	5.0268	NA	NA	4.39232	NA	NA	2.80735	NA	NA	4.00899	NA	NA	4.60881	NA	NA	3.72247	NA	NA	3.94486	NA	NA	54.1	NA	NA	20.7	NA	NA	39.5	NA	NA	67.1	NA	NA	65.8	NA	NA	32.6	NA	NA	21	NA	NA	7	NA	NA	16.1	NA	NA	24.4	NA	NA	13.2	NA	NA	15.4	NA	NA	1	NA	NA	1	NA	NA	1	NA	NA	1	NA	NA	1	NA	NA	1	NA	NA	High	High	High	High	High	High	High	High	High	High	High	High	High	High	High	High	High	High
C9JIF9, C9JLK2, H7C1U0, H7C393, P13798	C9JIF9, P13798	P13798	P13798	P13798	APEH	Acylamino-acid-releasing enzyme (AARE) (EC 3.4.19.1) (Acyl-peptide hydrolase) (APH) (Acylaminoacyl-peptidase) (Oxidized protein hydrolase) (OPH)	reviewed	5	3	High	2	2	2	Human	FALSE	0 v 0	NA	NA	NA	0 v 0	NA	NA	NA	0 v 0	NA	NA	NA	0 v 0	NA	NA	NA	NA	NA	NA	NA	NA	NA	NA	NA	NA	NA	NA	NA	NA	NA	NA	NA	NA	NA	NA	NA	NA	NA	NA	NA	NA	NA	NA	NA	NA	NA	NA	NA	NA	NA	NA	NA	NA	NA	NA	NA	NA	NA	NA	NA	NA	NA	NA	NA	NA	NA	NA	NA	NA	NA	NA	NA	NA	NA	NA	NA	NA	NA	NA	NA	NA	NA	NA	NA	NA	NA	NA	NA	NA	NA	NA	NA	NA	NA	NA	NA	NA	NA	NA	NA	NA	NA	NA	NA	NA	NA	NA	NA	NA	NA	NA	NA	NA	NA	NA	NA	NA	NA	High	Medium	Not Found	High	Medium	Not Found	High	Medium	Not Found	High	Medium	Not Found	High	Medium	Not Found	High	Medium	Not Found
A0A096LP69, P14209	A0A096LP69, P14209	P14209	A0A096LP69	P14209	CD99	CD99 antigen (12E7) (E2 antigen) (Protein MIC2) (T-cell surface glycoprotein E2) (CD antigen CD99)	reviewed	5	5	Medium	1	2	1	Human	FALSE	0 v 0	NA	NA	NA	0 v 0	NA	NA	NA	0 v 0	NA	NA	NA	0 v 0	NA	NA	NA	NA	NA	NA	NA	NA	NA	NA	NA	NA	NA	NA	NA	NA	NA	NA	NA	NA	NA	NA	NA	NA	NA	NA	NA	NA	NA	NA	NA	NA	NA	NA	NA	NA	NA	NA	NA	NA	NA	NA	NA	NA	NA	NA	NA	NA	NA	NA	NA	NA	NA	NA	NA	NA	NA	NA	NA	NA	NA	NA	NA	NA	NA	NA	NA	NA	NA	NA	NA	NA	NA	NA	NA	NA	NA	NA	NA	NA	NA	NA	NA	NA	NA	NA	NA	NA	NA	NA	NA	NA	NA	NA	NA	NA	NA	NA	NA	NA	NA	NA	NA	NA	NA	Not Found	High	High	Not Found	Not Found	High	Not Found	High	High	Not Found	High	High	Not Found	High	High	Not Found	High	High
A0A7I2V2T6, K7ELL7, K7EPW7, P14314	K7ELL7, P14314	P14314	K7ELL7	P14314	PRKCSH	Glucosidase 2 subunit beta (80K-H protein) (Glucosidase II subunit beta) (Protein kinase C substrate 60.1 kDa protein heavy chain) (PKCSH)	reviewed	5	7	High	4	6	4	Human	FALSE	1 v 1	0.987791	NA	NA	1 v 1	2.183	NA	NA	1 v 1	-0.810175	NA	NA	1 v 1	-0.703018	NA	NA	0.987791	NA	NA	2.183	NA	NA	-0.810175	NA	NA	-0.703018	NA	NA	5.04439	NA	NA	5.1416	NA	NA	4.15381	NA	NA	6.37678	NA	NA	6.11894	NA	NA	4.19377	NA	NA	3.67807	NA	NA	3.58496	NA	NA	2.8679	NA	NA	4.91648	NA	NA	3.80735	NA	NA	3.10434	NA	NA	33	NA	NA	35.3	NA	NA	17.8	NA	NA	83.1	NA	NA	69.5	NA	NA	18.3	NA	NA	12.8	NA	NA	12	NA	NA	7.3	NA	NA	30.2	NA	NA	14	NA	NA	8.6	NA	NA	1	NA	NA	1	NA	NA	1	NA	NA	1	NA	NA	1	NA	NA	1	NA	NA	High	High	High	High	High	High	High	High	High	High	High	High	High	High	High	High	High	High
A0A087WTP2, A0A087WVN4, A0A087X1D8, P14324	A0A087WTP2, A0A087WVN4, A0A087X1D8, P14324	P14324	A0A087WVN4	P14324	FDPS	Farnesyl pyrophosphate synthase (FPP synthase) (FPS) (EC 2.5.1.10) ((2E,6E)-farnesyl diphosphate synthase) (Dimethylallyltranstransferase) (EC 2.5.1.1) (Farnesyl diphosphate synthase) (Geranyltranstransferase)	reviewed	5	4	High	1	1	1	Human	FALSE	0 v 0	NA	NA	NA	0 v 0	NA	NA	NA	0 v 0	NA	NA	NA	0 v 0	NA	NA	NA	NA	NA	NA	NA	NA	NA	NA	NA	NA	NA	NA	NA	NA	NA	NA	NA	NA	NA	NA	NA	NA	NA	NA	NA	NA	NA	NA	NA	NA	NA	NA	NA	NA	NA	NA	NA	NA	NA	NA	NA	NA	NA	NA	NA	NA	NA	NA	NA	NA	NA	NA	NA	NA	NA	NA	NA	NA	NA	NA	NA	NA	NA	NA	NA	NA	NA	NA	NA	NA	NA	NA	NA	NA	NA	NA	NA	NA	NA	NA	NA	NA	NA	NA	NA	NA	NA	NA	NA	NA	NA	NA	NA	NA	NA	NA	NA	NA	NA	NA	NA	NA	NA	High	Not Found	Not Found	High	Not Found	Not Found	High	Not Found	Not Found	High	Not Found	Not Found	High	Not Found	Not Found	High	Not Found	Not Found
A0A3B3ISG5, A0A7I2V2P6, A0A7I2V2S1, A0A7I2V373, A0A7I2V3E3, A0A7I2V3K9, A0A7I2V4A4, A0A7I2V4Q3, A0A7I2V610, A0A7I2V612, A0A7I2V634, A0A7I2YQS6, A0A7I2YQV5, B3KSB8, P14735	A0A3B3ISG5, A0A7I2V2P6, A0A7I2V3E3, A0A7I2V610, A0A7I2YQV5, P14735	P14735	A0A7I2V610	P14735	IDE	Insulin-degrading enzyme (EC 3.4.24.56) (Abeta-degrading protease) (Insulin protease) (Insulinase) (Insulysin)	reviewed	5	5	High	5	5	5	Human	FALSE	1 v 1	-3.03541	NA	NA	1 v 1	0.87117	NA	NA	1 v 1	2.39696	NA	NA	1 v 1	0.460634	NA	NA	NA	-3.03541	NA	NA	0.87117	NA	NA	2.39696	NA	NA	0.460634	NA	NA	6.24222	NA	NA	5.00899	NA	NA	8.04439	NA	NA	5.18587	NA	NA	4.76022	NA	NA	4.3147	NA	NA	4.8125	NA	NA	4.20163	NA	NA	7.20945	NA	NA	4.30743	NA	NA	3.44626	NA	NA	3.90689	NA	NA	75.7	NA	NA	32.2	NA	NA	264	NA	NA	36.4	NA	NA	27.1	NA	NA	19.9	NA	NA	28.1	NA	NA	18.4	NA	NA	148	NA	NA	19.8	NA	NA	10.9	NA	NA	15	NA	NA	1	NA	NA	1	NA	NA	1	NA	NA	1	NA	NA	1	NA	NA	1	NA	Medium	High	Not Found	Medium	High	Not Found	Medium	High	Not Found	Medium	High	Not Found	Medium	High	Not Found	Medium	High	Not Found
P14854	P14854	P14854	P14854	P14854	COX6B1	Cytochrome c oxidase subunit 6B1 (Cytochrome c oxidase subunit VIb isoform 1) (COX VIb-1)	reviewed	5	9	Medium	1	1	1	Human	FALSE	0 v 0	NA	NA	NA	0 v 0	NA	NA	NA	0 v 0	NA	NA	NA	0 v 0	NA	NA	NA	NA	NA	NA	NA	NA	NA	NA	NA	NA	NA	NA	NA	NA	NA	NA	NA	NA	NA	NA	NA	NA	NA	NA	NA	NA	NA	NA	NA	NA	NA	NA	NA	NA	NA	NA	NA	NA	NA	NA	NA	NA	NA	NA	NA	NA	NA	NA	NA	NA	NA	NA	NA	NA	NA	NA	NA	NA	NA	NA	NA	NA	NA	NA	NA	NA	NA	NA	NA	NA	NA	NA	NA	NA	NA	NA	NA	NA	NA	NA	NA	NA	NA	NA	NA	NA	NA	NA	NA	NA	NA	NA	NA	NA	NA	NA	NA	NA	NA	NA	NA	NA	NA	Not Found	High	Not Found	Not Found	High	Not Found	Not Found	High	Not Found	Not Found	High	Not Found	Not Found	High	Not Found	Not Found	High	Not Found
E5RH45, E5RIR0, P02689, P15090	P15090	P15090	P15090	P15090	FABP4	Fatty acid-binding protein, adipocyte (Adipocyte lipid-binding protein) (ALBP) (Adipocyte-type fatty acid-binding protein) (A-FABP) (AFABP) (Fatty acid-binding protein 4)	reviewed	5	16	High	2	2	2	Human	FALSE	0 v 0	NA	NA	NA	0 v 0	NA	NA	NA	0 v 0	NA	NA	NA	0 v 0	NA	NA	NA	NA	NA	NA	NA	NA	NA	NA	NA	NA	NA	NA	NA	NA	NA	NA	NA	NA	NA	NA	NA	NA	NA	NA	NA	NA	NA	NA	NA	NA	NA	NA	NA	NA	NA	NA	NA	NA	NA	NA	NA	NA	NA	NA	NA	NA	NA	NA	NA	NA	NA	NA	NA	NA	NA	NA	NA	NA	NA	NA	NA	NA	NA	NA	NA	NA	NA	NA	NA	NA	NA	NA	NA	NA	NA	NA	NA	NA	NA	NA	NA	NA	NA	NA	NA	NA	NA	NA	NA	NA	NA	NA	NA	NA	NA	NA	NA	NA	NA	NA	NA	NA	NA	Not Found	Not Found	High	Not Found	Not Found	High	Not Found	Not Found	High	Not Found	Not Found	High	Not Found	Not Found	High	Not Found	Not Found	High
A0A0A0MSA9, A0A0C4DG49, P15151	A0A0A0MSA9, A0A0C4DG49, P15151	P15151	A0A0A0MSA9	P15151	PVR	Poliovirus receptor (Nectin-like protein 5) (NECL-5) (CD antigen CD155)	reviewed	5	3	High	1	1	1	Human	FALSE	0 v 0	NA	NA	NA	0 v 0	NA	NA	NA	0 v 0	NA	NA	NA	0 v 0	NA	NA	NA	NA	NA	NA	NA	NA	NA	NA	NA	NA	NA	NA	NA	NA	NA	NA	NA	NA	NA	NA	NA	NA	NA	NA	NA	NA	NA	NA	NA	NA	NA	NA	NA	NA	NA	NA	NA	NA	NA	NA	NA	NA	NA	NA	NA	NA	NA	NA	NA	NA	NA	NA	NA	NA	NA	NA	NA	NA	NA	NA	NA	NA	NA	NA	NA	NA	NA	NA	NA	NA	NA	NA	NA	NA	NA	NA	NA	NA	NA	NA	NA	NA	NA	NA	NA	NA	NA	NA	NA	NA	NA	NA	NA	NA	NA	NA	NA	NA	NA	NA	NA	NA	NA	High	Not Found	Not Found	High	Not Found	Not Found	High	Not Found	Not Found	High	Not Found	Not Found	High	Not Found	Not Found	High	Not Found	Not Found
P15241	P15241	P15241	P15241	P15241		Keratin, type II microfibrillar, component 7C	reviewed	3	53	High	26	83	9		TRUE	1 v 1	-6.91398	NA	NA	1 v 1	0.048363	NA	NA	1 v 1	5.75838	NA	NA	1 v 1	-0.956498	NA	NA	NA	NA	-6.91398	NA	NA	0.048363	NA	NA	5.75838	NA	NA	-0.956498	NA	NA	8.38716	NA	NA	6.00225	NA	NA	12.9162	NA	NA	5.77083	NA	NA	6.99095	NA	NA	5.72247	NA	NA	7.15785	NA	NA	5.98868	NA	NA	12.9162	NA	NA	4.926	NA	NA	5.87774	NA	NA	4.92125	NA	NA	334.8	NA	NA	64.1	NA	NA	7729.9	NA	NA	54.6	NA	NA	127.2	NA	NA	52.8	NA	NA	142.8	NA	NA	63.5	NA	NA	7729.9	NA	NA	30.4	NA	NA	58.8	NA	NA	30.3	NA	NA	11	NA	NA	10	NA	NA	12	NA	NA	5	NA	NA	7	NA	NA	7	Not Found	Not Found	High	Not Found	Not Found	High	Not Found	Not Found	High	Not Found	Not Found	High	Not Found	Not Found	High	Not Found	Not Found	High
C9JCN8, P15408	C9JCN8, P15408	P15408	P15408	P15408	FOSL2	Fos-related antigen 2 (FRA-2)	reviewed	5	4	Medium	1	1	1	Human	FALSE	0 v 0	NA	NA	NA	0 v 0	NA	NA	NA	0 v 0	NA	NA	NA	0 v 0	NA	NA	NA	NA	NA	NA	NA	NA	NA	NA	NA	NA	NA	NA	NA	NA	NA	NA	NA	NA	NA	NA	NA	NA	NA	NA	NA	NA	NA	NA	NA	NA	NA	NA	NA	NA	NA	NA	NA	NA	NA	NA	NA	NA	NA	NA	NA	NA	NA	NA	NA	NA	NA	NA	NA	NA	NA	NA	NA	NA	NA	NA	NA	NA	NA	NA	NA	NA	NA	NA	NA	NA	NA	NA	NA	NA	NA	NA	NA	NA	NA	NA	NA	NA	NA	NA	NA	NA	NA	NA	NA	NA	NA	NA	NA	NA	NA	NA	NA	NA	NA	NA	NA	NA	NA	High	Not Found	Not Found	High	Not Found	Not Found	High	Not Found	Not Found	High	Not Found	Not Found	High	Not Found	Not Found	High	Not Found	Not Found
P16035	P16035	P16035	P16035	P16035	TIMP2	Metalloproteinase inhibitor 2 (CSC-21K) (Tissue inhibitor of metalloproteinases 2) (TIMP-2)	reviewed	5	3	Medium	1	1	1	Human	FALSE	0 v 0	NA	NA	NA	0 v 0	NA	NA	NA	0 v 0	NA	NA	NA	0 v 0	NA	NA	NA	NA	NA	NA	NA	NA	NA	NA	NA	NA	NA	NA	NA	NA	NA	NA	NA	NA	NA	NA	NA	NA	NA	NA	NA	NA	NA	NA	NA	NA	NA	NA	NA	NA	NA	NA	NA	NA	NA	NA	NA	NA	NA	NA	NA	NA	NA	NA	NA	NA	NA	NA	NA	NA	NA	NA	NA	NA	NA	NA	NA	NA	NA	NA	NA	NA	NA	NA	NA	NA	NA	NA	NA	NA	NA	NA	NA	NA	NA	NA	NA	NA	NA	NA	NA	NA	NA	NA	NA	NA	NA	NA	NA	NA	NA	NA	NA	NA	NA	NA	NA	NA	NA	High	Not Found	Not Found	High	Not Found	Not Found	High	Not Found	Not Found	High	Not Found	Not Found	High	Not Found	Not Found	High	Not Found	Not Found
E9PKC6, H0Y2P0, H0Y5E4, H0YCV9, H0YD13, H0YD17, H0YDW7, H0YDX6, H0YE40, P16070, Q86UZ1	H0YD13, P16070	P16070	H0YD13	P16070	CD44	CD44 antigen (CDw44) (Epican) (Extracellular matrix receptor III) (ECMR-III) (GP90 lymphocyte homing/adhesion receptor) (HUTCH-I) (Heparan sulfate proteoglycan) (Hermes antigen) (Hyaluronate receptor) (Phagocytic glycoprotein 1) (PGP-1) (Phagocytic glycoprotein I) (PGP-I) (CD antigen CD44)	reviewed	5	6	High	4	7	4	Human	FALSE	1 v 1	0.00694439	NA	NA	1 v 1	2.02547	NA	NA	1 v 1	-0.724142	NA	NA	1 v 1	-0.118263	NA	NA	0.00694439	NA	NA	2.02547	NA	NA	-0.724142	NA	NA	-0.118263	NA	NA	7.17592	NA	NA	6.38024	NA	NA	6.3733	NA	NA	7.42122	NA	NA	6.75221	NA	NA	5.39575	NA	NA	5.80735	NA	NA	4.82273	NA	NA	5.08321	NA	NA	5.96347	NA	NA	4.43296	NA	NA	4.3147	NA	NA	144.6	NA	NA	83.3	NA	NA	82.9	NA	NA	171.4	NA	NA	107.8	NA	NA	42.1	NA	NA	56	NA	NA	28.3	NA	NA	33.9	NA	NA	62.4	NA	NA	21.6	NA	NA	19.9	NA	NA	1	NA	NA	1	NA	NA	1	NA	NA	1	NA	NA	1	NA	NA	1	NA	NA	High	High	High	High	High	High	High	High	High	High	High	High	High	High	High	High	High	High
B4DEE8, P16455	B4DEE8, P16455	P16455	B4DEE8	P16455	MGMT	Methylated-DNA--protein-cysteine methyltransferase (EC 2.1.1.63) (6-O-methylguanine-DNA methyltransferase) (MGMT) (O-6-methylguanine-DNA-alkyltransferase)	reviewed	5	6	High	1	1	1	Human	FALSE	0 v 0	NA	NA	NA	0 v 0	NA	NA	NA	0 v 0	NA	NA	NA	0 v 0	NA	NA	NA	NA	NA	NA	NA	NA	NA	NA	NA	NA	NA	NA	NA	NA	NA	NA	NA	NA	NA	NA	NA	NA	NA	NA	NA	NA	NA	NA	NA	NA	NA	NA	NA	NA	NA	NA	NA	NA	NA	NA	NA	NA	NA	NA	NA	NA	NA	NA	NA	NA	NA	NA	NA	NA	NA	NA	NA	NA	NA	NA	NA	NA	NA	NA	NA	NA	NA	NA	NA	NA	NA	NA	NA	NA	NA	NA	NA	NA	NA	NA	NA	NA	NA	NA	NA	NA	NA	NA	NA	NA	NA	NA	NA	NA	NA	NA	NA	NA	NA	NA	NA	NA	NA	High	Not Found	Not Found	Not Found	Not Found	Not Found	Not Found	Not Found	Not Found	Not Found	Not Found	Not Found	Not Found	Not Found	Not Found	Not Found	Not Found	Not Found
A0A0D9SEI8, P16989	P16989	P16989	P16989	P16989	YBX3	Y-box-binding protein 3 (Cold shock domain-containing protein A) (DNA-binding protein A) (Single-strand DNA-binding protein NF-GMB)	reviewed	5	18	High	4	14	2	Human	FALSE	1 v 1	-0.403496	NA	NA	1 v 1	0.172754	NA	NA	1 v 1	0.430634	NA	NA	1 v 1	0.95335	NA	NA	NA	-0.403496	NA	NA	0.172754	NA	NA	0.430634	NA	NA	0.95335	NA	NA	5.20945	NA	NA	4.64962	NA	NA	5.05311	NA	NA	4.99548	NA	NA	4.78136	NA	NA	4.82273	NA	NA	3.7866	NA	NA	3.83794	NA	NA	4.21723	NA	NA	4.12102	NA	NA	3.45943	NA	NA	4.41278	NA	NA	37	NA	NA	25.1	NA	NA	33.2	NA	NA	31.9	NA	NA	27.5	NA	NA	28.3	NA	NA	13.8	NA	NA	14.3	NA	NA	18.6	NA	NA	17.4	NA	NA	11	NA	NA	21.3	NA	NA	1	NA	NA	1	NA	NA	1	NA	NA	1	NA	NA	1	NA	NA	1	NA	High	High	High	High	High	High	High	High	High	High	High	High	High	High	High	High	High	High
A0A087WVC4, A0A7I2V5J4, A0A8V8TL59, K7ENJ5, P17612, P22612, P22694	P17612	P17612	P17612	P17612	PRKACA	cAMP-dependent protein kinase catalytic subunit alpha (PKA C-alpha) (EC 2.7.11.11)	reviewed	5	8	High	3	4	3	Human	FALSE	0 v 0	NA	NA	NA	0 v 0	NA	NA	NA	0 v 0	NA	NA	NA	0 v 0	NA	NA	NA	NA	NA	NA	NA	NA	NA	NA	NA	NA	NA	NA	NA	NA	NA	NA	NA	NA	NA	NA	NA	NA	NA	NA	NA	NA	NA	NA	NA	NA	NA	NA	NA	NA	NA	NA	NA	NA	NA	NA	NA	NA	NA	NA	NA	NA	NA	NA	NA	NA	NA	NA	NA	NA	NA	NA	NA	NA	NA	NA	NA	NA	NA	NA	NA	NA	NA	NA	NA	NA	NA	NA	NA	NA	NA	NA	NA	NA	NA	NA	NA	NA	NA	NA	NA	NA	NA	NA	NA	NA	NA	NA	NA	NA	NA	NA	NA	NA	NA	NA	NA	NA	NA	High	High	Not Found	High	High	Not Found	High	High	Not Found	High	High	Not Found	High	High	Not Found	High	High	Not Found
P17655	P17655	P17655	P17655	P17655	CAPN2	Calpain-2 catalytic subunit (EC 3.4.22.53) (Calcium-activated neutral proteinase 2) (CANP 2) (Calpain M-type) (Calpain large polypeptide L2) (Calpain-2 large subunit) (Millimolar-calpain) (M-calpain)	reviewed	5	6	High	4	10	4	Human	FALSE	0 v 0	NA	NA	NA	0 v 0	NA	NA	NA	0 v 0	NA	NA	NA	0 v 0	NA	NA	NA	NA	NA	NA	NA	NA	NA	NA	NA	NA	NA	NA	NA	NA	NA	NA	NA	NA	NA	NA	NA	NA	NA	NA	NA	NA	NA	NA	NA	NA	NA	NA	NA	NA	NA	NA	NA	NA	NA	NA	NA	NA	NA	NA	NA	NA	NA	NA	NA	NA	NA	NA	NA	NA	NA	NA	NA	NA	NA	NA	NA	NA	NA	NA	NA	NA	NA	NA	NA	NA	NA	NA	NA	NA	NA	NA	NA	NA	NA	NA	NA	NA	NA	NA	NA	NA	NA	NA	NA	NA	NA	NA	NA	NA	NA	NA	NA	NA	NA	NA	NA	NA	NA	High	High	High	High	High	High	High	High	High	Medium	High	High	Medium	High	High	High	High	High
P17661	P17661	P17661	P17661	P17661	DES	Desmin	reviewed	5	8	High	5	14	1	Human	FALSE	0 v 0	NA	NA	NA	0 v 0	NA	NA	NA	0 v 0	NA	NA	NA	0 v 0	NA	NA	NA	NA	NA	NA	NA	NA	NA	NA	NA	NA	NA	NA	NA	NA	NA	NA	NA	NA	NA	NA	NA	NA	NA	NA	NA	NA	NA	NA	NA	NA	NA	NA	NA	NA	NA	NA	NA	NA	NA	NA	NA	NA	NA	NA	NA	NA	NA	NA	NA	NA	NA	NA	NA	NA	NA	NA	NA	NA	NA	NA	NA	NA	NA	NA	NA	NA	NA	NA	NA	NA	NA	NA	NA	NA	NA	NA	NA	NA	NA	NA	NA	NA	NA	NA	NA	NA	NA	NA	NA	NA	NA	NA	NA	NA	NA	NA	NA	NA	NA	NA	NA	NA	NA	Not Found	High	Not Found	Not Found	High	Not Found	Not Found	High	Not Found	Not Found	High	Not Found	Not Found	High	Not Found	Not Found	High	Not Found
P17697	P17697	P17697	P17697	P17697	CLU	Clusterin (Glycoprotein III) (GpIII) [Cleaved into: Clusterin beta chain; Clusterin alpha chain]	reviewed	5	3	Medium	1	2	1		TRUE	0 v 0	NA	NA	NA	0 v 0	NA	NA	NA	0 v 0	NA	NA	NA	0 v 0	NA	NA	NA	NA	NA	NA	NA	NA	NA	NA	NA	NA	NA	NA	NA	NA	NA	NA	NA	NA	NA	NA	NA	NA	NA	NA	NA	NA	NA	NA	NA	NA	NA	NA	NA	NA	NA	NA	NA	NA	NA	NA	NA	NA	NA	NA	NA	NA	NA	NA	NA	NA	NA	NA	NA	NA	NA	NA	NA	NA	NA	NA	NA	NA	NA	NA	NA	NA	NA	NA	NA	NA	NA	NA	NA	NA	NA	NA	NA	NA	NA	NA	NA	NA	NA	NA	NA	NA	NA	NA	NA	NA	NA	NA	NA	NA	NA	NA	NA	NA	NA	NA	NA	NA	NA	High	Not Found	High	High	Not Found	High	High	Not Found	High	High	Not Found	High	High	Not Found	High	High	Not Found	High
E5RJD0, H0YBY3, P17900	E5RJD0, H0YBY3, P17900	P17900	H0YBY3	P17900	GM2A	Ganglioside GM2 activator (Cerebroside sulfate activator protein) (GM2-AP) (Sphingolipid activator protein 3) (SAP-3) [Cleaved into: Ganglioside GM2 activator isoform short]	reviewed	5	4	High	1	1	1	Human	FALSE	1 v 1	-1.5025	NA	NA	1 v 1	0.608232	NA	NA	1 v 1	0.196254	NA	NA	1 v 1	-0.52756	NA	NA	NA	NA	-1.5025	NA	NA	0.608232	NA	NA	0.196254	NA	NA	-0.52756	NA	NA	7.00675	NA	NA	4.47249	NA	NA	5.97499	NA	NA	5.64386	NA	NA	5.87036	NA	NA	5.03562	NA	NA	5.77873	NA	NA	4.45943	NA	NA	5.97499	NA	NA	4.79701	NA	NA	4.76022	NA	NA	4.23266	NA	NA	128.6	NA	NA	22.2	NA	NA	62.9	NA	NA	50	NA	NA	58.5	NA	NA	32.8	NA	NA	54.9	NA	NA	22	NA	NA	62.9	NA	NA	27.8	NA	NA	27.1	NA	NA	18.8	NA	NA	1	NA	NA	1	NA	NA	1	NA	NA	1	NA	NA	1	NA	NA	1	Not Found	Not Found	High	Not Found	Not Found	High	Not Found	Not Found	High	Not Found	Not Found	High	Not Found	Not Found	High	Not Found	Not Found	High
B4DSN5, P18031	B4DSN5, P18031	P18031	B4DSN5	P18031	PTPN1	Tyrosine-protein phosphatase non-receptor type 1 (EC 3.1.3.48) (Protein-tyrosine phosphatase 1B) (PTP-1B)	reviewed	5	2	Medium	1	1	1	Human	FALSE	0 v 0	NA	NA	NA	0 v 0	NA	NA	NA	0 v 0	NA	NA	NA	0 v 0	NA	NA	NA	NA	NA	NA	NA	NA	NA	NA	NA	NA	NA	NA	NA	NA	NA	NA	NA	NA	NA	NA	NA	NA	NA	NA	NA	NA	NA	NA	NA	NA	NA	NA	NA	NA	NA	NA	NA	NA	NA	NA	NA	NA	NA	NA	NA	NA	NA	NA	NA	NA	NA	NA	NA	NA	NA	NA	NA	NA	NA	NA	NA	NA	NA	NA	NA	NA	NA	NA	NA	NA	NA	NA	NA	NA	NA	NA	NA	NA	NA	NA	NA	NA	NA	NA	NA	NA	NA	NA	NA	NA	NA	NA	NA	NA	NA	NA	NA	NA	NA	NA	NA	NA	NA	High	Not Found	Not Found	High	Not Found	Not Found	High	Not Found	Not Found	High	Not Found	Not Found	High	Not Found	Not Found	High	Not Found	Not Found
C9JAK5, C9JPM4, P18085, U3KQF2	C9JPM4, P18085	P18085	C9JPM4	P18085	ARF4	ADP-ribosylation factor 4	reviewed	5	29	High	5	11	2	Human	FALSE	1 v 1	-0.71031	NA	NA	1 v 1	0.720477	NA	NA	1 v 1	2.59916	NA	NA	1 v 1	-0.109973	NA	NA	NA	NA	-0.71031	NA	NA	0.720477	NA	NA	2.59916	NA	NA	-0.109973	NA	NA	4.79181	NA	NA	5.44956	NA	NA	6.15987	NA	NA	5.85798	NA	NA	5.55459	NA	NA	5.1375	NA	NA	3.56071	NA	NA	5.4363	NA	NA	6.15987	NA	NA	5.01346	NA	NA	4.44626	NA	NA	4.33628	NA	NA	27.7	NA	NA	43.7	NA	NA	71.5	NA	NA	58	NA	NA	47	NA	NA	35.2	NA	NA	11.8	NA	NA	43.3	NA	NA	71.5	NA	NA	32.3	NA	NA	21.8	NA	NA	20.2	NA	NA	1	NA	NA	1	NA	NA	1	NA	NA	1	NA	NA	1	NA	NA	1	Not Found	High	High	Not Found	High	High	Not Found	High	High	Not Found	High	High	Not Found	High	High	Not Found	High	High
C9J3R0, C9JMJ4, C9JQZ4, C9JRH2, C9JW69, P18754	C9J3R0, C9JMJ4, C9JQZ4, C9JRH2, C9JW69, P18754	P18754	P18754	P18754	RCC1	Regulator of chromosome condensation (Cell cycle regulatory protein) (Chromosome condensation protein 1)	reviewed	5	6	High	2	3	2	Human	FALSE	0 v 0	NA	NA	NA	0 v 0	NA	NA	NA	0 v 0	NA	NA	NA	0 v 0	NA	NA	NA	NA	NA	NA	NA	NA	NA	NA	NA	NA	NA	NA	NA	NA	NA	NA	NA	NA	NA	NA	NA	NA	NA	NA	NA	NA	NA	NA	NA	NA	NA	NA	NA	NA	NA	NA	NA	NA	NA	NA	NA	NA	NA	NA	NA	NA	NA	NA	NA	NA	NA	NA	NA	NA	NA	NA	NA	NA	NA	NA	NA	NA	NA	NA	NA	NA	NA	NA	NA	NA	NA	NA	NA	NA	NA	NA	NA	NA	NA	NA	NA	NA	NA	NA	NA	NA	NA	NA	NA	NA	NA	NA	NA	NA	NA	NA	NA	NA	NA	NA	NA	NA	NA	Not Found	High	High	Not Found	High	High	Not Found	High	High	Not Found	High	High	Not Found	High	High	Not Found	High	High
F8VZY9, P05783, P05784, P19001	P19001	P19001	P19001	P19001	Krt19	Keratin, type I cytoskeletal 19 (Cytokeratin-19) (CK-19) (Keratin-19) (K19)	reviewed	5	24	High	11	52	2		TRUE	0 v 0	NA	NA	NA	0 v 0	NA	NA	NA	0 v 0	NA	NA	NA	0 v 0	NA	NA	NA	NA	NA	NA	NA	NA	NA	NA	NA	NA	NA	NA	NA	NA	NA	NA	NA	NA	NA	NA	NA	NA	NA	NA	NA	NA	NA	NA	NA	NA	NA	NA	NA	NA	NA	NA	NA	NA	NA	NA	NA	NA	NA	NA	NA	NA	NA	NA	NA	NA	NA	NA	NA	NA	NA	NA	NA	NA	NA	NA	NA	NA	NA	NA	NA	NA	NA	NA	NA	NA	NA	NA	NA	NA	NA	NA	NA	NA	NA	NA	NA	NA	NA	NA	NA	NA	NA	NA	NA	NA	NA	NA	NA	NA	NA	NA	NA	NA	NA	NA	NA	NA	NA	Not Found	High	High	Not Found	High	High	Not Found	High	High	Not Found	High	High	Not Found	High	High	Not Found	High	High
P19174	P19174	P19174	P19174	P19174	PLCG1	1-phosphatidylinositol 4,5-bisphosphate phosphodiesterase gamma-1 (EC 3.1.4.11) (PLC-148) (Phosphoinositide phospholipase C-gamma-1) (Phospholipase C-II) (PLC-II) (Phospholipase C-gamma-1) (PLC-gamma-1)	reviewed	5	2	High	3	5	3	Human	FALSE	0 v 0	NA	NA	NA	0 v 0	NA	NA	NA	0 v 0	NA	NA	NA	0 v 0	NA	NA	NA	NA	NA	NA	NA	NA	NA	NA	NA	NA	NA	NA	NA	NA	NA	NA	NA	NA	NA	NA	NA	NA	NA	NA	NA	NA	NA	NA	NA	NA	NA	NA	NA	NA	NA	NA	NA	NA	NA	NA	NA	NA	NA	NA	NA	NA	NA	NA	NA	NA	NA	NA	NA	NA	NA	NA	NA	NA	NA	NA	NA	NA	NA	NA	NA	NA	NA	NA	NA	NA	NA	NA	NA	NA	NA	NA	NA	NA	NA	NA	NA	NA	NA	NA	NA	NA	NA	NA	NA	NA	NA	NA	NA	NA	NA	NA	NA	NA	NA	NA	NA	NA	NA	High	Medium	High	High	Medium	High	High	Medium	High	High	Medium	High	High	Medium	High	High	Medium	High
H3BRR2, P19387	H3BRR2, P19387	P19387	P19387	P19387	POLR2C	DNA-directed RNA polymerase II subunit RPB3 (RNA polymerase II subunit 3) (RNA polymerase II subunit B3) (DNA-directed RNA polymerase II 33 kDa polypeptide) (RPB33) (DNA-directed RNA polymerase II subunit C) (RPB31)	reviewed	5	4	High	1	1	1	Human	FALSE	0 v 0	NA	NA	NA	0 v 0	NA	NA	NA	0 v 0	NA	NA	NA	0 v 0	NA	NA	NA	NA	NA	NA	NA	NA	NA	NA	NA	NA	NA	NA	NA	NA	NA	NA	NA	NA	NA	NA	NA	NA	NA	NA	NA	NA	NA	NA	NA	NA	NA	NA	NA	NA	NA	NA	NA	NA	NA	NA	NA	NA	NA	NA	NA	NA	NA	NA	NA	NA	NA	NA	NA	NA	NA	NA	NA	NA	NA	NA	NA	NA	NA	NA	NA	NA	NA	NA	NA	NA	NA	NA	NA	NA	NA	NA	NA	NA	NA	NA	NA	NA	NA	NA	NA	NA	NA	NA	NA	NA	NA	NA	NA	NA	NA	NA	NA	NA	NA	NA	NA	NA	NA	Not Found	Not Found	High	Not Found	Not Found	High	Not Found	Not Found	High	Not Found	Not Found	High	Not Found	Not Found	High	Not Found	Not Found	High
A0A087WVN5, A0A087WVZ9, A0A087WWX0, A0A0A0MQR7, P19388	A0A087WVN5, A0A087WVZ9, A0A087WWX0, A0A0A0MQR7, P19388	P19388	A0A087WVZ9	P19388	POLR2E	DNA-directed RNA polymerases I, II, and III subunit RPABC1 (RNA polymerases I, II, and III subunit ABC1) (DNA-directed RNA polymerase II 23 kDa polypeptide) (DNA-directed RNA polymerase II subunit E) (RPB5 homolog) (XAP4)	reviewed	5	4	Medium	1	1	1	Human	FALSE	0 v 0	NA	NA	NA	0 v 0	NA	NA	NA	0 v 0	NA	NA	NA	0 v 0	NA	NA	NA	NA	NA	NA	NA	NA	NA	NA	NA	NA	NA	NA	NA	NA	NA	NA	NA	NA	NA	NA	NA	NA	NA	NA	NA	NA	NA	NA	NA	NA	NA	NA	NA	NA	NA	NA	NA	NA	NA	NA	NA	NA	NA	NA	NA	NA	NA	NA	NA	NA	NA	NA	NA	NA	NA	NA	NA	NA	NA	NA	NA	NA	NA	NA	NA	NA	NA	NA	NA	NA	NA	NA	NA	NA	NA	NA	NA	NA	NA	NA	NA	NA	NA	NA	NA	NA	NA	NA	NA	NA	NA	NA	NA	NA	NA	NA	NA	NA	NA	NA	NA	NA	NA	Not Found	Not Found	High	Not Found	Not Found	High	Not Found	Not Found	High	Not Found	Not Found	High	Not Found	Not Found	High	Not Found	Not Found	High
A0A2R8Y5L2, A0A2R8Y6W8, A0A2R8Y762, A0A2R8YES7, H7C309, P19447	A0A2R8Y5L2, A0A2R8Y6W8, A0A2R8Y762, A0A2R8YES7, H7C309, P19447	P19447	A0A2R8Y5L2	P19447	ERCC3	General transcription and DNA repair factor IIH helicase subunit XPB (TFIIH subunit XPB) (EC 3.6.4.12) (Basic transcription factor 2 89 kDa subunit) (BTF2 p89) (DNA excision repair protein ERCC-3) (DNA repair protein complementing XP-B cells) (TFIIH basal transcription factor complex 89 kDa subunit) (TFIIH 89 kDa subunit) (TFIIH p89) (Xeroderma pigmentosum group B-complementing protein)	reviewed	5	2	Medium	1	1	1	Human	FALSE	0 v 0	NA	NA	NA	0 v 0	NA	NA	NA	0 v 0	NA	NA	NA	0 v 0	NA	NA	NA	NA	NA	NA	NA	NA	NA	NA	NA	NA	NA	NA	NA	NA	NA	NA	NA	NA	NA	NA	NA	NA	NA	NA	NA	NA	NA	NA	NA	NA	NA	NA	NA	NA	NA	NA	NA	NA	NA	NA	NA	NA	NA	NA	NA	NA	NA	NA	NA	NA	NA	NA	NA	NA	NA	NA	NA	NA	NA	NA	NA	NA	NA	NA	NA	NA	NA	NA	NA	NA	NA	NA	NA	NA	NA	NA	NA	NA	NA	NA	NA	NA	NA	NA	NA	NA	NA	NA	NA	NA	NA	NA	NA	NA	NA	NA	NA	NA	NA	NA	NA	NA	NA	Not Found	Not Found	High	Not Found	Not Found	High	Not Found	Not Found	High	Not Found	Not Found	High	Not Found	Not Found	Not Found	Not Found	Not Found	Not Found
H3BNI9, H3BSA1, P19784	H3BNI9, P19784	P19784	H3BNI9	P19784	CSNK2A2	Casein kinase II subunit alpha' (CK II alpha') (EC 2.7.11.1)	reviewed	5	6	High	2	3	2	Human	FALSE	1 v 1	-0.519658	NA	NA	1 v 1	0.402519	NA	NA	1 v 1	0.417575	NA	NA	1 v 1	0.461512	NA	NA	NA	-0.519658	NA	NA	0.402519	NA	NA	0.417575	NA	NA	0.461512	NA	NA	6.84046	NA	NA	6.14568	NA	NA	6.66534	NA	NA	5.93546	NA	NA	5.97499	NA	NA	5.53294	NA	NA	5.41278	NA	NA	5.33985	NA	NA	5.83036	NA	NA	5.06178	NA	NA	4.65535	NA	NA	5.11686	NA	NA	114.6	NA	NA	70.8	NA	NA	101.5	NA	NA	61.2	NA	NA	62.9	NA	NA	46.3	NA	NA	42.6	NA	NA	40.5	NA	NA	56.9	NA	NA	33.4	NA	NA	25.2	NA	NA	34.7	NA	NA	1	NA	NA	1	NA	NA	1	NA	NA	1	NA	NA	1	NA	NA	1	NA	Not Found	High	High	Not Found	High	High	Not Found	High	High	Not Found	High	High	Not Found	High	High	Not Found	High	High
P19823, Q5T985, Q5T987	P19823, Q5T985	P19823	P19823	P19823	ITIH2	Inter-alpha-trypsin inhibitor heavy chain H2 (ITI heavy chain H2) (ITI-HC2) (Inter-alpha-inhibitor heavy chain 2) (Inter-alpha-trypsin inhibitor complex component II) (Serum-derived hyaluronan-associated protein) (SHAP)	reviewed	5	3	High	3	5	3	Human	FALSE	0 v 0	NA	NA	NA	0 v 0	NA	NA	NA	0 v 0	NA	NA	NA	0 v 0	NA	NA	NA	NA	NA	NA	NA	NA	NA	NA	NA	NA	NA	NA	NA	NA	NA	NA	NA	NA	NA	NA	NA	NA	NA	NA	NA	NA	NA	NA	NA	NA	NA	NA	NA	NA	NA	NA	NA	NA	NA	NA	NA	NA	NA	NA	NA	NA	NA	NA	NA	NA	NA	NA	NA	NA	NA	NA	NA	NA	NA	NA	NA	NA	NA	NA	NA	NA	NA	NA	NA	NA	NA	NA	NA	NA	NA	NA	NA	NA	NA	NA	NA	NA	NA	NA	NA	NA	NA	NA	NA	NA	NA	NA	NA	NA	NA	NA	NA	NA	NA	NA	NA	NA	NA	High	Medium	High	High	Medium	High	High	Medium	High	High	Medium	High	High	Medium	High	High	Medium	High
E7ERY9, P20020	E7ERY9, P20020	P20020	P20020	P20020	ATP2B1	Plasma membrane calcium-transporting ATPase 1 (EC 7.2.2.10) (Plasma membrane calcium ATPase isoform 1) (PMCA1) (Plasma membrane calcium pump isoform 1)	reviewed	5	1	Medium	1	1	1	Human	FALSE	0 v 0	NA	NA	NA	0 v 0	NA	NA	NA	0 v 0	NA	NA	NA	0 v 0	NA	NA	NA	NA	NA	NA	NA	NA	NA	NA	NA	NA	NA	NA	NA	NA	NA	NA	NA	NA	NA	NA	NA	NA	NA	NA	NA	NA	NA	NA	NA	NA	NA	NA	NA	NA	NA	NA	NA	NA	NA	NA	NA	NA	NA	NA	NA	NA	NA	NA	NA	NA	NA	NA	NA	NA	NA	NA	NA	NA	NA	NA	NA	NA	NA	NA	NA	NA	NA	NA	NA	NA	NA	NA	NA	NA	NA	NA	NA	NA	NA	NA	NA	NA	NA	NA	NA	NA	NA	NA	NA	NA	NA	NA	NA	NA	NA	NA	NA	NA	NA	NA	NA	NA	NA	High	Not Found	Not Found	High	Not Found	Not Found	High	Not Found	Not Found	High	Not Found	Not Found	High	Not Found	Not Found	High	Not Found	Not Found
P20073	P20073	P20073	P20073	P20073	ANXA7	Annexin A7 (Annexin VII) (Annexin-7) (Synexin)	reviewed	5	6	High	3	5	3	Human	FALSE	0 v 0	NA	NA	NA	0 v 0	NA	NA	NA	0 v 0	NA	NA	NA	0 v 0	NA	NA	NA	NA	NA	NA	NA	NA	NA	NA	NA	NA	NA	NA	NA	NA	NA	NA	NA	NA	NA	NA	NA	NA	NA	NA	NA	NA	NA	NA	NA	NA	NA	NA	NA	NA	NA	NA	NA	NA	NA	NA	NA	NA	NA	NA	NA	NA	NA	NA	NA	NA	NA	NA	NA	NA	NA	NA	NA	NA	NA	NA	NA	NA	NA	NA	NA	NA	NA	NA	NA	NA	NA	NA	NA	NA	NA	NA	NA	NA	NA	NA	NA	NA	NA	NA	NA	NA	NA	NA	NA	NA	NA	NA	NA	NA	NA	NA	NA	NA	NA	NA	NA	NA	NA	High	High	High	High	High	High	High	High	High	High	High	High	High	High	High	Not Found	High	High
A0A7I2V3T6, A0A7I2YQL2, D6RDG3, E9PL10, P20290, Q96K17	A0A7I2V3T6, A0A7I2YQL2, P20290	P20290	A0A7I2YQL2	P20290	BTF3	Transcription factor BTF3 (Nascent polypeptide-associated complex subunit beta) (NAC-beta) (RNA polymerase B transcription factor 3)	reviewed	5	10	High	3	5	3	Human	FALSE	0 v 0	NA	NA	NA	0 v 0	NA	NA	NA	0 v 0	NA	NA	NA	0 v 0	NA	NA	NA	NA	NA	NA	NA	NA	NA	NA	NA	NA	NA	NA	NA	NA	NA	NA	NA	NA	NA	NA	NA	NA	NA	NA	NA	NA	NA	NA	NA	NA	NA	NA	NA	NA	NA	NA	NA	NA	NA	NA	NA	NA	NA	NA	NA	NA	NA	NA	NA	NA	NA	NA	NA	NA	NA	NA	NA	NA	NA	NA	NA	NA	NA	NA	NA	NA	NA	NA	NA	NA	NA	NA	NA	NA	NA	NA	NA	NA	NA	NA	NA	NA	NA	NA	NA	NA	NA	NA	NA	NA	NA	NA	NA	NA	NA	NA	NA	NA	NA	NA	NA	NA	NA	High	High	Medium	High	High	Medium	High	High	Medium	High	High	Medium	Not Found	High	Medium	High	High	Medium
A0A7I2V4B0, P20701	A0A7I2V4B0, P20701	P20701	A0A7I2V4B0	P20701	ITGAL	Integrin alpha-L (CD11 antigen-like family member A) (Leukocyte adhesion glycoprotein LFA-1 alpha chain) (LFA-1A) (Leukocyte function-associated molecule 1 alpha chain) (CD antigen CD11a)	reviewed	5	1	Medium	1	2	1	Human	FALSE	1 v 1	-1.00799	NA	NA	1 v 1	-1.39816	NA	NA	1 v 1	3.0699	NA	NA	1 v 1	3.04103	NA	NA	-1.00799	NA	NA	-1.39816	NA	NA	3.0699	NA	NA	3.04103	NA	NA	5.18982	NA	NA	7.17093	NA	NA	8.17891	NA	NA	5.6893	NA	NA	5.2817	NA	NA	7.08746	NA	NA	3.81762	NA	NA	5.61176	NA	NA	6.88753	NA	NA	4.23266	NA	NA	2.96347	NA	NA	6.0045	NA	NA	36.5	NA	NA	144.1	NA	NA	289.8	NA	NA	51.6	NA	NA	38.9	NA	NA	136	NA	NA	14.1	NA	NA	48.9	NA	NA	118.4	NA	NA	18.8	NA	NA	7.8	NA	NA	64.2	NA	NA	1	NA	NA	1	NA	NA	1	NA	NA	1	NA	NA	1	NA	NA	1	NA	NA	High	Not Found	Not Found	High	Not Found	Not Found	High	Not Found	Not Found	High	Not Found	Not Found	High	Not Found	Not Found	High	Not Found	Not Found
P12107, P20908	P20908	P20908	P20908	P20908	COL5A1	Collagen alpha-1(V) chain	reviewed	5	1	High	2	2	2	Human	FALSE	1 v 1	-0.0396642	NA	NA	1 v 1	0.115477	NA	NA	1 v 1	0.90995	NA	NA	1 v 1	0.38529	NA	NA	NA	NA	-0.0396642	NA	NA	0.115477	NA	NA	0.90995	NA	NA	0.38529	NA	NA	5.20163	NA	NA	4.84298	NA	NA	4.88264	NA	NA	5.18587	NA	NA	4.99548	NA	NA	5.07039	NA	NA	3.97269	NA	NA	4.82782	NA	NA	4.88264	NA	NA	4.34341	NA	NA	3.87774	NA	NA	4.26303	NA	NA	36.8	NA	NA	28.7	NA	NA	29.5	NA	NA	36.4	NA	NA	31.9	NA	NA	33.6	NA	NA	15.7	NA	NA	28.4	NA	NA	29.5	NA	NA	20.3	NA	NA	14.7	NA	NA	19.2	NA	NA	1	NA	NA	1	NA	NA	1	NA	NA	1	NA	NA	1	NA	NA	1	Not Found	Not Found	High	Not Found	Not Found	High	Not Found	Not Found	High	Not Found	Not Found	High	Not Found	Not Found	High	Not Found	Not Found	High
C9JI87, P21796	P21796	P21796	P21796	P21796	VDAC1	Voltage-dependent anion-selective channel protein 1 (VDAC-1) (hVDAC1) (Outer mitochondrial membrane protein porin 1) (Plasmalemmal porin) (Porin 31HL) (Porin 31HM)	reviewed	5	11	High	3	4	3	Human	FALSE	0 v 0	NA	NA	NA	0 v 0	NA	NA	NA	0 v 0	NA	NA	NA	0 v 0	NA	NA	NA	NA	NA	NA	NA	NA	NA	NA	NA	NA	NA	NA	NA	NA	NA	NA	NA	NA	NA	NA	NA	NA	NA	NA	NA	NA	NA	NA	NA	NA	NA	NA	NA	NA	NA	NA	NA	NA	NA	NA	NA	NA	NA	NA	NA	NA	NA	NA	NA	NA	NA	NA	NA	NA	NA	NA	NA	NA	NA	NA	NA	NA	NA	NA	NA	NA	NA	NA	NA	NA	NA	NA	NA	NA	NA	NA	NA	NA	NA	NA	NA	NA	NA	NA	NA	NA	NA	NA	NA	NA	NA	NA	NA	NA	NA	NA	NA	NA	NA	NA	NA	NA	NA	High	High	Medium	High	High	Medium	High	High	Medium	High	High	Medium	High	High	Medium	High	High	Medium
C9JEH7, P22090	C9JEH7, P22090	P22090	P22090	P22090	RPS4Y1	40S ribosomal protein S4, Y isoform 1 (Small ribosomal subunit protein eS4)	reviewed	4	16	High	5	11	2	Human	FALSE	0 v 0	NA	NA	NA	0 v 0	NA	NA	NA	0 v 0	NA	NA	NA	0 v 0	NA	NA	NA	NA	NA	NA	NA	NA	NA	NA	NA	NA	NA	NA	NA	NA	NA	NA	NA	NA	NA	NA	NA	NA	NA	NA	NA	NA	NA	NA	NA	NA	NA	NA	NA	NA	NA	NA	NA	NA	NA	NA	NA	NA	NA	NA	NA	NA	NA	NA	NA	NA	NA	NA	NA	NA	NA	NA	NA	NA	NA	NA	NA	NA	NA	NA	NA	NA	NA	NA	NA	NA	NA	NA	NA	NA	NA	NA	NA	NA	NA	NA	NA	NA	NA	NA	NA	NA	NA	NA	NA	NA	NA	NA	NA	NA	NA	NA	NA	NA	NA	NA	NA	NA	NA	Not Found	High	Medium	Not Found	High	Medium	Not Found	High	Medium	Not Found	High	Medium	Not Found	High	Medium	Not Found	High	Medium
D6RF62, E9PBS1, P22234	E9PBS1, P22234	P22234	E9PBS1	P22234	PAICS	Bifunctional phosphoribosylaminoimidazole carboxylase/phosphoribosylaminoimidazole succinocarboxamide synthetase (PAICS) [Includes: Phosphoribosylaminoimidazole carboxylase (EC 4.1.1.21) (AIR carboxylase) (AIRC); Phosphoribosylaminoimidazole succinocarboxamide synthetase (EC 6.3.2.6) (SAICAR synthetase)]	reviewed	5	13	High	6	12	6	Human	FALSE	1 v 1	-0.152952	NA	NA	1 v 1	0.233672	NA	NA	1 v 1	0.991489	NA	NA	1 v 1	-0.13245	NA	NA	NA	NA	-0.152952	NA	NA	0.233672	NA	NA	0.991489	NA	NA	-0.13245	NA	NA	4.30743	NA	NA	3.926	NA	NA	4.07895	NA	NA	4.41954	NA	NA	4.62644	NA	NA	4.18587	NA	NA	3.08746	NA	NA	3.90689	NA	NA	4.07895	NA	NA	3.57289	NA	NA	3.51096	NA	NA	3.37851	NA	NA	19.8	NA	NA	15.2	NA	NA	16.9	NA	NA	21.4	NA	NA	24.7	NA	NA	18.2	NA	NA	8.5	NA	NA	15	NA	NA	16.9	NA	NA	11.9	NA	NA	11.4	NA	NA	10.4	NA	NA	1	NA	NA	1	NA	NA	1	NA	NA	1	NA	NA	1	NA	NA	1	High	High	High	High	High	High	High	High	High	High	High	High	High	High	High	High	High	High
H0YF61, P22307	H0YF61, P22307	P22307	H0YF61	P22307	SCP2	Sterol carrier protein 2 (SCP-2) (Acetyl-CoA C-myristoyltransferase) (EC 2.3.1.155) (Non-specific lipid-transfer protein) (NSL-TP) (Propanoyl-CoA C-acyltransferase) (EC 2.3.1.176) (SCP-2/3-oxoacyl-CoA thiolase) (SCP-2/thiolase) (EC 2.3.1.16) (SCP-chi) (SCPX) (Sterol carrier protein X) (SCP-X)	reviewed	5	2	High	1	2	1	Human	FALSE	1 v 1	0.892045	NA	NA	1 v 1	2.60719	NA	NA	1 v 1	-0.308631	NA	NA	1 v 1	-1.62244	NA	NA	0.892045	NA	NA	2.60719	NA	NA	-0.308631	NA	NA	-1.62244	NA	NA	6.11894	NA	NA	6.63081	NA	NA	5.73877	NA	NA	7.61618	NA	NA	7.86357	NA	NA	5.00899	NA	NA	4.75489	NA	NA	5.07039	NA	NA	4.44626	NA	NA	6.15785	NA	NA	5.54844	NA	NA	3.926	NA	NA	69.5	NA	NA	99.1	NA	NA	53.4	NA	NA	196.2	NA	NA	232.9	NA	NA	32.2	NA	NA	27	NA	NA	33.6	NA	NA	21.8	NA	NA	71.4	NA	NA	46.8	NA	NA	15.2	NA	NA	1	NA	NA	1	NA	NA	1	NA	NA	1	NA	NA	1	NA	NA	1	NA	NA	High	Not Found	High	High	Not Found	High	High	Not Found	High	High	Not Found	High	High	Not Found	High	High	Not Found	High
P22314, Q5JRR6, Q5JRR9, Q5JRS0, Q5JRS1, Q5JRS2, Q5JRS3	P22314	P22314	P22314	P22314	UBA1	Ubiquitin-like modifier-activating enzyme 1 (EC 6.2.1.45) (Protein A1S9) (Ubiquitin-activating enzyme E1)	reviewed	5	8	High	8	11	8	Human	FALSE	0 v 0	NA	NA	NA	0 v 0	NA	NA	NA	0 v 0	NA	NA	NA	0 v 0	NA	NA	NA	NA	NA	NA	NA	NA	NA	NA	NA	NA	NA	NA	NA	NA	NA	NA	NA	NA	NA	NA	NA	NA	NA	NA	NA	NA	NA	NA	NA	NA	NA	NA	NA	NA	NA	NA	NA	NA	NA	NA	NA	NA	NA	NA	NA	NA	NA	NA	NA	NA	NA	NA	NA	NA	NA	NA	NA	NA	NA	NA	NA	NA	NA	NA	NA	NA	NA	NA	NA	NA	NA	NA	NA	NA	NA	NA	NA	NA	NA	NA	NA	NA	NA	NA	NA	NA	NA	NA	NA	NA	NA	NA	NA	NA	NA	NA	NA	NA	NA	NA	NA	NA	NA	High	Medium	Medium	High	Medium	Medium	High	Medium	Medium	High	Medium	Medium	High	Medium	Medium	High	Medium	Medium
E9PE72, P22413	E9PE72, P22413	P22413	P22413	P22413	ENPP1	Ectonucleotide pyrophosphatase/phosphodiesterase family member 1 (E-NPP 1) (Membrane component chromosome 6 surface marker 1) (Phosphodiesterase I/nucleotide pyrophosphatase 1) (Plasma-cell membrane glycoprotein PC-1) [Cleaved into: Ectonucleotide pyrophosphatase/phosphodiesterase family member 1, secreted form] [Includes: Alkaline phosphodiesterase I (EC 3.1.4.1); Nucleotide pyrophosphatase (NPPase) (EC 3.6.1.9) (Nucleotide diphosphatase)]	reviewed	5	1	Medium	1	1	1	Human	FALSE	0 v 0	NA	NA	NA	0 v 0	NA	NA	NA	0 v 0	NA	NA	NA	0 v 0	NA	NA	NA	NA	NA	NA	NA	NA	NA	NA	NA	NA	NA	NA	NA	NA	NA	NA	NA	NA	NA	NA	NA	NA	NA	NA	NA	NA	NA	NA	NA	NA	NA	NA	NA	NA	NA	NA	NA	NA	NA	NA	NA	NA	NA	NA	NA	NA	NA	NA	NA	NA	NA	NA	NA	NA	NA	NA	NA	NA	NA	NA	NA	NA	NA	NA	NA	NA	NA	NA	NA	NA	NA	NA	NA	NA	NA	NA	NA	NA	NA	NA	NA	NA	NA	NA	NA	NA	NA	NA	NA	NA	NA	NA	NA	NA	NA	NA	NA	NA	NA	NA	NA	NA	NA	High	Not Found	Not Found	High	Not Found	Not Found	High	Not Found	Not Found	High	Not Found	Not Found	High	Not Found	Not Found	High	Not Found	Not Found
P22629	P22629	P22629	P22629	P22629		Streptavidin	reviewed	3	20	High	2	5	2		TRUE	0 v 0	NA	NA	NA	0 v 0	NA	NA	NA	0 v 0	NA	NA	NA	0 v 0	NA	NA	NA	NA	NA	NA	NA	NA	NA	NA	NA	NA	NA	NA	NA	NA	NA	NA	NA	NA	NA	NA	NA	NA	NA	NA	NA	NA	NA	NA	NA	NA	NA	NA	NA	NA	NA	NA	NA	NA	NA	NA	NA	NA	NA	NA	NA	NA	NA	NA	NA	NA	NA	NA	NA	NA	NA	NA	NA	NA	NA	NA	NA	NA	NA	NA	NA	NA	NA	NA	NA	NA	NA	NA	NA	NA	NA	NA	NA	NA	NA	NA	NA	NA	NA	NA	NA	NA	NA	NA	NA	NA	NA	NA	NA	NA	NA	NA	NA	NA	NA	NA	NA	NA	NA	High	Not Found	Not Found	High	High	Not Found	High	Not Found	Not Found	High	High	Not Found	High	Not Found	Not Found	High	High	Not Found
A0A087WVZ4, H3BP04, H3BRG4, H3BSJ9, H3BUE4, H3BUI9, P22695	A0A087WVZ4, H3BP04, H3BRG4, H3BSJ9, H3BUE4, H3BUI9, P22695	P22695	H3BUI9	P22695	UQCRC2	Cytochrome b-c1 complex subunit 2, mitochondrial (Complex III subunit 2) (Core protein II) (Ubiquinol-cytochrome-c reductase complex core protein 2)	reviewed	5	2	High	1	1	1	Human	FALSE	0 v 0	NA	NA	NA	0 v 0	NA	NA	NA	0 v 0	NA	NA	NA	0 v 0	NA	NA	NA	NA	NA	NA	NA	NA	NA	NA	NA	NA	NA	NA	NA	NA	NA	NA	NA	NA	NA	NA	NA	NA	NA	NA	NA	NA	NA	NA	NA	NA	NA	NA	NA	NA	NA	NA	NA	NA	NA	NA	NA	NA	NA	NA	NA	NA	NA	NA	NA	NA	NA	NA	NA	NA	NA	NA	NA	NA	NA	NA	NA	NA	NA	NA	NA	NA	NA	NA	NA	NA	NA	NA	NA	NA	NA	NA	NA	NA	NA	NA	NA	NA	NA	NA	NA	NA	NA	NA	NA	NA	NA	NA	NA	NA	NA	NA	NA	NA	NA	NA	NA	NA	NA	Not Found	Not Found	High	Not Found	Not Found	High	Not Found	Not Found	High	Not Found	Not Found	High	Not Found	Not Found	High	Not Found	Not Found	High
A0A1W2PPZ5, A0A1W2PRL9, E5RIS7, E5RJ93, P23193	A0A1W2PPZ5, E5RIS7, E5RJ93, P23193	P23193	E5RIS7	P23193	TCEA1	Transcription elongation factor A protein 1 (Transcription elongation factor S-II protein 1) (Transcription elongation factor TFIIS.o)	reviewed	5	8	High	2	2	2	Human	FALSE	0 v 0	NA	NA	NA	0 v 0	NA	NA	NA	0 v 0	NA	NA	NA	0 v 0	NA	NA	NA	NA	NA	NA	NA	NA	NA	NA	NA	NA	NA	NA	NA	NA	NA	NA	NA	NA	NA	NA	NA	NA	NA	NA	NA	NA	NA	NA	NA	NA	NA	NA	NA	NA	NA	NA	NA	NA	NA	NA	NA	NA	NA	NA	NA	NA	NA	NA	NA	NA	NA	NA	NA	NA	NA	NA	NA	NA	NA	NA	NA	NA	NA	NA	NA	NA	NA	NA	NA	NA	NA	NA	NA	NA	NA	NA	NA	NA	NA	NA	NA	NA	NA	NA	NA	NA	NA	NA	NA	NA	NA	NA	NA	NA	NA	NA	NA	NA	NA	NA	NA	NA	NA	High	Medium	Not Found	High	Medium	Not Found	High	Medium	Not Found	High	Medium	Not Found	High	Medium	Not Found	High	Medium	Not Found
P23381	P23381	P23381	P23381	P23381	WARS1	Tryptophan--tRNA ligase, cytoplasmic (EC 6.1.1.2) (Interferon-induced protein 53) (IFP53) (Tryptophanyl-tRNA synthetase) (TrpRS) (hWRS) [Cleaved into: T1-TrpRS; T2-TrpRS]	reviewed	5	3	Medium	1	1	1	Human	FALSE	0 v 0	NA	NA	NA	0 v 0	NA	NA	NA	0 v 0	NA	NA	NA	0 v 0	NA	NA	NA	NA	NA	NA	NA	NA	NA	NA	NA	NA	NA	NA	NA	NA	NA	NA	NA	NA	NA	NA	NA	NA	NA	NA	NA	NA	NA	NA	NA	NA	NA	NA	NA	NA	NA	NA	NA	NA	NA	NA	NA	NA	NA	NA	NA	NA	NA	NA	NA	NA	NA	NA	NA	NA	NA	NA	NA	NA	NA	NA	NA	NA	NA	NA	NA	NA	NA	NA	NA	NA	NA	NA	NA	NA	NA	NA	NA	NA	NA	NA	NA	NA	NA	NA	NA	NA	NA	NA	NA	NA	NA	NA	NA	NA	NA	NA	NA	NA	NA	NA	NA	NA	NA	Not Found	Not Found	High	Not Found	Not Found	High	Not Found	Not Found	High	Not Found	Not Found	High	Not Found	Not Found	High	Not Found	Not Found	High
C9JBL0, E9PHV6, H7BYP4, P23497, Q9H930, U5Y3L1	P23497	P23497	P23497	P23497	SP100	Nuclear autoantigen Sp-100 (Nuclear dot-associated Sp100 protein) (Speckled 100 kDa)	reviewed	5	4	High	6	14	2	Human	FALSE	0 v 0	NA	NA	NA	0 v 0	NA	NA	NA	0 v 0	NA	NA	NA	0 v 0	NA	NA	NA	NA	NA	NA	NA	NA	NA	NA	NA	NA	NA	NA	NA	NA	NA	NA	NA	NA	NA	NA	NA	NA	NA	NA	NA	NA	NA	NA	NA	NA	NA	NA	NA	NA	NA	NA	NA	NA	NA	NA	NA	NA	NA	NA	NA	NA	NA	NA	NA	NA	NA	NA	NA	NA	NA	NA	NA	NA	NA	NA	NA	NA	NA	NA	NA	NA	NA	NA	NA	NA	NA	NA	NA	NA	NA	NA	NA	NA	NA	NA	NA	NA	NA	NA	NA	NA	NA	NA	NA	NA	NA	NA	NA	NA	NA	NA	NA	NA	NA	NA	NA	NA	NA	High	Not Found	High	Not Found	Not Found	High	High	Not Found	High	High	Not Found	High	Not Found	Not Found	High	High	Not Found	High
P23526	P23526	P23526	P23526	P23526	AHCY	Adenosylhomocysteinase (AdoHcyase) (EC 3.13.2.1) (S-adenosyl-L-homocysteine hydrolase)	reviewed	5	10	High	4	6	4	Human	FALSE	1 v 1	-0.137078	NA	NA	1 v 1	-0.256813	NA	NA	1 v 1	0.0178307	NA	NA	1 v 1	0.833923	NA	NA	-0.137078	NA	NA	-0.256813	NA	NA	0.0178307	NA	NA	0.833923	NA	NA	8.46271	NA	NA	8.26679	NA	NA	8.40386	NA	NA	8.37981	NA	NA	9.0348	NA	NA	8.63662	NA	NA	7.09487	NA	NA	6.70736	NA	NA	7.1127	NA	NA	6.92125	NA	NA	6.71836	NA	NA	7.55228	NA	NA	352.8	NA	NA	308	NA	NA	338.7	NA	NA	333.1	NA	NA	524.5	NA	NA	398	NA	NA	136.7	NA	NA	104.5	NA	NA	138.4	NA	NA	121.2	NA	NA	105.3	NA	NA	187.7	NA	NA	2	NA	NA	2	NA	NA	2	NA	NA	2	NA	NA	2	NA	NA	2	NA	NA	High	Not Found	High	High	Not Found	High	High	Not Found	High	High	Not Found	High	High	Not Found	High	High	Not Found	High
P23560	P23560	P23560	P23560	P23560	BDNF	Brain-derived neurotrophic factor (BDNF) (Abrineurin) [Cleaved into: BDNF precursor form (ProBDNF)]	reviewed	5	8	Medium	1	2	1	Human	FALSE	0 v 0	NA	NA	NA	0 v 0	NA	NA	NA	0 v 0	NA	NA	NA	0 v 0	NA	NA	NA	NA	NA	NA	NA	NA	NA	NA	NA	NA	NA	NA	NA	NA	NA	NA	NA	NA	NA	NA	NA	NA	NA	NA	NA	NA	NA	NA	NA	NA	NA	NA	NA	NA	NA	NA	NA	NA	NA	NA	NA	NA	NA	NA	NA	NA	NA	NA	NA	NA	NA	NA	NA	NA	NA	NA	NA	NA	NA	NA	NA	NA	NA	NA	NA	NA	NA	NA	NA	NA	NA	NA	NA	NA	NA	NA	NA	NA	NA	NA	NA	NA	NA	NA	NA	NA	NA	NA	NA	NA	NA	NA	NA	NA	NA	NA	NA	NA	NA	NA	NA	NA	NA	Not Found	Not Found	Not Found	Not Found	Not Found	Not Found	Not Found	Not Found	Not Found	High	Not Found	Not Found	Not Found	Not Found	Not Found	High	Not Found	Not Found
P24539, Q5QNZ2	P24539, Q5QNZ2	P24539	P24539	P24539	ATP5PB	ATP synthase F(0) complex subunit B1, mitochondrial (ATP synthase peripheral stalk-membrane subunit b) (ATP synthase proton-transporting mitochondrial F(0) complex subunit B1) (ATP synthase subunit b) (ATPase subunit b)	reviewed	5	3	High	1	1	1	Human	FALSE	0 v 0	NA	NA	NA	0 v 0	NA	NA	NA	0 v 0	NA	NA	NA	0 v 0	NA	NA	NA	NA	NA	NA	NA	NA	NA	NA	NA	NA	NA	NA	NA	NA	NA	NA	NA	NA	NA	NA	NA	NA	NA	NA	NA	NA	NA	NA	NA	NA	NA	NA	NA	NA	NA	NA	NA	NA	NA	NA	NA	NA	NA	NA	NA	NA	NA	NA	NA	NA	NA	NA	NA	NA	NA	NA	NA	NA	NA	NA	NA	NA	NA	NA	NA	NA	NA	NA	NA	NA	NA	NA	NA	NA	NA	NA	NA	NA	NA	NA	NA	NA	NA	NA	NA	NA	NA	NA	NA	NA	NA	NA	NA	NA	NA	NA	NA	NA	NA	NA	NA	NA	NA	Not Found	High	Not Found	Not Found	High	Not Found	Not Found	High	Not Found	Not Found	High	Not Found	Not Found	High	Not Found	Not Found	High	Not Found
E7ESI2, G3V317, G3V5T9, P24941	G3V5T9, P24941	P24941	P24941	P24941	CDK2	Cyclin-dependent kinase 2 (EC 2.7.11.22) (Cell division protein kinase 2) (p33 protein kinase)	reviewed	5	14	High	4	4	3	Human	FALSE	1 v 1	-1.28665	NA	NA	1 v 1	0.577976	NA	NA	1 v 1	-0.508256	NA	NA	1 v 1	-0.0349761	NA	NA	-1.28665	NA	NA	0.577976	NA	NA	-0.508256	NA	NA	-0.0349761	NA	NA	6.2384	NA	NA	4.37156	NA	NA	5.65821	NA	NA	5.6865	NA	NA	6.37504	NA	NA	5.10852	NA	NA	4.87283	NA	NA	2.80735	NA	NA	4.36457	NA	NA	4.22497	NA	NA	4.06178	NA	NA	4.0268	NA	NA	75.5	NA	NA	20.7	NA	NA	50.5	NA	NA	51.5	NA	NA	83	NA	NA	34.5	NA	NA	29.3	NA	NA	7	NA	NA	20.6	NA	NA	18.7	NA	NA	16.7	NA	NA	16.3	NA	NA	1	NA	NA	1	NA	NA	1	NA	NA	1	NA	NA	1	NA	NA	1	NA	NA	High	Not Found	Not Found	High	Not Found	Not Found	High	Not Found	Not Found	High	Not Found	Not Found	High	Not Found	Not Found	High	Not Found	Not Found
A0A7I2V3K7, A0A7I2YQW1, M0QXK0, P25685	P25685	P25685	P25685	P25685	DNAJB1	DnaJ homolog subfamily B member 1 (DnaJ protein homolog 1) (Heat shock 40 kDa protein 1) (HSP40) (Heat shock protein 40) (Human DnaJ protein 1) (hDj-1)	reviewed	5	8	High	3	4	3	Human	FALSE	1 v 1	0.359081	NA	NA	1 v 1	1.27445	NA	NA	1 v 1	0.26559	NA	NA	1 v 1	0.127379	NA	NA	0.359081	NA	NA	1.27445	NA	NA	0.26559	NA	NA	0.127379	NA	NA	5.60288	NA	NA	6.14568	NA	NA	5.7866	NA	NA	6.76951	NA	NA	6.59991	NA	NA	5.49506	NA	NA	4.23266	NA	NA	4.58496	NA	NA	4.49825	NA	NA	5.31107	NA	NA	4.2854	NA	NA	4.41278	NA	NA	48.6	NA	NA	70.8	NA	NA	55.2	NA	NA	109.1	NA	NA	97	NA	NA	45.1	NA	NA	18.8	NA	NA	24	NA	NA	22.6	NA	NA	39.7	NA	NA	19.5	NA	NA	21.3	NA	NA	1	NA	NA	1	NA	NA	1	NA	NA	1	NA	NA	1	NA	NA	1	NA	NA	High	Not Found	High	High	Not Found	High	High	Not Found	High	High	Not Found	High	High	Not Found	High	High	Not Found	High
C9J1G2, C9JRD2, C9JX00, C9JXB9, E7ETU0, P25686	C9JRD2, C9JXB9, P25686	P25686	C9JRD2	P25686	DNAJB2	DnaJ homolog subfamily B member 2 (Heat shock 40 kDa protein 3) (Heat shock protein J1) (HSJ-1)	reviewed	5	7	High	2	5	1	Human	FALSE	0 v 0	NA	NA	NA	0 v 0	NA	NA	NA	0 v 0	NA	NA	NA	0 v 0	NA	NA	NA	NA	NA	NA	NA	NA	NA	NA	NA	NA	NA	NA	NA	NA	NA	NA	NA	NA	NA	NA	NA	NA	NA	NA	NA	NA	NA	NA	NA	NA	NA	NA	NA	NA	NA	NA	NA	NA	NA	NA	NA	NA	NA	NA	NA	NA	NA	NA	NA	NA	NA	NA	NA	NA	NA	NA	NA	NA	NA	NA	NA	NA	NA	NA	NA	NA	NA	NA	NA	NA	NA	NA	NA	NA	NA	NA	NA	NA	NA	NA	NA	NA	NA	NA	NA	NA	NA	NA	NA	NA	NA	NA	NA	NA	NA	NA	NA	NA	NA	NA	NA	NA	NA	Not Found	High	High	High	High	High	Not Found	High	High	Not Found	Not Found	High	Not Found	High	High	Not Found	High	High
P25690	P25690	P25690	P25690	P25690		Keratin, type I microfibrillar, 47.6 kDa (Low-sulfur keratin)	reviewed	3	56	High	23	60	4		TRUE	1 v 1	-5.27321	NA	NA	1 v 1	-0.314553	NA	NA	1 v 1	5.19567	NA	NA	1 v 1	-0.469803	NA	NA	NA	NA	-5.27321	NA	NA	-0.314553	NA	NA	5.19567	NA	NA	-0.469803	NA	NA	6.3345	NA	NA	5.0268	NA	NA	10.3	NA	NA	5.1416	NA	NA	6.23649	NA	NA	5.45615	NA	NA	5.10434	NA	NA	5.01346	NA	NA	10.3	NA	NA	4.30012	NA	NA	5.12516	NA	NA	4.65535	NA	NA	80.7	NA	NA	32.6	NA	NA	1260.7	NA	NA	35.3	NA	NA	75.4	NA	NA	43.9	NA	NA	34.4	NA	NA	32.3	NA	NA	1260.7	NA	NA	19.7	NA	NA	34.9	NA	NA	25.2	NA	NA	3	NA	NA	4	NA	NA	5	NA	NA	2	NA	NA	4	NA	NA	3	Not Found	Not Found	High	Not Found	Not Found	High	Not Found	Not Found	High	Not Found	Not Found	High	Not Found	Not Found	High	Not Found	Not Found	High
H0YA49, P26006	H0YA49, P26006	P26006	P26006	P26006	ITGA3	Integrin alpha-3 (CD49 antigen-like family member C) (FRP-2) (Galactoprotein B3) (GAPB3) (VLA-3 subunit alpha) (CD antigen CD49c) [Cleaved into: Integrin alpha-3 heavy chain; Integrin alpha-3 light chain]	reviewed	5	1	Medium	1	1	1	Human	FALSE	0 v 0	NA	NA	NA	0 v 0	NA	NA	NA	0 v 0	NA	NA	NA	0 v 0	NA	NA	NA	NA	NA	NA	NA	NA	NA	NA	NA	NA	NA	NA	NA	NA	NA	NA	NA	NA	NA	NA	NA	NA	NA	NA	NA	NA	NA	NA	NA	NA	NA	NA	NA	NA	NA	NA	NA	NA	NA	NA	NA	NA	NA	NA	NA	NA	NA	NA	NA	NA	NA	NA	NA	NA	NA	NA	NA	NA	NA	NA	NA	NA	NA	NA	NA	NA	NA	NA	NA	NA	NA	NA	NA	NA	NA	NA	NA	NA	NA	NA	NA	NA	NA	NA	NA	NA	NA	NA	NA	NA	NA	NA	NA	NA	NA	NA	NA	NA	NA	NA	NA	NA	NA	Not Found	Not Found	High	Not Found	Not Found	High	Not Found	Not Found	High	Not Found	Not Found	High	Not Found	Not Found	High	Not Found	Not Found	High
P26196	P26196	P26196	P26196	P26196	DDX6	Probable ATP-dependent RNA helicase DDX6 (EC 3.6.4.13) (ATP-dependent RNA helicase p54) (DEAD box protein 6) (Oncogene RCK)	reviewed	5	7	High	3	4	3	Human	FALSE	1 v 1	0.263034	NA	NA	1 v 1	0.722662	NA	NA	1 v 1	0.784662	NA	NA	1 v 1	0.460841	NA	NA	NA	NA	0.263034	NA	NA	0.722662	NA	NA	0.784662	NA	NA	0.460841	NA	NA	4.80735	NA	NA	4.62059	NA	NA	4.35755	NA	NA	5.20163	NA	NA	4.32912	NA	NA	4.47897	NA	NA	3.57289	NA	NA	4.60288	NA	NA	4.35755	NA	NA	4.35755	NA	NA	3.21723	NA	NA	3.67807	NA	NA	28	NA	NA	24.6	NA	NA	20.5	NA	NA	36.8	NA	NA	20.1	NA	NA	22.3	NA	NA	11.9	NA	NA	24.3	NA	NA	20.5	NA	NA	20.5	NA	NA	9.3	NA	NA	12.8	NA	NA	1	NA	NA	1	NA	NA	1	NA	NA	1	NA	NA	1	NA	NA	1	Medium	High	High	Medium	High	High	Medium	High	High	Medium	High	High	Medium	High	High	Medium	High	High
A0A7I2V2G5, A0A7I2V3F8, A0A7I2V490, A0A7I2V5D0, A0A7I2V5F1, A0A7I2V5F6, A0A7I2YQA8, A0A7I2YQQ0, K7EIZ6, K7EJL0, K7EMU8, K7ENW7, P26358	A0A7I2V490, A0A7I2V5D0, A0A7I2V5F1, A0A7I2YQA8, A0A7I2YQQ0, P26358	P26358	A0A7I2V5F1	P26358	DNMT1	DNA (cytosine-5)-methyltransferase 1 (Dnmt1) (EC 2.1.1.37) (CXXC-type zinc finger protein 9) (DNA methyltransferase HsaI) (DNA MTase HsaI) (M.HsaI) (MCMT)	reviewed	5	3	High	3	6	3	Human	FALSE	1 v 1	-0.321137	NA	NA	1 v 1	0.204014	NA	NA	1 v 1	0.506461	NA	NA	1 v 1	-0.364696	NA	NA	NA	NA	-0.321137	NA	NA	0.204014	NA	NA	0.506461	NA	NA	-0.364696	NA	NA	6.23266	NA	NA	5.18982	NA	NA	5.51096	NA	NA	5.50779	NA	NA	5.97728	NA	NA	5.30378	NA	NA	5.0045	NA	NA	5.17393	NA	NA	5.51096	NA	NA	4.66107	NA	NA	4.86295	NA	NA	4.49825	NA	NA	75.2	NA	NA	36.5	NA	NA	45.6	NA	NA	45.5	NA	NA	63	NA	NA	39.5	NA	NA	32.1	NA	NA	36.1	NA	NA	45.6	NA	NA	25.3	NA	NA	29.1	NA	NA	22.6	NA	NA	1	NA	NA	1	NA	NA	1	NA	NA	1	NA	NA	1	NA	NA	1	High	High	High	High	High	High	High	High	High	High	High	High	High	High	High	High	High	High
P26447	P26447	P26447	P26447	P26447	S100A4	Protein S100-A4 (Calvasculin) (Metastasin) (Placental calcium-binding protein) (Protein Mts1) (S100 calcium-binding protein A4)	reviewed	5	16	High	2	4	2	Human	FALSE	1 v 1	-0.61891	NA	NA	1 v 1	1.29624	NA	NA	1 v 1	-1.08017	NA	NA	1 v 1	-0.312883	NA	NA	-0.61891	NA	NA	1.29624	NA	NA	-1.08017	NA	NA	-0.312883	NA	NA	4.24793	NA	NA	2.48543	NA	NA	3.10434	NA	NA	6.06178	NA	NA	6.30743	NA	NA	4.76553	NA	NA	2.88753	NA	NA	0.925999	NA	NA	1.80735	NA	NA	4.60288	NA	NA	3.99095	NA	NA	3.67807	NA	NA	19	NA	NA	5.6	NA	NA	8.6	NA	NA	66.8	NA	NA	79.2	NA	NA	27.2	NA	NA	7.4	NA	NA	1.9	NA	NA	3.5	NA	NA	24.3	NA	NA	15.9	NA	NA	12.8	NA	NA	1	NA	NA	1	NA	NA	1	NA	NA	1	NA	NA	1	NA	NA	1	NA	NA	High	High	High	High	High	High	High	High	High	High	High	High	High	High	High	High	High	High
P26639	P26639	P26639	P26639	P26639	TARS1	Threonine--tRNA ligase 1, cytoplasmic (EC 6.1.1.3) (Threonyl-tRNA synthetase) (ThrRS) (Threonyl-tRNA synthetase 1)	reviewed	5	5	High	4	5	4	Human	FALSE	1 v 1	0.09586	NA	NA	1 v 1	0.644772	NA	NA	1 v 1	1.26524	NA	NA	1 v 1	0.688056	NA	NA	NA	NA	0.09586	NA	NA	0.644772	NA	NA	1.26524	NA	NA	0.688056	NA	NA	4.67807	NA	NA	4.80735	NA	NA	4.71149	NA	NA	5.30012	NA	NA	4.27798	NA	NA	4.65535	NA	NA	3.44626	NA	NA	4.79181	NA	NA	4.71149	NA	NA	4.45286	NA	NA	3.16993	NA	NA	3.85798	NA	NA	25.6	NA	NA	28	NA	NA	26.2	NA	NA	39.4	NA	NA	19.4	NA	NA	25.2	NA	NA	10.9	NA	NA	27.7	NA	NA	26.2	NA	NA	21.9	NA	NA	9	NA	NA	14.5	NA	NA	1	NA	NA	1	NA	NA	1	NA	NA	1	NA	NA	1	NA	NA	1	Medium	Not Found	High	Medium	Not Found	High	Not Found	Not Found	High	Medium	Not Found	High	Medium	Not Found	High	Medium	Not Found	High
A0A140T936, A0A140T954, P26640	A0A140T936, P26640	P26640	P26640	P26640	VARS1	Valine--tRNA ligase (EC 6.1.1.9) (Protein G7a) (Valyl-tRNA synthetase) (ValRS)	reviewed	5	5	High	6	7	6	Human	FALSE	0 v 0	NA	NA	NA	0 v 0	NA	NA	NA	0 v 0	NA	NA	NA	0 v 0	NA	NA	NA	NA	NA	NA	NA	NA	NA	NA	NA	NA	NA	NA	NA	NA	NA	NA	NA	NA	NA	NA	NA	NA	NA	NA	NA	NA	NA	NA	NA	NA	NA	NA	NA	NA	NA	NA	NA	NA	NA	NA	NA	NA	NA	NA	NA	NA	NA	NA	NA	NA	NA	NA	NA	NA	NA	NA	NA	NA	NA	NA	NA	NA	NA	NA	NA	NA	NA	NA	NA	NA	NA	NA	NA	NA	NA	NA	NA	NA	NA	NA	NA	NA	NA	NA	NA	NA	NA	NA	NA	NA	NA	NA	NA	NA	NA	NA	NA	NA	NA	NA	NA	NA	NA	High	High	High	High	High	High	High	High	High	High	High	High	High	High	High	High	High	High
P27169	P27169	P27169	P27169	P27169	PON1	Serum paraoxonase/arylesterase 1 (PON 1) (EC 3.1.1.2) (EC 3.1.1.81) (EC 3.1.8.1) (Aromatic esterase 1) (A-esterase 1) (K-45) (Serum aryldialkylphosphatase 1)	reviewed	5	8	High	2	2	2	Human	FALSE	1 v 1	-0.281962	NA	NA	1 v 1	0.521835	NA	NA	1 v 1	0.252643	NA	NA	1 v 1	-0.118181	NA	NA	NA	-0.281962	NA	NA	0.521835	NA	NA	0.252643	NA	NA	-0.118181	NA	NA	5.80993	NA	NA	5.19377	NA	NA	5.47573	NA	NA	4.96809	NA	NA	5.47249	NA	NA	4.44626	NA	NA	4.38543	NA	NA	4.38543	NA	NA	4.63807	NA	NA	4.09592	NA	NA	4.15381	NA	NA	4.03562	NA	NA	56.1	NA	NA	36.6	NA	NA	44.5	NA	NA	31.3	NA	NA	44.4	NA	NA	21.8	NA	NA	20.9	NA	NA	20.9	NA	NA	24.9	NA	NA	17.1	NA	NA	17.8	NA	NA	16.4	NA	NA	1	NA	NA	1	NA	NA	1	NA	NA	1	NA	NA	1	NA	NA	1	NA	Not Found	High	Not Found	Not Found	High	Not Found	Not Found	High	Not Found	Not Found	High	Not Found	Not Found	High	Not Found	Not Found	High	Not Found
P27482	P27482	P27482	P27482	P27482	CALML3	Calmodulin-like protein 3 (CaM-like protein) (CLP) (Calmodulin-related protein NB-1)	reviewed	4	16	High	3	9	1	Human	FALSE	0 v 0	NA	NA	NA	0 v 0	NA	NA	NA	0 v 0	NA	NA	NA	0 v 0	NA	NA	NA	NA	NA	NA	NA	NA	NA	NA	NA	NA	NA	NA	NA	NA	NA	NA	NA	NA	NA	NA	NA	NA	NA	NA	NA	NA	NA	NA	NA	NA	NA	NA	NA	NA	NA	NA	NA	NA	NA	NA	NA	NA	NA	NA	NA	NA	NA	NA	NA	NA	NA	NA	NA	NA	NA	NA	NA	NA	NA	NA	NA	NA	NA	NA	NA	NA	NA	NA	NA	NA	NA	NA	NA	NA	NA	NA	NA	NA	NA	NA	NA	NA	NA	NA	NA	NA	NA	NA	NA	NA	NA	NA	NA	NA	NA	NA	NA	NA	NA	NA	NA	NA	NA	Not Found	Medium	Medium	Not Found	Medium	Medium	Not Found	Medium	Medium	Not Found	Medium	Medium	Not Found	Medium	Medium	Not Found	Medium	Medium
P27658	P27658	P27658	P27658	P27658	COL8A1	Collagen alpha-1(VIII) chain (Endothelial collagen) [Cleaved into: Vastatin]	reviewed	5	1	Medium	1	1	1	Human	FALSE	0 v 0	NA	NA	NA	0 v 0	NA	NA	NA	0 v 0	NA	NA	NA	0 v 0	NA	NA	NA	NA	NA	NA	NA	NA	NA	NA	NA	NA	NA	NA	NA	NA	NA	NA	NA	NA	NA	NA	NA	NA	NA	NA	NA	NA	NA	NA	NA	NA	NA	NA	NA	NA	NA	NA	NA	NA	NA	NA	NA	NA	NA	NA	NA	NA	NA	NA	NA	NA	NA	NA	NA	NA	NA	NA	NA	NA	NA	NA	NA	NA	NA	NA	NA	NA	NA	NA	NA	NA	NA	NA	NA	NA	NA	NA	NA	NA	NA	NA	NA	NA	NA	NA	NA	NA	NA	NA	NA	NA	NA	NA	NA	NA	NA	NA	NA	NA	NA	NA	NA	NA	NA	Not Found	Not Found	High	Not Found	Not Found	High	Not Found	Not Found	High	Not Found	Not Found	High	Not Found	Not Found	High	Not Found	Not Found	High
A0A087WYJ2, A0A2R8Y705, M0QXE6, M0QXQ2, M0QZR8, M0R2B7, P28340	A0A087WYJ2, A0A2R8Y705, M0QXE6, M0QXQ2, M0QZR8, M0R2B7, P28340	P28340	M0QZR8	P28340	POLD1	DNA polymerase delta catalytic subunit (EC 2.7.7.7) (3'-5' exodeoxyribonuclease) (EC 3.1.11.-) (DNA polymerase subunit delta p125)	reviewed	5	1	Medium	1	1	1	Human	FALSE	0 v 0	NA	NA	NA	0 v 0	NA	NA	NA	0 v 0	NA	NA	NA	0 v 0	NA	NA	NA	NA	NA	NA	NA	NA	NA	NA	NA	NA	NA	NA	NA	NA	NA	NA	NA	NA	NA	NA	NA	NA	NA	NA	NA	NA	NA	NA	NA	NA	NA	NA	NA	NA	NA	NA	NA	NA	NA	NA	NA	NA	NA	NA	NA	NA	NA	NA	NA	NA	NA	NA	NA	NA	NA	NA	NA	NA	NA	NA	NA	NA	NA	NA	NA	NA	NA	NA	NA	NA	NA	NA	NA	NA	NA	NA	NA	NA	NA	NA	NA	NA	NA	NA	NA	NA	NA	NA	NA	NA	NA	NA	NA	NA	NA	NA	NA	NA	NA	NA	NA	NA	NA	High	Not Found	Not Found	High	Not Found	Not Found	High	Not Found	Not Found	High	Not Found	Not Found	High	Not Found	Not Found	High	Not Found	Not Found
K7EKL3, K7EQ05, K7EQI0, P28799	K7EKL3, K7EQ05, K7EQI0, P28799	P28799	P28799	P28799	GRN	Progranulin (PGRN) (Acrogranin) (Epithelin precursor) (Glycoprotein of 88 Kda) (GP88) (Glycoprotein 88) (Granulin precursor) (PC cell-derived growth factor) (PCDGF) (Proepithelin) (PEPI) [Cleaved into: Paragranulin; Granulin-1 (Granulin G); Granulin-2 (Granulin F); Granulin-3 (Epithelin-2) (Granulin B); Granulin-4 (Epithelin-1) (Granulin A); Granulin-5 (Granulin C); Granulin-6 (Granulin D); Granulin-7 (Granulin E)]	reviewed	5	2	High	1	2	1	Human	FALSE	0 v 0	NA	NA	NA	0 v 0	NA	NA	NA	0 v 0	NA	NA	NA	0 v 0	NA	NA	NA	NA	NA	NA	NA	NA	NA	NA	NA	NA	NA	NA	NA	NA	NA	NA	NA	NA	NA	NA	NA	NA	NA	NA	NA	NA	NA	NA	NA	NA	NA	NA	NA	NA	NA	NA	NA	NA	NA	NA	NA	NA	NA	NA	NA	NA	NA	NA	NA	NA	NA	NA	NA	NA	NA	NA	NA	NA	NA	NA	NA	NA	NA	NA	NA	NA	NA	NA	NA	NA	NA	NA	NA	NA	NA	NA	NA	NA	NA	NA	NA	NA	NA	NA	NA	NA	NA	NA	NA	NA	NA	NA	NA	NA	NA	NA	NA	NA	NA	NA	NA	NA	NA	Not Found	High	High	Not Found	High	High	Not Found	High	High	Not Found	High	High	Not Found	High	High	Not Found	High	High
H0Y9Q1, P28838	P28838	P28838	P28838	P28838	LAP3	Cytosol aminopeptidase (EC 3.4.11.1) (Cysteinylglycine-S-conjugate dipeptidase) (EC 3.4.13.23) (Leucine aminopeptidase 3) (LAP-3) (Leucyl aminopeptidase) (Peptidase S) (Proline aminopeptidase) (EC 3.4.11.5) (Prolyl aminopeptidase)	reviewed	5	5	High	2	2	2	Human	FALSE	1 v 1	-0.532968	NA	NA	1 v 1	0.49834	NA	NA	1 v 1	0.943756	NA	NA	1 v 1	-0.126264	NA	NA	NA	NA	-0.532968	NA	NA	0.49834	NA	NA	0.943756	NA	NA	-0.126264	NA	NA	5.31832	NA	NA	4.49825	NA	NA	5.03122	NA	NA	5.33628	NA	NA	5.27426	NA	NA	4.83794	NA	NA	4.08746	NA	NA	4.48543	NA	NA	5.03122	NA	NA	4.49185	NA	NA	4.16189	NA	NA	4.03562	NA	NA	39.9	NA	NA	22.6	NA	NA	32.7	NA	NA	40.4	NA	NA	38.7	NA	NA	28.6	NA	NA	17	NA	NA	22.4	NA	NA	32.7	NA	NA	22.5	NA	NA	17.9	NA	NA	16.4	NA	NA	1	NA	NA	1	NA	NA	1	NA	NA	1	NA	NA	1	NA	NA	1	Not Found	Not Found	High	Not Found	Not Found	High	Not Found	Not Found	High	Not Found	Not Found	High	Not Found	Not Found	High	Not Found	Not Found	High
P29034, R4GN49	P29034, R4GN49	P29034	R4GN49	P29034	S100A2	Protein S100-A2 (CAN19) (Protein S-100L) (S100 calcium-binding protein A2)	reviewed	5	7	Medium	1	2	1	Human	FALSE	1 v 1	-1.88655	NA	NA	1 v 1	-0.121052	NA	NA	1 v 1	1.99861	NA	NA	1 v 1	0.200622	NA	NA	NA	NA	-1.88655	NA	NA	-0.121052	NA	NA	1.99861	NA	NA	0.200622	NA	NA	5.92837	NA	NA	4.8125	NA	NA	6.69905	NA	NA	5.51412	NA	NA	5.74416	NA	NA	5.63517	NA	NA	4.70044	NA	NA	4.79701	NA	NA	6.69905	NA	NA	4.66676	NA	NA	4.63227	NA	NA	4.83289	NA	NA	60.9	NA	NA	28.1	NA	NA	103.9	NA	NA	45.7	NA	NA	53.6	NA	NA	49.7	NA	NA	26	NA	NA	27.8	NA	NA	103.9	NA	NA	25.4	NA	NA	24.8	NA	NA	28.5	NA	NA	1	NA	NA	1	NA	NA	1	NA	NA	1	NA	NA	1	NA	NA	1	High	Not Found	High	High	Not Found	High	High	Not Found	High	High	Not Found	High	High	Not Found	High	High	Not Found	High
H0Y539, P29353, P98077, Q5T181, Q5T182, Q5T188, X6R6D0	P29353	P29353	P29353	P29353	SHC1	SHC-transforming protein 1 (SHC-transforming protein 3) (SHC-transforming protein A) (Src homology 2 domain-containing-transforming protein C1) (SH2 domain protein C1)	reviewed	5	12	High	5	5	5	Human	FALSE	1 v 1	-0.639718	NA	NA	1 v 1	0.27858	NA	NA	1 v 1	-0.151164	NA	NA	1 v 1	0.448015	NA	NA	-0.639718	NA	NA	0.27858	NA	NA	-0.151164	NA	NA	0.448015	NA	NA	7.20945	NA	NA	6.33985	NA	NA	6.97957	NA	NA	6.92244	NA	NA	7.42794	NA	NA	6.64386	NA	NA	5.84046	NA	NA	4.78136	NA	NA	5.6893	NA	NA	5.46271	NA	NA	5.1127	NA	NA	5.56071	NA	NA	148	NA	NA	81	NA	NA	126.2	NA	NA	121.3	NA	NA	172.2	NA	NA	100	NA	NA	57.3	NA	NA	27.5	NA	NA	51.6	NA	NA	44.1	NA	NA	34.6	NA	NA	47.2	NA	NA	2	NA	NA	2	NA	NA	2	NA	NA	2	NA	NA	2	NA	NA	2	NA	NA	High	Not Found	High	High	Not Found	High	High	Not Found	High	High	Not Found	High	High	Not Found	High	High	Not Found	High
A0A087X0V5, A0A7P0T8H9, F8VPI5, F8W1C5, P29728	A0A087X0V5, A0A7P0T8H9, F8VPI5, F8W1C5, P29728	P29728	P29728	P29728	OAS2	2'-5'-oligoadenylate synthase 2 ((2-5')oligo(A) synthase 2) (2-5A synthase 2) (EC 2.7.7.84) (p69 OAS / p71 OAS) (p69OAS / p71OAS)	reviewed	5	1	Medium	1	1	1	Human	FALSE	0 v 0	NA	NA	NA	0 v 0	NA	NA	NA	0 v 0	NA	NA	NA	0 v 0	NA	NA	NA	NA	NA	NA	NA	NA	NA	NA	NA	NA	NA	NA	NA	NA	NA	NA	NA	NA	NA	NA	NA	NA	NA	NA	NA	NA	NA	NA	NA	NA	NA	NA	NA	NA	NA	NA	NA	NA	NA	NA	NA	NA	NA	NA	NA	NA	NA	NA	NA	NA	NA	NA	NA	NA	NA	NA	NA	NA	NA	NA	NA	NA	NA	NA	NA	NA	NA	NA	NA	NA	NA	NA	NA	NA	NA	NA	NA	NA	NA	NA	NA	NA	NA	NA	NA	NA	NA	NA	NA	NA	NA	NA	NA	NA	NA	NA	NA	NA	NA	NA	NA	NA	NA	High	Not Found	Not Found	High	Not Found	Not Found	High	Not Found	Not Found	High	Not Found	Not Found	High	Not Found	Not Found	High	Not Found	Not Found
A0A2R8Y7Y9, A0A2R8YEP4, M0QZL1, M0R192, P30043	P30043	P30043	P30043	P30043	BLVRB	Flavin reductase (NADPH) (FR) (EC 1.5.1.30) (Biliverdin reductase B) (BVR-B) (EC 1.3.1.24) (Biliverdin-IX beta-reductase) (Green heme-binding protein) (GHBP) (NADPH-dependent diaphorase) (NADPH-flavin reductase) (FLR)	reviewed	5	16	High	3	7	3	Human	FALSE	1 v 1	-0.64075	NA	NA	1 v 1	0.7152	NA	NA	1 v 1	2.11382	NA	NA	1 v 1	0.512648	NA	NA	NA	NA	-0.64075	NA	NA	0.7152	NA	NA	2.11382	NA	NA	0.512648	NA	NA	3.98185	NA	NA	4.21723	NA	NA	4.85798	NA	NA	4.94017	NA	NA	4.01792	NA	NA	4.22497	NA	NA	2.74416	NA	NA	4.20163	NA	NA	4.85798	NA	NA	4.09592	NA	NA	2.90689	NA	NA	3.41954	NA	NA	15.8	NA	NA	18.6	NA	NA	29	NA	NA	30.7	NA	NA	16.2	NA	NA	18.7	NA	NA	6.7	NA	NA	18.4	NA	NA	29	NA	NA	17.1	NA	NA	7.5	NA	NA	10.7	NA	NA	1	NA	NA	1	NA	NA	1	NA	NA	1	NA	NA	1	NA	NA	1	High	High	High	High	High	High	High	High	High	High	High	High	High	High	High	High	High	High
P30044	P30044	P30044	P30044	P30044	PRDX5	Peroxiredoxin-5, mitochondrial (EC 1.11.1.24) (Alu corepressor 1) (Antioxidant enzyme B166) (AOEB166) (Liver tissue 2D-page spot 71B) (PLP) (Peroxiredoxin V) (Prx-V) (Peroxisomal antioxidant enzyme) (TPx type VI) (Thioredoxin peroxidase PMP20) (Thioredoxin-dependent peroxiredoxin 5)	reviewed	5	4	Medium	1	1	1	Human	FALSE	0 v 0	NA	NA	NA	0 v 0	NA	NA	NA	0 v 0	NA	NA	NA	0 v 0	NA	NA	NA	NA	NA	NA	NA	NA	NA	NA	NA	NA	NA	NA	NA	NA	NA	NA	NA	NA	NA	NA	NA	NA	NA	NA	NA	NA	NA	NA	NA	NA	NA	NA	NA	NA	NA	NA	NA	NA	NA	NA	NA	NA	NA	NA	NA	NA	NA	NA	NA	NA	NA	NA	NA	NA	NA	NA	NA	NA	NA	NA	NA	NA	NA	NA	NA	NA	NA	NA	NA	NA	NA	NA	NA	NA	NA	NA	NA	NA	NA	NA	NA	NA	NA	NA	NA	NA	NA	NA	NA	NA	NA	NA	NA	NA	NA	NA	NA	NA	NA	NA	NA	NA	NA	Not Found	Not Found	High	Not Found	Not Found	High	Not Found	Not Found	High	Not Found	Not Found	High	Not Found	Not Found	High	Not Found	Not Found	High
P30048	P30048	P30048	P30048	P30048	PRDX3	Thioredoxin-dependent peroxide reductase, mitochondrial (EC 1.11.1.24) (Antioxidant protein 1) (AOP-1) (HBC189) (Peroxiredoxin III) (Prx-III) (Peroxiredoxin-3) (Protein MER5 homolog) (Thioredoxin-dependent peroxiredoxin 3)	reviewed	5	6	High	2	3	2	Human	FALSE	0 v 0	NA	NA	NA	0 v 0	NA	NA	NA	0 v 0	NA	NA	NA	0 v 0	NA	NA	NA	NA	NA	NA	NA	NA	NA	NA	NA	NA	NA	NA	NA	NA	NA	NA	NA	NA	NA	NA	NA	NA	NA	NA	NA	NA	NA	NA	NA	NA	NA	NA	NA	NA	NA	NA	NA	NA	NA	NA	NA	NA	NA	NA	NA	NA	NA	NA	NA	NA	NA	NA	NA	NA	NA	NA	NA	NA	NA	NA	NA	NA	NA	NA	NA	NA	NA	NA	NA	NA	NA	NA	NA	NA	NA	NA	NA	NA	NA	NA	NA	NA	NA	NA	NA	NA	NA	NA	NA	NA	NA	NA	NA	NA	NA	NA	NA	NA	NA	NA	NA	NA	NA	Medium	High	High	Medium	High	High	Medium	High	High	Medium	High	High	Medium	High	High	Medium	High	High
P30049	P30049	P30049	P30049	P30049	ATP5F1D	ATP synthase subunit delta, mitochondrial (ATP synthase F1 subunit delta) (F-ATPase delta subunit)	reviewed	5	14	High	2	2	2	Human	FALSE	0 v 0	NA	NA	NA	0 v 0	NA	NA	NA	0 v 0	NA	NA	NA	0 v 0	NA	NA	NA	NA	NA	NA	NA	NA	NA	NA	NA	NA	NA	NA	NA	NA	NA	NA	NA	NA	NA	NA	NA	NA	NA	NA	NA	NA	NA	NA	NA	NA	NA	NA	NA	NA	NA	NA	NA	NA	NA	NA	NA	NA	NA	NA	NA	NA	NA	NA	NA	NA	NA	NA	NA	NA	NA	NA	NA	NA	NA	NA	NA	NA	NA	NA	NA	NA	NA	NA	NA	NA	NA	NA	NA	NA	NA	NA	NA	NA	NA	NA	NA	NA	NA	NA	NA	NA	NA	NA	NA	NA	NA	NA	NA	NA	NA	NA	NA	NA	NA	NA	NA	NA	NA	High	Not Found	High	High	Not Found	High	High	Not Found	High	High	Not Found	High	High	Not Found	High	High	Not Found	High
P30084	P30084	P30084	P30084	P30084	ECHS1	Enoyl-CoA hydratase, mitochondrial (mECH) (mECH1) (EC 4.2.1.17) (EC 5.3.3.8) (Enoyl-CoA hydratase 1) (ECHS1) (Short-chain enoyl-CoA hydratase) (SCEH)	reviewed	5	6	Medium	1	3	1	Human	FALSE	0 v 0	NA	NA	NA	0 v 0	NA	NA	NA	0 v 0	NA	NA	NA	0 v 0	NA	NA	NA	NA	NA	NA	NA	NA	NA	NA	NA	NA	NA	NA	NA	NA	NA	NA	NA	NA	NA	NA	NA	NA	NA	NA	NA	NA	NA	NA	NA	NA	NA	NA	NA	NA	NA	NA	NA	NA	NA	NA	NA	NA	NA	NA	NA	NA	NA	NA	NA	NA	NA	NA	NA	NA	NA	NA	NA	NA	NA	NA	NA	NA	NA	NA	NA	NA	NA	NA	NA	NA	NA	NA	NA	NA	NA	NA	NA	NA	NA	NA	NA	NA	NA	NA	NA	NA	NA	NA	NA	NA	NA	NA	NA	NA	NA	NA	NA	NA	NA	NA	NA	NA	NA	Not Found	Not Found	Not Found	Not Found	Not Found	Not Found	Not Found	Not Found	Not Found	Medium	High	Medium	Not Found	Not Found	Not Found	Medium	High	Medium
A0A494BXC7, A0A8V8TMN5, P30085, Q5T0D2	A0A494BXC7, A0A8V8TMN5, P30085, Q5T0D2	P30085	P30085	P30085	CMPK1	UMP-CMP kinase (EC 2.7.4.14) (Deoxycytidylate kinase) (CK) (dCMP kinase) (Nucleoside-diphosphate kinase) (EC 2.7.4.6) (Uridine monophosphate/cytidine monophosphate kinase) (UMP/CMP kinase) (UMP/CMPK)	reviewed	5	4	Medium	1	1	1	Human	FALSE	0 v 0	NA	NA	NA	0 v 0	NA	NA	NA	0 v 0	NA	NA	NA	0 v 0	NA	NA	NA	NA	NA	NA	NA	NA	NA	NA	NA	NA	NA	NA	NA	NA	NA	NA	NA	NA	NA	NA	NA	NA	NA	NA	NA	NA	NA	NA	NA	NA	NA	NA	NA	NA	NA	NA	NA	NA	NA	NA	NA	NA	NA	NA	NA	NA	NA	NA	NA	NA	NA	NA	NA	NA	NA	NA	NA	NA	NA	NA	NA	NA	NA	NA	NA	NA	NA	NA	NA	NA	NA	NA	NA	NA	NA	NA	NA	NA	NA	NA	NA	NA	NA	NA	NA	NA	NA	NA	NA	NA	NA	NA	NA	NA	NA	NA	NA	NA	NA	NA	NA	NA	NA	High	Not Found	Not Found	High	Not Found	Not Found	High	Not Found	Not Found	High	Not Found	Not Found	High	Not Found	Not Found	High	Not Found	Not Found
A0A7I2V3M5, A0A7I2V3U5, A0A7I2V3X4, A0A7I2V4Y5, A0A7I2V539, B7Z8J4, K7EN42, P30419	A0A7I2V3M5, A0A7I2V3U5, A0A7I2V3X4, A0A7I2V4Y5, A0A7I2V539, B7Z8J4, K7EN42, P30419	P30419	A0A7I2V539	P30419	NMT1	Glycylpeptide N-tetradecanoyltransferase 1 (EC 2.3.1.97) (Myristoyl-CoA:protein N-myristoyltransferase 1) (HsNMT1) (NMT 1) (Type I N-myristoyltransferase) (Peptide N-myristoyltransferase 1) (Protein-lysine myristoyltransferase NMT1) (EC 2.3.1.-)	reviewed	5	3	High	1	1	1	Human	FALSE	0 v 0	NA	NA	NA	0 v 0	NA	NA	NA	0 v 0	NA	NA	NA	0 v 0	NA	NA	NA	NA	NA	NA	NA	NA	NA	NA	NA	NA	NA	NA	NA	NA	NA	NA	NA	NA	NA	NA	NA	NA	NA	NA	NA	NA	NA	NA	NA	NA	NA	NA	NA	NA	NA	NA	NA	NA	NA	NA	NA	NA	NA	NA	NA	NA	NA	NA	NA	NA	NA	NA	NA	NA	NA	NA	NA	NA	NA	NA	NA	NA	NA	NA	NA	NA	NA	NA	NA	NA	NA	NA	NA	NA	NA	NA	NA	NA	NA	NA	NA	NA	NA	NA	NA	NA	NA	NA	NA	NA	NA	NA	NA	NA	NA	NA	NA	NA	NA	NA	NA	NA	NA	High	Not Found	Not Found	High	Not Found	Not Found	High	Not Found	Not Found	High	Not Found	Not Found	High	Not Found	Not Found	High	Not Found	Not Found
P30520	P30520	P30520	P30520	P30520	ADSS2	Adenylosuccinate synthetase isozyme 2 (AMPSase 2) (AdSS 2) (EC 6.3.4.4) (Adenylosuccinate synthetase, acidic isozyme) (Adenylosuccinate synthetase, liver isozyme) (L-type adenylosuccinate synthetase) (IMP--aspartate ligase 2)	reviewed	5	24	High	8	10	8	Human	FALSE	0 v 0	NA	NA	NA	0 v 0	NA	NA	NA	0 v 0	NA	NA	NA	0 v 0	NA	NA	NA	NA	NA	NA	NA	NA	NA	NA	NA	NA	NA	NA	NA	NA	NA	NA	NA	NA	NA	NA	NA	NA	NA	NA	NA	NA	NA	NA	NA	NA	NA	NA	NA	NA	NA	NA	NA	NA	NA	NA	NA	NA	NA	NA	NA	NA	NA	NA	NA	NA	NA	NA	NA	NA	NA	NA	NA	NA	NA	NA	NA	NA	NA	NA	NA	NA	NA	NA	NA	NA	NA	NA	NA	NA	NA	NA	NA	NA	NA	NA	NA	NA	NA	NA	NA	NA	NA	NA	NA	NA	NA	NA	NA	NA	NA	NA	NA	NA	NA	NA	NA	NA	NA	High	Medium	High	High	Medium	High	High	Medium	High	High	Medium	High	High	Medium	High	High	Medium	High
A0A3B3IRQ7, P30533	A0A3B3IRQ7, P30533	P30533	A0A3B3IRQ7	P30533	LRPAP1	Alpha-2-macroglobulin receptor-associated protein (Alpha-2-MRAP) (Low density lipoprotein receptor-related protein-associated protein 1) (RAP)	reviewed	5	5	High	2	4	2	Human	FALSE	0 v 0	NA	NA	NA	0 v 0	NA	NA	NA	0 v 0	NA	NA	NA	0 v 0	NA	NA	NA	NA	NA	NA	NA	NA	NA	NA	NA	NA	NA	NA	NA	NA	NA	NA	NA	NA	NA	NA	NA	NA	NA	NA	NA	NA	NA	NA	NA	NA	NA	NA	NA	NA	NA	NA	NA	NA	NA	NA	NA	NA	NA	NA	NA	NA	NA	NA	NA	NA	NA	NA	NA	NA	NA	NA	NA	NA	NA	NA	NA	NA	NA	NA	NA	NA	NA	NA	NA	NA	NA	NA	NA	NA	NA	NA	NA	NA	NA	NA	NA	NA	NA	NA	NA	NA	NA	NA	NA	NA	NA	NA	NA	NA	NA	NA	NA	NA	NA	NA	NA	NA	NA	High	Medium	High	High	Medium	High	High	Medium	High	High	Medium	High	High	Medium	High	High	Medium	High
C9J0K6, P30626	C9J0K6, P30626	P30626	P30626	P30626	SRI	Sorcin (22 kDa protein) (CP-22) (CP22) (V19)	reviewed	5	11	High	2	4	2	Human	FALSE	0 v 0	NA	NA	NA	0 v 0	NA	NA	NA	0 v 0	NA	NA	NA	0 v 0	NA	NA	NA	NA	NA	NA	NA	NA	NA	NA	NA	NA	NA	NA	NA	NA	NA	NA	NA	NA	NA	NA	NA	NA	NA	NA	NA	NA	NA	NA	NA	NA	NA	NA	NA	NA	NA	NA	NA	NA	NA	NA	NA	NA	NA	NA	NA	NA	NA	NA	NA	NA	NA	NA	NA	NA	NA	NA	NA	NA	NA	NA	NA	NA	NA	NA	NA	NA	NA	NA	NA	NA	NA	NA	NA	NA	NA	NA	NA	NA	NA	NA	NA	NA	NA	NA	NA	NA	NA	NA	NA	NA	NA	NA	NA	NA	NA	NA	NA	NA	NA	NA	NA	NA	NA	High	High	High	High	High	High	High	High	High	High	High	High	High	Not Found	High	High	High	High
P30679	P30679	P30679	P30679	P30679	GNA15	Guanine nucleotide-binding protein subunit alpha-15 (G alpha-15) (G-protein subunit alpha-15) (Epididymis tissue protein Li 17E) (Guanine nucleotide-binding protein subunit alpha-16) (G alpha-16) (G-protein subunit alpha-16)	reviewed	5	2	Medium	1	4	1	Human	FALSE	0 v 0	NA	NA	NA	0 v 0	NA	NA	NA	0 v 0	NA	NA	NA	0 v 0	NA	NA	NA	NA	NA	NA	NA	NA	NA	NA	NA	NA	NA	NA	NA	NA	NA	NA	NA	NA	NA	NA	NA	NA	NA	NA	NA	NA	NA	NA	NA	NA	NA	NA	NA	NA	NA	NA	NA	NA	NA	NA	NA	NA	NA	NA	NA	NA	NA	NA	NA	NA	NA	NA	NA	NA	NA	NA	NA	NA	NA	NA	NA	NA	NA	NA	NA	NA	NA	NA	NA	NA	NA	NA	NA	NA	NA	NA	NA	NA	NA	NA	NA	NA	NA	NA	NA	NA	NA	NA	NA	NA	NA	NA	NA	NA	NA	NA	NA	NA	NA	NA	NA	NA	NA	High	High	High	High	High	High	High	High	High	High	High	High	High	High	High	High	High	High
P30740	P30740	P30740	P30740	P30740	SERPINB1	Leukocyte elastase inhibitor (LEI) (Monocyte/neutrophil elastase inhibitor) (EI) (M/NEI) (Peptidase inhibitor 2) (PI-2) (Serpin B1)	reviewed	5	19	High	6	10	5	Human	FALSE	1 v 1	-0.509298	NA	NA	1 v 1	0.858319	NA	NA	1 v 1	-0.857042	NA	NA	1 v 1	-0.273376	NA	NA	-0.509298	NA	NA	0.858319	NA	NA	-0.857042	NA	NA	-0.273376	NA	NA	6.21723	NA	NA	4.7761	NA	NA	5.2854	NA	NA	5.73606	NA	NA	6.3837	NA	NA	4.87774	NA	NA	4.848	NA	NA	3.21723	NA	NA	3.99095	NA	NA	4.27798	NA	NA	4.07039	NA	NA	3.79701	NA	NA	74.4	NA	NA	27.4	NA	NA	39	NA	NA	53.3	NA	NA	83.5	NA	NA	29.4	NA	NA	28.8	NA	NA	9.3	NA	NA	15.9	NA	NA	19.4	NA	NA	16.8	NA	NA	13.9	NA	NA	1	NA	NA	1	NA	NA	1	NA	NA	1	NA	NA	1	NA	NA	1	NA	NA	High	High	High	High	High	High	High	High	High	High	High	High	High	High	High	High	High	High
C9J2Y9, C9J4M6, P30876	C9J2Y9, C9J4M6, P30876	P30876	C9J4M6	P30876	POLR2B	DNA-directed RNA polymerase II subunit RPB2 (EC 2.7.7.6) (DNA-directed RNA polymerase II 140 kDa polypeptide) (DNA-directed RNA polymerase II subunit B) (RNA polymerase II subunit 2) (RNA polymerase II subunit B2)	reviewed	5	2	High	2	3	2	Human	FALSE	1 v 1	0.363992	NA	NA	1 v 1	-0.146042	NA	NA	1 v 1	0.353637	NA	NA	1 v 1	2.38995	NA	NA	0.363992	NA	NA	-0.146042	NA	NA	0.353637	NA	NA	2.38995	NA	NA	4.79701	NA	NA	5.44294	NA	NA	5.07895	NA	NA	4.86295	NA	NA	3.85798	NA	NA	5.00899	NA	NA	3.43296	NA	NA	3.88753	NA	NA	3.7866	NA	NA	3.40599	NA	NA	1.53605	NA	NA	3.926	NA	NA	27.8	NA	NA	43.5	NA	NA	33.8	NA	NA	29.1	NA	NA	14.5	NA	NA	32.2	NA	NA	10.8	NA	NA	14.8	NA	NA	13.8	NA	NA	10.6	NA	NA	2.9	NA	NA	15.2	NA	NA	1	NA	NA	1	NA	NA	1	NA	NA	1	NA	NA	1	NA	NA	1	NA	NA	High	Not Found	High	High	Not Found	High	High	Not Found	High	High	Not Found	High	High	Not Found	High	High	Not Found	High
P31025	P31025	P31025	P31025	P31025	LCN1	Lipocalin-1 (Tear lipocalin) (Tlc) (Tear prealbumin) (TP) (von Ebner gland protein) (VEG protein)	reviewed	5	6	High	1	2	1	Human	FALSE	0 v 0	NA	NA	NA	0 v 0	NA	NA	NA	0 v 0	NA	NA	NA	0 v 0	NA	NA	NA	NA	NA	NA	NA	NA	NA	NA	NA	NA	NA	NA	NA	NA	NA	NA	NA	NA	NA	NA	NA	NA	NA	NA	NA	NA	NA	NA	NA	NA	NA	NA	NA	NA	NA	NA	NA	NA	NA	NA	NA	NA	NA	NA	NA	NA	NA	NA	NA	NA	NA	NA	NA	NA	NA	NA	NA	NA	NA	NA	NA	NA	NA	NA	NA	NA	NA	NA	NA	NA	NA	NA	NA	NA	NA	NA	NA	NA	NA	NA	NA	NA	NA	NA	NA	NA	NA	NA	NA	NA	NA	NA	NA	NA	NA	NA	NA	NA	NA	NA	NA	NA	NA	Not Found	High	High	Not Found	High	High	Not Found	High	High	Not Found	High	High	Not Found	High	High	Not Found	High	High
A0A286YFD6, A0A7P0SBL1, P31350	A0A286YFD6, P31350	P31350	A0A286YFD6	P31350	RRM2	Ribonucleoside-diphosphate reductase subunit M2 (EC 1.17.4.1) (Ribonucleotide reductase small chain) (Ribonucleotide reductase small subunit)	reviewed	5	8	High	2	2	2	Human	FALSE	0 v 0	NA	NA	NA	0 v 0	NA	NA	NA	0 v 0	NA	NA	NA	0 v 0	NA	NA	NA	NA	NA	NA	NA	NA	NA	NA	NA	NA	NA	NA	NA	NA	NA	NA	NA	NA	NA	NA	NA	NA	NA	NA	NA	NA	NA	NA	NA	NA	NA	NA	NA	NA	NA	NA	NA	NA	NA	NA	NA	NA	NA	NA	NA	NA	NA	NA	NA	NA	NA	NA	NA	NA	NA	NA	NA	NA	NA	NA	NA	NA	NA	NA	NA	NA	NA	NA	NA	NA	NA	NA	NA	NA	NA	NA	NA	NA	NA	NA	NA	NA	NA	NA	NA	NA	NA	NA	NA	NA	NA	NA	NA	NA	NA	NA	NA	NA	NA	NA	NA	NA	NA	Not Found	High	High	Not Found	High	High	Not Found	High	High	Not Found	High	High	Not Found	High	High	Not Found	High	High
P31930	P31930	P31930	P31930	P31930	UQCRC1	Cytochrome b-c1 complex subunit 1, mitochondrial (Complex III subunit 1) (Core protein I) (Ubiquinol-cytochrome-c reductase complex core protein 1)	reviewed	5	3	High	1	1	1	Human	FALSE	0 v 0	NA	NA	NA	0 v 0	NA	NA	NA	0 v 0	NA	NA	NA	0 v 0	NA	NA	NA	NA	NA	NA	NA	NA	NA	NA	NA	NA	NA	NA	NA	NA	NA	NA	NA	NA	NA	NA	NA	NA	NA	NA	NA	NA	NA	NA	NA	NA	NA	NA	NA	NA	NA	NA	NA	NA	NA	NA	NA	NA	NA	NA	NA	NA	NA	NA	NA	NA	NA	NA	NA	NA	NA	NA	NA	NA	NA	NA	NA	NA	NA	NA	NA	NA	NA	NA	NA	NA	NA	NA	NA	NA	NA	NA	NA	NA	NA	NA	NA	NA	NA	NA	NA	NA	NA	NA	NA	NA	NA	NA	NA	NA	NA	NA	NA	NA	NA	NA	NA	NA	NA	High	Not Found	Not Found	High	Not Found	Not Found	High	Not Found	Not Found	High	Not Found	Not Found	High	Not Found	Not Found	High	Not Found	Not Found
P31942	P31942	P31942	P31942	P31942	HNRNPH3	Heterogeneous nuclear ribonucleoprotein H3 (hnRNP H3) (Heterogeneous nuclear ribonucleoprotein 2H9) (hnRNP 2H9)	reviewed	5	8	High	2	2	2	Human	FALSE	0 v 0	NA	NA	NA	0 v 0	NA	NA	NA	0 v 0	NA	NA	NA	0 v 0	NA	NA	NA	NA	NA	NA	NA	NA	NA	NA	NA	NA	NA	NA	NA	NA	NA	NA	NA	NA	NA	NA	NA	NA	NA	NA	NA	NA	NA	NA	NA	NA	NA	NA	NA	NA	NA	NA	NA	NA	NA	NA	NA	NA	NA	NA	NA	NA	NA	NA	NA	NA	NA	NA	NA	NA	NA	NA	NA	NA	NA	NA	NA	NA	NA	NA	NA	NA	NA	NA	NA	NA	NA	NA	NA	NA	NA	NA	NA	NA	NA	NA	NA	NA	NA	NA	NA	NA	NA	NA	NA	NA	NA	NA	NA	NA	NA	NA	NA	NA	NA	NA	NA	NA	NA	Not Found	Not Found	High	Not Found	Not Found	High	Not Found	Not Found	High	Not Found	Not Found	High	Not Found	Not Found	High	Not Found	Not Found	High
P31946	P31946	P31946	P31946	P31946	YWHAB	14-3-3 protein beta/alpha (Protein 1054) (Protein kinase C inhibitor protein 1) (KCIP-1) [Cleaved into: 14-3-3 protein beta/alpha, N-terminally processed]	reviewed	5	38	High	10	35	3	Human	FALSE	1 v 1	-0.493398	NA	NA	1 v 1	0.658092	NA	NA	1 v 1	1.93181	NA	NA	1 v 1	-0.0983651	NA	NA	NA	NA	-0.493398	NA	NA	0.658092	NA	NA	1.93181	NA	NA	-0.0983651	NA	NA	6.36632	NA	NA	6.57592	NA	NA	7.06932	NA	NA	6.824	NA	NA	6.57289	NA	NA	6.16591	NA	NA	5.1375	NA	NA	6.56071	NA	NA	7.06932	NA	NA	5.97957	NA	NA	5.45943	NA	NA	5.36107	NA	NA	82.5	NA	NA	95.4	NA	NA	134.3	NA	NA	113.3	NA	NA	95.2	NA	NA	71.8	NA	NA	35.2	NA	NA	94.4	NA	NA	134.3	NA	NA	63.1	NA	NA	44	NA	NA	41.1	NA	NA	2	NA	NA	2	NA	NA	2	NA	NA	2	NA	NA	2	NA	NA	2	High	Not Found	High	High	Not Found	High	High	Not Found	High	High	Not Found	High	High	Not Found	High	High	Not Found	High
P31947	P31947	P31947	P31947	P31947	SFN	14-3-3 protein sigma (Epithelial cell marker protein 1) (Stratifin)	reviewed	5	22	High	6	20	2	Human	FALSE	1 v 1	-2.35651	NA	NA	1 v 1	-1.31475	NA	NA	1 v 1	1.80756	NA	NA	1 v 1	0.58382	NA	NA	NA	NA	-2.35651	NA	NA	-1.31475	NA	NA	1.80756	NA	NA	0.58382	NA	NA	7.85798	NA	NA	6.07895	NA	NA	8.43546	NA	NA	5.46923	NA	NA	6.50621	NA	NA	6.78398	NA	NA	6.6279	NA	NA	6.06393	NA	NA	8.43546	NA	NA	4.62644	NA	NA	5.39575	NA	NA	5.97957	NA	NA	232	NA	NA	67.6	NA	NA	346.2	NA	NA	44.3	NA	NA	90.9	NA	NA	110.2	NA	NA	98.9	NA	NA	66.9	NA	NA	346.2	NA	NA	24.7	NA	NA	42.1	NA	NA	63.1	NA	NA	1	NA	NA	1	NA	NA	1	NA	NA	1	NA	NA	1	NA	NA	1	Not Found	Not Found	High	Not Found	Not Found	High	Not Found	Not Found	High	Not Found	Not Found	High	Not Found	Not Found	High	Not Found	Not Found	High
F5GXD8, F5H783, H0YGI8, P31948	P31948	P31948	P31948	P31948	STIP1	Stress-induced-phosphoprotein 1 (STI1) (Hsc70/Hsp90-organizing protein) (Hop) (Renal carcinoma antigen NY-REN-11) (Transformation-sensitive protein IEF SSP 3521)	reviewed	5	13	High	9	9	9	Human	FALSE	0 v 0	NA	NA	NA	0 v 0	NA	NA	NA	0 v 0	NA	NA	NA	0 v 0	NA	NA	NA	NA	NA	NA	NA	NA	NA	NA	NA	NA	NA	NA	NA	NA	NA	NA	NA	NA	NA	NA	NA	NA	NA	NA	NA	NA	NA	NA	NA	NA	NA	NA	NA	NA	NA	NA	NA	NA	NA	NA	NA	NA	NA	NA	NA	NA	NA	NA	NA	NA	NA	NA	NA	NA	NA	NA	NA	NA	NA	NA	NA	NA	NA	NA	NA	NA	NA	NA	NA	NA	NA	NA	NA	NA	NA	NA	NA	NA	NA	NA	NA	NA	NA	NA	NA	NA	NA	NA	NA	NA	NA	NA	NA	NA	NA	NA	NA	NA	NA	NA	NA	NA	NA	High	High	High	High	High	High	High	High	High	High	High	High	High	High	High	High	High	High
P31949	P31949	P31949	P31949	P31949	S100A11	Protein S100-A11 (Calgizzarin) (Metastatic lymph node gene 70 protein) (MLN 70) (Protein S100-C) (S100 calcium-binding protein A11) [Cleaved into: Protein S100-A11, N-terminally processed]	reviewed	5	28	High	3	5	3	Human	FALSE	1 v 1	-2.85873	NA	NA	1 v 1	-0.842279	NA	NA	1 v 1	3.2486	NA	NA	1 v 1	2.45251	NA	NA	NA	-2.85873	NA	NA	-0.842279	NA	NA	3.2486	NA	NA	2.45251	NA	NA	4.92125	NA	NA	4.72247	NA	NA	7.5812	NA	NA	4.94953	NA	NA	4.24031	NA	NA	5.79181	NA	NA	3.49825	NA	NA	3.91648	NA	NA	6.74685	NA	NA	4.07895	NA	NA	2.926	NA	NA	5.37851	NA	NA	30.3	NA	NA	26.4	NA	NA	191.5	NA	NA	30.9	NA	NA	18.9	NA	NA	55.4	NA	NA	11.3	NA	NA	15.1	NA	NA	107.4	NA	NA	16.9	NA	NA	7.6	NA	NA	41.6	NA	NA	1	NA	NA	1	NA	NA	1	NA	NA	1	NA	NA	1	NA	NA	1	NA	High	High	High	High	High	High	High	High	High	High	High	High	Not Found	High	High	High	High	High
P32929	P32929	P32929	P32929	P32929	CTH	Cystathionine gamma-lyase (CGL) (CSE) (EC 4.4.1.1) (Cysteine desulfhydrase) (Cysteine-protein sulfhydrase) (Gamma-cystathionase) (Homocysteine desulfhydrase) (EC 4.4.1.2)	reviewed	5	7	High	2	2	2	Human	FALSE	1 v 1	-0.655715	NA	NA	1 v 1	-0.564221	NA	NA	1 v 1	0.893085	NA	NA	1 v 1	0.82834	NA	NA	-0.655715	NA	NA	-0.564221	NA	NA	0.893085	NA	NA	0.82834	NA	NA	5.50144	NA	NA	5.65535	NA	NA	6.31107	NA	NA	5.31107	NA	NA	6.27612	NA	NA	5.87529	NA	NA	4.12928	NA	NA	4.09592	NA	NA	5.02237	NA	NA	3.848	NA	NA	3.96347	NA	NA	4.79181	NA	NA	45.3	NA	NA	50.4	NA	NA	79.4	NA	NA	39.7	NA	NA	77.5	NA	NA	58.7	NA	NA	17.5	NA	NA	17.1	NA	NA	32.5	NA	NA	14.4	NA	NA	15.6	NA	NA	27.7	NA	NA	1	NA	NA	1	NA	NA	1	NA	NA	1	NA	NA	1	NA	NA	1	NA	NA	High	Not Found	Not Found	High	Not Found	Not Found	High	Not Found	Not Found	High	Not Found	Not Found	High	Not Found	Not Found	High	Not Found	Not Found
P33176	P33176	P33176	P33176	P33176	KIF5B	Kinesin-1 heavy chain (Conventional kinesin heavy chain) (Ubiquitous kinesin heavy chain) (UKHC)	reviewed	5	3	High	3	4	3	Human	FALSE	0 v 0	NA	NA	NA	0 v 0	NA	NA	NA	0 v 0	NA	NA	NA	0 v 0	NA	NA	NA	NA	NA	NA	NA	NA	NA	NA	NA	NA	NA	NA	NA	NA	NA	NA	NA	NA	NA	NA	NA	NA	NA	NA	NA	NA	NA	NA	NA	NA	NA	NA	NA	NA	NA	NA	NA	NA	NA	NA	NA	NA	NA	NA	NA	NA	NA	NA	NA	NA	NA	NA	NA	NA	NA	NA	NA	NA	NA	NA	NA	NA	NA	NA	NA	NA	NA	NA	NA	NA	NA	NA	NA	NA	NA	NA	NA	NA	NA	NA	NA	NA	NA	NA	NA	NA	NA	NA	NA	NA	NA	NA	NA	NA	NA	NA	NA	NA	NA	NA	NA	NA	NA	High	High	High	High	Not Found	High	High	Not Found	High	High	High	Not Found	High	Not Found	Not Found	High	Not Found	Not Found
P34932	P34932	P34932	P34932	P34932	HSPA4	Heat shock 70 kDa protein 4 (HSP70RY) (Heat shock 70-related protein APG-2)	reviewed	5	5	High	5	8	4	Human	FALSE	0 v 0	NA	NA	NA	0 v 0	NA	NA	NA	0 v 0	NA	NA	NA	0 v 0	NA	NA	NA	NA	NA	NA	NA	NA	NA	NA	NA	NA	NA	NA	NA	NA	NA	NA	NA	NA	NA	NA	NA	NA	NA	NA	NA	NA	NA	NA	NA	NA	NA	NA	NA	NA	NA	NA	NA	NA	NA	NA	NA	NA	NA	NA	NA	NA	NA	NA	NA	NA	NA	NA	NA	NA	NA	NA	NA	NA	NA	NA	NA	NA	NA	NA	NA	NA	NA	NA	NA	NA	NA	NA	NA	NA	NA	NA	NA	NA	NA	NA	NA	NA	NA	NA	NA	NA	NA	NA	NA	NA	NA	NA	NA	NA	NA	NA	NA	NA	NA	NA	NA	NA	NA	High	High	High	High	High	High	High	High	High	High	High	High	High	High	High	High	High	High
E5RGY7, P35221	E5RGY7, P35221	P35221	P35221	P35221	CTNNA1	Catenin alpha-1 (Alpha E-catenin) (Cadherin-associated protein) (Renal carcinoma antigen NY-REN-13)	reviewed	5	1	Medium	1	2	1	Human	FALSE	0 v 0	NA	NA	NA	0 v 0	NA	NA	NA	0 v 0	NA	NA	NA	0 v 0	NA	NA	NA	NA	NA	NA	NA	NA	NA	NA	NA	NA	NA	NA	NA	NA	NA	NA	NA	NA	NA	NA	NA	NA	NA	NA	NA	NA	NA	NA	NA	NA	NA	NA	NA	NA	NA	NA	NA	NA	NA	NA	NA	NA	NA	NA	NA	NA	NA	NA	NA	NA	NA	NA	NA	NA	NA	NA	NA	NA	NA	NA	NA	NA	NA	NA	NA	NA	NA	NA	NA	NA	NA	NA	NA	NA	NA	NA	NA	NA	NA	NA	NA	NA	NA	NA	NA	NA	NA	NA	NA	NA	NA	NA	NA	NA	NA	NA	NA	NA	NA	NA	NA	NA	NA	High	Not Found	High	High	Not Found	High	High	Not Found	High	High	Not Found	High	High	Not Found	High	High	Not Found	High
A0A2R8Y543, A0A2R8Y5A3, A0A2R8Y5C3, A0A2R8Y5Z1, A0A2R8Y750, A0A2R8Y7Z0, A0A2R8Y804, A0A2R8YCH5, B4DGU4, P35222	A0A2R8Y543, A0A2R8Y5A3, A0A2R8Y5C3, A0A2R8Y5Z1, A0A2R8Y750, A0A2R8Y7Z0, A0A2R8Y804, A0A2R8YCH5, B4DGU4, P35222	P35222	A0A2R8Y7Z0	P35222	CTNNB1	Catenin beta-1 (Beta-catenin)	reviewed	5	7	High	5	12	1	Human	FALSE	0 v 0	NA	NA	NA	0 v 0	NA	NA	NA	0 v 0	NA	NA	NA	0 v 0	NA	NA	NA	NA	NA	NA	NA	NA	NA	NA	NA	NA	NA	NA	NA	NA	NA	NA	NA	NA	NA	NA	NA	NA	NA	NA	NA	NA	NA	NA	NA	NA	NA	NA	NA	NA	NA	NA	NA	NA	NA	NA	NA	NA	NA	NA	NA	NA	NA	NA	NA	NA	NA	NA	NA	NA	NA	NA	NA	NA	NA	NA	NA	NA	NA	NA	NA	NA	NA	NA	NA	NA	NA	NA	NA	NA	NA	NA	NA	NA	NA	NA	NA	NA	NA	NA	NA	NA	NA	NA	NA	NA	NA	NA	NA	NA	NA	NA	NA	NA	NA	NA	NA	NA	NA	Medium	Not Found	Not Found	Medium	Not Found	Not Found	Medium	Not Found	Not Found	Medium	Not Found	Not Found	Medium	Not Found	Not Found	Medium	Not Found	Not Found
A0A024QZX5, A0A087X1N8, A0A2R8Y6A7, A0A2R8YD12, P35237	A0A024QZX5, A0A087X1N8, A0A2R8Y6A7, A0A2R8YD12, P35237	P35237	P35237	P35237	SERPINB6	Serpin B6 (Cytoplasmic antiproteinase) (CAP) (Peptidase inhibitor 6) (PI-6) (Placental thrombin inhibitor)	reviewed	5	6	High	2	4	1	Human	FALSE	0 v 0	NA	NA	NA	0 v 0	NA	NA	NA	0 v 0	NA	NA	NA	0 v 0	NA	NA	NA	NA	NA	NA	NA	NA	NA	NA	NA	NA	NA	NA	NA	NA	NA	NA	NA	NA	NA	NA	NA	NA	NA	NA	NA	NA	NA	NA	NA	NA	NA	NA	NA	NA	NA	NA	NA	NA	NA	NA	NA	NA	NA	NA	NA	NA	NA	NA	NA	NA	NA	NA	NA	NA	NA	NA	NA	NA	NA	NA	NA	NA	NA	NA	NA	NA	NA	NA	NA	NA	NA	NA	NA	NA	NA	NA	NA	NA	NA	NA	NA	NA	NA	NA	NA	NA	NA	NA	NA	NA	NA	NA	NA	NA	NA	NA	NA	NA	NA	NA	NA	NA	NA	High	Medium	Not Found	High	Medium	Not Found	High	Medium	Not Found	High	Medium	Not Found	High	Medium	Not Found	High	Medium	Not Found
A0A2R8Y5S7, A0A2R8Y7M3, P35241	A0A2R8Y5S7, A0A2R8Y7M3, P35241	P35241	A0A2R8Y5S7	P35241	RDX	Radixin	reviewed	5	16	High	11	33	1	Human	FALSE	0 v 0	NA	NA	NA	0 v 0	NA	NA	NA	0 v 0	NA	NA	NA	0 v 0	NA	NA	NA	NA	NA	NA	NA	NA	NA	NA	NA	NA	NA	NA	NA	NA	NA	NA	NA	NA	NA	NA	NA	NA	NA	NA	NA	NA	NA	NA	NA	NA	NA	NA	NA	NA	NA	NA	NA	NA	NA	NA	NA	NA	NA	NA	NA	NA	NA	NA	NA	NA	NA	NA	NA	NA	NA	NA	NA	NA	NA	NA	NA	NA	NA	NA	NA	NA	NA	NA	NA	NA	NA	NA	NA	NA	NA	NA	NA	NA	NA	NA	NA	NA	NA	NA	NA	NA	NA	NA	NA	NA	NA	NA	NA	NA	NA	NA	NA	NA	NA	NA	NA	NA	NA	High	Not Found	High	High	Not Found	High	High	Not Found	High	High	Not Found	High	High	Not Found	High	High	Not Found	High
M0QXD6, M0R0R9, P35269	M0QXD6, M0R0R9, P35269	P35269	M0QXD6	P35269	GTF2F1	General transcription factor IIF subunit 1 (General transcription factor IIF 74 kDa subunit) (Transcription initiation factor IIF subunit alpha) (TFIIF-alpha) (Transcription initiation factor RAP74)	reviewed	5	2	Medium	1	2	1	Human	FALSE	0 v 0	NA	NA	NA	0 v 0	NA	NA	NA	0 v 0	NA	NA	NA	0 v 0	NA	NA	NA	NA	NA	NA	NA	NA	NA	NA	NA	NA	NA	NA	NA	NA	NA	NA	NA	NA	NA	NA	NA	NA	NA	NA	NA	NA	NA	NA	NA	NA	NA	NA	NA	NA	NA	NA	NA	NA	NA	NA	NA	NA	NA	NA	NA	NA	NA	NA	NA	NA	NA	NA	NA	NA	NA	NA	NA	NA	NA	NA	NA	NA	NA	NA	NA	NA	NA	NA	NA	NA	NA	NA	NA	NA	NA	NA	NA	NA	NA	NA	NA	NA	NA	NA	NA	NA	NA	NA	NA	NA	NA	NA	NA	NA	NA	NA	NA	NA	NA	NA	NA	NA	NA	Medium	Not Found	Not Found	Not Found	Not Found	Not Found	Medium	Not Found	High	Not Found	Not Found	High	Medium	Not Found	Not Found	Medium	Not Found	High
A0A8I5KZ38, P35580	A0A8I5KZ38, P35580	P35580	P35580	P35580	MYH10	Myosin-10 (Cellular myosin heavy chain, type B) (Myosin heavy chain 10) (Myosin heavy chain, non-muscle IIb) (Non-muscle myosin heavy chain B) (NMMHC-B) (Non-muscle myosin heavy chain IIb) (NMMHC II-b) (NMMHC-IIB)	reviewed	5	4	High	7	13	1	Human	FALSE	0 v 0	NA	NA	NA	0 v 0	NA	NA	NA	0 v 0	NA	NA	NA	0 v 0	NA	NA	NA	NA	NA	NA	NA	NA	NA	NA	NA	NA	NA	NA	NA	NA	NA	NA	NA	NA	NA	NA	NA	NA	NA	NA	NA	NA	NA	NA	NA	NA	NA	NA	NA	NA	NA	NA	NA	NA	NA	NA	NA	NA	NA	NA	NA	NA	NA	NA	NA	NA	NA	NA	NA	NA	NA	NA	NA	NA	NA	NA	NA	NA	NA	NA	NA	NA	NA	NA	NA	NA	NA	NA	NA	NA	NA	NA	NA	NA	NA	NA	NA	NA	NA	NA	NA	NA	NA	NA	NA	NA	NA	NA	NA	NA	NA	NA	NA	NA	NA	NA	NA	NA	NA	High	Not Found	Not Found	High	Not Found	Not Found	High	Not Found	Not Found	High	Not Found	Not Found	High	Not Found	Not Found	High	Not Found	Not Found
P35754	P35754	P35754	P35754	P35754	GLRX	Glutaredoxin-1 (Thioltransferase-1) (TTase-1)	reviewed	5	30	High	2	5	2	Human	FALSE	1 v 1	-0.572543	NA	NA	1 v 1	0.422601	NA	NA	1 v 1	0.764011	NA	NA	1 v 1	-0.512586	NA	NA	NA	NA	-0.572543	NA	NA	0.422601	NA	NA	0.764011	NA	NA	-0.512586	NA	NA	7.16792	NA	NA	6.12928	NA	NA	6.70183	NA	NA	6.67243	NA	NA	7.07253	NA	NA	6.24982	NA	NA	5.93782	NA	NA	6.11478	NA	NA	6.70183	NA	NA	5.82782	NA	NA	5.95884	NA	NA	5.44626	NA	NA	143.8	NA	NA	70	NA	NA	104.1	NA	NA	102	NA	NA	134.6	NA	NA	76.1	NA	NA	61.3	NA	NA	69.3	NA	NA	104.1	NA	NA	56.8	NA	NA	62.2	NA	NA	43.6	NA	NA	1	NA	NA	1	NA	NA	1	NA	NA	1	NA	NA	1	NA	NA	1	High	High	High	High	High	High	High	High	High	High	High	High	High	High	High	High	High	High
P36542	P36542	P36542	P36542	P36542	ATP5F1C	ATP synthase subunit gamma, mitochondrial (ATP synthase F1 subunit gamma) (F-ATPase gamma subunit)	reviewed	5	7	High	2	2	2	Human	FALSE	1 v 1	-0.182203	NA	NA	1 v 1	0.263034	NA	NA	1 v 1	1.99512	NA	NA	1 v 1	0.0970987	NA	NA	NA	NA	-0.182203	NA	NA	0.263034	NA	NA	1.99512	NA	NA	0.0970987	NA	NA	4.1127	NA	NA	4.70044	NA	NA	4.88264	NA	NA	5.14568	NA	NA	5.0917	NA	NA	4.88264	NA	NA	2.88753	NA	NA	4.6837	NA	NA	4.88264	NA	NA	4.30012	NA	NA	3.98185	NA	NA	4.07895	NA	NA	17.3	NA	NA	26	NA	NA	29.5	NA	NA	35.4	NA	NA	34.1	NA	NA	29.5	NA	NA	7.4	NA	NA	25.7	NA	NA	29.5	NA	NA	19.7	NA	NA	15.8	NA	NA	16.9	NA	NA	1	NA	NA	1	NA	NA	1	NA	NA	1	NA	NA	1	NA	NA	1	Not Found	Not Found	High	Not Found	Not Found	High	Not Found	Not Found	High	Not Found	Not Found	High	Not Found	Not Found	High	Not Found	Not Found	High
P36551	P36551	P36551	P36551	P36551	CPOX	Oxygen-dependent coproporphyrinogen-III oxidase, mitochondrial (COX) (Coprogen oxidase) (Coproporphyrinogenase) (EC 1.3.3.3)	reviewed	5	4	High	2	3	2	Human	FALSE	0 v 0	NA	NA	NA	0 v 0	NA	NA	NA	0 v 0	NA	NA	NA	0 v 0	NA	NA	NA	NA	NA	NA	NA	NA	NA	NA	NA	NA	NA	NA	NA	NA	NA	NA	NA	NA	NA	NA	NA	NA	NA	NA	NA	NA	NA	NA	NA	NA	NA	NA	NA	NA	NA	NA	NA	NA	NA	NA	NA	NA	NA	NA	NA	NA	NA	NA	NA	NA	NA	NA	NA	NA	NA	NA	NA	NA	NA	NA	NA	NA	NA	NA	NA	NA	NA	NA	NA	NA	NA	NA	NA	NA	NA	NA	NA	NA	NA	NA	NA	NA	NA	NA	NA	NA	NA	NA	NA	NA	NA	NA	NA	NA	NA	NA	NA	NA	NA	NA	NA	NA	NA	High	Not Found	High	High	Not Found	High	High	Not Found	High	High	Not Found	High	High	Not Found	High	High	Not Found	High
K7EK49, K7EKS1, P36954	K7EKS1, P36954	P36954	P36954	P36954	POLR2I	DNA-directed RNA polymerase II subunit RPB9 (RNA polymerase II subunit B9) (DNA-directed RNA polymerase II subunit I) (RNA polymerase II 14.5 kDa subunit) (RPB14.5)	reviewed	5	18	High	2	2	2	Human	FALSE	1 v 1	0.144567	NA	NA	1 v 1	0.0271191	NA	NA	1 v 1	0.190755	NA	NA	1 v 1	0.280628	NA	NA	NA	0.144567	NA	NA	0.0271191	NA	NA	0.190755	NA	NA	0.280628	NA	NA	5.6865	NA	NA	5.42626	NA	NA	5.2817	NA	NA	5.74685	NA	NA	6.34518	NA	NA	5.71973	NA	NA	4.2555	NA	NA	4.62059	NA	NA	4.44626	NA	NA	4.87283	NA	NA	5.0268	NA	NA	5.30743	NA	NA	51.5	NA	NA	43	NA	NA	38.9	NA	NA	53.7	NA	NA	81.3	NA	NA	52.7	NA	NA	19.1	NA	NA	24.6	NA	NA	21.8	NA	NA	29.3	NA	NA	32.6	NA	NA	39.6	NA	NA	1	NA	NA	1	NA	NA	1	NA	NA	1	NA	NA	1	NA	NA	1	NA	Not Found	High	High	Not Found	High	High	Not Found	High	High	Not Found	High	High	Not Found	High	High	Not Found	High	High
P36957, Q86SW4	P36957	P36957	P36957	P36957	DLST	Dihydrolipoyllysine-residue succinyltransferase component of 2-oxoglutarate dehydrogenase complex, mitochondrial (EC 2.3.1.61) (2-oxoglutarate dehydrogenase complex component E2) (OGDC-E2) (Dihydrolipoamide succinyltransferase component of 2-oxoglutarate dehydrogenase complex) (E2K)	reviewed	5	8	High	3	3	3	Human	FALSE	1 v 1	0.570316	NA	NA	1 v 1	0.536842	NA	NA	1 v 1	0.528694	NA	NA	1 v 1	-1.3519	NA	NA	NA	NA	0.570316	NA	NA	0.536842	NA	NA	0.528694	NA	NA	-1.3519	NA	NA	6.42291	NA	NA	6.29278	NA	NA	5.72247	NA	NA	5.51412	NA	NA	6.64241	NA	NA	4.97728	NA	NA	5.19377	NA	NA	6.27798	NA	NA	5.72247	NA	NA	4.66676	NA	NA	5.52982	NA	NA	4.17792	NA	NA	85.8	NA	NA	78.4	NA	NA	52.8	NA	NA	45.7	NA	NA	99.9	NA	NA	31.5	NA	NA	36.6	NA	NA	77.6	NA	NA	52.8	NA	NA	25.4	NA	NA	46.2	NA	NA	18.1	NA	NA	1	NA	NA	1	NA	NA	1	NA	NA	1	NA	NA	1	NA	NA	1	Not Found	High	High	Not Found	High	High	Not Found	High	High	Not Found	High	High	Not Found	High	High	Not Found	High	High
H0YLA2, H0YLW0, P37108	P37108	P37108	P37108	P37108	SRP14	Signal recognition particle 14 kDa protein (SRP14) (18 kDa Alu RNA-binding protein)	reviewed	5	50	High	6	11	6	Human	FALSE	1 v 1	0.280552	NA	NA	1 v 1	-0.955053	NA	NA	1 v 1	1.654	NA	NA	1 v 1	1.65992	NA	NA	NA	0.280552	NA	NA	-0.955053	NA	NA	1.654	NA	NA	1.65992	NA	NA	4.20163	NA	NA	5.53605	NA	NA	5.2555	NA	NA	4.0268	NA	NA	4.21723	NA	NA	4.98185	NA	NA	2.76553	NA	NA	4.72792	NA	NA	4.41954	NA	NA	3.15381	NA	NA	2.90689	NA	NA	4.56682	NA	NA	18.4	NA	NA	46.4	NA	NA	38.2	NA	NA	16.3	NA	NA	18.6	NA	NA	31.6	NA	NA	6.8	NA	NA	26.5	NA	NA	21.4	NA	NA	8.9	NA	NA	7.5	NA	NA	23.7	NA	NA	1	NA	NA	1	NA	NA	1	NA	NA	1	NA	NA	1	NA	NA	1	NA	High	High	High	High	High	High	High	High	High	High	High	High	High	High	High	High	High	High
F2Z393, P37837	P37837	P37837	P37837	P37837	TALDO1	Transaldolase (EC 2.2.1.2)	reviewed	5	20	High	8	11	8	Human	FALSE	1 v 1	0.159446	NA	NA	1 v 1	3.42641	NA	NA	1 v 1	0.0482091	NA	NA	1 v 1	-1.51907	NA	NA	0.159446	NA	NA	3.42641	NA	NA	0.0482091	NA	NA	-1.51907	NA	NA	5.73335	NA	NA	5.86542	NA	NA	5.70598	NA	NA	7.99322	NA	NA	7.32283	NA	NA	4.56682	NA	NA	4.36457	NA	NA	4.30743	NA	NA	4.41278	NA	NA	6.5345	NA	NA	5.0045	NA	NA	3.48543	NA	NA	53.2	NA	NA	58.3	NA	NA	52.2	NA	NA	254.8	NA	NA	160.1	NA	NA	23.7	NA	NA	20.6	NA	NA	19.8	NA	NA	21.3	NA	NA	92.7	NA	NA	32.1	NA	NA	11.2	NA	NA	2	NA	NA	2	NA	NA	2	NA	NA	2	NA	NA	2	NA	NA	2	NA	NA	High	Not Found	High	High	Not Found	High	High	Not Found	High	High	Not Found	High	High	Not Found	High	High	Not Found	High
M0QY67, P38117	P38117	P38117	P38117	P38117	ETFB	Electron transfer flavoprotein subunit beta (Beta-ETF)	reviewed	5	11	High	3	3	3	Human	FALSE	0 v 0	NA	NA	NA	0 v 0	NA	NA	NA	0 v 0	NA	NA	NA	0 v 0	NA	NA	NA	NA	NA	NA	NA	NA	NA	NA	NA	NA	NA	NA	NA	NA	NA	NA	NA	NA	NA	NA	NA	NA	NA	NA	NA	NA	NA	NA	NA	NA	NA	NA	NA	NA	NA	NA	NA	NA	NA	NA	NA	NA	NA	NA	NA	NA	NA	NA	NA	NA	NA	NA	NA	NA	NA	NA	NA	NA	NA	NA	NA	NA	NA	NA	NA	NA	NA	NA	NA	NA	NA	NA	NA	NA	NA	NA	NA	NA	NA	NA	NA	NA	NA	NA	NA	NA	NA	NA	NA	NA	NA	NA	NA	NA	NA	NA	NA	NA	NA	NA	NA	NA	NA	High	Not Found	High	High	Not Found	High	High	Not Found	High	High	Not Found	High	High	Not Found	High	High	Not Found	High
A0A8I5KXJ8, A0A8I5QKY1, P38435	A0A8I5KXJ8, A0A8I5QKY1, P38435	P38435	P38435	P38435	GGCX	Vitamin K-dependent gamma-carboxylase (EC 4.1.1.90) (Gamma-glutamyl carboxylase) (Peptidyl-glutamate 4-carboxylase) (Vitamin K gamma glutamyl carboxylase)	reviewed	5	3	Medium	2	2	2	Human	FALSE	0 v 0	NA	NA	NA	0 v 0	NA	NA	NA	0 v 0	NA	NA	NA	0 v 0	NA	NA	NA	NA	NA	NA	NA	NA	NA	NA	NA	NA	NA	NA	NA	NA	NA	NA	NA	NA	NA	NA	NA	NA	NA	NA	NA	NA	NA	NA	NA	NA	NA	NA	NA	NA	NA	NA	NA	NA	NA	NA	NA	NA	NA	NA	NA	NA	NA	NA	NA	NA	NA	NA	NA	NA	NA	NA	NA	NA	NA	NA	NA	NA	NA	NA	NA	NA	NA	NA	NA	NA	NA	NA	NA	NA	NA	NA	NA	NA	NA	NA	NA	NA	NA	NA	NA	NA	NA	NA	NA	NA	NA	NA	NA	NA	NA	NA	NA	NA	NA	NA	NA	NA	NA	Not Found	Not Found	Medium	Not Found	Not Found	Medium	Not Found	Not Found	Medium	Not Found	Not Found	Medium	Not Found	Not Found	Medium	Not Found	Not Found	Medium
C9JA17, C9JVW8, P38606	P38606	P38606	P38606	P38606	ATP6V1A	V-type proton ATPase catalytic subunit A (V-ATPase subunit A) (EC 7.1.2.2) (V-ATPase 69 kDa subunit) (Vacuolar ATPase isoform VA68) (Vacuolar proton pump subunit alpha)	reviewed	5	3	High	2	2	2	Human	FALSE	0 v 0	NA	NA	NA	0 v 0	NA	NA	NA	0 v 0	NA	NA	NA	0 v 0	NA	NA	NA	NA	NA	NA	NA	NA	NA	NA	NA	NA	NA	NA	NA	NA	NA	NA	NA	NA	NA	NA	NA	NA	NA	NA	NA	NA	NA	NA	NA	NA	NA	NA	NA	NA	NA	NA	NA	NA	NA	NA	NA	NA	NA	NA	NA	NA	NA	NA	NA	NA	NA	NA	NA	NA	NA	NA	NA	NA	NA	NA	NA	NA	NA	NA	NA	NA	NA	NA	NA	NA	NA	NA	NA	NA	NA	NA	NA	NA	NA	NA	NA	NA	NA	NA	NA	NA	NA	NA	NA	NA	NA	NA	NA	NA	NA	NA	NA	NA	NA	NA	NA	NA	NA	High	High	Not Found	High	High	Not Found	High	High	Not Found	High	High	Not Found	High	High	Not Found	High	High	Not Found
H0YN26, H7BZ09, P39687	H0YN26, H7BZ09, P39687	P39687	P39687	P39687	ANP32A	Acidic leucine-rich nuclear phosphoprotein 32 family member A (Acidic nuclear phosphoprotein pp32) (pp32) (Leucine-rich acidic nuclear protein) (LANP) (Mapmodulin) (Potent heat-stable protein phosphatase 2A inhibitor I1PP2A) (Putative HLA-DR-associated protein I) (PHAPI)	reviewed	5	3	Medium	1	2	1	Human	FALSE	0 v 0	NA	NA	NA	0 v 0	NA	NA	NA	0 v 0	NA	NA	NA	0 v 0	NA	NA	NA	NA	NA	NA	NA	NA	NA	NA	NA	NA	NA	NA	NA	NA	NA	NA	NA	NA	NA	NA	NA	NA	NA	NA	NA	NA	NA	NA	NA	NA	NA	NA	NA	NA	NA	NA	NA	NA	NA	NA	NA	NA	NA	NA	NA	NA	NA	NA	NA	NA	NA	NA	NA	NA	NA	NA	NA	NA	NA	NA	NA	NA	NA	NA	NA	NA	NA	NA	NA	NA	NA	NA	NA	NA	NA	NA	NA	NA	NA	NA	NA	NA	NA	NA	NA	NA	NA	NA	NA	NA	NA	NA	NA	NA	NA	NA	NA	NA	NA	NA	NA	NA	NA	High	Not Found	High	High	Not Found	High	High	Not Found	High	High	Not Found	High	High	Not Found	High	High	Not Found	High
H7C0X8, P40121	H7C0X8, P40121	P40121	P40121	P40121	CAPG	Macrophage-capping protein (Actin regulatory protein CAP-G)	reviewed	5	4	High	1	1	1	Human	FALSE	0 v 0	NA	NA	NA	0 v 0	NA	NA	NA	0 v 0	NA	NA	NA	0 v 0	NA	NA	NA	NA	NA	NA	NA	NA	NA	NA	NA	NA	NA	NA	NA	NA	NA	NA	NA	NA	NA	NA	NA	NA	NA	NA	NA	NA	NA	NA	NA	NA	NA	NA	NA	NA	NA	NA	NA	NA	NA	NA	NA	NA	NA	NA	NA	NA	NA	NA	NA	NA	NA	NA	NA	NA	NA	NA	NA	NA	NA	NA	NA	NA	NA	NA	NA	NA	NA	NA	NA	NA	NA	NA	NA	NA	NA	NA	NA	NA	NA	NA	NA	NA	NA	NA	NA	NA	NA	NA	NA	NA	NA	NA	NA	NA	NA	NA	NA	NA	NA	NA	NA	NA	NA	Not Found	Not Found	High	Not Found	Not Found	High	Not Found	Not Found	High	Not Found	Not Found	High	Not Found	Not Found	High	Not Found	Not Found	High
P40222	P40222	P40222	P40222	P40222	TXLNA	Alpha-taxilin	reviewed	5	11	High	3	4	3	Human	FALSE	0 v 0	NA	NA	NA	0 v 0	NA	NA	NA	0 v 0	NA	NA	NA	0 v 0	NA	NA	NA	NA	NA	NA	NA	NA	NA	NA	NA	NA	NA	NA	NA	NA	NA	NA	NA	NA	NA	NA	NA	NA	NA	NA	NA	NA	NA	NA	NA	NA	NA	NA	NA	NA	NA	NA	NA	NA	NA	NA	NA	NA	NA	NA	NA	NA	NA	NA	NA	NA	NA	NA	NA	NA	NA	NA	NA	NA	NA	NA	NA	NA	NA	NA	NA	NA	NA	NA	NA	NA	NA	NA	NA	NA	NA	NA	NA	NA	NA	NA	NA	NA	NA	NA	NA	NA	NA	NA	NA	NA	NA	NA	NA	NA	NA	NA	NA	NA	NA	NA	NA	NA	NA	High	High	High	High	High	High	High	High	High	High	High	High	High	High	High	High	High	High
P40261	P40261	P40261	P40261	P40261	NNMT	Nicotinamide N-methyltransferase (EC 2.1.1.1)	reviewed	5	4	Medium	1	1	1	Human	FALSE	1 v 1	0.191426	NA	NA	1 v 1	0.0411991	NA	NA	1 v 1	0.995134	NA	NA	1 v 1	0.667596	NA	NA	NA	NA	0.191426	NA	NA	0.0411991	NA	NA	0.995134	NA	NA	0.667596	NA	NA	6.12309	NA	NA	6.07895	NA	NA	5.88753	NA	NA	6.47249	NA	NA	6.07039	NA	NA	6.43129	NA	NA	4.89239	NA	NA	6.06393	NA	NA	5.88753	NA	NA	5.62936	NA	NA	4.95884	NA	NA	5.62644	NA	NA	69.7	NA	NA	67.6	NA	NA	59.2	NA	NA	88.8	NA	NA	67.2	NA	NA	86.3	NA	NA	29.7	NA	NA	66.9	NA	NA	59.2	NA	NA	49.5	NA	NA	31.1	NA	NA	49.4	NA	NA	1	NA	NA	1	NA	NA	1	NA	NA	1	NA	NA	1	NA	NA	1	Not Found	Not Found	High	Not Found	Not Found	High	Not Found	Not Found	High	Not Found	Not Found	High	Not Found	Not Found	High	Not Found	Not Found	High
P40306	P40306	P40306	P40306	P40306	PSMB10	Proteasome subunit beta type-10 (EC 3.4.25.1) (Low molecular mass protein 10) (Macropain subunit MECl-1) (Multicatalytic endopeptidase complex subunit MECl-1) (Proteasome MECl-1) (Proteasome subunit beta-2i)	reviewed	5	4	Medium	1	1	1	Human	FALSE	0 v 0	NA	NA	NA	0 v 0	NA	NA	NA	0 v 0	NA	NA	NA	0 v 0	NA	NA	NA	NA	NA	NA	NA	NA	NA	NA	NA	NA	NA	NA	NA	NA	NA	NA	NA	NA	NA	NA	NA	NA	NA	NA	NA	NA	NA	NA	NA	NA	NA	NA	NA	NA	NA	NA	NA	NA	NA	NA	NA	NA	NA	NA	NA	NA	NA	NA	NA	NA	NA	NA	NA	NA	NA	NA	NA	NA	NA	NA	NA	NA	NA	NA	NA	NA	NA	NA	NA	NA	NA	NA	NA	NA	NA	NA	NA	NA	NA	NA	NA	NA	NA	NA	NA	NA	NA	NA	NA	NA	NA	NA	NA	NA	NA	NA	NA	NA	NA	NA	NA	NA	NA	Not Found	High	Not Found	Not Found	High	Not Found	Not Found	High	Not Found	Not Found	High	Not Found	Not Found	Not Found	Not Found	Not Found	High	Not Found
F8VP63, F8VP99, F8VYN9, P40616	F8VP63, F8VP99, F8VYN9, P40616	P40616	F8VYN9	P40616	ARL1	ADP-ribosylation factor-like protein 1	reviewed	5	6	High	1	1	1	Human	FALSE	0 v 0	NA	NA	NA	0 v 0	NA	NA	NA	0 v 0	NA	NA	NA	0 v 0	NA	NA	NA	NA	NA	NA	NA	NA	NA	NA	NA	NA	NA	NA	NA	NA	NA	NA	NA	NA	NA	NA	NA	NA	NA	NA	NA	NA	NA	NA	NA	NA	NA	NA	NA	NA	NA	NA	NA	NA	NA	NA	NA	NA	NA	NA	NA	NA	NA	NA	NA	NA	NA	NA	NA	NA	NA	NA	NA	NA	NA	NA	NA	NA	NA	NA	NA	NA	NA	NA	NA	NA	NA	NA	NA	NA	NA	NA	NA	NA	NA	NA	NA	NA	NA	NA	NA	NA	NA	NA	NA	NA	NA	NA	NA	NA	NA	NA	NA	NA	NA	NA	NA	NA	NA	High	Not Found	Not Found	High	Not Found	Not Found	High	Not Found	Not Found	High	Not Found	Not Found	High	Not Found	Not Found	High	Not Found	Not Found
A0A5K1VW95, B8ZZ51, B9A041, C9JF79, C9JRL4, P40925	A0A5K1VW95, P40925	P40925	A0A5K1VW95	P40925	MDH1	Malate dehydrogenase, cytoplasmic (EC 1.1.1.37) (Aromatic alpha-keto acid reductase) (KAR) (EC 1.1.1.96) (Cytosolic malate dehydrogenase)	reviewed	5	13	High	4	6	4	Human	FALSE	0 v 0	NA	NA	NA	0 v 0	NA	NA	NA	0 v 0	NA	NA	NA	0 v 0	NA	NA	NA	NA	NA	NA	NA	NA	NA	NA	NA	NA	NA	NA	NA	NA	NA	NA	NA	NA	NA	NA	NA	NA	NA	NA	NA	NA	NA	NA	NA	NA	NA	NA	NA	NA	NA	NA	NA	NA	NA	NA	NA	NA	NA	NA	NA	NA	NA	NA	NA	NA	NA	NA	NA	NA	NA	NA	NA	NA	NA	NA	NA	NA	NA	NA	NA	NA	NA	NA	NA	NA	NA	NA	NA	NA	NA	NA	NA	NA	NA	NA	NA	NA	NA	NA	NA	NA	NA	NA	NA	NA	NA	NA	NA	NA	NA	NA	NA	NA	NA	NA	NA	NA	NA	High	High	High	High	High	High	High	High	High	High	High	High	High	High	High	High	High	High
G3XAL0, P40926	G3XAL0, P40926	P40926	P40926	P40926	MDH2	Malate dehydrogenase, mitochondrial (EC 1.1.1.37)	reviewed	5	12	High	4	10	4	Human	FALSE	1 v 1	1.25277	NA	NA	1 v 1	2.37662	NA	NA	1 v 1	-1.49354	NA	NA	1 v 1	-0.834414	NA	NA	1.25277	NA	NA	2.37662	NA	NA	-1.49354	NA	NA	-0.834414	NA	NA	4.78136	NA	NA	4.48543	NA	NA	3.23266	NA	NA	6.51412	NA	NA	6.20555	NA	NA	4.1375	NA	NA	3.41954	NA	NA	2.926	NA	NA	1.926	NA	NA	5.05311	NA	NA	3.88753	NA	NA	3.05311	NA	NA	27.5	NA	NA	22.4	NA	NA	9.4	NA	NA	91.4	NA	NA	73.8	NA	NA	17.6	NA	NA	10.7	NA	NA	7.6	NA	NA	3.8	NA	NA	33.2	NA	NA	14.8	NA	NA	8.3	NA	NA	1	NA	NA	1	NA	NA	1	NA	NA	1	NA	NA	1	NA	NA	1	NA	NA	High	High	High	High	High	High	High	High	High	High	High	High	High	High	High	High	High	High
P41134	P41134	P41134	P41134	P41134	ID1	DNA-binding protein inhibitor ID-1 (Class B basic helix-loop-helix protein 24) (bHLHb24) (Inhibitor of DNA binding 1) (Inhibitor of differentiation 1)	reviewed	5	14	High	2	2	2	Human	FALSE	0 v 0	NA	NA	NA	0 v 0	NA	NA	NA	0 v 0	NA	NA	NA	0 v 0	NA	NA	NA	NA	NA	NA	NA	NA	NA	NA	NA	NA	NA	NA	NA	NA	NA	NA	NA	NA	NA	NA	NA	NA	NA	NA	NA	NA	NA	NA	NA	NA	NA	NA	NA	NA	NA	NA	NA	NA	NA	NA	NA	NA	NA	NA	NA	NA	NA	NA	NA	NA	NA	NA	NA	NA	NA	NA	NA	NA	NA	NA	NA	NA	NA	NA	NA	NA	NA	NA	NA	NA	NA	NA	NA	NA	NA	NA	NA	NA	NA	NA	NA	NA	NA	NA	NA	NA	NA	NA	NA	NA	NA	NA	NA	NA	NA	NA	NA	NA	NA	NA	NA	NA	NA	High	Not Found	High	Not Found	Not Found	High	High	Not Found	High	Not Found	Not Found	High	Not Found	Not Found	High	High	Not Found	High
P41227	P41227	P41227	P41227	P41227	NAA10	N-alpha-acetyltransferase 10 (EC 2.3.1.255) (N-terminal acetyltransferase complex ARD1 subunit homolog A) (hARD1) (NatA catalytic subunit Naa10)	reviewed	5	16	High	3	4	3	Human	FALSE	1 v 1	-0.302659	NA	NA	1 v 1	1.70671	NA	NA	1 v 1	-0.587306	NA	NA	1 v 1	-0.156119	NA	NA	-0.302659	NA	NA	1.70671	NA	NA	-0.587306	NA	NA	-0.156119	NA	NA	6.31107	NA	NA	5.34696	NA	NA	5.64962	NA	NA	6.92006	NA	NA	6.59991	NA	NA	5.21335	NA	NA	4.94486	NA	NA	3.7866	NA	NA	4.35755	NA	NA	5.46271	NA	NA	4.2854	NA	NA	4.12928	NA	NA	79.4	NA	NA	40.7	NA	NA	50.2	NA	NA	121.1	NA	NA	97	NA	NA	37.1	NA	NA	30.8	NA	NA	13.8	NA	NA	20.5	NA	NA	44.1	NA	NA	19.5	NA	NA	17.5	NA	NA	1	NA	NA	1	NA	NA	1	NA	NA	1	NA	NA	1	NA	NA	1	NA	NA	High	High	Not Found	High	High	Medium	High	High	Not Found	High	High	Medium	High	High	Not Found	High	High	Not Found
H3BUM9, P41240	P41240	P41240	P41240	P41240	CSK	Tyrosine-protein kinase CSK (EC 2.7.10.2) (C-Src kinase) (Protein-tyrosine kinase CYL)	reviewed	5	16	High	7	14	7	Human	FALSE	1 v 1	-2.37179	NA	NA	1 v 1	0.584963	NA	NA	1 v 1	-0.320432	NA	NA	1 v 1	-0.148523	NA	NA	-2.37179	NA	NA	0.584963	NA	NA	-0.320432	NA	NA	-0.148523	NA	NA	5.95884	NA	NA	3.18587	NA	NA	5.55766	NA	NA	4.72247	NA	NA	5.51728	NA	NA	4.1375	NA	NA	4.59096	NA	NA	1.63227	NA	NA	4.27053	NA	NA	3.26303	NA	NA	3.20163	NA	NA	3.05311	NA	NA	62.2	NA	NA	9.1	NA	NA	47.1	NA	NA	26.4	NA	NA	45.8	NA	NA	17.6	NA	NA	24.1	NA	NA	3.1	NA	NA	19.3	NA	NA	9.6	NA	NA	9.2	NA	NA	8.3	NA	NA	1	NA	NA	1	NA	NA	1	NA	NA	1	NA	NA	1	NA	NA	1	NA	NA	High	High	High	High	High	High	High	High	High	High	High	High	High	High	High	High	High	High
P41440	P41440	P41440	P41440	P41440	SLC19A1	Reduced folate transporter (FOLT) (Cyclic dinucleotide:anion antiporter SLC19A1) (Folate:anion antiporter SLC19A1) (Intestinal folate carrier 1) (IFC-1) (Placental folate transporter) (Reduced folate carrier protein) (RFC) (hRFC) (Reduced folate transporter 1) (RFT-1) (Solute carrier family 19 member 1) (hSLC19A1)	reviewed	5	2	Medium	1	1	1	Human	FALSE	0 v 0	NA	NA	NA	0 v 0	NA	NA	NA	0 v 0	NA	NA	NA	0 v 0	NA	NA	NA	NA	NA	NA	NA	NA	NA	NA	NA	NA	NA	NA	NA	NA	NA	NA	NA	NA	NA	NA	NA	NA	NA	NA	NA	NA	NA	NA	NA	NA	NA	NA	NA	NA	NA	NA	NA	NA	NA	NA	NA	NA	NA	NA	NA	NA	NA	NA	NA	NA	NA	NA	NA	NA	NA	NA	NA	NA	NA	NA	NA	NA	NA	NA	NA	NA	NA	NA	NA	NA	NA	NA	NA	NA	NA	NA	NA	NA	NA	NA	NA	NA	NA	NA	NA	NA	NA	NA	NA	NA	NA	NA	NA	NA	NA	NA	NA	NA	NA	NA	NA	NA	NA	Not Found	High	Not Found	Not Found	High	Not Found	Not Found	High	Not Found	Not Found	High	Not Found	Not Found	High	Not Found	Not Found	High	Not Found
P42166	P42166	P42166	P42166	P42166	TMPO	Lamina-associated polypeptide 2, isoform alpha (Thymopoietin isoform alpha) (TP alpha) (Thymopoietin-related peptide isoform alpha) (TPRP isoform alpha) [Cleaved into: Thymopoietin (TP) (Splenin); Thymopentin (TP5)]	reviewed	5	12	High	5	7	2	Human	FALSE	1 v 1	-0.163499	NA	NA	1 v 1	0.023459	NA	NA	1 v 1	0.254573	NA	NA	1 v 1	0.726517	NA	NA	NA	-0.163499	NA	NA	0.023459	NA	NA	0.254573	NA	NA	0.726517	NA	NA	5.52042	NA	NA	5.02237	NA	NA	5.18587	NA	NA	5.43962	NA	NA	5.59395	NA	NA	5.41616	NA	NA	4.09592	NA	NA	4.21723	NA	NA	4.3505	NA	NA	4.56682	NA	NA	4.27798	NA	NA	5.0045	NA	NA	45.9	NA	NA	32.5	NA	NA	36.4	NA	NA	43.4	NA	NA	48.3	NA	NA	42.7	NA	NA	17.1	NA	NA	18.6	NA	NA	20.4	NA	NA	23.7	NA	NA	19.4	NA	NA	32.1	NA	NA	1	NA	NA	1	NA	NA	1	NA	NA	1	NA	NA	1	NA	NA	1	NA	High	High	Not Found	Not Found	High	Not Found	High	High	Not Found	High	High	Not Found	High	High	Not Found	High	High	Not Found
G5E972, H0YJH7, P42167	G5E972, P42167	P42167	G5E972	P42167	TMPO	Lamina-associated polypeptide 2, isoforms beta/gamma (Thymopoietin, isoforms beta/gamma) (TP beta/gamma) (Thymopoietin-related peptide isoforms beta/gamma) (TPRP isoforms beta/gamma) [Cleaved into: Thymopoietin (TP) (Splenin); Thymopentin (TP5)]	reviewed	5	14	High	4	6	1	Human	FALSE	0 v 0	NA	NA	NA	0 v 0	NA	NA	NA	0 v 0	NA	NA	NA	0 v 0	NA	NA	NA	NA	NA	NA	NA	NA	NA	NA	NA	NA	NA	NA	NA	NA	NA	NA	NA	NA	NA	NA	NA	NA	NA	NA	NA	NA	NA	NA	NA	NA	NA	NA	NA	NA	NA	NA	NA	NA	NA	NA	NA	NA	NA	NA	NA	NA	NA	NA	NA	NA	NA	NA	NA	NA	NA	NA	NA	NA	NA	NA	NA	NA	NA	NA	NA	NA	NA	NA	NA	NA	NA	NA	NA	NA	NA	NA	NA	NA	NA	NA	NA	NA	NA	NA	NA	NA	NA	NA	NA	NA	NA	NA	NA	NA	NA	NA	NA	NA	NA	NA	NA	NA	NA	Not Found	Not Found	Medium	Not Found	Not Found	Medium	Not Found	Not Found	Medium	Not Found	Not Found	Medium	Not Found	Not Found	Medium	Not Found	Not Found	Medium
H0YAC4, P42285	H0YAC4, P42285	P42285	P42285	P42285	MTREX	Exosome RNA helicase MTR4 (EC 3.6.4.13) (ATP-dependent RNA helicase DOB1) (ATP-dependent RNA helicase SKIV2L2) (Superkiller viralicidic activity 2-like 2) (TRAMP-like complex helicase)	reviewed	5	1	High	1	1	1	Human	FALSE	0 v 0	NA	NA	NA	0 v 0	NA	NA	NA	0 v 0	NA	NA	NA	0 v 0	NA	NA	NA	NA	NA	NA	NA	NA	NA	NA	NA	NA	NA	NA	NA	NA	NA	NA	NA	NA	NA	NA	NA	NA	NA	NA	NA	NA	NA	NA	NA	NA	NA	NA	NA	NA	NA	NA	NA	NA	NA	NA	NA	NA	NA	NA	NA	NA	NA	NA	NA	NA	NA	NA	NA	NA	NA	NA	NA	NA	NA	NA	NA	NA	NA	NA	NA	NA	NA	NA	NA	NA	NA	NA	NA	NA	NA	NA	NA	NA	NA	NA	NA	NA	NA	NA	NA	NA	NA	NA	NA	NA	NA	NA	NA	NA	NA	NA	NA	NA	NA	NA	NA	NA	NA	Not Found	Not Found	High	Not Found	Not Found	High	Not Found	Not Found	High	Not Found	Not Found	High	Not Found	Not Found	High	Not Found	Not Found	High
A0A8I5KT00, E9PLE0, E9PQA3, P42695	A0A8I5KT00, E9PLE0, E9PQA3, P42695	P42695	E9PLE0	P42695	NCAPD3	Condensin-2 complex subunit D3 (Non-SMC condensin II complex subunit D3) (hCAP-D3)	reviewed	5	1	High	1	1	1	Human	FALSE	0 v 0	NA	NA	NA	0 v 0	NA	NA	NA	0 v 0	NA	NA	NA	0 v 0	NA	NA	NA	NA	NA	NA	NA	NA	NA	NA	NA	NA	NA	NA	NA	NA	NA	NA	NA	NA	NA	NA	NA	NA	NA	NA	NA	NA	NA	NA	NA	NA	NA	NA	NA	NA	NA	NA	NA	NA	NA	NA	NA	NA	NA	NA	NA	NA	NA	NA	NA	NA	NA	NA	NA	NA	NA	NA	NA	NA	NA	NA	NA	NA	NA	NA	NA	NA	NA	NA	NA	NA	NA	NA	NA	NA	NA	NA	NA	NA	NA	NA	NA	NA	NA	NA	NA	NA	NA	NA	NA	NA	NA	NA	NA	NA	NA	NA	NA	NA	NA	NA	NA	NA	NA	Not Found	High	Not Found	Not Found	High	Not Found	Not Found	High	Not Found	Not Found	High	Not Found	Not Found	High	Not Found	Not Found	High	Not Found
J3QRG6, K7ENC6, K7ES20, P42771	J3QRG6, K7ENC6, K7ES20, P42771	P42771	K7ES20	P42771	CDKN2A	Cyclin-dependent kinase inhibitor 2A (Cyclin-dependent kinase 4 inhibitor A) (CDK4I) (Multiple tumor suppressor 1) (MTS-1) (p16-INK4a) (p16-INK4) (p16INK4A)	reviewed	5	8	High	1	1	1	Human	FALSE	1 v 1	0.0937144	NA	NA	1 v 1	-1.7043	NA	NA	1 v 1	-0.0843922	NA	NA	1 v 1	3.65711	NA	NA	NA	0.0937144	NA	NA	-1.7043	NA	NA	-0.0843922	NA	NA	3.65711	NA	NA	4.56071	NA	NA	3.99095	NA	NA	3.89724	NA	NA	4.32912	NA	NA	3.27798	NA	NA	6.03342	NA	NA	3.1375	NA	NA	3.18587	NA	NA	3.05311	NA	NA	3.45943	NA	NA	1.96347	NA	NA	5.62059	NA	NA	23.6	NA	NA	15.9	NA	NA	14.9	NA	NA	20.1	NA	NA	9.7	NA	NA	65.5	NA	NA	8.8	NA	NA	9.1	NA	NA	8.3	NA	NA	11	NA	NA	3.9	NA	NA	49.2	NA	NA	1	NA	NA	1	NA	NA	1	NA	NA	1	NA	NA	1	NA	NA	1	NA	Not Found	High	Not Found	Not Found	High	Not Found	Not Found	High	Not Found	Not Found	High	Not Found	Not Found	High	Not Found	Not Found	High	Not Found
A8MXP9, B3KM87, D6R8Z5, D6R991, D6RAM9, D6RAY2, D6RBI2, D6RBK5, D6RE02, D6REM6, D6RIA2, H0Y8T4, P43243	A8MXP9, P43243	A0A0R4J2E8	A8MXP9	P43243	MATR3	Matrin-3	reviewed	5	14	High	12	18	12	Human	FALSE	1 v 1	0.953155	NA	NA	1 v 1	1.31275	NA	NA	1 v 1	2.12009	NA	NA	1 v 1	1.03671	NA	NA	NA	NA	0.953155	NA	NA	1.31275	NA	NA	2.12009	NA	NA	1.03671	NA	NA	4.08746	NA	NA	5.92125	NA	NA	4.96809	NA	NA	6.42962	NA	NA	4.39917	NA	NA	5.11686	NA	NA	2.848	NA	NA	5.90689	NA	NA	4.96809	NA	NA	5.58496	NA	NA	3.27798	NA	NA	4.3147	NA	NA	17	NA	NA	60.6	NA	NA	31.3	NA	NA	86.2	NA	NA	21.1	NA	NA	34.7	NA	NA	7.2	NA	NA	60	NA	NA	31.3	NA	NA	48	NA	NA	9.7	NA	NA	19.9	NA	NA	1	NA	NA	1	NA	NA	1	NA	NA	1	NA	NA	1	NA	NA	1	High	High	High	High	High	High	High	High	High	High	High	High	High	High	High	High	High	High
A0A2R8Y6P0, A0A2R8YFH0, A0A2R8YG02, E9PHA6, P43246	A0A2R8Y6P0, A0A2R8YFH0, A0A2R8YG02, E9PHA6, P43246	P43246	A0A2R8YFH0	P43246	MSH2	DNA mismatch repair protein Msh2 (hMSH2) (MutS protein homolog 2)	reviewed	5	2	High	2	3	2	Human	FALSE	1 v 1	0.481345	NA	NA	1 v 1	1.16542	NA	NA	1 v 1	1.76057	NA	NA	1 v 1	0.31968	NA	NA	NA	NA	0.481345	NA	NA	1.16542	NA	NA	1.76057	NA	NA	0.31968	NA	NA	7.0917	NA	NA	8.10486	NA	NA	7.62352	NA	NA	8.77939	NA	NA	7.60214	NA	NA	7.61397	NA	NA	5.86295	NA	NA	8.09011	NA	NA	7.62352	NA	NA	7.93428	NA	NA	6.49025	NA	NA	6.80993	NA	NA	136.4	NA	NA	275.3	NA	NA	197.2	NA	NA	439.4	NA	NA	194.3	NA	NA	195.9	NA	NA	58.2	NA	NA	272.5	NA	NA	197.2	NA	NA	244.6	NA	NA	89.9	NA	NA	112.2	NA	NA	1	NA	NA	1	NA	NA	1	NA	NA	1	NA	NA	1	NA	NA	1	High	Not Found	Medium	High	Not Found	Medium	High	Not Found	Medium	High	Not Found	Medium	High	Not Found	Medium	High	Not Found	Medium
F5GYK7, P43304	P43304	P43304	P43304	P43304	GPD2	Glycerol-3-phosphate dehydrogenase, mitochondrial (GPD-M) (GPDH-M) (EC 1.1.5.3) (mitohondrial glycerophosphate dehydrogenase gene) (mGDH) (mtGPD)	reviewed	5	8	High	6	8	6	Human	FALSE	1 v 1	-1.16275	NA	NA	1 v 1	0.444838	NA	NA	1 v 1	0.012455	NA	NA	1 v 1	0.202189	NA	NA	-1.16275	NA	NA	0.444838	NA	NA	0.012455	NA	NA	0.202189	NA	NA	6.4822	NA	NA	5.25172	NA	NA	6.41447	NA	NA	6.22882	NA	NA	6.81634	NA	NA	5.78398	NA	NA	5.1127	NA	NA	3.6893	NA	NA	5.12516	NA	NA	4.77083	NA	NA	4.49825	NA	NA	4.70044	NA	NA	89.4	NA	NA	38.1	NA	NA	85.3	NA	NA	75	NA	NA	112.7	NA	NA	55.1	NA	NA	34.6	NA	NA	12.9	NA	NA	34.9	NA	NA	27.3	NA	NA	22.6	NA	NA	26	NA	NA	1	NA	NA	1	NA	NA	1	NA	NA	1	NA	NA	1	NA	NA	1	NA	NA	High	High	High	High	High	High	High	High	High	High	High	High	High	High	High	High	High	High
A0A3B3IRT8, C9IZQ1, C9J3L8, C9J5W0, E9PAL7, P43307	A0A3B3IRT8, C9IZQ1, C9J3L8, C9J5W0, E9PAL7, P43307	P43307	C9J3L8	P43307	SSR1	Translocon-associated protein subunit alpha (TRAP-alpha) (Signal sequence receptor subunit alpha) (SSR-alpha)	reviewed	5	8	High	2	4	2	Human	FALSE	1 v 1	-0.445362	NA	NA	1 v 1	-1.19199	NA	NA	1 v 1	1.41735	NA	NA	1 v 1	0.911591	NA	NA	NA	NA	-0.445362	NA	NA	-1.19199	NA	NA	1.41735	NA	NA	0.911591	NA	NA	5.77873	NA	NA	5.52042	NA	NA	5.96578	NA	NA	5.36107	NA	NA	5.9472	NA	NA	6.55305	NA	NA	4.54844	NA	NA	5.50462	NA	NA	5.96578	NA	NA	4.51728	NA	NA	4.83794	NA	NA	5.74953	NA	NA	54.9	NA	NA	45.9	NA	NA	62.5	NA	NA	41.1	NA	NA	61.7	NA	NA	93.9	NA	NA	23.4	NA	NA	45.4	NA	NA	62.5	NA	NA	22.9	NA	NA	28.6	NA	NA	53.8	NA	NA	1	NA	NA	1	NA	NA	1	NA	NA	1	NA	NA	1	NA	NA	1	High	Not Found	High	High	Not Found	High	High	Not Found	High	High	Not Found	High	High	Not Found	High	High	Not Found	High
A0A0C4DFS8, A0A7P0T862, A0A7P0T8D2, A0A7P0T8L3, A0A7P0T8R4, A0A7P0T8Z3, A0A7P0T931, A0A7P0T941, A0A7P0T973, A0A7P0T9F0, A0A7P0T9I9, A0A7P0TA73, A0A7P0TAI8, A0A7P0TAS5, A0A7P0TB17, A0A7P0TBB7, A0A7P0Z466, A0A7P0Z4N0, B7Z8W6, P43490	A0A0C4DFS8, A0A7P0T862, A0A7P0T8D2, A0A7P0T8L3, A0A7P0T8R4, A0A7P0T8Z3, A0A7P0T931, A0A7P0T941, A0A7P0T973, A0A7P0T9F0, A0A7P0T9I9, A0A7P0TA73, A0A7P0TAI8, A0A7P0TAS5, A0A7P0TB17, A0A7P0TBB7, A0A7P0Z466, A0A7P0Z4N0, B7Z8W6, P43490	P43490	A0A7P0T862	P43490	NAMPT	Nicotinamide phosphoribosyltransferase (NAmPRTase) (Nampt) (EC 2.4.2.12) (Pre-B-cell colony-enhancing factor 1) (Pre-B cell-enhancing factor) (Visfatin)	reviewed	5	2	High	1	1	1	Human	FALSE	0 v 0	NA	NA	NA	0 v 0	NA	NA	NA	0 v 0	NA	NA	NA	0 v 0	NA	NA	NA	NA	NA	NA	NA	NA	NA	NA	NA	NA	NA	NA	NA	NA	NA	NA	NA	NA	NA	NA	NA	NA	NA	NA	NA	NA	NA	NA	NA	NA	NA	NA	NA	NA	NA	NA	NA	NA	NA	NA	NA	NA	NA	NA	NA	NA	NA	NA	NA	NA	NA	NA	NA	NA	NA	NA	NA	NA	NA	NA	NA	NA	NA	NA	NA	NA	NA	NA	NA	NA	NA	NA	NA	NA	NA	NA	NA	NA	NA	NA	NA	NA	NA	NA	NA	NA	NA	NA	NA	NA	NA	NA	NA	NA	NA	NA	NA	NA	NA	NA	NA	NA	NA	Not Found	High	Not Found	Not Found	High	Not Found	Not Found	High	Not Found	Not Found	High	Not Found	Not Found	High	Not Found	Not Found	High	Not Found
A0A0A0MR02, A2A3S1, P45880, Q5JSD1, Q5JSD2	P45880	P45880	P45880	P45880	VDAC2	Voltage-dependent anion-selective channel protein 2 (VDAC-2) (hVDAC2) (Outer mitochondrial membrane protein porin 2)	reviewed	5	13	High	4	6	4	Human	FALSE	1 v 1	-0.525208	NA	NA	1 v 1	-0.592576	NA	NA	1 v 1	0.838637	NA	NA	1 v 1	1.57058	NA	NA	NA	-0.525208	NA	NA	-0.592576	NA	NA	0.838637	NA	NA	1.57058	NA	NA	5.66959	NA	NA	5.38888	NA	NA	5.91409	NA	NA	5.46271	NA	NA	5.38543	NA	NA	6.05528	NA	NA	4.24031	NA	NA	4.58496	NA	NA	5.07895	NA	NA	4.59096	NA	NA	4.07039	NA	NA	5.64097	NA	NA	50.9	NA	NA	41.9	NA	NA	60.3	NA	NA	44.1	NA	NA	41.8	NA	NA	66.5	NA	NA	18.9	NA	NA	24	NA	NA	33.8	NA	NA	24.1	NA	NA	16.8	NA	NA	49.9	NA	NA	1	NA	NA	1	NA	NA	1	NA	NA	1	NA	NA	1	NA	NA	1	NA	Not Found	High	High	Not Found	High	High	Not Found	High	High	Not Found	High	High	Not Found	High	High	Not Found	High	High
P46013	P46013	P46013	P46013	P46013	MKI67	Proliferation marker protein Ki-67 (Antigen identified by monoclonal antibody Ki-67) (Antigen KI-67) (Antigen Ki67)	reviewed	5	2	High	4	4	4	Human	FALSE	0 v 0	NA	NA	NA	0 v 0	NA	NA	NA	0 v 0	NA	NA	NA	0 v 0	NA	NA	NA	NA	NA	NA	NA	NA	NA	NA	NA	NA	NA	NA	NA	NA	NA	NA	NA	NA	NA	NA	NA	NA	NA	NA	NA	NA	NA	NA	NA	NA	NA	NA	NA	NA	NA	NA	NA	NA	NA	NA	NA	NA	NA	NA	NA	NA	NA	NA	NA	NA	NA	NA	NA	NA	NA	NA	NA	NA	NA	NA	NA	NA	NA	NA	NA	NA	NA	NA	NA	NA	NA	NA	NA	NA	NA	NA	NA	NA	NA	NA	NA	NA	NA	NA	NA	NA	NA	NA	NA	NA	NA	NA	NA	NA	NA	NA	NA	NA	NA	NA	NA	NA	NA	High	Not Found	High	High	Not Found	High	High	Not Found	High	High	Not Found	High	Not Found	Not Found	High	High	Not Found	High
F5GYR3, F5H5X6, P46087	P46087	P46087	P46087	P46087	NOP2	Probable 28S rRNA (cytosine(4447)-C(5))-methyltransferase (EC 2.1.1.-) (Nucleolar protein 1) (Nucleolar protein 2 homolog) (Proliferating-cell nucleolar antigen p120) (Proliferation-associated nucleolar protein p120)	reviewed	5	5	High	4	7	4	Human	FALSE	1 v 1	0.522363	NA	NA	1 v 1	0.660215	NA	NA	1 v 1	2.02783	NA	NA	1 v 1	1.50007	NA	NA	NA	NA	0.522363	NA	NA	0.660215	NA	NA	2.02783	NA	NA	1.50007	NA	NA	4.16189	NA	NA	5.49506	NA	NA	4.97269	NA	NA	6.77083	NA	NA	4.91648	NA	NA	6.11061	NA	NA	2.94486	NA	NA	5.4822	NA	NA	4.97269	NA	NA	5.926	NA	NA	3.80735	NA	NA	5.30743	NA	NA	17.9	NA	NA	45.1	NA	NA	31.4	NA	NA	109.2	NA	NA	30.2	NA	NA	69.1	NA	NA	7.7	NA	NA	44.7	NA	NA	31.4	NA	NA	60.8	NA	NA	14	NA	NA	39.6	NA	NA	1	NA	NA	1	NA	NA	1	NA	NA	1	NA	NA	1	NA	NA	1	High	High	High	High	High	High	High	High	High	High	High	High	Not Found	High	High	High	High	High
A0A6Q8PHA4, P46100	P46100	P46100	P46100	P46100	ATRX	Transcriptional regulator ATRX (EC 3.6.4.12) (ATP-dependent helicase ATRX) (X-linked helicase II) (X-linked nuclear protein) (XNP) (Znf-HX)	reviewed	5	1	High	3	3	2	Human	FALSE	0 v 0	NA	NA	NA	0 v 0	NA	NA	NA	0 v 0	NA	NA	NA	0 v 0	NA	NA	NA	NA	NA	NA	NA	NA	NA	NA	NA	NA	NA	NA	NA	NA	NA	NA	NA	NA	NA	NA	NA	NA	NA	NA	NA	NA	NA	NA	NA	NA	NA	NA	NA	NA	NA	NA	NA	NA	NA	NA	NA	NA	NA	NA	NA	NA	NA	NA	NA	NA	NA	NA	NA	NA	NA	NA	NA	NA	NA	NA	NA	NA	NA	NA	NA	NA	NA	NA	NA	NA	NA	NA	NA	NA	NA	NA	NA	NA	NA	NA	NA	NA	NA	NA	NA	NA	NA	NA	NA	NA	NA	NA	NA	NA	NA	NA	NA	NA	NA	NA	NA	NA	NA	Not Found	Not Found	High	Not Found	Not Found	High	Not Found	Not Found	High	Not Found	Not Found	High	Not Found	Not Found	High	Not Found	Not Found	High
J3KRV4, P46734, P52564	P46734	P46734	P46734	P46734	MAP2K3	Dual specificity mitogen-activated protein kinase kinase 3 (MAP kinase kinase 3) (MAPKK 3) (EC 2.7.12.2) (MAPK/ERK kinase 3) (MEK 3) (Stress-activated protein kinase kinase 2) (SAPK kinase 2) (SAPKK-2) (SAPKK2)	reviewed	5	9	High	3	5	3	Human	FALSE	1 v 1	-0.165622	NA	NA	1 v 1	-0.227709	NA	NA	1 v 1	-0.54988	NA	NA	1 v 1	0.95907	NA	NA	-0.165622	NA	NA	-0.227709	NA	NA	-0.54988	NA	NA	0.95907	NA	NA	6.38888	NA	NA	5.59991	NA	NA	5.76553	NA	NA	5.65249	NA	NA	6.14975	NA	NA	5.8802	NA	NA	5.02237	NA	NA	4.04439	NA	NA	4.47249	NA	NA	4.19377	NA	NA	3.83794	NA	NA	4.79701	NA	NA	83.8	NA	NA	48.5	NA	NA	54.4	NA	NA	50.3	NA	NA	71	NA	NA	58.9	NA	NA	32.5	NA	NA	16.5	NA	NA	22.2	NA	NA	18.3	NA	NA	14.3	NA	NA	27.8	NA	NA	1	NA	NA	1	NA	NA	1	NA	NA	1	NA	NA	1	NA	NA	1	NA	NA	High	High	High	High	High	High	High	High	High	High	High	High	High	High	High	High	High	High
M0QZN2, M0R0F0, M0R0R2, P46782	M0R0F0, M0R0R2, P46782	P46782	M0R0R2	P46782	RPS5	40S ribosomal protein S5 (Small ribosomal subunit protein uS7) [Cleaved into: 40S ribosomal protein S5, N-terminally processed]	reviewed	5	15	High	3	5	3	Human	FALSE	1 v 1	0.0330043	NA	NA	1 v 1	-0.103684	NA	NA	1 v 1	0.913288	NA	NA	1 v 1	1.13557	NA	NA	NA	0.0330043	NA	NA	-0.103684	NA	NA	0.913288	NA	NA	1.13557	NA	NA	5.59395	NA	NA	5.95187	NA	NA	5.91886	NA	NA	6.53294	NA	NA	6.40429	NA	NA	6.63662	NA	NA	4.16993	NA	NA	5.14568	NA	NA	5.08321	NA	NA	5.66107	NA	NA	5.08746	NA	NA	6.22304	NA	NA	48.3	NA	NA	61.9	NA	NA	60.5	NA	NA	92.6	NA	NA	84.7	NA	NA	99.5	NA	NA	18	NA	NA	35.4	NA	NA	33.9	NA	NA	50.6	NA	NA	34	NA	NA	74.7	NA	NA	1	NA	NA	1	NA	NA	1	NA	NA	1	NA	NA	1	NA	NA	1	NA	Not Found	High	High	Not Found	High	High	Not Found	High	High	Not Found	High	High	Not Found	High	High	Not Found	High	High
P46977, Q8TCJ2	P46977, Q8TCJ2	P46977	P46977	P46977	STT3A	Dolichyl-diphosphooligosaccharide--protein glycosyltransferase subunit STT3A (Oligosaccharyl transferase subunit STT3A) (STT3-A) (EC 2.4.99.18) (B5) (Integral membrane protein 1) (Transmembrane protein TMC)	reviewed	5	1	Medium	1	1	1	Human	FALSE	0 v 0	NA	NA	NA	0 v 0	NA	NA	NA	0 v 0	NA	NA	NA	0 v 0	NA	NA	NA	NA	NA	NA	NA	NA	NA	NA	NA	NA	NA	NA	NA	NA	NA	NA	NA	NA	NA	NA	NA	NA	NA	NA	NA	NA	NA	NA	NA	NA	NA	NA	NA	NA	NA	NA	NA	NA	NA	NA	NA	NA	NA	NA	NA	NA	NA	NA	NA	NA	NA	NA	NA	NA	NA	NA	NA	NA	NA	NA	NA	NA	NA	NA	NA	NA	NA	NA	NA	NA	NA	NA	NA	NA	NA	NA	NA	NA	NA	NA	NA	NA	NA	NA	NA	NA	NA	NA	NA	NA	NA	NA	NA	NA	NA	NA	NA	NA	NA	NA	NA	NA	NA	Not Found	High	Not Found	Not Found	High	Not Found	Not Found	High	Not Found	Not Found	High	Not Found	Not Found	High	Not Found	Not Found	High	Not Found
A6NJH9, O14602, P47813, X6RAC9	O14602, P47813	P47813	P47813	P47813	EIF1AX	Eukaryotic translation initiation factor 1A, X-chromosomal (eIF-1A X isoform) (Eukaryotic translation initiation factor 4C) (eIF-4C)	reviewed	5	29	High	5	7	5	Human	FALSE	0 v 0	NA	NA	NA	0 v 0	NA	NA	NA	0 v 0	NA	NA	NA	0 v 0	NA	NA	NA	NA	NA	NA	NA	NA	NA	NA	NA	NA	NA	NA	NA	NA	NA	NA	NA	NA	NA	NA	NA	NA	NA	NA	NA	NA	NA	NA	NA	NA	NA	NA	NA	NA	NA	NA	NA	NA	NA	NA	NA	NA	NA	NA	NA	NA	NA	NA	NA	NA	NA	NA	NA	NA	NA	NA	NA	NA	NA	NA	NA	NA	NA	NA	NA	NA	NA	NA	NA	NA	NA	NA	NA	NA	NA	NA	NA	NA	NA	NA	NA	NA	NA	NA	NA	NA	NA	NA	NA	NA	NA	NA	NA	NA	NA	NA	NA	NA	NA	NA	NA	NA	NA	High	High	High	High	High	High	High	High	High	High	High	High	High	High	High	High	High	High
A0A0J9YXC7, A0A0M3HER1, A0A8Q3WKI3, A0A8Q3WKJ2, A0A8Q3WKK6, A0A8Q3WKP0, A0A8Q3WLN4, A0A8Q3WLX8, P48059	A0A0J9YXC7, A0A0M3HER1, A0A8Q3WKI3, A0A8Q3WKJ2, A0A8Q3WKK6, A0A8Q3WKP0, A0A8Q3WLN4, A0A8Q3WLX8, P48059	P48059	P48059	P48059	LIMS1	LIM and senescent cell antigen-like-containing domain protein 1 (Particularly interesting new Cys-His protein 1) (PINCH-1) (Renal carcinoma antigen NY-REN-48)	reviewed	5	2	Medium	1	2	1	Human	FALSE	0 v 0	NA	NA	NA	0 v 0	NA	NA	NA	0 v 0	NA	NA	NA	0 v 0	NA	NA	NA	NA	NA	NA	NA	NA	NA	NA	NA	NA	NA	NA	NA	NA	NA	NA	NA	NA	NA	NA	NA	NA	NA	NA	NA	NA	NA	NA	NA	NA	NA	NA	NA	NA	NA	NA	NA	NA	NA	NA	NA	NA	NA	NA	NA	NA	NA	NA	NA	NA	NA	NA	NA	NA	NA	NA	NA	NA	NA	NA	NA	NA	NA	NA	NA	NA	NA	NA	NA	NA	NA	NA	NA	NA	NA	NA	NA	NA	NA	NA	NA	NA	NA	NA	NA	NA	NA	NA	NA	NA	NA	NA	NA	NA	NA	NA	NA	NA	NA	NA	NA	NA	NA	Not Found	High	High	Not Found	High	High	Not Found	High	High	Not Found	High	High	Not Found	High	High	Not Found	High	High
P48163	P48163	P48163	P48163	P48163	ME1	NADP-dependent malic enzyme (NADP-ME) (EC 1.1.1.40) (Malic enzyme 1)	reviewed	5	4	High	3	5	3	Human	FALSE	1 v 1	-0.242945	NA	NA	1 v 1	0.654311	NA	NA	1 v 1	0.639206	NA	NA	1 v 1	-0.471072	NA	NA	NA	NA	-0.242945	NA	NA	0.654311	NA	NA	0.639206	NA	NA	-0.471072	NA	NA	5.35403	NA	NA	4.51728	NA	NA	4.76022	NA	NA	4.79181	NA	NA	4.91648	NA	NA	4.1375	NA	NA	4.12102	NA	NA	4.50462	NA	NA	4.76022	NA	NA	3.94486	NA	NA	3.80735	NA	NA	3.33628	NA	NA	40.9	NA	NA	22.9	NA	NA	27.1	NA	NA	27.7	NA	NA	30.2	NA	NA	17.6	NA	NA	17.4	NA	NA	22.7	NA	NA	27.1	NA	NA	15.4	NA	NA	14	NA	NA	10.1	NA	NA	1	NA	NA	1	NA	NA	1	NA	NA	1	NA	NA	1	NA	NA	1	Medium	High	High	Medium	High	High	Medium	High	High	Medium	High	High	Medium	High	High	Medium	High	High
B0YIW6, P48444	B0YIW6, P48444	P48444	P48444	P48444	ARCN1	Coatomer subunit delta (Archain) (Delta-coat protein) (Delta-COP)	reviewed	5	9	High	4	5	4	Human	FALSE	1 v 1	0.169781	NA	NA	1 v 1	0.434191	NA	NA	1 v 1	1.30646	NA	NA	1 v 1	-0.0945949	NA	NA	NA	NA	0.169781	NA	NA	0.434191	NA	NA	1.30646	NA	NA	-0.0945949	NA	NA	6.72247	NA	NA	6.96809	NA	NA	6.79831	NA	NA	7.01011	NA	NA	6.97842	NA	NA	6.57592	NA	NA	5.49185	NA	NA	6.95303	NA	NA	6.79831	NA	NA	6.16591	NA	NA	5.86542	NA	NA	5.77083	NA	NA	105.6	NA	NA	125.2	NA	NA	111.3	NA	NA	128.9	NA	NA	126.1	NA	NA	95.4	NA	NA	45	NA	NA	123.9	NA	NA	111.3	NA	NA	71.8	NA	NA	58.3	NA	NA	54.6	NA	NA	3	NA	NA	3	NA	NA	3	NA	NA	3	NA	NA	3	NA	NA	3	Not Found	High	High	Not Found	High	High	Not Found	High	High	Not Found	High	High	Not Found	High	High	Not Found	High	High
A0A0A0MSA7, A0A0C4DGB2, A0A0U1RQK7, A0A2R8Y648, A0A2R8YEL6, A0A804HJV5, A0A8I5KT99, A0A8I5KV92, A0A8I5QJH9, A0A8J9G7U8, B4E2I4, E1CEI4, O43432, P48506	A0A2R8YEL6, B4E2I4, P48506	P48506	A0A2R8YEL6	P48506	GCLC	Glutamate--cysteine ligase catalytic subunit (EC 6.3.2.2) (GCS heavy chain) (Gamma-ECS) (Gamma-glutamylcysteine synthetase)	reviewed	5	8	High	5	7	5	Human	FALSE	1 v 1	-0.552632	NA	NA	1 v 1	0.510922	NA	NA	1 v 1	-0.216191	NA	NA	1 v 1	0.341359	NA	NA	-0.552632	NA	NA	0.510922	NA	NA	-0.216191	NA	NA	0.341359	NA	NA	7.02126	NA	NA	6.17393	NA	NA	6.72656	NA	NA	6.49506	NA	NA	6.87652	NA	NA	5.98413	NA	NA	5.65249	NA	NA	4.61471	NA	NA	5.4363	NA	NA	5.03562	NA	NA	4.56071	NA	NA	4.90207	NA	NA	129.9	NA	NA	72.2	NA	NA	105.9	NA	NA	90.2	NA	NA	117.5	NA	NA	63.3	NA	NA	50.3	NA	NA	24.5	NA	NA	43.3	NA	NA	32.8	NA	NA	23.6	NA	NA	29.9	NA	NA	1	NA	NA	1	NA	NA	1	NA	NA	1	NA	NA	1	NA	NA	1	NA	NA	High	High	High	High	High	High	High	High	High	High	High	High	High	High	High	High	High	High
B7ZAR1, E7ENZ3, E9PCA1, P48643	B7ZAR1, E7ENZ3, E9PCA1, P48643	P48643	E9PCA1	P48643	CCT5	T-complex protein 1 subunit epsilon (TCP-1-epsilon) (CCT-epsilon)	reviewed	5	10	High	6	9	6	Human	FALSE	0 v 0	NA	NA	NA	0 v 0	NA	NA	NA	0 v 0	NA	NA	NA	0 v 0	NA	NA	NA	NA	NA	NA	NA	NA	NA	NA	NA	NA	NA	NA	NA	NA	NA	NA	NA	NA	NA	NA	NA	NA	NA	NA	NA	NA	NA	NA	NA	NA	NA	NA	NA	NA	NA	NA	NA	NA	NA	NA	NA	NA	NA	NA	NA	NA	NA	NA	NA	NA	NA	NA	NA	NA	NA	NA	NA	NA	NA	NA	NA	NA	NA	NA	NA	NA	NA	NA	NA	NA	NA	NA	NA	NA	NA	NA	NA	NA	NA	NA	NA	NA	NA	NA	NA	NA	NA	NA	NA	NA	NA	NA	NA	NA	NA	NA	NA	NA	NA	NA	NA	NA	NA	High	High	High	High	High	High	High	High	High	High	High	High	High	High	High	High	High	High
A0A590UJ43, H0Y9X2, P48729, U3KPX3, U3KQK7	A0A590UJ43, H0Y9X2, P48729, U3KPX3, U3KQK7	P48729	H0Y9X2	P48729	CSNK1A1	Casein kinase I isoform alpha (CKI-alpha) (EC 2.7.11.1) (CK1)	reviewed	5	9	High	2	2	2	Human	FALSE	0 v 0	NA	NA	NA	0 v 0	NA	NA	NA	0 v 0	NA	NA	NA	0 v 0	NA	NA	NA	NA	NA	NA	NA	NA	NA	NA	NA	NA	NA	NA	NA	NA	NA	NA	NA	NA	NA	NA	NA	NA	NA	NA	NA	NA	NA	NA	NA	NA	NA	NA	NA	NA	NA	NA	NA	NA	NA	NA	NA	NA	NA	NA	NA	NA	NA	NA	NA	NA	NA	NA	NA	NA	NA	NA	NA	NA	NA	NA	NA	NA	NA	NA	NA	NA	NA	NA	NA	NA	NA	NA	NA	NA	NA	NA	NA	NA	NA	NA	NA	NA	NA	NA	NA	NA	NA	NA	NA	NA	NA	NA	NA	NA	NA	NA	NA	NA	NA	NA	NA	NA	NA	Not Found	Not Found	Medium	Not Found	Not Found	High	Not Found	Not Found	High	Not Found	Not Found	High	Not Found	Not Found	Medium	Not Found	Not Found	Medium
P49006	P49006	P49006	P49006	P49006	MARCKSL1	MARCKS-related protein (MARCKS-like protein 1) (Macrophage myristoylated alanine-rich C kinase substrate) (Mac-MARCKS) (MacMARCKS)	reviewed	5	14	High	2	5	2	Human	FALSE	0 v 0	NA	NA	NA	0 v 0	NA	NA	NA	0 v 0	NA	NA	NA	0 v 0	NA	NA	NA	NA	NA	NA	NA	NA	NA	NA	NA	NA	NA	NA	NA	NA	NA	NA	NA	NA	NA	NA	NA	NA	NA	NA	NA	NA	NA	NA	NA	NA	NA	NA	NA	NA	NA	NA	NA	NA	NA	NA	NA	NA	NA	NA	NA	NA	NA	NA	NA	NA	NA	NA	NA	NA	NA	NA	NA	NA	NA	NA	NA	NA	NA	NA	NA	NA	NA	NA	NA	NA	NA	NA	NA	NA	NA	NA	NA	NA	NA	NA	NA	NA	NA	NA	NA	NA	NA	NA	NA	NA	NA	NA	NA	NA	NA	NA	NA	NA	NA	NA	NA	NA	NA	High	Not Found	High	High	Not Found	High	High	Not Found	High	High	Not Found	High	High	Not Found	High	High	High	High
P49189	P49189	P49189	P49189	P49189	ALDH9A1	4-trimethylaminobutyraldehyde dehydrogenase (TMABA-DH) (TMABALDH) (EC 1.2.1.47) (Aldehyde dehydrogenase E3 isozyme) (Aldehyde dehydrogenase family 9 member A1) (EC 1.2.1.3) (Gamma-aminobutyraldehyde dehydrogenase) (EC 1.2.1.19) (R-aminobutyraldehyde dehydrogenase) [Cleaved into: 4-trimethylaminobutyraldehyde dehydrogenase, N-terminally processed]	reviewed	5	7	High	3	3	3	Human	FALSE	1 v 1	-0.229052	NA	NA	1 v 1	0.570607	NA	NA	1 v 1	0.522784	NA	NA	1 v 1	-0.701591	NA	NA	NA	NA	-0.229052	NA	NA	0.570607	NA	NA	0.522784	NA	NA	-0.701591	NA	NA	6.56377	NA	NA	5.62644	NA	NA	5.85549	NA	NA	6.22882	NA	NA	6.66818	NA	NA	5.65821	NA	NA	5.33271	NA	NA	5.61176	NA	NA	5.85549	NA	NA	5.38198	NA	NA	5.55459	NA	NA	4.853	NA	NA	94.6	NA	NA	49.4	NA	NA	57.9	NA	NA	75	NA	NA	101.7	NA	NA	50.5	NA	NA	40.3	NA	NA	48.9	NA	NA	57.9	NA	NA	41.7	NA	NA	47	NA	NA	28.9	NA	NA	1	NA	NA	1	NA	NA	1	NA	NA	1	NA	NA	1	NA	NA	1	Not Found	Not Found	High	Not Found	Not Found	High	Not Found	Not Found	High	Not Found	Not Found	High	Not Found	Not Found	High	Not Found	Not Found	High
E9PRH9, H0YDS9, H0YF33, P49321, Q5T624	P49321	P49321	P49321	P49321	NASP	Nuclear autoantigenic sperm protein (NASP)	reviewed	5	8	High	6	12	6	Human	FALSE	1 v 1	0.876217	NA	NA	1 v 1	1.91232	NA	NA	1 v 1	-1.21115	NA	NA	1 v 1	-0.978196	NA	NA	0.876217	NA	NA	1.91232	NA	NA	-1.21115	NA	NA	-0.978196	NA	NA	5.78136	NA	NA	5.36807	NA	NA	4.49185	NA	NA	6.31832	NA	NA	6.61618	NA	NA	4.40599	NA	NA	4.41278	NA	NA	3.80735	NA	NA	3.20163	NA	NA	4.85798	NA	NA	4.30012	NA	NA	3.32193	NA	NA	55	NA	NA	41.3	NA	NA	22.5	NA	NA	79.8	NA	NA	98.1	NA	NA	21.2	NA	NA	21.3	NA	NA	14	NA	NA	9.2	NA	NA	29	NA	NA	19.7	NA	NA	10	NA	NA	1	NA	NA	1	NA	NA	1	NA	NA	1	NA	NA	1	NA	NA	1	NA	NA	High	High	High	High	High	High	High	High	High	High	High	High	High	High	High	High	High	High
H3BNU3, P49411	P49411	P49411	P49411	P49411	TUFM	Elongation factor Tu, mitochondrial (EF-Tu) (P43)	reviewed	5	17	High	6	8	6	Human	FALSE	1 v 1	0.90452	NA	NA	1 v 1	0.736966	NA	NA	1 v 1	1.09548	NA	NA	1 v 1	-0.658963	NA	NA	NA	NA	0.90452	NA	NA	0.736966	NA	NA	1.09548	NA	NA	-0.658963	NA	NA	4.47897	NA	NA	5.24793	NA	NA	4.34341	NA	NA	4.78136	NA	NA	5.02237	NA	NA	4.04439	NA	NA	3.24793	NA	NA	5.23266	NA	NA	4.34341	NA	NA	3.93546	NA	NA	3.90689	NA	NA	3.24793	NA	NA	22.3	NA	NA	38	NA	NA	20.3	NA	NA	27.5	NA	NA	32.5	NA	NA	16.5	NA	NA	9.5	NA	NA	37.6	NA	NA	20.3	NA	NA	15.3	NA	NA	15	NA	NA	9.5	NA	NA	1	NA	NA	1	NA	NA	1	NA	NA	1	NA	NA	1	NA	NA	1	High	High	High	High	High	High	High	High	High	High	High	High	High	High	High	High	High	High
A0A0D9SG71, A0A0R4J2E5, A0A8Q3SIL6, P49459	A0A0D9SG71, A0A0R4J2E5, A0A8Q3SIL6, P49459	P49459	A0A8Q3SIL6	P49459	UBE2A	Ubiquitin-conjugating enzyme E2 A (EC 2.3.2.23) (E2 ubiquitin-conjugating enzyme A) (RAD6 homolog A) (HR6A) (hHR6A) (Ubiquitin carrier protein A) (Ubiquitin-protein ligase A)	reviewed	5	7	Medium	1	1	1	Human	FALSE	1 v 1	-0.486529	NA	NA	1 v 1	-0.159136	NA	NA	1 v 1	1.25206	NA	NA	1 v 1	0.130931	NA	NA	NA	NA	-0.486529	NA	NA	-0.159136	NA	NA	1.25206	NA	NA	0.130931	NA	NA	4.6893	NA	NA	4.22497	NA	NA	4.71149	NA	NA	5.10014	NA	NA	5.43296	NA	NA	5.25927	NA	NA	3.45943	NA	NA	4.20945	NA	NA	4.71149	NA	NA	4.2555	NA	NA	4.32193	NA	NA	4.45286	NA	NA	25.8	NA	NA	18.7	NA	NA	26.2	NA	NA	34.3	NA	NA	43.2	NA	NA	38.3	NA	NA	11	NA	NA	18.5	NA	NA	26.2	NA	NA	19.1	NA	NA	20	NA	NA	21.9	NA	NA	1	NA	NA	1	NA	NA	1	NA	NA	1	NA	NA	1	NA	NA	1	Not Found	Not Found	High	Not Found	Not Found	High	Not Found	Not Found	High	Not Found	Not Found	High	Not Found	Not Found	High	Not Found	Not Found	High
C9J050, C9J2E1, C9JEJ2, C9JPY0, H7BZN1, H7C1T3, P49585, Q9Y5K3	C9J050, C9JEJ2, P49585	P49585	P49585	P49585	PCYT1A	Choline-phosphate cytidylyltransferase A (EC 2.7.7.15) (CCT-alpha) (CTP:phosphocholine cytidylyltransferase A) (CCT A) (CT A) (Phosphorylcholine transferase A)	reviewed	5	22	High	7	13	7	Human	FALSE	1 v 1	0.657608	NA	NA	1 v 1	-0.43105	NA	NA	1 v 1	1.30844	NA	NA	1 v 1	0.601738	NA	NA	NA	NA	0.657608	NA	NA	-0.43105	NA	NA	1.30844	NA	NA	0.601738	NA	NA	4.32912	NA	NA	5.07039	NA	NA	4.41278	NA	NA	4.48543	NA	NA	4.62059	NA	NA	4.91648	NA	NA	3.10434	NA	NA	5.05311	NA	NA	4.41278	NA	NA	3.64386	NA	NA	3.51096	NA	NA	4.1127	NA	NA	20.1	NA	NA	33.6	NA	NA	21.3	NA	NA	22.4	NA	NA	24.6	NA	NA	30.2	NA	NA	8.6	NA	NA	33.2	NA	NA	21.3	NA	NA	12.5	NA	NA	11.4	NA	NA	17.3	NA	NA	1	NA	NA	1	NA	NA	1	NA	NA	1	NA	NA	1	NA	NA	1	High	High	High	High	High	High	High	High	High	High	High	High	High	High	High	High	High	High
A0A6Q8PF33, A0A6Q8PF77, A0A6Q8PFK3, A0A6Q8PFY2, A0A6Q8PG28, A0A6Q8PG62, A0A6Q8PGB5, A0A6Q8PGE8, A0A6Q8PGN5, A0A6Q8PGR9, A0A6Q8PH44, A0A6Q8PHJ2, A0A6Q8PHP3, A0A6Q8PHP7, H3BPK7, P49588	A0A6Q8PF33, A0A6Q8PFY2, A0A6Q8PGE8, A0A6Q8PGN5, A0A6Q8PGR9, H3BPK7, P49588	P49588	H3BPK7	P49588	AARS1	Alanine--tRNA ligase, cytoplasmic (EC 6.1.1.7) (Alanyl-tRNA synthetase) (AlaRS) (Renal carcinoma antigen NY-REN-42)	reviewed	5	2	High	3	5	3	Human	FALSE	0 v 0	NA	NA	NA	0 v 0	NA	NA	NA	0 v 0	NA	NA	NA	0 v 0	NA	NA	NA	NA	NA	NA	NA	NA	NA	NA	NA	NA	NA	NA	NA	NA	NA	NA	NA	NA	NA	NA	NA	NA	NA	NA	NA	NA	NA	NA	NA	NA	NA	NA	NA	NA	NA	NA	NA	NA	NA	NA	NA	NA	NA	NA	NA	NA	NA	NA	NA	NA	NA	NA	NA	NA	NA	NA	NA	NA	NA	NA	NA	NA	NA	NA	NA	NA	NA	NA	NA	NA	NA	NA	NA	NA	NA	NA	NA	NA	NA	NA	NA	NA	NA	NA	NA	NA	NA	NA	NA	NA	NA	NA	NA	NA	NA	NA	NA	NA	NA	NA	NA	NA	NA	High	High	High	High	High	High	High	High	High	High	High	High	High	High	High	High	High	High
B4DKY1, P49589	B4DKY1, P49589	P49589	B4DKY1	P49589	CARS1	Cysteine--tRNA ligase, cytoplasmic (EC 6.1.1.16) (Cysteinyl-tRNA synthetase) (CysRS)	reviewed	5	13	High	9	11	9	Human	FALSE	1 v 1	-1.22961	NA	NA	1 v 1	0.51113	NA	NA	1 v 1	0.0863248	NA	NA	1 v 1	0.300808	NA	NA	-1.22961	NA	NA	0.51113	NA	NA	0.0863248	NA	NA	0.300808	NA	NA	7.58796	NA	NA	6.36807	NA	NA	7.59768	NA	NA	6.74953	NA	NA	7.16692	NA	NA	6.2384	NA	NA	6.2211	NA	NA	4.80735	NA	NA	6.30743	NA	NA	5.2891	NA	NA	4.853	NA	NA	5.15381	NA	NA	192.4	NA	NA	82.6	NA	NA	193.7	NA	NA	107.6	NA	NA	143.7	NA	NA	75.5	NA	NA	74.6	NA	NA	28	NA	NA	79.2	NA	NA	39.1	NA	NA	28.9	NA	NA	35.6	NA	NA	2	NA	NA	2	NA	NA	2	NA	NA	2	NA	NA	2	NA	NA	2	NA	NA	High	High	Medium	High	High	Medium	High	High	Medium	High	High	Medium	High	High	Medium	High	High	Medium
P49591, Q5T5C7	P49591, Q5T5C7	P49591	Q5T5C7	P49591	SARS1	Serine--tRNA ligase, cytoplasmic (EC 6.1.1.11) (Seryl-tRNA synthetase) (SerRS) (Seryl-tRNA(Ser/Sec) synthetase)	reviewed	5	2	Medium	1	1	1	Human	FALSE	0 v 0	NA	NA	NA	0 v 0	NA	NA	NA	0 v 0	NA	NA	NA	0 v 0	NA	NA	NA	NA	NA	NA	NA	NA	NA	NA	NA	NA	NA	NA	NA	NA	NA	NA	NA	NA	NA	NA	NA	NA	NA	NA	NA	NA	NA	NA	NA	NA	NA	NA	NA	NA	NA	NA	NA	NA	NA	NA	NA	NA	NA	NA	NA	NA	NA	NA	NA	NA	NA	NA	NA	NA	NA	NA	NA	NA	NA	NA	NA	NA	NA	NA	NA	NA	NA	NA	NA	NA	NA	NA	NA	NA	NA	NA	NA	NA	NA	NA	NA	NA	NA	NA	NA	NA	NA	NA	NA	NA	NA	NA	NA	NA	NA	NA	NA	NA	NA	NA	NA	NA	NA	High	Not Found	Not Found	High	Not Found	Not Found	High	Not Found	Not Found	High	Not Found	Not Found	High	Not Found	Not Found	High	Not Found	Not Found
A8MX49, B5MCT7, C9J2F3, P49593	A8MX49, B5MCT7, C9J2F3, P49593	P49593	A8MX49	P49593	PPM1F	Protein phosphatase 1F (EC 3.1.3.16) (Ca(2+)/calmodulin-dependent protein kinase phosphatase) (CaM-kinase phosphatase) (CaMKPase) (Partner of PIX 2) (Protein fem-2 homolog) (hFem-2)	reviewed	5	4	Medium	1	1	1	Human	FALSE	0 v 0	NA	NA	NA	0 v 0	NA	NA	NA	0 v 0	NA	NA	NA	0 v 0	NA	NA	NA	NA	NA	NA	NA	NA	NA	NA	NA	NA	NA	NA	NA	NA	NA	NA	NA	NA	NA	NA	NA	NA	NA	NA	NA	NA	NA	NA	NA	NA	NA	NA	NA	NA	NA	NA	NA	NA	NA	NA	NA	NA	NA	NA	NA	NA	NA	NA	NA	NA	NA	NA	NA	NA	NA	NA	NA	NA	NA	NA	NA	NA	NA	NA	NA	NA	NA	NA	NA	NA	NA	NA	NA	NA	NA	NA	NA	NA	NA	NA	NA	NA	NA	NA	NA	NA	NA	NA	NA	NA	NA	NA	NA	NA	NA	NA	NA	NA	NA	NA	NA	NA	NA	High	Not Found	Not Found	High	Not Found	Not Found	High	Not Found	Not Found	High	Not Found	Not Found	High	Not Found	Not Found	High	Not Found	Not Found
G3V2K7, P49755	P49755	P49755	P49755	P49755	TMED10	Transmembrane emp24 domain-containing protein 10 (Protein TMED10) (21 kDa transmembrane-trafficking protein) (S31I125) (S31III125) (Tmp-21-I) (Transmembrane protein Tmp21) (p23) (p24 family protein delta-1) (p24delta1) (p24delta)	reviewed	5	18	High	3	3	3	Human	FALSE	0 v 0	NA	NA	NA	0 v 0	NA	NA	NA	0 v 0	NA	NA	NA	0 v 0	NA	NA	NA	NA	NA	NA	NA	NA	NA	NA	NA	NA	NA	NA	NA	NA	NA	NA	NA	NA	NA	NA	NA	NA	NA	NA	NA	NA	NA	NA	NA	NA	NA	NA	NA	NA	NA	NA	NA	NA	NA	NA	NA	NA	NA	NA	NA	NA	NA	NA	NA	NA	NA	NA	NA	NA	NA	NA	NA	NA	NA	NA	NA	NA	NA	NA	NA	NA	NA	NA	NA	NA	NA	NA	NA	NA	NA	NA	NA	NA	NA	NA	NA	NA	NA	NA	NA	NA	NA	NA	NA	NA	NA	NA	NA	NA	NA	NA	NA	NA	NA	NA	NA	NA	NA	Not Found	Not Found	High	Not Found	Not Found	High	Not Found	Not Found	High	Not Found	Not Found	High	Not Found	Not Found	High	Not Found	Not Found	High
H0YE46, P49756	H0YE46, P49756	P49756	P49756	P49756	RBM25	RNA-binding protein 25 (Arg/Glu/Asp-rich protein of 120 kDa) (RED120) (Protein S164) (RNA-binding motif protein 25) (RNA-binding region-containing protein 7)	reviewed	5	2	High	1	3	1	Human	FALSE	0 v 0	NA	NA	NA	0 v 0	NA	NA	NA	0 v 0	NA	NA	NA	0 v 0	NA	NA	NA	NA	NA	NA	NA	NA	NA	NA	NA	NA	NA	NA	NA	NA	NA	NA	NA	NA	NA	NA	NA	NA	NA	NA	NA	NA	NA	NA	NA	NA	NA	NA	NA	NA	NA	NA	NA	NA	NA	NA	NA	NA	NA	NA	NA	NA	NA	NA	NA	NA	NA	NA	NA	NA	NA	NA	NA	NA	NA	NA	NA	NA	NA	NA	NA	NA	NA	NA	NA	NA	NA	NA	NA	NA	NA	NA	NA	NA	NA	NA	NA	NA	NA	NA	NA	NA	NA	NA	NA	NA	NA	NA	NA	NA	NA	NA	NA	NA	NA	NA	NA	NA	NA	High	High	High	High	High	High	High	High	High	High	High	High	High	High	High	High	High	High
P49792	P49792	P49792	P49792	P49792	RANBP2	E3 SUMO-protein ligase RanBP2 (EC 2.3.2.-) (358 kDa nucleoporin) (Nuclear pore complex protein Nup358) (Nucleoporin Nup358) (Ran-binding protein 2) (RanBP2) (p270)	reviewed	5	0	High	2	3	1	Human	FALSE	0 v 0	NA	NA	NA	0 v 0	NA	NA	NA	0 v 0	NA	NA	NA	0 v 0	NA	NA	NA	NA	NA	NA	NA	NA	NA	NA	NA	NA	NA	NA	NA	NA	NA	NA	NA	NA	NA	NA	NA	NA	NA	NA	NA	NA	NA	NA	NA	NA	NA	NA	NA	NA	NA	NA	NA	NA	NA	NA	NA	NA	NA	NA	NA	NA	NA	NA	NA	NA	NA	NA	NA	NA	NA	NA	NA	NA	NA	NA	NA	NA	NA	NA	NA	NA	NA	NA	NA	NA	NA	NA	NA	NA	NA	NA	NA	NA	NA	NA	NA	NA	NA	NA	NA	NA	NA	NA	NA	NA	NA	NA	NA	NA	NA	NA	NA	NA	NA	NA	NA	NA	NA	Not Found	Not Found	High	Not Found	Not Found	High	Not Found	Not Found	High	Not Found	Not Found	High	Not Found	Not Found	High	Not Found	Not Found	High
P49796	P49796	P49796	P49796	P49796	RGS3	Regulator of G-protein signaling 3 (RGP3) (RGS3)	reviewed	5	1	Medium	1	3	1	Human	FALSE	0 v 0	NA	NA	NA	0 v 0	NA	NA	NA	0 v 0	NA	NA	NA	0 v 0	NA	NA	NA	NA	NA	NA	NA	NA	NA	NA	NA	NA	NA	NA	NA	NA	NA	NA	NA	NA	NA	NA	NA	NA	NA	NA	NA	NA	NA	NA	NA	NA	NA	NA	NA	NA	NA	NA	NA	NA	NA	NA	NA	NA	NA	NA	NA	NA	NA	NA	NA	NA	NA	NA	NA	NA	NA	NA	NA	NA	NA	NA	NA	NA	NA	NA	NA	NA	NA	NA	NA	NA	NA	NA	NA	NA	NA	NA	NA	NA	NA	NA	NA	NA	NA	NA	NA	NA	NA	NA	NA	NA	NA	NA	NA	NA	NA	NA	NA	NA	NA	NA	NA	NA	NA	Medium	Not Found	Medium	High	Not Found	Medium	High	Not Found	Not Found	High	Not Found	Medium	High	Not Found	Not Found	High	Not Found	Medium
A0A3B3ITW1, A0A7I2YQK0, P49841	A0A3B3ITW1, A0A7I2YQK0, P49841	P49841	A0A7I2YQK0	P49841	GSK3B	Glycogen synthase kinase-3 beta (GSK-3 beta) (EC 2.7.11.26) (Serine/threonine-protein kinase GSK3B) (EC 2.7.11.1)	reviewed	5	4	High	1	1	1	Human	FALSE	0 v 0	NA	NA	NA	0 v 0	NA	NA	NA	0 v 0	NA	NA	NA	0 v 0	NA	NA	NA	NA	NA	NA	NA	NA	NA	NA	NA	NA	NA	NA	NA	NA	NA	NA	NA	NA	NA	NA	NA	NA	NA	NA	NA	NA	NA	NA	NA	NA	NA	NA	NA	NA	NA	NA	NA	NA	NA	NA	NA	NA	NA	NA	NA	NA	NA	NA	NA	NA	NA	NA	NA	NA	NA	NA	NA	NA	NA	NA	NA	NA	NA	NA	NA	NA	NA	NA	NA	NA	NA	NA	NA	NA	NA	NA	NA	NA	NA	NA	NA	NA	NA	NA	NA	NA	NA	NA	NA	NA	NA	NA	NA	NA	NA	NA	NA	NA	NA	NA	NA	NA	NA	Not Found	Not Found	Not Found	Not Found	Not Found	Not Found	Not Found	Not Found	High	Not Found	Not Found	Not Found	Not Found	Not Found	Not Found	Not Found	Not Found	Not Found
P50395	P50395	P50395	P50395	P50395	GDI2	Rab GDP dissociation inhibitor beta (Rab GDI beta) (Guanosine diphosphate dissociation inhibitor 2) (GDI-2)	reviewed	5	10	High	4	6	4	Human	FALSE	1 v 1	-0.927264	NA	NA	1 v 1	0.825832	NA	NA	1 v 1	0.514573	NA	NA	1 v 1	0.358454	NA	NA	NA	-0.927264	NA	NA	0.825832	NA	NA	0.514573	NA	NA	0.358454	NA	NA	6.91169	NA	NA	5.90689	NA	NA	6.83415	NA	NA	6.55919	NA	NA	6.27984	NA	NA	5.73335	NA	NA	5.48543	NA	NA	5.10014	NA	NA	6	NA	NA	5.6837	NA	NA	4.96347	NA	NA	5.32193	NA	NA	120.4	NA	NA	60	NA	NA	114.1	NA	NA	94.3	NA	NA	77.7	NA	NA	53.2	NA	NA	44.8	NA	NA	34.3	NA	NA	64	NA	NA	51.4	NA	NA	31.2	NA	NA	40	NA	NA	1	NA	NA	1	NA	NA	1	NA	NA	1	NA	NA	1	NA	NA	1	NA	High	High	High	High	High	High	High	High	High	High	High	High	High	High	High	High	High	High
A0A804HIV7, A0A804HLA2, P50402, Q5HY57	P50402	P50402	P50402	P50402	EMD	Emerin	reviewed	5	16	High	4	8	4	Human	FALSE	1 v 1	0.284819	NA	NA	1 v 1	-0.322679	NA	NA	1 v 1	0.757023	NA	NA	1 v 1	0.969682	NA	NA	NA	0.284819	NA	NA	-0.322679	NA	NA	0.757023	NA	NA	0.969682	NA	NA	6.74953	NA	NA	7.19771	NA	NA	6.91289	NA	NA	6.84925	NA	NA	7.10748	NA	NA	7.17193	NA	NA	5.32193	NA	NA	6.3906	NA	NA	6.07895	NA	NA	5.97499	NA	NA	5.78921	NA	NA	6.75889	NA	NA	107.6	NA	NA	146.8	NA	NA	120.5	NA	NA	115.3	NA	NA	137.9	NA	NA	144.2	NA	NA	40	NA	NA	83.9	NA	NA	67.6	NA	NA	62.9	NA	NA	55.3	NA	NA	108.3	NA	NA	1	NA	NA	1	NA	NA	1	NA	NA	1	NA	NA	1	NA	NA	1	NA	Medium	High	High	Medium	High	High	Medium	High	High	Medium	High	High	Medium	High	High	Medium	High	High
A0A1B0GU38, H7BXK7, P50452	P50452	P50452	P50452	P50452	SERPINB8	Serpin B8 (Cytoplasmic antiproteinase 2) (CAP-2) (CAP2) (Peptidase inhibitor 8) (PI-8)	reviewed	5	9	High	3	4	1	Human	FALSE	1 v 1	0.692818	NA	NA	1 v 1	1.28488	NA	NA	1 v 1	0.498663	NA	NA	1 v 1	-1.31836	NA	NA	NA	NA	0.692818	NA	NA	1.28488	NA	NA	0.498663	NA	NA	-1.31836	NA	NA	5.1819	NA	NA	5.14568	NA	NA	4.45286	NA	NA	5.1127	NA	NA	5.44956	NA	NA	3.82782	NA	NA	3.9542	NA	NA	5.12928	NA	NA	4.45286	NA	NA	4.27053	NA	NA	4.33628	NA	NA	3.01792	NA	NA	36.3	NA	NA	35.4	NA	NA	21.9	NA	NA	34.6	NA	NA	43.7	NA	NA	14.2	NA	NA	15.5	NA	NA	35	NA	NA	21.9	NA	NA	19.3	NA	NA	20.2	NA	NA	8.1	NA	NA	1	NA	NA	1	NA	NA	1	NA	NA	1	NA	NA	1	NA	NA	1	Not Found	Not Found	High	Not Found	Not Found	High	Not Found	Not Found	High	Not Found	Not Found	High	Not Found	Not Found	High	Not Found	Not Found	High
C9J542, P50479	C9J542, P50479	P50479	C9J542	P50479	PDLIM4	PDZ and LIM domain protein 4 (LIM protein RIL) (Reversion-induced LIM protein)	reviewed	5	5	Medium	1	1	1	Human	FALSE	0 v 0	NA	NA	NA	0 v 0	NA	NA	NA	0 v 0	NA	NA	NA	0 v 0	NA	NA	NA	NA	NA	NA	NA	NA	NA	NA	NA	NA	NA	NA	NA	NA	NA	NA	NA	NA	NA	NA	NA	NA	NA	NA	NA	NA	NA	NA	NA	NA	NA	NA	NA	NA	NA	NA	NA	NA	NA	NA	NA	NA	NA	NA	NA	NA	NA	NA	NA	NA	NA	NA	NA	NA	NA	NA	NA	NA	NA	NA	NA	NA	NA	NA	NA	NA	NA	NA	NA	NA	NA	NA	NA	NA	NA	NA	NA	NA	NA	NA	NA	NA	NA	NA	NA	NA	NA	NA	NA	NA	NA	NA	NA	NA	NA	NA	NA	NA	NA	NA	NA	NA	NA	Not Found	Not Found	High	Not Found	Not Found	High	Not Found	Not Found	High	Not Found	Not Found	High	Not Found	Not Found	High	Not Found	Not Found	High
F6VDH7, H7C3I1, P50502, Q8IZP2, Q8NFI4	P50502	P50502	P50502	P50502	ST13	Hsc70-interacting protein (Hip) (Aging-associated protein 2) (Progesterone receptor-associated p48 protein) (Protein FAM10A1) (Putative tumor suppressor ST13) (Renal carcinoma antigen NY-REN-33) (Suppression of tumorigenicity 13 protein)	reviewed	5	12	High	4	5	4	Human	FALSE	1 v 1	0.472985	NA	NA	1 v 1	1.34377	NA	NA	1 v 1	0.263034	NA	NA	1 v 1	-0.804652	NA	NA	0.472985	NA	NA	1.34377	NA	NA	0.263034	NA	NA	-0.804652	NA	NA	5.01792	NA	NA	5.66676	NA	NA	5.19377	NA	NA	6.94369	NA	NA	7.63952	NA	NA	5.59991	NA	NA	3.64386	NA	NA	4.10434	NA	NA	3.90689	NA	NA	5.48543	NA	NA	5.32193	NA	NA	4.51728	NA	NA	32.4	NA	NA	50.8	NA	NA	36.6	NA	NA	123.1	NA	NA	199.4	NA	NA	48.5	NA	NA	12.5	NA	NA	17.2	NA	NA	15	NA	NA	44.8	NA	NA	40	NA	NA	22.9	NA	NA	1	NA	NA	1	NA	NA	1	NA	NA	1	NA	NA	1	NA	NA	1	NA	NA	High	Not Found	High	High	Not Found	High	High	Not Found	High	High	Not Found	High	High	Not Found	High	High	Not Found	High
A0A0D9SFB1, A0A0D9SFE4, A0A0U1RQP1, A0A1B0GU67, A0A1B0GUX5, A0A8I5KXV5, E5RHK8, E5RIK2, H0YBC6, K7EPK9, P50570, Q05193, Q9UQ16	A0A0D9SFB1, A0A0D9SFE4, A0A0U1RQP1, A0A1B0GU67, A0A1B0GUX5, P50570, Q05193	P50570	A0A0D9SFB1	P50570	DNM2	Dynamin-2 (EC 3.6.5.5)	reviewed	5	2	High	2	2	2	Human	FALSE	0 v 0	NA	NA	NA	0 v 0	NA	NA	NA	0 v 0	NA	NA	NA	0 v 0	NA	NA	NA	NA	NA	NA	NA	NA	NA	NA	NA	NA	NA	NA	NA	NA	NA	NA	NA	NA	NA	NA	NA	NA	NA	NA	NA	NA	NA	NA	NA	NA	NA	NA	NA	NA	NA	NA	NA	NA	NA	NA	NA	NA	NA	NA	NA	NA	NA	NA	NA	NA	NA	NA	NA	NA	NA	NA	NA	NA	NA	NA	NA	NA	NA	NA	NA	NA	NA	NA	NA	NA	NA	NA	NA	NA	NA	NA	NA	NA	NA	NA	NA	NA	NA	NA	NA	NA	NA	NA	NA	NA	NA	NA	NA	NA	NA	NA	NA	NA	NA	NA	NA	NA	NA	Medium	High	Not Found	Medium	High	Not Found	Medium	High	Not Found	Medium	High	Not Found	Medium	High	Not Found	Medium	High	Not Found
P50991	P50991	P50991	P50991	P50991	CCT4	T-complex protein 1 subunit delta (TCP-1-delta) (CCT-delta) (Stimulator of TAR RNA-binding)	reviewed	5	13	High	6	8	6	Human	FALSE	1 v 1	0.384798	NA	NA	1 v 1	-0.199309	NA	NA	1 v 1	0.0574855	NA	NA	1 v 1	1.32503	NA	NA	NA	0.384798	NA	NA	-0.199309	NA	NA	0.0574855	NA	NA	1.32503	NA	NA	5.04439	NA	NA	4.90207	NA	NA	4.51728	NA	NA	4.75489	NA	NA	4.53605	NA	NA	4.9542	NA	NA	3.62059	NA	NA	4.09592	NA	NA	3.67807	NA	NA	3.87774	NA	NA	3.21723	NA	NA	4.54226	NA	NA	33	NA	NA	29.9	NA	NA	22.9	NA	NA	27	NA	NA	23.2	NA	NA	31	NA	NA	12.3	NA	NA	17.1	NA	NA	12.8	NA	NA	14.7	NA	NA	9.3	NA	NA	23.3	NA	NA	1	NA	NA	1	NA	NA	1	NA	NA	1	NA	NA	1	NA	NA	1	NA	High	High	High	High	High	High	High	High	High	High	High	High	High	High	High	High	High	High
F8VUA5, F8VVK3, F8VVZ0, F8VWU4, K7ENY4, K7ERI8, K7ERQ8, P20339, P51148, P61020	P51148	P51148	P51148	P51148	RAB5C	Ras-related protein Rab-5C (EC 3.6.5.2) (L1880) (RAB5L)	reviewed	5	11	High	2	6	2	Human	FALSE	0 v 0	NA	NA	NA	0 v 0	NA	NA	NA	0 v 0	NA	NA	NA	0 v 0	NA	NA	NA	NA	NA	NA	NA	NA	NA	NA	NA	NA	NA	NA	NA	NA	NA	NA	NA	NA	NA	NA	NA	NA	NA	NA	NA	NA	NA	NA	NA	NA	NA	NA	NA	NA	NA	NA	NA	NA	NA	NA	NA	NA	NA	NA	NA	NA	NA	NA	NA	NA	NA	NA	NA	NA	NA	NA	NA	NA	NA	NA	NA	NA	NA	NA	NA	NA	NA	NA	NA	NA	NA	NA	NA	NA	NA	NA	NA	NA	NA	NA	NA	NA	NA	NA	NA	NA	NA	NA	NA	NA	NA	NA	NA	NA	NA	NA	NA	NA	NA	NA	NA	NA	NA	High	High	High	High	High	High	High	High	High	High	High	High	High	High	High	High	High	High
A0A087WWB9, P51153	P51153	P51153	P51153	P51153	RAB13	Ras-related protein Rab-13 (Cell growth-inhibiting gene 4 protein)	reviewed	5	13	High	3	4	1	Human	FALSE	0 v 0	NA	NA	NA	0 v 0	NA	NA	NA	0 v 0	NA	NA	NA	0 v 0	NA	NA	NA	NA	NA	NA	NA	NA	NA	NA	NA	NA	NA	NA	NA	NA	NA	NA	NA	NA	NA	NA	NA	NA	NA	NA	NA	NA	NA	NA	NA	NA	NA	NA	NA	NA	NA	NA	NA	NA	NA	NA	NA	NA	NA	NA	NA	NA	NA	NA	NA	NA	NA	NA	NA	NA	NA	NA	NA	NA	NA	NA	NA	NA	NA	NA	NA	NA	NA	NA	NA	NA	NA	NA	NA	NA	NA	NA	NA	NA	NA	NA	NA	NA	NA	NA	NA	NA	NA	NA	NA	NA	NA	NA	NA	NA	NA	NA	NA	NA	NA	NA	NA	NA	NA	High	Not Found	Not Found	Not Found	Not Found	Not Found	Not Found	Not Found	Not Found	High	Not Found	Not Found	Not Found	Not Found	Not Found	Not Found	Not Found	Not Found
K7ELG5, K7ES89, P51452	K7ELG5, P51452	P51452	P51452	P51452	DUSP3	Dual specificity protein phosphatase 3 (EC 3.1.3.16) (EC 3.1.3.48) (Dual specificity protein phosphatase VHR) (Vaccinia H1-related phosphatase) (VHR)	reviewed	5	13	High	2	2	2	Human	FALSE	0 v 0	NA	NA	NA	0 v 0	NA	NA	NA	0 v 0	NA	NA	NA	0 v 0	NA	NA	NA	NA	NA	NA	NA	NA	NA	NA	NA	NA	NA	NA	NA	NA	NA	NA	NA	NA	NA	NA	NA	NA	NA	NA	NA	NA	NA	NA	NA	NA	NA	NA	NA	NA	NA	NA	NA	NA	NA	NA	NA	NA	NA	NA	NA	NA	NA	NA	NA	NA	NA	NA	NA	NA	NA	NA	NA	NA	NA	NA	NA	NA	NA	NA	NA	NA	NA	NA	NA	NA	NA	NA	NA	NA	NA	NA	NA	NA	NA	NA	NA	NA	NA	NA	NA	NA	NA	NA	NA	NA	NA	NA	NA	NA	NA	NA	NA	NA	NA	NA	NA	NA	NA	High	Not Found	Not Found	High	Not Found	Not Found	High	Not Found	Not Found	High	Not Found	Not Found	High	Not Found	Not Found	High	Not Found	Not Found
K7EII7, P51570	K7EII7, P51570	P51570	P51570	P51570	GALK1	Galactokinase (EC 2.7.1.6) (Galactose kinase)	reviewed	5	3	Medium	1	1	1	Human	FALSE	0 v 0	NA	NA	NA	0 v 0	NA	NA	NA	0 v 0	NA	NA	NA	0 v 0	NA	NA	NA	NA	NA	NA	NA	NA	NA	NA	NA	NA	NA	NA	NA	NA	NA	NA	NA	NA	NA	NA	NA	NA	NA	NA	NA	NA	NA	NA	NA	NA	NA	NA	NA	NA	NA	NA	NA	NA	NA	NA	NA	NA	NA	NA	NA	NA	NA	NA	NA	NA	NA	NA	NA	NA	NA	NA	NA	NA	NA	NA	NA	NA	NA	NA	NA	NA	NA	NA	NA	NA	NA	NA	NA	NA	NA	NA	NA	NA	NA	NA	NA	NA	NA	NA	NA	NA	NA	NA	NA	NA	NA	NA	NA	NA	NA	NA	NA	NA	NA	NA	NA	NA	NA	High	Not Found	Not Found	High	Not Found	Not Found	High	Not Found	Not Found	High	Not Found	Not Found	High	Not Found	Not Found	High	Not Found	Not Found
A6NEM2, H7C1C4, P51610	A6NEM2, P51610	P51610	P51610	P51610	HCFC1	Host cell factor 1 (HCF) (HCF-1) (C1 factor) (CFF) (VCAF) (VP16 accessory protein) [Cleaved into: HCF N-terminal chain 1; HCF N-terminal chain 2; HCF N-terminal chain 3; HCF N-terminal chain 4; HCF N-terminal chain 5; HCF N-terminal chain 6; HCF C-terminal chain 1; HCF C-terminal chain 2; HCF C-terminal chain 3; HCF C-terminal chain 4; HCF C-terminal chain 5; HCF C-terminal chain 6]	reviewed	5	3	High	6	10	6	Human	FALSE	1 v 1	-0.563452	NA	NA	1 v 1	0.314873	NA	NA	1 v 1	-0.202072	NA	NA	1 v 1	-0.326894	NA	NA	-0.563452	NA	NA	0.314873	NA	NA	-0.202072	NA	NA	-0.326894	NA	NA	6.40769	NA	NA	5.56377	NA	NA	6.12722	NA	NA	5.93546	NA	NA	7.17692	NA	NA	5.62059	NA	NA	5.04002	NA	NA	4	NA	NA	4.83794	NA	NA	4.47897	NA	NA	4.86295	NA	NA	4.53605	NA	NA	84.9	NA	NA	47.3	NA	NA	69.9	NA	NA	61.2	NA	NA	144.7	NA	NA	49.2	NA	NA	32.9	NA	NA	16	NA	NA	28.6	NA	NA	22.3	NA	NA	29.1	NA	NA	23.2	NA	NA	1	NA	NA	1	NA	NA	1	NA	NA	1	NA	NA	1	NA	NA	1	NA	NA	High	High	High	High	High	High	High	High	High	High	High	High	High	High	High	High	High	High
D3YTB5, H7C224, H7C2I6, P51617	D3YTB5, H7C224, H7C2I6, P51617	P51617	H7C2I6	P51617	IRAK1	Interleukin-1 receptor-associated kinase 1 (IRAK-1) (EC 2.7.11.1)	reviewed	5	4	High	2	3	2	Human	FALSE	0 v 0	NA	NA	NA	0 v 0	NA	NA	NA	0 v 0	NA	NA	NA	0 v 0	NA	NA	NA	NA	NA	NA	NA	NA	NA	NA	NA	NA	NA	NA	NA	NA	NA	NA	NA	NA	NA	NA	NA	NA	NA	NA	NA	NA	NA	NA	NA	NA	NA	NA	NA	NA	NA	NA	NA	NA	NA	NA	NA	NA	NA	NA	NA	NA	NA	NA	NA	NA	NA	NA	NA	NA	NA	NA	NA	NA	NA	NA	NA	NA	NA	NA	NA	NA	NA	NA	NA	NA	NA	NA	NA	NA	NA	NA	NA	NA	NA	NA	NA	NA	NA	NA	NA	NA	NA	NA	NA	NA	NA	NA	NA	NA	NA	NA	NA	NA	NA	NA	NA	NA	NA	Not Found	High	High	Not Found	High	High	Not Found	High	High	Not Found	High	High	Not Found	High	High	Not Found	High	High
A0A5F9ZGX4, A0A5F9ZHI5, A0A5F9ZHN9, A0A5F9ZI12, A0A5K1VW72, J3QRD1, P51648	A0A5F9ZGX4, A0A5F9ZHI5, A0A5F9ZHN9, A0A5F9ZI12, A0A5K1VW72, J3QRD1, P51648	P51648	P51648	P51648	ALDH3A2	Aldehyde dehydrogenase family 3 member A2 (EC 1.2.1.3) (EC 1.2.1.94) (Aldehyde dehydrogenase 10) (Fatty aldehyde dehydrogenase) (Microsomal aldehyde dehydrogenase)	reviewed	5	3	High	1	1	1	Human	FALSE	1 v 1	0.620477	NA	NA	1 v 1	-0.236352	NA	NA	1 v 1	0.934112	NA	NA	1 v 1	0.851356	NA	NA	NA	NA	0.620477	NA	NA	-0.236352	NA	NA	0.934112	NA	NA	0.851356	NA	NA	4.71699	NA	NA	5.04002	NA	NA	4.41954	NA	NA	5.2555	NA	NA	4.94953	NA	NA	5.49185	NA	NA	3.48543	NA	NA	5.0268	NA	NA	4.41954	NA	NA	4.41278	NA	NA	3.83794	NA	NA	4.6893	NA	NA	26.3	NA	NA	32.9	NA	NA	21.4	NA	NA	38.2	NA	NA	30.9	NA	NA	45	NA	NA	11.2	NA	NA	32.6	NA	NA	21.4	NA	NA	21.3	NA	NA	14.3	NA	NA	25.8	NA	NA	1	NA	NA	1	NA	NA	1	NA	NA	1	NA	NA	1	NA	NA	1	Not Found	Not Found	High	Not Found	Not Found	High	Not Found	Not Found	High	Not Found	Not Found	High	Not Found	Not Found	High	Not Found	Not Found	High
A0A2R8Y7L2, A0A2R8YD50, A0A2R8YDT8, A0A2R8YEG2, A0A2R8YF45, A0A804HIR1, A0A804HK65, A0A804HK88, A0A804HKB5, A0A804HKT2, A0A804HKU2, A0A804HLJ0, E7EPL9, E7ER27, E7ET17, P51659	A0A2R8YD50, A0A804HK65, E7EPL9, P51659	P51659	A0A804HK65	P51659	HSD17B4	Peroxisomal multifunctional enzyme type 2 (MFE-2) (17-beta-hydroxysteroid dehydrogenase 4) (17-beta-HSD 4) (D-bifunctional protein) (DBP) (Multifunctional protein 2) (MFP-2) (Short chain dehydrogenase/reductase family 8C member 1) [Cleaved into: (3R)-hydroxyacyl-CoA dehydrogenase (EC 1.1.1.n12); Enoyl-CoA hydratase 2 (EC 4.2.1.107) (EC 4.2.1.119) (3-alpha,7-alpha,12-alpha-trihydroxy-5-beta-cholest-24-enoyl-CoA hydratase)]	reviewed	5	11	High	7	10	7	Human	FALSE	1 v 1	0.733886	NA	NA	1 v 1	0.616671	NA	NA	1 v 1	0.693535	NA	NA	1 v 1	0.321137	NA	NA	NA	NA	0.733886	NA	NA	0.616671	NA	NA	0.693535	NA	NA	0.321137	NA	NA	6.08534	NA	NA	6.2854	NA	NA	5.55152	NA	NA	6.92955	NA	NA	6.30195	NA	NA	6.31288	NA	NA	4.85798	NA	NA	6.27053	NA	NA	5.55152	NA	NA	6.08534	NA	NA	5.18982	NA	NA	5.51096	NA	NA	67.9	NA	NA	78	NA	NA	46.9	NA	NA	121.9	NA	NA	78.9	NA	NA	79.5	NA	NA	29	NA	NA	77.2	NA	NA	46.9	NA	NA	67.9	NA	NA	36.5	NA	NA	45.6	NA	NA	2	NA	NA	2	NA	NA	2	NA	NA	2	NA	NA	2	NA	NA	2	High	High	High	High	High	High	High	High	High	High	High	High	High	High	High	High	High	High
P51841	P51841	P51841	P51841	P51841	GUCY2F	Retinal guanylyl cyclase 2 (RETGC-2) (EC 4.6.1.2) (Guanylate cyclase 2F, retinal) (Guanylate cyclase F) (GC-F) (Rod outer segment membrane guanylate cyclase 2) (ROS-GC2)	reviewed	5	1	Medium	1	3	1	Human	FALSE	0 v 0	NA	NA	NA	0 v 0	NA	NA	NA	0 v 0	NA	NA	NA	0 v 0	NA	NA	NA	NA	NA	NA	NA	NA	NA	NA	NA	NA	NA	NA	NA	NA	NA	NA	NA	NA	NA	NA	NA	NA	NA	NA	NA	NA	NA	NA	NA	NA	NA	NA	NA	NA	NA	NA	NA	NA	NA	NA	NA	NA	NA	NA	NA	NA	NA	NA	NA	NA	NA	NA	NA	NA	NA	NA	NA	NA	NA	NA	NA	NA	NA	NA	NA	NA	NA	NA	NA	NA	NA	NA	NA	NA	NA	NA	NA	NA	NA	NA	NA	NA	NA	NA	NA	NA	NA	NA	NA	NA	NA	NA	NA	NA	NA	NA	NA	NA	NA	NA	NA	NA	NA	Medium	Medium	High	Medium	Medium	High	Medium	Medium	High	Medium	Medium	High	Medium	Medium	High	Medium	Medium	High
K7EM49, K7EMN2, K7EPF6, P52209	K7EM49, K7EMN2, K7EPF6, P52209	P52209	K7EMN2	P52209	PGD	6-phosphogluconate dehydrogenase, decarboxylating (EC 1.1.1.44)	reviewed	5	9	High	4	5	4	Human	FALSE	0 v 0	NA	NA	NA	0 v 0	NA	NA	NA	0 v 0	NA	NA	NA	0 v 0	NA	NA	NA	NA	NA	NA	NA	NA	NA	NA	NA	NA	NA	NA	NA	NA	NA	NA	NA	NA	NA	NA	NA	NA	NA	NA	NA	NA	NA	NA	NA	NA	NA	NA	NA	NA	NA	NA	NA	NA	NA	NA	NA	NA	NA	NA	NA	NA	NA	NA	NA	NA	NA	NA	NA	NA	NA	NA	NA	NA	NA	NA	NA	NA	NA	NA	NA	NA	NA	NA	NA	NA	NA	NA	NA	NA	NA	NA	NA	NA	NA	NA	NA	NA	NA	NA	NA	NA	NA	NA	NA	NA	NA	NA	NA	NA	NA	NA	NA	NA	NA	NA	NA	NA	NA	High	Not Found	High	High	Not Found	High	High	Not Found	High	High	Not Found	High	High	Not Found	High	High	Not Found	High
C9J352, C9J4U1, C9JWD9, C9JYI4, F2Z3G4, P52294	C9J352, C9J4U1, C9JWD9, C9JYI4, F2Z3G4, P52294	P52294	C9JWD9	P52294	KPNA1	Importin subunit alpha-5 (Karyopherin subunit alpha-1) (Nucleoprotein interactor 1) (NPI-1) (RAG cohort protein 2) (SRP1-beta) [Cleaved into: Importin subunit alpha-5, N-terminally processed]	reviewed	5	2	Medium	1	1	1	Human	FALSE	0 v 0	NA	NA	NA	0 v 0	NA	NA	NA	0 v 0	NA	NA	NA	0 v 0	NA	NA	NA	NA	NA	NA	NA	NA	NA	NA	NA	NA	NA	NA	NA	NA	NA	NA	NA	NA	NA	NA	NA	NA	NA	NA	NA	NA	NA	NA	NA	NA	NA	NA	NA	NA	NA	NA	NA	NA	NA	NA	NA	NA	NA	NA	NA	NA	NA	NA	NA	NA	NA	NA	NA	NA	NA	NA	NA	NA	NA	NA	NA	NA	NA	NA	NA	NA	NA	NA	NA	NA	NA	NA	NA	NA	NA	NA	NA	NA	NA	NA	NA	NA	NA	NA	NA	NA	NA	NA	NA	NA	NA	NA	NA	NA	NA	NA	NA	NA	NA	NA	NA	NA	NA	Not Found	High	Not Found	Not Found	High	Not Found	Not Found	High	Not Found	Not Found	High	Not Found	Not Found	High	Not Found	Not Found	High	Not Found
C9JLU1, P52434	C9JLU1, P52434	P52434	C9JLU1	P52434	POLR2H	DNA-directed RNA polymerases I, II, and III subunit RPABC3 (RNA polymerases I, II, and III subunit ABC3) (DNA-directed RNA polymerase II subunit H) (DNA-directed RNA polymerases I, II, and III 17.1 kDa polypeptide) (RPB17) (RPB8 homolog) (hRPB8)	reviewed	5	18	High	2	3	2	Human	FALSE	1 v 1	0.091469	NA	NA	1 v 1	0.538792	NA	NA	1 v 1	-0.226068	NA	NA	1 v 1	0.352302	NA	NA	0.091469	NA	NA	0.538792	NA	NA	-0.226068	NA	NA	0.352302	NA	NA	5.08321	NA	NA	4.87283	NA	NA	4.78136	NA	NA	5.20555	NA	NA	5.55152	NA	NA	4.66676	NA	NA	3.71149	NA	NA	3.30743	NA	NA	3.48543	NA	NA	3.74416	NA	NA	3.23266	NA	NA	3.58496	NA	NA	33.9	NA	NA	29.3	NA	NA	27.5	NA	NA	36.9	NA	NA	46.9	NA	NA	25.4	NA	NA	13.1	NA	NA	9.9	NA	NA	11.2	NA	NA	13.4	NA	NA	9.4	NA	NA	12	NA	NA	1	NA	NA	1	NA	NA	1	NA	NA	1	NA	NA	1	NA	NA	1	NA	NA	High	Not Found	High	High	Not Found	High	High	Not Found	High	High	Not Found	High	High	Not Found	High	High	Not Found	High
H7C2R7, P52788	H7C2R7, P52788	P52788	H7C2R7	P52788	SMS	Spermine synthase (SPMSY) (EC 2.5.1.22) (Spermidine aminopropyltransferase)	reviewed	5	2	Medium	1	1	1	Human	FALSE	0 v 0	NA	NA	NA	0 v 0	NA	NA	NA	0 v 0	NA	NA	NA	0 v 0	NA	NA	NA	NA	NA	NA	NA	NA	NA	NA	NA	NA	NA	NA	NA	NA	NA	NA	NA	NA	NA	NA	NA	NA	NA	NA	NA	NA	NA	NA	NA	NA	NA	NA	NA	NA	NA	NA	NA	NA	NA	NA	NA	NA	NA	NA	NA	NA	NA	NA	NA	NA	NA	NA	NA	NA	NA	NA	NA	NA	NA	NA	NA	NA	NA	NA	NA	NA	NA	NA	NA	NA	NA	NA	NA	NA	NA	NA	NA	NA	NA	NA	NA	NA	NA	NA	NA	NA	NA	NA	NA	NA	NA	NA	NA	NA	NA	NA	NA	NA	NA	NA	NA	NA	NA	Not Found	Not Found	High	Not Found	Not Found	High	Not Found	Not Found	High	Not Found	Not Found	High	Not Found	Not Found	High	Not Found	Not Found	High
B4DLN1, P52815	P52815	P52815	P52815	P52815	MRPL12	39S ribosomal protein L12, mitochondrial (L12mt) (MRP-L12) (5c5-2) (Mitochondrial large ribosomal subunit protein bL12m)	reviewed	5	12	High	3	3	3	Human	FALSE	0 v 0	NA	NA	NA	0 v 0	NA	NA	NA	0 v 0	NA	NA	NA	0 v 0	NA	NA	NA	NA	NA	NA	NA	NA	NA	NA	NA	NA	NA	NA	NA	NA	NA	NA	NA	NA	NA	NA	NA	NA	NA	NA	NA	NA	NA	NA	NA	NA	NA	NA	NA	NA	NA	NA	NA	NA	NA	NA	NA	NA	NA	NA	NA	NA	NA	NA	NA	NA	NA	NA	NA	NA	NA	NA	NA	NA	NA	NA	NA	NA	NA	NA	NA	NA	NA	NA	NA	NA	NA	NA	NA	NA	NA	NA	NA	NA	NA	NA	NA	NA	NA	NA	NA	NA	NA	NA	NA	NA	NA	NA	NA	NA	NA	NA	NA	NA	NA	NA	NA	NA	NA	Not Found	High	High	Not Found	High	High	Not Found	High	High	Not Found	High	High	Not Found	High	High	Not Found	High	High
K7EIK4, K7EKB6, K7EL02, K7EL32, K7EMU4, K7EP46, P52888	K7EP46, P52888	P52888	P52888	P52888	THOP1	Thimet oligopeptidase (EC 3.4.24.15) (Endopeptidase 24.15) (MP78)	reviewed	5	4	High	3	4	3	Human	FALSE	0 v 0	NA	NA	NA	0 v 0	NA	NA	NA	0 v 0	NA	NA	NA	0 v 0	NA	NA	NA	NA	NA	NA	NA	NA	NA	NA	NA	NA	NA	NA	NA	NA	NA	NA	NA	NA	NA	NA	NA	NA	NA	NA	NA	NA	NA	NA	NA	NA	NA	NA	NA	NA	NA	NA	NA	NA	NA	NA	NA	NA	NA	NA	NA	NA	NA	NA	NA	NA	NA	NA	NA	NA	NA	NA	NA	NA	NA	NA	NA	NA	NA	NA	NA	NA	NA	NA	NA	NA	NA	NA	NA	NA	NA	NA	NA	NA	NA	NA	NA	NA	NA	NA	NA	NA	NA	NA	NA	NA	NA	NA	NA	NA	NA	NA	NA	NA	NA	NA	NA	NA	NA	High	High	High	High	High	High	High	High	High	High	High	High	High	High	High	High	High	High
A0A3B3ITD8, A0A8V8TPX4, A0A8V8TQF7, A0A8V8TQG5, A0A8V8TR21, A0A8V8TR23, A0A8V8TRC7, A0A8V8TRD0, H0YCR0, H0YDA1, H0YEN4, P52948	A0A3B3ITD8, A0A8V8TPX4, A0A8V8TQF7, A0A8V8TQG5, A0A8V8TR21, A0A8V8TR23, A0A8V8TRC7, A0A8V8TRD0, H0YCR0, H0YDA1, H0YEN4, P52948	P52948	A0A8V8TPX4	P52948	NUP98	Nuclear pore complex protein Nup98-Nup96 (EC 3.4.21.-) [Cleaved into: Nuclear pore complex protein Nup98 (98 kDa nucleoporin) (Nucleoporin Nup98) (Nup98); Nuclear pore complex protein Nup96 (96 kDa nucleoporin) (Nucleoporin Nup96) (Nup96)]	reviewed	5	0	Medium	1	1	1	Human	FALSE	0 v 0	NA	NA	NA	0 v 0	NA	NA	NA	0 v 0	NA	NA	NA	0 v 0	NA	NA	NA	NA	NA	NA	NA	NA	NA	NA	NA	NA	NA	NA	NA	NA	NA	NA	NA	NA	NA	NA	NA	NA	NA	NA	NA	NA	NA	NA	NA	NA	NA	NA	NA	NA	NA	NA	NA	NA	NA	NA	NA	NA	NA	NA	NA	NA	NA	NA	NA	NA	NA	NA	NA	NA	NA	NA	NA	NA	NA	NA	NA	NA	NA	NA	NA	NA	NA	NA	NA	NA	NA	NA	NA	NA	NA	NA	NA	NA	NA	NA	NA	NA	NA	NA	NA	NA	NA	NA	NA	NA	NA	NA	NA	NA	NA	NA	NA	NA	NA	NA	NA	NA	NA	Not Found	Not Found	High	Not Found	Not Found	High	Not Found	Not Found	High	Not Found	Not Found	High	Not Found	Not Found	High	Not Found	Not Found	High
P53004	P53004	P53004	P53004	P53004	BLVRA	Biliverdin reductase A (BVR A) (EC 1.3.1.24) (Biliverdin-IX alpha-reductase)	reviewed	5	3	Medium	1	1	1	Human	FALSE	0 v 0	NA	NA	NA	0 v 0	NA	NA	NA	0 v 0	NA	NA	NA	0 v 0	NA	NA	NA	NA	NA	NA	NA	NA	NA	NA	NA	NA	NA	NA	NA	NA	NA	NA	NA	NA	NA	NA	NA	NA	NA	NA	NA	NA	NA	NA	NA	NA	NA	NA	NA	NA	NA	NA	NA	NA	NA	NA	NA	NA	NA	NA	NA	NA	NA	NA	NA	NA	NA	NA	NA	NA	NA	NA	NA	NA	NA	NA	NA	NA	NA	NA	NA	NA	NA	NA	NA	NA	NA	NA	NA	NA	NA	NA	NA	NA	NA	NA	NA	NA	NA	NA	NA	NA	NA	NA	NA	NA	NA	NA	NA	NA	NA	NA	NA	NA	NA	NA	NA	NA	NA	High	Not Found	Not Found	High	Not Found	Not Found	High	Not Found	Not Found	High	Not Found	Not Found	High	Not Found	Not Found	High	Not Found	Not Found
A8MU39, H0YDU8, P53041	A8MU39, H0YDU8, P53041	P53041	H0YDU8	P53041	PPP5C	Serine/threonine-protein phosphatase 5 (PP5) (EC 3.1.3.16) (Protein phosphatase T) (PP-T) (PPT)	reviewed	5	3	Medium	1	1	1	Human	FALSE	0 v 0	NA	NA	NA	0 v 0	NA	NA	NA	0 v 0	NA	NA	NA	0 v 0	NA	NA	NA	NA	NA	NA	NA	NA	NA	NA	NA	NA	NA	NA	NA	NA	NA	NA	NA	NA	NA	NA	NA	NA	NA	NA	NA	NA	NA	NA	NA	NA	NA	NA	NA	NA	NA	NA	NA	NA	NA	NA	NA	NA	NA	NA	NA	NA	NA	NA	NA	NA	NA	NA	NA	NA	NA	NA	NA	NA	NA	NA	NA	NA	NA	NA	NA	NA	NA	NA	NA	NA	NA	NA	NA	NA	NA	NA	NA	NA	NA	NA	NA	NA	NA	NA	NA	NA	NA	NA	NA	NA	NA	NA	NA	NA	NA	NA	NA	NA	NA	NA	NA	NA	NA	Not Found	Not Found	Not Found	Not Found	Not Found	Not Found	Not Found	Not Found	Not Found	Not Found	Not Found	Not Found	Not Found	Not Found	Not Found	High	Not Found	Not Found
P53350	P53350	P53350	P53350	P53350	PLK1	Serine/threonine-protein kinase PLK1 (EC 2.7.11.21) (Polo-like kinase 1) (PLK-1) (Serine/threonine-protein kinase 13) (STPK13)	reviewed	5	4	High	2	3	2	Human	FALSE	0 v 0	NA	NA	NA	0 v 0	NA	NA	NA	0 v 0	NA	NA	NA	0 v 0	NA	NA	NA	NA	NA	NA	NA	NA	NA	NA	NA	NA	NA	NA	NA	NA	NA	NA	NA	NA	NA	NA	NA	NA	NA	NA	NA	NA	NA	NA	NA	NA	NA	NA	NA	NA	NA	NA	NA	NA	NA	NA	NA	NA	NA	NA	NA	NA	NA	NA	NA	NA	NA	NA	NA	NA	NA	NA	NA	NA	NA	NA	NA	NA	NA	NA	NA	NA	NA	NA	NA	NA	NA	NA	NA	NA	NA	NA	NA	NA	NA	NA	NA	NA	NA	NA	NA	NA	NA	NA	NA	NA	NA	NA	NA	NA	NA	NA	NA	NA	NA	NA	NA	NA	NA	Not Found	High	High	Not Found	High	High	Not Found	High	High	Not Found	High	High	Not Found	High	High	Not Found	High	High
P53367	P53367	P53367	P53367	P53367	ARFIP1	Arfaptin-1 (ADP-ribosylation factor-interacting protein 1)	reviewed	5	3	Medium	1	2	1	Human	FALSE	0 v 0	NA	NA	NA	0 v 0	NA	NA	NA	0 v 0	NA	NA	NA	0 v 0	NA	NA	NA	NA	NA	NA	NA	NA	NA	NA	NA	NA	NA	NA	NA	NA	NA	NA	NA	NA	NA	NA	NA	NA	NA	NA	NA	NA	NA	NA	NA	NA	NA	NA	NA	NA	NA	NA	NA	NA	NA	NA	NA	NA	NA	NA	NA	NA	NA	NA	NA	NA	NA	NA	NA	NA	NA	NA	NA	NA	NA	NA	NA	NA	NA	NA	NA	NA	NA	NA	NA	NA	NA	NA	NA	NA	NA	NA	NA	NA	NA	NA	NA	NA	NA	NA	NA	NA	NA	NA	NA	NA	NA	NA	NA	NA	NA	NA	NA	NA	NA	NA	NA	NA	NA	High	Not Found	Medium	High	Not Found	Medium	High	Not Found	Medium	High	Not Found	Medium	High	Not Found	Medium	High	Not Found	Medium
A0A494C0D1, P53597	A0A494C0D1, P53597	P53597	P53597	P53597	SUCLG1	Succinate--CoA ligase [ADP/GDP-forming] subunit alpha, mitochondrial (EC 6.2.1.4) (EC 6.2.1.5) (Succinyl-CoA synthetase subunit alpha) (SCS-alpha)	reviewed	5	4	High	1	1	1	Human	FALSE	0 v 0	NA	NA	NA	0 v 0	NA	NA	NA	0 v 0	NA	NA	NA	0 v 0	NA	NA	NA	NA	NA	NA	NA	NA	NA	NA	NA	NA	NA	NA	NA	NA	NA	NA	NA	NA	NA	NA	NA	NA	NA	NA	NA	NA	NA	NA	NA	NA	NA	NA	NA	NA	NA	NA	NA	NA	NA	NA	NA	NA	NA	NA	NA	NA	NA	NA	NA	NA	NA	NA	NA	NA	NA	NA	NA	NA	NA	NA	NA	NA	NA	NA	NA	NA	NA	NA	NA	NA	NA	NA	NA	NA	NA	NA	NA	NA	NA	NA	NA	NA	NA	NA	NA	NA	NA	NA	NA	NA	NA	NA	NA	NA	NA	NA	NA	NA	NA	NA	NA	NA	NA	Not Found	Not Found	High	Not Found	Not Found	High	Not Found	Not Found	High	Not Found	Not Found	High	Not Found	Not Found	High	Not Found	Not Found	High
H3BP35, H3BQ47, P53602	H3BP35, P53602	P53602	H3BP35	P53602	MVD	Diphosphomevalonate decarboxylase (EC 4.1.1.33) (Mevalonate (diphospho)decarboxylase) (MDDase) (Mevalonate pyrophosphate decarboxylase)	reviewed	5	6	High	2	3	2	Human	FALSE	0 v 0	NA	NA	NA	0 v 0	NA	NA	NA	0 v 0	NA	NA	NA	0 v 0	NA	NA	NA	NA	NA	NA	NA	NA	NA	NA	NA	NA	NA	NA	NA	NA	NA	NA	NA	NA	NA	NA	NA	NA	NA	NA	NA	NA	NA	NA	NA	NA	NA	NA	NA	NA	NA	NA	NA	NA	NA	NA	NA	NA	NA	NA	NA	NA	NA	NA	NA	NA	NA	NA	NA	NA	NA	NA	NA	NA	NA	NA	NA	NA	NA	NA	NA	NA	NA	NA	NA	NA	NA	NA	NA	NA	NA	NA	NA	NA	NA	NA	NA	NA	NA	NA	NA	NA	NA	NA	NA	NA	NA	NA	NA	NA	NA	NA	NA	NA	NA	NA	NA	NA	NA	Not Found	High	High	Not Found	High	High	Not Found	High	High	Not Found	High	High	Not Found	High	High	Not Found	High	High
E5RJ52, H0YBM0, P53677, Q9Y2T2	E5RJ52, H0YBM0, P53677, Q9Y2T2	P53677	P53677	P53677	AP3M2	AP-3 complex subunit mu-2 (Adaptor-related protein complex 3 subunit mu-2) (Clathrin assembly protein assembly protein complex 3 mu-2 medium chain) (Clathrin coat assembly protein AP47 homolog 2) (Clathrin coat-associated protein AP47 homolog 2) (Golgi adaptor AP-1 47 kDa protein homolog 2) (HA1 47 kDa subunit homolog 2) (Mu3B-adaptin) (P47B)	reviewed	5	2	High	1	1	1	Human	FALSE	0 v 0	NA	NA	NA	0 v 0	NA	NA	NA	0 v 0	NA	NA	NA	0 v 0	NA	NA	NA	NA	NA	NA	NA	NA	NA	NA	NA	NA	NA	NA	NA	NA	NA	NA	NA	NA	NA	NA	NA	NA	NA	NA	NA	NA	NA	NA	NA	NA	NA	NA	NA	NA	NA	NA	NA	NA	NA	NA	NA	NA	NA	NA	NA	NA	NA	NA	NA	NA	NA	NA	NA	NA	NA	NA	NA	NA	NA	NA	NA	NA	NA	NA	NA	NA	NA	NA	NA	NA	NA	NA	NA	NA	NA	NA	NA	NA	NA	NA	NA	NA	NA	NA	NA	NA	NA	NA	NA	NA	NA	NA	NA	NA	NA	NA	NA	NA	NA	NA	NA	NA	NA	High	Not Found	Not Found	High	Not Found	Not Found	High	Not Found	Not Found	High	Not Found	Not Found	High	Not Found	Not Found	High	Not Found	Not Found
P53701	P53701	P53701	P53701	P53701	HCCS	Holocytochrome c-type synthase (EC 4.4.1.17) (Cytochrome c-type heme lyase)	reviewed	5	3	Medium	1	2	1	Human	FALSE	0 v 0	NA	NA	NA	0 v 0	NA	NA	NA	0 v 0	NA	NA	NA	0 v 0	NA	NA	NA	NA	NA	NA	NA	NA	NA	NA	NA	NA	NA	NA	NA	NA	NA	NA	NA	NA	NA	NA	NA	NA	NA	NA	NA	NA	NA	NA	NA	NA	NA	NA	NA	NA	NA	NA	NA	NA	NA	NA	NA	NA	NA	NA	NA	NA	NA	NA	NA	NA	NA	NA	NA	NA	NA	NA	NA	NA	NA	NA	NA	NA	NA	NA	NA	NA	NA	NA	NA	NA	NA	NA	NA	NA	NA	NA	NA	NA	NA	NA	NA	NA	NA	NA	NA	NA	NA	NA	NA	NA	NA	NA	NA	NA	NA	NA	NA	NA	NA	NA	NA	NA	NA	High	High	Not Found	High	High	Not Found	High	High	Not Found	High	High	Not Found	High	High	Not Found	High	High	Not Found
A0A0U1RR49, G5EA31, P53992	P53992	P53992	P53992	P53992	SEC24C	Protein transport protein Sec24C (SEC24-related protein C)	reviewed	5	4	High	4	8	4	Human	FALSE	1 v 1	-0.354939	NA	NA	1 v 1	0.221821	NA	NA	1 v 1	0.883949	NA	NA	1 v 1	0.116216	NA	NA	NA	-0.354939	NA	NA	0.221821	NA	NA	0.883949	NA	NA	0.116216	NA	NA	7.13955	NA	NA	7.07468	NA	NA	7.42962	NA	NA	6.98071	NA	NA	7.54921	NA	NA	6.75889	NA	NA	5.71149	NA	NA	6.26866	NA	NA	6.59544	NA	NA	6.10643	NA	NA	6.23074	NA	NA	6.34696	NA	NA	141	NA	NA	134.8	NA	NA	172.4	NA	NA	126.3	NA	NA	187.3	NA	NA	108.3	NA	NA	52.4	NA	NA	77.1	NA	NA	96.7	NA	NA	68.9	NA	NA	75.1	NA	NA	81.4	NA	NA	1	NA	NA	1	NA	NA	1	NA	NA	1	NA	NA	1	NA	NA	1	NA	High	High	High	Medium	High	High	High	High	High	Medium	High	High	Medium	High	High	Medium	High	High
P54652	P54652	P54652	P54652	P54652	HSPA2	Heat shock-related 70 kDa protein 2 (Heat shock 70 kDa protein 2)	reviewed	5	20	High	15	97	2	Human	FALSE	0 v 0	NA	NA	NA	0 v 0	NA	NA	NA	0 v 0	NA	NA	NA	0 v 0	NA	NA	NA	NA	NA	NA	NA	NA	NA	NA	NA	NA	NA	NA	NA	NA	NA	NA	NA	NA	NA	NA	NA	NA	NA	NA	NA	NA	NA	NA	NA	NA	NA	NA	NA	NA	NA	NA	NA	NA	NA	NA	NA	NA	NA	NA	NA	NA	NA	NA	NA	NA	NA	NA	NA	NA	NA	NA	NA	NA	NA	NA	NA	NA	NA	NA	NA	NA	NA	NA	NA	NA	NA	NA	NA	NA	NA	NA	NA	NA	NA	NA	NA	NA	NA	NA	NA	NA	NA	NA	NA	NA	NA	NA	NA	NA	NA	NA	NA	NA	NA	NA	NA	NA	NA	High	Medium	Not Found	High	Medium	Not Found	High	Medium	Not Found	High	Medium	Not Found	High	Medium	Not Found	High	Medium	Not Found
F5H2F2, P54687	P54687	P54687	P54687	P54687	BCAT1	Branched-chain-amino-acid aminotransferase, cytosolic (BCAT(c)) (EC 2.6.1.42) (Protein ECA39)	reviewed	5	9	High	3	12	3	Human	FALSE	1 v 1	-0.931545	NA	NA	1 v 1	0.787779	NA	NA	1 v 1	0.255839	NA	NA	1 v 1	-0.275007	NA	NA	-0.931545	NA	NA	0.787779	NA	NA	0.255839	NA	NA	-0.275007	NA	NA	5.11686	NA	NA	4.35755	NA	NA	5.2891	NA	NA	5.19377	NA	NA	5.91648	NA	NA	4.40599	NA	NA	3.74416	NA	NA	2.7866	NA	NA	4	NA	NA	3.73335	NA	NA	3.59694	NA	NA	3.32193	NA	NA	34.7	NA	NA	20.5	NA	NA	39.1	NA	NA	36.6	NA	NA	60.4	NA	NA	21.2	NA	NA	13.4	NA	NA	6.9	NA	NA	16	NA	NA	13.3	NA	NA	12.1	NA	NA	10	NA	NA	1	NA	NA	1	NA	NA	1	NA	NA	1	NA	NA	1	NA	NA	1	NA	NA	High	High	High	High	High	High	High	High	High	High	High	High	High	High	High	High	High	High
A0A494C0B4, H0Y579, K7ELW1, K7ENJ0, P54725, P54727, Q5W0S4, Q5W0S5	P54727	P54727	P54727	P54727	RAD23B	UV excision repair protein RAD23 homolog B (HR23B) (hHR23B) (XP-C repair-complementing complex 58 kDa protein) (p58)	reviewed	5	19	High	6	11	6	Human	FALSE	1 v 1	0.802167	NA	NA	1 v 0	NA	NA	NA	1 v 1	-0.103093	NA	NA	0 v 1	NA	NA	NA	0.802167	NA	NA	NA	NA	NA	-0.103093	NA	NA	NA	NA	NA	4.49185	NA	NA	5.11686	NA	NA	4.3147	NA	NA	6.43962	NA	NA	6.24793	NA	NA	NA	NA	NA	3.12102	NA	NA	3.56071	NA	NA	3.01792	NA	NA	4.98185	NA	NA	3.93546	NA	NA	NA	NA	NA	22.5	NA	NA	34.7	NA	NA	19.9	NA	NA	86.8	NA	NA	76	NA	NA	NA	NA	NA	8.7	NA	NA	11.8	NA	NA	8.1	NA	NA	31.6	NA	NA	15.3	NA	NA	NA	NA	NA	1	NA	NA	1	NA	NA	1	NA	NA	1	NA	NA	1	NA	NA	NA	NA	NA	High	High	High	High	High	High	High	High	High	High	High	High	High	High	High	High	High	High
B7ZKJ3, B7ZKW7, C9JXA2, E9PG71, F8VP57, F8W9W0, H7C1N8, P29320, P54756, P54764	E9PG71, P54764	P54764	P54764	P54764	EPHA4	Ephrin type-A receptor 4 (EC 2.7.10.1) (EPH-like kinase 8) (EK8) (hEK8) (Tyrosine-protein kinase TYRO1) (Tyrosine-protein kinase receptor SEK)	reviewed	5	3	High	3	4	2	Human	FALSE	0 v 0	NA	NA	NA	0 v 0	NA	NA	NA	0 v 0	NA	NA	NA	0 v 0	NA	NA	NA	NA	NA	NA	NA	NA	NA	NA	NA	NA	NA	NA	NA	NA	NA	NA	NA	NA	NA	NA	NA	NA	NA	NA	NA	NA	NA	NA	NA	NA	NA	NA	NA	NA	NA	NA	NA	NA	NA	NA	NA	NA	NA	NA	NA	NA	NA	NA	NA	NA	NA	NA	NA	NA	NA	NA	NA	NA	NA	NA	NA	NA	NA	NA	NA	NA	NA	NA	NA	NA	NA	NA	NA	NA	NA	NA	NA	NA	NA	NA	NA	NA	NA	NA	NA	NA	NA	NA	NA	NA	NA	NA	NA	NA	NA	NA	NA	NA	NA	NA	NA	NA	NA	High	Not Found	Not Found	High	Not Found	Not Found	High	Not Found	Not Found	High	Not Found	Not Found	Not Found	Not Found	Not Found	High	Not Found	Not Found
P54886	P54886	P54886	P54886	P54886	ALDH18A1	Delta-1-pyrroline-5-carboxylate synthase (P5CS) (Aldehyde dehydrogenase family 18 member A1) [Includes: Glutamate 5-kinase (GK) (EC 2.7.2.11) (Gamma-glutamyl kinase); Gamma-glutamyl phosphate reductase (GPR) (EC 1.2.1.41) (Glutamate-5-semialdehyde dehydrogenase) (Glutamyl-gamma-semialdehyde dehydrogenase)]	reviewed	5	4	High	3	4	3	Human	FALSE	0 v 0	NA	NA	NA	0 v 0	NA	NA	NA	0 v 0	NA	NA	NA	0 v 0	NA	NA	NA	NA	NA	NA	NA	NA	NA	NA	NA	NA	NA	NA	NA	NA	NA	NA	NA	NA	NA	NA	NA	NA	NA	NA	NA	NA	NA	NA	NA	NA	NA	NA	NA	NA	NA	NA	NA	NA	NA	NA	NA	NA	NA	NA	NA	NA	NA	NA	NA	NA	NA	NA	NA	NA	NA	NA	NA	NA	NA	NA	NA	NA	NA	NA	NA	NA	NA	NA	NA	NA	NA	NA	NA	NA	NA	NA	NA	NA	NA	NA	NA	NA	NA	NA	NA	NA	NA	NA	NA	NA	NA	NA	NA	NA	NA	NA	NA	NA	NA	NA	NA	NA	NA	High	High	Not Found	High	High	High	High	High	High	High	High	High	High	High	High	High	High	Not Found
P55060	P55060	P55060	P55060	P55060	CSE1L	Exportin-2 (Exp2) (Cellular apoptosis susceptibility protein) (Chromosome segregation 1-like protein) (Importin-alpha re-exporter)	reviewed	5	2	High	3	3	3	Human	FALSE	0 v 0	NA	NA	NA	0 v 0	NA	NA	NA	0 v 0	NA	NA	NA	0 v 0	NA	NA	NA	NA	NA	NA	NA	NA	NA	NA	NA	NA	NA	NA	NA	NA	NA	NA	NA	NA	NA	NA	NA	NA	NA	NA	NA	NA	NA	NA	NA	NA	NA	NA	NA	NA	NA	NA	NA	NA	NA	NA	NA	NA	NA	NA	NA	NA	NA	NA	NA	NA	NA	NA	NA	NA	NA	NA	NA	NA	NA	NA	NA	NA	NA	NA	NA	NA	NA	NA	NA	NA	NA	NA	NA	NA	NA	NA	NA	NA	NA	NA	NA	NA	NA	NA	NA	NA	NA	NA	NA	NA	NA	NA	NA	NA	NA	NA	NA	NA	NA	NA	NA	NA	NA	High	Medium	Not Found	High	Medium	Not Found	High	Medium	Not Found	High	Medium	Not Found	High	Medium	Not Found	High	Medium	Not Found
B5MD38, C9JE81, C9JEY0, C9K0M0, F5GZQ3, P55084	P55084	P55084	P55084	P55084	HADHB	Trifunctional enzyme subunit beta, mitochondrial (TP-beta) [Includes: 3-ketoacyl-CoA thiolase (EC 2.3.1.155) (EC 2.3.1.16) (Acetyl-CoA acyltransferase) (Beta-ketothiolase)]	reviewed	5	6	High	3	4	3	Human	FALSE	0 v 0	NA	NA	NA	0 v 0	NA	NA	NA	0 v 0	NA	NA	NA	0 v 0	NA	NA	NA	NA	NA	NA	NA	NA	NA	NA	NA	NA	NA	NA	NA	NA	NA	NA	NA	NA	NA	NA	NA	NA	NA	NA	NA	NA	NA	NA	NA	NA	NA	NA	NA	NA	NA	NA	NA	NA	NA	NA	NA	NA	NA	NA	NA	NA	NA	NA	NA	NA	NA	NA	NA	NA	NA	NA	NA	NA	NA	NA	NA	NA	NA	NA	NA	NA	NA	NA	NA	NA	NA	NA	NA	NA	NA	NA	NA	NA	NA	NA	NA	NA	NA	NA	NA	NA	NA	NA	NA	NA	NA	NA	NA	NA	NA	NA	NA	NA	NA	NA	NA	NA	NA	High	Not Found	High	High	Not Found	High	High	Not Found	High	High	Not Found	High	High	Not Found	High	High	Not Found	High
A0A804HJ20, A8MQ02, E9PFY5, F8W9I4, H0Y8U8, H0Y948, J3KN01, P55196, Q5TIG5	A0A804HJ20, A8MQ02, H0Y8U8, J3KN01, P55196, Q5TIG5	P55196	A8MQ02	P55196	AFDN	Afadin (ALL1-fused gene from chromosome 6 protein) (Protein AF-6) (Afadin adherens junction formation factor)	reviewed	5	1	High	2	3	2	Human	FALSE	0 v 0	NA	NA	NA	0 v 0	NA	NA	NA	0 v 0	NA	NA	NA	0 v 0	NA	NA	NA	NA	NA	NA	NA	NA	NA	NA	NA	NA	NA	NA	NA	NA	NA	NA	NA	NA	NA	NA	NA	NA	NA	NA	NA	NA	NA	NA	NA	NA	NA	NA	NA	NA	NA	NA	NA	NA	NA	NA	NA	NA	NA	NA	NA	NA	NA	NA	NA	NA	NA	NA	NA	NA	NA	NA	NA	NA	NA	NA	NA	NA	NA	NA	NA	NA	NA	NA	NA	NA	NA	NA	NA	NA	NA	NA	NA	NA	NA	NA	NA	NA	NA	NA	NA	NA	NA	NA	NA	NA	NA	NA	NA	NA	NA	NA	NA	NA	NA	NA	NA	NA	NA	High	High	Medium	High	High	Medium	High	High	Medium	High	High	Medium	High	High	Medium	High	High	Medium
A0A3B3IRQ9, A0A3B3ISU1, A0A3B3ISX1, A0A3B3ITG9, A0A7P0TA14, A0A7P0Z4F9, A0A7P0Z4K3, P55265	A0A3B3IRQ9, A0A7P0Z4F9, A0A7P0Z4K3, P55265	P55265	A0A3B3IRQ9	P55265	ADAR	Double-stranded RNA-specific adenosine deaminase (DRADA) (EC 3.5.4.37) (136 kDa double-stranded RNA-binding protein) (p136) (Interferon-inducible protein 4) (IFI-4) (K88DSRBP)	reviewed	5	4	High	5	7	5	Human	FALSE	0 v 0	NA	NA	NA	0 v 0	NA	NA	NA	0 v 0	NA	NA	NA	0 v 0	NA	NA	NA	NA	NA	NA	NA	NA	NA	NA	NA	NA	NA	NA	NA	NA	NA	NA	NA	NA	NA	NA	NA	NA	NA	NA	NA	NA	NA	NA	NA	NA	NA	NA	NA	NA	NA	NA	NA	NA	NA	NA	NA	NA	NA	NA	NA	NA	NA	NA	NA	NA	NA	NA	NA	NA	NA	NA	NA	NA	NA	NA	NA	NA	NA	NA	NA	NA	NA	NA	NA	NA	NA	NA	NA	NA	NA	NA	NA	NA	NA	NA	NA	NA	NA	NA	NA	NA	NA	NA	NA	NA	NA	NA	NA	NA	NA	NA	NA	NA	NA	NA	NA	NA	NA	Medium	High	High	Medium	High	High	Medium	High	High	Medium	High	High	Medium	High	High	Medium	High	High
A8MXL6, P55735	A8MXL6, P55735	P55735	A8MXL6	P55735	SEC13	Protein SEC13 homolog (GATOR complex protein SEC13) (SEC13-like protein 1) (SEC13-related protein)	reviewed	5	3	Medium	1	1	1	Human	FALSE	0 v 0	NA	NA	NA	0 v 0	NA	NA	NA	0 v 0	NA	NA	NA	0 v 0	NA	NA	NA	NA	NA	NA	NA	NA	NA	NA	NA	NA	NA	NA	NA	NA	NA	NA	NA	NA	NA	NA	NA	NA	NA	NA	NA	NA	NA	NA	NA	NA	NA	NA	NA	NA	NA	NA	NA	NA	NA	NA	NA	NA	NA	NA	NA	NA	NA	NA	NA	NA	NA	NA	NA	NA	NA	NA	NA	NA	NA	NA	NA	NA	NA	NA	NA	NA	NA	NA	NA	NA	NA	NA	NA	NA	NA	NA	NA	NA	NA	NA	NA	NA	NA	NA	NA	NA	NA	NA	NA	NA	NA	NA	NA	NA	NA	NA	NA	NA	NA	NA	NA	NA	NA	Not Found	Not Found	High	Not Found	Not Found	High	Not Found	Not Found	High	Not Found	Not Found	High	Not Found	Not Found	High	Not Found	Not Found	High
P55795	P55795	P55795	P55795	P55795	HNRNPH2	Heterogeneous nuclear ribonucleoprotein H2 (hnRNP H2) (FTP-3) (Heterogeneous nuclear ribonucleoprotein H') (hnRNP H') [Cleaved into: Heterogeneous nuclear ribonucleoprotein H2, N-terminally processed]	reviewed	5	14	High	4	17	1	Human	FALSE	0 v 0	NA	NA	NA	0 v 0	NA	NA	NA	0 v 0	NA	NA	NA	0 v 0	NA	NA	NA	NA	NA	NA	NA	NA	NA	NA	NA	NA	NA	NA	NA	NA	NA	NA	NA	NA	NA	NA	NA	NA	NA	NA	NA	NA	NA	NA	NA	NA	NA	NA	NA	NA	NA	NA	NA	NA	NA	NA	NA	NA	NA	NA	NA	NA	NA	NA	NA	NA	NA	NA	NA	NA	NA	NA	NA	NA	NA	NA	NA	NA	NA	NA	NA	NA	NA	NA	NA	NA	NA	NA	NA	NA	NA	NA	NA	NA	NA	NA	NA	NA	NA	NA	NA	NA	NA	NA	NA	NA	NA	NA	NA	NA	NA	NA	NA	NA	NA	NA	NA	NA	NA	High	High	Not Found	High	High	Not Found	High	High	Not Found	High	High	Not Found	High	High	Not Found	High	High	Not Found
C9JQN7, C9JZG1, P55884	P55884	P55884	P55884	P55884	EIF3B	Eukaryotic translation initiation factor 3 subunit B (eIF3b) (Eukaryotic translation initiation factor 3 subunit 9) (Prt1 homolog) (hPrt1) (eIF-3-eta) (eIF3 p110) (eIF3 p116)	reviewed	5	15	High	9	16	9	Human	FALSE	1 v 1	0.273472	NA	NA	1 v 1	0.205069	NA	NA	1 v 1	1.46915	NA	NA	1 v 1	0.1469	NA	NA	NA	NA	0.273472	NA	NA	0.205069	NA	NA	1.46915	NA	NA	0.1469	NA	NA	7.38457	NA	NA	7.89845	NA	NA	7.62498	NA	NA	7.46434	NA	NA	7.42122	NA	NA	7.25927	NA	NA	6.15583	NA	NA	7.88387	NA	NA	7.62498	NA	NA	6.61912	NA	NA	6.30925	NA	NA	6.45615	NA	NA	167.1	NA	NA	238.6	NA	NA	197.4	NA	NA	176.6	NA	NA	171.4	NA	NA	153.2	NA	NA	71.3	NA	NA	236.2	NA	NA	197.4	NA	NA	98.3	NA	NA	79.3	NA	NA	87.8	NA	NA	4	NA	NA	4	NA	NA	4	NA	NA	4	NA	NA	4	NA	NA	4	High	High	High	High	High	High	High	High	High	High	High	High	High	High	High	High	High	High
P56277	P56277	P56277	P56277	P56277	CMC4	Cx9C motif-containing protein 4 (Mature T-cell proliferation 1 neighbor protein) (Mature T-cell proliferation-1 type A) (MTCP-1 type A) (Protein p8 MTCP-1) (p8MTCP1)	reviewed	4	25	High	1	1	1	Human	FALSE	0 v 0	NA	NA	NA	0 v 0	NA	NA	NA	0 v 0	NA	NA	NA	0 v 0	NA	NA	NA	NA	NA	NA	NA	NA	NA	NA	NA	NA	NA	NA	NA	NA	NA	NA	NA	NA	NA	NA	NA	NA	NA	NA	NA	NA	NA	NA	NA	NA	NA	NA	NA	NA	NA	NA	NA	NA	NA	NA	NA	NA	NA	NA	NA	NA	NA	NA	NA	NA	NA	NA	NA	NA	NA	NA	NA	NA	NA	NA	NA	NA	NA	NA	NA	NA	NA	NA	NA	NA	NA	NA	NA	NA	NA	NA	NA	NA	NA	NA	NA	NA	NA	NA	NA	NA	NA	NA	NA	NA	NA	NA	NA	NA	NA	NA	NA	NA	NA	NA	NA	NA	NA	High	Not Found	Not Found	High	Not Found	Not Found	High	Not Found	Not Found	High	Not Found	Not Found	High	Not Found	Not Found	High	Not Found	Not Found
A0A0B4J1Y7, A0A0U1RQV5, B7ZBH1, F8WD20, F8WDS6, P56537	P56537	P56537	P56537	P56537	EIF6	Eukaryotic translation initiation factor 6 (eIF-6) (B(2)GCN homolog) (B4 integrin interactor) (CAB) (p27(BBP))	reviewed	5	16	High	3	4	3	Human	FALSE	0 v 0	NA	NA	NA	0 v 0	NA	NA	NA	0 v 0	NA	NA	NA	0 v 0	NA	NA	NA	NA	NA	NA	NA	NA	NA	NA	NA	NA	NA	NA	NA	NA	NA	NA	NA	NA	NA	NA	NA	NA	NA	NA	NA	NA	NA	NA	NA	NA	NA	NA	NA	NA	NA	NA	NA	NA	NA	NA	NA	NA	NA	NA	NA	NA	NA	NA	NA	NA	NA	NA	NA	NA	NA	NA	NA	NA	NA	NA	NA	NA	NA	NA	NA	NA	NA	NA	NA	NA	NA	NA	NA	NA	NA	NA	NA	NA	NA	NA	NA	NA	NA	NA	NA	NA	NA	NA	NA	NA	NA	NA	NA	NA	NA	NA	NA	NA	NA	NA	NA	NA	NA	Not Found	High	High	Not Found	High	High	Not Found	High	High	Not Found	High	High	Not Found	High	High	Not Found	High	High
A0A2Y9D025, P56556, R4GN43	A0A2Y9D025, P56556, R4GN43	P56556	A0A2Y9D025	P56556	NDUFA6	NADH dehydrogenase [ubiquinone] 1 alpha subcomplex subunit 6 (Complex I-B14) (CI-B14) (LYR motif-containing protein 6) (NADH-ubiquinone oxidoreductase B14 subunit)	reviewed	5	6	High	1	1	1	Human	FALSE	0 v 0	NA	NA	NA	0 v 0	NA	NA	NA	0 v 0	NA	NA	NA	0 v 0	NA	NA	NA	NA	NA	NA	NA	NA	NA	NA	NA	NA	NA	NA	NA	NA	NA	NA	NA	NA	NA	NA	NA	NA	NA	NA	NA	NA	NA	NA	NA	NA	NA	NA	NA	NA	NA	NA	NA	NA	NA	NA	NA	NA	NA	NA	NA	NA	NA	NA	NA	NA	NA	NA	NA	NA	NA	NA	NA	NA	NA	NA	NA	NA	NA	NA	NA	NA	NA	NA	NA	NA	NA	NA	NA	NA	NA	NA	NA	NA	NA	NA	NA	NA	NA	NA	NA	NA	NA	NA	NA	NA	NA	NA	NA	NA	NA	NA	NA	NA	NA	NA	NA	NA	NA	Not Found	Not Found	High	Not Found	Not Found	High	Not Found	Not Found	High	Not Found	Not Found	High	Not Found	Not Found	High	Not Found	Not Found	High
A0A5F9ZHZ7, A0A669KAW7, A0A669KAW9, A0A669KAY3, A0A669KAZ0, A0A669KB30, A0A669KBI0, C9J818, C9JX57, D3DSE6, F8VZ95, H7BZW1, P57076	A0A5F9ZHZ7, A0A669KAW7, A0A669KAW9, A0A669KAY3, A0A669KAZ0, A0A669KB30, A0A669KBI0, C9J818, C9JX57, D3DSE6, F8VZ95, H7BZW1, P57076	P57076	A0A669KAZ0	P57076	CFAP298	Cilia- and flagella-associated protein 298 (Protein kurly homolog)	reviewed	5	5	Medium	1	4	1	Human	FALSE	0 v 0	NA	NA	NA	0 v 0	NA	NA	NA	0 v 0	NA	NA	NA	0 v 0	NA	NA	NA	NA	NA	NA	NA	NA	NA	NA	NA	NA	NA	NA	NA	NA	NA	NA	NA	NA	NA	NA	NA	NA	NA	NA	NA	NA	NA	NA	NA	NA	NA	NA	NA	NA	NA	NA	NA	NA	NA	NA	NA	NA	NA	NA	NA	NA	NA	NA	NA	NA	NA	NA	NA	NA	NA	NA	NA	NA	NA	NA	NA	NA	NA	NA	NA	NA	NA	NA	NA	NA	NA	NA	NA	NA	NA	NA	NA	NA	NA	NA	NA	NA	NA	NA	NA	NA	NA	NA	NA	NA	NA	NA	NA	NA	NA	NA	NA	NA	NA	NA	NA	NA	NA	Medium	Not Found	Not Found	Not Found	Not Found	Not Found	Medium	Not Found	Medium	Not Found	Not Found	Medium	Medium	Not Found	Medium	Medium	Not Found	Medium
D6RAA6, H0Y8N0, P57088	D6RAA6, P57088	P57088	D6RAA6	P57088	TMEM33	Transmembrane protein 33 (Protein DB83) (SHINC-3)	reviewed	5	8	High	2	2	2	Human	FALSE	0 v 0	NA	NA	NA	0 v 0	NA	NA	NA	0 v 0	NA	NA	NA	0 v 0	NA	NA	NA	NA	NA	NA	NA	NA	NA	NA	NA	NA	NA	NA	NA	NA	NA	NA	NA	NA	NA	NA	NA	NA	NA	NA	NA	NA	NA	NA	NA	NA	NA	NA	NA	NA	NA	NA	NA	NA	NA	NA	NA	NA	NA	NA	NA	NA	NA	NA	NA	NA	NA	NA	NA	NA	NA	NA	NA	NA	NA	NA	NA	NA	NA	NA	NA	NA	NA	NA	NA	NA	NA	NA	NA	NA	NA	NA	NA	NA	NA	NA	NA	NA	NA	NA	NA	NA	NA	NA	NA	NA	NA	NA	NA	NA	NA	NA	NA	NA	NA	NA	NA	NA	NA	High	High	Not Found	High	High	Not Found	High	High	Not Found	High	High	Not Found	High	High	Not Found	High	High	Not Found
I3L2C7, P57678	I3L2C7, P57678	P57678	I3L2C7	P57678	GEMIN4	Gem-associated protein 4 (Gemin-4) (Component of gems 4) (p97)	reviewed	5	2	High	2	2	2	Human	FALSE	0 v 0	NA	NA	NA	0 v 0	NA	NA	NA	0 v 0	NA	NA	NA	0 v 0	NA	NA	NA	NA	NA	NA	NA	NA	NA	NA	NA	NA	NA	NA	NA	NA	NA	NA	NA	NA	NA	NA	NA	NA	NA	NA	NA	NA	NA	NA	NA	NA	NA	NA	NA	NA	NA	NA	NA	NA	NA	NA	NA	NA	NA	NA	NA	NA	NA	NA	NA	NA	NA	NA	NA	NA	NA	NA	NA	NA	NA	NA	NA	NA	NA	NA	NA	NA	NA	NA	NA	NA	NA	NA	NA	NA	NA	NA	NA	NA	NA	NA	NA	NA	NA	NA	NA	NA	NA	NA	NA	NA	NA	NA	NA	NA	NA	NA	NA	NA	NA	NA	NA	NA	NA	Not Found	Not Found	High	Not Found	Not Found	High	Not Found	Not Found	High	Not Found	Not Found	High	Not Found	Not Found	High	Not Found	Not Found	High
C9J0A4, C9JTY5, C9JZY3, P57723	C9J0A4, C9JTY5, C9JZY3, P57723	P57723	C9JTY5	P57723	PCBP4	Poly(rC)-binding protein 4 (Alpha-CP4)	reviewed	4	5	High	2	8	1	Human	FALSE	1 v 1	-2.51137	NA	NA	1 v 1	-0.360124	NA	NA	1 v 1	0.719598	NA	NA	1 v 1	0.323742	NA	NA	-2.51137	NA	NA	-0.360124	NA	NA	0.719598	NA	NA	0.323742	NA	NA	6.49985	NA	NA	4.63227	NA	NA	7.14364	NA	NA	5.03562	NA	NA	6.30378	NA	NA	5.39575	NA	NA	5.1334	NA	NA	3.07039	NA	NA	5.853	NA	NA	3.57289	NA	NA	3.99095	NA	NA	4.3147	NA	NA	90.5	NA	NA	24.8	NA	NA	141.4	NA	NA	32.8	NA	NA	79	NA	NA	42.1	NA	NA	35.1	NA	NA	8.4	NA	NA	57.8	NA	NA	11.9	NA	NA	15.9	NA	NA	19.9	NA	NA	1	NA	NA	1	NA	NA	1	NA	NA	1	NA	NA	1	NA	NA	1	NA	NA	High	Not Found	Not Found	High	Not Found	Not Found	High	Not Found	Not Found	High	Not Found	Not Found	High	Not Found	Not Found	High	Not Found	Not Found
G3V1A6, P57764	G3V1A6, P57764	P57764	P57764	P57764	GSDMD	Gasdermin-D (Gasdermin domain-containing protein 1) [Cleaved into: Gasdermin-D, N-terminal (GSDMD-NT) (hGSDMD-NTD); Gasdermin-D, C-terminal (GSDMD-CT) (hGSDMD-CTD)]	reviewed	5	2	Medium	1	2	1	Human	FALSE	0 v 0	NA	NA	NA	0 v 0	NA	NA	NA	0 v 0	NA	NA	NA	0 v 0	NA	NA	NA	NA	NA	NA	NA	NA	NA	NA	NA	NA	NA	NA	NA	NA	NA	NA	NA	NA	NA	NA	NA	NA	NA	NA	NA	NA	NA	NA	NA	NA	NA	NA	NA	NA	NA	NA	NA	NA	NA	NA	NA	NA	NA	NA	NA	NA	NA	NA	NA	NA	NA	NA	NA	NA	NA	NA	NA	NA	NA	NA	NA	NA	NA	NA	NA	NA	NA	NA	NA	NA	NA	NA	NA	NA	NA	NA	NA	NA	NA	NA	NA	NA	NA	NA	NA	NA	NA	NA	NA	NA	NA	NA	NA	NA	NA	NA	NA	NA	NA	NA	NA	NA	NA	High	Not Found	High	High	Not Found	High	High	Not Found	High	High	Not Found	High	High	Not Found	High	High	Not Found	High
A0A075B730, P58107	A0A075B730, P58107	P58107	P58107	P58107	EPPK1	Epiplakin (450 kDa epidermal antigen)	reviewed	5	7	High	5	8	1	Human	FALSE	0 v 0	NA	NA	NA	0 v 0	NA	NA	NA	0 v 0	NA	NA	NA	0 v 0	NA	NA	NA	NA	NA	NA	NA	NA	NA	NA	NA	NA	NA	NA	NA	NA	NA	NA	NA	NA	NA	NA	NA	NA	NA	NA	NA	NA	NA	NA	NA	NA	NA	NA	NA	NA	NA	NA	NA	NA	NA	NA	NA	NA	NA	NA	NA	NA	NA	NA	NA	NA	NA	NA	NA	NA	NA	NA	NA	NA	NA	NA	NA	NA	NA	NA	NA	NA	NA	NA	NA	NA	NA	NA	NA	NA	NA	NA	NA	NA	NA	NA	NA	NA	NA	NA	NA	NA	NA	NA	NA	NA	NA	NA	NA	NA	NA	NA	NA	NA	NA	NA	NA	NA	NA	Not Found	High	Not Found	Not Found	High	Not Found	Not Found	High	Not Found	Not Found	High	Not Found	Not Found	High	Not Found	Not Found	High	Not Found
C9JL85, P58546	C9JL85, P58546	P58546	P58546	P58546	MTPN	Myotrophin (Protein V-1)	reviewed	5	25	High	2	4	2	Human	FALSE	1 v 1	-0.850052	NA	NA	1 v 1	0.690511	NA	NA	1 v 1	-0.212583	NA	NA	1 v 1	-0.0635832	NA	NA	-0.850052	NA	NA	0.690511	NA	NA	-0.212583	NA	NA	-0.0635832	NA	NA	8.27146	NA	NA	7.13237	NA	NA	7.98242	NA	NA	7.87836	NA	NA	8.48341	NA	NA	7.18785	NA	NA	6.90328	NA	NA	5.57289	NA	NA	6.6907	NA	NA	6.41954	NA	NA	6.16792	NA	NA	6.10434	NA	NA	309	NA	NA	140.3	NA	NA	252.9	NA	NA	235.3	NA	NA	357.9	NA	NA	145.8	NA	NA	119.7	NA	NA	47.6	NA	NA	103.3	NA	NA	85.6	NA	NA	71.9	NA	NA	68.8	NA	NA	1	NA	NA	1	NA	NA	1	NA	NA	1	NA	NA	1	NA	NA	1	NA	NA	High	Not Found	High	High	Not Found	High	High	Not Found	High	High	Not Found	High	High	Not Found	High	High	Not Found	High
A0A2R8Y7G7, A0A2R8YFB8, A0A494C0Z5, G3V196, G3V562, J3QSF4, P59190, Q9H082	A0A2R8YFB8, G3V196, P59190	P59190	P59190	P59190	RAB15	Ras-related protein Rab-15	reviewed	5	10	High	2	4	1	Human	FALSE	1 v 1	-0.02206	NA	NA	1 v 1	0.970032	NA	NA	1 v 1	-0.604495	NA	NA	1 v 1	0.207488	NA	NA	-0.02206	NA	NA	0.970032	NA	NA	-0.604495	NA	NA	0.207488	NA	NA	6.7211	NA	NA	6.02015	NA	NA	6.04221	NA	NA	7.05961	NA	NA	7.11374	NA	NA	6.08958	NA	NA	5.35403	NA	NA	4.45943	NA	NA	4.74953	NA	NA	5.59991	NA	NA	4.79701	NA	NA	5.0045	NA	NA	105.5	NA	NA	64.9	NA	NA	65.9	NA	NA	133.4	NA	NA	138.5	NA	NA	68.1	NA	NA	40.9	NA	NA	22	NA	NA	26.9	NA	NA	48.5	NA	NA	27.8	NA	NA	32.1	NA	NA	1	NA	NA	1	NA	NA	1	NA	NA	1	NA	NA	1	NA	NA	1	NA	NA	High	Not Found	Not Found	High	Not Found	Not Found	High	Not Found	Not Found	High	Not Found	Not Found	High	Not Found	Not Found	High	Not Found	Not Found
A0A0A6YYG9, F8WCF6, F8WDD7, H7C0A3, P59998	A0A0A6YYG9, F8WCF6, F8WDD7, H7C0A3, P59998	P59998	P59998	P59998	ARPC4	Actin-related protein 2/3 complex subunit 4 (Arp2/3 complex 20 kDa subunit) (p20-ARC)	reviewed	5	13	High	2	2	2	Human	FALSE	0 v 0	NA	NA	NA	0 v 0	NA	NA	NA	0 v 0	NA	NA	NA	0 v 0	NA	NA	NA	NA	NA	NA	NA	NA	NA	NA	NA	NA	NA	NA	NA	NA	NA	NA	NA	NA	NA	NA	NA	NA	NA	NA	NA	NA	NA	NA	NA	NA	NA	NA	NA	NA	NA	NA	NA	NA	NA	NA	NA	NA	NA	NA	NA	NA	NA	NA	NA	NA	NA	NA	NA	NA	NA	NA	NA	NA	NA	NA	NA	NA	NA	NA	NA	NA	NA	NA	NA	NA	NA	NA	NA	NA	NA	NA	NA	NA	NA	NA	NA	NA	NA	NA	NA	NA	NA	NA	NA	NA	NA	NA	NA	NA	NA	NA	NA	NA	NA	NA	NA	NA	NA	High	Not Found	High	High	Not Found	High	High	Not Found	High	High	Not Found	High	High	Not Found	High	High	Not Found	High
A6NMH8, E9PIF1, E9PJK1, E9PRJ8, H0YDJ9, H0YDL9, H0YEE2, P60033	A6NMH8, E9PIF1, E9PJK1, E9PRJ8, H0YDJ9, H0YDL9, H0YEE2, P60033	P60033	H0YEE2	P60033	CD81	CD81 antigen (26 kDa cell surface protein TAPA-1) (Target of the antiproliferative antibody 1) (Tetraspanin-28) (Tspan-28) (CD antigen CD81)	reviewed	5	8	High	1	1	1	Human	FALSE	0 v 0	NA	NA	NA	0 v 0	NA	NA	NA	0 v 0	NA	NA	NA	0 v 0	NA	NA	NA	NA	NA	NA	NA	NA	NA	NA	NA	NA	NA	NA	NA	NA	NA	NA	NA	NA	NA	NA	NA	NA	NA	NA	NA	NA	NA	NA	NA	NA	NA	NA	NA	NA	NA	NA	NA	NA	NA	NA	NA	NA	NA	NA	NA	NA	NA	NA	NA	NA	NA	NA	NA	NA	NA	NA	NA	NA	NA	NA	NA	NA	NA	NA	NA	NA	NA	NA	NA	NA	NA	NA	NA	NA	NA	NA	NA	NA	NA	NA	NA	NA	NA	NA	NA	NA	NA	NA	NA	NA	NA	NA	NA	NA	NA	NA	NA	NA	NA	NA	NA	NA	NA	Not Found	High	Not Found	Not Found	High	Not Found	Not Found	High	Not Found	Not Found	High	Not Found	Not Found	High	Not Found	Not Found	High	Not Found
A0A161SXE1, A0A7I2V2H9, A0A7I2V2Q9, A0A7I2V2W0, A0A7I2V3I0, A0A7I2V3I2, A0A7I2V3S3, A0A7I2V3W9, A0A7I2V429, A0A7I2V4B4, A0A7I2V4G3, A0A7I2V570, A0A7I2V5Z6, B3KW56, H0YBP5, H0YBR5, P60228	A0A161SXE1, A0A7I2V2H9, A0A7I2V2Q9, A0A7I2V2W0, A0A7I2V3I0, A0A7I2V3I2, A0A7I2V3S3, A0A7I2V3W9, A0A7I2V429, A0A7I2V4B4, A0A7I2V4G3, A0A7I2V570, A0A7I2V5Z6, B3KW56, H0YBP5, H0YBR5, P60228	P60228	A0A7I2V3I2	P60228	EIF3E	Eukaryotic translation initiation factor 3 subunit E (eIF3e) (Eukaryotic translation initiation factor 3 subunit 6) (Viral integration site protein INT-6 homolog) (eIF-3 p48)	reviewed	5	4	High	2	2	2	Human	FALSE	1 v 1	0.251539	NA	NA	1 v 1	0.827611	NA	NA	1 v 1	1.56343	NA	NA	1 v 1	-0.251539	NA	NA	NA	NA	0.251539	NA	NA	0.827611	NA	NA	1.56343	NA	NA	-0.251539	NA	NA	4.98185	NA	NA	5.56986	NA	NA	5.31832	NA	NA	5.70044	NA	NA	5.4363	NA	NA	4.87283	NA	NA	3.75489	NA	NA	5.55459	NA	NA	5.31832	NA	NA	4.853	NA	NA	4.32193	NA	NA	4.07039	NA	NA	31.6	NA	NA	47.5	NA	NA	39.9	NA	NA	52	NA	NA	43.3	NA	NA	29.3	NA	NA	13.5	NA	NA	47	NA	NA	39.9	NA	NA	28.9	NA	NA	20	NA	NA	16.8	NA	NA	1	NA	NA	1	NA	NA	1	NA	NA	1	NA	NA	1	NA	NA	1	Medium	Not Found	High	Medium	Not Found	High	Medium	Not Found	High	Medium	Not Found	High	Medium	Not Found	High	Medium	Not Found	High
P60468, S4R3B5	P60468	P60468	P60468	P60468	SEC61B	Protein transport protein Sec61 subunit beta	reviewed	5	39	High	3	4	3	Human	FALSE	1 v 1	-0.148523	NA	NA	1 v 1	0.0672119	NA	NA	1 v 1	0.66763	NA	NA	1 v 1	0.64189	NA	NA	NA	-0.148523	NA	NA	0.0672119	NA	NA	0.66763	NA	NA	0.64189	NA	NA	6.12722	NA	NA	6.05311	NA	NA	6.20163	NA	NA	6.13545	NA	NA	6.33271	NA	NA	6.06824	NA	NA	4.70044	NA	NA	5.24793	NA	NA	5.36807	NA	NA	5.26303	NA	NA	5.01346	NA	NA	5.65535	NA	NA	69.9	NA	NA	66.4	NA	NA	73.6	NA	NA	70.3	NA	NA	80.6	NA	NA	67.1	NA	NA	26	NA	NA	38	NA	NA	41.3	NA	NA	38.4	NA	NA	32.3	NA	NA	50.4	NA	NA	1	NA	NA	1	NA	NA	1	NA	NA	1	NA	NA	1	NA	NA	1	NA	High	High	High	High	High	High	High	High	High	High	High	High	High	High	High	High	High	High
F8WCB9, F8WDB1, P60604	P60604	P60604	P60604	P60604	UBE2G2	Ubiquitin-conjugating enzyme E2 G2 (EC 2.3.2.23) (E2 ubiquitin-conjugating enzyme G2) (Ubiquitin carrier protein G2) (Ubiquitin-protein ligase G2)	reviewed	5	14	High	3	5	3	Human	FALSE	1 v 1	-0.271104	NA	NA	1 v 1	1.00757	NA	NA	1 v 1	-1.25014	NA	NA	1 v 1	0.542527	NA	NA	-0.271104	NA	NA	1.00757	NA	NA	-1.25014	NA	NA	0.542527	NA	NA	5.98413	NA	NA	4.37851	NA	NA	4.64962	NA	NA	5.84046	NA	NA	5.51728	NA	NA	4.83289	NA	NA	4.61471	NA	NA	2.82782	NA	NA	3.36457	NA	NA	4.38543	NA	NA	3.20163	NA	NA	3.74416	NA	NA	63.3	NA	NA	20.8	NA	NA	25.1	NA	NA	57.3	NA	NA	45.8	NA	NA	28.5	NA	NA	24.5	NA	NA	7.1	NA	NA	10.3	NA	NA	20.9	NA	NA	9.2	NA	NA	13.4	NA	NA	1	NA	NA	1	NA	NA	1	NA	NA	1	NA	NA	1	NA	NA	1	NA	NA	High	High	High	High	High	High	High	High	High	High	High	High	High	High	High	High	High	High
A0A2R8Y7H4, A0A6Q8PEU0, A0A6Q8PG82, A0A6Q8PHI4, B1ALA9, P60891	A0A2R8Y7H4, B1ALA9, P60891	P60891	B1ALA9	P60891	PRPS1	Ribose-phosphate pyrophosphokinase 1 (EC 2.7.6.1) (PPRibP) (Phosphoribosyl pyrophosphate synthase I) (PRS-I)	reviewed	5	8	High	3	6	1	Human	FALSE	0 v 0	NA	NA	NA	0 v 0	NA	NA	NA	0 v 0	NA	NA	NA	0 v 0	NA	NA	NA	NA	NA	NA	NA	NA	NA	NA	NA	NA	NA	NA	NA	NA	NA	NA	NA	NA	NA	NA	NA	NA	NA	NA	NA	NA	NA	NA	NA	NA	NA	NA	NA	NA	NA	NA	NA	NA	NA	NA	NA	NA	NA	NA	NA	NA	NA	NA	NA	NA	NA	NA	NA	NA	NA	NA	NA	NA	NA	NA	NA	NA	NA	NA	NA	NA	NA	NA	NA	NA	NA	NA	NA	NA	NA	NA	NA	NA	NA	NA	NA	NA	NA	NA	NA	NA	NA	NA	NA	NA	NA	NA	NA	NA	NA	NA	NA	NA	NA	NA	NA	NA	NA	High	High	Not Found	High	High	Not Found	High	High	Not Found	High	High	Not Found	High	High	Not Found	High	High	Not Found
P60903	P60903	P60903	P60903	P60903	S100A10	Protein S100-A10 (Calpactin I light chain) (Calpactin-1 light chain) (Cellular ligand of annexin II) (S100 calcium-binding protein A10) (p10 protein) (p11)	reviewed	5	18	High	1	3	1	Human	FALSE	1 v 1	0.361908	NA	NA	1 v 1	0.187627	NA	NA	1 v 1	1.45943	NA	NA	1 v 1	0.0791702	NA	NA	NA	NA	0.361908	NA	NA	0.187627	NA	NA	1.45943	NA	NA	0.0791702	NA	NA	5.37156	NA	NA	5.95884	NA	NA	5.59694	NA	NA	5.35755	NA	NA	5.39917	NA	NA	5.16993	NA	NA	4.1375	NA	NA	5.94486	NA	NA	5.59694	NA	NA	4.51096	NA	NA	4.2854	NA	NA	4.36457	NA	NA	41.4	NA	NA	62.2	NA	NA	48.4	NA	NA	41	NA	NA	42.2	NA	NA	36	NA	NA	17.6	NA	NA	61.6	NA	NA	48.4	NA	NA	22.8	NA	NA	19.5	NA	NA	20.6	NA	NA	1	NA	NA	1	NA	NA	1	NA	NA	1	NA	NA	1	NA	NA	1	High	High	High	High	High	High	High	High	High	High	High	High	High	High	High	High	High	High
A0A590UJK8, A0A8Q3SI43, A0A8Q3WLC5, P60953, Q5JYX0	A0A590UJK8, A0A8Q3SI43, A0A8Q3WLC5, P60953	P60953	A0A8Q3SI43	P60953	CDC42	Cell division control protein 42 homolog (EC 3.6.5.2) (G25K GTP-binding protein)	reviewed	5	17	High	3	3	3	Human	FALSE	1 v 1	0.0896879	NA	NA	1 v 1	0.275529	NA	NA	1 v 1	1.64071	NA	NA	1 v 1	-0.0944348	NA	NA	NA	NA	0.0896879	NA	NA	0.275529	NA	NA	1.64071	NA	NA	-0.0944348	NA	NA	5.6893	NA	NA	6.18982	NA	NA	6.10014	NA	NA	6.16792	NA	NA	6.29462	NA	NA	5.89239	NA	NA	4.45943	NA	NA	6.17393	NA	NA	6.10014	NA	NA	5.32193	NA	NA	5.1819	NA	NA	5.08746	NA	NA	51.6	NA	NA	73	NA	NA	68.6	NA	NA	71.9	NA	NA	78.5	NA	NA	59.4	NA	NA	22	NA	NA	72.2	NA	NA	68.6	NA	NA	40	NA	NA	36.3	NA	NA	34	NA	NA	1	NA	NA	1	NA	NA	1	NA	NA	1	NA	NA	1	NA	NA	1	Not Found	Medium	High	Not Found	Medium	High	Not Found	Medium	High	Not Found	Medium	High	Not Found	Medium	High	Not Found	Medium	High
P61009	P61009	P61009	P61009	P61009	SPCS3	Signal peptidase complex subunit 3 (Microsomal signal peptidase 22/23 kDa subunit) (SPC22/23) (SPase 22/23 kDa subunit)	reviewed	5	12	High	2	2	2	Human	FALSE	0 v 0	NA	NA	NA	0 v 0	NA	NA	NA	0 v 0	NA	NA	NA	0 v 0	NA	NA	NA	NA	NA	NA	NA	NA	NA	NA	NA	NA	NA	NA	NA	NA	NA	NA	NA	NA	NA	NA	NA	NA	NA	NA	NA	NA	NA	NA	NA	NA	NA	NA	NA	NA	NA	NA	NA	NA	NA	NA	NA	NA	NA	NA	NA	NA	NA	NA	NA	NA	NA	NA	NA	NA	NA	NA	NA	NA	NA	NA	NA	NA	NA	NA	NA	NA	NA	NA	NA	NA	NA	NA	NA	NA	NA	NA	NA	NA	NA	NA	NA	NA	NA	NA	NA	NA	NA	NA	NA	NA	NA	NA	NA	NA	NA	NA	NA	NA	NA	NA	NA	NA	NA	High	Not Found	High	High	Not Found	High	High	Not Found	High	High	Not Found	High	High	Not Found	High	High	Not Found	High
P61026	P61026	P61026	P61026	P61026	RAB10	Ras-related protein Rab-10 (EC 3.6.5.2)	reviewed	5	16	High	4	7	2	Human	FALSE	1 v 1	-0.460592	NA	NA	1 v 1	0.347463	NA	NA	1 v 1	0.622765	NA	NA	1 v 1	0.4975	NA	NA	NA	-0.460592	NA	NA	0.347463	NA	NA	0.622765	NA	NA	0.4975	NA	NA	4.926	NA	NA	4.49825	NA	NA	4.95884	NA	NA	4.83289	NA	NA	4.88753	NA	NA	4.48543	NA	NA	3.49825	NA	NA	3.6893	NA	NA	4.12102	NA	NA	3.9542	NA	NA	3.57289	NA	NA	4.07039	NA	NA	30.4	NA	NA	22.6	NA	NA	31.1	NA	NA	28.5	NA	NA	29.6	NA	NA	22.4	NA	NA	11.3	NA	NA	12.9	NA	NA	17.4	NA	NA	15.5	NA	NA	11.9	NA	NA	16.8	NA	NA	1	NA	NA	1	NA	NA	1	NA	NA	1	NA	NA	1	NA	NA	1	NA	High	Medium	High	High	Medium	High	High	Medium	High	High	Medium	High	High	Medium	High	High	Medium	High
A0A087WY85, D6RAH7, D6RAW0, D6RFM0, H9KV45, P61077, P62837	A0A087WY85, D6RAH7, D6RAW0, D6RFM0, H9KV45, P61077, P62837	P61077	H9KV45	P61077	UBE2D3	Ubiquitin-conjugating enzyme E2 D3 (EC 2.3.2.23) ((E3-independent) E2 ubiquitin-conjugating enzyme D3) (EC 2.3.2.24) (E2 ubiquitin-conjugating enzyme D3) (Ubiquitin carrier protein D3) (Ubiquitin-conjugating enzyme E2(17)KB 3) (Ubiquitin-conjugating enzyme E2-17 kDa 3) (Ubiquitin-protein ligase D3)	reviewed	5	12	High	2	4	2	Human	FALSE	0 v 0	NA	NA	NA	0 v 0	NA	NA	NA	0 v 0	NA	NA	NA	0 v 0	NA	NA	NA	NA	NA	NA	NA	NA	NA	NA	NA	NA	NA	NA	NA	NA	NA	NA	NA	NA	NA	NA	NA	NA	NA	NA	NA	NA	NA	NA	NA	NA	NA	NA	NA	NA	NA	NA	NA	NA	NA	NA	NA	NA	NA	NA	NA	NA	NA	NA	NA	NA	NA	NA	NA	NA	NA	NA	NA	NA	NA	NA	NA	NA	NA	NA	NA	NA	NA	NA	NA	NA	NA	NA	NA	NA	NA	NA	NA	NA	NA	NA	NA	NA	NA	NA	NA	NA	NA	NA	NA	NA	NA	NA	NA	NA	NA	NA	NA	NA	NA	NA	NA	NA	NA	Medium	Medium	High	Medium	Medium	High	Medium	Medium	High	Medium	Medium	High	Medium	Medium	High	Medium	Medium	High
M0QYI6, P61081	P61081	P61081	P61081	P61081	UBE2M	NEDD8-conjugating enzyme Ubc12 (EC 2.3.2.34) (NEDD8 carrier protein) (Ubiquitin-conjugating enzyme E2 M)	reviewed	5	15	High	3	5	3	Human	FALSE	1 v 1	-0.235696	NA	NA	1 v 1	1.55867	NA	NA	1 v 1	-0.452906	NA	NA	1 v 1	-0.426265	NA	NA	-0.235696	NA	NA	1.55867	NA	NA	-0.452906	NA	NA	-0.426265	NA	NA	5.63517	NA	NA	4.87283	NA	NA	5.10852	NA	NA	5.90207	NA	NA	6.00225	NA	NA	4.34341	NA	NA	4.27053	NA	NA	3.30743	NA	NA	3.81762	NA	NA	4.44626	NA	NA	3.6893	NA	NA	3.26303	NA	NA	49.7	NA	NA	29.3	NA	NA	34.5	NA	NA	59.8	NA	NA	64.1	NA	NA	20.3	NA	NA	19.3	NA	NA	9.9	NA	NA	14.1	NA	NA	21.8	NA	NA	12.9	NA	NA	9.6	NA	NA	1	NA	NA	1	NA	NA	1	NA	NA	1	NA	NA	1	NA	NA	1	NA	NA	High	High	High	High	High	High	High	High	High	High	High	High	High	High	High	High	High	High
F8VQQ8, P61088, Q5JXB2	F8VQQ8, P61088, Q5JXB2	P61088	F8VQQ8	P61088	UBE2N	Ubiquitin-conjugating enzyme E2 N (EC 2.3.2.23) (Bendless-like ubiquitin-conjugating enzyme) (E2 ubiquitin-conjugating enzyme N) (Ubc13) (UbcH13) (Ubiquitin carrier protein N) (Ubiquitin-protein ligase N)	reviewed	5	7	High	1	2	1	Human	FALSE	0 v 0	NA	NA	NA	0 v 0	NA	NA	NA	0 v 0	NA	NA	NA	0 v 0	NA	NA	NA	NA	NA	NA	NA	NA	NA	NA	NA	NA	NA	NA	NA	NA	NA	NA	NA	NA	NA	NA	NA	NA	NA	NA	NA	NA	NA	NA	NA	NA	NA	NA	NA	NA	NA	NA	NA	NA	NA	NA	NA	NA	NA	NA	NA	NA	NA	NA	NA	NA	NA	NA	NA	NA	NA	NA	NA	NA	NA	NA	NA	NA	NA	NA	NA	NA	NA	NA	NA	NA	NA	NA	NA	NA	NA	NA	NA	NA	NA	NA	NA	NA	NA	NA	NA	NA	NA	NA	NA	NA	NA	NA	NA	NA	NA	NA	NA	NA	NA	NA	NA	NA	NA	High	Not Found	High	High	Not Found	High	High	Not Found	High	High	Not Found	High	High	Not Found	High	High	Not Found	High
P61160	P61160	P61160	P61160	P61160	ACTR2	Actin-related protein 2 (Actin-like protein 2)	reviewed	5	10	High	3	3	3	Human	FALSE	1 v 1	-0.272419	NA	NA	1 v 1	0.809669	NA	NA	1 v 1	1.43801	NA	NA	1 v 1	0.107641	NA	NA	NA	NA	-0.272419	NA	NA	0.809669	NA	NA	1.43801	NA	NA	0.107641	NA	NA	5.1127	NA	NA	5.05311	NA	NA	5.32553	NA	NA	5.54844	NA	NA	4.94017	NA	NA	4.73877	NA	NA	3.88753	NA	NA	5.04002	NA	NA	5.32553	NA	NA	4.70598	NA	NA	3.82782	NA	NA	3.93546	NA	NA	34.6	NA	NA	33.2	NA	NA	40.1	NA	NA	46.8	NA	NA	30.7	NA	NA	26.7	NA	NA	14.8	NA	NA	32.9	NA	NA	40.1	NA	NA	26.1	NA	NA	14.2	NA	NA	15.3	NA	NA	1	NA	NA	1	NA	NA	1	NA	NA	1	NA	NA	1	NA	NA	1	Not Found	Not Found	High	Not Found	Not Found	High	Not Found	Not Found	High	Not Found	Not Found	High	Not Found	Not Found	High	Not Found	Not Found	High
D6R9I9, P61221	D6R9I9, P61221	P61221	P61221	P61221	ABCE1	ATP-binding cassette sub-family E member 1 (2'-5'-oligoadenylate-binding protein) (HuHP68) (RNase L inhibitor) (Ribonuclease 4 inhibitor) (RNS4I)	reviewed	5	3	High	1	1	1	Human	FALSE	0 v 0	NA	NA	NA	0 v 0	NA	NA	NA	0 v 0	NA	NA	NA	0 v 0	NA	NA	NA	NA	NA	NA	NA	NA	NA	NA	NA	NA	NA	NA	NA	NA	NA	NA	NA	NA	NA	NA	NA	NA	NA	NA	NA	NA	NA	NA	NA	NA	NA	NA	NA	NA	NA	NA	NA	NA	NA	NA	NA	NA	NA	NA	NA	NA	NA	NA	NA	NA	NA	NA	NA	NA	NA	NA	NA	NA	NA	NA	NA	NA	NA	NA	NA	NA	NA	NA	NA	NA	NA	NA	NA	NA	NA	NA	NA	NA	NA	NA	NA	NA	NA	NA	NA	NA	NA	NA	NA	NA	NA	NA	NA	NA	NA	NA	NA	NA	NA	NA	NA	NA	NA	High	Not Found	Not Found	High	Not Found	Not Found	High	Not Found	Not Found	High	Not Found	Not Found	High	Not Found	Not Found	High	Not Found	Not Found
A0A494C130, G3V2R5, G3V563, P61244, Q6V3B1	A0A494C130, G3V2R5, G3V563, P61244, Q6V3B1	P61244	G3V563	P61244	MAX	Protein max (Class D basic helix-loop-helix protein 4) (bHLHd4) (Myc-associated factor X)	reviewed	5	6	Medium	1	1	1	Human	FALSE	0 v 0	NA	NA	NA	0 v 0	NA	NA	NA	0 v 0	NA	NA	NA	0 v 0	NA	NA	NA	NA	NA	NA	NA	NA	NA	NA	NA	NA	NA	NA	NA	NA	NA	NA	NA	NA	NA	NA	NA	NA	NA	NA	NA	NA	NA	NA	NA	NA	NA	NA	NA	NA	NA	NA	NA	NA	NA	NA	NA	NA	NA	NA	NA	NA	NA	NA	NA	NA	NA	NA	NA	NA	NA	NA	NA	NA	NA	NA	NA	NA	NA	NA	NA	NA	NA	NA	NA	NA	NA	NA	NA	NA	NA	NA	NA	NA	NA	NA	NA	NA	NA	NA	NA	NA	NA	NA	NA	NA	NA	NA	NA	NA	NA	NA	NA	NA	NA	NA	NA	NA	NA	Not Found	Not Found	High	Not Found	Not Found	High	Not Found	Not Found	High	Not Found	Not Found	High	Not Found	Not Found	High	Not Found	Not Found	High
F5H3U9, F5H6N1, F5H6P7, P61326, Q96A72	F5H6N1, P61326, Q96A72	P61326	P61326	P61326	MAGOH	Protein mago nashi homolog	reviewed	5	29	High	3	4	3	Human	FALSE	1 v 1	0.142019	NA	NA	1 v 1	0.693669	NA	NA	1 v 1	2.35548	NA	NA	1 v 1	0.444481	NA	NA	NA	NA	0.142019	NA	NA	0.693669	NA	NA	2.35548	NA	NA	0.444481	NA	NA	3	NA	NA	4.26303	NA	NA	4.12102	NA	NA	5.21723	NA	NA	4.38543	NA	NA	4.52356	NA	NA	1.76553	NA	NA	4.24793	NA	NA	4.12102	NA	NA	4.37156	NA	NA	3.27798	NA	NA	3.72247	NA	NA	8	NA	NA	19.2	NA	NA	17.4	NA	NA	37.2	NA	NA	20.9	NA	NA	23	NA	NA	3.4	NA	NA	19	NA	NA	17.4	NA	NA	20.7	NA	NA	9.7	NA	NA	13.2	NA	NA	1	NA	NA	1	NA	NA	1	NA	NA	1	NA	NA	1	NA	NA	1	High	High	High	High	High	High	High	High	High	High	High	High	High	High	High	Not Found	High	High
F5H6I0, H0YLF3, P61769	F5H6I0, H0YLF3, P61769	P61769	H0YLF3	P61769	B2M	Beta-2-microglobulin [Cleaved into: Beta-2-microglobulin form pI 5.3]	reviewed	5	17	High	2	3	2	Human	TRUE	1 v 1	-0.0724928	NA	NA	1 v 1	0.204388	NA	NA	1 v 1	0.762671	NA	NA	1 v 1	0.211646	NA	NA	NA	NA	-0.0724928	NA	NA	0.204388	NA	NA	0.762671	NA	NA	0.211646	NA	NA	6.70598	NA	NA	6.16591	NA	NA	6.2384	NA	NA	6.74819	NA	NA	6.64241	NA	NA	6.54381	NA	NA	5.47573	NA	NA	6.14975	NA	NA	6.2384	NA	NA	5.90448	NA	NA	5.52982	NA	NA	5.74147	NA	NA	104.4	NA	NA	71.8	NA	NA	75.5	NA	NA	107.5	NA	NA	99.9	NA	NA	93.3	NA	NA	44.5	NA	NA	71	NA	NA	75.5	NA	NA	59.9	NA	NA	46.2	NA	NA	53.5	NA	NA	1	NA	NA	1	NA	NA	1	NA	NA	1	NA	NA	1	NA	NA	1	High	Not Found	High	High	Not Found	High	High	Not Found	High	High	Not Found	High	High	Not Found	High	High	Not Found	High
F5GXX5, P61803	F5GXX5, P61803	P61803	F5GXX5	P61803	DAD1	Dolichyl-diphosphooligosaccharide--protein glycosyltransferase subunit DAD1 (Oligosaccharyl transferase subunit DAD1) (Defender against cell death 1) (DAD-1)	reviewed	5	19	Medium	2	2	2	Human	FALSE	0 v 0	NA	NA	NA	0 v 0	NA	NA	NA	0 v 0	NA	NA	NA	0 v 0	NA	NA	NA	NA	NA	NA	NA	NA	NA	NA	NA	NA	NA	NA	NA	NA	NA	NA	NA	NA	NA	NA	NA	NA	NA	NA	NA	NA	NA	NA	NA	NA	NA	NA	NA	NA	NA	NA	NA	NA	NA	NA	NA	NA	NA	NA	NA	NA	NA	NA	NA	NA	NA	NA	NA	NA	NA	NA	NA	NA	NA	NA	NA	NA	NA	NA	NA	NA	NA	NA	NA	NA	NA	NA	NA	NA	NA	NA	NA	NA	NA	NA	NA	NA	NA	NA	NA	NA	NA	NA	NA	NA	NA	NA	NA	NA	NA	NA	NA	NA	NA	NA	NA	NA	NA	Not Found	Not Found	Medium	Not Found	Not Found	Medium	Not Found	Not Found	Medium	Not Found	Not Found	Medium	Not Found	Not Found	Medium	Not Found	Not Found	Medium
F8VUC5, F8VVA7, F8VXB1, F8VXR1, F8VYK5, F8VYZ4, F8W156, F8W651, P61923	F8VVA7, F8W651, P61923	P61923	F8W651	P61923	COPZ1	Coatomer subunit zeta-1 (Zeta-1-coat protein) (Zeta-1 COP)	reviewed	5	17	High	2	3	2	Human	FALSE	1 v 1	0.251375	NA	NA	1 v 1	0.342713	NA	NA	1 v 1	1.67807	NA	NA	1 v 1	1.76939	NA	NA	0.251375	NA	NA	0.342713	NA	NA	1.67807	NA	NA	1.76939	NA	NA	3.53605	NA	NA	5.38888	NA	NA	5.1375	NA	NA	5.32912	NA	NA	4.45943	NA	NA	4.98641	NA	NA	2.16993	NA	NA	3.82782	NA	NA	3.848	NA	NA	3.8679	NA	NA	2.1375	NA	NA	3.90689	NA	NA	11.6	NA	NA	41.9	NA	NA	35.2	NA	NA	40.2	NA	NA	22	NA	NA	31.7	NA	NA	4.5	NA	NA	14.2	NA	NA	14.4	NA	NA	14.6	NA	NA	4.4	NA	NA	15	NA	NA	1	NA	NA	1	NA	NA	1	NA	NA	1	NA	NA	1	NA	NA	1	NA	NA	High	Not Found	High	High	Not Found	High	High	Not Found	High	High	Not Found	High	High	Not Found	High	High	Not Found	High
D6R9X9, D6RG19, P61927	P61927	P61927	P61927	P61927	RPL37	60S ribosomal protein L37 (G1.16) (Large ribosomal subunit protein eL37)	reviewed	5	43	High	6	14	6	Human	FALSE	1 v 1	-0.253308	NA	NA	1 v 1	0.216209	NA	NA	1 v 1	1.1474	NA	NA	1 v 1	0.422172	NA	NA	-0.253308	NA	NA	0.216209	NA	NA	1.1474	NA	NA	0.422172	NA	NA	6.02015	NA	NA	6.83415	NA	NA	7.08746	NA	NA	6.86295	NA	NA	7.45697	NA	NA	6.64674	NA	NA	4.64962	NA	NA	5.27426	NA	NA	5.79701	NA	NA	5.40599	NA	NA	5.1416	NA	NA	5.56377	NA	NA	64.9	NA	NA	114.1	NA	NA	136	NA	NA	116.4	NA	NA	175.7	NA	NA	100.2	NA	NA	25.1	NA	NA	38.7	NA	NA	55.6	NA	NA	42.4	NA	NA	35.3	NA	NA	47.3	NA	NA	1	NA	NA	1	NA	NA	1	NA	NA	1	NA	NA	1	NA	NA	1	NA	NA	High	Medium	High	High	Medium	High	High	Medium	High	High	Medium	High	High	Medium	High	High	Medium	High
P62072	P62072	P62072	P62072	P62072	TIMM10	Mitochondrial import inner membrane translocase subunit Tim10	reviewed	5	16	High	1	1	1	Human	FALSE	0 v 0	NA	NA	NA	0 v 0	NA	NA	NA	0 v 0	NA	NA	NA	0 v 0	NA	NA	NA	NA	NA	NA	NA	NA	NA	NA	NA	NA	NA	NA	NA	NA	NA	NA	NA	NA	NA	NA	NA	NA	NA	NA	NA	NA	NA	NA	NA	NA	NA	NA	NA	NA	NA	NA	NA	NA	NA	NA	NA	NA	NA	NA	NA	NA	NA	NA	NA	NA	NA	NA	NA	NA	NA	NA	NA	NA	NA	NA	NA	NA	NA	NA	NA	NA	NA	NA	NA	NA	NA	NA	NA	NA	NA	NA	NA	NA	NA	NA	NA	NA	NA	NA	NA	NA	NA	NA	NA	NA	NA	NA	NA	NA	NA	NA	NA	NA	NA	NA	NA	NA	NA	High	Not Found	Not Found	High	Not Found	Not Found	High	Not Found	Not Found	High	Not Found	Not Found	High	Not Found	Not Found	High	Not Found	Not Found
P62304	P62304	P62304	P62304	P62304	SNRPE	Small nuclear ribonucleoprotein E (snRNP-E) (Sm protein E) (Sm-E) (SmE)	reviewed	5	25	High	2	5	2	Human	FALSE	1 v 1	0.148493	NA	NA	1 v 1	1.16658	NA	NA	1 v 1	1.63713	NA	NA	1 v 1	-0.136635	NA	NA	NA	NA	0.148493	NA	NA	1.16658	NA	NA	1.63713	NA	NA	-0.136635	NA	NA	5.33628	NA	NA	5.88996	NA	NA	5.74147	NA	NA	6.88631	NA	NA	6.16591	NA	NA	5.71973	NA	NA	4.10434	NA	NA	5.87529	NA	NA	5.74147	NA	NA	6.04221	NA	NA	5.05311	NA	NA	4.91648	NA	NA	40.4	NA	NA	59.3	NA	NA	53.5	NA	NA	118.3	NA	NA	71.8	NA	NA	52.7	NA	NA	17.2	NA	NA	58.7	NA	NA	53.5	NA	NA	65.9	NA	NA	33.2	NA	NA	30.2	NA	NA	1	NA	NA	1	NA	NA	1	NA	NA	1	NA	NA	1	NA	NA	1	High	High	High	High	High	High	High	High	High	High	High	High	High	High	High	High	High	High
A8MWD9, F5H013, P62308, Q49AN9	A8MWD9, F5H013, P62308, Q49AN9	P62308	Q49AN9	P62308	SNRPG	Small nuclear ribonucleoprotein G (snRNP-G) (Sm protein G) (Sm-G) (SmG)	reviewed	5	16	High	1	3	1	Human	FALSE	1 v 1	0.0850976	NA	NA	1 v 1	1.24335	NA	NA	1 v 1	2.34031	NA	NA	1 v 1	-0.0226014	NA	NA	NA	NA	0.0850976	NA	NA	1.24335	NA	NA	2.34031	NA	NA	-0.0226014	NA	NA	4.19377	NA	NA	5.38888	NA	NA	5.30378	NA	NA	6.29646	NA	NA	5.38198	NA	NA	5.05311	NA	NA	2.96347	NA	NA	5.37504	NA	NA	5.30378	NA	NA	5.45286	NA	NA	4.27053	NA	NA	4.24793	NA	NA	18.3	NA	NA	41.9	NA	NA	39.5	NA	NA	78.6	NA	NA	41.7	NA	NA	33.2	NA	NA	7.8	NA	NA	41.5	NA	NA	39.5	NA	NA	43.8	NA	NA	19.3	NA	NA	19	NA	NA	1	NA	NA	1	NA	NA	1	NA	NA	1	NA	NA	1	NA	NA	1	High	Not Found	High	High	Not Found	High	High	Not Found	High	High	Not Found	High	High	Not Found	High	High	Not Found	High
P62310	P62310	P62310	P62310	P62310	LSM3	U6 snRNA-associated Sm-like protein LSm3	reviewed	5	12	High	1	2	1	Human	FALSE	0 v 0	NA	NA	NA	0 v 0	NA	NA	NA	0 v 0	NA	NA	NA	0 v 0	NA	NA	NA	NA	NA	NA	NA	NA	NA	NA	NA	NA	NA	NA	NA	NA	NA	NA	NA	NA	NA	NA	NA	NA	NA	NA	NA	NA	NA	NA	NA	NA	NA	NA	NA	NA	NA	NA	NA	NA	NA	NA	NA	NA	NA	NA	NA	NA	NA	NA	NA	NA	NA	NA	NA	NA	NA	NA	NA	NA	NA	NA	NA	NA	NA	NA	NA	NA	NA	NA	NA	NA	NA	NA	NA	NA	NA	NA	NA	NA	NA	NA	NA	NA	NA	NA	NA	NA	NA	NA	NA	NA	NA	NA	NA	NA	NA	NA	NA	NA	NA	NA	NA	NA	NA	Not Found	High	High	Not Found	High	High	Not Found	High	High	Not Found	High	High	Not Found	High	High	Not Found	High	High
J3QLI9, J3QLR7, P62314	P62314	P62314	P62314	P62314	SNRPD1	Small nuclear ribonucleoprotein Sm D1 (Sm-D1) (Sm-D autoantigen) (snRNP core protein D1)	reviewed	5	20	High	2	4	2	Human	FALSE	1 v 1	0.351074	NA	NA	1 v 1	0.740124	NA	NA	1 v 1	1.15528	NA	NA	1 v 1	0.49466	NA	NA	NA	NA	0.351074	NA	NA	0.740124	NA	NA	1.15528	NA	NA	0.49466	NA	NA	6.36632	NA	NA	6.64386	NA	NA	6.29278	NA	NA	7.51491	NA	NA	6.58796	NA	NA	6.77479	NA	NA	5.1375	NA	NA	6.62936	NA	NA	6.29278	NA	NA	6.66959	NA	NA	5.47573	NA	NA	5.97039	NA	NA	82.5	NA	NA	100	NA	NA	78.4	NA	NA	182.9	NA	NA	96.2	NA	NA	109.5	NA	NA	35.2	NA	NA	99	NA	NA	78.4	NA	NA	101.8	NA	NA	44.5	NA	NA	62.7	NA	NA	2	NA	NA	2	NA	NA	2	NA	NA	2	NA	NA	2	NA	NA	2	High	High	High	High	High	High	High	High	High	High	High	High	High	High	High	High	High	High
P62330	P62330	P62330	P62330	P62330	ARF6	ADP-ribosylation factor 6 (EC 3.6.5.2)	reviewed	5	9	Medium	2	2	1	Human	FALSE	1 v 1	-0.98237	NA	NA	1 v 1	1.39468	NA	NA	1 v 1	2.48779	NA	NA	1 v 1	-0.899695	NA	NA	NA	NA	-0.98237	NA	NA	1.39468	NA	NA	2.48779	NA	NA	-0.899695	NA	NA	4.34341	NA	NA	4.62644	NA	NA	5.60881	NA	NA	4.93074	NA	NA	4.75489	NA	NA	3.53605	NA	NA	3.12102	NA	NA	4.61471	NA	NA	5.60881	NA	NA	4.08746	NA	NA	3.64386	NA	NA	2.74416	NA	NA	20.3	NA	NA	24.7	NA	NA	48.8	NA	NA	30.5	NA	NA	27	NA	NA	11.6	NA	NA	8.7	NA	NA	24.5	NA	NA	48.8	NA	NA	17	NA	NA	12.5	NA	NA	6.7	NA	NA	1	NA	NA	1	NA	NA	1	NA	NA	1	NA	NA	1	NA	NA	1	Not Found	Not Found	High	Not Found	Not Found	High	Not Found	Not Found	High	Not Found	Not Found	High	Not Found	Not Found	High	Not Found	Not Found	High
P62633	P62633	P62633	P62633	P62633	CNBP	CCHC-type zinc finger nucleic acid binding protein (Cellular nucleic acid-binding protein) (CNBP) (Zinc finger protein 9)	reviewed	5	18	High	3	5	3	Human	FALSE	1 v 1	0.113657	NA	NA	1 v 1	-0.242655	NA	NA	1 v 1	-0.335867	NA	NA	1 v 1	1.23045	NA	NA	NA	0.113657	NA	NA	-0.242655	NA	NA	-0.335867	NA	NA	1.23045	NA	NA	5.1334	NA	NA	4.30743	NA	NA	4.19377	NA	NA	5.33628	NA	NA	5.25172	NA	NA	5.57894	NA	NA	3.70044	NA	NA	3.49825	NA	NA	3.36457	NA	NA	4.46597	NA	NA	3.93546	NA	NA	5.16591	NA	NA	35.1	NA	NA	19.8	NA	NA	18.3	NA	NA	40.4	NA	NA	38.1	NA	NA	47.8	NA	NA	13	NA	NA	11.3	NA	NA	10.3	NA	NA	22.1	NA	NA	15.3	NA	NA	35.9	NA	NA	1	NA	NA	1	NA	NA	1	NA	NA	1	NA	NA	1	NA	NA	1	NA	High	High	Medium	High	High	Medium	High	High	Medium	High	High	Medium	High	High	Medium	High	High	Medium
A0A6Q8PF84, A0A6Q8PFE0, A0A6Q8PFV8, A0A6Q8PFW8, A0A6Q8PG88, A0A7I2S2S9, B1AKQ8, B3KVK2, C9JIS1, C9JXA5, C9JZN1, E7EP32, E9PCP0, F5GZN8, F5H0S8, F5H100, F5H8J8, F6UT28, F6X3N5, H7C5J5, P16520, P62873, P62879, Q9HAV0	P62873	P62873	P62873	P62873	GNB1	Guanine nucleotide-binding protein G(I)/G(S)/G(T) subunit beta-1 (Transducin beta chain 1)	reviewed	5	8	High	3	7	3	Human	FALSE	1 v 1	0.42013	NA	NA	1 v 1	-0.623177	NA	NA	1 v 1	0.768809	NA	NA	1 v 1	1.09043	NA	NA	NA	0.42013	NA	NA	-0.623177	NA	NA	0.768809	NA	NA	1.09043	NA	NA	5.97039	NA	NA	6.56377	NA	NA	6.14364	NA	NA	6.09381	NA	NA	6.53138	NA	NA	6.71699	NA	NA	4.54226	NA	NA	5.75756	NA	NA	5.31107	NA	NA	5.2211	NA	NA	5.21335	NA	NA	6.30378	NA	NA	62.7	NA	NA	94.6	NA	NA	70.7	NA	NA	68.3	NA	NA	92.5	NA	NA	105.2	NA	NA	23.3	NA	NA	54.1	NA	NA	39.7	NA	NA	37.3	NA	NA	37.1	NA	NA	79	NA	NA	2	NA	NA	2	NA	NA	2	NA	NA	2	NA	NA	2	NA	NA	2	NA	Not Found	High	High	Not Found	High	High	Not Found	High	High	Not Found	High	High	Not Found	High	High	Not Found	High	High
P62875	P62875	P62875	P62875	P62875	POLR2L	DNA-directed RNA polymerases I, II, and III subunit RPABC5 (RNA polymerases I, II, and III subunit ABC5) (DNA-directed RNA polymerase III subunit L) (RNA polymerase II 7.6 kDa subunit) (RPB7.6) (RPB10 homolog)	reviewed	5	16	Medium	1	1	1	Human	FALSE	1 v 1	-0.0621217	NA	NA	1 v 1	0.73298	NA	NA	1 v 1	1.79909	NA	NA	1 v 1	0.30895	NA	NA	NA	NA	-0.0621217	NA	NA	0.73298	NA	NA	1.79909	NA	NA	0.30895	NA	NA	4.1375	NA	NA	4.64386	NA	NA	4.70598	NA	NA	5.59096	NA	NA	4.85798	NA	NA	4.85798	NA	NA	2.90689	NA	NA	4.62644	NA	NA	4.70598	NA	NA	4.74416	NA	NA	3.74416	NA	NA	4.05311	NA	NA	17.6	NA	NA	25	NA	NA	26.1	NA	NA	48.2	NA	NA	29	NA	NA	29	NA	NA	7.5	NA	NA	24.7	NA	NA	26.1	NA	NA	26.8	NA	NA	13.4	NA	NA	16.6	NA	NA	1	NA	NA	1	NA	NA	1	NA	NA	1	NA	NA	1	NA	NA	1	Not Found	Not Found	High	Not Found	Not Found	High	Not Found	Not Found	High	Not Found	Not Found	High	Not Found	Not Found	High	Not Found	Not Found	High
A0A087WTS4, A0A087WV48, A0A087WZM5, A0A7I2V3S6, P62942, Q1JUQ3, Q5W0X3	A0A087WTS4, A0A087WV48, A0A087WZM5, A0A7I2V3S6, P62942, Q1JUQ3, Q5W0X3	P62942	A0A7I2V3S6	P62942	FKBP1A	Peptidyl-prolyl cis-trans isomerase FKBP1A (PPIase FKBP1A) (EC 5.2.1.8) (12 kDa FK506-binding protein) (12 kDa FKBP) (FKBP-12) (Calstabin-1) (FK506-binding protein 1A) (FKBP-1A) (Immunophilin FKBP12) (Rotamase)	reviewed	5	13	High	1	3	1	Human	FALSE	0 v 0	NA	NA	NA	0 v 0	NA	NA	NA	0 v 0	NA	NA	NA	0 v 0	NA	NA	NA	NA	NA	NA	NA	NA	NA	NA	NA	NA	NA	NA	NA	NA	NA	NA	NA	NA	NA	NA	NA	NA	NA	NA	NA	NA	NA	NA	NA	NA	NA	NA	NA	NA	NA	NA	NA	NA	NA	NA	NA	NA	NA	NA	NA	NA	NA	NA	NA	NA	NA	NA	NA	NA	NA	NA	NA	NA	NA	NA	NA	NA	NA	NA	NA	NA	NA	NA	NA	NA	NA	NA	NA	NA	NA	NA	NA	NA	NA	NA	NA	NA	NA	NA	NA	NA	NA	NA	NA	NA	NA	NA	NA	NA	NA	NA	NA	NA	NA	NA	NA	NA	NA	Not Found	High	High	Not Found	High	High	Not Found	High	High	Not Found	High	High	Not Found	High	High	Not Found	High	High
A0A087WU93, A0A087WXS3, A0A087WYD1, A0A087WZQ6, A0A087X253, C9J1E7, K7EJX1, K7EKZ5, K7EN71, K7ERB2, P63010, Q10567	A0A087WU93, A0A087WXS3, A0A087WYD1, A0A087WZQ6, A0A087X253, C9J1E7, K7EJX1, K7EKZ5, K7EN71, K7ERB2, P63010, Q10567	P63010	A0A087WYD1	P63010	AP2B1	AP-2 complex subunit beta (AP105B) (Adaptor protein complex AP-2 subunit beta) (Adaptor-related protein complex 2 subunit beta) (Beta-2-adaptin) (Beta-adaptin) (Clathrin assembly protein complex 2 beta large chain) (Plasma membrane adaptor HA2/AP2 adaptin beta subunit)	reviewed	5	1	Medium	1	1	1	Human	FALSE	0 v 0	NA	NA	NA	0 v 0	NA	NA	NA	0 v 0	NA	NA	NA	0 v 0	NA	NA	NA	NA	NA	NA	NA	NA	NA	NA	NA	NA	NA	NA	NA	NA	NA	NA	NA	NA	NA	NA	NA	NA	NA	NA	NA	NA	NA	NA	NA	NA	NA	NA	NA	NA	NA	NA	NA	NA	NA	NA	NA	NA	NA	NA	NA	NA	NA	NA	NA	NA	NA	NA	NA	NA	NA	NA	NA	NA	NA	NA	NA	NA	NA	NA	NA	NA	NA	NA	NA	NA	NA	NA	NA	NA	NA	NA	NA	NA	NA	NA	NA	NA	NA	NA	NA	NA	NA	NA	NA	NA	NA	NA	NA	NA	NA	NA	NA	NA	NA	NA	NA	NA	NA	High	Not Found	Not Found	High	Not Found	Not Found	High	Not Found	Not Found	High	Not Found	Not Found	High	Not Found	Not Found	High	Not Found	Not Found
F8WCA0, J3QRU4, K7EKX0, K7ENK9, L7N2F9, P63027, Q15836	F8WCA0, J3QRU4, K7EKX0, K7ENK9, L7N2F9, P63027, Q15836	P63027	K7ENK9	P63027	VAMP2	Vesicle-associated membrane protein 2 (VAMP-2) (Synaptobrevin-2)	reviewed	5	15	Medium	1	1	1	Human	FALSE	1 v 1	-0.616237	NA	NA	1 v 1	0.70955	NA	NA	1 v 1	0.914646	NA	NA	1 v 1	-0.28273	NA	NA	NA	NA	-0.616237	NA	NA	0.70955	NA	NA	0.914646	NA	NA	-0.28273	NA	NA	5.78136	NA	NA	4.853	NA	NA	5.46923	NA	NA	5.79701	NA	NA	5.67243	NA	NA	5.08746	NA	NA	4.55459	NA	NA	4.83794	NA	NA	5.46923	NA	NA	4.9542	NA	NA	4.56071	NA	NA	4.27798	NA	NA	55	NA	NA	28.9	NA	NA	44.3	NA	NA	55.6	NA	NA	51	NA	NA	34	NA	NA	23.5	NA	NA	28.6	NA	NA	44.3	NA	NA	31	NA	NA	23.6	NA	NA	19.4	NA	NA	1	NA	NA	1	NA	NA	1	NA	NA	1	NA	NA	1	NA	NA	1	Not Found	Not Found	High	Not Found	Not Found	High	Not Found	Not Found	High	Not Found	Not Found	High	Not Found	Not Found	High	Not Found	Not Found	High
D3YTA9, F6U1T9, H7BYZ3, P63098	D3YTA9, F6U1T9, H7BYZ3, P63098	P63098	F6U1T9	P63098	PPP3R1	Calcineurin subunit B type 1 (Protein phosphatase 2B regulatory subunit 1) (Protein phosphatase 3 regulatory subunit B alpha isoform 1)	reviewed	5	6	High	1	1	1	Human	FALSE	0 v 0	NA	NA	NA	0 v 0	NA	NA	NA	0 v 0	NA	NA	NA	0 v 0	NA	NA	NA	NA	NA	NA	NA	NA	NA	NA	NA	NA	NA	NA	NA	NA	NA	NA	NA	NA	NA	NA	NA	NA	NA	NA	NA	NA	NA	NA	NA	NA	NA	NA	NA	NA	NA	NA	NA	NA	NA	NA	NA	NA	NA	NA	NA	NA	NA	NA	NA	NA	NA	NA	NA	NA	NA	NA	NA	NA	NA	NA	NA	NA	NA	NA	NA	NA	NA	NA	NA	NA	NA	NA	NA	NA	NA	NA	NA	NA	NA	NA	NA	NA	NA	NA	NA	NA	NA	NA	NA	NA	NA	NA	NA	NA	NA	NA	NA	NA	NA	NA	NA	NA	NA	Not Found	Not Found	High	Not Found	Not Found	High	Not Found	Not Found	High	Not Found	Not Found	High	Not Found	Not Found	High	Not Found	Not Found	High
H0Y9V2, H0YA80, P63146	H0Y9V2, H0YA80, P63146	P63146	P63146	P63146	UBE2B	Ubiquitin-conjugating enzyme E2 B (EC 2.3.2.23) (E2 ubiquitin-conjugating enzyme B) (RAD6 homolog B) (HR6B) (hHR6B) (Ubiquitin carrier protein B) (Ubiquitin-conjugating enzyme E2-17 kDa) (Ubiquitin-protein ligase B)	reviewed	5	11	High	1	2	1	Human	FALSE	1 v 1	-0.117357	NA	NA	1 v 1	1.19377	NA	NA	1 v 1	-0.189825	NA	NA	1 v 1	-1.50986	NA	NA	NA	NA	-0.117357	NA	NA	1.19377	NA	NA	-0.189825	NA	NA	-1.50986	NA	NA	5.10014	NA	NA	3.56071	NA	NA	3.67807	NA	NA	4.19377	NA	NA	4.82782	NA	NA	3	NA	NA	3.8679	NA	NA	3.54844	NA	NA	3.67807	NA	NA	3.3505	NA	NA	3.71149	NA	NA	2.20163	NA	NA	34.3	NA	NA	11.8	NA	NA	12.8	NA	NA	18.3	NA	NA	28.4	NA	NA	8	NA	NA	14.6	NA	NA	11.7	NA	NA	12.8	NA	NA	10.2	NA	NA	13.1	NA	NA	4.6	NA	NA	1	NA	NA	1	NA	NA	1	NA	NA	1	NA	NA	1	NA	NA	1	Not Found	High	High	Not Found	High	High	Not Found	High	High	Not Found	High	High	Not Found	High	High	Not Found	High	High
F8VRV5, F8VXI7, F8VXL2, P63167	F8VRV5, F8VXL2, P63167	P63167	F8VRV5	P63167	DYNLL1	Dynein light chain 1, cytoplasmic (8 kDa dynein light chain) (DLC8) (Dynein light chain LC8-type 1) (Protein inhibitor of neuronal nitric oxide synthase) (PIN)	reviewed	5	33	High	2	9	2	Human	FALSE	1 v 1	-0.675774	NA	NA	1 v 1	0.0899814	NA	NA	1 v 1	0.738018	NA	NA	1 v 1	0.311101	NA	NA	NA	-0.675774	NA	NA	0.0899814	NA	NA	0.738018	NA	NA	0.311101	NA	NA	7.20261	NA	NA	6.67384	NA	NA	7.34961	NA	NA	7.23362	NA	NA	7.73606	NA	NA	7.14364	NA	NA	5.7761	NA	NA	5.8679	NA	NA	6.51412	NA	NA	6.35931	NA	NA	6.41954	NA	NA	6.73064	NA	NA	147.3	NA	NA	102.1	NA	NA	163.1	NA	NA	150.5	NA	NA	213.2	NA	NA	141.4	NA	NA	54.8	NA	NA	58.4	NA	NA	91.4	NA	NA	82.1	NA	NA	85.6	NA	NA	106.2	NA	NA	1	NA	NA	1	NA	NA	1	NA	NA	1	NA	NA	1	NA	NA	1	NA	High	High	High	Medium	High	High	High	High	High	High	High	High	High	High	High	High	High	High
B0QYN7, H3BPC4, H3BQQ9, P63279	B0QYN7, H3BPC4, H3BQQ9, P63279	P63279	H3BPC4	P63279	UBE2I	SUMO-conjugating enzyme UBC9 (EC 2.3.2.-) (RING-type E3 SUMO transferase UBC9) (SUMO-protein ligase) (Ubiquitin carrier protein 9) (Ubiquitin carrier protein I) (Ubiquitin-conjugating enzyme E2 I) (Ubiquitin-protein ligase I) (p18)	reviewed	5	6	High	1	1	1	Human	TRUE	0 v 0	NA	NA	NA	0 v 0	NA	NA	NA	0 v 0	NA	NA	NA	0 v 0	NA	NA	NA	NA	NA	NA	NA	NA	NA	NA	NA	NA	NA	NA	NA	NA	NA	NA	NA	NA	NA	NA	NA	NA	NA	NA	NA	NA	NA	NA	NA	NA	NA	NA	NA	NA	NA	NA	NA	NA	NA	NA	NA	NA	NA	NA	NA	NA	NA	NA	NA	NA	NA	NA	NA	NA	NA	NA	NA	NA	NA	NA	NA	NA	NA	NA	NA	NA	NA	NA	NA	NA	NA	NA	NA	NA	NA	NA	NA	NA	NA	NA	NA	NA	NA	NA	NA	NA	NA	NA	NA	NA	NA	NA	NA	NA	NA	NA	NA	NA	NA	NA	NA	NA	NA	High	Not Found	Not Found	High	Not Found	Not Found	High	Not Found	Not Found	High	Not Found	Not Found	High	Not Found	Not Found	High	Not Found	Not Found
O14604, P21752, P62328, P63313	P63313	P63313	P63313	P63313	TMSB10	Thymosin beta-10	reviewed	4	48	High	5	20	5	Human	FALSE	0 v 0	NA	NA	NA	0 v 0	NA	NA	NA	0 v 0	NA	NA	NA	0 v 0	NA	NA	NA	NA	NA	NA	NA	NA	NA	NA	NA	NA	NA	NA	NA	NA	NA	NA	NA	NA	NA	NA	NA	NA	NA	NA	NA	NA	NA	NA	NA	NA	NA	NA	NA	NA	NA	NA	NA	NA	NA	NA	NA	NA	NA	NA	NA	NA	NA	NA	NA	NA	NA	NA	NA	NA	NA	NA	NA	NA	NA	NA	NA	NA	NA	NA	NA	NA	NA	NA	NA	NA	NA	NA	NA	NA	NA	NA	NA	NA	NA	NA	NA	NA	NA	NA	NA	NA	NA	NA	NA	NA	NA	NA	NA	NA	NA	NA	NA	NA	NA	NA	NA	NA	NA	High	High	High	High	High	High	High	High	High	High	High	High	High	High	High	High	High	High
A0A0G2JM12, A0A0G2JM58, A0A7I2V500, A0A7I2YQ78, A0A7I2YQQ2, N0E472, N0E644, P67870, Q5SRQ3, Q5SRQ6	A0A0G2JM12, A0A0G2JM58, A0A7I2V500, A0A7I2YQ78, A0A7I2YQQ2, N0E472, N0E644, P67870, Q5SRQ3, Q5SRQ6	P67870	N0E644	P67870	CSNK2B	Casein kinase II subunit beta (CK II beta) (Phosvitin) (Protein G5a)	reviewed	5	7	High	1	2	1	Human	FALSE	1 v 1	0.230198	NA	NA	1 v 1	-0.0549262	NA	NA	1 v 1	1.78022	NA	NA	1 v 1	0.816446	NA	NA	NA	NA	0.230198	NA	NA	-0.0549262	NA	NA	1.78022	NA	NA	0.816446	NA	NA	4.0268	NA	NA	4.79701	NA	NA	4.56682	NA	NA	5.06609	NA	NA	4.60288	NA	NA	5.12102	NA	NA	2.7866	NA	NA	4.78136	NA	NA	4.56682	NA	NA	4.21723	NA	NA	3.49825	NA	NA	4.3147	NA	NA	16.3	NA	NA	27.8	NA	NA	23.7	NA	NA	33.5	NA	NA	24.3	NA	NA	34.8	NA	NA	6.9	NA	NA	27.5	NA	NA	23.7	NA	NA	18.6	NA	NA	11.3	NA	NA	19.9	NA	NA	1	NA	NA	1	NA	NA	1	NA	NA	1	NA	NA	1	NA	NA	1	High	Not Found	High	High	Not Found	High	High	Not Found	High	High	Not Found	High	High	Not Found	High	High	Not Found	High
A0A2R8Y7C0, G3V1N2, P69905	P69905	P69905	P69905	P69905	HBA1; HBA2	Hemoglobin subunit alpha (Alpha-globin) (Hemoglobin alpha chain) [Cleaved into: Hemopressin]	reviewed	5	47	High	6	21	3	Human	TRUE	1 v 1	-0.30582	NA	NA	1 v 1	0.269039	NA	NA	1 v 1	1.3648	NA	NA	1 v 1	-0.300924	NA	NA	NA	NA	-0.30582	NA	NA	0.269039	NA	NA	1.3648	NA	NA	-0.300924	NA	NA	7.32283	NA	NA	7.15279	NA	NA	7.45861	NA	NA	6.96809	NA	NA	7.30925	NA	NA	6.69905	NA	NA	6.09381	NA	NA	7.13853	NA	NA	7.45861	NA	NA	6.12309	NA	NA	6.19574	NA	NA	5.89482	NA	NA	160.1	NA	NA	142.3	NA	NA	175.9	NA	NA	125.2	NA	NA	158.6	NA	NA	103.9	NA	NA	68.3	NA	NA	140.9	NA	NA	175.9	NA	NA	69.7	NA	NA	73.3	NA	NA	59.5	NA	NA	2	NA	NA	2	NA	NA	2	NA	NA	2	NA	NA	2	NA	NA	2	Not Found	High	High	Not Found	High	High	Not Found	High	High	Not Found	High	High	Not Found	High	High	Not Found	High	High
P78337	P78337	P78337	P78337	P78337	PITX1	Pituitary homeobox 1 (Hindlimb-expressed homeobox protein backfoot) (Homeobox protein PITX1) (Paired-like homeodomain transcription factor 1)	reviewed	5	3	Medium	1	1	1	Human	FALSE	0 v 0	NA	NA	NA	0 v 0	NA	NA	NA	0 v 0	NA	NA	NA	0 v 0	NA	NA	NA	NA	NA	NA	NA	NA	NA	NA	NA	NA	NA	NA	NA	NA	NA	NA	NA	NA	NA	NA	NA	NA	NA	NA	NA	NA	NA	NA	NA	NA	NA	NA	NA	NA	NA	NA	NA	NA	NA	NA	NA	NA	NA	NA	NA	NA	NA	NA	NA	NA	NA	NA	NA	NA	NA	NA	NA	NA	NA	NA	NA	NA	NA	NA	NA	NA	NA	NA	NA	NA	NA	NA	NA	NA	NA	NA	NA	NA	NA	NA	NA	NA	NA	NA	NA	NA	NA	NA	NA	NA	NA	NA	NA	NA	NA	NA	NA	NA	NA	NA	NA	NA	NA	High	Not Found	Not Found	High	Not Found	Not Found	High	Not Found	Not Found	High	Not Found	Not Found	High	Not Found	Not Found	High	Not Found	Not Found
D3DQV9, H0Y3P2, H0YCF8, H0YCH5, H0YD77, H0YD99, H0YDC0, H0YEC5, H0YEI7, H0YEN8, P78344	D3DQV9, H0Y3P2, H0YCF8, H0YCH5, H0YD77, H0YD99, H0YDC0, H0YEC5, H0YEN8, P78344	P78344	H0YDC0	P78344	EIF4G2	Eukaryotic translation initiation factor 4 gamma 2 (eIF-4-gamma 2) (eIF-4G 2) (eIF4G 2) (Death-associated protein 5) (DAP-5) (p97)	reviewed	5	2	High	2	2	2	Human	FALSE	0 v 0	NA	NA	NA	0 v 0	NA	NA	NA	0 v 0	NA	NA	NA	0 v 0	NA	NA	NA	NA	NA	NA	NA	NA	NA	NA	NA	NA	NA	NA	NA	NA	NA	NA	NA	NA	NA	NA	NA	NA	NA	NA	NA	NA	NA	NA	NA	NA	NA	NA	NA	NA	NA	NA	NA	NA	NA	NA	NA	NA	NA	NA	NA	NA	NA	NA	NA	NA	NA	NA	NA	NA	NA	NA	NA	NA	NA	NA	NA	NA	NA	NA	NA	NA	NA	NA	NA	NA	NA	NA	NA	NA	NA	NA	NA	NA	NA	NA	NA	NA	NA	NA	NA	NA	NA	NA	NA	NA	NA	NA	NA	NA	NA	NA	NA	NA	NA	NA	NA	NA	NA	Not Found	Not Found	High	Not Found	Not Found	High	Not Found	Not Found	High	Not Found	Not Found	High	Not Found	Not Found	High	Not Found	Not Found	Medium
P78346, Q5VU10, Q5VU11	P78346, Q5VU10, Q5VU11	P78346	Q5VU11	P78346	RPP30	Ribonuclease P protein subunit p30 (RNaseP protein p30) (RNase P subunit 2)	reviewed	5	5	High	1	2	1	Human	FALSE	0 v 0	NA	NA	NA	0 v 0	NA	NA	NA	0 v 0	NA	NA	NA	0 v 0	NA	NA	NA	NA	NA	NA	NA	NA	NA	NA	NA	NA	NA	NA	NA	NA	NA	NA	NA	NA	NA	NA	NA	NA	NA	NA	NA	NA	NA	NA	NA	NA	NA	NA	NA	NA	NA	NA	NA	NA	NA	NA	NA	NA	NA	NA	NA	NA	NA	NA	NA	NA	NA	NA	NA	NA	NA	NA	NA	NA	NA	NA	NA	NA	NA	NA	NA	NA	NA	NA	NA	NA	NA	NA	NA	NA	NA	NA	NA	NA	NA	NA	NA	NA	NA	NA	NA	NA	NA	NA	NA	NA	NA	NA	NA	NA	NA	NA	NA	NA	NA	NA	NA	NA	NA	Not Found	High	Not Found	Not Found	High	Not Found	High	High	Not Found	High	High	Not Found	Not Found	High	Not Found	High	High	Not Found
P78417	P78417	P78417	P78417	P78417	GSTO1	Glutathione S-transferase omega-1 (GSTO-1) (EC 2.5.1.18) (Glutathione S-transferase omega 1-1) (GSTO 1-1) (Glutathione-dependent dehydroascorbate reductase) (EC 1.8.5.1) (Monomethylarsonic acid reductase) (MMA(V) reductase) (EC 1.20.4.2) (S-(Phenacyl)glutathione reductase) (SPG-R)	reviewed	5	6	High	1	1	1	Human	FALSE	0 v 0	NA	NA	NA	0 v 0	NA	NA	NA	0 v 0	NA	NA	NA	0 v 0	NA	NA	NA	NA	NA	NA	NA	NA	NA	NA	NA	NA	NA	NA	NA	NA	NA	NA	NA	NA	NA	NA	NA	NA	NA	NA	NA	NA	NA	NA	NA	NA	NA	NA	NA	NA	NA	NA	NA	NA	NA	NA	NA	NA	NA	NA	NA	NA	NA	NA	NA	NA	NA	NA	NA	NA	NA	NA	NA	NA	NA	NA	NA	NA	NA	NA	NA	NA	NA	NA	NA	NA	NA	NA	NA	NA	NA	NA	NA	NA	NA	NA	NA	NA	NA	NA	NA	NA	NA	NA	NA	NA	NA	NA	NA	NA	NA	NA	NA	NA	NA	NA	NA	NA	NA	High	Not Found	Not Found	Not Found	Not Found	Not Found	High	Not Found	Not Found	High	Not Found	Not Found	High	Not Found	Not Found	Not Found	Not Found	Not Found
P80188, X6R8F3	P80188, X6R8F3	P80188	P80188	P80188	LCN2	Neutrophil gelatinase-associated lipocalin (NGAL) (25 kDa alpha-2-microglobulin-related subunit of MMP-9) (Lipocalin-2) (Oncogene 24p3) (Siderocalin) (p25)	reviewed	5	8	Medium	1	1	1	Human	FALSE	1 v 1	-1.41317	NA	NA	1 v 1	0.430197	NA	NA	1 v 1	1.19265	NA	NA	1 v 1	0.42711	NA	NA	NA	-1.41317	NA	NA	0.430197	NA	NA	1.19265	NA	NA	0.42711	NA	NA	5.08321	NA	NA	4.27053	NA	NA	5.6837	NA	NA	4.84298	NA	NA	4.89239	NA	NA	4.41278	NA	NA	3.65535	NA	NA	3.45943	NA	NA	4.848	NA	NA	3.97269	NA	NA	3.57289	NA	NA	4	NA	NA	33.9	NA	NA	19.3	NA	NA	51.4	NA	NA	28.7	NA	NA	29.7	NA	NA	21.3	NA	NA	12.6	NA	NA	11	NA	NA	28.8	NA	NA	15.7	NA	NA	11.9	NA	NA	16	NA	NA	1	NA	NA	1	NA	NA	1	NA	NA	1	NA	NA	1	NA	NA	1	NA	Not Found	High	Not Found	Not Found	High	Not Found	Not Found	High	Not Found	Not Found	High	Not Found	Not Found	High	Not Found	Not Found	High	Not Found
A0A2R8Y6G7, E9PKG6, E9PLE9, E9PLR0, P80303	A0A2R8Y6G7, E9PKG6, E9PLE9, E9PLR0, P80303	P80303	E9PLE9	P80303	NUCB2	Nucleobindin-2 (DNA-binding protein NEFA) (Epididymis secretory protein Li 109) (Gastric cancer antigen Zg4) (Prepronesfatin) [Cleaved into: Nesfatin-1]	reviewed	5	3	Medium	1	1	1	Human	FALSE	0 v 0	NA	NA	NA	0 v 0	NA	NA	NA	0 v 0	NA	NA	NA	0 v 0	NA	NA	NA	NA	NA	NA	NA	NA	NA	NA	NA	NA	NA	NA	NA	NA	NA	NA	NA	NA	NA	NA	NA	NA	NA	NA	NA	NA	NA	NA	NA	NA	NA	NA	NA	NA	NA	NA	NA	NA	NA	NA	NA	NA	NA	NA	NA	NA	NA	NA	NA	NA	NA	NA	NA	NA	NA	NA	NA	NA	NA	NA	NA	NA	NA	NA	NA	NA	NA	NA	NA	NA	NA	NA	NA	NA	NA	NA	NA	NA	NA	NA	NA	NA	NA	NA	NA	NA	NA	NA	NA	NA	NA	NA	NA	NA	NA	NA	NA	NA	NA	NA	NA	NA	NA	High	Not Found	Not Found	High	Not Found	Not Found	High	Not Found	Not Found	High	Not Found	Not Found	High	Not Found	Not Found	High	Not Found	Not Found
A0A7P0MKV3, A0A8I5KSY5, A0A8I5KX02, A0A8I5KYF1, G5E9W7, H7C5F2, H7C5H3, H7C5L9, P82650	A0A7P0MKV3, A0A8I5KSY5, A0A8I5KYF1, H7C5L9, P82650	P82650	A0A8I5KYF1	P82650	MRPS22	28S ribosomal protein S22, mitochondrial (MRP-S22) (S22mt) (Mitochondrial small ribosomal subunit protein mS22)	reviewed	5	8	High	2	3	2	Human	FALSE	1 v 1	0.422172	NA	NA	1 v 1	-0.269122	NA	NA	1 v 1	1.37606	NA	NA	1 v 1	0.580544	NA	NA	NA	NA	0.422172	NA	NA	-0.269122	NA	NA	1.37606	NA	NA	0.580544	NA	NA	4.99095	NA	NA	5.56377	NA	NA	5.1416	NA	NA	5.56377	NA	NA	5.55766	NA	NA	5.83289	NA	NA	3.76553	NA	NA	5.54844	NA	NA	5.1416	NA	NA	4.71699	NA	NA	4.44626	NA	NA	5.0268	NA	NA	31.8	NA	NA	47.3	NA	NA	35.3	NA	NA	47.3	NA	NA	47.1	NA	NA	57	NA	NA	13.6	NA	NA	46.8	NA	NA	35.3	NA	NA	26.3	NA	NA	21.8	NA	NA	32.6	NA	NA	1	NA	NA	1	NA	NA	1	NA	NA	1	NA	NA	1	NA	NA	1	High	Not Found	High	High	Not Found	High	High	Not Found	High	High	Not Found	High	High	Not Found	High	High	Not Found	High
B8ZZY7, B9A031, C9JQZ0, F8WBN3, F8WBV6, P84101	P84101	P84101	P84101	P84101	SERF2	Small EDRK-rich factor 2 (Gastric cancer-related protein VRG107) (Protein 4F5-related) (4F5rel) (h4F5rel)	reviewed	4	31	High	3	9	3	Human	FALSE	1 v 1	-1.14571	NA	NA	1 v 1	0.115477	NA	NA	1 v 1	1.5759	NA	NA	1 v 1	-0.18152	NA	NA	NA	NA	-1.14571	NA	NA	0.115477	NA	NA	1.5759	NA	NA	-0.18152	NA	NA	5.64097	NA	NA	4.84298	NA	NA	5.98868	NA	NA	5.07895	NA	NA	5.45615	NA	NA	4.96347	NA	NA	4.41278	NA	NA	4.82782	NA	NA	5.98868	NA	NA	4.23266	NA	NA	4.34341	NA	NA	4.16189	NA	NA	49.9	NA	NA	28.7	NA	NA	63.5	NA	NA	33.8	NA	NA	43.9	NA	NA	31.2	NA	NA	21.3	NA	NA	28.4	NA	NA	63.5	NA	NA	18.8	NA	NA	20.3	NA	NA	17.9	NA	NA	1	NA	NA	1	NA	NA	1	NA	NA	1	NA	NA	1	NA	NA	1	High	High	High	High	High	High	High	High	High	High	High	High	High	High	High	High	High	High
P84157	P84157	P84157	P84157	P84157	MXRA7	Matrix-remodeling-associated protein 7	reviewed	3	5	High	1	1	1	Human	FALSE	0 v 0	NA	NA	NA	0 v 0	NA	NA	NA	0 v 0	NA	NA	NA	0 v 0	NA	NA	NA	NA	NA	NA	NA	NA	NA	NA	NA	NA	NA	NA	NA	NA	NA	NA	NA	NA	NA	NA	NA	NA	NA	NA	NA	NA	NA	NA	NA	NA	NA	NA	NA	NA	NA	NA	NA	NA	NA	NA	NA	NA	NA	NA	NA	NA	NA	NA	NA	NA	NA	NA	NA	NA	NA	NA	NA	NA	NA	NA	NA	NA	NA	NA	NA	NA	NA	NA	NA	NA	NA	NA	NA	NA	NA	NA	NA	NA	NA	NA	NA	NA	NA	NA	NA	NA	NA	NA	NA	NA	NA	NA	NA	NA	NA	NA	NA	NA	NA	NA	NA	NA	NA	High	Not Found	Not Found	High	Not Found	Not Found	High	Not Found	Not Found	High	Not Found	Not Found	High	Not Found	Not Found	High	Not Found	Not Found
A0A590UJJ6, B4DEB1, K7EK07, K7EMV3, K7EP01, K7ES00, P84243	K7EK07, P84243	P84243	P84243	P84243	H3-3A; H3-3B	Histone H3.3	reviewed	5	28	High	5	20	1	Human	FALSE	1 v 1	-0.337441	NA	NA	1 v 1	0.493379	NA	NA	1 v 1	1.36699	NA	NA	1 v 1	-0.222392	NA	NA	NA	NA	-0.337441	NA	NA	0.493379	NA	NA	1.36699	NA	NA	-0.222392	NA	NA	5.0917	NA	NA	4.88753	NA	NA	5.22497	NA	NA	5.56377	NA	NA	5.59991	NA	NA	5.07039	NA	NA	3.85798	NA	NA	4.87283	NA	NA	5.22497	NA	NA	4.71699	NA	NA	4.48543	NA	NA	4.26303	NA	NA	34.1	NA	NA	29.6	NA	NA	37.4	NA	NA	47.3	NA	NA	48.5	NA	NA	33.6	NA	NA	14.5	NA	NA	29.3	NA	NA	37.4	NA	NA	26.3	NA	NA	22.4	NA	NA	19.2	NA	NA	1	NA	NA	1	NA	NA	1	NA	NA	1	NA	NA	1	NA	NA	1	High	High	High	High	High	High	High	High	High	High	High	High	High	High	High	High	High	High
A0A2R8YH07, P98160	P98160	P98160	P98160	P98160	HSPG2	Basement membrane-specific heparan sulfate proteoglycan core protein (HSPG) (Perlecan) (PLC) [Cleaved into: Endorepellin; LG3 peptide]	reviewed	5	0	High	2	3	2	Human	FALSE	0 v 0	NA	NA	NA	0 v 0	NA	NA	NA	0 v 0	NA	NA	NA	0 v 0	NA	NA	NA	NA	NA	NA	NA	NA	NA	NA	NA	NA	NA	NA	NA	NA	NA	NA	NA	NA	NA	NA	NA	NA	NA	NA	NA	NA	NA	NA	NA	NA	NA	NA	NA	NA	NA	NA	NA	NA	NA	NA	NA	NA	NA	NA	NA	NA	NA	NA	NA	NA	NA	NA	NA	NA	NA	NA	NA	NA	NA	NA	NA	NA	NA	NA	NA	NA	NA	NA	NA	NA	NA	NA	NA	NA	NA	NA	NA	NA	NA	NA	NA	NA	NA	NA	NA	NA	NA	NA	NA	NA	NA	NA	NA	NA	NA	NA	NA	NA	NA	NA	NA	NA	NA	High	High	Not Found	High	High	Not Found	High	High	Not Found	High	High	Not Found	High	Not Found	Not Found	High	High	Not Found
C9JFR7, P00004, P62894, P99999	C9JFR7, P99999	P99999	C9JFR7	P99999	CYCS	Cytochrome c	reviewed	5	30	High	3	4	3	Human	TRUE	1 v 1	1.66905	NA	NA	1 v 1	2.33644	NA	NA	1 v 1	-0.561879	NA	NA	1 v 1	-0.70044	NA	NA	1.66905	NA	NA	2.33644	NA	NA	-0.561879	NA	NA	-0.70044	NA	NA	5.80993	NA	NA	6.84298	NA	NA	5.17393	NA	NA	7.49025	NA	NA	7.08534	NA	NA	5.15381	NA	NA	4.43962	NA	NA	5.2817	NA	NA	3.87774	NA	NA	6.03122	NA	NA	4.77083	NA	NA	4.07039	NA	NA	56.1	NA	NA	114.8	NA	NA	36.1	NA	NA	179.8	NA	NA	135.8	NA	NA	35.6	NA	NA	21.7	NA	NA	38.9	NA	NA	14.7	NA	NA	65.4	NA	NA	27.3	NA	NA	16.8	NA	NA	2	NA	NA	2	NA	NA	2	NA	NA	2	NA	NA	2	NA	NA	2	NA	NA	High	Not Found	High	High	Not Found	High	High	Not Found	High	High	Not Found	High	High	Not Found	High	High	Not Found	High
Q00534	Q00534	Q00534	Q00534	Q00534	CDK6	Cyclin-dependent kinase 6 (EC 2.7.11.22) (Cell division protein kinase 6) (Serine/threonine-protein kinase PLSTIRE)	reviewed	5	7	High	2	4	2	Human	FALSE	1 v 1	-0.994218	NA	NA	1 v 1	0.0540109	NA	NA	1 v 1	-0.0419553	NA	NA	1 v 1	0.819918	NA	NA	-0.994218	NA	NA	0.0540109	NA	NA	-0.0419553	NA	NA	0.819918	NA	NA	6.34163	NA	NA	5.22882	NA	NA	6.22304	NA	NA	5.25172	NA	NA	5.60881	NA	NA	5.19771	NA	NA	4.97269	NA	NA	3.66676	NA	NA	4.93074	NA	NA	3.79701	NA	NA	3.29278	NA	NA	4.1127	NA	NA	81.1	NA	NA	37.5	NA	NA	74.7	NA	NA	38.1	NA	NA	48.8	NA	NA	36.7	NA	NA	31.4	NA	NA	12.7	NA	NA	30.5	NA	NA	13.9	NA	NA	9.8	NA	NA	17.3	NA	NA	1	NA	NA	1	NA	NA	1	NA	NA	1	NA	NA	1	NA	NA	1	NA	NA	High	High	High	High	High	High	High	High	High	High	High	High	High	High	High	High	High	High
Q00577	Q00577	Q00577	Q00577	Q00577	PURA	Transcriptional activator protein Pur-alpha (Purine-rich single-stranded DNA-binding protein alpha)	reviewed	5	3	High	1	2	1	Human	FALSE	0 v 0	NA	NA	NA	0 v 0	NA	NA	NA	0 v 0	NA	NA	NA	0 v 0	NA	NA	NA	NA	NA	NA	NA	NA	NA	NA	NA	NA	NA	NA	NA	NA	NA	NA	NA	NA	NA	NA	NA	NA	NA	NA	NA	NA	NA	NA	NA	NA	NA	NA	NA	NA	NA	NA	NA	NA	NA	NA	NA	NA	NA	NA	NA	NA	NA	NA	NA	NA	NA	NA	NA	NA	NA	NA	NA	NA	NA	NA	NA	NA	NA	NA	NA	NA	NA	NA	NA	NA	NA	NA	NA	NA	NA	NA	NA	NA	NA	NA	NA	NA	NA	NA	NA	NA	NA	NA	NA	NA	NA	NA	NA	NA	NA	NA	NA	NA	NA	NA	NA	NA	NA	Not Found	High	High	Not Found	High	High	Not Found	High	High	Not Found	High	High	Not Found	High	High	Not Found	High	High
P55081, Q00653	P55081, Q00653	Q00653	Q00653	Q00653	NFKB2	Nuclear factor NF-kappa-B p100 subunit (DNA-binding factor KBF2) (H2TF1) (Lymphocyte translocation chromosome 10 protein) (Nuclear factor of kappa light polypeptide gene enhancer in B-cells 2) (Oncogene Lyt-10) (Lyt10) [Cleaved into: Nuclear factor NF-kappa-B p52 subunit]	reviewed	5	1	Medium	1	1	1	Human	FALSE	0 v 0	NA	NA	NA	0 v 0	NA	NA	NA	0 v 0	NA	NA	NA	0 v 0	NA	NA	NA	NA	NA	NA	NA	NA	NA	NA	NA	NA	NA	NA	NA	NA	NA	NA	NA	NA	NA	NA	NA	NA	NA	NA	NA	NA	NA	NA	NA	NA	NA	NA	NA	NA	NA	NA	NA	NA	NA	NA	NA	NA	NA	NA	NA	NA	NA	NA	NA	NA	NA	NA	NA	NA	NA	NA	NA	NA	NA	NA	NA	NA	NA	NA	NA	NA	NA	NA	NA	NA	NA	NA	NA	NA	NA	NA	NA	NA	NA	NA	NA	NA	NA	NA	NA	NA	NA	NA	NA	NA	NA	NA	NA	NA	NA	NA	NA	NA	NA	NA	NA	NA	NA	High	Not Found	Not Found	High	Not Found	Not Found	High	Not Found	Not Found	High	Not Found	Not Found	High	Not Found	Not Found	High	Not Found	Not Found
E2QRG8, Q00765	E2QRG8, Q00765	Q00765	E2QRG8	Q00765	REEP5	Receptor expression-enhancing protein 5 (Polyposis locus protein 1) (Protein TB2)	reviewed	5	4	High	1	2	1	Human	FALSE	0 v 0	NA	NA	NA	0 v 0	NA	NA	NA	0 v 0	NA	NA	NA	0 v 0	NA	NA	NA	NA	NA	NA	NA	NA	NA	NA	NA	NA	NA	NA	NA	NA	NA	NA	NA	NA	NA	NA	NA	NA	NA	NA	NA	NA	NA	NA	NA	NA	NA	NA	NA	NA	NA	NA	NA	NA	NA	NA	NA	NA	NA	NA	NA	NA	NA	NA	NA	NA	NA	NA	NA	NA	NA	NA	NA	NA	NA	NA	NA	NA	NA	NA	NA	NA	NA	NA	NA	NA	NA	NA	NA	NA	NA	NA	NA	NA	NA	NA	NA	NA	NA	NA	NA	NA	NA	NA	NA	NA	NA	NA	NA	NA	NA	NA	NA	NA	NA	NA	NA	NA	NA	Not Found	High	High	Not Found	High	High	Not Found	High	High	Not Found	High	High	Not Found	High	High	Not Found	High	High
A0A087WUZ3, F8W6C1, Q01082	A0A087WUZ3, Q01082	Q01082	Q01082	Q01082	SPTBN1	Spectrin beta chain, non-erythrocytic 1 (Beta-II spectrin) (Fodrin beta chain) (Spectrin, non-erythroid beta chain 1)	reviewed	5	1	High	3	4	2	Human	FALSE	0 v 0	NA	NA	NA	0 v 0	NA	NA	NA	0 v 0	NA	NA	NA	0 v 0	NA	NA	NA	NA	NA	NA	NA	NA	NA	NA	NA	NA	NA	NA	NA	NA	NA	NA	NA	NA	NA	NA	NA	NA	NA	NA	NA	NA	NA	NA	NA	NA	NA	NA	NA	NA	NA	NA	NA	NA	NA	NA	NA	NA	NA	NA	NA	NA	NA	NA	NA	NA	NA	NA	NA	NA	NA	NA	NA	NA	NA	NA	NA	NA	NA	NA	NA	NA	NA	NA	NA	NA	NA	NA	NA	NA	NA	NA	NA	NA	NA	NA	NA	NA	NA	NA	NA	NA	NA	NA	NA	NA	NA	NA	NA	NA	NA	NA	NA	NA	NA	NA	NA	NA	NA	Medium	Not Found	High	Medium	Not Found	High	Medium	Not Found	High	Medium	Not Found	High	Medium	Not Found	Not Found	Medium	Not Found	High
A0A590UK85, A0A5F9UK94, A0A7P0Z4H6, A0A804CCZ3, A0A804H2H4, H0Y360, H0YF16, Q01433	A0A590UK85, A0A5F9UK94, A0A7P0Z4H6, A0A804CCZ3, A0A804H2H4, H0Y360, H0YF16, Q01433	Q01433	Q01433	Q01433	AMPD2	AMP deaminase 2 (EC 3.5.4.6) (AMP deaminase isoform L)	reviewed	5	1	Medium	1	1	1	Human	FALSE	0 v 0	NA	NA	NA	0 v 0	NA	NA	NA	0 v 0	NA	NA	NA	0 v 0	NA	NA	NA	NA	NA	NA	NA	NA	NA	NA	NA	NA	NA	NA	NA	NA	NA	NA	NA	NA	NA	NA	NA	NA	NA	NA	NA	NA	NA	NA	NA	NA	NA	NA	NA	NA	NA	NA	NA	NA	NA	NA	NA	NA	NA	NA	NA	NA	NA	NA	NA	NA	NA	NA	NA	NA	NA	NA	NA	NA	NA	NA	NA	NA	NA	NA	NA	NA	NA	NA	NA	NA	NA	NA	NA	NA	NA	NA	NA	NA	NA	NA	NA	NA	NA	NA	NA	NA	NA	NA	NA	NA	NA	NA	NA	NA	NA	NA	NA	NA	NA	NA	NA	NA	NA	High	Not Found	Not Found	High	Not Found	Not Found	High	Not Found	Not Found	High	Not Found	Not Found	High	Not Found	Not Found	High	Not Found	Not Found
Q01546	Q01546	Q01546	Q01546	Q01546	KRT76	Keratin, type II cytoskeletal 2 oral (Cytokeratin-2P) (CK-2P) (K2P) (Keratin-76) (K76) (Type-II keratin Kb9)	reviewed	5	13	High	15	132	1	Human	TRUE	0 v 0	NA	NA	NA	0 v 0	NA	NA	NA	0 v 0	NA	NA	NA	0 v 0	NA	NA	NA	NA	NA	NA	NA	NA	NA	NA	NA	NA	NA	NA	NA	NA	NA	NA	NA	NA	NA	NA	NA	NA	NA	NA	NA	NA	NA	NA	NA	NA	NA	NA	NA	NA	NA	NA	NA	NA	NA	NA	NA	NA	NA	NA	NA	NA	NA	NA	NA	NA	NA	NA	NA	NA	NA	NA	NA	NA	NA	NA	NA	NA	NA	NA	NA	NA	NA	NA	NA	NA	NA	NA	NA	NA	NA	NA	NA	NA	NA	NA	NA	NA	NA	NA	NA	NA	NA	NA	NA	NA	NA	NA	NA	NA	NA	NA	NA	NA	NA	NA	NA	NA	NA	Not Found	Not Found	Not Found	Not Found	Not Found	Medium	Not Found	Not Found	Medium	Not Found	Not Found	Not Found	Not Found	Not Found	Not Found	Not Found	Not Found	Medium
Q01650	Q01650	Q01650	Q01650	Q01650	SLC7A5	Large neutral amino acids transporter small subunit 1 (4F2 light chain) (4F2 LC) (4F2LC) (CD98 light chain) (Integral membrane protein E16) (E16) (L-type amino acid transporter 1) (hLAT1) (Solute carrier family 7 member 5) (y+ system cationic amino acid transporter)	reviewed	5	8	High	4	46	4	Human	FALSE	1 v 1	0.155858	NA	NA	1 v 1	0.922629	NA	NA	1 v 1	-0.557721	NA	NA	1 v 1	0.788934	NA	NA	0.155858	NA	NA	0.922629	NA	NA	-0.557721	NA	NA	0.788934	NA	NA	10.0444	NA	NA	9.56567	NA	NA	9.40982	NA	NA	9.90989	NA	NA	9.43024	NA	NA	8.98726	NA	NA	8.67666	NA	NA	8.00562	NA	NA	8.11894	NA	NA	8.45121	NA	NA	7.11374	NA	NA	7.90268	NA	NA	1056	NA	NA	757.8	NA	NA	680.2	NA	NA	962	NA	NA	689.9	NA	NA	507.5	NA	NA	409.2	NA	NA	257	NA	NA	278	NA	NA	350	NA	NA	138.5	NA	NA	239.3	NA	NA	1	NA	NA	1	NA	NA	1	NA	NA	1	NA	NA	1	NA	NA	1	NA	NA	High	High	High	High	High	High	High	High	High	High	High	High	High	High	High	High	High	High
A0A7I2V3Z0, A0A8V8TMY4, B1APP6, H0Y3Y3, P17858, Q01813	A0A8V8TMY4, Q01813	Q01813	Q01813	Q01813	PFKP	ATP-dependent 6-phosphofructokinase, platelet type (ATP-PFK) (PFK-P) (EC 2.7.1.11) (6-phosphofructokinase type C) (Phosphofructo-1-kinase isozyme C) (PFK-C) (Phosphohexokinase)	reviewed	5	5	High	4	5	4	Human	FALSE	0 v 0	NA	NA	NA	0 v 0	NA	NA	NA	0 v 0	NA	NA	NA	0 v 0	NA	NA	NA	NA	NA	NA	NA	NA	NA	NA	NA	NA	NA	NA	NA	NA	NA	NA	NA	NA	NA	NA	NA	NA	NA	NA	NA	NA	NA	NA	NA	NA	NA	NA	NA	NA	NA	NA	NA	NA	NA	NA	NA	NA	NA	NA	NA	NA	NA	NA	NA	NA	NA	NA	NA	NA	NA	NA	NA	NA	NA	NA	NA	NA	NA	NA	NA	NA	NA	NA	NA	NA	NA	NA	NA	NA	NA	NA	NA	NA	NA	NA	NA	NA	NA	NA	NA	NA	NA	NA	NA	NA	NA	NA	NA	NA	NA	NA	NA	NA	NA	NA	NA	NA	NA	High	Not Found	High	High	Not Found	High	High	Not Found	High	High	Not Found	High	High	Not Found	High	High	Not Found	High
A0A0D9SFL3, B0QYK0, C9JGE3, H7BY36, Q01844	A0A0D9SFL3, B0QYK0, C9JGE3, Q01844	Q01844	B0QYK0	Q01844	EWSR1	RNA-binding protein EWS (EWS oncogene) (Ewing sarcoma breakpoint region 1 protein)	reviewed	5	5	High	3	6	3	Human	FALSE	0 v 0	NA	NA	NA	0 v 0	NA	NA	NA	0 v 0	NA	NA	NA	0 v 0	NA	NA	NA	NA	NA	NA	NA	NA	NA	NA	NA	NA	NA	NA	NA	NA	NA	NA	NA	NA	NA	NA	NA	NA	NA	NA	NA	NA	NA	NA	NA	NA	NA	NA	NA	NA	NA	NA	NA	NA	NA	NA	NA	NA	NA	NA	NA	NA	NA	NA	NA	NA	NA	NA	NA	NA	NA	NA	NA	NA	NA	NA	NA	NA	NA	NA	NA	NA	NA	NA	NA	NA	NA	NA	NA	NA	NA	NA	NA	NA	NA	NA	NA	NA	NA	NA	NA	NA	NA	NA	NA	NA	NA	NA	NA	NA	NA	NA	NA	NA	NA	NA	NA	NA	NA	High	High	High	High	High	High	High	High	High	Not Found	High	High	Not Found	High	High	High	High	High
Q02040, X6RAJ1	Q02040, X6RAJ1	Q02040	X6RAJ1	Q02040	AKAP17A	A-kinase anchor protein 17A (AKAP-17A) (721P) (B-lymphocyte antigen) (Protein XE7) (Protein kinase A-anchoring protein 17A) (PRKA17A) (Splicing factor, arginine/serine-rich 17A)	reviewed	5	1	Medium	1	1	1	Human	FALSE	0 v 0	NA	NA	NA	0 v 0	NA	NA	NA	0 v 0	NA	NA	NA	0 v 0	NA	NA	NA	NA	NA	NA	NA	NA	NA	NA	NA	NA	NA	NA	NA	NA	NA	NA	NA	NA	NA	NA	NA	NA	NA	NA	NA	NA	NA	NA	NA	NA	NA	NA	NA	NA	NA	NA	NA	NA	NA	NA	NA	NA	NA	NA	NA	NA	NA	NA	NA	NA	NA	NA	NA	NA	NA	NA	NA	NA	NA	NA	NA	NA	NA	NA	NA	NA	NA	NA	NA	NA	NA	NA	NA	NA	NA	NA	NA	NA	NA	NA	NA	NA	NA	NA	NA	NA	NA	NA	NA	NA	NA	NA	NA	NA	NA	NA	NA	NA	NA	NA	NA	NA	NA	High	Not Found	Not Found	High	Not Found	Not Found	High	Not Found	Not Found	High	Not Found	Not Found	High	Not Found	Not Found	High	Not Found	Not Found
E9PCR7, E9PDF2, E9PFG7, Q02218, Q9ULD0	E9PCR7, E9PDF2, E9PFG7, Q02218, Q9ULD0	Q02218	E9PFG7	Q02218	OGDH	2-oxoglutarate dehydrogenase complex component E1 (E1o) (OGDC-E1) (OGDH-E1) (EC 1.2.4.2) (2-oxoglutarate dehydrogenase, mitochondrial) (Alpha-ketoglutarate dehydrogenase) (Alpha-KGDH-E1) (Thiamine diphosphate (ThDP)-dependent 2-oxoglutarate dehydrogenase)	reviewed	5	1	Medium	1	1	1	Human	FALSE	0 v 0	NA	NA	NA	0 v 0	NA	NA	NA	0 v 0	NA	NA	NA	0 v 0	NA	NA	NA	NA	NA	NA	NA	NA	NA	NA	NA	NA	NA	NA	NA	NA	NA	NA	NA	NA	NA	NA	NA	NA	NA	NA	NA	NA	NA	NA	NA	NA	NA	NA	NA	NA	NA	NA	NA	NA	NA	NA	NA	NA	NA	NA	NA	NA	NA	NA	NA	NA	NA	NA	NA	NA	NA	NA	NA	NA	NA	NA	NA	NA	NA	NA	NA	NA	NA	NA	NA	NA	NA	NA	NA	NA	NA	NA	NA	NA	NA	NA	NA	NA	NA	NA	NA	NA	NA	NA	NA	NA	NA	NA	NA	NA	NA	NA	NA	NA	NA	NA	NA	NA	NA	Not Found	High	Not Found	Not Found	High	Not Found	Not Found	High	Not Found	Not Found	High	Not Found	Not Found	High	Not Found	Not Found	High	Not Found
A0A2U3TZL8, A0A7I2V5Y5, H7BYN4, Q02241	A0A2U3TZL8, A0A7I2V5Y5, H7BYN4, Q02241	Q02241	A0A7I2V5Y5	Q02241	KIF23	Kinesin-like protein KIF23 (Kinesin-like protein 5) (Mitotic kinesin-like protein 1)	reviewed	5	4	High	3	4	3	Human	FALSE	0 v 0	NA	NA	NA	0 v 0	NA	NA	NA	0 v 0	NA	NA	NA	0 v 0	NA	NA	NA	NA	NA	NA	NA	NA	NA	NA	NA	NA	NA	NA	NA	NA	NA	NA	NA	NA	NA	NA	NA	NA	NA	NA	NA	NA	NA	NA	NA	NA	NA	NA	NA	NA	NA	NA	NA	NA	NA	NA	NA	NA	NA	NA	NA	NA	NA	NA	NA	NA	NA	NA	NA	NA	NA	NA	NA	NA	NA	NA	NA	NA	NA	NA	NA	NA	NA	NA	NA	NA	NA	NA	NA	NA	NA	NA	NA	NA	NA	NA	NA	NA	NA	NA	NA	NA	NA	NA	NA	NA	NA	NA	NA	NA	NA	NA	NA	NA	NA	NA	NA	NA	NA	Not Found	High	High	Not Found	High	High	Not Found	High	High	Not Found	High	High	Not Found	High	High	Not Found	High	High
A0A494BZT4, A0A494C043, A0A494C054, A0A494C0K4, A0A494C114, A0A494C1F5, A0A494C1F8, A0A494C1G2, H0YBA3, Q02297	A0A494BZT4, A0A494C043, A0A494C054, A0A494C0K4, A0A494C114, A0A494C1F5, A0A494C1F8, A0A494C1G2, H0YBA3, Q02297	Q02297	A0A494C114	Q02297	NRG1	Pro-neuregulin-1, membrane-bound isoform (Pro-NRG1) [Cleaved into: Neuregulin-1 (Acetylcholine receptor-inducing activity) (ARIA) (Breast cancer cell differentiation factor p45) (Glial growth factor) (Heregulin) (HRG) (Neu differentiation factor) (Sensory and motor neuron-derived factor)]	reviewed	5	1	Medium	1	1	1	Human	FALSE	0 v 0	NA	NA	NA	0 v 0	NA	NA	NA	0 v 0	NA	NA	NA	0 v 0	NA	NA	NA	NA	NA	NA	NA	NA	NA	NA	NA	NA	NA	NA	NA	NA	NA	NA	NA	NA	NA	NA	NA	NA	NA	NA	NA	NA	NA	NA	NA	NA	NA	NA	NA	NA	NA	NA	NA	NA	NA	NA	NA	NA	NA	NA	NA	NA	NA	NA	NA	NA	NA	NA	NA	NA	NA	NA	NA	NA	NA	NA	NA	NA	NA	NA	NA	NA	NA	NA	NA	NA	NA	NA	NA	NA	NA	NA	NA	NA	NA	NA	NA	NA	NA	NA	NA	NA	NA	NA	NA	NA	NA	NA	NA	NA	NA	NA	NA	NA	NA	NA	NA	NA	NA	Not Found	Not Found	High	Not Found	Not Found	High	Not Found	Not Found	High	Not Found	Not Found	Not Found	Not Found	Not Found	High	Not Found	Not Found	High
Q02383	Q02383	Q02383	Q02383	Q02383	SEMG2	Semenogelin-2 (Semenogelin II) (SGII)	reviewed	5	9	High	3	4	2	Human	FALSE	0 v 0	NA	NA	NA	0 v 0	NA	NA	NA	0 v 0	NA	NA	NA	0 v 0	NA	NA	NA	NA	NA	NA	NA	NA	NA	NA	NA	NA	NA	NA	NA	NA	NA	NA	NA	NA	NA	NA	NA	NA	NA	NA	NA	NA	NA	NA	NA	NA	NA	NA	NA	NA	NA	NA	NA	NA	NA	NA	NA	NA	NA	NA	NA	NA	NA	NA	NA	NA	NA	NA	NA	NA	NA	NA	NA	NA	NA	NA	NA	NA	NA	NA	NA	NA	NA	NA	NA	NA	NA	NA	NA	NA	NA	NA	NA	NA	NA	NA	NA	NA	NA	NA	NA	NA	NA	NA	NA	NA	NA	NA	NA	NA	NA	NA	NA	NA	NA	NA	NA	NA	NA	Not Found	High	Not Found	Not Found	High	High	Not Found	High	High	Not Found	High	High	Not Found	High	High	Not Found	High	Not Found
Q02790	Q02790	Q02790	Q02790	Q02790	FKBP4	Peptidyl-prolyl cis-trans isomerase FKBP4 (PPIase FKBP4) (EC 5.2.1.8) (51 kDa FK506-binding protein) (FKBP51) (52 kDa FK506-binding protein) (52 kDa FKBP) (FKBP-52) (59 kDa immunophilin) (p59) (FK506-binding protein 4) (FKBP-4) (FKBP59) (HSP-binding immunophilin) (HBI) (Immunophilin FKBP52) (Rotamase) [Cleaved into: Peptidyl-prolyl cis-trans isomerase FKBP4, N-terminally processed]	reviewed	5	8	High	4	7	4	Human	FALSE	0 v 0	NA	NA	NA	0 v 0	NA	NA	NA	0 v 0	NA	NA	NA	0 v 0	NA	NA	NA	NA	NA	NA	NA	NA	NA	NA	NA	NA	NA	NA	NA	NA	NA	NA	NA	NA	NA	NA	NA	NA	NA	NA	NA	NA	NA	NA	NA	NA	NA	NA	NA	NA	NA	NA	NA	NA	NA	NA	NA	NA	NA	NA	NA	NA	NA	NA	NA	NA	NA	NA	NA	NA	NA	NA	NA	NA	NA	NA	NA	NA	NA	NA	NA	NA	NA	NA	NA	NA	NA	NA	NA	NA	NA	NA	NA	NA	NA	NA	NA	NA	NA	NA	NA	NA	NA	NA	NA	NA	NA	NA	NA	NA	NA	NA	NA	NA	NA	NA	NA	NA	NA	Medium	Medium	High	Medium	Medium	High	Medium	Medium	High	Medium	Medium	High	Medium	Medium	High	Medium	Medium	High
Q02809, Q5JXB7, Q5JXB8	Q02809, Q5JXB7, Q5JXB8	Q02809	Q5JXB8	Q02809	PLOD1	Procollagen-lysine,2-oxoglutarate 5-dioxygenase 1 (EC 1.14.11.4) (Lysyl hydroxylase 1) (LH1)	reviewed	5	2	High	1	2	1	Human	FALSE	1 v 1	0.522522	NA	NA	1 v 1	-0.611115	NA	NA	1 v 1	-0.565979	NA	NA	1 v 1	1.57731	NA	NA	NA	0.522522	NA	NA	-0.611115	NA	NA	-0.565979	NA	NA	1.57731	NA	NA	5.33985	NA	NA	4.70044	NA	NA	4.17792	NA	NA	5.03562	NA	NA	4.96809	NA	NA	5.64674	NA	NA	3.91648	NA	NA	3.89724	NA	NA	3.3505	NA	NA	4.16189	NA	NA	3.65535	NA	NA	5.23266	NA	NA	40.5	NA	NA	26	NA	NA	18.1	NA	NA	32.8	NA	NA	31.3	NA	NA	50.1	NA	NA	15.1	NA	NA	14.9	NA	NA	10.2	NA	NA	17.9	NA	NA	12.6	NA	NA	37.6	NA	NA	1	NA	NA	1	NA	NA	1	NA	NA	1	NA	NA	1	NA	NA	1	NA	Not Found	High	High	Not Found	High	High	Not Found	High	High	Not Found	High	High	Not Found	High	High	Not Found	High	High
C9J3C1, C9JBD3, C9JKZ2, H7BZI1, Q02818	Q02818	Q02818	Q02818	Q02818	NUCB1	Nucleobindin-1 (CALNUC)	reviewed	5	7	High	3	3	3	Human	FALSE	0 v 0	NA	NA	NA	0 v 0	NA	NA	NA	0 v 0	NA	NA	NA	0 v 0	NA	NA	NA	NA	NA	NA	NA	NA	NA	NA	NA	NA	NA	NA	NA	NA	NA	NA	NA	NA	NA	NA	NA	NA	NA	NA	NA	NA	NA	NA	NA	NA	NA	NA	NA	NA	NA	NA	NA	NA	NA	NA	NA	NA	NA	NA	NA	NA	NA	NA	NA	NA	NA	NA	NA	NA	NA	NA	NA	NA	NA	NA	NA	NA	NA	NA	NA	NA	NA	NA	NA	NA	NA	NA	NA	NA	NA	NA	NA	NA	NA	NA	NA	NA	NA	NA	NA	NA	NA	NA	NA	NA	NA	NA	NA	NA	NA	NA	NA	NA	NA	NA	NA	NA	NA	High	Not Found	High	High	Not Found	High	High	Not Found	High	High	Not Found	High	High	Not Found	High	High	Not Found	High
Q02958	Q02958	Q02958	Q02958	Q02958	KRTAP6-1	Keratin-associated protein 6-1 (Keratin, glycine/tyrosine-rich of hair)	reviewed	3	57	High	3	9	3		TRUE	1 v 1	-6.558	NA	NA	0 v 0	NA	NA	NA	1 v 0	NA	NA	NA	0 v 0	NA	NA	NA	NA	NA	-6.558	NA	NA	NA	NA	NA	NA	NA	NA	NA	NA	NA	NA	NA	NA	0.847997	NA	NA	7.40599	NA	NA	NA	NA	NA	NA	NA	NA	NA	NA	NA	NA	NA	NA	0.847997	NA	NA	7.40599	NA	NA	NA	NA	NA	NA	NA	NA	NA	NA	NA	NA	NA	NA	1.8	NA	NA	169.6	NA	NA	NA	NA	NA	NA	NA	NA	NA	NA	NA	NA	NA	NA	1.8	NA	NA	169.6	NA	NA	NA	NA	NA	NA	NA	NA	NA	NA	NA	NA	NA	NA	1	NA	NA	2	NA	NA	NA	NA	NA	NA	NA	NA	NA	Not Found	Not Found	High	Not Found	Not Found	High	Not Found	Not Found	High	Not Found	Not Found	High	Not Found	Not Found	High	Not Found	Not Found	High
A0A087WYD6, A0A0G2JLV0, A0A140T9S0, A0A8V8TNI0, A0A8V8TNJ0, E7ENX8, Q03519, X5CMH5	A0A087WYD6, A0A0G2JLV0, A0A140T9S0, A0A8V8TNI0, A0A8V8TNJ0, E7ENX8, Q03519, X5CMH5	Q03519	Q03519	Q03519	TAP2	Antigen peptide transporter 2 (APT2) (EC 7.4.2.14) (ATP-binding cassette sub-family B member 3) (Peptide supply factor 2) (Peptide transporter PSF2) (PSF-2) (Peptide transporter TAP2) (Peptide transporter involved in antigen processing 2) (Really interesting new gene 11 protein) (RING11)	reviewed	5	1	Medium	1	1	1	Human	FALSE	0 v 0	NA	NA	NA	0 v 0	NA	NA	NA	0 v 0	NA	NA	NA	0 v 0	NA	NA	NA	NA	NA	NA	NA	NA	NA	NA	NA	NA	NA	NA	NA	NA	NA	NA	NA	NA	NA	NA	NA	NA	NA	NA	NA	NA	NA	NA	NA	NA	NA	NA	NA	NA	NA	NA	NA	NA	NA	NA	NA	NA	NA	NA	NA	NA	NA	NA	NA	NA	NA	NA	NA	NA	NA	NA	NA	NA	NA	NA	NA	NA	NA	NA	NA	NA	NA	NA	NA	NA	NA	NA	NA	NA	NA	NA	NA	NA	NA	NA	NA	NA	NA	NA	NA	NA	NA	NA	NA	NA	NA	NA	NA	NA	NA	NA	NA	NA	NA	NA	NA	NA	NA	High	Not Found	Not Found	High	Not Found	Not Found	High	Not Found	Not Found	High	Not Found	Not Found	Not Found	Not Found	Not Found	High	Not Found	Not Found
A0A087WTZ5, E9PJ81, E9PRQ7, Q04323	E9PJ81, E9PRQ7, Q04323	Q04323	Q04323	Q04323	UBXN1	UBX domain-containing protein 1 (SAPK substrate protein 1) (UBA/UBX 33.3 kDa protein)	reviewed	5	19	High	3	3	3	Human	FALSE	0 v 0	NA	NA	NA	0 v 0	NA	NA	NA	0 v 0	NA	NA	NA	0 v 0	NA	NA	NA	NA	NA	NA	NA	NA	NA	NA	NA	NA	NA	NA	NA	NA	NA	NA	NA	NA	NA	NA	NA	NA	NA	NA	NA	NA	NA	NA	NA	NA	NA	NA	NA	NA	NA	NA	NA	NA	NA	NA	NA	NA	NA	NA	NA	NA	NA	NA	NA	NA	NA	NA	NA	NA	NA	NA	NA	NA	NA	NA	NA	NA	NA	NA	NA	NA	NA	NA	NA	NA	NA	NA	NA	NA	NA	NA	NA	NA	NA	NA	NA	NA	NA	NA	NA	NA	NA	NA	NA	NA	NA	NA	NA	NA	NA	NA	NA	NA	NA	NA	NA	NA	NA	High	High	Not Found	High	High	Not Found	High	High	Not Found	High	High	Not Found	High	High	Not Found	High	High	Not Found
E9PGM4, Q04446	E9PGM4, Q04446	Q04446	E9PGM4	Q04446	GBE1	1,4-alpha-glucan-branching enzyme (EC 2.4.1.18) (Brancher enzyme) (Glycogen-branching enzyme)	reviewed	5	2	High	1	2	1	Human	FALSE	0 v 0	NA	NA	NA	0 v 0	NA	NA	NA	0 v 0	NA	NA	NA	0 v 0	NA	NA	NA	NA	NA	NA	NA	NA	NA	NA	NA	NA	NA	NA	NA	NA	NA	NA	NA	NA	NA	NA	NA	NA	NA	NA	NA	NA	NA	NA	NA	NA	NA	NA	NA	NA	NA	NA	NA	NA	NA	NA	NA	NA	NA	NA	NA	NA	NA	NA	NA	NA	NA	NA	NA	NA	NA	NA	NA	NA	NA	NA	NA	NA	NA	NA	NA	NA	NA	NA	NA	NA	NA	NA	NA	NA	NA	NA	NA	NA	NA	NA	NA	NA	NA	NA	NA	NA	NA	NA	NA	NA	NA	NA	NA	NA	NA	NA	NA	NA	NA	NA	NA	NA	NA	Not Found	Not Found	High	Not Found	Medium	High	Not Found	Medium	High	Not Found	Medium	High	Not Found	Medium	High	Not Found	Medium	High
Q04760	Q04760	Q04760	Q04760	Q04760	GLO1	Lactoylglutathione lyase (EC 4.4.1.5) (Aldoketomutase) (Glyoxalase I) (Glx I) (Ketone-aldehyde mutase) (Methylglyoxalase) (S-D-lactoylglutathione methylglyoxal lyase)	reviewed	5	13	High	2	2	2	Human	FALSE	0 v 0	NA	NA	NA	0 v 0	NA	NA	NA	0 v 0	NA	NA	NA	0 v 0	NA	NA	NA	NA	NA	NA	NA	NA	NA	NA	NA	NA	NA	NA	NA	NA	NA	NA	NA	NA	NA	NA	NA	NA	NA	NA	NA	NA	NA	NA	NA	NA	NA	NA	NA	NA	NA	NA	NA	NA	NA	NA	NA	NA	NA	NA	NA	NA	NA	NA	NA	NA	NA	NA	NA	NA	NA	NA	NA	NA	NA	NA	NA	NA	NA	NA	NA	NA	NA	NA	NA	NA	NA	NA	NA	NA	NA	NA	NA	NA	NA	NA	NA	NA	NA	NA	NA	NA	NA	NA	NA	NA	NA	NA	NA	NA	NA	NA	NA	NA	NA	NA	NA	NA	NA	Medium	High	Not Found	Medium	High	Not Found	Medium	High	Not Found	Medium	High	Not Found	Medium	High	Not Found	Medium	High	Not Found
A0A0A0MSS8, A0A3B3IRI8, A6NHU4, B4DK69, H0Y804, P17516, P42330, P52895, Q04828, S4R3D5, S4R3Z2	Q04828	Q04828	Q04828	Q04828	AKR1C1	Aldo-keto reductase family 1 member C1 (EC 1.1.1.-) (EC 1.1.1.112) (EC 1.1.1.209) (EC 1.1.1.210) (EC 1.1.1.357) (EC 1.1.1.51) (EC 1.1.1.53) (EC 1.1.1.62) (EC 1.3.1.20) (20-alpha-hydroxysteroid dehydrogenase) (20-alpha-HSD) (EC 1.1.1.149) (Chlordecone reductase homolog HAKRC) (Dihydrodiol dehydrogenase 1) (DD1) (High-affinity hepatic bile acid-binding protein) (HBAB)	reviewed	5	15	High	5	5	5	Human	FALSE	0 v 0	NA	NA	NA	0 v 0	NA	NA	NA	0 v 0	NA	NA	NA	0 v 0	NA	NA	NA	NA	NA	NA	NA	NA	NA	NA	NA	NA	NA	NA	NA	NA	NA	NA	NA	NA	NA	NA	NA	NA	NA	NA	NA	NA	NA	NA	NA	NA	NA	NA	NA	NA	NA	NA	NA	NA	NA	NA	NA	NA	NA	NA	NA	NA	NA	NA	NA	NA	NA	NA	NA	NA	NA	NA	NA	NA	NA	NA	NA	NA	NA	NA	NA	NA	NA	NA	NA	NA	NA	NA	NA	NA	NA	NA	NA	NA	NA	NA	NA	NA	NA	NA	NA	NA	NA	NA	NA	NA	NA	NA	NA	NA	NA	NA	NA	NA	NA	NA	NA	NA	NA	High	Not Found	High	High	Not Found	High	High	Not Found	High	High	Not Found	High	High	Not Found	High	High	Not Found	High
A2IDB2, Q04917	Q04917	Q04917	Q04917	Q04917	YWHAH	14-3-3 protein eta (Protein AS1)	reviewed	5	22	High	6	21	2	Human	FALSE	0 v 0	NA	NA	NA	0 v 0	NA	NA	NA	0 v 0	NA	NA	NA	0 v 0	NA	NA	NA	NA	NA	NA	NA	NA	NA	NA	NA	NA	NA	NA	NA	NA	NA	NA	NA	NA	NA	NA	NA	NA	NA	NA	NA	NA	NA	NA	NA	NA	NA	NA	NA	NA	NA	NA	NA	NA	NA	NA	NA	NA	NA	NA	NA	NA	NA	NA	NA	NA	NA	NA	NA	NA	NA	NA	NA	NA	NA	NA	NA	NA	NA	NA	NA	NA	NA	NA	NA	NA	NA	NA	NA	NA	NA	NA	NA	NA	NA	NA	NA	NA	NA	NA	NA	NA	NA	NA	NA	NA	NA	NA	NA	NA	NA	NA	NA	NA	NA	NA	NA	NA	NA	High	Not Found	Not Found	High	Not Found	Not Found	High	Not Found	Not Found	High	Not Found	Not Found	High	Not Found	Not Found	High	Not Found	Not Found
Q04941	Q04941	Q04941	Q04941	Q04941	PLP2	Proteolipid protein 2 (Differentiation-dependent protein A4) (Intestinal membrane A4 protein)	reviewed	5	9	High	1	2	1	Human	FALSE	1 v 1	-0.0987782	NA	NA	1 v 1	1.80378	NA	NA	1 v 1	-0.744743	NA	NA	1 v 1	-0.324573	NA	NA	-0.0987782	NA	NA	1.80378	NA	NA	-0.744743	NA	NA	-0.324573	NA	NA	5.58496	NA	NA	4.66676	NA	NA	4.76553	NA	NA	7.3336	NA	NA	7.08534	NA	NA	5.52982	NA	NA	4.21723	NA	NA	3.10434	NA	NA	3.47249	NA	NA	5.87529	NA	NA	4.77083	NA	NA	4.44626	NA	NA	48	NA	NA	25.4	NA	NA	27.2	NA	NA	161.3	NA	NA	135.8	NA	NA	46.2	NA	NA	18.6	NA	NA	8.6	NA	NA	11.1	NA	NA	58.7	NA	NA	27.3	NA	NA	21.8	NA	NA	1	NA	NA	1	NA	NA	1	NA	NA	1	NA	NA	1	NA	NA	1	NA	NA	High	Not Found	High	High	Not Found	High	High	Not Found	High	High	Not Found	High	High	Not Found	High	High	Not Found	High
A0A0D9SG77, A0A1B0GVL3, A0A6Q8PHE5, Q05086	A0A0D9SG77, A0A1B0GVL3, A0A6Q8PHE5, Q05086	Q05086	A0A6Q8PHE5	Q05086	UBE3A	Ubiquitin-protein ligase E3A (EC 2.3.2.26) (E6AP ubiquitin-protein ligase) (HECT-type ubiquitin transferase E3A) (Human papillomavirus E6-associated protein) (Oncogenic protein-associated protein E6-AP) (Renal carcinoma antigen NY-REN-54)	reviewed	5	1	High	1	2	1	Human	FALSE	1 v 1	-0.373043	NA	NA	1 v 1	-0.0841604	NA	NA	1 v 1	0.857981	NA	NA	1 v 1	1.13955	NA	NA	-0.373043	NA	NA	-0.0841604	NA	NA	0.857981	NA	NA	1.13955	NA	NA	5.37156	NA	NA	5.77873	NA	NA	6.15178	NA	NA	4.82273	NA	NA	4.98185	NA	NA	4.90689	NA	NA	4	NA	NA	4.21723	NA	NA	4.85798	NA	NA	3.36457	NA	NA	2.67807	NA	NA	3.81762	NA	NA	41.4	NA	NA	54.9	NA	NA	71.1	NA	NA	28.3	NA	NA	31.6	NA	NA	30	NA	NA	16	NA	NA	18.6	NA	NA	29	NA	NA	10.3	NA	NA	6.4	NA	NA	14.1	NA	NA	1	NA	NA	1	NA	NA	1	NA	NA	1	NA	NA	1	NA	NA	1	NA	NA	High	Not Found	Not Found	High	Not Found	Not Found	High	Not Found	Not Found	High	Not Found	Not Found	High	Not Found	Not Found	High	Not Found	Not Found
A0A2R8Y488, A0A2R8Y660, A0A2R8YDN5, A0A2U3TZH3, Q05639	A0A2U3TZH3, Q05639	Q05639	Q05639	Q05639	EEF1A2	Elongation factor 1-alpha 2 (EF-1-alpha-2) (Eukaryotic elongation factor 1 A-2) (eEF1A-2) (Statin-S1)	reviewed	5	35	High	13	94	3	Human	FALSE	1 v 1	-0.367486	NA	NA	1 v 1	0.158807	NA	NA	1 v 1	0.742063	NA	NA	1 v 1	-0.189195	NA	NA	NA	NA	-0.367486	NA	NA	0.158807	NA	NA	0.742063	NA	NA	-0.189195	NA	NA	5.72792	NA	NA	4.87283	NA	NA	5.24031	NA	NA	4.94017	NA	NA	5.27426	NA	NA	4.78136	NA	NA	4.49825	NA	NA	4.85798	NA	NA	5.24031	NA	NA	4.09592	NA	NA	4.16189	NA	NA	3.97269	NA	NA	53	NA	NA	29.3	NA	NA	37.8	NA	NA	30.7	NA	NA	38.7	NA	NA	27.5	NA	NA	22.6	NA	NA	29	NA	NA	37.8	NA	NA	17.1	NA	NA	17.9	NA	NA	15.7	NA	NA	1	NA	NA	1	NA	NA	1	NA	NA	1	NA	NA	1	NA	NA	1	High	Not Found	High	High	Not Found	High	High	Not Found	High	High	Not Found	High	High	Not Found	High	High	Not Found	High
D6RIY6, Q06265	D6RIY6, Q06265	Q06265	D6RIY6	Q06265	EXOSC9	Exosome complex component RRP45 (Autoantigen PM/Scl 1) (Exosome component 9) (P75 polymyositis-scleroderma overlap syndrome-associated autoantigen) (Polymyositis/scleroderma autoantigen 1) (Polymyositis/scleroderma autoantigen 75 kDa) (PM/Scl-75)	reviewed	5	2	Medium	1	3	1	Human	FALSE	0 v 0	NA	NA	NA	0 v 0	NA	NA	NA	0 v 0	NA	NA	NA	0 v 0	NA	NA	NA	NA	NA	NA	NA	NA	NA	NA	NA	NA	NA	NA	NA	NA	NA	NA	NA	NA	NA	NA	NA	NA	NA	NA	NA	NA	NA	NA	NA	NA	NA	NA	NA	NA	NA	NA	NA	NA	NA	NA	NA	NA	NA	NA	NA	NA	NA	NA	NA	NA	NA	NA	NA	NA	NA	NA	NA	NA	NA	NA	NA	NA	NA	NA	NA	NA	NA	NA	NA	NA	NA	NA	NA	NA	NA	NA	NA	NA	NA	NA	NA	NA	NA	NA	NA	NA	NA	NA	NA	NA	NA	NA	NA	NA	NA	NA	NA	NA	NA	NA	NA	NA	NA	High	Not Found	High	High	Not Found	High	High	High	High	High	High	High	Not Found	High	High	Not Found	High	High
I6LPK7, Q07812	I6LPK7, Q07812	Q07812	I6LPK7	Q07812	BAX	Apoptosis regulator BAX (Bcl-2-like protein 4) (Bcl2-L-4)	reviewed	5	6	High	1	1	1	Human	FALSE	0 v 0	NA	NA	NA	0 v 0	NA	NA	NA	0 v 0	NA	NA	NA	0 v 0	NA	NA	NA	NA	NA	NA	NA	NA	NA	NA	NA	NA	NA	NA	NA	NA	NA	NA	NA	NA	NA	NA	NA	NA	NA	NA	NA	NA	NA	NA	NA	NA	NA	NA	NA	NA	NA	NA	NA	NA	NA	NA	NA	NA	NA	NA	NA	NA	NA	NA	NA	NA	NA	NA	NA	NA	NA	NA	NA	NA	NA	NA	NA	NA	NA	NA	NA	NA	NA	NA	NA	NA	NA	NA	NA	NA	NA	NA	NA	NA	NA	NA	NA	NA	NA	NA	NA	NA	NA	NA	NA	NA	NA	NA	NA	NA	NA	NA	NA	NA	NA	NA	NA	NA	NA	Not Found	Not Found	High	Not Found	Not Found	High	Not Found	Not Found	High	Not Found	Not Found	High	Not Found	Not Found	High	Not Found	Not Found	High
A0A0D9SEM4, Q08170, S4R2X6	A0A0D9SEM4, Q08170	Q08170	A0A0D9SEM4	Q08170	SRSF4	Serine/arginine-rich splicing factor 4 (Pre-mRNA-splicing factor SRP75) (SRP001LB) (Splicing factor, arginine/serine-rich 4)	reviewed	5	6	High	3	4	1	Human	FALSE	1 v 1	0.307703	NA	NA	1 v 1	0.126957	NA	NA	1 v 1	0.876087	NA	NA	1 v 1	0.380792	NA	NA	NA	0.307703	NA	NA	0.126957	NA	NA	0.876087	NA	NA	0.380792	NA	NA	6.02901	NA	NA	6.62059	NA	NA	6.31288	NA	NA	7.20163	NA	NA	7.59991	NA	NA	7.07468	NA	NA	4.60288	NA	NA	5.8125	NA	NA	5.47897	NA	NA	6.32912	NA	NA	6.2817	NA	NA	6.66249	NA	NA	65.3	NA	NA	98.4	NA	NA	79.5	NA	NA	147.2	NA	NA	194	NA	NA	134.8	NA	NA	24.3	NA	NA	56.2	NA	NA	44.6	NA	NA	80.4	NA	NA	77.8	NA	NA	101.3	NA	NA	1	NA	NA	1	NA	NA	1	NA	NA	1	NA	NA	1	NA	NA	1	NA	Not Found	High	Not Found	Not Found	High	Not Found	Not Found	High	Not Found	Not Found	High	Not Found	Not Found	High	Not Found	Not Found	High	Not Found
A0A2R8Y484, Q08722	A0A2R8Y484, Q08722	Q08722	Q08722	Q08722	CD47	Leukocyte surface antigen CD47 (Antigenic surface determinant protein OA3) (Integrin-associated protein) (IAP) (Protein MER6) (CD antigen CD47)	reviewed	5	3	Medium	1	1	1	Human	FALSE	0 v 0	NA	NA	NA	0 v 0	NA	NA	NA	0 v 0	NA	NA	NA	0 v 0	NA	NA	NA	NA	NA	NA	NA	NA	NA	NA	NA	NA	NA	NA	NA	NA	NA	NA	NA	NA	NA	NA	NA	NA	NA	NA	NA	NA	NA	NA	NA	NA	NA	NA	NA	NA	NA	NA	NA	NA	NA	NA	NA	NA	NA	NA	NA	NA	NA	NA	NA	NA	NA	NA	NA	NA	NA	NA	NA	NA	NA	NA	NA	NA	NA	NA	NA	NA	NA	NA	NA	NA	NA	NA	NA	NA	NA	NA	NA	NA	NA	NA	NA	NA	NA	NA	NA	NA	NA	NA	NA	NA	NA	NA	NA	NA	NA	NA	NA	NA	NA	NA	NA	NA	NA	Not Found	Not Found	High	Not Found	Not Found	High	Not Found	Not Found	High	Not Found	Not Found	High	Not Found	Not Found	High	Not Found	Not Found	High
Q08945	Q08945	Q08945	Q08945	Q08945	SSRP1	FACT complex subunit SSRP1 (Chromatin-specific transcription elongation factor 80 kDa subunit) (Facilitates chromatin transcription complex 80 kDa subunit) (FACT 80 kDa subunit) (FACTp80) (Facilitates chromatin transcription complex subunit SSRP1) (Recombination signal sequence recognition protein 1) (Structure-specific recognition protein 1) (hSSRP1) (T160)	reviewed	5	12	High	9	11	9	Human	FALSE	1 v 1	0.108934	NA	NA	1 v 1	0.406257	NA	NA	1 v 1	1.10764	NA	NA	1 v 1	0.328054	NA	NA	NA	NA	0.108934	NA	NA	0.406257	NA	NA	1.10764	NA	NA	0.328054	NA	NA	5.64097	NA	NA	5.62936	NA	NA	5.52042	NA	NA	6.35579	NA	NA	5.92837	NA	NA	5.94953	NA	NA	4.41278	NA	NA	5.61471	NA	NA	5.52042	NA	NA	5.51096	NA	NA	4.81762	NA	NA	5.14568	NA	NA	49.9	NA	NA	49.5	NA	NA	45.9	NA	NA	81.9	NA	NA	60.9	NA	NA	61.8	NA	NA	21.3	NA	NA	49	NA	NA	45.9	NA	NA	45.6	NA	NA	28.2	NA	NA	35.4	NA	NA	1	NA	NA	1	NA	NA	1	NA	NA	1	NA	NA	1	NA	NA	1	High	High	High	High	High	High	High	High	High	High	High	High	High	High	High	High	High	High
B4E128, Q08AF3	Q08AF3	Q08AF3	Q08AF3	Q08AF3	SLFN5	Schlafen family member 5	reviewed	3	2	High	2	2	1	Human	FALSE	0 v 0	NA	NA	NA	0 v 0	NA	NA	NA	0 v 0	NA	NA	NA	0 v 0	NA	NA	NA	NA	NA	NA	NA	NA	NA	NA	NA	NA	NA	NA	NA	NA	NA	NA	NA	NA	NA	NA	NA	NA	NA	NA	NA	NA	NA	NA	NA	NA	NA	NA	NA	NA	NA	NA	NA	NA	NA	NA	NA	NA	NA	NA	NA	NA	NA	NA	NA	NA	NA	NA	NA	NA	NA	NA	NA	NA	NA	NA	NA	NA	NA	NA	NA	NA	NA	NA	NA	NA	NA	NA	NA	NA	NA	NA	NA	NA	NA	NA	NA	NA	NA	NA	NA	NA	NA	NA	NA	NA	NA	NA	NA	NA	NA	NA	NA	NA	NA	NA	NA	NA	NA	High	Not Found	Not Found	High	Not Found	Not Found	High	Not Found	Not Found	High	Not Found	Not Found	Not Found	Not Found	Not Found	High	Not Found	Not Found
A0A140T9Y7, Q08J23	A0A140T9Y7, Q08J23	Q08J23	Q08J23	Q08J23	NSUN2	RNA cytosine C(5)-methyltransferase NSUN2 (EC 2.1.1.-) (Myc-induced SUN domain-containing protein) (Misu) (NOL1/NOP2/Sun domain family member 2) (Substrate of AIM1/Aurora kinase B) (mRNA cytosine C(5)-methyltransferase) (EC 2.1.1.-) (tRNA cytosine C(5)-methyltransferase) (EC 2.1.1.-, EC 2.1.1.203) (tRNA methyltransferase 4 homolog) (hTrm4)	reviewed	5	2	High	1	2	1	Human	FALSE	0 v 0	NA	NA	NA	0 v 0	NA	NA	NA	0 v 0	NA	NA	NA	0 v 0	NA	NA	NA	NA	NA	NA	NA	NA	NA	NA	NA	NA	NA	NA	NA	NA	NA	NA	NA	NA	NA	NA	NA	NA	NA	NA	NA	NA	NA	NA	NA	NA	NA	NA	NA	NA	NA	NA	NA	NA	NA	NA	NA	NA	NA	NA	NA	NA	NA	NA	NA	NA	NA	NA	NA	NA	NA	NA	NA	NA	NA	NA	NA	NA	NA	NA	NA	NA	NA	NA	NA	NA	NA	NA	NA	NA	NA	NA	NA	NA	NA	NA	NA	NA	NA	NA	NA	NA	NA	NA	NA	NA	NA	NA	NA	NA	NA	NA	NA	NA	NA	NA	NA	NA	NA	Not Found	High	High	Not Found	High	High	Not Found	High	High	Not Found	High	High	Not Found	High	High	Not Found	High	High
C9JAJ9, C9JPP3, E9PC52, E9PIC4, E9PNS2, E9PNS6, H0YF10, Q09028, Q16576, Q5JP01	Q09028	Q09028	Q09028	Q09028	RBBP4	Histone-binding protein RBBP4 (Chromatin assembly factor 1 subunit C) (CAF-1 subunit C) (Chromatin assembly factor I p48 subunit) (CAF-I 48 kDa subunit) (CAF-I p48) (Nucleosome-remodeling factor subunit RBAP48) (Retinoblastoma-binding protein 4) (RBBP-4) (Retinoblastoma-binding protein p48)	reviewed	5	10	High	4	13	4	Human	FALSE	1 v 1	0.597702	NA	NA	1 v 1	0.305413	NA	NA	1 v 1	1.17313	NA	NA	1 v 1	0.542898	NA	NA	NA	NA	0.597702	NA	NA	0.305413	NA	NA	1.17313	NA	NA	0.542898	NA	NA	6.55152	NA	NA	7.09276	NA	NA	6.49506	NA	NA	7.51096	NA	NA	6.97039	NA	NA	7.20555	NA	NA	5.32193	NA	NA	7.07788	NA	NA	6.49506	NA	NA	6.66676	NA	NA	5.85798	NA	NA	6.40088	NA	NA	93.8	NA	NA	136.5	NA	NA	90.2	NA	NA	182.4	NA	NA	125.4	NA	NA	147.6	NA	NA	40	NA	NA	135.1	NA	NA	90.2	NA	NA	101.6	NA	NA	58	NA	NA	84.5	NA	NA	2	NA	NA	2	NA	NA	2	NA	NA	2	NA	NA	2	NA	NA	2	High	High	High	High	High	High	High	High	High	High	High	High	High	High	High	High	High	High
Q10471	Q10471	Q10471	Q10471	Q10471	GALNT2	Polypeptide N-acetylgalactosaminyltransferase 2 (EC 2.4.1.41) (Polypeptide GalNAc transferase 2) (GalNAc-T2) (pp-GaNTase 2) (Protein-UDP acetylgalactosaminyltransferase 2) (UDP-GalNAc:polypeptide N-acetylgalactosaminyltransferase 2) [Cleaved into: Polypeptide N-acetylgalactosaminyltransferase 2 soluble form]	reviewed	5	3	High	2	4	2	Human	FALSE	0 v 0	NA	NA	NA	0 v 0	NA	NA	NA	0 v 0	NA	NA	NA	0 v 0	NA	NA	NA	NA	NA	NA	NA	NA	NA	NA	NA	NA	NA	NA	NA	NA	NA	NA	NA	NA	NA	NA	NA	NA	NA	NA	NA	NA	NA	NA	NA	NA	NA	NA	NA	NA	NA	NA	NA	NA	NA	NA	NA	NA	NA	NA	NA	NA	NA	NA	NA	NA	NA	NA	NA	NA	NA	NA	NA	NA	NA	NA	NA	NA	NA	NA	NA	NA	NA	NA	NA	NA	NA	NA	NA	NA	NA	NA	NA	NA	NA	NA	NA	NA	NA	NA	NA	NA	NA	NA	NA	NA	NA	NA	NA	NA	NA	NA	NA	NA	NA	NA	NA	NA	NA	High	High	High	High	High	High	High	High	High	High	High	High	High	High	High	High	High	High
Q10570	Q10570	Q10570	Q10570	Q10570	CPSF1	Cleavage and polyadenylation specificity factor subunit 1 (Cleavage and polyadenylation specificity factor 160 kDa subunit) (CPSF 160 kDa subunit)	reviewed	5	1	High	1	2	1	Human	FALSE	0 v 0	NA	NA	NA	0 v 0	NA	NA	NA	0 v 0	NA	NA	NA	0 v 0	NA	NA	NA	NA	NA	NA	NA	NA	NA	NA	NA	NA	NA	NA	NA	NA	NA	NA	NA	NA	NA	NA	NA	NA	NA	NA	NA	NA	NA	NA	NA	NA	NA	NA	NA	NA	NA	NA	NA	NA	NA	NA	NA	NA	NA	NA	NA	NA	NA	NA	NA	NA	NA	NA	NA	NA	NA	NA	NA	NA	NA	NA	NA	NA	NA	NA	NA	NA	NA	NA	NA	NA	NA	NA	NA	NA	NA	NA	NA	NA	NA	NA	NA	NA	NA	NA	NA	NA	NA	NA	NA	NA	NA	NA	NA	NA	NA	NA	NA	NA	NA	NA	NA	NA	NA	Not Found	High	High	Not Found	High	High	Not Found	High	High	Not Found	High	High	Not Found	High	High	Not Found	High	High
A0A3B3IT28, A0A3B3ITE5, A0A3B3ITF7, A0A3B3ITW6, A0A3B3IU40, A0A3B3IUA1, A0A3F2YNW9, Q12756	A0A3B3IT28, A0A3B3ITE5, A0A3B3ITF7, A0A3B3ITW6, A0A3B3IU40, A0A3B3IUA1, A0A3F2YNW9, Q12756	Q12756	A0A3B3ITE5	Q12756	KIF1A	Kinesin-like protein KIF1A (Axonal transporter of synaptic vesicles) (Microtubule-based motor KIF1A) (Unc-104- and KIF1A-related protein) (hUnc-104)	reviewed	5	1	Medium	2	2	1	Human	FALSE	0 v 0	NA	NA	NA	0 v 0	NA	NA	NA	0 v 0	NA	NA	NA	0 v 0	NA	NA	NA	NA	NA	NA	NA	NA	NA	NA	NA	NA	NA	NA	NA	NA	NA	NA	NA	NA	NA	NA	NA	NA	NA	NA	NA	NA	NA	NA	NA	NA	NA	NA	NA	NA	NA	NA	NA	NA	NA	NA	NA	NA	NA	NA	NA	NA	NA	NA	NA	NA	NA	NA	NA	NA	NA	NA	NA	NA	NA	NA	NA	NA	NA	NA	NA	NA	NA	NA	NA	NA	NA	NA	NA	NA	NA	NA	NA	NA	NA	NA	NA	NA	NA	NA	NA	NA	NA	NA	NA	NA	NA	NA	NA	NA	NA	NA	NA	NA	NA	NA	NA	NA	NA	Medium	Not Found	Not Found	Medium	Not Found	Not Found	Medium	Not Found	Not Found	Medium	Not Found	Not Found	Medium	Not Found	Not Found	Medium	Not Found	Not Found
Q12765	Q12765	Q12765	Q12765	Q12765	SCRN1	Secernin-1	reviewed	5	3	Medium	1	1	1	Human	FALSE	0 v 0	NA	NA	NA	0 v 0	NA	NA	NA	0 v 0	NA	NA	NA	0 v 0	NA	NA	NA	NA	NA	NA	NA	NA	NA	NA	NA	NA	NA	NA	NA	NA	NA	NA	NA	NA	NA	NA	NA	NA	NA	NA	NA	NA	NA	NA	NA	NA	NA	NA	NA	NA	NA	NA	NA	NA	NA	NA	NA	NA	NA	NA	NA	NA	NA	NA	NA	NA	NA	NA	NA	NA	NA	NA	NA	NA	NA	NA	NA	NA	NA	NA	NA	NA	NA	NA	NA	NA	NA	NA	NA	NA	NA	NA	NA	NA	NA	NA	NA	NA	NA	NA	NA	NA	NA	NA	NA	NA	NA	NA	NA	NA	NA	NA	NA	NA	NA	NA	NA	NA	NA	Not Found	Not Found	High	Not Found	Not Found	High	Not Found	Not Found	High	Not Found	Not Found	High	Not Found	Not Found	High	Not Found	Not Found	High
F8VRG3, F8VS81, Q12792	Q12792	Q12792	Q12792	Q12792	TWF1	Twinfilin-1 (Protein A6) (Protein tyrosine kinase 9)	reviewed	5	6	High	2	3	2	Human	FALSE	0 v 0	NA	NA	NA	0 v 0	NA	NA	NA	0 v 0	NA	NA	NA	0 v 0	NA	NA	NA	NA	NA	NA	NA	NA	NA	NA	NA	NA	NA	NA	NA	NA	NA	NA	NA	NA	NA	NA	NA	NA	NA	NA	NA	NA	NA	NA	NA	NA	NA	NA	NA	NA	NA	NA	NA	NA	NA	NA	NA	NA	NA	NA	NA	NA	NA	NA	NA	NA	NA	NA	NA	NA	NA	NA	NA	NA	NA	NA	NA	NA	NA	NA	NA	NA	NA	NA	NA	NA	NA	NA	NA	NA	NA	NA	NA	NA	NA	NA	NA	NA	NA	NA	NA	NA	NA	NA	NA	NA	NA	NA	NA	NA	NA	NA	NA	NA	NA	NA	NA	NA	NA	High	High	High	High	High	High	High	High	High	High	High	High	High	High	High	High	High	High
E5RG56, E5RHJ2, Q12797	Q12797	Q12797	Q12797	Q12797	ASPH	Aspartyl/asparaginyl beta-hydroxylase (EC 1.14.11.16) (Aspartate beta-hydroxylase) (ASP beta-hydroxylase) (Peptide-aspartate beta-dioxygenase)	reviewed	5	8	High	4	7	4	Human	FALSE	0 v 0	NA	NA	NA	0 v 0	NA	NA	NA	0 v 0	NA	NA	NA	0 v 0	NA	NA	NA	NA	NA	NA	NA	NA	NA	NA	NA	NA	NA	NA	NA	NA	NA	NA	NA	NA	NA	NA	NA	NA	NA	NA	NA	NA	NA	NA	NA	NA	NA	NA	NA	NA	NA	NA	NA	NA	NA	NA	NA	NA	NA	NA	NA	NA	NA	NA	NA	NA	NA	NA	NA	NA	NA	NA	NA	NA	NA	NA	NA	NA	NA	NA	NA	NA	NA	NA	NA	NA	NA	NA	NA	NA	NA	NA	NA	NA	NA	NA	NA	NA	NA	NA	NA	NA	NA	NA	NA	NA	NA	NA	NA	NA	NA	NA	NA	NA	NA	NA	NA	NA	NA	Not Found	High	High	Not Found	High	High	Not Found	High	High	Not Found	High	High	Not Found	High	High	Not Found	High	High
A0A087WTD7, A8MYJ1, Q12802	A0A087WTD7, A8MYJ1, Q12802	Q12802	A0A087WTD7	Q12802	AKAP13	A-kinase anchor protein 13 (AKAP-13) (AKAP-Lbc) (Breast cancer nuclear receptor-binding auxiliary protein) (Guanine nucleotide exchange factor Lbc) (Human thyroid-anchoring protein 31) (Lymphoid blast crisis oncogene) (LBC oncogene) (Non-oncogenic Rho GTPase-specific GTP exchange factor) (Protein kinase A-anchoring protein 13) (PRKA13) (p47)	reviewed	5	1	Medium	1	1	1	Human	FALSE	0 v 0	NA	NA	NA	0 v 0	NA	NA	NA	0 v 0	NA	NA	NA	0 v 0	NA	NA	NA	NA	NA	NA	NA	NA	NA	NA	NA	NA	NA	NA	NA	NA	NA	NA	NA	NA	NA	NA	NA	NA	NA	NA	NA	NA	NA	NA	NA	NA	NA	NA	NA	NA	NA	NA	NA	NA	NA	NA	NA	NA	NA	NA	NA	NA	NA	NA	NA	NA	NA	NA	NA	NA	NA	NA	NA	NA	NA	NA	NA	NA	NA	NA	NA	NA	NA	NA	NA	NA	NA	NA	NA	NA	NA	NA	NA	NA	NA	NA	NA	NA	NA	NA	NA	NA	NA	NA	NA	NA	NA	NA	NA	NA	NA	NA	NA	NA	NA	NA	NA	NA	NA	Not Found	Not Found	Not Found	Not Found	Not Found	Not Found	Not Found	Not Found	Not Found	High	Not Found	Not Found	Not Found	Not Found	Not Found	Not Found	Not Found	Not Found
H0Y8R1, H0YAK1, H0YAM1, Q12849	H0Y8R1, H0YAK1, H0YAM1, Q12849	Q12849	H0YAM1	Q12849	GRSF1	G-rich sequence factor 1 (GRSF-1)	reviewed	5	4	High	1	1	1	Human	FALSE	0 v 0	NA	NA	NA	0 v 0	NA	NA	NA	0 v 0	NA	NA	NA	0 v 0	NA	NA	NA	NA	NA	NA	NA	NA	NA	NA	NA	NA	NA	NA	NA	NA	NA	NA	NA	NA	NA	NA	NA	NA	NA	NA	NA	NA	NA	NA	NA	NA	NA	NA	NA	NA	NA	NA	NA	NA	NA	NA	NA	NA	NA	NA	NA	NA	NA	NA	NA	NA	NA	NA	NA	NA	NA	NA	NA	NA	NA	NA	NA	NA	NA	NA	NA	NA	NA	NA	NA	NA	NA	NA	NA	NA	NA	NA	NA	NA	NA	NA	NA	NA	NA	NA	NA	NA	NA	NA	NA	NA	NA	NA	NA	NA	NA	NA	NA	NA	NA	NA	NA	NA	NA	Not Found	Not Found	High	Not Found	Not Found	High	Not Found	Not Found	High	Not Found	Not Found	High	Not Found	Not Found	High	Not Found	Not Found	High
Q12907	Q12907	Q12907	Q12907	Q12907	LMAN2	Vesicular integral-membrane protein VIP36 (Glycoprotein GP36b) (Lectin mannose-binding 2) (Vesicular integral-membrane protein 36) (VIP36)	reviewed	5	3	High	1	1	1	Human	FALSE	0 v 0	NA	NA	NA	0 v 0	NA	NA	NA	0 v 0	NA	NA	NA	0 v 0	NA	NA	NA	NA	NA	NA	NA	NA	NA	NA	NA	NA	NA	NA	NA	NA	NA	NA	NA	NA	NA	NA	NA	NA	NA	NA	NA	NA	NA	NA	NA	NA	NA	NA	NA	NA	NA	NA	NA	NA	NA	NA	NA	NA	NA	NA	NA	NA	NA	NA	NA	NA	NA	NA	NA	NA	NA	NA	NA	NA	NA	NA	NA	NA	NA	NA	NA	NA	NA	NA	NA	NA	NA	NA	NA	NA	NA	NA	NA	NA	NA	NA	NA	NA	NA	NA	NA	NA	NA	NA	NA	NA	NA	NA	NA	NA	NA	NA	NA	NA	NA	NA	NA	NA	NA	High	Not Found	Not Found	High	Not Found	Not Found	High	Not Found	Not Found	High	Not Found	Not Found	High	Not Found	Not Found	High	Not Found	Not Found
Q12923	Q12923	Q12923	Q12923	Q12923	PTPN13	Tyrosine-protein phosphatase non-receptor type 13 (EC 3.1.3.48) (Fas-associated protein-tyrosine phosphatase 1) (FAP-1) (PTP-BAS) (Protein-tyrosine phosphatase 1E) (PTP-E1) (hPTPE1) (Protein-tyrosine phosphatase PTPL1)	reviewed	5	1	High	2	3	2	Human	FALSE	1 v 1	-0.0452293	NA	NA	1 v 1	0.572081	NA	NA	1 v 1	0.785261	NA	NA	1 v 1	0.276518	NA	NA	NA	NA	-0.0452293	NA	NA	0.572081	NA	NA	0.785261	NA	NA	0.276518	NA	NA	4.45286	NA	NA	3.97269	NA	NA	4.01792	NA	NA	4.47897	NA	NA	3.9542	NA	NA	3.90689	NA	NA	3.23266	NA	NA	3.9542	NA	NA	4.01792	NA	NA	3.63227	NA	NA	2.82782	NA	NA	3.10434	NA	NA	21.9	NA	NA	15.7	NA	NA	16.2	NA	NA	22.3	NA	NA	15.5	NA	NA	15	NA	NA	9.4	NA	NA	15.5	NA	NA	16.2	NA	NA	12.4	NA	NA	7.1	NA	NA	8.6	NA	NA	1	NA	NA	1	NA	NA	1	NA	NA	1	NA	NA	1	NA	NA	1	Not Found	Medium	High	Not Found	Medium	High	Not Found	Medium	High	Not Found	Medium	High	Not Found	Medium	High	Not Found	Medium	High
A0A2R8Y4W2, A0A2R8YE63, Q12929	A0A2R8Y4W2, A0A2R8YE63, Q12929	Q12929	Q12929	Q12929	EPS8	Epidermal growth factor receptor kinase substrate 8	reviewed	5	2	Medium	1	1	1	Human	FALSE	0 v 0	NA	NA	NA	0 v 0	NA	NA	NA	0 v 0	NA	NA	NA	0 v 0	NA	NA	NA	NA	NA	NA	NA	NA	NA	NA	NA	NA	NA	NA	NA	NA	NA	NA	NA	NA	NA	NA	NA	NA	NA	NA	NA	NA	NA	NA	NA	NA	NA	NA	NA	NA	NA	NA	NA	NA	NA	NA	NA	NA	NA	NA	NA	NA	NA	NA	NA	NA	NA	NA	NA	NA	NA	NA	NA	NA	NA	NA	NA	NA	NA	NA	NA	NA	NA	NA	NA	NA	NA	NA	NA	NA	NA	NA	NA	NA	NA	NA	NA	NA	NA	NA	NA	NA	NA	NA	NA	NA	NA	NA	NA	NA	NA	NA	NA	NA	NA	NA	NA	NA	NA	Not Found	Not Found	Not Found	Not Found	Not Found	Not Found	Not Found	Not Found	Not Found	Not Found	Not Found	Not Found	Not Found	Not Found	High	Not Found	Not Found	Not Found
Q12947	Q12947	Q12947	Q12947	Q12947	FOXF2	Forkhead box protein F2 (Forkhead-related activator 2) (FREAC-2) (Forkhead-related protein FKHL6) (Forkhead-related transcription factor 2)	reviewed	5	3	High	1	2	1	Human	FALSE	0 v 0	NA	NA	NA	0 v 0	NA	NA	NA	0 v 0	NA	NA	NA	0 v 0	NA	NA	NA	NA	NA	NA	NA	NA	NA	NA	NA	NA	NA	NA	NA	NA	NA	NA	NA	NA	NA	NA	NA	NA	NA	NA	NA	NA	NA	NA	NA	NA	NA	NA	NA	NA	NA	NA	NA	NA	NA	NA	NA	NA	NA	NA	NA	NA	NA	NA	NA	NA	NA	NA	NA	NA	NA	NA	NA	NA	NA	NA	NA	NA	NA	NA	NA	NA	NA	NA	NA	NA	NA	NA	NA	NA	NA	NA	NA	NA	NA	NA	NA	NA	NA	NA	NA	NA	NA	NA	NA	NA	NA	NA	NA	NA	NA	NA	NA	NA	NA	NA	NA	NA	NA	Not Found	Not Found	High	Not Found	Not Found	Not Found	Not Found	Not Found	Not Found	Not Found	Not Found	Not Found	Not Found	Not Found	Not Found	Not Found	Not Found	Not Found
A0A8I5KQU8, Q12962	A0A8I5KQU8, Q12962	Q12962	Q12962	Q12962	TAF10	Transcription initiation factor TFIID subunit 10 (STAF28) (Transcription initiation factor TFIID 30 kDa subunit) (TAF(II)30) (TAFII-30) (TAFII30)	reviewed	5	11	High	1	1	1	Human	FALSE	0 v 0	NA	NA	NA	0 v 0	NA	NA	NA	0 v 0	NA	NA	NA	0 v 0	NA	NA	NA	NA	NA	NA	NA	NA	NA	NA	NA	NA	NA	NA	NA	NA	NA	NA	NA	NA	NA	NA	NA	NA	NA	NA	NA	NA	NA	NA	NA	NA	NA	NA	NA	NA	NA	NA	NA	NA	NA	NA	NA	NA	NA	NA	NA	NA	NA	NA	NA	NA	NA	NA	NA	NA	NA	NA	NA	NA	NA	NA	NA	NA	NA	NA	NA	NA	NA	NA	NA	NA	NA	NA	NA	NA	NA	NA	NA	NA	NA	NA	NA	NA	NA	NA	NA	NA	NA	NA	NA	NA	NA	NA	NA	NA	NA	NA	NA	NA	NA	NA	NA	NA	NA	Not Found	Not Found	High	Not Found	Not Found	High	Not Found	Not Found	High	Not Found	Not Found	High	Not Found	Not Found	High	Not Found	Not Found	High
Q13011	Q13011	Q13011	Q13011	Q13011	ECH1	Delta(3,5)-Delta(2,4)-dienoyl-CoA isomerase, mitochondrial (EC 5.3.3.-)	reviewed	5	5	High	2	3	2	Human	FALSE	0 v 0	NA	NA	NA	0 v 0	NA	NA	NA	0 v 0	NA	NA	NA	0 v 0	NA	NA	NA	NA	NA	NA	NA	NA	NA	NA	NA	NA	NA	NA	NA	NA	NA	NA	NA	NA	NA	NA	NA	NA	NA	NA	NA	NA	NA	NA	NA	NA	NA	NA	NA	NA	NA	NA	NA	NA	NA	NA	NA	NA	NA	NA	NA	NA	NA	NA	NA	NA	NA	NA	NA	NA	NA	NA	NA	NA	NA	NA	NA	NA	NA	NA	NA	NA	NA	NA	NA	NA	NA	NA	NA	NA	NA	NA	NA	NA	NA	NA	NA	NA	NA	NA	NA	NA	NA	NA	NA	NA	NA	NA	NA	NA	NA	NA	NA	NA	NA	NA	NA	NA	NA	High	Not Found	High	High	Not Found	High	High	Not Found	High	High	Not Found	High	High	Not Found	High	Not Found	Not Found	High
Q13015	Q13015	Q13015	Q13015	Q13015	MLLT11	Protein AF1q	reviewed	5	20	High	2	5	2	Human	FALSE	1 v 1	0.107294	NA	NA	1 v 1	0.335184	NA	NA	1 v 1	0.77458	NA	NA	1 v 1	0.31999	NA	NA	NA	NA	0.107294	NA	NA	0.335184	NA	NA	0.77458	NA	NA	0.31999	NA	NA	5.2211	NA	NA	4.87283	NA	NA	4.76553	NA	NA	5.35755	NA	NA	5.01346	NA	NA	5.02237	NA	NA	3.99095	NA	NA	4.85798	NA	NA	4.76553	NA	NA	4.51096	NA	NA	3.89724	NA	NA	4.21723	NA	NA	37.3	NA	NA	29.3	NA	NA	27.2	NA	NA	41	NA	NA	32.3	NA	NA	32.5	NA	NA	15.9	NA	NA	29	NA	NA	27.2	NA	NA	22.8	NA	NA	14.9	NA	NA	18.6	NA	NA	1	NA	NA	1	NA	NA	1	NA	NA	1	NA	NA	1	NA	NA	1	Medium	Medium	High	Medium	Medium	High	Medium	Medium	High	Medium	Medium	High	Medium	Medium	High	Medium	Medium	High
J3KS54, Q13045	Q13045	Q13045	Q13045	Q13045	FLII	Protein flightless-1 homolog	reviewed	5	5	High	7	9	7	Human	FALSE	0 v 0	NA	NA	NA	0 v 0	NA	NA	NA	0 v 0	NA	NA	NA	0 v 0	NA	NA	NA	NA	NA	NA	NA	NA	NA	NA	NA	NA	NA	NA	NA	NA	NA	NA	NA	NA	NA	NA	NA	NA	NA	NA	NA	NA	NA	NA	NA	NA	NA	NA	NA	NA	NA	NA	NA	NA	NA	NA	NA	NA	NA	NA	NA	NA	NA	NA	NA	NA	NA	NA	NA	NA	NA	NA	NA	NA	NA	NA	NA	NA	NA	NA	NA	NA	NA	NA	NA	NA	NA	NA	NA	NA	NA	NA	NA	NA	NA	NA	NA	NA	NA	NA	NA	NA	NA	NA	NA	NA	NA	NA	NA	NA	NA	NA	NA	NA	NA	NA	NA	NA	NA	High	Medium	High	High	Medium	High	High	Medium	High	High	Medium	High	High	Medium	High	High	Medium	High
A0A087X0W4, O00763, Q13085, Q59FY4, S4R3S7	Q13085	Q13085	Q13085	Q13085	ACACA	Acetyl-CoA carboxylase 1 (ACC1) (EC 6.4.1.2) (Acetyl-Coenzyme A carboxylase alpha) (ACC-alpha)	reviewed	5	5	High	11	12	11	Human	FALSE	1 v 1	-0.211504	NA	NA	1 v 1	0.609359	NA	NA	1 v 1	-0.164084	NA	NA	1 v 1	-0.0740006	NA	NA	-0.211504	NA	NA	0.609359	NA	NA	-0.164084	NA	NA	-0.0740006	NA	NA	6.98982	NA	NA	6.54071	NA	NA	6.75221	NA	NA	6.62059	NA	NA	7.31832	NA	NA	6.01123	NA	NA	5.62352	NA	NA	4.98185	NA	NA	5.45943	NA	NA	5.16189	NA	NA	5	NA	NA	4.926	NA	NA	127.1	NA	NA	93.1	NA	NA	107.8	NA	NA	98.4	NA	NA	159.6	NA	NA	64.5	NA	NA	49.3	NA	NA	31.6	NA	NA	44	NA	NA	35.8	NA	NA	32	NA	NA	30.4	NA	NA	2	NA	NA	2	NA	NA	2	NA	NA	2	NA	NA	2	NA	NA	2	NA	NA	High	High	High	High	High	High	High	High	High	High	High	High	High	High	High	High	High	High
A0A087WV68, A0A087WW61, A0A087WX29, A0A087WX67, A0A087WXQ5, A0A087WXV3, A0A087WYY0, A0A087X260, A0A0A0N0M3, B1AKP7, G3V162, K7EJM5, K7EN94, Q13148	A0A087WV68, A0A087WX29, A0A087WXQ5, A0A087WYY0, A0A087X260, A0A0A0N0M3, B1AKP7, G3V162, K7EJM5, K7EN94, Q13148	Q13148	A0A087X260	Q13148	TARDBP	TAR DNA-binding protein 43 (TDP-43)	reviewed	5	5	High	2	4	2	Human	FALSE	0 v 0	NA	NA	NA	0 v 0	NA	NA	NA	0 v 0	NA	NA	NA	0 v 0	NA	NA	NA	NA	NA	NA	NA	NA	NA	NA	NA	NA	NA	NA	NA	NA	NA	NA	NA	NA	NA	NA	NA	NA	NA	NA	NA	NA	NA	NA	NA	NA	NA	NA	NA	NA	NA	NA	NA	NA	NA	NA	NA	NA	NA	NA	NA	NA	NA	NA	NA	NA	NA	NA	NA	NA	NA	NA	NA	NA	NA	NA	NA	NA	NA	NA	NA	NA	NA	NA	NA	NA	NA	NA	NA	NA	NA	NA	NA	NA	NA	NA	NA	NA	NA	NA	NA	NA	NA	NA	NA	NA	NA	NA	NA	NA	NA	NA	NA	NA	NA	NA	NA	NA	NA	Not Found	High	High	Not Found	High	High	Not Found	High	High	Not Found	High	High	Not Found	High	High	Not Found	High	High
A8MU58, Q13155	Q13155	Q13155	Q13155	Q13155	AIMP2	Aminoacyl tRNA synthase complex-interacting multifunctional protein 2 (Multisynthase complex auxiliary component p38) (Protein JTV-1)	reviewed	5	16	High	4	4	4	Human	FALSE	0 v 0	NA	NA	NA	0 v 0	NA	NA	NA	0 v 0	NA	NA	NA	0 v 0	NA	NA	NA	NA	NA	NA	NA	NA	NA	NA	NA	NA	NA	NA	NA	NA	NA	NA	NA	NA	NA	NA	NA	NA	NA	NA	NA	NA	NA	NA	NA	NA	NA	NA	NA	NA	NA	NA	NA	NA	NA	NA	NA	NA	NA	NA	NA	NA	NA	NA	NA	NA	NA	NA	NA	NA	NA	NA	NA	NA	NA	NA	NA	NA	NA	NA	NA	NA	NA	NA	NA	NA	NA	NA	NA	NA	NA	NA	NA	NA	NA	NA	NA	NA	NA	NA	NA	NA	NA	NA	NA	NA	NA	NA	NA	NA	NA	NA	NA	NA	NA	NA	NA	NA	NA	High	High	High	High	High	High	High	High	High	High	High	High	High	High	High	High	High	High
A6PVX1, H0Y532, Q13228	A6PVX1, H0Y532, Q13228	Q13228	Q13228	Q13228	SELENBP1	Methanethiol oxidase (MTO) (EC 1.8.3.4) (56 kDa selenium-binding protein) (SBP56) (SP56) (Selenium-binding protein 1)	reviewed	5	3	Medium	1	1	1	Human	FALSE	0 v 0	NA	NA	NA	0 v 0	NA	NA	NA	0 v 0	NA	NA	NA	0 v 0	NA	NA	NA	NA	NA	NA	NA	NA	NA	NA	NA	NA	NA	NA	NA	NA	NA	NA	NA	NA	NA	NA	NA	NA	NA	NA	NA	NA	NA	NA	NA	NA	NA	NA	NA	NA	NA	NA	NA	NA	NA	NA	NA	NA	NA	NA	NA	NA	NA	NA	NA	NA	NA	NA	NA	NA	NA	NA	NA	NA	NA	NA	NA	NA	NA	NA	NA	NA	NA	NA	NA	NA	NA	NA	NA	NA	NA	NA	NA	NA	NA	NA	NA	NA	NA	NA	NA	NA	NA	NA	NA	NA	NA	NA	NA	NA	NA	NA	NA	NA	NA	NA	NA	NA	NA	Not Found	Not Found	High	Not Found	Not Found	High	Not Found	Not Found	High	Not Found	Not Found	High	Not Found	Not Found	High	Not Found	Not Found	High
Q13243	Q13243	Q13243	Q13243	Q13243	SRSF5	Serine/arginine-rich splicing factor 5 (Delayed-early protein HRS) (Pre-mRNA-splicing factor SRP40) (Splicing factor, arginine/serine-rich 5)	reviewed	5	17	High	4	5	3	Human	FALSE	1 v 1	0.0909164	NA	NA	1 v 1	0.0414199	NA	NA	1 v 1	2.3209	NA	NA	1 v 1	0.217781	NA	NA	NA	NA	0.0909164	NA	NA	0.0414199	NA	NA	2.3209	NA	NA	0.217781	NA	NA	6.03562	NA	NA	7.21917	NA	NA	7.12825	NA	NA	7.31288	NA	NA	7.36282	NA	NA	7.27146	NA	NA	4.80735	NA	NA	7.20457	NA	NA	7.12825	NA	NA	6.46761	NA	NA	6.24982	NA	NA	6.46761	NA	NA	65.6	NA	NA	149	NA	NA	139.9	NA	NA	159	NA	NA	164.6	NA	NA	154.5	NA	NA	28	NA	NA	147.5	NA	NA	139.9	NA	NA	88.5	NA	NA	76.1	NA	NA	88.5	NA	NA	2	NA	NA	2	NA	NA	2	NA	NA	2	NA	NA	2	NA	NA	2	Not Found	Medium	High	Not Found	Medium	High	Not Found	Medium	High	Not Found	Medium	High	Not Found	Medium	High	Not Found	Medium	High
A0A590UJK4, A0A590UJP7, A0A590UK01, A0A590UK80, Q13247	A0A590UJK4, A0A590UJP7, A0A590UK01, A0A590UK80, Q13247	Q13247	A0A590UK80	Q13247	SRSF6	Serine/arginine-rich splicing factor 6 (Pre-mRNA-splicing factor SRP55) (Splicing factor, arginine/serine-rich 6)	reviewed	5	11	High	4	5	2	Human	FALSE	1 v 1	0.158411	NA	NA	1 v 1	0.158238	NA	NA	1 v 1	0.917538	NA	NA	1 v 1	-0.238787	NA	NA	NA	NA	0.158411	NA	NA	0.158238	NA	NA	0.917538	NA	NA	-0.238787	NA	NA	6.28725	NA	NA	6.1334	NA	NA	5.97499	NA	NA	6.45286	NA	NA	6.84423	NA	NA	6.29462	NA	NA	5.05745	NA	NA	6.11894	NA	NA	5.97499	NA	NA	5.60881	NA	NA	5.73064	NA	NA	5.49185	NA	NA	78.1	NA	NA	70.2	NA	NA	62.9	NA	NA	87.6	NA	NA	114.9	NA	NA	78.5	NA	NA	33.3	NA	NA	69.5	NA	NA	62.9	NA	NA	48.8	NA	NA	53.1	NA	NA	45	NA	NA	2	NA	NA	2	NA	NA	2	NA	NA	2	NA	NA	2	NA	NA	2	Not Found	High	Medium	Not Found	High	Medium	Not Found	High	Medium	Not Found	High	Medium	Not Found	High	Medium	Not Found	High	Medium
Q13257	Q13257	Q13257	Q13257	Q13257	MAD2L1	Mitotic spindle assembly checkpoint protein MAD2A (HsMAD2) (Mitotic arrest deficient 2-like protein 1) (MAD2-like protein 1)	reviewed	5	8	High	2	4	2	Human	FALSE	1 v 1	0.413836	NA	NA	1 v 1	0.170276	NA	NA	1 v 1	0.984468	NA	NA	1 v 1	0.38279	NA	NA	NA	NA	0.413836	NA	NA	0.170276	NA	NA	0.984468	NA	NA	0.38279	NA	NA	7.15381	NA	NA	7.32193	NA	NA	6.90809	NA	NA	7.6844	NA	NA	7.43962	NA	NA	7.51412	NA	NA	5.92362	NA	NA	7.30743	NA	NA	6.90809	NA	NA	6.8392	NA	NA	6.32733	NA	NA	6.71012	NA	NA	142.4	NA	NA	160	NA	NA	120.1	NA	NA	205.7	NA	NA	173.6	NA	NA	182.8	NA	NA	60.7	NA	NA	158.4	NA	NA	120.1	NA	NA	114.5	NA	NA	80.3	NA	NA	104.7	NA	NA	2	NA	NA	2	NA	NA	2	NA	NA	2	NA	NA	2	NA	NA	2	Not Found	High	High	Not Found	High	High	Not Found	High	High	Not Found	High	High	Not Found	High	High	Not Found	High	High
Q13296, Q6NX70	Q13296, Q6NX70	Q13296	Q13296	Q13296	SCGB2A2	Mammaglobin-A (Mammaglobin-1) (Secretoglobin family 2A member 2)	reviewed	3	9	Medium	1	2	1	Human	FALSE	0 v 0	NA	NA	NA	0 v 0	NA	NA	NA	0 v 0	NA	NA	NA	0 v 0	NA	NA	NA	NA	NA	NA	NA	NA	NA	NA	NA	NA	NA	NA	NA	NA	NA	NA	NA	NA	NA	NA	NA	NA	NA	NA	NA	NA	NA	NA	NA	NA	NA	NA	NA	NA	NA	NA	NA	NA	NA	NA	NA	NA	NA	NA	NA	NA	NA	NA	NA	NA	NA	NA	NA	NA	NA	NA	NA	NA	NA	NA	NA	NA	NA	NA	NA	NA	NA	NA	NA	NA	NA	NA	NA	NA	NA	NA	NA	NA	NA	NA	NA	NA	NA	NA	NA	NA	NA	NA	NA	NA	NA	NA	NA	NA	NA	NA	NA	NA	NA	NA	NA	NA	NA	Not Found	High	High	Not Found	High	High	Not Found	High	High	Not Found	High	High	Not Found	High	High	Not Found	High	High
C9JQR6, F8WDG7, H0Y8F1, H7C5L0, Q13308, Q86X91	Q13308	Q13308	Q13308	Q13308	PTK7	Inactive tyrosine-protein kinase 7 (Colon carcinoma kinase 4) (CCK-4) (Protein-tyrosine kinase 7) (Pseudo tyrosine kinase receptor 7) (Tyrosine-protein kinase-like 7)	reviewed	5	6	High	5	6	5	Human	FALSE	1 v 1	0.131245	NA	NA	1 v 1	-4.06959	NA	NA	1 v 1	0.732896	NA	NA	1 v 1	3.79675	NA	NA	NA	0.131245	NA	NA	-4.06959	NA	NA	0.732896	NA	NA	3.79675	NA	NA	4.24793	NA	NA	4.52356	NA	NA	4.39232	NA	NA	2.10434	NA	NA	3.27798	NA	NA	6.17393	NA	NA	2.82782	NA	NA	3.72247	NA	NA	3.56071	NA	NA	1.26303	NA	NA	1.96347	NA	NA	5.76022	NA	NA	19	NA	NA	23	NA	NA	21	NA	NA	4.3	NA	NA	9.7	NA	NA	72.2	NA	NA	7.1	NA	NA	13.2	NA	NA	11.8	NA	NA	2.4	NA	NA	3.9	NA	NA	54.2	NA	NA	1	NA	NA	1	NA	NA	1	NA	NA	1	NA	NA	1	NA	NA	1	NA	High	High	High	High	High	High	High	High	High	High	High	High	High	High	High	High	High	High
A0A7I2V4L7, A0A7I2V598, A0A7I2V5W9, B1ANR0, B1ANR1, H0Y5F5, H0YEQ8, H0YEU6, Q13310	A0A7I2V4L7, B1ANR0, Q13310	Q13310	Q13310	Q13310	PABPC4	Polyadenylate-binding protein 4 (PABP-4) (Poly(A)-binding protein 4) (Activated-platelet protein 1) (APP-1) (Inducible poly(A)-binding protein) (iPABP)	reviewed	5	10	High	6	13	3	Human	FALSE	1 v 1	0.394946	NA	NA	1 v 1	0.589237	NA	NA	1 v 1	0.113657	NA	NA	1 v 1	1.16281	NA	NA	NA	0.394946	NA	NA	0.589237	NA	NA	0.113657	NA	NA	1.16281	NA	NA	5.03562	NA	NA	4.94953	NA	NA	4.55459	NA	NA	5.66391	NA	NA	4.8125	NA	NA	5.07468	NA	NA	3.60881	NA	NA	4.1375	NA	NA	3.72247	NA	NA	4.7866	NA	NA	3.49825	NA	NA	4.66107	NA	NA	32.8	NA	NA	30.9	NA	NA	23.5	NA	NA	50.7	NA	NA	28.1	NA	NA	33.7	NA	NA	12.2	NA	NA	17.6	NA	NA	13.2	NA	NA	27.6	NA	NA	11.3	NA	NA	25.3	NA	NA	1	NA	NA	1	NA	NA	1	NA	NA	1	NA	NA	1	NA	NA	1	NA	High	High	High	High	High	High	High	High	High	High	High	High	High	High	High	High	High	High
A0A2R8YCL1, Q13322	A0A2R8YCL1, Q13322	Q13322	Q13322	Q13322	GRB10	Growth factor receptor-bound protein 10 (GRB10 adapter protein) (Insulin receptor-binding protein Grb-IR)	reviewed	5	2	Medium	1	1	1	Human	FALSE	0 v 0	NA	NA	NA	0 v 0	NA	NA	NA	0 v 0	NA	NA	NA	0 v 0	NA	NA	NA	NA	NA	NA	NA	NA	NA	NA	NA	NA	NA	NA	NA	NA	NA	NA	NA	NA	NA	NA	NA	NA	NA	NA	NA	NA	NA	NA	NA	NA	NA	NA	NA	NA	NA	NA	NA	NA	NA	NA	NA	NA	NA	NA	NA	NA	NA	NA	NA	NA	NA	NA	NA	NA	NA	NA	NA	NA	NA	NA	NA	NA	NA	NA	NA	NA	NA	NA	NA	NA	NA	NA	NA	NA	NA	NA	NA	NA	NA	NA	NA	NA	NA	NA	NA	NA	NA	NA	NA	NA	NA	NA	NA	NA	NA	NA	NA	NA	NA	NA	NA	NA	NA	High	Not Found	Not Found	High	Not Found	Not Found	High	Not Found	Not Found	High	Not Found	Not Found	Not Found	Not Found	Not Found	High	Not Found	Not Found
A0A7I2V3U3, A0A7I2V4C2, A0A7I2V5V8, A0A7I2YQC8, A0A7I2YQF8, A0A7I2YQT9, A0A7I2YQU2, Q13347	A0A7I2V3U3, A0A7I2V4C2, A0A7I2V5V8, A0A7I2YQF8, A0A7I2YQU2, Q13347	Q13347	A0A7I2YQF8	Q13347	EIF3I	Eukaryotic translation initiation factor 3 subunit I (eIF3i) (Eukaryotic translation initiation factor 3 subunit 2) (TGF-beta receptor-interacting protein 1) (TRIP-1) (eIF-3-beta) (eIF3 p36)	reviewed	5	13	High	4	10	1	Human	FALSE	1 v 1	0.560833	NA	NA	1 v 1	1.16358	NA	NA	1 v 1	0.81876	NA	NA	1 v 1	0.277228	NA	NA	0.560833	NA	NA	1.16358	NA	NA	0.81876	NA	NA	0.277228	NA	NA	5.2211	NA	NA	6.52199	NA	NA	5.96116	NA	NA	6.08958	NA	NA	5.87774	NA	NA	4.926	NA	NA	3.848	NA	NA	4.96347	NA	NA	4.66676	NA	NA	4.63227	NA	NA	3.56071	NA	NA	3.83794	NA	NA	37.3	NA	NA	91.9	NA	NA	62.3	NA	NA	68.1	NA	NA	58.8	NA	NA	30.4	NA	NA	14.4	NA	NA	31.2	NA	NA	25.4	NA	NA	24.8	NA	NA	11.8	NA	NA	14.3	NA	NA	1	NA	NA	1	NA	NA	1	NA	NA	1	NA	NA	1	NA	NA	1	NA	NA	High	High	High	High	High	High	High	High	High	High	High	High	High	High	High	High	High	High
Q13394, Q9Y586	Q13394, Q9Y586	Q13394	Q9Y586	Q13394	MAB21L1	Putative nucleotidyltransferase MAB21L1 (EC 2.7.7.-) (Protein mab-21-like 1)	reviewed	5	3	Medium	1	2	1	Human	FALSE	0 v 0	NA	NA	NA	0 v 0	NA	NA	NA	0 v 0	NA	NA	NA	0 v 0	NA	NA	NA	NA	NA	NA	NA	NA	NA	NA	NA	NA	NA	NA	NA	NA	NA	NA	NA	NA	NA	NA	NA	NA	NA	NA	NA	NA	NA	NA	NA	NA	NA	NA	NA	NA	NA	NA	NA	NA	NA	NA	NA	NA	NA	NA	NA	NA	NA	NA	NA	NA	NA	NA	NA	NA	NA	NA	NA	NA	NA	NA	NA	NA	NA	NA	NA	NA	NA	NA	NA	NA	NA	NA	NA	NA	NA	NA	NA	NA	NA	NA	NA	NA	NA	NA	NA	NA	NA	NA	NA	NA	NA	NA	NA	NA	NA	NA	NA	NA	NA	NA	NA	NA	NA	High	Not Found	Not Found	High	Not Found	Not Found	High	Not Found	Not Found	High	Not Found	Not Found	High	Not Found	Not Found	High	Not Found	Not Found
D6RG00, E5RIF1, G3V2F7, H0YBX6, I3L0A0, Q13404, Q15819	I3L0A0, Q13404	Q13404	I3L0A0	Q13404	UBE2V1	Ubiquitin-conjugating enzyme E2 variant 1 (UEV-1) (CROC-1) (TRAF6-regulated IKK activator 1 beta Uev1A)	reviewed	5	12	High	2	2	2	Human	FALSE	0 v 0	NA	NA	NA	0 v 0	NA	NA	NA	0 v 0	NA	NA	NA	0 v 0	NA	NA	NA	NA	NA	NA	NA	NA	NA	NA	NA	NA	NA	NA	NA	NA	NA	NA	NA	NA	NA	NA	NA	NA	NA	NA	NA	NA	NA	NA	NA	NA	NA	NA	NA	NA	NA	NA	NA	NA	NA	NA	NA	NA	NA	NA	NA	NA	NA	NA	NA	NA	NA	NA	NA	NA	NA	NA	NA	NA	NA	NA	NA	NA	NA	NA	NA	NA	NA	NA	NA	NA	NA	NA	NA	NA	NA	NA	NA	NA	NA	NA	NA	NA	NA	NA	NA	NA	NA	NA	NA	NA	NA	NA	NA	NA	NA	NA	NA	NA	NA	NA	NA	NA	NA	High	High	Not Found	High	High	Not Found	High	High	Not Found	High	High	Not Found	High	High	Not Found	High	High	Not Found
E7EMU4, E7EQL5, E7EQU2, E7ERH4, E7ERR6, E7ESD3, E7ET01, E7ETL8, E7EUM4, E7EV09, E9PGG1, Q13409	Q13409	Q13409	Q13409	Q13409	DYNC1I2	Cytoplasmic dynein 1 intermediate chain 2 (Cytoplasmic dynein intermediate chain 2) (Dynein intermediate chain 2, cytosolic) (DH IC-2)	reviewed	5	11	High	7	10	7	Human	FALSE	1 v 1	0.108858	NA	NA	1 v 1	0.611025	NA	NA	1 v 1	1.30942	NA	NA	1 v 1	-0.328805	NA	NA	NA	NA	0.108858	NA	NA	0.611025	NA	NA	1.30942	NA	NA	-0.328805	NA	NA	6.0268	NA	NA	6.21529	NA	NA	6.10643	NA	NA	6.2891	NA	NA	6.3147	NA	NA	5.67807	NA	NA	4.79701	NA	NA	6.20163	NA	NA	6.10643	NA	NA	5.44294	NA	NA	5.20163	NA	NA	4.87283	NA	NA	65.2	NA	NA	74.3	NA	NA	68.9	NA	NA	78.2	NA	NA	79.6	NA	NA	51.2	NA	NA	27.8	NA	NA	73.6	NA	NA	68.9	NA	NA	43.5	NA	NA	36.8	NA	NA	29.3	NA	NA	1	NA	NA	1	NA	NA	1	NA	NA	1	NA	NA	1	NA	NA	1	High	High	High	High	High	High	High	High	High	High	High	High	High	High	High	High	High	High
A0A0A0MTH3, Q13418	A0A0A0MTH3, Q13418	Q13418	A0A0A0MTH3	Q13418	ILK	Integrin-linked protein kinase (EC 2.7.11.1) (59 kDa serine/threonine-protein kinase) (Beta-integrin-linked kinase) (ILK-1) (ILK-2) (p59ILK)	reviewed	5	6	Medium	2	2	2	Human	FALSE	0 v 0	NA	NA	NA	0 v 0	NA	NA	NA	0 v 0	NA	NA	NA	0 v 0	NA	NA	NA	NA	NA	NA	NA	NA	NA	NA	NA	NA	NA	NA	NA	NA	NA	NA	NA	NA	NA	NA	NA	NA	NA	NA	NA	NA	NA	NA	NA	NA	NA	NA	NA	NA	NA	NA	NA	NA	NA	NA	NA	NA	NA	NA	NA	NA	NA	NA	NA	NA	NA	NA	NA	NA	NA	NA	NA	NA	NA	NA	NA	NA	NA	NA	NA	NA	NA	NA	NA	NA	NA	NA	NA	NA	NA	NA	NA	NA	NA	NA	NA	NA	NA	NA	NA	NA	NA	NA	NA	NA	NA	NA	NA	NA	NA	NA	NA	NA	NA	NA	NA	NA	NA	Not Found	Medium	Medium	Not Found	Medium	Medium	Not Found	Not Found	Medium	Not Found	Not Found	Medium	Not Found	Medium	Medium	Not Found	Medium	Medium
E9PJ04, E9PJT3, E9PPJ0, H0YCG1, Q13435	E9PJ04, E9PPJ0, H0YCG1, Q13435	Q13435	H0YCG1	Q13435	SF3B2	Splicing factor 3B subunit 2 (Pre-mRNA-splicing factor SF3b 145 kDa subunit) (SF3b145) (Spliceosome-associated protein 145) (SAP 145)	reviewed	5	4	High	3	3	3	Human	FALSE	0 v 0	NA	NA	NA	0 v 0	NA	NA	NA	0 v 0	NA	NA	NA	0 v 0	NA	NA	NA	NA	NA	NA	NA	NA	NA	NA	NA	NA	NA	NA	NA	NA	NA	NA	NA	NA	NA	NA	NA	NA	NA	NA	NA	NA	NA	NA	NA	NA	NA	NA	NA	NA	NA	NA	NA	NA	NA	NA	NA	NA	NA	NA	NA	NA	NA	NA	NA	NA	NA	NA	NA	NA	NA	NA	NA	NA	NA	NA	NA	NA	NA	NA	NA	NA	NA	NA	NA	NA	NA	NA	NA	NA	NA	NA	NA	NA	NA	NA	NA	NA	NA	NA	NA	NA	NA	NA	NA	NA	NA	NA	NA	NA	NA	NA	NA	NA	NA	NA	NA	NA	NA	Not Found	High	High	Not Found	High	High	Not Found	High	High	Not Found	High	High	Not Found	High	High	Not Found	High	High
F8WBW6, Q13442	Q13442	Q13442	Q13442	Q13442	PDAP1	28 kDa heat- and acid-stable phosphoprotein (PDGF-associated protein) (PAP) (PDGFA-associated protein 1) (PAP1)	reviewed	4	17	High	2	2	2	Human	FALSE	1 v 1	-0.45659	NA	NA	1 v 1	0.432586	NA	NA	1 v 1	0.671714	NA	NA	1 v 1	-0.0853915	NA	NA	NA	NA	-0.45659	NA	NA	0.432586	NA	NA	0.671714	NA	NA	-0.0853915	NA	NA	5.54535	NA	NA	4.52982	NA	NA	4.98641	NA	NA	5.27053	NA	NA	5.23266	NA	NA	4.83794	NA	NA	4.3147	NA	NA	4.51728	NA	NA	4.98641	NA	NA	4.42626	NA	NA	4.12102	NA	NA	4.03562	NA	NA	46.7	NA	NA	23.1	NA	NA	31.7	NA	NA	38.6	NA	NA	37.6	NA	NA	28.6	NA	NA	19.9	NA	NA	22.9	NA	NA	31.7	NA	NA	21.5	NA	NA	17.4	NA	NA	16.4	NA	NA	1	NA	NA	1	NA	NA	1	NA	NA	1	NA	NA	1	NA	NA	1	Not Found	Not Found	High	Not Found	Not Found	High	Not Found	Not Found	High	Not Found	Not Found	High	Not Found	Not Found	High	Not Found	Not Found	High
A0A7I2V2Z6, A0A7I2V3W3, A0A7I2V4B3, Q13443	A0A7I2V2Z6, A0A7I2V3W3, A0A7I2V4B3, Q13443	Q13443	A0A7I2V4B3	Q13443	ADAM9	Disintegrin and metalloproteinase domain-containing protein 9 (ADAM 9) (EC 3.4.24.-) (Cellular disintegrin-related protein) (Meltrin-gamma) (Metalloprotease/disintegrin/cysteine-rich protein 9) (Myeloma cell metalloproteinase)	reviewed	5	1	High	1	1	1	Human	FALSE	0 v 0	NA	NA	NA	0 v 0	NA	NA	NA	0 v 0	NA	NA	NA	0 v 0	NA	NA	NA	NA	NA	NA	NA	NA	NA	NA	NA	NA	NA	NA	NA	NA	NA	NA	NA	NA	NA	NA	NA	NA	NA	NA	NA	NA	NA	NA	NA	NA	NA	NA	NA	NA	NA	NA	NA	NA	NA	NA	NA	NA	NA	NA	NA	NA	NA	NA	NA	NA	NA	NA	NA	NA	NA	NA	NA	NA	NA	NA	NA	NA	NA	NA	NA	NA	NA	NA	NA	NA	NA	NA	NA	NA	NA	NA	NA	NA	NA	NA	NA	NA	NA	NA	NA	NA	NA	NA	NA	NA	NA	NA	NA	NA	NA	NA	NA	NA	NA	NA	NA	NA	NA	Not Found	High	Not Found	Not Found	High	Not Found	Not Found	High	Not Found	Not Found	High	Not Found	Not Found	High	Not Found	Not Found	High	Not Found
M0R0P8, M0R300, Q13459	M0R0P8, M0R300, Q13459	Q13459	M0R0P8	Q13459	MYO9B	Unconventional myosin-IXb (Unconventional myosin-9b)	reviewed	5	1	High	2	3	2	Human	FALSE	0 v 0	NA	NA	NA	0 v 0	NA	NA	NA	0 v 0	NA	NA	NA	0 v 0	NA	NA	NA	NA	NA	NA	NA	NA	NA	NA	NA	NA	NA	NA	NA	NA	NA	NA	NA	NA	NA	NA	NA	NA	NA	NA	NA	NA	NA	NA	NA	NA	NA	NA	NA	NA	NA	NA	NA	NA	NA	NA	NA	NA	NA	NA	NA	NA	NA	NA	NA	NA	NA	NA	NA	NA	NA	NA	NA	NA	NA	NA	NA	NA	NA	NA	NA	NA	NA	NA	NA	NA	NA	NA	NA	NA	NA	NA	NA	NA	NA	NA	NA	NA	NA	NA	NA	NA	NA	NA	NA	NA	NA	NA	NA	NA	NA	NA	NA	NA	NA	NA	NA	NA	NA	Not Found	High	High	Not Found	High	High	Not Found	High	High	Not Found	High	High	Not Found	High	High	Not Found	High	High
Q13541	Q13541	Q13541	Q13541	Q13541	EIF4EBP1	Eukaryotic translation initiation factor 4E-binding protein 1 (4E-BP1) (eIF4E-binding protein 1) (Phosphorylated heat- and acid-stable protein regulated by insulin 1) (PHAS-I)	reviewed	5	15	High	2	3	2	Human	FALSE	0 v 0	NA	NA	NA	0 v 0	NA	NA	NA	0 v 0	NA	NA	NA	0 v 0	NA	NA	NA	NA	NA	NA	NA	NA	NA	NA	NA	NA	NA	NA	NA	NA	NA	NA	NA	NA	NA	NA	NA	NA	NA	NA	NA	NA	NA	NA	NA	NA	NA	NA	NA	NA	NA	NA	NA	NA	NA	NA	NA	NA	NA	NA	NA	NA	NA	NA	NA	NA	NA	NA	NA	NA	NA	NA	NA	NA	NA	NA	NA	NA	NA	NA	NA	NA	NA	NA	NA	NA	NA	NA	NA	NA	NA	NA	NA	NA	NA	NA	NA	NA	NA	NA	NA	NA	NA	NA	NA	NA	NA	NA	NA	NA	NA	NA	NA	NA	NA	NA	NA	NA	NA	High	Medium	Medium	High	Medium	Medium	High	Medium	Medium	High	Medium	Medium	High	Medium	Medium	High	Medium	Medium
A0A2Q3DQE3, A0A5F9ZH21, A0A5F9ZH50, A0A5F9ZHM9, A0A5F9ZHR5, A0A5F9ZHY2, A0A5K1VW76, A0A804HIC9, A0A8V8TN60, A0A8V8TN65, A0A8V8TN88, A0A8V8TNA1, A0A8V8TNA7, A0A8V8TND4, A0A8V8TNN9, A0A8V8TNR6, A0A8V8TPG6, A0A8V8TPH1, A0A8V8TPJ7, A0A8V8TPJ8, A0A8V8TPK3, A0A8V8TPM4, A0A8V8TPN2, A0A8V8TPW6, A0A8V8TPX9, A0A8V8TPY4, A0A8V8TQ06, A0A8V8TQ12, A0A8V8TQ13, A0A8V8TQ39, A0A8V8TQ60, A0A8V8TQR5, A0A8V8TQS2, A0A8V8TR22, A0A8V8TR72, D6R938, D6RFJ0, E7EQE4, E9PBE8, E9PBG7, E9PF82, H0Y6G2, H7BXS4, Q13554, Q13555, Q13557, Q5SWX3, Q8WU40, Q9UQM7	A0A2Q3DQE3, A0A5F9ZH21, A0A5F9ZH50, A0A5F9ZHM9, A0A5F9ZHR5, A0A5F9ZHY2, A0A5K1VW76, A0A804HIC9, A0A8V8TN60, A0A8V8TN65, A0A8V8TN88, A0A8V8TNA1, A0A8V8TNA7, A0A8V8TND4, A0A8V8TNN9, A0A8V8TNR6, A0A8V8TPG6, A0A8V8TPH1, A0A8V8TPJ7, A0A8V8TPJ8, A0A8V8TPK3, A0A8V8TPM4, A0A8V8TPN2, A0A8V8TPW6, A0A8V8TPX9, A0A8V8TPY4, A0A8V8TQ06, A0A8V8TQ12, A0A8V8TQ13, A0A8V8TQ39, A0A8V8TQ60, A0A8V8TQR5, A0A8V8TQS2, A0A8V8TR22, A0A8V8TR72, D6R938, D6RFJ0, E7EQE4, E9PBE8, E9PBG7, E9PF82, H0Y6G2, H7BXS4, Q13554, Q13555, Q13557, Q5SWX3, Q8WU40, Q9UQM7	Q13554	A0A8V8TNA1	Q13554	CAMK2B	Calcium/calmodulin-dependent protein kinase type II subunit beta (CaM kinase II subunit beta) (CaMK-II subunit beta) (EC 2.7.11.17)	reviewed	5	2	High	1	1	1	Human	FALSE	1 v 1	0.138681	NA	NA	1 v 1	-0.0339154	NA	NA	1 v 1	-0.422342	NA	NA	1 v 1	0.796017	NA	NA	0.138681	NA	NA	-0.0339154	NA	NA	-0.422342	NA	NA	0.796017	NA	NA	7.67455	NA	NA	7.3156	NA	NA	7.17692	NA	NA	6.71562	NA	NA	7.18488	NA	NA	6.74953	NA	NA	6.30743	NA	NA	5.75489	NA	NA	5.88509	NA	NA	5.25927	NA	NA	4.8679	NA	NA	5.66391	NA	NA	204.3	NA	NA	159.3	NA	NA	144.7	NA	NA	105.1	NA	NA	145.5	NA	NA	107.6	NA	NA	79.2	NA	NA	54	NA	NA	59.1	NA	NA	38.3	NA	NA	29.2	NA	NA	50.7	NA	NA	1	NA	NA	1	NA	NA	1	NA	NA	1	NA	NA	1	NA	NA	1	NA	NA	High	Not Found	Not Found	High	Not Found	Not Found	High	Not Found	Not Found	High	Not Found	Not Found	High	Not Found	Not Found	High	Not Found	Not Found
Q13563	Q13563	Q13563	Q13563	Q13563	PKD2	Polycystin-2 (PC2) (Autosomal dominant polycystic kidney disease type II protein) (Polycystic kidney disease 2 protein) (Polycystwin) (R48321) (Transient receptor potential cation channel subfamily P member 2)	reviewed	5	2	Medium	1	1	1	Human	FALSE	0 v 0	NA	NA	NA	0 v 0	NA	NA	NA	0 v 0	NA	NA	NA	0 v 0	NA	NA	NA	NA	NA	NA	NA	NA	NA	NA	NA	NA	NA	NA	NA	NA	NA	NA	NA	NA	NA	NA	NA	NA	NA	NA	NA	NA	NA	NA	NA	NA	NA	NA	NA	NA	NA	NA	NA	NA	NA	NA	NA	NA	NA	NA	NA	NA	NA	NA	NA	NA	NA	NA	NA	NA	NA	NA	NA	NA	NA	NA	NA	NA	NA	NA	NA	NA	NA	NA	NA	NA	NA	NA	NA	NA	NA	NA	NA	NA	NA	NA	NA	NA	NA	NA	NA	NA	NA	NA	NA	NA	NA	NA	NA	NA	NA	NA	NA	NA	NA	NA	NA	NA	NA	Not Found	High	Not Found	Not Found	High	Not Found	Not Found	High	Not Found	Not Found	High	Not Found	Not Found	High	Not Found	Not Found	High	Not Found
G3V3A4, G3V4X8, Q13573	G3V3A4, G3V4X8, Q13573	Q13573	G3V4X8	Q13573	SNW1	SNW domain-containing protein 1 (Nuclear protein SkiP) (Nuclear receptor coactivator NCoA-62) (Ski-interacting protein)	reviewed	5	6	High	3	5	3	Human	FALSE	0 v 0	NA	NA	NA	0 v 0	NA	NA	NA	0 v 0	NA	NA	NA	0 v 0	NA	NA	NA	NA	NA	NA	NA	NA	NA	NA	NA	NA	NA	NA	NA	NA	NA	NA	NA	NA	NA	NA	NA	NA	NA	NA	NA	NA	NA	NA	NA	NA	NA	NA	NA	NA	NA	NA	NA	NA	NA	NA	NA	NA	NA	NA	NA	NA	NA	NA	NA	NA	NA	NA	NA	NA	NA	NA	NA	NA	NA	NA	NA	NA	NA	NA	NA	NA	NA	NA	NA	NA	NA	NA	NA	NA	NA	NA	NA	NA	NA	NA	NA	NA	NA	NA	NA	NA	NA	NA	NA	NA	NA	NA	NA	NA	NA	NA	NA	NA	NA	NA	NA	NA	NA	High	High	High	High	High	High	High	High	High	High	High	High	High	High	High	High	High	High
Q13595	Q13595	Q13595	Q13595	Q13595	TRA2A	Transformer-2 protein homolog alpha (TRA-2 alpha) (TRA2-alpha) (Transformer-2 protein homolog A)	reviewed	5	5	High	1	1	1	Human	FALSE	0 v 0	NA	NA	NA	0 v 0	NA	NA	NA	0 v 0	NA	NA	NA	0 v 0	NA	NA	NA	NA	NA	NA	NA	NA	NA	NA	NA	NA	NA	NA	NA	NA	NA	NA	NA	NA	NA	NA	NA	NA	NA	NA	NA	NA	NA	NA	NA	NA	NA	NA	NA	NA	NA	NA	NA	NA	NA	NA	NA	NA	NA	NA	NA	NA	NA	NA	NA	NA	NA	NA	NA	NA	NA	NA	NA	NA	NA	NA	NA	NA	NA	NA	NA	NA	NA	NA	NA	NA	NA	NA	NA	NA	NA	NA	NA	NA	NA	NA	NA	NA	NA	NA	NA	NA	NA	NA	NA	NA	NA	NA	NA	NA	NA	NA	NA	NA	NA	NA	NA	NA	NA	Not Found	Not Found	High	Not Found	Not Found	High	Not Found	Not Found	High	Not Found	Not Found	High	Not Found	Not Found	High	Not Found	Not Found	High
Q13618	Q13618	Q13618	Q13618	Q13618	CUL3	Cullin-3 (CUL-3)	reviewed	5	3	High	2	3	2	Human	FALSE	0 v 0	NA	NA	NA	0 v 0	NA	NA	NA	0 v 0	NA	NA	NA	0 v 0	NA	NA	NA	NA	NA	NA	NA	NA	NA	NA	NA	NA	NA	NA	NA	NA	NA	NA	NA	NA	NA	NA	NA	NA	NA	NA	NA	NA	NA	NA	NA	NA	NA	NA	NA	NA	NA	NA	NA	NA	NA	NA	NA	NA	NA	NA	NA	NA	NA	NA	NA	NA	NA	NA	NA	NA	NA	NA	NA	NA	NA	NA	NA	NA	NA	NA	NA	NA	NA	NA	NA	NA	NA	NA	NA	NA	NA	NA	NA	NA	NA	NA	NA	NA	NA	NA	NA	NA	NA	NA	NA	NA	NA	NA	NA	NA	NA	NA	NA	NA	NA	NA	NA	NA	NA	Not Found	Not Found	High	Not Found	Medium	High	Not Found	Medium	High	Not Found	Medium	High	Not Found	Medium	High	Not Found	Medium	High
A0A3B3IRK6, A0A3B3IRW2, A0A3B3IS52, A0A8I5KTK5, Q13724	A0A3B3IRK6, A0A3B3IRW2, A0A3B3IS52, A0A8I5KTK5, Q13724	Q13724	A0A3B3IRW2	Q13724	MOGS	Mannosyl-oligosaccharide glucosidase (EC 3.2.1.106) (Processing A-glucosidase I)	reviewed	5	2	Medium	1	1	1	Human	FALSE	0 v 0	NA	NA	NA	0 v 0	NA	NA	NA	0 v 0	NA	NA	NA	0 v 0	NA	NA	NA	NA	NA	NA	NA	NA	NA	NA	NA	NA	NA	NA	NA	NA	NA	NA	NA	NA	NA	NA	NA	NA	NA	NA	NA	NA	NA	NA	NA	NA	NA	NA	NA	NA	NA	NA	NA	NA	NA	NA	NA	NA	NA	NA	NA	NA	NA	NA	NA	NA	NA	NA	NA	NA	NA	NA	NA	NA	NA	NA	NA	NA	NA	NA	NA	NA	NA	NA	NA	NA	NA	NA	NA	NA	NA	NA	NA	NA	NA	NA	NA	NA	NA	NA	NA	NA	NA	NA	NA	NA	NA	NA	NA	NA	NA	NA	NA	NA	NA	NA	NA	NA	NA	Not Found	Not Found	High	Not Found	Not Found	High	Not Found	Not Found	High	Not Found	Not Found	High	Not Found	Not Found	High	Not Found	Not Found	High
A0A7I2V2K5, A0A7I2V473, E9PAV3, F8VNW4, F8VZ58, F8VZJ2, F8W0W4, H0YHX9, Q13765, Q9BZK3	A0A7I2V2K5, A0A7I2V473, E9PAV3, F8VZJ2, F8W0W4, H0YHX9, Q13765	Q13765	H0YHX9	Q13765	NACA	Nascent polypeptide-associated complex subunit alpha (NAC-alpha) (Alpha-NAC) (allergen Hom s 2)	reviewed	5	22	High	4	4	4	Human	FALSE	1 v 1	-0.194757	NA	NA	1 v 1	0.442005	NA	NA	1 v 1	0.846029	NA	NA	1 v 1	-0.127112	NA	NA	NA	NA	-0.194757	NA	NA	0.442005	NA	NA	0.846029	NA	NA	-0.127112	NA	NA	5.25927	NA	NA	4.67807	NA	NA	4.87283	NA	NA	5.16993	NA	NA	5.16189	NA	NA	4.72792	NA	NA	4.0268	NA	NA	4.66676	NA	NA	4.87283	NA	NA	4.32912	NA	NA	4.05311	NA	NA	3.926	NA	NA	38.3	NA	NA	25.6	NA	NA	29.3	NA	NA	36	NA	NA	35.8	NA	NA	26.5	NA	NA	16.3	NA	NA	25.4	NA	NA	29.3	NA	NA	20.1	NA	NA	16.6	NA	NA	15.2	NA	NA	1	NA	NA	1	NA	NA	1	NA	NA	1	NA	NA	1	NA	NA	1	High	Not Found	High	Not Found	Not Found	High	Not Found	Not Found	High	High	Not Found	High	Not Found	Not Found	High	Not Found	Not Found	High
A0A0D9SF54, A0A0D9SFH4, A0A0D9SGF6, Q13813	A0A0D9SF54, A0A0D9SGF6, Q13813	Q13813	A0A0D9SF54	Q13813	SPTAN1	Spectrin alpha chain, non-erythrocytic 1 (Alpha-II spectrin) (Fodrin alpha chain) (Spectrin, non-erythroid alpha subunit)	reviewed	5	3	High	7	14	7	Human	FALSE	0 v 0	NA	NA	NA	0 v 0	NA	NA	NA	0 v 0	NA	NA	NA	0 v 0	NA	NA	NA	NA	NA	NA	NA	NA	NA	NA	NA	NA	NA	NA	NA	NA	NA	NA	NA	NA	NA	NA	NA	NA	NA	NA	NA	NA	NA	NA	NA	NA	NA	NA	NA	NA	NA	NA	NA	NA	NA	NA	NA	NA	NA	NA	NA	NA	NA	NA	NA	NA	NA	NA	NA	NA	NA	NA	NA	NA	NA	NA	NA	NA	NA	NA	NA	NA	NA	NA	NA	NA	NA	NA	NA	NA	NA	NA	NA	NA	NA	NA	NA	NA	NA	NA	NA	NA	NA	NA	NA	NA	NA	NA	NA	NA	NA	NA	NA	NA	NA	NA	NA	NA	NA	High	High	High	High	High	High	High	High	High	High	High	High	High	High	High	High	High	High
Q13823	Q13823	Q13823	Q13823	Q13823	GNL2	Nucleolar GTP-binding protein 2 (Autoantigen NGP-1)	reviewed	5	4	High	2	2	2	Human	FALSE	1 v 1	-0.515921	NA	NA	1 v 1	0.243151	NA	NA	1 v 1	1.10764	NA	NA	1 v 1	0.39079	NA	NA	NA	NA	-0.515921	NA	NA	0.243151	NA	NA	1.10764	NA	NA	0.39079	NA	NA	4.04439	NA	NA	3.41954	NA	NA	3.93546	NA	NA	4.61471	NA	NA	4.27798	NA	NA	4.37156	NA	NA	2.82782	NA	NA	3.40599	NA	NA	3.93546	NA	NA	3.76553	NA	NA	3.16993	NA	NA	3.56071	NA	NA	16.5	NA	NA	10.7	NA	NA	15.3	NA	NA	24.5	NA	NA	19.4	NA	NA	20.7	NA	NA	7.1	NA	NA	10.6	NA	NA	15.3	NA	NA	13.6	NA	NA	9	NA	NA	11.8	NA	NA	1	NA	NA	1	NA	NA	1	NA	NA	1	NA	NA	1	NA	NA	1	Not Found	Not Found	High	Not Found	Not Found	High	Not Found	Not Found	High	Not Found	Not Found	High	Not Found	Not Found	High	Not Found	Not Found	High
A0A8I5KV47, A0A8I5KVY3, A0A8I5QL34, A3KFL2, A3KFL5, B4E001, Q13868	A0A8I5KV47, A0A8I5KVY3, A0A8I5QL34, A3KFL2, A3KFL5, B4E001, Q13868	Q13868	A3KFL5	Q13868	EXOSC2	Exosome complex component RRP4 (Exosome component 2) (Ribosomal RNA-processing protein 4)	reviewed	5	4	Medium	1	1	1	Human	FALSE	0 v 0	NA	NA	NA	0 v 0	NA	NA	NA	0 v 0	NA	NA	NA	0 v 0	NA	NA	NA	NA	NA	NA	NA	NA	NA	NA	NA	NA	NA	NA	NA	NA	NA	NA	NA	NA	NA	NA	NA	NA	NA	NA	NA	NA	NA	NA	NA	NA	NA	NA	NA	NA	NA	NA	NA	NA	NA	NA	NA	NA	NA	NA	NA	NA	NA	NA	NA	NA	NA	NA	NA	NA	NA	NA	NA	NA	NA	NA	NA	NA	NA	NA	NA	NA	NA	NA	NA	NA	NA	NA	NA	NA	NA	NA	NA	NA	NA	NA	NA	NA	NA	NA	NA	NA	NA	NA	NA	NA	NA	NA	NA	NA	NA	NA	NA	NA	NA	NA	NA	NA	NA	Not Found	High	Not Found	Not Found	High	Not Found	Not Found	High	Not Found	Not Found	High	Not Found	Not Found	High	Not Found	Not Found	High	Not Found
Q13885, Q9BVA1	Q13885	Q13885	Q13885	Q13885	TUBB2A	Tubulin beta-2A chain (Tubulin beta class IIa)	reviewed	5	41	High	14	94	1	Human	FALSE	1 v 1	0.144874	NA	NA	1 v 1	1.58165	NA	NA	1 v 1	-0.803797	NA	NA	1 v 1	-0.241818	NA	NA	0.144874	NA	NA	1.58165	NA	NA	-0.803797	NA	NA	-0.241818	NA	NA	6.70598	NA	NA	5.97269	NA	NA	5.82782	NA	NA	6.4446	NA	NA	6.33807	NA	NA	4.86295	NA	NA	5.33985	NA	NA	4.41278	NA	NA	4.53605	NA	NA	4.98641	NA	NA	4.01792	NA	NA	3.7761	NA	NA	104.4	NA	NA	62.8	NA	NA	56.8	NA	NA	87.1	NA	NA	80.9	NA	NA	29.1	NA	NA	40.5	NA	NA	21.3	NA	NA	23.2	NA	NA	31.7	NA	NA	16.2	NA	NA	13.7	NA	NA	1	NA	NA	1	NA	NA	1	NA	NA	1	NA	NA	1	NA	NA	1	NA	NA	High	High	Not Found	High	High	Not Found	High	High	Not Found	High	High	Not Found	High	High	Not Found	High	High	Not Found
A0A494C0A9, J3KS23, Q13951	A0A494C0A9, J3KS23, Q13951	Q13951	A0A494C0A9	Q13951	CBFB	Core-binding factor subunit beta (CBF-beta) (Polyomavirus enhancer-binding protein 2 beta subunit) (PEA2-beta) (PEBP2-beta) (SL3-3 enhancer factor 1 subunit beta) (SL3/AKV core-binding factor beta subunit)	reviewed	5	9	High	1	1	1	Human	FALSE	1 v 1	-0.105353	NA	NA	1 v 1	0.348728	NA	NA	1 v 1	1.1348	NA	NA	1 v 1	0.122857	NA	NA	NA	NA	-0.105353	NA	NA	0.348728	NA	NA	1.1348	NA	NA	0.122857	NA	NA	4.51096	NA	NA	4.30743	NA	NA	4.41278	NA	NA	5.0268	NA	NA	4.8679	NA	NA	4.67807	NA	NA	3.27798	NA	NA	4.29278	NA	NA	4.41278	NA	NA	4.17792	NA	NA	3.75489	NA	NA	3.87774	NA	NA	22.8	NA	NA	19.8	NA	NA	21.3	NA	NA	32.6	NA	NA	29.2	NA	NA	25.6	NA	NA	9.7	NA	NA	19.6	NA	NA	21.3	NA	NA	18.1	NA	NA	13.5	NA	NA	14.7	NA	NA	1	NA	NA	1	NA	NA	1	NA	NA	1	NA	NA	1	NA	NA	1	Not Found	Not Found	High	Not Found	Not Found	High	Not Found	Not Found	High	Not Found	Not Found	High	Not Found	Not Found	High	Not Found	Not Found	High
Q14008	Q14008	Q14008	Q14008	Q14008	CKAP5	Cytoskeleton-associated protein 5 (Colonic and hepatic tumor overexpressed gene protein) (Ch-TOG)	reviewed	5	1	High	2	2	2	Human	FALSE	0 v 0	NA	NA	NA	0 v 0	NA	NA	NA	0 v 0	NA	NA	NA	0 v 0	NA	NA	NA	NA	NA	NA	NA	NA	NA	NA	NA	NA	NA	NA	NA	NA	NA	NA	NA	NA	NA	NA	NA	NA	NA	NA	NA	NA	NA	NA	NA	NA	NA	NA	NA	NA	NA	NA	NA	NA	NA	NA	NA	NA	NA	NA	NA	NA	NA	NA	NA	NA	NA	NA	NA	NA	NA	NA	NA	NA	NA	NA	NA	NA	NA	NA	NA	NA	NA	NA	NA	NA	NA	NA	NA	NA	NA	NA	NA	NA	NA	NA	NA	NA	NA	NA	NA	NA	NA	NA	NA	NA	NA	NA	NA	NA	NA	NA	NA	NA	NA	NA	NA	NA	NA	Not Found	Not Found	High	Not Found	Not Found	High	Not Found	Not Found	High	Not Found	Not Found	High	Not Found	Not Found	High	Not Found	Not Found	High
Q14055	Q14055	Q14055	Q14055	Q14055	COL9A2	Collagen alpha-2(IX) chain	reviewed	5	2	Medium	1	1	1	Human	FALSE	0 v 0	NA	NA	NA	0 v 0	NA	NA	NA	0 v 0	NA	NA	NA	0 v 0	NA	NA	NA	NA	NA	NA	NA	NA	NA	NA	NA	NA	NA	NA	NA	NA	NA	NA	NA	NA	NA	NA	NA	NA	NA	NA	NA	NA	NA	NA	NA	NA	NA	NA	NA	NA	NA	NA	NA	NA	NA	NA	NA	NA	NA	NA	NA	NA	NA	NA	NA	NA	NA	NA	NA	NA	NA	NA	NA	NA	NA	NA	NA	NA	NA	NA	NA	NA	NA	NA	NA	NA	NA	NA	NA	NA	NA	NA	NA	NA	NA	NA	NA	NA	NA	NA	NA	NA	NA	NA	NA	NA	NA	NA	NA	NA	NA	NA	NA	NA	NA	NA	NA	NA	NA	Not Found	Not Found	High	Not Found	Not Found	High	Not Found	Not Found	High	Not Found	Not Found	High	Not Found	Not Found	High	Not Found	Not Found	High
C9J8T6, H7C4E5, Q14061	Q14061	Q14061	Q14061	Q14061	COX17	Cytochrome c oxidase copper chaperone	reviewed	5	59	High	3	4	3	Human	FALSE	1 v 1	0.0709665	NA	NA	1 v 1	2.01958	NA	NA	1 v 1	-1.53222	NA	NA	1 v 1	-0.908852	NA	NA	0.0709665	NA	NA	2.01958	NA	NA	-1.53222	NA	NA	-0.908852	NA	NA	7.18488	NA	NA	5.64386	NA	NA	5.57289	NA	NA	6.97842	NA	NA	7.10329	NA	NA	4.95884	NA	NA	5.81762	NA	NA	4.08746	NA	NA	4.2854	NA	NA	5.52042	NA	NA	4.7866	NA	NA	3.87774	NA	NA	145.5	NA	NA	50	NA	NA	47.6	NA	NA	126.1	NA	NA	137.5	NA	NA	31.1	NA	NA	56.4	NA	NA	17	NA	NA	19.5	NA	NA	45.9	NA	NA	27.6	NA	NA	14.7	NA	NA	1	NA	NA	1	NA	NA	1	NA	NA	1	NA	NA	1	NA	NA	1	NA	NA	High	High	Not Found	High	High	Not Found	High	High	Not Found	High	High	Not Found	High	High	Not Found	High	High	Not Found
A0A1W2PNX7, A0A1W2PPU6, A0A1W2PPX5, A0A1W2PQB7, A0A1W2PQL5, A0A1W2PQR6, A0A1W2PRS1, A0A1W2PS43, A0A1W2PS70, A0A1W2PSE4, D6RDG0, Q14108	A0A1W2PNX7, A0A1W2PPU6, A0A1W2PPX5, A0A1W2PQB7, A0A1W2PQL5, A0A1W2PQR6, A0A1W2PRS1, A0A1W2PS43, A0A1W2PS70, A0A1W2PSE4, D6RDG0, Q14108	Q14108	A0A1W2PQL5	Q14108	SCARB2	Lysosome membrane protein 2 (85 kDa lysosomal membrane sialoglycoprotein) (LGP85) (CD36 antigen-like 2) (Lysosome membrane protein II) (LIMP II) (Scavenger receptor class B member 2) (CD antigen CD36)	reviewed	5	2	Medium	1	1	1	Human	FALSE	0 v 0	NA	NA	NA	0 v 0	NA	NA	NA	0 v 0	NA	NA	NA	0 v 0	NA	NA	NA	NA	NA	NA	NA	NA	NA	NA	NA	NA	NA	NA	NA	NA	NA	NA	NA	NA	NA	NA	NA	NA	NA	NA	NA	NA	NA	NA	NA	NA	NA	NA	NA	NA	NA	NA	NA	NA	NA	NA	NA	NA	NA	NA	NA	NA	NA	NA	NA	NA	NA	NA	NA	NA	NA	NA	NA	NA	NA	NA	NA	NA	NA	NA	NA	NA	NA	NA	NA	NA	NA	NA	NA	NA	NA	NA	NA	NA	NA	NA	NA	NA	NA	NA	NA	NA	NA	NA	NA	NA	NA	NA	NA	NA	NA	NA	NA	NA	NA	NA	NA	NA	NA	High	Not Found	Not Found	High	Not Found	Not Found	High	Not Found	Not Found	High	Not Found	Not Found	High	Not Found	Not Found	High	Not Found	Not Found
B1AMS2, D6RDU5, D6RER5, D6RGI3, H0Y961, Q14141, Q9NVA2	B1AMS2, D6RDU5, D6RER5, D6RGI3, Q14141, Q9NVA2	Q14141	Q14141	Q14141	SEPTIN6	Septin-6	reviewed	5	4	High	2	2	1	Human	FALSE	0 v 0	NA	NA	NA	0 v 0	NA	NA	NA	0 v 0	NA	NA	NA	0 v 0	NA	NA	NA	NA	NA	NA	NA	NA	NA	NA	NA	NA	NA	NA	NA	NA	NA	NA	NA	NA	NA	NA	NA	NA	NA	NA	NA	NA	NA	NA	NA	NA	NA	NA	NA	NA	NA	NA	NA	NA	NA	NA	NA	NA	NA	NA	NA	NA	NA	NA	NA	NA	NA	NA	NA	NA	NA	NA	NA	NA	NA	NA	NA	NA	NA	NA	NA	NA	NA	NA	NA	NA	NA	NA	NA	NA	NA	NA	NA	NA	NA	NA	NA	NA	NA	NA	NA	NA	NA	NA	NA	NA	NA	NA	NA	NA	NA	NA	NA	NA	NA	NA	NA	NA	NA	High	Not Found	Not Found	High	Not Found	Not Found	High	Not Found	Not Found	High	Not Found	Not Found	High	Not Found	Not Found	High	Not Found	Not Found
Q14151	Q14151	Q14151	Q14151	Q14151	SAFB2	Scaffold attachment factor B2 (SAF-B2)	reviewed	5	7	High	5	5	2	Human	FALSE	1 v 1	0.557331	NA	NA	1 v 1	0.483914	NA	NA	1 v 1	1.1481	NA	NA	1 v 1	0.548437	NA	NA	NA	NA	0.557331	NA	NA	0.483914	NA	NA	1.1481	NA	NA	0.548437	NA	NA	4.70598	NA	NA	5.17792	NA	NA	4.62059	NA	NA	5.83794	NA	NA	5.1127	NA	NA	5.35403	NA	NA	3.47249	NA	NA	5.16591	NA	NA	4.62059	NA	NA	4.99095	NA	NA	4	NA	NA	4.54844	NA	NA	26.1	NA	NA	36.2	NA	NA	24.6	NA	NA	57.2	NA	NA	34.6	NA	NA	40.9	NA	NA	11.1	NA	NA	35.9	NA	NA	24.6	NA	NA	31.8	NA	NA	16	NA	NA	23.4	NA	NA	1	NA	NA	1	NA	NA	1	NA	NA	1	NA	NA	1	NA	NA	1	Not Found	Not Found	High	Not Found	Not Found	High	Not Found	Not Found	High	Not Found	Not Found	High	Not Found	Not Found	High	Not Found	Not Found	High
F8W726, H0Y5H6, H7C2T8, Q14157, Q5VU77, Q5VU78, Q5VU79, Q5VU80, Q5VU81	F8W726, Q14157	Q14157	F8W726	Q14157	UBAP2L	Ubiquitin-associated protein 2-like (Protein NICE-4) (RNA polymerase II degradation factor UBAP2L)	reviewed	5	2	High	2	4	2	Human	FALSE	0 v 0	NA	NA	NA	0 v 0	NA	NA	NA	0 v 0	NA	NA	NA	0 v 0	NA	NA	NA	NA	NA	NA	NA	NA	NA	NA	NA	NA	NA	NA	NA	NA	NA	NA	NA	NA	NA	NA	NA	NA	NA	NA	NA	NA	NA	NA	NA	NA	NA	NA	NA	NA	NA	NA	NA	NA	NA	NA	NA	NA	NA	NA	NA	NA	NA	NA	NA	NA	NA	NA	NA	NA	NA	NA	NA	NA	NA	NA	NA	NA	NA	NA	NA	NA	NA	NA	NA	NA	NA	NA	NA	NA	NA	NA	NA	NA	NA	NA	NA	NA	NA	NA	NA	NA	NA	NA	NA	NA	NA	NA	NA	NA	NA	NA	NA	NA	NA	NA	NA	NA	NA	Not Found	High	High	Not Found	High	High	Not Found	High	High	Not Found	High	High	Not Found	High	High	Not Found	High	High
C9J461, C9J872, C9J977, C9JNB6, Q14188	C9J461, C9J872, C9J977, C9JNB6, Q14188	Q14188	Q14188	Q14188	TFDP2	Transcription factor Dp-2 (E2F dimerization partner 2)	reviewed	5	2	High	1	1	1	Human	FALSE	0 v 0	NA	NA	NA	0 v 0	NA	NA	NA	0 v 0	NA	NA	NA	0 v 0	NA	NA	NA	NA	NA	NA	NA	NA	NA	NA	NA	NA	NA	NA	NA	NA	NA	NA	NA	NA	NA	NA	NA	NA	NA	NA	NA	NA	NA	NA	NA	NA	NA	NA	NA	NA	NA	NA	NA	NA	NA	NA	NA	NA	NA	NA	NA	NA	NA	NA	NA	NA	NA	NA	NA	NA	NA	NA	NA	NA	NA	NA	NA	NA	NA	NA	NA	NA	NA	NA	NA	NA	NA	NA	NA	NA	NA	NA	NA	NA	NA	NA	NA	NA	NA	NA	NA	NA	NA	NA	NA	NA	NA	NA	NA	NA	NA	NA	NA	NA	NA	NA	NA	NA	NA	Not Found	Not Found	High	Not Found	Not Found	High	Not Found	Not Found	High	Not Found	Not Found	High	Not Found	Not Found	High	Not Found	Not Found	High
A0A7P0Z4C3, A0A804CDA6, E7EX90, Q14203	A0A7P0Z4C3, A0A804CDA6, E7EX90, Q14203	Q14203	Q14203	Q14203	DCTN1	Dynactin subunit 1 (150 kDa dynein-associated polypeptide) (DAP-150) (DP-150) (p135) (p150-glued)	reviewed	5	2	High	2	2	2	Human	FALSE	0 v 0	NA	NA	NA	0 v 0	NA	NA	NA	0 v 0	NA	NA	NA	0 v 0	NA	NA	NA	NA	NA	NA	NA	NA	NA	NA	NA	NA	NA	NA	NA	NA	NA	NA	NA	NA	NA	NA	NA	NA	NA	NA	NA	NA	NA	NA	NA	NA	NA	NA	NA	NA	NA	NA	NA	NA	NA	NA	NA	NA	NA	NA	NA	NA	NA	NA	NA	NA	NA	NA	NA	NA	NA	NA	NA	NA	NA	NA	NA	NA	NA	NA	NA	NA	NA	NA	NA	NA	NA	NA	NA	NA	NA	NA	NA	NA	NA	NA	NA	NA	NA	NA	NA	NA	NA	NA	NA	NA	NA	NA	NA	NA	NA	NA	NA	NA	NA	NA	NA	NA	NA	Not Found	High	Medium	Not Found	High	Medium	Not Found	High	Medium	Not Found	High	Medium	Not Found	High	Medium	Not Found	High	Medium
E9PRR7, Q14331	E9PRR7, Q14331	Q14331	Q14331	Q14331	FRG1	Protein FRG1 (FSHD region gene 1 protein)	reviewed	5	5	Medium	1	1	1	Human	FALSE	0 v 0	NA	NA	NA	0 v 0	NA	NA	NA	0 v 0	NA	NA	NA	0 v 0	NA	NA	NA	NA	NA	NA	NA	NA	NA	NA	NA	NA	NA	NA	NA	NA	NA	NA	NA	NA	NA	NA	NA	NA	NA	NA	NA	NA	NA	NA	NA	NA	NA	NA	NA	NA	NA	NA	NA	NA	NA	NA	NA	NA	NA	NA	NA	NA	NA	NA	NA	NA	NA	NA	NA	NA	NA	NA	NA	NA	NA	NA	NA	NA	NA	NA	NA	NA	NA	NA	NA	NA	NA	NA	NA	NA	NA	NA	NA	NA	NA	NA	NA	NA	NA	NA	NA	NA	NA	NA	NA	NA	NA	NA	NA	NA	NA	NA	NA	NA	NA	NA	NA	NA	NA	High	Not Found	Not Found	High	Not Found	Not Found	High	Not Found	Not Found	High	Not Found	Not Found	High	Not Found	Not Found	High	Not Found	Not Found
Q14344	Q14344	Q14344	Q14344	Q14344	GNA13	Guanine nucleotide-binding protein subunit alpha-13 (G alpha-13) (G-protein subunit alpha-13)	reviewed	5	6	High	2	3	1	Human	FALSE	1 v 1	-0.231457	NA	NA	1 v 1	-0.00648403	NA	NA	1 v 1	0.226885	NA	NA	1 v 1	0.773307	NA	NA	NA	-0.231457	NA	NA	-0.00648403	NA	NA	0.226885	NA	NA	0.773307	NA	NA	5.94486	NA	NA	5.3505	NA	NA	5.58195	NA	NA	5.47249	NA	NA	5.60881	NA	NA	5.47897	NA	NA	4.51728	NA	NA	4.54226	NA	NA	4.74416	NA	NA	4.59694	NA	NA	4.29278	NA	NA	5.06609	NA	NA	61.6	NA	NA	40.8	NA	NA	47.9	NA	NA	44.4	NA	NA	48.8	NA	NA	44.6	NA	NA	22.9	NA	NA	23.3	NA	NA	26.8	NA	NA	24.2	NA	NA	19.6	NA	NA	33.5	NA	NA	1	NA	NA	1	NA	NA	1	NA	NA	1	NA	NA	1	NA	NA	1	NA	High	High	Not Found	High	High	Not Found	High	High	Not Found	High	High	Not Found	High	High	Not Found	High	High	Not Found
E9PLA9, G3V153, Q14444	Q14444	Q14444	Q14444	Q14444	CAPRIN1	Caprin-1 (Cell cycle-associated protein 1) (Cytoplasmic activation- and proliferation-associated protein 1) (GPI-anchored membrane protein 1) (GPI-anchored protein p137) (GPI-p137) (p137GPI) (Membrane component chromosome 11 surface marker 1) (RNA granule protein 105)	reviewed	5	5	High	4	6	4	Human	FALSE	0 v 0	NA	NA	NA	0 v 0	NA	NA	NA	0 v 0	NA	NA	NA	0 v 0	NA	NA	NA	NA	NA	NA	NA	NA	NA	NA	NA	NA	NA	NA	NA	NA	NA	NA	NA	NA	NA	NA	NA	NA	NA	NA	NA	NA	NA	NA	NA	NA	NA	NA	NA	NA	NA	NA	NA	NA	NA	NA	NA	NA	NA	NA	NA	NA	NA	NA	NA	NA	NA	NA	NA	NA	NA	NA	NA	NA	NA	NA	NA	NA	NA	NA	NA	NA	NA	NA	NA	NA	NA	NA	NA	NA	NA	NA	NA	NA	NA	NA	NA	NA	NA	NA	NA	NA	NA	NA	NA	NA	NA	NA	NA	NA	NA	NA	NA	NA	NA	NA	NA	NA	NA	High	High	High	High	High	High	High	High	High	High	High	High	High	High	High	High	High	High
E7EUV9, F8W8D3, H0YAE8, H7C4H8, Q14493	E7EUV9, F8W8D3, H0YAE8, H7C4H8, Q14493	Q14493	F8W8D3	Q14493	SLBP	Histone RNA hairpin-binding protein (Histone stem-loop-binding protein)	reviewed	5	3	Medium	1	1	1	Human	FALSE	0 v 0	NA	NA	NA	0 v 0	NA	NA	NA	0 v 0	NA	NA	NA	0 v 0	NA	NA	NA	NA	NA	NA	NA	NA	NA	NA	NA	NA	NA	NA	NA	NA	NA	NA	NA	NA	NA	NA	NA	NA	NA	NA	NA	NA	NA	NA	NA	NA	NA	NA	NA	NA	NA	NA	NA	NA	NA	NA	NA	NA	NA	NA	NA	NA	NA	NA	NA	NA	NA	NA	NA	NA	NA	NA	NA	NA	NA	NA	NA	NA	NA	NA	NA	NA	NA	NA	NA	NA	NA	NA	NA	NA	NA	NA	NA	NA	NA	NA	NA	NA	NA	NA	NA	NA	NA	NA	NA	NA	NA	NA	NA	NA	NA	NA	NA	NA	NA	NA	NA	NA	NA	Not Found	Not Found	High	Not Found	Not Found	High	Not Found	Not Found	High	Not Found	Not Found	High	Not Found	Not Found	High	Not Found	Not Found	High
Q14525	Q14525	Q14525	Q14525	Q14525	KRT33B	Keratin, type I cuticular Ha3-II (Hair keratin, type I Ha3-II) (Keratin-33B) (K33B)	reviewed	5	46	High	17	47	4	Human	TRUE	1 v 1	-3.88395	NA	NA	1 v 1	-1.0907	NA	NA	1 v 1	4.10634	NA	NA	1 v 1	0.223896	NA	NA	NA	NA	-3.88395	NA	NA	-1.0907	NA	NA	4.10634	NA	NA	0.223896	NA	NA	5.48864	NA	NA	4.48543	NA	NA	8.36938	NA	NA	3.71149	NA	NA	4.88264	NA	NA	4.80219	NA	NA	4.26303	NA	NA	4.47249	NA	NA	8.36938	NA	NA	2.8679	NA	NA	3.7761	NA	NA	4	NA	NA	44.9	NA	NA	22.4	NA	NA	330.7	NA	NA	13.1	NA	NA	29.5	NA	NA	27.9	NA	NA	19.2	NA	NA	22.2	NA	NA	330.7	NA	NA	7.3	NA	NA	13.7	NA	NA	16	NA	NA	2	NA	NA	2	NA	NA	2	NA	NA	1	NA	NA	2	NA	NA	2	High	High	High	High	High	High	High	High	High	High	High	High	Not Found	High	High	High	High	High
A0A0C4DGA6, H7C5K0, Q14527	A0A0C4DGA6, Q14527	Q14527	Q14527	Q14527	HLTF	Helicase-like transcription factor (EC 2.3.2.27) (EC 3.6.4.-) (DNA-binding protein/plasminogen activator inhibitor 1 regulator) (HIP116) (RING finger protein 80) (RING-type E3 ubiquitin transferase HLTF) (SWI/SNF-related matrix-associated actin-dependent regulator of chromatin subfamily A member 3) (Sucrose nonfermenting protein 2-like 3)	reviewed	5	2	High	3	3	3	Human	FALSE	0 v 0	NA	NA	NA	0 v 0	NA	NA	NA	0 v 0	NA	NA	NA	0 v 0	NA	NA	NA	NA	NA	NA	NA	NA	NA	NA	NA	NA	NA	NA	NA	NA	NA	NA	NA	NA	NA	NA	NA	NA	NA	NA	NA	NA	NA	NA	NA	NA	NA	NA	NA	NA	NA	NA	NA	NA	NA	NA	NA	NA	NA	NA	NA	NA	NA	NA	NA	NA	NA	NA	NA	NA	NA	NA	NA	NA	NA	NA	NA	NA	NA	NA	NA	NA	NA	NA	NA	NA	NA	NA	NA	NA	NA	NA	NA	NA	NA	NA	NA	NA	NA	NA	NA	NA	NA	NA	NA	NA	NA	NA	NA	NA	NA	NA	NA	NA	NA	NA	NA	NA	NA	High	High	High	High	High	High	High	High	High	High	High	Not Found	High	High	Not Found	High	High	High
Q14532	Q14532	Q14532	Q14532	Q14532	KRT32	Keratin, type I cuticular Ha2 (Hair keratin, type I Ha2) (Keratin-32) (K32)	reviewed	5	13	High	6	20	0	Human	TRUE	0 v 0	NA	NA	NA	0 v 0	NA	NA	NA	0 v 0	NA	NA	NA	0 v 0	NA	NA	NA	NA	NA	NA	NA	NA	NA	NA	NA	NA	NA	NA	NA	NA	NA	NA	NA	NA	NA	NA	NA	NA	NA	NA	NA	NA	NA	NA	NA	NA	NA	NA	NA	NA	NA	NA	NA	NA	NA	NA	NA	NA	NA	NA	NA	NA	NA	NA	NA	NA	NA	NA	NA	NA	NA	NA	NA	NA	NA	NA	NA	NA	NA	NA	NA	NA	NA	NA	NA	NA	NA	NA	NA	NA	NA	NA	NA	NA	NA	NA	NA	NA	NA	NA	NA	NA	NA	NA	NA	NA	NA	NA	NA	NA	NA	NA	NA	NA	NA	NA	NA	NA	NA	Not Found	Not Found	Not Found	Not Found	Not Found	Not Found	Not Found	Not Found	Not Found	Not Found	Not Found	Not Found	Not Found	Not Found	Not Found	Not Found	Not Found	Not Found
Q14627	Q14627	Q14627	Q14627	Q14627	IL13RA2	Interleukin-13 receptor subunit alpha-2 (IL-13 receptor subunit alpha-2) (IL-13R subunit alpha-2) (IL-13R-alpha-2) (IL-13RA2) (Interleukin-13-binding protein) (CD antigen CD213a2)	reviewed	5	7	High	3	5	3	Human	FALSE	0 v 0	NA	NA	NA	0 v 0	NA	NA	NA	0 v 0	NA	NA	NA	0 v 0	NA	NA	NA	NA	NA	NA	NA	NA	NA	NA	NA	NA	NA	NA	NA	NA	NA	NA	NA	NA	NA	NA	NA	NA	NA	NA	NA	NA	NA	NA	NA	NA	NA	NA	NA	NA	NA	NA	NA	NA	NA	NA	NA	NA	NA	NA	NA	NA	NA	NA	NA	NA	NA	NA	NA	NA	NA	NA	NA	NA	NA	NA	NA	NA	NA	NA	NA	NA	NA	NA	NA	NA	NA	NA	NA	NA	NA	NA	NA	NA	NA	NA	NA	NA	NA	NA	NA	NA	NA	NA	NA	NA	NA	NA	NA	NA	NA	NA	NA	NA	NA	NA	NA	NA	NA	High	Medium	High	High	Medium	High	High	Medium	High	High	Medium	High	High	Medium	High	High	Medium	High
A0A6Q8PGG9, A0A6Q8PHK0, Q14669	A0A6Q8PGG9, A0A6Q8PHK0, Q14669	Q14669	A0A6Q8PHK0	Q14669	TRIP12	E3 ubiquitin-protein ligase TRIP12 (EC 2.3.2.26) (E3 ubiquitin-protein ligase for Arf) (ULF) (HECT-type E3 ubiquitin transferase TRIP12) (Thyroid receptor-interacting protein 12) (TR-interacting protein 12) (TRIP-12)	reviewed	5	1	High	3	3	3	Human	FALSE	0 v 0	NA	NA	NA	0 v 0	NA	NA	NA	0 v 0	NA	NA	NA	0 v 0	NA	NA	NA	NA	NA	NA	NA	NA	NA	NA	NA	NA	NA	NA	NA	NA	NA	NA	NA	NA	NA	NA	NA	NA	NA	NA	NA	NA	NA	NA	NA	NA	NA	NA	NA	NA	NA	NA	NA	NA	NA	NA	NA	NA	NA	NA	NA	NA	NA	NA	NA	NA	NA	NA	NA	NA	NA	NA	NA	NA	NA	NA	NA	NA	NA	NA	NA	NA	NA	NA	NA	NA	NA	NA	NA	NA	NA	NA	NA	NA	NA	NA	NA	NA	NA	NA	NA	NA	NA	NA	NA	NA	NA	NA	NA	NA	NA	NA	NA	NA	NA	NA	NA	NA	NA	High	Medium	Not Found	High	Medium	Not Found	High	Medium	Not Found	High	Medium	Not Found	High	Medium	Not Found	High	Medium	Not Found
A0A3B3IUD7, Q14690	A0A3B3IUD7, Q14690	Q14690	Q14690	Q14690	PDCD11	Protein RRP5 homolog (NF-kappa-B-binding protein) (NFBP) (Programmed cell death protein 11)	reviewed	5	1	High	2	2	2	Human	FALSE	0 v 0	NA	NA	NA	0 v 0	NA	NA	NA	0 v 0	NA	NA	NA	0 v 0	NA	NA	NA	NA	NA	NA	NA	NA	NA	NA	NA	NA	NA	NA	NA	NA	NA	NA	NA	NA	NA	NA	NA	NA	NA	NA	NA	NA	NA	NA	NA	NA	NA	NA	NA	NA	NA	NA	NA	NA	NA	NA	NA	NA	NA	NA	NA	NA	NA	NA	NA	NA	NA	NA	NA	NA	NA	NA	NA	NA	NA	NA	NA	NA	NA	NA	NA	NA	NA	NA	NA	NA	NA	NA	NA	NA	NA	NA	NA	NA	NA	NA	NA	NA	NA	NA	NA	NA	NA	NA	NA	NA	NA	NA	NA	NA	NA	NA	NA	NA	NA	NA	NA	NA	NA	High	Not Found	High	High	Not Found	High	High	Not Found	High	High	Not Found	High	High	Not Found	High	High	Not Found	High
H3BNS8, H3BQP1, Q14694	Q14694	Q14694	Q14694	Q14694	USP10	Ubiquitin carboxyl-terminal hydrolase 10 (EC 3.4.19.12) (Deubiquitinating enzyme 10) (Ubiquitin thioesterase 10) (Ubiquitin-specific-processing protease 10)	reviewed	5	3	High	2	2	2	Human	FALSE	0 v 0	NA	NA	NA	0 v 0	NA	NA	NA	0 v 0	NA	NA	NA	0 v 0	NA	NA	NA	NA	NA	NA	NA	NA	NA	NA	NA	NA	NA	NA	NA	NA	NA	NA	NA	NA	NA	NA	NA	NA	NA	NA	NA	NA	NA	NA	NA	NA	NA	NA	NA	NA	NA	NA	NA	NA	NA	NA	NA	NA	NA	NA	NA	NA	NA	NA	NA	NA	NA	NA	NA	NA	NA	NA	NA	NA	NA	NA	NA	NA	NA	NA	NA	NA	NA	NA	NA	NA	NA	NA	NA	NA	NA	NA	NA	NA	NA	NA	NA	NA	NA	NA	NA	NA	NA	NA	NA	NA	NA	NA	NA	NA	NA	NA	NA	NA	NA	NA	NA	NA	NA	Not Found	High	High	Not Found	High	High	Not Found	High	High	Not Found	High	High	Not Found	High	High	Not Found	High	High
Q14781	Q14781	Q14781	Q14781	Q14781	CBX2	Chromobox protein homolog 2	reviewed	5	6	High	2	2	2	Human	FALSE	1 v 1	0.0815299	NA	NA	0 v 1	NA	NA	NA	1 v 1	0.374396	NA	NA	1 v 1	5.21981	NA	NA	0.0815299	NA	NA	NA	NA	NA	0.374396	NA	NA	5.21981	NA	NA	2.7866	NA	NA	3.18587	NA	NA	3.10434	NA	NA	NA	NA	NA	2.88753	NA	NA	6.88996	NA	NA	1.43296	NA	NA	1.63227	NA	NA	1.80735	NA	NA	NA	NA	NA	0.584963	NA	NA	5.80478	NA	NA	6.9	NA	NA	9.1	NA	NA	8.6	NA	NA	NA	NA	NA	7.4	NA	NA	118.6	NA	NA	2.7	NA	NA	3.1	NA	NA	3.5	NA	NA	NA	NA	NA	1.5	NA	NA	55.9	NA	NA	1	NA	NA	1	NA	NA	1	NA	NA	NA	NA	NA	1	NA	NA	1	NA	NA	High	Not Found	Not Found	High	Not Found	Not Found	High	Not Found	Not Found	Not Found	Not Found	Not Found	High	Not Found	Not Found	High	Not Found	Not Found
A0A0C4DGG9, A0A2R8Y212, A0A2R8Y425, A0A2R8Y445, A0A2R8Y4X2, A0A2R8Y521, A0A2R8Y5J0, A0A2R8Y5M9, A0A2R8Y5Z7, A0A2R8Y685, A0A2R8Y7I0, A0A2R8Y7M9, A0A2R8Y8B3, A0A2R8Y8C1, A0A2R8YD40, A0A2R8YDJ9, A0A2R8YDW2, A0A2R8YE38, A0A2R8YER1, A0A2R8YFD8, A0A2R8YFK9, A0A2U3TZM0, A0A5F9ZHX5, A0A8V8TR54, F5GWX5, Q12873, Q14839	A0A0C4DGG9, A0A2R8Y212, A0A2R8Y425, A0A2R8Y4X2, A0A2R8Y521, A0A2R8Y5J0, A0A2R8YD40, A0A2R8YDJ9, A0A2R8YDW2, A0A2R8YFD8, A0A2R8YFK9, A0A2U3TZM0, F5GWX5, Q14839	Q14839	A0A2U3TZM0	Q14839	CHD4	Chromodomain-helicase-DNA-binding protein 4 (CHD-4) (EC 3.6.4.12) (ATP-dependent helicase CHD4) (Mi-2 autoantigen 218 kDa protein) (Mi2-beta)	reviewed	5	2	High	3	4	3	Human	FALSE	1 v 1	0.229304	NA	NA	1 v 1	0.363436	NA	NA	1 v 1	0.0660892	NA	NA	1 v 1	0.475085	NA	NA	NA	0.229304	NA	NA	0.363436	NA	NA	0.0660892	NA	NA	0.475085	NA	NA	5.10852	NA	NA	4.80219	NA	NA	4.57289	NA	NA	5.57289	NA	NA	5.64097	NA	NA	5.20945	NA	NA	3.67807	NA	NA	3.99095	NA	NA	3.74416	NA	NA	4.70044	NA	NA	4.32193	NA	NA	4.79701	NA	NA	34.5	NA	NA	27.9	NA	NA	23.8	NA	NA	47.6	NA	NA	49.9	NA	NA	37	NA	NA	12.8	NA	NA	15.9	NA	NA	13.4	NA	NA	26	NA	NA	20	NA	NA	27.8	NA	NA	1	NA	NA	1	NA	NA	1	NA	NA	1	NA	NA	1	NA	NA	1	NA	High	High	High	Not Found	High	High	Not Found	High	High	Not Found	High	High	Not Found	High	High	Not Found	High	High
F2Z3J9, F6XGT7, Q14914, Q5JVP2	F2Z3J9, Q14914	Q14914	Q14914	Q14914	PTGR1	Prostaglandin reductase 1 (PRG-1) (15-oxoprostaglandin 13-reductase) (EC 1.3.1.48) (Dithiolethione-inducible gene 1 protein) (D3T-inducible gene 1 protein) (DIG-1) (Leukotriene B4 12-hydroxydehydrogenase) (NAD(P)H-dependent alkenal/one oxidoreductase) (EC 1.3.1.74)	reviewed	5	14	High	5	7	5	Human	FALSE	1 v 1	-0.297681	NA	NA	1 v 1	0.227291	NA	NA	1 v 1	2.21022	NA	NA	1 v 1	0.249172	NA	NA	NA	NA	-0.297681	NA	NA	0.227291	NA	NA	2.21022	NA	NA	0.249172	NA	NA	4.57289	NA	NA	5.26303	NA	NA	5.56071	NA	NA	4.88264	NA	NA	4.72792	NA	NA	4.65535	NA	NA	3.3505	NA	NA	5.24793	NA	NA	5.56071	NA	NA	4.03562	NA	NA	3.60881	NA	NA	3.85798	NA	NA	23.8	NA	NA	38.4	NA	NA	47.2	NA	NA	29.5	NA	NA	26.5	NA	NA	25.2	NA	NA	10.2	NA	NA	38	NA	NA	47.2	NA	NA	16.4	NA	NA	12.2	NA	NA	14.5	NA	NA	1	NA	NA	1	NA	NA	1	NA	NA	1	NA	NA	1	NA	NA	1	High	High	High	High	High	High	High	High	High	High	High	High	High	High	High	High	High	High
H0YFY6, Q14980	Q14980	Q14980	Q14980	Q14980	NUMA1	Nuclear mitotic apparatus protein 1 (Nuclear matrix protein-22) (NMP-22) (Nuclear mitotic apparatus protein) (NuMA protein) (SP-H antigen)	reviewed	5	2	High	3	3	3	Human	FALSE	0 v 0	NA	NA	NA	0 v 0	NA	NA	NA	0 v 0	NA	NA	NA	0 v 0	NA	NA	NA	NA	NA	NA	NA	NA	NA	NA	NA	NA	NA	NA	NA	NA	NA	NA	NA	NA	NA	NA	NA	NA	NA	NA	NA	NA	NA	NA	NA	NA	NA	NA	NA	NA	NA	NA	NA	NA	NA	NA	NA	NA	NA	NA	NA	NA	NA	NA	NA	NA	NA	NA	NA	NA	NA	NA	NA	NA	NA	NA	NA	NA	NA	NA	NA	NA	NA	NA	NA	NA	NA	NA	NA	NA	NA	NA	NA	NA	NA	NA	NA	NA	NA	NA	NA	NA	NA	NA	NA	NA	NA	NA	NA	NA	NA	NA	NA	NA	NA	NA	NA	NA	NA	Medium	High	Not Found	Medium	High	Not Found	Medium	High	Not Found	Medium	High	Not Found	Medium	High	Not Found	Medium	High	Not Found
A0A0U1RQM0, H0YKX3, H0YMA4, Q15004	A0A0U1RQM0, H0YKX3, H0YMA4, Q15004	Q15004	Q15004	Q15004	PCLAF	PCNA-associated factor (Hepatitis C virus NS5A-transactivated protein 9) (HCV NS5A-transactivated protein 9) (Overexpressed in anaplastic thyroid carcinoma 1) (OEATC-1) (PCNA-associated factor of 15 kDa) (PAF15) (p15PAF) (PCNA-clamp-associated factor)	reviewed	5	17	High	1	3	1	Human	FALSE	0 v 0	NA	NA	NA	0 v 0	NA	NA	NA	0 v 0	NA	NA	NA	0 v 0	NA	NA	NA	NA	NA	NA	NA	NA	NA	NA	NA	NA	NA	NA	NA	NA	NA	NA	NA	NA	NA	NA	NA	NA	NA	NA	NA	NA	NA	NA	NA	NA	NA	NA	NA	NA	NA	NA	NA	NA	NA	NA	NA	NA	NA	NA	NA	NA	NA	NA	NA	NA	NA	NA	NA	NA	NA	NA	NA	NA	NA	NA	NA	NA	NA	NA	NA	NA	NA	NA	NA	NA	NA	NA	NA	NA	NA	NA	NA	NA	NA	NA	NA	NA	NA	NA	NA	NA	NA	NA	NA	NA	NA	NA	NA	NA	NA	NA	NA	NA	NA	NA	NA	NA	NA	High	High	High	Not Found	High	High	High	High	High	High	High	High	High	High	High	High	High	High
E9PI68, E9PL01, H0YE04, Q15005	E9PI68, E9PL01, H0YE04, Q15005	Q15005	E9PL01	Q15005	SPCS2	Signal peptidase complex subunit 2 (Microsomal signal peptidase 25 kDa subunit) (SPase 25 kDa subunit)	reviewed	5	4	High	1	3	1	Human	FALSE	0 v 0	NA	NA	NA	0 v 0	NA	NA	NA	0 v 0	NA	NA	NA	0 v 0	NA	NA	NA	NA	NA	NA	NA	NA	NA	NA	NA	NA	NA	NA	NA	NA	NA	NA	NA	NA	NA	NA	NA	NA	NA	NA	NA	NA	NA	NA	NA	NA	NA	NA	NA	NA	NA	NA	NA	NA	NA	NA	NA	NA	NA	NA	NA	NA	NA	NA	NA	NA	NA	NA	NA	NA	NA	NA	NA	NA	NA	NA	NA	NA	NA	NA	NA	NA	NA	NA	NA	NA	NA	NA	NA	NA	NA	NA	NA	NA	NA	NA	NA	NA	NA	NA	NA	NA	NA	NA	NA	NA	NA	NA	NA	NA	NA	NA	NA	NA	NA	NA	NA	NA	NA	High	High	High	High	High	High	High	High	High	High	High	High	High	High	High	High	High	High
Q15014, Q5JXX1, Q5JXX2	Q15014, Q5JXX1, Q5JXX2	Q15014	Q5JXX2	Q15014	MORF4L2	Mortality factor 4-like protein 2 (MORF-related gene X protein) (Protein MSL3-2) (Transcription factor-like protein MRGX)	reviewed	5	4	Medium	1	1	1	Human	FALSE	0 v 0	NA	NA	NA	0 v 0	NA	NA	NA	0 v 0	NA	NA	NA	0 v 0	NA	NA	NA	NA	NA	NA	NA	NA	NA	NA	NA	NA	NA	NA	NA	NA	NA	NA	NA	NA	NA	NA	NA	NA	NA	NA	NA	NA	NA	NA	NA	NA	NA	NA	NA	NA	NA	NA	NA	NA	NA	NA	NA	NA	NA	NA	NA	NA	NA	NA	NA	NA	NA	NA	NA	NA	NA	NA	NA	NA	NA	NA	NA	NA	NA	NA	NA	NA	NA	NA	NA	NA	NA	NA	NA	NA	NA	NA	NA	NA	NA	NA	NA	NA	NA	NA	NA	NA	NA	NA	NA	NA	NA	NA	NA	NA	NA	NA	NA	NA	NA	NA	NA	NA	NA	Not Found	Not Found	High	Not Found	Not Found	High	Not Found	Not Found	High	Not Found	Not Found	High	Not Found	Not Found	Not Found	Not Found	Not Found	High
B5MCX3, C9J2Q4, H7C2Y0, Q15019	B5MCX3, H7C2Y0, Q15019	Q15019	Q15019	Q15019	SEPTIN2	Septin-2 (Neural precursor cell expressed developmentally down-regulated protein 5) (NEDD-5)	reviewed	5	13	High	4	5	4	Human	FALSE	1 v 1	0.0108068	NA	NA	1 v 1	0.850774	NA	NA	1 v 1	1.26087	NA	NA	1 v 1	-0.359328	NA	NA	NA	NA	0.0108068	NA	NA	0.850774	NA	NA	1.26087	NA	NA	-0.359328	NA	NA	4.70598	NA	NA	4.74416	NA	NA	4.73335	NA	NA	4.96347	NA	NA	4.7866	NA	NA	4.1127	NA	NA	3.47249	NA	NA	4.72792	NA	NA	4.73335	NA	NA	4.1127	NA	NA	3.66676	NA	NA	3.30743	NA	NA	26.1	NA	NA	26.8	NA	NA	26.6	NA	NA	31.2	NA	NA	27.6	NA	NA	17.3	NA	NA	11.1	NA	NA	26.5	NA	NA	26.6	NA	NA	17.3	NA	NA	12.7	NA	NA	9.9	NA	NA	1	NA	NA	1	NA	NA	1	NA	NA	1	NA	NA	1	NA	NA	1	High	Not Found	High	High	Not Found	High	High	Not Found	High	High	Not Found	High	High	Not Found	High	High	Not Found	High
E7EN77, Q15021	E7EN77, Q15021	Q15021	E7EN77	Q15021	NCAPD2	Condensin complex subunit 1 (Chromosome condensation-related SMC-associated protein 1) (Chromosome-associated protein D2) (hCAP-D2) (Non-SMC condensin I complex subunit D2) (XCAP-D2 homolog)	reviewed	5	1	Medium	1	1	1	Human	FALSE	0 v 0	NA	NA	NA	0 v 0	NA	NA	NA	0 v 0	NA	NA	NA	0 v 0	NA	NA	NA	NA	NA	NA	NA	NA	NA	NA	NA	NA	NA	NA	NA	NA	NA	NA	NA	NA	NA	NA	NA	NA	NA	NA	NA	NA	NA	NA	NA	NA	NA	NA	NA	NA	NA	NA	NA	NA	NA	NA	NA	NA	NA	NA	NA	NA	NA	NA	NA	NA	NA	NA	NA	NA	NA	NA	NA	NA	NA	NA	NA	NA	NA	NA	NA	NA	NA	NA	NA	NA	NA	NA	NA	NA	NA	NA	NA	NA	NA	NA	NA	NA	NA	NA	NA	NA	NA	NA	NA	NA	NA	NA	NA	NA	NA	NA	NA	NA	NA	NA	NA	NA	NA	Not Found	Not Found	Not Found	High	Not Found	Not Found	High	Not Found	Not Found	Not Found	Not Found	Not Found	Not Found	Not Found	Not Found	High	Not Found	Not Found
J3QQW9, Q15022	J3QQW9, Q15022	Q15022	Q15022	Q15022	SUZ12	Polycomb protein SUZ12 (Chromatin precipitated E2F target 9 protein) (ChET 9 protein) (Joined to JAZF1 protein) (Suppressor of zeste 12 protein homolog)	reviewed	5	1	Medium	1	1	1	Human	FALSE	0 v 0	NA	NA	NA	0 v 0	NA	NA	NA	0 v 0	NA	NA	NA	0 v 0	NA	NA	NA	NA	NA	NA	NA	NA	NA	NA	NA	NA	NA	NA	NA	NA	NA	NA	NA	NA	NA	NA	NA	NA	NA	NA	NA	NA	NA	NA	NA	NA	NA	NA	NA	NA	NA	NA	NA	NA	NA	NA	NA	NA	NA	NA	NA	NA	NA	NA	NA	NA	NA	NA	NA	NA	NA	NA	NA	NA	NA	NA	NA	NA	NA	NA	NA	NA	NA	NA	NA	NA	NA	NA	NA	NA	NA	NA	NA	NA	NA	NA	NA	NA	NA	NA	NA	NA	NA	NA	NA	NA	NA	NA	NA	NA	NA	NA	NA	NA	NA	NA	NA	NA	NA	Not Found	High	Not Found	Not Found	High	Not Found	Not Found	High	Not Found	Not Found	High	Not Found	Not Found	High	Not Found	Not Found	High	Not Found
K7EJ74, K7EP67, Q15029	Q15029	Q15029	Q15029	Q15029	EFTUD2	116 kDa U5 small nuclear ribonucleoprotein component (Elongation factor Tu GTP-binding domain-containing protein 2) (SNU114 homolog) (hSNU114) (U5 snRNP-specific protein, 116 kDa) (U5-116 kDa)	reviewed	5	7	High	6	11	5	Human	FALSE	1 v 1	-2.11643	NA	NA	1 v 1	-6.41537	NA	NA	1 v 1	6.36851	NA	NA	1 v 1	6.75559	NA	NA	-2.11643	NA	NA	-6.41537	NA	NA	6.36851	NA	NA	6.75559	NA	NA	3.37851	NA	NA	7.54303	NA	NA	9.65946	NA	NA	2.3505	NA	NA	3.26303	NA	NA	8.76587	NA	NA	2	NA	NA	5.98413	NA	NA	8.36851	NA	NA	0.925999	NA	NA	0.925999	NA	NA	7.68159	NA	NA	10.4	NA	NA	186.5	NA	NA	808.7	NA	NA	5.1	NA	NA	9.6	NA	NA	435.3	NA	NA	4	NA	NA	63.3	NA	NA	330.5	NA	NA	1.9	NA	NA	1.9	NA	NA	205.3	NA	NA	1	NA	NA	1	NA	NA	1	NA	NA	1	NA	NA	1	NA	NA	1	NA	NA	High	High	High	High	High	High	High	High	High	High	High	High	High	High	High	High	High	High
A0A7I2V4E4, Q15056	A0A7I2V4E4, Q15056	Q15056	A0A7I2V4E4	Q15056	EIF4H	Eukaryotic translation initiation factor 4H (eIF-4H) (Williams-Beuren syndrome chromosomal region 1 protein)	reviewed	5	5	Medium	2	3	2	Human	FALSE	1 v 1	1.54279	NA	NA	1 v 1	1.11767	NA	NA	1 v 1	-1.75002	NA	NA	1 v 1	-0.0593785	NA	NA	1.54279	NA	NA	1.11767	NA	NA	-1.75002	NA	NA	-0.0593785	NA	NA	4.83794	NA	NA	4.56071	NA	NA	3.01792	NA	NA	5.77873	NA	NA	5.9542	NA	NA	4.66107	NA	NA	3.47249	NA	NA	3	NA	NA	1.72247	NA	NA	4.32193	NA	NA	3.63227	NA	NA	3.57289	NA	NA	28.6	NA	NA	23.6	NA	NA	8.1	NA	NA	54.9	NA	NA	62	NA	NA	25.3	NA	NA	11.1	NA	NA	8	NA	NA	3.3	NA	NA	20	NA	NA	12.4	NA	NA	11.9	NA	NA	1	NA	NA	1	NA	NA	1	NA	NA	1	NA	NA	1	NA	NA	1	NA	NA	Medium	Not Found	Medium	Medium	Not Found	Medium	Medium	Not Found	Medium	Medium	Not Found	Medium	Medium	Not Found	Medium	Medium	Not Found	Medium
Q15058	Q15058	Q15058	Q15058	Q15058	KIF14	Kinesin-like protein KIF14	reviewed	5	1	Medium	1	1	1	Human	FALSE	0 v 0	NA	NA	NA	0 v 0	NA	NA	NA	0 v 0	NA	NA	NA	0 v 0	NA	NA	NA	NA	NA	NA	NA	NA	NA	NA	NA	NA	NA	NA	NA	NA	NA	NA	NA	NA	NA	NA	NA	NA	NA	NA	NA	NA	NA	NA	NA	NA	NA	NA	NA	NA	NA	NA	NA	NA	NA	NA	NA	NA	NA	NA	NA	NA	NA	NA	NA	NA	NA	NA	NA	NA	NA	NA	NA	NA	NA	NA	NA	NA	NA	NA	NA	NA	NA	NA	NA	NA	NA	NA	NA	NA	NA	NA	NA	NA	NA	NA	NA	NA	NA	NA	NA	NA	NA	NA	NA	NA	NA	NA	NA	NA	NA	NA	NA	NA	NA	NA	NA	NA	NA	Not Found	High	Not Found	Not Found	High	Not Found	Not Found	High	Not Found	Not Found	High	Not Found	Not Found	High	Not Found	Not Found	High	Not Found
Q15075	Q15075	Q15075	Q15075	Q15075	EEA1	Early endosome antigen 1 (Endosome-associated protein p162) (Zinc finger FYVE domain-containing protein 2)	reviewed	5	1	High	1	1	1	Human	FALSE	0 v 0	NA	NA	NA	0 v 0	NA	NA	NA	0 v 0	NA	NA	NA	0 v 0	NA	NA	NA	NA	NA	NA	NA	NA	NA	NA	NA	NA	NA	NA	NA	NA	NA	NA	NA	NA	NA	NA	NA	NA	NA	NA	NA	NA	NA	NA	NA	NA	NA	NA	NA	NA	NA	NA	NA	NA	NA	NA	NA	NA	NA	NA	NA	NA	NA	NA	NA	NA	NA	NA	NA	NA	NA	NA	NA	NA	NA	NA	NA	NA	NA	NA	NA	NA	NA	NA	NA	NA	NA	NA	NA	NA	NA	NA	NA	NA	NA	NA	NA	NA	NA	NA	NA	NA	NA	NA	NA	NA	NA	NA	NA	NA	NA	NA	NA	NA	NA	NA	NA	NA	NA	Not Found	Not Found	High	Not Found	Not Found	High	Not Found	Not Found	High	Not Found	Not Found	High	Not Found	Not Found	High	Not Found	Not Found	High
A0A087WYT3, B4DDC6, Q15185	Q15185	Q15185	Q15185	Q15185	PTGES3	Prostaglandin E synthase 3 (EC 5.3.99.3) (Cytosolic prostaglandin E2 synthase) (cPGES) (Hsp90 co-chaperone) (Progesterone receptor complex p23) (Telomerase-binding protein p23)	reviewed	5	24	High	4	4	4	Human	FALSE	1 v 1	-0.610053	NA	NA	1 v 1	0.357624	NA	NA	1 v 1	-0.141305	NA	NA	1 v 1	-0.160134	NA	NA	-0.610053	NA	NA	0.357624	NA	NA	-0.141305	NA	NA	-0.160134	NA	NA	6.75489	NA	NA	5.926	NA	NA	6.53605	NA	NA	5.96347	NA	NA	6.99774	NA	NA	5.60585	NA	NA	5.38543	NA	NA	4.36457	NA	NA	5.24413	NA	NA	4.50462	NA	NA	4.6837	NA	NA	4.52356	NA	NA	108	NA	NA	60.8	NA	NA	92.8	NA	NA	62.4	NA	NA	127.8	NA	NA	48.7	NA	NA	41.8	NA	NA	20.6	NA	NA	37.9	NA	NA	22.7	NA	NA	25.7	NA	NA	23	NA	NA	2	NA	NA	2	NA	NA	2	NA	NA	2	NA	NA	2	NA	NA	2	NA	NA	High	Medium	Not Found	High	Medium	Not Found	High	Medium	Not Found	High	Medium	Not Found	High	Medium	Not Found	High	Medium	Not Found
F5H157, Q15286	F5H157, Q15286	Q15286	F5H157	Q15286	RAB35	Ras-related protein Rab-35 (GTP-binding protein RAY) (Ras-related protein Rab-1C)	reviewed	5	16	High	3	6	2	Human	FALSE	0 v 0	NA	NA	NA	0 v 0	NA	NA	NA	0 v 0	NA	NA	NA	0 v 0	NA	NA	NA	NA	NA	NA	NA	NA	NA	NA	NA	NA	NA	NA	NA	NA	NA	NA	NA	NA	NA	NA	NA	NA	NA	NA	NA	NA	NA	NA	NA	NA	NA	NA	NA	NA	NA	NA	NA	NA	NA	NA	NA	NA	NA	NA	NA	NA	NA	NA	NA	NA	NA	NA	NA	NA	NA	NA	NA	NA	NA	NA	NA	NA	NA	NA	NA	NA	NA	NA	NA	NA	NA	NA	NA	NA	NA	NA	NA	NA	NA	NA	NA	NA	NA	NA	NA	NA	NA	NA	NA	NA	NA	NA	NA	NA	NA	NA	NA	NA	NA	NA	NA	NA	NA	High	High	High	High	High	High	High	High	High	High	High	High	High	High	High	High	High	High
Q15293	Q15293	Q15293	Q15293	Q15293	RCN1	Reticulocalbin-1	reviewed	5	18	High	4	4	4	Human	FALSE	0 v 0	NA	NA	NA	0 v 0	NA	NA	NA	0 v 0	NA	NA	NA	0 v 0	NA	NA	NA	NA	NA	NA	NA	NA	NA	NA	NA	NA	NA	NA	NA	NA	NA	NA	NA	NA	NA	NA	NA	NA	NA	NA	NA	NA	NA	NA	NA	NA	NA	NA	NA	NA	NA	NA	NA	NA	NA	NA	NA	NA	NA	NA	NA	NA	NA	NA	NA	NA	NA	NA	NA	NA	NA	NA	NA	NA	NA	NA	NA	NA	NA	NA	NA	NA	NA	NA	NA	NA	NA	NA	NA	NA	NA	NA	NA	NA	NA	NA	NA	NA	NA	NA	NA	NA	NA	NA	NA	NA	NA	NA	NA	NA	NA	NA	NA	NA	NA	NA	NA	NA	NA	High	Not Found	High	High	Not Found	High	High	Not Found	High	High	Not Found	High	High	Not Found	High	High	Not Found	High
F5GX39, Q15363	F5GX39, Q15363	Q15363	Q15363	Q15363	TMED2	Transmembrane emp24 domain-containing protein 2 (Membrane protein p24A) (p24) (p24 family protein beta-1) (p24beta1)	reviewed	5	9	High	2	4	2	Human	FALSE	0 v 0	NA	NA	NA	0 v 0	NA	NA	NA	0 v 0	NA	NA	NA	0 v 0	NA	NA	NA	NA	NA	NA	NA	NA	NA	NA	NA	NA	NA	NA	NA	NA	NA	NA	NA	NA	NA	NA	NA	NA	NA	NA	NA	NA	NA	NA	NA	NA	NA	NA	NA	NA	NA	NA	NA	NA	NA	NA	NA	NA	NA	NA	NA	NA	NA	NA	NA	NA	NA	NA	NA	NA	NA	NA	NA	NA	NA	NA	NA	NA	NA	NA	NA	NA	NA	NA	NA	NA	NA	NA	NA	NA	NA	NA	NA	NA	NA	NA	NA	NA	NA	NA	NA	NA	NA	NA	NA	NA	NA	NA	NA	NA	NA	NA	NA	NA	NA	NA	NA	NA	NA	High	High	Medium	High	High	Medium	High	High	Medium	High	High	Medium	High	High	Medium	High	High	Medium
K7ES42, Q15424	Q15424	Q15424	Q15424	Q15424	SAFB	Scaffold attachment factor B1 (SAF-B) (SAF-B1) (HSP27 estrogen response element-TATA box-binding protein) (HSP27 ERE-TATA-binding protein)	reviewed	5	7	High	5	5	2	Human	FALSE	1 v 1	0.819571	NA	NA	1 v 1	0.968354	NA	NA	1 v 1	1.52195	NA	NA	1 v 1	1.11382	NA	NA	NA	NA	0.819571	NA	NA	0.968354	NA	NA	1.52195	NA	NA	1.11382	NA	NA	4.77083	NA	NA	5.88996	NA	NA	5.07039	NA	NA	6.63227	NA	NA	4.85798	NA	NA	5.66391	NA	NA	3.54844	NA	NA	5.87529	NA	NA	5.07039	NA	NA	5.7866	NA	NA	3.74416	NA	NA	4.85798	NA	NA	27.3	NA	NA	59.3	NA	NA	33.6	NA	NA	99.2	NA	NA	29	NA	NA	50.7	NA	NA	11.7	NA	NA	58.7	NA	NA	33.6	NA	NA	55.2	NA	NA	13.4	NA	NA	29	NA	NA	1	NA	NA	1	NA	NA	1	NA	NA	1	NA	NA	1	NA	NA	1	Not Found	Not Found	High	Not Found	Not Found	High	Not Found	Not Found	High	Not Found	Not Found	High	Not Found	Not Found	High	Not Found	Not Found	High
Q15427, Q5SZ64	Q15427, Q5SZ64	Q15427	Q5SZ64	Q15427	SF3B4	Splicing factor 3B subunit 4 (Pre-mRNA-splicing factor SF3b 49 kDa subunit) (Spliceosome-associated protein 49) (SAP 49)	reviewed	5	2	Medium	1	2	1	Human	FALSE	0 v 0	NA	NA	NA	0 v 0	NA	NA	NA	0 v 0	NA	NA	NA	0 v 0	NA	NA	NA	NA	NA	NA	NA	NA	NA	NA	NA	NA	NA	NA	NA	NA	NA	NA	NA	NA	NA	NA	NA	NA	NA	NA	NA	NA	NA	NA	NA	NA	NA	NA	NA	NA	NA	NA	NA	NA	NA	NA	NA	NA	NA	NA	NA	NA	NA	NA	NA	NA	NA	NA	NA	NA	NA	NA	NA	NA	NA	NA	NA	NA	NA	NA	NA	NA	NA	NA	NA	NA	NA	NA	NA	NA	NA	NA	NA	NA	NA	NA	NA	NA	NA	NA	NA	NA	NA	NA	NA	NA	NA	NA	NA	NA	NA	NA	NA	NA	NA	NA	NA	NA	NA	Not Found	Medium	High	Not Found	Medium	High	Not Found	Medium	High	Not Found	Medium	High	Not Found	Medium	High	Not Found	Medium	High
K7EMT0, Q15428	K7EMT0, Q15428	Q15428	K7EMT0	Q15428	SF3A2	Splicing factor 3A subunit 2 (SF3a66) (Spliceosome-associated protein 62) (SAP 62)	reviewed	5	6	High	2	2	2	Human	FALSE	0 v 0	NA	NA	NA	0 v 0	NA	NA	NA	0 v 0	NA	NA	NA	0 v 0	NA	NA	NA	NA	NA	NA	NA	NA	NA	NA	NA	NA	NA	NA	NA	NA	NA	NA	NA	NA	NA	NA	NA	NA	NA	NA	NA	NA	NA	NA	NA	NA	NA	NA	NA	NA	NA	NA	NA	NA	NA	NA	NA	NA	NA	NA	NA	NA	NA	NA	NA	NA	NA	NA	NA	NA	NA	NA	NA	NA	NA	NA	NA	NA	NA	NA	NA	NA	NA	NA	NA	NA	NA	NA	NA	NA	NA	NA	NA	NA	NA	NA	NA	NA	NA	NA	NA	NA	NA	NA	NA	NA	NA	NA	NA	NA	NA	NA	NA	NA	NA	NA	NA	NA	NA	Not Found	Not Found	High	Not Found	Not Found	High	Not Found	Not Found	High	Not Found	Not Found	High	Not Found	Not Found	High	Not Found	Not Found	High
F8WB66, H7C1L2, Q15459	Q15459	Q15459	Q15459	Q15459	SF3A1	Splicing factor 3A subunit 1 (SF3a120) (Spliceosome-associated protein 114) (SAP 114)	reviewed	5	2	High	2	3	2	Human	FALSE	1 v 1	0.903785	NA	NA	1 v 1	1.0651	NA	NA	1 v 1	0.936274	NA	NA	1 v 1	-0.13516	NA	NA	NA	NA	0.903785	NA	NA	1.0651	NA	NA	0.936274	NA	NA	-0.13516	NA	NA	4.2555	NA	NA	4.85798	NA	NA	3.9542	NA	NA	5.3505	NA	NA	4.73335	NA	NA	4.2854	NA	NA	3.01792	NA	NA	4.84298	NA	NA	3.9542	NA	NA	4.50462	NA	NA	3.62059	NA	NA	3.48543	NA	NA	19.1	NA	NA	29	NA	NA	15.5	NA	NA	40.8	NA	NA	26.6	NA	NA	19.5	NA	NA	8.1	NA	NA	28.7	NA	NA	15.5	NA	NA	22.7	NA	NA	12.3	NA	NA	11.2	NA	NA	1	NA	NA	1	NA	NA	1	NA	NA	1	NA	NA	1	NA	NA	1	Not Found	High	High	Not Found	High	High	Not Found	High	High	Not Found	High	High	Not Found	High	High	Not Found	High	High
Q15506	Q15506	Q15506	Q15506	Q15506	SPA17	Sperm surface protein Sp17 (Cancer/testis antigen 22) (CT22) (Sp17-1) (Sperm autoantigenic protein 17) (Sperm protein 17)	reviewed	5	7	Medium	1	1	1	Human	FALSE	0 v 0	NA	NA	NA	0 v 0	NA	NA	NA	0 v 0	NA	NA	NA	0 v 0	NA	NA	NA	NA	NA	NA	NA	NA	NA	NA	NA	NA	NA	NA	NA	NA	NA	NA	NA	NA	NA	NA	NA	NA	NA	NA	NA	NA	NA	NA	NA	NA	NA	NA	NA	NA	NA	NA	NA	NA	NA	NA	NA	NA	NA	NA	NA	NA	NA	NA	NA	NA	NA	NA	NA	NA	NA	NA	NA	NA	NA	NA	NA	NA	NA	NA	NA	NA	NA	NA	NA	NA	NA	NA	NA	NA	NA	NA	NA	NA	NA	NA	NA	NA	NA	NA	NA	NA	NA	NA	NA	NA	NA	NA	NA	NA	NA	NA	NA	NA	NA	NA	NA	NA	NA	High	Not Found	Not Found	High	Not Found	Not Found	High	Not Found	Not Found	High	Not Found	Not Found	High	Not Found	Not Found	High	Not Found	Not Found
E9PGT1, H7C1D4, Q15631	E9PGT1, Q15631	Q15631	Q15631	Q15631	TSN	Translin (EC 3.1.-.-) (Component 3 of promoter of RISC) (C3PO)	reviewed	5	15	High	3	4	3	Human	FALSE	0 v 0	NA	NA	NA	0 v 0	NA	NA	NA	0 v 0	NA	NA	NA	0 v 0	NA	NA	NA	NA	NA	NA	NA	NA	NA	NA	NA	NA	NA	NA	NA	NA	NA	NA	NA	NA	NA	NA	NA	NA	NA	NA	NA	NA	NA	NA	NA	NA	NA	NA	NA	NA	NA	NA	NA	NA	NA	NA	NA	NA	NA	NA	NA	NA	NA	NA	NA	NA	NA	NA	NA	NA	NA	NA	NA	NA	NA	NA	NA	NA	NA	NA	NA	NA	NA	NA	NA	NA	NA	NA	NA	NA	NA	NA	NA	NA	NA	NA	NA	NA	NA	NA	NA	NA	NA	NA	NA	NA	NA	NA	NA	NA	NA	NA	NA	NA	NA	NA	NA	NA	NA	High	Medium	High	High	Medium	High	High	Medium	High	High	Medium	High	High	Medium	High	High	Medium	High
A0A7P0T9U7, F8WEV5, Q15637	A0A7P0T9U7, F8WEV5, Q15637	Q15637	Q15637	Q15637	SF1	Splicing factor 1 (Mammalian branch point-binding protein) (BBP) (mBBP) (Transcription factor ZFM1) (Zinc finger gene in MEN1 locus) (Zinc finger protein 162)	reviewed	5	1	High	1	1	1	Human	FALSE	0 v 0	NA	NA	NA	0 v 0	NA	NA	NA	0 v 0	NA	NA	NA	0 v 0	NA	NA	NA	NA	NA	NA	NA	NA	NA	NA	NA	NA	NA	NA	NA	NA	NA	NA	NA	NA	NA	NA	NA	NA	NA	NA	NA	NA	NA	NA	NA	NA	NA	NA	NA	NA	NA	NA	NA	NA	NA	NA	NA	NA	NA	NA	NA	NA	NA	NA	NA	NA	NA	NA	NA	NA	NA	NA	NA	NA	NA	NA	NA	NA	NA	NA	NA	NA	NA	NA	NA	NA	NA	NA	NA	NA	NA	NA	NA	NA	NA	NA	NA	NA	NA	NA	NA	NA	NA	NA	NA	NA	NA	NA	NA	NA	NA	NA	NA	NA	NA	NA	NA	NA	NA	High	Not Found	Not Found	Not Found	Not Found	Not Found	High	Not Found	Not Found	High	Not Found	Not Found	High	Not Found	Not Found	Not Found	Not Found	Not Found
H0YJ97, Q15643	H0YJ97, Q15643	Q15643	Q15643	Q15643	TRIP11	Thyroid receptor-interacting protein 11 (TR-interacting protein 11) (TRIP-11) (Clonal evolution-related gene on chromosome 14 protein) (Golgi-associated microtubule-binding protein 210) (GMAP-210) (Trip230)	reviewed	5	1	High	1	1	1	Human	FALSE	0 v 0	NA	NA	NA	0 v 0	NA	NA	NA	0 v 0	NA	NA	NA	0 v 0	NA	NA	NA	NA	NA	NA	NA	NA	NA	NA	NA	NA	NA	NA	NA	NA	NA	NA	NA	NA	NA	NA	NA	NA	NA	NA	NA	NA	NA	NA	NA	NA	NA	NA	NA	NA	NA	NA	NA	NA	NA	NA	NA	NA	NA	NA	NA	NA	NA	NA	NA	NA	NA	NA	NA	NA	NA	NA	NA	NA	NA	NA	NA	NA	NA	NA	NA	NA	NA	NA	NA	NA	NA	NA	NA	NA	NA	NA	NA	NA	NA	NA	NA	NA	NA	NA	NA	NA	NA	NA	NA	NA	NA	NA	NA	NA	NA	NA	NA	NA	NA	NA	NA	NA	NA	High	Not Found	Not Found	High	Not Found	Not Found	High	Not Found	Not Found	High	Not Found	Not Found	High	Not Found	Not Found	High	Not Found	Not Found
Q15691	Q15691	Q15691	Q15691	Q15691	MAPRE1	Microtubule-associated protein RP/EB family member 1 (APC-binding protein EB1) (End-binding protein 1) (EB1)	reviewed	5	3	Medium	1	1	1	Human	FALSE	0 v 0	NA	NA	NA	0 v 0	NA	NA	NA	0 v 0	NA	NA	NA	0 v 0	NA	NA	NA	NA	NA	NA	NA	NA	NA	NA	NA	NA	NA	NA	NA	NA	NA	NA	NA	NA	NA	NA	NA	NA	NA	NA	NA	NA	NA	NA	NA	NA	NA	NA	NA	NA	NA	NA	NA	NA	NA	NA	NA	NA	NA	NA	NA	NA	NA	NA	NA	NA	NA	NA	NA	NA	NA	NA	NA	NA	NA	NA	NA	NA	NA	NA	NA	NA	NA	NA	NA	NA	NA	NA	NA	NA	NA	NA	NA	NA	NA	NA	NA	NA	NA	NA	NA	NA	NA	NA	NA	NA	NA	NA	NA	NA	NA	NA	NA	NA	NA	NA	NA	NA	NA	High	Not Found	Not Found	High	Not Found	Not Found	High	Not Found	Not Found	High	Not Found	Not Found	High	Not Found	Not Found	High	Not Found	Not Found
M0QZR9, Q15717	Q15717	Q15717	Q15717	Q15717	ELAVL1	ELAV-like protein 1 (Hu-antigen R) (HuR)	reviewed	5	17	High	4	5	4	Human	FALSE	0 v 0	NA	NA	NA	0 v 0	NA	NA	NA	0 v 0	NA	NA	NA	0 v 0	NA	NA	NA	NA	NA	NA	NA	NA	NA	NA	NA	NA	NA	NA	NA	NA	NA	NA	NA	NA	NA	NA	NA	NA	NA	NA	NA	NA	NA	NA	NA	NA	NA	NA	NA	NA	NA	NA	NA	NA	NA	NA	NA	NA	NA	NA	NA	NA	NA	NA	NA	NA	NA	NA	NA	NA	NA	NA	NA	NA	NA	NA	NA	NA	NA	NA	NA	NA	NA	NA	NA	NA	NA	NA	NA	NA	NA	NA	NA	NA	NA	NA	NA	NA	NA	NA	NA	NA	NA	NA	NA	NA	NA	NA	NA	NA	NA	NA	NA	NA	NA	NA	NA	NA	NA	Not Found	High	High	Not Found	High	High	Not Found	High	High	Not Found	High	High	Not Found	High	High	Not Found	High	High
Q15751	Q15751	Q15751	Q15751	Q15751	HERC1	Probable E3 ubiquitin-protein ligase HERC1 (EC 2.3.2.26) (HECT domain and RCC1-like domain-containing protein 1) (HECT-type E3 ubiquitin transferase HERC1) (p532) (p619)	reviewed	5	0	Medium	1	2	1	Human	FALSE	0 v 0	NA	NA	NA	0 v 0	NA	NA	NA	0 v 0	NA	NA	NA	0 v 0	NA	NA	NA	NA	NA	NA	NA	NA	NA	NA	NA	NA	NA	NA	NA	NA	NA	NA	NA	NA	NA	NA	NA	NA	NA	NA	NA	NA	NA	NA	NA	NA	NA	NA	NA	NA	NA	NA	NA	NA	NA	NA	NA	NA	NA	NA	NA	NA	NA	NA	NA	NA	NA	NA	NA	NA	NA	NA	NA	NA	NA	NA	NA	NA	NA	NA	NA	NA	NA	NA	NA	NA	NA	NA	NA	NA	NA	NA	NA	NA	NA	NA	NA	NA	NA	NA	NA	NA	NA	NA	NA	NA	NA	NA	NA	NA	NA	NA	NA	NA	NA	NA	NA	NA	NA	Not Found	Medium	Medium	Not Found	Medium	Medium	Not Found	Medium	Medium	Not Found	Medium	Medium	Not Found	Medium	Medium	Not Found	Medium	Medium
M0QX44, M0QXM4, Q15758	M0QXM4, Q15758	Q15758	M0QXM4	Q15758	SLC1A5	Neutral amino acid transporter B(0) (ATB(0)) (Baboon M7 virus receptor) (RD114/simian type D retrovirus receptor) (Sodium-dependent neutral amino acid transporter type 2) (Solute carrier family 1 member 5)	reviewed	5	6	High	3	5	3	Human	FALSE	1 v 1	-0.23725	NA	NA	1 v 1	0.359639	NA	NA	1 v 1	1.64534	NA	NA	1 v 1	0.473931	NA	NA	NA	NA	-0.23725	NA	NA	0.359639	NA	NA	1.64534	NA	NA	0.473931	NA	NA	4.19377	NA	NA	4.37156	NA	NA	4.60881	NA	NA	4.8125	NA	NA	4.27798	NA	NA	4.45286	NA	NA	2.96347	NA	NA	4.35755	NA	NA	4.60881	NA	NA	3.96347	NA	NA	3.16993	NA	NA	3.64386	NA	NA	18.3	NA	NA	20.7	NA	NA	24.4	NA	NA	28.1	NA	NA	19.4	NA	NA	21.9	NA	NA	7.8	NA	NA	20.5	NA	NA	24.4	NA	NA	15.6	NA	NA	9	NA	NA	12.5	NA	NA	1	NA	NA	1	NA	NA	1	NA	NA	1	NA	NA	1	NA	NA	1	High	High	High	High	High	High	High	High	High	High	High	High	Not Found	High	High	Not Found	High	High
F5H0Y3, Q15773	Q15773	Q15773	Q15773	Q15773	MLF2	Myeloid leukemia factor 2 (Myelodysplasia-myeloid leukemia factor 2)	reviewed	3	8	High	2	2	2	Human	FALSE	0 v 0	NA	NA	NA	0 v 0	NA	NA	NA	0 v 0	NA	NA	NA	0 v 0	NA	NA	NA	NA	NA	NA	NA	NA	NA	NA	NA	NA	NA	NA	NA	NA	NA	NA	NA	NA	NA	NA	NA	NA	NA	NA	NA	NA	NA	NA	NA	NA	NA	NA	NA	NA	NA	NA	NA	NA	NA	NA	NA	NA	NA	NA	NA	NA	NA	NA	NA	NA	NA	NA	NA	NA	NA	NA	NA	NA	NA	NA	NA	NA	NA	NA	NA	NA	NA	NA	NA	NA	NA	NA	NA	NA	NA	NA	NA	NA	NA	NA	NA	NA	NA	NA	NA	NA	NA	NA	NA	NA	NA	NA	NA	NA	NA	NA	NA	NA	NA	NA	NA	NA	NA	High	Not Found	High	High	Not Found	High	High	Not Found	High	High	Not Found	High	High	Not Found	High	High	Not Found	High
Q15828	Q15828	Q15828	Q15828	Q15828	CST6	Cystatin-M (Cystatin-6) (Cystatin-E)	reviewed	5	7	High	1	1	1	Human	FALSE	0 v 0	NA	NA	NA	0 v 0	NA	NA	NA	0 v 0	NA	NA	NA	0 v 0	NA	NA	NA	NA	NA	NA	NA	NA	NA	NA	NA	NA	NA	NA	NA	NA	NA	NA	NA	NA	NA	NA	NA	NA	NA	NA	NA	NA	NA	NA	NA	NA	NA	NA	NA	NA	NA	NA	NA	NA	NA	NA	NA	NA	NA	NA	NA	NA	NA	NA	NA	NA	NA	NA	NA	NA	NA	NA	NA	NA	NA	NA	NA	NA	NA	NA	NA	NA	NA	NA	NA	NA	NA	NA	NA	NA	NA	NA	NA	NA	NA	NA	NA	NA	NA	NA	NA	NA	NA	NA	NA	NA	NA	NA	NA	NA	NA	NA	NA	NA	NA	NA	NA	NA	NA	Not Found	Not Found	High	Not Found	Not Found	High	Not Found	Not Found	High	Not Found	Not Found	High	Not Found	Not Found	High	Not Found	Not Found	High
E9PL57, E9PS38, F8VSA6, Q15843, S4R3E9	Q15843, S4R3E9	Q15843	Q15843	Q15843	NEDD8	NEDD8 (Neddylin) (Neural precursor cell expressed developmentally down-regulated protein 8) (NEDD-8) (Ubiquitin-like protein Nedd8)	reviewed	5	21	High	2	2	2	Human	TRUE	1 v 1	0.0521513	NA	NA	1 v 1	1.0686	NA	NA	1 v 1	0.0268001	NA	NA	1 v 1	-1.0163	NA	NA	NA	NA	0.0521513	NA	NA	1.0686	NA	NA	0.0268001	NA	NA	-1.0163	NA	NA	5.23266	NA	NA	4.07895	NA	NA	4.0268	NA	NA	5.01346	NA	NA	5.26303	NA	NA	3.94486	NA	NA	4	NA	NA	4.06178	NA	NA	4.0268	NA	NA	4.16993	NA	NA	4.15381	NA	NA	3.1375	NA	NA	37.6	NA	NA	16.9	NA	NA	16.3	NA	NA	32.3	NA	NA	38.4	NA	NA	15.4	NA	NA	16	NA	NA	16.7	NA	NA	16.3	NA	NA	18	NA	NA	17.8	NA	NA	8.8	NA	NA	1	NA	NA	1	NA	NA	1	NA	NA	1	NA	NA	1	NA	NA	1	Not Found	Not Found	High	Not Found	Not Found	High	Not Found	Not Found	High	Not Found	Not Found	High	Not Found	Not Found	High	Not Found	Not Found	High
C9IZ41, C9JJK5, H0Y2Y8, H7C3D3, Q15942	H0Y2Y8, Q15942	Q15942	H0Y2Y8	Q15942	ZYX	Zyxin (Zyxin-2)	reviewed	5	10	High	5	12	5	Human	FALSE	0 v 0	NA	NA	NA	0 v 0	NA	NA	NA	0 v 0	NA	NA	NA	0 v 0	NA	NA	NA	NA	NA	NA	NA	NA	NA	NA	NA	NA	NA	NA	NA	NA	NA	NA	NA	NA	NA	NA	NA	NA	NA	NA	NA	NA	NA	NA	NA	NA	NA	NA	NA	NA	NA	NA	NA	NA	NA	NA	NA	NA	NA	NA	NA	NA	NA	NA	NA	NA	NA	NA	NA	NA	NA	NA	NA	NA	NA	NA	NA	NA	NA	NA	NA	NA	NA	NA	NA	NA	NA	NA	NA	NA	NA	NA	NA	NA	NA	NA	NA	NA	NA	NA	NA	NA	NA	NA	NA	NA	NA	NA	NA	NA	NA	NA	NA	NA	NA	NA	NA	NA	NA	High	High	High	High	High	High	High	High	High	High	High	High	High	High	High	High	High	High
A0A024RA87, A0A0U1RRE1, A0A0U1RRH9, A0A0U1RRM2, A0A5F9ZGZ7, E7EPK1, E7ES33, G3V1Q4, Q16181	A0A024RA87, E7EPK1, E7ES33, G3V1Q4, Q16181	Q16181	A0A024RA87	Q16181	SEPTIN7	Septin-7 (CDC10 protein homolog)	reviewed	5	14	High	7	11	6	Human	FALSE	0 v 0	NA	NA	NA	0 v 0	NA	NA	NA	0 v 0	NA	NA	NA	0 v 0	NA	NA	NA	NA	NA	NA	NA	NA	NA	NA	NA	NA	NA	NA	NA	NA	NA	NA	NA	NA	NA	NA	NA	NA	NA	NA	NA	NA	NA	NA	NA	NA	NA	NA	NA	NA	NA	NA	NA	NA	NA	NA	NA	NA	NA	NA	NA	NA	NA	NA	NA	NA	NA	NA	NA	NA	NA	NA	NA	NA	NA	NA	NA	NA	NA	NA	NA	NA	NA	NA	NA	NA	NA	NA	NA	NA	NA	NA	NA	NA	NA	NA	NA	NA	NA	NA	NA	NA	NA	NA	NA	NA	NA	NA	NA	NA	NA	NA	NA	NA	NA	NA	NA	NA	NA	High	High	High	High	High	High	High	High	High	High	High	High	Medium	High	High	High	High	High
A0A8I5KRI1, Q16206	A0A8I5KRI1, Q16206	Q16206	A0A8I5KRI1	Q16206	ENOX2	Ecto-NOX disulfide-thiol exchanger 2 (APK1 antigen) (Cytosolic ovarian carcinoma antigen 1) (Tumor-associated hydroquinone oxidase) (tNOX) [Includes: Hydroquinone [NADH] oxidase (EC 1.-.-.-); Protein disulfide-thiol oxidoreductase (EC 1.-.-.-)]	reviewed	5	2	High	1	1	1	Human	FALSE	0 v 0	NA	NA	NA	0 v 0	NA	NA	NA	0 v 0	NA	NA	NA	0 v 0	NA	NA	NA	NA	NA	NA	NA	NA	NA	NA	NA	NA	NA	NA	NA	NA	NA	NA	NA	NA	NA	NA	NA	NA	NA	NA	NA	NA	NA	NA	NA	NA	NA	NA	NA	NA	NA	NA	NA	NA	NA	NA	NA	NA	NA	NA	NA	NA	NA	NA	NA	NA	NA	NA	NA	NA	NA	NA	NA	NA	NA	NA	NA	NA	NA	NA	NA	NA	NA	NA	NA	NA	NA	NA	NA	NA	NA	NA	NA	NA	NA	NA	NA	NA	NA	NA	NA	NA	NA	NA	NA	NA	NA	NA	NA	NA	NA	NA	NA	NA	NA	NA	NA	NA	NA	Not Found	High	Not Found	Not Found	High	Not Found	Not Found	High	Not Found	Not Found	High	Not Found	Not Found	High	Not Found	Not Found	High	Not Found
Q16270	Q16270	Q16270	Q16270	Q16270	IGFBP7	Insulin-like growth factor-binding protein 7 (IBP-7) (IGF-binding protein 7) (IGFBP-7) (IGFBP-rP1) (MAC25 protein) (PGI2-stimulating factor) (Prostacyclin-stimulating factor) (Tumor-derived adhesion factor) (TAF)	reviewed	5	7	High	2	2	2	Human	FALSE	1 v 1	0.274681	NA	NA	1 v 1	-0.0140752	NA	NA	1 v 1	0.00879695	NA	NA	1 v 1	0.118877	NA	NA	NA	NA	0.274681	NA	NA	-0.0140752	NA	NA	0.00879695	NA	NA	0.118877	NA	NA	6.26115	NA	NA	5.3147	NA	NA	5.04002	NA	NA	5.93546	NA	NA	6.1375	NA	NA	5.94953	NA	NA	5.03122	NA	NA	5.30012	NA	NA	5.04002	NA	NA	5.0917	NA	NA	5.0268	NA	NA	5.14568	NA	NA	76.7	NA	NA	39.8	NA	NA	32.9	NA	NA	61.2	NA	NA	70.4	NA	NA	61.8	NA	NA	32.7	NA	NA	39.4	NA	NA	32.9	NA	NA	34.1	NA	NA	32.6	NA	NA	35.4	NA	NA	1	NA	NA	1	NA	NA	1	NA	NA	1	NA	NA	1	NA	NA	1	High	Not Found	Medium	High	Not Found	Medium	High	Not Found	Medium	High	Not Found	Medium	High	Not Found	Medium	High	Not Found	Medium
K7EKQ2, K7EL68, K7EQA9, Q16543	Q16543	Q16543	Q16543	Q16543	CDC37	Hsp90 co-chaperone Cdc37 (Hsp90 chaperone protein kinase-targeting subunit) (p50Cdc37) [Cleaved into: Hsp90 co-chaperone Cdc37, N-terminally processed]	reviewed	5	7	High	2	4	2	Human	FALSE	0 v 0	NA	NA	NA	0 v 0	NA	NA	NA	0 v 0	NA	NA	NA	0 v 0	NA	NA	NA	NA	NA	NA	NA	NA	NA	NA	NA	NA	NA	NA	NA	NA	NA	NA	NA	NA	NA	NA	NA	NA	NA	NA	NA	NA	NA	NA	NA	NA	NA	NA	NA	NA	NA	NA	NA	NA	NA	NA	NA	NA	NA	NA	NA	NA	NA	NA	NA	NA	NA	NA	NA	NA	NA	NA	NA	NA	NA	NA	NA	NA	NA	NA	NA	NA	NA	NA	NA	NA	NA	NA	NA	NA	NA	NA	NA	NA	NA	NA	NA	NA	NA	NA	NA	NA	NA	NA	NA	NA	NA	NA	NA	NA	NA	NA	NA	NA	NA	NA	NA	NA	NA	High	Not Found	High	High	Not Found	High	High	Not Found	High	High	Not Found	High	High	Not Found	High	High	Not Found	High
A0A0U1RQT9, C9JYN0, Q16563	A0A0U1RQT9, C9JYN0, Q16563	Q16563	A0A0U1RQT9	Q16563	SYPL1	Synaptophysin-like protein 1 (Pantophysin)	reviewed	5	4	Medium	1	1	1	Human	FALSE	0 v 0	NA	NA	NA	0 v 0	NA	NA	NA	0 v 0	NA	NA	NA	0 v 0	NA	NA	NA	NA	NA	NA	NA	NA	NA	NA	NA	NA	NA	NA	NA	NA	NA	NA	NA	NA	NA	NA	NA	NA	NA	NA	NA	NA	NA	NA	NA	NA	NA	NA	NA	NA	NA	NA	NA	NA	NA	NA	NA	NA	NA	NA	NA	NA	NA	NA	NA	NA	NA	NA	NA	NA	NA	NA	NA	NA	NA	NA	NA	NA	NA	NA	NA	NA	NA	NA	NA	NA	NA	NA	NA	NA	NA	NA	NA	NA	NA	NA	NA	NA	NA	NA	NA	NA	NA	NA	NA	NA	NA	NA	NA	NA	NA	NA	NA	NA	NA	NA	NA	NA	NA	Not Found	Not Found	High	Not Found	Not Found	High	Not Found	Not Found	High	Not Found	Not Found	High	Not Found	Not Found	High	Not Found	Not Found	High
Q16566	Q16566	Q16566	Q16566	Q16566	CAMK4	Calcium/calmodulin-dependent protein kinase type IV (CaMK IV) (EC 2.7.11.17) (CaM kinase-GR)	reviewed	5	2	Medium	1	1	1	Human	FALSE	0 v 0	NA	NA	NA	0 v 0	NA	NA	NA	0 v 0	NA	NA	NA	0 v 0	NA	NA	NA	NA	NA	NA	NA	NA	NA	NA	NA	NA	NA	NA	NA	NA	NA	NA	NA	NA	NA	NA	NA	NA	NA	NA	NA	NA	NA	NA	NA	NA	NA	NA	NA	NA	NA	NA	NA	NA	NA	NA	NA	NA	NA	NA	NA	NA	NA	NA	NA	NA	NA	NA	NA	NA	NA	NA	NA	NA	NA	NA	NA	NA	NA	NA	NA	NA	NA	NA	NA	NA	NA	NA	NA	NA	NA	NA	NA	NA	NA	NA	NA	NA	NA	NA	NA	NA	NA	NA	NA	NA	NA	NA	NA	NA	NA	NA	NA	NA	NA	NA	NA	NA	NA	High	Not Found	Not Found	High	Not Found	Not Found	High	Not Found	Not Found	High	Not Found	Not Found	High	Not Found	Not Found	High	Not Found	Not Found
H0Y8J3, H0YA15, Q16585	Q16585	Q16585	Q16585	Q16585	SGCB	Beta-sarcoglycan (Beta-SG) (43 kDa dystrophin-associated glycoprotein) (43DAG) (A3b)	reviewed	5	12	High	3	4	3	Human	FALSE	0 v 0	NA	NA	NA	0 v 0	NA	NA	NA	0 v 0	NA	NA	NA	0 v 0	NA	NA	NA	NA	NA	NA	NA	NA	NA	NA	NA	NA	NA	NA	NA	NA	NA	NA	NA	NA	NA	NA	NA	NA	NA	NA	NA	NA	NA	NA	NA	NA	NA	NA	NA	NA	NA	NA	NA	NA	NA	NA	NA	NA	NA	NA	NA	NA	NA	NA	NA	NA	NA	NA	NA	NA	NA	NA	NA	NA	NA	NA	NA	NA	NA	NA	NA	NA	NA	NA	NA	NA	NA	NA	NA	NA	NA	NA	NA	NA	NA	NA	NA	NA	NA	NA	NA	NA	NA	NA	NA	NA	NA	NA	NA	NA	NA	NA	NA	NA	NA	NA	NA	NA	NA	Not Found	High	High	Not Found	High	High	Not Found	High	High	Not Found	High	High	Not Found	High	High	Not Found	High	High
Q16610	Q16610	Q16610	Q16610	Q16610	ECM1	Extracellular matrix protein 1 (Secretory component p85)	reviewed	5	3	High	1	1	1	Human	FALSE	0 v 0	NA	NA	NA	0 v 0	NA	NA	NA	0 v 0	NA	NA	NA	0 v 0	NA	NA	NA	NA	NA	NA	NA	NA	NA	NA	NA	NA	NA	NA	NA	NA	NA	NA	NA	NA	NA	NA	NA	NA	NA	NA	NA	NA	NA	NA	NA	NA	NA	NA	NA	NA	NA	NA	NA	NA	NA	NA	NA	NA	NA	NA	NA	NA	NA	NA	NA	NA	NA	NA	NA	NA	NA	NA	NA	NA	NA	NA	NA	NA	NA	NA	NA	NA	NA	NA	NA	NA	NA	NA	NA	NA	NA	NA	NA	NA	NA	NA	NA	NA	NA	NA	NA	NA	NA	NA	NA	NA	NA	NA	NA	NA	NA	NA	NA	NA	NA	NA	NA	NA	NA	Not Found	Not Found	High	Not Found	Not Found	High	Not Found	Not Found	High	Not Found	Not Found	High	Not Found	Not Found	High	Not Found	Not Found	High
D6R9Q9, D6R9W4, D6RCR4, D6RFI1, Q16643	Q16643	Q16643	Q16643	Q16643	DBN1	Drebrin (Developmentally-regulated brain protein)	reviewed	5	12	High	5	5	5	Human	FALSE	1 v 1	0.753488	NA	NA	1 v 1	0.952472	NA	NA	1 v 1	1.36798	NA	NA	1 v 1	0.15978	NA	NA	NA	NA	0.753488	NA	NA	0.952472	NA	NA	1.36798	NA	NA	0.15978	NA	NA	5.70044	NA	NA	6.59395	NA	NA	5.84046	NA	NA	6.38543	NA	NA	5.58496	NA	NA	5.43296	NA	NA	4.47249	NA	NA	6.58045	NA	NA	5.84046	NA	NA	5.54226	NA	NA	4.47249	NA	NA	4.63227	NA	NA	52	NA	NA	96.6	NA	NA	57.3	NA	NA	83.6	NA	NA	48	NA	NA	43.2	NA	NA	22.2	NA	NA	95.7	NA	NA	57.3	NA	NA	46.6	NA	NA	22.2	NA	NA	24.8	NA	NA	1	NA	NA	1	NA	NA	1	NA	NA	1	NA	NA	1	NA	NA	1	High	Not Found	High	High	Not Found	High	High	Not Found	High	High	Not Found	High	High	Not Found	High	High	Not Found	High
A0A0A0MSB2, C9JFC0, Q16658	Q16658	Q16658	Q16658	Q16658	FSCN1	Fascin (55 kDa actin-bundling protein) (Singed-like protein) (p55)	reviewed	5	18	High	9	18	9	Human	FALSE	1 v 1	-0.173564	NA	NA	1 v 1	0.863242	NA	NA	1 v 1	1.44647	NA	NA	1 v 1	0.0163758	NA	NA	NA	NA	-0.173564	NA	NA	0.863242	NA	NA	1.44647	NA	NA	0.0163758	NA	NA	6.67948	NA	NA	6.72247	NA	NA	6.89603	NA	NA	7.1375	NA	NA	6.56682	NA	NA	6.27426	NA	NA	5.44956	NA	NA	6.70736	NA	NA	6.89603	NA	NA	6.29278	NA	NA	5.45286	NA	NA	5.46923	NA	NA	102.5	NA	NA	105.6	NA	NA	119.1	NA	NA	140.8	NA	NA	94.8	NA	NA	77.4	NA	NA	43.7	NA	NA	104.5	NA	NA	119.1	NA	NA	78.4	NA	NA	43.8	NA	NA	44.3	NA	NA	2	NA	NA	2	NA	NA	2	NA	NA	2	NA	NA	2	NA	NA	2	High	High	High	High	High	High	High	High	High	High	High	High	High	High	High	High	High	High
A0A087WYM2, A0A087X297, B8ZZA3, Q16719	A0A087WYM2, A0A087X297, B8ZZA3, Q16719	Q16719	A0A087WYM2	Q16719	KYNU	Kynureninase (EC 3.7.1.3) (L-kynurenine hydrolase)	reviewed	5	2	High	1	2	1	Human	FALSE	0 v 0	NA	NA	NA	0 v 0	NA	NA	NA	0 v 0	NA	NA	NA	0 v 0	NA	NA	NA	NA	NA	NA	NA	NA	NA	NA	NA	NA	NA	NA	NA	NA	NA	NA	NA	NA	NA	NA	NA	NA	NA	NA	NA	NA	NA	NA	NA	NA	NA	NA	NA	NA	NA	NA	NA	NA	NA	NA	NA	NA	NA	NA	NA	NA	NA	NA	NA	NA	NA	NA	NA	NA	NA	NA	NA	NA	NA	NA	NA	NA	NA	NA	NA	NA	NA	NA	NA	NA	NA	NA	NA	NA	NA	NA	NA	NA	NA	NA	NA	NA	NA	NA	NA	NA	NA	NA	NA	NA	NA	NA	NA	NA	NA	NA	NA	NA	NA	NA	NA	NA	NA	High	Not Found	High	High	Not Found	High	High	Not Found	High	High	Not Found	High	High	Not Found	High	High	Not Found	High
A8MT72, Q16799	A8MT72, Q16799	Q16799	A8MT72	Q16799	RTN1	Reticulon-1 (Neuroendocrine-specific protein)	reviewed	5	1	Medium	1	1	1	Human	FALSE	0 v 0	NA	NA	NA	0 v 0	NA	NA	NA	0 v 0	NA	NA	NA	0 v 0	NA	NA	NA	NA	NA	NA	NA	NA	NA	NA	NA	NA	NA	NA	NA	NA	NA	NA	NA	NA	NA	NA	NA	NA	NA	NA	NA	NA	NA	NA	NA	NA	NA	NA	NA	NA	NA	NA	NA	NA	NA	NA	NA	NA	NA	NA	NA	NA	NA	NA	NA	NA	NA	NA	NA	NA	NA	NA	NA	NA	NA	NA	NA	NA	NA	NA	NA	NA	NA	NA	NA	NA	NA	NA	NA	NA	NA	NA	NA	NA	NA	NA	NA	NA	NA	NA	NA	NA	NA	NA	NA	NA	NA	NA	NA	NA	NA	NA	NA	NA	NA	NA	NA	NA	NA	High	Not Found	Not Found	High	Not Found	Not Found	High	Not Found	Not Found	High	Not Found	Not Found	High	Not Found	Not Found	High	Not Found	Not Found
B9A067, C9J406, H7C463, Q16891	B9A067, C9J406, H7C463, Q16891	Q16891	H7C463	Q16891	IMMT	MICOS complex subunit MIC60 (Cell proliferation-inducing gene 4/52 protein) (Mitochondrial inner membrane protein) (Mitofilin) (p87/89)	reviewed	5	2	High	2	2	2	Human	FALSE	0 v 0	NA	NA	NA	0 v 0	NA	NA	NA	0 v 0	NA	NA	NA	0 v 0	NA	NA	NA	NA	NA	NA	NA	NA	NA	NA	NA	NA	NA	NA	NA	NA	NA	NA	NA	NA	NA	NA	NA	NA	NA	NA	NA	NA	NA	NA	NA	NA	NA	NA	NA	NA	NA	NA	NA	NA	NA	NA	NA	NA	NA	NA	NA	NA	NA	NA	NA	NA	NA	NA	NA	NA	NA	NA	NA	NA	NA	NA	NA	NA	NA	NA	NA	NA	NA	NA	NA	NA	NA	NA	NA	NA	NA	NA	NA	NA	NA	NA	NA	NA	NA	NA	NA	NA	NA	NA	NA	NA	NA	NA	NA	NA	NA	NA	NA	NA	NA	NA	NA	NA	NA	Not Found	Not Found	High	Not Found	Not Found	High	Not Found	Not Found	High	Not Found	Not Found	High	Not Found	Not Found	High	Not Found	Not Found	High
Q17RB8	Q17RB8	Q17RB8	Q17RB8	Q17RB8	LONRF1	LON peptidase N-terminal domain and RING finger protein 1 (RING finger protein 191)	reviewed	5	3	Medium	2	2	2	Human	FALSE	0 v 0	NA	NA	NA	0 v 0	NA	NA	NA	0 v 0	NA	NA	NA	0 v 0	NA	NA	NA	NA	NA	NA	NA	NA	NA	NA	NA	NA	NA	NA	NA	NA	NA	NA	NA	NA	NA	NA	NA	NA	NA	NA	NA	NA	NA	NA	NA	NA	NA	NA	NA	NA	NA	NA	NA	NA	NA	NA	NA	NA	NA	NA	NA	NA	NA	NA	NA	NA	NA	NA	NA	NA	NA	NA	NA	NA	NA	NA	NA	NA	NA	NA	NA	NA	NA	NA	NA	NA	NA	NA	NA	NA	NA	NA	NA	NA	NA	NA	NA	NA	NA	NA	NA	NA	NA	NA	NA	NA	NA	NA	NA	NA	NA	NA	NA	NA	NA	NA	NA	NA	NA	Medium	Not Found	Medium	Medium	Not Found	Medium	Medium	Not Found	Medium	Medium	Not Found	Medium	Medium	Not Found	Medium	Medium	Not Found	Medium
Q17RD7	Q17RD7	Q17RD7	Q17RD7	Q17RD7	SYT16	Synaptotagmin-16 (Chr14Syt) (Synaptotagmin 14-like protein) (Synaptotagmin XIV-related protein)	reviewed	5	2	Medium	1	2	1	Human	FALSE	1 v 1	-1.04793	NA	NA	1 v 1	-2.27189	NA	NA	1 v 1	1.61891	NA	NA	1 v 1	3.10796	NA	NA	NA	-1.04793	NA	NA	-2.27189	NA	NA	1.61891	NA	NA	3.10796	NA	NA	2.88753	NA	NA	2.88753	NA	NA	3.93546	NA	NA	4.1375	NA	NA	4.19377	NA	NA	6.40939	NA	NA	1.48543	NA	NA	2.10434	NA	NA	3.10434	NA	NA	3.26303	NA	NA	2.88753	NA	NA	5.99548	NA	NA	7.4	NA	NA	7.4	NA	NA	15.3	NA	NA	17.6	NA	NA	18.3	NA	NA	85	NA	NA	2.8	NA	NA	4.3	NA	NA	8.6	NA	NA	9.6	NA	NA	7.4	NA	NA	63.8	NA	NA	1	NA	NA	1	NA	NA	1	NA	NA	1	NA	NA	1	NA	NA	1	NA	Not Found	High	Not Found	High	High	Not Found	Not Found	High	Not Found	Not Found	High	Not Found	Not Found	High	Not Found	High	High	Not Found
H3BQZ7, Q1KMD3	H3BQZ7, Q1KMD3	Q1KMD3	H3BQZ7	Q1KMD3	HNRNPUL2	Heterogeneous nuclear ribonucleoprotein U-like protein 2 (Scaffold-attachment factor A2) (SAF-A2)	reviewed	3	3	High	2	2	2	Human	FALSE	0 v 0	NA	NA	NA	0 v 0	NA	NA	NA	0 v 0	NA	NA	NA	0 v 0	NA	NA	NA	NA	NA	NA	NA	NA	NA	NA	NA	NA	NA	NA	NA	NA	NA	NA	NA	NA	NA	NA	NA	NA	NA	NA	NA	NA	NA	NA	NA	NA	NA	NA	NA	NA	NA	NA	NA	NA	NA	NA	NA	NA	NA	NA	NA	NA	NA	NA	NA	NA	NA	NA	NA	NA	NA	NA	NA	NA	NA	NA	NA	NA	NA	NA	NA	NA	NA	NA	NA	NA	NA	NA	NA	NA	NA	NA	NA	NA	NA	NA	NA	NA	NA	NA	NA	NA	NA	NA	NA	NA	NA	NA	NA	NA	NA	NA	NA	NA	NA	NA	NA	NA	NA	Not Found	Not Found	High	Not Found	Not Found	High	Not Found	Not Found	High	Not Found	Not Found	High	Not Found	Not Found	High	Not Found	Not Found	High
Q1RMN8	Q1RMN8	Q1RMN8	Q1RMN8	Q1RMN8	IGL@	Immunoglobulin light chain, lambda gene cluster	unreviewed	1	10	High	2	4	2		TRUE	1 v 1	0.121753	NA	NA	1 v 1	1.17688	NA	NA	1 v 1	-1.16273	NA	NA	1 v 1	-0.459015	NA	NA	0.121753	NA	NA	1.17688	NA	NA	-1.16273	NA	NA	-0.459015	NA	NA	8.08162	NA	NA	6.96347	NA	NA	6.84172	NA	NA	7.23649	NA	NA	7.75221	NA	NA	6.05961	NA	NA	6.71425	NA	NA	5.40259	NA	NA	5.55152	NA	NA	5.77873	NA	NA	5.4363	NA	NA	4.97728	NA	NA	270.9	NA	NA	124.8	NA	NA	114.7	NA	NA	150.8	NA	NA	215.6	NA	NA	66.7	NA	NA	105	NA	NA	42.3	NA	NA	46.9	NA	NA	54.9	NA	NA	43.3	NA	NA	31.5	NA	NA	2	NA	NA	2	NA	NA	2	NA	NA	2	NA	NA	2	NA	NA	2	NA	NA	High	Not Found	Not Found	High	Not Found	Not Found	High	Not Found	Not Found	High	Not Found	Not Found	High	Not Found	Not Found	High	Not Found	Not Found
A0A087X118, A0A0A0MQU1, A0A6Q8PF29, A0A6Q8PF44, A0A6Q8PFW4, A0A6Q8PGC7, A0A6Q8PGN3, A0A6Q8PH25, A0A6Q8PH63, A0A6Q8PH71, A0A6Q8PHA2, A0A6Q8PHG2, A0A6Q8PHS8, Q27J81	A0A087X118, A0A0A0MQU1, A0A6Q8PF29, A0A6Q8PF44, A0A6Q8PFW4, A0A6Q8PGC7, A0A6Q8PGN3, A0A6Q8PH25, A0A6Q8PH63, A0A6Q8PH71, A0A6Q8PHA2, A0A6Q8PHG2, A0A6Q8PHS8, Q27J81	Q27J81	A0A6Q8PGC7	Q27J81	INF2	Inverted formin-2 (HBEBP2-binding protein C)	reviewed	5	1	Medium	1	1	1	Human	FALSE	0 v 0	NA	NA	NA	0 v 0	NA	NA	NA	0 v 0	NA	NA	NA	0 v 0	NA	NA	NA	NA	NA	NA	NA	NA	NA	NA	NA	NA	NA	NA	NA	NA	NA	NA	NA	NA	NA	NA	NA	NA	NA	NA	NA	NA	NA	NA	NA	NA	NA	NA	NA	NA	NA	NA	NA	NA	NA	NA	NA	NA	NA	NA	NA	NA	NA	NA	NA	NA	NA	NA	NA	NA	NA	NA	NA	NA	NA	NA	NA	NA	NA	NA	NA	NA	NA	NA	NA	NA	NA	NA	NA	NA	NA	NA	NA	NA	NA	NA	NA	NA	NA	NA	NA	NA	NA	NA	NA	NA	NA	NA	NA	NA	NA	NA	NA	NA	NA	NA	NA	NA	NA	Not Found	Not Found	High	Not Found	Not Found	High	Not Found	Not Found	High	Not Found	Not Found	High	Not Found	Not Found	High	Not Found	Not Found	High
Q29RF7	Q29RF7	Q29RF7	Q29RF7	Q29RF7	PDS5A	Sister chromatid cohesion protein PDS5 homolog A (Cell proliferation-inducing gene 54 protein) (Sister chromatid cohesion protein 112) (SCC-112)	reviewed	5	1	Medium	1	1	1	Human	FALSE	0 v 0	NA	NA	NA	0 v 0	NA	NA	NA	0 v 0	NA	NA	NA	0 v 0	NA	NA	NA	NA	NA	NA	NA	NA	NA	NA	NA	NA	NA	NA	NA	NA	NA	NA	NA	NA	NA	NA	NA	NA	NA	NA	NA	NA	NA	NA	NA	NA	NA	NA	NA	NA	NA	NA	NA	NA	NA	NA	NA	NA	NA	NA	NA	NA	NA	NA	NA	NA	NA	NA	NA	NA	NA	NA	NA	NA	NA	NA	NA	NA	NA	NA	NA	NA	NA	NA	NA	NA	NA	NA	NA	NA	NA	NA	NA	NA	NA	NA	NA	NA	NA	NA	NA	NA	NA	NA	NA	NA	NA	NA	NA	NA	NA	NA	NA	NA	NA	NA	NA	NA	NA	Not Found	Not Found	High	Not Found	Not Found	Not Found	Not Found	Not Found	High	Not Found	Not Found	High	Not Found	Not Found	Not Found	Not Found	Not Found	Not Found
A0A8V8TR67, Q2KHT3	A0A8V8TR67, Q2KHT3	Q2KHT3	Q2KHT3	Q2KHT3	CLEC16A	Protein CLEC16A (C-type lectin domain family 16 member A)	reviewed	5	1	Medium	1	3	1	Human	FALSE	1 v 1	0.861436	NA	NA	1 v 1	3.3336	NA	NA	1 v 1	2.48662	NA	NA	1 v 1	-0.0901978	NA	NA	0.861436	NA	NA	3.3336	NA	NA	2.48662	NA	NA	-0.0901978	NA	NA	5.05745	NA	NA	8.32823	NA	NA	7.46679	NA	NA	7.63372	NA	NA	5.62936	NA	NA	4.30012	NA	NA	3.6893	NA	NA	6.76818	NA	NA	6.17592	NA	NA	6.17592	NA	NA	3.30743	NA	NA	3.21723	NA	NA	33.3	NA	NA	321.4	NA	NA	176.9	NA	NA	198.6	NA	NA	49.5	NA	NA	19.7	NA	NA	12.9	NA	NA	109	NA	NA	72.3	NA	NA	72.3	NA	NA	9.9	NA	NA	9.3	NA	NA	1	NA	NA	1	NA	NA	1	NA	NA	1	NA	NA	1	NA	NA	1	NA	NA	Medium	Not Found	Medium	Medium	Not Found	Medium	Medium	Not Found	Medium	Medium	Not Found	Medium	Medium	Not Found	Medium	Medium	Not Found	Medium
Q2KIT0	Q2KIT0	Q2KIT0	Q2KIT0	Q2KIT0		Protein HP-20 homolog	reviewed	2	15	High	3	4	3		TRUE	1 v 1	-0.101212	NA	NA	1 v 1	0.913491	NA	NA	1 v 1	0.150942	NA	NA	1 v 1	1.08342	NA	NA	-0.101212	NA	NA	0.913491	NA	NA	0.150942	NA	NA	1.08342	NA	NA	5.12928	NA	NA	5.10434	NA	NA	5.20555	NA	NA	5.15381	NA	NA	4.38543	NA	NA	4.24031	NA	NA	3.76553	NA	NA	3.54844	NA	NA	3.91648	NA	NA	3.6893	NA	NA	2.07039	NA	NA	3.15381	NA	NA	35	NA	NA	34.4	NA	NA	36.9	NA	NA	35.6	NA	NA	20.9	NA	NA	18.9	NA	NA	13.6	NA	NA	11.7	NA	NA	15.1	NA	NA	12.9	NA	NA	4.2	NA	NA	8.9	NA	NA	1	NA	NA	1	NA	NA	1	NA	NA	1	NA	NA	1	NA	NA	1	NA	NA	High	Medium	Medium	High	Medium	Medium	High	Medium	Medium	High	Medium	Medium	High	Medium	Medium	High	Medium	Medium
A0A087X256, F8VYH7, F8W1W1, Q2M389	A0A087X256, Q2M389	Q2M389	Q2M389	Q2M389	WASHC4	WASH complex subunit 4 (Strumpellin and WASH-interacting protein) (SWIP) (WASH complex subunit SWIP)	reviewed	5	4	High	5	5	5	Human	FALSE	0 v 0	NA	NA	NA	0 v 0	NA	NA	NA	0 v 0	NA	NA	NA	0 v 0	NA	NA	NA	NA	NA	NA	NA	NA	NA	NA	NA	NA	NA	NA	NA	NA	NA	NA	NA	NA	NA	NA	NA	NA	NA	NA	NA	NA	NA	NA	NA	NA	NA	NA	NA	NA	NA	NA	NA	NA	NA	NA	NA	NA	NA	NA	NA	NA	NA	NA	NA	NA	NA	NA	NA	NA	NA	NA	NA	NA	NA	NA	NA	NA	NA	NA	NA	NA	NA	NA	NA	NA	NA	NA	NA	NA	NA	NA	NA	NA	NA	NA	NA	NA	NA	NA	NA	NA	NA	NA	NA	NA	NA	NA	NA	NA	NA	NA	NA	NA	NA	NA	NA	NA	NA	Medium	High	High	Medium	High	High	Medium	High	High	Medium	High	High	Medium	High	High	Medium	High	High
I3L1Q5, Q2NL82	I3L1Q5, Q2NL82	Q2NL82	Q2NL82	Q2NL82	TSR1	Pre-rRNA-processing protein TSR1 homolog	reviewed	4	1	Medium	1	1	1	Human	FALSE	0 v 0	NA	NA	NA	0 v 0	NA	NA	NA	0 v 0	NA	NA	NA	0 v 0	NA	NA	NA	NA	NA	NA	NA	NA	NA	NA	NA	NA	NA	NA	NA	NA	NA	NA	NA	NA	NA	NA	NA	NA	NA	NA	NA	NA	NA	NA	NA	NA	NA	NA	NA	NA	NA	NA	NA	NA	NA	NA	NA	NA	NA	NA	NA	NA	NA	NA	NA	NA	NA	NA	NA	NA	NA	NA	NA	NA	NA	NA	NA	NA	NA	NA	NA	NA	NA	NA	NA	NA	NA	NA	NA	NA	NA	NA	NA	NA	NA	NA	NA	NA	NA	NA	NA	NA	NA	NA	NA	NA	NA	NA	NA	NA	NA	NA	NA	NA	NA	NA	NA	NA	NA	Not Found	High	Not Found	Not Found	High	Not Found	Not Found	High	Not Found	Not Found	High	Not Found	Not Found	High	Not Found	Not Found	High	Not Found
A0A087X0W8, E9PI38, E9PKH5, E9PKV4, E9PQS6, Q04206, Q2TAM5	Q2TAM5	Q2TAM5	Q2TAM5	Q2TAM5	RELA	RELA protein (RELA proto-oncogene, NF-kB subunit)	unreviewed	2	5	High	2	2	2	Human	FALSE	0 v 0	NA	NA	NA	0 v 0	NA	NA	NA	0 v 0	NA	NA	NA	0 v 0	NA	NA	NA	NA	NA	NA	NA	NA	NA	NA	NA	NA	NA	NA	NA	NA	NA	NA	NA	NA	NA	NA	NA	NA	NA	NA	NA	NA	NA	NA	NA	NA	NA	NA	NA	NA	NA	NA	NA	NA	NA	NA	NA	NA	NA	NA	NA	NA	NA	NA	NA	NA	NA	NA	NA	NA	NA	NA	NA	NA	NA	NA	NA	NA	NA	NA	NA	NA	NA	NA	NA	NA	NA	NA	NA	NA	NA	NA	NA	NA	NA	NA	NA	NA	NA	NA	NA	NA	NA	NA	NA	NA	NA	NA	NA	NA	NA	NA	NA	NA	NA	NA	NA	NA	NA	High	Not Found	Medium	High	Not Found	Medium	High	Not Found	Medium	High	Not Found	Medium	High	Not Found	Medium	High	Not Found	Medium
Q2TAY7	Q2TAY7	Q2TAY7	Q2TAY7	Q2TAY7	SMU1	WD40 repeat-containing protein SMU1 (Smu-1 suppressor of mec-8 and unc-52 protein homolog) [Cleaved into: WD40 repeat-containing protein SMU1, N-terminally processed]	reviewed	5	6	High	3	3	3	Human	FALSE	1 v 1	0.460634	NA	NA	1 v 1	0.936638	NA	NA	1 v 1	1.4319	NA	NA	1 v 1	0.211763	NA	NA	NA	NA	0.460634	NA	NA	0.936638	NA	NA	1.4319	NA	NA	0.211763	NA	NA	5.56682	NA	NA	6.22882	NA	NA	5.76818	NA	NA	6.61471	NA	NA	5.77083	NA	NA	5.67807	NA	NA	4.33628	NA	NA	6.21335	NA	NA	5.76818	NA	NA	5.76818	NA	NA	4.66107	NA	NA	4.87283	NA	NA	47.4	NA	NA	75	NA	NA	54.5	NA	NA	98	NA	NA	54.6	NA	NA	51.2	NA	NA	20.2	NA	NA	74.2	NA	NA	54.5	NA	NA	54.5	NA	NA	25.3	NA	NA	29.3	NA	NA	2	NA	NA	2	NA	NA	2	NA	NA	2	NA	NA	2	NA	NA	2	Not Found	Not Found	High	Not Found	Not Found	High	Not Found	Not Found	High	Not Found	Not Found	High	Not Found	Not Found	High	Not Found	Not Found	High
Q32P28	Q32P28	Q32P28	Q32P28	Q32P28	P3H1	Prolyl 3-hydroxylase 1 (EC 1.14.11.7) (Growth suppressor 1) (Leucine- and proline-enriched proteoglycan 1) (Leprecan-1)	reviewed	5	2	High	1	1	1	Human	FALSE	0 v 0	NA	NA	NA	0 v 0	NA	NA	NA	0 v 0	NA	NA	NA	0 v 0	NA	NA	NA	NA	NA	NA	NA	NA	NA	NA	NA	NA	NA	NA	NA	NA	NA	NA	NA	NA	NA	NA	NA	NA	NA	NA	NA	NA	NA	NA	NA	NA	NA	NA	NA	NA	NA	NA	NA	NA	NA	NA	NA	NA	NA	NA	NA	NA	NA	NA	NA	NA	NA	NA	NA	NA	NA	NA	NA	NA	NA	NA	NA	NA	NA	NA	NA	NA	NA	NA	NA	NA	NA	NA	NA	NA	NA	NA	NA	NA	NA	NA	NA	NA	NA	NA	NA	NA	NA	NA	NA	NA	NA	NA	NA	NA	NA	NA	NA	NA	NA	NA	NA	NA	NA	Not Found	Not Found	Not Found	High	Not Found	Not Found	High	Not Found	Not Found	Not Found	Not Found	Not Found	High	Not Found	Not Found	High	Not Found	Not Found
C9JIR3, D3DPS3, E9PLH3, H0YF21, Q3KQU3	D3DPS3, Q3KQU3	Q3KQU3	D3DPS3	Q3KQU3	MAP7D1	MAP7 domain-containing protein 1 (Arginine/proline-rich coiled-coil domain-containing protein 1) (Proline/arginine-rich coiled-coil domain-containing protein 1)	reviewed	4	7	High	5	6	5	Human	FALSE	0 v 0	NA	NA	NA	0 v 0	NA	NA	NA	0 v 0	NA	NA	NA	0 v 0	NA	NA	NA	NA	NA	NA	NA	NA	NA	NA	NA	NA	NA	NA	NA	NA	NA	NA	NA	NA	NA	NA	NA	NA	NA	NA	NA	NA	NA	NA	NA	NA	NA	NA	NA	NA	NA	NA	NA	NA	NA	NA	NA	NA	NA	NA	NA	NA	NA	NA	NA	NA	NA	NA	NA	NA	NA	NA	NA	NA	NA	NA	NA	NA	NA	NA	NA	NA	NA	NA	NA	NA	NA	NA	NA	NA	NA	NA	NA	NA	NA	NA	NA	NA	NA	NA	NA	NA	NA	NA	NA	NA	NA	NA	NA	NA	NA	NA	NA	NA	NA	NA	NA	NA	NA	Medium	High	High	Medium	High	High	Medium	High	High	Medium	High	High	Medium	High	High	Medium	High	High
A0A087WU44, A0A2R8Y4P3, A0A2R8Y840, A0A8Q3WKT9, H0YJG4, H3BTW3, J3KRH9, J3KSW5, Q3L8U1, Q9HCK8, Q9P2D1	H3BTW3, Q3L8U1	Q3L8U1	Q3L8U1	Q3L8U1	CHD9	Chromodomain-helicase-DNA-binding protein 9 (CHD-9) (EC 3.6.4.12) (ATP-dependent helicase CHD9) (Chromatin-related mesenchymal modulator) (CReMM) (Chromatin-remodeling factor CHROM1) (Kismet homolog 2) (PPAR-alpha-interacting complex protein 320 kDa) (Peroxisomal proliferator-activated receptor A-interacting complex 320 kDa protein)	reviewed	5	1	High	3	3	3	Human	FALSE	0 v 0	NA	NA	NA	0 v 0	NA	NA	NA	0 v 0	NA	NA	NA	0 v 0	NA	NA	NA	NA	NA	NA	NA	NA	NA	NA	NA	NA	NA	NA	NA	NA	NA	NA	NA	NA	NA	NA	NA	NA	NA	NA	NA	NA	NA	NA	NA	NA	NA	NA	NA	NA	NA	NA	NA	NA	NA	NA	NA	NA	NA	NA	NA	NA	NA	NA	NA	NA	NA	NA	NA	NA	NA	NA	NA	NA	NA	NA	NA	NA	NA	NA	NA	NA	NA	NA	NA	NA	NA	NA	NA	NA	NA	NA	NA	NA	NA	NA	NA	NA	NA	NA	NA	NA	NA	NA	NA	NA	NA	NA	NA	NA	NA	NA	NA	NA	NA	NA	NA	NA	NA	Medium	High	High	Medium	High	High	Medium	High	High	Medium	High	High	Medium	High	High	Medium	High	High
ENSEMBL:ENSBTAP00000018229, Q3MHN5	Q3MHN5	Q3MHN5	Q3MHN5	Q3MHN5	GC	Vitamin D-binding protein (DBP) (VDB) (Gc-globulin) (Group-specific component)	reviewed	3	12	High	5	7	5		TRUE	0 v 0	NA	NA	NA	0 v 0	NA	NA	NA	0 v 0	NA	NA	NA	0 v 0	NA	NA	NA	NA	NA	NA	NA	NA	NA	NA	NA	NA	NA	NA	NA	NA	NA	NA	NA	NA	NA	NA	NA	NA	NA	NA	NA	NA	NA	NA	NA	NA	NA	NA	NA	NA	NA	NA	NA	NA	NA	NA	NA	NA	NA	NA	NA	NA	NA	NA	NA	NA	NA	NA	NA	NA	NA	NA	NA	NA	NA	NA	NA	NA	NA	NA	NA	NA	NA	NA	NA	NA	NA	NA	NA	NA	NA	NA	NA	NA	NA	NA	NA	NA	NA	NA	NA	NA	NA	NA	NA	NA	NA	NA	NA	NA	NA	NA	NA	NA	NA	NA	NA	NA	NA	High	High	High	High	High	High	High	High	High	High	High	High	High	High	High	High	High	High
Q3SZ57	Q3SZ57	Q3SZ57	Q3SZ57	Q3SZ57	AFP	Alpha-fetoprotein (Alpha-1-fetoprotein) (Alpha-fetoglobulin)	reviewed	4	10	High	6	13	5		TRUE	1 v 1	-0.0742728	NA	NA	1 v 1	1.52884	NA	NA	1 v 1	-0.254573	NA	NA	1 v 1	0.353381	NA	NA	-0.0742728	NA	NA	1.52884	NA	NA	-0.254573	NA	NA	0.353381	NA	NA	6.1334	NA	NA	5.72792	NA	NA	5.80219	NA	NA	7.58195	NA	NA	6.92837	NA	NA	6.05311	NA	NA	4.76553	NA	NA	4.16993	NA	NA	4.51096	NA	NA	6.12309	NA	NA	4.61471	NA	NA	4.96809	NA	NA	70.2	NA	NA	53	NA	NA	55.8	NA	NA	191.6	NA	NA	121.8	NA	NA	66.4	NA	NA	27.2	NA	NA	18	NA	NA	22.8	NA	NA	69.7	NA	NA	24.5	NA	NA	31.3	NA	NA	1	NA	NA	1	NA	NA	1	NA	NA	1	NA	NA	1	NA	NA	1	NA	NA	High	High	High	High	High	High	High	High	High	High	High	High	High	High	High	High	High	High
Q3SZH5	Q3SZH5	Q3SZH5	Q3SZH5	Q3SZH5	AGT	Angiotensinogen (Serpin A8)	unreviewed	2	6	High	2	2	2		TRUE	0 v 0	NA	NA	NA	0 v 0	NA	NA	NA	0 v 0	NA	NA	NA	0 v 0	NA	NA	NA	NA	NA	NA	NA	NA	NA	NA	NA	NA	NA	NA	NA	NA	NA	NA	NA	NA	NA	NA	NA	NA	NA	NA	NA	NA	NA	NA	NA	NA	NA	NA	NA	NA	NA	NA	NA	NA	NA	NA	NA	NA	NA	NA	NA	NA	NA	NA	NA	NA	NA	NA	NA	NA	NA	NA	NA	NA	NA	NA	NA	NA	NA	NA	NA	NA	NA	NA	NA	NA	NA	NA	NA	NA	NA	NA	NA	NA	NA	NA	NA	NA	NA	NA	NA	NA	NA	NA	NA	NA	NA	NA	NA	NA	NA	NA	NA	NA	NA	NA	NA	NA	NA	Not Found	Not Found	High	Not Found	Not Found	High	Not Found	Not Found	High	Not Found	Not Found	High	Not Found	Not Found	High	Not Found	Not Found	High
Q3SZV7	Q3SZV7	Q3SZV7	Q3SZV7	Q3SZV7	HPX	Hemopexin	reviewed	3	3	High	2	2	2		TRUE	0 v 0	NA	NA	NA	0 v 0	NA	NA	NA	0 v 0	NA	NA	NA	0 v 0	NA	NA	NA	NA	NA	NA	NA	NA	NA	NA	NA	NA	NA	NA	NA	NA	NA	NA	NA	NA	NA	NA	NA	NA	NA	NA	NA	NA	NA	NA	NA	NA	NA	NA	NA	NA	NA	NA	NA	NA	NA	NA	NA	NA	NA	NA	NA	NA	NA	NA	NA	NA	NA	NA	NA	NA	NA	NA	NA	NA	NA	NA	NA	NA	NA	NA	NA	NA	NA	NA	NA	NA	NA	NA	NA	NA	NA	NA	NA	NA	NA	NA	NA	NA	NA	NA	NA	NA	NA	NA	NA	NA	NA	NA	NA	NA	NA	NA	NA	NA	NA	NA	NA	NA	NA	High	Not Found	High	High	Not Found	High	High	Not Found	High	High	Not Found	High	High	Not Found	High	High	Not Found	High
Q3TTY5	Q3TTY5	Q3TTY5	Q3TTY5	Q3TTY5	Krt2	Keratin, type II cytoskeletal 2 epidermal (Cytokeratin-2e) (CK-2e) (Epithelial keratin-2e) (Keratin-2 epidermis) (Keratin-2e) (K2e) (Type-II keratin Kb2)	reviewed	5	13	High	15	147	3		TRUE	0 v 0	NA	NA	NA	0 v 0	NA	NA	NA	0 v 0	NA	NA	NA	0 v 0	NA	NA	NA	NA	NA	NA	NA	NA	NA	NA	NA	NA	NA	NA	NA	NA	NA	NA	NA	NA	NA	NA	NA	NA	NA	NA	NA	NA	NA	NA	NA	NA	NA	NA	NA	NA	NA	NA	NA	NA	NA	NA	NA	NA	NA	NA	NA	NA	NA	NA	NA	NA	NA	NA	NA	NA	NA	NA	NA	NA	NA	NA	NA	NA	NA	NA	NA	NA	NA	NA	NA	NA	NA	NA	NA	NA	NA	NA	NA	NA	NA	NA	NA	NA	NA	NA	NA	NA	NA	NA	NA	NA	NA	NA	NA	NA	NA	NA	NA	NA	NA	NA	NA	NA	NA	Not Found	High	High	Not Found	High	High	Not Found	High	High	Not Found	High	High	Not Found	High	High	Not Found	High	High
Q3Y5Z3	Q3Y5Z3	Q3Y5Z3	Q3Y5Z3	Q3Y5Z3	ADIPOQ	Adiponectin (30 kDa adipocyte complement-related protein) (Adipocyte complement-related 30 kDa protein) (ACRP30) (Adipocyte, C1q and collagen domain-containing protein) (Adipose most abundant gene transcript 1 protein) (apM-1)	reviewed	5	5	High	1	1	1		TRUE	0 v 0	NA	NA	NA	0 v 0	NA	NA	NA	0 v 0	NA	NA	NA	0 v 0	NA	NA	NA	NA	NA	NA	NA	NA	NA	NA	NA	NA	NA	NA	NA	NA	NA	NA	NA	NA	NA	NA	NA	NA	NA	NA	NA	NA	NA	NA	NA	NA	NA	NA	NA	NA	NA	NA	NA	NA	NA	NA	NA	NA	NA	NA	NA	NA	NA	NA	NA	NA	NA	NA	NA	NA	NA	NA	NA	NA	NA	NA	NA	NA	NA	NA	NA	NA	NA	NA	NA	NA	NA	NA	NA	NA	NA	NA	NA	NA	NA	NA	NA	NA	NA	NA	NA	NA	NA	NA	NA	NA	NA	NA	NA	NA	NA	NA	NA	NA	NA	NA	NA	NA	NA	High	Not Found	Not Found	High	Not Found	Not Found	High	Not Found	Not Found	High	Not Found	Not Found	High	Not Found	Not Found	High	Not Found	Not Found
Q3ZBD7	Q3ZBD7	Q3ZBD7	Q3ZBD7	Q3ZBD7	GPI	Glucose-6-phosphate isomerase (GPI) (EC 5.3.1.9) (Autocrine motility factor) (AMF) (Neuroleukin) (NLK) (Phosphoglucose isomerase) (PGI) (Phosphohexose isomerase) (PHI)	reviewed	4	11	High	4	6	1		TRUE	1 v 1	-0.0384253	NA	NA	1 v 1	1.98276	NA	NA	1 v 1	0.676303	NA	NA	1 v 1	-0.376376	NA	NA	-0.0384253	NA	NA	1.98276	NA	NA	0.676303	NA	NA	-0.376376	NA	NA	5.71973	NA	NA	6.2817	NA	NA	6.32012	NA	NA	7.44874	NA	NA	7.06824	NA	NA	5.46597	NA	NA	4.3505	NA	NA	4.72247	NA	NA	5.0268	NA	NA	5.99095	NA	NA	4.75489	NA	NA	4.37851	NA	NA	52.7	NA	NA	77.8	NA	NA	79.9	NA	NA	174.7	NA	NA	134.2	NA	NA	44.2	NA	NA	20.4	NA	NA	26.4	NA	NA	32.6	NA	NA	63.6	NA	NA	27	NA	NA	20.8	NA	NA	1	NA	NA	1	NA	NA	1	NA	NA	1	NA	NA	1	NA	NA	1	NA	NA	High	Not Found	Not Found	High	Not Found	Not Found	High	Not Found	Not Found	High	Not Found	Not Found	High	Not Found	Not Found	High	Not Found	Not Found
A0A075B736, Q3ZCM7, Q5SQY0	Q3ZCM7	Q3ZCM7	Q3ZCM7	Q3ZCM7	TUBB8	Tubulin beta-8 chain (Tubulin beta 8 class VIII)	reviewed	5	20	High	7	44	1	Human	FALSE	0 v 0	NA	NA	NA	0 v 0	NA	NA	NA	0 v 0	NA	NA	NA	0 v 0	NA	NA	NA	NA	NA	NA	NA	NA	NA	NA	NA	NA	NA	NA	NA	NA	NA	NA	NA	NA	NA	NA	NA	NA	NA	NA	NA	NA	NA	NA	NA	NA	NA	NA	NA	NA	NA	NA	NA	NA	NA	NA	NA	NA	NA	NA	NA	NA	NA	NA	NA	NA	NA	NA	NA	NA	NA	NA	NA	NA	NA	NA	NA	NA	NA	NA	NA	NA	NA	NA	NA	NA	NA	NA	NA	NA	NA	NA	NA	NA	NA	NA	NA	NA	NA	NA	NA	NA	NA	NA	NA	NA	NA	NA	NA	NA	NA	NA	NA	NA	NA	NA	NA	NA	NA	High	Not Found	Not Found	High	Not Found	Not Found	High	Not Found	Not Found	Not Found	Not Found	Not Found	High	Not Found	Not Found	High	Not Found	Not Found
Q497I4	Q497I4	Q497I4	Q497I4	Q497I4	Krt35	Keratin, type I cuticular Ha5 (Hair keratin, type I Ha5) (Keratin-35) (K35)	reviewed	3	22	High	12	34	1		TRUE	0 v 0	NA	NA	NA	0 v 0	NA	NA	NA	0 v 0	NA	NA	NA	0 v 0	NA	NA	NA	NA	NA	NA	NA	NA	NA	NA	NA	NA	NA	NA	NA	NA	NA	NA	NA	NA	NA	NA	NA	NA	NA	NA	NA	NA	NA	NA	NA	NA	NA	NA	NA	NA	NA	NA	NA	NA	NA	NA	NA	NA	NA	NA	NA	NA	NA	NA	NA	NA	NA	NA	NA	NA	NA	NA	NA	NA	NA	NA	NA	NA	NA	NA	NA	NA	NA	NA	NA	NA	NA	NA	NA	NA	NA	NA	NA	NA	NA	NA	NA	NA	NA	NA	NA	NA	NA	NA	NA	NA	NA	NA	NA	NA	NA	NA	NA	NA	NA	NA	NA	NA	NA	Not Found	Not Found	High	Not Found	Not Found	High	Not Found	Not Found	High	Not Found	Not Found	High	Not Found	Not Found	High	Not Found	Not Found	High
Q4G0F5	Q4G0F5	Q4G0F5	Q4G0F5	Q4G0F5	VPS26B	Vacuolar protein sorting-associated protein 26B (Vesicle protein sorting 26B)	reviewed	3	5	High	1	1	1	Human	FALSE	0 v 0	NA	NA	NA	0 v 0	NA	NA	NA	0 v 0	NA	NA	NA	0 v 0	NA	NA	NA	NA	NA	NA	NA	NA	NA	NA	NA	NA	NA	NA	NA	NA	NA	NA	NA	NA	NA	NA	NA	NA	NA	NA	NA	NA	NA	NA	NA	NA	NA	NA	NA	NA	NA	NA	NA	NA	NA	NA	NA	NA	NA	NA	NA	NA	NA	NA	NA	NA	NA	NA	NA	NA	NA	NA	NA	NA	NA	NA	NA	NA	NA	NA	NA	NA	NA	NA	NA	NA	NA	NA	NA	NA	NA	NA	NA	NA	NA	NA	NA	NA	NA	NA	NA	NA	NA	NA	NA	NA	NA	NA	NA	NA	NA	NA	NA	NA	NA	NA	NA	NA	NA	Not Found	High	Not Found	Not Found	High	Not Found	Not Found	High	Not Found	Not Found	High	Not Found	Not Found	High	Not Found	Not Found	High	Not Found
A6NP16, E7ERM3, Q4VCS5	A6NP16, E7ERM3, Q4VCS5	Q4VCS5	Q4VCS5	Q4VCS5	AMOT	Angiomotin	reviewed	5	1	Medium	2	4	1	Human	FALSE	0 v 0	NA	NA	NA	0 v 0	NA	NA	NA	0 v 0	NA	NA	NA	0 v 0	NA	NA	NA	NA	NA	NA	NA	NA	NA	NA	NA	NA	NA	NA	NA	NA	NA	NA	NA	NA	NA	NA	NA	NA	NA	NA	NA	NA	NA	NA	NA	NA	NA	NA	NA	NA	NA	NA	NA	NA	NA	NA	NA	NA	NA	NA	NA	NA	NA	NA	NA	NA	NA	NA	NA	NA	NA	NA	NA	NA	NA	NA	NA	NA	NA	NA	NA	NA	NA	NA	NA	NA	NA	NA	NA	NA	NA	NA	NA	NA	NA	NA	NA	NA	NA	NA	NA	NA	NA	NA	NA	NA	NA	NA	NA	NA	NA	NA	NA	NA	NA	NA	NA	NA	NA	Medium	Medium	Medium	Medium	Medium	Medium	Medium	Medium	Medium	Medium	Medium	Medium	Medium	Medium	Medium	Medium	Medium	Medium
Q53EP0	Q53EP0	Q53EP0	Q53EP0	Q53EP0	FNDC3B	Fibronectin type III domain-containing protein 3B (Factor for adipocyte differentiation 104) (HCV NS5A-binding protein 37)	reviewed	5	1	High	1	1	1	Human	FALSE	0 v 0	NA	NA	NA	0 v 0	NA	NA	NA	0 v 0	NA	NA	NA	0 v 0	NA	NA	NA	NA	NA	NA	NA	NA	NA	NA	NA	NA	NA	NA	NA	NA	NA	NA	NA	NA	NA	NA	NA	NA	NA	NA	NA	NA	NA	NA	NA	NA	NA	NA	NA	NA	NA	NA	NA	NA	NA	NA	NA	NA	NA	NA	NA	NA	NA	NA	NA	NA	NA	NA	NA	NA	NA	NA	NA	NA	NA	NA	NA	NA	NA	NA	NA	NA	NA	NA	NA	NA	NA	NA	NA	NA	NA	NA	NA	NA	NA	NA	NA	NA	NA	NA	NA	NA	NA	NA	NA	NA	NA	NA	NA	NA	NA	NA	NA	NA	NA	NA	NA	NA	NA	High	Not Found	Not Found	High	Not Found	Not Found	High	Not Found	Not Found	High	Not Found	Not Found	High	Not Found	Not Found	High	Not Found	Not Found
A0A1B0GXE7, F6WST4, F8VXD5, J3KTF9, J3QRM9, Q53FV1, Q8N138, Q9P0S3	A0A1B0GXE7, F6WST4, F8VXD5, J3KTF9, J3QRM9, Q53FV1, Q8N138, Q9P0S3	Q53FV1	F8VXD5	Q53FV1	ORMDL2	ORM1-like protein 2 (Adoplin-2)	reviewed	5	7	High	1	1	1	Human	FALSE	0 v 0	NA	NA	NA	0 v 0	NA	NA	NA	0 v 0	NA	NA	NA	0 v 0	NA	NA	NA	NA	NA	NA	NA	NA	NA	NA	NA	NA	NA	NA	NA	NA	NA	NA	NA	NA	NA	NA	NA	NA	NA	NA	NA	NA	NA	NA	NA	NA	NA	NA	NA	NA	NA	NA	NA	NA	NA	NA	NA	NA	NA	NA	NA	NA	NA	NA	NA	NA	NA	NA	NA	NA	NA	NA	NA	NA	NA	NA	NA	NA	NA	NA	NA	NA	NA	NA	NA	NA	NA	NA	NA	NA	NA	NA	NA	NA	NA	NA	NA	NA	NA	NA	NA	NA	NA	NA	NA	NA	NA	NA	NA	NA	NA	NA	NA	NA	NA	NA	NA	NA	NA	Not Found	Not Found	High	Not Found	Not Found	High	Not Found	Not Found	High	Not Found	Not Found	High	Not Found	Not Found	High	Not Found	Not Found	High
Q53RT3	Q53RT3	Q53RT3	Q53RT3	Q53RT3	ASPRV1	Retroviral-like aspartic protease 1 (EC 3.4.23.-) (Skin-specific retroviral-like aspartic protease) (SASPase) (Skin aspartic protease) (TPA-inducible aspartic proteinase-like protein) (TAPS)	reviewed	5	4	High	1	2	1	Human	FALSE	0 v 0	NA	NA	NA	0 v 0	NA	NA	NA	0 v 0	NA	NA	NA	0 v 0	NA	NA	NA	NA	NA	NA	NA	NA	NA	NA	NA	NA	NA	NA	NA	NA	NA	NA	NA	NA	NA	NA	NA	NA	NA	NA	NA	NA	NA	NA	NA	NA	NA	NA	NA	NA	NA	NA	NA	NA	NA	NA	NA	NA	NA	NA	NA	NA	NA	NA	NA	NA	NA	NA	NA	NA	NA	NA	NA	NA	NA	NA	NA	NA	NA	NA	NA	NA	NA	NA	NA	NA	NA	NA	NA	NA	NA	NA	NA	NA	NA	NA	NA	NA	NA	NA	NA	NA	NA	NA	NA	NA	NA	NA	NA	NA	NA	NA	NA	NA	NA	NA	NA	NA	NA	Not Found	High	Not Found	Not Found	High	Not Found	Not Found	High	Not Found	Not Found	High	Not Found	Not Found	High	Not Found	Not Found	High	Not Found
Q5GLZ8	Q5GLZ8	Q5GLZ8	Q5GLZ8	Q5GLZ8	HERC4	Probable E3 ubiquitin-protein ligase HERC4 (EC 2.3.2.26) (HECT domain and RCC1-like domain-containing protein 4) (HECT-type E3 ubiquitin transferase HERC4)	reviewed	5	5	High	4	4	4	Human	FALSE	1 v 1	-0.431453	NA	NA	1 v 1	1.01489	NA	NA	1 v 1	0.144874	NA	NA	1 v 1	0.529109	NA	NA	-0.431453	NA	NA	1.01489	NA	NA	0.144874	NA	NA	0.529109	NA	NA	5.19377	NA	NA	4.82782	NA	NA	5.25927	NA	NA	5.60585	NA	NA	5.29646	NA	NA	4.59096	NA	NA	3.82782	NA	NA	3.26303	NA	NA	3.97269	NA	NA	4.14568	NA	NA	2.98185	NA	NA	3.51096	NA	NA	36.6	NA	NA	28.4	NA	NA	38.3	NA	NA	48.7	NA	NA	39.3	NA	NA	24.1	NA	NA	14.2	NA	NA	9.6	NA	NA	15.7	NA	NA	17.7	NA	NA	7.9	NA	NA	11.4	NA	NA	1	NA	NA	1	NA	NA	1	NA	NA	1	NA	NA	1	NA	NA	1	NA	NA	High	Not Found	Medium	High	Not Found	Medium	High	Not Found	Medium	High	Not Found	Medium	High	Not Found	Medium	High	Not Found	Medium
A0A0A0MRX9, A0A7I2V397, A0A7I2V3B6, A0A7I2V3X0, A0A7I2V4N3, A0A7I2V5C6, A0A7I2V5H2, A0A7I2V5R2, A0A7I2YQT2, A0A7I2YQX5, B1APQ0, H0Y4F7, Q5JRX3	A0A0A0MRX9, A0A7I2V397, A0A7I2V5C6, A0A7I2V5H2, A0A7I2YQT2, A0A7I2YQX5, Q5JRX3	Q5JRX3	A0A7I2V5H2	Q5JRX3	PITRM1	Presequence protease, mitochondrial (hPreP) (EC 3.4.24.-) (Pitrilysin metalloproteinase 1) (Metalloprotease 1) (hMP1)	reviewed	5	5	High	5	6	5	Human	FALSE	0 v 0	NA	NA	NA	0 v 0	NA	NA	NA	0 v 0	NA	NA	NA	0 v 0	NA	NA	NA	NA	NA	NA	NA	NA	NA	NA	NA	NA	NA	NA	NA	NA	NA	NA	NA	NA	NA	NA	NA	NA	NA	NA	NA	NA	NA	NA	NA	NA	NA	NA	NA	NA	NA	NA	NA	NA	NA	NA	NA	NA	NA	NA	NA	NA	NA	NA	NA	NA	NA	NA	NA	NA	NA	NA	NA	NA	NA	NA	NA	NA	NA	NA	NA	NA	NA	NA	NA	NA	NA	NA	NA	NA	NA	NA	NA	NA	NA	NA	NA	NA	NA	NA	NA	NA	NA	NA	NA	NA	NA	NA	NA	NA	NA	NA	NA	NA	NA	NA	NA	NA	NA	High	High	High	High	High	High	High	High	High	High	High	High	High	High	High	High	High	High
A0A0A0MSK5, H0Y4R4, J3KN66, Q5JTV8	A0A0A0MSK5, H0Y4R4, J3KN66, Q5JTV8	Q5JTV8	A0A0A0MSK5	Q5JTV8	TOR1AIP1	Torsin-1A-interacting protein 1 (Lamin-associated protein 1B) (LAP1B)	reviewed	5	2	Medium	1	1	1	Human	FALSE	0 v 0	NA	NA	NA	0 v 0	NA	NA	NA	0 v 0	NA	NA	NA	0 v 0	NA	NA	NA	NA	NA	NA	NA	NA	NA	NA	NA	NA	NA	NA	NA	NA	NA	NA	NA	NA	NA	NA	NA	NA	NA	NA	NA	NA	NA	NA	NA	NA	NA	NA	NA	NA	NA	NA	NA	NA	NA	NA	NA	NA	NA	NA	NA	NA	NA	NA	NA	NA	NA	NA	NA	NA	NA	NA	NA	NA	NA	NA	NA	NA	NA	NA	NA	NA	NA	NA	NA	NA	NA	NA	NA	NA	NA	NA	NA	NA	NA	NA	NA	NA	NA	NA	NA	NA	NA	NA	NA	NA	NA	NA	NA	NA	NA	NA	NA	NA	NA	NA	NA	NA	NA	Not Found	Not Found	High	Not Found	Not Found	High	Not Found	Not Found	High	Not Found	Not Found	High	Not Found	Not Found	High	Not Found	Not Found	High
A0A087WTC0, A0A087WWG3, A0A087WYD2, A0A087WZQ3, A0A087X140, A0A0A0MRU4, A0A0A6YYH9, A0A0B4J2E3, C9J3G2, E7EUZ7, F2Z2T4, F8WEU0, H0Y5V3, Q4V339, Q5JTY2, Q5JTY5, Q5RIA9, Q5RIB0, Q5RIB5, Q6NVZ8, Q8IUF1, Q9BRT8	A0A087WTC0, A0A087WWG3, A0A087WYD2, A0A087WZQ3, A0A087X140, A0A0A0MRU4, A0A0A6YYH9, A0A0B4J2E3, C9J3G2, E7EUZ7, F2Z2T4, F8WEU0, H0Y5V3, Q4V339, Q5JTY2, Q5JTY5, Q5RIA9, Q5RIB0, Q5RIB5, Q6NVZ8, Q8IUF1, Q9BRT8	Q5JTY5	Q6NVZ8	Q5JTY5	ZNG1C	Zinc-regulated GTPase metalloprotein activator 1C (EC 3.6.5.-) (Cobalamin synthase W domain-containing protein 3) (COBW domain-containing protein 3)	reviewed	5	4	High	1	1	1	Human	FALSE	0 v 0	NA	NA	NA	0 v 0	NA	NA	NA	0 v 0	NA	NA	NA	0 v 0	NA	NA	NA	NA	NA	NA	NA	NA	NA	NA	NA	NA	NA	NA	NA	NA	NA	NA	NA	NA	NA	NA	NA	NA	NA	NA	NA	NA	NA	NA	NA	NA	NA	NA	NA	NA	NA	NA	NA	NA	NA	NA	NA	NA	NA	NA	NA	NA	NA	NA	NA	NA	NA	NA	NA	NA	NA	NA	NA	NA	NA	NA	NA	NA	NA	NA	NA	NA	NA	NA	NA	NA	NA	NA	NA	NA	NA	NA	NA	NA	NA	NA	NA	NA	NA	NA	NA	NA	NA	NA	NA	NA	NA	NA	NA	NA	NA	NA	NA	NA	NA	NA	NA	NA	NA	Not Found	Not Found	High	Not Found	Not Found	High	Not Found	Not Found	High	Not Found	Not Found	High	Not Found	Not Found	High	Not Found	Not Found	High
A0A0A0MR13, A0A590UJF0, A0A590UJQ9, A0A590UJS2, A0A590UJY2, A0A590UK28, A0A7I2V5R6, A0A804HIH4, B0AZR9, P63092, Q5JWE9, Q5JWF2	A0A590UJS2, A0A7I2V5R6, P63092, Q5JWE9, Q5JWF2	Q5JWF2	Q5JWE9	Q5JWF2	GNAS	Guanine nucleotide-binding protein G(s) subunit alpha isoforms XLas (Adenylate cyclase-stimulating G alpha protein) (Extra large alphas protein) (XLalphas)	reviewed	5	3	High	3	4	2	Human	FALSE	1 v 1	0.745683	NA	NA	1 v 1	0.736966	NA	NA	1 v 1	1.07477	NA	NA	1 v 1	0.328623	NA	NA	NA	NA	0.745683	NA	NA	0.736966	NA	NA	1.07477	NA	NA	0.328623	NA	NA	4.45286	NA	NA	5.05311	NA	NA	4.30743	NA	NA	4.97728	NA	NA	4.20945	NA	NA	4.24031	NA	NA	3.23266	NA	NA	5.04002	NA	NA	4.30743	NA	NA	4.12928	NA	NA	3.10434	NA	NA	3.43296	NA	NA	21.9	NA	NA	33.2	NA	NA	19.8	NA	NA	31.5	NA	NA	18.5	NA	NA	18.9	NA	NA	9.4	NA	NA	32.9	NA	NA	19.8	NA	NA	17.5	NA	NA	8.6	NA	NA	10.8	NA	NA	1	NA	NA	1	NA	NA	1	NA	NA	1	NA	NA	1	NA	NA	1	Not Found	High	High	Not Found	High	High	Not Found	High	High	Not Found	High	High	Not Found	High	High	Not Found	High	High
Q5SSJ5	Q5SSJ5	Q5SSJ5	Q5SSJ5	Q5SSJ5	HP1BP3	Heterochromatin protein 1-binding protein 3 (Protein HP1-BP74)	reviewed	5	2	Medium	1	1	1	Human	FALSE	0 v 0	NA	NA	NA	0 v 0	NA	NA	NA	0 v 0	NA	NA	NA	0 v 0	NA	NA	NA	NA	NA	NA	NA	NA	NA	NA	NA	NA	NA	NA	NA	NA	NA	NA	NA	NA	NA	NA	NA	NA	NA	NA	NA	NA	NA	NA	NA	NA	NA	NA	NA	NA	NA	NA	NA	NA	NA	NA	NA	NA	NA	NA	NA	NA	NA	NA	NA	NA	NA	NA	NA	NA	NA	NA	NA	NA	NA	NA	NA	NA	NA	NA	NA	NA	NA	NA	NA	NA	NA	NA	NA	NA	NA	NA	NA	NA	NA	NA	NA	NA	NA	NA	NA	NA	NA	NA	NA	NA	NA	NA	NA	NA	NA	NA	NA	NA	NA	NA	NA	NA	NA	Not Found	High	Not Found	Not Found	High	Not Found	Not Found	High	Not Found	Not Found	High	Not Found	Not Found	High	Not Found	Not Found	High	Not Found
A0A0G2JJB9, Q5STZ8	Q5STZ8	Q5STZ8	Q5STZ8	Q5STZ8	ABCF1	ATP binding cassette subfamily F member 1	unreviewed	1	8	High	7	14	2	Human	FALSE	0 v 0	NA	NA	NA	0 v 0	NA	NA	NA	0 v 0	NA	NA	NA	0 v 0	NA	NA	NA	NA	NA	NA	NA	NA	NA	NA	NA	NA	NA	NA	NA	NA	NA	NA	NA	NA	NA	NA	NA	NA	NA	NA	NA	NA	NA	NA	NA	NA	NA	NA	NA	NA	NA	NA	NA	NA	NA	NA	NA	NA	NA	NA	NA	NA	NA	NA	NA	NA	NA	NA	NA	NA	NA	NA	NA	NA	NA	NA	NA	NA	NA	NA	NA	NA	NA	NA	NA	NA	NA	NA	NA	NA	NA	NA	NA	NA	NA	NA	NA	NA	NA	NA	NA	NA	NA	NA	NA	NA	NA	NA	NA	NA	NA	NA	NA	NA	NA	NA	NA	NA	NA	High	High	High	High	High	High	Not Found	High	High	Not Found	High	High	High	High	High	Not Found	High	High
Q5T3N1	Q5T3N1	Q5T3N1	Q5T3N1	Q5T3N1	ANXA1	Annexin	unreviewed	4	54	High	9	25	1	Human	FALSE	0 v 0	NA	NA	NA	0 v 0	NA	NA	NA	0 v 0	NA	NA	NA	0 v 0	NA	NA	NA	NA	NA	NA	NA	NA	NA	NA	NA	NA	NA	NA	NA	NA	NA	NA	NA	NA	NA	NA	NA	NA	NA	NA	NA	NA	NA	NA	NA	NA	NA	NA	NA	NA	NA	NA	NA	NA	NA	NA	NA	NA	NA	NA	NA	NA	NA	NA	NA	NA	NA	NA	NA	NA	NA	NA	NA	NA	NA	NA	NA	NA	NA	NA	NA	NA	NA	NA	NA	NA	NA	NA	NA	NA	NA	NA	NA	NA	NA	NA	NA	NA	NA	NA	NA	NA	NA	NA	NA	NA	NA	NA	NA	NA	NA	NA	NA	NA	NA	NA	NA	NA	NA	Medium	Medium	Not Found	Medium	Medium	Medium	Medium	Medium	Medium	Medium	Medium	Medium	Medium	Medium	Medium	Medium	Medium	Medium
A0A0A0MSW0, Q5T4S7, Q5TBN9, X6R960	Q5T4S7	Q5T4S7	Q5T4S7	Q5T4S7	UBR4	E3 ubiquitin-protein ligase UBR4 (EC 2.3.2.27) (600 kDa retinoblastoma protein-associated factor) (N-recognin-4) (RING-type E3 ubiquitin transferase UBR4) (Retinoblastoma-associated factor of 600 kDa) (RBAF600) (p600) (Zinc finger UBR1-type protein 1)	reviewed	5	1	High	6	6	6	Human	FALSE	1 v 1	0.171543	NA	NA	1 v 1	0.870365	NA	NA	1 v 1	0.270854	NA	NA	1 v 1	0.898462	NA	NA	NA	0.171543	NA	NA	0.870365	NA	NA	0.270854	NA	NA	0.898462	NA	NA	4.62644	NA	NA	4.47897	NA	NA	4.30743	NA	NA	5.54844	NA	NA	4.6837	NA	NA	4.67807	NA	NA	3.20163	NA	NA	3.66676	NA	NA	3.47249	NA	NA	4.67243	NA	NA	3.36457	NA	NA	4.26303	NA	NA	24.7	NA	NA	22.3	NA	NA	19.8	NA	NA	46.8	NA	NA	25.7	NA	NA	25.6	NA	NA	9.2	NA	NA	12.7	NA	NA	11.1	NA	NA	25.5	NA	NA	10.3	NA	NA	19.2	NA	NA	1	NA	NA	1	NA	NA	1	NA	NA	1	NA	NA	1	NA	NA	1	NA	High	High	High	High	High	High	High	High	High	High	High	High	High	High	High	High	High	High
A0A8C8MQ70, H0YDN2, Q5T6F2	A0A8C8MQ70, H0YDN2, Q5T6F2	Q5T6F2	H0YDN2	Q5T6F2	UBAP2	Ubiquitin-associated protein 2 (UBAP-2) (RNA polymerase II degradation factor UBAP2)	reviewed	5	1	Medium	1	1	1	Human	FALSE	0 v 0	NA	NA	NA	0 v 0	NA	NA	NA	0 v 0	NA	NA	NA	0 v 0	NA	NA	NA	NA	NA	NA	NA	NA	NA	NA	NA	NA	NA	NA	NA	NA	NA	NA	NA	NA	NA	NA	NA	NA	NA	NA	NA	NA	NA	NA	NA	NA	NA	NA	NA	NA	NA	NA	NA	NA	NA	NA	NA	NA	NA	NA	NA	NA	NA	NA	NA	NA	NA	NA	NA	NA	NA	NA	NA	NA	NA	NA	NA	NA	NA	NA	NA	NA	NA	NA	NA	NA	NA	NA	NA	NA	NA	NA	NA	NA	NA	NA	NA	NA	NA	NA	NA	NA	NA	NA	NA	NA	NA	NA	NA	NA	NA	NA	NA	NA	NA	NA	NA	NA	NA	Not Found	Not Found	High	Not Found	Not Found	High	Not Found	Not Found	High	Not Found	Not Found	High	Not Found	Not Found	High	Not Found	Not Found	High
Q5T754	Q5T754	Q5T754	Q5T754	Q5T754	LCE1F	Late cornified envelope protein 1F (Late envelope protein 6)	reviewed	5	26	High	1	2	1	Human	FALSE	0 v 0	NA	NA	NA	0 v 0	NA	NA	NA	0 v 0	NA	NA	NA	0 v 0	NA	NA	NA	NA	NA	NA	NA	NA	NA	NA	NA	NA	NA	NA	NA	NA	NA	NA	NA	NA	NA	NA	NA	NA	NA	NA	NA	NA	NA	NA	NA	NA	NA	NA	NA	NA	NA	NA	NA	NA	NA	NA	NA	NA	NA	NA	NA	NA	NA	NA	NA	NA	NA	NA	NA	NA	NA	NA	NA	NA	NA	NA	NA	NA	NA	NA	NA	NA	NA	NA	NA	NA	NA	NA	NA	NA	NA	NA	NA	NA	NA	NA	NA	NA	NA	NA	NA	NA	NA	NA	NA	NA	NA	NA	NA	NA	NA	NA	NA	NA	NA	NA	NA	NA	NA	Not Found	Not Found	Not Found	Not Found	Not Found	Not Found	Not Found	Not Found	Not Found	Not Found	Not Found	Not Found	Not Found	Not Found	Not Found	High	Not Found	Not Found
A0A5K1VW56, H0Y2W2, Q5T2N8, Q5T9A4, Q9NVI7	Q5T9A4, Q9NVI7	Q5T9A4	Q5T9A4	Q5T9A4	ATAD3B	ATPase family AAA domain-containing protein 3B (AAA-TOB3)	reviewed	5	3	High	2	3	2	Human	FALSE	0 v 0	NA	NA	NA	0 v 0	NA	NA	NA	0 v 0	NA	NA	NA	0 v 0	NA	NA	NA	NA	NA	NA	NA	NA	NA	NA	NA	NA	NA	NA	NA	NA	NA	NA	NA	NA	NA	NA	NA	NA	NA	NA	NA	NA	NA	NA	NA	NA	NA	NA	NA	NA	NA	NA	NA	NA	NA	NA	NA	NA	NA	NA	NA	NA	NA	NA	NA	NA	NA	NA	NA	NA	NA	NA	NA	NA	NA	NA	NA	NA	NA	NA	NA	NA	NA	NA	NA	NA	NA	NA	NA	NA	NA	NA	NA	NA	NA	NA	NA	NA	NA	NA	NA	NA	NA	NA	NA	NA	NA	NA	NA	NA	NA	NA	NA	NA	NA	NA	NA	NA	NA	Not Found	High	High	Not Found	High	High	Not Found	High	High	Not Found	High	High	Not Found	High	High	Not Found	High	High
A0A0C4DFM7, Q5TAX3	A0A0C4DFM7, Q5TAX3	Q5TAX3	A0A0C4DFM7	Q5TAX3	TUT4	Terminal uridylyltransferase 4 (TUTase 4) (EC 2.7.7.52) (Zinc finger CCHC domain-containing protein 11)	reviewed	5	1	Medium	2	2	2	Human	FALSE	0 v 0	NA	NA	NA	0 v 0	NA	NA	NA	0 v 0	NA	NA	NA	0 v 0	NA	NA	NA	NA	NA	NA	NA	NA	NA	NA	NA	NA	NA	NA	NA	NA	NA	NA	NA	NA	NA	NA	NA	NA	NA	NA	NA	NA	NA	NA	NA	NA	NA	NA	NA	NA	NA	NA	NA	NA	NA	NA	NA	NA	NA	NA	NA	NA	NA	NA	NA	NA	NA	NA	NA	NA	NA	NA	NA	NA	NA	NA	NA	NA	NA	NA	NA	NA	NA	NA	NA	NA	NA	NA	NA	NA	NA	NA	NA	NA	NA	NA	NA	NA	NA	NA	NA	NA	NA	NA	NA	NA	NA	NA	NA	NA	NA	NA	NA	NA	NA	NA	NA	NA	NA	Medium	Not Found	Not Found	Medium	Not Found	Not Found	Medium	Not Found	Not Found	Medium	Not Found	Not Found	Medium	Not Found	Not Found	Medium	Not Found	Not Found
Q5TFE4	Q5TFE4	Q5TFE4	Q5TFE4	Q5TFE4	NT5DC1	5'-nucleotidase domain-containing protein 1 (EC 3.1.3.-)	reviewed	3	3	Medium	1	1	1	Human	FALSE	0 v 0	NA	NA	NA	0 v 0	NA	NA	NA	0 v 0	NA	NA	NA	0 v 0	NA	NA	NA	NA	NA	NA	NA	NA	NA	NA	NA	NA	NA	NA	NA	NA	NA	NA	NA	NA	NA	NA	NA	NA	NA	NA	NA	NA	NA	NA	NA	NA	NA	NA	NA	NA	NA	NA	NA	NA	NA	NA	NA	NA	NA	NA	NA	NA	NA	NA	NA	NA	NA	NA	NA	NA	NA	NA	NA	NA	NA	NA	NA	NA	NA	NA	NA	NA	NA	NA	NA	NA	NA	NA	NA	NA	NA	NA	NA	NA	NA	NA	NA	NA	NA	NA	NA	NA	NA	NA	NA	NA	NA	NA	NA	NA	NA	NA	NA	NA	NA	NA	NA	NA	NA	High	Not Found	Not Found	High	Not Found	Not Found	High	Not Found	Not Found	High	Not Found	Not Found	High	Not Found	Not Found	High	Not Found	Not Found
A0A7P0Z489, A6NGQ3, Q5VST9	A0A7P0Z489, A6NGQ3, Q5VST9	Q5VST9	A6NGQ3	Q5VST9	OBSCN	Obscurin (EC 2.7.11.1) (Obscurin-RhoGEF) (Obscurin-myosin light chain kinase) (Obscurin-MLCK)	reviewed	5	0	Medium	2	2	2	Human	FALSE	0 v 0	NA	NA	NA	0 v 0	NA	NA	NA	0 v 0	NA	NA	NA	0 v 0	NA	NA	NA	NA	NA	NA	NA	NA	NA	NA	NA	NA	NA	NA	NA	NA	NA	NA	NA	NA	NA	NA	NA	NA	NA	NA	NA	NA	NA	NA	NA	NA	NA	NA	NA	NA	NA	NA	NA	NA	NA	NA	NA	NA	NA	NA	NA	NA	NA	NA	NA	NA	NA	NA	NA	NA	NA	NA	NA	NA	NA	NA	NA	NA	NA	NA	NA	NA	NA	NA	NA	NA	NA	NA	NA	NA	NA	NA	NA	NA	NA	NA	NA	NA	NA	NA	NA	NA	NA	NA	NA	NA	NA	NA	NA	NA	NA	NA	NA	NA	NA	NA	NA	NA	NA	Not Found	High	Medium	Not Found	High	Medium	Not Found	High	Medium	Not Found	High	Not Found	Not Found	High	Medium	Not Found	High	Medium
Q5TDE7, Q5TDE8, Q5VTB9	Q5TDE7, Q5TDE8, Q5VTB9	Q5VTB9	Q5TDE7	Q5VTB9	RNF220	E3 ubiquitin-protein ligase RNF220 (EC 2.3.2.27) (RING finger protein 220) (RING-type E3 ubiquitin transferase RNF220)	reviewed	5	2	Medium	1	1	1	Human	FALSE	0 v 0	NA	NA	NA	0 v 0	NA	NA	NA	0 v 0	NA	NA	NA	0 v 0	NA	NA	NA	NA	NA	NA	NA	NA	NA	NA	NA	NA	NA	NA	NA	NA	NA	NA	NA	NA	NA	NA	NA	NA	NA	NA	NA	NA	NA	NA	NA	NA	NA	NA	NA	NA	NA	NA	NA	NA	NA	NA	NA	NA	NA	NA	NA	NA	NA	NA	NA	NA	NA	NA	NA	NA	NA	NA	NA	NA	NA	NA	NA	NA	NA	NA	NA	NA	NA	NA	NA	NA	NA	NA	NA	NA	NA	NA	NA	NA	NA	NA	NA	NA	NA	NA	NA	NA	NA	NA	NA	NA	NA	NA	NA	NA	NA	NA	NA	NA	NA	NA	NA	NA	NA	Not Found	High	Not Found	Not Found	High	Not Found	Not Found	High	Not Found	Not Found	High	Not Found	Not Found	High	Not Found	Not Found	High	Not Found
A0A0A0MRN0, Q5VTL8	A0A0A0MRN0, Q5VTL8	Q5VTL8	Q5VTL8	Q5VTL8	PRPF38B	Pre-mRNA-splicing factor 38B (Sarcoma antigen NY-SAR-27)	reviewed	3	1	Medium	1	1	1	Human	FALSE	0 v 0	NA	NA	NA	0 v 0	NA	NA	NA	0 v 0	NA	NA	NA	0 v 0	NA	NA	NA	NA	NA	NA	NA	NA	NA	NA	NA	NA	NA	NA	NA	NA	NA	NA	NA	NA	NA	NA	NA	NA	NA	NA	NA	NA	NA	NA	NA	NA	NA	NA	NA	NA	NA	NA	NA	NA	NA	NA	NA	NA	NA	NA	NA	NA	NA	NA	NA	NA	NA	NA	NA	NA	NA	NA	NA	NA	NA	NA	NA	NA	NA	NA	NA	NA	NA	NA	NA	NA	NA	NA	NA	NA	NA	NA	NA	NA	NA	NA	NA	NA	NA	NA	NA	NA	NA	NA	NA	NA	NA	NA	NA	NA	NA	NA	NA	NA	NA	NA	NA	NA	NA	Not Found	Not Found	High	Not Found	Not Found	High	Not Found	Not Found	High	Not Found	Not Found	High	Not Found	Not Found	High	Not Found	Not Found	High
Q5XKE5	Q5XKE5	Q5XKE5	Q5XKE5	Q5XKE5	KRT79	Keratin, type II cytoskeletal 79 (Cytokeratin-79) (CK-79) (Keratin-6-like) (Keratin-6L) (Keratin-79) (K79) (Type-II keratin Kb38)	reviewed	5	16	High	11	123	2	Human	TRUE	0 v 0	NA	NA	NA	0 v 0	NA	NA	NA	0 v 0	NA	NA	NA	0 v 0	NA	NA	NA	NA	NA	NA	NA	NA	NA	NA	NA	NA	NA	NA	NA	NA	NA	NA	NA	NA	NA	NA	NA	NA	NA	NA	NA	NA	NA	NA	NA	NA	NA	NA	NA	NA	NA	NA	NA	NA	NA	NA	NA	NA	NA	NA	NA	NA	NA	NA	NA	NA	NA	NA	NA	NA	NA	NA	NA	NA	NA	NA	NA	NA	NA	NA	NA	NA	NA	NA	NA	NA	NA	NA	NA	NA	NA	NA	NA	NA	NA	NA	NA	NA	NA	NA	NA	NA	NA	NA	NA	NA	NA	NA	NA	NA	NA	NA	NA	NA	NA	NA	NA	NA	NA	Not Found	Not Found	High	Not Found	Not Found	High	Not Found	Not Found	High	Not Found	Not Found	High	Not Found	Not Found	High	Not Found	Not Found	High
A0A140TA84, A0A140TA86, K7EIR2, Q5XKP0	A0A140TA84, A0A140TA86, K7EIR2, Q5XKP0	Q5XKP0	A0A140TA84	Q5XKP0	MICOS13	MICOS complex subunit MIC13 (Protein P117)	reviewed	5	6	Medium	1	2	1	Human	FALSE	0 v 0	NA	NA	NA	0 v 0	NA	NA	NA	0 v 0	NA	NA	NA	0 v 0	NA	NA	NA	NA	NA	NA	NA	NA	NA	NA	NA	NA	NA	NA	NA	NA	NA	NA	NA	NA	NA	NA	NA	NA	NA	NA	NA	NA	NA	NA	NA	NA	NA	NA	NA	NA	NA	NA	NA	NA	NA	NA	NA	NA	NA	NA	NA	NA	NA	NA	NA	NA	NA	NA	NA	NA	NA	NA	NA	NA	NA	NA	NA	NA	NA	NA	NA	NA	NA	NA	NA	NA	NA	NA	NA	NA	NA	NA	NA	NA	NA	NA	NA	NA	NA	NA	NA	NA	NA	NA	NA	NA	NA	NA	NA	NA	NA	NA	NA	NA	NA	NA	NA	NA	NA	High	High	Not Found	High	High	Not Found	High	High	Not Found	High	High	Not Found	High	High	Not Found	High	High	Not Found
Q5XQN5	Q5XQN5	Q5XQN5	Q5XQN5	Q5XQN5	KRT5	Keratin, type II cytoskeletal 5 (Cytokeratin-5) (CK-5) (Keratin-5) (K5) (Type-II keratin Kb5)	reviewed	4	41	High	35	363	1		TRUE	0 v 0	NA	NA	NA	0 v 0	NA	NA	NA	0 v 0	NA	NA	NA	0 v 0	NA	NA	NA	NA	NA	NA	NA	NA	NA	NA	NA	NA	NA	NA	NA	NA	NA	NA	NA	NA	NA	NA	NA	NA	NA	NA	NA	NA	NA	NA	NA	NA	NA	NA	NA	NA	NA	NA	NA	NA	NA	NA	NA	NA	NA	NA	NA	NA	NA	NA	NA	NA	NA	NA	NA	NA	NA	NA	NA	NA	NA	NA	NA	NA	NA	NA	NA	NA	NA	NA	NA	NA	NA	NA	NA	NA	NA	NA	NA	NA	NA	NA	NA	NA	NA	NA	NA	NA	NA	NA	NA	NA	NA	NA	NA	NA	NA	NA	NA	NA	NA	NA	NA	NA	NA	Not Found	Not Found	High	Not Found	Not Found	High	Not Found	Not Found	High	Not Found	Not Found	High	Not Found	Not Found	High	Not Found	Not Found	High
A0A0C4DGU8, H3BMH7, Q5XUX0	A0A0C4DGU8, H3BMH7, Q5XUX0	Q5XUX0	Q5XUX0	Q5XUX0	FBXO31	F-box only protein 31	reviewed	5	2	Medium	1	3	1	Human	FALSE	0 v 0	NA	NA	NA	0 v 0	NA	NA	NA	0 v 0	NA	NA	NA	0 v 0	NA	NA	NA	NA	NA	NA	NA	NA	NA	NA	NA	NA	NA	NA	NA	NA	NA	NA	NA	NA	NA	NA	NA	NA	NA	NA	NA	NA	NA	NA	NA	NA	NA	NA	NA	NA	NA	NA	NA	NA	NA	NA	NA	NA	NA	NA	NA	NA	NA	NA	NA	NA	NA	NA	NA	NA	NA	NA	NA	NA	NA	NA	NA	NA	NA	NA	NA	NA	NA	NA	NA	NA	NA	NA	NA	NA	NA	NA	NA	NA	NA	NA	NA	NA	NA	NA	NA	NA	NA	NA	NA	NA	NA	NA	NA	NA	NA	NA	NA	NA	NA	NA	NA	NA	NA	Medium	High	Not Found	Medium	High	Not Found	Medium	High	Not Found	Medium	High	High	Medium	High	Not Found	Medium	High	Not Found
Q60FE5	Q60FE5	Q60FE5	Q60FE5	Q60FE5	FLNA	Filamin A	unreviewed	2	57	High	115	434	1	Human	FALSE	0 v 0	NA	NA	NA	0 v 0	NA	NA	NA	0 v 0	NA	NA	NA	0 v 0	NA	NA	NA	NA	NA	NA	NA	NA	NA	NA	NA	NA	NA	NA	NA	NA	NA	NA	NA	NA	NA	NA	NA	NA	NA	NA	NA	NA	NA	NA	NA	NA	NA	NA	NA	NA	NA	NA	NA	NA	NA	NA	NA	NA	NA	NA	NA	NA	NA	NA	NA	NA	NA	NA	NA	NA	NA	NA	NA	NA	NA	NA	NA	NA	NA	NA	NA	NA	NA	NA	NA	NA	NA	NA	NA	NA	NA	NA	NA	NA	NA	NA	NA	NA	NA	NA	NA	NA	NA	NA	NA	NA	NA	NA	NA	NA	NA	NA	NA	NA	NA	NA	NA	NA	NA	Not Found	Not Found	High	Not Found	Not Found	High	Not Found	Not Found	High	Not Found	Not Found	High	Not Found	Not Found	High	Not Found	Not Found	High
Q61726	Q61726	Q61726	Q61726	Q61726	Krt83	Keratin type II	unreviewed	2	28	High	19	55	1		TRUE	1 v 1	-6.27131	NA	NA	1 v 1	0.405256	NA	NA	1 v 1	6.3306	NA	NA	1 v 1	-0.145198	NA	NA	NA	NA	-6.27131	NA	NA	0.405256	NA	NA	6.3306	NA	NA	-0.145198	NA	NA	5.06609	NA	NA	3.89724	NA	NA	10.1685	NA	NA	4.29278	NA	NA	4.33628	NA	NA	3.88753	NA	NA	3.83794	NA	NA	3.88753	NA	NA	10.1685	NA	NA	3.44626	NA	NA	3.23266	NA	NA	3.08746	NA	NA	33.5	NA	NA	14.9	NA	NA	1150.9	NA	NA	19.6	NA	NA	20.2	NA	NA	14.8	NA	NA	14.3	NA	NA	14.8	NA	NA	1150.9	NA	NA	10.9	NA	NA	9.4	NA	NA	8.5	NA	NA	2	NA	NA	1	NA	NA	2	NA	NA	1	NA	NA	1	NA	NA	1	Not Found	Not Found	High	Not Found	Not Found	Not Found	Not Found	Not Found	High	Not Found	Not Found	Not Found	Not Found	Not Found	Not Found	Not Found	Not Found	Not Found
A0A0A0MTC1, A0A0A0MTR7, Q63HN8	A0A0A0MTC1, A0A0A0MTR7, Q63HN8	Q63HN8	A0A0A0MTC1	Q63HN8	RNF213	E3 ubiquitin-protein ligase RNF213 (EC 2.3.2.27) (EC 3.6.4.-) (ALK lymphoma oligomerization partner on chromosome 17) (E3 ubiquitin-lipopolysaccharide ligase RNF213) (EC 2.3.2.-) (Mysterin) (RING finger protein 213)	reviewed	5	1	High	6	7	6	Human	FALSE	0 v 0	NA	NA	NA	0 v 0	NA	NA	NA	0 v 0	NA	NA	NA	0 v 0	NA	NA	NA	NA	NA	NA	NA	NA	NA	NA	NA	NA	NA	NA	NA	NA	NA	NA	NA	NA	NA	NA	NA	NA	NA	NA	NA	NA	NA	NA	NA	NA	NA	NA	NA	NA	NA	NA	NA	NA	NA	NA	NA	NA	NA	NA	NA	NA	NA	NA	NA	NA	NA	NA	NA	NA	NA	NA	NA	NA	NA	NA	NA	NA	NA	NA	NA	NA	NA	NA	NA	NA	NA	NA	NA	NA	NA	NA	NA	NA	NA	NA	NA	NA	NA	NA	NA	NA	NA	NA	NA	NA	NA	NA	NA	NA	NA	NA	NA	NA	NA	NA	NA	NA	NA	High	Medium	High	High	Medium	High	High	Medium	High	High	Medium	High	Medium	Medium	High	High	Medium	High
K7EIU4, Q63ZY3	K7EIU4, Q63ZY3	Q63ZY3	Q63ZY3	Q63ZY3	KANK2	KN motif and ankyrin repeat domain-containing protein 2 (Ankyrin repeat domain-containing protein 25) (Matrix-remodeling-associated protein 3) (SRC-1-interacting protein) (SIP) (SRC-interacting protein) (SRC1-interacting protein)	reviewed	5	1	Medium	1	1	1	Human	FALSE	0 v 0	NA	NA	NA	0 v 0	NA	NA	NA	0 v 0	NA	NA	NA	0 v 0	NA	NA	NA	NA	NA	NA	NA	NA	NA	NA	NA	NA	NA	NA	NA	NA	NA	NA	NA	NA	NA	NA	NA	NA	NA	NA	NA	NA	NA	NA	NA	NA	NA	NA	NA	NA	NA	NA	NA	NA	NA	NA	NA	NA	NA	NA	NA	NA	NA	NA	NA	NA	NA	NA	NA	NA	NA	NA	NA	NA	NA	NA	NA	NA	NA	NA	NA	NA	NA	NA	NA	NA	NA	NA	NA	NA	NA	NA	NA	NA	NA	NA	NA	NA	NA	NA	NA	NA	NA	NA	NA	NA	NA	NA	NA	NA	NA	NA	NA	NA	NA	NA	NA	NA	NA	Not Found	High	Not Found	Not Found	High	Not Found	Not Found	High	Not Found	Not Found	High	Not Found	Not Found	High	Not Found	Not Found	High	Not Found
A0A096LPC5, A0A0A0MT65, E7ESD2, F8W7U3, J3KP36, Q641Q2, Q9Y4E1	A0A096LPC5, E7ESD2, F8W7U3, J3KP36, Q641Q2, Q9Y4E1	Q641Q2	E7ESD2	Q641Q2	WASHC2A	WASH complex subunit 2A	reviewed	5	2	High	2	3	2	Human	FALSE	0 v 0	NA	NA	NA	0 v 0	NA	NA	NA	0 v 0	NA	NA	NA	0 v 0	NA	NA	NA	NA	NA	NA	NA	NA	NA	NA	NA	NA	NA	NA	NA	NA	NA	NA	NA	NA	NA	NA	NA	NA	NA	NA	NA	NA	NA	NA	NA	NA	NA	NA	NA	NA	NA	NA	NA	NA	NA	NA	NA	NA	NA	NA	NA	NA	NA	NA	NA	NA	NA	NA	NA	NA	NA	NA	NA	NA	NA	NA	NA	NA	NA	NA	NA	NA	NA	NA	NA	NA	NA	NA	NA	NA	NA	NA	NA	NA	NA	NA	NA	NA	NA	NA	NA	NA	NA	NA	NA	NA	NA	NA	NA	NA	NA	NA	NA	NA	NA	NA	NA	NA	NA	Not Found	High	High	Not Found	High	High	Not Found	High	High	Not Found	High	High	Not Found	High	High	Not Found	High	High
A0A0C4DGI2, I3L4V6, Q6DKJ4	I3L4V6, Q6DKJ4	Q6DKJ4	Q6DKJ4	Q6DKJ4	NXN	Nucleoredoxin (EC 1.8.1.8)	reviewed	5	4	High	2	3	2	Human	FALSE	1 v 1	-0.9874	NA	NA	1 v 1	-0.70156	NA	NA	1 v 1	0.155455	NA	NA	1 v 1	1.01271	NA	NA	-0.9874	NA	NA	-0.70156	NA	NA	0.155455	NA	NA	1.01271	NA	NA	5.42626	NA	NA	4.52356	NA	NA	5.51096	NA	NA	4.89239	NA	NA	5.80735	NA	NA	5.59395	NA	NA	4.06178	NA	NA	2.96347	NA	NA	4.21723	NA	NA	3.43296	NA	NA	3.49825	NA	NA	4.51096	NA	NA	43	NA	NA	23	NA	NA	45.6	NA	NA	29.7	NA	NA	56	NA	NA	48.3	NA	NA	16.7	NA	NA	7.8	NA	NA	18.6	NA	NA	10.8	NA	NA	11.3	NA	NA	22.8	NA	NA	1	NA	NA	1	NA	NA	1	NA	NA	1	NA	NA	1	NA	NA	1	NA	NA	High	High	Not Found	High	High	Not Found	High	High	Not Found	High	High	Not Found	High	High	Not Found	High	High	Not Found
Q6E0U4	Q6E0U4	Q6E0U4	Q6E0U4	Q6E0U4	DMKN	Dermokine (Epidermis-specific secreted protein SK30/SK89)	reviewed	5	5	High	2	2	2	Human	FALSE	1 v 1	0.423682	NA	NA	1 v 1	0.226509	NA	NA	1 v 1	0.689212	NA	NA	1 v 1	-0.143195	NA	NA	NA	NA	0.423682	NA	NA	0.226509	NA	NA	0.689212	NA	NA	-0.143195	NA	NA	4.92125	NA	NA	4.80219	NA	NA	4.37851	NA	NA	4.54844	NA	NA	4.7761	NA	NA	4.32193	NA	NA	3.6893	NA	NA	4.7866	NA	NA	4.37851	NA	NA	3.70044	NA	NA	3.66676	NA	NA	3.52356	NA	NA	30.3	NA	NA	27.9	NA	NA	20.8	NA	NA	23.4	NA	NA	27.4	NA	NA	20	NA	NA	12.9	NA	NA	27.6	NA	NA	20.8	NA	NA	13	NA	NA	12.7	NA	NA	11.5	NA	NA	1	NA	NA	1	NA	NA	1	NA	NA	1	NA	NA	1	NA	NA	1	Not Found	High	High	Not Found	High	High	Not Found	High	High	Not Found	High	High	Not Found	High	High	Not Found	High	High
H3BPG7, H3BT65, H3BTZ8, H3BUG4, H3BV90, Q6FI81	Q6FI81	Q6FI81	Q6FI81	Q6FI81	CIAPIN1	Anamorsin (Cytokine-induced apoptosis inhibitor 1) (Fe-S cluster assembly protein DRE2 homolog)	reviewed	5	11	High	3	4	3	Human	FALSE	0 v 0	NA	NA	NA	0 v 0	NA	NA	NA	0 v 0	NA	NA	NA	0 v 0	NA	NA	NA	NA	NA	NA	NA	NA	NA	NA	NA	NA	NA	NA	NA	NA	NA	NA	NA	NA	NA	NA	NA	NA	NA	NA	NA	NA	NA	NA	NA	NA	NA	NA	NA	NA	NA	NA	NA	NA	NA	NA	NA	NA	NA	NA	NA	NA	NA	NA	NA	NA	NA	NA	NA	NA	NA	NA	NA	NA	NA	NA	NA	NA	NA	NA	NA	NA	NA	NA	NA	NA	NA	NA	NA	NA	NA	NA	NA	NA	NA	NA	NA	NA	NA	NA	NA	NA	NA	NA	NA	NA	NA	NA	NA	NA	NA	NA	NA	NA	NA	NA	NA	NA	NA	High	Not Found	High	High	Not Found	High	High	Not Found	High	High	Not Found	High	High	Not Found	High	High	Not Found	High
Q6GQQ9	Q6GQQ9	Q6GQQ9	Q6GQQ9	Q6GQQ9	OTUD7B	OTU domain-containing protein 7B (EC 3.4.19.12) (Cellular zinc finger anti-NF-kappa-B protein) (Cezanne) (Zinc finger A20 domain-containing protein 1) (Zinc finger protein Cezanne)	reviewed	5	3	High	1	1	1	Human	FALSE	0 v 0	NA	NA	NA	0 v 0	NA	NA	NA	0 v 0	NA	NA	NA	0 v 0	NA	NA	NA	NA	NA	NA	NA	NA	NA	NA	NA	NA	NA	NA	NA	NA	NA	NA	NA	NA	NA	NA	NA	NA	NA	NA	NA	NA	NA	NA	NA	NA	NA	NA	NA	NA	NA	NA	NA	NA	NA	NA	NA	NA	NA	NA	NA	NA	NA	NA	NA	NA	NA	NA	NA	NA	NA	NA	NA	NA	NA	NA	NA	NA	NA	NA	NA	NA	NA	NA	NA	NA	NA	NA	NA	NA	NA	NA	NA	NA	NA	NA	NA	NA	NA	NA	NA	NA	NA	NA	NA	NA	NA	NA	NA	NA	NA	NA	NA	NA	NA	NA	NA	NA	NA	High	Not Found	Not Found	Not Found	Not Found	Not Found	Not Found	Not Found	Not Found	High	Not Found	Not Found	Not Found	Not Found	Not Found	Not Found	Not Found	Not Found
Q6ISB3	Q6ISB3	Q6ISB3	Q6ISB3	Q6ISB3	GRHL2	Grainyhead-like protein 2 homolog (Brother of mammalian grainyhead) (Transcription factor CP2-like 3)	reviewed	5	2	Medium	1	1	1	Human	FALSE	0 v 0	NA	NA	NA	0 v 0	NA	NA	NA	0 v 0	NA	NA	NA	0 v 0	NA	NA	NA	NA	NA	NA	NA	NA	NA	NA	NA	NA	NA	NA	NA	NA	NA	NA	NA	NA	NA	NA	NA	NA	NA	NA	NA	NA	NA	NA	NA	NA	NA	NA	NA	NA	NA	NA	NA	NA	NA	NA	NA	NA	NA	NA	NA	NA	NA	NA	NA	NA	NA	NA	NA	NA	NA	NA	NA	NA	NA	NA	NA	NA	NA	NA	NA	NA	NA	NA	NA	NA	NA	NA	NA	NA	NA	NA	NA	NA	NA	NA	NA	NA	NA	NA	NA	NA	NA	NA	NA	NA	NA	NA	NA	NA	NA	NA	NA	NA	NA	NA	NA	NA	NA	Not Found	Not Found	High	Not Found	Not Found	High	Not Found	Not Found	High	Not Found	Not Found	High	Not Found	Not Found	High	Not Found	Not Found	High
D6RGC5, Q6N022, Q9NT68, Q9P273	Q6N022	Q6N022	Q6N022	Q6N022	TENM4	Teneurin-4 (Ten-4) (Protein Odd Oz/ten-m homolog 4) (Tenascin-M4) (Ten-m4) (Teneurin transmembrane protein 4)	reviewed	5	1	High	2	2	2	Human	FALSE	0 v 0	NA	NA	NA	0 v 0	NA	NA	NA	0 v 0	NA	NA	NA	0 v 0	NA	NA	NA	NA	NA	NA	NA	NA	NA	NA	NA	NA	NA	NA	NA	NA	NA	NA	NA	NA	NA	NA	NA	NA	NA	NA	NA	NA	NA	NA	NA	NA	NA	NA	NA	NA	NA	NA	NA	NA	NA	NA	NA	NA	NA	NA	NA	NA	NA	NA	NA	NA	NA	NA	NA	NA	NA	NA	NA	NA	NA	NA	NA	NA	NA	NA	NA	NA	NA	NA	NA	NA	NA	NA	NA	NA	NA	NA	NA	NA	NA	NA	NA	NA	NA	NA	NA	NA	NA	NA	NA	NA	NA	NA	NA	NA	NA	NA	NA	NA	NA	NA	NA	NA	NA	High	Not Found	Not Found	Not Found	Not Found	Not Found	Not Found	Not Found	Not Found	High	Not Found	Not Found	High	Not Found	Not Found	High	Not Found	Not Found
Q6NTF9	Q6NTF9	Q6NTF9	Q6NTF9	Q6NTF9	RHBDD2	Rhomboid domain-containing protein 2	reviewed	5	2	High	1	2	1	Human	FALSE	0 v 0	NA	NA	NA	0 v 0	NA	NA	NA	0 v 0	NA	NA	NA	0 v 0	NA	NA	NA	NA	NA	NA	NA	NA	NA	NA	NA	NA	NA	NA	NA	NA	NA	NA	NA	NA	NA	NA	NA	NA	NA	NA	NA	NA	NA	NA	NA	NA	NA	NA	NA	NA	NA	NA	NA	NA	NA	NA	NA	NA	NA	NA	NA	NA	NA	NA	NA	NA	NA	NA	NA	NA	NA	NA	NA	NA	NA	NA	NA	NA	NA	NA	NA	NA	NA	NA	NA	NA	NA	NA	NA	NA	NA	NA	NA	NA	NA	NA	NA	NA	NA	NA	NA	NA	NA	NA	NA	NA	NA	NA	NA	NA	NA	NA	NA	NA	NA	NA	NA	NA	NA	Not Found	High	High	Not Found	High	High	Not Found	High	High	Not Found	High	High	Not Found	High	High	Not Found	High	High
Q6NUJ1	Q6NUJ1	Q6NUJ1	Q6NUJ1	Q6NUJ1	PSAPL1	Proactivator polypeptide-like 1 [Cleaved into: Saposin A-like; Saposin B-Val-like; Saposin B-like; Saposin C-like; Saposin D-like]	reviewed	4	1	Medium	1	1	1	Human	FALSE	0 v 0	NA	NA	NA	0 v 0	NA	NA	NA	0 v 0	NA	NA	NA	0 v 0	NA	NA	NA	NA	NA	NA	NA	NA	NA	NA	NA	NA	NA	NA	NA	NA	NA	NA	NA	NA	NA	NA	NA	NA	NA	NA	NA	NA	NA	NA	NA	NA	NA	NA	NA	NA	NA	NA	NA	NA	NA	NA	NA	NA	NA	NA	NA	NA	NA	NA	NA	NA	NA	NA	NA	NA	NA	NA	NA	NA	NA	NA	NA	NA	NA	NA	NA	NA	NA	NA	NA	NA	NA	NA	NA	NA	NA	NA	NA	NA	NA	NA	NA	NA	NA	NA	NA	NA	NA	NA	NA	NA	NA	NA	NA	NA	NA	NA	NA	NA	NA	NA	NA	NA	NA	Not Found	Not Found	High	Not Found	Not Found	High	Not Found	Not Found	High	Not Found	Not Found	High	Not Found	Not Found	High	Not Found	Not Found	High
A0A494C0V9, B8ZZ87, H7BZ50, H7C173, H7C202, Q6NZ67, Q6P582	A0A494C0V9, B8ZZ87, H7BZ50, H7C173, H7C202, Q6NZ67, Q6P582	Q6NZ67	H7C173	Q6NZ67	MZT2B	Mitotic-spindle organizing protein 2B (Mitotic-spindle organizing protein associated with a ring of gamma-tubulin 2B)	reviewed	4	14	Medium	1	1	1	Human	FALSE	0 v 0	NA	NA	NA	0 v 0	NA	NA	NA	0 v 0	NA	NA	NA	0 v 0	NA	NA	NA	NA	NA	NA	NA	NA	NA	NA	NA	NA	NA	NA	NA	NA	NA	NA	NA	NA	NA	NA	NA	NA	NA	NA	NA	NA	NA	NA	NA	NA	NA	NA	NA	NA	NA	NA	NA	NA	NA	NA	NA	NA	NA	NA	NA	NA	NA	NA	NA	NA	NA	NA	NA	NA	NA	NA	NA	NA	NA	NA	NA	NA	NA	NA	NA	NA	NA	NA	NA	NA	NA	NA	NA	NA	NA	NA	NA	NA	NA	NA	NA	NA	NA	NA	NA	NA	NA	NA	NA	NA	NA	NA	NA	NA	NA	NA	NA	NA	NA	NA	NA	NA	NA	High	Not Found	Not Found	High	Not Found	Not Found	High	Not Found	Not Found	High	Not Found	Not Found	High	Not Found	Not Found	High	Not Found	Not Found
Q6P2E9	Q6P2E9	Q6P2E9	Q6P2E9	Q6P2E9	EDC4	Enhancer of mRNA-decapping protein 4 (Autoantigen Ge-1) (Autoantigen RCD-8) (Human enhancer of decapping large subunit) (Hedls)	reviewed	5	2	High	3	3	3	Human	FALSE	0 v 0	NA	NA	NA	0 v 0	NA	NA	NA	0 v 0	NA	NA	NA	0 v 0	NA	NA	NA	NA	NA	NA	NA	NA	NA	NA	NA	NA	NA	NA	NA	NA	NA	NA	NA	NA	NA	NA	NA	NA	NA	NA	NA	NA	NA	NA	NA	NA	NA	NA	NA	NA	NA	NA	NA	NA	NA	NA	NA	NA	NA	NA	NA	NA	NA	NA	NA	NA	NA	NA	NA	NA	NA	NA	NA	NA	NA	NA	NA	NA	NA	NA	NA	NA	NA	NA	NA	NA	NA	NA	NA	NA	NA	NA	NA	NA	NA	NA	NA	NA	NA	NA	NA	NA	NA	NA	NA	NA	NA	NA	NA	NA	NA	NA	NA	NA	NA	NA	NA	NA	NA	High	High	Medium	High	High	Medium	High	High	Medium	High	High	Medium	High	High	Medium	High	High	Medium
Q6P4A8	Q6P4A8	Q6P4A8	Q6P4A8	Q6P4A8	PLBD1	Phospholipase B-like 1 (EC 3.1.1.-) (LAMA-like protein 1) (Lamina ancestor homolog 1) (Phospholipase B domain-containing protein 1) [Cleaved into: Phospholipase B-like 1 chain A; Phospholipase B-like 1 chain B; Phospholipase B-like 1 chain C]	reviewed	5	1	Medium	1	2	1	Human	FALSE	1 v 1	0.709607	NA	NA	1 v 1	0.527789	NA	NA	1 v 1	0.00799279	NA	NA	1 v 1	-1.06012	NA	NA	NA	NA	0.709607	NA	NA	0.527789	NA	NA	0.00799279	NA	NA	-1.06012	NA	NA	5.39575	NA	NA	4.88753	NA	NA	4.17792	NA	NA	4.55459	NA	NA	5.40259	NA	NA	4.0268	NA	NA	4.16993	NA	NA	4.87283	NA	NA	4.17792	NA	NA	3.71149	NA	NA	4.29278	NA	NA	3.23266	NA	NA	42.1	NA	NA	29.6	NA	NA	18.1	NA	NA	23.5	NA	NA	42.3	NA	NA	16.3	NA	NA	18	NA	NA	29.3	NA	NA	18.1	NA	NA	13.1	NA	NA	19.6	NA	NA	9.4	NA	NA	1	NA	NA	1	NA	NA	1	NA	NA	1	NA	NA	1	NA	NA	1	Not Found	High	High	Not Found	High	High	Not Found	High	High	Not Found	High	High	Not Found	High	High	Not Found	High	High
C9JYQ9, H0Y8C2, Q6P5R6	C9JYQ9, H0Y8C2, Q6P5R6	Q6P5R6	C9JYQ9	Q6P5R6	RPL22L1	60S ribosomal protein L22-like 1 (Large ribosomal subunit protein eL22-like 1)	reviewed	2	6	Medium	1	2	1	Human	FALSE	0 v 0	NA	NA	NA	0 v 0	NA	NA	NA	0 v 0	NA	NA	NA	0 v 0	NA	NA	NA	NA	NA	NA	NA	NA	NA	NA	NA	NA	NA	NA	NA	NA	NA	NA	NA	NA	NA	NA	NA	NA	NA	NA	NA	NA	NA	NA	NA	NA	NA	NA	NA	NA	NA	NA	NA	NA	NA	NA	NA	NA	NA	NA	NA	NA	NA	NA	NA	NA	NA	NA	NA	NA	NA	NA	NA	NA	NA	NA	NA	NA	NA	NA	NA	NA	NA	NA	NA	NA	NA	NA	NA	NA	NA	NA	NA	NA	NA	NA	NA	NA	NA	NA	NA	NA	NA	NA	NA	NA	NA	NA	NA	NA	NA	NA	NA	NA	NA	NA	NA	NA	NA	Medium	Not Found	High	Medium	Not Found	High	Medium	Not Found	High	Medium	Not Found	High	Medium	Not Found	High	Medium	Not Found	High
I3L4J1, O75351, Q6PIW4, Q9UN37	I3L4J1, O75351, Q6PIW4, Q9UN37	Q6PIW4	I3L4J1	Q6PIW4	FIGNL1	Fidgetin-like protein 1 (EC 3.6.4.-)	reviewed	5	2	High	1	1	1	Human	FALSE	0 v 0	NA	NA	NA	0 v 0	NA	NA	NA	0 v 0	NA	NA	NA	0 v 0	NA	NA	NA	NA	NA	NA	NA	NA	NA	NA	NA	NA	NA	NA	NA	NA	NA	NA	NA	NA	NA	NA	NA	NA	NA	NA	NA	NA	NA	NA	NA	NA	NA	NA	NA	NA	NA	NA	NA	NA	NA	NA	NA	NA	NA	NA	NA	NA	NA	NA	NA	NA	NA	NA	NA	NA	NA	NA	NA	NA	NA	NA	NA	NA	NA	NA	NA	NA	NA	NA	NA	NA	NA	NA	NA	NA	NA	NA	NA	NA	NA	NA	NA	NA	NA	NA	NA	NA	NA	NA	NA	NA	NA	NA	NA	NA	NA	NA	NA	NA	NA	NA	NA	NA	NA	Not Found	High	Not Found	Not Found	High	Not Found	Not Found	High	Not Found	Not Found	High	Not Found	Not Found	High	Not Found	Not Found	High	Not Found
H0YG27, H0YGS7, Q6PJ69	H0YG27, Q6PJ69	Q6PJ69	H0YG27	Q6PJ69	TRIM65	Tripartite motif-containing protein 65	reviewed	4	6	High	2	4	2	Human	FALSE	0 v 0	NA	NA	NA	0 v 0	NA	NA	NA	0 v 0	NA	NA	NA	0 v 0	NA	NA	NA	NA	NA	NA	NA	NA	NA	NA	NA	NA	NA	NA	NA	NA	NA	NA	NA	NA	NA	NA	NA	NA	NA	NA	NA	NA	NA	NA	NA	NA	NA	NA	NA	NA	NA	NA	NA	NA	NA	NA	NA	NA	NA	NA	NA	NA	NA	NA	NA	NA	NA	NA	NA	NA	NA	NA	NA	NA	NA	NA	NA	NA	NA	NA	NA	NA	NA	NA	NA	NA	NA	NA	NA	NA	NA	NA	NA	NA	NA	NA	NA	NA	NA	NA	NA	NA	NA	NA	NA	NA	NA	NA	NA	NA	NA	NA	NA	NA	NA	NA	NA	NA	NA	High	High	High	High	High	High	High	High	High	High	High	High	High	High	High	High	High	High
Q6PJG6	Q6PJG6	Q6PJG6	Q6PJG6	Q6PJG6	BRAT1	BRCA1-associated ATM activator 1 (BRCA1-associated protein required for ATM activation protein 1)	reviewed	5	2	Medium	1	1	1	Human	FALSE	0 v 0	NA	NA	NA	0 v 0	NA	NA	NA	0 v 0	NA	NA	NA	0 v 0	NA	NA	NA	NA	NA	NA	NA	NA	NA	NA	NA	NA	NA	NA	NA	NA	NA	NA	NA	NA	NA	NA	NA	NA	NA	NA	NA	NA	NA	NA	NA	NA	NA	NA	NA	NA	NA	NA	NA	NA	NA	NA	NA	NA	NA	NA	NA	NA	NA	NA	NA	NA	NA	NA	NA	NA	NA	NA	NA	NA	NA	NA	NA	NA	NA	NA	NA	NA	NA	NA	NA	NA	NA	NA	NA	NA	NA	NA	NA	NA	NA	NA	NA	NA	NA	NA	NA	NA	NA	NA	NA	NA	NA	NA	NA	NA	NA	NA	NA	NA	NA	NA	NA	NA	NA	Not Found	Not Found	High	Not Found	Not Found	Not Found	Not Found	Not Found	High	Not Found	Not Found	Not Found	Not Found	Not Found	Not Found	Not Found	Not Found	High
A0A8I5KSP1, A0A8I5KWU3, Q6PKG0	A0A8I5KSP1, A0A8I5KWU3, Q6PKG0	Q6PKG0	A0A8I5KWU3	Q6PKG0	LARP1	La-related protein 1 (La ribonucleoprotein domain family member 1)	reviewed	5	1	Medium	1	1	1	Human	FALSE	0 v 0	NA	NA	NA	0 v 0	NA	NA	NA	0 v 0	NA	NA	NA	0 v 0	NA	NA	NA	NA	NA	NA	NA	NA	NA	NA	NA	NA	NA	NA	NA	NA	NA	NA	NA	NA	NA	NA	NA	NA	NA	NA	NA	NA	NA	NA	NA	NA	NA	NA	NA	NA	NA	NA	NA	NA	NA	NA	NA	NA	NA	NA	NA	NA	NA	NA	NA	NA	NA	NA	NA	NA	NA	NA	NA	NA	NA	NA	NA	NA	NA	NA	NA	NA	NA	NA	NA	NA	NA	NA	NA	NA	NA	NA	NA	NA	NA	NA	NA	NA	NA	NA	NA	NA	NA	NA	NA	NA	NA	NA	NA	NA	NA	NA	NA	NA	NA	NA	NA	NA	NA	Not Found	High	Not Found	Not Found	High	Not Found	Not Found	High	Not Found	Not Found	High	Not Found	Not Found	High	Not Found	Not Found	High	Not Found
A0A087WVM4, B7ZM99, Q6UB35	A0A087WVM4, B7ZM99, Q6UB35	Q6UB35	A0A087WVM4	Q6UB35	MTHFD1L	Monofunctional C1-tetrahydrofolate synthase, mitochondrial (EC 6.3.4.3) (Formyltetrahydrofolate synthetase)	reviewed	5	4	High	3	4	3	Human	FALSE	0 v 0	NA	NA	NA	0 v 0	NA	NA	NA	0 v 0	NA	NA	NA	0 v 0	NA	NA	NA	NA	NA	NA	NA	NA	NA	NA	NA	NA	NA	NA	NA	NA	NA	NA	NA	NA	NA	NA	NA	NA	NA	NA	NA	NA	NA	NA	NA	NA	NA	NA	NA	NA	NA	NA	NA	NA	NA	NA	NA	NA	NA	NA	NA	NA	NA	NA	NA	NA	NA	NA	NA	NA	NA	NA	NA	NA	NA	NA	NA	NA	NA	NA	NA	NA	NA	NA	NA	NA	NA	NA	NA	NA	NA	NA	NA	NA	NA	NA	NA	NA	NA	NA	NA	NA	NA	NA	NA	NA	NA	NA	NA	NA	NA	NA	NA	NA	NA	NA	NA	NA	NA	Not Found	High	High	Not Found	High	High	Not Found	High	High	Not Found	High	High	Not Found	High	High	Not Found	High	High
Q6YN16	Q6YN16	Q6YN16	Q6YN16	Q6YN16	HSDL2	Hydroxysteroid dehydrogenase-like protein 2 (EC 1.-.-.-) (Short chain dehydrogenase/reductase family 13C member 1)	reviewed	5	5	High	2	3	2	Human	FALSE	0 v 0	NA	NA	NA	0 v 0	NA	NA	NA	0 v 0	NA	NA	NA	0 v 0	NA	NA	NA	NA	NA	NA	NA	NA	NA	NA	NA	NA	NA	NA	NA	NA	NA	NA	NA	NA	NA	NA	NA	NA	NA	NA	NA	NA	NA	NA	NA	NA	NA	NA	NA	NA	NA	NA	NA	NA	NA	NA	NA	NA	NA	NA	NA	NA	NA	NA	NA	NA	NA	NA	NA	NA	NA	NA	NA	NA	NA	NA	NA	NA	NA	NA	NA	NA	NA	NA	NA	NA	NA	NA	NA	NA	NA	NA	NA	NA	NA	NA	NA	NA	NA	NA	NA	NA	NA	NA	NA	NA	NA	NA	NA	NA	NA	NA	NA	NA	NA	NA	NA	NA	NA	High	Not Found	High	High	Not Found	High	High	Not Found	High	High	Not Found	High	High	Not Found	High	High	Not Found	High
K7EN40, Q6ZMC9	Q6ZMC9	Q6ZMC9	Q6ZMC9	Q6ZMC9	SIGLEC15	Sialic acid-binding Ig-like lectin 15 (Siglec-15) (CD33 antigen-like 3)	reviewed	5	15	High	3	3	3	Human	FALSE	0 v 0	NA	NA	NA	0 v 0	NA	NA	NA	0 v 0	NA	NA	NA	0 v 0	NA	NA	NA	NA	NA	NA	NA	NA	NA	NA	NA	NA	NA	NA	NA	NA	NA	NA	NA	NA	NA	NA	NA	NA	NA	NA	NA	NA	NA	NA	NA	NA	NA	NA	NA	NA	NA	NA	NA	NA	NA	NA	NA	NA	NA	NA	NA	NA	NA	NA	NA	NA	NA	NA	NA	NA	NA	NA	NA	NA	NA	NA	NA	NA	NA	NA	NA	NA	NA	NA	NA	NA	NA	NA	NA	NA	NA	NA	NA	NA	NA	NA	NA	NA	NA	NA	NA	NA	NA	NA	NA	NA	NA	NA	NA	NA	NA	NA	NA	NA	NA	NA	NA	NA	NA	High	High	High	High	High	High	High	High	High	High	High	High	High	High	High	High	High	High
A0A0S2Z4G6, H0YKX5, H7BYY1, P09493, Q6ZN40	Q6ZN40	Q6ZN40	Q6ZN40	Q6ZN40	TPM1	Tropomyosin 1 (Tropomyosin 1 (Alpha), isoform CRA_f) (cDNA FLJ16459 fis, clone BRCAN2002473, moderately similar to Tropomyosin, fibroblast isoform 2)	unreviewed	2	17	High	6	17	1	Human	FALSE	0 v 0	NA	NA	NA	0 v 0	NA	NA	NA	0 v 0	NA	NA	NA	0 v 0	NA	NA	NA	NA	NA	NA	NA	NA	NA	NA	NA	NA	NA	NA	NA	NA	NA	NA	NA	NA	NA	NA	NA	NA	NA	NA	NA	NA	NA	NA	NA	NA	NA	NA	NA	NA	NA	NA	NA	NA	NA	NA	NA	NA	NA	NA	NA	NA	NA	NA	NA	NA	NA	NA	NA	NA	NA	NA	NA	NA	NA	NA	NA	NA	NA	NA	NA	NA	NA	NA	NA	NA	NA	NA	NA	NA	NA	NA	NA	NA	NA	NA	NA	NA	NA	NA	NA	NA	NA	NA	NA	NA	NA	NA	NA	NA	NA	NA	NA	NA	NA	NA	NA	NA	NA	Not Found	High	Not Found	Not Found	High	Not Found	Not Found	High	Not Found	Not Found	High	Not Found	Not Found	High	Not Found	Not Found	High	Not Found
B5MCN5, Q6ZUX3	B5MCN5, Q6ZUX3	Q6ZUX3	B5MCN5	Q6ZUX3	TOGARAM2	TOG array regulator of axonemal microtubules protein 2 (Crescerin-2)	reviewed	4	1	Medium	1	1	1	Human	FALSE	0 v 0	NA	NA	NA	0 v 0	NA	NA	NA	0 v 0	NA	NA	NA	0 v 0	NA	NA	NA	NA	NA	NA	NA	NA	NA	NA	NA	NA	NA	NA	NA	NA	NA	NA	NA	NA	NA	NA	NA	NA	NA	NA	NA	NA	NA	NA	NA	NA	NA	NA	NA	NA	NA	NA	NA	NA	NA	NA	NA	NA	NA	NA	NA	NA	NA	NA	NA	NA	NA	NA	NA	NA	NA	NA	NA	NA	NA	NA	NA	NA	NA	NA	NA	NA	NA	NA	NA	NA	NA	NA	NA	NA	NA	NA	NA	NA	NA	NA	NA	NA	NA	NA	NA	NA	NA	NA	NA	NA	NA	NA	NA	NA	NA	NA	NA	NA	NA	NA	NA	NA	NA	High	Not Found	Not Found	High	Not Found	Not Found	High	Not Found	Not Found	High	Not Found	Not Found	High	Not Found	Not Found	High	Not Found	Not Found
C9JLI6, H0YMV8, Q71UM5	H0YMV8, Q71UM5	Q71UM5	Q71UM5	Q71UM5	RPS27L	40S ribosomal protein S27-like (Small ribosomal subunit protein eS27-like)	reviewed	5	38	High	3	4	1	Human	FALSE	0 v 0	NA	NA	NA	0 v 0	NA	NA	NA	0 v 0	NA	NA	NA	0 v 0	NA	NA	NA	NA	NA	NA	NA	NA	NA	NA	NA	NA	NA	NA	NA	NA	NA	NA	NA	NA	NA	NA	NA	NA	NA	NA	NA	NA	NA	NA	NA	NA	NA	NA	NA	NA	NA	NA	NA	NA	NA	NA	NA	NA	NA	NA	NA	NA	NA	NA	NA	NA	NA	NA	NA	NA	NA	NA	NA	NA	NA	NA	NA	NA	NA	NA	NA	NA	NA	NA	NA	NA	NA	NA	NA	NA	NA	NA	NA	NA	NA	NA	NA	NA	NA	NA	NA	NA	NA	NA	NA	NA	NA	NA	NA	NA	NA	NA	NA	NA	NA	NA	NA	NA	NA	High	Not Found	Not Found	High	Not Found	Not Found	High	Not Found	Not Found	High	Not Found	Not Found	High	Not Found	Not Found	High	Not Found	Not Found
H7C597, Q7KZF4	Q7KZF4	Q7KZF4	Q7KZF4	Q7KZF4	SND1	Staphylococcal nuclease domain-containing protein 1 (EC 3.1.31.1) (100 kDa coactivator) (EBNA2 coactivator p100) (Tudor domain-containing protein 11) (p100 co-activator)	reviewed	5	5	High	5	10	5	Human	FALSE	1 v 1	-0.45474	NA	NA	1 v 1	0.44514	NA	NA	1 v 1	1.57559	NA	NA	1 v 1	-0.0886576	NA	NA	NA	NA	-0.45474	NA	NA	0.44514	NA	NA	1.57559	NA	NA	-0.0886576	NA	NA	4.59096	NA	NA	4.48543	NA	NA	4.94017	NA	NA	5.08321	NA	NA	5.03122	NA	NA	4.63807	NA	NA	3.36457	NA	NA	4.47249	NA	NA	4.94017	NA	NA	4.23266	NA	NA	3.91648	NA	NA	3.82782	NA	NA	24.1	NA	NA	22.4	NA	NA	30.7	NA	NA	33.9	NA	NA	32.7	NA	NA	24.9	NA	NA	10.3	NA	NA	22.2	NA	NA	30.7	NA	NA	18.8	NA	NA	15.1	NA	NA	14.2	NA	NA	1	NA	NA	1	NA	NA	1	NA	NA	1	NA	NA	1	NA	NA	1	High	High	High	High	High	High	High	High	High	High	High	High	High	High	High	High	High	High
C9IZ80, H0Y503, Q7L1Q6	Q7L1Q6	Q7L1Q6	Q7L1Q6	Q7L1Q6	BZW1	eIF5-mimic protein 2 (Basic leucine zipper and W2 domain-containing protein 1) (Protein Orf)	reviewed	5	8	High	4	4	4	Human	FALSE	1 v 1	-2.77199	NA	NA	1 v 1	1.09978	NA	NA	1 v 1	0.0998489	NA	NA	1 v 1	-0.0751574	NA	NA	-2.77199	NA	NA	1.09978	NA	NA	0.0998489	NA	NA	-0.0751574	NA	NA	6.30561	NA	NA	3.56071	NA	NA	6.33271	NA	NA	6.41447	NA	NA	6.61618	NA	NA	5.3147	NA	NA	4.94017	NA	NA	2	NA	NA	5.04002	NA	NA	4.9542	NA	NA	4.30012	NA	NA	4.22497	NA	NA	79.1	NA	NA	11.8	NA	NA	80.6	NA	NA	85.3	NA	NA	98.1	NA	NA	39.8	NA	NA	30.7	NA	NA	4	NA	NA	32.9	NA	NA	31	NA	NA	19.7	NA	NA	18.7	NA	NA	1	NA	NA	1	NA	NA	1	NA	NA	1	NA	NA	1	NA	NA	1	NA	NA	High	Not Found	High	High	Not Found	High	High	Not Found	High	High	Not Found	High	High	Not Found	High	High	Not Found	High
Q7L2J0	Q7L2J0	Q7L2J0	Q7L2J0	Q7L2J0	MEPCE	7SK snRNA methylphosphate capping enzyme (MePCE) (EC 2.1.1.-) (Bicoid-interacting protein 3 homolog) (Bin3 homolog)	reviewed	5	3	High	1	2	1	Human	FALSE	0 v 0	NA	NA	NA	0 v 0	NA	NA	NA	0 v 0	NA	NA	NA	0 v 0	NA	NA	NA	NA	NA	NA	NA	NA	NA	NA	NA	NA	NA	NA	NA	NA	NA	NA	NA	NA	NA	NA	NA	NA	NA	NA	NA	NA	NA	NA	NA	NA	NA	NA	NA	NA	NA	NA	NA	NA	NA	NA	NA	NA	NA	NA	NA	NA	NA	NA	NA	NA	NA	NA	NA	NA	NA	NA	NA	NA	NA	NA	NA	NA	NA	NA	NA	NA	NA	NA	NA	NA	NA	NA	NA	NA	NA	NA	NA	NA	NA	NA	NA	NA	NA	NA	NA	NA	NA	NA	NA	NA	NA	NA	NA	NA	NA	NA	NA	NA	NA	NA	NA	NA	NA	Not Found	Not Found	Not Found	Not Found	Not Found	High	Not Found	Not Found	Not Found	Not Found	Not Found	Not Found	Not Found	Not Found	Not Found	Not Found	Not Found	Not Found
Q7L4I2	Q7L4I2	Q7L4I2	Q7L4I2	Q7L4I2	RSRC2	Arginine/serine-rich coiled-coil protein 2	reviewed	5	5	High	3	4	3	Human	FALSE	0 v 0	NA	NA	NA	0 v 0	NA	NA	NA	0 v 0	NA	NA	NA	0 v 0	NA	NA	NA	NA	NA	NA	NA	NA	NA	NA	NA	NA	NA	NA	NA	NA	NA	NA	NA	NA	NA	NA	NA	NA	NA	NA	NA	NA	NA	NA	NA	NA	NA	NA	NA	NA	NA	NA	NA	NA	NA	NA	NA	NA	NA	NA	NA	NA	NA	NA	NA	NA	NA	NA	NA	NA	NA	NA	NA	NA	NA	NA	NA	NA	NA	NA	NA	NA	NA	NA	NA	NA	NA	NA	NA	NA	NA	NA	NA	NA	NA	NA	NA	NA	NA	NA	NA	NA	NA	NA	NA	NA	NA	NA	NA	NA	NA	NA	NA	NA	NA	NA	NA	NA	NA	Not Found	High	Medium	Not Found	High	Medium	Not Found	High	Medium	Not Found	High	Medium	Not Found	High	Medium	Not Found	High	Medium
H0YAV1, Q7LG56	H0YAV1, Q7LG56	Q7LG56	Q7LG56	Q7LG56	RRM2B	Ribonucleoside-diphosphate reductase subunit M2 B (EC 1.17.4.1) (TP53-inducible ribonucleotide reductase M2 B) (p53-inducible ribonucleotide reductase small subunit 2-like protein) (p53R2)	reviewed	5	3	High	1	1	1	Human	FALSE	0 v 0	NA	NA	NA	0 v 0	NA	NA	NA	0 v 0	NA	NA	NA	0 v 0	NA	NA	NA	NA	NA	NA	NA	NA	NA	NA	NA	NA	NA	NA	NA	NA	NA	NA	NA	NA	NA	NA	NA	NA	NA	NA	NA	NA	NA	NA	NA	NA	NA	NA	NA	NA	NA	NA	NA	NA	NA	NA	NA	NA	NA	NA	NA	NA	NA	NA	NA	NA	NA	NA	NA	NA	NA	NA	NA	NA	NA	NA	NA	NA	NA	NA	NA	NA	NA	NA	NA	NA	NA	NA	NA	NA	NA	NA	NA	NA	NA	NA	NA	NA	NA	NA	NA	NA	NA	NA	NA	NA	NA	NA	NA	NA	NA	NA	NA	NA	NA	NA	NA	NA	NA	High	Not Found	Not Found	Not Found	Not Found	Not Found	High	Not Found	Not Found	High	Not Found	Not Found	Not Found	Not Found	Not Found	High	Not Found	Not Found
Q7RTV0	Q7RTV0	Q7RTV0	Q7RTV0	Q7RTV0	PHF5A	PHD finger-like domain-containing protein 5A (PHD finger-like domain protein 5A) (Splicing factor 3B-associated 14 kDa protein) (SF3b14b)	reviewed	5	19	High	2	3	2	Human	FALSE	0 v 0	NA	NA	NA	0 v 0	NA	NA	NA	0 v 0	NA	NA	NA	0 v 0	NA	NA	NA	NA	NA	NA	NA	NA	NA	NA	NA	NA	NA	NA	NA	NA	NA	NA	NA	NA	NA	NA	NA	NA	NA	NA	NA	NA	NA	NA	NA	NA	NA	NA	NA	NA	NA	NA	NA	NA	NA	NA	NA	NA	NA	NA	NA	NA	NA	NA	NA	NA	NA	NA	NA	NA	NA	NA	NA	NA	NA	NA	NA	NA	NA	NA	NA	NA	NA	NA	NA	NA	NA	NA	NA	NA	NA	NA	NA	NA	NA	NA	NA	NA	NA	NA	NA	NA	NA	NA	NA	NA	NA	NA	NA	NA	NA	NA	NA	NA	NA	NA	NA	NA	NA	Not Found	High	High	Not Found	High	High	Not Found	Not Found	High	Not Found	Not Found	High	Not Found	High	High	Not Found	High	High
Q7Z2K8	Q7Z2K8	Q7Z2K8	Q7Z2K8	Q7Z2K8	GPRIN1	G protein-regulated inducer of neurite outgrowth 1 (GRIN1)	reviewed	4	1	Medium	1	1	1	Human	FALSE	0 v 0	NA	NA	NA	0 v 0	NA	NA	NA	0 v 0	NA	NA	NA	0 v 0	NA	NA	NA	NA	NA	NA	NA	NA	NA	NA	NA	NA	NA	NA	NA	NA	NA	NA	NA	NA	NA	NA	NA	NA	NA	NA	NA	NA	NA	NA	NA	NA	NA	NA	NA	NA	NA	NA	NA	NA	NA	NA	NA	NA	NA	NA	NA	NA	NA	NA	NA	NA	NA	NA	NA	NA	NA	NA	NA	NA	NA	NA	NA	NA	NA	NA	NA	NA	NA	NA	NA	NA	NA	NA	NA	NA	NA	NA	NA	NA	NA	NA	NA	NA	NA	NA	NA	NA	NA	NA	NA	NA	NA	NA	NA	NA	NA	NA	NA	NA	NA	NA	NA	NA	NA	High	Not Found	Not Found	High	Not Found	Not Found	High	Not Found	Not Found	High	Not Found	Not Found	High	Not Found	Not Found	High	Not Found	Not Found
A0A7P0T8C6, C9J6P4, Q7Z2W4	A0A7P0T8C6, Q7Z2W4	Q7Z2W4	Q7Z2W4	Q7Z2W4	ZC3HAV1	Zinc finger CCCH-type antiviral protein 1 (ADP-ribosyltransferase diphtheria toxin-like 13) (ARTD13) (Inactive Poly [ADP-ribose] polymerase 13) (PARP13) (Zinc finger CCCH domain-containing protein 2) (Zinc finger antiviral protein) (ZAP)	reviewed	5	4	High	2	4	2	Human	FALSE	1 v 1	0.0178113	NA	NA	1 v 1	0.570862	NA	NA	1 v 1	0.70156	NA	NA	1 v 1	0.231326	NA	NA	NA	NA	0.0178113	NA	NA	0.570862	NA	NA	0.70156	NA	NA	0.231326	NA	NA	5.53605	NA	NA	5.0268	NA	NA	5.00899	NA	NA	5.80735	NA	NA	5.3147	NA	NA	5.23649	NA	NA	4.30743	NA	NA	5.01346	NA	NA	5.00899	NA	NA	4.96347	NA	NA	4.20163	NA	NA	4.43296	NA	NA	46.4	NA	NA	32.6	NA	NA	32.2	NA	NA	56	NA	NA	39.8	NA	NA	37.7	NA	NA	19.8	NA	NA	32.3	NA	NA	32.2	NA	NA	31.2	NA	NA	18.4	NA	NA	21.6	NA	NA	1	NA	NA	1	NA	NA	1	NA	NA	1	NA	NA	1	NA	NA	1	Not Found	Not Found	High	Not Found	High	High	High	High	High	High	High	High	Not Found	Not Found	High	Not Found	High	High
Q148H6, Q7Z3Y7, Q7Z3Y8, Q7Z3Y9, Q7Z3Z0	Q7Z3Y7	Q7Z3Y7	Q7Z3Y7	Q7Z3Y7	KRT28	Keratin, type I cytoskeletal 28 (Cytokeratin-28) (CK-28) (Keratin-25D) (K25D) (Keratin-28) (K28) (Type I inner root sheath-specific keratin-K25irs4)	reviewed	5	9	High	7	130	1	Human	TRUE	0 v 0	NA	NA	NA	0 v 0	NA	NA	NA	0 v 0	NA	NA	NA	0 v 0	NA	NA	NA	NA	NA	NA	NA	NA	NA	NA	NA	NA	NA	NA	NA	NA	NA	NA	NA	NA	NA	NA	NA	NA	NA	NA	NA	NA	NA	NA	NA	NA	NA	NA	NA	NA	NA	NA	NA	NA	NA	NA	NA	NA	NA	NA	NA	NA	NA	NA	NA	NA	NA	NA	NA	NA	NA	NA	NA	NA	NA	NA	NA	NA	NA	NA	NA	NA	NA	NA	NA	NA	NA	NA	NA	NA	NA	NA	NA	NA	NA	NA	NA	NA	NA	NA	NA	NA	NA	NA	NA	NA	NA	NA	NA	NA	NA	NA	NA	NA	NA	NA	NA	NA	NA	Not Found	High	High	Not Found	High	High	Not Found	High	High	Not Found	High	High	Not Found	High	High	Not Found	High	High
Q7Z417	Q7Z417	Q7Z417	Q7Z417	Q7Z417	NUFIP2	FMR1-interacting protein NUFIP2 (82 kDa FMRP-interacting protein) (82-FIP) (Cell proliferation-inducing gene 1 protein) (FMRP-interacting protein 2) (Nuclear FMR1-interacting protein 2)	reviewed	5	4	High	3	5	3	Human	FALSE	1 v 1	0	NA	NA	1 v 1	0.652077	NA	NA	1 v 1	0.751321	NA	NA	1 v 1	-0.114966	NA	NA	NA	NA	0	NA	NA	0.652077	NA	NA	0.751321	NA	NA	-0.114966	NA	NA	5.8125	NA	NA	5.33628	NA	NA	5.33628	NA	NA	5.89239	NA	NA	5.66676	NA	NA	5.24031	NA	NA	4.58496	NA	NA	5.32193	NA	NA	5.33628	NA	NA	5.04439	NA	NA	4.55459	NA	NA	4.43962	NA	NA	56.2	NA	NA	40.4	NA	NA	40.4	NA	NA	59.4	NA	NA	50.8	NA	NA	37.8	NA	NA	24	NA	NA	40	NA	NA	40.4	NA	NA	33	NA	NA	23.5	NA	NA	21.7	NA	NA	1	NA	NA	1	NA	NA	1	NA	NA	1	NA	NA	1	NA	NA	1	Medium	High	High	Medium	High	High	Medium	High	High	Medium	High	High	Medium	High	High	Medium	High	High
A0A087WT54, Q7Z4V5	Q7Z4V5	Q7Z4V5	Q7Z4V5	Q7Z4V5	HDGFL2	Hepatoma-derived growth factor-related protein 2 (HDGF-related protein 2) (HRP-2) (Hepatoma-derived growth factor 2) (HDGF-2)	reviewed	5	3	High	2	4	1	Human	FALSE	0 v 0	NA	NA	NA	0 v 0	NA	NA	NA	0 v 0	NA	NA	NA	0 v 0	NA	NA	NA	NA	NA	NA	NA	NA	NA	NA	NA	NA	NA	NA	NA	NA	NA	NA	NA	NA	NA	NA	NA	NA	NA	NA	NA	NA	NA	NA	NA	NA	NA	NA	NA	NA	NA	NA	NA	NA	NA	NA	NA	NA	NA	NA	NA	NA	NA	NA	NA	NA	NA	NA	NA	NA	NA	NA	NA	NA	NA	NA	NA	NA	NA	NA	NA	NA	NA	NA	NA	NA	NA	NA	NA	NA	NA	NA	NA	NA	NA	NA	NA	NA	NA	NA	NA	NA	NA	NA	NA	NA	NA	NA	NA	NA	NA	NA	NA	NA	NA	NA	NA	NA	NA	Not Found	High	High	Not Found	High	High	Not Found	High	High	Not Found	High	High	Not Found	High	High	Not Found	High	High
Q7Z6M1	Q7Z6M1	Q7Z6M1	Q7Z6M1	Q7Z6M1	RABEPK	Rab9 effector protein with kelch motifs (40 kDa Rab9 effector protein) (p40)	reviewed	5	2	Medium	1	1	1	Human	FALSE	0 v 0	NA	NA	NA	0 v 0	NA	NA	NA	0 v 0	NA	NA	NA	0 v 0	NA	NA	NA	NA	NA	NA	NA	NA	NA	NA	NA	NA	NA	NA	NA	NA	NA	NA	NA	NA	NA	NA	NA	NA	NA	NA	NA	NA	NA	NA	NA	NA	NA	NA	NA	NA	NA	NA	NA	NA	NA	NA	NA	NA	NA	NA	NA	NA	NA	NA	NA	NA	NA	NA	NA	NA	NA	NA	NA	NA	NA	NA	NA	NA	NA	NA	NA	NA	NA	NA	NA	NA	NA	NA	NA	NA	NA	NA	NA	NA	NA	NA	NA	NA	NA	NA	NA	NA	NA	NA	NA	NA	NA	NA	NA	NA	NA	NA	NA	NA	NA	NA	NA	NA	NA	Not Found	Not Found	Not Found	High	Not Found	Not Found	High	Not Found	Not Found	High	Not Found	Not Found	Not Found	Not Found	Not Found	Not Found	Not Found	Not Found
Q7Z6Z7	Q7Z6Z7	Q7Z6Z7	Q7Z6Z7	Q7Z6Z7	HUWE1	E3 ubiquitin-protein ligase HUWE1 (EC 2.3.2.26) (ARF-binding protein 1) (ARF-BP1) (HECT, UBA and WWE domain-containing protein 1) (HECT-type E3 ubiquitin transferase HUWE1) (Homologous to E6AP carboxyl terminus homologous protein 9) (HectH9) (Large structure of UREB1) (LASU1) (Mcl-1 ubiquitin ligase E3) (Mule) (Upstream regulatory element-binding protein 1) (URE-B1) (URE-binding protein 1)	reviewed	5	2	High	8	10	8	Human	FALSE	0 v 0	NA	NA	NA	0 v 0	NA	NA	NA	0 v 0	NA	NA	NA	0 v 0	NA	NA	NA	NA	NA	NA	NA	NA	NA	NA	NA	NA	NA	NA	NA	NA	NA	NA	NA	NA	NA	NA	NA	NA	NA	NA	NA	NA	NA	NA	NA	NA	NA	NA	NA	NA	NA	NA	NA	NA	NA	NA	NA	NA	NA	NA	NA	NA	NA	NA	NA	NA	NA	NA	NA	NA	NA	NA	NA	NA	NA	NA	NA	NA	NA	NA	NA	NA	NA	NA	NA	NA	NA	NA	NA	NA	NA	NA	NA	NA	NA	NA	NA	NA	NA	NA	NA	NA	NA	NA	NA	NA	NA	NA	NA	NA	NA	NA	NA	NA	NA	NA	NA	NA	NA	High	High	High	High	High	High	High	High	High	High	High	High	High	High	High	High	High	High
Q7Z7L1	Q7Z7L1	Q7Z7L1	Q7Z7L1	Q7Z7L1	SLFN11	Schlafen family member 11 (EC 3.6.-.-)	reviewed	5	4	High	4	4	3	Human	FALSE	1 v 1	-0.65481	NA	NA	1 v 1	0.0261297	NA	NA	1 v 1	-0.0669726	NA	NA	1 v 1	0.754388	NA	NA	-0.65481	NA	NA	0.0261297	NA	NA	-0.0669726	NA	NA	0.754388	NA	NA	6.96809	NA	NA	6.16792	NA	NA	6.82273	NA	NA	6.2854	NA	NA	6.73471	NA	NA	6.25927	NA	NA	5.59991	NA	NA	4.60881	NA	NA	5.53294	NA	NA	4.82782	NA	NA	4.41954	NA	NA	5.17393	NA	NA	125.2	NA	NA	71.9	NA	NA	113.2	NA	NA	78	NA	NA	106.5	NA	NA	76.6	NA	NA	48.5	NA	NA	24.4	NA	NA	46.3	NA	NA	28.4	NA	NA	21.4	NA	NA	36.1	NA	NA	2	NA	NA	2	NA	NA	2	NA	NA	2	NA	NA	2	NA	NA	2	NA	NA	High	Not Found	Not Found	High	Not Found	Not Found	High	Not Found	Not Found	High	Not Found	Not Found	High	Not Found	Not Found	High	Not Found	Not Found
Q86SJ6	Q86SJ6	Q86SJ6	Q86SJ6	Q86SJ6	DSG4	Desmoglein-4 (Cadherin family member 13)	reviewed	5	1	High	1	2	1	Human	FALSE	0 v 1	NA	NA	NA	1 v 0	NA	NA	NA	1 v 1	1.41579	NA	NA	0 v 0	NA	NA	NA	NA	NA	NA	NA	NA	NA	NA	NA	1.41579	NA	NA	NA	NA	NA	6.82146	NA	NA	NA	NA	NA	7.00675	NA	NA	1.48543	NA	NA	NA	NA	NA	NA	NA	NA	5.59096	NA	NA	NA	NA	NA	7.00675	NA	NA	0.678072	NA	NA	NA	NA	NA	NA	NA	NA	113.1	NA	NA	NA	NA	NA	128.6	NA	NA	2.8	NA	NA	NA	NA	NA	NA	NA	NA	48.2	NA	NA	NA	NA	NA	128.6	NA	NA	1.6	NA	NA	NA	NA	NA	NA	NA	NA	1	NA	NA	NA	NA	NA	1	NA	NA	1	NA	NA	NA	NA	NA	NA	Not Found	Not Found	High	Not Found	Not Found	High	Not Found	Not Found	High	Not Found	Not Found	High	Not Found	Not Found	Not Found	Not Found	Not Found	High
Q86SX6	Q86SX6	Q86SX6	Q86SX6	Q86SX6	GLRX5	Glutaredoxin-related protein 5, mitochondrial (Monothiol glutaredoxin-5)	reviewed	5	20	High	3	4	3	Human	FALSE	0 v 0	NA	NA	NA	0 v 0	NA	NA	NA	0 v 0	NA	NA	NA	0 v 0	NA	NA	NA	NA	NA	NA	NA	NA	NA	NA	NA	NA	NA	NA	NA	NA	NA	NA	NA	NA	NA	NA	NA	NA	NA	NA	NA	NA	NA	NA	NA	NA	NA	NA	NA	NA	NA	NA	NA	NA	NA	NA	NA	NA	NA	NA	NA	NA	NA	NA	NA	NA	NA	NA	NA	NA	NA	NA	NA	NA	NA	NA	NA	NA	NA	NA	NA	NA	NA	NA	NA	NA	NA	NA	NA	NA	NA	NA	NA	NA	NA	NA	NA	NA	NA	NA	NA	NA	NA	NA	NA	NA	NA	NA	NA	NA	NA	NA	NA	NA	NA	NA	NA	NA	NA	High	Medium	High	High	Medium	High	High	Medium	High	High	Medium	High	High	Medium	High	High	Medium	High
A0A7I2V383, B4DEH8, G3V4T2, Q86U42	A0A7I2V383, B4DEH8, G3V4T2, Q86U42	Q86U42	G3V4T2	Q86U42	PABPN1	Polyadenylate-binding protein 2 (PABP-2) (Poly(A)-binding protein 2) (Nuclear poly(A)-binding protein 1) (Poly(A)-binding protein II) (PABII) (Polyadenylate-binding nuclear protein 1)	reviewed	5	3	High	1	1	1	Human	FALSE	0 v 0	NA	NA	NA	0 v 0	NA	NA	NA	0 v 0	NA	NA	NA	0 v 0	NA	NA	NA	NA	NA	NA	NA	NA	NA	NA	NA	NA	NA	NA	NA	NA	NA	NA	NA	NA	NA	NA	NA	NA	NA	NA	NA	NA	NA	NA	NA	NA	NA	NA	NA	NA	NA	NA	NA	NA	NA	NA	NA	NA	NA	NA	NA	NA	NA	NA	NA	NA	NA	NA	NA	NA	NA	NA	NA	NA	NA	NA	NA	NA	NA	NA	NA	NA	NA	NA	NA	NA	NA	NA	NA	NA	NA	NA	NA	NA	NA	NA	NA	NA	NA	NA	NA	NA	NA	NA	NA	NA	NA	NA	NA	NA	NA	NA	NA	NA	NA	NA	NA	NA	NA	Not Found	High	Not Found	Not Found	High	Not Found	Not Found	High	Not Found	Not Found	High	Not Found	Not Found	High	Not Found	Not Found	High	Not Found
E5RJU9, H0YB56, H0YBJ8, Q86UE4	Q86UE4	Q86UE4	Q86UE4	Q86UE4	MTDH	Protein LYRIC (3D3/LYRIC) (Astrocyte elevated gene-1 protein) (AEG-1) (Lysine-rich CEACAM1 co-isolated protein) (Metadherin) (Metastasis adhesion protein)	reviewed	5	8	High	4	5	4	Human	FALSE	0 v 0	NA	NA	NA	0 v 0	NA	NA	NA	0 v 0	NA	NA	NA	0 v 0	NA	NA	NA	NA	NA	NA	NA	NA	NA	NA	NA	NA	NA	NA	NA	NA	NA	NA	NA	NA	NA	NA	NA	NA	NA	NA	NA	NA	NA	NA	NA	NA	NA	NA	NA	NA	NA	NA	NA	NA	NA	NA	NA	NA	NA	NA	NA	NA	NA	NA	NA	NA	NA	NA	NA	NA	NA	NA	NA	NA	NA	NA	NA	NA	NA	NA	NA	NA	NA	NA	NA	NA	NA	NA	NA	NA	NA	NA	NA	NA	NA	NA	NA	NA	NA	NA	NA	NA	NA	NA	NA	NA	NA	NA	NA	NA	NA	NA	NA	NA	NA	NA	NA	NA	NA	Not Found	High	High	Not Found	High	High	Not Found	High	High	Not Found	High	High	Not Found	High	High	Not Found	High	High
Q86UP2	Q86UP2	Q86UP2	Q86UP2	Q86UP2	KTN1	Kinectin (CG-1 antigen) (Kinesin receptor)	reviewed	5	3	High	3	3	3	Human	FALSE	1 v 1	-0.712837	NA	NA	1 v 1	0.504305	NA	NA	1 v 1	3.07039	NA	NA	1 v 1	-0.260063	NA	NA	NA	NA	-0.712837	NA	NA	0.504305	NA	NA	3.07039	NA	NA	-0.260063	NA	NA	3.21723	NA	NA	4.35755	NA	NA	5.07039	NA	NA	4.32193	NA	NA	4.39917	NA	NA	3.81762	NA	NA	2	NA	NA	4.34341	NA	NA	5.07039	NA	NA	3.47249	NA	NA	3.27798	NA	NA	3.01792	NA	NA	9.3	NA	NA	20.5	NA	NA	33.6	NA	NA	20	NA	NA	21.1	NA	NA	14.1	NA	NA	4	NA	NA	20.3	NA	NA	33.6	NA	NA	11.1	NA	NA	9.7	NA	NA	8.1	NA	NA	1	NA	NA	1	NA	NA	1	NA	NA	1	NA	NA	1	NA	NA	1	Not Found	High	High	Not Found	High	High	Not Found	High	High	Not Found	High	High	Not Found	High	High	Not Found	High	High
Q86UU1	Q86UU1	Q86UU1	Q86UU1	Q86UU1	PHLDB1	Pleckstrin homology-like domain family B member 1 (Protein LL5-alpha)	reviewed	5	2	High	3	4	3	Human	FALSE	0 v 0	NA	NA	NA	0 v 0	NA	NA	NA	0 v 0	NA	NA	NA	0 v 0	NA	NA	NA	NA	NA	NA	NA	NA	NA	NA	NA	NA	NA	NA	NA	NA	NA	NA	NA	NA	NA	NA	NA	NA	NA	NA	NA	NA	NA	NA	NA	NA	NA	NA	NA	NA	NA	NA	NA	NA	NA	NA	NA	NA	NA	NA	NA	NA	NA	NA	NA	NA	NA	NA	NA	NA	NA	NA	NA	NA	NA	NA	NA	NA	NA	NA	NA	NA	NA	NA	NA	NA	NA	NA	NA	NA	NA	NA	NA	NA	NA	NA	NA	NA	NA	NA	NA	NA	NA	NA	NA	NA	NA	NA	NA	NA	NA	NA	NA	NA	NA	NA	NA	NA	NA	High	Not Found	High	High	Not Found	High	High	Not Found	High	High	Not Found	High	High	Not Found	High	High	Not Found	High
H7BYR4, Q86UW7	H7BYR4, Q86UW7	Q86UW7	Q86UW7	Q86UW7	CADPS2	Calcium-dependent secretion activator 2 (Calcium-dependent activator protein for secretion 2) (CAPS-2)	reviewed	5	1	Medium	1	1	1	Human	FALSE	0 v 0	NA	NA	NA	0 v 0	NA	NA	NA	0 v 0	NA	NA	NA	0 v 0	NA	NA	NA	NA	NA	NA	NA	NA	NA	NA	NA	NA	NA	NA	NA	NA	NA	NA	NA	NA	NA	NA	NA	NA	NA	NA	NA	NA	NA	NA	NA	NA	NA	NA	NA	NA	NA	NA	NA	NA	NA	NA	NA	NA	NA	NA	NA	NA	NA	NA	NA	NA	NA	NA	NA	NA	NA	NA	NA	NA	NA	NA	NA	NA	NA	NA	NA	NA	NA	NA	NA	NA	NA	NA	NA	NA	NA	NA	NA	NA	NA	NA	NA	NA	NA	NA	NA	NA	NA	NA	NA	NA	NA	NA	NA	NA	NA	NA	NA	NA	NA	NA	NA	NA	NA	High	Not Found	Not Found	High	Not Found	Not Found	High	Not Found	Not Found	High	Not Found	Not Found	High	Not Found	Not Found	High	Not Found	Not Found
Q86V15	Q86V15	Q86V15	Q86V15	Q86V15	CASZ1	Zinc finger protein castor homolog 1 (Castor-related protein) (Putative survival-related protein) (Zinc finger protein 693)	reviewed	5	0	Medium	1	2	1	Human	FALSE	0 v 0	NA	NA	NA	0 v 0	NA	NA	NA	0 v 0	NA	NA	NA	0 v 0	NA	NA	NA	NA	NA	NA	NA	NA	NA	NA	NA	NA	NA	NA	NA	NA	NA	NA	NA	NA	NA	NA	NA	NA	NA	NA	NA	NA	NA	NA	NA	NA	NA	NA	NA	NA	NA	NA	NA	NA	NA	NA	NA	NA	NA	NA	NA	NA	NA	NA	NA	NA	NA	NA	NA	NA	NA	NA	NA	NA	NA	NA	NA	NA	NA	NA	NA	NA	NA	NA	NA	NA	NA	NA	NA	NA	NA	NA	NA	NA	NA	NA	NA	NA	NA	NA	NA	NA	NA	NA	NA	NA	NA	NA	NA	NA	NA	NA	NA	NA	NA	NA	NA	NA	NA	Not Found	High	High	Not Found	High	High	Not Found	High	High	Not Found	High	High	Not Found	High	High	Not Found	High	High
E9PB61, Q86V81	E9PB61, Q86V81	Q86V81	E9PB61	Q86V81	ALYREF	THO complex subunit 4 (Tho4) (Ally of AML-1 and LEF-1) (Aly/REF export factor) (Transcriptional coactivator Aly/REF) (bZIP-enhancing factor BEF)	reviewed	5	16	High	3	8	3	Human	FALSE	0 v 0	NA	NA	NA	0 v 0	NA	NA	NA	0 v 0	NA	NA	NA	0 v 0	NA	NA	NA	NA	NA	NA	NA	NA	NA	NA	NA	NA	NA	NA	NA	NA	NA	NA	NA	NA	NA	NA	NA	NA	NA	NA	NA	NA	NA	NA	NA	NA	NA	NA	NA	NA	NA	NA	NA	NA	NA	NA	NA	NA	NA	NA	NA	NA	NA	NA	NA	NA	NA	NA	NA	NA	NA	NA	NA	NA	NA	NA	NA	NA	NA	NA	NA	NA	NA	NA	NA	NA	NA	NA	NA	NA	NA	NA	NA	NA	NA	NA	NA	NA	NA	NA	NA	NA	NA	NA	NA	NA	NA	NA	NA	NA	NA	NA	NA	NA	NA	NA	NA	NA	NA	High	High	High	High	High	High	High	High	High	High	High	High	High	High	High	High	High	High
H0YH27, Q86VP6	Q86VP6	Q86VP6	Q86VP6	Q86VP6	CAND1	Cullin-associated NEDD8-dissociated protein 1 (Cullin-associated and neddylation-dissociated protein 1) (TBP-interacting protein of 120 kDa A) (TBP-interacting protein 120A) (p120 CAND1)	reviewed	5	3	High	3	3	3	Human	FALSE	0 v 0	NA	NA	NA	0 v 0	NA	NA	NA	0 v 0	NA	NA	NA	0 v 0	NA	NA	NA	NA	NA	NA	NA	NA	NA	NA	NA	NA	NA	NA	NA	NA	NA	NA	NA	NA	NA	NA	NA	NA	NA	NA	NA	NA	NA	NA	NA	NA	NA	NA	NA	NA	NA	NA	NA	NA	NA	NA	NA	NA	NA	NA	NA	NA	NA	NA	NA	NA	NA	NA	NA	NA	NA	NA	NA	NA	NA	NA	NA	NA	NA	NA	NA	NA	NA	NA	NA	NA	NA	NA	NA	NA	NA	NA	NA	NA	NA	NA	NA	NA	NA	NA	NA	NA	NA	NA	NA	NA	NA	NA	NA	NA	NA	NA	NA	NA	NA	NA	NA	NA	NA	High	Not Found	High	High	Not Found	High	High	Not Found	High	High	Not Found	High	High	Not Found	High	High	Not Found	High
Q86X51	Q86X51	Q86X51	Q86X51	Q86X51	EZHIP	EZH inhibitory protein	reviewed	5	12	High	6	8	6	Human	FALSE	1 v 1	-1.0887	NA	NA	1 v 1	0.0164881	NA	NA	1 v 1	0.655554	NA	NA	1 v 1	-0.0232698	NA	NA	-1.0887	NA	NA	0.0164881	NA	NA	0.655554	NA	NA	-0.0232698	NA	NA	4.86295	NA	NA	4.35755	NA	NA	5.44626	NA	NA	4.72247	NA	NA	5.9542	NA	NA	4.70598	NA	NA	3.49825	NA	NA	2.7866	NA	NA	4.15381	NA	NA	3.26303	NA	NA	3.64386	NA	NA	3.62059	NA	NA	29.1	NA	NA	20.5	NA	NA	43.6	NA	NA	26.4	NA	NA	62	NA	NA	26.1	NA	NA	11.3	NA	NA	6.9	NA	NA	17.8	NA	NA	9.6	NA	NA	12.5	NA	NA	12.3	NA	NA	1	NA	NA	1	NA	NA	1	NA	NA	1	NA	NA	1	NA	NA	1	NA	NA	High	High	High	High	High	High	High	High	High	High	High	High	High	High	High	High	High	High
K7EQA8, K7EQB9, Q86X55	Q86X55	Q86X55	Q86X55	Q86X55	CARM1	Histone-arginine methyltransferase CARM1 (EC 2.1.1.319) (Coactivator-associated arginine methyltransferase 1) (Protein arginine N-methyltransferase 4)	reviewed	5	9	High	5	7	5	Human	FALSE	0 v 0	NA	NA	NA	0 v 0	NA	NA	NA	0 v 0	NA	NA	NA	0 v 0	NA	NA	NA	NA	NA	NA	NA	NA	NA	NA	NA	NA	NA	NA	NA	NA	NA	NA	NA	NA	NA	NA	NA	NA	NA	NA	NA	NA	NA	NA	NA	NA	NA	NA	NA	NA	NA	NA	NA	NA	NA	NA	NA	NA	NA	NA	NA	NA	NA	NA	NA	NA	NA	NA	NA	NA	NA	NA	NA	NA	NA	NA	NA	NA	NA	NA	NA	NA	NA	NA	NA	NA	NA	NA	NA	NA	NA	NA	NA	NA	NA	NA	NA	NA	NA	NA	NA	NA	NA	NA	NA	NA	NA	NA	NA	NA	NA	NA	NA	NA	NA	NA	NA	NA	NA	High	High	High	High	High	High	High	High	High	High	High	High	High	High	High	High	High	High
Q8BGZ7	Q8BGZ7	Q8BGZ7	Q8BGZ7	Q8BGZ7	Krt75	Keratin, type II cytoskeletal 75 (Cytokeratin-75) (CK-75) (Keratin-6 hair follicle) (mK6hf) (Keratin-75) (K75) (Type II keratin-K6hf) (Type-II keratin Kb18)	reviewed	5	18	High	14	142	1		TRUE	1 v 1	-0.54913	NA	NA	1 v 1	0.241555	NA	NA	1 v 1	0.127084	NA	NA	1 v 1	-0.627058	NA	NA	NA	NA	-0.54913	NA	NA	0.241555	NA	NA	0.127084	NA	NA	-0.627058	NA	NA	7.17991	NA	NA	5.52982	NA	NA	6.07895	NA	NA	6.16993	NA	NA	6.86419	NA	NA	5.92837	NA	NA	5.95187	NA	NA	5.51412	NA	NA	6.07895	NA	NA	5.32553	NA	NA	5.75221	NA	NA	5.12516	NA	NA	145	NA	NA	46.2	NA	NA	67.6	NA	NA	72	NA	NA	116.5	NA	NA	60.9	NA	NA	61.9	NA	NA	45.7	NA	NA	67.6	NA	NA	40.1	NA	NA	53.9	NA	NA	34.9	NA	NA	1	NA	NA	1	NA	NA	1	NA	NA	1	NA	NA	1	NA	NA	1	Not Found	Not Found	High	Not Found	Not Found	High	Not Found	Not Found	High	Not Found	Not Found	High	Not Found	Not Found	High	Not Found	Not Found	High
Q8IUC1	Q8IUC1	Q8IUC1	Q8IUC1	Q8IUC1	KRTAP11-1	Keratin-associated protein 11-1 (High sulfur keratin-associated protein 11.1)	reviewed	5	7	High	1	4	1	Human	FALSE	1 v 1	-5.52996	NA	NA	1 v 1	-1.03747	NA	NA	1 v 1	5.18204	NA	NA	1 v 1	1.72085	NA	NA	NA	NA	-5.52996	NA	NA	-1.03747	NA	NA	5.18204	NA	NA	1.72085	NA	NA	3.72247	NA	NA	2.1375	NA	NA	7.66747	NA	NA	2.926	NA	NA	2.56071	NA	NA	3.96347	NA	NA	2.48543	NA	NA	2.10434	NA	NA	7.66747	NA	NA	2.07039	NA	NA	1.43296	NA	NA	3.15381	NA	NA	13.2	NA	NA	4.4	NA	NA	203.3	NA	NA	7.6	NA	NA	5.9	NA	NA	15.6	NA	NA	5.6	NA	NA	4.3	NA	NA	203.3	NA	NA	4.2	NA	NA	2.7	NA	NA	8.9	NA	NA	1	NA	NA	1	NA	NA	1	NA	NA	1	NA	NA	1	NA	NA	1	Not Found	Not Found	High	Not Found	Not Found	High	Not Found	Not Found	High	Not Found	Not Found	High	Not Found	Not Found	High	Not Found	Not Found	High
Q8IUE6	Q8IUE6	Q8IUE6	Q8IUE6	Q8IUE6	H2AC21	Histone H2A type 2-B (H2A-clustered histone 21)	reviewed	5	25	High	4	16	1	Human	FALSE	0 v 0	NA	NA	NA	0 v 0	NA	NA	NA	0 v 0	NA	NA	NA	0 v 0	NA	NA	NA	NA	NA	NA	NA	NA	NA	NA	NA	NA	NA	NA	NA	NA	NA	NA	NA	NA	NA	NA	NA	NA	NA	NA	NA	NA	NA	NA	NA	NA	NA	NA	NA	NA	NA	NA	NA	NA	NA	NA	NA	NA	NA	NA	NA	NA	NA	NA	NA	NA	NA	NA	NA	NA	NA	NA	NA	NA	NA	NA	NA	NA	NA	NA	NA	NA	NA	NA	NA	NA	NA	NA	NA	NA	NA	NA	NA	NA	NA	NA	NA	NA	NA	NA	NA	NA	NA	NA	NA	NA	NA	NA	NA	NA	NA	NA	NA	NA	NA	NA	NA	NA	NA	High	Not Found	Not Found	High	Not Found	Not Found	High	Not Found	Not Found	High	Not Found	Not Found	High	Not Found	Not Found	High	Not Found	Not Found
Q8IUG5	Q8IUG5	Q8IUG5	Q8IUG5	Q8IUG5	MYO18B	Unconventional myosin-XVIIIb	reviewed	5	1	Medium	1	1	1	Human	FALSE	0 v 0	NA	NA	NA	0 v 0	NA	NA	NA	0 v 0	NA	NA	NA	0 v 0	NA	NA	NA	NA	NA	NA	NA	NA	NA	NA	NA	NA	NA	NA	NA	NA	NA	NA	NA	NA	NA	NA	NA	NA	NA	NA	NA	NA	NA	NA	NA	NA	NA	NA	NA	NA	NA	NA	NA	NA	NA	NA	NA	NA	NA	NA	NA	NA	NA	NA	NA	NA	NA	NA	NA	NA	NA	NA	NA	NA	NA	NA	NA	NA	NA	NA	NA	NA	NA	NA	NA	NA	NA	NA	NA	NA	NA	NA	NA	NA	NA	NA	NA	NA	NA	NA	NA	NA	NA	NA	NA	NA	NA	NA	NA	NA	NA	NA	NA	NA	NA	NA	NA	NA	NA	Not Found	High	Not Found	Not Found	High	Not Found	Not Found	High	Not Found	Not Found	High	Not Found	Not Found	High	Not Found	Not Found	High	Not Found
Q8IUM7	Q8IUM7	Q8IUM7	Q8IUM7	Q8IUM7	NPAS4	Neuronal PAS domain-containing protein 4 (Neuronal PAS4) (Class E basic helix-loop-helix protein 79) (bHLHe79) (HLH-PAS transcription factor NXF) (PAS domain-containing protein 10)	reviewed	5	3	Medium	1	1	1	Human	FALSE	0 v 0	NA	NA	NA	0 v 0	NA	NA	NA	0 v 0	NA	NA	NA	0 v 0	NA	NA	NA	NA	NA	NA	NA	NA	NA	NA	NA	NA	NA	NA	NA	NA	NA	NA	NA	NA	NA	NA	NA	NA	NA	NA	NA	NA	NA	NA	NA	NA	NA	NA	NA	NA	NA	NA	NA	NA	NA	NA	NA	NA	NA	NA	NA	NA	NA	NA	NA	NA	NA	NA	NA	NA	NA	NA	NA	NA	NA	NA	NA	NA	NA	NA	NA	NA	NA	NA	NA	NA	NA	NA	NA	NA	NA	NA	NA	NA	NA	NA	NA	NA	NA	NA	NA	NA	NA	NA	NA	NA	NA	NA	NA	NA	NA	NA	NA	NA	NA	NA	NA	NA	NA	Not Found	Not Found	Not Found	Not Found	Not Found	Not Found	Not Found	High	Not Found	Not Found	Not Found	Not Found	Not Found	Not Found	Not Found	Not Found	High	Not Found
H0YK98, Q8IV50, Q96S90	Q8IV50	Q8IV50	Q8IV50	Q8IV50	LYSMD2	LysM and putative peptidoglycan-binding domain-containing protein 2	reviewed	3	30	High	7	15	7	Human	FALSE	1 v 1	0.202493	NA	NA	1 v 1	0.0311759	NA	NA	1 v 1	0.623009	NA	NA	1 v 1	-0.287282	NA	NA	NA	NA	0.202493	NA	NA	0.0311759	NA	NA	0.623009	NA	NA	-0.287282	NA	NA	5.79442	NA	NA	5.39232	NA	NA	5.18982	NA	NA	5.39575	NA	NA	5.96116	NA	NA	5.36457	NA	NA	4.56682	NA	NA	5.37851	NA	NA	5.18982	NA	NA	4.54844	NA	NA	4.848	NA	NA	4.56071	NA	NA	55.5	NA	NA	42	NA	NA	36.5	NA	NA	42.1	NA	NA	62.3	NA	NA	41.2	NA	NA	23.7	NA	NA	41.6	NA	NA	36.5	NA	NA	23.4	NA	NA	28.8	NA	NA	23.6	NA	NA	1	NA	NA	1	NA	NA	1	NA	NA	1	NA	NA	1	NA	NA	1	High	High	High	High	High	High	High	High	High	High	High	High	High	High	High	High	High	High
Q8IVF2	Q8IVF2	Q8IVF2	Q8IVF2	Q8IVF2	AHNAK2	Protein AHNAK2	reviewed	5	2	High	3	3	2	Human	FALSE	0 v 1	NA	NA	NA	1 v 0	NA	NA	NA	1 v 1	-6.06455	NA	NA	0 v 1	NA	NA	NA	NA	NA	NA	NA	NA	NA	-6.06455	NA	NA	NA	NA	NA	7.91767	NA	NA	NA	NA	NA	1.80735	NA	NA	3.56071	NA	NA	6.53138	NA	NA	NA	NA	NA	6.54998	NA	NA	NA	NA	NA	0.485427	NA	NA	2.10434	NA	NA	4.21723	NA	NA	NA	NA	NA	241.8	NA	NA	NA	NA	NA	3.5	NA	NA	11.8	NA	NA	92.5	NA	NA	NA	NA	NA	93.7	NA	NA	NA	NA	NA	1.4	NA	NA	4.3	NA	NA	18.6	NA	NA	NA	NA	NA	1	NA	NA	NA	NA	NA	1	NA	NA	1	NA	NA	1	NA	NA	NA	NA	NA	High	Not Found	High	Not Found	Not Found	High	High	Not Found	High	High	Not Found	High	High	Not Found	High	Not Found	Not Found	High
F8W1F5, Q8IVF7	F8W1F5, Q8IVF7	Q8IVF7	Q8IVF7	Q8IVF7	FMNL3	Formin-like protein 3 (Formin homology 2 domain-containing protein 3) (WW domain-binding protein 3) (WBP-3)	reviewed	5	1	Medium	2	4	1	Human	FALSE	0 v 0	NA	NA	NA	0 v 0	NA	NA	NA	0 v 0	NA	NA	NA	0 v 0	NA	NA	NA	NA	NA	NA	NA	NA	NA	NA	NA	NA	NA	NA	NA	NA	NA	NA	NA	NA	NA	NA	NA	NA	NA	NA	NA	NA	NA	NA	NA	NA	NA	NA	NA	NA	NA	NA	NA	NA	NA	NA	NA	NA	NA	NA	NA	NA	NA	NA	NA	NA	NA	NA	NA	NA	NA	NA	NA	NA	NA	NA	NA	NA	NA	NA	NA	NA	NA	NA	NA	NA	NA	NA	NA	NA	NA	NA	NA	NA	NA	NA	NA	NA	NA	NA	NA	NA	NA	NA	NA	NA	NA	NA	NA	NA	NA	NA	NA	NA	NA	NA	NA	NA	NA	Not Found	Medium	Medium	Not Found	Medium	Medium	Not Found	Medium	Medium	Not Found	Medium	Medium	Not Found	Medium	Medium	Not Found	Medium	Medium
Q8IVM0	Q8IVM0	Q8IVM0	Q8IVM0	Q8IVM0	CCDC50	Coiled-coil domain-containing protein 50 (Protein Ymer)	reviewed	5	9	High	2	2	2	Human	FALSE	0 v 0	NA	NA	NA	0 v 0	NA	NA	NA	0 v 0	NA	NA	NA	0 v 0	NA	NA	NA	NA	NA	NA	NA	NA	NA	NA	NA	NA	NA	NA	NA	NA	NA	NA	NA	NA	NA	NA	NA	NA	NA	NA	NA	NA	NA	NA	NA	NA	NA	NA	NA	NA	NA	NA	NA	NA	NA	NA	NA	NA	NA	NA	NA	NA	NA	NA	NA	NA	NA	NA	NA	NA	NA	NA	NA	NA	NA	NA	NA	NA	NA	NA	NA	NA	NA	NA	NA	NA	NA	NA	NA	NA	NA	NA	NA	NA	NA	NA	NA	NA	NA	NA	NA	NA	NA	NA	NA	NA	NA	NA	NA	NA	NA	NA	NA	NA	NA	NA	NA	NA	NA	High	Not Found	High	High	Not Found	High	High	Not Found	High	High	Not Found	High	High	Not Found	High	High	Not Found	High
Q8IW75	Q8IW75	Q8IW75	Q8IW75	Q8IW75	SERPINA12	Serpin A12 (OL-64) (Visceral adipose tissue-derived serine protease inhibitor) (Vaspin) (Visceral adipose-specific serpin)	reviewed	5	5	High	2	2	2	Human	FALSE	1 v 1	0.363859	NA	NA	1 v 1	1.60322	NA	NA	1 v 1	0.507687	NA	NA	1 v 1	-0.474909	NA	NA	NA	0.363859	NA	NA	1.60322	NA	NA	0.507687	NA	NA	-0.474909	NA	NA	5.30743	NA	NA	5.58496	NA	NA	5.2211	NA	NA	5.57592	NA	NA	5.35755	NA	NA	3.97269	NA	NA	3.87774	NA	NA	4.78136	NA	NA	4.38543	NA	NA	4.70598	NA	NA	4.03562	NA	NA	3.56071	NA	NA	39.6	NA	NA	48	NA	NA	37.3	NA	NA	47.7	NA	NA	41	NA	NA	15.7	NA	NA	14.7	NA	NA	27.5	NA	NA	20.9	NA	NA	26.1	NA	NA	16.4	NA	NA	11.8	NA	NA	1	NA	NA	1	NA	NA	1	NA	NA	1	NA	NA	1	NA	NA	1	NA	Not Found	High	High	Not Found	High	High	Not Found	High	High	Not Found	High	High	Not Found	High	High	Not Found	High	High
F8WC81, F8WE20, Q8IWA0	Q8IWA0	Q8IWA0	Q8IWA0	Q8IWA0	WDR75	WD repeat-containing protein 75 (U3 small nucleolar RNA-associated protein 17 homolog)	reviewed	4	3	High	2	2	2	Human	FALSE	0 v 0	NA	NA	NA	0 v 0	NA	NA	NA	0 v 0	NA	NA	NA	0 v 0	NA	NA	NA	NA	NA	NA	NA	NA	NA	NA	NA	NA	NA	NA	NA	NA	NA	NA	NA	NA	NA	NA	NA	NA	NA	NA	NA	NA	NA	NA	NA	NA	NA	NA	NA	NA	NA	NA	NA	NA	NA	NA	NA	NA	NA	NA	NA	NA	NA	NA	NA	NA	NA	NA	NA	NA	NA	NA	NA	NA	NA	NA	NA	NA	NA	NA	NA	NA	NA	NA	NA	NA	NA	NA	NA	NA	NA	NA	NA	NA	NA	NA	NA	NA	NA	NA	NA	NA	NA	NA	NA	NA	NA	NA	NA	NA	NA	NA	NA	NA	NA	NA	NA	NA	NA	High	Not Found	Not Found	High	Not Found	Not Found	High	Not Found	Not Found	High	Not Found	Not Found	High	Not Found	Not Found	High	Not Found	Not Found
A0A087WTJ9, Q8IWV7	A0A087WTJ9, Q8IWV7	Q8IWV7	Q8IWV7	Q8IWV7	UBR1	E3 ubiquitin-protein ligase UBR1 (EC 2.3.2.27) (N-recognin-1) (RING-type E3 ubiquitin transferase UBR1) (Ubiquitin-protein ligase E3-alpha-1) (Ubiquitin-protein ligase E3-alpha-I)	reviewed	5	1	Medium	1	1	1	Human	FALSE	0 v 0	NA	NA	NA	0 v 0	NA	NA	NA	0 v 0	NA	NA	NA	0 v 0	NA	NA	NA	NA	NA	NA	NA	NA	NA	NA	NA	NA	NA	NA	NA	NA	NA	NA	NA	NA	NA	NA	NA	NA	NA	NA	NA	NA	NA	NA	NA	NA	NA	NA	NA	NA	NA	NA	NA	NA	NA	NA	NA	NA	NA	NA	NA	NA	NA	NA	NA	NA	NA	NA	NA	NA	NA	NA	NA	NA	NA	NA	NA	NA	NA	NA	NA	NA	NA	NA	NA	NA	NA	NA	NA	NA	NA	NA	NA	NA	NA	NA	NA	NA	NA	NA	NA	NA	NA	NA	NA	NA	NA	NA	NA	NA	NA	NA	NA	NA	NA	NA	NA	NA	NA	Not Found	High	Not Found	Not Found	High	Not Found	Not Found	High	Not Found	Not Found	High	Not Found	Not Found	High	Not Found	Not Found	High	Not Found
B1ALY0, C9JA33, C9JZH4, Q8IXS6	B1ALY0, C9JA33, C9JZH4, Q8IXS6	Q8IXS6	B1ALY0	Q8IXS6	PALM2	Paralemmin-2	reviewed	4	2	Medium	1	2	1	Human	FALSE	0 v 0	NA	NA	NA	0 v 0	NA	NA	NA	0 v 0	NA	NA	NA	0 v 0	NA	NA	NA	NA	NA	NA	NA	NA	NA	NA	NA	NA	NA	NA	NA	NA	NA	NA	NA	NA	NA	NA	NA	NA	NA	NA	NA	NA	NA	NA	NA	NA	NA	NA	NA	NA	NA	NA	NA	NA	NA	NA	NA	NA	NA	NA	NA	NA	NA	NA	NA	NA	NA	NA	NA	NA	NA	NA	NA	NA	NA	NA	NA	NA	NA	NA	NA	NA	NA	NA	NA	NA	NA	NA	NA	NA	NA	NA	NA	NA	NA	NA	NA	NA	NA	NA	NA	NA	NA	NA	NA	NA	NA	NA	NA	NA	NA	NA	NA	NA	NA	NA	NA	NA	NA	High	High	Not Found	High	High	Not Found	High	High	Not Found	High	High	Not Found	High	High	Not Found	High	High	Not Found
Q8IY81	Q8IY81	Q8IY81	Q8IY81	Q8IY81	FTSJ3	pre-rRNA 2'-O-ribose RNA methyltransferase FTSJ3 (EC 2.1.1.-) (Protein ftsJ homolog 3) (Putative rRNA methyltransferase 3)	reviewed	5	2	High	2	2	2	Human	FALSE	0 v 0	NA	NA	NA	0 v 0	NA	NA	NA	0 v 0	NA	NA	NA	0 v 0	NA	NA	NA	NA	NA	NA	NA	NA	NA	NA	NA	NA	NA	NA	NA	NA	NA	NA	NA	NA	NA	NA	NA	NA	NA	NA	NA	NA	NA	NA	NA	NA	NA	NA	NA	NA	NA	NA	NA	NA	NA	NA	NA	NA	NA	NA	NA	NA	NA	NA	NA	NA	NA	NA	NA	NA	NA	NA	NA	NA	NA	NA	NA	NA	NA	NA	NA	NA	NA	NA	NA	NA	NA	NA	NA	NA	NA	NA	NA	NA	NA	NA	NA	NA	NA	NA	NA	NA	NA	NA	NA	NA	NA	NA	NA	NA	NA	NA	NA	NA	NA	NA	NA	NA	NA	High	High	Not Found	High	High	Not Found	High	High	Not Found	High	High	Not Found	High	High	Not Found	High	High	Not Found
Q8IYR6	Q8IYR6	Q8IYR6	Q8IYR6	Q8IYR6	TMEFF1	Tomoregulin-1 (TR-1) (H7365) (Transmembrane protein with EGF-like and one follistatin-like domain)	reviewed	5	3	Medium	1	3	1	Human	FALSE	1 v 1	0.00510689	NA	NA	1 v 1	0.09586	NA	NA	1 v 1	0.569696	NA	NA	1 v 1	0.206451	NA	NA	NA	NA	0.00510689	NA	NA	0.09586	NA	NA	0.569696	NA	NA	0.206451	NA	NA	5.47897	NA	NA	4.82273	NA	NA	4.81762	NA	NA	5.39232	NA	NA	5.39917	NA	NA	5.29646	NA	NA	4.24793	NA	NA	4.80735	NA	NA	4.81762	NA	NA	4.54844	NA	NA	4.2854	NA	NA	4.49185	NA	NA	44.6	NA	NA	28.3	NA	NA	28.2	NA	NA	42	NA	NA	42.2	NA	NA	39.3	NA	NA	19	NA	NA	28	NA	NA	28.2	NA	NA	23.4	NA	NA	19.5	NA	NA	22.5	NA	NA	1	NA	NA	1	NA	NA	1	NA	NA	1	NA	NA	1	NA	NA	1	High	Not Found	Medium	High	Not Found	Medium	High	Not Found	Medium	High	Not Found	Medium	High	Not Found	Medium	High	Not Found	Medium
F5H4B6, Q8IZ83	F5H4B6, Q8IZ83	Q8IZ83	Q8IZ83	Q8IZ83	ALDH16A1	Aldehyde dehydrogenase family 16 member A1	reviewed	4	3	Medium	1	1	1	Human	FALSE	0 v 0	NA	NA	NA	0 v 0	NA	NA	NA	0 v 0	NA	NA	NA	0 v 0	NA	NA	NA	NA	NA	NA	NA	NA	NA	NA	NA	NA	NA	NA	NA	NA	NA	NA	NA	NA	NA	NA	NA	NA	NA	NA	NA	NA	NA	NA	NA	NA	NA	NA	NA	NA	NA	NA	NA	NA	NA	NA	NA	NA	NA	NA	NA	NA	NA	NA	NA	NA	NA	NA	NA	NA	NA	NA	NA	NA	NA	NA	NA	NA	NA	NA	NA	NA	NA	NA	NA	NA	NA	NA	NA	NA	NA	NA	NA	NA	NA	NA	NA	NA	NA	NA	NA	NA	NA	NA	NA	NA	NA	NA	NA	NA	NA	NA	NA	NA	NA	NA	NA	NA	NA	High	Not Found	Not Found	High	Not Found	Not Found	High	Not Found	Not Found	High	Not Found	Not Found	High	Not Found	Not Found	High	Not Found	Not Found
A0A0A0MRT6, A0A0C4DG21, A0A7D9NKC8, B6VEX4, E7EP65, E7EW77, E9PEZ7, F8WAL6, H0Y6B5, Q8IZP0, Q9NYB9	A0A0A0MRT6, B6VEX4, Q8IZP0	Q8IZP0	Q8IZP0	Q8IZP0	ABI1	Abl interactor 1 (Abelson interactor 1) (Abi-1) (Abl-binding protein 4) (AblBP4) (Eps8 SH3 domain-binding protein) (Eps8-binding protein) (Nap1-binding protein) (Nap1BP) (Spectrin SH3 domain-binding protein 1) (e3B1)	reviewed	5	5	High	2	2	2	Human	FALSE	0 v 0	NA	NA	NA	0 v 0	NA	NA	NA	0 v 0	NA	NA	NA	0 v 0	NA	NA	NA	NA	NA	NA	NA	NA	NA	NA	NA	NA	NA	NA	NA	NA	NA	NA	NA	NA	NA	NA	NA	NA	NA	NA	NA	NA	NA	NA	NA	NA	NA	NA	NA	NA	NA	NA	NA	NA	NA	NA	NA	NA	NA	NA	NA	NA	NA	NA	NA	NA	NA	NA	NA	NA	NA	NA	NA	NA	NA	NA	NA	NA	NA	NA	NA	NA	NA	NA	NA	NA	NA	NA	NA	NA	NA	NA	NA	NA	NA	NA	NA	NA	NA	NA	NA	NA	NA	NA	NA	NA	NA	NA	NA	NA	NA	NA	NA	NA	NA	NA	NA	NA	NA	High	Not Found	Not Found	High	Not Found	Not Found	High	Not Found	Not Found	High	Not Found	Not Found	High	Not Found	Not Found	High	Not Found	Not Found
A0A7P0T8U9, A0A7P0Z491, A0A7P0Z4R7, Q8IZT6	A0A7P0T8U9, A0A7P0Z491, A0A7P0Z4R7, Q8IZT6	Q8IZT6	A0A7P0T8U9	Q8IZT6	ASPM	Abnormal spindle-like microcephaly-associated protein (Abnormal spindle protein homolog) (Asp homolog)	reviewed	5	1	Medium	1	1	1	Human	FALSE	0 v 0	NA	NA	NA	0 v 0	NA	NA	NA	0 v 0	NA	NA	NA	0 v 0	NA	NA	NA	NA	NA	NA	NA	NA	NA	NA	NA	NA	NA	NA	NA	NA	NA	NA	NA	NA	NA	NA	NA	NA	NA	NA	NA	NA	NA	NA	NA	NA	NA	NA	NA	NA	NA	NA	NA	NA	NA	NA	NA	NA	NA	NA	NA	NA	NA	NA	NA	NA	NA	NA	NA	NA	NA	NA	NA	NA	NA	NA	NA	NA	NA	NA	NA	NA	NA	NA	NA	NA	NA	NA	NA	NA	NA	NA	NA	NA	NA	NA	NA	NA	NA	NA	NA	NA	NA	NA	NA	NA	NA	NA	NA	NA	NA	NA	NA	NA	NA	NA	NA	NA	NA	Not Found	Not Found	Not Found	Not Found	High	Not Found	Not Found	High	Not Found	Not Found	High	Not Found	Not Found	Not Found	Not Found	Not Found	High	Not Found
Q8N0X7	Q8N0X7	Q8N0X7	Q8N0X7	Q8N0X7	SPART	Spartin (Spastic paraplegia 20 protein) (Trans-activated by hepatitis C virus core protein 1)	reviewed	5	3	High	2	2	2	Human	FALSE	0 v 0	NA	NA	NA	0 v 0	NA	NA	NA	0 v 0	NA	NA	NA	0 v 0	NA	NA	NA	NA	NA	NA	NA	NA	NA	NA	NA	NA	NA	NA	NA	NA	NA	NA	NA	NA	NA	NA	NA	NA	NA	NA	NA	NA	NA	NA	NA	NA	NA	NA	NA	NA	NA	NA	NA	NA	NA	NA	NA	NA	NA	NA	NA	NA	NA	NA	NA	NA	NA	NA	NA	NA	NA	NA	NA	NA	NA	NA	NA	NA	NA	NA	NA	NA	NA	NA	NA	NA	NA	NA	NA	NA	NA	NA	NA	NA	NA	NA	NA	NA	NA	NA	NA	NA	NA	NA	NA	NA	NA	NA	NA	NA	NA	NA	NA	NA	NA	NA	NA	NA	NA	Medium	Not Found	High	Medium	Not Found	High	Medium	Not Found	High	Medium	Not Found	High	Medium	Not Found	High	Medium	Not Found	High
E5RFJ3, E5RGU7, E5RHH8, G3V119, H0YB24, H0YC58, Q8N163	Q8N163	Q8N163	Q8N163	Q8N163	CCAR2	Cell cycle and apoptosis regulator protein 2 (Cell division cycle and apoptosis regulator protein 2) (DBIRD complex subunit KIAA1967) (Deleted in breast cancer gene 1 protein) (DBC-1) (DBC.1) (NET35) (p30 DBC)	reviewed	5	3	High	4	5	4	Human	FALSE	0 v 0	NA	NA	NA	0 v 0	NA	NA	NA	0 v 0	NA	NA	NA	0 v 0	NA	NA	NA	NA	NA	NA	NA	NA	NA	NA	NA	NA	NA	NA	NA	NA	NA	NA	NA	NA	NA	NA	NA	NA	NA	NA	NA	NA	NA	NA	NA	NA	NA	NA	NA	NA	NA	NA	NA	NA	NA	NA	NA	NA	NA	NA	NA	NA	NA	NA	NA	NA	NA	NA	NA	NA	NA	NA	NA	NA	NA	NA	NA	NA	NA	NA	NA	NA	NA	NA	NA	NA	NA	NA	NA	NA	NA	NA	NA	NA	NA	NA	NA	NA	NA	NA	NA	NA	NA	NA	NA	NA	NA	NA	NA	NA	NA	NA	NA	NA	NA	NA	NA	NA	NA	Not Found	High	High	Not Found	High	High	Not Found	High	High	Not Found	High	High	Not Found	High	High	Not Found	High	High
H3BM93, H3BMX0, H3BNG7, H3BNN5, H3BP95, H3BRD9, H3BRI8, H3BV11, H3BV15, H3BVG0, Q8N1F7	H3BVG0, Q8N1F7	Q8N1F7	H3BVG0	Q8N1F7	NUP93	Nuclear pore complex protein Nup93 (93 kDa nucleoporin) (Nucleoporin Nup93)	reviewed	5	5	High	4	5	4	Human	FALSE	0 v 0	NA	NA	NA	0 v 0	NA	NA	NA	0 v 0	NA	NA	NA	0 v 0	NA	NA	NA	NA	NA	NA	NA	NA	NA	NA	NA	NA	NA	NA	NA	NA	NA	NA	NA	NA	NA	NA	NA	NA	NA	NA	NA	NA	NA	NA	NA	NA	NA	NA	NA	NA	NA	NA	NA	NA	NA	NA	NA	NA	NA	NA	NA	NA	NA	NA	NA	NA	NA	NA	NA	NA	NA	NA	NA	NA	NA	NA	NA	NA	NA	NA	NA	NA	NA	NA	NA	NA	NA	NA	NA	NA	NA	NA	NA	NA	NA	NA	NA	NA	NA	NA	NA	NA	NA	NA	NA	NA	NA	NA	NA	NA	NA	NA	NA	NA	NA	NA	NA	NA	NA	Medium	Not Found	High	Medium	Not Found	High	Medium	Not Found	High	Medium	Not Found	High	Medium	Not Found	High	Medium	Not Found	High
E9PL26, J3KT69, Q8N392, Q9P2N2	E9PL26, J3KT69, Q8N392, Q9P2N2	Q8N392	Q9P2N2	Q8N392	ARHGAP18	Rho GTPase-activating protein 18 (MacGAP) (Rho-type GTPase-activating protein 18)	reviewed	5	1	High	1	2	1	Human	FALSE	0 v 0	NA	NA	NA	0 v 0	NA	NA	NA	0 v 0	NA	NA	NA	0 v 0	NA	NA	NA	NA	NA	NA	NA	NA	NA	NA	NA	NA	NA	NA	NA	NA	NA	NA	NA	NA	NA	NA	NA	NA	NA	NA	NA	NA	NA	NA	NA	NA	NA	NA	NA	NA	NA	NA	NA	NA	NA	NA	NA	NA	NA	NA	NA	NA	NA	NA	NA	NA	NA	NA	NA	NA	NA	NA	NA	NA	NA	NA	NA	NA	NA	NA	NA	NA	NA	NA	NA	NA	NA	NA	NA	NA	NA	NA	NA	NA	NA	NA	NA	NA	NA	NA	NA	NA	NA	NA	NA	NA	NA	NA	NA	NA	NA	NA	NA	NA	NA	NA	NA	NA	NA	High	Not Found	High	High	Not Found	High	High	Not Found	High	High	Not Found	High	Not Found	Not Found	High	High	Not Found	High
Q8N3C0	Q8N3C0	Q8N3C0	Q8N3C0	Q8N3C0	ASCC3	Activating signal cointegrator 1 complex subunit 3 (EC 3.6.4.12) (ASC-1 complex subunit p200) (ASC1p200) (Helicase, ATP binding 1) (Trip4 complex subunit p200)	reviewed	5	1	High	1	1	1	Human	FALSE	0 v 0	NA	NA	NA	0 v 0	NA	NA	NA	0 v 0	NA	NA	NA	0 v 0	NA	NA	NA	NA	NA	NA	NA	NA	NA	NA	NA	NA	NA	NA	NA	NA	NA	NA	NA	NA	NA	NA	NA	NA	NA	NA	NA	NA	NA	NA	NA	NA	NA	NA	NA	NA	NA	NA	NA	NA	NA	NA	NA	NA	NA	NA	NA	NA	NA	NA	NA	NA	NA	NA	NA	NA	NA	NA	NA	NA	NA	NA	NA	NA	NA	NA	NA	NA	NA	NA	NA	NA	NA	NA	NA	NA	NA	NA	NA	NA	NA	NA	NA	NA	NA	NA	NA	NA	NA	NA	NA	NA	NA	NA	NA	NA	NA	NA	NA	NA	NA	NA	NA	NA	NA	Not Found	Not Found	High	Not Found	Not Found	High	Not Found	Not Found	High	Not Found	Not Found	High	Not Found	Not Found	High	Not Found	Not Found	High
Q8N4N8	Q8N4N8	Q8N4N8	Q8N4N8	Q8N4N8	KIF2B	Kinesin-like protein KIF2B	reviewed	5	3	High	2	2	1	Human	FALSE	0 v 0	NA	NA	NA	0 v 0	NA	NA	NA	0 v 0	NA	NA	NA	0 v 0	NA	NA	NA	NA	NA	NA	NA	NA	NA	NA	NA	NA	NA	NA	NA	NA	NA	NA	NA	NA	NA	NA	NA	NA	NA	NA	NA	NA	NA	NA	NA	NA	NA	NA	NA	NA	NA	NA	NA	NA	NA	NA	NA	NA	NA	NA	NA	NA	NA	NA	NA	NA	NA	NA	NA	NA	NA	NA	NA	NA	NA	NA	NA	NA	NA	NA	NA	NA	NA	NA	NA	NA	NA	NA	NA	NA	NA	NA	NA	NA	NA	NA	NA	NA	NA	NA	NA	NA	NA	NA	NA	NA	NA	NA	NA	NA	NA	NA	NA	NA	NA	NA	NA	NA	NA	Medium	Not Found	Not Found	Medium	Not Found	Not Found	Medium	Not Found	Not Found	Medium	Not Found	Not Found	Medium	Not Found	Not Found	Medium	Not Found	Not Found
A0A494C050, Q5M9Q1, Q8N5F7	A0A494C050, Q8N5F7	Q8N5F7	A0A494C050	Q8N5F7	NKAP	NF-kappa-B-activating protein	reviewed	5	6	High	3	4	3	Human	FALSE	0 v 0	NA	NA	NA	0 v 0	NA	NA	NA	0 v 0	NA	NA	NA	0 v 0	NA	NA	NA	NA	NA	NA	NA	NA	NA	NA	NA	NA	NA	NA	NA	NA	NA	NA	NA	NA	NA	NA	NA	NA	NA	NA	NA	NA	NA	NA	NA	NA	NA	NA	NA	NA	NA	NA	NA	NA	NA	NA	NA	NA	NA	NA	NA	NA	NA	NA	NA	NA	NA	NA	NA	NA	NA	NA	NA	NA	NA	NA	NA	NA	NA	NA	NA	NA	NA	NA	NA	NA	NA	NA	NA	NA	NA	NA	NA	NA	NA	NA	NA	NA	NA	NA	NA	NA	NA	NA	NA	NA	NA	NA	NA	NA	NA	NA	NA	NA	NA	NA	NA	NA	NA	High	High	High	High	High	High	High	High	High	High	High	High	High	High	High	High	High	High
Q8N5H7	Q8N5H7	Q8N5H7	Q8N5H7	Q8N5H7	SH2D3C	SH2 domain-containing protein 3C (Cas/HEF1-associated signal transducer) (Chat-H) (Novel SH2-containing protein 3) (SH2 domain-containing Eph receptor-binding protein 1) (SHEP1)	reviewed	5	2	Medium	1	2	1	Human	FALSE	0 v 0	NA	NA	NA	0 v 0	NA	NA	NA	0 v 0	NA	NA	NA	0 v 0	NA	NA	NA	NA	NA	NA	NA	NA	NA	NA	NA	NA	NA	NA	NA	NA	NA	NA	NA	NA	NA	NA	NA	NA	NA	NA	NA	NA	NA	NA	NA	NA	NA	NA	NA	NA	NA	NA	NA	NA	NA	NA	NA	NA	NA	NA	NA	NA	NA	NA	NA	NA	NA	NA	NA	NA	NA	NA	NA	NA	NA	NA	NA	NA	NA	NA	NA	NA	NA	NA	NA	NA	NA	NA	NA	NA	NA	NA	NA	NA	NA	NA	NA	NA	NA	NA	NA	NA	NA	NA	NA	NA	NA	NA	NA	NA	NA	NA	NA	NA	NA	NA	NA	NA	NA	Not Found	High	Medium	Not Found	High	Medium	Not Found	High	Medium	Not Found	High	Medium	Not Found	High	Medium	Not Found	High	Medium
F5H669, Q8N684	F5H669, Q8N684	Q8N684	Q8N684	Q8N684	CPSF7	Cleavage and polyadenylation specificity factor subunit 7 (Cleavage and polyadenylation specificity factor 59 kDa subunit) (CPSF 59 kDa subunit) (Cleavage factor Im complex 59 kDa subunit) (CFIm59) (Pre-mRNA cleavage factor Im 59 kDa subunit)	reviewed	5	4	High	2	2	2	Human	FALSE	0 v 0	NA	NA	NA	0 v 0	NA	NA	NA	0 v 0	NA	NA	NA	0 v 0	NA	NA	NA	NA	NA	NA	NA	NA	NA	NA	NA	NA	NA	NA	NA	NA	NA	NA	NA	NA	NA	NA	NA	NA	NA	NA	NA	NA	NA	NA	NA	NA	NA	NA	NA	NA	NA	NA	NA	NA	NA	NA	NA	NA	NA	NA	NA	NA	NA	NA	NA	NA	NA	NA	NA	NA	NA	NA	NA	NA	NA	NA	NA	NA	NA	NA	NA	NA	NA	NA	NA	NA	NA	NA	NA	NA	NA	NA	NA	NA	NA	NA	NA	NA	NA	NA	NA	NA	NA	NA	NA	NA	NA	NA	NA	NA	NA	NA	NA	NA	NA	NA	NA	NA	NA	High	Not Found	High	Not Found	Not Found	High	Not Found	Not Found	High	Not Found	Not Found	High	Not Found	Not Found	High	Not Found	Not Found	High
E5RHH7, F8VWH9, Q8N6T3	E5RHH7, F8VWH9, Q8N6T3	Q8N6T3	Q8N6T3	Q8N6T3	ARFGAP1	ADP-ribosylation factor GTPase-activating protein 1 (ARF GAP 1) (ADP-ribosylation factor 1 GTPase-activating protein) (ARF1 GAP) (ARF1-directed GTPase-activating protein)	reviewed	5	4	Medium	1	1	1	Human	FALSE	0 v 0	NA	NA	NA	0 v 0	NA	NA	NA	0 v 0	NA	NA	NA	0 v 0	NA	NA	NA	NA	NA	NA	NA	NA	NA	NA	NA	NA	NA	NA	NA	NA	NA	NA	NA	NA	NA	NA	NA	NA	NA	NA	NA	NA	NA	NA	NA	NA	NA	NA	NA	NA	NA	NA	NA	NA	NA	NA	NA	NA	NA	NA	NA	NA	NA	NA	NA	NA	NA	NA	NA	NA	NA	NA	NA	NA	NA	NA	NA	NA	NA	NA	NA	NA	NA	NA	NA	NA	NA	NA	NA	NA	NA	NA	NA	NA	NA	NA	NA	NA	NA	NA	NA	NA	NA	NA	NA	NA	NA	NA	NA	NA	NA	NA	NA	NA	NA	NA	NA	NA	NA	High	Not Found	Not Found	Not Found	Not Found	Not Found	High	Not Found	Not Found	High	Not Found	Not Found	Not Found	Not Found	Not Found	Not Found	Not Found	Not Found
A0A0U1RRM6, A0A8Q3WLE0, Q8N8S7	A0A0U1RRM6, Q8N8S7	Q8N8S7	A0A0U1RRM6	Q8N8S7	ENAH	Protein enabled homolog	reviewed	5	8	High	3	5	3	Human	FALSE	1 v 1	0.584963	NA	NA	1 v 1	1.16646	NA	NA	1 v 1	0.22741	NA	NA	1 v 1	-1.30743	NA	NA	NA	NA	0.584963	NA	NA	1.16646	NA	NA	0.22741	NA	NA	-1.30743	NA	NA	4.848	NA	NA	4.43296	NA	NA	3.848	NA	NA	4.96347	NA	NA	5.41954	NA	NA	3.79701	NA	NA	3.62059	NA	NA	4.41954	NA	NA	3.848	NA	NA	4.12102	NA	NA	4.30743	NA	NA	3	NA	NA	28.8	NA	NA	21.6	NA	NA	14.4	NA	NA	31.2	NA	NA	42.8	NA	NA	13.9	NA	NA	12.3	NA	NA	21.4	NA	NA	14.4	NA	NA	17.4	NA	NA	19.8	NA	NA	8	NA	NA	1	NA	NA	1	NA	NA	1	NA	NA	1	NA	NA	1	NA	NA	1	Not Found	High	High	Not Found	High	High	Not Found	High	High	Not Found	High	High	Not Found	High	High	Not Found	High	High
Q8N9C0	Q8N9C0	Q8N9C0	Q8N9C0	Q8N9C0	IGSF22	Immunoglobulin superfamily member 22 (IgSF22)	reviewed	2	2	Medium	1	1	1	Human	FALSE	0 v 0	NA	NA	NA	0 v 0	NA	NA	NA	0 v 0	NA	NA	NA	0 v 0	NA	NA	NA	NA	NA	NA	NA	NA	NA	NA	NA	NA	NA	NA	NA	NA	NA	NA	NA	NA	NA	NA	NA	NA	NA	NA	NA	NA	NA	NA	NA	NA	NA	NA	NA	NA	NA	NA	NA	NA	NA	NA	NA	NA	NA	NA	NA	NA	NA	NA	NA	NA	NA	NA	NA	NA	NA	NA	NA	NA	NA	NA	NA	NA	NA	NA	NA	NA	NA	NA	NA	NA	NA	NA	NA	NA	NA	NA	NA	NA	NA	NA	NA	NA	NA	NA	NA	NA	NA	NA	NA	NA	NA	NA	NA	NA	NA	NA	NA	NA	NA	NA	NA	NA	NA	High	Not Found	Not Found	High	Not Found	Not Found	High	Not Found	Not Found	High	Not Found	Not Found	High	Not Found	Not Found	High	Not Found	Not Found
Q8NB46	Q8NB46	Q8NB46	Q8NB46	Q8NB46	ANKRD52	Serine/threonine-protein phosphatase 6 regulatory ankyrin repeat subunit C (PP6-ARS-C) (Serine/threonine-protein phosphatase 6 regulatory subunit ARS-C) (Ankyrin repeat domain-containing protein 52)	reviewed	3	2	High	2	2	2	Human	FALSE	1 v 1	-0.564023	NA	NA	1 v 1	0.109624	NA	NA	1 v 1	0.136817	NA	NA	1 v 1	0.498027	NA	NA	-0.564023	NA	NA	0.109624	NA	NA	0.136817	NA	NA	0.498027	NA	NA	5.62644	NA	NA	5.11686	NA	NA	5.68089	NA	NA	5.20555	NA	NA	5.82273	NA	NA	5.09592	NA	NA	4.2555	NA	NA	3.56071	NA	NA	4.39232	NA	NA	3.74416	NA	NA	3.51096	NA	NA	4.00899	NA	NA	49.4	NA	NA	34.7	NA	NA	51.3	NA	NA	36.9	NA	NA	56.6	NA	NA	34.2	NA	NA	19.1	NA	NA	11.8	NA	NA	21	NA	NA	13.4	NA	NA	11.4	NA	NA	16.1	NA	NA	1	NA	NA	1	NA	NA	1	NA	NA	1	NA	NA	1	NA	NA	1	NA	NA	High	Not Found	Not Found	High	Not Found	Not Found	High	Not Found	Not Found	High	Not Found	Not Found	High	Not Found	Not Found	High	Not Found	Not Found
Q8NBF2	Q8NBF2	Q8NBF2	Q8NBF2	Q8NBF2	NHLRC2	NHL repeat-containing protein 2	reviewed	5	2	High	1	1	1	Human	FALSE	1 v 1	-0.381988	NA	NA	1 v 1	0.0126738	NA	NA	1 v 1	-0.543512	NA	NA	1 v 1	0.451563	NA	NA	-0.381988	NA	NA	0.0126738	NA	NA	-0.543512	NA	NA	0.451563	NA	NA	5.84549	NA	NA	4.84298	NA	NA	5.22497	NA	NA	5.10014	NA	NA	5.86295	NA	NA	5.08746	NA	NA	4.47897	NA	NA	3.27798	NA	NA	3.93546	NA	NA	3.64386	NA	NA	3.54844	NA	NA	4	NA	NA	57.5	NA	NA	28.7	NA	NA	37.4	NA	NA	34.3	NA	NA	58.2	NA	NA	34	NA	NA	22.3	NA	NA	9.7	NA	NA	15.3	NA	NA	12.5	NA	NA	11.7	NA	NA	16	NA	NA	1	NA	NA	1	NA	NA	1	NA	NA	1	NA	NA	1	NA	NA	1	NA	NA	High	Not Found	Not Found	High	Not Found	Not Found	High	Not Found	Not Found	High	Not Found	Not Found	High	Not Found	Not Found	High	Not Found	Not Found
M0QX72, Q8NBJ5	Q8NBJ5	Q8NBJ5	Q8NBJ5	Q8NBJ5	COLGALT1	Procollagen galactosyltransferase 1 (EC 2.4.1.50) (Collagen beta(1-O)galactosyltransferase 1) (ColGalT 1) (Glycosyltransferase 25 family member 1) (Hydroxylysine galactosyltransferase 1)	reviewed	5	3	High	2	2	2	Human	FALSE	0 v 0	NA	NA	NA	0 v 0	NA	NA	NA	0 v 0	NA	NA	NA	0 v 0	NA	NA	NA	NA	NA	NA	NA	NA	NA	NA	NA	NA	NA	NA	NA	NA	NA	NA	NA	NA	NA	NA	NA	NA	NA	NA	NA	NA	NA	NA	NA	NA	NA	NA	NA	NA	NA	NA	NA	NA	NA	NA	NA	NA	NA	NA	NA	NA	NA	NA	NA	NA	NA	NA	NA	NA	NA	NA	NA	NA	NA	NA	NA	NA	NA	NA	NA	NA	NA	NA	NA	NA	NA	NA	NA	NA	NA	NA	NA	NA	NA	NA	NA	NA	NA	NA	NA	NA	NA	NA	NA	NA	NA	NA	NA	NA	NA	NA	NA	NA	NA	NA	NA	NA	NA	High	Not Found	Not Found	High	Not Found	Not Found	High	Not Found	Not Found	High	Not Found	Not Found	Medium	Not Found	Not Found	High	Not Found	Not Found
D6RCD0, Q8NBQ5	D6RCD0, Q8NBQ5	Q8NBQ5	Q8NBQ5	Q8NBQ5	HSD17B11	Estradiol 17-beta-dehydrogenase 11 (EC 1.1.1.62) (17-beta-hydroxysteroid dehydrogenase 11) (17-beta-HSD 11) (17bHSD11) (17betaHSD11) (17-beta-hydroxysteroid dehydrogenase XI) (17-beta-HSD XI) (17betaHSDXI) (Cutaneous T-cell lymphoma-associated antigen HD-CL-03) (CTCL-associated antigen HD-CL-03) (Dehydrogenase/reductase SDR family member 8) (Retinal short-chain dehydrogenase/reductase 2) (retSDR2) (Short chain dehydrogenase/reductase family 16C member 2)	reviewed	5	3	Medium	1	1	1	Human	FALSE	0 v 0	NA	NA	NA	0 v 0	NA	NA	NA	0 v 0	NA	NA	NA	0 v 0	NA	NA	NA	NA	NA	NA	NA	NA	NA	NA	NA	NA	NA	NA	NA	NA	NA	NA	NA	NA	NA	NA	NA	NA	NA	NA	NA	NA	NA	NA	NA	NA	NA	NA	NA	NA	NA	NA	NA	NA	NA	NA	NA	NA	NA	NA	NA	NA	NA	NA	NA	NA	NA	NA	NA	NA	NA	NA	NA	NA	NA	NA	NA	NA	NA	NA	NA	NA	NA	NA	NA	NA	NA	NA	NA	NA	NA	NA	NA	NA	NA	NA	NA	NA	NA	NA	NA	NA	NA	NA	NA	NA	NA	NA	NA	NA	NA	NA	NA	NA	NA	NA	NA	NA	NA	Not Found	High	Not Found	Not Found	High	Not Found	Not Found	High	Not Found	Not Found	High	Not Found	Not Found	High	Not Found	Not Found	High	Not Found
Q8NC60	Q8NC60	Q8NC60	Q8NC60	Q8NC60	NOA1	Nitric oxide-associated protein 1	reviewed	5	1	Medium	1	2	1	Human	FALSE	0 v 0	NA	NA	NA	0 v 0	NA	NA	NA	0 v 0	NA	NA	NA	0 v 0	NA	NA	NA	NA	NA	NA	NA	NA	NA	NA	NA	NA	NA	NA	NA	NA	NA	NA	NA	NA	NA	NA	NA	NA	NA	NA	NA	NA	NA	NA	NA	NA	NA	NA	NA	NA	NA	NA	NA	NA	NA	NA	NA	NA	NA	NA	NA	NA	NA	NA	NA	NA	NA	NA	NA	NA	NA	NA	NA	NA	NA	NA	NA	NA	NA	NA	NA	NA	NA	NA	NA	NA	NA	NA	NA	NA	NA	NA	NA	NA	NA	NA	NA	NA	NA	NA	NA	NA	NA	NA	NA	NA	NA	NA	NA	NA	NA	NA	NA	NA	NA	NA	NA	NA	NA	Not Found	High	Medium	Not Found	High	Medium	Not Found	High	Medium	Not Found	High	Medium	Not Found	High	Medium	Not Found	High	Medium
E7ET49, Q8NCG7	E7ET49, Q8NCG7	Q8NCG7	Q8NCG7	Q8NCG7	DAGLB	Diacylglycerol lipase-beta (DAGL-beta) (DGL-beta) (EC 3.1.1.116) (KCCR13L) (PUFA-specific triacylglycerol lipase) (EC 3.1.1.3) (Sn1-specific diacylglycerol lipase beta)	reviewed	5	1	Medium	1	2	1	Human	FALSE	0 v 0	NA	NA	NA	0 v 0	NA	NA	NA	0 v 0	NA	NA	NA	0 v 0	NA	NA	NA	NA	NA	NA	NA	NA	NA	NA	NA	NA	NA	NA	NA	NA	NA	NA	NA	NA	NA	NA	NA	NA	NA	NA	NA	NA	NA	NA	NA	NA	NA	NA	NA	NA	NA	NA	NA	NA	NA	NA	NA	NA	NA	NA	NA	NA	NA	NA	NA	NA	NA	NA	NA	NA	NA	NA	NA	NA	NA	NA	NA	NA	NA	NA	NA	NA	NA	NA	NA	NA	NA	NA	NA	NA	NA	NA	NA	NA	NA	NA	NA	NA	NA	NA	NA	NA	NA	NA	NA	NA	NA	NA	NA	NA	NA	NA	NA	NA	NA	NA	NA	NA	NA	High	High	Not Found	High	High	Not Found	High	High	Not Found	High	High	Not Found	High	High	Not Found	High	High	Not Found
A0A7P0T9Y2, A0A7P0TA18, A0A7P0TAG8, A0A7P0Z426, Q5T3I3, Q5T3I4, Q8NCW5	A0A7P0TAG8, Q8NCW5	Q8NCW5	A0A7P0TAG8	Q8NCW5	NAXE	NAD(P)H-hydrate epimerase (EC 5.1.99.6) (Apolipoprotein A-I-binding protein) (AI-BP) (NAD(P)HX epimerase) (YjeF N-terminal domain-containing protein 1) (YjeF_N1)	reviewed	5	7	High	2	2	2	Human	FALSE	1 v 1	0.283095	NA	NA	1 v 1	0.00668431	NA	NA	1 v 1	0.996096	NA	NA	1 v 1	0.218499	NA	NA	NA	NA	0.283095	NA	NA	0.00668431	NA	NA	0.996096	NA	NA	0.218499	NA	NA	5.43962	NA	NA	5.48864	NA	NA	5.20555	NA	NA	6.02015	NA	NA	6.10434	NA	NA	6.01346	NA	NA	4.20945	NA	NA	5.47249	NA	NA	5.20555	NA	NA	5.17792	NA	NA	4.99095	NA	NA	5.20945	NA	NA	43.4	NA	NA	44.9	NA	NA	36.9	NA	NA	64.9	NA	NA	68.8	NA	NA	64.6	NA	NA	18.5	NA	NA	44.4	NA	NA	36.9	NA	NA	36.2	NA	NA	31.8	NA	NA	37	NA	NA	1	NA	NA	1	NA	NA	1	NA	NA	1	NA	NA	1	NA	NA	1	Medium	Not Found	High	Medium	Not Found	High	Medium	Not Found	High	Medium	Not Found	High	Medium	Not Found	High	Medium	Not Found	High
Q8NEP3	Q8NEP3	Q8NEP3	Q8NEP3	Q8NEP3	DNAAF1	Dynein axonemal assembly factor 1 (Leucine-rich repeat-containing protein 50)	reviewed	5	2	Medium	1	1	1	Human	FALSE	0 v 0	NA	NA	NA	0 v 0	NA	NA	NA	0 v 0	NA	NA	NA	0 v 0	NA	NA	NA	NA	NA	NA	NA	NA	NA	NA	NA	NA	NA	NA	NA	NA	NA	NA	NA	NA	NA	NA	NA	NA	NA	NA	NA	NA	NA	NA	NA	NA	NA	NA	NA	NA	NA	NA	NA	NA	NA	NA	NA	NA	NA	NA	NA	NA	NA	NA	NA	NA	NA	NA	NA	NA	NA	NA	NA	NA	NA	NA	NA	NA	NA	NA	NA	NA	NA	NA	NA	NA	NA	NA	NA	NA	NA	NA	NA	NA	NA	NA	NA	NA	NA	NA	NA	NA	NA	NA	NA	NA	NA	NA	NA	NA	NA	NA	NA	NA	NA	NA	NA	NA	NA	Not Found	Not Found	High	Not Found	Not Found	High	Not Found	Not Found	High	Not Found	Not Found	High	Not Found	Not Found	High	Not Found	Not Found	High
Q8NF37	Q8NF37	Q8NF37	Q8NF37	Q8NF37	LPCAT1	Lysophosphatidylcholine acyltransferase 1 (LPC acyltransferase 1) (LPCAT-1) (LysoPC acyltransferase 1) (EC 2.3.1.23) (1-acylglycerol-3-phosphate O-acyltransferase) (EC 2.3.1.51) (1-acylglycerophosphocholine O-acyltransferase) (1-alkenylglycerophosphocholine O-acyltransferase) (EC 2.3.1.25) (1-alkylglycerophosphocholine O-acetyltransferase) (EC 2.3.1.67) (Acetyl-CoA:lyso-platelet-activating factor acetyltransferase) (Acetyl-CoA:lyso-PAF acetyltransferase) (Lyso-PAF acetyltransferase) (LysoPAFAT) (Acyltransferase-like 2) (Phosphonoformate immuno-associated protein 3)	reviewed	5	2	High	1	2	1	Human	FALSE	0 v 0	NA	NA	NA	0 v 0	NA	NA	NA	0 v 0	NA	NA	NA	0 v 0	NA	NA	NA	NA	NA	NA	NA	NA	NA	NA	NA	NA	NA	NA	NA	NA	NA	NA	NA	NA	NA	NA	NA	NA	NA	NA	NA	NA	NA	NA	NA	NA	NA	NA	NA	NA	NA	NA	NA	NA	NA	NA	NA	NA	NA	NA	NA	NA	NA	NA	NA	NA	NA	NA	NA	NA	NA	NA	NA	NA	NA	NA	NA	NA	NA	NA	NA	NA	NA	NA	NA	NA	NA	NA	NA	NA	NA	NA	NA	NA	NA	NA	NA	NA	NA	NA	NA	NA	NA	NA	NA	NA	NA	NA	NA	NA	NA	NA	NA	NA	NA	NA	NA	NA	NA	Not Found	Not Found	Not Found	Not Found	Not Found	High	Not Found	Not Found	Not Found	Not Found	Not Found	Not Found	Not Found	Not Found	Not Found	Not Found	Not Found	High
H0Y9Y2, Q8NFC6	H0Y9Y2, Q8NFC6	Q8NFC6	H0Y9Y2	Q8NFC6	BOD1L1	Biorientation of chromosomes in cell division protein 1-like 1	reviewed	5	1	High	2	2	2	Human	FALSE	0 v 0	NA	NA	NA	0 v 0	NA	NA	NA	0 v 0	NA	NA	NA	0 v 0	NA	NA	NA	NA	NA	NA	NA	NA	NA	NA	NA	NA	NA	NA	NA	NA	NA	NA	NA	NA	NA	NA	NA	NA	NA	NA	NA	NA	NA	NA	NA	NA	NA	NA	NA	NA	NA	NA	NA	NA	NA	NA	NA	NA	NA	NA	NA	NA	NA	NA	NA	NA	NA	NA	NA	NA	NA	NA	NA	NA	NA	NA	NA	NA	NA	NA	NA	NA	NA	NA	NA	NA	NA	NA	NA	NA	NA	NA	NA	NA	NA	NA	NA	NA	NA	NA	NA	NA	NA	NA	NA	NA	NA	NA	NA	NA	NA	NA	NA	NA	NA	NA	NA	NA	NA	Not Found	High	Not Found	Not Found	High	Not Found	Not Found	High	Not Found	Not Found	High	Not Found	Not Found	High	Not Found	Not Found	High	Not Found
Q8NFG4	Q8NFG4	Q8NFG4	Q8NFG4	Q8NFG4	FLCN	Folliculin (BHD skin lesion fibrofolliculoma protein) (Birt-Hogg-Dube syndrome protein)	reviewed	5	3	Medium	1	1	1	Human	FALSE	0 v 0	NA	NA	NA	0 v 0	NA	NA	NA	0 v 0	NA	NA	NA	0 v 0	NA	NA	NA	NA	NA	NA	NA	NA	NA	NA	NA	NA	NA	NA	NA	NA	NA	NA	NA	NA	NA	NA	NA	NA	NA	NA	NA	NA	NA	NA	NA	NA	NA	NA	NA	NA	NA	NA	NA	NA	NA	NA	NA	NA	NA	NA	NA	NA	NA	NA	NA	NA	NA	NA	NA	NA	NA	NA	NA	NA	NA	NA	NA	NA	NA	NA	NA	NA	NA	NA	NA	NA	NA	NA	NA	NA	NA	NA	NA	NA	NA	NA	NA	NA	NA	NA	NA	NA	NA	NA	NA	NA	NA	NA	NA	NA	NA	NA	NA	NA	NA	NA	NA	NA	NA	High	Not Found	Not Found	High	Not Found	Not Found	High	Not Found	Not Found	High	Not Found	Not Found	High	Not Found	Not Found	High	Not Found	Not Found
A0A024RBG1, A0A0C4DGJ4, F8VRL4, F8VRR0, Q8NFP7, Q96G61, Q9NZJ9	A0A024RBG1, A0A0C4DGJ4, F8VRL4, F8VRR0, Q8NFP7, Q96G61, Q9NZJ9	Q8NFP7	F8VRL4	Q8NFP7	NUDT10	Diphosphoinositol polyphosphate phosphohydrolase 3-alpha (DIPP-3-alpha) (DIPP3-alpha) (hDIPP3alpha) (EC 3.6.1.52) (Diadenosine 5',5'''-P1,P6-hexaphosphate hydrolase 3-alpha) (Diadenosine hexaphosphate hydrolase (AMP-forming)) (EC 3.6.1.60) (Nucleoside diphosphate-linked moiety X motif 10) (Nudix motif 10) (hAps2)	reviewed	5	5	High	1	1	1	Human	FALSE	0 v 0	NA	NA	NA	0 v 0	NA	NA	NA	0 v 0	NA	NA	NA	0 v 0	NA	NA	NA	NA	NA	NA	NA	NA	NA	NA	NA	NA	NA	NA	NA	NA	NA	NA	NA	NA	NA	NA	NA	NA	NA	NA	NA	NA	NA	NA	NA	NA	NA	NA	NA	NA	NA	NA	NA	NA	NA	NA	NA	NA	NA	NA	NA	NA	NA	NA	NA	NA	NA	NA	NA	NA	NA	NA	NA	NA	NA	NA	NA	NA	NA	NA	NA	NA	NA	NA	NA	NA	NA	NA	NA	NA	NA	NA	NA	NA	NA	NA	NA	NA	NA	NA	NA	NA	NA	NA	NA	NA	NA	NA	NA	NA	NA	NA	NA	NA	NA	NA	NA	NA	NA	High	Not Found	Not Found	High	Not Found	Not Found	High	Not Found	Not Found	High	Not Found	Not Found	High	Not Found	Not Found	High	Not Found	Not Found
Q8NFQ8	Q8NFQ8	Q8NFQ8	Q8NFQ8	Q8NFQ8	TOR1AIP2	Torsin-1A-interacting protein 2 (Lumenal domain-like LAP1)	reviewed	5	3	High	1	1	1	Human	FALSE	0 v 0	NA	NA	NA	0 v 0	NA	NA	NA	0 v 0	NA	NA	NA	0 v 0	NA	NA	NA	NA	NA	NA	NA	NA	NA	NA	NA	NA	NA	NA	NA	NA	NA	NA	NA	NA	NA	NA	NA	NA	NA	NA	NA	NA	NA	NA	NA	NA	NA	NA	NA	NA	NA	NA	NA	NA	NA	NA	NA	NA	NA	NA	NA	NA	NA	NA	NA	NA	NA	NA	NA	NA	NA	NA	NA	NA	NA	NA	NA	NA	NA	NA	NA	NA	NA	NA	NA	NA	NA	NA	NA	NA	NA	NA	NA	NA	NA	NA	NA	NA	NA	NA	NA	NA	NA	NA	NA	NA	NA	NA	NA	NA	NA	NA	NA	NA	NA	NA	NA	NA	NA	High	Not Found	Not Found	High	Not Found	Not Found	High	Not Found	Not Found	High	Not Found	Not Found	High	Not Found	Not Found	High	Not Found	Not Found
Q8NHV4	Q8NHV4	Q8NHV4	Q8NHV4	Q8NHV4	NEDD1	Protein NEDD1 (Neural precursor cell expressed developmentally down-regulated protein 1) (NEDD-1)	reviewed	5	3	High	2	3	2	Human	FALSE	0 v 0	NA	NA	NA	0 v 0	NA	NA	NA	0 v 0	NA	NA	NA	0 v 0	NA	NA	NA	NA	NA	NA	NA	NA	NA	NA	NA	NA	NA	NA	NA	NA	NA	NA	NA	NA	NA	NA	NA	NA	NA	NA	NA	NA	NA	NA	NA	NA	NA	NA	NA	NA	NA	NA	NA	NA	NA	NA	NA	NA	NA	NA	NA	NA	NA	NA	NA	NA	NA	NA	NA	NA	NA	NA	NA	NA	NA	NA	NA	NA	NA	NA	NA	NA	NA	NA	NA	NA	NA	NA	NA	NA	NA	NA	NA	NA	NA	NA	NA	NA	NA	NA	NA	NA	NA	NA	NA	NA	NA	NA	NA	NA	NA	NA	NA	NA	NA	NA	NA	NA	NA	High	High	Medium	High	High	Medium	High	High	Medium	High	High	Medium	High	High	Medium	High	High	Medium
Q8NI22	Q8NI22	Q8NI22	Q8NI22	Q8NI22	MCFD2	Multiple coagulation factor deficiency protein 2 (Neural stem cell-derived neuronal survival protein)	reviewed	5	12	High	1	1	1	Human	FALSE	1 v 1	1.76019	NA	NA	1 v 1	3.66297	NA	NA	1 v 1	-1.13245	NA	NA	1 v 1	-3.13203	NA	NA	1.76019	NA	NA	3.66297	NA	NA	-1.13245	NA	NA	-3.13203	NA	NA	5.46271	NA	NA	6.01569	NA	NA	4.2555	NA	NA	6.31832	NA	NA	7.03342	NA	NA	2.65535	NA	NA	4.09592	NA	NA	4.45286	NA	NA	2.96347	NA	NA	4.86295	NA	NA	4.71699	NA	NA	1.58496	NA	NA	44.1	NA	NA	64.7	NA	NA	19.1	NA	NA	79.8	NA	NA	131	NA	NA	6.3	NA	NA	17.1	NA	NA	21.9	NA	NA	7.8	NA	NA	29.1	NA	NA	26.3	NA	NA	3	NA	NA	1	NA	NA	1	NA	NA	1	NA	NA	1	NA	NA	1	NA	NA	1	NA	NA	High	Not Found	Not Found	High	Not Found	Not Found	High	Not Found	Not Found	High	Not Found	Not Found	High	Not Found	Not Found	High	Not Found	Not Found
Q8TAD8	Q8TAD8	Q8TAD8	Q8TAD8	Q8TAD8	SNIP1	Smad nuclear-interacting protein 1 (FHA domain-containing protein SNIP1)	reviewed	5	5	Medium	1	1	1	Human	FALSE	0 v 0	NA	NA	NA	0 v 0	NA	NA	NA	0 v 0	NA	NA	NA	0 v 0	NA	NA	NA	NA	NA	NA	NA	NA	NA	NA	NA	NA	NA	NA	NA	NA	NA	NA	NA	NA	NA	NA	NA	NA	NA	NA	NA	NA	NA	NA	NA	NA	NA	NA	NA	NA	NA	NA	NA	NA	NA	NA	NA	NA	NA	NA	NA	NA	NA	NA	NA	NA	NA	NA	NA	NA	NA	NA	NA	NA	NA	NA	NA	NA	NA	NA	NA	NA	NA	NA	NA	NA	NA	NA	NA	NA	NA	NA	NA	NA	NA	NA	NA	NA	NA	NA	NA	NA	NA	NA	NA	NA	NA	NA	NA	NA	NA	NA	NA	NA	NA	NA	NA	NA	NA	Not Found	Not Found	High	Not Found	Not Found	High	Not Found	Not Found	High	Not Found	Not Found	High	Not Found	Not Found	High	Not Found	Not Found	High
Q8TAE8	Q8TAE8	Q8TAE8	Q8TAE8	Q8TAE8	GADD45GIP1	Growth arrest and DNA damage-inducible proteins-interacting protein 1 (39S ribosomal protein L59, mitochondrial) (MRP-L59) (CKII beta-associating protein) (CR6-interacting factor 1) (CRIF1) (Mitochondrial large ribosomal subunit protein mL64) (Papillomavirus L2-interacting nuclear protein 1) (PLINP) (PLINP-1) (p53-responsive gene 6 protein)	reviewed	5	7	Medium	1	1	1	Human	FALSE	0 v 0	NA	NA	NA	0 v 0	NA	NA	NA	0 v 0	NA	NA	NA	0 v 0	NA	NA	NA	NA	NA	NA	NA	NA	NA	NA	NA	NA	NA	NA	NA	NA	NA	NA	NA	NA	NA	NA	NA	NA	NA	NA	NA	NA	NA	NA	NA	NA	NA	NA	NA	NA	NA	NA	NA	NA	NA	NA	NA	NA	NA	NA	NA	NA	NA	NA	NA	NA	NA	NA	NA	NA	NA	NA	NA	NA	NA	NA	NA	NA	NA	NA	NA	NA	NA	NA	NA	NA	NA	NA	NA	NA	NA	NA	NA	NA	NA	NA	NA	NA	NA	NA	NA	NA	NA	NA	NA	NA	NA	NA	NA	NA	NA	NA	NA	NA	NA	NA	NA	NA	NA	Not Found	High	Not Found	Not Found	High	Not Found	Not Found	High	Not Found	Not Found	High	Not Found	Not Found	High	Not Found	Not Found	High	Not Found
Q8TB61	Q8TB61	Q8TB61	Q8TB61	Q8TB61	SLC35B2	Adenosine 3'-phospho 5'-phosphosulfate transporter 1 (PAPS transporter 1) (Putative MAPK-activating protein PM15) (Putative NF-kappa-B-activating protein 48) (Solute carrier family 35 member B2)	reviewed	5	3	Medium	1	1	1	Human	FALSE	0 v 0	NA	NA	NA	0 v 0	NA	NA	NA	0 v 0	NA	NA	NA	0 v 0	NA	NA	NA	NA	NA	NA	NA	NA	NA	NA	NA	NA	NA	NA	NA	NA	NA	NA	NA	NA	NA	NA	NA	NA	NA	NA	NA	NA	NA	NA	NA	NA	NA	NA	NA	NA	NA	NA	NA	NA	NA	NA	NA	NA	NA	NA	NA	NA	NA	NA	NA	NA	NA	NA	NA	NA	NA	NA	NA	NA	NA	NA	NA	NA	NA	NA	NA	NA	NA	NA	NA	NA	NA	NA	NA	NA	NA	NA	NA	NA	NA	NA	NA	NA	NA	NA	NA	NA	NA	NA	NA	NA	NA	NA	NA	NA	NA	NA	NA	NA	NA	NA	NA	NA	NA	Not Found	Not Found	High	Not Found	Not Found	High	Not Found	Not Found	High	Not Found	Not Found	High	Not Found	Not Found	High	Not Found	Not Found	High
F8VXY6, Q8TBF4	F8VXY6, Q8TBF4	Q8TBF4	F8VXY6	Q8TBF4	ZCRB1	Zinc finger CCHC-type and RNA-binding motif-containing protein 1 (U11/U12 small nuclear ribonucleoprotein 31 kDa protein) (U11/U12 snRNP 31 kDa protein) (U11/U12-31K)	reviewed	4	7	Medium	2	3	1	Human	FALSE	0 v 0	NA	NA	NA	0 v 0	NA	NA	NA	0 v 0	NA	NA	NA	0 v 0	NA	NA	NA	NA	NA	NA	NA	NA	NA	NA	NA	NA	NA	NA	NA	NA	NA	NA	NA	NA	NA	NA	NA	NA	NA	NA	NA	NA	NA	NA	NA	NA	NA	NA	NA	NA	NA	NA	NA	NA	NA	NA	NA	NA	NA	NA	NA	NA	NA	NA	NA	NA	NA	NA	NA	NA	NA	NA	NA	NA	NA	NA	NA	NA	NA	NA	NA	NA	NA	NA	NA	NA	NA	NA	NA	NA	NA	NA	NA	NA	NA	NA	NA	NA	NA	NA	NA	NA	NA	NA	NA	NA	NA	NA	NA	NA	NA	NA	NA	NA	NA	NA	NA	NA	NA	Not Found	Medium	Medium	Not Found	Medium	Medium	Not Found	Medium	Medium	Not Found	Medium	Medium	Not Found	Medium	Medium	Not Found	Medium	Medium
A6NP17, H7C3M3, Q8TC84	A6NP17, H7C3M3, Q8TC84	Q8TC84	A6NP17	Q8TC84	FANK1	Fibronectin type 3 and ankyrin repeat domains protein 1	reviewed	5	6	Medium	1	4	1	Human	FALSE	0 v 0	NA	NA	NA	0 v 0	NA	NA	NA	0 v 0	NA	NA	NA	0 v 0	NA	NA	NA	NA	NA	NA	NA	NA	NA	NA	NA	NA	NA	NA	NA	NA	NA	NA	NA	NA	NA	NA	NA	NA	NA	NA	NA	NA	NA	NA	NA	NA	NA	NA	NA	NA	NA	NA	NA	NA	NA	NA	NA	NA	NA	NA	NA	NA	NA	NA	NA	NA	NA	NA	NA	NA	NA	NA	NA	NA	NA	NA	NA	NA	NA	NA	NA	NA	NA	NA	NA	NA	NA	NA	NA	NA	NA	NA	NA	NA	NA	NA	NA	NA	NA	NA	NA	NA	NA	NA	NA	NA	NA	NA	NA	NA	NA	NA	NA	NA	NA	NA	NA	NA	NA	Medium	Medium	Not Found	Medium	Medium	Not Found	Medium	Medium	Not Found	Medium	Medium	Not Found	Medium	Medium	Not Found	Medium	Medium	Not Found
A0A075B6F6, A0A0S2Z6F0, A0A3B3IT72, A0A3B3IUB5, Q8TCT9	A0A3B3IUB5, Q8TCT9	Q8TCT9	A0A3B3IUB5	Q8TCT9	HM13	Minor histocompatibility antigen H13 (EC 3.4.23.-) (Intramembrane protease 1) (IMP-1) (IMPAS-1) (hIMP1) (Presenilin-like protein 3) (Signal peptide peptidase)	reviewed	5	5	High	2	3	2	Human	FALSE	1 v 1	-0.164884	NA	NA	1 v 1	0.356338	NA	NA	1 v 1	2.60823	NA	NA	1 v 1	0.680243	NA	NA	NA	NA	-0.164884	NA	NA	0.356338	NA	NA	2.60823	NA	NA	0.680243	NA	NA	3.24793	NA	NA	4.47897	NA	NA	4.64386	NA	NA	4.89239	NA	NA	4.16993	NA	NA	4.53605	NA	NA	2.03562	NA	NA	4.46597	NA	NA	4.64386	NA	NA	4.04439	NA	NA	3.05311	NA	NA	3.73335	NA	NA	9.5	NA	NA	22.3	NA	NA	25	NA	NA	29.7	NA	NA	18	NA	NA	23.2	NA	NA	4.1	NA	NA	22.1	NA	NA	25	NA	NA	16.5	NA	NA	8.3	NA	NA	13.3	NA	NA	1	NA	NA	1	NA	NA	1	NA	NA	1	NA	NA	1	NA	NA	1	High	Not Found	High	High	Not Found	High	High	Not Found	High	High	Not Found	High	High	Not Found	High	High	Not Found	High
Q8TD20	Q8TD20	Q8TD20	Q8TD20	Q8TD20	SLC2A12	Solute carrier family 2, facilitated glucose transporter member 12 (Glucose transporter type 12) (GLUT-12)	reviewed	5	3	Medium	1	1	1	Human	FALSE	0 v 0	NA	NA	NA	0 v 0	NA	NA	NA	0 v 0	NA	NA	NA	0 v 0	NA	NA	NA	NA	NA	NA	NA	NA	NA	NA	NA	NA	NA	NA	NA	NA	NA	NA	NA	NA	NA	NA	NA	NA	NA	NA	NA	NA	NA	NA	NA	NA	NA	NA	NA	NA	NA	NA	NA	NA	NA	NA	NA	NA	NA	NA	NA	NA	NA	NA	NA	NA	NA	NA	NA	NA	NA	NA	NA	NA	NA	NA	NA	NA	NA	NA	NA	NA	NA	NA	NA	NA	NA	NA	NA	NA	NA	NA	NA	NA	NA	NA	NA	NA	NA	NA	NA	NA	NA	NA	NA	NA	NA	NA	NA	NA	NA	NA	NA	NA	NA	NA	NA	NA	NA	Not Found	Not Found	Not Found	Not Found	Not Found	Not Found	Not Found	Not Found	Not Found	Not Found	Not Found	Not Found	Not Found	Not Found	Not Found	Not Found	Not Found	Not Found
A2A2R0, Q8TDL5	A2A2R0, Q8TDL5	Q8TDL5	A2A2R0	Q8TDL5	BPIFB1	BPI fold-containing family B member 1 (Long palate, lung and nasal epithelium carcinoma-associated protein 1) (von Ebner minor salivary gland protein) (VEMSGP)	reviewed	5	3	High	1	1	1	Human	FALSE	0 v 0	NA	NA	NA	0 v 0	NA	NA	NA	0 v 0	NA	NA	NA	0 v 0	NA	NA	NA	NA	NA	NA	NA	NA	NA	NA	NA	NA	NA	NA	NA	NA	NA	NA	NA	NA	NA	NA	NA	NA	NA	NA	NA	NA	NA	NA	NA	NA	NA	NA	NA	NA	NA	NA	NA	NA	NA	NA	NA	NA	NA	NA	NA	NA	NA	NA	NA	NA	NA	NA	NA	NA	NA	NA	NA	NA	NA	NA	NA	NA	NA	NA	NA	NA	NA	NA	NA	NA	NA	NA	NA	NA	NA	NA	NA	NA	NA	NA	NA	NA	NA	NA	NA	NA	NA	NA	NA	NA	NA	NA	NA	NA	NA	NA	NA	NA	NA	NA	NA	NA	NA	Not Found	High	Not Found	Not Found	High	Not Found	Not Found	High	Not Found	Not Found	High	Not Found	Not Found	High	Not Found	Not Found	High	Not Found
Q8TDZ2	Q8TDZ2	Q8TDZ2	Q8TDZ2	Q8TDZ2	MICAL1	[F-actin]-monooxygenase MICAL1 (EC 1.14.13.225) (EC 1.6.3.1) (Molecule interacting with CasL protein 1) (MICAL-1) (NEDD9-interacting protein with calponin homology and LIM domains)	reviewed	5	2	High	2	2	2	Human	FALSE	1 v 1	0.903785	NA	NA	1 v 1	-0.338935	NA	NA	1 v 1	-4.50589	NA	NA	1 v 1	-3.11143	NA	NA	0.903785	NA	NA	-0.338935	NA	NA	-4.50589	NA	NA	-3.11143	NA	NA	7.19574	NA	NA	3.53605	NA	NA	2.63227	NA	NA	4.66107	NA	NA	9.34363	NA	NA	5	NA	NA	5.82782	NA	NA	1.96347	NA	NA	1.32193	NA	NA	3.20163	NA	NA	7.02791	NA	NA	3.91648	NA	NA	146.6	NA	NA	11.6	NA	NA	6.2	NA	NA	25.3	NA	NA	649.7	NA	NA	32	NA	NA	56.8	NA	NA	3.9	NA	NA	2.5	NA	NA	9.2	NA	NA	130.5	NA	NA	15.1	NA	NA	1	NA	NA	1	NA	NA	1	NA	NA	1	NA	NA	1	NA	NA	1	NA	NA	High	Not Found	Not Found	High	Not Found	Not Found	High	Not Found	Not Found	High	Not Found	Not Found	High	Not Found	Not Found	High	Not Found	Not Found
A0A087WZV9, A0A2R8Y6X2, A0A2R8YCT7, Q8TEA8	A0A087WZV9, A0A2R8Y6X2, A0A2R8YCT7, Q8TEA8	Q8TEA8	A0A087WZV9	Q8TEA8	DTD1	D-aminoacyl-tRNA deacylase 1 (DTD) (EC 3.1.1.96) (DNA-unwinding element-binding protein B) (DUE-B) (Gly-tRNA(Ala) deacylase) (Histidyl-tRNA synthase-related)	reviewed	5	4	Medium	1	1	1	Human	FALSE	0 v 0	NA	NA	NA	0 v 0	NA	NA	NA	0 v 0	NA	NA	NA	0 v 0	NA	NA	NA	NA	NA	NA	NA	NA	NA	NA	NA	NA	NA	NA	NA	NA	NA	NA	NA	NA	NA	NA	NA	NA	NA	NA	NA	NA	NA	NA	NA	NA	NA	NA	NA	NA	NA	NA	NA	NA	NA	NA	NA	NA	NA	NA	NA	NA	NA	NA	NA	NA	NA	NA	NA	NA	NA	NA	NA	NA	NA	NA	NA	NA	NA	NA	NA	NA	NA	NA	NA	NA	NA	NA	NA	NA	NA	NA	NA	NA	NA	NA	NA	NA	NA	NA	NA	NA	NA	NA	NA	NA	NA	NA	NA	NA	NA	NA	NA	NA	NA	NA	NA	NA	NA	Not Found	Not Found	High	Not Found	Not Found	High	Not Found	Not Found	High	Not Found	Not Found	High	Not Found	Not Found	High	Not Found	Not Found	High
E7ETY7, Q8TED1	E7ETY7, Q8TED1	Q8TED1	E7ETY7	Q8TED1	GPX8	Probable glutathione peroxidase 8 (GPx-8) (GSHPx-8) (EC 1.11.1.9)	reviewed	5	19	High	4	5	4	Human	FALSE	0 v 0	NA	NA	NA	0 v 0	NA	NA	NA	0 v 0	NA	NA	NA	0 v 0	NA	NA	NA	NA	NA	NA	NA	NA	NA	NA	NA	NA	NA	NA	NA	NA	NA	NA	NA	NA	NA	NA	NA	NA	NA	NA	NA	NA	NA	NA	NA	NA	NA	NA	NA	NA	NA	NA	NA	NA	NA	NA	NA	NA	NA	NA	NA	NA	NA	NA	NA	NA	NA	NA	NA	NA	NA	NA	NA	NA	NA	NA	NA	NA	NA	NA	NA	NA	NA	NA	NA	NA	NA	NA	NA	NA	NA	NA	NA	NA	NA	NA	NA	NA	NA	NA	NA	NA	NA	NA	NA	NA	NA	NA	NA	NA	NA	NA	NA	NA	NA	NA	NA	NA	NA	High	High	High	High	High	High	High	High	High	High	High	High	High	High	High	High	High	High
Q8TEQ6	Q8TEQ6	Q8TEQ6	Q8TEQ6	Q8TEQ6	GEMIN5	Gem-associated protein 5 (Gemin5)	reviewed	5	2	High	2	2	2	Human	FALSE	0 v 0	NA	NA	NA	0 v 0	NA	NA	NA	0 v 0	NA	NA	NA	0 v 0	NA	NA	NA	NA	NA	NA	NA	NA	NA	NA	NA	NA	NA	NA	NA	NA	NA	NA	NA	NA	NA	NA	NA	NA	NA	NA	NA	NA	NA	NA	NA	NA	NA	NA	NA	NA	NA	NA	NA	NA	NA	NA	NA	NA	NA	NA	NA	NA	NA	NA	NA	NA	NA	NA	NA	NA	NA	NA	NA	NA	NA	NA	NA	NA	NA	NA	NA	NA	NA	NA	NA	NA	NA	NA	NA	NA	NA	NA	NA	NA	NA	NA	NA	NA	NA	NA	NA	NA	NA	NA	NA	NA	NA	NA	NA	NA	NA	NA	NA	NA	NA	NA	NA	NA	NA	High	High	Not Found	High	High	Not Found	High	High	Not Found	High	High	Not Found	High	High	Not Found	High	High	Not Found
H0YK93, H0YKG5, H0YL92, H0YLV0, H0YN14, Q8TEX9	H0YK93, H0YKG5, H0YL92, H0YLV0, H0YN14, Q8TEX9	Q8TEX9	H0YL92	Q8TEX9	IPO4	Importin-4 (Imp4) (Importin-4b) (Imp4b) (Ran-binding protein 4) (RanBP4)	reviewed	5	1	Medium	1	1	1	Human	FALSE	1 v 1	-0.59761	NA	NA	1 v 1	0.767406	NA	NA	1 v 1	0.109624	NA	NA	1 v 1	0.16711	NA	NA	-0.59761	NA	NA	0.767406	NA	NA	0.109624	NA	NA	0.16711	NA	NA	5.2891	NA	NA	4.72792	NA	NA	5.32553	NA	NA	5.53294	NA	NA	5.82273	NA	NA	4.76553	NA	NA	3.926	NA	NA	3.16993	NA	NA	4.03562	NA	NA	4.07895	NA	NA	3.51096	NA	NA	3.67807	NA	NA	39.1	NA	NA	26.5	NA	NA	40.1	NA	NA	46.3	NA	NA	56.6	NA	NA	27.2	NA	NA	15.2	NA	NA	9	NA	NA	16.4	NA	NA	16.9	NA	NA	11.4	NA	NA	12.8	NA	NA	1	NA	NA	1	NA	NA	1	NA	NA	1	NA	NA	1	NA	NA	1	NA	NA	High	Not Found	Not Found	High	Not Found	Not Found	High	Not Found	Not Found	High	Not Found	Not Found	High	Not Found	Not Found	High	Not Found	Not Found
A0A2R8Y2Y1, A0A7P0T9Z6, A0A7P0Z4K1, Q8TF01	A0A2R8Y2Y1, A0A7P0Z4K1, Q8TF01	Q8TF01	Q8TF01	Q8TF01	PNISR	Arginine/serine-rich protein PNISR (PNN-interacting serine/arginine-rich protein) (SR-related protein) (SR-rich protein) (Serine/arginine-rich-splicing regulatory protein 130) (SRrp130) (Splicing factor, arginine/serine-rich 130) (Splicing factor, arginine/serine-rich 18)	reviewed	5	3	High	2	2	2	Human	FALSE	1 v 1	-0.0728789	NA	NA	1 v 1	0.356338	NA	NA	1 v 1	0.642968	NA	NA	1 v 1	-0.134542	NA	NA	NA	NA	-0.0728789	NA	NA	0.356338	NA	NA	0.642968	NA	NA	-0.134542	NA	NA	4.93074	NA	NA	4.27053	NA	NA	4.34341	NA	NA	4.89239	NA	NA	4.98185	NA	NA	4.53605	NA	NA	3.70044	NA	NA	4.2555	NA	NA	4.34341	NA	NA	4.04439	NA	NA	3.8679	NA	NA	3.73335	NA	NA	30.5	NA	NA	19.3	NA	NA	20.3	NA	NA	29.7	NA	NA	31.6	NA	NA	23.2	NA	NA	13	NA	NA	19.1	NA	NA	20.3	NA	NA	16.5	NA	NA	14.6	NA	NA	13.3	NA	NA	1	NA	NA	1	NA	NA	1	NA	NA	1	NA	NA	1	NA	NA	1	Not Found	Not Found	High	Not Found	Not Found	High	Not Found	Not Found	High	Not Found	Not Found	High	Not Found	Not Found	High	Not Found	Not Found	High
Q8TF66	Q8TF66	Q8TF66	Q8TF66	Q8TF66	LRRC15	Leucine-rich repeat-containing protein 15 (Leucine-rich repeat protein induced by beta-amyloid homolog) (hLib)	reviewed	5	17	High	10	13	10	Human	FALSE	1 v 1	-2.28716	NA	NA	1 v 1	-0.413577	NA	NA	1 v 1	-1.28987	NA	NA	1 v 1	0.44514	NA	NA	NA	NA	-2.28716	NA	NA	-0.413577	NA	NA	-1.28987	NA	NA	0.44514	NA	NA	11.2691	NA	NA	6.46271	NA	NA	8.74987	NA	NA	6.2114	NA	NA	6.48704	NA	NA	6.62498	NA	NA	10.0397	NA	NA	6.44791	NA	NA	8.74987	NA	NA	5.36807	NA	NA	5.37504	NA	NA	5.82018	NA	NA	2467.9	NA	NA	88.2	NA	NA	430.5	NA	NA	74.1	NA	NA	89.7	NA	NA	98.7	NA	NA	1052.6	NA	NA	87.3	NA	NA	430.5	NA	NA	41.3	NA	NA	41.5	NA	NA	56.5	NA	NA	8	NA	NA	8	NA	NA	8	NA	NA	7	NA	NA	6	NA	NA	8	Not Found	Not Found	High	Not Found	Not Found	High	Not Found	Not Found	High	Not Found	Not Found	High	Not Found	Not Found	High	Not Found	Not Found	High
Q8WU90	Q8WU90	Q8WU90	Q8WU90	Q8WU90	ZC3H15	Zinc finger CCCH domain-containing protein 15 (DRG family-regulatory protein 1) (Likely ortholog of mouse immediate early response erythropoietin 4)	reviewed	5	7	High	2	2	2	Human	FALSE	0 v 0	NA	NA	NA	0 v 0	NA	NA	NA	0 v 0	NA	NA	NA	0 v 0	NA	NA	NA	NA	NA	NA	NA	NA	NA	NA	NA	NA	NA	NA	NA	NA	NA	NA	NA	NA	NA	NA	NA	NA	NA	NA	NA	NA	NA	NA	NA	NA	NA	NA	NA	NA	NA	NA	NA	NA	NA	NA	NA	NA	NA	NA	NA	NA	NA	NA	NA	NA	NA	NA	NA	NA	NA	NA	NA	NA	NA	NA	NA	NA	NA	NA	NA	NA	NA	NA	NA	NA	NA	NA	NA	NA	NA	NA	NA	NA	NA	NA	NA	NA	NA	NA	NA	NA	NA	NA	NA	NA	NA	NA	NA	NA	NA	NA	NA	NA	NA	NA	NA	NA	NA	Medium	Not Found	High	Not Found	Not Found	High	Not Found	Not Found	High	Medium	Not Found	High	Not Found	Not Found	High	Medium	Not Found	High
A0A3B3ITL1, E9PE37, E9PKL7, H0YD31, H7C125, P61019, Q6PIK3, Q8WUD1	A0A3B3ITL1, P61019, Q8WUD1	Q8WUD1	A0A3B3ITL1	Q8WUD1	RAB2B	Ras-related protein Rab-2B (EC 3.6.5.2)	reviewed	5	30	High	5	7	5	Human	FALSE	0 v 0	NA	NA	NA	0 v 0	NA	NA	NA	0 v 0	NA	NA	NA	0 v 0	NA	NA	NA	NA	NA	NA	NA	NA	NA	NA	NA	NA	NA	NA	NA	NA	NA	NA	NA	NA	NA	NA	NA	NA	NA	NA	NA	NA	NA	NA	NA	NA	NA	NA	NA	NA	NA	NA	NA	NA	NA	NA	NA	NA	NA	NA	NA	NA	NA	NA	NA	NA	NA	NA	NA	NA	NA	NA	NA	NA	NA	NA	NA	NA	NA	NA	NA	NA	NA	NA	NA	NA	NA	NA	NA	NA	NA	NA	NA	NA	NA	NA	NA	NA	NA	NA	NA	NA	NA	NA	NA	NA	NA	NA	NA	NA	NA	NA	NA	NA	NA	NA	NA	NA	NA	High	High	High	High	High	High	High	High	High	High	High	High	High	High	High	High	High	High
Q8WUM4	Q8WUM4	Q8WUM4	Q8WUM4	Q8WUM4	PDCD6IP	Programmed cell death 6-interacting protein (PDCD6-interacting protein) (ALG-2-interacting protein 1) (ALG-2-interacting protein X) (Hp95)	reviewed	5	2	High	2	2	2	Human	FALSE	0 v 0	NA	NA	NA	0 v 0	NA	NA	NA	0 v 0	NA	NA	NA	0 v 0	NA	NA	NA	NA	NA	NA	NA	NA	NA	NA	NA	NA	NA	NA	NA	NA	NA	NA	NA	NA	NA	NA	NA	NA	NA	NA	NA	NA	NA	NA	NA	NA	NA	NA	NA	NA	NA	NA	NA	NA	NA	NA	NA	NA	NA	NA	NA	NA	NA	NA	NA	NA	NA	NA	NA	NA	NA	NA	NA	NA	NA	NA	NA	NA	NA	NA	NA	NA	NA	NA	NA	NA	NA	NA	NA	NA	NA	NA	NA	NA	NA	NA	NA	NA	NA	NA	NA	NA	NA	NA	NA	NA	NA	NA	NA	NA	NA	NA	NA	NA	NA	NA	NA	NA	NA	High	Not Found	Medium	High	Not Found	Medium	High	Not Found	Medium	High	Not Found	Medium	High	Not Found	Medium	High	Not Found	Medium
A0A8V8TQT9, E9PNW8, Q8WVX9	A0A8V8TQT9, E9PNW8, Q8WVX9	Q8WVX9	A0A8V8TQT9	Q8WVX9	FAR1	Fatty acyl-CoA reductase 1 (EC 1.2.1.84) (Male sterility domain-containing protein 2)	reviewed	5	12	High	6	8	6	Human	FALSE	1 v 1	0.45728	NA	NA	1 v 1	-0.573629	NA	NA	1 v 1	1.07276	NA	NA	1 v 1	0.430979	NA	NA	NA	NA	0.45728	NA	NA	-0.573629	NA	NA	1.07276	NA	NA	0.430979	NA	NA	4.76553	NA	NA	5.06609	NA	NA	4.60881	NA	NA	4.41278	NA	NA	4.86295	NA	NA	4.98641	NA	NA	3.53605	NA	NA	5.05311	NA	NA	4.60881	NA	NA	3.56071	NA	NA	3.75489	NA	NA	4.18587	NA	NA	27.2	NA	NA	33.5	NA	NA	24.4	NA	NA	21.3	NA	NA	29.1	NA	NA	31.7	NA	NA	11.6	NA	NA	33.2	NA	NA	24.4	NA	NA	11.8	NA	NA	13.5	NA	NA	18.2	NA	NA	1	NA	NA	1	NA	NA	1	NA	NA	1	NA	NA	1	NA	NA	1	Not Found	High	High	Not Found	High	High	Not Found	High	High	Not Found	High	High	Not Found	High	High	Not Found	High	High
G3V1V4, Q8WW33	G3V1V4, Q8WW33	Q8WW33	G3V1V4	Q8WW33	GTSF1	Gametocyte-specific factor 1 (Protein FAM112B)	reviewed	3	13	High	2	3	2	Human	FALSE	0 v 0	NA	NA	NA	0 v 0	NA	NA	NA	0 v 0	NA	NA	NA	0 v 0	NA	NA	NA	NA	NA	NA	NA	NA	NA	NA	NA	NA	NA	NA	NA	NA	NA	NA	NA	NA	NA	NA	NA	NA	NA	NA	NA	NA	NA	NA	NA	NA	NA	NA	NA	NA	NA	NA	NA	NA	NA	NA	NA	NA	NA	NA	NA	NA	NA	NA	NA	NA	NA	NA	NA	NA	NA	NA	NA	NA	NA	NA	NA	NA	NA	NA	NA	NA	NA	NA	NA	NA	NA	NA	NA	NA	NA	NA	NA	NA	NA	NA	NA	NA	NA	NA	NA	NA	NA	NA	NA	NA	NA	NA	NA	NA	NA	NA	NA	NA	NA	NA	NA	NA	NA	Not Found	Not Found	High	Not Found	Not Found	High	Not Found	Not Found	High	Not Found	High	High	Not Found	Not Found	High	Not Found	Not Found	High
A0A0C4DGL7, H3BRB0, H3BUF6, Q8WWM7	Q8WWM7	Q8WWM7	Q8WWM7	Q8WWM7	ATXN2L	Ataxin-2-like protein (Ataxin-2 domain protein) (Ataxin-2-related protein)	reviewed	5	7	High	6	6	5	Human	FALSE	0 v 0	NA	NA	NA	0 v 0	NA	NA	NA	0 v 0	NA	NA	NA	0 v 0	NA	NA	NA	NA	NA	NA	NA	NA	NA	NA	NA	NA	NA	NA	NA	NA	NA	NA	NA	NA	NA	NA	NA	NA	NA	NA	NA	NA	NA	NA	NA	NA	NA	NA	NA	NA	NA	NA	NA	NA	NA	NA	NA	NA	NA	NA	NA	NA	NA	NA	NA	NA	NA	NA	NA	NA	NA	NA	NA	NA	NA	NA	NA	NA	NA	NA	NA	NA	NA	NA	NA	NA	NA	NA	NA	NA	NA	NA	NA	NA	NA	NA	NA	NA	NA	NA	NA	NA	NA	NA	NA	NA	NA	NA	NA	NA	NA	NA	NA	NA	NA	NA	NA	NA	NA	Not Found	High	High	Not Found	High	High	Not Found	High	High	Not Found	High	High	High	High	High	High	High	High
Q8WXX5	Q8WXX5	Q8WXX5	Q8WXX5	Q8WXX5	DNAJC9	DnaJ homolog subfamily C member 9 (HDJC9) (DnaJ protein SB73)	reviewed	5	7	High	2	3	2	Human	FALSE	0 v 0	NA	NA	NA	0 v 0	NA	NA	NA	0 v 0	NA	NA	NA	0 v 0	NA	NA	NA	NA	NA	NA	NA	NA	NA	NA	NA	NA	NA	NA	NA	NA	NA	NA	NA	NA	NA	NA	NA	NA	NA	NA	NA	NA	NA	NA	NA	NA	NA	NA	NA	NA	NA	NA	NA	NA	NA	NA	NA	NA	NA	NA	NA	NA	NA	NA	NA	NA	NA	NA	NA	NA	NA	NA	NA	NA	NA	NA	NA	NA	NA	NA	NA	NA	NA	NA	NA	NA	NA	NA	NA	NA	NA	NA	NA	NA	NA	NA	NA	NA	NA	NA	NA	NA	NA	NA	NA	NA	NA	NA	NA	NA	NA	NA	NA	NA	NA	NA	NA	NA	NA	High	Medium	Medium	High	Medium	Medium	High	Medium	Medium	High	Medium	Medium	High	Medium	Medium	High	Medium	Medium
A0A2R8Y8C6, Q8WXX7	A0A2R8Y8C6, Q8WXX7	Q8WXX7	Q8WXX7	Q8WXX7	AUTS2	Autism susceptibility gene 2 protein	reviewed	5	2	Medium	2	2	2	Human	FALSE	0 v 0	NA	NA	NA	0 v 0	NA	NA	NA	0 v 0	NA	NA	NA	0 v 0	NA	NA	NA	NA	NA	NA	NA	NA	NA	NA	NA	NA	NA	NA	NA	NA	NA	NA	NA	NA	NA	NA	NA	NA	NA	NA	NA	NA	NA	NA	NA	NA	NA	NA	NA	NA	NA	NA	NA	NA	NA	NA	NA	NA	NA	NA	NA	NA	NA	NA	NA	NA	NA	NA	NA	NA	NA	NA	NA	NA	NA	NA	NA	NA	NA	NA	NA	NA	NA	NA	NA	NA	NA	NA	NA	NA	NA	NA	NA	NA	NA	NA	NA	NA	NA	NA	NA	NA	NA	NA	NA	NA	NA	NA	NA	NA	NA	NA	NA	NA	NA	NA	NA	NA	NA	Medium	Medium	Not Found	Medium	Medium	Not Found	Medium	Medium	Not Found	Medium	Medium	Not Found	Medium	Medium	Not Found	Medium	Medium	Not Found
A0A0A0MRA3, A0A0A0MTS7, Q8WZ42	A0A0A0MRA3, A0A0A0MTS7, Q8WZ42	Q8WZ42	Q8WZ42	Q8WZ42	TTN	Titin (EC 2.7.11.1) (Connectin) (Rhabdomyosarcoma antigen MU-RMS-40.14)	reviewed	5	0	Medium	2	2	2	Human	FALSE	0 v 0	NA	NA	NA	0 v 0	NA	NA	NA	0 v 0	NA	NA	NA	0 v 0	NA	NA	NA	NA	NA	NA	NA	NA	NA	NA	NA	NA	NA	NA	NA	NA	NA	NA	NA	NA	NA	NA	NA	NA	NA	NA	NA	NA	NA	NA	NA	NA	NA	NA	NA	NA	NA	NA	NA	NA	NA	NA	NA	NA	NA	NA	NA	NA	NA	NA	NA	NA	NA	NA	NA	NA	NA	NA	NA	NA	NA	NA	NA	NA	NA	NA	NA	NA	NA	NA	NA	NA	NA	NA	NA	NA	NA	NA	NA	NA	NA	NA	NA	NA	NA	NA	NA	NA	NA	NA	NA	NA	NA	NA	NA	NA	NA	NA	NA	NA	NA	NA	NA	NA	NA	Not Found	Medium	Medium	Not Found	Medium	Medium	Not Found	Medium	Medium	Not Found	Medium	Medium	Not Found	Medium	Medium	Not Found	Medium	Medium
Q92522	Q92522	Q92522	Q92522	Q92522	H1-10	Histone H1.10 (Histone H1x)	reviewed	5	8	High	2	5	2	Human	FALSE	0 v 0	NA	NA	NA	0 v 0	NA	NA	NA	0 v 0	NA	NA	NA	0 v 0	NA	NA	NA	NA	NA	NA	NA	NA	NA	NA	NA	NA	NA	NA	NA	NA	NA	NA	NA	NA	NA	NA	NA	NA	NA	NA	NA	NA	NA	NA	NA	NA	NA	NA	NA	NA	NA	NA	NA	NA	NA	NA	NA	NA	NA	NA	NA	NA	NA	NA	NA	NA	NA	NA	NA	NA	NA	NA	NA	NA	NA	NA	NA	NA	NA	NA	NA	NA	NA	NA	NA	NA	NA	NA	NA	NA	NA	NA	NA	NA	NA	NA	NA	NA	NA	NA	NA	NA	NA	NA	NA	NA	NA	NA	NA	NA	NA	NA	NA	NA	NA	NA	NA	NA	NA	Medium	High	High	Medium	High	High	Medium	High	High	Medium	High	High	Medium	High	High	Medium	High	High
F5H4Z3, H0Y555, Q5QPM7, Q5QPM9, Q92530	Q5QPM7, Q92530	Q92530	Q5QPM7	Q92530	PSMF1	Proteasome inhibitor PI31 subunit (hPI31)	reviewed	5	10	High	2	2	2	Human	FALSE	1 v 1	-0.322977	NA	NA	1 v 1	0.96384	NA	NA	1 v 1	0.991637	NA	NA	1 v 1	-0.993768	NA	NA	NA	NA	-0.322977	NA	NA	0.96384	NA	NA	0.991637	NA	NA	-0.993768	NA	NA	5.34341	NA	NA	4.78136	NA	NA	5.10434	NA	NA	5.30012	NA	NA	5.64386	NA	NA	4.33628	NA	NA	4.1127	NA	NA	4.77083	NA	NA	5.10434	NA	NA	4.45286	NA	NA	4.52982	NA	NA	3.53605	NA	NA	40.6	NA	NA	27.5	NA	NA	34.4	NA	NA	39.4	NA	NA	50	NA	NA	20.2	NA	NA	17.3	NA	NA	27.3	NA	NA	34.4	NA	NA	21.9	NA	NA	23.1	NA	NA	11.6	NA	NA	1	NA	NA	1	NA	NA	1	NA	NA	1	NA	NA	1	NA	NA	1	High	Not Found	High	High	Not Found	High	High	Not Found	High	High	Not Found	High	High	Not Found	High	High	Not Found	High
Q92567	Q92567	Q92567	Q92567	Q92567	FAM168A	Protein FAM168A (Tongue cancer chemotherapy resistance-associated protein 1)	reviewed	5	3	High	1	2	1	Human	FALSE	0 v 0	NA	NA	NA	0 v 0	NA	NA	NA	0 v 0	NA	NA	NA	0 v 0	NA	NA	NA	NA	NA	NA	NA	NA	NA	NA	NA	NA	NA	NA	NA	NA	NA	NA	NA	NA	NA	NA	NA	NA	NA	NA	NA	NA	NA	NA	NA	NA	NA	NA	NA	NA	NA	NA	NA	NA	NA	NA	NA	NA	NA	NA	NA	NA	NA	NA	NA	NA	NA	NA	NA	NA	NA	NA	NA	NA	NA	NA	NA	NA	NA	NA	NA	NA	NA	NA	NA	NA	NA	NA	NA	NA	NA	NA	NA	NA	NA	NA	NA	NA	NA	NA	NA	NA	NA	NA	NA	NA	NA	NA	NA	NA	NA	NA	NA	NA	NA	NA	NA	NA	NA	High	High	Not Found	High	High	Not Found	High	High	Not Found	High	High	Not Found	High	High	Not Found	High	High	Not Found
Q92572	Q92572	Q92572	Q92572	Q92572	AP3S1	AP-3 complex subunit sigma-1 (AP-3 complex subunit sigma-3A) (Adaptor-related protein complex 3 subunit sigma-1) (Clathrin-associated/assembly/adaptor protein, small 3) (Sigma-3A-adaptin) (Sigma3A-adaptin) (Sigma-adaptin 3a)	reviewed	5	5	High	1	1	1	Human	FALSE	0 v 0	NA	NA	NA	0 v 0	NA	NA	NA	0 v 0	NA	NA	NA	0 v 0	NA	NA	NA	NA	NA	NA	NA	NA	NA	NA	NA	NA	NA	NA	NA	NA	NA	NA	NA	NA	NA	NA	NA	NA	NA	NA	NA	NA	NA	NA	NA	NA	NA	NA	NA	NA	NA	NA	NA	NA	NA	NA	NA	NA	NA	NA	NA	NA	NA	NA	NA	NA	NA	NA	NA	NA	NA	NA	NA	NA	NA	NA	NA	NA	NA	NA	NA	NA	NA	NA	NA	NA	NA	NA	NA	NA	NA	NA	NA	NA	NA	NA	NA	NA	NA	NA	NA	NA	NA	NA	NA	NA	NA	NA	NA	NA	NA	NA	NA	NA	NA	NA	NA	NA	NA	Not Found	Not Found	High	Not Found	Not Found	High	Not Found	Not Found	High	Not Found	Not Found	High	Not Found	Not Found	High	Not Found	Not Found	High
Q92575	Q92575	Q92575	Q92575	Q92575	UBXN4	UBX domain-containing protein 4 (Erasin) (UBX domain-containing protein 2)	reviewed	5	2	High	1	2	1	Human	FALSE	0 v 0	NA	NA	NA	0 v 0	NA	NA	NA	0 v 0	NA	NA	NA	0 v 0	NA	NA	NA	NA	NA	NA	NA	NA	NA	NA	NA	NA	NA	NA	NA	NA	NA	NA	NA	NA	NA	NA	NA	NA	NA	NA	NA	NA	NA	NA	NA	NA	NA	NA	NA	NA	NA	NA	NA	NA	NA	NA	NA	NA	NA	NA	NA	NA	NA	NA	NA	NA	NA	NA	NA	NA	NA	NA	NA	NA	NA	NA	NA	NA	NA	NA	NA	NA	NA	NA	NA	NA	NA	NA	NA	NA	NA	NA	NA	NA	NA	NA	NA	NA	NA	NA	NA	NA	NA	NA	NA	NA	NA	NA	NA	NA	NA	NA	NA	NA	NA	NA	NA	NA	NA	High	Not Found	High	High	Not Found	High	High	Not Found	High	High	Not Found	High	High	Not Found	High	High	Not Found	High
A0A087X142, A6NFQ9, A6NMH6, F8W8I8, Q92599	A0A087X142, A6NFQ9, A6NMH6, F8W8I8, Q92599	Q92599	A0A087X142	Q92599	SEPTIN8	Septin-8	reviewed	5	4	Medium	2	2	1	Human	FALSE	0 v 0	NA	NA	NA	0 v 0	NA	NA	NA	0 v 0	NA	NA	NA	0 v 0	NA	NA	NA	NA	NA	NA	NA	NA	NA	NA	NA	NA	NA	NA	NA	NA	NA	NA	NA	NA	NA	NA	NA	NA	NA	NA	NA	NA	NA	NA	NA	NA	NA	NA	NA	NA	NA	NA	NA	NA	NA	NA	NA	NA	NA	NA	NA	NA	NA	NA	NA	NA	NA	NA	NA	NA	NA	NA	NA	NA	NA	NA	NA	NA	NA	NA	NA	NA	NA	NA	NA	NA	NA	NA	NA	NA	NA	NA	NA	NA	NA	NA	NA	NA	NA	NA	NA	NA	NA	NA	NA	NA	NA	NA	NA	NA	NA	NA	NA	NA	NA	NA	NA	NA	NA	Medium	Not Found	Not Found	Medium	Not Found	Not Found	Medium	Not Found	Not Found	Medium	Not Found	Not Found	Medium	Not Found	Not Found	Medium	Not Found	Not Found
E5RFJ0, H0YB76, Q92608	E5RFJ0, H0YB76, Q92608	Q92608	H0YB76	Q92608	DOCK2	Dedicator of cytokinesis protein 2	reviewed	5	0	Medium	1	2	1	Human	FALSE	1 v 1	-0.401392	NA	NA	1 v 1	-3.13952	NA	NA	1 v 0	NA	NA	NA	1 v 0	NA	NA	NA	-0.401392	NA	NA	-3.13952	NA	NA	NA	NA	NA	NA	NA	NA	NA	NA	NA	8.13699	NA	NA	8.53838	NA	NA	4.87283	NA	NA	NA	NA	NA	8.01235	NA	NA	NA	NA	NA	6.57743	NA	NA	7.24698	NA	NA	3.40599	NA	NA	NA	NA	NA	6.92837	NA	NA	NA	NA	NA	281.5	NA	NA	371.8	NA	NA	29.3	NA	NA	NA	NA	NA	258.2	NA	NA	NA	NA	NA	95.5	NA	NA	151.9	NA	NA	10.6	NA	NA	NA	NA	NA	121.8	NA	NA	NA	NA	NA	1	NA	NA	1	NA	NA	1	NA	NA	NA	NA	NA	1	NA	NA	Not Found	High	Not Found	High	High	Not Found	High	High	Not Found	High	High	Not Found	Not Found	High	Not Found	High	High	Not Found
Q92616	Q92616	Q92616	Q92616	Q92616	GCN1	eIF-2-alpha kinase activator GCN1 (GCN1 eIF-2-alpha kinase activator homolog) (GCN1-like protein 1) (General control of amino-acid synthesis 1-like protein 1) (Translational activator GCN1) (HsGCN1)	reviewed	5	4	High	9	12	9	Human	FALSE	1 v 1	0.887973	NA	NA	1 v 1	-0.0721498	NA	NA	1 v 1	-0.400087	NA	NA	1 v 1	0.803461	NA	NA	NA	0.887973	NA	NA	-0.0721498	NA	NA	-0.400087	NA	NA	0.803461	NA	NA	5.10434	NA	NA	5.00899	NA	NA	4.12102	NA	NA	4.54844	NA	NA	4.72792	NA	NA	4.62059	NA	NA	3.67807	NA	NA	4.20163	NA	NA	3.27798	NA	NA	3.67807	NA	NA	3.40599	NA	NA	4.20945	NA	NA	34.4	NA	NA	32.2	NA	NA	17.4	NA	NA	23.4	NA	NA	26.5	NA	NA	24.6	NA	NA	12.8	NA	NA	18.4	NA	NA	9.7	NA	NA	12.8	NA	NA	10.6	NA	NA	18.5	NA	NA	1	NA	NA	1	NA	NA	1	NA	NA	1	NA	NA	1	NA	NA	1	NA	High	High	High	High	High	High	High	High	High	High	High	High	High	High	High	High	High	High
H7C1W1, Q92626	Q92626	Q92626	Q92626	Q92626	PXDN	Peroxidasin homolog (EC 1.11.2.-) (Melanoma-associated antigen MG50) (Peroxidasin 1) (hsPxd01) (Vascular peroxidase 1) (p53-responsive gene 2 protein) [Cleaved into: PXDN active fragment]	reviewed	5	1	High	2	2	2	Human	FALSE	0 v 0	NA	NA	NA	0 v 0	NA	NA	NA	0 v 0	NA	NA	NA	0 v 0	NA	NA	NA	NA	NA	NA	NA	NA	NA	NA	NA	NA	NA	NA	NA	NA	NA	NA	NA	NA	NA	NA	NA	NA	NA	NA	NA	NA	NA	NA	NA	NA	NA	NA	NA	NA	NA	NA	NA	NA	NA	NA	NA	NA	NA	NA	NA	NA	NA	NA	NA	NA	NA	NA	NA	NA	NA	NA	NA	NA	NA	NA	NA	NA	NA	NA	NA	NA	NA	NA	NA	NA	NA	NA	NA	NA	NA	NA	NA	NA	NA	NA	NA	NA	NA	NA	NA	NA	NA	NA	NA	NA	NA	NA	NA	NA	NA	NA	NA	NA	NA	NA	NA	NA	NA	Not Found	Medium	High	Not Found	Medium	High	Not Found	Medium	High	Not Found	Medium	High	Not Found	Medium	High	Not Found	Medium	High
Q92686	Q92686	Q92686	Q92686	Q92686	NRGN	Neurogranin (Ng) (RC3) [Cleaved into: NEUG(55-78)]	reviewed	5	19	High	1	3	1	Human	FALSE	1 v 1	-0.375621	NA	NA	1 v 1	0.0176479	NA	NA	1 v 1	0.171766	NA	NA	1 v 1	0.471306	NA	NA	NA	-0.375621	NA	NA	0.0176479	NA	NA	0.171766	NA	NA	0.471306	NA	NA	5.55152	NA	NA	4.74953	NA	NA	5.12516	NA	NA	5.04002	NA	NA	5.45286	NA	NA	5.02237	NA	NA	4.12102	NA	NA	3.94486	NA	NA	4.29278	NA	NA	4.16993	NA	NA	4.1375	NA	NA	4.60881	NA	NA	46.9	NA	NA	26.9	NA	NA	34.9	NA	NA	32.9	NA	NA	43.8	NA	NA	32.5	NA	NA	17.4	NA	NA	15.4	NA	NA	19.6	NA	NA	18	NA	NA	17.6	NA	NA	24.4	NA	NA	1	NA	NA	1	NA	NA	1	NA	NA	1	NA	NA	1	NA	NA	1	NA	High	High	High	High	High	High	High	High	High	High	High	High	High	High	High	High	High	High
A0A6Q8PF40, A0A6Q8PFC4, A0A6Q8PFY7, A0A6Q8PG00, A0A6Q8PG04, A0A6Q8PGS4, A0A6Q8PH27, A0A6Q8PH89, C9JJP5, C9JUE0, Q92734	A0A6Q8PF40, A0A6Q8PFC4, A0A6Q8PFY7, A0A6Q8PG00, A0A6Q8PG04, A0A6Q8PGS4, A0A6Q8PH27, A0A6Q8PH89, C9JJP5, Q92734	Q92734	Q92734	Q92734	TFG	Protein TFG (TRK-fused gene protein)	reviewed	5	4	High	2	4	2	Human	FALSE	1 v 1	0.0931094	NA	NA	1 v 1	-0.136867	NA	NA	1 v 1	-0.601173	NA	NA	1 v 1	1.28011	NA	NA	NA	0.0931094	NA	NA	-0.136867	NA	NA	-0.601173	NA	NA	1.28011	NA	NA	5.59096	NA	NA	4.48543	NA	NA	4.39232	NA	NA	5.36457	NA	NA	5.12102	NA	NA	5.50144	NA	NA	4.16189	NA	NA	3.67807	NA	NA	3.56071	NA	NA	4.49185	NA	NA	3.80735	NA	NA	5.08746	NA	NA	48.2	NA	NA	22.4	NA	NA	21	NA	NA	41.2	NA	NA	34.8	NA	NA	45.3	NA	NA	17.9	NA	NA	12.8	NA	NA	11.8	NA	NA	22.5	NA	NA	14	NA	NA	34	NA	NA	1	NA	NA	1	NA	NA	1	NA	NA	1	NA	NA	1	NA	NA	1	NA	High	High	High	High	High	High	High	High	High	High	High	High	High	High	High	High	High	High
A0A3B3IU24, Q92743	A0A3B3IU24, Q92743	Q92743	A0A3B3IU24	Q92743	HTRA1	Serine protease HTRA1 (EC 3.4.21.-) (High-temperature requirement A serine peptidase 1) (L56) (Serine protease 11)	reviewed	5	4	Medium	2	2	2	Human	FALSE	0 v 0	NA	NA	NA	0 v 0	NA	NA	NA	0 v 0	NA	NA	NA	0 v 0	NA	NA	NA	NA	NA	NA	NA	NA	NA	NA	NA	NA	NA	NA	NA	NA	NA	NA	NA	NA	NA	NA	NA	NA	NA	NA	NA	NA	NA	NA	NA	NA	NA	NA	NA	NA	NA	NA	NA	NA	NA	NA	NA	NA	NA	NA	NA	NA	NA	NA	NA	NA	NA	NA	NA	NA	NA	NA	NA	NA	NA	NA	NA	NA	NA	NA	NA	NA	NA	NA	NA	NA	NA	NA	NA	NA	NA	NA	NA	NA	NA	NA	NA	NA	NA	NA	NA	NA	NA	NA	NA	NA	NA	NA	NA	NA	NA	NA	NA	NA	NA	NA	NA	NA	NA	Medium	Not Found	Medium	Medium	Not Found	Medium	Medium	Not Found	Medium	Medium	Not Found	Medium	Not Found	Not Found	Medium	Medium	Not Found	Medium
C4AM86, Q92764	C4AM86, Q92764	Q92764	Q92764	Q92764	KRT35	Keratin, type I cuticular Ha5 (Hair keratin, type I Ha5) (Keratin-35) (K35)	reviewed	5	30	High	15	34	2	Human	TRUE	1 v 1	-4.14765	NA	NA	1 v 1	0.686444	NA	NA	1 v 1	4.53811	NA	NA	1 v 1	-0.406089	NA	NA	NA	NA	-4.14765	NA	NA	0.686444	NA	NA	4.53811	NA	NA	-0.406089	NA	NA	6.11478	NA	NA	5.27798	NA	NA	9.42564	NA	NA	6.31288	NA	NA	6.34341	NA	NA	5.62644	NA	NA	4.88753	NA	NA	5.26303	NA	NA	9.42564	NA	NA	5.46923	NA	NA	5.22882	NA	NA	4.82273	NA	NA	69.3	NA	NA	38.8	NA	NA	687.7	NA	NA	79.5	NA	NA	81.2	NA	NA	49.4	NA	NA	29.6	NA	NA	38.4	NA	NA	687.7	NA	NA	44.3	NA	NA	37.5	NA	NA	28.3	NA	NA	3	NA	NA	3	NA	NA	3	NA	NA	3	NA	NA	3	NA	NA	3	Not Found	Not Found	High	Not Found	Not Found	High	Not Found	Not Found	High	Not Found	Not Found	High	Not Found	Not Found	High	Not Found	Not Found	High
Q92804	Q92804	Q92804	Q92804	Q92804	TAF15	TATA-binding protein-associated factor 2N (68 kDa TATA-binding protein-associated factor) (TAF(II)68) (TAFII68) (RNA-binding protein 56)	reviewed	5	4	High	2	5	1	Human	FALSE	0 v 0	NA	NA	NA	0 v 0	NA	NA	NA	0 v 0	NA	NA	NA	0 v 0	NA	NA	NA	NA	NA	NA	NA	NA	NA	NA	NA	NA	NA	NA	NA	NA	NA	NA	NA	NA	NA	NA	NA	NA	NA	NA	NA	NA	NA	NA	NA	NA	NA	NA	NA	NA	NA	NA	NA	NA	NA	NA	NA	NA	NA	NA	NA	NA	NA	NA	NA	NA	NA	NA	NA	NA	NA	NA	NA	NA	NA	NA	NA	NA	NA	NA	NA	NA	NA	NA	NA	NA	NA	NA	NA	NA	NA	NA	NA	NA	NA	NA	NA	NA	NA	NA	NA	NA	NA	NA	NA	NA	NA	NA	NA	NA	NA	NA	NA	NA	NA	NA	NA	NA	NA	High	Not Found	Not Found	High	Not Found	Not Found	Not Found	Not Found	Not Found	High	Not Found	Not Found	Not Found	Not Found	Not Found	High	Not Found	Not Found
K7EKI0, Q92817	K7EKI0, Q92817	Q92817	K7EKI0	Q92817	EVPL	Envoplakin (210 kDa cornified envelope precursor protein) (210 kDa paraneoplastic pemphigus antigen) (p210)	reviewed	5	1	High	2	2	2	Human	FALSE	0 v 0	NA	NA	NA	0 v 0	NA	NA	NA	0 v 0	NA	NA	NA	0 v 0	NA	NA	NA	NA	NA	NA	NA	NA	NA	NA	NA	NA	NA	NA	NA	NA	NA	NA	NA	NA	NA	NA	NA	NA	NA	NA	NA	NA	NA	NA	NA	NA	NA	NA	NA	NA	NA	NA	NA	NA	NA	NA	NA	NA	NA	NA	NA	NA	NA	NA	NA	NA	NA	NA	NA	NA	NA	NA	NA	NA	NA	NA	NA	NA	NA	NA	NA	NA	NA	NA	NA	NA	NA	NA	NA	NA	NA	NA	NA	NA	NA	NA	NA	NA	NA	NA	NA	NA	NA	NA	NA	NA	NA	NA	NA	NA	NA	NA	NA	NA	NA	NA	NA	NA	NA	Not Found	High	Not Found	Not Found	High	Not Found	Not Found	High	Not Found	Not Found	High	Not Found	Not Found	High	Not Found	Not Found	High	Not Found
A0A1X7SBZ2, A0A5H1ZRQ2, Q92841	A0A1X7SBZ2, A0A5H1ZRQ2, Q92841	Q92841	A0A5H1ZRQ2	Q92841	DDX17	Probable ATP-dependent RNA helicase DDX17 (EC 3.6.4.13) (DEAD box protein 17) (DEAD box protein p72) (DEAD box protein p82) (RNA-dependent helicase p72)	reviewed	5	8	High	5	9	2	Human	FALSE	0 v 0	NA	NA	NA	0 v 0	NA	NA	NA	0 v 0	NA	NA	NA	0 v 0	NA	NA	NA	NA	NA	NA	NA	NA	NA	NA	NA	NA	NA	NA	NA	NA	NA	NA	NA	NA	NA	NA	NA	NA	NA	NA	NA	NA	NA	NA	NA	NA	NA	NA	NA	NA	NA	NA	NA	NA	NA	NA	NA	NA	NA	NA	NA	NA	NA	NA	NA	NA	NA	NA	NA	NA	NA	NA	NA	NA	NA	NA	NA	NA	NA	NA	NA	NA	NA	NA	NA	NA	NA	NA	NA	NA	NA	NA	NA	NA	NA	NA	NA	NA	NA	NA	NA	NA	NA	NA	NA	NA	NA	NA	NA	NA	NA	NA	NA	NA	NA	NA	NA	NA	NA	Medium	Not Found	High	Medium	Not Found	High	Medium	Not Found	High	Medium	Not Found	High	Medium	Not Found	High	Medium	Not Found	High
C9IZG3, C9J6N9, C9JNP9, Q92890	Q92890	Q92890	Q92890	Q92890	UFD1	Ubiquitin recognition factor in ER-associated degradation protein 1 (Ubiquitin fusion degradation protein 1) (UB fusion protein 1)	reviewed	5	29	High	7	9	7	Human	FALSE	0 v 0	NA	NA	NA	0 v 0	NA	NA	NA	0 v 0	NA	NA	NA	0 v 0	NA	NA	NA	NA	NA	NA	NA	NA	NA	NA	NA	NA	NA	NA	NA	NA	NA	NA	NA	NA	NA	NA	NA	NA	NA	NA	NA	NA	NA	NA	NA	NA	NA	NA	NA	NA	NA	NA	NA	NA	NA	NA	NA	NA	NA	NA	NA	NA	NA	NA	NA	NA	NA	NA	NA	NA	NA	NA	NA	NA	NA	NA	NA	NA	NA	NA	NA	NA	NA	NA	NA	NA	NA	NA	NA	NA	NA	NA	NA	NA	NA	NA	NA	NA	NA	NA	NA	NA	NA	NA	NA	NA	NA	NA	NA	NA	NA	NA	NA	NA	NA	NA	NA	NA	NA	Medium	High	High	Medium	High	High	Medium	High	High	Medium	High	High	Medium	High	High	Medium	High	High
Q92900	Q92900	Q92900	Q92900	Q92900	UPF1	Regulator of nonsense transcripts 1 (EC 3.6.4.12) (EC 3.6.4.13) (ATP-dependent helicase RENT1) (Nonsense mRNA reducing factor 1) (NORF1) (Up-frameshift suppressor 1 homolog) (hUpf1)	reviewed	5	3	High	2	3	2	Human	FALSE	0 v 0	NA	NA	NA	0 v 0	NA	NA	NA	0 v 0	NA	NA	NA	0 v 0	NA	NA	NA	NA	NA	NA	NA	NA	NA	NA	NA	NA	NA	NA	NA	NA	NA	NA	NA	NA	NA	NA	NA	NA	NA	NA	NA	NA	NA	NA	NA	NA	NA	NA	NA	NA	NA	NA	NA	NA	NA	NA	NA	NA	NA	NA	NA	NA	NA	NA	NA	NA	NA	NA	NA	NA	NA	NA	NA	NA	NA	NA	NA	NA	NA	NA	NA	NA	NA	NA	NA	NA	NA	NA	NA	NA	NA	NA	NA	NA	NA	NA	NA	NA	NA	NA	NA	NA	NA	NA	NA	NA	NA	NA	NA	NA	NA	NA	NA	NA	NA	NA	NA	NA	NA	Not Found	High	High	Not Found	High	High	Not Found	High	High	Not Found	High	High	Not Found	High	High	Not Found	High	High
A0A075B780, A0A7P0T944, A0A7P0T9C0, A0A7P0TBF0, A0A7P0Z4D3, E7EW37, K7ENW1, K7ESC1, O14787, Q92973, S4R398	Q92973	Q92973	Q92973	Q92973	TNPO1	Transportin-1 (Importin beta-2) (Karyopherin beta-2) (M9 region interaction protein) (MIP)	reviewed	5	6	High	5	10	5	Human	FALSE	1 v 1	0.657398	NA	NA	1 v 1	1.6746	NA	NA	1 v 1	-1.5067	NA	NA	1 v 1	0.0297473	NA	NA	0.657398	NA	NA	1.6746	NA	NA	-1.5067	NA	NA	0.0297473	NA	NA	6.2114	NA	NA	5.27798	NA	NA	4.62059	NA	NA	6.63807	NA	NA	6.1639	NA	NA	4.96347	NA	NA	4.84298	NA	NA	3.72247	NA	NA	3.33628	NA	NA	5.1819	NA	NA	3.848	NA	NA	3.87774	NA	NA	74.1	NA	NA	38.8	NA	NA	24.6	NA	NA	99.6	NA	NA	71.7	NA	NA	31.2	NA	NA	28.7	NA	NA	13.2	NA	NA	10.1	NA	NA	36.3	NA	NA	14.4	NA	NA	14.7	NA	NA	1	NA	NA	1	NA	NA	1	NA	NA	1	NA	NA	1	NA	NA	1	NA	NA	High	High	High	High	High	High	High	High	High	High	High	High	High	High	High	High	High	High
A0A5F9ZI21, A0A8Q3SIN5, Q92974, V9GYF0, V9GYF5, V9GYG5, V9GYM8, V9GZ14	A0A5F9ZI21, A0A8Q3SIN5, Q92974, V9GYM8	Q92974	V9GYM8	Q92974	ARHGEF2	Rho guanine nucleotide exchange factor 2 (Guanine nucleotide exchange factor H1) (GEF-H1) (Microtubule-regulated Rho-GEF) (Proliferating cell nucleolar antigen p40)	reviewed	5	10	High	9	13	9	Human	FALSE	1 v 1	0.315396	NA	NA	1 v 1	0.104811	NA	NA	1 v 1	1.22042	NA	NA	1 v 1	0.141065	NA	NA	NA	NA	0.315396	NA	NA	0.104811	NA	NA	1.22042	NA	NA	0.141065	NA	NA	5.61176	NA	NA	5.92125	NA	NA	5.60585	NA	NA	6.09803	NA	NA	6.16189	NA	NA	5.99322	NA	NA	4.38543	NA	NA	5.90689	NA	NA	5.60585	NA	NA	5.25172	NA	NA	5.04876	NA	NA	5.18982	NA	NA	48.9	NA	NA	60.6	NA	NA	48.7	NA	NA	68.5	NA	NA	71.6	NA	NA	63.7	NA	NA	20.9	NA	NA	60	NA	NA	48.7	NA	NA	38.1	NA	NA	33.1	NA	NA	36.5	NA	NA	2	NA	NA	2	NA	NA	2	NA	NA	2	NA	NA	2	NA	NA	2	Not Found	High	High	Medium	High	High	Medium	High	High	Medium	High	High	Not Found	High	High	Medium	High	High
A0A087WVM7, Q92979	A0A087WVM7, Q92979	Q92979	Q92979	Q92979	EMG1	Ribosomal RNA small subunit methyltransferase NEP1 (EC 2.1.1.-) (18S rRNA (pseudouridine(1248)-N1)-methyltransferase) (18S rRNA Psi1248 methyltransferase) (Nucleolar protein EMG1 homolog) (Protein C2f) (Ribosome biogenesis protein NEP1)	reviewed	5	3	Medium	1	1	1	Human	FALSE	0 v 0	NA	NA	NA	0 v 0	NA	NA	NA	0 v 0	NA	NA	NA	0 v 0	NA	NA	NA	NA	NA	NA	NA	NA	NA	NA	NA	NA	NA	NA	NA	NA	NA	NA	NA	NA	NA	NA	NA	NA	NA	NA	NA	NA	NA	NA	NA	NA	NA	NA	NA	NA	NA	NA	NA	NA	NA	NA	NA	NA	NA	NA	NA	NA	NA	NA	NA	NA	NA	NA	NA	NA	NA	NA	NA	NA	NA	NA	NA	NA	NA	NA	NA	NA	NA	NA	NA	NA	NA	NA	NA	NA	NA	NA	NA	NA	NA	NA	NA	NA	NA	NA	NA	NA	NA	NA	NA	NA	NA	NA	NA	NA	NA	NA	NA	NA	NA	NA	NA	NA	NA	Not Found	Not Found	High	Not Found	Not Found	High	Not Found	Not Found	High	Not Found	Not Found	High	Not Found	Not Found	High	Not Found	Not Found	High
Q93008	Q93008	Q93008	Q93008	Q93008	USP9X	Probable ubiquitin carboxyl-terminal hydrolase FAF-X (EC 3.4.19.12) (Deubiquitinating enzyme FAF-X) (Fat facets in mammals) (hFAM) (Fat facets protein-related, X-linked) (Ubiquitin thioesterase FAF-X) (Ubiquitin-specific protease 9, X chromosome) (Ubiquitin-specific-processing protease FAF-X)	reviewed	5	1	High	2	2	2	Human	FALSE	0 v 0	NA	NA	NA	0 v 0	NA	NA	NA	0 v 0	NA	NA	NA	0 v 0	NA	NA	NA	NA	NA	NA	NA	NA	NA	NA	NA	NA	NA	NA	NA	NA	NA	NA	NA	NA	NA	NA	NA	NA	NA	NA	NA	NA	NA	NA	NA	NA	NA	NA	NA	NA	NA	NA	NA	NA	NA	NA	NA	NA	NA	NA	NA	NA	NA	NA	NA	NA	NA	NA	NA	NA	NA	NA	NA	NA	NA	NA	NA	NA	NA	NA	NA	NA	NA	NA	NA	NA	NA	NA	NA	NA	NA	NA	NA	NA	NA	NA	NA	NA	NA	NA	NA	NA	NA	NA	NA	NA	NA	NA	NA	NA	NA	NA	NA	NA	NA	NA	NA	NA	NA	Medium	High	Not Found	Medium	High	Not Found	Medium	High	Not Found	Medium	High	Not Found	Medium	High	Not Found	Medium	High	Not Found
A0A669KBL1, H3BND8, Q93009	A0A669KBL1, Q93009	Q93009	Q93009	Q93009	USP7	Ubiquitin carboxyl-terminal hydrolase 7 (EC 3.4.19.12) (Deubiquitinating enzyme 7) (Herpesvirus-associated ubiquitin-specific protease) (Ubiquitin thioesterase 7) (Ubiquitin-specific-processing protease 7)	reviewed	5	3	High	2	2	2	Human	FALSE	1 v 1	0.222392	NA	NA	1 v 1	0.407175	NA	NA	1 v 1	1.14684	NA	NA	1 v 1	0.0901978	NA	NA	NA	NA	0.222392	NA	NA	0.407175	NA	NA	1.14684	NA	NA	0.0901978	NA	NA	4.30743	NA	NA	4.43962	NA	NA	4.21723	NA	NA	4.93074	NA	NA	4.74416	NA	NA	4.52356	NA	NA	3.07039	NA	NA	4.41954	NA	NA	4.21723	NA	NA	4.08746	NA	NA	3.63227	NA	NA	3.72247	NA	NA	19.8	NA	NA	21.7	NA	NA	18.6	NA	NA	30.5	NA	NA	26.8	NA	NA	23	NA	NA	8.4	NA	NA	21.4	NA	NA	18.6	NA	NA	17	NA	NA	12.4	NA	NA	13.2	NA	NA	1	NA	NA	1	NA	NA	1	NA	NA	1	NA	NA	1	NA	NA	1	High	Not Found	High	Not Found	Not Found	High	Not Found	Not Found	High	High	Not Found	High	High	Not Found	High	High	Not Found	High
Q93034	Q93034	Q93034	Q93034	Q93034	CUL5	Cullin-5 (CUL-5) (Vasopressin-activated calcium-mobilizing receptor 1) (VACM-1)	reviewed	5	2	Medium	1	1	1	Human	FALSE	0 v 0	NA	NA	NA	0 v 0	NA	NA	NA	0 v 0	NA	NA	NA	0 v 0	NA	NA	NA	NA	NA	NA	NA	NA	NA	NA	NA	NA	NA	NA	NA	NA	NA	NA	NA	NA	NA	NA	NA	NA	NA	NA	NA	NA	NA	NA	NA	NA	NA	NA	NA	NA	NA	NA	NA	NA	NA	NA	NA	NA	NA	NA	NA	NA	NA	NA	NA	NA	NA	NA	NA	NA	NA	NA	NA	NA	NA	NA	NA	NA	NA	NA	NA	NA	NA	NA	NA	NA	NA	NA	NA	NA	NA	NA	NA	NA	NA	NA	NA	NA	NA	NA	NA	NA	NA	NA	NA	NA	NA	NA	NA	NA	NA	NA	NA	NA	NA	NA	NA	NA	NA	Not Found	Not Found	Not Found	Not Found	Not Found	Not Found	Not Found	Not Found	Not Found	High	Not Found	Not Found	Not Found	Not Found	Not Found	High	Not Found	Not Found
E5RGX5, Q93045	E5RGX5, Q93045	Q93045	E5RGX5	Q93045	STMN2	Stathmin-2 (Superior cervical ganglion-10 protein) (Protein SCG10)	reviewed	5	15	High	3	13	1	Human	FALSE	1 v 1	1.27728	NA	NA	1 v 1	1.91598	NA	NA	1 v 1	0.654865	NA	NA	1 v 1	-1.49144	NA	NA	1.27728	NA	NA	1.91598	NA	NA	0.654865	NA	NA	-1.49144	NA	NA	4.59096	NA	NA	6.45121	NA	NA	5.17393	NA	NA	6.9472	NA	NA	7.75221	NA	NA	5.03122	NA	NA	3.23266	NA	NA	4.89239	NA	NA	3.88753	NA	NA	5.48864	NA	NA	5.4363	NA	NA	3.94486	NA	NA	24.1	NA	NA	87.5	NA	NA	36.1	NA	NA	123.4	NA	NA	215.6	NA	NA	32.7	NA	NA	9.4	NA	NA	29.7	NA	NA	14.8	NA	NA	44.9	NA	NA	43.3	NA	NA	15.4	NA	NA	1	NA	NA	1	NA	NA	1	NA	NA	1	NA	NA	1	NA	NA	1	NA	NA	High	High	High	High	High	High	High	High	High	High	High	High	High	High	High	High	High	High
A0A087WZF1, C9J1K7, C9J2R5, C9J3U9, C9J4E3, C9J5C8, C9JE51, C9JIY7, C9JT42, C9JUT4, C9JXK9, Q93052	Q93052	Q93052	Q93052	Q93052	LPP	Lipoma-preferred partner (LIM domain-containing preferred translocation partner in lipoma)	reviewed	5	9	High	5	6	4	Human	FALSE	0 v 0	NA	NA	NA	0 v 0	NA	NA	NA	0 v 0	NA	NA	NA	0 v 0	NA	NA	NA	NA	NA	NA	NA	NA	NA	NA	NA	NA	NA	NA	NA	NA	NA	NA	NA	NA	NA	NA	NA	NA	NA	NA	NA	NA	NA	NA	NA	NA	NA	NA	NA	NA	NA	NA	NA	NA	NA	NA	NA	NA	NA	NA	NA	NA	NA	NA	NA	NA	NA	NA	NA	NA	NA	NA	NA	NA	NA	NA	NA	NA	NA	NA	NA	NA	NA	NA	NA	NA	NA	NA	NA	NA	NA	NA	NA	NA	NA	NA	NA	NA	NA	NA	NA	NA	NA	NA	NA	NA	NA	NA	NA	NA	NA	NA	NA	NA	NA	NA	NA	NA	NA	High	High	Not Found	High	High	Not Found	High	High	Not Found	High	High	Not Found	High	High	Not Found	High	High	Not Found
J3KPI1, Q93073	J3KPI1, Q93073	Q93073	Q93073	Q93073	SECISBP2L	Selenocysteine insertion sequence-binding protein 2-like (SECIS-binding protein 2-like)	reviewed	4	3	Medium	1	1	1	Human	FALSE	0 v 0	NA	NA	NA	0 v 0	NA	NA	NA	0 v 0	NA	NA	NA	0 v 0	NA	NA	NA	NA	NA	NA	NA	NA	NA	NA	NA	NA	NA	NA	NA	NA	NA	NA	NA	NA	NA	NA	NA	NA	NA	NA	NA	NA	NA	NA	NA	NA	NA	NA	NA	NA	NA	NA	NA	NA	NA	NA	NA	NA	NA	NA	NA	NA	NA	NA	NA	NA	NA	NA	NA	NA	NA	NA	NA	NA	NA	NA	NA	NA	NA	NA	NA	NA	NA	NA	NA	NA	NA	NA	NA	NA	NA	NA	NA	NA	NA	NA	NA	NA	NA	NA	NA	NA	NA	NA	NA	NA	NA	NA	NA	NA	NA	NA	NA	NA	NA	NA	NA	NA	NA	Not Found	Not Found	Not Found	Not Found	Not Found	High	Not Found	Not Found	Not Found	Not Found	Not Found	Not Found	Not Found	Not Found	Not Found	Not Found	Not Found	Not Found
Q969M3	Q969M3	Q969M3	Q969M3	Q969M3	YIPF5	Protein YIPF5 (Five-pass transmembrane protein localizing in the Golgi apparatus and the endoplasmic reticulum 5) (Smooth muscle cell-associated protein 5) (SMAP-5) (YIP1 family member 5) (YPT-interacting protein 1 A)	reviewed	5	5	High	1	1	1	Human	FALSE	0 v 0	NA	NA	NA	0 v 0	NA	NA	NA	0 v 0	NA	NA	NA	0 v 0	NA	NA	NA	NA	NA	NA	NA	NA	NA	NA	NA	NA	NA	NA	NA	NA	NA	NA	NA	NA	NA	NA	NA	NA	NA	NA	NA	NA	NA	NA	NA	NA	NA	NA	NA	NA	NA	NA	NA	NA	NA	NA	NA	NA	NA	NA	NA	NA	NA	NA	NA	NA	NA	NA	NA	NA	NA	NA	NA	NA	NA	NA	NA	NA	NA	NA	NA	NA	NA	NA	NA	NA	NA	NA	NA	NA	NA	NA	NA	NA	NA	NA	NA	NA	NA	NA	NA	NA	NA	NA	NA	NA	NA	NA	NA	NA	NA	NA	NA	NA	NA	NA	NA	NA	NA	Not Found	High	Not Found	Not Found	High	Not Found	Not Found	High	Not Found	Not Found	High	Not Found	Not Found	High	Not Found	Not Found	High	Not Found
Q969Q0	Q969Q0	Q969Q0	Q969Q0	Q969Q0	RPL36AL	60S ribosomal protein L36a-like (Large ribosomal subunit protein eL42-like)	reviewed	4	42	High	5	9	1	Human	FALSE	0 v 0	NA	NA	NA	0 v 0	NA	NA	NA	0 v 0	NA	NA	NA	0 v 0	NA	NA	NA	NA	NA	NA	NA	NA	NA	NA	NA	NA	NA	NA	NA	NA	NA	NA	NA	NA	NA	NA	NA	NA	NA	NA	NA	NA	NA	NA	NA	NA	NA	NA	NA	NA	NA	NA	NA	NA	NA	NA	NA	NA	NA	NA	NA	NA	NA	NA	NA	NA	NA	NA	NA	NA	NA	NA	NA	NA	NA	NA	NA	NA	NA	NA	NA	NA	NA	NA	NA	NA	NA	NA	NA	NA	NA	NA	NA	NA	NA	NA	NA	NA	NA	NA	NA	NA	NA	NA	NA	NA	NA	NA	NA	NA	NA	NA	NA	NA	NA	NA	NA	NA	NA	Not Found	High	High	Not Found	High	High	Not Found	High	High	Not Found	High	High	Not Found	High	High	Not Found	High	High
A6NG10, K7EIJ0, K7EIK1, K7EIN1, K7EMC9, K7ENL2, K7ESN4, Q969T9	A6NG10, K7EIJ0, K7EIN1, K7EMC9, K7ENL2, K7ESN4, Q969T9	Q969T9	Q969T9	Q969T9	WBP2	WW domain-binding protein 2 (WBP-2)	reviewed	5	9	High	2	3	2	Human	FALSE	0 v 0	NA	NA	NA	0 v 0	NA	NA	NA	0 v 0	NA	NA	NA	0 v 0	NA	NA	NA	NA	NA	NA	NA	NA	NA	NA	NA	NA	NA	NA	NA	NA	NA	NA	NA	NA	NA	NA	NA	NA	NA	NA	NA	NA	NA	NA	NA	NA	NA	NA	NA	NA	NA	NA	NA	NA	NA	NA	NA	NA	NA	NA	NA	NA	NA	NA	NA	NA	NA	NA	NA	NA	NA	NA	NA	NA	NA	NA	NA	NA	NA	NA	NA	NA	NA	NA	NA	NA	NA	NA	NA	NA	NA	NA	NA	NA	NA	NA	NA	NA	NA	NA	NA	NA	NA	NA	NA	NA	NA	NA	NA	NA	NA	NA	NA	NA	NA	NA	NA	NA	NA	High	High	Not Found	High	High	Not Found	High	Not Found	Not Found	High	High	Not Found	High	High	Not Found	High	High	Not Found
A0A8I5KPY8, A0A8I5KS17, A0A8I5KXB6, A0A8J8YV97, Q969X5	A0A8I5KPY8, A0A8I5KS17, A0A8I5KXB6, A0A8J8YV97, Q969X5	Q969X5	A0A8I5KS17	Q969X5	ERGIC1	Endoplasmic reticulum-Golgi intermediate compartment protein 1 (ER-Golgi intermediate compartment 32 kDa protein) (ERGIC-32)	reviewed	5	3	Medium	1	1	1	Human	FALSE	0 v 0	NA	NA	NA	0 v 0	NA	NA	NA	0 v 0	NA	NA	NA	0 v 0	NA	NA	NA	NA	NA	NA	NA	NA	NA	NA	NA	NA	NA	NA	NA	NA	NA	NA	NA	NA	NA	NA	NA	NA	NA	NA	NA	NA	NA	NA	NA	NA	NA	NA	NA	NA	NA	NA	NA	NA	NA	NA	NA	NA	NA	NA	NA	NA	NA	NA	NA	NA	NA	NA	NA	NA	NA	NA	NA	NA	NA	NA	NA	NA	NA	NA	NA	NA	NA	NA	NA	NA	NA	NA	NA	NA	NA	NA	NA	NA	NA	NA	NA	NA	NA	NA	NA	NA	NA	NA	NA	NA	NA	NA	NA	NA	NA	NA	NA	NA	NA	NA	NA	NA	NA	Not Found	Not Found	High	Not Found	Not Found	High	Not Found	Not Found	High	Not Found	Not Found	High	Not Found	Not Found	High	Not Found	Not Found	High
A0A0J9YWK2, A0A0J9YWM9, H3BRM8, H3BSH7, Q969X6	A0A0J9YWK2, A0A0J9YWM9, H3BRM8, H3BSH7, Q969X6	Q969X6	A0A0J9YWK2	Q969X6	UTP4	U3 small nucleolar RNA-associated protein 4 homolog (Cirhin) (UTP4 small subunit processome component)	reviewed	5	3	High	2	2	2	Human	FALSE	0 v 0	NA	NA	NA	0 v 0	NA	NA	NA	0 v 0	NA	NA	NA	0 v 0	NA	NA	NA	NA	NA	NA	NA	NA	NA	NA	NA	NA	NA	NA	NA	NA	NA	NA	NA	NA	NA	NA	NA	NA	NA	NA	NA	NA	NA	NA	NA	NA	NA	NA	NA	NA	NA	NA	NA	NA	NA	NA	NA	NA	NA	NA	NA	NA	NA	NA	NA	NA	NA	NA	NA	NA	NA	NA	NA	NA	NA	NA	NA	NA	NA	NA	NA	NA	NA	NA	NA	NA	NA	NA	NA	NA	NA	NA	NA	NA	NA	NA	NA	NA	NA	NA	NA	NA	NA	NA	NA	NA	NA	NA	NA	NA	NA	NA	NA	NA	NA	NA	NA	NA	NA	Not Found	Not Found	High	Not Found	Not Found	High	Not Found	Not Found	High	Not Found	Not Found	High	Not Found	Not Found	High	Not Found	Not Found	High
G3V281, G3V5R2, H0YJ34, Q96AC1	G3V281, G3V5R2, H0YJ34, Q96AC1	Q96AC1	H0YJ34	Q96AC1	FERMT2	Fermitin family homolog 2 (Kindlin-2) (Mitogen-inducible gene 2 protein) (MIG-2) (Pleckstrin homology domain-containing family C member 1) (PH domain-containing family C member 1)	reviewed	5	1	Medium	1	1	1	Human	FALSE	0 v 0	NA	NA	NA	0 v 0	NA	NA	NA	0 v 0	NA	NA	NA	0 v 0	NA	NA	NA	NA	NA	NA	NA	NA	NA	NA	NA	NA	NA	NA	NA	NA	NA	NA	NA	NA	NA	NA	NA	NA	NA	NA	NA	NA	NA	NA	NA	NA	NA	NA	NA	NA	NA	NA	NA	NA	NA	NA	NA	NA	NA	NA	NA	NA	NA	NA	NA	NA	NA	NA	NA	NA	NA	NA	NA	NA	NA	NA	NA	NA	NA	NA	NA	NA	NA	NA	NA	NA	NA	NA	NA	NA	NA	NA	NA	NA	NA	NA	NA	NA	NA	NA	NA	NA	NA	NA	NA	NA	NA	NA	NA	NA	NA	NA	NA	NA	NA	NA	NA	NA	NA	High	Not Found	Not Found	High	Not Found	Not Found	High	Not Found	Not Found	High	Not Found	Not Found	High	Not Found	Not Found	High	Not Found	Not Found
E9PEB5, Q96AE4, Q96I24	E9PEB5, Q96AE4	Q96AE4	Q96AE4	Q96AE4	FUBP1	Far upstream element-binding protein 1 (FBP) (FUSE-binding protein 1) (DNA helicase V) (hDH V)	reviewed	5	8	High	6	10	2	Human	FALSE	0 v 0	NA	NA	NA	0 v 0	NA	NA	NA	0 v 0	NA	NA	NA	0 v 0	NA	NA	NA	NA	NA	NA	NA	NA	NA	NA	NA	NA	NA	NA	NA	NA	NA	NA	NA	NA	NA	NA	NA	NA	NA	NA	NA	NA	NA	NA	NA	NA	NA	NA	NA	NA	NA	NA	NA	NA	NA	NA	NA	NA	NA	NA	NA	NA	NA	NA	NA	NA	NA	NA	NA	NA	NA	NA	NA	NA	NA	NA	NA	NA	NA	NA	NA	NA	NA	NA	NA	NA	NA	NA	NA	NA	NA	NA	NA	NA	NA	NA	NA	NA	NA	NA	NA	NA	NA	NA	NA	NA	NA	NA	NA	NA	NA	NA	NA	NA	NA	NA	NA	NA	NA	High	Not Found	High	High	Not Found	High	High	Not Found	High	High	Not Found	High	High	Not Found	High	High	Not Found	High
H0Y4Y4, Q96C19	Q96C19	Q96C19	Q96C19	Q96C19	EFHD2	EF-hand domain-containing protein D2 (Swiprosin-1)	reviewed	4	29	High	7	12	6	Human	FALSE	1 v 1	-2.57374	NA	NA	1 v 1	1.95366	NA	NA	1 v 1	-1.18057	NA	NA	1 v 1	-0.584963	NA	NA	-2.57374	NA	NA	1.95366	NA	NA	-1.18057	NA	NA	-0.584963	NA	NA	5.94017	NA	NA	2.10434	NA	NA	4.67807	NA	NA	6.07468	NA	NA	5.94017	NA	NA	4.12102	NA	NA	4.57289	NA	NA	0.584963	NA	NA	3.39232	NA	NA	4.61471	NA	NA	3.62059	NA	NA	3.03562	NA	NA	61.4	NA	NA	4.3	NA	NA	25.6	NA	NA	67.4	NA	NA	61.4	NA	NA	17.4	NA	NA	23.8	NA	NA	1.5	NA	NA	10.5	NA	NA	24.5	NA	NA	12.3	NA	NA	8.2	NA	NA	1	NA	NA	1	NA	NA	1	NA	NA	1	NA	NA	1	NA	NA	1	NA	NA	High	High	High	High	High	High	High	High	High	High	High	High	High	High	High	High	High	High
I3L1Y9, I3L4I0, Q96CP2	I3L1Y9, Q96CP2	Q96CP2	Q96CP2	Q96CP2	FLYWCH2	FLYWCH family member 2	reviewed	2	16	High	2	2	2	Human	FALSE	1 v 1	0.161436	NA	NA	1 v 1	1.41331	NA	NA	1 v 1	0.251807	NA	NA	1 v 1	-0.265461	NA	NA	0.161436	NA	NA	1.41331	NA	NA	0.251807	NA	NA	-0.265461	NA	NA	5.79181	NA	NA	6.12722	NA	NA	5.96578	NA	NA	6.80219	NA	NA	6.88996	NA	NA	5.38888	NA	NA	4.42626	NA	NA	4.56682	NA	NA	4.67807	NA	NA	5.34341	NA	NA	4.57289	NA	NA	4.30743	NA	NA	55.4	NA	NA	69.9	NA	NA	62.5	NA	NA	111.6	NA	NA	118.6	NA	NA	41.9	NA	NA	21.5	NA	NA	23.7	NA	NA	25.6	NA	NA	40.6	NA	NA	23.8	NA	NA	19.8	NA	NA	1	NA	NA	1	NA	NA	1	NA	NA	1	NA	NA	1	NA	NA	1	NA	NA	High	Not Found	Not Found	High	Not Found	Not Found	High	Not Found	Not Found	High	Not Found	Not Found	High	Not Found	Not Found	High	Not Found	Not Found
M0R2F5, Q96CT7	M0R2F5, Q96CT7	Q96CT7	M0R2F5	Q96CT7	CCDC124	Coiled-coil domain-containing protein 124	reviewed	5	4	High	1	4	1	Human	FALSE	0 v 0	NA	NA	NA	0 v 0	NA	NA	NA	0 v 0	NA	NA	NA	0 v 0	NA	NA	NA	NA	NA	NA	NA	NA	NA	NA	NA	NA	NA	NA	NA	NA	NA	NA	NA	NA	NA	NA	NA	NA	NA	NA	NA	NA	NA	NA	NA	NA	NA	NA	NA	NA	NA	NA	NA	NA	NA	NA	NA	NA	NA	NA	NA	NA	NA	NA	NA	NA	NA	NA	NA	NA	NA	NA	NA	NA	NA	NA	NA	NA	NA	NA	NA	NA	NA	NA	NA	NA	NA	NA	NA	NA	NA	NA	NA	NA	NA	NA	NA	NA	NA	NA	NA	NA	NA	NA	NA	NA	NA	NA	NA	NA	NA	NA	NA	NA	NA	NA	NA	NA	NA	High	Medium	High	High	Medium	High	High	Medium	High	High	Medium	High	High	Medium	High	High	Medium	High
A0A087WY71, A0A8I5KWD3, A0A8I5QJU5, C9JGT8, C9JJ47, C9JJD3, C9JPV8, C9JTK4, E9PFW3, H7C4C3, Q96CW1	A0A087WY71, A0A8I5KWD3, C9JGT8, C9JPV8, C9JTK4, E9PFW3, H7C4C3, Q96CW1	Q96CW1	C9JPV8	Q96CW1	AP2M1	AP-2 complex subunit mu (AP-2 mu chain) (Adaptin-mu2) (Adaptor protein complex AP-2 subunit mu) (Adaptor-related protein complex 2 subunit mu) (Clathrin assembly protein complex 2 mu medium chain) (Clathrin coat assembly protein AP50) (Clathrin coat-associated protein AP50) (HA2 50 kDa subunit) (Plasma membrane adaptor AP-2 50 kDa protein)	reviewed	5	8	High	4	6	4	Human	FALSE	1 v 1	-0.0312059	NA	NA	1 v 1	-0.2543	NA	NA	1 v 1	0.241382	NA	NA	1 v 1	-0.00983101	NA	NA	NA	NA	-0.0312059	NA	NA	-0.2543	NA	NA	0.241382	NA	NA	-0.00983101	NA	NA	7.11894	NA	NA	6.10014	NA	NA	6.13134	NA	NA	6.41954	NA	NA	6.99209	NA	NA	6.67384	NA	NA	5.88996	NA	NA	6.08534	NA	NA	6.13134	NA	NA	5.57592	NA	NA	5.8802	NA	NA	5.87036	NA	NA	139	NA	NA	68.6	NA	NA	70.1	NA	NA	85.6	NA	NA	127.3	NA	NA	102.1	NA	NA	59.3	NA	NA	67.9	NA	NA	70.1	NA	NA	47.7	NA	NA	58.9	NA	NA	58.5	NA	NA	1	NA	NA	1	NA	NA	1	NA	NA	1	NA	NA	1	NA	NA	1	Not Found	High	High	Not Found	High	High	Not Found	High	High	Not Found	High	High	Not Found	High	High	Not Found	High	High
D6RD49, D6RJ99, Q96D03	D6RD49, D6RJ99, Q96D03	Q96D03	D6RJ99	Q96D03	DDIT4L	DNA damage-inducible transcript 4-like protein (HIF-1 responsive protein RTP801-like) (Protein regulated in development and DNA damage response 2) (REDD-2)	reviewed	5	5	Medium	1	2	1	Human	FALSE	0 v 0	NA	NA	NA	0 v 0	NA	NA	NA	0 v 0	NA	NA	NA	0 v 0	NA	NA	NA	NA	NA	NA	NA	NA	NA	NA	NA	NA	NA	NA	NA	NA	NA	NA	NA	NA	NA	NA	NA	NA	NA	NA	NA	NA	NA	NA	NA	NA	NA	NA	NA	NA	NA	NA	NA	NA	NA	NA	NA	NA	NA	NA	NA	NA	NA	NA	NA	NA	NA	NA	NA	NA	NA	NA	NA	NA	NA	NA	NA	NA	NA	NA	NA	NA	NA	NA	NA	NA	NA	NA	NA	NA	NA	NA	NA	NA	NA	NA	NA	NA	NA	NA	NA	NA	NA	NA	NA	NA	NA	NA	NA	NA	NA	NA	NA	NA	NA	NA	NA	NA	NA	Medium	Not Found	Not Found	Medium	Not Found	Not Found	Medium	Not Found	Not Found	Medium	Not Found	Not Found	Medium	Not Found	Not Found	Medium	Not Found	Not Found
A0A0C4DGN4, A0A0U1RQF6, A0A0U1RQZ6, A0A0U1RRM3, I3L1H9, I3L3X0, Q96DA0	A0A0C4DGN4, A0A0U1RQZ6, Q96DA0	Q96DA0	A0A0U1RQZ6	Q96DA0	ZG16B	Zymogen granule protein 16 homolog B	reviewed	4	18	High	3	3	3	Human	FALSE	0 v 0	NA	NA	NA	0 v 0	NA	NA	NA	0 v 0	NA	NA	NA	0 v 0	NA	NA	NA	NA	NA	NA	NA	NA	NA	NA	NA	NA	NA	NA	NA	NA	NA	NA	NA	NA	NA	NA	NA	NA	NA	NA	NA	NA	NA	NA	NA	NA	NA	NA	NA	NA	NA	NA	NA	NA	NA	NA	NA	NA	NA	NA	NA	NA	NA	NA	NA	NA	NA	NA	NA	NA	NA	NA	NA	NA	NA	NA	NA	NA	NA	NA	NA	NA	NA	NA	NA	NA	NA	NA	NA	NA	NA	NA	NA	NA	NA	NA	NA	NA	NA	NA	NA	NA	NA	NA	NA	NA	NA	NA	NA	NA	NA	NA	NA	NA	NA	NA	NA	NA	NA	Not Found	High	High	Not Found	High	High	Not Found	High	High	Not Found	High	High	Not Found	High	High	Not Found	High	High
K7ELV2, Q96EE3	K7ELV2, Q96EE3	Q96EE3	Q96EE3	Q96EE3	SEH1L	Nucleoporin SEH1 (GATOR complex protein SEH1) (Nup107-160 subcomplex subunit SEH1) (SEC13-like protein)	reviewed	5	6	High	1	1	1	Human	FALSE	0 v 0	NA	NA	NA	0 v 0	NA	NA	NA	0 v 0	NA	NA	NA	0 v 0	NA	NA	NA	NA	NA	NA	NA	NA	NA	NA	NA	NA	NA	NA	NA	NA	NA	NA	NA	NA	NA	NA	NA	NA	NA	NA	NA	NA	NA	NA	NA	NA	NA	NA	NA	NA	NA	NA	NA	NA	NA	NA	NA	NA	NA	NA	NA	NA	NA	NA	NA	NA	NA	NA	NA	NA	NA	NA	NA	NA	NA	NA	NA	NA	NA	NA	NA	NA	NA	NA	NA	NA	NA	NA	NA	NA	NA	NA	NA	NA	NA	NA	NA	NA	NA	NA	NA	NA	NA	NA	NA	NA	NA	NA	NA	NA	NA	NA	NA	NA	NA	NA	NA	NA	NA	Not Found	High	Not Found	Not Found	High	Not Found	Not Found	High	Not Found	Not Found	High	Not Found	Not Found	High	Not Found	Not Found	High	Not Found
D6RCE9, D6RD44, D6RHZ1, D6RIH3, J3KQY4, Q96EI5	D6RCE9, D6RD44, D6RHZ1, D6RIH3, J3KQY4, Q96EI5	Q96EI5	D6RIH3	Q96EI5	TCEAL4	Transcription elongation factor A protein-like 4 (TCEA-like protein 4) (Transcription elongation factor S-II protein-like 4)	reviewed	3	5	High	1	1	1	Human	FALSE	0 v 0	NA	NA	NA	0 v 0	NA	NA	NA	0 v 0	NA	NA	NA	0 v 0	NA	NA	NA	NA	NA	NA	NA	NA	NA	NA	NA	NA	NA	NA	NA	NA	NA	NA	NA	NA	NA	NA	NA	NA	NA	NA	NA	NA	NA	NA	NA	NA	NA	NA	NA	NA	NA	NA	NA	NA	NA	NA	NA	NA	NA	NA	NA	NA	NA	NA	NA	NA	NA	NA	NA	NA	NA	NA	NA	NA	NA	NA	NA	NA	NA	NA	NA	NA	NA	NA	NA	NA	NA	NA	NA	NA	NA	NA	NA	NA	NA	NA	NA	NA	NA	NA	NA	NA	NA	NA	NA	NA	NA	NA	NA	NA	NA	NA	NA	NA	NA	NA	NA	NA	NA	High	Not Found	Not Found	High	Not Found	Not Found	High	Not Found	Not Found	High	Not Found	Not Found	High	Not Found	Not Found	High	Not Found	Not Found
B1AHC5, Q96EK2	B1AHC5, Q96EK2	Q96EK2	Q96EK2	Q96EK2	PHF21B	PHD finger protein 21B	reviewed	3	1	Medium	1	1	1	Human	FALSE	0 v 0	NA	NA	NA	0 v 0	NA	NA	NA	0 v 0	NA	NA	NA	0 v 0	NA	NA	NA	NA	NA	NA	NA	NA	NA	NA	NA	NA	NA	NA	NA	NA	NA	NA	NA	NA	NA	NA	NA	NA	NA	NA	NA	NA	NA	NA	NA	NA	NA	NA	NA	NA	NA	NA	NA	NA	NA	NA	NA	NA	NA	NA	NA	NA	NA	NA	NA	NA	NA	NA	NA	NA	NA	NA	NA	NA	NA	NA	NA	NA	NA	NA	NA	NA	NA	NA	NA	NA	NA	NA	NA	NA	NA	NA	NA	NA	NA	NA	NA	NA	NA	NA	NA	NA	NA	NA	NA	NA	NA	NA	NA	NA	NA	NA	NA	NA	NA	NA	NA	NA	NA	Not Found	Not Found	High	Not Found	Not Found	High	Not Found	Not Found	High	Not Found	Not Found	High	Not Found	Not Found	High	Not Found	Not Found	High
Q96EN8	Q96EN8	Q96EN8	Q96EN8	Q96EN8	MOCOS	Molybdenum cofactor sulfurase (MCS) (MOS) (MoCo sulfurase) (hMCS) (EC 2.8.1.9) (Molybdenum cofactor sulfurtransferase)	reviewed	5	4	High	3	3	3	Human	FALSE	1 v 1	0.251652	NA	NA	1 v 1	0.0895754	NA	NA	1 v 1	0.333323	NA	NA	1 v 1	0.649637	NA	NA	NA	0.251652	NA	NA	0.0895754	NA	NA	0.333323	NA	NA	0.649637	NA	NA	5.93074	NA	NA	5.92125	NA	NA	5.66959	NA	NA	5.90207	NA	NA	6.06609	NA	NA	5.8125	NA	NA	4.50462	NA	NA	5.1127	NA	NA	4.83794	NA	NA	5.0268	NA	NA	4.74953	NA	NA	5.39917	NA	NA	61	NA	NA	60.6	NA	NA	50.9	NA	NA	59.8	NA	NA	67	NA	NA	56.2	NA	NA	22.7	NA	NA	34.6	NA	NA	28.6	NA	NA	32.6	NA	NA	26.9	NA	NA	42.2	NA	NA	1	NA	NA	1	NA	NA	1	NA	NA	1	NA	NA	1	NA	NA	1	NA	High	High	High	High	High	High	High	High	High	High	High	High	High	High	High	High	High	High
A0A8V8TQD3, A0A8V8TQR2, H0YKX0, H0YM13, H0YMG8, Q96EP0	A0A8V8TQD3, H0YKX0, Q96EP0	Q96EP0	H0YKX0	Q96EP0	RNF31	E3 ubiquitin-protein ligase RNF31 (EC 2.3.2.31) (HOIL-1-interacting protein) (HOIP) (RING finger protein 31) (RING-type E3 ubiquitin transferase RNF31) (Zinc in-between-RING-finger ubiquitin-associated domain protein)	reviewed	5	2	High	2	2	2	Human	FALSE	0 v 0	NA	NA	NA	0 v 0	NA	NA	NA	0 v 0	NA	NA	NA	0 v 0	NA	NA	NA	NA	NA	NA	NA	NA	NA	NA	NA	NA	NA	NA	NA	NA	NA	NA	NA	NA	NA	NA	NA	NA	NA	NA	NA	NA	NA	NA	NA	NA	NA	NA	NA	NA	NA	NA	NA	NA	NA	NA	NA	NA	NA	NA	NA	NA	NA	NA	NA	NA	NA	NA	NA	NA	NA	NA	NA	NA	NA	NA	NA	NA	NA	NA	NA	NA	NA	NA	NA	NA	NA	NA	NA	NA	NA	NA	NA	NA	NA	NA	NA	NA	NA	NA	NA	NA	NA	NA	NA	NA	NA	NA	NA	NA	NA	NA	NA	NA	NA	NA	NA	NA	NA	High	High	Not Found	High	High	Not Found	High	High	Not Found	High	High	Not Found	High	High	Not Found	High	High	Not Found
Q96EY1	Q96EY1	Q96EY1	Q96EY1	Q96EY1	DNAJA3	DnaJ homolog subfamily A member 3, mitochondrial (DnaJ protein Tid-1) (hTid-1) (Hepatocellular carcinoma-associated antigen 57) (Tumorous imaginal discs protein Tid56 homolog)	reviewed	5	6	High	2	2	2	Human	FALSE	0 v 0	NA	NA	NA	0 v 0	NA	NA	NA	0 v 0	NA	NA	NA	0 v 0	NA	NA	NA	NA	NA	NA	NA	NA	NA	NA	NA	NA	NA	NA	NA	NA	NA	NA	NA	NA	NA	NA	NA	NA	NA	NA	NA	NA	NA	NA	NA	NA	NA	NA	NA	NA	NA	NA	NA	NA	NA	NA	NA	NA	NA	NA	NA	NA	NA	NA	NA	NA	NA	NA	NA	NA	NA	NA	NA	NA	NA	NA	NA	NA	NA	NA	NA	NA	NA	NA	NA	NA	NA	NA	NA	NA	NA	NA	NA	NA	NA	NA	NA	NA	NA	NA	NA	NA	NA	NA	NA	NA	NA	NA	NA	NA	NA	NA	NA	NA	NA	NA	NA	NA	NA	Not Found	Not Found	High	Not Found	Not Found	High	Not Found	Not Found	High	Not Found	Not Found	High	Not Found	Not Found	High	Not Found	Not Found	High
Q96FJ2	Q96FJ2	Q96FJ2	Q96FJ2	Q96FJ2	DYNLL2	Dynein light chain 2, cytoplasmic (8 kDa dynein light chain b) (DLC8b) (Dynein light chain LC8-type 2)	reviewed	5	8	Medium	1	1	1	Human	FALSE	1 v 1	-0.732171	NA	NA	1 v 1	0.375133	NA	NA	1 v 1	-0.257158	NA	NA	1 v 1	0.224215	NA	NA	-0.732171	NA	NA	0.375133	NA	NA	-0.257158	NA	NA	0.224215	NA	NA	6.46923	NA	NA	5.39917	NA	NA	6.13134	NA	NA	6.17991	NA	NA	6.81634	NA	NA	5.80478	NA	NA	5.10014	NA	NA	3.83794	NA	NA	4.84298	NA	NA	4.72247	NA	NA	4.49825	NA	NA	4.72247	NA	NA	88.6	NA	NA	42.2	NA	NA	70.1	NA	NA	72.5	NA	NA	112.7	NA	NA	55.9	NA	NA	34.3	NA	NA	14.3	NA	NA	28.7	NA	NA	26.4	NA	NA	22.6	NA	NA	26.4	NA	NA	1	NA	NA	1	NA	NA	1	NA	NA	1	NA	NA	1	NA	NA	1	NA	NA	High	Not Found	Not Found	High	Not Found	Not Found	High	Not Found	Not Found	High	Not Found	Not Found	High	Not Found	Not Found	High	Not Found	Not Found
Q96G03	Q96G03	Q96G03	Q96G03	Q96G03	PGM2	Phosphopentomutase (EC 5.4.2.7) (Glucose phosphomutase 2) (Phosphodeoxyribomutase) (Phosphoglucomutase-2) (EC 5.4.2.2)	reviewed	5	7	High	3	3	2	Human	FALSE	0 v 0	NA	NA	NA	0 v 0	NA	NA	NA	0 v 0	NA	NA	NA	0 v 0	NA	NA	NA	NA	NA	NA	NA	NA	NA	NA	NA	NA	NA	NA	NA	NA	NA	NA	NA	NA	NA	NA	NA	NA	NA	NA	NA	NA	NA	NA	NA	NA	NA	NA	NA	NA	NA	NA	NA	NA	NA	NA	NA	NA	NA	NA	NA	NA	NA	NA	NA	NA	NA	NA	NA	NA	NA	NA	NA	NA	NA	NA	NA	NA	NA	NA	NA	NA	NA	NA	NA	NA	NA	NA	NA	NA	NA	NA	NA	NA	NA	NA	NA	NA	NA	NA	NA	NA	NA	NA	NA	NA	NA	NA	NA	NA	NA	NA	NA	NA	NA	NA	NA	NA	NA	Not Found	Not Found	High	Not Found	Not Found	High	Not Found	Not Found	High	Not Found	Not Found	High	Not Found	Not Found	High	Not Found	Not Found	High
Q96GM8	Q96GM8	Q96GM8	Q96GM8	Q96GM8	TOE1	Target of EGR1 protein 1	reviewed	5	7	High	2	6	2	Human	FALSE	1 v 1	-0.293359	NA	NA	1 v 1	-0.746644	NA	NA	1 v 1	1.53952	NA	NA	1 v 1	0.875672	NA	NA	NA	NA	-0.293359	NA	NA	-0.746644	NA	NA	1.53952	NA	NA	0.875672	NA	NA	3.32193	NA	NA	3.3505	NA	NA	3.64386	NA	NA	4.37851	NA	NA	4.55459	NA	NA	5.12516	NA	NA	2.10434	NA	NA	3.33628	NA	NA	3.64386	NA	NA	3.53605	NA	NA	3.44626	NA	NA	4.32193	NA	NA	10	NA	NA	10.2	NA	NA	12.5	NA	NA	20.8	NA	NA	23.5	NA	NA	34.9	NA	NA	4.3	NA	NA	10.1	NA	NA	12.5	NA	NA	11.6	NA	NA	10.9	NA	NA	20	NA	NA	1	NA	NA	1	NA	NA	1	NA	NA	1	NA	NA	1	NA	NA	1	High	High	High	High	High	High	High	High	High	High	High	High	High	High	High	High	High	High
Q96GX2	Q96GX2	Q96GX2	Q96GX2	Q96GX2	ATXN7L3B	Ataxin-7-like protein 3B	reviewed	4	10	Medium	1	1	1	Human	FALSE	0 v 0	NA	NA	NA	0 v 0	NA	NA	NA	0 v 0	NA	NA	NA	0 v 0	NA	NA	NA	NA	NA	NA	NA	NA	NA	NA	NA	NA	NA	NA	NA	NA	NA	NA	NA	NA	NA	NA	NA	NA	NA	NA	NA	NA	NA	NA	NA	NA	NA	NA	NA	NA	NA	NA	NA	NA	NA	NA	NA	NA	NA	NA	NA	NA	NA	NA	NA	NA	NA	NA	NA	NA	NA	NA	NA	NA	NA	NA	NA	NA	NA	NA	NA	NA	NA	NA	NA	NA	NA	NA	NA	NA	NA	NA	NA	NA	NA	NA	NA	NA	NA	NA	NA	NA	NA	NA	NA	NA	NA	NA	NA	NA	NA	NA	NA	NA	NA	NA	NA	NA	NA	High	Not Found	Not Found	High	Not Found	Not Found	High	Not Found	Not Found	High	Not Found	Not Found	High	Not Found	Not Found	High	Not Found	Not Found
Q96GX5	Q96GX5	Q96GX5	Q96GX5	Q96GX5	MASTL	Serine/threonine-protein kinase greatwall (GW) (GWL) (hGWL) (EC 2.7.11.1) (Microtubule-associated serine/threonine-protein kinase-like) (MAST-L)	reviewed	5	3	High	2	2	2	Human	FALSE	1 v 1	0.51	NA	NA	1 v 1	1.65142	NA	NA	1 v 1	0.140481	NA	NA	1 v 1	-0.0889614	NA	NA	0.51	NA	NA	1.65142	NA	NA	0.140481	NA	NA	-0.0889614	NA	NA	5.50462	NA	NA	6.07682	NA	NA	5.56682	NA	NA	7.56071	NA	NA	7.22689	NA	NA	5.90929	NA	NA	4.1375	NA	NA	4.51728	NA	NA	4.27798	NA	NA	6.10224	NA	NA	4.91169	NA	NA	4.82273	NA	NA	45.4	NA	NA	67.5	NA	NA	47.4	NA	NA	188.8	NA	NA	149.8	NA	NA	60.1	NA	NA	17.6	NA	NA	22.9	NA	NA	19.4	NA	NA	68.7	NA	NA	30.1	NA	NA	28.3	NA	NA	1	NA	NA	1	NA	NA	1	NA	NA	1	NA	NA	1	NA	NA	1	NA	NA	High	High	Not Found	High	High	Not Found	High	High	Not Found	High	High	Not Found	High	High	Not Found	High	High	Not Found
Q96GX9, S4R3D6	Q96GX9	Q96GX9	Q96GX9	Q96GX9	APIP	Methylthioribulose-1-phosphate dehydratase (MTRu-1-P dehydratase) (EC 4.2.1.109) (APAF1-interacting protein) (hAPIP)	reviewed	5	12	High	2	2	2	Human	FALSE	1 v 1	-0.462948	NA	NA	1 v 1	0.358783	NA	NA	1 v 1	0.392989	NA	NA	1 v 1	0.26702	NA	NA	-0.462948	NA	NA	0.358783	NA	NA	0.392989	NA	NA	0.26702	NA	NA	7.0433	NA	NA	6.89724	NA	NA	7.36019	NA	NA	7.30012	NA	NA	7.90629	NA	NA	6.94134	NA	NA	5.67525	NA	NA	5.33628	NA	NA	6.06824	NA	NA	5.84046	NA	NA	5.59096	NA	NA	5.85798	NA	NA	131.9	NA	NA	119.2	NA	NA	164.3	NA	NA	157.6	NA	NA	239.9	NA	NA	122.9	NA	NA	51.1	NA	NA	40.4	NA	NA	67.1	NA	NA	57.3	NA	NA	48.2	NA	NA	58	NA	NA	2	NA	NA	2	NA	NA	2	NA	NA	2	NA	NA	2	NA	NA	2	NA	NA	High	Not Found	Not Found	High	Not Found	Not Found	High	Not Found	Not Found	High	Not Found	Not Found	High	Not Found	Not Found	High	Not Found	Not Found
G3V3E6, G3V5B3, Q96HE7	Q96HE7	Q96HE7	Q96HE7	Q96HE7	ERO1A	ERO1-like protein alpha (ERO1-L) (ERO1-L-alpha) (EC 1.8.4.-) (Endoplasmic oxidoreductin-1-like protein) (Endoplasmic reticulum oxidoreductase alpha) (Oxidoreductin-1-L-alpha)	reviewed	5	9	High	4	5	4	Human	FALSE	0 v 0	NA	NA	NA	0 v 0	NA	NA	NA	0 v 0	NA	NA	NA	0 v 0	NA	NA	NA	NA	NA	NA	NA	NA	NA	NA	NA	NA	NA	NA	NA	NA	NA	NA	NA	NA	NA	NA	NA	NA	NA	NA	NA	NA	NA	NA	NA	NA	NA	NA	NA	NA	NA	NA	NA	NA	NA	NA	NA	NA	NA	NA	NA	NA	NA	NA	NA	NA	NA	NA	NA	NA	NA	NA	NA	NA	NA	NA	NA	NA	NA	NA	NA	NA	NA	NA	NA	NA	NA	NA	NA	NA	NA	NA	NA	NA	NA	NA	NA	NA	NA	NA	NA	NA	NA	NA	NA	NA	NA	NA	NA	NA	NA	NA	NA	NA	NA	NA	NA	NA	NA	High	Medium	High	High	Medium	High	High	Medium	High	High	Medium	High	High	Medium	High	High	Medium	High
A0A1B0GVC3, A0A1B0GWA9, Q96HU8	A0A1B0GVC3, A0A1B0GWA9, Q96HU8	Q96HU8	A0A1B0GVC3	Q96HU8	DIRAS2	GTP-binding protein Di-Ras2 (Distinct subgroup of the Ras family member 2)	reviewed	4	6	High	1	1	1	Human	FALSE	0 v 0	NA	NA	NA	0 v 0	NA	NA	NA	0 v 0	NA	NA	NA	0 v 0	NA	NA	NA	NA	NA	NA	NA	NA	NA	NA	NA	NA	NA	NA	NA	NA	NA	NA	NA	NA	NA	NA	NA	NA	NA	NA	NA	NA	NA	NA	NA	NA	NA	NA	NA	NA	NA	NA	NA	NA	NA	NA	NA	NA	NA	NA	NA	NA	NA	NA	NA	NA	NA	NA	NA	NA	NA	NA	NA	NA	NA	NA	NA	NA	NA	NA	NA	NA	NA	NA	NA	NA	NA	NA	NA	NA	NA	NA	NA	NA	NA	NA	NA	NA	NA	NA	NA	NA	NA	NA	NA	NA	NA	NA	NA	NA	NA	NA	NA	NA	NA	NA	NA	NA	NA	High	Not Found	Not Found	High	Not Found	Not Found	High	Not Found	Not Found	High	Not Found	Not Found	High	Not Found	Not Found	High	Not Found	Not Found
Q96I23	Q96I23	Q96I23	Q96I23	Q96I23	PYURF	Protein preY, mitochondrial (PIGY upstream reading frame protein)	reviewed	5	7	Medium	1	3	1	Human	FALSE	1 v 1	-0.188592	NA	NA	1 v 1	0.803881	NA	NA	1 v 1	0.947307	NA	NA	1 v 1	-1.10236	NA	NA	NA	NA	-0.188592	NA	NA	0.803881	NA	NA	0.947307	NA	NA	-1.10236	NA	NA	6.79572	NA	NA	6.32553	NA	NA	6.51412	NA	NA	6.69627	NA	NA	7.30287	NA	NA	5.89239	NA	NA	5.56682	NA	NA	6.31107	NA	NA	6.51412	NA	NA	5.8505	NA	NA	6.18982	NA	NA	5.08746	NA	NA	111.1	NA	NA	80.2	NA	NA	91.4	NA	NA	103.7	NA	NA	157.9	NA	NA	59.4	NA	NA	47.4	NA	NA	79.4	NA	NA	91.4	NA	NA	57.7	NA	NA	73	NA	NA	34	NA	NA	1	NA	NA	1	NA	NA	1	NA	NA	1	NA	NA	1	NA	NA	1	High	High	High	High	High	High	High	High	High	High	High	High	High	High	High	High	High	High
E5RFX4, Q96KB5	E5RFX4, Q96KB5	Q96KB5	Q96KB5	Q96KB5	PBK	Lymphokine-activated killer T-cell-originated protein kinase (EC 2.7.12.2) (Cancer/testis antigen 84) (CT84) (MAPKK-like protein kinase) (Nori-3) (PDZ-binding kinase) (Spermatogenesis-related protein kinase) (SPK) (T-LAK cell-originated protein kinase)	reviewed	5	14	High	5	8	5	Human	FALSE	1 v 1	-0.732415	NA	NA	1 v 1	0.593278	NA	NA	1 v 1	-0.037153	NA	NA	1 v 1	0.321928	NA	NA	-0.732415	NA	NA	0.593278	NA	NA	-0.037153	NA	NA	0.321928	NA	NA	6.51254	NA	NA	5.66676	NA	NA	6.39917	NA	NA	6.29094	NA	NA	6.60881	NA	NA	5.69766	NA	NA	5.14568	NA	NA	4.10434	NA	NA	5.10852	NA	NA	4.83289	NA	NA	4.29278	NA	NA	4.61471	NA	NA	91.3	NA	NA	50.8	NA	NA	84.4	NA	NA	78.3	NA	NA	97.6	NA	NA	51.9	NA	NA	35.4	NA	NA	17.2	NA	NA	34.5	NA	NA	28.5	NA	NA	19.6	NA	NA	24.5	NA	NA	1	NA	NA	1	NA	NA	1	NA	NA	1	NA	NA	1	NA	NA	1	NA	NA	High	High	High	High	High	High	High	High	High	High	High	High	High	High	High	High	High	High
Q96KR1	Q96KR1	Q96KR1	Q96KR1	Q96KR1	ZFR	Zinc finger RNA-binding protein (hZFR) (M-phase phosphoprotein homolog)	reviewed	4	1	High	1	1	1	Human	FALSE	0 v 0	NA	NA	NA	0 v 0	NA	NA	NA	0 v 0	NA	NA	NA	0 v 0	NA	NA	NA	NA	NA	NA	NA	NA	NA	NA	NA	NA	NA	NA	NA	NA	NA	NA	NA	NA	NA	NA	NA	NA	NA	NA	NA	NA	NA	NA	NA	NA	NA	NA	NA	NA	NA	NA	NA	NA	NA	NA	NA	NA	NA	NA	NA	NA	NA	NA	NA	NA	NA	NA	NA	NA	NA	NA	NA	NA	NA	NA	NA	NA	NA	NA	NA	NA	NA	NA	NA	NA	NA	NA	NA	NA	NA	NA	NA	NA	NA	NA	NA	NA	NA	NA	NA	NA	NA	NA	NA	NA	NA	NA	NA	NA	NA	NA	NA	NA	NA	NA	NA	NA	NA	Not Found	Not Found	High	Not Found	Not Found	High	Not Found	Not Found	High	Not Found	Not Found	High	Not Found	Not Found	High	Not Found	Not Found	High
Q96LD4	Q96LD4	Q96LD4	Q96LD4	Q96LD4	TRIM47	E3 ubiquitin-protein ligase TRIM47 (EC 2.3.2.27) (Gene overexpressed in astrocytoma protein) (RING finger protein 100) (Tripartite motif-containing protein 47)	reviewed	5	3	High	2	2	2	Human	FALSE	0 v 0	NA	NA	NA	0 v 0	NA	NA	NA	0 v 0	NA	NA	NA	0 v 0	NA	NA	NA	NA	NA	NA	NA	NA	NA	NA	NA	NA	NA	NA	NA	NA	NA	NA	NA	NA	NA	NA	NA	NA	NA	NA	NA	NA	NA	NA	NA	NA	NA	NA	NA	NA	NA	NA	NA	NA	NA	NA	NA	NA	NA	NA	NA	NA	NA	NA	NA	NA	NA	NA	NA	NA	NA	NA	NA	NA	NA	NA	NA	NA	NA	NA	NA	NA	NA	NA	NA	NA	NA	NA	NA	NA	NA	NA	NA	NA	NA	NA	NA	NA	NA	NA	NA	NA	NA	NA	NA	NA	NA	NA	NA	NA	NA	NA	NA	NA	NA	NA	NA	NA	NA	Not Found	Medium	Not Found	Not Found	Medium	Not Found	Not Found	Medium	Not Found	High	Medium	Not Found	Not Found	Medium	Not Found	High	Medium	Not Found
H3BS71, H3BTJ8, H3BTK5, Q96LD8	H3BS71, H3BTJ8, H3BTK5, Q96LD8	Q96LD8	H3BTK5	Q96LD8	SENP8	Sentrin-specific protease 8 (EC 3.4.22.-) (Deneddylase-1) (NEDD8-specific protease 1) (Protease, cysteine 2) (Sentrin/SUMO-specific protease SENP8)	reviewed	5	7	High	1	4	1	Human	FALSE	0 v 0	NA	NA	NA	0 v 0	NA	NA	NA	0 v 0	NA	NA	NA	0 v 0	NA	NA	NA	NA	NA	NA	NA	NA	NA	NA	NA	NA	NA	NA	NA	NA	NA	NA	NA	NA	NA	NA	NA	NA	NA	NA	NA	NA	NA	NA	NA	NA	NA	NA	NA	NA	NA	NA	NA	NA	NA	NA	NA	NA	NA	NA	NA	NA	NA	NA	NA	NA	NA	NA	NA	NA	NA	NA	NA	NA	NA	NA	NA	NA	NA	NA	NA	NA	NA	NA	NA	NA	NA	NA	NA	NA	NA	NA	NA	NA	NA	NA	NA	NA	NA	NA	NA	NA	NA	NA	NA	NA	NA	NA	NA	NA	NA	NA	NA	NA	NA	NA	NA	NA	NA	Medium	Not Found	Not Found	Medium	Not Found	Not Found	Medium	Not Found	Not Found	Not Found	Not Found	Not Found	Medium	Not Found	Not Found	Medium	Not Found	Not Found
A0A1W2PP71, A0A1W2PQ65, A0A1W2PQL2, A0A1W2PS30, A0A1X7SBW1, C9JTB6, Q96MP8	A0A1W2PP71, A0A1W2PQ65, A0A1W2PQL2, A0A1W2PS30, A0A1X7SBW1, C9JTB6, Q96MP8	Q96MP8	A0A1W2PP71	Q96MP8	KCTD7	BTB/POZ domain-containing protein KCTD7	reviewed	5	4	High	1	2	1	Human	FALSE	0 v 0	NA	NA	NA	0 v 0	NA	NA	NA	0 v 0	NA	NA	NA	0 v 0	NA	NA	NA	NA	NA	NA	NA	NA	NA	NA	NA	NA	NA	NA	NA	NA	NA	NA	NA	NA	NA	NA	NA	NA	NA	NA	NA	NA	NA	NA	NA	NA	NA	NA	NA	NA	NA	NA	NA	NA	NA	NA	NA	NA	NA	NA	NA	NA	NA	NA	NA	NA	NA	NA	NA	NA	NA	NA	NA	NA	NA	NA	NA	NA	NA	NA	NA	NA	NA	NA	NA	NA	NA	NA	NA	NA	NA	NA	NA	NA	NA	NA	NA	NA	NA	NA	NA	NA	NA	NA	NA	NA	NA	NA	NA	NA	NA	NA	NA	NA	NA	NA	NA	NA	NA	Not Found	High	High	Not Found	High	High	Not Found	High	High	Not Found	High	High	Not Found	High	High	Not Found	High	High
Q96N66	Q96N66	Q96N66	Q96N66	Q96N66	MBOAT7	Lysophospholipid acyltransferase 7 (LPLAT 7) (EC 2.3.1.-) (1-acylglycerophosphatidylinositol O-acyltransferase) (Bladder and breast carcinoma-overexpressed gene 1 protein) (Leukocyte receptor cluster member 4) (Lysophosphatidylinositol acyltransferase) (LPIAT) (Lyso-PI acyltransferase) (Membrane-bound O-acyltransferase domain-containing protein 7) (O-acyltransferase domain-containing protein 7) (h-mboa-7)	reviewed	5	3	Medium	1	1	1	Human	FALSE	0 v 0	NA	NA	NA	0 v 0	NA	NA	NA	0 v 0	NA	NA	NA	0 v 0	NA	NA	NA	NA	NA	NA	NA	NA	NA	NA	NA	NA	NA	NA	NA	NA	NA	NA	NA	NA	NA	NA	NA	NA	NA	NA	NA	NA	NA	NA	NA	NA	NA	NA	NA	NA	NA	NA	NA	NA	NA	NA	NA	NA	NA	NA	NA	NA	NA	NA	NA	NA	NA	NA	NA	NA	NA	NA	NA	NA	NA	NA	NA	NA	NA	NA	NA	NA	NA	NA	NA	NA	NA	NA	NA	NA	NA	NA	NA	NA	NA	NA	NA	NA	NA	NA	NA	NA	NA	NA	NA	NA	NA	NA	NA	NA	NA	NA	NA	NA	NA	NA	NA	NA	NA	High	Not Found	Not Found	High	Not Found	Not Found	High	Not Found	Not Found	High	Not Found	Not Found	High	Not Found	Not Found	High	Not Found	Not Found
A0A0U1RQJ5, A0A0U1RRC1, A0A1B0GWE0, Q96N67	Q96N67	Q96N67	Q96N67	Q96N67	DOCK7	Dedicator of cytokinesis protein 7	reviewed	5	1	High	2	2	2	Human	FALSE	0 v 0	NA	NA	NA	0 v 0	NA	NA	NA	0 v 0	NA	NA	NA	0 v 0	NA	NA	NA	NA	NA	NA	NA	NA	NA	NA	NA	NA	NA	NA	NA	NA	NA	NA	NA	NA	NA	NA	NA	NA	NA	NA	NA	NA	NA	NA	NA	NA	NA	NA	NA	NA	NA	NA	NA	NA	NA	NA	NA	NA	NA	NA	NA	NA	NA	NA	NA	NA	NA	NA	NA	NA	NA	NA	NA	NA	NA	NA	NA	NA	NA	NA	NA	NA	NA	NA	NA	NA	NA	NA	NA	NA	NA	NA	NA	NA	NA	NA	NA	NA	NA	NA	NA	NA	NA	NA	NA	NA	NA	NA	NA	NA	NA	NA	NA	NA	NA	NA	NA	NA	NA	High	High	Not Found	High	High	Not Found	High	High	Not Found	Not Found	High	Not Found	Not Found	High	Not Found	High	High	Not Found
H0YJC1, Q96NE9	H0YJC1, Q96NE9	Q96NE9	Q96NE9	Q96NE9	FRMD6	FERM domain-containing protein 6 (Willin)	reviewed	5	6	High	3	6	2	Human	FALSE	0 v 0	NA	NA	NA	0 v 0	NA	NA	NA	0 v 0	NA	NA	NA	0 v 0	NA	NA	NA	NA	NA	NA	NA	NA	NA	NA	NA	NA	NA	NA	NA	NA	NA	NA	NA	NA	NA	NA	NA	NA	NA	NA	NA	NA	NA	NA	NA	NA	NA	NA	NA	NA	NA	NA	NA	NA	NA	NA	NA	NA	NA	NA	NA	NA	NA	NA	NA	NA	NA	NA	NA	NA	NA	NA	NA	NA	NA	NA	NA	NA	NA	NA	NA	NA	NA	NA	NA	NA	NA	NA	NA	NA	NA	NA	NA	NA	NA	NA	NA	NA	NA	NA	NA	NA	NA	NA	NA	NA	NA	NA	NA	NA	NA	NA	NA	NA	NA	NA	NA	NA	NA	High	High	High	High	High	High	High	High	High	High	High	High	High	High	High	High	High	High
Q96P70	Q96P70	Q96P70	Q96P70	Q96P70	IPO9	Importin-9 (Imp9) (Ran-binding protein 9) (RanBP9)	reviewed	5	3	High	3	4	3	Human	FALSE	1 v 1	-0.187627	NA	NA	1 v 1	0.123185	NA	NA	1 v 1	1.35755	NA	NA	1 v 1	-0.0449259	NA	NA	NA	NA	-0.187627	NA	NA	0.123185	NA	NA	1.35755	NA	NA	-0.0449259	NA	NA	6.15583	NA	NA	6.09592	NA	NA	6.28355	NA	NA	6.2891	NA	NA	6.51885	NA	NA	6.16591	NA	NA	4.926	NA	NA	6.08108	NA	NA	6.28355	NA	NA	5.44294	NA	NA	5.40599	NA	NA	5.36107	NA	NA	71.3	NA	NA	68.4	NA	NA	77.9	NA	NA	78.2	NA	NA	91.7	NA	NA	71.8	NA	NA	30.4	NA	NA	67.7	NA	NA	77.9	NA	NA	43.5	NA	NA	42.4	NA	NA	41.1	NA	NA	2	NA	NA	2	NA	NA	2	NA	NA	2	NA	NA	2	NA	NA	2	Medium	High	High	Medium	High	High	Medium	High	High	Medium	High	High	Medium	High	High	Medium	High	High
B8ZZB2, Q96PE3	B8ZZB2, Q96PE3	Q96PE3	Q96PE3	Q96PE3	INPP4A	Inositol polyphosphate-4-phosphatase type I A (Inositol polyphosphate 4-phosphatase type I) (Type I inositol 3,4-bisphosphate 4-phosphatase) (EC 3.1.3.66)	reviewed	5	1	High	1	1	1	Human	FALSE	0 v 0	NA	NA	NA	0 v 0	NA	NA	NA	0 v 0	NA	NA	NA	0 v 0	NA	NA	NA	NA	NA	NA	NA	NA	NA	NA	NA	NA	NA	NA	NA	NA	NA	NA	NA	NA	NA	NA	NA	NA	NA	NA	NA	NA	NA	NA	NA	NA	NA	NA	NA	NA	NA	NA	NA	NA	NA	NA	NA	NA	NA	NA	NA	NA	NA	NA	NA	NA	NA	NA	NA	NA	NA	NA	NA	NA	NA	NA	NA	NA	NA	NA	NA	NA	NA	NA	NA	NA	NA	NA	NA	NA	NA	NA	NA	NA	NA	NA	NA	NA	NA	NA	NA	NA	NA	NA	NA	NA	NA	NA	NA	NA	NA	NA	NA	NA	NA	NA	NA	NA	NA	Not Found	Not Found	High	Not Found	Not Found	High	Not Found	Not Found	High	Not Found	Not Found	High	Not Found	Not Found	High	Not Found	Not Found	High
Q96PI1	Q96PI1	Q96PI1	Q96PI1	Q96PI1	SPRR4	Small proline-rich protein 4	reviewed	3	19	High	2	2	2	Human	FALSE	0 v 0	NA	NA	NA	0 v 0	NA	NA	NA	0 v 0	NA	NA	NA	0 v 0	NA	NA	NA	NA	NA	NA	NA	NA	NA	NA	NA	NA	NA	NA	NA	NA	NA	NA	NA	NA	NA	NA	NA	NA	NA	NA	NA	NA	NA	NA	NA	NA	NA	NA	NA	NA	NA	NA	NA	NA	NA	NA	NA	NA	NA	NA	NA	NA	NA	NA	NA	NA	NA	NA	NA	NA	NA	NA	NA	NA	NA	NA	NA	NA	NA	NA	NA	NA	NA	NA	NA	NA	NA	NA	NA	NA	NA	NA	NA	NA	NA	NA	NA	NA	NA	NA	NA	NA	NA	NA	NA	NA	NA	NA	NA	NA	NA	NA	NA	NA	NA	NA	NA	NA	NA	Not Found	Not Found	High	Not Found	Not Found	High	Not Found	Not Found	High	Not Found	Not Found	High	Not Found	Not Found	High	Not Found	Not Found	High
Q96PK6	Q96PK6	Q96PK6	Q96PK6	Q96PK6	RBM14	RNA-binding protein 14 (Paraspeckle protein 2) (PSP2) (RNA-binding motif protein 14) (RRM-containing coactivator activator/modulator) (Synaptotagmin-interacting protein) (SYT-interacting protein)	reviewed	5	6	High	4	6	4	Human	FALSE	1 v 1	1.05561	NA	NA	1 v 1	1.7084	NA	NA	1 v 1	2.34735	NA	NA	1 v 1	0.568568	NA	NA	NA	NA	1.05561	NA	NA	1.7084	NA	NA	2.34735	NA	NA	0.568568	NA	NA	3.39232	NA	NA	5.57289	NA	NA	4.51728	NA	NA	6.64386	NA	NA	4.67243	NA	NA	4.93546	NA	NA	2.16993	NA	NA	5.56071	NA	NA	4.51728	NA	NA	5.79961	NA	NA	3.56071	NA	NA	4.12928	NA	NA	10.5	NA	NA	47.6	NA	NA	22.9	NA	NA	100	NA	NA	25.5	NA	NA	30.6	NA	NA	4.5	NA	NA	47.2	NA	NA	22.9	NA	NA	55.7	NA	NA	11.8	NA	NA	17.5	NA	NA	1	NA	NA	1	NA	NA	1	NA	NA	1	NA	NA	1	NA	NA	1	Medium	Medium	High	Medium	Medium	High	Medium	Medium	High	Medium	Medium	High	Medium	Medium	High	Medium	Medium	High
Q96PN6, V9GY51	Q96PN6, V9GY51	Q96PN6	V9GY51	Q96PN6	ADCY10	Adenylate cyclase type 10 (EC 4.6.1.1) (AH-related protein) (Adenylate cyclase homolog) (Germ cell soluble adenylyl cyclase) (hsAC) (sAC) (Testicular soluble adenylyl cyclase)	reviewed	5	0	Medium	1	1	1	Human	FALSE	0 v 0	NA	NA	NA	0 v 0	NA	NA	NA	0 v 0	NA	NA	NA	0 v 0	NA	NA	NA	NA	NA	NA	NA	NA	NA	NA	NA	NA	NA	NA	NA	NA	NA	NA	NA	NA	NA	NA	NA	NA	NA	NA	NA	NA	NA	NA	NA	NA	NA	NA	NA	NA	NA	NA	NA	NA	NA	NA	NA	NA	NA	NA	NA	NA	NA	NA	NA	NA	NA	NA	NA	NA	NA	NA	NA	NA	NA	NA	NA	NA	NA	NA	NA	NA	NA	NA	NA	NA	NA	NA	NA	NA	NA	NA	NA	NA	NA	NA	NA	NA	NA	NA	NA	NA	NA	NA	NA	NA	NA	NA	NA	NA	NA	NA	NA	NA	NA	NA	NA	NA	NA	High	Not Found	Not Found	High	Not Found	Not Found	High	Not Found	Not Found	High	Not Found	Not Found	Not Found	Not Found	Not Found	High	Not Found	Not Found
A0A1B0GVY1, A0A6Q8PFI7, A0A6Q8PG51, A0A6Q8PG81, A0A6Q8PGP5, A0A6Q8PHJ5, A0A7P0Z498, H0Y8H4, H0Y8X6, K7ENS6, K7ERN1, P46934, Q96PU5	A0A6Q8PFI7, A0A6Q8PG51, A0A6Q8PGP5, A0A6Q8PHJ5, Q96PU5	Q96PU5	A0A6Q8PFI7	Q96PU5	NEDD4L	E3 ubiquitin-protein ligase NEDD4-like (EC 2.3.2.26) (EC 2.3.2.36) (HECT-type E3 ubiquitin transferase NED4L) (NEDD4.2) (Nedd4-2)	reviewed	5	6	High	5	8	5	Human	FALSE	0 v 0	NA	NA	NA	0 v 0	NA	NA	NA	0 v 0	NA	NA	NA	0 v 0	NA	NA	NA	NA	NA	NA	NA	NA	NA	NA	NA	NA	NA	NA	NA	NA	NA	NA	NA	NA	NA	NA	NA	NA	NA	NA	NA	NA	NA	NA	NA	NA	NA	NA	NA	NA	NA	NA	NA	NA	NA	NA	NA	NA	NA	NA	NA	NA	NA	NA	NA	NA	NA	NA	NA	NA	NA	NA	NA	NA	NA	NA	NA	NA	NA	NA	NA	NA	NA	NA	NA	NA	NA	NA	NA	NA	NA	NA	NA	NA	NA	NA	NA	NA	NA	NA	NA	NA	NA	NA	NA	NA	NA	NA	NA	NA	NA	NA	NA	NA	NA	NA	NA	NA	NA	High	High	Medium	High	High	Medium	High	High	Medium	High	High	Medium	High	High	Medium	High	High	Medium
Q96Q89	Q96Q89	Q96Q89	Q96Q89	Q96Q89	KIF20B	Kinesin-like protein KIF20B (Cancer/testis antigen 90) (CT90) (Kinesin family member 20B) (Kinesin-related motor interacting with PIN1) (M-phase phosphoprotein 1) (MPP1)	reviewed	5	0	Medium	1	1	1	Human	FALSE	0 v 0	NA	NA	NA	0 v 0	NA	NA	NA	0 v 0	NA	NA	NA	0 v 0	NA	NA	NA	NA	NA	NA	NA	NA	NA	NA	NA	NA	NA	NA	NA	NA	NA	NA	NA	NA	NA	NA	NA	NA	NA	NA	NA	NA	NA	NA	NA	NA	NA	NA	NA	NA	NA	NA	NA	NA	NA	NA	NA	NA	NA	NA	NA	NA	NA	NA	NA	NA	NA	NA	NA	NA	NA	NA	NA	NA	NA	NA	NA	NA	NA	NA	NA	NA	NA	NA	NA	NA	NA	NA	NA	NA	NA	NA	NA	NA	NA	NA	NA	NA	NA	NA	NA	NA	NA	NA	NA	NA	NA	NA	NA	NA	NA	NA	NA	NA	NA	NA	NA	NA	NA	High	Not Found	Not Found	High	Not Found	Not Found	High	Not Found	Not Found	High	Not Found	Not Found	High	Not Found	Not Found	High	Not Found	Not Found
J3KRG2, Q96QA5	Q96QA5	Q96QA5	Q96QA5	Q96QA5	GSDMA	Gasdermin-A (Gasdermin-1) [Cleaved into: Gasdermin-A, N-terminal (GSDMA-NT); Gasdermin-A, C-terminal (GSDMA-CT)]	reviewed	5	10	High	5	7	5	Human	FALSE	1 v 1	-0.819355	NA	NA	1 v 1	-0.160552	NA	NA	1 v 1	0.368613	NA	NA	1 v 1	-0.315409	NA	NA	NA	NA	-0.819355	NA	NA	-0.160552	NA	NA	0.368613	NA	NA	-0.315409	NA	NA	8.7211	NA	NA	7.04111	NA	NA	7.86047	NA	NA	7.43713	NA	NA	8.2211	NA	NA	7.59768	NA	NA	7.49185	NA	NA	7.02569	NA	NA	7.86047	NA	NA	6.59246	NA	NA	7.10852	NA	NA	6.79312	NA	NA	422	NA	NA	131.7	NA	NA	232.4	NA	NA	173.3	NA	NA	298.4	NA	NA	193.7	NA	NA	180	NA	NA	130.3	NA	NA	232.4	NA	NA	96.5	NA	NA	138	NA	NA	110.9	NA	NA	1	NA	NA	1	NA	NA	1	NA	NA	1	NA	NA	1	NA	NA	1	Not Found	High	High	Not Found	High	High	Not Found	High	High	Not Found	High	High	Not Found	High	High	Not Found	High	High
Q96QB1	Q96QB1	Q96QB1	Q96QB1	Q96QB1	DLC1	Rho GTPase-activating protein 7 (Deleted in liver cancer 1 protein) (DLC-1) (HP protein) (Rho-type GTPase-activating protein 7) (START domain-containing protein 12) (StARD12) (StAR-related lipid transfer protein 12)	reviewed	5	1	Medium	1	3	1	Human	FALSE	0 v 0	NA	NA	NA	0 v 0	NA	NA	NA	0 v 0	NA	NA	NA	0 v 0	NA	NA	NA	NA	NA	NA	NA	NA	NA	NA	NA	NA	NA	NA	NA	NA	NA	NA	NA	NA	NA	NA	NA	NA	NA	NA	NA	NA	NA	NA	NA	NA	NA	NA	NA	NA	NA	NA	NA	NA	NA	NA	NA	NA	NA	NA	NA	NA	NA	NA	NA	NA	NA	NA	NA	NA	NA	NA	NA	NA	NA	NA	NA	NA	NA	NA	NA	NA	NA	NA	NA	NA	NA	NA	NA	NA	NA	NA	NA	NA	NA	NA	NA	NA	NA	NA	NA	NA	NA	NA	NA	NA	NA	NA	NA	NA	NA	NA	NA	NA	NA	NA	NA	NA	NA	Medium	Not Found	Not Found	Medium	Not Found	Medium	Medium	Not Found	Medium	Medium	Not Found	Not Found	Medium	Not Found	Not Found	Medium	Not Found	Medium
Q96QR8	Q96QR8	Q96QR8	Q96QR8	Q96QR8	PURB	Transcriptional activator protein Pur-beta (Purine-rich element-binding protein B)	reviewed	5	7	High	2	2	2	Human	FALSE	0 v 0	NA	NA	NA	0 v 0	NA	NA	NA	0 v 0	NA	NA	NA	0 v 0	NA	NA	NA	NA	NA	NA	NA	NA	NA	NA	NA	NA	NA	NA	NA	NA	NA	NA	NA	NA	NA	NA	NA	NA	NA	NA	NA	NA	NA	NA	NA	NA	NA	NA	NA	NA	NA	NA	NA	NA	NA	NA	NA	NA	NA	NA	NA	NA	NA	NA	NA	NA	NA	NA	NA	NA	NA	NA	NA	NA	NA	NA	NA	NA	NA	NA	NA	NA	NA	NA	NA	NA	NA	NA	NA	NA	NA	NA	NA	NA	NA	NA	NA	NA	NA	NA	NA	NA	NA	NA	NA	NA	NA	NA	NA	NA	NA	NA	NA	NA	NA	NA	NA	NA	NA	Not Found	Not Found	High	Not Found	Not Found	High	Not Found	Not Found	High	Not Found	Not Found	High	Not Found	Not Found	High	Not Found	Not Found	High
Q96RM1	Q96RM1	Q96RM1	Q96RM1	Q96RM1	SPRR2F	Small proline-rich protein 2F (SPR-2F)	reviewed	3	31	High	2	6	1	Human	FALSE	0 v 0	NA	NA	NA	0 v 0	NA	NA	NA	0 v 0	NA	NA	NA	0 v 0	NA	NA	NA	NA	NA	NA	NA	NA	NA	NA	NA	NA	NA	NA	NA	NA	NA	NA	NA	NA	NA	NA	NA	NA	NA	NA	NA	NA	NA	NA	NA	NA	NA	NA	NA	NA	NA	NA	NA	NA	NA	NA	NA	NA	NA	NA	NA	NA	NA	NA	NA	NA	NA	NA	NA	NA	NA	NA	NA	NA	NA	NA	NA	NA	NA	NA	NA	NA	NA	NA	NA	NA	NA	NA	NA	NA	NA	NA	NA	NA	NA	NA	NA	NA	NA	NA	NA	NA	NA	NA	NA	NA	NA	NA	NA	NA	NA	NA	NA	NA	NA	NA	NA	NA	NA	Not Found	Not Found	High	Not Found	Not Found	High	Not Found	Not Found	High	Not Found	Not Found	High	Not Found	Not Found	High	Not Found	Not Found	High
A0A7I2V457, Q96RS6	Q96RS6	Q96RS6	Q96RS6	Q96RS6	NUDCD1	NudC domain-containing protein 1 (Chronic myelogenous leukemia tumor antigen 66) (Tumor antigen CML66)	reviewed	5	5	High	4	4	4	Human	FALSE	0 v 0	NA	NA	NA	0 v 0	NA	NA	NA	0 v 0	NA	NA	NA	0 v 0	NA	NA	NA	NA	NA	NA	NA	NA	NA	NA	NA	NA	NA	NA	NA	NA	NA	NA	NA	NA	NA	NA	NA	NA	NA	NA	NA	NA	NA	NA	NA	NA	NA	NA	NA	NA	NA	NA	NA	NA	NA	NA	NA	NA	NA	NA	NA	NA	NA	NA	NA	NA	NA	NA	NA	NA	NA	NA	NA	NA	NA	NA	NA	NA	NA	NA	NA	NA	NA	NA	NA	NA	NA	NA	NA	NA	NA	NA	NA	NA	NA	NA	NA	NA	NA	NA	NA	NA	NA	NA	NA	NA	NA	NA	NA	NA	NA	NA	NA	NA	NA	NA	NA	NA	NA	Medium	Not Found	High	Medium	Not Found	High	Medium	Not Found	High	Medium	Not Found	High	Medium	Not Found	High	Medium	Not Found	High
Q96RY5	Q96RY5	Q96RY5	Q96RY5	Q96RY5	CRAMP1	Protein cramped-like (Cramped chromatin regulator homolog 1) (Hematological and neurological expressed 1-like protein)	reviewed	3	1	Medium	1	7	1	Human	FALSE	0 v 0	NA	NA	NA	0 v 0	NA	NA	NA	0 v 0	NA	NA	NA	0 v 0	NA	NA	NA	NA	NA	NA	NA	NA	NA	NA	NA	NA	NA	NA	NA	NA	NA	NA	NA	NA	NA	NA	NA	NA	NA	NA	NA	NA	NA	NA	NA	NA	NA	NA	NA	NA	NA	NA	NA	NA	NA	NA	NA	NA	NA	NA	NA	NA	NA	NA	NA	NA	NA	NA	NA	NA	NA	NA	NA	NA	NA	NA	NA	NA	NA	NA	NA	NA	NA	NA	NA	NA	NA	NA	NA	NA	NA	NA	NA	NA	NA	NA	NA	NA	NA	NA	NA	NA	NA	NA	NA	NA	NA	NA	NA	NA	NA	NA	NA	NA	NA	NA	NA	NA	NA	High	High	Medium	High	High	Medium	High	High	Medium	High	High	Medium	High	High	Medium	High	High	Medium
H3BLV9, Q96SB4	H3BLV9, Q96SB4	Q96SB4	H3BLV9	Q96SB4	SRPK1	SRSF protein kinase 1 (EC 2.7.11.1) (SFRS protein kinase 1) (Serine/arginine-rich protein-specific kinase 1) (SR-protein-specific kinase 1)	reviewed	5	4	High	2	3	2	Human	FALSE	0 v 0	NA	NA	NA	0 v 0	NA	NA	NA	0 v 0	NA	NA	NA	0 v 0	NA	NA	NA	NA	NA	NA	NA	NA	NA	NA	NA	NA	NA	NA	NA	NA	NA	NA	NA	NA	NA	NA	NA	NA	NA	NA	NA	NA	NA	NA	NA	NA	NA	NA	NA	NA	NA	NA	NA	NA	NA	NA	NA	NA	NA	NA	NA	NA	NA	NA	NA	NA	NA	NA	NA	NA	NA	NA	NA	NA	NA	NA	NA	NA	NA	NA	NA	NA	NA	NA	NA	NA	NA	NA	NA	NA	NA	NA	NA	NA	NA	NA	NA	NA	NA	NA	NA	NA	NA	NA	NA	NA	NA	NA	NA	NA	NA	NA	NA	NA	NA	NA	NA	NA	NA	Not Found	High	High	Not Found	High	High	Not Found	High	High	Not Found	High	High	Not Found	High	High	Not Found	High	High
Q96ST3	Q96ST3	Q96ST3	Q96ST3	Q96ST3	SIN3A	Paired amphipathic helix protein Sin3a (Histone deacetylase complex subunit Sin3a) (Transcriptional corepressor Sin3a)	reviewed	5	1	Medium	1	1	1	Human	FALSE	0 v 0	NA	NA	NA	0 v 0	NA	NA	NA	0 v 0	NA	NA	NA	0 v 0	NA	NA	NA	NA	NA	NA	NA	NA	NA	NA	NA	NA	NA	NA	NA	NA	NA	NA	NA	NA	NA	NA	NA	NA	NA	NA	NA	NA	NA	NA	NA	NA	NA	NA	NA	NA	NA	NA	NA	NA	NA	NA	NA	NA	NA	NA	NA	NA	NA	NA	NA	NA	NA	NA	NA	NA	NA	NA	NA	NA	NA	NA	NA	NA	NA	NA	NA	NA	NA	NA	NA	NA	NA	NA	NA	NA	NA	NA	NA	NA	NA	NA	NA	NA	NA	NA	NA	NA	NA	NA	NA	NA	NA	NA	NA	NA	NA	NA	NA	NA	NA	NA	NA	NA	NA	Not Found	Not Found	High	Not Found	Not Found	High	Not Found	Not Found	High	Not Found	Not Found	High	Not Found	Not Found	High	Not Found	Not Found	High
H0YA47, Q96T51	H0YA47, Q96T51	Q96T51	Q96T51	Q96T51	RUFY1	RUN and FYVE domain-containing protein 1 (FYVE-finger protein EIP1) (La-binding protein 1) (Rab4-interacting protein) (Zinc finger FYVE domain-containing protein 12)	reviewed	5	3	High	3	3	3	Human	FALSE	1 v 1	-0.150186	NA	NA	1 v 1	-1.34662	NA	NA	1 v 1	3.16993	NA	NA	1 v 1	2.94536	NA	NA	-0.150186	NA	NA	-1.34662	NA	NA	3.16993	NA	NA	2.94536	NA	NA	4.43296	NA	NA	7.38198	NA	NA	7.53216	NA	NA	5.56986	NA	NA	5.20945	NA	NA	6.91648	NA	NA	3.07039	NA	NA	5.82273	NA	NA	6.24031	NA	NA	4.1127	NA	NA	2.88753	NA	NA	5.83289	NA	NA	21.6	NA	NA	166.8	NA	NA	185.1	NA	NA	47.5	NA	NA	37	NA	NA	120.8	NA	NA	8.4	NA	NA	56.6	NA	NA	75.6	NA	NA	17.3	NA	NA	7.4	NA	NA	57	NA	NA	1	NA	NA	1	NA	NA	1	NA	NA	1	NA	NA	1	NA	NA	1	NA	NA	High	Not Found	Not Found	High	Not Found	Not Found	High	Not Found	Not Found	High	Not Found	Not Found	High	Not Found	Not Found	High	Not Found	Not Found
A0A494C0X0, K7EK42, K7EP07, Q99426	A0A494C0X0, K7EP07, Q99426	Q99426	A0A494C0X0	Q99426	TBCB	Tubulin-folding cofactor B (Cytoskeleton-associated protein 1) (Cytoskeleton-associated protein CKAPI) (Tubulin-specific chaperone B)	reviewed	5	7	High	2	3	2	Human	FALSE	0 v 0	NA	NA	NA	0 v 0	NA	NA	NA	0 v 0	NA	NA	NA	0 v 0	NA	NA	NA	NA	NA	NA	NA	NA	NA	NA	NA	NA	NA	NA	NA	NA	NA	NA	NA	NA	NA	NA	NA	NA	NA	NA	NA	NA	NA	NA	NA	NA	NA	NA	NA	NA	NA	NA	NA	NA	NA	NA	NA	NA	NA	NA	NA	NA	NA	NA	NA	NA	NA	NA	NA	NA	NA	NA	NA	NA	NA	NA	NA	NA	NA	NA	NA	NA	NA	NA	NA	NA	NA	NA	NA	NA	NA	NA	NA	NA	NA	NA	NA	NA	NA	NA	NA	NA	NA	NA	NA	NA	NA	NA	NA	NA	NA	NA	NA	NA	NA	NA	NA	NA	NA	High	Not Found	Not Found	High	Not Found	High	High	Not Found	High	High	Not Found	High	High	Not Found	High	High	Not Found	High
F8WCJ7, F8WF48, Q99442	F8WCJ7, F8WF48, Q99442	Q99442	F8WCJ7	Q99442	SEC62	Translocation protein SEC62 (Translocation protein 1) (TP-1) (hTP-1)	reviewed	4	3	High	1	2	1	Human	FALSE	0 v 0	NA	NA	NA	0 v 0	NA	NA	NA	0 v 0	NA	NA	NA	0 v 0	NA	NA	NA	NA	NA	NA	NA	NA	NA	NA	NA	NA	NA	NA	NA	NA	NA	NA	NA	NA	NA	NA	NA	NA	NA	NA	NA	NA	NA	NA	NA	NA	NA	NA	NA	NA	NA	NA	NA	NA	NA	NA	NA	NA	NA	NA	NA	NA	NA	NA	NA	NA	NA	NA	NA	NA	NA	NA	NA	NA	NA	NA	NA	NA	NA	NA	NA	NA	NA	NA	NA	NA	NA	NA	NA	NA	NA	NA	NA	NA	NA	NA	NA	NA	NA	NA	NA	NA	NA	NA	NA	NA	NA	NA	NA	NA	NA	NA	NA	NA	NA	NA	NA	NA	NA	High	Not Found	High	Not Found	Not Found	High	High	Not Found	High	High	Not Found	High	High	Not Found	High	High	Not Found	High
I3L102, I3L1L9, I3L1R7, I3L2Q1, Q99447	I3L102, I3L1L9, I3L1R7, I3L2Q1, Q99447	Q99447	I3L1R7	Q99447	PCYT2	Ethanolamine-phosphate cytidylyltransferase (EC 2.7.7.14) (CTP:phosphoethanolamine cytidylyltransferase) (Phosphorylethanolamine transferase)	reviewed	5	4	High	1	2	1	Human	FALSE	0 v 0	NA	NA	NA	0 v 0	NA	NA	NA	0 v 0	NA	NA	NA	0 v 0	NA	NA	NA	NA	NA	NA	NA	NA	NA	NA	NA	NA	NA	NA	NA	NA	NA	NA	NA	NA	NA	NA	NA	NA	NA	NA	NA	NA	NA	NA	NA	NA	NA	NA	NA	NA	NA	NA	NA	NA	NA	NA	NA	NA	NA	NA	NA	NA	NA	NA	NA	NA	NA	NA	NA	NA	NA	NA	NA	NA	NA	NA	NA	NA	NA	NA	NA	NA	NA	NA	NA	NA	NA	NA	NA	NA	NA	NA	NA	NA	NA	NA	NA	NA	NA	NA	NA	NA	NA	NA	NA	NA	NA	NA	NA	NA	NA	NA	NA	NA	NA	NA	NA	NA	NA	Not Found	Not Found	Not Found	Not Found	Not Found	Not Found	Not Found	Not Found	High	Not Found	Not Found	Not Found	Not Found	Not Found	High	Not Found	Not Found	High
A0A0D9SFR8, F8VNW6, H3BMQ1, H3BPF6, Q99471	A0A0D9SFR8, F8VNW6, H3BMQ1, H3BPF6, Q99471	Q99471	F8VNW6	Q99471	PFDN5	Prefoldin subunit 5 (Myc modulator 1) (c-Myc-binding protein Mm-1)	reviewed	5	5	Medium	1	2	1	Human	FALSE	0 v 0	NA	NA	NA	0 v 0	NA	NA	NA	0 v 0	NA	NA	NA	0 v 0	NA	NA	NA	NA	NA	NA	NA	NA	NA	NA	NA	NA	NA	NA	NA	NA	NA	NA	NA	NA	NA	NA	NA	NA	NA	NA	NA	NA	NA	NA	NA	NA	NA	NA	NA	NA	NA	NA	NA	NA	NA	NA	NA	NA	NA	NA	NA	NA	NA	NA	NA	NA	NA	NA	NA	NA	NA	NA	NA	NA	NA	NA	NA	NA	NA	NA	NA	NA	NA	NA	NA	NA	NA	NA	NA	NA	NA	NA	NA	NA	NA	NA	NA	NA	NA	NA	NA	NA	NA	NA	NA	NA	NA	NA	NA	NA	NA	NA	NA	NA	NA	NA	NA	NA	NA	High	Not Found	Medium	High	Not Found	Medium	High	Not Found	Medium	High	Not Found	Medium	High	Not Found	Medium	High	Not Found	Medium
G3V2T4, G3V4E4, Q99538	G3V2T4, G3V4E4, Q99538	Q99538	G3V4E4	Q99538	LGMN	Legumain (EC 3.4.22.34) (Asparaginyl endopeptidase) (Protease, cysteine 1)	reviewed	5	2	Medium	1	3	1	Human	FALSE	0 v 0	NA	NA	NA	0 v 0	NA	NA	NA	0 v 0	NA	NA	NA	0 v 0	NA	NA	NA	NA	NA	NA	NA	NA	NA	NA	NA	NA	NA	NA	NA	NA	NA	NA	NA	NA	NA	NA	NA	NA	NA	NA	NA	NA	NA	NA	NA	NA	NA	NA	NA	NA	NA	NA	NA	NA	NA	NA	NA	NA	NA	NA	NA	NA	NA	NA	NA	NA	NA	NA	NA	NA	NA	NA	NA	NA	NA	NA	NA	NA	NA	NA	NA	NA	NA	NA	NA	NA	NA	NA	NA	NA	NA	NA	NA	NA	NA	NA	NA	NA	NA	NA	NA	NA	NA	NA	NA	NA	NA	NA	NA	NA	NA	NA	NA	NA	NA	NA	NA	NA	NA	High	High	High	High	High	High	High	High	High	High	High	High	High	High	High	High	High	High
Q99584	Q99584	Q99584	Q99584	Q99584	S100A13	Protein S100-A13 (S100 calcium-binding protein A13)	reviewed	5	20	High	2	2	2	Human	FALSE	0 v 0	NA	NA	NA	0 v 0	NA	NA	NA	0 v 0	NA	NA	NA	0 v 0	NA	NA	NA	NA	NA	NA	NA	NA	NA	NA	NA	NA	NA	NA	NA	NA	NA	NA	NA	NA	NA	NA	NA	NA	NA	NA	NA	NA	NA	NA	NA	NA	NA	NA	NA	NA	NA	NA	NA	NA	NA	NA	NA	NA	NA	NA	NA	NA	NA	NA	NA	NA	NA	NA	NA	NA	NA	NA	NA	NA	NA	NA	NA	NA	NA	NA	NA	NA	NA	NA	NA	NA	NA	NA	NA	NA	NA	NA	NA	NA	NA	NA	NA	NA	NA	NA	NA	NA	NA	NA	NA	NA	NA	NA	NA	NA	NA	NA	NA	NA	NA	NA	NA	NA	NA	High	Not Found	Not Found	High	Not Found	Not Found	High	Not Found	Not Found	High	Not Found	Not Found	High	Not Found	Not Found	High	Not Found	Not Found
Q99598	Q99598	Q99598	Q99598	Q99598	TSNAX	Translin-associated protein X (Translin-associated factor X)	reviewed	5	3	Medium	1	1	1	Human	FALSE	0 v 0	NA	NA	NA	0 v 0	NA	NA	NA	0 v 0	NA	NA	NA	0 v 0	NA	NA	NA	NA	NA	NA	NA	NA	NA	NA	NA	NA	NA	NA	NA	NA	NA	NA	NA	NA	NA	NA	NA	NA	NA	NA	NA	NA	NA	NA	NA	NA	NA	NA	NA	NA	NA	NA	NA	NA	NA	NA	NA	NA	NA	NA	NA	NA	NA	NA	NA	NA	NA	NA	NA	NA	NA	NA	NA	NA	NA	NA	NA	NA	NA	NA	NA	NA	NA	NA	NA	NA	NA	NA	NA	NA	NA	NA	NA	NA	NA	NA	NA	NA	NA	NA	NA	NA	NA	NA	NA	NA	NA	NA	NA	NA	NA	NA	NA	NA	NA	NA	NA	NA	NA	High	Not Found	Not Found	Not Found	Not Found	Not Found	High	Not Found	Not Found	High	Not Found	Not Found	Not Found	Not Found	Not Found	High	Not Found	Not Found
B5ME19, Q99613	B5ME19, Q99613	Q99613	B5ME19	Q99613	EIF3C	Eukaryotic translation initiation factor 3 subunit C (eIF3c) (Eukaryotic translation initiation factor 3 subunit 8) (eIF3 p110)	reviewed	5	9	High	8	12	8	Human	FALSE	1 v 1	0.187963	NA	NA	1 v 1	0.691534	NA	NA	1 v 1	1.67218	NA	NA	1 v 1	-0.0433771	NA	NA	NA	NA	0.187963	NA	NA	0.691534	NA	NA	1.67218	NA	NA	-0.0433771	NA	NA	6.75221	NA	NA	7.3837	NA	NA	7.19574	NA	NA	7.59842	NA	NA	7.25927	NA	NA	6.90689	NA	NA	5.52356	NA	NA	7.36894	NA	NA	7.19574	NA	NA	6.75355	NA	NA	6.14771	NA	NA	6.10434	NA	NA	107.8	NA	NA	167	NA	NA	146.6	NA	NA	193.8	NA	NA	153.2	NA	NA	120	NA	NA	46	NA	NA	165.3	NA	NA	146.6	NA	NA	107.9	NA	NA	70.9	NA	NA	68.8	NA	NA	3	NA	NA	3	NA	NA	3	NA	NA	3	NA	NA	3	NA	NA	3	High	High	High	High	High	High	High	High	High	High	High	High	High	High	High	High	High	High
A0A804HHT7, A0A804HIB8, A0A804HKC5, A0A804HKI4, H0YB37, Q99614	A0A804HIB8, A0A804HKC5, Q99614	Q99614	A0A804HKC5	Q99614	TTC1	Tetratricopeptide repeat protein 1 (TPR repeat protein 1)	reviewed	4	8	High	2	2	2	Human	FALSE	0 v 0	NA	NA	NA	0 v 0	NA	NA	NA	0 v 0	NA	NA	NA	0 v 0	NA	NA	NA	NA	NA	NA	NA	NA	NA	NA	NA	NA	NA	NA	NA	NA	NA	NA	NA	NA	NA	NA	NA	NA	NA	NA	NA	NA	NA	NA	NA	NA	NA	NA	NA	NA	NA	NA	NA	NA	NA	NA	NA	NA	NA	NA	NA	NA	NA	NA	NA	NA	NA	NA	NA	NA	NA	NA	NA	NA	NA	NA	NA	NA	NA	NA	NA	NA	NA	NA	NA	NA	NA	NA	NA	NA	NA	NA	NA	NA	NA	NA	NA	NA	NA	NA	NA	NA	NA	NA	NA	NA	NA	NA	NA	NA	NA	NA	NA	NA	NA	NA	NA	NA	NA	High	Not Found	High	Not Found	Not Found	High	High	Not Found	High	High	Not Found	High	High	Not Found	High	High	Not Found	High
A0A6I8PIK4, A0A6I8PLE7, A0A6I8PR89, A0A6I8PR93, A0A6I8PRZ0, A0A6I8PS32, A0A6I8PU73, A0A6I8PU89, A0A6I8PUC2, A0A6I8PUD4, K7EIH8, K7EJE9, K7EJL5, K7EJV7, K7EK03, K7ELJ8, K7EN19, K7EPP7, K7ER44, K7ESP1, Q99615	A0A6I8PIK4, A0A6I8PLE7, A0A6I8PR89, A0A6I8PR93, A0A6I8PRZ0, A0A6I8PS32, A0A6I8PU73, A0A6I8PU89, A0A6I8PUC2, A0A6I8PUD4, K7EIH8, K7EJE9, K7EJL5, K7EJV7, K7EK03, K7ELJ8, K7EN19, K7EPP7, K7ER44, K7ESP1, Q99615	Q99615	K7EIH8	Q99615	DNAJC7	DnaJ homolog subfamily C member 7 (Tetratricopeptide repeat protein 2) (TPR repeat protein 2)	reviewed	5	2	High	1	2	1	Human	FALSE	0 v 0	NA	NA	NA	0 v 0	NA	NA	NA	0 v 0	NA	NA	NA	0 v 0	NA	NA	NA	NA	NA	NA	NA	NA	NA	NA	NA	NA	NA	NA	NA	NA	NA	NA	NA	NA	NA	NA	NA	NA	NA	NA	NA	NA	NA	NA	NA	NA	NA	NA	NA	NA	NA	NA	NA	NA	NA	NA	NA	NA	NA	NA	NA	NA	NA	NA	NA	NA	NA	NA	NA	NA	NA	NA	NA	NA	NA	NA	NA	NA	NA	NA	NA	NA	NA	NA	NA	NA	NA	NA	NA	NA	NA	NA	NA	NA	NA	NA	NA	NA	NA	NA	NA	NA	NA	NA	NA	NA	NA	NA	NA	NA	NA	NA	NA	NA	NA	NA	NA	NA	NA	High	Not Found	High	High	Not Found	High	High	Not Found	High	High	Not Found	High	High	Not Found	High	High	Not Found	High
A0A7I2V5F0, F5GWA7, F5GY37, F5H3X6, J3KPX7, Q99623, U3KPZ5	F5GY37, Q99623	Q99623	F5GY37	Q99623	PHB2	Prohibitin-2 (B-cell receptor-associated protein BAP37) (D-prohibitin) (Repressor of estrogen receptor activity)	reviewed	5	25	High	8	13	8	Human	FALSE	1 v 1	-0.301304	NA	NA	1 v 1	0.31104	NA	NA	1 v 1	2.06963	NA	NA	1 v 1	-0.00631377	NA	NA	NA	NA	-0.301304	NA	NA	0.31104	NA	NA	2.06963	NA	NA	-0.00631377	NA	NA	4.41278	NA	NA	4.9542	NA	NA	5.2555	NA	NA	5.62936	NA	NA	5.62936	NA	NA	5.31832	NA	NA	3.18587	NA	NA	4.94017	NA	NA	5.2555	NA	NA	4.7866	NA	NA	4.51728	NA	NA	4.51096	NA	NA	21.3	NA	NA	31	NA	NA	38.2	NA	NA	49.5	NA	NA	49.5	NA	NA	39.9	NA	NA	9.1	NA	NA	30.7	NA	NA	38.2	NA	NA	27.6	NA	NA	22.9	NA	NA	22.8	NA	NA	1	NA	NA	1	NA	NA	1	NA	NA	1	NA	NA	1	NA	NA	1	High	High	High	High	High	High	High	High	High	High	High	High	High	High	High	High	High	High
F5GX29, H0YKE7, H0YLY7, H0YNG9, Q99653	Q99653	Q99653	Q99653	Q99653	CHP1	Calcineurin B homologous protein 1 (Calcineurin B-like protein) (Calcium-binding protein CHP) (Calcium-binding protein p22) (EF-hand calcium-binding domain-containing protein p22)	reviewed	5	27	High	4	9	4	Human	FALSE	1 v 1	0.508886	NA	NA	1 v 1	-1.75489	NA	NA	1 v 1	1.11311	NA	NA	1 v 1	1.46432	NA	NA	NA	NA	0.508886	NA	NA	-1.75489	NA	NA	1.11311	NA	NA	1.46432	NA	NA	5.04876	NA	NA	5.43962	NA	NA	4.93074	NA	NA	5.10434	NA	NA	5.70598	NA	NA	6.85922	NA	NA	3.81762	NA	NA	5.42291	NA	NA	4.93074	NA	NA	4.26303	NA	NA	4.59096	NA	NA	6.05528	NA	NA	33.1	NA	NA	43.4	NA	NA	30.5	NA	NA	34.4	NA	NA	52.2	NA	NA	116.1	NA	NA	14.1	NA	NA	42.9	NA	NA	30.5	NA	NA	19.2	NA	NA	24.1	NA	NA	66.5	NA	NA	2	NA	NA	2	NA	NA	2	NA	NA	2	NA	NA	2	NA	NA	2	High	High	High	High	High	High	High	High	High	High	High	High	High	High	High	High	High	High
Q5JR89, Q5JR91, Q99661	Q99661	Q99661	Q99661	Q99661	KIF2C	Kinesin-like protein KIF2C (Kinesin-like protein 6) (Mitotic centromere-associated kinesin) (MCAK)	reviewed	5	16	High	9	18	8	Human	FALSE	1 v 1	-0.493194	NA	NA	1 v 1	1.04333	NA	NA	1 v 1	-0.404842	NA	NA	1 v 1	0.260236	NA	NA	-0.493194	NA	NA	1.04333	NA	NA	-0.404842	NA	NA	0.260236	NA	NA	7.18488	NA	NA	6.2114	NA	NA	6.7046	NA	NA	7.07895	NA	NA	7.00338	NA	NA	6.03562	NA	NA	5.81762	NA	NA	4.64962	NA	NA	5.41278	NA	NA	5.62059	NA	NA	4.6893	NA	NA	4.94953	NA	NA	145.5	NA	NA	74.1	NA	NA	104.3	NA	NA	135.2	NA	NA	128.3	NA	NA	65.6	NA	NA	56.4	NA	NA	25.1	NA	NA	42.6	NA	NA	49.2	NA	NA	25.8	NA	NA	30.9	NA	NA	1	NA	NA	1	NA	NA	1	NA	NA	1	NA	NA	1	NA	NA	1	NA	NA	High	High	High	High	High	High	High	High	High	High	High	High	High	High	High	High	High	High
A0A2R8Y5A6, A0A2R8Y7E6, A0A2R8Y7P6, A0A2R8YDM9, A0A5F9ZH85, A0A5F9ZHH4, A0A5F9ZHW5, A0A5F9ZHX3, A0A5F9ZI57, F8VQP2, F8VRK6, F8W0B5, F8WB06, H0YH87, Q99700, V9GY86	A0A2R8Y5A6, A0A2R8Y7E6, A0A2R8Y7P6, A0A2R8YDM9, A0A5F9ZHH4, A0A5F9ZHW5, A0A5F9ZHX3, A0A5F9ZI57, F8VQP2, F8WB06, H0YH87, Q99700, V9GY86	Q99700	A0A5F9ZHW5	Q99700	ATXN2	Ataxin-2 (Spinocerebellar ataxia type 2 protein) (Trinucleotide repeat-containing gene 13 protein)	reviewed	5	2	High	3	3	2	Human	FALSE	0 v 0	NA	NA	NA	0 v 0	NA	NA	NA	0 v 0	NA	NA	NA	0 v 0	NA	NA	NA	NA	NA	NA	NA	NA	NA	NA	NA	NA	NA	NA	NA	NA	NA	NA	NA	NA	NA	NA	NA	NA	NA	NA	NA	NA	NA	NA	NA	NA	NA	NA	NA	NA	NA	NA	NA	NA	NA	NA	NA	NA	NA	NA	NA	NA	NA	NA	NA	NA	NA	NA	NA	NA	NA	NA	NA	NA	NA	NA	NA	NA	NA	NA	NA	NA	NA	NA	NA	NA	NA	NA	NA	NA	NA	NA	NA	NA	NA	NA	NA	NA	NA	NA	NA	NA	NA	NA	NA	NA	NA	NA	NA	NA	NA	NA	NA	NA	NA	NA	NA	NA	NA	High	Not Found	Not Found	High	Not Found	Not Found	High	Not Found	Not Found	High	Not Found	Not Found	High	Not Found	Not Found	High	Not Found	Not Found
A0A6Q8PGK3, A0A7P0T9G7, A0A7P0TAJ0, A0A7P0TAV2, Q99707	A0A6Q8PGK3, A0A7P0T9G7, A0A7P0TAJ0, A0A7P0TAV2, Q99707	Q99707	A0A7P0T9G7	Q99707	MTR	Methionine synthase (MS) (EC 2.1.1.13) (5-methyltetrahydrofolate--homocysteine methyltransferase) (Cobalamin-dependent methionine synthase) (Vitamin-B12 dependent methionine synthase)	reviewed	5	4	Medium	2	2	2	Human	FALSE	0 v 0	NA	NA	NA	0 v 0	NA	NA	NA	0 v 0	NA	NA	NA	0 v 0	NA	NA	NA	NA	NA	NA	NA	NA	NA	NA	NA	NA	NA	NA	NA	NA	NA	NA	NA	NA	NA	NA	NA	NA	NA	NA	NA	NA	NA	NA	NA	NA	NA	NA	NA	NA	NA	NA	NA	NA	NA	NA	NA	NA	NA	NA	NA	NA	NA	NA	NA	NA	NA	NA	NA	NA	NA	NA	NA	NA	NA	NA	NA	NA	NA	NA	NA	NA	NA	NA	NA	NA	NA	NA	NA	NA	NA	NA	NA	NA	NA	NA	NA	NA	NA	NA	NA	NA	NA	NA	NA	NA	NA	NA	NA	NA	NA	NA	NA	NA	NA	NA	NA	NA	NA	Not Found	Not Found	Not Found	Not Found	Not Found	Not Found	Not Found	Not Found	Medium	Not Found	Medium	Not Found	Not Found	Not Found	Not Found	Not Found	Medium	Not Found
A0A804HHW5, Q5H928, Q99714	A0A804HHW5, Q5H928, Q99714	Q99714	A0A804HHW5	Q99714	HSD17B10	3-hydroxyacyl-CoA dehydrogenase type-2 (EC 1.1.1.35) (17-beta-estradiol 17-dehydrogenase) (EC 1.1.1.62) (2-methyl-3-hydroxybutyryl-CoA dehydrogenase) (MHBD) (3-alpha-(17-beta)-hydroxysteroid dehydrogenase (NAD(+))) (EC 1.1.1.239) (3-hydroxy-2-methylbutyryl-CoA dehydrogenase) (EC 1.1.1.178) (3-hydroxyacyl-CoA dehydrogenase type II) (3alpha(or 20beta)-hydroxysteroid dehydrogenase) (EC 1.1.1.53) (7-alpha-hydroxysteroid dehydrogenase) (EC 1.1.1.159) (Endoplasmic reticulum-associated amyloid beta-peptide-binding protein) (Mitochondrial ribonuclease P protein 2) (Mitochondrial RNase P protein 2) (Short chain dehydrogenase/reductase family 5C member 1) (Short-chain type dehydrogenase/reductase XH98G2) (Type II HADH)	reviewed	5	19	High	3	6	3	Human	FALSE	0 v 0	NA	NA	NA	0 v 0	NA	NA	NA	0 v 0	NA	NA	NA	0 v 0	NA	NA	NA	NA	NA	NA	NA	NA	NA	NA	NA	NA	NA	NA	NA	NA	NA	NA	NA	NA	NA	NA	NA	NA	NA	NA	NA	NA	NA	NA	NA	NA	NA	NA	NA	NA	NA	NA	NA	NA	NA	NA	NA	NA	NA	NA	NA	NA	NA	NA	NA	NA	NA	NA	NA	NA	NA	NA	NA	NA	NA	NA	NA	NA	NA	NA	NA	NA	NA	NA	NA	NA	NA	NA	NA	NA	NA	NA	NA	NA	NA	NA	NA	NA	NA	NA	NA	NA	NA	NA	NA	NA	NA	NA	NA	NA	NA	NA	NA	NA	NA	NA	NA	NA	NA	High	High	High	High	High	High	High	High	High	High	High	High	High	High	High	High	High	High
A8MXH2, C9J1B1, C9J6D1, C9JZI7, E9PJJ2, E9PKI2, E9PKT8, E9PNJ7, E9PNW0, E9PP22, E9PS34, Q99733	C9J6D1, C9JZI7, E9PJJ2, E9PKT8, E9PNJ7, E9PNW0, E9PS34, Q99733	Q99733	E9PNJ7	Q99733	NAP1L4	Nucleosome assembly protein 1-like 4 (Nucleosome assembly protein 2) (NAP-2)	reviewed	5	9	High	3	6	2	Human	FALSE	0 v 0	NA	NA	NA	0 v 0	NA	NA	NA	0 v 0	NA	NA	NA	0 v 0	NA	NA	NA	NA	NA	NA	NA	NA	NA	NA	NA	NA	NA	NA	NA	NA	NA	NA	NA	NA	NA	NA	NA	NA	NA	NA	NA	NA	NA	NA	NA	NA	NA	NA	NA	NA	NA	NA	NA	NA	NA	NA	NA	NA	NA	NA	NA	NA	NA	NA	NA	NA	NA	NA	NA	NA	NA	NA	NA	NA	NA	NA	NA	NA	NA	NA	NA	NA	NA	NA	NA	NA	NA	NA	NA	NA	NA	NA	NA	NA	NA	NA	NA	NA	NA	NA	NA	NA	NA	NA	NA	NA	NA	NA	NA	NA	NA	NA	NA	NA	NA	NA	NA	NA	NA	High	High	High	High	High	High	High	High	High	High	High	High	High	High	High	High	High	High
A2A5X0, A6PW57, A6PW58, Q99755	A2A5X0, A6PW57, A6PW58, Q99755	Q99755	A6PW57	Q99755	PIP5K1A	Phosphatidylinositol 4-phosphate 5-kinase type-1 alpha (PIP5K1-alpha) (PtdIns(4)P-5-kinase 1 alpha) (EC 2.7.1.68) (68 kDa type I phosphatidylinositol 4-phosphate 5-kinase alpha) (Phosphatidylinositol 4-phosphate 5-kinase type I alpha) (PIP5KIalpha)	reviewed	5	2	Medium	1	1	1	Human	FALSE	0 v 0	NA	NA	NA	0 v 0	NA	NA	NA	0 v 0	NA	NA	NA	0 v 0	NA	NA	NA	NA	NA	NA	NA	NA	NA	NA	NA	NA	NA	NA	NA	NA	NA	NA	NA	NA	NA	NA	NA	NA	NA	NA	NA	NA	NA	NA	NA	NA	NA	NA	NA	NA	NA	NA	NA	NA	NA	NA	NA	NA	NA	NA	NA	NA	NA	NA	NA	NA	NA	NA	NA	NA	NA	NA	NA	NA	NA	NA	NA	NA	NA	NA	NA	NA	NA	NA	NA	NA	NA	NA	NA	NA	NA	NA	NA	NA	NA	NA	NA	NA	NA	NA	NA	NA	NA	NA	NA	NA	NA	NA	NA	NA	NA	NA	NA	NA	NA	NA	NA	NA	NA	Not Found	High	Not Found	Not Found	High	Not Found	Not Found	High	Not Found	Not Found	High	Not Found	Not Found	High	Not Found	Not Found	High	Not Found
Q99808	Q99808	Q99808	Q99808	Q99808	SLC29A1	Equilibrative nucleoside transporter 1 (Equilibrative nitrobenzylmercaptopurine riboside-sensitive nucleoside transporter) (Equilibrative NBMPR-sensitive nucleoside transporter) (Nucleoside transporter, es-type) (Solute carrier family 29 member 1)	reviewed	5	4	High	2	3	2	Human	FALSE	0 v 0	NA	NA	NA	0 v 0	NA	NA	NA	0 v 0	NA	NA	NA	0 v 0	NA	NA	NA	NA	NA	NA	NA	NA	NA	NA	NA	NA	NA	NA	NA	NA	NA	NA	NA	NA	NA	NA	NA	NA	NA	NA	NA	NA	NA	NA	NA	NA	NA	NA	NA	NA	NA	NA	NA	NA	NA	NA	NA	NA	NA	NA	NA	NA	NA	NA	NA	NA	NA	NA	NA	NA	NA	NA	NA	NA	NA	NA	NA	NA	NA	NA	NA	NA	NA	NA	NA	NA	NA	NA	NA	NA	NA	NA	NA	NA	NA	NA	NA	NA	NA	NA	NA	NA	NA	NA	NA	NA	NA	NA	NA	NA	NA	NA	NA	NA	NA	NA	NA	NA	NA	Not Found	High	High	Not Found	High	High	Not Found	High	High	Not Found	High	High	Not Found	High	High	Not Found	High	High
F5H442, Q99816	F5H442, Q99816	Q99816	F5H442	Q99816	TSG101	Tumor susceptibility gene 101 protein (ESCRT-I complex subunit TSG101)	reviewed	5	14	High	6	8	6	Human	FALSE	0 v 0	NA	NA	NA	0 v 0	NA	NA	NA	0 v 0	NA	NA	NA	0 v 0	NA	NA	NA	NA	NA	NA	NA	NA	NA	NA	NA	NA	NA	NA	NA	NA	NA	NA	NA	NA	NA	NA	NA	NA	NA	NA	NA	NA	NA	NA	NA	NA	NA	NA	NA	NA	NA	NA	NA	NA	NA	NA	NA	NA	NA	NA	NA	NA	NA	NA	NA	NA	NA	NA	NA	NA	NA	NA	NA	NA	NA	NA	NA	NA	NA	NA	NA	NA	NA	NA	NA	NA	NA	NA	NA	NA	NA	NA	NA	NA	NA	NA	NA	NA	NA	NA	NA	NA	NA	NA	NA	NA	NA	NA	NA	NA	NA	NA	NA	NA	NA	NA	NA	NA	NA	High	High	High	High	High	High	High	High	High	High	High	High	High	High	High	High	High	High
A6PVH9, B0QZ18, E7ENH5, F2Z2V0, H0Y524, Q5JX44, Q5JX45, Q5JX54, Q5JX55, Q5JX56, Q5JX58, Q5JX59, Q5JX60, Q99829	A6PVH9, B0QZ18, E7ENH5, F2Z2V0, Q99829	Q99829	E7ENH5	Q99829	CPNE1	Copine-1 (Chromobindin 17) (Copine I)	reviewed	5	5	High	2	2	2	Human	FALSE	0 v 0	NA	NA	NA	0 v 0	NA	NA	NA	0 v 0	NA	NA	NA	0 v 0	NA	NA	NA	NA	NA	NA	NA	NA	NA	NA	NA	NA	NA	NA	NA	NA	NA	NA	NA	NA	NA	NA	NA	NA	NA	NA	NA	NA	NA	NA	NA	NA	NA	NA	NA	NA	NA	NA	NA	NA	NA	NA	NA	NA	NA	NA	NA	NA	NA	NA	NA	NA	NA	NA	NA	NA	NA	NA	NA	NA	NA	NA	NA	NA	NA	NA	NA	NA	NA	NA	NA	NA	NA	NA	NA	NA	NA	NA	NA	NA	NA	NA	NA	NA	NA	NA	NA	NA	NA	NA	NA	NA	NA	NA	NA	NA	NA	NA	NA	NA	NA	NA	NA	NA	NA	High	Not Found	Not Found	High	Not Found	Not Found	High	Not Found	Not Found	High	Not Found	Not Found	High	Not Found	Not Found	High	Not Found	Not Found
A0A0A0MSI9, A0A3B3ITY3, A0A3F2YP85, A0A494C0J8, A0A8V8TP38, Q99836	A0A3F2YP85, A0A494C0J8, Q99836	Q99836	Q99836	Q99836	MYD88	Myeloid differentiation primary response protein MyD88	reviewed	5	19	High	4	4	4	Human	FALSE	1 v 1	-1.84549	NA	NA	1 v 1	-0.300448	NA	NA	1 v 1	-0.785261	NA	NA	1 v 1	0.423211	NA	NA	-1.84549	NA	NA	-0.300448	NA	NA	-0.785261	NA	NA	0.423211	NA	NA	6.38543	NA	NA	3.67807	NA	NA	5.52356	NA	NA	4.34341	NA	NA	5.44626	NA	NA	4.64386	NA	NA	5.01792	NA	NA	2.1375	NA	NA	4.23266	NA	NA	2.88753	NA	NA	3.1375	NA	NA	3.56071	NA	NA	83.6	NA	NA	12.8	NA	NA	46	NA	NA	20.3	NA	NA	43.6	NA	NA	25	NA	NA	32.4	NA	NA	4.4	NA	NA	18.8	NA	NA	7.4	NA	NA	8.8	NA	NA	11.8	NA	NA	1	NA	NA	1	NA	NA	1	NA	NA	1	NA	NA	1	NA	NA	1	NA	NA	High	Not Found	Not Found	High	Not Found	Not Found	High	Not Found	Not Found	High	Not Found	Not Found	High	Not Found	Not Found	High	Not Found	Not Found
H7C2Q8, Q99848	H7C2Q8, Q99848	Q99848	Q99848	Q99848	EBNA1BP2	Probable rRNA-processing protein EBP2 (EBNA1-binding protein 2) (Nucleolar protein p40)	reviewed	5	26	High	6	7	6	Human	FALSE	1 v 1	0.445303	NA	NA	1 v 1	0.638827	NA	NA	1 v 1	1.91267	NA	NA	1 v 1	0.597825	NA	NA	NA	NA	0.445303	NA	NA	0.638827	NA	NA	1.91267	NA	NA	0.597825	NA	NA	5.2817	NA	NA	6.41109	NA	NA	5.96578	NA	NA	7.10643	NA	NA	6.17792	NA	NA	6.46761	NA	NA	4.05311	NA	NA	6.39746	NA	NA	5.96578	NA	NA	6.26115	NA	NA	5.06609	NA	NA	5.66391	NA	NA	38.9	NA	NA	85.1	NA	NA	62.5	NA	NA	137.8	NA	NA	72.4	NA	NA	88.5	NA	NA	16.6	NA	NA	84.3	NA	NA	62.5	NA	NA	76.7	NA	NA	33.5	NA	NA	50.7	NA	NA	2	NA	NA	2	NA	NA	2	NA	NA	2	NA	NA	2	NA	NA	2	High	High	High	High	High	High	High	High	High	High	High	High	Not Found	High	High	High	High	High
M0QYE0, M0R0I3, Q99961, Q99962	Q99961	Q99961	Q99961	Q99961	SH3GL1	Endophilin-A2 (EEN fusion partner of MLL) (Endophilin-2) (Extra eleven-nineteen leukemia fusion gene protein) (EEN) (SH3 domain protein 2B) (SH3 domain-containing GRB2-like protein 1)	reviewed	5	12	High	4	6	4	Human	FALSE	0 v 0	NA	NA	NA	0 v 0	NA	NA	NA	0 v 0	NA	NA	NA	0 v 0	NA	NA	NA	NA	NA	NA	NA	NA	NA	NA	NA	NA	NA	NA	NA	NA	NA	NA	NA	NA	NA	NA	NA	NA	NA	NA	NA	NA	NA	NA	NA	NA	NA	NA	NA	NA	NA	NA	NA	NA	NA	NA	NA	NA	NA	NA	NA	NA	NA	NA	NA	NA	NA	NA	NA	NA	NA	NA	NA	NA	NA	NA	NA	NA	NA	NA	NA	NA	NA	NA	NA	NA	NA	NA	NA	NA	NA	NA	NA	NA	NA	NA	NA	NA	NA	NA	NA	NA	NA	NA	NA	NA	NA	NA	NA	NA	NA	NA	NA	NA	NA	NA	NA	NA	NA	High	High	Medium	High	High	Medium	High	High	Medium	High	High	Medium	High	High	Medium	High	High	Medium
Q9BPU6	Q9BPU6	Q9BPU6	Q9BPU6	Q9BPU6	DPYSL5	Dihydropyrimidinase-related protein 5 (DRP-5) (CRMP3-associated molecule) (CRAM) (Collapsin response mediator protein 5) (CRMP-5) (UNC33-like phosphoprotein 6) (ULIP-6)	reviewed	5	4	Medium	2	3	2	Human	FALSE	0 v 0	NA	NA	NA	0 v 0	NA	NA	NA	0 v 0	NA	NA	NA	0 v 0	NA	NA	NA	NA	NA	NA	NA	NA	NA	NA	NA	NA	NA	NA	NA	NA	NA	NA	NA	NA	NA	NA	NA	NA	NA	NA	NA	NA	NA	NA	NA	NA	NA	NA	NA	NA	NA	NA	NA	NA	NA	NA	NA	NA	NA	NA	NA	NA	NA	NA	NA	NA	NA	NA	NA	NA	NA	NA	NA	NA	NA	NA	NA	NA	NA	NA	NA	NA	NA	NA	NA	NA	NA	NA	NA	NA	NA	NA	NA	NA	NA	NA	NA	NA	NA	NA	NA	NA	NA	NA	NA	NA	NA	NA	NA	NA	NA	NA	NA	NA	NA	NA	NA	NA	NA	Medium	Not Found	Medium	Medium	Not Found	Medium	Medium	Not Found	Medium	Medium	Not Found	Medium	Medium	Not Found	Medium	Medium	Not Found	Medium
D6R9K7, E9PB51, E9PLB0, E9PM61, J3QRR5, Q9BQ04, Q9BWF3, U3KQD5	E9PB51, Q9BQ04, Q9BWF3	Q9BQ04	Q9BQ04	Q9BQ04	RBM4B	RNA-binding protein 4B (RNA-binding motif protein 30) (RNA-binding motif protein 4B) (RNA-binding protein 30)	reviewed	5	5	High	2	3	2	Human	FALSE	0 v 0	NA	NA	NA	0 v 0	NA	NA	NA	0 v 0	NA	NA	NA	0 v 0	NA	NA	NA	NA	NA	NA	NA	NA	NA	NA	NA	NA	NA	NA	NA	NA	NA	NA	NA	NA	NA	NA	NA	NA	NA	NA	NA	NA	NA	NA	NA	NA	NA	NA	NA	NA	NA	NA	NA	NA	NA	NA	NA	NA	NA	NA	NA	NA	NA	NA	NA	NA	NA	NA	NA	NA	NA	NA	NA	NA	NA	NA	NA	NA	NA	NA	NA	NA	NA	NA	NA	NA	NA	NA	NA	NA	NA	NA	NA	NA	NA	NA	NA	NA	NA	NA	NA	NA	NA	NA	NA	NA	NA	NA	NA	NA	NA	NA	NA	NA	NA	NA	NA	NA	NA	Not Found	High	High	Not Found	High	High	Not Found	High	High	Not Found	High	High	Not Found	High	High	Not Found	High	High
Q9BQ39	Q9BQ39	Q9BQ39	Q9BQ39	Q9BQ39	DDX50	ATP-dependent RNA helicase DDX50 (EC 3.6.4.13) (DEAD box protein 50) (Gu-beta) (Nucleolar protein Gu2)	reviewed	5	3	High	2	2	1	Human	FALSE	0 v 0	NA	NA	NA	0 v 0	NA	NA	NA	0 v 0	NA	NA	NA	0 v 0	NA	NA	NA	NA	NA	NA	NA	NA	NA	NA	NA	NA	NA	NA	NA	NA	NA	NA	NA	NA	NA	NA	NA	NA	NA	NA	NA	NA	NA	NA	NA	NA	NA	NA	NA	NA	NA	NA	NA	NA	NA	NA	NA	NA	NA	NA	NA	NA	NA	NA	NA	NA	NA	NA	NA	NA	NA	NA	NA	NA	NA	NA	NA	NA	NA	NA	NA	NA	NA	NA	NA	NA	NA	NA	NA	NA	NA	NA	NA	NA	NA	NA	NA	NA	NA	NA	NA	NA	NA	NA	NA	NA	NA	NA	NA	NA	NA	NA	NA	NA	NA	NA	NA	NA	NA	Not Found	Not Found	Medium	Not Found	Not Found	Medium	Not Found	Not Found	Medium	Not Found	Not Found	Medium	Not Found	Not Found	Medium	Not Found	Not Found	Medium
K7ELS0, K7EN60, K7ERU7, Q9BQ61	Q9BQ61	Q9BQ61	Q9BQ61	Q9BQ61	TRIR	Telomerase RNA component interacting RNase (EC 3.1.13.-) (Exoribonuclease TRIR)	reviewed	5	31	High	4	8	4	Human	FALSE	0 v 0	NA	NA	NA	0 v 0	NA	NA	NA	0 v 0	NA	NA	NA	0 v 0	NA	NA	NA	NA	NA	NA	NA	NA	NA	NA	NA	NA	NA	NA	NA	NA	NA	NA	NA	NA	NA	NA	NA	NA	NA	NA	NA	NA	NA	NA	NA	NA	NA	NA	NA	NA	NA	NA	NA	NA	NA	NA	NA	NA	NA	NA	NA	NA	NA	NA	NA	NA	NA	NA	NA	NA	NA	NA	NA	NA	NA	NA	NA	NA	NA	NA	NA	NA	NA	NA	NA	NA	NA	NA	NA	NA	NA	NA	NA	NA	NA	NA	NA	NA	NA	NA	NA	NA	NA	NA	NA	NA	NA	NA	NA	NA	NA	NA	NA	NA	NA	NA	NA	NA	NA	High	High	High	High	High	High	High	High	High	High	High	High	High	High	High	High	High	High
M0QX71, Q9BQ67	Q9BQ67	Q9BQ67	Q9BQ67	Q9BQ67	GRWD1	Glutamate-rich WD repeat-containing protein 1	reviewed	5	6	High	2	2	2	Human	FALSE	0 v 0	NA	NA	NA	0 v 0	NA	NA	NA	0 v 0	NA	NA	NA	0 v 0	NA	NA	NA	NA	NA	NA	NA	NA	NA	NA	NA	NA	NA	NA	NA	NA	NA	NA	NA	NA	NA	NA	NA	NA	NA	NA	NA	NA	NA	NA	NA	NA	NA	NA	NA	NA	NA	NA	NA	NA	NA	NA	NA	NA	NA	NA	NA	NA	NA	NA	NA	NA	NA	NA	NA	NA	NA	NA	NA	NA	NA	NA	NA	NA	NA	NA	NA	NA	NA	NA	NA	NA	NA	NA	NA	NA	NA	NA	NA	NA	NA	NA	NA	NA	NA	NA	NA	NA	NA	NA	NA	NA	NA	NA	NA	NA	NA	NA	NA	NA	NA	NA	NA	NA	NA	Not Found	High	High	Not Found	High	High	Not Found	High	High	Not Found	High	High	Not Found	High	High	Not Found	High	High
H0YD56, Q9BQB6	H0YD56, Q9BQB6	Q9BQB6	H0YD56	Q9BQB6	VKORC1	Vitamin K epoxide reductase complex subunit 1 (EC 1.17.4.4) (Vitamin K1 2,3-epoxide reductase subunit 1)	reviewed	5	4	Medium	1	2	1	Human	FALSE	0 v 0	NA	NA	NA	0 v 0	NA	NA	NA	0 v 0	NA	NA	NA	0 v 0	NA	NA	NA	NA	NA	NA	NA	NA	NA	NA	NA	NA	NA	NA	NA	NA	NA	NA	NA	NA	NA	NA	NA	NA	NA	NA	NA	NA	NA	NA	NA	NA	NA	NA	NA	NA	NA	NA	NA	NA	NA	NA	NA	NA	NA	NA	NA	NA	NA	NA	NA	NA	NA	NA	NA	NA	NA	NA	NA	NA	NA	NA	NA	NA	NA	NA	NA	NA	NA	NA	NA	NA	NA	NA	NA	NA	NA	NA	NA	NA	NA	NA	NA	NA	NA	NA	NA	NA	NA	NA	NA	NA	NA	NA	NA	NA	NA	NA	NA	NA	NA	NA	NA	NA	NA	Not Found	Medium	High	Not Found	Medium	High	Not Found	Medium	High	Not Found	Medium	High	Not Found	Medium	High	Not Found	Medium	High
E9PLL2, E9PMH7, H0YCR5, Q9BQC3	Q9BQC3	Q9BQC3	Q9BQC3	Q9BQC3	DPH2	2-(3-amino-3-carboxypropyl)histidine synthase subunit 2 (Diphthamide biosynthesis protein 2) (Diphtheria toxin resistance protein 2) (S-adenosyl-L-methionine:L-histidine 3-amino-3-carboxypropyltransferase 2)	reviewed	5	8	High	4	6	4	Human	FALSE	1 v 1	1.90484	NA	NA	1 v 1	-2.70044	NA	NA	1 v 1	2.66382	NA	NA	1 v 1	2.71137	NA	NA	NA	NA	1.90484	NA	NA	-2.70044	NA	NA	2.66382	NA	NA	2.71137	NA	NA	4.38543	NA	NA	7.72247	NA	NA	5.81762	NA	NA	4	NA	NA	4.30012	NA	NA	6.70044	NA	NA	3.15381	NA	NA	7.70736	NA	NA	5.81762	NA	NA	3.15381	NA	NA	3.18587	NA	NA	5.89724	NA	NA	20.9	NA	NA	211.2	NA	NA	56.4	NA	NA	16	NA	NA	19.7	NA	NA	104	NA	NA	8.9	NA	NA	209	NA	NA	56.4	NA	NA	8.9	NA	NA	9.1	NA	NA	59.6	NA	NA	2	NA	NA	2	NA	NA	2	NA	NA	2	NA	NA	1	NA	NA	2	Not Found	High	High	Not Found	High	High	Not Found	High	High	Not Found	High	High	Not Found	High	High	Not Found	High	High
I3L1L3, Q9BQG0	I3L1L3, Q9BQG0	Q9BQG0	I3L1L3	Q9BQG0	MYBBP1A	Myb-binding protein 1A	reviewed	5	1	Medium	1	1	1	Human	FALSE	0 v 0	NA	NA	NA	0 v 0	NA	NA	NA	0 v 0	NA	NA	NA	0 v 0	NA	NA	NA	NA	NA	NA	NA	NA	NA	NA	NA	NA	NA	NA	NA	NA	NA	NA	NA	NA	NA	NA	NA	NA	NA	NA	NA	NA	NA	NA	NA	NA	NA	NA	NA	NA	NA	NA	NA	NA	NA	NA	NA	NA	NA	NA	NA	NA	NA	NA	NA	NA	NA	NA	NA	NA	NA	NA	NA	NA	NA	NA	NA	NA	NA	NA	NA	NA	NA	NA	NA	NA	NA	NA	NA	NA	NA	NA	NA	NA	NA	NA	NA	NA	NA	NA	NA	NA	NA	NA	NA	NA	NA	NA	NA	NA	NA	NA	NA	NA	NA	NA	NA	NA	NA	Not Found	Not Found	High	Not Found	Not Found	High	Not Found	Not Found	High	Not Found	Not Found	High	Not Found	Not Found	High	Not Found	Not Found	High
I3L0K2, I3L2R6, I3L3M7, Q9BRA2	I3L2R6, Q9BRA2	Q9BRA2	I3L2R6	Q9BRA2	TXNDC17	Thioredoxin domain-containing protein 17 (14 kDa thioredoxin-related protein) (TRP14) (Protein 42-9-9) (Thioredoxin-like protein 5)	reviewed	5	19	High	2	3	2	Human	FALSE	0 v 0	NA	NA	NA	0 v 0	NA	NA	NA	0 v 0	NA	NA	NA	0 v 0	NA	NA	NA	NA	NA	NA	NA	NA	NA	NA	NA	NA	NA	NA	NA	NA	NA	NA	NA	NA	NA	NA	NA	NA	NA	NA	NA	NA	NA	NA	NA	NA	NA	NA	NA	NA	NA	NA	NA	NA	NA	NA	NA	NA	NA	NA	NA	NA	NA	NA	NA	NA	NA	NA	NA	NA	NA	NA	NA	NA	NA	NA	NA	NA	NA	NA	NA	NA	NA	NA	NA	NA	NA	NA	NA	NA	NA	NA	NA	NA	NA	NA	NA	NA	NA	NA	NA	NA	NA	NA	NA	NA	NA	NA	NA	NA	NA	NA	NA	NA	NA	NA	NA	NA	NA	High	Medium	Medium	High	Medium	Medium	High	Medium	Medium	High	Medium	Medium	High	Medium	Medium	High	Medium	Medium
C9JQV0, Q9BRJ6	C9JQV0, Q9BRJ6	Q9BRJ6	Q9BRJ6	Q9BRJ6	C7orf50	Uncharacterized protein C7orf50	reviewed	2	15	High	2	4	2	Human	FALSE	0 v 0	NA	NA	NA	0 v 0	NA	NA	NA	0 v 0	NA	NA	NA	0 v 0	NA	NA	NA	NA	NA	NA	NA	NA	NA	NA	NA	NA	NA	NA	NA	NA	NA	NA	NA	NA	NA	NA	NA	NA	NA	NA	NA	NA	NA	NA	NA	NA	NA	NA	NA	NA	NA	NA	NA	NA	NA	NA	NA	NA	NA	NA	NA	NA	NA	NA	NA	NA	NA	NA	NA	NA	NA	NA	NA	NA	NA	NA	NA	NA	NA	NA	NA	NA	NA	NA	NA	NA	NA	NA	NA	NA	NA	NA	NA	NA	NA	NA	NA	NA	NA	NA	NA	NA	NA	NA	NA	NA	NA	NA	NA	NA	NA	NA	NA	NA	NA	NA	NA	NA	NA	Not Found	High	High	Not Found	High	High	Not Found	High	High	Not Found	High	High	Not Found	High	High	Not Found	High	High
J3KP15, J3QL05, Q01130, Q9BRL6	J3KP15, J3QL05, Q01130, Q9BRL6	Q9BRL6	Q9BRL6	Q9BRL6	SRSF8	Serine/arginine-rich splicing factor 8 (Pre-mRNA-splicing factor SRP46) (Splicing factor SRp46) (Splicing factor, arginine/serine-rich 2B)	reviewed	5	5	High	2	3	2	Human	FALSE	1 v 1	-0.440024	NA	NA	1 v 1	0.213684	NA	NA	1 v 1	1.77067	NA	NA	1 v 1	-0.269544	NA	NA	NA	NA	-0.440024	NA	NA	0.213684	NA	NA	1.77067	NA	NA	-0.269544	NA	NA	5.27053	NA	NA	5.37504	NA	NA	5.81506	NA	NA	5.70874	NA	NA	6.07253	NA	NA	5.49506	NA	NA	4.04439	NA	NA	5.36107	NA	NA	5.81506	NA	NA	4.86295	NA	NA	4.95884	NA	NA	4.6893	NA	NA	38.6	NA	NA	41.5	NA	NA	56.3	NA	NA	52.3	NA	NA	67.3	NA	NA	45.1	NA	NA	16.5	NA	NA	41.1	NA	NA	56.3	NA	NA	29.1	NA	NA	31.1	NA	NA	25.8	NA	NA	1	NA	NA	1	NA	NA	1	NA	NA	1	NA	NA	1	NA	NA	1	High	Not Found	Medium	High	Not Found	Medium	High	Not Found	Medium	High	Not Found	Medium	High	Not Found	Medium	High	Not Found	Medium
J3KTI2, Q9BRT3	Q9BRT3	Q9BRT3	Q9BRT3	Q9BRT3	MIEN1	Migration and invasion enhancer 1 (HBV X-transactivated gene 4 protein) (HBV XAg-transactivated protein 4) (Protein C35)	reviewed	5	16	High	2	2	2	Human	FALSE	0 v 0	NA	NA	NA	0 v 0	NA	NA	NA	0 v 0	NA	NA	NA	0 v 0	NA	NA	NA	NA	NA	NA	NA	NA	NA	NA	NA	NA	NA	NA	NA	NA	NA	NA	NA	NA	NA	NA	NA	NA	NA	NA	NA	NA	NA	NA	NA	NA	NA	NA	NA	NA	NA	NA	NA	NA	NA	NA	NA	NA	NA	NA	NA	NA	NA	NA	NA	NA	NA	NA	NA	NA	NA	NA	NA	NA	NA	NA	NA	NA	NA	NA	NA	NA	NA	NA	NA	NA	NA	NA	NA	NA	NA	NA	NA	NA	NA	NA	NA	NA	NA	NA	NA	NA	NA	NA	NA	NA	NA	NA	NA	NA	NA	NA	NA	NA	NA	NA	NA	NA	NA	High	Not Found	Not Found	High	Not Found	Not Found	High	Not Found	Not Found	High	Not Found	Not Found	High	Not Found	Not Found	High	Not Found	Not Found
Q9BRX2	Q9BRX2	Q9BRX2	Q9BRX2	Q9BRX2	PELO	Protein pelota homolog (EC 3.1.-.-)	reviewed	5	16	High	8	16	8	Human	FALSE	0 v 0	NA	NA	NA	0 v 0	NA	NA	NA	0 v 0	NA	NA	NA	0 v 0	NA	NA	NA	NA	NA	NA	NA	NA	NA	NA	NA	NA	NA	NA	NA	NA	NA	NA	NA	NA	NA	NA	NA	NA	NA	NA	NA	NA	NA	NA	NA	NA	NA	NA	NA	NA	NA	NA	NA	NA	NA	NA	NA	NA	NA	NA	NA	NA	NA	NA	NA	NA	NA	NA	NA	NA	NA	NA	NA	NA	NA	NA	NA	NA	NA	NA	NA	NA	NA	NA	NA	NA	NA	NA	NA	NA	NA	NA	NA	NA	NA	NA	NA	NA	NA	NA	NA	NA	NA	NA	NA	NA	NA	NA	NA	NA	NA	NA	NA	NA	NA	NA	NA	NA	NA	High	High	High	High	High	High	High	High	High	High	High	High	High	High	High	High	High	High
Q9BSH5	Q9BSH5	Q9BSH5	Q9BSH5	Q9BSH5	HDHD3	Haloacid dehalogenase-like hydrolase domain-containing protein 3	reviewed	4	6	High	1	1	1	Human	FALSE	0 v 0	NA	NA	NA	0 v 0	NA	NA	NA	0 v 0	NA	NA	NA	0 v 0	NA	NA	NA	NA	NA	NA	NA	NA	NA	NA	NA	NA	NA	NA	NA	NA	NA	NA	NA	NA	NA	NA	NA	NA	NA	NA	NA	NA	NA	NA	NA	NA	NA	NA	NA	NA	NA	NA	NA	NA	NA	NA	NA	NA	NA	NA	NA	NA	NA	NA	NA	NA	NA	NA	NA	NA	NA	NA	NA	NA	NA	NA	NA	NA	NA	NA	NA	NA	NA	NA	NA	NA	NA	NA	NA	NA	NA	NA	NA	NA	NA	NA	NA	NA	NA	NA	NA	NA	NA	NA	NA	NA	NA	NA	NA	NA	NA	NA	NA	NA	NA	NA	NA	NA	NA	High	Not Found	Not Found	High	Not Found	Not Found	High	Not Found	Not Found	High	Not Found	Not Found	High	Not Found	Not Found	High	Not Found	Not Found
A0A804HIG6, A0A804HJL6, A0A804HJQ1, A0A804HKJ4, A0A804HKK4, A0A804HKU4, A0A804HKX7, A0A804HLB7, K7EID2, Q9BT22	A0A804HIG6, A0A804HJL6, A0A804HJQ1, A0A804HKJ4, A0A804HKK4, A0A804HKU4, A0A804HKX7, A0A804HLB7, K7EID2, Q9BT22	Q9BT22	Q9BT22	Q9BT22	ALG1	Chitobiosyldiphosphodolichol beta-mannosyltransferase (EC 2.4.1.142) (Asparagine-linked glycosylation protein 1 homolog) (Beta-1,4-mannosyltransferase) (GDP-Man:GlcNAc2-PP-dolichol mannosyltransferase) (GDP-mannose-dolichol diphosphochitobiose mannosyltransferase) (Mannosyltransferase-1) (MT-1) (hMat-1)	reviewed	5	3	High	1	1	1	Human	FALSE	0 v 0	NA	NA	NA	0 v 0	NA	NA	NA	0 v 0	NA	NA	NA	0 v 0	NA	NA	NA	NA	NA	NA	NA	NA	NA	NA	NA	NA	NA	NA	NA	NA	NA	NA	NA	NA	NA	NA	NA	NA	NA	NA	NA	NA	NA	NA	NA	NA	NA	NA	NA	NA	NA	NA	NA	NA	NA	NA	NA	NA	NA	NA	NA	NA	NA	NA	NA	NA	NA	NA	NA	NA	NA	NA	NA	NA	NA	NA	NA	NA	NA	NA	NA	NA	NA	NA	NA	NA	NA	NA	NA	NA	NA	NA	NA	NA	NA	NA	NA	NA	NA	NA	NA	NA	NA	NA	NA	NA	NA	NA	NA	NA	NA	NA	NA	NA	NA	NA	NA	NA	NA	High	Not Found	Not Found	High	Not Found	Not Found	High	Not Found	Not Found	High	Not Found	Not Found	High	Not Found	Not Found	High	Not Found	Not Found
C9JZB0, Q9BT40	C9JZB0, Q9BT40	Q9BT40	C9JZB0	Q9BT40	INPP5K	Inositol polyphosphate 5-phosphatase K (EC 3.1.3.56) (Phosphatidylinositol-3,4,5-trisphosphate 5-phosphatase) (EC 3.1.3.86) (Phosphatidylinositol-4,5-bisphosphate 5-phosphatase) (EC 3.1.3.36) (Skeletal muscle and kidney-enriched inositol phosphatase)	reviewed	5	2	High	1	3	1	Human	FALSE	0 v 0	NA	NA	NA	0 v 0	NA	NA	NA	0 v 0	NA	NA	NA	0 v 0	NA	NA	NA	NA	NA	NA	NA	NA	NA	NA	NA	NA	NA	NA	NA	NA	NA	NA	NA	NA	NA	NA	NA	NA	NA	NA	NA	NA	NA	NA	NA	NA	NA	NA	NA	NA	NA	NA	NA	NA	NA	NA	NA	NA	NA	NA	NA	NA	NA	NA	NA	NA	NA	NA	NA	NA	NA	NA	NA	NA	NA	NA	NA	NA	NA	NA	NA	NA	NA	NA	NA	NA	NA	NA	NA	NA	NA	NA	NA	NA	NA	NA	NA	NA	NA	NA	NA	NA	NA	NA	NA	NA	NA	NA	NA	NA	NA	NA	NA	NA	NA	NA	NA	NA	NA	High	Not Found	High	Not Found	Not Found	High	High	Not Found	High	High	Not Found	High	High	Not Found	High	High	Not Found	High
Q9BTE3	Q9BTE3	Q9BTE3	Q9BTE3	Q9BTE3	MCMBP	Mini-chromosome maintenance complex-binding protein (MCM-BP) (MCM-binding protein)	reviewed	5	5	High	2	2	2	Human	FALSE	0 v 0	NA	NA	NA	0 v 0	NA	NA	NA	0 v 0	NA	NA	NA	0 v 0	NA	NA	NA	NA	NA	NA	NA	NA	NA	NA	NA	NA	NA	NA	NA	NA	NA	NA	NA	NA	NA	NA	NA	NA	NA	NA	NA	NA	NA	NA	NA	NA	NA	NA	NA	NA	NA	NA	NA	NA	NA	NA	NA	NA	NA	NA	NA	NA	NA	NA	NA	NA	NA	NA	NA	NA	NA	NA	NA	NA	NA	NA	NA	NA	NA	NA	NA	NA	NA	NA	NA	NA	NA	NA	NA	NA	NA	NA	NA	NA	NA	NA	NA	NA	NA	NA	NA	NA	NA	NA	NA	NA	NA	NA	NA	NA	NA	NA	NA	NA	NA	NA	NA	NA	NA	High	Not Found	Not Found	High	Not Found	Not Found	High	Not Found	Not Found	High	Not Found	Not Found	High	Not Found	Not Found	High	Not Found	Not Found
Q9BTV4	Q9BTV4	Q9BTV4	Q9BTV4	Q9BTV4	TMEM43	Transmembrane protein 43 (Protein LUMA)	reviewed	5	7	High	3	3	3	Human	FALSE	0 v 0	NA	NA	NA	0 v 0	NA	NA	NA	0 v 0	NA	NA	NA	0 v 0	NA	NA	NA	NA	NA	NA	NA	NA	NA	NA	NA	NA	NA	NA	NA	NA	NA	NA	NA	NA	NA	NA	NA	NA	NA	NA	NA	NA	NA	NA	NA	NA	NA	NA	NA	NA	NA	NA	NA	NA	NA	NA	NA	NA	NA	NA	NA	NA	NA	NA	NA	NA	NA	NA	NA	NA	NA	NA	NA	NA	NA	NA	NA	NA	NA	NA	NA	NA	NA	NA	NA	NA	NA	NA	NA	NA	NA	NA	NA	NA	NA	NA	NA	NA	NA	NA	NA	NA	NA	NA	NA	NA	NA	NA	NA	NA	NA	NA	NA	NA	NA	NA	NA	NA	NA	Not Found	High	High	Not Found	High	High	Not Found	High	High	Not Found	High	High	Not Found	High	High	Not Found	High	Medium
Q9BU76	Q9BU76	Q9BU76	Q9BU76	Q9BU76	MMTAG2	Multiple myeloma tumor-associated protein 2 (hMMTAG2)	reviewed	5	5	High	1	1	1	Human	FALSE	0 v 0	NA	NA	NA	0 v 0	NA	NA	NA	0 v 0	NA	NA	NA	0 v 0	NA	NA	NA	NA	NA	NA	NA	NA	NA	NA	NA	NA	NA	NA	NA	NA	NA	NA	NA	NA	NA	NA	NA	NA	NA	NA	NA	NA	NA	NA	NA	NA	NA	NA	NA	NA	NA	NA	NA	NA	NA	NA	NA	NA	NA	NA	NA	NA	NA	NA	NA	NA	NA	NA	NA	NA	NA	NA	NA	NA	NA	NA	NA	NA	NA	NA	NA	NA	NA	NA	NA	NA	NA	NA	NA	NA	NA	NA	NA	NA	NA	NA	NA	NA	NA	NA	NA	NA	NA	NA	NA	NA	NA	NA	NA	NA	NA	NA	NA	NA	NA	NA	NA	NA	NA	Not Found	Not Found	High	Not Found	Not Found	High	Not Found	Not Found	High	Not Found	Not Found	High	Not Found	Not Found	High	Not Found	Not Found	High
A0A3B3IUD2, A0A8V8TLP0, Q9BUK6	A0A3B3IUD2, A0A8V8TLP0, Q9BUK6	Q9BUK6	A0A3B3IUD2	Q9BUK6	MSTO1	Protein misato homolog 1	reviewed	5	2	High	1	1	1	Human	FALSE	0 v 0	NA	NA	NA	0 v 0	NA	NA	NA	0 v 0	NA	NA	NA	0 v 0	NA	NA	NA	NA	NA	NA	NA	NA	NA	NA	NA	NA	NA	NA	NA	NA	NA	NA	NA	NA	NA	NA	NA	NA	NA	NA	NA	NA	NA	NA	NA	NA	NA	NA	NA	NA	NA	NA	NA	NA	NA	NA	NA	NA	NA	NA	NA	NA	NA	NA	NA	NA	NA	NA	NA	NA	NA	NA	NA	NA	NA	NA	NA	NA	NA	NA	NA	NA	NA	NA	NA	NA	NA	NA	NA	NA	NA	NA	NA	NA	NA	NA	NA	NA	NA	NA	NA	NA	NA	NA	NA	NA	NA	NA	NA	NA	NA	NA	NA	NA	NA	NA	NA	NA	NA	High	Not Found	Not Found	High	Not Found	Not Found	High	Not Found	Not Found	High	Not Found	Not Found	High	Not Found	Not Found	High	Not Found	Not Found
A0A8V8TQ76, A0A8V8TR86, A0A8V8TRI2, Q9BUQ8	A0A8V8TQ76, A0A8V8TR86, A0A8V8TRI2, Q9BUQ8	Q9BUQ8	Q9BUQ8	Q9BUQ8	DDX23	Probable ATP-dependent RNA helicase DDX23 (EC 3.6.4.13) (100 kDa U5 snRNP-specific protein) (DEAD box protein 23) (PRP28 homolog) (U5-100kD)	reviewed	5	1	Medium	1	1	1	Human	FALSE	0 v 0	NA	NA	NA	0 v 0	NA	NA	NA	0 v 0	NA	NA	NA	0 v 0	NA	NA	NA	NA	NA	NA	NA	NA	NA	NA	NA	NA	NA	NA	NA	NA	NA	NA	NA	NA	NA	NA	NA	NA	NA	NA	NA	NA	NA	NA	NA	NA	NA	NA	NA	NA	NA	NA	NA	NA	NA	NA	NA	NA	NA	NA	NA	NA	NA	NA	NA	NA	NA	NA	NA	NA	NA	NA	NA	NA	NA	NA	NA	NA	NA	NA	NA	NA	NA	NA	NA	NA	NA	NA	NA	NA	NA	NA	NA	NA	NA	NA	NA	NA	NA	NA	NA	NA	NA	NA	NA	NA	NA	NA	NA	NA	NA	NA	NA	NA	NA	NA	NA	NA	NA	Not Found	Not Found	High	Not Found	Not Found	High	Not Found	Not Found	High	Not Found	Not Found	High	Not Found	Not Found	High	Not Found	Not Found	High
A0A0A0MQU0, K7EIR0, K7EML4, Q9BV38, U3KQC1	A0A0A0MQU0, K7EIR0, K7EML4, Q9BV38, U3KQC1	Q9BV38	K7EML4	Q9BV38	WDR18	WD repeat-containing protein 18	reviewed	5	3	High	1	1	1	Human	FALSE	0 v 0	NA	NA	NA	0 v 0	NA	NA	NA	0 v 0	NA	NA	NA	0 v 0	NA	NA	NA	NA	NA	NA	NA	NA	NA	NA	NA	NA	NA	NA	NA	NA	NA	NA	NA	NA	NA	NA	NA	NA	NA	NA	NA	NA	NA	NA	NA	NA	NA	NA	NA	NA	NA	NA	NA	NA	NA	NA	NA	NA	NA	NA	NA	NA	NA	NA	NA	NA	NA	NA	NA	NA	NA	NA	NA	NA	NA	NA	NA	NA	NA	NA	NA	NA	NA	NA	NA	NA	NA	NA	NA	NA	NA	NA	NA	NA	NA	NA	NA	NA	NA	NA	NA	NA	NA	NA	NA	NA	NA	NA	NA	NA	NA	NA	NA	NA	NA	NA	NA	NA	NA	High	Not Found	Not Found	Not Found	Not Found	Not Found	Not Found	Not Found	Not Found	Not Found	Not Found	Not Found	High	Not Found	Not Found	High	Not Found	Not Found
A6NDF3, Q9BVG4	A6NDF3, Q9BVG4	Q9BVG4	A6NDF3	Q9BVG4	PBDC1	Protein PBDC1 (Polysaccharide biosynthesis domain-containing protein 1)	reviewed	2	13	High	3	8	3	Human	FALSE	1 v 1	-0.340527	NA	NA	1 v 1	-0.0150674	NA	NA	1 v 1	0.39402	NA	NA	1 v 1	0.817374	NA	NA	NA	-0.340527	NA	NA	-0.0150674	NA	NA	0.39402	NA	NA	0.817374	NA	NA	6.02237	NA	NA	5.4822	NA	NA	5.82273	NA	NA	6.25172	NA	NA	6.35226	NA	NA	6.26679	NA	NA	4.59694	NA	NA	4.67807	NA	NA	4.99095	NA	NA	5.37851	NA	NA	5.03562	NA	NA	5.853	NA	NA	65	NA	NA	44.7	NA	NA	56.6	NA	NA	76.2	NA	NA	81.7	NA	NA	77	NA	NA	24.2	NA	NA	25.6	NA	NA	31.8	NA	NA	41.6	NA	NA	32.8	NA	NA	57.8	NA	NA	1	NA	NA	1	NA	NA	1	NA	NA	1	NA	NA	1	NA	NA	1	NA	High	High	High	High	High	High	High	High	High	High	High	High	High	High	High	High	High	High
Q9BVK6	Q9BVK6	Q9BVK6	Q9BVK6	Q9BVK6	TMED9	Transmembrane emp24 domain-containing protein 9 (GMP25) (Glycoprotein 25L2) (p24 family protein alpha-2) (p24alpha2) (p25)	reviewed	5	5	Medium	2	3	1	Human	FALSE	0 v 0	NA	NA	NA	0 v 0	NA	NA	NA	0 v 0	NA	NA	NA	0 v 0	NA	NA	NA	NA	NA	NA	NA	NA	NA	NA	NA	NA	NA	NA	NA	NA	NA	NA	NA	NA	NA	NA	NA	NA	NA	NA	NA	NA	NA	NA	NA	NA	NA	NA	NA	NA	NA	NA	NA	NA	NA	NA	NA	NA	NA	NA	NA	NA	NA	NA	NA	NA	NA	NA	NA	NA	NA	NA	NA	NA	NA	NA	NA	NA	NA	NA	NA	NA	NA	NA	NA	NA	NA	NA	NA	NA	NA	NA	NA	NA	NA	NA	NA	NA	NA	NA	NA	NA	NA	NA	NA	NA	NA	NA	NA	NA	NA	NA	NA	NA	NA	NA	NA	NA	NA	Not Found	Not Found	High	Not Found	Not Found	High	Not Found	Not Found	High	Not Found	Not Found	High	Not Found	Not Found	High	Not Found	Not Found	High
Q9BVP2	Q9BVP2	Q9BVP2	Q9BVP2	Q9BVP2	GNL3	Guanine nucleotide-binding protein-like 3 (E2-induced gene 3 protein) (Novel nucleolar protein 47) (NNP47) (Nucleolar GTP-binding protein 3) (Nucleostemin)	reviewed	5	2	High	1	2	1	Human	FALSE	0 v 0	NA	NA	NA	0 v 0	NA	NA	NA	0 v 0	NA	NA	NA	0 v 0	NA	NA	NA	NA	NA	NA	NA	NA	NA	NA	NA	NA	NA	NA	NA	NA	NA	NA	NA	NA	NA	NA	NA	NA	NA	NA	NA	NA	NA	NA	NA	NA	NA	NA	NA	NA	NA	NA	NA	NA	NA	NA	NA	NA	NA	NA	NA	NA	NA	NA	NA	NA	NA	NA	NA	NA	NA	NA	NA	NA	NA	NA	NA	NA	NA	NA	NA	NA	NA	NA	NA	NA	NA	NA	NA	NA	NA	NA	NA	NA	NA	NA	NA	NA	NA	NA	NA	NA	NA	NA	NA	NA	NA	NA	NA	NA	NA	NA	NA	NA	NA	NA	NA	NA	NA	Not Found	High	High	Not Found	High	High	Not Found	High	High	Not Found	High	High	Not Found	High	High	Not Found	High	High
D6R8Z6, D6RAW2, H7C386, Q9BW91	D6R8Z6, D6RAW2, H7C386, Q9BW91	Q9BW91	D6RAW2	Q9BW91	NUDT9	ADP-ribose pyrophosphatase, mitochondrial (EC 3.6.1.13) (ADP-ribose diphosphatase) (ADP-ribose phosphohydrolase) (Adenosine diphosphoribose pyrophosphatase) (ADPR-PPase) (Nucleoside diphosphate-linked moiety X motif 9) (Nudix motif 9)	reviewed	5	4	High	1	1	1	Human	FALSE	0 v 0	NA	NA	NA	0 v 0	NA	NA	NA	0 v 0	NA	NA	NA	0 v 0	NA	NA	NA	NA	NA	NA	NA	NA	NA	NA	NA	NA	NA	NA	NA	NA	NA	NA	NA	NA	NA	NA	NA	NA	NA	NA	NA	NA	NA	NA	NA	NA	NA	NA	NA	NA	NA	NA	NA	NA	NA	NA	NA	NA	NA	NA	NA	NA	NA	NA	NA	NA	NA	NA	NA	NA	NA	NA	NA	NA	NA	NA	NA	NA	NA	NA	NA	NA	NA	NA	NA	NA	NA	NA	NA	NA	NA	NA	NA	NA	NA	NA	NA	NA	NA	NA	NA	NA	NA	NA	NA	NA	NA	NA	NA	NA	NA	NA	NA	NA	NA	NA	NA	NA	NA	High	Not Found	Not Found	High	Not Found	Not Found	High	Not Found	Not Found	High	Not Found	Not Found	High	Not Found	Not Found	High	Not Found	Not Found
Q9BWJ5	Q9BWJ5	Q9BWJ5	Q9BWJ5	Q9BWJ5	SF3B5	Splicing factor 3B subunit 5 (SF3b5) (Pre-mRNA-splicing factor SF3b 10 kDa subunit)	reviewed	5	13	Medium	1	1	1	Human	FALSE	0 v 0	NA	NA	NA	0 v 0	NA	NA	NA	0 v 0	NA	NA	NA	0 v 0	NA	NA	NA	NA	NA	NA	NA	NA	NA	NA	NA	NA	NA	NA	NA	NA	NA	NA	NA	NA	NA	NA	NA	NA	NA	NA	NA	NA	NA	NA	NA	NA	NA	NA	NA	NA	NA	NA	NA	NA	NA	NA	NA	NA	NA	NA	NA	NA	NA	NA	NA	NA	NA	NA	NA	NA	NA	NA	NA	NA	NA	NA	NA	NA	NA	NA	NA	NA	NA	NA	NA	NA	NA	NA	NA	NA	NA	NA	NA	NA	NA	NA	NA	NA	NA	NA	NA	NA	NA	NA	NA	NA	NA	NA	NA	NA	NA	NA	NA	NA	NA	NA	NA	NA	NA	Not Found	Not Found	High	Not Found	Not Found	High	Not Found	Not Found	High	Not Found	Not Found	High	Not Found	Not Found	High	Not Found	Not Found	High
Q9BXB4	Q9BXB4	Q9BXB4	Q9BXB4	Q9BXB4	OSBPL11	Oxysterol-binding protein-related protein 11 (ORP-11) (OSBP-related protein 11)	reviewed	5	1	Medium	1	1	1	Human	FALSE	0 v 0	NA	NA	NA	0 v 0	NA	NA	NA	0 v 0	NA	NA	NA	0 v 0	NA	NA	NA	NA	NA	NA	NA	NA	NA	NA	NA	NA	NA	NA	NA	NA	NA	NA	NA	NA	NA	NA	NA	NA	NA	NA	NA	NA	NA	NA	NA	NA	NA	NA	NA	NA	NA	NA	NA	NA	NA	NA	NA	NA	NA	NA	NA	NA	NA	NA	NA	NA	NA	NA	NA	NA	NA	NA	NA	NA	NA	NA	NA	NA	NA	NA	NA	NA	NA	NA	NA	NA	NA	NA	NA	NA	NA	NA	NA	NA	NA	NA	NA	NA	NA	NA	NA	NA	NA	NA	NA	NA	NA	NA	NA	NA	NA	NA	NA	NA	NA	NA	NA	NA	NA	High	Not Found	Not Found	High	Not Found	Not Found	High	Not Found	Not Found	High	Not Found	Not Found	High	Not Found	Not Found	High	Not Found	Not Found
A0A1B0GTL5, Q9BXF6	A0A1B0GTL5, Q9BXF6	Q9BXF6	A0A1B0GTL5	Q9BXF6	RAB11FIP5	Rab11 family-interacting protein 5 (Rab11-FIP5) (Gamma-SNAP-associated factor 1) (Gaf-1) (Phosphoprotein pp75) (Rab11-interacting protein Rip11)	reviewed	5	5	High	3	5	3	Human	FALSE	0 v 0	NA	NA	NA	0 v 0	NA	NA	NA	0 v 0	NA	NA	NA	0 v 0	NA	NA	NA	NA	NA	NA	NA	NA	NA	NA	NA	NA	NA	NA	NA	NA	NA	NA	NA	NA	NA	NA	NA	NA	NA	NA	NA	NA	NA	NA	NA	NA	NA	NA	NA	NA	NA	NA	NA	NA	NA	NA	NA	NA	NA	NA	NA	NA	NA	NA	NA	NA	NA	NA	NA	NA	NA	NA	NA	NA	NA	NA	NA	NA	NA	NA	NA	NA	NA	NA	NA	NA	NA	NA	NA	NA	NA	NA	NA	NA	NA	NA	NA	NA	NA	NA	NA	NA	NA	NA	NA	NA	NA	NA	NA	NA	NA	NA	NA	NA	NA	NA	NA	NA	NA	High	High	High	High	High	High	High	High	High	High	High	High	High	High	High	High	High	High
Q9BY32	Q9BY32	Q9BY32	Q9BY32	Q9BY32	ITPA	Inosine triphosphate pyrophosphatase (ITPase) (Inosine triphosphatase) (EC 3.6.1.9) (Non-canonical purine NTP pyrophosphatase) (Non-standard purine NTP pyrophosphatase) (Nucleoside-triphosphate diphosphatase) (Nucleoside-triphosphate pyrophosphatase) (NTPase) (Putative oncogene protein hlc14-06-p)	reviewed	5	9	High	1	2	1	Human	FALSE	0 v 0	NA	NA	NA	0 v 0	NA	NA	NA	0 v 0	NA	NA	NA	0 v 0	NA	NA	NA	NA	NA	NA	NA	NA	NA	NA	NA	NA	NA	NA	NA	NA	NA	NA	NA	NA	NA	NA	NA	NA	NA	NA	NA	NA	NA	NA	NA	NA	NA	NA	NA	NA	NA	NA	NA	NA	NA	NA	NA	NA	NA	NA	NA	NA	NA	NA	NA	NA	NA	NA	NA	NA	NA	NA	NA	NA	NA	NA	NA	NA	NA	NA	NA	NA	NA	NA	NA	NA	NA	NA	NA	NA	NA	NA	NA	NA	NA	NA	NA	NA	NA	NA	NA	NA	NA	NA	NA	NA	NA	NA	NA	NA	NA	NA	NA	NA	NA	NA	NA	NA	NA	High	Not Found	Not Found	High	Not Found	Not Found	High	Not Found	Not Found	High	Not Found	Not Found	High	Not Found	Not Found	High	Not Found	Not Found
A0A3B3IRI9, A0A3B3IRP8, A0A3B3IRV1, A0A3B3IRZ0, A0A3B3IRZ8, A0A3B3IS68, A0A3B3ISE4, A0A3B3ISJ4, A0A3B3ISS7, A0A3B3IT04, A0A3B3IT30, A0A3B3IT84, A0A3B3IT95, A0A3B3ITZ3, A0A3B3IU62, A6NGJ7, A6NMT1, E7EVA8, Q9BY41	A0A3B3IRI9, A0A3B3IRP8, A0A3B3IRV1, A0A3B3IRZ0, A0A3B3IRZ8, A0A3B3IS68, A0A3B3ISE4, A0A3B3ISJ4, A0A3B3ISS7, A0A3B3IT04, A0A3B3IT30, A0A3B3IT84, A0A3B3IT95, A0A3B3ITZ3, A0A3B3IU62, A6NGJ7, A6NMT1, E7EVA8, Q9BY41	Q9BY41	A6NMT1	Q9BY41	HDAC8	Histone deacetylase 8 (HD8) (EC 3.5.1.98) (Protein deacetylase HDAC8) (EC 3.5.1.-) (Protein decrotonylase HDAC8) (EC 3.5.1.-)	reviewed	5	5	High	1	1	1	Human	FALSE	0 v 0	NA	NA	NA	0 v 0	NA	NA	NA	0 v 0	NA	NA	NA	0 v 0	NA	NA	NA	NA	NA	NA	NA	NA	NA	NA	NA	NA	NA	NA	NA	NA	NA	NA	NA	NA	NA	NA	NA	NA	NA	NA	NA	NA	NA	NA	NA	NA	NA	NA	NA	NA	NA	NA	NA	NA	NA	NA	NA	NA	NA	NA	NA	NA	NA	NA	NA	NA	NA	NA	NA	NA	NA	NA	NA	NA	NA	NA	NA	NA	NA	NA	NA	NA	NA	NA	NA	NA	NA	NA	NA	NA	NA	NA	NA	NA	NA	NA	NA	NA	NA	NA	NA	NA	NA	NA	NA	NA	NA	NA	NA	NA	NA	NA	NA	NA	NA	NA	NA	NA	NA	Not Found	Not Found	High	Not Found	Not Found	High	Not Found	Not Found	High	Not Found	Not Found	High	Not Found	Not Found	High	Not Found	Not Found	High
A0A0A0MQR2, A2A2L5, A2A2L6, Q9BY42	A0A0A0MQR2, Q9BY42	Q9BY42	A0A0A0MQR2	Q9BY42	RTF2	Replication termination factor 2 (RTF2) (Replication termination factor 2 domain-containing protein 1)	reviewed	5	16	High	4	9	4	Human	FALSE	1 v 1	-1.14492	NA	NA	1 v 1	0.284369	NA	NA	1 v 1	-0.355244	NA	NA	1 v 1	-0.387694	NA	NA	-1.14492	NA	NA	0.284369	NA	NA	-0.355244	NA	NA	-0.387694	NA	NA	6.85549	NA	NA	5.27798	NA	NA	6.42291	NA	NA	6.03122	NA	NA	7.3637	NA	NA	5.74685	NA	NA	5.48864	NA	NA	3.72247	NA	NA	5.1334	NA	NA	4.57289	NA	NA	5.04876	NA	NA	4.66107	NA	NA	115.8	NA	NA	38.8	NA	NA	85.8	NA	NA	65.4	NA	NA	164.7	NA	NA	53.7	NA	NA	44.9	NA	NA	13.2	NA	NA	35.1	NA	NA	23.8	NA	NA	33.1	NA	NA	25.3	NA	NA	1	NA	NA	1	NA	NA	1	NA	NA	1	NA	NA	1	NA	NA	1	NA	NA	High	High	High	High	High	High	High	High	High	High	High	High	High	High	High	High	High	High
Q9BYB4	Q9BYB4	Q9BYB4	Q9BYB4	Q9BYB4	GNB1L	Guanine nucleotide-binding protein subunit beta-like protein 1 (G protein subunit beta-like protein 1) (DGCRK3) (WD repeat-containing protein 14) (WD40 repeat-containing protein deleted in VCFS) (WDVCF)	reviewed	3	6	High	2	2	2	Human	FALSE	0 v 0	NA	NA	NA	0 v 0	NA	NA	NA	0 v 0	NA	NA	NA	0 v 0	NA	NA	NA	NA	NA	NA	NA	NA	NA	NA	NA	NA	NA	NA	NA	NA	NA	NA	NA	NA	NA	NA	NA	NA	NA	NA	NA	NA	NA	NA	NA	NA	NA	NA	NA	NA	NA	NA	NA	NA	NA	NA	NA	NA	NA	NA	NA	NA	NA	NA	NA	NA	NA	NA	NA	NA	NA	NA	NA	NA	NA	NA	NA	NA	NA	NA	NA	NA	NA	NA	NA	NA	NA	NA	NA	NA	NA	NA	NA	NA	NA	NA	NA	NA	NA	NA	NA	NA	NA	NA	NA	NA	NA	NA	NA	NA	NA	NA	NA	NA	NA	NA	NA	NA	NA	High	Not Found	Not Found	High	Not Found	Not Found	High	Not Found	Not Found	High	Not Found	Not Found	High	Not Found	Not Found	High	Not Found	Not Found
A0A8V8TLQ1, A0A8V8TMQ4, A0A8V8TMZ2, A6PVJ6, A6PVJ7, A6PVK0, B4DML5, G3XAG9, H0Y4S7, Q5JWR1, Q9BYM8	Q9BYM8	Q9BYM8	Q9BYM8	Q9BYM8	RBCK1	RanBP-type and C3HC4-type zinc finger-containing protein 1 (EC 2.3.2.31) (HBV-associated factor 4) (Heme-oxidized IRP2 ubiquitin ligase 1) (HOIL-1) (Hepatitis B virus X-associated protein 4) (RING finger protein 54) (RING-type E3 ubiquitin transferase HOIL-1) (Ubiquitin-conjugating enzyme 7-interacting protein 3)	reviewed	5	20	High	8	10	8	Human	FALSE	1 v 1	0.974909	NA	NA	1 v 1	2.98995	NA	NA	1 v 1	1.58496	NA	NA	1 v 1	2.39993	NA	NA	NA	0.974909	NA	NA	2.98995	NA	NA	1.58496	NA	NA	2.39993	NA	NA	2.88753	NA	NA	4.83289	NA	NA	3.85798	NA	NA	6.6453	NA	NA	2.1375	NA	NA	3.65535	NA	NA	1.43296	NA	NA	4.0268	NA	NA	3.01792	NA	NA	5.77083	NA	NA	0.847997	NA	NA	3.24793	NA	NA	7.4	NA	NA	28.5	NA	NA	14.5	NA	NA	100.1	NA	NA	4.4	NA	NA	12.6	NA	NA	2.7	NA	NA	16.3	NA	NA	8.1	NA	NA	54.6	NA	NA	1.8	NA	NA	9.5	NA	NA	1	NA	NA	1	NA	NA	1	NA	NA	1	NA	NA	1	NA	NA	1	NA	High	High	High	High	High	High	High	High	High	High	High	High	High	High	High	High	High	High
Q9BYN8	Q9BYN8	Q9BYN8	Q9BYN8	Q9BYN8	MRPS26	28S ribosomal protein S26, mitochondrial (MRP-S26) (S26mt) (28S ribosomal protein S13, mitochondrial) (MRP-S13) (S13mt) (Mitochondrial small ribosomal subunit protein mS26)	reviewed	4	5	High	1	1	1	Human	FALSE	1 v 1	0.229171	NA	NA	1 v 1	0.131438	NA	NA	1 v 1	0.413277	NA	NA	1 v 1	-0.161281	NA	NA	NA	NA	0.229171	NA	NA	0.131438	NA	NA	0.413277	NA	NA	-0.161281	NA	NA	5.59096	NA	NA	5	NA	NA	4.77083	NA	NA	5.15381	NA	NA	5.49185	NA	NA	5.02237	NA	NA	4.35755	NA	NA	4.98641	NA	NA	4.77083	NA	NA	4.30743	NA	NA	4.37851	NA	NA	4.21723	NA	NA	48.2	NA	NA	32	NA	NA	27.3	NA	NA	35.6	NA	NA	45	NA	NA	32.5	NA	NA	20.5	NA	NA	31.7	NA	NA	27.3	NA	NA	19.8	NA	NA	20.8	NA	NA	18.6	NA	NA	1	NA	NA	1	NA	NA	1	NA	NA	1	NA	NA	1	NA	NA	1	Not Found	Not Found	High	Not Found	Not Found	High	Not Found	Not Found	High	Not Found	Not Found	High	Not Found	Not Found	High	Not Found	Not Found	High
A0A140TA58, A8MTY7, A8MXZ3, Q9BYP9, Q9BYQ0, Q9BYQ2, Q9BYQ3, Q9BYQ4	A0A140TA58, A8MTY7, A8MXZ3, Q9BYP9, Q9BYQ0, Q9BYQ2, Q9BYQ3, Q9BYQ4	Q9BYQ0	A8MXZ3	Q9BYQ0	KRTAP9-8	Keratin-associated protein 9-8 (Keratin-associated protein 9.8) (Ultrahigh sulfur keratin-associated protein 9.8)	reviewed	5	9	Medium	1	1	1	Human	FALSE	0 v 0	NA	NA	NA	0 v 0	NA	NA	NA	0 v 0	NA	NA	NA	0 v 0	NA	NA	NA	NA	NA	NA	NA	NA	NA	NA	NA	NA	NA	NA	NA	NA	NA	NA	NA	NA	NA	NA	NA	NA	NA	NA	NA	NA	NA	NA	NA	NA	NA	NA	NA	NA	NA	NA	NA	NA	NA	NA	NA	NA	NA	NA	NA	NA	NA	NA	NA	NA	NA	NA	NA	NA	NA	NA	NA	NA	NA	NA	NA	NA	NA	NA	NA	NA	NA	NA	NA	NA	NA	NA	NA	NA	NA	NA	NA	NA	NA	NA	NA	NA	NA	NA	NA	NA	NA	NA	NA	NA	NA	NA	NA	NA	NA	NA	NA	NA	NA	NA	NA	NA	NA	Not Found	Not Found	High	Not Found	Not Found	Not Found	Not Found	Not Found	Not Found	Not Found	Not Found	Not Found	Not Found	Not Found	Not Found	Not Found	Not Found	Not Found
Q5T3R7, Q9BZE4	Q5T3R7, Q9BZE4	Q9BZE4	Q9BZE4	Q9BZE4	GTPBP4	GTP-binding protein 4 (Chronic renal failure gene protein) (GTP-binding protein NGB) (Nucleolar GTP-binding protein 1)	reviewed	5	2	High	1	1	1	Human	FALSE	0 v 0	NA	NA	NA	0 v 0	NA	NA	NA	0 v 0	NA	NA	NA	0 v 0	NA	NA	NA	NA	NA	NA	NA	NA	NA	NA	NA	NA	NA	NA	NA	NA	NA	NA	NA	NA	NA	NA	NA	NA	NA	NA	NA	NA	NA	NA	NA	NA	NA	NA	NA	NA	NA	NA	NA	NA	NA	NA	NA	NA	NA	NA	NA	NA	NA	NA	NA	NA	NA	NA	NA	NA	NA	NA	NA	NA	NA	NA	NA	NA	NA	NA	NA	NA	NA	NA	NA	NA	NA	NA	NA	NA	NA	NA	NA	NA	NA	NA	NA	NA	NA	NA	NA	NA	NA	NA	NA	NA	NA	NA	NA	NA	NA	NA	NA	NA	NA	NA	NA	NA	NA	Not Found	High	Not Found	Not Found	High	Not Found	Not Found	High	Not Found	Not Found	High	Not Found	Not Found	High	Not Found	Not Found	High	Not Found
A0A2R8Y653, Q9BZX2, Q9HA47	A0A2R8Y653, Q9BZX2	Q9BZX2	A0A2R8Y653	Q9BZX2	UCK2	Uridine-cytidine kinase 2 (UCK 2) (EC 2.7.1.48) (Cytidine monophosphokinase 2) (Testis-specific protein TSA903) (Uridine monophosphokinase 2)	reviewed	5	14	High	3	3	3	Human	FALSE	1 v 1	-0.0578207	NA	NA	1 v 1	-0.363963	NA	NA	1 v 1	0.272253	NA	NA	1 v 1	0.51334	NA	NA	NA	-0.0578207	NA	NA	-0.363963	NA	NA	0.272253	NA	NA	0.51334	NA	NA	5.12516	NA	NA	4.74953	NA	NA	4.80735	NA	NA	5.10852	NA	NA	5.86542	NA	NA	5.47249	NA	NA	3.70044	NA	NA	3.94486	NA	NA	3.97269	NA	NA	4.23266	NA	NA	4.54844	NA	NA	5.06178	NA	NA	34.9	NA	NA	26.9	NA	NA	28	NA	NA	34.5	NA	NA	58.3	NA	NA	44.4	NA	NA	13	NA	NA	15.4	NA	NA	15.7	NA	NA	18.8	NA	NA	23.4	NA	NA	33.4	NA	NA	1	NA	NA	1	NA	NA	1	NA	NA	1	NA	NA	1	NA	NA	1	NA	High	High	Not Found	High	High	Not Found	High	High	Not Found	High	High	Not Found	High	High	Not Found	High	High	Not Found
A0A2U3TZJ3, A0A804HHS7, C9JWN8, E7EQQ5, H7C134, Q9C035	Q9C035	Q9C035	Q9C035	Q9C035	TRIM5	Tripartite motif-containing protein 5 (EC 2.3.2.27) (RING finger protein 88) (RING-type E3 ubiquitin transferase TRIM5)	reviewed	5	11	High	6	11	6	Human	FALSE	0 v 0	NA	NA	NA	0 v 0	NA	NA	NA	0 v 0	NA	NA	NA	0 v 0	NA	NA	NA	NA	NA	NA	NA	NA	NA	NA	NA	NA	NA	NA	NA	NA	NA	NA	NA	NA	NA	NA	NA	NA	NA	NA	NA	NA	NA	NA	NA	NA	NA	NA	NA	NA	NA	NA	NA	NA	NA	NA	NA	NA	NA	NA	NA	NA	NA	NA	NA	NA	NA	NA	NA	NA	NA	NA	NA	NA	NA	NA	NA	NA	NA	NA	NA	NA	NA	NA	NA	NA	NA	NA	NA	NA	NA	NA	NA	NA	NA	NA	NA	NA	NA	NA	NA	NA	NA	NA	NA	NA	NA	NA	NA	NA	NA	NA	NA	NA	NA	NA	NA	NA	NA	High	High	High	High	High	High	High	High	High	High	High	High	High	High	High	High	High	High
J3QR55, Q99PS0, Q9C075, Q9UFN7	Q9C075	Q9C075	Q9C075	Q9C075	KRT23	Keratin, type I cytoskeletal 23 (Cytokeratin-23) (CK-23) (Keratin-23) (K23)	reviewed	4	24	High	11	24	9	Human	TRUE	1 v 1	0.696338	NA	NA	1 v 1	0.423663	NA	NA	1 v 1	-0.349552	NA	NA	1 v 1	-1.25331	NA	NA	NA	NA	0.696338	NA	NA	0.423663	NA	NA	-0.349552	NA	NA	-1.25331	NA	NA	7.40939	NA	NA	6.52669	NA	NA	5.83036	NA	NA	6.18388	NA	NA	7.32012	NA	NA	5.76022	NA	NA	6.17991	NA	NA	6.51254	NA	NA	5.83036	NA	NA	5.33985	NA	NA	6.2075	NA	NA	4.9542	NA	NA	170	NA	NA	92.2	NA	NA	56.9	NA	NA	72.7	NA	NA	159.8	NA	NA	54.2	NA	NA	72.5	NA	NA	91.3	NA	NA	56.9	NA	NA	40.5	NA	NA	73.9	NA	NA	31	NA	NA	2	NA	NA	2	NA	NA	2	NA	NA	2	NA	NA	2	NA	NA	2	High	High	High	High	High	High	High	High	High	High	High	High	Not Found	High	High	High	High	High
A0A2R8Y5C4, Q9C0C2	Q9C0C2	Q9C0C2	Q9C0C2	Q9C0C2	TNKS1BP1	182 kDa tankyrase-1-binding protein	reviewed	5	7	High	9	13	9	Human	FALSE	1 v 1	0.0544478	NA	NA	1 v 1	0.0807827	NA	NA	1 v 1	0.893085	NA	NA	1 v 1	0.109973	NA	NA	NA	NA	0.0544478	NA	NA	0.0807827	NA	NA	0.893085	NA	NA	0.109973	NA	NA	4.0268	NA	NA	3.75489	NA	NA	3.70044	NA	NA	4.33628	NA	NA	4.45286	NA	NA	4.2555	NA	NA	2.80735	NA	NA	3.74416	NA	NA	3.70044	NA	NA	3.48543	NA	NA	3.33628	NA	NA	3.44626	NA	NA	16.3	NA	NA	13.5	NA	NA	13	NA	NA	20.2	NA	NA	21.9	NA	NA	19.1	NA	NA	7	NA	NA	13.4	NA	NA	13	NA	NA	11.2	NA	NA	10.1	NA	NA	10.9	NA	NA	1	NA	NA	1	NA	NA	1	NA	NA	1	NA	NA	1	NA	NA	1	High	High	High	High	High	High	High	High	High	High	High	High	High	High	High	High	High	High
C9J4M7, C9JV89, Q9C0C4	C9J4M7, C9JV89, Q9C0C4	Q9C0C4	Q9C0C4	Q9C0C4	SEMA4C	Semaphorin-4C	reviewed	5	2	Medium	1	3	1	Human	FALSE	1 v 1	0.142512	NA	NA	1 v 1	0.821315	NA	NA	1 v 1	1.50447	NA	NA	1 v 1	0.102362	NA	NA	NA	NA	0.142512	NA	NA	0.821315	NA	NA	1.50447	NA	NA	0.102362	NA	NA	4.92125	NA	NA	5.33628	NA	NA	5.19377	NA	NA	6.07682	NA	NA	5.46271	NA	NA	5.2555	NA	NA	3.6893	NA	NA	5.32193	NA	NA	5.19377	NA	NA	5.23266	NA	NA	4.3505	NA	NA	4.45286	NA	NA	30.3	NA	NA	40.4	NA	NA	36.6	NA	NA	67.5	NA	NA	44.1	NA	NA	38.2	NA	NA	12.9	NA	NA	40	NA	NA	36.6	NA	NA	37.6	NA	NA	20.4	NA	NA	21.9	NA	NA	1	NA	NA	1	NA	NA	1	NA	NA	1	NA	NA	1	NA	NA	1	Not Found	Not Found	High	Not Found	Not Found	High	Not Found	Not Found	High	Not Found	Not Found	High	Not Found	Not Found	High	Not Found	Not Found	High
Q9C0C9	Q9C0C9	Q9C0C9	Q9C0C9	Q9C0C9	UBE2O	(E3-independent) E2 ubiquitin-conjugating enzyme (EC 2.3.2.24) (E2/E3 hybrid ubiquitin-protein ligase UBE2O) (Ubiquitin carrier protein O) (Ubiquitin-conjugating enzyme E2 O) (Ubiquitin-conjugating enzyme E2 of 230 kDa) (Ubiquitin-conjugating enzyme E2-230K) (Ubiquitin-protein ligase O)	reviewed	5	2	High	2	2	2	Human	FALSE	0 v 0	NA	NA	NA	0 v 0	NA	NA	NA	0 v 0	NA	NA	NA	0 v 0	NA	NA	NA	NA	NA	NA	NA	NA	NA	NA	NA	NA	NA	NA	NA	NA	NA	NA	NA	NA	NA	NA	NA	NA	NA	NA	NA	NA	NA	NA	NA	NA	NA	NA	NA	NA	NA	NA	NA	NA	NA	NA	NA	NA	NA	NA	NA	NA	NA	NA	NA	NA	NA	NA	NA	NA	NA	NA	NA	NA	NA	NA	NA	NA	NA	NA	NA	NA	NA	NA	NA	NA	NA	NA	NA	NA	NA	NA	NA	NA	NA	NA	NA	NA	NA	NA	NA	NA	NA	NA	NA	NA	NA	NA	NA	NA	NA	NA	NA	NA	NA	NA	NA	NA	NA	High	Not Found	Not Found	High	Not Found	Not Found	High	Not Found	Not Found	High	Not Found	Not Found	High	Not Found	Not Found	High	Not Found	Not Found
Q9D312	Q9D312	Q9D312	Q9D312	Q9D312	Krt20	Keratin, type I cytoskeletal 20 (Cytokeratin-20) (CK-20) (Keratin-20) (K20)	reviewed	5	7	High	4	9	1		TRUE	0 v 0	NA	NA	NA	0 v 0	NA	NA	NA	0 v 0	NA	NA	NA	0 v 0	NA	NA	NA	NA	NA	NA	NA	NA	NA	NA	NA	NA	NA	NA	NA	NA	NA	NA	NA	NA	NA	NA	NA	NA	NA	NA	NA	NA	NA	NA	NA	NA	NA	NA	NA	NA	NA	NA	NA	NA	NA	NA	NA	NA	NA	NA	NA	NA	NA	NA	NA	NA	NA	NA	NA	NA	NA	NA	NA	NA	NA	NA	NA	NA	NA	NA	NA	NA	NA	NA	NA	NA	NA	NA	NA	NA	NA	NA	NA	NA	NA	NA	NA	NA	NA	NA	NA	NA	NA	NA	NA	NA	NA	NA	NA	NA	NA	NA	NA	NA	NA	NA	NA	NA	NA	High	Not Found	Not Found	High	Not Found	Not Found	High	Not Found	Not Found	High	Not Found	Not Found	High	Not Found	Not Found	High	Not Found	Not Found
Q9GZP4, X6R8S9	Q9GZP4	Q9GZP4	Q9GZP4	Q9GZP4	PITHD1	PITH domain-containing protein 1	reviewed	4	10	High	2	5	2	Human	FALSE	0 v 0	NA	NA	NA	0 v 0	NA	NA	NA	0 v 0	NA	NA	NA	0 v 0	NA	NA	NA	NA	NA	NA	NA	NA	NA	NA	NA	NA	NA	NA	NA	NA	NA	NA	NA	NA	NA	NA	NA	NA	NA	NA	NA	NA	NA	NA	NA	NA	NA	NA	NA	NA	NA	NA	NA	NA	NA	NA	NA	NA	NA	NA	NA	NA	NA	NA	NA	NA	NA	NA	NA	NA	NA	NA	NA	NA	NA	NA	NA	NA	NA	NA	NA	NA	NA	NA	NA	NA	NA	NA	NA	NA	NA	NA	NA	NA	NA	NA	NA	NA	NA	NA	NA	NA	NA	NA	NA	NA	NA	NA	NA	NA	NA	NA	NA	NA	NA	NA	NA	NA	NA	Medium	Medium	High	Medium	Medium	High	Medium	Medium	High	Medium	Medium	High	Medium	Medium	High	Medium	Medium	High
A0A087WUN7, G3V2S9, G3V4X6, H0YJ40, H0YJI1, Q9GZT3	A0A087WUN7, G3V2S9, G3V4X6, H0YJ40, H0YJI1, Q9GZT3	Q9GZT3	G3V2S9	Q9GZT3	SLIRP	SRA stem-loop-interacting RNA-binding protein, mitochondrial	reviewed	5	9	High	1	1	1	Human	FALSE	0 v 0	NA	NA	NA	0 v 0	NA	NA	NA	0 v 0	NA	NA	NA	0 v 0	NA	NA	NA	NA	NA	NA	NA	NA	NA	NA	NA	NA	NA	NA	NA	NA	NA	NA	NA	NA	NA	NA	NA	NA	NA	NA	NA	NA	NA	NA	NA	NA	NA	NA	NA	NA	NA	NA	NA	NA	NA	NA	NA	NA	NA	NA	NA	NA	NA	NA	NA	NA	NA	NA	NA	NA	NA	NA	NA	NA	NA	NA	NA	NA	NA	NA	NA	NA	NA	NA	NA	NA	NA	NA	NA	NA	NA	NA	NA	NA	NA	NA	NA	NA	NA	NA	NA	NA	NA	NA	NA	NA	NA	NA	NA	NA	NA	NA	NA	NA	NA	NA	NA	NA	NA	Not Found	Not Found	High	Not Found	Not Found	High	Not Found	Not Found	High	Not Found	Not Found	High	Not Found	Not Found	High	Not Found	Not Found	High
Q9GZT9	Q9GZT9	Q9GZT9	Q9GZT9	Q9GZT9	EGLN1	Egl nine homolog 1 (EC 1.14.11.29) (Hypoxia-inducible factor prolyl hydroxylase 2) (HIF-PH2) (HIF-prolyl hydroxylase 2) (HPH-2) (Prolyl hydroxylase domain-containing protein 2) (PHD2) (SM-20)	reviewed	5	2	Medium	1	1	1	Human	FALSE	0 v 0	NA	NA	NA	0 v 0	NA	NA	NA	0 v 0	NA	NA	NA	0 v 0	NA	NA	NA	NA	NA	NA	NA	NA	NA	NA	NA	NA	NA	NA	NA	NA	NA	NA	NA	NA	NA	NA	NA	NA	NA	NA	NA	NA	NA	NA	NA	NA	NA	NA	NA	NA	NA	NA	NA	NA	NA	NA	NA	NA	NA	NA	NA	NA	NA	NA	NA	NA	NA	NA	NA	NA	NA	NA	NA	NA	NA	NA	NA	NA	NA	NA	NA	NA	NA	NA	NA	NA	NA	NA	NA	NA	NA	NA	NA	NA	NA	NA	NA	NA	NA	NA	NA	NA	NA	NA	NA	NA	NA	NA	NA	NA	NA	NA	NA	NA	NA	NA	NA	NA	NA	High	Not Found	Not Found	High	Not Found	Not Found	High	Not Found	Not Found	High	Not Found	Not Found	High	Not Found	Not Found	High	Not Found	Not Found
H3BMX9, H3BN22, H3BNK9, H3BP64, H3BPF9, H3BPH9, H3BQQ6, H3BSF0, H3BSY6, H3BTI2, H3BTP8, H3BU93, H3BUL4, Q6P4H7, Q9GZU8	Q9GZU8	Q9GZU8	Q9GZU8	Q9GZU8	PSME3IP1	PSME3-interacting protein (NEFA-interacting nuclear protein NIP30) (PA28G-interacting protein)	reviewed	5	7	High	2	3	2	Human	FALSE	0 v 0	NA	NA	NA	0 v 0	NA	NA	NA	0 v 0	NA	NA	NA	0 v 0	NA	NA	NA	NA	NA	NA	NA	NA	NA	NA	NA	NA	NA	NA	NA	NA	NA	NA	NA	NA	NA	NA	NA	NA	NA	NA	NA	NA	NA	NA	NA	NA	NA	NA	NA	NA	NA	NA	NA	NA	NA	NA	NA	NA	NA	NA	NA	NA	NA	NA	NA	NA	NA	NA	NA	NA	NA	NA	NA	NA	NA	NA	NA	NA	NA	NA	NA	NA	NA	NA	NA	NA	NA	NA	NA	NA	NA	NA	NA	NA	NA	NA	NA	NA	NA	NA	NA	NA	NA	NA	NA	NA	NA	NA	NA	NA	NA	NA	NA	NA	NA	NA	NA	NA	NA	High	Not Found	High	High	Not Found	High	High	Not Found	Not Found	High	Not Found	Not Found	High	Not Found	Not Found	High	Not Found	High
F8W0V3, H0YI00, Q9GZZ8	Q9GZZ8	Q9GZZ8	Q9GZZ8	Q9GZZ8	LACRT	Extracellular glycoprotein lacritin	reviewed	5	13	High	2	3	2	Human	FALSE	0 v 0	NA	NA	NA	0 v 0	NA	NA	NA	0 v 0	NA	NA	NA	0 v 0	NA	NA	NA	NA	NA	NA	NA	NA	NA	NA	NA	NA	NA	NA	NA	NA	NA	NA	NA	NA	NA	NA	NA	NA	NA	NA	NA	NA	NA	NA	NA	NA	NA	NA	NA	NA	NA	NA	NA	NA	NA	NA	NA	NA	NA	NA	NA	NA	NA	NA	NA	NA	NA	NA	NA	NA	NA	NA	NA	NA	NA	NA	NA	NA	NA	NA	NA	NA	NA	NA	NA	NA	NA	NA	NA	NA	NA	NA	NA	NA	NA	NA	NA	NA	NA	NA	NA	NA	NA	NA	NA	NA	NA	NA	NA	NA	NA	NA	NA	NA	NA	NA	NA	NA	NA	Not Found	High	High	Not Found	High	High	Not Found	High	High	Not Found	High	High	Not Found	High	High	Not Found	High	High
Q9H0A0	Q9H0A0	Q9H0A0	Q9H0A0	Q9H0A0	NAT10	RNA cytidine acetyltransferase (EC 2.3.1.-) (18S rRNA cytosine acetyltransferase) (N-acetyltransferase 10) (N-acetyltransferase-like protein) (hALP)	reviewed	5	3	High	2	2	2	Human	FALSE	0 v 0	NA	NA	NA	0 v 0	NA	NA	NA	0 v 0	NA	NA	NA	0 v 0	NA	NA	NA	NA	NA	NA	NA	NA	NA	NA	NA	NA	NA	NA	NA	NA	NA	NA	NA	NA	NA	NA	NA	NA	NA	NA	NA	NA	NA	NA	NA	NA	NA	NA	NA	NA	NA	NA	NA	NA	NA	NA	NA	NA	NA	NA	NA	NA	NA	NA	NA	NA	NA	NA	NA	NA	NA	NA	NA	NA	NA	NA	NA	NA	NA	NA	NA	NA	NA	NA	NA	NA	NA	NA	NA	NA	NA	NA	NA	NA	NA	NA	NA	NA	NA	NA	NA	NA	NA	NA	NA	NA	NA	NA	NA	NA	NA	NA	NA	NA	NA	NA	NA	NA	NA	Not Found	High	High	Not Found	High	High	Not Found	High	High	Not Found	High	High	Not Found	High	High	Not Found	High	High
Q9H0D6	Q9H0D6	Q9H0D6	Q9H0D6	Q9H0D6	XRN2	5'-3' exoribonuclease 2 (EC 3.1.13.-) (DHM1-like protein) (DHP protein)	reviewed	5	1	High	1	2	1	Human	FALSE	0 v 0	NA	NA	NA	0 v 0	NA	NA	NA	0 v 0	NA	NA	NA	0 v 0	NA	NA	NA	NA	NA	NA	NA	NA	NA	NA	NA	NA	NA	NA	NA	NA	NA	NA	NA	NA	NA	NA	NA	NA	NA	NA	NA	NA	NA	NA	NA	NA	NA	NA	NA	NA	NA	NA	NA	NA	NA	NA	NA	NA	NA	NA	NA	NA	NA	NA	NA	NA	NA	NA	NA	NA	NA	NA	NA	NA	NA	NA	NA	NA	NA	NA	NA	NA	NA	NA	NA	NA	NA	NA	NA	NA	NA	NA	NA	NA	NA	NA	NA	NA	NA	NA	NA	NA	NA	NA	NA	NA	NA	NA	NA	NA	NA	NA	NA	NA	NA	NA	NA	NA	NA	Not Found	High	High	Not Found	High	High	Not Found	Not Found	High	Not Found	Not Found	High	Not Found	High	High	Not Found	High	Not Found
Q9H0F6	Q9H0F6	Q9H0F6	Q9H0F6	Q9H0F6	SHARPIN	Sharpin (Shank-associated RH domain-interacting protein) (Shank-interacting protein-like 1) (hSIPL1)	reviewed	5	6	High	2	2	2	Human	FALSE	0 v 0	NA	NA	NA	0 v 0	NA	NA	NA	0 v 0	NA	NA	NA	0 v 0	NA	NA	NA	NA	NA	NA	NA	NA	NA	NA	NA	NA	NA	NA	NA	NA	NA	NA	NA	NA	NA	NA	NA	NA	NA	NA	NA	NA	NA	NA	NA	NA	NA	NA	NA	NA	NA	NA	NA	NA	NA	NA	NA	NA	NA	NA	NA	NA	NA	NA	NA	NA	NA	NA	NA	NA	NA	NA	NA	NA	NA	NA	NA	NA	NA	NA	NA	NA	NA	NA	NA	NA	NA	NA	NA	NA	NA	NA	NA	NA	NA	NA	NA	NA	NA	NA	NA	NA	NA	NA	NA	NA	NA	NA	NA	NA	NA	NA	NA	NA	NA	NA	NA	NA	NA	Not Found	High	High	Not Found	High	High	Not Found	High	High	Not Found	High	High	Not Found	High	High	Not Found	High	High
A0A024QZ33, Q9H0G5	A0A024QZ33, Q9H0G5	Q9H0G5	A0A024QZ33	Q9H0G5	NSRP1	Nuclear speckle splicing regulatory protein 1 (Coiled-coil domain-containing protein 55) (Nuclear speckle-related protein 70) (NSrp70)	reviewed	5	4	Medium	2	2	2	Human	FALSE	0 v 0	NA	NA	NA	0 v 0	NA	NA	NA	0 v 0	NA	NA	NA	0 v 0	NA	NA	NA	NA	NA	NA	NA	NA	NA	NA	NA	NA	NA	NA	NA	NA	NA	NA	NA	NA	NA	NA	NA	NA	NA	NA	NA	NA	NA	NA	NA	NA	NA	NA	NA	NA	NA	NA	NA	NA	NA	NA	NA	NA	NA	NA	NA	NA	NA	NA	NA	NA	NA	NA	NA	NA	NA	NA	NA	NA	NA	NA	NA	NA	NA	NA	NA	NA	NA	NA	NA	NA	NA	NA	NA	NA	NA	NA	NA	NA	NA	NA	NA	NA	NA	NA	NA	NA	NA	NA	NA	NA	NA	NA	NA	NA	NA	NA	NA	NA	NA	NA	NA	NA	NA	Not Found	Medium	Medium	Not Found	Medium	Medium	Not Found	Medium	Medium	Not Found	Medium	Medium	Not Found	Medium	Medium	Not Found	Medium	Medium
M0QZC7, M0R0U0, M0R2N0, Q9H0W8	Q9H0W8	Q9H0W8	Q9H0W8	Q9H0W8	SMG9	Nonsense-mediated mRNA decay factor SMG9	reviewed	5	7	High	3	4	3	Human	FALSE	0 v 0	NA	NA	NA	0 v 0	NA	NA	NA	0 v 0	NA	NA	NA	0 v 0	NA	NA	NA	NA	NA	NA	NA	NA	NA	NA	NA	NA	NA	NA	NA	NA	NA	NA	NA	NA	NA	NA	NA	NA	NA	NA	NA	NA	NA	NA	NA	NA	NA	NA	NA	NA	NA	NA	NA	NA	NA	NA	NA	NA	NA	NA	NA	NA	NA	NA	NA	NA	NA	NA	NA	NA	NA	NA	NA	NA	NA	NA	NA	NA	NA	NA	NA	NA	NA	NA	NA	NA	NA	NA	NA	NA	NA	NA	NA	NA	NA	NA	NA	NA	NA	NA	NA	NA	NA	NA	NA	NA	NA	NA	NA	NA	NA	NA	NA	NA	NA	NA	NA	NA	NA	High	High	High	High	High	High	Medium	High	High	Medium	High	High	High	High	High	Medium	High	High
Q9H1E1	Q9H1E1	Q9H1E1	Q9H1E1	Q9H1E1	RNASE7	Ribonuclease 7 (RNase 7) (EC 3.1.27.-) (Skin-derived antimicrobial protein 2) (SAP-2)	reviewed	5	9	High	1	1	1	Human	FALSE	1 v 1	-0.757299	NA	NA	1 v 1	0.743479	NA	NA	1 v 1	0.14468	NA	NA	1 v 1	-0.736966	NA	NA	NA	NA	-0.757299	NA	NA	0.743479	NA	NA	0.14468	NA	NA	-0.736966	NA	NA	5.79442	NA	NA	3.9542	NA	NA	4.71149	NA	NA	5.20945	NA	NA	5.50462	NA	NA	4.46597	NA	NA	4.56682	NA	NA	3.93546	NA	NA	4.71149	NA	NA	4.36457	NA	NA	4.39232	NA	NA	3.65535	NA	NA	55.5	NA	NA	15.5	NA	NA	26.2	NA	NA	37	NA	NA	45.4	NA	NA	22.1	NA	NA	23.7	NA	NA	15.3	NA	NA	26.2	NA	NA	20.6	NA	NA	21	NA	NA	12.6	NA	NA	1	NA	NA	1	NA	NA	1	NA	NA	1	NA	NA	1	NA	NA	1	Not Found	Not Found	High	Not Found	Not Found	High	Not Found	Not Found	High	Not Found	Not Found	High	Not Found	Not Found	High	Not Found	Not Found	High
Q9H1E3	Q9H1E3	Q9H1E3	Q9H1E3	Q9H1E3	NUCKS1	Nuclear ubiquitous casein and cyclin-dependent kinase substrate 1 (P1)	reviewed	5	10	High	2	4	2	Human	FALSE	1 v 1	1.21283	NA	NA	1 v 1	2.67481	NA	NA	1 v 1	-1.79862	NA	NA	1 v 1	-1.96253	NA	NA	1.21283	NA	NA	2.67481	NA	NA	-1.79862	NA	NA	-1.96253	NA	NA	5.99548	NA	NA	5.32553	NA	NA	4.1127	NA	NA	5.72792	NA	NA	6.2384	NA	NA	3.05311	NA	NA	4.62644	NA	NA	3.76553	NA	NA	2.82782	NA	NA	4.27053	NA	NA	3.926	NA	NA	1.96347	NA	NA	63.8	NA	NA	40.1	NA	NA	17.3	NA	NA	53	NA	NA	75.5	NA	NA	8.3	NA	NA	24.7	NA	NA	13.6	NA	NA	7.1	NA	NA	19.3	NA	NA	15.2	NA	NA	3.9	NA	NA	1	NA	NA	1	NA	NA	1	NA	NA	1	NA	NA	1	NA	NA	1	NA	NA	High	High	Not Found	High	High	Not Found	High	High	Not Found	High	High	Not Found	High	High	Not Found	High	High	Not Found
B3KQ30, B4DNC9, F5H5N2, Q9H1K1	B3KQ30, B4DNC9, F5H5N2, Q9H1K1	Q9H1K1	F5H5N2	Q9H1K1	ISCU	Iron-sulfur cluster assembly enzyme ISCU (NifU-like N-terminal domain-containing protein) (NifU-like protein)	reviewed	5	5	Medium	1	1	1	Human	FALSE	0 v 0	NA	NA	NA	0 v 0	NA	NA	NA	0 v 0	NA	NA	NA	0 v 0	NA	NA	NA	NA	NA	NA	NA	NA	NA	NA	NA	NA	NA	NA	NA	NA	NA	NA	NA	NA	NA	NA	NA	NA	NA	NA	NA	NA	NA	NA	NA	NA	NA	NA	NA	NA	NA	NA	NA	NA	NA	NA	NA	NA	NA	NA	NA	NA	NA	NA	NA	NA	NA	NA	NA	NA	NA	NA	NA	NA	NA	NA	NA	NA	NA	NA	NA	NA	NA	NA	NA	NA	NA	NA	NA	NA	NA	NA	NA	NA	NA	NA	NA	NA	NA	NA	NA	NA	NA	NA	NA	NA	NA	NA	NA	NA	NA	NA	NA	NA	NA	NA	NA	NA	NA	High	Not Found	Not Found	High	Not Found	Not Found	High	Not Found	Not Found	High	Not Found	Not Found	High	Not Found	Not Found	High	Not Found	Not Found
A0A0D9SEI9, A0A0D9SFA8, A0A0D9SFE1, A0A0D9SG84, E9PI74, E9PJH7, E9PQ36, E9PS95, K4DIA2, K4DIA8, K4DIB0, K4DIB3, K4DIB6, K4DIB8, Q9H1K4, Q9H936	A0A0D9SEI9, A0A0D9SFE1, E9PJH7, K4DIA8, K4DIB3, K4DIB6, K4DIB8, Q9H1K4, Q9H936	Q9H1K4	K4DIA8	Q9H1K4	SLC25A18	Mitochondrial glutamate carrier 2 (GC-2) (Glutamate/H(+) symporter 2) (Solute carrier family 25 member 18)	reviewed	5	7	High	2	3	2	Human	FALSE	0 v 0	NA	NA	NA	0 v 0	NA	NA	NA	0 v 0	NA	NA	NA	0 v 0	NA	NA	NA	NA	NA	NA	NA	NA	NA	NA	NA	NA	NA	NA	NA	NA	NA	NA	NA	NA	NA	NA	NA	NA	NA	NA	NA	NA	NA	NA	NA	NA	NA	NA	NA	NA	NA	NA	NA	NA	NA	NA	NA	NA	NA	NA	NA	NA	NA	NA	NA	NA	NA	NA	NA	NA	NA	NA	NA	NA	NA	NA	NA	NA	NA	NA	NA	NA	NA	NA	NA	NA	NA	NA	NA	NA	NA	NA	NA	NA	NA	NA	NA	NA	NA	NA	NA	NA	NA	NA	NA	NA	NA	NA	NA	NA	NA	NA	NA	NA	NA	NA	NA	NA	NA	High	Not Found	High	High	Not Found	High	High	Not Found	High	High	Not Found	High	High	Not Found	High	High	Not Found	High
M0QZQ3, Q9H254	M0QZQ3, Q9H254	Q9H254	M0QZQ3	Q9H254	SPTBN4	Spectrin beta chain, non-erythrocytic 4 (Beta-IV spectrin) (Spectrin, non-erythroid beta chain 3)	reviewed	5	2	High	2	3	1	Human	FALSE	0 v 0	NA	NA	NA	0 v 0	NA	NA	NA	0 v 0	NA	NA	NA	0 v 0	NA	NA	NA	NA	NA	NA	NA	NA	NA	NA	NA	NA	NA	NA	NA	NA	NA	NA	NA	NA	NA	NA	NA	NA	NA	NA	NA	NA	NA	NA	NA	NA	NA	NA	NA	NA	NA	NA	NA	NA	NA	NA	NA	NA	NA	NA	NA	NA	NA	NA	NA	NA	NA	NA	NA	NA	NA	NA	NA	NA	NA	NA	NA	NA	NA	NA	NA	NA	NA	NA	NA	NA	NA	NA	NA	NA	NA	NA	NA	NA	NA	NA	NA	NA	NA	NA	NA	NA	NA	NA	NA	NA	NA	NA	NA	NA	NA	NA	NA	NA	NA	NA	NA	NA	NA	Not Found	Not Found	Not Found	Not Found	Not Found	Not Found	Not Found	Not Found	Not Found	Not Found	Not Found	Not Found	Not Found	Not Found	Not Found	Not Found	Not Found	Not Found
Q9H269	Q9H269	Q9H269	Q9H269	Q9H269	VPS16	Vacuolar protein sorting-associated protein 16 homolog (hVPS16)	reviewed	5	2	Medium	1	1	1	Human	FALSE	0 v 0	NA	NA	NA	0 v 0	NA	NA	NA	0 v 0	NA	NA	NA	0 v 0	NA	NA	NA	NA	NA	NA	NA	NA	NA	NA	NA	NA	NA	NA	NA	NA	NA	NA	NA	NA	NA	NA	NA	NA	NA	NA	NA	NA	NA	NA	NA	NA	NA	NA	NA	NA	NA	NA	NA	NA	NA	NA	NA	NA	NA	NA	NA	NA	NA	NA	NA	NA	NA	NA	NA	NA	NA	NA	NA	NA	NA	NA	NA	NA	NA	NA	NA	NA	NA	NA	NA	NA	NA	NA	NA	NA	NA	NA	NA	NA	NA	NA	NA	NA	NA	NA	NA	NA	NA	NA	NA	NA	NA	NA	NA	NA	NA	NA	NA	NA	NA	NA	NA	NA	NA	Not Found	Not Found	High	Not Found	Not Found	High	Not Found	Not Found	High	Not Found	Not Found	High	Not Found	Not Found	High	Not Found	Not Found	High
Q5T123, Q9H299	Q5T123, Q9H299	Q9H299	Q5T123	Q9H299	SH3BGRL3	SH3 domain-binding glutamic acid-rich-like protein 3 (SH3 domain-binding protein 1) (SH3BP-1) (TNF inhibitory protein B1) (TIP-B1)	reviewed	5	40	High	4	11	4	Human	FALSE	0 v 0	NA	NA	NA	0 v 0	NA	NA	NA	0 v 0	NA	NA	NA	0 v 0	NA	NA	NA	NA	NA	NA	NA	NA	NA	NA	NA	NA	NA	NA	NA	NA	NA	NA	NA	NA	NA	NA	NA	NA	NA	NA	NA	NA	NA	NA	NA	NA	NA	NA	NA	NA	NA	NA	NA	NA	NA	NA	NA	NA	NA	NA	NA	NA	NA	NA	NA	NA	NA	NA	NA	NA	NA	NA	NA	NA	NA	NA	NA	NA	NA	NA	NA	NA	NA	NA	NA	NA	NA	NA	NA	NA	NA	NA	NA	NA	NA	NA	NA	NA	NA	NA	NA	NA	NA	NA	NA	NA	NA	NA	NA	NA	NA	NA	NA	NA	NA	NA	NA	NA	NA	High	High	High	High	High	High	High	High	High	High	High	High	High	High	High	High	High	High
A0A0A0MRI7, H7C484, Q9H2C2	A0A0A0MRI7, H7C484, Q9H2C2	Q9H2C2	Q9H2C2	Q9H2C2	ARV1	Protein ARV1 (hARV1)	reviewed	5	3	Medium	1	1	1	Human	FALSE	0 v 0	NA	NA	NA	0 v 0	NA	NA	NA	0 v 0	NA	NA	NA	0 v 0	NA	NA	NA	NA	NA	NA	NA	NA	NA	NA	NA	NA	NA	NA	NA	NA	NA	NA	NA	NA	NA	NA	NA	NA	NA	NA	NA	NA	NA	NA	NA	NA	NA	NA	NA	NA	NA	NA	NA	NA	NA	NA	NA	NA	NA	NA	NA	NA	NA	NA	NA	NA	NA	NA	NA	NA	NA	NA	NA	NA	NA	NA	NA	NA	NA	NA	NA	NA	NA	NA	NA	NA	NA	NA	NA	NA	NA	NA	NA	NA	NA	NA	NA	NA	NA	NA	NA	NA	NA	NA	NA	NA	NA	NA	NA	NA	NA	NA	NA	NA	NA	NA	NA	NA	NA	Not Found	Not Found	Not Found	Not Found	Not Found	High	Not Found	Not Found	High	Not Found	Not Found	High	Not Found	Not Found	High	Not Found	Not Found	High
E7EWK3, H7C5F5, Q9H2U1	Q9H2U1	Q9H2U1	Q9H2U1	Q9H2U1	DHX36	ATP-dependent DNA/RNA helicase DHX36 (EC 3.6.4.12) (EC 3.6.4.13) (DEAD/H box polypeptide 36) (DEAH-box protein 36) (G4-resolvase-1) (G4R1) (MLE-like protein 1) (RNA helicase associated with AU-rich element protein)	reviewed	5	4	High	2	2	2	Human	FALSE	0 v 0	NA	NA	NA	0 v 0	NA	NA	NA	0 v 0	NA	NA	NA	0 v 0	NA	NA	NA	NA	NA	NA	NA	NA	NA	NA	NA	NA	NA	NA	NA	NA	NA	NA	NA	NA	NA	NA	NA	NA	NA	NA	NA	NA	NA	NA	NA	NA	NA	NA	NA	NA	NA	NA	NA	NA	NA	NA	NA	NA	NA	NA	NA	NA	NA	NA	NA	NA	NA	NA	NA	NA	NA	NA	NA	NA	NA	NA	NA	NA	NA	NA	NA	NA	NA	NA	NA	NA	NA	NA	NA	NA	NA	NA	NA	NA	NA	NA	NA	NA	NA	NA	NA	NA	NA	NA	NA	NA	NA	NA	NA	NA	NA	NA	NA	NA	NA	NA	NA	NA	NA	High	Not Found	Not Found	Not Found	Not Found	Not Found	High	Not Found	Not Found	High	Not Found	Not Found	Not Found	Not Found	Not Found	High	Not Found	Not Found
Q9H330	Q9H330	Q9H330	Q9H330	Q9H330	TMEM245	Transmembrane protein 245 (Protein CG-2)	reviewed	4	1	Medium	1	1	1	Human	FALSE	0 v 0	NA	NA	NA	0 v 0	NA	NA	NA	0 v 0	NA	NA	NA	0 v 0	NA	NA	NA	NA	NA	NA	NA	NA	NA	NA	NA	NA	NA	NA	NA	NA	NA	NA	NA	NA	NA	NA	NA	NA	NA	NA	NA	NA	NA	NA	NA	NA	NA	NA	NA	NA	NA	NA	NA	NA	NA	NA	NA	NA	NA	NA	NA	NA	NA	NA	NA	NA	NA	NA	NA	NA	NA	NA	NA	NA	NA	NA	NA	NA	NA	NA	NA	NA	NA	NA	NA	NA	NA	NA	NA	NA	NA	NA	NA	NA	NA	NA	NA	NA	NA	NA	NA	NA	NA	NA	NA	NA	NA	NA	NA	NA	NA	NA	NA	NA	NA	NA	NA	NA	NA	Not Found	Not Found	Not Found	Not Found	Not Found	High	Not Found	Not Found	Not Found	Not Found	Not Found	High	Not Found	Not Found	High	Not Found	Not Found	Not Found
F8WEC0, Q9H3L0	F8WEC0, Q9H3L0	Q9H3L0	Q9H3L0	Q9H3L0	MMADHC	Cobalamin trafficking protein CblD (CblD) (Methylmalonic aciduria and homocystinuria type D protein, mitochondrial)	reviewed	5	5	High	1	3	1	Human	FALSE	0 v 0	NA	NA	NA	0 v 0	NA	NA	NA	0 v 0	NA	NA	NA	0 v 0	NA	NA	NA	NA	NA	NA	NA	NA	NA	NA	NA	NA	NA	NA	NA	NA	NA	NA	NA	NA	NA	NA	NA	NA	NA	NA	NA	NA	NA	NA	NA	NA	NA	NA	NA	NA	NA	NA	NA	NA	NA	NA	NA	NA	NA	NA	NA	NA	NA	NA	NA	NA	NA	NA	NA	NA	NA	NA	NA	NA	NA	NA	NA	NA	NA	NA	NA	NA	NA	NA	NA	NA	NA	NA	NA	NA	NA	NA	NA	NA	NA	NA	NA	NA	NA	NA	NA	NA	NA	NA	NA	NA	NA	NA	NA	NA	NA	NA	NA	NA	NA	NA	NA	NA	NA	High	Not Found	High	High	Not Found	High	High	Not Found	High	High	Not Found	High	High	Not Found	High	High	Not Found	High
G3V448, Q9H3N1	Q9H3N1	Q9H3N1	Q9H3N1	Q9H3N1	TMX1	Thioredoxin-related transmembrane protein 1 (Thioredoxin domain-containing protein 1) (Transmembrane Trx-related protein)	reviewed	5	11	High	3	6	3	Human	FALSE	1 v 1	0.560216	NA	NA	1 v 1	0.532221	NA	NA	1 v 1	0.355095	NA	NA	1 v 1	0.849975	NA	NA	NA	0.560216	NA	NA	0.532221	NA	NA	0.355095	NA	NA	0.849975	NA	NA	4.52982	NA	NA	4.853	NA	NA	4.29278	NA	NA	4.81762	NA	NA	4.33628	NA	NA	4.2854	NA	NA	3.10434	NA	NA	4.04439	NA	NA	3.45943	NA	NA	3.94486	NA	NA	3.01792	NA	NA	3.8679	NA	NA	23.1	NA	NA	28.9	NA	NA	19.6	NA	NA	28.2	NA	NA	20.2	NA	NA	19.5	NA	NA	8.6	NA	NA	16.5	NA	NA	11	NA	NA	15.4	NA	NA	8.1	NA	NA	14.6	NA	NA	1	NA	NA	1	NA	NA	1	NA	NA	1	NA	NA	1	NA	NA	1	NA	High	High	High	High	High	High	High	High	High	High	High	High	High	High	High	High	High	High
E5RI90, Q9H425	E5RI90, Q9H425	Q9H425	Q9H425	Q9H425	C1orf198	Uncharacterized protein C1orf198	reviewed	3	3	High	1	1	1	Human	FALSE	0 v 0	NA	NA	NA	0 v 0	NA	NA	NA	0 v 0	NA	NA	NA	0 v 0	NA	NA	NA	NA	NA	NA	NA	NA	NA	NA	NA	NA	NA	NA	NA	NA	NA	NA	NA	NA	NA	NA	NA	NA	NA	NA	NA	NA	NA	NA	NA	NA	NA	NA	NA	NA	NA	NA	NA	NA	NA	NA	NA	NA	NA	NA	NA	NA	NA	NA	NA	NA	NA	NA	NA	NA	NA	NA	NA	NA	NA	NA	NA	NA	NA	NA	NA	NA	NA	NA	NA	NA	NA	NA	NA	NA	NA	NA	NA	NA	NA	NA	NA	NA	NA	NA	NA	NA	NA	NA	NA	NA	NA	NA	NA	NA	NA	NA	NA	NA	NA	NA	NA	NA	NA	Not Found	Not Found	Not Found	Not Found	Not Found	Not Found	High	Not Found	Not Found	Not Found	Not Found	Not Found	Not Found	Not Found	Not Found	Not Found	Not Found	Not Found
Q9H461	Q9H461	Q9H461	Q9H461	Q9H461	FZD8	Frizzled-8 (Fz-8) (hFz8)	reviewed	5	1	Medium	1	10	1	Human	FALSE	1 v 1	0.639824	NA	NA	1 v 1	-0.00421753	NA	NA	1 v 0	NA	NA	NA	1 v 0	NA	NA	NA	0.639824	NA	NA	-0.00421753	NA	NA	NA	NA	NA	NA	NA	NA	NA	NA	NA	6.74416	NA	NA	6.10434	NA	NA	9.48643	NA	NA	NA	NA	NA	9.49065	NA	NA	NA	NA	NA	5.18587	NA	NA	4.8125	NA	NA	8.02791	NA	NA	NA	NA	NA	8.40642	NA	NA	NA	NA	NA	107.2	NA	NA	68.8	NA	NA	717.3	NA	NA	NA	NA	NA	719.4	NA	NA	NA	NA	NA	36.4	NA	NA	28.1	NA	NA	261	NA	NA	NA	NA	NA	339.3	NA	NA	NA	NA	NA	1	NA	NA	1	NA	NA	1	NA	NA	NA	NA	NA	1	NA	NA	Medium	Not Found	High	Medium	High	High	Medium	High	High	Medium	High	High	Medium	High	Not Found	Medium	High	High
F8VNZ6, F8VSB6, F8VSP7, F8VVY2, Q9H4P4	F8VNZ6, F8VSB6, F8VSP7, F8VVY2, Q9H4P4	Q9H4P4	F8VVY2	Q9H4P4	RNF41	E3 ubiquitin-protein ligase NRDP1 (EC 2.3.2.27) (RING finger protein 41) (RING-type E3 ubiquitin transferase NRDP1)	reviewed	5	3	Medium	1	1	1	Human	FALSE	0 v 0	NA	NA	NA	0 v 0	NA	NA	NA	0 v 0	NA	NA	NA	0 v 0	NA	NA	NA	NA	NA	NA	NA	NA	NA	NA	NA	NA	NA	NA	NA	NA	NA	NA	NA	NA	NA	NA	NA	NA	NA	NA	NA	NA	NA	NA	NA	NA	NA	NA	NA	NA	NA	NA	NA	NA	NA	NA	NA	NA	NA	NA	NA	NA	NA	NA	NA	NA	NA	NA	NA	NA	NA	NA	NA	NA	NA	NA	NA	NA	NA	NA	NA	NA	NA	NA	NA	NA	NA	NA	NA	NA	NA	NA	NA	NA	NA	NA	NA	NA	NA	NA	NA	NA	NA	NA	NA	NA	NA	NA	NA	NA	NA	NA	NA	NA	NA	NA	NA	NA	NA	High	Not Found	Not Found	Not Found	Not Found	Not Found	High	Not Found	Not Found	High	Not Found	Not Found	High	Not Found	Not Found	Not Found	Not Found	Not Found
A0A087WX71, Q9H501	A0A087WX71, Q9H501	Q9H501	Q9H501	Q9H501	ESF1	ESF1 homolog (ABT1-associated protein)	reviewed	4	1	Medium	1	1	1	Human	FALSE	0 v 0	NA	NA	NA	0 v 0	NA	NA	NA	0 v 0	NA	NA	NA	0 v 0	NA	NA	NA	NA	NA	NA	NA	NA	NA	NA	NA	NA	NA	NA	NA	NA	NA	NA	NA	NA	NA	NA	NA	NA	NA	NA	NA	NA	NA	NA	NA	NA	NA	NA	NA	NA	NA	NA	NA	NA	NA	NA	NA	NA	NA	NA	NA	NA	NA	NA	NA	NA	NA	NA	NA	NA	NA	NA	NA	NA	NA	NA	NA	NA	NA	NA	NA	NA	NA	NA	NA	NA	NA	NA	NA	NA	NA	NA	NA	NA	NA	NA	NA	NA	NA	NA	NA	NA	NA	NA	NA	NA	NA	NA	NA	NA	NA	NA	NA	NA	NA	NA	NA	NA	NA	Not Found	Not Found	High	Not Found	Not Found	High	Not Found	Not Found	High	Not Found	Not Found	High	Not Found	Not Found	High	Not Found	Not Found	High
Q5T3Q7, Q9H583	Q5T3Q7, Q9H583	Q9H583	Q5T3Q7	Q9H583	HEATR1	HEAT repeat-containing protein 1 (Protein BAP28) (U3 small nucleolar RNA-associated protein 10 homolog) [Cleaved into: HEAT repeat-containing protein 1, N-terminally processed]	reviewed	5	1	High	2	2	2	Human	FALSE	0 v 0	NA	NA	NA	0 v 0	NA	NA	NA	0 v 0	NA	NA	NA	0 v 0	NA	NA	NA	NA	NA	NA	NA	NA	NA	NA	NA	NA	NA	NA	NA	NA	NA	NA	NA	NA	NA	NA	NA	NA	NA	NA	NA	NA	NA	NA	NA	NA	NA	NA	NA	NA	NA	NA	NA	NA	NA	NA	NA	NA	NA	NA	NA	NA	NA	NA	NA	NA	NA	NA	NA	NA	NA	NA	NA	NA	NA	NA	NA	NA	NA	NA	NA	NA	NA	NA	NA	NA	NA	NA	NA	NA	NA	NA	NA	NA	NA	NA	NA	NA	NA	NA	NA	NA	NA	NA	NA	NA	NA	NA	NA	NA	NA	NA	NA	NA	NA	NA	NA	NA	NA	Not Found	High	High	Not Found	High	High	Not Found	High	High	Not Found	High	High	Not Found	High	High	Not Found	High	High
Q9H6F5	Q9H6F5	Q9H6F5	Q9H6F5	Q9H6F5	CCDC86	Coiled-coil domain-containing protein 86 (Cytokine-induced protein with coiled-coil domain)	reviewed	4	9	High	3	3	3	Human	FALSE	1 v 1	0.251773	NA	NA	1 v 1	0.564845	NA	NA	1 v 1	1.90105	NA	NA	1 v 1	0.66172	NA	NA	NA	NA	0.251773	NA	NA	0.564845	NA	NA	1.90105	NA	NA	0.66172	NA	NA	4.9542	NA	NA	5.87529	NA	NA	5.62352	NA	NA	6.63952	NA	NA	5.72247	NA	NA	6.07468	NA	NA	3.72247	NA	NA	5.86047	NA	NA	5.62352	NA	NA	5.79442	NA	NA	4.60881	NA	NA	5.27053	NA	NA	31	NA	NA	58.7	NA	NA	49.3	NA	NA	99.7	NA	NA	52.8	NA	NA	67.4	NA	NA	13.2	NA	NA	58.1	NA	NA	49.3	NA	NA	55.5	NA	NA	24.4	NA	NA	38.6	NA	NA	2	NA	NA	2	NA	NA	2	NA	NA	2	NA	NA	2	NA	NA	2	Not Found	Not Found	High	Not Found	Not Found	High	Not Found	Not Found	High	Not Found	Not Found	High	Not Found	Not Found	High	Not Found	Not Found	High
A0A0A0MRW6, Q9H6R4	A0A0A0MRW6, Q9H6R4	Q9H6R4	A0A0A0MRW6	Q9H6R4	NOL6	Nucleolar protein 6 (Nucleolar RNA-associated protein) (Nrap)	reviewed	5	2	High	1	1	1	Human	FALSE	0 v 0	NA	NA	NA	0 v 0	NA	NA	NA	0 v 0	NA	NA	NA	0 v 0	NA	NA	NA	NA	NA	NA	NA	NA	NA	NA	NA	NA	NA	NA	NA	NA	NA	NA	NA	NA	NA	NA	NA	NA	NA	NA	NA	NA	NA	NA	NA	NA	NA	NA	NA	NA	NA	NA	NA	NA	NA	NA	NA	NA	NA	NA	NA	NA	NA	NA	NA	NA	NA	NA	NA	NA	NA	NA	NA	NA	NA	NA	NA	NA	NA	NA	NA	NA	NA	NA	NA	NA	NA	NA	NA	NA	NA	NA	NA	NA	NA	NA	NA	NA	NA	NA	NA	NA	NA	NA	NA	NA	NA	NA	NA	NA	NA	NA	NA	NA	NA	NA	NA	NA	NA	Not Found	Not Found	Not Found	Not Found	Not Found	High	Not Found	Not Found	High	Not Found	Not Found	High	Not Found	Not Found	High	Not Found	Not Found	High
Q9H6T3	Q9H6T3	Q9H6T3	Q9H6T3	Q9H6T3	RPAP3	RNA polymerase II-associated protein 3	reviewed	5	2	Medium	2	2	2	Human	FALSE	0 v 0	NA	NA	NA	0 v 0	NA	NA	NA	0 v 0	NA	NA	NA	0 v 0	NA	NA	NA	NA	NA	NA	NA	NA	NA	NA	NA	NA	NA	NA	NA	NA	NA	NA	NA	NA	NA	NA	NA	NA	NA	NA	NA	NA	NA	NA	NA	NA	NA	NA	NA	NA	NA	NA	NA	NA	NA	NA	NA	NA	NA	NA	NA	NA	NA	NA	NA	NA	NA	NA	NA	NA	NA	NA	NA	NA	NA	NA	NA	NA	NA	NA	NA	NA	NA	NA	NA	NA	NA	NA	NA	NA	NA	NA	NA	NA	NA	NA	NA	NA	NA	NA	NA	NA	NA	NA	NA	NA	NA	NA	NA	NA	NA	NA	NA	NA	NA	NA	NA	NA	NA	Not Found	Not Found	Medium	Not Found	Not Found	Medium	Not Found	Not Found	Medium	Not Found	Not Found	Medium	Not Found	Not Found	Medium	Not Found	Not Found	Medium
B7Z7F3, K7EIJ4, Q9H6Z4	B7Z7F3, K7EIJ4, Q9H6Z4	Q9H6Z4	K7EIJ4	Q9H6Z4	RANBP3	Ran-binding protein 3 (RanBP3)	reviewed	5	1	High	1	1	1	Human	FALSE	0 v 0	NA	NA	NA	0 v 0	NA	NA	NA	0 v 0	NA	NA	NA	0 v 0	NA	NA	NA	NA	NA	NA	NA	NA	NA	NA	NA	NA	NA	NA	NA	NA	NA	NA	NA	NA	NA	NA	NA	NA	NA	NA	NA	NA	NA	NA	NA	NA	NA	NA	NA	NA	NA	NA	NA	NA	NA	NA	NA	NA	NA	NA	NA	NA	NA	NA	NA	NA	NA	NA	NA	NA	NA	NA	NA	NA	NA	NA	NA	NA	NA	NA	NA	NA	NA	NA	NA	NA	NA	NA	NA	NA	NA	NA	NA	NA	NA	NA	NA	NA	NA	NA	NA	NA	NA	NA	NA	NA	NA	NA	NA	NA	NA	NA	NA	NA	NA	NA	NA	NA	NA	High	Not Found	Not Found	Not Found	Not Found	Not Found	Not Found	Not Found	Not Found	High	Not Found	Not Found	Not Found	Not Found	Not Found	Not Found	Not Found	Not Found
Q9H773	Q9H773	Q9H773	Q9H773	Q9H773	DCTPP1	dCTP pyrophosphatase 1 (EC 3.6.1.12) (Deoxycytidine-triphosphatase 1) (dCTPase 1) (RS21C6) (XTP3-transactivated gene A protein)	reviewed	5	18	High	3	3	3	Human	FALSE	0 v 0	NA	NA	NA	0 v 0	NA	NA	NA	0 v 0	NA	NA	NA	0 v 0	NA	NA	NA	NA	NA	NA	NA	NA	NA	NA	NA	NA	NA	NA	NA	NA	NA	NA	NA	NA	NA	NA	NA	NA	NA	NA	NA	NA	NA	NA	NA	NA	NA	NA	NA	NA	NA	NA	NA	NA	NA	NA	NA	NA	NA	NA	NA	NA	NA	NA	NA	NA	NA	NA	NA	NA	NA	NA	NA	NA	NA	NA	NA	NA	NA	NA	NA	NA	NA	NA	NA	NA	NA	NA	NA	NA	NA	NA	NA	NA	NA	NA	NA	NA	NA	NA	NA	NA	NA	NA	NA	NA	NA	NA	NA	NA	NA	NA	NA	NA	NA	NA	NA	NA	NA	High	High	Not Found	High	High	Not Found	High	High	Not Found	High	High	Not Found	High	High	Not Found	High	High	Not Found
Q5VXN0, Q9H7B2	Q5VXN0, Q9H7B2	Q9H7B2	Q5VXN0	Q9H7B2	RPF2	Ribosome production factor 2 homolog (Brix domain-containing protein 1) (Ribosome biogenesis protein RPF2 homolog)	reviewed	5	6	High	1	1	1	Human	FALSE	0 v 0	NA	NA	NA	0 v 0	NA	NA	NA	0 v 0	NA	NA	NA	0 v 0	NA	NA	NA	NA	NA	NA	NA	NA	NA	NA	NA	NA	NA	NA	NA	NA	NA	NA	NA	NA	NA	NA	NA	NA	NA	NA	NA	NA	NA	NA	NA	NA	NA	NA	NA	NA	NA	NA	NA	NA	NA	NA	NA	NA	NA	NA	NA	NA	NA	NA	NA	NA	NA	NA	NA	NA	NA	NA	NA	NA	NA	NA	NA	NA	NA	NA	NA	NA	NA	NA	NA	NA	NA	NA	NA	NA	NA	NA	NA	NA	NA	NA	NA	NA	NA	NA	NA	NA	NA	NA	NA	NA	NA	NA	NA	NA	NA	NA	NA	NA	NA	NA	NA	NA	NA	Not Found	Not Found	High	Not Found	Not Found	High	Not Found	Not Found	High	Not Found	Not Found	High	Not Found	Not Found	High	Not Found	Not Found	High
E9PIQ4, E9PNP3, E9PR47, Q9H7C9	E9PNP3, E9PR47, Q9H7C9	Q9H7C9	E9PNP3	Q9H7C9	AAMDC	Mth938 domain-containing protein (Adipogenesis associated Mth938 domain-containing protein)	reviewed	4	23	High	3	4	3	Human	FALSE	0 v 0	NA	NA	NA	0 v 0	NA	NA	NA	0 v 0	NA	NA	NA	0 v 0	NA	NA	NA	NA	NA	NA	NA	NA	NA	NA	NA	NA	NA	NA	NA	NA	NA	NA	NA	NA	NA	NA	NA	NA	NA	NA	NA	NA	NA	NA	NA	NA	NA	NA	NA	NA	NA	NA	NA	NA	NA	NA	NA	NA	NA	NA	NA	NA	NA	NA	NA	NA	NA	NA	NA	NA	NA	NA	NA	NA	NA	NA	NA	NA	NA	NA	NA	NA	NA	NA	NA	NA	NA	NA	NA	NA	NA	NA	NA	NA	NA	NA	NA	NA	NA	NA	NA	NA	NA	NA	NA	NA	NA	NA	NA	NA	NA	NA	NA	NA	NA	NA	NA	NA	NA	Medium	High	High	Medium	High	High	Medium	High	High	Medium	High	High	Medium	High	High	Medium	High	High
A0A3B3IRR6, A0A3B3IT54, A0A3B3ITA3, Q9H7E9	A0A3B3IRR6, A0A3B3IT54, A0A3B3ITA3, Q9H7E9	Q9H7E9	A0A3B3IRR6	Q9H7E9	C8orf33	UPF0488 protein C8orf33	reviewed	5	6	High	1	1	1	Human	FALSE	0 v 0	NA	NA	NA	0 v 0	NA	NA	NA	0 v 0	NA	NA	NA	0 v 0	NA	NA	NA	NA	NA	NA	NA	NA	NA	NA	NA	NA	NA	NA	NA	NA	NA	NA	NA	NA	NA	NA	NA	NA	NA	NA	NA	NA	NA	NA	NA	NA	NA	NA	NA	NA	NA	NA	NA	NA	NA	NA	NA	NA	NA	NA	NA	NA	NA	NA	NA	NA	NA	NA	NA	NA	NA	NA	NA	NA	NA	NA	NA	NA	NA	NA	NA	NA	NA	NA	NA	NA	NA	NA	NA	NA	NA	NA	NA	NA	NA	NA	NA	NA	NA	NA	NA	NA	NA	NA	NA	NA	NA	NA	NA	NA	NA	NA	NA	NA	NA	NA	NA	NA	NA	High	Not Found	Not Found	High	Not Found	Not Found	High	Not Found	Not Found	High	Not Found	Not Found	High	Not Found	Not Found	High	Not Found	Not Found
Q9H900	Q9H900	Q9H900	Q9H900	Q9H900	ZWILCH	Protein zwilch homolog (hZwilch)	reviewed	5	1	High	1	1	1	Human	FALSE	0 v 0	NA	NA	NA	0 v 0	NA	NA	NA	0 v 0	NA	NA	NA	0 v 0	NA	NA	NA	NA	NA	NA	NA	NA	NA	NA	NA	NA	NA	NA	NA	NA	NA	NA	NA	NA	NA	NA	NA	NA	NA	NA	NA	NA	NA	NA	NA	NA	NA	NA	NA	NA	NA	NA	NA	NA	NA	NA	NA	NA	NA	NA	NA	NA	NA	NA	NA	NA	NA	NA	NA	NA	NA	NA	NA	NA	NA	NA	NA	NA	NA	NA	NA	NA	NA	NA	NA	NA	NA	NA	NA	NA	NA	NA	NA	NA	NA	NA	NA	NA	NA	NA	NA	NA	NA	NA	NA	NA	NA	NA	NA	NA	NA	NA	NA	NA	NA	NA	NA	NA	NA	High	Not Found	Not Found	High	Not Found	Not Found	High	Not Found	Not Found	High	Not Found	Not Found	High	Not Found	Not Found	High	Not Found	Not Found
A6NGP5, H3BMT0, H3BMV3, H3BTV5, H3BU16, Q9H910	A6NGP5, Q9H910	Q9H910	Q9H910	Q9H910	JPT2	Jupiter microtubule associated homolog 2 (Hematological and neurological expressed 1-like protein) (HN1-like protein)	reviewed	5	24	High	4	5	4	Human	FALSE	0 v 0	NA	NA	NA	0 v 0	NA	NA	NA	0 v 0	NA	NA	NA	0 v 0	NA	NA	NA	NA	NA	NA	NA	NA	NA	NA	NA	NA	NA	NA	NA	NA	NA	NA	NA	NA	NA	NA	NA	NA	NA	NA	NA	NA	NA	NA	NA	NA	NA	NA	NA	NA	NA	NA	NA	NA	NA	NA	NA	NA	NA	NA	NA	NA	NA	NA	NA	NA	NA	NA	NA	NA	NA	NA	NA	NA	NA	NA	NA	NA	NA	NA	NA	NA	NA	NA	NA	NA	NA	NA	NA	NA	NA	NA	NA	NA	NA	NA	NA	NA	NA	NA	NA	NA	NA	NA	NA	NA	NA	NA	NA	NA	NA	NA	NA	NA	NA	NA	NA	NA	NA	Medium	High	High	Medium	High	High	Medium	High	High	Medium	High	High	Medium	High	High	Medium	High	High
Q9H9F9	Q9H9F9	Q9H9F9	Q9H9F9	Q9H9F9	ACTR5	Actin-related protein 5 (hARP5) (Sarcoma antigen NY-SAR-16)	reviewed	5	1	High	1	2	1	Human	FALSE	0 v 0	NA	NA	NA	0 v 0	NA	NA	NA	0 v 0	NA	NA	NA	0 v 0	NA	NA	NA	NA	NA	NA	NA	NA	NA	NA	NA	NA	NA	NA	NA	NA	NA	NA	NA	NA	NA	NA	NA	NA	NA	NA	NA	NA	NA	NA	NA	NA	NA	NA	NA	NA	NA	NA	NA	NA	NA	NA	NA	NA	NA	NA	NA	NA	NA	NA	NA	NA	NA	NA	NA	NA	NA	NA	NA	NA	NA	NA	NA	NA	NA	NA	NA	NA	NA	NA	NA	NA	NA	NA	NA	NA	NA	NA	NA	NA	NA	NA	NA	NA	NA	NA	NA	NA	NA	NA	NA	NA	NA	NA	NA	NA	NA	NA	NA	NA	NA	NA	NA	NA	NA	Not Found	Not Found	High	Not Found	Medium	High	Not Found	Not Found	High	Not Found	Medium	High	Not Found	Not Found	Not Found	Not Found	Not Found	High
Q9H9H4	Q9H9H4	Q9H9H4	Q9H9H4	Q9H9H4	VPS37B	Vacuolar protein sorting-associated protein 37B (hVps37B) (ESCRT-I complex subunit VPS37B)	reviewed	5	4	High	1	1	1	Human	FALSE	0 v 0	NA	NA	NA	0 v 0	NA	NA	NA	0 v 0	NA	NA	NA	0 v 0	NA	NA	NA	NA	NA	NA	NA	NA	NA	NA	NA	NA	NA	NA	NA	NA	NA	NA	NA	NA	NA	NA	NA	NA	NA	NA	NA	NA	NA	NA	NA	NA	NA	NA	NA	NA	NA	NA	NA	NA	NA	NA	NA	NA	NA	NA	NA	NA	NA	NA	NA	NA	NA	NA	NA	NA	NA	NA	NA	NA	NA	NA	NA	NA	NA	NA	NA	NA	NA	NA	NA	NA	NA	NA	NA	NA	NA	NA	NA	NA	NA	NA	NA	NA	NA	NA	NA	NA	NA	NA	NA	NA	NA	NA	NA	NA	NA	NA	NA	NA	NA	NA	NA	NA	NA	High	Not Found	Not Found	High	Not Found	Not Found	High	Not Found	Not Found	High	Not Found	Not Found	High	Not Found	Not Found	High	Not Found	Not Found
J3QQM4, Q9HAU4, Q9HCE7	Q9HAU4	Q9HAU4	Q9HAU4	Q9HAU4	SMURF2	E3 ubiquitin-protein ligase SMURF2 (hSMURF2) (EC 2.3.2.26) (HECT-type E3 ubiquitin transferase SMURF2) (SMAD ubiquitination regulatory factor 2) (SMAD-specific E3 ubiquitin-protein ligase 2)	reviewed	5	7	High	5	9	5	Human	FALSE	0 v 0	NA	NA	NA	0 v 0	NA	NA	NA	0 v 0	NA	NA	NA	0 v 0	NA	NA	NA	NA	NA	NA	NA	NA	NA	NA	NA	NA	NA	NA	NA	NA	NA	NA	NA	NA	NA	NA	NA	NA	NA	NA	NA	NA	NA	NA	NA	NA	NA	NA	NA	NA	NA	NA	NA	NA	NA	NA	NA	NA	NA	NA	NA	NA	NA	NA	NA	NA	NA	NA	NA	NA	NA	NA	NA	NA	NA	NA	NA	NA	NA	NA	NA	NA	NA	NA	NA	NA	NA	NA	NA	NA	NA	NA	NA	NA	NA	NA	NA	NA	NA	NA	NA	NA	NA	NA	NA	NA	NA	NA	NA	NA	NA	NA	NA	NA	NA	NA	NA	NA	NA	High	High	High	High	High	High	High	High	High	High	High	High	High	High	High	High	High	High
E2QRM3, Q9HAV4	Q9HAV4	Q9HAV4	Q9HAV4	Q9HAV4	XPO5	Exportin-5 (Exp5) (Ran-binding protein 21)	reviewed	5	2	High	2	4	2	Human	FALSE	0 v 0	NA	NA	NA	0 v 0	NA	NA	NA	0 v 0	NA	NA	NA	0 v 0	NA	NA	NA	NA	NA	NA	NA	NA	NA	NA	NA	NA	NA	NA	NA	NA	NA	NA	NA	NA	NA	NA	NA	NA	NA	NA	NA	NA	NA	NA	NA	NA	NA	NA	NA	NA	NA	NA	NA	NA	NA	NA	NA	NA	NA	NA	NA	NA	NA	NA	NA	NA	NA	NA	NA	NA	NA	NA	NA	NA	NA	NA	NA	NA	NA	NA	NA	NA	NA	NA	NA	NA	NA	NA	NA	NA	NA	NA	NA	NA	NA	NA	NA	NA	NA	NA	NA	NA	NA	NA	NA	NA	NA	NA	NA	NA	NA	NA	NA	NA	NA	NA	NA	NA	NA	High	High	High	Not Found	High	High	High	High	High	High	High	High	Not Found	High	High	High	High	High
Q9HAV7	Q9HAV7	Q9HAV7	Q9HAV7	Q9HAV7	GRPEL1	GrpE protein homolog 1, mitochondrial (HMGE) (Mt-GrpE	reviewed	5	9	High	2	2	2	Human	FALSE	0 v 0	NA	NA	NA	0 v 0	NA	NA	NA	0 v 0	NA	NA	NA	0 v 0	NA	NA	NA	NA	NA	NA	NA	NA	NA	NA	NA	NA	NA	NA	NA	NA	NA	NA	NA	NA	NA	NA	NA	NA	NA	NA	NA	NA	NA	NA	NA	NA	NA	NA	NA	NA	NA	NA	NA	NA	NA	NA	NA	NA	NA	NA	NA	NA	NA	NA	NA	NA	NA	NA	NA	NA	NA	NA	NA	NA	NA	NA	NA	NA	NA	NA	NA	NA	NA	NA	NA	NA	NA	NA	NA	NA	NA	NA	NA	NA	NA	NA	NA	NA	NA	NA	NA	NA	NA	NA	NA	NA	NA	NA	NA	NA	NA	NA	NA	NA	NA	NA	NA	NA	NA	High	Not Found	Not Found	High	Not Found	Not Found	High	Not Found	Not Found	High	Not Found	Not Found	High	Not Found	Not Found	High	Not Found	Not Found
H0YF92, I3L0Q8, Q9HBR0	H0YF92, I3L0Q8, Q9HBR0	Q9HBR0	H0YF92	Q9HBR0	SLC38A10	Putative sodium-coupled neutral amino acid transporter 10 (Solute carrier family 38 member 10)	reviewed	4	1	Medium	1	1	1	Human	FALSE	0 v 0	NA	NA	NA	0 v 0	NA	NA	NA	0 v 0	NA	NA	NA	0 v 0	NA	NA	NA	NA	NA	NA	NA	NA	NA	NA	NA	NA	NA	NA	NA	NA	NA	NA	NA	NA	NA	NA	NA	NA	NA	NA	NA	NA	NA	NA	NA	NA	NA	NA	NA	NA	NA	NA	NA	NA	NA	NA	NA	NA	NA	NA	NA	NA	NA	NA	NA	NA	NA	NA	NA	NA	NA	NA	NA	NA	NA	NA	NA	NA	NA	NA	NA	NA	NA	NA	NA	NA	NA	NA	NA	NA	NA	NA	NA	NA	NA	NA	NA	NA	NA	NA	NA	NA	NA	NA	NA	NA	NA	NA	NA	NA	NA	NA	NA	NA	NA	NA	NA	NA	NA	Not Found	Not Found	High	Not Found	Not Found	High	Not Found	Not Found	High	Not Found	Not Found	High	Not Found	Not Found	High	Not Found	Not Found	High
D6RBL0, D6RD79, Q9HC07	D6RBL0, D6RD79, Q9HC07	Q9HC07	D6RD79	Q9HC07	TMEM165	Transmembrane protein 165 (Transmembrane protein PT27) (Transmembrane protein TPARL)	reviewed	5	8	High	1	1	1	Human	FALSE	0 v 0	NA	NA	NA	0 v 0	NA	NA	NA	0 v 0	NA	NA	NA	0 v 0	NA	NA	NA	NA	NA	NA	NA	NA	NA	NA	NA	NA	NA	NA	NA	NA	NA	NA	NA	NA	NA	NA	NA	NA	NA	NA	NA	NA	NA	NA	NA	NA	NA	NA	NA	NA	NA	NA	NA	NA	NA	NA	NA	NA	NA	NA	NA	NA	NA	NA	NA	NA	NA	NA	NA	NA	NA	NA	NA	NA	NA	NA	NA	NA	NA	NA	NA	NA	NA	NA	NA	NA	NA	NA	NA	NA	NA	NA	NA	NA	NA	NA	NA	NA	NA	NA	NA	NA	NA	NA	NA	NA	NA	NA	NA	NA	NA	NA	NA	NA	NA	NA	NA	NA	NA	Not Found	Not Found	Not Found	Not Found	High	Not Found	Not Found	High	Not Found	Not Found	High	Not Found	Not Found	High	Not Found	Not Found	High	Not Found
B5MBZ0, Q9HC35	B5MBZ0, Q9HC35	Q9HC35	Q9HC35	Q9HC35	EML4	Echinoderm microtubule-associated protein-like 4 (EMAP-4) (Restrictedly overexpressed proliferation-associated protein) (Ropp 120)	reviewed	5	1	Medium	1	1	1	Human	FALSE	0 v 0	NA	NA	NA	0 v 0	NA	NA	NA	0 v 0	NA	NA	NA	0 v 0	NA	NA	NA	NA	NA	NA	NA	NA	NA	NA	NA	NA	NA	NA	NA	NA	NA	NA	NA	NA	NA	NA	NA	NA	NA	NA	NA	NA	NA	NA	NA	NA	NA	NA	NA	NA	NA	NA	NA	NA	NA	NA	NA	NA	NA	NA	NA	NA	NA	NA	NA	NA	NA	NA	NA	NA	NA	NA	NA	NA	NA	NA	NA	NA	NA	NA	NA	NA	NA	NA	NA	NA	NA	NA	NA	NA	NA	NA	NA	NA	NA	NA	NA	NA	NA	NA	NA	NA	NA	NA	NA	NA	NA	NA	NA	NA	NA	NA	NA	NA	NA	NA	NA	NA	NA	High	Not Found	Not Found	High	Not Found	Not Found	High	Not Found	Not Found	High	Not Found	Not Found	High	Not Found	Not Found	High	Not Found	Not Found
A0A804HJ24, A0A804HJ31, A0A804HJ84, A0A804HJC1, A0A804HJL2, A0A804HK37, A0A804HKE8, A0A804HL02, A0A804HLJ9, Q9HCC0	A0A804HJ24, A0A804HJ31, A0A804HJ84, A0A804HJC1, A0A804HJL2, A0A804HK37, A0A804HKE8, A0A804HL02, A0A804HLJ9, Q9HCC0	Q9HCC0	A0A804HJ84	Q9HCC0	MCCC2	Methylcrotonoyl-CoA carboxylase beta chain, mitochondrial (MCCase subunit beta) (EC 6.4.1.4) (3-methylcrotonyl-CoA carboxylase 2) (3-methylcrotonyl-CoA carboxylase non-biotin-containing subunit) (3-methylcrotonyl-CoA:carbon dioxide ligase subunit beta)	reviewed	5	2	High	1	1	1	Human	FALSE	0 v 0	NA	NA	NA	0 v 0	NA	NA	NA	0 v 0	NA	NA	NA	0 v 0	NA	NA	NA	NA	NA	NA	NA	NA	NA	NA	NA	NA	NA	NA	NA	NA	NA	NA	NA	NA	NA	NA	NA	NA	NA	NA	NA	NA	NA	NA	NA	NA	NA	NA	NA	NA	NA	NA	NA	NA	NA	NA	NA	NA	NA	NA	NA	NA	NA	NA	NA	NA	NA	NA	NA	NA	NA	NA	NA	NA	NA	NA	NA	NA	NA	NA	NA	NA	NA	NA	NA	NA	NA	NA	NA	NA	NA	NA	NA	NA	NA	NA	NA	NA	NA	NA	NA	NA	NA	NA	NA	NA	NA	NA	NA	NA	NA	NA	NA	NA	NA	NA	NA	NA	NA	High	Not Found	Not Found	Not Found	Not Found	Not Found	High	Not Found	Not Found	High	Not Found	Not Found	Not Found	Not Found	Not Found	High	Not Found	Not Found
B5MC98, Q9HCU5	B5MC98, Q9HCU5	Q9HCU5	B5MC98	Q9HCU5	PREB	Prolactin regulatory element-binding protein (Mammalian guanine nucleotide exchange factor mSec12)	reviewed	5	2	Medium	1	1	1	Human	FALSE	0 v 0	NA	NA	NA	0 v 0	NA	NA	NA	0 v 0	NA	NA	NA	0 v 0	NA	NA	NA	NA	NA	NA	NA	NA	NA	NA	NA	NA	NA	NA	NA	NA	NA	NA	NA	NA	NA	NA	NA	NA	NA	NA	NA	NA	NA	NA	NA	NA	NA	NA	NA	NA	NA	NA	NA	NA	NA	NA	NA	NA	NA	NA	NA	NA	NA	NA	NA	NA	NA	NA	NA	NA	NA	NA	NA	NA	NA	NA	NA	NA	NA	NA	NA	NA	NA	NA	NA	NA	NA	NA	NA	NA	NA	NA	NA	NA	NA	NA	NA	NA	NA	NA	NA	NA	NA	NA	NA	NA	NA	NA	NA	NA	NA	NA	NA	NA	NA	NA	NA	NA	NA	Not Found	Not Found	High	Not Found	Not Found	High	Not Found	Not Found	High	Not Found	Not Found	High	Not Found	Not Found	High	Not Found	Not Found	High
F5H1Y4, Q9HD26	F5H1Y4, Q9HD26	Q9HD26	Q9HD26	Q9HD26	GOPC	Golgi-associated PDZ and coiled-coil motif-containing protein (CFTR-associated ligand) (Fused in glioblastoma) (PDZ protein interacting specifically with TC10) (PIST)	reviewed	5	2	High	1	1	1	Human	FALSE	0 v 0	NA	NA	NA	0 v 0	NA	NA	NA	0 v 0	NA	NA	NA	0 v 0	NA	NA	NA	NA	NA	NA	NA	NA	NA	NA	NA	NA	NA	NA	NA	NA	NA	NA	NA	NA	NA	NA	NA	NA	NA	NA	NA	NA	NA	NA	NA	NA	NA	NA	NA	NA	NA	NA	NA	NA	NA	NA	NA	NA	NA	NA	NA	NA	NA	NA	NA	NA	NA	NA	NA	NA	NA	NA	NA	NA	NA	NA	NA	NA	NA	NA	NA	NA	NA	NA	NA	NA	NA	NA	NA	NA	NA	NA	NA	NA	NA	NA	NA	NA	NA	NA	NA	NA	NA	NA	NA	NA	NA	NA	NA	NA	NA	NA	NA	NA	NA	NA	NA	NA	NA	Not Found	High	Not Found	Not Found	High	Not Found	Not Found	High	Not Found	Not Found	High	Not Found	Not Found	High	Not Found	Not Found	High	Not Found
A0A0A0MQX1, D6RGD1, E9PEW5, Q9HD67	A0A0A0MQX1, Q9HD67	Q9HD67	A0A0A0MQX1	Q9HD67	MYO10	Unconventional myosin-X (Unconventional myosin-10)	reviewed	5	2	High	3	9	2	Human	FALSE	1 v 1	-1.88735	NA	NA	1 v 1	0.494264	NA	NA	1 v 1	-0.60902	NA	NA	1 v 1	0.290726	NA	NA	-1.88735	NA	NA	0.494264	NA	NA	-0.60902	NA	NA	0.290726	NA	NA	7.05202	NA	NA	4.47897	NA	NA	6.36632	NA	NA	6.29646	NA	NA	6.74551	NA	NA	5.80219	NA	NA	5.6837	NA	NA	2.90689	NA	NA	5.07468	NA	NA	4.83794	NA	NA	4.42626	NA	NA	4.71699	NA	NA	132.7	NA	NA	22.3	NA	NA	82.5	NA	NA	78.6	NA	NA	107.3	NA	NA	55.8	NA	NA	51.4	NA	NA	7.5	NA	NA	33.7	NA	NA	28.6	NA	NA	21.5	NA	NA	26.3	NA	NA	1	NA	NA	1	NA	NA	1	NA	NA	1	NA	NA	1	NA	NA	1	NA	NA	High	High	High	High	High	High	High	High	High	High	High	High	High	High	High	High	High	High
Q9NP55	Q9NP55	Q9NP55	Q9NP55	Q9NP55	BPIFA1	BPI fold-containing family A member 1 (Lung-specific protein X) (Nasopharyngeal carcinoma-related protein) (Palate lung and nasal epithelium clone protein) (Secretory protein in upper respiratory tracts) (Short PLUNC1) (SPLUNC1) (Tracheal epithelium-enriched protein) (Von Ebner protein Hl)	reviewed	5	8	High	2	2	2	Human	FALSE	1 v 0	NA	NA	NA	1 v 1	-2.98364	NA	NA	0 v 1	NA	NA	NA	1 v 1	4.45578	NA	NA	NA	NA	NA	NA	-2.98364	NA	NA	NA	NA	NA	4.45578	NA	NA	4.20163	NA	NA	1.53605	NA	NA	NA	NA	NA	3.73335	NA	NA	3.1375	NA	NA	6.71699	NA	NA	2.76553	NA	NA	0.765535	NA	NA	NA	NA	NA	2.8679	NA	NA	1.848	NA	NA	6.30378	NA	NA	18.4	NA	NA	2.9	NA	NA	NA	NA	NA	13.3	NA	NA	8.8	NA	NA	105.2	NA	NA	6.8	NA	NA	1.7	NA	NA	NA	NA	NA	7.3	NA	NA	3.6	NA	NA	79	NA	NA	1	NA	NA	1	NA	NA	NA	NA	NA	1	NA	NA	1	NA	NA	1	NA	Not Found	High	Not Found	Not Found	High	Not Found	Not Found	Medium	Not Found	Not Found	High	Not Found	Not Found	High	Not Found	Not Found	High	Not Found
H0Y6A0, Q9NP61	Q9NP61	Q9NP61	Q9NP61	Q9NP61	ARFGAP3	ADP-ribosylation factor GTPase-activating protein 3 (ARF GAP 3)	reviewed	5	5	High	3	4	3	Human	FALSE	0 v 0	NA	NA	NA	0 v 0	NA	NA	NA	0 v 0	NA	NA	NA	0 v 0	NA	NA	NA	NA	NA	NA	NA	NA	NA	NA	NA	NA	NA	NA	NA	NA	NA	NA	NA	NA	NA	NA	NA	NA	NA	NA	NA	NA	NA	NA	NA	NA	NA	NA	NA	NA	NA	NA	NA	NA	NA	NA	NA	NA	NA	NA	NA	NA	NA	NA	NA	NA	NA	NA	NA	NA	NA	NA	NA	NA	NA	NA	NA	NA	NA	NA	NA	NA	NA	NA	NA	NA	NA	NA	NA	NA	NA	NA	NA	NA	NA	NA	NA	NA	NA	NA	NA	NA	NA	NA	NA	NA	NA	NA	NA	NA	NA	NA	NA	NA	NA	NA	NA	NA	NA	High	High	High	High	High	High	High	High	High	High	High	High	High	High	High	High	High	High
A0A087WXF8, A0A087WXU5, A0A087WYF0, A0A087WYV3, A0A0D9SEW3, Q9NP64	A0A087WXF8, A0A087WYV3, A0A0D9SEW3, Q9NP64	Q9NP64	Q9NP64	Q9NP64	ZCCHC17	Zinc finger CCHC domain-containing protein 17 (Nucleolar protein of 40 kDa) (pNO40) (Pnn-interacting nucleolar protein) (Putative S1 RNA-binding domain protein) (PS1D protein)	reviewed	5	12	High	3	3	3	Human	FALSE	0 v 0	NA	NA	NA	0 v 0	NA	NA	NA	0 v 0	NA	NA	NA	0 v 0	NA	NA	NA	NA	NA	NA	NA	NA	NA	NA	NA	NA	NA	NA	NA	NA	NA	NA	NA	NA	NA	NA	NA	NA	NA	NA	NA	NA	NA	NA	NA	NA	NA	NA	NA	NA	NA	NA	NA	NA	NA	NA	NA	NA	NA	NA	NA	NA	NA	NA	NA	NA	NA	NA	NA	NA	NA	NA	NA	NA	NA	NA	NA	NA	NA	NA	NA	NA	NA	NA	NA	NA	NA	NA	NA	NA	NA	NA	NA	NA	NA	NA	NA	NA	NA	NA	NA	NA	NA	NA	NA	NA	NA	NA	NA	NA	NA	NA	NA	NA	NA	NA	NA	NA	NA	High	Not Found	High	Not Found	Not Found	High	High	Not Found	High	High	Not Found	High	High	Not Found	High	Not Found	Not Found	High
Q9NP73	Q9NP73	Q9NP73	Q9NP73	Q9NP73	ALG13	Putative bifunctional UDP-N-acetylglucosamine transferase and deubiquitinase ALG13 (EC 2.4.1.141) (EC 3.4.19.12) (Asparagine-linked glycosylation 13 homolog) (Glycosyltransferase 28 domain-containing protein 1) (UDP-N-acetylglucosamine transferase subunit ALG13 homolog)	reviewed	5	1	Medium	2	2	2	Human	FALSE	0 v 0	NA	NA	NA	0 v 0	NA	NA	NA	0 v 0	NA	NA	NA	0 v 0	NA	NA	NA	NA	NA	NA	NA	NA	NA	NA	NA	NA	NA	NA	NA	NA	NA	NA	NA	NA	NA	NA	NA	NA	NA	NA	NA	NA	NA	NA	NA	NA	NA	NA	NA	NA	NA	NA	NA	NA	NA	NA	NA	NA	NA	NA	NA	NA	NA	NA	NA	NA	NA	NA	NA	NA	NA	NA	NA	NA	NA	NA	NA	NA	NA	NA	NA	NA	NA	NA	NA	NA	NA	NA	NA	NA	NA	NA	NA	NA	NA	NA	NA	NA	NA	NA	NA	NA	NA	NA	NA	NA	NA	NA	NA	NA	NA	NA	NA	NA	NA	NA	NA	NA	NA	Not Found	Medium	Medium	Not Found	Medium	Medium	Not Found	Medium	Medium	Not Found	Medium	Medium	Not Found	Medium	Medium	Not Found	Medium	Medium
B4DJM9, M0QWZ7, M0R2C6, Q9NP81	B4DJM9, M0QWZ7, M0R2C6, Q9NP81	Q9NP81	M0QWZ7	Q9NP81	SARS2	Serine--tRNA ligase, mitochondrial (EC 6.1.1.11) (SerRSmt) (Seryl-tRNA synthetase) (SerRS) (Seryl-tRNA(Ser/Sec) synthetase)	reviewed	5	3	High	1	2	1	Human	FALSE	0 v 0	NA	NA	NA	0 v 0	NA	NA	NA	0 v 0	NA	NA	NA	0 v 0	NA	NA	NA	NA	NA	NA	NA	NA	NA	NA	NA	NA	NA	NA	NA	NA	NA	NA	NA	NA	NA	NA	NA	NA	NA	NA	NA	NA	NA	NA	NA	NA	NA	NA	NA	NA	NA	NA	NA	NA	NA	NA	NA	NA	NA	NA	NA	NA	NA	NA	NA	NA	NA	NA	NA	NA	NA	NA	NA	NA	NA	NA	NA	NA	NA	NA	NA	NA	NA	NA	NA	NA	NA	NA	NA	NA	NA	NA	NA	NA	NA	NA	NA	NA	NA	NA	NA	NA	NA	NA	NA	NA	NA	NA	NA	NA	NA	NA	NA	NA	NA	NA	NA	NA	NA	High	Not Found	High	Not Found	Not Found	High	High	Not Found	High	High	Not Found	High	Not Found	Not Found	High	Not Found	Not Found	High
A0A8V8TKK9, B1AKR6, H3BQI1, Q8TF09, Q9NP97	B1AKR6, Q9NP97	Q9NP97	B1AKR6	Q9NP97	DYNLRB1	Dynein light chain roadblock-type 1 (Bithoraxoid-like protein) (BLP) (Dynein light chain 2A, cytoplasmic) (Dynein-associated protein Km23) (Roadblock domain-containing protein 1)	reviewed	5	29	High	2	4	2	Human	FALSE	0 v 0	NA	NA	NA	0 v 0	NA	NA	NA	0 v 0	NA	NA	NA	0 v 0	NA	NA	NA	NA	NA	NA	NA	NA	NA	NA	NA	NA	NA	NA	NA	NA	NA	NA	NA	NA	NA	NA	NA	NA	NA	NA	NA	NA	NA	NA	NA	NA	NA	NA	NA	NA	NA	NA	NA	NA	NA	NA	NA	NA	NA	NA	NA	NA	NA	NA	NA	NA	NA	NA	NA	NA	NA	NA	NA	NA	NA	NA	NA	NA	NA	NA	NA	NA	NA	NA	NA	NA	NA	NA	NA	NA	NA	NA	NA	NA	NA	NA	NA	NA	NA	NA	NA	NA	NA	NA	NA	NA	NA	NA	NA	NA	NA	NA	NA	NA	NA	NA	NA	NA	NA	Not Found	High	High	Not Found	High	High	Not Found	High	High	Not Found	High	High	Not Found	High	High	Not Found	High	High
Q9NQ38	Q9NQ38	Q9NQ38	Q9NQ38	Q9NQ38	SPINK5	Serine protease inhibitor Kazal-type 5 (Lympho-epithelial Kazal-type-related inhibitor) (LEKTI) [Cleaved into: Hemofiltrate peptide HF6478; Hemofiltrate peptide HF7665]	reviewed	5	1	Medium	1	1	1	Human	FALSE	0 v 0	NA	NA	NA	0 v 0	NA	NA	NA	0 v 0	NA	NA	NA	0 v 0	NA	NA	NA	NA	NA	NA	NA	NA	NA	NA	NA	NA	NA	NA	NA	NA	NA	NA	NA	NA	NA	NA	NA	NA	NA	NA	NA	NA	NA	NA	NA	NA	NA	NA	NA	NA	NA	NA	NA	NA	NA	NA	NA	NA	NA	NA	NA	NA	NA	NA	NA	NA	NA	NA	NA	NA	NA	NA	NA	NA	NA	NA	NA	NA	NA	NA	NA	NA	NA	NA	NA	NA	NA	NA	NA	NA	NA	NA	NA	NA	NA	NA	NA	NA	NA	NA	NA	NA	NA	NA	NA	NA	NA	NA	NA	NA	NA	NA	NA	NA	NA	NA	NA	NA	NA	Not Found	High	Not Found	Not Found	High	Not Found	Not Found	High	Not Found	Not Found	High	Not Found	Not Found	High	Not Found	Not Found	High	Not Found
Q9NQ88	Q9NQ88	Q9NQ88	Q9NQ88	Q9NQ88	TIGAR	Fructose-2,6-bisphosphatase TIGAR (EC 3.1.3.46) (TP53-induced glycolysis and apoptosis regulator) (TP53-induced glycolysis regulatory phosphatase)	reviewed	5	9	High	2	2	2	Human	FALSE	0 v 0	NA	NA	NA	0 v 0	NA	NA	NA	0 v 0	NA	NA	NA	0 v 0	NA	NA	NA	NA	NA	NA	NA	NA	NA	NA	NA	NA	NA	NA	NA	NA	NA	NA	NA	NA	NA	NA	NA	NA	NA	NA	NA	NA	NA	NA	NA	NA	NA	NA	NA	NA	NA	NA	NA	NA	NA	NA	NA	NA	NA	NA	NA	NA	NA	NA	NA	NA	NA	NA	NA	NA	NA	NA	NA	NA	NA	NA	NA	NA	NA	NA	NA	NA	NA	NA	NA	NA	NA	NA	NA	NA	NA	NA	NA	NA	NA	NA	NA	NA	NA	NA	NA	NA	NA	NA	NA	NA	NA	NA	NA	NA	NA	NA	NA	NA	NA	NA	NA	NA	NA	Medium	High	Not Found	Medium	High	Not Found	Medium	High	Not Found	Medium	High	Not Found	Medium	High	Not Found	Medium	High	Not Found
E9PQY2, Q9NQP4	E9PQY2, Q9NQP4	Q9NQP4	E9PQY2	Q9NQP4	PFDN4	Prefoldin subunit 4 (Protein C-1)	reviewed	5	13	High	2	3	2	Human	FALSE	1 v 1	-0.258533	NA	NA	1 v 1	1.59209	NA	NA	1 v 1	1.44541	NA	NA	1 v 1	-0.0845335	NA	NA	NA	NA	-0.258533	NA	NA	1.59209	NA	NA	1.44541	NA	NA	-0.0845335	NA	NA	4.46597	NA	NA	4.41954	NA	NA	4.67807	NA	NA	5.92837	NA	NA	4.73877	NA	NA	4.33628	NA	NA	3.23266	NA	NA	4.40599	NA	NA	4.67807	NA	NA	5.08321	NA	NA	3.62059	NA	NA	3.53605	NA	NA	22.1	NA	NA	21.4	NA	NA	25.6	NA	NA	60.9	NA	NA	26.7	NA	NA	20.2	NA	NA	9.4	NA	NA	21.2	NA	NA	25.6	NA	NA	33.9	NA	NA	12.3	NA	NA	11.6	NA	NA	1	NA	NA	1	NA	NA	1	NA	NA	1	NA	NA	1	NA	NA	1	Medium	Not Found	High	Medium	Not Found	High	Medium	Not Found	High	Medium	Not Found	High	Medium	Not Found	High	Medium	Not Found	High
H0YJ30, Q9NQX3	H0YJ30, Q9NQX3	Q9NQX3	Q9NQX3	Q9NQX3	GPHN	Gephyrin [Includes: Molybdopterin adenylyltransferase (MPT adenylyltransferase) (EC 2.7.7.75) (Domain G); Molybdopterin molybdenumtransferase (MPT Mo-transferase) (EC 2.10.1.1) (Domain E)]	reviewed	5	1	Medium	1	1	1	Human	FALSE	0 v 0	NA	NA	NA	0 v 0	NA	NA	NA	0 v 0	NA	NA	NA	0 v 0	NA	NA	NA	NA	NA	NA	NA	NA	NA	NA	NA	NA	NA	NA	NA	NA	NA	NA	NA	NA	NA	NA	NA	NA	NA	NA	NA	NA	NA	NA	NA	NA	NA	NA	NA	NA	NA	NA	NA	NA	NA	NA	NA	NA	NA	NA	NA	NA	NA	NA	NA	NA	NA	NA	NA	NA	NA	NA	NA	NA	NA	NA	NA	NA	NA	NA	NA	NA	NA	NA	NA	NA	NA	NA	NA	NA	NA	NA	NA	NA	NA	NA	NA	NA	NA	NA	NA	NA	NA	NA	NA	NA	NA	NA	NA	NA	NA	NA	NA	NA	NA	NA	NA	NA	NA	Not Found	Not Found	High	Not Found	Not Found	High	Not Found	Not Found	High	Not Found	Not Found	High	Not Found	Not Found	High	Not Found	Not Found	High
C9JTD3, Q9NQZ5	Q9NQZ5	Q9NQZ5	Q9NQZ5	Q9NQZ5	STARD7	StAR-related lipid transfer protein 7, mitochondrial (Gestational trophoblastic tumor protein 1) (START domain-containing protein 7) (StARD7)	reviewed	3	8	High	3	6	3	Human	FALSE	1 v 1	-0.304209	NA	NA	1 v 1	0.35973	NA	NA	1 v 1	0.243669	NA	NA	1 v 1	0.589212	NA	NA	NA	-0.304209	NA	NA	0.35973	NA	NA	0.243669	NA	NA	0.589212	NA	NA	5.07039	NA	NA	4.41278	NA	NA	4.71699	NA	NA	4.85798	NA	NA	4.8125	NA	NA	4.49825	NA	NA	3.64386	NA	NA	3.60881	NA	NA	3.88753	NA	NA	3.98185	NA	NA	3.49825	NA	NA	4.08746	NA	NA	33.6	NA	NA	21.3	NA	NA	26.3	NA	NA	29	NA	NA	28.1	NA	NA	22.6	NA	NA	12.5	NA	NA	12.2	NA	NA	14.8	NA	NA	15.8	NA	NA	11.3	NA	NA	17	NA	NA	1	NA	NA	1	NA	NA	1	NA	NA	1	NA	NA	1	NA	NA	1	NA	High	High	High	High	High	High	High	High	High	High	High	High	High	High	High	High	High	High
A0A024RBT2, Q9NR28	A0A024RBT2, Q9NR28	Q9NR28	Q9NR28	Q9NR28	DIABLO	Diablo IAP-binding mitochondrial protein (Diablo homolog, mitochondrial) (Direct IAP-binding protein with low pI) (Second mitochondria-derived activator of caspase) (Smac)	reviewed	5	9	High	2	3	2	Human	FALSE	0 v 0	NA	NA	NA	0 v 0	NA	NA	NA	0 v 0	NA	NA	NA	0 v 0	NA	NA	NA	NA	NA	NA	NA	NA	NA	NA	NA	NA	NA	NA	NA	NA	NA	NA	NA	NA	NA	NA	NA	NA	NA	NA	NA	NA	NA	NA	NA	NA	NA	NA	NA	NA	NA	NA	NA	NA	NA	NA	NA	NA	NA	NA	NA	NA	NA	NA	NA	NA	NA	NA	NA	NA	NA	NA	NA	NA	NA	NA	NA	NA	NA	NA	NA	NA	NA	NA	NA	NA	NA	NA	NA	NA	NA	NA	NA	NA	NA	NA	NA	NA	NA	NA	NA	NA	NA	NA	NA	NA	NA	NA	NA	NA	NA	NA	NA	NA	NA	NA	NA	NA	NA	High	High	High	High	High	High	High	High	High	High	High	High	High	High	High	High	High	High
H0Y580, Q9NR50	H0Y580, Q9NR50	Q9NR50	Q9NR50	Q9NR50	EIF2B3	Translation initiation factor eIF-2B subunit gamma (eIF-2B GDP-GTP exchange factor subunit gamma)	reviewed	5	4	Medium	1	1	1	Human	FALSE	0 v 0	NA	NA	NA	0 v 0	NA	NA	NA	0 v 0	NA	NA	NA	0 v 0	NA	NA	NA	NA	NA	NA	NA	NA	NA	NA	NA	NA	NA	NA	NA	NA	NA	NA	NA	NA	NA	NA	NA	NA	NA	NA	NA	NA	NA	NA	NA	NA	NA	NA	NA	NA	NA	NA	NA	NA	NA	NA	NA	NA	NA	NA	NA	NA	NA	NA	NA	NA	NA	NA	NA	NA	NA	NA	NA	NA	NA	NA	NA	NA	NA	NA	NA	NA	NA	NA	NA	NA	NA	NA	NA	NA	NA	NA	NA	NA	NA	NA	NA	NA	NA	NA	NA	NA	NA	NA	NA	NA	NA	NA	NA	NA	NA	NA	NA	NA	NA	NA	NA	NA	NA	Not Found	Not Found	High	Not Found	Not Found	High	Not Found	Not Found	High	Not Found	Not Found	High	Not Found	Not Found	High	Not Found	Not Found	High
A0A0A0MQX8, C9JP00, H7C4T5, Q9NR56	A0A0A0MQX8, C9JP00, H7C4T5, Q9NR56	Q9NR56	A0A0A0MQX8	Q9NR56	MBNL1	Muscleblind-like protein 1 (Triplet-expansion RNA-binding protein)	reviewed	5	3	High	1	1	1	Human	FALSE	0 v 0	NA	NA	NA	0 v 0	NA	NA	NA	0 v 0	NA	NA	NA	0 v 0	NA	NA	NA	NA	NA	NA	NA	NA	NA	NA	NA	NA	NA	NA	NA	NA	NA	NA	NA	NA	NA	NA	NA	NA	NA	NA	NA	NA	NA	NA	NA	NA	NA	NA	NA	NA	NA	NA	NA	NA	NA	NA	NA	NA	NA	NA	NA	NA	NA	NA	NA	NA	NA	NA	NA	NA	NA	NA	NA	NA	NA	NA	NA	NA	NA	NA	NA	NA	NA	NA	NA	NA	NA	NA	NA	NA	NA	NA	NA	NA	NA	NA	NA	NA	NA	NA	NA	NA	NA	NA	NA	NA	NA	NA	NA	NA	NA	NA	NA	NA	NA	NA	NA	NA	NA	High	Not Found	Not Found	High	Not Found	Not Found	High	Not Found	Not Found	Not Found	Not Found	Not Found	High	Not Found	Not Found	High	Not Found	Not Found
Q9NRN7	Q9NRN7	Q9NRN7	Q9NRN7	Q9NRN7	AASDHPPT	L-aminoadipate-semialdehyde dehydrogenase-phosphopantetheinyl transferase (EC 2.7.8.7) (4'-phosphopantetheinyl transferase) (Alpha-aminoadipic semialdehyde dehydrogenase-phosphopantetheinyl transferase) (AASD-PPT) (LYS5 ortholog)	reviewed	5	5	High	1	1	1	Human	FALSE	0 v 0	NA	NA	NA	0 v 0	NA	NA	NA	0 v 0	NA	NA	NA	0 v 0	NA	NA	NA	NA	NA	NA	NA	NA	NA	NA	NA	NA	NA	NA	NA	NA	NA	NA	NA	NA	NA	NA	NA	NA	NA	NA	NA	NA	NA	NA	NA	NA	NA	NA	NA	NA	NA	NA	NA	NA	NA	NA	NA	NA	NA	NA	NA	NA	NA	NA	NA	NA	NA	NA	NA	NA	NA	NA	NA	NA	NA	NA	NA	NA	NA	NA	NA	NA	NA	NA	NA	NA	NA	NA	NA	NA	NA	NA	NA	NA	NA	NA	NA	NA	NA	NA	NA	NA	NA	NA	NA	NA	NA	NA	NA	NA	NA	NA	NA	NA	NA	NA	NA	NA	NA	Not Found	Not Found	High	Not Found	Not Found	High	Not Found	Not Found	High	Not Found	Not Found	High	Not Found	Not Found	High	Not Found	Not Found	High
B8ZZC8, B8ZZE3, B8ZZY8, E7EMN2, F5H4E8, Q9NRN9	B8ZZC8, B8ZZE3, B8ZZY8, E7EMN2, F5H4E8, Q9NRN9	Q9NRN9	B8ZZC8	Q9NRN9	METTL5	rRNA N6-adenosine-methyltransferase METTL5 (EC 2.1.1.-) (Methyltransferase-like protein 5)	reviewed	5	5	High	1	1	1	Human	FALSE	0 v 0	NA	NA	NA	0 v 0	NA	NA	NA	0 v 0	NA	NA	NA	0 v 0	NA	NA	NA	NA	NA	NA	NA	NA	NA	NA	NA	NA	NA	NA	NA	NA	NA	NA	NA	NA	NA	NA	NA	NA	NA	NA	NA	NA	NA	NA	NA	NA	NA	NA	NA	NA	NA	NA	NA	NA	NA	NA	NA	NA	NA	NA	NA	NA	NA	NA	NA	NA	NA	NA	NA	NA	NA	NA	NA	NA	NA	NA	NA	NA	NA	NA	NA	NA	NA	NA	NA	NA	NA	NA	NA	NA	NA	NA	NA	NA	NA	NA	NA	NA	NA	NA	NA	NA	NA	NA	NA	NA	NA	NA	NA	NA	NA	NA	NA	NA	NA	NA	NA	NA	NA	High	Not Found	Not Found	High	Not Found	Not Found	High	Not Found	Not Found	High	Not Found	Not Found	High	Not Found	Not Found	High	Not Found	Not Found
Q9NRW3	Q9NRW3	Q9NRW3	Q9NRW3	Q9NRW3	APOBEC3C	DNA dC->dU-editing enzyme APOBEC-3C (A3C) (EC 3.5.4.38) (APOBEC1-like) (Phorbolin I)	reviewed	5	17	High	3	7	3	Human	FALSE	1 v 1	-0.0592392	NA	NA	1 v 1	-0.790252	NA	NA	1 v 1	-0.708991	NA	NA	1 v 1	1.15003	NA	NA	-0.0592392	NA	NA	-0.790252	NA	NA	-0.708991	NA	NA	1.15003	NA	NA	7.49346	NA	NA	6.64674	NA	NA	6.70598	NA	NA	6.63517	NA	NA	7.50462	NA	NA	7.42543	NA	NA	6.12516	NA	NA	5.08746	NA	NA	5.41616	NA	NA	5.17792	NA	NA	5.18982	NA	NA	6.33985	NA	NA	180.2	NA	NA	100.2	NA	NA	104.4	NA	NA	99.4	NA	NA	181.6	NA	NA	171.9	NA	NA	69.8	NA	NA	34	NA	NA	42.7	NA	NA	36.2	NA	NA	36.5	NA	NA	81	NA	NA	1	NA	NA	1	NA	NA	1	NA	NA	1	NA	NA	1	NA	NA	1	NA	NA	Medium	High	High	Medium	High	High	Medium	High	High	Medium	High	High	Medium	High	High	Medium	High	High
Q9NRX4	Q9NRX4	Q9NRX4	Q9NRX4	Q9NRX4	PHPT1	14 kDa phosphohistidine phosphatase (EC 3.9.1.3) (Phosphohistidine phosphatase 1) (PHPT1) (Protein histidine phosphatase) (PHP) (Protein janus-A homolog)	reviewed	5	7	Medium	1	3	1	Human	FALSE	0 v 0	NA	NA	NA	0 v 0	NA	NA	NA	0 v 0	NA	NA	NA	0 v 0	NA	NA	NA	NA	NA	NA	NA	NA	NA	NA	NA	NA	NA	NA	NA	NA	NA	NA	NA	NA	NA	NA	NA	NA	NA	NA	NA	NA	NA	NA	NA	NA	NA	NA	NA	NA	NA	NA	NA	NA	NA	NA	NA	NA	NA	NA	NA	NA	NA	NA	NA	NA	NA	NA	NA	NA	NA	NA	NA	NA	NA	NA	NA	NA	NA	NA	NA	NA	NA	NA	NA	NA	NA	NA	NA	NA	NA	NA	NA	NA	NA	NA	NA	NA	NA	NA	NA	NA	NA	NA	NA	NA	NA	NA	NA	NA	NA	NA	NA	NA	NA	NA	NA	NA	NA	High	High	High	High	High	High	High	High	High	High	High	High	High	High	High	High	High	High
Q9NS25	Q9NS25	Q9NS25	Q9NS25	Q9NS25	SPANXB1	Sperm protein associated with the nucleus on the X chromosome B1 (Cancer/testis antigen 11.2) (CT11.2) (Nuclear-associated protein SPAN-Xb) (SPANX-B) (SPANX family member B1) (SPANX family member F1)	reviewed	4	39	High	3	10	1	Human	FALSE	1 v 1	0.917538	NA	NA	1 v 1	-0.0698841	NA	NA	1 v 1	0.0365259	NA	NA	1 v 1	0.104589	NA	NA	NA	0.917538	NA	NA	-0.0698841	NA	NA	0.0365259	NA	NA	0.104589	NA	NA	3.40599	NA	NA	3.76553	NA	NA	2.848	NA	NA	5.76553	NA	NA	6.63517	NA	NA	5.83542	NA	NA	1.96347	NA	NA	2.96347	NA	NA	2	NA	NA	4.89239	NA	NA	5.31832	NA	NA	5.42291	NA	NA	10.6	NA	NA	13.6	NA	NA	7.2	NA	NA	54.4	NA	NA	99.4	NA	NA	57.1	NA	NA	3.9	NA	NA	7.8	NA	NA	4	NA	NA	29.7	NA	NA	39.9	NA	NA	42.9	NA	NA	1	NA	NA	1	NA	NA	1	NA	NA	1	NA	NA	1	NA	NA	1	NA	Not Found	High	Not Found	Not Found	High	Not Found	Not Found	High	Not Found	Not Found	High	Not Found	Not Found	High	Not Found	Not Found	High	Not Found
Q9NSB2	Q9NSB2	Q9NSB2	Q9NSB2	Q9NSB2	KRT84	Keratin, type II cuticular Hb4 (Keratin-84) (K84) (Type II hair keratin Hb4) (Type-II keratin Kb24)	reviewed	5	15	High	9	28	4	Human	TRUE	1 v 1	-0.0384741	NA	NA	1 v 1	-5.95898	NA	NA	1 v 1	-3.37046	NA	NA	1 v 1	5.71842	NA	NA	NA	NA	-0.0384741	NA	NA	-5.95898	NA	NA	-3.37046	NA	NA	5.71842	NA	NA	6.52513	NA	NA	1.88753	NA	NA	1.926	NA	NA	1.76553	NA	NA	2.32193	NA	NA	7.72451	NA	NA	5.29646	NA	NA	1.88753	NA	NA	1.926	NA	NA	0.925999	NA	NA	1.20163	NA	NA	6.92006	NA	NA	92.1	NA	NA	3.7	NA	NA	3.8	NA	NA	3.4	NA	NA	5	NA	NA	211.5	NA	NA	39.3	NA	NA	3.7	NA	NA	3.8	NA	NA	1.9	NA	NA	2.3	NA	NA	121.1	NA	NA	1	NA	NA	1	NA	NA	1	NA	NA	1	NA	NA	1	NA	NA	1	Not Found	High	High	Not Found	High	High	Not Found	High	High	Not Found	High	High	Not Found	High	High	Not Found	Not Found	High
Q9NSB4	Q9NSB4	Q9NSB4	Q9NSB4	Q9NSB4	KRT82	Keratin, type II cuticular Hb2 (Keratin-82) (K82) (Type II hair keratin Hb2) (Type-II keratin Kb22)	reviewed	5	11	High	7	21	1	Human	TRUE	1 v 1	-2.17172	NA	NA	0 v 1	NA	NA	NA	1 v 1	4.59435	NA	NA	1 v 1	0.245112	NA	NA	NA	NA	-2.17172	NA	NA	NA	NA	NA	4.59435	NA	NA	0.245112	NA	NA	4.2854	NA	NA	5.47573	NA	NA	7.64746	NA	NA	NA	NA	NA	2.56071	NA	NA	2.48543	NA	NA	3.05311	NA	NA	5.46271	NA	NA	7.64746	NA	NA	NA	NA	NA	1.43296	NA	NA	1.67807	NA	NA	19.5	NA	NA	44.5	NA	NA	200.5	NA	NA	NA	NA	NA	5.9	NA	NA	5.6	NA	NA	8.3	NA	NA	44.1	NA	NA	200.5	NA	NA	NA	NA	NA	2.7	NA	NA	3.2	NA	NA	1	NA	NA	1	NA	NA	1	NA	NA	NA	NA	NA	1	NA	NA	1	Not Found	Not Found	High	Not Found	Not Found	High	Not Found	Not Found	High	Not Found	Not Found	Not Found	Not Found	Not Found	High	Not Found	Not Found	High
C9JR83, E9PD53, Q9NTJ3	E9PD53, Q9NTJ3	Q9NTJ3	Q9NTJ3	Q9NTJ3	SMC4	Structural maintenance of chromosomes protein 4 (SMC protein 4) (SMC-4) (Chromosome-associated polypeptide C) (hCAP-C) (XCAP-C homolog)	reviewed	5	6	High	8	11	8	Human	FALSE	0 v 0	NA	NA	NA	0 v 0	NA	NA	NA	0 v 0	NA	NA	NA	0 v 0	NA	NA	NA	NA	NA	NA	NA	NA	NA	NA	NA	NA	NA	NA	NA	NA	NA	NA	NA	NA	NA	NA	NA	NA	NA	NA	NA	NA	NA	NA	NA	NA	NA	NA	NA	NA	NA	NA	NA	NA	NA	NA	NA	NA	NA	NA	NA	NA	NA	NA	NA	NA	NA	NA	NA	NA	NA	NA	NA	NA	NA	NA	NA	NA	NA	NA	NA	NA	NA	NA	NA	NA	NA	NA	NA	NA	NA	NA	NA	NA	NA	NA	NA	NA	NA	NA	NA	NA	NA	NA	NA	NA	NA	NA	NA	NA	NA	NA	NA	NA	NA	NA	NA	NA	NA	High	High	High	High	High	High	High	High	High	High	High	High	High	High	High	High	High	High
Q9NU22	Q9NU22	Q9NU22	Q9NU22	Q9NU22	MDN1	Midasin (Dynein-related AAA-ATPase MDN1) (MIDAS-containing protein)	reviewed	5	0	Medium	2	3	2	Human	FALSE	0 v 0	NA	NA	NA	0 v 0	NA	NA	NA	0 v 0	NA	NA	NA	0 v 0	NA	NA	NA	NA	NA	NA	NA	NA	NA	NA	NA	NA	NA	NA	NA	NA	NA	NA	NA	NA	NA	NA	NA	NA	NA	NA	NA	NA	NA	NA	NA	NA	NA	NA	NA	NA	NA	NA	NA	NA	NA	NA	NA	NA	NA	NA	NA	NA	NA	NA	NA	NA	NA	NA	NA	NA	NA	NA	NA	NA	NA	NA	NA	NA	NA	NA	NA	NA	NA	NA	NA	NA	NA	NA	NA	NA	NA	NA	NA	NA	NA	NA	NA	NA	NA	NA	NA	NA	NA	NA	NA	NA	NA	NA	NA	NA	NA	NA	NA	NA	NA	NA	NA	NA	NA	Not Found	Medium	Medium	Not Found	Medium	Medium	Not Found	Medium	Medium	Not Found	Medium	Medium	Not Found	Medium	Medium	Not Found	Medium	Medium
A0A3B3IRZ6, F8WAI8, Q9NUA8	A0A3B3IRZ6, F8WAI8, Q9NUA8	Q9NUA8	A0A3B3IRZ6	Q9NUA8	ZBTB40	Zinc finger and BTB domain-containing protein 40	reviewed	4	2	Medium	1	1	1	Human	FALSE	0 v 0	NA	NA	NA	0 v 0	NA	NA	NA	0 v 0	NA	NA	NA	0 v 0	NA	NA	NA	NA	NA	NA	NA	NA	NA	NA	NA	NA	NA	NA	NA	NA	NA	NA	NA	NA	NA	NA	NA	NA	NA	NA	NA	NA	NA	NA	NA	NA	NA	NA	NA	NA	NA	NA	NA	NA	NA	NA	NA	NA	NA	NA	NA	NA	NA	NA	NA	NA	NA	NA	NA	NA	NA	NA	NA	NA	NA	NA	NA	NA	NA	NA	NA	NA	NA	NA	NA	NA	NA	NA	NA	NA	NA	NA	NA	NA	NA	NA	NA	NA	NA	NA	NA	NA	NA	NA	NA	NA	NA	NA	NA	NA	NA	NA	NA	NA	NA	NA	NA	NA	NA	High	Not Found	Not Found	High	Not Found	Not Found	High	Not Found	Not Found	High	Not Found	Not Found	Not Found	Not Found	Not Found	High	Not Found	Not Found
Q4VXZ8, Q9NUI1	Q4VXZ8, Q9NUI1	Q9NUI1	Q9NUI1	Q9NUI1	DECR2	Peroxisomal 2,4-dienoyl-CoA reductase [(3E)-enoyl-CoA-producing] (pDCR) (EC 1.3.1.124) (2,4-dienoyl-CoA reductase 2) (Short chain dehydrogenase/reductase family 17C member 1)	reviewed	5	7	High	2	2	2	Human	FALSE	0 v 0	NA	NA	NA	0 v 0	NA	NA	NA	0 v 0	NA	NA	NA	0 v 0	NA	NA	NA	NA	NA	NA	NA	NA	NA	NA	NA	NA	NA	NA	NA	NA	NA	NA	NA	NA	NA	NA	NA	NA	NA	NA	NA	NA	NA	NA	NA	NA	NA	NA	NA	NA	NA	NA	NA	NA	NA	NA	NA	NA	NA	NA	NA	NA	NA	NA	NA	NA	NA	NA	NA	NA	NA	NA	NA	NA	NA	NA	NA	NA	NA	NA	NA	NA	NA	NA	NA	NA	NA	NA	NA	NA	NA	NA	NA	NA	NA	NA	NA	NA	NA	NA	NA	NA	NA	NA	NA	NA	NA	NA	NA	NA	NA	NA	NA	NA	NA	NA	NA	NA	NA	High	Not Found	Not Found	High	Not Found	Not Found	High	Not Found	Not Found	High	Not Found	Not Found	High	Not Found	Not Found	High	Not Found	Not Found
Q9NUQ8	Q9NUQ8	Q9NUQ8	Q9NUQ8	Q9NUQ8	ABCF3	ATP-binding cassette sub-family F member 3	reviewed	4	3	Medium	2	2	2	Human	FALSE	0 v 0	NA	NA	NA	0 v 0	NA	NA	NA	0 v 0	NA	NA	NA	0 v 0	NA	NA	NA	NA	NA	NA	NA	NA	NA	NA	NA	NA	NA	NA	NA	NA	NA	NA	NA	NA	NA	NA	NA	NA	NA	NA	NA	NA	NA	NA	NA	NA	NA	NA	NA	NA	NA	NA	NA	NA	NA	NA	NA	NA	NA	NA	NA	NA	NA	NA	NA	NA	NA	NA	NA	NA	NA	NA	NA	NA	NA	NA	NA	NA	NA	NA	NA	NA	NA	NA	NA	NA	NA	NA	NA	NA	NA	NA	NA	NA	NA	NA	NA	NA	NA	NA	NA	NA	NA	NA	NA	NA	NA	NA	NA	NA	NA	NA	NA	NA	NA	NA	NA	NA	NA	Medium	Not Found	Medium	Medium	Not Found	Medium	Medium	Not Found	Medium	Medium	Not Found	Medium	Medium	Not Found	Medium	Medium	Not Found	Medium
A0A669KB92, A0A669KBA0, A0A669KBE6, A0A669KBF5, Q9NV96	A0A669KB92, A0A669KBA0, A0A669KBE6, A0A669KBF5, Q9NV96	Q9NV96	A0A669KBF5	Q9NV96	TMEM30A	Cell cycle control protein 50A (P4-ATPase flippase complex beta subunit TMEM30A) (Transmembrane protein 30A)	reviewed	5	2	Medium	1	1	1	Human	FALSE	0 v 0	NA	NA	NA	0 v 0	NA	NA	NA	0 v 0	NA	NA	NA	0 v 0	NA	NA	NA	NA	NA	NA	NA	NA	NA	NA	NA	NA	NA	NA	NA	NA	NA	NA	NA	NA	NA	NA	NA	NA	NA	NA	NA	NA	NA	NA	NA	NA	NA	NA	NA	NA	NA	NA	NA	NA	NA	NA	NA	NA	NA	NA	NA	NA	NA	NA	NA	NA	NA	NA	NA	NA	NA	NA	NA	NA	NA	NA	NA	NA	NA	NA	NA	NA	NA	NA	NA	NA	NA	NA	NA	NA	NA	NA	NA	NA	NA	NA	NA	NA	NA	NA	NA	NA	NA	NA	NA	NA	NA	NA	NA	NA	NA	NA	NA	NA	NA	NA	NA	NA	NA	High	Not Found	Not Found	High	Not Found	Not Found	High	Not Found	Not Found	High	Not Found	Not Found	High	Not Found	Not Found	High	Not Found	Not Found
E9PHT6, H0YA26, Q9NVE7	E9PHT6, H0YA26, Q9NVE7	Q9NVE7	H0YA26	Q9NVE7	PANK4	4'-phosphopantetheine phosphatase (EC 3.1.3.-) (Inactive pantothenic acid kinase 4) (hPanK4)	reviewed	5	2	High	1	1	1	Human	FALSE	0 v 0	NA	NA	NA	0 v 0	NA	NA	NA	0 v 0	NA	NA	NA	0 v 0	NA	NA	NA	NA	NA	NA	NA	NA	NA	NA	NA	NA	NA	NA	NA	NA	NA	NA	NA	NA	NA	NA	NA	NA	NA	NA	NA	NA	NA	NA	NA	NA	NA	NA	NA	NA	NA	NA	NA	NA	NA	NA	NA	NA	NA	NA	NA	NA	NA	NA	NA	NA	NA	NA	NA	NA	NA	NA	NA	NA	NA	NA	NA	NA	NA	NA	NA	NA	NA	NA	NA	NA	NA	NA	NA	NA	NA	NA	NA	NA	NA	NA	NA	NA	NA	NA	NA	NA	NA	NA	NA	NA	NA	NA	NA	NA	NA	NA	NA	NA	NA	NA	NA	NA	NA	High	Not Found	Not Found	High	Not Found	Not Found	High	Not Found	Not Found	High	Not Found	Not Found	High	Not Found	Not Found	High	Not Found	Not Found
Q9NVW2	Q9NVW2	Q9NVW2	Q9NVW2	Q9NVW2	RLIM	E3 ubiquitin-protein ligase RLIM (EC 2.3.2.27) (LIM domain-interacting RING finger protein) (RING finger LIM domain-binding protein) (R-LIM) (RING finger protein 12) (RING-type E3 ubiquitin transferase RLIM) (Renal carcinoma antigen NY-REN-43)	reviewed	5	2	High	1	1	1	Human	FALSE	0 v 0	NA	NA	NA	0 v 0	NA	NA	NA	0 v 0	NA	NA	NA	0 v 0	NA	NA	NA	NA	NA	NA	NA	NA	NA	NA	NA	NA	NA	NA	NA	NA	NA	NA	NA	NA	NA	NA	NA	NA	NA	NA	NA	NA	NA	NA	NA	NA	NA	NA	NA	NA	NA	NA	NA	NA	NA	NA	NA	NA	NA	NA	NA	NA	NA	NA	NA	NA	NA	NA	NA	NA	NA	NA	NA	NA	NA	NA	NA	NA	NA	NA	NA	NA	NA	NA	NA	NA	NA	NA	NA	NA	NA	NA	NA	NA	NA	NA	NA	NA	NA	NA	NA	NA	NA	NA	NA	NA	NA	NA	NA	NA	NA	NA	NA	NA	NA	NA	NA	NA	NA	Not Found	Not Found	Not Found	Not Found	Not Found	Not Found	Not Found	Not Found	Not Found	Not Found	Not Found	Not Found	Not Found	Not Found	Not Found	Not Found	Not Found	Not Found
D6RAN6, F6SKB8, Q9NVZ3	D6RAN6, F6SKB8, Q9NVZ3	Q9NVZ3	Q9NVZ3	Q9NVZ3	NECAP2	Adaptin ear-binding coat-associated protein 2 (NECAP endocytosis-associated protein 2) (NECAP-2)	reviewed	4	10	Medium	1	1	1	Human	FALSE	0 v 0	NA	NA	NA	0 v 0	NA	NA	NA	0 v 0	NA	NA	NA	0 v 0	NA	NA	NA	NA	NA	NA	NA	NA	NA	NA	NA	NA	NA	NA	NA	NA	NA	NA	NA	NA	NA	NA	NA	NA	NA	NA	NA	NA	NA	NA	NA	NA	NA	NA	NA	NA	NA	NA	NA	NA	NA	NA	NA	NA	NA	NA	NA	NA	NA	NA	NA	NA	NA	NA	NA	NA	NA	NA	NA	NA	NA	NA	NA	NA	NA	NA	NA	NA	NA	NA	NA	NA	NA	NA	NA	NA	NA	NA	NA	NA	NA	NA	NA	NA	NA	NA	NA	NA	NA	NA	NA	NA	NA	NA	NA	NA	NA	NA	NA	NA	NA	NA	NA	NA	NA	Not Found	Not Found	Not Found	Not Found	Not Found	Not Found	Not Found	Not Found	Not Found	Not Found	Not Found	Not Found	Not Found	Not Found	Not Found	Not Found	High	Not Found
Q9NW13	Q9NW13	Q9NW13	Q9NW13	Q9NW13	RBM28	RNA-binding protein 28 (RNA-binding motif protein 28)	reviewed	5	2	Medium	2	3	1	Human	FALSE	0 v 0	NA	NA	NA	0 v 0	NA	NA	NA	0 v 0	NA	NA	NA	0 v 0	NA	NA	NA	NA	NA	NA	NA	NA	NA	NA	NA	NA	NA	NA	NA	NA	NA	NA	NA	NA	NA	NA	NA	NA	NA	NA	NA	NA	NA	NA	NA	NA	NA	NA	NA	NA	NA	NA	NA	NA	NA	NA	NA	NA	NA	NA	NA	NA	NA	NA	NA	NA	NA	NA	NA	NA	NA	NA	NA	NA	NA	NA	NA	NA	NA	NA	NA	NA	NA	NA	NA	NA	NA	NA	NA	NA	NA	NA	NA	NA	NA	NA	NA	NA	NA	NA	NA	NA	NA	NA	NA	NA	NA	NA	NA	NA	NA	NA	NA	NA	NA	NA	NA	NA	NA	Not Found	Not Found	High	Not Found	Not Found	High	Not Found	Not Found	High	Not Found	Not Found	High	Not Found	Not Found	High	Not Found	Not Found	High
Q9NWU2	Q9NWU2	Q9NWU2	Q9NWU2	Q9NWU2	GID8	Glucose-induced degradation protein 8 homolog (Two hybrid-associated protein 1 with RanBPM) (Twa1)	reviewed	5	8	High	2	2	2	Human	FALSE	0 v 0	NA	NA	NA	0 v 0	NA	NA	NA	0 v 0	NA	NA	NA	0 v 0	NA	NA	NA	NA	NA	NA	NA	NA	NA	NA	NA	NA	NA	NA	NA	NA	NA	NA	NA	NA	NA	NA	NA	NA	NA	NA	NA	NA	NA	NA	NA	NA	NA	NA	NA	NA	NA	NA	NA	NA	NA	NA	NA	NA	NA	NA	NA	NA	NA	NA	NA	NA	NA	NA	NA	NA	NA	NA	NA	NA	NA	NA	NA	NA	NA	NA	NA	NA	NA	NA	NA	NA	NA	NA	NA	NA	NA	NA	NA	NA	NA	NA	NA	NA	NA	NA	NA	NA	NA	NA	NA	NA	NA	NA	NA	NA	NA	NA	NA	NA	NA	NA	NA	NA	NA	High	Not Found	High	High	Not Found	High	High	Not Found	High	High	Not Found	High	High	Not Found	High	High	Not Found	High
J3KQS6, M0QXG9, M0R0I0, M0R193, M0R2A4, M0R2I2, M0R2K3, M0R3F4, Q9NWV8	J3KQS6, M0QXG9, M0R0I0, M0R193, M0R2A4, M0R2I2, M0R2K3, M0R3F4, Q9NWV8	Q9NWV8	M0R2K3	Q9NWV8	BABAM1	BRISC and BRCA1-A complex member 1 (Mediator of RAP80 interactions and targeting subunit of 40 kDa) (New component of the BRCA1-A complex)	reviewed	5	3	High	1	1	1	Human	FALSE	0 v 0	NA	NA	NA	0 v 0	NA	NA	NA	0 v 0	NA	NA	NA	0 v 0	NA	NA	NA	NA	NA	NA	NA	NA	NA	NA	NA	NA	NA	NA	NA	NA	NA	NA	NA	NA	NA	NA	NA	NA	NA	NA	NA	NA	NA	NA	NA	NA	NA	NA	NA	NA	NA	NA	NA	NA	NA	NA	NA	NA	NA	NA	NA	NA	NA	NA	NA	NA	NA	NA	NA	NA	NA	NA	NA	NA	NA	NA	NA	NA	NA	NA	NA	NA	NA	NA	NA	NA	NA	NA	NA	NA	NA	NA	NA	NA	NA	NA	NA	NA	NA	NA	NA	NA	NA	NA	NA	NA	NA	NA	NA	NA	NA	NA	NA	NA	NA	NA	NA	NA	NA	High	Not Found	Not Found	High	Not Found	Not Found	High	Not Found	Not Found	High	Not Found	Not Found	High	Not Found	Not Found	High	Not Found	Not Found
D6RC52, D6RCB9, J3QSY4, Q9NX24	Q9NX24	Q9NX24	Q9NX24	Q9NX24	NHP2	H/ACA ribonucleoprotein complex subunit 2 (Nucleolar protein family A member 2) (snoRNP protein NHP2)	reviewed	5	19	High	2	2	2	Human	FALSE	0 v 0	NA	NA	NA	0 v 0	NA	NA	NA	0 v 0	NA	NA	NA	0 v 0	NA	NA	NA	NA	NA	NA	NA	NA	NA	NA	NA	NA	NA	NA	NA	NA	NA	NA	NA	NA	NA	NA	NA	NA	NA	NA	NA	NA	NA	NA	NA	NA	NA	NA	NA	NA	NA	NA	NA	NA	NA	NA	NA	NA	NA	NA	NA	NA	NA	NA	NA	NA	NA	NA	NA	NA	NA	NA	NA	NA	NA	NA	NA	NA	NA	NA	NA	NA	NA	NA	NA	NA	NA	NA	NA	NA	NA	NA	NA	NA	NA	NA	NA	NA	NA	NA	NA	NA	NA	NA	NA	NA	NA	NA	NA	NA	NA	NA	NA	NA	NA	NA	NA	NA	NA	Not Found	Not Found	High	Not Found	Not Found	High	Not Found	Not Found	High	Not Found	Not Found	High	Not Found	Not Found	High	Not Found	Not Found	High
Q9NX58	Q9NX58	Q9NX58	Q9NX58	Q9NX58	LYAR	Cell growth-regulating nucleolar protein	reviewed	5	10	High	3	3	3	Human	FALSE	1 v 1	0.571571	NA	NA	1 v 1	-0.102059	NA	NA	1 v 1	0.395063	NA	NA	1 v 1	1.06609	NA	NA	NA	0.571571	NA	NA	-0.102059	NA	NA	0.395063	NA	NA	1.06609	NA	NA	5.74953	NA	NA	6.12309	NA	NA	5.55152	NA	NA	6.51412	NA	NA	6.45615	NA	NA	6.61618	NA	NA	4.32193	NA	NA	5.31832	NA	NA	4.71699	NA	NA	5.64097	NA	NA	5.1375	NA	NA	6.20359	NA	NA	53.8	NA	NA	69.7	NA	NA	46.9	NA	NA	91.4	NA	NA	87.8	NA	NA	98.1	NA	NA	20	NA	NA	39.9	NA	NA	26.3	NA	NA	49.9	NA	NA	35.2	NA	NA	73.7	NA	NA	1	NA	NA	1	NA	NA	1	NA	NA	1	NA	NA	1	NA	NA	1	NA	High	High	Not Found	High	High	Not Found	High	High	Not Found	High	High	Not Found	High	High	Not Found	High	High	Not Found
A0A286YEX5, C9JRZ6, F8WAR4, Q9NX63	A0A286YEX5, C9JRZ6, F8WAR4, Q9NX63	Q9NX63	C9JRZ6	Q9NX63	CHCHD3	MICOS complex subunit MIC19 (Coiled-coil-helix-coiled-coil-helix domain-containing protein 3)	reviewed	5	4	High	1	1	1	Human	FALSE	0 v 0	NA	NA	NA	0 v 0	NA	NA	NA	0 v 0	NA	NA	NA	0 v 0	NA	NA	NA	NA	NA	NA	NA	NA	NA	NA	NA	NA	NA	NA	NA	NA	NA	NA	NA	NA	NA	NA	NA	NA	NA	NA	NA	NA	NA	NA	NA	NA	NA	NA	NA	NA	NA	NA	NA	NA	NA	NA	NA	NA	NA	NA	NA	NA	NA	NA	NA	NA	NA	NA	NA	NA	NA	NA	NA	NA	NA	NA	NA	NA	NA	NA	NA	NA	NA	NA	NA	NA	NA	NA	NA	NA	NA	NA	NA	NA	NA	NA	NA	NA	NA	NA	NA	NA	NA	NA	NA	NA	NA	NA	NA	NA	NA	NA	NA	NA	NA	NA	NA	NA	NA	Not Found	Not Found	High	Not Found	Not Found	High	Not Found	Not Found	High	Not Found	Not Found	High	Not Found	Not Found	High	Not Found	Not Found	High
A0A087WY60, Q9NXE8	Q9NXE8	Q9NXE8	Q9NXE8	Q9NXE8	CWC25	Pre-mRNA-splicing factor CWC25 homolog (Coiled-coil domain-containing protein 49) (Spliceosome-associated protein homolog CWC25)	reviewed	5	4	High	2	3	2	Human	FALSE	0 v 0	NA	NA	NA	0 v 0	NA	NA	NA	0 v 0	NA	NA	NA	0 v 0	NA	NA	NA	NA	NA	NA	NA	NA	NA	NA	NA	NA	NA	NA	NA	NA	NA	NA	NA	NA	NA	NA	NA	NA	NA	NA	NA	NA	NA	NA	NA	NA	NA	NA	NA	NA	NA	NA	NA	NA	NA	NA	NA	NA	NA	NA	NA	NA	NA	NA	NA	NA	NA	NA	NA	NA	NA	NA	NA	NA	NA	NA	NA	NA	NA	NA	NA	NA	NA	NA	NA	NA	NA	NA	NA	NA	NA	NA	NA	NA	NA	NA	NA	NA	NA	NA	NA	NA	NA	NA	NA	NA	NA	NA	NA	NA	NA	NA	NA	NA	NA	NA	NA	NA	NA	Medium	High	High	Medium	High	High	Medium	High	High	Medium	High	High	Medium	High	High	Medium	High	High
Q9NXW9	Q9NXW9	Q9NXW9	Q9NXW9	Q9NXW9	ALKBH4	Alpha-ketoglutarate-dependent dioxygenase alkB homolog 4 (Alkylated DNA repair protein alkB homolog 4) (DNA N6-methyl adenine demethylase ALKBH4) (EC 1.14.11.51) (Lysine-specific demethylase ALKBH4) (EC 1.14.11.-)	reviewed	5	7	High	2	2	2	Human	FALSE	0 v 0	NA	NA	NA	0 v 0	NA	NA	NA	0 v 0	NA	NA	NA	0 v 0	NA	NA	NA	NA	NA	NA	NA	NA	NA	NA	NA	NA	NA	NA	NA	NA	NA	NA	NA	NA	NA	NA	NA	NA	NA	NA	NA	NA	NA	NA	NA	NA	NA	NA	NA	NA	NA	NA	NA	NA	NA	NA	NA	NA	NA	NA	NA	NA	NA	NA	NA	NA	NA	NA	NA	NA	NA	NA	NA	NA	NA	NA	NA	NA	NA	NA	NA	NA	NA	NA	NA	NA	NA	NA	NA	NA	NA	NA	NA	NA	NA	NA	NA	NA	NA	NA	NA	NA	NA	NA	NA	NA	NA	NA	NA	NA	NA	NA	NA	NA	NA	NA	NA	NA	NA	High	High	Not Found	High	High	Not Found	High	High	Not Found	High	High	Not Found	High	High	Not Found	High	High	Not Found
Q9NY12	Q9NY12	Q9NY12	Q9NY12	Q9NY12	GAR1	H/ACA ribonucleoprotein complex subunit 1 (Nucleolar protein family A member 1) (snoRNP protein GAR1)	reviewed	5	12	High	2	5	1	Human	FALSE	0 v 0	NA	NA	NA	0 v 0	NA	NA	NA	0 v 0	NA	NA	NA	0 v 0	NA	NA	NA	NA	NA	NA	NA	NA	NA	NA	NA	NA	NA	NA	NA	NA	NA	NA	NA	NA	NA	NA	NA	NA	NA	NA	NA	NA	NA	NA	NA	NA	NA	NA	NA	NA	NA	NA	NA	NA	NA	NA	NA	NA	NA	NA	NA	NA	NA	NA	NA	NA	NA	NA	NA	NA	NA	NA	NA	NA	NA	NA	NA	NA	NA	NA	NA	NA	NA	NA	NA	NA	NA	NA	NA	NA	NA	NA	NA	NA	NA	NA	NA	NA	NA	NA	NA	NA	NA	NA	NA	NA	NA	NA	NA	NA	NA	NA	NA	NA	NA	NA	NA	NA	NA	Not Found	High	High	Not Found	High	High	Not Found	High	High	Not Found	High	High	Not Found	High	High	Not Found	High	High
E9PKK8, E9PNX5, E9PPK9, E9PQ14, G3V180, G3V1D3, Q9NY33	E9PKK8, E9PNX5, E9PPK9, E9PQ14, G3V180, G3V1D3, Q9NY33	Q9NY33	E9PQ14	Q9NY33	DPP3	Dipeptidyl peptidase 3 (EC 3.4.14.4) (Dipeptidyl aminopeptidase III) (Dipeptidyl arylamidase III) (Dipeptidyl peptidase III) (DPP III) (Enkephalinase B)	reviewed	5	2	High	1	2	1	Human	FALSE	0 v 0	NA	NA	NA	0 v 0	NA	NA	NA	0 v 0	NA	NA	NA	0 v 0	NA	NA	NA	NA	NA	NA	NA	NA	NA	NA	NA	NA	NA	NA	NA	NA	NA	NA	NA	NA	NA	NA	NA	NA	NA	NA	NA	NA	NA	NA	NA	NA	NA	NA	NA	NA	NA	NA	NA	NA	NA	NA	NA	NA	NA	NA	NA	NA	NA	NA	NA	NA	NA	NA	NA	NA	NA	NA	NA	NA	NA	NA	NA	NA	NA	NA	NA	NA	NA	NA	NA	NA	NA	NA	NA	NA	NA	NA	NA	NA	NA	NA	NA	NA	NA	NA	NA	NA	NA	NA	NA	NA	NA	NA	NA	NA	NA	NA	NA	NA	NA	NA	NA	NA	NA	Not Found	High	High	Not Found	High	High	Not Found	High	High	Not Found	High	High	Not Found	High	High	Not Found	High	High
H0YKU1, H0YNJ8, Q9NYL9	H0YKU1, H0YNJ8, Q9NYL9	Q9NYL9	H0YKU1	Q9NYL9	TMOD3	Tropomodulin-3 (Ubiquitous tropomodulin) (U-Tmod)	reviewed	4	2	Medium	1	1	1	Human	FALSE	0 v 0	NA	NA	NA	0 v 0	NA	NA	NA	0 v 0	NA	NA	NA	0 v 0	NA	NA	NA	NA	NA	NA	NA	NA	NA	NA	NA	NA	NA	NA	NA	NA	NA	NA	NA	NA	NA	NA	NA	NA	NA	NA	NA	NA	NA	NA	NA	NA	NA	NA	NA	NA	NA	NA	NA	NA	NA	NA	NA	NA	NA	NA	NA	NA	NA	NA	NA	NA	NA	NA	NA	NA	NA	NA	NA	NA	NA	NA	NA	NA	NA	NA	NA	NA	NA	NA	NA	NA	NA	NA	NA	NA	NA	NA	NA	NA	NA	NA	NA	NA	NA	NA	NA	NA	NA	NA	NA	NA	NA	NA	NA	NA	NA	NA	NA	NA	NA	NA	NA	NA	NA	High	Not Found	Not Found	High	Not Found	Not Found	High	Not Found	Not Found	High	Not Found	Not Found	High	Not Found	Not Found	High	Not Found	Not Found
H7BZG0, Q9NYU2	Q9NYU2	Q9NYU2	Q9NYU2	Q9NYU2	UGGT1	UDP-glucose:glycoprotein glucosyltransferase 1 (UGT1) (hUGT1) (EC 2.4.1.-) (UDP--Glc:glycoprotein glucosyltransferase) (UDP-glucose ceramide glucosyltransferase-like 1)	reviewed	5	4	High	6	6	6	Human	FALSE	1 v 1	0.752517	NA	NA	1 v 1	0.886202	NA	NA	1 v 1	-0.685657	NA	NA	1 v 1	0.423211	NA	NA	0.752517	NA	NA	0.886202	NA	NA	-0.685657	NA	NA	0.423211	NA	NA	6.10434	NA	NA	6.09592	NA	NA	5.34341	NA	NA	6.53294	NA	NA	6.45779	NA	NA	5.64674	NA	NA	4.73877	NA	NA	4.53605	NA	NA	4.05311	NA	NA	5.07468	NA	NA	4.1375	NA	NA	4.56071	NA	NA	68.8	NA	NA	68.4	NA	NA	40.6	NA	NA	92.6	NA	NA	87.9	NA	NA	50.1	NA	NA	26.7	NA	NA	23.2	NA	NA	16.6	NA	NA	33.7	NA	NA	17.6	NA	NA	23.6	NA	NA	1	NA	NA	1	NA	NA	1	NA	NA	1	NA	NA	1	NA	NA	1	NA	NA	High	Not Found	High	High	Not Found	High	High	Not Found	High	High	Not Found	High	High	Not Found	High	High	Not Found	High
A0A0A6YYB9, C9JPH1, C9JYS5, J3KS67, J3QL47, J3QL63, K7ENL4, Q96ET8, Q9NYZ1	A0A0A6YYB9, C9JPH1, C9JYS5, J3KS67, J3QL47, J3QL63, K7ENL4, Q96ET8, Q9NYZ1	Q9NYZ1	J3QL63	Q9NYZ1	TVP23B	Golgi apparatus membrane protein TVP23 homolog B	reviewed	5	4	Medium	1	1	1	Human	FALSE	0 v 0	NA	NA	NA	0 v 0	NA	NA	NA	0 v 0	NA	NA	NA	0 v 0	NA	NA	NA	NA	NA	NA	NA	NA	NA	NA	NA	NA	NA	NA	NA	NA	NA	NA	NA	NA	NA	NA	NA	NA	NA	NA	NA	NA	NA	NA	NA	NA	NA	NA	NA	NA	NA	NA	NA	NA	NA	NA	NA	NA	NA	NA	NA	NA	NA	NA	NA	NA	NA	NA	NA	NA	NA	NA	NA	NA	NA	NA	NA	NA	NA	NA	NA	NA	NA	NA	NA	NA	NA	NA	NA	NA	NA	NA	NA	NA	NA	NA	NA	NA	NA	NA	NA	NA	NA	NA	NA	NA	NA	NA	NA	NA	NA	NA	NA	NA	NA	NA	NA	NA	NA	Not Found	Not Found	High	Not Found	Not Found	High	Not Found	Not Found	High	Not Found	Not Found	High	Not Found	Not Found	High	Not Found	Not Found	High
Q9NZ08	Q9NZ08	Q9NZ08	Q9NZ08	Q9NZ08	ERAP1	Endoplasmic reticulum aminopeptidase 1 (EC 3.4.11.-) (ARTS-1) (Adipocyte-derived leucine aminopeptidase) (A-LAP) (Aminopeptidase PILS) (Puromycin-insensitive leucyl-specific aminopeptidase) (PILS-AP) (Type 1 tumor necrosis factor receptor shedding aminopeptidase regulator)	reviewed	5	5	High	4	5	4	Human	FALSE	0 v 0	NA	NA	NA	0 v 0	NA	NA	NA	0 v 0	NA	NA	NA	0 v 0	NA	NA	NA	NA	NA	NA	NA	NA	NA	NA	NA	NA	NA	NA	NA	NA	NA	NA	NA	NA	NA	NA	NA	NA	NA	NA	NA	NA	NA	NA	NA	NA	NA	NA	NA	NA	NA	NA	NA	NA	NA	NA	NA	NA	NA	NA	NA	NA	NA	NA	NA	NA	NA	NA	NA	NA	NA	NA	NA	NA	NA	NA	NA	NA	NA	NA	NA	NA	NA	NA	NA	NA	NA	NA	NA	NA	NA	NA	NA	NA	NA	NA	NA	NA	NA	NA	NA	NA	NA	NA	NA	NA	NA	NA	NA	NA	NA	NA	NA	NA	NA	NA	NA	NA	NA	High	Not Found	Medium	High	Not Found	Medium	High	Not Found	Medium	High	Not Found	Medium	High	Not Found	Medium	High	Not Found	Medium
Q9NZ45	Q9NZ45	Q9NZ45	Q9NZ45	Q9NZ45	CISD1	CDGSH iron-sulfur domain-containing protein 1 (Cysteine transaminase CISD1) (EC 2.6.1.3) (MitoNEET)	reviewed	5	14	High	1	1	1	Human	FALSE	1 v 1	-0.40679	NA	NA	1 v 1	-0.526302	NA	NA	1 v 1	2.1143	NA	NA	1 v 1	0.701715	NA	NA	NA	NA	-0.40679	NA	NA	-0.526302	NA	NA	2.1143	NA	NA	0.701715	NA	NA	4.46597	NA	NA	4.94017	NA	NA	5.34696	NA	NA	5.10014	NA	NA	5.23649	NA	NA	5.62644	NA	NA	3.23266	NA	NA	4.926	NA	NA	5.34696	NA	NA	4.2555	NA	NA	4.12102	NA	NA	4.82273	NA	NA	22.1	NA	NA	30.7	NA	NA	40.7	NA	NA	34.3	NA	NA	37.7	NA	NA	49.4	NA	NA	9.4	NA	NA	30.4	NA	NA	40.7	NA	NA	19.1	NA	NA	17.4	NA	NA	28.3	NA	NA	1	NA	NA	1	NA	NA	1	NA	NA	1	NA	NA	1	NA	NA	1	Not Found	Not Found	High	Not Found	Not Found	High	Not Found	Not Found	High	Not Found	Not Found	High	Not Found	Not Found	High	Not Found	Not Found	High
Q9NZH6	Q9NZH6	Q9NZH6	Q9NZH6	Q9NZH6	IL37	Interleukin-37 (IL-37) (FIL1 zeta) (IL-1X) (Interleukin-1 family member 7) (IL-1F7) (Interleukin-1 homolog 4) (IL-1H) (IL-1H4) (Interleukin-1 zeta) (IL-1 zeta) (Interleukin-1-related protein) (IL-1RP1)	reviewed	5	7	High	1	1	1	Human	FALSE	1 v 1	-0.350497	NA	NA	1 v 1	2.89812	NA	NA	1 v 1	-0.948775	NA	NA	1 v 1	-0.298341	NA	NA	NA	-0.350497	NA	NA	2.89812	NA	NA	-0.948775	NA	NA	-0.298341	NA	NA	5.47897	NA	NA	3.58496	NA	NA	3.93546	NA	NA	6.20555	NA	NA	4.51096	NA	NA	3.30743	NA	NA	4.05311	NA	NA	2.76553	NA	NA	3.10434	NA	NA	5.33271	NA	NA	3.18587	NA	NA	2.88753	NA	NA	44.6	NA	NA	12	NA	NA	15.3	NA	NA	73.8	NA	NA	22.8	NA	NA	9.9	NA	NA	16.6	NA	NA	6.8	NA	NA	8.6	NA	NA	40.3	NA	NA	9.1	NA	NA	7.4	NA	NA	1	NA	NA	1	NA	NA	1	NA	NA	1	NA	NA	1	NA	NA	1	NA	Not Found	High	Not Found	Not Found	High	Not Found	Not Found	High	Not Found	Not Found	High	Not Found	Not Found	High	Not Found	Not Found	High	Not Found
K7EL16, K7EMM7, K7EN20, Q9NZL4	Q9NZL4	Q9NZL4	Q9NZL4	Q9NZL4	HSPBP1	Hsp70-binding protein 1 (HspBP1) (Heat shock protein-binding protein 1) (Hsp70-binding protein 2) (HspBP2) (Hsp70-interacting protein 1) (Hsp70-interacting protein 2)	reviewed	5	5	High	2	3	2	Human	FALSE	0 v 0	NA	NA	NA	0 v 0	NA	NA	NA	0 v 0	NA	NA	NA	0 v 0	NA	NA	NA	NA	NA	NA	NA	NA	NA	NA	NA	NA	NA	NA	NA	NA	NA	NA	NA	NA	NA	NA	NA	NA	NA	NA	NA	NA	NA	NA	NA	NA	NA	NA	NA	NA	NA	NA	NA	NA	NA	NA	NA	NA	NA	NA	NA	NA	NA	NA	NA	NA	NA	NA	NA	NA	NA	NA	NA	NA	NA	NA	NA	NA	NA	NA	NA	NA	NA	NA	NA	NA	NA	NA	NA	NA	NA	NA	NA	NA	NA	NA	NA	NA	NA	NA	NA	NA	NA	NA	NA	NA	NA	NA	NA	NA	NA	NA	NA	NA	NA	NA	NA	NA	NA	High	High	Not Found	High	High	Not Found	High	High	Not Found	High	High	Not Found	High	High	Not Found	High	High	Not Found
G5EA42, Q9NZR1	G5EA42, Q9NZR1	Q9NZR1	Q9NZR1	Q9NZR1	TMOD2	Tropomodulin-2 (Neuronal tropomodulin) (N-Tmod)	reviewed	5	6	High	2	5	1	Human	FALSE	0 v 0	NA	NA	NA	0 v 0	NA	NA	NA	0 v 0	NA	NA	NA	0 v 0	NA	NA	NA	NA	NA	NA	NA	NA	NA	NA	NA	NA	NA	NA	NA	NA	NA	NA	NA	NA	NA	NA	NA	NA	NA	NA	NA	NA	NA	NA	NA	NA	NA	NA	NA	NA	NA	NA	NA	NA	NA	NA	NA	NA	NA	NA	NA	NA	NA	NA	NA	NA	NA	NA	NA	NA	NA	NA	NA	NA	NA	NA	NA	NA	NA	NA	NA	NA	NA	NA	NA	NA	NA	NA	NA	NA	NA	NA	NA	NA	NA	NA	NA	NA	NA	NA	NA	NA	NA	NA	NA	NA	NA	NA	NA	NA	NA	NA	NA	NA	NA	NA	NA	NA	NA	High	Not Found	Not Found	Not Found	Not Found	Not Found	High	Not Found	Not Found	High	Not Found	Not Found	High	Not Found	Not Found	High	Not Found	Not Found
Q9NZT1	Q9NZT1	Q9NZT1	Q9NZT1	Q9NZT1	CALML5	Calmodulin-like protein 5 (Calmodulin-like skin protein)	reviewed	5	27	High	3	5	3	Human	FALSE	1 v 1	0.128716	NA	NA	1 v 1	0.380924	NA	NA	1 v 1	0.480758	NA	NA	1 v 1	-0.66	NA	NA	NA	NA	0.128716	NA	NA	0.380924	NA	NA	0.480758	NA	NA	-0.66	NA	NA	8.41827	NA	NA	7.79831	NA	NA	7.66959	NA	NA	7.79116	NA	NA	8.37895	NA	NA	7.41024	NA	NA	7.18884	NA	NA	7.78398	NA	NA	7.66959	NA	NA	6.94603	NA	NA	7.26585	NA	NA	6.60585	NA	NA	342.1	NA	NA	222.6	NA	NA	203.6	NA	NA	221.5	NA	NA	332.9	NA	NA	170.1	NA	NA	145.9	NA	NA	220.4	NA	NA	203.6	NA	NA	123.3	NA	NA	153.9	NA	NA	97.4	NA	NA	2	NA	NA	2	NA	NA	2	NA	NA	2	NA	NA	2	NA	NA	2	Not Found	High	High	Not Found	High	High	Not Found	High	High	Not Found	High	High	Not Found	High	High	Not Found	High	High
A0A0A0MRN5, Q9NZT2	A0A0A0MRN5, Q9NZT2	Q9NZT2	Q9NZT2	Q9NZT2	OGFR	Opioid growth factor receptor (OGFr) (Protein 7-60) (Zeta-type opioid receptor)	reviewed	4	4	High	2	2	2	Human	FALSE	1 v 1	-1.15496	NA	NA	1 v 1	-0.183404	NA	NA	1 v 1	0.0218264	NA	NA	1 v 1	0.584963	NA	NA	-1.15496	NA	NA	-0.183404	NA	NA	0.0218264	NA	NA	0.584963	NA	NA	6.40429	NA	NA	5.19377	NA	NA	6.34873	NA	NA	5.66959	NA	NA	6.50144	NA	NA	5.853	NA	NA	5.03562	NA	NA	3.63227	NA	NA	5.05745	NA	NA	4.20945	NA	NA	4.18587	NA	NA	4.77083	NA	NA	84.7	NA	NA	36.6	NA	NA	81.5	NA	NA	50.9	NA	NA	90.6	NA	NA	57.8	NA	NA	32.8	NA	NA	12.4	NA	NA	33.3	NA	NA	18.5	NA	NA	18.2	NA	NA	27.3	NA	NA	1	NA	NA	1	NA	NA	1	NA	NA	1	NA	NA	1	NA	NA	1	NA	NA	High	Not Found	Not Found	High	Not Found	Not Found	High	Not Found	Not Found	High	Not Found	Not Found	High	Not Found	Not Found	High	Not Found	Not Found
Q9NZZ3	Q9NZZ3	Q9NZZ3	Q9NZZ3	Q9NZZ3	CHMP5	Charged multivesicular body protein 5 (Chromatin-modifying protein 5) (SNF7 domain-containing protein 2) (Vacuolar protein sorting-associated protein 60) (Vps60) (hVps60)	reviewed	5	3	Medium	1	1	1	Human	FALSE	1 v 1	0.106177	NA	NA	1 v 1	-0.232714	NA	NA	1 v 1	-0.61557	NA	NA	1 v 1	0.663717	NA	NA	0.106177	NA	NA	-0.232714	NA	NA	-0.61557	NA	NA	0.663717	NA	NA	6.08108	NA	NA	5.49506	NA	NA	5.38888	NA	NA	5.8505	NA	NA	6.65535	NA	NA	6.08321	NA	NA	4.71149	NA	NA	3.93546	NA	NA	4.09592	NA	NA	4.39232	NA	NA	4.33628	NA	NA	5	NA	NA	67.7	NA	NA	45.1	NA	NA	41.9	NA	NA	57.7	NA	NA	100.8	NA	NA	67.8	NA	NA	26.2	NA	NA	15.3	NA	NA	17.1	NA	NA	21	NA	NA	20.2	NA	NA	32	NA	NA	1	NA	NA	1	NA	NA	1	NA	NA	1	NA	NA	1	NA	NA	1	NA	NA	High	Not Found	Not Found	High	Not Found	Not Found	High	Not Found	Not Found	High	Not Found	Not Found	High	Not Found	Not Found	High	Not Found	Not Found
A6NLH6, Q9P003	A6NLH6, Q9P003	Q9P003	Q9P003	Q9P003	CNIH4	Protein cornichon homolog 4 (CNIH-4) (Cornichon family AMPA receptor auxiliary protein 4)	reviewed	5	14	High	1	2	1	Human	FALSE	1 v 1	0.294447	NA	NA	1 v 1	-0.0502732	NA	NA	1 v 1	0.208317	NA	NA	1 v 1	1.62504	NA	NA	NA	0.294447	NA	NA	-0.0502732	NA	NA	0.208317	NA	NA	1.62504	NA	NA	4.79701	NA	NA	4.70044	NA	NA	4.40599	NA	NA	4.81762	NA	NA	4.15381	NA	NA	4.8679	NA	NA	3.36457	NA	NA	3.89724	NA	NA	3.57289	NA	NA	3.94486	NA	NA	2.82782	NA	NA	4.45286	NA	NA	27.8	NA	NA	26	NA	NA	21.2	NA	NA	28.2	NA	NA	17.8	NA	NA	29.2	NA	NA	10.3	NA	NA	14.9	NA	NA	11.9	NA	NA	15.4	NA	NA	7.1	NA	NA	21.9	NA	NA	1	NA	NA	1	NA	NA	1	NA	NA	1	NA	NA	1	NA	NA	1	NA	Not Found	High	High	Not Found	High	High	Not Found	High	High	Not Found	High	High	Not Found	High	High	Not Found	High	High
H3BPZ1, H3BS72, Q9P035	H3BPZ1, H3BS72, Q9P035	Q9P035	Q9P035	Q9P035	HACD3	Very-long-chain (3R)-3-hydroxyacyl-CoA dehydratase 3 (EC 4.2.1.134) (3-hydroxyacyl-CoA dehydratase 3) (HACD3) (Butyrate-induced protein 1) (B-ind1) (hB-ind1) (Protein-tyrosine phosphatase-like A domain-containing protein 1)	reviewed	5	5	High	2	4	2	Human	FALSE	0 v 0	NA	NA	NA	0 v 0	NA	NA	NA	0 v 0	NA	NA	NA	0 v 0	NA	NA	NA	NA	NA	NA	NA	NA	NA	NA	NA	NA	NA	NA	NA	NA	NA	NA	NA	NA	NA	NA	NA	NA	NA	NA	NA	NA	NA	NA	NA	NA	NA	NA	NA	NA	NA	NA	NA	NA	NA	NA	NA	NA	NA	NA	NA	NA	NA	NA	NA	NA	NA	NA	NA	NA	NA	NA	NA	NA	NA	NA	NA	NA	NA	NA	NA	NA	NA	NA	NA	NA	NA	NA	NA	NA	NA	NA	NA	NA	NA	NA	NA	NA	NA	NA	NA	NA	NA	NA	NA	NA	NA	NA	NA	NA	NA	NA	NA	NA	NA	NA	NA	NA	NA	High	High	High	High	High	High	High	High	High	High	High	High	High	High	High	High	High	High
E5RK64, O95292, Q9P0L0	Q9P0L0	Q9P0L0	Q9P0L0	Q9P0L0	VAPA	Vesicle-associated membrane protein-associated protein A (VAMP-A) (VAMP-associated protein A) (VAP-A) (33 kDa VAMP-associated protein) (VAP-33)	reviewed	5	9	High	2	2	2	Human	FALSE	0 v 0	NA	NA	NA	0 v 0	NA	NA	NA	0 v 0	NA	NA	NA	0 v 0	NA	NA	NA	NA	NA	NA	NA	NA	NA	NA	NA	NA	NA	NA	NA	NA	NA	NA	NA	NA	NA	NA	NA	NA	NA	NA	NA	NA	NA	NA	NA	NA	NA	NA	NA	NA	NA	NA	NA	NA	NA	NA	NA	NA	NA	NA	NA	NA	NA	NA	NA	NA	NA	NA	NA	NA	NA	NA	NA	NA	NA	NA	NA	NA	NA	NA	NA	NA	NA	NA	NA	NA	NA	NA	NA	NA	NA	NA	NA	NA	NA	NA	NA	NA	NA	NA	NA	NA	NA	NA	NA	NA	NA	NA	NA	NA	NA	NA	NA	NA	NA	NA	NA	NA	NA	High	Not Found	High	High	Not Found	High	High	Not Found	High	High	Not Found	High	High	Not Found	High	High	Not Found	High
B5ME97, E7EW69, E7EX04, Q9P0V9	B5ME97, E7EW69, E7EX04, Q9P0V9	Q9P0V9	Q9P0V9	Q9P0V9	SEPTIN10	Septin-10	reviewed	5	3	High	1	1	1	Human	FALSE	0 v 0	NA	NA	NA	0 v 0	NA	NA	NA	0 v 0	NA	NA	NA	0 v 0	NA	NA	NA	NA	NA	NA	NA	NA	NA	NA	NA	NA	NA	NA	NA	NA	NA	NA	NA	NA	NA	NA	NA	NA	NA	NA	NA	NA	NA	NA	NA	NA	NA	NA	NA	NA	NA	NA	NA	NA	NA	NA	NA	NA	NA	NA	NA	NA	NA	NA	NA	NA	NA	NA	NA	NA	NA	NA	NA	NA	NA	NA	NA	NA	NA	NA	NA	NA	NA	NA	NA	NA	NA	NA	NA	NA	NA	NA	NA	NA	NA	NA	NA	NA	NA	NA	NA	NA	NA	NA	NA	NA	NA	NA	NA	NA	NA	NA	NA	NA	NA	NA	NA	NA	NA	Not Found	Not Found	High	Not Found	Not Found	High	Not Found	Not Found	High	Not Found	Not Found	High	Not Found	Not Found	High	Not Found	Not Found	High
H0YME5, Q9P2K8	H0YME5, Q9P2K8	Q9P2K8	H0YME5	Q9P2K8	EIF2AK4	eIF-2-alpha kinase GCN2 (EC 2.7.11.1) (Eukaryotic translation initiation factor 2-alpha kinase 4) (GCN2-like protein)	reviewed	5	1	High	1	1	1	Human	FALSE	0 v 0	NA	NA	NA	0 v 0	NA	NA	NA	0 v 0	NA	NA	NA	0 v 0	NA	NA	NA	NA	NA	NA	NA	NA	NA	NA	NA	NA	NA	NA	NA	NA	NA	NA	NA	NA	NA	NA	NA	NA	NA	NA	NA	NA	NA	NA	NA	NA	NA	NA	NA	NA	NA	NA	NA	NA	NA	NA	NA	NA	NA	NA	NA	NA	NA	NA	NA	NA	NA	NA	NA	NA	NA	NA	NA	NA	NA	NA	NA	NA	NA	NA	NA	NA	NA	NA	NA	NA	NA	NA	NA	NA	NA	NA	NA	NA	NA	NA	NA	NA	NA	NA	NA	NA	NA	NA	NA	NA	NA	NA	NA	NA	NA	NA	NA	NA	NA	NA	NA	NA	NA	Not Found	High	Not Found	Not Found	High	Not Found	Not Found	High	Not Found	Not Found	High	Not Found	Not Found	High	Not Found	Not Found	High	Not Found
Q9P2N5, U3KPZ7	Q9P2N5, U3KPZ7	Q9P2N5	U3KPZ7	Q9P2N5	RBM27	RNA-binding protein 27 (RNA-binding motif protein 27)	reviewed	3	2	Medium	1	1	1	Human	FALSE	0 v 0	NA	NA	NA	0 v 0	NA	NA	NA	0 v 0	NA	NA	NA	0 v 0	NA	NA	NA	NA	NA	NA	NA	NA	NA	NA	NA	NA	NA	NA	NA	NA	NA	NA	NA	NA	NA	NA	NA	NA	NA	NA	NA	NA	NA	NA	NA	NA	NA	NA	NA	NA	NA	NA	NA	NA	NA	NA	NA	NA	NA	NA	NA	NA	NA	NA	NA	NA	NA	NA	NA	NA	NA	NA	NA	NA	NA	NA	NA	NA	NA	NA	NA	NA	NA	NA	NA	NA	NA	NA	NA	NA	NA	NA	NA	NA	NA	NA	NA	NA	NA	NA	NA	NA	NA	NA	NA	NA	NA	NA	NA	NA	NA	NA	NA	NA	NA	NA	NA	NA	NA	High	Not Found	Not Found	High	Not Found	Not Found	High	Not Found	Not Found	High	Not Found	Not Found	High	Not Found	Not Found	High	Not Found	Not Found
A0A0A0MRV3, Q5T0D5, Q9P2S5	A0A0A0MRV3, Q5T0D5, Q9P2S5	Q9P2S5	Q5T0D5	Q9P2S5	WRAP73	WD repeat-containing protein WRAP73 (WD repeat-containing protein 8) (WD repeat-containing protein antisense to TP73 gene)	reviewed	5	4	High	1	1	1	Human	FALSE	0 v 0	NA	NA	NA	0 v 0	NA	NA	NA	0 v 0	NA	NA	NA	0 v 0	NA	NA	NA	NA	NA	NA	NA	NA	NA	NA	NA	NA	NA	NA	NA	NA	NA	NA	NA	NA	NA	NA	NA	NA	NA	NA	NA	NA	NA	NA	NA	NA	NA	NA	NA	NA	NA	NA	NA	NA	NA	NA	NA	NA	NA	NA	NA	NA	NA	NA	NA	NA	NA	NA	NA	NA	NA	NA	NA	NA	NA	NA	NA	NA	NA	NA	NA	NA	NA	NA	NA	NA	NA	NA	NA	NA	NA	NA	NA	NA	NA	NA	NA	NA	NA	NA	NA	NA	NA	NA	NA	NA	NA	NA	NA	NA	NA	NA	NA	NA	NA	NA	NA	NA	NA	High	Not Found	Not Found	High	Not Found	Not Found	High	Not Found	Not Found	High	Not Found	Not Found	High	Not Found	Not Found	High	Not Found	Not Found
Q9R0H5	Q9R0H5	Q9R0H5	Q9R0H5	Q9R0H5	Krt71	Keratin, type II cytoskeletal 71 (Cytokeratin-6G) (CK-6G) (Cytokeratin-71) (CK-71) (Keratin-6G) (K6G) (Keratin-71) (K71) (Type II inner root sheath-specific keratin-K6irs1) (mK6irs) (mK6irs1/Krt2-6g) (Type-II keratin Kb34)	reviewed	5	10	High	7	43	1		TRUE	1 v 1	-3.57884	NA	NA	1 v 1	1.61891	NA	NA	1 v 1	1.59411	NA	NA	1 v 1	0.668156	NA	NA	NA	-3.57884	NA	NA	1.61891	NA	NA	1.59411	NA	NA	0.668156	NA	NA	6.1416	NA	NA	3.56071	NA	NA	7.13955	NA	NA	5.56377	NA	NA	4.18587	NA	NA	3.94486	NA	NA	4.71149	NA	NA	2.76553	NA	NA	6.30561	NA	NA	4.6893	NA	NA	2.8679	NA	NA	3.53605	NA	NA	70.6	NA	NA	11.8	NA	NA	141	NA	NA	47.3	NA	NA	18.2	NA	NA	15.4	NA	NA	26.2	NA	NA	6.8	NA	NA	79.1	NA	NA	25.8	NA	NA	7.3	NA	NA	11.6	NA	NA	1	NA	NA	1	NA	NA	1	NA	NA	1	NA	NA	1	NA	NA	1	NA	Not Found	High	Not Found	Not Found	High	Not Found	Not Found	High	Not Found	Not Found	High	Not Found	Not Found	High	Not Found	Not Found	High	Not Found
Q9UBG3	Q9UBG3	Q9UBG3	Q9UBG3	Q9UBG3	CRNN	Cornulin (53 kDa putative calcium-binding protein) (53 kDa squamous epithelial-induced stress protein) (58 kDa heat shock protein) (Squamous epithelial heat shock protein 53) (Tumor-related protein)	reviewed	5	5	High	1	1	1	Human	FALSE	0 v 0	NA	NA	NA	0 v 0	NA	NA	NA	0 v 0	NA	NA	NA	0 v 0	NA	NA	NA	NA	NA	NA	NA	NA	NA	NA	NA	NA	NA	NA	NA	NA	NA	NA	NA	NA	NA	NA	NA	NA	NA	NA	NA	NA	NA	NA	NA	NA	NA	NA	NA	NA	NA	NA	NA	NA	NA	NA	NA	NA	NA	NA	NA	NA	NA	NA	NA	NA	NA	NA	NA	NA	NA	NA	NA	NA	NA	NA	NA	NA	NA	NA	NA	NA	NA	NA	NA	NA	NA	NA	NA	NA	NA	NA	NA	NA	NA	NA	NA	NA	NA	NA	NA	NA	NA	NA	NA	NA	NA	NA	NA	NA	NA	NA	NA	NA	NA	NA	NA	NA	NA	Not Found	Not Found	Not Found	Not Found	High	Not Found	Not Found	Not Found	Not Found	Not Found	High	Not Found	Not Found	High	Not Found	Not Found	High	Not Found
K7ERF1, K7ES31, Q9UBQ5	K7ERF1, K7ES31, Q9UBQ5	Q9UBQ5	Q9UBQ5	Q9UBQ5	EIF3K	Eukaryotic translation initiation factor 3 subunit K (eIF3k) (Eukaryotic translation initiation factor 3 subunit 12) (Muscle-specific gene M9 protein) (PLAC-24) (eIF-3 p25) (eIF-3 p28)	reviewed	5	8	High	2	3	2	Human	FALSE	0 v 0	NA	NA	NA	0 v 0	NA	NA	NA	0 v 0	NA	NA	NA	0 v 0	NA	NA	NA	NA	NA	NA	NA	NA	NA	NA	NA	NA	NA	NA	NA	NA	NA	NA	NA	NA	NA	NA	NA	NA	NA	NA	NA	NA	NA	NA	NA	NA	NA	NA	NA	NA	NA	NA	NA	NA	NA	NA	NA	NA	NA	NA	NA	NA	NA	NA	NA	NA	NA	NA	NA	NA	NA	NA	NA	NA	NA	NA	NA	NA	NA	NA	NA	NA	NA	NA	NA	NA	NA	NA	NA	NA	NA	NA	NA	NA	NA	NA	NA	NA	NA	NA	NA	NA	NA	NA	NA	NA	NA	NA	NA	NA	NA	NA	NA	NA	NA	NA	NA	NA	NA	Not Found	High	High	Not Found	High	High	Not Found	High	High	Not Found	High	High	Not Found	High	High	Not Found	High	High
Q9UBQ7, U3KQ56	Q9UBQ7, U3KQ56	Q9UBQ7	Q9UBQ7	Q9UBQ7	GRHPR	Glyoxylate reductase/hydroxypyruvate reductase (EC 1.1.1.79) (EC 1.1.1.81)	reviewed	5	5	Medium	1	1	1	Human	FALSE	1 v 1	-0.572515	NA	NA	1 v 1	0.457851	NA	NA	1 v 1	0.722772	NA	NA	1 v 1	1.40526	NA	NA	-0.572515	NA	NA	0.457851	NA	NA	0.722772	NA	NA	1.40526	NA	NA	5.20555	NA	NA	5.27798	NA	NA	5.8505	NA	NA	5.83289	NA	NA	5.20945	NA	NA	5.37504	NA	NA	3.83794	NA	NA	3.72247	NA	NA	4.56071	NA	NA	4.37156	NA	NA	2.88753	NA	NA	4.29278	NA	NA	36.9	NA	NA	38.8	NA	NA	57.7	NA	NA	57	NA	NA	37	NA	NA	41.5	NA	NA	14.3	NA	NA	13.2	NA	NA	23.6	NA	NA	20.7	NA	NA	7.4	NA	NA	19.6	NA	NA	1	NA	NA	1	NA	NA	1	NA	NA	1	NA	NA	1	NA	NA	1	NA	NA	High	Not Found	Not Found	High	Not Found	Not Found	High	Not Found	Not Found	High	Not Found	Not Found	High	Not Found	Not Found	High	Not Found	Not Found
A0A7P0T9E8, H7C2Y5, Q9UBS4	Q9UBS4	Q9UBS4	Q9UBS4	Q9UBS4	DNAJB11	DnaJ homolog subfamily B member 11 (APOBEC1-binding protein 2) (ABBP-2) (DnaJ protein homolog 9) (ER-associated DNAJ) (ER-associated Hsp40 co-chaperone) (Endoplasmic reticulum DNA J domain-containing protein 3) (ER-resident protein ERdj3) (ERdj3) (ERj3p) (HEDJ) (Human DnaJ protein 9) (hDj-9) (PWP1-interacting protein 4)	reviewed	5	11	High	3	3	3	Human	FALSE	0 v 0	NA	NA	NA	0 v 0	NA	NA	NA	0 v 0	NA	NA	NA	0 v 0	NA	NA	NA	NA	NA	NA	NA	NA	NA	NA	NA	NA	NA	NA	NA	NA	NA	NA	NA	NA	NA	NA	NA	NA	NA	NA	NA	NA	NA	NA	NA	NA	NA	NA	NA	NA	NA	NA	NA	NA	NA	NA	NA	NA	NA	NA	NA	NA	NA	NA	NA	NA	NA	NA	NA	NA	NA	NA	NA	NA	NA	NA	NA	NA	NA	NA	NA	NA	NA	NA	NA	NA	NA	NA	NA	NA	NA	NA	NA	NA	NA	NA	NA	NA	NA	NA	NA	NA	NA	NA	NA	NA	NA	NA	NA	NA	NA	NA	NA	NA	NA	NA	NA	NA	NA	High	High	Not Found	High	High	Not Found	High	High	Not Found	High	High	Not Found	High	High	Not Found	High	High	Not Found
E9PIN3, E9PLA7, E9PMV7, Q9UBU9	E9PIN3, E9PLA7, E9PMV7, Q9UBU9	Q9UBU9	E9PLA7	Q9UBU9	NXF1	Nuclear RNA export factor 1 (Tip-associated protein) (Tip-associating protein) (mRNA export factor TAP)	reviewed	5	2	High	1	2	1	Human	FALSE	0 v 0	NA	NA	NA	0 v 0	NA	NA	NA	0 v 0	NA	NA	NA	0 v 0	NA	NA	NA	NA	NA	NA	NA	NA	NA	NA	NA	NA	NA	NA	NA	NA	NA	NA	NA	NA	NA	NA	NA	NA	NA	NA	NA	NA	NA	NA	NA	NA	NA	NA	NA	NA	NA	NA	NA	NA	NA	NA	NA	NA	NA	NA	NA	NA	NA	NA	NA	NA	NA	NA	NA	NA	NA	NA	NA	NA	NA	NA	NA	NA	NA	NA	NA	NA	NA	NA	NA	NA	NA	NA	NA	NA	NA	NA	NA	NA	NA	NA	NA	NA	NA	NA	NA	NA	NA	NA	NA	NA	NA	NA	NA	NA	NA	NA	NA	NA	NA	NA	NA	NA	NA	Not Found	Not Found	High	Not Found	High	High	Not Found	High	High	Not Found	High	High	Not Found	High	High	Not Found	High	High
A0A3B3IS32, A0A3B3IS82, K7EP42, Q9UDY8	A0A3B3IS32, A0A3B3IS82, K7EP42, Q9UDY8	Q9UDY8	K7EP42	Q9UDY8	MALT1	Mucosa-associated lymphoid tissue lymphoma translocation protein 1 (EC 3.4.22.-) (MALT lymphoma-associated translocation) (Paracaspase)	reviewed	5	1	Medium	1	1	1	Human	FALSE	0 v 0	NA	NA	NA	0 v 0	NA	NA	NA	0 v 0	NA	NA	NA	0 v 0	NA	NA	NA	NA	NA	NA	NA	NA	NA	NA	NA	NA	NA	NA	NA	NA	NA	NA	NA	NA	NA	NA	NA	NA	NA	NA	NA	NA	NA	NA	NA	NA	NA	NA	NA	NA	NA	NA	NA	NA	NA	NA	NA	NA	NA	NA	NA	NA	NA	NA	NA	NA	NA	NA	NA	NA	NA	NA	NA	NA	NA	NA	NA	NA	NA	NA	NA	NA	NA	NA	NA	NA	NA	NA	NA	NA	NA	NA	NA	NA	NA	NA	NA	NA	NA	NA	NA	NA	NA	NA	NA	NA	NA	NA	NA	NA	NA	NA	NA	NA	NA	NA	NA	NA	NA	Not Found	Not Found	High	Not Found	Not Found	High	Not Found	Not Found	High	Not Found	Not Found	High	Not Found	Not Found	High	Not Found	Not Found	High
B1AKM6, B1AKM8, H0Y7P7, Q9UG56	B1AKM6, B1AKM8, H0Y7P7, Q9UG56	Q9UG56	B1AKM8	Q9UG56	PISD	Phosphatidylserine decarboxylase proenzyme, mitochondrial (EC 4.1.1.65) [Cleaved into: Phosphatidylserine decarboxylase beta chain; Phosphatidylserine decarboxylase alpha chain]	reviewed	5	2	Medium	1	1	1	Human	FALSE	0 v 0	NA	NA	NA	0 v 0	NA	NA	NA	0 v 0	NA	NA	NA	0 v 0	NA	NA	NA	NA	NA	NA	NA	NA	NA	NA	NA	NA	NA	NA	NA	NA	NA	NA	NA	NA	NA	NA	NA	NA	NA	NA	NA	NA	NA	NA	NA	NA	NA	NA	NA	NA	NA	NA	NA	NA	NA	NA	NA	NA	NA	NA	NA	NA	NA	NA	NA	NA	NA	NA	NA	NA	NA	NA	NA	NA	NA	NA	NA	NA	NA	NA	NA	NA	NA	NA	NA	NA	NA	NA	NA	NA	NA	NA	NA	NA	NA	NA	NA	NA	NA	NA	NA	NA	NA	NA	NA	NA	NA	NA	NA	NA	NA	NA	NA	NA	NA	NA	NA	NA	NA	High	Not Found	Not Found	High	Not Found	Not Found	High	Not Found	Not Found	High	Not Found	Not Found	High	Not Found	Not Found	High	Not Found	Not Found
Q9UGL9	Q9UGL9	Q9UGL9	Q9UGL9	Q9UGL9	CRCT1	Cysteine-rich C-terminal protein 1 (Protein NICE-1)	reviewed	5	21	High	1	1	1	Human	FALSE	0 v 0	NA	NA	NA	0 v 0	NA	NA	NA	0 v 0	NA	NA	NA	0 v 0	NA	NA	NA	NA	NA	NA	NA	NA	NA	NA	NA	NA	NA	NA	NA	NA	NA	NA	NA	NA	NA	NA	NA	NA	NA	NA	NA	NA	NA	NA	NA	NA	NA	NA	NA	NA	NA	NA	NA	NA	NA	NA	NA	NA	NA	NA	NA	NA	NA	NA	NA	NA	NA	NA	NA	NA	NA	NA	NA	NA	NA	NA	NA	NA	NA	NA	NA	NA	NA	NA	NA	NA	NA	NA	NA	NA	NA	NA	NA	NA	NA	NA	NA	NA	NA	NA	NA	NA	NA	NA	NA	NA	NA	NA	NA	NA	NA	NA	NA	NA	NA	NA	NA	NA	NA	Not Found	Not Found	Not Found	Not Found	Not Found	Not Found	Not Found	Not Found	High	Not Found	Not Found	Not Found	Not Found	Not Found	Not Found	Not Found	Not Found	Not Found
A0A590UIX5, A0A590UJ76, A0A590UJF8, A0A590UJZ9, A0A590UK99, Q9UGM3	A0A590UIX5, A0A590UJ76, A0A590UJZ9, Q9UGM3	Q9UGM3	Q9UGM3	Q9UGM3	DMBT1	Deleted in malignant brain tumors 1 protein (Glycoprotein 340) (Gp-340) (Hensin) (Salivary agglutinin) (SAG) (Surfactant pulmonary-associated D-binding protein)	reviewed	5	11	High	2	3	2	Human	FALSE	0 v 0	NA	NA	NA	0 v 0	NA	NA	NA	0 v 0	NA	NA	NA	0 v 0	NA	NA	NA	NA	NA	NA	NA	NA	NA	NA	NA	NA	NA	NA	NA	NA	NA	NA	NA	NA	NA	NA	NA	NA	NA	NA	NA	NA	NA	NA	NA	NA	NA	NA	NA	NA	NA	NA	NA	NA	NA	NA	NA	NA	NA	NA	NA	NA	NA	NA	NA	NA	NA	NA	NA	NA	NA	NA	NA	NA	NA	NA	NA	NA	NA	NA	NA	NA	NA	NA	NA	NA	NA	NA	NA	NA	NA	NA	NA	NA	NA	NA	NA	NA	NA	NA	NA	NA	NA	NA	NA	NA	NA	NA	NA	NA	NA	NA	NA	NA	NA	NA	NA	NA	NA	Not Found	High	Not Found	Not Found	High	Not Found	Not Found	High	Not Found	Not Found	High	Not Found	Not Found	High	Not Found	Not Found	High	Not Found
B0QYD3, P31941, Q6ICH2, Q96AK3, Q9UH17	B0QYD3, Q9UH17	Q9UH17	Q9UH17	Q9UH17	APOBEC3B	DNA dC->dU-editing enzyme APOBEC-3B (A3B) (EC 3.5.4.38) (Phorbolin-1-related protein) (Phorbolin-2/3)	reviewed	5	5	High	2	3	2	Human	FALSE	1 v 1	0.459432	NA	NA	1 v 1	1.13134	NA	NA	1 v 1	1.67807	NA	NA	1 v 1	0.559427	NA	NA	NA	NA	0.459432	NA	NA	1.13134	NA	NA	1.67807	NA	NA	0.559427	NA	NA	4.23266	NA	NA	5.1375	NA	NA	4.67807	NA	NA	6.22304	NA	NA	4.848	NA	NA	5.0917	NA	NA	3	NA	NA	5.12516	NA	NA	4.67807	NA	NA	5.37851	NA	NA	3.73335	NA	NA	4.29278	NA	NA	18.8	NA	NA	35.2	NA	NA	25.6	NA	NA	74.7	NA	NA	28.8	NA	NA	34.1	NA	NA	8	NA	NA	34.9	NA	NA	25.6	NA	NA	41.6	NA	NA	13.3	NA	NA	19.6	NA	NA	1	NA	NA	1	NA	NA	1	NA	NA	1	NA	NA	1	NA	NA	1	Not Found	High	High	Not Found	High	High	Not Found	High	High	Not Found	High	High	Not Found	High	High	Not Found	High	High
A0A8I5QKM0, B0QY60, B0QY64, Q9UH99	A0A8I5QKM0, B0QY60, B0QY64, Q9UH99	Q9UH99	B0QY64	Q9UH99	SUN2	SUN domain-containing protein 2 (Protein unc-84 homolog B) (Rab5-interacting protein) (Rab5IP) (Sad1/unc-84 protein-like 2)	reviewed	5	2	Medium	1	1	1	Human	FALSE	0 v 0	NA	NA	NA	0 v 0	NA	NA	NA	0 v 0	NA	NA	NA	0 v 0	NA	NA	NA	NA	NA	NA	NA	NA	NA	NA	NA	NA	NA	NA	NA	NA	NA	NA	NA	NA	NA	NA	NA	NA	NA	NA	NA	NA	NA	NA	NA	NA	NA	NA	NA	NA	NA	NA	NA	NA	NA	NA	NA	NA	NA	NA	NA	NA	NA	NA	NA	NA	NA	NA	NA	NA	NA	NA	NA	NA	NA	NA	NA	NA	NA	NA	NA	NA	NA	NA	NA	NA	NA	NA	NA	NA	NA	NA	NA	NA	NA	NA	NA	NA	NA	NA	NA	NA	NA	NA	NA	NA	NA	NA	NA	NA	NA	NA	NA	NA	NA	NA	NA	NA	NA	Not Found	High	Not Found	Not Found	High	Not Found	Not Found	High	Not Found	Not Found	High	Not Found	Not Found	High	Not Found	Not Found	High	Not Found
F8VQE1, F8VRN8, F8VS07, Q9UHB6	F8VQE1, F8VS07, Q9UHB6	Q9UHB6	F8VS07	Q9UHB6	LIMA1	LIM domain and actin-binding protein 1 (Epithelial protein lost in neoplasm)	reviewed	5	4	High	2	2	2	Human	FALSE	0 v 0	NA	NA	NA	0 v 0	NA	NA	NA	0 v 0	NA	NA	NA	0 v 0	NA	NA	NA	NA	NA	NA	NA	NA	NA	NA	NA	NA	NA	NA	NA	NA	NA	NA	NA	NA	NA	NA	NA	NA	NA	NA	NA	NA	NA	NA	NA	NA	NA	NA	NA	NA	NA	NA	NA	NA	NA	NA	NA	NA	NA	NA	NA	NA	NA	NA	NA	NA	NA	NA	NA	NA	NA	NA	NA	NA	NA	NA	NA	NA	NA	NA	NA	NA	NA	NA	NA	NA	NA	NA	NA	NA	NA	NA	NA	NA	NA	NA	NA	NA	NA	NA	NA	NA	NA	NA	NA	NA	NA	NA	NA	NA	NA	NA	NA	NA	NA	NA	NA	NA	NA	Not Found	Not Found	High	Not Found	Not Found	High	Not Found	Not Found	High	Not Found	Not Found	High	Not Found	Not Found	High	Not Found	Not Found	High
K7EN53, K7EQC2, Q9UHB9	Q9UHB9	Q9UHB9	Q9UHB9	Q9UHB9	SRP68	Signal recognition particle subunit SRP68 (SRP68) (Signal recognition particle 68 kDa protein)	reviewed	5	8	High	3	5	3	Human	FALSE	0 v 0	NA	NA	NA	0 v 0	NA	NA	NA	0 v 0	NA	NA	NA	0 v 0	NA	NA	NA	NA	NA	NA	NA	NA	NA	NA	NA	NA	NA	NA	NA	NA	NA	NA	NA	NA	NA	NA	NA	NA	NA	NA	NA	NA	NA	NA	NA	NA	NA	NA	NA	NA	NA	NA	NA	NA	NA	NA	NA	NA	NA	NA	NA	NA	NA	NA	NA	NA	NA	NA	NA	NA	NA	NA	NA	NA	NA	NA	NA	NA	NA	NA	NA	NA	NA	NA	NA	NA	NA	NA	NA	NA	NA	NA	NA	NA	NA	NA	NA	NA	NA	NA	NA	NA	NA	NA	NA	NA	NA	NA	NA	NA	NA	NA	NA	NA	NA	NA	NA	NA	NA	Not Found	High	High	Not Found	High	High	Not Found	High	High	Not Found	High	High	Not Found	High	High	Not Found	High	High
Q9UHV9	Q9UHV9	Q9UHV9	Q9UHV9	Q9UHV9	PFDN2	Prefoldin subunit 2	reviewed	5	25	High	4	9	4	Human	FALSE	1 v 1	-0.045343	NA	NA	1 v 1	0.738119	NA	NA	1 v 1	1.29627	NA	NA	1 v 1	-0.355829	NA	NA	NA	NA	-0.045343	NA	NA	0.738119	NA	NA	1.29627	NA	NA	-0.355829	NA	NA	6.27053	NA	NA	6.29094	NA	NA	6.33628	NA	NA	6.96694	NA	NA	6.89118	NA	NA	6.22882	NA	NA	5.04002	NA	NA	6.27612	NA	NA	6.33628	NA	NA	6.12102	NA	NA	5.77873	NA	NA	5.42291	NA	NA	77.2	NA	NA	78.3	NA	NA	80.8	NA	NA	125.1	NA	NA	118.7	NA	NA	75	NA	NA	32.9	NA	NA	77.5	NA	NA	80.8	NA	NA	69.6	NA	NA	54.9	NA	NA	42.9	NA	NA	2	NA	NA	2	NA	NA	2	NA	NA	2	NA	NA	2	NA	NA	2	High	High	High	High	High	High	High	High	High	High	High	High	High	High	High	High	High	High
F8W6G1, Q9UHY1	F8W6G1, Q9UHY1	Q9UHY1	Q9UHY1	Q9UHY1	NRBP1	Nuclear receptor-binding protein	reviewed	5	3	High	1	2	1	Human	FALSE	1 v 1	-0.917669	NA	NA	1 v 1	-0.376969	NA	NA	1 v 1	3.19535	NA	NA	1 v 1	0.771731	NA	NA	NA	-0.917669	NA	NA	-0.376969	NA	NA	3.19535	NA	NA	0.771731	NA	NA	4.32912	NA	NA	6.02015	NA	NA	6.93782	NA	NA	3.848	NA	NA	4.35755	NA	NA	4.22497	NA	NA	2.90689	NA	NA	5.21335	NA	NA	6.10224	NA	NA	2.96347	NA	NA	3.03562	NA	NA	3.80735	NA	NA	20.1	NA	NA	64.9	NA	NA	122.6	NA	NA	14.4	NA	NA	20.5	NA	NA	18.7	NA	NA	7.5	NA	NA	37.1	NA	NA	68.7	NA	NA	7.8	NA	NA	8.2	NA	NA	14	NA	NA	1	NA	NA	1	NA	NA	1	NA	NA	1	NA	NA	1	NA	NA	1	NA	High	High	Not Found	High	High	Not Found	High	High	Not Found	High	High	Not Found	High	High	Not Found	High	High	Not Found
Q9UI30	Q9UI30	Q9UI30	Q9UI30	Q9UI30	TRMT112	Multifunctional methyltransferase subunit TRM112-like protein (tRNA methyltransferase 112 homolog)	reviewed	5	43	High	4	7	4	Human	FALSE	0 v 0	NA	NA	NA	0 v 0	NA	NA	NA	0 v 0	NA	NA	NA	0 v 0	NA	NA	NA	NA	NA	NA	NA	NA	NA	NA	NA	NA	NA	NA	NA	NA	NA	NA	NA	NA	NA	NA	NA	NA	NA	NA	NA	NA	NA	NA	NA	NA	NA	NA	NA	NA	NA	NA	NA	NA	NA	NA	NA	NA	NA	NA	NA	NA	NA	NA	NA	NA	NA	NA	NA	NA	NA	NA	NA	NA	NA	NA	NA	NA	NA	NA	NA	NA	NA	NA	NA	NA	NA	NA	NA	NA	NA	NA	NA	NA	NA	NA	NA	NA	NA	NA	NA	NA	NA	NA	NA	NA	NA	NA	NA	NA	NA	NA	NA	NA	NA	NA	NA	NA	NA	High	Not Found	High	High	Not Found	High	High	Not Found	High	High	Not Found	High	High	Not Found	High	High	Not Found	High
B7Z5J4, Q9UI42	B7Z5J4, Q9UI42	Q9UI42	Q9UI42	Q9UI42	CPA4	Carboxypeptidase A4 (EC 3.4.17.-) (Carboxypeptidase A3)	reviewed	5	6	High	3	5	3	Human	FALSE	1 v 1	0.0458037	NA	NA	1 v 1	0.442297	NA	NA	1 v 1	-0.098915	NA	NA	1 v 1	-0.493578	NA	NA	NA	NA	0.0458037	NA	NA	0.442297	NA	NA	-0.098915	NA	NA	-0.493578	NA	NA	7.2817	NA	NA	6	NA	NA	5.9542	NA	NA	6.38716	NA	NA	6.74819	NA	NA	5.94486	NA	NA	6.05311	NA	NA	5.98413	NA	NA	5.9542	NA	NA	5.54226	NA	NA	5.63517	NA	NA	5.1416	NA	NA	155.6	NA	NA	64	NA	NA	62	NA	NA	83.7	NA	NA	107.5	NA	NA	61.6	NA	NA	66.4	NA	NA	63.3	NA	NA	62	NA	NA	46.6	NA	NA	49.7	NA	NA	35.3	NA	NA	1	NA	NA	1	NA	NA	1	NA	NA	1	NA	NA	1	NA	NA	1	Not Found	High	High	Not Found	High	High	Not Found	High	High	Not Found	High	High	Not Found	High	High	Not Found	High	High
Q9UII2	Q9UII2	Q9UII2	Q9UII2	Q9UII2	ATP5IF1	ATPase inhibitor, mitochondrial (ATP synthase F1 subunit epsilon) (Inhibitor of F(1)F(o)-ATPase) (IF(1)) (IF1)	reviewed	5	7	Medium	1	2	1	Human	FALSE	0 v 0	NA	NA	NA	0 v 0	NA	NA	NA	0 v 0	NA	NA	NA	0 v 0	NA	NA	NA	NA	NA	NA	NA	NA	NA	NA	NA	NA	NA	NA	NA	NA	NA	NA	NA	NA	NA	NA	NA	NA	NA	NA	NA	NA	NA	NA	NA	NA	NA	NA	NA	NA	NA	NA	NA	NA	NA	NA	NA	NA	NA	NA	NA	NA	NA	NA	NA	NA	NA	NA	NA	NA	NA	NA	NA	NA	NA	NA	NA	NA	NA	NA	NA	NA	NA	NA	NA	NA	NA	NA	NA	NA	NA	NA	NA	NA	NA	NA	NA	NA	NA	NA	NA	NA	NA	NA	NA	NA	NA	NA	NA	NA	NA	NA	NA	NA	NA	NA	NA	NA	NA	High	High	Not Found	High	High	Not Found	High	High	Not Found	High	High	Not Found	High	High	Not Found	High	High	Not Found
Q9UJA5	Q9UJA5	Q9UJA5	Q9UJA5	Q9UJA5	TRMT6	tRNA (adenine(58)-N(1))-methyltransferase non-catalytic subunit TRM6 (mRNA methyladenosine-N(1)-methyltransferase non-catalytic subunit TRM6) (tRNA(m1A58)-methyltransferase subunit TRM6) (tRNA(m1A58)MTase subunit TRM6)	reviewed	5	4	Medium	1	1	1	Human	FALSE	0 v 0	NA	NA	NA	0 v 0	NA	NA	NA	0 v 0	NA	NA	NA	0 v 0	NA	NA	NA	NA	NA	NA	NA	NA	NA	NA	NA	NA	NA	NA	NA	NA	NA	NA	NA	NA	NA	NA	NA	NA	NA	NA	NA	NA	NA	NA	NA	NA	NA	NA	NA	NA	NA	NA	NA	NA	NA	NA	NA	NA	NA	NA	NA	NA	NA	NA	NA	NA	NA	NA	NA	NA	NA	NA	NA	NA	NA	NA	NA	NA	NA	NA	NA	NA	NA	NA	NA	NA	NA	NA	NA	NA	NA	NA	NA	NA	NA	NA	NA	NA	NA	NA	NA	NA	NA	NA	NA	NA	NA	NA	NA	NA	NA	NA	NA	NA	NA	NA	NA	NA	NA	Not Found	Not Found	Not Found	Not Found	Not Found	Not Found	Not Found	Not Found	Not Found	Not Found	Not Found	High	Not Found	Not Found	Not Found	Not Found	Not Found	Not Found
O75746, Q9UJS0, R4GN64	Q9UJS0	Q9UJS0	Q9UJS0	Q9UJS0	SLC25A13	Electrogenic aspartate/glutamate antiporter SLC25A13, mitochondrial (Calcium-binding mitochondrial carrier protein Aralar2) (ARALAR-related gene 2) (ARALAR2) (Citrin) (Mitochondrial aspartate glutamate carrier 2) (Solute carrier family 25 member 13)	reviewed	5	3	High	2	2	2	Human	FALSE	0 v 0	NA	NA	NA	0 v 0	NA	NA	NA	0 v 0	NA	NA	NA	0 v 0	NA	NA	NA	NA	NA	NA	NA	NA	NA	NA	NA	NA	NA	NA	NA	NA	NA	NA	NA	NA	NA	NA	NA	NA	NA	NA	NA	NA	NA	NA	NA	NA	NA	NA	NA	NA	NA	NA	NA	NA	NA	NA	NA	NA	NA	NA	NA	NA	NA	NA	NA	NA	NA	NA	NA	NA	NA	NA	NA	NA	NA	NA	NA	NA	NA	NA	NA	NA	NA	NA	NA	NA	NA	NA	NA	NA	NA	NA	NA	NA	NA	NA	NA	NA	NA	NA	NA	NA	NA	NA	NA	NA	NA	NA	NA	NA	NA	NA	NA	NA	NA	NA	NA	NA	NA	Not Found	Not Found	High	Not Found	Not Found	High	Not Found	Not Found	High	Not Found	Not Found	High	Not Found	Not Found	High	Not Found	Not Found	High
B4DDD6, H0Y5J4, Q9UJU6	H0Y5J4, Q9UJU6	Q9UJU6	Q9UJU6	Q9UJU6	DBNL	Drebrin-like protein (Cervical SH3P7) (Cervical mucin-associated protein) (Drebrin-F) (HPK1-interacting protein of 55 kDa) (HIP-55) (SH3 domain-containing protein 7)	reviewed	5	5	High	2	3	2	Human	FALSE	0 v 0	NA	NA	NA	0 v 0	NA	NA	NA	0 v 0	NA	NA	NA	0 v 0	NA	NA	NA	NA	NA	NA	NA	NA	NA	NA	NA	NA	NA	NA	NA	NA	NA	NA	NA	NA	NA	NA	NA	NA	NA	NA	NA	NA	NA	NA	NA	NA	NA	NA	NA	NA	NA	NA	NA	NA	NA	NA	NA	NA	NA	NA	NA	NA	NA	NA	NA	NA	NA	NA	NA	NA	NA	NA	NA	NA	NA	NA	NA	NA	NA	NA	NA	NA	NA	NA	NA	NA	NA	NA	NA	NA	NA	NA	NA	NA	NA	NA	NA	NA	NA	NA	NA	NA	NA	NA	NA	NA	NA	NA	NA	NA	NA	NA	NA	NA	NA	NA	NA	NA	NA	High	Not Found	High	High	Not Found	High	Not Found	Not Found	High	High	Not Found	High	High	Not Found	High	High	Not Found	Not Found
A0A6Q8PF95, A0A6Q8PGM6, A0A6Q8PGX5, A0A6Q8PHB1, A0A6Q8PHK6, A0A6Q8PHR2, H0YG30, Q9UJY1	Q9UJY1	Q9UJY1	Q9UJY1	Q9UJY1	HSPB8	Heat shock protein beta-8 (HspB8) (Alpha-crystallin C chain) (E2-induced gene 1 protein) (Protein kinase H11) (Small stress protein-like protein HSP22)	reviewed	5	18	High	4	6	4	Human	FALSE	1 v 1	-0.669851	NA	NA	1 v 1	0.804744	NA	NA	1 v 1	1.3744	NA	NA	1 v 1	-1.00799	NA	NA	NA	NA	-0.669851	NA	NA	0.804744	NA	NA	1.3744	NA	NA	-1.00799	NA	NA	4.98641	NA	NA	4.45943	NA	NA	5.12928	NA	NA	4.7866	NA	NA	5.29278	NA	NA	3.98185	NA	NA	3.75489	NA	NA	4.44626	NA	NA	5.12928	NA	NA	3.93546	NA	NA	4.17792	NA	NA	3.16993	NA	NA	31.7	NA	NA	22	NA	NA	35	NA	NA	27.6	NA	NA	39.2	NA	NA	15.8	NA	NA	13.5	NA	NA	21.8	NA	NA	35	NA	NA	15.3	NA	NA	18.1	NA	NA	9	NA	NA	1	NA	NA	1	NA	NA	1	NA	NA	1	NA	NA	1	NA	NA	1	High	Not Found	High	High	Not Found	High	High	Not Found	High	High	Not Found	High	High	Not Found	High	High	Not Found	High
A0A087WYB4, Q9UJZ1	A0A087WYB4, Q9UJZ1	Q9UJZ1	A0A087WYB4	Q9UJZ1	STOML2	Stomatin-like protein 2, mitochondrial (SLP-2) (EPB72-like protein 2) (Paraprotein target 7) (Paratarg-7)	reviewed	5	4	Medium	1	1	1	Human	FALSE	0 v 0	NA	NA	NA	0 v 0	NA	NA	NA	0 v 0	NA	NA	NA	0 v 0	NA	NA	NA	NA	NA	NA	NA	NA	NA	NA	NA	NA	NA	NA	NA	NA	NA	NA	NA	NA	NA	NA	NA	NA	NA	NA	NA	NA	NA	NA	NA	NA	NA	NA	NA	NA	NA	NA	NA	NA	NA	NA	NA	NA	NA	NA	NA	NA	NA	NA	NA	NA	NA	NA	NA	NA	NA	NA	NA	NA	NA	NA	NA	NA	NA	NA	NA	NA	NA	NA	NA	NA	NA	NA	NA	NA	NA	NA	NA	NA	NA	NA	NA	NA	NA	NA	NA	NA	NA	NA	NA	NA	NA	NA	NA	NA	NA	NA	NA	NA	NA	NA	NA	NA	NA	Not Found	Not Found	Not Found	Not Found	Not Found	Not Found	Not Found	Not Found	Not Found	Not Found	Not Found	Not Found	Not Found	Not Found	Not Found	Not Found	Not Found	Not Found
K7EML7, K7ENY5, Q9UK45	K7EML7, K7ENY5, Q9UK45	Q9UK45	K7ENY5	Q9UK45	LSM7	U6 snRNA-associated Sm-like protein LSm7	reviewed	5	8	Medium	1	1	1	Human	FALSE	0 v 0	NA	NA	NA	0 v 0	NA	NA	NA	0 v 0	NA	NA	NA	0 v 0	NA	NA	NA	NA	NA	NA	NA	NA	NA	NA	NA	NA	NA	NA	NA	NA	NA	NA	NA	NA	NA	NA	NA	NA	NA	NA	NA	NA	NA	NA	NA	NA	NA	NA	NA	NA	NA	NA	NA	NA	NA	NA	NA	NA	NA	NA	NA	NA	NA	NA	NA	NA	NA	NA	NA	NA	NA	NA	NA	NA	NA	NA	NA	NA	NA	NA	NA	NA	NA	NA	NA	NA	NA	NA	NA	NA	NA	NA	NA	NA	NA	NA	NA	NA	NA	NA	NA	NA	NA	NA	NA	NA	NA	NA	NA	NA	NA	NA	NA	NA	NA	NA	NA	NA	NA	Not Found	High	Not Found	Not Found	High	Not Found	Not Found	High	Not Found	Not Found	High	Not Found	Not Found	High	Not Found	Not Found	High	Not Found
A0A8V8TMH0, A0A8V8TMX5, A0A8V8TNX0, Q9UK59	A0A8V8TMH0, A0A8V8TMX5, A0A8V8TNX0, Q9UK59	Q9UK59	Q9UK59	Q9UK59	DBR1	Lariat debranching enzyme (EC 3.1.4.-)	reviewed	5	2	High	1	1	1	Human	FALSE	0 v 0	NA	NA	NA	0 v 0	NA	NA	NA	0 v 0	NA	NA	NA	0 v 0	NA	NA	NA	NA	NA	NA	NA	NA	NA	NA	NA	NA	NA	NA	NA	NA	NA	NA	NA	NA	NA	NA	NA	NA	NA	NA	NA	NA	NA	NA	NA	NA	NA	NA	NA	NA	NA	NA	NA	NA	NA	NA	NA	NA	NA	NA	NA	NA	NA	NA	NA	NA	NA	NA	NA	NA	NA	NA	NA	NA	NA	NA	NA	NA	NA	NA	NA	NA	NA	NA	NA	NA	NA	NA	NA	NA	NA	NA	NA	NA	NA	NA	NA	NA	NA	NA	NA	NA	NA	NA	NA	NA	NA	NA	NA	NA	NA	NA	NA	NA	NA	NA	NA	NA	NA	Not Found	Not Found	High	Not Found	Not Found	High	Not Found	Not Found	High	Not Found	Not Found	High	Not Found	Not Found	High	Not Found	Not Found	High
Q9UK61	Q9UK61	Q9UK61	Q9UK61	Q9UK61	TASOR	Protein TASOR (CTCL tumor antigen se89-1) (Retinoblastoma-associated protein RAP140) (Transgene activation suppressor protein)	reviewed	5	1	Medium	1	2	1	Human	FALSE	0 v 0	NA	NA	NA	0 v 0	NA	NA	NA	0 v 0	NA	NA	NA	0 v 0	NA	NA	NA	NA	NA	NA	NA	NA	NA	NA	NA	NA	NA	NA	NA	NA	NA	NA	NA	NA	NA	NA	NA	NA	NA	NA	NA	NA	NA	NA	NA	NA	NA	NA	NA	NA	NA	NA	NA	NA	NA	NA	NA	NA	NA	NA	NA	NA	NA	NA	NA	NA	NA	NA	NA	NA	NA	NA	NA	NA	NA	NA	NA	NA	NA	NA	NA	NA	NA	NA	NA	NA	NA	NA	NA	NA	NA	NA	NA	NA	NA	NA	NA	NA	NA	NA	NA	NA	NA	NA	NA	NA	NA	NA	NA	NA	NA	NA	NA	NA	NA	NA	NA	NA	NA	High	Not Found	Medium	High	Not Found	Medium	High	Not Found	Medium	High	Not Found	Medium	High	Not Found	Medium	High	Not Found	Medium
J3KSH8, J3KT51, Q9UK76	J3KT51, Q9UK76	Q9UK76	Q9UK76	Q9UK76	JPT1	Jupiter microtubule associated homolog 1 (Androgen-regulated protein 2) (Hematological and neurological expressed 1 protein) [Cleaved into: Jupiter microtubule associated homolog 1, N-terminally processed]	reviewed	5	25	High	2	2	2	Human	FALSE	0 v 0	NA	NA	NA	0 v 0	NA	NA	NA	0 v 0	NA	NA	NA	0 v 0	NA	NA	NA	NA	NA	NA	NA	NA	NA	NA	NA	NA	NA	NA	NA	NA	NA	NA	NA	NA	NA	NA	NA	NA	NA	NA	NA	NA	NA	NA	NA	NA	NA	NA	NA	NA	NA	NA	NA	NA	NA	NA	NA	NA	NA	NA	NA	NA	NA	NA	NA	NA	NA	NA	NA	NA	NA	NA	NA	NA	NA	NA	NA	NA	NA	NA	NA	NA	NA	NA	NA	NA	NA	NA	NA	NA	NA	NA	NA	NA	NA	NA	NA	NA	NA	NA	NA	NA	NA	NA	NA	NA	NA	NA	NA	NA	NA	NA	NA	NA	NA	NA	NA	NA	NA	High	High	Not Found	High	High	Not Found	High	High	Not Found	High	High	Not Found	High	High	Not Found	Not Found	High	Not Found
E9PJM3, G3V1E0, Q9UK99	E9PJM3, G3V1E0, Q9UK99	Q9UK99	G3V1E0	Q9UK99	FBXO3	F-box only protein 3	reviewed	5	4	High	1	1	1	Human	FALSE	1 v 1	-0.0432121	NA	NA	1 v 1	0.420662	NA	NA	1 v 1	-0.0894982	NA	NA	1 v 1	-0.302563	NA	NA	-0.0432121	NA	NA	0.420662	NA	NA	-0.0894982	NA	NA	-0.302563	NA	NA	5.10434	NA	NA	4.88753	NA	NA	4.93074	NA	NA	4.6837	NA	NA	5.78136	NA	NA	4.26303	NA	NA	3.73335	NA	NA	3.32193	NA	NA	3.64386	NA	NA	3.23266	NA	NA	3.47249	NA	NA	3.16993	NA	NA	34.4	NA	NA	29.6	NA	NA	30.5	NA	NA	25.7	NA	NA	55	NA	NA	19.2	NA	NA	13.3	NA	NA	10	NA	NA	12.5	NA	NA	9.4	NA	NA	11.1	NA	NA	9	NA	NA	1	NA	NA	1	NA	NA	1	NA	NA	1	NA	NA	1	NA	NA	1	NA	NA	High	Not Found	Not Found	High	Not Found	Not Found	High	Not Found	Not Found	High	Not Found	Not Found	High	Not Found	Not Found	High	Not Found	Not Found
A0A6Q8PEZ3, A0A6Q8PFC0, A0A6Q8PFE6, A0A6Q8PH43, A0A7I2RVZ4, B4DI28, Q9UKA9	A0A6Q8PEZ3, A0A6Q8PFC0, A0A6Q8PFE6, A0A6Q8PH43, A0A7I2RVZ4, B4DI28, Q9UKA9	Q9UKA9	A0A7I2RVZ4	Q9UKA9	PTBP2	Polypyrimidine tract-binding protein 2 (Neural polypyrimidine tract-binding protein) (Neurally-enriched homolog of PTB) (PTB-like protein)	reviewed	5	2	High	1	1	1	Human	FALSE	0 v 0	NA	NA	NA	0 v 0	NA	NA	NA	0 v 0	NA	NA	NA	0 v 0	NA	NA	NA	NA	NA	NA	NA	NA	NA	NA	NA	NA	NA	NA	NA	NA	NA	NA	NA	NA	NA	NA	NA	NA	NA	NA	NA	NA	NA	NA	NA	NA	NA	NA	NA	NA	NA	NA	NA	NA	NA	NA	NA	NA	NA	NA	NA	NA	NA	NA	NA	NA	NA	NA	NA	NA	NA	NA	NA	NA	NA	NA	NA	NA	NA	NA	NA	NA	NA	NA	NA	NA	NA	NA	NA	NA	NA	NA	NA	NA	NA	NA	NA	NA	NA	NA	NA	NA	NA	NA	NA	NA	NA	NA	NA	NA	NA	NA	NA	NA	NA	NA	NA	NA	NA	Not Found	Not Found	High	Not Found	Not Found	High	Not Found	Not Found	High	Not Found	Not Found	High	Not Found	Not Found	High	Not Found	Not Found	High
Q9UKD2	Q9UKD2	Q9UKD2	Q9UKD2	Q9UKD2	MRTO4	mRNA turnover protein 4 homolog (Ribosome assembly factor MRTO4)	reviewed	4	15	High	3	4	3	Human	FALSE	1 v 1	0.323614	NA	NA	1 v 1	0.733607	NA	NA	1 v 1	1.13863	NA	NA	1 v 1	-0.152981	NA	NA	NA	NA	0.323614	NA	NA	0.733607	NA	NA	1.13863	NA	NA	-0.152981	NA	NA	5.77347	NA	NA	6.0045	NA	NA	5.68089	NA	NA	6.42291	NA	NA	6.14771	NA	NA	5.6893	NA	NA	4.54226	NA	NA	5.98868	NA	NA	5.68089	NA	NA	5.57894	NA	NA	5.03562	NA	NA	4.88264	NA	NA	54.7	NA	NA	64.2	NA	NA	51.3	NA	NA	85.8	NA	NA	70.9	NA	NA	51.6	NA	NA	23.3	NA	NA	63.5	NA	NA	51.3	NA	NA	47.8	NA	NA	32.8	NA	NA	29.5	NA	NA	1	NA	NA	1	NA	NA	1	NA	NA	1	NA	NA	1	NA	NA	1	Not Found	High	High	Not Found	High	High	Not Found	High	High	Not Found	High	High	Not Found	High	High	Not Found	High	High
Q9UKJ3	Q9UKJ3	Q9UKJ3	Q9UKJ3	Q9UKJ3	GPATCH8	G patch domain-containing protein 8	reviewed	4	1	High	1	1	1	Human	FALSE	0 v 0	NA	NA	NA	0 v 0	NA	NA	NA	0 v 0	NA	NA	NA	0 v 0	NA	NA	NA	NA	NA	NA	NA	NA	NA	NA	NA	NA	NA	NA	NA	NA	NA	NA	NA	NA	NA	NA	NA	NA	NA	NA	NA	NA	NA	NA	NA	NA	NA	NA	NA	NA	NA	NA	NA	NA	NA	NA	NA	NA	NA	NA	NA	NA	NA	NA	NA	NA	NA	NA	NA	NA	NA	NA	NA	NA	NA	NA	NA	NA	NA	NA	NA	NA	NA	NA	NA	NA	NA	NA	NA	NA	NA	NA	NA	NA	NA	NA	NA	NA	NA	NA	NA	NA	NA	NA	NA	NA	NA	NA	NA	NA	NA	NA	NA	NA	NA	NA	NA	NA	NA	Not Found	Not Found	High	Not Found	Not Found	High	Not Found	Not Found	High	Not Found	Not Found	High	Not Found	Not Found	High	Not Found	Not Found	High
Q9UKK3	Q9UKK3	Q9UKK3	Q9UKK3	Q9UKK3	PARP4	Protein mono-ADP-ribosyltransferase PARP4 (EC 2.4.2.-) (193 kDa vault protein) (ADP-ribosyltransferase diphtheria toxin-like 4) (ARTD4) (PARP-related/IalphaI-related H5/proline-rich) (PH5P) (Poly [ADP-ribose] polymerase 4) (PARP-4) (Vault poly(ADP-ribose) polymerase) (VPARP)	reviewed	5	1	High	3	4	3	Human	FALSE	0 v 0	NA	NA	NA	0 v 0	NA	NA	NA	0 v 0	NA	NA	NA	0 v 0	NA	NA	NA	NA	NA	NA	NA	NA	NA	NA	NA	NA	NA	NA	NA	NA	NA	NA	NA	NA	NA	NA	NA	NA	NA	NA	NA	NA	NA	NA	NA	NA	NA	NA	NA	NA	NA	NA	NA	NA	NA	NA	NA	NA	NA	NA	NA	NA	NA	NA	NA	NA	NA	NA	NA	NA	NA	NA	NA	NA	NA	NA	NA	NA	NA	NA	NA	NA	NA	NA	NA	NA	NA	NA	NA	NA	NA	NA	NA	NA	NA	NA	NA	NA	NA	NA	NA	NA	NA	NA	NA	NA	NA	NA	NA	NA	NA	NA	NA	NA	NA	NA	NA	NA	NA	Medium	High	High	Medium	High	High	Medium	High	High	Medium	High	High	Medium	High	High	Medium	High	High
A6NCQ0, A6NFX8, A6NJU6, H0YEY4, Q9UKK9	A6NCQ0, A6NFX8, A6NJU6, H0YEY4, Q9UKK9	Q9UKK9	A6NFX8	Q9UKK9	NUDT5	ADP-sugar pyrophosphatase (EC 3.6.1.13) (8-oxo-dGDP phosphatase) (EC 3.6.1.58) (Nuclear ATP-synthesis protein NUDIX5) (EC 2.7.7.96) (Nucleoside diphosphate-linked moiety X motif 5) (Nudix motif 5) (hNUDT5) (YSA1H)	reviewed	5	7	High	1	2	1	Human	FALSE	1 v 1	-0.162148	NA	NA	1 v 1	0.162553	NA	NA	1 v 1	0.120899	NA	NA	1 v 1	0.731113	NA	NA	NA	-0.162148	NA	NA	0.162553	NA	NA	0.120899	NA	NA	0.731113	NA	NA	6.26679	NA	NA	5.63227	NA	NA	5.79442	NA	NA	5.93074	NA	NA	5.94486	NA	NA	5.76818	NA	NA	4.83794	NA	NA	4.82273	NA	NA	4.95884	NA	NA	5.05745	NA	NA	4.62644	NA	NA	5.35755	NA	NA	77	NA	NA	49.6	NA	NA	55.5	NA	NA	61	NA	NA	61.6	NA	NA	54.5	NA	NA	28.6	NA	NA	28.3	NA	NA	31.1	NA	NA	33.3	NA	NA	24.7	NA	NA	41	NA	NA	1	NA	NA	1	NA	NA	1	NA	NA	1	NA	NA	1	NA	NA	1	NA	High	High	Not Found	High	High	Not Found	High	High	Not Found	High	High	Not Found	High	High	Not Found	High	High	Not Found
Q5QPL9, Q5QPM0, Q5QPM1, Q5QPM2, Q9UKM9	Q5QPL9, Q5QPM0, Q9UKM9	Q9UKM9	Q5QPL9	Q9UKM9	RALY	RNA-binding protein Raly (Autoantigen p542) (Heterogeneous nuclear ribonucleoprotein C-like 2) (hnRNP core protein C-like 2) (hnRNP associated with lethal yellow protein homolog)	reviewed	5	14	High	5	7	5	Human	FALSE	1 v 1	0.329384	NA	NA	1 v 1	0.878231	NA	NA	1 v 1	1.14125	NA	NA	1 v 1	0.0811096	NA	NA	NA	NA	0.329384	NA	NA	0.878231	NA	NA	1.14125	NA	NA	0.0811096	NA	NA	6.35931	NA	NA	6.59991	NA	NA	6.27053	NA	NA	7.1375	NA	NA	6.48704	NA	NA	6.25927	NA	NA	5.12928	NA	NA	6.58646	NA	NA	6.27053	NA	NA	6.29278	NA	NA	5.37504	NA	NA	5.45615	NA	NA	82.1	NA	NA	97	NA	NA	77.2	NA	NA	140.8	NA	NA	89.7	NA	NA	76.6	NA	NA	35	NA	NA	96.1	NA	NA	77.2	NA	NA	78.4	NA	NA	41.5	NA	NA	43.9	NA	NA	3	NA	NA	3	NA	NA	3	NA	NA	3	NA	NA	3	NA	NA	3	High	High	High	High	High	High	High	High	High	High	High	High	High	High	High	High	High	High
E7EQT4, G3V3B0, G3V3T3, Q9UKV3, S4R3H4	E7EQT4, G3V3B0, Q9UKV3, S4R3H4	Q9UKV3	Q9UKV3	Q9UKV3	ACIN1	Apoptotic chromatin condensation inducer in the nucleus (Acinus)	reviewed	5	2	High	2	4	2	Human	FALSE	0 v 0	NA	NA	NA	0 v 0	NA	NA	NA	0 v 0	NA	NA	NA	0 v 0	NA	NA	NA	NA	NA	NA	NA	NA	NA	NA	NA	NA	NA	NA	NA	NA	NA	NA	NA	NA	NA	NA	NA	NA	NA	NA	NA	NA	NA	NA	NA	NA	NA	NA	NA	NA	NA	NA	NA	NA	NA	NA	NA	NA	NA	NA	NA	NA	NA	NA	NA	NA	NA	NA	NA	NA	NA	NA	NA	NA	NA	NA	NA	NA	NA	NA	NA	NA	NA	NA	NA	NA	NA	NA	NA	NA	NA	NA	NA	NA	NA	NA	NA	NA	NA	NA	NA	NA	NA	NA	NA	NA	NA	NA	NA	NA	NA	NA	NA	NA	NA	NA	NA	NA	NA	High	High	High	High	High	High	High	High	High	High	High	High	High	High	High	High	High	High
A0A8I5KX85, H0Y8K3, Q9UKY7	Q9UKY7	Q9UKY7	Q9UKY7	Q9UKY7	CDV3	Protein CDV3 homolog	reviewed	3	32	High	4	4	4	Human	FALSE	0 v 0	NA	NA	NA	0 v 0	NA	NA	NA	0 v 0	NA	NA	NA	0 v 0	NA	NA	NA	NA	NA	NA	NA	NA	NA	NA	NA	NA	NA	NA	NA	NA	NA	NA	NA	NA	NA	NA	NA	NA	NA	NA	NA	NA	NA	NA	NA	NA	NA	NA	NA	NA	NA	NA	NA	NA	NA	NA	NA	NA	NA	NA	NA	NA	NA	NA	NA	NA	NA	NA	NA	NA	NA	NA	NA	NA	NA	NA	NA	NA	NA	NA	NA	NA	NA	NA	NA	NA	NA	NA	NA	NA	NA	NA	NA	NA	NA	NA	NA	NA	NA	NA	NA	NA	NA	NA	NA	NA	NA	NA	NA	NA	NA	NA	NA	NA	NA	NA	NA	NA	NA	High	Not Found	High	High	Not Found	High	High	Not Found	High	High	Not Found	High	High	Not Found	High	High	Not Found	High
Q9UL25	Q9UL25	Q9UL25	Q9UL25	Q9UL25	RAB21	Ras-related protein Rab-21	reviewed	5	15	High	3	5	3	Human	FALSE	1 v 1	-0.277228	NA	NA	1 v 1	-0.469946	NA	NA	1 v 1	0.931053	NA	NA	1 v 1	0.665581	NA	NA	NA	NA	-0.277228	NA	NA	-0.469946	NA	NA	0.931053	NA	NA	0.665581	NA	NA	4.12928	NA	NA	3.56071	NA	NA	3.83794	NA	NA	4.12102	NA	NA	4.22497	NA	NA	4.59096	NA	NA	2.90689	NA	NA	3.54844	NA	NA	3.83794	NA	NA	3.27798	NA	NA	3.12102	NA	NA	3.7866	NA	NA	17.5	NA	NA	11.8	NA	NA	14.3	NA	NA	17.4	NA	NA	18.7	NA	NA	24.1	NA	NA	7.5	NA	NA	11.7	NA	NA	14.3	NA	NA	9.7	NA	NA	8.7	NA	NA	13.8	NA	NA	1	NA	NA	1	NA	NA	1	NA	NA	1	NA	NA	1	NA	NA	1	High	High	High	Not Found	High	High	High	High	High	High	High	High	High	High	High	High	High	High
Q9UL59	Q9UL59	Q9UL59	Q9UL59	Q9UL59	ZNF214	Zinc finger protein 214 (BWSCR2-associated zinc finger protein 1) (BAZ-1)	reviewed	3	2	Medium	2	2	2	Human	FALSE	0 v 0	NA	NA	NA	0 v 0	NA	NA	NA	0 v 0	NA	NA	NA	0 v 0	NA	NA	NA	NA	NA	NA	NA	NA	NA	NA	NA	NA	NA	NA	NA	NA	NA	NA	NA	NA	NA	NA	NA	NA	NA	NA	NA	NA	NA	NA	NA	NA	NA	NA	NA	NA	NA	NA	NA	NA	NA	NA	NA	NA	NA	NA	NA	NA	NA	NA	NA	NA	NA	NA	NA	NA	NA	NA	NA	NA	NA	NA	NA	NA	NA	NA	NA	NA	NA	NA	NA	NA	NA	NA	NA	NA	NA	NA	NA	NA	NA	NA	NA	NA	NA	NA	NA	NA	NA	NA	NA	NA	NA	NA	NA	NA	NA	NA	NA	NA	NA	NA	NA	NA	NA	Not Found	Medium	High	Not Found	Medium	High	Not Found	Medium	High	Not Found	Medium	High	Not Found	Medium	High	Not Found	Medium	High
A0A3B3IRV3, Q9ULC4	A0A3B3IRV3, Q9ULC4	Q9ULC4	Q9ULC4	Q9ULC4	MCTS1	Malignant T-cell-amplified sequence 1 (MCT-1) (Multiple copies T-cell malignancies)	reviewed	5	7	Medium	1	1	1	Human	FALSE	0 v 0	NA	NA	NA	0 v 0	NA	NA	NA	0 v 0	NA	NA	NA	0 v 0	NA	NA	NA	NA	NA	NA	NA	NA	NA	NA	NA	NA	NA	NA	NA	NA	NA	NA	NA	NA	NA	NA	NA	NA	NA	NA	NA	NA	NA	NA	NA	NA	NA	NA	NA	NA	NA	NA	NA	NA	NA	NA	NA	NA	NA	NA	NA	NA	NA	NA	NA	NA	NA	NA	NA	NA	NA	NA	NA	NA	NA	NA	NA	NA	NA	NA	NA	NA	NA	NA	NA	NA	NA	NA	NA	NA	NA	NA	NA	NA	NA	NA	NA	NA	NA	NA	NA	NA	NA	NA	NA	NA	NA	NA	NA	NA	NA	NA	NA	NA	NA	NA	NA	NA	NA	High	Not Found	Not Found	High	Not Found	Not Found	High	Not Found	Not Found	High	Not Found	Not Found	High	Not Found	Not Found	High	Not Found	Not Found
Q9ULG6	Q9ULG6	Q9ULG6	Q9ULG6	Q9ULG6	CCPG1	Cell cycle progression protein 1 (Cell cycle progression restoration protein 8)	reviewed	5	1	Medium	1	1	1	Human	FALSE	0 v 0	NA	NA	NA	0 v 0	NA	NA	NA	0 v 0	NA	NA	NA	0 v 0	NA	NA	NA	NA	NA	NA	NA	NA	NA	NA	NA	NA	NA	NA	NA	NA	NA	NA	NA	NA	NA	NA	NA	NA	NA	NA	NA	NA	NA	NA	NA	NA	NA	NA	NA	NA	NA	NA	NA	NA	NA	NA	NA	NA	NA	NA	NA	NA	NA	NA	NA	NA	NA	NA	NA	NA	NA	NA	NA	NA	NA	NA	NA	NA	NA	NA	NA	NA	NA	NA	NA	NA	NA	NA	NA	NA	NA	NA	NA	NA	NA	NA	NA	NA	NA	NA	NA	NA	NA	NA	NA	NA	NA	NA	NA	NA	NA	NA	NA	NA	NA	NA	NA	NA	NA	Not Found	Not Found	High	Not Found	Not Found	High	Not Found	Not Found	High	Not Found	Not Found	High	Not Found	Not Found	High	Not Found	Not Found	High
A0A087X2H1, A0A8I5KU01, A0A8I5KUD6, A0A8I5QJU2, G3V4V5, H0YJD4, H0YJP0, Q9ULT8	A0A087X2H1, A0A8I5QJU2, H0YJP0, Q9ULT8	Q9ULT8	Q9ULT8	Q9ULT8	HECTD1	E3 ubiquitin-protein ligase HECTD1 (EC 2.3.2.26) (E3 ligase for inhibin receptor) (EULIR) (HECT domain-containing protein 1)	reviewed	5	1	High	2	4	2	Human	FALSE	0 v 0	NA	NA	NA	0 v 0	NA	NA	NA	0 v 0	NA	NA	NA	0 v 0	NA	NA	NA	NA	NA	NA	NA	NA	NA	NA	NA	NA	NA	NA	NA	NA	NA	NA	NA	NA	NA	NA	NA	NA	NA	NA	NA	NA	NA	NA	NA	NA	NA	NA	NA	NA	NA	NA	NA	NA	NA	NA	NA	NA	NA	NA	NA	NA	NA	NA	NA	NA	NA	NA	NA	NA	NA	NA	NA	NA	NA	NA	NA	NA	NA	NA	NA	NA	NA	NA	NA	NA	NA	NA	NA	NA	NA	NA	NA	NA	NA	NA	NA	NA	NA	NA	NA	NA	NA	NA	NA	NA	NA	NA	NA	NA	NA	NA	NA	NA	NA	NA	NA	NA	NA	High	Not Found	High	High	Not Found	High	High	Not Found	High	High	High	High	Not Found	Not Found	High	High	High	Not Found
B4E3S0, F8VV53, H0YHL7, Q9ULV4	B4E3S0, Q9ULV4	Q9ULV4	B4E3S0	Q9ULV4	CORO1C	Coronin-1C (Coronin-3) (hCRNN4)	reviewed	5	4	High	2	3	2	Human	FALSE	0 v 0	NA	NA	NA	0 v 0	NA	NA	NA	0 v 0	NA	NA	NA	0 v 0	NA	NA	NA	NA	NA	NA	NA	NA	NA	NA	NA	NA	NA	NA	NA	NA	NA	NA	NA	NA	NA	NA	NA	NA	NA	NA	NA	NA	NA	NA	NA	NA	NA	NA	NA	NA	NA	NA	NA	NA	NA	NA	NA	NA	NA	NA	NA	NA	NA	NA	NA	NA	NA	NA	NA	NA	NA	NA	NA	NA	NA	NA	NA	NA	NA	NA	NA	NA	NA	NA	NA	NA	NA	NA	NA	NA	NA	NA	NA	NA	NA	NA	NA	NA	NA	NA	NA	NA	NA	NA	NA	NA	NA	NA	NA	NA	NA	NA	NA	NA	NA	NA	NA	NA	NA	Not Found	Medium	High	Not Found	Medium	High	Not Found	Medium	High	Not Found	Medium	High	Not Found	Medium	High	Not Found	Medium	High
Q9ULW0	Q9ULW0	Q9ULW0	Q9ULW0	Q9ULW0	TPX2	Targeting protein for Xklp2 (Differentially expressed in cancerous and non-cancerous lung cells 2) (DIL-2) (Hepatocellular carcinoma-associated antigen 519) (Hepatocellular carcinoma-associated antigen 90) (Protein fls353) (Restricted expression proliferation-associated protein 100) (p100)	reviewed	5	1	Medium	1	1	1	Human	FALSE	0 v 0	NA	NA	NA	0 v 0	NA	NA	NA	0 v 0	NA	NA	NA	0 v 0	NA	NA	NA	NA	NA	NA	NA	NA	NA	NA	NA	NA	NA	NA	NA	NA	NA	NA	NA	NA	NA	NA	NA	NA	NA	NA	NA	NA	NA	NA	NA	NA	NA	NA	NA	NA	NA	NA	NA	NA	NA	NA	NA	NA	NA	NA	NA	NA	NA	NA	NA	NA	NA	NA	NA	NA	NA	NA	NA	NA	NA	NA	NA	NA	NA	NA	NA	NA	NA	NA	NA	NA	NA	NA	NA	NA	NA	NA	NA	NA	NA	NA	NA	NA	NA	NA	NA	NA	NA	NA	NA	NA	NA	NA	NA	NA	NA	NA	NA	NA	NA	NA	NA	NA	NA	High	Not Found	Not Found	High	Not Found	Not Found	High	Not Found	Not Found	High	Not Found	Not Found	Not Found	Not Found	Not Found	High	Not Found	Not Found
A0A0D9SEL8, J3KS45, J3KTQ7, Q9UM00	A0A0D9SEL8, J3KS45, J3KTQ7, Q9UM00	Q9UM00	A0A0D9SEL8	Q9UM00	TMCO1	Calcium load-activated calcium channel (CLAC channel) (GEL complex subunit TMCO1) (Transmembrane and coiled-coil domain-containing protein 1) (Transmembrane and coiled-coil domains protein 4) (Xenogeneic cross-immune protein PCIA3)	reviewed	5	4	Medium	1	3	1	Human	FALSE	0 v 0	NA	NA	NA	0 v 0	NA	NA	NA	0 v 0	NA	NA	NA	0 v 0	NA	NA	NA	NA	NA	NA	NA	NA	NA	NA	NA	NA	NA	NA	NA	NA	NA	NA	NA	NA	NA	NA	NA	NA	NA	NA	NA	NA	NA	NA	NA	NA	NA	NA	NA	NA	NA	NA	NA	NA	NA	NA	NA	NA	NA	NA	NA	NA	NA	NA	NA	NA	NA	NA	NA	NA	NA	NA	NA	NA	NA	NA	NA	NA	NA	NA	NA	NA	NA	NA	NA	NA	NA	NA	NA	NA	NA	NA	NA	NA	NA	NA	NA	NA	NA	NA	NA	NA	NA	NA	NA	NA	NA	NA	NA	NA	NA	NA	NA	NA	NA	NA	NA	NA	NA	High	High	High	High	High	High	High	High	High	High	High	High	High	High	High	High	High	High
F5GY56, F5H2I0, H0YGF3, Q9UMS4	Q9UMS4	Q9UMS4	Q9UMS4	Q9UMS4	PRPF19	Pre-mRNA-processing factor 19 (EC 2.3.2.27) (Nuclear matrix protein 200) (PRP19/PSO4 homolog) (hPso4) (RING-type E3 ubiquitin transferase PRP19) (Senescence evasion factor)	reviewed	5	10	High	5	9	5	Human	FALSE	1 v 1	0.604459	NA	NA	1 v 1	-0.247826	NA	NA	1 v 1	0.147154	NA	NA	1 v 1	0.786921	NA	NA	NA	0.604459	NA	NA	-0.247826	NA	NA	0.147154	NA	NA	0.786921	NA	NA	5.32193	NA	NA	5.4822	NA	NA	4.87774	NA	NA	6.22304	NA	NA	6.58646	NA	NA	6.47086	NA	NA	3.89724	NA	NA	4.67807	NA	NA	4.04439	NA	NA	5.3505	NA	NA	5.27053	NA	NA	6.05745	NA	NA	40	NA	NA	44.7	NA	NA	29.4	NA	NA	74.7	NA	NA	96.1	NA	NA	88.7	NA	NA	14.9	NA	NA	25.6	NA	NA	16.5	NA	NA	40.8	NA	NA	38.6	NA	NA	66.6	NA	NA	1	NA	NA	1	NA	NA	1	NA	NA	1	NA	NA	1	NA	NA	1	NA	High	High	High	High	High	High	High	High	High	High	High	High	High	High	High	High	High	High
A0A7I2V3E2, A0A7I2V3P9, A0A7I2V647, A0A7I2YQD9, A0A7I2YQS2, Q9UN86	A0A7I2V3E2, A0A7I2V3P9, A0A7I2V647, A0A7I2YQD9, A0A7I2YQS2, Q9UN86	Q9UN86	A0A7I2V3P9	Q9UN86	G3BP2	Ras GTPase-activating protein-binding protein 2 (G3BP-2) (GAP SH3 domain-binding protein 2)	reviewed	5	4	High	2	2	2	Human	FALSE	0 v 0	NA	NA	NA	0 v 0	NA	NA	NA	0 v 0	NA	NA	NA	0 v 0	NA	NA	NA	NA	NA	NA	NA	NA	NA	NA	NA	NA	NA	NA	NA	NA	NA	NA	NA	NA	NA	NA	NA	NA	NA	NA	NA	NA	NA	NA	NA	NA	NA	NA	NA	NA	NA	NA	NA	NA	NA	NA	NA	NA	NA	NA	NA	NA	NA	NA	NA	NA	NA	NA	NA	NA	NA	NA	NA	NA	NA	NA	NA	NA	NA	NA	NA	NA	NA	NA	NA	NA	NA	NA	NA	NA	NA	NA	NA	NA	NA	NA	NA	NA	NA	NA	NA	NA	NA	NA	NA	NA	NA	NA	NA	NA	NA	NA	NA	NA	NA	NA	NA	NA	NA	Not Found	High	High	Not Found	High	High	Not Found	High	High	Not Found	High	High	Not Found	High	High	Not Found	High	High
C9J365, C9JA28, Q9UNL2	C9JA28, Q9UNL2	Q9UNL2	C9JA28	Q9UNL2	SSR3	Translocon-associated protein subunit gamma (TRAP-gamma) (Signal sequence receptor subunit gamma) (SSR-gamma)	reviewed	4	11	High	3	4	3	Human	FALSE	0 v 0	NA	NA	NA	0 v 0	NA	NA	NA	0 v 0	NA	NA	NA	0 v 0	NA	NA	NA	NA	NA	NA	NA	NA	NA	NA	NA	NA	NA	NA	NA	NA	NA	NA	NA	NA	NA	NA	NA	NA	NA	NA	NA	NA	NA	NA	NA	NA	NA	NA	NA	NA	NA	NA	NA	NA	NA	NA	NA	NA	NA	NA	NA	NA	NA	NA	NA	NA	NA	NA	NA	NA	NA	NA	NA	NA	NA	NA	NA	NA	NA	NA	NA	NA	NA	NA	NA	NA	NA	NA	NA	NA	NA	NA	NA	NA	NA	NA	NA	NA	NA	NA	NA	NA	NA	NA	NA	NA	NA	NA	NA	NA	NA	NA	NA	NA	NA	NA	NA	NA	NA	Medium	Not Found	High	High	Not Found	High	Medium	Not Found	High	Medium	Not Found	High	Medium	Not Found	High	High	Not Found	High
A0A0U1RQQ4, Q9UNN8	A0A0U1RQQ4, Q9UNN8	Q9UNN8	Q9UNN8	Q9UNN8	PROCR	Endothelial protein C receptor (Activated protein C receptor) (APC receptor) (Endothelial cell protein C receptor) (CD antigen CD201)	reviewed	5	4	Medium	1	1	1	Human	FALSE	0 v 0	NA	NA	NA	0 v 0	NA	NA	NA	0 v 0	NA	NA	NA	0 v 0	NA	NA	NA	NA	NA	NA	NA	NA	NA	NA	NA	NA	NA	NA	NA	NA	NA	NA	NA	NA	NA	NA	NA	NA	NA	NA	NA	NA	NA	NA	NA	NA	NA	NA	NA	NA	NA	NA	NA	NA	NA	NA	NA	NA	NA	NA	NA	NA	NA	NA	NA	NA	NA	NA	NA	NA	NA	NA	NA	NA	NA	NA	NA	NA	NA	NA	NA	NA	NA	NA	NA	NA	NA	NA	NA	NA	NA	NA	NA	NA	NA	NA	NA	NA	NA	NA	NA	NA	NA	NA	NA	NA	NA	NA	NA	NA	NA	NA	NA	NA	NA	NA	NA	NA	NA	High	Not Found	Not Found	High	Not Found	Not Found	High	Not Found	Not Found	High	Not Found	Not Found	High	Not Found	Not Found	High	Not Found	Not Found
E9PEQ6, E9PKY5, Q9UNP9	E9PEQ6, E9PKY5, Q9UNP9	Q9UNP9	Q9UNP9	Q9UNP9	PPIE	Peptidyl-prolyl cis-trans isomerase E (PPIase E) (EC 5.2.1.8) (Cyclophilin E) (Cyclophilin-33) (Rotamase E)	reviewed	5	3	High	1	1	1	Human	FALSE	1 v 1	-4.49943	NA	NA	1 v 1	-1.97046	NA	NA	1 v 1	5.3898	NA	NA	1 v 1	1.08964	NA	NA	NA	NA	-4.49943	NA	NA	-1.97046	NA	NA	5.3898	NA	NA	1.08964	NA	NA	3.24793	NA	NA	2.926	NA	NA	7.42543	NA	NA	1.88753	NA	NA	3.07039	NA	NA	3.85798	NA	NA	2.03562	NA	NA	2.90689	NA	NA	7.42543	NA	NA	1	NA	NA	1.96347	NA	NA	3.05311	NA	NA	9.5	NA	NA	7.6	NA	NA	171.9	NA	NA	3.7	NA	NA	8.4	NA	NA	14.5	NA	NA	4.1	NA	NA	7.5	NA	NA	171.9	NA	NA	2	NA	NA	3.9	NA	NA	8.3	NA	NA	1	NA	NA	1	NA	NA	1	NA	NA	1	NA	NA	1	NA	NA	1	Not Found	Not Found	High	Not Found	Not Found	High	Not Found	Not Found	High	Not Found	Not Found	High	Not Found	Not Found	High	Not Found	Not Found	High
A0A0C4DGB1, A0A494C0G7, A0A7P0T9J1, A0A7P0T9Y7, A0A7P0Z4I0, B4DRY2, D6RCL3, Q9UNQ2	A0A0C4DGB1, A0A494C0G7, A0A7P0T9J1, A0A7P0T9Y7, A0A7P0Z4I0, B4DRY2, D6RCL3, Q9UNQ2	Q9UNQ2	B4DRY2	Q9UNQ2	DIMT1	Probable dimethyladenosine transferase (EC 2.1.1.183) (DIM1 dimethyladenosine transferase 1 homolog) (DIM1 dimethyladenosine transferase 1-like) (Probable 18S rRNA (adenine(1779)-N(6)/adenine(1780)-N(6))-dimethyltransferase) (Probable 18S rRNA dimethylase) (Probable S-adenosylmethionine-6-N',N'-adenosyl(rRNA) dimethyltransferase)	reviewed	5	3	Medium	1	1	1	Human	FALSE	0 v 0	NA	NA	NA	0 v 0	NA	NA	NA	0 v 0	NA	NA	NA	0 v 0	NA	NA	NA	NA	NA	NA	NA	NA	NA	NA	NA	NA	NA	NA	NA	NA	NA	NA	NA	NA	NA	NA	NA	NA	NA	NA	NA	NA	NA	NA	NA	NA	NA	NA	NA	NA	NA	NA	NA	NA	NA	NA	NA	NA	NA	NA	NA	NA	NA	NA	NA	NA	NA	NA	NA	NA	NA	NA	NA	NA	NA	NA	NA	NA	NA	NA	NA	NA	NA	NA	NA	NA	NA	NA	NA	NA	NA	NA	NA	NA	NA	NA	NA	NA	NA	NA	NA	NA	NA	NA	NA	NA	NA	NA	NA	NA	NA	NA	NA	NA	NA	NA	NA	NA	NA	Not Found	High	Not Found	Not Found	High	Not Found	Not Found	High	Not Found	Not Found	High	Not Found	Not Found	High	Not Found	Not Found	High	Not Found
Q9UNX3	Q9UNX3	Q9UNX3	Q9UNX3	Q9UNX3	RPL26L1	60S ribosomal protein L26-like 1 (Large ribosomal subunit protein uL24-like 1)	reviewed	2	34	High	8	20	1	Human	FALSE	0 v 0	NA	NA	NA	0 v 0	NA	NA	NA	0 v 0	NA	NA	NA	0 v 0	NA	NA	NA	NA	NA	NA	NA	NA	NA	NA	NA	NA	NA	NA	NA	NA	NA	NA	NA	NA	NA	NA	NA	NA	NA	NA	NA	NA	NA	NA	NA	NA	NA	NA	NA	NA	NA	NA	NA	NA	NA	NA	NA	NA	NA	NA	NA	NA	NA	NA	NA	NA	NA	NA	NA	NA	NA	NA	NA	NA	NA	NA	NA	NA	NA	NA	NA	NA	NA	NA	NA	NA	NA	NA	NA	NA	NA	NA	NA	NA	NA	NA	NA	NA	NA	NA	NA	NA	NA	NA	NA	NA	NA	NA	NA	NA	NA	NA	NA	NA	NA	NA	NA	NA	NA	High	Not Found	Not Found	High	Not Found	Not Found	High	Not Found	Not Found	High	Not Found	Not Found	High	Not Found	Not Found	High	Not Found	Not Found
A0A0A0MQS3, K7ESE5, Q9UNZ5	Q9UNZ5	Q9UNZ5	Q9UNZ5	Q9UNZ5	C19orf53	Leydig cell tumor 10 kDa protein homolog	reviewed	2	22	High	3	6	3	Human	FALSE	1 v 1	0.612977	NA	NA	1 v 1	0.15389	NA	NA	1 v 1	-0.301656	NA	NA	1 v 1	0.673054	NA	NA	NA	0.612977	NA	NA	0.15389	NA	NA	-0.301656	NA	NA	0.673054	NA	NA	4.83289	NA	NA	4.54844	NA	NA	3.93546	NA	NA	5.40939	NA	NA	5.48543	NA	NA	5.2555	NA	NA	3.40599	NA	NA	3.74416	NA	NA	3.10434	NA	NA	4.53605	NA	NA	4.16993	NA	NA	4.84298	NA	NA	28.5	NA	NA	23.4	NA	NA	15.3	NA	NA	42.5	NA	NA	44.8	NA	NA	38.2	NA	NA	10.6	NA	NA	13.4	NA	NA	8.6	NA	NA	23.2	NA	NA	18	NA	NA	28.7	NA	NA	1	NA	NA	1	NA	NA	1	NA	NA	1	NA	NA	1	NA	NA	1	NA	Medium	High	Medium	Medium	High	Medium	Medium	High	Medium	Medium	High	Medium	Medium	High	Medium	Medium	High	Medium
Q9UPA5	Q9UPA5	Q9UPA5	Q9UPA5	Q9UPA5	BSN	Protein bassoon (Zinc finger protein 231)	reviewed	5	1	Medium	2	4	1	Human	FALSE	0 v 0	NA	NA	NA	0 v 0	NA	NA	NA	0 v 0	NA	NA	NA	0 v 0	NA	NA	NA	NA	NA	NA	NA	NA	NA	NA	NA	NA	NA	NA	NA	NA	NA	NA	NA	NA	NA	NA	NA	NA	NA	NA	NA	NA	NA	NA	NA	NA	NA	NA	NA	NA	NA	NA	NA	NA	NA	NA	NA	NA	NA	NA	NA	NA	NA	NA	NA	NA	NA	NA	NA	NA	NA	NA	NA	NA	NA	NA	NA	NA	NA	NA	NA	NA	NA	NA	NA	NA	NA	NA	NA	NA	NA	NA	NA	NA	NA	NA	NA	NA	NA	NA	NA	NA	NA	NA	NA	NA	NA	NA	NA	NA	NA	NA	NA	NA	NA	NA	NA	NA	NA	Not Found	Not Found	Not Found	Not Found	Not Found	Not Found	Not Found	Not Found	Not Found	Not Found	Medium	Not Found	Not Found	Not Found	Not Found	Not Found	Medium	Not Found
A0A590UJG2, A0A7P0MQR8, H0Y390, H3BPE1, H3BQK9, Q9UPN3	A0A590UJG2, A0A7P0MQR8, H0Y390, H3BPE1, H3BQK9, Q9UPN3	Q9UPN3	H0Y390	Q9UPN3	MACF1	Microtubule-actin cross-linking factor 1, isoforms 1/2/3/4/5 (620 kDa actin-binding protein) (ABP620) (Actin cross-linking family protein 7) (Macrophin-1) (Trabeculin-alpha)	reviewed	5	0	Medium	2	2	2	Human	FALSE	0 v 0	NA	NA	NA	0 v 0	NA	NA	NA	0 v 0	NA	NA	NA	0 v 0	NA	NA	NA	NA	NA	NA	NA	NA	NA	NA	NA	NA	NA	NA	NA	NA	NA	NA	NA	NA	NA	NA	NA	NA	NA	NA	NA	NA	NA	NA	NA	NA	NA	NA	NA	NA	NA	NA	NA	NA	NA	NA	NA	NA	NA	NA	NA	NA	NA	NA	NA	NA	NA	NA	NA	NA	NA	NA	NA	NA	NA	NA	NA	NA	NA	NA	NA	NA	NA	NA	NA	NA	NA	NA	NA	NA	NA	NA	NA	NA	NA	NA	NA	NA	NA	NA	NA	NA	NA	NA	NA	NA	NA	NA	NA	NA	NA	NA	NA	NA	NA	NA	NA	NA	NA	Medium	Not Found	Medium	Medium	Not Found	Medium	Medium	Not Found	Medium	Medium	Not Found	Medium	Medium	Not Found	Medium	Medium	Not Found	Medium
M0QY97, Q9UPT8	M0QY97, Q9UPT8	Q9UPT8	M0QY97	Q9UPT8	ZC3H4	Zinc finger CCCH domain-containing protein 4	reviewed	5	1	Medium	1	1	1	Human	FALSE	0 v 0	NA	NA	NA	0 v 0	NA	NA	NA	0 v 0	NA	NA	NA	0 v 0	NA	NA	NA	NA	NA	NA	NA	NA	NA	NA	NA	NA	NA	NA	NA	NA	NA	NA	NA	NA	NA	NA	NA	NA	NA	NA	NA	NA	NA	NA	NA	NA	NA	NA	NA	NA	NA	NA	NA	NA	NA	NA	NA	NA	NA	NA	NA	NA	NA	NA	NA	NA	NA	NA	NA	NA	NA	NA	NA	NA	NA	NA	NA	NA	NA	NA	NA	NA	NA	NA	NA	NA	NA	NA	NA	NA	NA	NA	NA	NA	NA	NA	NA	NA	NA	NA	NA	NA	NA	NA	NA	NA	NA	NA	NA	NA	NA	NA	NA	NA	NA	NA	NA	NA	NA	Not Found	High	Not Found	Not Found	High	Not Found	Not Found	High	Not Found	Not Found	High	Not Found	Not Found	High	Not Found	Not Found	High	Not Found
F8VR77, F8VZ69, F8W0A3, H0YIN7, Q9UQ80	F8VR77, Q9UQ80	Q9UQ80	F8VR77	Q9UQ80	PA2G4	Proliferation-associated protein 2G4 (Cell cycle protein p38-2G4 homolog) (hG4-1) (ErbB3-binding protein 1)	reviewed	5	9	High	3	5	3	Human	FALSE	1 v 1	-0.36257	NA	NA	1 v 1	0.819879	NA	NA	1 v 1	1.14684	NA	NA	1 v 1	-0.102686	NA	NA	NA	NA	-0.36257	NA	NA	0.819879	NA	NA	1.14684	NA	NA	-0.102686	NA	NA	4.88264	NA	NA	4.43962	NA	NA	4.80219	NA	NA	5.23266	NA	NA	4.82273	NA	NA	4.41278	NA	NA	3.65535	NA	NA	4.42626	NA	NA	4.80219	NA	NA	4.39232	NA	NA	3.71149	NA	NA	3.60881	NA	NA	29.5	NA	NA	21.7	NA	NA	27.9	NA	NA	37.6	NA	NA	28.3	NA	NA	21.3	NA	NA	12.6	NA	NA	21.5	NA	NA	27.9	NA	NA	21	NA	NA	13.1	NA	NA	12.2	NA	NA	1	NA	NA	1	NA	NA	1	NA	NA	1	NA	NA	1	NA	NA	1	Not Found	High	High	Not Found	High	High	Not Found	High	High	Not Found	High	High	Not Found	High	High	Not Found	High	High
H0Y4T6, H0Y8P6, J3KMW3, Q9Y237	H0Y4T6, H0Y8P6, J3KMW3, Q9Y237	Q9Y237	H0Y4T6	Q9Y237	PIN4	Peptidyl-prolyl cis-trans isomerase NIMA-interacting 4 (EC 5.2.1.8) (Parvulin-14) (Par14) (hPar14) (Parvulin-17) (Par17) (hPar17) (Peptidyl-prolyl cis-trans isomerase Pin4) (PPIase Pin4) (Peptidyl-prolyl cis/trans isomerase EPVH) (hEPVH) (Rotamase Pin4)	reviewed	5	9	Medium	1	1	1	Human	FALSE	0 v 0	NA	NA	NA	0 v 0	NA	NA	NA	0 v 0	NA	NA	NA	0 v 0	NA	NA	NA	NA	NA	NA	NA	NA	NA	NA	NA	NA	NA	NA	NA	NA	NA	NA	NA	NA	NA	NA	NA	NA	NA	NA	NA	NA	NA	NA	NA	NA	NA	NA	NA	NA	NA	NA	NA	NA	NA	NA	NA	NA	NA	NA	NA	NA	NA	NA	NA	NA	NA	NA	NA	NA	NA	NA	NA	NA	NA	NA	NA	NA	NA	NA	NA	NA	NA	NA	NA	NA	NA	NA	NA	NA	NA	NA	NA	NA	NA	NA	NA	NA	NA	NA	NA	NA	NA	NA	NA	NA	NA	NA	NA	NA	NA	NA	NA	NA	NA	NA	NA	NA	NA	Not Found	High	Not Found	Not Found	High	Not Found	Not Found	High	Not Found	Not Found	High	Not Found	Not Found	High	Not Found	Not Found	High	Not Found
Q9Y259	Q9Y259	Q9Y259	Q9Y259	Q9Y259	CHKB	Choline/ethanolamine kinase (Choline kinase beta) (CK) (CKB) (EC 2.7.1.32) (Choline kinase-like protein) (Ethanolamine kinase) (EK) (EC 2.7.1.82) (Ethanolamine kinase beta) (EKB) (choline/ethanolamine kinase beta) (CKEKB)	reviewed	5	3	Medium	1	1	1	Human	FALSE	1 v 1	0.0397849	NA	NA	1 v 1	0.101951	NA	NA	1 v 1	0.800844	NA	NA	1 v 1	-0.185746	NA	NA	NA	NA	0.0397849	NA	NA	0.101951	NA	NA	0.800844	NA	NA	-0.185746	NA	NA	6.35403	NA	NA	5.96578	NA	NA	5.926	NA	NA	6.61765	NA	NA	7.00899	NA	NA	6.5157	NA	NA	5.12516	NA	NA	5.94953	NA	NA	5.926	NA	NA	5.77347	NA	NA	5.89724	NA	NA	5.71149	NA	NA	81.8	NA	NA	62.5	NA	NA	60.8	NA	NA	98.2	NA	NA	128.8	NA	NA	91.5	NA	NA	34.9	NA	NA	61.8	NA	NA	60.8	NA	NA	54.7	NA	NA	59.6	NA	NA	52.4	NA	NA	1	NA	NA	1	NA	NA	1	NA	NA	1	NA	NA	1	NA	NA	1	Not Found	Not Found	High	Not Found	Not Found	High	Not Found	Not Found	High	Not Found	Not Found	High	Not Found	Not Found	High	Not Found	Not Found	High
B0QY89, B0QY90, C9JHP4, C9K0Q7, H7C3A0, Q9Y262	B0QY89, Q9Y262	Q9Y262	Q9Y262	Q9Y262	EIF3L	Eukaryotic translation initiation factor 3 subunit L (eIF3l) (Eukaryotic translation initiation factor 3 subunit 6-interacting protein) (Eukaryotic translation initiation factor 3 subunit E-interacting protein)	reviewed	5	7	High	3	4	3	Human	FALSE	1 v 1	0	NA	NA	1 v 1	1.09565	NA	NA	1 v 1	2.1343	NA	NA	1 v 1	-0.225292	NA	NA	NA	NA	0	NA	NA	1.09565	NA	NA	2.1343	NA	NA	-0.225292	NA	NA	3.24793	NA	NA	4.16993	NA	NA	4.16993	NA	NA	4.72792	NA	NA	4.16993	NA	NA	3.63227	NA	NA	2.03562	NA	NA	4.15381	NA	NA	4.16993	NA	NA	3.87774	NA	NA	3.05311	NA	NA	2.82782	NA	NA	9.5	NA	NA	18	NA	NA	18	NA	NA	26.5	NA	NA	18	NA	NA	12.4	NA	NA	4.1	NA	NA	17.8	NA	NA	18	NA	NA	14.7	NA	NA	8.3	NA	NA	7.1	NA	NA	1	NA	NA	1	NA	NA	1	NA	NA	1	NA	NA	1	NA	NA	1	Not Found	High	High	Not Found	High	High	Not Found	High	High	Not Found	High	High	Not Found	High	High	Not Found	High	High
C9J1S9, C9J8G3, Q9Y276	C9J1S9, C9J8G3, Q9Y276	Q9Y276	C9J1S9	Q9Y276	BCS1L	Mitochondrial chaperone BCS1 (h-BCS1) (BCS1-like protein)	reviewed	5	2	Medium	1	2	1	Human	FALSE	0 v 0	NA	NA	NA	0 v 0	NA	NA	NA	0 v 0	NA	NA	NA	0 v 0	NA	NA	NA	NA	NA	NA	NA	NA	NA	NA	NA	NA	NA	NA	NA	NA	NA	NA	NA	NA	NA	NA	NA	NA	NA	NA	NA	NA	NA	NA	NA	NA	NA	NA	NA	NA	NA	NA	NA	NA	NA	NA	NA	NA	NA	NA	NA	NA	NA	NA	NA	NA	NA	NA	NA	NA	NA	NA	NA	NA	NA	NA	NA	NA	NA	NA	NA	NA	NA	NA	NA	NA	NA	NA	NA	NA	NA	NA	NA	NA	NA	NA	NA	NA	NA	NA	NA	NA	NA	NA	NA	NA	NA	NA	NA	NA	NA	NA	NA	NA	NA	NA	NA	NA	NA	Not Found	Medium	Medium	Not Found	Medium	Medium	Not Found	Medium	Medium	Not Found	Medium	Medium	Not Found	Medium	Medium	Not Found	Medium	Medium
Q9Y277	Q9Y277	Q9Y277	Q9Y277	Q9Y277	VDAC3	Voltage-dependent anion-selective channel protein 3 (VDAC-3) (hVDAC3) (Outer mitochondrial membrane protein porin 3)	reviewed	5	4	High	1	2	1	Human	FALSE	1 v 1	0.873486	NA	NA	1 v 1	0.0300572	NA	NA	1 v 1	1.65362	NA	NA	1 v 1	-1.15708	NA	NA	NA	NA	0.873486	NA	NA	0.0300572	NA	NA	1.65362	NA	NA	-1.15708	NA	NA	5.63227	NA	NA	6.9331	NA	NA	6.05961	NA	NA	5.86295	NA	NA	7.29737	NA	NA	5.83289	NA	NA	4.40599	NA	NA	6.91886	NA	NA	6.05961	NA	NA	5.01792	NA	NA	6.18388	NA	NA	5.0268	NA	NA	49.6	NA	NA	122.2	NA	NA	66.7	NA	NA	58.2	NA	NA	157.3	NA	NA	57	NA	NA	21.2	NA	NA	121	NA	NA	66.7	NA	NA	32.4	NA	NA	72.7	NA	NA	32.6	NA	NA	1	NA	NA	1	NA	NA	1	NA	NA	1	NA	NA	1	NA	NA	1	Not Found	Medium	High	Not Found	Medium	High	Not Found	Medium	High	Not Found	Medium	High	Not Found	Medium	High	Not Found	Medium	High
E9PKS9, E9PN70, E9PQE8, G3V1A0, G5EA23, J3KP27, Q9Y296	E9PKS9, E9PQE8, J3KP27, Q9Y296	Q9Y296	J3KP27	Q9Y296	TRAPPC4	Trafficking protein particle complex subunit 4 (Hematopoietic stem/progenitor cell protein 172) (Synbindin) (TRS23 homolog)	reviewed	5	7	High	2	4	2	Human	FALSE	0 v 0	NA	NA	NA	0 v 0	NA	NA	NA	0 v 0	NA	NA	NA	0 v 0	NA	NA	NA	NA	NA	NA	NA	NA	NA	NA	NA	NA	NA	NA	NA	NA	NA	NA	NA	NA	NA	NA	NA	NA	NA	NA	NA	NA	NA	NA	NA	NA	NA	NA	NA	NA	NA	NA	NA	NA	NA	NA	NA	NA	NA	NA	NA	NA	NA	NA	NA	NA	NA	NA	NA	NA	NA	NA	NA	NA	NA	NA	NA	NA	NA	NA	NA	NA	NA	NA	NA	NA	NA	NA	NA	NA	NA	NA	NA	NA	NA	NA	NA	NA	NA	NA	NA	NA	NA	NA	NA	NA	NA	NA	NA	NA	NA	NA	NA	NA	NA	NA	NA	NA	NA	Not Found	High	High	Not Found	High	High	Not Found	High	High	Not Found	High	High	Not Found	High	High	Not Found	High	High
J3KSL8, J3QQJ5, J3QSA1, Q9Y2L5	J3KSL8, J3QQJ5, J3QSA1, Q9Y2L5	Q9Y2L5	J3KSL8	Q9Y2L5	TRAPPC8	Trafficking protein particle complex subunit 8 (Protein TRS85 homolog)	reviewed	5	1	Medium	1	1	1	Human	FALSE	0 v 0	NA	NA	NA	0 v 0	NA	NA	NA	0 v 0	NA	NA	NA	0 v 0	NA	NA	NA	NA	NA	NA	NA	NA	NA	NA	NA	NA	NA	NA	NA	NA	NA	NA	NA	NA	NA	NA	NA	NA	NA	NA	NA	NA	NA	NA	NA	NA	NA	NA	NA	NA	NA	NA	NA	NA	NA	NA	NA	NA	NA	NA	NA	NA	NA	NA	NA	NA	NA	NA	NA	NA	NA	NA	NA	NA	NA	NA	NA	NA	NA	NA	NA	NA	NA	NA	NA	NA	NA	NA	NA	NA	NA	NA	NA	NA	NA	NA	NA	NA	NA	NA	NA	NA	NA	NA	NA	NA	NA	NA	NA	NA	NA	NA	NA	NA	NA	NA	NA	NA	NA	Not Found	High	Not Found	Not Found	High	Not Found	Not Found	High	Not Found	Not Found	High	Not Found	Not Found	High	Not Found	Not Found	High	Not Found
Q9Y2T7	Q9Y2T7	Q9Y2T7	Q9Y2T7	Q9Y2T7	YBX2	Y-box-binding protein 2 (Contrin) (DNA-binding protein C) (Dbpc) (Germ cell-specific Y-box-binding protein) (MSY2 homolog)	reviewed	5	11	High	3	9	1	Human	FALSE	0 v 0	NA	NA	NA	0 v 0	NA	NA	NA	0 v 0	NA	NA	NA	0 v 0	NA	NA	NA	NA	NA	NA	NA	NA	NA	NA	NA	NA	NA	NA	NA	NA	NA	NA	NA	NA	NA	NA	NA	NA	NA	NA	NA	NA	NA	NA	NA	NA	NA	NA	NA	NA	NA	NA	NA	NA	NA	NA	NA	NA	NA	NA	NA	NA	NA	NA	NA	NA	NA	NA	NA	NA	NA	NA	NA	NA	NA	NA	NA	NA	NA	NA	NA	NA	NA	NA	NA	NA	NA	NA	NA	NA	NA	NA	NA	NA	NA	NA	NA	NA	NA	NA	NA	NA	NA	NA	NA	NA	NA	NA	NA	NA	NA	NA	NA	NA	NA	NA	NA	NA	NA	Not Found	Not Found	Medium	Not Found	Not Found	Medium	Not Found	Not Found	Medium	Not Found	Not Found	Medium	Not Found	Not Found	Medium	Not Found	Not Found	Medium
Q9Y2Z0	Q9Y2Z0	Q9Y2Z0	Q9Y2Z0	Q9Y2Z0	SUGT1	Protein SGT1 homolog (Protein 40-6-3) (Sgt1) (Suppressor of G2 allele of SKP1 homolog)	reviewed	5	13	High	4	5	4	Human	FALSE	1 v 1	0.817396	NA	NA	1 v 1	0.837871	NA	NA	1 v 1	0.990414	NA	NA	1 v 1	-0.32073	NA	NA	NA	NA	0.817396	NA	NA	0.837871	NA	NA	0.990414	NA	NA	-0.32073	NA	NA	6.73064	NA	NA	7.30925	NA	NA	6.49185	NA	NA	7.23362	NA	NA	7.02348	NA	NA	6.39575	NA	NA	5.50144	NA	NA	7.29462	NA	NA	6.49185	NA	NA	6.38888	NA	NA	5.91169	NA	NA	5.59096	NA	NA	106.2	NA	NA	158.6	NA	NA	90	NA	NA	150.5	NA	NA	130.1	NA	NA	84.2	NA	NA	45.3	NA	NA	157	NA	NA	90	NA	NA	83.8	NA	NA	60.2	NA	NA	48.2	NA	NA	3	NA	NA	3	NA	NA	3	NA	NA	3	NA	NA	3	NA	NA	3	High	Not Found	High	High	Not Found	High	High	Not Found	High	High	Not Found	High	High	Not Found	High	High	Not Found	High
H7C5Q2, Q9Y305	Q9Y305	Q9Y305	Q9Y305	Q9Y305	ACOT9	Acyl-coenzyme A thioesterase 9, mitochondrial (Acyl-CoA thioesterase 9) (EC 3.1.2.-) (Acyl-CoA thioester hydrolase 9)	reviewed	4	4	High	2	5	2	Human	FALSE	0 v 0	NA	NA	NA	0 v 0	NA	NA	NA	0 v 0	NA	NA	NA	0 v 0	NA	NA	NA	NA	NA	NA	NA	NA	NA	NA	NA	NA	NA	NA	NA	NA	NA	NA	NA	NA	NA	NA	NA	NA	NA	NA	NA	NA	NA	NA	NA	NA	NA	NA	NA	NA	NA	NA	NA	NA	NA	NA	NA	NA	NA	NA	NA	NA	NA	NA	NA	NA	NA	NA	NA	NA	NA	NA	NA	NA	NA	NA	NA	NA	NA	NA	NA	NA	NA	NA	NA	NA	NA	NA	NA	NA	NA	NA	NA	NA	NA	NA	NA	NA	NA	NA	NA	NA	NA	NA	NA	NA	NA	NA	NA	NA	NA	NA	NA	NA	NA	NA	NA	NA	NA	Medium	High	High	Medium	High	High	Medium	High	High	Medium	High	High	Medium	High	High	Medium	High	High
A0A7P0T8J7, A0A7P0TA70, A2A2Q9, Q9Y312	A0A7P0T8J7, A0A7P0TA70, A2A2Q9, Q9Y312	Q9Y312	A0A7P0T8J7	Q9Y312	AAR2	Protein AAR2 homolog (AAR2 splicing factor homolog)	reviewed	3	5	Medium	1	1	1	Human	FALSE	0 v 0	NA	NA	NA	0 v 0	NA	NA	NA	0 v 0	NA	NA	NA	0 v 0	NA	NA	NA	NA	NA	NA	NA	NA	NA	NA	NA	NA	NA	NA	NA	NA	NA	NA	NA	NA	NA	NA	NA	NA	NA	NA	NA	NA	NA	NA	NA	NA	NA	NA	NA	NA	NA	NA	NA	NA	NA	NA	NA	NA	NA	NA	NA	NA	NA	NA	NA	NA	NA	NA	NA	NA	NA	NA	NA	NA	NA	NA	NA	NA	NA	NA	NA	NA	NA	NA	NA	NA	NA	NA	NA	NA	NA	NA	NA	NA	NA	NA	NA	NA	NA	NA	NA	NA	NA	NA	NA	NA	NA	NA	NA	NA	NA	NA	NA	NA	NA	NA	NA	NA	NA	Not Found	Not Found	Not Found	Not Found	High	Not Found	Not Found	Not Found	Not Found	Not Found	High	Not Found	Not Found	High	Not Found	Not Found	High	Not Found
A0A075B6F9, A0A075B797, M0QX85, M0R1K2, M0R1T7, M0R3B2, Q9Y314	A0A075B6F9, M0QX85, M0R1K2, M0R3B2, Q9Y314	Q9Y314	M0R3B2	Q9Y314	NOSIP	Nitric oxide synthase-interacting protein (E3 ubiquitin-protein ligase NOSIP) (EC 2.3.2.27) (RING-type E3 ubiquitin transferase NOSIP) (eNOS-interacting protein)	reviewed	5	8	High	2	4	2	Human	FALSE	1 v 1	-1.21313	NA	NA	1 v 1	0.213658	NA	NA	1 v 1	-0.877228	NA	NA	1 v 1	0.481127	NA	NA	-1.21313	NA	NA	0.213658	NA	NA	-0.877228	NA	NA	0.481127	NA	NA	6.49025	NA	NA	4.32912	NA	NA	5.54226	NA	NA	5.62644	NA	NA	6.1639	NA	NA	5.41278	NA	NA	5.12516	NA	NA	2.76553	NA	NA	4.24793	NA	NA	4.16993	NA	NA	3.848	NA	NA	4.32912	NA	NA	89.9	NA	NA	20.1	NA	NA	46.6	NA	NA	49.4	NA	NA	71.7	NA	NA	42.6	NA	NA	34.9	NA	NA	6.8	NA	NA	19	NA	NA	18	NA	NA	14.4	NA	NA	20.1	NA	NA	1	NA	NA	1	NA	NA	1	NA	NA	1	NA	NA	1	NA	NA	1	NA	NA	High	High	High	High	High	High	High	High	High	High	High	High	High	High	High	High	High	High
Q9Y333	Q9Y333	Q9Y333	Q9Y333	Q9Y333	LSM2	U6 snRNA-associated Sm-like protein LSm2 (Protein G7b) (Small nuclear ribonuclear protein D homolog) (snRNP core Sm-like protein Sm-x5)	reviewed	5	27	High	2	3	2	Human	FALSE	0 v 0	NA	NA	NA	0 v 0	NA	NA	NA	0 v 0	NA	NA	NA	0 v 0	NA	NA	NA	NA	NA	NA	NA	NA	NA	NA	NA	NA	NA	NA	NA	NA	NA	NA	NA	NA	NA	NA	NA	NA	NA	NA	NA	NA	NA	NA	NA	NA	NA	NA	NA	NA	NA	NA	NA	NA	NA	NA	NA	NA	NA	NA	NA	NA	NA	NA	NA	NA	NA	NA	NA	NA	NA	NA	NA	NA	NA	NA	NA	NA	NA	NA	NA	NA	NA	NA	NA	NA	NA	NA	NA	NA	NA	NA	NA	NA	NA	NA	NA	NA	NA	NA	NA	NA	NA	NA	NA	NA	NA	NA	NA	NA	NA	NA	NA	NA	NA	NA	NA	NA	NA	High	Not Found	High	High	Not Found	High	High	Not Found	High	High	Not Found	High	High	Not Found	High	High	Not Found	High
Q9Y3B4	Q9Y3B4	Q9Y3B4	Q9Y3B4	Q9Y3B4	SF3B6	Splicing factor 3B subunit 6 (Pre-mRNA branch site protein p14) (SF3b 14 kDa subunit) (SF3B14a) (Spliceosome-associated protein, 14-kDa) (Splicing factor 3b, subunit 6, 14kDa)	reviewed	5	21	High	2	3	2	Human	FALSE	1 v 1	0.148523	NA	NA	1 v 1	1.14886	NA	NA	1 v 1	2.21853	NA	NA	1 v 1	-0.431339	NA	NA	NA	NA	0.148523	NA	NA	1.14886	NA	NA	2.21853	NA	NA	-0.431339	NA	NA	4.64962	NA	NA	5.7866	NA	NA	5.63807	NA	NA	6.25739	NA	NA	5.8505	NA	NA	5.10852	NA	NA	3.41954	NA	NA	5.77083	NA	NA	5.63807	NA	NA	5.41278	NA	NA	4.73877	NA	NA	4.30743	NA	NA	25.1	NA	NA	55.2	NA	NA	49.8	NA	NA	76.5	NA	NA	57.7	NA	NA	34.5	NA	NA	10.7	NA	NA	54.6	NA	NA	49.8	NA	NA	42.6	NA	NA	26.7	NA	NA	19.8	NA	NA	1	NA	NA	1	NA	NA	1	NA	NA	1	NA	NA	1	NA	NA	1	Not Found	Not Found	High	Not Found	Not Found	High	Not Found	Not Found	High	Not Found	Not Found	High	Not Found	Not Found	High	Not Found	Not Found	High
Q9Y3B9	Q9Y3B9	Q9Y3B9	Q9Y3B9	Q9Y3B9	RRP15	RRP15-like protein (Ribosomal RNA-processing protein 15)	reviewed	3	5	Medium	1	1	1	Human	FALSE	0 v 0	NA	NA	NA	0 v 0	NA	NA	NA	0 v 0	NA	NA	NA	0 v 0	NA	NA	NA	NA	NA	NA	NA	NA	NA	NA	NA	NA	NA	NA	NA	NA	NA	NA	NA	NA	NA	NA	NA	NA	NA	NA	NA	NA	NA	NA	NA	NA	NA	NA	NA	NA	NA	NA	NA	NA	NA	NA	NA	NA	NA	NA	NA	NA	NA	NA	NA	NA	NA	NA	NA	NA	NA	NA	NA	NA	NA	NA	NA	NA	NA	NA	NA	NA	NA	NA	NA	NA	NA	NA	NA	NA	NA	NA	NA	NA	NA	NA	NA	NA	NA	NA	NA	NA	NA	NA	NA	NA	NA	NA	NA	NA	NA	NA	NA	NA	NA	NA	NA	NA	NA	Not Found	Not Found	High	Not Found	Not Found	High	Not Found	Not Found	High	Not Found	Not Found	High	Not Found	Not Found	High	Not Found	Not Found	High
Q9Y3C6	Q9Y3C6	Q9Y3C6	Q9Y3C6	Q9Y3C6	PPIL1	Peptidyl-prolyl cis-trans isomerase-like 1 (PPIase) (EC 5.2.1.8) (Rotamase PPIL1)	reviewed	5	10	High	1	2	1	Human	FALSE	0 v 0	NA	NA	NA	0 v 0	NA	NA	NA	0 v 0	NA	NA	NA	0 v 0	NA	NA	NA	NA	NA	NA	NA	NA	NA	NA	NA	NA	NA	NA	NA	NA	NA	NA	NA	NA	NA	NA	NA	NA	NA	NA	NA	NA	NA	NA	NA	NA	NA	NA	NA	NA	NA	NA	NA	NA	NA	NA	NA	NA	NA	NA	NA	NA	NA	NA	NA	NA	NA	NA	NA	NA	NA	NA	NA	NA	NA	NA	NA	NA	NA	NA	NA	NA	NA	NA	NA	NA	NA	NA	NA	NA	NA	NA	NA	NA	NA	NA	NA	NA	NA	NA	NA	NA	NA	NA	NA	NA	NA	NA	NA	NA	NA	NA	NA	NA	NA	NA	NA	NA	NA	Medium	Not Found	High	Medium	Not Found	High	Medium	Not Found	High	Medium	Not Found	High	Medium	Not Found	High	Medium	Not Found	High
H3BNV7, J3KS95, Q9Y3D0	H3BNV7, J3KS95, Q9Y3D0	Q9Y3D0	H3BNV7	Q9Y3D0	CIAO2B	Cytosolic iron-sulfur assembly component 2B (MSS19-interacting protein of 18 kDa) (Mitotic spindle-associated MMXD complex subunit MIP18) (Protein FAM96B)	reviewed	5	4	Medium	1	2	1	Human	FALSE	0 v 0	NA	NA	NA	0 v 0	NA	NA	NA	0 v 0	NA	NA	NA	0 v 0	NA	NA	NA	NA	NA	NA	NA	NA	NA	NA	NA	NA	NA	NA	NA	NA	NA	NA	NA	NA	NA	NA	NA	NA	NA	NA	NA	NA	NA	NA	NA	NA	NA	NA	NA	NA	NA	NA	NA	NA	NA	NA	NA	NA	NA	NA	NA	NA	NA	NA	NA	NA	NA	NA	NA	NA	NA	NA	NA	NA	NA	NA	NA	NA	NA	NA	NA	NA	NA	NA	NA	NA	NA	NA	NA	NA	NA	NA	NA	NA	NA	NA	NA	NA	NA	NA	NA	NA	NA	NA	NA	NA	NA	NA	NA	NA	NA	NA	NA	NA	NA	NA	NA	NA	NA	Not Found	Medium	High	Not Found	Medium	High	Not Found	Medium	High	Not Found	Medium	High	Not Found	Medium	High	Not Found	Medium	High
Q9Y3D3	Q9Y3D3	Q9Y3D3	Q9Y3D3	Q9Y3D3	MRPS16	28S ribosomal protein S16, mitochondrial (MRP-S16) (S16mt) (Mitochondrial small ribosomal subunit protein bS16m)	reviewed	5	6	Medium	1	2	1	Human	FALSE	0 v 0	NA	NA	NA	0 v 0	NA	NA	NA	0 v 0	NA	NA	NA	0 v 0	NA	NA	NA	NA	NA	NA	NA	NA	NA	NA	NA	NA	NA	NA	NA	NA	NA	NA	NA	NA	NA	NA	NA	NA	NA	NA	NA	NA	NA	NA	NA	NA	NA	NA	NA	NA	NA	NA	NA	NA	NA	NA	NA	NA	NA	NA	NA	NA	NA	NA	NA	NA	NA	NA	NA	NA	NA	NA	NA	NA	NA	NA	NA	NA	NA	NA	NA	NA	NA	NA	NA	NA	NA	NA	NA	NA	NA	NA	NA	NA	NA	NA	NA	NA	NA	NA	NA	NA	NA	NA	NA	NA	NA	NA	NA	NA	NA	NA	NA	NA	NA	NA	NA	NA	NA	High	Not Found	Medium	High	Not Found	Medium	High	Not Found	Medium	High	Not Found	Medium	High	Not Found	Medium	High	Not Found	Medium
J3QLR8, Q9Y3D9	Q9Y3D9	Q9Y3D9	Q9Y3D9	Q9Y3D9	MRPS23	28S ribosomal protein S23, mitochondrial (MRP-S23) (S23mt) (Mitochondrial small ribosomal subunit protein mS23)	reviewed	5	12	High	2	2	2	Human	FALSE	0 v 0	NA	NA	NA	0 v 0	NA	NA	NA	0 v 0	NA	NA	NA	0 v 0	NA	NA	NA	NA	NA	NA	NA	NA	NA	NA	NA	NA	NA	NA	NA	NA	NA	NA	NA	NA	NA	NA	NA	NA	NA	NA	NA	NA	NA	NA	NA	NA	NA	NA	NA	NA	NA	NA	NA	NA	NA	NA	NA	NA	NA	NA	NA	NA	NA	NA	NA	NA	NA	NA	NA	NA	NA	NA	NA	NA	NA	NA	NA	NA	NA	NA	NA	NA	NA	NA	NA	NA	NA	NA	NA	NA	NA	NA	NA	NA	NA	NA	NA	NA	NA	NA	NA	NA	NA	NA	NA	NA	NA	NA	NA	NA	NA	NA	NA	NA	NA	NA	NA	NA	NA	High	Not Found	Not Found	High	Not Found	Not Found	High	Not Found	Not Found	High	Not Found	Not Found	High	Not Found	Not Found	High	Not Found	Not Found
Q9Y3E1	Q9Y3E1	Q9Y3E1	Q9Y3E1	Q9Y3E1	HDGFL3	Hepatoma-derived growth factor-related protein 3 (HRP-3) (Hepatoma-derived growth factor 2) (HDGF-2)	reviewed	5	9	Medium	2	3	1	Human	FALSE	0 v 0	NA	NA	NA	0 v 0	NA	NA	NA	0 v 0	NA	NA	NA	0 v 0	NA	NA	NA	NA	NA	NA	NA	NA	NA	NA	NA	NA	NA	NA	NA	NA	NA	NA	NA	NA	NA	NA	NA	NA	NA	NA	NA	NA	NA	NA	NA	NA	NA	NA	NA	NA	NA	NA	NA	NA	NA	NA	NA	NA	NA	NA	NA	NA	NA	NA	NA	NA	NA	NA	NA	NA	NA	NA	NA	NA	NA	NA	NA	NA	NA	NA	NA	NA	NA	NA	NA	NA	NA	NA	NA	NA	NA	NA	NA	NA	NA	NA	NA	NA	NA	NA	NA	NA	NA	NA	NA	NA	NA	NA	NA	NA	NA	NA	NA	NA	NA	NA	NA	NA	NA	Not Found	Not Found	Medium	Not Found	Not Found	Medium	Not Found	Not Found	Medium	Not Found	Not Found	Medium	Not Found	Not Found	Medium	Not Found	Not Found	Medium
Q9Y3I0	Q9Y3I0	Q9Y3I0	Q9Y3I0	Q9Y3I0	RTCB	RNA-splicing ligase RtcB homolog (EC 6.5.1.8) (3'-phosphate/5'-hydroxy nucleic acid ligase)	reviewed	5	5	High	2	4	2	Human	FALSE	0 v 0	NA	NA	NA	0 v 0	NA	NA	NA	0 v 0	NA	NA	NA	0 v 0	NA	NA	NA	NA	NA	NA	NA	NA	NA	NA	NA	NA	NA	NA	NA	NA	NA	NA	NA	NA	NA	NA	NA	NA	NA	NA	NA	NA	NA	NA	NA	NA	NA	NA	NA	NA	NA	NA	NA	NA	NA	NA	NA	NA	NA	NA	NA	NA	NA	NA	NA	NA	NA	NA	NA	NA	NA	NA	NA	NA	NA	NA	NA	NA	NA	NA	NA	NA	NA	NA	NA	NA	NA	NA	NA	NA	NA	NA	NA	NA	NA	NA	NA	NA	NA	NA	NA	NA	NA	NA	NA	NA	NA	NA	NA	NA	NA	NA	NA	NA	NA	NA	NA	NA	NA	High	High	High	High	High	High	High	High	High	High	High	High	High	High	High	High	High	High
Q9Y3Q4	Q9Y3Q4	Q9Y3Q4	Q9Y3Q4	Q9Y3Q4	HCN4	Potassium/sodium hyperpolarization-activated cyclic nucleotide-gated channel 4	reviewed	5	1	High	1	9	1	Human	FALSE	0 v 0	NA	NA	NA	0 v 0	NA	NA	NA	0 v 0	NA	NA	NA	0 v 0	NA	NA	NA	NA	NA	NA	NA	NA	NA	NA	NA	NA	NA	NA	NA	NA	NA	NA	NA	NA	NA	NA	NA	NA	NA	NA	NA	NA	NA	NA	NA	NA	NA	NA	NA	NA	NA	NA	NA	NA	NA	NA	NA	NA	NA	NA	NA	NA	NA	NA	NA	NA	NA	NA	NA	NA	NA	NA	NA	NA	NA	NA	NA	NA	NA	NA	NA	NA	NA	NA	NA	NA	NA	NA	NA	NA	NA	NA	NA	NA	NA	NA	NA	NA	NA	NA	NA	NA	NA	NA	NA	NA	NA	NA	NA	NA	NA	NA	NA	NA	NA	NA	NA	NA	NA	Not Found	High	Medium	Not Found	High	Medium	Not Found	High	Medium	Not Found	High	Medium	Not Found	Medium	Medium	Not Found	High	Medium
A0A087X1B7, Q9Y3Y2, X6R700	A0A087X1B7, Q9Y3Y2, X6R700	Q9Y3Y2	X6R700	Q9Y3Y2	CHTOP	Chromatin target of PRMT1 protein (Friend of PRMT1 protein) (Small arginine- and glycine-rich protein) (SRAG)	reviewed	5	5	High	1	1	1	Human	FALSE	0 v 0	NA	NA	NA	0 v 0	NA	NA	NA	0 v 0	NA	NA	NA	0 v 0	NA	NA	NA	NA	NA	NA	NA	NA	NA	NA	NA	NA	NA	NA	NA	NA	NA	NA	NA	NA	NA	NA	NA	NA	NA	NA	NA	NA	NA	NA	NA	NA	NA	NA	NA	NA	NA	NA	NA	NA	NA	NA	NA	NA	NA	NA	NA	NA	NA	NA	NA	NA	NA	NA	NA	NA	NA	NA	NA	NA	NA	NA	NA	NA	NA	NA	NA	NA	NA	NA	NA	NA	NA	NA	NA	NA	NA	NA	NA	NA	NA	NA	NA	NA	NA	NA	NA	NA	NA	NA	NA	NA	NA	NA	NA	NA	NA	NA	NA	NA	NA	NA	NA	NA	NA	Not Found	Not Found	High	Not Found	Not Found	High	Not Found	Not Found	High	Not Found	Not Found	High	Not Found	Not Found	High	Not Found	Not Found	High
Q9Y426	Q9Y426	Q9Y426	Q9Y426	Q9Y426	C2CD2	C2 domain-containing protein 2 (Transmembrane protein 24-like)	reviewed	3	2	Medium	1	2	1	Human	FALSE	0 v 0	NA	NA	NA	0 v 0	NA	NA	NA	0 v 0	NA	NA	NA	0 v 0	NA	NA	NA	NA	NA	NA	NA	NA	NA	NA	NA	NA	NA	NA	NA	NA	NA	NA	NA	NA	NA	NA	NA	NA	NA	NA	NA	NA	NA	NA	NA	NA	NA	NA	NA	NA	NA	NA	NA	NA	NA	NA	NA	NA	NA	NA	NA	NA	NA	NA	NA	NA	NA	NA	NA	NA	NA	NA	NA	NA	NA	NA	NA	NA	NA	NA	NA	NA	NA	NA	NA	NA	NA	NA	NA	NA	NA	NA	NA	NA	NA	NA	NA	NA	NA	NA	NA	NA	NA	NA	NA	NA	NA	NA	NA	NA	NA	NA	NA	NA	NA	NA	NA	NA	NA	Not Found	High	High	Not Found	High	High	Not Found	High	High	Not Found	High	High	Not Found	High	High	Not Found	High	High
H0YM11, Q9Y448, V9GY01	H0YM11, Q9Y448, V9GY01	Q9Y448	Q9Y448	Q9Y448	KNSTRN	Small kinetochore-associated protein (SKAP) (Kinetochore-localized astrin-binding protein) (Kinastrin) (Kinetochore-localized astrin/SPAG5-binding protein) (TRAF4-associated factor 1)	reviewed	5	2	Medium	1	2	1	Human	FALSE	0 v 0	NA	NA	NA	0 v 0	NA	NA	NA	0 v 0	NA	NA	NA	0 v 0	NA	NA	NA	NA	NA	NA	NA	NA	NA	NA	NA	NA	NA	NA	NA	NA	NA	NA	NA	NA	NA	NA	NA	NA	NA	NA	NA	NA	NA	NA	NA	NA	NA	NA	NA	NA	NA	NA	NA	NA	NA	NA	NA	NA	NA	NA	NA	NA	NA	NA	NA	NA	NA	NA	NA	NA	NA	NA	NA	NA	NA	NA	NA	NA	NA	NA	NA	NA	NA	NA	NA	NA	NA	NA	NA	NA	NA	NA	NA	NA	NA	NA	NA	NA	NA	NA	NA	NA	NA	NA	NA	NA	NA	NA	NA	NA	NA	NA	NA	NA	NA	NA	NA	NA	NA	High	Not Found	Medium	High	Not Found	Medium	High	Not Found	Medium	High	Not Found	Medium	High	Not Found	Medium	High	Not Found	Medium
A0A1B0GVU7, H0YMT1, Q9Y490, Q9Y4G6	Q9Y490	Q9Y490	Q9Y490	Q9Y490	TLN1	Talin-1	reviewed	5	6	High	13	23	13	Human	FALSE	1 v 1	-0.0776209	NA	NA	1 v 1	1.20073	NA	NA	1 v 1	0.875042	NA	NA	1 v 1	-0.526321	NA	NA	NA	NA	-0.0776209	NA	NA	1.20073	NA	NA	0.875042	NA	NA	-0.526321	NA	NA	5.74416	NA	NA	5.3147	NA	NA	5.39232	NA	NA	5.99774	NA	NA	5.63227	NA	NA	4.79701	NA	NA	4.51728	NA	NA	5.30012	NA	NA	5.39232	NA	NA	5.15381	NA	NA	4.51728	NA	NA	3.99095	NA	NA	53.6	NA	NA	39.8	NA	NA	42	NA	NA	63.9	NA	NA	49.6	NA	NA	27.8	NA	NA	22.9	NA	NA	39.4	NA	NA	42	NA	NA	35.6	NA	NA	22.9	NA	NA	15.9	NA	NA	2	NA	NA	2	NA	NA	2	NA	NA	2	NA	NA	2	NA	NA	2	High	High	High	High	High	High	High	High	High	High	High	High	High	High	High	High	High	High
Q9Y4C2	Q9Y4C2	Q9Y4C2	Q9Y4C2	Q9Y4C2	TCAF1	TRPM8 channel-associated factor 1 (TRP channel-associated factor 1)	reviewed	5	7	High	7	11	7	Human	FALSE	1 v 1	0.889817	NA	NA	1 v 1	0.241996	NA	NA	1 v 1	1.32944	NA	NA	1 v 1	0.129108	NA	NA	NA	NA	0.889817	NA	NA	0.241996	NA	NA	1.32944	NA	NA	0.129108	NA	NA	5.75489	NA	NA	6.74281	NA	NA	5.853	NA	NA	5.73064	NA	NA	5.66676	NA	NA	5.48864	NA	NA	4.52356	NA	NA	6.72928	NA	NA	5.853	NA	NA	4.88264	NA	NA	4.55459	NA	NA	4.6837	NA	NA	54	NA	NA	107.1	NA	NA	57.8	NA	NA	53.1	NA	NA	50.8	NA	NA	44.9	NA	NA	23	NA	NA	106.1	NA	NA	57.8	NA	NA	29.5	NA	NA	23.5	NA	NA	25.7	NA	NA	1	NA	NA	1	NA	NA	1	NA	NA	1	NA	NA	1	NA	NA	1	Medium	High	High	Medium	High	High	Medium	High	High	Medium	High	High	Medium	High	High	Medium	High	High
Q9Y4K0	Q9Y4K0	Q9Y4K0	Q9Y4K0	Q9Y4K0	LOXL2	Lysyl oxidase homolog 2 (EC 1.4.3.13) (Lysyl oxidase-like protein 2) (Lysyl oxidase-related protein 2) (Lysyl oxidase-related protein WS9-14)	reviewed	5	3	High	3	4	3	Human	FALSE	1 v 1	0.328749	NA	NA	1 v 1	-0.117295	NA	NA	1 v 1	0.790362	NA	NA	1 v 1	0.434231	NA	NA	NA	NA	0.328749	NA	NA	-0.117295	NA	NA	0.790362	NA	NA	0.434231	NA	NA	5.84046	NA	NA	5.72792	NA	NA	5.39917	NA	NA	5.19377	NA	NA	5.1819	NA	NA	5.31107	NA	NA	4.60881	NA	NA	5.71149	NA	NA	5.39917	NA	NA	4.3505	NA	NA	4.07039	NA	NA	4.50462	NA	NA	57.3	NA	NA	53	NA	NA	42.2	NA	NA	36.6	NA	NA	36.3	NA	NA	39.7	NA	NA	24.4	NA	NA	52.4	NA	NA	42.2	NA	NA	20.4	NA	NA	16.8	NA	NA	22.7	NA	NA	1	NA	NA	1	NA	NA	1	NA	NA	1	NA	NA	1	NA	NA	1	High	High	High	High	High	High	High	High	High	High	High	High	High	High	High	High	High	High
A0A0J9YWL0, Q96QW7, Q9Y4K1	A0A0J9YWL0, Q96QW7, Q9Y4K1	Q9Y4K1	A0A0J9YWL0	Q9Y4K1	CRYBG1	Beta/gamma crystallin domain-containing protein 1 (Absent in melanoma 1 protein)	reviewed	4	1	High	1	1	1	Human	FALSE	1 v 1	-2.00522	NA	NA	1 v 1	1.07669	NA	NA	1 v 1	3.00522	NA	NA	1 v 1	1.25154	NA	NA	NA	NA	-2.00522	NA	NA	1.07669	NA	NA	3.00522	NA	NA	1.25154	NA	NA	4.0268	NA	NA	3.7866	NA	NA	5.79181	NA	NA	5.19771	NA	NA	3.16993	NA	NA	4.12102	NA	NA	2.7866	NA	NA	3.76553	NA	NA	5.79181	NA	NA	4.3505	NA	NA	2.07039	NA	NA	3.32193	NA	NA	16.3	NA	NA	13.8	NA	NA	55.4	NA	NA	36.7	NA	NA	9	NA	NA	17.4	NA	NA	6.9	NA	NA	13.6	NA	NA	55.4	NA	NA	20.4	NA	NA	4.2	NA	NA	10	NA	NA	1	NA	NA	1	NA	NA	1	NA	NA	1	NA	NA	1	NA	NA	1	Not Found	Not Found	High	Not Found	Not Found	High	Not Found	Not Found	High	Not Found	Not Found	High	Not Found	Not Found	High	Not Found	Not Found	High
A0A087WWI4, A0A087X054, A0A0G2JRG7, A0A0G2JRS0, A0A0G2JRT9, A0A494C039, A0A8Q3SHG4, A0A8Q3SHP7, E9PJ21, J3KTF1, J3QL06, J3QLE9, J3QQH7, K7EQK2, Q9BST8, Q9Y4L1	A0A087X054, A0A494C039, A0A8Q3SHG4, K7EQK2, Q9Y4L1	Q9Y4L1	K7EQK2	Q9Y4L1	HYOU1	Hypoxia up-regulated protein 1 (150 kDa oxygen-regulated protein) (ORP-150) (170 kDa glucose-regulated protein) (GRP-170)	reviewed	5	6	High	4	4	4	Human	FALSE	1 v 1	0.944198	NA	NA	1 v 1	2.16913	NA	NA	1 v 1	-0.0835234	NA	NA	1 v 1	-0.873088	NA	NA	0.944198	NA	NA	2.16913	NA	NA	-0.0835234	NA	NA	-0.873088	NA	NA	5.36807	NA	NA	6.14975	NA	NA	5.20555	NA	NA	6.49825	NA	NA	6.43962	NA	NA	4.32912	NA	NA	4	NA	NA	4.59096	NA	NA	3.91648	NA	NA	5.04002	NA	NA	4.12102	NA	NA	3.24793	NA	NA	41.3	NA	NA	71	NA	NA	36.9	NA	NA	90.4	NA	NA	86.8	NA	NA	20.1	NA	NA	16	NA	NA	24.1	NA	NA	15.1	NA	NA	32.9	NA	NA	17.4	NA	NA	9.5	NA	NA	1	NA	NA	1	NA	NA	1	NA	NA	1	NA	NA	1	NA	NA	1	NA	NA	High	Not Found	High	High	Not Found	High	High	Not Found	High	High	Not Found	High	High	Not Found	High	High	Not Found	High
A0A7P0T8F5, A0A7P0T9C2, A0A7P0TAX1, A0A7P0Z454, A0A8I5KSJ4, Q6DCA0, Q9Y4X0	Q9Y4X0	Q9Y4X0	Q9Y4X0	Q9Y4X0	AMMECR1	Nuclear protein AMMECR1 (AMME syndrome candidate gene 1 protein)	reviewed	5	6	High	2	4	2	Human	FALSE	0 v 0	NA	NA	NA	0 v 0	NA	NA	NA	0 v 0	NA	NA	NA	0 v 0	NA	NA	NA	NA	NA	NA	NA	NA	NA	NA	NA	NA	NA	NA	NA	NA	NA	NA	NA	NA	NA	NA	NA	NA	NA	NA	NA	NA	NA	NA	NA	NA	NA	NA	NA	NA	NA	NA	NA	NA	NA	NA	NA	NA	NA	NA	NA	NA	NA	NA	NA	NA	NA	NA	NA	NA	NA	NA	NA	NA	NA	NA	NA	NA	NA	NA	NA	NA	NA	NA	NA	NA	NA	NA	NA	NA	NA	NA	NA	NA	NA	NA	NA	NA	NA	NA	NA	NA	NA	NA	NA	NA	NA	NA	NA	NA	NA	NA	NA	NA	NA	NA	NA	NA	NA	High	High	High	High	High	High	High	High	High	High	High	High	High	High	High	High	High	High
M0QXB0, Q9Y4Z0, V9GZ56	M0QXB0, Q9Y4Z0, V9GZ56	Q9Y4Z0	V9GZ56	Q9Y4Z0	LSM4	U6 snRNA-associated Sm-like protein LSm4 (Glycine-rich protein) (GRP)	reviewed	5	6	Medium	1	3	1	Human	FALSE	0 v 0	NA	NA	NA	0 v 0	NA	NA	NA	0 v 0	NA	NA	NA	0 v 0	NA	NA	NA	NA	NA	NA	NA	NA	NA	NA	NA	NA	NA	NA	NA	NA	NA	NA	NA	NA	NA	NA	NA	NA	NA	NA	NA	NA	NA	NA	NA	NA	NA	NA	NA	NA	NA	NA	NA	NA	NA	NA	NA	NA	NA	NA	NA	NA	NA	NA	NA	NA	NA	NA	NA	NA	NA	NA	NA	NA	NA	NA	NA	NA	NA	NA	NA	NA	NA	NA	NA	NA	NA	NA	NA	NA	NA	NA	NA	NA	NA	NA	NA	NA	NA	NA	NA	NA	NA	NA	NA	NA	NA	NA	NA	NA	NA	NA	NA	NA	NA	NA	NA	NA	NA	High	High	Medium	High	High	Medium	High	High	Medium	High	High	Medium	High	High	Medium	High	High	Medium
A0A2R8Y7F4, A0A2R8YET2, E7EPN9, H7C5N8, Q9Y520	E7EPN9, Q9Y520	Q9Y520	Q9Y520	Q9Y520	PRRC2C	Protein PRRC2C (BAT2 domain-containing protein 1) (HBV X-transactivated gene 2 protein) (HBV XAg-transactivated protein 2) (HLA-B-associated transcript 2-like 2) (Proline-rich and coiled-coil-containing protein 2C)	reviewed	5	2	High	5	8	5	Human	FALSE	0 v 0	NA	NA	NA	0 v 0	NA	NA	NA	0 v 0	NA	NA	NA	0 v 0	NA	NA	NA	NA	NA	NA	NA	NA	NA	NA	NA	NA	NA	NA	NA	NA	NA	NA	NA	NA	NA	NA	NA	NA	NA	NA	NA	NA	NA	NA	NA	NA	NA	NA	NA	NA	NA	NA	NA	NA	NA	NA	NA	NA	NA	NA	NA	NA	NA	NA	NA	NA	NA	NA	NA	NA	NA	NA	NA	NA	NA	NA	NA	NA	NA	NA	NA	NA	NA	NA	NA	NA	NA	NA	NA	NA	NA	NA	NA	NA	NA	NA	NA	NA	NA	NA	NA	NA	NA	NA	NA	NA	NA	NA	NA	NA	NA	NA	NA	NA	NA	NA	NA	NA	NA	High	High	High	Medium	High	High	Medium	High	High	High	High	High	Medium	High	High	High	High	High
Q9Y546	Q9Y546	Q9Y546	Q9Y546	Q9Y546	LRRC42	Leucine-rich repeat-containing protein 42	reviewed	2	2	Medium	1	1	1	Human	FALSE	0 v 0	NA	NA	NA	0 v 0	NA	NA	NA	0 v 0	NA	NA	NA	0 v 0	NA	NA	NA	NA	NA	NA	NA	NA	NA	NA	NA	NA	NA	NA	NA	NA	NA	NA	NA	NA	NA	NA	NA	NA	NA	NA	NA	NA	NA	NA	NA	NA	NA	NA	NA	NA	NA	NA	NA	NA	NA	NA	NA	NA	NA	NA	NA	NA	NA	NA	NA	NA	NA	NA	NA	NA	NA	NA	NA	NA	NA	NA	NA	NA	NA	NA	NA	NA	NA	NA	NA	NA	NA	NA	NA	NA	NA	NA	NA	NA	NA	NA	NA	NA	NA	NA	NA	NA	NA	NA	NA	NA	NA	NA	NA	NA	NA	NA	NA	NA	NA	NA	NA	NA	NA	Not Found	Not Found	High	Not Found	Not Found	High	Not Found	Not Found	High	Not Found	Not Found	High	Not Found	Not Found	High	Not Found	Not Found	High
Q9Y597	Q9Y597	Q9Y597	Q9Y597	Q9Y597	KCTD3	BTB/POZ domain-containing protein KCTD3 (Renal carcinoma antigen NY-REN-45)	reviewed	4	3	Medium	2	2	2	Human	FALSE	1 v 1	-0.211955	NA	NA	1 v 1	0.370169	NA	NA	1 v 1	0.660842	NA	NA	1 v 1	0.627712	NA	NA	NA	-0.211955	NA	NA	0.370169	NA	NA	0.660842	NA	NA	0.627712	NA	NA	5.58496	NA	NA	5.44626	NA	NA	5.65821	NA	NA	6.14364	NA	NA	6.05311	NA	NA	5.77347	NA	NA	4.16189	NA	NA	4.63807	NA	NA	4.82273	NA	NA	5.27053	NA	NA	4.73335	NA	NA	5.36107	NA	NA	48	NA	NA	43.6	NA	NA	50.5	NA	NA	70.7	NA	NA	66.4	NA	NA	54.7	NA	NA	17.9	NA	NA	24.9	NA	NA	28.3	NA	NA	38.6	NA	NA	26.6	NA	NA	41.1	NA	NA	1	NA	NA	1	NA	NA	1	NA	NA	1	NA	NA	1	NA	NA	1	NA	Not Found	Medium	Not Found	Not Found	Medium	Not Found	Not Found	Medium	Not Found	Not Found	Medium	Not Found	Not Found	Medium	Not Found	Not Found	Medium	Not Found
C9JRT6, F8WDB6, H3BM14, H3BM74, Q9Y5A7	C9JRT6, F8WDB6, H3BM14, H3BM74, Q9Y5A7	Q9Y5A7	Q9Y5A7	Q9Y5A7	NUB1	NEDD8 ultimate buster 1 (Negative regulator of ubiquitin-like proteins 1) (Renal carcinoma antigen NY-REN-18)	reviewed	5	1	Medium	1	1	1	Human	FALSE	0 v 0	NA	NA	NA	0 v 0	NA	NA	NA	0 v 0	NA	NA	NA	0 v 0	NA	NA	NA	NA	NA	NA	NA	NA	NA	NA	NA	NA	NA	NA	NA	NA	NA	NA	NA	NA	NA	NA	NA	NA	NA	NA	NA	NA	NA	NA	NA	NA	NA	NA	NA	NA	NA	NA	NA	NA	NA	NA	NA	NA	NA	NA	NA	NA	NA	NA	NA	NA	NA	NA	NA	NA	NA	NA	NA	NA	NA	NA	NA	NA	NA	NA	NA	NA	NA	NA	NA	NA	NA	NA	NA	NA	NA	NA	NA	NA	NA	NA	NA	NA	NA	NA	NA	NA	NA	NA	NA	NA	NA	NA	NA	NA	NA	NA	NA	NA	NA	NA	NA	NA	NA	High	Not Found	Not Found	High	Not Found	Not Found	High	Not Found	Not Found	High	Not Found	Not Found	High	Not Found	Not Found	High	Not Found	Not Found
A0A024R7W5, A0A087WY31, A0A087X0Q1, Q7Z739, Q9BYJ9, Q9Y5A9	Q9Y5A9	Q9Y5A9	Q9Y5A9	Q9Y5A9	YTHDF2	YTH domain-containing family protein 2 (DF2) (CLL-associated antigen KW-14) (High-glucose-regulated protein 8) (Renal carcinoma antigen NY-REN-2)	reviewed	5	3	High	2	3	2	Human	FALSE	0 v 0	NA	NA	NA	0 v 0	NA	NA	NA	0 v 0	NA	NA	NA	0 v 0	NA	NA	NA	NA	NA	NA	NA	NA	NA	NA	NA	NA	NA	NA	NA	NA	NA	NA	NA	NA	NA	NA	NA	NA	NA	NA	NA	NA	NA	NA	NA	NA	NA	NA	NA	NA	NA	NA	NA	NA	NA	NA	NA	NA	NA	NA	NA	NA	NA	NA	NA	NA	NA	NA	NA	NA	NA	NA	NA	NA	NA	NA	NA	NA	NA	NA	NA	NA	NA	NA	NA	NA	NA	NA	NA	NA	NA	NA	NA	NA	NA	NA	NA	NA	NA	NA	NA	NA	NA	NA	NA	NA	NA	NA	NA	NA	NA	NA	NA	NA	NA	NA	NA	NA	NA	Not Found	High	High	Not Found	High	High	Not Found	High	High	Not Found	High	High	Not Found	High	High	Not Found	High	High
Q9Y5B9	Q9Y5B9	Q9Y5B9	Q9Y5B9	Q9Y5B9	SUPT16H	FACT complex subunit SPT16 (Chromatin-specific transcription elongation factor 140 kDa subunit) (FACT 140 kDa subunit) (FACTp140) (Facilitates chromatin transcription complex subunit SPT16) (hSPT16)	reviewed	5	4	High	5	6	5	Human	FALSE	0 v 0	NA	NA	NA	0 v 0	NA	NA	NA	0 v 0	NA	NA	NA	0 v 0	NA	NA	NA	NA	NA	NA	NA	NA	NA	NA	NA	NA	NA	NA	NA	NA	NA	NA	NA	NA	NA	NA	NA	NA	NA	NA	NA	NA	NA	NA	NA	NA	NA	NA	NA	NA	NA	NA	NA	NA	NA	NA	NA	NA	NA	NA	NA	NA	NA	NA	NA	NA	NA	NA	NA	NA	NA	NA	NA	NA	NA	NA	NA	NA	NA	NA	NA	NA	NA	NA	NA	NA	NA	NA	NA	NA	NA	NA	NA	NA	NA	NA	NA	NA	NA	NA	NA	NA	NA	NA	NA	NA	NA	NA	NA	NA	NA	NA	NA	NA	NA	NA	NA	NA	NA	Not Found	High	High	Not Found	High	High	Not Found	High	High	Not Found	High	High	Not Found	High	High	Not Found	High	High
H7C4H2, Q9Y5M8	H7C4H2, Q9Y5M8	Q9Y5M8	Q9Y5M8	Q9Y5M8	SRPRB	Signal recognition particle receptor subunit beta (SR-beta) (Protein APMCF1)	reviewed	4	3	Medium	1	1	1	Human	FALSE	0 v 0	NA	NA	NA	0 v 0	NA	NA	NA	0 v 0	NA	NA	NA	0 v 0	NA	NA	NA	NA	NA	NA	NA	NA	NA	NA	NA	NA	NA	NA	NA	NA	NA	NA	NA	NA	NA	NA	NA	NA	NA	NA	NA	NA	NA	NA	NA	NA	NA	NA	NA	NA	NA	NA	NA	NA	NA	NA	NA	NA	NA	NA	NA	NA	NA	NA	NA	NA	NA	NA	NA	NA	NA	NA	NA	NA	NA	NA	NA	NA	NA	NA	NA	NA	NA	NA	NA	NA	NA	NA	NA	NA	NA	NA	NA	NA	NA	NA	NA	NA	NA	NA	NA	NA	NA	NA	NA	NA	NA	NA	NA	NA	NA	NA	NA	NA	NA	NA	NA	NA	NA	Not Found	Not Found	High	Not Found	Not Found	High	Not Found	Not Found	High	Not Found	Not Found	High	Not Found	Not Found	High	Not Found	Not Found	High
A0A0J9YW13, Q9Y5S9	Q9Y5S9	Q9Y5S9	Q9Y5S9	Q9Y5S9	RBM8A	RNA-binding protein 8A (Binder of OVCA1-1) (BOV-1) (RNA-binding motif protein 8A) (RNA-binding protein Y14) (Ribonucleoprotein RBM8A)	reviewed	5	21	High	4	9	4	Human	FALSE	1 v 1	0.304501	NA	NA	1 v 1	1.04907	NA	NA	1 v 1	1.65597	NA	NA	1 v 1	0.378096	NA	NA	NA	NA	0.304501	NA	NA	1.04907	NA	NA	1.65597	NA	NA	0.378096	NA	NA	5.43962	NA	NA	6.16993	NA	NA	5.86542	NA	NA	6.97269	NA	NA	5.853	NA	NA	5.92362	NA	NA	4.20945	NA	NA	6.15381	NA	NA	5.86542	NA	NA	6.12722	NA	NA	4.73877	NA	NA	5.11686	NA	NA	43.4	NA	NA	72	NA	NA	58.3	NA	NA	125.6	NA	NA	57.8	NA	NA	60.7	NA	NA	18.5	NA	NA	71.2	NA	NA	58.3	NA	NA	69.9	NA	NA	26.7	NA	NA	34.7	NA	NA	1	NA	NA	1	NA	NA	1	NA	NA	1	NA	NA	1	NA	NA	1	High	High	High	High	High	High	High	High	High	High	High	High	High	High	High	High	High	High
Q96JG8, Q9Y5V3	Q9Y5V3	Q9Y5V3	Q9Y5V3	Q9Y5V3	MAGED1	Melanoma-associated antigen D1 (MAGE tumor antigen CCF) (MAGE-D1 antigen) (Neurotrophin receptor-interacting MAGE homolog)	reviewed	5	7	High	6	14	5	Human	FALSE	1 v 1	0.199593	NA	NA	1 v 1	0.290318	NA	NA	1 v 1	0.5115	NA	NA	1 v 1	-0.500265	NA	NA	0.199593	NA	NA	0.290318	NA	NA	0.5115	NA	NA	-0.500265	NA	NA	5.18587	NA	NA	5.82018	NA	NA	5.62059	NA	NA	5.30378	NA	NA	6.74416	NA	NA	5.01346	NA	NA	3.81762	NA	NA	4.26303	NA	NA	4.32912	NA	NA	3.848	NA	NA	4.42626	NA	NA	3.926	NA	NA	36.4	NA	NA	56.5	NA	NA	49.2	NA	NA	39.5	NA	NA	107.2	NA	NA	32.3	NA	NA	14.1	NA	NA	19.2	NA	NA	20.1	NA	NA	14.4	NA	NA	21.5	NA	NA	15.2	NA	NA	1	NA	NA	1	NA	NA	1	NA	NA	1	NA	NA	1	NA	NA	1	NA	NA	High	High	High	High	High	High	High	High	High	High	High	High	High	High	High	High	High	High
Q9Y617	Q9Y617	Q9Y617	Q9Y617	Q9Y617	PSAT1	Phosphoserine aminotransferase (EC 2.6.1.52) (Phosphohydroxythreonine aminotransferase) (PSAT)	reviewed	5	4	High	2	2	1	Human	FALSE	0 v 0	NA	NA	NA	0 v 0	NA	NA	NA	0 v 0	NA	NA	NA	0 v 0	NA	NA	NA	NA	NA	NA	NA	NA	NA	NA	NA	NA	NA	NA	NA	NA	NA	NA	NA	NA	NA	NA	NA	NA	NA	NA	NA	NA	NA	NA	NA	NA	NA	NA	NA	NA	NA	NA	NA	NA	NA	NA	NA	NA	NA	NA	NA	NA	NA	NA	NA	NA	NA	NA	NA	NA	NA	NA	NA	NA	NA	NA	NA	NA	NA	NA	NA	NA	NA	NA	NA	NA	NA	NA	NA	NA	NA	NA	NA	NA	NA	NA	NA	NA	NA	NA	NA	NA	NA	NA	NA	NA	NA	NA	NA	NA	NA	NA	NA	NA	NA	NA	NA	NA	NA	Not Found	Not Found	High	Not Found	Not Found	High	Not Found	Not Found	High	Not Found	Not Found	High	Not Found	Not Found	High	Not Found	Not Found	High
A0A384DVL6, C9J0Q5, C9J7T7, C9JE98, C9JQE8, O75376, Q9Y618	A0A384DVL6, C9J0Q5, C9J7T7, C9JE98, Q9Y618	Q9Y618	C9JE98	Q9Y618	NCOR2	Nuclear receptor corepressor 2 (N-CoR2) (CTG repeat protein 26) (SMAP270) (Silencing mediator of retinoic acid and thyroid hormone receptor) (SMRT) (T3 receptor-associating factor) (TRAC) (Thyroid-, retinoic-acid-receptor-associated corepressor)	reviewed	5	1	High	2	2	2	Human	FALSE	0 v 0	NA	NA	NA	0 v 0	NA	NA	NA	0 v 0	NA	NA	NA	0 v 0	NA	NA	NA	NA	NA	NA	NA	NA	NA	NA	NA	NA	NA	NA	NA	NA	NA	NA	NA	NA	NA	NA	NA	NA	NA	NA	NA	NA	NA	NA	NA	NA	NA	NA	NA	NA	NA	NA	NA	NA	NA	NA	NA	NA	NA	NA	NA	NA	NA	NA	NA	NA	NA	NA	NA	NA	NA	NA	NA	NA	NA	NA	NA	NA	NA	NA	NA	NA	NA	NA	NA	NA	NA	NA	NA	NA	NA	NA	NA	NA	NA	NA	NA	NA	NA	NA	NA	NA	NA	NA	NA	NA	NA	NA	NA	NA	NA	NA	NA	NA	NA	NA	NA	NA	NA	High	Not Found	Medium	High	Not Found	Medium	High	Not Found	Medium	High	Not Found	Medium	High	Not Found	Medium	High	Not Found	Medium
H3BQ94, Q9UFM8, Q9Y639	Q9UFM8, Q9Y639	Q9Y639	Q9Y639	Q9Y639	NPTN	Neuroplastin (Stromal cell-derived receptor 1) (SDR-1)	reviewed	5	7	High	3	4	3	Human	FALSE	0 v 0	NA	NA	NA	0 v 0	NA	NA	NA	0 v 0	NA	NA	NA	0 v 0	NA	NA	NA	NA	NA	NA	NA	NA	NA	NA	NA	NA	NA	NA	NA	NA	NA	NA	NA	NA	NA	NA	NA	NA	NA	NA	NA	NA	NA	NA	NA	NA	NA	NA	NA	NA	NA	NA	NA	NA	NA	NA	NA	NA	NA	NA	NA	NA	NA	NA	NA	NA	NA	NA	NA	NA	NA	NA	NA	NA	NA	NA	NA	NA	NA	NA	NA	NA	NA	NA	NA	NA	NA	NA	NA	NA	NA	NA	NA	NA	NA	NA	NA	NA	NA	NA	NA	NA	NA	NA	NA	NA	NA	NA	NA	NA	NA	NA	NA	NA	NA	NA	NA	NA	NA	Not Found	Medium	High	Not Found	Medium	High	Not Found	Medium	High	Not Found	Medium	High	Not Found	Medium	High	Not Found	Medium	High
Q9Y678	Q9Y678	Q9Y678	Q9Y678	Q9Y678	COPG1	Coatomer subunit gamma-1 (Gamma-1-coat protein) (Gamma-1-COP)	reviewed	5	3	High	2	4	2	Human	FALSE	1 v 1	0.0999669	NA	NA	1 v 1	0.804829	NA	NA	1 v 1	1.81222	NA	NA	1 v 1	-0.0703893	NA	NA	NA	NA	0.0999669	NA	NA	0.804829	NA	NA	1.81222	NA	NA	-0.0703893	NA	NA	4.89724	NA	NA	5.57894	NA	NA	5.47897	NA	NA	5.41954	NA	NA	4.99095	NA	NA	4.61471	NA	NA	3.66676	NA	NA	5.56377	NA	NA	5.47897	NA	NA	4.57289	NA	NA	3.87774	NA	NA	3.80735	NA	NA	29.8	NA	NA	47.8	NA	NA	44.6	NA	NA	42.8	NA	NA	31.8	NA	NA	24.5	NA	NA	12.7	NA	NA	47.3	NA	NA	44.6	NA	NA	23.8	NA	NA	14.7	NA	NA	14	NA	NA	1	NA	NA	1	NA	NA	1	NA	NA	1	NA	NA	1	NA	NA	1	High	Not Found	High	High	Not Found	High	High	Not Found	High	High	Not Found	High	High	Not Found	High	High	Not Found	High
Q9Y679	Q9Y679	Q9Y679	Q9Y679	Q9Y679	AUP1	Lipid droplet-regulating VLDL assembly factor AUP1 (Ancient ubiquitous protein 1)	reviewed	5	10	High	4	6	4	Human	FALSE	1 v 1	-0.596644	NA	NA	1 v 1	0.603341	NA	NA	1 v 1	-0.0919225	NA	NA	1 v 1	0.584963	NA	NA	-0.596644	NA	NA	0.603341	NA	NA	-0.0919225	NA	NA	0.584963	NA	NA	5.38888	NA	NA	4.62059	NA	NA	5.21723	NA	NA	5.30378	NA	NA	5.35755	NA	NA	4.70044	NA	NA	4.01792	NA	NA	3.05311	NA	NA	3.926	NA	NA	3.848	NA	NA	3.03562	NA	NA	3.62059	NA	NA	41.9	NA	NA	24.6	NA	NA	37.2	NA	NA	39.5	NA	NA	41	NA	NA	26	NA	NA	16.2	NA	NA	8.3	NA	NA	15.2	NA	NA	14.4	NA	NA	8.2	NA	NA	12.3	NA	NA	1	NA	NA	1	NA	NA	1	NA	NA	1	NA	NA	1	NA	NA	1	NA	NA	High	High	High	High	High	High	High	High	High	High	High	High	High	High	High	High	High	High
Q9Y6A4	Q9Y6A4	Q9Y6A4	Q9Y6A4	Q9Y6A4	CFAP20	Cilia- and flagella-associated protein 20 (Basal body up-regulated protein 22) (Transcription factor IIB)	reviewed	5	5	Medium	1	1	1	Human	FALSE	0 v 0	NA	NA	NA	0 v 0	NA	NA	NA	0 v 0	NA	NA	NA	0 v 0	NA	NA	NA	NA	NA	NA	NA	NA	NA	NA	NA	NA	NA	NA	NA	NA	NA	NA	NA	NA	NA	NA	NA	NA	NA	NA	NA	NA	NA	NA	NA	NA	NA	NA	NA	NA	NA	NA	NA	NA	NA	NA	NA	NA	NA	NA	NA	NA	NA	NA	NA	NA	NA	NA	NA	NA	NA	NA	NA	NA	NA	NA	NA	NA	NA	NA	NA	NA	NA	NA	NA	NA	NA	NA	NA	NA	NA	NA	NA	NA	NA	NA	NA	NA	NA	NA	NA	NA	NA	NA	NA	NA	NA	NA	NA	NA	NA	NA	NA	NA	NA	NA	NA	NA	NA	High	Not Found	Not Found	Not Found	Not Found	Not Found	Not Found	Not Found	Not Found	High	Not Found	Not Found	Not Found	Not Found	Not Found	Not Found	Not Found	Not Found
B5MCE7, B5MCH7, C9JF98, E7EMS9, E7ETZ4, E9PFE3, F8WDX8, Q75MG1, Q9Y6E2	E7ETZ4, Q75MG1, Q9Y6E2	Q9Y6E2	Q9Y6E2	Q9Y6E2	BZW2	eIF5-mimic protein 1 (Basic leucine zipper and W2 domain-containing protein 2)	reviewed	5	8	High	4	4	4	Human	FALSE	1 v 1	-1.71081	NA	NA	1 v 1	1.46475	NA	NA	1 v 1	-0.421351	NA	NA	1 v 1	-0.321928	NA	NA	-1.71081	NA	NA	1.46475	NA	NA	-0.421351	NA	NA	-0.321928	NA	NA	5.88509	NA	NA	3.67807	NA	NA	5.38888	NA	NA	6.22497	NA	NA	6.31832	NA	NA	4.76022	NA	NA	4.51728	NA	NA	2.1375	NA	NA	4.09592	NA	NA	4.76553	NA	NA	4	NA	NA	3.67807	NA	NA	59.1	NA	NA	12.8	NA	NA	41.9	NA	NA	74.8	NA	NA	79.8	NA	NA	27.1	NA	NA	22.9	NA	NA	4.4	NA	NA	17.1	NA	NA	27.2	NA	NA	16	NA	NA	12.8	NA	NA	1	NA	NA	1	NA	NA	1	NA	NA	1	NA	NA	1	NA	NA	1	NA	NA	High	High	Medium	High	High	Medium	High	High	Medium	High	High	Medium	High	High	Medium	High	High	Medium
A0A7P0T7V2, A0A7P0T884, A0A7P0T8J8, A0A7P0T8S7, A0A7P0T9J0, A0A7P0T9W6, A0A7P0T9Z5, A0A7P0TA44, A0A7P0TA50, A0A7P0TAC0, A0A7P0TAC8, A0A7P0TAS0, A0A7P0TAT5, A0A7P0TAU8, A0A7P0TAV3, A0A7P0TB72, A0A7P0TB73, A0A7P0Z4D0, A0A7P0Z4F1, A0A7P0Z4F5, A0A7P0Z4Q3, F8VS35, F8VWK9, Q9Y6K5	A0A7P0T8S7, A0A7P0T9J0, A0A7P0T9W6, A0A7P0Z4D0, Q9Y6K5	Q9Y6K5	A0A7P0T9W6	Q9Y6K5	OAS3	2'-5'-oligoadenylate synthase 3 ((2-5')oligo(A) synthase 3) (2-5A synthase 3) (EC 2.7.7.84) (p100 OAS) (p100OAS)	reviewed	5	2	High	3	3	3	Human	FALSE	0 v 0	NA	NA	NA	0 v 0	NA	NA	NA	0 v 0	NA	NA	NA	0 v 0	NA	NA	NA	NA	NA	NA	NA	NA	NA	NA	NA	NA	NA	NA	NA	NA	NA	NA	NA	NA	NA	NA	NA	NA	NA	NA	NA	NA	NA	NA	NA	NA	NA	NA	NA	NA	NA	NA	NA	NA	NA	NA	NA	NA	NA	NA	NA	NA	NA	NA	NA	NA	NA	NA	NA	NA	NA	NA	NA	NA	NA	NA	NA	NA	NA	NA	NA	NA	NA	NA	NA	NA	NA	NA	NA	NA	NA	NA	NA	NA	NA	NA	NA	NA	NA	NA	NA	NA	NA	NA	NA	NA	NA	NA	NA	NA	NA	NA	NA	NA	NA	NA	NA	NA	NA	High	Not Found	Not Found	High	Not Found	Not Found	High	Not Found	Not Found	High	Not Found	Not Found	High	Not Found	Not Found	High	Not Found	Not Found
A0A087WUW6, A0A087X0G7, A0A087X1B1, A0A8I5KQX1, C9J2V2, C9JN51, D3DWY0, Q9Y6K9	A0A087WUW6, A0A087X0G7, A0A087X1B1, A0A8I5KQX1, C9J2V2, C9JN51, D3DWY0, Q9Y6K9	Q9Y6K9	D3DWY0	Q9Y6K9	IKBKG	NF-kappa-B essential modulator (NEMO) (FIP-3) (IkB kinase-associated protein 1) (IKKAP1) (Inhibitor of nuclear factor kappa-B kinase subunit gamma) (I-kappa-B kinase subunit gamma) (IKK-gamma) (IKKG) (IkB kinase subunit gamma) (NF-kappa-B essential modifier)	reviewed	5	4	Medium	1	1	1	Human	FALSE	0 v 0	NA	NA	NA	0 v 0	NA	NA	NA	0 v 0	NA	NA	NA	0 v 0	NA	NA	NA	NA	NA	NA	NA	NA	NA	NA	NA	NA	NA	NA	NA	NA	NA	NA	NA	NA	NA	NA	NA	NA	NA	NA	NA	NA	NA	NA	NA	NA	NA	NA	NA	NA	NA	NA	NA	NA	NA	NA	NA	NA	NA	NA	NA	NA	NA	NA	NA	NA	NA	NA	NA	NA	NA	NA	NA	NA	NA	NA	NA	NA	NA	NA	NA	NA	NA	NA	NA	NA	NA	NA	NA	NA	NA	NA	NA	NA	NA	NA	NA	NA	NA	NA	NA	NA	NA	NA	NA	NA	NA	NA	NA	NA	NA	NA	NA	NA	NA	NA	NA	NA	NA	High	Not Found	Not Found	High	Not Found	Not Found	Not Found	Not Found	Not Found	High	Not Found	Not Found	Not Found	Not Found	Not Found	High	Not Found	Not Found
H3BNP9, Q9Y6N5	H3BNP9, Q9Y6N5	Q9Y6N5	Q9Y6N5	Q9Y6N5	SQOR	Sulfide:quinone oxidoreductase, mitochondrial (SQOR) (EC 1.8.5.8) (Sulfide dehydrogenase-like) (Sulfide quinone oxidoreductase)	reviewed	5	2	High	1	1	1	Human	FALSE	0 v 0	NA	NA	NA	0 v 0	NA	NA	NA	0 v 0	NA	NA	NA	0 v 0	NA	NA	NA	NA	NA	NA	NA	NA	NA	NA	NA	NA	NA	NA	NA	NA	NA	NA	NA	NA	NA	NA	NA	NA	NA	NA	NA	NA	NA	NA	NA	NA	NA	NA	NA	NA	NA	NA	NA	NA	NA	NA	NA	NA	NA	NA	NA	NA	NA	NA	NA	NA	NA	NA	NA	NA	NA	NA	NA	NA	NA	NA	NA	NA	NA	NA	NA	NA	NA	NA	NA	NA	NA	NA	NA	NA	NA	NA	NA	NA	NA	NA	NA	NA	NA	NA	NA	NA	NA	NA	NA	NA	NA	NA	NA	NA	NA	NA	NA	NA	NA	NA	NA	NA	NA	High	Not Found	Not Found	High	Not Found	Not Found	High	Not Found	Not Found	High	Not Found	Not Found	High	Not Found	Not Found	High	Not Found	Not Found
Q9Y6W5	Q9Y6W5	Q9Y6W5	Q9Y6W5	Q9Y6W5	WASF2	Actin-binding protein WASF2 (Protein WAVE-2) (Verprolin homology domain-containing protein 2) (Wiskott-Aldrich syndrome protein family member 2) (WASP family protein member 2)	reviewed	5	5	High	3	6	3	Human	FALSE	0 v 0	NA	NA	NA	0 v 0	NA	NA	NA	0 v 0	NA	NA	NA	0 v 0	NA	NA	NA	NA	NA	NA	NA	NA	NA	NA	NA	NA	NA	NA	NA	NA	NA	NA	NA	NA	NA	NA	NA	NA	NA	NA	NA	NA	NA	NA	NA	NA	NA	NA	NA	NA	NA	NA	NA	NA	NA	NA	NA	NA	NA	NA	NA	NA	NA	NA	NA	NA	NA	NA	NA	NA	NA	NA	NA	NA	NA	NA	NA	NA	NA	NA	NA	NA	NA	NA	NA	NA	NA	NA	NA	NA	NA	NA	NA	NA	NA	NA	NA	NA	NA	NA	NA	NA	NA	NA	NA	NA	NA	NA	NA	NA	NA	NA	NA	NA	NA	NA	NA	NA	NA	High	High	Medium	High	High	Medium	High	High	Medium	High	High	Medium	High	High	Medium	High	High	Medium
Q9Y6Y8	Q9Y6Y8	Q9Y6Y8	Q9Y6Y8	Q9Y6Y8	SEC23IP	SEC23-interacting protein (p125)	reviewed	5	1	High	2	3	1	Human	FALSE	0 v 0	NA	NA	NA	0 v 0	NA	NA	NA	0 v 0	NA	NA	NA	0 v 0	NA	NA	NA	NA	NA	NA	NA	NA	NA	NA	NA	NA	NA	NA	NA	NA	NA	NA	NA	NA	NA	NA	NA	NA	NA	NA	NA	NA	NA	NA	NA	NA	NA	NA	NA	NA	NA	NA	NA	NA	NA	NA	NA	NA	NA	NA	NA	NA	NA	NA	NA	NA	NA	NA	NA	NA	NA	NA	NA	NA	NA	NA	NA	NA	NA	NA	NA	NA	NA	NA	NA	NA	NA	NA	NA	NA	NA	NA	NA	NA	NA	NA	NA	NA	NA	NA	NA	NA	NA	NA	NA	NA	NA	NA	NA	NA	NA	NA	NA	NA	NA	NA	NA	NA	NA	High	High	Not Found	High	High	High	High	High	High	High	High	High	High	High	High	High	High	Not Found
