## Supplementary Data 2 for "The congenital multiple organ malformation syndrome, Ritscher-Schinzel syndrome is an endosomal recyclinopathy" (part 1 of 3)

### Sheet: Guide
	Accession Improvement (Hidden)	ProtGroupAccessionList	List of uniprot accessions in the protein group
		MasterCandidateAccessionList	List of uniprot accessions in the protein group which had equal identification metrics to the master protein.
		OriginalAccession	Original Protein Accession from PD2.1 prior to either update by Uniprot, or improvement by matching to identical sequence with better annotation
		OriginalMaster	The original Master Protein for the protein group prior to improvement for best annotated accession (whilst maintaining ID metrics)
	Accession Information	Best Accession	The Uniprot accession for the Master Protein of the protein group.
		Gene name	The Primary Gene Name associated with the protein (retrieved from the Uniprot Accession).
		Protein names	The full protein name (retrieved from the Uniprot Accession).
	Annotation	Reviewed	Has the protein been manually reviewed on Uniprot
		Annotation score	How much annotation is available for the Uniprot accession? Gene names, GO terms etc.
	ID Metrics	Coverage	The % of the total amino acid sequence of the protein covered by the identified peptides.
		Protein FDR Confidence	The confidence that the identified protein is truly in the sample. Medium = Identified at <5%FDR. High = Identified at <1%FDR.
		# Peptides	The number of distinct peptides identified which map to this protein.
		# PSMs	The number of peptide spectrum matches identified which map to this protein.
		# Unique Peptides	The number of distinct peptides identified which map to this protein and are not present in any other protein group.
	Databases	Marked as	The databases that a master candidate protein was identified in.
		Contaminant	Most samples will contain contaminant proteins such as keratins, bovine serum proteins and others that are present as a result of sample processing/handling, rather than being genuinely derived from the sample under analysis. These common contaminant proteins are included in the search to avoid miss-assignment of peptides from these proteins to proteins from your species of interest. All proteins which matched exclusively to the contaminants database have been removed. As a result, proteins which are labelled as contaminants (and could therefore match to both the Contaminants database and the database for your species of interest) should be treated with a degree of caution.
	Conditional Comparisons (Total)	Replicates	The number of samples used to calculate the T-test and Log-Fold Change.
		LogFC	The difference between the mean Log2 Normalised Protein Abundances for each condition.
		T-Test	The result of a T-test performed on the Log2 Normalised Protein Abundances of the conditions listed.
		FDR	The FDR corrected p-value (q-value) of the above T.test.
	Log2 Normalised Protein Abundance	Values	The Normalised Protein Abundance of the master protein. These data are Log2 transformed to bring them closer to a normal distribution
	Normalised Protein Abundance	Values	The Protein Abundance of the master protein. These values are the raw abundances, normalised to the maximum protein abundance detected in any of the samples, as outputted from Proteome Discoverer.
	Raw Abundance	Values	The Protein Abundance of the master protein. These data are raw, as outputted from Proteome Discoverer.
	Abundance Counts	Values	The number of PSMs which were used to quantify the master protein.
	Found in Sample	Values	The confidence that the identified protein is truly in the sample. Medium = Identified at <5%FDR. High = Identified at <1%FDR. Expressed per-run.

### Sheet: Data
Accession Improvement	Accession Improvement	Accession Improvement	Accession Improvement	Accession Information	Accession Information	Accession Information	Annotation	UP Annotation	ProteinClass		ID Metrics	ID Metrics	ID Metrics	ID Metrics	ID Metrics	Databases	Databases	Paired T-Test - Normalised C												Paired T-Test - Normalised N												Paired T-Test Norm - C v N				Paired T-Test - Raw C												Paired T-Test - Raw N												Paired T-Test Raw - C v N				Paired LogFC - Normalised C									Paired LogFC - Normalised N									Paired LogFC Norm - C v N			Paired LogFC - Raw C									Paired LogFC - Raw N									Paired LogFC Raw - C v N			Log2 Abundance																					Log2 Normalised Abundances	Log2 Normalised Abundances	Log2 Normalised Abundances	Log2 Normalised Abundances	Log2 Normalised Abundances	Log2 Normalised Abundances	Log2 Normalised Abundances	Log2 Normalised Abundances	Log2 Normalised Abundances	Log2 Normalised Abundances	Log2 Normalised Abundances	Log2 Normalised Abundances	Log2 Normalised Abundances	Log2 Normalised Abundances	Log2 Normalised Abundances	Log2 Normalised Abundances	Log2 Normalised Abundances	Log2 Normalised Abundances	Log2 Normalised Abundances	Log2 Normalised Abundances	Log2 Normalised Abundances	Normalised Abundances	Normalised Abundances	Normalised Abundances	Normalised Abundances	Normalised Abundances	Normalised Abundances	Normalised Abundances	Normalised Abundances	Normalised Abundances	Normalised Abundances	Normalised Abundances	Normalised Abundances	Normalised Abundances	Normalised Abundances	Normalised Abundances	Normalised Abundances	Normalised Abundances	Normalised Abundances	Normalised Abundances	Normalised Abundances	Normalised Abundances	Raw Abundances	Raw Abundances	Raw Abundances	Raw Abundances	Raw Abundances	Raw Abundances	Raw Abundances	Raw Abundances	Raw Abundances	Raw Abundances	Raw Abundances	Raw Abundances	Raw Abundances	Raw Abundances	Raw Abundances	Raw Abundances	Raw Abundances	Raw Abundances	Raw Abundances	Raw Abundances	Raw Abundances	Abundances Count	Abundances Count	Abundances Count	Abundances Count	Abundances Count	Abundances Count	Abundances Count	Abundances Count	Abundances Count	Abundances Count	Abundances Count	Abundances Count	Abundances Count	Abundances Count	Abundances Count	Abundances Count	Abundances Count	Abundances Count	Abundances Count	Abundances Count	Abundances Count	Found in Sample	Found in Sample	Found in Sample	Found in Sample	Found in Sample	Found in Sample	Found in Sample	Found in Sample	Found in Sample	Found in Sample	Found in Sample	Found in Sample	Found in Sample	Found in Sample	Found in Sample	Found in Sample	Found in Sample	Found in Sample	Found in Sample	Found in Sample	Found in Sample
ProtGroupAccessionList	MasterCandidateAccessionList	OriginalAccession	OriginalGroupMaster	ImprovedAccession	Primary Gene names	UP Protein names	Reviewed	Annotation	Wash	Command	Coverage	Protein FDR Confidence	# Peptides	# PSMs	# Unique Peptides	Marked as	Contaminant	Norm C1 DPYSL5 WT v GFP	Norm C1 DPYSL5 WT v GFP	Norm C1 DPYSL5 WT v GFP	Norm C1 DPYSL5 WT v GFP	Norm C1 DPYSL5 E41K v C1 DPYSL5 WT	Norm C1 DPYSL5 E41K v C1 DPYSL5 WT	Norm C1 DPYSL5 E41K v C1 DPYSL5 WT	Norm C1 DPYSL5 E41K v C1 DPYSL5 WT	Norm C1 DPYSL5 G47R v C1 DPYSL5 WT	Norm C1 DPYSL5 G47R v C1 DPYSL5 WT	Norm C1 DPYSL5 G47R v C1 DPYSL5 WT	Norm C1 DPYSL5 G47R v C1 DPYSL5 WT	Norm N1 DPYSL5 WT v GFP	Norm N1 DPYSL5 WT v GFP	Norm N1 DPYSL5 WT v GFP	Norm N1 DPYSL5 WT v GFP	Norm N1 DPYSL5 E41K v N1 DPYSL5 WT	Norm N1 DPYSL5 E41K v N1 DPYSL5 WT	Norm N1 DPYSL5 E41K v N1 DPYSL5 WT	Norm N1 DPYSL5 E41K v N1 DPYSL5 WT	Norm N1 DPYSL5 G47R v N1 DPYSL5 WT	Norm N1 DPYSL5 G47R v N1 DPYSL5 WT	Norm N1 DPYSL5 G47R v N1 DPYSL5 WT	Norm N1 DPYSL5 G47R v N1 DPYSL5 WT	Norm C1 DPYSL5 WT v N1 DPYSL5 WT	Norm C1 DPYSL5 WT v N1 DPYSL5 WT	Norm C1 DPYSL5 WT v N1 DPYSL5 WT	Norm C1 DPYSL5 WT v N1 DPYSL5 WT	Raw C1 DPYSL5 WT v GFP	Raw C1 DPYSL5 WT v GFP	Raw C1 DPYSL5 WT v GFP	Raw C1 DPYSL5 WT v GFP	Raw C1 DPYSL5 E41K v C1 DPYSL5 WT	Raw C1 DPYSL5 E41K v C1 DPYSL5 WT	Raw C1 DPYSL5 E41K v C1 DPYSL5 WT	Raw C1 DPYSL5 E41K v C1 DPYSL5 WT	Raw C1 DPYSL5 G47R v C1 DPYSL5 WT	Raw C1 DPYSL5 G47R v C1 DPYSL5 WT	Raw C1 DPYSL5 G47R v C1 DPYSL5 WT	Raw C1 DPYSL5 G47R v C1 DPYSL5 WT	Raw N1 DPYSL5 WT v GFP	Raw N1 DPYSL5 WT v GFP	Raw N1 DPYSL5 WT v GFP	Raw N1 DPYSL5 WT v GFP	Raw N1 DPYSL5 E41K v N1 DPYSL5 WT	Raw N1 DPYSL5 E41K v N1 DPYSL5 WT	Raw N1 DPYSL5 E41K v N1 DPYSL5 WT	Raw N1 DPYSL5 E41K v N1 DPYSL5 WT	Raw N1 DPYSL5 G47R v N1 DPYSL5 WT	Raw N1 DPYSL5 G47R v N1 DPYSL5 WT	Raw N1 DPYSL5 G47R v N1 DPYSL5 WT	Raw N1 DPYSL5 G47R v N1 DPYSL5 WT	Raw C1 DPYSL5 WT v N1 DPYSL5 WT	Raw C1 DPYSL5 WT v N1 DPYSL5 WT	Raw C1 DPYSL5 WT v N1 DPYSL5 WT	Raw C1 DPYSL5 WT v N1 DPYSL5 WT	Norm C1 DPYSL5 WT v GFP	Norm C1 DPYSL5 WT v GFP	Norm C1 DPYSL5 WT v GFP	Norm C1 DPYSL5 E41K v C1 DPYSL5 WT	Norm C1 DPYSL5 E41K v C1 DPYSL5 WT	Norm C1 DPYSL5 E41K v C1 DPYSL5 WT	Norm C1 DPYSL5 G47R v C1 DPYSL5 WT	Norm C1 DPYSL5 G47R v C1 DPYSL5 WT	Norm C1 DPYSL5 G47R v C1 DPYSL5 WT	Norm N1 DPYSL5 WT v GFP	Norm N1 DPYSL5 WT v GFP	Norm N1 DPYSL5 WT v GFP	Norm N1 DPYSL5 E41K v N1 DPYSL5 WT	Norm N1 DPYSL5 E41K v N1 DPYSL5 WT	Norm N1 DPYSL5 E41K v N1 DPYSL5 WT	Norm N1 DPYSL5 G47R v N1 DPYSL5 WT	Norm N1 DPYSL5 G47R v N1 DPYSL5 WT	Norm N1 DPYSL5 G47R v N1 DPYSL5 WT	Norm C1 DPYSL5 WT v N1 DPYSL5 WT	Norm C1 DPYSL5 WT v N1 DPYSL5 WT	Norm C1 DPYSL5 WT v N1 DPYSL5 WT	Raw C1 DPYSL5 WT v GFP	Raw C1 DPYSL5 WT v GFP	Raw C1 DPYSL5 WT v GFP	Raw C1 DPYSL5 E41K v C1 DPYSL5 WT	Raw C1 DPYSL5 E41K v C1 DPYSL5 WT	Raw C1 DPYSL5 E41K v C1 DPYSL5 WT	Raw C1 DPYSL5 G47R v C1 DPYSL5 WT	Raw C1 DPYSL5 G47R v C1 DPYSL5 WT	Raw C1 DPYSL5 G47R v C1 DPYSL5 WT	Raw N1 DPYSL5 WT v GFP	Raw N1 DPYSL5 WT v GFP	Raw N1 DPYSL5 WT v GFP	Raw N1 DPYSL5 E41K v N1 DPYSL5 WT	Raw N1 DPYSL5 E41K v N1 DPYSL5 WT	Raw N1 DPYSL5 E41K v N1 DPYSL5 WT	Raw N1 DPYSL5 G47R v N1 DPYSL5 WT	Raw N1 DPYSL5 G47R v N1 DPYSL5 WT	Raw N1 DPYSL5 G47R v N1 DPYSL5 WT	Raw C1 DPYSL5 WT v N1 DPYSL5 WT	Raw C1 DPYSL5 WT v N1 DPYSL5 WT	Raw C1 DPYSL5 WT v N1 DPYSL5 WT	GFP	GFP	GFP	GFPC1 DPYSL5 E41K	GFPC1 DPYSL5 E41K	GFPC1 DPYSL5 E41K	GFPC1 DPYSL5 G47R	GFPC1 DPYSL5 G47R	GFPC1 DPYSL5 G47R	GFPC1 DPYSL5 WT	GFPC1 DPYSL5 WT	GFPC1 DPYSL5 WT	GFPN1 DPYSL5 E41K	GFPN1 DPYSL5 E41K	GFPN1 DPYSL5 E41K	GFPN1 DPYSL5 G47R	GFPN1 DPYSL5 G47R	GFPN1 DPYSL5 G47R	GFPN1 DPYSL5 WT	GFPN1 DPYSL5 WT	GFPN1 DPYSL5 WT	GFP	GFP	GFP	GFPC1 DPYSL5 E41K	GFPC1 DPYSL5 E41K	GFPC1 DPYSL5 E41K	GFPC1 DPYSL5 G47R	GFPC1 DPYSL5 G47R	GFPC1 DPYSL5 G47R	GFPC1 DPYSL5 WT	GFPC1 DPYSL5 WT	GFPC1 DPYSL5 WT	GFPN1 DPYSL5 E41K	GFPN1 DPYSL5 E41K	GFPN1 DPYSL5 E41K	GFPN1 DPYSL5 G47R	GFPN1 DPYSL5 G47R	GFPN1 DPYSL5 G47R	GFPN1 DPYSL5 WT	GFPN1 DPYSL5 WT	GFPN1 DPYSL5 WT	GFP	GFP	GFP	GFPC1 DPYSL5 E41K	GFPC1 DPYSL5 E41K	GFPC1 DPYSL5 E41K	GFPC1 DPYSL5 G47R	GFPC1 DPYSL5 G47R	GFPC1 DPYSL5 G47R	GFPC1 DPYSL5 WT	GFPC1 DPYSL5 WT	GFPC1 DPYSL5 WT	GFPN1 DPYSL5 E41K	GFPN1 DPYSL5 E41K	GFPN1 DPYSL5 E41K	GFPN1 DPYSL5 G47R	GFPN1 DPYSL5 G47R	GFPN1 DPYSL5 G47R	GFPN1 DPYSL5 WT	GFPN1 DPYSL5 WT	GFPN1 DPYSL5 WT	GFP	GFP	GFP	GFPC1 DPYSL5 E41K	GFPC1 DPYSL5 E41K	GFPC1 DPYSL5 E41K	GFPC1 DPYSL5 G47R	GFPC1 DPYSL5 G47R	GFPC1 DPYSL5 G47R	GFPC1 DPYSL5 WT	GFPC1 DPYSL5 WT	GFPC1 DPYSL5 WT	GFPN1 DPYSL5 E41K	GFPN1 DPYSL5 E41K	GFPN1 DPYSL5 E41K	GFPN1 DPYSL5 G47R	GFPN1 DPYSL5 G47R	GFPN1 DPYSL5 G47R	GFPN1 DPYSL5 WT	GFPN1 DPYSL5 WT	GFPN1 DPYSL5 WT	GFP	GFP	GFP	GFPC1 DPYSL5 E41K	GFPC1 DPYSL5 E41K	GFPC1 DPYSL5 E41K	GFPC1 DPYSL5 G47R	GFPC1 DPYSL5 G47R	GFPC1 DPYSL5 G47R	GFPC1 DPYSL5 WT	GFPC1 DPYSL5 WT	GFPC1 DPYSL5 WT	GFPN1 DPYSL5 E41K	GFPN1 DPYSL5 E41K	GFPN1 DPYSL5 E41K	GFPN1 DPYSL5 G47R	GFPN1 DPYSL5 G47R	GFPN1 DPYSL5 G47R	GFPN1 DPYSL5 WT	GFPN1 DPYSL5 WT	GFPN1 DPYSL5 WT	GFP	GFP	GFP	GFPC1 DPYSL5 E41K	GFPC1 DPYSL5 E41K	GFPC1 DPYSL5 E41K	GFPC1 DPYSL5 G47R	GFPC1 DPYSL5 G47R	GFPC1 DPYSL5 G47R	GFPC1 DPYSL5 WT	GFPC1 DPYSL5 WT	GFPC1 DPYSL5 WT	GFPN1 DPYSL5 E41K	GFPN1 DPYSL5 E41K	GFPN1 DPYSL5 E41K	GFPN1 DPYSL5 G47R	GFPN1 DPYSL5 G47R	GFPN1 DPYSL5 G47R	GFPN1 DPYSL5 WT	GFPN1 DPYSL5 WT	GFPN1 DPYSL5 WT
																		Replicate Number	LogFC	P Value	FDR	Replicate Number	LogFC	P Value	FDR	Replicate Number	LogFC	P Value	FDR	Replicate Number	LogFC	P Value	FDR	Replicate Number	LogFC	P Value	FDR	Replicate Number	LogFC	P Value	FDR	Replicate Number	LogFC	P Value	FDR	Replicate Number	LogFC	P Value	FDR	Replicate Number	LogFC	P Value	FDR	Replicate Number	LogFC	P Value	FDR	Replicate Number	LogFC	P Value	FDR	Replicate Number	LogFC	P Value	FDR	Replicate Number	LogFC	P Value	FDR	Replicate Number	LogFC	P Value	FDR	rep 1	rep 2	rep 3	rep 1	rep 2	rep 3	rep 1	rep 2	rep 3	rep 1	rep 2	rep 3	rep 1	rep 2	rep 3	rep 1	rep 2	rep 3	rep 1	rep 2	rep 3	rep 1	rep 2	rep 3	rep 1	rep 2	rep 3	rep 1	rep 2	rep 3	rep 1	rep 2	rep 3	rep 1	rep 2	rep 3	rep 1	rep 2	rep 3	rep 1	rep 2	rep 3	F3-126	F5-126	F7-126	F3-127C	F5-128C	F7-128C	F3-130C	F5-130N	F7-130N	F3-127N	F5-127N	F7-127N	F3-128C	F5-129C	F7-129C	F3-131	F5-130C	F7-130C	F3-128N	F5-129N	F7-129N	F3-126	F5-126	F7-126	F3-127C	F5-128C	F7-128C	F3-130C	F5-130N	F7-130N	F3-127N	F5-127N	F7-127N	F3-128C	F5-129C	F7-129C	F3-131	F5-130C	F7-130C	F3-128N	F5-129N	F7-129N	F3-126	F5-126	F7-126	F3-127C	F5-128C	F7-128C	F3-130C	F5-130N	F7-130N	F3-127N	F5-127N	F7-127N	F3-128C	F5-129C	F7-129C	F3-131	F5-130C	F7-130C	F3-128N	F5-129N	F7-129N	F3-126	F5-126	F7-126	F3-127C	F5-128C	F7-128C	F3-130C	F5-130N	F7-130N	F3-127N	F5-127N	F7-127N	F3-128C	F5-129C	F7-129C	F3-131	F5-130C	F7-130C	F3-128N	F5-129N	F7-129N	F3-126	F5-126	F7-126	F3-127C	F5-128C	F7-128C	F3-130C	F5-130N	F7-130N	F3-127N	F5-127N	F7-127N	F3-128C	F5-129C	F7-129C	F3-131	F5-130C	F7-130C	F3-128N	F5-129N	F7-129N	F3-126	F5-126	F7-126	F3-127C	F5-128C	F7-128C	F3-130C	F5-130N	F7-130N	F3-127N	F5-127N	F7-127N	F3-128C	F5-129C	F7-129C	F3-131	F5-130C	F7-130C	F3-128N	F5-129N	F7-129N
Inf_Accession.Improvement_ProtGroupAccessionList	Inf_Accession.Improvement_MasterCandidateAccessionList	Inf_Accession.Improvement_OriginalAccession	Inf_Accession.Improvement_OriginalGroupMaster	Inf_Accession.Information_ImprovedAccession	Inf_Accession.Information_Primary.Gene.names	Inf_Accession.Information_UP.Protein.names	Inf_UP.Annotation_UP.Reviewed	Inf_UP.Annotation_UP.Annotation	ProteinClass.Wash	ProteinClass.Command	Inf_ID.Metrics_Coverage__	Inf_ID.Metrics_Protein.FDR.Confidence_Combined	Inf_ID.Metrics_X_Peptides	Inf_ID.Metrics_X_PSMs	Inf_ID.Metrics_X_Unique.Peptides	Inf_Databases_Marked.as	Inf_Databases_Contaminant	Stats_Norm.C1.DPYSL5.WT.v.GFP_Replicate.Number	Stats_Norm.C1.DPYSL5.WT.v.GFP_LogFC	Stats_Norm.C1.DPYSL5.WT.v.GFP_P.Value	Stats_Norm.C1.DPYSL5.WT.v.GFP_FDR	Stats_Norm.C1.DPYSL5.E41K.v.C1.DPYSL5.WT_Replicate.Number	Stats_Norm.C1.DPYSL5.E41K.v.C1.DPYSL5.WT_LogFC	Stats_Norm.C1.DPYSL5.E41K.v.C1.DPYSL5.WT_P.Value	Stats_Norm.C1.DPYSL5.E41K.v.C1.DPYSL5.WT_FDR	Stats_Norm.C1.DPYSL5.G47R.v.C1.DPYSL5.WT_Replicate.Number	Stats_Norm.C1.DPYSL5.G47R.v.C1.DPYSL5.WT_LogFC	Stats_Norm.C1.DPYSL5.G47R.v.C1.DPYSL5.WT_P.Value	Stats_Norm.C1.DPYSL5.G47R.v.C1.DPYSL5.WT_FDR	Stats_Norm.N1.DPYSL5.WT.v.GFP_Replicate.Number	Stats_Norm.N1.DPYSL5.WT.v.GFP_LogFC	Stats_Norm.N1.DPYSL5.WT.v.GFP_P.Value	Stats_Norm.N1.DPYSL5.WT.v.GFP_FDR	Stats_Norm.N1.DPYSL5.E41K.v.N1.DPYSL5.WT_Replicate.Number	Stats_Norm.N1.DPYSL5.E41K.v.N1.DPYSL5.WT_LogFC	Stats_Norm.N1.DPYSL5.E41K.v.N1.DPYSL5.WT_P.Value	Stats_Norm.N1.DPYSL5.E41K.v.N1.DPYSL5.WT_FDR	Stats_Norm.N1.DPYSL5.G47R.v.N1.DPYSL5.WT_Replicate.Number	Stats_Norm.N1.DPYSL5.G47R.v.N1.DPYSL5.WT_LogFC	Stats_Norm.N1.DPYSL5.G47R.v.N1.DPYSL5.WT_P.Value	Stats_Norm.N1.DPYSL5.G47R.v.N1.DPYSL5.WT_FDR	Stats_Norm.C1.DPYSL5.WT.v.N1.DPYSL5.WT_Replicate.Number	Stats_Norm.C1.DPYSL5.WT.v.N1.DPYSL5.WT_LogFC	Stats_Norm.C1.DPYSL5.WT.v.N1.DPYSL5.WT_P.Value	Stats_Norm.C1.DPYSL5.WT.v.N1.DPYSL5.WT_FDR	Stats_Raw.C1.DPYSL5.WT.v.GFP_Replicate.Number	Stats_Raw.C1.DPYSL5.WT.v.GFP_LogFC	Stats_Raw.C1.DPYSL5.WT.v.GFP_P.Value	Stats_Raw.C1.DPYSL5.WT.v.GFP_FDR	Stats_Raw.C1.DPYSL5.E41K.v.C1.DPYSL5.WT_Replicate.Number	Stats_Raw.C1.DPYSL5.E41K.v.C1.DPYSL5.WT_LogFC	Stats_Raw.C1.DPYSL5.E41K.v.C1.DPYSL5.WT_P.Value	Stats_Raw.C1.DPYSL5.E41K.v.C1.DPYSL5.WT_FDR	Stats_Raw.C1.DPYSL5.G47R.v.C1.DPYSL5.WT_Replicate.Number	Stats_Raw.C1.DPYSL5.G47R.v.C1.DPYSL5.WT_LogFC	Stats_Raw.C1.DPYSL5.G47R.v.C1.DPYSL5.WT_P.Value	Stats_Raw.C1.DPYSL5.G47R.v.C1.DPYSL5.WT_FDR	Stats_Raw.N1.DPYSL5.WT.v.GFP_Replicate.Number	Stats_Raw.N1.DPYSL5.WT.v.GFP_LogFC	Stats_Raw.N1.DPYSL5.WT.v.GFP_P.Value	Stats_Raw.N1.DPYSL5.WT.v.GFP_FDR	Stats_Raw.N1.DPYSL5.E41K.v.N1.DPYSL5.WT_Replicate.Number	Stats_Raw.N1.DPYSL5.E41K.v.N1.DPYSL5.WT_LogFC	Stats_Raw.N1.DPYSL5.E41K.v.N1.DPYSL5.WT_P.Value	Stats_Raw.N1.DPYSL5.E41K.v.N1.DPYSL5.WT_FDR	Stats_Raw.N1.DPYSL5.G47R.v.N1.DPYSL5.WT_Replicate.Number	Stats_Raw.N1.DPYSL5.G47R.v.N1.DPYSL5.WT_LogFC	Stats_Raw.N1.DPYSL5.G47R.v.N1.DPYSL5.WT_P.Value	Stats_Raw.N1.DPYSL5.G47R.v.N1.DPYSL5.WT_FDR	Stats_Raw.C1.DPYSL5.WT.v.N1.DPYSL5.WT_Replicate.Number	Stats_Raw.C1.DPYSL5.WT.v.N1.DPYSL5.WT_LogFC	Stats_Raw.C1.DPYSL5.WT.v.N1.DPYSL5.WT_P.Value	Stats_Raw.C1.DPYSL5.WT.v.N1.DPYSL5.WT_FDR	PairedLogFC_Norm.C1.DPYSL5.WT.v.GFP_rep 1	PairedLogFC_Norm.C1.DPYSL5.WT.v.GFP_rep 2	PairedLogFC_Norm.C1.DPYSL5.WT.v.GFP_rep 3	PairedLogFC_Norm.C1.DPYSL5.E41K.v.C1.DPYSL5.WT_rep 1	PairedLogFC_Norm.C1.DPYSL5.E41K.v.C1.DPYSL5.WT_rep 2	PairedLogFC_Norm.C1.DPYSL5.E41K.v.C1.DPYSL5.WT_rep 3	PairedLogFC_Norm.C1.DPYSL5.G47R.v.C1.DPYSL5.WT_rep 1	PairedLogFC_Norm.C1.DPYSL5.G47R.v.C1.DPYSL5.WT_rep 2	PairedLogFC_Norm.C1.DPYSL5.G47R.v.C1.DPYSL5.WT_rep 3	PairedLogFC_Norm.N1.DPYSL5.WT.v.GFP_rep 1	PairedLogFC_Norm.N1.DPYSL5.WT.v.GFP_rep 2	PairedLogFC_Norm.N1.DPYSL5.WT.v.GFP_rep 3	PairedLogFC_Norm.N1.DPYSL5.E41K.v.N1.DPYSL5.WT_rep 1	PairedLogFC_Norm.N1.DPYSL5.E41K.v.N1.DPYSL5.WT_rep 2	PairedLogFC_Norm.N1.DPYSL5.E41K.v.N1.DPYSL5.WT_rep 3	PairedLogFC_Norm.N1.DPYSL5.G47R.v.N1.DPYSL5.WT_rep 1	PairedLogFC_Norm.N1.DPYSL5.G47R.v.N1.DPYSL5.WT_rep 2	PairedLogFC_Norm.N1.DPYSL5.G47R.v.N1.DPYSL5.WT_rep 3	PairedLogFC_Norm.C1.DPYSL5.WT.v.N1.DPYSL5.WT_rep 1	PairedLogFC_Norm.C1.DPYSL5.WT.v.N1.DPYSL5.WT_rep 2	PairedLogFC_Norm.C1.DPYSL5.WT.v.N1.DPYSL5.WT_rep 3	PairedLogFC_Raw.C1.DPYSL5.WT.v.GFP_rep 1	PairedLogFC_Raw.C1.DPYSL5.WT.v.GFP_rep 2	PairedLogFC_Raw.C1.DPYSL5.WT.v.GFP_rep 3	PairedLogFC_Raw.C1.DPYSL5.E41K.v.C1.DPYSL5.WT_rep 1	PairedLogFC_Raw.C1.DPYSL5.E41K.v.C1.DPYSL5.WT_rep 2	PairedLogFC_Raw.C1.DPYSL5.E41K.v.C1.DPYSL5.WT_rep 3	PairedLogFC_Raw.C1.DPYSL5.G47R.v.C1.DPYSL5.WT_rep 1	PairedLogFC_Raw.C1.DPYSL5.G47R.v.C1.DPYSL5.WT_rep 2	PairedLogFC_Raw.C1.DPYSL5.G47R.v.C1.DPYSL5.WT_rep 3	PairedLogFC_Raw.N1.DPYSL5.WT.v.GFP_rep 1	PairedLogFC_Raw.N1.DPYSL5.WT.v.GFP_rep 2	PairedLogFC_Raw.N1.DPYSL5.WT.v.GFP_rep 3	PairedLogFC_Raw.N1.DPYSL5.E41K.v.N1.DPYSL5.WT_rep 1	PairedLogFC_Raw.N1.DPYSL5.E41K.v.N1.DPYSL5.WT_rep 2	PairedLogFC_Raw.N1.DPYSL5.E41K.v.N1.DPYSL5.WT_rep 3	PairedLogFC_Raw.N1.DPYSL5.G47R.v.N1.DPYSL5.WT_rep 1	PairedLogFC_Raw.N1.DPYSL5.G47R.v.N1.DPYSL5.WT_rep 2	PairedLogFC_Raw.N1.DPYSL5.G47R.v.N1.DPYSL5.WT_rep 3	PairedLogFC_Raw.C1.DPYSL5.WT.v.N1.DPYSL5.WT_rep 1	PairedLogFC_Raw.C1.DPYSL5.WT.v.N1.DPYSL5.WT_rep 2	PairedLogFC_Raw.C1.DPYSL5.WT.v.N1.DPYSL5.WT_rep 3	Quantification_Log2.Abundance_F3_126_Sample_GFP	Quantification_Log2.Abundance_F5_126_Sample_GFP	Quantification_Log2.Abundance_F7_126_Sample_GFP	Quantification_Log2.Abundance_F3_127C_Sample_GFPC1.DPYSL5.E41K	Quantification_Log2.Abundance_F5_128C_Sample_GFPC1.DPYSL5.E41K	Quantification_Log2.Abundance_F7_128C_Sample_GFPC1.DPYSL5.E41K	Quantification_Log2.Abundance_F3_130C_Sample_GFPC1.DPYSL5.G47R	Quantification_Log2.Abundance_F5_130N_Sample_GFPC1.DPYSL5.G47R	Quantification_Log2.Abundance_F7_130N_Sample_GFPC1.DPYSL5.G47R	Quantification_Log2.Abundance_F3_127N_Sample_GFPC1.DPYSL5.WT	Quantification_Log2.Abundance_F5_127N_Sample_GFPC1.DPYSL5.WT	Quantification_Log2.Abundance_F7_127N_Sample_GFPC1.DPYSL5.WT	Quantification_Log2.Abundance_F3_128C_Sample_GFPN1.DPYSL5.E41K	Quantification_Log2.Abundance_F5_129C_Sample_GFPN1.DPYSL5.E41K	Quantification_Log2.Abundance_F7_129C_Sample_GFPN1.DPYSL5.E41K	Quantification_Log2.Abundance_F3_131_Sample_GFPN1.DPYSL5.G47R	Quantification_Log2.Abundance_F5_130C_Sample_GFPN1.DPYSL5.G47R	Quantification_Log2.Abundance_F7_130C_Sample_GFPN1.DPYSL5.G47R	Quantification_Log2.Abundance_F3_128N_Sample_GFPN1.DPYSL5.WT	Quantification_Log2.Abundance_F5_129N_Sample_GFPN1.DPYSL5.WT	Quantification_Log2.Abundance_F7_129N_Sample_GFPN1.DPYSL5.WT	Quantification_Log2.Normalised.Abundances_F3_126_Sample_GFP	Quantification_Log2.Normalised.Abundances_F5_126_Sample_GFP	Quantification_Log2.Normalised.Abundances_F7_126_Sample_GFP	Quantification_Log2.Normalised.Abundances_F3_127C_Sample_GFPC1.DPYSL5.E41K	Quantification_Log2.Normalised.Abundances_F5_128C_Sample_GFPC1.DPYSL5.E41K	Quantification_Log2.Normalised.Abundances_F7_128C_Sample_GFPC1.DPYSL5.E41K	Quantification_Log2.Normalised.Abundances_F3_130C_Sample_GFPC1.DPYSL5.G47R	Quantification_Log2.Normalised.Abundances_F5_130N_Sample_GFPC1.DPYSL5.G47R	Quantification_Log2.Normalised.Abundances_F7_130N_Sample_GFPC1.DPYSL5.G47R	Quantification_Log2.Normalised.Abundances_F3_127N_Sample_GFPC1.DPYSL5.WT	Quantification_Log2.Normalised.Abundances_F5_127N_Sample_GFPC1.DPYSL5.WT	Quantification_Log2.Normalised.Abundances_F7_127N_Sample_GFPC1.DPYSL5.WT	Quantification_Log2.Normalised.Abundances_F3_128C_Sample_GFPN1.DPYSL5.E41K	Quantification_Log2.Normalised.Abundances_F5_129C_Sample_GFPN1.DPYSL5.E41K	Quantification_Log2.Normalised.Abundances_F7_129C_Sample_GFPN1.DPYSL5.E41K	Quantification_Log2.Normalised.Abundances_F3_131_Sample_GFPN1.DPYSL5.G47R	Quantification_Log2.Normalised.Abundances_F5_130C_Sample_GFPN1.DPYSL5.G47R	Quantification_Log2.Normalised.Abundances_F7_130C_Sample_GFPN1.DPYSL5.G47R	Quantification_Log2.Normalised.Abundances_F3_128N_Sample_GFPN1.DPYSL5.WT	Quantification_Log2.Normalised.Abundances_F5_129N_Sample_GFPN1.DPYSL5.WT	Quantification_Log2.Normalised.Abundances_F7_129N_Sample_GFPN1.DPYSL5.WT	Quantification_Normalised.Abundances_F3_126_Sample_GFP	Quantification_Normalised.Abundances_F5_126_Sample_GFP	Quantification_Normalised.Abundances_F7_126_Sample_GFP	Quantification_Normalised.Abundances_F3_127C_Sample_GFPC1.DPYSL5.E41K	Quantification_Normalised.Abundances_F5_128C_Sample_GFPC1.DPYSL5.E41K	Quantification_Normalised.Abundances_F7_128C_Sample_GFPC1.DPYSL5.E41K	Quantification_Normalised.Abundances_F3_130C_Sample_GFPC1.DPYSL5.G47R	Quantification_Normalised.Abundances_F5_130N_Sample_GFPC1.DPYSL5.G47R	Quantification_Normalised.Abundances_F7_130N_Sample_GFPC1.DPYSL5.G47R	Quantification_Normalised.Abundances_F3_127N_Sample_GFPC1.DPYSL5.WT	Quantification_Normalised.Abundances_F5_127N_Sample_GFPC1.DPYSL5.WT	Quantification_Normalised.Abundances_F7_127N_Sample_GFPC1.DPYSL5.WT	Quantification_Normalised.Abundances_F3_128C_Sample_GFPN1.DPYSL5.E41K	Quantification_Normalised.Abundances_F5_129C_Sample_GFPN1.DPYSL5.E41K	Quantification_Normalised.Abundances_F7_129C_Sample_GFPN1.DPYSL5.E41K	Quantification_Normalised.Abundances_F3_131_Sample_GFPN1.DPYSL5.G47R	Quantification_Normalised.Abundances_F5_130C_Sample_GFPN1.DPYSL5.G47R	Quantification_Normalised.Abundances_F7_130C_Sample_GFPN1.DPYSL5.G47R	Quantification_Normalised.Abundances_F3_128N_Sample_GFPN1.DPYSL5.WT	Quantification_Normalised.Abundances_F5_129N_Sample_GFPN1.DPYSL5.WT	Quantification_Normalised.Abundances_F7_129N_Sample_GFPN1.DPYSL5.WT	Quantification_Raw.Abundances_F3_126_Sample_GFP	Quantification_Raw.Abundances_F5_126_Sample_GFP	Quantification_Raw.Abundances_F7_126_Sample_GFP	Quantification_Raw.Abundances_F3_127C_Sample_GFPC1.DPYSL5.E41K	Quantification_Raw.Abundances_F5_128C_Sample_GFPC1.DPYSL5.E41K	Quantification_Raw.Abundances_F7_128C_Sample_GFPC1.DPYSL5.E41K	Quantification_Raw.Abundances_F3_130C_Sample_GFPC1.DPYSL5.G47R	Quantification_Raw.Abundances_F5_130N_Sample_GFPC1.DPYSL5.G47R	Quantification_Raw.Abundances_F7_130N_Sample_GFPC1.DPYSL5.G47R	Quantification_Raw.Abundances_F3_127N_Sample_GFPC1.DPYSL5.WT	Quantification_Raw.Abundances_F5_127N_Sample_GFPC1.DPYSL5.WT	Quantification_Raw.Abundances_F7_127N_Sample_GFPC1.DPYSL5.WT	Quantification_Raw.Abundances_F3_128C_Sample_GFPN1.DPYSL5.E41K	Quantification_Raw.Abundances_F5_129C_Sample_GFPN1.DPYSL5.E41K	Quantification_Raw.Abundances_F7_129C_Sample_GFPN1.DPYSL5.E41K	Quantification_Raw.Abundances_F3_131_Sample_GFPN1.DPYSL5.G47R	Quantification_Raw.Abundances_F5_130C_Sample_GFPN1.DPYSL5.G47R	Quantification_Raw.Abundances_F7_130C_Sample_GFPN1.DPYSL5.G47R	Quantification_Raw.Abundances_F3_128N_Sample_GFPN1.DPYSL5.WT	Quantification_Raw.Abundances_F5_129N_Sample_GFPN1.DPYSL5.WT	Quantification_Raw.Abundances_F7_129N_Sample_GFPN1.DPYSL5.WT	Quantification_Abundances.Count_F3_126_Sample_GFP	Quantification_Abundances.Count_F5_126_Sample_GFP	Quantification_Abundances.Count_F7_126_Sample_GFP	Quantification_Abundances.Count_F3_127C_Sample_GFPC1.DPYSL5.E41K	Quantification_Abundances.Count_F5_128C_Sample_GFPC1.DPYSL5.E41K	Quantification_Abundances.Count_F7_128C_Sample_GFPC1.DPYSL5.E41K	Quantification_Abundances.Count_F3_130C_Sample_GFPC1.DPYSL5.G47R	Quantification_Abundances.Count_F5_130N_Sample_GFPC1.DPYSL5.G47R	Quantification_Abundances.Count_F7_130N_Sample_GFPC1.DPYSL5.G47R	Quantification_Abundances.Count_F3_127N_Sample_GFPC1.DPYSL5.WT	Quantification_Abundances.Count_F5_127N_Sample_GFPC1.DPYSL5.WT	Quantification_Abundances.Count_F7_127N_Sample_GFPC1.DPYSL5.WT	Quantification_Abundances.Count_F3_128C_Sample_GFPN1.DPYSL5.E41K	Quantification_Abundances.Count_F5_129C_Sample_GFPN1.DPYSL5.E41K	Quantification_Abundances.Count_F7_129C_Sample_GFPN1.DPYSL5.E41K	Quantification_Abundances.Count_F3_131_Sample_GFPN1.DPYSL5.G47R	Quantification_Abundances.Count_F5_130C_Sample_GFPN1.DPYSL5.G47R	Quantification_Abundances.Count_F7_130C_Sample_GFPN1.DPYSL5.G47R	Quantification_Abundances.Count_F3_128N_Sample_GFPN1.DPYSL5.WT	Quantification_Abundances.Count_F5_129N_Sample_GFPN1.DPYSL5.WT	Quantification_Abundances.Count_F7_129N_Sample_GFPN1.DPYSL5.WT	Quantification_Found.in.Sample_S15_F3_126_Sample_GFP	Quantification_Found.in.Sample_S29_F5_126_Sample_GFP	Quantification_Found.in.Sample_S43_F7_126_Sample_GFP	Quantification_Found.in.Sample_S17_F3_127C_Sample_GFPC1.DPYSL5.E41K	Quantification_Found.in.Sample_S31_F5_128C_Sample_GFPC1.DPYSL5.E41K	Quantification_Found.in.Sample_S45_F7_128C_Sample_GFPC1.DPYSL5.E41K	Quantification_Found.in.Sample_S20_F3_130C_Sample_GFPC1.DPYSL5.G47R	Quantification_Found.in.Sample_S34_F5_130N_Sample_GFPC1.DPYSL5.G47R	Quantification_Found.in.Sample_S48_F7_130N_Sample_GFPC1.DPYSL5.G47R	Quantification_Found.in.Sample_S16_F3_127N_Sample_GFPC1.DPYSL5.WT	Quantification_Found.in.Sample_S30_F5_127N_Sample_GFPC1.DPYSL5.WT	Quantification_Found.in.Sample_S44_F7_127N_Sample_GFPC1.DPYSL5.WT	Quantification_Found.in.Sample_S19_F3_128C_Sample_GFPN1.DPYSL5.E41K	Quantification_Found.in.Sample_S33_F5_129C_Sample_GFPN1.DPYSL5.E41K	Quantification_Found.in.Sample_S47_F7_129C_Sample_GFPN1.DPYSL5.E41K	Quantification_Found.in.Sample_S21_F3_131_Sample_GFPN1.DPYSL5.G47R	Quantification_Found.in.Sample_S35_F5_130C_Sample_GFPN1.DPYSL5.G47R	Quantification_Found.in.Sample_S49_F7_130C_Sample_GFPN1.DPYSL5.G47R	Quantification_Found.in.Sample_S18_F3_128N_Sample_GFPN1.DPYSL5.WT	Quantification_Found.in.Sample_S32_F5_129N_Sample_GFPN1.DPYSL5.WT	Quantification_Found.in.Sample_S46_F7_129N_Sample_GFPN1.DPYSL5.WT
B0QZ40, Q7Z4G1	B0QZ40, Q7Z4G1	Q7Z4G1	B0QZ40	Q7Z4G1	COMMD6	COMM domain-containing protein 6	reviewed	5	FALSE	TRUE	24	High	2	3	2	Human	FALSE	2 v 2	0.172113	0.655913	0.785818	2 v 2	0.00998967	0.981307	0.995331	2 v 2	0.190961	0.285367	0.493268	2 v 2	0.98786	0.117775	0.686993	2 v 2	-0.255393	0.501671	0.761701	2 v 2	-0.284491	0.0687391	0.790145	2 v 2	-0.815748	0.0791447	0.317336	2 v 2	1.62409	0.241955	0.278107	2 v 2	0.033979	0.951015	0.998283	2 v 2	-0.078839	0.675741	0.983699	2 v 2	2.15889	0.145273	0.183863	2 v 2	-0.39512	0.162018	0.998822	2 v 2	-0.14728	0.455907	0.602981	2 v 2	-0.534799	0.171235	0.877546	-0.114695	0.458921	NA	0.350099	-0.330119	NA	0.282795	0.0991272	NA	0.802992	1.17273	NA	0.00134392	-0.51213	NA	-0.253653	-0.315329	NA	-0.917687	-0.713808	NA	0.975291	2.27289	NA	0.474706	-0.406748	NA	0.0623233	-0.220001	NA	1.65751	2.66027	NA	-0.497906	-0.292334	NA	-0.0191088	-0.275452	NA	-0.68222	-0.387379	NA	4.72792	5.30378	NA	6.17792	7.16993	NA	5.76553	7.35667	NA	5.70321	7.57667	NA	5.88753	7.67172	NA	6.36632	7.6886	NA	6.38543	7.96405	NA	5.94251	7.6837	NA	6.17792	7.8125	NA	6.11061	8.24174	NA	5.82782	8.14262	NA	6.74685	8.3443	NA	6.49185	8.5411	NA	6.74551	8.85643	NA	61.5	205.6	NA	72.4	224.8	NA	69.1	302.7	NA	56.8	282.6	NA	107.4	325	NA	90	372.5	NA	107.3	463.5	NA	26.5	39.5	NA	72.4	144	NA	54.4	163.9	NA	52.1	190.9	NA	59.2	203.9	NA	82.5	206.3	NA	83.6	249.7	NA	1	1	NA	1	1	NA	1	1	NA	1	1	NA	1	1	NA	1	1	NA	1	1	NA	High	High	Not Found	High	High	Not Found	High	High	Not Found	High	High	Not Found	High	High	Not Found	High	High	Not Found	High	High	Not Found
O60826	O60826	O60826	O60826	O60826	CCDC22	Coiled-coil domain-containing protein 22	reviewed	5	FALSE	TRUE	7	High	4	4	4	Human	FALSE	1 v 1	0.413125	NA	NA	1 v 1	0.121081	NA	NA	1 v 1	0.286895	NA	NA	1 v 1	0.675613	NA	NA	1 v 1	-0.21966	NA	NA	1 v 1	-0.0220473	NA	NA	1 v 1	-0.262488	NA	NA	1 v 1	1.50325	NA	NA	1 v 1	0.24609	NA	NA	1 v 1	0.0647135	NA	NA	1 v 1	1.53071	NA	NA	1 v 1	-0.71721	NA	NA	1 v 1	0.212581	NA	NA	1 v 1	-0.0274639	NA	NA	0.413125	NA	NA	0.121081	NA	NA	0.286895	NA	NA	0.675613	NA	NA	-0.21966	NA	NA	-0.0220473	NA	NA	-0.262488	NA	NA	1.50325	NA	NA	0.24609	NA	NA	0.0647135	NA	NA	1.53071	NA	NA	-0.71721	NA	NA	0.212581	NA	NA	-0.0274639	NA	NA	5.83036	NA	NA	7.57969	NA	NA	7.39832	NA	NA	7.3336	NA	NA	6.64386	NA	NA	7.57365	NA	NA	7.36107	NA	NA	7.04549	NA	NA	7.57969	NA	NA	7.74551	NA	NA	7.45861	NA	NA	7.50144	NA	NA	7.69905	NA	NA	7.7211	NA	NA	132.1	NA	NA	191.3	NA	NA	214.6	NA	NA	175.9	NA	NA	181.2	NA	NA	207.8	NA	NA	211	NA	NA	56.9	NA	NA	191.3	NA	NA	168.7	NA	NA	161.3	NA	NA	100	NA	NA	190.5	NA	NA	164.4	NA	NA	2	NA	NA	2	NA	NA	2	NA	NA	2	NA	NA	2	NA	NA	2	NA	NA	2	NA	NA	High	High	Not Found	High	High	Not Found	High	High	Not Found	High	High	Not Found	High	High	Not Found	High	High	Not Found	High	High	Not Found
Q86X83	Q86X83	Q86X83	Q86X83	Q86X83	COMMD2	COMM domain-containing protein 2	reviewed	4	FALSE	TRUE	5	Medium	1	1	1	Human	FALSE	0 v 0	NA	NA	NA	0 v 0	NA	NA	NA	0 v 0	NA	NA	NA	0 v 0	NA	NA	NA	0 v 0	NA	NA	NA	0 v 0	NA	NA	NA	0 v 0	NA	NA	NA	0 v 0	NA	NA	NA	0 v 0	NA	NA	NA	0 v 0	NA	NA	NA	0 v 0	NA	NA	NA	0 v 0	NA	NA	NA	0 v 0	NA	NA	NA	0 v 0	NA	NA	NA	NA	NA	NA	NA	NA	NA	NA	NA	NA	NA	NA	NA	NA	NA	NA	NA	NA	NA	NA	NA	NA	NA	NA	NA	NA	NA	NA	NA	NA	NA	NA	NA	NA	NA	NA	NA	NA	NA	NA	NA	NA	NA	NA	NA	NA	NA	NA	NA	NA	NA	NA	NA	NA	NA	NA	NA	NA	NA	NA	NA	NA	NA	NA	NA	NA	NA	NA	NA	NA	NA	NA	NA	NA	NA	NA	NA	NA	NA	NA	NA	NA	NA	NA	NA	NA	NA	NA	NA	NA	NA	NA	NA	NA	NA	NA	NA	NA	NA	NA	NA	NA	NA	NA	NA	NA	NA	NA	NA	NA	NA	NA	NA	NA	NA	NA	NA	NA	NA	NA	NA	NA	NA	NA	NA	NA	NA	NA	NA	NA	NA	NA	NA	NA	NA	NA	NA	NA	NA	NA	NA	NA	NA	NA	NA	NA	NA	NA	Not Found	High	Not Found	Not Found	High	Not Found	Not Found	High	Not Found	Not Found	High	Not Found	Not Found	High	Not Found	Not Found	High	Not Found	Not Found	High	Not Found
A0A0B4J287, Q9H0A8	A0A0B4J287, Q9H0A8	Q9H0A8	Q9H0A8	Q9H0A8	COMMD4	COMM domain-containing protein 4	reviewed	5	FALSE	TRUE	5	High	1	3	1	Human	FALSE	1 v 1	-0.0512253	NA	NA	1 v 1	-0.0896372	NA	NA	1 v 1	0.0832988	NA	NA	1 v 1	0.546428	NA	NA	1 v 1	-0.728567	NA	NA	1 v 1	-0.255702	NA	NA	1 v 1	-0.597653	NA	NA	1 v 1	1.041	NA	NA	1 v 1	0.0349459	NA	NA	1 v 1	-0.139147	NA	NA	1 v 1	1.40231	NA	NA	1 v 1	-1.22633	NA	NA	1 v 1	-0.0198039	NA	NA	1 v 1	-0.361306	NA	NA	-0.0512253	NA	NA	-0.0896372	NA	NA	0.0832988	NA	NA	0.546428	NA	NA	-0.728567	NA	NA	-0.255702	NA	NA	-0.597653	NA	NA	1.041	NA	NA	0.0349459	NA	NA	-0.139147	NA	NA	1.40231	NA	NA	-1.22633	NA	NA	-0.0198039	NA	NA	-0.361306	NA	NA	5.79442	NA	NA	6.87036	NA	NA	6.69627	NA	NA	6.83542	NA	NA	5.97039	NA	NA	7.17692	NA	NA	7.19673	NA	NA	7.01123	NA	NA	6.87036	NA	NA	7.0433	NA	NA	6.96	NA	NA	6.82909	NA	NA	7.30195	NA	NA	7.55766	NA	NA	129	NA	NA	117	NA	NA	131.9	NA	NA	124.5	NA	NA	113.7	NA	NA	157.8	NA	NA	188.4	NA	NA	55.5	NA	NA	117	NA	NA	103.7	NA	NA	114.2	NA	NA	62.7	NA	NA	144.7	NA	NA	146.7	NA	NA	1	NA	NA	1	NA	NA	1	NA	NA	1	NA	NA	1	NA	NA	1	NA	NA	1	NA	NA	High	High	High	High	High	High	High	High	High	High	High	High	High	High	High	High	High	High	High	High	High
Q9NX08	Q9NX08	Q9NX08	Q9NX08	Q9NX08	COMMD8	COMM domain-containing protein 8	reviewed	4	FALSE	TRUE	8	High	1	1	1	Human	FALSE	1 v 1	0.701659	NA	NA	1 v 1	0.195688	NA	NA	1 v 1	0.364194	NA	NA	1 v 1	1.4551	NA	NA	1 v 1	-0.171733	NA	NA	1 v 1	0.116589	NA	NA	1 v 1	-0.753443	NA	NA	1 v 1	1.79675	NA	NA	1 v 1	0.322992	NA	NA	1 v 1	0.141853	NA	NA	1 v 1	2.31822	NA	NA	1 v 1	-0.672889	NA	NA	1 v 1	0.35057	NA	NA	1 v 1	-0.521477	NA	NA	0.701659	NA	NA	0.195688	NA	NA	0.364194	NA	NA	1.4551	NA	NA	-0.171733	NA	NA	0.116589	NA	NA	-0.753443	NA	NA	1.79675	NA	NA	0.322992	NA	NA	0.141853	NA	NA	2.31822	NA	NA	-0.672889	NA	NA	0.35057	NA	NA	-0.521477	NA	NA	2.96347	NA	NA	5.08321	NA	NA	4.90207	NA	NA	4.76022	NA	NA	4.60881	NA	NA	5.63227	NA	NA	5.2817	NA	NA	4.18587	NA	NA	5.08321	NA	NA	5.25172	NA	NA	4.88753	NA	NA	5.46923	NA	NA	5.75756	NA	NA	5.64097	NA	NA	18.2	NA	NA	33.9	NA	NA	38.1	NA	NA	29.6	NA	NA	44.3	NA	NA	54.1	NA	NA	49.9	NA	NA	7.8	NA	NA	33.9	NA	NA	29.9	NA	NA	27.1	NA	NA	24.4	NA	NA	49.6	NA	NA	38.9	NA	NA	1	NA	NA	1	NA	NA	1	NA	NA	1	NA	NA	1	NA	NA	1	NA	NA	1	NA	NA	High	Not Found	Not Found	High	Not Found	Not Found	High	Not Found	Not Found	High	Not Found	Not Found	High	Not Found	Not Found	High	Not Found	Not Found	High	Not Found	Not Found
F8VXU5, Q9UBQ0	F8VXU5, Q9UBQ0	Q9UBQ0	F8VXU5	Q9UBQ0	VPS29	Vacuolar protein sorting-associated protein 29 (hVPS29) (PEP11 homolog) (Vesicle protein sorting 29)	reviewed	5	FALSE	TRUE	17	High	4	4	4	Human	FALSE	1 v 1	0.445429	NA	NA	1 v 1	-0.539709	NA	NA	1 v 1	-0.169388	NA	NA	1 v 1	0.12006	NA	NA	1 v 1	-0.494716	NA	NA	1 v 1	0.283524	NA	NA	1 v 1	0.325369	NA	NA	1 v 1	2.25846	NA	NA	1 v 1	-0.617774	NA	NA	1 v 1	-0.488993	NA	NA	1 v 1	1.60711	NA	NA	1 v 1	-0.276687	NA	NA	1 v 1	0.322727	NA	NA	1 v 1	0.65135	NA	NA	NA	0.445429	NA	NA	-0.539709	NA	NA	-0.169388	NA	NA	0.12006	NA	NA	-0.494716	NA	NA	0.283524	NA	NA	0.325369	NA	NA	2.25846	NA	NA	-0.617774	NA	NA	-0.488993	NA	NA	1.60711	NA	NA	-0.276687	NA	NA	0.322727	NA	NA	0.65135	NA	NA	4.56682	NA	NA	6.2075	NA	NA	6.33628	NA	NA	6.82528	NA	NA	5.89724	NA	NA	6.49665	NA	NA	6.17393	NA	NA	6.94603	NA	NA	6.85175	NA	NA	7.22207	NA	NA	7.39146	NA	NA	6.57137	NA	NA	7.34961	NA	NA	7.06609	NA	NA	123.3	NA	NA	115.5	NA	NA	149.3	NA	NA	167.9	NA	NA	95.1	NA	NA	163.1	NA	NA	134	NA	NA	23.7	NA	NA	73.9	NA	NA	80.8	NA	NA	113.4	NA	NA	59.6	NA	NA	90.3	NA	NA	72.2	NA	NA	1	NA	NA	1	NA	NA	1	NA	NA	1	NA	NA	1	NA	NA	1	NA	NA	1	NA	High	High	High	High	High	High	High	High	High	High	High	High	High	High	High	High	High	High	High	High	High
A0A087X256, F8VYH7, Q2M389	A0A087X256, F8VYH7, Q2M389	Q2M389	Q2M389	Q2M389	WASHC4	WASH complex subunit 4 (Strumpellin and WASH-interacting protein) (SWIP) (WASH complex subunit SWIP)	reviewed	5	TRUE	FALSE	1	High	2	2	2	Human	FALSE	0 v 0	NA	NA	NA	0 v 0	NA	NA	NA	0 v 0	NA	NA	NA	0 v 0	NA	NA	NA	0 v 0	NA	NA	NA	0 v 0	NA	NA	NA	0 v 0	NA	NA	NA	0 v 0	NA	NA	NA	0 v 0	NA	NA	NA	0 v 0	NA	NA	NA	0 v 0	NA	NA	NA	0 v 0	NA	NA	NA	0 v 0	NA	NA	NA	0 v 0	NA	NA	NA	NA	NA	NA	NA	NA	NA	NA	NA	NA	NA	NA	NA	NA	NA	NA	NA	NA	NA	NA	NA	NA	NA	NA	NA	NA	NA	NA	NA	NA	NA	NA	NA	NA	NA	NA	NA	NA	NA	NA	NA	NA	NA	NA	NA	NA	NA	NA	NA	NA	NA	NA	NA	NA	NA	NA	NA	NA	NA	NA	NA	NA	NA	NA	NA	NA	NA	NA	NA	NA	NA	NA	NA	NA	NA	NA	NA	NA	NA	NA	NA	NA	NA	NA	NA	NA	NA	NA	NA	NA	NA	NA	NA	NA	NA	NA	NA	NA	NA	NA	NA	NA	NA	NA	NA	NA	NA	NA	NA	NA	NA	NA	NA	NA	NA	NA	NA	NA	NA	NA	NA	NA	NA	NA	NA	NA	NA	NA	NA	NA	NA	NA	NA	NA	NA	NA	NA	NA	NA	NA	NA	NA	NA	NA	NA	NA	NA	NA	High	Not Found	High	High	Not Found	High	High	Not Found	High	High	Not Found	High	High	Not Found	High	High	Not Found	High	High	Not Found	High
F5GWI9, F5GXZ7, F5GZ97, H0YGN0, Q9Y3C0	F5GWI9, F5GXZ7, F5GZ97, Q9Y3C0	Q9Y3C0	F5GZ97	Q9Y3C0	WASHC3	WASH complex subunit 3 (Coiled-coil domain-containing protein 53)	reviewed	5	TRUE	FALSE	8	High	2	3	2	Human	FALSE	0 v 0	NA	NA	NA	0 v 0	NA	NA	NA	0 v 0	NA	NA	NA	0 v 0	NA	NA	NA	0 v 0	NA	NA	NA	0 v 0	NA	NA	NA	0 v 0	NA	NA	NA	0 v 0	NA	NA	NA	0 v 0	NA	NA	NA	0 v 0	NA	NA	NA	0 v 0	NA	NA	NA	0 v 0	NA	NA	NA	0 v 0	NA	NA	NA	0 v 0	NA	NA	NA	NA	NA	NA	NA	NA	NA	NA	NA	NA	NA	NA	NA	NA	NA	NA	NA	NA	NA	NA	NA	NA	NA	NA	NA	NA	NA	NA	NA	NA	NA	NA	NA	NA	NA	NA	NA	NA	NA	NA	NA	NA	NA	NA	NA	NA	NA	NA	NA	NA	NA	NA	NA	NA	NA	NA	NA	NA	NA	NA	NA	NA	NA	NA	NA	NA	NA	NA	NA	NA	NA	NA	NA	NA	NA	NA	NA	NA	NA	NA	NA	NA	NA	NA	NA	NA	NA	NA	NA	NA	NA	NA	NA	NA	NA	NA	NA	NA	NA	NA	NA	NA	NA	NA	NA	NA	NA	NA	NA	NA	NA	NA	NA	NA	NA	NA	NA	NA	NA	NA	NA	NA	NA	NA	NA	NA	NA	NA	NA	NA	NA	NA	NA	NA	NA	NA	NA	NA	NA	NA	NA	NA	NA	NA	NA	NA	NA	NA	High	High	Not Found	High	High	Not Found	High	High	Not Found	High	High	Not Found	High	High	Not Found	High	High	Not Found	High	High	Not Found
F5GY68, F5GZ05, F5H0F9, F5H0N1, F5H3S5, H0YFB5, Q9UJX4	F5H0F9, Q9UJX4	Q9UJX4	Q9UJX4	Q9UJX4	ANAPC5	Anaphase-promoting complex subunit 5 (APC5) (Cyclosome subunit 5)	reviewed	5	FALSE	FALSE	27	High	16	36	16	Human	FALSE	3 v 3	1.65786	0.00146182	0.471289	3 v 3	0.364222	0.0241799	0.834247	3 v 3	0.472468	0.00715192	0.21743	3 v 3	3.01917	0.0027089	0.2117	3 v 3	0.155904	0.257469	0.701624	3 v 3	0.207374	0.370581	0.82355	3 v 3	-1.3613	0.0140044	0.182886	3 v 3	3.22746	0.00405083	0.0478646	3 v 3	0.352724	0.104213	0.998283	3 v 3	0.16754	0.106679	0.983699	3 v 3	4.40824	0.000921806	0.0411196	3 v 3	0.0487262	0.840275	0.998822	3 v 3	0.29229	0.114515	0.361062	3 v 3	-1.18078	0.00399281	0.344617	1.73625	1.53223	1.70511	0.473231	0.276987	0.342446	0.50082	0.393188	0.523396	3.28768	3.0274	2.74241	0.123068	0.00244261	0.342202	-0.113446	0.222441	0.513127	-1.55143	-1.49517	-1.0373	2.82621	3.34677	3.50939	0.597842	0.200409	0.259921	0.27873	0.0747393	0.149152	4.14197	4.51607	4.56667	-0.374834	0.222012	0.299	0.121605	0.261704	0.493562	-1.31576	-1.1693	-1.05728	5.926	5.33271	3.6893	9.35006	8.87989	7.45861	9.03094	8.75422	7.34784	8.75221	8.67948	7.19869	9.69314	10.0708	8.55497	10.1896	10.1105	8.74953	10.068	9.84878	8.25597	7.14057	7.71356	6.53138	9.35006	9.52278	8.57894	9.37764	9.63898	8.75989	8.87682	9.24579	8.23649	10.5513	10.7434	9.616	10.3148	10.9634	9.78692	10.4283	10.741	9.2738	141.1	209.9	92.5	652.6	735.6	382.4	665.2	797.3	433.5	470.1	607.1	301.6	1500.6	1714.3	784.7	1273.7	1996.7	883.4	1377.9	1711.4	619	60.8	40.3	12.9	652.6	471.1	175.9	523.1	431.8	162.9	431.2	410	146.9	827.8	1075.5	376.1	1167.8	1105.5	430.4	1073.4	922.1	305.7	5	5	3	5	8	6	5	8	6	5	8	6	5	8	6	5	8	6	5	8	6	High	High	High	High	High	High	High	High	High	High	High	High	High	High	High	High	High	High	High	High	High
B8ZZD4, H7C3L5, Q86VP1	B8ZZD4, Q86VP1	Q86VP1	Q86VP1	Q86VP1	TAX1BP1	Tax1-binding protein 1 (TRAF6-binding protein)	reviewed	5	FALSE	FALSE	4	High	4	7	4	Human	FALSE	2 v 2	-0.189429	0.00153202	0.471289	2 v 2	0.357005	0.379963	0.973922	2 v 2	0.348751	0.417357	0.604061	2 v 2	0.0649082	0.883932	0.978037	2 v 2	0.349775	0.277496	0.707258	2 v 2	0.521084	0.29769	0.791441	2 v 2	-0.254337	0.602111	0.809988	2 v 2	1.26312	0.177096	0.22414	2 v 2	0.38214	0.464546	0.998283	2 v 2	0.0796966	0.842418	0.988683	2 v 2	1.23773	0.0183844	0.0581453	2 v 2	0.210621	0.476833	0.998822	2 v 2	0.658132	0.156645	0.396799	2 v 2	0.0253904	0.959287	0.995662	-0.189885	-0.188973	NA	0.599594	0.114415	NA	0.616959	0.0805434	NA	0.41697	-0.287154	NA	0.512689	0.186861	NA	0.257956	0.784212	NA	-0.606855	0.0981804	NA	0.902389	1.62385	NA	0.723923	0.0403577	NA	0.395063	-0.23567	NA	1.27348	1.20198	NA	0.014797	0.406445	NA	0.492844	0.82342	NA	-0.371094	0.421875	NA	5.0045	4.19377	NA	6.63081	5.85798	NA	6.30195	5.58195	NA	5.90689	5.81762	NA	6.29278	5.80219	NA	6.77083	6.21917	NA	6.27798	5.39575	NA	6.2211	6.5744	NA	6.63081	6.49985	NA	6.64818	6.46597	NA	6.03122	6.38543	NA	7.15076	6.47411	NA	6.89603	7.07146	NA	6.63807	6.28725	NA	74.6	95.3	NA	99.1	90.5	NA	100.3	88.4	NA	65.4	83.6	NA	142.1	88.9	NA	119.1	134.5	NA	99.6	78.1	NA	32.1	18.3	NA	99.1	58	NA	78.9	47.9	NA	60	56.4	NA	78.4	55.8	NA	109.2	74.5	NA	77.6	42.1	NA	1	1	NA	1	1	NA	1	1	NA	1	1	NA	1	1	NA	1	1	NA	1	1	NA	High	High	High	High	High	High	High	High	High	High	High	High	High	High	High	High	High	High	High	High	High
M0QXD5, M0QYA2, M0QYF4, M0QZ61, M0QZM3, M0QZZ1, M0R028, M0R0J2, M0R1R3, M0R2P8, M0R3A4, M0R3A8, Q9NWS0	Q9NWS0	Q9NWS0	Q9NWS0	Q9NWS0	PIH1D1	PIH1 domain-containing protein 1 (Nucleolar protein 17 homolog)	reviewed	5	FALSE	FALSE	50	High	10	33	10	Human	FALSE	3 v 3	1.06485	0.00172181	0.471289	3 v 3	0.423976	0.0216743	0.834247	3 v 3	0.541992	0.0136306	0.21743	3 v 3	3.49425	0.00425438	0.261645	3 v 3	0.229171	0.233591	0.686518	3 v 3	0.495237	0.132864	0.790145	3 v 3	-2.4294	0.00650491	0.141724	3 v 3	2.63353	0.00702121	0.0544017	3 v 3	0.412115	0.0594285	0.998283	3 v 3	0.236669	0.142127	0.983699	3 v 3	4.88179	0.000126306	0.0310922	3 v 3	0.122197	0.681226	0.998822	3 v 3	0.580408	0.0698879	0.296696	3 v 3	-2.24826	0.00596169	0.344617	1.10778	1.11038	0.976374	0.455704	0.514528	0.301695	0.658053	0.437488	0.530435	3.92165	3.42137	3.13972	0.114893	0.0728977	0.499723	0.307236	0.281234	0.89724	-2.81387	-2.31099	-2.16335	2.19802	2.92467	2.77791	0.58021	0.437692	0.218441	0.436071	0.11896	0.154975	4.77595	4.90959	4.95983	-0.382787	0.292459	0.456918	0.542409	0.320648	0.878168	-2.57794	-1.98492	-2.18192	5.60288	4.83289	3.30743	8.38111	8.19525	6.30378	8.23697	7.87652	6.24031	7.8009	7.75756	6.08534	9.99605	10.0349	8.72417	10.9212	10.0631	9.14542	10.3788	9.74248	8.26725	6.81762	7.21335	6.14568	8.38111	8.83826	7.42375	8.58346	8.76122	7.65249	7.92541	8.32373	7.12205	10.8542	10.7076	9.78513	11.0465	10.916	10.1826	10.7393	10.6347	9.2854	112.8	148.4	70.8	333.4	457.7	171.7	383.6	433.9	201.2	243.1	320.4	139.3	1851.1	1672.3	882.3	2115.1	1932.1	1162.2	1709.4	1589.9	624	48.6	28.5	9.9	333.4	293.1	79	301.7	235	75.6	223	216.4	67.9	1021.2	1049.1	422.9	1939.2	1069.8	566.3	1331.5	856.6	308.1	6	4	2	6	5	4	6	5	4	6	5	4	6	5	4	6	5	4	6	5	4	High	High	High	High	High	High	High	High	High	High	High	High	High	High	High	High	High	High	High	High	High
A0A494C034, A0A494C0P6, J3KN67	J3KN67	J3KN67	J3KN67	J3KN67	TPM3	Tropomyosin 3	unreviewed	2	FALSE	FALSE	53	High	23	161	2	Human	FALSE	3 v 3	3.26137	0.00223053	0.471289	3 v 3	-1.55222	0.0163862	0.834247	3 v 3	0.447748	0.340628	0.538067	3 v 3	3.22393	0.0162893	0.394147	3 v 3	-1.37737	0.0226559	0.539376	3 v 3	0.526921	0.342368	0.812439	3 v 3	0.0374464	0.907596	0.959735	3 v 3	4.83142	0.00280085	0.044035	3 v 3	-1.56401	0.0255111	0.998283	3 v 3	0.142556	0.719565	0.988683	3 v 3	4.61319	0.00857417	0.0505833	3 v 3	-1.48447	0.062805	0.998822	3 v 3	0.61191	0.228683	0.450124	3 v 3	0.218231	0.587689	0.995662	3.32187	2.96908	3.49317	-1.25488	-1.93565	-1.46614	0.411573	-0.15864	1.09031	3.72423	2.39682	3.55073	-1.55835	-0.956882	-1.61687	-0.31402	1.07437	0.820411	-0.402355	0.572255	-0.0575602	4.41329	4.7839	5.29708	-1.13025	-2.01222	-1.54958	0.189524	-0.477144	0.715287	4.57995	3.8857	5.37393	-2.05613	-0.737365	-1.65991	-0.0789522	1.11368	0.801001	-0.166654	0.898197	-0.076849	7.77149	7.72588	6.07682	11.0545	10.4976	9.82432	12.3743	12.0326	12.0892	12.1848	12.5098	11.3739	10.2953	10.8742	9.79084	12.2725	12.7253	12.2517	12.3514	11.6116	11.4507	8.98755	10.107	8.91797	11.0545	11.1404	10.945	12.721	12.9174	13.5015	12.3094	13.076	12.4111	11.1534	11.5469	10.8518	12.3978	13.5781	13.2891	12.7118	12.5038	12.4687	507.6	1102.8	483.7	2126.9	2257.3	1971.4	6751.5	7736.1	11596.9	5075.8	8635.3	5446.6	2277.8	2992	1848.1	5396.3	12230.1	10009.7	6708.5	5807.8	5668.3	218.5	211.7	67.5	2126.9	1445.7	906.6	5309.3	4189.7	4357.2	4655.7	5832	2653.9	1256.6	1877	885.8	4947.5	6771.5	4876.9	5225.8	3129.2	2799.1	18	16	8	20	20	15	20	20	15	20	20	15	20	20	15	20	20	15	20	20	15	High	High	High	High	High	High	High	High	High	High	High	High	High	High	High	High	High	High	High	High	High
P14174	P14174	P14174	P14174	P14174	MIF	Macrophage migration inhibitory factor (MIF) (EC 5.3.2.1) (Glycosylation-inhibiting factor) (GIF) (L-dopachrome isomerase) (L-dopachrome tautomerase) (EC 5.3.3.12) (Phenylpyruvate tautomerase)	reviewed	5	FALSE	FALSE	40	High	4	45	4	Human	FALSE	3 v 3	-1.50775	0.00246183	0.471289	3 v 3	-0.0925832	0.0659121	0.834247	3 v 3	0.0726887	0.7457	0.843489	3 v 3	-1.3658	0.0240457	0.438165	3 v 3	-0.011714	0.97315	0.989746	3 v 3	0.0531	0.870952	0.961918	3 v 3	-0.141949	0.667987	0.844042	3 v 3	0.0623971	0.828846	0.833927	3 v 3	-0.104109	0.377076	0.998283	3 v 3	-0.232214	0.422555	0.983699	3 v 3	0.0238401	0.910659	0.913132	3 v 3	-0.119149	0.804917	0.998822	3 v 3	0.138218	0.610717	0.710379	3 v 3	0.038557	0.852444	0.995662	-1.51593	-1.63328	-1.37404	-0.0438562	-0.126836	-0.107057	0.270631	0.265683	-0.318248	-1.15894	-1.14139	-1.79708	-0.404728	-0.226859	0.596445	-0.323885	-0.136759	0.619944	-0.356995	-0.491896	0.423044	-0.424645	0.180955	0.430881	0.0806222	-0.203272	-0.189677	0.048318	-0.0520632	-0.692896	-0.303614	0.347365	0.0277693	-0.902348	-0.00718526	0.552086	-0.0886399	-0.0974163	0.600712	-0.121031	-0.16641	0.403112	9.14848	7.79116	5.82273	8.80445	7.76885	6.06393	8.77215	7.92006	5.56071	8.72383	7.97212	6.25361	7.94251	8.13134	6.40259	8.75622	8.04111	6.45121	8.84486	8.13853	5.8505	10.3642	10.1721	8.66498	8.80445	8.41193	7.18388	9.11894	8.80445	6.97269	8.84831	8.53877	7.29094	8.80058	8.80381	7.46434	8.88142	8.89391	7.48784	9.2053	9.03067	6.8679	1318.1	1153.7	405.9	447.1	340.6	145.4	556	447.1	125.6	460.9	371.9	156.6	445.9	446.9	176.6	471.6	475.7	179.5	590.3	523	116.8	567.5	221.5	56.6	447.1	218.1	66.9	437.2	242.2	47.2	422.8	251.1	76.3	246	280.4	84.6	432.4	263.4	87.5	459.8	281.8	57.7	4	4	2	4	4	2	4	4	2	4	4	2	4	4	2	4	4	2	4	4	2	High	High	High	High	High	High	High	High	High	High	High	High	High	High	High	High	High	High	High	High	High
E7ESV0, E7EWB4, E9PHT0, Q9BPU6	Q9BPU6	Q9BPU6	Q9BPU6	Q9BPU6	DPYSL5	Dihydropyrimidinase-related protein 5 (DRP-5) (CRMP3-associated molecule) (CRAM) (Collapsin response mediator protein 5) (CRMP-5) (UNC33-like phosphoprotein 6) (ULIP-6)	reviewed	5	FALSE	FALSE	95	High	62	6829	62	Human	FALSE	3 v 3	4.64768	0.0026532	0.471289	3 v 3	-0.116069	0.239149	0.882663	3 v 3	-0.0684041	0.464903	0.634844	3 v 3	5.42183	0.00150852	0.207081	3 v 3	-0.16449	0.0179616	0.529009	3 v 3	-0.281637	0.0125146	0.790145	3 v 3	-0.774155	0.0184417	0.202656	3 v 3	6.21787	0.00151421	0.0389644	3 v 3	-0.127844	0.452539	0.998283	3 v 3	-0.373612	0.0683597	0.983699	3 v 3	6.81122	0.00121178	0.0411196	3 v 3	-0.271594	0.344128	0.998822	3 v 3	-0.196639	0.0529231	0.284033	3 v 3	-0.593352	0.00288545	0.344617	4.87746	4.16807	4.89751	0.0238776	-0.18938	-0.182704	0.0406876	-0.215514	-0.0303854	5.76716	5.03965	5.4587	-0.198541	-0.172536	-0.122393	-0.345158	-0.246937	-0.252816	-0.889694	-0.87158	-0.56119	5.96865	5.98269	6.70226	0.148519	-0.265982	-0.26607	-0.181361	-0.53403	-0.405446	6.62264	6.5283	7.28272	-0.696298	0.0470021	-0.165485	-0.110077	-0.207616	-0.272225	-0.653985	-0.545611	-0.580461	10.9989	10.4893	9.55995	17.1161	16.2061	15.9961	16.7862	15.938	15.8568	16.9676	16.472	16.2622	16.9253	17.0647	16.6772	17.5115	16.81	16.5704	17.6216	17.0177	16.8427	12.2148	12.8702	12.4019	17.1161	16.8489	17.1167	17.1329	16.8228	17.269	17.0922	17.0383	17.2994	17.7834	17.7373	17.7382	17.6368	17.6629	17.6078	17.9819	17.9099	17.8606	4753.5	7487.2	5411.9	142057	118038	142118	143722	115920	157943	139726	134596	161305	225597	218507	218644	203797	207524	199746	258881	246266	238003	2046.5	1437.5	754.8	142057	75597.9	65361	113021	62779.7	59342	128161	90903	78598.4	124456	137080	104793	186848	114901	97320	201662	132686	117530	55	54	42	59	66	60	59	65	60	59	66	60	59	66	60	59	66	60	59	66	60	High	High	High	High	High	High	High	High	High	High	High	High	High	High	High	High	High	High	High	High	High
D6RF19, H0YB87, H0YBT4, Q14195	Q14195	Q14195	Q14195	Q14195	DPYSL3	Dihydropyrimidinase-related protein 3 (DRP-3) (Collapsin response mediator protein 4) (CRMP-4) (Unc-33-like phosphoprotein 1) (ULIP-1)	reviewed	5	FALSE	FALSE	71	High	30	432	25	Human	FALSE	3 v 3	4.38943	0.00294666	0.471289	3 v 3	0.191047	0.121006	0.83509	3 v 3	0.365499	0.036115	0.23697	3 v 3	4.54353	0.00153835	0.207081	3 v 3	0.114977	0.449612	0.75161	3 v 3	0.0434625	0.603382	0.90235	3 v 3	-0.154094	0.149243	0.412789	3 v 3	5.95928	0.00112184	0.0348807	3 v 3	0.17928	0.315868	0.998283	3 v 3	0.0602989	0.588705	0.983699	3 v 3	5.93257	0.00182532	0.0411196	3 v 3	0.00788899	0.938695	0.998822	3 v 3	0.128465	0.0550196	0.289046	3 v 3	0.0267087	0.69685	0.995662	4.69525	3.91882	4.55422	0.314142	0.0605992	0.198402	0.453716	0.224125	0.418658	4.80901	4.20432	4.61725	0.325453	-0.101641	0.121121	-0.0960006	0.137517	0.0888708	-0.113763	-0.285491	-0.063028	5.78686	5.73335	6.35762	0.438778	-0.0159912	0.115055	0.231666	-0.0943894	0.0436199	5.66491	5.69286	6.43993	-0.172291	0.117916	0.0780422	0.139076	0.176844	0.0694742	0.121949	0.0404919	-0.0823149	6.70321	6.7879	5.78398	12.9289	12.5053	12.2567	12.7217	12.4269	12.1852	12.4901	12.5213	12.1416	12.1958	12.5987	12.302	12.5072	12.6576	12.2934	12.3681	12.4808	12.2239	7.91946	9.16867	8.62461	12.9289	13.1481	13.3772	13.0684	13.3116	13.5975	12.6147	13.0875	13.1788	13.0539	13.2713	13.363	12.6325	13.5105	13.3307	12.7285	13.373	13.2419	242.1	575.5	394.7	7797.8	9077.6	10640.2	8589.9	10167.1	12395.2	6272	8704.2	9273.1	8504	9887.2	10535.6	6349.7	11669.9	10302.7	6786.6	10608.9	9687.2	104.2	110.5	55.1	7797.8	5813.8	4893.5	6755	5506.3	4657.1	5752.9	5878.6	4518.4	4691.5	6202.7	5049.6	5821.6	6461.3	5019.7	5286.6	5715.9	4783.7	18	16	9	22	26	27	22	26	27	22	26	27	22	26	27	22	26	27	22	26	27	High	High	High	High	High	High	High	High	High	High	High	High	High	High	High	High	High	High	High	High	High
Q9BRP1, U3KQA4	Q9BRP1	Q9BRP1	Q9BRP1	Q9BRP1	PDCD2L	Programmed cell death protein 2-like	reviewed	2	FALSE	FALSE	21	High	5	9	5	Human	FALSE	2 v 2	-0.750001	0.00332561	0.471289	2 v 2	-0.168305	0.366815	0.97386	2 v 2	0.125883	0.401733	0.593243	2 v 2	-0.588219	0.187199	0.755895	2 v 2	0.160628	0.670931	0.84583	2 v 2	0.0310656	0.574349	0.895198	2 v 2	-0.161782	0.523543	0.76008	2 v 2	1.05906	0.0061615	0.0524506	2 v 2	-0.249043	0.25776	0.998283	2 v 2	-0.221353	0.177525	0.983699	2 v 2	1.06788	0.00633529	0.0491111	2 v 2	0.248507	0.34762	0.998822	2 v 2	0.0407	0.137918	0.378107	2 v 2	-0.008822	0.0271841	0.466191	NA	-0.746083	-0.753919	NA	-0.27766	-0.058951	NA	0.033899	0.217866	NA	-0.410088	-0.766351	NA	-0.121942	0.443199	NA	-0.00825815	0.0703893	NA	-0.335995	0.0124311	NA	1.06931	1.04881	NA	-0.355775	-0.142311	NA	-0.284729	-0.157976	NA	1.07851	1.05726	NA	0.0974965	0.399517	NA	0.0317421	0.0496579	NA	-0.00919894	-0.00844507	NA	5.4822	4.62644	NA	6.19574	5.53294	NA	6.26679	5.51728	NA	6.55152	5.67525	NA	6.65821	6.08321	NA	6.59246	5.73335	NA	6.56071	5.6837	NA	7.86295	7.46679	NA	6.8392	6.65392	NA	7.15076	6.93074	NA	7.11686	6.71287	NA	7.33092	7.14364	NA	7.4446	6.77083	NA	7.45286	6.70044	NA	232.8	176.9	NA	114.5	100.7	NA	142.1	122	NA	138.8	104.9	NA	161	141.4	NA	174.2	109.2	NA	175.2	104	NA	44.7	24.7	NA	73.3	46.3	NA	77	45.8	NA	93.8	51.1	NA	101	67.8	NA	96.5	53.2	NA	94.4	51.4	NA	1	2	NA	1	2	NA	1	2	NA	1	2	NA	1	2	NA	1	2	NA	1	2	High	High	High	High	High	High	High	High	High	High	High	High	High	High	High	High	High	High	High	High	High
A0A804HL18, P15924, Q9UDT6	P15924	P15924	P15924	P15924	DSP	Desmoplakin (DP) (250/210 kDa paraneoplastic pemphigus antigen)	reviewed	5	FALSE	FALSE	57	High	167	442	166	Human	FALSE	3 v 3	-0.697821	0.00339172	0.471289	3 v 3	0.506342	0.19764	0.87706	3 v 3	0.384581	0.0716727	0.270123	3 v 3	-0.450972	0.109673	0.686993	3 v 3	1.13246	0.303116	0.720807	3 v 3	1.20524	0.281123	0.791441	3 v 3	-0.246849	0.282527	0.544952	3 v 3	0.872395	0.0858177	0.14194	3 v 3	0.49454	0.18423	0.998283	3 v 3	0.0793555	0.655572	0.983699	3 v 3	0.938427	0.0303822	0.0735648	3 v 3	1.02535	0.243404	0.998822	3 v 3	1.29023	0.25022	0.472071	3 v 3	-0.0660327	0.601611	0.995662	-0.763027	-0.622894	-0.707541	0.313722	0.172575	1.03273	0.599129	0.309811	0.244804	-0.246373	-0.333293	-0.773249	2.776	0.203678	0.417685	0.390954	2.85338	0.371383	-0.516654	-0.289601	0.0657086	0.328136	1.19176	1.09729	0.438366	0.0959643	0.94929	0.377084	-0.00870535	-0.130312	0.60909	1.15537	1.05082	2.27824	0.42321	0.374596	0.62604	2.89271	0.351936	-0.280954	0.0363888	0.0464673	11.877	10.2209	9.26772	12.6435	11.5086	11.3143	12.5822	11.4039	10.2347	12.2052	11.4126	10.365	14.7643	11.7994	10.6931	13.1121	14.2689	10.6705	12.4861	11.3762	10.3185	13.0928	12.6017	12.1097	12.6435	12.1514	12.4349	12.9289	12.2887	11.647	12.3298	11.9789	11.4022	15.6225	12.4721	11.7541	13.2374	15.1218	11.7078	12.8465	12.2685	11.3365	8736.4	6215.9	4419.6	6398.5	4549.3	5537	7798.2	5003.3	3206.9	5148	4036.4	2706.4	50446.1	5681.8	3454.2	9657.3	35655.4	3345.1	7364.9	4933.7	2585.9	3761.3	1193.4	616.4	6398.5	2913.6	2546.5	6132.4	2709.7	1204.9	4721.9	2726.1	1318.8	27829.9	3564.4	1655.6	8854.2	19741.5	1629.8	5737.1	2658.2	1277	85	69	31	85	70	31	85	70	31	85	70	31	85	70	31	85	70	31	85	70	31	High	High	High	High	High	High	High	High	High	High	High	High	High	High	High	High	High	High	High	High	High
A0A6I8PIK4, A0A6I8PLE7, A0A6I8PR89, A0A6I8PR93, A0A6I8PRZ0, A0A6I8PS32, A0A6I8PU73, A0A6I8PU89, A0A6I8PUC2, A0A6I8PUD4, K7EIH8, K7EJE9, K7EJL5, K7EJV7, K7EK03, K7ELJ8, K7EN19, K7EPP7, K7EQ73, K7ER44, K7ESP1, Q99615	A0A6I8PS32, A0A6I8PU73, A0A6I8PUD4, Q99615	Q99615	A0A6I8PU73	Q99615	DNAJC7	DnaJ homolog subfamily C member 7 (Tetratricopeptide repeat protein 2) (TPR repeat protein 2)	reviewed	5	FALSE	FALSE	64	High	37	171	37	Human	FALSE	3 v 3	1.68361	0.0035828	0.471289	3 v 3	0.173515	0.311687	0.931786	3 v 3	0.474387	0.0775034	0.274952	3 v 3	3.34422	0.00133662	0.207081	3 v 3	0.00986369	0.774331	0.896072	3 v 3	0.1058	0.467138	0.860915	3 v 3	-1.6606	0.000864366	0.108433	3 v 3	3.2537	0.00182705	0.0421649	3 v 3	0.161719	0.395554	0.998283	3 v 3	0.169177	0.341156	0.983699	3 v 3	4.7335	0.00222469	0.0411196	3 v 3	-0.0972355	0.705418	0.998822	3 v 3	0.190784	0.381169	0.564106	3 v 3	-1.4798	0.0100595	0.358831	1.88447	1.56385	1.60252	0.200538	-0.0627367	0.382742	0.510767	0.215135	0.69726	3.55802	3.13411	3.34052	0.00792843	0.0629555	-0.0412929	0.178478	0.265373	-0.126451	-1.67355	-1.57026	-1.738	2.97565	3.37855	3.40691	0.325203	-0.139338	0.299293	0.288753	-0.103326	0.322105	4.41352	4.62284	5.16414	-0.489831	0.282498	-0.0843738	0.413541	0.3047	-0.145889	-1.43787	-1.24429	-1.75723	8.21189	7.74214	6.52826	11.5127	10.9814	10.2345	11.4763	11.0174	10.2573	11.1875	11.1207	9.93517	12.1356	12.6475	11.608	13.039	12.6697	11.5465	12.6254	12.365	11.6924	9.42773	10.1231	9.36982	11.5127	11.6242	11.3551	11.823	11.9021	11.6696	11.3122	11.6869	10.9723	12.9937	13.3202	12.669	13.1642	13.5226	12.5839	12.9858	13.2572	12.7103	688.7	1115.2	661.6	2922	3156.7	2619.5	3623	3827.2	3257.6	2542.8	3297	2009.1	8156.2	10227.4	6512.7	9179.7	11767.9	6139.4	8111.5	9790.7	6701.8	296.5	214.1	92.3	2922	2021.7	1204.7	2849.1	2072.8	1223.9	2332.3	2226.7	979	4499.6	6416.1	3121.5	8416.2	6515.6	2991.2	6318.7	5275.1	3309.5	23	20	14	23	22	18	23	22	18	23	22	18	23	22	18	23	22	18	23	22	18	High	High	High	High	High	High	High	High	High	High	High	High	High	High	High	High	High	High	High	High	High
A0A6Q8PF87, A0A6Q8PFA7, A0A6Q8PFE1, A0A6Q8PFM5, A0A6Q8PFN1, A0A6Q8PFQ8, A0A6Q8PFS4, A0A6Q8PFW2, A0A6Q8PG15, A0A6Q8PHC0, A0A6Q8PHJ4, A0A6Q8PHJ9, A0A7I2PK44, A0A7I2RLJ8, E9PMA0, O95831	O95831	O95831	O95831	O95831	AIFM1	Apoptosis-inducing factor 1, mitochondrial (EC 1.6.99.-) (Programmed cell death protein 8)	reviewed	5	FALSE	FALSE	45	High	25	119	25	Human	FALSE	3 v 3	2.9485	0.00378676	0.471289	3 v 3	0.789665	0.0235248	0.834247	3 v 3	0.753721	0.00900337	0.21743	3 v 3	4.00991	0.00499013	0.283286	3 v 3	0.0642785	0.78688	0.905276	3 v 3	-0.282807	0.584441	0.899308	3 v 3	-1.0614	0.0159442	0.19036	3 v 3	4.51884	0.00017439	0.0264791	3 v 3	0.777836	0.0555126	0.998283	3 v 3	0.448444	0.0521939	0.983699	3 v 3	5.39941	0.00178222	0.0411196	3 v 3	-0.0428577	0.927249	0.998822	3 v 3	-0.1978	0.666066	0.749449	3 v 3	-0.880575	0.0569085	0.643238	3.31112	2.7406	2.79379	1.03562	0.651117	0.682263	0.88107	0.631817	0.748275	4.51474	3.53081	3.98417	-0.347573	0.325303	0.215105	-0.962611	0.534739	-0.420548	-1.20362	-0.790208	-1.19038	4.40217	4.55533	4.59902	1.16023	0.574506	0.598769	0.65898	0.313282	0.373069	5.37006	5.01957	5.80861	-0.845383	0.544862	0.171948	-0.727543	0.574151	-0.440009	-0.967894	-0.464239	-1.20959	6.57289	5.2211	5.12516	12.1353	10.3509	10.3229	11.634	10.0897	10.0972	10.9751	9.77643	9.72417	11.0976	10.7855	11.1057	11.2154	10.8148	10.4938	11.943	10.2407	10.9338	7.78856	7.60214	7.96751	12.1353	10.9939	11.4436	11.9807	10.9746	11.5096	11.0997	10.3427	10.7613	11.9557	11.4583	12.1668	11.3407	11.6677	11.5311	12.3033	11.1329	11.9517	221.1	194.3	250.3	4498.7	2039.3	2785.2	4041.7	2012.2	2915.6	2194.5	1298.6	1735.7	3972.2	2813.7	4598	2593.5	3253.3	2959.5	5054.3	2245.7	3961.1	95.2	37.3	34.9	4498.7	1306	1280.9	3178.3	1089.7	1095.4	2012.9	877	845.8	2191.3	1765.1	2203.7	2377.8	1801.3	1441.9	3937.2	1209.9	1956.1	14	9	8	14	14	16	14	14	16	14	14	16	14	14	16	14	14	16	14	14	16	High	High	High	High	High	High	High	High	High	High	High	High	High	High	High	High	High	High	High	High	High
F5GXS9, F5H5G4, Q9Y2W2	Q9Y2W2	Q9Y2W2	Q9Y2W2	Q9Y2W2	WBP11	WW domain-binding protein 11 (WBP-11) (Npw38-binding protein) (NpwBP) (SH3 domain-binding protein SNP70) (Splicing factor that interacts with PQBP-1 and PP1)	reviewed	5	FALSE	FALSE	14	High	9	20	9	Human	FALSE	2 v 2	0.28587	0.00534297	0.471289	2 v 2	-0.191982	0.595861	0.991777	2 v 2	-0.0907641	0.761522	0.850218	2 v 2	1.10462	0.0700525	0.674189	2 v 2	-0.557268	0.0159849	0.518119	2 v 2	-0.489296	0.100077	0.790145	2 v 2	-0.818751	0.0923755	0.338445	2 v 2	1.7392	0.129689	0.181737	2 v 2	-0.168004	0.7229	0.998283	2 v 2	-0.361925	0.419175	0.983699	2 v 2	2.2767	0.0541402	0.096445	2 v 2	-0.696339	0.312813	0.998822	2 v 2	-0.352088	0.0365081	0.246143	2 v 2	-0.537502	0.18983	0.925577	0.288269	0.28347	NA	0.0686782	-0.452642	NA	0.140091	-0.321619	NA	1.22666	0.982577	NA	-0.571264	-0.543273	NA	-0.566854	-0.411739	NA	-0.938395	-0.699107	NA	1.37992	2.09849	NA	0.193286	-0.529295	NA	-0.0819381	-0.641912	NA	2.08262	2.47079	NA	-1.06898	-0.323697	NA	-0.331875	-0.372302	NA	-0.702702	-0.372302	NA	7.68159	4.20163	NA	9.25479	5.77083	NA	8.97957	5.65821	NA	9.06151	6.30012	NA	8.69523	6.34873	NA	9.43233	6.30012	NA	9.76421	6.67243	NA	8.89785	6.58195	NA	9.25479	6.41278	NA	9.3262	6.54381	NA	9.18611	6.86542	NA	9.55325	7.02126	NA	9.55766	7.15279	NA	10.1245	7.56453	NA	477	95.8	NA	610.9	85.2	NA	641.9	93.3	NA	582.5	116.6	NA	751.3	129.9	NA	753.6	142.3	NA	1116.3	189.3	NA	205.3	18.4	NA	610.9	54.6	NA	504.8	50.5	NA	534.3	78.8	NA	414.5	81.5	NA	690.9	78.8	NA	869.6	102	NA	4	1	NA	4	1	NA	4	1	NA	4	1	NA	4	1	NA	4	1	NA	4	1	NA	High	High	High	High	High	High	High	High	High	High	High	High	High	High	High	High	High	High	High	High	High
A8K7Q2, E9PI65, E9PKE3, E9PLF4, E9PNE6, P11142	P11142	P11142	P11142	P11142	HSPA8	Heat shock cognate 71 kDa protein (EC 3.6.4.10) (Heat shock 70 kDa protein 8) (Lipopolysaccharide-associated protein 1) (LAP-1) (LPS-associated protein 1)	reviewed	5	FALSE	FALSE	77	High	50	1043	3	Human	FALSE	3 v 3	2.6416	0.00541319	0.471289	3 v 3	0.31223	0.0760689	0.834247	3 v 3	0.435265	0.0882942	0.290821	3 v 3	4.38921	0.00168358	0.207081	3 v 3	0.0738712	0.697651	0.854852	3 v 3	-0.0469325	0.881871	0.963828	3 v 3	-1.74762	0.00991391	0.165174	3 v 3	4.21176	0.00645609	0.053571	3 v 3	0.300459	0.124708	0.998283	3 v 3	0.130064	0.468169	0.983699	3 v 3	5.77858	0.00221218	0.0411196	3 v 3	-0.0332315	0.88694	0.998822	3 v 3	0.0380646	0.919076	0.945957	3 v 3	-1.56682	0.00845099	0.344953	2.55264	2.35696	3.01518	0.32866	0.14632	0.46171	0.541076	0.160297	0.604422	4.63205	4.03688	4.49871	0.308752	0.156381	-0.243519	0.187308	0.274482	-0.602587	-2.07941	-1.67991	-1.48353	3.64385	4.17162	4.81981	0.453306	0.0697198	0.37835	0.319039	-0.158214	0.229367	5.48755	5.52557	6.32262	-0.189002	0.375918	-0.286611	0.422389	0.313801	-0.621996	-1.8437	-1.35395	-1.50281	9.65374	9.48704	8.38414	13.7509	13.7284	13.5823	13.6166	13.5004	13.4333	13.2976	13.6587	13.2039	14.9523	15.3885	14.4201	15.5637	15.3264	14.0848	15.1413	15.0126	14.7068	10.8696	11.8679	11.226	13.7509	14.3712	14.7029	13.9633	14.3852	14.8456	13.4222	14.2249	14.2412	15.8104	16.0612	15.4812	15.689	16.1793	15.1221	15.5016	15.9048	15.7247	1871	3737.7	2395.3	13785.8	21191.8	26669.1	15972.6	21398.1	29442.1	10977.3	19147.9	19365.1	57465	68375.6	45740.5	52825.7	74208.4	35662.4	46393.8	61351.6	54151.1	805.5	717.6	334.1	13785.8	13572.3	12265.3	12560.7	11588.8	11061.9	10068.7	12932	9435.9	31702.1	42895.1	21922.8	48432.3	41087.4	17375.4	36139.6	33055.6	26740.8	41	44	30	41	48	45	41	48	45	41	48	45	41	48	45	41	48	45	41	48	45	High	High	High	High	High	High	High	High	High	High	High	High	High	High	High	High	High	High	High	High	High
A0A1B0GTT5, A0A1B0GVG8, B0YJC4, B0YJC5, P08670, P17661	P08670	P08670	P08670	P08670	VIM	Vimentin	reviewed	5	FALSE	FALSE	21	High	10	19	8	Human	FALSE	3 v 3	0.812631	0.00675183	0.471289	3 v 3	-0.0166595	0.971981	0.992734	3 v 3	0.394553	0.430488	0.612633	3 v 3	0.973085	0.123002	0.686993	3 v 3	0.402745	0.26721	0.70572	3 v 3	0.132846	0.773115	0.93111	3 v 3	-0.160454	0.685828	0.854663	3 v 3	2.38517	0.00583098	0.0519103	3 v 3	-0.0280669	0.957505	0.998283	3 v 3	0.0882107	0.860354	0.992337	3 v 3	2.36469	0.0143461	0.0543312	3 v 3	0.295621	0.515031	0.998822	3 v 3	0.21765	0.574779	0.687155	3 v 3	0.0204756	0.963254	0.995662	0.932886	0.804146	0.700862	0.535579	-0.841544	0.255987	1.18783	-0.122369	0.1182	1.63537	0.329869	0.954019	0.0931798	0.186151	0.928903	-0.671669	0.48666	0.583546	-0.702482	0.474277	-0.253158	2.02418	2.61724	2.51408	0.66086	-0.917674	0.172613	0.966647	-0.441055	-0.26096	2.49194	1.81754	2.78459	-0.405198	0.405387	0.886672	-0.437119	0.525326	0.564744	-0.467764	0.799701	-0.270511	5.14975	5.25927	2.8679	7.83479	6.95884	5.55459	8.14057	7.43546	5.12102	7.17393	7.87652	5.38198	7.23649	7.4822	6.53916	7.20457	7.60214	6.21723	7.64169	7.07682	5.65249	6.36632	7.6388	5.71699	7.83479	7.6014	6.67384	8.48704	8.32057	6.53605	7.29921	8.44294	6.41785	8.09487	8.15482	7.59991	7.33002	8.45533	7.25456	8.00169	7.96867	6.67101	82.5	199.3	52.6	228.3	194.2	102.1	358.8	319.7	92.8	157.5	348	85.5	273.4	285	194	160.9	351	152.7	256.3	250.5	101.9	35.5	38.3	7.3	228.3	124.4	47	282.2	173.1	34.8	144.4	235	41.7	150.8	178.8	93	147.5	194.3	74.4	199.7	135	50.3	2	3	1	2	3	1	2	3	1	2	3	1	2	3	1	2	3	1	2	3	1	High	High	High	High	High	High	High	High	High	High	High	High	High	High	High	High	High	High	High	High	High
F5GXU9, F5H5P2, H0YH31, P12694	F5H5P2, P12694	P12694	F5H5P2	P12694	BCKDHA	2-oxoisovalerate dehydrogenase subunit alpha, mitochondrial (EC 1.2.4.4) (Branched-chain alpha-keto acid dehydrogenase E1 component alpha chain) (BCKDE1A) (BCKDH E1-alpha)	reviewed	5	FALSE	FALSE	31	High	12	17	12	Human	FALSE	2 v 2	2.6375	0.00675771	0.471289	2 v 2	0.924121	0.375379	0.973922	2 v 2	1.03084	0.445824	0.621469	2 v 2	1.05089	0.239424	0.796928	2 v 2	0.230039	0.470748	0.759616	2 v 2	0.0964443	0.847958	0.957081	2 v 2	1.58661	0.152301	0.416661	2 v 2	4.07157	0.0493095	0.103297	2 v 2	0.944596	0.415702	0.998283	2 v 2	0.731399	0.5811	0.983699	2 v 2	2.37374	0.0143941	0.0543737	2 v 2	-0.0382522	0.944712	0.998822	2 v 2	0.209241	0.584293	0.691877	2 v 2	1.69783	0.0975867	0.774617	2.6655	NA	2.6095	1.54239	NA	0.305847	1.89962	NA	0.16205	1.46587	NA	0.635914	0.020225	NA	0.439854	-0.299672	NA	0.492561	1.19963	NA	1.97359	3.75558	NA	4.38757	1.66714	NA	0.222053	1.67768	NA	-0.214886	2.32006	NA	2.42742	-0.477603	NA	0.401098	-0.0643002	NA	0.482782	1.43552	NA	1.96015	5.53605	NA	1.53605	10.9588	NA	6.14568	10.9693	NA	5.70874	9.29163	NA	5.92362	7.37851	NA	4.36457	7.79181	NA	4.44626	7.85611	NA	3.96347	6.75087	NA	4.3505	10.9588	NA	7.26585	11.316	NA	7.12205	9.41638	NA	6.96	8.23697	NA	5.42626	7.91707	NA	5.47897	8.21675	NA	4.98641	107.7	NA	20.4	1990.3	NA	153.9	2549.5	NA	139.3	683.3	NA	124.5	301.7	NA	43	241.7	NA	44.6	297.5	NA	31.7	46.4	NA	2.9	1990.3	NA	70.8	2004.9	NA	52.3	626.7	NA	60.7	166.4	NA	20.6	221.6	NA	21.8	231.7	NA	15.6	7	NA	1	7	NA	1	7	NA	1	7	NA	1	6	NA	1	7	NA	1	7	NA	1	High	Not Found	High	High	Not Found	High	High	Not Found	High	High	Not Found	High	High	Not Found	High	High	Not Found	High	High	Not Found	High
A0A494C035, A6NEL0, A6NL93, F2Z2W6, F2Z2Y5, H7BXJ5, P05114	A6NL93, P05114	P05114	P05114	P05114	HMGN1	Non-histone chromosomal protein HMG-14 (High mobility group nucleosome-binding domain-containing protein 1)	reviewed	5	FALSE	FALSE	20	High	3	10	3	Human	FALSE	3 v 3	0.868239	0.00749981	0.471289	3 v 3	0.605433	0.0324966	0.834247	3 v 3	0.9895	0.0139476	0.21743	3 v 3	-0.345386	0.675538	0.930993	3 v 3	0.271227	0.488522	0.761103	3 v 3	0.450804	0.598131	0.899777	3 v 3	1.21363	0.254561	0.519932	3 v 3	2.43955	0.0126732	0.0630074	3 v 3	0.593797	0.0808301	0.998283	3 v 3	0.684439	0.0421715	0.983699	3 v 3	1.04544	0.134382	0.174413	3 v 3	0.16397	0.763474	0.998822	3 v 3	0.53546	0.496576	0.629475	3 v 3	1.39411	0.185542	0.907635	0.810067	0.77643	1.01822	0.828596	0.508133	0.479569	1.17277	0.768825	1.02691	0.970765	-0.532747	-1.47418	-0.270725	0.240263	0.844143	-0.987273	0.991909	1.34778	-0.160698	1.30918	2.4924	1.9014	2.5927	2.82455	0.953052	0.431816	0.396523	0.950553	0.450755	0.652009	1.82643	0.956696	0.353179	-0.768423	0.461247	0.799087	-0.753085	1.0326	1.32687	0.0749621	1.636	2.47137	6.16792	5.21723	4.7761	9.02237	8.24174	7.99718	9.01987	8.26068	8.25267	8.06932	7.80993	7.60066	7.22593	6.63517	5.92837	7.24127	7.20653	6.45615	7.99435	6.17393	5.12928	7.3837	7.59991	7.61985	9.02237	8.88448	9.11764	9.36654	9.14517	9.66498	8.19377	8.37634	8.63807	8.08375	7.30743	6.98982	7.3672	8.05907	7.49346	8.35447	7.06717	6.14568	167	194	196.7	520	472.6	555.5	660.1	566.2	811.8	292.8	332.3	398.4	271.3	158.4	127.1	165.1	266.7	180.2	327.3	134.1	70.8	71.9	37.2	27.4	520	302.7	255.5	519.1	306.7	305	268.6	224.4	194.1	149.7	99.4	60.9	151.3	147.7	87.8	255	72.2	35	2	2	2	2	2	2	2	2	2	2	2	2	2	2	2	2	2	2	2	2	2	High	High	High	High	High	High	High	High	High	High	High	High	High	High	High	High	High	High	High	High	High
A0A7P0T9W1, A0A7P0Z494, P11182, Q5VVL7	P11182	P11182	P11182	P11182	DBT	Lipoamide acyltransferase component of branched-chain alpha-keto acid dehydrogenase complex, mitochondrial (EC 2.3.1.168) (52 kDa mitochondrial autoantigen of primary biliary cirrhosis) (Branched chain 2-oxo-acid dehydrogenase complex component E2) (BCOADC-E2) (Branched-chain alpha-keto acid dehydrogenase complex component E2) (BCKAD-E2) (BCKADE2) (BCKDH-E2) (Dihydrolipoamide acetyltransferase component of branched-chain alpha-keto acid dehydrogenase complex) (Dihydrolipoamide branched chain transacylase) (Dihydrolipoyllysine-residue (2-methylpropanoyl)transferase)	reviewed	5	FALSE	FALSE	40	High	17	52	17	Human	FALSE	2 v 2	3.41964	0.00850005	0.471289	2 v 2	0.833018	0.343409	0.958845	2 v 2	0.999492	0.435507	0.614174	2 v 2	0.860791	0.283009	0.814273	2 v 2	0.0185887	0.947704	0.978147	2 v 2	-0.00510897	0.986904	0.993608	2 v 2	2.55885	0.0900485	0.333694	2 v 2	4.86658	0.040451	0.0954546	2 v 2	0.853644	0.391354	0.998283	2 v 2	0.700874	0.575873	0.983699	2 v 2	2.19983	0.0211714	0.0612225	2 v 2	-0.251809	0.676852	0.998822	2 v 2	0.10277	0.551246	0.670847	2 v 2	2.66674	0.0563009	0.643238	3.4653	NA	3.37398	1.3317	NA	0.334332	1.81453	NA	0.184453	1.27083	NA	0.450752	-0.207188	NA	0.244366	-0.25343	NA	0.243212	2.19447	NA	2.92323	4.55694	NA	5.17622	1.45631	NA	0.250977	1.59244	NA	-0.190694	2.12665	NA	2.27302	-0.704531	NA	0.200913	-0.0180361	NA	0.223576	2.43029	NA	2.9032	6.55459	NA	4.43296	12.5678	NA	9.86016	12.704	NA	9.41849	11.1115	NA	9.60918	7.97671	NA	6.90689	8.6632	NA	6.92955	8.68124	NA	6.70598	7.77083	NA	7.2724	12.5678	NA	10.9807	13.0507	NA	10.8308	11.2361	NA	10.6464	8.83447	NA	7.96751	8.78823	NA	7.96636	9.04166	NA	7.72315	218.4	NA	154.6	6071.5	NA	2020.8	8484.8	NA	1821.4	2412.2	NA	1602.8	456.5	NA	250.3	442.1	NA	250.1	527	NA	211.3	94	NA	21.6	6071.5	NA	929.4	6672.3	NA	684.3	2212.6	NA	781	251.9	NA	120	405.4	NA	121.9	410.5	NA	104.4	11	NA	5	12	NA	7	12	NA	7	12	NA	7	12	NA	7	12	NA	7	12	NA	7	High	High	High	High	High	High	High	High	High	High	High	High	High	High	High	High	High	High	High	High	High
Q6ZMI0	Q6ZMI0	Q6ZMI0	Q6ZMI0	Q6ZMI0	PPP1R21	Protein phosphatase 1 regulatory subunit 21 (Coiled-coil domain-containing protein 128) (KLRAQ motif-containing protein 1)	reviewed	5	FALSE	FALSE	3	High	2	2	2	Human	FALSE	2 v 2	0.0385161	0.00862688	0.471289	2 v 2	-0.0139357	0.638015	0.991777	2 v 2	0.516922	0.190167	0.403919	2 v 2	0.545754	0.0932174	0.674189	2 v 2	0.078088	0.328853	0.725104	2 v 2	0.205167	0.618322	0.905971	2 v 2	-0.507238	0.100822	0.345039	2 v 2	1.49008	0.151016	0.202773	2 v 2	0.00969937	0.92172	0.998283	2 v 2	0.246406	0.270069	0.983699	2 v 2	1.71553	0.144386	0.183212	2 v 2	-0.0600771	0.879706	0.998822	2 v 2	0.342792	0.339884	0.532516	2 v 2	-0.225443	0.0998238	0.774745	0.0390381	0.0379942	NA	-0.0357443	0.00787284	NA	0.357748	0.676097	NA	0.465266	0.626242	NA	0.122442	0.0337336	NA	-0.0950215	0.505355	NA	-0.426227	-0.588248	NA	1.12983	1.85034	NA	0.0881827	-0.068784	NA	0.135117	0.357694	NA	1.31963	2.11142	NA	-0.374225	0.254071	NA	0.140149	0.545434	NA	-0.189801	-0.261086	NA	5.23649	3.7761	NA	6.4545	5.55766	NA	6.50144	5.98413	NA	6.36632	5.62644	NA	6.1819	6.1416	NA	6.69627	6.43296	NA	6.55612	5.88753	NA	6.45121	6.15381	NA	6.4545	6.19967	NA	6.848	6.8679	NA	6.49025	6.1918	NA	7.03892	6.81378	NA	6.82146	7.2854	NA	6.91648	6.78005	NA	87.5	71.2	NA	87.7	73.5	NA	115.2	116.8	NA	89.9	73.1	NA	131.5	112.5	NA	113.1	156	NA	120.8	109.9	NA	37.7	13.7	NA	87.7	47.1	NA	90.6	63.3	NA	82.5	49.4	NA	72.6	70.6	NA	103.7	86.4	NA	94.1	59.2	NA	1	1	NA	1	1	NA	1	1	NA	1	1	NA	1	1	NA	1	1	NA	1	1	NA	High	Medium	Not Found	High	Medium	Not Found	High	Medium	Not Found	High	Medium	Not Found	High	Medium	Not Found	High	Medium	Not Found	High	Medium	Not Found
A0A087WTM4, A0A0A0MRH8, A0A0A0MSH9, A0A494C0B8, A0A494C0F0, A0A494C0J6, A0A494C0M4, A0A494C0Q0, A0A494C111, A0A494C179, A0A494C1F7, A0A494C1H0, A0A494C1I3, A0A494C1P7, Q86WJ1, Q9NQS1	A0A0A0MSH9, Q86WJ1	Q86WJ1	A0A0A0MSH9	Q86WJ1	CHD1L	Chromodomain-helicase-DNA-binding protein 1-like (EC 3.6.4.-) (Amplified in liver cancer protein 1)	reviewed	5	FALSE	FALSE	18	High	15	23	15	Human	FALSE	3 v 3	1.28306	0.00895537	0.471289	3 v 3	0.914803	0.0475581	0.834247	3 v 3	1.21548	0.00691782	0.21743	3 v 3	-0.0828755	0.857477	0.970416	3 v 3	0.535295	0.157611	0.634096	3 v 3	0.972359	0.129403	0.790145	3 v 3	1.36594	0.0442321	0.27317	3 v 3	2.8495	0.00413349	0.0484536	3 v 3	0.903427	0.0778115	0.998283	3 v 3	0.910384	0.0177976	0.983699	3 v 3	1.30212	0.0544354	0.0965599	3 v 3	0.428551	0.257992	0.998822	3 v 3	1.05801	0.086615	0.319875	3 v 3	1.54738	0.0153736	0.358831	1.44225	1.36416	1.04277	1.2792	0.562595	0.902618	1.34548	1.01518	1.28579	0.176578	0.455531	-0.880735	0.488478	0.141286	0.97612	0.508492	0.664335	1.74425	1.26568	0.908626	1.9235	2.53337	3.16993	2.84522	1.40374	0.487187	0.819357	1.12339	0.696958	0.910801	1.03133	1.93377	0.941266	-0.00888362	0.362032	0.932505	0.743857	0.705644	1.72452	1.50203	1.23616	1.90396	6.31651	2.96347	4.23266	10.2536	6.62059	7.89724	9.97327	6.83036	7.98868	8.84987	6.1334	7.07788	7.33896	5.25927	6.10643	8.0917	5.60288	6.89845	7.34784	4.89724	5.17393	7.53216	5.33628	7.07253	10.2536	7.26303	9.01792	10.3199	7.71562	9.40109	8.97441	6.70044	8.1153	8.19722	5.9331	7.16792	8.21723	6.45615	7.93605	7.70874	5.79181	6.1918	185.1	40.4	134.6	1220.8	153.6	518.4	1278.2	210.2	676.1	503	104	277.3	293.5	61.1	143.8	297.6	87.8	244.9	209.2	55.4	73.1	79.7	7.8	18.8	1220.8	98.4	238.4	1005.2	113.8	254	461.4	70.2	135.1	161.9	38.3	68.9	272.8	48.6	119.3	162.9	29.8	36.1	4	2	2	4	2	2	4	2	2	4	2	2	4	2	2	4	2	2	4	2	2	High	High	High	High	High	High	High	High	High	High	High	High	High	High	High	High	High	High	High	High	High
C9J6L4, C9JI22, C9JLV0, H7C0X5, H7C218, Q9H3G5	Q9H3G5	Q9H3G5	Q9H3G5	Q9H3G5	CPVL	Probable serine carboxypeptidase CPVL (EC 3.4.16.-) (Carboxypeptidase, vitellogenic-like) (Vitellogenic carboxypeptidase-like protein) (VCP-like protein) (hVLP)	reviewed	4	FALSE	FALSE	32	High	14	67	14	Human	FALSE	3 v 3	1.45302	0.00936343	0.471289	3 v 3	0.203937	0.12015	0.83509	3 v 3	0.498084	0.0186606	0.21743	3 v 3	3.51556	0.00160627	0.207081	3 v 3	-0.118744	0.306108	0.724455	3 v 3	0.102494	0.32641	0.80151	3 v 3	-2.06254	0.00206657	0.11941	3 v 3	3.02214	0.0149886	0.0654975	3 v 3	0.192164	0.0687486	0.998283	3 v 3	0.193059	0.102322	0.983699	3 v 3	4.90394	0.00665742	0.0494096	3 v 3	-0.225862	0.519824	0.998822	3 v 3	0.187473	0.232187	0.455221	3 v 3	-1.8818	0.0085021	0.344953	1.18799	1.49911	1.67197	0.0910543	0.167401	0.353356	0.497457	0.37887	0.617924	3.37211	3.37688	3.79768	-0.292936	-0.0360773	-0.0272189	0.06729	0.254418	-0.0142259	-2.18412	-1.87777	-2.12571	2.27951	3.31291	3.474	0.215752	0.0905763	0.270163	0.275477	0.0603232	0.243375	4.22799	4.86446	5.61936	-0.790669	0.183431	-0.0703484	0.302355	0.293762	-0.0336971	-1.94848	-1.55155	-2.14536	6.74147	5.07468	4.42626	9.23673	8.47816	8.17043	9.29646	8.44791	8.14364	9.02098	8.38759	7.90026	10.1788	10.1226	9.97527	11.2718	10.2329	10.0119	10.9695	9.93914	10.0456	7.95768	7.4545	7.26585	9.23673	9.12102	9.29117	9.64313	9.33248	9.55574	9.14568	8.95361	8.93782	11.0369	10.7953	11.0363	11.3971	11.0858	11.0493	11.3298	10.8314	11.0635	248.6	175.4	153.9	603.3	556.8	626.5	799.6	644.7	752.6	566.4	495.8	490.4	2101	1777.1	2100.2	2696.9	2173.5	2119.2	2574	1822.1	2140.2	107	33.7	21.5	603.3	356.6	288.1	628.8	349.2	282.8	519.5	334.9	238.9	1159.1	1114.8	1006.6	2472.6	1203.4	1032.5	2005.1	981.7	1056.9	7	3	3	8	6	6	8	6	6	8	6	6	8	6	6	8	6	6	8	6	6	High	High	High	High	High	High	High	High	High	High	High	High	High	High	High	High	High	High	High	High	High
F5GXD8, F5H783, H0YGI8, P31948	P31948	P31948	P31948	P31948	STIP1	Stress-induced-phosphoprotein 1 (STI1) (Hsc70/Hsp90-organizing protein) (Hop) (Renal carcinoma antigen NY-REN-11) (Transformation-sensitive protein IEF SSP 3521)	reviewed	5	FALSE	FALSE	67	High	49	288	49	Human	FALSE	3 v 3	0.72071	0.00983158	0.471289	3 v 3	0.448109	0.243584	0.882663	3 v 3	0.838963	0.185761	0.400556	3 v 3	3.5355	0.00318908	0.213958	3 v 3	0.399699	0.454539	0.75384	3 v 3	0.097763	0.866091	0.95868	3 v 3	-2.81479	0.00868783	0.161357	3 v 3	2.29092	0.016559	0.0666716	3 v 3	0.436287	0.263739	0.998283	3 v 3	0.533701	0.321247	0.983699	3 v 3	4.92487	0.00511154	0.0460689	3 v 3	0.292597	0.515798	0.998822	3 v 3	0.182759	0.776279	0.835972	3 v 3	-2.63395	0.0170433	0.358831	0.611084	0.856368	0.69468	0.473396	-0.0386062	0.909538	0.829901	0.110945	1.57604	3.65809	3.14422	3.8042	1.08268	0.522907	-0.406492	0.547397	0.668897	-0.923005	-3.047	-2.28785	-3.10952	1.70213	2.67096	2.49968	0.598004	-0.115291	0.826148	0.607755	-0.207617	1.20097	4.5134	4.6328	5.62842	0.584918	0.742454	-0.44958	0.782476	0.708226	-0.942423	-2.81126	-1.96183	-3.12875	8.57061	8.20163	7.34518	10.8708	10.7573	10.671	10.8805	10.665	11.0458	10.2727	10.8726	9.84486	13.6689	13.5769	12.524	13.8665	13.5427	12.0312	13.084	12.8344	12.9736	9.78627	10.5824	10.1874	10.8708	11.4002	11.7916	11.2273	11.5497	12.4581	10.3974	11.4388	10.882	14.527	14.2496	13.5851	13.9918	14.3955	13.0685	13.4444	13.7266	13.9915	883	1533.3	1166	1872.5	2702.7	3545	2397.4	2997.9	5626.7	1348.7	2776	1887.2	23608.8	19477.9	12288.8	16290.6	21552.1	8590.6	11146.9	13556	16288.3	380.2	294.4	162.6	1872.5	1730.9	1630.4	1885.2	1623.6	2114.1	1237.1	1874.9	919.6	13024.4	12219.4	5889.9	14935.8	11932.9	4185.5	8683.2	7303.8	8043.5	29	22	22	29	28	33	29	28	33	29	28	33	29	28	33	29	28	33	29	28	33	High	High	High	High	High	High	High	High	High	High	High	High	High	High	High	High	High	High	High	High	High
A0A494C189, C9J0D1, C9J386, P0C0S5, Q71UI9	P0C0S5, Q71UI9	P0C0S5	Q71UI9	P0C0S5	H2AZ1	Histone H2A.Z (H2A/z)	reviewed	5	FALSE	FALSE	31	High	4	15	2	Human	FALSE	3 v 3	2.06856	0.010708	0.471289	3 v 3	0.878508	0.0964653	0.834247	3 v 3	1.20284	0.0330029	0.235021	3 v 3	0.85835	0.45488	0.864432	3 v 3	0.376753	0.312465	0.725104	3 v 3	0.414869	0.738927	0.921994	3 v 3	1.21021	0.338059	0.597587	3 v 3	3.63619	0.0105534	0.0585989	3 v 3	0.866804	0.137634	0.998283	3 v 3	0.897837	0.0783399	0.983699	3 v 3	2.24464	0.0745679	0.118172	3 v 3	0.271257	0.612465	0.998822	3 v 3	0.499997	0.670303	0.752384	3 v 3	1.39155	0.275785	0.946206	1.90915	2.49559	1.80093	1.42945	0.783978	0.422099	1.55382	1.26876	0.785949	2.62696	0.49169	-0.5436	-0.140989	0.444679	0.826569	-1.74237	1.692	1.29497	-0.717813	2.0039	2.34453	2.99951	4.30282	3.60625	1.55416	0.707819	0.338433	1.33182	0.95109	0.410598	3.48177	1.97124	1.28092	-0.638916	0.669575	0.783112	-1.50755	1.73212	1.27543	-0.482263	2.33158	2.32533	5.19771	1.926	4.97269	9.75138	6.93664	8.91737	9.52904	7.17991	8.98954	8.19722	6.22882	8.57894	8.04056	4.56682	7.03672	7.17193	5.62936	7.52904	8.67948	3.89724	6.25361	6.41278	4.30012	7.81506	9.75138	7.57969	10.0381	9.87575	8.06447	10.4019	8.32193	6.79572	9.616	8.89875	5.23649	8.09803	7.29737	6.48382	8.56643	9.03974	4.79181	7.27146	85.2	19.7	225.2	861.9	191.3	1051.4	939.5	267.7	1353	320	111.1	784.7	477.3	37.7	274	157.3	89.5	379.1	526.3	27.7	154.5	36.7	3.8	31.4	861.9	122.5	483.5	738.8	145	508.3	293.5	75	382.4	263.3	23.7	131.3	144.2	49.5	184.7	410	14.9	76.3	2	1	2	2	1	2	2	1	2	2	1	2	2	1	2	2	1	2	2	1	2	High	High	High	High	High	High	High	High	High	High	High	High	High	High	High	High	High	High	High	High	High
A0A6Q8PF59, A0A6Q8PF80, A0A6Q8PFF5, A0A6Q8PFJ0, A0A6Q8PFM1, A0A6Q8PGH0, A0A6Q8PHQ9, A0A804HL68, P02545, Q3BDU5, Q5TCI8	A0A6Q8PFJ0, P02545, Q3BDU5	P02545	A0A6Q8PFJ0	P02545	LMNA	Prelamin-A/C [Cleaved into: Lamin-A/C (70 kDa lamin) (Renal carcinoma antigen NY-REN-32)]	reviewed	5	FALSE	FALSE	29	High	18	31	18	Human	FALSE	2 v 2	0.706797	0.0109438	0.471289	2 v 2	0.491899	0.0578529	0.834247	2 v 2	0.534336	0.169575	0.38112	2 v 2	1.12487	0.0955618	0.674189	2 v 2	2.437	0.43055	0.746835	2 v 2	1.66702	0.451778	0.860854	2 v 2	-0.418077	0.26175	0.526809	2 v 2	2.16086	0.109041	0.162026	2 v 2	0.515706	0.174862	0.998283	2 v 2	0.263883	0.403564	0.983699	2 v 2	2.29766	0.0405757	0.0834451	2 v 2	2.29804	0.386722	0.998822	2 v 2	1.80436	0.405242	0.574015	2 v 2	-0.136794	0.654902	0.995662	0.694646	0.718949	NA	0.536724	0.447075	NA	0.68013	0.388541	NA	1.29501	0.954742	NA	4.39286	0.481133	NA	0.235181	3.09886	NA	-0.600361	-0.235793	NA	1.78709	2.53464	NA	0.66103	0.370382	NA	0.457872	0.0698945	NA	2.15102	2.4443	NA	3.89551	0.700561	NA	0.470578	3.13815	NA	-0.36393	0.0903415	NA	5.67807	6.06824	NA	8.12619	8.97327	NA	7.92303	8.67278	NA	7.46516	8.60288	NA	11.7246	9.2131	NA	8.29967	11.6507	NA	7.82909	8.51254	NA	6.89482	8.44997	NA	8.12619	9.616	NA	8.26959	9.55746	NA	7.58946	9.16892	NA	12.5827	9.88585	NA	8.42501	12.5036	NA	8.18982	9.40472	NA	119	349.7	NA	279.4	784.7	NA	308.6	753.5	NA	192.6	575.6	NA	6134.3	946.1	NA	343.7	5807	NA	292	677.8	NA	51.2	67.1	NA	279.4	502.6	NA	242.7	408.1	NA	176.7	388.8	NA	3384.2	593.5	NA	315.1	3215.2	NA	227.4	365.2	NA	7	7	NA	7	7	NA	7	7	NA	7	7	NA	7	7	NA	7	7	NA	7	7	NA	High	High	High	High	High	High	High	High	High	High	High	High	High	High	High	High	High	High	High	High	High
A0A8V8TQ52, A0A8V8TQM6, A0A8V8TQN3, A0A8V8TQP2, A0A8V8TR74, A0A8V8TRG9, P42345	A0A8V8TRG9, P42345	P42345	A0A8V8TRG9	P42345	MTOR	Serine/threonine-protein kinase mTOR (EC 2.7.11.1) (FK506-binding protein 12-rapamycin complex-associated protein 1) (FKBP12-rapamycin complex-associated protein) (Mammalian target of rapamycin) (mTOR) (Mechanistic target of rapamycin) (Rapamycin and FKBP12 target 1) (Rapamycin target protein 1)	reviewed	5	FALSE	FALSE	2	High	5	5	5	Human	FALSE	2 v 2	-0.369822	0.0117712	0.471289	2 v 2	-0.223491	0.486437	0.991777	2 v 2	0.0747828	0.547461	0.705028	2 v 2	-0.034187	0.860438	0.970416	2 v 2	-0.478092	0.246164	0.691931	2 v 2	-0.208796	0.443454	0.860854	2 v 2	-0.335635	0.262168	0.526809	2 v 2	1.08025	0.200914	0.243437	2 v 2	-0.198589	0.640475	0.998283	2 v 2	-0.195426	0.385809	0.983699	2 v 2	1.13664	0.0901397	0.132909	2 v 2	-0.618007	0.465298	0.998822	2 v 2	-0.0726279	0.51666	0.647235	2 v 2	-0.0563865	0.816967	0.995662	-0.362983	-0.376661	NA	-0.00932579	-0.437656	NA	0.161638	-0.0120728	NA	0.119253	-0.187627	NA	-0.672758	-0.283426	NA	-0.383444	-0.0341482	NA	-0.482236	-0.189034	NA	0.727541	1.43296	NA	0.114854	-0.512031	NA	-0.0599917	-0.330861	NA	0.974615	1.29866	NA	-1.17206	-0.0639526	NA	-0.14916	0.00390445	NA	-0.247074	0.134301	NA	5.42626	3.90689	NA	6.26866	4.82782	NA	6.09381	5.00899	NA	6.15381	5.33985	NA	5.22882	5.1416	NA	6.25172	5.20945	NA	6.40088	5.20555	NA	6.64097	6.28355	NA	6.26866	5.46923	NA	6.43962	5.89482	NA	6.27798	5.90689	NA	6.08746	5.8125	NA	6.37678	6.06178	NA	6.76022	6.09592	NA	99.8	77.9	NA	77.1	44.3	NA	86.8	59.5	NA	77.6	60	NA	68	56.2	NA	83.1	66.8	NA	108.4	68.4	NA	43	15	NA	77.1	28.4	NA	68.3	32.2	NA	71.2	40.5	NA	37.5	35.3	NA	76.2	37	NA	84.5	36.9	NA	1	1	NA	1	1	NA	1	1	NA	1	1	NA	1	1	NA	1	1	NA	1	1	NA	High	High	Not Found	High	High	Not Found	High	High	Not Found	High	High	Not Found	High	High	Not Found	High	High	Not Found	High	High	Not Found
F8VZE0, F8VZY0, P58876, Q00872, Q5QNW6, Q93079, Q99877, Q99879, U3KQK0	P58876	P58876	P58876	P58876	H2BC5	Histone H2B type 1-D (H2B-clustered histone 5) (HIRA-interacting protein 2) (Histone H2B.1 B) (Histone H2B.b) (H2B/b)	reviewed	5	FALSE	FALSE	67	High	11	100	3	Human	FALSE	3 v 3	1.82676	0.0117931	0.471289	3 v 3	0.885129	0.0790955	0.834247	3 v 3	1.26316	0.0245231	0.227672	3 v 3	0.570206	0.617154	0.916051	3 v 3	0.522218	0.154528	0.634096	3 v 3	0.65888	0.599183	0.899777	3 v 3	1.25656	0.329133	0.591964	3 v 3	3.39688	0.00816989	0.0546015	3 v 3	0.87336	0.117219	0.998283	3 v 3	0.957962	0.0595799	0.983699	3 v 3	1.95948	0.112442	0.15349	3 v 3	0.415138	0.426565	0.998822	3 v 3	0.743885	0.532924	0.659306	3 v 3	1.4374	0.267337	0.946206	1.83035	1.47831	2.17163	1.36498	0.839736	0.450667	1.58636	1.31014	0.892983	2.51385	-0.481578	-0.321654	0.0744045	0.633015	0.859235	-1.42213	2.09205	1.30672	-0.683498	1.95988	2.49328	2.92134	3.29301	3.97628	1.48964	0.763123	0.367316	1.36433	0.991619	0.517937	3.36914	1.00699	1.50229	-0.423363	0.852641	0.816136	-1.1871	2.13152	1.28723	-0.447796	2.28601	2.47399	7.93664	7.61102	7.36807	12.3476	11.6672	11.7117	12.2223	11.8957	11.8623	10.858	10.904	11.3444	10.8824	9.47066	9.6865	10.1187	10.7495	10.1576	11.3058	8.61802	8.87036	9.15228	9.99195	10.2099	12.3476	12.31	12.8322	12.569	12.7804	13.2746	10.9826	11.4703	12.3816	11.7405	10.1434	10.7475	10.244	11.6024	11.195	11.6661	9.51037	9.88829	569	1018.3	1184.4	5212	5077.8	7292.7	6076.4	7035.3	9909.2	2023.5	2837.2	5336.1	3421.8	1131	1719.2	1212.7	3109.4	2344.4	3249.8	729.3	947.7	245	195.5	165.2	5212	3252.1	3354	4778.4	3810.2	3723.1	1856	1916.2	2600.1	1887.7	709.5	824	1111.8	1721.6	1142.2	2531.5	392.9	468	9	7	9	9	7	10	9	7	10	9	7	10	9	7	10	9	7	10	9	7	10	High	High	High	High	High	High	High	High	High	High	High	High	High	High	High	High	High	High	High	High	High
A0A0G2JJB9, Q5STZ8	Q5STZ8	Q5STZ8	Q5STZ8	Q5STZ8	ABCF1	ATP binding cassette subfamily F member 1	unreviewed	1	FALSE	FALSE	34	High	27	90	2	Human	FALSE	3 v 3	-0.780477	0.011907	0.471289	3 v 3	0.187402	0.307469	0.931786	3 v 3	0.443756	0.00568151	0.21743	3 v 3	-0.598412	0.155241	0.720551	3 v 3	0.304143	0.427026	0.746835	3 v 3	0.625669	0.0229955	0.790145	3 v 3	-0.182065	0.425813	0.675066	3 v 3	0.788598	0.0396362	0.0945763	3 v 3	0.175182	0.476516	0.998283	3 v 3	0.138953	0.156593	0.983699	3 v 3	0.790298	0.00294972	0.0411196	3 v 3	0.196568	0.720284	0.998822	3 v 3	0.710406	0.000739204	0.164454	3 v 3	-0.00169976	0.993018	0.998638	-0.619396	-0.809115	-0.91292	0.430634	0.178879	-0.0473057	0.483933	0.377035	0.470302	-0.0734729	-0.766591	-0.955172	-0.254018	0.359092	0.807355	0.438031	0.679983	0.758992	-0.545923	-0.0425246	0.0422525	0.471933	1.00508	0.888783	0.555265	0.101764	-0.131484	0.262034	0.057636	0.0971879	0.782176	0.720183	0.868534	-0.751716	0.579187	0.762232	0.673165	0.720069	0.737985	-0.310243	0.284895	0.0202487	7.43796	6.14771	3.9542	8.46516	7.25456	4.71149	8.17193	7.21043	4.94017	7.90989	7.15279	4.84298	7.46842	7.44708	5.58496	8.8933	7.58796	5.56071	8.22014	6.8679	4.82273	8.65392	8.52748	6.79312	8.46516	7.89724	5.83289	8.51846	8.0954	6.3505	8.03452	7.71836	5.8802	8.32643	8.11998	6.6453	9.01848	8.44087	6.59694	8.58045	7.76089	5.83794	402.8	369	110.9	353.4	238.4	57	366.7	273.5	81.6	262.2	210.6	58.9	321	278.2	100.1	518.6	347.5	96.8	382.8	216.9	57.2	173.4	70.9	15.5	353.4	152.7	26.2	288.4	148.1	30.7	240.5	142.3	28.7	177.1	174.5	48	475.5	192.4	47.2	298.2	116.8	28.3	2	2	2	2	2	2	2	2	2	2	2	2	2	2	2	2	2	2	2	2	2	High	High	High	High	High	High	High	High	High	High	High	High	High	High	High	High	High	High	High	High	High
A0A7P0T8N8, G3V220, O14776	A0A7P0T8N8, O14776	O14776	A0A7P0T8N8	O14776	TCERG1	Transcription elongation regulator 1 (TATA box-binding protein-associated factor 2S) (Transcription factor CA150)	reviewed	5	FALSE	FALSE	19	High	21	34	21	Human	FALSE	3 v 3	-0.438095	0.0119162	0.471289	3 v 3	0.00120778	0.994892	0.998543	3 v 3	0.288169	0.145345	0.359741	3 v 3	-0.269658	0.33316	0.830594	3 v 3	0.153616	0.518756	0.770384	3 v 3	0.187939	0.294174	0.791441	3 v 3	-0.168437	0.415051	0.669506	3 v 3	1.13205	0.0276933	0.0801303	3 v 3	-0.0103411	0.968662	0.998283	3 v 3	-0.0170949	0.921252	0.993658	3 v 3	1.11986	0.00752687	0.0502119	3 v 3	0.0465833	0.906832	0.998822	3 v 3	0.272896	0.044051	0.261086	3 v 3	0.0121937	0.947945	0.995662	-0.343066	-0.471019	-0.5002	0.323726	-0.236579	-0.0835234	0.490557	0.0634897	0.310461	0.155316	-0.454541	-0.509749	-0.152802	0.0899771	0.523672	-0.057397	0.21992	0.401294	-0.498382	-0.0164777	0.00954931	0.747867	1.34322	1.30507	0.448492	-0.312414	-0.167101	0.268507	-0.255147	-0.0646444	1.01058	1.03419	1.3148	-0.650496	0.309713	0.480532	0.177871	0.259087	0.381728	-0.262718	0.309032	-0.0097324	8.08534	6.38198	6.82782	9.2817	7.41278	7.96578	9.10171	7.47005	8.06824	8.83321	7.7252	8.13289	8.44543	7.72588	8.62315	9.2738	7.67525	8.52435	9.09592	7.41616	8.14262	9.30104	8.76288	9.67013	9.2817	8.05528	9.0864	9.44853	8.35535	9.48039	8.95797	8.29186	9.16993	9.30355	8.39832	9.68405	9.39896	8.52826	9.56167	9.45635	8.30834	9.16038	630.8	434.4	814.7	622.4	266	543.6	698.7	327.5	714.3	497.3	313.4	576	631.9	337.4	822.6	675.1	369.2	755.7	702.5	317	572.2	271.6	83.4	113.6	622.4	170.4	250	549.4	177.3	268.4	456.1	211.6	280.7	348.6	211.7	394.3	619	204.4	368.2	547.2	170.8	282.6	5	3	4	5	3	4	5	3	4	5	3	4	5	3	4	5	3	4	5	3	4	High	High	High	High	High	High	High	High	High	High	High	High	High	High	High	High	High	High	High	High	High
C9J2N0, C9J712, P35080	P35080	P35080	P35080	P35080	PFN2	Profilin-2 (Profilin II)	reviewed	5	FALSE	FALSE	65	High	8	34	4	Human	FALSE	3 v 3	-1.17888	0.0120964	0.471289	3 v 3	-0.0327077	0.803158	0.991777	3 v 3	0.242018	0.141024	0.353746	3 v 3	-0.881532	0.0148598	0.382594	3 v 3	0.12254	0.565578	0.801155	3 v 3	-0.0306879	0.54747	0.89003	3 v 3	-0.297351	0.10074	0.345039	3 v 3	0.391195	0.0974965	0.151104	3 v 3	-0.0443974	0.728643	0.998283	3 v 3	-0.0630555	0.508213	0.983699	3 v 3	0.507806	0.101914	0.142951	3 v 3	0.0154102	0.670731	0.998822	3 v 3	0.0542524	0.610868	0.710379	3 v 3	-0.116611	0.131128	0.842422	-0.941884	-1.39349	-1.20128	-0.107343	-0.184154	0.193375	0.168797	0.113717	0.443541	-0.683604	-0.902724	-1.05827	0.451122	-0.167652	0.0841487	-0.0433425	0.0488882	-0.0976094	-0.25828	-0.490768	-0.143006	0.149151	0.420916	0.603518	0.0173842	-0.260583	0.110007	-0.0530756	-0.204503	0.0684126	0.171815	0.585795	0.765809	-0.0467788	0.0518641	0.0411453	0.191854	0.0881203	-0.117217	-0.0226643	-0.164879	-0.162291	8.50978	8.65857	8.27146	8.67631	8.8189	8.98499	8.60585	8.87498	8.94339	8.65893	9.07948	8.87498	8.63481	9.29623	9.07842	8.87344	9.33248	8.92006	8.68159	9.24436	9.03727	9.72554	11.0393	11.1134	8.67631	9.46168	10.1055	8.95245	9.75956	10.3557	8.78365	9.64584	9.91214	9.49305	9.96895	10.1393	8.99859	10.1855	9.95754	9.04193	10.1366	10.0551	846.6	2104.6	2215.5	409.1	705.1	1101.7	495.4	866.8	1310.3	440.7	801.1	963.5	720.6	1002.2	1127.8	511.5	1164.5	994.3	527.1	1125.7	1063.9	364.5	404.1	309	409.1	451.6	506.7	389.6	469.5	492.3	404.2	541	469.5	397.5	628.7	540.6	469	644.7	484.4	410.6	606.5	525.4	2	3	4	2	3	4	2	3	4	2	3	4	2	3	4	2	3	4	2	3	4	High	High	High	High	High	High	High	High	High	High	High	High	High	High	High	High	High	High	High	High	High
ENSEMBL:ENSBTAP00000024146, P01023, P20742	ENSEMBL:ENSBTAP00000024146	ENSEMBL:ENSBTAP00000024146	ENSEMBL:ENSBTAP00000024146	ENSEMBL:ENSBTAP00000024146	NA	NA	NA	NA	FALSE	FALSE	11	High	14	26	14		TRUE	3 v 3	0.492636	0.0121216	0.471289	3 v 3	0.0220269	0.958195	0.992734	3 v 3	-0.152329	0.705795	0.816821	3 v 3	0.513107	0.355654	0.832515	3 v 3	0.526652	0.0774155	0.539376	3 v 3	0.0666906	0.787049	0.932678	3 v 3	-0.0204711	0.967821	0.984739	3 v 3	2.06313	0.00997637	0.057559	3 v 3	0.0104987	0.981327	0.998283	3 v 3	-0.456855	0.305416	0.983699	3 v 3	1.90285	0.0558295	0.0981616	3 v 3	0.419371	0.113651	0.998822	3 v 3	0.151717	0.576884	0.688569	3 v 3	0.160277	0.792246	0.995662	0.566241	0.526014	0.385654	0.25759	-0.707377	0.515868	-0.185946	-0.740886	0.469845	0.954459	-0.348023	0.932886	0.806384	0.505375	0.268196	-0.0287568	0.479945	-0.251117	-0.388218	0.874037	-0.547232	1.6569	2.3408	2.1917	0.382236	-0.783945	0.433206	-0.407517	-1.05948	0.0964298	1.80923	1.14052	2.75882	0.308825	0.725294	0.223994	0.20634	0.519495	-0.270683	-0.152326	1.20028	-0.567124	6.63081	6.97842	3.24793	8.66995	8.53528	5.87283	7.8802	8.25974	5.53605	8.28771	9.31922	5.43962	8.74886	8.84423	6.23074	8.64638	8.63844	5.73606	8.44004	8.11894	6.00675	7.84612	9.35953	6.0917	8.66995	9.17817	6.99322	8.22641	9.14466	6.9472	8.41236	9.88554	6.47735	9.60696	9.51688	7.29278	8.77182	9.49145	6.77347	8.80058	9.01151	7.02459	230.1	656.9	68.2	407.3	579.3	127.4	299.5	566	123.4	340.7	945.9	89.1	779.8	732.6	156.8	437.1	719.8	109.4	445.9	516.1	130.2	99.1	126.1	9.5	407.3	371	58.6	235.6	306.5	46.4	312.5	638.8	43.4	430.2	459.6	75.1	400.7	398.5	53.3	347.3	278	64.3	2	3	2	2	3	2	2	3	2	2	3	2	2	3	2	2	3	2	2	3	2	High	High	High	High	High	High	High	High	High	High	High	High	High	High	High	High	High	High	High	High	High
Q96GX9, S4R3D6	Q96GX9	Q96GX9	Q96GX9	Q96GX9	APIP	Methylthioribulose-1-phosphate dehydratase (MTRu-1-P dehydratase) (EC 4.2.1.109) (APAF1-interacting protein) (hAPIP)	reviewed	5	FALSE	FALSE	10	High	2	4	2	Human	FALSE	3 v 3	-0.738594	0.0122991	0.471289	3 v 3	-0.127055	0.31263	0.931786	3 v 3	0.316723	0.0223766	0.220802	3 v 3	-0.44213	0.066128	0.674189	3 v 3	-0.00804105	0.96926	0.987309	3 v 3	0.0468487	0.864017	0.958586	3 v 3	-0.296464	0.10856	0.357315	3 v 3	0.832293	0.0784146	0.135619	3 v 3	-0.139494	0.392523	0.998283	3 v 3	0.0104699	0.129363	0.983699	3 v 3	0.947213	0.0495788	0.0918795	3 v 3	-0.115164	0.785737	0.998822	3 v 3	0.131305	0.52874	0.655761	3 v 3	-0.114919	0.37982	0.957058	-0.728584	-0.886534	-0.600663	-0.0791025	-0.310125	0.00806299	0.229288	0.325323	0.395559	-0.227378	-0.641198	-0.457814	-0.358912	0.0663595	0.26843	-0.42726	0.362402	0.205404	-0.501206	-0.245336	-0.142849	0.363255	0.927721	1.2059	0.0448298	-0.38794	-0.0753727	0.00597885	0.00660273	0.0188283	0.628484	0.846037	1.36712	-0.856798	0.286192	0.225114	-0.192788	0.402023	0.184679	-0.26523	0.0816838	-0.161213	6.54844	5.84046	4.72247	6.95652	6.38024	5.853	6.91767	6.77479	5.9472	6.91169	6.76818	5.92837	6.32012	6.97269	6.3147	6.98413	7.08852	6.27426	7.17692	6.6865	6.08958	7.76421	8.22014	7.56529	6.95652	7.02348	6.97269	7.26491	7.65893	7.36019	7.03562	7.3336	6.96463	7.17792	7.6453	7.37591	7.10957	7.94134	7.31288	7.53683	7.57894	7.10748	217.4	298.2	189.4	124.2	130.1	125.6	153.8	202.1	164.3	131.2	161.3	124.9	144.8	200.2	166.1	138.1	245.8	159	185.7	191.2	137.9	93.6	57.3	26.4	124.2	83.3	57.8	120.9	109.5	61.7	120.4	109	60.9	79.9	125.6	79.6	126.6	136.1	77.4	144.7	103	68.1	1	2	1	1	2	1	1	2	1	1	2	1	1	2	1	1	2	1	1	2	1	High	High	High	High	High	High	High	High	High	High	High	High	High	High	High	High	High	High	High	High	High
P06899, P23527, P33778, Q16778, Q6DN03, Q6DRA6	P06899, Q16778	P06899	Q16778	P06899	H2BC11	Histone H2B type 1-J (Histone H2B.1) (Histone H2B.r) (H2B/r)	reviewed	5	FALSE	FALSE	67	High	11	107	1	Human	FALSE	3 v 3	4.38204	0.0124028	0.471289	3 v 3	0.817919	0.146046	0.86254	3 v 3	0.978723	0.0593588	0.263818	3 v 3	3.82962	0.0215637	0.434687	3 v 3	0.0824084	0.669635	0.84583	3 v 3	0.133061	0.897265	0.965144	3 v 3	0.552419	0.563178	0.790488	3 v 3	5.94681	0.0132981	0.0637704	3 v 3	0.806139	0.194799	0.998283	3 v 3	0.673507	0.149521	0.983699	3 v 3	5.21316	0.00920148	0.0510659	3 v 3	-0.0241149	0.952714	0.998822	3 v 3	0.218435	0.820079	0.868388	3 v 3	0.73365	0.451731	0.983236	3.63336	4.20176	5.31101	1.50649	0.603974	0.34329	1.44039	0.912846	0.582931	4.68544	2.74518	4.05825	-0.242201	0.180522	0.308904	-1.62048	1.43825	0.58141	-1.05208	1.45658	1.25276	4.71684	6.00963	7.11395	1.63141	0.527312	0.259698	1.21868	0.594225	0.207617	5.5337	4.22607	5.87971	-0.740336	0.401205	0.266787	-1.3856	1.47833	0.562574	-0.816855	1.78356	1.23424	2.88753	2.29278	1.32193	9.23577	8.82972	8.69558	8.82305	8.89664	8.6435	7.60437	8.30241	8.43588	7.68089	6.92006	7.46842	7.03562	7.99718	7.76421	8.42122	6.51885	7.20163	4.09592	4.66676	4.16189	9.23577	9.47249	9.81618	9.16967	9.78136	10.0558	7.72928	8.86851	9.47289	8.53916	7.59246	8.52904	7.16088	8.85019	8.80155	8.78136	7.41193	8.22014	17.1	25.4	17.9	602.9	710.4	901.5	575.9	880	1064.4	212.2	467.4	710.6	372	193	369.4	143.1	461.5	446.2	440	170.3	298.2	7.4	4.9	2.5	602.9	455	414.6	452.9	476.6	399.9	194.6	315.7	346.3	205.2	121.1	177.1	131.2	255.5	217.4	342.8	91.7	147.2	2	2	1	2	2	2	2	2	2	2	2	2	2	2	2	2	2	2	2	2	2	High	Medium	Medium	High	Medium	Medium	High	Medium	Medium	High	Medium	Medium	High	Medium	Medium	High	Medium	Medium	High	Medium	Medium
A0A0G2JIW1, P0DMV9, P48741, V9GZ37	A0A0G2JIW1, P0DMV9	P0DMV9	A0A0G2JIW1	P0DMV9	HSPA1B	Heat shock 70 kDa protein 1B (Heat shock 70 kDa protein 2) (HSP70-2) (HSP70.2)	reviewed	5	FALSE	FALSE	68	High	42	756	23	Human	FALSE	3 v 3	2.31842	0.012662	0.471289	3 v 3	0.426434	0.0462996	0.834247	3 v 3	0.547298	0.0423977	0.240595	3 v 3	4.18437	0.00235127	0.2117	3 v 3	0.148326	0.327097	0.725104	3 v 3	0.0147122	0.956106	0.9863	3 v 3	-1.86596	0.0109341	0.16807	3 v 3	3.88848	0.0110185	0.059887	3 v 3	0.414664	0.0773997	0.998283	3 v 3	0.242104	0.172287	0.983699	3 v 3	5.57365	0.00343055	0.043307	3 v 3	0.0412227	0.867947	0.998822	3 v 3	0.0997056	0.765736	0.829905	3 v 3	-1.68517	0.0090446	0.348177	2.13421	1.98312	2.83792	0.45134	0.250695	0.577265	0.587303	0.328635	0.725956	4.37074	3.77831	4.40407	0.271664	0.255394	-0.0820796	0.234719	0.267874	-0.458457	-2.23654	-1.79519	-1.56614	3.22534	3.79771	4.64239	0.575995	0.174093	0.493904	0.36527	0.0101294	0.350912	5.22618	5.26695	6.22782	-0.226093	0.474933	-0.125172	0.469797	0.30719	-0.477871	-2.00084	-1.46924	-1.58542	9.05393	8.50104	7.68089	12.8553	12.4728	12.8172	12.6445	12.3089	12.6742	12.2793	12.2987	12.3233	14.054	14.2429	13.7835	14.7499	14.0752	13.4308	14.2801	13.768	13.9087	10.2697	10.8819	10.5226	12.8553	13.1157	13.9378	12.9912	13.1936	14.0865	12.4039	12.865	13.3605	14.9121	14.9156	14.8446	14.8752	14.9281	14.4682	14.6405	14.6602	14.9266	1234.5	1887	1471	7410	8876	15692.3	8142.3	9368.7	17395.9	5419.4	7460.2	10517.5	30831.5	30905.7	29421.2	30052	31174.2	22665.2	25539.7	25891.5	31143.6	531.5	362.3	205.2	7410	5684.6	7217	6403	5073.9	6536	4970.8	5038.4	5124.8	17009	19388.6	14101.2	27552.6	17260.4	11042.9	19894.8	13950.1	15379.3	31	29	22	32	36	36	32	36	36	32	36	36	32	36	36	32	36	36	32	36	36	High	High	High	High	High	High	High	High	High	High	High	High	High	High	High	High	High	High	High	High	High
A0A087WW35, Q96IZ6	Q96IZ6	Q96IZ6	Q96IZ6	Q96IZ6	METTL2A	tRNA N(3)-methylcytidine methyltransferase METTL2A (EC 2.1.1.-) (Methyltransferase-like protein 2A)	reviewed	5	FALSE	FALSE	11	High	4	7	1	Human	FALSE	3 v 3	-1.13497	0.0130219	0.471289	3 v 3	0.218106	0.590997	0.991777	3 v 3	0.283506	0.0395249	0.240595	3 v 3	-0.700603	0.140362	0.720551	3 v 3	-0.015873	0.911491	0.967462	3 v 3	0.105438	0.622545	0.905971	3 v 3	-0.434369	0.11938	0.378715	3 v 3	0.43408	0.0738493	0.131258	3 v 3	0.206722	0.614889	0.998283	3 v 3	-0.0215613	0.799192	0.988683	3 v 3	0.68846	0.00297401	0.0411196	3 v 3	-0.122075	0.745567	0.998822	3 v 3	0.190675	0.286672	0.49162	3 v 3	-0.25438	0.24695	0.941458	-0.888171	-1.18327	-1.33347	0.224181	-0.380893	0.811031	0.328517	0.168225	0.353777	-0.125922	-0.876716	-1.09917	-0.267741	0.0931094	0.127013	-0.221609	0.41091	0.127013	-0.762249	-0.306553	-0.234304	0.202255	0.63101	0.468976	0.348987	-0.458488	0.729668	0.106472	-0.151164	-0.0199915	0.728944	0.613277	0.72316	-0.765104	0.312723	0.0861566	0.0128698	0.449666	0.109489	-0.526689	0.0177331	-0.254183	6.65821	5.20945	4.97728	7.20945	5.38198	6.17592	6.96694	5.6893	5.42626	6.86047	5.84046	5.44626	6.62205	6.13545	5.7866	7.40003	6.2724	5.80993	7.38716	5.82273	5.70044	7.87344	7.59096	7.8189	7.20945	6.0268	7.29646	7.31379	6.57592	6.8392	6.98527	6.40769	6.48543	7.47978	6.80735	6.84674	7.52591	7.12516	6.84674	7.74752	6.71425	6.71973	234.5	192.8	225.8	148	65.2	157.2	159.1	95.4	114.5	126.7	84.9	89.6	178.5	112	115.1	184.3	139.6	115.1	214.9	105	105.4	101	37	31.5	148	41.7	72.3	125.1	51.6	43	116.2	57.3	43.6	98.5	70.3	55.2	168.9	77.3	56.1	167.4	56.6	52	2	1	2	2	1	2	2	1	2	2	1	2	2	1	2	2	1	2	2	1	2	Not Found	Not Found	High	Not Found	Not Found	High	Not Found	Not Found	High	Not Found	Not Found	High	Not Found	Not Found	High	Not Found	Not Found	High	Not Found	Not Found	High
Q92922	Q92922	Q92922	Q92922	Q92922	SMARCC1	SWI/SNF complex subunit SMARCC1 (BRG1-associated factor 155) (BAF155) (SWI/SNF complex 155 kDa subunit) (SWI/SNF-related matrix-associated actin-dependent regulator of chromatin subfamily C member 1)	reviewed	5	FALSE	FALSE	5	High	6	6	5	Human	FALSE	2 v 2	-0.0894491	0.0132298	0.471289	2 v 2	0.240574	0.361696	0.97386	2 v 2	0.38075	0.0984343	0.307854	2 v 2	-0.195214	0.806894	0.967365	2 v 2	-0.0627023	0.896028	0.959754	2 v 2	0.268081	0.733344	0.921356	2 v 2	0.105765	0.89275	0.950778	2 v 2	1.36322	0.164332	0.213849	2 v 2	0.264137	0.488148	0.998283	2 v 2	0.110042	0.494349	0.983699	2 v 2	0.976252	0.194204	0.226214	2 v 2	-0.202098	0.829976	0.998822	2 v 2	0.405292	0.569093	0.681781	2 v 2	0.386971	0.66546	0.995662	-0.0875899	-0.0913082	NA	0.394147	0.0870007	NA	0.440095	0.321404	NA	0.428495	-0.818922	NA	-0.443208	0.317803	NA	-0.334064	0.870226	NA	-0.516085	0.727614	NA	1.0033	1.72314	NA	0.518618	0.00965663	NA	0.218147	0.0019365	NA	1.28366	0.668846	NA	-0.940734	0.536539	NA	-0.0991202	0.909705	NA	-0.280357	1.0543	NA	7.2555	5.49506	NA	8.77742	7.22786	NA	8.47695	7.22014	NA	8.2588	7.2182	NA	7.59842	6.70044	NA	8.44004	7.07361	NA	8.53916	6.1639	NA	8.47086	7.87529	NA	8.77742	7.87098	NA	8.82337	8.10538	NA	8.38327	7.78398	NA	8.45615	7.37417	NA	8.56529	7.92659	NA	8.89936	7.05637	NA	354.8	234.8	NA	438.8	234.1	NA	453	275.4	NA	333.9	220.4	NA	351.2	165.9	NA	378.8	243.3	NA	477.5	133.1	NA	152.8	45.1	NA	438.8	149.9	NA	356.3	149.1	NA	306.3	148.9	NA	193.8	104	NA	347.3	134.7	NA	372	71.7	NA	2	2	NA	2	2	NA	2	2	NA	2	2	NA	2	2	NA	2	2	NA	2	2	NA	High	Medium	Not Found	High	Medium	Not Found	High	Medium	Not Found	High	Medium	Not Found	High	Medium	Not Found	High	Medium	Not Found	High	Medium	Not Found
P62805	P62805	P62805	P62805	P62805	H4C1; H4C2; H4C3; H4C4; H4C5; H4C6; H4C8; H4C9; H4C11; H4C12; H4C13; H4C14; H4C15; H4C16	Histone H4	reviewed	5	FALSE	FALSE	59	High	8	52	8	Human	FALSE	3 v 3	2.39885	0.013986	0.471289	3 v 3	0.878829	0.0558206	0.834247	3 v 3	1.24543	0.0158986	0.21743	3 v 3	1.19539	0.266755	0.801426	3 v 3	0.448885	0.201374	0.655565	3 v 3	0.705898	0.609134	0.905503	3 v 3	1.20346	0.364195	0.620273	3 v 3	3.96978	0.0163968	0.0666716	3 v 3	0.867075	0.0920758	0.998283	3 v 3	0.94022	0.0436358	0.983699	3 v 3	2.58551	0.0364328	0.0793138	3 v 3	0.341851	0.51908	0.998822	3 v 3	0.790993	0.549394	0.670558	3 v 3	1.38427	0.304172	0.946206	1.88035	2.87018	2.44602	1.292	0.786258	0.558227	1.51705	1.25261	0.966621	2.74301	0.638169	0.204994	-0.0294678	0.683137	0.692987	-1.56227	2.37523	1.30474	-0.862656	2.23201	2.24103	2.97183	4.68729	4.25022	1.41668	0.709654	0.474886	1.29508	0.934024	0.591557	3.59881	2.12913	2.02859	-0.52734	0.902933	0.649959	-1.3271	2.41473	1.28535	-0.626983	2.55816	2.22163	6.31288	4.73877	5.8125	10.7014	10.1357	10.5376	10.5798	10.3601	10.6543	9.28471	9.42606	10.0627	9.38435	7.77083	8.49105	8.58459	9.28263	9.12645	9.91169	6.8679	7.84109	7.52904	7.12205	8.65392	10.7014	10.7785	11.6582	10.9264	11.2448	12.0666	9.40939	9.99223	11.0999	10.2426	8.44336	9.5519	8.70977	10.1355	10.1636	10.272	7.76022	8.85891	184.7	139.3	402.8	1665.1	1756.5	3231.9	1946.2	2426.8	4289.4	680	1018.5	2194.9	1211.5	348.1	750.6	418.7	1124.8	1147	1236.5	216.8	464.3	79.5	26.7	56.2	1665.1	1125	1486.4	1530.5	1314.3	1611.6	623.7	687.9	1069.5	668.3	218.4	359.8	383.9	622.8	558.9	963.2	116.8	229.3	5	3	6	6	5	8	6	5	8	6	5	8	6	5	8	6	5	8	6	5	8	High	High	High	High	High	High	High	High	High	High	High	High	High	High	High	High	High	High	High	High	High
Q9UL15	Q9UL15	Q9UL15	Q9UL15	Q9UL15	BAG5	BAG family molecular chaperone regulator 5 (BAG-5) (Bcl-2-associated athanogene 5)	reviewed	5	FALSE	FALSE	45	High	15	44	15	Human	FALSE	3 v 3	1.15946	0.014458	0.471289	3 v 3	0.0862361	0.101665	0.834247	3 v 3	0.49131	0.00963926	0.21743	3 v 3	2.6366	0.00372512	0.239056	3 v 3	-0.000447161	0.996574	0.999255	3 v 3	0.180716	0.0491004	0.790145	3 v 3	-1.47714	0.0033956	0.135025	3 v 3	2.72958	0.00596112	0.0519103	3 v 3	0.0743577	0.524848	0.998283	3 v 3	0.186177	0.0760588	0.983699	3 v 3	4.02594	0.000992291	0.0411196	3 v 3	-0.107565	0.755578	0.998822	3 v 3	0.265701	0.0647541	0.296696	3 v 3	-1.29636	0.0135535	0.358831	1.29648	1.3043	0.8776	0.144118	0.0448471	0.0697429	0.496162	0.404831	0.572937	2.91985	2.62894	2.361	-0.169484	0.148292	0.0198507	0.131028	0.263335	0.147785	-1.62338	-1.32464	-1.4834	2.38776	3.11685	2.68415	0.268823	-0.0317546	-0.0139949	0.274138	0.0864327	0.19796	3.77547	4.11556	4.18679	-0.667206	0.367828	-0.0233168	0.366148	0.302681	0.128275	-1.38771	-0.998712	-1.50264	7.14771	5.01346	4.7761	9.80429	8.09856	7.44626	9.80961	8.21675	7.65821	9.53547	8.13031	7.46025	10.256	9.49685	8.93958	11.2893	9.43171	9.09117	10.9232	9.12903	8.9629	8.3637	7.39232	7.61985	9.80429	8.74147	8.5672	10.1563	9.10145	9.07039	9.66017	8.69662	8.49745	11.1141	10.1695	10.0007	11.4146	10.2846	10.1286	11.2836	10.0213	9.98085	329.4	168	196.7	894.1	428	379.3	1141.2	549.3	537.6	809.1	414.9	361.4	2216.5	1151.7	1024.5	2729.8	1247.3	1119.5	2492.8	1039.2	1010.5	141.8	32.3	27.4	894.1	274.1	174.4	897.4	297.5	202	742.1	280.2	176.1	1222.8	722.5	491	2502.8	690.6	545.4	1941.8	559.9	499	9	4	5	10	7	5	10	7	5	10	7	5	10	7	5	10	7	5	10	7	5	High	High	High	High	High	High	High	High	High	High	High	High	High	High	High	High	High	High	High	High	High
Q00839	Q00839	Q00839	Q00839	Q00839	HNRNPU	Heterogeneous nuclear ribonucleoprotein U (hnRNP U) (GRIP120) (Nuclear p120 ribonucleoprotein) (Scaffold-attachment factor A) (SAF-A) (p120) (pp120)	reviewed	5	FALSE	FALSE	38	High	29	107	2	Human	FALSE	3 v 3	-0.574051	0.014651	0.471289	3 v 3	0.0590214	0.702702	0.991777	3 v 3	0.368203	0.0418558	0.240595	3 v 3	-0.248958	0.483919	0.873216	3 v 3	0.186458	0.422094	0.746835	3 v 3	0.246565	0.522948	0.884203	3 v 3	-0.325093	0.295631	0.558695	3 v 3	0.996069	0.0276784	0.0801303	3 v 3	0.0472789	0.827895	0.998283	3 v 3	0.0630207	0.516243	0.983699	3 v 3	1.14036	0.0386864	0.0816284	3 v 3	0.0793696	0.852224	0.998822	3 v 3	0.331597	0.322004	0.523687	3 v 3	-0.14429	0.66178	0.995662	-0.43354	-0.645393	-0.64322	0.268936	-0.190315	0.098444	0.391362	0.223382	0.489863	0.270102	-0.740926	-0.27605	-0.172319	0.279487	0.452205	-0.378971	0.685984	0.432682	-0.703642	0.0955332	-0.36717	0.657604	1.16929	1.16131	0.393616	-0.266898	0.0151186	0.169366	-0.0951159	0.114813	1.12556	0.747765	1.54775	-0.670058	0.499047	0.40912	-0.143858	0.725295	0.413354	-0.467957	0.421526	-0.38644	10.4312	9.94764	8.65535	11.4824	10.85	9.83178	11.2582	11.0218	9.93148	11.0888	11.1169	9.81666	10.8867	11.1944	10.6122	11.4129	11.4207	10.6165	11.5567	10.6954	10.2031	11.647	12.3286	11.4972	11.4824	11.4929	10.9524	11.6048	11.9066	11.3438	11.2135	11.6832	10.8539	11.7448	11.8671	11.6733	11.5381	12.2736	11.6538	11.9171	11.5876	11.2211	3207	5143.6	2890.6	2861.2	2882	1981.5	3114.6	3839.1	2599.1	2374.6	3288.4	1850.8	3431.9	3735.6	3266	2973.9	4951.4	3222.1	3867.3	3077.7	2387.2	1380.7	987.5	403.2	2861.2	1845.8	911.3	2449.3	2079.2	976.5	2178	2220.9	901.8	1893.3	2343.5	1565.3	2726.6	2741.4	1569.9	3012.5	1658.2	1178.8	13	14	11	13	14	11	13	14	11	13	14	11	13	14	11	13	14	11	13	14	11	High	High	High	High	High	High	High	High	High	High	High	High	High	High	High	High	High	High	High	High	High
A0A494C1G5, A0A7P0T8Y3, A0A7P0T9B7, A0A7P0TAQ9, A0A7P0TB22, A0A7P0TB83, A0A7P0TB97, A0A7P0Z431, A0A7P0Z4F2, E7EP04, H7C1G0, Q8IXB1	A0A7P0TAQ9, Q8IXB1	Q8IXB1	A0A7P0TAQ9	Q8IXB1	DNAJC10	DnaJ homolog subfamily C member 10 (EC 1.8.4.-) (Endoplasmic reticulum DNA J domain-containing protein 5) (ER-resident protein ERdj5) (ERdj5) (Macrothioredoxin) (MTHr)	reviewed	5	FALSE	FALSE	42	High	27	86	27	Human	FALSE	3 v 3	-1.02959	0.0148546	0.471289	3 v 3	0.0427183	0.632065	0.991777	3 v 3	0.233984	0.00214748	0.179862	3 v 3	-0.553415	0.0583143	0.658653	3 v 3	0.0770981	0.433798	0.746835	3 v 3	0.0415981	0.232602	0.790145	3 v 3	-0.476176	0.0438116	0.27317	3 v 3	0.5406	0.044858	0.099782	3 v 3	0.0309978	0.802465	0.998283	3 v 3	-0.0712087	0.326003	0.983699	3 v 3	0.836058	0.0308654	0.0739597	3 v 3	-0.0299973	0.860739	0.998822	3 v 3	0.12653	0.316967	0.519726	3 v 3	-0.295458	0.0123395	0.358831	-0.782164	-1.20228	-1.10433	0.0667202	-0.09986	0.161295	0.251377	0.236555	0.214019	-0.316955	-0.542322	-0.800967	0.166877	-0.0811527	0.14557	0.0826675	-0.00232282	0.0444495	-0.465208	-0.659961	-0.303359	0.309048	0.612437	0.700316	0.191353	-0.176501	0.0781416	0.0292859	-0.0819223	-0.16099	0.538563	0.946441	1.02317	-0.330939	0.138473	0.102474	0.317749	0.0369592	0.0248814	-0.229516	-0.334004	-0.322853	10.3648	9.51156	8.06985	10.8652	9.94749	8.84831	10.7031	10.0421	8.60918	10.6738	10.124	8.77017	10.5724	10.5965	9.1955	11.2211	10.495	9.1179	10.9034	10.458	9.09302	11.5806	11.8925	10.9118	10.8652	10.5904	9.96881	11.0498	10.9268	10.0215	10.7985	10.6903	9.80752	11.4306	11.2691	10.2564	11.3463	11.3479	10.1553	11.2637	11.3502	10.1109	3062.8	3802	1926.6	1865.3	1541.8	1002.1	2120	1946.7	1039.4	1781	1652.3	896.1	2760.2	2467.9	1223.2	2603.7	2606.5	1140.4	2458.7	2610.7	1105.8	1318.6	729.9	268.7	1865.3	987.4	460.9	1667.1	1054.3	390.5	1633.6	1115.9	436.6	1522.7	1548.3	586.3	2387.2	1443.1	555.6	1915.3	1406.6	546.1	13	15	11	13	15	11	13	15	11	13	15	11	13	15	11	13	15	11	13	15	11	High	High	High	High	High	High	High	High	High	High	High	High	High	High	High	High	High	High	High	High	High
C9J0J7, G5E9Q6	G5E9Q6	G5E9Q6	G5E9Q6	G5E9Q6	PFN2	Profilin	unreviewed	2	FALSE	FALSE	49	High	7	30	3	Human	FALSE	3 v 3	-1.43846	0.0152493	0.471289	3 v 3	-0.0147066	0.871722	0.991777	3 v 3	0.248258	0.0174096	0.21743	3 v 3	-1.14903	0.0155526	0.382594	3 v 3	-0.0750869	0.275167	0.707191	3 v 3	0.0519524	0.847949	0.957081	3 v 3	-0.289426	0.0564733	0.290846	3 v 3	0.13177	0.384421	0.401832	3 v 3	-0.0266905	0.85823	0.998283	3 v 3	-0.0570806	0.229956	0.983699	3 v 3	0.240258	0.289031	0.310246	3 v 3	-0.182248	0.398392	0.998822	3 v 3	0.136869	0.619433	0.716176	3 v 3	-0.108488	0.158643	0.850074	-1.12558	-1.74803	-1.44177	0.0806055	-0.174514	0.0497888	0.18895	0.303738	0.252087	-0.861205	-1.32352	-1.26237	-0.0197478	-0.175853	-0.02966	-0.148394	0.527576	-0.223325	-0.264376	-0.424511	-0.179392	-0.0343706	0.0665686	0.363112	0.205107	-0.251218	-0.0339602	-0.0332122	-0.0149082	-0.123121	-0.00572499	0.164935	0.561564	-0.517718	0.0440315	-0.0730573	0.0865815	0.567009	-0.242982	-0.0286456	-0.0983667	-0.198453	8.82814	8.6749	7.69488	8.99887	8.49025	8.02403	8.76055	8.72656	7.93487	8.79377	8.74147	8.05799	8.30469	8.88387	8.18339	8.90899	9.40684	8.01346	8.82241	8.83983	8.25644	10.0438	11.0557	10.5366	8.99887	9.13314	9.14466	9.10722	9.61139	9.34696	8.91827	9.30766	9.09487	9.16289	9.55631	9.2446	9.03425	10.2597	9.05094	9.18264	9.73217	9.27426	1055.6	2128.6	1485.4	511.6	561.5	566	551.5	782.2	651.2	483.8	633.7	546.8	573.2	752.9	606.6	524.3	1226	530.4	581.1	850.5	619.2	454.5	408.7	207.2	511.6	359.6	260.3	433.7	423.6	244.7	443.8	428	266.5	316.2	472.4	290.7	480.7	678.8	258.4	452.7	458.2	305.8	2	2	3	2	2	3	2	2	3	2	2	3	2	2	3	2	2	3	2	2	3	High	High	High	High	High	High	High	High	High	High	High	High	High	High	High	High	High	High	High	High	High
Q5T749	Q5T749	Q5T749	Q5T749	Q5T749	KPRP	Keratinocyte proline-rich protein (hKPRP)	reviewed	5	FALSE	FALSE	23	High	9	14	9	Human	FALSE	2 v 2	-0.135179	0.0153854	0.471289	2 v 2	-0.0574201	0.935012	0.991777	2 v 2	-0.0284044	0.947141	0.964697	2 v 2	0.223549	0.810854	0.967365	2 v 2	2.01568	0.511076	0.763541	2 v 2	2.05038	0.485278	0.862258	2 v 2	-0.358728	0.710395	0.868196	2 v 2	1.31649	0.173713	0.222142	2 v 2	-0.0322392	0.969013	0.998283	2 v 2	-0.296724	0.584509	0.983699	2 v 2	1.39449	0.18325	0.216701	2 v 2	1.87657	0.473655	0.998822	2 v 2	2.18824	0.448788	0.596253	2 v 2	-0.0780001	0.936652	0.995662	-0.138447	-0.131912	NA	0.503111	-0.617951	NA	0.312905	-0.369714	NA	0.953689	-0.506591	NA	4.10275	-0.0713846	NA	0.0927036	4.00806	NA	-1.09214	0.37468	NA	0.948072	1.6849	NA	0.629585	-0.694064	NA	0.0914562	-0.684904	NA	1.80735	0.981621	NA	3.60392	0.149226	NA	0.326501	4.04999	NA	-0.859283	0.703282	NA	4.30743	2.98185	NA	5.88509	3.97269	NA	5.34696	3.98185	NA	5.2555	4.66676	NA	9.7187	4.1127	NA	6.44128	8.01346	NA	6.11478	3.96347	NA	5.52042	5.36457	NA	5.88509	4.61471	NA	5.69488	4.86295	NA	5.38198	5.23266	NA	10.5769	4.7866	NA	6.56682	8.86604	NA	6.47411	4.85798	NA	45.9	41.2	NA	59.1	24.5	NA	51.8	29.1	NA	41.7	37.6	NA	1527.4	27.6	NA	94.8	466.6	NA	88.9	29	NA	19.8	7.9	NA	59.1	15.7	NA	40.7	15.8	NA	38.2	25.4	NA	842.6	17.3	NA	86.9	258.4	NA	69.3	15.6	NA	4	1	NA	5	2	NA	4	2	NA	5	2	NA	5	2	NA	5	2	NA	4	2	NA	High	High	Medium	High	High	High	High	High	High	High	High	High	High	High	High	High	High	High	High	High	High
A0A1C7CYX9, E5RFU4, Q16555	A0A1C7CYX9	A0A1C7CYX9	A0A1C7CYX9	A0A1C7CYX9	DPYSL2	Dihydropyrimidinase-related protein 2	unreviewed	3	FALSE	FALSE	79	High	40	538	36	Human	FALSE	3 v 3	3.34979	0.0155765	0.471289	3 v 3	0.209211	0.0574502	0.834247	3 v 3	0.399772	0.0185402	0.21743	3 v 3	3.40619	0.0116077	0.382594	3 v 3	0.0783135	0.536149	0.783151	3 v 3	0.0215284	0.805098	0.941204	3 v 3	-0.0564043	0.69112	0.854663	3 v 3	4.92012	0.0151987	0.0658019	3 v 3	0.197433	0.20988	0.998283	3 v 3	0.0945687	0.298091	0.983699	3 v 3	4.79572	0.0179892	0.0576961	3 v 3	-0.02879	0.855091	0.998822	3 v 3	0.106523	0.048483	0.271942	3 v 3	0.1244	0.162718	0.867052	2.75799	3.12204	4.16933	0.274931	0.105584	0.247118	0.430816	0.292491	0.47601	2.76183	3.41251	4.04423	0.192241	-0.132997	0.175696	-0.130977	0.110538	0.0850239	-0.00383369	-0.290474	0.125094	3.84915	4.93673	5.97448	0.399577	0.02897	0.163751	0.208776	-0.0260267	0.100957	3.61728	4.90123	5.86865	-0.30552	0.0865437	0.132607	0.104101	0.149857	0.0656118	0.231871	0.035499	0.10583	9.84314	7.83352	6.65249	14.0919	12.7992	12.7907	13.9011	12.7442	12.7279	13.6923	12.7703	12.627	13.1549	12.8213	12.6537	13.5645	12.8846	12.5867	13.4604	12.7348	12.5211	11.0589	10.2144	9.49486	14.0919	13.4421	13.9113	14.2477	13.629	14.1402	13.8169	13.3365	13.6642	14.013	13.494	13.7148	13.6898	13.7375	13.6241	13.8208	13.627	13.5391	2133.4	1188.1	721.5	17461.2	11129.2	15407	19453.6	12668.6	18056	14431.5	10343.8	12981.6	16532.4	11536.8	13445	13214.1	13658.3	12626	14469.9	12650.9	11903.4	918.5	228.1	100.6	17461.2	7127.7	7085.8	15298.1	6861.1	6784	13237	6986	6325.5	9120.5	7237.6	6444	12115.1	7562.3	6151.6	11271.7	6816.2	5878.1	33	19	14	37	34	34	37	34	34	37	34	34	37	34	34	37	34	34	37	34	34	High	High	High	High	High	High	High	High	High	High	High	High	High	High	High	High	High	High	High	High	High
C9JDL2, C9JDS9, C9JEV8, C9JJQ8, C9JQ00, P68366	P68366	P68366	P68366	P68366	TUBA4A	Tubulin alpha-4A chain (EC 3.6.5.-) (Alpha-tubulin 1) (Testis-specific alpha-tubulin) (Tubulin H2-alpha) (Tubulin alpha-1 chain)	reviewed	5	FALSE	FALSE	53	High	19	156	2	Human	FALSE	3 v 3	0.41039	0.0157844	0.471289	3 v 3	-0.080526	0.830687	0.991777	3 v 3	0.0810224	0.772561	0.859683	3 v 3	0.692318	0.167952	0.726471	3 v 3	0.0496032	0.80024	0.910373	3 v 3	0.131936	0.701552	0.909567	3 v 3	-0.281928	0.530458	0.764907	3 v 3	1.98037	0.0167743	0.0666716	3 v 3	-0.0923507	0.825679	0.998283	3 v 3	-0.22413	0.467221	0.983699	3 v 3	2.08157	0.0275226	0.0703051	3 v 3	-0.0577232	0.886915	0.998822	3 v 3	0.216792	0.464393	0.608853	3 v 3	-0.101198	0.841642	0.995662	0.380951	0.511816	0.338402	0.252215	-0.743419	0.249626	0.284432	-0.407308	0.365942	1.10913	0.0488926	0.918926	-0.275461	0.114415	0.309855	-0.411438	0.617143	0.190103	-0.728183	0.462924	-0.580524	1.47182	2.3267	2.14258	0.376842	-0.819989	0.166095	0.0626204	-0.725886	-0.00912276	1.96459	1.5377	2.7424	-0.773923	0.333867	0.266887	-0.176928	0.656521	0.170782	-0.492769	0.789002	-0.599826	6.58346	6.76288	5.65249	8.43212	8.26959	7.96116	8.1179	8.3637	7.78594	8.05528	9.08958	7.79507	7.77413	8.63445	8.66178	8.37112	8.9571	8.56567	8.54805	8.30058	8.39489	7.79896	9.14389	8.49386	8.43212	8.91229	9.08188	8.46434	9.2484	9.1982	8.17991	9.65571	8.83226	8.63263	9.3072	9.72264	8.49665	9.80993	9.60288	8.90809	9.19279	9.41278	222.7	565.7	360.5	345.4	481.8	541.9	353.2	608.2	587.4	290	806.6	455.8	396.9	633.5	844.9	361.2	897.6	777.6	480.4	585.2	681.6	95.9	108.6	50.3	345.4	308.6	249.2	277.8	329.4	220.7	266	544.8	222.1	218.9	397.4	405	331.1	497	378.9	374.3	315.3	336.6	1	2	2	1	2	2	1	2	2	1	2	2	1	2	2	1	2	2	1	2	2	High	High	High	High	High	High	High	High	High	High	High	High	High	High	High	High	High	High	High	High	High
A0A2R8YDH5, F5H7A5	F5H7A5	F5H7A5	F5H7A5	F5H7A5	CLPB	Caseinolytic mitochondrial matrix peptidase chaperone subunit B	unreviewed	1	FALSE	FALSE	24	High	3	10	1	Human	FALSE	2 v 2	1.41156	0.0164018	0.471289	2 v 2	0.318073	0.327724	0.939685	2 v 2	0.482881	0.275012	0.483787	2 v 2	1.97747	0.0131676	0.382594	2 v 2	-0.00983772	0.96943	0.987309	2 v 2	0.0451424	0.749883	0.922817	2 v 2	-0.565908	0.0864044	0.326977	2 v 2	2.86155	0.0722314	0.130027	2 v 2	0.342636	0.436894	0.998283	2 v 2	0.213383	0.575156	0.983699	2 v 2	3.14735	0.0720987	0.11575	2 v 2	-0.150414	0.505913	0.998822	2 v 2	0.181615	0.541908	0.664762	2 v 2	-0.285798	0.0707689	0.690113	1.44794	1.37519	NA	0.497994	0.138152	NA	0.705503	0.260259	NA	1.93656	2.01838	NA	0.194876	-0.214551	NA	0.154069	-0.0637845	NA	-0.488626	-0.643191	NA	2.53548	3.18763	NA	0.623285	0.0619869	NA	0.484193	-0.0574283	NA	2.78937	3.50533	NA	-0.303649	0.00282052	NA	0.388867	-0.0256359	NA	-0.253896	-0.317699	NA	4.1127	2.16993	NA	7.27146	5.41954	NA	7.13237	5.30012	NA	6.64818	5.35755	NA	6.59842	5.67807	NA	7.29094	5.64962	NA	6.90207	5.67525	NA	5.32553	4.54844	NA	7.27146	6.06178	NA	7.47897	6.18388	NA	6.77347	5.92362	NA	7.45697	6.35226	NA	7.41616	6.50303	NA	7.26209	6.56682	NA	40.1	23.4	NA	154.5	66.8	NA	178.4	72.7	NA	109.4	60.7	NA	175.7	81.7	NA	170.8	90.7	NA	153.5	94.8	NA	17.3	4.5	NA	154.5	42.8	NA	140.3	39.4	NA	100.3	41	NA	96.9	51.2	NA	156.6	50.2	NA	119.6	51.1	NA	1	1	NA	1	1	NA	1	1	NA	1	1	NA	1	1	NA	1	1	NA	1	1	NA	High	High	Not Found	High	High	Not Found	High	High	Not Found	High	High	Not Found	High	High	Not Found	High	High	Not Found	High	High	Not Found
A0A0A0MSM0, Q5TBM3, Q92598, R4GN69	Q92598	Q92598	Q92598	Q92598	HSPH1	Heat shock protein 105 kDa (Antigen NY-CO-25) (Heat shock 110 kDa protein)	reviewed	5	FALSE	FALSE	60	High	47	198	42	Human	FALSE	3 v 3	1.81316	0.0165924	0.471289	3 v 3	0.362422	0.113184	0.834247	3 v 3	0.297996	0.196669	0.410578	3 v 3	2.84163	0.00045143	0.207081	3 v 3	0.33813	0.0896808	0.580418	3 v 3	0.0817275	0.695139	0.909233	3 v 3	-1.02847	0.0330255	0.247615	3 v 3	3.38333	0.0189642	0.0676574	3 v 3	0.35066	0.197268	0.998283	3 v 3	-0.00720484	0.969788	0.993658	3 v 3	4.23101	0.00631022	0.0491111	3 v 3	0.231005	0.267043	0.998822	3 v 3	0.166708	0.563535	0.678552	3 v 3	-0.847683	0.0461538	0.591953	1.35198	1.95267	2.13482	0.536097	0.0998583	0.451312	0.453126	-0.0144196	0.455282	2.7636	2.80079	2.9605	0.538481	0.311096	0.164813	0.288524	0.234666	-0.278007	-1.41162	-0.848117	-0.825678	2.44326	3.76704	3.93969	0.660726	0.0233312	0.367924	0.231035	-0.332866	0.0802159	3.61916	4.28925	4.78463	0.0407349	0.530591	0.12169	0.523606	0.273931	-0.297414	-1.1759	-0.522216	-0.844932	8.57932	6.97384	6.64818	11.6833	10.7642	10.9558	11.2536	10.408	10.6681	11.0226	10.7409	10.5879	12.2392	11.7937	11.5545	12.7221	11.537	11.1354	12.1985	11.2631	11.4328	9.79523	9.35447	9.49025	11.6833	11.407	12.0764	11.6003	11.2927	12.0804	11.1472	11.3071	11.6251	13.0973	12.4664	12.6156	12.8474	12.3899	12.1727	12.5588	12.1553	12.4507	888.5	654.6	719.2	3288.7	2715.5	4318.7	3104.9	2508.7	4330.6	2268	2533.9	3158.6	8763.6	5659.1	6275.7	7369.5	5367.1	4617	6033.7	4561.4	5598.2	382.5	125.7	100.3	3288.7	1739.2	1986.2	2441.6	1358.7	1627.1	2080.3	1711.3	1539.1	4834.7	3550.2	3007.8	6756.6	2971.6	2249.5	4700.1	2457.7	2764.5	22	20	16	23	22	24	23	22	24	23	22	24	23	22	24	23	22	24	23	22	24	High	High	High	High	High	High	High	High	High	High	High	High	High	High	High	High	High	High	High	High	High
P54886	P54886	P54886	P54886	P54886	ALDH18A1	Delta-1-pyrroline-5-carboxylate synthase (P5CS) (Aldehyde dehydrogenase family 18 member A1) [Includes: Glutamate 5-kinase (GK) (EC 2.7.2.11) (Gamma-glutamyl kinase); Gamma-glutamyl phosphate reductase (GPR) (EC 1.2.1.41) (Glutamate-5-semialdehyde dehydrogenase) (Glutamyl-gamma-semialdehyde dehydrogenase)]	reviewed	5	FALSE	FALSE	49	High	31	115	31	Human	FALSE	3 v 3	1.43262	0.0166926	0.471289	3 v 3	0.936646	0.00255117	0.834247	3 v 3	1.2022	0.0193106	0.21743	3 v 3	0.5294	0.0230611	0.434687	3 v 3	0.475278	0.0459158	0.539376	3 v 3	0.701873	0.140689	0.790145	3 v 3	0.903222	0.0206513	0.212352	3 v 3	3.00274	0.00116132	0.0350056	3 v 3	0.924843	0.0143966	0.998283	3 v 3	0.896991	0.0195473	0.983699	3 v 3	1.91869	0.0129821	0.0522467	3 v 3	0.368171	0.317027	0.998822	3 v 3	0.786921	0.0698477	0.296696	3 v 3	1.08405	0.0414127	0.578604	1.77687	1.38908	1.13192	1.02106	0.857082	0.931791	0.934209	1.15633	1.51606	0.688292	0.416095	0.483811	0.309459	0.445157	0.671219	0.112596	0.959992	1.03303	1.08858	0.972981	0.648109	2.86781	3.20367	2.93673	1.14575	0.780397	0.848383	0.712198	0.837757	1.14102	1.54355	1.90459	2.30793	-0.188292	0.664669	0.628137	0.347695	0.999448	1.01362	1.32426	1.29908	0.628798	8.03727	6.71012	6.83162	12.0508	10.6942	10.6167	11.6173	10.7515	10.9094	10.9051	9.91379	9.76835	9.39253	9.27938	9.76769	9.92852	9.61416	10.1532	9.58082	8.61471	9.13955	9.2529	9.09091	9.67366	12.0508	11.3371	11.7374	11.964	11.6363	12.3216	11.0298	10.48	10.8056	10.2507	9.95216	10.8287	10.0538	10.467	11.1905	9.94119	9.507	10.1575	610.1	545.3	816.7	4242.9	2587	3414.3	3995	3183.3	5119	2090.7	1428.2	1789.8	1218.3	990.6	1818.7	1062.9	1415.4	2337.1	983.1	727.6	1142.1	262.7	104.7	113.9	4242.9	1656.8	1570.2	3141.6	1724	1923.3	1917.6	964.6	872.1	672.1	621.4	871.7	974.5	783.7	1138.7	765.8	392	564	14	12	14	14	12	17	14	12	17	14	12	17	14	12	17	14	12	17	14	12	17	High	High	High	High	High	High	High	High	High	High	High	High	High	High	High	High	High	High	High	High	High
A0A087WX60, A0A3B3ISX8, A0A8J9ASZ5, D6R9F5, F8WA26, H0Y952, H0YA05, Q86TC9, Q8WX93	Q8WX93	Q8WX93	Q8WX93	Q8WX93	PALLD	Palladin (SIH002) (Sarcoma antigen NY-SAR-77)	reviewed	5	FALSE	FALSE	16	High	19	51	19	Human	FALSE	3 v 3	-1.39647	0.0167089	0.471289	3 v 3	0.248957	0.0693222	0.834247	3 v 3	0.498106	0.0129719	0.21743	3 v 3	-0.341124	0.181775	0.748097	3 v 3	0.0844781	0.4978	0.761103	3 v 3	0.13046	0.35021	0.82101	3 v 3	-1.05535	0.000445384	0.100188	3 v 3	0.17389	0.350452	0.370189	3 v 3	0.237116	0.200806	0.998283	3 v 3	0.192866	0.0464153	0.983699	3 v 3	1.04836	0.0178505	0.0576961	3 v 3	-0.0226762	0.93823	0.998822	3 v 3	0.215445	0.0209088	0.220539	3 v 3	-0.874468	0.014401	0.358831	-1.1014	-1.35703	-1.73098	0.346477	0.11515	0.285245	0.458132	0.425098	0.611088	-0.0892496	-0.270621	-0.6635	-0.0428273	0.00818411	0.288078	-0.0763477	0.180407	0.28732	-1.01215	-1.08641	-1.06748	-0.0100221	0.457623	0.0740703	0.471034	0.0385073	0.201807	0.235908	0.106735	0.235955	0.766368	1.21819	1.16052	-0.540758	0.227743	0.244986	0.158579	0.219789	0.267965	-0.77639	-0.760565	-1.08645	8.80671	7.38284	7.69279	9.26772	7.87897	7.96867	9.0326	7.9472	8.00282	8.79669	7.84046	7.76686	9.03232	8.82877	9.0983	9.73166	8.82082	9.12127	9.57308	8.60103	8.85331	10.0226	9.76388	10.5348	9.26772	8.52199	9.08905	9.37938	8.83194	9.4149	8.92125	8.40684	8.80381	9.89057	9.50144	10.1594	9.85705	9.67366	10.1586	9.9334	9.49326	9.87129	1040.2	869.4	1483.5	616.4	367.6	544.6	666	455.7	682.6	484.8	339.4	446.9	949.2	724.8	1143.6	927.4	816.7	1143	977.8	720.7	936.6	447.8	166.9	206.9	616.4	235.4	250.5	523.7	246.8	256.5	444.7	229.2	217.8	523.6	454.7	548.1	850.2	452.2	556.9	761.7	388.3	462.5	6	4	5	6	4	5	6	4	5	6	4	5	6	4	5	6	4	5	6	4	5	High	High	High	High	High	High	High	High	High	High	High	High	High	High	High	High	High	High	High	High	High
G3V3C0, G3V4M9, G3V588, G3V5A3, Q13572	Q13572	Q13572	Q13572	Q13572	ITPK1	Inositol-tetrakisphosphate 1-kinase (EC 2.7.1.134) (Inositol 1,3,4-trisphosphate 5/6-kinase) (Inositol-triphosphate 5/6-kinase) (Ins(1,3,4)P(3) 5/6-kinase) (EC 2.7.1.159)	reviewed	5	FALSE	FALSE	17	High	5	11	5	Human	FALSE	3 v 3	-1.34143	0.0167427	0.471289	3 v 3	-0.0787792	0.391315	0.976854	3 v 3	-0.0865676	0.736284	0.838093	3 v 3	-1.24089	0.0289692	0.479274	3 v 3	0.0910865	0.548524	0.788678	3 v 3	0.00821812	0.958149	0.9863	3 v 3	-0.100541	0.565662	0.790868	3 v 3	0.228395	0.148667	0.201081	3 v 3	-0.089023	0.0295558	0.998283	3 v 3	-0.389947	0.272394	0.983699	3 v 3	0.149376	0.162749	0.19817	3 v 3	-0.0161716	0.892542	0.998822	3 v 3	0.093209	0.445381	0.593311	3 v 3	0.0790187	0.208061	0.935592	-1.01582	-1.61908	-1.38938	-0.221214	0.0169588	-0.0320822	0.159199	0.114727	-0.533629	-0.836501	-1.31185	-1.57432	0.271338	-0.154741	0.156663	-0.228965	0.251499	0.00212005	-0.179324	-0.307232	0.184934	0.075178	0.194968	0.415037	-0.0964546	-0.0589689	-0.111645	-0.0630442	-0.20326	-0.903537	0.0185636	0.176798	0.252766	-0.22614	0.0661165	0.111508	0.00640132	0.290504	-0.017278	0.0566144	0.0181702	0.162271	7.47249	6.12516	4.81762	7.45121	6.26115	5.12102	7.48462	6.11686	4.32912	7.54767	6.32012	5.23266	7.26491	6.36807	5.1819	7.49745	6.59246	5.05311	7.49105	6.30195	5.07039	8.68825	8.50661	7.66178	7.45121	6.90448	6.24031	7.83162	7.00225	5.73877	7.67243	6.88753	6.2724	8.12309	7.04002	6.24413	7.62278	7.44626	6.08958	7.85175	7.19476	6.08746	412.5	363.7	202.5	175	119.8	75.6	227.8	128.2	53.4	204	118.4	77.3	278.8	131.6	75.8	197.1	174.4	68.1	231	146.5	68	177.6	69.8	28.2	175	76.7	34.8	179.1	69.4	20.1	187.1	79.9	37.6	153.8	82.6	36.3	180.7	96.5	33.2	179.9	78.9	33.6	2	2	2	2	2	2	2	2	2	2	2	2	2	2	2	2	2	2	2	2	2	High	High	High	High	High	High	High	High	High	High	High	High	High	High	High	High	High	High	High	High	High
Q9NS86	Q9NS86	Q9NS86	Q9NS86	Q9NS86	LANCL2	LanC-like protein 2 (Testis-specific adriamycin sensitivity protein)	reviewed	5	FALSE	FALSE	32	High	12	36	12	Human	FALSE	3 v 3	-1.19196	0.0168993	0.471289	3 v 3	0.121263	0.237337	0.882663	3 v 3	0.37177	0.00692678	0.21743	3 v 3	-0.642943	0.0774301	0.674189	3 v 3	0.0116013	0.829479	0.924822	3 v 3	0.0271813	0.853834	0.958586	3 v 3	-0.54902	0.0121928	0.173747	3 v 3	0.37822	0.0538486	0.108047	3 v 3	0.109367	0.264154	0.998283	3 v 3	0.066604	0.469721	0.983699	3 v 3	0.746345	0.0173505	0.0571195	3 v 3	-0.0953084	0.633838	0.998822	3 v 3	0.112256	0.536327	0.661306	3 v 3	-0.368126	0.012871	0.358831	-0.883999	-1.29334	-1.39855	0.0542483	0.0429853	0.266556	0.433052	0.350379	0.331878	-0.308039	-0.654415	-0.966374	0.104712	-0.0194946	-0.0504133	-0.028208	0.27502	-0.165268	-0.57596	-0.638924	-0.432176	0.207535	0.520741	0.406383	0.178638	-0.032947	0.182409	0.210775	0.0322113	-0.0431739	0.547583	0.834027	0.857425	-0.393052	0.200236	-0.0931094	0.206987	0.314467	-0.184684	-0.340048	-0.313286	-0.451042	8.31877	7.58045	6.97039	8.70494	8.06824	7.55919	8.73708	8.1334	7.3336	8.5263	8.10119	7.37678	8.4733	8.61471	7.73471	9.07334	8.72894	7.64313	8.86635	8.41447	7.82782	9.53469	9.96116	9.81218	8.70494	8.71081	8.68018	9.08375	9.0182	8.74551	8.65069	8.66782	8.41363	9.33136	9.28725	8.79539	9.19845	9.58177	8.68054	9.22665	9.30675	8.8458	741.7	996.8	899	417.3	419	410.2	542.6	518.5	429.2	401.9	406.7	341	644.2	624.8	444.3	587.5	766.3	410.3	599.1	633.3	460.1	319.3	191.4	125.4	417.3	268.4	188.6	426.7	280.8	161.3	368.7	274.6	166.2	355.4	392	213	538.7	424.3	199.9	466.7	341.2	227.2	5	5	2	5	5	2	5	5	2	5	5	2	5	5	2	5	5	2	5	5	2	High	High	High	High	High	High	High	High	High	High	High	High	High	High	High	High	High	High	High	High	High
Q8IUE6	Q8IUE6	Q8IUE6	Q8IUE6	Q8IUE6	H2AC21	Histone H2A type 2-B (H2A-clustered histone 21)	reviewed	5	FALSE	FALSE	25	High	5	15	2	Human	FALSE	3 v 3	1.58773	0.0170169	0.471289	3 v 3	0.886741	0.114256	0.834247	3 v 3	1.41258	0.0194372	0.21743	3 v 3	0.376832	0.668935	0.930993	3 v 3	0.950157	0.0617475	0.539376	3 v 3	0.712461	0.539863	0.89003	3 v 3	1.2109	0.337187	0.597587	3 v 3	3.15664	0.0187979	0.0676574	3 v 3	0.874998	0.15286	0.998283	3 v 3	1.10737	0.0446591	0.983699	3 v 3	1.76495	0.0654758	0.109129	3 v 3	0.842657	0.0242255	0.998822	3 v 3	0.796984	0.468949	0.610415	3 v 3	1.39169	0.267297	0.946206	1.20885	1.621	1.93334	1.43231	0.931257	0.296655	1.70939	1.49606	1.0323	1.83281	0.0236513	-0.725967	1.24271	0.457589	1.15018	-1.22703	1.79865	1.56576	-0.623965	1.59735	2.65931	2.29671	3.43306	3.74013	1.55714	0.854649	0.213211	1.48739	1.1775	0.657209	2.68554	1.50978	1.09954	0.744717	0.676339	1.10692	-0.993538	1.83785	1.54664	-0.38883	1.92329	2.6406	4.79181	4.67807	4.77083	8.64566	8.96578	8.72417	8.57592	9.28864	9.16817	7.08852	8.11114	8.51096	8.22207	6.86419	6.97728	6.48382	8.02569	7.41701	7.47735	6.18785	5.87036	6.0045	7.05637	7.61471	8.64566	9.60862	9.84471	8.92273	10.1734	10.5804	7.21335	8.67737	9.54805	9.08002	7.53761	8.03892	6.61029	8.87866	8.4545	7.83731	7.08002	6.88874	64.2	133.1	196	400.5	780.7	919.5	485.3	1154.8	1531.1	148.4	409.4	748.6	541.2	185.8	263	97.7	470.7	350.8	228.7	135.3	118.5	27.7	25.6	27.3	400.5	500	422.9	381.6	625.4	575.3	136.1	276.5	364.8	298.6	116.5	126	89.5	260.6	170.9	178.2	72.9	58.5	1	1	2	1	1	2	1	1	2	1	1	2	1	1	2	1	1	2	1	1	2	High	High	High	High	High	High	High	High	High	High	High	High	High	High	High	High	High	High	High	High	High
O60870	O60870	O60870	O60870	O60870	KIN	DNA/RNA-binding protein KIN17 (Binding to curved DNA) (KIN, antigenic determinant of recA protein homolog)	reviewed	5	FALSE	FALSE	11	High	5	10	5	Human	FALSE	3 v 3	-0.999935	0.0170781	0.471289	3 v 3	0.130412	0.706692	0.991777	3 v 3	0.513192	0.176175	0.387742	3 v 3	-0.989194	0.0785491	0.674189	3 v 3	0.978094	0.272671	0.705821	3 v 3	0.661624	0.0604017	0.790145	3 v 3	-0.010741	0.96048	0.981546	3 v 3	0.570853	0.0765395	0.13451	3 v 3	0.114993	0.757984	0.998283	3 v 3	0.207742	0.502301	0.983699	3 v 3	0.398774	0.0114336	0.0516363	3 v 3	0.870677	0.191189	0.998822	3 v 3	0.748521	0.0170558	0.212468	3 v 3	0.17208	0.494548	0.983236	-0.800691	-0.948572	-1.25054	0.288978	-0.451036	0.553295	0.714689	0.0167433	0.808144	-0.410592	-1.17941	-1.37758	2.25562	0.107856	0.570808	0.32104	0.843598	0.820232	-0.3901	0.230837	0.127039	0.293731	0.873088	0.545741	0.410284	-0.536053	0.470747	0.489038	-0.303392	0.43758	0.443835	0.312787	0.4397	1.75847	0.32681	0.526748	0.556165	0.885541	0.803857	-0.150104	0.5603	0.106042	4.21723	3.24793	3.12102	4.92125	3.58496	4.1375	5	3.81762	4.10434	4.51096	4.12102	3.66676	6.41954	3.88753	4.08746	5.21723	4.44626	4.36457	4.66107	3.56071	3.56071	5.43296	5.63227	5.95652	4.92125	4.23266	5.25927	5.34696	4.70044	5.51412	4.63227	4.6837	4.70598	7.27798	4.56071	5.14975	5.34341	5.29646	5.39917	5.02237	4.45286	4.57894	43.2	49.6	62.1	30.3	18.8	38.3	40.7	26	45.7	24.8	25.7	26.1	155.2	23.6	35.5	40.6	39.3	42.2	32.5	21.9	23.9	18.6	9.5	8.7	30.3	12	17.6	32	14.1	17.2	22.8	17.4	12.7	85.6	14.8	17	37.2	21.8	20.6	25.3	11.8	11.8	1	1	1	1	1	1	1	1	1	1	1	1	1	1	1	1	1	1	1	1	1	High	High	Medium	High	High	Medium	High	High	Medium	High	High	High	High	High	Medium	High	High	Medium	High	High	Medium
A0A182DWI4, E9PN30, Q9BQE4	A0A182DWI4, Q9BQE4	Q9BQE4	Q9BQE4	Q9BQE4	SELENOS	Selenoprotein S (SelS) (VCP-interacting membrane protein)	reviewed	5	FALSE	FALSE	24	High	3	5	2	Human	FALSE	2 v 2	-0.614722	0.0174874	0.471289	2 v 2	0.0552384	0.926614	0.991777	2 v 2	0.196907	0.43785	0.61605	2 v 2	-0.226042	0.174256	0.735924	2 v 2	0.333593	0.518683	0.770384	2 v 2	0.235185	0.209503	0.790145	2 v 2	-0.388681	0.0759229	0.315046	2 v 2	0.842843	0.250442	0.285419	2 v 2	0.0780551	0.914187	0.998283	2 v 2	-0.0787237	0.773271	0.988683	2 v 2	0.948746	0.169564	0.203946	2 v 2	0.195204	0.0188544	0.998822	2 v 2	0.371194	0.0289831	0.236299	2 v 2	-0.105904	0.451745	0.983236	-0.597832	-0.631613	NA	0.532304	-0.421827	NA	0.358687	0.0351282	NA	-0.162577	-0.289507	NA	0.687364	-0.0201779	NA	0.154868	0.315502	NA	-0.435256	-0.342106	NA	0.49304	1.19265	NA	0.65361	-0.4975	NA	0.132894	-0.290342	NA	0.689897	1.2076	NA	0.189421	0.200987	NA	0.388105	0.354283	NA	-0.196857	-0.0149503	NA	4.60288	3.07039	NA	5.74953	3.76553	NA	5.22882	3.97269	NA	5.09592	4.26303	NA	5.4822	4.47897	NA	5.68089	4.63227	NA	5.29278	4.27798	NA	5.81506	5.45943	NA	5.74953	4.40599	NA	5.57592	4.86295	NA	5.21723	4.82782	NA	6.33985	5.14975	NA	5.80735	5.48543	NA	5.65249	5.16993	NA	56.3	44	NA	53.8	21.2	NA	47.7	29.1	NA	37.2	28.4	NA	81	35.5	NA	56	44.8	NA	50.3	36	NA	24.3	8.4	NA	53.8	13.6	NA	37.5	15.7	NA	34.2	19.2	NA	44.7	22.3	NA	51.3	24.8	NA	39.2	19.4	NA	1	1	NA	1	1	NA	1	1	NA	1	1	NA	1	1	NA	1	1	NA	1	1	NA	High	High	Not Found	High	High	Not Found	High	High	Not Found	High	High	Not Found	High	High	Not Found	High	High	Not Found	High	High	Not Found
A0A7I2V2N7, A0A7I2V3R0, A0A7I2V412, A0A7I2V423, A0A7I2V6E9, A0A7I2YQD6, A0A7I2YQR8, A0A8I5KRC6, A0A8I5KS04, B4DJC3, D6RCF2, O75367, Q9P0M6	O75367	O75367	O75367	O75367	MACROH2A1	Core histone macro-H2A.1 (Histone macroH2A1) (mH2A1) (Histone H2A.y) (H2A/y) (Medulloblastoma antigen MU-MB-50.205)	reviewed	5	FALSE	FALSE	16	High	4	7	4	Human	FALSE	2 v 2	1.77753	0.0178519	0.471289	2 v 2	0.717714	0.148177	0.866397	2 v 2	1.09849	0.0780071	0.275428	2 v 2	0.987115	0.156399	0.721489	2 v 2	0.270756	0.602909	0.815686	2 v 2	0.794585	0.538599	0.89003	2 v 2	0.790414	0.155991	0.419823	2 v 2	3.58146	0.00764938	0.0545335	2 v 2	0.636851	0.16968	0.998283	2 v 2	0.750448	0.137218	0.983699	2 v 2	2.63538	0.0989587	0.139868	2 v 2	0.359432	0.608976	0.998822	2 v 2	0.804186	0.544543	0.666646	2 v 2	0.946078	0.237303	0.941458	NA	1.72767	1.82739	NA	0.887849	0.547579	NA	1.23377	0.963208	NA	0.73961	1.23462	NA	0.647023	-0.105511	NA	1.69188	-0.102707	NA	0.98806	0.592768	NA	3.53842	3.62449	NA	0.81073	0.462972	NA	0.914753	0.586144	NA	2.22239	3.04836	NA	0.869106	-0.150243	NA	1.72959	-0.121214	NA	1.31603	0.576128	NA	1.07039	1.72247	NA	5.41954	5.80993	NA	5.52356	5.9331	NA	4.60881	5.34696	NA	4.16189	4.62059	NA	5.02237	4.64962	NA	3.29278	4.77083	NA	3.44626	4.55459	NA	6.06178	6.92955	NA	6.40769	7.34518	NA	5.17393	6.38198	NA	4.83289	5.6837	NA	5.87774	5.6865	NA	4.18587	5.78921	NA	10.9	23.5	NA	66.8	121.9	NA	84.9	162.6	NA	36.1	83.4	NA	28.5	51.4	NA	58.8	51.5	NA	18.2	55.3	NA	2.1	3.3	NA	42.8	56.1	NA	46	61.1	NA	24.4	40.7	NA	17.9	24.6	NA	32.5	25.1	NA	9.8	27.3	NA	1	1	NA	1	1	NA	1	1	NA	1	1	NA	1	1	NA	1	1	NA	1	1	High	High	High	High	High	High	High	High	High	High	High	High	High	High	High	High	High	High	High	High	High
A0A6Q8PF35, A0A6Q8PFF9, A0A6Q8PFX8, A0A6Q8PG85, A0A6Q8PGM8, A0A6Q8PHU0, F5H875, F8VUA2, F8VVT7, Q9HD42	A0A6Q8PF35, A0A6Q8PG85, F5H875, F8VUA2, Q9HD42	Q9HD42	F8VUA2	Q9HD42	CHMP1A	Charged multivesicular body protein 1a (Chromatin-modifying protein 1a) (CHMP1a) (Vacuolar protein sorting-associated protein 46-1) (Vps46-1) (hVps46-1)	reviewed	5	FALSE	FALSE	23	High	6	17	6	Human	FALSE	3 v 3	-0.978652	0.0180574	0.471289	3 v 3	0.0318247	0.875432	0.991777	3 v 3	0.326028	0.0543731	0.263039	3 v 3	-0.567397	0.0459283	0.599913	3 v 3	0.00676675	0.96909	0.987309	3 v 3	0.162093	0.513878	0.880773	3 v 3	-0.411254	0.026602	0.230603	3 v 3	0.592023	0.0890038	0.143045	3 v 3	0.019508	0.934119	0.998283	3 v 3	0.0206978	0.657515	0.983699	3 v 3	0.822242	0.0350619	0.0780635	3 v 3	-0.100327	0.808696	0.998822	3 v 3	0.246986	0.249423	0.471659	3 v 3	-0.230219	0.283945	0.946206	-0.811908	-0.881826	-1.24222	0.140683	-0.318405	0.273196	0.207755	0.293669	0.476659	-0.331935	-0.60747	-0.762788	-0.287007	0.237864	0.0694431	-0.207275	0.505014	0.188539	-0.479974	-0.274356	-0.479434	0.279066	0.933677	0.563327	0.265372	-0.39602	0.189173	-0.0141027	-0.024572	0.100768	0.523266	0.882305	1.06116	-0.784666	0.456806	0.0268804	0.0281602	0.543496	0.169301	-0.2442	0.0513721	-0.49783	7.72656	5.43962	6.2075	8.271	5.97728	6.96	7.99152	6.34873	6.8716	8.00562	6.3733	6.77083	7.46516	6.77873	7.29554	8.27798	6.86542	7.43796	8.24982	6.32193	7.26866	8.94222	7.82082	9.04958	8.271	6.62059	8.08055	8.33807	7.23266	8.28401	8.13031	6.93899	7.80735	8.32328	7.45121	8.35623	8.40301	7.71836	8.47533	8.61029	7.21335	8.28679	491.9	226.1	529.9	308.9	98.4	270.7	323.6	150.4	311.7	280.2	122.7	224	320.3	175	327.7	338.5	210.6	355.9	390.8	148.4	312.3	211.8	43.4	73.9	308.9	63	124.5	254.5	81.5	117.1	257	82.9	109.2	176.7	109.8	157.1	310.4	116.6	173.4	304.4	80	154.2	2	1	3	2	1	3	2	1	3	2	1	3	2	1	3	2	1	3	2	1	3	High	High	High	High	High	High	High	High	High	High	High	High	High	High	High	High	High	High	High	High	High
A0A087WWU8, A0A494C0G0, D6R904, Q5VU61	A0A087WWU8	A0A087WWU8	A0A087WWU8	A0A087WWU8	TPM3	Tropomyosin 3	unreviewed	1	FALSE	FALSE	67	High	22	170	3	Human	FALSE	3 v 3	3.80518	0.0181339	0.471289	3 v 3	-1.30421	0.0129387	0.834247	3 v 3	0.366129	0.439544	0.616363	3 v 3	3.83359	0.0348716	0.519904	3 v 3	-1.02088	0.00788487	0.452167	3 v 3	0.400528	0.343033	0.812439	3 v 3	-0.0284076	0.918768	0.965387	3 v 3	5.37872	0.00880916	0.056762	3 v 3	-1.31627	0.0208289	0.998283	3 v 3	0.0608611	0.885112	0.993658	3 v 3	5.22626	0.0202758	0.0604868	3 v 3	-1.12788	0.0639205	0.998822	3 v 3	0.485532	0.196386	0.425619	3 v 3	0.152462	0.664	0.995662	4.10391	2.794	4.51764	-1.14821	-1.60374	-1.16068	0.426877	-0.324774	0.996284	4.5188	2.36419	4.61778	-1.17644	-0.860651	-1.02555	-0.243851	0.796743	0.648691	-0.414886	0.429807	-0.100143	5.19222	4.60669	6.33724	-1.02364	-1.68057	-1.24461	0.204832	-0.643454	0.621205	5.37133	3.85081	6.45663	-1.67414	-0.640984	-1.06851	-0.00877643	0.836092	0.62928	-0.179105	0.755881	-0.119389	4.57894	4.96809	2.03562	8.74752	7.89421	7.12825	9.97599	8.93133	8.99407	9.77116	9.57478	8.37287	8.27612	8.17792	7.42375	9.94149	9.65499	9.12153	9.95026	8.8189	8.49225	5.79181	7.34696	4.89239	8.74752	8.53722	8.24935	10.3226	9.81618	10.4063	9.89573	10.141	9.41003	9.13417	8.8505	8.48462	10.0668	10.5079	10.1589	10.3106	9.71115	9.51017	55.4	162.8	29.7	429.8	371.5	304.3	1280.6	901.5	1357.1	952.6	1129.1	680.3	561.9	461.6	358.2	1072.5	1456.1	1143.2	1270	838.2	729.2	23.9	31.3	4.1	429.8	237.9	139.9	1007.1	488.2	509.9	873.8	762.6	331.5	310	289.6	171.7	983.3	806.2	557	989.3	451.6	360.1	3	3	1	3	3	3	3	3	3	3	3	3	3	3	3	3	3	3	3	3	3	High	High	High	High	High	High	High	High	High	High	High	High	High	High	High	High	High	High	High	High	High
Q96BR5	Q96BR5	Q96BR5	Q96BR5	Q96BR5	COA7	Cytochrome c oxidase assembly factor 7 (Beta-lactamase hcp-like protein) (Respiratory chain assembly factor 1) (Sel1 repeat-containing protein 1)	reviewed	5	FALSE	FALSE	32	High	6	13	6	Human	FALSE	3 v 3	1.42916	0.0181615	0.471289	3 v 3	0.371273	0.00649962	0.834247	3 v 3	0.408313	0.246433	0.458408	3 v 3	3.51516	0.00124661	0.207081	3 v 3	-0.0962817	0.668354	0.84583	3 v 3	0.149957	0.481656	0.861481	3 v 3	-2.086	0.00163012	0.11941	3 v 3	2.99358	0.020139	0.0689618	3 v 3	0.359638	0.0647609	0.998283	3 v 3	0.103055	0.71717	0.988683	3 v 3	4.89925	0.00680215	0.0494096	3 v 3	-0.203402	0.662545	0.998822	3 v 3	0.234959	0.321085	0.523562	3 v 3	-1.90567	0.00494444	0.344617	1.04302	1.57163	1.67284	0.426225	0.322597	0.364997	0.495803	-0.0650435	0.79418	3.29068	3.53519	3.71961	-0.477843	0.152175	0.0368234	0.0205571	0.496176	-0.0668623	-2.24766	-1.96356	-2.04678	2.13252	3.37752	3.47069	0.550986	0.245577	0.28235	0.273624	-0.383975	0.419518	4.14472	5.01601	5.53702	-0.975691	0.37139	-0.00590499	0.255684	0.535284	-0.0860907	-2.01219	-1.63849	-2.06632	5.15381	1.48543	2.53605	7.83731	5.10852	6.2891	7.55995	4.47897	6.42626	7.28633	4.86295	6.00675	8.32283	6.87283	8.06717	9.55421	7.03672	7.98698	9.29852	6.50144	8.07307	6.36807	3.85798	5.37156	7.83731	5.75221	7.40939	7.90689	5.36457	7.83857	7.41109	5.42962	7.04439	9.1809	7.54535	9.12799	9.6793	7.88935	9.02431	9.65875	7.39318	9.09117	82.6	14.5	41.4	228.7	53.9	170	240	41.2	228.9	170.2	43.1	132	580.4	186.8	559.5	819.9	237.1	520.7	808.3	168.1	545.4	35.6	2.8	5.8	228.7	34.5	78.2	188.7	22.3	86	156.1	29.1	64.3	320.2	117.2	268.2	751.8	131.3	253.7	629.7	90.6	269.3	3	1	2	3	1	3	3	1	3	3	1	3	3	1	3	3	1	3	3	1	3	High	High	High	High	High	High	High	High	High	High	High	High	High	High	High	High	High	High	High	High	High
P0DPH8, Q6PEY2, Q71U36, V9GZ17	Q71U36	Q71U36	Q71U36	Q71U36	TUBA1A	Tubulin alpha-1A chain (EC 3.6.5.-) (Alpha-tubulin 3) (Tubulin B-alpha-1) (Tubulin alpha-3 chain) [Cleaved into: Detyrosinated tubulin alpha-1A chain]	reviewed	5	FALSE	FALSE	71	High	23	205	1	Human	FALSE	3 v 3	0.910882	0.0182761	0.471289	3 v 3	-0.0226031	0.953549	0.992734	3 v 3	0.0603497	0.781891	0.866075	3 v 3	1.18747	0.123186	0.686993	3 v 3	0.224347	0.154694	0.634096	3 v 3	0.0455616	0.789675	0.932678	3 v 3	-0.276588	0.544209	0.776474	3 v 3	2.4818	0.0157843	0.0660435	3 v 3	-0.0344891	0.938012	0.998283	3 v 3	-0.244928	0.366819	0.983699	3 v 3	2.57758	0.0426279	0.0850337	3 v 3	0.117287	0.454022	0.998822	3 v 3	0.130564	0.426943	0.582323	3 v 3	-0.0957792	0.854034	0.995662	0.798692	0.773767	1.16019	0.45204	-0.690546	0.170696	0.321792	-0.311439	0.170696	1.47199	0.286687	1.80373	0.424196	0.138793	0.110052	-0.150769	0.339601	-0.052147	-0.673294	0.48708	-0.643549	1.8899	2.58812	2.96738	0.576518	-0.767272	0.0872864	0.0997338	-0.630257	-0.204261	2.32742	1.77513	3.63019	-0.0737119	0.358482	0.0670927	0.0841678	0.378885	-0.0713606	-0.43752	0.812989	-0.662807	5.71149	5.926	4.62059	8.17792	7.74685	7.67525	7.70113	7.88387	7.3837	7.6014	8.51412	7.58796	7.96521	8.05961	8.31786	8.12309	8.08002	8.17941	8.03892	7.70113	8.25077	6.92719	8.30652	7.46516	8.17792	8.38974	8.79604	8.04767	8.76885	8.79604	7.72588	9.08028	8.62534	8.82337	8.732	9.37895	8.2484	8.93281	9.21675	8.39917	8.5932	9.26889	121.7	316.6	176.7	289.6	335.4	444.5	264.6	436.2	444.5	211.7	541.3	394.9	453	425.2	665.8	304.1	488.7	595	337.6	386.2	616.9	52.4	60.8	24.6	289.6	214.8	204.4	208.1	236.2	167	194.2	365.6	192.4	249.9	266.8	319.1	278.8	270.6	289.9	263	208.1	304.6	2	2	3	2	2	4	2	2	4	2	2	4	2	2	4	2	2	4	2	2	4	Not Found	Not Found	High	Not Found	Not Found	High	Not Found	Not Found	High	Not Found	Not Found	High	Not Found	Not Found	High	Not Found	Not Found	High	Not Found	Not Found	High
A0A669KBF2, F8VPD4, H7BZB3, H7C2E4, H7C3Z5, P27708, P31327	P27708	P27708	P27708	P27708	CAD	Multifunctional protein CAD (Carbamoyl phosphate synthetase 2-aspartate transcarbamylase-dihydroorotase) [Includes: Glutamine-dependent carbamoyl phosphate synthase (EC 6.3.5.5); Glutamine amidotransferase (GATase) (GLNase) (EC 3.5.1.2); Ammonium-dependent carbamoyl phosphate synthase (CPS) (CPSase) (EC 6.3.4.16); Aspartate carbamoyltransferase (EC 2.1.3.2); Dihydroorotase (EC 3.5.2.3)]	reviewed	5	FALSE	FALSE	61	High	96	586	96	Human	FALSE	3 v 3	2.48853	0.0182808	0.471289	3 v 3	0.526656	0.00408654	0.834247	3 v 3	0.739959	0.00350068	0.179862	3 v 3	2.27008	0.0209583	0.433783	3 v 3	0.306869	0.100443	0.594095	3 v 3	0.27501	0.221857	0.790145	3 v 3	0.218447	0.00216235	0.11941	3 v 3	4.05863	0.00808949	0.0546015	3 v 3	0.514877	0.0367308	0.998283	3 v 3	0.434749	0.0246609	0.983699	3 v 3	3.65937	0.0159454	0.0557856	3 v 3	0.199768	0.533327	0.998822	3 v 3	0.360017	0.046795	0.267149	3 v 3	0.399257	0.0581971	0.645914	2.64264	1.83583	2.98711	0.593053	0.482738	0.504177	0.727897	0.821299	0.67068	2.40713	1.63552	2.7676	0.162117	0.246616	0.511874	-0.0230485	0.338707	0.509373	0.235514	0.200317	0.219509	3.73378	3.65051	4.7916	0.717691	0.406133	0.420807	0.505844	0.502774	0.29563	3.26256	3.1242	4.59135	-0.335646	0.466163	0.468788	0.212025	0.378055	0.48997	0.471224	0.526305	0.200242	9.87698	9.23936	7.74147	14.3285	13.296	12.9539	14.1166	13.3926	12.8287	13.6108	12.8899	12.5331	12.8039	12.8297	12.8016	13.3516	12.7416	12.8228	13.1395	12.3636	12.3328	11.0928	11.6203	10.5832	14.3285	13.9388	14.0745	14.4633	14.2774	14.241	13.7354	13.4561	13.5703	13.662	13.5024	13.8626	13.4768	13.5945	13.8601	13.4999	13.2558	13.3508	2184	3148.1	1534.1	20572.8	15703.9	17251.8	22588.4	19857.5	19362.3	13638.5	11238	12163.6	12962	11604.5	14896.1	11400.7	12369.4	14870.3	11584.3	9781.1	10446.8	940.3	604.4	214	20572.8	10057.6	7934.2	17763.2	10754.4	7274.8	12509.7	7589.9	5926.9	7150.8	7280	7139.5	10452.5	6848.7	7245.1	9023.9	5269.9	5158.8	62	57	39	67	63	73	67	63	73	67	63	73	67	63	73	67	63	73	67	63	73	High	High	High	High	High	High	High	High	High	High	High	High	High	High	High	High	High	High	High	High	High
A0A8I5KS94, A0A8I5KWH8, A8MUD9, C9JIJ5, C9JZ88, H7C4X7, P05408, P18124	P18124	P18124	P18124	P18124	RPL7	Large ribosomal subunit protein uL30 (60S ribosomal protein L7)	reviewed	5	FALSE	FALSE	58	High	19	87	19	Human	FALSE	3 v 3	-0.479178	0.0186926	0.471289	3 v 3	0.261483	0.188159	0.87706	3 v 3	0.370039	0.0317276	0.235021	3 v 3	-0.138345	0.420493	0.853202	3 v 3	0.216578	0.154148	0.634096	3 v 3	0.295395	0.0929816	0.790145	3 v 3	-0.340834	0.0552569	0.289081	3 v 3	1.09102	0.0392502	0.0942642	3 v 3	0.249738	0.283247	0.998283	3 v 3	0.0648477	0.549111	0.983699	3 v 3	1.25108	0.0375986	0.0801098	3 v 3	0.109475	0.739509	0.998822	3 v 3	0.380369	0.0220972	0.222424	3 v 3	-0.160056	0.368374	0.951055	-0.429852	-0.610713	-0.39697	0.373709	-0.00344476	0.414184	0.452521	0.236178	0.421418	0.067357	-0.399445	-0.0829457	0.0385804	0.240626	0.370529	0.117702	0.451545	0.316938	-0.497209	-0.211268	-0.314024	0.661331	1.20392	1.40781	0.498344	-0.0799851	0.330856	0.230483	-0.0823368	0.0463974	0.922856	1.08926	1.74112	-0.459205	0.460206	0.327423	0.35273	0.490861	0.297514	-0.261525	0.114667	-0.333309	10.5618	9.40109	8.83857	11.7214	10.525	10.5772	11.4536	10.5227	10.2928	11.2231	10.605	10.2464	11.0254	10.9506	10.9071	11.8374	10.9812	10.8772	11.4846	10.4903	10.5797	11.7776	11.782	11.6806	11.7214	11.1679	11.6978	11.8003	11.4075	11.705	11.3477	11.1713	11.2836	11.8835	11.6232	11.9682	11.9626	11.8341	11.9146	11.8449	11.3826	11.5976	3510.8	3521.6	3282.5	3376.8	2300.7	3321.9	3566.4	2716.4	3338.6	2606.2	2306.2	2492.9	3778.3	3154.5	4006.6	3991.3	3651.1	3860.5	3678.6	2669.9	3099.1	1511.5	676.1	457.8	3376.8	1473.5	1527.8	2804.6	1471.1	1254.4	2390.5	1557.5	1214.7	2084.4	1979	1920.3	3659.3	2021.5	1880.9	2865.6	1438.5	1530.4	12	13	11	12	13	11	12	13	11	12	13	11	12	13	11	12	13	11	12	13	11	High	High	High	High	High	High	High	High	High	High	High	High	High	High	High	High	High	High	High	High	High
B2ZWH1, Q9HB71	Q9HB71	Q9HB71	Q9HB71	Q9HB71	CACYBP	Calcyclin-binding protein (CacyBP) (hCacyBP) (S100A6-binding protein) (Siah-interacting protein)	reviewed	5	FALSE	FALSE	69	High	17	77	16	Human	FALSE	3 v 3	0.936823	0.0188401	0.471289	3 v 3	0.164198	0.24839	0.882663	3 v 3	0.450175	0.0219528	0.220802	3 v 3	3.07803	0.00644452	0.289037	3 v 3	-0.0561446	0.856112	0.935164	3 v 3	0.168515	0.44769	0.860854	3 v 3	-2.14121	0.0044812	0.135395	3 v 3	2.50643	0.00485266	0.0509528	3 v 3	0.152519	0.437958	0.998283	3 v 3	0.145169	0.282519	0.983699	3 v 3	4.46694	0.00170534	0.0411196	3 v 3	-0.163245	0.741199	0.998822	3 v 3	0.253523	0.15721	0.396883	3 v 3	-1.96051	0.00556383	0.344617	1.11647	0.683178	1.01082	0.317074	-0.028939	0.20446	0.561255	0.327215	0.462054	3.54467	2.6976	2.99183	-0.514905	-0.0832918	0.429763	-0.117434	0.122501	0.500479	-2.4282	-2.01442	-1.98101	2.20765	2.49717	2.81449	0.441725	-0.105379	0.121211	0.339261	0.00885243	0.0873931	4.40015	4.1857	4.81498	-1.01268	0.13623	0.386715	0.117661	0.161833	0.481075	-2.1925	-1.68853	-2.00049	8.4363	6.69488	5.69766	11.0857	9.08667	8.63336	10.9832	9.2009	8.59954	10.6439	9.19205	8.51215	11.8238	11.0168	10.8994	12.9541	11.0424	10.9937	12.8364	10.8806	10.5126	9.65213	9.07521	8.53877	11.0857	9.72945	9.75405	11.3299	10.0856	10.0116	10.7686	9.75839	9.54959	12.6819	11.6895	11.9604	13.0794	11.8953	12.0311	13.1968	11.7728	11.5306	804.6	539.4	371.9	2173.3	848.9	863.5	2574.1	1086.6	1032.3	1744.5	866.1	749.4	6571	3302.9	3985	8655.3	3809.3	4185.2	9389.3	3499.2	2958.4	346.4	103.6	51.9	2173.3	543.7	397.1	2024.3	588.5	387.9	1600.1	584.9	365.1	3625	2072	1910	7935.5	2109.1	2039.1	7314	1885.3	1460.9	13	9	10	13	10	13	13	10	13	13	10	13	13	10	13	13	10	13	13	10	13	High	High	High	High	High	High	High	High	High	High	High	High	High	High	High	High	High	High	High	High	High
A0A087WV51, A0A087X1X5, A0A087X271, B4DDF4, B4DUT8, H3BQH0, H3BVI6, K7ES69, Q99439	B4DDF4, B4DUT8, Q99439	Q99439	B4DDF4	Q99439	CNN2	Calponin-2 (Calponin H2, smooth muscle) (Neutral calponin)	reviewed	5	FALSE	FALSE	39	High	11	34	9	Human	FALSE	3 v 3	-1.0094	0.0194928	0.471289	3 v 3	0.0252036	0.837179	0.991777	3 v 3	0.2619	0.0188537	0.21743	3 v 3	-0.530599	0.0679524	0.674189	3 v 3	-0.0598118	0.345009	0.725104	3 v 3	-0.0958371	0.567796	0.895198	3 v 3	-0.478805	0.00039233	0.100188	3 v 3	0.560495	0.0757448	0.133662	3 v 3	0.0132915	0.932418	0.998283	3 v 3	-0.0433196	0.426915	0.983699	3 v 3	0.858412	0.0343317	0.0771814	3 v 3	-0.167067	0.565782	0.998822	3 v 3	-0.0107005	0.950728	0.966929	3 v 3	-0.297917	0.0906228	0.748258	-0.794068	-0.953994	-1.28015	0.0743495	-0.181515	0.182777	0.25674	0.201455	0.327506	-0.323472	-0.456271	-0.812055	-0.147087	-0.0539799	0.0216316	-0.187809	0.181735	-0.281437	-0.470596	-0.497723	-0.468096	0.297163	0.860667	0.523656	0.198908	-0.258167	0.0991332	0.0345782	-0.11698	-0.0475573	0.532072	1.03236	1.01081	-0.645136	0.165631	-0.0216951	0.047271	0.221182	-0.300554	-0.234909	-0.171691	-0.48715	8.85487	8.22786	6.05528	9.35094	8.83036	6.67807	9.18661	8.97154	6.53138	9.15203	9.08852	6.57894	8.7418	9.42585	7.04439	9.43421	9.4814	6.76553	9.38694	9.26021	7.06609	10.0707	10.6088	8.89633	9.35094	9.4733	7.79896	9.53333	9.85627	7.94369	9.27659	9.65482	7.61618	9.6001	10.0986	8.10591	9.55938	10.3343	7.80284	9.74719	10.1525	8.08428	1075.4	1561.6	476.5	653	710.8	222.7	741	926.9	246.2	620.2	806.1	196.2	776.1	1096.4	275.5	754.5	1291	223.3	859.4	1138.2	271.4	463	299.8	66.5	653	455.2	102.4	582.7	502	92.5	568.9	544.4	95.6	428.1	687.8	132	691.8	714.8	108.8	669.5	613.2	134	5	6	2	5	6	2	5	6	2	5	6	2	5	6	2	5	6	2	5	6	2	High	High	High	High	High	High	High	High	High	High	High	High	High	High	High	High	High	High	High	High	High
A0A0J9YX62, C9J2C4, C9J2P2, C9JB42, C9JDR7, C9JDX6, C9JN01, E9PH18, F8WCZ4, O75190, Q7Z6W7, Q8WWF6	A0A0J9YX62, C9J2C4, O75190	O75190	A0A0J9YX62	O75190	DNAJB6	DnaJ homolog subfamily B member 6 (HHDJ1) (Heat shock protein J2) (HSJ-2) (MRJ) (MSJ-1)	reviewed	5	FALSE	FALSE	20	High	7	15	6	Human	FALSE	2 v 2	1.12254	0.0197262	0.471289	2 v 2	0.229999	0.3626	0.97386	2 v 2	0.336573	0.188851	0.402582	2 v 2	0.926221	0.163792	0.721664	2 v 2	0.151323	0.790657	0.90543	2 v 2	0.254715	0.642406	0.905971	2 v 2	0.196321	0.609099	0.814126	2 v 2	2.56718	0.0959209	0.149446	2 v 2	0.25141	0.110412	0.998283	2 v 2	0.0379588	0.384279	0.983699	2 v 2	2.26437	0.0673964	0.110975	2 v 2	-0.120921	0.885996	0.998822	2 v 2	0.360893	0.41505	0.574015	2 v 2	0.302801	0.291347	0.946206	1.08775	NA	1.15734	0.0827161	NA	0.377283	0.233694	NA	0.439451	1.16993	NA	0.682518	-0.292148	NA	0.594794	-0.150025	NA	0.659456	-0.0821764	NA	0.474819	2.17742	NA	2.95693	0.207364	NA	0.295456	0.0117873	NA	0.0641303	2.02375	NA	2.50499	-0.788937	NA	0.547094	0.0854234	NA	0.636362	0.153665	NA	0.451937	5.67807	NA	1.76553	8.06286	NA	5.01792	7.86728	NA	4.7866	7.85549	NA	4.72247	6.91289	NA	4.81762	7.78725	NA	4.90689	7.70183	NA	4.27053	6.89239	NA	4.60288	8.06286	NA	6.1375	8.21383	NA	6.19967	7.98014	NA	5.76022	7.77017	NA	5.8802	7.91229	NA	5.94486	8.06232	NA	5.2854	118.8	NA	24.3	267.4	NA	70.4	296.9	NA	73.5	252.5	NA	54.2	218.3	NA	58.9	240.9	NA	61.6	267.3	NA	39	51.2	NA	3.4	267.4	NA	32.4	233.5	NA	27.6	231.6	NA	26.4	120.5	NA	28.2	220.9	NA	30	208.2	NA	19.3	2	NA	1	2	NA	1	2	NA	1	2	NA	1	2	NA	1	2	NA	1	2	NA	1	High	High	High	High	High	High	High	High	High	High	High	High	High	High	High	High	High	High	High	High	High
A0A7P0TAI0, A0A7P0TB36, O95399, P11021, Q5H8X8	P11021	P11021	P11021	P11021	HSPA5	Endoplasmic reticulum chaperone BiP (EC 3.6.4.10) (78 kDa glucose-regulated protein) (GRP-78) (Binding-immunoglobulin protein) (BiP) (Heat shock protein 70 family protein 5) (HSP70 family protein 5) (Heat shock protein family A member 5) (Immunoglobulin heavy chain-binding protein)	reviewed	5	FALSE	FALSE	58	High	39	311	36	Human	FALSE	3 v 3	2.08059	0.0198283	0.471289	3 v 3	0.296587	0.0973791	0.834247	3 v 3	0.317371	0.126949	0.339844	3 v 3	3.00807	0.00619935	0.289037	3 v 3	0.170689	0.0516212	0.539376	3 v 3	0.0755804	0.425182	0.852201	3 v 3	-0.927472	0.0375062	0.25419	3 v 3	3.65051	0.014946	0.0654975	3 v 3	0.284815	0.21917	0.998283	3 v 3	0.0121692	0.942259	0.993658	3 v 3	4.39719	0.00776152	0.0502119	3 v 3	0.0635809	0.798979	0.998822	3 v 3	0.16057	0.171774	0.409404	3 v 3	-0.746671	0.0454443	0.58959	1.83181	1.73707	2.67291	0.465365	0.119241	0.305155	0.493753	0.0749078	0.383452	3.12069	2.55132	3.35219	0.130805	0.129853	0.251408	-0.0271393	0.224155	0.0297257	-1.28889	-0.814249	-0.67928	2.92297	3.55147	4.4771	0.590034	0.0426198	0.221791	0.271727	-0.243616	0.00839615	3.97617	4.03975	5.17564	-0.366956	0.349373	0.208325	0.207944	0.263463	0.0103036	-1.0532	-0.488274	-0.698542	8.91229	8.21286	6.75087	12.4253	11.807	11.4498	12.107	11.5207	11.2364	11.8353	11.7643	11.228	12.5215	12.602	12.1348	13.0964	12.5161	11.9368	12.8885	12.2526	11.9265	10.1281	10.5935	9.59227	12.4253	12.4498	12.5703	12.4537	12.4055	12.6486	11.9599	12.3306	12.2652	13.3796	13.2747	13.1959	13.2217	13.369	12.9742	13.2488	13.1448	12.9445	1119.1	1545.1	771.9	5500.3	5594.5	6082	5609.6	5425.2	6421.2	3983.8	5150.7	4922.5	10657.8	9909.9	9383.2	9552.6	10579.3	8046.7	9734	9056.9	7882.6	481.8	296.7	107.7	5500.3	3583	2797.2	4411.3	2938.2	2412.6	3654	3478.7	2398.6	5879.6	6216.9	4497.3	8758.1	5857.5	3920.5	7582.5	4879.8	3892.6	23	27	17	25	28	26	25	28	26	25	28	26	25	28	26	25	28	26	25	28	26	High	High	High	High	High	High	High	High	High	High	High	High	High	High	High	High	High	High	High	High	High
E9PLC4, E9PPH5, Q5TB19, Q9BTT0	Q9BTT0	Q9BTT0	Q9BTT0	Q9BTT0	ANP32E	Acidic leucine-rich nuclear phosphoprotein 32 family member E (LANP-like protein) (LANP-L)	reviewed	5	FALSE	FALSE	25	High	5	27	5	Human	FALSE	3 v 3	0.942288	0.0202798	0.471289	3 v 3	1.05006	0.401871	0.984201	3 v 3	0.447761	0.501998	0.663688	3 v 3	2.91717	0.109501	0.686993	3 v 3	0.708805	0.00737594	0.439901	3 v 3	0.705578	0.00380828	0.790145	3 v 3	-1.97488	0.164544	0.427568	3 v 3	2.51493	0.00966669	0.057559	3 v 3	1.03812	0.398409	0.998283	3 v 3	0.142322	0.817263	0.988683	3 v 3	4.3089	0.0593769	0.102333	3 v 3	0.601737	0.150409	0.998822	3 v 3	0.790527	0.0069295	0.194696	3 v 3	-1.79397	0.216167	0.937562	1.00065	0.682554	1.14366	0.462101	-0.302122	2.9902	0.571621	-0.563047	1.33471	3.58931	0.850943	4.31125	0.587927	0.75243	0.786058	0.645349	0.790463	0.680922	-2.58866	-0.168389	-3.1676	2.09263	2.49723	2.95491	0.58686	-0.378627	2.90613	0.349296	-0.881689	0.959358	4.4457	2.33971	6.14128	0.0902232	0.971935	0.743053	0.880399	0.829673	0.661508	-2.35306	0.157519	-3.18637	5.56986	6.47086	2.70044	8.24935	8.58946	8.56148	8.01179	8.0864	6.61471	7.66249	8.96809	5.65535	10.1058	9.78251	9.58477	10.896	9.64024	9.50323	10.0156	8.81057	8.84172	6.7866	8.85175	5.54844	8.24935	9.23218	9.68229	8.35887	8.97126	8.0268	7.78725	9.5343	6.69209	10.9638	10.4551	10.6457	11.0213	10.4932	10.5406	10.3759	9.70269	9.85969	110.4	462	46.8	304.3	601.4	821.6	328.3	501.9	260.8	220.9	741.5	103.4	1997.3	1403.8	1602.1	2078.4	1441.3	1489.5	1328.8	833.3	929.1	47.5	88.7	6.5	304.3	385.2	377.8	258.1	271.8	98	202.6	500.8	50.4	1101.9	880.7	767.9	1905.5	798	725.7	1035.1	449	458.8	4	4	2	4	4	3	4	4	3	4	4	3	4	4	3	4	4	3	4	4	3	High	High	High	High	High	High	High	High	High	High	High	High	High	High	High	High	High	High	High	High	High
A0A087WVZ1, A0A087WX09, A0A0D9SF53, A0A0D9SFB3, A0A0D9SG12, A0A0J9YVQ7, A0A2R8Y4A4, A0A2R8Y4D2, A0A2R8Y5G6, A0A2R8Y645, A0A2R8Y650, A0A2R8Y7T2, A0A2R8YCU0, A0A2R8YCW1, A0A2R8YDH3, A0A2R8YDT5, A0A2R8YF78, A0A2R8YF89, A0A2R8YFR4, A0A2R8YFS5, A0A2U3TZJ9, C9J081, C9J8G5, D6RCM4, F6S8Q4, H0Y960, O00571, O15523, Q9NQI0	A0A0D9SF53, A0A0D9SFB3, A0A0D9SG12, A0A2R8Y4A4, A0A2R8Y5G6, A0A2R8Y645, A0A2R8YCW1, A0A2R8YF78, A0A2R8YFR4, A0A2R8YFS5, A0A2U3TZJ9, O00571	O00571	O00571	O00571	DDX3X	ATP-dependent RNA helicase DDX3X (EC 3.6.4.13) (CAP-Rf) (DEAD box protein 3, X-chromosomal) (DEAD box, X isoform) (DBX) (Helicase-like protein 2) (HLP2)	reviewed	5	FALSE	FALSE	43	High	25	83	25	Human	FALSE	3 v 3	-0.290113	0.0206782	0.471289	3 v 3	0.310148	0.101669	0.834247	3 v 3	0.415628	0.0505492	0.257963	3 v 3	0.0491477	0.707714	0.933889	3 v 3	0.360507	0.174499	0.640199	3 v 3	0.364223	0.122344	0.790145	3 v 3	-0.339261	0.0801691	0.31911	3 v 3	1.28006	0.0326276	0.0866743	3 v 3	0.298294	0.200691	0.998283	3 v 3	0.110405	0.445535	0.983699	3 v 3	1.43845	0.0137391	0.0536841	3 v 3	0.253335	0.0780831	0.998822	3 v 3	0.449216	0.122877	0.363475	3 v 3	-0.158387	0.350251	0.951055	-0.276951	-0.224183	-0.369204	0.446666	0.0986061	0.385171	0.531991	0.222648	0.492245	0.266301	-0.000937895	-0.11792	0.709007	0.179945	0.192569	0.360931	0.609459	0.12228	-0.543252	-0.223246	-0.251284	0.814444	1.59028	1.43546	0.571231	0.0219459	0.301705	0.30989	-0.0958443	0.11717	1.12192	1.48749	1.70594	0.211229	0.399559	0.149215	0.59603	0.648907	0.102709	-0.307475	0.102793	-0.270481	9.3626	8.3443	7.15886	10.7483	9.95652	8.89603	10.4869	9.83873	8.71149	10.177	9.93458	8.59432	10.6958	10.2313	9.01402	11.0806	10.4807	8.96751	10.4845	9.83178	8.86481	10.5786	10.725	10.0006	10.7483	10.5994	10.0165	10.8336	10.7235	10.1236	10.3016	10.5008	9.63136	11.5539	10.904	10.0752	11.2058	11.3335	10.0049	10.8449	10.7241	9.88264	1529.2	1692.6	1024.4	1720.1	1551.5	1035.8	1824.9	1690.8	1115.6	1262.1	1449	793.1	3006.5	1916.2	1078.8	2362	2580.7	1027.5	1839.2	1691.5	944	658.3	325	142.9	1720.1	993.6	476.4	1435.1	915.7	419.2	1157.7	978.6	386.5	1658.6	1202.1	517	2165.6	1428.9	500.6	1432.7	911.3	466.2	14	11	6	14	11	6	14	11	6	14	11	6	14	11	6	14	11	6	14	11	6	High	High	High	High	High	High	High	High	High	High	High	High	High	High	High	High	High	High	High	High	High
P16402	P16402	P16402	P16402	P16402	H1-3	Histone H1.3 (Histone H1c) (Histone H1s-2)	reviewed	5	FALSE	FALSE	38	High	11	59	3	Human	FALSE	3 v 3	2.64419	0.0220315	0.471289	3 v 3	0.536838	0.104258	0.834247	3 v 3	1.03101	0.0377719	0.240595	3 v 3	2.67256	0.0897147	0.674189	3 v 3	0.051523	0.677179	0.848466	3 v 3	0.256536	0.657576	0.90721	3 v 3	-0.0283622	0.96218	0.98261	3 v 3	4.21904	0.00312824	0.0443229	3 v 3	0.525011	0.154333	0.998283	3 v 3	0.72591	0.0890235	0.983699	3 v 3	4.06683	0.0225323	0.0631933	3 v 3	-0.0557242	0.875151	0.998822	3 v 3	0.341198	0.525363	0.653843	3 v 3	0.15221	0.786161	0.995662	3.30915	1.92932	2.69411	0.744483	0.705323	0.160709	1.09995	1.34877	0.644295	4.37598	1.6217	2.01999	-0.115999	0.250087	0.0204805	-0.576773	1.14476	0.201617	-1.06683	0.307622	0.674126	4.40337	3.74958	4.50417	0.869046	0.628513	0.0774755	0.877821	1.03038	0.269527	5.23444	3.11632	3.84973	-0.613696	0.469556	-0.0230328	-0.341684	1.18341	0.181869	-0.831061	0.633251	0.654439	4.51728	3.71149	3.66676	9.7897	8.08958	8.2484	9.79847	8.49145	8.44045	8.92065	7.46107	8.17093	9.13802	7.29737	7.49346	9.41003	8.01123	7.69836	9.75171	6.82782	7.51649	5.73606	6.09803	6.51412	9.7897	8.73268	9.36894	10.1452	9.37613	9.85253	9.04521	8.02735	9.20823	9.99605	7.96982	8.55459	9.53528	8.8645	8.73573	10.112	7.71973	8.53411	53.3	68.5	91.4	885.1	425.4	661.2	1132.4	664.5	924.5	528.3	260.9	591.5	1021.2	250.7	376	742	466.1	426.3	1106.7	210.8	370.7	22.9	13.1	12.7	885.1	272.4	304.1	890.5	359.9	347.4	484.6	176.2	288.2	563.4	157.3	180.2	680.3	258	207.7	862.1	113.6	183.1	2	1	1	2	1	1	2	1	1	2	1	1	2	1	1	2	1	1	2	1	1	High	High	High	High	High	High	High	High	High	High	High	High	High	High	High	High	High	High	High	High	High
A0A8I5KSJ4, Q9Y4X0	Q9Y4X0	Q9Y4X0	Q9Y4X0	Q9Y4X0	AMMECR1	Nuclear protein AMMECR1 (AMME syndrome candidate gene 1 protein)	reviewed	5	FALSE	FALSE	24	High	7	13	5	Human	FALSE	3 v 3	-1.01839	0.0223172	0.471289	3 v 3	0.111415	0.414005	0.984201	3 v 3	0.365802	0.0156989	0.21743	3 v 3	-0.287919	0.362554	0.832515	3 v 3	-0.122665	0.628206	0.823751	3 v 3	0.0410413	0.828935	0.949136	3 v 3	-0.730468	0.0170263	0.196646	3 v 3	0.553195	0.0290248	0.0821258	3 v 3	0.100393	0.27817	0.998283	3 v 3	0.0597866	0.409085	0.983699	3 v 3	1.10236	0.00127746	0.0411196	3 v 3	-0.23013	0.639748	0.998822	3 v 3	0.126559	0.356304	0.543421	3 v 3	-0.549165	0.0135349	0.358831	-0.71665	-1.10969	-1.22882	-0.0595108	0.0798642	0.313891	0.313203	0.458273	0.32593	0.168297	-0.356118	-0.675936	-0.554714	0.119992	0.0667261	-0.280072	0.282082	0.121114	-0.884947	-0.753576	-0.552883	0.374582	0.705166	0.579837	0.065095	0.0041878	0.231896	0.0918478	0.139789	-0.0522773	1.024	1.13377	1.14931	-1.05306	0.338657	0.0240169	-0.0450777	0.321305	0.103451	-0.649414	-0.428604	-0.569477	6.78529	5.39917	4.23266	7.22497	6.10852	5.04439	7.25172	6.24413	4.76022	7.15987	6.10434	4.8125	6.75622	6.8716	5.40599	7.76421	6.85425	5.48543	7.80929	6.53294	5.38198	8.00113	7.7807	7.07682	7.22497	6.75087	6.16189	7.59768	7.12928	6.17393	7.28448	6.67101	5.848	7.61471	7.54458	6.46761	7.88935	7.70667	6.52199	8.16942	7.42459	6.40088	256.2	219.9	135	149.6	107.7	71.6	193.7	140	72.2	155.9	101.9	57.6	196	186.7	88.5	237.1	208.9	91.9	287.9	171.8	84.5	110.3	42.2	18.8	149.6	69	33	152.4	75.8	27.1	143	68.8	28.1	108.1	117.1	42.4	217.4	115.7	44.8	224.3	92.6	41.7	2	1	1	2	1	1	2	1	1	2	1	1	2	1	1	2	1	1	2	1	1	High	High	High	High	High	High	High	High	High	High	High	High	High	High	High	High	High	High	High	High	High
A0A2R8Y4L2, A0A7I2V2F1, A0A7I2V2L6, A0A7I2V2M7, A0A7I2V2Q7, A0A7I2V2R4, A0A7I2V2X1, A0A7I2V334, A0A7I2V360, A0A7I2V3K5, A0A7I2V3R8, A0A7I2V3U8, A0A7I2V3W0, A0A7I2V453, A0A7I2V459, A0A7I2V497, A0A7I2V4E2, A0A7I2V4F8, A0A7I2V4P7, A0A7I2V520, A0A7I2V5L7, A0A7I2V5N7, A0A7I2V5P1, A0A7I2V661, A0A7I2V666, A0A7I2YQ85, A0A7I2YQX9, A0A7I2YQY2, F8VTQ5, F8W646, F8W6I7, H0YH80, P09651	A0A7I2V3R8, F8W6I7, P09651	P09651	F8W6I7	P09651	HNRNPA1	Heterogeneous nuclear ribonucleoprotein A1 (hnRNP A1) (Helix-destabilizing protein) (Single-strand RNA-binding protein) (hnRNP core protein A1) [Cleaved into: Heterogeneous nuclear ribonucleoprotein A1, N-terminally processed]	reviewed	5	FALSE	FALSE	45	High	15	35	4	Human	FALSE	3 v 3	0.304178	0.0225855	0.471289	3 v 3	-0.0837294	0.717895	0.991777	3 v 3	0.0897417	0.660225	0.781984	3 v 3	0.333642	0.573488	0.907254	3 v 3	0.327744	0.064935	0.539376	3 v 3	0.190104	0.755859	0.925276	3 v 3	-0.0294639	0.954819	0.979116	3 v 3	1.87378	0.010732	0.0591461	3 v 3	-0.0954539	0.748178	0.998283	3 v 3	-0.215422	0.408505	0.983699	3 v 3	1.72223	0.0298659	0.0733976	3 v 3	0.22086	0.514277	0.998822	3 v 3	0.275284	0.617808	0.715659	3 v 3	0.151552	0.779127	0.995662	0.39315	0.283169	0.236216	0.246854	-0.448164	-0.049878	0.40103	-0.206915	0.0751106	1.30809	-0.350436	0.0432719	0.163609	0.355496	0.464127	-0.81721	1.00078	0.386741	-0.914941	0.633605	0.192944	1.48379	2.09744	2.0401	0.371515	-0.524666	-0.133211	0.17897	-0.525278	-0.299957	2.163	1.13792	1.86576	-0.334234	0.575001	0.421813	-0.582273	1.04018	0.36795	-0.679206	0.959523	0.174338	6.82909	7.30834	5.3505	8.6844	8.88111	7.25739	8.49185	8.8805	7.09064	8.31288	9.40578	7.3906	8.65785	9.02126	7.63807	8.40982	9.48643	7.58421	8.99209	8.44626	7.21626	8.04439	9.68895	8.19131	8.6844	9.52395	8.37764	8.83857	9.7652	8.50263	8.43754	9.97212	8.42752	9.51609	9.69401	8.6987	8.53528	10.3393	8.62132	9.35248	9.33851	8.23458	264	825.4	292.3	411.4	736.2	332.6	457.8	870.2	362.7	346.7	1004.4	344.3	732.2	828.3	415.5	371	1295.5	393.8	653.7	647.4	301.2	113.7	158.5	40.8	411.4	471.5	153	360	471.3	136.3	318	678.3	167.8	403.9	519.6	199.2	340.1	717.3	191.9	509.2	348.8	148.7	6	7	3	6	7	4	6	7	4	6	7	4	6	7	4	6	7	4	6	7	4	High	High	High	High	High	High	High	High	High	High	High	High	High	High	High	High	High	High	High	High	High
B7ZAR1, D6RIZ7, E7ENZ3, E9PCA1, H0Y914, P48643	P48643	P48643	P48643	P48643	CCT5	T-complex protein 1 subunit epsilon (TCP-1-epsilon) (CCT-epsilon)	reviewed	5	FALSE	FALSE	69	High	40	425	39	Human	FALSE	3 v 3	0.779314	0.0225879	0.471289	3 v 3	0.466033	0.0804132	0.834247	3 v 3	0.675181	0.0625764	0.265193	3 v 3	3.82312	0.00275584	0.2117	3 v 3	0.0745911	0.103055	0.594095	3 v 3	0.158035	0.0969078	0.790145	3 v 3	-3.04381	0.00195443	0.11941	3 v 3	2.34956	0.00895549	0.0569196	3 v 3	0.454251	0.125007	0.998283	3 v 3	0.36996	0.170618	0.983699	3 v 3	5.21256	0.00164425	0.0411196	3 v 3	-0.0325121	0.902169	0.998822	3 v 3	0.243031	0.0628912	0.295154	3 v 3	-2.863	0.00222425	0.344617	0.86642	0.543662	0.927861	0.577746	0.18633	0.634021	0.753662	0.336407	0.935475	4.17783	3.48151	3.81003	0.0225944	0.100142	0.101037	0.0798648	0.259477	0.134763	-3.31141	-2.93785	-2.88217	1.95757	2.35825	2.73287	0.702391	0.10978	0.550583	0.531619	0.0179145	0.560348	5.03327	4.97017	5.63425	-0.47516	0.319678	0.0579463	0.314943	0.298793	0.115357	-3.0757	-2.61192	-2.90137	9.54651	8.86635	7.79636	12.2065	11.3344	11.0798	12.0357	11.2425	11.0896	11.5041	11.2246	10.5292	14.1046	14.1562	13.4886	14.8947	14.1353	13.546	14.5798	13.8365	13.4306	10.7623	11.2472	10.6385	12.2065	11.9772	12.2004	12.3824	12.1273	12.5019	11.6287	11.7909	11.5664	14.9627	14.8289	14.5496	15.02	14.9882	14.5833	14.9401	14.7287	14.4486	1736.9	2430.8	1594.1	4726.2	4031.8	4706.4	5339.1	4473.8	5800.1	3166.6	3543.3	3032.7	31932.1	29102.8	23980.8	33225.2	32501.2	24548	31435.9	27151.2	22358.8	747.8	466.7	222.3	4726.2	2582.2	2164.5	4198.6	2422.9	2179.2	2904.5	2393	1477.8	17616.2	18257.5	11493.7	30461.9	17995.1	11960.3	24487.8	14628.8	11041.2	36	37	27	37	37	31	37	37	31	37	37	31	37	37	31	37	37	31	37	37	31	High	High	High	High	High	High	High	High	High	High	High	High	High	High	High	High	High	High	High	High	High
F5H5D3, F8VVB9, Q9BQE3	F5H5D3, Q9BQE3	Q9BQE3	F5H5D3	Q9BQE3	TUBA1C	Tubulin alpha-1C chain (EC 3.6.5.-) (Alpha-tubulin 6) (Tubulin alpha-6 chain) [Cleaved into: Detyrosinated tubulin alpha-1C chain]	reviewed	5	FALSE	FALSE	70	High	23	200	2	Human	FALSE	3 v 3	0.336318	0.0227179	0.471289	3 v 3	-0.0863956	0.79706	0.991777	3 v 3	0.137718	0.605365	0.746483	3 v 3	0.528144	0.229784	0.779682	3 v 3	0.166693	0.160222	0.634096	3 v 3	0.0673102	0.760587	0.926918	3 v 3	-0.191826	0.646669	0.832665	3 v 3	1.90653	0.0214783	0.0719069	3 v 3	-0.0981937	0.799982	0.998283	3 v 3	-0.167498	0.565894	0.983699	3 v 3	1.91752	0.030118	0.0734064	3 v 3	0.059597	0.841332	0.998822	3 v 3	0.152312	0.388414	0.565838	3 v 3	-0.0109935	0.981648	0.995662	0.250933	0.429128	0.328893	0.280697	-0.669431	0.129547	0.439211	-0.306378	0.280322	0.925856	-0.0809077	0.739483	0.03764	0.161002	0.301437	-0.284977	0.380163	0.106745	-0.674923	0.510036	-0.41059	1.34208	2.2438	2.1337	0.405317	-0.746061	0.0461626	0.217143	-0.624904	-0.094732	1.78126	1.40778	2.56352	-0.4601	0.380527	0.258365	-0.0498813	0.419465	0.0873529	-0.43918	0.836018	-0.429818	10.7602	10.0213	8.99294	12.5076	11.519	11.1728	12.3194	11.6402	11.0319	12.1023	12.2651	11.1266	12.0814	11.8096	11.8148	12.4916	11.8485	11.6438	12.5415	11.429	11.5565	11.976	12.4022	11.8349	12.5076	12.1619	12.2934	12.6661	12.5249	12.4442	12.2269	12.8313	12.1638	12.9395	12.4823	12.8759	12.6169	12.7014	12.6812	12.9018	12.3213	12.5744	4028.4	5412.8	3653.2	5823.3	4582.3	5019.7	6499.6	5893.5	5572.7	4793.7	7287.9	4588.6	7855.5	5721.8	7516.6	6281.4	6660.5	6567.7	7653.2	5117.6	6099.3	1734.4	1039.2	509.5	5823.3	2934.7	2308.6	5111.2	3191.8	2093.8	4397	4922.1	2235.9	4333.7	3589.5	3602.6	5759	3687.7	3199.9	5961.6	2757.3	3011.9	17	20	17	17	20	18	17	20	18	17	20	18	17	20	18	17	20	18	17	20	18	High	High	High	High	High	High	High	High	High	High	High	High	High	High	High	High	High	High	High	High	High
C9JSZ1, E9PEB5, Q96AE4	E9PEB5, Q96AE4	Q96AE4	Q96AE4	Q96AE4	FUBP1	Far upstream element-binding protein 1 (FBP) (FUSE-binding protein 1) (DNA helicase V) (hDH V)	reviewed	5	FALSE	FALSE	14	High	11	25	7	Human	FALSE	2 v 2	0.914013	0.0228145	0.471289	2 v 2	0.0578417	0.8825	0.991777	2 v 2	-0.0829759	0.848291	0.907569	2 v 2	1.57657	0.024677	0.441334	2 v 2	-0.33035	0.699348	0.854852	2 v 2	-0.260629	0.72835	0.921273	2 v 2	-0.662556	0.0896385	0.333435	2 v 2	2.36899	0.0880789	0.142489	2 v 2	0.0812707	0.875754	0.998283	2 v 2	-0.353543	0.531564	0.983699	2 v 2	2.7506	0.0870537	0.13086	2 v 2	-0.46958	0.721795	0.998822	2 v 2	-0.123248	0.838441	0.884796	2 v 2	-0.381605	0.0806793	0.731602	0.946782	0.881243	NA	0.367663	-0.251979	NA	0.258602	-0.424554	NA	1.51543	1.63771	NA	-0.977058	0.316359	NA	-0.833893	0.312634	NA	-0.568644	-0.756467	NA	2.03913	2.69886	NA	0.492389	-0.329848	NA	0.0369179	-0.744003	NA	2.37211	3.12909	NA	-1.47484	0.535676	NA	-0.598432	0.351937	NA	-0.332983	-0.430227	NA	5.86295	4.39917	NA	8.39446	6.76818	NA	7.93899	6.35403	NA	7.90207	7.09803	NA	6.76022	8.06393	NA	7.63662	7.8802	NA	8.23506	7.52826	NA	7.08002	6.78267	NA	8.39446	7.41193	NA	8.2854	7.23936	NA	8.0268	7.66391	NA	7.61839	8.73674	NA	7.76155	8.73302	NA	8.59544	8.42038	NA	135.3	110.1	NA	336.5	170.3	NA	312	151.1	NA	260.8	202.8	NA	196.5	426.6	NA	217	425.5	NA	386.8	342.6	NA	58.2	21.1	NA	336.5	109	NA	245.4	81.8	NA	239.2	137	NA	108.4	267.6	NA	199	235.6	NA	301.3	184.6	NA	2	1	NA	2	1	NA	2	1	NA	2	1	NA	2	1	NA	2	1	NA	2	1	NA	High	High	Not Found	High	High	High	High	High	High	High	High	High	High	High	High	High	High	High	High	High	High
A0A087WUU7, Q96GX5	Q96GX5	Q96GX5	Q96GX5	Q96GX5	MASTL	Serine/threonine-protein kinase greatwall (GW) (GWL) (hGWL) (EC 2.7.11.1) (Microtubule-associated serine/threonine-protein kinase-like) (MAST-L)	reviewed	5	FALSE	FALSE	7	High	5	10	5	Human	FALSE	2 v 2	-1.09373	0.0230467	0.471289	2 v 2	-0.171851	0.514544	0.991777	2 v 2	0.171668	0.722611	0.826317	2 v 2	-0.918574	0.303641	0.826302	2 v 2	0.0882357	0.609554	0.817673	2 v 2	0.0800504	0.56041	0.890801	2 v 2	-0.175159	0.79102	0.90515	2 v 2	0.714381	0.0309113	0.084081	2 v 2	-0.250392	0.405381	0.998283	2 v 2	-0.172824	0.738903	0.988683	2 v 2	0.7377	0.25282	0.277838	2 v 2	0.176455	0.0122299	0.998822	2 v 2	0.0902594	0.600923	0.704354	2 v 2	-0.0233184	0.956926	0.995662	NA	-1.13335	-1.05412	NA	0.00803732	-0.351739	NA	0.5404	-0.197064	NA	-0.443901	-1.39325	NA	-0.037124	0.213595	NA	0.176942	-0.016841	NA	-0.689445	0.339126	NA	0.679667	0.749096	NA	-0.0652177	-0.435566	NA	0.224668	-0.570316	NA	1.0471	0.428299	NA	0.179845	0.173065	NA	0.21487	-0.0343515	NA	-0.367433	0.320796	NA	4.49825	5.24413	NA	5.1127	5.55766	NA	5.40259	5.42291	NA	5.17792	5.99322	NA	5.7252	5.84549	NA	5.76022	5.63807	NA	5.54535	5.67243	NA	6.8802	8.08534	NA	5.75489	6.67948	NA	6.28725	6.83415	NA	5.74685	7.03122	NA	6.39917	6.90569	NA	6.61324	6.67525	NA	6.4363	6.69209	NA	117.8	271.6	NA	54	102.5	NA	78.1	114.1	NA	53.7	130.8	NA	84.4	119.9	NA	97.9	102.2	NA	86.6	103.4	NA	22.6	37.9	NA	34.6	47.1	NA	42.3	42.9	NA	36.2	63.7	NA	52.9	57.5	NA	54.2	49.8	NA	46.7	51	NA	2	2	NA	2	2	NA	2	2	NA	2	2	NA	2	2	NA	2	2	NA	2	2	High	High	High	High	High	High	High	High	High	High	High	High	High	High	High	High	High	High	High	High	High
Q58FF6	Q58FF6	Q58FF6	Q58FF6	Q58FF6	HSP90AB4P	Putative heat shock protein HSP 90-beta 4	reviewed	4	FALSE	FALSE	14	High	7	74	2	Human	FALSE	3 v 3	1.6126	0.0231586	0.471289	3 v 3	0.253601	0.38074	0.973922	3 v 3	0.400759	0.310923	0.511906	3 v 3	4.11072	0.00665803	0.289037	3 v 3	0.0137785	0.838935	0.927244	3 v 3	0.164015	0.344955	0.812439	3 v 3	-2.49813	0.00252559	0.125522	3 v 3	3.18734	0.0154697	0.0658251	3 v 3	0.242148	0.405132	0.998283	3 v 3	0.0961118	0.773139	0.988683	3 v 3	5.50483	0.00873307	0.0505833	3 v 3	-0.0932032	0.756845	0.998822	3 v 3	0.249002	0.138148	0.378107	3 v 3	-2.31749	0.00785321	0.344617	1.44503	1.28884	2.10391	0.225569	-0.125453	0.660686	0.496726	-0.156683	0.862233	4.09126	3.53681	4.7041	-0.0607719	0.131826	-0.0297183	0.0436683	0.0172414	0.431134	-2.64623	-2.24797	-2.60018	2.538	3.10408	3.91995	0.350291	-0.20157	0.577724	0.274719	-0.474284	0.4879	4.94858	5.0264	6.53951	-0.558499	0.351536	-0.072647	0.278675	0.0565577	0.411773	-2.41058	-1.92232	-2.61956	4.94017	3.72247	2.1375	7.82845	6.62498	6.63517	7.75288	6.35226	6.54535	7.47816	6.82655	6.05745	9.33024	9.1004	8.60437	10.1674	8.80542	9.08879	9.88874	8.74886	8.67701	6.15785	6.10434	4.99095	7.82845	7.26772	7.75556	8.09961	7.23649	7.9571	7.60288	7.39318	7.09487	10.1883	9.77297	9.66534	10.2928	9.65839	10.1262	10.2491	9.64115	9.69505	71.4	68.8	31.8	227.3	154.1	216.1	274.3	150.8	248.5	194.4	168.1	136.7	1166.8	874.9	812	1254.4	808.1	1117.6	1217	798.5	828.9	30.7	13.2	4.4	227.3	98.7	99.4	215.7	81.7	93.4	178.3	113.5	66.6	643.7	548.9	389.2	1150	447.4	544.5	948	430.2	409.3	2	2	1	2	2	2	2	2	2	2	2	2	2	2	2	2	2	2	2	2	2	High	High	High	High	High	High	High	High	High	High	High	High	High	High	High	High	High	High	High	High	High
A0A0U1RR32, A0A0U1RRH7, H0YFX9, P04908, P0C0S8, P20671, Q16777, Q6FI13, Q7L7L0, Q93077, Q96KK5, Q96QV6, Q99878, Q9BTM1	P0C0S8, Q6FI13, Q93077, Q96KK5, Q99878	P0C0S8	Q93077	P0C0S8	H2AC11; H2AC13; H2AC15; H2AC16; H2AC17	Histone H2A type 1 (H2A.1) (Histone H2A/ptl)	reviewed	5	FALSE	FALSE	43	High	6	30	2	Human	FALSE	3 v 3	1.94456	0.0241435	0.471289	3 v 3	0.878552	0.0907269	0.834247	3 v 3	1.22905	0.0340391	0.235899	3 v 3	0.683322	0.544072	0.901175	3 v 3	0.0125157	0.986904	0.99368	3 v 3	0.469157	0.721452	0.920176	3 v 3	1.26124	0.362606	0.620273	3 v 3	3.51611	0.0167417	0.0666716	3 v 3	0.866668	0.132661	0.998283	3 v 3	0.923727	0.0794205	0.983699	3 v 3	2.07441	0.0977925	0.139163	3 v 3	-0.0947128	0.922922	0.998822	3 v 3	0.553699	0.656468	0.741447	3 v 3	1.4417	0.299897	0.946206	1.68651	1.58965	2.55751	1.43467	0.703562	0.497425	1.67907	1.10709	0.900997	2.55596	-0.450256	-0.0557372	-1.33	0.549237	0.818312	-1.81217	1.75738	1.46226	-0.869446	2.03991	2.61325	2.77869	3.40624	4.3634	1.5592	0.626771	0.414038	1.4568	0.788512	0.525872	3.41226	1.04115	1.76981	-1.8273	0.76811	0.775054	-1.57723	1.79595	1.44238	-0.633575	2.36509	2.5936	5.56071	5.43296	5.51096	9.8986	9.46597	10.2884	9.7962	9.62772	10.4002	8.3394	8.8392	9.87437	7.14568	7.24222	8.05582	7.39575	8.27006	8.72315	8.97298	6.47411	7.28077	6.77742	7.8157	8.35403	9.8986	10.1089	11.409	10.143	10.5124	11.8125	8.46393	9.40535	10.9115	8.00338	7.91468	9.1166	7.52121	9.12283	9.76055	9.33338	7.36545	8.29829	109.7	225.3	327.2	954.5	1104.3	2719.2	1130.7	1460.7	3596.9	353.1	678.1	1926.2	256.6	241.3	555.1	183.7	557.5	867.4	645.1	164.9	314.8	47.2	43.2	45.6	954.5	707.2	1250.6	889.1	791.1	1351.4	323.9	458	938.6	141.6	151.4	266.1	168.4	308.7	422.6	502.5	88.9	155.5	1	1	3	1	1	3	1	1	3	1	1	3	1	1	3	1	1	3	1	1	3	High	High	High	High	High	High	High	High	High	High	High	High	High	High	High	High	High	High	High	High	High
O14531, Q5T0Q6	O14531	O14531	O14531	O14531	DPYSL4	Dihydropyrimidinase-related protein 4 (DRP-4) (Collapsin response mediator protein 3) (CRMP-3) (UNC33-like phosphoprotein 4) (ULIP-4)	reviewed	5	FALSE	FALSE	69	High	33	253	33	Human	FALSE	3 v 3	3.13023	0.0244941	0.471289	3 v 3	0.206515	0.0537324	0.834247	3 v 3	0.361956	0.0258232	0.227672	3 v 3	3.19545	0.0189727	0.415627	3 v 3	0.037803	0.601352	0.815106	3 v 3	-0.0103043	0.920903	0.973165	3 v 3	-0.0652199	0.660735	0.840181	3 v 3	4.70029	0.00397608	0.0477261	3 v 3	0.194736	0.184794	0.998283	3 v 3	0.0567709	0.465171	0.983699	3 v 3	4.58472	0.00292371	0.0411196	3 v 3	-0.0693181	0.70524	0.998822	3 v 3	0.0746767	0.188864	0.420258	3 v 3	0.11557	0.146329	0.842947	4.03632	2.31441	3.03997	0.244706	0.10756	0.267278	0.372492	0.254348	0.459027	4.07318	2.61393	2.89925	0.115686	-0.0835741	0.0812972	-0.190386	0.110977	0.0484952	-0.0368608	-0.299513	0.140714	5.12777	4.1287	4.84439	0.369341	0.0309688	0.183899	0.150441	-0.0641322	0.0840039	4.92891	4.10225	4.72299	-0.382062	0.135961	0.038147	0.0447054	0.150285	0.0290394	0.19886	0.0264477	0.121403	8.17043	7.68299	6.45779	13.6675	11.8427	11.4861	13.4486	11.7476	11.3862	13.2982	11.8117	11.3022	12.7173	11.9212	11.2189	13.144	11.9355	11.2098	13.0993	11.7852	11.1808	9.38651	10.0635	9.29944	13.6675	12.4855	12.6067	13.7953	12.6323	12.7984	13.4228	12.3779	12.3394	13.5754	12.5939	12.28	13.2693	12.7884	12.2472	13.4597	12.6775	12.1987	669.3	1070.1	630.1	13011.8	5734.7	6237.2	14216.9	6348.9	7123.8	10981.8	5322.7	5182.4	12206.6	6182.1	4973.3	9873.2	7074.6	4861.5	11266	6550.8	4700.8	288.1	205.5	87.9	13011.8	3672.8	2868.5	11180	3438.5	2676.6	10072.9	3594.8	2525.2	6734.1	3878.3	2383.6	9052.1	3917	2368.6	8775.9	3529.5	2321.4	27	18	9	31	25	19	31	25	19	31	25	19	31	25	19	31	25	19	31	25	19	High	High	High	High	High	High	High	High	High	High	High	High	High	High	High	High	High	High	High	High	High
G3V279, P84090	P84090	P84090	P84090	P84090	ERH	Enhancer of rudimentary homolog	reviewed	5	FALSE	FALSE	34	High	3	9	3	Human	FALSE	3 v 3	1.28279	0.0246284	0.471289	3 v 3	0.342014	0.199071	0.87706	3 v 3	0.887438	0.123722	0.335299	3 v 3	1.86436	0.0589774	0.658653	3 v 3	0.664731	0.093592	0.588801	3 v 3	0.574208	0.243744	0.790145	3 v 3	-0.581575	0.319974	0.581806	3 v 3	2.85661	0.0177412	0.0673962	3 v 3	0.330509	0.310013	0.998283	3 v 3	0.582721	0.250251	0.983699	3 v 3	3.25808	0.019799	0.0600858	3 v 3	0.556824	0.0432499	0.998822	3 v 3	0.658713	0.161473	0.401441	3 v 3	-0.401469	0.483529	0.983236	1.08566	1.06978	1.69293	0.679427	0.0607226	0.285893	1.35482	0.21409	1.09341	2.47539	0.931157	2.18655	1.09447	0.523611	0.376117	-0.0124729	1.20227	0.532831	-1.38973	0.138622	-0.493616	2.17585	2.88302	3.51096	0.803972	-0.0166438	0.204199	1.13266	-0.104487	0.719993	3.32992	2.4185	4.02582	0.59643	0.741525	0.332517	0.222772	1.24037	0.512998	-1.15407	0.464518	-0.514854	4.01792	3.70044	2.16993	6.99774	6.56682	5.88509	7.32643	6.47897	6.40088	6.19377	6.58346	5.68089	7.94427	6.86047	6.52826	7.57061	7.35931	6.70874	7.34784	6.11894	6.19574	5.23266	6.07895	5.0268	6.99774	7.20945	7.00562	7.67313	7.36282	7.81314	6.31832	7.14873	6.71973	8.80252	7.53372	7.58946	7.69558	8.21237	7.74618	7.70805	7.01011	7.21335	37.6	67.6	32.6	127.8	148	128.5	204.1	164.6	224.9	79.8	141.9	105.4	446.5	185.3	192.6	207.3	296.6	214.7	209.1	128.9	148.4	16.2	13	4.5	127.8	94.8	59.1	160.5	89.2	84.5	73.2	95.9	51.3	246.3	116.2	92.3	190.1	164.2	104.6	162.9	69.5	73.3	2	3	2	2	3	2	2	3	2	2	3	2	2	3	2	2	3	2	2	3	2	High	High	High	High	High	High	High	High	High	High	High	High	High	High	High	High	High	High	High	High	High
O75531	O75531	O75531	O75531	O75531	BANF1	Barrier-to-autointegration factor (Breakpoint cluster region protein 1) [Cleaved into: Barrier-to-autointegration factor, N-terminally processed]	reviewed	5	FALSE	FALSE	60	High	5	15	5	Human	FALSE	3 v 3	1.53095	0.0249827	0.471289	3 v 3	0.621171	0.214758	0.87706	3 v 3	1.00607	0.0473419	0.254655	3 v 3	0.278138	0.703865	0.933889	3 v 3	0.775191	0.123604	0.629306	3 v 3	1.05962	0.226365	0.790145	3 v 3	1.25281	0.0961255	0.341713	3 v 3	3.09926	0.00274503	0.044035	3 v 3	0.609467	0.26112	0.998283	3 v 3	0.70088	0.113129	0.983699	3 v 3	1.66506	0.0630847	0.106432	3 v 3	0.668634	0.269365	0.998822	3 v 3	1.14521	0.16779	0.405664	3 v 3	1.43419	0.0730402	0.707637	1.90882	1.06745	1.61658	1.07413	-0.0591765	0.848556	1.40553	0.619337	0.993335	1.49319	-0.645487	-0.0132866	0.315121	0.66842	1.34203	-0.0375994	1.13193	2.08452	0.41563	1.71294	1.62986	2.99678	2.88301	3.41799	1.19897	-0.135578	0.765014	1.1837	0.300921	0.618018	2.34544	0.843528	1.80623	-0.182398	0.888177	1.30012	0.197705	1.17184	2.06609	0.651339	2.03948	1.61176	4.80735	5.54535	4.19377	9.0031	8.29278	8.37678	8.98783	8.72928	8.22978	7.80413	8.42836	7.61176	6.97039	7.27705	7.30012	7.3505	7.56071	8.06609	7.15279	6.38888	6	6.02015	7.92719	7.03232	9.0031	8.93546	9.49745	9.3345	9.61397	9.64223	7.92896	8.99464	8.6489	7.82845	7.95012	8.36107	7.47573	8.41363	9.10355	7.51333	7.2817	7.01903	64.9	243.4	130.9	513.1	489.6	722.8	645.6	783.6	799.1	243.7	510.1	401.4	227.3	247.3	328.8	178	341	550.1	182.7	155.6	129.7	28	46.7	18.3	513.1	313.6	332.4	507.7	424.4	300.2	223.5	344.5	195.6	125.4	155.1	157.6	163.2	188.8	268	142.3	83.8	64	1	1	2	1	1	2	1	1	2	1	1	2	1	1	2	1	1	2	1	1	2	High	High	High	High	High	High	High	High	High	High	High	High	High	High	High	High	High	High	High	High	High
F8VQE3, H3BRW8, Q9P1Z2	Q9P1Z2	Q9P1Z2	Q9P1Z2	Q9P1Z2	CALCOCO1	Calcium-binding and coiled-coil domain-containing protein 1 (Calphoglin) (Coiled-coil coactivator protein) (Sarcoma antigen NY-SAR-3)	reviewed	5	FALSE	FALSE	17	High	9	15	9	Human	FALSE	2 v 2	-0.722401	0.025134	0.471289	2 v 2	-0.0390197	0.726757	0.991777	2 v 2	0.200907	0.341089	0.538067	2 v 2	-0.471738	0.176012	0.73694	2 v 2	0.242674	0.238024	0.690571	2 v 2	0.465221	0.183749	0.790145	2 v 2	-0.250663	0.253224	0.51837	2 v 2	1.08696	0.0142605	0.0649848	2 v 2	-0.118526	0.386625	0.998283	2 v 2	-0.145017	0.354972	0.983699	2 v 2	1.18472	0.158803	0.195584	2 v 2	0.330545	0.0677166	0.998822	2 v 2	0.474552	0.216759	0.442414	2 v 2	-0.0977527	0.784354	0.995662	NA	-0.750936	-0.693865	NA	-0.124278	0.0462387	NA	0.0816263	0.320187	NA	-0.605592	-0.337885	NA	0.147463	0.337885	NA	0.603355	0.327086	NA	-0.145345	-0.355981	NA	1.06261	1.11132	NA	-0.200891	-0.0361597	NA	-0.235449	-0.0545851	NA	0.882906	1.48653	NA	0.365838	0.295252	NA	0.642678	0.306427	NA	0.179706	-0.375212	NA	5.21723	4.22497	NA	6.07895	5.30012	NA	6.04439	5.2817	NA	6.27984	5.33628	NA	6.46597	6.00675	NA	6.74281	6.01792	NA	6.10014	5.71149	NA	7.59768	7.06717	NA	6.72247	6.41954	NA	6.92837	6.69349	NA	6.84674	6.3733	NA	7.13955	7.06717	NA	7.59544	7.05637	NA	6.99209	6.72928	NA	193.7	134.1	NA	105.6	85.6	NA	121.8	103.5	NA	115.1	82.9	NA	141	134.1	NA	193.4	133.1	NA	127.3	106.1	NA	37.2	18.7	NA	67.6	39.4	NA	66	38.9	NA	77.7	40.4	NA	88.4	64.3	NA	107.1	64.8	NA	68.6	52.4	NA	2	2	NA	2	2	NA	2	2	NA	2	2	NA	2	2	NA	2	2	NA	2	2	High	High	High	High	High	High	High	High	High	High	High	High	High	High	High	High	High	High	High	High	High
E2QRB3, J3KQ22, J3KSA9, J3KTA8, J3QKT3, J3QKT4, J3QL23, J3QL24, J3QL32, J3QLK9, J3QR88, J3QRZ0, P32322	P32322	P32322	P32322	P32322	PYCR1	Pyrroline-5-carboxylate reductase 1, mitochondrial (P5C reductase 1) (P5CR 1) (EC 1.5.1.2)	reviewed	5	FALSE	FALSE	49	High	11	33	10	Human	FALSE	3 v 3	1.37578	0.0252972	0.471289	3 v 3	0.409504	0.122493	0.83509	3 v 3	0.654151	0.0212462	0.220052	3 v 3	0.428591	0.371872	0.832515	3 v 3	0.243597	0.228086	0.682884	3 v 3	0.31442	0.258446	0.791441	3 v 3	0.947191	0.0384408	0.257902	3 v 3	2.94564	0.000509962	0.0264791	3 v 3	0.397902	0.212665	0.998283	3 v 3	0.349026	0.131739	0.983699	3 v 3	1.81775	0.00432907	0.0444388	3 v 3	0.136501	0.673825	0.998822	3 v 3	0.399375	0.0870384	0.320068	3 v 3	1.12788	0.0134364	0.358831	1.80309	1.05102	1.27324	0.690325	0.142672	0.395514	0.817848	0.662145	0.48246	1.17484	0.127261	-0.0163339	0.0802379	0.124384	0.526168	-0.0549699	0.36113	0.637098	0.628241	0.923761	1.28957	2.8946	2.86471	3.0776	0.815037	0.0663673	0.312302	0.595839	0.343811	0.107429	2.03059	1.61532	1.80735	-0.417179	0.343841	0.482842	0.180383	0.400128	0.617614	0.864009	1.24939	1.27025	6.26679	5.97039	5.83289	9.97642	8.90147	9.22279	9.75722	9.17891	9.01792	9.16138	8.8351	8.91049	7.8802	7.92955	8.12309	8.47776	7.98584	8.25786	8.29737	7.58571	7.64024	7.48301	8.3505	8.67455	9.97642	9.54419	10.3433	10.1039	10.0637	10.4302	9.2861	9.40152	9.94778	8.73809	8.60214	9.18438	8.60288	8.83889	9.29531	8.65785	8.47776	8.65821	178.9	326.4	408.6	1007.4	746.6	1299.1	1100.5	1070.2	1379.8	624.3	676.3	987.6	427	388.6	581.8	388.8	457.9	628.3	403.9	356.5	404	77	62.7	57	1007.4	478.2	597.5	865.4	579.6	518.4	572.6	456.7	481.2	235.6	243.8	278.8	356.5	253.5	306.1	314.6	192.1	199.5	7	5	4	7	5	4	7	5	4	7	5	4	7	5	4	7	5	4	7	5	4	High	High	High	High	High	High	High	High	High	High	High	High	High	High	High	High	High	High	High	High	High
Q15365	Q15365	Q15365	Q15365	Q15365	PCBP1	Poly(rC)-binding protein 1 (Alpha-CP1) (Heterogeneous nuclear ribonucleoprotein E1) (hnRNP E1) (Nucleic acid-binding protein SUB2.3)	reviewed	5	FALSE	FALSE	77	High	19	91	12	Human	FALSE	3 v 3	-0.976291	0.0255124	0.471289	3 v 3	0.00818918	0.958332	0.992734	3 v 3	0.226831	0.0732412	0.270626	3 v 3	-0.631292	0.0617653	0.665787	3 v 3	0.0375667	0.50126	0.761701	3 v 3	-0.0128498	0.927464	0.976988	3 v 3	-0.345	0.018406	0.202656	3 v 3	0.593816	0.0394128	0.0943481	3 v 3	-0.00353771	0.985049	0.998283	3 v 3	-0.0782945	0.306684	0.983699	3 v 3	0.758065	0.0263645	0.0687026	3 v 3	-0.0695237	0.793863	0.998822	3 v 3	0.0721156	0.479347	0.616539	3 v 3	-0.164249	0.369569	0.951055	-0.691174	-0.9969	-1.2408	0.0754084	-0.258762	0.207921	0.207251	0.125296	0.347946	-0.306602	-0.746412	-0.840862	-0.0300159	0.0168793	0.125837	-0.233147	0.199418	-0.00482003	-0.384572	-0.250488	-0.399939	0.399986	0.817682	0.56378	0.200055	-0.335276	0.124608	-0.0147534	-0.193166	-0.026964	0.548867	0.742282	0.983047	-0.527759	0.236347	0.0828411	0.00186952	0.238675	-0.024198	-0.148881	0.0753998	-0.419266	10.4206	9.61747	9.22689	11.0206	10.0999	9.91528	10.8058	10.242	9.76371	10.8206	10.4351	9.79067	10.4417	10.5961	10.2928	10.9713	10.5984	10.1857	10.9695	10.3597	10.2099	11.6364	11.9983	12.0688	11.0206	10.7426	11.0359	11.1525	11.1267	11.1759	10.9452	11.0014	10.828	11.2998	11.2688	11.3538	11.0966	11.4513	11.2231	11.3298	11.2519	11.2279	3183.5	4091.2	4296	2077.5	1713.4	2099.6	2276.3	2236	2313.6	1971.7	2050	1817.8	2521	2467.4	2617.1	2189.9	2800.2	2390.5	2574	2438.7	2398.5	1370.6	785.5	599.2	2077.5	1097.4	965.6	1790.1	1211	869.3	1808.5	1384.5	885.7	1390.8	1547.9	1254.4	2007.7	1550.4	1164.7	2005.1	1314	1184.4	15	14	11	15	14	12	15	14	12	15	14	12	15	14	12	15	14	12	15	14	12	High	High	High	High	High	High	High	High	High	High	High	High	High	High	High	High	High	High	High	High	High
D6REX1, D6RF82, D6RFY1, D6RIC6, P33981	P33981	P33981	P33981	P33981	TTK	Dual specificity protein kinase TTK (EC 2.7.12.1) (Phosphotyrosine picked threonine-protein kinase) (PYT)	reviewed	5	FALSE	FALSE	16	High	14	29	14	Human	FALSE	3 v 3	-0.828693	0.0255824	0.471289	3 v 3	0.0981415	0.255024	0.882663	3 v 3	0.294952	0.0181148	0.21743	3 v 3	-0.496107	0.162204	0.721489	3 v 3	-0.0177902	0.956914	0.983972	3 v 3	0.203785	0.424372	0.852201	3 v 3	-0.332586	0.132859	0.392263	3 v 3	0.742027	0.0722391	0.130027	3 v 3	0.0863734	0.572938	0.998283	3 v 3	-0.0103157	0.914468	0.993658	3 v 3	0.89373	0.0556965	0.0981616	3 v 3	-0.12512	0.819632	0.998822	3 v 3	0.289124	0.181158	0.416035	3 v 3	-0.151703	0.398857	0.963349	-0.700093	-1.09889	-0.687093	0.217441	0.00831896	0.0686646	0.364908	0.294457	0.225492	-0.0976849	-0.889579	-0.501056	-0.590423	0.171959	0.365093	-0.186994	0.504882	0.293468	-0.602408	-0.209315	-0.186037	0.38955	0.717157	1.11937	0.343109	-0.0690603	-0.0149282	0.143608	-0.0249077	-0.149648	0.757036	0.599462	1.32469	-1.08921	0.391925	0.321928	0.0487824	0.544556	0.274033	-0.367486	0.117695	-0.205319	6.06824	6.52982	4.96809	6.8009	7.17792	6.07253	6.6014	7.22207	5.93782	6.45779	7.24698	6.08746	5.73606	7.52121	6.61471	6.87406	7.67384	6.56682	6.82528	7.12928	6.29278	7.28355	8.91139	7.81121	6.8009	7.82082	7.19279	6.94837	8.10696	7.34961	6.58346	7.8125	7.12412	6.59544	8.19377	7.67525	6.99887	8.52669	7.60363	7.18587	8.02181	7.31016	155.8	481.5	224.6	111.5	226.1	146.3	123.5	275.7	163.1	95.9	224.8	139.5	96.7	292.8	204.4	127.9	368.8	194.5	145.6	259.9	158.7	67.1	92.4	31.3	111.5	144.8	67.3	97.1	149.3	61.3	87.9	151.9	68	53.3	183.7	98	117.3	204.2	94.8	113.4	140	78.4	1	2	3	1	2	3	1	2	3	1	2	3	1	2	3	1	2	3	1	2	3	High	High	High	High	High	High	High	High	High	High	High	High	High	High	High	High	High	High	High	High	High
A0A087WV97, A0A087X1X9, H0Y5G0, Q8IYB5, Q8WU79, X6RCC3	Q8IYB5	Q8IYB5	Q8IYB5	Q8IYB5	SMAP1	Stromal membrane-associated protein 1	reviewed	5	FALSE	FALSE	18	High	8	22	8	Human	FALSE	3 v 3	-1.07473	0.0266785	0.471289	3 v 3	0.0614718	0.475589	0.990665	3 v 3	0.191507	0.15065	0.36618	3 v 3	-0.6778	0.0946766	0.674189	3 v 3	-0.102946	0.635171	0.826897	3 v 3	-0.00182446	0.98735	0.993608	3 v 3	-0.396933	0.0661062	0.306387	3 v 3	0.49448	0.0264859	0.0784521	3 v 3	0.0500982	0.749775	0.998283	3 v 3	-0.113934	0.389043	0.983699	3 v 3	0.711075	0.0260417	0.0684832	3 v 3	-0.209783	0.632286	0.998822	3 v 3	0.0829209	0.112948	0.358011	3 v 3	-0.216596	0.0284986	0.474894	-0.72885	-1.16672	-1.32863	0.19757	-0.0389941	0.02584	0.288122	0.0238467	0.262551	-0.349814	-0.575355	-1.10823	-0.460626	-0.0112148	0.163001	-0.187944	0.0190248	0.163445	-0.379035	-0.59136	-0.220405	0.362289	0.64497	0.47618	0.32219	-0.114884	-0.0570118	0.0661609	-0.295456	-0.112507	0.505618	0.91097	0.716639	-0.958293	0.209213	0.11973	0.0470761	0.058064	0.143623	-0.143329	-0.266	-0.240459	9.00534	4.69488	6.44626	9.68982	5.22497	6.86542	9.43379	5.04439	6.80993	9.36763	5.33985	6.92244	8.55267	5.81506	7.28263	9.55804	5.66391	7.30652	9.51096	5.60585	7.16289	10.2211	7.07361	9.28864	9.68982	5.8679	7.98584	9.78038	5.93074	8.22255	9.49225	5.90689	7.96	9.41066	6.48704	8.34341	9.68335	6.51728	8.34385	9.87129	6.49825	8.18041	1193.6	134.7	625.4	825.9	58.4	253.5	879.4	61	298.7	720.2	60	249	680.6	89.7	324.8	822.2	91.6	324.9	936.6	90.4	290.1	513.9	25.9	87.2	825.9	37.4	116.6	691.6	33	112.2	660.6	40.5	121.3	375.5	56.3	155.7	753.8	50.7	158.3	729.6	48.7	143.3	4	1	4	4	1	4	4	1	4	4	1	4	4	1	4	4	1	4	4	1	4	High	High	High	High	High	High	High	High	High	High	High	High	High	High	High	High	High	High	High	High	High
A0A087WYU6, A0A0A0MS36, Q9NPH0, V9GZ71	Q9NPH0	Q9NPH0	Q9NPH0	Q9NPH0	ACP6	Lysophosphatidic acid phosphatase type 6 (EC 3.1.3.2) (Acid phosphatase 6, lysophosphatidic) (Acid phosphatase-like protein 1) (PACPL1)	reviewed	5	FALSE	FALSE	10	High	3	6	3	Human	FALSE	2 v 2	-1.00433	0.0291038	0.471289	2 v 2	-0.0224997	0.877356	0.991777	2 v 2	0.0888018	0.652908	0.77889	2 v 2	-0.61769	0.163775	0.721664	2 v 2	0.0349649	0.94797	0.978147	2 v 2	0.191619	0.630212	0.905971	2 v 2	-0.38664	0.314785	0.578004	2 v 2	0.80601	0.0321003	0.0862522	2 v 2	-0.103085	0.525811	0.998283	2 v 2	-0.258137	0.378419	0.983699	2 v 2	1.03857	0.00247153	0.0411196	2 v 2	0.123554	0.748088	0.998822	2 v 2	0.202222	0.583218	0.691877	2 v 2	-0.232564	0.0994908	0.774745	NA	-1.05028	-0.958384	NA	-0.137842	0.092843	NA	0.23521	-0.0576068	NA	-0.455184	-0.780195	NA	-0.391897	0.461827	NA	-0.100305	0.483542	NA	-0.595091	-0.178189	NA	0.765334	0.846686	NA	-0.214887	0.00871722	NA	-0.083643	-0.432632	NA	1.03454	1.04261	NA	-0.172216	0.419325	NA	-0.0612196	0.465664	NA	-0.269208	-0.19592	NA	6.40259	5.19771	NA	6.95303	6.05311	NA	7.08428	5.61176	NA	7.16792	6.04439	NA	7.26491	6.65964	NA	7.37591	6.70598	NA	7.43713	6.24031	NA	8.78431	8.03947	NA	7.59619	7.17393	NA	7.96924	7.02348	NA	7.73403	7.08108	NA	7.93723	7.7211	NA	8.22882	7.74281	NA	8.32912	7.25927	NA	440.9	263.1	NA	193.5	144.4	NA	250.6	130.1	NA	212.9	135.4	NA	245.1	211	NA	300	214.2	NA	321.6	153.2	NA	84.6	36.7	NA	123.9	66.4	NA	135.7	48.9	NA	143.8	66	NA	153.8	101.1	NA	166.1	104.4	NA	173.3	75.6	NA	2	2	NA	2	2	NA	2	2	NA	2	2	NA	2	2	NA	2	2	NA	2	2	High	High	High	High	High	High	High	High	High	High	High	High	High	High	High	High	High	High	High	High	High
A0A0D9SFK7, A0A1B0GTE2, A0A1B0GTE6, A0A1B0GTX3, A0A1B0GU96, A0A1B0GUA3, A0A1B0GUH6, A0A1B0GVY9, A0A1B0GW21, A0A6Q8PGG2, A0A6Q8PH08, A0A6Q8PH45, A0A6Q8PHE6, A0A6Q8PHL8, Q96EK5	A0A1B0GUA3, A0A6Q8PHL8, Q96EK5	Q96EK5	A0A1B0GUA3	Q96EK5	KIFBP	KIF-binding protein (KIF1-binding protein) (Kinesin family binding protein)	reviewed	5	FALSE	FALSE	23	High	13	26	12	Human	FALSE	3 v 3	1.96696	0.0291393	0.471289	3 v 3	-0.0701218	0.826879	0.991777	3 v 3	0.13374	0.605165	0.746483	3 v 3	4.31663	0.00655234	0.289037	3 v 3	0.228838	0.41364	0.746835	3 v 3	0.450464	0.169482	0.790145	3 v 3	-2.34967	0.00418407	0.135395	3 v 3	3.54932	0.00314709	0.0443229	3 v 3	-0.0814363	0.772028	0.998283	3 v 3	-0.171649	0.44922	0.983699	3 v 3	5.71779	0.000953112	0.0411196	3 v 3	0.121743	0.780047	0.998822	3 v 3	0.53556	0.0794341	0.307741	3 v 3	-2.16847	0.000631258	0.313945	2.5196	1.33774	2.04353	-0.407521	-0.293006	0.490162	-0.136638	-0.0318087	0.569666	5.00585	3.85524	4.0888	-0.136783	0.188813	0.634483	0.18303	0.29563	0.872732	-2.48625	-2.51749	-2.04527	3.61196	3.17659	3.8594	-0.282995	-0.369234	0.40792	-0.358978	-0.35216	0.196191	5.8624	5.36632	5.92464	-0.634518	0.408465	0.591282	0.418065	0.335273	0.85334	-2.25044	-2.18973	-2.06524	4.49185	1.26303	1.80735	7.82082	4.07039	6.07468	7.74483	4.08746	5.86295	8.10381	4.43962	5.66676	9.71973	7.03782	8.32328	10.7723	6.96463	8.58534	10.3542	6.62936	7.732	5.70874	3.66676	4.66107	7.82082	4.71149	7.19476	8.0917	4.97269	7.27426	8.22834	5.0045	6.7046	10.5778	7.71081	9.38435	10.8976	7.81762	9.6226	10.7146	7.52199	8.74987	52.3	12.7	25.3	226.1	26.2	146.5	272.8	31.4	154.8	299.9	32.1	104.3	1528.4	209.5	668.3	1907.7	225.6	788.3	1680.4	183.8	430.5	22.5	2.4	3.5	226.1	16.8	67.4	214.5	17	58.2	275.1	21.7	50.8	843.2	131.4	320.3	1749	124.9	384.1	1309	99	212.6	6	1	2	6	1	3	6	1	3	6	1	3	6	1	3	6	1	3	6	1	3	High	High	High	High	High	High	High	High	High	High	High	High	High	High	High	High	High	High	High	High	High
B0YIW6, E9PK34, P48444	B0YIW6, P48444	P48444	P48444	P48444	ARCN1	Coatomer subunit delta (Archain) (Delta-coat protein) (Delta-COP)	reviewed	5	FALSE	FALSE	21	High	11	24	11	Human	FALSE	3 v 3	0.294439	0.0291872	0.471289	3 v 3	-0.069071	0.811485	0.991777	3 v 3	0.283924	0.409658	0.59901	3 v 3	0.502112	0.381	0.834313	3 v 3	0.105629	0.576266	0.803792	3 v 3	0.177933	0.572816	0.895198	3 v 3	-0.207673	0.692443	0.854663	3 v 3	1.86394	0.0110899	0.059999	3 v 3	-0.0806823	0.803584	0.998283	3 v 3	-0.0209694	0.944695	0.993658	3 v 3	1.8907	0.0595876	0.102457	3 v 3	-0.0013094	0.997486	0.998822	3 v 3	0.263067	0.326331	0.52642	3 v 3	-0.0267614	0.964825	0.995662	0.381472	0.298417	0.203427	0.117498	-0.572362	0.247651	0.360621	-0.225207	0.716359	0.968806	-0.398662	0.93619	-0.172297	0.380764	0.108418	-0.328551	0.573847	0.288502	-0.587334	0.697079	-0.732763	1.4727	2.11191	2.0072	0.242133	-0.648512	0.164332	0.138535	-0.543329	0.341887	1.82442	1.08852	2.75916	-0.670139	0.600598	0.065612	-0.093515	0.613302	0.269413	-0.351714	1.02339	-0.75196	7.44377	5.80993	4.32193	9.15861	7.27333	6.49346	9.05501	7.37851	6.67101	8.91648	7.92184	6.32912	8.59805	7.49905	7.1467	9.17468	7.51175	7.3505	9.26819	6.89845	7.08108	8.65964	8.18982	7.16289	9.15861	7.91588	7.61397	9.40173	8.26303	8.08268	9.04111	8.48824	7.36632	9.45615	8.17193	8.2075	9.29989	8.36501	8.38759	9.62845	7.79116	8.09908	404.4	292	143.3	571.5	241.5	195.9	676.4	307.2	271.1	526.8	359.1	165	702.4	288.4	295.6	630.3	329.7	334.9	791.5	221.5	274.2	174.1	56.1	20	571.5	154.7	90.1	531.9	166.4	101.9	483.2	242.5	80.4	387.5	180.9	141.7	577.9	182.5	163.2	616.6	119.3	135.4	4	3	3	4	3	3	4	3	3	4	3	3	4	3	3	4	3	3	4	3	3	High	High	High	High	High	High	High	High	High	High	High	High	High	High	High	High	High	High	High	High	High
H3BN15, H3BU69, H3BUM9, K7ENL8, K7EQY5, K7ES68, P41240, P42679	P41240	P41240	P41240	P41240	CSK	Tyrosine-protein kinase CSK (EC 2.7.10.2) (C-Src kinase) (Protein-tyrosine kinase CYL)	reviewed	5	FALSE	FALSE	49	High	19	55	19	Human	FALSE	3 v 3	-1.23921	0.0292276	0.471289	3 v 3	0.0747378	0.721755	0.991777	3 v 3	0.292512	0.0330628	0.235021	3 v 3	-0.834111	0.081676	0.674189	3 v 3	-0.0624987	0.827978	0.924822	3 v 3	0.0210941	0.919991	0.973165	3 v 3	-0.405096	0.0243351	0.222182	3 v 3	0.331004	0.139316	0.191592	3 v 3	0.0629171	0.763197	0.998283	3 v 3	-0.0126145	0.796646	0.988683	3 v 3	0.555266	0.00300671	0.0411196	3 v 3	-0.169584	0.729872	0.998822	3 v 3	0.106179	0.4347	0.587113	3 v 3	-0.224263	0.231447	0.941458	-0.880846	-1.2075	-1.62928	0.0179707	-0.209012	0.415255	0.258096	0.220061	0.39938	-0.36075	-0.910042	-1.23154	-0.524893	-0.00958428	0.346982	-0.347604	0.164894	0.245993	-0.520095	-0.297459	-0.397733	0.210323	0.607184	0.175503	0.142598	-0.285453	0.331606	0.0361015	-0.0982371	0.0242921	0.49474	0.578738	0.592321	-1.02269	0.210003	0.303933	-0.11255	0.204315	0.226771	-0.284418	0.0284468	-0.416818	9.89951	9.20065	8.1639	10.2524	9.52239	8.67101	10.1459	9.7096	8.3637	10.1098	9.80784	8.3394	9.37156	9.98939	9.06016	10.2817	9.98371	8.98299	10.3942	9.77939	8.75622	11.1153	11.5817	11.0058	10.2524	10.1652	9.79181	10.4926	10.5942	9.77594	10.2345	10.3742	9.37656	10.2297	10.662	10.1213	10.4069	10.8365	10.0203	10.7546	10.6716	9.77429	2218.4	3065	2056.3	1219.8	1148.2	886.4	1440.7	1545.9	876.7	1204.7	1327.2	664.7	1200.7	1620.3	1113.8	1357.7	1828.6	1038.5	1727.6	1631.1	875.7	955.1	588.4	286.8	1219.8	735.4	407.6	1133	837.3	329.4	1105	896.3	323.9	662.4	1016.5	533.8	1244.8	1012.5	506	1345.8	878.8	432.4	8	9	6	8	9	6	8	9	6	8	9	6	8	9	6	8	9	6	8	9	6	High	High	High	High	High	High	High	High	High	High	High	High	High	High	High	High	High	High	High	High	High
D6RJ96, E9PDE8, O95757	O95757	O95757	O95757	O95757	HSPA4L	Heat shock 70 kDa protein 4L (Heat shock 70-related protein APG-1) (Heat-shock protein family A member 4-like protein) (HSPA4-like protein) (Osmotic stress protein 94)	reviewed	4	FALSE	FALSE	60	High	43	146	37	Human	FALSE	3 v 3	1.74415	0.0293193	0.471289	3 v 3	0.292601	0.0554335	0.834247	3 v 3	0.307094	0.0601077	0.263818	3 v 3	2.64237	0.0142857	0.382594	3 v 3	0.28436	0.00938529	0.465666	3 v 3	0.175432	0.0615153	0.790145	3 v 3	-0.89822	0.010245	0.165174	3 v 3	3.31467	0.00928749	0.057559	3 v 3	0.280798	0.170561	0.998283	3 v 3	0.00186074	0.986527	0.993658	3 v 3	4.03207	0.00826179	0.0505833	3 v 3	0.177242	0.51194	0.998822	3 v 3	0.260446	0.124268	0.363475	3 v 3	-0.717398	0.0164308	0.358831	1.93501	1.14622	2.1512	0.412756	0.164056	0.30099	0.391052	0.149421	0.380808	3.00756	2.00618	2.91336	0.241989	0.274519	0.336573	0.185646	0.248887	0.0917626	-1.07255	-0.859956	-0.762158	3.02632	2.96077	3.95693	0.537458	0.0873808	0.217554	0.169076	-0.169119	0.00562455	3.86319	3.49473	4.73829	-0.255809	0.494022	0.293512	0.420794	0.28817	0.0723751	-0.836876	-0.533958	-0.78136	6.94134	7.73132	5.76553	10.5051	10.7795	9.94002	10.1367	10.523	9.72809	9.96766	10.6921	9.72247	10.5487	11.7201	10.7973	11.2253	11.5142	10.5762	10.8045	11.2261	10.5038	8.15735	10.112	8.60844	10.5051	11.4223	11.0606	10.4834	11.4077	11.1404	10.0924	11.2583	10.7596	11.4069	12.3927	11.8584	11.3506	12.3671	11.6136	11.1649	12.1182	11.5218	285.5	1106.7	390.3	1453.3	2744.5	2135.9	1431.6	2716.8	2257.4	1091.7	2449.5	1733.7	2715.3	5377.6	3713	2611.3	5282.9	3133.5	2296	4445.8	2940.4	122.9	212.5	54.4	1453.3	1757.7	982.3	1125.8	1471.4	848.1	1001.3	1654.4	844.8	1497.9	3373.6	1779.6	2394.2	2925	1526.7	1788.5	2395.4	1452	14	22	14	14	24	16	14	24	16	14	24	16	14	24	16	14	24	16	14	24	16	High	High	High	High	High	High	High	High	High	High	High	High	High	High	High	High	High	High	High	High	High
P29508	P29508	P29508	P29508	P29508	SERPINB3	Serpin B3 (Protein T4-A) (Squamous cell carcinoma antigen 1) (SCCA-1)	reviewed	5	FALSE	FALSE	20	High	8	15	3	Human	FALSE	2 v 2	1.20859	0.0301643	0.471289	2 v 2	0.978567	0.315651	0.931992	2 v 2	1.1533	0.27584	0.4841	2 v 2	1.66157	0.295107	0.824959	2 v 2	2.35231	0.357102	0.730368	2 v 2	3.35672	0.438387	0.860854	2 v 2	-0.452984	0.66265	0.840703	2 v 2	2.66555	0.0738309	0.131258	2 v 2	1.00169	0.25661	0.998283	2 v 2	0.881846	0.318928	0.983699	2 v 2	2.83796	0.112862	0.153922	2 v 2	2.21185	0.29849	0.998822	2 v 2	3.49294	0.414766	0.574015	2 v 2	-0.172416	0.867906	0.995662	1.26589	1.15128	NA	0.449267	1.50787	NA	0.619773	1.68682	NA	2.49216	0.830981	NA	3.83016	0.874469	NA	0.594092	6.11935	NA	-1.22626	0.320297	NA	2.35502	2.97607	NA	0.574538	1.42884	NA	0.398979	1.36471	NA	3.34643	2.3295	NA	3.33224	1.09146	NA	0.829242	6.15665	NA	-0.991406	0.646573	NA	4.17792	1.926	NA	7.10748	6.33092	NA	6.93192	6.26679	NA	6.53294	4.90207	NA	10.8566	5.34696	NA	8.35359	10.4121	NA	7.52435	4.2555	NA	5.39232	4.3147	NA	7.10748	6.97384	NA	7.27798	7.15279	NA	6.65821	5.46597	NA	11.7146	6.02015	NA	8.47857	11.265	NA	7.88448	5.14568	NA	42	19.9	NA	137.9	125.7	NA	155.2	142.3	NA	101	44.2	NA	3360.9	64.9	NA	356.7	2461	NA	236.3	35.4	NA	18.1	3.8	NA	137.9	80.5	NA	122.1	77	NA	92.6	29.9	NA	1854.2	40.7	NA	327.1	1362.6	NA	184.1	19.1	NA	3	2	NA	3	2	NA	3	2	NA	3	2	NA	3	2	NA	3	2	NA	3	2	NA	High	High	Not Found	High	High	Not Found	High	High	Not Found	High	High	Not Found	High	High	Not Found	High	High	Not Found	High	High	Not Found
I3L3B0, I3L3Q7, Q07021	Q07021	Q07021	Q07021	Q07021	C1QBP	Complement component 1 Q subcomponent-binding protein, mitochondrial (ASF/SF2-associated protein p32) (Glycoprotein gC1qBP) (C1qBP) (Hyaluronan-binding protein 1) (Mitochondrial matrix protein p32) (gC1q-R protein) (p33) (SF2AP32)	reviewed	5	FALSE	FALSE	43	High	8	43	8	Human	FALSE	3 v 3	1.80764	0.0303411	0.471289	3 v 3	0.115057	0.699667	0.991777	3 v 3	0.156999	0.627311	0.757882	3 v 3	2.62862	0.0644236	0.674189	3 v 3	0.208124	0.339111	0.725104	3 v 3	-0.00713158	0.97988	0.991269	3 v 3	-0.820982	0.217571	0.481564	3 v 3	3.37878	0.015281	0.0658019	3 v 3	0.103382	0.764116	0.998283	3 v 3	-0.148193	0.653789	0.983699	3 v 3	4.01907	0.0316544	0.0750575	3 v 3	0.101082	0.812706	0.998822	3 v 3	0.0779106	0.713296	0.788909	3 v 3	-0.640299	0.341966	0.951055	1.72882	1.29308	2.401	0.410418	-0.399857	0.334611	0.404768	-0.394874	0.461102	3.22583	1.23045	3.42957	-0.121054	0.42287	0.322557	-0.496149	0.332401	0.142353	-1.49701	0.0626349	-1.02857	2.8203	3.10877	4.20726	0.53498	-0.476268	0.251433	0.182752	-0.713348	0.0860167	4.08144	2.72019	5.25559	-0.618788	0.642477	0.279559	-0.260991	0.371952	0.12277	-1.26115	0.388575	-1.04832	6.02237	5.89966	3.15381	9.37764	8.53216	7.6125	9.02542	8.29508	7.44708	8.84266	9.00843	7.36107	9.48502	9.26233	8.68895	9.84282	8.99181	8.53216	10.1038	8.61985	8.40939	7.2384	8.2817	5.99774	9.37764	9.17493	8.73335	9.37199	9.17991	8.85985	8.96723	9.57478	8.39874	10.3432	9.93502	9.74987	9.96809	9.84455	9.56967	10.4642	9.51215	9.42731	151	311.2	63.9	665.2	578	425.6	662.6	580	464.6	500.5	762.6	337.5	1299	978.9	861	1001.6	919.4	759.9	1412.7	730.2	688.5	65	59.7	8.9	665.2	370.2	195.7	521.1	314.1	174.5	459.1	515	164.4	716.6	614.1	412.7	918.3	509.1	370.2	1100.4	393.4	340	4	6	2	4	6	3	4	6	3	4	6	3	4	6	3	4	6	3	4	6	3	High	High	High	High	High	High	High	High	High	High	High	High	High	High	High	High	High	High	High	High	High
B4E3S0, F8VRE9, F8VSA4, F8VTT6, F8VUX3, F8VV53, F8VVB7, F8W1H8, H0YHL7, Q9ULV4	Q9ULV4	Q9ULV4	Q9ULV4	Q9ULV4	CORO1C	Coronin-1C (Coronin-3) (hCRNN4)	reviewed	5	FALSE	FALSE	19	High	7	11	7	Human	FALSE	3 v 3	-0.812942	0.0304593	0.471289	3 v 3	-0.0304261	0.903634	0.991777	3 v 3	0.344327	0.131081	0.34257	3 v 3	-0.457476	0.222704	0.76948	3 v 3	-0.0678737	0.841696	0.928231	3 v 3	0.154885	0.732009	0.921356	3 v 3	-0.355466	0.394296	0.648891	3 v 3	0.75639	0.136905	0.189689	3 v 3	-0.0416833	0.869099	0.998283	3 v 3	0.0397005	0.755802	0.988683	3 v 3	0.931413	0.00996111	0.0516248	3 v 3	-0.175037	0.752205	0.998822	3 v 3	0.240058	0.534437	0.66063	3 v 3	-0.175023	0.675951	0.995662	-0.890516	-0.531768	-1.01654	-0.0809713	-0.387552	0.377245	0.232462	0.180445	0.620074	0.0661322	-0.713571	-0.724989	-0.64463	0.0813977	0.359611	-0.625408	0.63673	0.453333	-0.956648	0.181803	-0.291554	0.199524	1.28235	0.787294	0.0444382	-0.464128	0.294639	0.0115996	-0.137794	0.245296	0.920976	0.774658	1.09861	-1.14281	0.30111	0.31659	-0.389947	0.676262	0.433858	-0.721451	0.507695	-0.311311	6.43129	7.67243	6.83036	6.67525	8.49065	7.91229	6.64241	8.81698	7.86295	6.63081	8.95478	7.61765	6.20945	8.74819	8.24555	6.96232	9.12335	8.36282	7.35226	8.44708	7.92896	7.64674	10.053	9.67189	6.67525	9.13366	9.0326	6.98868	9.70165	9.27543	6.75622	9.52121	8.65535	7.06824	9.4208	9.30652	7.08746	9.97613	9.40024	7.71287	9.3394	8.94691	200.4	1062.3	815.7	102.2	561.7	523.7	127	832.7	619.7	108.1	734.8	403.2	134.2	685.4	633.2	136	1007.2	675.7	209.8	647.8	493.5	86.3	204	113.8	102.2	359.7	240.9	99.9	451	232.8	99.1	496.2	196.4	74	430	303.5	124.7	557.7	329.2	163.4	349	243.7	1	4	4	1	4	4	1	4	4	1	4	4	1	4	4	1	4	4	1	4	4	High	High	High	High	High	High	High	High	High	High	High	High	High	High	High	High	High	High	High	High	High
A0A075B6F9, A0A075B797, M0QX85, M0R1K2, M0R1T7, M0R3B2, Q9Y314	A0A075B6F9, Q9Y314	Q9Y314	A0A075B6F9	Q9Y314	NOSIP	Nitric oxide synthase-interacting protein (E3 ubiquitin-protein ligase NOSIP) (EC 2.3.2.27) (RING-type E3 ubiquitin transferase NOSIP) (eNOS-interacting protein)	reviewed	5	FALSE	FALSE	15	High	4	12	4	Human	FALSE	3 v 3	-0.458981	0.0307201	0.471289	3 v 3	-0.0473358	0.854898	0.991777	3 v 3	0.197084	0.330886	0.528425	3 v 3	-0.362416	0.299672	0.825963	3 v 3	0.27739	0.140848	0.634096	3 v 3	0.102972	0.0772741	0.790145	3 v 3	-0.0965648	0.659131	0.839289	3 v 3	1.10977	0.0196282	0.0685363	3 v 3	-0.0586053	0.854512	0.998283	3 v 3	-0.107666	0.61663	0.983699	3 v 3	1.02662	0.000842265	0.0411196	3 v 3	0.169894	0.266367	0.998822	3 v 3	0.188044	0.189849	0.420258	3 v 3	0.0831528	0.620643	0.995662	-0.295665	-0.559175	-0.522102	0.291973	-0.481422	0.047441	0.450247	-0.0837812	0.224787	0.140434	-0.491203	-0.736479	0.446064	0.05303	0.333076	0.123369	0.142406	0.0431403	-0.436099	-0.0679719	0.214376	0.794454	1.25537	1.27949	0.417196	-0.558141	-0.0348705	0.228901	-0.402286	-0.149613	0.995713	0.997914	1.08623	-0.0524674	0.27309	0.289059	0.357552	0.182168	0.0244117	-0.201258	0.257456	0.19326	6.07468	5.1127	3.7866	7.28633	5.80993	5.03122	7.09803	5.96578	4.91648	6.86913	6.36807	5.06609	7.01792	6.3837	5.16189	7.42794	6.29278	4.89724	7.07039	6.11061	4.87283	7.29002	7.49346	6.62644	7.28633	6.45286	6.15178	7.4446	6.8505	6.32912	6.99435	6.93428	6.10434	7.87652	7.05528	6.22304	7.55382	7.14466	5.9331	7.43045	7.00225	5.88996	156.5	180.2	98.8	156.1	87.6	71.1	174.2	115.4	80.4	127.5	122.3	68.8	235	133	74.7	187.9	141.5	61.1	172.5	128.2	59.3	67.4	34.6	13.8	156.1	56.1	32.7	137	62.5	30.2	116.9	82.6	33.5	129.6	83.5	35.8	172.2	78.4	29.8	134.4	69.1	29.3	1	1	1	1	1	1	1	1	1	1	1	1	1	1	1	1	1	1	1	1	1	High	High	High	High	High	High	High	High	High	High	High	High	High	High	High	High	High	High	High	High	High
A0A7I2V2H3, A0A7I2YQP7, C9JCK5, H3BT36, P25787	P25787	P25787	P25787	P25787	PSMA2	Proteasome subunit alpha type-2 (Macropain subunit C3) (Multicatalytic endopeptidase complex subunit C3) (Proteasome component C3)	reviewed	5	FALSE	FALSE	40	High	6	11	6	Human	FALSE	2 v 2	1.19715	0.0308095	0.471289	2 v 2	0.185682	0.511921	0.991777	2 v 2	0.0748417	0.845258	0.907569	2 v 2	1.04146	0.284738	0.817652	2 v 2	0.517481	0.263939	0.70572	2 v 2	0.47107	0.251956	0.791441	2 v 2	0.155692	0.78421	0.901159	2 v 2	2.65121	0.072804	0.130341	2 v 2	0.209421	0.605023	0.998283	2 v 2	-0.195875	0.675115	0.983699	2 v 2	2.21385	0.052206	0.095078	2 v 2	0.378826	0.211347	0.998822	2 v 2	0.608677	0.102669	0.34605	2 v 2	0.437369	0.533808	0.994055	1.25513	1.13917	NA	0.378452	-0.00708738	NA	0.376658	-0.226974	NA	1.54103	0.541885	NA	0.745226	0.289735	NA	0.274248	0.667891	NA	-0.2859	0.597283	NA	2.34669	2.95574	NA	0.5025	-0.0836579	NA	0.154034	-0.545784	NA	2.3958	2.03189	NA	0.248229	0.509424	NA	0.509655	0.7077	NA	-0.0491071	0.923846	NA	5.06609	4.91648	NA	7.91528	7.78856	NA	7.56682	7.32643	NA	7.41278	7.87221	NA	7.71012	7.45779	NA	7.97154	7.65607	NA	7.46189	6.94837	NA	6.2817	7.29921	NA	7.91528	8.43129	NA	7.91349	8.2114	NA	7.53683	8.43838	NA	8.56796	8.13083	NA	8.09698	8.50898	NA	7.82273	7.84109	NA	77.8	157.5	NA	241.4	345.2	NA	241.1	296.4	NA	185.7	346.9	NA	379.5	280.3	NA	273.8	364.3	NA	226.4	229.3	NA	33.5	30.2	NA	241.4	221.1	NA	189.6	160.5	NA	170.4	234.3	NA	209.4	175.8	NA	251	201.7	NA	176.3	123.5	NA	2	3	NA	2	3	NA	2	3	NA	2	3	NA	2	3	NA	2	3	NA	2	3	NA	High	High	Medium	High	High	Medium	High	High	Medium	High	High	Medium	High	High	Medium	High	High	Medium	High	High	Medium
A0A6Q8PF43, A0A6Q8PFE7, A0A6Q8PFK8, A0A6Q8PGK1, A0A6Q8PGY2, A0A6Q8PH65, A0A6Q8PHA6, A0A6Q8PHJ6, C9J3N8, P04792	A0A6Q8PFK8	A0A6Q8PFK8	A0A6Q8PFK8	A0A6Q8PFK8	HSPB1	Heat shock protein family B (small) member 1	unreviewed	1	FALSE	FALSE	54	High	8	18	8	Human	FALSE	3 v 3	1.17084	0.0309528	0.471289	3 v 3	0.434417	0.238547	0.882663	3 v 3	0.51336	0.363359	0.559943	3 v 3	0.933824	0.200297	0.767892	3 v 3	1.81881	0.278192	0.707784	3 v 3	1.84599	0.267308	0.791441	3 v 3	0.237015	0.716925	0.869761	3 v 3	2.74846	0.0164446	0.0666716	3 v 3	0.42242	0.221459	0.998283	3 v 3	0.20683	0.690821	0.984446	3 v 3	2.32995	0.0121255	0.051994	3 v 3	1.71165	0.242286	0.998822	3 v 3	1.93165	0.246136	0.469887	3 v 3	0.418513	0.504449	0.983236	1.08039	0.859239	1.57289	0.227858	0.121588	0.953805	0.330183	1.34983	-0.13993	1.92344	0.386183	0.491853	4.28461	0.628031	0.543771	0.601392	4.27057	0.665999	-0.843048	0.473057	1.08104	2.16825	2.67859	3.39855	0.352692	0.0446296	0.869939	0.10787	1.03075	-0.518131	2.77588	1.87898	2.33498	3.78676	0.847997	0.500205	0.83637	4.31004	0.648528	-0.60763	0.799605	1.06357	4.26303	4.12102	1.1375	6.78398	6.84423	5.40599	6.53916	7.83036	4.01792	6.43129	6.79961	4.53605	10.8257	6.848	3.97269	7.87529	10.31	4.12102	7.03892	6	3.47249	5.47573	6.50621	4	6.78398	7.48704	6.52669	6.88631	8.71528	5.43296	6.55612	7.36545	5.57289	11.6838	7.52042	5.03562	8.00056	11.163	5.15785	7.39917	6.89239	4.49185	44.5	90.9	16	110.2	179.4	92.2	118.3	420.3	43.2	94.1	164.9	47.6	3289.8	183.6	32.8	256.1	2292.9	35.7	168.8	118.8	22.5	19.2	17.4	2.2	110.2	114.9	42.4	93	227.6	16.2	86.3	111.4	23.2	1814.9	115.2	15.7	234.8	1269.5	17.4	131.5	64	11.1	4	3	1	4	3	1	4	3	1	4	3	1	4	3	1	4	3	1	4	3	1	High	High	High	High	High	High	High	High	High	High	High	High	High	High	High	High	High	High	High	High	High
P07437	P07437	P07437	P07437	P07437	TUBB	Tubulin beta chain (Tubulin beta-5 chain)	reviewed	5	FALSE	FALSE	74	High	24	265	1	Human	FALSE	3 v 3	0.381655	0.0313882	0.471289	3 v 3	-0.00388365	0.991437	0.997529	3 v 3	0.168181	0.575393	0.728407	3 v 3	1.16755	0.115339	0.686993	3 v 3	0.0773509	0.718308	0.865103	3 v 3	0.0139882	0.954075	0.9863	3 v 3	-0.785895	0.212745	0.47628	3 v 3	1.95183	0.00934885	0.057559	3 v 3	-0.0156208	0.969421	0.998283	3 v 3	-0.136983	0.661327	0.983699	3 v 3	2.55691	0.0260153	0.0684832	3 v 3	-0.0296861	0.945179	0.998822	3 v 3	0.0990489	0.583425	0.691877	3 v 3	-0.605074	0.357197	0.951055	0.491355	0.400047	0.253563	0.34716	-0.644288	0.285477	0.474339	-0.33504	0.365245	1.75045	0.316541	1.43566	-0.290795	0.211627	0.311221	-0.398265	0.326912	0.113318	-1.25909	0.0835059	-1.1821	1.58256	2.21451	2.05843	0.47181	-0.720716	0.202044	0.252245	-0.653501	-0.00969185	2.60592	1.80503	3.25978	-0.78852	0.431269	0.268193	-0.16312	0.366282	0.0939843	-1.02336	0.409481	-1.20134	8.49185	7.8505	7.23458	10.5462	9.3443	9.49506	10.3267	9.41151	9.28332	10.0744	10.065	9.29301	10.3092	10.0868	10.7625	10.9346	10.0218	10.5883	11.0978	9.65553	10.4944	9.7077	10.2312	10.0767	10.5462	9.98698	10.6157	10.6734	10.2962	10.6955	10.1991	10.6313	10.3302	11.1674	10.7594	11.8236	11.0599	10.8747	11.6257	11.4582	10.5478	11.5123	836.2	1202	1079.9	1495.3	1014.8	1569.1	1633.1	1257.4	1658.3	1175.5	1586.1	1287.4	2299.9	1733.4	3624.5	2134.8	1877.6	3159.9	2813.5	1496.9	2921.2	360	230.8	150.6	1495.3	650	721.6	1284.2	681	623.1	1078.2	1071.2	627.3	1268.8	1087.5	1737.2	1957.3	1039.6	1539.6	2191.6	806.5	1442.5	6	5	6	6	5	6	6	5	6	6	5	6	6	5	6	6	5	6	6	5	6	High	High	High	High	High	High	High	High	High	High	High	High	High	High	High	High	High	High	High	High	High
P34932	P34932	P34932	P34932	P34932	HSPA4	Heat shock 70 kDa protein 4 (HSP70RY) (Heat shock 70-related protein APG-2)	reviewed	5	FALSE	FALSE	64	High	54	262	48	Human	FALSE	3 v 3	2.13822	0.03141	0.471289	3 v 3	0.530482	0.0712209	0.834247	3 v 3	0.271323	0.198358	0.411061	3 v 3	3.41387	0.0237183	0.437603	3 v 3	0.617135	0.00455062	0.41443	3 v 3	0.03789	0.840107	0.952901	3 v 3	-1.27565	0.0312289	0.247615	3 v 3	3.70853	0.0113905	0.0605172	3 v 3	0.518685	0.118955	0.998283	3 v 3	-0.033898	0.842656	0.988683	3 v 3	4.80336	0.0118356	0.0516363	3 v 3	0.510037	0.0973203	0.998822	3 v 3	0.122889	0.637611	0.726446	3 v 3	-1.09483	0.0479745	0.601496	2.33292	1.39005	2.69169	0.709055	0.2331	0.64929	0.379304	-0.0121507	0.446816	4.05862	2.35125	3.83173	0.700632	0.577911	0.572864	0.194136	0.212294	-0.29276	-1.7257	-0.9612	-1.14005	3.42418	3.20457	4.49683	0.833679	0.156464	0.565911	0.157255	-0.330703	0.0717531	4.91415	3.83978	5.65615	0.202873	0.797453	0.529785	0.429216	0.251612	-0.312162	-1.48997	-0.635208	-1.15932	7.83668	8.54303	6.18388	12.0945	11.9041	11.2466	11.4181	11.4169	10.7525	11.2609	11.7476	10.6807	12.9537	13.1803	12.3698	13.18	12.6344	11.5279	12.7508	12.3828	11.84	9.05257	10.9238	9.02625	12.0945	12.5469	12.3672	11.7648	12.3017	12.1647	11.3855	12.3138	11.7179	13.8118	13.8529	13.4308	13.3053	13.4873	12.5652	13.1112	13.275	12.858	531	1942.6	521.4	4373.4	5984.1	5283.3	3479.8	5048.6	4591.5	2675.3	5091.3	3368.6	14380.4	14796.1	11043	10122.8	11483.8	6060.5	8848.3	9912.4	7424	228.6	373	72.7	4373.4	3832.5	2429.8	2736.5	2734.2	1725.1	2453.9	3438.6	1641.4	7933.3	9282.3	5292.8	9280.9	6358.3	2952.8	6892.6	5340.7	3666.1	30	31	12	37	40	33	37	40	33	37	40	33	37	40	33	37	40	33	37	40	33	High	High	High	High	High	High	High	High	High	High	High	High	High	High	High	High	High	High	High	High	High
F6RFD5, P60981	P60981	P60981	P60981	P60981	DSTN	Destrin (Actin-depolymerizing factor) (ADF)	reviewed	5	FALSE	FALSE	57	High	10	31	9	Human	FALSE	3 v 3	-1.05567	0.0314141	0.471289	3 v 3	-0.0130428	0.964468	0.992734	3 v 3	0.231497	0.305279	0.510481	3 v 3	-0.699813	0.0316951	0.490113	3 v 3	-0.0811072	0.196265	0.646059	3 v 3	0.0566389	0.841058	0.952901	3 v 3	-0.355858	0.175844	0.43317	3 v 3	0.514613	0.12179	0.174814	3 v 3	-0.0248035	0.938296	0.998283	3 v 3	-0.0736369	0.689658	0.984446	3 v 3	0.689645	0.06387	0.107492	3 v 3	-0.188143	0.418299	0.998822	3 v 3	0.141662	0.601439	0.704354	3 v 3	-0.175032	0.586712	0.995662	-0.823112	-0.908076	-1.43582	0.127386	-0.515769	0.349255	0.238618	-0.0655458	0.521419	-0.447776	-0.860989	-0.790673	-0.0560648	-0.163894	-0.0233631	-0.230484	0.552104	-0.151703	-0.375336	-0.0470863	-0.645151	0.268107	0.906649	0.369083	0.252055	-0.592145	0.26568	0.0166966	-0.38375	0.146142	0.407629	0.628117	1.03319	-0.553526	0.0553001	-0.0662031	0.00468332	0.591369	-0.171065	-0.139522	0.278532	-0.664105	8.85705	7.63445	7.27333	9.37721	7.94895	7.90809	9.14185	8.15735	7.78856	9.12516	8.5411	7.64241	8.71115	8.31786	8.24031	9.26936	8.85393	8.13545	9.26468	8.26256	8.30652	10.0729	10.0156	10.1153	9.37721	8.59171	9.02873	9.48844	9.04193	9.2009	9.24982	9.10748	8.67948	9.5691	8.99067	9.30127	9.39468	9.70667	9.17293	9.62516	9.15456	9.32463	1077.1	1035.1	1109.2	665	385.8	522.3	718.3	527.1	588.5	608.8	551.6	410	759.6	508.7	630.9	673.1	835.6	577.2	789.7	569.9	641.2	463.7	198.7	154.7	665	247.1	240.2	564.9	285.5	221.1	558.4	372.5	199.8	419.1	319.1	302.4	617.1	462.7	281.2	615.1	307.1	316.6	4	3	4	4	3	4	4	3	4	4	3	4	4	3	4	4	3	4	4	3	4	High	High	High	High	High	High	High	High	High	High	High	High	High	High	High	High	High	High	High	High	High
H7C2U0, H7C4C8, P50990	P50990	P50990	P50990	P50990	CCT8	T-complex protein 1 subunit theta (TCP-1-theta) (CCT-theta) (Chaperonin containing T-complex polypeptide 1 subunit 8) (Renal carcinoma antigen NY-REN-15)	reviewed	5	FALSE	FALSE	82	High	42	366	42	Human	FALSE	3 v 3	0.699595	0.0317627	0.471289	3 v 3	0.348999	0.14636	0.86254	3 v 3	0.605476	0.0703476	0.269455	3 v 3	3.45861	0.00851899	0.330895	3 v 3	0.190572	0.0113229	0.495241	3 v 3	0.144951	0.299691	0.791441	3 v 3	-2.75902	0.00632816	0.141724	3 v 3	2.2698	0.00654972	0.0535783	3 v 3	0.337223	0.218411	0.998283	3 v 3	0.300245	0.216856	0.983699	3 v 3	4.848	0.0018721	0.0411196	3 v 3	0.0834674	0.735906	0.998822	3 v 3	0.229949	0.0712029	0.296696	3 v 3	-2.5782	0.00738329	0.344617	0.862666	0.447728	0.788391	0.486934	0.0481898	0.511874	0.678576	0.281935	0.855918	4.06208	2.96575	3.34801	0.19537	0.223354	0.152993	-0.0436253	0.317181	0.161296	-3.19942	-2.51802	-2.55962	1.95382	2.26238	2.59318	0.611596	-0.0284263	0.4285	0.456517	-0.0366159	0.480833	4.91755	4.45441	5.17203	-0.302383	0.442891	0.109894	0.191458	0.356505	0.141883	-2.96373	-2.19203	-2.57885	9.10329	8.93133	7.73471	11.6687	11.1653	10.7564	11.5136	11.1571	10.8087	11.0571	11.1937	10.3279	13.7185	13.8286	13.0166	14.2123	13.7422	13.0486	14.0208	13.3857	12.9067	10.3191	11.3122	10.5767	11.6687	11.8081	11.8769	11.8603	12.0419	12.221	11.1818	11.7599	11.3651	14.5766	14.5013	14.0777	14.3376	14.5951	14.086	14.3812	14.2779	13.9247	1277.5	2542.8	1527.2	3255.6	3585.9	3761.1	3718.1	4216.6	4774	2323	3468.1	2637.7	24433.3	23191.4	17290.3	20703.2	24749.8	17390.1	21338.8	19865.1	15550.6	550	488.2	213	3255.6	2296.6	1729.8	2923.8	2283.6	1793.7	2130.7	2342.3	1285.3	13479.3	14549	8287	18981.4	13703.4	8472.8	16622.4	10703.1	7679.2	33	29	22	36	34	29	36	34	29	36	34	29	36	34	29	36	34	29	36	34	29	High	High	High	High	High	High	High	High	High	High	High	High	High	High	High	High	High	High	High	High	High
O95487	O95487	O95487	O95487	O95487	SEC24B	Protein transport protein Sec24B (SEC24-related protein B)	reviewed	5	FALSE	FALSE	8	High	8	15	8	Human	FALSE	3 v 3	-0.583497	0.031947	0.471289	3 v 3	0.161885	0.407744	0.984201	3 v 3	0.350682	0.0735595	0.270626	3 v 3	0.224627	0.207789	0.76948	3 v 3	0.466723	0.246422	0.691931	3 v 3	0.172332	0.0884148	0.790145	3 v 3	-0.808124	0.00149761	0.11941	3 v 3	0.987376	0.0185151	0.0676574	3 v 3	0.149368	0.518778	0.998283	3 v 3	0.0451711	0.715844	0.988683	3 v 3	1.61396	0.0173612	0.0571195	3 v 3	0.359975	0.0445169	0.998822	3 v 3	0.25772	0.0874342	0.32052	3 v 3	-0.626582	0.0414286	0.578604	-0.373867	-0.724442	-0.652182	0.289507	-0.147981	0.344129	0.413495	0.153452	0.485097	0.446542	0.0243645	0.202973	0.997088	0.00745877	0.395623	0.166861	0.0799993	0.270136	-0.820409	-0.748806	-0.855155	0.717434	1.09006	1.15463	0.413917	-0.224899	0.259087	0.191338	-0.165103	0.109278	1.3019	1.51259	2.02738	0.499304	0.227266	0.353356	0.402031	0.119333	0.251797	-0.584465	-0.422532	-0.872748	6.87652	6.56529	4.7761	8.00787	7.43045	6.18982	7.78529	7.49025	6.04002	7.59395	7.65535	5.93074	8.67772	8.30515	7.15684	8.58045	8.19722	7.05528	8.17842	8.07788	6.80349	8.09223	8.94603	7.61912	8.00787	8.07361	7.31107	8.13186	8.37504	7.45204	7.71836	8.22159	6.96694	9.53586	8.97785	8.21772	8.70563	9.05039	8.09223	8.53877	8.97039	7.82209	272.9	493.2	196.6	257.4	269.4	158.8	280.5	332	175.1	210.6	298.5	125.1	742.3	504.2	297.7	417.5	530.2	272.9	371.9	501.6	226.3	117.5	94.7	27.4	257.4	172.5	73	220.6	179.8	65.8	193.2	201.6	61	409.5	316.3	142.7	382.8	293.5	133	289.7	270.2	111.7	4	5	3	4	5	3	4	5	3	4	5	3	4	5	3	4	5	3	4	5	3	High	High	High	High	High	High	High	High	High	High	High	High	High	High	High	High	High	High	High	High	High
C9J8B8, Q08AP5, Q969S8	C9J8B8, Q969S8	Q969S8	C9J8B8	Q969S8	HDAC10	Polyamine deacetylase HDAC10 (EC 3.5.1.48) (EC 3.5.1.62) (Histone deacetylase 10) (HD10)	reviewed	5	FALSE	FALSE	23	High	10	23	10	Human	FALSE	3 v 3	-1.10239	0.0320052	0.471289	3 v 3	-0.174611	0.133035	0.857113	3 v 3	0.183396	0.14734	0.36287	3 v 3	-0.689776	0.0139555	0.382594	3 v 3	-0.0991077	0.420389	0.746835	3 v 3	0.0214352	0.526349	0.887768	3 v 3	-0.412618	0.0881701	0.330307	3 v 3	0.468052	0.0322665	0.0862522	3 v 3	-0.186748	0.267964	0.998283	3 v 3	-0.122	0.388042	0.983699	3 v 3	0.699573	0.114937	0.156318	3 v 3	-0.206225	0.459338	0.998822	3 v 3	0.106432	0.197716	0.425619	3 v 3	-0.231521	0.326533	0.951055	-0.725063	-1.41657	-1.16555	-0.0989788	-0.108397	-0.316456	0.223061	0.296839	0.030288	-0.573684	-0.848999	-0.646646	-0.160768	-0.230362	0.0938067	-0.0169509	0.00488274	0.0763739	-0.151379	-0.567567	-0.518907	0.36638	0.398366	0.63941	0.0252766	-0.185095	-0.400425	0.00056654	-0.0219644	-0.344604	0.281783	0.63989	1.17705	-0.658615	-0.0108196	0.0507597	0.21818	0.0441362	0.0569809	0.084597	-0.241524	-0.537636	7.62571	8.3505	6.62644	8.01737	8.56377	6.86542	7.99266	8.7269	6.92125	7.99209	8.74886	7.26585	7.24888	8.97957	7.85425	8.12567	9.03452	7.86047	7.90749	8.99039	7.80349	8.84141	10.7315	9.46842	8.01737	9.20653	7.98641	8.3394	9.61176	8.33316	8.11634	9.31492	8.30287	8.10696	9.65213	8.91558	8.25077	9.88737	8.89815	8.26772	9.88249	8.82177	458.7	1700.2	708.4	259.1	590.8	253.6	323.9	782.4	322.5	277.5	636.9	315.8	275.7	804.6	482.9	304.6	947.1	477.1	308.2	943.9	452.5	197.5	326.4	98.8	259.1	378.4	116.6	254.7	423.7	121.2	254.6	430.2	153.9	152.1	504.8	231.4	279.3	524.4	232.4	240.1	508.6	223.4	3	8	5	3	8	5	3	8	5	3	8	5	3	8	5	3	8	5	3	8	5	High	High	High	High	High	High	High	High	High	High	High	High	High	High	High	High	High	High	High	High	High
A0A0A6YYG7, E5RJL4, E5RJN3, F8WAR3, H0YC55, Q6IBW4	A0A0A6YYG7, Q6IBW4	Q6IBW4	A0A0A6YYG7	Q6IBW4	NCAPH2	Condensin-2 complex subunit H2 (Chromosome-associated protein H2) (hCAP-H2) (Kleisin-beta) (Non-SMC condensin II complex subunit H2)	reviewed	5	FALSE	FALSE	14	High	7	11	7	Human	FALSE	3 v 3	-0.695058	0.0325041	0.471289	3 v 3	0.177087	0.309668	0.931786	3 v 3	0.396615	0.0324251	0.235021	3 v 3	-0.619013	0.139758	0.720551	3 v 3	0.298558	0.397054	0.746631	3 v 3	0.356476	0.119417	0.790145	3 v 3	-0.0760449	0.771799	0.894771	3 v 3	0.874775	0.0497378	0.103612	3 v 3	0.165253	0.451422	0.998283	3 v 3	0.0911987	0.514168	0.983699	3 v 3	0.77018	0.0111887	0.0516363	3 v 3	0.191502	0.698202	0.998822	3 v 3	0.440458	0.0172168	0.212468	3 v 3	0.104595	0.594287	0.995662	-0.562258	-0.951937	-0.570978	0.328378	-0.0843025	0.287185	0.503364	0.430034	0.256448	-0.100958	-0.852699	-0.903382	-0.147032	0.229523	0.813184	0.0889685	0.451068	0.529391	-0.4613	-0.0992379	0.332404	0.529981	0.862396	1.23195	0.452574	-0.160724	0.203909	0.281332	0.111317	-0.119053	0.754888	0.636141	0.91951	-0.643685	0.44849	0.769702	0.323845	0.489473	0.508055	-0.224906	0.226255	0.312437	5.96347	6.16993	3.6893	6.94603	6.8716	5.12516	6.77479	7.14364	4.80219	6.49346	7.03232	4.92125	6.07468	7.25456	5.37851	7.04221	7.29554	5.11686	6.71836	6.80607	4.60881	7.17991	8.55036	6.52982	6.94603	7.51412	6.24603	7.12102	8.02846	6.21529	6.61765	7.59842	5.95884	6.93192	7.92719	6.43962	7.16792	8.14873	6.15583	7.07895	7.69766	5.62644	145	374.9	92.4	123.3	182.8	75.9	139.2	261.1	74.3	98.2	193.8	62.2	122.1	243.4	86.8	143.8	283.8	71.3	135.2	207.6	49.4	62.4	72	12.9	123.3	117.1	34.9	109.5	141.4	27.9	90.1	130.9	30.3	67.4	152.7	41.6	131.8	157.1	34.7	105.3	111.9	24.4	1	3	1	1	3	1	1	3	1	1	3	1	1	3	1	1	3	1	1	3	1	High	High	High	High	High	High	High	High	High	High	High	High	High	High	High	High	High	High	High	High	High
A0A2R8Y559, A0A2R8Y5Z4, A0A2R8Y6Z9, A0A2R8Y758, A0A2R8YCS4, A0A2R8YDE6, A0A8V8TKY7, A0A8V8TL08, A0A8V8TLA9, A0A8V8TM63, A0A8V8TMA5, A6NDI8, C9J172, E7EP63, E7ER52, Q9BRX7, Q9UBN7	A0A2R8Y559, A0A8V8TL08, Q9UBN7	Q9UBN7	A0A8V8TL08	Q9UBN7	HDAC6	Histone deacetylase 6 (HD6) (EC 3.5.1.98) (Tubulin-lysine deacetylase HDAC6) (EC 3.5.1.-)	reviewed	5	FALSE	FALSE	37	High	28	152	28	Human	FALSE	3 v 3	-1.39612	0.0326765	0.471289	3 v 3	0.0796273	0.226074	0.879952	3 v 3	0.329703	0.0396245	0.240595	3 v 3	-1.12024	0.0385758	0.536436	3 v 3	0.0689584	0.53339	0.781991	3 v 3	0.157461	0.065839	0.790145	3 v 3	-0.275882	0.115488	0.371103	3 v 3	0.174071	0.0187836	0.0676574	3 v 3	0.0678499	0.512079	0.998283	3 v 3	0.024483	0.787794	0.988683	3 v 3	0.269126	0.051034	0.0934042	3 v 3	-0.0381558	0.883055	0.998822	3 v 3	0.242459	0.0218076	0.222424	3 v 3	-0.0950546	0.371253	0.951055	-0.879176	-1.63357	-1.67562	0.0909061	-0.00521186	0.153188	0.275704	0.464153	0.24925	-0.71276	-1.15205	-1.49591	0.00185678	-0.0466591	0.251678	0.0801917	0.165287	0.226905	-0.166416	-0.481518	-0.179712	0.212039	0.18108	0.129094	0.215522	-0.0817852	0.069813	0.053645	0.145658	-0.125854	0.142735	0.336629	0.328012	-0.495939	0.172846	0.208626	0.315244	0.204579	0.207553	0.0693039	-0.155549	-0.198918	11.3304	10.489	10.1191	11.758	10.5883	10.318	11.5961	10.8158	10.1223	11.5425	10.6701	10.2482	10.9772	10.9985	10.6557	11.7884	11.0303	10.6546	11.4731	10.8257	10.4471	12.5462	12.8699	12.961	11.758	11.2312	11.4385	11.9428	11.7005	11.5346	11.6671	11.2364	11.2853	11.8353	11.6712	11.7167	11.9137	11.8832	11.692	11.8335	11.7179	11.4651	5981.3	7485.8	7973.3	3463.4	2403.9	2775.5	3936.7	3328.2	2966.6	3251.9	2412.6	2495.9	3654.2	3261.3	3365.8	3858.1	3777.4	3308.5	3649.5	3368.5	2827	2575.1	1437.2	1112.1	3463.4	1539.6	1276.5	3095.8	1802.5	1114.6	2982.8	1629.4	1216.2	2015.9	2045.9	1613.2	3537.2	2091.4	1612	2842.9	1814.9	1396	19	18	16	19	18	16	19	18	16	19	18	16	19	18	16	19	18	16	19	18	16	High	High	High	High	High	High	High	High	High	High	High	High	High	High	High	High	High	High	High	High	High
A0A087X1R9, H7C1L6, Q13618	Q13618	Q13618	Q13618	Q13618	CUL3	Cullin-3 (CUL-3)	reviewed	5	FALSE	FALSE	15	High	11	19	11	Human	FALSE	3 v 3	-0.42167	0.0330986	0.471289	3 v 3	-0.0250994	0.900056	0.991777	3 v 3	0.298547	0.149958	0.36618	3 v 3	-0.064601	0.757806	0.957079	3 v 3	0.226581	0.179142	0.640199	3 v 3	0.289475	0.229866	0.790145	3 v 3	-0.357069	0.135143	0.395094	3 v 3	1.14764	0.0207207	0.0703094	3 v 3	-0.0367036	0.888946	0.998283	3 v 3	-0.00669541	0.959694	0.993658	3 v 3	1.32421	0.0267571	0.0692646	3 v 3	0.119202	0.380851	0.998822	3 v 3	0.373944	0.069055	0.296696	3 v 3	-0.176565	0.519433	0.988383	-0.273303	-0.450439	-0.54127	0.245756	-0.357089	0.0360346	0.273871	0.0853299	0.53644	0.247987	-0.385747	-0.0560436	0.403986	0.020935	0.254823	-0.0437361	0.51047	0.401692	-0.52129	-0.0646919	-0.485226	0.817314	1.3643	1.26131	0.370538	-0.433823	-0.0468259	0.0522266	-0.232929	0.160616	1.10314	1.10313	1.76635	-0.0939289	0.240492	0.211043	0.190801	0.54987	0.381163	-0.285825	0.261169	-0.505039	6.77215	6.90809	4.38543	7.96	7.83857	5.59991	7.64169	8.03947	5.80735	7.58946	8.2724	5.64674	7.78136	8.25172	6.36282	8.06609	8.5611	6.53294	7.87529	8.01123	6.15178	7.98755	9.28933	7.22497	7.96	8.4818	6.71973	7.98812	8.92422	7.22014	7.71425	8.83889	6.6837	8.63952	8.92452	7.42375	8.1918	9.41405	7.57061	8.23554	8.90358	7.16892	253.8	625.7	149.6	249	357.5	105.4	253.9	485.8	149.1	210	457.9	102.8	398.8	485.9	171.7	292.4	682.2	190.1	301.4	478.9	143.9	109.3	120.1	20.9	249	228.9	48.5	199.7	263.1	56	192.6	309.2	50.1	220	304.8	82.3	268	377.7	92.6	234.8	258	71.1	2	4	1	2	4	1	2	4	1	2	4	1	2	4	1	2	4	1	2	4	1	High	High	High	High	High	High	High	High	High	High	High	High	High	High	High	High	High	High	High	High	High
G3V2J8, P07900, Q14568, Q58FG0	P07900	P07900	P07900	P07900	HSP90AA1	Heat shock protein HSP 90-alpha (EC 3.6.4.10) (Heat shock 86 kDa) (HSP 86) (HSP86) (Lipopolysaccharide-associated protein 2) (LAP-2) (LPS-associated protein 2) (Renal carcinoma antigen NY-REN-38)	reviewed	5	FALSE	FALSE	61	High	51	568	28	Human	FALSE	3 v 3	1.13067	0.0332426	0.471289	3 v 3	0.231814	0.419425	0.984201	3 v 3	0.599289	0.157086	0.368243	3 v 3	4.15443	0.0180711	0.4069	3 v 3	-0.0116315	0.945096	0.978147	3 v 3	0.197569	0.131248	0.790145	3 v 3	-3.02375	0.0149275	0.187032	3 v 3	2.70124	0.00960858	0.057559	3 v 3	0.220013	0.476782	0.998283	3 v 3	0.294094	0.380196	0.983699	3 v 3	5.54418	0.00989237	0.0516248	3 v 3	-0.118737	0.770049	0.998822	3 v 3	0.282564	0.0113291	0.207509	3 v 3	-2.84294	0.0221735	0.424139	1.25553	0.718312	1.41818	0.34274	-0.21005	0.562752	0.669329	0.0997011	1.02884	4.83118	3.02981	4.6023	-0.309914	0.157251	0.117769	0.040484	0.29893	0.253293	-3.57565	-2.3115	-3.18412	2.34691	2.53309	3.22372	0.467322	-0.28672	0.479436	0.447275	-0.218826	0.653833	5.68679	4.51858	6.42717	-0.807671	0.376784	0.0746764	0.275567	0.338252	0.233873	-3.33988	-1.98549	-3.20345	8.22304	8.64458	6.27612	11.0373	10.8909	9.97928	11.0172	10.9588	10.1537	10.57	11.1777	9.49985	13.1022	13.5399	12.778	14.1854	13.5014	12.9372	13.9098	13.1632	12.7033	9.439	11.0256	9.11894	11.0373	11.5338	11.0999	11.3639	11.8436	11.566	10.6945	11.7439	10.5371	13.9603	14.2126	13.839	14.3107	14.3543	13.9745	14.2702	14.0554	13.7212	694.1	2084.6	556	2101.6	2965	2194.8	2635.5	3675.1	3031.8	1657.2	3429.7	1485.9	15938.9	18985.6	14654	20320.7	20944.7	16097.3	19758.4	17025	13505.3	298.8	400.2	77.5	2101.6	1898.9	1009.4	2072.6	1990.4	1139.1	1520.1	2316.4	724	8793.1	11910.5	7023.5	18630.7	11596.6	7842.9	15391.3	9172.9	6669.2	23	26	16	23	26	26	23	26	26	23	26	26	23	26	26	23	26	26	23	26	26	High	High	High	High	High	High	High	High	High	High	High	High	High	High	High	High	High	High	High	High	High
H0Y8H5, O14976	O14976	O14976	O14976	O14976	GAK	Cyclin-G-associated kinase (EC 2.7.11.1)	reviewed	5	FALSE	FALSE	4	High	4	6	4	Human	FALSE	2 v 2	-0.676529	0.0339117	0.471289	2 v 2	-0.367221	0.102038	0.834247	2 v 2	0.138872	0.533856	0.6935	2 v 2	-0.493256	0.445247	0.862081	2 v 2	0.286512	0.312286	0.725104	2 v 2	0.145501	0.739621	0.921994	2 v 2	-0.183273	0.713176	0.868746	2 v 2	0.77785	0.252192	0.286308	2 v 2	-0.342863	0.276433	0.998283	2 v 2	-0.131301	0.635145	0.983699	2 v 2	0.679415	0.0929862	0.135712	2 v 2	0.147869	0.821075	0.998822	2 v 2	0.28237	0.446896	0.594798	2 v 2	0.0984348	0.855201	0.995662	-0.640458	-0.712601	NA	-0.307853	-0.426588	NA	0.293359	-0.0156156	NA	-0.078305	-0.908208	NA	0.133492	0.439532	NA	-0.190184	0.481186	NA	-0.562153	0.195606	NA	0.452512	1.10319	NA	-0.183864	-0.501862	NA	0.0721498	-0.334752	NA	0.779364	0.579467	NA	-0.364327	0.660064	NA	0.0435746	0.521166	NA	-0.326852	0.523722	NA	5.09592	4.71699	NA	5.36457	5.31832	NA	5.62059	5.48543	NA	5.54844	5.82018	NA	5.51096	5.95652	NA	5.91886	5.81762	NA	5.87529	5.29646	NA	6.31288	7.09803	NA	5.36457	5.95884	NA	5.96578	6.36982	NA	5.67243	6.38543	NA	6.36807	6.62936	NA	6.04439	6.67101	NA	6.23458	6.18982	NA	79.5	137	NA	41.2	62.2	NA	62.5	82.7	NA	51	83.6	NA	82.6	99	NA	66	101.9	NA	75.3	73	NA	34.2	26.3	NA	41.2	39.9	NA	49.2	44.8	NA	46.8	56.5	NA	45.6	62.1	NA	60.5	56.4	NA	58.7	39.3	NA	1	1	NA	1	1	NA	1	1	NA	1	1	NA	1	1	NA	1	1	NA	1	1	NA	High	High	High	High	High	High	High	High	High	High	High	High	High	High	High	High	High	High	High	High	High
B7Z6P0, H3BMW1, H3BNF0, H3BNS4, H3BQR2, H3BRK5, Q9Y5Y2	Q9Y5Y2	Q9Y5Y2	Q9Y5Y2	Q9Y5Y2	NUBP2	Cytosolic Fe-S cluster assembly factor NUBP2 (Nucleotide-binding protein 2) (NBP 2)	reviewed	5	FALSE	FALSE	19	High	3	6	3	Human	FALSE	2 v 2	-0.77653	0.0343719	0.471289	2 v 2	0.118003	0.0802322	0.834247	2 v 2	0.444411	0.178229	0.389958	2 v 2	0.0121366	0.963257	0.998432	2 v 2	-0.0955761	0.547313	0.788448	2 v 2	-0.145304	0.234616	0.790145	2 v 2	-0.788666	0.133678	0.393125	2 v 2	0.676638	0.280684	0.30846	2 v 2	0.141517	0.346116	0.998283	2 v 2	0.173635	0.274717	0.983699	2 v 2	1.18396	0.0571071	0.0995876	2 v 2	-0.234586	0.516858	0.998822	2 v 2	-0.0082544	0.876454	0.911903	2 v 2	-0.507327	0.252841	0.946206	-0.734563	-0.818496	NA	0.103052	0.132954	NA	0.316637	0.572185	NA	0.222186	-0.197913	NA	0.0153774	-0.20653	NA	-0.201417	-0.0891911	NA	-0.956749	-0.620583	NA	0.357348	0.995929	NA	0.227056	0.0559786	NA	0.0936815	0.253587	NA	1.07747	1.29046	NA	-0.481937	0.0127652	NA	0.0337442	-0.050253	NA	-0.720126	-0.294528	NA	6.42794	6.95652	NA	7.01235	8.00843	NA	6.87897	8.20604	NA	6.78529	7.95245	NA	7.02348	8.25974	NA	7.53916	8.19673	NA	7.50541	8.24698	NA	7.64386	9.33695	NA	7.01235	8.65141	NA	7.22593	9.09064	NA	6.90929	8.51846	NA	7.88142	8.93251	NA	7.66463	9.04985	NA	7.86604	9.13904	NA	200	646.7	NA	129.1	402.1	NA	149.7	545.2	NA	120.2	366.7	NA	235.8	488.6	NA	202.9	530	NA	233.3	563.8	NA	86.1	124.2	NA	129.1	257.5	NA	117.7	295.3	NA	110.3	247.7	NA	130.1	306.5	NA	186	293.4	NA	181.7	303.8	NA	1	2	NA	1	2	NA	1	2	NA	1	2	NA	1	2	NA	1	2	NA	1	2	NA	High	High	High	High	High	High	High	High	High	High	High	High	High	High	High	High	High	High	High	High	High
A0A0D9SEI8, P16989	P16989	P16989	P16989	P16989	YBX3	Y-box-binding protein 3 (Cold shock domain-containing protein A) (DNA-binding protein A) (Single-strand DNA-binding protein NF-GMB)	reviewed	5	FALSE	FALSE	20	High	6	16	3	Human	FALSE	3 v 3	0.282737	0.034378	0.471289	3 v 3	0.119945	0.574608	0.991777	3 v 3	0.523025	0.157422	0.368243	3 v 3	0.626782	0.0590743	0.658653	3 v 3	0.121969	0.232761	0.686518	3 v 3	0.173829	0.569938	0.895198	3 v 3	-0.344045	0.233381	0.496393	3 v 3	1.85168	0.0222415	0.0730016	3 v 3	0.107573	0.658803	0.998283	3 v 3	0.218021	0.412602	0.983699	3 v 3	2.0164	0.0300014	0.0733992	3 v 3	0.014355	0.933169	0.998822	3 v 3	0.258296	0.289812	0.493081	3 v 3	-0.164717	0.635522	0.995662	0.204055	0.385694	0.258462	0.229988	-0.232723	0.36257	0.396568	0.191718	0.980789	0.666392	0.33286	0.881095	0.21168	-0.0206472	0.174874	-0.334484	0.350849	0.505123	-0.462337	0.0528334	-0.622633	1.29513	2.19579	2.06413	0.35455	-0.309169	0.277338	0.174537	-0.126197	0.605721	1.5218	1.81691	2.71049	-0.285987	0.19977	0.129283	-0.0996448	0.389821	0.484711	-0.226665	0.378878	-0.646363	7.03892	3.10434	2.1375	8.6886	4.99095	4.47897	8.50859	5.17393	4.80735	8.33405	5.30012	4.20163	8.27473	5.12102	4.97728	8.46107	5.31107	5.33271	8.56071	4.92125	4.848	8.25456	5.4822	4.98185	8.6886	5.63517	5.60288	8.85518	6.05961	6.2211	8.45861	5.8679	5.24031	9.13263	5.79442	6.03782	8.58646	6.16591	6.36807	8.92095	5.81506	5.86295	305.4	44.7	31.6	412.6	49.7	48.6	463.1	66.7	74.6	351.8	58.4	37.8	561.3	55.5	65.7	384.4	71.8	82.6	484.7	56.3	58.2	131.5	8.6	4.4	412.6	31.8	22.3	364.2	36.1	28	322.7	39.4	18.4	309.7	34.8	31.5	352.4	39.7	40.3	377.6	30.3	28.8	2	1	1	2	1	1	2	1	1	2	1	1	2	1	1	2	1	1	2	1	1	High	High	High	High	High	High	High	High	High	High	High	High	High	High	High	High	High	High	High	High	High
A0A3B3ITI4, A0A7I2V2G2, A0A7I2V2S7, A0A7I2V3F7, A0A7I2YQB2, D6RCD7, H0Y8K0, H0Y8S0, P38646	A0A7I2V2G2, P38646	P38646	A0A7I2V2G2	P38646	HSPA9	Stress-70 protein, mitochondrial (75 kDa glucose-regulated protein) (GRP-75) (Heat shock 70 kDa protein 9) (Mortalin) (MOT) (Peptide-binding protein 74) (PBP74)	reviewed	5	FALSE	FALSE	43	High	29	89	28	Human	FALSE	3 v 3	1.76749	0.0345701	0.471289	3 v 3	-0.103861	0.768071	0.991777	3 v 3	0.069751	0.8645	0.913621	3 v 3	2.15521	0.097295	0.674189	3 v 3	0.221236	0.414381	0.746835	3 v 3	-0.114036	0.729109	0.921273	3 v 3	-0.387726	0.513341	0.748184	3 v 3	3.33687	0.018541	0.0676574	3 v 3	-0.115738	0.771077	0.998283	3 v 3	-0.235434	0.588298	0.983699	3 v 3	3.54369	0.0451843	0.0873718	3 v 3	0.114153	0.655132	0.998822	3 v 3	-0.0291644	0.926072	0.950275	3 v 3	-0.206815	0.744378	0.995662	1.58436	1.29651	2.42159	0.227887	-0.71927	0.1798	0.409306	-0.651123	0.45107	2.64537	0.72579	3.09447	0.548824	0.30275	-0.187864	-0.371544	0.458092	-0.428656	-1.06101	0.570719	-0.672884	2.67571	3.11144	4.22347	0.352324	-0.795868	0.0963305	0.187467	-0.969617	0.075849	3.50077	2.21474	4.91555	0.0509582	0.522319	-0.230819	-0.136689	0.497349	-0.448153	-0.825061	0.896695	-0.692079	5.10434	7.80025	4.57289	8.13237	10.1158	8.89269	7.96751	9.94207	8.87221	7.78005	10.9117	8.79636	8.65607	10.5373	9.25762	8.46842	10.5123	9.04029	8.60511	10.015	9.48844	6.32012	10.1814	7.41193	8.13237	10.7586	10.0133	8.31379	10.8268	10.2846	7.90448	11.4779	9.83352	9.51432	11.2099	10.3185	8.59395	11.3653	10.0778	8.9655	10.9072	10.5064	79.9	1161.2	170.3	280.6	1732.5	1033.5	318.2	1816.3	1247.3	239.6	2852.3	912.4	731.3	2368.8	1277	386.4	2638.1	1080.7	499.9	1920.4	1454.6	34.4	222.9	23.8	280.6	1109.6	475.3	250.3	983.7	468.6	219.8	1926.4	444.6	403.4	1486.1	612.1	354.2	1460.6	526.5	389.4	1034.7	718.3	3	15	4	3	16	10	3	16	10	3	16	10	3	16	10	3	16	10	3	16	10	High	High	High	High	High	High	High	High	High	High	High	High	High	High	High	High	High	High	High	High	High
A0A087X2D0, A0A0B4J1Z1, C9JAB2, P84103, Q16629	A0A087X2D0, P84103	P84103	A0A087X2D0	P84103	SRSF3	Serine/arginine-rich splicing factor 3 (Pre-mRNA-splicing factor SRP20) (Splicing factor, arginine/serine-rich 3)	reviewed	5	FALSE	FALSE	30	High	5	11	5	Human	FALSE	3 v 3	-0.615049	0.0355502	0.471289	3 v 3	0.314095	0.26683	0.892811	3 v 3	0.47641	0.116778	0.329456	3 v 3	-0.228257	0.523706	0.893631	3 v 3	-0.0490047	0.927513	0.97268	3 v 3	0.128937	0.810196	0.943382	3 v 3	-0.386792	0.342314	0.601166	3 v 3	0.956883	0.0876285	0.142412	3 v 3	0.30273	0.381438	0.998283	3 v 3	0.171992	0.451122	0.983699	3 v 3	1.16353	0.000440523	0.0411196	3 v 3	-0.15694	0.831835	0.998822	3 v 3	0.214103	0.642061	0.729038	3 v 3	-0.206651	0.562071	0.994471	-0.696688	-0.380313	-0.768147	0.711638	0.0215951	0.209053	0.612184	0.1219	0.695145	0.316369	-0.291079	-0.710062	-0.948926	0.127889	0.674023	-0.80898	0.511266	0.684527	-1.01306	-0.0892339	-0.0580852	0.394746	1.43668	1.03922	0.836828	-0.0530184	0.124379	0.391344	-0.196191	0.320822	1.1732	1.20017	1.11722	-1.44757	0.346254	0.630493	-0.573098	0.551479	0.663929	-0.778459	0.236508	-0.0780025	5.74685	4.42626	4.66676	6.97842	5.80993	5.83036	6.53294	5.66676	6.0268	6.1416	5.86295	5.70598	5.47249	5.97269	6.41447	6.34696	6.17792	6.44791	6.92006	5.62644	5.78398	6.96347	6.80993	7.51096	6.97842	6.45121	6.95187	6.87897	6.55152	7.43796	6.26679	6.42962	6.74281	6.33092	6.64674	7.47492	6.47086	7.03012	7.48543	7.27984	6.51885	6.8009	124.8	112.2	182.4	126.1	87.5	123.8	117.7	93.8	173.4	77	86.2	107.1	80.5	100.2	177.9	88.7	130.7	179.2	155.4	91.7	111.5	53.7	21.5	25.4	126.1	56.1	56.9	92.6	50.8	65.2	70.6	58.2	52.2	44.4	62.8	85.3	81.4	72.4	87.3	121.1	49.4	55.1	1	1	2	1	1	2	1	1	2	1	1	2	1	1	2	1	1	2	1	1	2	High	High	High	High	High	High	High	High	High	High	High	High	High	High	High	High	High	High	High	High	High
A0A096LNR9, A0A096LP32, A0A096LPG3, A0A1B0GTX4, A0A1B0GUM4, A0A669KBC2, O76039	A0A096LNR9, A0A096LP32, A0A096LPG3, A0A1B0GTX4, A0A1B0GUM4, A0A669KBC2, O76039	O76039	O76039	O76039	CDKL5	Cyclin-dependent kinase-like 5 (EC 2.7.11.22) (Serine/threonine-protein kinase 9)	reviewed	5	FALSE	FALSE	1	High	1	3	1	Human	FALSE	3 v 3	-1.05791	0.0356063	0.471289	3 v 3	-0.100059	0.697988	0.991777	3 v 3	0.207539	0.267173	0.479212	3 v 3	-0.772273	0.108865	0.686993	3 v 3	0.0819311	0.500995	0.761701	3 v 3	-0.0233091	0.888878	0.964269	3 v 3	-0.285641	0.285673	0.547668	3 v 3	0.511855	0.0656738	0.122623	3 v 3	-0.111694	0.715896	0.998283	3 v 3	-0.0977039	0.572196	0.983699	3 v 3	0.616478	0.0537788	0.096445	3 v 3	-0.025069	0.839247	0.998822	3 v 3	0.0620265	0.6208	0.7169	3 v 3	-0.104623	0.743245	0.995662	-0.719568	-1.02611	-1.42807	0.153574	-0.545279	0.0915286	0.325069	-0.0641521	0.3617	-0.22613	-1.13605	-0.954644	0.272737	-0.0688136	0.0418697	-0.273466	0.236867	-0.0333282	-0.493438	0.10994	-0.473426	0.371542	0.78798	0.376043	0.277896	-0.621598	0.00862048	0.102389	-0.381849	-0.0136514	0.628633	0.352465	0.868336	-0.224508	0.150179	-0.000878353	-0.0379973	0.275926	-0.0518496	-0.257091	0.435515	-0.492292	7.40259	6.8802	6.49185	8.05202	7.04658	6.87652	7.87652	7.28633	6.85425	7.77413	7.66818	6.8679	7.80671	7.38284	7.35931	7.99322	7.50859	7.30834	8.03122	7.23266	7.36019	8.61802	9.26068	9.33316	8.05202	7.6893	7.99661	8.22352	8.17043	8.26679	7.89845	8.23458	7.90509	8.66463	8.05582	8.42038	8.11842	8.36151	8.34518	8.39189	8.12464	8.37851	392.9	613.4	645	265.4	206.4	255.4	298.9	288.1	308	238.6	301.2	239.7	405.8	266.1	342.6	277.9	328.9	325.2	335.9	279.1	332.8	169.2	117.8	90	265.4	132.2	117.5	235	156.1	115.7	218.9	203.4	116.8	223.9	166.9	164.2	254.8	182.1	158.5	261.6	150.4	164.3	1	1	1	1	1	1	1	1	1	1	1	1	1	1	1	1	1	1	1	1	1	High	High	High	High	High	High	High	High	High	High	High	High	High	High	High	High	High	High	High	High	High
E9PJD9, E9PLL6, E9PLX7, P46776	P46776	P46776	P46776	P46776	RPL27A	Large ribosomal subunit protein uL15 (60S ribosomal protein L27a)	reviewed	5	FALSE	FALSE	34	High	5	24	5	Human	FALSE	3 v 3	-0.62987	0.0364699	0.471289	3 v 3	0.345048	0.191725	0.87706	3 v 3	0.525735	0.0785676	0.276052	3 v 3	-0.113517	0.689669	0.933278	3 v 3	-0.0491899	0.92297	0.971856	3 v 3	0.188232	0.459562	0.860854	3 v 3	-0.516353	0.0662042	0.306387	3 v 3	0.940621	0.0181038	0.0675217	3 v 3	0.333394	0.175533	0.998283	3 v 3	0.220619	0.231958	0.983699	3 v 3	1.27611	0.00864477	0.0505833	3 v 3	-0.155992	0.829999	0.998822	3 v 3	0.273488	0.171727	0.409404	3 v 3	-0.335487	0.214138	0.937146	-0.394259	-0.682345	-0.813006	0.208046	0.129483	0.697616	0.408129	0.332857	0.83622	0.376547	-0.39401	-0.323088	-0.937086	0.265243	0.524273	-0.206729	0.276984	0.494441	-0.770806	-0.288335	-0.489918	0.697058	1.13239	0.992419	0.332604	0.0535186	0.614058	0.185982	0.0146468	0.461227	1.23207	1.09483	1.50143	-1.43478	0.485347	0.481454	0.0283738	0.31677	0.475319	-0.535009	0.0375608	-0.509014	8.8141	6.91528	6.57592	9.84376	8.10119	8.18239	9.69714	8.06232	8.02956	9.51116	8.04767	7.56834	8.61139	8.49546	8.5588	10.0745	8.32688	8.55267	10.0462	8.01011	8.07735	10.03	9.29669	9.41849	9.84376	8.74382	9.3031	10.0438	8.9472	9.4417	9.63572	8.61434	8.60548	9.46944	9.16792	9.61967	10.1998	9.17966	9.58984	10.4065	8.90268	9.0954	1045.5	628.9	684.3	918.9	428.7	631.7	1055.6	493.6	695.4	795.5	391.9	389.5	708.9	575.2	786.7	1176.1	579.9	770.6	1357.3	478.6	547	450.1	120.7	95.4	918.9	274.6	290.5	830.1	267.3	261.3	729.7	264.6	189.8	391.1	360.9	377.1	1078.3	321.1	375.5	1057.3	257.8	270.1	4	2	2	4	2	2	4	2	2	4	2	2	4	2	2	4	2	2	4	2	2	High	High	High	High	High	High	High	High	High	High	High	High	High	High	High	High	High	High	High	High	High
E2QRM3, H0Y3Q8, H0Y3W3, H0Y9I3, Q9HAV4	Q9HAV4	Q9HAV4	Q9HAV4	Q9HAV4	XPO5	Exportin-5 (Exp5) (Ran-binding protein 21)	reviewed	5	FALSE	FALSE	17	High	19	37	19	Human	FALSE	3 v 3	-0.405942	0.0373307	0.471289	3 v 3	-0.0367541	0.921983	0.991777	3 v 3	0.169823	0.477501	0.645037	3 v 3	-0.269048	0.447574	0.862081	3 v 3	0.0966402	0.616639	0.820901	3 v 3	0.0584478	0.739997	0.921994	3 v 3	-0.136894	0.588892	0.800819	3 v 3	1.16472	0.0408054	0.0959622	3 v 3	-0.0484245	0.901803	0.998283	3 v 3	-0.135658	0.566012	0.983699	3 v 3	1.12108	0.0938683	0.136326	3 v 3	-0.0106394	0.973808	0.998822	3 v 3	0.14328	0.203138	0.430929	3 v 3	0.0436396	0.893885	0.995662	-0.386225	-0.554547	-0.277053	0.0620399	-0.654977	0.482675	0.297975	-0.215003	0.426498	0.0127081	-0.843144	0.0232919	-0.0722969	-0.0636523	0.42587	-0.244463	0.166773	0.253033	-0.398933	0.288596	-0.300345	0.704751	1.26003	1.52937	0.186722	-0.731492	0.399497	0.0760483	-0.533649	0.0506261	0.868059	0.645254	1.84992	-0.569883	0.155966	0.381999	-0.00956006	0.206241	0.233158	-0.163308	0.614781	-0.320553	8.51175	8.19426	4.86295	9.40323	8.72281	6.79181	9.29255	8.92065	6.44294	9.2165	9.4543	6.39232	8.80993	8.99548	7.09487	9.37025	9.04576	6.94603	9.37981	8.83952	6.71287	9.72741	10.575	7.70667	9.40323	9.36545	7.91229	9.63916	9.80542	7.85611	9.34119	10.0204	7.42962	9.66782	9.66818	8.15583	9.49566	9.8986	7.98299	9.74012	9.73183	7.72996	847.7	1525.4	208.9	677.1	659.6	240.9	797.4	894.8	231.7	648.6	1038.6	172.4	813.4	813.6	285.2	721.9	954.5	253	855.2	850.3	212.3	365	292.9	29.1	677.1	422.5	110.8	627.1	484.6	87	594.9	701.5	84	448.8	510.4	136.7	661.8	528.5	123.3	666.2	458.1	104.9	5	5	2	5	5	2	5	5	2	5	5	2	5	5	2	5	5	2	5	5	2	High	High	High	High	High	High	High	High	High	High	High	High	High	High	High	High	High	High	High	High	High
A0A096LP12, A0A0B4J2D5, A0A2R8Y6K9, A0A2R8YDR7, F2Z2Q0, H7C1F6, H7C2G3, P0DPI2	A0A0B4J2D5, P0DPI2	A0A0B4J2D5	A0A0B4J2D5	A0A0B4J2D5	GATD3B	Putative glutamine amidotransferase-like class 1 domain-containing protein 3B, mitochondrial (Keio novel protein-I) (KNP-I) (Protein GT335) (Protein HES1)	reviewed	3	FALSE	FALSE	32	High	7	13	7	Human	FALSE	3 v 3	-1.33996	0.0376388	0.471289	3 v 3	-0.113131	0.432435	0.987636	3 v 3	0.190598	0.0716295	0.270123	3 v 3	-1.27511	0.0610131	0.665787	3 v 3	0.133951	0.407154	0.746631	3 v 3	0.0242352	0.929772	0.976988	3 v 3	-0.0648509	0.448229	0.692881	3 v 3	0.230235	0.251427	0.286228	3 v 3	-0.125009	0.472267	0.998283	3 v 3	-0.114834	0.0586302	0.983699	3 v 3	0.114095	0.181844	0.21578	3 v 3	0.0268145	0.901553	0.998822	3 v 3	0.109059	0.581917	0.691877	3 v 3	0.11614	0.38092	0.957058	-0.88494	-1.32353	-1.81141	-0.0752881	-0.330356	0.0662524	0.127567	0.146262	0.297965	-0.681728	-1.32048	-1.82312	0.155731	-0.0989913	0.345112	-0.430676	0.101542	0.40184	-0.203212	-0.00305252	0.0117114	0.206327	0.491093	-0.00671543	0.0492327	-0.406954	-0.017305	-0.0947259	-0.172189	-0.0775871	0.173648	0.167892	0.000744233	-0.342001	0.120747	0.301698	-0.195717	0.14078	0.382113	0.0326785	0.323201	-0.00745966	8.27426	7.50383	7.59842	8.52982	7.58796	7.5744	8.38586	7.82273	7.51412	8.48059	7.99492	7.59171	8.10591	7.79246	7.90087	8.25219	7.8125	7.98128	8.44791	7.67172	7.59917	9.49005	9.88463	10.44	8.52982	8.23074	8.69488	8.73268	8.70736	8.92659	8.60511	8.5611	8.62863	8.96405	8.46516	8.96203	8.37764	8.66569	9.01876	8.80832	8.56415	8.61692	719.1	945.3	1389.2	369.6	300.4	414.4	425.4	418	486.6	389.4	377.7	395.8	499.4	353.4	498.7	332.6	406.1	518.7	448.3	378.5	392.6	309.6	181.5	193.8	369.6	192.4	190.6	334.5	226.4	182.8	357.2	255.1	192.9	275.5	221.7	239	304.9	224.8	252.7	349.2	203.9	193.9	4	3	2	4	3	2	4	3	2	4	3	2	4	3	2	4	3	2	4	3	2	High	High	High	High	High	High	High	High	High	High	High	High	High	High	High	High	High	High	High	High	High
P10412	P10412	P10412	P10412	P10412	H1-4	Histone H1.4 (Histone H1b) (Histone H1s-4)	reviewed	5	FALSE	FALSE	38	High	13	81	3	Human	FALSE	3 v 3	1.43452	0.0377662	0.471289	3 v 3	0.776615	0.0626636	0.834247	3 v 3	1.18585	0.0310697	0.235021	3 v 3	0.722306	0.554847	0.901175	3 v 3	0.346513	0.267461	0.70572	3 v 3	0.495971	0.679392	0.907243	3 v 3	0.712214	0.47897	0.716034	3 v 3	3.00474	0.0036871	0.0470585	3 v 3	0.76478	0.100901	0.998283	3 v 3	0.880568	0.0721476	0.983699	3 v 3	2.11148	0.111006	0.152376	3 v 3	0.239617	0.612494	0.998822	3 v 3	0.581074	0.60901	0.709877	3 v 3	0.893263	0.372362	0.951055	1.87332	0.894733	1.5355	1.10647	0.820025	0.403352	1.39546	1.40429	0.757787	2.77681	-0.335451	-0.274439	-0.0680109	0.390507	0.717043	-1.52683	1.89711	1.11763	-0.903485	1.23018	1.80994	2.96477	2.70973	3.33973	1.23112	0.743418	0.319804	1.17343	1.08569	0.382589	3.63257	1.15319	1.54869	-0.565705	0.610385	0.67417	-1.29185	1.93665	1.09842	-0.667797	1.55654	1.79104	6.75889	5.92362	5.46923	10.9548	9.37678	9.12877	10.8971	9.71905	9.19155	9.72366	8.63336	8.80896	9.82575	7.6872	7.69209	9.09961	9.01346	8.11634	10.3915	7.07682	7.01792	7.97499	8.30469	8.31061	10.9548	10.0195	10.2495	11.2438	10.6037	10.6039	9.84831	9.19943	9.84612	10.6838	8.35975	8.75322	9.22497	9.86635	9.15381	10.7518	7.96924	8.03617	251.6	316.2	317.5	1984.8	1037.9	1217.3	2425	1556.1	1556.3	921.8	587.9	920.4	1644.9	328.5	431.5	598.4	933.4	569.6	1724.3	250.6	262.5	108.3	60.7	44.3	1984.8	664.8	559.8	1907	842.8	584.7	845.5	397.1	448.5	907.5	206.1	206.8	548.6	516.8	277.5	1343.2	135	129.6	4	2	1	4	2	1	4	2	1	4	2	1	4	2	1	4	2	1	4	2	1	High	High	High	High	High	High	High	High	High	High	High	High	High	High	High	High	High	High	High	High	High
H3BMJ2, Q6ZRI6	H3BMJ2	H3BMJ2	H3BMJ2	H3BMJ2	C15orf39	Chromosome 15 open reading frame 39	unreviewed	1	FALSE	FALSE	9	High	5	7	5	Human	FALSE	2 v 2	-0.931526	0.0378291	0.471289	2 v 2	0.103215	0.743274	0.991777	2 v 2	0.0859366	0.426221	0.609634	2 v 2	-0.54236	0.303985	0.826302	2 v 2	-0.0220328	0.275808	0.707191	2 v 2	0.0281337	0.397812	0.830143	2 v 2	-0.389166	0.45346	0.694871	2 v 2	0.527541	0.337287	0.35814	2 v 2	0.123292	0.539763	0.998283	2 v 2	-0.184968	0.0761737	0.983699	2 v 2	0.631797	0.482476	0.493678	2 v 2	-0.155649	0.748209	0.998822	2 v 2	0.168079	0.388927	0.565838	2 v 2	-0.104256	0.779576	0.995662	-0.876108	-0.986944	NA	-0.138706	0.345135	NA	0.0179219	0.153951	NA	-0.822996	-0.261723	NA	-0.032224	-0.0118416	NA	0.0484267	0.00784075	NA	-0.0531113	-0.72522	NA	0.218581	0.836501	NA	-0.0164505	0.263034	NA	-0.207206	-0.16273	NA	0.0338588	1.22973	NA	-0.52845	0.217152	NA	0.285784	0.0503735	NA	0.184722	-0.393233	NA	5.24413	3.07039	NA	5.44626	4.16993	NA	5.2555	3.74416	NA	5.46271	3.90689	NA	4.74953	4.51728	NA	5.56377	4.3505	NA	5.27798	4.30012	NA	6.46107	5.45943	NA	5.44626	4.81762	NA	5.60288	4.62644	NA	5.58496	4.47249	NA	5.60585	5.18587	NA	5.6865	5.20555	NA	5.63807	5.19771	NA	88.1	44	NA	43.6	28.2	NA	48.6	24.7	NA	48	22.2	NA	48.7	36.4	NA	51.5	36.9	NA	49.8	36.7	NA	37.9	8.4	NA	43.6	18	NA	38.2	13.4	NA	44.1	15	NA	26.9	22.9	NA	47.3	20.4	NA	38.8	19.7	NA	1	1	NA	1	1	NA	1	1	NA	1	1	NA	1	1	NA	1	1	NA	1	1	NA	High	High	High	High	High	High	High	High	High	High	High	High	High	High	High	High	High	High	High	High	High
A0A8I5KWQ1, G3V2H0, G3V3E6, G3V5B3, Q86YB8, Q96HE7	Q96HE7	Q96HE7	Q96HE7	Q96HE7	ERO1A	ERO1-like protein alpha (ERO1-L) (ERO1-L-alpha) (EC 1.8.4.-) (Endoplasmic oxidoreductin-1-like protein) (Endoplasmic reticulum oxidoreductase alpha) (Oxidoreductin-1-L-alpha)	reviewed	5	FALSE	FALSE	17	High	8	11	7	Human	FALSE	2 v 2	-0.767176	0.0380277	0.471289	2 v 2	-0.3755	0.389108	0.973922	2 v 2	0.030128	0.848486	0.907569	2 v 2	-0.831414	0.0917131	0.674189	2 v 2	0.17063	0.662098	0.840876	2 v 2	0.108778	0.626205	0.905971	2 v 2	0.064238	0.547975	0.777384	2 v 2	0.685586	0.274955	0.30443	2 v 2	-0.351629	0.510849	0.998283	2 v 2	-0.24046	0.395794	0.983699	2 v 2	0.340647	0.332222	0.349247	2 v 2	0.0311222	0.727693	0.998822	2 v 2	0.245776	0.167127	0.405437	2 v 2	0.344939	0.213334	0.937146	-0.721295	-0.813057	NA	-0.11238	-0.638621	NA	0.154318	-0.094062	NA	-0.710803	-0.952026	NA	0.461331	-0.120072	NA	-0.0546891	0.272245	NA	-0.0104924	0.138968	NA	0.369585	1.00159	NA	0.012194	-0.715452	NA	-0.0681715	-0.412748	NA	0.144767	0.536527	NA	-0.0371452	0.0993897	NA	0.17973	0.311822	NA	0.224818	0.46506	NA	7.18884	7.09064	NA	7.57061	7.37678	NA	7.49025	7.67948	NA	7.55842	8.09223	NA	7.29646	7.72656	NA	7.51333	7.93899	NA	7.3336	7.62717	NA	8.40429	9.47127	NA	7.57061	8.01959	NA	7.83731	8.56415	NA	7.68299	8.65821	NA	8.15482	8.39917	NA	7.6388	8.79149	NA	7.69349	8.51924	NA	338.8	709.8	NA	190.1	259.5	NA	228.7	378.5	NA	205.5	404	NA	285	337.6	NA	199.3	443.1	NA	207	366.9	NA	145.9	136.3	NA	190.1	166.2	NA	179.8	205	NA	188.5	272.9	NA	157.2	211.8	NA	182.7	245.4	NA	161.3	197.7	NA	2	2	NA	2	2	NA	2	2	NA	2	2	NA	2	2	NA	2	2	NA	2	2	NA	High	High	Medium	High	High	Medium	High	High	Medium	High	High	Medium	High	High	Medium	High	High	Medium	High	High	Medium
E9PCN5, H7C0K1, H7C1X9, Q9H9A5	Q9H9A5	Q9H9A5	Q9H9A5	Q9H9A5	CNOT10	CCR4-NOT transcription complex subunit 10	reviewed	5	FALSE	FALSE	11	High	7	14	7	Human	FALSE	2 v 2	-0.452938	0.0393347	0.471289	2 v 2	0.00621201	0.991508	0.997529	2 v 2	0.311816	0.314737	0.516796	2 v 2	-0.519068	0.388044	0.837358	2 v 2	0.142695	0.438785	0.746835	2 v 2	0.193428	0.380025	0.823572	2 v 2	0.0661301	0.87571	0.944372	2 v 2	0.99912	0.204286	0.246109	2 v 2	0.0300664	0.96621	0.998283	2 v 2	0.0416255	0.879029	0.993658	2 v 2	0.652667	0.0449386	0.0872199	2 v 2	0.00394823	0.994712	0.998822	2 v 2	0.330286	0.0626783	0.295154	2 v 2	0.346453	0.527901	0.993962	-0.424916	-0.480959	NA	0.471856	-0.459432	NA	0.479897	0.143735	NA	-0.156639	-0.881497	NA	0.0251055	0.260284	NA	0.0619632	0.324893	NA	-0.268278	0.400538	NA	0.667034	1.33121	NA	0.596001	-0.535868	NA	0.258039	-0.174788	NA	0.698815	0.606519	NA	-0.471404	0.479301	NA	0.297662	0.36291	NA	-0.0317811	0.724687	NA	6.35755	4.9542	NA	7.62059	5.74953	NA	7.28263	6.11061	NA	7.02459	6.2854	NA	6.58496	6.04002	NA	7.35403	5.92362	NA	7.05637	5.56071	NA	7.57365	7.33271	NA	7.62059	6.39232	NA	7.62863	6.99548	NA	7.14873	6.85175	NA	7.44211	6.71149	NA	7.47897	6.7761	NA	7.41701	6.45121	NA	190.5	161.2	NA	196.8	84	NA	197.9	127.6	NA	141.9	115.5	NA	173.9	104.8	NA	178.4	109.6	NA	170.9	87.5	NA	82	31	NA	196.8	53.8	NA	155.7	69.1	NA	130.2	78	NA	96	65.8	NA	163.6	60.7	NA	133.1	47.2	NA	2	2	NA	2	2	NA	2	2	NA	2	2	NA	2	2	NA	2	2	NA	2	2	NA	High	High	High	High	High	High	High	High	High	High	High	High	High	High	High	High	High	High	High	High	High
P40227	P40227	P40227	P40227	P40227	CCT6A	T-complex protein 1 subunit zeta (TCP-1-zeta) (Acute morphine dependence-related protein 2) (CCT-zeta-1) (HTR3) (Tcp20)	reviewed	5	FALSE	FALSE	76	High	35	345	27	Human	FALSE	3 v 3	0.641287	0.0397411	0.471289	3 v 3	0.435758	0.0730031	0.834247	3 v 3	0.661856	0.0484643	0.254856	3 v 3	3.54744	0.00575719	0.289037	3 v 3	0.141614	0.0191899	0.529854	3 v 3	0.149276	0.15184	0.790145	3 v 3	-2.90615	0.00362239	0.135025	3 v 3	2.21148	0.00850703	0.0555968	3 v 3	0.424015	0.130121	0.998283	3 v 3	0.356678	0.158344	0.983699	3 v 3	4.93685	0.00196124	0.0411196	3 v 3	0.0345194	0.874787	0.998822	3 v 3	0.234281	0.0934662	0.328121	3 v 3	-2.72537	0.00444445	0.344617	0.774469	0.377686	0.771707	0.569481	0.186642	0.55115	0.799215	0.35975	0.826602	4.03111	3.09634	3.51486	0.180393	0.130023	0.114427	0.068281	0.279878	0.0996697	-3.25664	-2.71866	-2.74315	1.86581	2.19247	2.57617	0.694113	0.110079	0.467851	0.577164	0.0412614	0.451607	4.88672	4.58516	5.33866	-0.317361	0.349569	0.0713503	0.303367	0.319206	0.0802693	-3.02092	-2.39269	-2.76249	8.94251	8.91468	7.36282	11.5024	11.2172	10.4068	11.3855	11.1484	10.3906	10.8083	11.1072	9.93899	13.5119	13.8494	12.7728	14.1326	13.8191	12.7817	13.8292	13.4998	12.7015	10.1585	11.2957	10.2046	11.5024	11.86	11.5274	11.7322	12.0331	11.8029	10.933	11.6734	10.9763	14.37	14.5221	13.8339	14.2579	14.6719	13.8191	14.1896	14.3921	13.7194	1142.9	2513.9	1180	2901.2	3717.3	2951.9	3402	4191.2	3572.9	1955	3266.2	2014.6	21173.7	23527.8	14601.8	19590.6	26103.1	14453.2	18685	21500.1	13488.4	492	482.6	164.6	2901.2	2380.8	1357.6	2675.3	2269.9	1342.4	1793.2	2205.9	981.6	11681	14760.1	6998.5	17961.3	14452.7	7041.9	14555.1	11584	6660.8	22	25	17	23	27	24	23	27	24	23	27	23	23	27	24	23	27	24	23	27	24	High	High	High	High	High	High	High	High	High	High	High	High	High	High	High	High	High	High	High	High	High
A0A494C1M2, B4DGZ4, H7C341, O75533	O75533	O75533	O75533	O75533	SF3B1	Splicing factor 3B subunit 1 (Pre-mRNA-splicing factor SF3b 155 kDa subunit) (SF3b155) (Spliceosome-associated protein 155) (SAP 155)	reviewed	5	FALSE	FALSE	32	High	32	67	32	Human	FALSE	3 v 3	-0.410163	0.0398649	0.471289	3 v 3	-0.00563528	0.977908	0.994585	3 v 3	0.328229	0.198111	0.411061	3 v 3	0.0832948	0.803791	0.967365	3 v 3	0.257079	0.128396	0.634096	3 v 3	0.205608	0.391913	0.826876	3 v 3	-0.493458	0.15027	0.412789	3 v 3	1.16029	0.0174166	0.0673962	3 v 3	-0.0171636	0.947424	0.998283	3 v 3	0.0228618	0.917412	0.993658	3 v 3	1.47297	0.0163594	0.0557856	3 v 3	0.149941	0.620013	0.998822	3 v 3	0.290452	0.124045	0.363475	3 v 3	-0.312686	0.346863	0.951055	-0.241303	-0.492359	-0.496827	0.236043	-0.358311	0.105362	0.572497	-0.00594853	0.418139	0.641637	-0.35746	-0.0342932	0.131589	0.180012	0.459636	-0.169974	0.345633	0.441165	-0.88294	-0.1349	-0.462534	0.850068	1.32219	1.30861	0.360645	-0.434896	0.0227599	0.35038	-0.324489	0.0426938	1.49722	1.13114	1.79057	-0.36615	0.399566	0.416406	0.0652127	0.38496	0.421184	-0.647148	0.191053	-0.481963	8.65177	8.7807	5.51412	9.86248	9.668	6.84549	9.85222	9.77841	6.86542	9.50184	10.1029	6.82273	9.78283	10.3114	7.7211	10.2142	10.2968	7.72588	10.149	9.91184	7.30469	9.86774	11.1615	8.35667	9.86248	10.3108	7.96521	10.1989	10.6632	8.27798	9.62644	10.6692	7.85985	10.641	10.9841	8.78202	10.3394	11.1497	8.76354	10.5094	10.8041	8.32238	934.3	2290.6	327.8	930.9	1270.2	249.9	1175.4	1621.6	310.4	790.4	1628.3	232.3	1596.8	2025.5	440.2	1295.6	2271.9	434.6	1457.6	1787.9	320.1	402.2	439.8	45.7	930.9	813.5	115	924.3	878.2	116.6	725	1099.7	113.2	880.9	1270.7	211	1187.9	1257.9	211.7	1135.4	963.3	158.1	9	16	5	9	16	5	9	16	5	9	16	5	9	16	5	9	16	5	9	16	5	High	High	High	High	High	High	High	High	High	High	High	High	High	High	High	High	High	High	High	High	High
P00761	P00761	P00761	P00761	P00761	NA	Trypsin (EC 3.4.21.4)	reviewed	5	FALSE	FALSE	23	High	4	46	4		TRUE	3 v 3	-1.52563	0.0400988	0.471289	3 v 3	-0.0799837	0.727199	0.991777	3 v 3	0.190683	0.320973	0.520122	3 v 3	-1.32197	0.0993821	0.675981	3 v 3	-0.233943	0.416721	0.746835	3 v 3	-0.167532	0.386171	0.826876	3 v 3	-0.203658	0.324271	0.587993	3 v 3	0.0445022	0.702059	0.708777	3 v 3	-0.0918167	0.560069	0.998283	3 v 3	-0.114611	0.376599	0.983699	3 v 3	0.0671021	0.731857	0.736344	3 v 3	-0.340905	0.477106	0.998822	3 v 3	-0.082481	0.390194	0.565838	3 v 3	-0.0225999	0.796272	0.995662	-0.912471	-1.70647	-1.95795	-0.475377	0.163499	0.0719271	-0.0662551	0.199841	0.438464	-0.506218	-1.39613	-2.06357	-0.623523	-0.252172	0.173866	-0.461987	-0.0881833	0.0475739	-0.406253	-0.31034	0.105619	0.178413	0.108105	-0.153012	-0.350714	0.0868405	-0.0115764	-0.288607	-0.118668	0.0634409	0.349046	0.0921498	-0.239889	-1.12114	-0.0324495	0.130878	-0.227285	-0.0489522	0.0287942	-0.170632	0.0159551	0.0868775	7.78333	8.36194	7.79831	7.61102	8.55689	7.63372	7.67313	8.35138	7.70874	7.96174	8.47005	7.6453	7.01123	8.42164	7.6893	7.90509	8.40514	7.58721	8.13237	8.45409	7.55842	8.99887	10.7426	10.6402	7.61102	9.19967	8.75422	8.02015	9.23601	9.12076	8.0864	9.03617	8.68229	7.86913	9.09434	8.75054	8.03067	9.25833	8.62425	8.49265	9.34651	8.57667	511.6	1713.4	1596	195.5	588	431.8	259.6	603	556.7	271.8	525	410.8	233.8	546.6	430.7	261.5	612.4	394.6	360.2	651	381.8	220.3	329	222.6	195.5	376.6	198.6	204.1	326.6	209.2	249.3	354.6	200.2	129	342.9	206.4	239.7	339	192.3	280.6	350.7	188.5	2	3	2	2	3	2	2	3	2	2	3	2	2	3	2	2	3	2	2	3	2	High	High	High	High	High	High	High	High	High	High	High	High	High	High	High	High	High	High	High	High	High
A0A8I5KYG1, A0A8J9AD82, E5RHG8, Q15369, R4GMY8	E5RHG8, Q15369	Q15369	Q15369	Q15369	ELOC	Elongin-C (EloC) (Elongin 15 kDa subunit) (RNA polymerase II transcription factor SIII subunit C) (SIII p15) (Transcription elongation factor B polypeptide 1)	reviewed	5	FALSE	FALSE	58	High	5	11	5	Human	FALSE	3 v 3	0.823388	0.0403452	0.471289	3 v 3	0.263231	0.429502	0.987636	3 v 3	0.536097	0.118434	0.329844	3 v 3	0.933343	0.200166	0.767892	3 v 3	0.498684	0.36915	0.734849	3 v 3	0.14955	0.485658	0.862258	3 v 3	-0.109955	0.777913	0.89773	3 v 3	2.3907	0.0111476	0.0600912	3 v 3	0.249084	0.520009	0.998283	3 v 3	0.229047	0.367319	0.983699	3 v 3	2.31935	0.0744214	0.118172	3 v 3	0.39203	0.242285	0.998822	3 v 3	0.234898	0.437892	0.589652	3 v 3	0.071348	0.887129	0.995662	0.90452	0.495822	1.06982	0.674211	-0.240131	0.355611	0.610986	0.1531	0.844205	0.810398	0.143623	1.84601	1.36209	-0.00505126	0.13901	0.39848	0.241396	-0.191224	0.0941222	0.352199	-0.776187	1.99638	2.30899	2.86673	0.798534	-0.316253	0.264972	0.388544	-0.165059	0.463656	1.6659	1.63144	3.66073	0.864739	0.214053	0.0972972	0.633988	0.279741	-0.209034	0.330489	0.677552	-0.793997	6.12722	5.48543	0.765535	8.92214	7.47816	3.89724	8.51215	7.62936	4.09592	8.1236	7.79442	3.63227	8.65785	7.33092	4.52356	8.4271	7.3966	4.21723	7.79312	7.11686	4.42626	7.34341	7.86481	3.59694	8.92214	8.1205	5.02237	8.85891	8.51373	5.51096	8.24793	8.36063	4.66676	9.5159	8.00338	5.58195	8.55228	8.24982	5.25172	8.15381	8.00843	5.44294	162.4	233.1	12.1	485.1	278.3	32.5	464.3	365.5	45.6	304	328.7	25.4	732.1	256.6	47.9	375.4	304.4	38.1	284.8	257.5	43.5	69.9	44.8	1.7	485.1	178.3	14.9	365.1	198	17.1	278.9	222	12.4	403.9	161	23	344.2	168.5	18.6	221.8	138.8	21.5	2	1	1	2	1	1	2	1	1	2	1	1	2	1	1	2	1	1	2	1	1	High	High	High	High	High	High	High	High	High	High	High	High	High	High	High	High	High	High	High	High	High
F8WBJ6, Q9NRX1	Q9NRX1	Q9NRX1	Q9NRX1	Q9NRX1	PNO1	RNA-binding protein PNO1 (Partner of NOB1)	reviewed	5	FALSE	FALSE	15	High	4	6	4	Human	FALSE	2 v 2	-0.732823	0.0405176	0.471289	2 v 2	0.0462379	0.894634	0.991777	2 v 2	0.313873	0.303814	0.510481	2 v 2	-0.211251	0.422444	0.853202	2 v 2	-0.0749567	0.00892539	0.465666	2 v 2	0.0428751	0.779295	0.93191	2 v 2	-0.521572	0.14218	0.405336	2 v 2	0.720733	0.261438	0.294093	2 v 2	0.0702747	0.882298	0.998283	2 v 2	0.043459	0.869071	0.992337	2 v 2	0.961563	0.0997403	0.140623	2 v 2	-0.213528	0.657334	0.998822	2 v 2	0.179656	0.0707329	0.296696	2 v 2	-0.24083	0.376845	0.952972	-0.686119	-0.779526	NA	0.32305	-0.230575	NA	0.476175	0.151571	NA	-0.0460851	-0.376416	NA	-0.0739058	-0.0760077	NA	-0.0758028	0.161553	NA	-0.640034	-0.40311	NA	0.40691	1.03456	NA	0.446032	-0.305482	NA	0.251783	-0.164865	NA	0.809669	1.11346	NA	-0.571157	0.144101	NA	0.159613	0.1997	NA	-0.402759	-0.0789008	NA	5.15381	5.04439	NA	6.00675	5.77347	NA	5.8125	5.91409	NA	5.56071	6.07895	NA	5.39232	6.30195	NA	6.12309	6.35755	NA	5.96347	6.15785	NA	6.36982	7.42626	NA	6.00675	6.41616	NA	6.15987	6.79831	NA	5.6837	6.64674	NA	6.24982	6.97384	NA	6.24793	7.2114	NA	6.32373	7.04985	NA	82.7	172	NA	64.3	85.4	NA	71.5	111.3	NA	51.4	100.2	NA	76.1	125.7	NA	76	148.2	NA	80.1	132.5	NA	35.6	33	NA	64.3	54.7	NA	56.2	60.3	NA	47.2	67.6	NA	42	78.9	NA	69.7	82	NA	62.4	71.4	NA	1	1	NA	1	1	NA	1	1	NA	1	1	NA	1	1	NA	1	1	NA	1	1	NA	High	High	High	High	High	High	High	High	High	High	High	High	High	High	High	High	High	High	High	High	High
B5MCE7, B5MCH7, C9JF98, E7EMS9, E7ETZ4, E9PFE3, F8WDX8, Q75MG1, Q9Y6E2	E7ETZ4, Q9Y6E2	Q9Y6E2	Q9Y6E2	Q9Y6E2	BZW2	eIF5-mimic protein 1 (Basic leucine zipper and W2 domain-containing protein 2)	reviewed	5	FALSE	FALSE	16	High	7	10	7	Human	FALSE	2 v 2	-0.242503	0.0405945	0.471289	2 v 2	-0.352008	0.387082	0.973922	2 v 2	-0.166668	0.655317	0.77989	2 v 2	-0.0188249	0.948084	0.995286	2 v 2	-0.284435	0.573139	0.803792	2 v 2	-0.0531949	0.880086	0.963442	2 v 2	-0.223678	0.487178	0.722769	2 v 2	1.20986	0.177367	0.224291	2 v 2	-0.328247	0.516593	0.998283	2 v 2	-0.437312	0.40744	0.983699	2 v 2	1.15274	0.0474565	0.0894799	2 v 2	-0.423791	0.660077	0.998822	2 v 2	0.083632	0.72424	0.798644	2 v 2	0.0571255	0.862308	0.995662	-0.227019	-0.257987	NA	-0.107015	-0.597	NA	0.110479	-0.443815	NA	0.211504	-0.249154	NA	-0.643079	0.0742078	NA	-0.332256	0.225866	NA	-0.438523	-0.00883338	NA	0.863783	1.55594	NA	0.0175726	-0.674066	NA	-0.11171	-0.762914	NA	1.06665	1.23883	NA	-1.14058	0.292998	NA	-0.0972115	0.264475	NA	-0.202863	0.317114	NA	6.80864	5.99095	NA	7.69	6.87283	NA	7.56071	6.78398	NA	7.67243	7.54689	NA	6.73471	7.52278	NA	7.77808	7.49426	NA	7.87529	7.22978	NA	8.02403	8.37069	NA	7.69	7.5157	NA	7.90749	7.66888	NA	7.79701	8.1127	NA	7.59246	8.19574	NA	7.90328	8.3474	NA	8.23554	8.12153	NA	260.3	331	NA	206.5	183	NA	240.1	203.5	NA	222.4	276.8	NA	193	293.2	NA	239.4	325.7	NA	301.4	278.5	NA	112.1	63.6	NA	206.5	117.2	NA	188.8	110.2	NA	204	187	NA	106.5	183.9	NA	219.5	180.3	NA	234.8	150.1	NA	2	2	NA	2	2	NA	2	2	NA	2	2	NA	2	2	NA	2	2	NA	2	2	NA	High	High	High	High	High	High	High	High	High	High	High	High	High	High	High	High	High	High	High	High	High
O76071	O76071	O76071	O76071	O76071	CIAO1	Probable cytosolic iron-sulfur protein assembly protein CIAO1 (WD repeat-containing protein 39)	reviewed	5	FALSE	FALSE	24	High	6	16	6	Human	FALSE	3 v 3	1.84005	0.041514	0.471289	3 v 3	0.441968	0.18164	0.87706	3 v 3	0.608649	0.0684926	0.269455	3 v 3	1.01202	0.288259	0.81866	3 v 3	0.108206	0.362644	0.733093	3 v 3	0.0150512	0.947311	0.982909	3 v 3	0.828031	0.127095	0.384905	3 v 3	3.40592	0.0129998	0.0630074	3 v 3	0.430637	0.256353	0.998283	3 v 3	0.303537	0.289183	0.983699	3 v 3	2.39592	0.0985762	0.139831	3 v 3	0.00186073	0.994856	0.998822	3 v 3	0.102	0.696002	0.77611	3 v 3	1.01	0.142563	0.842422	2.03314	1.09428	2.39274	0.761907	0.542252	0.0217454	0.909654	0.58764	0.328654	1.1725	-0.283574	2.14713	0.114318	0.265286	-0.0549859	-0.0103477	0.37643	-0.320929	0.860631	1.37785	0.245612	3.12631	2.9111	4.18034	0.886367	0.465591	-0.0600474	0.687563	0.26874	-0.0456921	2.02983	1.20575	3.95217	-0.383816	0.485753	-0.0963551	0.224863	0.417318	-0.336182	1.09648	1.70535	0.22817	5.11686	4.7761	1.20163	9.12954	8.15279	5.32193	8.93074	7.95594	5.33628	8.24317	7.6872	5.38198	6.76288	6.46761	5.05745	7.37156	6.39917	4.81762	7.1467	5.98185	5.15381	6.3345	7.15886	4.0268	9.12954	8.79539	6.44128	9.27729	8.84078	6.74819	8.36763	8.25314	6.41954	7.62132	7.14057	6.11894	7.49665	7.25172	5.853	7.507	6.87529	6.17393	80.7	142.9	16.3	560.1	444.3	86.9	620.5	458.5	107.5	330.3	305.1	85.6	196.9	141.1	69.5	180.6	152.4	57.8	181.9	117.4	72.2	34.7	27.4	2.3	560.1	284.6	40	488	248.3	40.4	303	206.1	41.7	108.6	88.5	33.3	165.6	84.4	28.2	141.7	63.2	35.6	2	2	1	2	2	1	2	2	1	2	2	1	2	2	1	2	2	1	2	2	1	High	High	High	High	High	High	High	High	High	High	High	High	High	High	High	High	High	High	High	High	High
D3YTB5, F8WAB6, H7C1F0, H7C224, H7C2I6, H7C3C1, H7C3G8, P51617	D3YTB5, P51617	P51617	D3YTB5	P51617	IRAK1	Interleukin-1 receptor-associated kinase 1 (IRAK-1) (EC 2.7.11.1)	reviewed	5	FALSE	FALSE	26	High	12	34	12	Human	FALSE	3 v 3	-1.13773	0.0416515	0.471289	3 v 3	0.116081	0.643701	0.991777	3 v 3	0.241374	0.135716	0.349251	3 v 3	-0.739689	0.0929432	0.674189	3 v 3	0.104924	0.462693	0.758604	3 v 3	-0.0513526	0.247614	0.790145	3 v 3	-0.398044	0.000368398	0.100188	3 v 3	0.432387	0.105546	0.159398	3 v 3	0.104198	0.721143	0.998283	3 v 3	-0.0638953	0.671931	0.983699	3 v 3	0.649821	0.0197688	0.0600858	3 v 3	-0.00224856	0.984531	0.998822	3 v 3	0.0336321	0.784541	0.842718	3 v 3	-0.217435	0.153983	0.850074	-0.75205	-1.08384	-1.57731	0.32328	-0.314329	0.339292	0.405932	0.0627047	0.255485	-0.357717	-0.671096	-1.19025	0.29022	-0.109934	0.134485	0.0040567	-0.0520493	-0.106065	-0.394333	-0.412739	-0.387059	0.338813	0.731208	0.227139	0.448132	-0.390927	0.255391	0.18413	-0.256005	-0.119811	0.497786	0.817871	0.633808	-0.207521	0.109532	0.091243	0.239081	-0.0125694	-0.125616	-0.158973	-0.0866627	-0.406669	8.19918	8.13545	6.63952	8.98613	8.47573	7.12205	8.72212	8.61066	6.74685	8.53799	8.86666	6.86666	8.48945	9.06286	7.36457	8.93605	8.94075	7.14771	8.69697	8.95332	7.27333	9.4149	10.5166	9.48119	8.98613	9.11842	8.24317	9.06878	9.49546	8.15937	8.66285	9.43275	7.90388	9.3474	9.73556	8.42543	9.06124	9.79344	8.18488	9.05718	9.84549	8.29094	682.6	1464.9	714.7	507.1	555.8	303	537	721.8	285.9	405.3	691.1	239.5	651.4	852.5	343.8	534.2	887.4	291	532.7	920	313.2	293.9	281.2	99.7	507.1	356	139.3	422.3	390.9	107.4	371.7	466.8	116.7	359.4	534.8	164.8	489.8	491.4	141.8	415	495.7	154.7	5	6	2	5	6	2	5	6	2	5	6	2	5	6	2	5	6	2	5	6	2	High	High	High	High	High	High	High	High	High	High	High	High	High	High	High	High	High	High	High	High	High
A0A0A0MSS3, A0A0C4DFN6, Q5T6P2, Q5T6P5, Q8ND83, X6RDJ2	A0A0A0MSS3, Q5T6P5, Q8ND83	Q8ND83	A0A0A0MSS3	Q8ND83	SLAIN1	SLAIN motif-containing protein 1	reviewed	5	FALSE	FALSE	5	High	3	7	3	Human	FALSE	2 v 2	0.340214	0.0417729	0.471289	2 v 2	0.344449	0.0384609	0.834247	2 v 2	0.345114	0.0696937	0.269455	2 v 2	0.529551	0.160339	0.721489	2 v 2	-0.0900489	0.71937	0.865683	2 v 2	0.254388	0.0564913	0.790145	2 v 2	-0.189336	0.344803	0.603406	2 v 2	2.13609	0.00946252	0.057559	2 v 2	0.268174	0.0469353	0.998283	2 v 2	0.00462748	0.954454	0.993658	2 v 2	2.17424	0.00802123	0.0502119	2 v 2	0.000459721	0.995198	0.998822	2 v 2	0.267798	0.117263	0.363475	2 v 2	-0.0381485	0.63533	0.995662	NA	0.36257	0.317858	NA	0.323614	0.365284	NA	0.383047	0.307182	NA	0.665817	0.393285	NA	-0.280922	0.100824	NA	0.277021	0.231755	NA	-0.303247	-0.0754263	NA	2.16784	2.10434	NA	0.248366	0.287981	NA	0.0691975	-0.0599425	NA	2.14684	2.20163	NA	-0.0604811	0.0614005	NA	0.317691	0.217905	NA	0.0210003	-0.0972972	NA	2.94486	2	NA	5.36107	4.39232	NA	5.1819	4.04439	NA	5.1127	4.10434	NA	5.03122	4.26303	NA	5.40939	4.41954	NA	5.0917	4.20163	NA	5.31832	4.82782	NA	6.0045	5.51096	NA	6.06393	5.45286	NA	5.68089	5.14568	NA	5.70321	5.32193	NA	6.26115	5.45286	NA	5.98413	5.2211	NA	39.9	28.4	NA	64.2	45.6	NA	66.9	43.8	NA	51.3	35.4	NA	52.1	40	NA	76.7	43.8	NA	63.3	37.3	NA	7.7	4	NA	41.1	21	NA	36.3	16.5	NA	34.6	17.2	NA	32.7	19.2	NA	42.5	21.4	NA	34.1	18.4	NA	1	1	NA	1	1	NA	1	1	NA	1	1	NA	1	1	NA	1	1	NA	1	1	High	High	High	High	High	High	High	High	High	High	High	High	High	High	High	High	High	High	High	High	High
F5GX23, F5H169, F5H5V4, J3KN29, O00233	J3KN29, O00233	O00233	O00233	O00233	PSMD9	26S proteasome non-ATPase regulatory subunit 9 (26S proteasome regulatory subunit p27)	reviewed	5	FALSE	FALSE	21	High	5	11	5	Human	FALSE	3 v 3	-1.13895	0.0418266	0.471289	3 v 3	-0.095758	0.262151	0.890357	3 v 3	0.269266	0.414222	0.602373	3 v 3	-0.927441	0.0386642	0.536436	3 v 3	0.223704	0.0118608	0.495241	3 v 3	0.146379	0.508153	0.877204	3 v 3	-0.211508	0.274208	0.542953	3 v 3	0.43193	0.180182	0.226685	3 v 3	-0.107624	0.276289	0.998283	3 v 3	-0.0365786	0.885558	0.993658	3 v 3	0.461937	0.0425022	0.0850337	3 v 3	0.116463	0.602107	0.998822	3 v 3	0.232138	0.270794	0.485236	3 v 3	-0.030007	0.910971	0.995662	-0.844059	-0.957203	-1.61558	-0.139795	-0.174016	0.0265371	-0.0660241	0.0849491	0.788872	-0.566525	-1.01748	-1.19832	0.271596	0.209379	0.190136	-0.119921	0.497545	0.061512	-0.277534	0.060278	-0.417268	0.246794	0.857396	0.191599	-0.0159667	-0.250907	-0.0559978	-0.287743	-0.233364	0.411371	0.287058	0.471213	0.627539	-0.226442	0.429251	0.146579	0.116495	0.537249	0.0426706	-0.0402639	0.386183	-0.43594	5.74416	6.67243	5.10852	5.97499	7.27891	5.24413	5.70321	7.29646	5.71149	5.99095	7.52982	5.30012	5.80478	7.57289	5.88264	6.14771	7.68089	5.77873	6.03122	7.14364	5.73606	6.95884	9.05365	7.95187	5.97499	7.92244	6.36282	6.04876	8.1814	7.12516	6.11478	8.09645	6.33628	6.66391	8.24555	6.94369	6.2724	8.53372	6.81506	6.39232	8.03617	6.75355	124.4	531.4	247.6	62.9	242.6	82.3	66.2	290.3	139.6	69.3	273.7	80.8	101.4	303.5	123.1	77.3	370.6	112.6	84	262.5	107.9	53.6	102	34.5	62.9	155.3	37.9	52.1	157.2	52.4	63.6	184.8	39.4	55.9	190.4	59	70.9	205.2	54.9	65.4	141.4	53.3	1	2	2	1	2	2	1	2	2	1	2	2	1	2	2	1	2	2	1	2	2	High	High	High	High	High	High	High	High	High	High	High	High	High	High	High	High	High	High	High	High	High
P16403	P16403	P16403	P16403	P16403	H1-2	Histone H1.2 (Histone H1c) (Histone H1d) (Histone H1s-1)	reviewed	5	FALSE	FALSE	43	High	15	78	6	Human	FALSE	3 v 3	1.51223	0.0420818	0.471289	3 v 3	0.773244	0.107835	0.834247	3 v 3	1.1065	0.0518744	0.259815	3 v 3	0.66954	0.610478	0.915134	3 v 3	0.193991	0.706217	0.858866	3 v 3	0.328058	0.786539	0.932678	3 v 3	0.842692	0.478493	0.716034	3 v 3	3.08244	0.00656579	0.0535783	3 v 3	0.761462	0.153664	0.998283	3 v 3	0.801302	0.118108	0.983699	3 v 3	2.05891	0.136348	0.176345	3 v 3	0.086912	0.900108	0.998822	3 v 3	0.413101	0.716278	0.791034	3 v 3	1.02353	0.381359	0.957058	1.91131	0.878459	1.74693	1.25733	0.763905	0.298495	1.45689	1.26951	0.593107	2.90264	-0.307928	-0.586086	-0.621023	0.286222	0.916774	-1.79467	1.43349	1.34535	-0.991327	1.18639	2.33302	3.00249	2.69321	3.55162	1.38195	0.687312	0.215122	1.23482	0.951007	0.218078	3.75809	1.1808	1.23784	-1.11882	0.505828	0.873724	-1.55956	1.47285	1.32602	-0.755603	1.5124	2.31378	7.55536	8.01346	7.48462	11.9398	11.394	11.2514	11.7927	11.6577	11.2543	10.5578	10.7067	11.0362	10.1946	9.70009	9.59619	9.75389	10.6671	10.0485	11.3134	9.19426	8.72247	8.77116	10.3945	10.3265	11.9398	12.0368	12.372	12.1394	12.5424	12.6666	10.6825	11.2729	12.0735	11.0528	10.3728	10.6572	9.87912	11.52	11.0858	11.6738	10.0865	9.74046	436.9	1346	1284.1	3928.6	4201.9	5300.7	4511.4	5965.5	6501.6	1643.4	2474.5	4310	2124.3	1325.9	1614.9	941.7	2936.8	2173.5	3267.1	1087.3	855.4	188.1	258.4	179.1	3928.6	2691.1	2437.8	3547.7	3230.8	2442.8	1507.4	1671.2	2100.1	1171.9	831.8	774	863.4	1626	1059	2545	585.8	422.4	7	9	9	7	9	9	7	9	9	7	9	9	7	9	9	7	9	9	7	9	9	High	High	High	High	High	High	High	High	High	High	High	High	High	High	High	High	High	High	High	High	High
A0A8V8TL82, A0A8V8TL90, C9JFJ0, D6REE7, E9PF63, O75116	A0A8V8TL82, O75116	O75116	A0A8V8TL82	O75116	ROCK2	Rho-associated protein kinase 2 (EC 2.7.11.1) (Rho kinase 2) (Rho-associated, coiled-coil-containing protein kinase 2) (Rho-associated, coiled-coil-containing protein kinase II) (ROCK-II) (p164 ROCK-2)	reviewed	5	FALSE	FALSE	13	High	20	25	17	Human	FALSE	2 v 2	-0.329084	0.0421564	0.471289	2 v 2	-0.0344358	0.935005	0.991777	2 v 2	0.0787143	0.824657	0.894279	2 v 2	-0.0902216	0.831892	0.970416	2 v 2	-0.0735798	0.43526	0.746835	2 v 2	-0.13355	0.0718122	0.790145	2 v 2	-0.238862	0.623373	0.82325	2 v 2	1.12301	0.209293	0.250507	2 v 2	-0.0101857	0.985159	0.998283	2 v 2	-0.19141	0.662694	0.983699	2 v 2	1.08118	0.0105428	0.0516363	2 v 2	-0.212355	0.70151	0.998822	2 v 2	0.00375645	0.978787	0.98739	2 v 2	0.0418302	0.933831	0.995662	-0.350907	-0.30726	NA	0.301688	-0.370559	NA	0.357239	-0.199811	NA	0.243467	-0.42391	NA	-0.133533	-0.0136265	NA	-0.118421	-0.148679	NA	-0.594374	0.11665	NA	0.739911	1.50611	NA	0.426667	-0.447038	NA	0.135396	-0.518217	NA	1.09909	1.06327	NA	-0.63158	0.206871	NA	0.116447	-0.108934	NA	-0.359175	0.442835	NA	7.8759	6.04002	NA	9.04248	7.09908	NA	8.75121	7.02791	NA	8.61581	7.54612	NA	8.34341	7.31016	NA	9.09144	6.99435	NA	8.97499	7.10329	NA	9.0917	8.41996	NA	9.04248	7.74214	NA	9.09803	7.91289	NA	8.74079	8.1127	NA	9.20163	7.98242	NA	9.21675	7.84737	NA	9.33517	7.99605	NA	545.6	342.5	NA	527.3	214.1	NA	548	241	NA	427.8	276.8	NA	588.8	252.9	NA	595	230.3	NA	645.9	255.3	NA	234.9	65.8	NA	527.3	137.1	NA	430.9	130.5	NA	392.3	186.9	NA	324.8	158.7	NA	545.5	127.5	NA	503.2	137.5	NA	5	2	NA	5	2	NA	5	2	NA	5	2	NA	5	2	NA	5	2	NA	5	2	NA	High	High	High	High	High	High	High	High	High	High	High	High	High	High	High	High	High	High	High	High	High
A0A7P0T847, A0A7P0T9N5, A0A7P0TAD3, A0A7P0TAE3, A0A7P0TAJ5, A0A7P0TBP0, M0QYT7, M0R010, M0R1Y5, Q9ULX6, V9GZ50	A0A7P0TAE3, Q9ULX6	Q9ULX6	A0A7P0TAE3	Q9ULX6	AKAP8L	A-kinase anchor protein 8-like (AKAP8-like protein) (Helicase A-binding protein 95) (HAP95) (Homologous to AKAP95 protein) (HA95) (Neighbor of A-kinase-anchoring protein 95) (Neighbor of AKAP95)	reviewed	5	FALSE	FALSE	20	High	10	24	10	Human	FALSE	3 v 3	1.06811	0.0422364	0.471289	3 v 3	0.436357	0.0679469	0.834247	3 v 3	0.544266	0.00936549	0.21743	3 v 3	1.00985	0.0754041	0.674189	3 v 3	0.171756	0.330689	0.725104	3 v 3	0.172318	0.312465	0.797842	3 v 3	0.0582559	0.794497	0.906347	3 v 3	2.63794	0.0143472	0.0649848	3 v 3	0.424508	0.143224	0.998283	3 v 3	0.239051	0.13298	0.983699	3 v 3	2.39892	0.0165053	0.0557856	3 v 3	0.0646887	0.859315	0.998822	3 v 3	0.257276	0.0836366	0.312995	3 v 3	0.239025	0.329992	0.951055	1.09036	0.664694	1.44926	0.639358	0.224163	0.445549	0.64911	0.505883	0.477804	1.42297	0.440418	1.16616	-0.0791946	0.211819	0.382643	-0.0655028	0.376464	0.205994	-0.332615	0.224276	0.283107	2.18154	2.47903	3.25326	0.764012	0.14761	0.361902	0.427081	0.187393	0.102679	2.27854	1.92873	2.98948	-0.576922	0.431502	0.339486	0.169575	0.41594	0.186312	-0.0969954	0.550295	0.263775	7.24031	6.56071	5.03122	10.1859	9.18735	8.64638	9.84894	9.22713	8.38716	9.42185	9.03974	8.28448	8.94193	8.92095	8.36019	9.68843	8.90539	8.20701	9.51885	8.48945	8.0207	8.45615	8.94134	7.87221	10.1859	9.8302	9.76703	10.1956	10.1119	9.79928	9.54651	9.60604	9.32148	9.79993	9.59358	9.42101	9.81362	9.75822	9.24436	9.87912	9.38176	9.03837	351.2	491.6	234.3	1164.8	910.3	871.3	1172.7	1106.6	891	747.8	779.3	639.8	891.4	772.6	685.5	899.9	866	606.5	941.7	667.1	525.8	151.2	94.4	32.7	1164.8	583	400.7	922.2	599.3	334.8	685.9	526.3	311.8	491.8	484.7	328.6	825.1	479.5	295.5	733.6	359.4	259.7	6	5	4	6	5	4	6	5	4	6	5	4	6	5	4	6	5	4	6	5	4	High	High	High	High	High	High	High	High	High	High	High	High	High	High	High	High	High	High	High	High	High
B4DZG7, F8VP63, F8VP99, F8VYN9, F8W1Z8, P40616	F8VYN9, P40616	P40616	F8VYN9	P40616	ARL1	ADP-ribosylation factor-like protein 1	reviewed	5	FALSE	FALSE	22	High	5	11	5	Human	FALSE	3 v 3	-0.84289	0.0424589	0.471289	3 v 3	-0.121686	0.595283	0.991777	3 v 3	0.111606	0.50147	0.663579	3 v 3	-0.688818	0.231247	0.782847	3 v 3	0.296361	0.143815	0.634096	3 v 3	0.0363626	0.854001	0.958586	3 v 3	-0.154072	0.567601	0.790928	3 v 3	0.729129	0.0866841	0.142412	3 v 3	-0.133508	0.602608	0.998283	3 v 3	-0.193687	0.341962	0.983699	3 v 3	0.701876	0.293022	0.313391	3 v 3	0.189143	0.303555	0.998822	3 v 3	0.121559	0.413654	0.574015	3 v 3	0.0272522	0.939864	0.995662	-0.689936	-1.20054	-0.638194	-0.0329773	-0.493897	0.161816	0.285225	-0.159282	0.208875	-0.414001	-1.48648	-0.165976	0.41982	0.0434652	0.425798	-0.288529	0.307887	0.0897302	-0.275934	0.285936	-0.472218	0.400976	0.614291	1.17212	0.0920407	-0.569414	0.0768481	0.0635357	-0.477409	-0.167187	0.441428	0.00227734	1.66192	-0.0778548	0.263414	0.381871	-0.053502	0.348086	0.0700919	-0.040452	0.612014	-0.489805	7.32012	5.98413	3.8679	7.81314	6.02901	5.11686	7.78463	6.12102	4.87283	7.7211	6.59842	5.04002	7.6837	6.24982	5.91169	7.70805	6.3345	5.59991	7.76155	5.98641	5.52982	8.53605	8.36545	6.71287	7.81314	6.67101	6.23649	8.13134	7.00562	6.28355	7.84612	7.16491	6.07468	8.54187	6.92244	6.97269	7.83352	7.18686	6.63662	8.12205	6.87897	6.54689	371.2	329.8	104.9	224.9	101.9	75.4	280.4	128.5	77.9	230.1	143.5	67.4	372.7	121.3	125.6	228.1	145.7	99.5	278.6	117.7	93.5	159.8	63.3	14.6	224.9	65.3	34.7	220.5	69.6	29.3	211	96.9	32.9	205.6	76.1	60.2	209.1	80.7	48.5	217	63.4	46.2	2	1	1	2	1	1	2	1	1	2	1	1	2	1	1	2	1	1	2	1	1	High	High	High	High	High	High	High	High	High	High	High	High	High	High	High	High	High	High	High	High	High
K7EKL3, K7EMR1, K7EPL0, K7EQ05, P28799	P28799	P28799	P28799	P28799	GRN	Progranulin (PGRN) (Acrogranin) (Epithelin precursor) (Glycoprotein of 88 Kda) (GP88) (Glycoprotein 88) (Granulin precursor) (PC cell-derived growth factor) (PCDGF) (Proepithelin) (PEPI) [Cleaved into: Paragranulin; Granulin-1 (Granulin G); Granulin-2 (Granulin F); Granulin-3 (Epithelin-2) (Granulin B); Granulin-4 (Epithelin-1) (Granulin A); Granulin-5 (Granulin C); Granulin-6 (Granulin D); Granulin-7 (Granulin E)]	reviewed	5	FALSE	FALSE	9	High	4	16	4	Human	FALSE	3 v 2	1.97036	0.0426904	0.471289	3 v 3	0.0209528	0.932559	0.991777	3 v 3	0.341253	0.434465	0.614174	3 v 2	2.20822	0.278135	0.811319	3 v 3	0.327946	0.146815	0.634096	3 v 3	0.845356	0.242373	0.790145	3 v 3	-0.476271	0.492058	0.727115	3 v 2	3.43185	0.0434603	0.0984522	3 v 3	0.00998958	0.972679	0.998283	3 v 3	0.0364048	0.929969	0.993658	3 v 2	3.38773	0.131646	0.172463	3 v 3	0.222521	0.0885867	0.998822	3 v 3	0.931031	0.196948	0.425619	3 v 3	-0.294851	0.691341	0.995662	2.10269	1.83803	NA	0.240373	-0.41742	0.239906	0.768447	-0.356715	0.612028	3.23944	1.177	NA	0.580699	0.0902834	0.312857	0.221713	1.86701	0.447349	-1.13675	0.661032	-0.953092	3.1972	3.66649	NA	0.365103	-0.492844	0.15771	0.546634	-0.674905	0.237485	4.09843	2.67702	NA	0.0827657	0.314565	0.270231	0.456858	1.90794	0.428296	-0.901236	0.989469	-0.972786	4.71149	2.10434	NA	8.2738	5.27798	6.62205	8.45533	5.09592	6.70183	7.90869	5.77083	6.46434	8.89269	5.09592	7.70736	9.26679	6.6893	7.86542	8.80993	4.78136	7.43713	5.93074	4.49825	NA	8.2738	5.91886	7.74214	8.80187	5.97957	8.11426	8.03342	6.33628	7.50224	9.75087	5.76553	8.76818	9.39189	7.54226	8.90268	9.17018	5.67525	8.45533	61	22.6	NA	309.5	60.5	214.1	446.3	63.1	277.1	262	80.8	181.3	861.6	54.4	436	671.8	186.4	478.6	576.1	51.1	351	26.2	4.3	NA	309.5	38.8	98.5	351	34.2	104.1	240.3	54.6	88.3	475.3	34.2	209	616	103.2	233.2	448.8	27.5	173.3	2	1	NA	2	1	2	2	1	2	2	1	2	2	1	2	2	1	2	2	1	2	High	High	High	High	High	High	High	High	High	High	High	High	High	High	High	High	High	High	High	High	High
O95816	O95816	O95816	O95816	O95816	BAG2	BAG family molecular chaperone regulator 2 (BAG-2) (Bcl-2-associated athanogene 2)	reviewed	5	FALSE	FALSE	75	High	16	105	16	Human	FALSE	3 v 3	1.97522	0.0429052	0.471289	3 v 3	0.238908	0.0650656	0.834247	3 v 3	0.666035	0.00970827	0.21743	3 v 3	3.7652	0.0119383	0.382594	3 v 3	0.0395628	0.432063	0.746835	3 v 3	0.134744	0.320021	0.797842	3 v 3	-1.78999	0.00199017	0.11941	3 v 3	3.54485	0.0156468	0.0658251	3 v 3	0.227044	0.113692	0.998283	3 v 3	0.360756	0.0493756	0.983699	3 v 3	5.15395	0.00936292	0.0510659	3 v 3	-0.0675236	0.803188	0.998822	3 v 3	0.219761	0.224138	0.44648	3 v 3	-1.60911	0.00288474	0.344617	2.10779	1.18556	2.63231	0.21716	0.140344	0.359219	0.726152	0.533996	0.737956	4.04807	2.94778	4.29976	0.012812	0.119228	-0.0133517	0.0830718	0.332813	-0.0116524	-1.94028	-1.76222	-1.66745	3.19952	3.00018	4.43483	0.341745	0.0636626	0.275723	0.50399	0.215526	0.362751	4.90402	4.43637	6.12147	-0.484933	0.338794	-0.0564319	0.31819	0.372128	-0.0310351	-1.70449	-1.43619	-1.68664	6.89482	6.6279	4.03562	10.4361	9.69174	8.74618	10.5983	9.84361	8.83321	10.0943	9.62808	8.47046	11.3139	11.4031	10.1007	12.117	11.4364	10.1261	11.7988	11.0643	10.1571	8.11114	9.00871	6.87529	10.4361	10.3346	9.86682	10.9451	10.7283	10.2456	10.2189	10.1943	9.5076	12.172	12.0757	11.1617	12.2423	12.2893	11.1634	12.1592	11.9565	11.1751	276.5	515.1	117.4	1385.4	1291.3	933.7	1971.5	1696.4	1214	1191.8	1171.6	727.9	4614.7	4316.7	2290.9	4845	5005.5	2293.6	4573.9	3974.3	2312.2	119	98.9	16.4	1385.4	827	429.4	1550.3	918.8	456.1	1093.2	791.3	354.7	2545.8	2708.1	1098	4442.1	2771.4	1117.5	3562.9	2141.3	1141.8	8	8	3	14	10	6	14	10	6	14	10	6	14	10	6	14	10	6	14	10	6	High	High	High	High	High	High	High	High	High	High	High	High	High	High	High	High	High	High	High	High	High
A0A087WUK2, O14979	A0A087WUK2, O14979	O14979	O14979	O14979	HNRNPDL	Heterogeneous nuclear ribonucleoprotein D-like (hnRNP D-like) (hnRNP DL) (AU-rich element RNA-binding factor) (JKT41-binding protein) (Protein laAUF1)	reviewed	5	FALSE	FALSE	15	High	6	16	4	Human	FALSE	2 v 2	0.469639	0.0429858	0.471289	2 v 2	0.0434269	0.925747	0.991777	2 v 2	0.111442	0.833706	0.900814	2 v 2	0.648921	0.607817	0.915134	2 v 2	-0.157447	0.86696	0.941703	2 v 2	-0.323017	0.78645	0.932678	2 v 2	-0.179282	0.872737	0.944372	2 v 2	1.92238	0.108152	0.161354	2 v 2	0.0675514	0.909364	0.998283	2 v 2	-0.158586	0.790715	0.988683	2 v 2	1.82063	0.202816	0.234031	2 v 2	-0.296271	0.832704	0.998822	2 v 2	-0.185497	0.859845	0.897753	2 v 2	0.101755	0.930639	0.995662	0.501398	0.437879	NA	0.414064	-0.32721	NA	0.528327	-0.305442	NA	1.56555	-0.267703	NA	-0.899856	0.584963	NA	-1.24958	0.603547	NA	-1.06415	0.705583	NA	1.59262	2.25215	NA	0.538816	-0.403714	NA	0.306309	-0.623481	NA	2.42111	1.22015	NA	-1.39762	0.805072	NA	-1.01441	0.643419	NA	-0.828482	1.03199	NA	6.81634	6.20359	NA	8.94778	8.05202	NA	8.71528	7.83226	NA	8.40897	8.45574	NA	7.83983	8.22882	NA	8.22304	8.06717	NA	9.23745	7.42375	NA	8.03232	8.58421	NA	8.94778	8.69488	NA	9.06205	8.71665	NA	8.53372	9.02209	NA	8.69801	8.90147	NA	8.34829	8.92006	NA	9.59787	8.31651	NA	261.8	383.8	NA	493.8	414.4	NA	534.5	420.7	NA	370.6	519.9	NA	415.3	478.2	NA	325.9	484.4	NA	774.9	318.8	NA	112.7	73.7	NA	493.8	265.4	NA	420.3	227.9	NA	339.9	351.1	NA	229.1	300	NA	298.8	268.2	NA	603.6	171.7	NA	2	3	NA	2	3	NA	2	3	NA	2	3	NA	2	3	NA	2	3	NA	2	3	NA	High	High	Not Found	High	High	Not Found	High	High	Not Found	High	High	Not Found	High	High	Not Found	High	High	Not Found	High	High	Not Found
P31153, Q00266	P31153	P31153	P31153	P31153	MAT2A	S-adenosylmethionine synthase isoform type-2 (AdoMet synthase 2) (EC 2.5.1.6) (Methionine adenosyltransferase 2) (MAT 2) (Methionine adenosyltransferase II) (MAT-II)	reviewed	5	FALSE	FALSE	40	High	13	29	13	Human	FALSE	3 v 3	-0.345875	0.0434325	0.471289	3 v 3	-0.0152179	0.917181	0.991777	3 v 3	0.0152172	0.92812	0.953093	3 v 3	-0.283329	0.282646	0.814273	3 v 3	0.1555	0.255035	0.699373	3 v 3	0.012754	0.957297	0.9863	3 v 3	-0.0625466	0.734627	0.880013	3 v 3	1.22438	0.0395736	0.0945763	3 v 3	-0.0270553	0.891184	0.998283	3 v 3	-0.290106	0.273335	0.983699	3 v 3	1.10599	0.0458845	0.0878436	3 v 3	0.048536	0.86187	0.998822	3 v 3	0.097926	0.544666	0.666646	3 v 3	0.118395	0.601653	0.995662	-0.348061	-0.473862	-0.215703	0.124936	-0.273883	0.103293	0.293427	-0.029923	-0.217852	0.0225402	-0.644625	-0.227901	0.0542821	0.059818	0.352399	-0.408096	0.19626	0.250098	-0.370601	0.170763	0.0121985	0.743284	1.34029	1.58957	0.249486	-0.350457	0.019805	0.0711397	-0.348418	-0.593038	0.878015	0.843487	1.59646	-0.443323	0.279576	0.309355	-0.172847	0.235752	0.230873	-0.134731	0.496803	-0.00688639	8.67983	7.47573	6.96578	9.6726	8.46557	8.57516	9.49426	8.46761	7.96232	9.42312	8.81602	8.55536	9.11452	8.5988	8.8716	9.385	8.55497	8.79312	9.55785	8.31922	8.56224	9.89573	9.85627	9.80816	9.6726	9.10852	9.69575	9.84109	9.35248	9.3746	9.54767	9.38241	9.59246	9.97255	9.27146	9.93266	9.51017	9.40791	9.83036	9.91827	9.21164	9.58026	952.6	926.9	896.5	816.1	552	829.3	917.2	653.7	663.8	748.4	667.4	772	1004.7	618	977.3	729.2	679.3	910.4	967.6	592.9	765.5	410.1	178	125	816.1	353.5	381.4	721.2	354	249.4	686.5	450.7	376.2	554.3	387.7	468.4	668.6	376.1	443.6	753.7	319.4	378	6	6	4	6	6	4	6	6	4	6	6	4	6	6	4	6	6	4	6	6	4	High	High	High	High	High	High	High	High	High	High	High	High	High	High	High	High	High	High	High	High	High
B7Z7E1, K7ER02, K7ERK4, K7ESJ2, P51911, Q15417	Q15417	Q15417	Q15417	Q15417	CNN3	Calponin-3 (Calponin, acidic isoform)	reviewed	5	FALSE	FALSE	40	High	11	38	2	Human	FALSE	3 v 3	-0.654589	0.04355	0.471289	3 v 3	0.1367	0.0844889	0.834247	3 v 3	0.343266	0.0415622	0.240595	3 v 3	-0.150303	0.364652	0.832515	3 v 3	-0.0379056	0.784304	0.903288	3 v 3	-0.0688131	0.612811	0.905971	3 v 3	-0.504286	0.00170018	0.11941	3 v 3	0.915697	0.0231288	0.0742882	3 v 3	0.124971	0.36347	0.998283	3 v 3	0.0378445	0.302585	0.983699	3 v 3	1.23907	0.0176619	0.0576485	3 v 3	-0.145137	0.569225	0.998822	3 v 3	0.0161628	0.815071	0.866776	3 v 3	-0.323374	0.0896045	0.748258	-0.413694	-0.647206	-0.902866	0.211401	0.0643189	0.134379	0.209437	0.362972	0.45739	0.0513425	-0.111253	-0.390999	-0.067877	-0.231477	0.185637	-0.291787	0.0973405	-0.0119932	-0.465037	-0.535953	-0.511867	0.677396	1.16779	0.901907	0.336049	-0.011821	0.0506835	-0.0126692	0.0442644	0.0819382	0.906819	1.37759	1.43281	-0.565782	-0.0120806	0.142451	-0.0568218	0.136746	-0.0314359	-0.229422	-0.2098	-0.530899	8.64566	5.90689	7.12102	9.6591	7.06286	8.07361	9.31039	7.11894	8.10486	9.32305	7.07468	8.02292	8.9867	7.2724	8.69627	9.49566	7.42122	8.52239	9.55248	7.28448	8.55382	9.8614	8.28817	9.96275	9.6591	7.70529	9.19426	9.65714	8.00394	9.51728	9.4477	7.64097	9.05989	9.84486	7.94544	9.75739	9.62095	8.27426	9.55976	9.91274	8.17692	9.57175	930.2	312.6	997.9	808.5	208.7	585.8	807.4	256.7	732.8	698.3	199.6	533.7	919.6	246.5	865.5	787.4	309.6	754.7	963.9	289.4	761	400.5	60	139.2	808.5	133.7	269.4	634.9	139	275.3	640.5	134.8	260.1	507.3	154.6	414.8	721.9	171.4	367.7	750.9	155.9	375.8	5	4	5	5	4	5	5	4	5	5	4	5	5	4	5	5	4	5	5	4	5	High	High	High	High	High	High	High	High	High	High	High	High	High	High	High	High	High	High	High	High	High
P08238, Q58FF7, Q58FF8	P08238	P08238	P08238	P08238	HSP90AB1	Heat shock protein HSP 90-beta (HSP 90) (Heat shock 84 kDa) (HSP 84) (HSP84)	reviewed	5	FALSE	FALSE	68	High	53	531	32	Human	FALSE	3 v 3	1.30689	0.0435991	0.471289	3 v 3	0.188206	0.396452	0.98073	3 v 3	0.494244	0.152706	0.368243	3 v 3	4.07749	0.0117465	0.382594	3 v 3	-0.00108254	0.993139	0.996481	3 v 3	0.130274	0.196478	0.790145	3 v 3	-2.77061	0.0128315	0.177146	3 v 3	2.87716	0.0178415	0.0673962	3 v 3	0.176444	0.492503	0.998283	3 v 3	0.189032	0.477784	0.983699	3 v 3	5.46697	0.00664724	0.0494096	3 v 3	-0.108188	0.766642	0.998822	3 v 3	0.215273	0.0418542	0.260167	3 v 3	-2.58981	0.0157644	0.358831	1.23891	0.855661	1.8261	0.333789	-0.161771	0.392601	0.604589	0.0718562	0.806288	4.62725	3.19458	4.41066	-0.22269	0.13237	0.0870723	0.00477771	0.239494	0.14655	-3.38834	-2.33892	-2.58455	2.33005	2.67038	3.63106	0.458438	-0.238373	0.309267	0.382528	-0.246633	0.431201	5.48268	4.68334	6.23488	-0.720447	0.351911	0.0439711	0.239863	0.278821	0.127135	-3.15264	-2.01296	-2.60383	9.20016	9.19845	7.07146	11.9886	11.6304	11.0118	11.9127	11.6222	11.1337	11.5302	11.8688	10.7025	13.9624	14.2337	13.3503	14.9227	14.1606	13.4335	14.6828	13.8818	13.3063	10.416	11.5794	9.91364	11.9886	12.2733	12.1323	12.2594	12.5069	12.546	11.6549	12.4351	11.7397	14.8205	14.9064	14.4114	15.048	15.0135	14.4708	15.0432	14.774	14.3243	1366.2	3060.2	964.5	4063.9	4950.3	4489.5	4903	5820.5	5980.4	3224.5	5537.7	3419.9	28934.6	30708.8	21789.8	33876	33075.8	22706.9	33764	28016.6	20513.6	588.2	587.5	134.5	4063.9	3170.4	2064.8	3855.6	3152.3	2246.9	2957.6	3740	1666.4	15962.5	19265	10443.5	31058.7	18313.3	11063.2	26301.3	15095	10130	38	35	26	40	38	41	40	38	41	40	38	41	40	38	41	40	38	41	40	38	41	High	High	High	High	High	High	High	High	High	High	High	High	High	High	High	High	High	High	High	High	High
D6RGE2, Q96CN7	Q96CN7	Q96CN7	Q96CN7	Q96CN7	ISOC1	Isochorismatase domain-containing protein 1	reviewed	2	FALSE	FALSE	30	High	7	19	7	Human	FALSE	3 v 3	-1.34263	0.0437131	0.471289	3 v 3	-0.0762507	0.449807	0.990665	3 v 3	0.180599	0.155033	0.368243	3 v 3	-0.97872	0.0950315	0.674189	3 v 3	0.281186	0.225472	0.680138	3 v 3	0.0113164	0.943476	0.982349	3 v 3	-0.363912	0.193468	0.451191	3 v 3	0.227627	0.300378	0.325263	3 v 3	-0.0876095	0.527153	0.998283	3 v 3	-0.124015	0.245646	0.983699	3 v 3	0.410687	0.249198	0.275087	3 v 3	0.174012	0.30065	0.998822	3 v 3	0.0964644	0.281952	0.490666	3 v 3	-0.18306	0.365639	0.951055	-0.860188	-1.30405	-1.86366	-0.0429134	-0.231684	0.0458453	0.0712432	0.338383	0.13217	-0.744514	-0.570016	-1.62163	0.452103	-0.0434192	0.434875	-0.251257	0.0519232	0.233283	-0.115674	-0.734031	-0.242032	0.231265	0.51051	-0.0588937	0.0814531	-0.308316	-0.0359655	-0.151538	0.0197571	-0.240263	0.110424	0.918863	0.202774	-0.0447264	0.175855	0.390906	-0.0152668	0.0910853	0.213575	0.120841	-0.408353	-0.261668	6.45943	7.80735	5.78136	6.77215	8.00955	5.6865	6.53916	8.33762	5.4822	6.6907	8.31786	5.72247	6.52513	8.90207	6.37504	6.55459	8.8173	6.19771	6.56986	8.72622	5.98413	7.67525	10.1882	8.62388	6.77215	8.65249	6.80607	6.88631	9.22255	6.89239	6.81506	8.88417	6.76022	7.38284	9.57478	7.43713	6.67948	9.67013	7.23554	6.93074	9.6182	7.00225	204.4	1166.7	394.5	109.3	402.4	111.9	118.3	597.4	118.8	112.6	472.5	108.4	166.9	762.6	173.3	102.5	814.7	150.7	122	785.9	128.2	88	224	55	109.3	257.7	51.5	93	323.5	44.7	103.3	319.1	52.8	92.1	478.4	83	94	451.1	73.4	95	423.5	63.3	1	5	2	1	5	2	1	5	2	1	5	2	1	5	2	1	5	2	1	5	2	High	High	High	High	High	High	High	High	High	High	High	High	High	High	High	High	High	High	High	High	High
F8W6A4, Q9BQ90	Q9BQ90	Q9BQ90	Q9BQ90	Q9BQ90	KLHDC3	Kelch domain-containing protein 3 (Testis intracellular mediator protein)	reviewed	5	FALSE	FALSE	11	High	4	5	4	Human	FALSE	3 v 3	2.58118	0.0437443	0.471289	3 v 3	0.217652	0.244981	0.882663	3 v 3	0.312965	0.0630776	0.265193	3 v 3	1.14382	0.162286	0.721489	3 v 3	0.147621	0.383932	0.743431	3 v 3	0.198099	0.379623	0.823572	3 v 3	1.43736	0.0765324	0.315046	3 v 3	4.15112	0.00593625	0.0519103	3 v 3	0.206003	0.32656	0.998283	3 v 3	0.00805089	0.85834	0.992337	3 v 3	2.53421	0.0433569	0.0852646	3 v 3	0.0359343	0.797224	0.998822	3 v 3	0.282355	0.262819	0.479371	3 v 3	1.61691	0.0896857	0.748258	3.67447	1.8376	2.23147	0.268211	-0.0349526	0.419698	0.172652	0.307739	0.458506	1.71165	0.090364	1.62944	0.40864	0.0654738	-0.0312509	0.224215	-0.120854	0.490937	1.96282	1.74723	0.602036	4.75132	3.6524	4.04963	0.392997	-0.112168	0.33718	-0.0490327	-0.0114048	0.0845902	2.55254	1.58019	3.46989	-0.0931094	0.281232	-0.0803192	0.459432	-0.0835866	0.47122	2.19878	2.07221	0.579745	1.58496	3.33628	1.32193	6.72928	6.87652	5.70874	6.28725	6.97728	5.45615	6.33628	6.98868	5.37156	4.04439	5.19771	4.71149	4.59694	4.83289	5.26303	4.1375	4.91648	4.79181	2.7866	5.71699	4.17792	6.72928	7.51964	6.82909	6.63372	7.86233	6.8679	6.46107	7.55459	6.40939	4.90689	5.87283	5.7761	4.72247	5.6865	6.29829	4.49825	5.80735	5.80735	6.9	52.6	18.1	106.1	183.5	113.7	99.3	232.7	116.8	88.1	188	85	30	58.6	54.8	26.4	51.5	78.7	22.6	56	56	3	10.1	2.5	106.1	117.5	52.3	78.1	126	43.9	80.8	127	41.4	16.5	36.7	26.2	24.2	28.5	38.4	17.6	30.2	27.7	1	1	1	1	1	1	1	1	1	1	1	1	1	1	1	1	1	1	1	1	1	High	High	High	High	High	High	High	High	High	High	High	High	High	High	High	High	High	High	High	High	High
A0A804HIA8, C9JIX1, H7BZ47, H7C1X4, H7C207, H7C2F9, Q15032	A0A804HIA8, Q15032	Q15032	Q15032	Q15032	R3HDM1	R3H domain-containing protein 1	reviewed	3	FALSE	FALSE	3	High	4	7	4	Human	FALSE	2 v 2	-0.902827	0.04465	0.476973	2 v 2	0.241395	0.493971	0.991777	2 v 2	0.47954	0.0453251	0.248288	2 v 2	-0.481172	0.338546	0.832515	2 v 2	0.673512	0.348785	0.725589	2 v 2	0.690614	0.0792238	0.790145	2 v 2	-0.421655	0.305744	0.566996	2 v 2	0.551533	0.420477	0.43582	2 v 2	0.265647	0.572589	0.998283	2 v 2	0.211386	0.238353	0.983699	2 v 2	0.689406	0.457556	0.47062	2 v 2	0.53713	0.0601854	0.998822	2 v 2	0.827971	0.137239	0.378107	2 v 2	-0.137872	0.574541	0.994471	-0.966251	-0.839402	NA	0.478261	0.00452966	NA	0.513739	0.44534	NA	-0.764255	-0.198089	NA	1.08447	0.26255	NA	0.777003	0.604224	NA	-0.201996	-0.641313	NA	0.123058	0.980009	NA	0.600006	-0.0687128	NA	0.294447	0.128324	NA	0.0862998	1.29251	NA	0.588062	0.486199	NA	1.00928	0.646663	NA	0.0367586	-0.312503	NA	3.8679	3.44626	NA	4.59096	4.35755	NA	4.2854	4.55459	NA	3.99095	4.42626	NA	4.54226	5.22497	NA	4.96347	5.38543	NA	3.9542	4.73877	NA	5.07895	5.83036	NA	4.59096	4.99548	NA	4.62644	5.4363	NA	4.1127	4.99095	NA	5.39917	5.89482	NA	5.0917	6.23649	NA	4.3147	5.63227	NA	33.8	56.9	NA	24.1	31.9	NA	24.7	43.3	NA	17.3	31.8	NA	42.2	59.5	NA	34.1	75.4	NA	19.9	49.6	NA	14.6	10.9	NA	24.1	20.5	NA	19.5	23.5	NA	15.9	21.5	NA	23.3	37.4	NA	31.2	41.8	NA	15.5	26.7	NA	1	1	NA	1	1	NA	1	1	NA	1	1	NA	1	1	NA	1	1	NA	1	1	NA	High	High	High	High	High	High	High	High	High	High	High	High	High	High	High	High	High	High	High	High	High
B7Z4L4, F8WF32, P04843	P04843	P04843	P04843	P04843	RPN1	Dolichyl-diphosphooligosaccharide--protein glycosyltransferase subunit 1 (Dolichyl-diphosphooligosaccharide--protein glycosyltransferase 67 kDa subunit) (Ribophorin I) (RPN-I) (Ribophorin-1)	reviewed	5	FALSE	FALSE	33	High	18	35	18	Human	FALSE	3 v 3	-0.311691	0.0455292	0.476973	3 v 3	0.0940962	0.763757	0.991777	3 v 3	0.163488	0.45859	0.630953	3 v 3	0.0118647	0.960959	0.997584	3 v 3	0.519504	0.072306	0.539376	3 v 3	0.433822	0.16918	0.790145	3 v 3	-0.323555	0.332318	0.59368	3 v 3	1.25856	0.034662	0.0893469	3 v 3	0.0823822	0.815641	0.998283	3 v 3	-0.141576	0.571691	0.983699	3 v 3	1.40152	0.0292474	0.0727924	3 v 3	0.412358	0.0230203	0.998822	3 v 3	0.518765	0.0921682	0.328121	3 v 3	-0.142963	0.703698	0.995662	-0.292275	-0.203282	-0.439515	0.355926	-0.453076	0.379439	0.480067	-0.14149	0.151888	0.355599	-0.382957	0.0629519	0.803658	0.306665	0.448188	0.116097	0.818438	0.366931	-0.647874	0.179675	-0.502467	0.798717	1.61135	1.3656	0.480468	-0.529562	0.296241	0.257962	-0.460102	-0.222589	1.2109	1.10572	1.88794	0.305857	0.52606	0.405156	0.351029	0.857635	0.34763	-0.412186	0.505629	-0.522332	7.44874	7.78333	5.56986	8.72792	8.86511	7.2317	8.50541	8.93458	6.71287	8.24745	9.39468	6.93546	8.9655	9.41511	7.86295	9.01067	9.74668	7.80542	8.65964	8.88905	7.45779	8.66427	10.1642	8.41278	8.72792	9.50779	8.35271	8.85206	9.81938	8.12516	8.37199	9.96087	7.97327	9.82353	10.0879	8.92392	9.13597	10.5996	8.84266	9.01987	9.7812	8.47573	405.7	1147.4	340.8	424	728	326.9	462.1	903.5	279.2	331.3	996.6	251.3	906.1	1088.3	485.7	562.6	1551.7	459.1	519.1	879.9	356	174.7	220.3	47.5	424	466.3	150.3	363.4	489.3	104.9	303.9	673.1	122.4	499.9	682.7	232.8	515.8	859.1	223.7	404.4	474.1	175.8	6	8	3	6	8	3	6	8	3	6	8	3	6	8	3	6	8	3	6	8	3	High	High	High	High	High	High	High	High	High	High	High	High	High	High	High	High	High	High	High	High	High
A0A0J9YVX5, F5H1Y4, Q9HD26	Q9HD26	Q9HD26	Q9HD26	Q9HD26	GOPC	Golgi-associated PDZ and coiled-coil motif-containing protein (CFTR-associated ligand) (Fused in glioblastoma) (PDZ protein interacting specifically with TC10) (PIST)	reviewed	5	FALSE	FALSE	18	High	9	17	9	Human	FALSE	3 v 3	-0.247911	0.0460653	0.476973	3 v 3	-2.276e-05	0.999963	0.999963	3 v 3	0.160573	0.596759	0.742213	3 v 3	0.326998	0.371673	0.832515	3 v 3	0.376294	0.144367	0.634096	3 v 3	0.82797	0.230919	0.790145	3 v 3	-0.57491	0.226105	0.489185	3 v 3	1.32208	0.0435712	0.0985227	3 v 3	-0.0117579	0.982155	0.998283	3 v 3	-0.143687	0.656742	0.983699	3 v 3	1.71616	0.0541301	0.096445	3 v 3	0.26908	0.067556	0.998822	3 v 3	0.913825	0.197638	0.425619	3 v 3	-0.394079	0.448639	0.983236	-0.334259	-0.145351	-0.264124	0.381367	-0.862496	0.481062	0.527057	-0.336428	0.291091	0.48455	-0.228493	0.724939	0.697466	0.196842	0.234575	0.457835	1.79243	0.233642	-0.818808	0.0831412	-0.989062	0.756787	1.67296	1.5365	0.505772	-0.941448	0.400402	0.304614	-0.652687	-0.0829894	1.34006	1.26076	2.54766	0.199527	0.416457	0.191255	0.69236	1.83468	0.214431	-0.583274	0.412195	-1.01116	5.66107	3.40599	3.47249	6.92362	4.1375	5.40939	6.72247	4.42626	4.926	6.41785	5.07895	5.00899	7.20065	5.08321	6.2114	7.69349	6.50144	6.23458	7.00113	4.66676	6.02015	6.87652	5.78921	6.31288	6.92362	4.78136	6.52982	7.06932	5.30743	6.33985	6.54226	5.64386	6.04876	8.05853	5.75756	7.2724	7.8189	7.35315	7.27146	7.36107	5.56071	7.03782	117.5	55.3	79.5	121.4	27.5	92.4	134.3	39.6	81	93.2	50	66.2	266.6	54.1	154.6	225.8	163.5	154.5	164.4	47.2	131.4	50.6	10.6	11.1	121.4	17.6	42.5	105.6	21.5	30.4	85.5	33.8	32.2	147.1	33.9	74.1	207	90.6	75.3	128.1	25.4	64.9	2	1	2	2	1	2	2	1	2	2	1	2	2	1	2	2	1	2	2	1	2	High	High	High	High	High	High	High	High	High	High	High	High	High	High	High	High	High	High	High	High	High
Q96NH3	Q96NH3	Q96NH3	Q96NH3	Q96NH3	TBC1D32	Protein broad-minded (TBC1 domain family member 32)	reviewed	5	FALSE	FALSE	1	Medium	1	4	1	Human	FALSE	3 v 3	0.717618	0.0470888	0.476973	3 v 3	0.394546	0.120228	0.83509	3 v 3	0.912248	0.0951098	0.30288	3 v 3	4.15494	0.000860839	0.207081	3 v 3	0.0872872	0.674293	0.846984	3 v 3	0.23196	0.077782	0.790145	3 v 3	-3.43732	0.000686306	0.102328	3 v 3	2.28559	0.0192121	0.0682123	3 v 3	0.382797	0.0974529	0.998283	3 v 3	0.606377	0.183318	0.983699	3 v 3	5.54223	0.00165935	0.0411196	3 v 3	-0.0197468	0.79161	0.998822	3 v 3	0.316992	0.154941	0.396437	3 v 3	-3.25664	0.00215528	0.344617	0.639302	1.02812	0.485427	0.242303	0.245287	0.696048	1.08713	0.321557	1.32805	4.23638	4.31338	3.91505	0.444766	-0.112861	-0.0700434	0.337615	0.255396	0.102869	-3.59707	-3.28526	-3.42963	1.7329	2.84635	2.27753	0.365284	0.168398	0.61471	0.862191	0.00274538	0.954196	5.09224	5.80488	5.72957	-0.0527763	0.106612	-0.113076	0.573	0.294736	0.0832401	-3.35934	-2.95853	-3.45204	2.82782	2.8679	1.72247	4.926	5.88264	4.61471	5.42291	5.71699	4.9542	4.56071	5.71425	4	7.86728	8.77939	7.33896	8.49305	8.96751	7.53528	7.92006	8.67278	7.45204	4.04439	5.25172	4.55459	4.926	6.52513	5.73606	5.77083	6.6014	6.36807	4.6837	6.27984	5.04002	8.72554	9.45224	8.3996	8.61839	9.8205	8.57251	8.28077	9.5651	8.46964	16.5	38.1	23.5	30.4	92.1	53.3	54.6	97.1	82.6	25.7	77.7	32.9	423.3	700.5	337.7	393	904.2	380.7	311	757.5	354.5	7.1	7.3	3.3	30.4	59	24.5	42.9	52.6	31	23.6	52.5	16	233.5	439.4	161.9	360.3	500.6	185.5	242.2	408.1	175.1	1	1	1	1	1	1	1	1	1	1	1	1	1	1	1	1	1	1	1	1	1	Medium	High	High	Medium	High	High	Medium	High	High	Medium	High	High	Medium	High	High	Medium	High	High	Medium	High	High
I3L0T6, I3L443, Q9HC36	Q9HC36	Q9HC36	Q9HC36	Q9HC36	MRM3	rRNA methyltransferase 3, mitochondrial (EC 2.1.1.-) (16S rRNA (guanosine(1370)-2'-O)-methyltransferase) (16S rRNA [Gm1370] 2'-O-methyltransferase) (RNA methyltransferase-like protein 1)	reviewed	5	FALSE	FALSE	8	High	3	5	3	Human	FALSE	2 v 2	-1.05129	0.0473127	0.476973	2 v 2	0.341697	0.525193	0.991777	2 v 2	0.63015	0.285999	0.493787	2 v 2	-1.072	0.012441	0.382594	2 v 2	0.375252	0.0614052	0.539376	2 v 2	0.569897	0.0410496	0.790145	2 v 2	0.0207142	0.868982	0.943282	2 v 2	0.760582	0.0666002	0.123115	2 v 2	0.259403	0.606431	0.998283	2 v 2	0.283414	0.490213	0.983699	2 v 2	0.585401	0.201096	0.232591	2 v 2	0.463787	0.22137	0.998822	2 v 2	0.581071	0.0718695	0.296696	2 v 2	0.175181	0.634867	0.995662	NA	-0.973011	-1.12956	NA	-0.0281739	0.711569	NA	0.326339	0.933961	NA	-1.09295	-1.05105	NA	0.411559	0.338944	NA	0.606695	0.533099	NA	0.11994	-0.078512	NA	0.840442	0.680721	NA	-0.105327	0.624133	NA	0.00858239	0.558245	NA	0.394078	0.776723	NA	0.63189	0.295685	NA	0.646949	0.515192	NA	0.446364	-0.0960018	NA	5.54844	3.76553	NA	6.28355	5.07039	NA	6.39746	5.0045	NA	6.38888	4.44626	NA	6.5744	4.83794	NA	6.58946	5.05745	NA	5.94251	4.54226	NA	7.92837	6.61176	NA	6.92719	6.19377	NA	7.2817	6.41616	NA	6.95536	5.4822	NA	7.24698	5.89966	NA	7.44211	6.09381	NA	6.83542	5.56071	NA	243.6	97.8	NA	121.7	73.2	NA	155.6	85.4	NA	124.1	44.7	NA	151.9	59.7	NA	173.9	68.3	NA	114.2	47.2	NA	46.8	13.6	NA	77.9	33.6	NA	84.3	32.1	NA	83.8	21.8	NA	95.3	28.6	NA	96.3	33.3	NA	61.5	23.3	NA	1	1	NA	1	1	NA	1	1	NA	1	1	NA	1	1	NA	1	1	NA	1	1	Not Found	High	High	Not Found	High	High	Not Found	High	High	Not Found	High	High	Not Found	High	High	Not Found	High	High	Not Found	High	High
K7ENW5, K7ERJ1, K7ERV3, K7ES52, P04183	P04183	P04183	P04183	P04183	TK1	Thymidine kinase, cytosolic (EC 2.7.1.21)	reviewed	5	FALSE	FALSE	63	High	14	48	14	Human	FALSE	3 v 3	-1.26862	0.0478936	0.476973	3 v 3	0.00925555	0.918935	0.991777	3 v 3	0.220965	0.0878076	0.290821	3 v 3	-0.976058	0.0852549	0.674189	3 v 3	-0.0219739	0.853654	0.934186	3 v 3	0.000569422	0.99727	0.99861	3 v 3	-0.292557	0.107183	0.356098	3 v 3	0.301406	0.0272701	0.0799165	3 v 3	-0.00237312	0.984081	0.998283	3 v 3	-0.0841831	0.414995	0.983699	3 v 3	0.413174	0.0047919	0.0454645	3 v 3	-0.128961	0.689342	0.998822	3 v 3	0.0856035	0.396509	0.569376	3 v 3	-0.111768	0.0380831	0.5682	-0.693795	-1.59014	-1.52191	0.0135679	-0.132226	0.146424	0.167382	0.360117	0.135394	-0.390277	-1.12255	-1.41535	-0.188772	-0.0491523	0.172002	-0.291868	0.180572	0.113004	-0.303518	-0.467592	-0.106562	0.397312	0.224315	0.282589	0.138236	-0.208688	0.0633331	-0.0546211	0.0416623	-0.239591	0.465115	0.366026	0.40838	-0.686476	0.170433	0.12916	-0.0568177	0.219871	0.0937571	-0.0678027	-0.141711	-0.125791	10.1579	9.00619	8.2484	10.6934	9.02181	8.59432	10.5005	9.27216	8.2914	10.5552	9.2305	8.53099	9.93649	9.54264	8.78594	10.5661	9.59208	8.75054	10.623	9.37221	8.65678	11.3736	11.387	11.0902	10.6934	9.66463	9.71476	10.8472	10.157	9.70373	10.6798	9.79685	9.56834	10.7946	10.2153	9.8469	10.6915	10.445	9.7879	10.9833	10.2644	9.6749	2653.4	2678.1	2180.2	1655.9	811.6	840.3	1842.2	1141.7	833.9	1640.4	889.5	759.2	1776.2	1188.8	920.9	1653.7	1394	884	2024.5	1230	817.4	1142.4	514.2	304.1	1655.9	519.8	386.5	1448.7	618.3	313.3	1504.6	600.7	369.9	979.9	745.8	441.4	1516.1	771.8	430.7	1577	662.7	403.6	10	5	6	10	5	6	10	5	6	10	5	6	10	5	6	10	5	6	10	5	6	High	High	High	High	High	High	High	High	High	High	High	High	High	High	High	High	High	High	High	High	High
P50991	P50991	P50991	P50991	P50991	CCT4	T-complex protein 1 subunit delta (TCP-1-delta) (CCT-delta) (Stimulator of TAR RNA-binding)	reviewed	5	FALSE	FALSE	70	High	35	375	34	Human	FALSE	3 v 3	0.820323	0.0481101	0.476973	3 v 3	0.40178	0.133831	0.857113	3 v 3	0.585736	0.0624483	0.265193	3 v 3	3.704	0.00237515	0.2117	3 v 3	0.143238	0.0188733	0.529854	3 v 3	0.126992	0.180632	0.790145	3 v 3	-2.88367	0.00540904	0.135395	3 v 3	2.3905	0.0200915	0.0689618	3 v 3	0.389987	0.210108	0.998283	3 v 3	0.280517	0.242223	0.983699	3 v 3	5.09335	0.00219422	0.0411196	3 v 3	0.0361434	0.866393	0.998822	3 v 3	0.211997	0.0794731	0.307741	3 v 3	-2.70285	0.00423735	0.344617	0.706901	0.568873	1.18519	0.618701	0.0804457	0.506192	0.768556	0.280381	0.70827	3.99325	3.37134	3.74741	0.180838	0.112814	0.136063	0.0311134	0.245265	0.104598	-3.28635	-2.80246	-2.56221	1.79804	2.38366	2.98979	0.743318	0.00385633	0.422787	0.546489	-0.0381128	0.333174	4.84866	4.86013	5.57126	-0.316913	0.332362	0.0929813	0.266195	0.284596	0.0851998	-3.05061	-2.47647	-2.58146	9.49065	8.5947	7.25267	12.032	10.9822	10.6652	11.8352	10.9402	10.5756	11.2887	10.9784	10.2425	14.0224	13.7872	12.9169	14.6055	13.7394	12.9091	14.3393	13.4548	12.8239	10.7064	10.9757	10.0945	12.032	11.625	11.7859	12.1819	11.825	11.9879	11.4133	11.5446	11.2797	14.8805	14.4599	13.9779	14.7308	14.5923	13.9465	14.6997	14.347	13.8419	1670.9	2013.8	1093.3	4187.9	3158.5	3531	4646.3	3628	4061.9	2727.4	2987.2	2486.1	30163.1	22534.6	16135.4	27189.7	24701.4	15787.3	26609.6	20839.6	14683.2	719.4	386.6	152.5	4187.9	2022.9	1623.9	3653.8	1964.9	1526.1	2501.7	2017.5	1211.4	16640.3	14137	7733.5	24928.4	13676.6	7691.9	20728.2	11228.1	7250.8	27	29	23	28	29	26	28	29	26	28	29	26	28	29	26	28	29	26	28	29	26	High	High	High	High	High	High	High	High	High	High	High	High	High	High	High	High	High	High	High	High	High
E7ETR0, H7C4G5, H7C4I3, J3QLR1, Q9Y265	Q9Y265	Q9Y265	Q9Y265	Q9Y265	RUVBL1	RuvB-like 1 (EC 3.6.4.12) (49 kDa TATA box-binding protein-interacting protein) (49 kDa TBP-interacting protein) (54 kDa erythrocyte cytosolic protein) (ECP-54) (INO80 complex subunit H) (Nuclear matrix protein 238) (NMP 238) (Pontin 52) (TIP49a) (TIP60-associated protein 54-alpha) (TAP54-alpha)	reviewed	5	FALSE	FALSE	62	High	22	117	22	Human	FALSE	3 v 3	1.09633	0.0481474	0.476973	3 v 3	0.332956	0.0297788	0.834247	3 v 3	0.681006	0.00685961	0.21743	3 v 3	2.51462	0.0232658	0.434687	3 v 3	0.257043	0.504704	0.762206	3 v 3	0.666459	0.183706	0.790145	3 v 3	-1.41829	0.0100092	0.165174	3 v 3	2.66635	0.00124226	0.0366963	3 v 3	0.321145	0.115152	0.998283	3 v 3	0.375813	0.056343	0.983699	3 v 3	3.9038	0.00537984	0.0464466	3 v 3	0.149954	0.782481	0.998822	3 v 3	0.751479	0.112148	0.357783	3 v 3	-1.23745	0.0259093	0.460199	1.55678	0.69879	1.03343	0.425593	0.223962	0.349314	0.723223	0.751036	0.568759	3.20792	1.85693	2.47902	-0.286341	0.239882	0.817588	0.230137	0.44777	1.32147	-1.65114	-1.15814	-1.44559	2.64776	2.51352	2.83777	0.550264	0.147309	0.265864	0.501204	0.43254	0.193697	4.06321	3.34566	4.30254	-0.78409	0.459441	0.774512	0.465224	0.487107	1.3021	-1.41545	-0.832143	-1.46476	8.43379	8.07735	6.96232	11.6318	10.7382	10.066	11.5828	11.0234	9.99379	11.0816	10.5909	9.80009	11.7129	11.8825	12.0394	12.9622	11.9101	12.567	12.497	11.423	11.2649	9.64944	10.4583	9.80381	11.6318	11.3811	11.1865	11.9294	11.9081	11.406	11.2062	11.1571	10.8372	12.571	12.5551	13.1004	13.0875	12.763	13.6043	12.8574	12.3152	12.2828	803.1	1406.9	893.8	3173.4	2667.1	2330.7	3900.5	3843.3	2713.6	2362.7	2283.6	1829.5	6084.9	6018.2	8782.5	8704.2	6951	12453.8	7420.8	5096.3	4983.1	345.8	270.1	124.7	3173.4	1708.1	1071.9	3067.3	2081.5	1019.6	2167.1	1542.3	891.5	3356.9	3775.5	4209.3	7980.3	3848.6	6067.8	5780.6	2745.8	2460.7	15	11	11	15	14	13	15	14	13	15	14	13	15	14	13	15	14	13	15	14	13	High	High	High	High	High	High	High	High	High	High	High	High	High	High	High	High	High	High	High	High	High
H3BPU4, Q9UGJ1	H3BPU4, Q9UGJ1	Q9UGJ1	H3BPU4	Q9UGJ1	TUBGCP4	Gamma-tubulin complex component 4 (GCP-4) (hGCP4) (Gamma-ring complex protein 76 kDa) (h76p) (hGrip76)	reviewed	5	FALSE	FALSE	9	High	4	6	4	Human	FALSE	2 v 2	-0.163026	0.0482894	0.476973	2 v 2	0.50303	0.0392846	0.834247	2 v 2	0.504706	0.116112	0.328286	2 v 2	0.513103	0.222354	0.76948	2 v 2	0.340963	0.343521	0.725104	2 v 2	0.193212	0.231996	0.790145	2 v 2	-0.676129	0.182455	0.437052	2 v 2	1.29074	0.179893	0.226527	2 v 2	0.527019	0.155893	0.998283	2 v 2	0.234508	0.345739	0.983699	2 v 2	1.68502	0.0487129	0.0905018	2 v 2	0.202865	0.780143	0.998822	2 v 2	0.331617	0.0440239	0.261086	2 v 2	-0.394286	0.354619	0.951055	-0.175416	-0.150637	NA	0.53411	0.471949	NA	0.597793	0.411619	NA	0.699978	0.326228	NA	0.136764	0.545161	NA	0.11951	0.266914	NA	-0.875394	-0.476865	NA	0.915978	1.66549	NA	0.658717	0.395322	NA	0.376064	0.0929515	NA	1.55584	1.81421	NA	-0.361012	0.766741	NA	0.354586	0.308648	NA	-0.639858	-0.148715	NA	6.69209	4.16993	NA	8.26679	6.23074	NA	7.98413	5.92837	NA	7.60807	5.83542	NA	7.88692	6.75087	NA	8.60251	6.29278	NA	8.24793	5.98413	NA	7.90809	6.55152	NA	8.26679	6.87283	NA	8.33047	6.8125	NA	7.73268	6.40088	NA	8.74483	7.42291	NA	8.72758	7.14466	NA	8.60807	6.87774	NA	240.2	93.8	NA	308	117.2	NA	321.9	112.4	NA	212.7	84.5	NA	429	171.6	NA	423.9	141.5	NA	390.2	117.6	NA	103.4	18	NA	308	75.1	NA	253.2	60.9	NA	195.1	57.1	NA	236.7	107.7	NA	388.7	78.4	NA	304	63.3	NA	4	2	NA	4	2	NA	4	2	NA	4	2	NA	4	2	NA	4	2	NA	4	2	NA	High	High	Not Found	High	High	Not Found	High	High	Not Found	High	High	Not Found	High	High	Not Found	High	High	Not Found	High	High	Not Found
O95486	O95486	O95486	O95486	O95486	SEC24A	Protein transport protein Sec24A (SEC24-related protein A)	reviewed	5	FALSE	FALSE	10	High	8	18	8	Human	FALSE	3 v 3	-1.00571	0.0488602	0.476973	3 v 3	-0.00753828	0.962627	0.992734	3 v 3	0.292929	0.0322364	0.235021	3 v 3	-0.416734	0.218363	0.76948	3 v 3	-0.0901456	0.692511	0.854039	3 v 3	0.225282	0.335212	0.805329	3 v 3	-0.588973	0.0192798	0.203874	3 v 3	0.565192	0.0488147	0.103297	3 v 3	-0.0196662	0.923434	0.998283	3 v 3	-0.0119824	0.862921	0.992337	3 v 3	0.973711	0.00436915	0.0444388	3 v 3	-0.19743	0.635419	0.998822	3 v 3	0.309895	0.0932963	0.328121	3 v 3	-0.408519	0.146118	0.842947	-0.611043	-0.995532	-1.41054	0.113346	-0.291549	0.155588	0.30605	0.193694	0.379043	0.0452686	-0.5716	-0.723869	-0.407791	-0.133948	0.271302	-0.122134	0.324117	0.473863	-0.656312	-0.423932	-0.686675	0.480405	0.819839	0.395332	0.238038	-0.36891	0.0718732	0.0841381	-0.125743	0.00565763	0.90116	0.917457	1.10251	-0.905847	0.0859672	0.227591	0.112809	0.363296	0.45358	-0.420756	-0.0976181	-0.707183	7.53138	6.71699	5.27426	8.24982	7.16792	5.74147	8.09592	7.41109	5.67525	8.01179	7.53683	5.66959	7.52669	7.72042	6.60437	8.54535	7.99774	6.83036	8.43254	7.63445	6.37678	8.74752	9.0983	8.1179	8.24982	7.81121	6.86295	8.44253	8.29646	7.0864	8.13648	8.10276	6.70736	8.385	8.39275	7.66534	8.67066	8.85081	7.8679	8.79279	8.52669	7.39403	429.8	548.1	277.8	304.4	224.6	116.4	347.9	314.4	135.9	281.4	274.9	104.5	334.3	336.1	203	407.5	461.7	233.6	443.5	368.8	168.2	185	105.2	38.7	304.4	143.8	53.5	273.6	170.2	51.1	258.1	185.7	50.9	184.4	210.9	97.3	373.6	255.6	113.8	345.5	198.7	83.1	2	3	2	2	3	2	2	3	2	2	3	2	2	3	2	2	3	2	2	3	2	High	High	High	High	High	High	High	High	High	High	High	High	High	High	High	High	High	High	High	High	High
C9J8T6, H7C4E5, Q14061	Q14061	Q14061	Q14061	Q14061	COX17	Cytochrome c oxidase copper chaperone	reviewed	5	FALSE	FALSE	59	High	3	14	3	Human	FALSE	3 v 3	-1.39925	0.0493042	0.476973	3 v 3	-0.158446	0.413755	0.984201	3 v 3	0.483307	0.115819	0.328119	3 v 3	-1.06749	0.092442	0.674189	3 v 3	0.152385	0.266471	0.70572	3 v 3	0.311524	0.390307	0.826876	3 v 3	-0.331759	0.145253	0.408627	3 v 3	0.170748	0.542774	0.552119	3 v 3	-0.170379	0.484252	0.998283	3 v 3	0.178168	0.355015	0.983699	3 v 3	0.321602	0.0399507	0.0828753	3 v 3	0.0453766	0.742567	0.998822	3 v 3	0.396478	0.206238	0.433153	3 v 3	-0.150853	0.553985	0.994471	-0.949353	-1.2233	-2.02508	0.0161756	-0.467215	-0.0242986	0.310652	0.294959	0.844311	-0.418719	-1.16766	-1.61608	0.303309	-0.0363023	0.190148	-0.25827	0.646812	0.546031	-0.530634	-0.0556408	-0.409001	0.141859	0.591188	-0.220802	0.140686	-0.544051	-0.107771	0.0884311	-0.0235486	0.469623	0.436767	0.32088	0.207158	-0.194613	0.183249	0.147493	-0.0232446	0.685843	0.526834	-0.294908	0.270308	-0.42796	8.27473	7.59021	7.08746	8.55727	7.63735	6.75889	8.50502	8.15785	7.33628	8.41659	8.1814	6.86666	8.51688	8.09434	7.44211	8.68825	8.59694	7.82146	8.71149	7.91109	7.29462	9.49045	9.97082	9.92896	8.55727	8.28031	7.87958	8.85175	9.04248	8.74819	8.5411	8.74752	7.90388	9.37504	8.76686	8.50303	8.81346	9.44997	8.85891	9.07173	8.80316	8.31288	719.3	1003.5	974.8	376.7	310.9	235.5	462	527.3	430	372.5	429.8	239.5	664	435.6	362.8	449.9	699.4	464.3	538.1	446.7	318	309.7	192.7	136	376.7	199.1	108.3	363.3	285.6	161.6	341.7	290.3	116.7	366.3	273.3	173.9	412.5	387.2	226.2	419.2	240.7	157	3	3	2	3	3	2	3	3	2	3	3	2	3	3	2	3	3	2	3	3	2	High	High	High	High	High	High	High	High	High	High	High	High	High	High	High	High	High	High	High	High	High
A0A7P0T870, A0A7P0T965, A0A7P0TAK7, A0A7P0TB30, A0A7P0Z3Z5, A0A7P0Z4B9, A0A7P0Z4L2, F5GWI0, F5GY55, F5GZY8, F5H2L3, Q16531	Q16531	Q16531	Q16531	Q16531	DDB1	DNA damage-binding protein 1 (DDB p127 subunit) (DNA damage-binding protein a) (DDBa) (Damage-specific DNA-binding protein 1) (HBV X-associated protein 1) (XAP-1) (UV-damaged DNA-binding factor) (UV-damaged DNA-binding protein 1) (UV-DDB 1) (XPE-binding factor) (XPE-BF) (Xeroderma pigmentosum group E-complementing protein) (XPCe)	reviewed	5	FALSE	FALSE	40	High	41	105	37	Human	FALSE	3 v 3	0.728271	0.0493988	0.476973	3 v 3	0.329576	0.0714618	0.834247	3 v 3	0.278246	0.0541536	0.263039	3 v 3	1.45709	0.0470645	0.605001	3 v 3	0.143168	0.351503	0.727904	3 v 3	0.220117	0.222427	0.790145	3 v 3	-0.728815	0.0486786	0.273927	3 v 3	2.29826	0.00964322	0.057559	3 v 3	0.317824	0.135155	0.998283	3 v 3	-0.0269138	0.723977	0.988683	3 v 3	2.84631	0.0163809	0.0557856	3 v 3	0.0360497	0.918885	0.998822	3 v 3	0.30511	0.0276301	0.235566	3 v 3	-0.548045	0.142229	0.842422	0.866009	0.393688	0.925118	0.388657	0.14698	0.453091	0.279203	0.160815	0.394721	1.84368	0.805259	1.72232	-0.0862208	0.204027	0.311697	-0.0313035	0.335027	0.356629	-0.977675	-0.411572	-0.797199	1.95734	2.2082	2.72925	0.513273	0.0704083	0.36979	0.0570834	-0.157698	0.0198733	2.69928	2.29379	3.54585	-0.583965	0.423571	0.268544	0.203781	0.374422	0.337126	-0.741945	-0.0855882	-0.816601	8.72451	8.29324	6.67525	11.1951	10.5718	9.77429	10.7389	10.3437	9.42438	10.6819	10.5014	9.4045	10.8398	11.0106	10.4896	11.6276	10.9614	10.5582	11.4238	10.587	10.2211	9.94046	10.674	9.51668	11.1951	11.2147	10.8949	11.0857	11.2285	10.8365	10.8065	11.0677	10.4418	11.6979	11.6833	11.5507	11.7528	11.8143	11.5956	11.7841	11.4793	11.239	982.6	1633.8	732.5	2344.6	2376.6	1904.1	2173.3	2399.5	1828.6	1790.9	2146.4	1390.9	3322.2	3288.7	2999.9	3451.1	3601.3	3094.8	3526.8	2855	2417	423	313.7	102.2	2344.6	1522.1	875.7	1709	1299.5	687.1	1642.7	1449.6	677.7	1832.8	2063.1	1437.8	3164.1	1994	1507.8	2747.3	1538.2	1193.6	18	16	11	18	18	13	18	18	13	18	18	13	18	18	13	18	18	13	18	18	13	High	High	High	High	High	High	High	High	High	High	High	High	High	High	High	High	High	High	High	High	High
A0A8Q3SHR4, A0A8Q3WK88, A0A8Q3WKF1, A0A8Q3WKI2, A0A8Q3WKZ8, A0A8Q3WL16, G5EA06, Q92552	A0A8Q3SHR4, A0A8Q3WK88, A0A8Q3WKF1, A0A8Q3WKI2, A0A8Q3WKZ8, A0A8Q3WL16, G5EA06, Q92552	Q92552	A0A8Q3WK88	Q92552	MRPS27	Small ribosomal subunit protein mS27 (28S ribosomal protein S27, mitochondrial) (MRP-S27) (S27mt) (Mitochondrial ribosomal protein S27)	reviewed	5	FALSE	FALSE	4	High	1	2	1	Human	FALSE	2 v 2	-0.548897	0.0494376	0.476973	2 v 2	0.102979	0.819433	0.991777	2 v 2	0.309289	0.323335	0.522526	2 v 2	0.115469	0.835329	0.970416	2 v 2	0.0908268	0.568295	0.803066	2 v 2	0.163254	0.7449	0.922463	2 v 2	-0.664365	0.340558	0.598788	2 v 2	0.90512	0.215252	0.255568	2 v 2	0.12639	0.826966	0.998283	2 v 2	0.0370742	0.893535	0.993658	2 v 2	1.28817	0.0586484	0.10179	2 v 2	-0.0485566	0.934634	0.998822	2 v 2	0.299968	0.483709	0.619756	2 v 2	-0.383046	0.542018	0.994471	-0.506185	-0.591608	NA	0.45626	-0.250302	NA	0.481439	0.13714	NA	0.551872	-0.320934	NA	-0.0219233	0.203577	NA	-0.222114	0.548621	NA	-1.05806	-0.270674	NA	0.586862	1.22338	NA	0.579892	-0.327111	NA	0.256693	-0.182544	NA	1.40718	1.16916	NA	-0.519804	0.422691	NA	0.0149725	0.584963	NA	-0.820313	0.0542204	NA	4.66107	4.38543	NA	5.82782	5.2817	NA	5.50462	5.42626	NA	5.24793	5.60881	NA	5.54844	5.97728	NA	6.08321	6.13955	NA	6.06824	5.55459	NA	5.87774	6.76553	NA	5.82782	5.92362	NA	5.853	6.31107	NA	5.37156	6.17393	NA	6.40769	6.64818	NA	6.2075	6.99322	NA	6.42962	6.4446	NA	58.8	108.8	NA	56.8	60.7	NA	57.8	79.4	NA	41.4	72.2	NA	84.9	100.3	NA	73.9	127.4	NA	86.2	87.1	NA	25.3	20.9	NA	56.8	38.9	NA	45.4	43	NA	38	48.8	NA	46.8	63	NA	67.8	70.5	NA	67.1	47	NA	1	1	NA	1	1	NA	1	1	NA	1	1	NA	1	1	NA	1	1	NA	1	1	NA	High	High	Not Found	High	High	Not Found	High	High	Not Found	High	High	Not Found	High	High	Not Found	High	High	Not Found	High	High	Not Found
C9IZD3, E7ERK8, F5H6L3, I3L1S9, I3L4P0, I3L4P6, J3KRS3, Q17R89, Q68EM7	Q68EM7	Q68EM7	Q68EM7	Q68EM7	ARHGAP17	Rho GTPase-activating protein 17 (Rho-type GTPase-activating protein 17) (RhoGAP interacting with CIP4 homologs protein 1) (RICH-1)	reviewed	5	FALSE	FALSE	17	High	13	25	13	Human	FALSE	3 v 3	-0.598354	0.0494487	0.476973	3 v 3	0.191295	0.153819	0.87706	3 v 3	0.42572	0.0280803	0.231654	3 v 3	-0.326711	0.338448	0.832515	3 v 3	0.295948	0.285161	0.707784	3 v 3	0.219888	0.294124	0.791441	3 v 3	-0.271643	0.307618	0.568534	3 v 3	0.968816	0.0127674	0.0630074	3 v 3	0.18071	0.229952	0.998283	3 v 3	0.120339	0.149107	0.983699	3 v 3	1.05994	0.00368568	0.04355	3 v 3	0.189425	0.691917	0.998822	3 v 3	0.304858	0.090404	0.326593	3 v 3	-0.0911252	0.458833	0.983236	-0.33319	-0.798718	-0.663154	0.18038	0.343995	0.0495091	0.292948	0.544206	0.440004	0.115357	-0.304515	-0.790977	-0.100391	0.583059	0.405176	-0.00599874	0.146381	0.519283	-0.448548	-0.494203	0.127822	0.757896	1.01696	1.1316	0.304872	0.26716	-0.0299015	0.0705589	0.225364	0.065095	0.970485	1.18523	1.02411	-0.598242	0.802177	0.36434	0.229183	0.185236	0.500154	-0.212589	-0.168271	0.107484	7.90388	6.16792	3.15381	8.96665	7.45204	4.2555	8.73234	7.41024	4.3505	8.66178	7.18488	4.2854	8.27612	8.15532	4.54226	9.10355	7.53838	4.67807	8.87437	7.35315	4.17792	9.11946	8.54959	5.98868	8.96665	8.09487	5.37504	9.07922	8.29508	5.76553	8.78627	7.75087	5.32553	9.13443	8.82814	5.60288	9.22882	8.39146	5.71699	9.23482	8.24508	5.19771	556.2	374.7	63.5	500.3	273.4	41.5	540.9	314.1	54.4	441.5	215.4	40.1	562	454.5	48.6	600	335.8	52.6	602.5	303.4	36.7	239.5	71.9	8.9	500.3	175.1	19.1	425.3	170.1	20.4	405	145.5	19.5	310	285.1	23.3	550.1	185.9	25.6	469.3	163.5	18.1	6	2	1	6	2	1	6	2	1	6	2	1	6	2	1	6	2	1	6	2	1	High	High	High	High	High	High	High	High	High	High	High	High	High	High	High	High	High	High	High	High	High
A0A0U1RRI0, A0A1W2PPU4, A0A8I5KRZ3, A0A8I5KVS6, A0A8I5KW48, A0A8I5QJ58, A0A8I5QL30, H0YF12, Q06124	A0A1W2PPU4, A0A8I5KW48, Q06124	Q06124	Q06124	Q06124	PTPN11	Tyrosine-protein phosphatase non-receptor type 11 (EC 3.1.3.48) (Protein-tyrosine phosphatase 1D) (PTP-1D) (Protein-tyrosine phosphatase 2C) (PTP-2C) (SH-PTP2) (SHP-2) (Shp2) (SH-PTP3)	reviewed	5	FALSE	FALSE	39	High	18	35	18	Human	FALSE	3 v 3	-1.11097	0.050129	0.476973	3 v 3	-0.042776	0.858076	0.991777	3 v 3	0.252523	0.179504	0.391763	3 v 3	-0.840174	0.0759558	0.674189	3 v 3	-0.243946	0.533284	0.781991	3 v 3	0.0151882	0.951048	0.984988	3 v 3	-0.270796	0.229803	0.491587	3 v 3	0.4594	0.199087	0.242037	3 v 3	-0.0546892	0.822338	0.998283	3 v 3	-0.0527789	0.634533	0.983699	3 v 3	0.549307	0.00489839	0.0455434	3 v 3	-0.351133	0.566085	0.998822	3 v 3	0.100249	0.55582	0.673447	3 v 3	-0.0899071	0.742257	0.995662	-0.833501	-0.871782	-1.62763	-0.0783359	-0.389098	0.339105	0.136599	0.119825	0.501147	-0.381298	-0.916966	-1.22226	-0.884218	-0.0381506	0.190532	-0.420503	0.192046	0.274022	-0.452203	0.0451841	-0.405371	0.257683	0.942917	0.177599	0.0463172	-0.465745	0.25536	-0.0854499	-0.19863	0.125743	0.474183	0.571566	0.602172	-1.382	0.181458	0.147148	-0.185405	0.231536	0.254615	-0.2165	0.371351	-0.424573	9.56281	8.61875	6.64386	9.86682	9.09592	7.07682	9.73505	9.36304	6.9472	9.8205	9.56167	6.82146	8.65499	9.37178	7.39318	9.85159	9.42185	7.50064	10.037	9.19032	7.24603	10.7787	10.9996	9.48623	9.86682	9.73877	8.19771	10.0817	10.2477	8.35975	9.94515	10.1279	7.8586	9.51314	10.0445	8.4545	9.97685	10.2747	8.53799	10.3974	10.0827	8.26397	1756.7	2047.5	717.2	933.7	854.4	293.6	1083.7	1215.8	328.5	985.8	1118.9	232.1	730.7	1056.1	350.8	1007.7	1238.8	371.7	1348.7	1084.4	307.4	756.3	393.1	100	933.7	547.2	135	852.2	658.5	123.4	904.2	755.7	113.1	403.1	662.5	168.1	923.9	685.9	181.1	1050.6	584.2	151.8	7	7	3	7	7	3	7	7	3	7	7	3	7	7	3	7	7	3	7	7	3	High	High	High	High	High	High	High	High	High	High	High	High	High	High	High	High	High	High	High	High	High
A0A1W2PS48, M0QXI6, M0R0Y3, M0R0Z0, Q9Y230, X6R2L4	Q9Y230	Q9Y230	Q9Y230	Q9Y230	RUVBL2	RuvB-like 2 (EC 3.6.4.12) (48 kDa TATA box-binding protein-interacting protein) (48 kDa TBP-interacting protein) (51 kDa erythrocyte cytosolic protein) (ECP-51) (INO80 complex subunit J) (Repressing pontin 52) (Reptin 52) (TIP49b) (TIP60-associated protein 54-beta) (TAP54-beta)	reviewed	5	FALSE	FALSE	59	High	26	140	26	Human	FALSE	3 v 3	1.01122	0.0507559	0.476973	3 v 3	0.343834	0.0236788	0.834247	3 v 3	0.56053	0.0132947	0.21743	3 v 3	2.30323	0.0292241	0.479274	3 v 3	0.26837	0.47731	0.761103	3 v 3	0.625682	0.207538	0.790145	3 v 3	-1.292	0.0171455	0.196646	3 v 3	2.58133	0.00245434	0.0438366	3 v 3	0.332097	0.0986583	0.998283	3 v 3	0.255361	0.141123	0.983699	3 v 3	3.69254	0.00562186	0.0472637	3 v 3	0.161281	0.761501	0.998822	3 v 3	0.710698	0.123434	0.363475	3 v 3	-1.1112	0.0295792	0.48497	1.41374	0.593394	1.02655	0.421874	0.240484	0.369145	0.652815	0.594379	0.434398	3.0405	1.65419	2.21499	-0.251096	0.236532	0.819673	0.119001	0.484938	1.27311	-1.62676	-1.0608	-1.18845	2.50483	2.40779	2.83137	0.546517	0.16393	0.285845	0.430759	0.27588	0.059444	3.89587	3.14265	4.0391	-0.748832	0.456054	0.776621	0.354106	0.524264	1.25372	-1.39104	-0.734852	-1.20773	8.57705	8.17143	6.84423	11.6284	10.7432	9.96145	11.5126	10.8551	9.73505	11.0819	10.5792	9.6756	11.7241	11.7701	11.66	12.827	11.8383	12.1371	12.4729	11.3141	10.8833	9.79279	10.5521	9.68633	11.6284	11.386	11.082	11.8593	11.7399	11.1473	11.2065	11.1455	10.7129	12.5822	12.4428	12.721	12.9523	12.6912	13.1744	12.8333	12.2063	11.9013	887	1501.4	823.9	3165.9	2676.2	2167.8	3715.5	3420.2	2268.1	2363.2	2265.3	1678.4	6132.2	5567.5	6751.5	7925.5	6613.6	9244.8	7298	4725.6	3825.2	381.9	288.3	114.9	3165.9	1714	997	2921.8	1852.3	852.2	2167.6	1529.9	817.8	3383	3492.7	3235.9	7266.4	3661.8	4504.2	5684.9	2546.1	1888.9	19	17	15	19	17	17	19	17	17	19	17	17	19	17	17	19	17	17	19	17	17	High	High	High	High	High	High	High	High	High	High	High	High	High	High	High	High	High	High	High	High	High
P31689	P31689	P31689	P31689	P31689	DNAJA1	DnaJ homolog subfamily A member 1 (DnaJ protein homolog 2) (HSDJ) (Heat shock 40 kDa protein 4) (Heat shock protein J2) (HSJ-2) (Human DnaJ protein 2) (hDj-2)	reviewed	5	FALSE	FALSE	61	High	20	137	20	Human	FALSE	3 v 3	2.21474	0.0510174	0.476973	3 v 3	0.358959	0.0919909	0.834247	3 v 3	0.553295	0.0394569	0.240595	3 v 3	3.75007	0.0133041	0.382594	3 v 3	0.0473304	0.711953	0.861625	3 v 3	0.152958	0.0686258	0.790145	3 v 3	-1.53534	0.00945965	0.165174	3 v 3	3.78416	0.0297547	0.0830077	3 v 3	0.347162	0.197259	0.998283	3 v 3	0.248064	0.229045	0.983699	3 v 3	5.13869	0.0151473	0.0549611	3 v 3	-0.059781	0.866727	0.998822	3 v 3	0.23795	0.033767	0.244407	3 v 3	-1.35453	0.0102296	0.358831	1.70925	1.67963	3.25534	0.579483	0.180338	0.317057	0.747577	0.355199	0.557109	3.53896	3.12128	4.58998	-0.1749	0.148491	0.1684	0.0717702	0.214011	0.173094	-1.82971	-1.44165	-1.33464	2.80046	3.49378	5.05825	0.704099	0.103798	0.233589	0.525479	0.0367385	0.181976	4.39445	4.60951	6.41212	-0.672669	0.368003	0.125324	0.306832	0.253322	0.153696	-1.59399	-1.11574	-1.35386	8.55995	7.29094	5.17393	12.0645	10.8885	10.4658	11.8859	10.8215	10.4142	11.3604	10.7847	10.2322	12.2817	12.2685	11.7114	13.2612	12.1538	11.7397	12.9544	11.9005	11.586	9.77577	9.67136	8.01402	12.0645	11.5313	11.5864	12.2326	11.7062	11.8265	11.485	11.351	11.2694	13.1398	12.9411	12.7724	13.3865	13.0067	12.7771	13.3147	12.7926	12.604	876.6	815.4	258.5	4283.3	2959.9	3075.1	4812.6	3341.3	3631.8	2866.4	2612.1	2468.4	9025.8	7864.5	6996.4	10708.8	8229.9	7019.2	10189.1	7095.3	6225.6	377.4	156.6	36.1	4283.3	1895.7	1414.2	3784.5	1809.6	1364.5	2629.2	1764.1	1202.8	4979.3	4933.7	3353.3	9818.1	4556.7	3419.9	7937.1	3822.9	3074.3	17	14	10	18	17	16	18	17	16	18	17	16	18	17	16	18	17	16	18	17	16	High	High	High	High	High	High	High	High	High	High	High	High	High	High	High	High	High	High	High	High	High
P63172	P63172	P63172	P63172	P63172	DYNLT1	Dynein light chain Tctex-type 1 (Protein CW-1) (T-complex testis-specific protein 1 homolog)	reviewed	5	FALSE	FALSE	25	High	2	5	2	Human	FALSE	3 v 3	-0.69653	0.0510234	0.476973	3 v 3	0.0364285	0.818305	0.991777	3 v 3	0.490468	0.0300531	0.234446	3 v 3	-0.404937	0.257537	0.800262	3 v 3	0.0059083	0.989015	0.99368	3 v 3	0.239834	0.580099	0.896298	3 v 3	-0.291593	0.0995728	0.34465	3 v 3	0.873032	0.0177835	0.0673962	3 v 3	0.0268903	0.886488	0.998283	3 v 3	0.187058	0.0642396	0.983699	3 v 3	0.984866	0.00547171	0.0464466	3 v 3	-0.102175	0.867362	0.998822	3 v 3	0.3243	0.384356	0.564106	3 v 3	-0.111834	0.131625	0.842422	-0.401856	-0.720438	-0.967296	0.0965456	-0.229416	0.242156	0.361574	0.453688	0.656141	0.0211599	-0.364891	-0.871081	-0.664956	0.0310269	0.651654	-0.410271	0.271473	0.858302	-0.423016	-0.355547	-0.0962153	0.68984	1.09349	0.835771	0.220797	-0.304355	0.164229	0.139532	0.13493	0.286713	0.876718	1.12427	0.953607	-1.16198	0.248656	0.606798	-0.175759	0.308016	0.840644	-0.186878	-0.0307861	-0.117836	6.00225	4.57894	2.98185	6.91289	5.36807	3.98185	6.83162	5.80735	4.10434	6.69209	5.67243	3.81762	5.71699	5.95187	4.54226	6.70321	6.01123	4.7761	6.87897	5.70321	3.93546	7.2182	6.95884	5.82528	6.91289	6.00899	5.10014	7.17792	6.69209	5.51412	6.81634	6.2384	4.85798	6.5744	6.62498	5.60585	6.82909	6.86542	5.8125	7.23936	6.59395	4.9542	148.9	124.4	56.7	120.5	64.4	34.3	144.8	103.4	45.7	112.7	75.5	29	95.3	98.7	48.7	113.7	116.6	56.2	151.1	96.6	31	64.1	23.9	7.9	120.5	41.3	15.8	113.9	56	17.2	103.4	51	14.1	52.6	61.9	23.3	104.2	64.5	27.4	117.7	52.1	15.3	1	1	1	1	1	1	1	1	1	1	1	1	1	1	1	1	1	1	1	1	1	High	High	High	High	High	High	High	High	High	High	High	High	High	High	High	High	High	High	High	High	High
E7ESI2, G3V317, G3V5T9, K7EJ83, P24941, Q00526	G3V5T9, P24941	P24941	P24941	P24941	CDK2	Cyclin-dependent kinase 2 (EC 2.7.11.22) (Cell division protein kinase 2) (p33 protein kinase)	reviewed	5	FALSE	FALSE	48	High	12	25	11	Human	FALSE	3 v 3	-0.851093	0.051395	0.476973	3 v 3	-0.00363721	0.970276	0.992734	3 v 3	0.188453	0.0357177	0.23697	3 v 3	-0.608007	0.109597	0.686993	3 v 3	-0.156711	0.10074	0.594095	3 v 3	-0.0144012	0.913412	0.972046	3 v 3	-0.243086	0.0333863	0.247615	3 v 3	0.719145	0.0129936	0.0630074	3 v 3	-0.0156003	0.903844	0.998283	3 v 3	-0.116915	0.049819	0.983699	3 v 3	0.781276	0.011511	0.0516363	3 v 3	-0.263536	0.418495	0.998822	3 v 3	0.0705295	0.569231	0.681781	3 v 3	-0.0621308	0.69169	0.995662	-0.470455	-0.930677	-1.15215	0.0149335	-0.161857	0.136012	0.117869	0.240565	0.206926	-0.17197	-0.777955	-0.874095	-0.2645	-0.101385	-0.104248	-0.170341	0.215042	-0.087904	-0.298485	-0.152722	-0.278051	0.620665	0.883649	0.653122	0.13972	-0.238257	0.0517356	-0.103942	-0.0777922	-0.169011	0.683552	0.710615	0.949662	-0.762063	0.118041	-0.146586	0.0648981	0.254247	-0.107557	-0.0628877	0.173035	-0.296539	8.30058	8.36807	5.97039	9.06097	9.01346	6.67525	8.8173	9.17393	6.4545	8.92125	9.25172	6.62352	8.22207	9.19673	6.77347	9.04903	9.33293	6.8125	8.98413	9.07868	6.92006	9.51649	10.7488	8.8125	9.06097	9.65625	7.79636	9.1639	10.0587	7.86728	9.04603	9.8181	7.66035	9.08002	9.86944	7.83415	9.17418	10.1859	7.8505	9.34452	9.97082	7.9384	732.4	1720.7	449.6	534.1	806.9	222.3	573.6	1066.5	233.5	528.6	902.7	202.3	541.2	935.4	228.2	577.7	1164.8	230.8	650.1	1003.5	245.3	315.3	330.4	62.7	534.1	516.8	102.2	451.1	577.6	87.7	484.8	609.6	98.6	298.6	586.8	109.4	529.7	644.9	112.4	506.4	540.7	121.1	5	5	3	5	5	3	5	5	3	5	5	3	5	5	3	5	5	3	5	5	3	High	High	High	High	High	High	High	High	High	High	High	High	High	High	High	High	High	High	High	High	High
A0A087WW90, A0A0D9SF80, A0A494C0I1, A0A494C0Q7, A0A494C1K3, A0A494C1N8, A0A8I5KVB5, P78347, Q6EKJ0, Q86UP8	A0A494C1K3, A0A8I5KVB5, P78347	P78347	A0A8I5KVB5	P78347	GTF2I	General transcription factor II-I (GTFII-I) (TFII-I) (Bruton tyrosine kinase-associated protein 135) (BAP-135) (BTK-associated protein 135) (SRF-Phox1-interacting protein) (SPIN) (Williams-Beuren syndrome chromosomal region 6 protein)	reviewed	5	FALSE	FALSE	47	High	43	102	43	Human	FALSE	3 v 3	-0.969582	0.0517374	0.476973	3 v 3	-0.0132021	0.94449	0.992734	3 v 3	0.271684	0.0538757	0.263039	3 v 3	-0.534562	0.198965	0.767892	3 v 3	0.00437242	0.967186	0.987309	3 v 3	0.0662411	0.765854	0.926918	3 v 3	-0.43502	0.0373992	0.25419	3 v 3	0.600606	0.000378839	0.0264791	3 v 3	-0.0249824	0.911682	0.998283	3 v 3	-0.0335264	0.621748	0.983699	3 v 3	0.854804	0.0366575	0.0795053	3 v 3	-0.102732	0.753783	0.998822	3 v 3	0.151261	0.364884	0.549905	3 v 3	-0.254198	0.28365	0.946206	-0.510539	-1.1935	-1.20471	0.0962153	-0.342873	0.207051	0.251776	0.169072	0.394204	0.0120105	-0.931628	-0.684069	-0.170889	0.0322773	0.151729	-0.311826	0.334458	0.176091	-0.522549	-0.261872	-0.520639	0.580661	0.621155	0.600002	0.220881	-0.419481	0.123652	0.0297793	-0.149397	0.019038	0.867549	0.557092	1.13977	-0.668634	0.251773	0.108665	-0.0767429	0.373766	0.15676	-0.286888	0.0640624	-0.53977	10.5294	10.2928	8.14517	11.331	10.4945	8.86882	11.1399	10.7645	8.76421	11.1101	10.9139	8.74517	10.7283	11.1016	9.3936	11.3202	11.2236	9.4417	11.397	10.8499	9.28494	11.7453	12.6737	10.9871	11.331	11.1373	9.98939	11.4865	11.6493	10.1765	11.2348	11.4802	9.78234	11.5864	11.7743	10.4547	11.4455	12.0765	10.4791	11.7573	11.7421	10.303	3433.1	6533.7	2029.7	2576.1	2252.5	1016.5	2869.4	3212	1157.3	2409.9	2856.8	880.6	3075.1	3502.9	1403.4	2788.9	4319.1	1427.3	3461.8	3425.4	1263.3	1478	1254.4	283.1	2576.1	1442.6	467.5	2256.5	1739.6	434.8	2210.4	1929.4	429.1	1696.5	2197.5	672.6	2557	2391.4	695.4	2696.7	1845.6	623.8	19	19	8	19	19	9	19	19	9	19	19	9	19	19	9	19	19	9	19	19	9	High	High	High	High	High	High	High	High	High	High	High	High	High	High	High	High	High	High	High	High	High
H0YH33, Q9Y3F4	Q9Y3F4	Q9Y3F4	Q9Y3F4	Q9Y3F4	STRAP	Serine-threonine kinase receptor-associated protein (MAP activator with WD repeats) (UNR-interacting protein) (WD-40 repeat protein PT-WD)	reviewed	5	FALSE	FALSE	33	High	9	25	9	Human	FALSE	2 v 2	-0.358445	0.0520112	0.476973	2 v 2	-0.0708335	0.811822	0.991777	2 v 2	0.126159	0.673557	0.793988	2 v 2	-0.199027	0.469416	0.867157	2 v 2	0.192076	0.0439997	0.539376	2 v 2	0.11397	0.596561	0.899777	2 v 2	-0.159418	0.483617	0.720353	2 v 2	1.0947	0.187718	0.233647	2 v 2	-0.0469465	0.910937	0.998283	2 v 2	-0.144325	0.689865	0.984446	2 v 2	0.973123	0.0883393	0.132062	2 v 2	0.0530118	0.90304	0.998822	2 v 2	0.25134	0.142122	0.384381	2 v 2	0.121577	0.647382	0.995662	-0.329095	-0.387795	NA	0.161781	-0.303448	NA	0.35024	-0.0979215	NA	-0.0182597	-0.379794	NA	0.205372	0.178779	NA	-0.0411271	0.269066	NA	-0.310836	-0.00800085	NA	0.762216	1.42718	NA	0.286434	-0.380327	NA	0.128117	-0.416766	NA	0.837216	1.10903	NA	-0.292359	0.398382	NA	0.194279	0.308402	NA	-0.0749997	0.318154	NA	8.29875	7.95652	NA	9.3474	9.00338	NA	9.18908	8.96694	NA	9.06097	9.3837	NA	8.84361	9.46393	NA	9.33024	9.37395	NA	9.13597	9.06555	NA	9.51471	10.3376	NA	9.3474	9.64638	NA	9.53586	9.85191	NA	9.18562	9.94983	NA	9.70183	10.1366	NA	9.45533	10.2269	NA	9.49645	9.95783	NA	731.5	1294	NA	651.4	801.4	NA	742.3	924.1	NA	582.3	989	NA	832.8	1125.7	NA	702	1198.4	NA	722.3	994.5	NA	314.9	248.4	NA	651.4	513.2	NA	583.7	500.4	NA	534.1	668	NA	459.4	706.2	NA	643.7	663.5	NA	562.6	535.8	NA	6	7	NA	6	7	NA	6	7	NA	6	7	NA	6	7	NA	6	7	NA	6	7	NA	High	High	High	High	High	High	High	High	High	High	High	High	High	High	High	High	High	High	High	High	High
H7C0W0, Q92600	Q92600	Q92600	Q92600	Q92600	CNOT9	CCR4-NOT transcription complex subunit 9 (Cell differentiation protein RQCD1 homolog) (Rcd-1)	reviewed	5	FALSE	FALSE	21	High	6	9	6	Human	FALSE	2 v 2	0.336629	0.0527247	0.476973	2 v 2	-0.0418121	0.922077	0.991777	2 v 2	0.237824	0.434619	0.614174	2 v 2	0.173595	0.514402	0.887536	2 v 2	0.383146	0.323289	0.725104	2 v 2	0.390467	0.0961218	0.790145	2 v 2	0.163034	0.57911	0.795506	2 v 2	1.78973	0.13719	0.189728	2 v 2	-0.0186239	0.973075	0.998283	2 v 2	-0.0325752	0.914828	0.993658	2 v 2	1.34463	0.065721	0.10919	2 v 2	0.244323	0.340569	0.998822	2 v 2	0.529263	0.0491017	0.273357	2 v 2	0.445103	0.328461	0.951055	0.308686	0.364572	NA	0.298081	-0.381706	NA	0.431206	0.0444413	NA	0.355228	-0.00803732	NA	0.596367	0.169925	NA	0.331059	0.449875	NA	-0.0465426	0.37261	NA	1.39796	2.18149	NA	0.421464	-0.458712	NA	0.209453	-0.274604	NA	1.20532	1.48393	NA	0.0995357	0.38911	NA	0.570165	0.48836	NA	0.192645	0.697562	NA	3.08746	4.7866	NA	4.90689	6.50938	NA	4.69488	6.69349	NA	4.48543	6.96809	NA	4.39232	6.65964	NA	4.86295	6.75889	NA	4.29278	6.27053	NA	4.30012	7.16993	NA	4.90689	7.15279	NA	5.04002	7.57894	NA	4.60881	7.5345	NA	5.25172	7.33181	NA	4.98641	7.61176	NA	4.65535	7.16189	NA	19.7	144	NA	30	142.3	NA	32.9	191.2	NA	24.4	185.4	NA	38.1	161.1	NA	31.7	195.6	NA	25.2	143.2	NA	8.5	27.6	NA	30	91.1	NA	25.9	103.5	NA	22.4	125.2	NA	21	101.1	NA	29.1	108.3	NA	19.6	77.2	NA	1	1	NA	1	1	NA	1	1	NA	1	1	NA	1	1	NA	1	1	NA	1	1	NA	High	High	High	High	High	High	High	High	High	High	High	High	High	High	High	High	High	High	High	High	High
K7EIU0, K7EKQ2, K7EL68, K7EQA9, Q16543	K7EQA9, Q16543	Q16543	K7EQA9	Q16543	CDC37	Hsp90 co-chaperone Cdc37 (Hsp90 chaperone protein kinase-targeting subunit) (p50Cdc37) [Cleaved into: Hsp90 co-chaperone Cdc37, N-terminally processed]	reviewed	5	FALSE	FALSE	17	High	5	9	5	Human	FALSE	2 v 2	0.695671	0.0529962	0.476973	2 v 2	-0.239866	0.630188	0.991777	2 v 2	-0.0823605	0.861855	0.913076	2 v 2	1.22904	0.373391	0.832515	2 v 2	-0.196031	0.328287	0.725104	2 v 2	0.0395802	0.108312	0.790145	2 v 2	-0.533371	0.609912	0.814126	2 v 2	2.1459	0.0886076	0.142983	2 v 2	-0.217477	0.72246	0.998283	2 v 2	-0.354075	0.554514	0.983699	2 v 2	2.39726	0.131829	0.172463	2 v 2	-0.334255	0.406349	0.998822	2 v 2	0.17835	0.296858	0.499902	2 v 2	-0.251368	0.80715	0.995662	0.753717	0.637625	NA	0.125531	-0.605264	NA	0.291209	-0.45593	NA	2.04578	0.412308	NA	-0.0849147	-0.307147	NA	0.0327804	0.0463799	NA	-1.29206	0.225317	NA	1.84528	2.44652	NA	0.249359	-0.684313	NA	0.0664954	-0.774645	NA	2.9009	1.89363	NA	-0.582237	-0.0862738	NA	0.268118	0.088582	NA	-1.05562	0.552887	NA	4.14568	3.3505	NA	6.24031	5.1127	NA	6.05745	5.02237	NA	5.99095	5.79701	NA	6.46434	5.15785	NA	7.3147	5.33271	NA	7.04658	5.24413	NA	5.36107	5.7252	NA	6.24031	5.75756	NA	6.40599	5.90689	NA	6.11478	6.36282	NA	7.32193	5.83036	NA	7.43962	6.18388	NA	7.40684	6.1375	NA	41.1	52.9	NA	75.6	54.1	NA	84.8	60	NA	69.3	82.3	NA	160	56.9	NA	173.6	72.7	NA	169.7	70.4	NA	17.7	10.2	NA	75.6	34.6	NA	66.6	32.5	NA	63.6	55.6	NA	88.3	35.7	NA	159.2	40.3	NA	132.2	37.9	NA	1	1	NA	1	1	NA	1	1	NA	1	1	NA	1	1	NA	1	1	NA	1	1	NA	High	High	High	High	High	High	High	High	High	High	High	High	High	High	High	High	High	High	High	High	High
Q13409	Q13409	Q13409	Q13409	Q13409	DYNC1I2	Cytoplasmic dynein 1 intermediate chain 2 (Cytoplasmic dynein intermediate chain 2) (Dynein intermediate chain 2, cytosolic) (DH IC-2)	reviewed	5	FALSE	FALSE	28	High	15	35	3	Human	FALSE	3 v 3	-0.704355	0.0536059	0.476973	3 v 3	0.181315	0.506519	0.991777	3 v 3	0.364943	0.0528529	0.259815	3 v 3	-0.400634	0.116787	0.686993	3 v 3	0.237466	0.345774	0.725104	3 v 3	0.264849	0.280183	0.791441	3 v 3	-0.303721	0.00487623	0.135395	3 v 3	0.865457	0.0155835	0.0658251	3 v 3	0.169268	0.567932	0.998283	3 v 3	0.0596132	0.694624	0.984446	3 v 3	0.98836	0.0176867	0.0576485	3 v 3	0.130321	0.680937	0.998822	3 v 3	0.349731	0.0778505	0.307741	3 v 3	-0.122902	0.420611	0.977494	-0.392521	-0.742967	-0.977578	0.294063	-0.254071	0.503954	0.537597	0.302294	0.254936	-0.118796	-0.450411	-0.632695	0.127004	-0.0296182	0.615012	-0.0833606	0.355801	0.522106	-0.273725	-0.292555	-0.344883	0.698784	1.07134	0.826247	0.418591	-0.330383	0.419596	0.315484	-0.0160857	-0.120559	0.736806	1.0381	1.19017	-0.370788	0.189988	0.571763	0.151645	0.395327	0.502222	-0.038022	0.0332372	-0.363922	8.50064	7.31107	5.32553	9.61802	8.05202	6.57137	9.51491	8.36632	6.03122	9.19943	8.38241	6.15178	8.86666	8.53916	7.08746	9.38909	8.7445	7.01792	9.23745	8.34917	6.5157	9.71648	9.69192	8.16641	9.61802	8.69488	7.69279	9.86155	9.25125	7.44377	9.32396	8.94895	7.18884	9.72468	9.21189	8.14873	9.51432	9.59731	8.05582	9.59768	9.24151	7.53372	841.3	827.1	287.3	785.8	414.4	206.9	930.3	609.4	174.1	640.9	494.2	145.9	846.1	593	283.8	731.3	774.6	266.1	774.8	605.3	185.3	362.2	158.8	40.1	785.8	265.4	95.1	731.6	330	65.4	587.9	333.7	71.1	466.8	372	136	670.5	428.9	129.6	603.6	326.1	91.5	7	4	2	7	4	2	7	4	2	7	4	2	7	4	2	7	4	2	7	4	2	High	High	High	High	High	High	High	High	High	High	High	High	High	High	High	High	High	High	High	High	High
D6RBW1, D6RFJ3, H0Y8J7, P06730	D6RBW1, P06730	P06730	D6RBW1	P06730	EIF4E	Eukaryotic translation initiation factor 4E (eIF-4E) (eIF4E) (eIF-4F 25 kDa subunit) (mRNA cap-binding protein)	reviewed	5	FALSE	FALSE	30	High	6	16	6	Human	FALSE	3 v 3	-0.863952	0.053888	0.476973	3 v 3	-0.0635921	0.789329	0.991777	3 v 3	0.3082	0.304651	0.510481	3 v 3	-0.614244	0.153089	0.720551	3 v 3	0.00166747	0.98769	0.99368	3 v 3	0.137893	0.506385	0.877204	3 v 3	-0.249708	0.319018	0.581316	3 v 3	0.706147	0.0779121	0.135225	3 v 3	-0.0751441	0.798269	0.998283	3 v 3	0.00298994	0.990319	0.995662	3 v 3	0.774831	0.00363708	0.04355	3 v 3	-0.105347	0.748975	0.998822	3 v 3	0.222799	0.152861	0.396437	3 v 3	-0.0686839	0.809589	0.995662	-0.620956	-0.690682	-1.28022	0.214403	-0.472123	0.0669435	0.362162	-0.106099	0.668537	-0.0779362	-0.796522	-0.968274	-0.176298	0.0292969	0.152003	-0.205618	0.315632	0.303666	-0.54302	0.105839	-0.311944	0.470624	1.12414	0.523682	0.338867	-0.548807	-0.0154922	0.140155	-0.424714	0.293528	0.777838	0.692211	0.854444	-0.674134	0.248992	0.109101	0.0294372	0.354893	0.284066	-0.307214	0.431924	-0.330761	8.02403	7.53372	5.70321	8.83352	8.10905	6.2114	8.63481	8.23314	6.52042	8.49466	8.65785	6.22689	8.12774	8.47492	6.66676	8.83131	8.58082	6.84172	8.80187	8.22593	6.55766	9.24008	9.91468	8.54419	8.83352	8.75188	7.33092	8.98128	9.1179	7.93251	8.61912	9.224	7.26397	8.98584	9.14746	7.72792	8.95652	9.43379	7.87958	9.16214	9.11816	7.57592	604.7	965.2	373.3	456.2	431.1	161	505.4	555.6	244.3	393.2	598	153.7	507	567.1	212	496.8	691.6	235.5	572.9	555.7	190.8	260.3	185.3	52.1	456.2	276.1	74.1	397.5	300.9	91.8	360.7	403.9	74.9	279.7	355.8	101.6	455.5	382.9	114.7	446.3	299.4	94.2	3	4	2	3	4	2	3	4	2	3	4	2	3	4	2	3	4	2	3	4	2	High	High	High	High	High	High	High	High	High	High	High	High	High	High	High	High	High	High	High	High	High
C9JAT7, F8WB69, H7BYF4, O60244, O94888	O94888	O94888	O94888	O94888	UBXN7	UBX domain-containing protein 7	reviewed	5	FALSE	FALSE	16	High	6	13	6	Human	FALSE	3 v 3	2.0259	0.0543606	0.476973	3 v 3	0.186908	0.177144	0.87706	3 v 3	0.326363	0.0510806	0.259037	3 v 3	1.4143	0.149942	0.720551	3 v 3	0.247339	0.248781	0.693717	3 v 3	-0.119012	0.501776	0.874551	3 v 3	0.611601	0.0654601	0.306387	3 v 3	3.59906	0.0241578	0.0744906	3 v 3	0.174906	0.37133	0.998283	3 v 3	0.0210742	0.852716	0.989757	3 v 3	2.80677	0.0642222	0.107669	3 v 3	0.140015	0.377034	0.998822	3 v 3	-0.0339489	0.764859	0.829905	3 v 3	0.792286	0.0804455	0.731602	1.92748	1.22606	2.92417	0.342046	0.0260334	0.192645	0.423844	0.174973	0.380272	1.52573	0.289701	2.42748	0.413147	-0.0596733	0.388543	-0.381493	0.1248	-0.100344	0.40175	0.936361	0.496692	3.01921	3.03943	4.73853	0.466751	-0.0506261	0.108593	0.202017	-0.143486	0.0046917	2.38194	1.7773	4.26107	-0.0846122	0.160008	0.344648	-0.146434	0.163886	-0.119299	0.637267	1.26213	0.47746	5.59991	5.27798	1.20163	9.08587	8.26679	6.04876	8.82114	8.17393	5.94486	8.61912	8.31741	5.94017	7.89724	7.21529	5.80735	7.83542	7.21917	5.34341	7.98185	7.05528	5.46271	6.81634	7.6575	4.05311	9.08587	8.90959	7.16993	9.16767	9.05853	7.35755	8.74382	8.88356	6.97728	8.75522	7.88753	6.86913	7.96058	8.072	6.38024	8.34207	7.9472	6.48059	112.7	201.9	16.6	543.4	480.9	144	575.1	533.2	164	428.7	472.3	126	432.1	236.8	116.9	249.1	269.1	83.3	324.5	246.8	89.3	48.5	38.8	2.3	543.4	308	66.2	452.3	288.8	61.6	393.2	319	61.4	238.4	148.6	56	228.4	149	40.6	252.8	133	44.1	4	4	1	4	4	2	4	4	2	4	4	2	4	4	2	4	4	2	4	4	2	High	High	High	High	High	High	High	High	High	High	High	High	High	High	High	High	High	High	High	High	High
Q15785	Q15785	Q15785	Q15785	Q15785	TOMM34	Mitochondrial import receptor subunit TOM34 (hTom34) (Translocase of outer membrane 34 kDa subunit)	reviewed	5	FALSE	FALSE	57	High	19	53	19	Human	FALSE	3 v 3	0.958305	0.0548809	0.476973	3 v 3	0.272805	0.0841492	0.834247	3 v 3	0.640502	0.0553246	0.26339	3 v 3	3.42934	0.000309207	0.207081	3 v 3	-0.0137651	0.883635	0.952639	3 v 3	0.174455	0.177181	0.790145	3 v 3	-2.47104	0.0113747	0.169597	3 v 3	2.53053	0.0300425	0.0830077	3 v 3	0.261215	0.153933	0.998283	3 v 3	0.335303	0.16186	0.983699	3 v 3	4.82086	0.00263235	0.0411196	3 v 3	-0.120827	0.698315	0.998822	3 v 3	0.259643	0.00238825	0.179976	3 v 3	-2.29033	0.00855447	0.344953	0.584963	0.899853	1.3901	0.302415	0.113782	0.402218	0.691268	0.346316	0.883922	3.53646	3.32774	3.42383	-0.158496	-0.0120743	0.129275	0.00495542	0.244035	0.274373	-2.9515	-2.42789	-2.03373	1.67688	2.71718	3.19754	0.427114	0.0368824	0.319647	0.469005	0.0275833	0.509322	4.39272	4.81864	5.25123	-0.656288	0.207506	0.0862998	0.240043	0.283465	0.25542	-2.71585	-2.10146	-2.05369	6.08534	5.01346	2.7866	8.18933	7.76752	6.30378	8.23122	7.75822	6.49346	7.76222	7.73064	5.98413	9.82177	10.0396	8.12412	10.7181	10.1156	8.29324	10.4781	9.8321	8.03782	7.30195	7.3966	5.63227	8.18933	8.41024	7.42459	8.57818	8.64277	7.90629	7.88692	8.29646	7.02237	10.6799	10.7123	9.18537	10.8434	10.9684	9.33047	10.8384	10.7243	9.0561	157.8	168.5	49.6	291.9	340.2	171.8	382.2	399.7	239.9	236.7	314.4	130	1640.5	1677.7	582.2	1837.3	2003.6	643.8	1831	1691.8	532.3	67.9	32.3	6.9	291.9	217.9	79	300.5	216.5	90.1	217.1	212.4	63.3	905	1052.5	279	1684.5	1109.4	313.7	1426.3	911.5	262.8	6	7	2	6	7	3	6	7	3	6	7	3	6	7	3	6	7	3	6	7	3	High	High	High	High	High	High	High	High	High	High	High	High	High	High	High	High	High	High	High	High	High
A0A087WTV6, A0A087WX69, A0A087WZF0, J3KR12, Q96C36	Q96C36	Q96C36	Q96C36	Q96C36	PYCR2	Pyrroline-5-carboxylate reductase 2 (P5C reductase 2) (P5CR 2) (EC 1.5.1.2)	reviewed	5	FALSE	FALSE	45	High	12	57	11	Human	FALSE	3 v 3	1.02004	0.0550462	0.476973	3 v 3	0.35218	0.249329	0.882663	3 v 3	0.645289	0.023376	0.224482	3 v 3	0.193632	0.704376	0.933889	3 v 3	0.198587	0.397922	0.746631	3 v 3	0.259866	0.463936	0.860854	3 v 3	0.826408	0.0521008	0.278254	3 v 3	2.59041	0.000335161	0.0264791	3 v 3	0.340364	0.343319	0.998283	3 v 3	0.340046	0.10404	0.983699	3 v 3	1.5831	0.0188191	0.0587648	3 v 3	0.0915195	0.821256	0.998822	3 v 3	0.344867	0.246102	0.469887	3 v 3	1.00731	0.0338881	0.529131	1.50946	0.688831	0.861831	0.70711	-0.0480627	0.397492	0.760866	0.445235	0.729766	1.07517	-0.313867	-0.180406	-0.122082	0.194876	0.522968	-0.308252	0.448352	0.639498	0.434289	1.0027	1.04224	2.60074	2.50358	2.66692	0.831682	-0.124729	0.314139	0.53877	0.126656	0.354713	1.93063	1.1748	1.64386	-0.619915	0.414507	0.479966	-0.0732212	0.487683	0.62014	0.670103	1.32877	1.02306	7.82909	8.37287	7.59694	11.2615	10.7517	10.578	10.9686	11.0031	10.6186	10.4298	10.8764	10.2639	9.13981	9.96217	9.72076	9.6865	10.0353	9.86093	9.75972	9.54767	9.24079	9.04494	10.7538	10.4392	11.2615	11.3946	11.6985	11.3153	11.8879	12.0308	10.5544	11.4426	11.301	9.99803	10.6348	10.7818	9.81186	10.8883	10.8983	10.1201	10.4399	10.2588	528.2	1726.7	1388.4	2455	2692.2	3323.6	2548.2	3789.7	4184.4	1503.8	2783.4	2523.2	1022.6	1590	1760.5	898.8	1895.4	1908.6	1112.9	1389.1	1225.2	227.4	331.5	193.6	2455	1724.2	1528.6	2003.9	2052.4	1572.2	1379.4	1879.9	1229.5	564.1	997.5	843.8	824	1049.4	929.9	866.9	748.4	605	7	8	7	7	8	8	7	8	8	7	8	8	7	8	8	7	8	8	7	8	8	High	High	High	High	High	High	High	High	High	High	High	High	High	High	High	High	High	High	High	High	High
A0A087WWU9, A0A087WYR0, A0A2R8Y4M3, A0A2U3TZN1, D6RBG4, P09132	A0A087WWU9, A0A2U3TZN1, P09132	P09132	A0A087WWU9	P09132	SRP19	Signal recognition particle 19 kDa protein (SRP19)	reviewed	5	FALSE	FALSE	26	High	2	3	2	Human	FALSE	2 v 2	0.428342	0.055329	0.476973	2 v 2	0.0161034	0.888077	0.991777	2 v 2	0.262831	0.262542	0.475319	2 v 2	0.84194	0.141645	0.720551	2 v 2	-0.554524	0.586321	0.8087	2 v 2	0.116292	0.812754	0.943382	2 v 2	-0.413598	0.22578	0.489185	2 v 2	1.87635	0.107762	0.161262	2 v 2	0.039082	0.872672	0.998283	2 v 2	-0.00722461	0.971915	0.993658	2 v 2	2.01062	0.039112	0.082174	2 v 2	-0.695653	0.637427	0.998822	2 v 2	0.252172	0.537614	0.661306	2 v 2	-0.134267	0.619152	0.995662	0.465664	0.391021	NA	0.106754	-0.074547	NA	0.377816	0.147845	NA	1.03242	0.651458	NA	-1.28426	0.17521	NA	-0.267622	0.500205	NA	-0.566758	-0.260437	NA	1.55567	2.19704	NA	0.231873	-0.153709	NA	0.156435	-0.170885	NA	1.88694	2.1343	NA	-1.78209	0.39079	NA	-0.0317089	0.536053	NA	-0.331269	0.0627358	NA	4.3147	2.03562	NA	6.10224	4.07895	NA	6.0268	4.06178	NA	5.87036	4.23266	NA	4.41954	4.56071	NA	6.16993	4.70598	NA	6.20163	4.16993	NA	5.52982	4.40599	NA	6.10224	4.72247	NA	6.3733	4.94486	NA	5.99548	4.79701	NA	5.27798	5.23266	NA	6.29462	5.55766	NA	6.56224	5.05745	NA	46.2	21.2	NA	68.7	26.4	NA	82.9	30.8	NA	63.8	27.8	NA	38.8	37.6	NA	78.5	47.1	NA	94.5	33.3	NA	19.9	4.1	NA	68.7	16.9	NA	65.2	16.7	NA	58.5	18.8	NA	21.4	23.6	NA	72	26.1	NA	73.6	18	NA	1	1	NA	1	1	NA	1	1	NA	1	1	NA	1	1	NA	1	1	NA	1	1	NA	High	High	Not Found	High	High	High	High	High	High	High	High	High	High	High	High	High	High	High	High	High	High
E9PK60, E9PQK3, P62851	P62851	P62851	P62851	P62851	RPS25	Small ribosomal subunit protein eS25 (40S ribosomal protein S25)	reviewed	5	FALSE	FALSE	46	High	8	35	8	Human	FALSE	3 v 3	-0.504092	0.0555983	0.476973	3 v 3	0.281284	0.235084	0.882663	3 v 3	0.421113	0.0759302	0.273275	3 v 3	-0.178863	0.248083	0.798892	3 v 3	0.338844	0.0717377	0.539376	3 v 3	0.306501	0.0176532	0.790145	3 v 3	-0.325229	0.095455	0.341713	3 v 3	1.06589	0.0401376	0.0951577	3 v 3	0.269547	0.315464	0.998283	3 v 3	0.115955	0.475425	0.983699	3 v 3	1.21034	0.0203534	0.0604868	3 v 3	0.231771	0.517383	0.998822	3 v 3	0.391508	0.0109658	0.207509	3 v 3	-0.144445	0.534363	0.994055	-0.400086	-0.360935	-0.751254	0.414394	-0.0514861	0.480943	0.522035	0.176045	0.565259	0.0391092	-0.252414	-0.323284	0.14843	0.412724	0.455378	0.224918	0.358165	0.336421	-0.439195	-0.108521	-0.42797	0.691014	1.45359	1.05307	0.539025	-0.128119	0.397735	0.300013	-0.142553	0.190404	0.894497	1.2362	1.50031	-0.349359	0.632248	0.412423	0.45998	0.397401	0.317143	-0.203483	0.21739	-0.447242	9.24031	8.19279	7.41616	10.4704	9.51826	8.86697	10.2313	9.50383	8.65964	9.93133	9.64638	8.46923	9.78545	10.0612	9.3289	10.5948	9.82639	9.23362	10.1348	9.42899	8.91648	10.456	10.5736	10.2579	10.4704	10.1611	9.98755	10.578	10.3887	10.0719	10.056	10.2126	9.50661	10.6436	10.7339	10.39	10.7201	10.6793	10.271	10.4952	10.3211	9.93458	1404.7	1523.9	1224.4	1418.7	1145	1015.2	1528.6	1340.6	1076.3	1064.5	1186.6	727.4	1599.7	1703	1341.8	1686.8	1639.8	1235.6	1443.3	1279.3	978.6	604.8	292.6	170.8	1418.7	733.3	466.9	1202.1	726	404.4	976.4	801.4	354.4	882.5	1068.4	643.1	1546.5	907.9	602	1124.3	689.3	483.2	5	5	4	5	5	4	5	5	4	5	5	4	5	5	4	5	5	4	5	5	4	High	High	High	High	High	High	High	High	High	High	High	High	High	High	High	High	High	High	High	High	High
P48507	P48507	P48507	P48507	P48507	GCLM	Glutamate--cysteine ligase regulatory subunit (GCS light chain) (Gamma-ECS regulatory subunit) (Gamma-glutamylcysteine synthetase regulatory subunit) (Glutamate--cysteine ligase modifier subunit)	reviewed	5	FALSE	FALSE	31	High	8	18	8	Human	FALSE	3 v 3	-1.20685	0.0559714	0.476973	3 v 3	-0.0199051	0.902214	0.991777	3 v 3	0.284947	0.0888651	0.290821	3 v 3	-0.863094	0.066487	0.674189	3 v 3	-0.0798356	0.0142432	0.505196	3 v 3	-0.0734207	0.590382	0.899777	3 v 3	-0.343751	0.0576843	0.29155	3 v 3	0.363698	0.191901	0.23679	3 v 3	-0.0320499	0.869627	0.998283	3 v 3	-0.0205941	0.838101	0.988683	3 v 3	0.526221	0.0110333	0.0516363	3 v 3	-0.186817	0.473745	0.998822	3 v 3	0.0117685	0.896494	0.926937	3 v 3	-0.162523	0.481692	0.983236	-0.738544	-1.12121	-1.76078	0.0544478	-0.296691	0.182528	0.297825	0.121054	0.43596	-0.440372	-0.898915	-1.25	-0.0930168	-0.0854092	-0.0610808	-0.271949	0.128535	-0.0768481	-0.298172	-0.222295	-0.510786	0.352732	0.693734	0.0446279	0.17897	-0.373595	0.0984756	0.0756863	-0.197895	0.0604263	0.415112	0.589561	0.573991	-0.590879	0.134505	-0.104078	-0.0370116	0.168063	-0.0957463	-0.0623793	0.104173	-0.529363	8.92362	7.47168	7.22497	9.45533	7.79181	7.36807	9.35204	7.96751	7.33002	9.27636	8.16541	7.26959	8.74786	8.19574	7.69488	9.30172	8.2293	7.70321	9.33874	8.06124	7.79896	10.1394	9.85253	10.0673	9.45533	8.43463	8.48905	9.6987	8.85237	8.74248	9.40088	8.73132	8.30652	9.60604	8.86821	8.75622	9.4271	9.08215	8.74046	9.69905	8.95361	8.8173	1127.9	924.5	1072.9	702	346	359.3	831	462.2	428.3	676	425	316.6	779.3	467.3	432.4	688.4	542	427.7	831.2	495.8	451.1	485.6	177.5	149.6	702	221.6	165.2	653.5	250.3	160.9	620.1	287.1	154.3	429.9	293.2	207.2	631.1	300.1	208.4	647.5	267.1	222.7	5	3	3	5	3	3	5	3	3	5	3	3	5	3	3	5	3	3	5	3	3	High	High	High	High	High	High	High	High	High	High	High	High	High	High	High	High	High	High	High	High	High
K7EMT0, Q15428	Q15428	Q15428	Q15428	Q15428	SF3A2	Splicing factor 3A subunit 2 (SF3a66) (Spliceosome-associated protein 62) (SAP 62)	reviewed	5	FALSE	FALSE	9	High	4	11	4	Human	FALSE	3 v 3	-0.533287	0.0567067	0.476973	3 v 3	-0.28149	0.167855	0.87706	3 v 3	0.0503445	0.605604	0.746483	3 v 3	-0.187804	0.764155	0.958486	3 v 3	-0.0897948	0.828185	0.924822	3 v 3	0.00207794	0.995969	0.99861	3 v 3	-0.345483	0.516876	0.751866	3 v 3	1.03358	0.0219372	0.0726486	3 v 3	-0.290977	0.276646	0.998283	3 v 3	-0.252222	0.142607	0.983699	3 v 3	1.20008	0.0532739	0.0964284	3 v 3	-0.195419	0.757702	0.998822	3 v 3	0.0876496	0.795117	0.849795	3 v 3	-0.166502	0.740816	0.995662	-0.319618	-0.503775	-0.776469	-0.0350469	-0.48977	-0.319654	0.16178	-0.111799	0.101052	0.905246	-0.687631	-0.781028	-0.804067	0.144976	0.389706	-0.713564	0.480547	0.239251	-1.22486	0.183856	0.00455828	0.771629	1.31024	1.01886	0.0894351	-0.565943	-0.396422	-0.0599425	-0.429936	-0.266787	1.76111	0.801655	1.03747	-1.302	0.364521	0.351222	-0.479104	0.51966	0.222392	-0.989477	0.508586	-0.0186157	5.33271	5.55766	2.926	6.19377	6.30195	3.54844	6.04439	6.43796	3.67807	6.10434	6.8679	3.94486	5.79181	6.72383	4.3147	6.61471	6.87897	4.18587	7.09381	6.35931	3.96347	6.54844	7.9384	5.76288	6.19377	6.94486	4.66676	6.3906	7.32283	5.08746	6.22882	7.43463	4.98641	6.64962	7.39575	5.37156	6.74012	7.73132	5.2211	7.45368	7.25077	4.98185	93.6	245.3	54.3	73.2	123.2	25.4	83.9	160.1	34	75	173	31.7	100.4	168.4	41.4	106.9	212.5	37.3	175.3	152.3	31.6	40.3	47.1	7.6	73.2	78.9	11.7	66	86.7	12.8	68.8	116.8	15.4	55.4	105.7	19.9	98	117.7	18.2	136.6	82.1	15.6	1	1	1	1	1	1	1	1	1	1	1	1	1	1	1	1	1	1	1	1	1	High	High	High	High	High	High	High	High	High	High	High	High	High	High	High	High	High	High	High	High	High
A0A8C8MSB2, E9PLU0, E9PRI6, O00330	A0A8C8MSB2, E9PLU0, E9PRI6, O00330	O00330	O00330	O00330	PDHX	Pyruvate dehydrogenase protein X component, mitochondrial (Dihydrolipoamide dehydrogenase-binding protein of pyruvate dehydrogenase complex) (E3-binding protein) (E3BP) (Lipoyl-containing pyruvate dehydrogenase complex component X) (proX)	reviewed	5	FALSE	FALSE	3	High	1	3	1	Human	FALSE	2 v 2	-0.586567	0.0572949	0.476973	2 v 2	0.107804	0.787482	0.991777	2 v 2	0.374302	0.162381	0.372551	2 v 2	-0.315353	0.0787879	0.674189	2 v 2	0.197373	0.660224	0.839419	2 v 2	0.24775	0.319512	0.797842	2 v 2	-0.271214	0.208537	0.473171	2 v 2	1.22714	0.0277323	0.0801303	2 v 2	0.0320921	0.934436	0.998283	2 v 2	0.0299424	0.744589	0.988683	2 v 2	1.34305	0.0978002	0.139163	2 v 2	0.290346	0.395904	0.998822	2 v 2	0.261222	0.254201	0.473062	2 v 2	-0.115913	0.734337	0.995662	NA	-0.533633	-0.6395	NA	-0.203049	0.418658	NA	0.276704	0.4719	NA	-0.354581	-0.276124	NA	-0.136635	0.531381	NA	0.111796	0.383704	NA	-0.179052	-0.363375	NA	1.28063	1.17365	NA	-0.278417	0.342602	NA	-0.040642	0.100527	NA	1.13509	1.55102	NA	0.0822383	0.498454	NA	0.150995	0.371448	NA	0.145541	-0.377367	NA	5.0268	2.10434	NA	6.02901	3.62059	NA	6.26679	3.37851	NA	6.30743	3.27798	NA	6.24413	4.15381	NA	6.31288	4.0268	NA	6.16189	3.65535	NA	7.40769	4.9542	NA	6.67101	4.73335	NA	7.15076	4.7866	NA	6.87406	4.3147	NA	6.91648	5.20945	NA	7.16491	5.06178	NA	7.05311	4.67807	NA	169.8	31	NA	101.9	26.6	NA	142.1	27.6	NA	117.3	19.9	NA	120.8	37	NA	143.5	33.4	NA	132.8	25.6	NA	32.6	4.3	NA	65.3	12.3	NA	77	10.4	NA	79.2	9.7	NA	75.8	17.8	NA	79.5	16.3	NA	71.6	12.6	NA	1	1	NA	1	1	NA	1	1	NA	1	1	NA	1	1	NA	1	1	NA	1	1	High	High	High	High	High	High	High	High	High	High	High	High	High	High	High	High	High	High	High	High	High
C9JUL4, Q9UDY4	Q9UDY4	Q9UDY4	Q9UDY4	Q9UDY4	DNAJB4	DnaJ homolog subfamily B member 4 (Heat shock 40 kDa protein 1 homolog) (HSP40 homolog) (Heat shock protein 40 homolog) (Human liver DnaJ-like protein)	reviewed	5	FALSE	FALSE	19	High	5	10	4	Human	FALSE	2 v 2	0.380967	0.0578494	0.476973	2 v 2	-0.279167	0.00308923	0.834247	2 v 2	0.281514	0.410581	0.599524	2 v 2	1.13196	0.0318438	0.490113	2 v 2	-0.142229	0.465227	0.758604	2 v 2	-0.189271	0.793882	0.932678	2 v 2	-0.750989	0.0770862	0.315046	2 v 2	2.19616	0.00760423	0.0545335	2 v 2	-0.358899	0.00651142	0.998283	2 v 2	-0.0641547	0.784038	0.988683	2 v 2	2.79474	0.0537994	0.096445	2 v 2	-0.0533999	0.870161	0.998822	2 v 2	-0.178439	0.813558	0.866776	2 v 2	-0.598578	0.263527	0.946206	NA	0.415681	0.346254	NA	-0.280522	-0.277812	NA	0.0697454	0.493282	NA	1.07529	1.18862	NA	-0.0147466	-0.269712	NA	0.374745	-0.753287	NA	-0.659607	-0.84237	NA	2.22239	2.16993	NA	-0.355228	-0.36257	NA	-0.245961	0.117652	NA	2.558	3.03148	NA	0.204786	-0.311586	NA	0.413335	-0.770213	NA	-0.335603	-0.861553	NA	3.43296	1.76553	NA	5.30012	3.57289	NA	5.40939	4.05311	NA	5.65535	3.93546	NA	6.19574	4.48543	NA	6.40429	4.0268	NA	5.99095	4.79701	NA	5.80735	4.62644	NA	5.94251	4.69488	NA	6.29278	5.46597	NA	6.22304	4.97269	NA	6.8679	5.54535	NA	7.25739	5.06178	NA	6.88264	5.81506	NA	56	24.7	NA	61.5	25.9	NA	78.4	44.2	NA	74.7	31.4	NA	116.8	46.7	NA	153	33.4	NA	118	56.3	NA	10.8	3.4	NA	39.4	11.9	NA	42.5	16.6	NA	50.4	15.3	NA	73.3	22.4	NA	84.7	16.3	NA	63.6	27.8	NA	1	1	NA	1	1	NA	1	1	NA	1	1	NA	1	1	NA	1	1	NA	1	1	High	High	High	High	High	High	High	High	High	High	High	High	High	High	High	High	High	High	High	High	High
A0A494C0G8, D6RBA6, D6RBP0, Q96NL6	Q96NL6	Q96NL6	Q96NL6	Q96NL6	SCLT1	Sodium channel and clathrin linker 1 (Sodium channel-associated protein 1)	reviewed	5	FALSE	FALSE	14	High	12	16	11	Human	FALSE	3 v 3	-0.907126	0.0578667	0.476973	3 v 3	0.357536	0.196031	0.87706	3 v 3	0.568655	0.082001	0.281524	3 v 3	-0.2721	0.424373	0.853202	3 v 3	0.261473	0.496888	0.761103	3 v 3	0.552725	0.12521	0.790145	3 v 3	-0.635026	0.181548	0.436812	3 v 3	0.664141	0.179903	0.226527	3 v 3	0.345611	0.249717	0.998283	3 v 3	0.263722	0.258708	0.983699	3 v 3	1.11789	0.00162184	0.0411196	3 v 3	0.154854	0.793186	0.998822	3 v 3	0.637966	0.0458516	0.266189	3 v 3	-0.453753	0.33654	0.951055	-0.890421	-0.520418	-1.31054	0.471022	-0.00783011	0.609416	0.615769	0.247002	0.843194	0.26521	-0.453659	-0.62785	-0.373705	0.576238	0.581886	0.120605	0.745885	0.791686	-1.15563	-0.0667592	-0.682689	0.201822	1.29756	0.49304	0.593725	-0.0833128	0.52642	0.393214	-0.0711123	0.469063	1.12047	1.03857	1.19465	-0.870489	0.795942	0.539109	0.355022	0.785944	0.772931	-0.918645	0.258992	-0.701607	5.05745	4.34341	5.33985	5.853	5.55766	6.35931	5.65249	5.56986	6.30195	5.25927	5.64097	5.83289	5.30743	6.17792	7.07361	6.53294	6.16792	7.30743	6.17792	5.38198	6.5345	6.2724	6.72792	8.1809	5.853	6.19967	7.47978	5.99774	6.4545	7.71356	5.38198	6.2075	6.87036	6.1639	6.8505	8.13494	6.65821	7.02015	8.34474	6.53761	6.27426	7.55305	77.3	106	290.2	57.8	73.5	178.5	63.9	87.7	209.9	41.7	73.9	117	71.7	115.4	281.1	101	129.8	325.1	92.9	77.4	187.8	33.3	20.3	40.5	57.8	47.1	82.1	50.3	47.5	78.9	38.3	49.9	57	39.6	72.4	134.7	92.6	71.9	158.4	72.4	41.7	92.7	1	1	2	1	1	2	1	1	2	1	1	2	1	1	2	1	1	2	1	1	2	High	High	High	High	High	High	High	High	High	High	High	High	High	High	High	High	High	High	High	High	High
Q6UWP8	Q6UWP8	Q6UWP8	Q6UWP8	Q6UWP8	SBSN	Suprabasin	reviewed	3	FALSE	FALSE	20	High	4	23	4	Human	FALSE	3 v 2	-0.649719	0.0581401	0.476973	3 v 3	1.07136	0.298689	0.920631	3 v 3	1.45626	0.131955	0.343728	3 v 2	-0.192977	0.695597	0.933889	3 v 3	1.1237	0.249971	0.693717	3 v 3	1.63191	0.266018	0.791441	3 v 3	-1.28441	0.275639	0.543106	3 v 2	0.801934	0.308421	0.3313	3 v 3	1.05639	0.288362	0.998283	3 v 3	1.14778	0.171559	0.983699	3 v 2	0.979047	0.0363738	0.0793138	3 v 3	1.01595	0.190694	0.998822	3 v 3	1.71687	0.25767	0.473062	3 v 3	-1.09993	0.371764	0.951055	-0.709221	-0.590217	NA	0.408779	0.198656	2.60666	0.810029	0.926489	2.63227	0.179373	-0.565328	NA	2.5192	0.536808	0.315074	1.89023	3.33859	-0.333082	-0.888594	-0.0248885	-2.93974	0.379875	1.22399	NA	0.534877	0.122379	2.5119	0.590254	0.607964	2.24511	1.03505	0.923048	NA	2.02041	0.756337	0.271104	2.12433	3.378	-0.351712	-0.655172	0.300945	-2.94555	5.60881	6.6865	NA	6.52356	8.03287	3.94486	6.57894	8.51846	3.67807	5.98868	7.91049	1.43296	8.66427	8.36588	4.64962	8.76818	10.9875	4.0268	6.64386	7.60955	4.37851	6.824	9.06717	NA	6.52356	8.6756	5.06609	6.92481	9.40344	5.0917	6.11478	8.47695	2.45943	9.52258	9.03864	5.71425	8.8936	11.8404	5.06609	7.00338	8.50184	5.39917	113.3	536.4	NA	92	408.9	33.5	121.5	677.2	34.1	69.3	356.3	5.5	735.5	525.9	52.5	475.6	3667.1	33.5	128.3	362.5	42.2	48.8	103	NA	92	261.9	15.4	95.6	366.7	12.8	63.5	240.6	2.7	405.7	329.9	25.1	436	2030.4	16.3	100	195.3	20.8	3	4	NA	3	4	1	3	4	1	3	4	1	3	4	1	3	4	1	3	4	1	High	High	High	High	High	High	High	High	High	High	High	High	High	High	High	High	High	High	High	High	High
A0A804HJA4, F6XAQ5, J3KN16, Q5VYK3, R4GMY1, R4GMY3	A0A804HJA4, J3KN16, Q5VYK3	A0A804HJA4	J3KN16	A0A804HJA4	ECPAS	Proteasome adapter and scaffold protein ECM29 (Ecm29 proteasome adapter and scaffold) (Proteasome-associated protein ECM29 homolog)	reviewed	5	FALSE	FALSE	22	High	30	59	29	Human	FALSE	3 v 3	-0.501281	0.0583821	0.476973	3 v 3	0.0289323	0.764079	0.991777	3 v 3	0.238531	0.0317223	0.235021	3 v 3	-0.146662	0.523242	0.893631	3 v 3	0.0491234	0.815444	0.918992	3 v 3	0.194578	0.325938	0.80151	3 v 3	-0.354619	0.0465982	0.273433	3 v 3	1.06791	0.0113711	0.0605172	3 v 3	0.0163183	0.912249	0.998283	3 v 3	-0.0666493	0.512314	0.983699	3 v 3	1.24162	0.00682076	0.0494096	3 v 3	-0.0585247	0.882794	0.998822	3 v 3	0.279621	0.0791691	0.307741	3 v 3	-0.173703	0.113336	0.816897	-0.250801	-0.660195	-0.592846	0.112443	-0.139602	0.113956	0.28843	0.275357	0.151805	0.231785	-0.288272	-0.3835	-0.260172	0.0279786	0.379563	-0.0561742	0.174893	0.465015	-0.482587	-0.371924	-0.209347	0.840361	1.15443	1.20895	0.237079	-0.216216	0.0280923	0.0663542	-0.043234	-0.223068	1.08725	1.20048	1.43712	-0.757993	0.247403	0.335015	0.178867	0.214153	0.445844	-0.246892	-0.0460463	-0.22817	9.86155	8.271	3.94486	10.939	9.20921	5.1819	10.7683	9.38219	4.93074	10.7019	9.42543	5.15381	10.1908	9.71888	5.71699	11.1277	9.68562	5.82782	10.9488	9.47147	5.38198	11.0773	10.6519	6.78267	10.939	9.85206	6.30378	11.115	10.267	6.34163	10.8265	9.99166	6.18982	11.049	10.3916	6.77873	11.253	10.5385	6.86419	11.3091	10.3636	6.39917	2160.8	1608.9	110.1	1963.2	924.2	79	2217.9	1232.2	81.1	1816	1018.1	73	2118.7	1343.3	109.8	2440.5	1487.3	116.5	2537.4	1317.5	84.4	930.3	308.9	15.4	1963.2	591.9	36.3	1744.1	667.3	30.5	1665.7	687.6	35.6	1168.8	842.7	52.6	2237.5	823.5	56.8	1976.6	709.9	41.7	17	11	2	17	11	2	17	11	2	17	11	2	17	11	2	17	11	2	17	11	2	High	High	High	High	High	High	High	High	High	High	High	High	High	High	High	High	High	High	High	High	High
E7EQU1, E7ES08, E9PES6, O15347	E7EQU1, E7ES08, O15347	O15347	O15347	O15347	HMGB3	High mobility group protein B3 (High mobility group protein 2a) (HMG-2a) (High mobility group protein 4) (HMG-4)	reviewed	5	FALSE	FALSE	31	High	9	21	6	Human	FALSE	3 v 3	0.671852	0.0584899	0.476973	3 v 3	0.334728	0.431658	0.987636	3 v 3	0.660073	0.190665	0.404111	3 v 3	0.255843	0.620883	0.916051	3 v 3	0.227264	0.558806	0.798825	3 v 3	0.0254508	0.924044	0.975053	3 v 3	0.416009	0.565967	0.790868	3 v 3	2.24062	0.0298034	0.0830077	3 v 3	0.323101	0.501634	0.998283	3 v 3	0.354612	0.416803	0.983699	3 v 3	1.64293	0.0486769	0.0905018	3 v 3	0.121516	0.836384	0.998822	3 v 3	0.111293	0.558474	0.675238	3 v 3	0.597694	0.457467	0.983236	0.378452	0.967466	0.669638	0.874684	-0.300729	0.43023	1.01236	-0.0171865	0.985041	0.953924	-0.561643	0.37525	-0.416096	0.448433	0.649455	-0.424592	0.125835	0.375109	-0.575471	1.52911	0.294388	1.46978	2.78136	2.47072	0.999355	-0.376826	0.346775	0.790496	-0.336049	0.609389	1.80939	0.923964	2.19543	-0.913976	0.671693	0.606832	-0.189156	0.166526	0.356508	-0.339611	1.8574	0.275296	6.33628	4.48543	3.01792	8.80542	6.88996	5.83542	8.59656	6.93074	6.09803	7.80607	7.26679	5.48864	7.2317	6.08108	5.82018	7.95652	5.57592	5.56986	8.14568	5.40939	5.21335	7.55228	6.86542	5.85549	8.80542	7.53216	6.95536	8.9431	7.8157	7.51017	7.93074	7.83289	6.52513	8.09011	6.75221	6.8802	8.08162	6.42962	6.60585	8.50621	6.30378	6.23074	187.7	116.6	57.9	447.4	185.1	124.1	492.2	225.3	182.3	244	228	92.1	272.5	107.8	117.8	270.9	86.2	97.4	363.6	79	75.1	80.8	22.4	8.1	447.4	118.6	57.1	387.1	122	68.5	223.8	154	44.9	150.3	67.7	56.5	248.4	47.7	47.5	283.2	42.5	37.1	2	1	1	2	1	1	2	1	1	2	1	1	2	1	1	2	1	1	2	1	1	High	High	High	High	High	High	High	High	High	High	High	High	High	High	High	High	High	High	High	High	High
D6RA93, H0Y9Z8, Q9BPX3	Q9BPX3	Q9BPX3	Q9BPX3	Q9BPX3	NCAPG	Condensin complex subunit 3 (Chromosome-associated protein G) (Condensin subunit CAP-G) (hCAP-G) (Melanoma antigen NY-MEL-3) (Non-SMC condensin I complex subunit G) (XCAP-G homolog)	reviewed	5	FALSE	FALSE	30	High	26	54	26	Human	FALSE	3 v 3	-0.652852	0.0594002	0.476973	3 v 3	0.138267	0.504374	0.991777	3 v 3	0.336966	0.095996	0.304847	3 v 3	-0.3388	0.303464	0.826302	3 v 3	0.47307	0.339866	0.725104	3 v 3	0.148033	0.386233	0.826876	3 v 3	-0.314052	0.0638232	0.306387	3 v 3	0.917013	0.00686836	0.0544017	3 v 3	0.127406	0.628759	0.998283	3 v 3	0.0321393	0.710552	0.988683	3 v 3	1.05072	0.00920486	0.0510659	3 v 3	0.366419	0.177224	0.998822	3 v 3	0.233049	0.0625927	0.295154	3 v 3	-0.133709	0.414879	0.971861	-0.321359	-0.788895	-0.848302	0.390813	-0.188576	0.212563	0.182564	0.271994	0.556338	0.154745	-0.589985	-0.581159	1.22186	-0.020154	0.2175	-0.0976439	0.17538	0.366364	-0.476103	-0.19891	-0.267143	0.769693	1.02574	0.955606	0.515445	-0.265083	0.131857	-0.0395448	-0.0464315	0.182394	1.01004	0.898807	1.24332	0.724125	0.199319	0.175812	0.137458	0.214591	0.347099	-0.240349	0.126934	-0.287712	9.16164	8.94134	4.72247	10.4468	9.702	5.80993	9.89178	9.92065	5.86047	9.93133	9.96708	5.67807	10.8958	10.0395	6.1416	10.3091	10.0547	6.31288	10.1717	9.84015	5.96578	10.3773	11.3223	7.56529	10.4468	10.3449	6.92955	10.2385	10.8054	7.27333	10.056	10.5334	6.71699	11.7539	10.7122	7.20163	10.4344	10.9077	7.3505	10.5321	10.7323	6.98413	1330.1	2560.7	189.4	1395.7	1300.5	121.9	1208.1	1789.6	154.7	1064.5	1482.1	105.2	3453.7	1677.6	147.2	1383.8	1921.1	163.2	1480.7	1701.2	126.6	572.7	491.6	26.4	1395.7	832.9	56.1	950	969.2	58.1	976.4	1000.9	51.2	1905.3	1052.4	70.6	1268.7	1063.6	79.5	1153.4	916.6	62.5	12	13	3	12	13	3	12	13	3	12	13	3	12	13	3	12	13	3	12	13	3	High	High	High	High	High	High	High	High	High	High	High	High	High	High	High	High	High	High	High	High	High
B9ZVU2, C9J1E2, C9JBE1, C9JRG3, E3W974, E5RIA4, E5RJ35, E7EMB6, E7EPX3, E7ETB3, F8WAN0, Q9ULA0	E5RIA4, E7ETB3, Q9ULA0	Q9ULA0	E5RIA4	Q9ULA0	DNPEP	Aspartyl aminopeptidase (EC 3.4.11.21)	reviewed	5	FALSE	FALSE	30	High	11	25	11	Human	FALSE	3 v 3	-0.721161	0.0594985	0.476973	3 v 3	-0.098331	0.528376	0.991777	3 v 3	0.101611	0.44629	0.621469	3 v 3	-0.455275	0.206958	0.76948	3 v 3	-0.0426191	0.816955	0.92	3 v 3	-0.0713367	0.76688	0.927232	3 v 3	-0.265886	0.122953	0.381921	3 v 3	0.849295	0.0437582	0.0985227	3 v 3	-0.10998	0.545168	0.998283	3 v 3	-0.20341	0.265745	0.983699	3 v 3	0.934064	0.0553544	0.0976804	3 v 3	-0.149274	0.459806	0.998822	3 v 3	0.0140262	0.938059	0.958116	3 v 3	-0.084769	0.332744	0.951055	-0.477016	-0.604234	-1.08223	-0.067486	-0.337333	0.109826	0.256562	-0.106321	0.154592	-0.29013	-0.134119	-0.941575	0.0589851	-0.359599	0.172756	-0.324216	-0.236216	0.346422	-0.186886	-0.470115	-0.140657	0.614424	1.2115	0.721957	0.0571776	-0.414021	0.0269042	0.0345777	-0.42524	-0.219566	0.565688	1.35509	0.881409	-0.43871	-0.139783	0.130672	-0.0891147	-0.196397	0.32759	0.0487357	-0.143591	-0.159452	8.22352	6.35226	6.2724	8.89512	7.14975	7.02126	8.87252	7.13853	6.77479	8.83794	7.56377	6.99435	8.3505	7.56758	7.28448	8.70009	7.51096	7.4814	8.78921	7.70736	7.15381	9.43962	8.73403	9.114	8.89512	7.79246	8.1416	9.21917	8.02348	8.18636	8.96261	8.1298	8.03177	9.20848	8.24031	8.34518	8.82528	8.3637	8.51885	9.14949	8.59991	8.17243	694.4	425.8	554.1	476.1	221.7	282.4	596	260.2	291.3	498.9	280.1	261.7	591.6	302.4	325.2	453.6	329.4	366.8	567.9	388	288.5	298.9	81.7	77.3	476.1	142	129.9	468.7	140.9	109.5	457.6	189.2	127.5	326.4	189.7	155.9	415.9	182.4	178.7	442.4	209	142.4	4	3	3	4	3	3	4	3	3	4	3	3	4	3	3	4	3	3	4	3	3	High	High	High	High	High	High	High	High	High	High	High	High	High	High	High	High	High	High	High	High	High
H0YBT1, O95429	O95429	O95429	O95429	O95429	BAG4	BAG family molecular chaperone regulator 4 (BAG-4) (Bcl-2-associated athanogene 4) (Silencer of death domains)	reviewed	5	FALSE	FALSE	16	High	7	16	7	Human	FALSE	3 v 3	0.752851	0.06014	0.476973	3 v 3	0.903583	0.000420835	0.606633	3 v 3	0.698125	0.103312	0.311609	3 v 3	2.05271	0.0021831	0.2117	3 v 3	0.769518	0.0820038	0.5583	3 v 3	0.481918	0.111456	0.790145	3 v 3	-1.29986	0.0264661	0.230603	3 v 3	2.32175	0.0236822	0.0744815	3 v 3	0.891913	0.00463493	0.998283	3 v 3	0.393109	0.235531	0.983699	3 v 3	3.44121	0.00294896	0.0411196	3 v 3	0.662238	0.166384	0.998822	3 v 3	0.566644	0.123464	0.363475	3 v 3	-1.11946	0.0557875	0.643238	0.601836	1.13687	0.519847	0.883591	0.940628	0.886529	0.732261	0.259998	1.10212	2.22941	2.02971	1.89901	0.952911	1.05273	0.302916	0.556943	0.742156	0.146654	-1.62757	-0.892841	-1.37917	1.69253	2.95273	2.31999	1.00851	0.864312	0.802916	0.510299	-0.0586007	0.727628	3.08468	3.52001	3.71894	0.455244	1.27236	0.259107	0.79194	0.78136	0.126633	-1.39214	-0.567275	-1.39895	5.19377	3.99095	3.89724	7.89482	7.808	7.02015	7.3966	6.88509	6.94486	6.88631	6.94369	6.21723	8.73369	8.78333	7.87529	9.07039	8.29232	7.74281	8.27845	7.51096	7.61618	6.40939	6.3733	6.73471	7.89482	8.4508	8.14109	7.74349	7.77017	8.35667	7.01123	7.51017	7.25456	9.59171	9.45574	8.93664	9.19574	9.14517	8.78038	8.6388	8.40301	8.63372	85	82.9	106.5	238	349.9	282.3	214.3	218.3	327.8	129	182.3	152.7	771.6	702.2	490	586.4	566.2	439.7	398.6	338.5	397.2	36.6	15.9	14.9	238	224.1	129.8	168.5	118.2	123.2	118.3	123.1	74.4	425.7	440.6	234.8	537.6	313.5	214.2	310.5	182.4	196.2	2	2	1	2	2	2	2	2	2	2	2	2	2	2	2	2	2	2	2	2	2	High	High	High	High	High	High	High	High	High	High	High	High	High	High	High	High	High	High	High	High	High
Q9H6T3	Q9H6T3	Q9H6T3	Q9H6T3	Q9H6T3	RPAP3	RNA polymerase II-associated protein 3	reviewed	5	FALSE	FALSE	47	High	32	123	32	Human	FALSE	3 v 3	0.301861	0.0610687	0.476973	3 v 3	0.271964	0.204364	0.87706	3 v 3	0.498038	0.0586408	0.263818	3 v 3	2.5409	0.00713621	0.292585	3 v 3	0.164221	0.456895	0.755245	3 v 3	0.435668	0.15806	0.790145	3 v 3	-2.23904	0.00708321	0.144649	3 v 3	1.8723	0.0167367	0.0666716	3 v 3	0.260179	0.28419	0.998283	3 v 3	0.192844	0.327505	0.983699	3 v 3	3.93055	0.00264726	0.0411196	3 v 3	0.0571197	0.873774	0.998822	3 v 3	0.520667	0.0696593	0.296696	3 v 3	-2.05825	0.00910113	0.348177	0.314116	0.16066	0.430809	0.369176	-0.0158634	0.462579	0.677879	0.254687	0.561549	2.93096	2.18586	2.50588	-0.0681175	0.0433105	0.51747	0.187373	0.29393	0.825702	-2.61684	-2.0252	-2.07507	1.40536	1.97537	2.23618	0.493843	-0.0926235	0.379318	0.455863	-0.0638801	0.186549	3.78652	3.67451	4.33063	-0.56586	0.262828	0.47439	0.422456	0.333256	0.80629	-2.38115	-1.69915	-2.09445	8.60363	7.94603	6.35403	10.5028	9.82877	8.96953	10.4649	9.85751	8.77676	10.009	9.92139	8.59021	11.8243	11.8834	11.1591	12.8126	11.9538	11.491	12.3901	11.6205	10.6847	9.81954	10.3269	9.19673	10.5028	10.4717	10.0901	10.8115	10.7422	10.1891	10.1337	10.4875	9.62753	12.6824	12.5561	12.2201	12.9379	12.8067	12.5283	12.7505	12.5127	11.7026	903.6	1284.4	586.8	1451	1420	1090	1797.2	1712.9	1167.4	1123.4	1435.7	791	6573.2	6022.1	4771	7846.7	7164.6	5907.4	6891	5844	3333	389	246.6	81.8	1451	909.4	501.3	1413.3	927.7	438.6	1030.4	969.7	385.4	3626.3	3777.9	2286.7	7194.1	3966.9	2878.2	5367.9	3148.7	1645.9	19	21	14	19	22	18	19	22	18	19	22	18	19	22	18	19	22	18	19	22	18	High	High	High	High	High	High	High	High	High	High	High	High	High	High	High	High	High	High	High	High	High
P10599	P10599	P10599	P10599	P10599	TXN	Thioredoxin (Trx) (ATL-derived factor) (ADF) (Surface-associated sulphydryl protein) (SASP) (allergen Hom s Trx)	reviewed	5	FALSE	FALSE	96	High	9	76	9	Human	TRUE	3 v 3	-1.29803	0.0616594	0.476973	3 v 3	-0.110897	0.579586	0.991777	3 v 3	0.35616	0.271117	0.481483	3 v 3	-1.07198	0.0735232	0.674189	3 v 3	0.108964	0.58077	0.805514	3 v 3	0.261876	0.53146	0.889927	3 v 3	-0.226052	0.419186	0.671328	3 v 3	0.272147	0.428219	0.443223	3 v 3	-0.122678	0.616663	0.998283	3 v 3	0.0509221	0.84179	0.988683	3 v 3	0.317378	0.0180268	0.0576961	3 v 3	0.00182757	0.996365	0.998822	3 v 3	0.346891	0.349615	0.537759	3 v 3	-0.045231	0.897181	0.995662	-0.892817	-1.03169	-1.96958	0.0497664	-0.449226	0.0667694	0.362482	-0.0566907	0.76269	-0.471825	-1.25248	-1.49162	-0.209639	0.182285	0.354246	-0.398823	0.787995	0.396457	-0.420992	0.220793	-0.477958	0.198343	0.783001	-0.164903	0.174392	-0.525894	-0.0165323	0.140399	-0.375263	0.38763	0.383588	0.236205	0.332341	-0.707346	0.40177	0.311059	-0.163693	0.827332	0.377034	-0.185245	0.546796	-0.497245	11.096	10.3086	9.85315	11.4687	10.5657	9.67172	11.4347	10.7163	10.0759	11.2943	11.0916	9.68825	10.7722	10.9465	10.4966	11.3159	11.3721	10.5625	11.4796	10.5448	10.1855	12.3118	12.6895	12.695	11.4687	11.2085	10.7922	11.7814	11.6011	11.4881	11.419	11.6578	10.7255	11.6303	11.6193	11.5577	11.4411	12.225	11.5999	11.84	11.437	11.2034	5084.1	6605.5	6631.1	2834.2	2366.5	1773.3	3520.2	3106.5	2872.6	2738.1	3231	1693.1	3170.1	3145.9	3014.4	2780.5	4787.2	3103.9	3665.9	2772.5	2358.1	2188.9	1268.2	924.9	2834.2	1515.6	815.6	2768.2	1682.4	1079.3	2511.5	2182.2	825	1748.9	1973.5	1444.7	2549.3	2650.6	1512.3	2855.6	1493.8	1164.5	7	7	7	7	7	7	7	7	7	7	7	7	7	7	7	7	7	7	7	7	7	High	High	High	High	High	High	High	High	High	High	High	High	High	High	High	High	High	High	High	High	High
F8VQR7, F8VW96, Q16527	F8VW96, Q16527	Q16527	F8VW96	Q16527	CSRP2	Cysteine and glycine-rich protein 2 (Cysteine-rich protein 2) (CRP2) (LIM domain only protein 5) (LMO-5) (Smooth muscle cell LIM protein) (SmLIM)	reviewed	5	FALSE	FALSE	58	High	10	43	10	Human	FALSE	3 v 3	-1.3372	0.0617017	0.476973	3 v 3	-0.0404854	0.851907	0.991777	3 v 3	0.301411	0.12022	0.331683	3 v 3	-0.995541	0.114489	0.686993	3 v 3	-0.105845	0.578114	0.803792	3 v 3	-0.132159	0.611903	0.905971	3 v 3	-0.341654	0.0242082	0.222182	3 v 3	0.232982	0.196211	0.240501	3 v 3	-0.0521167	0.837275	0.998283	3 v 3	-0.00385351	0.964752	0.993658	3 v 3	0.393845	0.0955892	0.137466	3 v 3	-0.213014	0.604294	0.998822	3 v 3	-0.0472174	0.789991	0.846136	3 v 3	-0.160863	0.388362	0.960921	-0.651193	-1.57343	-1.78696	0.0975578	-0.4183	0.199286	0.144776	0.233487	0.525969	-0.257372	-1.34005	-1.38921	-0.412245	-0.0374961	0.132206	-0.566219	0.165106	0.00463495	-0.393821	-0.233386	-0.397755	0.43998	0.241136	0.0178296	0.222191	-0.494813	0.116272	-0.0772766	-0.0848835	0.1506	0.598081	0.148557	0.434896	-0.9101	0.182066	0.0889908	-0.331099	0.204454	-0.0150079	-0.158102	0.0925799	-0.417066	9.23386	9.43359	7.59246	9.89603	9.17991	7.72656	9.59656	9.58984	7.76089	9.67384	9.67472	7.61029	8.92184	9.76421	8.11634	9.50084	9.7866	8.01235	9.83194	9.58214	8.02735	10.4497	11.8145	10.4344	9.89603	9.82273	8.84674	9.94325	10.4745	9.17343	9.79847	10.241	8.64746	9.78005	10.4369	9.17742	9.62607	10.6395	9.04985	10.1923	10.4744	9.04521	1398.5	3601.7	1383.8	952.8	905.6	460.4	984.5	1422.8	577.4	890.5	1210.2	401	879.2	1386.2	579	790.2	1595.2	530	1170	1422.7	528.3	602.1	691.5	193	952.8	580	211.8	774.2	770.6	216.9	816.8	817.3	195.4	485	869.6	277.5	724.5	883.2	258.2	911.4	766.5	260.9	5	7	5	5	7	5	5	7	5	5	7	5	5	7	5	5	7	5	5	7	5	High	High	High	High	High	High	High	High	High	High	High	High	High	High	High	High	High	High	High	High	High
A0A024RBG1, A0A0C4DGJ4, F8VRL4, F8VRR0, Q8NFP7, Q96G61, Q9NZJ9	Q8NFP7, Q96G61	Q8NFP7	Q8NFP7	Q8NFP7	NUDT10	Diphosphoinositol polyphosphate phosphohydrolase 3-alpha (DIPP-3-alpha) (DIPP3-alpha) (hDIPP3alpha) (EC 3.6.1.52) (Diadenosine 5',5'''-P1,P6-hexaphosphate hydrolase 3-alpha) (Diadenosine hexaphosphate hydrolase (AMP-forming)) (EC 3.6.1.60) (Nucleoside diphosphate-linked moiety X motif 10) (Nudix motif 10) (hAps2)	reviewed	5	FALSE	FALSE	21	High	3	4	3	Human	FALSE	2 v 2	0.301417	0.0619455	0.476973	2 v 2	-0.0943472	0.816048	0.991777	2 v 2	0.0764525	0.880338	0.924386	2 v 2	0.801731	0.0211601	0.433783	2 v 2	0.234338	0.251884	0.695481	2 v 2	-0.136291	0.806105	0.941204	2 v 2	-0.500313	0.0710618	0.30845	2 v 2	1.7539	0.139272	0.191592	2 v 2	-0.0686511	0.896276	0.998283	2 v 2	-0.191865	0.743433	0.988683	2 v 2	1.97446	0.0923891	0.135241	2 v 2	0.0952999	0.776619	0.998822	2 v 2	0.00159668	0.996973	0.998311	2 v 2	-0.220563	0.274246	0.946206	0.271995	0.330839	NA	0.22303	-0.411725	NA	0.478391	-0.325486	NA	0.828389	0.775073	NA	0.332218	0.136458	NA	-0.569856	0.297273	NA	-0.556393	-0.444234	NA	1.36396	2.14384	NA	0.348967	-0.48627	NA	0.258152	-0.641883	NA	1.68589	2.26303	NA	-0.165059	0.355659	NA	-0.334165	0.337358	NA	-0.321928	-0.119199	NA	4.52356	3.9542	NA	6.23649	5.61176	NA	6.14568	5.45615	NA	5.88753	6.09803	NA	6.04439	6.57289	NA	5.87529	6.55459	NA	6.20945	6.21723	NA	5.74147	6.3345	NA	6.23649	6.25361	NA	6.49185	6.33985	NA	6.01346	6.66534	NA	6.90207	7.24603	NA	6	7.40684	NA	6.56986	7.10957	NA	53.5	80.7	NA	75.4	76.3	NA	90	81	NA	64.6	101.5	NA	119.6	151.8	NA	64	169.7	NA	95	138.1	NA	23	15.5	NA	75.4	48.9	NA	70.8	43.9	NA	59.2	68.5	NA	66	95.2	NA	58.7	94	NA	74	74.4	NA	1	1	NA	1	1	NA	1	1	NA	1	1	NA	1	1	NA	1	1	NA	1	1	NA	High	High	Medium	High	High	Medium	High	High	Medium	High	High	Medium	High	High	Medium	High	High	Medium	High	High	Medium
A0A140TA71, C9JBJ1, C9JTV6, F8WD69, H7C366, P22102	P22102	P22102	P22102	P22102	GART	Trifunctional purine biosynthetic protein adenosine-3 [Includes: Phosphoribosylamine--glycine ligase (EC 6.3.4.13) (Glycinamide ribonucleotide synthetase) (GARS) (Phosphoribosylglycinamide synthetase); Phosphoribosylformylglycinamidine cyclo-ligase (EC 6.3.3.1) (AIR synthase) (AIRS) (Phosphoribosyl-aminoimidazole synthetase); Phosphoribosylglycinamide formyltransferase (EC 2.1.2.2) (5'-phosphoribosylglycinamide transformylase) (GAR transformylase) (GART)]	reviewed	5	FALSE	FALSE	55	High	44	156	37	Human	FALSE	3 v 3	-0.971807	0.062224	0.476973	3 v 3	-0.121582	0.570954	0.991777	3 v 3	0.108447	0.363096	0.559943	3 v 3	-0.80303	0.0754652	0.674189	3 v 3	-0.00387158	0.977575	0.991364	3 v 3	0.00613502	0.965505	0.987358	3 v 3	-0.168777	0.268215	0.53607	3 v 3	0.598333	0.0873526	0.142412	3 v 3	-0.133326	0.59617	0.998283	3 v 3	-0.196746	0.169325	0.983699	3 v 3	0.586321	0.00729318	0.0499839	3 v 3	-0.110974	0.752046	0.998822	3 v 3	0.0911554	0.278752	0.488144	3 v 3	0.012012	0.95836	0.995662	-0.607551	-0.846173	-1.4617	0.00826691	-0.479143	0.106129	0.134559	-0.0637831	0.254565	-0.358893	-0.896992	-1.1532	-0.224543	0.0160928	0.196835	-0.241709	0.16642	0.093694	-0.248657	0.050819	-0.308492	0.48362	0.968495	0.342884	0.132896	-0.555715	0.0228423	-0.0875111	-0.382264	-0.120464	0.496566	0.591668	0.670729	-0.722321	0.235672	0.153729	-0.00664215	0.205802	0.0743063	-0.0129454	0.376826	-0.327845	11.5844	9.99873	9.56205	12.2009	10.4115	9.92778	11.9805	10.585	9.78447	12.068	10.9672	9.90494	11.3586	10.8261	10.3865	12.0743	10.7962	10.3071	12.0809	10.5904	10.2328	12.8002	12.3796	12.4039	12.2009	11.0543	11.0484	12.3272	11.4697	11.1968	12.1926	11.5335	10.9422	12.2167	11.4987	11.4475	12.1995	11.6491	11.3444	12.4413	11.4827	11.2507	7132.3	5329	5419.4	4707.9	2126.6	2117.8	5138.6	2836.1	2347.3	4681	2964.3	1967.6	4759.9	2893.8	2792.9	4703.6	3211.6	2600.2	5561.5	2861.7	2436.7	3070.7	1023.1	755.9	4707.9	1362	974	4040.9	1536	881.9	4293.6	2002	958.7	2625.9	1815.4	1338.6	4312.4	1778.2	1266.9	4332.3	1541.8	1203.3	23	17	18	23	17	18	23	17	18	23	17	18	23	17	18	23	17	18	23	17	18	High	High	High	High	High	High	High	High	High	High	High	High	High	High	High	High	High	High	High	High	High
Q8WVC0	Q8WVC0	Q8WVC0	Q8WVC0	Q8WVC0	LEO1	RNA polymerase-associated protein LEO1 (Replicative senescence down-regulated leo1-like protein)	reviewed	5	FALSE	FALSE	2	High	1	3	1	Human	FALSE	2 v 2	0.432647	0.0634087	0.476973	2 v 2	-0.192394	0.524532	0.991777	2 v 2	-0.29273	0.0169865	0.21743	2 v 2	0.354602	0.246048	0.798892	2 v 2	0.71797	0.223326	0.676301	2 v 2	0.56408	0.0935083	0.790145	2 v 2	0.0780459	0.74895	0.887977	2 v 2	1.88166	0.135036	0.187477	2 v 2	-0.167518	0.682065	0.998283	2 v 2	-0.563909	0.0627477	0.983699	2 v 2	1.52447	0.0713265	0.114885	2 v 2	0.578439	0.106205	0.998822	2 v 2	0.699574	0.0114866	0.207509	2 v 2	0.357185	0.368847	0.951055	0.389412	0.475883	NA	0.01543	-0.400219	NA	-0.284918	-0.300543	NA	0.49891	0.210293	NA	0.980699	0.45524	NA	0.480626	0.647535	NA	-0.109498	0.26559	NA	1.47644	2.28688	NA	0.139551	-0.474588	NA	-0.508147	-0.61967	NA	1.35295	1.69599	NA	0.481035	0.675844	NA	0.712198	0.68695	NA	0.123483	0.590887	NA	3.20163	3.64386	NA	4.81762	5.45615	NA	4.16993	5.31107	NA	4.67807	5.93074	NA	5.03562	6.01569	NA	5.26679	6.0268	NA	4.55459	5.33985	NA	4.41278	6.02237	NA	4.81762	6.09803	NA	4.51728	6.19771	NA	4.80219	6.49825	NA	5.89239	6.6879	NA	5.39232	6.8802	NA	4.91169	6.23266	NA	21.3	65	NA	28.2	68.5	NA	22.9	73.4	NA	27.9	90.4	NA	59.4	103.1	NA	42	117.8	NA	30.1	75.2	NA	9.2	12.5	NA	28.2	43.9	NA	18	39.7	NA	25.6	61	NA	32.8	64.7	NA	38.5	65.2	NA	23.5	40.5	NA	1	1	NA	1	1	NA	1	1	NA	1	1	NA	1	1	NA	1	1	NA	1	1	NA	High	High	Not Found	High	High	High	High	High	High	High	High	High	High	High	High	High	High	High	High	High	High
A0A087WYM1, C9JRR9, P42575	P42575	P42575	P42575	P42575	CASP2	Caspase-2 (CASP-2) (EC 3.4.22.55) (Neural precursor cell expressed developmentally down-regulated protein 2) (NEDD-2) (Protease ICH-1) [Cleaved into: Caspase-2 subunit p18; Caspase-2 subunit p13; Caspase-2 subunit p12]	reviewed	5	FALSE	FALSE	9	High	3	9	3	Human	FALSE	3 v 3	-1.26625	0.0635109	0.476973	3 v 3	-0.287206	0.0729571	0.834247	3 v 3	0.0656728	0.71393	0.821542	3 v 3	-1.22274	0.142332	0.720551	3 v 3	-0.35599	0.591891	0.811751	3 v 3	0.156851	0.672491	0.907243	3 v 3	-0.0435055	0.871072	0.944372	3 v 3	0.303965	0.113418	0.166354	3 v 3	-0.298468	0.110181	0.998283	3 v 3	-0.238591	0.192941	0.983699	3 v 3	0.168465	0.564826	0.572579	3 v 3	-0.465148	0.591527	0.998822	3 v 3	0.241266	0.433126	0.585878	3 v 3	0.135501	0.425267	0.979164	-0.608185	-1.4835	-1.70705	-0.287232	-0.144921	-0.429465	-0.231198	0.294634	0.133583	-0.341741	-1.18997	-2.13651	-1.42399	-0.13148	0.487497	-0.38693	0.136555	0.720927	-0.266444	-0.293536	0.429465	0.482557	0.33217	0.0971687	-0.161967	-0.221231	-0.512206	-0.451673	-0.0240957	-0.240003	0.514127	0.299952	-0.308686	-1.92101	0.0869237	0.438644	-0.151309	0.175232	0.699876	-0.0315701	0.0322178	0.405854	6.01569	6.84674	4.60881	6.33628	6.95768	4.19377	6.04658	7.15482	4.46597	6.49825	7.17891	4.70598	4.60881	7.23362	4.73877	6.37851	7.32193	5	6.52982	7.1467	4.30012	7.2317	9.22834	7.45121	6.33628	7.59991	5.3147	6.39232	8.03947	5.87774	6.62352	7.74483	5.74416	5.46597	7.90689	5.80219	6.50303	8.17493	6.03562	6.88996	8.03837	5.3147	150.3	599.8	175	80.8	194	39.8	84	263.1	58.8	98.6	214.5	53.6	44.2	240	55.8	90.7	289	65.6	118.6	262.9	39.8	64.7	115.1	24.4	80.8	124.3	18.3	66.1	142.5	22.1	90.4	144.9	26.1	24.4	150.5	26.7	83.2	160	32	92.4	141.7	19.7	1	2	1	1	2	1	1	2	1	1	2	1	1	2	1	1	2	1	1	2	1	High	High	High	High	High	High	High	High	High	High	High	High	High	High	High	High	High	High	High	High	High
P26641	P26641	P26641	P26641	P26641	EEF1G	Elongation factor 1-gamma (EF-1-gamma) (eEF-1B gamma)	reviewed	5	FALSE	FALSE	47	High	25	130	25	Human	FALSE	3 v 3	-0.514892	0.0636695	0.476973	3 v 3	0.0755102	0.748901	0.991777	3 v 3	0.322666	0.111399	0.320802	3 v 3	-0.794008	0.133321	0.720497	3 v 3	0.0925797	0.42457	0.746835	3 v 3	0.261897	0.191664	0.790145	3 v 3	0.279116	0.287089	0.547668	3 v 3	1.05526	0.0117913	0.0613228	3 v 3	0.0637239	0.817585	0.998283	3 v 3	0.0174313	0.892268	0.993658	3 v 3	0.595322	0.0297472	0.0732278	3 v 3	-0.0145136	0.963495	0.998822	3 v 3	0.346914	0.0570001	0.29004	3 v 3	0.459934	0.158962	0.850074	-0.252447	-0.580823	-0.711406	0.261363	-0.335518	0.300686	0.344294	0.108726	0.514978	-0.147858	-1.10324	-1.13093	-0.0743835	0.104904	0.247219	0.0156355	0.480374	0.289682	-0.104589	0.522413	0.419524	0.838754	1.23382	1.0932	0.385991	-0.412161	0.217342	0.122243	-0.209833	0.139883	0.707603	0.385422	0.692942	-0.572085	0.3244	0.204144	0.250736	0.519685	0.270321	0.131151	0.848399	0.400253	10.6847	10.5764	9.41806	11.9094	11.398	10.7286	11.6457	11.6004	10.6511	11.5234	11.8102	10.5113	10.8202	11.2862	10.3151	11.643	11.4815	10.3813	11.3923	10.9618	10.111	11.9005	12.9572	12.2599	11.9094	12.0409	11.8492	11.9923	12.4852	12.0635	11.648	12.3764	11.5485	11.6782	11.9589	11.3762	11.7683	12.3344	11.4186	11.7526	11.854	11.129	3823	7952.8	4904.5	3846.7	4213.8	3689.4	4074.3	5733.3	4280.2	3209.3	5317.1	2995.3	3277.2	3981	2658.1	3488.2	5164.4	2737.5	3450.6	3701.8	2239.5	1645.9	1526.9	684.1	3846.7	2698.7	1696.8	3204	3105	1608.1	2943.7	3591.1	1459.5	1808	2497.4	1274	3198.1	2859.4	1333.8	2687.9	1994.5	1105.9	12	15	12	12	15	12	12	15	12	12	15	12	12	15	12	12	15	12	12	15	12	High	High	High	High	High	High	High	High	High	High	High	High	High	High	High	High	High	High	High	High	High
C9JZG2	C9JZG2	C9JZG2	C9JZG2	C9JZG2	GART	Trifunctional purine biosynthetic protein adenosine-3	unreviewed	1	FALSE	FALSE	83	High	8	38	1	Human	FALSE	2 v 2	-1.50554	0.0638364	0.476973	2 v 2	-0.158289	0.749817	0.991777	2 v 2	0.161874	0.744963	0.843489	2 v 2	-1.43336	0.064551	0.674189	2 v 2	-0.0326606	0.697659	0.854852	2 v 2	0.162674	0.035013	0.790145	2 v 2	-0.0721816	0.848375	0.938373	2 v 2	0.303881	0.301944	0.326629	2 v 2	-0.239518	0.639983	0.998283	2 v 2	-0.185643	0.691979	0.984446	2 v 2	0.222702	0.607403	0.614475	2 v 2	0.0559042	0.564635	0.998822	2 v 2	0.17358	0.137506	0.378107	2 v 2	0.0811795	0.891149	0.995662	NA	-1.35407	-1.65701	NA	-0.540121	0.223543	NA	-0.220342	0.54409	NA	-1.5792	-1.28752	NA	-0.0961822	0.030861	NA	0.171629	0.153718	NA	0.225131	-0.369494	NA	0.459887	0.147875	NA	-0.616914	0.137879	NA	-0.538912	0.167627	NA	-0.0914387	0.536842	NA	0.124492	-0.0126831	NA	0.211666	0.135493	NA	0.551326	-0.388967	NA	6.43129	4.97728	NA	6.27426	5.26303	NA	6.35226	5.29278	NA	6.89118	5.12516	NA	6.46434	5.50144	NA	6.55152	5.64962	NA	6.33985	5.51412	NA	8.81186	7.8189	NA	6.91767	6.38543	NA	7.23745	6.70598	NA	7.45779	6.16189	NA	7.13648	6.56224	NA	7.40429	6.6851	NA	7.23266	6.53138	NA	449.4	225.8	NA	120.9	83.6	NA	150.9	104.4	NA	175.8	71.6	NA	140.7	94.5	NA	169.4	102.9	NA	150.4	92.5	NA	86.3	31.5	NA	77.4	38.4	NA	81.7	39.2	NA	118.7	34.9	NA	88.3	45.3	NA	93.8	50.2	NA	81	45.7	NA	1	1	NA	1	1	NA	1	1	NA	1	1	NA	1	1	NA	1	1	NA	1	1	Not Found	Medium	High	Not Found	Medium	High	Not Found	Medium	High	Not Found	Medium	High	Not Found	Medium	High	Not Found	Medium	High	Not Found	Medium	High
F5GXP1	F5GXP1	F5GXP1	F5GXP1	F5GXP1	A2ML1	Alpha-2-macroglobulin like 1	unreviewed	1	FALSE	FALSE	4	High	1	5	1	Human	FALSE	2 v 2	-0.439482	0.0642992	0.476973	2 v 2	-0.264258	0.65516	0.991777	2 v 2	-0.0871218	0.699532	0.812351	2 v 2	-0.158869	0.225779	0.76948	2 v 2	0.101211	0.901551	0.964285	2 v 2	-0.313556	0.190784	0.790145	2 v 2	-0.280613	0.224694	0.489078	2 v 2	1.01343	0.242557	0.278366	2 v 2	-0.240229	0.73353	0.998283	2 v 2	-0.357474	0.349674	0.983699	2 v 2	1.0133	0.158367	0.195584	2 v 2	-0.0378967	0.917507	0.998822	2 v 2	-0.176037	0.00531677	0.194696	2 v 2	0.000135284	0.99942	0.999733	-0.484022	-0.394942	NA	0.174923	-0.703439	NA	0.0835541	-0.257798	NA	-0.100038	-0.217699	NA	0.750463	-0.548042	NA	-0.410441	-0.216671	NA	-0.383984	-0.177243	NA	0.60747	1.4194	NA	0.299784	-0.780241	NA	-0.138665	-0.576284	NA	0.755895	1.2707	NA	0.252924	-0.328718	NA	-0.174567	-0.177507	NA	-0.148425	0.148696	NA	6.72792	7.33181	NA	7.63517	7.97097	NA	7.19673	8.17493	NA	7.33539	8.75121	NA	7.73674	8.2738	NA	7.30925	8.42501	NA	7.48382	8.60251	NA	7.94427	9.71236	NA	7.63517	8.61397	NA	7.54381	9.05961	NA	7.46025	9.31741	NA	8.5947	8.94661	NA	7.43379	9.27798	NA	7.84423	9.49466	NA	246.3	838.9	NA	198.8	391.8	NA	186.6	533.6	NA	176.1	638	NA	386.6	493.4	NA	172.9	620.8	NA	229.8	721.4	NA	106	161.1	NA	198.8	250.9	NA	146.7	289	NA	161.5	430.9	NA	213.3	309.5	NA	158.6	343.7	NA	179	388.7	NA	1	1	NA	1	1	NA	1	1	NA	1	1	NA	1	1	NA	1	1	NA	1	1	NA	High	High	High	High	High	High	High	High	High	High	High	High	High	High	High	High	High	High	High	High	High
A0A590UJJ1, A0A590UJY3, E5RFR9, E5RIY1, P63151, Q00005, Q9Y2T4	P63151	P63151	P63151	P63151	PPP2R2A	Serine/threonine-protein phosphatase 2A 55 kDa regulatory subunit B alpha isoform (PP2A subunit B isoform B55-alpha) (PP2A subunit B isoform PR55-alpha) (PP2A subunit B isoform R2-alpha) (PP2A subunit B isoform alpha)	reviewed	5	FALSE	FALSE	51	High	21	62	15	Human	FALSE	3 v 3	1.0721	0.0645287	0.476973	3 v 3	0.700416	0.0115385	0.834247	3 v 3	0.57095	0.00252983	0.179862	3 v 3	2.25022	0.0136937	0.382594	3 v 3	0.15775	0.25564	0.699373	3 v 3	0.0901625	0.67153	0.907243	3 v 3	-1.17812	0.00432017	0.135395	3 v 3	2.64295	0.0201119	0.0689618	3 v 3	0.688625	0.0237231	0.998283	3 v 3	0.26573	0.0305588	0.983699	3 v 3	3.64034	0.0126357	0.051994	3 v 3	0.0506035	0.856107	0.998822	3 v 3	0.175174	0.481503	0.61794	3 v 3	-0.99739	0.00738668	0.344617	1.04395	0.590732	1.58163	0.714691	0.82415	0.562407	0.579909	0.517244	0.615698	2.36806	1.74191	2.64069	0.199866	0.306137	-0.0327531	0.0376009	0.430694	-0.197807	-1.32411	-1.15118	-1.05907	2.13505	2.40593	3.38787	0.839231	0.747402	0.479242	0.357702	0.198798	0.240692	3.22342	3.23101	4.46659	-0.297993	0.525787	-0.0759839	0.272626	0.470049	-0.217154	-1.08837	-0.82508	-1.07872	6.41954	6.4822	4.32912	9.39382	9.63554	8.19623	8.91229	9.08693	7.95768	8.55459	8.88813	7.71699	9.34496	10.239	8.71973	9.91558	10.1833	8.57856	9.64295	9.71321	8.79572	7.63517	8.86357	7.17293	9.39382	10.2784	9.31696	9.25904	9.97154	9.37025	8.67913	9.4543	8.75455	10.2031	10.9116	9.78087	10.0408	11.0362	9.61581	10.0032	10.6055	9.81362	198.8	465.8	144.3	672.7	1242	637.8	612.7	1004	661.8	409.9	701.5	431.9	1178.8	1926.3	879.7	1053.4	2100	784.6	1026.3	1558	899.9	85.6	89.4	20.1	672.7	795.4	293.3	481.8	543.8	248.6	376	473.8	210.4	650.3	1208.5	421.6	965.8	1162.7	382.3	799.5	839.4	444.4	8	8	3	8	9	4	8	9	4	8	9	4	8	9	4	8	9	4	8	9	4	High	High	High	High	High	High	High	High	High	High	High	High	High	High	High	High	High	High	High	High	High
A0A087WT48, I3L320, O60884	O60884	O60884	O60884	O60884	DNAJA2	DnaJ homolog subfamily A member 2 (Cell cycle progression restoration gene 3 protein) (Dnj3) (Dj3) (HIRA-interacting protein 4) (Renal carcinoma antigen NY-REN-14)	reviewed	5	FALSE	FALSE	56	High	21	145	21	Human	FALSE	3 v 3	2.68196	0.0651699	0.476973	3 v 3	0.420423	0.0508784	0.834247	3 v 3	0.683093	0.0161925	0.21743	3 v 3	4.32305	0.0204596	0.433783	3 v 3	0.0920777	0.135808	0.634096	3 v 3	0.235706	0.0101732	0.790145	3 v 3	-1.64109	0.00517785	0.135395	3 v 3	4.25284	0.0397009	0.0945777	3 v 3	0.408635	0.0998325	0.998283	3 v 3	0.377868	0.0782418	0.983699	3 v 3	5.7131	0.0218236	0.062038	3 v 3	-0.0150247	0.954363	0.998822	3 v 3	0.32069	0.0462872	0.266817	3 v 3	-1.46026	0.0047663	0.344617	1.89038	2.03525	4.12025	0.501226	0.224168	0.535876	0.803197	0.511636	0.734447	3.75299	3.63877	5.57739	0.0302885	0.0849229	0.161022	0.20842	0.283458	0.21524	-1.86261	-1.60352	-1.45714	2.98164	3.85034	5.92653	0.625849	0.147543	0.452512	0.581124	0.193064	0.359416	4.60854	5.12787	7.4029	-0.467492	0.304448	0.11797	0.443487	0.322757	0.195826	-1.6269	-1.27753	-1.47637	8.22207	6.90087	4.07895	11.8296	10.8988	10.458	11.7848	10.9443	10.3649	11.2037	10.7512	10.0055	12.3631	12.3332	11.5998	13.2741	12.3515	11.6777	12.8306	12.0287	11.4818	9.43796	9.28216	6.92244	11.8296	11.5416	11.5786	12.1315	11.829	11.7771	11.3283	11.3174	11.0427	13.2212	13.0059	12.6608	13.3994	13.2044	12.7151	13.191	12.9209	12.4998	693.6	622.6	121.3	3639.6	2981	3058.4	4487	3638.3	3509.7	2571.4	2552	2109.5	9549.7	8225.3	6475.8	10804.7	9438.8	6723.8	9351.3	7755.1	5791.9	298.6	119.5	16.9	3639.6	1909.2	1406.6	3528.5	1970.4	1318.7	2358.6	1723.6	1027.9	5268.3	5160.1	3103.8	9906.1	5226	3275.9	7284.5	4178.4	2860.1	16	11	6	17	13	15	17	13	15	17	13	15	17	13	15	17	13	15	17	13	15	High	High	High	High	High	High	High	High	High	High	High	High	High	High	High	High	High	High	High	High	High
A0A1B0GVS3, P42025, P61163, R4GMT0	P61163	P61163	P61163	P61163	ACTR1A	Alpha-centractin (Centractin) (ARP1) (Actin-RPV) (Centrosome-associated actin homolog)	reviewed	5	FALSE	FALSE	33	High	9	12	9	Human	FALSE	2 v 2	-0.42763	0.065649	0.476973	2 v 2	-0.118126	0.801466	0.991777	2 v 2	0.196352	0.593153	0.740819	2 v 2	-0.287243	0.600733	0.915134	2 v 2	0.559485	0.331276	0.725104	2 v 2	0.349745	0.505428	0.877204	2 v 2	-0.140387	0.758444	0.89157	2 v 2	1.02583	0.190926	0.235982	2 v 2	-0.0943682	0.87301	0.998283	2 v 2	-0.0743657	0.851098	0.989757	2 v 2	0.884893	0.0570966	0.0995876	2 v 2	0.420613	0.0567026	0.998822	2 v 2	0.487102	0.309842	0.514366	2 v 2	0.140941	0.782725	0.995662	-0.383376	-0.471885	NA	0.248298	-0.484551	NA	0.460583	-0.0678794	NA	0.109072	-0.683558	NA	0.880097	0.238873	NA	-0.00601542	0.705505	NA	-0.492447	0.211673	NA	0.708612	1.34306	NA	0.372422	-0.561158	NA	0.23776	-0.386491	NA	0.96447	0.805316	NA	0.38305	0.458175	NA	0.22935	0.744854	NA	-0.255858	0.53774	NA	6.84674	7.03892	NA	7.92778	7.82082	NA	7.79312	7.99548	NA	7.55536	8.38198	NA	8.19426	8.30241	NA	8.04056	8.58909	NA	7.81121	7.84423	NA	8.06286	9.41996	NA	7.92778	8.46352	NA	8.14006	8.8802	NA	7.67948	8.94808	NA	9.05202	8.97527	NA	8.16591	9.44191	NA	8.17193	8.7364	NA	267.4	685	NA	243.5	353	NA	282.1	471.2	NA	205	493.9	NA	530.8	503.3	NA	287.2	695.5	NA	288.4	426.5	NA	115.1	131.5	NA	243.5	226.1	NA	221.8	255.2	NA	188.1	333.6	NA	292.9	315.7	NA	263.3	385.1	NA	224.6	229.8	NA	2	3	NA	2	3	NA	2	3	NA	2	3	NA	2	3	NA	2	3	NA	2	3	NA	High	High	High	High	High	High	High	High	High	High	High	High	High	High	High	High	High	High	High	High	High
Q96H79	Q96H79	Q96H79	Q96H79	Q96H79	ZC3HAV1L	Zinc finger CCCH-type antiviral protein 1-like	reviewed	3	FALSE	FALSE	47	High	9	47	9	Human	FALSE	3 v 3	-0.910277	0.0656904	0.476973	3 v 3	0.0761107	0.331332	0.942779	3 v 3	0.317615	0.0082681	0.21743	3 v 3	-0.482494	0.13919	0.720551	3 v 3	0.00461251	0.963715	0.987309	3 v 3	-0.0248997	0.702077	0.909567	3 v 3	-0.427784	0.0257017	0.228103	3 v 3	0.659841	0.00782195	0.0545335	3 v 3	0.0644631	0.642488	0.998283	3 v 3	0.0124036	0.85003	0.989757	3 v 3	0.906952	0.00923189	0.0510659	3 v 3	-0.102458	0.598875	0.998822	3 v 3	0.0601049	0.158288	0.398928	3 v 3	-0.24711	0.148858	0.847179	-0.431973	-1.05279	-1.24606	0.165581	-0.0374795	0.10023	0.348957	0.259554	0.344332	-0.123654	-0.502275	-0.821552	0.0648034	-0.172078	0.121112	-0.137582	0.0364361	0.0264464	-0.308319	-0.55052	-0.424512	0.659098	0.761887	0.55854	0.290272	-0.113956	0.0170735	0.126896	-0.0589273	-0.0307584	0.731684	0.986733	1.00244	-0.432881	0.0474688	0.0780375	0.0975894	0.0756542	0.00707097	-0.0725862	-0.224846	-0.443899	9.24674	8.30743	8.34474	10.1961	8.95536	8.92035	10.0327	9.01039	8.87252	9.90584	9.06932	8.90328	9.54554	9.34163	9.42522	10.076	9.36982	9.35425	9.97842	9.29416	9.34718	10.4625	10.6885	11.1867	10.1961	9.59824	10.0408	10.3795	9.89527	10.2849	10.0305	9.63572	9.94061	10.4037	10.0142	10.4862	10.2013	10.2227	10.3916	10.3388	10.1862	10.3651	1411	1650.3	2330.9	1173.1	775.1	1053.4	1332.1	952.3	1247.6	1045.9	795.5	982.7	1354.6	1034.1	1434.4	1177.3	1194.9	1343.3	1295.1	1165.1	1318.9	607.5	316.8	325.1	1173.1	496.4	484.5	1047.5	515.7	468.7	959.3	537.2	478.8	747.3	648.8	687.5	1079.4	661.6	654.5	1008.8	627.8	651.3	8	7	8	8	7	8	8	7	8	8	7	8	8	7	8	8	7	8	8	7	8	High	High	High	High	High	High	High	High	High	High	High	High	High	High	High	High	High	High	High	High	High
E7EQR6, E7ERF2, F5GYL4, F5GZ03, F5GZI8, F5H282, P17987	P17987	P17987	P17987	P17987	TCP1	T-complex protein 1 subunit alpha (TCP-1-alpha) (CCT-alpha)	reviewed	5	FALSE	FALSE	77	High	33	363	24	Human	FALSE	3 v 3	0.880676	0.0656965	0.476973	3 v 3	0.49064	0.0476392	0.834247	3 v 3	0.644495	0.0408331	0.240595	3 v 3	3.81525	0.00446598	0.263672	3 v 3	0.150418	0.104658	0.594095	3 v 3	0.165785	0.0492514	0.790145	3 v 3	-2.93457	0.00442579	0.135395	3 v 3	2.45085	0.0189638	0.0676574	3 v 3	0.478874	0.0862122	0.998283	3 v 3	0.339304	0.146677	0.983699	3 v 3	5.20464	0.00317221	0.0415596	3 v 3	0.0433196	0.808518	0.998822	3 v 3	0.250785	0.0719	0.296696	3 v 3	-2.75379	0.00366379	0.344617	0.861121	0.479266	1.30164	0.579328	0.269861	0.622733	0.771798	0.375846	0.78584	4.1722	3.31932	3.95422	0.252559	0.0754001	0.123296	0.120911	0.24181	0.134633	-3.31108	-2.84005	-2.65258	1.95214	2.2938	3.10662	0.704033	0.193246	0.539342	0.549819	0.05732	0.410773	5.02758	4.80789	5.77847	-0.245194	0.294943	0.0802097	0.355995	0.281134	0.115226	-3.07543	-2.51409	-2.67185	8.88966	8.31288	7.15583	11.5458	10.7999	10.8018	11.3916	10.664	10.6732	10.8418	10.6067	10.2624	13.672	13.4157	13.0145	14.2732	13.4019	13.0495	13.9172	13.1208	12.9343	10.1054	10.6937	9.99803	11.5458	11.4428	11.9224	11.7383	11.5488	12.0855	10.9665	11.1729	11.2997	14.5301	14.0884	14.0755	14.3985	14.2548	14.0869	14.2776	14.013	13.9522	1101.6	1656.2	1022.6	2989.8	2783.7	3881.5	3416.5	2995.9	4346.1	2001	2308.8	2520.8	23659.7	17419.1	17264.8	21596.3	19548.8	17401	19860.1	16532.1	15850.6	474.3	318	142.6	2989.8	1782.8	1785.1	2686.7	1622.5	1632.9	1835.3	1559.3	1228.3	13052.5	10927.8	8274.8	19800.2	10823.7	8478.1	15470.5	8907.3	7827.3	28	27	23	30	29	28	30	29	28	30	29	28	30	29	28	30	29	28	30	29	28	High	High	High	High	High	High	High	High	High	High	High	High	High	High	High	High	High	High	High	High	High
A0A0C4DGA6, H7C5K0, Q14527	A0A0C4DGA6, Q14527	Q14527	Q14527	Q14527	HLTF	Helicase-like transcription factor (EC 2.3.2.27) (EC 3.6.4.-) (DNA-binding protein/plasminogen activator inhibitor 1 regulator) (HIP116) (RING finger protein 80) (RING-type E3 ubiquitin transferase HLTF) (SWI/SNF-related matrix-associated actin-dependent regulator of chromatin subfamily A member 3) (Sucrose nonfermenting protein 2-like 3)	reviewed	5	FALSE	FALSE	11	High	11	18	11	Human	FALSE	3 v 3	-0.769294	0.066172	0.476973	3 v 3	0.408698	0.101065	0.834247	3 v 3	0.512455	0.0558058	0.26339	3 v 3	-1.38828	0.100704	0.677439	3 v 3	0.616783	0.0417301	0.539376	3 v 3	0.620209	0.0204961	0.790145	3 v 3	0.618986	0.149789	0.412789	3 v 3	0.802275	0.00575437	0.0519103	3 v 3	0.396553	0.181302	0.998283	3 v 3	0.20657	0.261272	0.983699	3 v 3	0.00473472	0.987195	0.988534	3 v 3	0.508244	0.271347	0.998822	3 v 3	0.703652	0.0452008	0.263436	3 v 3	0.79754	0.0976059	0.774617	-0.36593	-1.06175	-0.880202	0.616626	0.140178	0.46929	0.593982	0.264436	0.678949	-0.444222	-1.98397	-1.73665	0.368558	0.808493	0.673297	0.720561	0.699826	0.440238	0.0782925	0.922219	0.856446	0.724118	0.759949	0.922757	0.741967	0.0608822	0.386811	0.372279	-0.0570811	0.304511	0.411271	-0.483322	0.0862557	-0.12862	1.02191	0.631437	0.955473	0.734018	0.421464	0.312847	1.24327	0.836501	6.26115	3.7761	4.39917	7.72724	4.59694	5.70874	7.35755	4.47897	5.62644	6.98527	4.53605	5.32193	6.54381	4.3147	5.11686	7.6279	4.0268	4.90689	6.67243	3.29278	4.48543	7.47654	6.16189	7.24127	7.72724	5.24031	6.83036	7.7046	5.36457	7.04002	7.11061	5.10014	6.36107	7.40088	4.98641	6.17792	7.75288	4.87774	5.94486	7.03232	4.17792	5.50462	178.1	71.6	151.3	211.9	37.8	113.8	208.6	41.2	131.6	138.2	34.3	82.2	169	31.7	72.4	215.7	29.4	61.6	130.9	18.1	45.4	76.7	13.7	21.1	211.9	24.2	52.3	164	22.3	49.4	126.7	23.2	40	93.3	19.9	34.7	197.8	16.3	30	102	9.8	22.4	2	1	1	2	1	1	2	1	1	2	1	1	2	1	1	2	1	1	2	1	1	High	High	High	High	High	High	High	High	High	High	High	High	High	High	High	High	High	High	High	High	High
A0A8I5KRM2, D6R939, D6RDK8, E9PDT6, F5H7S7, H0YA28, Q13576	F5H7S7, Q13576	Q13576	Q13576	Q13576	IQGAP2	Ras GTPase-activating-like protein IQGAP2	reviewed	5	FALSE	FALSE	7	High	11	20	9	Human	FALSE	2 v 2	-0.578312	0.0667545	0.476973	2 v 2	0.0876709	0.848033	0.991777	2 v 2	0.0931873	0.585391	0.734821	2 v 2	-0.213183	0.57436	0.907662	2 v 2	0.12486	0.438206	0.746835	2 v 2	0.392322	0.0658515	0.790145	2 v 2	-0.365129	0.330964	0.592464	2 v 2	1.23024	0.0285236	0.0814882	2 v 2	0.0106156	0.981198	0.998283	2 v 2	-0.255272	0.342616	0.983699	2 v 2	1.44414	0.187675	0.220873	2 v 2	0.212389	0.0862234	0.998822	2 v 2	0.402296	0.0182221	0.214514	2 v 2	-0.213892	0.676004	0.995662	NA	-0.639176	-0.517449	NA	-0.272597	0.447939	NA	0.215448	-0.0290729	NA	-0.483046	0.0566802	NA	0.0221582	0.227562	NA	0.351595	0.433049	NA	-0.15613	-0.574129	NA	1.17509	1.2854	NA	-0.348718	0.36995	NA	-0.102885	-0.407658	NA	1.00563	1.88264	NA	0.241332	0.183446	NA	0.390778	0.413814	NA	0.169457	-0.597241	NA	6.67666	3	NA	7.50303	4.65535	NA	7.74886	3.87774	NA	7.85175	4.2854	NA	7.92362	5.06609	NA	8.07307	5.29646	NA	7.68229	4.88264	NA	9.05745	5.84298	NA	8.14568	5.77347	NA	8.63372	5.29646	NA	8.41827	5.32553	NA	8.59656	6.12722	NA	8.926	6.33271	NA	8.5744	5.89966	NA	532.8	57.4	NA	283.2	54.7	NA	397.2	39.3	NA	342.1	40.1	NA	387.1	69.9	NA	486.4	80.6	NA	381.2	59.7	NA	102.3	8	NA	181.4	25.2	NA	215.1	14.7	NA	231	19.5	NA	242.8	33.5	NA	269.3	39.3	NA	205.4	29.5	NA	4	1	NA	4	1	NA	4	1	NA	4	1	NA	4	1	NA	4	1	NA	4	1	High	High	High	High	High	High	High	High	High	High	High	High	High	High	High	High	High	High	High	High	High
E9PC05, F8SNU6, F8SNU7, H7C2I8, Q9H0C8	Q9H0C8	Q9H0C8	Q9H0C8	Q9H0C8	ILKAP	Integrin-linked kinase-associated serine/threonine phosphatase 2C (ILKAP) (EC 3.1.3.16)	reviewed	5	FALSE	FALSE	13	High	5	9	5	Human	FALSE	2 v 2	-0.481239	0.0667924	0.476973	2 v 2	-0.182989	0.621449	0.991777	2 v 2	-0.0474099	0.856425	0.912132	2 v 2	-0.457555	0.320075	0.830594	2 v 2	-0.224738	0.342609	0.725104	2 v 2	0.0233689	0.914023	0.972046	2 v 2	-0.0236838	0.925308	0.965777	2 v 2	0.97088	0.197022	0.240896	2 v 2	-0.158571	0.742663	0.998283	2 v 2	-0.31646	0.431028	0.983699	2 v 2	0.71335	0.0579552	0.100706	2 v 2	-0.363861	0.59507	0.998822	2 v 2	0.161619	0.272214	0.485236	2 v 2	0.25753	0.484551	0.983236	-0.430562	-0.531915	NA	0.087594	-0.453572	NA	0.159232	-0.254052	NA	-0.205942	-0.709168	NA	-0.358894	-0.0905825	NA	-0.148614	0.195352	NA	-0.224621	0.177253	NA	0.660435	1.28133	NA	0.212112	-0.529253	NA	-0.0620877	-0.570832	NA	0.64823	0.77847	NA	-0.856603	0.128881	NA	0.0879675	0.23527	NA	0.0122056	0.502855	NA	6.23074	5.38543	NA	7.10329	6.1375	NA	6.82909	6.09592	NA	6.89118	6.66676	NA	6.02237	6.29278	NA	6.96694	6.39917	NA	6.87897	6.1639	NA	7.44626	7.76553	NA	7.10329	6.78005	NA	7.17493	6.97957	NA	7.01569	7.23362	NA	6.88142	6.96578	NA	7.0917	7.25172	NA	7.24031	7.05637	NA	174.4	217.6	NA	137.5	109.9	NA	144.5	126.2	NA	129.4	150.5	NA	117.9	125	NA	136.4	152.4	NA	151.2	133.1	NA	75.1	41.8	NA	137.5	70.4	NA	113.7	68.4	NA	118.7	101.6	NA	65	78.4	NA	125.1	84.4	NA	117.7	71.7	NA	1	1	NA	1	1	NA	1	1	NA	1	1	NA	1	1	NA	1	1	NA	1	1	NA	High	High	Medium	High	High	Medium	High	High	Medium	High	High	Medium	High	High	Medium	High	High	Medium	High	High	Medium
E9PFP8, P57721	E9PFP8, P57721	P57721	E9PFP8	P57721	PCBP3	Poly(rC)-binding protein 3 (Alpha-CP3) (PCBP3-overlapping transcript) (PCBP3-overlapping transcript 1)	reviewed	5	FALSE	FALSE	21	High	7	48	1	Human	FALSE	3 v 3	-0.407828	0.0672099	0.476973	3 v 3	-0.175708	0.254836	0.882663	3 v 3	0.0885176	0.435693	0.614174	3 v 3	-0.308492	0.269034	0.801426	3 v 3	0.00824861	0.967232	0.987309	3 v 3	0.162466	0.46051	0.860854	3 v 3	-0.0993365	0.568689	0.791559	3 v 3	1.16198	0.0127067	0.0630074	3 v 3	-0.186774	0.313456	0.998283	3 v 3	-0.215435	0.118292	0.983699	3 v 3	1.0808	0.0421768	0.0848708	3 v 3	-0.0989625	0.818682	0.998822	3 v 3	0.248182	0.18451	0.417106	3 v 3	0.0811798	0.76333	0.995662	-0.189359	-0.478974	-0.555152	-0.132569	-0.38621	-0.00834588	0.0693592	-0.0596357	0.255829	0.0321505	-0.672176	-0.28545	-0.347321	0.174723	0.197344	-0.168435	0.447586	0.208249	-0.221509	0.193202	-0.269702	0.902263	1.33517	1.24851	-0.00675737	-0.462215	-0.0913505	-0.15088	-0.377359	-0.118068	0.888717	0.816237	1.53745	-0.845277	0.394228	0.154162	0.0681192	0.487281	0.189145	0.0135465	0.518935	-0.288942	5.51728	6.11686	5.2891	6.41278	6.98982	6.44626	6.26866	7.07468	6.41954	6.41954	7.45204	6.53761	5.56071	7.32733	6.98071	6.47411	7.42038	7.01569	6.40599	6.9331	6.82655	6.73471	8.49745	8.13031	6.41278	7.63227	7.56682	6.61471	7.95884	7.83099	6.54535	8.01848	7.57516	6.41954	8	8.04221	6.59842	8.27286	8.05311	6.76686	7.82528	7.84486	106.5	361.4	280.2	85.2	198.4	189.6	98	248.8	227.7	93.4	259.3	190.7	85.6	256	263.6	96.9	309.3	265.6	108.9	226.8	229.9	45.8	69.4	39.1	85.2	127.1	87.2	77.1	134.8	85.6	85.6	175.1	92.9	47.2	160.6	126.3	88.9	171.3	129.4	84.8	122.2	113.5	1	1	1	1	1	1	1	1	1	1	1	1	1	1	1	1	1	1	1	1	1	High	High	High	High	High	High	High	High	High	High	High	High	High	High	High	High	High	High	High	High	High
A0A494C1T2, A0A8C8UXK2, A0A8V8TKR5, A0A8V8TKS0, A0A8V8TKT4, A0A8V8TL46, A0A8V8TL50, A0A8V8TMA4, A0A8V8TMA9, F5H2F4, P11586, V9GYY3, V9GZ78	F5H2F4, P11586, V9GYY3	P11586	F5H2F4	P11586	MTHFD1	C-1-tetrahydrofolate synthase, cytoplasmic (C1-THF synthase) (Epididymis secretory sperm binding protein) [Cleaved into: C-1-tetrahydrofolate synthase, cytoplasmic, N-terminally processed] [Includes: Methylenetetrahydrofolate dehydrogenase (EC 1.5.1.5); Methenyltetrahydrofolate cyclohydrolase (EC 3.5.4.9); Formyltetrahydrofolate synthetase (EC 6.3.4.3)]	reviewed	5	FALSE	FALSE	56	High	51	275	50	Human	FALSE	3 v 3	-0.883332	0.0683436	0.476973	3 v 3	0.174096	0.203008	0.87706	3 v 3	0.38486	0.00250372	0.179862	3 v 3	-0.468802	0.239586	0.796928	3 v 3	0.0483443	0.863502	0.939768	3 v 3	0.281233	0.173867	0.790145	3 v 3	-0.41453	0.0106571	0.167261	3 v 3	0.686844	0.0181948	0.0675217	3 v 3	0.162328	0.379438	0.998283	3 v 3	0.0796672	0.317019	0.983699	3 v 3	0.920585	0.000115079	0.0310922	3 v 3	-0.0587699	0.901829	0.998822	3 v 3	0.36623	0.0251094	0.225847	3 v 3	-0.233742	0.153067	0.850074	-0.430717	-0.953532	-1.26575	0.290847	-0.0103256	0.241766	0.420782	0.354695	0.379102	0.0698934	-0.587095	-0.889203	-0.401538	0.0920118	0.454559	0.0215019	0.343301	0.478897	-0.50061	-0.366437	-0.376543	0.660458	0.861122	0.538952	0.415487	-0.0869092	0.158405	0.198726	0.0361992	0.00407631	0.925369	0.901596	0.934791	-0.899322	0.311542	0.41147	0.256568	0.38262	0.459502	-0.264911	-0.0404745	-0.395839	12.3514	11.5522	10.6044	13.4273	12.3264	11.3017	13.2106	12.4495	11.1474	13.0118	12.4133	11.1433	12.3774	12.7653	11.9506	13.5333	12.8364	11.9987	13.2767	12.4538	11.5392	13.5672	13.9331	13.4463	13.4273	12.9692	12.4223	13.5573	13.3342	12.5597	13.1365	12.9796	12.1806	13.2356	13.438	13.0117	13.6586	13.6893	13.036	13.6371	13.346	12.5571	12137.6	15641.4	11162	11016.1	8019.1	5489	12054.3	10327.8	6037.2	9004.8	8076.7	4642.1	9644.9	11097.9	8258.5	12931.4	13209.5	8399	12740.1	10412.2	6026.5	5225.6	3003	1556.8	11016.1	5135.9	2524.4	9479.3	5593.4	2268.3	8259.5	5454.8	2261.9	5320.8	6962.2	3958.2	11855.9	7313.8	4092.2	9924.3	5610	2976	38	33	29	38	33	29	38	33	29	38	33	29	38	33	29	38	33	29	38	33	29	High	High	High	High	High	High	High	High	High	High	High	High	High	High	High	High	High	High	High	High	High
E5RIN2, Q66K14	E5RIN2, Q66K14	Q66K14	E5RIN2	Q66K14	TBC1D9B	TBC1 domain family member 9B	reviewed	4	FALSE	FALSE	2	Medium	1	24	1	Human	FALSE	3 v 2	5.00429	0.0686207	0.476973	3 v 3	0.181807	0.0154263	0.834247	3 v 3	0.497955	0.0688592	0.269455	3 v 2	5.57213	0.0664829	0.674189	3 v 3	0.284912	0.390531	0.746631	3 v 3	0.0758637	0.44986	0.860854	3 v 3	-0.565618	0.00189399	0.11941	3 v 2	6.44997	0.087915	0.142412	3 v 3	0.170031	0.0901166	0.998283	3 v 3	0.192748	0.31543	0.983699	3 v 2	6.73702	0.0839765	0.127844	3 v 3	0.177772	0.259311	0.998822	3 v 3	0.160956	0.403404	0.574015	3 v 3	-0.384768	0.0588768	0.645914	4.46278	5.54579	NA	0.150857	0.168173	0.226392	0.599691	0.225091	0.669083	4.9881	6.15616	NA	0.807924	0.0530939	-0.00628284	0.196663	0.110052	-0.079124	-0.525326	-0.610369	-0.561161	5.55355	7.3464	NA	0.275476	0.0913002	0.143316	0.37759	-0.0934827	0.294137	5.84315	7.63089	NA	0.310038	0.272516	-0.049238	0.43187	0.149089	-0.098091	-0.289601	-0.284493	-0.580209	2.56071	0.925999	NA	8.38974	8.3637	8.06932	8.49185	8.17891	8.22014	8.11426	8.2724	7.926	8.7139	8.82941	8.45697	8.83573	8.70598	8.40812	8.40386	8.55689	8.50621	3.7761	3.29278	NA	8.38974	9.00675	9.18958	8.83857	9.06366	9.63227	8.23888	8.83857	8.96319	9.57213	9.50204	9.51806	8.96087	9.55899	9.44522	8.76421	9.44894	9.52435	13.7	9.8	NA	335.4	514.4	583.9	457.8	535.1	793.6	302.1	457.8	499.1	761.2	725.1	733.2	498.3	754.3	697.1	434.8	698.9	736.4	5.9	1.9	NA	335.4	329.4	268.6	360	289.8	298.2	277.1	309.2	243.2	419.9	454.9	351.4	456.9	417.6	339.7	338.7	376.6	363.6	1	1	NA	1	1	1	1	1	1	1	1	1	1	1	1	1	1	1	1	1	1	Medium	Medium	Not Found	Medium	High	High	Medium	High	High	Medium	High	High	Medium	High	High	Medium	High	High	Medium	High	High
I3L104, I3L130, I3L2V7, I3NI51, O94763	O94763	O94763	O94763	O94763	URI1	Unconventional prefoldin RPB5 interactor 1 (Protein NNX3) (Protein phosphatase 1 regulatory subunit 19) (RNA polymerase II subunit 5-mediating protein) (RPB5-mediating protein)	reviewed	5	FALSE	FALSE	15	High	7	10	7	Human	FALSE	2 v 2	0.490425	0.068645	0.476973	2 v 2	0.284365	0.252895	0.882663	2 v 2	0.358746	0.411646	0.599562	2 v 2	2.03378	0.0506351	0.622811	2 v 2	0.196025	0.544701	0.786967	2 v 2	0.377372	0.0897023	0.790145	2 v 2	-1.54335	0.0448937	0.27317	2 v 2	1.94571	0.100784	0.154417	2 v 2	0.3067	0.393928	0.998283	2 v 2	0.0859321	0.831342	0.988683	2 v 2	3.20602	0.0312813	0.0746406	2 v 2	0.0572349	0.741608	0.998822	2 v 2	0.514636	0.181499	0.416035	2 v 2	-1.26031	0.076892	0.723912	0.543512	0.437338	NA	0.403671	0.165059	NA	0.629553	0.087939	NA	2.19588	1.87168	NA	0.421711	-0.02966	NA	0.4309	0.323844	NA	-1.65237	-1.43434	NA	1.63509	2.25634	NA	0.525091	0.0883084	NA	0.402669	-0.230805	NA	3.04836	3.36368	NA	-0.0759489	0.190419	NA	0.665466	0.363805	NA	-1.41328	-1.10734	NA	2.72247	3.65535	NA	4.88264	6	NA	4.76022	5.68089	NA	4.35755	5.91169	NA	5.69488	7.20945	NA	6.4363	7.38284	NA	5.77083	7.01903	NA	3.93546	6.04002	NA	4.88264	6.64241	NA	5.10852	6.56529	NA	4.47897	6.47735	NA	6.55305	7.88203	NA	6.56224	8.23554	NA	6.13134	7.91169	NA	15.3	65.8	NA	29.5	99.9	NA	34.5	94.7	NA	22.3	89.1	NA	93.9	235.9	NA	94.5	301.4	NA	70.1	240.8	NA	6.6	12.6	NA	29.5	64	NA	27.1	51.3	NA	20.5	60.2	NA	51.8	148	NA	86.6	166.9	NA	54.6	129.7	NA	1	2	NA	1	2	NA	1	2	NA	1	2	NA	1	2	NA	1	2	NA	1	2	NA	High	High	High	High	High	High	High	High	High	High	High	High	High	High	High	High	High	High	High	High	High
Q96SZ6	Q96SZ6	Q96SZ6	Q96SZ6	Q96SZ6	CDK5RAP1	Mitochondrial tRNA methylthiotransferase CDK5RAP1 (EC 2.8.4.3) (CDK5 activator-binding protein C42) (CDK5 regulatory subunit-associated protein 1) (mt-tRNA-2-methylthio-N6-dimethylallyladenosine synthase) (mt-tRNA-N6-(dimethylallyl)adenosine(37) methylthiotransferase)	reviewed	5	FALSE	FALSE	1	Medium	1	2	1	Human	FALSE	2 v 2	-0.403939	0.0691397	0.476973	2 v 2	0.240719	0.592441	0.991777	2 v 2	0.365891	0.278671	0.486206	2 v 2	0.253445	0.612569	0.915134	2 v 2	0.223794	0.230058	0.686033	2 v 2	-0.044076	0.954151	0.9863	2 v 2	-0.657383	0.353455	0.611939	2 v 2	1.05651	0.23817	0.274398	2 v 2	0.264153	0.647115	0.998283	2 v 2	0.0971292	0.735865	0.988683	2 v 2	1.42999	0.0195539	0.0599447	2 v 2	0.0898801	0.874043	0.998822	2 v 2	0.0921286	0.887004	0.919674	2 v 2	-0.373483	0.564985	0.994471	-0.447982	-0.359896	NA	0.563901	-0.0824622	NA	0.537134	0.194647	NA	0.617171	-0.110282	NA	0.139206	0.308382	NA	-0.655024	0.566872	NA	-1.06515	-0.249614	NA	0.641717	1.47131	NA	0.690858	-0.162553	NA	0.317641	-0.123382	NA	1.47393	1.38606	NA	-0.358454	0.538214	NA	-0.421464	0.605721	NA	-0.832214	0.0852473	NA	4.43296	2.1375	NA	5.76553	3.44626	NA	5.39232	3.48543	NA	5.07468	3.60881	NA	5.54844	4.06178	NA	5.48543	4.12928	NA	5.90689	3.52356	NA	5.64962	4.52982	NA	5.76553	4.08746	NA	5.73877	4.36457	NA	5.20163	4.16993	NA	6.40599	4.72792	NA	5.61176	4.98641	NA	6.26679	4.41954	NA	50.2	23.1	NA	54.4	17	NA	53.4	20.6	NA	36.8	18	NA	84.8	26.5	NA	48.9	31.7	NA	77	21.4	NA	21.6	4.4	NA	54.4	10.9	NA	42	11.2	NA	33.7	12.2	NA	46.8	16.7	NA	44.8	17.5	NA	60	11.5	NA	1	1	NA	1	1	NA	1	1	NA	1	1	NA	1	1	NA	1	1	NA	1	1	NA	High	High	Not Found	High	High	Not Found	High	High	Not Found	High	High	Not Found	High	High	Not Found	High	High	Not Found	High	High	Not Found
P49915	P49915	P49915	P49915	P49915	GMPS	GMP synthase [glutamine-hydrolyzing] (EC 6.3.5.2) (GMP synthetase) (Glutamine amidotransferase)	reviewed	5	FALSE	FALSE	47	High	27	72	27	Human	FALSE	3 v 3	-0.777608	0.0691582	0.476973	3 v 3	-0.0503361	0.802602	0.991777	3 v 3	0.108149	0.498188	0.661282	3 v 3	-0.57288	0.0745713	0.674189	3 v 3	-0.029563	0.553992	0.794232	3 v 3	0.00524853	0.974553	0.990909	3 v 3	-0.204728	0.301156	0.562687	3 v 3	0.792603	0.0484019	0.103297	3 v 3	-0.0621313	0.79095	0.998283	3 v 3	-0.196911	0.262476	0.983699	3 v 3	0.816626	0.0262994	0.0687026	3 v 3	-0.136666	0.63086	0.998822	3 v 3	0.0902589	0.36633	0.550417	3 v 3	-0.0240224	0.931474	0.995662	-0.47681	-0.659823	-1.19619	0.0524273	-0.39466	0.191224	0.136021	-0.132821	0.321246	-0.241485	-0.725657	-0.751499	-0.109157	-0.0127414	0.0332095	-0.284138	0.180975	0.118908	-0.235325	0.0658336	-0.444692	0.614426	1.15462	0.608766	0.177029	-0.471212	0.107789	-0.0860925	-0.4512	-0.0534393	0.614059	0.763018	1.0728	-0.606947	0.206702	-0.00975227	-0.049121	0.220306	0.099592	0.000367675	0.3916	-0.464035	9.58684	8.49625	7.34252	10.3783	9.17966	8.05907	10.1152	9.19967	7.89785	10.2013	9.65087	7.95128	9.59395	9.46597	8.40557	10.1518	9.47958	8.51491	10.2009	9.25927	8.41532	10.8027	10.8771	10.1849	10.3783	9.82257	9.17991	10.4619	10.0844	9.30993	10.3259	10.2172	8.98868	10.452	10.1387	9.46659	10.2771	10.3324	9.55228	10.5612	10.1514	9.43338	1786.2	1880.7	1164	1331	905.5	580	1410.4	1085.7	634.7	1283.5	1190.4	508	1400.8	1127.3	707.5	1240.8	1289.3	750.8	1510.9	1137.3	691.4	769	361.1	162.3	1331	579.9	266.7	1109.1	588	238.5	1177.3	803.9	247.5	772.8	707.2	339.1	1137.6	713.9	365.8	1177	612.8	341.4	11	8	7	11	8	7	11	8	7	11	8	7	11	8	7	11	8	7	11	8	7	High	High	High	High	High	High	High	High	High	High	High	High	High	High	High	High	High	High	High	High	High
A0A0A0MQR2, A2A2L5, A2A2L6, Q9BY42	A0A0A0MQR2, Q9BY42	Q9BY42	A0A0A0MQR2	Q9BY42	RTF2	Replication termination factor 2 (RTF2) (Replication termination factor 2 domain-containing protein 1)	reviewed	5	FALSE	FALSE	27	High	7	16	7	Human	FALSE	3 v 3	-1.19583	0.0695461	0.476973	3 v 3	-0.0341776	0.91874	0.991777	3 v 3	0.431739	0.239825	0.45018	3 v 3	-0.618463	0.114947	0.686993	3 v 3	-0.0143358	0.93752	0.976356	3 v 3	0.0109925	0.93751	0.980932	3 v 3	-0.577369	0.0791745	0.317336	3 v 3	0.373893	0.457095	0.469492	3 v 3	-0.0460801	0.904612	0.998283	3 v 3	0.125876	0.655994	0.983699	3 v 3	0.771148	0.0519739	0.0947722	3 v 3	-0.122297	0.730074	0.998822	3 v 3	0.0953148	0.274288	0.48598	3 v 3	-0.397255	0.249531	0.944923	-1.18337	-0.625415	-1.77871	0.319476	-0.623067	0.201058	0.364819	0.0169931	0.913405	-0.387502	-0.389412	-1.07847	-0.235615	-0.108479	0.301087	-0.183833	-0.0248873	0.241697	-0.795867	-0.236003	-0.700236	-0.0920176	1.18903	0.0246621	0.443894	-0.699491	0.117357	0.142677	-0.303069	0.538019	0.467905	1.1003	0.745233	-0.733254	0.108836	0.257528	0.0513347	0.0133956	0.221214	-0.559923	0.0887289	-0.720571	8.22593	4.64386	5.70598	8.57781	5.1334	5.848	8.27659	5.52982	6.26866	8.13391	5.83289	5.73064	7.96058	5.853	6.70874	8.74517	5.75756	6.67243	8.69384	5.74416	6.45121	9.4417	7.02459	8.54689	8.57781	5.7761	6.96924	8.62315	6.41616	7.68159	8.25833	6.39917	6.76818	8.81858	6.52669	7.76951	8.87036	6.61029	7.71012	9.0542	6.63517	7.46842	695.4	130.2	374	382.1	54.8	125.3	394.3	85.4	205.3	306.2	84.4	109	451.5	92.2	218.2	468	97.7	209.4	531.6	99.4	177.1	299.4	25	52.2	382.1	35.1	57.6	310.1	46.2	77.1	280.9	57	53.1	249.1	57.8	104.6	429.1	54.1	102	414.1	53.6	87.5	3	1	3	3	1	3	3	1	3	3	1	3	3	1	3	3	1	3	3	1	3	High	High	High	High	High	High	High	High	High	High	High	High	High	High	High	High	High	High	High	High	High
A0A1B0GX60, A0A7I2V3K7, A0A7I2YQW1, M0QXK0, M0QYT3, M0QZD0, M0R080, M0R128, M0R1D6, P25685	P25685	P25685	P25685	P25685	DNAJB1	DnaJ homolog subfamily B member 1 (DnaJ protein homolog 1) (Heat shock 40 kDa protein 1) (HSP40) (Heat shock protein 40) (Human DnaJ protein 1) (hDj-1)	reviewed	5	FALSE	FALSE	47	High	18	48	17	Human	FALSE	3 v 3	1.1666	0.0699117	0.476973	3 v 3	0.205609	0.299467	0.920631	3 v 3	0.444197	0.124703	0.336016	3 v 3	2.01839	0.0451785	0.599913	3 v 3	0.280424	0.376122	0.739175	3 v 3	0.0784316	0.78478	0.932678	3 v 3	-0.851789	0.0195181	0.204167	3 v 3	2.73761	0.0188916	0.0676574	3 v 3	0.193773	0.401138	0.998283	3 v 3	0.138884	0.460417	0.983699	3 v 3	3.40851	0.0267507	0.0692646	3 v 3	0.173362	0.418636	0.998822	3 v 3	0.163438	0.630357	0.723456	3 v 3	-0.670898	0.0883371	0.748258	1.23618	0.57074	1.69288	0.316356	-0.0876835	0.388153	0.37072	0.187183	0.774687	2.16827	1.18509	2.70182	0.741827	0.209186	-0.109742	0.16851	0.462222	-0.395437	-0.932081	-0.614347	-1.00894	2.3277	2.38483	3.50031	0.440896	-0.16414	0.304562	0.148623	-0.131261	0.399289	3.02388	2.67336	4.5283	0.244283	0.428642	-0.152839	0.403685	0.501452	-0.414823	-0.696183	-0.288525	-1.02798	6.22689	7.35579	4.86295	8.99548	9.57648	8.66782	8.70321	9.60936	8.76255	8.55459	9.74062	8.36326	9.49506	10.4578	9.2384	9.65446	10.5306	8.97642	9.25077	10.0291	9.39124	7.44294	9.73623	7.70736	8.99548	10.2193	9.78839	9.04985	10.4942	10.1749	8.67913	10.307	9.40024	10.353	11.1305	10.2994	9.77972	11.3835	10.0137	9.61121	10.9213	10.4092	174	852.9	209	510.4	1192.1	884.3	530	1442.3	1156	409.9	1266.8	675.7	1307.9	2241.9	1260.2	879	2671.7	1033.8	782.1	1939.3	1359.8	74.9	163.8	29.1	510.4	763.5	406.7	416.8	781.1	434.3	376	855.5	329.3	721.6	1406.4	604	805.9	1479.2	503.7	609.2	1044.9	671.5	4	7	5	4	7	5	4	7	5	4	7	5	4	7	5	4	7	5	4	7	5	High	High	High	High	High	High	High	High	High	High	High	High	High	High	High	High	High	High	High	High	High
A0A0G2JIC2, Q8NE71	Q8NE71	Q8NE71	Q8NE71	Q8NE71	ABCF1	ATP-binding cassette sub-family F member 1 (ATP-binding cassette 50) (TNF-alpha-stimulated ABC protein)	reviewed	5	FALSE	FALSE	34	High	27	89	1	Human	FALSE	3 v 3	-0.615306	0.0704151	0.476973	3 v 3	0.334666	0.0865035	0.834247	3 v 3	0.504803	0.0267859	0.23034	3 v 3	-0.15111	0.569588	0.906817	3 v 3	0.283103	0.0679551	0.539376	3 v 3	0.460146	0.00152622	0.790145	3 v 3	-0.464196	0.0192275	0.203874	3 v 3	0.954729	0.0194897	0.0684937	3 v 3	0.322917	0.143902	0.998283	3 v 3	0.199574	0.161697	0.983699	3 v 3	1.23817	0.00234532	0.0411196	3 v 3	0.175859	0.386471	0.998822	3 v 3	0.545036	0.0263241	0.228346	3 v 3	-0.283443	0.138603	0.842422	-0.325656	-0.597738	-0.922525	0.387934	0.131407	0.484657	0.552077	0.340972	0.62136	0.266683	-0.219564	-0.500449	0.353804	0.127666	0.367837	0.478227	0.47806	0.424152	-0.592338	-0.378174	-0.422076	0.765592	1.21682	0.881771	0.512537	0.0547984	0.401415	0.329968	0.0224899	0.246264	1.12219	1.26904	1.32329	-0.143972	0.347218	0.32433	0.713281	0.517393	0.404433	-0.356597	-0.0522181	-0.441514	9.78823	9.34207	7.21626	11.0664	10.6137	8.49945	10.8838	10.5814	8.3443	10.5538	10.5589	8.09803	10.7664	10.9583	8.86388	11.6237	11.1285	8.94398	10.9104	10.6111	8.53955	11.0041	11.7229	10.0577	11.0664	11.2566	9.61985	11.2305	11.4661	9.75656	10.6784	11.1252	9.1352	11.6246	11.631	9.92511	11.749	11.9814	9.98142	11.2708	11.5033	9.55727	2053.8	3380.2	1065.8	2144.4	2446.6	786.8	2402.8	2829.1	865	1638.8	2233.6	562.3	3157.5	3171.6	972.2	3441.9	4043.5	1010.9	2470.8	2903	753.4	884.2	649	148.7	2144.4	1566.9	361.9	1889.5	1532.2	325	1503.2	1508.5	274	1741.9	1989.7	465.9	3155.6	2238.8	492.5	1924.7	1564.1	372.1	14	15	8	14	15	8	14	15	8	14	15	8	14	15	8	14	15	8	14	15	8	High	High	High	High	High	High	High	High	High	High	High	High	High	High	High	High	High	High	High	High	High
F5H2F2, P54687	P54687	P54687	P54687	P54687	BCAT1	Branched-chain-amino-acid aminotransferase, cytosolic (BCAT(c)) (EC 2.6.1.42) (Protein ECA39)	reviewed	5	FALSE	FALSE	14	High	4	9	4	Human	FALSE	3 v 3	-0.978718	0.0704413	0.476973	3 v 3	-0.162919	0.443951	0.990665	3 v 3	0.192896	0.37725	0.570662	3 v 3	-0.566297	0.271389	0.801426	3 v 3	-0.213158	0.0477436	0.539376	3 v 3	-0.00152965	0.985258	0.993608	3 v 3	-0.412421	0.134616	0.394328	3 v 3	0.591009	0.0233144	0.0743744	3 v 3	-0.175825	0.541559	0.998283	3 v 3	-0.111711	0.616648	0.983699	3 v 3	0.822316	0.041402	0.084128	3 v 3	-0.31897	0.336234	0.998822	3 v 3	0.0837914	0.29058	0.493788	3 v 3	-0.231307	0.437638	0.983236	-0.457535	-1.09001	-1.38861	0.181464	-0.333007	-0.337213	0.414089	-0.144434	0.309032	0.182601	-1.00745	-0.874039	-0.281151	-0.119679	-0.238645	-0.124425	0.129328	-0.00949145	-0.640136	-0.0825547	-0.514573	0.633302	0.724687	0.415037	0.306134	-0.409295	-0.424315	0.191353	-0.462672	-0.0638151	1.03797	0.480762	0.948217	-0.777608	0.10012	-0.279423	0.111147	0.169276	-0.0290485	-0.404666	0.243926	-0.53318	5.49185	6.14568	3.96347	6.43129	6.46107	3.9542	6.31651	6.40769	4.3147	6.12516	6.87036	4.37851	5.75221	6.72656	4.63227	6.64097	6.79572	4.88264	6.52982	6.62644	4.91169	6.70736	8.5263	6.80478	6.43129	7.10329	5.07895	6.66391	7.29186	5.7252	6.24982	7.4363	5.41616	6.60881	7.39917	5.69209	6.76553	7.64818	5.92125	6.88996	7.51885	5.93074	104.5	368.7	111.8	86.3	137.5	33.8	101.4	156.7	52.9	76.1	173.2	42.7	97.6	168.8	51.7	108.8	200.6	60.6	118.6	183.4	61	45	70.8	15.6	86.3	88.1	15.5	79.7	84.9	19.9	69.8	117	20.8	53.9	105.9	24.8	99.8	111.1	29.5	92.4	98.8	30.1	1	2	1	1	2	1	1	2	1	1	2	1	1	2	1	1	2	1	1	2	1	High	High	High	High	High	High	High	High	High	High	High	High	High	High	High	High	High	High	High	High	High
B3KS98, E5RFH0, E5RFW7, E5RGU4, E5RH59, E5RHC7, E5RJT0, O15372	B3KS98, O15372	O15372	B3KS98	O15372	EIF3H	Eukaryotic translation initiation factor 3 subunit H (eIF3h) (Eukaryotic translation initiation factor 3 subunit 3) (eIF-3-gamma) (eIF3 p40 subunit)	reviewed	5	FALSE	FALSE	51	High	17	49	17	Human	FALSE	3 v 3	-0.746275	0.0704594	0.476973	3 v 3	0.185114	0.423759	0.987455	3 v 3	0.297389	0.0772753	0.274798	3 v 3	-0.420581	0.325162	0.830594	3 v 3	0.117921	0.738538	0.879291	3 v 3	0.275882	0.278996	0.791441	3 v 3	-0.325693	0.144198	0.407968	3 v 3	0.824023	0.0164581	0.0666716	3 v 3	0.173319	0.526815	0.998283	3 v 3	-0.00784188	0.948482	0.993658	3 v 3	0.968944	0.00544258	0.0464466	3 v 3	0.0106253	0.98441	0.998822	3 v 3	0.36075	0.0837032	0.312995	3 v 3	-0.14492	0.496965	0.983236	-0.369471	-0.77669	-1.09266	0.384641	-0.185828	0.356529	0.398259	0.122378	0.37153	0.222131	-0.655411	-0.828463	-0.45176	0.200649	0.604873	-0.0973459	0.431273	0.493718	-0.591602	-0.121279	-0.264199	0.721679	1.03803	0.712358	0.509122	-0.262185	0.273018	0.176085	-0.196191	-0.00341952	1.07746	0.833298	0.996077	-0.949644	0.42013	0.56139	0.137768	0.470483	0.473999	-0.355777	0.204736	-0.28372	8.25503	7.63227	7.01011	9.48583	8.40812	7.99548	9.15279	8.47411	7.71905	8.97671	8.6703	7.72247	8.38284	8.8857	8.56758	9.47025	8.93605	8.48018	9.33248	8.46557	8.00619	9.47066	10.0132	9.85222	9.48583	9.05066	9.11608	9.49945	9.35887	9.13109	9.10119	9.23649	8.75956	9.24103	9.55842	9.62863	9.59544	9.78904	9.51747	9.69279	9.35777	9.02375	709.5	1033.4	924.3	717	530.3	554.9	723.8	656.6	560.7	549.2	603.2	433.4	605.1	754	791.6	773.6	884.7	732.9	827.6	656.1	520.5	305.5	198.4	128.9	717	339.7	255.2	569.2	355.6	210.7	503.8	407.4	211.2	333.8	473	379.4	709.3	489.8	357.1	644.7	353.5	257.1	6	6	6	6	6	6	6	6	6	6	6	6	6	6	6	6	6	6	6	6	6	High	High	High	High	High	High	High	High	High	High	High	High	High	High	High	High	High	High	High	High	High
K7EQQ3, P35527	P35527	P35527	P35527	P35527	KRT9	Keratin, type I cytoskeletal 9 (Cytokeratin-9) (CK-9) (Keratin-9) (K9)	reviewed	5	FALSE	FALSE	67	High	36	282	33	Human	TRUE	3 v 3	-1.61671	0.0704969	0.476973	3 v 3	-0.18741	0.519283	0.991777	3 v 3	0.736138	0.420399	0.605797	3 v 3	-1.39186	0.0592987	0.658653	3 v 3	0.745426	0.366244	0.733901	3 v 3	1.10712	0.140297	0.790145	3 v 3	-0.224843	0.764556	0.892448	3 v 3	-0.0465539	0.951699	0.95299	3 v 3	-0.199164	0.586316	0.998283	3 v 3	0.430915	0.629205	0.983699	3 v 3	-0.00248689	0.989809	0.99048	3 v 3	0.63832	0.328432	0.998822	3 v 3	1.19209	0.0932367	0.328121	3 v 3	-0.044067	0.950076	0.995662	-2.44877	-0.887611	-1.51373	0.295939	-0.420287	-0.437883	2.06011	-0.466329	0.614637	-0.922556	-1.1653	-2.08773	1.38627	-0.541267	1.39128	0.178813	1.62356	1.51898	-1.52621	0.277689	0.573998	-1.35755	0.927025	0.290863	0.420545	-0.49686	-0.521176	1.83803	-0.784843	0.239564	-0.0670559	0.323384	-0.263789	0.888503	-0.321655	1.34811	0.413866	1.66289	1.49952	-1.29049	0.60364	0.554652	11.5817	10.6297	9.78087	10.6447	11.0599	9.55055	12.0621	10.7719	10.3113	10.2241	11.5567	10.0717	12.4031	10.6314	10.8652	11.9285	12.616	11.0166	11.5146	10.9531	9.51708	12.7975	13.0106	12.6227	10.6447	11.7027	10.6711	12.4088	11.6567	11.7236	10.3487	12.123	11.109	13.2612	11.3041	11.9263	12.0538	13.4689	12.054	11.8749	11.8453	10.535	7119.2	8252.6	6306.9	1600.9	3333.3	1630.5	5437.9	3228.6	3381.9	1304	4460.6	2208.7	9818	2528.5	3891.9	4251.5	11338.1	4252.1	3755.9	3679.6	1483.7	3065	1584.4	879.7	1600.9	2134.8	749.9	4276.3	1748.5	1270.6	1196.1	3012.5	1076.2	5416.4	1586.3	1865.3	3897.9	6277.6	2071.7	2925.8	1982.5	732.7	23	28	20	23	28	20	23	28	20	23	28	20	23	28	20	23	28	20	23	28	20	High	High	High	High	High	High	High	High	High	High	High	High	High	High	High	High	High	High	High	High	High
Q9HCN8	Q9HCN8	Q9HCN8	Q9HCN8	Q9HCN8	SDF2L1	Stromal cell-derived factor 2-like protein 1 (SDF2-like protein 1) (PWP1-interacting protein 8)	reviewed	4	FALSE	FALSE	57	High	7	18	7	Human	FALSE	3 v 3	1.52422	0.0707713	0.476973	3 v 3	0.215073	0.477186	0.990665	3 v 3	0.389164	0.264089	0.476383	3 v 3	2.23153	0.0554174	0.658653	3 v 3	0.666876	0.1434	0.634096	3 v 3	0.734417	0.0147462	0.790145	3 v 3	-0.707311	0.0336323	0.247615	3 v 3	3.08588	0.0276998	0.0801303	3 v 3	0.203747	0.580966	0.998283	3 v 3	0.0844985	0.790091	0.988683	3 v 3	3.61292	0.0365987	0.0794946	3 v 3	0.559355	0.0678893	0.998822	3 v 3	0.819302	0.0380338	0.25109	3 v 3	-0.527038	0.145383	0.842947	1.35465	0.881356	2.33665	0.679734	-0.167351	0.132836	0.786649	-0.0812503	0.462092	2.14445	1.32824	3.2219	1.22509	0.479113	0.296428	0.884639	0.745759	0.572852	-0.7898	-0.446886	-0.885247	2.44435	2.68777	4.12553	0.804715	-0.243323	0.0498485	0.565045	-0.399012	0.0874628	2.99865	2.8097	5.03042	0.727505	0.6981	0.252461	1.11993	0.784799	0.553179	-0.554308	-0.121922	-0.904885	5.32912	3.1375	2.1375	8.57818	5.58195	6.31288	8.33851	5.42626	6.3505	7.77347	5.82528	6.26303	9.05528	6.6453	7.42038	9.4477	6.732	7.7211	8.32778	5.9472	7.16792	6.54381	5.51096	4.96347	8.57818	6.22497	7.43296	8.6851	6.31107	7.76222	7.89845	6.39232	7.30012	9.91334	7.31832	8.4818	9.57289	7.58496	8.75822	8.68825	6.8392	8.18537	93.3	45.6	31.2	382.2	74.8	172.8	411.6	79.4	217.1	238.6	84	157.6	964.3	159.6	357.5	761.6	192	433	412.5	114.5	291.1	40.2	8.8	4.4	382.2	47.9	79.5	323.7	43	81.6	218.8	56.7	76.8	532	100.1	171.3	698.3	106.3	211	321.3	61.7	143.8	3	2	2	3	2	3	3	2	3	3	2	3	3	2	3	3	2	3	3	2	3	High	High	High	High	High	High	High	High	High	High	High	High	High	High	High	High	High	High	High	High	High
A0A2R8YF63, F8WAS1, H0Y564, Q9H1A4	Q9H1A4	Q9H1A4	Q9H1A4	Q9H1A4	ANAPC1	Anaphase-promoting complex subunit 1 (APC1) (Cyclosome subunit 1) (Mitotic checkpoint regulator) (Testis-specific gene 24 protein)	reviewed	5	FALSE	FALSE	24	High	39	96	39	Human	FALSE	3 v 3	2.34427	0.0708095	0.476973	3 v 3	0.192465	0.129448	0.854011	3 v 3	0.31291	0.0191742	0.21743	3 v 3	3.66153	0.0143594	0.382594	3 v 3	-0.0286341	0.90947	0.967431	3 v 3	0.158186	0.478305	0.8614	3 v 3	-1.31726	0.0292039	0.243257	3 v 3	3.91433	0.0355216	0.0899252	3 v 3	0.180725	0.270299	0.998283	3 v 3	0.00775905	0.935794	0.993658	3 v 3	5.05074	0.015047	0.0549611	3 v 3	-0.135657	0.755335	0.998822	3 v 3	0.243268	0.153266	0.396437	3 v 3	-1.13641	0.0137941	0.358831	1.98276	1.42673	3.62331	0.251704	0.0398785	0.285814	0.365686	0.347428	0.225617	3.54698	2.95697	4.48063	-0.39041	-0.072847	0.377355	-0.179006	0.203893	0.449671	-1.56421	-1.53024	-0.857314	3.07357	3.24203	5.42738	0.376409	-0.0366948	0.20246	0.143711	0.0289642	-0.149398	4.40215	4.44629	6.30378	-0.888177	0.14667	0.334534	0.0560756	0.243251	0.430477	-1.32858	-1.20426	-0.876398	6.83542	6.29829	2.58496	10.2854	9.50363	8.2148	10.0527	9.56929	7.86295	9.90899	9.54032	8.01235	10.3494	10.8913	9.22328	11.2936	10.9878	9.31922	11.2376	10.7446	8.88874	8.05094	8.67983	5.42626	10.2854	10.1464	9.33539	10.3994	10.454	9.27519	10.0337	10.1066	9.04958	11.2075	11.564	10.2842	11.4189	11.8407	10.3566	11.5979	11.6368	9.90689	265.2	410.1	43	1248	1133.4	646	1350.6	1402.7	619.6	1048.2	1102.5	529.9	2364.8	3027.6	1247	2738	3667.8	1311.1	3099.7	3184.4	960	114.2	78.7	6	1248	725.9	297.1	1062.1	759.7	232.8	961.4	744.6	258.2	1304.6	1899.3	597.7	2510.3	2030.8	638.8	2414.6	1715.7	474	16	13	3	16	16	8	16	16	8	16	16	8	16	16	8	16	16	8	16	16	8	High	High	High	High	High	High	High	High	High	High	High	High	High	High	High	High	High	High	High	High	High
A0A2R8Y5T0, A0A2R8Y6H2, A0A2R8Y706, A0A2R8YFZ7, A0A2R8YGC7, A0A7P0T7V5, A0A7P0T825, A0A7P0T8N2, A0A7P0T8W5, A0A7P0T916, A0A7P0T934, A0A7P0T942, A0A7P0T990, A0A7P0T9C4, A0A7P0T9F1, A0A7P0T9K2, A0A7P0T9R4, A0A7P0T9S3, A0A7P0T9Y3, A0A7P0TA13, A0A7P0TAF3, A0A7P0TAM4, A0A7P0TAS7, A0A7P0TAV5, A0A7P0TAW9, A0A7P0TB64, A0A7P0TB75, A0A7P0TB96, A0A7P0TBC9, A0A7P0TBJ7, A0A804HHY6, Q14204	Q14204	Q14204	Q14204	Q14204	DYNC1H1	Cytoplasmic dynein 1 heavy chain 1 (Cytoplasmic dynein heavy chain 1) (Dynein heavy chain, cytosolic)	reviewed	5	FALSE	FALSE	41	High	163	439	163	Human	FALSE	3 v 3	-0.779697	0.0708464	0.476973	3 v 3	0.0242087	0.825656	0.991777	3 v 3	0.324918	0.00192837	0.179862	3 v 3	-0.549854	0.147878	0.720551	3 v 3	-0.019549	0.93772	0.976356	3 v 3	0.266328	0.303624	0.791441	3 v 3	-0.229843	0.0141869	0.182886	3 v 3	0.79053	0.00883905	0.056762	3 v 3	0.0124302	0.935973	0.998283	3 v 3	0.0197011	0.620243	0.983699	3 v 3	0.839555	0.00449626	0.0444388	3 v 3	-0.126646	0.767615	0.998822	3 v 3	0.351318	0.0970821	0.335293	3 v 3	-0.0490254	0.708512	0.995662	-0.361051	-0.875381	-1.10266	0.099192	-0.167637	0.141071	0.30904	0.312279	0.353434	-0.0835361	-0.693719	-0.872307	-0.368645	-0.0812551	0.391254	-0.0977168	0.331696	0.565004	-0.277515	-0.181662	-0.230351	0.730136	0.939295	0.702159	0.223829	-0.244222	0.0576836	0.086986	-0.00623705	-0.0216457	0.771938	0.794987	0.951741	-0.86641	0.138285	0.348186	0.137355	0.371023	0.545575	-0.0418014	0.144308	-0.249582	12.9033	11.7805	9.76636	13.8573	12.4755	10.5262	13.7205	12.7135	10.4469	13.6335	12.7198	10.4685	12.8089	12.7137	11.0663	13.8126	12.9465	11.2637	13.6753	12.5754	10.7181	14.1192	14.1614	12.6084	13.8573	13.1184	11.6468	14.0671	13.5983	11.8591	13.7581	13.286	11.5057	13.667	13.3864	12.1273	13.9379	13.7994	12.3011	14.0356	13.4677	11.7361	17794.7	18323.1	6244.5	14841	8892.4	3206.5	17164.6	12401.9	3715	13854.9	9988.1	2907.8	13006.8	10708	4473.9	15693.8	14256.7	5046.5	16793.6	11328.4	3411.2	7661.1	3517.8	870.9	14841	5695.2	1474.7	13498	6716.6	1395.8	12708.2	6745.7	1416.9	7175.5	6717.6	2144.3	14388.5	7893.6	2458.7	13081.8	6103.6	1684.5	96	75	33	97	75	33	97	75	33	97	75	33	97	75	33	97	75	33	97	75	33	High	High	High	High	High	High	High	High	High	High	High	High	High	High	High	High	High	High	High	High	High
Q9Y5V3	Q9Y5V3	Q9Y5V3	Q9Y5V3	Q9Y5V3	MAGED1	Melanoma-associated antigen D1 (MAGE tumor antigen CCF) (MAGE-D1 antigen) (Neurotrophin receptor-interacting MAGE homolog)	reviewed	5	FALSE	FALSE	17	High	14	31	13	Human	FALSE	3 v 3	0.325283	0.0712985	0.476973	3 v 3	0.17851	0.439306	0.989434	3 v 3	0.251974	0.306581	0.510481	3 v 3	1.08501	0.0381086	0.536436	3 v 3	0.231	0.380246	0.739175	3 v 3	0.0760694	0.733247	0.921356	3 v 3	-0.759724	0.0301435	0.246474	3 v 3	1.89571	0.00600992	0.0519103	3 v 3	0.166656	0.558185	0.998283	3 v 3	-0.0535205	0.82398	0.988683	3 v 3	2.47464	0.000707569	0.0411196	3 v 3	0.12397	0.686006	0.998822	3 v 3	0.160964	0.406224	0.574015	3 v 3	-0.578934	0.0219474	0.424139	0.508868	0.238711	0.228269	0.446956	-0.179758	0.268331	0.545937	-0.0899939	0.299979	1.4914	1.01902	0.7446	0.157647	-0.0849038	0.620258	-0.112805	-0.12368	0.464694	-0.982531	-0.780309	-0.516331	1.60068	2.05339	2.03305	0.571457	-0.256808	0.185318	0.323738	-0.408397	-0.0759024	2.34766	2.50782	2.56845	-0.340187	0.134271	0.577826	0.121725	-0.0843922	0.445559	-0.746971	-0.454431	-0.535401	5.853	5.79961	4.35755	8.02514	7.59619	6.57592	7.77742	7.4446	6.3147	7.45368	7.853	6.3906	7.86047	8.4417	7.50383	8.32238	8.22304	7.37156	8.20065	8.30743	6.926	7.06932	8.18041	7.19967	8.02514	8.23936	7.69627	8.12412	8.32912	7.72792	7.57818	8.41912	7.42794	8.71836	9.11452	8.56453	8.44791	9.07575	8.40897	8.56071	9.19943	7.94427	134.3	290.1	147	260.5	302.2	207.4	279	321.6	212	191.1	342.3	172.2	421.2	554.3	378.6	349.2	539.6	339.9	377.6	587.9	246.3	57.8	55.7	20.5	260.5	193.5	95.4	219.4	174.2	79.6	175.3	231.2	83.9	232.4	347.7	181.5	320.1	298.8	165.6	294.2	316.8	121.6	4	4	4	4	4	5	4	4	5	4	4	5	4	4	5	4	4	5	4	4	5	High	High	High	High	High	High	High	High	High	High	High	High	High	High	High	High	High	High	High	High	High
A0A1B0GU39, A0A1B0GVR8	A0A1B0GU39, A0A1B0GVR8	A0A1B0GU39	A0A1B0GVR8	A0A1B0GU39	CLN6	CLN6 transmembrane ER protein	unreviewed	1	FALSE	FALSE	10	Medium	1	10	1	Human	FALSE	3 v 3	-0.624445	0.0717197	0.476973	3 v 3	0.305402	0.160641	0.87706	3 v 3	0.440662	0.00337466	0.179862	3 v 3	-0.347275	0.138602	0.720551	3 v 3	0.269858	0.0648417	0.539376	3 v 3	0.318412	0.0390532	0.790145	3 v 3	-0.27717	0.034844	0.247615	3 v 3	0.945589	0.0207548	0.0703094	3 v 3	0.293881	0.238138	0.998283	3 v 3	0.135794	0.0622962	0.983699	3 v 3	1.04205	0.017364	0.0571195	3 v 3	0.162952	0.356758	0.998822	3 v 3	0.403672	0.0220336	0.222424	3 v 3	-0.0964578	0.599844	0.995662	-0.331719	-0.598749	-0.942867	0.414583	0.0277964	0.473827	0.426138	0.40529	0.490558	-0.073392	-0.402735	-0.565698	0.405691	0.1591	0.244782	0.215095	0.437942	0.3022	-0.258327	-0.196014	-0.37717	0.759297	1.21601	0.861459	0.539948	-0.0487718	0.390467	0.204995	0.0868515	0.115536	0.78194	1.08648	1.25772	-0.0917426	0.378512	0.202087	0.450971	0.477285	0.28276	-0.0226426	0.129533	-0.396264	6.42459	6.27984	6.7046	7.72383	7.44708	7.95652	7.38888	7.58271	7.68159	7.18388	7.49586	7.56605	7.11478	7.74483	8.1644	7.6575	7.84361	8.24508	7.20653	7.36632	7.96232	7.64097	8.66107	9.54612	7.72383	8.09011	9.07708	7.73539	8.46761	9.09381	7.30925	8.06232	8.60326	7.97327	8.41743	9.22521	7.78267	8.69627	9.28263	7.56758	8.25833	8.98043	199.6	404.8	747.6	211.4	272.5	540.1	213.1	354	546.4	158.6	267.3	388.9	251.3	341.9	598.5	220.2	414.8	622.8	189.7	306.2	505.1	85.9	77.7	104.3	211.4	174.5	248.4	167.6	191.7	205.3	145.4	180.5	189.5	138.6	214.5	286.9	201.9	229.7	303.4	147.7	165	249.4	1	1	1	1	1	1	1	1	1	1	1	1	1	1	1	1	1	1	1	1	1	High	High	High	High	High	High	High	High	High	High	High	High	High	High	High	High	High	High	High	High	High
A0A3F2YNX8, C9J0F2, F6S8N6, F8WAV5, F8WAX2, F8WDT3, H7C4X2, P22061	P22061	P22061	P22061	P22061	PCMT1	Protein-L-isoaspartate(D-aspartate) O-methyltransferase (PIMT) (EC 2.1.1.77) (L-isoaspartyl protein carboxyl methyltransferase) (Protein L-isoaspartyl/D-aspartyl methyltransferase) (Protein-beta-aspartate methyltransferase)	reviewed	5	FALSE	FALSE	52	High	12	67	12	Human	FALSE	3 v 3	-0.617413	0.0717986	0.476973	3 v 3	0.0837219	0.460903	0.990665	3 v 3	0.370538	0.0492565	0.257516	3 v 3	0.878792	0.0314597	0.490113	3 v 3	-0.0505523	0.694469	0.854852	3 v 3	0.211205	0.0976086	0.790145	3 v 3	-1.4962	0.00953417	0.165174	3 v 3	0.952733	0.00943193	0.057559	3 v 3	0.0719771	0.624211	0.998283	3 v 3	0.0653397	0.580623	0.983699	3 v 3	2.26817	0.0100314	0.0516248	3 v 3	-0.157614	0.664175	0.998822	3 v 3	0.296202	0.0305663	0.239901	3 v 3	-1.31543	0.0343917	0.529131	-0.284977	-0.688783	-0.878478	0.126068	-0.0933946	0.218492	0.44749	0.199959	0.464166	1.1445	0.592556	0.899321	-0.272024	0.0391223	0.0812445	0.0864028	0.333409	0.213804	-1.42947	-1.28134	-1.7778	0.806058	1.12565	0.926486	0.250762	-0.17001	0.135179	0.225498	-0.118515	0.0890362	1.99985	2.08109	2.72355	-0.769705	0.258692	0.0381701	0.321489	0.372721	0.194394	-1.1938	-0.955436	-1.79707	8.94515	8.19131	7.96347	10.002	9.14695	9.02514	9.97671	9.19845	8.979	9.75121	9.31696	8.88996	10.1753	10.5311	10.7252	11.2665	10.6451	10.8814	10.945	10.2724	10.687	10.1609	10.572	10.8057	10.002	9.78986	10.1457	10.3234	10.0832	10.3914	9.8759	9.88325	9.92719	11.0334	11.2037	11.7862	11.3918	11.498	11.9188	11.3054	11.1646	11.705	1144.8	1522.3	1789.9	1025.4	885.2	1132.8	1281.3	1084.8	1343.1	939.6	944.4	973.6	2095.9	2358.6	3531.9	2687	2892.3	3871.8	2530.8	2295.5	3338.5	492.9	292.3	249.6	1025.4	566.9	521	1007.6	587.5	504.6	861.8	637.8	474.4	1156.3	1479.7	1692.8	2463.5	1601.4	1886.4	1971.4	1236.8	1648.6	5	7	7	5	7	7	5	7	7	5	7	7	5	7	7	5	7	7	5	7	7	High	High	High	High	High	High	High	High	High	High	High	High	High	High	High	High	High	High	High	High	High
O43681	O43681	O43681	O43681	O43681	GET3	ATPase GET3 (EC 3.6.-.-) (Arsenical pump-driving ATPase) (Arsenite-stimulated ATPase) (Guided entry of tail-anchored proteins factor 3, ATPase) (Transmembrane domain recognition complex 40 kDa ATPase subunit) (hARSA-I) (hASNA-I)	reviewed	5	FALSE	FALSE	26	High	7	14	7	Human	FALSE	3 v 3	1.22292	0.0720493	0.476973	3 v 3	0.182974	0.463775	0.990665	3 v 3	-0.0345208	0.890332	0.928061	3 v 3	1.39854	0.0749057	0.674189	3 v 3	0.023677	0.657874	0.839419	3 v 3	-0.0843485	0.512862	0.880773	3 v 3	-0.175621	0.171007	0.429992	3 v 3	2.79106	0.00188681	0.0422245	3 v 3	0.1709	0.470626	0.998283	3 v 3	-0.34034	0.20118	0.983699	3 v 3	2.78478	0.00418637	0.0444388	3 v 3	-0.0829821	0.772867	0.998822	3 v 3	0.00151281	0.988757	0.992081	3 v 3	0.00628744	0.927338	0.995662	1.90222	0.757586	1.00896	0.0674788	-0.0975523	0.578995	-0.343594	-0.154198	0.39423	2.20936	0.957343	1.02892	-0.067852	0.0616923	0.0771908	-0.229072	0.124363	-0.148337	-0.307145	-0.199757	-0.0199607	2.99273	2.57311	2.80735	0.192159	-0.174668	0.495208	-0.565655	-0.47357	0.0182046	3.0643	2.44649	2.84354	-0.565671	0.281428	0.0352971	0.00599874	0.164005	-0.165465	-0.0715689	0.126614	-0.0361823	5.2211	4.48543	2.16993	8.40599	6.88387	5.47249	7.64818	6.58496	4.99548	8.21383	7.05853	4.97728	7.71973	7.21335	5.04876	8.2914	7.09592	4.848	8.2854	6.93192	5.01346	6.4363	6.86666	5.0045	8.40599	7.52669	6.59246	7.99492	7.47005	6.40769	8.33851	7.62425	6.01346	8.57781	7.8857	6.11061	8.41659	7.94837	5.88509	8.64566	7.824	6.03342	86.6	116.7	32.1	339.2	184.4	96.5	255.1	177.3	84.9	323.7	197.3	64.6	382.1	236.5	69.1	341.7	247	59.1	400.5	226.6	65.5	37.3	22.4	4.5	339.2	118.1	44.4	200.6	96	31.9	296.9	133.3	31.5	210.8	148.4	33.1	313.3	136.8	28.8	312	122.1	32.3	4	2	1	4	2	1	4	2	1	4	2	1	4	2	1	4	2	1	4	2	1	High	High	High	High	High	High	High	High	High	High	High	High	High	High	High	High	High	High	High	High	High
F6VDH7, F8WAQ7, H7C3I1, P50502, Q8IZP2, Q8NFI4	P50502	P50502	P50502	P50502	ST13	Hsc70-interacting protein (Hip) (Aging-associated protein 2) (Progesterone receptor-associated p48 protein) (Protein FAM10A1) (Putative tumor suppressor ST13) (Renal carcinoma antigen NY-REN-33) (Suppression of tumorigenicity 13 protein)	reviewed	5	FALSE	FALSE	39	High	17	72	17	Human	FALSE	3 v 3	2.47761	0.072398	0.476973	3 v 3	0.375364	0.36828	0.97386	3 v 3	0.645604	0.348738	0.545319	3 v 3	5.26075	0.0374676	0.536436	3 v 3	0.529995	0.402657	0.746631	3 v 3	0.362116	0.59077	0.899777	3 v 3	-2.78314	0.0184851	0.202656	3 v 3	4.04981	0.0360859	0.0903097	3 v 3	0.363499	0.407439	0.998283	3 v 3	0.340368	0.582357	0.983699	3 v 3	6.65212	0.0300654	0.0733992	3 v 3	0.4229	0.425796	0.998822	3 v 3	0.447117	0.551986	0.670919	3 v 3	-2.60231	0.0312666	0.498087	2.16953	1.43908	3.82421	0.559399	-0.25781	0.824504	0.800779	-0.343458	1.47949	5.2223	3.46513	7.09483	1.34778	0.628945	-0.386742	1.03567	0.823806	-0.77313	-3.05277	-2.02605	-3.27062	3.26355	3.25431	5.63156	0.68421	-0.334554	0.74084	0.578906	-0.661975	1.10417	6.08074	4.95441	8.92121	0.850064	0.84848	-0.429843	1.27078	0.863122	-0.792551	-2.81719	-1.7001	-3.28965	4.12102	6.45615	1.72247	8.06878	9.37591	8.09487	7.96347	9.04849	8.4582	7.38457	9.71046	7.35403	11.0518	12.259	10.2138	11.4725	12.2737	9.85112	10.2018	11.4106	10.6437	5.33985	8.83763	4.56682	8.06878	10.0189	9.21553	8.31016	9.93325	9.87052	7.50938	10.2767	8.39103	11.9099	12.9317	11.2749	11.5978	13.1266	10.8885	10.5621	12.3028	11.6616	40.5	457.5	23.7	268.5	1037.5	594.5	317.4	977.7	936.1	182.2	1240.5	335.7	3848.1	7813.2	2477.9	3099.5	8943.1	1895.7	1511.9	5052.4	3239.7	17.4	87.8	3.3	268.5	664.4	273.4	249.6	529.5	351.7	167.1	837.8	163.6	2122.9	4901.6	1187.6	2841.7	4951.6	923.6	1177.7	2722.2	1599.8	6	10	2	7	10	8	7	10	8	7	10	8	7	10	8	7	10	8	7	10	8	High	High	High	High	High	High	High	High	High	High	High	High	High	High	High	High	High	High	High	High	High
P68431, Q16695, Q71DI3	Q71DI3	Q71DI3	Q71DI3	Q71DI3	H3C15; H3C14; H3C13	Histone H3.2 (H3-clustered histone 13) (H3-clustered histone 14) (H3-clustered histone 15) (Histone H3/m) (Histone H3/o)	reviewed	5	FALSE	FALSE	63	High	10	42	1	Human	FALSE	3 v 3	1.68621	0.0726353	0.476973	3 v 3	0.686843	0.0435776	0.834247	3 v 3	1.14772	0.00323635	0.179862	3 v 3	0.336923	0.705031	0.933889	3 v 3	0.258878	0.510356	0.763231	3 v 3	0.768081	0.480081	0.861481	3 v 3	1.34929	0.333295	0.593718	3 v 3	3.25583	0.0369422	0.0911675	3 v 3	0.675024	0.0816863	0.998283	3 v 3	0.842483	0.0149123	0.983699	3 v 3	1.72582	0.0856171	0.129433	3 v 3	0.151628	0.797207	0.998822	3 v 3	0.852986	0.407123	0.574015	3 v 3	1.53001	0.271615	0.946206	1.15381	1.25839	2.64644	0.911422	0.742261	0.406846	1.21263	1.2137	1.01682	1.86196	-0.631686	-0.2195	-0.385142	0.493146	0.668631	-1.00996	1.79005	1.52415	-0.70815	1.89007	2.86594	2.24396	3.07231	4.45123	1.03607	0.665494	0.323509	0.990544	0.895087	0.641818	2.71645	0.856586	1.60444	-0.88263	0.711424	0.626089	-0.77482	1.82874	1.50504	-0.472493	2.21573	2.8468	5.69209	5.41954	5.38198	8.97212	9.15735	10.1567	8.92659	9.38694	10.475	7.93605	8.49185	9.83321	7.52591	6.98755	7.6125	7.63372	8.10486	8.49145	8.40854	6.27612	6.98641	6.90689	7.79961	8.224	8.97212	9.80025	11.2773	9.27333	10.2717	11.8873	8.0607	9.05799	10.8704	8.3837	7.66107	8.67313	7.75889	8.95797	9.52865	8.76885	7.16792	8.0045	120	222.8	299	502.2	891.6	2482	618.8	1236.2	3788.1	267	533	1872.1	334	202.4	408.2	216.6	497.3	738.6	436.2	143.8	256.8	51.7	42.8	41.7	502.2	571	1141.5	486.6	669.5	1423.3	244.9	360	912.2	184.3	126.9	195.7	198.6	275.3	359.9	339.8	77.5	126.8	2	3	4	2	3	5	2	3	5	2	3	5	2	3	5	2	3	5	2	3	5	Not Found	Not Found	High	Not Found	Not Found	High	Not Found	Not Found	High	Not Found	Not Found	High	Not Found	Not Found	High	Not Found	Not Found	High	Not Found	Not Found	High
A0A087WZN1, A0A087X2E5, A0A0D9SG66, O43837	A0A087WZN1, A0A087X2E5, O43837	O43837	O43837	O43837	IDH3B	Isocitrate dehydrogenase [NAD] subunit beta, mitochondrial (Isocitric dehydrogenase subunit beta) (NAD(+)-specific ICDH subunit beta)	reviewed	5	FALSE	FALSE	12	High	3	7	3	Human	FALSE	3 v 3	-0.875506	0.0738902	0.476973	3 v 3	-0.0685316	0.798174	0.991777	3 v 3	0.219389	0.328671	0.527715	3 v 3	-0.851636	0.119587	0.686993	3 v 3	0.199969	0.401754	0.746631	3 v 3	0.162748	0.617486	0.905971	3 v 3	-0.0238696	0.933221	0.969639	3 v 3	0.69381	0.0238484	0.0744815	3 v 3	-0.079983	0.788285	0.998283	3 v 3	-0.0876605	0.643693	0.983699	3 v 3	0.535966	0.151923	0.189554	3 v 3	0.0932795	0.830696	0.998822	3 v 3	0.248431	0.429732	0.583992	3 v 3	0.157844	0.692892	0.995662	-0.418837	-0.918426	-1.28925	0.0723353	-0.52758	0.24965	0.228223	-0.0815738	0.511517	-0.263034	-1.38211	-0.909761	-0.02584	0.576256	0.0494926	-0.197287	0.709625	-0.0240957	-0.155802	0.463687	-0.379493	0.673106	0.892286	0.516038	0.196397	-0.601836	0.16549	0.00517281	-0.403897	0.135743	0.593202	0.100227	0.914469	-0.523836	0.79764	0.00603459	0.0367723	0.752375	-0.0438543	0.0799039	0.792059	-0.398432	6.44791	3.79701	6.46923	7.31741	4.08746	7.15076	7.12619	4.2854	7.12102	7.12102	4.6893	6.98527	6.51728	4.69488	7.38974	7.07788	4.64962	7.33985	7.04111	3.89724	7.3837	7.66391	6.17393	9.31107	7.31741	4.72792	8.27146	7.4733	5.17393	8.53333	7.24508	5.2555	8.02181	7.37504	5.36807	8.4508	7.20359	5.50144	8.37721	7.40088	4.79181	8.40131	202.8	72.2	635.2	159.5	26.5	309	177.7	36.1	370.5	151.7	38.2	259.9	166	41.3	349.9	147.4	45.3	332.5	169	27.7	338.1	87.3	13.9	88.6	159.5	17	142.1	139.7	19.5	139.2	139.2	25.8	126.7	91.6	25.9	167.7	135.1	25.1	162	131.7	14.9	167	1	1	2	1	1	2	1	1	2	1	1	2	1	1	2	1	1	2	1	1	2	High	High	High	High	High	High	High	High	High	High	High	High	High	High	High	High	High	High	High	High	High
E5RFX7, E5RFZ4, E5RG77, H0YBG2, O94903	O94903	O94903	O94903	O94903	PLPBP	Pyridoxal phosphate homeostasis protein (PLP homeostasis protein) (Proline synthase co-transcribed bacterial homolog protein) (Pyridoxal phosphate-binding protein)	reviewed	4	FALSE	FALSE	23	High	6	15	6	Human	FALSE	3 v 3	-0.934258	0.0745145	0.476973	3 v 3	-0.0401086	0.813955	0.991777	3 v 3	0.211555	0.146457	0.361891	3 v 3	-0.574247	0.162086	0.721489	3 v 3	-0.0919831	0.589085	0.809517	3 v 3	-0.0383931	0.706756	0.910717	3 v 3	-0.360011	0.000432623	0.100188	3 v 3	0.635165	0.126399	0.178824	3 v 3	-0.0517155	0.768326	0.998283	3 v 3	-0.0935518	0.287464	0.983699	3 v 3	0.814282	0.0427339	0.0850337	3 v 3	-0.198668	0.506878	0.998822	3 v 3	0.047125	0.129585	0.373318	3 v 3	-0.179117	0.246624	0.941458	-0.645033	-0.683173	-1.47457	-0.0841084	-0.274723	0.238505	0.128105	0.112596	0.393963	-0.283609	-0.336785	-1.10235	-0.181719	-0.28467	0.190439	-0.215248	0.0434854	0.0565835	-0.361425	-0.346388	-0.37222	0.445855	1.13095	0.328689	0.0403522	-0.351472	0.155974	-0.0945009	-0.205898	0.0197439	0.571052	1.15133	0.720465	-0.678808	-0.0651884	0.147993	0.0204537	0.0835297	0.0373914	-0.125197	-0.0203774	-0.391776	7.04439	6.0045	6.33807	7.5306	6.78398	6.82273	7.39575	6.92955	6.6865	7.49025	7.13545	6.66676	6.93664	7.09064	7.20653	7.6359	7.23936	7.09592	7.61545	7.15583	7.05853	8.25974	8.385	9.17916	7.5306	7.4271	7.9431	7.74281	7.81442	8.09856	7.61471	7.70183	7.7046	7.79442	7.76354	8.26725	7.76089	8.0917	8.1334	7.97613	8.04821	8.07682	306.5	334.3	579.7	184.9	172.1	246.1	214.2	225.1	274.1	196	208.2	208.6	222	217.3	308.1	216.9	272.8	280.8	251.8	264.7	270	132	64.2	80.9	184.9	110.2	113.2	168.4	121.9	103	179.8	140.6	101.6	122.5	136.3	147.7	198.9	151.1	136.8	196.1	142.6	133.3	3	3	1	3	3	1	3	3	1	3	3	1	3	3	1	3	3	1	3	3	1	High	High	High	High	High	High	High	High	High	High	High	High	High	High	High	High	High	High	High	High	High
Q13835	Q13835	Q13835	Q13835	Q13835	PKP1	Plakophilin-1 (Band 6 protein) (B6P)	reviewed	5	FALSE	FALSE	11	High	9	12	9	Human	FALSE	2 v 2	0.360326	0.0751113	0.476973	2 v 2	0.428318	0.0261542	0.834247	2 v 2	0.404252	0.217991	0.431138	2 v 2	0.945498	0.189763	0.756694	2 v 2	1.21263	0.549606	0.789463	2 v 2	1.16955	0.540169	0.89003	2 v 2	-0.585171	0.254989	0.520094	2 v 2	1.80725	0.108999	0.162026	2 v 2	0.449467	0.165959	0.998283	2 v 2	0.130106	0.626025	0.983699	2 v 2	2.11144	0.006335	0.0491111	2 v 2	1.073	0.49624	0.998822	2 v 2	1.30481	0.480294	0.617226	2 v 2	-0.304187	0.486417	0.983236	0.403038	0.317615	NA	0.445925	0.410712	NA	0.548352	0.260152	NA	1.23599	0.65501	NA	2.63066	-0.205399	NA	-0.157754	2.49686	NA	-0.832948	-0.337395	NA	1.49476	2.11974	NA	0.569366	0.329568	NA	0.325504	-0.0652915	NA	2.09043	2.13245	NA	2.13341	0.0126	NA	0.0783765	2.53124	NA	-0.595662	-0.0127111	NA	3.83794	1.37851	NA	5.90207	3.82782	NA	5.65821	3.43296	NA	5.33271	3.49825	NA	8.06178	3.52356	NA	6.00675	6.04221	NA	5.92837	3.51096	NA	5.05311	3.74416	NA	5.90207	4.47249	NA	6.0045	4.32193	NA	5.45615	4.06178	NA	8.91976	4.19377	NA	6.13134	6.89603	NA	6.2891	4.39917	NA	33.2	13.4	NA	59.8	22.2	NA	64.2	20	NA	43.9	16.7	NA	484.3	18.3	NA	70.1	119.1	NA	78.2	21.1	NA	14.3	2.6	NA	59.8	14.2	NA	50.5	10.8	NA	40.3	11.3	NA	267.2	11.5	NA	64.3	65.9	NA	60.9	11.4	NA	1	1	NA	1	1	NA	1	1	NA	1	1	NA	1	1	NA	1	1	NA	1	1	NA	High	High	Not Found	High	High	Not Found	High	High	Not Found	High	High	Not Found	High	High	Not Found	High	High	Not Found	High	High	Not Found
E9PNP6, H3BPS6, H3BQN7, I3L0W2, I3L144, I3L400, J3KRA9, Q96Q15	J3KRA9, Q96Q15	Q96Q15	Q96Q15	Q96Q15	SMG1	Serine/threonine-protein kinase SMG1 (SMG-1) (hSMG-1) (EC 2.7.11.1) (Lambda/iota protein kinase C-interacting protein) (Lambda-interacting protein) (Nonsense mediated mRNA decay-associated PI3K-related kinase SMG1)	reviewed	5	FALSE	FALSE	2	High	7	8	7	Human	FALSE	2 v 2	-0.109222	0.0752213	0.476973	2 v 2	0.137352	0.714847	0.991777	2 v 2	0.384484	0.0322381	0.235021	2 v 2	0.528406	0.302182	0.825963	2 v 2	0.104881	0.651554	0.838194	2 v 2	0.0941374	0.470367	0.860915	2 v 2	-0.637627	0.245248	0.510724	2 v 2	1.34124	0.174253	0.22264	2 v 2	0.162553	0.746368	0.998283	2 v 2	0.115273	0.153571	0.983699	2 v 2	1.69834	0.212872	0.242976	2 v 2	-0.034344	0.884277	0.998822	2 v 2	0.231561	0.0350558	0.244501	2 v 2	-0.357108	0.343006	0.951055	-0.122187	-0.096256	NA	0.423211	-0.148507	NA	0.364997	0.40397	NA	0.256885	0.799927	NA	0.276974	-0.0672109	NA	0.00837967	0.179895	NA	-0.379072	-0.896183	NA	0.964667	1.71781	NA	0.548742	-0.223637	NA	0.143633	0.0869138	NA	1.1083	2.28839	NA	-0.221194	0.152506	NA	0.244325	0.218797	NA	-0.143633	-0.570582	NA	4.21723	4.55459	NA	5.73064	6.04876	NA	5.32553	6.35931	NA	5.1819	6.2724	NA	5.10434	6.99548	NA	5.56986	7.06178	NA	5.32553	6.84298	NA	5.42962	6.93546	NA	5.73064	6.6907	NA	5.67243	7.24317	NA	5.30743	6.8392	NA	5.96347	7.66818	NA	5.69488	7.91528	NA	5.6865	7.73539	NA	43.1	122.4	NA	53.1	103.3	NA	51	151.5	NA	39.6	114.5	NA	62.4	203.4	NA	51.8	241.4	NA	51.5	213.1	NA	18.6	23.5	NA	53.1	66.2	NA	40.1	82.1	NA	36.3	77.3	NA	34.4	127.6	NA	47.5	133.6	NA	40.1	114.8	NA	1	2	NA	1	2	NA	1	2	NA	1	2	NA	1	2	NA	1	2	NA	1	2	NA	High	High	Not Found	High	High	Not Found	High	High	Not Found	High	High	Not Found	High	High	Not Found	High	High	Not Found	High	High	Not Found
A0A1B0GXJ2, C9IZU3, C9J938, C9JB25, C9JFT1, C9JQJ4, C9JSE7, C9JT15, C9JZI2, F8WB65, H7C1T1, H7C2Y0, H7C310, Q15019	Q15019	Q15019	Q15019	Q15019	SEPTIN2	Septin-2 (Neural precursor cell expressed developmentally down-regulated protein 5) (NEDD-5)	reviewed	5	FALSE	FALSE	70	High	21	89	20	Human	FALSE	3 v 3	-1.0484	0.0752668	0.476973	3 v 3	-0.00394443	0.963648	0.992734	3 v 3	0.287817	0.029137	0.233409	3 v 3	-0.694169	0.127578	0.702631	3 v 3	0.0594132	0.798021	0.909671	3 v 3	0.0973386	0.656563	0.90721	3 v 3	-0.354228	0.00727612	0.144649	3 v 3	0.52173	0.0181705	0.0675217	3 v 3	-0.0157084	0.919711	0.998283	3 v 3	-0.0174425	0.743614	0.988683	3 v 3	0.695163	0.0116422	0.0516363	3 v 3	-0.0477041	0.910812	0.998822	3 v 3	0.182306	0.246228	0.469887	3 v 3	-0.173433	0.28658	0.946206	-0.44068	-1.3041	-1.40041	0.122855	-0.142037	0.00734854	0.207407	0.380184	0.275859	-0.145867	-0.931194	-1.00545	-0.302558	0.0784471	0.402351	-0.255779	0.160923	0.386873	-0.294814	-0.37291	-0.394962	0.650445	0.510543	0.404203	0.247498	-0.218653	-0.0759704	-0.0145959	0.0616336	-0.0993652	0.709541	0.557503	0.818445	-0.800279	0.297984	0.359182	-0.0206856	0.200221	0.367383	-0.0590965	-0.0469604	-0.414242	10.0629	10.0364	8.68299	10.9608	10.3283	9.01123	10.6987	10.6086	8.98783	10.7133	10.547	9.0872	9.97212	10.8919	9.86062	10.7517	10.7942	9.86882	10.7724	10.594	9.50144	11.2786	12.4173	11.5248	10.9608	10.9712	10.1317	11.0454	11.4934	10.4002	10.8379	11.1132	10.1244	10.8302	11.5646	10.9217	10.877	11.6471	10.9062	11.1328	11.4861	10.5193	2484.3	5470	2946.5	1993.1	2007.5	1121.9	2113.4	2883.1	1351.4	1830.4	2215.2	1116.2	1820.6	3028.9	1939.8	1880.6	3207.1	1919.1	2245.4	2868.6	1467.7	1069.6	1050.2	411	1993.1	1285.7	516	1662	1561.4	507.7	1678.9	1496.1	543.9	1004.4	1900.2	929.7	1724.2	1775.7	935	1749.1	1545.6	724.8	15	13	10	15	13	10	15	13	10	15	13	10	15	13	10	15	13	10	15	13	10	High	High	High	High	High	High	High	High	High	High	High	High	High	High	High	High	High	High	High	High	High
P02754	P02754	P02754	P02754	P02754	LGB	Beta-lactoglobulin (Beta-LG) (allergen Bos d 5)	reviewed	5	FALSE	FALSE	29	High	4	9	4		TRUE	2 v 2	0.346779	0.075334	0.476973	2 v 2	-0.391146	0.394187	0.977924	2 v 2	2.64181	0.34869	0.545319	2 v 2	-0.134668	0.56157	0.901175	2 v 2	0.692591	0.271401	0.70572	2 v 2	0.839785	0.330154	0.80151	2 v 2	0.481447	0.256084	0.520978	2 v 2	1.80051	0.141464	0.193946	2 v 2	-0.367129	0.51094	0.998283	2 v 2	2.37177	0.38876	0.983699	2 v 2	1.04002	0.0947249	0.137031	2 v 2	0.550498	0.0514728	0.998822	2 v 2	0.974554	0.340215	0.532516	2 v 2	0.760493	0.202883	0.935592	0.30555	0.388007	NA	-0.112383	-0.66991	NA	4.25325	1.03037	NA	0.0289375	-0.298273	NA	1.00714	0.378037	NA	1.31906	0.360511	NA	0.276613	0.686281	NA	1.3937	2.20732	NA	0.0128403	-0.747099	NA	4.03178	0.711755	NA	0.884119	1.19592	NA	0.505891	0.595105	NA	1.55135	0.39776	NA	0.509581	1.0114	NA	4.89724	4.04439	NA	6.30378	5.50462	NA	10.3227	6.96347	NA	6.29094	6.25172	NA	6.28725	5.83542	NA	7.33271	5.63807	NA	5.78136	5.24031	NA	6.11061	6.42962	NA	6.30378	6.14771	NA	10.6694	7.848	NA	6.41616	6.81762	NA	7.1467	6.50938	NA	7.45861	6.49185	NA	6.13955	6.13134	NA	69.1	86.2	NA	79	70.9	NA	1628.6	230.4	NA	85.4	112.8	NA	141.7	91.1	NA	175.9	90	NA	70.5	70.1	NA	29.8	16.5	NA	79	45.4	NA	1280.7	124.8	NA	78.3	76.2	NA	78.1	57.1	NA	161.2	49.8	NA	55	37.8	NA	1	2	NA	1	2	NA	1	2	NA	1	2	NA	1	2	NA	1	2	NA	1	2	NA	High	High	Not Found	High	High	Not Found	High	High	Not Found	High	High	Not Found	High	High	Not Found	High	High	Not Found	High	High	Not Found
H3BS86, H3BTA3, H3BUD0, Q9UNE7	Q9UNE7	Q9UNE7	Q9UNE7	Q9UNE7	STUB1	E3 ubiquitin-protein ligase CHIP (EC 2.3.2.27) (Antigen NY-CO-7) (CLL-associated antigen KW-8) (Carboxy terminus of Hsp70-interacting protein) (RING-type E3 ubiquitin transferase CHIP) (STIP1 homology and U box-containing protein 1)	reviewed	5	FALSE	FALSE	68	High	21	115	20	Human	FALSE	3 v 3	1.27736	0.0759603	0.476973	3 v 3	0.305294	0.132965	0.857113	3 v 3	0.588612	0.0715636	0.270123	3 v 3	3.11196	0.0153448	0.382594	3 v 3	0.165091	0.538949	0.78321	3 v 3	0.071181	0.80925	0.943382	3 v 3	-1.8346	0.000266627	0.100188	3 v 3	2.84823	0.0400316	0.0950589	3 v 3	0.293492	0.18977	0.998283	3 v 3	0.283333	0.206731	0.983699	3 v 3	4.50198	0.0212404	0.0612225	3 v 3	0.0579833	0.776393	0.998822	3 v 3	0.156173	0.667723	0.750182	3 v 3	-1.65375	0.00632628	0.344617	0.65539	1.22947	1.94722	0.349109	0.0718951	0.494879	0.57305	0.308257	0.884528	2.49272	3.01087	3.8323	0.564601	0.143484	-0.212814	0.302813	0.35666	-0.44593	-1.83733	-1.78139	-1.88508	1.74643	3.04478	3.7535	0.473663	-0.00459995	0.411412	0.350909	-0.0102935	0.509383	3.34793	4.50025	5.65777	0.0668658	0.362992	-0.255908	0.537943	0.395947	-0.465369	-1.6015	-1.45547	-1.90427	8.14262	6.83542	5.26303	10.3627	9.8756	9.42794	10.24	9.8699	9.52591	9.88905	9.8802	9.01653	11.5574	11.6987	10.6649	12.0285	11.7316	10.4554	11.4906	11.3357	10.9208	9.35821	9.21699	8.10643	10.3627	10.5184	10.5485	10.5867	10.7547	10.9382	10.0136	10.4465	10.0537	12.4155	12.3713	11.7259	12.1537	12.5845	11.4928	11.8509	12.2279	11.9387	656.3	595.1	275.6	1316.7	1466.7	1497.7	1537.8	1727.8	1962.1	1033.7	1395.4	1062.8	5463.2	5298.4	3387.3	4556.6	6142.1	2881.9	3693.9	4796.8	3925.7	282.6	114.2	38.4	1316.7	939.4	688.8	1209.3	935.7	737.2	948.2	942.4	517.9	3013.9	3323.9	1623.5	4177.7	3400.7	1404.1	2877.4	2584.5	1938.6	15	14	7	15	16	10	15	16	10	15	16	10	15	16	10	15	16	10	15	16	10	High	High	High	High	High	High	High	High	High	High	High	High	High	High	High	High	High	High	High	High	High
J3KT38, J3QLF6, J3QRL5, P62993	P62993	P62993	P62993	P62993	GRB2	Growth factor receptor-bound protein 2 (Adapter protein GRB2) (Protein Ash) (SH2/SH3 adapter GRB2)	reviewed	5	FALSE	FALSE	66	High	14	36	14	Human	FALSE	3 v 3	0.796453	0.0767169	0.476973	3 v 3	0.169101	0.26939	0.894567	3 v 3	0.225034	0.31674	0.516914	3 v 3	1.68599	0.0333988	0.508212	3 v 3	0.242941	0.0740415	0.539376	3 v 3	0.156756	0.11485	0.790145	3 v 3	-0.889536	0.0088741	0.161357	3 v 3	2.36659	0.035783	0.0900366	3 v 3	0.157254	0.45285	0.998283	3 v 3	-0.0802942	0.709787	0.988683	3 v 3	3.07516	0.0356996	0.0789345	3 v 3	0.135883	0.441792	0.998822	3 v 3	0.241637	0.00657178	0.194696	3 v 3	-0.708567	0.0593716	0.646587	0.379173	0.820428	1.18976	0.346528	-0.037307	0.198082	0.431396	-0.112264	0.355969	1.14648	1.67035	2.24113	0.382107	0.159254	0.187463	0.0412122	0.201386	0.22767	-0.767312	-0.849924	-1.05137	1.4702	2.63458	2.995	0.471086	-0.113425	0.114101	0.20924	-0.43068	-0.0194427	2.00166	3.15866	4.06515	-0.115655	0.378848	0.144455	0.276233	0.240615	0.208062	-0.531465	-0.524086	-1.07015	7.24508	5.46923	4.66107	9.18636	7.99039	7.77017	8.92452	7.67313	7.63662	8.71528	8.10381	7.65607	9.13109	9.00675	8.87067	9.52297	8.86851	8.93428	9.24674	8.6279	8.72622	8.46066	7.84987	7.50303	9.18636	8.633	8.89087	9.27123	8.55804	9.04876	8.83983	8.6703	8.69279	9.98925	9.67948	9.93162	9.64836	9.72161	9.97183	9.60715	9.52023	9.74416	352.3	230.7	181.4	582.6	397	474.7	617.9	376.9	529.6	458.2	407.4	413.8	1016.4	820	976.6	802.5	844.3	1004.2	779.9	734.3	857.6	151.7	44.3	25.3	582.6	254.3	218.3	485.9	204.1	199	420.3	275.1	201.7	560.7	514.4	468.1	735.7	467.4	489.2	607.5	395.6	423.5	4	5	3	4	5	3	4	5	3	4	5	3	4	5	3	4	5	3	4	5	3	High	High	High	High	High	High	High	High	High	High	High	High	High	High	High	High	High	High	High	High	High
P40222	P40222	P40222	P40222	P40222	TXLNA	Alpha-taxilin	reviewed	5	FALSE	FALSE	30	High	16	40	14	Human	FALSE	3 v 3	-0.533653	0.0769605	0.476973	3 v 3	0.172333	0.403884	0.984201	3 v 3	0.385383	0.039228	0.240595	3 v 3	-0.285112	0.432146	0.854586	3 v 3	0.248842	0.0825024	0.559141	3 v 3	0.19486	0.134411	0.790145	3 v 3	-0.248541	0.208824	0.473171	3 v 3	1.03612	0.00632854	0.0528093	3 v 3	0.160722	0.515821	0.998283	3 v 3	0.0803487	0.52851	0.983699	3 v 3	1.10396	0.0160532	0.0557856	3 v 3	0.141789	0.655246	0.998822	3 v 3	0.279993	0.0315672	0.239901	3 v 3	-0.0678392	0.724923	0.995662	-0.220008	-0.711057	-0.669894	0.33634	-0.155923	0.336582	0.501855	0.235555	0.41874	0.292962	-0.648823	-0.499475	0.103825	0.280327	0.362375	0.0507692	0.325983	0.207826	-0.51297	-0.0622338	-0.170419	0.871442	1.10308	1.13386	0.460953	-0.232152	0.253364	0.279883	-0.0828003	0.0439636	1.14876	0.839424	1.32371	-0.394132	0.500063	0.319435	0.285787	0.365222	0.188971	-0.277319	0.263654	-0.189852	8.36457	7.24698	6.01792	9.69697	8.1179	7.40514	9.5159	8.26725	7.19574	9.23601	8.35006	7.15178	9.1192	8.58646	7.66107	9.79912	8.45162	7.5306	9.51333	8.0864	7.34163	9.58064	9.62753	8.85922	9.69697	8.76055	8.52591	9.86248	9.15203	8.60807	9.36063	8.91648	8.18933	9.97742	9.25904	8.72212	9.92437	9.30469	8.56758	9.8736	8.97871	8.35975	765.7	791	464.4	830	433.7	368.6	930.9	568.9	390.2	657.4	483.2	291.9	1008.1	612.7	422.3	971.7	632.4	379.4	938.1	504.5	328.5	329.6	151.9	64.8	830	277.8	169.5	732.1	308.1	146.6	603	326.3	142.2	556.1	384.4	202.4	890.9	350.1	184.9	730.8	271.8	162.2	8	7	5	8	7	5	8	7	5	8	7	5	8	7	5	8	7	5	8	7	5	High	High	High	High	High	High	High	High	High	High	High	High	High	High	High	High	High	High	High	High	High
H3BN98, H3BPJ2, Q15041	H3BN98	H3BN98	H3BN98	H3BN98	NA	40S ribosomal protein S15a	unreviewed	2	FALSE	FALSE	29	High	8	35	2	Human	FALSE	2 v 2	0.608134	0.0770254	0.476973	2 v 2	0.0391076	0.823546	0.991777	2 v 2	-0.0864986	0.895336	0.930301	2 v 2	0.857642	0.225562	0.76948	2 v 2	0.163694	0.741631	0.881094	2 v 2	-0.112853	0.670632	0.907243	2 v 2	-0.249509	0.492008	0.727115	2 v 2	2.0556	0.0876523	0.142412	2 v 2	0.0630291	0.835656	0.998283	2 v 2	-0.355556	0.644858	0.983699	2 v 2	2.02444	0.000426478	0.0411196	2 v 2	0.0270299	0.451801	0.998822	2 v 2	0.0252174	0.946155	0.963593	2 v 2	0.0311597	0.930956	0.995662	0.682074	0.534194	NA	0.17657	-0.0983551	NA	0.434882	-0.607879	NA	1.1749	0.540381	NA	0.544645	-0.217256	NA	0.0854568	-0.311164	NA	-0.49283	-0.00618741	NA	1.77077	2.34042	NA	0.301738	-0.17568	NA	0.214275	-0.925387	NA	2.0258	2.02308	NA	0.0502482	0.00381161	NA	0.322658	-0.272224	NA	-0.255021	0.317341	NA	3.27798	3.21723	NA	5.3505	5.38198	NA	5.26303	4.63227	NA	5.04876	5.55766	NA	5.35403	5.24413	NA	5.62644	4.96809	NA	5.30378	5.24031	NA	4.49185	5.59096	NA	5.3505	6.0268	NA	5.60881	5.51728	NA	5.17393	6.12516	NA	6.2114	5.91409	NA	5.75221	5.82018	NA	5.66676	6.13134	NA	22.5	48.2	NA	40.8	65.2	NA	48.8	45.8	NA	36.1	69.8	NA	74.1	60.3	NA	53.9	56.5	NA	50.8	70.1	NA	9.7	9.3	NA	40.8	41.7	NA	38.4	24.8	NA	33.1	47.1	NA	40.9	37.9	NA	49.4	31.3	NA	39.5	37.8	NA	1	1	NA	1	1	NA	1	1	NA	1	1	NA	1	1	NA	1	1	NA	1	1	NA	High	High	High	High	High	High	High	High	High	High	High	High	High	High	High	High	High	High	High	High	High
A0A0A0MQU0, K7EIR0, K7EML4, Q9BV38, U3KQC1	A0A0A0MQU0, Q9BV38, U3KQC1	Q9BV38	Q9BV38	Q9BV38	WDR18	WD repeat-containing protein 18	reviewed	5	FALSE	FALSE	11	High	4	6	4	Human	FALSE	3 v 3	-0.712366	0.0779086	0.476973	3 v 3	0.056673	0.809596	0.991777	3 v 3	0.712881	0.00627059	0.21743	3 v 3	0.312983	0.634756	0.923189	3 v 3	-0.259226	0.585827	0.8087	3 v 3	0.399143	0.279704	0.791441	3 v 3	-1.02535	0.136395	0.396423	3 v 3	0.857782	0.0700738	0.127291	3 v 3	0.0454485	0.883363	0.998283	3 v 3	0.408926	0.00210196	0.983699	3 v 3	1.70259	0.0262324	0.0686974	3 v 3	-0.367289	0.247314	0.998822	3 v 3	0.483842	0.137531	0.378107	3 v 3	-0.844809	0.168257	0.877545	-0.523078	-0.47961	-1.13441	0.455267	-0.0482091	-0.237039	0.600129	0.758479	0.780034	1.34531	0.190822	-0.597184	0.545723	-0.632552	-0.690848	-0.141097	0.721563	0.616962	-1.86839	-0.670432	-0.537225	0.56754	1.33369	0.672114	0.580461	-0.122187	-0.321928	0.378512	0.443213	0.405053	2.20068	1.68018	1.22691	0.0478805	-0.415037	-0.73471	0.0938156	0.761503	0.596207	-1.63314	-0.346488	-0.554801	6.17393	4.09592	3.18587	7.32193	5.30743	3.53605	7.11998	5.87283	4.26303	6.74147	5.42962	3.85798	8.42249	5.36107	3.67807	8.46842	6.53761	5.00899	8.3746	5.7761	4.41278	7.38974	6.47735	6.0268	7.32193	5.94953	4.65535	7.46679	6.75622	5.67243	6.86666	5.99774	4.89239	9.28077	6.03562	4.73877	8.59395	7.38974	6.04658	8.73505	6.66818	5.42962	167.7	89.1	65.2	160	61.8	25.2	176.9	108.1	51	116.7	63.9	29.7	622	65.6	26.7	386.4	167.7	66.1	426.1	101.7	43.1	72.2	17.1	9.1	160	39.6	11.6	139.1	58.6	19.2	107	43.1	14.5	343.1	41.1	12.8	354.2	92.9	32.2	331.9	54.8	21.3	2	1	1	2	1	1	2	1	1	2	1	1	2	1	1	2	1	1	2	1	1	High	High	High	High	High	High	High	High	High	High	High	High	High	High	High	High	High	High	High	High	High
A0A5F9ZH68, Q9H2G2	Q9H2G2	Q9H2G2	Q9H2G2	Q9H2G2	SLK	STE20-like serine/threonine-protein kinase (STE20-like kinase) (hSLK) (EC 2.7.11.1) (CTCL tumor antigen se20-9) (STE20-related serine/threonine-protein kinase) (STE20-related kinase) (Serine/threonine-protein kinase 2)	reviewed	5	FALSE	FALSE	9	High	10	14	9	Human	FALSE	2 v 2	-0.520811	0.0780239	0.476973	2 v 2	-0.239988	0.502872	0.991777	2 v 2	-0.081311	0.813517	0.888666	2 v 2	-0.379293	0.530256	0.897543	2 v 2	-0.044756	0.234879	0.688023	2 v 2	-0.128507	0.659447	0.907243	2 v 2	-0.141518	0.757282	0.89157	2 v 2	0.930162	0.195809	0.240407	2 v 2	-0.214715	0.642584	0.998283	2 v 2	-0.350759	0.467508	0.983699	2 v 2	0.792082	0.0809675	0.125487	2 v 2	-0.1828	0.687909	0.998822	2 v 2	0.00872316	0.953476	0.968344	2 v 2	0.138081	0.786789	0.995662	-0.456659	-0.584963	NA	0.00217503	-0.482152	NA	0.188285	-0.350907	NA	0.0378813	-0.796467	NA	-0.027451	-0.062061	NA	-0.345369	0.0883559	NA	-0.49454	0.211504	NA	0.634691	1.22563	NA	0.126677	-0.556108	NA	-0.0340942	-0.667425	NA	0.893368	0.690795	NA	-0.525323	0.159724	NA	-0.110428	0.127875	NA	-0.258678	0.534839	NA	7.61324	3.66676	NA	8.3746	4.33628	NA	8.21383	4.22497	NA	8.24793	4.89239	NA	7.98128	4.51728	NA	8.39618	4.48543	NA	8.50661	4.35755	NA	8.82909	6.04439	NA	8.3746	4.97728	NA	8.56071	5.10852	NA	8.37243	5.45943	NA	8.83952	5.18587	NA	8.5216	5.33628	NA	8.86697	5.24793	NA	454.8	66	NA	331.9	31.5	NA	377.6	34.5	NA	331.4	44	NA	458.1	36.4	NA	367.5	40.4	NA	466.9	38	NA	195.8	12.7	NA	331.9	20.2	NA	296.9	18.7	NA	304	29.7	NA	252.7	22.9	NA	336.9	22.4	NA	363.7	20.5	NA	4	1	NA	4	1	NA	4	1	NA	4	1	NA	4	1	NA	4	1	NA	4	1	NA	High	High	High	High	High	High	High	High	High	High	High	High	High	High	High	High	High	High	High	High	High
J3KTJ1, J3QRS3, O14950, P19105, P24844	J3QRS3, O14950, P19105	O14950	O14950	O14950	MYL12B	Myosin regulatory light chain 12B (MLC-2A) (MLC-2) (Myosin regulatory light chain 2-B, smooth muscle isoform) (Myosin regulatory light chain 20 kDa) (MLC20) (Myosin regulatory light chain MRLC2) (SHUJUN-1)	reviewed	5	FALSE	FALSE	33	High	4	10	4	Human	FALSE	3 v 3	0.626881	0.0783524	0.476973	3 v 3	-0.14668	0.515211	0.991777	3 v 3	-0.106867	0.480997	0.649172	3 v 3	0.817179	0.199681	0.767892	3 v 3	0.124503	0.698364	0.854852	3 v 3	0.307113	0.478363	0.8614	3 v 3	-0.190298	0.590143	0.801369	3 v 3	2.19012	0.000573098	0.0264791	3 v 3	-0.156833	0.578647	0.998283	3 v 3	-0.41148	0.129046	0.983699	3 v 3	2.20056	0.0293284	0.0727924	3 v 3	0.0172724	0.97449	0.998822	3 v 3	0.39198	0.298933	0.501696	3 v 3	-0.010435	0.98074	0.995662	0.997237	0.401537	0.481869	0.113196	-0.509842	-0.0433926	0.0458901	-0.013053	-0.353439	1.46036	-0.00633755	0.99751	-0.431856	0.390329	0.415037	-0.402385	0.69218	0.631545	-0.463127	0.407874	-0.515641	2.08886	2.217	2.2645	0.238188	-0.586482	-0.122206	-0.175754	-0.331451	-0.727234	2.31679	1.48257	2.80232	-0.929979	0.610286	0.37151	-0.167581	0.731904	0.611618	-0.227922	0.734437	-0.53782	6.29829	5.93782	2.03562	8.62534	7.56834	4.17792	8.2114	7.82337	3.57289	8.38716	8.15482	4.30012	7.6851	8.03067	5.20945	8.4475	8.15228	5.44956	8.61508	7.42038	4.83794	7.51491	8.31922	4.85798	8.62534	8.21091	5.29646	8.55804	8.7077	4.98641	8.51215	8.72076	5.33985	8.54342	8.70321	6.27053	8.57289	9.00506	6.48704	8.97527	8.31288	5.85549	182.9	319.4	29	394.9	296.3	39.3	376.9	418.1	31.7	365.1	421.9	40.5	373.1	416.8	77.2	380.8	513.8	89.7	503.3	318	57.9	78.7	61.3	4.1	394.9	189.8	18.1	296.4	226.5	11.9	334.8	285	19.7	205.8	261.5	37	349.1	284.5	43.7	392.1	171.3	28.6	2	2	1	2	2	1	2	2	1	2	2	1	2	2	1	2	2	1	2	2	1	High	High	High	High	High	High	High	High	High	High	High	High	High	High	High	High	High	High	High	High	High
I3L1I0, Q9HC38	Q9HC38	Q9HC38	Q9HC38	Q9HC38	GLOD4	Glyoxalase domain-containing protein 4	reviewed	4	FALSE	FALSE	59	High	15	50	3	Human	FALSE	3 v 3	-0.929685	0.0788799	0.476973	3 v 3	-0.056588	0.766525	0.991777	3 v 3	0.194284	0.28283	0.49002	3 v 3	-0.67596	0.130232	0.709306	3 v 3	0.00773256	0.921794	0.971856	3 v 3	-0.0519292	0.780654	0.93191	3 v 3	-0.253725	0.168892	0.429724	3 v 3	0.640508	0.0984006	0.151709	3 v 3	-0.0683826	0.77124	0.998283	3 v 3	-0.110951	0.525804	0.983699	3 v 3	0.713366	0.00077517	0.0411196	3 v 3	-0.0993661	0.613725	0.998822	3 v 3	0.0331173	0.786464	0.844176	3 v 3	-0.072858	0.755389	0.995662	-0.560066	-0.755204	-1.47379	0.0972079	-0.389559	0.122587	0.320493	-0.0725785	0.334937	-0.177006	-0.741327	-1.10955	0.0636951	-0.130818	0.0903211	-0.358692	0.198665	0.00423855	-0.38306	-0.0138763	-0.364239	0.53112	1.05946	0.33095	0.221853	-0.466175	0.0391748	0.0984636	-0.391047	-0.0402683	0.678469	0.74729	0.714341	-0.434066	0.0887546	0.0472133	-0.123564	0.238037	-0.015122	-0.147349	0.312166	-0.383391	10.1504	9.36019	7.93958	10.9034	9.95347	8.3097	10.78	10.0286	8.23026	10.6815	10.4196	8.27053	10.3948	10.1962	8.70113	10.7053	10.3455	8.6388	10.8289	10.1075	8.65392	11.3662	11.741	10.7814	10.9034	10.5963	9.43024	11.1266	10.9133	9.64259	10.8061	10.9858	9.30766	11.2529	10.8689	9.76222	10.8305	11.1984	9.67613	11.1892	10.9997	9.67189	2639.8	3423	1760.1	1915.3	1548.1	689.9	2235.9	1928.5	799.3	1790.5	2028	633.7	2440.4	1870.1	868.4	1821	2349.9	818.1	2335	2047.6	815.7	1136.5	657.2	245.5	1915.3	991.5	317.3	1758.3	1044.5	300.3	1642.3	1369.7	308.8	1346.3	1173.2	416.2	1669.6	1301.1	398.6	1818.9	1103.2	402.8	12	10	4	12	10	4	12	10	4	12	10	4	12	10	4	12	10	4	12	10	4	High	High	High	High	High	High	High	High	High	High	High	High	High	High	High	High	High	High	High	High	High
P35270	P35270	P35270	P35270	P35270	SPR	Sepiapterin reductase (SPR) (EC 1.1.1.153)	reviewed	5	FALSE	FALSE	45	High	9	29	9	Human	FALSE	3 v 3	-1.00895	0.0792259	0.476973	3 v 3	-0.00700426	0.861611	0.991777	3 v 3	0.252432	0.140931	0.353746	3 v 3	-0.765852	0.0988512	0.675981	3 v 3	-0.0693992	0.809457	0.915706	3 v 3	0.0942058	0.565099	0.892546	3 v 3	-0.2431	0.0468842	0.273433	3 v 3	0.56133	0.0126386	0.0630074	3 v 3	-0.0185604	0.853612	0.998283	3 v 3	-0.052646	0.694682	0.984446	3 v 3	0.62385	0.0154577	0.0555463	3 v 3	-0.176635	0.719602	0.998822	3 v 3	0.179203	0.11224	0.357783	3 v 3	-0.0625203	0.578249	0.994471	-0.405294	-1.33858	-1.28298	0.0233603	-0.0776608	0.0332877	0.17843	0.462135	0.116731	-0.246182	-0.993111	-1.05826	-0.532251	-0.0142834	0.338336	-0.181613	0.235784	0.228447	-0.159112	-0.345469	-0.22472	0.685964	0.476055	0.521971	0.148196	-0.15429	-0.0495871	-0.0433315	0.143634	-0.258241	0.609609	0.495608	0.766333	-1.0302	0.205272	0.295024	0.0534968	0.275206	0.208905	0.0763545	-0.0195534	-0.244362	8.07093	8.46352	7.10957	8.90509	8.78529	7.58195	8.71356	9.08321	7.3733	8.75689	8.93958	7.63154	7.65033	9.1644	8.17093	8.73403	9.23434	8.08481	8.68054	8.95913	7.8759	9.28702	10.8444	9.95187	8.90509	9.42815	8.70217	9.06016	9.96795	8.78562	8.88173	9.50581	8.66888	8.50859	9.837	9.23194	8.85922	10.0871	9.12205	9.04084	9.85128	8.8936	624.7	1838.6	990.4	479.4	688.9	416.5	533.8	1001.5	441.3	471.7	727	407	364.2	914.6	601.3	464.4	1087.7	557.2	526.7	923.7	475.6	268.9	353	138.1	479.4	441.2	191.6	419.8	542.4	165.8	432.6	491	198.3	200.9	573.8	288.2	425.8	602.3	271.5	410.3	497.7	234.9	3	4	4	3	4	4	3	4	4	3	4	4	3	4	4	3	4	4	3	4	4	High	High	High	High	High	High	High	High	High	High	High	High	High	High	High	High	High	High	High	High	High
Q5T440	Q5T440	Q5T440	Q5T440	Q5T440	IBA57	Putative transferase CAF17, mitochondrial (EC 2.1.-.-) (Iron-sulfur cluster assembly factor homolog)	reviewed	5	FALSE	FALSE	39	High	9	20	9	Human	FALSE	3 v 3	-0.750335	0.0795068	0.476973	3 v 3	0.0612678	0.712984	0.991777	3 v 3	0.302158	0.0589101	0.263818	3 v 3	-0.294614	0.515324	0.887536	3 v 3	-0.12568	0.609466	0.817673	3 v 3	0.00689789	0.969789	0.987693	3 v 3	-0.455721	0.0942192	0.339958	3 v 3	0.819643	0.0156511	0.0658251	3 v 3	0.0499939	0.810999	0.998283	3 v 3	-0.00320443	0.97864	0.993658	3 v 3	1.09512	0.00744513	0.0499839	3 v 3	-0.233548	0.5992	0.998822	3 v 3	0.0913427	0.391005	0.565838	3 v 3	-0.275474	0.14398	0.842422	-0.341141	-0.791814	-1.11805	0.187146	-0.22714	0.223798	0.421437	0.158784	0.326252	0.391278	-0.37072	-0.904399	-0.48834	-0.126049	0.237348	-0.305099	0.0913276	0.234465	-0.732419	-0.421094	-0.21365	0.749753	1.02381	0.685364	0.31178	-0.30407	0.142272	0.199153	-0.159438	-0.0493277	1.24636	1.11917	0.91983	-0.986339	0.0930493	0.192645	-0.0699128	0.130409	0.213532	-0.496603	-0.0953538	-0.234465	7.31741	6.11061	4.47249	8.37895	6.83036	5.30012	8.26632	6.97499	5.10852	8.06717	7.13443	5.15785	7.57743	7.32283	5.58496	8.49386	7.36019	5.60585	8.56377	7.22978	5.39232	8.53294	8.49225	7.31379	8.37895	7.4733	6.41954	8.61324	7.85922	6.52199	8.1918	7.70044	6.19574	8.43588	7.99548	6.64674	8.61912	8.21286	6.64386	8.92422	8.12153	6.40939	370.4	360.1	159.1	332.9	177.7	85.6	391.6	232.2	91.9	292.4	208	73.3	346.3	255.2	100.2	393.2	296.7	100	485.8	278.5	85	159.5	69.1	22.2	332.9	113.8	39.4	307.9	125.8	34.5	268.2	140.5	35.7	191	160.1	48	360.5	164.3	48.7	378.4	150.1	42	2	2	2	2	2	2	2	2	2	2	2	2	2	2	2	2	2	2	2	2	2	High	High	High	High	High	High	High	High	High	High	High	High	High	High	High	High	High	High	High	High	High
K7ELI9, Q99470	Q99470	Q99470	Q99470	Q99470	SDF2	Stromal cell-derived factor 2 (SDF-2)	reviewed	3	FALSE	FALSE	18	High	2	4	2	Human	FALSE	3 v 2	1.17106	0.0795622	0.476973	3 v 3	0.326489	0.368529	0.97386	3 v 3	0.823808	0.156437	0.368243	3 v 2	1.69351	0.119627	0.686993	3 v 3	0.0425992	0.66889	0.84583	3 v 3	0.460043	0.294002	0.791441	3 v 3	-0.842162	0.12862	0.384905	3 v 2	2.62888	0.123229	0.175538	3 v 3	0.319467	0.347694	0.998283	3 v 3	0.521063	0.26987	0.983699	3 v 2	2.86958	0.140841	0.180418	3 v 3	-0.0643456	0.828704	0.998822	3 v 3	0.546217	0.169548	0.408009	3 v 3	-0.663469	0.262332	0.946206	1.02393	1.31818	NA	0.0720211	0.0149503	0.892494	0.571715	0.345775	1.55394	1.37148	2.01553	NA	-0.0875924	0.0107722	0.204618	-0.176157	0.904211	0.652077	-0.347546	-0.697354	-1.48158	2.11356	3.14419	NA	0.195875	-0.0605945	0.823122	0.348129	0.0293689	1.18569	2.22417	3.51498	NA	-0.586294	0.230157	0.163101	0.059958	0.944449	0.634243	-0.110605	-0.370788	-1.50901	3.53605	2.1375	NA	5.84549	5.2211	4.00899	5.99774	5.31107	4.37156	5.64962	5.2817	3.18587	5.17393	5.88264	4.85798	5.82018	6.59694	5.32912	5.76022	5.65249	4.69488	4.74953	4.52982	NA	5.84549	5.86295	5.12516	6.34518	6.19377	5.7866	5.77347	5.848	4.23266	6.03342	6.55612	5.91886	5.94486	7.44956	6.36632	6.12102	6.54535	5.71425	26.9	23.1	NA	57.5	58.2	34.9	81.3	73.2	55.2	54.7	57.6	18.8	65.5	94.1	60.5	61.6	174.8	82.5	69.6	93.4	52.5	11.6	4.4	NA	57.5	37.3	16.1	63.9	39.7	20.7	50.2	38.9	9.1	36.1	59	29	56.5	96.8	40.2	54.2	50.3	25.9	1	1	NA	1	1	1	1	1	1	1	1	1	1	1	1	1	1	1	1	1	1	High	High	Not Found	High	High	High	High	High	High	High	High	High	High	High	High	High	High	High	High	High	High
H3BNV7, J3KS95, Q9Y3D0	Q9Y3D0	Q9Y3D0	Q9Y3D0	Q9Y3D0	CIAO2B	Cytosolic iron-sulfur assembly component 2B (MSS19-interacting protein of 18 kDa) (Mitotic spindle-associated MMXD complex subunit MIP18) (Protein FAM96B)	reviewed	5	FALSE	FALSE	30	High	3	5	3	Human	FALSE	2 v 2	3.00087	0.0795983	0.476973	2 v 2	0.637176	0.159756	0.87706	2 v 2	0.784249	0.174503	0.385199	2 v 2	1.54574	0.0813143	0.674189	2 v 2	0.324817	0.0268956	0.539376	2 v 2	0.0855377	0.724743	0.921146	2 v 2	1.45513	0.0777741	0.315262	2 v 2	4.46501	0.105056	0.15882	2 v 2	0.661055	0.241988	0.998283	2 v 2	0.514415	0.306424	0.983699	2 v 2	2.7286	0.120113	0.161278	2 v 2	0.186433	0.703766	0.998822	2 v 2	0.222717	0.23376	0.456505	2 v 2	1.7364	0.0811593	0.731602	2.62369	3.37804	NA	0.800514	0.473838	NA	1.00477	0.563729	NA	1.34722	1.74425	NA	0.311087	0.338548	NA	-0.0998112	0.270887	NA	1.27647	1.63379	NA	3.72142	5.20859	NA	0.925177	0.396934	NA	0.783095	0.245736	NA	2.2076	3.24961	NA	-0.184875	0.557741	NA	0.137053	0.308382	NA	1.51383	1.95897	NA	2.65535	2.16993	NA	7.30195	7.77545	NA	7.15987	7.62425	NA	6.37678	7.37851	NA	4.67807	5.97728	NA	5	5.72792	NA	4.86295	5.41954	NA	3.87774	4.56682	NA	7.30195	8.4187	NA	7.50621	8.50859	NA	6.50144	7.94486	NA	5.53605	6.64962	NA	5.12516	6.58195	NA	5.22497	6.31107	NA	14.7	23.7	NA	157.8	342.2	NA	181.8	364.2	NA	90.6	246.4	NA	46.4	100.4	NA	34.9	95.8	NA	37.4	79.4	NA	6.3	4.5	NA	157.8	219.1	NA	143	197.3	NA	83.1	166.4	NA	25.6	63	NA	32	53	NA	29.1	42.8	NA	1	1	NA	1	2	NA	1	2	NA	1	2	NA	1	2	NA	1	2	NA	1	2	NA	High	High	Medium	High	High	Medium	High	High	Medium	High	High	Medium	High	High	Medium	High	High	Medium	High	High	Medium
Q6P1Q9	Q6P1Q9	Q6P1Q9	Q6P1Q9	Q6P1Q9	METTL2B	tRNA N(3)-methylcytidine methyltransferase METTL2B (EC 2.1.1.-) (Methyltransferase-like protein 2B)	reviewed	5	FALSE	FALSE	12	High	4	9	1	Human	FALSE	3 v 3	-1.07259	0.0798938	0.476973	3 v 3	-0.0231103	0.915723	0.991777	3 v 3	0.303851	0.0160764	0.21743	3 v 3	-0.703427	0.209699	0.76948	3 v 3	-0.399232	0.422975	0.746835	3 v 3	-0.0548725	0.61866	0.905971	3 v 3	-0.369162	0.0349811	0.247615	3 v 3	0.497932	0.0876491	0.142412	3 v 3	-0.0359985	0.860325	0.998283	3 v 3	-0.00304197	0.833887	0.988683	3 v 3	0.685584	0.0212642	0.0612225	3 v 3	-0.507306	0.488029	0.998822	3 v 3	0.0305063	0.353742	0.542986	3 v 3	-0.187652	0.235252	0.941458	-0.499895	-1.10065	-1.61722	-0.149056	-0.276518	0.356242	0.241859	0.293857	0.375838	0.0109118	-0.808752	-1.31244	-1.19776	0.0271483	-0.0270876	-0.242986	0.0405332	0.0378351	-0.510807	-0.291901	-0.304779	0.591006	0.712915	0.189875	-0.0243293	-0.354229	0.270562	0.0191723	-0.0250598	-0.00323837	0.864857	0.678799	0.513097	-1.69695	0.246588	-0.0715533	-0.00599874	0.0795318	0.0179857	-0.27385	0.0341163	-0.323221	5.31107	5.63227	5.2891	5.87774	5.99095	5.74953	5.92125	6.32012	5.47573	5.90207	6.34518	5.47897	4.47897	6.55766	5.73064	6.16993	6.3906	5.82018	6.17592	6.31107	5.80219	6.52669	8.01235	8.13134	5.87774	6.63517	6.87036	6.26866	7.20555	6.88996	6.0268	6.91169	6.51412	5.33985	7.23074	6.79181	6.29462	7.24413	6.85674	6.53761	7.20359	6.8189	92.2	258.2	280.4	58.8	99.4	117	77.1	147.6	118.6	65.2	120.4	91.4	40.5	150.2	110.8	78.5	151.6	115.9	92.9	147.4	112.9	39.7	49.6	39.1	58.8	63.6	53.8	60.6	79.9	44.5	59.8	81.3	44.6	22.3	94.2	53.1	72	83.9	56.5	72.3	79.4	55.8	1	1	1	1	1	1	1	1	1	1	1	1	1	1	1	1	1	1	1	1	1	High	High	High	High	High	High	High	High	High	High	High	High	High	High	High	High	High	High	High	High	High
C9JHN8, C9JPA8, C9JY46, Q7L5D6	C9JHN8, C9JPA8, Q7L5D6	Q7L5D6	Q7L5D6	Q7L5D6	GET4	Golgi to ER traffic protein 4 homolog (Conserved edge-expressed protein) (Transmembrane domain recognition complex 35 kDa subunit) (TRC35)	reviewed	5	FALSE	FALSE	10	High	3	6	3	Human	FALSE	3 v 3	1.57075	0.0799145	0.476973	3 v 3	0.0395286	0.84589	0.991777	3 v 3	-0.0320271	0.858671	0.912568	3 v 3	1.61227	0.0445053	0.597181	3 v 3	-0.0213681	0.953378	0.98169	3 v 3	-0.0373108	0.68166	0.907243	3 v 3	-0.0415183	0.767798	0.892718	3 v 3	3.13967	0.0262317	0.0779562	3 v 3	0.0287423	0.865641	0.998283	3 v 3	-0.337329	0.0987288	0.983699	3 v 3	3.00158	0.0292804	0.0727924	3 v 3	-0.129653	0.632832	0.998822	3 v 3	0.0471843	0.751961	0.820595	3 v 3	0.138089	0.134935	0.842422	1.62722	0.724949	2.36008	-0.16029	-0.118236	0.397111	-0.344412	0.0761666	0.172164	1.61527	1.00111	2.22042	0.567865	-0.0835698	-0.5484	-0.00601124	0.0803898	-0.186311	0.0119479	-0.276159	0.139656	2.70695	2.53937	4.17269	-0.0328646	-0.194537	0.313629	-0.565597	-0.242272	-0.204119	2.46328	2.48954	4.05191	0.0676387	0.135883	-0.59248	0.22733	0.120212	-0.20599	0.243669	0.0498227	0.120774	2.76553	5.22882	1.53605	5.43962	7.57365	6.02237	4.90689	7.52591	5.50462	5.47249	7.76818	5.70874	5.29646	7.85425	4.99548	5.45615	7.83857	5.38198	5.22882	7.71836	5.58796	3.97269	7.60955	4.38543	5.43962	8.21626	7.14262	5.2555	8.41066	6.91767	5.59991	8.3345	6.74551	6.15583	8.52709	6.05745	5.58195	8.69105	6.41954	5.58796	8.61066	6.60585	15.7	195.3	20.9	43.4	297.4	141.3	38.2	340.3	120.9	48.5	322.8	107.3	71.3	368.9	66.6	47.9	413.3	85.6	48.1	390.9	97.4	6.8	37.5	2.9	43.4	190.5	65	30	184.3	45.4	44.4	218	52.3	39.3	231.4	31.9	43.9	228.9	41.7	37.5	210.6	48.1	1	2	1	1	2	1	1	2	1	1	2	1	1	2	1	1	2	1	1	2	1	High	High	High	High	High	High	High	High	High	High	High	High	High	High	High	High	High	High	High	High	High
A0A087WYP9, A6NFV8, D6RAR7, D6RAX1, D6RB80, D6RCT8, D6RID1, D6RJC6, Q96EV8	A0A087WYP9, A6NFV8, Q96EV8	Q96EV8	A0A087WYP9	Q96EV8	DTNBP1	Dysbindin (Biogenesis of lysosome-related organelles complex 1 subunit 8) (BLOC-1 subunit 8) (Dysbindin-1) (Dystrobrevin-binding protein 1) (Hermansky-Pudlak syndrome 7 protein) (HPS7 protein)	reviewed	5	FALSE	FALSE	6	High	2	8	2	Human	FALSE	2 v 2	-1.62319	0.0801379	0.476973	2 v 2	0.108924	0.74544	0.991777	2 v 2	0.344497	0.1622	0.372551	2 v 2	-1.26869	0.14408	0.720551	2 v 2	0.0245399	0.486617	0.761103	2 v 2	0.0701023	0.434708	0.860854	2 v 2	-0.3545	0.152739	0.416761	2 v 2	0.187539	0.535922	0.546278	2 v 2	0.0278242	0.930524	0.998283	2 v 2	-0.00264374	0.972767	0.993658	2 v 2	0.38833	0.197315	0.228576	2 v 2	0.112573	0.486631	0.998822	2 v 2	0.0794213	0.214532	0.440323	2 v 2	-0.200791	0.256618	0.946206	NA	-1.41778	-1.82861	NA	-0.148804	0.366651	NA	0.254775	0.434219	NA	-0.976558	-1.56083	NA	0.00101064	0.0480692	NA	0.0130835	0.127121	NA	-0.441223	-0.267777	NA	0.397534	-0.0224549	NA	-0.226123	0.281771	NA	-0.0644075	0.05912	NA	0.512698	0.263962	NA	0.220515	0.00463145	NA	0.0515961	0.107247	NA	-0.115165	-0.286417	NA	5.75221	6.27984	NA	5.92362	6.53916	NA	6.08534	6.31651	NA	6.14975	6.25739	NA	6.48543	6.54844	NA	6.31651	6.65105	NA	6.26491	6.54381	NA	8.1334	9.12231	NA	6.56682	7.66035	NA	6.97039	7.72792	NA	6.71562	7.2937	NA	7.15785	7.60955	NA	7.16993	7.6886	NA	7.15684	7.56148	NA	280.8	557.3	NA	94.8	202.3	NA	125.4	212	NA	105.1	156.9	NA	142.8	195.3	NA	144	206.3	NA	142.7	188.9	NA	53.9	77.7	NA	60.7	93	NA	67.9	79.7	NA	71	76.5	NA	89.6	93.6	NA	79.7	100.5	NA	76.9	93.3	NA	1	1	NA	1	1	NA	1	1	NA	1	1	NA	1	1	NA	1	1	NA	1	1	High	Medium	High	High	High	High	High	High	Medium	High	High	Medium	High	High	High	High	High	High	High	High	Medium
A2AB88, O15212	O15212	O15212	O15212	O15212	PFDN6	Prefoldin subunit 6 (Protein Ke2)	reviewed	5	FALSE	FALSE	48	High	7	11	7	Human	FALSE	3 v 3	1.57047	0.0804187	0.476973	3 v 3	0.058365	0.663642	0.991777	3 v 3	0.389706	0.276237	0.484139	3 v 3	2.8463	0.07274	0.674189	3 v 3	0.237906	0.122207	0.628314	3 v 3	0.385009	0.201405	0.790145	3 v 3	-1.27583	0.0753543	0.315046	3 v 3	3.13641	0.00708432	0.0544976	3 v 3	0.0461569	0.808117	0.998283	3 v 3	0.0839742	0.779413	0.988683	3 v 3	4.23118	0.026374	0.0687026	3 v 3	0.13043	0.698428	0.998822	3 v 3	0.46999	0.0671316	0.296696	3 v 3	-1.09477	0.133418	0.842422	2.43953	0.805937	1.46593	0.206694	-0.169271	0.137672	0.538062	-0.121015	0.752072	4.12872	1.34027	3.0699	0.0575826	0.298109	0.358027	-0.0124811	0.495464	0.672043	-1.68919	-0.534336	-1.60397	3.50383	2.62094	3.28445	0.332225	-0.24595	0.0521962	0.316353	-0.440019	0.375588	4.95855	2.82933	4.90566	-0.440883	0.517422	0.314752	0.2226	0.534509	0.652862	-1.45473	-0.208388	-1.6212	1.67807	5.1819	1.96347	5.51412	7.55689	5.30012	5.49825	7.36282	5.62352	5.1819	7.80284	5.24793	6.19574	8.52865	7.18388	6.85922	8.54574	7.52199	6.63662	8.01123	6.86913	2.8679	7.56301	4.81762	5.51412	8.19967	6.42122	5.84549	8.24793	7.03562	5.30743	8.36894	6.28355	7.0542	9.20139	8.24555	6.98413	9.39874	8.55957	6.99661	8.90328	7.88753	7.3	189.1	28.2	45.7	294	85.7	57.5	304	131.2	39.6	330.6	77.9	132.9	588.7	303.5	126.6	675	377.3	127.7	478.8	236.8	3.2	36.3	3.9	45.7	188.3	39.4	45.2	164.6	49.3	36.3	223.3	38	73.3	369.3	145.4	116.1	373.7	183.8	99.5	258	116.9	1	4	1	1	4	2	1	4	2	1	4	2	1	4	2	1	4	2	1	4	2	High	High	High	High	High	High	High	High	High	High	High	High	High	High	High	High	High	High	High	High	High
F5GWU4	F5GWU4	F5GWU4	F5GWU4	F5GWU4	AP3B2	Adaptor related protein complex 3 subunit beta 2	unreviewed	1	FALSE	FALSE	6	Medium	2	5	1	Human	FALSE	2 v 2	-0.729597	0.0805864	0.476973	2 v 2	0.156126	0.125831	0.837565	2 v 2	0.685095	0.172064	0.384021	2 v 2	-0.901639	0.232831	0.786404	2 v 2	0.407928	0.337553	0.725104	2 v 2	1.0771	0.179924	0.790145	2 v 2	0.172042	0.619165	0.821797	2 v 2	1.08141	0.0574557	0.111996	2 v 2	0.0758804	0.275718	0.998283	2 v 2	0.33862	0.364504	0.983699	2 v 2	0.756405	0.146991	0.185348	2 v 2	0.495808	0.135683	0.998822	2 v 2	1.0864	0.194427	0.425619	2 v 2	0.325003	0.153569	0.850074	NA	-0.636745	-0.82245	NA	0.187393	0.124858	NA	0.874905	0.495285	NA	-0.556348	-1.24693	NA	0.168791	0.647065	NA	1.38989	0.764314	NA	-0.080397	0.42448	NA	1.17927	0.983543	NA	0.110966	0.0407952	NA	0.55689	0.120349	NA	0.934225	0.578585	NA	0.388507	0.60311	NA	1.4289	0.743889	NA	0.245047	0.404958	NA	5.16591	5.7252	NA	6.45615	6.74953	NA	6.90207	6.82909	NA	6.34518	6.70874	NA	6.48864	6.90689	NA	7.52904	7.04767	NA	6.10014	6.30378	NA	7.54844	8.56796	NA	7.09908	7.87036	NA	7.7866	8.24079	NA	6.91169	7.74551	NA	7.16088	7.96809	NA	8.38198	8.08534	NA	6.99209	7.32103	NA	187.2	379.5	NA	137.1	234	NA	220.8	302.5	NA	120.4	214.6	NA	143.1	250.4	NA	333.6	271.6	NA	127.3	159.9	NA	35.9	52.9	NA	87.8	107.6	NA	119.6	113.7	NA	81.3	104.6	NA	89.8	120	NA	184.7	132.3	NA	68.6	79	NA	1	1	NA	1	1	NA	1	1	NA	1	1	NA	1	1	NA	1	1	NA	1	1	High	High	High	High	High	High	High	High	High	High	High	High	High	High	High	High	High	High	High	High	High
A0A0J9YW64, A0A0J9YXQ7, A6NIW2, Q5JSL3	A6NIW2, Q5JSL3	Q5JSL3	Q5JSL3	Q5JSL3	DOCK11	Dedicator of cytokinesis protein 11 (Activated Cdc42-associated guanine nucleotide exchange factor) (ACG) (Zizimin-2)	reviewed	5	FALSE	FALSE	16	High	32	52	31	Human	FALSE	3 v 3	-0.944813	0.0806781	0.476973	3 v 3	0.212458	0.31372	0.931786	3 v 3	0.389838	0.00571646	0.21743	3 v 3	-0.659012	0.213447	0.76948	3 v 3	0.101337	0.68095	0.84891	3 v 3	0.283365	0.202831	0.790145	3 v 3	-0.2858	0.0713479	0.30845	3 v 3	0.625642	0.0378677	0.0926004	3 v 3	0.200501	0.36001	0.998283	3 v 3	0.0843459	0.343391	0.983699	3 v 3	0.73018	0.0129063	0.0522467	3 v 3	-0.00564825	0.988957	0.998822	3 v 3	0.368525	0.0388555	0.255385	3 v 3	-0.104538	0.376274	0.952972	-0.426523	-0.994525	-1.41339	0.206565	-0.0603221	0.491132	0.443372	0.341177	0.384966	0.0147538	-0.748776	-1.24302	-0.219739	0.0197938	0.503956	-0.0120023	0.370575	0.491523	-0.441277	-0.245749	-0.170375	0.664725	0.820534	0.391668	0.331087	-0.137066	0.407482	0.22115	0.0225629	0.00932445	0.870079	0.740052	0.58041	-0.717534	0.239335	0.461254	0.223277	0.409826	0.472471	-0.205354	0.0804827	-0.188742	8.19574	7.54535	6.7252	9.19155	8.22882	7.52435	9.08162	8.38845	7.12619	8.86047	8.36588	7.11686	8.34829	8.52474	7.76686	9.2891	8.69523	7.77808	9.06582	8.2854	7.30561	9.41151	9.92644	9.5672	9.19155	8.8716	8.64494	9.42836	9.2731	8.53877	8.98499	8.93192	8.15381	9.20653	9.19746	8.82814	9.41426	9.54824	8.8157	9.42626	9.17767	8.32418	681	973.1	758.6	584.7	468.4	400.3	689	618.7	371.9	506.7	488.4	284.8	590.8	587.1	454.5	682.3	748.7	450.6	688	579.1	320.5	293.2	186.8	105.8	584.7	300	184.1	541.8	335.1	139.7	464.8	329.9	138.8	325.9	368.3	217.8	625.6	414.5	219.5	535.9	312	158.2	5	5	4	5	5	4	5	5	4	5	5	4	5	5	4	5	5	4	5	5	4	High	High	High	High	High	High	High	High	High	High	High	High	High	High	High	High	High	High	High	High	High
Q96MG7	Q96MG7	Q96MG7	Q96MG7	Q96MG7	NSMCE3	Non-structural maintenance of chromosomes element 3 homolog (Non-SMC element 3 homolog) (Hepatocellular carcinoma-associated protein 4) (MAGE-G1 antigen) (Melanoma-associated antigen G1) (Necdin-like protein 2)	reviewed	5	FALSE	FALSE	20	High	6	17	6	Human	FALSE	3 v 3	-0.472426	0.080786	0.476973	3 v 3	0.710315	0.42114	0.984201	3 v 3	0.261232	0.167361	0.379556	3 v 3	-0.465696	0.289952	0.821286	3 v 3	0.280682	0.146444	0.634096	3 v 3	0.393995	0.260946	0.791441	3 v 3	-0.0067296	0.978634	0.989837	3 v 3	1.09659	0.0251053	0.0763913	3 v 3	0.700196	0.417878	0.998283	3 v 3	-0.0419741	0.820241	0.988683	3 v 3	0.925426	0.0381008	0.0808547	3 v 3	0.172458	0.549801	0.998822	3 v 3	0.478219	0.124731	0.363475	3 v 3	0.171169	0.494852	0.983236	-0.281917	-0.752641	-0.38272	0.31673	-0.270022	2.08424	0.504947	0.11221	0.166539	0.16711	-0.922092	-0.642106	0.191374	0.130281	0.52039	-0.00354036	0.319028	0.866498	-0.449027	0.169452	0.259387	0.808671	1.06189	1.41923	0.441438	-0.347108	2.00626	0.282853	-0.207141	-0.201634	1.02173	0.566103	1.18845	-0.306124	0.350745	0.472753	0.231767	0.358169	0.844722	-0.213058	0.495785	0.23078	6.96809	5.94486	2.10434	8.2182	6.65964	5.52982	8.05961	6.79961	3.32193	7.77676	7.00675	3.52356	7.6837	6.86171	3.76553	8.22159	6.86913	4.1375	7.98982	6.51096	3.29278	8.18339	8.32553	4.94953	8.2182	7.30287	6.65105	8.40642	7.6851	4.73335	7.90147	7.57289	4.56682	8.54187	7.53372	4.82782	8.34696	7.72247	5.17393	8.3505	7.40344	4.30743	290.7	320.8	30.9	297.8	157.9	100.5	339.3	205.8	26.6	239.1	190.4	23.7	372.7	185.3	28.4	325.6	211.2	36.1	326.4	169.3	19.8	125.2	61.6	4.3	297.8	101.1	46.2	266.8	111.4	10	219.3	128.6	11.5	205.6	116.3	13.6	298.5	116.9	17.6	254.2	91.2	9.8	4	3	1	4	3	1	4	3	1	4	3	1	4	3	1	4	3	1	4	3	1	High	High	High	High	High	High	High	High	High	High	High	High	High	High	High	High	High	High	High	High	High
Q7Z417	Q7Z417	Q7Z417	Q7Z417	Q7Z417	NUFIP2	FMR1-interacting protein NUFIP2 (82 kDa FMRP-interacting protein) (82-FIP) (Cell proliferation-inducing gene 1 protein) (FMRP-interacting protein 2) (Nuclear FMR1-interacting protein 2)	reviewed	5	FALSE	FALSE	11	High	6	11	6	Human	FALSE	2 v 2	-0.228611	0.0808406	0.476973	2 v 2	-0.014097	0.888666	0.991777	2 v 2	0.131263	0.649438	0.775992	2 v 2	-0.370314	0.377098	0.833229	2 v 2	0.526686	0.0405758	0.539376	2 v 2	0.33879	0.228185	0.790145	2 v 2	0.141704	0.700262	0.859207	2 v 2	1.22191	0.19781	0.241459	2 v 2	0.0113842	0.959934	0.998283	2 v 2	-0.137122	0.694502	0.984446	2 v 2	0.801216	0.0536895	0.096445	2 v 2	0.386684	0.445233	0.998822	2 v 2	0.475323	0.0391378	0.256112	2 v 2	0.420698	0.418414	0.976954	-0.257798	-0.199424	NA	0.0656879	-0.0938819	NA	0.34504	-0.0825146	NA	-0.121109	-0.61952	NA	0.5603	0.493071	NA	0.211875	0.465705	NA	-0.136689	0.420096	NA	0.829532	1.6143	NA	0.192034	-0.169265	NA	0.126346	-0.400591	NA	0.733485	0.868948	NA	0.0614005	0.711968	NA	0.446064	0.504581	NA	0.0960467	0.74535	NA	4.05311	5.15785	NA	5.07468	6.60288	NA	5.00899	6.37156	NA	4.88264	6.77215	NA	4.848	6.73877	NA	5.23266	6.53138	NA	4.7866	6.0268	NA	5.26679	7.53838	NA	5.07468	7.24508	NA	5.35403	7.25644	NA	5.00899	7.33896	NA	5.70598	7.41193	NA	5.35755	7.38457	NA	5.14568	6.91886	NA	38.5	185.9	NA	33.7	151.7	NA	40.9	152.9	NA	32.2	161.9	NA	52.2	170.3	NA	41	167.1	NA	35.4	121	NA	16.6	35.7	NA	33.7	97.2	NA	32.2	82.8	NA	29.5	109.3	NA	28.8	106.8	NA	37.6	92.5	NA	27.6	65.2	NA	1	3	NA	1	3	NA	1	3	NA	1	3	NA	1	3	NA	1	3	NA	1	3	NA	High	High	High	High	High	High	High	High	High	High	High	High	High	High	High	High	High	High	High	High	High
I3L139, I3L2G3, I3L2K8, I3L378, I3L3W5, I3L407, Q9HA64	Q9HA64	Q9HA64	Q9HA64	Q9HA64	FN3KRP	Ketosamine-3-kinase (EC 2.7.1.172) (Fructosamine-3-kinase-related protein) (FN3K-RP) (FN3K-related protein) (Protein-psicosamine 3-kinase FN3KRP) (EC 2.7.1.-)	reviewed	5	FALSE	FALSE	32	High	10	29	10	Human	FALSE	3 v 3	-1.00274	0.0809482	0.476973	3 v 3	0.173734	0.0671882	0.834247	3 v 3	0.234594	0.0481866	0.254856	3 v 3	-0.627544	0.156497	0.721489	3 v 3	0.0441379	0.7446	0.883213	3 v 3	-0.100292	0.301993	0.791441	3 v 3	-0.375193	0.0419128	0.265023	3 v 3	0.567526	0.0128121	0.0630074	3 v 3	0.161881	0.067884	0.998283	3 v 3	-0.0706158	0.020576	0.983699	3 v 3	0.761869	0.00189381	0.0411196	3 v 3	-0.0629108	0.865366	0.998822	3 v 3	-0.0152235	0.840112	0.884796	3 v 3	-0.194343	0.0884647	0.748258	-0.394868	-1.3226	-1.29074	0.0997237	0.262207	0.159272	0.140049	0.238669	0.325064	-0.0774225	-0.790562	-1.01465	-0.167192	0.241357	0.0582491	-0.211941	0.0363439	-0.125278	-0.317445	-0.532041	-0.276093	0.696601	0.491734	0.514245	0.224178	0.185718	0.0757482	-0.0822572	-0.07949	-0.0501002	0.778106	0.697988	0.809513	-0.665033	0.461006	0.0152944	0.0232558	0.0757201	-0.144647	-0.0815051	-0.206255	-0.295268	8.76222	8.44667	7.77808	9.68299	9.12412	8.36807	9.37656	8.85891	8.24222	9.45882	8.9384	8.29232	8.87529	9.60566	8.60288	9.56358	9.22038	8.44294	9.54032	9.14466	8.58759	9.97814	10.8274	10.6203	9.68299	9.76703	9.48884	9.72332	9.74349	9.65464	9.58327	9.50482	9.32957	9.73352	10.2782	9.66391	9.68877	10.0732	9.48039	9.90072	10.0369	9.60566	1008.6	1817.1	1574.1	822	871.3	718.5	845.3	857.2	806	767.1	726.5	643.4	851.3	1241.8	811.2	825.3	1077.3	714.3	955.9	1050.5	779.1	434.2	348.9	219.5	822	558	330.4	664.7	464.3	302.8	703.7	490.6	313.5	469.6	779.1	388.8	756.7	596.5	348	744.6	566	384.7	5	4	5	5	4	5	5	4	5	5	4	5	5	4	5	5	4	5	5	4	5	High	High	High	High	High	High	High	High	High	High	High	High	High	High	High	High	High	High	High	High	High
A0A804HHS6, A0A804HIG5, A0A804HIQ1, A0A804HIU0, A0A804HJS2, A0A804HK18, A0A804HK57, A0A804HKB3, A0A804HKY6, A0A804HL98, A0A804HLK7, A0A804HLL1, B2REB0, H0Y6M8, Q9NZJ4	A0A804HIQ1, Q9NZJ4	Q9NZJ4	Q9NZJ4	Q9NZJ4	SACS	Sacsin (DnaJ homolog subfamily C member 29) (DNAJC29)	reviewed	5	FALSE	FALSE	5	High	22	30	22	Human	FALSE	3 v 3	-0.933069	0.0812671	0.476973	3 v 3	0.128444	0.0566899	0.834247	3 v 3	0.359418	0.154448	0.368243	3 v 3	-0.568031	0.243061	0.797888	3 v 3	0.202335	0.0129915	0.505196	3 v 3	0.226966	0.289494	0.791441	3 v 3	-0.365038	0.039558	0.257902	3 v 3	0.636939	0.0388307	0.0939733	3 v 3	0.118735	0.346678	0.998283	3 v 3	0.0531233	0.812823	0.988683	3 v 3	0.820305	0.00593824	0.0484574	3 v 3	0.0967007	0.709544	0.998822	3 v 3	0.314388	0.0691773	0.296696	3 v 3	-0.183366	0.270299	0.946206	-0.424199	-0.970618	-1.40439	0.187086	0.121136	0.0771089	0.502664	0.53652	0.0390696	0.0882228	-0.701912	-1.0904	0.187591	0.247971	0.171441	-0.0908097	0.393546	0.378161	-0.512421	-0.268706	-0.313986	0.666624	0.844585	0.399607	0.311608	0.0445966	0	0.280819	0.218037	-0.339486	0.94308	0.787021	0.730813	-0.310115	0.467767	0.13245	0.144241	0.433274	0.365649	-0.276456	0.057564	-0.331206	6.90929	6.75756	3.23266	7.88753	7.64674	3.63227	7.85674	7.82018	3.29278	7.57592	7.60214	3.63227	7.54226	8.01235	4.09592	7.99661	7.97785	4.32912	7.85237	7.54458	3.96347	8.12464	9.13904	6.07682	7.88753	8.28956	4.74953	8.2031	8.70494	4.71149	7.70044	8.16842	4.67243	8.40045	8.6851	5.15785	8.12205	8.83067	5.36457	8.21286	8.43713	4.98641	279.1	563.8	67.5	236.8	312.9	26.9	294.7	417.3	26.2	208	287.7	25.5	337.9	411.6	35.7	278.6	455.3	41.2	296.7	346.6	31.7	120.2	108.2	9.4	236.8	200.4	12.4	231.8	226	9.8	190.8	194.3	12.4	186.4	258.2	17.1	255.4	252.1	20.1	231.1	186.7	15.6	3	5	1	3	5	1	3	5	1	3	5	1	3	5	1	3	5	1	3	5	1	High	High	High	High	High	High	High	High	High	High	High	High	High	High	High	High	High	High	High	High	High
A0A8V8TLM8, A6NNH2, Q9UHR4	Q9UHR4	Q9UHR4	Q9UHR4	Q9UHR4	BAIAP2L1	Brain-specific angiogenesis inhibitor 1-associated protein 2-like protein 1 (BAI1-associated protein 2-like protein 1) (Insulin receptor tyrosine kinase substrate)	reviewed	5	FALSE	FALSE	34	High	19	27	19	Human	FALSE	3 v 3	-0.584608	0.0814046	0.476973	3 v 3	0.278524	0.104046	0.834247	3 v 3	0.430131	0.0170892	0.21743	3 v 3	-0.256835	0.503333	0.887536	3 v 3	0.236296	0.0354241	0.539376	3 v 3	0.24154	0.110137	0.790145	3 v 3	-0.327773	0.171707	0.429992	3 v 3	0.987169	0.0040068	0.0477261	3 v 3	0.265922	0.176705	0.998283	3 v 3	0.124993	0.325271	0.983699	3 v 3	1.13428	0.00127505	0.0411196	3 v 3	0.128256	0.532736	0.998822	3 v 3	0.326397	0.00370933	0.19363	3 v 3	-0.147115	0.283205	0.946206	-0.229106	-0.772384	-0.752333	0.323248	0.0915554	0.420768	0.540252	0.349792	0.400348	0.354975	-0.416337	-0.709142	0.32659	0.203397	0.178903	0.0664332	0.326567	0.331621	-0.584082	-0.356047	-0.0431915	0.862082	1.04267	1.05675	0.448019	0.0150316	0.334714	0.318323	0.0311946	0.02546	1.21069	1.07258	1.11958	-0.171316	0.423059	0.133025	0.30135	0.365784	0.312058	-0.348609	-0.0299082	-0.0628268	8.36938	6.73606	4.01792	9.67948	7.79377	5.40939	9.54978	7.80993	5.10014	9.23146	7.77873	5.07468	9.40875	8.2317	5.27053	9.88142	8.17443	5.44956	9.58007	7.80864	5.1375	9.58534	9.11712	6.86295	9.67948	8.4363	6.53138	9.89648	8.69453	6.51096	9.35623	8.34474	6.11061	10.2669	8.90418	6.33271	10.0067	9.02735	6.48543	9.94031	8.70079	6.15381	768.2	555.3	116.4	820	346.4	92.5	953.1	414.3	91.2	655.4	325.1	69.1	1232.1	479.1	80.6	1028.8	521.8	89.6	982.5	416.1	71.2	330.7	106.6	16.2	820	221.9	42.5	749.5	224.4	34.3	601.1	219.6	33.7	679.7	300.6	38.6	943.2	288.9	43.7	765.4	224.2	35.2	7	3	1	7	3	1	7	3	1	7	3	1	7	3	1	7	3	1	7	3	1	High	High	High	High	High	High	High	High	High	High	High	High	High	High	High	High	High	High	High	High	High
A0A1B0GVT3, A0A2R8Y7R9, A0A3B3ITS2, A0A8I5QJ45, A0A8J8YUZ5, B1APN9, E9PID5, E9PJZ7, E9PPF6, G3V200, H0YD72, H0YDW2, H0YEF9, H0YH95, H0YHJ4, H0YHK3, H0YIJ4, M0QZB5, O75334, O75335, Q13136	A0A2R8Y7R9, Q13136	Q13136	Q13136	Q13136	PPFIA1	Liprin-alpha-1 (LAR-interacting protein 1) (LIP-1) (Protein tyrosine phosphatase receptor type f polypeptide-interacting protein alpha-1) (PTPRF-interacting protein alpha-1)	reviewed	5	FALSE	FALSE	30	High	30	63	25	Human	FALSE	3 v 3	-0.853174	0.0814233	0.476973	3 v 3	0.777634	0.0291298	0.834247	3 v 3	0.842048	0.0150621	0.21743	3 v 3	0.158954	0.608224	0.915134	3 v 3	0.469417	0.00375022	0.41443	3 v 3	0.440272	0.0457986	0.790145	3 v 3	-1.01213	0.0087699	0.161357	3 v 3	0.716681	0.0424838	0.0972847	3 v 3	0.766355	0.0324831	0.998283	3 v 3	0.537165	0.023478	0.983699	3 v 3	1.54844	0.000547865	0.0411196	3 v 3	0.362312	0.26644	0.998822	3 v 3	0.525271	0.00704662	0.194696	3 v 3	-0.831759	0.0464199	0.591953	-0.426044	-0.811171	-1.32231	0.740981	0.563065	1.02885	0.777845	0.701854	1.04645	0.671935	0.0104423	-0.205516	0.423982	0.522873	0.461396	0.250337	0.574282	0.496197	-1.09798	-0.821613	-1.11679	0.664897	1.0031	0.482048	0.865719	0.487017	0.946328	0.555856	0.383597	0.672043	1.52732	1.49892	1.61908	-0.0738629	0.74266	0.41814	0.485329	0.613787	0.476697	-0.862424	-0.495822	-1.13703	8.78136	6.86171	6.31107	10.312	8.35182	7.73944	10.0021	8.2484	7.46516	9.44626	7.86481	6.79312	10.2348	9.10329	8.34829	10.794	8.97441	8.40684	10.3087	8.36063	7.93015	9.99704	9.24246	9.1533	10.312	8.99435	8.85985	10.3488	9.13314	8.87744	9.57099	8.43129	7.83099	11.093	9.77577	9.40918	10.9193	9.82718	9.44398	10.669	9.2529	8.94778	1021.9	605.7	569.4	1271.2	510	464.6	1304.1	561.5	470.3	760.6	345.2	227.7	2184.3	876.6	679.9	1936.6	908.4	696.5	1628.1	610.1	493.8	440	116.3	79.4	1271.2	326.7	213.7	1025.5	304.1	176.7	697.6	233.1	110.9	1205	550	325.9	1775.5	503	339.4	1268.3	328.7	243.9	12	6	5	12	6	5	12	6	5	12	6	5	12	6	5	12	6	5	12	6	5	High	High	High	High	High	High	High	High	High	High	High	High	High	High	High	High	High	High	High	High	High
B5MD38, C9JE81, C9JEY0, C9K0M0, F5GZQ3, P55084	P55084	P55084	P55084	P55084	HADHB	Trifunctional enzyme subunit beta, mitochondrial (TP-beta) [Includes: 3-ketoacyl-CoA thiolase (EC 2.3.1.155) (EC 2.3.1.16) (Acetyl-CoA acyltransferase) (Beta-ketothiolase)]	reviewed	5	FALSE	FALSE	13	High	7	11	7	Human	FALSE	3 v 3	-0.424243	0.081557	0.476973	3 v 3	0.0243935	0.951826	0.992734	3 v 3	0.433598	0.3749	0.56884	3 v 3	0.654363	0.240557	0.796928	3 v 3	0.527541	0.320496	0.725104	3 v 3	0.220126	0.655368	0.90721	3 v 3	-1.07861	0.174345	0.431318	3 v 3	1.15101	0.0798059	0.13671	3 v 3	0.0114498	0.97954	0.998283	3 v 3	0.124344	0.779282	0.988683	3 v 3	2.04611	0.0457454	0.0878208	3 v 3	0.42168	0.188464	0.998822	3 v 3	0.305449	0.478241	0.615647	3 v 3	-0.895101	0.270822	0.946206	-0.60921	-0.175503	-0.488017	0.390375	-0.690813	0.373618	0.78506	-0.331253	0.846988	1.03171	-0.138085	1.06946	1.33234	0.0955048	0.154775	-0.620684	0.735686	0.545377	-1.64092	-0.0374186	-1.55748	0.481869	1.63995	1.33121	0.518131	-0.768235	0.284453	0.567041	-0.650074	0.456065	1.89021	1.35056	2.89755	0.83489	0.316114	0.114035	-0.386249	0.774968	0.527629	-1.40834	0.289387	-1.56635	3.53605	5.42291	1.63227	4.53605	6.29462	3.24793	4.58496	6.41278	3.41954	4.01792	7.06286	2.96347	6.26115	7.08958	4.64386	5.04002	7.54844	5.05745	5.42626	6.77347	4.52982	4.75489	7.80413	4.47897	4.53605	6.93782	4.36457	4.93074	7.29737	4.83794	4.14568	7.62863	3.99095	7.11894	7.76155	5.70321	5.16591	8.40173	6.09381	5.7866	7.66605	5.54844	27	223.5	22.3	23.2	122.6	20.6	30.5	157.3	28.6	17.7	197.9	15.9	139	217	52.1	35.9	338.2	68.3	55.2	203.1	46.8	11.6	42.9	3.1	23.2	78.5	9.5	24	85.2	10.7	16.2	133.7	7.8	76.7	136.2	25	32.9	187.2	33.3	43	109.4	23.1	1	2	1	1	2	1	1	2	1	1	2	1	1	2	1	1	2	1	1	2	1	High	High	High	High	High	High	High	High	High	High	High	High	High	High	High	High	High	High	High	High	High
D6RJE3, Q13257	Q13257	Q13257	Q13257	Q13257	MAD2L1	Mitotic spindle assembly checkpoint protein MAD2A (HsMAD2) (Mitotic arrest deficient 2-like protein 1) (MAD2-like protein 1)	reviewed	5	FALSE	FALSE	44	High	9	45	9	Human	FALSE	3 v 3	0.850408	0.0826103	0.476973	3 v 3	0.149418	0.411663	0.984201	3 v 3	0.293702	0.111521	0.320802	3 v 3	2.57745	0.00704872	0.292585	3 v 3	-0.16814	0.186189	0.642397	3 v 3	-0.0434864	0.508908	0.877204	3 v 3	-1.72704	0.00153124	0.11941	3 v 3	2.42123	0.000233235	0.0264791	3 v 3	0.137747	0.496564	0.998283	3 v 3	-0.0115317	0.925888	0.993658	3 v 3	3.96763	0.000552566	0.0411196	3 v 3	-0.275287	0.412209	0.998822	3 v 3	0.0414742	0.382309	0.564106	3 v 3	-1.5464	0.0029165	0.344617	1.36768	0.532693	0.650854	0.189617	-0.119776	0.378413	0.340101	0.0891017	0.451903	3.01088	2.39364	2.32783	-0.310195	-0.177669	-0.0165574	-0.127793	-0.0612869	0.0586206	-1.6432	-1.86095	-1.67697	2.45918	2.34727	2.45724	0.314326	-0.19641	0.295326	0.118108	-0.229688	0.0769848	3.86673	3.88213	4.15402	-0.807906	0.0418084	-0.0597635	0.107329	-0.0219437	0.0390375	-1.40754	-1.53486	-1.69679	7.29554	6.56682	4.90207	10.069	8.71768	7.65464	9.87283	8.6844	7.4363	9.75472	8.91409	7.35931	10.3544	10.4908	8.99633	11.2696	10.427	9.09513	11.1623	10.4489	9.0561	8.51175	8.94749	7.74618	10.069	9.36041	8.77545	10.2195	9.56929	8.84894	9.87943	9.48018	8.39703	11.2124	11.1635	10.0575	11.3948	11.2798	10.1326	11.5226	11.3411	10.074	365	493.7	214.7	1074.2	657.3	438.2	1192.3	759.7	461.1	941.9	714.2	337.1	2372.9	2293.7	1065.6	2692.7	2486.4	1122.6	2942.1	2594.3	1077.9	157.1	94.8	29.9	1074.2	421	201.5	937.6	411.4	173.2	863.9	482.4	164.2	1309.1	1438.9	510.7	2468.8	1376.7	546.9	2291.8	1397.8	532.3	5	8	4	7	8	5	7	8	5	7	8	5	7	8	5	7	8	5	7	8	5	High	High	High	High	High	High	High	High	High	High	High	High	High	High	High	High	High	High	High	High	High
A0A5F9ZI21, A0A8Q3SIN5, Q92974, V9GYF0, V9GYF5, V9GYG5, V9GYM8, V9GZ14	A0A5F9ZI21, A0A8Q3SIN5, Q92974, V9GYM8	Q92974	V9GYM8	Q92974	ARHGEF2	Rho guanine nucleotide exchange factor 2 (Guanine nucleotide exchange factor H1) (GEF-H1) (Microtubule-regulated Rho-GEF) (Proliferating cell nucleolar antigen p40)	reviewed	5	FALSE	FALSE	12	High	12	18	12	Human	FALSE	2 v 2	-0.289343	0.0827092	0.476973	2 v 2	0.141052	0.584699	0.991777	2 v 2	0.330889	0.114647	0.326622	2 v 2	-0.00125139	0.956089	0.995898	2 v 2	0.22884	0.258629	0.701624	2 v 2	0.397597	0.14159	0.790145	2 v 2	-0.288092	0.122049	0.381308	2 v 2	1.16392	0.210723	0.251607	2 v 2	0.165346	0.665053	0.998283	2 v 2	0.0606128	0.674568	0.983699	2 v 2	1.17186	0.159579	0.195828	2 v 2	0.0906584	0.78703	0.998822	2 v 2	0.533944	0.0107366	0.207509	2 v 2	-0.00794164	0.949508	0.995662	-0.327147	-0.251539	NA	0.325693	-0.0435893	NA	0.39113	0.270648	NA	0.0168625	-0.0193653	NA	0.327283	0.130397	NA	0.30768	0.487514	NA	-0.34401	-0.232173	NA	0.763945	1.5639	NA	0.450063	-0.119372	NA	0.168673	-0.0474472	NA	0.871807	1.47192	NA	-0.170156	0.351472	NA	0.542949	0.524938	NA	-0.107862	0.0919783	NA	7.00225	3.52356	NA	8.21626	4.96809	NA	7.93487	5.04002	NA	7.7662	5.08746	NA	7.7039	5.34696	NA	8.41701	5.52042	NA	7.87406	4.99548	NA	8.21772	5.90689	NA	8.21626	5.61176	NA	8.2817	5.926	NA	7.89057	5.65535	NA	8.56186	6.01792	NA	8.54226	6.37504	NA	8.23458	5.88753	NA	297.7	60	NA	297.4	48.9	NA	311.2	60.8	NA	237.3	50.4	NA	377.9	64.8	NA	372.8	83	NA	301.2	59.2	NA	128.2	11.5	NA	297.4	31.3	NA	244.7	32.9	NA	217.7	34	NA	208.5	40.7	NA	341.8	45.9	NA	234.6	31.9	NA	3	1	NA	3	1	NA	3	1	NA	3	1	NA	3	1	NA	3	1	NA	3	1	NA	High	High	High	High	High	High	High	High	High	High	High	High	High	High	High	High	High	High	High	High	High
F8WAM2, F8WBP8, Q99832	Q99832	Q99832	Q99832	Q99832	CCT7	T-complex protein 1 subunit eta (TCP-1-eta) (CCT-eta) (HIV-1 Nef-interacting protein) [Cleaved into: T-complex protein 1 subunit eta, N-terminally processed]	reviewed	5	FALSE	FALSE	82	High	39	373	39	Human	FALSE	3 v 3	0.757847	0.0829052	0.476973	3 v 3	0.41449	0.0872728	0.834247	3 v 3	0.617155	0.058153	0.263818	3 v 3	3.70543	0.00258808	0.2117	3 v 3	0.0126711	0.899713	0.963009	3 v 3	0.117872	0.235778	0.790145	3 v 3	-2.94758	0.00296323	0.135025	3 v 3	2.32783	0.0288422	0.0819652	3 v 3	0.402684	0.144587	0.998283	3 v 3	0.311931	0.192098	0.983699	3 v 3	5.09459	0.00480194	0.0454645	3 v 3	-0.0944356	0.775583	0.998822	3 v 3	0.202869	0.0475022	0.26846	3 v 3	-2.76677	0.00303072	0.344617	0.536832	0.513161	1.22355	0.536245	0.152317	0.554908	0.723571	0.3105	0.817394	3.80285	3.34065	3.97279	-0.16305	0.0771551	0.123909	-0.0114214	0.230536	0.134501	-3.26602	-2.82749	-2.74924	1.62792	2.32771	3.02786	0.660915	0.0756751	0.471462	0.501543	-0.00802761	0.442278	4.65825	4.82922	5.79631	-0.660813	0.296688	0.0808189	0.223654	0.269853	0.115101	-3.03034	-2.50151	-2.76845	9.36545	8.85518	7.11998	11.6543	11.2586	10.6193	11.4949	11.1749	10.5901	10.9934	11.1829	10.1478	13.3629	13.9811	12.9971	14.2474	13.9543	13.0314	14.0237	13.6844	12.9163	10.5812	11.236	9.96145	11.6543	11.9014	11.7399	11.8416	12.0596	12.0024	11.118	11.7491	11.185	14.221	14.6538	14.0582	14.3726	14.8071	14.0687	14.384	14.5766	13.9342	1532	2411.9	997	3223.2	3825.5	3420.3	3670.1	4268.8	4102.8	2222.6	3442.2	2328.2	19096.2	25776.3	17057.9	21212.5	28667.7	17183.6	21381.1	24434	15654	659.6	463.1	139.1	3223.2	2450	1573	2886.1	2311.9	1541.5	2038.6	2324.8	1134.5	10534.9	16170.6	8175.6	19448.3	15872.6	8372.2	16655.4	13164.8	7730.2	29	27	23	29	31	27	29	31	27	29	31	27	29	31	27	29	31	27	29	31	27	High	High	High	High	High	High	High	High	High	High	High	High	High	High	High	High	High	High	High	High	High
A0A0A0MTN0, A0A0D9SET6, A0A8I5KPX0, A0A8I5KQQ5, A0A8I5KR51, A0A8I5KS98, A0A8I5KSW7, A0A8I5KTY2, A0A8I5KTY5, A0A8I5KU22, A0A8I5KUA0, A0A8I5KUA9, A0A8I5KV54, A0A8I5KVE2, A0A8I5KVR3, A0A8I5KWB8, A0A8I5KXB2, A0A8I5KY75, A0A8I5KYA3, A0A8I5KYM7, A0A8I5KYP8, A0A8I5KYZ8, A0A8I5QJI3, A0A8I5QKN3, Q13617, Q5T2B5, Q5T2B7	A0A0A0MTN0, A0A0D9SET6, A0A8I5KQQ5, A0A8I5KU22, A0A8I5KYP8, A0A8I5QJI3, Q13617	Q13617	Q13617	Q13617	CUL2	Cullin-2 (CUL-2)	reviewed	5	FALSE	FALSE	15	High	12	27	12	Human	FALSE	2 v 2	1.54535	0.0831857	0.476973	2 v 2	0.136433	0.528404	0.991777	2 v 2	0.325282	0.0248704	0.227672	2 v 2	0.574678	0.221447	0.76948	2 v 2	0.164144	0.495571	0.761103	2 v 2	0.0810501	0.644612	0.905971	2 v 2	0.970675	0.00346871	0.135025	2 v 2	2.99742	0.033538	0.0878292	2 v 2	0.160369	0.636676	0.998283	2 v 2	0.0549791	0.364677	0.983699	2 v 2	1.74598	0.0393016	0.0822645	2 v 2	0.0246625	0.920525	0.998822	2 v 2	0.218169	0.0916921	0.327284	2 v 2	1.25144	0.0254878	0.458167	1.74844	1.34227	NA	0.285618	-0.0127519	NA	0.312568	0.337996	NA	0.783053	0.366304	NA	0.326019	0.00226839	NA	-0.048733	0.210833	NA	0.965386	0.975964	NA	2.83936	3.15547	NA	0.410179	-0.0894401	NA	0.0904392	0.0195191	NA	1.63806	1.85391	NA	-0.171864	0.221188	NA	0.186527	0.249811	NA	1.20131	1.30157	NA	6.62498	5.24413	NA	9.87452	8.31016	NA	9.55478	8.41912	NA	9.46434	8.3996	NA	8.09117	7.31922	NA	8.44956	7.34784	NA	8.26303	7.09803	NA	7.84046	7.62352	NA	9.87452	8.95303	NA	9.90147	9.30378	NA	9.5889	8.96578	NA	8.94953	7.99209	NA	8.57478	8.20065	NA	8.62352	7.98982	NA	229.2	197.2	NA	938.7	495.6	NA	956.4	632	NA	770.1	500	NA	494.4	254.6	NA	381.3	294.2	NA	394.4	254.2	NA	98.7	37.9	NA	938.7	317.4	NA	752.1	342.3	NA	706.4	337.7	NA	272.7	159.7	NA	349.6	162.9	NA	307.2	137	NA	4	4	NA	4	5	NA	4	5	NA	4	5	NA	4	5	NA	4	5	NA	4	5	NA	High	High	High	High	High	High	High	High	High	High	High	High	High	High	High	High	High	High	High	High	High
K7EJP1, K7EK77, K7ENJ4, K7EQH4, K7ERX7, K7ESA0, P25705	P25705	P25705	P25705	P25705	ATP5F1A	ATP synthase subunit alpha, mitochondrial (ATP synthase F1 subunit alpha)	reviewed	5	FALSE	FALSE	25	High	11	17	11	Human	FALSE	2 v 2	0.479689	0.0836181	0.476973	2 v 2	-0.0376025	0.921631	0.991777	2 v 2	0.27547	0.0597954	0.263818	2 v 2	0.916117	0.169709	0.726471	2 v 2	0.336317	0.521944	0.772662	2 v 2	-0.0351655	0.967696	0.987693	2 v 2	-0.436428	0.396606	0.650717	2 v 2	1.93225	0.137591	0.189928	2 v 2	-0.0136322	0.97854	0.998283	2 v 2	0.00560743	0.951414	0.993658	2 v 2	2.08731	0.0199748	0.0600858	2 v 2	0.197051	0.00630062	0.998822	2 v 2	0.102559	0.891343	0.92353	2 v 2	-0.155063	0.740257	0.995662	0.416319	0.54306	NA	0.266312	-0.341517	NA	0.30142	0.24952	NA	1.16629	0.665946	NA	0.696656	-0.0240232	NA	-0.727572	0.657241	NA	-0.74997	-0.122886	NA	1.50801	2.35649	NA	0.390621	-0.417886	NA	0.078939	-0.0677241	NA	2.0218	2.15282	NA	0.199001	0.195101	NA	-0.492483	0.697601	NA	-0.513788	0.203663	NA	6.59842	3.72247	NA	8.49705	5.66107	NA	8.18537	6.01123	NA	8.10643	6.07895	NA	8.81922	6.07039	NA	8.12774	6.57289	NA	8.62022	5.87529	NA	7.81442	6.10224	NA	8.49705	6.30378	NA	8.53216	6.89482	NA	8.23074	6.6453	NA	9.67737	6.74416	NA	8.25314	7.42543	NA	8.98071	6.76818	NA	225.1	68.7	NA	361.3	79	NA	370.2	119	NA	300.4	100.1	NA	818.8	107.2	NA	305.1	171.9	NA	505.2	109	NA	96.9	13.2	NA	361.3	50.6	NA	291.1	64.5	NA	275.6	67.6	NA	451.7	67.2	NA	279.7	95.2	NA	393.5	58.7	NA	3	2	NA	3	2	NA	3	2	NA	3	2	NA	3	2	NA	3	2	NA	3	2	NA	High	High	High	High	High	High	High	High	High	High	High	High	High	High	High	High	High	High	High	High	High
Q9BRX2	Q9BRX2	Q9BRX2	Q9BRX2	Q9BRX2	PELO	Protein pelota homolog (hPelota) (Protein Dom34 homolog)	reviewed	5	FALSE	FALSE	28	High	12	25	12	Human	FALSE	3 v 3	-0.499573	0.0836973	0.476973	3 v 3	0.344837	0.115355	0.834926	3 v 3	0.486305	0.0377698	0.240595	3 v 3	0.295568	0.271486	0.801426	3 v 3	0.127758	0.0167369	0.51989	3 v 3	0.150596	0.263364	0.791441	3 v 3	-0.795141	0.00655867	0.141724	3 v 3	1.07039	0.0194818	0.0684937	3 v 3	0.333307	0.108459	0.998283	3 v 3	0.181213	0.16096	0.983699	3 v 3	1.68485	0.0303338	0.0735648	3 v 3	0.02015	0.926638	0.998822	3 v 3	0.235464	0.165863	0.405103	3 v 3	-0.614461	0.0669955	0.672016	-0.259512	-0.787803	-0.451403	0.25233	0.183407	0.598773	0.451675	0.337802	0.66944	0.519964	-0.0960927	0.462834	0.153002	0.0960927	0.134178	0.0664677	0.345517	0.0398039	-0.779475	-0.691711	-0.914237	0.831834	1.02753	1.35181	0.376962	0.107564	0.515395	0.229566	0.019348	0.294725	1.37546	1.3937	2.2854	-0.345055	0.314656	0.0908494	0.301656	0.384235	0.0205005	-0.543622	-0.366173	-0.93359	6.81634	5.76818	5.10434	8.02514	6.90328	6.97154	7.87774	6.81506	6.75087	7.64818	6.79572	6.45615	7.84674	7.47654	7.48059	8.49346	7.54612	7.41024	8.1918	7.16189	7.38974	8.03232	8.14975	7.94486	8.02514	7.54535	8.09223	8.22448	7.69975	8.16289	7.77281	7.36194	7.49346	8.70529	8.14975	8.54187	8.61875	8.39917	8.4475	8.55228	8.05365	8.40769	261.8	284	246.4	260.5	186.8	272.9	299.1	207.9	286.6	218.7	164.5	180.2	417.4	284	372.7	393.1	337.6	349.1	375.4	265.7	339.6	112.7	54.5	34.4	260.5	119.7	125.5	235.2	112.6	107.7	200.6	111.1	87.8	230.2	178.1	178.6	360.4	186.9	170.1	292.4	143.2	167.7	3	2	3	3	2	3	3	2	3	3	2	3	3	2	3	3	2	3	3	2	3	High	High	High	High	High	High	High	High	High	High	High	High	High	High	High	High	High	High	High	High	High
A0A499FJI4, A0A804HIR9, A0A804HJ25, A0A804HKQ1, A0A804HL12, A0A8Q3SHK7, A0A8Q3SHQ2, A0A8Q3SHQ6, H7C3U4, O75592	A0A499FJI4, A0A804HIR9, A0A804HJ25, A0A804HKQ1, A0A804HL12, A0A8Q3SHK7, O75592	O75592	A0A804HKQ1	O75592	MYCBP2	E3 ubiquitin-protein ligase MYCBP2 (EC 2.3.2.33) (Myc-binding protein 2) (Protein associated with Myc)	reviewed	5	FALSE	FALSE	7	High	33	52	33	Human	FALSE	3 v 3	-0.518833	0.0839262	0.476973	3 v 3	0.395078	0.0280022	0.834247	3 v 3	0.657314	0.00402435	0.193428	3 v 3	-0.231744	0.371379	0.832515	3 v 3	0.287597	0.0760532	0.539376	3 v 3	0.352841	0.0420558	0.790145	3 v 3	-0.287089	0.0448901	0.27317	3 v 3	1.04972	0.00834164	0.0551292	3 v 3	0.383437	0.0974947	0.998283	3 v 3	0.352528	0.00956764	0.983699	3 v 3	1.15665	0.0111712	0.0516363	3 v 3	0.180556	0.304201	0.998822	3 v 3	0.437253	0.00125832	0.164454	3 v 3	-0.106933	0.240491	0.941458	-0.2127	-0.756078	-0.58772	0.503381	0.410836	0.271018	0.582249	0.726814	0.662878	0.173265	-0.450885	-0.417611	0.418636	0.130496	0.31366	0.203413	0.424333	0.430777	-0.385965	-0.305192	-0.170109	0.878363	1.05857	1.21222	0.628017	0.334335	0.187959	0.360235	0.40846	0.288888	1.02866	1.03813	1.40316	-0.0790656	0.349773	0.270961	0.438391	0.463557	0.409812	-0.150299	0.0204441	-0.190943	8.39403	7.62863	4.19377	9.90041	9.02154	5.59395	9.63263	9.09566	5.69488	9.2724	8.6872	5.40599	9.34363	9.01653	5.8679	9.86109	9.13031	6.00675	9.4227	8.66676	5.59694	9.60973	10.0097	7.03232	9.90041	9.66445	6.71562	9.97928	9.98043	7.10748	9.39703	9.25361	6.4446	10.2016	9.6893	6.92837	9.98641	9.98314	7.04549	9.783	9.5588	6.61471	781.3	1030.9	130.9	955.7	811.5	105.1	1009.4	1010.2	137.9	674.2	610.4	87.1	1177.6	825.6	121.8	1014.4	1012.1	132.1	881	754.2	98	336.4	197.9	18.3	955.7	519.7	48.3	793.8	547.1	51.8	618.4	412.2	42.4	649.7	517.9	58.4	930	560.4	64.3	686.3	406.4	48.4	8	6	2	8	6	2	8	6	2	8	6	2	8	6	2	8	6	2	8	6	2	High	High	High	High	High	High	High	High	High	High	High	High	High	High	High	High	High	High	High	High	High
B4DKY1, E9PRS8, P49589	P49589	P49589	P49589	P49589	CARS1	Cysteine--tRNA ligase, cytoplasmic (EC 6.1.1.16) (Cysteinyl-tRNA synthetase) (CysRS)	reviewed	5	FALSE	FALSE	34	High	22	50	22	Human	FALSE	3 v 3	-1.16505	0.084622	0.476973	3 v 3	0.0280736	0.887203	0.991777	3 v 3	0.291244	0.188823	0.402582	3 v 3	-0.84355	0.11263	0.686993	3 v 3	0.0215974	0.839836	0.92754	3 v 3	0.0910725	0.606325	0.90403	3 v 3	-0.321504	0.158273	0.422483	3 v 3	0.405192	0.227908	0.266573	3 v 3	0.0160392	0.938756	0.998283	3 v 3	-0.0145214	0.925022	0.993658	3 v 3	0.545644	0.00375919	0.043719	3 v 3	-0.0855061	0.769267	0.998822	3 v 3	0.176008	0.163738	0.40313	3 v 3	-0.140452	0.62352	0.995662	-0.603906	-1.04854	-1.84271	0.0232206	-0.272346	0.333346	0.280702	0.0395228	0.553508	-0.2472	-0.995362	-1.28809	-0.0977251	-0.0448252	0.207343	-0.207823	0.269359	0.211681	-0.356706	-0.0531828	-0.554624	0.487374	0.766322	-0.0381205	0.147834	-0.348969	0.249253	0.0586066	-0.278984	0.176813	0.608325	0.493568	0.535037	-0.595414	0.174752	0.164144	0.0273147	0.308629	0.192081	-0.120951	0.272754	-0.573158	9.3336	8.13031	6.46271	9.96881	8.54767	6.67384	9.87958	8.61765	6.6014	9.82098	8.89664	6.42459	9.34651	8.79863	7.16189	9.96924	8.93251	7.18982	9.94193	8.62388	6.99774	10.5495	10.5115	9.30378	9.96881	9.19057	7.79442	10.2263	9.50243	8.01458	9.94559	9.46291	7.46107	10.2046	9.47127	8.22304	10.0945	9.78545	8.22738	10.3023	9.51609	8.01569	1498.7	1459.7	632	1002.1	584.3	222	1197.9	725.3	258.6	986.1	705.7	176.2	1180	709.8	298.8	1093.3	882.5	299.7	1262.7	732.2	258.8	645.2	280.2	88.2	1002.1	374.2	102.1	942	392.8	97.1	904.5	476.6	85.9	651	445.3	143.2	1002.4	488.6	146	983.6	394.5	127.8	10	6	4	10	6	4	10	6	4	10	6	4	10	6	4	10	6	4	10	6	4	High	High	High	High	High	High	High	High	High	High	High	High	High	High	High	High	High	High	High	High	High
C9IYK2, C9J578, C9J9E4, C9JJ64, C9JR83, C9JVD8, C9JWF0, E9PD53, Q9NTJ3	Q9NTJ3	Q9NTJ3	Q9NTJ3	Q9NTJ3	SMC4	Structural maintenance of chromosomes protein 4 (SMC protein 4) (SMC-4) (Chromosome-associated polypeptide C) (hCAP-C) (XCAP-C homolog)	reviewed	5	FALSE	FALSE	38	High	45	104	45	Human	FALSE	3 v 3	-0.661569	0.0847253	0.476973	3 v 3	0.154613	0.12535	0.837565	3 v 3	0.35976	0.0429343	0.240595	3 v 3	-0.414171	0.298618	0.825963	3 v 3	0.0833307	0.464442	0.758604	3 v 3	0.211109	0.255985	0.791441	3 v 3	-0.247398	0.141333	0.404469	3 v 3	0.908662	0.00309702	0.0443229	3 v 3	0.1428	0.312478	0.998283	3 v 3	0.0545241	0.569061	0.983699	3 v 3	0.975251	0.0133038	0.0528217	3 v 3	-0.0237907	0.937981	0.998822	3 v 3	0.296109	0.0425816	0.260167	3 v 3	-0.0665892	0.716903	0.995662	-0.255019	-0.808213	-0.921476	0.202562	0.034254	0.227024	0.385523	0.215306	0.478452	0.180545	-0.733354	-0.689703	-0.0659387	0.0621106	0.25382	-0.0567554	0.355099	0.334984	-0.435563	-0.0748588	-0.231772	0.836229	1.0063	0.883461	0.32717	-0.0422751	0.143506	0.163431	-0.103165	0.103307	1.03607	0.755218	1.13447	-0.563687	0.281684	0.210631	0.178319	0.394414	0.315595	-0.199841	0.251079	-0.251006	10.0479	9.53722	7.36019	11.2113	10.5012	8.38716	11.0476	10.4404	8.34696	10.8842	10.5435	8.24365	10.5203	10.5741	8.70529	11.2623	10.6869	8.81025	11.084	10.2924	8.49466	11.2638	11.918	10.2022	11.2113	11.1441	9.50779	11.3943	11.3251	9.75922	11.0088	11.1098	9.28077	11.3784	11.2468	9.76636	11.3876	11.5398	9.84753	11.4443	11.1847	9.51254	2458.9	3869.8	1178.1	2371.1	2263.1	728	2691.7	2565.7	866.6	2060.5	2210	622	2662.2	2430.1	870.9	2679.2	2977.3	921.3	2786.7	2327.7	730.4	1058.6	743	164.3	2371.1	1449.4	334.8	2116.7	1389.5	325.6	1890	1492.5	303.1	1468.7	1524.5	417.4	2456.4	1648.4	448.9	2170.8	1254.1	360.7	19	17	5	19	17	5	19	17	5	19	17	5	19	17	5	19	17	5	19	17	5	High	High	High	High	High	High	High	High	High	High	High	High	High	High	High	High	High	High	High	High	High
E9PKU4, E9PKZ0, E9PP36, G3V1A1, P62917	P62917	P62917	P62917	P62917	RPL8	Large ribosomal subunit protein uL2 (60S ribosomal protein L8)	reviewed	5	FALSE	FALSE	53	High	14	94	13	Human	FALSE	3 v 3	-0.427824	0.0863729	0.476973	3 v 3	0.295937	0.137946	0.860999	3 v 3	0.406115	0.0212667	0.220052	3 v 3	0.0441084	0.859209	0.970416	3 v 3	0.125855	0.577047	0.803792	3 v 3	0.195275	0.209318	0.790145	3 v 3	-0.471933	0.0360173	0.250448	3 v 3	1.14244	0.00836082	0.0551292	3 v 3	0.284128	0.19835	0.998283	3 v 3	0.100927	0.287926	0.983699	3 v 3	1.43355	0.0125319	0.051994	3 v 3	0.0187369	0.96453	0.998822	3 v 3	0.280294	0.0248687	0.225847	3 v 3	-0.291109	0.205412	0.935592	-0.158876	-0.57303	-0.551567	0.341662	0.0636971	0.482452	0.435783	0.290247	0.492315	0.468414	-0.264385	-0.0717031	-0.229908	0.184863	0.42261	-0.0161223	0.328838	0.273108	-0.62729	-0.308645	-0.479864	0.932308	1.24162	1.2534	0.466329	-0.0129797	0.399034	0.213789	-0.0283132	0.117305	1.3239	1.22433	1.75242	-0.727702	0.404357	0.379555	0.218961	0.368111	0.253809	-0.391596	0.0172912	-0.499022	9.91169	8.96723	7.88692	11.3103	10.1959	9.53935	11.0578	10.1805	9.25762	10.844	10.2088	9.14032	10.5079	10.5959	10.0189	11.4546	10.5597	9.89315	11.2356	10.1916	9.63934	11.1275	11.3481	10.7291	11.3103	10.8387	10.66	11.4044	11.0653	10.6699	10.9687	10.775	10.1775	11.366	11.2685	11.08	11.5798	11.4125	10.9305	11.596	11.0837	10.6574	2237.3	2606.8	1697.4	2539.5	1831.4	1618	2710.7	2142.8	1629.1	2004	1752.3	1158.1	2639.5	2467	2164.8	3061.1	2725.9	1951.7	3095.5	2170.3	1615.1	963.2	500.5	236.7	2539.5	1172.9	744.1	2131.7	1160.5	612.1	1838.1	1183.5	564.3	1456.1	1547.7	1037.5	2806.5	1509.3	950.9	2411.3	1169.4	797.5	8	10	6	8	10	6	8	10	6	8	10	6	8	10	6	8	10	6	8	10	6	High	High	High	High	High	High	High	High	High	High	High	High	High	High	High	High	High	High	High	High	High
E9PL38, E9PPD2, E9PQG3, F8W8J6, H0YD73, J3KNQ3, Q9UNM6	Q9UNM6	Q9UNM6	Q9UNM6	Q9UNM6	PSMD13	26S proteasome non-ATPase regulatory subunit 13 (26S proteasome regulatory subunit RPN9) (26S proteasome regulatory subunit S11) (26S proteasome regulatory subunit p40.5)	reviewed	5	FALSE	FALSE	45	High	15	33	15	Human	FALSE	3 v 3	0.365052	0.0865544	0.476973	3 v 3	0.435817	0.141998	0.86254	3 v 3	0.147259	0.497859	0.661282	3 v 3	0.424931	0.267118	0.801426	3 v 3	0.112576	0.176737	0.640199	3 v 3	0.105332	0.556179	0.89003	3 v 3	-0.059879	0.791939	0.905507	3 v 3	1.93582	0.00446486	0.0488489	3 v 3	0.424443	0.201926	0.998283	3 v 3	-0.157587	0.464687	0.983699	3 v 3	1.8152	0.0300569	0.0733992	3 v 3	0.00546223	0.975141	0.998822	3 v 3	0.190528	0.156237	0.396437	3 v 3	0.120612	0.717654	0.995662	0.589261	0.208508	0.297386	0.629532	0.0669996	0.61092	0.20579	-0.188449	0.424436	0.786246	-0.123837	0.612383	0.208612	0.0185044	0.11061	-0.18996	0.302454	0.2035	-0.196985	0.332345	-0.314997	1.68043	2.02333	2.10369	0.754043	-0.0097387	0.529024	-0.0164081	-0.507091	0.0507374	1.64152	1.36498	2.43911	-0.289151	0.238074	0.067463	0.0451334	0.341822	0.184629	0.0389087	0.658348	-0.33542	7.55152	7.15583	3.37851	9.98598	9.16942	6.01123	9.21553	8.67207	5.53294	9.23194	9.17916	5.4822	8.90388	8.75889	5.88509	9.23817	8.86264	6.00225	9.19303	8.52082	5.81762	8.76719	9.53683	6.22304	9.98598	9.81234	7.13134	9.56224	9.55689	6.94486	9.35645	9.74534	6.52042	9.76205	9.4315	6.94603	9.36348	9.71545	7.03892	9.55344	9.41299	6.83542	435.7	742.8	74.7	1014.1	899.1	140.2	756	753.2	123.2	655.5	858.3	91.8	868.3	690.5	123.3	658.7	840.7	131.5	751.4	681.7	114.2	187.6	142.6	10.4	1014.1	575.8	64.5	594.5	407.9	46.3	601.3	579.7	44.7	479	433.2	59.1	603.9	465.5	64.1	585.3	367.3	56.4	6	6	3	6	6	3	6	6	3	6	6	3	6	6	3	6	6	3	6	6	3	High	High	High	High	High	High	High	High	High	High	High	High	High	High	High	High	High	High	High	High	High
A0A590UJ78, A0A590UJD6, A0A590UJK7, A0A590UJT7, A0A590UJZ0, F8W1G2, G3V3M1, Q9GZT9, Q9H6Z9	Q9GZT9	Q9GZT9	Q9GZT9	Q9GZT9	EGLN1	Egl nine homolog 1 (EC 1.14.11.29) (Hypoxia-inducible factor prolyl hydroxylase 2) (HIF-PH2) (HIF-prolyl hydroxylase 2) (HPH-2) (Prolyl hydroxylase domain-containing protein 2) (PHD2) (SM-20)	reviewed	5	FALSE	FALSE	28	High	12	28	12	Human	FALSE	3 v 3	-0.433621	0.0867912	0.476973	3 v 3	0.104532	0.602836	0.991777	3 v 3	0.364758	0.0982296	0.307854	3 v 3	1.06773	0.0142292	0.382594	3 v 3	0.125268	0.512532	0.76495	3 v 3	0.354957	0.254338	0.791441	3 v 3	-1.50135	0.00199935	0.11941	3 v 3	1.13694	0.0786166	0.135809	3 v 3	0.0923299	0.627619	0.998283	3 v 3	0.0591938	0.56946	0.983699	3 v 3	2.45679	0.0237672	0.0651283	3 v 3	0.0181106	0.951534	0.998822	3 v 3	0.439922	0.11514	0.361659	3 v 3	-1.31985	0.0158683	0.358831	-0.593717	-0.161389	-0.545756	0.00579307	-0.129305	0.437108	0.210672	0.274351	0.609253	0.834488	1.27881	1.08988	0.00794237	-0.0713996	0.439262	0.0347536	0.242999	0.787119	-1.42821	-1.4402	-1.63563	0.497843	1.65312	1.25987	0.130228	-0.206531	0.353292	-0.0117293	-0.0443616	0.233672	1.69009	2.76707	2.9132	-0.489864	0.147864	0.396332	0.270011	0.282368	0.767386	-1.19225	-1.11396	-1.65334	7.71356	5.46271	3.926	8.34163	6.90929	5.53916	8.19967	7.07146	5.41954	8.2114	7.11582	5.18587	8.91379	8.37764	7.23554	9.67366	8.51215	7.60659	9.40365	8.22978	6.8392	8.92955	7.84298	6.76686	8.34163	7.55228	6.65821	8.54651	7.95594	6.83036	8.33584	7.68159	6.2211	9.77198	9.05039	8.296	9.7988	9.36479	8.64386	9.76404	9.12179	7.85674	487.6	229.6	108.9	324.4	187.7	101	373.9	248.3	113.8	323.1	205.3	74.6	874.3	530.2	314.3	890.7	659.3	400	869.5	557.1	231.8	209.9	44.1	15.2	324.4	120.2	46.5	294	134.5	42.8	296.4	138.7	36.4	482.3	332.6	150.7	816.7	365.1	194.9	677.3	300.2	114.5	4	4	2	4	4	2	4	4	2	4	4	2	4	4	2	4	4	2	4	4	2	High	High	High	High	High	High	High	High	High	High	High	High	High	High	High	High	High	High	High	High	High
A0A0G2JQU7, A0A0G2JRP3, E7EWK3, H7C5F5, Q9H2U1	Q9H2U1	Q9H2U1	Q9H2U1	Q9H2U1	DHX36	ATP-dependent DNA/RNA helicase DHX36 (EC 3.6.4.12) (EC 3.6.4.13) (DEAD/H box polypeptide 36) (DEAH-box protein 36) (G4-resolvase-1) (G4R1) (MLE-like protein 1) (RNA helicase associated with AU-rich element protein)	reviewed	5	FALSE	FALSE	9	High	9	18	8	Human	FALSE	3 v 3	-0.634083	0.0869144	0.476973	3 v 3	0.16922	0.320217	0.931992	3 v 3	0.436078	0.0719723	0.270123	3 v 3	-0.313633	0.33931	0.832515	3 v 3	0.23535	0.317928	0.725104	3 v 3	0.261832	0.0948869	0.790145	3 v 3	-0.32045	0.0626415	0.305243	3 v 3	0.937223	0.0174476	0.0673962	3 v 3	0.1572	0.415307	0.998283	3 v 3	0.130581	0.401655	0.983699	3 v 3	1.07636	0.00164335	0.0411196	3 v 3	0.128037	0.701376	0.998822	3 v 3	0.34759	0.00108066	0.164454	3 v 3	-0.139136	0.451454	0.983236	-0.290156	-0.628385	-0.983708	0.212153	-0.0727356	0.368243	0.48134	0.202679	0.624214	0.175754	-0.454191	-0.662462	0.0722759	0.0420028	0.591771	0.0901978	0.323206	0.372093	-0.46591	-0.174193	-0.321246	0.801528	1.18782	0.822314	0.336386	-0.149831	0.285043	0.258269	-0.116664	0.250137	1.03132	1.03404	1.16372	-0.426887	0.263364	0.547633	0.325464	0.363669	0.353637	-0.229787	0.153783	-0.341405	4.99548	5.15381	4.54226	6.1334	6.1918	5.64962	6.05528	6.22497	5.61471	5.79701	6.34163	5.36457	5.59991	6.45121	6.25361	6.35226	6.55152	6.05961	6.0268	6.18785	5.70598	6.2114	7.53528	7.38629	6.1334	6.83415	6.77083	6.40259	7.10957	7.0268	5.92125	6.90689	6.40259	6.45943	7.12309	7.3156	6.47735	7.40429	7.09592	6.38716	7.08108	6.72383	74.1	185.5	167.3	70.2	114.1	109.2	84.6	138.1	130.4	60.6	120	84.6	88	139.4	159.3	89.1	169.4	136.8	83.7	135.4	105.7	31.9	35.6	23.3	70.2	73.1	50.2	66.5	74.8	49	55.6	81.1	41.2	48.5	87.5	76.3	81.7	93.8	66.7	65.2	72.9	52.2	1	1	1	1	1	1	1	1	1	1	1	1	1	1	1	1	1	1	1	1	1	High	High	High	High	High	High	High	High	High	High	High	High	High	High	High	High	High	High	High	High	High
F5GWF6, F8VQ14, P78371	P78371	P78371	P78371	P78371	CCT2	T-complex protein 1 subunit beta (TCP-1-beta) (CCT-beta)	reviewed	5	FALSE	FALSE	82	High	40	446	40	Human	FALSE	3 v 3	1.09181	0.087882	0.476973	3 v 3	0.415478	0.119871	0.83509	3 v 3	0.614005	0.0627454	0.265193	3 v 3	3.95621	0.0063254	0.289037	3 v 3	0.0463143	0.754756	0.886529	3 v 3	0.144382	0.135748	0.790145	3 v 3	-2.8644	0.00408398	0.135395	3 v 3	2.66181	0.0336877	0.088065	3 v 3	0.40374	0.177876	0.998283	3 v 3	0.308851	0.221935	0.983699	3 v 3	5.34544	0.00787047	0.0502119	3 v 3	-0.0607854	0.794714	0.998822	3 v 3	0.229381	0.114675	0.361062	3 v 3	-2.68362	0.00489719	0.344617	0.776405	0.714216	1.78482	0.560147	0.0989338	0.587354	0.792184	0.291592	0.75824	4.00784	3.38465	4.47616	0.217343	0.129147	-0.207547	0.0911452	0.263026	0.0789742	-3.23143	-2.67043	-2.69134	1.86759	2.52898	3.58888	0.684816	0.0223746	0.50403	0.570186	-0.0268674	0.383236	4.86335	4.87345	6.29951	-0.280421	0.348686	-0.250621	0.326224	0.302351	0.0595682	-2.99576	-2.34448	-2.71063	9.09487	8.82814	6.74685	11.6473	11.3795	10.8398	11.5326	11.3302	10.719	10.9625	11.3571	10.3357	13.6778	14.0503	12.7957	14.2844	14.0039	13.1059	13.9582	13.7016	13.0464	10.3107	11.2091	9.58815	11.6473	12.0223	11.9603	11.8793	12.215	12.1312	11.0871	11.9234	11.373	14.5359	14.7229	13.8568	14.4097	14.8568	14.1433	14.3186	14.5938	14.0643	1270.1	2367.5	769.7	3207.6	4159.8	3984.9	3767.3	4754.1	4486	2175.5	3884.1	2652.2	23754.4	27042.5	14835.5	21764.8	29672.1	18094.8	20432.3	24726.9	17130.9	546.8	454.5	107.4	3207.6	2664.2	1832.7	2962.6	2574.8	1685.5	1995.4	2623.2	1292.3	13104.7	16965	7110.5	19954.7	16428.8	8816.1	15916.3	13322.6	8459.5	35	35	20	36	36	29	36	36	29	36	36	29	36	36	29	36	36	29	36	36	29	High	High	High	High	High	High	High	High	High	High	High	High	High	High	High	High	High	High	High	High	High
A0A2R8Y3X5, A0A2R8Y4G4, A0A2R8Y4Q3, A0A2R8Y5G3, A0A2R8YD53, A0A2R8YDM2, A0A2R8YE78, A0A2R8YFD1, A0A2R8YGE5, C9JMB8, C9JY58, H7C141, O60313	O60313	O60313	O60313	O60313	OPA1	Dynamin-like 120 kDa protein, mitochondrial (EC 3.6.5.5) (Optic atrophy protein 1) [Cleaved into: Dynamin-like 120 kDa protein, form S1]	reviewed	5	FALSE	FALSE	44	High	37	97	28	Human	FALSE	3 v 3	-1.11158	0.0879926	0.476973	3 v 3	0.021862	0.782892	0.991777	3 v 3	0.299053	0.00286769	0.179862	3 v 3	-0.750165	0.176994	0.73694	3 v 3	0.050745	0.633942	0.82623	3 v 3	0.0768926	0.595808	0.899777	3 v 3	-0.361412	0.0169083	0.196646	3 v 3	0.458607	0.0586672	0.113122	3 v 3	0.0100496	0.940608	0.998283	3 v 3	-0.00617219	0.853777	0.989877	3 v 3	0.639187	0.0217431	0.0619973	3 v 3	-0.0563508	0.82503	0.998822	3 v 3	0.161864	0.107211	0.352333	3 v 3	-0.18058	0.0856167	0.747018	-0.406156	-1.42329	-1.50528	0.0952277	-0.117075	0.0874331	0.273448	0.295091	0.328619	-0.0317763	-0.986683	-1.23203	-0.0065257	-0.0706299	0.229391	-0.166893	0.227825	0.169746	-0.37438	-0.436607	-0.27325	0.684968	0.391462	0.29939	0.219884	-0.193725	0.00399004	0.0513613	-0.0234105	-0.0464674	0.823675	0.502019	0.591866	-0.504266	0.148895	0.186318	0.0681222	0.267171	0.150298	-0.138707	-0.110557	-0.292477	10.0272	9.97169	9.62972	10.9321	10.1694	9.9331	10.7635	10.3397	9.88264	10.7122	10.3631	9.92911	10.3466	10.6226	10.4079	10.919	10.7409	10.3719	10.8509	10.4737	10.2216	11.243	12.3526	12.4716	10.9321	10.8123	11.0537	11.1103	11.2244	11.2949	10.8368	10.9293	10.9663	11.2047	11.2953	11.4689	11.0443	11.5938	11.4093	11.2112	11.3659	11.2395	2423.7	5230.1	5679.6	1953.8	1798.1	2125.7	2210.7	2392.7	2512.5	1829	1950.1	2000.7	2360.2	2513.2	2834.6	2111.9	3090.8	2719.8	2370.9	2639.3	2417.9	1043.5	1004.1	792.2	1953.8	1151.6	977.6	1738.4	1295.9	944	1677.6	1317.1	974.9	1302.1	1576.6	1358.6	1936.2	1711.3	1325.1	1846.9	1422	1194	13	16	18	13	16	18	13	16	18	13	16	18	13	16	18	13	16	18	13	16	18	High	High	High	High	High	High	High	High	High	High	High	High	High	High	High	High	High	High	High	High	High
A0A7I2V2Y2, A0A7I2V540, A0A7I2V5G8, A0A7I2YQJ0, A0A7P0T8A3, A0A7P0T8Q5, A0A7P0T946, A0A7P0T971, A0A7P0TA22, A0A7P0TAQ1, A0A7P0TAW3, A0A7P0TAY0, A0A7P0TBK7, A0A7P0Z4C6, A0A7P0Z4D1, C9JUP7, P55072	A0A7P0TAW3, P55072	P55072	P55072	P55072	VCP	Transitional endoplasmic reticulum ATPase (TER ATPase) (EC 3.6.4.6) (15S Mg(2+)-ATPase p97 subunit) (Valosin-containing protein) (VCP)	reviewed	5	FALSE	FALSE	45	High	28	67	28	Human	FALSE	3 v 3	0.598308	0.0880189	0.476973	3 v 3	0.350801	0.254919	0.882663	3 v 3	0.234636	0.424002	0.609176	3 v 3	0.68433	0.204346	0.768485	3 v 3	0.514846	0.286577	0.707784	3 v 3	0.285951	0.521273	0.883439	3 v 3	-0.0860223	0.762088	0.892448	3 v 3	2.16923	0.00557767	0.0519103	3 v 3	0.338998	0.314756	0.998283	3 v 3	-0.0706898	0.784915	0.988683	3 v 3	2.07437	0.00355736	0.04355	3 v 3	0.407758	0.140623	0.998822	3 v 3	0.370922	0.363187	0.548306	3 v 3	0.0948582	0.769872	0.995662	0.881438	0.677034	0.236453	0.522869	-0.0897939	0.619327	0.276502	-0.192514	0.619921	1.41952	0.358893	0.274575	1.22902	0.125393	0.190125	-0.362813	0.92155	0.299116	-0.538085	0.31814	-0.0381219	1.97311	2.49214	2.04244	0.647402	-0.166481	0.536074	0.0544568	-0.511132	0.244605	2.2753	1.84786	2.09996	0.731284	0.344975	0.147016	-0.127623	0.960953	0.279437	-0.302186	0.64428	-0.0575196	7.2317	7.41024	5.80993	9.85222	9.73589	8.38845	9.25927	9.39124	8.09698	9.20482	9.90238	7.85237	10.2383	9.60307	8.05691	9.37938	10.219	8.18933	9.507	9.25809	7.90989	8.44791	9.79149	8.6532	9.85222	10.3787	9.50898	9.60585	10.276	9.50958	9.32935	10.4685	8.88966	11.0965	10.2758	9.1179	9.50462	11.0719	9.22689	9.86743	10.1504	8.92778	349.2	886.2	402.6	924.3	1331.4	728.6	779.2	1239.9	728.9	643.3	1416.9	474.3	2189.6	1239.7	555.6	726.4	2152.7	599.2	934.1	1136.5	487	150.3	170.1	56.1	924.3	852.7	335.1	612.8	671.5	273.8	590.1	957	231.1	1207.9	777.7	266.3	666	1191.9	291.9	727.6	612.3	240.5	10	11	4	10	11	4	10	11	4	10	11	4	10	11	4	10	11	4	10	11	4	High	High	High	High	High	High	High	High	High	High	High	High	High	High	High	High	High	High	High	High	High
A0A6Q8PHC2, K7EIE4, K7EJ51, K7EJV0, K7EJZ2, K7EK18, K7EKN4, K7EL40, K7EN52, K7ENL0, K7ENQ5, K7EPY1, K7EQD7, K7ER14, K7ER34, K7ER52, Q9UHD8	Q9UHD8	Q9UHD8	Q9UHD8	Q9UHD8	SEPTIN9	Septin-9 (MLL septin-like fusion protein MSF-A) (MLL septin-like fusion protein) (Ovarian/Breast septin) (Ov/Br septin) (Septin D1)	reviewed	5	FALSE	FALSE	35	High	22	69	22	Human	FALSE	3 v 3	-1.02177	0.0882543	0.476973	3 v 3	-0.0469659	0.534777	0.991777	3 v 3	0.294333	0.0223564	0.220802	3 v 3	-0.728609	0.178495	0.738923	3 v 3	0.0396433	0.840447	0.92754	3 v 3	0.121895	0.579813	0.896298	3 v 3	-0.293158	0.0143563	0.182951	3 v 3	0.548506	0.0382092	0.0929745	3 v 3	-0.0587002	0.688806	0.998283	3 v 3	-0.0108878	0.881082	0.993658	3 v 3	0.66076	0.0131917	0.0526064	3 v 3	-0.0673835	0.858486	0.998822	3 v 3	0.207024	0.19985	0.427187	3 v 3	-0.112254	0.28045	0.946206	-0.389036	-1.20554	-1.47073	0.063678	-0.155177	-0.0493992	0.264305	0.382388	0.236307	-0.0416391	-0.899794	-1.24439	-0.233267	-0.00933171	0.361529	-0.233508	0.203606	0.395588	-0.347397	-0.305741	-0.226336	0.70226	0.608884	0.334375	0.188279	-0.231723	-0.132657	0.0421901	0.0639795	-0.138833	0.813974	0.588724	0.579583	-0.731059	0.210261	0.318647	0.00157356	0.242913	0.376587	-0.111714	0.0201601	-0.245208	9.87375	9.22906	7.80671	10.7643	9.60622	8.00843	10.6182	9.90192	8.00225	10.576	9.83794	8.14109	9.95667	10.028	8.70494	10.6893	10.0607	8.76288	10.6877	9.81778	8.38629	11.0896	11.6098	10.6489	10.7643	10.2491	9.12877	10.9649	10.7867	9.41447	10.7006	10.4043	9.17817	10.8147	10.7007	9.76603	10.8145	10.9136	9.80009	11.048	10.71	9.4045	2179.3	3125.4	1605.6	1739.3	1217	559.8	1998.8	1766.5	682.4	1664.2	1355.2	579.3	1801.2	1664.3	870.7	1800.9	1929	891.5	2117.3	1675.1	677.7	938.2	600.1	223.9	1739.3	779.4	257.5	1571.8	956.7	256.4	1526.5	915.2	282.3	993.7	1044.1	417.3	1651.2	1068	434.4	1649.4	902.5	334.6	13	10	7	13	10	7	13	10	7	13	10	7	13	10	7	13	10	7	13	10	7	High	High	High	High	High	High	High	High	High	High	High	High	High	High	High	High	High	High	High	High	High
H3BPK3, H3BPQ4, H3BQW8, H3BV79, Q16775	Q16775	Q16775	Q16775	Q16775	HAGH	Hydroxyacylglutathione hydrolase, mitochondrial (EC 3.1.2.6) (Glyoxalase II) (Glx II)	reviewed	5	FALSE	FALSE	42	High	11	30	11	Human	FALSE	3 v 3	-1.05782	0.0882788	0.476973	3 v 3	-0.023312	0.731304	0.991777	3 v 3	0.30597	0.0130771	0.21743	3 v 3	-0.812634	0.0968331	0.674189	3 v 3	-0.0131568	0.940116	0.976803	3 v 3	0.0242419	0.906446	0.970443	3 v 3	-0.245183	0.123981	0.384314	3 v 3	0.512221	0.0701497	0.127291	3 v 3	-0.0348749	0.781385	0.998283	3 v 3	0.000807369	0.981382	0.993658	3 v 3	0.576551	0.0141114	0.0542244	3 v 3	-0.120132	0.737635	0.998822	3 v 3	0.109334	0.409185	0.574015	3 v 3	-0.0643297	0.677889	0.995662	-0.426879	-1.16783	-1.57875	0.0378741	-0.141472	0.0336615	0.24039	0.361575	0.315947	-0.359906	-0.774289	-1.30371	-0.244956	-0.0757143	0.2812	-0.329384	0.123299	0.27881	-0.0669726	-0.393538	-0.275039	0.664157	0.646747	0.225759	0.162496	-0.218012	-0.0491084	0.0182993	0.0429564	-0.0588336	0.49535	0.714263	0.52004	-0.742604	0.143869	0.238339	-0.0942622	0.162663	0.259602	0.168808	-0.067516	-0.294281	8.99209	8.84109	7.41954	9.81874	9.26983	7.59619	9.67455	9.5308	7.58646	9.65625	9.48784	7.6453	8.74483	9.69923	8.17792	9.39318	9.71802	8.19918	9.48744	9.55536	7.93958	10.2077	11.2219	10.2614	9.81874	9.91259	8.71631	10.0213	10.4156	8.99859	9.78087	10.0541	8.68264	9.60288	10.3719	9.23888	9.51846	10.5709	9.23649	9.84784	10.4476	8.95768	1182.6	2388.5	1227.4	903.1	963.8	420.6	1039.2	1365.9	511.5	879.7	1063.1	410.9	777.6	1325.1	604.2	733.4	1521.1	603.2	921.5	1396.5	497.2	509.2	458.6	171.2	903.1	617.3	193.5	817.2	739.7	192.2	806.9	718	200.2	429	831.3	289.6	672.4	842.2	293.9	717.8	752.4	245.5	7	8	4	7	8	4	7	8	4	7	8	4	7	8	4	7	8	4	7	8	4	High	High	High	High	High	High	High	High	High	High	High	High	High	High	High	High	High	High	High	High	High
A0A5F9ZGZ7, E7EPK1, E7ES33, Q16181	E7EPK1, E7ES33, Q16181	Q16181	Q16181	Q16181	SEPTIN7	Septin-7 (CDC10 protein homolog)	reviewed	5	FALSE	FALSE	51	High	22	99	1	Human	FALSE	3 v 3	-1.06811	0.0883769	0.476973	3 v 3	0.0127547	0.928295	0.991777	3 v 3	0.320355	0.00657114	0.21743	3 v 3	-0.658903	0.209592	0.76948	3 v 3	0.0498856	0.808356	0.915155	3 v 3	0.134909	0.548073	0.89003	3 v 3	-0.409205	0.00252249	0.125522	3 v 3	0.502071	0.0434196	0.0984522	3 v 3	0.000920529	0.996563	0.998665	3 v 3	0.0150924	0.830569	0.988683	3 v 3	0.730418	0.0198819	0.0600858	3 v 3	-0.0572008	0.886046	0.998822	3 v 3	0.219888	0.187277	0.419545	3 v 3	-0.228347	0.14102	0.842422	-0.392271	-1.33312	-1.47894	0.242391	-0.189621	-0.0145056	0.328225	0.361105	0.271734	0.0574653	-0.937866	-1.09631	-0.26421	0.0522979	0.361569	-0.235474	0.26109	0.379111	-0.449737	-0.395254	-0.382625	0.698885	0.481462	0.325865	0.367051	-0.266255	-0.0980337	0.106181	0.0426056	-0.10351	0.9129	0.550737	0.727616	-0.761946	0.271852	0.318492	-0.000404939	0.300389	0.359681	-0.214015	-0.0692751	-0.401751	10.5641	9.82289	9.13827	11.6301	10.0381	9.3661	11.3692	10.347	9.36063	11.263	10.3044	9.46414	10.7151	10.6455	10.1844	11.4766	10.674	10.2256	11.477	10.3736	9.86589	11.78	12.2037	11.9802	11.6301	10.681	10.4867	11.7159	11.2317	10.773	11.3877	10.8706	10.5012	11.5732	11.3181	11.2454	11.602	11.5269	11.263	11.8374	11.2658	10.8839	3516.6	4717.2	4040.1	3169.6	1641.7	1434.9	3363.9	2404.8	1749.8	2679.4	1872.3	1449.4	3047.1	2553.3	2427.8	3108.4	2950.9	2457.5	3659.5	2462.4	1889.6	1514	905.7	563.5	3169.6	1051.4	659.9	2645.3	1302.4	657.4	2457.6	1264.5	706.3	1681	1601.8	1163.6	2849.8	1633.8	1197.3	2850.6	1326.7	933.1	15	10	12	15	10	12	15	10	12	15	10	12	15	10	12	15	10	12	15	10	12	High	Not Found	High	High	High	High	High	High	High	High	High	High	High	High	High	High	High	High	High	High	High
F5H2V6, F8VPL7, F8VS26, F8VZZ9, F8W0M7, F8W0S4, H0YHL6, H0YHV5, H0YI27, H0YI94, H0YIC2, H0YIP0, P56192	P56192	P56192	P56192	P56192	MARS1	Methionine--tRNA ligase, cytoplasmic (EC 6.1.1.10) (Methionyl-tRNA synthetase) (MetRS)	reviewed	5	FALSE	FALSE	35	High	25	76	25	Human	FALSE	3 v 3	-0.880226	0.088983	0.476973	3 v 3	-0.0675464	0.678638	0.991777	3 v 3	0.168363	0.0688982	0.269455	3 v 3	-0.661321	0.210207	0.76948	3 v 3	0.00545081	0.979886	0.991364	3 v 3	0.104121	0.626927	0.905971	3 v 3	-0.218905	0.176638	0.43317	3 v 3	0.689971	0.0493711	0.103297	3 v 3	-0.0794483	0.689114	0.998283	3 v 3	-0.136899	0.134986	0.983699	3 v 3	0.728127	0.0117239	0.0516363	3 v 3	-0.10181	0.79729	0.998822	3 v 3	0.188885	0.217538	0.442635	3 v 3	-0.0381561	0.817678	0.995662	-0.411607	-0.843576	-1.38549	0.0142758	-0.341703	0.124788	0.18032	0.0822711	0.242497	0.0151329	-0.770453	-1.22864	-0.294063	-0.0517566	0.362172	-0.247554	0.191537	0.36838	-0.42674	-0.0731237	-0.156852	0.679567	0.970887	0.41946	0.138882	-0.418272	0.041045	-0.041803	-0.236177	-0.132717	0.870606	0.718166	0.59561	-0.791846	0.167618	0.318798	-0.0125283	0.230702	0.348482	-0.191039	0.252721	-0.17615	9.5919	8.80735	7.41785	10.4103	9.35997	7.87836	10.2297	9.54206	7.7046	10.2715	9.77824	7.83731	9.67066	9.69314	8.33226	10.45	9.75622	8.36194	10.4625	9.52552	8.01346	10.8077	11.1881	10.2599	10.4103	10.0028	8.99915	10.5764	10.4268	9.11686	10.3961	10.3445	8.87437	10.5287	10.3659	9.39339	10.5753	10.6092	9.3996	10.8228	10.4176	9.03122	1792.4	2333.2	1226.1	1360.9	1026	511.7	1526.9	1376.5	555.2	1347.5	1300.2	469.3	1477.3	1319.6	672.5	1525.7	1562	675.4	1811.3	1367.8	523.2	771.7	448	171	1360.9	657.1	235.3	1200.7	745.5	208.6	1236	878.1	228.7	815	827.8	322.3	1398.8	864.8	329	1411	737	258.4	9	8	5	9	8	5	9	8	5	9	8	5	9	8	5	9	8	5	9	8	5	High	High	High	High	High	High	High	High	High	High	High	High	High	High	High	High	High	High	High	High	High
Q9P258	Q9P258	Q9P258	Q9P258	Q9P258	RCC2	Protein RCC2 (RCC1-like protein TD-60) (Telophase disk protein of 60 kDa)	reviewed	5	FALSE	FALSE	64	High	27	97	27	Human	FALSE	3 v 3	-0.838503	0.0898014	0.476973	3 v 3	0.0940853	0.508008	0.991777	3 v 3	0.332516	0.0155126	0.21743	3 v 3	-0.660816	0.204014	0.768485	3 v 3	0.0804484	0.332752	0.725104	3 v 3	0.10207	0.471097	0.860915	3 v 3	-0.177687	0.176211	0.43317	3 v 3	0.731662	0.00788734	0.0545335	3 v 3	0.0823018	0.669416	0.998283	3 v 3	0.0273486	0.227555	0.983699	3 v 3	0.72858	0.010993	0.0516363	3 v 3	-0.0266493	0.925763	0.998822	3 v 3	0.187028	0.122294	0.363475	3 v 3	0.00308153	0.974521	0.995662	-0.311459	-1.00184	-1.20221	0.232665	-0.14005	0.189641	0.270454	0.31477	0.412322	0.026572	-0.848246	-1.16077	-0.027945	0.0773304	0.19196	-0.108086	0.291488	0.122809	-0.338031	-0.153593	-0.0414369	0.779731	0.812914	0.60234	0.357326	-0.216709	0.106289	0.0484582	-0.00380157	0.0373893	0.88208	0.640542	0.663119	-0.525662	0.296808	0.148906	0.126989	0.330787	0.103308	-0.102349	0.172373	-0.0607793	10.0851	9.72042	9.08188	11.2221	10.3166	9.79051	10.9133	10.5295	9.72161	10.8648	10.5333	9.68422	10.4415	10.6578	9.89391	11.0941	10.6917	9.84831	10.9672	10.361	9.745	11.3009	12.1014	11.9237	11.2221	10.9595	10.9112	11.2599	11.4143	11.1338	10.9895	11.0995	10.7215	11.2996	11.3305	10.9549	11.2194	11.5446	10.8858	11.3275	11.2531	10.763	2523	4394.2	3885.1	2388.9	1991.3	1925.7	2452.3	2729.3	2247.1	2033.1	2194.3	1688.5	2520.6	2575.2	1985	2384.4	2987.3	1892.1	2569.9	2440.8	1737.7	1086.2	843.6	541.9	2388.9	1275.3	885.6	1928.5	1478.1	844.3	1864.8	1482	822.7	1390.6	1615.5	951.4	2186.1	1654	921.8	2001.9	1315.1	858.1	15	14	11	15	14	11	15	14	11	15	14	11	15	14	11	15	14	11	15	14	11	High	High	High	High	High	High	High	High	High	High	High	High	High	High	High	High	High	High	High	High	High
F2Z2Q9, G5E9R5, P24666	P24666	P24666	P24666	P24666	ACP1	Low molecular weight phosphotyrosine protein phosphatase (LMW-PTP) (LMW-PTPase) (EC 3.1.3.48) (Adipocyte acid phosphatase) (Low molecular weight cytosolic acid phosphatase) (EC 3.1.3.2) (Red cell acid phosphatase 1)	reviewed	5	FALSE	FALSE	45	High	5	15	5	Human	FALSE	3 v 3	-0.382756	0.090296	0.476973	3 v 3	-0.0376042	0.889393	0.991777	3 v 3	0.0826118	0.687803	0.805048	3 v 3	-0.270803	0.401551	0.844286	3 v 3	0.11828	0.454097	0.75384	3 v 3	0.0816709	0.549568	0.89003	3 v 3	-0.111952	0.686624	0.854663	3 v 3	1.18797	0.0301199	0.0830077	3 v 3	-0.0496641	0.875868	0.998283	3 v 3	-0.2229	0.377513	0.983699	3 v 3	1.11848	0.0132139	0.0526064	3 v 3	0.0114454	0.97331	0.998822	3 v 3	0.166991	0.0896613	0.325326	3 v 3	0.0694822	0.83441	0.995662	-0.263494	-0.254977	-0.629796	0.225051	-0.514647	0.176784	0.320962	-0.265006	0.191879	0.23791	-0.580408	-0.469912	-0.0962321	0.103385	0.347688	-0.143364	0.230628	0.157749	-0.501404	0.325432	-0.159884	0.828571	1.5591	1.17622	0.349642	-0.591115	0.0924809	0.0988335	-0.584195	-0.18334	1.09436	0.906589	1.3545	-0.594692	0.323857	0.305172	0.0915053	0.270854	0.138614	-0.26579	0.652515	-0.178279	6.75489	5.99548	5.66676	7.9331	6.96347	6.93546	7.68229	6.97039	6.65964	7.58346	7.55459	6.84298	7.25456	7.22593	7.32643	7.94075	7.17293	7.15987	7.84925	6.90207	7.02126	7.97154	8.37547	8.50938	7.9331	7.60585	8.05637	8.02901	7.85549	8.07146	7.70805	8.1205	7.87958	8.11322	7.89845	8.38716	8.06609	8.02569	8.19722	8.20945	7.79507	8.03947	251	332.1	364.4	244.4	194.8	266.2	261.2	231.6	269	209.1	278.3	235.5	276.9	238.6	334.8	268	260.6	293.5	296	222.1	263.1	108	63.8	50.8	244.4	124.8	122.4	205.4	125.4	101.1	191.8	188	114.8	152.7	149.7	160.5	245.7	144.3	143	230.6	119.6	129.9	2	2	2	2	2	2	2	2	2	2	2	2	2	2	2	2	2	2	2	2	2	High	High	High	High	High	High	High	High	High	High	High	High	High	High	High	High	High	High	High	High	High
O00425	O00425	O00425	O00425	O00425	IGF2BP3	Insulin-like growth factor 2 mRNA-binding protein 3 (IGF2 mRNA-binding protein 3) (IMP-3) (IGF-II mRNA-binding protein 3) (KH domain-containing protein overexpressed in cancer) (hKOC) (VICKZ family member 3)	reviewed	5	FALSE	FALSE	29	High	17	33	12	Human	FALSE	2 v 2	-0.137409	0.0906178	0.476973	2 v 2	-0.0135528	0.984013	0.997273	2 v 2	0.133007	0.729031	0.831107	2 v 2	-0.0816663	0.915726	0.99012	2 v 2	-0.226627	0.673979	0.846984	2 v 2	0.373381	0.633163	0.905971	2 v 2	-0.0557425	0.944083	0.974348	2 v 2	1.31527	0.179632	0.226527	2 v 2	0.0100433	0.990006	0.998283	2 v 2	-0.137719	0.755805	0.988683	2 v 2	1.08935	0.169148	0.203611	2 v 2	-0.366473	0.71482	0.998822	2 v 2	0.510946	0.477796	0.615606	2 v 2	0.225918	0.795164	0.995662	-0.157101	-0.117717	NA	0.526018	-0.553124	NA	0.426392	-0.160379	NA	0.531647	-0.694979	NA	-0.629781	0.176527	NA	-0.201238	0.947999	NA	-0.688748	0.577263	NA	0.93397	1.69656	NA	0.649726	-0.62964	NA	0.203533	-0.478972	NA	1.38579	0.792904	NA	-1.1291	0.396155	NA	0.0344541	0.987439	NA	-0.451824	0.903659	NA	5.24793	6.6893	NA	6.83162	7.75622	NA	6.38543	7.90689	NA	6.1819	8.38586	NA	5.50462	7.87836	NA	6.66818	8.46964	NA	6.63372	7.4822	NA	6.46271	9.06958	NA	6.83162	8.39874	NA	6.732	8.79149	NA	6.30561	8.95187	NA	6.36457	8.55113	NA	6.79312	9.3226	NA	6.99435	8.3746	NA	88.2	537.3	NA	113.9	337.5	NA	106.3	443.1	NA	79.1	495.2	NA	82.4	375.1	NA	110.9	640.3	NA	127.5	331.9	NA	38	103.2	NA	113.9	216.2	NA	83.6	240	NA	72.6	334.5	NA	45.4	235.3	NA	101.7	354.5	NA	99.3	178.8	NA	1	3	NA	1	3	NA	1	3	NA	1	3	NA	1	3	NA	1	3	NA	1	3	NA	High	High	High	High	High	High	High	High	High	High	High	High	High	High	High	High	High	High	High	High	High
A0A0A0MTP2, F5GZP6, H0YFE4, Q86W92	Q86W92	Q86W92	Q86W92	Q86W92	PPFIBP1	Liprin-beta-1 (Protein tyrosine phosphatase receptor type f polypeptide-interacting protein-binding protein 1) (PTPRF-interacting protein-binding protein 1) (hSGT2)	reviewed	5	FALSE	FALSE	4	High	3	3	3	Human	FALSE	2 v 2	-0.350014	0.0907629	0.476973	2 v 2	0.102578	0.87532	0.991777	2 v 2	0.683861	0.405464	0.594042	2 v 2	0.00311547	0.995859	0.999544	2 v 2	0.301363	0.001287	0.324543	2 v 2	0.341998	0.164085	0.790145	2 v 2	-0.35313	0.625391	0.824454	2 v 2	1.09998	0.228016	0.266573	2 v 2	0.127639	0.870355	0.998283	2 v 2	0.415005	0.590844	0.983699	2 v 2	1.17334	0.0877007	0.131507	2 v 2	0.161215	0.730135	0.998822	2 v 2	0.47959	0.23838	0.461901	2 v 2	-0.0733651	0.919127	0.995662	-0.400256	-0.299772	NA	0.61963	-0.414474	NA	1.18974	0.177983	NA	0.482072	-0.475841	NA	0.301973	0.300754	NA	0.432151	0.251844	NA	-0.882328	0.176069	NA	0.688244	1.51171	NA	0.745724	-0.490445	NA	0.969267	-0.139258	NA	1.33601	1.01067	NA	-0.196038	0.518467	NA	0.668063	0.291117	NA	-0.64777	0.50104	NA	4.72792	4.33628	NA	6.16189	5.35755	NA	6.38543	5.70874	NA	5.41616	5.848	NA	5.8679	5.86542	NA	6.732	5.63807	NA	6.06393	5.34696	NA	5.94251	6.71425	NA	6.16189	6	NA	6.732	6.59246	NA	5.54226	6.41447	NA	6.72656	6.53916	NA	6.85674	6.49025	NA	6.42459	6.2384	NA	61.5	105	NA	71.6	64	NA	106.3	96.5	NA	46.6	85.3	NA	105.9	93	NA	115.9	89.9	NA	85.9	75.5	NA	26.5	20.2	NA	71.6	41	NA	83.6	52.3	NA	42.7	57.6	NA	58.4	58.3	NA	106.3	49.8	NA	66.9	40.7	NA	1	1	NA	1	1	NA	1	1	NA	1	1	NA	1	1	NA	1	1	NA	1	1	NA	High	High	Not Found	High	High	Not Found	High	High	Not Found	High	High	Not Found	High	High	Not Found	High	High	Not Found	High	High	Not Found
A0AVT1, H0Y8S8	A0AVT1	A0AVT1	A0AVT1	A0AVT1	UBA6	Ubiquitin-like modifier-activating enzyme 6 (Ubiquitin-activating enzyme 6) (EC 6.2.1.45) (Monocyte protein 4) (MOP-4) (Ubiquitin-activating enzyme E1-like protein 2) (E1-L2)	reviewed	5	FALSE	FALSE	25	High	24	47	24	Human	FALSE	3 v 3	-1.19793	0.0909597	0.476973	3 v 3	0.0849119	0.738474	0.991777	3 v 3	0.314554	0.0751023	0.272269	3 v 3	-0.825674	0.17188	0.731109	3 v 3	0.0618761	0.80108	0.910373	3 v 3	0.080551	0.659647	0.907243	3 v 3	-0.37226	0.00418675	0.135395	3 v 3	0.371926	0.134956	0.187477	3 v 3	0.0729671	0.761826	0.998283	3 v 3	0.00900301	0.907628	0.993658	3 v 3	0.563206	0.0485605	0.0905018	3 v 3	-0.0452391	0.913995	0.998822	3 v 3	0.165625	0.181322	0.416035	3 v 3	-0.19128	0.136477	0.842422	-0.42481	-1.52094	-1.64805	-0.0411534	-0.22001	0.515899	0.245978	0.202027	0.495656	-0.0446024	-1.11137	-1.32105	-0.280182	0.00565763	0.460153	-0.233374	0.218175	0.256852	-0.380208	-0.409568	-0.327005	0.666332	0.293911	0.155536	0.0835977	-0.296647	0.431951	0.0239891	-0.116639	0.119659	0.810926	0.377828	0.500865	-0.778005	0.22502	0.417268	0.0016916	0.257061	0.238121	-0.144594	-0.083917	-0.345329	9.40982	7.72178	5.83542	10.1597	7.71905	6.42291	10.1001	7.89905	6.11061	10.0761	8.01569	5.99095	9.44274	8.32463	6.75355	10.2224	8.35667	6.5744	10.2207	8.09961	6.33628	10.6257	10.1029	8.67596	10.1597	8.36194	7.54381	10.4469	8.78398	7.52356	10.2009	8.58195	7.02791	10.3009	8.99718	7.81506	10.3477	9.2097	7.61176	10.5811	8.99152	7.35491	1580	1099.7	409	1143.9	329	186.6	1395.8	440.8	184	1177	383.2	130.5	1261.5	511	225.2	1303.1	592.1	195.6	1531.9	509	163.7	680.2	211.1	57.1	1143.9	210.7	85.8	1097.6	238.7	69.1	1079.5	258.8	63.6	695.9	320.6	107.9	1194.7	327.8	95.3	1193.3	274.3	80.8	6	6	2	6	6	2	6	6	2	6	6	2	6	6	2	6	6	2	6	6	2	High	High	High	High	High	High	High	High	High	High	High	High	High	High	High	High	High	High	High	High	High
E9PMH9, E9PML7, E9PPM8, G3V158, Q9Y315	Q9Y315	Q9Y315	Q9Y315	Q9Y315	DERA	Deoxyribose-phosphate aldolase (DERA) (EC 4.1.2.4) (2-deoxy-D-ribose 5-phosphate aldolase) (Phosphodeoxyriboaldolase) (Deoxyriboaldolase)	reviewed	5	FALSE	FALSE	12	High	3	4	3	Human	FALSE	2 v 2	-0.710651	0.0912853	0.476973	2 v 2	0.272946	0.0185922	0.834247	2 v 2	0.593661	0.0176632	0.21743	2 v 2	-0.359449	0.639486	0.923912	2 v 2	-0.0281586	0.979099	0.991364	2 v 2	0.145757	0.685786	0.907243	2 v 2	-0.351202	0.586729	0.800377	2 v 2	0.746033	0.35652	0.376128	2 v 2	0.299624	0.216283	0.998283	2 v 2	0.327743	0.116013	0.983699	2 v 2	0.818775	0.525741	0.5359	2 v 2	-0.167758	0.79365	0.998822	2 v 2	0.282053	0.349187	0.537759	2 v 2	-0.0727419	0.890842	0.995662	-0.813256	-0.608046	NA	0.280919	0.264972	NA	0.610136	0.577185	NA	-0.924839	0.205942	NA	0.829224	-0.885541	NA	-0.125177	0.416691	NA	0.111583	-0.813988	NA	0.278287	1.21378	NA	0.405523	0.193725	NA	0.388138	0.267347	NA	-0.0690416	1.70659	NA	0.331547	-0.667064	NA	0.109706	0.4544	NA	0.347329	-0.492813	NA	7.507	2.848	NA	8.19081	4.2555	NA	8.17343	4.32912	NA	7.78529	4.06178	NA	7.76951	3.88753	NA	7.54767	5.00899	NA	7.43796	4.55459	NA	8.72315	5.24031	NA	8.19081	4.89724	NA	8.52003	5.20945	NA	7.90989	4.63227	NA	8.62753	4.56071	NA	7.67313	5.86295	NA	7.79831	5.44626	NA	422.6	37.8	NA	292.2	29.8	NA	367.1	37	NA	240.5	24.8	NA	395.5	23.6	NA	204.1	58.2	NA	222.6	43.6	NA	181.9	7.2	NA	292.2	19.1	NA	288.7	20.1	NA	220.6	16.7	NA	218.2	14.8	NA	187.1	32.2	NA	173.4	23.5	NA	2	1	NA	2	1	NA	2	1	NA	2	1	NA	2	1	NA	2	1	NA	2	1	NA	High	High	High	High	High	High	High	High	High	High	High	High	High	High	High	High	High	High	High	High	High
A8MXP8, H0YL43, Q14257	Q14257	Q14257	Q14257	Q14257	RCN2	Reticulocalbin-2 (Calcium-binding protein ERC-55) (E6-binding protein) (E6BP)	reviewed	5	FALSE	FALSE	17	High	5	17	5	Human	FALSE	3 v 3	0.789789	0.092047	0.476973	3 v 3	0.290992	0.457181	0.990665	3 v 3	1.36717	0.0348688	0.23697	3 v 3	2.4722	0.0961966	0.674189	3 v 3	0.0358707	0.888076	0.955226	3 v 3	0.218913	0.139386	0.790145	3 v 3	-1.68241	0.100842	0.345039	3 v 3	2.36417	9.82295e-05	0.0264791	3 v 3	0.278864	0.538763	0.998283	3 v 3	1.06195	0.0476671	0.983699	3 v 3	3.86559	0.0240022	0.0653603	3 v 3	-0.0713688	0.882633	0.998822	3 v 3	0.30385	0.0152038	0.208912	3 v 3	-1.50141	0.126693	0.842422	1.30529	0.536274	0.5278	0.855414	-0.246411	0.263975	1.25807	0.977517	1.86594	4.0907	1.36176	1.96413	-0.414498	0.256703	0.265407	0.0720577	0.197496	0.387187	-2.78541	-0.825487	-1.43633	2.40964	2.35126	2.33161	0.979594	-0.32329	0.180288	1.03602	0.65889	1.49093	4.95905	2.85062	3.78709	-0.9127	0.476302	0.222292	0.306897	0.236736	0.367917	-2.54941	-0.499359	-1.45548	2.74416	6.28355	4.89239	6.1334	8.31152	7.40429	6.18982	9.2937	8.71493	5.15381	8.63481	7.224	6.79051	9.61047	8.90177	8.01011	9.37091	9.0474	7.70321	9.13417	8.67948	3.97269	8.66463	7.73335	6.1334	8.95449	8.52513	6.53605	10.1784	10.1271	5.27798	9.2009	8.26115	7.6489	10.2831	9.9629	8.13545	10.2239	10.0847	8.0634	10.0264	9.69749	15.7	405.8	212.8	70.2	496.1	368.4	92.8	1158.8	1118.3	38.8	588.5	306.8	200.7	1246	998	281.2	1195.9	1085.9	267.5	1042.9	830.3	6.7	77.9	29.7	70.2	317.7	169.4	73	627.6	420.2	35.6	397.5	149.5	110.7	781.7	478.3	257.8	662.1	529.1	208.4	561.9	410	1	5	3	1	5	5	1	5	5	1	5	5	1	5	5	1	5	5	1	5	5	High	High	High	High	High	High	High	High	High	High	High	High	High	High	High	High	High	High	High	High	High
M0QXC3, M0R003, M0R047, M0R0C3, M0R1Y4, M0R2D2, M0R2F8, M0R2Q2, M0R2Z3, M0R303, Q3ZCQ8	Q3ZCQ8	Q3ZCQ8	Q3ZCQ8	Q3ZCQ8	TIMM50	Mitochondrial import inner membrane translocase subunit TIM50	reviewed	5	FALSE	FALSE	23	High	6	11	6	Human	FALSE	3 v 3	1.79128	0.0923409	0.476973	3 v 3	-0.0952383	0.682705	0.991777	3 v 3	0.302276	0.098839	0.307854	3 v 3	2.75518	0.0931342	0.674189	3 v 3	-0.0225516	0.831782	0.924822	3 v 3	-0.0326192	0.933421	0.977339	3 v 3	-0.963901	0.12558	0.384905	3 v 3	3.36974	0.0357427	0.0900366	3 v 3	-0.107072	0.725836	0.998283	3 v 3	-0.00275	0.986517	0.993658	3 v 3	4.15262	0.0527729	0.0956387	3 v 3	-0.129454	0.707214	0.998822	3 v 3	0.0524426	0.884587	0.918444	3 v 3	-0.782879	0.223156	0.94	1.70782	0.821133	2.84489	0.281839	-0.405823	-0.161731	0.507687	0.191335	0.207805	3.12758	1.03443	4.10354	-0.209437	0.072059	0.0697231	-0.468236	0.650094	-0.279715	-1.41976	-0.213296	-1.25865	2.79518	2.63794	4.67611	0.406223	-0.481963	-0.245476	0.284775	-0.126776	-0.166249	3.97863	2.52504	5.9542	-0.707438	0.292016	0.0270607	-0.233199	0.68962	-0.299093	-1.18345	0.112894	-1.27809	3.76553	4.66676	1.20163	6.96694	6.82273	5.63227	6.84549	7.17792	5.71149	6.56071	7.30469	5.87774	7.03672	7.48382	7.18289	7.51096	7.88142	6.85674	7.74416	7.1918	7.15583	4.97728	7.04985	4.07039	6.96694	7.46516	6.75355	7.19279	8.06232	7.12309	6.6851	7.87098	6.91528	7.89542	8.15634	8.24365	7.63662	8.73437	7.89421	8.10486	8.08428	8.17393	31.5	132.5	16.8	125.1	176.7	107.9	146.3	267.3	139.4	102.9	234.1	120.7	238.1	285.3	303.1	199	425.9	237.9	275.3	271.4	288.8	13.6	25.4	2.3	125.1	113.2	49.6	115	144.8	52.4	94.4	158.1	58.8	131.3	179	145.3	182.4	235.8	115.9	214.4	146.2	142.6	2	3	1	2	3	2	2	3	2	2	3	2	2	3	2	2	3	2	2	3	2	High	High	High	High	High	High	High	High	High	High	High	High	High	High	High	High	High	High	High	High	High
B8ZZ43, C9JMM0, Q13185, S4R2Y4	Q13185	Q13185	Q13185	Q13185	CBX3	Chromobox protein homolog 3 (HECH) (Heterochromatin protein 1 homolog gamma) (HP1 gamma) (Modifier 2 protein)	reviewed	5	FALSE	FALSE	31	High	5	7	5	Human	FALSE	3 v 3	0.517335	0.0926408	0.476973	3 v 3	0.38987	0.173826	0.87706	3 v 3	0.579142	0.188862	0.402582	3 v 3	1.00489	0.225953	0.76948	3 v 3	-0.211654	0.468594	0.758604	3 v 3	-0.195012	0.612848	0.905971	3 v 3	-0.487559	0.454999	0.696513	3 v 3	2.08867	0.0170118	0.0668484	3 v 3	0.379078	0.265008	0.998283	3 v 3	0.274416	0.43971	0.983699	3 v 3	2.39656	0.0149273	0.0549611	3 v 3	-0.319699	0.547921	0.998822	3 v 3	-0.110112	0.727996	0.801602	3 v 3	-0.307887	0.608973	0.995662	0.568694	0.781797	0.201513	0.703868	0.0537402	0.412001	0.63658	0.0414199	1.05943	2.117	0.741774	0.155905	-0.679802	0.102326	-0.0574855	-0.770578	0.366782	-0.18124	-1.54831	0.0400236	0.045608	1.65649	2.60204	2.00749	0.829669	-0.0228099	0.330375	0.415849	-0.27782	0.685218	2.97028	2.23704	1.98236	-1.17762	0.320956	-0.102436	-0.535237	0.405901	-0.201	-1.31379	0.364997	0.0251347	4.81762	3.65535	3.848	7.30378	6.23458	6.18587	6.88996	5.97957	6.54071	6.47411	6.25739	5.85549	6.61029	6.21335	5.72792	7.25267	6.29829	5.62936	7.7879	5.89239	5.83036	6.03122	6.04221	6.69209	7.30378	6.87774	7.30561	7.23649	6.86542	7.95303	6.59991	6.824	6.8936	7.46842	6.88631	6.79051	7.37764	7.15076	6.66676	8.14822	6.78398	6.848	65.4	65.9	103.4	158	117.6	158.2	150.8	116.6	247.8	97	113.3	118.9	177.1	118.3	110.7	166.3	142.1	101.6	283.7	110.2	115.2	28.2	12.6	14.4	158	75.3	72.8	118.6	63.1	93.1	88.9	76.5	57.9	97.7	74.2	53	152.5	78.7	49.5	221	59.4	56.9	1	1	1	1	1	1	1	1	1	1	1	1	1	1	1	1	1	1	1	1	1	High	High	High	High	High	High	High	High	High	High	High	High	High	High	High	High	High	High	High	High	High
A8MTM1, E9PQ63, P16152	P16152	P16152	P16152	P16152	CBR1	Carbonyl reductase [NADPH] 1 (EC 1.1.1.184) (15-hydroxyprostaglandin dehydrogenase [NADP(+)]) (EC 1.1.1.196, EC 1.1.1.197) (20-beta-hydroxysteroid dehydrogenase) (Alcohol dehydrogenase [NAD(P)+] CBR1) (EC 1.1.1.71) (NADPH-dependent carbonyl reductase 1) (Prostaglandin 9-ketoreductase) (PG-9-KR) (Prostaglandin-E(2) 9-reductase) (EC 1.1.1.189) (Short chain dehydrogenase/reductase family 21C member 1)	reviewed	5	FALSE	FALSE	56	High	12	36	10	Human	FALSE	3 v 3	-1.21372	0.0930534	0.476973	3 v 3	-0.0427162	0.718435	0.991777	3 v 3	0.225841	0.167649	0.37963	3 v 3	-0.995301	0.119359	0.686993	3 v 3	0.306885	0.180476	0.640199	3 v 3	0.068898	0.753225	0.925089	3 v 3	-0.218419	0.127755	0.384905	3 v 3	0.356588	0.307732	0.331041	3 v 3	-0.0546133	0.720509	0.998283	3 v 3	-0.0795902	0.334289	0.983699	3 v 3	0.39405	0.0607097	0.103426	3 v 3	0.199796	0.174291	0.998822	3 v 3	0.153957	0.360258	0.545684	3 v 3	-0.0374624	0.85539	0.995662	-0.593112	-1.09064	-1.95741	-0.00247281	-0.237687	0.112011	0.0478512	0.214026	0.415646	-0.31718	-1.04246	-1.62627	0.516769	0.0121202	0.391765	-0.295834	0.35142	0.151108	-0.275932	-0.0481823	-0.331144	0.498121	0.724268	-0.152627	0.122108	-0.31437	0.0284223	-0.174205	-0.104566	0.0400005	0.53817	0.446501	0.197479	0.0190187	0.231571	0.348797	-0.0607085	0.390739	0.13184	-0.0400491	0.277767	-0.350106	8.94544	8.45738	8.00562	9.56567	8.86728	7.88142	9.26936	9.07708	7.893	9.44357	9.18165	7.853	9.50263	9.13545	8.5519	9.42291	9.29462	8.33494	9.48361	8.90388	8.2031	10.1613	10.8385	10.8474	9.56567	9.51017	9.00197	9.616	9.96188	9.30561	9.56815	9.74786	8.88996	10.3608	9.80816	9.61287	9.54824	10.1475	9.37221	9.84408	9.79604	9.2211	1145.1	1831.1	1842.4	757.8	729.2	512.7	784.7	997.3	632.8	759.1	859.8	474.4	1315	896.5	783	748.7	1134.2	662.7	919.1	889	596.8	493	351.5	257	757.8	467	235.8	617.1	540.1	237.7	696.3	580.7	231.2	725.4	562.4	375.3	686.4	628	322.9	715.9	479	294.7	6	7	5	6	7	5	6	7	5	6	7	5	6	7	5	6	7	5	6	7	5	High	High	High	High	High	High	High	High	High	High	High	High	High	High	High	High	High	High	High	High	High
A0A0C4DGE5, O95347, Q5T821	O95347	O95347	O95347	O95347	SMC2	Structural maintenance of chromosomes protein 2 (SMC protein 2) (SMC-2) (Chromosome-associated protein E) (hCAP-E) (XCAP-E homolog)	reviewed	5	FALSE	FALSE	46	High	58	146	58	Human	FALSE	3 v 3	-0.716879	0.0937114	0.476973	3 v 3	0.107619	0.386436	0.973922	3 v 3	0.406609	0.0638516	0.266495	3 v 3	-0.457891	0.253849	0.798892	3 v 3	0.0214809	0.923628	0.971863	3 v 3	0.171456	0.352573	0.823419	3 v 3	-0.258988	0.0419487	0.265023	3 v 3	0.853307	0.00171356	0.0408214	3 v 3	0.0958192	0.55891	0.998283	3 v 3	0.101401	0.311404	0.983699	3 v 3	0.931466	0.00219451	0.0411196	3 v 3	-0.0856274	0.836767	0.998822	3 v 3	0.256474	0.0680671	0.296696	3 v 3	-0.0781585	0.424465	0.979164	-0.248444	-0.895536	-1.00666	0.182532	-0.0865723	0.226896	0.285436	0.312368	0.622023	0.108842	-0.643784	-0.83873	-0.317762	0.0131666	0.369039	-0.08349	0.187771	0.410087	-0.357285	-0.251752	-0.167926	0.842787	0.919146	0.797989	0.307172	-0.163189	0.143474	0.0633522	-0.00613772	0.246987	0.964381	0.844877	0.985139	-0.815551	0.232743	0.325926	0.151602	0.227113	0.390709	-0.121594	0.0742686	-0.18715	10.848	10.0139	8.93044	11.998	10.7698	9.87191	11.7541	10.9269	9.97542	11.6908	10.933	9.72843	10.9968	11.0915	10.2415	11.964	11.0859	10.3063	11.8124	10.8588	9.91558	12.0639	12.3948	11.7723	11.998	11.4127	10.9925	12.1009	11.8116	11.3876	11.8154	11.4992	10.7656	11.8549	11.7642	11.3026	12.0892	11.9388	11.3436	12.1727	11.751	10.9335	4281.4	5385.2	3497.9	4090.2	2726.2	2037.4	4392.6	3594.6	2679.3	3604.1	2894.8	1740.9	3704.2	3478.3	2525.9	4357.3	3925.8	2598.8	4616.9	3446.7	1955.8	1843.2	1033.9	487.9	4090.2	1746	937	3454.2	1946.8	1006.7	3305.8	1955.1	848.3	2043.5	2182.1	1210.6	3995	2173.6	1266.2	3596.5	1857	965.8	29	24	15	29	24	16	29	24	16	29	24	16	29	24	16	29	24	16	29	24	16	High	High	High	High	High	High	High	High	High	High	High	High	High	High	High	High	High	High	High	High	High
C9JHK9, C9JZV3, Q9UG63	Q9UG63	Q9UG63	Q9UG63	Q9UG63	ABCF2	ATP-binding cassette sub-family F member 2 (Iron-inhibited ABC transporter 2)	reviewed	3	FALSE	FALSE	38	High	24	69	24	Human	FALSE	3 v 3	-0.437678	0.0938487	0.476973	3 v 3	0.304507	0.078243	0.834247	3 v 3	0.436175	0.0177143	0.21743	3 v 3	-0.143106	0.653533	0.927157	3 v 3	0.243691	0.0611959	0.539376	3 v 3	0.290859	0.103937	0.790145	3 v 3	-0.294572	0.17217	0.429992	3 v 3	1.13269	0.00961487	0.057559	3 v 3	0.292642	0.191477	0.998283	3 v 3	0.130921	0.320853	0.983699	3 v 3	1.2464	0.00763991	0.0502119	3 v 3	0.136521	0.659828	0.998822	3 v 3	0.375831	0.0154023	0.208912	3 v 3	-0.113704	0.467105	0.983236	-0.164254	-0.655206	-0.493574	0.451274	0.139148	0.3231	0.552537	0.362817	0.39317	0.404267	-0.438586	-0.394999	0.118193	0.293055	0.319826	0.0926307	0.430903	0.349043	-0.568522	-0.216619	-0.0985743	0.926844	1.15968	1.31156	0.575929	0.0623406	0.239657	0.330458	0.044216	0.0180905	1.25969	1.05032	1.42919	-0.379555	0.512416	0.276702	0.327651	0.470204	0.329638	-0.332843	0.109359	-0.117626	9.66	8.10171	7.4822	11.1628	9.32373	9.03342	10.9173	9.30561	8.81186	10.5868	9.26139	8.79377	10.5401	9.66445	9.18809	11.2473	9.62223	9.24103	10.9197	9.15203	8.91139	10.8757	10.4827	10.3244	11.1628	9.96665	10.1539	11.264	10.1903	10.224	10.7115	9.8275	9.83083	11.3982	10.3372	10.2492	11.3726	10.475	10.2784	11.28	10.0441	9.92941	1879	1430.9	1282.2	2292.6	1000.6	1139.3	2459.3	1168.4	1196	1676.8	908.6	910.7	2699	1293.6	1217.1	2651.6	1423.3	1242	2486.7	1055.8	975.1	809	274.7	178.8	2292.6	640.8	524	1933.9	632.8	449.4	1538	613.7	443.8	1489	811.5	583.3	2431	788.1	605.1	1937.1	568.9	481.5	14	8	9	14	8	9	14	8	9	14	8	9	14	8	9	14	8	9	14	8	9	High	High	High	High	High	High	High	High	High	High	High	High	High	High	High	High	High	High	High	High	High
Q9H7S9	Q9H7S9	Q9H7S9	Q9H7S9	Q9H7S9	ZNF703	Zinc finger protein 703 (Zinc finger elbow-related proline domain protein 1)	reviewed	5	FALSE	FALSE	12	High	5	11	4	Human	FALSE	2 v 2	-1.4581	0.0940113	0.476973	2 v 2	-0.24381	0.426686	0.987636	2 v 2	0.393235	0.274296	0.48322	2 v 2	-0.827725	0.251255	0.798892	2 v 2	-0.324813	0.131261	0.634096	2 v 2	-0.00750905	0.979979	0.991269	2 v 2	-0.63037	0.127408	0.384905	2 v 2	-0.00715625	0.968177	0.968177	2 v 2	-0.217709	0.592391	0.998283	2 v 2	0.125226	0.520946	0.983699	2 v 2	0.341868	0.0569538	0.0995876	2 v 2	-0.463025	0.47401	0.998822	2 v 2	0.131313	0.525879	0.653843	2 v 2	-0.349024	0.29399	0.946206	-1.2412	-1.67499	NA	-0.0505565	-0.437064	NA	0.212478	0.573991	NA	-0.482956	-1.17249	NA	-0.392749	-0.256876	NA	-0.246201	0.231183	NA	-0.758239	-0.5025	NA	-0.150196	0.135883	NA	0.0745317	-0.509949	NA	-0.00852407	0.258976	NA	0.372534	0.311202	NA	-0.889708	-0.0363418	NA	-0.0111348	0.273761	NA	-0.52273	-0.175318	NA	7.23554	4.01792	NA	7.15987	3.64386	NA	7.07682	4.41278	NA	7.08534	4.15381	NA	6.71836	4.29278	NA	7.59694	4.60288	NA	7.60807	4.32912	NA	8.45162	6.39746	NA	7.15987	4.2854	NA	7.42291	5.29646	NA	7.21043	4.72247	NA	7.57592	4.96809	NA	7.72247	5.45615	NA	7.96867	5.22497	NA	350.1	84.3	NA	143	19.5	NA	171.6	39.3	NA	148.1	26.4	NA	190.8	31.3	NA	211.2	43.9	NA	250.5	37.4	NA	150.7	16.2	NA	143	12.5	NA	135	21.3	NA	135.8	17.8	NA	105.3	19.6	NA	193.6	24.3	NA	195.1	20.1	NA	2	1	NA	2	1	NA	2	1	NA	2	1	NA	2	1	NA	2	1	NA	2	1	NA	High	High	High	High	High	High	High	High	High	High	High	High	High	High	High	High	High	High	High	High	High
A0A2R8Y5M6, C9J0M4, C9JM14, C9JMD7, C9JQ75, C9JSP1, P51572	P51572	P51572	P51572	P51572	BCAP31	B-cell receptor-associated protein 31 (BCR-associated protein 31) (Bap31) (6C6-AG tumor-associated antigen) (Protein CDM) (p28)	reviewed	5	FALSE	FALSE	43	High	12	29	12	Human	FALSE	3 v 3	-0.675511	0.0940744	0.476973	3 v 3	-0.0104324	0.971443	0.992734	3 v 3	0.233185	0.524687	0.686377	3 v 3	-0.508344	0.1535	0.720551	3 v 3	0.258886	0.0203711	0.532866	3 v 3	0.309623	0.560008	0.890801	3 v 3	-0.167167	0.645282	0.83228	3 v 3	0.894569	0.0442229	0.0990437	3 v 3	-0.0222854	0.942761	0.998283	3 v 3	-0.0720118	0.823179	0.988683	3 v 3	0.88073	0.0747437	0.118213	3 v 3	0.151999	0.584365	0.998822	3 v 3	0.394618	0.434826	0.587113	3 v 3	0.0138383	0.976132	0.995662	-0.38173	-0.531186	-1.11362	0.0649208	-0.49056	0.394342	0.110679	-0.223445	0.812319	-0.156663	-0.930284	-0.438085	0.193514	0.259644	0.323501	-0.354109	1.15974	0.123234	-0.225067	0.399098	-0.675531	0.709593	1.28369	0.690428	0.18945	-0.567478	0.311172	-0.111428	-0.542043	0.437436	0.69889	0.558399	1.3849	-0.304258	0.479247	0.281009	-0.119176	1.19896	0.104066	0.0107029	0.725286	-0.694474	9.1982	7.75221	6.49346	10.0972	8.46842	7.49506	9.79636	8.49386	7.62132	9.90779	9.0359	7.18388	9.59283	8.78986	8.15937	9.77791	9.50958	7.98242	9.89709	8.31061	7.87836	10.4141	10.1331	9.33472	10.0972	9.1114	8.61545	10.143	9.37851	9.03342	10.0323	9.60196	8.2211	10.4509	9.4625	9.22014	9.90328	10.3626	9.01987	10.2574	9.20286	8.89664	1364.4	1123	645.7	1095.4	553.1	392.2	1130.7	665.6	524	1047.2	777.1	298.4	1399.7	705.5	596.4	957.6	1316.6	519.1	1224	589.3	476.6	587.4	215.6	90.1	1095.4	354.2	180.4	889.2	360.5	196.9	960.6	524.9	145.4	772.2	442.6	285.9	877.9	728.9	252.9	953.5	317.5	235.3	6	5	4	6	5	4	6	5	4	6	5	4	6	5	4	6	5	4	6	5	4	High	High	High	High	High	High	High	High	High	High	High	High	High	High	High	High	High	High	High	High	High
C9JMA6, H7C1W6, H7C2H4, H7C2W0, P35520	P35520	P35520	P35520	P35520	CBS	Cystathionine beta-synthase (EC 4.2.1.22) (Beta-thionase) (Serine sulfhydrase)	reviewed	5	FALSE	FALSE	44	High	19	54	19	Human	FALSE	3 v 3	-1.32383	0.0941239	0.476973	3 v 3	-0.0149215	0.937732	0.992734	3 v 3	0.229269	0.133688	0.345227	3 v 3	-0.938283	0.133201	0.720497	3 v 3	-0.0714791	0.625547	0.821754	3 v 3	0.0495817	0.822544	0.948122	3 v 3	-0.385543	0.0930294	0.339137	3 v 3	0.246356	0.54151	0.551213	3 v 3	-0.0267199	0.907983	0.998283	3 v 3	-0.0759251	0.383447	0.983699	3 v 3	0.451146	0.0680873	0.111368	3 v 3	-0.178631	0.627804	0.998822	3 v 3	0.134599	0.443168	0.59301	3 v 3	-0.20479	0.453429	0.983236	-0.75257	-1.03508	-2.18383	0.119057	-0.350872	0.187051	0.150848	0.121509	0.415449	-0.300191	-0.89446	-1.6202	-0.307282	-0.0263248	0.119169	-0.30201	0.36925	0.0815054	-0.452379	-0.140618	-0.563632	0.338521	0.779637	-0.37909	0.243755	-0.427552	0.103638	-0.0711927	-0.196964	0.0403811	0.555258	0.594312	0.203868	-0.80496	0.1931	0.0759681	-0.0669067	0.408602	0.0621006	-0.216737	0.185324	-0.582957	9.62278	8.71562	8.96405	10.2051	9.0677	8.6886	9.89011	9.29829	8.62534	9.9613	9.49526	8.58496	9.37308	9.50303	9.24389	10.1111	9.71853	9.23002	10.178	9.30993	9.16792	10.8386	11.0966	11.8061	10.2051	9.71063	9.80929	10.2369	10.183	10.0377	10.086	10.0615	9.62223	10.2311	10.1758	10.305	10.2364	10.5714	10.2674	10.5384	10.2021	10.1859	1831.2	2189.8	3580.8	1180.4	837.9	897.2	1206.7	1162.5	1051.1	1086.9	1068.6	788.1	1201.9	1156.7	1265.1	1206.3	1521.6	1232.5	1487.2	1178	1164.8	788.4	420.4	499.4	1180.4	536.6	412.6	948.9	629.6	394.9	996.9	721.7	384	663.1	725.6	606.3	1106	842.5	600.5	1158.5	634.7	575.2	11	10	10	11	10	10	11	10	10	11	10	10	11	10	10	11	10	10	11	10	10	High	High	High	High	High	High	High	High	High	High	High	High	High	High	High	High	High	High	High	High	High
A0A7P0T7U3, A0A7P0TB45, A0A7P0Z497, P23284	A0A7P0Z497, P23284	P23284	A0A7P0Z497	P23284	PPIB	Peptidyl-prolyl cis-trans isomerase B (PPIase B) (EC 5.2.1.8) (CYP-S1) (Cyclophilin B) (Rotamase B) (S-cyclophilin) (SCYLP)	reviewed	5	FALSE	FALSE	49	High	12	45	11	Human	FALSE	3 v 3	-0.513403	0.0943895	0.476973	3 v 3	0.336724	0.181953	0.87706	3 v 3	0.452962	0.110643	0.320802	3 v 3	-0.0616343	0.811046	0.967365	3 v 3	0.284429	0.00546538	0.41443	3 v 3	0.247047	0.128975	0.790145	3 v 3	-0.451769	0.16201	0.426027	3 v 3	1.05676	0.0333405	0.0876227	3 v 3	0.324928	0.255138	0.998283	3 v 3	0.147678	0.460929	0.983699	3 v 3	1.32762	0.00983596	0.0516248	3 v 3	0.177373	0.521978	0.998822	3 v 3	0.332087	0.04879	0.272639	3 v 3	-0.270857	0.440017	0.983236	-0.313543	-0.375101	-0.851566	0.487263	0.00246652	0.520444	0.519611	0.140339	0.698936	0.387638	-0.336416	-0.236125	0.243163	0.312823	0.2973	0.0894393	0.428266	0.223436	-0.701182	-0.0386843	-0.615441	0.777673	1.43947	0.953152	0.611892	-0.0741137	0.437007	0.297549	-0.178281	0.323765	1.24315	1.15206	1.58766	-0.254691	0.532411	0.254399	0.324465	0.467662	0.204135	-0.465474	0.287406	-0.634503	9.10879	7.9507	7.47897	10.4984	9.31606	8.86913	10.184	9.21189	8.75589	9.88646	9.39017	8.43212	10.0972	9.63517	9.32103	10.6764	9.57042	9.27076	10.3519	9.10276	9.06663	10.3246	10.3315	10.3208	10.4984	9.95884	9.98968	10.5307	10.0967	10.1682	10.0111	9.95638	9.46923	10.9554	10.3079	10.382	10.8017	10.4233	10.3081	10.7123	9.99506	10.0847	1282.4	1288.5	1279	1446.5	995.2	1016.7	1479.3	1095	1150.6	1031.9	993.5	708.8	1985.7	1267.6	1334.4	1785	1373.2	1267.8	1677.7	1020.5	1085.9	552.1	247.4	178.4	1446.5	637.4	467.6	1163.3	593	432.3	946.5	671	345.4	1095.4	795.2	639.6	1636.5	760.3	617.7	1306.9	549.8	536.2	7	7	5	7	7	5	7	7	5	7	7	5	7	7	5	7	7	5	7	7	5	High	High	High	High	High	High	High	High	High	High	High	High	High	High	High	High	High	High	High	High	High
C9IYN9, Q6GMV2	Q6GMV2	Q6GMV2	Q6GMV2	Q6GMV2	SMYD5	Histone-lysine N-trimethyltransferase SMYD5 (EC 2.1.1.372) (Protein NN8-4AG) (Retinoic acid-induced protein 15) (SET and MYND domain-containing protein 5) ([histone H4]-lysine20 N-trimethyltransferase SMYD5)	reviewed	5	FALSE	FALSE	9	High	2	3	2	Human	FALSE	2 v 2	-0.957611	0.0946934	0.476973	2 v 2	-0.0327904	0.891127	0.991777	2 v 2	0.157282	0.498403	0.661282	2 v 2	-0.334772	0.559031	0.901175	2 v 2	-0.108813	0.678702	0.84891	2 v 2	-0.155943	0.189711	0.790145	2 v 2	-0.622839	0.251682	0.517602	2 v 2	0.495116	0.26522	0.297215	2 v 2	-0.00780512	0.982894	0.998283	2 v 2	-0.111993	0.681671	0.984446	2 v 2	0.837644	0.0655754	0.109129	2 v 2	-0.247903	0.369257	0.998822	2 v 2	-0.0186034	0.773577	0.833943	2 v 2	-0.342528	0.463851	0.983236	-0.814112	-1.10111	NA	0.157074	-0.222655	NA	0.313777	0.000787282	NA	0.0686456	-0.73819	NA	0.0881649	-0.305791	NA	-0.20384	-0.108046	NA	-0.882758	-0.36292	NA	0.276023	0.714209	NA	0.282605	-0.298215	NA	0.0929939	-0.31698	NA	0.924232	0.751056	NA	-0.41033	-0.0854747	NA	0.0314782	-0.068685	NA	-0.648209	-0.0368466	NA	6.01123	6.23649	NA	6.56986	6.65249	NA	6.38024	6.63372	NA	6.28725	6.9507	NA	6.52513	6.90207	NA	6.96694	6.91886	NA	6.93546	6.98755	NA	7.22689	8.61839	NA	6.56986	7.29462	NA	6.72656	7.51806	NA	6.41278	7.51728	NA	7.3837	7.5744	NA	7.0917	7.77215	NA	7.29554	7.8802	NA	149.8	393	NA	95	157	NA	105.9	183.3	NA	85.2	183.2	NA	167	190.6	NA	136.4	218.6	NA	157.1	235.6	NA	64.5	75.4	NA	95	100.6	NA	83.3	99.3	NA	78.1	123.7	NA	92.1	119.6	NA	125.1	121	NA	122.4	126.9	NA	1	2	NA	1	2	NA	1	2	NA	1	2	NA	1	2	NA	1	2	NA	1	2	NA	High	High	Not Found	High	High	Not Found	High	High	Not Found	High	High	Not Found	High	High	Not Found	High	High	Not Found	High	High	Not Found
C9JUJ0, Q9UFW8	C9JUJ0, Q9UFW8	Q9UFW8	C9JUJ0	Q9UFW8	CGGBP1	CGG triplet repeat-binding protein 1 (CGG-binding protein 1) (20 kDa CGG-binding protein) (p20-CGGBP DNA-binding protein)	reviewed	5	FALSE	FALSE	14	High	2	5	2	Human	FALSE	2 v 2	-0.573047	0.0948234	0.476973	2 v 2	0.281488	0.628784	0.991777	2 v 2	0.432745	0.167287	0.379556	2 v 2	-1.09568	0.0218033	0.434687	2 v 2	0.741725	0.0772977	0.539376	2 v 2	0.852244	0.190057	0.790145	2 v 2	0.522633	0.0588501	0.295509	2 v 2	1.23534	0.0484085	0.103297	2 v 2	0.201707	0.717556	0.998283	2 v 2	0.0863396	0.506846	0.983699	2 v 2	0.559804	0.142232	0.181727	2 v 2	0.829248	0.0315168	0.998822	2 v 2	0.861354	0.16883	0.406937	2 v 2	0.675532	0.201547	0.935592	NA	-0.487056	-0.659038	NA	-0.145258	0.708234	NA	0.316339	0.54915	NA	-1.05814	-1.13322	NA	0.65122	0.83223	NA	0.589976	1.11451	NA	0.571084	0.474182	NA	1.32945	1.14122	NA	-0.222705	0.62612	NA	-0.00187729	0.174556	NA	0.43261	0.686997	NA	0.870335	0.788161	NA	0.627415	1.09529	NA	0.896842	0.454222	NA	4.93546	3.81762	NA	6.04221	5.58496	NA	6.26303	5.1334	NA	6.26491	4.95884	NA	6.2384	5.29278	NA	5.99548	5.59991	NA	5.36807	4.50462	NA	7.31741	6.65678	NA	6.6851	6.70598	NA	7.1467	6.54689	NA	6.83036	5.99774	NA	6.91049	6.35579	NA	6.84925	6.63807	NA	6.25927	5.52356	NA	159.5	100.9	NA	102.9	104.4	NA	141.7	93.5	NA	113.8	63.9	NA	120.3	81.9	NA	115.3	99.6	NA	76.6	46	NA	30.6	14.1	NA	65.9	48	NA	76.8	35.1	NA	76.9	31.1	NA	75.5	39.2	NA	63.8	48.5	NA	41.3	22.7	NA	1	1	NA	1	1	NA	1	1	NA	1	1	NA	1	1	NA	1	1	NA	1	1	High	High	High	High	High	High	High	High	High	High	High	High	High	High	High	High	High	High	High	High	High
H7C1L2, Q15459	Q15459	Q15459	Q15459	Q15459	SF3A1	Splicing factor 3A subunit 1 (SF3a120) (Spliceosome-associated protein 114) (SAP 114)	reviewed	5	FALSE	FALSE	22	High	16	32	16	Human	FALSE	2 v 2	-0.163962	0.0953826	0.476973	2 v 2	0.00897861	0.952467	0.992734	2 v 2	0.11663	0.614023	0.750617	2 v 2	0.275213	0.611632	0.915134	2 v 2	0.0562952	0.7527	0.886107	2 v 2	0.0664046	0.863703	0.958586	2 v 2	-0.439175	0.444842	0.691615	2 v 2	1.28939	0.16294	0.212599	2 v 2	0.0329367	0.905763	0.998283	2 v 2	-0.153909	0.60702	0.983699	2 v 2	1.44767	0.0338354	0.0768844	2 v 2	-0.0826725	0.894932	0.998822	2 v 2	0.203446	0.506366	0.637013	2 v 2	-0.158275	0.76775	0.995662	-0.139211	-0.188714	NA	0.129009	-0.111052	NA	0.284828	-0.0515671	NA	0.668943	-0.118518	NA	-0.0812604	0.193851	NA	-0.239006	0.371815	NA	-0.808154	-0.0701963	NA	0.951977	1.6268	NA	0.253813	-0.187939	NA	0.0629166	-0.370734	NA	1.52468	1.37065	NA	-0.579039	0.413694	NA	-0.00410983	0.411002	NA	-0.572703	0.256152	NA	8.41827	5.96116	NA	9.62406	7.40003	NA	9.43317	7.21723	NA	9.37025	7.58796	NA	9.36392	7.74551	NA	9.93884	7.74281	NA	9.94295	7.33181	NA	9.63427	8.34252	NA	9.62406	8.04275	NA	9.77988	8.10224	NA	9.49506	8.15381	NA	10.2219	8.41785	NA	10.0642	8.59582	NA	10.3032	8.224	NA	794.7	324.6	NA	789.1	263.7	NA	879.1	274.8	NA	721.6	284.8	NA	1194.3	342	NA	1070.6	386.9	NA	1263.5	299	NA	342.1	62.3	NA	789.1	168.9	NA	691.3	148.8	NA	661.8	192.4	NA	658.9	214.6	NA	981.5	214.2	NA	984.3	161.1	NA	7	3	NA	7	3	NA	7	3	NA	7	3	NA	7	3	NA	7	3	NA	7	3	NA	High	High	High	High	High	High	High	High	High	High	High	High	High	High	High	High	High	High	High	High	High
K7ELG9, Q3MHD2	Q3MHD2	Q3MHD2	Q3MHD2	Q3MHD2	LSM12	Protein LSM12	reviewed	5	FALSE	FALSE	48	High	7	29	7	Human	FALSE	3 v 3	-0.426598	0.095846	0.476973	3 v 3	0.16107	0.441285	0.990536	3 v 3	0.318509	0.0285979	0.231654	3 v 3	-0.0140844	0.959422	0.997584	3 v 3	-0.0264513	0.906613	0.967431	3 v 3	0.0641728	0.562304	0.892546	3 v 3	-0.412514	0.0571549	0.290846	3 v 3	1.14342	0.0146971	0.0649928	3 v 3	0.149232	0.523743	0.998283	3 v 3	0.0131091	0.80369	0.988683	3 v 3	1.37509	0.0308738	0.0739597	3 v 3	-0.133644	0.767335	0.998822	3 v 3	0.148942	0.178974	0.415788	3 v 3	-0.231668	0.31209	0.946206	-0.18618	-0.679442	-0.414173	0.23996	-0.163121	0.406371	0.291283	0.239733	0.424511	0.386443	-0.459491	0.0307951	-0.420652	0.118253	0.223045	-0.0847713	0.235745	0.0415445	-0.572623	-0.21995	-0.444968	0.904839	1.13524	1.39019	0.364588	-0.23967	0.322779	0.069249	-0.0787367	0.048815	1.24175	1.02914	1.85439	-0.918383	0.337847	0.179604	0.150287	0.275104	0.0214341	-0.336911	0.106102	-0.464195	8.78463	7.44294	5.27798	10.0541	8.33851	6.99095	9.75872	8.49945	6.71699	9.68947	8.57818	6.66818	9.108	8.80993	7.31198	10.1767	8.74719	7.15381	10.0264	8.47208	7.13237	10.0003	9.82384	8.11946	10.0541	8.98128	8.11166	10.1054	9.38414	8.1298	9.8141	9.1444	7.70529	9.96607	9.48261	8.3733	10.302	9.6001	8.1918	10.3867	9.36435	8.15026	1024.2	906.3	278.1	1063.1	505.4	276.6	1101.6	668.2	280.1	900.2	565.9	208.7	1000.2	715.4	331.6	1262.4	776.1	292.4	1338.8	659.1	284.1	441	174	38.8	1063.1	323.7	127.2	866.3	361.9	105.2	825.7	382.2	101.7	551.8	448.8	158.9	1157.4	429.7	142.4	1042.9	355.1	140.3	5	4	3	5	4	3	5	4	3	5	4	3	5	4	3	5	4	3	5	4	3	High	High	High	High	High	High	High	High	High	High	High	High	High	High	High	High	High	High	High	High	High
F5GYW6, F5GZM3, F8WDU6, O43592	O43592	O43592	O43592	O43592	XPOT	Exportin-T (Exportin(tRNA)) (tRNA exportin)	reviewed	5	FALSE	FALSE	22	High	17	40	17	Human	FALSE	3 v 3	-0.80767	0.0959324	0.476973	3 v 3	-0.00125362	0.995726	0.998543	3 v 3	0.124835	0.307317	0.510481	3 v 3	-0.504706	0.177245	0.73694	3 v 3	-0.0264313	0.84606	0.930978	3 v 3	0.0113002	0.943416	0.982349	3 v 3	-0.302963	0.096257	0.341713	3 v 3	0.76266	0.0519874	0.105911	3 v 3	-0.0129241	0.960541	0.998283	3 v 3	-0.18053	0.179006	0.983699	3 v 3	0.884908	0.00186256	0.0411196	3 v 3	-0.133722	0.670071	0.998822	3 v 3	0.0962225	0.276389	0.486288	3 v 3	-0.122248	0.598367	0.995662	-0.396453	-0.710204	-1.31635	0.0954803	-0.398914	0.299672	0.13562	-0.0394776	0.278364	-0.0366469	-0.604384	-0.873088	-0.175382	-0.114846	0.210934	-0.268208	0.11882	0.183288	-0.359806	-0.10582	-0.443263	0.694572	1.10466	0.488747	0.220133	-0.475759	0.216854	-0.0864519	-0.357968	-0.0971687	0.81888	0.884485	0.951358	-0.673591	0.104731	0.167695	-0.0335282	0.158076	0.164119	-0.124307	0.220174	-0.462611	7.88813	8.33226	5.80219	8.80284	8.96116	6.50779	8.49625	9.07895	6.19377	8.58271	9.43692	6.29094	8.03342	9.32148	6.92125	8.67349	9.37482	6.91767	8.70701	9.21675	6.75355	9.10381	10.7133	8.64458	8.80284	9.60418	7.6279	8.84298	9.96362	7.60659	8.70736	10.0031	7.32823	8.89178	9.99407	7.98242	8.79896	10.2277	7.95478	9.06717	10.1089	7.77149	550.2	1678.9	400.2	446.6	778.3	197.8	459.2	998.5	194.9	418	1026.2	160.7	475	1019.8	252.9	445.4	1199.1	248.1	536.4	1104.3	218.5	236.9	322.3	55.8	446.6	498.4	91	361.1	540.8	73.2	383.4	693.1	78.3	262	639.8	121.2	408.3	663.9	120.9	417.9	595	107.9	4	9	4	4	9	4	4	9	4	4	9	4	4	9	4	4	9	4	4	9	4	High	High	High	High	High	High	High	High	High	High	High	High	High	High	High	High	High	High	High	High	High
E5RH09, E5RJM9, P54136	P54136	P54136	P54136	P54136	RARS1	Arginine--tRNA ligase, cytoplasmic (EC 6.1.1.19) (Arginyl-tRNA synthetase) (ArgRS)	reviewed	5	FALSE	FALSE	51	High	30	95	30	Human	FALSE	3 v 3	-0.701589	0.096756	0.476973	3 v 3	-0.0858441	0.591208	0.991777	3 v 3	0.133184	0.127727	0.339844	3 v 3	-0.457164	0.223712	0.76948	3 v 3	0.0526955	0.465808	0.758604	3 v 3	-1.40765e-05	0.999932	0.999932	3 v 3	-0.244425	0.0679105	0.306832	3 v 3	0.868641	0.0187885	0.0676574	3 v 3	-0.0976555	0.632478	0.998283	3 v 3	-0.172059	0.135177	0.983699	3 v 3	0.93225	0.00129002	0.0411196	3 v 3	-0.0544037	0.829161	0.998822	3 v 3	0.0849684	0.382533	0.564106	3 v 3	-0.0636083	0.710199	0.995662	-0.288281	-0.711934	-1.10455	0.0313349	-0.356081	0.0672139	0.175963	0.028188	0.195402	0.0510742	-0.597287	-0.82528	0.00188841	-0.0140696	0.170268	-0.292186	0.166028	0.126116	-0.339355	-0.114647	-0.279272	0.802963	1.10279	0.700175	0.155973	-0.432689	-0.0162506	-0.0460513	-0.290367	-0.17976	0.906596	0.891445	0.998708	-0.495828	0.205489	0.127127	-0.0571119	0.205348	0.106669	-0.103633	0.211341	-0.298533	10.1575	9.8989	8.38888	11.1164	10.569	9.0728	10.9144	10.7113	8.90929	10.9604	11.0017	9.08905	10.5682	10.9958	9.51471	11.007	10.9957	9.49426	11.0641	10.7903	9.38759	11.3734	12.2798	11.2307	11.1164	11.2118	10.1934	11.261	11.5961	10.3216	11.0851	11.5679	10.1262	11.4263	11.6685	10.5757	11.1322	11.8486	10.5316	11.4244	11.6826	10.4055	2652.9	4972.8	2403.2	2220.1	2371.9	1170.9	2454.2	3095.8	1279.7	2172.4	3035.9	1117.6	2752.1	3255.1	1526.2	2244.6	3687.9	1480.2	2748.5	3287	1356.3	1142.1	954.7	335.2	2220.1	1519.1	538.5	1930	1676.6	480.8	1992.6	2050.4	544.6	1518.3	2042.1	731.5	2057.9	2041.9	721.2	2141	1771	669.8	18	19	9	18	19	9	18	19	9	18	19	9	18	19	9	18	19	9	18	19	9	High	High	High	High	High	High	High	High	High	High	High	High	High	High	High	High	High	High	High	High	High
K7EIK4, K7EKB6, K7EL02, K7EL32, K7EMU4, K7EP46, P52888	P52888	P52888	P52888	P52888	THOP1	Thimet oligopeptidase (EC 3.4.24.15) (Endopeptidase 24.15) (MP78)	reviewed	5	FALSE	FALSE	20	High	13	20	13	Human	FALSE	3 v 3	-1.16782	0.0970726	0.476973	3 v 3	-0.0689835	0.825969	0.991777	3 v 3	0.323827	0.329456	0.528306	3 v 3	-0.773295	0.154438	0.720551	3 v 3	-0.238241	0.4323	0.746835	3 v 3	0.166333	0.543439	0.89003	3 v 3	-0.39452	0.279913	0.543976	3 v 3	0.401769	0.35064	0.370189	3 v 3	-0.0811068	0.779399	0.998283	3 v 3	0.0195719	0.94082	0.993658	3 v 3	0.616267	0.011532	0.0516363	3 v 3	-0.344972	0.51129	0.998822	3 v 3	0.250963	0.246911	0.469887	3 v 3	-0.214498	0.605857	0.995662	-0.737319	-0.813408	-1.95272	-0.299153	-0.388424	0.480626	0.228183	-0.0592548	0.802554	-0.105449	-0.955337	-1.2591	-0.717347	-0.0816188	0.0842422	-0.292041	0.398813	0.392228	-0.631869	0.141929	-0.69362	0.35353	1.00064	-0.148863	-0.175707	-0.465297	0.397684	0.00575927	-0.377678	0.430634	0.748227	0.532685	0.567889	-1.21412	0.137826	0.0413839	-0.0567006	0.438142	0.371448	-0.394697	0.467956	-0.716752	5.87529	6.8125	4.67243	6.05311	7.34784	4.92125	6.23458	7.43546	4.9542	6.22882	7.81314	4.52356	5.40939	7.48301	5.2817	6.56682	7.78333	5.61176	6.62352	7.34518	5.24031	7.08958	9.19279	7.51649	6.05311	7.99095	6.04439	6.58045	8.32012	6.36632	6.35226	8.37938	5.56377	6.26679	8.15583	6.34163	6.69209	8.63626	6.64962	6.98413	8.23745	6.25739	136.2	585.2	183.1	66.4	254.4	66	95.7	319.6	82.5	81.7	333	47.3	77	285.2	81.1	103.4	397.9	100.4	126.6	301.8	76.5	58.7	112.4	25.5	66.4	162.9	30.3	75.3	173.1	31	75	224.9	23	42.5	178.9	38.9	94.8	220.3	48.9	98.6	162.6	37.8	1	3	1	1	3	1	1	3	1	1	3	1	1	3	1	1	3	1	1	3	1	High	High	High	High	High	High	High	High	High	High	High	High	High	High	High	High	High	High	High	High	High
P12004	P12004	P12004	P12004	P12004	PCNA	Proliferating cell nuclear antigen (PCNA) (Cyclin)	reviewed	5	FALSE	FALSE	40	High	10	23	10	Human	FALSE	3 v 3	0.989346	0.0973038	0.476973	3 v 3	-0.165087	0.701832	0.991777	3 v 3	-0.0601333	0.879769	0.924386	3 v 3	1.30714	0.157708	0.721489	3 v 3	0.0806697	0.655245	0.839419	3 v 3	0.0100201	0.961668	0.987358	3 v 3	-0.317792	0.683122	0.85376	3 v 3	2.56016	0.0460554	0.101528	3 v 3	-0.176755	0.709271	0.998283	3 v 3	-0.364924	0.417716	0.983699	3 v 3	2.69743	0.0598421	0.102463	3 v 3	-0.0266712	0.948322	0.998822	3 v 3	0.0947847	0.580938	0.691748	3 v 3	-0.137265	0.868899	0.995662	0.340191	1.18152	1.44633	0.217226	-0.912415	0.199926	0.286836	-0.762301	0.295066	1.55297	0.182087	2.18635	-0.218348	0.303033	0.157324	-0.291029	0.345949	-0.0248597	-1.21278	0.999432	-0.740026	1.43127	2.99636	3.25285	0.341856	-0.98911	0.116988	0.0646943	-1.0807	-0.0787671	2.40839	1.67107	4.01282	-0.716317	0.522523	0.11378	-0.0559949	0.385142	-0.0447931	-0.977115	1.3253	-0.759974	6.9507	7.01123	2.94486	8.72383	9.01848	6.3147	8.44667	8.92689	6.11894	8.38198	10.0076	6.19771	8.64277	9.20482	7.07146	9.3031	9.06743	6.91289	9.35909	8.68229	6.95768	8.16641	9.39232	5.78921	8.72383	9.66142	7.43546	8.79344	9.81154	7.5306	8.50661	10.5738	7.23554	9.50104	9.87744	8.13289	9.42836	9.92035	7.9507	9.71939	9.5744	7.97556	287.3	672	55.3	422.8	809.8	173.1	443.7	898.6	184.9	363.7	1524.2	150.7	724.6	940.6	280.7	689	969	247.4	843	762.4	251.7	123.7	129	7.7	422.8	518.6	79.6	348.9	486.7	69.5	333.6	1029.4	73.4	399.7	590.1	134.5	631.7	536.5	120.5	656.7	410.8	124.3	3	6	1	3	6	1	3	6	1	3	6	1	3	6	1	3	6	1	3	6	1	High	High	High	High	High	High	High	High	High	High	High	High	High	High	High	High	High	High	High	High	High
A0A6Q8PGF4, A0A6Q8PH09, A0A8Q3SIW9, A0A8Q3SIZ6, F8W7R3, H3BMG4, H3BN35, H3BP78, H3BQE2, H3BS60, H3BT54, Q9NVI1	A0A6Q8PGF4, A0A6Q8PH09, Q9NVI1	Q9NVI1	Q9NVI1	Q9NVI1	FANCI	Fanconi anemia group I protein (Protein FACI)	reviewed	5	FALSE	FALSE	30	High	37	69	37	Human	FALSE	3 v 3	0.789085	0.0974658	0.476973	3 v 3	-0.0518811	0.686372	0.991777	3 v 3	0.0173975	0.690699	0.807622	3 v 3	0.987111	0.129081	0.708268	3 v 3	0.000849948	0.997349	0.99936	3 v 3	0.256678	0.455465	0.860854	3 v 3	-0.198026	0.280926	0.543976	3 v 3	2.35964	0.0170587	0.0668484	3 v 3	-0.0636998	0.685105	0.998283	3 v 3	-0.287974	0.0721521	0.983699	3 v 3	2.3768	0.0384787	0.0813524	3 v 3	-0.106191	0.821399	0.998822	3 v 3	0.34169	0.265701	0.481685	3 v 3	-0.0171582	0.943498	0.995662	0.913882	0.278428	1.17494	-0.0247053	-0.256402	0.125464	0.0777952	0.026642	-0.0522447	1.27605	0.20802	1.47726	-0.435408	0.112004	0.325953	-0.251568	0.712605	0.308997	-0.362172	0.070408	-0.302314	2.00501	2.09189	2.98202	0.0999208	-0.333169	0.0421491	-0.14425	-0.291966	-0.427705	2.13142	1.69535	3.30362	-0.933048	0.331505	0.28297	-0.0164026	0.752027	0.289447	-0.126416	0.39654	-0.321599	8.84643	5.93546	4.47249	10.9514	7.69418	7.49665	10.7072	7.73539	7.0268	10.8514	8.02735	7.4545	10.0448	7.96232	8.05907	10.9614	8.38284	8.06555	10.9779	7.63081	7.7761	10.0622	8.31515	7.31651	10.9514	8.33718	8.61692	11.0539	8.62022	8.43921	10.9761	8.59358	8.49145	10.9028	8.63517	9.11972	11.0867	9.23577	9.10276	11.3382	8.52317	8.79377	1069.1	318.5	159.4	1980.1	323.4	392.6	2125.9	393.5	347.1	2014.3	386.3	359.9	1914.6	397.6	556.3	2174.8	602.9	549.8	2589.1	367.9	443.8	460.3	61.2	22.2	1980.1	207.1	180.6	1671.8	213.1	130.4	1847.6	260.9	175.4	1056.3	249.4	266.7	1994	333.8	267.9	2016.8	198.2	219.2	17	5	4	17	5	6	17	5	6	17	5	6	17	5	6	17	5	6	17	5	6	High	High	High	High	High	High	High	High	High	High	High	High	High	High	High	High	High	High	High	High	High
C9J1V9, D6RBD7, D6RCQ0, H0YAH9, H0YAL7, O43324	O43324	O43324	O43324	O43324	EEF1E1	Eukaryotic translation elongation factor 1 epsilon-1 (Aminoacyl tRNA synthetase complex-interacting multifunctional protein 3) (Elongation factor p18) (Multisynthase complex auxiliary component p18)	reviewed	5	FALSE	FALSE	28	High	5	15	5	Human	FALSE	3 v 3	-0.669996	0.0977637	0.476973	3 v 3	-0.000726462	0.995864	0.998543	3 v 3	0.258856	0.0359721	0.23697	3 v 3	-0.379407	0.281758	0.814273	3 v 3	-0.0474248	0.656053	0.839419	3 v 3	0.0682941	0.739337	0.921994	3 v 3	-0.290589	0.137821	0.399789	3 v 3	0.899959	0.024217	0.0745178	3 v 3	-0.0124105	0.949165	0.998283	3 v 3	-0.0459943	0.445787	0.983699	3 v 3	1.01023	0.00409859	0.0444388	3 v 3	-0.154711	0.645891	0.998822	3 v 3	0.153042	0.311285	0.515179	3 v 3	-0.110268	0.638982	0.995662	-0.297794	-0.632652	-1.07954	0.147089	-0.247514	0.0982458	0.246505	0.178276	0.351786	0.13644	-0.58198	-0.692682	-0.224962	0.00255119	0.0801361	-0.280894	0.310134	0.175642	-0.434234	-0.0506717	-0.386861	0.793243	1.18247	0.724168	0.271742	-0.323643	0.0146697	0.0246392	-0.139758	-0.0228641	0.991785	0.908224	1.13067	-0.722678	0.221377	0.0371675	-0.0459176	0.348685	0.156361	-0.198542	0.274243	-0.406506	8.26772	6.02015	6.26679	9.33271	6.87897	7.00562	9.08561	7.06286	6.96809	9.06097	7.20261	6.99095	8.53683	7.14975	7.43463	9.21359	7.27705	7.55382	9.25951	6.92837	7.39746	9.48341	8.40216	9.108	9.33271	7.52199	8.1267	9.43212	7.94778	8.38024	9.18562	7.76951	8.02846	9.39489	7.82273	8.49546	9.33896	8.13031	8.59096	9.61985	7.82018	8.41532	715.8	338.3	551.8	644.8	183.8	279.5	690.8	246.9	333.2	582.3	218.2	261.1	673.2	226.4	360.9	647.6	280.2	385.6	786.8	226	341.4	308.2	64.9	77	644.8	117.7	128.5	543.3	133.7	125.2	534.1	147.3	127.2	371.4	142	173	593.7	155.1	187.9	612.9	121.8	168.6	3	2	3	3	2	3	3	2	3	3	2	3	3	2	3	3	2	3	3	2	3	High	High	High	High	High	High	High	High	High	High	High	High	High	High	High	High	High	High	High	High	High
A0A7I2V454, A0A7I2V4E9, A0A7I2V5R1, G3V2Z5, G3V459, G3V5V0, Q8TD19	A0A7I2V5R1, Q8TD19	Q8TD19	A0A7I2V5R1	Q8TD19	NEK9	Serine/threonine-protein kinase Nek9 (EC 2.7.11.1) (Nercc1 kinase) (Never in mitosis A-related kinase 9) (NimA-related protein kinase 9) (NimA-related kinase 8) (Nek8)	reviewed	5	FALSE	FALSE	19	High	15	29	15	Human	FALSE	3 v 3	-0.942032	0.0977888	0.476973	3 v 3	-0.0280332	0.802719	0.991777	3 v 3	0.222504	0.033539	0.235491	3 v 3	-0.588798	0.123342	0.686993	3 v 3	0.0288847	0.885576	0.953353	3 v 3	-0.0180278	0.758164	0.926576	3 v 3	-0.353233	0.062342	0.305243	3 v 3	0.628201	0.0657533	0.122623	3 v 3	-0.0398439	0.815562	0.998283	3 v 3	-0.0825465	0.439945	0.983699	3 v 3	0.80054	0.0120515	0.051994	3 v 3	-0.0782233	0.858272	0.998822	3 v 3	0.0672212	0.121286	0.363475	3 v 3	-0.172339	0.425028	0.979164	-0.395385	-0.932373	-1.49834	0.0963952	-0.222524	0.042029	0.303476	0.20008	0.163956	-0.216926	-0.544716	-1.00475	-0.286259	0.327339	0.0455738	-0.119049	0.0185539	0.0464121	-0.178459	-0.387657	-0.493585	0.695507	0.8824	0.306694	0.221197	-0.298872	-0.0418569	0.0816385	-0.1183	-0.210978	0.638529	0.944076	0.819015	-0.784118	0.546821	0.00262706	0.115812	0.0580735	0.0277784	0.0569788	-0.061676	-0.512321	7.87283	7.65249	6.54381	8.78953	8.23601	6.80864	8.64997	8.41659	6.63952	8.56834	8.53489	6.8505	7.72724	9.14338	7.36545	8.62717	8.65464	7.3906	8.51136	8.59656	7.36282	9.08852	10.0336	9.38586	8.78953	8.87866	7.92955	8.99661	9.30127	8.05148	8.69314	9.10119	7.88753	8.58534	9.81618	8.42668	8.75255	9.5074	8.42752	8.8716	9.48884	8.38111	544.4	1048.1	669	442.5	470.7	243.8	510.8	630.9	265.3	413.9	549.2	236.8	384.1	901.5	344.1	431.3	727.8	344.3	468.4	718.5	333.4	234.4	201.2	93.3	442.5	301.5	112.1	401.7	341.7	99.7	379.6	370.9	115.4	211.9	565.5	164.9	395.4	403	167.8	364.9	387.1	164.6	4	5	3	4	5	3	4	5	3	4	5	3	4	5	3	4	5	3	4	5	3	High	High	High	High	High	High	High	High	High	High	High	High	High	High	High	High	High	High	High	High	High
Q9NV70	Q9NV70	Q9NV70	Q9NV70	Q9NV70	EXOC1	Exocyst complex component 1 (Exocyst complex component Sec3)	reviewed	5	FALSE	FALSE	20	High	19	30	19	Human	FALSE	3 v 3	-0.659074	0.098022	0.476973	3 v 3	0.39568	0.0216012	0.834247	3 v 3	0.577546	0.0219696	0.220802	3 v 3	-0.141891	0.61174	0.915134	3 v 3	0.303753	0.035589	0.539376	3 v 3	0.370223	0.0788224	0.790145	3 v 3	-0.517183	0.0328823	0.247615	3 v 3	0.911263	0.000755656	0.0279026	3 v 3	0.383717	0.0743863	0.998283	3 v 3	0.272617	0.0465699	0.983699	3 v 3	1.24762	0.0207859	0.0609335	3 v 3	0.196569	0.373112	0.998822	3 v 3	0.455432	0.00701471	0.194696	3 v 3	-0.336359	0.230963	0.941458	-0.213948	-0.85499	-0.908284	0.459162	0.277558	0.450321	0.495884	0.485225	0.751528	0.306158	-0.505823	-0.226007	0.351645	0.186626	0.372988	0.168089	0.393531	0.549049	-0.520106	-0.349167	-0.682277	0.877161	0.960133	0.896495	0.583886	0.200725	0.366539	0.273898	0.166358	0.377594	1.1617	0.982951	1.59822	-0.146153	0.405746	0.330115	0.403185	0.432934	0.530176	-0.284537	-0.0228181	-0.701723	8.06447	6.73335	5.02237	9.52552	7.89421	6.2854	9.21553	7.85985	6.29646	8.94163	7.69349	5.91886	9.08002	8.12205	6.9507	9.62936	8.14924	7.15076	9.22617	7.71631	6.62059	9.28031	9.11426	7.86481	9.52552	8.53683	7.40684	9.56224	8.7445	7.70805	9.06636	8.25927	6.95652	9.93811	8.79507	8.01179	9.75455	9.00197	8.18785	9.58646	8.60844	7.6388	621.8	554.2	233.1	737	371.4	169.7	756	428.9	209.1	536.1	306.4	124.2	981	444.2	258.1	863.8	512.7	291.6	768.8	390.3	199.3	267.7	106.4	32.5	737	237.9	78	594.5	232.3	78.6	491.7	207	60.5	541.2	278.6	123.7	792	283.9	142.1	598.9	210.3	98.4	8	4	2	8	4	2	8	4	2	8	4	2	8	4	2	8	4	2	8	4	2	High	High	High	High	High	High	High	High	High	High	High	High	High	High	High	High	High	High	High	High	High
B0QY59, F5H257, F5H716, H0YGA8, O00178	O00178	O00178	O00178	O00178	GTPBP1	GTP-binding protein 1 (G-protein 1) (GP-1) (GP1)	reviewed	4	FALSE	FALSE	10	High	6	9	6	Human	FALSE	2 v 2	0.26252	0.0981622	0.476973	2 v 2	0.105801	0.870378	0.991777	2 v 2	0.141982	0.733795	0.835898	2 v 2	0.865507	0.37901	0.834313	2 v 2	0.339646	0.10433	0.594095	2 v 2	0.417836	0.218313	0.790145	2 v 2	-0.602987	0.46812	0.70843	2 v 2	1.71671	0.116663	0.169764	2 v 2	0.129464	0.867828	0.998283	2 v 2	-0.128105	0.787626	0.988683	2 v 2	2.03903	0.0848838	0.128483	2 v 2	0.201161	0.626615	0.998822	2 v 2	0.554947	0.0596092	0.291506	2 v 2	-0.32232	0.682441	0.995662	0.303323	0.221718	NA	0.618228	-0.406625	NA	0.461503	-0.177538	NA	1.45174	0.279274	NA	0.395811	0.28348	NA	0.268655	0.567016	NA	-1.14842	-0.0575567	NA	1.39855	2.03488	NA	0.744055	-0.485127	NA	0.241555	-0.497764	NA	2.31253	1.76553	NA	-0.101558	0.50388	NA	0.502833	0.607062	NA	-0.91398	0.26934	NA	3.94486	4.55459	NA	6.08746	6.10434	NA	5.58496	6.0917	NA	5.34341	6.58946	NA	6.15583	6.824	NA	6.76022	6.92719	NA	6.25739	6.32012	NA	5.16591	6.9331	NA	6.08746	6.74819	NA	5.93074	6.97728	NA	5.46923	7.15482	NA	7.01346	7.49586	NA	6.88631	7.77939	NA	6.61765	7.21237	NA	35.9	122.2	NA	68	107.5	NA	61	126	NA	44.3	142.5	NA	129.2	180.5	NA	118.3	219.7	NA	98.2	148.3	NA	15.4	23.5	NA	68	68.8	NA	48	68.2	NA	40.6	96.3	NA	71.3	113.3	NA	108.4	121.7	NA	76.5	79.9	NA	1	1	NA	1	1	NA	1	1	NA	1	1	NA	1	1	NA	1	1	NA	1	1	NA	High	High	High	High	High	High	High	High	High	High	High	High	High	High	High	High	High	High	High	High	High
E7EN12, I3L1J7, I3L2C7, I3L399, I3L4A4, I3L4M4, P57678	I3L2C7, P57678	P57678	I3L2C7	P57678	GEMIN4	Gem-associated protein 4 (Gemin-4) (Component of gems 4) (p97)	reviewed	5	FALSE	FALSE	18	High	17	34	17	Human	FALSE	3 v 3	-0.569663	0.0982436	0.476973	3 v 3	-0.0259374	0.832997	0.991777	3 v 3	0.156215	0.0505313	0.257963	3 v 3	-0.344127	0.243323	0.797888	3 v 3	0.0693072	0.232127	0.686518	3 v 3	0.109998	0.534874	0.89003	3 v 3	-0.225536	0.059961	0.299015	3 v 3	1.00025	0.00261894	0.044035	3 v 3	-0.0378303	0.806573	0.998283	3 v 3	-0.148796	0.167538	0.983699	3 v 3	1.04531	0.0319305	0.0750575	3 v 3	-0.0377312	0.887536	0.998822	3 v 3	0.194813	0.111964	0.357783	3 v 3	-0.0450569	0.804612	0.995662	-0.186077	-0.800048	-0.722863	0.00915829	-0.228551	0.14158	0.212437	0.0877402	0.168469	0.0446676	-0.677235	-0.399813	0.00092082	0.0646781	0.142323	-0.182646	0.217434	0.295207	-0.230745	-0.122813	-0.32305	0.905087	1.01467	1.08099	0.13383	-0.305676	0.0583557	-0.00945839	-0.230774	-0.206155	0.90007	0.811197	1.42466	-0.496943	0.284315	0.0994347	0.0525413	0.257053	0.274844	0.00501705	0.203476	-0.343663	8.03067	6.81378	5.14975	9.06958	7.52278	6.2891	8.9263	7.59768	6.02459	8.93575	7.82845	6.23074	8.43379	7.90929	6.67384	8.98328	7.88203	6.84925	8.93074	7.62498	6.5744	9.2465	9.19451	7.99152	9.06958	8.16591	7.41024	9.27286	8.4822	7.43713	9.06043	8.39446	7.26866	9.29209	8.58195	7.73403	9.10852	8.73471	7.88692	9.29117	8.51728	7.59171	607.4	585.9	254.5	537.3	287.2	170.1	618.6	357.6	173.3	533.9	336.5	154.2	626.9	383.2	212.9	552	426	236.7	626.5	366.4	192.9	261.5	112.5	35.5	537.3	183.9	78.2	486.5	193.7	65.1	489.7	227.3	75.1	345.8	240.4	102.1	506.1	235.9	115.3	488	197.4	95.3	7	6	2	7	6	2	7	6	2	7	6	2	7	6	2	7	6	2	7	6	2	High	High	High	High	High	High	High	High	High	High	High	High	High	High	High	High	High	High	High	High	High
Q8WVY7	Q8WVY7	Q8WVY7	Q8WVY7	Q8WVY7	UBLCP1	Ubiquitin-like domain-containing CTD phosphatase 1 (EC 3.1.3.16) (Nuclear proteasome inhibitor UBLCP1)	reviewed	5	FALSE	FALSE	22	High	6	11	6	Human	FALSE	3 v 3	-1.02144	0.0983723	0.476973	3 v 3	-0.0111192	0.97178	0.992734	3 v 3	0.228952	0.475176	0.64409	3 v 3	-0.845724	0.134239	0.720497	3 v 3	0.0471878	0.714217	0.862265	3 v 3	0.111087	0.67318	0.907243	3 v 3	-0.175721	0.538022	0.771337	3 v 3	0.550485	0.19933	0.242114	3 v 3	-0.0239376	0.943206	0.998283	3 v 3	-0.0766569	0.791756	0.988683	3 v 3	0.544545	0.0142812	0.0542244	3 v 3	-0.0588354	0.856908	0.998822	3 v 3	0.195967	0.321906	0.523687	3 v 3	0.00594072	0.986577	0.995923	-0.631098	-0.720779	-1.71246	0.104892	-0.54093	0.40268	0.302874	-0.258273	0.642256	-0.179164	-1.02003	-1.33797	-0.136211	0.0278498	0.249924	-0.333126	0.250756	0.415631	-0.451934	0.299255	-0.374483	0.459432	1.09429	0.0977368	0.229539	-0.616966	0.315614	0.0806394	-0.574694	0.264084	0.67575	0.470533	0.487352	-0.633929	0.24745	0.209973	-0.0978764	0.288888	0.39689	-0.216318	0.623755	-0.389615	6.76553	5.52042	4.41954	7.4545	5.99774	4.83289	7.30561	6.04002	4.78136	7.22497	6.61471	4.51728	6.80735	6.2384	5.11686	7.34341	6.27984	5.30378	7.44128	5.99095	4.90689	7.98071	7.90268	7.26397	7.4545	6.64097	5.9542	7.65249	6.92362	6.19377	7.34961	7.1819	5.55152	7.66534	6.91049	6.17592	7.46842	7.1334	6.34163	7.80155	6.88264	5.926	252.6	239.3	153.7	175.4	99.8	62	201.2	121.4	73.2	163.1	145.2	46.9	203	120.3	72.3	177.1	140.4	81.1	223.1	118	60.8	108.8	45.9	21.4	175.4	63.9	28.5	158.2	65.8	27.5	149.6	98	22.9	112	75.5	34.7	162.4	77.7	39.5	173.8	63.6	30	1	2	1	1	2	1	1	2	1	1	2	1	1	2	1	1	2	1	1	2	1	High	High	High	High	High	High	High	High	High	High	High	High	High	High	High	High	High	High	High	High	High
D3DQV9, E9PKF8, H0Y3P2, H0YCF8, H0YCH5, H0YD77, H0YD99, H0YDC0, H0YE22, H0YE44, H0YEC5, H0YEI7, H0YEN8, P78344	D3DQV9, H0Y3P2, P78344	P78344	H0Y3P2	P78344	EIF4G2	Eukaryotic translation initiation factor 4 gamma 2 (eIF-4-gamma 2) (eIF-4G 2) (eIF4G 2) (Death-associated protein 5) (DAP-5) (p97)	reviewed	5	FALSE	FALSE	27	High	22	52	22	Human	FALSE	3 v 3	-0.312986	0.0986222	0.476973	3 v 3	0.0886315	0.743603	0.991777	3 v 3	0.376509	0.235244	0.448123	3 v 3	-0.258585	0.485091	0.873216	3 v 3	0.39511	0.164762	0.634096	3 v 3	0.346464	0.153023	0.790145	3 v 3	-0.0544012	0.857107	0.940358	3 v 3	1.25648	0.0225732	0.0734375	3 v 3	0.0769917	0.81196	0.998283	3 v 3	0.0709373	0.789765	0.988683	3 v 3	1.12977	0.0162773	0.0557856	3 v 3	0.288296	0.491136	0.998822	3 v 3	0.431449	0.0434159	0.261086	3 v 3	0.12671	0.720036	0.995662	-0.178322	-0.237796	-0.522841	0.397767	-0.37543	0.243557	0.584747	-0.0717256	0.616505	0.343295	-0.638941	-0.48011	0.0998064	0.352776	0.732749	0.0494585	0.564102	0.425833	-0.521617	0.401145	-0.042731	0.912994	1.57707	1.27936	0.52218	-0.452083	0.160878	0.362452	-0.390246	0.240605	1.19874	0.849688	1.34087	-0.398049	0.572375	0.690563	0.284548	0.603571	0.406229	-0.285746	0.727386	-0.0615096	7.76155	7.56605	4.50462	9.19673	8.69105	5.94486	9.037	8.75288	6.02459	8.67455	9.14313	5.78398	8.56224	8.98812	6.53605	9.24484	9.01931	6.25172	8.96029	8.41574	5.84549	8.97728	9.94705	7.3443	9.19673	9.33383	7.06501	9.3837	9.63753	7.43796	8.79896	9.70926	6.82146	9.42038	9.66089	7.59694	9.37003	9.87221	7.29002	9.32057	9.30811	6.86419	504	987.1	162.5	586.8	645.3	133.9	668	796.5	173.4	445.4	837.1	113.1	685.2	809.5	193.6	661.7	937.2	156.5	639.4	633.9	116.5	217	189.5	22.7	586.8	413.3	61.6	525.3	431.4	65.1	408.6	565.4	55.1	378	507.8	92.8	606.7	518.9	76.2	498.1	341.5	57.5	6	5	3	6	5	3	6	5	3	6	5	3	6	5	3	6	5	3	6	5	3	High	High	High	High	High	High	High	High	High	High	High	High	High	High	High	High	High	High	High	High	High
A0A7P0T8A6, A0A7P0T9P2, A0A7P0Z4L3, B0QY86, B0QY91, H0Y6J8, Q8N3F8	A0A7P0T8A6, A0A7P0T9P2, A0A7P0Z4L3, B0QY86, B0QY91, H0Y6J8, Q8N3F8	Q8N3F8	B0QY91	Q8N3F8	MICALL1	MICAL-like protein 1 (Molecule interacting with Rab13) (MIRab13)	reviewed	5	FALSE	FALSE	1	High	1	2	1	Human	FALSE	2 v 2	-1.16984	0.0987762	0.476973	2 v 2	0.171638	0.614684	0.991777	2 v 2	0.52254	0.136224	0.349352	2 v 2	-1.44909	0.015104	0.382594	2 v 2	0.360195	0.131823	0.634096	2 v 2	0.702427	0.244582	0.790145	2 v 2	0.279244	0.31132	0.572352	2 v 2	0.637955	0.182582	0.228871	2 v 2	0.0958566	0.763924	0.998283	2 v 2	0.180912	0.289774	0.983699	2 v 2	0.207519	0.36797	0.38274	2 v 2	0.448673	0.274716	0.998822	2 v 2	0.712489	0.264932	0.481255	2 v 2	0.430436	0.410322	0.970206	NA	-0.986862	-1.35282	NA	-0.0764384	0.419714	NA	0.408988	0.636091	NA	-1.4147	-1.48347	NA	0.435864	0.284525	NA	0.986402	0.418452	NA	0.427838	0.13065	NA	0.826106	0.449803	NA	-0.150679	0.342392	NA	0.092364	0.269461	NA	0.0721498	0.342888	NA	0.655272	0.242075	NA	1.02739	0.397592	NA	0.753956	0.106915	NA	4.77083	3.03562	NA	5.44626	3.82782	NA	5.6893	3.75489	NA	5.59694	3.48543	NA	5.49825	3.62059	NA	5.87036	3.7761	NA	4.84298	3.37851	NA	7.15076	5.88264	NA	6.08746	4.94953	NA	6.57289	5.16591	NA	6.1639	4.52982	NA	6.17193	4.6837	NA	6.72247	4.81762	NA	5.73606	4.39917	NA	142.1	59	NA	68	30.9	NA	95.2	35.9	NA	71.7	23.1	NA	72.1	25.7	NA	105.6	28.2	NA	53.3	21.1	NA	27.3	8.2	NA	43.6	14.2	NA	51.6	13.5	NA	48.4	11.2	NA	45.2	12.3	NA	58.5	13.7	NA	28.7	10.4	NA	1	1	NA	1	1	NA	1	1	NA	1	1	NA	1	1	NA	1	1	NA	1	1	Not Found	High	High	Not Found	High	High	Not Found	High	High	Not Found	High	High	Not Found	High	High	Not Found	High	High	Not Found	High	High
ENSEMBL:ENSBTAP00000024462, ENSEMBL:ENSBTAP00000024466	ENSEMBL:ENSBTAP00000024462	ENSEMBL:ENSBTAP00000024462	ENSEMBL:ENSBTAP00000024462	ENSEMBL:ENSBTAP00000024462	NA	NA	NA	NA	FALSE	FALSE	14	High	4	11	4		TRUE	3 v 3	-0.856359	0.0993257	0.476973	3 v 3	0.163074	0.38644	0.973922	3 v 3	0.488968	0.0174063	0.21743	3 v 3	-0.438195	0.157532	0.721489	3 v 3	0.170891	0.545982	0.787326	3 v 3	0.142461	0.51896	0.883416	3 v 3	-0.418163	0.164373	0.427568	3 v 3	0.713653	0.00535336	0.0509528	3 v 3	0.151653	0.498828	0.998283	3 v 3	0.184115	0.0126899	0.983699	3 v 3	0.951158	0.0680164	0.111368	3 v 3	0.0639751	0.334388	0.998822	3 v 3	0.2275	0.409842	0.574015	3 v 3	-0.237505	0.493534	0.983236	-0.272306	-1.16101	-1.13576	0.282538	-0.131962	0.338647	0.371499	0.498009	0.597396	-0.147636	-0.816855	-0.350095	0.637701	-0.135133	0.0101056	0.178117	0.441119	-0.191852	-0.124669	-0.344154	-0.785667	0.818102	0.653471	0.669386	0.407693	-0.20806	0.255326	0.149747	0.180572	0.222026	0.708063	0.671479	1.47393	0.139051	0.0855181	-0.0326438	0.411993	0.481291	-0.210784	0.11004	-0.0180079	-0.804546	5.1819	6.04002	6.73064	6.40769	6.48543	7.65535	6.14975	6.87406	7.62205	6	6.69349	7.40003	6.02901	6.79701	8.17193	6.30195	7.19279	7.99379	5.88996	6.71149	8.20457	6.39746	8.42122	9.57289	6.40769	7.12825	8.77577	6.49665	7.75822	9.03452	6.12516	7.26021	8.43713	6.88753	7.46923	9.2329	6.42794	8.04549	9.03094	6.24982	7.60437	9.22279	84.3	342.8	761.6	84.9	139.9	438.3	90.3	216.5	524.4	69.8	153.3	346.6	118.4	177.2	601.7	86.1	264.2	523.1	76.1	194.6	597.5	36.3	65.8	106.2	84.9	89.6	201.6	71	117.3	197	64	103.5	168.9	65.3	111.2	288.4	78.9	146.3	254.9	59.3	104.8	295	1	2	2	1	2	2	1	2	2	1	2	2	1	2	2	1	2	2	1	2	2	High	High	High	High	High	High	High	High	High	High	High	High	High	High	High	High	High	High	High	High	High
P02458	P02458	P02458	P02458	P02458	COL2A1	Collagen alpha-1(II) chain (Alpha-1 type II collagen) [Cleaved into: Collagen alpha-1(II) chain; Chondrocalcin]	reviewed	5	FALSE	FALSE	3	High	2	10	2	Human	FALSE	2 v 2	3.79934	0.0996488	0.476973	2 v 2	0.0598046	0.478389	0.990665	2 v 2	0.328402	0.267783	0.479212	2 v 2	3.7181	0.0760225	0.674189	2 v 2	0.0735493	0.484823	0.761103	2 v 2	0.100103	0.365377	0.82355	2 v 2	0.0812395	0.690087	0.854663	2 v 2	5.59588	0.0659994	0.122625	2 v 2	-0.0202162	0.765821	0.998283	2 v 2	-0.0181554	0.90339	0.993658	2 v 2	5.36137	0.0710982	0.114642	2 v 2	0.161827	0.230553	0.998822	2 v 2	0.10993	0.451182	0.598368	2 v 2	0.234509	0.0515821	0.627596	NA	3.19973	4.39895	NA	0.00392838	0.115681	NA	0.181498	0.475307	NA	3.27198	4.16423	NA	0.00342572	0.143673	NA	0.164823	0.0353833	NA	-0.0722457	0.234725	NA	5.01366	6.1781	NA	-0.0726727	0.0322403	NA	-0.136873	0.100562	NA	4.76011	5.96263	NA	0.223136	0.100517	NA	0.204173	0.0156873	NA	0.253551	0.215466	NA	3.20163	1.1375	NA	8.14262	7.34784	NA	8.07842	7.41616	NA	8.21529	7.3156	NA	8.18488	7.20065	NA	8.16591	7.11582	NA	7.96174	7.10014	NA	5.58195	3.9542	NA	8.78562	8.46883	NA	8.96319	8.82845	NA	8.78169	8.35315	NA	8.85736	8.26209	NA	9.01876	8.15381	NA	8.85393	8.11842	NA	47.9	15.5	NA	441.3	354.3	NA	499.1	454.6	NA	440.1	327	NA	463.8	307	NA	518.7	284.8	NA	462.7	277.9	NA	9.2	2.2	NA	282.6	162.9	NA	270.3	170.8	NA	297.2	159.3	NA	291	147.1	NA	287.2	138.7	NA	249.3	137.2	NA	1	1	NA	1	1	NA	1	1	NA	1	1	NA	1	1	NA	1	1	NA	1	1	Medium	Medium	Medium	Medium	High	High	Medium	High	High	Medium	High	High	Medium	High	High	Medium	High	High	Medium	High	High
E9PHS0, F8WDS9, H7C2E3, O43813	O43813	O43813	O43813	O43813	LANCL1	Glutathione S-transferase LANCL1 (EC 2.5.1.18) (40 kDa erythrocyte membrane protein) (p40) (LanC-like protein 1)	reviewed	5	FALSE	FALSE	37	High	12	40	12	Human	FALSE	3 v 3	-1.11904	0.0999169	0.476973	3 v 3	-0.022149	0.88324	0.991777	3 v 3	0.261663	0.0570874	0.263818	3 v 3	-0.754906	0.166079	0.723105	3 v 3	0.0962559	0.407617	0.746631	3 v 3	0.0919462	0.644735	0.905971	3 v 3	-0.364134	0.0247365	0.222182	3 v 3	0.451294	0.0908849	0.144341	3 v 3	-0.0335937	0.83484	0.998283	3 v 3	-0.0433105	0.225915	0.983699	3 v 3	0.634834	0.048172	0.0900413	3 v 3	-0.0110753	0.961989	0.998822	3 v 3	0.176802	0.20165	0.429789	3 v 3	-0.18354	0.371585	0.951055	-0.355496	-1.44669	-1.55493	-0.0489188	-0.238339	0.22081	0.131718	0.31447	0.338802	-0.0494397	-1.1412	-1.07408	0.0761913	-0.0530996	0.265676	-0.244158	0.204604	0.315392	-0.306056	-0.305495	-0.480851	0.735711	0.367954	0.250217	0.0759117	-0.314999	0.138307	-0.0899642	-0.00418565	-0.0357817	0.80639	0.347402	0.750711	-0.421582	0.166346	0.22201	-0.00941132	0.243998	0.295819	-0.0706791	0.0205519	-0.500494	8.224	8.82877	6.58646	9.03562	8.88173	6.97499	8.86975	9.19254	6.8009	8.95971	9.19673	6.83668	8.60881	9.34252	7.55919	9.02098	9.42017	7.633	9.03039	9.17617	7.33718	9.44004	11.2096	9.42899	9.03562	9.52454	8.09487	9.21626	10.0773	8.21286	9.08454	9.76288	7.87406	9.46679	10.0153	8.62059	9.14644	10.273	8.6703	9.3906	10.0684	8.35491	694.6	2368.2	689.3	524.8	736.5	273.4	594.8	1080.4	296.7	542.9	868.8	234.6	707.6	1034.9	393.6	566.7	1237.3	407.4	671.2	1073.7	327.4	299	454.7	96.1	524.8	471.7	125.8	467.8	585.1	111.5	497.9	586.8	114.3	390.4	649.2	188.6	519.5	685.1	198.5	522.9	578.5	161.7	5	7	4	5	7	4	5	7	4	5	7	4	5	7	4	5	7	4	5	7	4	High	High	High	High	High	High	High	High	High	High	High	High	High	High	High	High	High	High	High	High	High
Q92616	Q92616	Q92616	Q92616	Q92616	GCN1	Stalled ribosome sensor GCN1 (GCN1 eIF-2-alpha kinase activator homolog) (GCN1-like protein 1) (General control of amino-acid synthesis 1-like protein 1) (Translational activator GCN1) (HsGCN1)	reviewed	5	FALSE	FALSE	30	High	73	142	73	Human	FALSE	3 v 3	-0.534262	0.100895	0.476973	3 v 3	-0.0552187	0.612756	0.991777	3 v 3	0.158401	0.127077	0.339844	3 v 3	-0.310422	0.420174	0.853202	3 v 3	0.0886919	0.671364	0.84583	3 v 3	0.188316	0.252781	0.791441	3 v 3	-0.22384	0.21629	0.479892	3 v 3	1.03552	0.010122	0.0577758	3 v 3	-0.0666029	0.713031	0.998283	3 v 3	-0.146821	0.304636	0.983699	3 v 3	1.0787	0.00182116	0.0411196	3 v 3	-0.0184791	0.960318	0.998822	3 v 3	0.273348	0.024523	0.225847	3 v 3	-0.0431836	0.658617	0.995662	-0.197647	-0.574112	-0.831027	0.114856	-0.205308	-0.0752044	0.275758	0.137481	0.0619622	0.236948	-0.337772	-0.830441	-0.171534	0.00278499	0.434825	-0.0477583	0.289608	0.3231	-0.434595	-0.23634	-0.000586104	0.893514	1.24046	0.972587	0.239514	-0.281828	-0.157495	0.053721	-0.180953	-0.313231	1.0924	1.15081	0.992899	-0.669261	0.222411	0.391413	0.18734	0.328922	0.303781	-0.198884	0.089645	-0.0203116	11.1195	8.97241	5.9331	12.2525	9.93103	6.74819	12.0667	10.0319	6.59246	12.013	10.2129	6.90569	11.5426	10.3456	7.31741	12.3992	10.4521	7.22978	12.2119	10.1232	6.926	12.3353	11.3533	8.77413	12.2525	10.5738	7.8679	12.4134	10.9166	8.00506	12.1376	10.7791	7.9431	12.4007	11.0183	8.37851	12.5245	11.3051	8.26679	12.5722	11.0155	7.94369	5167.6	2616.2	437.8	4879.4	1524.2	233.6	5455.1	1933	256.9	4506	1757.3	246.1	5407.3	2074.1	332.8	5891.7	2530.3	308	6090	2070.1	246.2	2224.8	502.3	61.1	4879.4	976.2	107.5	4289.8	1046.9	96.5	4133	1186.8	119.9	2983.1	1301.2	159.5	5401.7	1400.9	150.1	4743.9	1115.3	121.6	37	19	3	37	19	3	37	19	3	37	19	3	37	19	3	37	19	3	37	19	3	High	High	High	High	High	High	High	High	High	High	High	High	High	High	High	High	High	High	High	High	High
A0A0U1RQC3, A0A0U1RQE9, A0A0U1RQM8, A0A0U1RQT0, A0A0U1RQU2, C9J165, F2Z2V6, P47897	P47897	P47897	P47897	P47897	QARS1	Glutamine--tRNA ligase (EC 6.1.1.18) (Glutaminyl-tRNA synthetase) (GlnRS)	reviewed	5	FALSE	FALSE	37	High	26	61	2	Human	FALSE	3 v 3	-0.667499	0.10112	0.476973	3 v 3	0.00197104	0.990342	0.997529	3 v 3	0.167296	0.0644365	0.268186	3 v 3	-0.435761	0.255483	0.799952	3 v 3	0.174901	0.236616	0.690571	3 v 3	0.0863446	0.649705	0.905971	3 v 3	-0.231739	0.0700006	0.30845	3 v 3	0.902802	0.00330962	0.0450872	3 v 3	-0.00985315	0.959496	0.998283	3 v 3	-0.138004	0.115608	0.983699	3 v 3	0.953722	0.00878417	0.0506805	3 v 3	0.067799	0.586168	0.998822	3 v 3	0.17129	0.235011	0.456541	3 v 3	-0.0509195	0.753475	0.995662	-0.217106	-0.81093	-0.974462	0.0700146	-0.274931	0.21083	0.170355	0.0884678	0.243065	0.116642	-0.699323	-0.724601	0.364403	0.00320771	0.157092	-0.228719	0.318069	0.169684	-0.333748	-0.111607	-0.249861	0.874227	1.00381	0.830369	0.194588	-0.351387	0.127239	-0.0517999	-0.229928	-0.132285	0.972289	0.789419	1.09946	-0.133529	0.222928	0.113998	0.0062343	0.357557	0.15008	-0.0980618	0.214391	-0.269088	9.08055	8.56262	6.93782	10.1494	9.21505	7.89542	9.90298	9.33651	7.6359	9.95478	9.56643	7.76818	9.91931	9.57497	8.15127	10.0591	9.7096	8.18735	10.0528	9.35204	8.03727	10.2965	10.9437	9.77988	10.1494	9.85783	9.01625	10.2497	10.2212	9.04849	10.0794	10.1328	8.80542	10.7775	10.2476	9.21237	10.1844	10.5624	9.22497	10.4131	10.2444	9.05528	1257.6	1969.6	879.1	1135.7	927.9	517.8	1217.5	1193.7	529.5	1081.9	1122.7	447.4	1755.3	1215.7	593.2	1163.6	1512.2	598.4	1363.5	1213	532	541.4	378.1	122.6	1135.7	594.3	238.1	957.4	646.5	198.9	992.4	758.2	218	968.3	762.7	284.3	1066.8	837.3	291.5	1062.2	653.5	262.7	12	8	5	12	8	5	12	8	5	12	8	5	12	8	5	12	8	5	12	8	5	High	High	Not Found	High	High	Not Found	High	High	Not Found	High	High	Not Found	High	High	Not Found	High	High	Not Found	High	High	Not Found
B3KXD6, B5MCF9, H7BYY8, H7C267, O00541	B5MCF9, O00541	O00541	B5MCF9	O00541	PES1	Pescadillo homolog	reviewed	5	FALSE	FALSE	16	High	10	20	10	Human	FALSE	3 v 3	-0.515773	0.101752	0.476973	3 v 3	0.0651135	0.765547	0.991777	3 v 3	0.337594	0.0841033	0.284804	3 v 3	-0.209127	0.609174	0.915134	3 v 3	0.165728	0.237974	0.690571	3 v 3	0.258415	0.237188	0.790145	3 v 3	-0.306647	0.215346	0.479357	3 v 3	1.05488	0.00803136	0.0546015	3 v 3	0.0528999	0.84436	0.998283	3 v 3	0.0320563	0.83479	0.988683	3 v 3	1.18053	0.0435255	0.0852646	3 v 3	0.0585308	0.860463	0.998822	3 v 3	0.343561	0.0716071	0.296696	3 v 3	-0.125642	0.631064	0.995662	-0.182391	-0.792762	-0.572167	0.298317	-0.313308	0.210331	0.511698	0.150025	0.351059	0.416497	-0.787126	-0.25675	-0.0235307	0.206638	0.314075	-0.0369374	0.487033	0.325149	-0.598888	-0.00563553	-0.315417	0.909	1.02211	1.23354	0.422844	-0.389838	0.125694	0.289288	-0.169403	-0.0237161	1.27317	0.70044	1.56796	-0.521809	0.427388	0.270013	0.197316	0.5277	0.305669	-0.364175	0.321667	-0.334419	4.99548	6.08746	4.96809	6.32733	6.71973	6.32733	6.19377	6.94017	6.17792	5.90448	7.10957	6.20163	5.74685	7.21529	6.80607	6.46597	7.3156	6.84172	6.26866	6.7879	6.53605	6.2114	8.46801	7.81057	6.32733	7.36194	7.44874	6.54071	7.82528	7.58946	6.02901	7.67525	7.2384	6.60437	7.88753	7.8679	6.59096	8.16792	7.87897	6.6279	7.68089	7.55382	74.1	354.1	224.5	80.3	164.5	174.7	93.1	226.8	192.6	65.3	204.4	151	97.3	236.8	233.6	96.4	287.6	235.4	98.9	205.2	187.9	31.9	68	31.3	80.3	105.4	80.3	73.2	122.8	72.4	59.9	138.1	73.6	53.7	148.6	111.9	88.4	159.3	114.7	77.1	110.5	92.8	1	2	3	1	2	3	1	2	3	1	2	3	1	2	3	1	2	3	1	2	3	High	High	High	High	High	High	High	High	High	High	High	High	High	High	High	High	High	High	High	High	High
F8VXH9, F8VZX2, F8W0G4, F8W1G6, H3BND9, H3BRU6, H3BSS4, Q15366	F8VZX2	F8VZX2	F8VZX2	F8VZX2	PCBP2	Poly(rC) binding protein 2	unreviewed	1	FALSE	FALSE	72	High	17	88	9	Human	FALSE	3 v 3	-0.743668	0.101913	0.476973	3 v 3	-0.0119664	0.956838	0.992734	3 v 3	0.198359	0.0976308	0.307542	3 v 3	-0.524179	0.225463	0.76948	3 v 3	0.167692	0.0520275	0.539376	3 v 3	0.0687127	0.68814	0.907243	3 v 3	-0.219489	0.247849	0.513743	3 v 3	0.826498	0.0581143	0.112603	3 v 3	-0.0237563	0.928725	0.998283	3 v 3	-0.10676	0.236024	0.983699	3 v 3	0.865182	0.000643786	0.0411196	3 v 3	0.0606319	0.81403	0.998822	3 v 3	0.153727	0.1973	0.425619	3 v 3	-0.0386831	0.862667	0.995662	-0.40402	-0.578178	-1.24881	0.177439	-0.403611	0.190273	0.192836	0.0851937	0.317048	0.036392	-0.606503	-1.00243	0.114792	0.142584	0.2457	-0.224544	0.250521	0.180162	-0.440412	0.0283248	-0.246379	0.686946	1.23648	0.556075	0.302161	-0.480187	0.106757	-0.0290722	-0.233177	-0.0580321	0.89179	0.882144	0.82161	-0.382934	0.362208	0.202622	0.0104762	0.28998	0.160723	-0.204844	0.354331	-0.265536	9.20848	7.90869	8.63844	10.1976	8.66498	9.30127	9.86635	8.91199	9.13648	9.89542	9.14517	9.19451	9.71733	9.15305	9.66267	10.1107	9.08082	9.62077	10.1003	8.79084	9.46005	10.4242	10.2897	11.4804	10.1976	9.30788	10.4219	10.213	9.79669	10.5486	10.0201	9.71149	10.2316	10.5754	9.82575	10.7237	10.236	9.93369	10.6581	10.4606	9.68317	10.478	1374	1251.7	2857.2	1174.3	633.8	1371.8	1186.9	889.4	1497.8	1038.4	838.4	1202.3	1525.8	907.5	1691	1206	978	1615.9	1409.1	822.1	1426.2	591.6	240.3	398.5	1174.3	405.9	630.9	933.4	481.7	562.8	952.4	566.2	585.9	841.8	569.3	810.5	1105.7	541.5	787.3	1097.7	442.9	704.3	8	5	8	8	5	8	8	5	8	8	5	8	8	5	8	8	5	8	8	5	8	High	High	High	High	High	High	High	High	High	High	High	High	High	High	High	High	High	High	High	High	High
C9JXQ9, O95168, P07814, V9GYZ6, V9GZ76	P07814	P07814	P07814	P07814	EPRS1	Bifunctional glutamate/proline--tRNA ligase (Bifunctional aminoacyl-tRNA synthetase) (Cell proliferation-inducing gene 32 protein) (Glutamatyl-prolyl-tRNA synthetase) [Includes: Glutamate--tRNA ligase (EC 6.1.1.17) (Glutamyl-tRNA synthetase) (GluRS); Proline--tRNA ligase (EC 6.1.1.15) (Prolyl-tRNA synthetase)]	reviewed	5	FALSE	FALSE	51	High	70	202	69	Human	FALSE	3 v 3	-0.778106	0.102194	0.476973	3 v 3	-0.102024	0.47392	0.990665	3 v 3	0.147287	0.172751	0.384178	3 v 3	-0.559843	0.226256	0.76948	3 v 3	-0.0296323	0.910576	0.967462	3 v 3	0.0220072	0.930005	0.976988	3 v 3	-0.218263	0.145696	0.408975	3 v 3	0.792095	0.0322103	0.0862522	3 v 3	-0.113781	0.520037	0.998283	3 v 3	-0.157936	0.114834	0.983699	3 v 3	0.82954	0.00268791	0.0411196	3 v 3	-0.136712	0.769816	0.998822	3 v 3	0.10702	0.537096	0.661306	3 v 3	-0.0374453	0.833562	0.995662	-0.319665	-0.760567	-1.25408	-0.0461274	-0.326078	0.0661346	0.116031	0.0434293	0.2824	0.0601638	-0.705998	-1.0337	-0.455389	0.0176006	0.348891	-0.413603	0.167452	0.312172	-0.379829	-0.0545695	-0.22039	0.77151	1.05412	0.550652	0.0785094	-0.402661	-0.0171914	-0.106019	-0.275088	-0.0927026	0.915618	0.782719	0.790283	-0.953131	0.237123	0.305872	-0.178507	0.206763	0.292803	-0.144108	0.271402	-0.23963	11.6291	10.9021	9.50422	12.4791	11.5535	10.0377	12.2946	11.6811	9.96217	12.4006	11.9562	10.0549	11.5916	11.9219	10.6004	12.3662	11.8916	10.5873	12.5447	11.6848	10.2945	12.8449	13.283	12.3462	12.4791	12.1964	11.1582	12.6413	12.5659	11.3745	12.5253	12.5224	11.0921	12.4497	12.5946	11.6614	12.4915	12.7445	11.6247	12.9051	12.577	11.3125	7357.2	9967.4	5206.8	5709.5	4693.2	2285.4	6388.7	6063.2	2655	5895	5883.4	2183	5594.2	6185.2	3239.1	5758.6	6862.2	3157.7	7670.5	6110.2	2543.3	3167.5	1913.6	726.2	5709.5	3005.8	1051.1	5024	3283.7	997.5	5407.1	3973.5	1063.7	3086.2	3880.2	1552.5	5279.7	3799.4	1538.5	5975.1	3292.1	1255.9	39	38	25	39	38	25	39	38	25	39	38	25	39	38	25	39	38	25	39	38	25	High	High	High	High	High	High	High	High	High	High	High	High	High	High	High	High	High	High	High	High	High
E9PLH8, E9PLS2, E9PM04, E9PM78, E9PQV9, H0Y907, H0Y9C5, H0YCN4, H0YD80, J3QQL8, Q92564, Q9BTE7	Q9BTE7	Q9BTE7	Q9BTE7	Q9BTE7	DCUN1D5	DCN1-like protein 5 (DCNL5) (DCUN1 domain-containing protein 5) (Defective in cullin neddylation protein 1-like protein 5) (Squamous cell carcinoma-related oncogene 5)	reviewed	5	FALSE	FALSE	52	High	12	25	12	Human	FALSE	3 v 3	-0.662005	0.102725	0.476973	3 v 3	0.202139	0.163628	0.87706	3 v 3	0.346844	0.12592	0.338054	3 v 3	-0.227751	0.484575	0.873216	3 v 3	0.203043	0.0889358	0.580418	3 v 3	0.165155	0.227591	0.790145	3 v 3	-0.434254	0.0118555	0.173299	3 v 3	0.907711	0.00129419	0.03676	3 v 3	0.190161	0.265277	0.998283	3 v 3	0.0418961	0.740884	0.988683	3 v 3	1.16121	0.0200557	0.0600858	3 v 3	0.0958069	0.74988	0.998822	3 v 3	0.250129	0.0225107	0.222424	3 v 3	-0.253497	0.2041	0.935592	-0.206283	-0.947957	-0.831775	0.236543	0.0254383	0.344435	0.245073	0.178712	0.616745	0.28901	-0.607735	-0.364529	0.0808225	0.225954	0.302352	-0.0243385	0.286961	0.232844	-0.495293	-0.340222	-0.467247	0.883889	0.8669	0.972344	0.361501	-0.0511421	0.260123	0.0238467	-0.139703	0.241545	1.14406	0.880963	1.4586	-0.417525	0.445654	0.259292	0.210461	0.326461	0.213466	-0.260169	-0.014063	-0.486258	6.83036	7.97671	5.98185	8.07575	8.79246	7.21432	7.73809	8.7039	7.19574	7.71425	8.84361	6.9542	7.55689	9.30332	7.69975	8.18488	9.18413	7.65392	7.97441	8.85767	7.44045	8.04549	10.3578	8.82273	8.07575	9.43525	8.33539	8.08428	9.58853	8.6077	7.8392	9.40982	7.99095	8.41532	9.97599	8.76055	8.31016	10.037	8.69105	8.3345	9.75004	8.4582	264.2	1312.2	452.8	269.8	692.3	323	271.4	769.9	390.1	229	680.2	254.4	341.4	1007.1	433.7	317.4	1050.6	413.3	322.8	861.1	351.7	113.8	251.9	63.2	269.8	443.4	148.5	213.5	417	146.6	210	459.4	124	188.3	631.8	207.9	291	581.7	201.4	251.5	463.9	173.7	2	5	3	2	5	3	2	5	3	2	5	3	2	5	3	2	5	3	2	5	3	High	High	High	High	High	High	High	High	High	High	High	High	High	High	High	High	High	High	High	High	High
A0A0A0MT26, A0A2R8YEY8, B1AKY9, H0Y7C1, M0QXF2, M0R116, P05023, P13637, P20648, P50993, P54707, Q13733	P05023	P05023	P05023	P05023	ATP1A1	Sodium/potassium-transporting ATPase subunit alpha-1 (Na(+)/K(+) ATPase alpha-1 subunit) (EC 7.2.2.13) (Sodium pump subunit alpha-1)	reviewed	5	FALSE	FALSE	15	High	13	16	13	Human	FALSE	2 v 2	0.888356	0.102817	0.476973	2 v 2	0.400734	0.120614	0.83509	2 v 2	0.469873	0.0690436	0.269455	2 v 2	2.58557	0.0127307	0.382594	2 v 2	0.0157096	0.98006	0.991364	2 v 2	-0.211958	0.346008	0.812439	2 v 2	-1.69721	0.0733599	0.312742	2 v 2	2.3416	0.0577467	0.112321	2 v 2	0.421478	0.0408026	0.998283	2 v 2	0.17114	0.0933974	0.983699	2 v 2	3.93179	0.0865129	0.130387	2 v 2	-0.255542	0.522144	0.998822	2 v 2	-0.104569	0.752395	0.820595	2 v 2	-1.59019	0.128203	0.842422	1.03309	NA	0.743622	0.32389	NA	0.477579	0.418713	NA	0.521033	2.53386	NA	2.63728	0.517114	NA	-0.485695	-0.0838909	NA	-0.340025	-1.50077	NA	-1.89366	2.12861	NA	2.55459	0.448529	NA	0.394427	0.19643	NA	0.145851	3.39417	NA	4.46942	0.0184255	NA	-0.52951	0.150593	NA	-0.35973	-1.26556	NA	-1.91483	4.20945	NA	2.848	6.7866	NA	5.79701	6.5345	NA	5.54844	6.33807	NA	5.40259	7.62205	NA	6.7879	7.75422	NA	6.95768	7.60363	NA	7.31741	5.42962	NA	5.69766	6.7866	NA	6.91886	6.88142	NA	6.96232	6.46271	NA	6.44128	8.48059	NA	7.84925	7.87958	NA	7.99492	7.96347	NA	8.33494	43.1	NA	51.9	110.4	NA	121	117.9	NA	124.7	88.2	NA	86.9	357.2	NA	230.6	235.5	NA	255.1	249.6	NA	322.9	18.5	NA	7.2	110.4	NA	55.6	92.7	NA	46.8	80.9	NA	42.3	197	NA	110.5	215.9	NA	124.3	194.5	NA	159.5	2	NA	1	2	NA	3	2	NA	3	2	NA	3	2	NA	3	2	NA	3	2	NA	3	High	High	High	High	High	High	High	High	High	High	High	High	High	High	High	High	High	High	High	High	High
A0A0D9SF70, E9PIY6, E9PJT7, E9PK28, E9PM18, E9PM63, E9PMR9, E9PMU9, E9PN48, E9PNY8, E9PQP3, G5E9L0, H0YDN9, H0YDX1, Q8N6H7	E9PIY6, E9PN48, G5E9L0, Q8N6H7	Q8N6H7	G5E9L0	Q8N6H7	ARFGAP2	ADP-ribosylation factor GTPase-activating protein 2 (ARF GAP 2) (GTPase-activating protein ZNF289) (Zinc finger protein 289)	reviewed	5	FALSE	FALSE	7	High	5	8	5	Human	FALSE	2 v 2	-0.526609	0.102845	0.476973	2 v 2	-0.0575434	0.915483	0.991777	2 v 2	0.177249	0.614392	0.750617	2 v 2	-0.464414	0.447651	0.862081	2 v 2	-0.0348513	0.939839	0.976803	2 v 2	0.24074	0.455192	0.860854	2 v 2	-0.0621954	0.917886	0.965387	2 v 2	0.925405	0.28649	0.313209	2 v 2	-0.0322575	0.961344	0.998283	2 v 2	-0.092322	0.812257	0.988683	2 v 2	0.706151	0.0701427	0.11376	2 v 2	-0.172833	0.851395	0.998822	2 v 2	0.379944	0.183633	0.417017	2 v 2	0.219253	0.748218	0.995662	-0.61243	-0.440788	NA	0.373352	-0.488438	NA	0.433185	-0.0786864	NA	-0.0707212	-0.858107	NA	-0.402547	0.332844	NA	0.0317089	0.44977	NA	-0.541709	0.417318	NA	0.478363	1.37245	NA	0.498329	-0.562844	NA	0.211605	-0.396249	NA	0.784271	0.628031	NA	-0.899749	0.554083	NA	0.267205	0.492683	NA	-0.305908	0.744414	NA	5.54844	4.78136	NA	6.52513	5.59096	NA	6.2384	5.75756	NA	6.0268	6.15381	NA	5.43296	5.96347	NA	6.59991	5.90207	NA	6.33271	5.40939	NA	6.76421	7.16189	NA	6.52513	6.23266	NA	6.58496	6.64241	NA	6.15178	6.7211	NA	6.29094	6.63662	NA	6.7252	6.75355	NA	6.69349	6.30378	NA	108.7	143.2	NA	92.1	75.2	NA	96	99.9	NA	71.1	105.5	NA	78.3	99.5	NA	105.8	107.9	NA	103.5	79	NA	46.8	27.5	NA	92.1	48.2	NA	75.5	54.1	NA	65.2	71.2	NA	43.2	62.4	NA	97	59.8	NA	80.6	42.5	NA	1	1	NA	1	1	NA	1	1	NA	1	1	NA	1	1	NA	1	1	NA	1	1	NA	High	High	Not Found	High	High	Not Found	High	High	Not Found	High	High	Not Found	High	High	Not Found	High	High	Not Found	High	High	Not Found
Q9NZI8	Q9NZI8	Q9NZI8	Q9NZI8	Q9NZI8	IGF2BP1	Insulin-like growth factor 2 mRNA-binding protein 1 (IGF2 mRNA-binding protein 1) (IMP-1) (IMP1) (Coding region determinant-binding protein) (CRD-BP) (IGF-II mRNA-binding protein 1) (VICKZ family member 1) (Zipcode-binding protein 1) (ZBP-1)	reviewed	5	FALSE	FALSE	39	High	23	73	19	Human	FALSE	3 v 3	-0.37392	0.102892	0.476973	3 v 3	0.17007	0.574251	0.991777	3 v 3	0.294595	0.181129	0.392841	3 v 3	-0.365646	0.313342	0.82884	3 v 3	0.354687	0.114554	0.625074	3 v 3	0.313102	0.161589	0.790145	3 v 3	-0.00827406	0.979215	0.989837	3 v 3	1.19631	0.0291791	0.0822408	3 v 3	0.158187	0.640483	0.998283	3 v 3	-0.0106278	0.948663	0.993658	3 v 3	1.02381	0.0328005	0.0757953	3 v 3	0.24752	0.50096	0.998822	3 v 3	0.397969	0.0320065	0.239901	3 v 3	0.172505	0.66826	0.995662	-0.243225	-0.244188	-0.634346	0.393487	-0.339797	0.45652	0.359631	0.0155278	0.508625	0.149215	-0.784254	-0.461898	0.137403	0.33458	0.592077	0.0256841	0.470517	0.443104	-0.392441	0.540066	-0.172448	0.847979	1.57044	1.17052	0.518136	-0.416365	0.37279	0.1376	-0.303002	0.133518	1.00467	0.704477	1.36227	-0.360325	0.554061	0.548825	0.260833	0.509727	0.423346	-0.156691	0.865959	-0.191753	9.82956	8.77873	7.07361	11.1957	9.93281	8.61692	10.8151	10.0462	8.37764	10.6775	10.3492	8.24413	10.4739	10.0373	8.9847	11.0951	9.99294	8.85922	10.8342	9.48321	8.43588	11.0454	11.1596	9.91558	11.1957	10.5756	9.73775	11.1618	10.931	9.78986	10.8022	10.9154	9.28123	11.332	10.7099	10.0458	11.2203	10.8459	9.89679	11.1946	10.3754	9.45368	2113.5	2287.6	965.8	2345.5	1526.1	853.8	2291.1	1952.3	885.2	1785.6	1931.4	622.2	2578	1675	1057	2385.9	1840.5	953.3	2343.8	1328.3	701.2	909.9	439.2	134.7	2345.5	977.4	392.6	1801.7	1057.3	332.6	1637.8	1304.4	303.2	1422.2	1050.8	506.6	2187.5	1019	464.4	1825.7	715.7	346.3	16	14	8	16	14	8	16	14	8	16	14	8	16	14	8	16	14	8	16	14	8	High	High	High	High	High	High	High	High	High	High	High	High	High	High	High	High	High	High	High	High	High
A6NG13, D6RH02, Q9NSD9	Q9NSD9	Q9NSD9	Q9NSD9	Q9NSD9	FARSB	Phenylalanine--tRNA ligase beta subunit (EC 6.1.1.20) (Phenylalanyl-tRNA synthetase beta subunit) (PheRS)	reviewed	5	FALSE	FALSE	47	High	29	75	29	Human	FALSE	3 v 3	-0.603118	0.103081	0.476973	3 v 3	0.195378	0.34822	0.966034	3 v 3	0.372856	0.0575359	0.263818	3 v 3	-0.288997	0.403373	0.844381	3 v 3	0.188095	0.186801	0.642397	3 v 3	0.250652	0.0880545	0.790145	3 v 3	-0.314121	0.0863311	0.326977	3 v 3	0.967082	0.00139033	0.0380281	3 v 3	0.18358	0.444348	0.998283	3 v 3	0.0675886	0.596047	0.983699	3 v 3	1.10035	0.0203376	0.0604868	3 v 3	0.080993	0.800138	0.998822	3 v 3	0.335643	0.0162087	0.212468	3 v 3	-0.133272	0.540475	0.994314	-0.184038	-0.782633	-0.842684	0.310144	-0.122096	0.398087	0.461095	0.185912	0.47156	0.246309	-0.665045	-0.448255	0.0205558	0.193573	0.350157	0.1001	0.371515	0.280342	-0.430347	-0.117588	-0.394429	0.907224	1.03197	0.962057	0.43474	-0.19865	0.31465	0.238993	-0.132595	0.0963677	1.10182	0.823602	1.37564	-0.477196	0.413127	0.307049	0.33515	0.410817	0.260964	-0.194592	0.208364	-0.413587	10.1364	9.8586	8.42962	11.4783	10.6919	9.70632	11.2826	10.758	9.48804	11.0436	10.8906	9.39167	10.761	11.0953	10.1123	11.5733	11.093	10.0662	11.2382	10.6822	9.80526	11.3522	12.2394	11.2715	11.4783	11.3347	10.8269	11.6293	11.6427	10.9003	11.1682	11.4568	10.4288	11.6191	11.768	11.1734	11.6986	11.9459	11.1036	11.5985	11.5744	10.8232	2614.3	4835.5	2472	2853.1	2582.8	1816.4	3167.8	3197.5	1911.3	2301.2	2810.9	1378.4	3145.5	3487.5	2309.5	3323.8	3945.3	2200.4	3101	3049.6	1811.8	1125.5	928.4	344.8	2853.1	1654.2	835.4	2491.1	1731.7	718.1	2110.8	1898.4	671.7	1735.3	2187.9	1106.9	3047.3	2184.4	1072.1	2415.6	1643.1	894.7	16	12	10	16	13	10	16	13	10	16	13	10	16	13	10	16	13	10	16	13	10	High	High	High	High	High	High	High	High	High	High	High	High	High	High	High	High	High	High	High	High	High
A0A494C021, H0Y4T6, H0Y610, H0Y8P6, J3KMW3, Q9Y237	Q9Y237	Q9Y237	Q9Y237	Q9Y237	PIN4	Peptidyl-prolyl cis-trans isomerase NIMA-interacting 4 (EC 5.2.1.8) (Parvulin-14) (Par14) (hPar14) (Parvulin-17) (Par17) (hPar17) (Peptidyl-prolyl cis-trans isomerase Pin4) (PPIase Pin4) (Peptidyl-prolyl cis/trans isomerase EPVH) (hEPVH) (Rotamase Pin4)	reviewed	5	FALSE	FALSE	68	High	8	38	8	Human	FALSE	3 v 3	-0.577891	0.103199	0.476973	3 v 3	0.245814	0.179769	0.87706	3 v 3	0.571459	0.137687	0.35167	3 v 3	-0.376795	0.183815	0.751552	3 v 3	0.216007	0.249695	0.693717	3 v 3	0.359639	0.112881	0.790145	3 v 3	-0.201096	0.354737	0.612645	3 v 3	0.992321	0.0371693	0.0914985	3 v 3	0.234376	0.275723	0.998283	3 v 3	0.266511	0.328301	0.983699	3 v 3	1.01277	0.0145909	0.0547625	3 v 3	0.108446	0.772915	0.998822	3 v 3	0.444391	0.0435374	0.261086	3 v 3	-0.0204517	0.944119	0.995662	-0.32664	-0.430425	-0.976608	0.332899	0.00632397	0.39822	0.37617	0.294517	1.04369	0.000418112	-0.562734	-0.568069	-0.0454396	0.291334	0.402126	0.137275	0.595042	0.346601	-0.327058	0.132309	-0.40854	0.764192	1.38425	0.82852	0.457715	-0.0703399	0.315752	0.154146	-0.0239044	0.669291	0.855585	0.925932	1.2568	-0.543303	0.510938	0.357704	0.372347	0.634324	0.326501	-0.0913929	0.458321	-0.428283	8.2148	7.80607	4.85798	9.43671	9.11998	6.00225	9.13314	9.16641	6.35579	8.979	9.19032	5.6865	8.52709	9.24294	6.47249	9.44274	9.36632	6.44128	9.07039	8.732	6.11478	9.43045	10.187	7.70044	9.43671	9.76288	7.12205	9.47998	10.0511	7.76752	9.10381	9.75656	6.72383	9.38543	9.91558	7.5345	9.56815	10.2193	7.47897	9.43087	9.62425	7.13237	690	1165.7	208	693	868.8	139.3	714.1	1060.9	217.9	550.2	865	105.7	668.8	965.8	185.4	759.1	1192.1	178.4	690.2	789.2	140.3	297.1	223.8	29	693	556.4	64.1	561.5	574.6	81.9	504.6	584.2	51.5	368.9	605.9	88.8	695.9	660	86.9	537.6	425.2	69.3	5	5	2	5	5	2	5	5	2	5	5	2	5	5	2	5	5	2	5	5	2	High	High	High	High	High	High	High	High	High	High	High	High	High	High	High	High	High	High	High	High	High
Q5VWZ2	Q5VWZ2	Q5VWZ2	Q5VWZ2	Q5VWZ2	LYPLAL1	Lysophospholipase-like protein 1 (EC 3.1.2.22)	reviewed	5	FALSE	FALSE	19	High	5	9	5	Human	FALSE	3 v 3	-0.431286	0.103409	0.476973	3 v 3	-0.221693	0.353615	0.969192	3 v 3	0.0666335	0.565528	0.720202	3 v 3	0.173793	0.316781	0.830494	3 v 3	-0.24127	0.121891	0.628314	3 v 3	-0.23897	0.333936	0.805329	3 v 3	-0.605079	0.16489	0.427568	3 v 3	1.13893	0.0531533	0.106958	3 v 3	-0.232974	0.449152	0.998283	3 v 3	-0.239279	0.211793	0.983699	3 v 3	1.56273	0.0474713	0.0894799	3 v 3	-0.347737	0.241787	0.998822	3 v 3	-0.154259	0.578188	0.689022	3 v 3	-0.423798	0.383357	0.957622	-0.407218	-0.18325	-0.703391	0.12683	-0.503766	-0.288142	0.242307	-0.0952033	0.0527966	0.169925	-0.0517411	0.403195	-0.140818	-0.156014	-0.426978	-0.145628	0.0319901	-0.603272	-0.577143	-0.131509	-1.10659	0.683183	1.62912	1.10449	0.251652	-0.578976	-0.371598	0.0197054	-0.414038	-0.323504	1.02482	1.43519	2.22819	-0.637927	0.0637574	-0.469041	0.0899606	0.0703076	-0.623046	-0.341634	0.193931	-1.12369	5.98641	4.95884	4.41278	6.92125	6.00899	5.14568	6.6893	6.17393	5.19377	6.66959	6.58796	5.51728	6.3733	6.45779	6.17193	7.10119	6.46434	6.01792	7.01123	6.39403	6.64097	7.20163	7.33807	7.25644	6.92125	6.65105	6.26491	7.03672	7.05961	6.60585	6.79442	7.15482	6.55305	7.23074	7.13031	7.23266	7.22593	7.31832	7.05637	7.37156	7.28633	7.65964	147.2	161.8	152.9	121.2	100.5	76.9	131.3	133.4	97.4	111	142.5	93.9	150.2	140.1	150.4	149.7	159.6	133.1	165.6	156.1	202.2	63.4	31.1	21.3	121.2	64.4	35.4	103.2	72.2	36.6	101.8	96.2	45.8	82.9	87.9	72.1	137.3	88.3	64.8	129	84.1	99.8	1	1	1	1	1	1	1	1	1	1	1	1	1	1	1	1	1	1	1	1	1	High	High	High	High	High	High	High	High	High	High	High	High	High	High	High	High	High	High	High	High	High
H0YN26, H7BZ09, O43423, P39687	H0YN26, P39687	P39687	P39687	P39687	ANP32A	Acidic leucine-rich nuclear phosphoprotein 32 family member A (Acidic nuclear phosphoprotein pp32) (pp32) (Leucine-rich acidic nuclear protein) (LANP) (Mapmodulin) (Potent heat-stable protein phosphatase 2A inhibitor I1PP2A) (Putative HLA-DR-associated protein I) (PHAPI)	reviewed	5	FALSE	FALSE	34	High	11	36	5	Human	FALSE	3 v 3	1.5683	0.103796	0.476973	3 v 3	1.0516	0.2721	0.895588	3 v 3	0.510722	0.354169	0.551838	3 v 3	4.02911	0.120622	0.686993	3 v 3	0.801261	0.166297	0.634096	3 v 3	0.915624	0.0450878	0.790145	3 v 3	-2.4608	0.131717	0.389663	3 v 3	3.13945	0.0152351	0.0658019	3 v 3	1.03987	0.276716	0.998283	3 v 3	0.205914	0.692232	0.984446	3 v 3	5.41966	0.0617172	0.104417	3 v 3	0.694214	0.352878	0.998822	3 v 3	1.00055	0.0278757	0.236178	3 v 3	-2.28021	0.158528	0.850074	2.42196	0.543543	1.73941	1.04586	-0.158763	2.26771	1.15992	-0.294183	0.66643	6.49555	1.19094	4.40083	0.0519402	1.21325	1.13859	0.622728	1.30127	0.822871	-4.07359	-0.6474	-2.66142	3.53681	2.35548	3.52607	1.17202	-0.236743	2.18432	0.9404	-0.612164	0.289507	7.37636	2.6763	6.20633	-0.445977	1.43263	1.09599	0.8577	1.3404	0.803554	-3.83955	-0.320822	-2.68026	1.72247	4.3505	1.32193	6.43129	6.46923	7.03232	6.19967	6.09381	5.1375	5.25927	6.70598	4.848	8.65284	8.45943	8.62425	9.95652	8.3672	8.33181	9.09882	7.0268	7.52826	2.96347	6.72792	4.14568	6.43129	7.1127	8.15279	6.54535	6.97728	6.55152	5.38543	7.27146	5.88509	9.51096	9.13211	9.6851	10.0817	9.22014	9.36938	9.45902	7.91886	8.54651	7.8	106	17.7	86.3	138.4	284.6	93.4	126	93.8	41.8	154.5	59.1	729.6	561.1	823.2	1083.7	596.4	661.4	703.8	242	373.9	3.3	20.4	2.5	86.3	88.6	130.9	73.5	68.3	35.2	38.3	104.4	28.8	402.5	352	394.6	993.6	330.2	322.2	548.3	130.4	184.6	2	1	1	2	1	2	2	1	2	2	1	2	2	1	2	2	1	2	2	1	2	High	High	Medium	High	High	High	High	High	High	High	High	High	High	High	High	High	High	High	High	High	High
A0A3B3IRI2, A0A3B3IRQ8, A0A3B3ISY3, A0A3B3ITB8, A0A3B3ITF6, A0A3B3ITH9, A0A8Q3WKZ7, A0A8Q3WL00, A0A8Q3WL12, A0A8Q3WL40, B4E1E0, P17812	P17812	P17812	P17812	P17812	CTPS1	CTP synthase 1 (EC 6.3.4.2) (CTP synthetase 1) (UTP--ammonia ligase 1)	reviewed	5	FALSE	FALSE	56	High	30	150	26	Human	FALSE	3 v 3	-0.930646	0.103815	0.476973	3 v 3	0.0623538	0.577663	0.991777	3 v 3	0.298553	0.00879582	0.21743	3 v 3	-0.536413	0.235789	0.791903	3 v 3	-0.013336	0.895258	0.959619	3 v 3	-0.0361902	0.757563	0.926576	3 v 3	-0.394232	0.00553931	0.135395	3 v 3	0.639561	0.0185926	0.0676574	3 v 3	0.0505592	0.739853	0.998283	3 v 3	-0.00666092	0.911339	0.993658	3 v 3	0.852982	0.00673071	0.0494096	3 v 3	-0.120441	0.675787	0.998822	3 v 3	0.0488146	0.259103	0.473197	3 v 3	-0.213421	0.116588	0.827119	-0.280151	-1.22325	-1.28853	0.126	-0.123827	0.184888	0.31933	0.242781	0.333548	0.096874	-0.771608	-0.934505	-0.119618	-0.0850059	0.164616	-0.240971	0.0631681	0.0692325	-0.377025	-0.451645	-0.354027	0.811051	0.59138	0.516252	0.250658	-0.200464	0.101484	0.0973147	-0.0757233	-0.0415742	0.952357	0.717071	0.889517	-0.617367	0.134519	0.121526	-0.00588863	0.102487	0.0498454	-0.141306	-0.125691	-0.373266	11.0662	10.9631	10.3602	12.1279	11.354	10.9779	11.9745	11.4788	10.8349	11.8772	11.5545	10.8764	11.4011	11.8147	11.3712	12.0126	11.7827	11.2996	12.0185	11.6802	11.2497	12.282	13.344	13.2022	12.1279	11.9969	12.0985	12.3212	12.3635	12.2472	12.0019	12.1207	11.9136	12.2593	12.4874	12.4323	12.1379	12.6355	12.3369	12.3789	12.5724	12.2677	4980.3	10397.7	9424.3	4475.6	4087.2	4385.5	5117.4	5269.7	4861.5	4101.3	4453.5	3858	4902.4	5742.1	5527	4506.9	6363.2	5173.4	5326.2	6090.6	4931	2144.1	1996.3	1314.4	4475.6	2617.6	2016.9	4024.3	2854	1826.5	3761.8	3007.8	1879.9	2704.5	3602.3	2649	4132	3523.2	2520.6	4148.9	3281.6	2435	21	21	19	21	21	19	21	21	19	21	21	19	21	21	19	21	21	19	21	21	19	High	High	High	High	High	High	High	High	High	High	High	High	High	High	High	High	High	High	High	High	High
A0A0U1RR79, A0A1B0GVU9	A0A1B0GVU9	A0A1B0GVU9	A0A1B0GVU9	A0A1B0GVU9	QARS1	glutamine--tRNA ligase (EC 6.1.1.18) (Glutaminyl-tRNA synthetase)	unreviewed	2	FALSE	FALSE	37	High	25	61	1	Human	FALSE	2 v 2	1.03438	0.103871	0.476973	2 v 2	0.646642	0.473126	0.990665	2 v 2	0.969331	0.309111	0.510641	2 v 2	0.844921	0.642627	0.923912	2 v 2	0.0344543	0.947124	0.978147	2 v 2	-0.586678	0.724366	0.921146	2 v 2	0.189463	0.898081	0.953878	2 v 2	2.48458	0.0480061	0.103297	2 v 2	0.667125	0.514608	0.998283	2 v 2	0.670744	0.458425	0.983699	2 v 2	2.18659	0.238074	0.265988	2 v 2	-0.234667	0.776634	0.998822	2 v 2	-0.479035	0.747204	0.817922	2 v 2	0.297991	0.823285	0.995662	1.20467	NA	0.8641	1.24087	NA	0.0524135	1.48083	NA	0.457828	2.18853	NA	-0.498686	-0.379414	NA	0.448322	-1.85595	NA	0.682598	-0.98386	NA	1.36279	2.29687	NA	2.6723	1.36559	NA	-0.0313415	1.25914	NA	0.0823473	3.04468	NA	1.3285	-0.875821	NA	0.406487	-1.62131	NA	0.663241	-0.747813	NA	1.3438	3.91648	NA	4.45286	7.57894	NA	7.09381	7.47249	NA	7.2075	6.21335	NA	7.12516	6.08534	NA	6.18785	5.33985	NA	6.4446	6.96116	NA	5.78136	5.1334	NA	7.29829	7.57894	NA	8.2148	7.8189	NA	8.62022	6.33807	NA	8.16239	6.94251	NA	7.24793	5.46597	NA	7.4822	7.32193	NA	6.79961	35.1	NA	157.4	191.2	NA	297.1	225.8	NA	393.5	80.9	NA	286.5	123	NA	152	44.2	NA	178.8	160	NA	111.4	15.1	NA	21.9	191.2	NA	136.6	177.6	NA	147.8	74.2	NA	139.6	67.9	NA	72.9	40.5	NA	87.1	124.6	NA	55	1	NA	1	1	NA	1	1	NA	1	1	NA	1	1	NA	1	1	NA	1	1	NA	1	Medium	Not Found	High	Medium	Not Found	High	Medium	Not Found	High	Medium	Not Found	High	Medium	Not Found	High	Medium	Not Found	High	Medium	Not Found	High
I3L2M5, I3L4R8, I3L524, P27694	P27694	P27694	P27694	P27694	RPA1	Replication protein A 70 kDa DNA-binding subunit (RP-A p70) (Replication factor A protein 1) (RF-A protein 1) (Single-stranded DNA-binding protein) [Cleaved into: Replication protein A 70 kDa DNA-binding subunit, N-terminally processed]	reviewed	5	FALSE	FALSE	21	High	10	18	10	Human	FALSE	2 v 2	0.186584	0.103958	0.476973	2 v 2	0.336319	0.737853	0.991777	2 v 2	0.484685	0.529811	0.690247	2 v 2	-0.446453	0.576676	0.908835	2 v 2	1.28543	0.32068	0.725104	2 v 2	0.769948	0.10478	0.790145	2 v 2	0.633037	0.448831	0.692881	2 v 2	1.64224	0.125716	0.178028	2 v 2	0.359743	0.750322	0.998283	2 v 2	0.213377	0.775468	0.988683	2 v 2	0.726073	0.213586	0.243194	2 v 2	1.14778	0.188949	0.998822	2 v 2	0.908897	0.0201215	0.219201	2 v 2	0.916171	0.360165	0.951055	0.217326	0.155841	NA	1.10637	-0.433734	NA	1.01703	-0.0476596	NA	0.122947	-1.01585	NA	1.99389	0.57697	NA	0.642067	0.897829	NA	0.0943788	1.1717	NA	1.31366	1.97083	NA	1.22948	-0.509996	NA	0.793071	-0.366317	NA	0.979241	0.472904	NA	1.49881	0.796747	NA	0.88016	0.937634	NA	0.334419	1.49792	NA	3.80735	5.8125	NA	6.3505	7.27333	NA	5.91409	7.41701	NA	5.12102	7.78333	NA	6.2854	7.08215	NA	5.66676	7.22304	NA	4.7866	6.2854	NA	5.0268	8.19377	NA	6.3505	7.91588	NA	6.26115	8.30195	NA	5.24413	8.34961	NA	7.14364	7.75489	NA	5.79181	8.07575	NA	5.14975	7.17792	NA	32.6	292.8	NA	81.6	241.5	NA	76.7	315.6	NA	37.9	326.2	NA	141.4	216	NA	55.4	269.8	NA	35.5	144.8	NA	14	56.2	NA	81.6	154.7	NA	60.3	170.9	NA	34.8	220.3	NA	78	135.5	NA	50.8	149.4	NA	27.6	78	NA	1	3	NA	1	3	NA	1	3	NA	1	3	NA	1	3	NA	1	3	NA	1	3	NA	High	High	High	High	High	High	High	High	High	High	High	High	High	High	High	High	High	High	High	High	High
O60547	O60547	O60547	O60547	O60547	GMDS	GDP-mannose 4,6 dehydratase (EC 4.2.1.47) (GDP-D-mannose dehydratase) (GMD)	reviewed	5	FALSE	FALSE	49	High	18	42	18	Human	FALSE	3 v 3	-1.27498	0.104657	0.476973	3 v 3	-0.0365878	0.67287	0.991777	3 v 3	0.288077	1.37276e-05	0.0204541	3 v 3	-1.05048	0.104214	0.686993	3 v 3	0.047567	0.700015	0.854852	3 v 3	0.0506997	0.180219	0.790145	3 v 3	-0.224498	0.187424	0.44357	3 v 3	0.295383	0.320587	0.342129	3 v 3	-0.0483429	0.75434	0.998283	3 v 3	-0.0171912	0.731859	0.988683	3 v 3	0.338885	0.0649344	0.10855	3 v 3	-0.0594854	0.683684	0.998822	3 v 3	0.135778	0.121114	0.363475	3 v 3	-0.043502	0.784253	0.995662	-0.405849	-1.51766	-1.90141	0.0826888	-0.174238	-0.0182147	0.286157	0.288229	0.289845	-0.386559	-1.10504	-1.65983	0.186301	-0.162813	0.119213	0.000885361	0.0710799	0.0801338	-0.0192903	-0.412622	-0.241581	0.685296	0.296963	-0.0961096	0.207382	-0.250611	-0.1018	0.0641187	-0.0302077	-0.0854847	0.468985	0.383661	0.16401	-0.311527	0.0567012	0.0763697	0.235927	0.110691	0.0607164	0.216311	-0.0866981	-0.260119	9.978	8.49745	7.1416	10.8707	8.54381	6.94369	10.7274	8.76421	6.96	10.6633	8.79442	7.04549	10.1355	8.93782	7.38198	10.6829	8.99181	7.36632	10.447	8.88111	7.30561	11.1938	10.8785	9.98356	10.8707	9.18661	8.06393	11.0741	9.64908	8.37199	10.788	9.36085	8.08215	10.9936	9.61066	8.44294	10.8082	9.84455	8.40386	10.8073	9.77347	8.32373	2342.5	1882.6	1012.4	1872.4	582.7	267.6	2156	802.9	331.3	1768.1	657.5	271	2038.9	781.8	348	1793	919.4	338.7	1791.9	875.2	320.4	1008.5	361.4	141.2	1872.4	373.2	123.1	1695.4	434.8	124.5	1621.7	444	132.1	1124.8	490.4	166.8	1643.9	509.1	165	1395.9	471.5	158.2	7	4	2	7	4	2	7	4	2	7	4	2	7	4	2	7	4	2	7	4	2	High	High	High	High	High	High	High	High	High	High	High	High	High	High	High	High	High	High	High	High	High
A0A286YF56, Q69YN2	Q69YN2	Q69YN2	Q69YN2	Q69YN2	CWF19L1	CWF19-like protein 1 (C19L1)	reviewed	4	FALSE	FALSE	8	High	4	9	4	Human	FALSE	3 v 3	-0.793533	0.105017	0.476973	3 v 3	0.0487368	0.779574	0.991777	3 v 3	0.0435923	0.882096	0.925487	3 v 3	-0.582996	0.316445	0.830494	3 v 3	0.213901	0.364671	0.733093	3 v 3	0.563629	0.220316	0.790145	3 v 3	-0.210537	0.408434	0.662779	3 v 3	0.777629	0.05801	0.11259	3 v 3	0.0377252	0.874043	0.998283	3 v 3	-0.26335	0.477494	0.983699	3 v 3	0.808969	0.0347978	0.0779913	3 v 3	0.108656	0.772141	0.998822	3 v 3	0.646832	0.161426	0.401441	3 v 3	-0.0313398	0.896317	0.995662	-0.383146	-0.669551	-1.3279	0.294982	-0.230235	0.0814641	0.439514	0.136547	-0.445284	0.23078	-0.698978	-1.28079	-0.0393624	0.109685	0.57138	0.172114	1.198	0.320769	-0.613926	0.0294271	-0.0471126	0.708683	1.14616	0.478047	0.419017	-0.305842	0	0.216974	-0.181052	-0.825971	1.08612	0.790588	0.550197	-0.537434	0.330183	0.533219	0.406962	1.23764	0.29589	-0.377438	0.355569	-0.0721498	6.46923	5.76553	3.07039	7.59694	6.60585	3.54844	7.39489	6.73064	2.72247	7.17792	6.91169	3.54844	7.01792	6.88631	4.15381	7.96232	7.79377	3.91648	7.55536	6.55612	3.62059	7.6851	8.14771	5.91886	7.59694	7.24793	4.67243	7.74147	7.61471	4.14568	7.30195	7.47816	4.59096	7.87652	7.55842	5.20945	8.08799	8.64674	4.95884	7.91588	7.44874	4.63807	205.8	283.6	60.5	193.6	152	25.5	214	196	17.7	157.8	178.3	24.1	235	188.5	37	272.1	400.8	31.1	241.5	174.7	24.9	88.6	54.4	8.4	193.6	97.4	11.7	168.3	106.2	6.6	144.8	120.4	11.7	129.6	118.3	17.8	249.4	221.9	15.1	188.1	94.1	12.3	2	2	1	2	2	1	2	2	1	2	2	1	2	2	1	2	2	1	2	2	1	High	High	High	High	High	High	High	High	High	High	High	High	High	High	High	High	High	High	High	High	High
A0A8V8TKG3, A0A8V8TKG6, A0A8V8TKI6, A0A8V8TLX9, E9PIQ7, O00165, Q5VYD6	A0A8V8TLX9, O00165, Q5VYD6	O00165	A0A8V8TLX9	O00165	HAX1	HCLS1-associated protein X-1 (HS1-associating protein X-1) (HAX-1) (HS1-binding protein 1) (HSP1BP-1)	reviewed	5	FALSE	FALSE	12	High	4	7	4	Human	FALSE	2 v 2	3.09242	0.105091	0.476973	2 v 2	0.277436	0.00799525	0.834247	2 v 2	0.481533	0.0604408	0.263978	2 v 2	3.36259	0.104483	0.686993	2 v 2	-0.219814	0.646013	0.834666	2 v 2	-0.0634514	0.837556	0.951827	2 v 2	-0.270165	0.0975096	0.342893	2 v 2	4.51623	0.0256876	0.0772719	2 v 2	0.299247	0.216924	0.998283	2 v 2	0.183362	0.371664	0.983699	2 v 2	4.67982	0.012902	0.0522467	2 v 2	-0.489938	0.553754	0.998822	2 v 2	0.044318	0.7689	0.831303	2 v 2	-0.16359	0.312595	0.946206	3.6076	NA	2.57725	0.280921	NA	0.273952	0.527388	NA	0.435679	3.91947	NA	2.80571	-0.573525	NA	0.133898	-0.306698	NA	0.179795	-0.311872	NA	-0.228458	4.69856	NA	4.3339	0.405353	NA	0.193142	0.304496	NA	0.0622283	4.77468	NA	4.58496	-1.07048	NA	0.0906025	-0.0723559	NA	0.160992	-0.0761179	NA	-0.251062	2.56071	NA	0.847997	7.66463	NA	5.37504	7.56377	NA	5.24413	7.25927	NA	5.1819	6.26491	NA	5.52356	7.26303	NA	5.59395	7.33539	NA	5.43296	3.7761	NA	3.64386	7.66463	NA	6.49506	7.91109	NA	6.65678	7.3837	NA	6.2211	7.12205	NA	6.58346	7.38888	NA	6.62936	7.69558	NA	6.44956	13.7	NA	12.5	202.9	NA	90.2	240.7	NA	100.9	167	NA	74.6	139.3	NA	95.9	167.6	NA	99	207.3	NA	87.4	5.9	NA	1.8	202.9	NA	41.5	189.2	NA	37.9	153.2	NA	36.3	76.9	NA	46	153.6	NA	48.3	161.5	NA	43.2	1	NA	1	1	NA	1	1	NA	1	1	NA	1	1	NA	1	1	NA	1	1	NA	1	High	High	High	High	High	High	High	High	High	High	High	High	High	High	High	High	High	High	High	High	High
A0A6I8PIP7, A0A6I8PIT3, A0A6I8PIV1, A0A6I8PL42, A0A6I8PLB3, A0A6I8PLB8, A0A6I8PRP1, A0A6I8PRS0, A0A6I8PRU9, A0A6I8PS05, A0A6I8PTV8, B4DER1, Q9P2J5	A0A6I8PIV1, Q9P2J5	Q9P2J5	A0A6I8PIV1	Q9P2J5	LARS1	Leucine--tRNA ligase, cytoplasmic (EC 6.1.1.4) (Leucyl-tRNA synthetase) (LeuRS) (cLRS)	reviewed	5	FALSE	FALSE	35	High	38	120	38	Human	FALSE	3 v 3	-0.842399	0.105189	0.476973	3 v 3	-0.0672677	0.62324	0.991777	3 v 3	0.244747	0.0331414	0.235021	3 v 3	-0.60792	0.223466	0.76948	3 v 3	0.0094116	0.950137	0.979577	3 v 3	0.0432027	0.832886	0.950052	3 v 3	-0.234479	0.103462	0.349875	3 v 3	0.727828	0.0341814	0.0887528	3 v 3	-0.0791271	0.675644	0.998283	3 v 3	-0.0605023	0.156209	0.983699	3 v 3	0.781495	0.00789644	0.0502119	3 v 3	-0.0976585	0.757935	0.998822	3 v 3	0.128182	0.340688	0.532516	3 v 3	-0.0536667	0.750859	0.995662	-0.310592	-0.878395	-1.33821	0.0599525	-0.300849	0.0390931	0.194282	0.203984	0.335974	0.0653004	-0.786277	-1.10278	-0.150106	-0.0958232	0.274164	-0.31104	0.162581	0.278067	-0.375892	-0.0921178	-0.235426	0.780644	0.936253	0.466587	0.184562	-0.377489	-0.0444536	-0.0278628	-0.114534	-0.0391103	0.920788	0.702405	0.721292	-0.647757	0.123714	0.231068	-0.0759321	0.201874	0.258604	-0.140143	0.233848	-0.254705	9.74517	10.4967	9.23697	10.7104	11.0554	9.6591	10.498	11.3184	9.66445	10.5258	11.4329	9.70356	10.0182	11.3228	10.1893	10.59	11.4009	10.2169	10.666	11.1991	9.95826	10.961	12.8775	12.0789	10.7104	11.6983	10.7798	10.8447	12.2031	11.0767	10.6504	11.9991	10.7407	10.8762	11.9954	11.2503	10.7153	12.2538	11.2542	11.0263	12.0912	10.9761	1993.4	7525.2	4326.3	1675.5	3323	1758.1	1839	4715.2	2159.8	1607.3	4093.5	1711.1	1879.6	4083	2436	1681.2	4883.9	2442.6	2085.7	4363.4	2014.4	858.2	1444.8	603.4	1675.5	2128.2	808.5	1446.1	2553.7	811.5	1474.3	2764.7	833.8	1037	2561.5	1167.6	1541.4	2704.1	1190.1	1624.7	2351	994.8	11	24	15	11	24	15	11	24	15	11	24	15	11	24	15	11	24	15	11	24	15	High	High	High	High	High	High	High	High	High	High	High	High	High	High	High	High	High	High	High	High	High
C9IZE1, F8WAE5, H7C5Q3, H7C5R5, Q9BY44	Q9BY44	Q9BY44	Q9BY44	Q9BY44	EIF2A	Eukaryotic translation initiation factor 2A (eIF-2A) (65 kDa eukaryotic translation initiation factor 2A) [Cleaved into: Eukaryotic translation initiation factor 2A, N-terminally processed]	reviewed	5	FALSE	FALSE	34	High	16	30	16	Human	FALSE	3 v 3	-0.404365	0.105205	0.476973	3 v 3	0.425416	0.242473	0.882663	3 v 3	0.440153	0.06623	0.269455	3 v 3	0.00456455	0.986555	0.998939	3 v 3	0.254254	0.518648	0.770384	3 v 3	0.497808	0.152984	0.790145	3 v 3	-0.408929	0.052955	0.279986	3 v 3	1.16561	0.00774021	0.0545335	3 v 3	0.413455	0.250893	0.998283	3 v 3	0.134626	0.35479	0.983699	3 v 3	1.39369	0.00277358	0.0411196	3 v 3	0.14714	0.782886	0.998822	3 v 3	0.582658	0.0589023	0.29004	3 v 3	-0.228081	0.197109	0.935592	-0.123742	-0.499923	-0.58943	0.366946	0.00851778	0.900784	0.449382	0.229089	0.641988	0.481181	-0.183916	-0.283571	-0.25329	0.149785	0.866266	0.0564116	0.73522	0.701791	-0.604922	-0.316007	-0.305859	0.967582	1.3147	1.21454	0.491557	-0.0682565	0.817065	0.227256	-0.0896879	0.26631	1.3368	1.30465	1.53962	-0.750979	0.369277	0.823122	0.29143	0.77442	0.682123	-0.369218	0.0100481	-0.325072	8.80671	7.78202	5.56682	10.2658	9.02846	7.59842	10.0015	9.00703	7.04767	9.77429	9.09672	6.78136	9.39253	9.45594	7.92955	10.4349	9.86109	7.78856	10.1435	9.08667	7.10643	10.0226	10.1628	8.40769	10.2658	9.67136	8.71905	10.3483	9.89194	8.46025	9.8989	9.66285	7.81826	10.2505	10.1286	8.99039	10.5602	10.7141	8.82591	10.5038	9.97885	8.12412	1040.2	1146.3	339.6	1231.2	815.4	421.4	1303.6	950.1	352.2	954.7	810.6	225.7	1218.2	1119.5	508.6	1509.9	1679.8	453.8	1452	1009.1	279	447.8	220.1	47.4	1231.2	522.2	193.8	1025.1	514.5	132.3	875.7	547.5	110	672.1	702.3	243.8	1384.3	930	221.1	1131.1	543.7	137.8	7	9	4	7	9	4	7	9	4	7	9	4	7	9	4	7	9	4	7	9	4	High	High	High	High	High	High	High	High	High	High	High	High	High	High	High	High	High	High	High	High	High
C9JPQ6, Q9BYB4	Q9BYB4	Q9BYB4	Q9BYB4	Q9BYB4	GNB1L	Guanine nucleotide-binding protein subunit beta-like protein 1 (G protein subunit beta-like protein 1) (DGCRK3) (WD repeat-containing protein 14) (WD40 repeat-containing protein deleted in VCFS) (WDVCF)	reviewed	3	FALSE	FALSE	44	High	11	27	11	Human	FALSE	3 v 3	-1.17162	0.106166	0.476973	3 v 3	0.0390538	0.660564	0.991777	3 v 3	0.267412	0.0772407	0.274798	3 v 3	-0.760164	0.202347	0.768485	3 v 3	-0.0470281	0.686668	0.850489	3 v 3	0.0697804	0.573928	0.895198	3 v 3	-0.411454	0.00185451	0.11941	3 v 3	0.398421	0.152561	0.203736	3 v 3	0.0272529	0.820573	0.998283	3 v 3	-0.0375861	0.751142	0.988683	3 v 3	0.629382	0.0561087	0.0984235	3 v 3	-0.15407	0.495672	0.998822	3 v 3	0.154576	0.0670827	0.296696	3 v 3	-0.230961	0.130225	0.842422	-0.340702	-1.56817	-1.60599	0.052638	-0.0997622	0.164286	0.37262	0.112792	0.316825	0.0510596	-1.1213	-1.21025	-0.0261276	-0.231103	0.116146	-0.137868	0.197927	0.149281	-0.391761	-0.446867	-0.395734	0.750337	0.246226	0.1987	0.177301	-0.176633	0.0810909	0.150961	-0.205584	-0.0581351	0.906501	0.36776	0.613884	-0.523952	-0.0112677	0.0730091	0.096902	0.236751	0.130076	-0.156164	-0.121534	-0.415184	7.2114	7.01681	7.74147	8.13904	7.0864	8.02126	8.1127	7.05745	7.88203	7.96174	7.26303	7.94017	7.59395	7.3733	8.42836	8.2148	7.62132	8.48543	8.1179	7.38457	8.35535	8.4271	9.39789	10.5836	8.13904	7.72996	9.14185	8.45902	7.94251	9.29439	8.0864	7.82972	8.97757	8.45204	8.04549	9.48945	8.3403	8.47452	9.52258	8.47816	8.27659	9.3733	344.2	674.6	1534.5	281.9	212.3	564.9	351.9	246	627.9	271.8	227.5	504.1	350.2	264.2	718.8	324.1	355.7	735.5	356.6	310.1	663.2	148.2	129.5	214	281.9	135.9	259.8	276.8	133.2	235.9	249.3	153.6	245.6	193.2	165.8	344.5	297.1	196.9	358.4	277.8	167.1	327.5	4	4	6	4	4	6	4	4	6	4	4	6	4	4	6	4	4	6	4	4	6	High	High	High	High	High	High	High	High	High	High	High	High	High	High	High	High	High	High	High	High	High
O60678	O60678	O60678	O60678	O60678	PRMT3	Protein arginine N-methyltransferase 3 (EC 2.1.1.319) (Heterogeneous nuclear ribonucleoprotein methyltransferase-like protein 3)	reviewed	5	FALSE	FALSE	23	High	11	29	11	Human	FALSE	3 v 3	-0.816258	0.106396	0.476973	3 v 3	0.115045	0.713947	0.991777	3 v 3	0.25699	0.230608	0.443469	3 v 3	-0.561181	0.256353	0.799952	3 v 3	0.195671	0.0811266	0.5583	3 v 3	0.0924799	0.624683	0.905971	3 v 3	-0.255077	0.181639	0.436812	3 v 3	0.753871	0.0221325	0.072968	3 v 3	0.103454	0.743145	0.998283	3 v 3	-0.0482195	0.757526	0.988683	3 v 3	0.828097	0.0207029	0.0609335	3 v 3	0.0886091	0.743678	0.998822	3 v 3	0.177644	0.170639	0.408801	3 v 3	-0.0742258	0.746889	0.995662	-0.277546	-0.899875	-1.27135	0.0849554	-0.341177	0.601357	0.227537	0.0116504	0.531782	0.151677	-0.891203	-0.944017	0.117775	0.156914	0.312322	-0.221903	0.185509	0.313833	-0.429222	-0.00867205	-0.327335	0.813648	0.914629	0.533337	0.209577	-0.417408	0.518193	0.00531846	-0.306685	0.156708	1.00712	0.597468	0.879706	-0.379821	0.376765	0.268883	0.013252	0.224999	0.294681	-0.193469	0.317161	-0.346369	8.33762	7.42878	6.36632	9.36085	7.926	7.41785	9.15659	8.03672	7.05637	9.15127	8.34341	6.89966	8.96492	8.40301	7.51491	9.35799	8.25125	7.54071	9.34474	8.02625	7.24603	9.55344	9.80977	9.20799	9.36085	8.56872	8.53799	9.50343	8.92154	8.46842	9.27589	8.90989	7.93664	9.82289	9.07548	8.5763	9.48321	9.10407	8.57781	9.70511	8.91857	8.26397	751.4	897.5	591.4	657.5	379.7	371.7	725.8	484.9	354.2	619.9	481	245	905.7	539.5	381.7	715.7	550.3	382.1	834.7	483.9	307.4	323.5	172.3	82.5	657.5	243.2	171	570.7	262.6	133.1	568.6	324.8	119.4	499.7	338.5	182.9	656.2	304.7	186.2	650.2	260.7	151.8	5	4	3	5	4	3	5	4	3	5	4	3	5	4	3	5	4	3	5	4	3	High	High	High	High	High	High	High	High	High	High	High	High	High	High	High	High	High	High	High	High	High
A0A8Q3SIK8	A0A8Q3SIK8	A0A8Q3SIK8	A0A8Q3SIK8	A0A8Q3SIK8	AICDA	Activation induced cytidine deaminase	unreviewed	1	FALSE	FALSE	3	Medium	1	5	1	Human	FALSE	2 v 2	2.71404	0.106426	0.476973	2 v 2	0.37306	0.0770879	0.834247	2 v 2	0.719815	0.0804457	0.279419	2 v 2	4.56355	0.0302656	0.485566	2 v 2	0.140413	0.708937	0.85937	2 v 2	-0.130242	0.825037	0.948122	2 v 2	-1.84951	0.0824465	0.31961	2 v 2	4.16847	0.123924	0.176328	2 v 2	0.39353	0.0939134	0.998283	2 v 2	0.421142	0.0223879	0.983699	2 v 2	5.90959	0.0759743	0.119631	2 v 2	-0.129906	0.267538	0.998822	2 v 2	-0.0222584	0.975953	0.985865	2 v 2	-1.74112	0.0413391	0.578604	2.25605	NA	3.17203	0.327664	NA	0.418456	0.628369	NA	0.811261	4.34643	NA	4.78067	0.425825	NA	-0.144999	0.331662	NA	-0.592145	-2.09038	NA	-1.60864	3.34663	NA	4.99031	0.452008	NA	0.335052	0.406325	NA	0.435958	5.20097	NA	6.61821	-0.071855	NA	-0.187957	0.566733	NA	-0.61125	-1.85434	NA	-1.6279	4.63807	NA	2.07039	8.43671	NA	7.39575	8.39103	NA	7.49665	7.9847	NA	7.0607	9.76719	NA	8.50064	10.4058	NA	8.07735	9.83905	NA	8.6886	5.853	NA	4.926	8.43671	NA	8.51649	8.73742	NA	8.90929	8.10905	NA	8.09803	10.6253	NA	9.56167	10.5311	NA	9.11452	10.1994	NA	9.70667	57.8	NA	30.4	346.5	NA	366.2	426.8	NA	480.8	276.1	NA	274	1579.5	NA	755.7	1479.7	NA	554.3	1175.8	NA	835.6	24.9	NA	4.2	346.5	NA	168.4	335.7	NA	180.6	253.3	NA	133.5	871.4	NA	362.2	1356.6	NA	270.1	915.9	NA	412.6	1	NA	1	1	NA	1	1	NA	1	1	NA	1	1	NA	1	1	NA	1	1	NA	1	High	High	High	High	High	High	High	High	High	High	High	High	High	High	High	High	High	High	High	High	High
H0YC04, P21281	P21281	P21281	P21281	P21281	ATP6V1B2	V-type proton ATPase subunit B, brain isoform (V-ATPase subunit B 2) (Endomembrane proton pump 58 kDa subunit) (HO57) (Vacuolar proton pump subunit B 2)	reviewed	5	FALSE	FALSE	13	High	5	5	2	Human	FALSE	2 v 2	0.238531	0.10645	0.476973	2 v 2	0.06229	0.874951	0.991777	2 v 2	0.12037	0.282483	0.489989	2 v 2	0.480434	0.315672	0.830494	2 v 2	0.862095	0.48766	0.761103	2 v 2	0.324796	0.703374	0.909567	2 v 2	-0.241903	0.469289	0.70843	2 v 2	1.69151	0.119399	0.172387	2 v 2	0.0876897	0.866727	0.998283	2 v 2	-0.149941	0.385989	0.983699	2 v 2	1.65303	0.0212239	0.0612225	2 v 2	0.723118	0.366623	0.998822	2 v 2	0.462121	0.555512	0.673447	2 v 2	0.0384775	0.908508	0.995662	0.278792	0.19827	NA	0.375317	-0.250737	NA	0.177587	0.0631537	NA	0.740317	0.220551	NA	1.6914	0.0327899	NA	-0.321092	0.970684	NA	-0.461525	-0.0222814	NA	1.37049	2.01253	NA	0.500429	-0.32505	NA	-0.0459659	-0.253917	NA	1.5979	1.70816	NA	1.19265	0.253591	NA	-0.0885367	1.01278	NA	-0.22741	0.304366	NA	3.47249	3.10434	NA	5.34341	4.79181	NA	4.79701	4.86295	NA	4.84298	5.11686	NA	6.26303	5.06609	NA	4.98185	5.82528	NA	5.07039	4.8125	NA	4.6893	5.48543	NA	5.34341	5.43296	NA	5.14568	5.74685	NA	4.96809	5.6837	NA	7.12102	5.73877	NA	5.10852	6.67666	NA	5.42962	5.70598	NA	25.8	44.8	NA	40.6	43.2	NA	35.4	53.7	NA	31.3	51.4	NA	139.2	53.4	NA	34.5	102.3	NA	43.1	52.2	NA	11.1	8.6	NA	40.6	27.7	NA	27.8	29.1	NA	28.7	34.7	NA	76.8	33.5	NA	31.6	56.7	NA	33.6	28.1	NA	1	1	NA	1	1	NA	1	1	NA	1	1	NA	1	1	NA	1	1	NA	1	1	NA	Not Found	High	Not Found	Not Found	High	High	Not Found	High	High	Not Found	High	High	Not Found	High	High	Not Found	High	High	Not Found	High	High
B1AMS2, Q14141	B1AMS2, Q14141	Q14141	Q14141	Q14141	SEPTIN6	Septin-6	reviewed	5	FALSE	FALSE	53	High	21	50	10	Human	FALSE	3 v 3	-0.796083	0.106851	0.476973	3 v 3	-0.0432409	0.776124	0.991777	3 v 3	0.0970008	0.465752	0.634922	3 v 3	-0.42883	0.251873	0.798892	3 v 3	-0.214523	0.271115	0.70572	3 v 3	-0.0566596	0.744818	0.922463	3 v 3	-0.367254	0.0502214	0.273927	3 v 3	0.774114	0.0129166	0.0630074	3 v 3	-0.0549578	0.809941	0.998283	3 v 3	-0.208108	0.273221	0.983699	3 v 3	0.960659	0.00510814	0.0460689	3 v 3	-0.321585	0.431397	0.998822	3 v 3	0.0283455	0.742228	0.814168	3 v 3	-0.186545	0.150189	0.847179	-0.252076	-0.929877	-1.2063	0.220703	-0.20528	-0.145146	0.148804	0.253643	-0.111445	0.0175543	-0.392102	-0.911942	-0.480069	-0.171286	0.00778743	-0.35621	0.050262	0.135969	-0.26963	-0.537775	-0.294356	0.839179	0.884772	0.59839	0.345324	-0.281962	-0.228235	-0.0732422	-0.0648673	-0.486213	0.873065	1.09664	0.912277	-0.977773	0.0482319	-0.0352129	-0.121097	0.0895375	0.116596	-0.0338864	-0.211863	-0.313886	9.52845	9.11452	7.92125	10.713	9.71733	8.2914	10.2944	9.93443	8.03342	10.3676	9.9993	8.51964	9.42375	10.2594	8.79831	10.2804	10.3007	8.95012	10.4015	10.2112	8.83352	10.7443	11.4955	10.7634	10.713	10.3603	9.41193	10.6411	10.8192	9.44564	10.4923	10.5656	9.55708	10.2818	10.9321	9.85922	10.4057	11.1536	9.98741	10.7619	11.1034	9.85144	1715.4	2887.2	1738.2	1678.5	1314.5	681.2	1596.9	1806.8	697.3	1440.4	1515.5	753.3	1244.9	1953.8	928.8	1356.5	2278.1	1015.1	1736.4	2200.1	923.8	738.5	554.3	242.4	1678.5	841.8	313.3	1255.8	978.5	262	1321.2	1023.5	367	686.8	1225.7	445.2	1243.7	1261.3	494.6	1352.6	1185.4	456.2	11	10	6	11	10	6	11	10	6	11	10	6	11	10	6	11	10	6	11	10	6	High	High	High	High	High	High	High	High	High	High	High	High	High	High	High	High	High	High	High	High	High
Q9Y5B9	Q9Y5B9	Q9Y5B9	Q9Y5B9	Q9Y5B9	SUPT16H	FACT complex subunit SPT16 (Chromatin-specific transcription elongation factor 140 kDa subunit) (FACT 140 kDa subunit) (FACTp140) (Facilitates chromatin transcription complex subunit SPT16) (hSPT16)	reviewed	5	FALSE	FALSE	18	High	18	46	18	Human	FALSE	3 v 3	-0.514311	0.107395	0.476973	3 v 3	0.370653	0.249342	0.882663	3 v 3	0.677599	0.0500796	0.257963	3 v 3	-0.971281	0.220678	0.76948	3 v 3	0.506307	0.00929147	0.465666	3 v 3	0.40725	0.240538	0.790145	3 v 3	0.45697	0.36308	0.620273	3 v 3	1.05566	0.0075738	0.0545335	3 v 3	0.359133	0.35218	0.998283	3 v 3	0.372419	0.185066	0.983699	3 v 3	0.417997	0.290188	0.311262	3 v 3	0.39925	0.132508	0.998822	3 v 3	0.492022	0.101261	0.344089	3 v 3	0.637663	0.212384	0.937146	-0.17129	-0.799722	-0.571923	0.831479	0.12103	0.159452	0.9427	0.397324	0.692772	0.131909	-1.47703	-1.56872	0.588184	0.418268	0.512469	-0.0726533	0.548142	0.746261	-0.303198	0.677311	0.996797	0.919964	1.01487	1.23214	0.956084	0.0444012	0.0769131	0.720644	0.0788304	0.317784	0.987635	0.0118158	0.25454	0.0902531	0.637497	0.47	0.162194	0.587314	0.726557	-0.0676709	1.00306	0.977603	7.63807	8.24793	6.02901	9.51412	9.3072	7.33807	9.27868	9.34163	7.57894	8.55804	9.2628	7.26115	8.71596	8.89724	6.75355	8.7879	8.84706	7.01011	8.62571	8.25974	6.28355	8.85393	10.6288	8.87067	9.51412	9.95012	8.4582	9.62534	10.2264	8.99152	8.68264	9.82909	8.29875	9.57403	9.57005	7.81442	8.91319	9.69992	8.04821	8.98584	9.15178	7.30195	462.7	1583.4	468.1	731.2	989.2	351.7	789.8	1198	509	410.9	909.6	314.9	762.2	760.1	225.1	482.1	831.7	264.7	507	568.8	157.8	199.2	304	65.3	731.2	633.5	161.8	621.1	648.8	191.2	376.9	614.3	153.4	420.5	476.8	107.9	442	460.5	128.9	395	306.5	77.9	6	7	4	6	7	4	6	7	4	6	7	4	6	7	4	6	7	4	6	7	4	High	High	High	High	High	High	High	High	High	High	High	High	High	High	High	High	High	High	High	High	High
A0A0A0MSX9, A0A804HHW9, A0A804HIG2, A0A804HIV9, A0A804HJ36, A0A804HJN6, A0A804HK69, A0A804HKU1, A0A804HKW6, A0A804HL54, J3KR24, P41252	P41252	P41252	P41252	P41252	IARS1	Isoleucine--tRNA ligase, cytoplasmic (EC 6.1.1.5) (Isoleucyl-tRNA synthetase) (IRS) (IleRS)	reviewed	5	FALSE	FALSE	42	High	49	139	49	Human	FALSE	3 v 3	-0.943381	0.107835	0.476973	3 v 3	-0.0907906	0.617025	0.991777	3 v 3	0.179003	0.0703361	0.269455	3 v 3	-0.691936	0.204733	0.768485	3 v 3	0.0303383	0.867175	0.941703	3 v 3	0.0876182	0.680053	0.907243	3 v 3	-0.251444	0.049936	0.273927	3 v 3	0.626791	0.090134	0.143931	3 v 3	-0.102545	0.637122	0.998283	3 v 3	-0.126223	0.12052	0.983699	3 v 3	0.697439	0.0199665	0.0600858	3 v 3	-0.0767496	0.806976	0.998822	3 v 3	0.172581	0.248	0.47016	3 v 3	-0.070648	0.625807	0.995662	-0.39335	-0.878825	-1.55797	0.00605168	-0.393971	0.115548	0.165692	0.0995494	0.271769	-0.0330443	-0.718462	-1.3243	-0.114267	-0.144728	0.35001	-0.262491	0.167569	0.357777	-0.360305	-0.160363	-0.233665	0.697892	0.935838	0.246643	0.130683	-0.470585	0.0322664	-0.056349	-0.218925	-0.103394	0.822467	0.770236	0.499615	-0.611961	0.0747712	0.306941	-0.0274356	0.206853	0.338327	-0.124574	0.165602	-0.252972	10.4777	10.2697	9.33248	11.3062	10.735	9.61139	11.1192	10.9866	9.47573	11.1755	11.2055	9.57913	10.6882	11.1147	10.139	11.2727	11.2468	10.1704	11.3001	11.0399	9.8321	11.6935	12.6506	12.1743	11.3062	11.3778	10.7319	11.4659	11.8713	10.8881	11.3002	11.7718	10.6164	11.5462	11.7874	11.2	11.398	12.0997	11.2078	11.6605	11.9321	10.85	3312.1	6430	4622.1	2532.3	2661.1	1700.7	2828.6	3746.5	1895.2	2521.7	3496.7	1569.8	2990.6	3534.8	2352.6	2698.6	4389.1	2365.3	3237.1	3907.8	1845.8	1425.9	1234.5	644.7	2532.3	1704.3	782.2	2224.4	2029.1	712	2313	2361.6	764.9	1649.9	2217.5	1127.6	2474.1	2430.1	1152.4	2521.6	2105.5	911.5	16	23	14	16	23	14	16	23	14	16	23	14	16	23	14	16	23	14	16	23	14	High	High	High	High	High	High	High	High	High	High	High	High	High	High	High	High	High	High	High	High	High
A0A2R8Y6R5, A0A2R8Y7E8, A0A2U3TZY2, H0YGM0, Q9H078	Q9H078	Q9H078	Q9H078	Q9H078	CLPB	Mitochondrial disaggregase (EC 3.6.1.-) (Suppressor of potassium transport defect 3) [Cleaved into: Mitochondrial disaggregase, cleaved form]	reviewed	5	FALSE	FALSE	30	High	17	45	15	Human	FALSE	3 v 3	0.873422	0.108044	0.476973	3 v 3	0.272978	0.154184	0.87706	3 v 3	0.414574	0.0317833	0.235021	3 v 3	1.09164	0.0977152	0.674189	3 v 3	0.13433	0.382036	0.740722	3 v 3	0.264658	0.140667	0.790145	3 v 3	-0.21822	0.107952	0.356098	3 v 3	2.44336	0.00834399	0.0551292	3 v 3	0.261195	0.300565	0.998283	3 v 3	0.109282	0.418164	0.983699	3 v 3	2.48084	0.0162283	0.0557856	3 v 3	0.0270983	0.939229	0.998822	3 v 3	0.349581	0.0102708	0.207509	3 v 3	-0.0374789	0.761722	0.995662	1.30712	0.265499	1.04764	0.510714	0.108538	0.199683	0.541209	0.279309	0.423203	1.68146	0.413043	1.18042	-0.0985144	0.194639	0.306867	0.0532066	0.309733	0.431035	-0.37434	-0.147544	-0.132777	2.39671	2.07977	2.85359	0.635491	0.0319019	0.116193	0.319372	-0.0393336	0.047806	2.53557	1.90135	3.0056	-0.596362	0.413847	0.26381	0.2881	0.348868	0.411776	-0.138857	0.178423	-0.152003	5.6865	6.18982	4.27053	8.7187	8.3015	7.24031	8.40259	8.23026	7.17193	8.08321	8.26959	7.12412	7.62571	8.50502	7.53993	8.51017	8.44004	7.6879	8.22207	8.09117	7.27612	6.90087	8.57024	7.11374	8.7187	8.94427	8.36107	8.7492	9.11504	8.58459	8.20799	8.83573	8.16138	8.48382	9.17792	8.60103	8.63554	9.29301	8.7252	8.58233	8.98328	8.29416	119.5	380.1	138.5	421.3	492.6	328.8	430.3	554.5	383.9	295.7	456.9	286.3	358	579.2	388.3	397.7	627.3	423.2	383.3	506.1	313.9	51.5	73	19.3	421.3	315.5	151.2	338.4	300.3	144.2	271.2	308.6	139.5	197.5	363.3	186.1	364.6	347.3	206.2	298.6	272.7	155	5	6	3	5	6	4	5	6	4	5	6	4	5	6	4	5	6	4	5	6	4	High	High	High	High	High	High	High	High	High	High	High	High	High	High	High	High	High	High	High	High	High
A0A3B3IRR6, A0A3B3IT54, A0A3B3ITA3, Q9H7E9	A0A3B3IT54, Q9H7E9	Q9H7E9	A0A3B3IT54	Q9H7E9	C8orf33	UPF0488 protein C8orf33	reviewed	5	FALSE	FALSE	28	High	6	10	6	Human	FALSE	3 v 3	-1.0575	0.108427	0.476973	3 v 3	0.0735096	0.471106	0.990665	3 v 3	0.562944	0.100452	0.309241	3 v 3	-0.654175	0.318093	0.830594	3 v 3	0.328109	0.0629446	0.539376	3 v 3	0.289065	0.133989	0.790145	3 v 3	-0.40332	0.153227	0.4169	3 v 3	0.514315	0.0915003	0.145006	3 v 3	0.0601079	0.731561	0.998283	3 v 3	0.258282	0.291598	0.983699	3 v 3	0.736161	0.0990814	0.139907	3 v 3	0.221058	0.338338	0.998822	3 v 3	0.374759	0.0682456	0.296696	3 v 3	-0.221846	0.457263	0.983236	-0.332113	-1.2248	-1.61557	0.238587	0.0117772	-0.0298352	0.563843	0.227692	0.897297	0.338076	-1.162	-1.13861	0.364764	0.163441	0.456121	0.130976	0.519901	0.216318	-0.670188	-0.0628076	-0.476965	0.757838	0.591227	0.19388	0.363761	-0.066519	-0.116918	0.341939	-0.0902785	0.523186	1.1931	0.328693	0.686692	-0.132755	0.382429	0.413502	0.366265	0.557712	0.200299	-0.43526	0.262534	-0.492813	5.3147	5.25927	3.8679	6.4363	5.78398	3.94486	6.41447	5.76022	4.58496	6.07253	5.8505	4.06178	6.37504	5.97039	4.96809	6.87406	6.14568	4.75489	6.50779	5.58796	4.55459	6.52982	7.64097	6.71149	6.4363	6.42794	5.06609	6.76155	6.64386	5.99322	6.19771	6.41616	5.09592	7.23266	6.64241	6.02901	6.99887	6.99887	5.78921	6.8679	6.47897	5.57289	92.4	199.6	104.8	86.6	86.1	33.5	108.5	100	63.7	73.4	85.4	34.2	150.4	99.9	65.3	127.9	127.9	55.3	116.8	89.2	47.6	39.8	38.3	14.6	86.6	55.1	15.4	85.3	54.2	24	67.3	57.7	16.7	83	62.7	31.3	117.3	70.8	27	91	48.1	23.5	2	1	1	2	1	1	2	1	1	2	1	1	2	1	1	2	1	1	2	1	1	High	High	High	High	High	High	High	High	High	High	High	High	High	High	High	High	High	High	High	High	High
Q9UBV8	Q9UBV8	Q9UBV8	Q9UBV8	Q9UBV8	PEF1	Peflin (PEF protein with a long N-terminal hydrophobic domain) (Penta-EF hand domain-containing protein 1)	reviewed	5	FALSE	FALSE	19	High	6	21	6	Human	FALSE	3 v 3	-0.423032	0.108439	0.476973	3 v 3	0.080673	0.644511	0.991777	3 v 3	0.273485	0.0805342	0.279419	3 v 3	-0.00170848	0.994355	0.999544	3 v 3	0.1224	0.0335823	0.539376	3 v 3	-0.0332128	0.861643	0.958586	3 v 3	-0.421324	0.0220712	0.222182	3 v 3	1.14697	0.00992317	0.057559	3 v 3	0.0689334	0.76646	0.998283	3 v 3	-0.0316694	0.777607	0.988683	3 v 3	1.38764	0.0025913	0.0411196	3 v 3	0.0151177	0.952734	0.998822	3 v 3	0.0516448	0.726389	0.800423	3 v 3	-0.240663	0.135644	0.842422	-0.141231	-0.465391	-0.662474	0.292896	-0.209037	0.15816	0.351119	0.108202	0.361135	0.406551	-0.0946126	-0.317064	0.10493	0.168014	0.0942559	-0.311592	0.26926	-0.0573065	-0.547782	-0.370778	-0.34541	0.950006	1.34869	1.14222	0.417579	-0.285368	0.0745893	0.128876	-0.209831	-0.0140535	1.26213	1.39369	1.50708	-0.392676	0.387482	0.0505472	-0.0765691	0.308395	-0.0768915	-0.312128	-0.0450035	-0.364858	7.19771	7.27519	6.47249	8.56529	8.33851	7.6893	8.27659	8.41405	7.60066	8.14771	8.62388	7.61471	8.06717	9.05637	8.03012	8.38327	8.97728	7.90268	8.45984	8.66888	7.97957	8.41363	9.65571	9.31424	8.56529	8.98128	8.80993	8.62352	9.29852	9.0129	8.2724	9.19032	8.65177	8.92511	9.72911	9.09144	8.50859	9.83036	8.93987	8.82018	9.5611	8.99718	341	806.6	636.6	378.8	505.4	448.8	394.4	629.7	516.6	309.2	584.2	402.2	486.1	848.7	545.5	364.2	910.4	491.1	452	755.4	511	146.8	154.9	88.8	378.8	323.7	206.4	310.1	341.1	194.1	283.6	394.5	196	268.2	532.4	261.4	333.9	504	239.3	352.1	407	252.4	3	4	5	3	4	5	3	4	5	3	4	5	3	4	5	3	4	5	3	4	5	High	High	High	High	High	High	High	High	High	High	High	High	High	High	High	High	High	High	High	High	High
Q4G0X9, Q9Y2Z0	Q9Y2Z0	Q9Y2Z0	Q9Y2Z0	Q9Y2Z0	SUGT1	Protein SGT1 homolog (Protein 40-6-3) (Sgt1) (Suppressor of G2 allele of SKP1 homolog)	reviewed	5	FALSE	FALSE	55	High	18	63	18	Human	FALSE	3 v 3	0.398581	0.108579	0.476973	3 v 3	0.108532	0.476661	0.990665	3 v 3	0.37376	0.0942172	0.3019	3 v 3	2.81602	0.0288779	0.479274	3 v 3	-0.14416	0.69979	0.854852	3 v 3	0.339666	0.308818	0.796732	3 v 3	-2.41744	0.0211331	0.215818	3 v 3	1.96783	0.00263734	0.044035	3 v 3	0.0964992	0.605013	0.998283	3 v 3	0.0682377	0.710604	0.988683	3 v 3	4.20403	0.00258832	0.0411196	3 v 3	-0.251059	0.661069	0.998822	3 v 3	0.424792	0.167392	0.405437	3 v 3	-2.2362	0.0156772	0.358831	0.68115	0.298574	0.21602	0.187666	-0.136331	0.274262	0.605145	0.182532	0.333603	3.67288	2.79663	1.97857	-0.731267	-0.0876493	0.386437	0.0434657	0.136495	0.839037	-2.99172	-2.49805	-1.76255	1.77266	2.11223	2.01862	0.312185	-0.213018	0.190331	0.382818	-0.135877	-0.0422282	4.52853	4.28426	3.7993	-1.229	0.131988	0.343832	0.278574	0.175812	0.819988	-2.75587	-2.17203	-1.78069	7.19081	5.94251	3.94486	9.27566	7.84172	6.15381	9.34629	7.91886	5.92125	8.96347	8.05474	5.96347	10.4903	10.3588	8.08799	11.9979	10.4026	8.56415	11.7193	10.2268	7.74416	8.40684	8.32238	6.78398	9.27566	8.48462	7.27426	9.69314	8.80349	7.3336	9.08799	8.62095	7	11.3485	11.0314	9.14898	12.1232	11.2555	9.60159	12.0797	11.119	8.76255	339.4	320.1	110.2	619.8	358.2	154.8	827.8	446.8	161.3	544.2	393.7	128	2607.5	2093	567.7	4461.1	2444.8	776.9	4328.7	2224.1	434.3	146.1	61.5	15.4	619.8	229.4	71.2	650.9	242	60.6	499.2	265.9	62.4	1438.5	1313.1	272.1	4090.1	1353.6	378.5	3371.9	1198.3	214.4	10	8	3	12	8	4	12	8	4	12	8	3	12	8	4	12	8	4	12	8	4	High	High	High	High	High	High	High	High	High	High	High	High	High	High	High	High	High	High	High	High	High
Q9UL25	Q9UL25	Q9UL25	Q9UL25	Q9UL25	RAB21	Ras-related protein Rab-21	reviewed	5	FALSE	FALSE	5	High	1	2	1	Human	FALSE	2 v 2	-0.686117	0.109112	0.477893	2 v 2	-0.0744328	0.587669	0.991777	2 v 2	0.102823	0.530715	0.690625	2 v 2	-0.786945	0.238995	0.796928	2 v 2	0.708599	0.323479	0.725104	2 v 2	0.29692	0.674752	0.907243	2 v 2	0.100828	0.691301	0.854663	2 v 2	0.766534	0.196008	0.240452	2 v 2	-0.0502578	0.84264	0.998283	2 v 2	-0.168333	0.488966	0.983699	2 v 2	0.3848	0.0127062	0.051994	2 v 2	0.569836	0.0407217	0.998822	2 v 2	0.434587	0.497208	0.629741	2 v 2	0.381734	0.352601	0.951055	-0.567356	-0.804878	NA	0.02395	-0.172816	NA	0.216079	-0.0104334	NA	-0.476808	-1.09708	NA	1.10321	0.313986	NA	-0.232784	0.826623	NA	-0.0905478	0.292204	NA	0.522775	1.01029	NA	0.148908	-0.249424	NA	-0.00573637	-0.33093	NA	0.377119	0.392481	NA	0.606336	0.533337	NA	0.0037949	0.865379	NA	0.145656	0.617811	NA	6.4545	5.38888	NA	7.12619	6.14975	NA	6.97154	6.06824	NA	6.97728	6.39917	NA	7.43796	6.3147	NA	6.83542	6.64674	NA	6.83162	5.78136	NA	7.66959	7.76951	NA	7.12619	6.79181	NA	7.31832	6.9542	NA	7.10224	6.96463	NA	8.296	6.98641	NA	6.96	7.49905	NA	7.19279	6.67243	NA	203.6	218.2	NA	139.7	110.8	NA	159.6	124	NA	137.4	124.9	NA	314.3	126.8	NA	124.5	180.9	NA	146.3	102	NA	87.7	41.9	NA	139.7	71	NA	125.5	67.1	NA	126	84.4	NA	173.4	79.6	NA	114.2	100.2	NA	113.9	55	NA	1	1	NA	1	1	NA	1	1	NA	1	1	NA	1	1	NA	1	1	NA	1	1	NA	High	High	Not Found	High	High	Not Found	High	High	Not Found	High	High	Not Found	High	High	Not Found	High	High	Not Found	High	High	Not Found
A0A0U1RR87, A0A669KB12, Q09472	A0A669KB12, Q09472	Q09472	Q09472	Q09472	EP300	Histone acetyltransferase p300 (p300 HAT) (EC 2.3.1.48) (E1A-associated protein p300) (Histone butyryltransferase p300) (EC 2.3.1.-) (Histone crotonyltransferase p300) (EC 2.3.1.-) (Protein 2-hydroxyisobutyryltransferase p300) (EC 2.3.1.-) (Protein lactyltransferas p300) (EC 2.3.1.-) (Protein propionyltransferase p300) (EC 2.3.1.-)	reviewed	5	FALSE	FALSE	4	High	9	11	4	Human	FALSE	3 v 3	-0.777179	0.109792	0.478012	3 v 3	0.158262	0.434107	0.987636	3 v 3	0.53231	0.120611	0.331683	3 v 3	-0.226001	0.495123	0.880875	3 v 3	0.193866	0.496839	0.761103	3 v 3	0.354204	0.25754	0.791441	3 v 3	-0.551178	0.000273707	0.100188	3 v 3	0.793163	0.0240395	0.0744906	3 v 3	0.144255	0.502664	0.998283	3 v 3	0.225307	0.314584	0.983699	3 v 3	1.16195	0.00045886	0.0411196	3 v 3	0.087186	0.836857	0.998822	3 v 3	0.43921	0.106929	0.352182	3 v 3	-0.368785	0.0821401	0.731602	-0.269781	-0.820702	-1.24106	0.164304	-0.127112	0.437594	0.300124	0.358315	0.938493	0.270618	-0.276878	-0.671743	-0.139178	0.0720916	0.648685	-0.0921591	0.638792	0.51598	-0.540399	-0.543824	-0.569312	0.820932	0.994875	0.563682	0.288524	-0.209614	0.353856	0.0774852	0.0354987	0.562936	1.12466	1.20918	1.152	-0.636015	0.291517	0.606057	0.143859	0.676411	0.49736	-0.303731	-0.214302	-0.588322	6.37678	3.81762	5.27426	7.48623	4.60288	6.1918	7.27519	4.848	6.40088	7.19771	4.8125	5.83794	6.86542	5.31832	7.03232	7.6453	5.70321	6.92362	7.50144	5.0268	6.42626	7.59171	6.19574	8.11634	7.48623	5.24793	7.31288	7.62205	5.73335	7.81378	7.32193	5.37504	6.87529	7.72315	5.99095	8.09329	7.77017	6.55766	7.96058	7.86233	5.91886	7.4446	192.9	73.3	277.5	179.3	38	159	197	53.2	225	160	41.5	117.4	211.3	63.6	273.1	218.3	94.2	249.1	232.7	60.5	174.2	83.1	14.1	38.7	179.3	24.3	73.1	154.9	28.8	84.5	146.8	28.1	57.2	116.6	39.9	130.9	200.2	52.1	121.4	181.2	32.6	86	2	1	2	2	1	2	2	1	2	2	1	2	2	1	2	2	1	2	2	1	2	Medium	High	High	Medium	High	High	Medium	High	High	Medium	High	High	Medium	High	High	Medium	High	High	Medium	High	High
Q5T7F5, Q8N1G2	Q8N1G2	Q8N1G2	Q8N1G2	Q8N1G2	CMTR1	Cap-specific mRNA (nucleoside-2'-O-)-methyltransferase 1 (EC 2.1.1.57) (Cap methyltransferase 1) (Cap1 2'O-ribose methyltransferase 1) (MTr1) (hMTr1) (FtsJ methyltransferase domain-containing protein 2) (Interferon-stimulated gene 95 kDa protein) (ISG95)	reviewed	5	FALSE	FALSE	10	High	9	11	8	Human	FALSE	2 v 2	-0.300533	0.112104	0.478012	2 v 2	-0.143189	0.729932	0.991777	2 v 2	0.112877	0.573327	0.727027	2 v 2	-0.0588645	0.850027	0.970416	2 v 2	0.137138	0.53246	0.781991	2 v 2	0.175836	0.651319	0.905971	2 v 2	-0.241668	0.566952	0.790928	2 v 2	1.15162	0.220022	0.259356	2 v 2	-0.118677	0.823599	0.998283	2 v 2	-0.158299	0.559694	0.983699	2 v 2	1.11245	0.0402403	0.0829798	2 v 2	-0.00255968	0.996806	0.998822	2 v 2	0.312355	0.348122	0.537209	2 v 2	0.0391671	0.927877	0.995662	-0.354008	-0.247058	NA	0.173849	-0.460226	NA	0.25529	-0.0295355	NA	0.18637	-0.304099	NA	-0.0147495	0.289026	NA	-0.112441	0.464112	NA	-0.540378	0.0570412	NA	0.736966	1.56627	NA	0.298604	-0.535959	NA	0.0328646	-0.349463	NA	1.04204	1.18286	NA	-0.512806	0.507687	NA	0.122209	0.5025	NA	-0.305076	0.38341	NA	7.02459	4.69488	NA	8.06016	5.7252	NA	7.79442	5.91169	NA	7.76155	6.26115	NA	7.55382	6.38543	NA	8.18884	6.38024	NA	8.06663	5.87774	NA	8.24031	7.07361	NA	8.06016	6.36632	NA	8.1416	6.79701	NA	7.88631	6.82655	NA	8.41193	7.05853	NA	8.31424	7.23362	NA	8.42668	6.76951	NA	302.4	134.7	NA	266.9	82.5	NA	282.4	111.2	NA	236.6	113.5	NA	340.6	133.3	NA	318.3	150.5	NA	344.1	109.1	NA	130.2	25.9	NA	266.9	52.9	NA	222	60.2	NA	217	76.7	NA	187.9	83.6	NA	291.8	83.3	NA	268.1	58.8	NA	2	1	NA	2	1	NA	2	1	NA	2	1	NA	2	1	NA	2	1	NA	2	1	NA	High	High	Not Found	High	High	Not Found	High	High	Not Found	High	High	Not Found	High	High	Not Found	High	High	Not Found	High	High	Not Found
P52907	P52907	P52907	P52907	P52907	CAPZA1	F-actin-capping protein subunit alpha-1 (CapZ alpha-1)	reviewed	5	FALSE	FALSE	65	High	11	42	9	Human	FALSE	3 v 3	-0.868553	0.112675	0.478012	3 v 3	-0.0385293	0.821887	0.991777	3 v 3	0.27163	0.00232485	0.179862	3 v 3	-0.37551	0.376425	0.8331	3 v 3	0.173061	0.050727	0.539376	3 v 3	0.184994	0.423586	0.852201	3 v 3	-0.493043	0.0524706	0.278412	3 v 3	0.701665	0.0392037	0.0942642	3 v 3	-0.05025	0.814496	0.998283	3 v 3	-0.0335482	0.402579	0.983699	3 v 3	1.01389	0.00968955	0.0516248	3 v 3	0.0658274	0.807353	0.998822	3 v 3	0.269999	0.181585	0.416035	3 v 3	-0.312229	0.276022	0.946206	-0.286048	-0.933652	-1.38596	0.0885584	-0.338401	0.134254	0.245946	0.279819	0.289125	0.289016	-0.672557	-0.74299	0.102802	0.173156	0.243225	-0.149063	0.491571	0.212475	-0.575065	-0.261095	-0.642969	0.805066	0.881216	0.418713	0.213259	-0.414817	0.0508077	0.0240949	-0.0389216	-0.0858178	1.14457	0.816213	1.0809	-0.395134	0.392614	0.200002	0.0859992	0.530861	0.193137	-0.339506	0.0650034	-0.662184	8.69558	7.88631	7.81634	9.7139	8.35271	8.28586	9.52474	8.7286	8.14924	9.50064	8.76752	8.23506	9.44501	9.09513	9.09724	9.92615	9.23338	9.09038	9.84015	8.70252	8.89724	9.91139	10.2673	10.6581	9.7139	8.9952	9.40642	9.87129	9.61342	9.56129	9.62534	9.3336	9.27216	10.3032	9.76785	10.1584	10.0513	10.0863	10.1276	10.2004	9.5947	9.91513	963	1232.4	1615.9	839.8	510.3	678.6	936.6	783.3	755.5	789.8	645.2	618.3	1263.5	871.8	1142.8	1061.1	1087.1	1118.7	1176.6	773.2	965.5	414.6	236.6	225.4	839.8	326.9	312.1	736.6	424.2	283.9	724.4	435.8	301.3	697	546.9	547.7	972.9	601.9	545.1	916.6	416.6	476.8	7	7	8	7	7	8	7	7	8	7	7	8	7	7	8	7	7	8	7	7	8	High	High	High	High	High	High	High	High	High	High	High	High	High	High	High	High	High	High	High	High	High
K7EN91, K7EP09, K7EPT0, K7ES73, K7ESK6, Q13057	Q13057	Q13057	Q13057	Q13057	COASY	Bifunctional coenzyme A synthase (CoA synthase) (NBP) (POV-2) [Includes: Phosphopantetheine adenylyltransferase (EC 2.7.7.3) (Dephospho-CoA pyrophosphorylase) (Pantetheine-phosphate adenylyltransferase) (PPAT); Dephospho-CoA kinase (DPCK) (EC 2.7.1.24) (Dephosphocoenzyme A kinase) (DPCOAK)]	reviewed	5	FALSE	FALSE	11	High	4	12	4	Human	FALSE	3 v 3	-1.05099	0.113229	0.478012	3 v 3	0.0813976	0.570464	0.991777	3 v 3	0.237029	0.376392	0.570523	3 v 3	-0.762667	0.148002	0.720551	3 v 3	0.0894718	0.522764	0.772662	3 v 3	0.0660654	0.586575	0.899308	3 v 3	-0.288319	0.0374777	0.25419	3 v 3	0.518929	0.211091	0.251843	3 v 3	0.0697087	0.609408	0.998283	3 v 3	-0.0684601	0.727172	0.988683	3 v 3	0.626924	0.0589948	0.102035	3 v 3	-0.0176344	0.903179	0.998822	3 v 3	0.151611	0.139354	0.378718	3 v 3	-0.107995	0.551785	0.994471	-0.518714	-0.829631	-1.80461	0.00218095	-0.0770377	0.319049	-0.0601674	0.128358	0.642897	-0.324978	-0.550499	-1.41252	0.227291	-0.142131	0.183255	-0.0643906	-0.00652214	0.269109	-0.193736	-0.279132	-0.392089	0.570749	0.986038	0	0.127513	-0.154083	0.235696	-0.283172	-0.190976	0.268768	0.529698	0.938499	0.412573	-0.271386	0.0776209	0.140863	0.170741	0.0334414	0.250651	0.0410502	0.0475396	-0.412573	5.3505	5.96116	4.87283	6.04876	6.79312	5.10852	5.63807	6.75622	5.1416	5.92125	6.9472	4.87283	5.60881	6.97728	5.42626	6.05094	6.9331	5.53605	5.8802	6.89966	5.2854	6.56529	8.34296	7.71631	6.04876	7.4363	6.23074	5.98641	7.64169	6.55459	6.04658	7.51333	5.91169	6.46761	7.65033	6.48704	6.17592	7.78594	6.57289	6.24031	7.79246	6.30378	94.7	324.7	210.3	66.2	173.2	75.1	63.4	199.7	94	66.1	182.7	60.2	88.5	200.9	89.7	72.3	220.7	95.2	75.6	221.7	79	40.8	62.3	29.3	66.2	110.9	34.5	49.8	108.1	35.3	60.6	123.4	29.3	48.8	126	43	66.3	122.2	46.4	58.9	119.4	39	1	4	1	1	4	1	1	4	1	1	4	1	1	4	1	1	4	1	1	4	1	High	High	High	High	High	High	High	High	High	High	High	High	High	High	High	High	High	High	High	High	High
A0A087WVE4, A0A087WZW2, A0A7P0T8C7, A0A7P0T8D4, A0A7P0T8L2, A0A7P0T8M2, A0A7P0T8S8, A0A7P0T8Z2, A0A7P0T8Z7, A0A7P0TBI9, A0A7P0Z4A2, A0A7P0Z4A5, Q9Y5X1	A0A7P0T8C7, A0A7P0T8D4, A0A7P0T8S8, A0A7P0T8Z2, A0A7P0TBI9, A0A7P0Z4A2, A0A7P0Z4A5, Q9Y5X1	Q9Y5X1	A0A7P0T8D4	Q9Y5X1	SNX9	Sorting nexin-9 (SH3 and PX domain-containing protein 1) (Protein SDP1) (SH3 and PX domain-containing protein 3A)	reviewed	5	FALSE	FALSE	17	High	9	13	9	Human	FALSE	2 v 2	-0.218523	0.113656	0.478012	2 v 2	0.346857	0.413004	0.984201	2 v 2	0.552965	0.195423	0.409535	2 v 2	0.727474	0.310974	0.828517	2 v 2	0.426074	0.0907381	0.583149	2 v 2	0.495339	0.235535	0.790145	2 v 2	-0.945997	0.269387	0.536973	2 v 2	1.23543	0.201099	0.243462	2 v 2	0.370349	0.4954	0.998283	2 v 2	0.281947	0.428156	0.983699	2 v 2	1.90095	0.0226875	0.0633448	2 v 2	0.286871	0.618509	0.998822	2 v 2	0.632708	0.0938768	0.328789	2 v 2	-0.665524	0.392433	0.962764	-0.257956	-0.17909	NA	0.609854	0.0838606	NA	0.728248	0.377681	NA	1.11408	0.34087	NA	0.364931	0.487218	NA	0.303228	0.68745	NA	-1.37203	-0.51996	NA	0.831656	1.63921	NA	0.735385	0.0053138	NA	0.506492	0.0574023	NA	1.96873	1.83318	NA	-0.133127	0.706869	NA	0.538726	0.726691	NA	-1.13707	-0.193975	NA	5.68089	3.12102	NA	7.24793	4.76553	NA	7.01903	4.81762	NA	6.51254	4.76022	NA	7.51649	5.66107	NA	8.18834	5.68089	NA	7.64962	4.9542	NA	6.89603	5.50462	NA	7.24793	5.40939	NA	7.36632	5.70321	NA	6.63807	5.32553	NA	8.37504	6.33271	NA	8.31334	6.53294	NA	8.01011	5.84549	NA	119.1	45.4	NA	152	42.5	NA	165	52.1	NA	99.6	40.1	NA	332	80.6	NA	318.1	92.6	NA	257.8	57.5	NA	51.3	8.7	NA	152	27.2	NA	129.7	28.2	NA	91.3	27.1	NA	183.1	50.6	NA	291.7	51.3	NA	200.8	31	NA	2	1	NA	2	1	NA	2	1	NA	2	1	NA	2	1	NA	2	1	NA	2	1	NA	High	High	Medium	High	High	High	High	High	High	High	High	High	High	High	High	High	High	High	High	High	High
Q13885	Q13885	Q13885	Q13885	Q13885	TUBB2A	Tubulin beta-2A chain (Tubulin beta class IIa)	reviewed	5	FALSE	FALSE	58	High	20	209	1	Human	FALSE	3 v 3	0.299128	0.113781	0.478012	3 v 3	0.0805433	0.766604	0.991777	3 v 3	0.266143	0.330102	0.528306	3 v 3	1.00688	0.0824912	0.674189	3 v 3	0.420103	0.0999805	0.594095	3 v 3	0.151544	0.608774	0.905503	3 v 3	-0.707748	0.22704	0.489185	3 v 3	1.86922	0.0213606	0.0717038	3 v 3	0.0694993	0.812322	0.998283	3 v 3	-0.0381332	0.865324	0.992337	3 v 3	2.39708	0.0222102	0.0624847	3 v 3	0.311975	0.226812	0.998822	3 v 3	0.235796	0.390167	0.565838	3 v 3	-0.527857	0.395052	0.962764	0.271008	0.503144	0.123232	0.18124	-0.371424	0.431813	0.292086	-0.107391	0.613734	1.34707	0.390753	1.28281	0.649503	0.455784	0.155021	-0.220822	0.632053	0.0434019	-1.07606	0.112391	-1.15958	1.36434	2.32193	1.92139	0.305739	-0.44434	0.347099	0.0695045	-0.422691	0.238787	2.20406	1.88691	3.10026	0.152522	0.673032	0.11037	0.0154852	0.669144	0.0227599	-0.839717	0.435022	-1.17887	4.17792	3.65535	2.72247	5.848	5.53294	4.99095	5.61176	5.55459	4.88264	5.54226	5.97728	4.64386	6.5345	6.21529	5.9331	6.39746	6.2114	5.84549	6.38198	5.54226	5.82273	5.39575	6.04221	5.55766	5.848	6.17393	6.1127	5.95884	6.43796	6.29462	5.66676	6.54535	5.68089	7.39232	6.88874	6.99548	6.52199	7.06501	6.88387	6.74281	6.43296	6.84046	42.1	65.9	47.1	57.6	72.2	69.2	62.2	86.7	78.5	50.8	93.4	51.3	168	118.5	127.6	91.9	133.9	118.1	107.1	86.4	114.6	18.1	12.6	6.6	57.6	46.3	31.8	48.9	47	29.5	46.6	63	25	92.7	74.3	61.1	84.3	74.1	57.5	83.4	46.6	56.6	1	1	1	1	1	1	1	1	1	1	1	1	1	1	1	1	1	1	1	1	1	Not Found	Not Found	High	Not Found	Not Found	High	Not Found	Not Found	High	Not Found	Not Found	High	Not Found	Not Found	High	Not Found	Not Found	High	Not Found	Not Found	High
A0A2R8Y5A6, A0A2R8Y7E6, A0A2R8Y7P6, A0A2R8YDM9, A0A5F9ZH85, A0A5F9ZHH4, A0A5F9ZHW5, A0A5F9ZHX3, A0A5F9ZI57, F8VQP2, F8VRK6, F8W0B5, F8WB05, F8WB06, H0YH87, Q99700, V9GY86	A0A2R8Y5A6, A0A2R8Y7E6, A0A2R8Y7P6, A0A2R8YDM9, A0A5F9ZHW5, A0A5F9ZHX3, A0A5F9ZI57, F8VQP2, F8WB06, H0YH87, Q99700, V9GY86	Q99700	A0A5F9ZHW5	Q99700	ATXN2	Ataxin-2 (Spinocerebellar ataxia type 2 protein) (Trinucleotide repeat-containing gene 13 protein)	reviewed	5	FALSE	FALSE	8	High	9	18	8	Human	FALSE	3 v 3	-0.533075	0.113937	0.478012	3 v 3	0.201082	0.47441	0.990665	3 v 3	0.408491	0.0891862	0.290821	3 v 3	-0.402161	0.454387	0.864432	3 v 3	0.313294	0.43548	0.746835	3 v 3	0.445447	0.265354	0.791441	3 v 3	-0.130914	0.678283	0.851279	3 v 3	1.03533	0.0175216	0.0673962	3 v 3	0.189325	0.531969	0.998283	3 v 3	0.103768	0.505211	0.983699	3 v 3	0.986971	0.0274381	0.0702359	3 v 3	0.205275	0.712642	0.998822	3 v 3	0.529501	0.142726	0.384381	3 v 3	0.0483559	0.879117	0.995662	-0.20782	-0.5025	-0.888905	0.301975	-0.238299	0.539571	0.445524	0.165499	0.614449	0.460858	-0.716481	-0.950861	-0.249116	0.316045	0.872954	-0.11795	0.852765	0.601526	-0.668677	0.21398	0.0619557	0.882396	1.31259	0.910995	0.426847	-0.315918	0.457045	0.224085	-0.153789	0.241008	1.31609	0.773724	0.871102	-0.747408	0.534846	0.828389	0.117052	0.890989	0.580461	-0.433691	0.538866	0.0398927	5.89239	5.43962	3.54844	7.20163	6.4363	4.91648	6.99887	6.59842	4.70044	6.77479	6.75221	4.45943	6.46107	6.74819	5.24793	7.32553	7.10434	5	7.20848	6.21335	4.41954	7.10748	7.82082	6.38716	7.20163	7.08002	6.03782	7.34518	7.48382	6.1127	6.89966	7.31832	5.49825	7.31922	7.42038	6.30925	7.45039	7.9571	6.03782	7.56834	7.10434	5.4363	137.9	226.1	83.7	147.2	135.3	65.7	162.6	179	69.2	119.4	159.6	45.2	159.7	171.3	79.3	174.9	248.5	65.7	189.8	137.6	43.3	59.4	43.4	11.7	147.2	86.6	30.2	127.9	96.9	26	109.5	107.8	22	88.1	107.5	38	160.4	137.6	32	147.9	74.2	21.4	2	2	2	2	2	2	2	2	2	2	2	2	2	2	2	2	2	2	2	2	2	High	High	High	High	High	High	High	High	High	High	High	High	High	High	High	High	High	High	High	High	High
A8MXH2, C9J1B1, C9J6D1, C9JZI7, E9PJJ2, E9PKI2, E9PKT8, E9PNJ7, E9PNW0, E9PP22, E9PS34, H0YCI4, Q99733	C9JZI7, Q99733	Q99733	Q99733	Q99733	NAP1L4	Nucleosome assembly protein 1-like 4 (Nucleosome assembly protein 2) (NAP-2)	reviewed	5	FALSE	FALSE	29	High	8	12	7	Human	FALSE	2 v 2	0.672411	0.11421	0.478012	2 v 2	0.207974	0.265368	0.892811	2 v 2	0.0349752	0.879756	0.924386	2 v 2	1.27362	0.090672	0.674189	2 v 2	-0.19484	0.0542266	0.539376	2 v 2	-0.0120886	0.944561	0.982792	2 v 2	-0.601214	0.0640503	0.306387	2 v 2	2.11735	0.140742	0.193193	2 v 2	0.227185	0.036556	0.998283	2 v 2	-0.262308	0.494934	0.983699	2 v 2	2.61127	0.15879	0.195584	2 v 2	-0.46565	0.307393	0.998822	2 v 2	0.0942614	0.0653954	0.296696	2 v 2	-0.493917	0.232998	0.941458	0.550468	NA	0.794353	0.115886	NA	0.300063	0.21794	NA	-0.14799	1.09099	NA	1.45626	-0.211477	NA	-0.178204	-0.150554	NA	0.126377	-0.540521	NA	-0.661907	1.64148	NA	2.59323	0.240244	NA	0.214125	-0.00414211	NA	-0.520474	1.9461	NA	3.27645	-0.709763	NA	-0.221537	0.0845444	NA	0.103978	-0.304618	NA	-0.683215	5.80478	NA	1.53605	7.6865	NA	4.34341	7.44211	NA	3.60881	7.44626	NA	4.12928	7.04111	NA	4.59096	7.83542	NA	4.91648	7.75087	NA	4.8125	7.02015	NA	4.37156	7.6865	NA	5.46597	7.78856	NA	5.01792	7.57061	NA	5.16591	7.89966	NA	5.64962	7.96058	NA	5.9542	8.11114	NA	5.82782	129.8	NA	20.7	206	NA	44.2	221.1	NA	32.4	190.1	NA	35.9	238.8	NA	50.2	249.1	NA	62	276.5	NA	56.8	55.9	NA	2.9	206	NA	20.3	173.9	NA	12.2	174.4	NA	17.5	131.7	NA	24.1	228.4	NA	30.2	215.4	NA	28.1	2	NA	1	2	NA	1	2	NA	1	2	NA	1	2	NA	1	2	NA	1	2	NA	1	High	High	High	High	High	High	High	High	High	High	High	High	High	High	High	High	High	High	High	High	High
A0A494C028, A0A494C198, B4DFG0, D6R9L5, D6RDA2, H0Y8X0, H0Y993, P35659	A0A494C028, B4DFG0, H0Y993, P35659	P35659	B4DFG0	P35659	DEK	Protein DEK	reviewed	5	FALSE	FALSE	25	High	11	17	11	Human	FALSE	3 v 3	1.58097	0.114852	0.478012	3 v 3	0.863752	0.107292	0.834247	3 v 3	1.0503	0.0358937	0.23697	3 v 3	0.796317	0.312021	0.82884	3 v 3	-0.0649486	0.908428	0.967431	3 v 3	0.109045	0.886322	0.964269	3 v 3	0.784653	0.475683	0.712808	3 v 3	3.14971	0.0415834	0.096875	3 v 3	0.852465	0.149998	0.998283	3 v 3	0.7455	0.0857615	0.983699	3 v 3	2.185	0.02318	0.0642281	3 v 3	-0.171537	0.819459	0.998822	3 v 3	0.193455	0.77658	0.835972	3 v 3	0.964714	0.359229	0.951055	1.4062	0.661789	2.67492	1.45497	0.416448	0.719835	1.39744	0.689321	1.06413	1.98415	0.217279	0.18752	-0.964811	0.00957333	0.760391	-1.20407	0.502613	1.02859	-0.577949	0.44451	2.4874	2.49692	2.47626	4.47597	1.57987	0.341037	0.63649	1.17542	0.372064	0.689011	2.8396	1.70758	2.00782	-1.46274	0.230006	0.718127	-0.96905	0.540346	1.00907	-0.342682	0.768674	2.46815	5.06609	3.63227	3.7866	9.14287	6.44956	8.89905	8.73843	6.48059	8.95158	7.56301	6.10852	8.26256	6.44294	5.56986	6.51254	6.93664	5.8802	6.80349	7.90569	5.33985	5.79442	6.2817	6.01346	6.62498	9.14287	7.0917	10.0197	9.08534	7.36457	10.364	7.6879	6.67525	9.29989	7.30104	6.24031	7.57289	7.06178	6.73335	7.84109	8.26585	6.23074	6.8125	77.8	64.6	98.7	565.3	136.4	1038.1	543.2	164.8	1317.9	206.2	102.2	630.3	157.7	75.6	190.4	133.6	106.4	229.3	307.8	75.1	112.4	33.5	12.4	13.8	565.3	87.4	477.4	427.1	89.3	495.1	189.1	69	307.1	87	47.5	91.3	122.5	58.9	111.7	239.8	40.5	55.5	1	2	2	1	2	2	1	2	2	1	2	2	1	2	2	1	2	2	1	2	2	High	High	High	High	High	High	High	High	High	High	High	High	High	High	High	High	High	High	High	High	High
A0A2R8Y7L2, A0A2R8Y7W2, A0A2R8YD50, A0A2R8YDT8, A0A2R8YEG2, A0A2R8YF39, A0A2R8YF45, A0A804HIG8, A0A804HIR1, A0A804HK65, A0A804HK88, A0A804HKB5, A0A804HKT2, A0A804HKU2, A0A804HLJ0, E7EPL9, E7ER27, E7ET17, P51659, Q9UJQ7	E7EPL9, P51659	P51659	P51659	P51659	HSD17B4	Peroxisomal multifunctional enzyme type 2 (MFE-2) (17-beta-hydroxysteroid dehydrogenase 4) (17-beta-HSD 4) (D-bifunctional protein) (DBP) (Multifunctional protein 2) (MFP-2) (Short chain dehydrogenase/reductase family 8C member 1) [Cleaved into: (3R)-hydroxyacyl-CoA dehydrogenase (EC 1.1.1.n12); Enoyl-CoA hydratase 2 (EC 4.2.1.107) (EC 4.2.1.119) (3-alpha,7-alpha,12-alpha-trihydroxy-5-beta-cholest-24-enoyl-CoA hydratase)]	reviewed	5	FALSE	FALSE	59	High	35	116	35	Human	FALSE	3 v 3	-0.83193	0.114871	0.478012	3 v 3	0.208386	0.222813	0.879952	3 v 3	0.393578	0.00168466	0.179862	3 v 3	-0.423798	0.361442	0.832515	3 v 3	0.251984	0.0646025	0.539376	3 v 3	0.244413	0.162871	0.790145	3 v 3	-0.408132	0.0178705	0.202656	3 v 3	0.738286	0.0355561	0.0899252	3 v 3	0.196615	0.39124	0.998283	3 v 3	0.0883548	0.180845	0.983699	3 v 3	0.965615	0.0065574	0.0494096	3 v 3	0.144888	0.566154	0.998822	3 v 3	0.329373	0.05338	0.284439	3 v 3	-0.227329	0.150471	0.847179	-0.275258	-0.876736	-1.3438	0.416225	0.00295533	0.205978	0.397955	0.363632	0.419147	0.243227	-0.517296	-0.997325	0.217632	0.156354	0.381966	0.0525688	0.443563	0.237106	-0.518485	-0.35944	-0.346472	0.815998	0.937898	0.460963	0.540814	-0.0736164	0.122648	0.175845	0.0451121	0.0441076	1.09872	0.971424	0.826698	-0.280104	0.375884	0.338883	0.287616	0.482775	0.217729	-0.282724	-0.0335267	-0.365735	10.358	9.38909	9.40152	11.7148	10.2534	9.98513	11.3498	10.3721	9.90659	11.174	10.327	9.86248	11.1766	10.7364	10.5671	11.7443	10.8433	10.4459	11.4567	10.3605	10.2282	11.5738	11.77	12.2435	11.7148	10.8962	11.1057	11.6965	11.2569	11.3189	11.2986	10.8932	10.8997	12.0347	11.409	11.6282	11.8696	11.6962	11.4833	11.8171	11.2527	11.2462	3048.4	3492.3	4849.2	3361.3	1905.8	2203.7	3319	2447.1	2554.6	2518.9	1901.9	1910.5	4195.7	2719.3	3165.4	3742.1	3318.3	2863	3608.2	2440	2429.1	1312.4	670.5	676.3	3361.3	1220.6	1013.5	2610	1325.3	959.8	2310.5	1284.5	930.9	2314.7	1706	1517.1	3430.8	1837.2	1394.9	2810.7	1314.7	1199.5	23	19	16	23	19	16	23	19	16	23	19	16	23	19	16	23	19	16	23	19	16	High	High	High	High	High	High	High	High	High	High	High	High	High	High	High	High	High	High	High	High	High
Q9P016	Q9P016	Q9P016	Q9P016	Q9P016	THYN1	Thymocyte nuclear protein 1 (Thymocyte protein Thy28)	reviewed	3	FALSE	FALSE	8	High	2	5	2	Human	FALSE	3 v 3	-0.614792	0.115325	0.478012	3 v 3	0.350428	0.189916	0.87706	3 v 3	0.485512	0.0222737	0.220802	3 v 3	-1.098	0.133934	0.720497	3 v 3	0.661905	0.127843	0.634096	3 v 3	0.568769	0.0512395	0.790145	3 v 3	0.48321	0.250903	0.517422	3 v 3	0.955499	0.0877609	0.142412	3 v 3	0.337948	0.240233	0.998283	3 v 3	0.178832	0.208666	0.983699	3 v 3	0.291527	0.30561	0.324505	3 v 3	0.553487	0.0188652	0.998822	3 v 3	0.652912	0.0121781	0.207509	3 v 3	0.663972	0.130617	0.842422	-0.533899	-0.264672	-1.0458	0.435088	0.00624351	0.609953	0.578831	0.340049	0.537657	-0.431186	-0.912668	-1.95015	1.18178	0.338085	0.465851	0.307728	0.75146	0.647119	-0.102714	0.647996	0.904348	0.55655	1.55095	0.758992	0.560285	-0.0705217	0.52408	0.357519	0.0210233	0.157952	0.423843	0.577185	-0.126448	0.684823	0.557848	0.417788	0.543401	0.790547	0.624788	0.132707	0.973768	0.88544	6.19967	5.21723	3.83794	7.31651	6.69766	5.12102	7.11374	6.78921	4.75489	6.75622	6.76818	4.59694	7.30834	6.35226	4.12928	7.16692	6.58496	4.33628	6.62352	5.79442	3.71149	7.41532	7.59917	6.67807	7.31651	7.34074	6.24222	7.46025	7.67455	6.16993	6.88142	7.3345	5.63227	8.16591	7.02459	5.19377	7.29186	7.43796	5.37504	6.98413	6.6865	4.72792	170.7	193.9	102.4	159.4	162.1	75.7	176.1	204.3	72	117.9	161.4	49.6	287.2	130.2	36.6	156.7	173.4	41.5	126.6	103	26.5	73.5	37.2	14.3	159.4	103.8	34.8	138.5	110.6	27	108.1	109	24.2	158.5	81.7	17.5	143.7	96	20.2	98.6	55.5	13.1	1	1	1	1	1	1	1	1	1	1	1	1	1	1	1	1	1	1	1	1	1	High	High	High	High	High	High	High	High	High	High	High	High	High	High	High	High	High	High	High	High	High
A0A075B7A0, F8VUA6, F8VXR6, F8VYV2, G3V203, H0YHA7, J3QQ67, Q07020	Q07020	Q07020	Q07020	Q07020	RPL18	Large ribosomal subunit protein eL18 (60S ribosomal protein L18)	reviewed	5	FALSE	FALSE	39	High	7	47	7	Human	FALSE	3 v 3	-0.421651	0.115739	0.478012	3 v 3	0.270903	0.17756	0.87706	3 v 3	0.441534	0.0160286	0.21743	3 v 3	-0.0653356	0.844643	0.970416	3 v 3	0.298023	0.138376	0.634096	3 v 3	0.236415	0.231212	0.790145	3 v 3	-0.356315	0.120722	0.379739	3 v 3	1.14854	0.00538046	0.0509528	3 v 3	0.259119	0.24965	0.998283	3 v 3	0.13631	0.173424	0.983699	3 v 3	1.32404	0.0114924	0.0516363	3 v 3	0.190883	0.58612	0.998822	3 v 3	0.321435	0.0373258	0.247511	3 v 3	-0.1755	0.397939	0.963349	-0.108983	-0.610528	-0.54544	0.334496	0.0163272	0.461885	0.463652	0.334361	0.526589	0.515416	-0.432769	-0.278654	0.0950069	0.27577	0.52329	-0.0408606	0.356337	0.393769	-0.6244	-0.177759	-0.266787	0.982355	1.20421	1.25906	0.459109	-0.0603502	0.378598	0.241592	0.0157816	0.151556	1.37101	1.05593	1.54519	-0.402807	0.495327	0.480128	0.194222	0.395709	0.374375	-0.388657	0.148288	-0.28613	9.22014	8.74853	8.07521	10.6616	9.89239	9.71287	10.4441	9.96852	9.48583	10.2025	9.95274	9.33427	10.1883	10.2998	10.1005	10.7854	10.2002	9.99478	10.5911	9.80445	9.6204	10.4361	11.1295	10.917	10.6616	10.5353	10.8334	10.7908	10.8533	10.8981	10.3271	10.5189	10.3716	11.0465	10.9725	11.1616	10.9106	11.053	11.0321	10.9515	10.6967	10.6383	1385.4	2240.3	1933.5	1619.8	1484	1824.7	1771.5	1850	1908.4	1284.6	1467.3	1324.8	2115.1	2009.3	2290.8	1925	2124.7	2094.1	1980.3	1659.7	1593.9	596.4	430.1	269.7	1619.8	950.4	839.2	1393.1	1001.9	717	1178.3	991	645.5	1166.8	1260.5	1097.9	1764.9	1176.4	1020.3	1542.6	894.2	787.1	5	5	4	5	5	4	5	5	4	5	5	4	5	5	4	5	5	4	5	5	4	High	High	High	High	High	High	High	High	High	High	High	High	High	High	High	High	High	High	High	High	High
F5H120, F5H1U3, H0YFG2, Q02790	Q02790	Q02790	Q02790	Q02790	FKBP4	Peptidyl-prolyl cis-trans isomerase FKBP4 (PPIase FKBP4) (EC 5.2.1.8) (51 kDa FK506-binding protein) (FKBP51) (52 kDa FK506-binding protein) (52 kDa FKBP) (FKBP-52) (59 kDa immunophilin) (p59) (FK506-binding protein 4) (FKBP-4) (FKBP59) (HSP-binding immunophilin) (HBI) (Immunophilin FKBP52) (Rotamase) [Cleaved into: Peptidyl-prolyl cis-trans isomerase FKBP4, N-terminally processed]	reviewed	5	FALSE	FALSE	68	High	28	99	27	Human	FALSE	3 v 3	1.02772	0.116483	0.478012	3 v 3	0.0122223	0.973975	0.992734	3 v 3	0.186468	0.631959	0.761827	3 v 3	3.38523	0.0343609	0.517517	3 v 3	0.263317	0.320865	0.725104	3 v 3	0.495083	0.165306	0.790145	3 v 3	-2.35751	0.0815249	0.31961	3 v 3	2.59866	0.048306	0.103297	3 v 3	0.000363325	0.999316	0.999883	3 v 3	-0.118932	0.762466	0.988683	3 v 3	4.7753	0.0179629	0.0576961	3 v 3	0.156208	0.728808	0.998822	3 v 3	0.580064	0.0706372	0.296696	3 v 3	-2.17664	0.099566	0.774745	0.41565	0.928392	1.73912	0.411514	-0.646812	0.271965	0.538099	-0.479399	0.500703	4.06474	2.09742	3.99353	-0.128001	0.377468	0.540484	0.119856	0.449351	0.916042	-3.64909	-1.16903	-2.25441	1.50735	2.74284	3.54579	0.536099	-0.723346	0.188337	0.316044	-0.797856	0.125016	4.92067	3.58596	5.81927	-0.625744	0.596996	0.49737	0.354919	0.488626	0.896646	-3.41333	-0.843113	-2.27347	7.24888	7.6851	3.80735	9.29232	9.7046	7.54148	9.07227	9.63009	7.47816	8.75622	10.4279	7.35315	11.5438	11.8681	10.124	12.5245	11.7597	10.5233	12.1695	11.2711	9.62662	8.46516	10.0658	6.65105	9.29232	10.3474	8.66213	9.41891	10.5148	8.89087	8.88081	10.9942	8.39017	12.4019	12.5407	11.1851	12.6498	12.6126	11.5606	12.5299	12.1632	10.6446	353.4	1071.8	100.5	627	1302.8	405.1	684.5	1463.1	474.7	471.4	2039.8	335.5	5411.8	5958.4	2328.3	6426.2	6262.8	3020.6	5913.9	4586.7	1600.8	152.1	205.8	14	627	834.4	186.3	538.3	792.4	178.3	432.4	1377.6	163.5	2985.6	3738	1115.9	5891.7	3467.5	1471.7	4606.8	2471.3	790.5	13	16	3	15	18	8	14	18	8	15	18	8	15	18	8	15	18	8	15	18	8	High	High	High	High	High	High	High	High	High	High	High	High	High	High	High	High	High	High	High	High	High
A0A3B3ISG5, A0A7I2V2P6, A0A7I2V2S1, A0A7I2V373, A0A7I2V3E3, A0A7I2V3K9, A0A7I2V4A4, A0A7I2V4Q3, A0A7I2V610, A0A7I2V612, A0A7I2V634, A0A7I2YQS6, A0A7I2YQV5, B3KSB8, P14735	A0A3B3ISG5, A0A7I2V2P6, P14735	P14735	P14735	P14735	IDE	Insulin-degrading enzyme (EC 3.4.24.56) (Abeta-degrading protease) (Insulin protease) (Insulinase) (Insulysin)	reviewed	5	FALSE	FALSE	23	High	22	34	22	Human	FALSE	2 v 2	0.34951	0.117244	0.478012	2 v 2	0.10937	0.680202	0.991777	2 v 2	0.191511	0.305019	0.510481	2 v 2	0.587629	0.366523	0.832515	2 v 2	1.47755	0.462009	0.758604	2 v 2	1.50362	0.48519	0.862258	2 v 2	-0.238119	0.5892	0.800819	2 v 2	1.80244	0.103975	0.157995	2 v 2	0.133342	0.733434	0.998283	2 v 2	-0.0789031	0.687363	0.984446	2 v 2	1.75966	0.0232784	0.0642281	2 v 2	1.33848	0.393661	0.998822	2 v 2	1.64091	0.435341	0.587277	2 v 2	0.0427814	0.924988	0.995662	0.414616	0.284404	NA	0.308463	-0.089723	NA	0.291	0.0920216	NA	0.969052	0.206206	NA	2.7885	0.166605	NA	0.068379	2.93885	NA	-0.554436	0.0781977	NA	1.50541	2.09946	NA	0.432959	-0.166276	NA	0.068638	-0.226444	NA	1.82403	1.69529	NA	2.29072	0.386232	NA	0.303538	2.97828	NA	-0.318616	0.404179	NA	6.78921	7.0864	NA	8.72758	9.01959	NA	8.36326	8.95942	NA	8.29462	9.18587	NA	10.904	9.16792	NA	8.91678	11.76	NA	8.61324	8.78169	NA	8.0045	9.46781	NA	8.72758	9.66249	NA	8.71012	9.84423	NA	8.41912	9.75221	NA	11.762	9.84062	NA	9.04193	12.6129	NA	8.97355	9.67402	NA	256.8	708.1	NA	423.9	810.4	NA	418.8	919.2	NA	342.3	862.4	NA	3473.2	916.9	NA	527.1	6264	NA	502.7	816.9	NA	110.6	135.9	NA	423.9	519	NA	329.3	497.8	NA	314	582.4	NA	1916.1	575.2	NA	483.3	3468.2	NA	391.6	440.1	NA	5	9	NA	5	9	NA	5	9	NA	5	9	NA	5	9	NA	5	9	NA	5	9	NA	High	High	Not Found	High	High	Not Found	High	High	Not Found	High	High	Not Found	High	High	Not Found	High	High	Not Found	High	High	Not Found
D6R9I9, D6RGF4, P61221	P61221	P61221	P61221	P61221	ABCE1	ATP-binding cassette sub-family E member 1 (EC 3.6.5.-) (2'-5'-oligoadenylate-binding protein) (HuHP68) (RNase L inhibitor) (Ribonuclease 4 inhibitor) (RNS4I)	reviewed	5	FALSE	FALSE	38	High	20	61	16	Human	FALSE	3 v 3	-0.409308	0.11728	0.478012	3 v 3	0.221874	0.101179	0.834247	3 v 3	0.343184	0.00158741	0.179862	3 v 3	-0.0443261	0.864665	0.970529	3 v 3	0.305941	0.00401429	0.41443	3 v 3	0.237006	0.175779	0.790145	3 v 3	-0.364982	0.0469476	0.273433	3 v 3	1.16088	0.0112158	0.0602392	3 v 3	0.210121	0.244707	0.998283	3 v 3	0.038	0.425856	0.983699	3 v 3	1.34505	0.0163741	0.0557856	3 v 3	0.198833	0.421547	0.998822	3 v 3	0.322028	0.0394253	0.256867	3 v 3	-0.184169	0.243622	0.941458	-0.136596	-0.669895	-0.421434	0.315057	0.0701734	0.280392	0.33649	0.323539	0.369522	0.392366	-0.384906	-0.140439	0.31694	0.268142	0.332742	0.0211722	0.414443	0.275404	-0.528962	-0.284989	-0.280996	0.954603	1.14483	1.38321	0.439681	-0.00635385	0.197037	0.114398	0.00502584	-0.00542367	1.24786	1.10379	1.6835	-0.180829	0.487755	0.289573	0.256227	0.45384	0.256016	-0.293256	0.0410416	-0.300293	9.37374	8.4508	7.52278	10.768	9.58928	9.10303	10.4427	9.60066	8.90056	10.3283	9.59563	8.90599	10.4408	10.0423	9.49586	10.8778	10.0084	9.4623	10.6216	9.55459	9.20628	10.5896	10.8318	10.3647	10.768	10.2321	10.2236	10.7895	10.4854	10.3128	10.453	10.1619	9.94325	11.2989	10.715	10.557	11.0031	10.8613	10.4996	10.9819	10.4469	10.2242	1540.9	1822.6	1318.5	1743.8	1202.7	1195.7	1769.9	1433.6	1271.9	1401.7	1145.6	984.5	2519.4	1680.9	1506.5	2052.4	1860.3	1447.8	2022.5	1395.8	1196.2	663.4	349.9	183.9	1743.8	770.3	549.9	1391.8	776.4	477.9	1285.7	773.7	479.7	1389.9	1054.5	722	1881.7	1030	705.4	1575.5	752	590.7	13	10	10	13	10	10	13	10	10	13	10	10	13	10	10	13	10	10	13	10	10	High	High	High	High	High	High	High	High	High	High	High	High	High	High	High	High	High	High	High	High	High
C9JZ81, H7C0H9, P13010	P13010	P13010	P13010	P13010	XRCC5	X-ray repair cross-complementing protein 5 (EC 3.6.4.-) (86 kDa subunit of Ku antigen) (ATP-dependent DNA helicase 2 subunit 2) (ATP-dependent DNA helicase II 80 kDa subunit) (CTC box-binding factor 85 kDa subunit) (CTC85) (CTCBF) (DNA repair protein XRCC5) (Ku80) (Ku86) (Lupus Ku autoantigen protein p86) (Nuclear factor IV) (Thyroid-lupus autoantigen) (TLAA) (X-ray repair complementing defective repair in Chinese hamster cells 5 (double-strand-break rejoining))	reviewed	5	FALSE	FALSE	50	High	34	114	34	Human	FALSE	3 v 3	-0.363868	0.11797	0.478012	3 v 3	0.353184	0.171193	0.87706	3 v 3	0.645331	0.0694599	0.269455	3 v 3	-0.535633	0.253676	0.798892	3 v 3	0.175889	0.505162	0.762206	3 v 3	0.469082	0.159222	0.790145	3 v 3	0.171765	0.491734	0.727115	3 v 3	1.20635	0.00933602	0.057559	3 v 3	0.341395	0.229853	0.998283	3 v 3	0.34011	0.181121	0.983699	3 v 3	0.853795	0.0124542	0.051994	3 v 3	0.0687769	0.880737	0.998822	3 v 3	0.554056	0.0558536	0.29004	3 v 3	0.352559	0.234997	0.941458	-0.101979	-0.422442	-0.567185	0.463354	0.0220992	0.574099	0.646357	0.333791	0.955844	0.137199	-0.819631	-0.924468	-0.242774	0.277284	0.493156	0.0492599	0.610749	0.747238	-0.239178	0.39719	0.357283	0.989184	1.39218	1.2377	0.588024	-0.0545138	0.490673	0.424336	0.0152894	0.580704	0.99268	0.669085	0.89962	-0.740501	0.496803	0.450029	0.2843	0.650001	0.727866	-0.00349586	0.723093	0.338078	10.2587	9.32215	9.06905	11.8359	10.6598	10.7974	11.6722	10.7296	10.8874	11.2479	10.7143	10.3067	10.5109	10.488	10.4187	11.5357	10.6412	10.6965	11.2514	9.99124	9.96867	11.4745	11.703	11.9111	11.8359	11.3027	11.918	12.0189	11.6144	12.2998	11.3725	11.2806	11.3439	11.3689	11.1607	11.4798	11.661	11.4942	11.7339	11.6117	10.8834	10.9866	2845.6	3334	3851.2	3655.6	2526.1	3869.7	4150	3135.3	5041.9	2651.4	2487.7	2599.3	2644.8	2289.3	2856	3238.2	2884.6	3406	3129.5	1889	2029.1	1225.1	640.1	537.1	3655.6	1617.8	1779.7	3263.5	1698	1894.3	2431.9	1680.1	1266.6	1459.1	1436.2	1368.8	2968.8	1597.1	1659.5	2437.8	1017.8	1002	19	15	17	19	15	17	19	15	17	19	15	17	19	15	17	19	15	17	19	15	17	High	High	High	High	High	High	High	High	High	High	High	High	High	High	High	High	High	High	High	High	High
Q9Y2A7	Q9Y2A7	Q9Y2A7	Q9Y2A7	Q9Y2A7	NCKAP1	Nck-associated protein 1 (NAP 1) (Membrane-associated protein HEM-2) (p125Nap1)	reviewed	5	FALSE	FALSE	31	High	34	73	34	Human	FALSE	3 v 3	-0.812585	0.118091	0.478012	3 v 3	0.191951	0.260552	0.886946	3 v 3	0.370652	0.0347042	0.23697	3 v 3	-0.47165	0.360602	0.832515	3 v 3	0.248518	0.28113	0.707784	3 v 3	0.256762	0.289179	0.791441	3 v 3	-0.340935	0.0685107	0.307679	3 v 3	0.757622	0.0368311	0.0911675	3 v 3	0.180018	0.350329	0.998283	3 v 3	0.065455	0.181965	0.983699	3 v 3	0.917808	0.0190026	0.0590882	3 v 3	0.141412	0.699341	0.998822	3 v 3	0.341781	0.0799045	0.307741	3 v 3	-0.160186	0.154457	0.850074	-0.268966	-0.836672	-1.33212	0.231709	-0.0391736	0.383317	0.264064	0.342932	0.504959	0.230791	-0.487556	-1.15819	0.0115223	0.15606	0.577973	-0.0970876	0.379639	0.487734	-0.499757	-0.349116	-0.173932	0.822102	0.978341	0.472424	0.356393	-0.116084	0.299744	0.0420986	0.0245223	0.129744	1.08619	1.00143	0.665802	-0.486273	0.375609	0.534902	0.137982	0.419088	0.468273	-0.264088	-0.0230913	-0.193379	9.62022	7.2384	7.1467	10.7987	8.10066	7.91886	10.4844	8.24127	7.74886	10.4423	8.21675	7.61912	10.2201	8.61545	8.3474	10.8444	8.65893	8.28077	10.7064	8.23984	7.8125	10.836	9.61967	9.98854	10.7987	8.74382	9.03974	10.8311	9.12593	9.16138	10.567	8.783	8.65642	11.0783	9.28817	9.40833	10.9697	9.51175	9.31809	11.0668	9.13211	8.83036	1827.9	786.7	1015.9	1781.3	428.7	526.3	1821.7	558.7	572.6	1517	440.5	403.5	2162.2	625.2	679.5	2005.4	730	638.3	2145	561.1	455.2	787	151	141.7	1781.3	274.5	242	1432.6	302.6	215.1	1391.4	297.5	196.6	1192.8	392.2	325.7	1838.6	404.2	311	1670.9	302.3	224.8	15	5	4	15	5	4	15	5	4	15	5	4	15	5	4	15	5	4	15	5	4	High	High	High	High	High	High	High	High	High	High	High	High	High	High	High	High	High	High	High	High	High
A0A087WWN5, A0A087WYK6, A0A087X0W4, A0A087X126, A0A087X2F8, A0A0C4DGT1, O00763, Q13085, Q15818, Q59FY4, S4R3S7	Q13085	Q13085	Q13085	Q13085	ACACA	Acetyl-CoA carboxylase 1 (ACC1) (EC 6.4.1.2) (Acetyl-Coenzyme A carboxylase alpha) (ACC-alpha)	reviewed	5	FALSE	FALSE	24	High	44	69	44	Human	FALSE	3 v 3	-0.669887	0.118569	0.478012	3 v 3	0.118913	0.562481	0.991777	3 v 3	0.336519	0.107156	0.31742	3 v 3	-0.398063	0.219479	0.76948	3 v 3	0.199534	0.134161	0.634096	3 v 3	0.206093	0.193357	0.790145	3 v 3	-0.271825	0.0440851	0.27317	3 v 3	0.90041	0.004303	0.0487677	3 v 3	0.107193	0.643916	0.998283	3 v 3	0.0314359	0.800557	0.988683	3 v 3	0.991695	0.0109252	0.0516363	3 v 3	0.0922632	0.7094	0.998822	3 v 3	0.291013	0.0123049	0.207509	3 v 3	-0.0912845	0.630548	0.995662	-0.174702	-0.820683	-1.01428	0.202491	-0.213315	0.367563	0.323094	0.135661	0.550801	0.0528014	-0.621488	-0.625501	0.160508	0.0819378	0.356157	-0.00677853	0.297726	0.327333	-0.227503	-0.199195	-0.388776	0.916444	0.994084	0.790703	0.327189	-0.289855	0.284247	0.101029	-0.182666	0.175945	0.908395	0.867316	1.19937	-0.337316	0.301605	0.3125	0.228146	0.337305	0.307587	0.00804916	0.126768	-0.408671	8.97928	7.69836	6.17393	10.2229	8.40259	7.24888	9.99676	8.50978	7.14057	9.89573	8.69244	6.96463	9.55036	8.86728	7.6858	10.1158	8.90298	7.68089	9.88768	8.56567	7.3733	10.1951	10.0795	9.01653	10.2229	9.04549	8.36982	10.3435	9.39446	8.55305	10.0204	9.2588	8.00225	10.4084	9.53993	8.74719	10.2411	9.75572	8.71836	10.2479	9.458	8.39103	1172.3	1082	517.9	1195.1	528.4	330.8	1299.3	673	375.6	1038.6	612.6	256.4	1359.1	744.4	429.7	1210.3	864.5	421.2	1216	703.3	335.7	504.7	207.7	72.2	1195.1	338.4	152.1	1021.7	364.5	141.1	952.6	413.7	124.9	749.8	467	205.9	1109.6	478.7	205.2	947.3	378.9	165.8	11	7	4	11	7	4	11	7	4	11	7	4	11	7	4	11	7	4	11	7	4	High	High	High	High	High	High	High	High	High	High	High	High	High	High	High	High	High	High	High	High	High
O95372, Q5QPN5, Q5QPN9, Q5QPQ0, Q5QPQ1, Q5QPQ2, Q5QPQ3	O95372	O95372	O95372	O95372	LYPLA2	Acyl-protein thioesterase 2 (APT-2) (EC 3.1.2.-) (Lysophospholipase II) (LPL-II) (LysoPLA II) (Palmitoyl-protein hydrolase) (EC 3.1.2.22)	reviewed	5	FALSE	FALSE	18	High	4	9	4	Human	FALSE	2 v 2	-0.422704	0.118936	0.478012	2 v 2	-0.21943	0.493348	0.991777	2 v 2	0.160747	0.261154	0.47477	2 v 2	-0.103925	0.810851	0.967365	2 v 2	-0.017859	0.929624	0.97268	2 v 2	0.0447945	0.921106	0.973165	2 v 2	-0.318779	0.434995	0.682957	2 v 2	1.0301	0.169861	0.218875	2 v 2	-0.19565	0.647057	0.998283	2 v 2	-0.109305	0.5248	0.983699	2 v 2	1.06826	0.0139399	0.0540401	2 v 2	-0.156637	0.813591	0.998822	2 v 2	0.181747	0.613708	0.711463	2 v 2	-0.0381576	0.920755	0.995662	-0.342801	-0.502607	NA	-0.00453821	-0.434321	NA	0.230654	0.0908392	NA	0.235501	-0.44335	NA	-0.178753	0.143035	NA	-0.314814	0.404403	NA	-0.578302	-0.0592566	NA	0.74854	1.31167	NA	0.120334	-0.511634	NA	0.00886603	-0.227476	NA	1.09166	1.04487	NA	-0.676204	0.362929	NA	-0.0800813	0.443575	NA	-0.343116	0.266801	NA	6.44128	6.02015	NA	7.31016	6.82018	NA	7.19869	7.10434	NA	7.18982	7.33181	NA	6.85674	7.42794	NA	7.45286	7.50859	NA	7.53294	7.06501	NA	7.6575	8.40045	NA	7.31016	7.46352	NA	7.54535	7.98868	NA	7.3147	7.89785	NA	7.71425	8.10014	NA	7.57818	8.36151	NA	7.893	7.9571	NA	201.9	337.9	NA	158.7	176.5	NA	186.8	254	NA	159.2	238.5	NA	210	274.4	NA	191.1	328.9	NA	237.7	248.5	NA	86.9	64.9	NA	158.7	113	NA	146.9	137.6	NA	146	161.1	NA	115.9	172.2	NA	175.2	182.1	NA	185.2	133.9	NA	2	2	NA	2	2	NA	2	2	NA	2	2	NA	2	2	NA	2	2	NA	2	2	NA	High	High	High	High	High	High	High	High	High	High	High	High	High	High	High	High	High	High	High	High	High
A0A8I5KXV5, E5RHK8, E5RIK2, H0YBC6, K7EPK9, P50570, Q9UQ16	P50570	P50570	P50570	P50570	DNM2	Dynamin-2 (EC 3.6.5.5) (Dynamin 2) (Dynamin II)	reviewed	5	FALSE	FALSE	32	High	28	48	12	Human	FALSE	3 v 3	-0.83234	0.118941	0.478012	3 v 3	0.257526	0.264266	0.892355	3 v 3	0.452197	0.010272	0.21743	3 v 3	-0.553622	0.336277	0.832515	3 v 3	0.232667	0.0473916	0.539376	3 v 3	0.338264	0.0958032	0.790145	3 v 3	-0.278718	0.155911	0.419823	3 v 3	0.73763	0.0181058	0.0675217	3 v 3	0.245817	0.380231	0.998283	3 v 3	0.147018	0.173344	0.983699	3 v 3	0.835744	0.0361185	0.0793138	3 v 3	0.125577	0.652418	0.998822	3 v 3	0.423104	0.0179108	0.213784	3 v 3	-0.0981147	0.49815	0.983236	-0.2164	-1.01793	-1.26269	0.494271	-0.0664233	0.344731	0.503489	0.360018	0.493084	0.306849	-0.814832	-1.15288	0.15188	0.214877	0.331245	0.119844	0.497642	0.397307	-0.523248	-0.2031	-0.109806	0.874745	0.79665	0.541494	0.618894	-0.143061	0.261619	0.281462	0.0415049	0.118086	1.16232	0.673651	0.671262	-0.345963	0.434668	0.288025	0.35483	0.537165	0.377318	-0.287575	0.122999	-0.129768	9.15634	8.15987	6.8679	10.65	8.81346	7.67101	10.3125	8.99803	7.52748	10.0311	8.95652	7.40939	9.97269	9.26819	7.82718	10.6735	9.37069	7.91648	10.3187	8.83352	7.53916	10.3721	10.5407	9.70977	10.65	9.45635	8.79181	10.6592	9.8828	8.94017	10.1557	9.52278	8.44708	10.8308	9.94075	8.88813	10.7988	10.2235	8.9542	10.679	9.72588	8.55689	1325.3	1489.6	837.4	1606.8	702.5	443.2	1617.1	944.1	491.2	1140.7	735.6	349	1821.4	982.8	473.8	1781.4	1195.6	496	1639.4	846.8	376.6	570.6	286	116.8	1606.8	449.9	203.8	1271.7	511.3	184.5	1046.3	496.8	170	1004.8	616.6	227.1	1633.2	662	241.6	1277.1	456.2	186	10	6	3	10	6	3	10	6	3	10	6	3	10	6	3	10	6	3	10	6	3	High	High	High	High	High	High	High	High	High	High	High	High	High	High	High	High	High	High	High	High	High
A0A087WVQ6, A0A087WX41, A0A8V8TQ14, A0A8V8TQ18, A0A8V8TQK1, A0A8V8TQK3, A0A8V8TQK7, A0A8V8TR47, A0A8V8TRE8, A0A8V8TRF0, F5H5N6, J3KRF5, J3KS13, J3QL20, K7EJJ5, P53675, Q00610	A0A087WVQ6, A0A8V8TQ14, A0A8V8TR47, A0A8V8TRF0, K7EJJ5, Q00610	Q00610	A0A8V8TQ14	Q00610	CLTC	Clathrin heavy chain 1 (Clathrin heavy chain on chromosome 17) (CLH-17)	reviewed	5	FALSE	FALSE	46	High	62	181	62	Human	FALSE	3 v 3	-0.816588	0.119019	0.478012	3 v 3	-0.15507	0.582266	0.991777	3 v 3	0.156077	0.398853	0.590928	3 v 3	-0.635205	0.206055	0.76948	3 v 3	0.146803	0.166079	0.634096	3 v 3	0.166292	0.595367	0.899777	3 v 3	-0.181383	0.54747	0.777384	3 v 3	0.753588	0.0887712	0.142983	3 v 3	-0.166864	0.607604	0.998283	3 v 3	-0.149087	0.440548	0.983699	3 v 3	0.754204	0.0186444	0.0584595	3 v 3	0.0396934	0.865606	0.998822	3 v 3	0.251262	0.337197	0.532293	3 v 3	-0.000615498	0.99868	0.999733	-0.412159	-0.611565	-1.42604	0.0762989	-0.631982	0.0904718	0.281198	-0.136335	0.323369	0.0508555	-0.93452	-1.02195	0.123877	0.0409463	0.275586	-0.347468	0.541079	0.305264	-0.463015	0.322955	-0.404089	0.679001	1.20305	0.378712	0.200965	-0.708563	0.00700582	0.0591625	-0.454847	-0.0515759	0.906327	0.554156	0.802128	-0.373892	0.260463	0.23251	-0.112373	0.580362	0.285795	-0.227326	0.648895	-0.423415	10.9643	10.6607	8.78921	11.8442	11.1552	9.17493	11.7024	11.4089	9.11634	11.6433	11.8638	9.16792	11.4967	11.4753	9.82384	11.7582	11.7952	9.87713	11.8706	11.2149	9.59134	12.1801	13.0416	11.6312	11.8442	11.798	10.2957	12.0491	12.2937	10.5286	11.7679	12.43	10.2052	12.3548	12.148	10.8849	11.8835	12.6481	10.9145	12.231	12.1071	10.6093	4640.6	8431.5	3172.1	3676.8	3560.9	1256.9	4237.9	5020.7	1477.1	3487.4	5518.3	1180.5	5238.1	4538.5	1890.9	3778.2	6419	1930.2	4807.1	4411.5	1562.1	1997.9	1618.8	442.4	3676.8	2280.6	578	3332.6	2719.1	555	3198.7	3726.9	575.2	2889.7	2847.2	906.3	3464	3554	940.4	3744.6	2376.9	771.4	30	34	17	30	34	17	30	34	17	30	34	17	30	34	17	30	34	17	30	34	17	High	High	High	High	High	High	High	High	High	High	High	High	High	High	High	High	High	High	High	High	High
A0A8I5KSA5, A0A8I5KT16, B4E1E4, B8ZZ50, B8ZZL3, B9A023, B9A044, C9JEL3, O60573	B8ZZ50, B9A044, C9JEL3, O60573	O60573	C9JEL3	O60573	EIF4E2	Eukaryotic translation initiation factor 4E type 2 (eIF-4E type 2) (eIF4E type 2) (Eukaryotic translation initiation factor 4E homologous protein) (Eukaryotic translation initiation factor 4E-like 3) (eIF4E-like protein 4E-LP) (mRNA cap-binding protein 4EHP) (h4EHP) (mRNA cap-binding protein type 3)	reviewed	5	FALSE	FALSE	20	High	4	6	4	Human	FALSE	2 v 2	-1.48575	0.11902	0.478012	2 v 2	0.162899	0.109883	0.834247	2 v 2	0.567011	0.299852	0.507128	2 v 2	-1.87777	0.185381	0.75378	2 v 2	0.0929136	0.722924	0.868558	2 v 2	-0.0125366	0.976967	0.991012	2 v 2	0.392027	0.396715	0.650717	2 v 2	0.321312	0.464822	0.477096	2 v 2	0.0877215	0.206279	0.998283	2 v 2	0.222619	0.552587	0.983699	2 v 2	-0.220518	0.674561	0.680086	2 v 2	0.183013	0.677015	0.998822	2 v 2	-0.000398579	0.999323	0.999323	2 v 2	0.54183	0.122422	0.841725	NA	-1.2047	-1.7668	NA	0.134499	0.191299	NA	0.27827	0.855752	NA	-1.31498	-2.44057	NA	0.292742	-0.106915	NA	0.333821	-0.358894	NA	0.110282	0.673772	NA	0.608941	0.0336831	NA	0.0582594	0.117184	NA	-0.0401891	0.485427	NA	0.172609	-0.613645	NA	0.512247	-0.146221	NA	0.374242	-0.375039	NA	0.436332	0.647328	NA	6.16189	3.66676	NA	6.82909	3.81762	NA	6.73064	4.18587	NA	6.77083	3.70044	NA	6.84674	2.90689	NA	6.70874	2.67807	NA	6.3345	3.05311	NA	8.54187	6.51096	NA	7.47168	4.93546	NA	7.61545	5.59991	NA	7.33718	4.74416	NA	7.51964	3.96347	NA	7.56071	3.71149	NA	7.22689	4.07039	NA	372.7	91.2	NA	177.5	30.6	NA	196.1	48.5	NA	161.7	26.8	NA	183.5	15.6	NA	188.8	13.1	NA	149.8	16.8	NA	71.6	12.7	NA	113.7	14.1	NA	106.2	18.2	NA	109.2	13	NA	115.1	7.5	NA	104.6	6.4	NA	80.7	8.3	NA	2	1	NA	2	1	NA	2	1	NA	2	1	NA	2	1	NA	2	1	NA	2	1	High	High	High	High	High	High	High	High	High	High	High	High	High	High	High	High	High	High	High	High	High
A0A5F9ZHC5, A0A804HJ47, A0A8C8KIA0, A0A8C8MUD1, D6R937, Q12904	Q12904	Q12904	Q12904	Q12904	AIMP1	Aminoacyl tRNA synthase complex-interacting multifunctional protein 1 (Multisynthase complex auxiliary component p43) [Cleaved into: Endothelial monocyte-activating polypeptide 2 (EMAP-2) (Endothelial monocyte-activating polypeptide II) (EMAP-II) (Small inducible cytokine subfamily E member 1)]	reviewed	5	FALSE	FALSE	54	High	15	41	15	Human	FALSE	3 v 3	-0.921313	0.119146	0.478012	3 v 3	-0.0964584	0.591473	0.991777	3 v 3	0.12335	0.222078	0.433944	3 v 3	-0.787619	0.150955	0.720551	3 v 3	0.0412252	0.633557	0.82623	3 v 3	0.0440669	0.792371	0.932678	3 v 3	-0.133694	0.22934	0.491587	3 v 3	0.648583	0.0727444	0.130341	3 v 3	-0.108343	0.625929	0.998283	3 v 3	-0.181634	0.133386	0.983699	3 v 3	0.601592	0.0118178	0.0516363	3 v 3	-0.0660091	0.797977	0.998822	3 v 3	0.128927	0.208965	0.433697	3 v 3	0.0469912	0.811646	0.995662	-0.308771	-0.933769	-1.5214	0.0311731	-0.399962	0.0794133	0.142035	-0.00694251	0.234958	-0.121729	-0.954017	-1.28711	-0.0205357	-0.0444047	0.188616	-0.247152	0.157295	0.222057	-0.187042	0.0202487	-0.234288	0.782301	0.880851	0.282597	0.155844	-0.476819	-0.00405366	-0.0800855	-0.32553	-0.139286	0.733557	0.534655	0.536562	-0.518234	0.175009	0.145198	-0.0120421	0.196451	0.202372	0.0487438	0.346195	-0.253966	9.21262	8.88783	7.19476	10.1508	9.29186	7.4733	9.91483	9.44315	7.33807	9.99492	9.76868	7.47735	9.42794	9.59749	7.87652	9.93413	9.61894	7.93369	9.94618	9.42249	7.73132	10.4284	11.2686	10.0363	10.1508	9.93487	8.59432	10.2616	10.3279	8.74987	10.1196	10.3348	8.51491	10.2861	10.2702	8.93782	10.0595	10.4719	8.97126	10.3066	10.3146	8.7492	1378	2467.1	1050.1	1136.8	978.8	386.5	1227.6	1285.3	430.5	1112.5	1291.5	365.8	1248.6	1234.9	490.4	1067.1	1420.2	501.9	1266.5	1273.5	430.3	593.3	473.7	146.5	1136.8	626.8	177.7	965.3	696.1	161.8	1020.4	872.3	178.2	688.8	774.7	235	978.3	786.3	244.5	986.5	686.2	212.5	6	8	5	6	8	5	6	8	5	6	8	5	6	8	5	6	8	5	6	8	5	High	High	High	High	High	High	High	High	High	High	High	High	High	High	High	High	High	High	High	High	High
P05386	P05386	P05386	P05386	P05386	RPLP1	Large ribosomal subunit protein P1 (60S acidic ribosomal protein P1)	reviewed	5	FALSE	FALSE	52	High	2	23	2	Human	FALSE	3 v 3	0.850342	0.119386	0.478012	3 v 3	0.630569	0.197306	0.87706	3 v 3	0.634222	0.213885	0.42984	3 v 3	1.40035	0.0838322	0.674189	3 v 3	0.741623	0.000461036	0.324543	3 v 3	0.58401	0.0615599	0.790145	3 v 3	-0.550012	0.239659	0.504537	3 v 3	2.42138	0.00398918	0.0477261	3 v 3	0.618829	0.220048	0.998283	3 v 3	0.328897	0.438304	0.983699	3 v 3	2.79062	0.0112973	0.0516363	3 v 3	0.634508	0.0910829	0.998822	3 v 3	0.668904	0.0339862	0.244407	3 v 3	-0.369242	0.473693	0.983236	1.4313	0.806607	0.313115	0.779442	-0.00299377	1.11526	0.695409	-0.00479301	1.21205	2.19545	0.704806	1.3008	0.760728	0.75415	0.709991	0.363169	0.875383	0.513479	-0.764147	0.101802	-0.987689	2.52239	2.62174	2.12	0.903928	-0.0794957	1.03206	0.473175	-0.323257	0.836772	3.05067	2.19395	3.12724	0.262936	0.973752	0.666836	0.598257	0.914732	0.493724	-0.528274	0.427788	-1.00724	6.88509	6.31107	5.10014	10.3114	8.85331	8.25219	9.88065	8.60955	8.05691	9.40748	8.93281	7.22014	10.1987	9.47877	8.89421	10.534	9.41975	8.7211	9.93575	8.50502	8.22738	8.10066	8.69244	7.94427	10.3114	9.49605	9.37265	10.2274	9.49426	9.46944	9.53197	9.49905	8.25739	11.0568	10.1514	9.95507	10.6593	10.2726	9.75856	10.2961	9.39725	9.24508	274.5	413.7	246.3	1270.7	722.1	662.9	1198.8	721.2	708.9	740.3	723.6	306	2130.3	1137.3	992.6	1617.2	1237	866.2	1257.3	674.3	606.8	118.2	79.4	34.3	1270.7	462.5	304.9	942.7	390.6	266.3	679.1	488.7	149.1	1175.2	713.5	475.8	1482.7	684.9	422	979.4	363.3	299.7	2	2	2	2	2	2	2	2	2	2	2	2	2	2	2	2	2	2	2	2	2	High	High	High	High	High	High	High	High	High	High	High	High	High	High	High	High	High	High	High	High	High
E5RFZ0, J3KNJ4, Q8N3C0	Q8N3C0	Q8N3C0	Q8N3C0	Q8N3C0	ASCC3	Activating signal cointegrator 1 complex subunit 3 (EC 3.6.4.12) (ASC-1 complex subunit p200) (ASC1p200) (Helicase, ATP binding 1) (Trip4 complex subunit p200)	reviewed	5	FALSE	FALSE	5	High	10	13	10	Human	FALSE	3 v 3	-0.413872	0.119472	0.478012	3 v 3	0.103452	0.623749	0.991777	3 v 3	0.315421	0.186907	0.401571	3 v 3	-0.137403	0.693392	0.933781	3 v 3	0.593573	0.0504889	0.539376	3 v 3	0.40224	0.0983325	0.790145	3 v 3	-0.276469	0.211508	0.475459	3 v 3	1.15347	0.0195232	0.0684937	3 v 3	0.0933945	0.715299	0.998283	3 v 3	0.0115301	0.959709	0.993658	3 v 3	1.25078	0.0379731	0.0806996	3 v 3	0.485865	0.0314403	0.998822	3 v 3	0.486543	0.0346687	0.244501	3 v 3	-0.0973107	0.654112	0.995662	-0.187174	-0.716718	-0.337724	0.296143	-0.256521	0.270735	0.56775	0.358793	0.0197182	0.380576	-0.664157	-0.128629	0.808828	0.334462	0.63743	0.162867	0.63527	0.408582	-0.56775	-0.0525607	-0.209096	0.903324	1.09595	1.46113	0.420384	-0.331144	0.190943	0.345541	0.0419307	-0.352881	1.23474	0.82438	1.69322	0.311103	0.551904	0.594587	0.398386	0.672517	0.388726	-0.33142	0.271569	-0.232081	6.01792	5.12516	2.94486	7.34163	5.88996	4.59694	7.26679	6.26303	4.05311	6.92125	6.2211	4.40599	7.56377	6.50144	5.23266	7.65105	6.62205	5.0268	7.25267	5.94953	4.63807	7.23266	7.50462	5.78398	7.34163	6.53138	5.71699	7.61324	7.1467	5.46597	7.04549	6.7879	5.44626	8.42206	7.17493	6.29278	7.7761	7.47573	6.06393	7.61324	6.84046	5.65535	150.4	181.6	55.1	162.2	92.5	52.6	195.8	141.7	44.2	132.1	110.5	43.6	343	144.5	78.4	219.2	178	66.9	195.8	114.6	50.4	64.8	34.9	7.7	162.2	59.3	24.2	154	76.8	16.6	121.2	74.6	21.2	189.2	90.6	37.6	201	98.5	32.6	152.5	61.8	24.9	2	2	1	2	2	1	2	2	1	2	2	1	2	2	1	2	2	1	2	2	1	High	High	High	High	High	High	High	High	High	High	High	High	High	High	High	High	High	High	High	High	High
P02538	P02538	P02538	P02538	P02538	KRT6A	Keratin, type II cytoskeletal 6A (Cytokeratin-6A) (CK-6A) (Cytokeratin-6D) (CK-6D) (Keratin-6A) (K6A) (Type-II keratin Kb6) (allergen Hom s 5)	reviewed	5	FALSE	FALSE	50	High	33	140	3	Human	TRUE	3 v 3	-1.10012	0.119501	0.478012	3 v 3	0.120523	0.805985	0.991777	3 v 3	0.770321	0.0517856	0.259815	3 v 3	-0.786559	0.346123	0.832515	3 v 3	2.06394	0.161574	0.634096	3 v 3	1.38944	0.330869	0.80151	3 v 3	-0.31356	0.691532	0.854663	3 v 3	0.470812	0.4729	0.484379	3 v 3	0.10767	0.844421	0.998283	3 v 3	0.465504	0.126206	0.983699	3 v 3	0.601755	0.24215	0.269522	3 v 3	1.95883	0.118507	0.998822	3 v 3	1.47544	0.291622	0.493839	3 v 3	-0.130943	0.864853	0.995662	-1.3232	-0.289374	-1.68778	0.722727	0.353337	-0.714495	0.603213	1.13483	0.572923	0.344195	-0.819445	-1.88443	3.71701	0.43082	2.04398	-0.42348	3.34797	1.24382	-1.6674	0.530071	0.196647	-0.232052	1.52491	0.119582	0.847543	0.276687	-0.80122	0.381338	0.816394	0.19878	1.19985	0.669144	-0.0637256	3.21921	0.650306	2.00696	-0.18841	3.38702	1.2277	-1.4319	0.855764	0.183307	8.69558	6.54226	4.01792	9.31107	8.34385	3.33628	8.84486	8.88356	4.33628	8.46352	8.06717	4.1375	13.1146	7.86171	5.96116	9.70701	10.5984	5.1819	9.89542	7.2114	3.9542	9.91154	8.92273	6.86171	9.31107	8.9867	4.45943	9.19155	9.76818	5.74685	8.58834	8.63336	5.17393	13.9727	8.53411	7.02126	9.83226	11.4513	6.2211	10.2557	8.10329	4.97728	963.1	485.3	116.3	635.2	507.3	22	584.7	872	53.7	384.9	397.1	36.1	16077.4	370.7	129.9	911.6	2800.1	74.6	1222.6	275	31.5	414.6	93.2	16.2	635.2	324.9	10.1	459.8	472.3	20.2	353	268.2	17.6	8869.5	232.6	62.3	835.8	1550.4	36.3	952.4	148.2	15.5	12	7	1	12	7	1	12	7	1	12	7	1	12	7	1	12	7	1	12	7	1	High	High	Not Found	High	High	High	High	High	High	High	High	High	High	High	High	High	High	High	High	High	High
B4DIH5, H0YKU5, H0YM03, H0YMC2, P61201	B4DIH5, P61201	P61201	P61201	P61201	COPS2	COP9 signalosome complex subunit 2 (SGN2) (Signalosome subunit 2) (Alien homolog) (JAB1-containing signalosome subunit 2) (Thyroid receptor-interacting protein 15) (TR-interacting protein 15) (TRIP-15)	reviewed	5	FALSE	FALSE	6	High	3	5	3	Human	FALSE	2 v 2	0.388053	0.119725	0.478012	2 v 2	-0.01512	0.973644	0.992734	2 v 2	0.112845	0.195999	0.410167	2 v 2	1.01996	0.170293	0.726471	2 v 2	-0.299627	0.286913	0.707784	2 v 2	0.0107117	0.974959	0.990909	2 v 2	-0.631907	0.324617	0.587993	2 v 2	1.84086	0.147375	0.199738	2 v 2	0.00870797	0.988083	0.998283	2 v 2	-0.159016	0.309169	0.983699	2 v 2	2.19215	0.0106479	0.0516363	2 v 2	-0.438219	0.543564	0.998822	2 v 2	0.147732	0.551222	0.670847	2 v 2	-0.351288	0.539052	0.994055	0.314202	0.461904	NA	0.349889	-0.380129	NA	0.148728	0.076962	NA	1.29949	0.740426	NA	-0.444616	-0.154639	NA	-0.26147	0.282893	NA	-0.985292	-0.278522	NA	1.40693	2.27479	NA	0.473856	-0.45644	NA	-0.0750871	-0.242945	NA	2.15548	2.22882	NA	-0.940928	0.0644887	NA	-0.025914	0.321378	NA	-0.748551	0.0459754	NA	4.85798	3.48543	NA	6.73877	5.30378	NA	6.18982	5.51728	NA	6.26491	5.76022	NA	6.07253	5.77873	NA	6.98755	6.03562	NA	7.01346	5.71425	NA	6.07468	5.86542	NA	6.73877	5.9472	NA	6.53761	6.40429	NA	6.38888	6.32733	NA	6.92955	6.45121	NA	7.1127	6.88874	NA	7.37417	6.60585	NA	67.4	58.3	NA	106.8	61.7	NA	92.9	84.7	NA	83.8	80.3	NA	121.9	87.5	NA	138.4	118.5	NA	165.9	97.4	NA	29	11.2	NA	106.8	39.5	NA	73	45.8	NA	76.9	54.2	NA	67.3	54.9	NA	126.9	65.6	NA	129.2	52.5	NA	1	1	NA	1	1	NA	1	1	NA	1	1	NA	1	1	NA	1	1	NA	1	1	NA	High	High	Not Found	High	High	Not Found	High	High	Not Found	High	High	Not Found	High	High	Not Found	High	High	Not Found	High	High	Not Found
G3V5F2, Q00688	Q00688	Q00688	Q00688	Q00688	FKBP3	Peptidyl-prolyl cis-trans isomerase FKBP3 (PPIase FKBP3) (EC 5.2.1.8) (25 kDa FK506-binding protein) (25 kDa FKBP) (FKBP-25) (FK506-binding protein 3) (FKBP-3) (Immunophilin FKBP25) (Rapamycin-selective 25 kDa immunophilin) (Rotamase)	reviewed	5	FALSE	FALSE	58	High	12	36	12	Human	FALSE	3 v 3	-0.529398	0.119836	0.478012	3 v 3	0.317291	0.202425	0.87706	3 v 3	0.44076	0.12772	0.339844	3 v 3	-0.114674	0.489454	0.878873	3 v 3	0.249272	0.0457918	0.539376	3 v 3	0.223724	0.0443458	0.790145	3 v 3	-0.414724	0.0575101	0.29155	3 v 3	1.04053	0.0297656	0.0830077	3 v 3	0.305756	0.273638	0.998283	3 v 3	0.135623	0.500053	0.983699	3 v 3	1.27458	0.0131	0.0524355	3 v 3	0.142017	0.560057	0.998822	3 v 3	0.308662	0.0109116	0.207509	3 v 3	-0.234047	0.374433	0.952141	-0.256976	-0.407523	-0.923694	0.449442	-0.0194919	0.521922	0.459183	0.129342	0.733755	0.143012	-0.165107	-0.321928	0.231993	0.163379	0.352445	0.137551	0.227312	0.306309	-0.399988	-0.242417	-0.601766	0.834185	1.40684	0.88056	0.574102	-0.0959071	0.439074	0.237186	-0.189126	0.35881	0.998503	1.3234	1.50183	-0.265734	0.382751	0.309034	0.372597	0.26646	0.286929	-0.164318	0.0834417	-0.621266	8.76089	7.46352	6.46107	10.1692	8.77446	7.7807	9.83226	8.68124	7.70044	9.59507	8.87036	7.34163	9.49366	9.16967	8.27193	10.132	9.05338	8.24982	9.75939	8.78692	7.9629	9.97671	9.84423	9.30264	10.1692	9.41722	8.90087	10.1789	9.56605	9.1127	9.71973	9.43671	8.37895	10.3517	9.84251	9.33316	10.2573	9.90644	9.28702	10.1197	9.67913	8.98071	1007.6	919.2	631.5	1151.4	683.7	478	1159.2	758	553.6	843.2	693	332.9	1306.7	918.1	645	1223.9	959.7	624.7	1112.6	819.8	505.2	433.8	176.5	88.1	1151.4	437.9	219.9	911.6	410.5	208	773.4	468	162.2	720.9	575.9	309.1	1122.1	531.3	304.4	866.7	441.7	249.5	7	6	5	7	6	5	7	6	5	7	6	5	7	6	5	7	6	5	7	6	5	High	High	High	High	High	High	High	High	High	High	High	High	High	High	High	High	High	High	High	High	High
Q14152	Q14152	Q14152	Q14152	Q14152	EIF3A	Eukaryotic translation initiation factor 3 subunit A (eIF3a) (Eukaryotic translation initiation factor 3 subunit 10) (eIF-3-theta) (eIF3 p167) (eIF3 p180) (eIF3 p185)	reviewed	5	FALSE	FALSE	32	High	45	107	45	Human	FALSE	3 v 3	-0.602331	0.120432	0.478012	3 v 3	0.210199	0.4846	0.991777	3 v 3	0.366433	0.139488	0.35167	3 v 3	-0.339138	0.427939	0.853565	3 v 3	0.329266	0.21731	0.67561	3 v 3	0.397075	0.105077	0.790145	3 v 3	-0.263193	0.317882	0.580126	3 v 3	0.967899	0.0197081	0.0686531	3 v 3	0.198479	0.558941	0.998283	3 v 3	0.0612997	0.737781	0.988683	3 v 3	1.05034	0.0141023	0.0542244	3 v 3	0.222117	0.576827	0.998822	3 v 3	0.482098	0.0182595	0.214514	3 v 3	-0.0824461	0.781925	0.995662	-0.217618	-0.575084	-1.01429	0.454539	-0.284052	0.460108	0.476921	0.0633321	0.559047	0.348496	-0.688274	-0.677636	0.0543066	0.251949	0.681543	0.140483	0.42832	0.622421	-0.566114	0.11319	-0.336655	0.873712	1.23953	0.790454	0.579112	-0.360626	0.376951	0.254787	-0.255125	0.184237	1.20404	0.800397	1.1466	-0.4435	0.471463	0.638387	0.375604	0.467645	0.603045	-0.330328	0.439134	-0.356144	9.20163	9.99223	8.06286	10.6545	10.8711	9.23026	10.3301	10.9766	9.03755	10.0753	11.2318	8.85331	9.96217	11.2641	9.84784	10.7813	11.2603	9.8125	10.4057	10.7926	9.20945	10.4175	12.3731	10.905	10.6545	11.514	10.3508	10.6768	11.8614	10.4498	10.1999	11.798	9.89072	10.8203	11.9368	10.9089	10.9065	12.1132	10.8498	10.766	11.6848	10.2274	1367.7	5304.9	1917.5	1611.8	2924.5	1305.9	1637	3720.7	1398.6	1176.2	3560.9	949.3	1808.2	3920.4	1922.7	1919.5	4430.2	1845.5	1741.4	3292.2	1198.8	588.8	1018.5	267.4	1611.8	1873	600.6	1287.3	2015.1	525.5	1078.9	2404.9	462.5	997.5	2459.4	921.5	1759.9	2452.9	899.2	1356.5	1773.8	592	13	20	10	13	20	10	13	20	10	13	20	10	13	20	10	13	20	10	13	20	10	High	High	High	High	High	High	High	High	High	High	High	High	High	High	High	High	High	High	High	High	High
A0A7I2V4L7, A0A7I2V5W9, B1ANR0, B1ANR1, H0YEQ8, Q13310	A0A7I2V4L7, B1ANR0, Q13310	Q13310	Q13310	Q13310	PABPC4	Polyadenylate-binding protein 4 (PABP-4) (Poly(A)-binding protein 4) (Activated-platelet protein 1) (APP-1) (Inducible poly(A)-binding protein) (iPABP)	reviewed	5	FALSE	FALSE	29	High	19	42	1	Human	FALSE	3 v 3	-0.469494	0.121139	0.478012	3 v 3	0.0443243	0.820576	0.991777	3 v 3	0.179189	0.115307	0.327877	3 v 3	-0.408017	0.447096	0.862081	3 v 3	0.220573	0.505313	0.762206	3 v 3	0.252965	0.411161	0.844409	3 v 3	-0.0614771	0.831698	0.928769	3 v 3	1.10087	0.00518773	0.0509528	3 v 3	0.0321822	0.90394	0.998283	3 v 3	-0.126843	0.334045	0.983699	3 v 3	0.980427	0.0245656	0.0660922	3 v 3	0.114166	0.806622	0.998822	3 v 3	0.338149	0.184608	0.417106	3 v 3	0.120441	0.646237	0.995662	-0.119766	-0.568878	-0.719839	0.36336	-0.225899	-0.00448739	0.294666	0.063384	0.179518	0.43821	-0.657721	-1.00454	-0.174242	0.0888426	0.747118	-0.235439	0.453085	0.54125	-0.557976	0.0888426	0.284702	0.971518	1.24592	1.08517	0.487322	-0.302355	-0.0884204	0.071232	-0.255173	-0.196589	1.29345	0.831228	0.816609	-0.672066	0.308175	0.706388	-0.000885361	0.49193	0.523402	-0.321928	0.414692	0.268558	6.05528	6.87406	4.47249	7.51412	7.81762	5.46923	7.09803	7.86481	5.36107	7.0268	8.11998	5.55766	6.67666	8.01346	5.99548	7.34784	8.19722	5.8125	7.34873	7.70529	5.2891	7.27053	9.25503	7.31379	7.51412	8.46025	6.58946	7.44543	8.74953	6.77347	7.15076	8.68615	6.59395	7.5345	8.68615	7.05637	7.4733	9.05039	6.8505	7.70874	8.59731	6.30925	154.4	611	159.1	182.8	352.2	96.3	174.3	430.4	109.4	142.1	411.9	96.6	185.4	411.9	133.1	177.7	530.2	115.4	209.2	387.3	79.3	66.5	117.3	22.2	182.8	225.6	44.3	137	233.1	41.1	130.4	278.2	47.1	102.3	258.4	63.8	162.9	293.5	56.2	163	208.7	39.1	3	4	1	3	4	1	3	4	1	3	4	1	3	4	1	3	4	1	3	4	1	High	Medium	Not Found	High	Medium	Not Found	High	Medium	Not Found	High	Medium	Not Found	High	Medium	Not Found	High	Medium	Not Found	High	Medium	Not Found
P04264	P04264	P04264	P04264	P04264	KRT1	Keratin, type II cytoskeletal 1 (67 kDa cytokeratin) (Cytokeratin-1) (CK-1) (Hair alpha protein) (Keratin-1) (K1) (Type-II keratin Kb1)	reviewed	5	FALSE	FALSE	69	High	48	516	37	Human	TRUE	3 v 3	-1.47258	0.121954	0.478012	3 v 3	-0.164416	0.736172	0.991777	3 v 3	0.531608	0.453594	0.627535	3 v 3	-1.38765	0.0718758	0.674189	3 v 3	1.82366	0.282507	0.707784	3 v 3	1.80016	0.193094	0.790145	3 v 3	-0.0849358	0.894158	0.95092	3 v 3	0.0975804	0.908817	0.912524	3 v 3	-0.176171	0.753596	0.998283	3 v 3	0.226418	0.746714	0.988683	3 v 3	0.00173024	0.995528	0.995528	3 v 3	1.71654	0.242831	0.998822	3 v 3	1.88514	0.173721	0.410053	3 v 3	0.0958501	0.879216	0.995662	-2.24921	-0.367362	-1.80117	0.629444	-0.298014	-0.824677	1.62936	-0.320833	0.286299	-1.04223	-0.947825	-2.17289	4.28905	0.212573	0.969341	0.799044	3.662	0.939422	-1.20698	0.580463	0.371712	-1.15808	1.44726	0.00356473	0.754119	-0.374598	-0.908035	1.40736	-0.639322	-0.0887859	-0.186775	0.540849	-0.348883	3.7913	0.432097	0.926228	1.03412	3.70131	0.919996	-0.971308	0.90641	0.352448	12.1116	11.0504	11.4663	11.7077	12.1231	10.5619	12.3609	11.8583	11.3811	10.9535	12.4977	11.4699	15.7161	12.0233	12.0437	12.959	15.2926	12.0374	11.9248	11.5912	11.1174	13.3274	13.4313	14.3083	11.7077	12.7659	11.6824	12.7076	12.7431	12.7934	11.0782	13.0639	12.5071	16.5743	12.696	13.1047	13.0842	16.1454	13.0748	12.2852	12.4834	12.1354	10279.1	11046.2	20287.1	3344.7	6964.9	3286.7	6689	6855.6	7099	2162.1	8563	5821.2	97577	6635.6	8808.8	8684.6	72487.4	8628	4991.3	5726.5	4499	4425.5	2120.8	2829.5	3344.7	4460.7	1511.6	5260.2	3712.9	2667.2	1983.1	5783.2	2836.5	53830.9	4162.8	4221.9	7962.3	40134.5	4203.7	3888.1	3085.4	2221.7	36	37	22	36	37	22	36	36	22	36	37	22	36	37	22	36	37	22	36	37	22	High	High	High	High	High	High	High	High	High	High	High	High	High	High	High	High	High	High	High	High	High
D6RAA6, D6RBY2, H0Y8N0, J3KN43, P57088	D6RAA6, P57088	P57088	D6RAA6	P57088	TMEM33	Transmembrane protein 33 (Protein DB83) (SHINC-3)	reviewed	5	FALSE	FALSE	19	High	5	10	5	Human	FALSE	3 v 3	0.907091	0.122097	0.478012	3 v 3	0.489309	0.040928	0.834247	3 v 3	0.634294	0.0556774	0.26339	3 v 3	2.08363	0.00998166	0.377767	3 v 3	0.203907	0.367197	0.733901	3 v 3	0.0285496	0.856137	0.958586	3 v 3	-1.17654	0.0147181	0.185972	3 v 3	2.48387	0.0518331	0.105889	3 v 3	0.47776	0.107498	0.998283	3 v 3	0.330275	0.155359	0.983699	3 v 3	3.48014	0.0173405	0.0571195	3 v 3	0.0975687	0.116624	0.998822	3 v 3	0.113921	0.217271	0.442635	3 v 3	-0.996266	0.0243741	0.448965	0.228819	1.39502	1.09743	0.693022	0.400931	0.373975	0.653824	0.354388	0.894669	1.69349	2.41219	2.14521	0.523259	-0.0857299	0.174191	-0.248472	0.149867	0.184254	-1.46467	-1.01718	-1.04778	1.32193	3.22882	2.90087	0.818553	0.32577	0.288958	0.435871	0.0379679	0.516986	2.5518	3.92283	3.96578	0.0243967	0.136062	0.132248	-0.0134832	0.189173	0.166073	-1.22987	-0.694013	-1.06492	3.45943	1.26303	1.67807	5.59991	4.81762	4.8679	5.21723	4.52982	5.09592	4.78136	4.49185	4.57894	6.03562	5.32193	5.7761	5.99774	5.37504	5.80993	6.01123	5.18587	5.64386	4.67807	3.66676	4.51728	5.59991	5.46271	5.98868	5.56071	5.41616	6.50938	4.90689	5.06178	5.61471	6.89482	5.99322	6.83668	6.12309	6.22882	6.84674	6.37156	6.07895	6.66249	25.6	12.7	22.9	48.5	44.1	63.5	47.2	42.7	91.1	30	33.4	49	119	63.7	114.3	69.7	75	115.1	82.8	67.6	101.3	11	2.4	3.2	48.5	28.2	29.2	37.2	23.1	34.2	27.5	22.5	23.9	65.6	40	54.8	63.9	41.5	56.1	64.5	36.4	50	1	1	1	1	1	2	1	1	2	1	1	2	1	1	2	1	1	2	1	1	2	High	High	High	High	High	High	High	High	High	High	High	High	High	High	High	High	High	High	High	High	High
H7C0V0, Q8WWC4	Q8WWC4	Q8WWC4	Q8WWC4	Q8WWC4	MAIP1	m-AAA protease-interacting protein 1, mitochondrial (Matrix AAA peptidase-interacting protein 1)	reviewed	5	FALSE	FALSE	14	High	4	10	4	Human	FALSE	3 v 3	1.4578	0.122141	0.478012	3 v 3	0.146024	0.287626	0.901999	3 v 3	0.296183	0.144768	0.35891	3 v 3	2.5306	0.0840028	0.674189	3 v 3	0.304623	0.0630923	0.539376	3 v 3	0.0359846	0.869258	0.960861	3 v 3	-1.0728	0.056216	0.290846	3 v 3	3.03394	0.0334389	0.0877252	3 v 3	0.133217	0.260026	0.998283	3 v 3	-0.00941808	0.939959	0.993658	3 v 3	3.92599	0.0408086	0.0835734	3 v 3	0.197168	0.295977	0.998822	3 v 3	0.12056	0.462879	0.607402	3 v 3	-0.892049	0.108572	0.805916	1.67557	0.393303	2.30455	0.037153	0.0516225	0.349297	0.252542	0.101461	0.534545	3.16497	0.972121	3.45471	0.416278	0.148656	0.348936	-0.328023	0.328949	0.107028	-1.4894	-0.578818	-1.15017	2.76098	2.21335	4.12749	0.162304	-0.0274807	0.264828	0.0300886	-0.217863	0.15952	4.01538	2.46597	5.29662	-0.0819375	0.366916	0.306526	-0.0934493	0.366916	0.0882137	-1.25439	-0.252627	-1.16913	3.80735	3	1.20163	6.73064	5.18587	5.59395	6.59842	4.99548	5.48864	6.56834	5.21335	5.32912	7.74079	5.83289	6.80478	7.72928	5.83289	6.58646	7.82273	5.46597	6.49825	5.01792	5.38543	4.06178	6.73064	5.83036	6.71562	6.94603	5.8802	6.90087	6.69349	5.77873	6.36632	8.59917	6.50621	7.86542	7.85487	6.6865	7.62352	8.18289	6.35755	7.51649	32.4	41.8	16.7	106.2	56.9	105.1	123.3	58.9	119.5	103.5	54.9	82.5	387.8	90.9	233.2	231.5	103	197.2	290.6	82	183.1	14	8	2.3	106.2	36.4	48.3	96.9	31.9	44.9	94.9	37.1	40.2	213.9	57	111.8	212.2	57	96.1	226.4	44.2	90.4	1	1	1	1	1	1	1	1	1	1	1	1	1	1	1	1	1	1	1	1	1	High	High	High	High	High	High	High	High	High	High	High	High	High	High	High	High	High	High	High	High	High
B5ME19, H3BPE3, H3BPE4, H3BTY8, Q99613	B5ME19, Q99613	Q99613	B5ME19	Q99613	EIF3C	Eukaryotic translation initiation factor 3 subunit C (eIF3c) (Eukaryotic translation initiation factor 3 subunit 8) (eIF3 p110)	reviewed	5	FALSE	FALSE	28	High	25	60	25	Human	FALSE	3 v 3	-0.839503	0.122418	0.478012	3 v 3	0.210601	0.46671	0.990665	3 v 3	0.349181	0.157586	0.368243	3 v 3	-0.621622	0.270955	0.801426	3 v 3	0.380015	0.120295	0.628016	3 v 3	0.394799	0.122622	0.790145	3 v 3	-0.217881	0.35077	0.611101	3 v 3	0.730677	0.0829163	0.138852	3 v 3	0.198819	0.547313	0.998283	3 v 3	0.0439804	0.808497	0.988683	3 v 3	0.767748	0.0271149	0.0697714	3 v 3	0.272965	0.375222	0.998822	3 v 3	0.479823	0.0254139	0.225847	3 v 3	-0.0370711	0.887002	0.995662	-0.366097	-0.692256	-1.46016	0.459896	-0.261594	0.4335	0.432002	0.0437992	0.57174	0.162078	-0.789274	-1.23767	0.305954	0.173778	0.660313	0.112755	0.434546	0.637095	-0.528174	0.097018	-0.222487	0.725014	1.12252	0.344491	0.584511	-0.338236	0.350183	0.209922	-0.274705	0.196725	1.01745	0.699536	0.586259	-0.191784	0.393256	0.617422	0.347844	0.473826	0.617798	-0.292434	0.422989	-0.241767	9.17842	9.07788	8.38241	10.4879	9.86217	9.07708	10.1134	9.9257	8.92362	9.90343	10.2004	8.7269	10.0041	10.1707	9.58609	10.5437	10.2512	9.58646	10.1959	9.77742	8.96867	10.3941	11.4589	11.2244	10.4879	10.505	10.1977	10.46	10.8104	10.3359	10.028	10.7666	9.76421	10.8622	10.8434	10.647	10.669	11.1041	10.6238	10.5562	10.6696	9.9867	1345.7	2814.9	2392.6	1436.1	1453.2	1174.4	1408.6	1795.8	1292.5	1044.1	1742.1	869.6	1861.4	1837.3	1603.5	1628.1	2201.3	1577.9	1505.7	1628.8	1014.6	579.4	540.4	333.7	1436.1	930.7	540.1	1107.7	972.6	485.6	957.7	1176.6	423.7	1026.9	1152.6	768.6	1492.7	1218.8	768.8	1172.9	877.6	501	9	11	6	9	11	6	9	11	6	9	11	6	9	11	6	9	11	6	9	11	6	High	High	High	High	High	High	High	High	High	High	High	High	High	High	High	High	High	High	High	High	High
F8VPE8, F8VQY6, F8VRK7, F8VS58, F8VU65, F8VW21, F8VWS0, F8VWV4, F8VYN4, F8VZS0, F8W1K8, G3V210, P05388, Q8NHW5	P05388	P05388	P05388	P05388	RPLP0	Large ribosomal subunit protein uL10 (60S acidic ribosomal protein P0) (60S ribosomal protein L10E)	reviewed	5	FALSE	FALSE	54	High	14	103	14	Human	FALSE	3 v 3	-0.487973	0.123099	0.478012	3 v 3	0.342798	0.204317	0.87706	3 v 3	0.448036	0.0855912	0.286586	3 v 3	-0.115548	0.685764	0.933278	3 v 3	0.246754	0.15293	0.634096	3 v 3	0.294373	0.0892922	0.790145	3 v 3	-0.372425	0.0716776	0.308876	3 v 3	1.08226	0.00371718	0.0470585	3 v 3	0.331014	0.24223	0.998283	3 v 3	0.142814	0.388475	0.983699	3 v 3	1.27388	0.0141763	0.0542244	3 v 3	0.139643	0.670391	0.998822	3 v 3	0.379361	0.00366055	0.19363	3 v 3	-0.191624	0.422611	0.979093	-0.116489	-0.611919	-0.735512	0.381423	0.00563741	0.641332	0.447685	0.205298	0.691123	0.36605	-0.450354	-0.26234	0.0720562	0.219798	0.448407	0.105756	0.381182	0.396181	-0.482539	-0.161565	-0.473171	0.974697	1.20281	1.06927	0.506084	-0.070978	0.557938	0.225635	-0.113238	0.316045	1.22154	1.03841	1.5617	-0.425685	0.439271	0.405343	0.340859	0.42046	0.376764	-0.246842	0.164391	-0.492422	10.8794	9.98257	9.19353	12.3601	11.1144	10.8207	12.0797	11.0721	10.5788	11.8541	11.1854	10.2628	11.6752	11.4603	11.1606	12.4418	11.4414	11.132	12.1009	11.021	10.7552	12.0952	12.3635	12.0355	12.3601	11.7572	11.9413	12.4264	11.9569	11.9911	11.9787	11.7516	11.3	12.5333	12.1329	12.2216	12.567	12.2943	12.1694	12.4612	11.9132	11.7732	4375.4	5269.7	4198.1	5257.4	3461.6	3932.8	5504.5	3975.4	4070.9	4036	3448.1	2521.4	5927.9	4491.4	4776	6068	5023	4606.2	5639.1	3856.7	3500.1	1883.7	1011.7	585.5	5257.4	2217	1808.7	4328.6	2153	1529.5	3701.9	2328.8	1228.6	3270.3	2817.6	2289.1	5563.4	2781.1	2244.2	4392.7	2078	1728.4	12	12	13	12	12	13	12	12	13	12	12	13	12	12	13	12	12	13	12	12	13	High	High	High	High	High	High	High	High	High	High	High	High	High	High	High	High	High	High	High	High	High
O95218	O95218	O95218	O95218	O95218	ZRANB2	Zinc finger Ran-binding domain-containing protein 2 (Zinc finger protein 265) (Zinc finger, splicing)	reviewed	5	FALSE	FALSE	25	High	9	17	9	Human	FALSE	3 v 3	0.366566	0.123227	0.478012	3 v 3	0.106158	0.666156	0.991777	3 v 3	0.253204	0.440141	0.616363	3 v 3	1.75887	0.0275182	0.476561	3 v 3	0.536608	0.130348	0.634096	3 v 3	0.337064	0.268355	0.791441	3 v 3	-1.3923	0.0501853	0.273927	3 v 3	1.93362	0.028309	0.0810318	3 v 3	0.0948956	0.753405	0.998283	3 v 3	-0.0518583	0.852238	0.989757	3 v 3	3.14524	0.00673585	0.0494096	3 v 3	0.429428	0.0857133	0.998822	3 v 3	0.422098	0.165897	0.405103	3 v 3	-1.21162	0.0653983	0.668983	0.220806	0.228016	0.650877	0.407878	-0.302563	0.213158	0.178891	-0.164066	0.744788	2.25608	1.2258	1.79473	0.951271	0.430377	0.228176	0.0451683	0.772903	0.19312	-2.03528	-0.997783	-1.14386	1.31159	2.04128	2.44798	0.532111	-0.379168	0.131744	-0.0421255	-0.481756	0.368306	3.11076	2.71409	3.61086	0.453659	0.649379	0.185246	0.280327	0.812053	0.173913	-1.79918	-0.672811	-1.16288	4.48543	4.73877	2.20163	6.32912	6.40088	4.78136	5.75489	6.29829	5.01792	5.79701	6.78005	4.64962	8.04985	8.10224	5.99774	7.87652	8.26491	5.98641	7.59619	7.45286	5.8125	5.70044	7.11894	5.03562	6.32912	7.04439	5.89966	6.10014	7.18289	6.43129	5.92125	7.34696	5.6865	8.90779	8.77512	7.05853	8.00169	9.11764	7.02348	7.95652	8.34474	6.83036	52	139	32.8	80.4	132	59.7	68.6	145.3	86.3	60.6	162.8	51.5	480.3	438.1	133.3	256.3	555.5	130.1	248.4	325.1	113.8	22.4	26.7	4.6	80.4	84.5	27.5	54	78.7	32.4	55.6	109.9	25.1	265	274.8	63.9	235	307.6	63.4	193.5	175.2	56.2	2	2	1	2	2	1	2	2	1	2	2	1	2	2	1	2	2	1	2	2	1	High	High	High	High	High	High	High	High	High	High	High	High	High	High	High	High	High	High	High	High	High
A0A0A0MRX9, A0A7I2V397, A0A7I2V3B6, A0A7I2V3X0, A0A7I2V449, A0A7I2V4N3, A0A7I2V5C6, A0A7I2V5H2, A0A7I2V5R2, A0A7I2YQT2, A0A7I2YQX5, B1APQ0, H0Y4F7, Q5JRX3	A0A0A0MRX9, A0A7I2YQT2, Q5JRX3	Q5JRX3	A0A7I2YQT2	Q5JRX3	PITRM1	Presequence protease, mitochondrial (hPreP) (EC 3.4.24.-) (Pitrilysin metalloproteinase 1) (Metalloprotease 1) (hMP1)	reviewed	5	FALSE	FALSE	12	High	12	19	12	Human	FALSE	3 v 3	0.618424	0.12329	0.478012	3 v 3	0.141059	0.508681	0.991777	3 v 3	0.153778	0.221351	0.433944	3 v 3	-0.182	0.739205	0.949579	3 v 3	0.230871	0.41704	0.746835	3 v 3	0.0199895	0.945603	0.982909	3 v 3	0.800424	0.140186	0.403508	3 v 3	2.18877	1.01238e-05	0.00498426	3 v 3	0.129313	0.647771	0.998283	3 v 3	-0.151214	0.355822	0.983699	3 v 3	1.20686	0.0374132	0.07997	3 v 3	0.12479	0.688934	0.998822	3 v 3	0.102949	0.629409	0.723456	3 v 3	0.981903	0.0522544	0.628738	1.09818	0.386665	0.370422	0.482064	-0.110572	0.0516842	0.324278	0.0334348	0.103623	0.520516	0.0241394	-1.09066	0.175099	-0.132366	0.64988	-0.497374	0.24389	0.313452	0.577669	0.362526	1.46108	2.18881	2.20081	2.17668	0.606891	-0.187142	-0.0318087	0.102576	-0.285072	-0.271147	1.37566	1.51204	0.732896	-0.322478	0.0876371	0.60921	-0.261936	0.283502	0.287282	0.813151	0.688771	1.44379	6.66107	6.09381	2.82782	9.45677	8.10748	4.97269	8.95245	8.00955	4.73335	8.84987	8.29462	5.0045	7.71425	7.69349	4.16993	7.77479	7.88935	3.848	8.03672	7.60585	3.56071	7.87652	8.47411	5.66959	9.45677	8.7502	6.0917	9.29898	8.89421	6.14364	8.9747	8.86078	6.04002	8.57213	8.36588	5.22882	7.89966	8.74214	4.89239	8.39703	8.49825	4.57894	235	355.6	50.9	702.7	430.6	68.2	629.9	475.8	70.7	503.1	464.9	65.8	380.6	329.9	37.5	238.8	428.2	29.7	337.1	361.6	23.9	101.2	68.3	7.1	702.7	275.8	31.4	495.4	257.7	26.6	461.4	314	32.1	210	207	18	219	237.1	14.4	262.6	194.8	11.8	4	3	1	4	3	1	4	3	1	4	3	1	4	3	1	4	3	1	4	3	1	High	High	High	High	High	High	High	High	High	High	High	High	High	High	High	High	High	High	High	High	High
A0A024RCR6, A0A0G2JJM1, A0A0G2JJR8, A0A0G2JK23, A0A0G2JL47, A0A1B0GX79, A0A7I2V3H1, A0A7I2V508, A0A7P0MQS5, E7ESS3, F6S6P2, F6TC96, F6U1F2, F6U341, F6UR09, F6VEM6, F6WML8, F6X9W3, F6XTU0, H0Y4L1, H0Y710, K7EKW3, O95164, P46379, Q71RG4, X6REW1	A0A024RCR6, A0A0G2JK23, A0A0G2JL47, A0A7I2V508, A0A7P0MQS5, P46379	P46379	A0A024RCR6	P46379	BAG6	Large proline-rich protein BAG6 (BAG family molecular chaperone regulator 6) (BCL2-associated athanogene 6) (BAG-6) (HLA-B-associated transcript 3) (Protein G3) (Protein Scythe)	reviewed	5	FALSE	FALSE	11	High	10	24	10	Human	FALSE	3 v 3	1.86909	0.123392	0.478012	3 v 3	0.108841	0.57689	0.991777	3 v 3	-0.146683	0.426335	0.609634	3 v 3	1.82849	0.0804469	0.674189	3 v 3	0.100822	0.599385	0.813919	3 v 3	0.028421	0.793473	0.932678	3 v 3	0.0405939	0.840036	0.931915	3 v 3	3.4418	0.0481454	0.103297	3 v 3	0.0967905	0.580018	0.998283	3 v 3	-0.451388	0.0577109	0.983699	3 v 3	3.22016	0.0482163	0.0900413	3 v 3	-0.00588391	0.977699	0.998822	3 v 3	0.11334	0.0557153	0.29004	3 v 3	0.221649	0.129428	0.842422	1.7319	0.686698	3.18866	-0.0271191	-0.0832282	0.436871	-0.436389	0.0515372	-0.0551965	1.65795	0.968221	2.85931	0.159149	-0.206201	0.349517	-0.161935	0.127882	0.119316	0.0739534	-0.281523	0.329351	2.82504	2.50211	4.99826	0.0976792	-0.159812	0.352504	-0.657807	-0.266777	-0.429578	2.51526	2.45763	4.68758	-0.338055	0.0131918	0.307211	0.0731531	0.167044	0.0998227	0.309774	0.0444854	0.310687	5.38198	5.44626	1.37851	8.30469	7.78856	6.72928	7.54921	7.68159	5.9472	8.20701	7.94837	6.37678	7.55919	7.91707	6.3733	7.97039	8.07093	6.16591	7.89724	7.90388	6.06609	6.59991	7.82782	4.22497	8.30469	8.43129	7.8505	7.89542	8.56605	7.35843	8.33181	8.51452	7.41363	8.41701	8.58984	7.43379	8.09592	8.92392	7.20359	8.25786	8.79604	7.08428	97	227.2	18.7	316.2	345.2	230.8	238.1	379	164.1	322.2	365.7	170.5	341.8	385.3	172.9	273.6	485.7	147.4	306.1	444.5	135.7	41.7	43.6	2.6	316.2	221.1	106.1	187.3	205.3	61.7	295.5	247	83.1	188.6	241.7	82.9	250.8	268.9	71.8	238.4	239.5	67	4	4	1	4	4	3	4	4	3	4	4	3	4	4	3	4	4	3	4	4	3	High	High	High	High	High	High	High	High	High	High	High	High	High	High	High	High	High	High	High	High	High
Q9H939	Q9H939	Q9H939	Q9H939	Q9H939	PSTPIP2	Proline-serine-threonine phosphatase-interacting protein 2 (PEST phosphatase-interacting protein 2)	reviewed	3	FALSE	FALSE	10	High	4	6	4	Human	FALSE	3 v 3	-1.05736	0.123616	0.478012	3 v 3	0.0641853	0.659039	0.991777	3 v 3	0.222396	0.246966	0.458544	3 v 3	-0.802913	0.264369	0.801426	3 v 3	0.08216	0.795518	0.908902	3 v 3	0.232802	0.160573	0.790145	3 v 3	-0.254452	0.18891	0.444969	3 v 3	0.512006	0.190511	0.235919	3 v 3	0.051696	0.776692	0.998283	3 v 3	-0.0840947	0.686063	0.984446	3 v 3	0.584798	0.140624	0.180296	3 v 3	-0.0241606	0.962498	0.998822	3 v 3	0.31909	0.0227662	0.223241	3 v 3	-0.0727914	0.653298	0.995662	-0.394793	-0.967682	-1.80962	0.152476	-0.182765	0.222845	0.497204	0.0868182	0.0831666	0.11907	-0.836835	-1.69097	-0.437854	0.171222	0.513112	0.024634	0.376586	0.297185	-0.513863	-0.130847	-0.118644	0.69883	0.843673	-0.00648403	0.275858	-0.257092	0.136321	0.273729	-0.231443	-0.29457	0.974689	0.649867	0.129837	-0.933466	0.390842	0.470142	0.26197	0.416585	0.278716	-0.275858	0.193806	-0.136321	5.10852	4.89239	4.47897	6.08321	5.47897	4.60881	6.08108	5.50462	4.17792	5.80735	5.73606	4.47249	5.14975	5.9331	5.07895	6.34518	5.95884	4.88753	6.08321	5.54226	4.60881	6.32553	7.27146	7.31741	6.08321	6.12102	5.73064	6.42794	6.3906	5.59096	5.93074	6.30378	5.50779	6.00675	6.60585	6.13955	6.46923	6.81121	5.92362	6.4446	6.43463	5.62644	80.2	154.5	159.5	67.8	69.6	53.1	86.1	83.9	48.2	61	79	45.5	64.3	97.4	70.5	88.6	112.3	60.7	87.1	86.5	49.4	34.5	29.7	22.3	67.8	44.6	24.4	67.7	45.4	18.1	56	53.3	22.2	35.5	61.1	33.8	81.3	62.2	29.6	67.8	46.6	24.4	1	1	1	1	1	1	1	1	1	1	1	1	1	1	1	1	1	1	1	1	1	High	High	High	High	High	High	High	High	High	High	High	High	High	High	High	High	High	High	High	High	High
E9PK25, E9PLJ3, E9PP50, E9PQB7, E9PS23, G3V1A4, P23528	P23528	P23528	P23528	P23528	CFL1	Cofilin-1 (18 kDa phosphoprotein) (p18) (Cofilin, non-muscle isoform)	reviewed	5	FALSE	FALSE	83	High	17	78	13	Human	FALSE	3 v 3	-0.814428	0.123621	0.478012	3 v 3	-0.100385	0.729854	0.991777	3 v 3	0.163025	0.556344	0.712801	3 v 3	-0.603825	0.111344	0.686993	3 v 3	0.0790034	0.468042	0.758604	3 v 3	0.0774886	0.767962	0.927232	3 v 3	-0.210603	0.533293	0.76677	3 v 3	0.755776	0.149245	0.201494	3 v 3	-0.112178	0.729461	0.998283	3 v 3	-0.142215	0.591375	0.983699	3 v 3	0.785589	0.00926952	0.0510659	3 v 3	-0.0281444	0.930958	0.998822	3 v 3	0.162481	0.466566	0.610415	3 v 3	-0.0298132	0.942893	0.995662	-0.604511	-0.402242	-1.43653	0.0748818	-0.599078	0.223041	0.206186	-0.260147	0.543037	-0.170294	-0.752235	-0.888946	-0.0944273	0.131605	0.199832	-0.315802	0.479722	0.0685464	-0.434217	0.349993	-0.547583	0.486709	1.4125	0.368123	0.199496	-0.675653	0.139621	-0.0158771	-0.578722	0.167955	0.685194	0.736568	0.935005	-0.592191	0.351128	0.156629	-0.0807357	0.519039	0.0491404	-0.198485	0.675928	-0.566882	10.995	9.88356	9.22713	11.6812	10.6204	9.73488	11.4658	10.7173	9.76321	11.4817	11.2961	9.59526	11.088	10.9713	10.3188	11.5994	11.1392	10.2113	11.6802	10.6201	10.1621	12.2108	12.2645	12.069	11.6812	11.2632	10.8555	11.8125	11.6021	11.1755	11.6063	11.8623	10.6324	11.9461	11.6439	11.3799	11.7247	11.992	11.2486	12.0405	11.5123	11.18	4740.5	4920.3	4296.6	3283.9	2457.9	1852.8	3596.8	3108.8	2312.9	3117.8	3723.1	1587.4	3945.8	3200.1	2664.9	3384.5	4073.4	2433.1	4212.7	2921.1	2320.2	2040.9	944.6	599.3	3283.9	1574.2	852.1	2828.5	1683.6	869	2859.8	2514.5	773.5	2176.8	2007.6	1277.2	3103	2255.4	1185.5	3281.6	1573.9	1145.8	10	10	9	10	10	9	10	10	9	10	10	9	10	10	9	10	10	9	10	10	9	High	High	High	High	High	High	High	High	High	High	High	High	High	High	High	High	High	High	High	High	High
B0QZ65, B4DGD8, C9IZ08, C9IZX9, F8W9S7, H0Y4E7, H0Y7I9, Q14C86	Q14C86	Q14C86	Q14C86	Q14C86	GAPVD1	GTPase-activating protein and VPS9 domain-containing protein 1 (GAPex-5) (Rab5-activating protein 6)	reviewed	5	FALSE	FALSE	6	High	8	9	8	Human	FALSE	2 v 2	-0.347554	0.124052	0.478012	2 v 2	0.564513	0.643606	0.991777	2 v 2	0.115654	0.606205	0.746483	2 v 2	-0.0780659	0.786269	0.962826	2 v 2	0.343878	0.174231	0.640199	2 v 2	0.124909	0.750756	0.922817	2 v 2	-0.269488	0.525858	0.761957	2 v 2	1.10546	0.23704	0.274398	2 v 2	0.588556	0.661913	0.998283	2 v 2	-0.154745	0.598298	0.983699	2 v 2	1.09519	0.0540783	0.096445	2 v 2	0.203619	0.580293	0.998822	2 v 2	0.260661	0.425337	0.582218	2 v 2	0.0102729	0.980685	0.995662	-0.416149	-0.278959	NA	1.46528	-0.336254	NA	0.278145	-0.0468371	NA	0.145659	-0.30179	NA	0.440414	0.247343	NA	-0.177664	0.427482	NA	-0.561807	0.0228317	NA	0.673714	1.53721	NA	1.59061	-0.413497	NA	0.0570497	-0.366539	NA	1.00193	1.18845	NA	-0.0591351	0.466374	NA	0.0549484	0.466374	NA	-0.328219	0.348764	NA	5.2211	5.42626	NA	7.48543	6.54998	NA	5.95187	6.59694	NA	5.89482	6.96347	NA	6.1639	7.08108	NA	6.27798	7.08108	NA	6.22304	6.61471	NA	6.4363	7.808	NA	7.48543	7.19279	NA	6.29829	7.4822	NA	6.02015	7.52904	NA	7.02237	7.75355	NA	6.40429	7.93369	NA	6.58195	7.50621	NA	86.6	224.1	NA	179.2	146.3	NA	78.7	178.8	NA	64.9	184.7	NA	130	215.8	NA	84.7	244.5	NA	95.8	181.8	NA	37.3	43	NA	179.2	93.7	NA	61.9	96.8	NA	59.5	124.8	NA	71.7	135.4	NA	77.6	135.4	NA	74.7	98	NA	1	2	NA	1	2	NA	1	2	NA	1	2	NA	1	2	NA	1	2	NA	1	2	NA	High	High	Not Found	High	High	Not Found	High	High	Medium	High	High	Medium	High	High	Medium	High	High	Medium	High	High	Medium
Q9BTE3	Q9BTE3	Q9BTE3	Q9BTE3	Q9BTE3	MCMBP	Mini-chromosome maintenance complex-binding protein (MCM-BP) (MCM-binding protein)	reviewed	5	FALSE	FALSE	27	High	15	25	15	Human	FALSE	3 v 3	-0.739859	0.124295	0.478012	3 v 3	-0.0312351	0.764106	0.991777	3 v 3	0.274531	0.155784	0.368243	3 v 3	-0.224052	0.582411	0.910634	3 v 3	-0.0756556	0.763399	0.889936	3 v 3	0.018185	0.881634	0.963828	3 v 3	-0.515807	0.0500724	0.273927	3 v 3	0.83017	0.0259842	0.0776896	3 v 3	-0.0430353	0.762585	0.998283	3 v 3	-0.0307259	0.816527	0.988683	3 v 3	1.16515	0.00576629	0.0478473	3 v 3	-0.182626	0.700239	0.998822	3 v 3	0.103274	0.155919	0.396437	3 v 3	-0.334979	0.224672	0.94	-0.227563	-0.766243	-1.22577	0.0112744	-0.205724	0.100744	0.284429	0.0562776	0.482887	0.458634	-0.481943	-0.648848	-0.505021	0.0582864	0.219768	-0.194824	0.154349	0.0950306	-0.686197	-0.2843	-0.576923	0.86339	1.04822	0.578901	0.135986	-0.282451	0.0173593	0.0623905	-0.26208	0.107512	1.31392	1.00657	1.17496	-1.00251	0.278025	0.176607	0.0402378	0.19375	0.0758329	-0.450533	0.0416517	-0.596056	8.43879	7.7761	6.99095	9.43817	8.54187	7.58721	9.36457	8.56224	7.67737	9.30218	8.82432	7.56986	8.7502	9.0607	8.34252	9.79295	8.97642	8.24174	9.75272	8.78267	8.16591	9.65446	10.1568	9.83273	9.43817	9.18488	8.7077	9.71132	9.44688	9.08985	9.42689	9.3906	8.60696	9.60807	9.73318	9.40365	9.91827	9.82925	9.27891	10.1131	9.6749	9.18388	805.9	1141.6	911.9	693.7	582	418.1	838.3	697.9	544.9	688.3	671.2	389.9	780.4	851.1	677.3	967.6	909.7	621.2	1107.5	817.4	581.6	347	219.2	127.2	693.7	372.7	192.3	659.2	378	204.7	631.3	453.3	190	430.6	534	324.6	887.1	503.7	302.7	862.7	440.4	287.2	7	5	3	7	5	3	7	5	3	7	5	3	7	5	3	7	5	3	7	5	3	High	High	High	High	High	High	High	High	High	High	High	High	High	High	High	High	High	High	High	High	High
D6R9X9, D6RG19, P61927	P61927	P61927	P61927	P61927	RPL37	Large ribosomal subunit protein eL37 (60S ribosomal protein L37) (G1.16)	reviewed	5	FALSE	FALSE	47	High	8	23	8	Human	FALSE	2 v 2	-0.667879	0.124435	0.478012	2 v 2	0.52938	0.237332	0.882663	2 v 2	0.598377	0.202451	0.416646	2 v 2	-0.117665	0.456848	0.864432	2 v 2	0.209503	0.390149	0.746631	2 v 2	0.211388	0.363502	0.82355	2 v 2	-0.550214	0.0341335	0.247615	2 v 2	1.14128	0.0763316	0.134376	2 v 2	0.449774	0.271101	0.998283	2 v 2	0.252127	0.375993	0.983699	2 v 2	1.53895	0.0267986	0.0692646	2 v 2	0.297325	0.0344519	0.998822	2 v 2	0.22078	0.286409	0.49162	2 v 2	-0.397669	0.299617	0.946206	NA	-0.535645	-0.800112	NA	0.322346	0.736414	NA	0.401402	0.795352	NA	-0.0149603	-0.22037	NA	0.0621886	0.356817	NA	0.0756005	0.347176	NA	-0.520685	-0.579743	NA	1.27878	1.00378	NA	0.245756	0.653792	NA	0.0830918	0.421162	NA	1.47413	1.60377	NA	0.281219	0.313431	NA	0.114161	0.327399	NA	-0.195348	-0.599991	NA	5.8505	5.25172	NA	7.37504	6.90929	NA	7.21237	6.67666	NA	7.12928	6.2555	NA	7.60585	7.16892	NA	7.43879	7.18289	NA	7.32463	6.85549	NA	8.23122	8.09381	NA	8.01792	8.03012	NA	8.09698	8.08905	NA	7.69558	7.2937	NA	8.27845	8.23026	NA	8.29186	8.22062	NA	8.21626	7.87344	NA	300.5	273.2	NA	259.2	261.4	NA	273.8	272.3	NA	207.3	156.9	NA	310.5	300.3	NA	313.4	298.3	NA	297.4	234.5	NA	57.7	38.1	NA	166	120.2	NA	148.3	102.3	NA	140	76.4	NA	194.8	143.9	NA	173.5	145.3	NA	160.3	115.8	NA	2	1	NA	2	1	NA	2	1	NA	2	1	NA	2	1	NA	2	1	NA	2	1	High	High	High	High	High	High	High	High	High	High	High	High	High	High	High	High	High	High	High	High	High
A0A087X270, P40938	P40938	P40938	P40938	P40938	RFC3	Replication factor C subunit 3 (Activator 1 38 kDa subunit) (A1 38 kDa subunit) (Activator 1 subunit 3) (Replication factor C 38 kDa subunit) (RF-C 38 kDa subunit) (RFC38)	reviewed	5	FALSE	FALSE	22	High	6	17	6	Human	FALSE	3 v 3	-0.484169	0.124683	0.478012	3 v 3	0.216008	0.357647	0.97386	3 v 3	0.611956	0.0384478	0.240595	3 v 3	0.13603	0.563156	0.901175	3 v 3	0.236749	0.0317376	0.539376	3 v 3	0.351879	0.133022	0.790145	3 v 3	-0.620199	0.000501355	0.100188	3 v 3	1.08629	0.00287819	0.0441029	3 v 3	0.204111	0.452459	0.998283	3 v 3	0.306766	0.099598	0.983699	3 v 3	1.52528	0.00496828	0.0455785	3 v 3	0.129524	0.520638	0.998822	3 v 3	0.4368	0.0255057	0.225847	3 v 3	-0.438992	0.0580577	0.645914	-0.108698	-0.632214	-0.711596	0.382931	-0.148053	0.413145	0.555351	0.431892	0.848627	0.531289	-0.0387994	-0.0843991	0.307506	0.158393	0.244347	0.0660372	0.504086	0.485514	-0.639986	-0.593414	-0.627197	0.982356	1.18442	1.09208	0.507574	-0.224904	0.329664	0.33348	0.113353	0.473466	1.3864	1.45163	1.73779	-0.189964	0.377549	0.200987	0.301571	0.542652	0.466176	-0.404048	-0.26721	-0.645717	5.9472	4.66107	5.12516	7.43713	5.62059	6.54689	7.26303	5.95884	6.6907	6.92955	5.84549	6.21723	7.14364	6.49025	7.06393	7.63517	6.65535	7.32912	7.3336	6.1127	6.86295	7.16289	7.0433	7.96521	7.43713	6.26303	7.66676	7.60955	6.84298	8.10224	7.0542	6.41109	7.25361	8.00169	7.16289	8.12516	7.76022	7.50859	8.36632	7.69418	7.0045	7.88081	143.3	131.9	249.9	173.3	76.8	203.2	195.3	114.8	274.8	132.9	85.1	152.6	256.3	143.3	279.2	216.8	182.1	330	207.1	128.4	235.7	61.7	25.3	34.9	173.3	49.2	93.5	153.6	62.2	103.3	121.9	57.5	74.4	141.4	89.9	133.8	198.8	100.8	160.8	161.3	69.2	116.4	2	1	2	2	1	2	2	1	2	2	1	2	2	1	2	2	1	2	2	1	2	High	High	High	High	High	High	High	High	High	High	High	High	High	High	High	High	High	High	High	High	High
P35908	P35908	P35908	P35908	P35908	KRT2	Keratin, type II cytoskeletal 2 epidermal (Cytokeratin-2e) (CK-2e) (Epithelial keratin-2e) (Keratin-2 epidermis) (Keratin-2e) (K2e) (Type-II keratin Kb2)	reviewed	5	FALSE	FALSE	82	High	43	279	31	Human	TRUE	3 v 3	-1.34363	0.125106	0.478012	3 v 3	-0.0510668	0.881485	0.991777	3 v 3	0.569696	0.346657	0.543705	3 v 3	-1.10252	0.050569	0.622811	3 v 3	1.49151	0.238076	0.690571	3 v 3	1.43161	0.321147	0.79805	3 v 3	-0.241105	0.746509	0.886588	3 v 3	0.226564	0.78502	0.79145	3 v 3	-0.0628333	0.878004	0.998283	3 v 3	0.264499	0.65207	0.983699	3 v 3	0.286861	0.0508015	0.0932098	3 v 3	1.38442	0.182368	0.998822	3 v 3	1.51664	0.291291	0.493839	3 v 3	-0.0602963	0.935771	0.995662	-2.15264	-0.356922	-1.52131	0.463542	-0.583994	-0.0327486	1.4767	-0.0753293	0.30772	-0.670454	-1.07485	-1.56226	3.23352	0.252847	0.988151	0.16084	3.61153	0.522468	-1.48219	0.717929	0.0409451	-1.06144	1.45776	0.283372	0.588168	-0.6606	-0.116069	1.25464	-0.393815	-0.0673288	0.185004	0.413848	0.261731	2.73579	0.472424	0.945039	0.395943	3.6509	0.50309	-1.24644	1.04391	0.0216413	11.2705	10.0516	10.2717	10.7973	10.8488	10.439	11.4637	11.1156	10.4877	10.2091	11.5094	10.5551	14.1913	10.9379	11.4785	11.8515	14.1164	11.0365	11.4555	10.4655	10.5334	12.4864	12.4326	13.1136	10.7973	11.4917	11.5596	11.8104	12.0003	11.9	10.3337	12.0756	11.5923	15.0494	11.6106	12.5395	11.9767	14.9692	12.0738	11.8159	11.3577	11.5514	5738.1	5528.1	8863.3	1779.5	2879.6	3018.4	3591.6	4096.9	3821.8	1290.5	4316.5	3087.7	33910.1	3127	5953.5	4030.5	32076.9	4311.1	3605.3	2624.3	3001.3	2470.4	1061.3	1236.2	1779.5	1844.2	1388.2	2824.4	2218.8	1435.9	1183.7	2915.2	1504.5	18707.4	1961.7	2853.4	3695.3	17760.2	2100.5	2808.4	1413.9	1482.1	22	27	15	22	27	15	22	27	15	22	27	15	22	27	15	22	27	15	22	27	15	High	High	High	High	High	High	High	High	High	High	High	High	High	High	High	High	High	High	High	High	High
H7BZ35, P14868	P14868	P14868	P14868	P14868	DARS1	Aspartate--tRNA ligase, cytoplasmic (EC 6.1.1.12) (Aspartyl-tRNA synthetase) (AspRS) (Cell proliferation-inducing gene 40 protein)	reviewed	5	FALSE	FALSE	66	High	30	81	21	Human	FALSE	3 v 3	-0.497478	0.125256	0.478012	3 v 3	-0.0221034	0.91228	0.991777	3 v 3	0.185175	0.124935	0.336016	3 v 3	-0.255345	0.402866	0.844381	3 v 3	0.13622	0.318404	0.725104	3 v 3	0.00677125	0.956325	0.9863	3 v 3	-0.242133	0.0627382	0.305243	3 v 3	1.0726	0.0059634	0.0519103	3 v 3	-0.0338367	0.886035	0.998283	3 v 3	-0.119996	0.28855	0.983699	3 v 3	1.134	0.00408208	0.0444388	3 v 3	0.0290459	0.887919	0.998822	3 v 3	0.0917515	0.112467	0.357783	3 v 3	-0.0613972	0.691584	0.995662	-0.126834	-0.578432	-0.787167	0.0948822	-0.370839	0.209647	0.233527	0.042754	0.279243	0.226266	-0.445931	-0.546369	0.166547	-0.0561132	0.298225	-0.210419	0.0907102	0.140023	-0.3531	-0.132501	-0.240798	0.964206	1.23614	1.01745	0.219574	-0.447504	0.12642	0.0115049	-0.275766	-0.0957276	1.08169	1.04271	1.27759	-0.331263	0.1633	0.2551	0.0246008	0.129923	0.120731	-0.117481	0.193429	-0.26014	9.44667	8.93929	8.0607	10.6304	9.72792	9.20457	10.4224	9.89966	8.98242	10.4109	10.1754	9.07815	10.1971	10.1453	9.59339	10.553	10.1119	9.45902	10.5284	9.982	9.33829	10.6624	11.3201	10.9026	10.6304	10.3708	10.3251	10.7691	10.7844	10.3947	10.5356	10.7416	10.1154	11.0552	10.818	10.6545	10.6782	10.9648	10.4963	10.8887	10.8741	10.3562	1620.7	2556.7	1914.3	1585.2	1324.1	1282.8	1745.1	1763.7	1346.2	1484.3	1712.2	1109.3	2127.9	1805.3	1611.8	1638.6	1998.7	1444.4	1895.9	1876.9	1310.8	697.8	490.9	267	1585.2	848	590	1372.3	955.2	505.8	1361.4	1156.4	540.5	1173.9	1132.5	772.5	1502.3	1106.6	703.8	1476.9	1011.3	647.3	12	14	10	12	14	10	12	14	10	12	14	10	12	14	10	12	14	10	12	14	10	High	High	High	High	High	High	High	High	High	High	High	High	High	High	High	High	High	High	High	High	High
E9PS65	E9PS65	E9PS65	E9PS65	E9PS65	HSPA8	Heat shock cognate 71 kDa protein (Heat shock 70 kDa protein 8)	unreviewed	1	FALSE	FALSE	70	High	20	340	1	Human	FALSE	2 v 2	1.19359	0.125997	0.478012	2 v 2	0.0497367	0.121256	0.83509	2 v 2	0.378772	0.295972	0.505056	2 v 2	2.47714	0.141986	0.720551	2 v 2	0.244472	0.152295	0.634096	2 v 2	0.421558	0.137692	0.790145	2 v 2	-1.28355	0.156693	0.420842	2 v 2	2.65075	0.0288571	0.0819652	2 v 2	0.0740364	0.565029	0.998283	2 v 2	0.10819	0.72833	0.988683	2 v 2	3.65338	0.0429897	0.0852646	2 v 2	0.105764	0.78316	0.998822	2 v 2	0.558979	0.00661172	0.194696	2 v 2	-1.00263	0.223562	0.94	1.43296	0.95423	NA	0.0401471	0.0593262	NA	0.568757	0.188787	NA	3.03897	1.91532	NA	0.304098	0.184847	NA	0.328932	0.514184	NA	-1.60601	-0.961087	NA	2.53051	2.77099	NA	0.164984	-0.0169115	NA	0.346139	-0.129758	NA	3.90046	3.4063	NA	-0.192645	0.404173	NA	0.564785	0.553173	NA	-1.36995	-0.635312	NA	3.16993	4.72247	NA	5.86542	7.47654	NA	6.04658	7.3637	NA	5.70044	7.49346	NA	6.87774	8.53294	NA	7.63517	8.68194	NA	7.07039	8.12877	NA	4.39232	7.10538	NA	5.86542	8.11894	NA	6.39403	8.2484	NA	5.82528	8.05961	NA	7.73539	9.20555	NA	7.76022	9.53489	NA	7.43129	9.0207	NA	21	137.7	NA	58.3	278	NA	84.1	304.1	NA	56.7	266.8	NA	213.1	590.4	NA	216.8	741.8	NA	172.6	519.4	NA	9	26.4	NA	58.3	178.1	NA	66.1	164.7	NA	52	180.2	NA	117.6	370.4	NA	198.8	410.7	NA	134.4	279.9	NA	1	1	NA	1	1	NA	1	1	NA	1	1	NA	1	1	NA	1	1	NA	1	1	NA	Medium	Medium	Medium	Medium	Medium	Medium	Medium	Medium	Medium	Medium	Medium	Medium	Medium	Medium	Medium	Medium	Medium	Medium	Medium	Medium	Medium
B4DUR8, E9PQ35, E9PRC8, P49368, Q5SZX6, Q5SZX9	P49368	P49368	P49368	P49368	CCT3	T-complex protein 1 subunit gamma (TCP-1-gamma) (CCT-gamma) (hTRiC5)	reviewed	5	FALSE	FALSE	68	High	39	418	30	Human	FALSE	3 v 3	0.619277	0.126028	0.478012	3 v 3	0.413891	0.125046	0.837565	3 v 3	0.652659	0.0838896	0.284728	3 v 3	3.52437	0.0106509	0.382594	3 v 3	0.0937309	0.0617642	0.539376	3 v 3	0.151338	0.121504	0.790145	3 v 3	-2.9051	0.00468033	0.135395	3 v 3	2.18936	0.0180378	0.0675217	3 v 3	0.402121	0.186461	0.998283	3 v 3	0.347452	0.235222	0.983699	3 v 3	4.91364	0.00541066	0.0464466	3 v 3	-0.0133695	0.9586	0.998822	3 v 3	0.236337	0.0442727	0.261086	3 v 3	-2.72429	0.00605533	0.344617	0.729505	0.153365	0.974961	0.574681	0.0899677	0.577025	0.801263	0.253066	0.903647	4.02934	2.81137	3.73241	0.0481687	0.101175	0.131849	0.0497691	0.251348	0.152896	-3.29984	-2.65801	-2.75745	1.82067	1.96796	2.77944	0.699329	0.0133567	0.493678	0.579232	-0.0654745	0.528599	4.88481	4.29998	5.55614	-0.449585	0.320713	0.0887634	0.284851	0.290673	0.133487	-3.06414	-2.33202	-2.7767	9.36501	9.2529	7.66888	11.885	11.2342	10.942	11.7649	11.1554	10.9769	11.1857	11.2209	10.4483	13.8002	13.8736	13.3138	14.5347	13.8436	13.3585	14.2498	13.5529	13.225	10.5808	11.6337	10.5106	11.885	11.8771	12.0626	12.1116	12.0402	12.3892	11.3103	11.7871	11.4855	14.6583	14.5463	14.3748	14.6599	14.6964	14.3959	14.6102	14.4451	14.243	1531.6	3177.6	1458.8	3782.2	3761.4	4277.5	4425.4	4211.6	5364.3	2539.5	3534	2867.4	25858.2	23925.6	21244.8	25886.9	26550.3	21557	25009.1	22305.2	19389.3	659.4	610.1	203.5	3782.2	2409	1967.3	3480.1	2280.9	2015.5	2329.3	2386.8	1397.2	14265.4	15009.6	10182.4	23734	14700.3	10503	19481.5	12017.8	9574.8	38	35	26	38	36	35	38	36	35	38	36	35	38	36	35	38	36	35	38	36	35	High	High	High	High	High	High	High	High	High	High	High	High	High	High	High	High	High	High	High	High	High
A0A1W2PP35, A0A1W2PPS1	A0A1W2PPS1	A0A1W2PPS1	A0A1W2PPS1	A0A1W2PPS1	HNRNPU	Heterogeneous nuclear ribonucleoprotein U	unreviewed	1	FALSE	FALSE	39	High	29	107	2	Human	FALSE	3 v 3	-0.855372	0.126659	0.478012	3 v 3	0.152023	0.263362	0.892355	3 v 3	0.355633	0.0389077	0.240595	3 v 3	-0.642372	0.428832	0.853762	3 v 3	-0.0618853	0.912326	0.967481	3 v 3	0.253574	0.643115	0.905971	3 v 3	-0.213	0.594764	0.805443	3 v 3	0.71466	0.0182678	0.0676229	3 v 3	0.14028	0.199423	0.998283	3 v 3	0.050485	0.288232	0.983699	3 v 3	0.746793	0.245292	0.271586	3 v 3	-0.168748	0.829002	0.998822	3 v 3	0.33868	0.48712	0.622552	3 v 3	-0.0321339	0.940794	0.995662	-0.180924	-1.20864	-1.17655	0.0178357	0.344474	0.0937603	0.211096	0.429611	0.426192	0.605822	-1.59791	-0.935032	-1.046	0.30667	0.55367	-0.664764	0.880968	0.544517	-0.786746	0.389266	-0.241521	0.91011	0.605721	0.628148	0.14237	0.267819	0.0106504	-0.0109103	0.11112	0.0512452	1.4611	-0.109836	0.889114	-1.54376	0.526878	0.510643	-0.429785	0.920729	0.525097	-0.550992	0.715557	-0.260966	7.72724	7.6279	7.77017	8.77972	8.50144	8.40897	8.62644	8.34474	8.44956	8.63735	8.23362	8.39832	7.64458	8.04494	9.16993	8.75856	8.43879	9.18438	9.18834	7.51806	8.65928	8.94281	10.0086	10.6122	8.77972	9.1444	9.52943	8.97298	9.22954	9.86186	8.76188	8.79993	9.43567	8.50263	8.71733	10.2309	8.88387	9.29163	10.2217	9.54863	8.41066	9.67719	492.1	1030.1	1565.3	439.5	565.9	739	502.5	600.3	930.5	434.1	445.7	692.5	362.7	420.9	1201.7	472.4	626.7	1194.1	748.9	340.3	818.7	211.9	197.8	218.3	439.5	362.4	339.9	395.2	325.1	349.6	398.2	301	337.4	200.1	264.1	576	433.1	347	581.8	583.4	183.3	404.3	1	2	1	1	2	1	1	2	1	1	2	1	1	2	1	1	2	1	1	2	1	High	High	High	High	High	High	High	High	High	High	High	High	High	High	High	High	High	High	High	High	High
G3V3W9, G3V438, H0YJ63, H0YJG7, H0YJU2, O95433	O95433	O95433	O95433	O95433	AHSA1	Activator of 90 kDa heat shock protein ATPase homolog 1 (AHA1) (p38)	reviewed	5	FALSE	FALSE	33	High	10	15	10	Human	FALSE	3 v 3	0.873324	0.127211	0.478012	3 v 3	-0.141955	0.784337	0.991777	3 v 3	0.00233679	0.994516	0.995852	3 v 3	1.00884	0.0772061	0.674189	3 v 3	-0.0056022	0.935539	0.976129	3 v 3	0.162285	0.460815	0.860854	3 v 3	-0.135515	0.82265	0.92468	3 v 3	2.44477	0.0273496	0.0799907	3 v 3	-0.155694	0.759223	0.998283	3 v 3	-0.304773	0.402489	0.983699	3 v 3	2.39781	0.00808185	0.0502119	3 v 3	-0.114092	0.71407	0.998822	3 v 3	0.248729	0.155828	0.396437	3 v 3	0.0469615	0.945656	0.995662	0.912537	1.45091	0.256521	-0.310701	-0.831088	0.715923	0.0356239	-0.535332	0.506718	1.55061	0.523472	0.952434	-0.114512	0.0977053	0	-0.191818	0.387703	0.290971	-0.638074	0.927443	-0.695913	2.00985	3.27002	2.05445	-0.188445	-0.907453	0.628817	-0.188445	-0.85363	0.127756	2.41009	2.01618	2.76717	-0.611228	0.318707	-0.049753	0.0439433	0.428384	0.273861	-0.40024	1.25384	-0.712718	2.8679	3.73335	1.37851	4.6893	6.09592	4.06178	4.6893	6.14975	3.56071	4.87774	7.00338	3.43296	4.66676	6.06824	4.09592	5.32193	6.17792	4.41954	5.27798	5.74953	4.14568	4.08746	6.11894	4.20945	4.6893	6.73877	5.1819	5.03562	7.03452	4.97269	5	7.56986	4.46597	5.52356	6.74012	5.16189	5.44626	7.03012	5.45286	5.63807	6.64241	5.16189	17	69.5	18.5	25.8	106.8	36.3	32.8	131.1	31.4	32	190	22.1	46	106.9	35.8	43.6	130.7	43.8	49.8	99.9	35.8	7.3	13.3	2.6	25.8	68.4	16.7	25.8	71	11.8	29.4	128.3	10.8	25.4	67.1	17.1	40	72.4	21.4	38.8	53.8	17.7	1	2	1	1	2	1	1	2	1	1	2	1	1	2	1	1	2	1	1	2	1	High	High	High	High	High	High	High	High	High	High	High	High	High	High	High	High	High	High	High	High	High
Q9NYQ3, Q9UJM8	Q9NYQ3, Q9UJM8	Q9NYQ3	Q9NYQ3	Q9NYQ3	HAO2	2-Hydroxyacid oxidase 2 (HAOX2) (EC 1.1.3.15) ((S)-2-hydroxy-acid oxidase, peroxisomal) (Cell growth-inhibiting gene 16 protein) (Long chain alpha-hydroxy acid oxidase) (Long-chain L-2-hydroxy acid oxidase)	reviewed	5	FALSE	FALSE	2	Medium	1	4	1	Human	FALSE	3 v 3	1.74968	0.127403	0.478012	3 v 3	0.457665	0.143064	0.86254	3 v 3	0.808178	0.0171769	0.21743	3 v 3	1.11396	0.24802	0.798892	3 v 3	1.49655	0.328777	0.725104	3 v 3	0.324655	0.106613	0.790145	3 v 3	0.635722	0.140831	0.404209	3 v 3	3.31759	0.0405214	0.0954546	3 v 3	0.445878	0.0808678	0.998283	3 v 3	0.502891	0.0224147	0.983699	3 v 3	2.5014	0.103378	0.144729	3 v 3	1.38888	0.288452	0.998822	3 v 3	0.408675	0.00939563	0.207509	3 v 3	0.816194	0.117811	0.829122	1.97584	0.453189	2.82	0.106287	0.488226	0.778482	0.601112	0.960575	0.862846	0.805072	0.102742	2.43406	3.82649	0.171362	0.491812	0.105718	0.370596	0.497652	1.17077	0.350447	0.385947	3.0695	2.26785	4.61543	0.230588	0.412029	0.695019	0.378625	0.642573	0.487476	1.66329	1.59298	4.24793	3.32817	0.390031	0.448446	0.339802	0.408224	0.478	1.40621	0.674869	0.3675	4.54226	4.90207	2.03562	7.84235	7.58195	7.34607	7.99039	7.8125	7.13853	7.61176	7.16993	6.65105	9.53372	6.88509	6.732	6.54535	6.90328	6.76155	6.20555	6.49506	6.28355	5.76022	7.28355	4.8679	7.84235	8.22497	8.46638	8.33718	8.69732	8.55075	7.73606	7.73674	7.6879	10.3918	7.55766	7.79377	6.67101	7.75689	7.79961	6.56529	7.38629	7.30195	54.2	155.8	29.2	229.5	299.2	353.7	323.4	415.1	375	213.2	213.3	206.2	1343.5	188.4	221.9	101.9	216.3	222.8	94.7	167.3	157.8	23.3	29.9	4.1	229.5	191.6	162.7	254.3	224.8	140.9	195.6	144	100.5	741.2	118.2	106.3	93.4	119.7	108.5	73.8	90.2	77.9	1	1	1	1	1	1	1	1	1	1	1	1	1	1	1	1	1	1	1	1	1	High	High	High	High	High	High	High	High	High	High	High	High	High	High	High	High	High	High	High	High	High
Q09161, X6R941	Q09161	Q09161	Q09161	Q09161	NCBP1	Nuclear cap-binding protein subunit 1 (80 kDa nuclear cap-binding protein) (CBP80) (NCBP 80 kDa subunit)	reviewed	5	FALSE	FALSE	4	High	3	5	3	Human	FALSE	2 v 2	-0.897671	0.127559	0.478012	2 v 2	-0.0927657	0.863608	0.991777	2 v 2	0.328051	0.486318	0.652806	2 v 2	-0.609353	0.48059	0.873216	2 v 2	-0.300737	0.576579	0.803792	2 v 2	-0.160458	0.755678	0.925276	2 v 2	-0.288318	0.595482	0.805685	2 v 2	0.559024	0.197196	0.240909	2 v 2	-0.0713248	0.914342	0.998283	2 v 2	0.057221	0.900496	0.993658	2 v 2	0.56365	0.271846	0.294367	2 v 2	-0.43836	0.659684	0.998822	2 v 2	-0.023378	0.950413	0.966929	2 v 2	-0.00462616	0.993236	0.998638	-0.715359	-1.07998	NA	0.333578	-0.51911	NA	0.642296	0.0138058	NA	-0.0360693	-1.18264	NA	-0.684172	0.0826986	NA	-0.557826	0.23691	NA	-0.67929	0.102653	NA	0.380104	0.737943	NA	0.455569	-0.598219	NA	0.420332	-0.30589	NA	0.820118	0.307182	NA	-1.17875	0.302029	NA	-0.322906	0.27615	NA	-0.440014	0.430762	NA	4.38543	4.88264	NA	5.2211	5.02237	NA	5.18587	5.3147	NA	4.76553	5.62059	NA	4.0268	5.49185	NA	4.88264	5.46597	NA	5.20555	5.18982	NA	5.60288	7.26585	NA	5.2211	5.66676	NA	5.52982	6.19967	NA	4.88753	6.18587	NA	4.88264	6.16591	NA	5.00899	6.32012	NA	5.56682	6.08321	NA	48.6	153.9	NA	37.3	50.8	NA	46.2	73.5	NA	29.6	72.8	NA	29.5	71.8	NA	32.2	79.9	NA	47.4	67.8	NA	20.9	29.5	NA	37.3	32.5	NA	36.4	39.8	NA	27.2	49.2	NA	16.3	45	NA	29.5	44.2	NA	36.9	36.5	NA	1	1	NA	1	1	NA	1	1	NA	1	1	NA	1	1	NA	1	1	NA	1	1	NA	High	High	High	High	High	High	High	High	High	High	High	High	High	High	High	High	High	High	High	High	High
B4DKA4, E5RHR2, E5RHY2, E5RIC0, E5RIZ7, Q9H9T3	Q9H9T3	Q9H9T3	Q9H9T3	Q9H9T3	ELP3	Elongator complex protein 3 (hELP3) (EC 2.3.1.-) (tRNA uridine(34) acetyltransferase)	reviewed	5	FALSE	FALSE	12	High	5	6	4	Human	FALSE	2 v 2	-0.979711	0.128303	0.478012	2 v 2	0.248196	0.325754	0.939456	2 v 2	0.495879	0.111197	0.320802	2 v 2	-0.689227	0.203063	0.768485	2 v 2	0.201188	0.149107	0.634096	2 v 2	0.473032	0.00756584	0.790145	2 v 2	-0.290484	0.0599799	0.299015	2 v 2	0.834546	0.149988	0.202128	2 v 2	0.169228	0.429057	0.998283	2 v 2	0.148871	0.237346	0.983699	2 v 2	0.972418	0.0376229	0.0801098	2 v 2	0.286148	0.355329	0.998822	2 v 2	0.479006	0.03274	0.241822	2 v 2	-0.137873	0.511186	0.988073	NA	-0.779545	-1.17988	NA	0.108813	0.38758	NA	0.408374	0.583385	NA	-0.461612	-0.916842	NA	0.24919	0.153185	NA	0.46741	0.478654	NA	-0.317934	-0.263034	NA	1.03489	0.634206	NA	0.0340618	0.304393	NA	0.0906454	0.207096	NA	1.02995	0.914883	NA	0.464811	0.107484	NA	0.503662	0.45435	NA	0.0049323	-0.280677	NA	3.83794	3.26303	NA	4.90689	4.20163	NA	4.96347	4.10434	NA	4.87283	3.89724	NA	5.33271	4.2854	NA	5.37156	4.63227	NA	4.8679	4.17792	NA	6.21917	6.11061	NA	5.54844	5.31832	NA	5.848	5.51412	NA	5.43962	4.93074	NA	6.00675	5.34696	NA	6.22497	5.67243	NA	5.75756	5.19377	NA	74.5	69.1	NA	46.8	39.9	NA	57.6	45.7	NA	43.4	30.5	NA	64.3	40.7	NA	74.8	51	NA	54.1	36.6	NA	14.3	9.6	NA	30	18.4	NA	31.2	17.2	NA	29.3	14.9	NA	40.3	19.5	NA	41.4	24.8	NA	29.2	18.1	NA	1	1	NA	1	1	NA	1	1	NA	1	1	NA	1	1	NA	1	1	NA	1	1	High	High	High	High	High	High	High	High	High	High	High	High	High	High	High	High	High	High	High	High	High
Q5JQQ2, Q5JQQ4, Q9BVM2	Q9BVM2	Q9BVM2	Q9BVM2	Q9BVM2	DPCD	Protein DPCD	reviewed	3	FALSE	FALSE	31	High	7	18	7	Human	FALSE	3 v 3	1.14798	0.128512	0.478012	3 v 3	0.143444	0.271163	0.895588	3 v 3	0.460065	0.0602	0.263818	3 v 3	2.39478	0.012534	0.382594	3 v 3	0.155197	0.683142	0.849512	3 v 3	0.576796	0.239372	0.790145	3 v 3	-1.24681	0.0647015	0.306387	3 v 3	2.71801	0.0448411	0.099782	3 v 3	0.131935	0.4891	0.998283	3 v 3	0.155192	0.431061	0.983699	3 v 3	3.78415	0.010273	0.0516363	3 v 3	0.0479736	0.928555	0.998822	3 v 3	0.661817	0.152656	0.396437	3 v 3	-1.06614	0.0585494	0.645914	0.774138	0.612977	2.05682	0.306719	-0.0233074	0.146922	0.694192	0.313581	0.372422	2.59933	1.85847	2.72655	-0.369448	0.0750485	0.759989	0.155088	0.307916	1.26738	-1.82519	-1.24549	-0.669733	1.86444	2.42477	3.86483	0.431513	-0.099169	0.0634621	0.472428	-0.0051433	-0.00170834	3.45406	3.34382	4.55459	-0.867309	0.294517	0.716713	0.390172	0.347406	1.24787	-1.58962	-0.919047	-0.689762	5.74953	3.97269	2.53605	8.04549	6.29829	6.46434	8.0864	6.39232	6.39917	7.61397	6.39746	6.40088	8.33628	7.61102	7.80735	9.59376	7.66391	8.33851	9.20359	7.31651	7.09064	6.96463	6.3505	5.38198	8.04549	6.94017	7.58571	8.43296	7.27705	7.81121	7.73877	6.96347	7.43879	9.19451	8.28401	8.86851	9.71905	8.51688	9.37591	9.56396	8.20897	8.10852	124.9	81.6	41.7	264.2	122.8	192.1	345.6	155.1	224.6	213.6	124.8	173.5	585.9	311.7	467.4	842.8	366.3	664.4	756.9	295.9	276	53.8	15.7	5.8	264.2	78.7	88.3	271.8	84	84.4	195.9	84.3	84.5	323.2	195.5	224	772.7	202.8	323.7	589.6	159.4	136.3	2	2	2	2	2	2	2	2	2	2	2	2	2	2	2	2	2	2	2	2	2	High	High	High	High	High	High	High	High	High	High	High	High	High	High	High	High	High	High	High	High	High
Q12874	Q12874	Q12874	Q12874	Q12874	SF3A3	Splicing factor 3A subunit 3 (SF3a60) (Spliceosome-associated protein 61) (SAP 61)	reviewed	5	FALSE	FALSE	21	High	9	17	9	Human	FALSE	3 v 3	-0.567892	0.128815	0.478012	3 v 3	-0.0182534	0.934571	0.991777	3 v 3	0.106027	0.605912	0.746483	3 v 3	-0.150525	0.712227	0.933889	3 v 3	0.318082	0.0536097	0.539376	3 v 3	0.175417	0.423003	0.852201	3 v 3	-0.417366	0.258231	0.524554	3 v 3	1.00148	0.0369731	0.0911675	3 v 3	-0.0299217	0.914968	0.998283	3 v 3	-0.199463	0.445042	0.983699	3 v 3	1.23835	0.0104049	0.0516363	3 v 3	0.210907	0.333739	0.998822	3 v 3	0.260177	0.208014	0.433697	3 v 3	-0.236872	0.539123	0.994055	-0.27443	-0.41622	-1.01302	0.256932	-0.399668	0.0879758	0.43824	-0.154633	0.0344746	0.557857	-0.496958	-0.512475	0.37492	0.16614	0.413187	-0.0960974	0.50403	0.11832	-0.832288	0.0807381	-0.500549	0.81659	1.3974	0.79045	0.381758	-0.475099	0.00357545	0.216517	-0.473153	-0.341753	1.41357	0.990746	1.31074	-0.122812	0.385493	0.370039	0.138773	0.542887	0.0988699	-0.596985	0.406658	-0.52029	7.08428	5.2891	4.54226	8.28263	6.2114	5.33628	8.11738	6.21335	4.99095	7.90087	6.6865	5.33271	8.37504	6.66534	6.22304	8.63662	6.82273	5.95187	8.49785	6.27984	5.853	8.30012	7.66888	7.38284	8.28263	6.853	6.45779	8.46393	7.09803	6.40429	8.02569	7.25267	6.36982	9.2329	7.33807	7.28355	8.76188	7.67596	6.98868	8.85798	7.17193	6.87036	315.2	203.5	166.9	311.4	115.6	87.9	353.1	137	84.7	260.6	152.5	82.7	601.7	161.8	155.8	434.1	204.5	127	464	144.2	117	135.7	39.1	23.3	311.4	74.1	40.4	277.7	74.2	31.8	239	103	40.3	332	101.5	74.7	398	113.2	61.9	361.5	77.7	57.8	3	1	1	3	1	1	3	1	1	3	1	1	3	1	1	3	1	1	3	1	1	High	High	Medium	High	High	Medium	High	High	Medium	High	High	Medium	High	High	Medium	High	High	Medium	High	High	Medium
A0A0U1RQF0, A0A0U1RRG3, J3KTF0, P49327	P49327	P49327	P49327	P49327	FASN	Fatty acid synthase (EC 2.3.1.85) (Type I fatty acid synthase) [Includes: [Acyl-carrier-protein] S-acetyltransferase (EC 2.3.1.38); [Acyl-carrier-protein] S-malonyltransferase (EC 2.3.1.39); 3-oxoacyl-[acyl-carrier-protein] synthase (EC 2.3.1.41); 3-oxoacyl-[acyl-carrier-protein] reductase (EC 1.1.1.100); 3-hydroxyacyl-[acyl-carrier-protein] dehydratase (EC 4.2.1.59); Enoyl-[acyl-carrier-protein] reductase (EC 1.3.1.39); Acyl-[acyl-carrier-protein] hydrolase (EC 3.1.2.14)]	reviewed	5	FALSE	FALSE	44	High	87	270	87	Human	FALSE	3 v 3	-0.621849	0.129283	0.478012	3 v 3	-0.0252669	0.910599	0.991777	3 v 3	0.14143	0.324855	0.523846	3 v 3	-0.460671	0.205138	0.768485	3 v 3	0.0766925	0.14231	0.634096	3 v 3	-0.00816044	0.963879	0.987358	3 v 3	-0.161178	0.338943	0.597587	3 v 3	0.948377	0.0145662	0.0649848	3 v 3	-0.0370535	0.880747	0.998283	3 v 3	-0.163756	0.201336	0.983699	3 v 3	0.928772	0.0146164	0.0547625	3 v 3	-0.0304343	0.899705	0.998822	3 v 3	0.0767988	0.576129	0.688218	3 v 3	0.0196053	0.938871	0.995662	-0.178037	-0.650599	-1.03691	0.0345622	-0.396023	0.28566	0.0704632	-0.00209058	0.355918	0.0357449	-0.735105	-0.682655	0.0504344	0.0383092	0.141334	-0.283729	0.269292	-0.0100448	-0.213782	0.0845058	-0.354258	0.913166	1.1641	0.767868	0.159193	-0.472623	0.202269	-0.151598	-0.320586	-0.0190849	0.891234	0.753597	1.14148	-0.447329	0.257895	0.098131	-0.0486488	0.308613	-0.0295681	0.0219318	0.4105	-0.373616	11.8936	10.6274	9.36938	12.966	11.3188	10.3395	12.6552	11.4709	10.1182	12.8068	11.7914	10.1372	12.3375	11.6388	10.609	12.7362	11.6896	10.4813	12.7848	11.3809	10.5109	13.1094	13.0083	12.2114	12.966	11.9617	11.4601	13.0019	12.3556	11.5304	12.9314	12.3577	11.1745	13.1956	12.3115	11.6701	12.8615	12.5425	11.5187	13.1452	12.2732	11.5287	8837.6	8239.2	4742.4	8001	3988.6	2817.4	8202.6	5240.9	2958	7811.6	5248.5	2311.3	9381.6	5083.1	3258.7	7441.9	5965.7	2934.1	9059.3	4949.9	2954.6	3804.8	1581.8	661.4	8001	2554.5	1295.7	6450.4	2838.4	1111.4	7165.1	3544.7	1126.2	5175.6	3188.9	1561.8	6823	3303	1429.5	7057	2666.9	1459.1	53	36	25	53	36	25	53	36	25	53	36	25	53	36	25	53	36	25	53	36	25	High	High	High	High	High	High	High	High	High	High	High	High	High	High	High	High	High	High	High	High	High
E9PQH5, H0YCF6, H0YDX5, H0YEK7, Q14008	Q14008	Q14008	Q14008	Q14008	CKAP5	Cytoskeleton-associated protein 5 (Colonic and hepatic tumor overexpressed gene protein) (Ch-TOG)	reviewed	5	FALSE	FALSE	44	High	83	259	83	Human	FALSE	3 v 3	-0.644152	0.12969	0.478012	3 v 3	0.350549	0.0750058	0.834247	3 v 3	0.506548	0.0193624	0.21743	3 v 3	-0.428014	0.300146	0.825963	3 v 3	0.236548	0.400513	0.746631	3 v 3	0.344561	0.222078	0.790145	3 v 3	-0.216137	0.0685057	0.307679	3 v 3	0.926045	0.000707796	0.0279026	3 v 3	0.338761	0.114256	0.998283	3 v 3	0.20133	0.0790441	0.983699	3 v 3	0.961393	0.0100078	0.0516248	3 v 3	0.129421	0.776602	0.998822	3 v 3	0.429547	0.0737346	0.300262	3 v 3	-0.0353479	0.680528	0.995662	-0.130234	-0.936205	-0.866016	0.367079	0.166498	0.518068	0.390127	0.636756	0.492762	0.189486	-0.720491	-0.753039	-0.170798	0.281588	0.598854	-0.00679402	0.366606	0.673869	-0.319721	-0.215714	-0.112977	0.960967	0.878448	0.938721	0.491708	0.0898647	0.434711	0.168077	0.318233	0.11768	1.04498	0.768166	1.07104	-0.668549	0.501128	0.555684	0.228282	0.405935	0.654424	-0.084011	0.110281	-0.132314	11.5339	10.8301	9.38737	12.9866	11.7984	10.7608	12.663	12.0268	10.4438	12.4949	11.7086	10.3261	11.9103	12.0994	11.0141	12.8072	12.0042	11.1128	12.5789	11.5983	10.4584	12.7497	13.211	12.2293	12.9866	12.4413	11.8814	13.0096	12.9115	11.8561	12.6195	12.2748	11.3633	12.7684	12.7721	12.0751	12.9324	12.8571	12.1502	12.9392	12.4905	11.4763	6887.4	9482.1	4801.7	8116.2	5561.6	3772.7	8246.9	7704.8	3707.1	6292.9	4955.4	2634.5	6977.2	6994.9	4315	7817.2	7419.5	4545.3	7854.1	5754.6	2849.1	2965.2	1820.5	669.7	8116.2	3561.9	1735.1	6485.3	4172.8	1392.8	5772.1	3346.8	1283.7	3849.2	4388.2	2068.1	7167.1	4108	2214.6	6118.2	3100.5	1407	45	41	26	45	41	26	45	41	26	45	41	26	45	41	26	45	41	26	45	41	26	High	High	High	High	High	High	High	High	High	High	High	High	High	High	High	High	High	High	High	High	High
E9PI56, E9PKP6, E9PLJ8, Q13492	Q13492	Q13492	Q13492	Q13492	PICALM	Phosphatidylinositol-binding clathrin assembly protein (Clathrin assembly lymphoid myeloid leukemia protein)	reviewed	5	FALSE	FALSE	5	High	3	5	3	Human	FALSE	2 v 2	1.17945	0.129818	0.478012	2 v 2	0.263041	0.0753108	0.834247	2 v 2	0.44294	0.0322694	0.235021	2 v 2	1.91519	0.0369922	0.536436	2 v 2	0.0274746	0.63036	0.823751	2 v 2	0.136148	0.70201	0.909567	2 v 2	-0.735736	0.286417	0.547668	2 v 2	2.63104	0.143698	0.195976	2 v 2	0.284943	0.156933	0.998283	2 v 2	0.144144	0.38653	0.983699	2 v 2	3.25778	0.0732344	0.116938	2 v 2	-0.240562	0.419506	0.998822	2 v 2	0.245221	0.335978	0.53158	2 v 2	-0.626739	0.221895	0.94	0.935551	NA	1.42335	0.231778	NA	0.294304	0.465411	NA	0.420468	2.0266	NA	1.80378	0.0693522	NA	-0.0144031	-0.133156	NA	0.405451	-1.09105	NA	-0.380424	2.02687	NA	3.23522	0.356643	NA	0.213244	0.24428	NA	0.0440072	2.88136	NA	3.63421	-0.426863	NA	-0.0542616	0.102281	NA	0.388162	-0.854489	NA	-0.39899	3.73335	NA	1.26303	6.11686	NA	4.71149	6.0045	NA	4.54226	5.76022	NA	4.49825	6.18785	NA	4.84298	6.71699	NA	5.2854	6.61471	NA	4.89724	4.94953	NA	4.1127	6.11686	NA	5.83036	6.3505	NA	5.95652	5.88509	NA	5.53605	7.04549	NA	5.90207	6.84298	NA	6.32193	6.97613	NA	5.91648	30.9	NA	17.3	69.4	NA	56.9	81.6	NA	62.1	59.1	NA	46.4	132.1	NA	59.8	114.8	NA	80	125.9	NA	60.4	13.3	NA	2.4	69.4	NA	26.2	64.2	NA	23.3	54.2	NA	22.6	72.9	NA	28.7	105.2	NA	39	98	NA	29.8	1	NA	1	1	NA	1	1	NA	1	1	NA	1	1	NA	1	1	NA	1	1	NA	1	High	High	High	High	High	High	High	High	High	High	High	High	High	High	High	High	High	High	High	High	High
A0A7I2V2K5, A0A7I2V473, E9PAV3, F8VNW4, F8VZJ2, F8W0W4, H0YHX9, Q13765	A0A7I2V2K5, A0A7I2V473, E9PAV3, F8VZJ2, F8W0W4, H0YHX9, Q13765	Q13765	H0YHX9	Q13765	NACA	Nascent polypeptide-associated complex subunit alpha (NAC-alpha) (Alpha-NAC) (allergen Hom s 2)	reviewed	5	FALSE	FALSE	26	High	4	9	3	Human	FALSE	3 v 3	0.520899	0.130022	0.478012	3 v 3	-0.0215715	0.951188	0.992734	3 v 3	0.0905439	0.855215	0.911495	3 v 3	0.75432	0.1917	0.758577	3 v 3	0.54024	0.146474	0.634096	3 v 3	0.28098	0.597668	0.899777	3 v 3	-0.233421	0.733116	0.880013	3 v 3	2.08875	0.0322935	0.0862522	3 v 3	-0.0327127	0.932392	0.998283	3 v 3	-0.214372	0.673318	0.983699	3 v 3	2.14155	0.0356858	0.0789345	3 v 3	0.432814	0.195668	0.998822	3 v 3	0.365857	0.469338	0.610415	3 v 3	-0.052807	0.944352	0.995662	0.327145	0.938077	0.297475	0.206012	-0.638767	0.36804	0.38289	-0.769934	0.658675	1.2054	-0.0191623	1.07673	0.898717	0.619406	0.102598	-0.391572	1.14064	0.0938726	-0.878251	0.957239	-0.779251	1.41703	2.74967	2.09954	0.330746	-0.714935	0.286051	0.161534	-1.08862	0.283974	2.06017	1.46557	2.89891	0.400422	0.839591	0.0584282	-0.157541	1.1814	0.0737097	-0.643139	1.2841	-0.799378	5.49825	4.79181	3.73335	7.24603	6.82655	6.11894	7.07682	6.45286	6.11686	6.91528	7.54148	5.83289	7.95884	7.09698	6.6907	7.40088	7.43879	6.70598	7.55842	6.25739	6.63227	6.71287	7.16993	6.57289	7.24603	7.46923	7.2384	7.42291	7.33807	7.52904	7.04002	8.108	6.87036	8.81698	7.77017	7.75221	7.52669	8.2914	7.74349	7.91827	7.15076	7.64962	104.9	144	95.2	151.8	177.2	151	171.6	161.8	184.7	131.6	275.9	117	451	218.3	215.6	184.4	313.3	214.3	241.9	142.1	200.8	45.2	27.7	13.3	151.8	113.5	69.5	135	87.6	69.4	120.7	186.3	57	248.8	136.9	103.3	169	173.5	104.4	188.5	76.5	99.2	2	2	2	2	2	2	2	2	2	2	2	2	2	2	2	2	2	2	2	2	2	High	High	High	High	High	High	High	High	High	High	High	High	High	High	High	High	High	High	High	High	High
A0A6Q8PHC3, G8JLG1, Q14683, V9GY57, V9GYN9	Q14683	Q14683	Q14683	Q14683	SMC1A	Structural maintenance of chromosomes protein 1A (SMC protein 1A) (SMC-1-alpha) (SMC-1A) (Sb1.8)	reviewed	5	FALSE	FALSE	46	High	57	131	56	Human	FALSE	3 v 3	-0.700351	0.130149	0.478012	3 v 3	0.337838	0.0981054	0.834247	3 v 3	0.459125	0.0584959	0.263818	3 v 3	-0.413653	0.419761	0.853202	3 v 3	0.306657	0.16571	0.634096	3 v 3	0.360243	0.0594878	0.790145	3 v 3	-0.286697	0.164266	0.427568	3 v 3	0.869607	0.0201703	0.0689618	3 v 3	0.326123	0.191746	0.998283	3 v 3	0.154068	0.423609	0.983699	3 v 3	0.975623	0.0164525	0.0557856	3 v 3	0.199478	0.60823	0.998822	3 v 3	0.445234	0.00121528	0.164454	3 v 3	-0.106016	0.498713	0.983236	-0.194076	-0.742776	-1.1642	0.49614	0.11559	0.401783	0.68385	0.295432	0.398093	0.355216	-0.54847	-1.04771	0.0369786	0.357502	0.52549	0.179118	0.422536	0.479074	-0.549291	-0.194305	-0.116496	0.897078	1.07178	0.639964	0.620776	0.0389474	0.318646	0.461808	-0.0229999	0.0233945	1.21066	0.940154	0.776049	-0.460773	0.577005	0.482201	0.414191	0.461882	0.45963	-0.313586	0.131624	-0.136086	10.1092	9.15102	7.85549	11.627	10.2617	8.8141	11.4681	10.1998	8.51885	11.0063	10.2228	8.49546	10.8591	10.6682	9.11374	11.734	10.5531	9.09117	11.3198	10.0912	8.63154	11.325	11.5318	10.6971	11.627	10.9046	9.93472	11.8147	11.0845	9.93103	11.1309	10.789	9.53294	11.7172	11.3409	10.1749	11.8593	11.4059	10.1285	11.6802	10.9833	9.64944	2565.4	2960.9	1660.2	3162.9	1917	978.7	3602.4	2171.5	976.2	2242.5	1769.4	740.8	3366.8	2593.8	1156	3715.4	2713.4	1119.4	3281.6	2024.5	803.1	1104.5	568.5	231.6	3162.9	1227.7	450.1	2832.9	1176.1	366.8	2056.9	1195	360.9	1857.4	1627.2	554	3406.4	1502.4	545.4	2556.3	1090.8	396.6	20	16	9	20	16	9	20	16	9	20	16	9	20	16	9	20	16	9	20	16	9	High	High	High	High	High	High	High	High	High	High	High	High	High	High	High	High	High	High	High	High	High
A0A087WVZ5, A0A0G2JQH3, A0A0G2JR96, Q7L576	Q7L576	Q7L576	Q7L576	Q7L576	CYFIP1	Cytoplasmic FMR1-interacting protein 1 (Specifically Rac1-associated protein 1) (Sra-1) (p140sra-1)	reviewed	5	FALSE	FALSE	25	High	28	66	12	Human	FALSE	3 v 3	-0.713674	0.130819	0.478012	3 v 3	0.19855	0.251681	0.882663	3 v 3	0.375028	0.0125799	0.21743	3 v 3	-0.31669	0.424228	0.853202	3 v 3	0.24061	0.0870634	0.579707	3 v 3	0.25833	0.201331	0.790145	3 v 3	-0.396984	0.00726027	0.144649	3 v 3	0.856649	0.0148897	0.0654528	3 v 3	0.186744	0.357159	0.998283	3 v 3	0.0697995	0.322482	0.983699	3 v 3	1.07277	0.00116319	0.0411196	3 v 3	0.133519	0.592683	0.998822	3 v 3	0.343329	0.0320374	0.239901	3 v 3	-0.216125	0.171703	0.877546	-0.174233	-0.813003	-1.15379	0.272983	-0.0443607	0.367028	0.385881	0.296653	0.442549	0.290391	-0.456084	-0.784378	0.207801	0.128385	0.385645	-0.0164754	0.381929	0.409537	-0.464624	-0.35692	-0.369409	0.917074	1.0019	0.650968	0.397632	-0.120984	0.283585	0.163832	-0.0217239	0.0672906	1.14592	1.03296	1.03945	-0.28985	0.347945	0.34246	0.218653	0.421153	0.390181	-0.228843	-0.0310539	-0.388478	9.09987	7.82782	7.56529	10.4146	8.70874	8.49985	10.1808	8.808	8.28355	10.0169	8.82972	8.21626	9.95594	9.20872	8.9472	10.4644	9.28193	8.99492	10.2458	8.86078	8.60474	10.3158	10.209	10.4072	10.4146	9.3516	9.6204	10.5275	9.69262	9.69592	10.1416	9.39596	9.25337	10.814	9.88127	10.0084	10.5897	10.1348	10.0323	10.6062	9.75288	9.62278	1274.6	1183.6	1357.9	1364.9	653.3	787.1	1476	827.5	829.4	1129.6	673.7	610.3	1800.3	943.1	1030	1541.1	1124.3	1047.2	1558.8	862.8	788.4	548.7	227.2	189.4	1364.9	418.4	362	1160.7	448.2	311.6	1036.1	455	297.4	993.2	591.7	493.6	1412.9	622.5	510.2	1214.2	464.9	389.3	9	9	6	9	9	6	9	9	6	9	9	6	9	9	6	9	9	6	9	9	6	High	High	High	High	High	High	High	High	High	High	High	High	High	High	High	High	High	High	High	High	High
F8VNX8, F8VVF3, F8VWK2, O14545, S4R2Z9	O14545	O14545	O14545	O14545	TRAFD1	TRAF-type zinc finger domain-containing protein 1 (Protein FLN29)	reviewed	4	FALSE	FALSE	18	High	9	17	9	Human	FALSE	3 v 2	1.44781	0.131292	0.478012	3 v 3	0.379384	0.0884065	0.834247	3 v 3	0.431176	0.165707	0.376951	3 v 2	2.54724	0.0762043	0.674189	3 v 3	0.38177	0.153235	0.634096	3 v 3	0.054289	0.0200392	0.790145	3 v 3	-1.06748	0.000897975	0.108433	3 v 2	2.90588	0.0141451	0.0649645	3 v 3	0.365245	0.193589	0.998283	3 v 3	0.124214	0.613141	0.983699	3 v 2	3.72378	0.00258808	0.0411196	3 v 3	0.275077	0.0221859	0.998822	3 v 3	0.139398	0.220003	0.444342	3 v 3	-0.885903	0.00685969	0.344617	1.75071	1.14492	NA	0.616969	0.22095	0.300233	0.599476	0.0299532	0.664098	2.85361	2.24087	NA	0.704841	0.130766	0.309705	0.05466	0.0676147	0.0405923	-1.1029	-1.09594	-1.00358	2.8413	2.97046	NA	0.741878	0.142019	0.211839	0.377651	-0.291166	0.286157	3.70864	3.73891	NA	0.207132	0.350841	0.267257	0.289692	0.106915	0.0215869	-0.867335	-0.768458	-1.02191	4.75489	1.88753	NA	8.33807	5	4.50462	7.97384	4.56682	4.57894	7.59619	4.85798	4.29278	8.67066	5.97728	5.58195	8.75322	5.73335	5.33628	8.46352	5.62644	5.3147	5.97039	4.27798	NA	8.33807	5.64386	5.62936	8.32057	5.45286	5.99322	7.7211	5.42291	5.32912	9.52884	6.64962	6.64241	8.87866	6.58646	6.3733	8.824	6.51885	6.33271	62.7	19.4	NA	323.6	50	49.5	319.7	43.8	63.7	211	42.9	40.2	738.7	100.4	99.9	470.7	96.1	82.9	453.2	91.7	80.6	27	3.7	NA	323.6	32	22.7	251.4	23.7	23.9	193.5	29	19.6	407.5	63	47.9	431.5	53.2	40.4	353	49.4	39.8	4	1	NA	4	1	1	4	1	1	4	1	1	4	1	1	4	1	1	4	1	1	High	High	High	High	High	High	High	High	High	High	High	High	High	High	High	High	High	High	High	High	High
E7EST3, E9PKV8, H0YDR3, Q8N5M4	Q8N5M4	Q8N5M4	Q8N5M4	Q8N5M4	TTC9C	Tetratricopeptide repeat protein 9C (TPR repeat protein 9C)	reviewed	4	FALSE	FALSE	23	High	4	5	4	Human	FALSE	2 v 2	0.540781	0.131687	0.478012	2 v 2	-0.210435	0.471599	0.990665	2 v 2	0.0637531	0.618538	0.751829	2 v 2	1.88111	0.168852	0.726471	2 v 2	0.317159	0.335584	0.725104	2 v 2	0.302155	0.0853692	0.790145	2 v 2	-1.34033	0.277563	0.543106	2 v 2	1.99897	0.0788787	0.136103	2 v 2	-0.18527	0.640634	0.998283	2 v 2	-0.206723	0.381495	0.983699	2 v 2	3.05947	0.168339	0.202804	2 v 2	0.1776	0.492776	0.998822	2 v 2	0.43873	0.195192	0.425619	2 v 2	-1.06049	0.318356	0.948079	0.654267	0.427295	NA	-0.0179857	-0.402883	NA	0.157101	-0.0295948	NA	1.37014	2.39208	NA	0.501769	0.132549	NA	0.342918	0.261392	NA	-0.715874	-1.96479	NA	1.75002	2.24793	NA	0.107313	-0.477854	NA	-0.0655236	-0.347923	NA	2.23107	3.88787	NA	0.00398535	0.351214	NA	0.577627	0.299832	NA	-0.481044	-1.63995	NA	3.94486	3.48543	NA	5.80219	5.2555	NA	5.62936	5.38543	NA	5.69488	5.73335	NA	6.17991	7.72451	NA	6.75355	7.67313	NA	6.17592	7.3733	NA	5.16591	5.87283	NA	5.80219	5.89724	NA	5.97728	6.27053	NA	5.82018	6.30012	NA	7.03782	8.39746	NA	6.87897	8.5263	NA	6.53605	8.26491	NA	35.9	58.6	NA	55.8	59.6	NA	63	77.2	NA	56.5	78.8	NA	131.4	337.2	NA	117.7	368.7	NA	92.8	307.6	NA	15.4	11.2	NA	55.8	38.2	NA	49.5	41.8	NA	51.8	53.2	NA	72.5	211.5	NA	107.9	204.1	NA	72.3	165.8	NA	1	2	NA	1	2	NA	1	2	NA	1	2	NA	1	2	NA	1	2	NA	1	2	NA	High	High	High	High	High	High	High	High	High	High	High	High	High	High	High	High	High	High	High	High	High
A0A7I2V3A9, A0A7I2V3V3, A0A7I2YQY4, P52732	P52732	P52732	P52732	P52732	KIF11	Kinesin-like protein KIF11 (Kinesin-like protein 1) (Kinesin-like spindle protein HKSP) (Kinesin-related motor protein Eg5) (Thyroid receptor-interacting protein 5) (TR-interacting protein 5) (TRIP-5)	reviewed	5	FALSE	FALSE	23	High	22	33	22	Human	FALSE	3 v 3	-0.781226	0.1318	0.478012	3 v 3	-0.12877	0.452931	0.990665	3 v 3	0.148098	0.293945	0.502844	3 v 3	-0.631808	0.349301	0.832515	3 v 3	0.0933583	0.790223	0.90543	3 v 3	0.172066	0.580085	0.896298	3 v 3	-0.149418	0.572248	0.792601	3 v 3	0.789026	0.060862	0.116593	3 v 3	-0.140639	0.557172	0.998283	3 v 3	-0.156657	0.372988	0.983699	3 v 3	0.757849	0.0888279	0.132124	3 v 3	-0.0138703	0.978394	0.998822	3 v 3	0.257035	0.316991	0.519726	3 v 3	0.0311774	0.891776	0.995662	-0.293652	-0.677515	-1.37251	0.116431	-0.366009	-0.136732	0.331392	-0.0324215	0.145325	0.296041	-0.683763	-1.5077	-0.396669	0.0160103	0.660734	-0.255659	0.120902	0.650956	-0.589692	0.00624737	0.135191	0.797334	1.13829	0.431448	0.24111	-0.442552	-0.220474	0.10948	-0.350563	-0.228886	1.15134	0.80611	0.316091	-0.894338	0.235378	0.617349	-0.0205231	0.160115	0.631513	-0.35401	0.332185	0.115357	7.97613	5.63517	6.21529	9.01458	6.33092	6.42626	8.88295	6.42291	6.41785	8.77347	6.77347	6.64674	8.23314	6.67666	7.14873	9.10696	6.6014	7.16289	9.12748	6.44128	6.53138	9.1918	8.01737	9.05691	9.01458	6.97384	7.54767	9.22954	7.30743	7.82972	8.89815	7.33985	7.6844	9.09117	7.34961	8.20994	9.23218	7.4545	8.20016	9.48784	7.3336	7.54921	584.8	259.1	532.6	517.2	125.7	187.1	600.3	158.4	227.5	477.1	162	205.7	545.4	163.1	296.1	601.4	175.4	294.1	718	161.3	187.3	251.8	49.7	74.3	517.2	80.5	86	472.1	85.8	85.5	437.6	109.4	100.2	300.9	102.3	141.9	551.4	97.1	143.3	559.3	86.9	92.5	6	2	2	6	2	2	6	2	2	6	2	2	6	2	2	6	2	2	6	2	2	High	High	High	High	High	High	High	High	High	High	High	High	High	High	High	High	High	High	High	High	High
A0A0A0MTJ1, Q14318, U3KQ64	Q14318, U3KQ64	Q14318	Q14318	Q14318	FKBP8	Peptidyl-prolyl cis-trans isomerase FKBP8 (PPIase FKBP8) (EC 5.2.1.8) (38 kDa FK506-binding protein) (38 kDa FKBP) (FKBP-38) (hFKBP38) (FK506-binding protein 8) (FKBP-8) (FKBPR38) (Rotamase)	reviewed	5	FALSE	FALSE	9	High	3	4	2	Human	FALSE	2 v 2	0.906752	0.131861	0.478012	2 v 2	0.137657	0.845147	0.991777	2 v 2	0.308612	0.491566	0.657635	2 v 2	2.42816	0.0822573	0.674189	2 v 2	0.0802703	0.0195841	0.530906	2 v 2	0.222424	0.0782694	0.790145	2 v 2	-1.52141	0.0521689	0.278254	2 v 2	2.72237	0.0430837	0.0980504	2 v 2	0.0538138	0.937779	0.998283	2 v 2	-0.0430057	0.899433	0.993658	2 v 2	4.08735	0.0745469	0.118172	2 v 2	0.169014	0.415099	0.998822	2 v 2	0.232346	0.154572	0.396437	2 v 2	-1.36498	0.136082	0.842422	NA	0.716207	1.0973	NA	-0.417062	0.692375	NA	0.00807104	0.609152	NA	2.11266	2.74366	NA	0.0778002	0.0827404	NA	0.249908	0.194939	NA	-1.39645	-1.64636	NA	2.53785	2.90689	NA	-0.495037	0.602665	NA	-0.312976	0.226965	NA	3.60653	4.56817	NA	0.298043	0.0399849	NA	0.289896	0.174797	NA	-1.06868	-1.66128	NA	3.05311	0.847997	NA	5.09592	4.35755	NA	5.27798	3.98185	NA	5.59096	3.75489	NA	6.95768	5.45615	NA	6.94953	5.59096	NA	6.65964	5.41616	NA	5.43962	3.6893	NA	5.73877	5.47897	NA	6.1639	5.39575	NA	6.15583	4.7866	NA	7.63009	6.5157	NA	7.80219	6.6279	NA	7.55228	6.43296	NA	43.4	12.9	NA	53.4	44.6	NA	71.7	42.1	NA	71.3	27.6	NA	198.1	91.5	NA	223.2	98.9	NA	187.7	86.4	NA	8.3	1.8	NA	34.2	20.5	NA	38.8	15.8	NA	48.2	13.5	NA	124.3	43.9	NA	123.6	48.2	NA	101.1	42.7	NA	1	1	NA	1	1	NA	1	1	NA	1	1	NA	1	1	NA	1	1	NA	1	1	Not Found	High	High	Not Found	High	High	Not Found	High	High	Not Found	High	High	Not Found	High	High	Not Found	High	High	Not Found	High	High
H3BPV7, H3BRC9, H3BVA8, J3KRL2, Q15046	Q15046	Q15046	Q15046	Q15046	KARS1	Lysine--tRNA ligase (EC 2.7.7.-) (EC 6.1.1.6) (Lysyl-tRNA synthetase) (LysRS)	reviewed	5	FALSE	FALSE	36	High	20	48	20	Human	FALSE	3 v 3	-0.749505	0.132773	0.478012	3 v 3	-0.040101	0.786403	0.991777	3 v 3	0.295136	0.0179566	0.21743	3 v 3	-0.586643	0.259164	0.801426	3 v 3	0.0599468	0.14907	0.634096	3 v 3	0.0698586	0.539963	0.89003	3 v 3	-0.162862	0.167683	0.429095	3 v 3	0.820618	0.0146454	0.0649848	3 v 3	-0.0519466	0.817165	0.998283	3 v 3	-0.0102063	0.747078	0.988683	3 v 3	0.802722	0.0129242	0.0522467	3 v 3	-0.047387	0.833308	0.998822	3 v 3	0.154535	0.0959848	0.333821	3 v 3	0.017896	0.797788	0.995662	-0.163444	-0.900525	-1.18455	0.217766	-0.19326	-0.144809	0.25382	0.256283	0.375305	0.119325	-0.714773	-1.16448	0.066841	0.0115728	0.101427	-0.109567	0.215466	0.103676	-0.282768	-0.185752	-0.0200673	0.927809	0.914104	0.619942	0.342351	-0.269922	-0.228269	0.0316822	-0.062301	0	0.974853	0.773708	0.659607	-0.430899	0.231214	0.0575237	0.125519	0.254945	0.0831412	-0.0470437	0.140396	-0.0396642	8.9507	8.39446	6.22304	10.2209	9.03864	6.61471	9.91019	9.24627	6.84298	9.87851	9.30857	6.84298	9.49466	9.39938	6.94017	10.0511	9.42312	6.96578	9.92555	9.16817	6.88264	10.1665	10.7752	9.06474	10.2209	9.68141	7.73539	10.2569	10.131	8.2555	10.0031	9.87467	7.8802	10.3527	10.072	8.00169	10.1763	10.2759	8.00394	10.2859	10.0604	7.90026	1149.3	1752.5	535.5	1193.4	821.1	213.1	1223.6	1121.3	305.6	1026.2	938.8	235.6	1307.6	1076.4	256.3	1157.1	1239.8	256.7	1248.4	1067.8	238.9	494.8	336.5	74.7	1193.4	525.9	98	962.2	607.3	114.8	941.3	634.1	114.8	721.4	675.3	122.8	1060.9	686.5	125	972.5	575.3	118	7	9	2	7	9	2	7	9	2	7	9	2	7	9	2	7	9	2	7	9	2	High	High	High	High	High	High	High	High	High	High	High	High	High	High	High	High	High	High	High	High	High
Q9Y5K6	Q9Y5K6	Q9Y5K6	Q9Y5K6	Q9Y5K6	CD2AP	CD2-associated protein (Adapter protein CMS) (Cas ligand with multiple SH3 domains)	reviewed	5	FALSE	FALSE	26	High	15	32	15	Human	FALSE	3 v 3	-0.50229	0.133193	0.478012	3 v 3	0.460726	0.189392	0.87706	3 v 3	0.31589	0.0677844	0.269455	3 v 3	0.0348061	0.876571	0.976545	3 v 3	0.298073	0.120462	0.628016	3 v 3	0.169263	0.0581687	0.790145	3 v 3	-0.537097	0.000615858	0.102027	3 v 3	1.06829	0.00165348	0.0407032	3 v 3	0.449393	0.181112	0.998283	3 v 3	0.0109229	0.929278	0.993658	3 v 3	1.42494	0.0061722	0.0491111	3 v 3	0.190972	0.512421	0.998822	3 v 3	0.253979	0.0224731	0.222424	3 v 3	-0.356642	0.0927537	0.754666	-0.0958869	-0.668547	-0.742437	0.317362	0.144142	0.920674	0.305413	0.47105	0.171207	0.430127	-0.146917	-0.178791	0.208427	0.161295	0.524495	0.0841774	0.218334	0.205279	-0.526013	-0.52163	-0.563646	0.995423	1.14587	1.06359	0.442108	0.0673203	0.838751	0.0834404	0.152592	-0.203264	1.28578	1.34146	1.64757	-0.289156	0.380885	0.481186	0.319242	0.257481	0.185215	-0.290362	-0.195589	-0.583975	8.22834	7.16792	4.54226	9.66587	8.38111	6.4446	9.3072	8.46638	5.40259	9.22376	8.31379	5.60585	9.22497	8.89026	6.67101	9.83336	8.76686	6.37504	9.51412	8.50938	6.18982	9.44439	9.54844	7.38629	9.66587	9.02403	7.56453	9.65392	9.35094	6.81506	9.34851	8.87989	6.64386	10.0829	9.56281	7.732	9.9587	9.61985	7.41278	9.87452	9.40152	7.2075	696.7	748.8	167.3	812.3	520.6	189.3	805.6	653	112.6	651.9	471.1	100	1084.6	756.3	212.6	995.1	786.8	170.4	938.7	676.3	147.8	299.9	143.8	23.3	812.3	333.4	87.1	633.5	353.7	42.3	597.9	318.2	48.7	598.4	474.5	101.9	912.3	435.6	83	731.2	364.4	73	6	5	2	6	5	2	6	5	2	6	5	2	6	5	2	6	5	2	6	5	2	High	High	High	High	High	High	High	High	High	High	High	High	High	High	High	High	High	High	High	High	High
A0A0A0MRT6, B6VEX4, Q8IZP0	A0A0A0MRT6, B6VEX4, Q8IZP0	Q8IZP0	Q8IZP0	Q8IZP0	ABI1	Abl interactor 1 (Abelson interactor 1) (Abi-1) (Abl-binding protein 4) (AblBP4) (Eps8 SH3 domain-binding protein) (Eps8-binding protein) (Nap1-binding protein) (Nap1BP) (Spectrin SH3 domain-binding protein 1) (e3B1)	reviewed	5	FALSE	FALSE	17	High	7	13	4	Human	FALSE	3 v 3	-0.638877	0.133355	0.478012	3 v 3	0.229015	0.208655	0.87706	3 v 3	0.423081	0.00230915	0.179862	3 v 3	-0.21213	0.509604	0.887536	3 v 3	0.237825	0.0712487	0.539376	3 v 3	0.168737	0.225382	0.790145	3 v 3	-0.426747	0.00433727	0.135395	3 v 3	0.932113	0.00053973	0.0264791	3 v 3	0.217267	0.356314	0.998283	3 v 3	0.117735	0.0432329	0.983699	3 v 3	1.17768	0.00450595	0.0444388	3 v 3	0.130716	0.589331	0.998822	3 v 3	0.25384	0.0184554	0.215121	3 v 3	-0.245571	0.0823787	0.731602	-0.119121	-0.916221	-0.881289	0.425563	-0.00336032	0.264842	0.38981	0.419366	0.460066	0.319862	-0.447917	-0.508334	0.219117	0.132053	0.362304	-0.025024	0.283244	0.247991	-0.438983	-0.468304	-0.372955	0.972998	0.89925	0.924092	0.549761	-0.0800284	0.182069	0.167521	0.10075	0.0849343	1.17606	1.04111	1.31588	-0.279292	0.351939	0.319501	0.209387	0.322829	0.229304	-0.203063	-0.141864	-0.391787	6.2891	6.54535	5.57894	7.81186	7.36457	6.6851	7.42962	7.54535	6.58796	7.26209	7.4446	6.50303	7.18587	7.9384	7.21432	7.67455	7.90929	7.12412	7.46516	7.58646	6.89482	7.50541	8.92689	8.42122	7.81186	8.00731	7.80478	7.7761	8.43003	8	7.38629	8.01067	7.53993	8.04439	8.61102	8.27519	7.80025	8.76222	8.16088	7.82528	8.47897	7.91289	181.7	486.7	342.8	224.7	257.3	223.6	219.2	344.9	256	167.3	257.9	186.1	264	391	309.8	222.9	434.2	286.2	226.8	356.8	241	78.2	93.4	47.8	224.7	164.8	102.9	172.4	186.8	96.2	153.5	174.2	90.7	145.6	245.3	148.5	204.3	240.4	139.5	176.7	192.2	119	1	3	2	1	3	2	1	3	2	1	3	2	1	3	2	1	3	2	1	3	2	High	High	High	High	High	High	High	High	High	High	High	High	High	High	High	High	High	High	High	High	High
A0A087WUT6, O60841, Q6WRI0	A0A087WUT6, O60841	O60841	O60841	O60841	EIF5B	Eukaryotic translation initiation factor 5B (eIF-5B) (EC 3.6.5.3) (Translation initiation factor IF-2)	reviewed	5	FALSE	FALSE	38	High	48	126	48	Human	FALSE	3 v 3	-0.883754	0.133374	0.478012	3 v 3	0.286089	0.144334	0.86254	3 v 3	0.470314	0.0272079	0.23034	3 v 3	-0.500097	0.326883	0.830594	3 v 3	0.145995	0.629912	0.823751	3 v 3	0.425739	0.0973469	0.790145	3 v 3	-0.383658	0.0245891	0.222182	3 v 3	0.686469	0.0723234	0.130027	3 v 3	0.274229	0.186436	0.998283	3 v 3	0.164944	0.0970097	0.983699	3 v 3	0.889234	0.0136435	0.0534821	3 v 3	0.0388096	0.936765	0.998822	3 v 3	0.510726	0.0195241	0.219201	3 v 3	-0.202765	0.279204	0.946206	-0.258821	-0.887288	-1.50515	0.287022	0.0737019	0.497542	0.401809	0.380874	0.628258	0.223297	-0.616116	-1.10747	-0.327654	0.200609	0.565029	0.17309	0.434036	0.670091	-0.482118	-0.271172	-0.397682	0.832339	0.927467	0.299601	0.411654	-0.0029513	0.413984	0.179722	0.0622885	0.252822	1.07874	0.872612	0.716348	-0.825416	0.420152	0.521692	0.408188	0.473385	0.650606	-0.246404	0.0548549	-0.416747	10.841	9.97068	7.79896	12.085	10.8952	8.51254	11.8531	10.9604	8.35138	11.6734	10.8981	8.09856	11.0943	11.2634	9.037	12.3279	11.3167	9.16591	11.9198	10.8433	8.51531	12.0568	12.3516	10.6406	12.085	11.538	9.633	12.1998	11.8452	9.76371	11.798	11.4643	9.13545	11.9525	11.9361	10.0982	12.4532	12.1695	10.2032	12.2801	11.7355	9.53314	4260.5	5226.5	1596.4	4344.6	2973.7	794	4704.4	3679.3	869.3	3560.8	2825.6	562.4	3963.2	3918.6	1096.1	5607.7	4606.8	1178.9	4973.7	3409.9	740.9	1834.3	1003.4	222.7	4344.6	1904.5	365.2	3699.4	1992.6	326.6	3266.1	1908.4	274.1	2186.4	2458.3	525.3	5141.4	2550.7	574.4	3874.4	1837.2	365.9	28	22	7	28	22	7	28	22	7	28	22	7	28	22	7	28	22	7	28	22	7	High	High	High	High	High	High	High	High	High	High	High	High	High	High	High	High	High	High	High	High	High
Q86YZ3	Q86YZ3	Q86YZ3	Q86YZ3	Q86YZ3	HRNR	Hornerin	reviewed	5	FALSE	FALSE	12	High	10	26	10	Human	TRUE	2 v 2	-1.02481	0.133485	0.478012	2 v 2	0.0621603	0.890857	0.991777	2 v 2	0.527907	0.308695	0.510641	2 v 2	-0.648294	0.2825	0.814273	2 v 2	-0.13239	0.835829	0.92587	2 v 2	1.11745	0.276852	0.791441	2 v 2	-0.376519	0.149517	0.412789	2 v 2	0.781647	0.17834	0.225328	2 v 2	-0.0156374	0.972185	0.998283	2 v 2	0.182771	0.599474	0.983699	2 v 2	1.0055	0.0893621	0.132596	2 v 2	-0.0432456	0.926185	0.998822	2 v 2	1.12856	0.287328	0.49162	2 v 2	-0.223857	0.22555	0.94	NA	-0.806726	-1.2429	NA	-0.296856	0.421177	NA	0.249778	0.806036	NA	-0.340115	-0.956473	NA	-0.634339	0.369559	NA	1.63655	0.598352	NA	-0.466611	-0.286427	NA	1.00653	0.556766	NA	-0.37331	0.342036	NA	-0.0683554	0.433897	NA	1.14758	0.863427	NA	-0.414545	0.328054	NA	1.67558	0.581548	NA	-0.141052	-0.306661	NA	5.46271	3.9542	NA	6.09592	4.853	NA	6.40088	4.94486	NA	6.46923	4.51096	NA	6.19574	5.14568	NA	8.28586	5.39917	NA	6.61029	4.81762	NA	7.84235	6.79442	NA	6.73877	5.97269	NA	7.2854	6.35755	NA	7.03562	5.55152	NA	6.8679	6.2075	NA	9.13878	6.4363	NA	7.50224	5.83794	NA	229.5	111	NA	106.8	62.8	NA	156	82	NA	131.2	46.9	NA	116.8	73.9	NA	563.7	86.6	NA	181.3	57.2	NA	44.1	15.5	NA	68.4	28.9	NA	84.5	30.8	NA	88.6	22.8	NA	73.3	35.4	NA	312.1	42.2	NA	97.7	28.2	NA	2	2	NA	2	2	NA	2	2	NA	2	2	NA	2	2	NA	2	2	NA	2	2	High	High	High	High	High	High	High	High	High	High	High	High	High	High	High	High	High	High	High	High	High
P00492, Q9NRG1	P00492	P00492	P00492	P00492	HPRT1	Hypoxanthine-guanine phosphoribosyltransferase (HGPRT) (HGPRTase) (EC 2.4.2.8)	reviewed	5	FALSE	FALSE	50	High	9	29	9	Human	FALSE	3 v 3	-0.825453	0.133742	0.478012	3 v 3	-0.0672432	0.731769	0.991777	3 v 3	0.24517	0.251988	0.462962	3 v 3	-0.543898	0.167633	0.726471	3 v 3	-0.0397304	0.821889	0.922322	3 v 3	-0.0606469	0.77638	0.93191	3 v 3	-0.281554	0.315169	0.578004	3 v 3	0.744542	0.0908796	0.144341	3 v 3	-0.0791338	0.728017	0.998283	3 v 3	-0.0598845	0.694689	0.984446	3 v 3	0.845438	0.00693781	0.0494096	3 v 3	-0.146869	0.723439	0.998822	3 v 3	0.024415	0.863865	0.900061	3 v 3	-0.100896	0.776479	0.995662	-0.349717	-0.650754	-1.47589	0.0209819	-0.397099	0.174387	0.162875	0.0296074	0.543028	-0.0345983	-0.751751	-0.845346	-0.349271	0.135231	0.0948494	-0.418827	0.211135	0.0257512	-0.315119	0.100997	-0.630542	0.741401	1.1639	0.328326	0.145699	-0.473814	0.0907136	-0.0591582	-0.289001	0.168506	0.820882	0.736966	0.978467	-0.847063	0.354783	0.051673	-0.183676	0.250427	0.00649376	-0.0794807	0.426932	-0.650141	9.51964	8.52278	7.07682	10.4067	9.21286	7.49586	10.2019	9.39767	7.57365	10.261	9.68668	7.40514	9.49346	9.61453	8.10696	10.1568	9.51017	8.06178	10.3405	9.25974	8.05528	10.7355	10.9037	9.91842	10.4067	9.8558	8.61692	10.5486	10.2825	8.98556	10.3858	10.2529	8.44253	10.3516	10.2871	9.16792	10.282	10.363	9.09882	10.7009	10.1519	9.07307	1704.9	1915.7	967.7	1357.5	926.6	392.6	1497.8	1245.5	506.9	1337.9	1220.2	347.9	1306.6	1249.5	575.2	1245.1	1317	548.3	1664.5	1137.7	538.6	734	367.8	135	1357.5	593.4	180.5	1177.8	674.5	190.5	1227.1	824.1	169.5	720.8	783.9	275.7	1141.6	729.2	267.2	1296.6	613	266	7	7	3	7	7	3	7	7	3	7	7	3	7	7	3	7	7	3	7	7	3	High	High	High	High	High	High	High	High	High	High	High	High	High	High	High	High	High	High	High	High	High
A0A2R8Y857, A0A3B3IS06, A0A6I8PRA0, E7ETY2, H0Y8Y7, H0YA99, H0YAB7, Q13428	E7ETY2	E7ETY2	E7ETY2	E7ETY2	TCOF1	Treacle ribosome biogenesis factor 1	unreviewed	2	FALSE	FALSE	13	High	20	29	20	Human	FALSE	2 v 2	-0.562301	0.134413	0.478012	2 v 2	0.149227	0.705204	0.991777	2 v 2	0.385165	0.172641	0.384178	2 v 2	-0.0938437	0.512245	0.887536	2 v 2	0.252311	0.378542	0.739175	2 v 2	0.40179	0.549768	0.89003	2 v 2	-0.468457	0.277329	0.543106	2 v 2	0.89028	0.316007	0.338465	2 v 2	0.173205	0.739635	0.998283	2 v 2	0.115049	0.59417	0.983699	2 v 2	1.07787	0.127531	0.168032	2 v 2	0.113154	0.865962	0.998822	2 v 2	0.538993	0.384858	0.564106	2 v 2	-0.187586	0.605949	0.995662	-0.682819	-0.441783	NA	0.448116	-0.149662	NA	0.492254	0.278077	NA	0.00368146	-0.191369	NA	0.0816838	0.422938	NA	-0.0682986	0.871879	NA	-0.686501	-0.250414	NA	0.408091	1.37247	NA	0.572828	-0.226419	NA	0.270389	-0.0402906	NA	0.859007	1.29673	NA	-0.416312	0.642619	NA	0.16665	0.911337	NA	-0.450916	0.0757443	NA	8.4672	6.8802	NA	9.44812	8.02625	NA	9.14568	8.21237	NA	8.87529	8.25267	NA	8.90989	8.81954	NA	9.49285	9.08826	NA	9.3262	8.17692	NA	9.68282	9.26068	NA	9.44812	8.66924	NA	9.49225	9.09698	NA	9	8.8189	NA	9.76818	9.49225	NA	9.6182	9.94119	NA	9.6865	9.06932	NA	821.9	613.4	NA	698.5	407.1	NA	720.2	547.6	NA	512	451.6	NA	872	720.2	NA	785.9	983.1	NA	824	537.2	NA	353.9	117.8	NA	698.5	260.7	NA	566.4	296.6	NA	469.6	305	NA	481	451.8	NA	720.5	544.3	NA	641.9	289.4	NA	6	3	NA	6	3	NA	6	3	NA	6	3	NA	6	3	NA	6	3	NA	6	3	NA	High	High	High	High	High	High	High	High	High	High	High	High	High	High	High	High	High	High	High	High	High
P43686	P43686	P43686	P43686	P43686	PSMC4	26S proteasome regulatory subunit 6B (26S proteasome AAA-ATPase subunit RPT3) (MB67-interacting protein) (MIP224) (Proteasome 26S subunit ATPase 4) (Tat-binding protein 7) (TBP-7)	reviewed	5	FALSE	FALSE	34	High	12	26	11	Human	FALSE	3 v 3	-0.142099	0.134903	0.478012	3 v 3	0.331157	0.0683299	0.834247	3 v 3	0.126381	0.274139	0.48322	3 v 3	-0.125895	0.60879	0.915134	3 v 3	0.0399909	0.755505	0.886529	3 v 3	0.0140122	0.958517	0.9863	3 v 3	-0.0162039	0.948976	0.976483	3 v 3	1.42762	0.0258279	0.0774467	3 v 3	0.319575	0.0731438	0.998283	3 v 3	-0.178628	0.154852	0.983699	3 v 3	1.26316	0.0205752	0.0609335	3 v 3	-0.0671396	0.841603	0.998822	3 v 3	0.0989964	0.619321	0.716176	3 v 3	0.164461	0.613109	0.995662	-0.115432	-0.0572016	-0.253665	0.268254	0.214129	0.511089	0.125778	-0.0199934	0.273358	0.266673	-0.448616	-0.195743	-0.159289	0.0504856	0.228777	-0.456822	0.317137	0.181722	-0.382105	0.391414	-0.0579215	0.975043	1.75704	1.55077	0.393086	0.137631	0.428009	-0.0960818	-0.338373	-0.10143	1.12161	1.03967	1.62819	-0.657	0.270033	0.185548	-0.222101	0.356565	0.162525	-0.146571	0.717365	-0.0774112	6.82909	7.73742	6.7761	8.19722	9.63209	8.75489	7.70805	9.15608	8.22545	7.80413	9.49446	8.32688	7.2937	9.04712	8.58984	7.7286	9.13366	8.56682	7.9507	8.77709	8.40429	8.04439	10.118	9.61802	8.19722	10.275	9.87544	8.05474	10.0408	9.63771	7.92896	10.0608	9.36435	8.15178	9.7199	9.65105	7.85425	9.98655	9.604	8.31107	9.66942	9.42228	264	1111.3	785.8	293.5	1239	939.3	265.9	1053.4	796.6	243.7	1068.1	659.1	284.4	843.3	804	231.4	1014.5	778.2	317.6	814.3	686.1	113.7	213.4	109.6	293.5	793.5	432	209.1	570.5	299.3	223.5	721.3	321.1	156.9	529	385.3	212.1	561.7	379.2	247.4	438.7	338.8	3	5	3	3	5	3	3	5	3	3	5	3	3	5	3	3	5	3	3	5	3	High	High	High	High	High	High	High	High	High	High	High	High	High	High	High	High	High	High	High	High	High
Q9BZI7	Q9BZI7	Q9BZI7	Q9BZI7	Q9BZI7	UPF3B	Regulator of nonsense transcripts 3B (Nonsense mRNA reducing factor 3B) (Up-frameshift suppressor 3 homolog B) (hUpf3B) (Up-frameshift suppressor 3 homolog on chromosome X) (hUpf3p-X)	reviewed	5	FALSE	FALSE	10	High	5	9	5	Human	FALSE	3 v 3	-0.565577	0.134976	0.478012	3 v 3	0.215669	0.163163	0.87706	3 v 3	0.343099	0.0658514	0.269455	3 v 3	-0.413609	0.333346	0.830594	3 v 3	0.247467	0.45124	0.7533	3 v 3	0.345811	0.157338	0.790145	3 v 3	-0.151968	0.325258	0.587993	3 v 3	1.00425	0.046875	0.102265	3 v 3	0.203803	0.246385	0.998283	3 v 3	0.0382517	0.773987	0.988683	3 v 3	0.975965	0.0158034	0.0557065	3 v 3	0.140694	0.766382	0.998822	3 v 3	0.43109	0.0331359	0.242488	3 v 3	0.0282831	0.827978	0.995662	-0.308602	-0.35956	-1.02857	0.238531	0.0325784	0.375898	0.469011	0.162322	0.397964	0.0728867	-0.27834	-1.03537	-0.170492	0.169801	0.743092	0.0348614	0.474421	0.528152	-0.381489	-0.0812195	0.00680518	0.783039	1.45508	0.774624	0.363286	-0.0442308	0.292355	0.246834	-0.156269	0.0241895	0.928656	1.21074	0.788496	-0.667882	0.390055	0.699909	0.270137	0.513747	0.509387	-0.145617	0.244338	-0.0138722	6.8716	4.91648	4.59694	8.01792	6.32733	5.66391	7.90147	6.21529	5.39575	7.65464	6.37156	5.37156	7.13237	6.51728	6.08534	8.07039	6.64097	5.89482	7.80025	6.12722	5.38543	8.08799	7.29737	7.43796	8.01792	6.97039	6.78529	8.2484	7.10014	6.80735	7.77939	6.93782	6.40939	7.99039	7.18884	7.14568	8.19574	7.49346	6.93074	8.16088	7.01903	6.40259	272.1	157.3	173.4	259.2	125.4	110.3	304.1	137.2	112	219.7	122.6	85	254.3	145.9	141.6	293.2	180.2	122	286.2	129.7	84.6	117.1	30.2	24.2	259.2	80.3	50.7	239.1	74.3	42.1	201.5	82.8	41.4	140.3	91.6	67.9	268.8	99.8	59.5	222.9	69.9	41.8	2	1	2	2	1	2	2	1	2	2	1	2	2	1	2	2	1	2	2	1	2	High	High	High	High	High	High	High	High	High	High	High	High	High	High	High	High	High	High	High	High	High
C9J875, C9JQT6, C9JXE0, C9JZD8, E7EQT5, E7ESZ1, E7ETV3, E7ETV8, E7EV12, E7EWK4, E7EX05, H0Y3V4, H0Y8C6, O00410	O00410	O00410	O00410	O00410	IPO5	Importin-5 (Imp5) (Importin subunit beta-3) (Karyopherin beta-3) (Ran-binding protein 5) (RanBP5)	reviewed	5	FALSE	FALSE	42	High	37	116	34	Human	FALSE	3 v 3	-0.582645	0.135144	0.478012	3 v 3	-0.0764818	0.687737	0.991777	3 v 3	0.139207	0.251909	0.462962	3 v 3	-0.34069	0.397106	0.843724	3 v 3	0.125494	0.327763	0.725104	3 v 3	0.0517955	0.726538	0.921146	3 v 3	-0.241955	0.173866	0.431318	3 v 3	0.987616	0.00703502	0.0544017	3 v 3	-0.0882959	0.706337	0.998283	3 v 3	-0.166035	0.186486	0.983699	3 v 3	1.04873	0.00933225	0.0510659	3 v 3	0.018392	0.952425	0.998822	3 v 3	0.136807	0.220813	0.444342	3 v 3	-0.0611145	0.769307	0.995662	-0.131392	-0.670969	-0.945575	0.0723928	-0.40506	0.103222	0.145686	-0.0151647	0.287099	0.296652	-0.644042	-0.674679	-0.0290321	0.0991092	0.306406	-0.188499	0.252453	0.0914329	-0.428043	-0.0269274	-0.270896	0.959861	1.14372	0.859272	0.197018	-0.481665	0.0197595	-0.0763746	-0.333756	-0.0879743	1.15215	0.844684	1.14935	-0.526779	0.318591	0.263364	0.0466011	0.291744	0.0720756	-0.192294	0.299032	-0.290081	10.4786	9.94851	8.74046	11.6354	10.6106	9.61949	11.3621	10.7585	9.51175	11.4384	11.0922	9.59973	11.1039	11.1118	10.1532	11.6773	11.0849	9.96188	11.6307	10.7932	9.88981	11.6944	12.3294	11.5825	11.6354	11.2534	10.7401	11.7087	11.6433	10.924	11.5631	11.6584	10.6369	11.9621	11.7845	11.2142	11.8026	11.9378	10.9992	11.9911	11.6854	10.9078	3314.2	5146.6	3066.7	3181.4	2441.2	1710.4	3347.2	3198.7	1942.9	3025.7	3232.5	1592.3	3989.7	3527.6	2375.8	3572.2	3923.2	2046.9	4070.8	3293.4	1921.2	1426.8	988.1	427.7	3181.4	1563.5	786.6	2632.2	1732.3	730	2775.3	2183.2	775.9	2201	2213	1138.7	3275.1	2172.2	997.3	3171	1774.5	948.7	20	23	16	20	23	16	20	23	16	20	23	16	20	23	16	20	23	16	20	23	16	High	High	High	High	High	High	High	High	High	High	High	High	High	High	High	High	High	High	High	High	High
E9PL69, E9PP77, H0YCY7, P23921	P23921	P23921	P23921	P23921	RRM1	Ribonucleoside-diphosphate reductase large subunit (EC 1.17.4.1) (Ribonucleoside-diphosphate reductase subunit M1) (Ribonucleotide reductase large subunit)	reviewed	5	FALSE	FALSE	17	High	13	19	13	Human	FALSE	3 v 3	-0.607209	0.135375	0.478012	3 v 3	-0.159882	0.618719	0.991777	3 v 3	-0.0059391	0.981443	0.988075	3 v 3	-0.594989	0.195583	0.767767	3 v 3	0.0498459	0.759217	0.887532	3 v 3	0.108847	0.568014	0.895198	3 v 3	-0.01222	0.97192	0.987147	3 v 3	0.962501	0.0469435	0.102265	3 v 3	-0.171285	0.61539	0.998283	3 v 3	-0.31057	0.280787	0.983699	3 v 3	0.794802	0.0452619	0.0873718	3 v 3	-0.0577405	0.879372	0.998822	3 v 3	0.193177	0.152541	0.396437	3 v 3	0.167699	0.708614	0.995662	-0.298132	-0.422491	-1.101	-0.0778487	-0.670328	0.26853	-0.0272478	-0.386762	0.396193	0.00841879	-1.02528	-0.768104	-0.226455	0.130553	0.24544	-0.212123	0.255371	0.283293	-0.306551	0.60279	-0.332899	0.792996	1.3918	0.702703	0.0467701	-0.747038	0.186413	-0.249367	-0.704781	0.0224374	0.863673	0.463019	1.05772	-0.724209	0.349969	0.201019	0.0231634	0.295102	0.261265	-0.0706767	0.928785	-0.355013	7.78594	6.91289	4.29278	8.62571	7.55766	5.1819	8.32957	7.59991	5.01792	8.57894	8.30469	4.99548	7.92541	7.72588	5.55152	8.67278	7.67101	5.61176	8.64962	7.37591	5.3505	9.00169	9.29347	7.13443	8.62571	8.20065	6.30195	8.67631	8.48422	6.42962	8.70356	8.87098	6.03342	8.78365	8.39874	6.61176	8.79799	8.52356	6.64962	9.01011	8.26819	6.36632	512.6	627.5	140.5	395	294.2	78.9	409.1	358.1	86.2	416.9	468.2	65.5	440.7	337.5	97.8	445.1	368	100.4	515.6	308.3	82.5	220.7	120.5	19.6	395	188.4	36.3	321.7	194	32.4	382.4	316.2	31.9	243.1	211.7	46.9	408.1	203.8	48.9	401.6	166.1	40.8	4	2	1	4	2	1	4	2	1	4	2	1	4	2	1	4	2	1	4	2	1	High	High	High	High	High	High	High	High	High	High	High	High	High	High	High	High	High	High	High	High	High
A0A0C4DGA2, C9JB63, F1LLU7, F8W6J1, F8WAW4, O75521	A0A0C4DGA2, O75521	O75521	A0A0C4DGA2	O75521	ECI2	Enoyl-CoA delta isomerase 2 (EC 5.3.3.8) (DRS-1) (Delta(3),delta(2)-enoyl-CoA isomerase) (D3,D2-enoyl-CoA isomerase) (Diazepam-binding inhibitor-related protein 1) (DBI-related protein 1) (Dodecenoyl-CoA isomerase) (Hepatocellular carcinoma-associated antigen 88) (Peroxisomal 3,2-trans-enoyl-CoA isomerase) (pECI) (Renal carcinoma antigen NY-REN-1)	reviewed	5	FALSE	FALSE	32	High	11	26	11	Human	FALSE	3 v 3	-0.572385	0.13577	0.478012	3 v 3	0.205482	0.251576	0.882663	3 v 3	0.328602	0.0691695	0.269455	3 v 3	-0.316368	0.387396	0.837358	3 v 3	0.193382	0.306032	0.724455	3 v 3	0.170656	0.496191	0.869355	3 v 3	-0.256017	0.0808557	0.31911	3 v 3	0.997545	0.0102096	0.0577758	3 v 3	0.193796	0.42376	0.998283	3 v 3	0.0232491	0.877358	0.993658	3 v 3	1.07257	0.0219875	0.0621549	3 v 3	0.086407	0.804592	0.998822	3 v 3	0.255892	0.188313	0.420258	3 v 3	-0.0750284	0.423662	0.979164	-0.146831	-0.96042	-0.609905	0.450575	0.0145139	0.151356	0.45317	0.381764	0.15087	0.246178	-0.709785	-0.485497	-0.0287903	0.151618	0.457317	-0.226494	0.268593	0.46987	-0.393009	-0.250635	-0.124407	0.944445	0.854279	1.19391	0.575197	-0.0618794	0.0680694	0.230961	0.0633935	-0.224607	1.10161	0.779075	1.33703	-0.526384	0.37132	0.414286	0.00880654	0.308208	0.450661	-0.157165	0.0752049	-0.143125	7.73539	7.55766	5.83289	9.25503	8.35006	7.09487	8.91079	8.47533	6.80219	8.67983	8.41193	7.0268	8.31061	8.70805	7.58421	8.8458	8.64494	7.62059	8.837	8.33673	7.16993	8.95128	9.93884	8.67384	9.25503	8.99294	8.21529	9.25762	9.36019	8.2148	8.80445	8.97842	8.06393	9.16867	9.38068	8.64566	8.97097	9.49765	8.65821	9.19746	9.22906	8.18834	495	981.5	408.4	611	509.5	297.2	612.1	657.2	297.1	447.1	504.4	267.6	575.5	666.6	400.5	501.8	722.9	404	587.1	600.1	291.7	213.1	188.4	57	611	326.3	136.7	481.3	355.9	111.6	410.1	340.6	130.4	317.5	418.2	191.9	460.1	400.3	196.8	457.3	323.3	144	5	5	2	5	5	2	5	5	2	5	5	2	5	5	2	5	5	2	5	5	2	High	High	High	High	High	High	High	High	High	High	High	High	High	High	High	High	High	High	High	High	High
E9PJ04, E9PJT3, E9PPJ0, H0YCG1, H0YEX5, Q13435	Q13435	Q13435	Q13435	Q13435	SF3B2	Splicing factor 3B subunit 2 (Pre-mRNA-splicing factor SF3b 145 kDa subunit) (SF3b145) (Spliceosome-associated protein 145) (SAP 145)	reviewed	5	FALSE	FALSE	28	High	23	39	23	Human	FALSE	3 v 3	-0.675584	0.13592	0.478012	3 v 3	0.0451756	0.840532	0.991777	3 v 3	0.236086	0.161606	0.372551	3 v 3	-0.145435	0.71303	0.933889	3 v 3	0.311708	0.0918066	0.584509	3 v 3	0.197199	0.417492	0.847067	3 v 3	-0.530149	0.167674	0.429095	3 v 3	0.894518	0.0472092	0.102676	3 v 3	0.0334413	0.900243	0.998283	3 v 3	-0.0691335	0.631304	0.983699	3 v 3	1.2438	0.0108519	0.0516363	3 v 3	0.204613	0.545294	0.998822	3 v 3	0.282273	0.162065	0.401663	3 v 3	-0.349283	0.395278	0.962764	-0.277343	-0.537993	-1.21142	0.229085	-0.350014	0.256456	0.344523	0.0190232	0.344711	0.540871	-0.505052	-0.472123	0.137685	0.307935	0.489503	-0.181371	0.464527	0.308442	-0.818214	-0.0329405	-0.739293	0.813606	1.27699	0.592955	0.353442	-0.426708	0.173589	0.122008	-0.299495	-0.0299134	1.39579	0.983765	1.35184	-0.360252	0.527438	0.446651	0.0536879	0.503869	0.289262	-0.582187	0.293228	-0.758888	7.00338	7.71425	6.39232	8.17043	8.56453	7.15886	7.93899	8.69174	6.95536	7.81698	8.99124	6.98527	8.03892	9.22545	8.19081	8.45286	9.20188	8.03342	8.39917	8.69801	7.74416	8.21868	10.0953	9.23434	8.17043	9.20726	8.27938	8.28586	9.5763	8.36763	7.94134	9.55727	8.02292	8.89724	9.89815	9.25172	8.57818	10.0547	9.07066	8.75956	9.59021	8.76222	297.9	1093.9	602.3	288.1	591.1	310.7	312.1	763.4	330.3	245.8	753.4	260.1	476.8	954.2	609.6	382.2	1063.6	537.7	433.4	770.8	434.2	128.3	210	84	288.1	378.6	142.9	245.4	413.5	124.1	225.5	508.9	126.7	263	598.6	292.2	350.4	588.9	262	337.6	415.3	214.4	3	7	3	3	7	3	3	7	3	3	7	3	3	7	3	3	7	3	3	7	3	High	High	High	High	High	High	High	High	High	High	High	High	High	High	High	High	High	High	High	High	High
E9PIX6, E9PKG1, E9PMW9, E9PNR9, E9PQ98, H0YDE4, Q99873, Q9NR22	E9PKG1, Q99873	Q99873	E9PKG1	Q99873	PRMT1	Protein arginine N-methyltransferase 1 (EC 2.1.1.319) (Histone-arginine N-methyltransferase PRMT1) (Interferon receptor 1-bound protein 4)	reviewed	5	FALSE	FALSE	47	High	17	55	17	Human	FALSE	3 v 3	-0.697367	0.135989	0.478012	3 v 3	-0.0139317	0.940161	0.992734	3 v 3	0.211525	0.275637	0.4841	3 v 3	-0.208285	0.616984	0.916051	3 v 3	0.137639	0.265377	0.70572	3 v 3	0.0210475	0.913046	0.972046	3 v 3	-0.489082	0.129076	0.384905	3 v 3	0.872776	0.0350657	0.0896584	3 v 3	-0.0256535	0.912433	0.998283	3 v 3	-0.0936042	0.589684	0.983699	3 v 3	1.18109	0.0106665	0.0516363	3 v 3	0.0304587	0.920853	0.998822	3 v 3	0.10603	0.397354	0.569457	3 v 3	-0.308315	0.371738	0.951055	-0.226852	-0.646859	-1.21839	0.153862	-0.342576	0.146919	0.302446	-0.0675911	0.39972	0.501783	-0.544378	-0.58226	-0.0118229	0.125855	0.298885	-0.319142	0.211746	0.170539	-0.728635	-0.102482	-0.636131	0.86416	1.16777	0.586399	0.278563	-0.419297	0.0637737	0.0804427	-0.386056	0.0248011	1.35714	0.944344	1.24179	-0.509619	0.345182	0.255813	-0.0839865	0.250934	0.151144	-0.492978	0.223425	-0.655391	9.31538	8.4187	7.87221	10.4581	9.16717	8.52239	10.26	9.20041	8.48341	10.1795	9.58646	8.45861	10.1629	9.70822	9.36982	10.5885	9.61397	9.26515	10.6725	9.36304	9.114	10.5311	10.7995	10.7142	10.4581	9.81009	9.64277	10.6067	10.0851	9.89558	10.3042	10.1527	9.49586	11.021	10.381	10.4309	10.7137	10.4669	10.3025	11.0329	10.2551	10.132	1479.7	1782.3	1680	1406.7	897.7	799.4	1559.3	1086.2	952.5	1264.4	1138.3	722	2078.1	1333.5	1380.4	1679.4	1415.3	1262.9	2095.2	1222.1	1122.1	637.1	342.2	234.3	1406.7	574.9	367.7	1226.2	588.3	357.9	1159.7	768.8	351.8	1146.4	836.5	661.6	1539.8	783.6	615.3	1632.1	658.5	554.1	12	8	5	12	8	6	12	8	6	12	8	6	12	8	6	12	8	6	12	8	6	High	High	High	High	High	High	High	High	High	High	High	High	High	High	High	High	High	High	High	High	High
F5H4B6, M0QY06, Q8IZ83	Q8IZ83	Q8IZ83	Q8IZ83	Q8IZ83	ALDH16A1	Aldehyde dehydrogenase family 16 member A1	reviewed	4	FALSE	FALSE	11	High	8	17	8	Human	FALSE	2 v 2	-0.600137	0.136217	0.478012	2 v 2	0.222351	0.530382	0.991777	2 v 2	0.456079	0.319941	0.520122	2 v 2	-0.486208	0.588183	0.913195	2 v 2	0.26235	0.168805	0.634096	2 v 2	0.223837	0.633304	0.905971	2 v 2	-0.113929	0.86096	0.940434	2 v 2	0.853204	0.16842	0.217635	2 v 2	0.246262	0.605607	0.998283	2 v 2	0.185791	0.645813	0.983699	2 v 2	0.686374	0.283241	0.305196	2 v 2	0.122906	0.742807	0.998822	2 v 2	0.360973	0.38157	0.564106	2 v 2	0.16683	0.815174	0.995662	-0.46973	-0.730545	NA	0.467006	-0.0223041	NA	0.706755	0.205402	NA	0.157526	-1.12994	NA	0.333592	0.191108	NA	-0.120807	0.56848	NA	-0.627255	0.399397	NA	0.622068	1.08434	NA	0.591566	-0.099043	NA	0.484546	-0.112964	NA	1.01364	0.359112	NA	-0.164585	0.410397	NA	0.114353	0.607593	NA	-0.391567	0.725228	NA	7.09698	6.30195	NA	8.31061	7.28725	NA	8.20359	7.27333	NA	7.71905	7.38629	NA	7.94603	7.07146	NA	8.22497	7.26866	NA	8.11061	6.66107	NA	8.31334	8.68299	NA	8.31061	7.93015	NA	8.55036	8.15785	NA	7.84361	7.95245	NA	8.80445	7.74416	NA	8.35006	8.12153	NA	8.47086	7.55305	NA	318.1	411	NA	317.5	243.9	NA	374.9	285.6	NA	229.7	247.7	NA	447.1	214.4	NA	326.3	278.5	NA	354.8	187.8	NA	136.9	78.9	NA	317.5	156.2	NA	294.8	154.7	NA	210.7	167.3	NA	246.6	134.5	NA	299.2	154.2	NA	276.4	101.2	NA	3	2	NA	3	2	NA	3	2	NA	3	2	NA	3	2	NA	3	2	NA	3	2	NA	High	High	High	High	High	High	High	High	High	High	High	High	High	High	High	High	High	High	High	High	High
A0A075B6E5, A0A0U1RQP7, A0A0U1RRM6, A0A8Q3WLE0, Q8N8S7	A0A0U1RRM6, Q8N8S7	Q8N8S7	A0A0U1RRM6	Q8N8S7	ENAH	Protein enabled homolog	reviewed	5	FALSE	FALSE	30	High	18	34	18	Human	FALSE	3 v 3	-0.333759	0.13646	0.478012	3 v 3	0.0847949	0.653377	0.991777	3 v 3	0.294553	0.138744	0.35167	3 v 3	0.0635259	0.861879	0.970416	3 v 3	0.340732	0.0379257	0.539376	3 v 3	0.19367	0.299429	0.791441	3 v 3	-0.397284	0.170489	0.429992	3 v 3	1.23744	0.0229345	0.074123	3 v 3	0.0729178	0.773596	0.998283	3 v 3	-0.0107448	0.947862	0.993658	3 v 3	1.45374	0.070999	0.114642	3 v 3	0.233573	0.332334	0.998822	3 v 3	0.278577	0.12961	0.373318	3 v 3	-0.216304	0.522968	0.990188	-0.16811	-0.607376	-0.225789	0.356505	-0.204721	0.102601	0.462961	0.0553103	0.365389	0.339235	-0.578548	0.42989	0.448346	0.359829	0.214021	-0.0196497	0.456031	0.14463	-0.507345	-0.0288287	-0.655679	0.923167	1.20745	1.58171	0.481077	-0.281733	0.0194087	0.240838	-0.26327	-0.00980318	1.19473	0.910386	2.25611	-0.0495127	0.579172	0.171058	0.215479	0.495231	0.125021	-0.271568	0.29706	-0.674404	8.91588	7.31651	3.88753	10.3201	8.24222	5.48864	10.0799	8.26068	5.45943	9.83905	8.52395	5.46923	10.0611	8.80607	6.3147	10.3261	8.72212	6.26866	10.1106	8.22689	6.14364	10.1317	9.69749	6.732	10.3201	8.88539	6.60881	10.4266	9.14542	6.8716	9.96362	9.09011	6.50621	10.9193	9.47877	7.37591	10.4513	9.57497	7.30652	10.471	9.11894	7.16189	1121.9	830.3	106.3	1278.4	472.9	97.6	1376.3	566.3	117.1	998.5	545	90.9	1936.6	713.5	166.1	1400.1	762.7	158.3	1419.3	556	143.2	483	159.4	14.8	1278.4	302.8	44.9	1082.3	306.7	44	915.9	368.1	44.3	1068.3	447.6	79.6	1283.7	422.3	77.1	1105.6	299.6	70.7	8	6	2	8	6	2	8	6	2	8	6	2	8	6	2	8	6	2	8	6	2	High	High	High	High	High	High	High	High	High	High	High	High	High	High	High	High	High	High	High	High	High
H0Y720, Q9UPQ9	H0Y720, Q9UPQ9	Q9UPQ9	H0Y720	Q9UPQ9	TNRC6B	Trinucleotide repeat-containing gene 6B protein	reviewed	5	FALSE	FALSE	4	High	4	6	4	Human	FALSE	2 v 2	-1.01502	0.136512	0.478012	2 v 2	0.232832	0.373592	0.973922	2 v 2	0.499843	0.309126	0.510641	2 v 2	-0.242944	0.331242	0.830594	2 v 2	0.0829208	0.769807	0.89386	2 v 2	0.159062	0.624997	0.905971	2 v 2	-0.772073	0.0672382	0.306832	2 v 2	0.433565	0.192296	0.23708	2 v 2	0.250618	0.513634	0.998283	2 v 2	0.202123	0.658241	0.983699	2 v 2	1.09516	0.192695	0.224941	2 v 2	-0.186893	0.0296592	0.998822	2 v 2	0.266691	0.598951	0.704203	2 v 2	-0.661594	0.192956	0.935592	-0.793966	NA	-1.23607	0.387661	NA	0.0780025	0.763619	NA	0.236067	-0.103742	NA	-0.382146	0.302163	NA	-0.136321	0.397111	NA	-0.0789883	-0.690224	NA	-0.853922	0.298469	NA	0.568661	0.512206	NA	-0.0109711	0.54175	NA	-0.137504	0.753163	NA	1.43716	-0.195606	NA	-0.17818	0.632491	NA	-0.0991081	-0.454694	NA	-0.868495	5.63227	NA	3.15381	6.44294	NA	3.71149	6.47249	NA	3.58496	5.93074	NA	3.72247	6.18982	NA	4.41278	7.01792	NA	4.49185	6.38543	NA	4.59096	6.84925	NA	5.99095	6.44294	NA	4.83289	6.8189	NA	4.99095	6.05528	NA	4.75489	7.04767	NA	5.47249	7.14262	NA	5.52982	6.74551	NA	5.60881	115.3	NA	63.6	87	NA	28.5	112.9	NA	31.8	66.5	NA	27	132.3	NA	44.4	141.3	NA	46.2	107.3	NA	48.8	49.6	NA	8.9	87	NA	13.1	88.8	NA	12	61	NA	13.2	73	NA	21.3	129.6	NA	22.5	83.6	NA	24.1	3	NA	1	3	NA	1	3	NA	1	3	NA	1	3	NA	1	3	NA	1	3	NA	1	High	Not Found	High	High	Not Found	High	High	Not Found	High	High	Not Found	High	High	Not Found	High	High	Not Found	High	High	Not Found	High
K7EK20, K7EPK1, K7EQA8, Q86X55	Q86X55	Q86X55	Q86X55	Q86X55	CARM1	Histone-arginine methyltransferase CARM1 (EC 2.1.1.319) (Coactivator-associated arginine methyltransferase 1) (Protein arginine N-methyltransferase 4)	reviewed	5	FALSE	FALSE	15	High	8	14	8	Human	FALSE	3 v 3	-0.884198	0.136531	0.478012	3 v 3	-0.156311	0.51282	0.991777	3 v 3	0.209487	0.00780733	0.21743	3 v 3	-0.694091	0.266438	0.801426	3 v 3	-0.0333252	0.823347	0.922322	3 v 3	-0.0306183	0.865363	0.958586	3 v 3	-0.190106	0.393977	0.648891	3 v 3	0.685359	0.0574764	0.111996	3 v 3	-0.167851	0.557633	0.998283	3 v 3	-0.0952285	0.171025	0.983699	3 v 3	0.694941	0.0794298	0.123753	3 v 3	-0.139507	0.692902	0.998822	3 v 3	0.0542621	0.653039	0.739251	3 v 3	-0.00958279	0.972736	0.995662	-0.207985	-0.983084	-1.46152	0.0543462	-0.552301	0.0290207	0.190793	0.246726	0.190943	0.215254	-1.13896	-1.15857	-0.253253	-0.047618	0.200896	-0.328794	0.215877	0.0210616	-0.423239	0.155879	-0.302959	0.882363	0.830668	0.343045	0.17913	-0.630135	-0.0525471	-0.0314299	-0.0711011	-0.183155	1.06992	0.349504	0.665403	-0.750857	0.172957	0.159378	-0.0932494	0.254317	0.00171852	-0.187554	0.481164	-0.322358	7.03232	5.51096	5.7252	8.09381	5.71149	6.01569	7.88325	6.27053	5.88509	7.91468	6.34163	6.06824	7.35138	6.03342	6.54998	8.00899	6.11478	6.39232	8.10224	5.86047	6.3906	8.24745	7.89118	8.56796	8.09381	6.35579	7.13545	8.23026	7.15482	7.29737	8.03947	6.90809	7.10643	8.20945	6.7046	7.61029	8.13391	6.96809	7.43045	8.46271	6.75221	7.40939	303.9	237.4	379.5	273.2	81.9	140.6	300.3	142.5	157.3	263.1	120.1	137.8	296	104.3	195.4	280.9	125.2	172.5	352.8	107.8	170	130.9	45.6	52.9	273.2	52.4	64.7	236.1	77.2	59.1	241.3	81.1	67.1	163.3	65.5	93.7	257.6	69.3	84	274.8	58.1	83.9	3	1	1	3	1	1	3	1	1	3	1	1	3	1	1	3	1	1	3	1	1	High	High	High	High	High	High	High	High	High	High	High	High	High	High	High	High	High	High	High	High	High
C9JZW3, F2Z2G2, F8WF65, F8WFC9, P24534	P24534	P24534	P24534	P24534	EEF1B2	Elongation factor 1-beta (EF-1-beta)	reviewed	5	FALSE	FALSE	67	High	13	59	10	Human	FALSE	3 v 3	0.548435	0.136692	0.478012	3 v 3	0.238754	0.409542	0.984201	3 v 3	0.420841	0.231411	0.443469	3 v 3	0.410519	0.432478	0.854586	3 v 3	0.0975703	0.748525	0.884313	3 v 3	0.311039	0.188264	0.790145	3 v 3	0.137915	0.656645	0.838475	3 v 3	2.11846	0.00423342	0.0487677	3 v 3	0.226992	0.471897	0.998283	3 v 3	0.115713	0.674354	0.983699	3 v 3	1.7998	0.0103951	0.0516363	3 v 3	-0.0096564	0.985453	0.998822	3 v 3	0.39605	0.0515772	0.278341	3 v 3	0.318658	0.410274	0.970206	0.926042	0.576985	0.142276	0.379348	-0.212231	0.549146	0.449209	-0.0216562	0.83497	1.25272	-0.0203652	-0.000796996	-0.432625	0.389076	0.33626	0.000943807	0.52086	0.411312	-0.326678	0.59735	0.143073	2.01724	2.39196	1.94619	0.503949	-0.288723	0.465749	0.227112	-0.339988	0.460015	2.10819	1.46872	1.8225	-0.930524	0.608433	0.293122	0.23599	0.560174	0.391984	-0.0909515	0.923235	0.123691	8.2465	7.24793	6.24413	10.7677	9.35116	8.65607	10.4909	9.29989	8.65033	10.2637	9.63988	8.19032	9.42417	9.32508	8.35975	10.5907	9.27682	8.45861	10.3547	8.71665	8.06663	9.4623	9.62917	9.08534	10.7677	9.99393	9.77676	10.8375	10.1845	10.0626	10.3883	10.2062	9.22762	10.2824	9.99789	9.4208	10.716	10.1297	9.49586	10.715	9.60881	9.08454	705.4	791.9	543.2	1743.4	1019.7	877.2	1829.9	1163.7	1069.4	1340.3	1181.3	599.5	1245.4	1022.5	685.4	1682	1120.3	722	1680.9	780.8	542.9	303.7	152	75.8	1743.4	653.1	403.4	1439	630.3	401.8	1229.4	797.8	292.1	687	641.4	328.5	1542.1	620.3	351.8	1309.4	420.7	268.1	7	5	4	7	5	4	7	5	4	7	5	4	7	5	4	7	5	4	7	5	4	High	High	High	High	High	High	High	High	High	High	High	High	High	High	High	High	High	High	High	High	High
A0A7P0T877, A0A7P0T915, A0A7P0T9N1, A0A7P0T9X1, A0A7P0TA05, A0A7P0TBF5, A0A7P0Z490, A0A7P0Z4F6, A0A7P0Z4N6, Q9NXA8	Q9NXA8	Q9NXA8	Q9NXA8	Q9NXA8	SIRT5	NAD-dependent protein deacylase sirtuin-5, mitochondrial (EC 2.3.1.-) (Regulatory protein SIR2 homolog 5) (SIR2-like protein 5)	reviewed	5	FALSE	FALSE	34	High	8	23	8	Human	FALSE	3 v 3	-1.13492	0.136873	0.478012	3 v 3	0.0390711	0.68408	0.991777	3 v 3	0.24785	0.0568117	0.263818	3 v 3	-0.9078	0.255944	0.799952	3 v 3	0.104062	0.717833	0.865103	3 v 3	0.166013	0.630532	0.905971	3 v 3	-0.227116	0.295471	0.558695	3 v 3	0.435609	0.259017	0.292036	3 v 3	0.0275322	0.783805	0.998283	3 v 3	-0.0573731	0.562134	0.983699	3 v 3	0.482127	0.275707	0.298111	3 v 3	-0.00359044	0.992648	0.998822	3 v 3	0.250842	0.38849	0.565838	3 v 3	-0.0465184	0.525102	0.992969	-0.295565	-1.18995	-1.91924	-0.0123287	-0.0718732	0.201415	0.227574	0.363469	0.152506	-0.0252922	-0.706722	-1.99139	-0.133424	-0.158602	0.60421	-0.286072	0.0630875	0.721024	-0.270273	-0.483224	0.0721498	0.795847	0.624871	-0.113891	0.11222	-0.148268	0.118644	0.00534332	0.0449299	-0.222392	0.83023	0.782511	-0.166358	-0.631171	0.0605906	0.559809	-0.0508937	0.102159	0.701262	-0.034383	-0.15764	0.0524674	8.86326	7.35755	4.92125	9.77132	7.83415	4.926	9.66445	8.02735	4.58496	9.6591	7.98242	4.80735	9.06232	8.20065	5.3147	9.64259	8.24222	5.45615	9.69349	8.14006	4.75489	10.0792	9.73877	7.76222	9.77132	8.47695	6.04439	10.0112	8.91229	5.99548	9.78365	8.54882	5.84298	9.9205	8.87344	6.37504	9.76785	9.09513	6.49185	10.0539	9.03205	5.77083	1081.8	854.4	217.1	873.9	356.3	66	1032	481.8	63.8	881.4	374.5	57.4	969.1	469	83	871.8	546.9	90	1063	523.5	54.6	465.7	164	30.3	873.9	228.2	30.4	811.5	260.9	24	808.5	252.9	28	534.6	294.2	39.8	799.3	302.8	43.9	828	282.1	27	5	5	1	5	5	1	5	5	1	5	5	1	5	5	1	5	5	1	5	5	1	High	High	High	High	High	High	High	High	High	High	High	High	High	High	High	High	High	High	High	High	High
Q92575	Q92575	Q92575	Q92575	Q92575	UBXN4	UBX domain-containing protein 4 (Erasin) (UBX domain-containing protein 2)	reviewed	5	FALSE	FALSE	7	High	4	5	4	Human	FALSE	2 v 2	-0.734431	0.136991	0.478012	2 v 2	-0.20293	0.52475	0.991777	2 v 2	-0.0655845	0.0757098	0.273142	2 v 2	-0.806212	0.432013	0.854586	2 v 2	0.0633939	0.91166	0.967462	2 v 2	0.105828	0.814308	0.943382	2 v 2	0.0717809	0.907319	0.959735	2 v 2	0.716926	0.175131	0.223375	2 v 2	-0.178239	0.67748	0.998283	2 v 2	-0.33429	0.0797718	0.983699	2 v 2	0.366332	0.470733	0.483499	2 v 2	-0.0736038	0.942288	0.998822	2 v 2	0.243385	0.513576	0.644453	2 v 2	0.350594	0.63149	0.995662	-0.573907	-0.894956	NA	0.0164255	-0.422286	NA	-0.0734211	-0.0577479	NA	-0.156119	-1.45631	NA	-0.390515	0.517303	NA	-0.24664	0.458296	NA	-0.417788	0.56135	NA	0.514573	0.919279	NA	0.142958	-0.499436	NA	-0.292181	-0.376398	NA	0.70044	0.032224	NA	-0.883304	0.736096	NA	-0.0106081	0.497379	NA	-0.185867	0.887055	NA	4.07039	6.60585	NA	4.72792	7.02569	NA	4.29278	7.14873	NA	4.58496	7.52513	NA	3.88753	7.37417	NA	4.76022	7.13545	NA	4.77083	6.63807	NA	5.2854	8.98613	NA	4.72792	7.66888	NA	4.63807	8.03342	NA	4.71149	8.09117	NA	4.73877	8.04712	NA	4.88264	7.98812	NA	5.12928	7.52982	NA	39	507.1	NA	26.5	203.5	NA	24.9	262	NA	26.2	272.7	NA	26.7	264.5	NA	29.5	253.9	NA	35	184.8	NA	16.8	97.4	NA	26.5	130.3	NA	19.6	141.9	NA	24	184.2	NA	14.8	165.9	NA	27.1	140.6	NA	27.3	99.6	NA	1	2	NA	1	2	NA	1	2	NA	1	2	NA	1	2	NA	1	2	NA	1	2	NA	High	High	Not Found	High	High	Not Found	High	High	Not Found	High	High	Not Found	High	High	Not Found	High	High	Not Found	High	High	Not Found
A0A7P0T7Z3, A0A7P0T806, A0A7P0T821, A0A7P0T848, A0A7P0T947, A0A7P0T964, A0A7P0T9W9, A0A7P0T9Y9, A0A7P0TA33, A0A7P0TBJ4, A0A7P0Z4N7, D6R927, D6R946, D6R9K5, D6R9X3, D6RA45, D6RAT2, D6RB37, D6RBQ8, D6RCM1, D6RE93, D6REC2, D6REP3, D6RF98, D6RIV8, D6RIZ8, H0Y8R3, Q06330, Q5QPV1, Q9UBG7	Q06330	Q06330	Q06330	Q06330	RBPJ	Recombining binding protein suppressor of hairless (CBF-1) (J kappa-recombination signal-binding protein) (RBP-J kappa) (RBP-J) (RBP-JK) (Renal carcinoma antigen NY-REN-30)	reviewed	5	FALSE	FALSE	36	High	17	44	17	Human	FALSE	3 v 3	0.331998	0.13893	0.482832	3 v 3	0.362368	0.210462	0.87706	3 v 3	0.357575	0.0777686	0.275238	3 v 3	3.19852	0.0104961	0.382594	3 v 3	0.422702	0.180767	0.640199	3 v 3	0.486691	0.111697	0.790145	3 v 3	-2.86652	0.00577495	0.136699	3 v 3	1.90184	0.00581679	0.0519103	3 v 3	0.350801	0.216904	0.998283	3 v 3	0.0524777	0.734389	0.988683	3 v 3	4.58751	0.000438771	0.0411196	3 v 3	0.315531	0.444342	0.998822	3 v 3	0.571643	0.0450707	0.263436	3 v 3	-2.68566	0.00782641	0.344617	0.565926	0.34393	0.0861385	0.293731	0.0568777	0.736494	0.526297	0.162041	0.384388	3.85756	2.90813	2.82986	0.171276	0.258734	0.838097	0.257877	0.365083	0.837113	-3.29164	-2.5642	-2.74372	1.65528	2.15958	1.89067	0.418018	-0.0190081	0.653394	0.304215	-0.156416	0.00963406	4.71088	4.39813	4.6535	-0.326646	0.47835	0.794891	0.492842	0.404395	0.817694	-3.05561	-2.23855	-2.76283	4.94017	5.09592	4.00899	7.01346	7.23649	6.55305	6.89966	7.09908	5.90929	6.59544	7.2555	5.89966	9.32441	9.97241	9.45738	10.1439	9.89845	9.48018	9.65105	9.49406	8.66249	6.15381	7.47816	6.8505	7.01346	7.87897	7.67313	7.24603	7.98413	7.32103	6.71973	7.82209	6.93664	10.1826	10.645	10.5185	10.2692	10.7514	10.5175	10.0114	10.3863	9.68036	71.2	178.3	115.4	129.2	235.4	204.1	151.8	253.2	159.9	105.4	226.3	122.5	1162.2	1601.3	1466.8	1234.1	1723.8	1465.8	1032.1	1338.4	820.5	30.7	34.2	16.1	129.2	150.8	93.9	119.4	137.1	60.1	96.7	152.8	59.7	641.1	1004.6	703	1131.4	954.4	714.2	804	721.1	405.2	5	4	3	5	4	4	5	5	4	5	5	4	5	5	4	5	5	4	5	5	4	High	High	High	High	High	High	High	High	High	High	High	High	High	High	High	High	High	High	High	High	High
A0A7I2V2G7, A0A7I2V365, A0A7I2V4A6, A0A7I2V4H7, A0A7I2V4I0, A0A7I2V692, A0A7I2YQJ8, F5H4K4, H7BYJ3, O14578	O14578	O14578	O14578	O14578	CIT	Citron Rho-interacting kinase (CRIK) (EC 2.7.11.1) (Serine/threonine-protein kinase 21)	reviewed	5	FALSE	FALSE	9	High	18	25	18	Human	FALSE	3 v 3	-1.12012	0.139143	0.482832	3 v 3	0.418515	0.167168	0.87706	3 v 3	0.637113	0.0655858	0.269455	3 v 3	-0.608741	0.223815	0.76948	3 v 3	0.18917	0.0557472	0.539376	3 v 3	0.149941	0.464583	0.860854	3 v 3	-0.511384	0.182009	0.436997	3 v 3	0.447543	0.236603	0.274304	3 v 3	0.408449	0.190468	0.998283	3 v 3	0.333283	0.128358	0.983699	3 v 3	0.779001	0.0459142	0.0878436	3 v 3	0.0818856	0.778947	0.998822	3 v 3	0.236327	0.360037	0.545684	3 v 3	-0.331458	0.452672	0.983236	-0.257937	-1.23493	-1.8675	0.43568	0.0695851	0.75028	0.387354	0.557818	0.966166	0.0813231	-1.05194	-0.85561	0.112078	0.273189	0.182243	0.159478	0.434733	-0.14439	-0.33926	-0.182998	-1.01189	0.833095	0.576647	-0.0671142	0.560225	-0.00557026	0.670692	0.164953	0.240153	0.594744	0.936597	0.433573	0.966833	-0.385581	0.49417	0.137068	0.394509	0.47663	-0.162157	-0.103501	0.143074	-1.03395	7.5306	5.12102	3.94486	8.92392	5.69209	4.54844	8.52865	5.93782	4.47249	8.3637	5.69766	3.87774	8.08162	6.04876	5.04876	8.86171	6.03122	4.74953	8.4672	5.55459	4.91169	8.74618	7.49985	6.78398	8.92392	6.3345	5.66676	8.8756	6.82273	5.88264	8.48824	6.26491	4.91648	8.93958	6.7211	6.11061	8.98698	6.88264	5.78398	8.8275	6.44791	5.92837	429.4	181	110.2	485.7	80.7	50.8	469.7	113.2	59	359.1	76.9	30.2	491	105.5	69.1	507.4	118	55.1	454.3	87.3	60.9	184.9	34.8	15.4	485.7	51.7	23.4	369.3	61.3	22.2	329.4	51.9	14.7	270.9	66.2	33.1	465.2	65.4	26.9	353.9	47	30.1	3	1	1	3	1	1	3	1	1	3	1	1	3	1	1	3	1	1	3	1	1	High	High	High	High	High	High	High	High	High	High	High	High	High	High	High	High	High	High	High	High	High
A0A087X070, G5E9N2, Q12816, Q5H907, Q5H909, Q9UNF1	Q9UNF1	Q9UNF1	Q9UNF1	Q9UNF1	MAGED2	Melanoma-associated antigen D2 (11B6) (Breast cancer-associated gene 1 protein) (BCG-1) (Hepatocellular carcinoma-associated protein JCL-1) (MAGE-D2 antigen)	reviewed	5	FALSE	FALSE	29	High	17	28	16	Human	FALSE	3 v 3	-0.694899	0.139593	0.482832	3 v 3	0.00543152	0.929238	0.991777	3 v 3	0.169999	0.138929	0.35167	3 v 3	-0.410557	0.388741	0.837638	3 v 3	0.0534477	0.679046	0.84891	3 v 3	0.0356419	0.825841	0.948122	3 v 3	-0.284342	0.0824944	0.31961	3 v 3	0.87479	0.00441568	0.0488213	3 v 3	-0.00576076	0.962735	0.998283	3 v 3	-0.134766	0.0653372	0.983699	3 v 3	0.978945	0.0195117	0.0599447	3 v 3	-0.0540632	0.880342	0.998822	3 v 3	0.120188	0.230896	0.453285	3 v 3	-0.104155	0.50421	0.983236	-0.115131	-0.940073	-1.02949	0.0718392	-0.101838	0.0462937	0.0723142	0.129622	0.308062	0.340891	-0.767701	-0.80486	-0.169379	0.173431	0.156291	-0.216821	0.0473542	0.276393	-0.456023	-0.172372	-0.224631	0.97597	0.874469	0.773932	0.196689	-0.178106	-0.0358655	-0.149615	-0.188795	-0.0658879	1.19669	0.721001	1.01915	-0.667411	0.392882	0.112339	0.0181094	0.0866826	0.255771	-0.220719	0.153468	-0.245213	8.07361	6.97039	4.71149	9.24627	7.66676	5.44956	8.89996	7.65607	5.41954	9.04958	7.84486	5.48543	8.60288	8.08428	5.84298	9.2884	7.77808	5.98641	9.2703	7.69139	5.73064	9.28956	9.35116	7.55305	9.24627	8.30925	6.56986	9.24674	8.54071	6.83162	9.17443	8.41109	6.52356	9.46107	8.75689	6.90448	9.41363	8.63081	7.02459	9.63045	8.58346	6.74819	625.8	653.1	187.8	607.3	317.2	95	607.5	372.4	113.9	577.8	340.4	92	704.8	432.6	119.8	682	396.4	130.2	792.6	383.6	107.5	269.4	125.4	26.2	607.3	203.2	43.7	477.7	201.7	42.8	529.9	229.9	44.8	388.8	271.4	57.4	625.3	219.5	63.4	617.5	206.7	53.1	6	4	2	6	4	2	6	4	2	6	4	2	6	4	2	6	4	2	6	4	2	High	High	High	High	High	High	High	High	High	High	High	High	High	High	High	High	High	High	High	High	High
P33176	P33176	P33176	P33176	P33176	KIF5B	Kinesin-1 heavy chain (Conventional kinesin heavy chain) (Ubiquitous kinesin heavy chain) (UKHC)	reviewed	5	FALSE	FALSE	20	High	18	27	13	Human	FALSE	3 v 3	-0.99178	0.139958	0.482832	3 v 3	0.106122	0.811052	0.991777	3 v 3	0.313602	0.404403	0.594042	3 v 3	-0.919518	0.00810501	0.323324	3 v 3	0.259964	0.125314	0.630551	3 v 3	0.362634	0.258528	0.791441	3 v 3	-0.0722614	0.85297	0.939126	3 v 3	0.578315	0.399792	0.416133	3 v 3	0.0947584	0.838343	0.998283	3 v 3	0.00825719	0.980271	0.993658	3 v 3	0.469626	0.207098	0.238197	3 v 3	0.154198	0.563319	0.998822	3 v 3	0.448382	0.126667	0.367476	3 v 3	0.108689	0.823238	0.995662	-1.25757	-0.176024	-1.54174	0.277401	-0.638515	0.67948	0.445867	-0.257721	0.752659	-0.895887	-0.788532	-1.07414	0.205487	0.117198	0.457207	-0.0604138	0.739405	0.408911	-0.361686	0.612507	-0.467606	-0.166387	1.63984	0.261492	0.401968	-0.715457	0.597764	0.223631	-0.576777	0.377918	-0.0400532	0.700912	0.748021	-0.292649	0.337455	0.417788	0.173648	0.778656	0.392842	-0.126334	0.938928	-0.486529	7.39232	6.13955	3.96347	7.6279	7.06393	4.82273	7.44956	7.20261	4.60288	7.22593	7.77939	4.22497	7.05961	7.17792	5.12928	7.52591	7.61912	5.10434	7.35226	6.84046	4.71149	8.60807	8.52121	6.80478	7.6279	7.70667	5.94251	7.79636	8.08746	6.01569	7.3505	8.34518	5.26303	7.91767	7.84987	6.18785	7.65177	8.47208	6.13955	7.71218	7.73268	5.73064	390.2	367.4	111.8	197.8	208.9	61.5	222.3	272	64.7	163.2	325.2	38.4	241.8	230.7	72.9	201.1	355.1	70.5	209.7	212.7	53.1	168	70.5	15.6	197.8	133.8	28.3	174.8	147.3	24.3	149.7	219.7	18.7	133.4	144.8	35	184.3	196.6	34.4	163.4	114.6	26.2	2	3	1	2	3	1	2	3	1	2	3	1	2	3	1	2	3	1	2	3	1	High	High	High	High	High	High	High	High	High	High	High	High	High	High	High	High	High	High	High	High	High
A0A2R8Y4F5, A0A2R8Y688, A0A2R8YG21, H0YFD6, P40939	H0YFD6, P40939	P40939	H0YFD6	P40939	HADHA	Trifunctional enzyme subunit alpha, mitochondrial (78 kDa gastrin-binding protein) (Monolysocardiolipin acyltransferase) (EC 2.3.1.-) (TP-alpha) [Includes: Long-chain enoyl-CoA hydratase (EC 4.2.1.17); Long chain 3-hydroxyacyl-CoA dehydrogenase (EC 1.1.1.211)]	reviewed	5	FALSE	FALSE	30	High	17	39	17	Human	FALSE	3 v 3	-0.62237	0.140117	0.482832	3 v 3	-0.00849651	0.979886	0.99531	3 v 3	0.306729	0.315281	0.516796	3 v 3	0.306867	0.51766	0.889483	3 v 3	0.259261	0.0335366	0.539376	3 v 3	0.121011	0.7405	0.921994	3 v 3	-0.929237	0.158626	0.422483	3 v 3	0.947827	0.0428172	0.0975942	3 v 3	-0.0198959	0.958598	0.998283	3 v 3	0.00146372	0.99568	0.99653	3 v 3	1.69607	0.0308958	0.0739597	3 v 3	0.152085	0.453694	0.998822	3 v 3	0.20617	0.519524	0.649469	3 v 3	-0.748241	0.278441	0.946206	-0.264906	-0.471034	-1.13117	0.320523	-0.604695	0.258682	0.518361	-0.154462	0.556289	0.986492	-0.378584	0.312693	0.331924	0.166727	0.27913	-0.43544	0.667547	0.130925	-1.2514	-0.0924497	-1.44386	0.825657	1.34367	0.674154	0.44516	-0.680902	0.176054	0.29659	-0.472981	0.180782	1.84127	1.10995	2.13699	-0.166001	0.386431	0.235823	-0.199968	0.707087	0.111391	-1.01561	0.233721	-1.46283	6.732	7.2555	5.66391	8.00282	7.91827	6.51412	7.85425	8.12619	6.51885	7.55766	8.59917	6.33807	8.40727	8.75188	8.03672	8.3733	9.07253	7.91229	8.57327	8.36545	7.8009	7.9472	9.63644	8.50621	8.00282	8.56071	7.63372	8.20065	9.01095	7.93133	7.68229	9.16541	7.37504	9.26562	9.42459	9.09803	8.49825	9.92541	8.94983	8.93369	9.25786	8.8189	246.8	795.9	363.6	256.5	377.6	198.6	294.2	515.9	244.1	205.4	574.2	166	615.5	687.2	548	361.6	972.4	494.5	489	612.2	451.6	106.3	152.8	50.7	256.5	241.9	91.4	231.4	279.4	91.7	188.4	387.8	80.9	339.5	431.1	262.6	331.6	538.4	240.9	380.9	329.8	223	4	5	3	4	5	3	4	5	3	4	5	3	4	5	3	4	5	3	4	5	3	High	High	High	High	High	High	High	High	High	High	High	High	High	High	High	High	High	High	High	High	High
C9JST4, H7BZP2, Q9H2J4	Q9H2J4	Q9H2J4	Q9H2J4	Q9H2J4	PDCL3	Phosducin-like protein 3 (HTPHLP) (PhPL3) (Viral IAP-associated factor 1) (VIAF-1)	reviewed	5	FALSE	FALSE	52	High	11	30	11	Human	FALSE	3 v 2	1.83809	0.140629	0.482832	3 v 3	0.137914	0.639805	0.991777	3 v 3	0.362296	0.11877	0.330163	3 v 2	4.73815	0.0941666	0.674189	3 v 3	0.189981	0.260697	0.701624	3 v 3	0.108515	0.517318	0.882519	3 v 3	-2.5481	0.0226963	0.222182	3 v 2	3.2937	0.0101557	0.0577758	3 v 3	0.126409	0.730932	0.998283	3 v 3	0.057063	0.775244	0.988683	3 v 2	5.91336	0.04201	0.084759	3 v 3	0.082847	0.746931	0.998822	3 v 3	0.193483	0.423445	0.580681	3 v 3	-2.36725	0.0176929	0.358831	2.25086	1.42532	NA	0.631471	-0.0157258	-0.202002	0.626423	0.164461	0.296002	5.44415	4.03214	NA	0.316	0.30864	-0.054696	0.214243	0.278738	-0.167434	-3.1933	-2.60682	-1.84419	3.34625	3.24115	NA	0.75641	-0.0915126	-0.285672	0.404359	-0.153246	-0.0799235	6.30415	5.52258	NA	-0.181887	0.528099	-0.0976702	0.449271	0.317979	-0.186802	-2.9579	-2.28142	-1.86244	3.32193	4.2555	NA	7.42459	7.40514	5.7761	7.07253	7.34341	5.98185	6.66818	7.49665	6.06178	9.44419	10.3062	7.82655	10.0753	10.0961	7.73742	9.62607	9.77808	7.92422	4.54226	6.63807	NA	7.42459	8.04767	6.89603	7.41954	8.22786	7.39403	6.79312	8.0634	7.09803	10.3024	10.9789	8.88753	10.2007	10.949	8.77479	9.98641	10.6702	8.94222	23.3	99.6	NA	171.8	264.6	119.1	171.2	299.8	168.2	110.9	267.5	137	1262.8	2018.2	473.6	1176.8	1976.8	438	1014.4	1629.5	491.9	10	19.1	NA	171.8	169.5	54.8	134.6	162.4	63.2	101.7	180.6	66.8	696.6	1266.1	227	1078.9	1094.5	213.4	790.2	878	242.9	4	6	NA	4	7	3	4	7	3	4	7	3	4	7	3	4	7	3	4	7	3	High	High	High	High	High	High	High	High	High	High	High	High	High	High	High	High	High	High	High	High	High
C9JUG7, F8W9N7, P47755	P47755	P47755	P47755	P47755	CAPZA2	F-actin-capping protein subunit alpha-2 (CapZ alpha-2)	reviewed	5	FALSE	FALSE	52	High	10	28	8	Human	FALSE	3 v 3	-0.79234	0.140663	0.482832	3 v 3	-0.0702218	0.665886	0.991777	3 v 3	0.218355	0.0426709	0.240595	3 v 3	-0.159472	0.690474	0.933278	3 v 3	-0.0322597	0.856223	0.935164	3 v 3	0.0498866	0.74992	0.922817	3 v 3	-0.632868	0.0123522	0.173747	3 v 3	0.777759	0.0143153	0.0649848	3 v 3	-0.0819275	0.657689	0.998283	3 v 3	-0.0865039	0.111745	0.983699	3 v 3	1.22981	0.0220208	0.0621549	3 v 3	-0.139398	0.710205	0.998822	3 v 3	0.134841	0.222145	0.444886	3 v 3	-0.452053	0.119369	0.832233	-0.125531	-1.13249	-1.119	-0.0468837	-0.323664	0.159882	0.17444	0.169099	0.311525	0.517058	-0.627168	-0.368307	-0.291826	-0.0555225	0.250569	-0.214496	0.241518	0.122637	-0.642589	-0.505325	-0.750688	0.965892	0.682482	0.684904	0.077743	-0.399951	0.0764254	-0.0471085	-0.149071	-0.0633326	1.37302	0.861672	1.45475	-0.789984	0.164008	0.207783	0.0199403	0.281175	0.103407	-0.407127	-0.17919	-0.769841	6.22689	6.93664	6.44128	7.27053	7.21917	7.20261	7.14568	7.47005	7.06286	7.19279	7.61912	7.12619	6.80993	7.96232	8.10381	7.61985	8.07948	7.99944	7.59991	7.79831	7.89603	7.44294	9.31786	9.28239	7.27053	7.86171	8.32328	7.49185	8.35447	8.47492	7.31741	8.18537	8.1634	7.66818	8.63517	9.16466	7.74551	8.93221	9.03672	7.96	8.6907	8.91409	174	638.2	622.7	154.4	232.6	320.3	180	327.3	355.8	159.5	291.1	286.7	203.4	397.6	573.9	214.6	488.5	525.2	249	413.2	482.4	74.9	122.5	86.9	154.4	149	147.3	141.6	177.3	133.7	146.3	196.6	139.7	112.2	249.4	275.1	196.7	270.5	255.9	194	222.6	238.2	2	3	5	2	3	5	2	3	5	2	3	5	2	3	5	2	3	5	2	3	5	High	High	High	High	High	High	High	High	High	High	High	High	High	High	High	High	High	High	High	High	High
F8VVY7, F8VZG8, F8W0H4, H0YH96, H0YI26, H0YI31, Q9Y4E8	Q9Y4E8	Q9Y4E8	Q9Y4E8	Q9Y4E8	USP15	Ubiquitin carboxyl-terminal hydrolase 15 (EC 3.4.19.12) (Deubiquitinating enzyme 15) (Ubiquitin thioesterase 15) (Ubiquitin-specific-processing protease 15) (Unph-2) (Unph4)	reviewed	5	FALSE	FALSE	14	High	10	12	9	Human	FALSE	2 v 2	-0.568664	0.14342	0.484567	2 v 2	0.323751	0.431122	0.987636	2 v 2	0.379865	0.22175	0.433944	2 v 2	-0.227066	0.121852	0.686993	2 v 2	0.402286	0.172592	0.640199	2 v 2	0.65739	0.165932	0.790145	2 v 2	-0.341598	0.300399	0.562682	2 v 2	1.24005	0.0684105	0.125674	2 v 2	0.243297	0.517536	0.998283	2 v 2	0.0341534	0.809377	0.988683	2 v 2	1.42793	0.0945036	0.136845	2 v 2	0.49128	0.0253422	0.998822	2 v 2	0.668248	0.189344	0.420258	2 v 2	-0.187883	0.684313	0.995662	NA	-0.438342	-0.698987	NA	0.0634396	0.584063	NA	0.241924	0.517806	NA	-0.271066	-0.183066	NA	0.290471	0.514102	NA	0.832725	0.482055	NA	-0.167275	-0.515921	NA	1.37381	1.10628	NA	-0.013787	0.500381	NA	-0.0764787	0.144785	NA	1.21439	1.64147	NA	0.510847	0.471713	NA	0.873075	0.463422	NA	0.159427	-0.535193	NA	4.82782	4.59694	NA	6.18785	6.20359	NA	6.12516	5.848	NA	6.20163	5.70321	NA	6.55305	6.71012	NA	6.91528	6.70183	NA	6.04221	6.2384	NA	7.20653	7.44045	NA	6.83162	7.32553	NA	7.01011	7.25927	NA	6.76818	6.74147	NA	7.22593	7.77149	NA	7.76818	7.73944	NA	6.93546	7.25739	NA	147.7	173.7	NA	113.9	160.4	NA	128.9	153.2	NA	109	107	NA	149.7	218.5	NA	218	213.7	NA	122.4	153	NA	28.4	24.2	NA	72.9	73.7	NA	69.8	57.6	NA	73.6	52.1	NA	93.9	104.7	NA	120.7	104.1	NA	65.9	75.5	NA	2	2	NA	2	2	NA	2	2	NA	2	2	NA	2	2	NA	2	2	NA	2	2	High	High	High	High	High	High	High	High	High	High	High	High	High	High	High	High	High	High	High	High	High
A0A0U1RQI6, A0A804HJG7, B3KR06, C9J668, D6RBU8, E3W994, E7ENG2, E7ERI8, E7EW49, H7C4I5, H7C4M5, J3KR49, O75122	A0A804HJG7	A0A804HJG7	A0A804HJG7	A0A804HJG7	CLASP2	Cytoplasmic linker associated protein 2	unreviewed	2	FALSE	FALSE	16	High	19	30	16	Human	FALSE	3 v 3	-0.437832	0.143714	0.484567	3 v 3	0.214167	0.114702	0.834247	3 v 3	0.417505	0.0811388	0.280503	3 v 3	-0.170844	0.577024	0.908835	3 v 3	0.321033	0.10043	0.594095	3 v 3	0.240331	0.180533	0.790145	3 v 3	-0.266988	0.06901	0.308066	3 v 3	1.13256	0.00994394	0.057559	3 v 3	0.202323	0.236991	0.998283	3 v 3	0.112103	0.378231	0.983699	3 v 3	1.21886	0.000529594	0.0411196	3 v 3	0.213827	0.434665	0.998822	3 v 3	0.324762	0.0165497	0.212468	3 v 3	-0.0863025	0.465162	0.983236	-0.104963	-0.457576	-0.750957	0.272939	0.0567477	0.312815	0.314368	0.26848	0.669666	0.307186	-0.237965	-0.581753	0.275031	0.157331	0.530737	0.00519475	0.327702	0.388098	-0.412149	-0.219611	-0.169204	0.986642	1.35676	1.05428	0.397421	-0.019802	0.229351	0.0921917	-0.0500242	0.29414	1.16289	1.25039	1.24331	-0.222702	0.376533	0.48765	0.240151	0.366597	0.367537	-0.176249	0.106375	-0.189034	7.43962	6.32553	4.96809	8.82369	7.66249	6.25172	8.51846	7.63227	6.31651	8.42626	7.68229	6.02237	8.37981	7.95245	6.69905	8.84266	7.94251	6.57894	8.60251	7.57592	6.2114	8.65571	8.70598	7.81057	8.82369	8.30515	7.37243	8.86511	8.51688	7.72928	8.55075	8.2484	7.05961	9.23793	8.62534	7.75956	8.96809	8.79572	7.61692	8.9629	8.46801	7.22882	403.3	417.6	224.5	453.1	316.3	165.7	466.3	366.3	212.2	375	304.1	133.4	603.8	394.9	216.7	500.8	444.4	196.3	499	354.1	150	173.6	80.2	31.3	453.1	202.6	76.2	366.7	198.4	79.7	344	205.4	65	333.1	247.7	103.9	459.1	246	95.6	388.7	190.8	74.1	6	3	2	6	3	2	6	3	2	6	3	2	6	3	2	6	3	2	6	3	2	High	High	High	High	High	High	High	High	High	High	High	High	High	High	High	High	High	High	High	High	High
H7C389, Q8ND98, Q96MX6	Q96MX6	Q96MX6	Q96MX6	Q96MX6	DNAAF10	Dynein axonemal assembly factor 10 (WD repeat-containing protein 92) (WD repeat-containing protein Monad)	reviewed	4	FALSE	FALSE	35	High	10	21	10	Human	FALSE	3 v 3	0.854196	0.14381	0.484567	3 v 3	0.154927	0.0375382	0.834247	3 v 3	0.204145	0.432518	0.613763	3 v 3	2.48907	0.00125545	0.207081	3 v 3	0.27191	0.266675	0.70572	3 v 3	0.487725	0.15187	0.790145	3 v 3	-1.63487	0.0571342	0.290846	3 v 3	2.42405	0.05054	0.104353	3 v 3	0.143326	0.275424	0.998283	3 v 3	-0.100819	0.729366	0.988683	3 v 3	3.87813	0.00563196	0.0472637	3 v 3	0.165106	0.499295	0.998822	3 v 3	0.572944	0.0991732	0.340928	3 v 3	-1.45408	0.0440519	0.58959	0.301074	0.719555	1.54196	0.209308	0.102336	0.153136	0.568783	0.200387	-0.156735	2.43866	2.66081	2.36774	0.313534	-0.055539	0.557736	0.392724	0.171279	0.899173	-2.13758	-1.94126	-0.825782	1.39183	2.53492	3.34539	0.334352	0.0252373	0.0703893	0.346669	-0.117836	-0.531291	3.29403	4.15021	4.19015	-0.183879	0.163911	0.515286	0.628123	0.210538	0.88017	-1.9022	-1.61529	-0.844761	4.81762	4.1375	3.60881	6.54381	6.69766	7.02459	6.55612	6.55459	6.42291	6.20945	6.67243	6.9542	7.92778	8.45162	8.31424	8.73978	8.49825	8.67913	8.11166	8.28771	7.79896	6.03342	6.51885	6.44956	6.54381	7.34074	8.14466	6.90328	7.43879	7.83479	6.3345	7.2384	7.99152	8.78562	9.12412	9.37504	8.86481	9.35094	9.71648	8.47208	9.17966	8.8173	65.5	91.7	87.4	93.3	162.1	283	119.7	173.5	228.3	80.7	151	254.5	441.3	558	664	466.2	653	841.3	355.1	579.9	451.1	28.2	17.6	12.2	93.3	103.8	130.2	94.1	94	85.8	74	102	124	243.5	350.1	318.3	427.5	361.6	409.9	276.6	312.5	222.7	3	5	3	3	5	3	3	5	3	3	5	3	3	5	3	3	5	3	3	5	3	High	High	High	High	High	High	High	High	High	High	High	High	High	High	High	High	High	High	High	High	High
B0QYT4, B0QYT5, B0QYT6, H0Y4Q3, P46060	P46060	P46060	P46060	P46060	RANGAP1	Ran GTPase-activating protein 1 (RanGAP1)	reviewed	5	FALSE	FALSE	21	High	12	21	12	Human	FALSE	2 v 2	0.522627	0.144822	0.484567	2 v 2	-0.213336	0.608509	0.991777	2 v 2	-0.0645711	0.818322	0.89065	2 v 2	0.841061	0.493586	0.880875	2 v 2	0.187748	0.434782	0.746835	2 v 2	0.0758588	0.819022	0.945904	2 v 2	-0.318434	0.729336	0.879387	2 v 2	1.97466	0.0772557	0.134807	2 v 2	-0.189523	0.719701	0.998283	2 v 2	-0.335197	0.42942	0.983699	2 v 2	2.01206	0.157199	0.19457	2 v 2	0.0485108	0.939799	0.998822	2 v 2	0.213087	0.413081	0.574015	2 v 2	-0.0374007	0.968195	0.995662	0.643612	0.401642	NA	0.0887042	-0.515376	NA	0.155518	-0.28466	NA	1.66534	0.0167796	NA	0.0350038	0.340492	NA	-0.18376	0.335477	NA	-1.02173	0.384863	NA	1.73384	2.21547	NA	0.212743	-0.591789	NA	-0.0671548	-0.603239	NA	2.51924	1.50488	NA	-0.462959	0.55998	NA	0.0514783	0.374696	NA	-0.785398	0.710597	NA	5.66959	6.35931	NA	7.61618	7.98299	NA	7.33628	7.97154	NA	7.40344	8.57478	NA	7.72588	8.42417	NA	8.24031	8.23888	NA	8.18884	7.86419	NA	6.88387	8.73944	NA	7.61618	8.62571	NA	7.68299	8.85643	NA	7.52748	9.14109	NA	8.58421	9.09672	NA	8.36545	9.0917	NA	8.54921	8.75622	NA	118.1	427.4	NA	196.2	395	NA	205.5	463.5	NA	184.5	564.6	NA	383.8	547.5	NA	329.8	545.6	NA	374.6	432.4	NA	50.9	82.1	NA	196.2	253	NA	161.6	251	NA	169.3	381.3	NA	211.7	343.5	NA	302.4	302.1	NA	291.8	233	NA	2	4	NA	2	4	NA	2	4	NA	2	4	NA	2	4	NA	2	4	NA	2	4	NA	High	High	High	High	High	High	High	High	High	High	High	High	High	High	High	High	High	High	High	High	High
B1AHA9, B1AHB1, P33992	P33992	P33992	P33992	P33992	MCM5	DNA replication licensing factor MCM5 (EC 3.6.4.12) (CDC46 homolog) (P1-CDC46)	reviewed	5	FALSE	FALSE	10	High	7	13	7	Human	FALSE	3 v 3	0.486308	0.145079	0.484567	3 v 3	-0.0845899	0.788415	0.991777	3 v 3	0.788235	0.130552	0.34257	3 v 3	0.612698	0.344448	0.832515	3 v 3	-0.263823	0.396175	0.746631	3 v 3	-0.100039	0.747263	0.922817	3 v 3	-0.126391	0.824213	0.92468	3 v 3	2.05057	0.0413059	0.0963805	3 v 3	-0.0971257	0.770154	0.998283	3 v 3	0.481965	0.220796	0.983699	3 v 3	1.99658	0.0752915	0.118683	3 v 3	-0.371775	0.500553	0.998822	3 v 3	-0.0158013	0.95204	0.967605	3 v 3	0.0539919	0.932507	0.995662	0.120142	0.49602	0.84276	-0.0140409	-0.594506	0.354777	0.155492	1.07968	1.12953	0.904526	-0.359853	1.29342	-0.728428	0.110085	-0.173127	-0.51438	0.409195	-0.194932	-0.784384	0.855873	-0.450661	1.21017	2.31107	2.63048	0.111172	-0.671546	0.268996	-0.0662678	0.760931	0.751232	1.75999	1.12928	3.10046	-1.2279	0.328508	-0.215937	-0.279612	0.448146	-0.215937	-0.549825	1.18178	-0.469983	5.61765	5	1.37851	6.93899	6.63952	4.27798	6.76155	8.072	4.76022	6.82782	7.31107	4.00899	6.14975	6.45779	4.26303	7.09803	6.57743	4.26303	7.37764	6.12928	4.47897	6.83289	7.38111	4.20163	6.93899	7.28263	5.39917	7.10852	8.95681	6.17393	6.95303	7.87713	5.04439	7.00899	7.13134	5.32193	7.22304	7.43045	5.30012	7.73742	7.02126	5.49506	114	166.7	18.4	122.7	155.7	42.2	138	496.9	72.2	123.9	235.1	33	128.8	140.2	40	149.4	172.5	39.4	213.4	129.9	45.1	49.1	32	2.6	122.7	99.7	19.4	108.5	269.1	27.1	113.6	158.8	16.1	71	87.9	19.2	137	95.5	19.2	166.3	70	22.3	2	2	1	2	2	1	2	2	1	2	2	1	2	2	1	2	2	1	2	2	1	High	High	High	High	High	High	High	High	High	High	High	High	High	High	High	High	High	High	High	High	High
B8ZZK2, H7BZK5, M0QZK8, O75223	O75223	O75223	O75223	O75223	GGCT	Gamma-glutamylcyclotransferase (EC 4.3.2.9) (Cytochrome c-releasing factor 21)	reviewed	5	FALSE	FALSE	30	High	5	13	5	Human	FALSE	2 v 2	-0.612348	0.145144	0.484567	2 v 2	-0.145059	0.466016	0.990665	2 v 2	0.0805586	0.618619	0.751829	2 v 2	-0.364818	0.288417	0.81866	2 v 2	0.780553	0.466812	0.758604	2 v 2	0.760117	0.54694	0.89003	2 v 2	-0.24753	0.580546	0.795583	2 v 2	0.841458	0.34361	0.364145	2 v 2	-0.121148	0.69255	0.998283	2 v 2	-0.190353	0.458141	0.983699	2 v 2	0.808549	0.108559	0.150133	2 v 2	0.640978	0.313816	0.998822	2 v 2	0.896779	0.457077	0.602981	2 v 2	0.0329094	0.942735	0.995662	-0.754429	-0.470267	NA	-0.0147157	-0.275403	NA	0.198546	-0.0374284	NA	-0.187219	-0.542417	NA	1.48369	0.0774183	NA	-0.121253	1.64149	NA	-0.56721	0.0721498	NA	0.337358	1.34556	NA	0.109894	-0.352191	NA	-0.0235194	-0.357186	NA	0.669319	0.947778	NA	0.985294	0.296663	NA	0.11345	1.68011	NA	-0.331961	0.39778	NA	6.53916	5.44626	NA	6.98641	6.43962	NA	6.853	6.43463	NA	6.87652	6.79181	NA	8.19377	6.6907	NA	7.32193	8.07414	NA	7.20848	6.39403	NA	7.75556	7.82782	NA	6.98641	7.08215	NA	7.19967	7.32012	NA	7.00113	7.35755	NA	9.05202	7.36282	NA	7.44708	8.92689	NA	7.56834	7.2854	NA	216.1	227.2	NA	126.8	135.5	NA	147	159.8	NA	128.1	164	NA	530.8	164.6	NA	174.5	486.7	NA	189.8	156	NA	93	43.6	NA	126.8	86.8	NA	115.6	86.5	NA	117.5	110.8	NA	292.8	103.3	NA	160	269.5	NA	147.9	84.1	NA	1	1	NA	1	1	NA	1	1	NA	1	1	NA	1	1	NA	1	1	NA	1	1	NA	High	High	High	High	High	High	High	High	High	High	High	High	High	High	High	High	High	High	High	High	High
P31949	P31949	P31949	P31949	P31949	S100A11	Protein S100-A11 (Calgizzarin) (Metastatic lymph node gene 70 protein) (MLN 70) (Protein S100-C) (S100 calcium-binding protein A11) [Cleaved into: Protein S100-A11, N-terminally processed]	reviewed	5	FALSE	FALSE	28	High	3	8	3	Human	FALSE	2 v 2	1.06756	0.145535	0.484567	2 v 2	-0.192627	0.672351	0.991777	2 v 2	0.152613	0.784589	0.867302	2 v 2	0.596642	0.783341	0.962826	2 v 2	2.69879	0.345737	0.725104	2 v 2	2.8156	0.301432	0.791441	2 v 2	0.470913	0.798336	0.907777	2 v 2	2.52822	0.0270209	0.0796107	2 v 2	-0.170618	0.764227	0.998283	2 v 2	-0.120147	0.843801	0.988683	2 v 2	1.77298	0.419601	0.433089	2 v 2	2.56101	0.292997	0.998822	2 v 2	2.95429	0.272136	0.485236	2 v 2	0.755235	0.699761	0.995662	1.31595	0.819164	NA	0.148001	-0.533255	NA	0.586294	-0.281068	NA	2.28157	-1.08829	NA	4.32785	1.06972	NA	1.37299	4.25821	NA	-0.965624	1.90745	NA	2.42084	2.63559	NA	0.268817	-0.610053	NA	0.35967	-0.599965	NA	3.14647	0.399497	NA	3.83063	1.2914	NA	1.60842	4.30015	NA	-0.725623	2.23609	NA	2.63227	4.39232	NA	5.32193	6.41785	NA	5.41278	6.42794	NA	5.05311	7.02791	NA	9.60936	6.08321	NA	7.38716	9.09196	NA	5.77873	4.79181	NA	3.85798	6.77479	NA	5.32193	7.0607	NA	5.76022	7.31288	NA	5.17393	7.59395	NA	10.4674	6.75622	NA	7.51254	9.94471	NA	6.13955	5.6865	NA	14.5	109.5	NA	40	133.5	NA	54.2	159	NA	36.1	193.2	NA	1415.8	108.1	NA	182.6	985.5	NA	70.5	51.5	NA	6.2	21	NA	40	85.5	NA	42.6	86.1	NA	33.2	130.5	NA	781.1	67.8	NA	167.4	545.7	NA	54.9	27.7	NA	2	1	NA	2	1	NA	2	1	NA	2	1	NA	2	1	NA	2	1	NA	2	1	NA	High	High	Not Found	High	High	Not Found	High	High	Not Found	High	High	Not Found	High	High	Not Found	High	High	Not Found	High	High	Not Found
A0A8V8TNT7, A0A8V8TNU2, A0A8V8TP22, A0A8V8TP31, A0A8V8TQ69, A0A8V8TQ74, A0A8V8TQK0, D6RD66, O75083	A0A8V8TNT7, A0A8V8TNU2, A0A8V8TP22, A0A8V8TQ74, A0A8V8TQK0, O75083	O75083	A0A8V8TQK0	O75083	WDR1	WD repeat-containing protein 1 (Actin-interacting protein 1) (AIP1) (NORI-1)	reviewed	5	FALSE	FALSE	5	High	2	2	2	Human	FALSE	2 v 2	0.972626	0.145798	0.484567	2 v 2	0.309878	0.841957	0.991777	2 v 2	0.362449	0.755592	0.847836	2 v 2	0.494222	0.159094	0.721489	2 v 2	2.58946	0.422558	0.746835	2 v 2	1.1052	0.0390078	0.790145	2 v 2	0.478404	0.404585	0.659716	2 v 2	2.41885	0.15144	0.202933	2 v 2	0.335146	0.842023	0.998283	2 v 2	0.0929164	0.937665	0.993658	2 v 2	1.66155	0.0717395	0.115298	2 v 2	2.44889	0.380427	0.998822	2 v 2	1.24089	0.0150256	0.208912	2 v 2	0.757296	0.308357	0.946206	0.745899	1.19935	NA	1.53236	-0.912608	NA	1.25969	-0.534792	NA	0.620368	0.368077	NA	4.61477	0.564152	NA	1.0374	1.17301	NA	0.125531	0.831277	NA	1.83234	3.00535	NA	1.65789	-0.987601	NA	1.03882	-0.852986	NA	1.47352	1.84958	NA	4.11555	0.782224	NA	1.27018	1.21159	NA	0.358828	1.15576	NA	3.79701	3.33628	NA	7.28725	5.35403	NA	6.66818	5.48864	NA	5.62936	6.34163	NA	9.38608	5.96809	NA	6.54071	6.39746	NA	5.27053	5.18587	NA	5.00899	5.70874	NA	7.28725	5.99548	NA	7.01458	6.3733	NA	5.75489	6.90809	NA	10.2441	6.64097	NA	6.66676	7.24982	NA	5.62936	6.07682	NA	32.2	52.3	NA	156.2	63.8	NA	129.3	82.9	NA	54	120.1	NA	1212.8	99.8	NA	101.6	152.2	NA	49.5	67.5	NA	13.9	10.1	NA	156.2	40.9	NA	101.7	44.9	NA	49.5	81.1	NA	669.1	62.6	NA	93.1	84.3	NA	38.6	36.4	NA	1	1	NA	1	1	NA	1	1	NA	1	1	NA	1	1	NA	1	1	NA	1	1	NA	High	High	Not Found	High	High	Not Found	High	High	Not Found	High	High	Not Found	High	High	Not Found	High	High	Not Found	High	High	Not Found
A0A0D9SFB0, A0A0D9SFI6, A0A0D9SFZ9, A0A0D9SGB2, A0A494C0D6, Q13642, Q5JXH7, Q5JXH8, Q5JXH9, Q5JXI0, Q5JXI2, Q5JXI3, Q5JXI8	A0A494C0D6, Q13642, Q5JXI8	Q13642	Q5JXI8	Q13642	FHL1	Four and a half LIM domains protein 1 (FHL-1) (Skeletal muscle LIM-protein 1) (SLIM) (SLIM-1)	reviewed	5	FALSE	FALSE	23	High	6	12	6	Human	FALSE	2 v 2	-0.169744	0.147142	0.484567	2 v 2	-0.204073	0.533588	0.991777	2 v 2	-0.120801	0.812303	0.88799	2 v 2	-0.311012	0.423673	0.853202	2 v 2	-0.124027	0.131841	0.634096	2 v 2	-0.0958813	0.212768	0.790145	2 v 2	0.141269	0.61469	0.819037	2 v 2	1.28293	0.15638	0.207151	2 v 2	-0.179818	0.680298	0.998283	2 v 2	-0.390521	0.542047	0.983699	2 v 2	0.860951	0.0534131	0.096445	2 v 2	-0.26309	0.574037	0.998822	2 v 2	0.0415449	0.635541	0.725499	2 v 2	0.421978	0.339635	0.951055	-0.129797	-0.20969	NA	0.0227552	-0.430901	NA	0.276983	-0.518586	NA	-0.0668793	-0.555146	NA	-0.0979682	-0.150086	NA	-0.129175	-0.0625873	NA	-0.0629175	0.345455	NA	0.961294	1.60456	NA	0.147632	-0.507267	NA	0.0553193	-0.836362	NA	0.788546	0.933356	NA	-0.595782	0.0696017	NA	0.106007	-0.0229169	NA	0.172747	0.671209	NA	7.23936	6.1918	NA	8.34829	7.2891	NA	8.25597	6.96	NA	8.20065	7.79636	NA	7.43212	7.19476	NA	8.13391	7.10224	NA	8.02791	7.12516	NA	8.45533	8.57251	NA	8.34829	7.93192	NA	8.60251	7.84423	NA	8.32553	8.36282	NA	8.29048	7.86728	NA	8.25927	7.95478	NA	8.38845	8.01737	NA	351	380.7	NA	325.9	244.2	NA	388.7	229.8	NA	320.8	329.2	NA	313.1	233.5	NA	306.4	248.1	NA	335.1	259.1	NA	151.1	73.1	NA	325.9	156.4	NA	305.7	124.5	NA	294.2	222.3	NA	172.7	146.5	NA	280.9	137.4	NA	261	139.6	NA	3	3	NA	3	3	NA	3	3	NA	3	3	NA	3	3	NA	3	3	NA	3	3	NA	High	High	High	High	High	High	High	High	High	High	High	High	High	High	High	High	High	High	High	High	High
P62913, Q5VVC8	P62913, Q5VVC8	P62913	Q5VVC8	P62913	RPL11	Large ribosomal subunit protein uL5 (60S ribosomal protein L11) (CLL-associated antigen KW-12)	reviewed	5	FALSE	FALSE	46	High	8	41	8	Human	FALSE	3 v 3	-0.606264	0.147397	0.484567	3 v 3	0.303872	0.0752656	0.834247	3 v 3	0.478789	0.00349848	0.179862	3 v 3	-0.305956	0.442018	0.858473	3 v 3	0.348345	0.0925178	0.584509	3 v 3	0.390826	0.0340756	0.790145	3 v 3	-0.300308	0.0395796	0.257902	3 v 3	0.963936	0.00269032	0.044035	3 v 3	0.292113	0.167429	0.998283	3 v 3	0.173578	0.0452297	0.983699	3 v 3	1.08346	0.0180631	0.0576961	3 v 3	0.241249	0.466184	0.998822	3 v 3	0.475876	0.00252066	0.179976	3 v 3	-0.119523	0.345139	0.951055	-0.0901695	-0.949991	-0.778631	0.40197	0.12736	0.382287	0.468499	0.435568	0.5323	0.332229	-0.696593	-0.553504	0.19894	0.273838	0.572258	0.243371	0.476527	0.452581	-0.422399	-0.253398	-0.225127	1.00092	0.864798	1.02609	0.526592	0.0506953	0.299053	0.246388	0.11699	0.157357	1.18762	0.792128	1.27063	-0.298803	0.493368	0.529182	0.478456	0.515987	0.433187	-0.1867	0.0726698	-0.244538	9.4672	8.62425	8.37287	10.9947	9.53974	9.69801	10.7145	9.60604	9.55631	10.4681	9.48905	9.39896	10.356	9.90974	10.1727	11.1333	9.93236	10.0767	10.6548	9.41638	9.6435	10.6829	11.0053	11.2149	10.9947	10.1826	10.8186	11.0612	10.4909	10.9686	10.5927	10.0553	10.4363	11.2141	10.5825	11.2337	11.2585	10.7852	11.114	11.0151	10.3087	10.6614	1643.9	2055.5	2377	2040.5	1162.2	1806	2136.8	1439	2003.9	1544.3	1064	1385.6	2375.6	1533.4	2408.1	2449.9	1764.7	2216.4	2069.6	1268.3	1619.6	707.8	394.6	331.5	2040.5	744.3	830.6	1680.3	779.3	752.9	1416.5	718.6	675.1	1310.6	961.9	1154.2	2246.2	977.1	1079.9	1612.2	683.3	799.8	4	5	5	4	5	5	4	5	5	4	5	5	4	5	5	4	5	5	4	5	5	High	High	High	High	High	High	High	High	High	High	High	High	High	High	High	High	High	High	High	High	High
M0R366, Q9BTV5	M0R366, Q9BTV5	Q9BTV5	M0R366	Q9BTV5	FSD1	Fibronectin type III and SPRY domain-containing protein 1 (MID1-related protein 1) (Microtubule-associated protein GLFND)	reviewed	5	FALSE	FALSE	11	High	4	6	4	Human	FALSE	2 v 2	0.824391	0.14766	0.484567	2 v 2	-0.356582	0.516571	0.991777	2 v 2	-0.180083	0.519268	0.680484	2 v 2	0.690017	0.0560003	0.658653	2 v 2	-0.152671	0.799897	0.910373	2 v 2	-0.187135	0.73715	0.921994	2 v 2	0.134375	0.691839	0.854663	2 v 2	2.27229	0.150974	0.202773	2 v 2	-0.332568	0.612111	0.998283	2 v 2	-0.450567	0.311835	0.983699	2 v 2	1.85847	0.0849012	0.128483	2 v 2	-0.293377	0.783083	0.998822	2 v 2	-0.0530122	0.897261	0.927087	2 v 2	0.413818	0.399216	0.963349	0.629674	1.01911	NA	0.0190643	-0.732228	NA	0.0112448	-0.371411	NA	0.750871	0.629162	NA	-0.622287	0.316945	NA	-0.614321	0.240051	NA	-0.121197	0.389947	NA	1.72308	2.8215	NA	0.14398	-0.809115	NA	-0.210338	-0.690795	NA	1.60914	2.1078	NA	-1.12082	0.534062	NA	-0.378645	0.27262	NA	0.113939	0.713696	NA	5.14975	1.53605	NA	7.01681	3.54844	NA	6.66249	3.66676	NA	6.87283	4.35755	NA	5.63807	4.17792	NA	6.38024	3.91648	NA	6.75889	3.64386	NA	6.36807	3.90689	NA	7.01681	4.19377	NA	7.00899	4.55459	NA	6.99774	4.926	NA	6.49665	4.853	NA	6.50462	4.7761	NA	7.11894	4.53605	NA	82.6	15	NA	129.5	18.3	NA	128.8	23.5	NA	127.8	30.4	NA	90.3	28.9	NA	90.8	27.4	NA	139	23.2	NA	35.5	2.9	NA	129.5	11.7	NA	101.3	12.7	NA	117.2	20.5	NA	49.8	18.1	NA	83.3	15.1	NA	108.3	12.5	NA	1	1	NA	1	1	NA	1	1	NA	1	1	NA	1	1	NA	1	1	NA	1	1	NA	High	High	High	High	High	High	High	High	High	High	High	High	High	High	High	High	High	High	High	High	High
A0A0U1RQI9, Q9UPU5	Q9UPU5	Q9UPU5	Q9UPU5	Q9UPU5	USP24	Ubiquitin carboxyl-terminal hydrolase 24 (EC 3.4.19.12) (Deubiquitinating enzyme 24) (Ubiquitin thioesterase 24) (Ubiquitin-specific-processing protease 24)	reviewed	5	FALSE	FALSE	16	High	36	59	35	Human	FALSE	3 v 3	-1.05921	0.147836	0.484567	3 v 3	0.115514	0.0967286	0.834247	3 v 3	0.283371	0.0360349	0.23697	3 v 3	-0.473067	0.393971	0.842516	3 v 3	-0.251823	0.298609	0.720807	3 v 3	-0.170323	0.41308	0.844556	3 v 3	-0.58614	0.00609107	0.140238	3 v 3	0.509769	0.199103	0.242037	3 v 3	0.104247	0.179915	0.998283	3 v 3	-0.0220562	0.259677	0.983699	3 v 3	0.91583	0.0329126	0.0758376	3 v 3	-0.359531	0.179922	0.998822	3 v 3	-0.0849162	0.630877	0.723496	3 v 3	-0.406061	0.0547738	0.643238	-0.23268	-1.12291	-1.82203	0.0627358	0.191169	0.0926372	0.174647	0.320187	0.355278	0.27763	-0.453879	-1.24295	-0.15717	-0.601666	0.00336685	-0.239598	-0.417123	0.145754	-0.51031	-0.669035	-0.579076	0.858462	0.691382	-0.0205369	0.187526	0.114911	0.010305	-0.0471741	0.001839	-0.0208335	1.13313	1.0345	0.579856	-0.654785	-0.382288	-0.0415193	-0.00441466	-0.377569	0.127235	-0.274672	-0.343118	-0.600393	8.65428	6.6014	4.82273	9.70027	7.40769	4.8125	9.46557	7.29462	4.78136	9.51274	7.29278	4.80219	9.13263	7.25361	5.36107	9.783	7.25833	5.52982	9.78741	7.6359	5.40259	9.87021	8.98214	7.66249	9.70027	8.05039	5.9331	9.81218	8.17941	6.19574	9.63753	7.85922	5.84046	9.99067	7.92659	6.42291	9.90824	8.11114	6.56529	10.1478	8.52826	6.41954	935.9	505.7	202.6	831.9	265.1	61.1	899	289.9	73.3	796.5	232.2	57.3	1017.4	243.3	85.8	960.9	276.5	94.7	1134.5	369.2	85.6	402.9	97.1	28.3	831.9	169.8	28.1	707	157	27.5	730.5	156.8	27.9	561.3	152.6	41.1	881	153.1	46.2	883.7	198.9	42.3	10	4	2	10	4	2	10	4	2	10	4	2	10	4	2	10	4	2	10	4	2	High	High	High	High	High	High	High	High	High	High	High	High	High	High	High	High	High	High	High	High	High
A0A087WU27, A0A087WUS4, A6NKB8, C9JMZ3, H7C2T3, Q9H4A4	A6NKB8, Q9H4A4	Q9H4A4	A6NKB8	Q9H4A4	RNPEP	Aminopeptidase B (AP-B) (EC 3.4.11.6) (Arginine aminopeptidase) (Arginyl aminopeptidase)	reviewed	4	FALSE	FALSE	18	High	9	13	9	Human	FALSE	2 v 2	-0.448659	0.147967	0.484567	2 v 2	-0.38644	0.464667	0.990665	2 v 2	-0.066716	0.845636	0.907569	2 v 2	-0.695991	0.360593	0.832515	2 v 2	0.634634	0.480274	0.761103	2 v 2	0.101727	0.853294	0.958586	2 v 2	0.247333	0.730443	0.87964	2 v 2	1.00468	0.277812	0.306444	2 v 2	-0.362551	0.565871	0.998283	2 v 2	-0.337236	0.481411	0.983699	2 v 2	0.476025	0.164247	0.199337	2 v 2	0.495606	0.285008	0.998822	2 v 2	0.239535	0.605974	0.708088	2 v 2	0.528654	0.537103	0.994055	-0.554858	-0.342459	NA	-0.0406794	-0.732202	NA	0.203017	-0.336449	NA	-0.253391	-1.13859	NA	1.23111	0.0381591	NA	-0.331868	0.535323	NA	-0.301466	0.796132	NA	0.536124	1.47323	NA	0.0840194	-0.809122	NA	-0.0191405	-0.655332	NA	0.601639	0.350412	NA	0.7336	0.257611	NA	-0.096748	0.575817	NA	-0.0655144	1.12282	NA	7.70943	6.04876	NA	8.32957	6.71287	NA	8.22641	6.86666	NA	8.24555	7.52199	NA	9.04467	6.65678	NA	8.21432	6.97499	NA	8.31107	6.39917	NA	8.92511	8.43045	NA	8.32957	7.35579	NA	8.57327	7.75154	NA	8.37025	8.08799	NA	9.90283	7.33002	NA	8.33985	7.82718	NA	8.67172	7.29186	NA	486.1	345	NA	321.7	163.8	NA	380.9	215.5	NA	330.9	272.1	NA	957.3	160.9	NA	324	227.1	NA	407.8	156.7	NA	209.3	66.2	NA	321.7	104.9	NA	299.5	116.7	NA	303.5	183.8	NA	528.1	100.9	NA	297	125.8	NA	317.6	84.4	NA	4	1	NA	4	1	NA	4	1	NA	4	1	NA	4	1	NA	4	1	NA	4	1	NA	High	High	High	High	High	High	High	High	High	High	High	High	High	High	High	High	High	High	High	High	High
Q8N8R5	Q8N8R5	Q8N8R5	Q8N8R5	Q8N8R5	C2orf69	Mitochondrial protein C2orf69	reviewed	4	FALSE	FALSE	4	High	1	2	1	Human	FALSE	2 v 2	-0.645196	0.149634	0.484567	2 v 2	-0.0637562	0.710126	0.991777	2 v 2	0.266686	0.643839	0.772747	2 v 2	-0.344065	0.177042	0.73694	2 v 2	-0.339355	0.0602709	0.539376	2 v 2	0.0990736	0.738027	0.921994	2 v 2	-0.301131	0.444513	0.691615	2 v 2	0.806473	0.160711	0.210621	2 v 2	-0.0379722	0.433246	0.998283	2 v 2	-0.00167951	0.997188	0.997188	2 v 2	0.829828	0.29665	0.316369	2 v 2	-0.477976	0.384125	0.998822	2 v 2	0.235338	0.600035	0.704354	2 v 2	-0.0233552	0.929256	0.995662	-0.490691	-0.799701	NA	-0.193964	0.0664516	NA	-0.159199	0.692571	NA	-0.442294	-0.245836	NA	-0.307131	-0.37158	NA	0.326087	-0.127939	NA	-0.0483968	-0.553865	NA	0.598446	1.0145	NA	-0.0687128	-0.00723157	NA	-0.381871	0.378512	NA	0.412495	1.24716	NA	-0.807355	-0.148596	NA	0.559291	-0.0886144	NA	0.18595	-0.232661	NA	4.82782	3.30743	NA	5.35755	4.3147	NA	5.04439	4.70044	NA	5.42626	4.32193	NA	4.43296	4.40599	NA	5.79961	4.46597	NA	5.24031	4.55459	NA	6.04221	5.69209	NA	5.35755	4.95884	NA	5.39232	5.58496	NA	5.55152	4.89239	NA	5.29278	5.07468	NA	5.926	5.31832	NA	5.59991	5.44626	NA	65.9	51.7	NA	41	31.1	NA	42	48	NA	46.9	29.7	NA	39.2	33.7	NA	60.8	39.9	NA	48.5	43.6	NA	28.4	9.9	NA	41	19.9	NA	33	26	NA	43	20	NA	21.6	21.2	NA	55.7	22.1	NA	37.8	23.5	NA	1	1	NA	1	1	NA	1	1	NA	1	1	NA	1	1	NA	1	1	NA	1	1	NA	High	High	Not Found	High	High	Not Found	High	High	Not Found	High	High	Not Found	High	High	Not Found	High	High	Not Found	High	High	Not Found
A0A8I5KRL1, A0A8I5KT00, A0A8I5KTC8, A0A8I5KYN6, A0A8I5QKQ4, A0A8I5QKW0, E9PKK4, E9PLE0, E9PQA3, G3V1A9, P42695, Q96S52	A0A8I5KT00, P42695	P42695	P42695	P42695	NCAPD3	Condensin-2 complex subunit D3 (Non-SMC condensin II complex subunit D3) (hCAP-D3)	reviewed	5	FALSE	FALSE	10	High	15	22	15	Human	FALSE	3 v 3	-0.492244	0.150445	0.484567	3 v 3	0.161149	0.216274	0.87706	3 v 3	0.370797	0.00640121	0.21743	3 v 3	-0.286199	0.457399	0.864432	3 v 3	0.255275	0.335481	0.725104	3 v 3	0.337434	0.222882	0.790145	3 v 3	-0.206045	0.168102	0.429177	3 v 3	1.07776	0.0131735	0.0633787	3 v 3	0.149431	0.402032	0.998283	3 v 3	0.0661761	0.461974	0.983699	3 v 3	1.10294	0.00341237	0.043307	3 v 3	0.148443	0.733543	0.998822	3 v 3	0.422941	0.0686497	0.296696	3 v 3	-0.0251817	0.763787	0.995662	-0.120129	-0.487847	-0.868755	0.271499	-0.0178502	0.229798	0.430101	0.34645	0.33584	0.25088	-0.275253	-0.834225	-0.113261	0.292083	0.587002	-0.0457808	0.485716	0.572368	-0.371009	-0.212595	-0.0345307	0.971274	1.32676	0.93523	0.396029	-0.094578	0.146841	0.207884	0.0279252	-0.037281	1.10632	1.21309	0.989405	-0.610701	0.511812	0.544219	0.189681	0.525233	0.55391	-0.135046	0.113676	-0.0541751	7.20065	7.2182	5.35755	8.56796	8.45039	6.43962	8.37981	8.57289	6.2555	8.17193	8.54496	6.29278	7.69627	8.9431	6.89118	8.49665	8.95652	6.90087	8.30697	8.43129	6.34696	8.41659	9.59898	8.19967	8.56796	9.09329	7.56071	8.72656	9.45759	7.66676	8.29646	9.11114	7.33092	8.55421	9.61581	7.95245	8.62169	9.80945	7.93782	8.66747	9.32373	7.36545	341.7	775.5	294	379.5	546.2	188.8	423.6	703.1	203.2	314.4	553	161	375.9	784.6	247.7	393.9	897.3	245.2	406.6	640.8	164.9	147.1	148.9	41	379.5	349.8	86.8	333.1	380.8	76.4	288.4	373.5	78.4	207.4	492.2	118.7	361.2	496.8	119.5	316.7	345.2	81.4	4	6	2	4	6	2	4	6	2	4	6	2	4	6	2	4	6	2	4	6	2	High	High	High	High	High	High	High	High	High	High	High	High	High	High	High	High	High	High	High	High	High
A0A3B3IRT3, O60343, Q5JU47	O60343	O60343	O60343	O60343	TBC1D4	TBC1 domain family member 4 (Akt substrate of 160 kDa) (AS160)	reviewed	5	FALSE	FALSE	26	High	30	60	30	Human	FALSE	3 v 3	0.562942	0.151168	0.484567	3 v 3	0.181192	0.299019	0.920631	3 v 3	0.175778	0.0762985	0.273281	3 v 3	0.572369	0.182177	0.748097	3 v 3	0.370247	0.103971	0.594095	3 v 3	0.112204	0.483191	0.861768	3 v 3	-0.00942721	0.859996	0.940434	3 v 3	2.13245	0.00652025	0.0535783	3 v 3	0.169502	0.404125	0.998283	3 v 3	-0.129389	0.137448	0.983699	3 v 3	1.96109	0.0179401	0.0576961	3 v 3	0.263041	0.304511	0.998822	3 v 3	0.197312	0.0686693	0.296696	3 v 3	0.171353	0.234774	0.941458	0.929404	0.0904597	0.668961	0.253957	-0.0719937	0.361614	0.173582	0.0876061	0.266147	1.03312	0.0519966	0.631994	0.391714	0.135588	0.58344	-0.144867	0.193244	0.288233	-0.103712	0.0384632	0.0369672	2.02073	1.90464	2.47197	0.378561	-0.148334	0.27828	-0.0484909	-0.230934	-0.108743	1.88869	1.54039	2.4542	-0.106075	0.354898	0.540299	0.0902785	0.232471	0.269187	0.132042	0.364246	0.0177697	8.11946	7.00225	5.41616	10.5188	8.75856	8.16641	10.0917	8.67596	7.77939	10.1402	8.90689	7.88813	9.90207	8.89754	8.41066	10.0984	8.77512	8.13955	10.0081	8.54264	7.87036	9.33539	9.38284	8.25644	10.5188	9.40131	9.28702	10.4384	9.56091	9.19155	10.2648	9.4733	8.92541	10.7602	9.57042	9.47188	10.2236	9.62808	9.17667	10.3685	9.43484	8.88844	646	667.6	305.8	1467.1	676.2	624.7	1387.6	755.3	584.7	1230.3	710.8	486.2	1734.4	760.3	710.1	1195.7	791.3	578.7	1322	692.1	473.9	278.1	128.2	42.7	1467.1	433.1	287.3	1091.2	409	219.7	1128.5	480	236.9	956.8	476.9	340.3	1096.3	438.1	282	1029.8	372.9	234	11	8	6	11	8	6	11	8	6	11	8	6	11	8	6	11	8	6	11	8	6	High	High	High	High	High	High	High	High	High	High	High	High	High	High	High	High	High	High	High	High	High
H0YLQ3, H0YM23, O75179	H0YM23, O75179	O75179	O75179	O75179	ANKRD17	Ankyrin repeat domain-containing protein 17 (Gene trap ankyrin repeat protein) (Serologically defined breast cancer antigen NY-BR-16)	reviewed	5	FALSE	FALSE	9	High	19	32	9	Human	FALSE	3 v 3	-0.816317	0.1512	0.484567	3 v 3	0.251436	0.397178	0.98073	3 v 3	0.329521	0.102411	0.311309	3 v 3	-0.320257	0.475831	0.873216	3 v 3	0.03758	0.80346	0.911688	3 v 3	0.0458157	0.612406	0.905971	3 v 3	-0.49606	0.133543	0.393125	3 v 3	0.75214	0.0393595	0.0943481	3 v 3	0.241138	0.426278	0.998283	3 v 3	0.0245245	0.815495	0.988683	3 v 3	1.06826	0.036114	0.0793138	3 v 3	-0.0694612	0.854336	0.998822	3 v 3	0.13173	0.341924	0.532516	3 v 3	-0.316122	0.405406	0.970206	-0.131245	-0.969547	-1.34816	0.249121	-0.154987	0.660176	0.257164	0.177655	0.553744	0.392026	-0.836366	-0.516431	-0.226549	0.149668	0.189621	0.00798174	0.194103	-0.0646375	-0.52327	-0.133182	-0.831729	0.959803	0.844822	0.451796	0.373868	-0.230874	0.580419	0.0351055	-0.140502	0.17897	1.24754	0.652177	1.30508	-0.724179	0.369076	0.14672	0.242917	0.233627	-0.0813547	-0.287732	0.192645	-0.85328	7.73403	7.03782	3.9542	9.0677	7.65177	4.98641	8.72894	7.74214	4.58496	8.69384	7.88264	4.40599	8.25739	8.05907	5.40599	9.22448	7.92362	5.17792	8.98157	7.69	5.25927	8.94983	9.4187	6.79442	9.0677	8.29416	6.10643	9.07575	8.6268	6	8.81858	8.44915	5.44626	9.1153	8.732	6.46761	9.34983	8.77643	6.21335	9.34185	8.58233	6.27798	494.5	684.4	111	536.6	313.9	68.9	539.6	395.3	64	451.5	349.5	43.6	554.6	425.2	88.5	652.5	438.5	74.2	648.9	383.3	77.6	212.9	131.4	15.5	536.6	201.1	31.7	424.3	214.1	24	414.1	236	21.2	306	266.7	42.4	598.2	242.8	36.2	505.5	206.5	38.3	4	3	1	4	3	1	4	3	1	4	3	1	4	3	1	4	3	1	4	3	1	High	High	High	High	High	High	High	High	High	High	High	High	High	High	High	High	High	High	High	High	High
B4E0K5, B5TY33, E7EX54, H7C4E2, Q16539	B4E0K5, E7EX54, Q16539	Q16539	B4E0K5	Q16539	MAPK14	Mitogen-activated protein kinase 14 (MAP kinase 14) (MAPK 14) (EC 2.7.11.24) (Cytokine suppressive anti-inflammatory drug-binding protein) (CSAID-binding protein) (CSBP) (MAP kinase MXI2) (MAX-interacting protein 2) (Mitogen-activated protein kinase p38 alpha) (MAP kinase p38 alpha) (Stress-activated protein kinase 2a) (SAPK2a)	reviewed	5	FALSE	FALSE	11	High	3	4	2	Human	FALSE	2 v 2	-0.570967	0.151439	0.484567	2 v 2	0.229204	0.771623	0.991777	2 v 2	0.135447	0.558281	0.712801	2 v 2	-0.522116	0.402983	0.844381	2 v 2	0.259472	0.320572	0.725104	2 v 2	0.385289	0.336116	0.805707	2 v 2	-0.0488514	0.87453	0.944372	2 v 2	1.2366	0.0672575	0.124174	2 v 2	0.148042	0.84767	0.998283	2 v 2	-0.213163	0.354743	0.983699	2 v 2	1.13249	0.286693	0.307961	2 v 2	0.347085	0.0204914	0.998822	2 v 2	0.393673	0.366252	0.550417	2 v 2	0.104113	0.844019	0.995662	NA	-0.70941	-0.432525	NA	-0.382076	0.840484	NA	-0.0273829	0.298277	NA	-0.905207	-0.139025	NA	0.116522	0.402422	NA	0.609987	0.160591	NA	0.195797	-0.2935	NA	1.10547	1.36773	NA	-0.458804	0.754888	NA	-0.345984	-0.0803421	NA	0.584963	1.68001	NA	0.335909	0.35826	NA	0.648962	0.138383	NA	0.520505	-0.312278	NA	5.73877	3.21723	NA	6.38543	5.33985	NA	6.49825	4.50462	NA	6.84423	4.58496	NA	6.65964	5.2555	NA	6.97269	5.03562	NA	6.32373	4.89724	NA	8.1205	6.05311	NA	7.02901	6.46107	NA	7.3837	5.91886	NA	7.41109	5.62059	NA	7.33181	6.31651	NA	7.82528	6.07468	NA	7.21529	5.91409	NA	278.3	66.4	NA	130.6	88.1	NA	167	60.5	NA	170.2	49.2	NA	161.1	79.7	NA	226.8	67.4	NA	148.6	60.3	NA	53.4	9.3	NA	83.6	40.5	NA	90.4	22.7	NA	114.9	24	NA	101.1	38.2	NA	125.6	32.8	NA	80.1	29.8	NA	2	1	NA	2	1	NA	2	1	NA	2	1	NA	2	1	NA	2	1	NA	2	1	Not Found	High	Medium	Not Found	High	Medium	Not Found	High	Medium	Not Found	High	Medium	Not Found	High	Medium	Not Found	High	Medium	Not Found	High	Medium
A5YKK6, H3BMZ2, H3BNB1	A5YKK6	A5YKK6	A5YKK6	A5YKK6	CNOT1	CCR4-NOT transcription complex subunit 1 (CCR4-associated factor 1) (Negative regulator of transcription subunit 1 homolog) (NOT1H) (hNOT1)	reviewed	5	FALSE	FALSE	5	High	11	15	11	Human	FALSE	2 v 2	-0.356076	0.151939	0.484567	2 v 2	-0.109347	0.820039	0.991777	2 v 2	0.35958	0.339896	0.538067	2 v 2	-0.388369	0.296608	0.825963	2 v 2	0.171803	0.0655758	0.539376	2 v 2	0.314677	0.373311	0.82355	2 v 2	0.032293	0.927393	0.965919	2 v 2	1.09615	0.247126	0.282512	2 v 2	-0.0858667	0.886788	0.998283	2 v 2	0.0895059	0.789733	0.988683	2 v 2	0.78316	0.0975884	0.139163	2 v 2	0.0323868	0.939631	0.998822	2 v 2	0.45191	0.154023	0.396437	2 v 2	0.312986	0.514182	0.988073	-0.44271	-0.269442	NA	0.267112	-0.485806	NA	0.572156	0.147004	NA	-0.193085	-0.583653	NA	0.189563	0.154044	NA	0.105622	0.523733	NA	-0.249625	0.314211	NA	0.647894	1.5444	NA	0.391883	-0.563616	NA	0.350574	-0.171562	NA	0.662159	0.904161	NA	-0.308122	0.372896	NA	0.340392	0.563429	NA	-0.014265	0.640238	NA	7.14262	5.7252	NA	8.18239	6.70598	NA	8.14109	7.09803	NA	7.79051	7.26959	NA	7.49665	7.00225	NA	8.14517	7.19279	NA	7.80478	6.62936	NA	8.35799	8.10486	NA	8.18239	7.34961	NA	8.48744	7.98242	NA	7.91528	7.83542	NA	8.35447	7.67525	NA	8.27053	8.04494	NA	8.16491	7.52121	NA	328.1	275.3	NA	290.5	163.1	NA	358.9	252.9	NA	241.4	228.4	NA	327.3	204.4	NA	308.8	264.1	NA	287	183.7	NA	141.3	52.9	NA	290.5	104.4	NA	282.3	137	NA	221.4	154.3	NA	180.6	128.2	NA	283.1	146.3	NA	223.6	99	NA	1	2	NA	1	2	NA	1	2	NA	1	2	NA	1	2	NA	1	2	NA	1	2	NA	High	High	High	High	High	High	High	High	High	High	High	High	High	High	High	High	High	High	High	High	High
D6RER5, D6RGI3, H0Y961, H0Y9G8, Q9NVA2	D6RER5, D6RGI3, Q9NVA2	Q9NVA2	D6RER5	Q9NVA2	SEPTIN11	Septin-11	reviewed	5	FALSE	FALSE	50	High	19	58	2	Human	FALSE	3 v 3	-0.927711	0.151999	0.484567	3 v 3	0.0396865	0.747003	0.991777	3 v 3	0.353875	0.00103115	0.179862	3 v 3	-0.516772	0.293302	0.823861	3 v 3	0.133347	0.205074	0.663264	3 v 3	0.109536	0.377921	0.823572	3 v 3	-0.410938	0.0324374	0.247615	3 v 3	0.642453	0.0869956	0.142412	3 v 3	0.0283329	0.868651	0.998283	3 v 3	0.048912	0.413966	0.983699	3 v 3	0.872801	0.012343	0.051994	3 v 3	0.02625	0.914834	0.998822	3 v 3	0.194632	0.0198348	0.219201	3 v 3	-0.230348	0.327319	0.951055	-0.154736	-1.07723	-1.55117	0.143653	-0.174903	0.15031	0.365738	0.331138	0.36475	0.20298	-0.762738	-0.990559	0.0900994	0.0360843	0.273857	-0.0671289	0.126444	0.269294	-0.357716	-0.314487	-0.560612	0.936584	0.737713	0.253062	0.268212	-0.251085	0.0678721	0.143659	0.0128389	-0.00976211	1.05856	0.726455	0.833384	-0.40784	0.255196	0.231394	0.167783	0.165838	0.250274	-0.121979	0.0112579	-0.580322	8.44626	7.26959	6.4446	9.65105	7.75622	6.76553	9.5265	8.02015	6.6879	9.38284	8.00731	6.69766	9.09698	8.25125	7.50938	9.6726	8.16189	7.52826	9.50482	7.99605	7.27798	9.66213	9.65087	9.28656	9.65105	8.39874	7.8857	9.87314	8.90479	8.10014	9.5074	8.57365	7.73539	9.95521	8.92422	8.56986	9.79799	9.01458	8.56529	9.86511	8.88813	8.296	810.2	803.9	624.5	804	337.5	236.5	937.8	479.3	274.4	727.8	381	213.1	992.7	485.8	380	890.2	517.2	378.8	932.6	473.8	314.3	348.8	154.3	87.1	804	216.2	108.8	737.5	259.6	103.1	667.6	257.3	103.8	547.6	304.7	182.2	816.1	286.4	184.6	726.5	255.3	155.2	5	4	3	5	4	3	5	4	3	5	4	3	5	4	3	5	4	3	5	4	3	High	High	High	High	High	High	High	High	High	High	High	High	High	High	High	High	High	High	High	High	High
A0A024QZX5, A0A087X1N8, A0A2R8Y6A7, A0A2R8YD12, P35237	A0A024QZX5, A0A087X1N8, A0A2R8YD12, P35237	P35237	P35237	P35237	SERPINB6	Serpin B6 (Cytoplasmic antiproteinase) (CAP) (Peptidase inhibitor 6) (PI-6) (Placental thrombin inhibitor)	reviewed	5	FALSE	FALSE	12	High	3	4	3	Human	FALSE	2 v 2	-0.431817	0.152025	0.484567	2 v 2	-0.167666	0.636679	0.991777	2 v 2	0.459709	0.55764	0.712801	2 v 2	-0.148481	0.352824	0.832515	2 v 2	0.694785	0.483878	0.761103	2 v 2	0.52366	0.314426	0.797842	2 v 2	-0.283336	0.386816	0.642483	2 v 2	1.02118	0.2733	0.303735	2 v 2	-0.144459	0.758479	0.998283	2 v 2	0.189494	0.805003	0.988683	2 v 2	1.02321	0.137629	0.17767	2 v 2	0.556775	0.314701	0.998822	2 v 2	0.661625	0.172916	0.410053	2 v 2	-0.00203368	0.994667	0.999355	-0.536941	-0.326693	NA	0.0935119	-0.428843	NA	1.01123	-0.0918083	NA	-0.0565835	-0.240379	NA	1.35524	0.0343275	NA	0.241718	0.805602	NA	-0.480357	-0.0863138	NA	0.553712	1.48864	NA	0.217872	-0.506791	NA	0.788681	-0.409692	NA	0.798495	1.24793	NA	0.856857	0.256693	NA	0.477364	0.845886	NA	-0.244783	0.240716	NA	4.80735	4	NA	5.57894	4.98185	NA	6.14975	5.07895	NA	5.36107	5.48864	NA	6.46271	5.50462	NA	6.08321	6.09381	NA	5.60585	5.24793	NA	6.02237	6.38198	NA	5.57894	5.62644	NA	6.49665	5.96347	NA	5.48543	6.05528	NA	7.32103	6.17592	NA	6.2075	6.9472	NA	5.96578	6.1416	NA	65	83.4	NA	47.8	49.4	NA	90.3	62.4	NA	44.8	66.5	NA	159.9	72.3	NA	73.9	123.4	NA	62.5	70.6	NA	28	16	NA	47.8	31.6	NA	71	33.8	NA	41.1	44.9	NA	88.2	45.4	NA	67.8	68.3	NA	48.7	38	NA	1	1	NA	1	1	NA	1	1	NA	1	1	NA	1	1	NA	1	1	NA	1	1	NA	High	High	High	High	High	High	High	High	High	High	High	High	High	High	High	High	High	High	High	High	High
C9JZD1, F8VR50, O15145	O15145	O15145	O15145	O15145	ARPC3	Actin-related protein 2/3 complex subunit 3 (Arp2/3 complex 21 kDa subunit) (p21-ARC)	reviewed	5	FALSE	FALSE	17	High	3	10	3	Human	FALSE	2 v 2	0.378428	0.152372	0.484567	2 v 2	-0.111691	0.781241	0.991777	2 v 2	0.018299	0.93514	0.95632	2 v 2	0.517886	0.308164	0.827014	2 v 2	0.52592	0.265512	0.70572	2 v 2	0.419537	0.534955	0.89003	2 v 2	-0.139458	0.767451	0.892718	2 v 2	1.83224	0.154412	0.205466	2 v 2	-0.0882942	0.865851	0.998283	2 v 2	-0.25307	0.465642	0.983699	2 v 2	1.69079	0.0164703	0.0557856	2 v 2	0.386498	0.200314	0.998822	2 v 2	0.556021	0.374253	0.557388	2 v 2	0.141449	0.788308	0.995662	0.286083	0.470773	NA	0.20045	-0.423831	NA	0.197288	-0.16069	NA	0.790184	0.245589	NA	0.758934	0.292907	NA	-0.0487993	0.887873	NA	-0.504101	0.225185	NA	1.37891	2.28558	NA	0.324497	-0.501085	NA	-0.0259413	-0.480198	NA	1.64704	1.73455	NA	0.260706	0.51229	NA	0.185442	0.9266	NA	-0.268134	0.551032	NA	5.80993	5.38543	NA	7.51333	7.16993	NA	7.16289	7.19081	NA	7.18884	7.67101	NA	7.71768	7.63227	NA	7.64241	8.04658	NA	7.45697	7.11998	NA	7.0268	7.7662	NA	7.51333	7.81314	NA	7.51017	8.07628	NA	7.31288	8.23697	NA	8.57592	8.30469	NA	7.76818	8.89966	NA	7.81698	8.01179	NA	130.4	217.7	NA	182.7	224.9	NA	182.3	269.9	NA	159	301.7	NA	381.6	316.2	NA	218	477.6	NA	225.5	258.1	NA	56.1	41.8	NA	182.7	144	NA	143.3	146.1	NA	145.9	203.8	NA	210.5	198.4	NA	199.8	264.4	NA	175.7	139.1	NA	1	1	NA	1	1	NA	1	1	NA	1	1	NA	1	1	NA	1	1	NA	1	1	NA	High	High	High	High	High	High	High	High	High	High	High	High	High	High	High	High	High	High	High	High	High
J3QSX4, J3QT28, O43684	O43684	O43684	O43684	O43684	BUB3	Mitotic checkpoint protein BUB3	reviewed	5	FALSE	FALSE	52	High	13	38	13	Human	FALSE	3 v 3	-0.666519	0.152433	0.484567	3 v 3	0.147824	0.257493	0.882663	3 v 3	0.390323	0.000159417	0.112656	3 v 3	-0.269249	0.577793	0.908835	3 v 3	0.107996	0.667363	0.84583	3 v 3	0.172832	0.389941	0.826876	3 v 3	-0.397269	0.0839671	0.322667	3 v 3	0.903856	0.0194174	0.0684937	3 v 3	0.13594	0.479663	0.998283	3 v 3	0.0849995	0.16993	0.983699	3 v 3	1.1202	0.0124849	0.051994	3 v 3	0.000678705	0.998822	0.998822	3 v 3	0.257835	0.0910726	0.327284	3 v 3	-0.216341	0.266042	0.946206	-0.128723	-0.724876	-1.14596	0.316369	-0.00973364	0.136838	0.383431	0.387667	0.399873	0.514349	-0.459149	-0.862947	-0.314469	0.237008	0.401448	-0.143984	0.313753	0.348728	-0.643073	-0.265727	-0.283009	0.962463	1.09004	0.659062	0.440935	-0.0865193	0.0534051	0.161424	0.0693893	0.024185	1.36975	1.02988	0.960965	-0.812353	0.456391	0.357997	0.0911376	0.353153	0.329214	-0.407288	0.060168	-0.301903	8.37895	7.52356	5.60585	9.78234	8.52709	6.31832	9.50283	8.68299	6.2891	9.34141	8.61361	6.26491	8.93634	9.00983	6.92481	9.83983	8.90659	6.89603	9.7487	8.55344	6.56682	9.5947	9.90479	8.44791	9.78234	9.17018	7.43879	9.84941	9.56758	7.70183	9.46597	9.17991	7.30195	9.79458	9.68264	7.98641	9.96506	9.75939	7.93369	10.109	9.44564	7.58496	773.2	958.6	349.2	880.6	576.1	173.5	922.5	758.8	208.2	707.2	580	157.8	888.1	821.8	253.6	999.5	866.7	244.5	1104.4	697.3	192	332.9	184	48.7	880.6	368.9	79.8	725.5	411	78.2	648.7	391.7	76.9	489.9	515.5	121.5	916.4	479.9	119.1	860.3	375.7	94.8	5	6	2	5	6	2	5	6	2	5	6	2	5	6	2	5	6	2	5	6	2	High	High	High	High	High	High	High	High	High	High	High	High	High	High	High	High	High	High	High	High	High
A0A7P0Z4C3, A0A804CDA6, C9J1B7, C9JJD0, C9JJN7, C9JKG6, C9JTE5, E7EWF7, E7EX90, E9PCY0, Q14203, Q6AWB1	A0A804CDA6, E7EX90	A0A804CDA6	A0A804CDA6	A0A804CDA6	DCTN1	Dynactin subunit 1	unreviewed	3	FALSE	FALSE	24	High	27	45	27	Human	FALSE	2 v 2	-0.455966	0.1528	0.484567	2 v 2	-0.0740349	0.849104	0.991777	2 v 2	0.249474	0.397593	0.590642	2 v 2	-0.387877	0.451283	0.863793	2 v 2	0.0727939	0.0560618	0.539376	2 v 2	0.28235	0.460571	0.860854	2 v 2	-0.0680894	0.809768	0.915363	2 v 2	0.996977	0.156604	0.207169	2 v 2	-0.0499446	0.922313	0.998283	2 v 2	-0.0206471	0.942544	0.993658	2 v 2	0.784409	0.0129692	0.0522467	2 v 2	-0.0663848	0.885492	0.998822	2 v 2	0.419429	0.220654	0.444342	2 v 2	0.212569	0.571135	0.994471	-0.344375	-0.567557	NA	0.232441	-0.380511	NA	0.42929	0.0696574	NA	-0.0552443	-0.720509	NA	0.0663669	0.0792209	NA	0.0329746	0.531726	NA	-0.289131	0.152952	NA	0.746659	1.2473	NA	0.357301	-0.45719	NA	0.207502	-0.248797	NA	0.800391	0.768427	NA	-0.431471	0.298701	NA	0.267938	0.57092	NA	-0.053732	0.478869	NA	8.0607	7.90929	NA	9.16466	8.6994	NA	9.01486	8.90779	NA	8.80735	9.15659	NA	8.42962	8.97642	NA	9.12903	9.24864	NA	8.86109	8.67772	NA	9.27659	10.2904	NA	9.16466	9.3423	NA	9.36151	9.79246	NA	8.93221	9.72281	NA	9.28771	9.64908	NA	9.25432	10.1016	NA	9.22135	9.56986	NA	620.2	1252.3	NA	573.9	649.1	NA	657.8	886.8	NA	488.5	845	NA	625	802.9	NA	610.7	1098.7	NA	596.9	760	NA	267	240.4	NA	573.9	415.7	NA	517.3	480.3	NA	448	570.7	NA	344.8	503.7	NA	559.9	608.3	NA	465	409.5	NA	5	10	NA	5	10	NA	5	10	NA	5	10	NA	5	10	NA	5	10	NA	5	10	NA	High	High	High	High	High	High	High	High	High	High	High	High	High	High	High	High	High	High	High	High	High
Q15024	Q15024	Q15024	Q15024	Q15024	EXOSC7	Exosome complex component RRP42 (Exosome component 7) (Ribosomal RNA-processing protein 42) (p8)	reviewed	5	FALSE	FALSE	20	High	4	12	4	Human	FALSE	3 v 3	-0.314919	0.152991	0.484567	3 v 3	0.231562	0.195648	0.87706	3 v 3	0.401456	0.0295432	0.233773	3 v 3	0.364945	0.332322	0.830594	3 v 3	0.280054	0.0477844	0.539376	3 v 3	0.341539	0.395546	0.829542	3 v 3	-0.679865	0.050063	0.273927	3 v 3	1.25531	0.0332297	0.0874872	3 v 3	0.219751	0.343143	0.998283	3 v 3	0.0965937	0.477775	0.983699	3 v 3	1.75409	0.0376413	0.0801098	3 v 3	0.172962	0.361083	0.998822	3 v 3	0.426703	0.256626	0.473062	3 v 3	-0.498785	0.155846	0.850074	-0.227208	-0.588609	-0.128942	0.41909	0.00546683	0.270131	0.541015	0.313358	0.349995	0.688916	-0.208919	0.614837	0.404505	0.195746	0.23991	-0.185927	0.913918	0.296626	-0.916124	-0.379691	-0.743779	0.863655	1.227	1.67527	0.543795	-0.0714845	0.186944	0.319377	-0.00487397	-0.0247224	1.54403	1.28033	2.43792	-0.0930505	0.415428	0.19651	0.0494985	0.953541	0.27707	-0.680371	-0.053336	-0.762648	6.80735	6.24793	3.6893	8.2148	7.40344	5.55152	7.99039	7.47005	5.33985	7.67101	7.47492	5.36457	8.25833	7.94369	6.32373	8.40088	8.4818	6.40429	8.35138	7.52826	6.12722	8.02292	8.62972	6.52982	8.2148	8.04658	6.67101	8.33673	8.35447	6.75087	7.79572	8.04111	6.40088	9.11634	8.61655	7.38457	8.52591	9.33472	7.44128	8.71184	8.4208	7.14466	260.1	396.1	92.4	297.1	264.4	101.9	323.3	327.3	107.7	222.2	263.4	84.5	555	392.5	167.1	368.6	645.7	173.8	419.3	342.7	141.5	112	76	12.9	297.1	169.3	46.9	254.3	177.3	40.5	203.8	177.9	41.2	306.2	246.2	80.1	338	357.5	84.7	326.6	184.6	69.9	3	3	2	3	3	2	3	3	2	3	3	2	3	3	2	3	3	2	3	3	2	High	High	High	High	High	High	High	High	High	High	High	High	High	High	High	High	High	High	High	High	High
P55060	P55060	P55060	P55060	P55060	CSE1L	Exportin-2 (Exp2) (Cellular apoptosis susceptibility protein) (Chromosome segregation 1-like protein) (Importin-alpha re-exporter)	reviewed	5	FALSE	FALSE	30	High	27	66	27	Human	FALSE	3 v 3	-0.855513	0.153087	0.484567	3 v 3	-0.213382	0.460022	0.990665	3 v 3	0.0731251	0.755902	0.847836	3 v 3	-0.785354	0.101432	0.677439	3 v 3	0.0865208	0.487867	0.761103	3 v 3	0.0246438	0.887045	0.964269	3 v 3	-0.0701589	0.824287	0.92468	3 v 3	0.71448	0.236557	0.274304	3 v 3	-0.225081	0.500217	0.998283	3 v 3	-0.232085	0.367511	0.983699	3 v 3	0.60383	0.0172386	0.0571195	3 v 3	-0.0204393	0.951885	0.998822	3 v 3	0.10958	0.309929	0.514366	3 v 3	0.11065	0.780986	0.995662	-0.767357	-0.246188	-1.55299	0.0348038	-0.683513	0.00856201	0.140793	-0.311652	0.390234	-0.348526	-0.725298	-1.28224	-0.113422	0.146484	0.2265	-0.281733	0.187286	0.168378	-0.418831	0.47911	-0.270755	0.32377	1.56828	0.251386	0.159456	-0.759898	-0.0748019	-0.0812322	-0.630163	0.0151403	0.506855	0.763232	0.541402	-0.611179	0.36617	0.183691	-0.0465861	0.226669	0.148658	-0.183085	0.805052	-0.290016	10.4279	8.56948	7.24127	10.9112	9.37786	7.41785	10.6705	9.5076	7.50779	10.7517	10.1378	7.49265	10.3236	9.69888	7.96636	10.8882	9.55938	7.93133	10.9348	9.33271	7.78267	11.6437	10.9503	10.0828	10.9112	10.0206	8.53838	11.0172	10.3924	8.92006	10.8764	10.7041	8.52982	11.1818	10.3714	9.02708	11.0135	10.4123	8.96895	11.2952	10.225	8.80058	3199.7	1978.6	1084.5	1925.7	1038.7	371.8	2072.5	1344.1	484.4	1879.8	1668.2	369.6	2323	1324.7	521.7	2067.2	1362.7	501.1	2513	1196.8	445.9	1377.6	379.9	151.3	1925.7	665.3	171	1629.8	727.9	182	1724.2	1126.6	180.1	1281.5	831.1	250.1	1895.3	754.5	244.1	1957.5	644.8	220.2	13	10	4	13	10	4	13	10	4	13	10	4	13	10	4	13	10	4	13	10	4	High	High	High	High	High	High	High	High	High	High	High	High	High	High	High	High	High	High	High	High	High
A0A7I2V5F0, F5GWA7, F5GY37, F5H3X6, J3KPX7, Q99623, U3KPZ5	F5GY37, F5H3X6, Q99623	Q99623	F5GY37	Q99623	PHB2	Prohibitin-2 (B-cell receptor-associated protein BAP37) (D-prohibitin) (Repressor of estrogen receptor activity)	reviewed	5	FALSE	FALSE	14	High	4	5	4	Human	FALSE	2 v 2	-1.36832	0.153614	0.484567	2 v 2	0.461825	0.397291	0.98073	2 v 2	0.819911	0.30952	0.510726	2 v 2	-1.05514	0.454083	0.864432	2 v 2	0.744872	0.300521	0.720807	2 v 2	0.969524	0.454661	0.860854	2 v 2	-0.31318	0.683059	0.85376	2 v 2	0.0873062	0.198703	0.24199	2 v 2	0.485481	0.462224	0.998283	2 v 2	0.546889	0.459768	0.983699	2 v 2	0.114766	0.878774	0.881759	2 v 2	0.606171	0.022265	0.998822	2 v 2	1.11038	0.375868	0.558006	2 v 2	-0.0274599	0.971983	0.995662	-1.03159	-1.70506	NA	0.794368	0.129283	NA	1.25324	0.386581	NA	-0.142199	-1.96809	NA	1.12517	0.364572	NA	0.129119	1.80993	NA	-0.889395	0.263034	NA	0.0591351	0.115477	NA	0.916515	0.0544478	NA	1.02868	0.065095	NA	0.710158	-0.480626	NA	0.62738	0.584963	NA	0.366255	1.85451	NA	-0.651023	0.596103	NA	4.57894	3.58496	NA	5.55459	3.75489	NA	5.66676	3.76553	NA	4.63807	3.70044	NA	5.91648	3.6893	NA	5.65535	4.95884	NA	5.2891	3.10434	NA	5.79181	5.96809	NA	5.55459	4.39232	NA	6.01346	4.64962	NA	4.76022	4.26303	NA	6.77479	4.36457	NA	5.77873	5.80993	NA	5.64962	4	NA	55.4	62.6	NA	47	21	NA	64.6	25.1	NA	27.1	19.2	NA	109.5	20.6	NA	54.9	56.1	NA	50.2	16	NA	23.9	12	NA	47	13.5	NA	50.8	13.6	NA	24.9	13	NA	60.4	12.9	NA	50.4	31.1	NA	39.1	8.6	NA	1	1	NA	1	1	NA	1	1	NA	1	1	NA	1	1	NA	1	1	NA	1	1	NA	High	High	Not Found	High	High	High	High	High	High	High	High	High	High	High	Not Found	High	High	High	High	High	High
I3L1C8, I3L2M4, I3L3C5, I3L3J7, I3L4C2, Q9UQB8	I3L4C2, Q9UQB8	Q9UQB8	I3L4C2	Q9UQB8	BAIAP2	Brain-specific angiogenesis inhibitor 1-associated protein 2 (BAI-associated protein 2) (BAI1-associated protein 2) (Protein BAP2) (Fas ligand-associated factor 3) (FLAF3) (Insulin receptor substrate p53/p58) (IRS-58) (IRSp53/58) (Insulin receptor substrate protein of 53 kDa) (IRSp53) (Insulin receptor substrate p53)	reviewed	5	FALSE	FALSE	15	High	8	15	1	Human	FALSE	3 v 3	-0.400721	0.153626	0.484567	3 v 3	0.385117	0.0512299	0.834247	3 v 3	0.401526	0.0690769	0.269455	3 v 3	-0.107944	0.481334	0.873216	3 v 3	0.527563	0.0772924	0.539376	3 v 3	0.244897	0.204849	0.790145	3 v 3	-0.292777	0.268773	0.536466	3 v 3	1.1714	0.0727421	0.130341	3 v 3	0.374532	0.132525	0.998283	3 v 3	0.0967997	0.581444	0.983699	3 v 3	1.28429	0.0290156	0.0727531	3 v 3	0.420395	0.0636068	0.998822	3 v 3	0.329167	0.0692359	0.296696	3 v 3	-0.112891	0.47804	0.983236	-0.496159	-0.650566	-0.055439	0.540338	0.226242	0.388772	0.508073	0.517684	0.178821	0.112512	-0.323251	-0.113094	0.834176	0.422875	0.325638	0.0151357	0.472607	0.24695	-0.608671	-0.327315	0.0576548	0.594767	1.16608	1.75336	0.664719	0.151695	0.307182	0.285844	0.200697	-0.196143	0.967519	1.16916	1.71621	0.336239	0.641152	0.283793	0.250029	0.5115	0.225972	-0.372752	-0.00307283	0.037153	7.37678	4.38543	2.80735	8.63626	5.70321	4.8679	8.25739	5.75221	4.36457	7.97154	5.55152	4.56071	8.68054	6.19574	4.80735	8.59432	6.06609	4.74953	8.3443	5.55459	4.52356	8.59208	6.76951	5.65535	8.63626	6.34518	5.98868	8.604	6.63662	5.77873	8.09592	6.11894	5.59991	9.53877	6.86913	5.8679	8.71973	6.91886	5.78921	8.7046	6.44626	5.54226	385.9	109.1	50.4	397.9	81.3	63.5	389.1	99.5	54.9	273.6	69.5	48.5	743.8	116.9	58.4	421.6	121	55.3	417.2	87.2	46.6	166.2	20.9	7	397.9	52.1	29.2	306	53.9	20.6	251	46.9	23.6	410.3	73.3	28	386.5	67	26.9	325	47	23	4	2	1	4	2	1	4	2	1	4	2	1	4	2	1	4	2	1	4	2	1	Medium	High	Not Found	Medium	High	Not Found	Medium	High	Not Found	Medium	High	Not Found	Medium	High	Not Found	Medium	High	Not Found	Medium	High	Not Found
B8ZZA1, B8ZZQ6, B8ZZW7, H7C2N1, P06454	B8ZZQ6, P06454	P06454	B8ZZQ6	P06454	PTMA	Prothymosin alpha [Cleaved into: Prothymosin alpha, N-terminally processed; Thymosin alpha-1]	reviewed	5	FALSE	FALSE	38	High	4	5	4	Human	FALSE	2 v 2	-0.689085	0.15373	0.484567	2 v 2	-0.103518	0.735612	0.991777	2 v 2	0.683894	0.06819	0.269455	2 v 2	-1.36369	0.48478	0.873216	2 v 2	0.958877	0.0886849	0.580418	2 v 2	0.706199	0.269133	0.791441	2 v 2	0.674607	0.657437	0.838527	2 v 2	1.11779	0.0918035	0.14529	2 v 2	-0.179528	0.584719	0.998283	2 v 2	0.336911	0.0862868	0.983699	2 v 2	0.291628	0.874974	0.878543	2 v 2	1.04928	0.156	0.998822	2 v 2	0.718139	0.284625	0.49162	2 v 2	0.826163	0.640367	0.995662	NA	-0.858796	-0.519374	NA	-0.33828	0.131245	NA	0.610359	0.75743	NA	-2.66369	-0.0636947	NA	1.09332	0.824428	NA	1.0239	0.388496	NA	1.80489	-0.455679	NA	0.955473	1.28011	NA	-0.414551	0.0554951	NA	0.290965	0.382857	NA	-1.17417	1.75743	NA	1.31168	0.786891	NA	1.06246	0.373815	NA	2.12965	-0.477322	NA	5.67243	2.07039	NA	6.21335	3.40599	NA	6.91886	3.73335	NA	6.6279	3.3505	NA	5.80993	4.61471	NA	5.56071	4.20163	NA	4.49825	3.82782	NA	8.05257	4.91169	NA	6.85549	4.52356	NA	7.80413	5.14975	NA	7.19377	4.39232	NA	6.4822	5.67243	NA	6.41278	5.23649	NA	5.38888	4.848	NA	265.5	30.1	NA	115.8	23	NA	223.5	35.5	NA	146.4	21	NA	89.4	51	NA	85.2	37.7	NA	41.9	28.8	NA	51	4.2	NA	74.2	10.6	NA	121	13.3	NA	98.9	10.2	NA	56.1	24.5	NA	47.2	18.4	NA	22.6	14.2	NA	1	1	NA	1	1	NA	1	1	NA	1	1	NA	1	1	NA	1	1	NA	1	1	Not Found	High	High	Not Found	High	High	Not Found	High	High	Not Found	High	High	Not Found	High	High	Not Found	High	High	Not Found	High	High
A0A096LPE0, A0A7I2V2L9, A0A7I2V5L3, M0QYS1, M0QZU1, P40429, Q6NVV1, Q8J015	P40429	P40429	P40429	P40429	RPL13A	Large ribosomal subunit protein uL13 (23 kDa highly basic protein) (60S ribosomal protein L13a)	reviewed	5	FALSE	FALSE	58	High	15	59	15	Human	FALSE	3 v 3	-0.461841	0.154035	0.484567	3 v 3	0.293988	0.109859	0.834247	3 v 3	0.441331	0.0106534	0.21743	3 v 3	-0.0269147	0.926135	0.99012	3 v 3	0.268041	0.0314348	0.539376	3 v 3	0.278391	0.0534697	0.790145	3 v 3	-0.434927	0.0713538	0.30845	3 v 3	1.10823	0.00318941	0.0443229	3 v 3	0.282247	0.192468	0.998283	3 v 3	0.136214	0.199195	0.983699	3 v 3	1.36238	0.0400917	0.0829347	3 v 3	0.160929	0.576669	0.998822	3 v 3	0.363397	0.0447269	0.262726	3 v 3	-0.254141	0.376375	0.952972	-0.0631399	-0.750066	-0.572318	0.376842	0.0827771	0.422346	0.496424	0.350149	0.47742	0.351682	-0.517161	0.084735	0.182999	0.269516	0.351607	0.199379	0.411828	0.223965	-0.414822	-0.232905	-0.657053	1.02816	1.06461	1.23193	0.501441	0.00617291	0.339126	0.274345	0.0316848	0.102612	1.2073	0.971533	1.9083	-0.314878	0.488991	0.308674	0.434367	0.451225	0.2046	-0.179139	0.0930799	-0.676366	9.2317	8.28633	7.63009	10.7613	9.35711	9.20114	10.5342	9.38262	8.96463	10.2599	9.35094	8.86202	10.1241	9.74685	9.84706	10.8734	9.70908	9.74298	10.439	9.25786	9.53838	10.4476	10.6673	10.4717	10.7613	10	10.3217	10.8809	10.2674	10.3768	10.3845	9.91722	9.89936	10.9823	10.4196	10.908	10.9987	10.562	10.7804	10.7993	10.1501	10.5564	1396.5	1626.2	1420	1735.7	1024	1279.8	1885.7	1232.5	1329.6	1336.7	966.9	955	2023	1369.7	1921.5	2046.1	1511.7	1758.8	1782	1136.3	1505.9	601.2	312.2	198.1	1735.7	655.8	588.6	1482.9	667.5	499.6	1226.1	653	465.3	1116	859.2	921	1875.9	837	856.9	1388.2	612.2	743.6	5	4	4	5	4	4	5	4	4	5	4	4	5	4	4	5	4	4	5	4	4	High	High	High	High	High	High	High	High	High	High	High	High	High	High	High	High	High	High	High	High	High
P51398, V9GY11, V9GYA7, V9GYF7, V9GYJ9, V9GYL4, V9GYL9, V9GYW1, V9GZ61	P51398	P51398	P51398	P51398	DAP3	Small ribosomal subunit protein mS29 (28S ribosomal protein S29, mitochondrial) (MRP-S29) (S29mt) (Death-associated protein 3) (DAP-3) (Ionizing radiation resistance conferring protein)	reviewed	5	FALSE	FALSE	6	High	2	4	2	Human	FALSE	3 v 3	-0.924085	0.155911	0.484567	3 v 3	-0.0948026	0.692923	0.991777	3 v 3	0.209975	0.0631836	0.265193	3 v 3	-0.531777	0.375171	0.8331	3 v 3	-0.0120671	0.97471	0.990656	3 v 3	0.260114	0.446576	0.860854	3 v 3	-0.392309	0.273296	0.541868	3 v 3	0.646619	0.166335	0.215506	3 v 3	-0.104353	0.740356	0.998283	3 v 3	-0.0955202	0.422429	0.983699	3 v 3	0.859785	0.0470019	0.0891165	3 v 3	-0.119742	0.843207	0.998822	3 v 3	0.343723	0.227593	0.44976	3 v 3	-0.213166	0.587996	0.995662	-0.340735	-0.704227	-1.72729	0.319057	-0.333767	-0.269698	0.317907	0.133991	0.178028	0.388754	-0.828395	-1.15569	-0.684313	0.275634	0.372477	-0.287106	0.461024	0.606424	-0.729489	0.124167	-0.571604	0.752155	1.11046	0.077243	0.443285	-0.410284	-0.34606	0.095257	-0.18428	-0.197537	1.24626	0.659534	0.673556	-1.1819	0.496234	0.326444	-0.0531252	0.50084	0.583454	-0.494109	0.450926	-0.596313	5.7761	5.39575	4.32193	6.97154	6.09592	4.05311	6.62352	6.32193	4.20163	6.52826	6.50621	4.39917	5.84046	6.55152	5.32193	6.96924	6.55612	5.57894	7.02237	6.05528	4.99548	6.99322	7.77676	7.16692	6.97154	6.73877	5.16993	6.97039	7.20653	5.61765	6.65249	7.07253	5.43962	6.69766	7.224	6.3837	7.09487	7.40939	6.61765	7.38198	6.94837	6.01123	127.4	219.3	143.7	125.5	106.8	36	125.4	147.7	49.1	100.6	134.6	43.4	103.8	149.5	83.5	136.7	170	98.2	166.8	123.5	64.5	54.8	42.1	20	125.5	68.4	16.6	98.6	80	18.4	92.3	90.9	21.1	57.3	93.8	40	125.3	94.1	47.8	130	66.5	31.9	2	1	1	2	1	1	2	1	1	2	1	1	2	1	1	2	1	1	2	1	1	High	High	High	High	High	High	High	High	High	High	High	High	High	High	High	High	High	High	High	High	High
F8WBI3, H7BXF6, H7C3C5, Q8TCS8	Q8TCS8	Q8TCS8	Q8TCS8	Q8TCS8	PNPT1	Polyribonucleotide nucleotidyltransferase 1, mitochondrial (EC 2.7.7.8) (3'-5' RNA exonuclease OLD35) (PNPase old-35) (Polynucleotide phosphorylase 1) (PNPase 1) (Polynucleotide phosphorylase-like protein)	reviewed	5	FALSE	FALSE	20	High	15	24	15	Human	FALSE	3 v 3	-0.318906	0.156018	0.484567	3 v 3	0.180013	0.582318	0.991777	3 v 3	0.310525	0.214673	0.42984	3 v 3	0.0633807	0.870427	0.974034	3 v 3	0.0592465	0.894528	0.959526	3 v 3	0.0829442	0.824623	0.948122	3 v 3	-0.382287	0.203264	0.46554	3 v 3	1.25138	0.00887988	0.0567774	3 v 3	0.168804	0.653454	0.998283	3 v 3	0.00568422	0.978506	0.993658	3 v 3	1.45415	0.00321846	0.0416988	3 v 3	-0.0490935	0.935283	0.998822	3 v 3	0.167212	0.577792	0.689022	3 v 3	-0.202772	0.419789	0.977107	-0.0522037	-0.361336	-0.543178	0.533352	-0.365943	0.372629	0.500327	-0.0351038	0.466353	0.740095	-0.177911	-0.372042	-0.571595	-0.0371211	0.786456	-0.519943	0.155054	0.613721	-0.792299	-0.183425	-0.171136	1.03917	1.4497	1.26527	0.658211	-0.441307	0.289507	0.278781	-0.352039	0.0903108	1.59595	1.30953	1.45699	-1.06951	0.180705	0.741528	-0.28465	0.192645	0.59364	-0.55678	0.140178	-0.191713	6.44626	4.6837	4.00899	8.14364	5.69209	5.56377	7.76421	5.78136	5.36457	7.48543	6.1334	5.27426	6.97269	6.17393	6.2075	7.75756	6.18587	6.05961	8.04221	5.99322	5.46597	7.66249	7.06178	6.85425	8.14364	6.3345	6.6837	8.11061	6.66534	6.77742	7.61029	6.70044	6.31107	7.83099	6.84674	7.26866	7.88264	7.03892	7.09592	8.40259	6.88387	6.4822	202.6	133.6	115.7	282.8	80.7	102.8	276.4	101.5	109.7	195.4	104	79.4	227.7	115.1	154.2	236	131.5	136.8	338.4	118.1	89.4	87.2	25.7	16.1	282.8	51.7	47.3	217.4	55	41.2	179.2	70.2	38.7	125.6	72.2	73.9	216.4	72.8	66.7	263.6	63.7	44.2	3	1	1	3	1	1	3	1	1	3	1	1	3	1	1	3	1	1	3	1	1	High	High	High	High	High	High	High	High	High	High	High	High	High	High	High	High	High	High	High	High	High
A6NEM2, H7C1C4, P51610, Q9Y5Z7	A6NEM2, P51610	P51610	P51610	P51610	HCFC1	Host cell factor 1 (HCF) (HCF-1) (C1 factor) (CFF) (VCAF) (VP16 accessory protein) [Cleaved into: HCF N-terminal chain 1; HCF N-terminal chain 2; HCF N-terminal chain 3; HCF N-terminal chain 4; HCF N-terminal chain 5; HCF N-terminal chain 6; HCF C-terminal chain 1; HCF C-terminal chain 2; HCF C-terminal chain 3; HCF C-terminal chain 4; HCF C-terminal chain 5; HCF C-terminal chain 6]	reviewed	5	FALSE	FALSE	15	High	27	70	27	Human	FALSE	3 v 3	-0.746355	0.156282	0.484567	3 v 3	0.062899	0.770235	0.991777	3 v 3	0.286985	0.0259895	0.22779	3 v 3	-0.586682	0.312251	0.82884	3 v 3	0.263889	0.313643	0.725104	3 v 3	0.177443	0.476362	0.860915	3 v 3	-0.159673	0.275256	0.543106	3 v 3	0.823852	0.0351294	0.0896584	3 v 3	0.0511012	0.847947	0.998283	3 v 3	-0.0183098	0.83386	0.988683	3 v 3	0.802748	0.0348717	0.0780386	3 v 3	0.156779	0.607165	0.998822	3 v 3	0.26241	0.179624	0.416035	3 v 3	0.0211036	0.877776	0.995662	-0.137626	-0.80516	-1.29628	0.291621	-0.310772	0.207848	0.35361	0.195779	0.311568	0.236092	-0.738219	-1.25792	0.193016	-0.0375891	0.63624	-0.197074	0.223923	0.505482	-0.373718	-0.0669409	-0.0383595	0.953708	1.0096	0.50825	0.416184	-0.387445	0.124565	0.131529	-0.122839	-0.0636188	1.09164	0.750602	0.566004	-0.304735	0.181863	0.593208	0.0379909	0.263222	0.486017	-0.137929	0.258995	-0.0577544	9.57592	8.83605	8.25927	10.9458	9.4582	8.89209	10.6612	9.72281	8.7039	10.5296	9.84565	8.76752	10.3628	9.76852	9.41849	10.7055	9.84987	9.31129	10.6676	9.58665	8.82528	10.7918	11.217	11.1011	10.9458	10.1011	10.0126	11.0078	10.6076	10.1163	10.6542	10.4118	9.80478	11.2209	10.4412	10.4794	10.8308	10.7027	10.3486	11.0279	10.4788	9.84314	1772.8	2380.4	2196.6	1972.5	1098.3	1033	2059.1	1560.3	1110	1611.5	1362.3	894.4	2386.9	1390.3	1427.6	1821.4	1666.6	1303.9	2088	1427	918.5	763.2	457	306.4	1972.5	703.4	475.1	1619.3	845	417	1478.2	920.1	435.8	1316.8	872.2	684.3	1669.9	922.8	635.3	1626.5	768.9	453.6	11	10	9	11	10	9	11	10	9	11	10	9	11	10	9	11	10	9	11	10	9	High	High	High	High	High	High	High	High	High	High	High	High	High	High	High	High	High	High	High	High	High
A0A1W2PP79, A0A7I2V4S2, A0A7I2YQA0, H0YDT6, O00303	H0YDT6, O00303	O00303	H0YDT6	O00303	EIF3F	Eukaryotic translation initiation factor 3 subunit F (eIF3f) (Deubiquitinating enzyme eIF3f) (EC 3.4.19.12) (Eukaryotic translation initiation factor 3 subunit 5) (eIF-3-epsilon) (eIF3 p47)	reviewed	5	FALSE	FALSE	27	High	9	26	9	Human	FALSE	3 v 3	-0.569156	0.156473	0.484567	3 v 3	0.0874675	0.753188	0.991777	3 v 3	0.28288	0.358173	0.555514	3 v 3	-0.426023	0.305645	0.827014	3 v 3	0.255927	0.308322	0.725104	3 v 3	0.368718	0.105706	0.790145	3 v 3	-0.143134	0.545912	0.777384	3 v 3	1.00111	0.0300405	0.0830077	3 v 3	0.0758546	0.809027	0.998283	3 v 3	-0.0224884	0.931908	0.993658	3 v 3	0.963164	0.0102067	0.0516363	3 v 3	0.148834	0.673334	0.998822	3 v 3	0.453737	0.0165582	0.212468	3 v 3	0.0379417	0.902608	0.995662	-0.183563	-0.469586	-1.05432	0.282775	-0.395287	0.374914	0.35528	-0.162487	0.655846	0.198077	-0.720737	-0.755408	0.0631205	0.0708503	0.63381	0.136041	0.382809	0.587304	-0.381641	0.251151	-0.298911	0.907565	1.34452	0.751232	0.407565	-0.471443	0.291441	0.13349	-0.48075	0.279795	1.05372	0.767233	1.06854	-0.434852	0.290233	0.591121	0.370952	0.422009	0.568251	-0.146156	0.577288	-0.317307	7.92184	6.40769	5.59395	9.23697	7.28077	6.63662	8.9629	7.27146	6.62498	8.82941	7.75221	6.34518	8.54071	7.46516	7.25361	9.34651	7.59694	7.23074	8.97556	7.17493	6.66249	9.13776	8.7879	8.4363	9.23697	7.92303	7.75689	9.30948	8.15583	8.03782	8.9542	8.31832	7.38198	9.39896	8.13802	8.3147	9.47188	8.44997	8.26819	9.33584	8.06717	7.68089	563.3	442	346.4	603.4	242.7	216.3	634.5	285.2	262.8	496	319.2	166.8	675.1	281.7	318.4	710.1	349.7	308.3	646.2	268.2	205.2	242.5	84.9	48.3	603.4	155.5	99.5	499	154.5	98.7	454.9	215.6	81.3	372.4	176.7	152.6	651	193.6	150.2	503.4	144.5	101.3	4	2	2	4	2	2	4	2	2	4	2	2	4	2	2	4	2	2	4	2	2	High	High	High	High	High	High	High	High	High	High	High	High	High	High	High	High	High	High	High	High	High
Q9BVC6	Q9BVC6	Q9BVC6	Q9BVC6	Q9BVC6	TMEM109	Voltage-gated monoatomic cation channel TMEM109 (Mitsugumin-23) (Mg23) (Transmembrane protein 109)	reviewed	5	FALSE	FALSE	12	High	3	6	3	Human	FALSE	3 v 3	-0.649294	0.156689	0.484567	3 v 3	0.13207	0.15619	0.87706	3 v 3	0.28647	0.321149	0.520122	3 v 3	-0.501087	0.189726	0.756694	3 v 3	0.112891	0.0217803	0.539376	3 v 3	0.120168	0.553072	0.89003	3 v 3	-0.148207	0.240596	0.505251	3 v 3	0.919692	0.0143865	0.0649848	3 v 3	0.12018	0.246792	0.998283	3 v 3	-0.0183896	0.930793	0.993658	3 v 3	0.88739	0.00851858	0.0505833	3 v 3	0.00573174	0.981993	0.998822	3 v 3	0.20496	0.158921	0.399847	3 v 3	0.0323016	0.882589	0.995662	-0.101545	-0.744836	-1.1015	0.0965395	0.0516745	0.247995	0.0744361	0.0603726	0.724602	0.0105784	-0.730928	-0.782911	0.0790137	0.129934	0.129724	-0.209124	0.210949	0.35868	-0.112123	-0.0139076	-0.31859	0.989084	1.06856	0.701427	0.221035	-0.0245571	0.164063	-0.148355	-0.25793	0.351117	0.864815	0.75725	1.04011	-0.418226	0.348571	0.0868504	0.0260379	0.24912	0.339721	0.12427	0.311314	-0.338679	6.63662	5.82018	5.07468	7.84674	6.86419	5.94017	7.47735	6.63081	6.12722	7.62571	6.88874	5.7761	7.08321	6.926	6.20163	7.52748	6.82655	6.4545	7.50144	6.57743	6.11478	7.85175	8.20016	7.91528	7.84674	7.507	7.06178	7.82464	7.5157	7.53838	7.7502	7.45533	6.81378	7.94134	7.59917	7.26209	7.6532	7.68018	7.49105	7.86233	7.46923	7.13237	231	294.1	241.4	230.2	181.9	133.6	226.7	183	185.9	215.3	175.5	112.5	245.8	193.9	153.5	201.3	205.1	179.9	232.7	177.2	140.3	99.5	56.5	33.7	230.2	116.5	61.4	178.2	99.1	69.9	197.5	118.5	54.8	135.6	121.6	73.6	184.5	113.5	87.7	181.2	95.5	69.3	2	1	1	2	1	1	2	1	1	2	1	1	2	1	1	2	1	1	2	1	1	High	High	High	High	High	High	High	High	High	High	High	High	High	High	High	High	High	High	High	High	High
B1AJQ5, E9PQL1, F5GX09, Q5HYJ3, Q8TAV0	Q8TAV0	Q8TAV0	Q8TAV0	Q8TAV0	FAM76A	Protein FAM76A	reviewed	3	FALSE	FALSE	10	High	4	8	4	Human	FALSE	2 v 2	-0.819032	0.156752	0.484567	2 v 2	0.3902	0.0430141	0.834247	2 v 2	0.47933	0.308772	0.510641	2 v 2	-0.255596	0.198084	0.767892	2 v 2	-0.299842	0.636672	0.826897	2 v 2	0.129553	0.137136	0.790145	2 v 2	-0.563436	0.300857	0.562687	2 v 2	0.632449	0.149986	0.202128	2 v 2	0.41675	0.107163	0.998283	2 v 2	0.210183	0.49542	0.983699	2 v 2	0.91734	0.260697	0.2848	2 v 2	-0.441747	0.686783	0.998822	2 v 2	0.263986	0.16803	0.405664	2 v 2	-0.284892	0.453879	0.983236	-0.613189	-1.02487	NA	0.363796	0.416605	NA	0.226721	0.731939	NA	-0.337795	-0.173397	NA	-0.766903	0.167219	NA	0.101206	0.157901	NA	-0.275395	-0.851477	NA	0.480626	0.784271	NA	0.487572	0.345927	NA	0.00300249	0.417363	NA	0.519179	1.3155	NA	-1.26596	0.38247	NA	0.335327	0.192645	NA	-0.0385532	-0.531231	NA	5.10434	3.16993	NA	6.07253	4.30012	NA	5.58796	4.37156	NA	5.58496	3.9542	NA	4.35755	4.8679	NA	5.95884	4.67807	NA	5.62352	4.48543	NA	6.32193	5.54844	NA	6.07253	4.94017	NA	5.93546	5.2555	NA	5.70874	4.52356	NA	5.21723	5.54226	NA	6.08534	5.53294	NA	5.98413	5.37504	NA	80	46.8	NA	67.3	30.7	NA	61.2	38.2	NA	52.3	23	NA	37.2	46.6	NA	67.9	46.3	NA	63.3	41.5	NA	34.4	9	NA	67.3	19.7	NA	48.1	20.7	NA	48	15.5	NA	20.5	29.2	NA	62.2	25.6	NA	49.3	22.4	NA	1	1	NA	1	1	NA	1	1	NA	1	1	NA	1	1	NA	1	1	NA	1	1	NA	High	High	Medium	High	High	High	High	High	High	High	High	High	High	High	High	High	High	High	High	High	High
A0A0A0MRX2, Q96HY6	A0A0A0MRX2, Q96HY6	Q96HY6	Q96HY6	Q96HY6	DDRGK1	DDRGK domain-containing protein 1 (Dashurin) (UFM1-binding and PCI domain-containing protein 1)	reviewed	5	FALSE	FALSE	9	High	2	3	2	Human	FALSE	2 v 2	0.601047	0.156937	0.484567	2 v 2	0.272101	0.216307	0.87706	2 v 2	0.329754	0.0521619	0.259815	2 v 2	1.12946	0.0477697	0.607829	2 v 2	0.16603	0.196282	0.646059	2 v 2	0.000672661	0.978914	0.991269	2 v 2	-0.528409	0.0795027	0.317798	2 v 2	2.04305	0.154382	0.205466	2 v 2	0.29616	0.370661	0.998283	2 v 2	0.060736	0.55873	0.983699	2 v 2	2.29186	0.10931	0.150748	2 v 2	0.0249277	0.947862	0.998822	2 v 2	0.138851	0.327978	0.526951	2 v 2	-0.248816	0.260606	0.946206	0.449803	0.752291	NA	0.368284	0.175918	NA	0.356834	0.302675	NA	1.04455	1.21437	NA	0.218907	0.113154	NA	-0.0196288	0.0209741	NA	-0.594744	-0.462075	NA	1.53766	2.54844	NA	0.49114	0.101179	NA	0.133856	-0.0123837	NA	1.89443	2.6893	NA	-0.278767	0.328623	NA	0.217466	0.0602351	NA	-0.35677	-0.140863	NA	3.63227	2	NA	5.66107	4.64962	NA	5.30378	4.53605	NA	5.16993	4.54844	NA	5.24793	5.01792	NA	5.74416	4.74953	NA	5.52669	4.6893	NA	4.84298	4.36457	NA	5.66107	5.29278	NA	5.64962	5.41954	NA	5.29278	5.11686	NA	6.10643	5.69209	NA	5.8679	5.59991	NA	5.88753	5.57894	NA	28.7	20.6	NA	50.6	39.2	NA	50.2	42.8	NA	39.2	34.7	NA	68.9	51.7	NA	58.4	48.5	NA	59.2	47.8	NA	12.4	4	NA	50.6	25.1	NA	39.5	23.2	NA	36	23.4	NA	38	32.4	NA	53.6	26.9	NA	46.1	25.8	NA	1	1	NA	1	1	NA	1	1	NA	1	1	NA	1	1	NA	1	1	NA	1	1	NA	High	High	Not Found	High	High	Not Found	High	High	Not Found	High	High	Not Found	High	High	Not Found	High	High	Not Found	High	High	Not Found
A0A2R8Y4H2, B1AHR1, B1AHR2, Q9UH03	A0A2R8Y4H2, B1AHR1, Q9UH03	Q9UH03	A0A2R8Y4H2	Q9UH03	SEPTIN3	Neuronal-specific septin-3	reviewed	5	FALSE	FALSE	15	High	4	9	4	Human	FALSE	3 v 3	-0.546778	0.157491	0.484567	3 v 3	0.0869267	0.379005	0.973922	3 v 3	0.283903	0.172165	0.384021	3 v 3	0.029659	0.928199	0.99012	3 v 3	0.110106	0.299784	0.720807	3 v 3	-0.187409	0.212381	0.790145	3 v 3	-0.576437	0.00975567	0.165174	3 v 3	1.0239	0.016792	0.0666716	3 v 3	0.0726046	0.614065	0.998283	3 v 3	-0.0219875	0.894431	0.993658	3 v 3	1.41839	0.0233952	0.0642281	3 v 3	0.00152098	0.996039	0.998822	3 v 3	-0.10154	0.108636	0.354672	3 v 3	-0.39449	0.0532447	0.635528	-0.134677	-0.989384	-0.516273	0.144928	0.182562	-0.0667093	0.214709	0.546374	0.0906272	0.554644	-0.451727	-0.0139392	0.0465148	0.267884	0.0159196	-0.369088	-0.1831	-0.0100397	-0.689321	-0.537657	-0.502334	0.960555	0.829381	1.28177	0.268663	0.102447	-0.153296	-0.00925797	0.225067	-0.281771	1.41354	1.03833	1.80331	-0.452985	0.486199	-0.0286502	-0.134137	-0.141833	-0.0286502	-0.452985	-0.208947	-0.521537	4.59096	3.70044	3.3505	5.82018	4.63227	4.47897	5.54226	4.75489	4.3505	5.55152	4.52982	4.63227	5.55152	5.22497	5.12516	5.87036	4.59694	5.12516	6.0045	4.73877	5.15381	5.80993	6.08108	6.18587	5.82018	5.27426	5.60288	5.88996	5.63807	5.76022	5.67525	5.0917	5.66959	6.41109	5.89724	6.18785	5.99548	5.44626	6.16189	6.36457	5.62936	6.17193	56.1	67.7	72.8	56.5	38.7	48.6	59.3	49.8	54.2	51.1	34.1	50.9	85.1	59.6	72.9	63.8	43.6	71.6	82.4	49.5	72.1	24.1	13	10.2	56.5	24.8	22.3	46.6	27	20.4	46.9	23.1	24.8	46.9	37.4	34.9	58.5	24.2	34.9	64.2	26.7	35.6	1	1	1	1	1	1	1	1	1	1	1	1	1	1	1	1	1	1	1	1	1	High	High	High	High	High	High	High	High	High	High	High	High	High	High	High	High	High	High	High	High	High
K7EKW4, K7ENV7, Q96AB3	Q96AB3	Q96AB3	Q96AB3	Q96AB3	ISOC2	Isochorismatase domain-containing protein 2	reviewed	3	FALSE	FALSE	60	High	7	34	7	Human	FALSE	3 v 3	-0.809906	0.157805	0.484567	3 v 3	0.0575641	0.458523	0.990665	3 v 3	0.341996	0.02981	0.233773	3 v 3	-0.374143	0.398834	0.843724	3 v 3	0.125408	0.461578	0.758604	3 v 3	-0.0106717	0.956837	0.9863	3 v 3	-0.435762	0.0103026	0.165174	3 v 3	0.760374	0.0270579	0.0796107	3 v 3	0.0459862	0.722566	0.998283	3 v 3	0.0370482	0.164983	0.983699	3 v 3	1.01546	0.00855693	0.0505833	3 v 3	0.0183808	0.936477	0.998822	3 v 3	0.0743886	0.525811	0.653843	3 v 3	-0.255083	0.0762697	0.723912	-0.0768178	-1.16221	-1.19069	0.120246	-0.0688313	0.121277	0.23583	0.345144	0.445013	0.322383	-0.637752	-0.807061	0.127501	-0.116017	0.364739	-0.351692	0.0942526	0.225424	-0.399201	-0.52446	-0.383627	1.01479	0.652162	0.614165	0.244877	-0.144958	0.0380394	0.0136719	0.0267338	0.0707389	1.1782	0.850717	1.01745	-0.370183	0.103814	0.321512	-0.116427	0.133651	0.205942	-0.163405	-0.198554	-0.403289	7.77017	7.25833	6.68229	9.02984	7.76553	7.3345	8.79863	7.93723	7.3672	8.78496	7.91049	7.29646	8.57818	8.21286	8.02126	8.83194	8.2427	7.90569	8.94837	8.10905	7.69975	8.98641	9.63916	9.52474	9.02984	8.40812	8.45533	9.14542	8.82209	8.77906	8.90959	8.47695	8.33405	9.4363	8.88539	9.08242	8.9571	9.09566	8.9431	9.30879	9.00141	8.71768	507.2	797.4	736.6	522.7	339.7	351	566.3	452.6	439.3	480.9	356.3	322.7	692.8	472.9	542.1	497	547.1	492.2	634.2	512.5	421	218.3	153.1	102.7	522.7	217.6	161.4	445.3	245.1	165.1	441.1	240.6	157.2	382.2	296.7	259.8	455.7	302.9	239.8	494	276.1	207.9	4	4	4	4	4	4	4	4	4	4	4	4	4	4	4	4	4	4	4	4	4	High	High	High	High	High	High	High	High	High	High	High	High	High	High	High	High	High	High	High	High	High
E9PLB2, O95373	O95373	O95373	O95373	O95373	IPO7	Importin-7 (Imp7) (Ran-binding protein 7) (RanBP7)	reviewed	5	FALSE	FALSE	20	High	17	41	16	Human	FALSE	3 v 3	-0.251223	0.157831	0.484567	3 v 3	-0.106585	0.607802	0.991777	3 v 3	0.0947159	0.574595	0.728016	3 v 3	0.08127	0.816623	0.967365	3 v 3	0.120627	0.432539	0.746835	3 v 3	0.0258273	0.910258	0.972046	3 v 3	-0.332493	0.343734	0.602241	3 v 3	1.31924	0.0137996	0.0645313	3 v 3	-0.118474	0.614149	0.998283	3 v 3	-0.210585	0.238774	0.983699	3 v 3	1.47097	0.0260579	0.0684832	3 v 3	0.0134464	0.97002	0.998822	3 v 3	0.110775	0.496022	0.629306	3 v 3	-0.151727	0.698521	0.995662	-0.0585855	-0.24277	-0.452313	-0.0345775	-0.442343	0.157167	0.0569764	-0.131024	0.358195	0.624669	-0.441929	0.0610697	-0.117286	0.1804	0.298767	-0.374585	0.280733	0.171334	-0.683255	0.199159	-0.513383	1.03269	1.57199	1.35305	0.0900705	-0.518963	0.0734697	-0.165231	-0.449439	-0.0170862	1.48027	1.04688	1.88577	-0.615066	0.39985	0.255555	-0.139486	0.320102	0.15171	-0.447581	0.525116	-0.532718	8.5932	8.14517	5.73335	9.71596	9.1982	7.15987	9.46066	9.26772	7.06932	9.62589	9.71716	7.0864	9.45841	9.5919	7.87467	9.93399	9.51215	7.77083	10.0735	9.19205	7.61912	9.80913	10.5262	8.57592	9.71596	9.84109	8.28077	9.80752	10.1524	8.4818	9.75054	10.2834	8.1236	10.3165	10.2647	8.93575	10.0592	10.365	8.80832	10.4338	10.0843	8.63699	897.1	1474.7	381.6	841	917.2	311	896.1	1138.1	357.5	861.4	1246.3	278.9	1275.2	1230.2	489.7	1066.9	1318.8	448.3	1383.2	1085.6	398.1	386.2	283.1	53.2	841	587.4	143	704.6	616.4	134.3	790.1	841.7	135.9	703.5	771.7	234.7	978.2	730.2	218.4	1077.5	584.9	196.6	7	10	6	7	10	6	7	10	6	7	10	6	7	10	6	7	10	6	7	10	6	High	High	High	High	High	High	High	High	High	High	High	High	High	High	High	High	High	High	High	High	High
C9J036, H7C4G8, H7C519, Q9H857	Q9H857	Q9H857	Q9H857	Q9H857	NT5DC2	5'-nucleotidase domain-containing protein 2 (EC 3.1.3.-)	reviewed	3	FALSE	FALSE	34	High	14	34	14	Human	FALSE	3 v 3	-0.915191	0.157894	0.484567	3 v 3	0.0197872	0.90999	0.991777	3 v 3	0.2719	0.0176417	0.21743	3 v 3	-0.715936	0.270645	0.801426	3 v 3	0.326225	0.203216	0.658686	3 v 3	0.0140195	0.967242	0.987693	3 v 3	-0.199256	0.0912036	0.336596	3 v 3	0.655275	0.0889266	0.143045	3 v 3	0.00766422	0.972733	0.998283	3 v 3	-0.0336108	0.580155	0.983699	3 v 3	0.673313	0.0728209	0.116403	3 v 3	0.219331	0.244344	0.998822	3 v 3	0.0990649	0.712013	0.788074	3 v 3	-0.0180387	0.787789	0.995662	-0.138914	-1.05164	-1.55502	0.186478	-0.289531	0.162415	0.230701	0.3449	0.2401	0.154916	-0.823221	-1.4795	0.497072	-0.0236232	0.505226	-0.484947	-0.0326792	0.559684	-0.29383	-0.22842	-0.0755166	0.952374	0.762981	0.250469	0.311036	-0.366274	0.07823	0.00872425	0.0263054	-0.135862	1.0104	0.665363	0.344173	-0.000840813	0.195798	0.463036	-0.249925	0.00629846	0.540821	-0.05803	0.0976174	-0.0937036	7.99774	8.01903	7.13237	9.26115	8.41574	7.46107	8.95884	8.80832	7.24698	8.95012	8.78202	7.38284	9.00731	8.8802	7.93958	8.75822	8.6907	8.01737	9.00815	8.6844	7.47654	9.21359	10.3997	9.97456	9.26115	9.05853	8.58195	9.30538	9.69296	8.65964	9.07468	9.34806	8.41954	9.86558	9.55286	9.00028	8.88356	9.54381	9.05474	9.36851	9.57648	8.49506	593.7	1350.9	1006.1	613.6	533.2	383.2	632.7	827.7	404.4	539.2	651.7	342.4	932.9	751.1	512.1	472.3	746.4	531.8	661	763.5	360.8	255.6	259.4	140.3	613.6	341.5	176.2	497.6	448.3	151.9	494.6	440.2	166.9	514.6	471.2	245.5	433	413.2	259.1	514.9	411.4	178.1	6	6	3	6	6	3	6	6	3	6	6	3	6	6	3	6	6	3	6	6	3	High	High	High	High	High	High	High	High	High	High	High	High	High	High	High	High	High	High	High	High	High
Q99459	Q99459	Q99459	Q99459	Q99459	CDC5L	Cell division cycle 5-like protein (Cdc5-like protein) (Pombe cdc5-related protein)	reviewed	5	FALSE	FALSE	21	High	13	23	13	Human	FALSE	3 v 3	-0.386652	0.158353	0.484567	3 v 3	0.101623	0.639242	0.991777	3 v 3	0.460101	0.0505538	0.257963	3 v 3	-0.0914345	0.823216	0.967941	3 v 3	0.310283	0.244899	0.691561	3 v 3	0.220793	0.194788	0.790145	3 v 3	-0.295217	0.252854	0.51837	3 v 3	1.1852	0.00426882	0.0487677	3 v 3	0.0883148	0.761628	0.998283	3 v 3	0.153927	0.384676	0.983699	3 v 3	1.29816	0.00648878	0.0494017	3 v 3	0.204602	0.563145	0.998822	3 v 3	0.306085	0.0173734	0.212468	3 v 3	-0.112961	0.599448	0.995662	-0.0428933	-0.497749	-0.619314	0.472332	-0.105308	-0.0621565	0.644357	0.271782	0.464164	0.623426	-0.375052	-0.522678	0.137879	0.102254	0.690716	-0.00866939	0.322545	0.348504	-0.66632	-0.122697	-0.0966358	1.04826	1.31724	1.1901	0.596833	-0.181863	-0.150025	0.42201	-0.0466423	0.0864148	1.4785	1.11452	1.30146	-0.359816	0.321546	0.652077	0.226385	0.361721	0.330149	-0.430236	0.202713	-0.111361	6.74551	6.71012	2.82782	8.3906	7.84549	3.8679	8.21578	7.98071	4.10434	7.79377	8.02735	4.01792	7.86419	8.14619	4.78136	8.45039	8.18636	4.45943	8.224	7.82464	4.12928	7.96116	9.0917	5.67243	8.3906	8.48864	4.99095	8.56262	8.86573	5.51728	7.91827	8.59395	5.05311	8.72247	8.8189	5.84046	8.57592	9.03919	5.49825	8.58459	8.71665	5.14975	249.2	545.6	51	335.6	359.2	31.8	378.1	466.5	45.8	241.9	386.4	33.2	422.4	451.6	57.3	381.6	526.1	45.2	383.9	420.7	35.5	107.3	104.7	7.1	335.6	230	14.6	297.3	252.6	17.2	221.9	260.9	16.2	233	283.3	27.5	349.8	291.3	22	299	226.7	17.5	4	5	1	4	5	1	4	5	1	4	5	1	4	5	1	4	5	1	4	5	1	High	High	High	High	High	High	High	High	High	High	High	High	High	High	High	High	High	High	High	High	High
A0A8I5KNU9, A0A8I5KP58, A0A8I5KPY2, A0A8I5KRV3, A0A8I5KS72, A0A8I5KT88, A0A8I5KTA1, A0A8I5KW00, A0A8I5KW33, A0A8I5KXC9, A0A8I5KXE2, A0A8I5KYJ6, A0A8I5QJM1, A0A8I5QKQ5, H7BZJ3, P30101	A0A8I5KNU9, A0A8I5KT88, P30101	P30101	A0A8I5KT88	P30101	PDIA3	Protein disulfide-isomerase A3 (EC 5.3.4.1) (58 kDa glucose-regulated protein) (58 kDa microsomal protein) (p58) (Disulfide isomerase ER-60) (Endoplasmic reticulum resident protein 57) (ER protein 57) (ERp57) (Endoplasmic reticulum resident protein 60) (ER protein 60) (ERp60)	reviewed	5	FALSE	FALSE	29	High	13	17	13	Human	FALSE	2 v 2	0.341293	0.158618	0.484567	2 v 2	-0.412777	0.387253	0.973922	2 v 2	-0.258973	0.6044	0.746483	2 v 2	-0.233888	0.802045	0.967365	2 v 2	0.785841	0.349401	0.725589	2 v 2	0.294156	0.646234	0.905971	2 v 2	0.575181	0.608613	0.814126	2 v 2	1.79384	0.156306	0.207151	2 v 2	-0.388431	0.5	0.998283	2 v 2	-0.528885	0.420208	0.983699	2 v 2	0.938305	0.262807	0.286745	2 v 2	0.646401	0.118508	0.998822	2 v 2	0.430204	0.458128	0.603289	2 v 2	0.855531	0.50183	0.983236	0.254454	0.428133	NA	-0.125325	-0.70023	NA	0.102703	-0.620649	NA	0.493893	-0.961668	NA	1.26639	0.305294	NA	-0.179549	0.767861	NA	-0.239439	1.3898	NA	1.34433	2.24334	NA	0	-0.776862	NA	-0.118362	-0.939407	NA	1.34927	0.527343	NA	0.768139	0.524662	NA	0.0531707	0.807238	NA	-0.0049323	1.71599	NA	4.52356	6.93782	NA	5.8679	8.40429	NA	5.74953	8.24174	NA	5.8679	9.18115	NA	6.64097	7.98982	NA	5.926	8.2724	NA	5.87283	7.46516	NA	5.73877	9.31922	NA	5.8679	9.04712	NA	6.09592	9.1267	NA	5.99322	9.74735	NA	7.49905	8.66285	NA	6.05311	9.12541	NA	6.23266	8.35755	NA	53.4	638.8	NA	58.4	529	NA	68.4	559	NA	63.7	859.5	NA	180.9	405.3	NA	66.4	558.5	NA	75.2	328	NA	23	122.6	NA	58.4	338.8	NA	53.8	302.7	NA	58.4	580.5	NA	99.8	254.2	NA	60.8	309.2	NA	58.6	176.7	NA	1	6	NA	1	6	NA	1	6	NA	1	6	NA	1	6	NA	1	6	NA	1	6	NA	High	High	Not Found	High	High	Not Found	High	High	Not Found	High	High	Not Found	High	High	Not Found	High	High	Not Found	High	High	Not Found
P56277	P56277	P56277	P56277	P56277	CMC4	Cx9C motif-containing protein 4 (Mature T-cell proliferation 1 neighbor protein) (Mature T-cell proliferation-1 type A) (MTCP-1 type A) (Protein p8 MTCP-1) (p8MTCP1)	reviewed	4	FALSE	FALSE	65	High	5	7	5	Human	FALSE	3 v 3	-0.896371	0.158696	0.484567	3 v 3	0.119302	0.554272	0.991777	3 v 3	0.136559	0.419535	0.605137	3 v 3	-0.343518	0.562911	0.901175	3 v 3	-0.0050864	0.977925	0.991364	3 v 3	0.355699	0.23511	0.790145	3 v 3	-0.552853	0.0653407	0.306387	3 v 3	0.670307	0.326571	0.348264	3 v 3	0.10884	0.689519	0.998283	3 v 3	-0.167845	0.435165	0.983699	3 v 3	1.04299	0.160024	0.196146	3 v 3	-0.111322	0.774481	0.998822	3 v 3	0.440984	0.118369	0.363475	3 v 3	-0.372684	0.0431019	0.58959	-1.08148	-0.116889	-1.49075	0.447144	-0.118783	0.0295443	0.397816	-0.0561584	0.0680184	-0.314139	0.507158	-1.22357	-0.29615	0.0137282	0.267162	0	0.732822	0.334276	-0.767339	-0.624047	-0.267174	0.0077495	1.69651	0.306661	0.57289	-0.194282	-0.0520885	0.176779	-0.373654	-0.306661	0.540245	1.99535	0.593375	-0.791413	0.232661	0.224787	0.236067	0.771681	0.315202	-0.532495	-0.298844	-0.286713	5.79961	4.95884	3.51096	6.38024	6.46107	3.76553	5.98413	6.2817	3.51096	5.80735	6.65535	3.81762	5.54844	7.18686	4.32912	6.57592	7.72588	4.41954	6.33985	6.9542	4.10434	7.01458	7.33896	6.34873	6.38024	7.10329	4.88753	6.33092	7.16591	4.926	5.9331	7.22207	4.85798	6.40429	7.85985	5.39232	6.70044	8.57894	5.45943	6.70044	7.84612	5.12516	129.3	161.9	81.5	83.3	137.5	29.6	80.5	143.6	30.4	61.1	149.3	29	84.7	232.3	42	104	382.4	44	104	230.1	34.9	55.7	31.1	11.4	83.3	88.1	13.6	63.3	77.8	11.4	56	100.8	14.1	46.8	145.7	20.1	95.4	211.7	21.4	81	124	17.2	1	2	1	1	2	1	1	2	1	1	2	1	1	2	1	1	2	1	1	2	1	High	High	High	High	High	High	High	High	High	High	High	High	High	High	High	High	High	High	High	High	High
P68371, Q3ZCM7	P68371	P68371	P68371	P68371	TUBB4B	Tubulin beta-4B chain (Tubulin beta-2 chain) (Tubulin beta-2C chain)	reviewed	5	FALSE	FALSE	74	High	24	218	1	Human	FALSE	3 v 3	0.380093	0.159196	0.484567	3 v 3	0.0911727	0.819187	0.991777	3 v 3	0.218411	0.50732	0.669183	3 v 3	1.17575	0.110685	0.686993	3 v 3	0.266275	0.0693931	0.539376	3 v 3	0.0608365	0.76439	0.926918	3 v 3	-0.795656	0.226082	0.489185	3 v 3	1.95022	0.00971343	0.057559	3 v 3	0.0793777	0.858711	0.998283	3 v 3	-0.0867975	0.789703	0.988683	3 v 3	2.56511	0.0195023	0.0599447	3 v 3	0.159151	0.628336	0.998822	3 v 3	0.145793	0.36062	0.545684	3 v 3	-0.614883	0.371036	0.951055	0.591545	0.511634	0.0371	0.503768	-0.606283	0.376033	0.517569	-0.326278	0.46394	1.85526	0.386575	1.28541	0.118515	0.348967	0.331343	-0.264708	0.345969	0.101248	-1.26372	0.125059	-1.24831	1.68258	2.32642	1.84168	0.628376	-0.682922	0.292679	0.295496	-0.644846	0.0889574	2.71059	1.8754	3.10934	-0.379267	0.568482	0.288238	-0.0296747	0.385239	0.0818159	-1.02801	0.451018	-1.26766	8.9629	8.94924	8.20994	11.2739	10.5927	10.3443	10.941	10.6308	10.1406	10.6455	11.2757	10.0516	11.2942	11.3931	11.6075	11.6438	11.2099	11.4011	11.6735	10.8246	11.3193	10.1785	11.3302	11.0518	11.2739	11.2356	11.465	11.2877	11.5156	11.5529	10.7701	11.8419	11.0889	12.1523	12.0658	12.6686	11.7691	12.0628	12.4385	12.0338	11.7168	12.3372	1158.9	2574.8	2122.9	2476.1	2411.3	2826.8	2499.9	2927.8	3004.4	1746.3	3670.8	2178.2	4552.1	4287.1	6510.6	3490.2	4278.2	5550.8	4193.1	3366	5174.6	499	494.3	296.1	2476.1	1544.3	1300	1965.9	1585.6	1128.8	1601.8	2479.2	1061.3	2511.3	2689.5	3120.4	3199.9	2368.7	2704.4	3266.4	1813.6	2555.3	14	19	18	15	19	19	15	19	19	15	19	19	15	19	19	15	19	19	15	19	19	High	High	High	High	High	High	High	High	High	High	High	High	High	High	High	High	High	High	High	High	High
A0A3B3ITW1, A0A7I2V2I5, A0A7I2V2K7, A0A7I2V2V4, A0A7I2V3D8, A0A7I2V3J4, A0A7I2V3T3, A0A7I2V3Z5, A0A7I2V441, A0A7I2V4F3, A0A7I2V4X2, A0A7I2V4X3, A0A7I2V5K9, A0A7I2V606, A0A7I2YQB0, A0A7I2YQK0, A0A7I2YQU1, P49841	P49841	P49841	P49841	P49841	GSK3B	Glycogen synthase kinase-3 beta (GSK-3 beta) (EC 2.7.11.26) (Serine/threonine-protein kinase GSK3B) (EC 2.7.11.1)	reviewed	5	FALSE	FALSE	25	High	7	15	4	Human	FALSE	2 v 2	-0.445063	0.159463	0.484567	2 v 2	0.0139433	0.967087	0.992734	2 v 2	0.320824	0.22593	0.437189	2 v 2	-0.00221618	0.996605	0.999544	2 v 2	-0.0109665	0.96699	0.987309	2 v 2	0.173748	0.648233	0.905971	2 v 2	-0.442847	0.38073	0.635579	2 v 2	1.00796	0.15359	0.204925	2 v 2	0.0378245	0.935195	0.998283	2 v 2	0.050407	0.813574	0.988683	2 v 2	1.17017	0.0536729	0.096445	2 v 2	-0.149919	0.836237	0.998822	2 v 2	0.310687	0.340046	0.532516	2 v 2	-0.162203	0.721558	0.995662	-0.33119	-0.558935	NA	0.283405	-0.255518	NA	0.439715	0.201933	NA	0.413358	-0.41779	NA	-0.222272	0.200339	NA	-0.108024	0.455519	NA	-0.744548	-0.141145	NA	0.759954	1.25597	NA	0.408113	-0.332464	NA	0.217591	-0.116778	NA	1.26906	1.07128	NA	-0.719811	0.419972	NA	0.126917	0.494457	NA	-0.509103	0.184697	NA	7.01681	6.65392	NA	8.18488	7.57743	NA	7.99435	7.79312	NA	7.77676	7.90989	NA	7.56605	8.14517	NA	8.41278	8.21965	NA	8.28586	7.7252	NA	8.23266	9.03507	NA	8.18488	8.22062	NA	8.34119	8.67807	NA	7.90147	8.47614	NA	8.42375	8.81762	NA	8.53799	9.0728	NA	8.64602	8.61728	NA	300.8	524.6	NA	291	298.3	NA	324.3	409.6	NA	239.1	356.1	NA	343.4	451.2	NA	371.7	538.5	NA	400.6	392.7	NA	129.5	100.7	NA	291	191	NA	255	221.8	NA	219.3	240.5	NA	189.5	283.1	NA	340.8	298.1	NA	312.1	211.6	NA	3	3	NA	3	3	NA	3	3	NA	3	3	NA	3	3	NA	3	3	NA	3	3	NA	High	High	High	High	High	High	High	High	High	High	High	High	High	High	High	High	High	High	High	High	High
Q8N0X7	Q8N0X7	Q8N0X7	Q8N0X7	Q8N0X7	SPART	Spartin (Spastic paraplegia 20 protein) (Trans-activated by hepatitis C virus core protein 1)	reviewed	5	FALSE	FALSE	12	High	8	16	8	Human	FALSE	3 v 3	-0.706932	0.159545	0.484567	3 v 3	0.0341019	0.914937	0.991777	3 v 3	0.11326	0.657262	0.780724	3 v 3	-0.559438	0.248589	0.798892	3 v 3	-0.069467	0.787643	0.90543	3 v 3	0.0102414	0.929732	0.976988	3 v 3	-0.147494	0.549236	0.778433	3 v 3	0.863057	0.0768094	0.134736	3 v 3	0.021852	0.948648	0.998283	3 v 3	-0.192237	0.498986	0.983699	3 v 3	0.829875	0.00684601	0.0494096	3 v 3	-0.177065	0.705827	0.998822	3 v 3	0.0950126	0.106842	0.352182	3 v 3	0.0331822	0.916247	0.995662	-0.297526	-0.480461	-1.34281	0.132884	-0.496975	0.466397	0.372796	-0.323168	0.290151	0.111972	-0.740523	-1.04976	-0.493185	0.00592483	0.278859	-0.195306	0.117394	0.108636	-0.409498	0.260063	-0.293047	0.793596	1.33372	0.461858	0.257114	-0.574725	0.383167	0.150017	-0.64184	-0.0848889	0.967062	0.748021	0.774543	-0.990601	0.223965	0.235441	0.0396813	0.156402	0.0889549	-0.173465	0.585697	-0.312685	6.87529	5.2854	5.43296	7.926	6.04439	6.27798	7.8189	5.97728	5.80993	7.66888	6.61912	5.89482	6.85175	6.25739	6.44294	7.88203	6.18982	6.29646	7.84235	6.03342	6.2075	8.09064	7.66534	8.27473	7.926	6.6879	7.39832	8.16591	6.86171	7.22207	7.79312	7.18488	6.93192	7.70943	6.93074	7.50383	8.00731	7.04221	7.3336	8.20261	6.92481	7.22497	272.6	203	309.7	243.2	103.1	168.7	287.2	116.3	149.3	221.8	145.5	122.1	209.3	122	181.5	257.3	131.8	161.3	294.6	121.5	149.6	117.4	39	43.2	243.2	66	77.6	225.8	63	56.1	203.5	98.3	59.5	115.5	76.5	87	235.9	73	78.6	229.5	65.5	73.9	2	1	2	2	1	2	2	1	2	2	1	2	2	1	2	2	1	2	2	1	2	High	High	High	High	High	High	High	High	High	High	High	High	High	High	High	High	High	High	High	High	High
A0A0G2JN73, A0A140TA28, A0A1B0GV46, E7EPB3, E9PEI6, P50914, Q3MIW9	P50914	P50914	P50914	P50914	RPL14	Large ribosomal subunit protein eL14 (60S ribosomal protein L14) (CAG-ISL 7)	reviewed	5	FALSE	FALSE	45	High	12	59	12	Human	FALSE	3 v 3	-0.417556	0.160505	0.484567	3 v 3	0.293314	0.0950219	0.834247	3 v 3	0.488869	0.00751695	0.21743	3 v 3	0.00990493	0.972525	0.998542	3 v 3	0.151394	0.350931	0.727731	3 v 3	0.252328	0.128521	0.790145	3 v 3	-0.427461	0.0215072	0.218145	3 v 3	1.15254	0.00722323	0.0545335	3 v 3	0.281535	0.195675	0.998283	3 v 3	0.183627	0.0751178	0.983699	3 v 3	1.39919	0.0202116	0.0604301	3 v 3	0.0443022	0.900657	0.998822	3 v 3	0.337318	0.010575	0.207509	3 v 3	-0.246649	0.195287	0.935592	-0.0679254	-0.7261	-0.458643	0.407418	0.0993017	0.373223	0.499039	0.410481	0.557087	0.476564	-0.400851	-0.0459981	-0.0825029	0.189629	0.347055	0.0520467	0.365181	0.339758	-0.544489	-0.325249	-0.412644	1.02332	1.0884	1.3459	0.532046	0.0227949	0.289764	0.276951	0.0920491	0.181881	1.33212	1.08772	1.77774	-0.580301	0.409211	0.303997	0.287079	0.404567	0.320307	-0.308796	0.000683969	-0.431835	9.5947	8.95449	8.13186	11.1501	10.0657	9.76752	10.895	10.1349	9.65964	10.618	10.0429	9.47776	10.3465	10.4514	10.2136	11.2139	10.4468	10.2299	10.9268	10.0422	9.90959	10.8106	11.3353	10.9736	11.1501	10.7085	10.8881	11.2417	11.0197	11.072	10.7426	10.6092	10.5149	11.2046	11.1241	11.2746	11.3392	11.2996	11.2673	11.2871	10.9344	10.9276	1796	2583.8	2010.8	2272.5	1673.3	1895.2	2421.5	2076.1	2152.8	1713.4	1562	1463.2	2360.1	2231.9	2477.4	2590.8	2520.7	2464.9	2499	1957	1947.7	773.2	496.1	280.5	2272.5	1071.7	871.6	1904.2	1124.4	808.8	1571.6	1054.9	713	1302	1400.2	1187.4	2375.3	1395.7	1200.9	1946.7	1054.4	961.8	8	7	6	8	7	6	8	7	6	8	7	6	8	7	6	8	7	6	8	7	6	High	High	High	High	High	High	High	High	High	High	High	High	High	High	High	High	High	High	High	High	High
A0A0C4DGL7, H3BRB0, H3BSK9, H3BSQ5, H3BUE3, H3BUF6, Q8WWM7	Q8WWM7	Q8WWM7	Q8WWM7	Q8WWM7	ATXN2L	Ataxin-2-like protein (Ataxin-2 domain protein) (Ataxin-2-related protein)	reviewed	5	FALSE	FALSE	21	High	19	39	18	Human	FALSE	3 v 3	-0.814498	0.161515	0.484567	3 v 3	0.0370925	0.731076	0.991777	3 v 3	0.325884	0.0725441	0.270227	3 v 3	-0.564122	0.345834	0.832515	3 v 3	0.106335	0.727595	0.870998	3 v 3	0.169374	0.417568	0.847067	3 v 3	-0.250376	0.235776	0.500059	3 v 3	0.755593	0.0648873	0.121802	3 v 3	0.0251998	0.87341	0.998283	3 v 3	0.0207879	0.832159	0.988683	3 v 3	0.824946	0.0467679	0.0887869	3 v 3	-0.000897635	0.998609	0.998822	3 v 3	0.254465	0.122717	0.363475	3 v 3	-0.069354	0.770075	0.995662	-0.156637	-0.834062	-1.4528	0.130012	-0.15078	0.132046	0.323345	0.166249	0.488058	0.339179	-0.854022	-1.17752	-0.4142	0.275019	0.458185	-0.162032	0.373119	0.297035	-0.495816	0.0199607	-0.275274	0.934678	0.980562	0.351538	0.254641	-0.227384	0.0483422	0.101414	-0.151762	0.112711	1.19481	0.635206	0.644821	-0.912101	0.493985	0.415423	0.0732586	0.411753	0.278382	-0.260135	0.345356	-0.293283	7.61029	7.07146	5.90207	8.79961	7.82464	6.30195	8.64638	7.90026	6.36632	8.54496	8.05202	6.25361	7.893	8.20065	6.96232	8.87836	8.11842	6.82528	8.8051	7.70667	6.54689	8.82623	9.45245	8.74281	8.79961	8.46761	7.42206	8.99294	8.78463	7.77808	8.66959	8.61839	7.29002	8.75121	8.87344	8.02348	9.00338	8.97154	7.86233	9.16541	8.59842	7.56529	453.9	700.6	428.4	445.6	354	171.5	509.5	441	219.5	407.2	393	156.5	430.9	469	260.2	513.2	502	232.7	574.2	387.6	189.4	195.4	134.5	59.8	445.6	226.7	78.9	400.7	238.9	82.5	373.5	265.4	76.3	237.7	294.2	124.7	470.6	277.9	113.4	447.3	208.9	93.5	5	6	2	5	6	2	5	6	2	5	6	2	5	6	2	5	6	2	5	6	2	High	High	High	High	High	High	High	High	High	High	High	High	High	High	High	High	High	High	High	High	High
C9K025, F8WB72, F8WBS5, P18077	P18077	P18077	P18077	P18077	RPL35A	Large ribosomal subunit protein eL33 (60S ribosomal protein L35a) (Cell growth-inhibiting gene 33 protein)	reviewed	5	FALSE	FALSE	50	High	7	47	7	Human	FALSE	3 v 3	-0.388776	0.161605	0.484567	3 v 3	0.34268	0.150519	0.869858	3 v 3	0.47753	0.052848	0.259815	3 v 3	0.118263	0.665781	0.930993	3 v 3	0.00822583	0.981832	0.991645	3 v 3	0.248051	0.219742	0.790145	3 v 3	-0.507039	0.0184363	0.202656	3 v 3	1.1814	0.00595986	0.0519103	3 v 3	0.330879	0.155586	0.998283	3 v 3	0.172302	0.215101	0.983699	3 v 3	1.50767	0.00247121	0.0411196	3 v 3	-0.0989194	0.862012	0.998822	3 v 3	0.333033	0.0346781	0.244501	3 v 3	-0.326272	0.131829	0.842422	-0.0495466	-0.460824	-0.655956	0.273706	0.123427	0.630906	0.424823	0.311134	0.696633	0.586247	-0.064949	-0.166508	-0.604628	0.15433	0.474976	-0.0259141	0.330146	0.439921	-0.635794	-0.395875	-0.489448	1.04158	1.35386	1.14875	0.398226	0.046825	0.547585	0.202599	-0.00735786	0.321664	1.44154	1.42396	1.6575	-1.10246	0.373778	0.431928	0.209144	0.369357	0.420597	-0.399962	-0.0701034	-0.508749	8.25786	7.98755	7.94427	9.69766	9.38823	9.64061	9.50204	9.33405	9.41469	9.29944	9.34141	9.09302	8.59694	9.78529	10.0337	9.90854	9.78087	10.0224	9.6994	9.41151	9.60177	9.4735	10.3686	10.7863	9.69766	10.0312	10.7612	9.84878	10.2189	10.8269	9.42396	9.90779	10.1303	9.45512	10.458	11.0947	10.0338	10.6338	11.0597	10.0598	10.3037	10.6198	710.9	1322.1	1766	830.4	1046.4	1735.6	922.1	1191.8	1816.5	686.9	960.6	1120.8	701.9	1406.6	2187	1048.3	1588.9	2134.5	1067.3	1263.9	1573.5	306.1	253.8	246.3	830.4	670.1	798.2	725.1	645.4	682.5	630.1	648.7	546.1	387.2	882.4	1048.2	961.1	879.7	1040	831.4	681	777	4	6	5	4	6	5	4	6	5	4	6	5	4	6	5	4	6	5	4	6	5	High	High	High	High	High	High	High	High	High	High	High	High	High	High	High	High	High	High	High	High	High
B5MCW2, F8WCR1, G5E9G0, H7C3M2, H7C422, P39023, Q92901	P39023	P39023	P39023	P39023	RPL3	Large ribosomal subunit protein uL3 (60S ribosomal protein L3) (HIV-1 TAR RNA-binding protein B) (TARBP-B)	reviewed	5	FALSE	FALSE	49	High	26	138	26	Human	FALSE	3 v 3	-0.505058	0.161605	0.484567	3 v 3	0.308512	0.114666	0.834247	3 v 3	0.457231	0.0190231	0.21743	3 v 3	-0.172014	0.611329	0.915134	3 v 3	0.231045	0.220084	0.67561	3 v 3	0.34497	0.0184555	0.790145	3 v 3	-0.333044	0.0342632	0.247615	3 v 3	1.0651	0.00229467	0.0438366	3 v 3	0.296758	0.197351	0.998283	3 v 3	0.152037	0.183974	0.983699	3 v 3	1.21737	0.00363844	0.04355	3 v 3	0.123917	0.726537	0.998822	3 v 3	0.429928	0.0064995	0.194696	3 v 3	-0.15227	0.346516	0.951055	-0.050235	-0.651383	-0.813556	0.410301	0.0798355	0.435399	0.498009	0.331803	0.54188	0.40232	-0.414191	-0.504171	0.00556049	0.227878	0.459698	0.250288	0.399548	0.385073	-0.452555	-0.237192	-0.309385	1.04102	1.16318	0.991117	0.534926	0.00331202	0.352037	0.275968	0.013408	0.166735	1.25788	1.07451	1.31974	-0.492237	0.447371	0.416617	0.485342	0.438779	0.365663	-0.216863	0.0886744	-0.32862	10.3618	9.28007	8.80735	11.9378	10.4466	10.1505	11.6788	10.4567	9.96521	11.4029	10.4433	9.79847	11.1275	10.802	10.5437	12.1051	10.7934	10.4928	11.6197	10.3546	10.1271	11.5777	11.6609	11.6492	11.9378	11.0894	11.2711	12.0255	11.3414	11.3775	11.5275	11.0095	10.8357	11.9856	11.4746	11.6047	12.2303	11.6463	11.5301	11.98	11.2467	11.145	3056.6	3238.1	3211.9	3923.1	2178.9	2471.3	4169	2594.7	2660.6	2952	2061.6	1827.5	4055.3	2845.8	3114.4	4805	3205.4	2957.4	4039.7	2430	2264.6	1315.9	621.7	448	3923.1	1395.5	1136.6	3278.5	1405.3	999.6	2707.7	1392.3	890.5	2237.2	1785.3	1492.7	4405.4	1774.7	1440.9	3146.9	1309.3	1118.3	18	15	11	18	15	11	18	15	11	18	15	11	18	15	11	18	15	11	18	15	11	High	High	High	High	High	High	High	High	High	High	High	High	High	High	High	High	High	High	High	High	High
Q9Y3B4	Q9Y3B4	Q9Y3B4	Q9Y3B4	Q9Y3B4	SF3B6	Splicing factor 3B subunit 6 (Pre-mRNA branch site protein p14) (SF3b 14 kDa subunit) (SF3B14a) (Spliceosome-associated protein, 14-kDa) (Splicing factor 3b, subunit 6, 14kDa)	reviewed	5	FALSE	FALSE	38	High	4	16	4	Human	FALSE	3 v 3	-0.443823	0.16182	0.484567	3 v 3	-0.0544464	0.787847	0.991777	3 v 3	0.124439	0.220233	0.433944	3 v 3	0.0355075	0.915139	0.99012	3 v 3	0.291543	0.0017727	0.330388	3 v 3	0.264343	0.293171	0.791441	3 v 3	-0.479331	0.088392	0.330307	3 v 3	1.12674	0.0119962	0.0617367	3 v 3	-0.0659216	0.80363	0.998283	3 v 3	-0.180947	0.152037	0.983699	3 v 3	1.42514	0.00426252	0.0444388	3 v 3	0.184658	0.484491	0.998822	3 v 3	0.349144	0.120585	0.363475	3 v 3	-0.298397	0.301742	0.946206	-0.0920414	-0.440027	-0.799401	0.217014	-0.387862	0.00750916	0.16311	-0.0125905	0.222796	0.624908	-0.24602	-0.272365	0.270886	0.290329	0.313413	-0.0776351	0.566743	0.303921	-0.71695	-0.194007	-0.527036	0.998646	1.37577	1.00581	0.341839	-0.464281	-0.0753226	-0.0587526	-0.33144	-0.152647	1.47995	1.24318	1.55228	-0.226766	0.510232	0.270508	0.157499	0.606327	0.283604	-0.481309	0.13259	-0.546471	7.73606	6.10643	5.21723	9.07655	7.01792	6.14771	8.67596	7.15076	6.07039	8.73471	7.4822	6.22304	8.98925	7.85985	7.04002	9.37352	7.95594	7.05311	9.21602	7.34961	6.76951	8.95158	8.48824	8.05961	9.07655	7.66035	7.26772	9.02265	8.03562	7.48301	8.85953	8.04821	7.26021	9.84737	8.53255	8.10066	9.49885	8.80896	8.09117	9.57648	8.24222	7.78725	495.1	359.1	266.8	539.9	202.3	154.1	520.1	262.4	178.9	464.5	264.7	153.3	921.2	370.3	274.5	723.5	448.5	272.7	763.5	302.8	220.9	213.2	68.9	37.2	539.9	129.6	70.9	409	142.1	67.2	426	178.8	74.7	508.2	232.3	131.6	663.3	248.3	132.8	594.7	163.1	109.1	3	2	2	3	2	2	3	2	2	3	2	2	3	2	2	3	2	2	3	2	2	High	High	High	High	High	High	High	High	High	High	High	High	High	High	High	High	High	High	High	High	High
C9JBY0, Q9H8M2	C9JBY0, Q9H8M2	Q9H8M2	Q9H8M2	Q9H8M2	BRD9	Bromodomain-containing protein 9 (Rhabdomyosarcoma antigen MU-RMS-40.8)	reviewed	5	FALSE	FALSE	1	Medium	1	2	1	Human	FALSE	2 v 2	1.03536	0.161965	0.484567	2 v 2	-0.053741	0.101104	0.834247	2 v 2	-0.105114	0.691268	0.807622	2 v 2	0.945218	0.21258	0.76948	2 v 2	0.277037	0.411363	0.746835	2 v 2	0.0946281	0.743797	0.922463	2 v 2	0.0901372	0.367301	0.623554	2 v 2	2.48872	0.0239531	0.0744815	2 v 2	-0.029797	0.801092	0.998283	2 v 2	-0.375425	0.243922	0.983699	2 v 2	2.11762	0.00313688	0.0415596	2 v 2	0.13804	0.525407	0.998822	2 v 2	0.231495	0.314052	0.518158	2 v 2	0.371095	0.174138	0.880728	1.3046	0.766112	NA	-0.0623484	-0.0451337	NA	-0.304598	0.0943712	NA	1.27312	0.617311	NA	0.485972	0.0681026	NA	-0.127673	0.316929	NA	0.0314737	0.148801	NA	2.39504	2.5824	NA	0.0624468	-0.122041	NA	-0.526748	-0.224102	NA	2.12806	2.10719	NA	-0.0114826	0.287562	NA	0.107032	0.355958	NA	0.266977	0.475213	NA	5.33628	4.81762	NA	7.79377	7.27798	NA	7.20457	7.17592	NA	7.73132	7.40003	NA	7.45286	7.21237	NA	7.57137	7.28077	NA	7.46434	6.92481	NA	6.55152	7.19967	NA	7.79377	7.92065	NA	7.55152	8.06016	NA	7.85611	7.96578	NA	8.31061	7.88509	NA	7.69697	8.13391	NA	7.82464	7.81698	NA	93.8	147	NA	221.9	242.3	NA	187.6	266.9	NA	231.7	250	NA	317.5	236.4	NA	207.5	280.9	NA	226.7	225.5	NA	40.4	28.2	NA	221.9	155.2	NA	147.5	144.6	NA	212.5	168.9	NA	175.2	148.3	NA	190.2	155.5	NA	176.6	121.5	NA	1	1	NA	1	1	NA	1	1	NA	1	1	NA	1	1	NA	1	1	NA	1	1	NA	High	High	Not Found	High	High	Not Found	High	High	Not Found	High	High	Not Found	High	High	Not Found	High	High	Not Found	High	High	Not Found
A0A3B3IUA7, Q14258	Q14258	Q14258	Q14258	Q14258	TRIM25	E3 ubiquitin/ISG15 ligase TRIM25 (EC 6.3.2.n3) (Estrogen-responsive finger protein) (RING finger protein 147) (RING-type E3 ubiquitin transferase) (EC 2.3.2.27) (RING-type E3 ubiquitin transferase TRIM25) (Tripartite motif-containing protein 25) (Ubiquitin/ISG15-conjugating enzyme TRIM25) (Zinc finger protein 147)	reviewed	5	FALSE	FALSE	24	High	13	27	13	Human	FALSE	3 v 3	-0.690549	0.162479	0.484567	3 v 3	0.221464	0.384696	0.973922	3 v 3	0.341296	0.0735087	0.270626	3 v 3	-0.494942	0.331334	0.830594	3 v 3	0.623401	0.212195	0.672496	3 v 3	0.509332	0.0434661	0.790145	3 v 3	-0.195607	0.142532	0.405563	3 v 3	0.879957	0.0237243	0.0744815	3 v 3	0.209437	0.500833	0.998283	3 v 3	0.0358238	0.821956	0.988683	3 v 3	0.894802	0.0142309	0.0542244	3 v 3	0.516194	0.0622033	0.998822	3 v 3	0.594281	0.00506334	0.194696	3 v 3	-0.0148443	0.919041	0.995662	-0.103821	-0.768822	-1.199	0.53869	-0.149932	0.275634	0.536965	0.23294	0.253983	0.253853	-0.685338	-1.05334	1.26331	0.0816161	0.525274	0.290268	0.632153	0.605576	-0.357674	-0.083484	-0.145662	0.987576	1.04626	0.606035	0.663375	-0.226628	0.191563	0.315049	-0.0857146	-0.121863	1.10976	0.803828	0.770821	0.765345	0.300939	0.482298	0.525103	0.67149	0.586249	-0.12218	0.242434	-0.164786	7.54381	7.54844	6.03782	9.19476	8.36807	6.83542	8.84643	8.50898	6.52199	8.53138	8.5947	6.64386	9.41891	8.6532	7.29094	9.17866	9.02375	7.39489	8.65356	8.35226	6.80864	8.75989	9.9297	8.87989	9.19476	9.01095	7.95652	9.19303	9.39382	7.93487	8.65607	9.16088	7.68089	10.2771	9.32598	8.35182	9.30401	9.87652	8.43212	9.01374	9.24436	7.82655	433.5	975.3	471.1	586	515.9	248.4	585.3	672.7	244.7	403.4	572.4	205.2	1240.8	641.8	326.7	632.1	940	345.4	516.9	606.5	227	186.6	187.2	65.7	586	330.4	114.2	460.3	364.3	91.9	370	386.6	100	684.5	402.6	156.6	579.5	520.5	168.3	402.7	326.8	112.1	4	4	2	4	4	2	4	4	2	4	4	2	4	4	2	4	4	2	4	4	2	High	High	High	High	High	High	High	High	High	High	High	High	High	High	High	High	High	High	High	High	High
A0A2R8Y3B3, A0A2R8Y472, A0A2R8Y4K4, A0A2R8Y6D8, A0A2R8Y6F8, A0A2R8YE77, A0A2R8YEJ7, A0A2R8YEK3, A0A2R8YFN5, A0A2R8YGH2, A0A2U3TZM1, A0A2U3TZM4, A0A2U3TZN6, A0A7I2RJN6, O14936, Q5JS79	A0A2R8YE77, A0A2R8YEK3, A0A2R8YFN5, A0A2U3TZM1, A0A2U3TZM4, A0A2U3TZN6, A0A7I2RJN6, O14936, Q5JS79	O14936	O14936	O14936	CASK	Peripheral plasma membrane protein CASK (hCASK) (EC 2.7.11.1) (Calcium/calmodulin-dependent serine protein kinase) (Protein lin-2 homolog)	reviewed	5	FALSE	FALSE	5	High	5	8	5	Human	FALSE	2 v 2	-0.939116	0.163187	0.484567	2 v 2	0.134656	0.718004	0.991777	2 v 2	0.375484	0.462313	0.63255	2 v 2	-0.209577	0.139758	0.720551	2 v 2	0.0772138	0.567301	0.80251	2 v 2	0.241289	0.179136	0.790145	2 v 2	-0.729539	0.169837	0.429992	2 v 2	0.867352	0.181046	0.227385	2 v 2	0.0575633	0.872788	0.998283	2 v 2	0.0321789	0.93407	0.993658	2 v 2	1.44723	0.0540123	0.096445	2 v 2	0.162604	0.608777	0.998822	2 v 2	0.248756	0.247542	0.47016	2 v 2	-0.579881	0.366696	0.951055	NA	-0.692975	-1.18526	NA	-0.149189	0.418501	NA	0.0420177	0.708951	NA	-0.162815	-0.25634	NA	0.172759	-0.0183318	NA	0.311035	0.171543	NA	-0.53016	-0.928917	NA	1.12089	0.613817	NA	-0.226662	0.341789	NA	-0.277431	0.341789	NA	1.32415	1.57032	NA	0.393023	-0.0678154	NA	0.350671	0.146841	NA	-0.203264	-0.956498	NA	5.2817	2.72247	NA	6.17592	3.67807	NA	6.12516	3.67807	NA	6.40259	3.33628	NA	6.99887	4.22497	NA	6.95652	4.43962	NA	6.60585	4.29278	NA	7.66107	5.56377	NA	6.8189	4.79701	NA	7.01011	5.08746	NA	6.96809	4.37851	NA	7.67101	5.2891	NA	7.80929	5.47897	NA	7.49825	5.30743	NA	202.4	47.3	NA	112.9	27.8	NA	128.9	34	NA	125.2	20.8	NA	203.8	39.1	NA	224.3	44.6	NA	180.8	39.6	NA	38.9	6.6	NA	72.3	12.8	NA	69.8	12.8	NA	84.6	10.1	NA	127.9	18.7	NA	124.2	21.7	NA	97.4	19.6	NA	1	1	NA	1	1	NA	1	1	NA	1	1	NA	1	1	NA	1	1	NA	1	1	High	High	High	High	High	High	High	High	High	High	High	High	High	High	High	High	High	High	High	High	High
A0A7P0T805, A0A7P0T874, A0A7P0T8A5, A0A7P0T8D0, A0A7P0T8P7, A0A7P0T8V1, A0A7P0T9B2, A0A7P0T9V8, A0A7P0TA53, A0A7P0TA79, A0A7P0TAE0, A0A7P0TAF8, A0A7P0TAK4, A0A7P0TB16, A0A7P0TB80, A0A7P0TBK3, A0A7P0Z400, A0A7P0Z461, A0A7P0Z4K0, A0A7P0Z4Q7, E7EVT8, F6VX93, I3L184, Q5VIR6	A0A7P0T9B2, A0A7P0Z400, Q5VIR6	Q5VIR6	Q5VIR6	Q5VIR6	VPS53	Vacuolar protein sorting-associated protein 53 homolog	reviewed	5	FALSE	FALSE	6	High	6	9	6	Human	FALSE	2 v 2	-0.548181	0.163246	0.484567	2 v 2	0.200814	0.519583	0.991777	2 v 2	0.350644	0.348785	0.545319	2 v 2	-0.12686	0.755221	0.956008	2 v 2	0.582015	0.355467	0.729776	2 v 2	0.22203	0.53582	0.89003	2 v 2	-0.421321	0.24387	0.509971	2 v 2	0.904782	0.150945	0.202773	2 v 2	0.22407	0.605581	0.998283	2 v 2	0.0794617	0.812451	0.988683	2 v 2	1.04479	0.00229138	0.0411196	2 v 2	0.443392	0.00712952	0.998822	2 v 2	0.35926	0.252422	0.473062	2 v 2	-0.140006	0.632372	0.995662	-0.404449	-0.691913	NA	0.414378	-0.0127507	NA	0.564599	0.136689	NA	0.186655	-0.440374	NA	0.945586	0.218444	NA	-0.0265046	0.470565	NA	-0.591104	-0.251539	NA	0.686141	1.12342	NA	0.538231	-0.0900908	NA	0.341339	-0.182416	NA	1.04103	1.04855	NA	0.448358	0.438426	NA	0.208846	0.509674	NA	-0.354886	0.0748736	NA	4.96347	5.90448	NA	6.18785	6.93782	NA	5.99095	6.84549	NA	5.64962	7.02791	NA	6.45286	7.39146	NA	6.21335	7.46271	NA	6.0045	6.95303	NA	6.17792	8.28586	NA	6.18785	7.5812	NA	6.33807	7.73064	NA	5.77347	7.59395	NA	7.31016	8.06393	NA	6.33807	8.31606	NA	6.36457	7.84549	NA	72.4	312.1	NA	72.9	191.5	NA	80.9	212.4	NA	54.7	193.2	NA	158.7	267.6	NA	80.9	318.7	NA	82.4	230	NA	31.2	59.9	NA	72.9	122.6	NA	63.6	115	NA	50.2	130.5	NA	87.6	167.9	NA	74.2	176.4	NA	64.2	123.9	NA	1	2	NA	1	2	NA	1	2	NA	1	2	NA	1	2	NA	1	2	NA	1	2	NA	High	High	Not Found	High	High	Not Found	High	High	Not Found	High	High	Not Found	High	High	Not Found	High	High	Not Found	High	High	Not Found
A0A087WTC0, A0A087WU66, A0A087WVU7, A0A087WWG3, A0A087WYD2, A0A087WZQ3, A0A087X140, A0A087X1C0, A0A0A0MRU4, A0A0A6YYH9, A0A0B4J2E3, A0A0B4J2F1, C9J3G2, E7EUZ7, F2Z2T4, F8WEU0, H0Y5V3, H0Y857, Q4V339, Q5JTY2, Q5JTY5, Q5RIA9, Q5RIB0, Q5RIB3, Q5RIB5, Q6NVZ8, Q8IUF1, Q9BRT8	C9J3G2, Q8IUF1, Q9BRT8	Q9BRT8	Q8IUF1	Q9BRT8	ZNG1A	Zinc-regulated GTPase metalloprotein activator 1A (EC 3.6.5.-) (Cobalamin synthase W domain-containing protein 1) (COBW domain-containing protein 1) (NPC-A-6 COBW domain-containing protein 1) (NPC-A-6)	reviewed	5	FALSE	FALSE	14	High	4	8	4	Human	FALSE	3 v 3	0.694902	0.163598	0.484567	3 v 3	0.0221103	0.907995	0.991777	3 v 3	0.271298	0.153764	0.368243	3 v 3	1.69948	0.0255061	0.448178	3 v 3	0.195589	0.18034	0.640199	3 v 3	0.134209	0.557181	0.89003	3 v 3	-1.00458	0.0303169	0.246474	3 v 3	2.26258	0.0139651	0.0646596	3 v 3	0.0100779	0.967697	0.998283	3 v 3	-0.0336914	0.788856	0.988683	3 v 3	3.08532	4.65425e-06	0.00687433	3 v 3	0.0885589	0.740847	0.998822	3 v 3	0.219702	0.243091	0.467387	3 v 3	-0.822746	0.0907676	0.748258	1.06525	0.966015	0.0534393	0.254088	-0.307265	0.119507	0.264406	0.0656247	0.483865	2.21561	1.61451	1.26832	0.120035	0.0792666	0.387466	-0.13704	0.0340688	0.505599	-1.15036	-0.648499	-1.21488	2.15875	2.7738	1.85518	0.378684	-0.383856	0.0354053	0.0420125	-0.250962	0.107875	3.07325	3.09622	3.08651	-0.377441	0.298469	0.344648	0.0977888	0.0737097	0.487606	-0.914499	-0.322413	-1.23133	3.848	3.12102	3.15381	6.38543	5.51096	5.04439	6.04876	5.64386	5.11686	6.00675	5.89482	5.00899	6.54381	6.5157	6.58496	7.01903	6.29094	6.72792	6.92125	6.21723	6.24031	5.06609	5.49506	5.99095	6.38543	6.15381	6.1639	6.39575	6.52669	6.52826	6.13134	6.46107	6.04439	7.40173	7.18884	7.64674	7.14466	7.14364	7.76487	7.2817	7.10957	7.25927	33.5	45.1	63.6	83.6	71.2	71.7	84.2	92.2	92.3	70.1	88.1	66	169.1	145.9	200.4	141.5	141.4	217.5	155.6	138.1	153.2	14.4	8.7	8.9	83.6	45.6	33	66.2	50	34.7	64.3	59.5	32.2	93.3	91.5	96	129.7	78.3	106	121.2	74.4	75.6	1	2	1	1	2	1	1	2	1	1	2	1	1	2	1	1	2	1	1	2	1	High	High	High	High	High	High	High	High	High	High	High	High	High	High	High	High	High	High	High	High	High
A0A7I2V361, A0A7I2V3H0, A0A7I2V3H7, A0A7I2V516, C9J0V6, C9JHT0, C9JHW1, C9JPV7, C9JRZ2, C9JXQ0, E7ESB6, F8WCD5, I1E4Y6, Q6Y7W6	Q6Y7W6	Q6Y7W6	Q6Y7W6	Q6Y7W6	GIGYF2	GRB10-interacting GYF protein 2 (PERQ amino acid-rich with GYF domain-containing protein 2) (Trinucleotide repeat-containing gene 15 protein)	reviewed	5	FALSE	FALSE	10	High	12	20	12	Human	FALSE	3 v 3	-0.467118	0.164109	0.484567	3 v 3	0.221849	0.289004	0.902131	3 v 3	0.376463	0.12092	0.331805	3 v 3	-0.195016	0.496537	0.880875	3 v 3	0.202355	0.219694	0.67561	3 v 3	0.302024	0.167631	0.790145	3 v 3	-0.272102	0.199183	0.460196	3 v 3	1.10303	0.0250208	0.0763547	3 v 3	0.210131	0.349042	0.998283	3 v 3	0.0711366	0.650775	0.983699	3 v 3	1.19436	0.00350676	0.04355	3 v 3	0.0952375	0.783402	0.998822	3 v 3	0.386952	0.0414791	0.260029	3 v 3	-0.0913255	0.724508	0.995662	-0.159369	-0.35623	-0.885755	0.249658	-0.0597014	0.475592	0.379183	0.125102	0.625103	0.273516	-0.371228	-0.487336	-0.0104815	0.234743	0.382803	0.0261195	0.499715	0.380237	-0.432885	0.0149986	-0.398419	0.932088	1.45861	0.918399	0.374396	-0.13626	0.392256	0.157264	-0.19348	0.249626	1.12948	1.11757	1.33602	-0.508204	0.454305	0.339611	0.260905	0.5391	0.36085	-0.197395	0.341037	-0.417618	6.6907	7.69139	5.88509	7.99718	9.01374	7.19574	7.78005	8.95652	7.05311	7.62278	9.15	6.80349	7.31198	9.26327	7.56071	8.08108	9.34806	7.58195	7.82018	8.80896	7.2211	7.90689	10.0725	8.72622	7.99718	9.6566	8.31606	8.1267	9.84141	8.46557	7.74752	9.71631	7.84046	8.16993	9.93605	8.62169	8.20653	10.201	8.61912	8.18041	9.70131	8.23888	240	1076.8	423.5	255.5	807.1	318.7	279.5	917.4	353.5	214.9	841.2	229.2	288	979.6	393.9	295.4	1177.1	393.2	290.1	832.5	302.1	103.3	206.7	59.1	255.5	516.9	146.6	219.8	496.8	132.8	197.1	568.1	111.7	158.9	614.5	188.8	270.8	651.7	191.6	226	448.5	149.2	3	5	3	3	5	3	3	5	3	3	5	3	3	5	3	3	5	3	3	5	3	High	High	High	High	High	High	High	High	High	High	High	High	High	High	High	High	High	High	High	High	High
H3BR35, H3BSV8, P15170, Q8IYD1	P15170	P15170	P15170	P15170	GSPT1	Eukaryotic peptide chain release factor GTP-binding subunit ERF3A (Eukaryotic peptide chain release factor subunit 3a) (eRF3a) (EC 3.6.5.-) (G1 to S phase transition protein 1 homolog)	reviewed	5	FALSE	FALSE	37	High	16	34	16	Human	FALSE	3 v 3	-0.599261	0.164114	0.484567	3 v 3	-0.0427907	0.851966	0.991777	3 v 3	0.136379	0.492089	0.657635	3 v 3	-0.427473	0.251183	0.798892	3 v 3	-0.030109	0.852844	0.934186	3 v 3	-0.08714	0.542551	0.89003	3 v 3	-0.171788	0.434547	0.682957	3 v 3	0.970959	0.0876063	0.142412	3 v 3	-0.0546094	0.830829	0.998283	3 v 3	-0.168736	0.392076	0.983699	3 v 3	0.96171	0.00521235	0.0460689	3 v 3	-0.136916	0.718949	0.998822	3 v 3	-0.00204399	0.96788	0.9797	3 v 3	0.00924892	0.972744	0.995662	-0.426166	-0.227754	-1.14386	0.0434911	-0.42799	0.256127	0.157864	-0.157032	0.408306	0.0158284	-0.38962	-0.908627	-0.29841	0.0177463	0.190337	-0.325928	0.0156522	0.0488556	-0.441994	0.161866	-0.235237	0.665093	1.58697	0.660816	0.168094	-0.504538	0.172616	-0.0641567	-0.475289	0.0332379	0.871289	1.09881	0.915027	-0.796038	0.23772	0.147571	-0.090772	0.0551135	0.0295266	-0.206196	0.488153	-0.254211	9.61545	6.90569	7.86666	10.4486	7.98812	8.70009	10.2164	8.01737	8.56071	10.2805	8.49265	8.52748	9.6907	8.24222	8.92926	10.396	8.05961	8.81121	10.4867	8.0045	8.78169	10.8313	9.28656	10.7084	10.4486	8.63081	9.82066	10.563	8.90177	9.97284	10.4051	9.0588	9.56453	10.5487	8.91468	9.9901	10.5212	8.91259	9.84862	10.8471	8.89694	9.79977	1822	624.5	1673.2	1397.5	396.4	904.3	1512.8	478.3	1004.9	1356	533.3	757.2	1497.9	482.6	1017	1469.6	481.9	922	1842.1	476.7	891.3	784.4	119.9	233.4	1397.5	253.9	415.9	1189.7	259.1	377.6	1243.8	360.2	369	826.4	302.8	487.5	1347.4	266.8	449.2	1434.9	256.8	440.1	7	3	3	7	3	3	7	3	3	7	3	3	7	3	3	7	3	3	7	3	3	High	High	High	High	High	High	High	High	High	High	High	High	High	High	High	High	High	High	High	High	High
Q96S59	Q96S59	Q96S59	Q96S59	Q96S59	RANBP9	Ran-binding protein 9 (RanBP9) (BPM-L) (BPM90) (Ran-binding protein M) (RanBPM) (RanBP7)	reviewed	5	FALSE	FALSE	4	High	2	3	2	Human	FALSE	2 v 2	-0.527154	0.164126	0.484567	2 v 2	0.239506	0.0408329	0.834247	2 v 2	0.278938	0.290029	0.499011	2 v 2	-0.132163	0.561372	0.901175	2 v 2	-0.0240889	0.81527	0.918992	2 v 2	-0.0308386	0.81864	0.945904	2 v 2	-0.394991	0.0345571	0.247615	2 v 2	0.921579	0.147602	0.199824	2 v 2	0.258669	0.277359	0.998283	2 v 2	-0.0203453	0.939416	0.993658	2 v 2	1.20856	0.166604	0.20137	2 v 2	-0.294965	0.513283	0.998822	2 v 2	0.0773439	0.173453	0.410053	2 v 2	-0.286985	0.225484	0.94	-0.388156	NA	-0.666152	0.254889	NA	0.224123	0.415604	NA	0.142272	0.0282975	NA	-0.292623	-0.104761	NA	0.0565835	-0.136146	NA	0.0744684	-0.416453	NA	-0.373529	0.703995	NA	1.13916	0.379082	NA	0.138257	0.192799	NA	-0.23349	0.884858	NA	1.53227	-0.602503	NA	0.0125726	0.0989544	NA	0.0557333	-0.180863	NA	-0.393107	6.1639	NA	3.98185	7.24698	NA	5.25927	7.0607	NA	4.88753	6.8679	NA	5.12102	6.44626	NA	5.52669	7.14771	NA	5.56986	7.04876	NA	5.51412	7.38024	NA	6.824	7.24698	NA	6.38198	7.40769	NA	6.30012	6.99209	NA	6.15785	7.30378	NA	6.58796	7.2724	NA	6.60585	7.40854	NA	6.53138	166.6	NA	113.3	151.9	NA	83.4	169.8	NA	78.8	127.3	NA	71.4	158	NA	96.2	154.6	NA	97.4	169.9	NA	92.5	71.7	NA	15.8	151.9	NA	38.3	133.5	NA	29.6	116.8	NA	34.8	87.2	NA	46.1	141.8	NA	47.5	132.4	NA	45.7	1	NA	1	1	NA	1	1	NA	1	1	NA	1	1	NA	1	1	NA	1	1	NA	1	High	High	Medium	High	High	Medium	High	High	Medium	High	High	Medium	High	High	Medium	High	High	Medium	High	High	Medium
A0A804HHW5, Q5H928, Q99714	Q99714	Q99714	Q99714	Q99714	HSD17B10	3-hydroxyacyl-CoA dehydrogenase type-2 (EC 1.1.1.35) (17-beta-estradiol 17-dehydrogenase) (EC 1.1.1.62) (2-methyl-3-hydroxybutyryl-CoA dehydrogenase) (MHBD) (3-alpha-(17-beta)-hydroxysteroid dehydrogenase (NAD(+))) (EC 1.1.1.239) (3-hydroxy-2-methylbutyryl-CoA dehydrogenase) (EC 1.1.1.178) (3-hydroxyacyl-CoA dehydrogenase type II) (3alpha(or 20beta)-hydroxysteroid dehydrogenase) (EC 1.1.1.53) (7-alpha-hydroxysteroid dehydrogenase) (EC 1.1.1.159) (Endoplasmic reticulum-associated amyloid beta-peptide-binding protein) (Mitochondrial ribonuclease P protein 2) (Mitochondrial RNase P protein 2) (Short chain dehydrogenase/reductase family 5C member 1) (Short-chain type dehydrogenase/reductase XH98G2) (Type II HADH)	reviewed	5	FALSE	FALSE	72	High	13	41	13	Human	FALSE	3 v 3	-0.61333	0.164274	0.484567	3 v 3	-0.0207422	0.935237	0.991777	3 v 3	0.199395	0.254072	0.46507	3 v 3	-0.0511438	0.896322	0.980705	3 v 3	0.1174	0.535944	0.783151	3 v 3	0.00665721	0.98577	0.993608	3 v 3	-0.562187	0.220792	0.486985	3 v 3	0.956831	0.0188361	0.0676574	3 v 3	-0.0324901	0.916581	0.998283	3 v 3	-0.105641	0.496516	0.983699	3 v 3	1.33833	0.0427223	0.0850337	3 v 3	0.0101778	0.978671	0.998822	3 v 3	0.0915745	0.755157	0.823006	3 v 3	-0.381501	0.45718	0.983236	-0.105672	-0.642791	-1.09153	0.276376	-0.464277	0.125674	0.26057	-0.0427076	0.380323	0.532039	-0.668323	-0.0171476	-0.166422	0.13719	0.381431	-0.654882	0.341179	0.333675	-0.637711	0.0255325	-1.07438	0.9854	1.17194	0.713152	0.401102	-0.540766	0.0421943	0.0388414	-0.361295	0.00553046	1.38759	0.820409	1.807	-0.664433	0.356752	0.338215	-0.41983	0.380435	0.314119	-0.402185	0.351532	-1.09385	7.66959	8.19918	7.44874	9.0561	8.83036	8.20408	8.69384	9.00983	8.16742	8.65499	9.37112	8.16189	8.39275	9.37634	9.59395	8.63735	9.40003	9.56986	9.05718	9.01959	9.25574	8.88539	10.5802	10.2907	9.0561	9.4731	9.32486	9.04029	9.89467	9.5795	8.77972	9.93737	9.19918	9.25101	10.049	10.655	8.76255	10.253	10.6072	9.41743	9.91184	10.2736	472.9	1530.9	1252.6	532.3	710.7	641.3	526.5	951.9	765.1	439.5	980.5	587.8	609.3	1059.4	1612.4	434.3	1220.3	1559.9	683.8	963.3	1237.8	203.6	293.9	174.7	532.3	455.2	294.9	414.1	515.5	287.5	403.1	662.2	286.4	336.1	664.6	772.8	398.2	675.6	760	532.7	519	611.3	5	9	8	5	9	8	5	9	8	5	9	8	5	9	8	5	9	8	5	9	8	High	High	High	High	High	High	High	High	High	High	High	High	High	High	High	High	High	High	High	High	High
A0A0G2JLD8, C9K0U8, E7EUY5, Q04837	Q04837	Q04837	Q04837	Q04837	SSBP1	Single-stranded DNA-binding protein, mitochondrial (Mt-SSB) (MtSSB) (PWP1-interacting protein 17)	reviewed	5	FALSE	FALSE	41	High	6	15	6	Human	FALSE	3 v 3	0.94562	0.16431	0.484567	3 v 3	-0.0876227	0.804452	0.991777	3 v 3	0.201388	0.237955	0.448478	3 v 3	1.64217	0.173664	0.735924	3 v 3	0.140262	0.728315	0.870998	3 v 3	0.454831	0.439321	0.860854	3 v 3	-0.696547	0.366638	0.623327	3 v 3	2.51346	0.0596656	0.114598	3 v 3	-0.0998489	0.794659	0.998283	3 v 3	-0.103107	0.453398	0.983699	3 v 3	3.02937	0.0840176	0.127844	3 v 3	0.0332546	0.957852	0.998822	3 v 3	0.539807	0.339756	0.532516	3 v 3	-0.51591	0.526325	0.993962	0.252007	0.825019	1.75983	0.0963343	-0.693679	0.334477	0.197403	-0.00617329	0.412935	1.55337	0.317994	3.05513	-0.554838	0.576769	0.398856	-0.261937	1.3531	0.273325	-1.30137	0.507025	-1.2953	1.3422	2.63885	3.55934	0.222201	-0.772666	0.250918	-0.022997	-0.323753	0.0374305	2.40907	1.80573	4.87331	-1.05218	0.796171	0.355775	-0.0271605	1.39294	0.253645	-1.06687	0.833118	-1.31398	5.40599	3.66676	2.82782	6.97039	5.53294	6.63807	6.7252	5.98185	6.42459	6.74819	6.30561	6.38716	6.76288	6.26866	8.05691	7.7879	6.86542	7.95478	7.81506	5.47249	7.70113	6.62205	6.04658	5.66391	6.97039	6.17792	7.75822	7.07146	6.86542	7.83668	6.87406	6.8716	7.42375	7.62059	6.94134	9.1179	7.91349	7.71768	8.99237	8.17542	6.36457	8.71905	98.5	66.1	50.7	125.4	72.4	216.5	134.5	116.6	228.6	117.3	117.1	171.7	196.8	122.9	555.6	241.1	210.5	509.3	289.1	82.4	421.4	42.4	12.7	7.1	125.4	46.3	99.6	105.8	63.2	85.9	107.5	79.1	83.7	108.6	77.1	266.3	221	116.6	248.1	225.2	44.4	208.1	1	1	3	1	1	3	1	1	3	1	1	3	1	1	3	1	1	3	1	1	3	High	High	High	High	High	High	High	High	High	High	High	High	High	High	High	High	High	High	High	High	High
A0A3B3IT07, C9IZF9, F8WBR8, F8WDK9, F8WEQ7, Q8WUM4	Q8WUM4	Q8WUM4	Q8WUM4	Q8WUM4	PDCD6IP	Programmed cell death 6-interacting protein (PDCD6-interacting protein) (ALG-2-interacting protein 1) (ALG-2-interacting protein X) (Hp95)	reviewed	5	FALSE	FALSE	21	High	17	33	17	Human	FALSE	3 v 3	-0.818865	0.164525	0.484567	3 v 3	-0.0856011	0.757618	0.991777	3 v 3	-0.132851	0.500049	0.662287	3 v 3	-0.753125	0.0838938	0.674189	3 v 3	-0.00617554	0.749086	0.884313	3 v 3	0.171924	0.599389	0.899777	3 v 3	-0.0657392	0.853868	0.939126	3 v 3	0.75025	0.275749	0.30508	3 v 3	-0.0961284	0.759423	0.998283	3 v 3	-0.437263	0.15229	0.983699	3 v 3	0.636826	0.0478469	0.0896825	3 v 3	-0.113706	0.657233	0.998822	3 v 3	0.255474	0.363455	0.548306	3 v 3	0.113424	0.785553	0.995662	-1.02917	-0.0797029	-1.34772	0.0959902	-0.565454	0.212661	0.147654	-0.41604	-0.130167	-0.456277	-0.590308	-1.21279	-0.0353568	-0.00617168	0.0230018	-0.345579	0.606929	0.254421	-0.572893	0.510605	-0.13493	0.0617498	1.73465	0.45435	0.22064	-0.642292	0.133267	-0.0741563	-0.734649	-0.502985	0.398732	0.897849	0.613896	-0.533194	0.213062	-0.020985	-0.110549	0.646418	0.230554	-0.336982	0.836799	-0.159546	8.35315	7.28355	4.17792	8.63554	8.37591	4.76553	8.34074	8.28355	4.12928	8.4149	9.0182	4.63227	8.21868	8.39446	4.77083	8.64133	8.82782	5.02237	8.75188	8.1814	4.79181	9.56872	9.66391	7.02015	8.63554	9.01876	5.88509	8.6872	9.16817	5.54226	8.53955	9.58421	5.67243	9.07708	9.06743	5.83036	8.76686	9.68054	6.06178	9.11244	9.07361	5.80735	759.4	811.2	129.8	397.7	518.7	59.1	412.2	575.3	46.6	372.1	767.6	51	540.1	536.5	56.9	435.6	820.6	66.8	553.5	538.8	56	327	155.8	18.1	397.7	332.2	27.2	324.2	311.6	17.5	341.3	518.5	24.8	297.9	336.5	27.3	399.3	454.4	32.5	431.1	290.3	27.7	4	6	2	4	6	2	4	6	2	4	6	2	4	6	2	4	6	2	4	6	2	High	High	High	High	High	High	High	High	High	High	High	High	High	High	High	High	High	High	High	High	High
A0A5F9UJX7, A0A5F9UP49, G3V1E2, H0Y3T6, Q9BRK5	A0A5F9UP49, Q9BRK5	Q9BRK5	A0A5F9UP49	Q9BRK5	SDF4	45 kDa calcium-binding protein (Cab45) (Stromal cell-derived factor 4) (SDF-4)	reviewed	5	FALSE	FALSE	17	High	5	8	5	Human	FALSE	3 v 3	1.57217	0.164706	0.484567	3 v 3	0.372922	0.253129	0.882663	3 v 3	0.331959	0.354436	0.551838	3 v 3	2.84693	0.0717639	0.674189	3 v 3	0.296362	0.325057	0.725104	3 v 3	0.442309	0.211441	0.790145	3 v 3	-1.27476	0.046667	0.273433	3 v 3	3.13691	0.0574217	0.111996	3 v 3	0.360094	0.353604	0.998283	3 v 3	0.0257308	0.942098	0.993658	3 v 3	4.22991	0.040282	0.0829798	3 v 3	0.19024	0.618073	0.998822	3 v 3	0.52743	0.101936	0.344872	3 v 3	-1.093	0.0659119	0.668983	1.42601	0.384192	2.90631	0.821339	0.0280689	0.269358	0.85685	-0.08764	0.226666	3.26235	1.289	3.98943	0.0890148	0.0461821	0.75389	0.0933246	0.321625	0.911976	-1.83634	-0.904811	-1.08312	2.51521	2.19745	4.69808	0.94538	-0.0512253	0.186126	0.634716	-0.409456	-0.148067	4.11499	2.774	5.80076	-0.408666	0.268648	0.710738	0.328691	0.36132	0.89228	-1.59977	-0.57655	-1.10269	3.49825	2.90689	2.23266	6.95884	5.05311	7.11686	6.64818	4.69488	6.78267	6.01346	5.10434	6.93074	7.20457	5.94953	8.74416	7.94193	6.04221	8.9257	7.61324	5.68089	8.03342	4.71149	5.2854	5.06178	6.95884	5.69766	8.23745	6.99435	5.58195	8.19476	6.1375	5.66959	7.96809	8.06286	6.62059	9.8051	8.06717	6.89603	9.96319	7.97384	6.5744	9.05121	26.2	39	33.4	124.4	51.9	301.8	127.5	47.9	293	70.4	50.9	250.4	267.4	98.4	894.6	268.2	119.1	998.2	251.4	95.3	530.5	11.3	7.5	4.7	124.4	33.2	138.8	100.3	25.9	110.1	64.6	34.4	122	147.5	61.8	428.8	245.9	65.9	486.3	195.8	51.3	262	1	1	2	1	1	4	1	1	4	1	1	4	1	1	4	1	1	4	1	1	4	Medium	High	High	Medium	High	High	Medium	High	High	Medium	High	High	Medium	High	High	Medium	High	High	Medium	High	High
P11388	P11388	P11388	P11388	P11388	TOP2A	DNA topoisomerase 2-alpha (EC 5.6.2.2) (DNA topoisomerase II, alpha isozyme)	reviewed	5	FALSE	FALSE	6	High	10	17	5	Human	FALSE	3 v 3	0.963808	0.164851	0.484567	3 v 3	0.984489	0.015232	0.834247	3 v 3	1.02424	0.00141987	0.179862	3 v 3	0.591231	0.217904	0.76948	3 v 3	0.231394	0.186989	0.642397	3 v 3	0.218341	0.610026	0.905925	3 v 3	0.372577	0.3923	0.647035	3 v 3	2.53934	0.0481992	0.103297	3 v 3	0.972659	0.0258861	0.998283	3 v 3	0.718649	0.0118943	0.983699	3 v 3	1.98535	0.0387781	0.081705	3 v 3	0.125747	0.426329	0.998822	3 v 3	0.304676	0.408419	0.574015	3 v 3	0.553985	0.19818	0.935592	0.664379	0.380628	1.84642	1.0746	0.741362	1.1375	1.09812	0.967696	1.0069	0.925292	-0.074977	0.923379	0.461182	0.156377	0.0766213	-0.505781	0.65412	0.506682	-0.260913	0.455605	0.923038	1.75489	2.19475	3.66838	1.19953	0.664747	1.0537	0.876429	0.649343	0.630175	1.78035	1.41321	2.7625	-0.0362929	0.376058	0.0374747	-0.270728	0.693917	0.49084	-0.025463	0.78154	0.905878	6.37851	5.62352	1.48543	9.33293	8.48301	6.2075	9.00983	8.46761	5.78398	8.1334	7.81826	5.15381	8.12257	7.41278	4.2854	7.88813	7.73064	4.73877	8.15886	7.03672	4.24793	7.59395	8.00394	4.34341	9.33293	9.12593	7.32733	9.35645	9.35226	7.19673	8.25833	8.38457	6.18982	8.98043	8.08534	5.34341	8.01346	8.58308	5.77347	8.51924	7.92896	5.26679	193.2	256.7	20.3	644.9	558.7	160.6	655.5	653.6	146.7	306.2	334.2	73	505.1	271.6	40.6	258.4	383.5	54.7	366.9	243.7	38.5	83.2	49.3	2.8	644.9	357.8	73.9	515.5	354	55.1	280.8	225.7	35.6	278.7	170.4	19.5	236.9	212.4	26.7	285.8	131.3	19	3	3	1	3	3	1	3	3	1	3	3	1	3	3	1	3	3	1	3	3	1	High	High	Not Found	High	High	High	High	High	High	High	High	High	High	High	High	High	High	Not Found	High	High	Not Found
A0A0A0MQS3, K7EIU1, K7EN09, K7ESE5, Q9UNZ5	Q9UNZ5	Q9UNZ5	Q9UNZ5	Q9UNZ5	C19orf53	Leydig cell tumor 10 kDa protein homolog	reviewed	2	FALSE	FALSE	40	High	6	15	6	Human	FALSE	3 v 3	-0.673454	0.165139	0.484567	3 v 3	0.156002	0.109867	0.834247	3 v 3	0.346992	0.0611766	0.26498	3 v 3	-0.391795	0.426049	0.853202	3 v 3	0.0815339	0.81396	0.918992	3 v 3	-0.169877	0.707317	0.910717	3 v 3	-0.281659	0.214308	0.479061	3 v 3	0.895981	0.00720589	0.0545335	3 v 3	0.144257	0.349663	0.998283	3 v 3	0.0415369	0.542131	0.983699	3 v 3	0.996524	0.0130953	0.0524355	3 v 3	-0.0249437	0.962814	0.998822	3 v 3	-0.0841025	0.818819	0.868388	3 v 3	-0.100543	0.201601	0.935592	-0.0461702	-0.961786	-1.01241	0.250444	0.0551323	0.16243	0.238342	0.277016	0.525619	0.326932	-0.466043	-1.03627	-0.468535	0.130287	0.58285	-0.814886	-0.234681	0.539935	-0.373102	-0.495742	0.0238675	1.04474	0.852382	0.790823	0.375213	-0.02206	0.0796172	0.0163497	-0.0422066	0.150467	1.1823	1.02158	0.785698	-0.966439	0.350077	0.541531	-0.579713	-0.194593	0.521999	-0.137559	-0.169195	0.00512503	8.42836	6.18982	5.0268	9.84831	7.02015	5.89724	9.48945	7	5.96809	9.4731	7.04221	5.81762	8.64422	7.56148	6.35403	9.03094	7.01681	6.3345	9.61066	7.2114	5.8125	9.64404	8.56986	7.8679	9.84831	7.6632	7.01792	9.83621	7.88509	7.38111	9.59787	7.60807	6.85549	9.50243	8.2341	7.41447	9.15608	7.86913	7.37156	9.97097	8.10381	6.83162	800.1	380	233.6	921.8	202.7	129.6	914.1	236.4	166.7	774.9	195.1	115.8	725.3	301.1	170.6	570.5	233.8	165.6	1003.6	275.1	113.9	344.5	73	32.6	921.8	129.8	59.6	718.8	128	62.6	710.7	131.8	56.4	400.1	188.9	81.8	523.1	129.5	80.7	781.8	148.2	56.2	4	1	1	4	1	1	4	1	1	4	1	1	4	1	1	4	1	1	4	1	1	High	High	High	High	High	High	High	High	High	High	High	High	High	High	High	High	High	High	High	High	High
P81605	P81605	P81605	P81605	P81605	DCD	Dermcidin (EC 3.4.-.-) (Preproteolysin) [Cleaved into: Survival-promoting peptide; DCD-1]	reviewed	5	FALSE	FALSE	19	High	4	6	4	Human	FALSE	2 v 2	-0.847554	0.165233	0.484567	2 v 2	-0.186919	0.551475	0.991777	2 v 2	0.781964	0.321012	0.520122	2 v 2	-0.817813	0.270709	0.801426	2 v 2	0.241191	0.862573	0.939443	2 v 2	1.38531	0.149837	0.790145	2 v 2	-0.0297405	0.968228	0.984739	2 v 2	0.604568	0.490883	0.502101	2 v 2	-0.162299	0.701659	0.998283	2 v 2	0.512479	0.479325	0.983699	2 v 2	0.354159	0.0954462	0.137402	2 v 2	0.103004	0.955089	0.998822	2 v 2	1.5222	0.175211	0.41103	2 v 2	0.250409	0.762906	0.995662	-1.07261	-0.622497	NA	0.0329648	-0.406803	NA	1.21347	0.350455	NA	-0.447459	-1.18817	NA	-0.858702	1.34108	NA	1.71752	1.05311	NA	-0.625152	0.565671	NA	0.0170735	1.19206	NA	0.158294	-0.482892	NA	0.992708	0.0322503	NA	0.407658	0.300659	NA	-1.35466	1.56067	NA	1.95205	1.09235	NA	-0.390584	0.891403	NA	5.87774	7.12309	NA	6.05311	7.83226	NA	6.88753	8.3474	NA	5.89482	8.31515	NA	4.93074	8.98442	NA	8.23745	8.51609	NA	6.2854	7.42375	NA	7.09276	9.50422	NA	6.05311	8.47492	NA	7.23362	9.23218	NA	6.02015	8.88173	NA	5.7866	9.65714	NA	8.36282	9.36916	NA	6.6453	8.31606	NA	136.5	726.2	NA	66.4	355.8	NA	150.5	601.4	NA	64.9	471.7	NA	55.2	807.4	NA	329.2	661.3	NA	100.1	318.7	NA	58.8	139.4	NA	66.4	227.9	NA	118.4	325.7	NA	59.5	318.5	NA	30.5	506.5	NA	301.8	366.1	NA	78	171.7	NA	1	2	NA	1	2	NA	1	2	NA	1	2	NA	1	2	NA	1	2	NA	1	2	NA	High	High	Not Found	High	High	Not Found	High	High	Not Found	High	High	Not Found	High	High	Not Found	High	High	Not Found	High	High	Not Found
Q0VBK2	Q0VBK2	Q0VBK2	Q0VBK2	Q0VBK2	Krt80	Keratin, type II cytoskeletal 80 (Cytokeratin-80) (CK-80) (Keratin-80) (K80) (Type-II keratin Kb20)	reviewed	4	FALSE	FALSE	7	High	3	11	1		TRUE	3 v 3	-1.47221	0.165495	0.484567	3 v 3	-0.156024	0.728945	0.991777	3 v 3	0.681564	0.373054	0.568354	3 v 3	-2.06953	0.119491	0.686993	3 v 3	2.88354	0.33409	0.725104	3 v 3	2.72164	0.104801	0.790145	3 v 3	0.597323	0.13893	0.400667	3 v 3	0.0983761	0.918717	0.921838	3 v 3	-0.167537	0.74083	0.998283	3 v 3	0.375964	0.613088	0.983699	3 v 3	-0.679435	0.558388	0.566831	3 v 3	2.77604	0.31481	0.998822	3 v 3	2.80591	0.1067	0.352182	3 v 3	0.777811	0.137766	0.842422	-2.28555	-0.105742	-2.02534	0.376334	0.0757273	-0.920134	1.81582	-0.218797	0.447674	-3.34621	-0.631466	-2.23092	7.44685	0.411613	0.792156	3.2626	4.04311	0.859197	1.06066	0.525723	0.205584	-1.1937	1.7091	-0.220266	0.500323	-0.00127955	-1.00165	1.59316	-0.537781	0.0725125	-2.49042	0.85726	-0.405141	6.94878	0.631151	0.748193	3.49714	4.08243	0.838153	1.29672	0.851839	0.184875	7.74214	5.10852	6.66818	7.04876	6.81634	5.44626	8.1416	6.27984	6.52042	6.54844	6.81762	6.44791	12.2005	6.59694	7.01123	8.74886	10.0482	7.10119	5.25172	5.96578	6.26303	8.95797	7.48945	9.51076	7.04876	7.45943	6.56529	8.48824	7.16491	7.9331	6.67243	7.3837	7.48543	13.0586	7.26959	8.072	8.87437	10.9011	8.13904	5.61176	6.85798	7.27984	497.3	179.7	729.5	132.4	176	94.7	359.1	143.5	244.4	102	167	179.2	8531.7	154.3	269.1	469.3	1912.3	281.9	48.9	116	155.4	214.1	34.5	101.7	132.4	112.7	43.6	282.4	77.7	91.8	93.6	112.8	87.3	4706.7	96.8	129	430.2	1058.8	137.3	38.1	62.5	76.8	1	2	1	1	2	1	1	2	1	1	2	1	1	2	1	1	2	1	1	2	1	High	High	High	High	High	High	High	High	High	High	High	High	High	High	High	High	High	High	High	High	High
B3KQV6, C9J9C1, E9PH38, P30153	P30153	P30153	P30153	P30153	PPP2R1A	Serine/threonine-protein phosphatase 2A 65 kDa regulatory subunit A alpha isoform (Medium tumor antigen-associated 61 kDa protein) (PP2A subunit A isoform PR65-alpha) (PP2A subunit A isoform R1-alpha)	reviewed	5	FALSE	FALSE	50	High	28	106	22	Human	FALSE	3 v 3	0.236048	0.16587	0.484567	3 v 3	0.798718	0.043605	0.834247	3 v 3	0.719048	0.049971	0.257963	3 v 3	1.66916	0.0376635	0.536436	3 v 3	0.282695	0.079967	0.554562	3 v 3	0.328974	0.067433	0.790145	3 v 3	-1.43311	0.0242865	0.222182	3 v 3	1.80624	0.00533787	0.0509528	3 v 3	0.786862	0.0711453	0.998283	3 v 3	0.413781	0.147343	0.983699	3 v 3	3.05847	0.00603197	0.0489518	3 v 3	0.17561	0.587977	0.998822	3 v 3	0.413986	0.017287	0.212468	3 v 3	-1.25224	0.0447236	0.58959	0.452556	0.0905373	0.165052	1.02385	0.459802	0.912503	0.886903	0.384919	0.885323	2.27533	1.12535	1.6068	0.129551	0.294813	0.42372	0.165518	0.476178	0.345227	-1.82277	-1.03482	-1.44175	1.54392	1.90487	1.96992	1.14841	0.383196	0.828976	0.664724	0.0664994	0.51012	3.13088	2.61375	3.43079	-0.368155	0.514348	0.380637	0.400631	0.515481	0.325847	-1.58696	-0.708884	-1.46087	8.57099	8.03397	7.19574	11.2633	10.322	9.99464	10.7796	10.0053	9.67578	10.1149	9.93884	9.16566	11.3337	11.1621	11.0072	12.1025	11.1632	10.9524	11.7019	10.6477	10.6265	9.78692	10.4146	10.0377	11.2633	10.9649	11.1152	11.1264	10.89	11.0881	10.2395	10.5051	10.2027	12.1918	11.8347	12.0682	12.2278	12.0161	11.9897	12.0622	11.5399	11.6445	883.4	1364.9	1051.1	2458.1	1998.8	2218.3	2235.5	1897.7	2176.9	1208.9	1453.3	1178.5	4678.4	3652.7	4294.3	4796.5	4142	4066.9	4276.6	2977.6	3201.4	380.3	262.1	146.6	2458.1	1280.1	1020.2	1757.9	1027.8	817.9	1108.9	981.5	574.3	2581	2291.5	2058.2	4397.6	2293.3	1981.5	3331.3	1604.3	1580.9	17	13	13	17	13	14	17	13	14	17	13	14	17	13	14	17	13	14	17	13	14	High	High	High	High	High	High	High	High	High	High	High	High	High	High	High	High	High	High	High	High	High
F8WCB9, F8WDB1, P60604	F8WCB9, F8WDB1, P60604	P60604	F8WCB9	P60604	UBE2G2	Ubiquitin-conjugating enzyme E2 G2 (EC 2.3.2.23) (E2 ubiquitin-conjugating enzyme G2) (Ubiquitin carrier protein G2) (Ubiquitin-protein ligase G2)	reviewed	5	FALSE	FALSE	4	Medium	1	11	1	Human	FALSE	2 v 2	2.81233	0.1659	0.484567	2 v 2	0.281729	0.383255	0.973922	2 v 2	0.594257	0.133022	0.344403	2 v 2	2.78496	0.240199	0.796928	2 v 2	-0.287131	0.594581	0.812357	2 v 2	0.0079606	0.940212	0.982349	2 v 2	0.0273765	0.950825	0.977037	2 v 2	4.25659	0.161589	0.211023	2 v 2	0.302343	0.494809	0.998283	2 v 2	0.295706	0.382177	0.983699	2 v 2	4.12146	0.233739	0.261936	2 v 2	-0.558193	0.531379	0.998822	2 v 2	0.114954	0.222917	0.445237	2 v 2	0.135122	0.825606	0.995662	2.0624	NA	3.56227	0.475305	NA	0.088153	0.720267	NA	0.468247	1.68131	NA	3.8886	-0.675341	NA	0.101079	-0.0765535	NA	0.0924747	0.38109	NA	-0.326337	3.15235	NA	5.36082	0.599795	NA	0.0048905	0.49815	NA	0.0932625	2.53637	NA	5.70656	-1.17432	NA	0.0579296	0.156936	NA	0.0729722	0.615978	NA	-0.345735	3.96347	NA	3.10434	7.71562	NA	8.47005	7.61397	NA	8.55842	7.11582	NA	8.46516	5.32553	NA	8.86882	6.65678	NA	8.88387	6.49985	NA	8.81089	5.17792	NA	5.94017	7.71562	NA	9.59059	7.96058	NA	9.97068	7.24031	NA	9.50243	6.18388	NA	9.92985	6.78267	NA	9.92125	6.85922	NA	9.82877	36.2	NA	61.4	210.2	NA	771	249.1	NA	1003.4	151.2	NA	725.3	72.7	NA	975.4	110.1	NA	969.6	116.1	NA	909.4	15.6	NA	8.6	210.2	NA	354.6	195.9	NA	377	138.7	NA	353.4	40.1	NA	467.5	100.9	NA	472.4	90.5	NA	449.1	1	NA	1	1	NA	1	1	NA	1	1	NA	1	1	NA	1	1	NA	1	1	NA	1	Medium	High	High	Medium	High	High	Medium	High	High	Medium	High	High	Medium	High	High	Medium	High	High	Medium	High	High
I3L1T6, Q96EY1	Q96EY1	Q96EY1	Q96EY1	Q96EY1	DNAJA3	DnaJ homolog subfamily A member 3, mitochondrial (DnaJ protein Tid-1) (hTid-1) (Hepatocellular carcinoma-associated antigen 57) (Tumorous imaginal discs protein Tid56 homolog)	reviewed	5	FALSE	FALSE	20	High	8	25	8	Human	FALSE	3 v 3	1.84963	0.166153	0.484567	3 v 3	0.045067	0.774271	0.991777	3 v 3	0.277442	0.0297341	0.233773	3 v 3	2.69577	0.0852829	0.674189	3 v 3	-0.0225465	0.857391	0.935164	3 v 3	0.224761	0.230573	0.790145	3 v 3	-0.846134	0.0272835	0.234111	3 v 3	3.4161	0.069835	0.127215	3 v 3	0.0329758	0.885138	0.998283	3 v 3	-0.0282751	0.789747	0.988683	3 v 3	4.08104	0.0549356	0.0972846	3 v 3	-0.129775	0.722129	0.998822	3 v 3	0.309618	0.092581	0.328121	3 v 3	-0.664943	0.0502887	0.625256	1.37218	0.646878	3.52985	0.301323	-0.169629	0.00350716	0.369803	0.259321	0.203203	2.50357	1.34283	4.2409	-0.243205	0.102378	0.0731883	0.0144191	0.467909	0.191955	-1.1314	-0.695953	-0.711051	2.46521	2.46013	5.32296	0.424611	-0.246307	-0.0793762	0.146036	-0.0593903	-0.17147	3.35962	2.82977	6.05373	-0.741451	0.322037	0.0300892	0.249015	0.507502	0.172336	-0.894414	-0.369641	-0.730774	3.76553	5.22497	1.80735	6.65535	7.43879	7.05094	6.37678	7.62571	6.95884	6.23074	7.6851	7.13031	6.3837	8.37678	7.89118	7.37417	8.56224	8.03342	7.12516	8.05474	7.86109	4.98185	7.60437	4.63807	6.65535	8.08162	8.17143	6.72383	8.51057	8.37112	6.35403	8.25125	8.16792	7.24222	9.04958	8.95216	7.49985	9.41511	9.07093	7.48543	8.9472	8.87897	31.6	194.6	24.9	100.8	270.9	288.3	105.7	364.7	331.1	81.8	304.7	287.6	151.4	529.9	495.3	181	682.7	537.8	179.2	493.6	470.8	13.6	37.4	3.5	100.8	173.5	132.6	83.1	197.5	124.4	75.1	205.8	140.1	83.5	332.4	237.4	165.9	378	262	139.6	265.9	232.5	2	3	1	2	3	4	2	3	4	2	3	4	2	3	4	2	3	4	2	3	4	High	High	High	High	High	High	High	High	High	High	High	High	High	High	High	High	High	High	High	High	High
Q9H9A6	Q9H9A6	Q9H9A6	Q9H9A6	Q9H9A6	LRRC40	Leucine-rich repeat-containing protein 40	reviewed	2	FALSE	FALSE	22	High	13	21	13	Human	FALSE	3 v 3	-0.805322	0.166557	0.484567	3 v 3	0.0322423	0.907642	0.991777	3 v 3	0.301308	0.244122	0.455749	3 v 3	-0.401917	0.299393	0.825963	3 v 3	0.00688145	0.851664	0.934186	3 v 3	0.0170213	0.930623	0.976988	3 v 3	-0.403404	0.0745626	0.314048	3 v 3	0.764129	0.0897527	0.14378	3 v 3	0.0207584	0.941604	0.998283	3 v 3	-0.00358236	0.983056	0.993658	3 v 3	0.986401	0.000809944	0.0411196	3 v 3	-0.100085	0.655752	0.998822	3 v 3	0.102649	0.492511	0.626985	3 v 3	-0.222272	0.419699	0.977107	-0.217093	-0.689364	-1.50951	0.0154014	-0.384818	0.466144	0.091299	0.143464	0.66916	0.120503	-0.447146	-0.879109	0.0605123	0.0116881	-0.0515561	-0.293834	0.304296	0.0406025	-0.337596	-0.242218	-0.6304	0.873613	1.12441	0.294362	0.13977	-0.460974	0.383479	-0.130476	-0.174556	0.294285	0.974909	1.03977	0.944523	-0.436864	0.231702	-0.0950919	-0.0586372	0.344703	0.0218811	-0.101296	0.0846398	-0.650161	6.74551	5.59395	6.2891	7.75889	6.25739	6.96694	7.48864	6.54381	6.87774	7.61912	6.71836	6.58346	7.28355	6.86542	7.13853	7.66178	6.97842	7.2555	7.72042	6.63372	7.23362	7.96058	7.97384	9.13083	7.75889	6.89966	8.08746	7.83479	7.42794	8.29048	7.74349	7.28448	7.62132	8.1416	7.53838	8.20016	7.78725	7.83099	8.29232	8.08108	7.52669	8.25172	249.1	251.4	560.6	216.6	119.4	272	228.3	172.2	313.1	214.3	155.9	196.9	282.4	185.9	294.1	220.9	227.7	313.5	270.8	184.4	304.8	107.3	48.3	78.2	216.6	76.5	125.1	179.6	93.3	117.6	196.6	105.3	95.9	155.8	116.6	140.9	202.5	126.1	152.8	210.9	99.3	150.5	2	2	2	2	2	2	2	2	2	2	2	2	2	2	2	2	2	2	2	2	2	High	High	High	High	High	High	High	High	High	High	High	High	High	High	High	High	High	High	High	High	High
H0Y746, H0Y7V3, H7C1W5, Q5T454, Q96T76	Q96T76	Q96T76	Q96T76	Q96T76	MMS19	MMS19 nucleotide excision repair protein homolog (hMMS19) (MET18 homolog) (MMS19-like protein)	reviewed	5	FALSE	FALSE	25	High	21	42	15	Human	FALSE	3 v 2	1.53963	0.166747	0.484567	3 v 3	0.563223	0.00884165	0.834247	3 v 3	0.746673	0.00864369	0.21743	3 v 2	0.503782	0.528986	0.897543	3 v 3	0.0224177	0.877484	0.948065	3 v 3	-0.104744	0.301937	0.791441	3 v 3	0.66323	0.224	0.488876	3 v 2	2.99101	0.161018	0.21065	3 v 3	0.550432	0.0447082	0.998283	3 v 3	0.441138	0.0425419	0.983699	3 v 2	1.67391	0.304109	0.323842	3 v 3	-0.0845673	0.567073	0.998822	3 v 3	-0.0197715	0.791978	0.847048	3 v 3	0.84489	0.217438	0.938611	1.12688	1.95239	NA	0.665357	0.485629	0.538683	0.835861	0.608908	0.795248	-0.0480985	1.05566	NA	0.273495	-0.0563467	-0.149895	-0.225126	0.0357362	-0.124841	1.17498	0.896724	-0.0820156	2.21795	3.76407	NA	0.790011	0.408615	0.452671	0.613852	0.29041	0.419154	0.807355	2.54046	NA	-0.224311	0.163804	-0.193195	0.0101541	0.0761368	-0.145605	1.41059	1.22361	-0.0995357	7.97039	4.34341	NA	10.9784	8.51609	5.58195	10.8022	8.39789	5.54844	10.1883	8.10748	5.12928	8.55344	7.04767	5.03562	8.7879	6.96	5.08321	8.77775	6.88387	5.22882	9.18611	6.7211	NA	10.9784	9.15911	6.7046	11.1489	9.28239	6.96116	10.313	8.67349	6.16591	9.41151	7.72042	6.09803	8.91289	7.8125	6.12309	9.13802	7.77676	6.24793	582.5	105.5	NA	2017.5	571.7	104.3	2270.6	622.7	124.6	1272.1	408.3	71.8	681	210.9	68.5	482	224.8	69.7	563.4	219.3	76	250.8	20.3	NA	2017.5	366.1	47.9	1785.6	337.3	46.8	1166.8	275.8	35	375.7	132.3	32.8	442	124.5	33.9	438.9	118.1	37.5	12	4	NA	13	5	1	13	5	1	13	5	1	13	5	1	13	5	1	13	5	1	High	High	High	High	High	High	High	High	High	High	High	High	High	High	High	High	High	High	High	High	High
H0Y711, Q9BQA1	Q9BQA1	Q9BQA1	Q9BQA1	Q9BQA1	WDR77	Methylosome protein WDR77 (Androgen receptor cofactor p44) (Methylosome protein 50) (MEP-50) (WD repeat-containing protein 77) (p44/Mep50)	reviewed	5	FALSE	FALSE	32	High	7	19	7	Human	FALSE	3 v 3	0.348696	0.166863	0.484567	3 v 3	0.462215	0.223274	0.879952	3 v 3	0.437317	0.163692	0.374082	3 v 3	1.13121	0.0714038	0.674189	3 v 3	0.254668	0.164204	0.634096	3 v 3	0.266544	0.14817	0.790145	3 v 3	-0.78251	0.0668811	0.306832	3 v 3	1.9181	0.0307106	0.0837811	3 v 3	0.45008	0.299325	0.998283	3 v 3	0.132002	0.625485	0.983699	3 v 3	2.5196	0.0319092	0.0750575	3 v 3	0.147555	0.287411	0.998822	3 v 3	0.351464	0.0671415	0.296696	3 v 3	-0.6015	0.171064	0.877546	0.200987	0.16955	0.67555	0.910337	-0.00701555	0.483322	0.773694	0.0731005	0.465156	1.24479	0.529563	1.61926	0.490685	0.122412	0.150909	0.0959749	0.487762	0.215896	-1.04381	-0.360013	-0.943711	1.29225	1.98307	2.47897	1.03528	-0.0838126	0.398772	0.551659	-0.245524	0.089871	2.10062	2.01745	3.44073	-0.0070671	0.342026	0.107706	0.331064	0.526952	0.196377	-0.808362	-0.0343776	-0.961759	6.06178	5.62352	3.58496	8.38931	7.52278	6.46271	7.90569	7.36107	6.15381	7.35403	7.60659	6.06393	8.15532	7.98299	7.1334	8.49346	8.16792	7.22207	8.16239	7.64097	7.02569	7.27798	8.00338	6.42459	8.38931	8.16591	7.58346	8.25267	8.24603	7.56529	7.47897	8.17293	7.10014	9.01346	8.65535	8.19476	8.61875	9.0207	8.25974	8.52278	8.53294	8.04385	155.2	256.6	85.9	335.3	287.2	191.8	305	303.6	189.4	178.4	288.6	137.2	516.8	403.2	293	393.1	519.4	306.5	367.8	370.4	263.9	66.8	49.3	12	335.3	183.9	88.2	239.8	164.4	71.2	163.6	194.9	66.9	285.1	253	140.4	360.4	287.6	149.3	286.5	199.6	130.3	3	4	1	3	4	2	3	4	2	3	4	2	3	4	2	3	4	2	3	4	2	High	High	High	High	High	High	High	High	High	High	High	High	High	High	High	High	High	High	High	High	High
P20930	P20930	P20930	P20930	P20930	FLG	Filaggrin	reviewed	5	FALSE	FALSE	4	High	19	43	19	Human	TRUE	3 v 3	-1.23393	0.166987	0.484567	3 v 3	-0.0310847	0.840208	0.991777	3 v 3	0.877267	0.000226824	0.112656	3 v 3	-0.857008	0.406764	0.844422	3 v 3	2.05537	0.28066	0.707784	3 v 3	2.00677	0.170218	0.790145	3 v 3	-0.376926	0.355502	0.612778	3 v 3	0.335331	0.607874	0.616315	3 v 3	-0.0421293	0.843133	0.998283	3 v 3	0.573084	0.0087731	0.983699	3 v 3	0.532115	0.475637	0.487987	3 v 3	1.94833	0.245886	0.998822	3 v 3	2.09219	0.154518	0.396437	3 v 3	-0.196784	0.534843	0.994055	-0.868191	-0.464378	-2.36923	0.143364	0.0619425	-0.298561	0.901425	0.855906	0.874469	0.0925195	-0.168779	-2.49476	4.82877	0.293694	1.04364	1.05428	3.91554	1.0505	-0.960711	-0.295599	0.125531	0.222979	1.35005	-0.567041	0.268112	-0.0146521	-0.379848	0.679245	0.537506	0.5025	0.947685	1.31954	-0.670876	4.33142	0.513562	1	1.2896	3.95504	1.03194	-0.724705	0.0305177	0.103836	6.71836	6.76421	5	7.20945	8.09961	4.05311	7.62059	8.65177	4.93546	6.94134	8.11426	4.43296	11.9975	8.59731	5.32912	8.95565	12.0388	5.36107	7.66605	8.08375	4.32912	7.93428	9.14491	7.84172	7.20945	8.74248	5.17393	7.96751	9.53644	6.34696	7.06609	8.68054	5.47249	12.8556	9.26983	6.3906	9.08108	12.8917	6.39746	8.0268	8.97613	5.34696	244.6	566.1	229.4	148	428.3	36.1	250.3	742.6	81.4	134	410.3	44.4	7411.6	617.3	83.9	541.6	7599.4	84.3	260.8	503.6	40.7	105.3	108.7	32	148	274.3	16.6	196.8	402.2	30.6	122.9	277.1	21.6	4088.8	387.3	40.2	496.5	4207.6	41.1	203.1	271.3	20.1	8	8	1	8	11	1	8	11	1	8	11	1	8	11	1	8	11	1	7	11	1	High	High	High	High	High	High	High	High	High	High	High	High	High	High	High	High	High	High	High	High	High
O43143	O43143	O43143	O43143	O43143	DHX15	ATP-dependent RNA helicase DHX15 (EC 3.6.4.13) (ATP-dependent RNA helicase #46) (DEAH box protein 15) (Splicing factor Prp43) (hPrp43)	reviewed	5	FALSE	FALSE	29	High	21	41	21	Human	FALSE	3 v 3	-0.669243	0.167558	0.484567	3 v 3	-0.0478984	0.815833	0.991777	3 v 3	0.196041	0.298389	0.50622	3 v 3	-0.381851	0.468041	0.867157	3 v 3	0.170614	0.0873444	0.579707	3 v 3	0.183235	0.514913	0.881441	3 v 3	-0.287392	0.409757	0.663785	3 v 3	0.901099	0.0485259	0.103297	3 v 3	-0.0595077	0.801709	0.998283	3 v 3	-0.109083	0.516435	0.983699	3 v 3	1.00788	0.0336267	0.0767397	3 v 3	0.0634056	0.819488	0.998822	3 v 3	0.2681	0.253209	0.473062	3 v 3	-0.106781	0.785494	0.995662	-0.187826	-0.558022	-1.26188	0.0482247	-0.397774	0.205854	0.248434	-0.069744	0.409434	0.477747	-0.812505	-0.810794	0.0810939	0.162962	0.267787	-0.269067	0.510534	0.308237	-0.665573	0.254484	-0.451088	0.90344	1.25686	0.542999	0.172814	-0.4745	0.123163	0.0263878	-0.388284	0.0346461	1.33328	0.67644	1.01392	-0.416586	0.382432	0.22437	-0.0339438	0.549832	0.288411	-0.42984	0.580419	-0.470922	8.57856	8.05148	6.88996	9.65482	8.83384	7.55612	9.50839	8.92006	7.46761	9.482	9.30834	7.43296	9.49526	9.11035	8.12825	9.8779	9.27775	8.19229	9.91184	8.72792	7.90388	9.79442	10.4325	9.73234	9.65482	9.47675	8.67631	9.85502	9.80478	8.87989	9.60659	9.87452	8.47046	10.3533	9.783	9.18933	10.0031	10.1306	9.22978	10.2722	9.62004	8.92154	888	1382	850.6	806.1	712.5	409.1	926.1	894.4	471.1	779.6	938.7	354.7	1308.1	881	583.8	1026.2	1121	600.4	1236.6	786.9	484.9	382.3	265.3	118.6	806.1	456.3	188.2	728.3	484.4	177	715.1	634	172.8	721.7	552.7	279.8	940.9	620.7	292.5	963.3	424	239.5	4	6	4	4	6	4	4	6	4	4	6	4	4	6	4	4	6	4	4	6	4	High	High	High	High	High	High	High	High	High	High	High	High	High	High	High	High	High	High	High	High	High
A0A096LP11, A0A0G2JQ95, A0A140TA76, I3L4Q1, K7EMZ9, Q8ND56	A0A140TA76, Q8ND56	Q8ND56	A0A140TA76	Q8ND56	LSM14A	Protein LSM14 homolog A (Protein FAM61A) (Protein SCD6 homolog) (Putative alpha-synuclein-binding protein) (AlphaSNBP) (RNA-associated protein 55A) (hRAP55) (hRAP55A)	reviewed	5	FALSE	FALSE	12	High	5	12	4	Human	FALSE	2 v 2	-0.47806	0.168201	0.484567	2 v 2	-0.0789972	0.203763	0.87706	2 v 2	0.213219	0.0818688	0.281524	2 v 2	0.594796	0.515176	0.887536	2 v 2	0.443836	0.359201	0.731878	2 v 2	0.292835	0.285379	0.791441	2 v 2	-1.07286	0.389669	0.644121	2 v 2	0.974174	0.150789	0.202773	2 v 2	-0.0541392	0.604014	0.998283	2 v 2	-0.0562957	0.600722	0.983699	2 v 2	1.76737	0.311691	0.33025	2 v 2	0.30359	0.161511	0.998822	2 v 2	0.429678	0.0637427	0.296274	2 v 2	-0.793196	0.4633	0.983236	-0.348728	-0.607392	NA	-0.105182	-0.0528122	NA	0.240791	0.185647	NA	-0.029056	1.21865	NA	0.724722	0.162949	NA	0.152003	0.433668	NA	-0.319672	-1.82604	NA	0.739018	1.20933	NA	0.0213737	-0.129652	NA	0.0213737	-0.133965	NA	0.825576	2.70917	NA	0.224873	0.382308	NA	0.386512	0.472845	NA	-0.0865578	-1.49984	NA	4.8125	4.98641	NA	5.57289	6.06609	NA	5.57289	6.06178	NA	5.55152	6.19574	NA	5.86295	8.07788	NA	6.02459	8.16842	NA	5.63807	7.69558	NA	6.0268	7.36894	NA	5.57289	6.70874	NA	5.91886	6.9472	NA	5.67807	6.76155	NA	6.72247	8.75054	NA	6.14975	9.02126	NA	5.99774	8.58759	NA	65.2	165.3	NA	47.6	104.6	NA	60.5	123.4	NA	51.2	108.5	NA	105.6	430.7	NA	71	519.6	NA	63.9	384.7	NA	28.1	31.7	NA	47.6	67	NA	47.6	66.8	NA	46.9	73.3	NA	58.2	270.2	NA	65.1	287.7	NA	49.8	207.3	NA	1	1	NA	1	1	NA	1	1	NA	1	1	NA	1	1	NA	1	1	NA	1	1	NA	High	High	High	High	High	High	High	High	High	High	High	High	High	High	High	High	High	High	High	High	High
A0A7I2Y1C3, C9J6B6, C9JF13, Q04637	A0A7I2Y1C3, Q04637	Q04637	Q04637	Q04637	EIF4G1	Eukaryotic translation initiation factor 4 gamma 1 (eIF-4-gamma 1) (eIF-4G 1) (eIF-4G1) (p220)	reviewed	5	FALSE	FALSE	35	High	52	136	1	Human	FALSE	3 v 3	-0.541563	0.168522	0.484567	3 v 3	0.116754	0.671013	0.991777	3 v 3	0.24058	0.152606	0.368243	3 v 3	-0.310999	0.429195	0.853762	3 v 3	0.186996	0.544581	0.786967	3 v 3	0.231685	0.256128	0.791441	3 v 3	-0.230564	0.302445	0.562977	3 v 3	1.02872	0.022789	0.0739465	3 v 3	0.104918	0.71839	0.998283	3 v 3	-0.064698	0.584713	0.983699	3 v 3	1.07844	0.0064255	0.0494017	3 v 3	0.0799009	0.865524	0.998822	3 v 3	0.316665	0.0515624	0.278341	3 v 3	-0.0497142	0.855606	0.995662	-0.129337	-0.485085	-1.01027	0.175497	-0.319908	0.494674	0.244702	0.0539304	0.423108	0.319737	-0.583611	-0.669123	-0.244284	0.15578	0.649493	-0.0626277	0.38408	0.373604	-0.449074	0.0985252	-0.341144	0.961821	1.32965	0.794693	0.300124	-0.396562	0.411192	0.0226259	-0.264592	0.0478719	1.17517	0.905093	1.15505	-0.741993	0.375345	0.606351	0.172445	0.423413	0.354137	-0.213347	0.424557	-0.360352	10.4644	10.0426	8.70356	11.7264	10.9757	9.90944	11.4489	11.1077	9.54612	11.4263	11.3723	9.49825	10.8976	11.3231	10.465	11.8121	11.3711	10.2127	11.6396	10.9477	9.8586	11.6802	12.4236	11.5456	11.7264	11.6186	11.03	11.7956	11.9924	10.9585	11.5509	11.9385	10.5354	11.7557	11.9957	11.526	11.9373	12.224	11.2501	12	11.84	10.8765	3281.7	5493.7	2989.4	3388.4	3144.4	2091.1	3554.9	4074.5	1989.9	3000.3	3925	1484.1	3457.9	4083.9	2949	3921.9	4784.1	2435.7	4095.9	3665.9	1880	1412.9	1054.7	416.9	3388.4	2013.8	961.7	2795.5	2206.7	747.6	2752	2650.9	723.2	1907.7	2562	1413.4	3595.7	2648.8	1186.7	3190.6	1975.1	928.4	24	23	15	24	23	15	24	23	15	24	23	15	24	23	15	24	23	15	24	23	15	Medium	Medium	Medium	Medium	Medium	Medium	Medium	Medium	Medium	Medium	Medium	Medium	Medium	Medium	Medium	Medium	Medium	Medium	Medium	Medium	Medium
H0YG10, Q13823	Q13823	Q13823	Q13823	Q13823	GNL2	Nucleolar GTP-binding protein 2 (Autoantigen NGP-1)	reviewed	5	FALSE	FALSE	16	High	12	26	12	Human	FALSE	3 v 3	-0.741865	0.169027	0.484567	3 v 3	0.260453	0.070067	0.834247	3 v 3	0.54294	0.00339512	0.179862	3 v 3	-0.307669	0.605304	0.915134	3 v 3	0.105025	0.727034	0.870998	3 v 3	0.239134	0.32707	0.80151	3 v 3	-0.434195	0.107637	0.356098	3 v 3	0.828354	0.0177348	0.0673962	3 v 3	0.248689	0.219031	0.998283	3 v 3	0.237777	0.0821123	0.983699	3 v 3	1.08185	0.05352	0.096445	3 v 3	-0.00196342	0.997008	0.998822	3 v 3	0.324038	0.099753	0.341357	3 v 3	-0.253491	0.263365	0.946206	-0.0395003	-1.0969	-1.08919	0.404598	0.170279	0.206481	0.603907	0.497288	0.527625	0.705142	-0.825092	-0.803058	-0.418352	0.374817	0.35861	-0.132206	0.409757	0.43985	-0.744642	-0.271811	-0.286132	1.05196	0.717621	0.715478	0.529467	0.0939337	0.122667	0.382345	0.178797	0.152189	1.56125	0.663862	1.02042	-0.916033	0.594387	0.315757	0.103011	0.448632	0.420472	-0.50929	0.0537593	-0.304943	6.93899	6.54071	6.56529	8.52042	7.35226	7.40344	8.3733	7.43713	7.43296	7.99095	7.25833	7.28077	7.58421	7.79896	7.90147	8.60326	7.6532	8.00619	8.50024	7.20457	7.58571	8.15532	8.92154	9.40706	8.52042	7.99492	8.52435	8.71973	8.32193	8.84549	8.11582	7.82464	8.31786	8.44211	8.47127	8.96261	8.72826	8.50621	9.04385	8.86047	8.09645	8.604	285.1	484.9	678.9	367.2	255.1	368.2	421.6	320	460	277.4	226.7	319.1	347.8	354.9	498.9	424.1	363.6	527.8	464.8	273.7	389.1	122.7	93.1	94.7	367.2	163.4	169.3	331.6	173.3	172.8	254.4	153.1	155.5	191.9	222.7	239.1	388.9	201.3	257.1	362.1	147.5	192.1	2	3	3	2	3	3	2	3	3	2	3	3	2	3	3	2	3	3	2	3	3	High	High	High	High	High	High	High	High	High	High	High	High	High	High	High	High	High	High	High	High	High
A0A087WUZ3, F8W6C1, Q01082	A0A087WUZ3, Q01082	Q01082	Q01082	Q01082	SPTBN1	Spectrin beta chain, non-erythrocytic 1 (Beta-II spectrin) (Fodrin beta chain) (Spectrin, non-erythroid beta chain 1)	reviewed	5	FALSE	FALSE	8	High	17	23	16	Human	FALSE	3 v 3	-0.876389	0.169032	0.484567	3 v 3	-0.238444	0.389154	0.973922	3 v 3	0.243836	0.268552	0.479212	3 v 3	-1.04344	0.345446	0.832515	3 v 3	0.385439	0.429678	0.746835	3 v 3	0.390497	0.459679	0.860854	3 v 3	0.167048	0.751148	0.889435	3 v 3	0.692163	0.141555	0.193946	3 v 3	-0.249368	0.474039	0.998283	3 v 3	-0.0615953	0.749512	0.988683	3 v 3	0.344613	0.609301	0.615974	3 v 3	0.278344	0.610556	0.998822	3 v 3	0.474903	0.314708	0.518158	3 v 3	0.34755	0.489714	0.983236	-0.266491	-0.694107	-1.66857	0.189676	-0.528739	-0.376268	0.374169	-0.0758297	0.433167	0.447349	-1.07339	-2.50427	0.0197592	-0.033367	1.16993	-0.351161	0.384237	1.13841	-0.713841	0.379284	0.8357	0.82362	1.11997	0.132894	0.314577	-0.604692	-0.45799	0.152327	-0.393696	0.0565835	1.30194	0.415037	-0.683143	-0.478324	0.186978	1.12638	-0.115993	0.423663	1.11704	-0.478324	0.704937	0.816037	6.24031	6.34518	3.51096	7.37851	6.86047	3.18587	7.21626	7.07146	3.70044	7.06393	7.46516	3.64386	7.06393	6.9472	3.9542	7.42626	7.18388	3.94486	7.54226	6.76022	2.82782	7.45533	8.72588	6.35226	7.37851	7.50303	4.30743	7.56301	7.95594	5.11686	7.18884	8.03177	4.6837	7.92244	7.61912	5.01792	7.55152	8.03672	4.98641	7.90268	7.65249	3.848	175.5	423.4	81.7	166.4	181.4	19.8	189.1	248.3	34.7	145.9	261.7	25.7	242.6	196.6	32.4	187.6	262.6	31.7	239.3	201.2	14.4	75.6	81.3	11.4	166.4	116.2	9.1	148.7	134.5	13	133.8	176.7	12.5	133.8	123.4	15.5	172	145.4	15.4	186.4	108.4	7.1	2	3	1	2	3	1	2	3	1	2	3	1	2	3	1	2	3	1	2	3	1	High	High	High	High	High	High	High	High	High	High	High	High	High	High	High	High	High	High	High	High	High
G3V235, G3V2Q3, G3V5E1, O75909	G3V5E1, O75909	O75909	O75909	O75909	CCNK	Cyclin-K	reviewed	5	FALSE	FALSE	7	High	3	5	3	Human	FALSE	3 v 3	-0.918792	0.169124	0.484567	3 v 3	0.19936	0.364318	0.97386	3 v 3	0.406285	0.178013	0.389958	3 v 3	-0.723961	0.350427	0.832515	3 v 3	0.3381	0.217122	0.67561	3 v 3	0.304381	0.36715	0.82355	3 v 3	-0.194831	0.417282	0.669768	3 v 3	0.651379	0.100491	0.154128	3 v 3	0.187051	0.403581	0.998283	3 v 3	0.0999107	0.625962	0.983699	3 v 3	0.663018	0.182536	0.216377	3 v 3	0.229645	0.584104	0.998822	3 v 3	0.389356	0.172315	0.410039	3 v 3	-0.0116397	0.963063	0.995662	-0.0909945	-1.10026	-1.56512	0.173261	-0.0832339	0.508055	0.291554	0.133524	0.793777	0.46615	-1.19746	-1.44057	0.0227999	0.312074	0.679427	-0.220266	0.526913	0.606496	-0.557145	0.0971955	-0.124545	1.00409	0.713437	0.236606	0.294699	-0.160655	0.42711	0.0678571	-0.18619	0.418065	1.32193	0.291916	0.375212	-0.477579	0.527512	0.639002	0.0163018	0.563136	0.588629	-0.317835	0.421522	-0.138605	4.1375	4.76553	3.33628	5.4363	5.31832	4	5.20945	5.29278	3.99095	5.1416	5.47897	3.57289	4.98185	5.58496	4.3505	5.47573	5.62059	4.30012	5.45943	5.05745	3.71149	5.35403	7.14466	6.17393	5.4363	5.96116	5.11686	5.55459	6.17792	5.40259	5.26303	6.04439	4.60881	5.84298	6.25927	5.41278	5.59991	6.47411	5.33985	5.82018	5.9472	4.73335	40.9	141.5	72.2	43.3	62.3	34.7	47	72.4	42.3	38.4	66	24.4	57.4	76.6	42.6	48.5	88.9	40.5	56.5	61.7	26.6	17.6	27.2	10.1	43.3	39.9	16	37	39.2	15.9	35.3	44.6	11.9	31.6	48	20.4	44.5	49.2	19.7	44	33.3	13.1	1	1	1	1	1	1	1	1	1	1	1	1	1	1	1	1	1	1	1	1	1	High	High	High	High	High	High	High	High	High	High	High	High	High	High	High	High	High	High	High	High	High
H0YDA5, Q5QPD0, Q5TFE4	Q5TFE4	Q5TFE4	Q5TFE4	Q5TFE4	NT5DC1	5'-nucleotidase domain-containing protein 1 (EC 3.1.3.-)	reviewed	3	FALSE	FALSE	11	High	5	8	5	Human	FALSE	2 v 2	-0.550855	0.16999	0.484567	2 v 2	-0.13126	0.851199	0.991777	2 v 2	0.0407953	0.932538	0.955627	2 v 2	-0.652711	0.370867	0.832515	2 v 2	3.73757e-05	0.999184	0.999778	2 v 2	0.38489	0.110083	0.790145	2 v 2	0.101856	0.889462	0.950778	2 v 2	1.25964	0.078391	0.135619	2 v 2	-0.21016	0.767505	0.998283	2 v 2	-0.307298	0.544576	0.983699	2 v 2	1.00333	0.342362	0.358885	2 v 2	0.0890618	0.679574	0.998822	2 v 2	0.395917	0.0588968	0.29004	2 v 2	0.256312	0.791469	0.995662	NA	-0.400167	-0.701542	NA	-0.682568	0.420048	NA	-0.342738	0.424329	NA	-1.08274	-0.222686	NA	0.0291791	-0.0291043	NA	0.317664	0.452116	NA	0.682568	-0.478856	NA	1.41554	1.10375	NA	-0.759806	0.339486	NA	-0.660952	0.0463556	NA	0.404927	1.60174	NA	0.250808	-0.0726845	NA	0.359184	0.432651	NA	1.01061	-0.49799	NA	5.16189	3.51096	NA	5.81762	4.9542	NA	5.91648	4.66107	NA	6.57743	4.61471	NA	5.81762	5.04002	NA	5.926	5.54535	NA	5.56682	5.1127	NA	7.54381	6.35403	NA	6.46107	6.07253	NA	6.8009	6.07682	NA	7.14364	5.65249	NA	6.49025	6.10224	NA	6.77873	6.58346	NA	6.46107	6.13134	NA	186.6	81.8	NA	88.1	67.3	NA	111.5	67.5	NA	141.4	50.3	NA	89.9	68.7	NA	109.8	95.9	NA	88.1	70.1	NA	35.8	11.4	NA	56.4	31	NA	60.4	25.3	NA	95.5	24.5	NA	56.4	32.9	NA	60.8	46.7	NA	47.4	34.6	NA	1	1	NA	1	1	NA	1	1	NA	1	1	NA	1	1	NA	1	1	NA	1	1	High	High	High	High	High	High	High	High	High	High	High	High	High	High	High	High	High	High	High	High	High
D6W5Y5, K7EJV1, K7EJV5, K7ELT6, K7ELV6, K7EMY9, K7ENX8, K7EPM4, K7EQR7, K7ER40, Q14011	D6W5Y5, K7EJV1, K7EJV5, K7EMY9, K7EPM4, K7EQR7, K7ER40, Q14011	Q14011	D6W5Y5	Q14011	CIRBP	Cold-inducible RNA-binding protein (A18 hnRNP) (Glycine-rich RNA-binding protein CIRP)	reviewed	5	FALSE	FALSE	18	High	3	7	3	Human	FALSE	2 v 2	0.175702	0.170115	0.484567	2 v 2	0.13699	0.723072	0.991777	2 v 2	0.141118	0.749827	0.845755	2 v 2	0.416013	0.466021	0.866306	2 v 2	-0.395389	0.676134	0.848004	2 v 2	-0.271517	0.674435	0.907243	2 v 2	-0.24031	0.670395	0.845651	2 v 2	1.6294	0.157234	0.207169	2 v 2	0.161829	0.75229	0.998283	2 v 2	-0.128526	0.796427	0.988683	2 v 2	1.58882	0.022559	0.0631933	2 v 2	-0.533924	0.704998	0.998822	2 v 2	-0.133804	0.787782	0.844983	2 v 2	0.0405825	0.944833	0.995662	0.127602	0.223803	NA	0.431792	-0.157813	NA	0.481545	-0.199309	NA	0.789829	0.0421966	NA	-1.10436	0.313587	NA	-0.755337	0.212304	NA	-0.662228	0.181607	NA	1.21858	2.04022	NA	0.556527	-0.23287	NA	0.25961	-0.516663	NA	1.64514	1.5325	NA	-1.60247	0.534619	NA	-0.520215	0.252607	NA	-0.426564	0.507729	NA	7.02126	4.07039	NA	8.79636	5.87774	NA	8.49945	5.59395	NA	8.23984	6.11061	NA	7.06393	6.1375	NA	8.14619	5.85549	NA	8.6664	5.60288	NA	8.23697	6.45286	NA	8.79636	6.51885	NA	8.84612	6.47735	NA	8.36457	6.67666	NA	7.92244	6.80864	NA	8.27146	6.70736	NA	9.0268	6.49506	NA	301.7	87.6	NA	444.6	91.7	NA	460.2	89.1	NA	329.6	102.3	NA	242.6	112.1	NA	309	104.5	NA	521.6	90.2	NA	129.9	16.8	NA	444.6	58.8	NA	361.9	48.3	NA	302.3	69.1	NA	133.8	70.4	NA	283.3	57.9	NA	406.3	48.6	NA	2	1	NA	2	1	NA	2	1	NA	2	1	NA	2	1	NA	2	1	NA	2	1	NA	High	High	High	High	High	High	High	High	High	High	High	High	High	High	High	High	High	High	High	High	High
P54652	P54652	P54652	P54652	P54652	HSPA2	Heat shock-related 70 kDa protein 2 (Heat shock 70 kDa protein 2)	reviewed	5	FALSE	FALSE	49	High	33	271	16	Human	FALSE	3 v 3	2.09733	0.170312	0.484567	3 v 3	0.126326	0.549622	0.991777	3 v 3	0.336848	0.148111	0.364168	3 v 3	3.70187	0.0568164	0.658653	3 v 3	0.0162466	0.872534	0.946185	3 v 3	0.0420058	0.88473	0.964269	3 v 3	-1.60454	0.00647213	0.141724	3 v 3	3.66805	0.0799911	0.13671	3 v 3	0.114318	0.511767	0.998283	3 v 3	0.0312039	0.816732	0.988683	3 v 3	5.09164	0.0443274	0.0864004	3 v 3	-0.0908266	0.751086	0.998822	3 v 3	0.127113	0.695787	0.77611	3 v 3	-1.4236	0.00619518	0.344617	1.39605	0.829935	4.06601	-0.0874138	-0.0113648	0.477757	0.214856	0.167267	0.628422	3.24706	2.38139	5.47717	0.0312261	0.163043	-0.145529	0.0301605	0.491147	-0.39529	-1.851	-1.55145	-1.41117	2.48491	2.64339	5.87583	0.0371893	-0.0883069	0.394071	-0.00772644	-0.151538	0.252876	4.10009	3.86877	7.30606	-0.466436	0.382519	-0.188563	0.265501	0.530453	-0.414615	-1.61518	-1.22538	-1.43023	4.91169	5.63227	1.848	7.43379	8.18735	8.1179	7.38888	8.12412	7.97671	7.3966	8.27566	7.72383	8.54535	9.88356	8.9655	9.27729	10.0315	8.73944	9.01179	9.50104	9.15406	6.12516	8.01179	4.69488	7.43379	8.83036	9.23864	7.73606	9.00899	9.38931	7.52121	8.84172	8.76089	9.40344	10.5562	10.0265	9.40237	10.8843	9.77676	9.37221	10.3932	10.1721	69.8	258.1	25.9	172.9	455.2	604.1	213.2	515.2	670.6	183.7	458.8	433.8	677.2	1505.7	1043	676.7	1890.2	877.2	662.7	1344.8	1153.7	30.1	49.6	3.6	172.9	291.5	277.8	167.6	279	251.9	168.5	309.9	211.4	373.6	944.6	499.9	620.5	1046.6	427.4	516.2	724.6	569.7	3	5	2	3	6	5	3	6	5	3	6	5	3	6	5	3	6	5	3	6	5	High	High	High	High	High	High	High	High	High	High	High	High	High	High	High	High	High	High	High	High	High
B9ZVP7, C9JD32, J3KT29, J3KTJ3, J3QQT9, P62829	P62829	P62829	P62829	P62829	RPL23	Large ribosomal subunit protein uL14 (60S ribosomal protein L17) (60S ribosomal protein L23)	reviewed	5	FALSE	FALSE	69	High	10	49	10	Human	FALSE	3 v 3	-0.417066	0.170482	0.484567	3 v 3	0.29742	0.110841	0.834247	3 v 3	0.450718	0.0314866	0.235021	3 v 3	0.0276445	0.920168	0.99012	3 v 3	0.157197	0.49793	0.761103	3 v 3	0.256294	0.176085	0.790145	3 v 3	-0.444711	0.0139232	0.182886	3 v 3	1.15317	0.0017782	0.0416888	3 v 3	0.285655	0.167137	0.998283	3 v 3	0.145511	0.173486	0.983699	3 v 3	1.41717	0.00525865	0.0460689	3 v 3	0.0500501	0.903236	0.998822	3 v 3	0.341212	0.0194317	0.219201	3 v 3	-0.263995	0.171745	0.877546	-0.0222935	-0.577266	-0.651639	0.327784	0.0966263	0.467849	0.422676	0.324934	0.604543	0.515743	-0.222855	-0.209954	-0.17966	0.167909	0.483342	0.00962246	0.348318	0.410943	-0.538036	-0.354411	-0.441685	1.06872	1.2374	1.15341	0.452504	0.0200895	0.384372	0.20067	0.0063505	0.229514	1.37114	1.26598	1.61439	-0.677366	0.387364	0.440153	0.244697	0.387534	0.391405	-0.302423	-0.0285825	-0.460978	9.40833	8.07253	6.88387	10.9296	9.33002	8.42164	10.6777	9.31628	8.26679	10.477	9.30993	8.03727	10.1021	9.72588	8.9384	11.0242	9.72605	8.88966	10.7795	9.33851	8.49825	10.6241	10.4535	9.72605	10.9296	9.97284	9.54226	11.0244	10.2011	9.67895	10.6018	9.87621	9.07441	10.9601	10.3985	9.99944	11.1494	10.5789	9.92704	11.1398	10.2306	9.51609	1578.2	1402.2	846.9	1950.4	1004.9	745.6	2083	1177.2	819.7	1554	939.8	539.1	1992.2	1349.8	1023.6	2271.5	1529.6	973.5	2256.4	1201.5	732.2	679.5	269.2	118.1	1950.4	643.6	342.9	1638	637.5	308	1425.3	634.7	262.7	1099.1	846.8	490.6	2082.6	846.9	474.3	1757.7	647.4	361.6	6	6	3	6	6	3	6	6	3	6	6	3	6	6	3	6	6	3	6	6	3	High	High	High	High	High	High	High	High	High	High	High	High	High	High	High	High	High	High	High	High	High
E9PLA9, G3V153, Q14444	G3V153, Q14444	Q14444	Q14444	Q14444	CAPRIN1	Caprin-1 (Cell cycle-associated protein 1) (Cytoplasmic activation- and proliferation-associated protein 1) (GPI-anchored membrane protein 1) (GPI-anchored protein p137) (GPI-p137) (p137GPI) (Membrane component chromosome 11 surface marker 1) (RNA granule protein 105)	reviewed	5	FALSE	FALSE	10	High	7	14	7	Human	FALSE	2 v 2	0.829128	0.170659	0.484567	2 v 2	0.0835309	0.867596	0.991777	2 v 2	0.0416304	0.891312	0.928061	2 v 2	0.72856	0.595758	0.915134	2 v 2	0.216998	0.744016	0.883213	2 v 2	0.154176	0.76201	0.926918	2 v 2	0.100568	0.916365	0.964902	2 v 2	2.28295	0.036965	0.0911675	2 v 2	0.107114	0.864658	0.998283	2 v 2	-0.228831	0.574311	0.983699	2 v 2	1.9016	0.216714	0.245277	2 v 2	0.0777425	0.94321	0.998822	2 v 2	0.291216	0.504279	0.634924	2 v 2	0.381347	0.71874	0.995662	1.05687	0.601381	NA	0.479352	-0.31229	NA	0.2831	-0.199839	NA	1.71741	-0.260293	NA	-0.293261	0.727257	NA	-0.238848	0.5472	NA	-0.660538	0.861675	NA	2.15024	2.41566	NA	0.603341	-0.389113	NA	0.0607949	-0.518457	NA	2.57515	1.22805	NA	-0.791451	0.946936	NA	-0.00394179	0.586374	NA	-0.424912	1.18761	NA	4.62059	6.18388	NA	7.37417	8.21043	NA	6.83162	8.08108	NA	6.77083	8.59954	NA	6.40429	8.35887	NA	7.1918	7.99831	NA	7.19574	7.41193	NA	5.83794	8.56453	NA	7.37417	8.85362	NA	7.17792	8.96607	NA	6.89482	9.16591	NA	7.26209	9.03149	NA	7.31651	8.85144	NA	7.55536	8.30424	NA	57.2	378.6	NA	165.9	462.6	NA	144.8	500.1	NA	119	574.4	NA	153.5	523.3	NA	159.4	461.9	NA	188.1	316.1	NA	24.6	72.7	NA	165.9	296.2	NA	113.9	270.8	NA	109.2	387.9	NA	84.7	328.3	NA	146.2	255.7	NA	146.6	170.3	NA	1	5	NA	1	5	NA	1	5	NA	1	5	NA	1	5	NA	1	5	NA	1	5	NA	High	High	High	High	High	High	High	High	High	High	High	High	High	High	High	High	High	High	High	High	High
F5H365, G3V1W4, G3V2R6, G3V3G5, G3V4Q2, G3V4V1, G3V5X8, Q15436	F5H365, Q15436	Q15436	F5H365	Q15436	SEC23A	Protein transport protein Sec23A (hSec23A) (SEC23-related protein A)	reviewed	5	FALSE	FALSE	32	High	19	57	16	Human	FALSE	3 v 3	-0.568455	0.170684	0.484567	3 v 3	0.0975382	0.531588	0.991777	3 v 3	0.233168	0.0198642	0.219241	3 v 3	-0.117037	0.770443	0.960264	3 v 3	0.261184	0.110568	0.612851	3 v 3	0.251071	0.25971	0.791441	3 v 3	-0.451417	0.0301081	0.246474	3 v 3	1.00143	0.00129023	0.03676	3 v 3	0.0856708	0.648868	0.998283	3 v 3	-0.0721138	0.452858	0.983699	3 v 3	1.27184	0.0083476	0.0505833	3 v 3	0.154112	0.60062	0.998822	3 v 3	0.336225	0.0688586	0.296696	3 v 3	-0.270408	0.138715	0.842422	-0.0276113	-0.813034	-0.864718	0.171276	-0.155414	0.276754	0.297512	0.216287	0.185704	0.584106	-0.44197	-0.493246	0.151538	0.181822	0.450191	-0.0188558	0.233272	0.538796	-0.611717	-0.371063	-0.371472	1.06359	1.00183	0.938866	0.295871	-0.231904	0.193045	0.075499	-0.102166	-0.189674	1.43945	1.04678	1.32928	-0.346181	0.401442	0.407075	0.216362	0.272739	0.519573	-0.375858	-0.0449554	-0.39041	8.40259	8.10905	5.55459	9.76205	8.87897	6.6865	9.54168	9.00871	6.30378	9.46618	9.11087	6.49346	9.49586	9.55727	7.29094	10.0584	9.42857	7.40344	9.84204	9.15583	6.88387	9.61839	10.49	8.39532	9.76205	9.5216	7.80735	9.88829	9.8933	7.71631	9.59077	9.67701	7.5306	10.354	10.2299	8.35226	10.1836	10.2814	8.44087	10.2025	10.0481	7.90207	786	1438.2	336.7	868.3	735	224	947.7	951	210.3	771.1	818.6	184.9	1308.8	1200.9	326.8	1163	1244.5	347.5	1178.3	1058.7	239.2	338.4	276.1	47	868.3	470.8	103	745.3	515.1	79	707.3	552.9	90.1	722	753.4	156.6	1066.3	689.1	169.3	917.8	570.4	118.1	11	10	3	11	10	3	11	10	3	11	10	3	11	10	3	11	10	3	11	10	3	High	High	High	High	High	High	High	High	High	High	High	High	High	High	High	High	High	High	High	High	High
J3KRY3, J3QLE5, P14678, P63162, S4R3P3	J3QLE5, P14678, P63162	P14678	P14678	P14678	SNRPB	Small nuclear ribonucleoprotein-associated proteins B and B' (snRNP-B) (Sm protein B/B') (Sm-B/B') (SmB/B')	reviewed	5	FALSE	FALSE	24	High	6	14	6	Human	FALSE	2 v 2	0.0941796	0.171133	0.484567	2 v 2	0.345265	0.646964	0.991777	2 v 2	0.0833796	0.74281	0.843489	2 v 2	0.392442	0.533507	0.901168	2 v 2	0.580089	0.239179	0.690571	2 v 2	0.412762	0.46478	0.860854	2 v 2	-0.298263	0.635068	0.826883	2 v 2	1.54766	0.155839	0.206806	2 v 2	0.368972	0.674583	0.998283	2 v 2	-0.186973	0.582292	0.983699	2 v 2	1.5651	0.0488438	0.0906311	2 v 2	0.440466	0.182534	0.998822	2 v 2	0.54942	0.29259	0.493839	2 v 2	-0.0174423	0.978104	0.995662	0.0682347	0.120124	NA	0.902703	-0.212173	NA	0.278416	-0.111657	NA	0.828533	-0.0436479	NA	0.808897	0.35128	NA	0.0433183	0.782205	NA	-0.760298	0.163772	NA	1.16105	1.93427	NA	1.02681	-0.288864	NA	0.0558713	-0.429817	NA	1.68542	1.44478	NA	0.310596	0.570336	NA	0.277484	0.821355	NA	-0.524367	0.489482	NA	5.50144	5.70598	NA	7.6893	7.35138	NA	6.71836	7.21043	NA	6.66249	7.64024	NA	7.49745	7.7211	NA	7.46434	7.97212	NA	7.18686	7.15076	NA	6.71836	8.0864	NA	7.6893	7.99435	NA	7.06501	8.09487	NA	6.7866	8.20653	NA	8.35579	8.39403	NA	7.59021	8.82496	NA	7.54689	8.04275	NA	105.3	271.8	NA	206.4	255	NA	133.9	273.4	NA	110.4	295.4	NA	327.6	336.4	NA	192.7	453.5	NA	187	263.7	NA	45.3	52.2	NA	206.4	163.3	NA	105.3	148.1	NA	101.3	199.5	NA	180.7	211	NA	176.6	251.1	NA	145.7	142.1	NA	2	3	NA	2	3	NA	2	3	NA	2	3	NA	2	3	NA	2	3	NA	2	3	NA	High	High	High	High	High	High	High	High	High	High	High	High	High	High	High	High	High	High	High	High	High
A8MWP7, C9JN83, C9JW55, F8W808, H0Y8T0, P41227, Q9BSU3	P41227	P41227	P41227	P41227	NAA10	N-alpha-acetyltransferase 10 (EC 2.3.1.255) (N-terminal acetyltransferase complex ARD1 subunit homolog A) (hARD1) (NatA catalytic subunit Naa10)	reviewed	5	FALSE	FALSE	31	High	7	17	7	Human	FALSE	3 v 3	-0.60467	0.171262	0.484567	3 v 3	-0.0402069	0.878671	0.991777	3 v 3	0.204212	0.370162	0.566846	3 v 3	-0.207694	0.74496	0.950355	3 v 3	-0.0635156	0.732779	0.87336	3 v 3	0.0635181	0.708057	0.910883	3 v 3	-0.396975	0.451661	0.692881	3 v 3	0.964833	0.0687536	0.125835	3 v 3	-0.0513589	0.86517	0.998283	3 v 3	-0.100543	0.63488	0.983699	3 v 3	1.18158	0.0524128	0.0952198	3 v 3	-0.170783	0.68261	0.998822	3 v 3	0.148501	0.304804	0.508161	3 v 3	-0.216747	0.677563	0.995662	-0.308165	-0.323784	-1.18206	0.151056	-0.503081	0.231404	0.315343	-0.14439	0.441682	0.889274	-0.590164	-0.922193	-0.385399	0.0660225	0.12883	-0.183035	0.325942	0.0476466	-1.19744	0.26638	-0.259867	0.782822	1.49052	0.621155	0.27603	-0.580159	0.150052	0.0934509	-0.462786	0.0677049	1.74499	0.897979	0.901773	-0.883013	0.285827	0.0848379	0.0520333	0.365216	0.0282544	-0.962166	0.592543	-0.280618	7.10957	6.22304	5.4363	8.16842	7.1334	6.2075	7.98584	7.25077	6.12516	7.89239	7.71356	6.05745	7.97154	7.40684	6.42291	8.90659	7.48623	6.36632	8.85456	7.12102	6.33807	8.32553	8.60363	8.27798	8.16842	7.77676	7.32733	8.33271	8.13545	7.53761	8.01737	8.27984	7.09592	8.82941	8.07948	7.48462	9.03177	8.3394	7.40344	9.2148	8.01346	7.35579	320.8	389	310.4	287.7	219.3	160.6	322.4	281.2	185.8	259.1	310.8	136.8	454.9	270.5	179.1	523.4	323.9	169.3	594.2	258.4	163.8	138.1	74.7	43.3	287.7	140.4	73.9	253.5	152.3	69.8	237.6	209.9	66.6	251	169.7	85.8	479.9	179.3	82.5	462.9	139.2	80.9	1	2	2	1	2	2	1	2	2	1	2	2	1	2	2	1	2	2	1	2	2	High	High	High	High	High	High	High	High	High	High	High	High	High	High	High	High	High	High	High	High	High
D6RA57, D6RC31, D6RE67, H0Y9X1, Q96EY4	H0Y9X1, Q96EY4	Q96EY4	H0Y9X1	Q96EY4	TMA16	Translation machinery-associated protein 16	reviewed	5	FALSE	FALSE	17	High	4	6	4	Human	FALSE	3 v 3	-0.693725	0.1714	0.484567	3 v 3	0.246708	0.348576	0.966034	3 v 3	0.286289	0.0753077	0.272351	3 v 3	-0.377735	0.529664	0.897543	3 v 3	0.171156	0.641307	0.832192	3 v 3	0.301362	0.439039	0.860854	3 v 3	-0.31599	0.205857	0.470006	3 v 3	0.876061	0.0169909	0.0668484	3 v 3	0.235362	0.444355	0.998283	3 v 3	-0.0182609	0.898406	0.993658	3 v 3	1.01195	0.0463069	0.0883947	3 v 3	0.0643978	0.907627	0.998822	3 v 3	0.386656	0.246616	0.469887	3 v 3	-0.135886	0.499877	0.983236	-0.0491602	-0.882064	-1.14995	0.491377	-0.156607	0.405355	0.41701	0.310507	0.131349	0.607558	-0.711106	-1.02966	-0.416549	0.268688	0.661329	-0.288685	0.407785	0.784987	-0.656718	-0.170959	-0.120294	1.04201	0.932677	0.653494	0.61619	-0.233025	0.322919	0.195256	-0.00767801	-0.242361	1.46319	0.777608	0.795048	-0.914411	0.48859	0.619014	-0.0536472	0.447288	0.766328	-0.421174	0.155069	-0.141554	7.41701	6.62498	4.20945	9.07521	7.32463	5.18587	8.65428	7.54998	4.62059	8.45902	7.55766	4.86295	7.96578	7.89118	5.62352	8.82655	7.84987	5.77083	8.8802	7.40259	5.0045	8.633	9.00619	7.05202	9.07521	7.96751	6.30743	9.00085	8.43463	6.03342	8.58383	8.12412	5.90207	8.824	8.56377	6.6837	8.95187	8.70287	6.80735	9.24055	8.29508	6.02237	397	514.2	132.7	539.4	250.3	79.2	512.3	346	65.5	383.7	279	59.8	453.2	378.4	102.8	495.2	416.7	112	604.9	314.1	65	170.9	98.7	18.5	539.4	160.3	36.4	402.9	187.4	24.6	351.9	188.4	29.1	250	237.4	49.3	454	230.7	54.6	471.2	169.2	32.1	2	1	1	2	1	1	2	1	1	2	1	1	2	1	1	2	1	1	2	1	1	High	High	Medium	High	High	Medium	High	High	Medium	High	High	Medium	High	High	Medium	High	High	Medium	High	High	Medium
A0A669KB17, A0A669KB52, A0A669KB53, A0A669KB56, A0A669KB68, A0A669KB75, A0A669KBA4, A0A669KBI6, A0A8V8TLI6, A0A8V8TMY9, A0A8V8TN81, D2KFR9, E7ENM1, E7EPD2, E9PH66, J3KPM9, P42224, Q67C41	A0A669KB53, A0A669KB56, A0A669KB68, A0A669KBA4, A0A669KBI6, A0A8V8TN81, J3KPM9, P42224	P42224	P42224	P42224	STAT1	Signal transducer and activator of transcription 1-alpha/beta (Transcription factor ISGF-3 components p91/p84)	reviewed	5	FALSE	FALSE	10	High	6	8	6	Human	FALSE	2 v 2	-0.910229	0.172562	0.484567	2 v 2	0.065492	0.809787	0.991777	2 v 2	0.448407	0.222305	0.433944	2 v 2	-0.466074	0.45885	0.865423	2 v 2	0.057689	0.334447	0.725104	2 v 2	0.00553739	0.985574	0.993608	2 v 2	-0.444155	0.215608	0.479357	2 v 2	0.543107	0.125311	0.177624	2 v 2	0.0905997	0.821322	0.998283	2 v 2	0.179036	0.553361	0.983699	2 v 2	0.707024	0.0834441	0.127585	2 v 2	-0.0811048	0.869871	0.998822	2 v 2	0.144753	0.5	0.631668	2 v 2	-0.163916	0.565268	0.994471	-0.657277	-1.16318	NA	0.278124	-0.14714	NA	0.61168	0.285135	NA	-0.056669	-0.875479	NA	0.0242475	0.0911304	NA	-0.238787	0.249862	NA	-0.600608	-0.287702	NA	0.434801	0.651414	NA	0.404881	-0.223682	NA	0.390915	-0.0328433	NA	0.80023	0.613817	NA	-0.472345	0.310135	NA	0	0.289507	NA	-0.36543	0.0375968	NA	4.85798	5.89239	NA	5.69766	6.32012	NA	5.6837	6.51096	NA	5.29278	6.54381	NA	5.18587	6.81634	NA	5.65821	6.79572	NA	5.65821	6.50621	NA	6.07682	8.2738	NA	5.69766	6.96347	NA	6.03122	7.39575	NA	5.41954	7.11061	NA	6.04439	7.48945	NA	5.78136	7.64818	NA	6.02015	7.39832	NA	67.5	309.5	NA	51.9	124.8	NA	65.4	168.4	NA	42.8	138.2	NA	66	179.7	NA	55	200.6	NA	64.9	168.7	NA	29	59.4	NA	51.9	79.9	NA	51.4	91.2	NA	39.2	93.3	NA	36.4	112.7	NA	50.5	111.1	NA	50.5	90.9	NA	1	2	NA	1	2	NA	1	2	NA	1	2	NA	1	2	NA	1	2	NA	1	2	NA	High	High	High	High	High	High	High	High	High	High	High	High	High	High	High	High	High	High	High	High	High
A0A1W2PNV4, C9JBJ7, C9JEY1, C9JTT6, C9K057, F8VXW2, O15143	A0A1W2PNV4	A0A1W2PNV4	A0A1W2PNV4	A0A1W2PNV4	NA	Actin-related protein 2/3 complex subunit 1A	unreviewed	2	FALSE	FALSE	22	High	12	17	2	Human	FALSE	3 v 3	-0.723922	0.172822	0.484567	3 v 3	0.0547648	0.736107	0.991777	3 v 3	0.197389	0.18704	0.401571	3 v 3	-0.322588	0.485712	0.873216	3 v 3	0.41302	0.0647785	0.539376	3 v 3	0.456835	0.382211	0.826782	3 v 3	-0.401334	0.231685	0.494196	3 v 3	0.84629	0.0553814	0.109973	3 v 3	0.0413745	0.850666	0.998283	3 v 3	-0.107539	0.379715	0.983699	3 v 3	1.06663	0.0216722	0.0619973	3 v 3	0.306047	0.0952889	0.998822	3 v 3	0.541315	0.271754	0.485236	3 v 3	-0.220335	0.565453	0.994471	-0.155241	-0.661502	-1.35502	0.248401	-0.220886	0.136779	0.20921	0.0186157	0.36434	0.437505	-0.730309	-0.674959	0.62926	0.26484	0.344959	-0.244051	1.17975	0.434801	-0.592746	0.0688073	-0.680063	0.935656	1.15328	0.449936	0.373441	-0.297501	0.0481835	-0.0118335	-0.299855	-0.0109296	1.29309	0.758508	1.14828	0.131778	0.484708	0.301656	-0.00922836	1.21897	0.414198	-0.357432	0.394771	-0.698344	6.26303	6.08321	4.27798	7.57213	6.93899	4.7761	7.18686	6.93664	4.71699	7.19869	7.23649	4.72792	7.6879	7.32643	5.72792	7.54689	8.0607	5.84046	7.55612	6.84172	5.42626	7.47897	8.46434	7.1179	7.57213	7.58195	5.89966	7.53294	7.82146	6.12722	7.32373	7.80284	5.76288	8.54574	7.99887	6.7879	7.67243	8.91379	6.87774	7.91648	7.73403	6.44294	178.4	353.2	138.9	190.3	191.6	59.7	185.2	226.2	69.9	160.2	223.3	54.3	373.7	255.8	110.5	204	482.3	117.6	241.6	212.9	87	76.8	67.8	19.4	190.3	122.7	27.4	145.7	122.5	26.3	146.9	150.8	26.5	206.2	160.5	53	187	267	57.3	188.2	114.7	43	1	3	1	1	3	1	1	3	1	1	3	1	1	3	1	1	3	1	1	3	1	High	High	Not Found	High	High	Not Found	High	High	Not Found	High	High	Not Found	High	High	Not Found	High	High	Not Found	High	High	Not Found
A8MZF9, F8WEE0, H0YI06, J3QKW7, J3QRI9, P55039, Q9Y295	Q9Y295	Q9Y295	Q9Y295	Q9Y295	DRG1	Developmentally-regulated GTP-binding protein 1 (DRG-1) (Neural precursor cell expressed developmentally down-regulated protein 3) (NEDD-3) (Translation factor GTPase DRG1) (TRAFAC GTPase DRG1) (EC 3.6.5.-)	reviewed	5	FALSE	FALSE	60	High	20	47	20	Human	FALSE	3 v 3	-0.517357	0.17293	0.484567	3 v 3	0.200284	0.167984	0.87706	3 v 3	0.35996	0.0399337	0.240595	3 v 3	-0.384681	0.323679	0.830594	3 v 3	0.224161	0.226252	0.680138	3 v 3	0.326071	0.0377587	0.790145	3 v 3	-0.132676	0.117512	0.374567	3 v 3	1.05284	0.00113356	0.0348807	3 v 3	0.188355	0.262995	0.998283	3 v 3	0.0547736	0.492979	0.983699	3 v 3	1.00468	0.00635086	0.0491111	3 v 3	0.117056	0.735297	0.998822	3 v 3	0.411071	0.0123782	0.207509	3 v 3	0.048163	0.709319	0.995662	-0.024223	-0.708616	-0.81923	0.225353	0.025644	0.349856	0.341702	0.241595	0.496583	0.206266	-0.642867	-0.71744	0.0116708	0.201333	0.459479	0.241266	0.282636	0.45431	-0.230489	-0.0657493	-0.10179	1.06683	1.10609	0.985605	0.350025	-0.0510776	0.266118	0.119753	-0.0769069	0.121474	1.0616	0.845888	1.10655	-0.486018	0.420818	0.416367	0.476342	0.321882	0.434988	0.00522886	0.260202	-0.120942	9.00731	8.4508	6.97613	10.4242	9.50581	8.22786	10.1939	9.47998	8.08321	10.0741	9.55689	7.96174	9.58289	9.71751	8.49905	10.5453	9.61857	8.51767	10.0689	9.29669	8.08268	10.223	10.8317	9.8181	10.4242	10.1487	9.34873	10.5405	10.3647	9.49546	10.1988	10.1231	8.99887	10.441	10.3902	9.56014	10.6706	10.4715	9.55497	10.4293	10.1888	9.10066	1195.2	1822.5	902.7	1374	1135.2	652	1489.4	1318.5	721.8	1175.3	1115.2	511.6	1390.1	1342	754.9	1629.9	1419.8	752.2	1378.9	1167.2	549	514.6	349.9	125.9	1374	727	299.8	1171.3	714.1	271.2	1078	753.2	249.3	766.9	841.9	361.8	1494.3	786.1	366.5	1074.1	628.9	271.1	9	8	4	9	8	4	9	8	4	9	8	4	9	8	4	9	8	4	9	8	4	High	High	High	High	High	High	High	High	High	High	High	High	High	High	High	High	High	High	High	High	High
Q8IWV8	Q8IWV8	Q8IWV8	Q8IWV8	Q8IWV8	UBR2	E3 ubiquitin-protein ligase UBR2 (EC 2.3.2.27) (N-recognin-2) (RING-type E3 ubiquitin transferase UBR2) (Ubiquitin-protein ligase E3-alpha-2) (Ubiquitin-protein ligase E3-alpha-II)	reviewed	5	FALSE	FALSE	7	High	12	14	12	Human	FALSE	2 v 2	2.20252	0.173124	0.484567	2 v 2	0.2746	0.275771	0.897974	2 v 2	0.187829	0.650948	0.777173	2 v 2	3.69617	0.182463	0.748097	2 v 2	0.197375	0.404235	0.746631	2 v 2	0.150178	0.177895	0.790145	2 v 2	-1.49365	0.196087	0.455397	2 v 2	4.00093	0.0982501	0.151657	2 v 2	0.196556	0.369317	0.998283	2 v 2	-0.158048	0.717844	0.988683	2 v 2	5.34092	0.109146	0.150662	2 v 2	0.286238	0.0324194	0.998822	2 v 2	0.16025	0.0576339	0.29004	2 v 2	-1.34	0.141275	0.842422	NA	2.81669	1.58835	NA	0.401595	0.147604	NA	0.495365	-0.119707	NA	4.78553	2.60681	NA	0.0519578	0.342791	NA	0.107085	0.19327	NA	-1.96883	-1.01846	NA	4.62334	3.37851	NA	0.325367	0.0677446	NA	0.17489	-0.490986	NA	6.26568	4.41616	NA	0.271649	0.300827	NA	0.145702	0.174797	NA	-1.64234	-1.03765	NA	0.765535	1	NA	5.71425	4.44626	NA	5.56377	3.88753	NA	5.38888	4.37851	NA	7.30287	5.71699	NA	7.17692	5.59096	NA	7.03122	5.41616	NA	3.1375	3.82782	NA	6.35579	5.56377	NA	6.44956	5.29646	NA	5.9542	5.41616	NA	7.97499	6.77742	NA	8.03012	6.6279	NA	7.92303	6.43463	NA	8.8	14.2	NA	81.9	47.3	NA	87.4	39.3	NA	62	42.7	NA	251.6	109.7	NA	261.4	98.9	NA	242.7	86.5	NA	1.7	2	NA	52.5	21.8	NA	47.3	14.8	NA	41.9	20.8	NA	157.9	52.6	NA	144.7	48.2	NA	130.8	42.7	NA	1	1	NA	1	1	NA	1	1	NA	1	1	NA	1	1	NA	1	1	NA	1	1	High	High	High	High	High	High	High	High	High	High	High	High	High	High	High	High	High	High	High	High	High
E9PKQ1, E9PP63, E9PP73, P53618	P53618	P53618	P53618	P53618	COPB1	Coatomer subunit beta (Beta-coat protein) (Beta-COP)	reviewed	5	FALSE	FALSE	34	High	26	39	26	Human	FALSE	3 v 3	1.10124	0.173652	0.484567	3 v 3	-0.105693	0.722282	0.991777	3 v 3	0.195684	0.543004	0.702323	3 v 3	1.33684	0.225289	0.76948	3 v 3	0.104795	0.191604	0.646059	3 v 3	0.0253516	0.886105	0.964269	3 v 3	-0.235601	0.575196	0.79409	3 v 3	2.66781	0.0571877	0.111996	3 v 3	-0.117188	0.730248	0.998283	3 v 3	-0.109415	0.722845	0.988683	3 v 3	2.723	0.0971073	0.138711	3 v 3	-0.0026416	0.992689	0.998822	3 v 3	0.110232	0.491594	0.626352	3 v 3	-0.0551826	0.909665	0.995662	0.627782	0.515318	2.16062	0.140589	-0.622546	0.164879	0.335779	-0.324774	0.576046	1.25681	0.0423077	2.7114	0	0.134883	0.179501	-0.197106	0.326944	-0.0537828	-0.62903	0.47301	-0.550782	1.71915	2.33009	3.9542	0.265273	-0.6993	0.0824622	0.113684	-0.643444	0.201515	2.11252	1.53106	4.52541	-0.497714	0.354465	0.135324	0.0381509	0.366254	-0.0737097	-0.39337	0.799031	-0.571209	7.19673	7.67596	1.76553	9.18115	9.30675	5.80219	9.02956	9.3626	5.92125	8.91588	10.006	5.71973	8.81154	9.56148	6.42626	9.3474	9.57327	6.21723	9.30925	9.20701	6.29094	8.41278	10.0569	4.59694	9.18115	9.94968	6.92244	9.37634	10.2475	7.3336	9.04056	10.5722	6.75756	9.66959	10.2341	7.48784	9.47249	10.4262	7.25456	9.66959	10.0992	7.30834	340.8	1065.2	24.2	580.5	988.9	121.3	664.6	1215.6	161.3	526.6	1522.5	108.2	814.4	1204.4	179.5	710.4	1375.9	152.7	814.4	1096.9	158.5	146.7	204.5	3.4	580.5	633.3	55.8	522.6	658.3	60.6	483	1028.3	52.7	449.3	755.6	86	651.4	761.8	74.4	634.4	591	78.3	6	11	1	6	11	2	6	11	2	6	11	2	6	11	2	6	11	2	6	11	2	High	High	High	High	High	High	High	High	High	High	High	High	High	High	High	High	High	High	High	High	High
C9IY58, C9J383, C9J7B4, C9J8T4, C9JCY0, C9JRV0, C9JYN7, F8WDJ5, O43567	O43567	O43567	O43567	O43567	RNF13	E3 ubiquitin-protein ligase RNF13 (EC 2.3.2.27) (RING finger protein 13)	reviewed	5	FALSE	FALSE	15	High	5	10	5	Human	FALSE	2 v 2	0.715855	0.173699	0.484567	2 v 2	0.588522	0.011193	0.834247	2 v 2	0.298586	0.594763	0.741616	2 v 2	2.98133	0.100129	0.677439	2 v 2	0.268572	0.221014	0.67561	2 v 2	0.297567	0.32253	0.798824	2 v 2	-2.26547	0.183867	0.437932	2 v 2	2.52025	0.0524988	0.106433	2 v 2	0.510054	0.00942709	0.998283	2 v 2	-0.0497302	0.916882	0.993658	2 v 2	4.63182	0.0400202	0.0829031	2 v 2	0.356664	0.0612198	0.998822	2 v 2	0.307153	0.264966	0.481255	2 v 2	-2.11157	0.14798	0.846674	NA	0.515541	0.916168	NA	0.578173	0.59887	NA	-0.105353	0.702525	NA	3.45414	2.50851	NA	0.171397	0.365747	NA	0.132435	0.462699	NA	-2.9386	-1.59234	NA	2.31194	2.72855	NA	0.5025	0.517607	NA	-0.428458	0.328998	NA	4.92338	4.34026	NA	0.391068	0.322259	NA	0.171382	0.442924	NA	-2.61143	-1.61171	NA	1.53605	2.10434	NA	4.3505	5.3505	NA	3.41954	5.16189	NA	3.848	4.83289	NA	6.8505	6.76686	NA	6.63081	6.88753	NA	6.45943	6.4446	NA	3.89724	4.9542	NA	4.99095	6.46923	NA	4.30743	6.57289	NA	4.41278	5.87036	NA	7.52278	7.82845	NA	7.48382	7.92541	NA	7.35138	7.46271	NA	14.9	31	NA	31.8	88.6	NA	19.8	95.2	NA	21.3	58.5	NA	183.9	227.3	NA	179	243.1	NA	163.3	176.4	NA	2.9	4.3	NA	20.4	40.8	NA	10.7	35.8	NA	14.4	28.5	NA	115.4	108.9	NA	99.1	118.4	NA	88	87.1	NA	1	1	NA	1	2	NA	1	2	NA	1	2	NA	1	2	NA	1	2	NA	1	2	High	High	High	High	High	High	High	High	High	High	High	High	High	High	High	High	High	High	High	High	High
H0YLA2, H0YLW0, P37108	P37108	P37108	P37108	P37108	SRP14	Signal recognition particle 14 kDa protein (SRP14) (18 kDa Alu RNA-binding protein)	reviewed	5	FALSE	FALSE	44	High	8	19	8	Human	FALSE	3 v 3	-0.104926	0.173765	0.484567	3 v 3	0.0708416	0.629284	0.991777	3 v 3	0.196532	0.10884	0.319327	3 v 3	0.383194	0.114332	0.686993	3 v 3	0.139839	0.540864	0.784463	3 v 3	0.22897	0.260533	0.791441	3 v 3	-0.488121	0.037182	0.25419	3 v 3	1.46563	0.0166269	0.0666716	3 v 3	0.059113	0.773883	0.998283	3 v 3	-0.107868	0.353867	0.983699	3 v 3	1.77374	0.0092722	0.0510659	3 v 3	0.0328339	0.936969	0.998822	3 v 3	0.314107	0.116306	0.363475	3 v 3	-0.308111	0.169879	0.877546	-0.00674158	-0.132889	-0.175148	0.251883	-0.17023	0.130872	0.2711	0.0551034	0.263391	0.66475	0.209529	0.275305	-0.204346	0.16714	0.456723	0.105399	0.0589707	0.52254	-0.671492	-0.342418	-0.450453	1.08412	1.68314	1.62963	0.376604	-0.246854	0.0475895	0.0490547	-0.263034	-0.109624	1.5201	1.69932	2.1018	-0.702236	0.387286	0.413451	0.340424	0.0984626	0.503433	-0.435983	-0.0161799	-0.472171	7.66676	5.63517	3.40599	9.12748	7.07146	5.08321	8.79993	7.05528	4.926	8.75087	7.31832	5.03562	8.48462	7.72178	5.92125	9.52728	7.43296	6.01123	9.18686	7.3345	5.50779	8.88234	8.01737	6.24982	9.12748	7.71425	6.20555	9.1467	7.93958	6.33807	8.8756	7.88448	6.07468	9.34274	8.39403	6.98185	9.65249	8.28586	7.04767	9.54709	8.22689	6.52513	471.9	259.1	76.1	559.3	210	73.8	566.8	245.5	80.9	469.7	236.3	67.4	649.3	336.4	126.4	804.8	312.1	132.3	748.1	299.6	92.1	203.2	49.7	10.6	559.3	134.5	33.9	445.7	133	30.4	430.8	159.6	32.8	358.2	211.1	60.6	737.9	172.8	64.5	582.8	161.4	45.5	2	2	1	2	2	1	2	2	1	2	2	1	2	2	1	2	2	1	2	2	1	High	High	High	High	High	High	High	High	High	High	High	High	High	High	High	High	High	High	High	High	High
A0A6Q8PFM0, F5GWT4, H0YH68, Q9H4A3	A0A6Q8PFM0, F5GWT4, Q9H4A3	Q9H4A3	F5GWT4	Q9H4A3	WNK1	Serine/threonine-protein kinase WNK1 (EC 2.7.11.1) (Erythrocyte 65 kDa protein) (p65) (Kinase deficient protein) (Protein kinase lysine-deficient 1) (Protein kinase with no lysine 1) (hWNK1)	reviewed	5	FALSE	FALSE	1	High	4	7	4	Human	FALSE	2 v 2	-1.28484	0.174455	0.484567	2 v 2	-0.110103	0.832748	0.991777	2 v 2	0.255539	0.660181	0.781984	2 v 2	-0.750605	0.246467	0.798892	2 v 2	-0.0321328	0.598183	0.813886	2 v 2	-0.0131526	0.957027	0.9863	2 v 2	-0.534236	0.570177	0.791559	2 v 2	0.521041	0.391548	0.408704	2 v 2	-0.190323	0.719816	0.998283	2 v 2	-0.0905667	0.859584	0.992337	2 v 2	0.902641	0.306442	0.324921	2 v 2	0.0563642	0.8012	0.998822	2 v 2	-0.00453025	0.987195	0.992005	2 v 2	-0.381599	0.728416	0.995662	NA	-0.923665	-1.64602	NA	-0.519505	0.2993	NA	-0.176835	0.687913	NA	-1.05665	-0.444563	NA	0.0118298	-0.0760954	NA	0.181398	-0.207703	NA	0.132981	-1.20145	NA	0.889131	0.152952	NA	-0.594476	0.21383	NA	-0.494499	0.313366	NA	0.431157	1.37412	NA	0.230954	-0.118226	NA	0.220674	-0.229734	NA	0.457974	-1.22117	NA	5.73877	3.926	NA	6.03342	4.29278	NA	6.1334	4.39232	NA	6.6279	4.07895	NA	6.40088	5.1819	NA	6.3906	5.07039	NA	6.16993	5.30012	NA	8.11842	6.76288	NA	6.67525	5.41616	NA	7.01792	5.80478	NA	7.19476	5.11686	NA	7.07361	6.24222	NA	7.24317	6.11061	NA	7.06178	6.31832	NA	277.9	108.6	NA	102.2	42.7	NA	129.6	55.9	NA	146.5	34.7	NA	134.7	75.7	NA	151.5	69.1	NA	133.6	79.8	NA	53.4	15.2	NA	65.5	19.6	NA	70.2	21	NA	98.9	16.9	NA	84.5	36.3	NA	83.9	33.6	NA	72	39.4	NA	1	1	NA	1	1	NA	1	1	NA	1	1	NA	1	1	NA	1	1	NA	1	1	High	High	High	High	High	High	High	High	High	High	High	High	High	High	High	High	High	High	High	High	High
O75475	O75475	O75475	O75475	O75475	PSIP1	PC4 and SFRS1-interacting protein (CLL-associated antigen KW-7) (Dense fine speckles 70 kDa protein) (DFS 70) (Lens epithelium-derived growth factor) (Transcriptional coactivator p75/p52)	reviewed	5	FALSE	FALSE	16	High	8	15	7	Human	FALSE	2 v 2	1.15188	0.174485	0.484567	2 v 2	0.813793	0.0679409	0.834247	2 v 2	1.17501	0.0527299	0.259815	2 v 2	-0.998024	0.369319	0.832515	2 v 2	0.866093	0.362994	0.733093	2 v 2	1.74653	0.214249	0.790145	2 v 2	2.1499	0.271767	0.539901	2 v 2	2.96239	0.0686621	0.125824	2 v 2	0.733879	0.0782211	0.998283	2 v 2	0.828072	0.0961346	0.983699	2 v 2	0.655327	0.40791	0.421317	2 v 2	0.959218	0.267926	0.998822	2 v 2	1.76107	0.204777	0.432187	2 v 2	2.30706	0.214815	0.937146	NA	0.828019	1.47573	NA	0.900974	0.726613	NA	1.27255	1.07746	NA	-0.343971	-1.65208	NA	0.310722	1.42146	NA	1.1355	2.35755	NA	1.17199	3.12781	NA	2.64163	3.28314	NA	0.824507	0.643251	NA	0.954077	0.702067	NA	1.144	0.16665	NA	0.529871	1.38857	NA	1.17422	2.34792	NA	1.49763	3.11649	NA	5.96347	2.29278	NA	9.42962	6.21917	NA	9.55919	6.27798	NA	8.60511	5.57592	NA	7.63735	3.848	NA	8.2817	4.80735	NA	7.10748	2.45943	NA	8.34341	5.1375	NA	10.0724	7.33985	NA	10.444	7.6907	NA	9.17143	6.61324	NA	8.31016	4.90689	NA	9.13494	5.84298	NA	7.99944	3.48543	NA	324.8	35.2	NA	1076.7	162	NA	1393	206.6	NA	576.6	97.9	NA	317.4	30	NA	562.2	57.4	NA	255.9	11.2	NA	62.4	4.9	NA	689.6	74.5	NA	754.4	77.6	NA	389.4	47.7	NA	199.1	14.4	NA	311.2	28	NA	137.9	5.5	NA	4	1	NA	4	1	NA	4	1	NA	4	1	NA	4	1	NA	4	1	NA	4	1	High	High	High	High	High	High	High	High	High	High	High	High	High	High	High	High	High	High	High	High	High
H0YGJ7, H0YLP3, O75822	O75822	O75822	O75822	O75822	EIF3J	Eukaryotic translation initiation factor 3 subunit J (eIF3j) (Eukaryotic translation initiation factor 3 subunit 1) (eIF-3-alpha) (eIF3 p35)	reviewed	5	FALSE	FALSE	29	High	7	13	7	Human	FALSE	2 v 2	-0.221134	0.174598	0.484567	2 v 2	0.0554673	0.917257	0.991777	2 v 2	0.224208	0.622783	0.754975	2 v 2	0.0191406	0.975304	0.998542	2 v 2	0.217276	0.0815332	0.5583	2 v 2	0.168682	0.0850987	0.790145	2 v 2	-0.240275	0.676204	0.849385	2 v 2	1.58956	0.023499	0.0744815	2 v 2	-0.0240112	0.963726	0.998283	2 v 2	-0.122426	0.756687	0.988683	2 v 2	1.67665	0.239389	0.267254	2 v 2	0.305017	0.20745	0.998822	2 v 2	0.178649	0.179168	0.415788	2 v 2	-0.0870921	0.908724	0.995662	NA	-0.28335	-0.158919	NA	-0.368889	0.479824	NA	-0.108826	0.557241	NA	-0.474026	0.512307	NA	0.189296	0.245257	NA	0.191366	0.145999	NA	0.190676	-0.671226	NA	1.53086	1.64826	NA	-0.444955	0.396933	NA	-0.426999	0.182147	NA	1.01468	2.33862	NA	0.408085	0.201949	NA	0.230298	0.126999	NA	0.516179	-0.690363	NA	5.61176	4.78136	NA	6.69766	6.82655	NA	6.71562	6.61176	NA	7.14262	6.42962	NA	7.03452	7.32193	NA	6.85674	7.24698	NA	6.62644	7.11998	NA	7.99209	7.62571	NA	7.33985	7.94661	NA	7.59991	8.02403	NA	7.70874	7.46679	NA	7.70736	8.38327	NA	7.70943	8.28401	NA	7.51806	8.13802	NA	254.6	197.5	NA	162	246.7	NA	194	260.3	NA	209.2	176.9	NA	209	333.9	NA	209.3	311.7	NA	183.3	281.7	NA	48.9	27.5	NA	103.8	113.5	NA	105.1	97.8	NA	141.3	86.2	NA	131.1	160	NA	115.9	151.9	NA	98.8	139.1	NA	1	1	NA	1	1	NA	1	1	NA	1	1	NA	1	1	NA	1	1	NA	1	1	High	High	High	High	High	High	High	High	High	High	High	High	High	High	High	High	High	High	High	High	High
C9IZ83, H7C3L7, Q99543	Q99543	Q99543	Q99543	Q99543	DNAJC2	DnaJ homolog subfamily C member 2 (M-phase phosphoprotein 11) (Zuotin-related factor 1) [Cleaved into: DnaJ homolog subfamily C member 2, N-terminally processed]	reviewed	5	FALSE	FALSE	23	High	11	16	11	Human	FALSE	3 v 3	-0.958337	0.174696	0.484567	3 v 3	0.116609	0.62154	0.991777	3 v 3	0.407423	0.0746226	0.272269	3 v 3	-1.00302	0.267594	0.801426	3 v 3	0.503968	0.00564262	0.41443	3 v 3	0.389369	0.149728	0.790145	3 v 3	0.0446844	0.891548	0.950778	3 v 3	0.610788	0.237978	0.274398	3 v 3	0.103454	0.735048	0.998283	3 v 3	0.101717	0.587328	0.983699	3 v 3	0.38434	0.539823	0.549496	3 v 3	0.396779	0.230601	0.998822	3 v 3	0.474484	0.036538	0.246143	3 v 3	0.226448	0.486761	0.983236	-0.395557	-1.878	-0.601451	0.493366	-0.196451	0.0529115	0.56103	0.485798	0.175442	0.134719	-2.14924	-0.994546	0.440798	0.498902	0.572203	0.0536536	0.506089	0.608363	-0.530277	0.271235	0.393095	0.695386	-0.0629605	1.19994	0.617771	-0.273059	-0.0343515	0.33837	0.16672	-0.199938	0.989029	-0.65998	0.82397	-0.0561431	0.717659	0.528819	0.289632	0.545192	0.588629	-0.293642	0.597019	0.375968	5.72247	7.2937	2.88753	7.03562	6.95768	4.05311	6.75622	7.39746	3.88753	6.41785	7.23074	4.08746	6.65535	7.35138	4.24031	7.00113	7.17891	4.30012	6.71149	6.63372	3.71149	6.93782	9.67437	5.72247	7.03562	7.59991	5.17393	7.10329	8.28216	5.29646	6.54226	7.79636	5.12102	7.51333	8.02403	5.30012	7.12619	8.03122	5.33628	7.07253	7.52513	4.72792	122.6	817.1	52.8	131.2	194	36.1	137.5	311.3	39.3	93.2	222.3	34.8	182.7	260.3	39.4	139.7	261.6	40.4	134.6	184.2	26.5	52.8	156.9	7.4	131.2	124.3	16.6	108.1	168.6	14.8	85.5	150.2	17	100.8	163.3	18.9	128.1	144.9	19.7	104.8	99.3	13.1	2	1	1	2	1	1	2	1	1	2	1	1	2	1	1	2	1	1	2	1	1	High	High	High	High	High	High	High	High	High	High	High	High	High	High	High	High	High	High	High	High	High
A0A804CF45, O14654	A0A804CF45, O14654	O14654	O14654	O14654	IRS4	Insulin receptor substrate 4 (IRS-4) (160 kDa phosphotyrosine protein) (py160) (Phosphoprotein of 160 kDa) (pp160)	reviewed	5	FALSE	FALSE	38	High	33	89	33	Human	FALSE	3 v 3	0.48165	0.175231	0.484567	3 v 3	0.399293	0.0318257	0.834247	3 v 3	0.439298	0.00459146	0.204376	3 v 3	1.18988	0.0489801	0.617903	3 v 3	0.122625	0.386202	0.745891	3 v 3	0.126916	0.436348	0.860854	3 v 3	-0.708234	0.00787742	0.154542	3 v 3	2.05213	0.00980203	0.057559	3 v 3	0.387497	0.100857	0.998283	3 v 3	0.134106	0.059575	0.983699	3 v 3	2.57952	0.01174	0.0516363	3 v 3	0.0155596	0.964803	0.998822	3 v 3	0.211975	0.0858952	0.31959	3 v 3	-0.527385	0.0347552	0.529131	0.769843	0.0193068	0.6558	0.516213	0.265147	0.416517	0.38692	0.490368	0.440605	1.60412	0.673421	1.29211	-0.0988464	0.210423	0.2563	-0.132837	0.292639	0.220945	-0.834282	-0.654114	-0.636305	1.86115	1.83405	2.46119	0.640789	0.188431	0.333271	0.164801	0.171857	0.0656594	2.45966	2.16219	3.1167	-0.596597	0.429963	0.213312	0.102294	0.331926	0.201704	-0.598506	-0.328143	-0.655504	7.83668	7.46516	6.35579	10.3386	9.48764	9.15026	9.86264	9.47107	8.88264	9.69784	9.29921	8.81698	9.69975	10.0573	9.6858	10.3986	9.95928	9.67419	10.2963	9.62735	9.47249	9.05257	9.84612	9.19845	10.3386	10.1306	10.2708	10.2093	10.3558	10.2949	9.82241	9.86542	9.85425	10.5578	10.73	10.7469	10.5239	10.8122	10.7115	10.6567	10.5195	10.4906	531	920.4	587.5	1294.9	1121	1235.4	1183.9	1310.4	1256.2	905.4	932.8	925.6	1507.4	1698.4	1718.4	1472.3	1798	1676.8	1614.3	1467.9	1438.7	228.6	176.7	81.9	1294.9	717.9	568.2	931	709.7	472	830.5	630	451	831.6	1065.5	823.6	1349.9	995.5	817	1257.5	790.9	710.4	13	10	12	13	10	12	13	10	12	13	10	12	13	10	12	13	10	12	13	10	12	High	High	High	High	High	High	High	High	High	High	High	High	High	High	High	High	High	High	High	High	High
P31944	P31944	P31944	P31944	P31944	CASP14	Caspase-14 (CASP-14) (EC 3.4.22.-) [Cleaved into: Caspase-14 subunit p17, mature form; Caspase-14 subunit p10, mature form; Caspase-14 subunit p20, intermediate form; Caspase-14 subunit p8, intermediate form]	reviewed	5	FALSE	FALSE	44	High	14	28	14	Human	FALSE	2 v 2	-1.50214	0.175238	0.484567	2 v 2	0.113688	0.19161	0.87706	2 v 2	0.758636	0.124743	0.336016	2 v 2	-0.925953	0.356074	0.832515	2 v 2	2.48043	0.468276	0.758604	2 v 2	2.04295	0.19899	0.790145	2 v 2	-0.57619	0.167702	0.429095	2 v 2	-0.0488117	0.580025	0.588795	2 v 2	0.137677	0.281485	0.998283	2 v 2	0.488335	0.131434	0.983699	2 v 2	0.246375	0.521183	0.531621	2 v 2	2.3414	0.431708	0.998822	2 v 2	2.18015	0.160706	0.401441	2 v 2	-0.295187	0.379705	0.957058	-1.07789	-1.9264	NA	0.0783982	0.148979	NA	0.608052	0.90922	NA	-0.346305	-1.5056	NA	4.72521	0.235661	NA	1.38274	2.70316	NA	-0.731584	-0.420796	NA	0.0141211	-0.111744	NA	0.202855	0.0724983	NA	0.386058	0.590612	NA	0.509717	-0.0169663	NA	4.22754	0.455247	NA	1.61781	2.7425	NA	-0.495595	-0.0947782	NA	6.93074	9.55593	NA	7.14771	9.51668	NA	7.33092	10.0348	NA	6.94486	9.44419	NA	11.668	9.99421	NA	9.05826	12.2815	NA	7.44045	9.53896	NA	8.1472	11.9368	NA	7.14771	10.1594	NA	7.67737	10.9196	NA	7.06932	10.0104	NA	12.5261	10.6668	NA	9.18364	13.1343	NA	7.8009	10.4312	NA	283.5	3920.4	NA	141.8	1143.6	NA	204.7	1937	NA	134.3	1031.4	NA	5898.4	1625.7	NA	581.5	8991.5	NA	223	1380.7	NA	122	752.7	NA	141.8	732.5	NA	161	1049	NA	123.2	696.6	NA	3254	1019.9	NA	533.1	4978.4	NA	173.7	743.9	NA	5	10	NA	5	10	NA	5	10	NA	5	10	NA	5	10	NA	5	10	NA	4	10	NA	High	High	Not Found	High	High	Not Found	High	High	Not Found	High	High	Not Found	High	High	Not Found	High	High	Not Found	High	High	Not Found
E9PM37, E9PPI7, P85037, Q01167, U3KQ26	P85037	P85037	P85037	P85037	FOXK1	Forkhead box protein K1 (Myocyte nuclear factor) (MNF)	reviewed	5	FALSE	FALSE	5	High	4	7	4	Human	FALSE	2 v 2	-1.18585	0.175482	0.484567	2 v 2	-0.0745942	0.848361	0.991777	2 v 2	0.240391	0.307141	0.510481	2 v 2	-1.50722	0.106002	0.686993	2 v 2	0.439602	0.264807	0.70572	2 v 2	0.476851	0.161636	0.790145	2 v 2	0.32137	0.159238	0.423215	2 v 2	0.623331	0.319324	0.341274	2 v 2	-0.154405	0.700632	0.998283	2 v 2	-0.107291	0.469329	0.983699	2 v 2	0.149049	0.335248	0.352178	2 v 2	0.527051	0.0757275	0.998822	2 v 2	0.485734	0.121861	0.363475	2 v 2	0.474282	0.314226	0.946206	NA	-0.850439	-1.52127	NA	-0.381815	0.232627	NA	0.11449	0.366293	NA	-1.25391	-1.76053	NA	0.245416	0.633788	NA	0.35311	0.600593	NA	0.403474	0.239266	NA	0.965148	0.281514	NA	-0.458188	0.149378	NA	-0.204712	-0.00987024	NA	0.235701	0.0623965	NA	0.46406	0.590042	NA	0.391603	0.579865	NA	0.729448	0.219117	NA	6.35226	5.17792	NA	6.85922	5.60881	NA	7.1127	5.44956	NA	7.31741	5.45943	NA	7.05202	5.83036	NA	6.97957	5.82018	NA	6.58796	5.24031	NA	8.73369	8.01792	NA	7.50144	6.72928	NA	7.99774	6.86295	NA	7.88325	6.49665	NA	7.7252	6.89118	NA	7.83289	6.85798	NA	7.47978	6.25739	NA	425.7	259.2	NA	181.2	106.1	NA	255.6	116.4	NA	236.1	90.3	NA	211.6	118.7	NA	228	116	NA	178.5	76.5	NA	81.7	36.2	NA	116.1	48.8	NA	138.4	43.7	NA	159.5	44	NA	132.7	56.9	NA	126.2	56.5	NA	96.2	37.8	NA	1	1	NA	1	1	NA	1	1	NA	1	1	NA	1	1	NA	1	1	NA	1	1	High	High	High	High	High	High	High	High	High	High	High	High	High	High	High	High	High	High	High	High	High
A0A1W2PPA7, A0A1W2PS74, A0A8I5KSC3, A0A8I5KSM3, A0A8I5KV71, A0A8I5KWR6, A0A8I5KWT7, A0A8I5KYK6, A0A8Q3WL04, A0A8Q3WL49, H0Y465, J3KRT8, J3KSB5, J3KSX8, J3QQN8, J3QSG6, P21359	A0A8Q3WL04, P21359	P21359	A0A8Q3WL04	P21359	NF1	Neurofibromin (Neurofibromatosis-related protein NF-1) [Cleaved into: Neurofibromin truncated]	reviewed	5	FALSE	FALSE	6	High	16	23	16	Human	FALSE	2 v 2	-0.558859	0.175639	0.484567	2 v 2	0.267193	0.523101	0.991777	2 v 2	0.36581	0.411531	0.599562	2 v 2	-0.454821	0.485446	0.873216	2 v 2	0.327878	0.463712	0.758604	2 v 2	0.529887	0.322304	0.798824	2 v 2	-0.104038	0.770714	0.894771	2 v 2	1.24898	0.0831616	0.139105	2 v 2	0.18685	0.629309	0.998283	2 v 2	0.0187843	0.951699	0.993658	2 v 2	1.20009	0.13947	0.179597	2 v 2	0.41636	0.234829	0.998822	2 v 2	0.540022	0.289527	0.493081	2 v 2	0.0488873	0.718159	0.995662	NA	-0.400639	-0.71708	NA	-0.020131	0.554518	NA	0.0897737	0.641846	NA	-0.0203343	-0.889308	NA	0.0353991	0.620356	NA	0.236077	0.823696	NA	-0.380305	0.172228	NA	1.41307	1.08489	NA	-0.0969301	0.47063	NA	-0.228325	0.265894	NA	1.46729	0.932886	NA	0.255411	0.577309	NA	0.275965	0.80408	NA	-0.0542285	0.152003	NA	5.77873	4.30743	NA	7.09487	5.86295	NA	6.96347	5.65821	NA	7.1918	5.39232	NA	7.50144	5.81762	NA	7.52199	6.04439	NA	7.24603	5.24031	NA	8.15886	7.1467	NA	7.73809	6.98413	NA	7.848	7.07146	NA	7.75822	6.42962	NA	8.17393	6.87774	NA	8.3746	7.08108	NA	8.13853	6.25739	NA	285.8	141.7	NA	213.5	126.6	NA	230.4	134.5	NA	216.5	86.2	NA	288.8	117.6	NA	331.9	135.4	NA	281.8	76.5	NA	54.9	19.8	NA	136.7	58.2	NA	124.8	50.5	NA	146.2	42	NA	181.2	56.4	NA	183.8	66	NA	151.8	37.8	NA	4	2	NA	4	2	NA	4	2	NA	4	2	NA	4	2	NA	4	2	NA	4	2	High	High	High	High	High	High	High	High	High	High	High	High	High	High	High	High	High	High	High	High	High
B7Z4C8, B7Z4E3, B8ZZK4, C9JU56, H7C2W9, P62899	P62899	P62899	P62899	P62899	RPL31	Large ribosomal subunit protein eL31 (60S ribosomal protein L31)	reviewed	5	FALSE	FALSE	45	High	6	39	6	Human	FALSE	3 v 3	-0.50586	0.176918	0.486646	3 v 3	0.263338	0.277905	0.897974	3 v 3	0.451794	0.07179	0.270123	3 v 3	-0.0881184	0.822553	0.967941	3 v 3	-0.0225882	0.962466	0.987309	3 v 3	0.207432	0.303109	0.791441	3 v 3	-0.417742	0.056665	0.290846	3 v 3	1.06425	0.00812586	0.0546015	3 v 3	0.25158	0.290684	0.998283	3 v 3	0.146528	0.320286	0.983699	3 v 3	1.30111	0.00253973	0.0411196	3 v 3	-0.129603	0.850462	0.998822	3 v 3	0.292502	0.0637385	0.296274	3 v 3	-0.236854	0.198099	0.935592	-0.0485882	-0.573496	-0.895496	0.196883	-0.00701545	0.600145	0.409207	0.254382	0.691793	0.576963	-0.257851	-0.583467	-0.841258	0.187173	0.58632	-0.065879	0.233047	0.455127	-0.625551	-0.315645	-0.312028	1.04257	1.24122	0.908969	0.32153	-0.0835419	0.516752	0.18719	-0.0642285	0.316623	1.43239	1.23082	1.24011	-1.33894	0.406751	0.543377	0.16925	0.272426	0.43583	-0.389822	0.0103994	-0.331139	9.5308	8.14313	7.20945	10.8949	9.30081	8.63517	10.7606	9.32012	8.43505	10.5734	9.38435	8.11842	9.62425	9.7807	8.99294	11.1324	9.64638	8.88539	10.9632	9.37395	8.44956	10.7466	10.5241	10.0511	10.8949	9.94354	9.75572	11.1072	10.2049	9.84737	10.698	9.95056	9.15558	10.4823	10.4534	10.0539	11.2577	10.4992	9.92273	11.3236	10.2662	9.46761	1718.1	1472.5	1060.9	1904.1	984.7	864.5	2206	1180.3	921.2	1661.2	989.5	570.3	1430.5	1402.1	1063	2448.5	1447.4	970.6	2562.9	1231.5	708	739.7	282.7	148	1904.1	630.7	397.6	1734.8	639.2	346.1	1523.7	668.3	277.9	789.2	879.6	509.5	2244.9	801.4	472.9	1996.4	663.5	349.6	5	4	2	5	4	2	5	4	2	5	4	2	5	4	2	5	4	2	5	4	2	High	High	High	High	High	High	High	High	High	High	High	High	High	High	High	High	High	High	High	High	High
