## Supplementary Data 2 for "The congenital multiple organ malformation syndrome, Ritscher-Schinzel syndrome is an endosomal recyclinopathy" (part 2 of 3)

### Sheet: Data (continued)
Accession Improvement	Accession Improvement	Accession Improvement	Accession Improvement	Accession Information	Accession Information	Accession Information	Annotation	UP Annotation	ProteinClass		ID Metrics	ID Metrics	ID Metrics	ID Metrics	ID Metrics	Databases	Databases	Paired T-Test - Normalised C												Paired T-Test - Normalised N												Paired T-Test Norm - C v N				Paired T-Test - Raw C												Paired T-Test - Raw N												Paired T-Test Raw - C v N				Paired LogFC - Normalised C									Paired LogFC - Normalised N									Paired LogFC Norm - C v N			Paired LogFC - Raw C									Paired LogFC - Raw N									Paired LogFC Raw - C v N			Log2 Abundance																					Log2 Normalised Abundances	Log2 Normalised Abundances	Log2 Normalised Abundances	Log2 Normalised Abundances	Log2 Normalised Abundances	Log2 Normalised Abundances	Log2 Normalised Abundances	Log2 Normalised Abundances	Log2 Normalised Abundances	Log2 Normalised Abundances	Log2 Normalised Abundances	Log2 Normalised Abundances	Log2 Normalised Abundances	Log2 Normalised Abundances	Log2 Normalised Abundances	Log2 Normalised Abundances	Log2 Normalised Abundances	Log2 Normalised Abundances	Log2 Normalised Abundances	Log2 Normalised Abundances	Log2 Normalised Abundances	Normalised Abundances	Normalised Abundances	Normalised Abundances	Normalised Abundances	Normalised Abundances	Normalised Abundances	Normalised Abundances	Normalised Abundances	Normalised Abundances	Normalised Abundances	Normalised Abundances	Normalised Abundances	Normalised Abundances	Normalised Abundances	Normalised Abundances	Normalised Abundances	Normalised Abundances	Normalised Abundances	Normalised Abundances	Normalised Abundances	Normalised Abundances	Raw Abundances	Raw Abundances	Raw Abundances	Raw Abundances	Raw Abundances	Raw Abundances	Raw Abundances	Raw Abundances	Raw Abundances	Raw Abundances	Raw Abundances	Raw Abundances	Raw Abundances	Raw Abundances	Raw Abundances	Raw Abundances	Raw Abundances	Raw Abundances	Raw Abundances	Raw Abundances	Raw Abundances	Abundances Count	Abundances Count	Abundances Count	Abundances Count	Abundances Count	Abundances Count	Abundances Count	Abundances Count	Abundances Count	Abundances Count	Abundances Count	Abundances Count	Abundances Count	Abundances Count	Abundances Count	Abundances Count	Abundances Count	Abundances Count	Abundances Count	Abundances Count	Abundances Count	Found in Sample	Found in Sample	Found in Sample	Found in Sample	Found in Sample	Found in Sample	Found in Sample	Found in Sample	Found in Sample	Found in Sample	Found in Sample	Found in Sample	Found in Sample	Found in Sample	Found in Sample	Found in Sample	Found in Sample	Found in Sample	Found in Sample	Found in Sample	Found in Sample
I3L223, Q96AG4	Q96AG4	Q96AG4	Q96AG4	Q96AG4	LRRC59	Leucine-rich repeat-containing protein 59 (Ribosome-binding protein p34) (p34) [Cleaved into: Leucine-rich repeat-containing protein 59, N-terminally processed]	reviewed	5	FALSE	FALSE	58	High	19	67	19	Human	FALSE	3 v 3	-0.55761	0.177052	0.486646	3 v 3	0.301689	0.215902	0.87706	3 v 3	0.360909	0.016684	0.21743	3 v 3	-0.399874	0.382273	0.834313	3 v 3	0.304626	0.349412	0.725589	3 v 3	0.404374	0.194021	0.790145	3 v 3	-0.157737	0.245257	0.510724	3 v 3	1.01257	0.00490821	0.0509528	3 v 3	0.28992	0.288073	0.998283	3 v 3	0.0557164	0.553905	0.983699	3 v 3	0.989481	0.0118252	0.0516363	3 v 3	0.197552	0.688245	0.998822	3 v 3	0.489345	0.0738579	0.300262	3 v 3	0.0230906	0.885769	0.995662	-0.0283375	-0.71191	-0.932584	0.42401	-0.0320763	0.513135	0.433412	0.272276	0.377039	0.316111	-0.692811	-0.822921	-0.154584	0.356719	0.711741	0.0552495	0.37673	0.781142	-0.344449	-0.0190987	-0.109663	1.06283	1.10283	0.872054	0.548633	-0.108653	0.429779	0.211333	-0.0461833	0.00199923	1.17154	0.795985	1.00092	-0.65227	0.57629	0.668635	0.290347	0.416006	0.761682	-0.108716	0.306849	-0.128861	9.81522	9.4674	8.30012	11.4267	10.4616	9.60196	11.0894	10.5241	9.17418	10.8781	10.5702	9.17218	10.3345	10.8397	9.96967	11.2771	10.6794	10.0627	10.9868	10.2634	9.30104	11.031	11.8484	11.1419	11.4267	11.1044	10.7225	11.4361	11.4088	10.5864	11.0027	11.1365	10.2093	11.1925	11.5123	11.0307	11.4024	11.5323	11.1001	11.3471	11.1556	10.319	2092.5	3687.4	2259.7	2752.8	2201.7	1689.6	2770.8	2718.8	1537.5	2051.8	2251.2	1183.9	2340.4	2921.1	2092.1	2706.8	2961.9	2195.2	2605.1	2281.2	1277.4	900.9	707.9	315.2	2752.8	1410.1	777.1	2178.9	1472.5	577.7	1882	1520.4	576.9	1291.2	1832.6	1002.7	2481.7	1639.9	1069.5	2029.3	1229.1	630.8	11	8	7	11	8	7	11	8	7	11	8	7	11	8	7	11	8	7	11	8	7	High	High	High	High	High	High	High	High	High	High	High	High	High	High	High	High	High	High	High	High	High
A0A161SXE1, A0A7I2V2H9, A0A7I2V2Q9, A0A7I2V2S9, A0A7I2V2W0, A0A7I2V3I0, A0A7I2V3I2, A0A7I2V3S3, A0A7I2V3W9, A0A7I2V429, A0A7I2V4B4, A0A7I2V4G3, A0A7I2V570, A0A7I2V5K7, A0A7I2V5P9, A0A7I2V5Z6, B3KW56, E5RGA2, E5RHS5, E5RII3, E5RIP5, E5RJ25, H0YAW4, H0YBP5, H0YBR5, P60228	A0A7I2V3I0, P60228	P60228	P60228	P60228	EIF3E	Eukaryotic translation initiation factor 3 subunit E (eIF3e) (Eukaryotic translation initiation factor 3 subunit 6) (Viral integration site protein INT-6 homolog) (eIF-3 p48)	reviewed	5	FALSE	FALSE	44	High	18	38	18	Human	FALSE	3 v 3	-0.838341	0.177742	0.486932	3 v 3	0.231284	0.510705	0.991777	3 v 3	0.391469	0.205265	0.420329	3 v 3	-0.488099	0.332363	0.830594	3 v 3	0.203571	0.44579	0.747846	3 v 3	0.302209	0.187748	0.790145	3 v 3	-0.350242	0.241384	0.506194	3 v 3	0.732261	0.13711	0.189728	3 v 3	0.219184	0.532015	0.998283	3 v 3	0.0859783	0.694912	0.984446	3 v 3	0.901446	0.012959	0.0522467	3 v 3	0.096558	0.829899	0.998822	3 v 3	0.387266	0.0406257	0.258594	3 v 3	-0.169185	0.628838	0.995662	-0.273484	-0.605277	-1.63626	0.191038	-0.252278	0.755094	0.297809	0.0812292	0.795369	0.252983	-0.678461	-1.03882	-0.196719	0.262127	0.545306	-0.00469654	0.458477	0.452848	-0.526467	0.0731835	-0.597441	0.817538	1.20968	0.169568	0.315701	-0.329062	0.670912	0.0757416	-0.237479	0.419672	1.1082	0.810517	0.785618	-0.694432	0.481606	0.5025	0.230466	0.497545	0.433788	-0.290665	0.399159	-0.61605	8.83226	7.83226	6.48864	9.9655	8.71287	7.32912	9.72554	8.80445	7.07788	9.6498	9.04193	6.65821	9.24603	9.12438	7.77676	10.1709	9.14032	7.70805	9.94046	8.64277	7.27426	10.0479	10.2133	9.33114	9.9655	9.35579	8.44997	10.0723	9.6893	8.49025	9.77446	9.60807	7.69488	10.1042	9.79701	8.83763	10.2962	9.99336	8.74517	10.3009	9.53489	8.29232	1058.6	1187.2	644.1	999.8	655.2	349.7	1076.6	825.6	359.6	875.8	780.4	207.2	1100.7	889.6	457.5	1257.4	1019.3	429.1	1261.5	741.8	313.5	455.8	227.9	89.8	999.8	419.6	160.8	846.6	447.1	135.1	803.3	527.1	101	607.2	558.1	219.3	1152.8	564.3	209.1	982.6	399.7	154.8	8	6	4	8	6	4	8	6	4	8	6	4	8	6	4	8	6	4	8	6	4	High	High	High	High	High	High	High	High	High	High	High	High	High	High	High	High	High	High	High	High	High
J3QRG6, K7ENC6, K7ES20, P42771, P42772	J3QRG6, K7ENC6, K7ES20, P42771	P42771	K7ES20	P42771	CDKN2A	Cyclin-dependent kinase inhibitor 2A (Cyclin-dependent kinase 4 inhibitor A) (CDK4I) (Multiple tumor suppressor 1) (MTS-1) (p16-INK4a) (p16-INK4) (p16INK4A)	reviewed	5	FALSE	FALSE	15	High	2	5	2	Human	FALSE	3 v 3	1.01546	0.177976	0.486932	3 v 3	0.0934006	0.697797	0.991777	3 v 3	0.153094	0.611558	0.749801	3 v 3	0.964894	0.215943	0.76948	3 v 3	0.390581	0.0560346	0.539376	3 v 3	-0.0893455	0.77241	0.931013	3 v 3	0.0505689	0.890752	0.950778	3 v 3	2.58984	0.0241098	0.0744906	3 v 3	0.0810661	0.786938	0.998283	3 v 3	-0.151661	0.58972	0.983699	3 v 3	2.35849	0.0116565	0.0516363	3 v 3	0.283044	0.401853	0.998822	3 v 3	-0.00507514	0.981433	0.988056	3 v 3	0.231354	0.612915	0.995662	1.5983	1.42226	0.0258309	0.408719	-0.300115	0.171597	0.0837888	-0.252981	0.628474	1.99295	0.738124	0.163608	0.370178	0.567098	0.234465	-0.618153	0.0777587	0.272358	-0.394654	0.684138	-0.137777	2.69466	3.24101	1.83386	0.533406	-0.377125	0.0869176	-0.138082	-0.571157	0.254255	2.85345	2.2303	1.99172	-0.1273	0.787251	0.18918	-0.383836	0.117626	0.250985	-0.158788	1.01071	-0.157861	3.94486	3.83794	3.71149	7.17293	6.70183	5.63227	6.50144	6.50779	5.79961	6.63952	7.07895	5.54535	6.67101	6.85549	5.89239	6.41447	6.18587	5.9542	6.79831	6.06824	5.70321	5.16591	6.22304	6.55612	7.17293	7.34518	6.75355	6.848	7.39232	7.21043	6.76421	7.6453	6.58195	7.52904	7.52826	6.9542	6.54071	7.03892	6.99209	7.15886	6.96116	6.71973	35.9	74.7	94.1	144.3	162.6	107.9	115.2	168	148.1	108.7	200.2	95.8	184.7	184.6	124	93.1	131.5	127.3	142.9	124.6	105.4	15.4	14.3	13.1	144.3	104.1	49.6	90.6	91	55.7	99.7	135.2	46.7	101.9	115.8	59.4	85.3	72.8	62	111.3	67.1	52.1	2	2	1	2	2	1	2	2	1	2	2	1	2	2	1	2	2	1	2	2	1	High	High	High	High	High	High	High	High	High	High	High	High	High	High	High	High	High	High	High	High	High
C9J5J2, C9JDY4, C9JE02, H7C5G1, Q2TAA2	H7C5G1, Q2TAA2	Q2TAA2	Q2TAA2	Q2TAA2	IAH1	Isoamyl acetate-hydrolyzing esterase 1 homolog (EC 3.1.-.-)	reviewed	3	FALSE	FALSE	51	High	9	22	9	Human	FALSE	3 v 3	-0.848786	0.178391	0.486932	3 v 3	0.0758597	0.613806	0.991777	3 v 3	0.372107	0.137592	0.35167	3 v 3	-0.427339	0.372536	0.832515	3 v 3	-0.00575282	0.968852	0.987309	3 v 3	0.0027756	0.990932	0.995606	3 v 3	-0.421447	0.010815	0.167971	3 v 3	0.721228	0.122978	0.175538	3 v 3	0.0640469	0.717578	0.998283	3 v 3	0.0668715	0.657156	0.983699	3 v 3	0.962068	0.0242924	0.0658347	3 v 3	-0.113038	0.743352	0.998822	3 v 3	0.0874883	0.636046	0.72552	3 v 3	-0.24084	0.214026	0.937146	-0.204672	-0.713618	-1.62807	0.121185	-0.165214	0.271609	0.268045	0.172269	0.676006	0.133787	-0.27699	-1.13881	-0.217274	-0.0325074	0.232523	-0.400637	0.34034	0.0686238	-0.338459	-0.436628	-0.489255	0.88626	1.10103	0.176399	0.245946	-0.241783	0.187978	0.0461136	-0.146435	0.300936	0.988894	1.2122	0.685115	-0.715047	0.186493	0.189441	-0.165552	0.378849	0.0491676	-0.102633	-0.111172	-0.508716	7.83415	6.14975	7.23554	8.96636	7.00899	7.59991	8.76653	7.10434	7.71287	8.72042	7.25077	7.41193	8.108	7.54844	8.11009	8.6575	7.74079	7.96982	8.82305	7.36194	7.92065	9.04985	8.5306	10.0772	8.96636	7.65177	8.72076	9.11322	7.98925	9.12516	8.84518	7.81698	8.44915	8.96636	8.2211	9.17093	8.783	8.59395	9.00703	9.18364	8.25361	8.9384	530	369.8	1080.3	500.2	201.1	421.9	553.8	254.1	558.4	459.9	225.5	349.5	500.2	298.4	576.4	440.5	386.4	514.5	581.5	305.2	490.6	228.2	71	150.7	500.2	128.8	194	435.5	137.6	209.8	421.8	152.3	170.3	275.9	187.2	276.3	403.8	213.9	250.7	452.9	164.5	242.3	4	2	3	4	2	3	4	2	3	4	2	3	4	2	3	4	2	3	4	2	3	High	High	High	High	High	High	High	High	High	High	High	High	High	High	High	High	High	High	High	High	High
A0A087WWF4, A0A087X0M4, A0A8Q3WKX1, A0A8Q3WKX3, A0A8Q3WKX9, A0A8Q3WLG9, Q9BWU0	A0A087X0M4, A0A8Q3WKX9, Q9BWU0	Q9BWU0	A0A087X0M4	Q9BWU0	SLC4A1AP	Kanadaptin (Human lung cancer oncogene 3 protein) (HLC-3) (Kidney anion exchanger adapter protein) (Solute carrier family 4 anion exchanger member 1 adapter protein)	reviewed	5	FALSE	FALSE	12	High	9	18	9	Human	FALSE	3 v 3	-0.643747	0.178807	0.486932	3 v 3	0.405794	0.226246	0.879952	3 v 3	0.451031	0.15158	0.36784	3 v 3	0.166141	0.79318	0.964074	3 v 3	0.191535	0.518402	0.770384	3 v 3	0.224283	0.403482	0.83503	3 v 3	-0.809888	0.0985202	0.343707	3 v 3	0.925984	0.0102878	0.0577758	3 v 3	0.393802	0.217	0.998283	3 v 3	0.145694	0.531775	0.983699	3 v 3	1.55588	0.0424974	0.0850337	3 v 3	0.0834617	0.825321	0.998822	3 v 3	0.309044	0.182395	0.416035	3 v 3	-0.629893	0.183329	0.902727	-0.022666	-0.850045	-1.05853	0.226934	0.871485	0.118963	0.225751	0.847769	0.279574	1.26791	-0.511815	-0.257671	-0.0139337	-0.093758	0.682297	-0.0785057	0.115228	0.636127	-1.29058	-0.33823	-0.800859	1.06956	0.961046	0.747345	0.351207	0.796467	0.0337309	0.00301504	0.530281	-0.0962153	2.12398	0.976153	1.5675	-0.511825	0.123777	0.638434	0.156501	0.153805	0.616824	-1.05442	-0.0151069	-0.820152	6.50938	4.60881	4.79181	7.93015	6.36632	5.57289	7.58195	6.10014	5.44294	7.57894	5.56986	5.53916	8.12153	5.70874	6.99774	8.78986	5.73877	6.97613	8.63336	5.58496	6.35931	7.72588	6.98755	7.63445	7.93015	7.00899	6.69488	7.92896	6.98527	6.85549	7.70321	6.1375	6.57592	8.97985	6.38198	8.05907	8.91528	6.59096	8.0129	8.99379	6.47573	7.37678	211.7	126.9	198.7	243.9	128.8	103.6	243.7	126.7	115.8	208.4	70.4	95.4	504.9	83.4	266.7	482.8	96.4	258.3	509.8	89	166.2	91.1	24.4	27.7	243.9	82.5	47.6	191.6	68.6	43.5	191.2	47.5	46.5	278.5	52.3	127.8	442.6	53.4	125.9	397.1	48	82.1	3	1	2	3	1	2	3	1	2	3	1	2	3	1	2	3	1	2	3	1	2	High	High	High	High	High	High	High	High	High	High	High	High	High	High	High	High	High	High	High	High	High
P30520	P30520	P30520	P30520	P30520	ADSS2	Adenylosuccinate synthetase isozyme 2 (AMPSase 2) (AdSS 2) (EC 6.3.4.4) (Adenylosuccinate synthetase, acidic isozyme) (Adenylosuccinate synthetase, liver isozyme) (L-type adenylosuccinate synthetase) (IMP--aspartate ligase 2)	reviewed	5	FALSE	FALSE	20	High	8	18	8	Human	FALSE	3 v 3	-0.497812	0.179033	0.486932	3 v 3	-0.0576601	0.768651	0.991777	3 v 3	0.0148711	0.960955	0.973367	3 v 3	-0.374053	0.456205	0.864432	3 v 3	0.161056	0.499645	0.761103	3 v 3	0.0282404	0.87746	0.963389	3 v 3	-0.123759	0.67132	0.846102	3 v 3	1.07425	0.0203978	0.0694184	3 v 3	-0.0688278	0.745497	0.998283	3 v 3	-0.290464	0.377741	0.983699	3 v 3	1.01647	0.0250641	0.066702	3 v 3	0.0555876	0.901355	0.998822	3 v 3	0.113984	0.444937	0.59325	3 v 3	0.0577733	0.864061	0.995662	-0.107294	-0.43728	-0.948861	-0.0485439	-0.359081	0.234645	0.0495283	-0.467606	0.46269	0.441868	-0.758529	-0.805497	-0.231483	0.326673	0.387978	-0.242162	0.317168	0.00971515	-0.549162	0.321249	-0.143364	0.985616	1.3773	0.859822	0.076023	-0.435981	0.153474	-0.171733	-0.78539	0.0857299	1.29884	0.730679	1.0199	-0.72923	0.546659	0.349334	-0.00699773	0.355553	-0.00660273	-0.313228	0.646626	-0.160077	4.65535	4.7866	3.43296	5.71699	5.72792	4.44626	5.46923	5.37851	4.37851	5.64097	6.1639	4.29278	5.22497	6.06393	4.80219	5.9472	5.87283	4.44626	5.9542	5.51728	4.45286	5.87283	7.16792	6.27798	5.71699	6.37156	5.56377	5.81506	6.26303	5.79181	5.76553	6.73064	5.32912	6.08321	6.73606	5.86047	6.07253	6.72656	5.4822	6.3147	6.40939	5.47249	58.6	143.8	77.6	52.6	82.8	47.3	56.3	76.8	55.4	54.4	106.2	40.2	67.8	106.6	58.1	67.3	105.9	44.7	79.6	85	44.4	25.2	27.6	10.8	52.6	53	21.8	44.3	41.6	20.8	49.9	71.7	19.6	37.4	66.9	27.9	61.7	58.6	21.8	62	45.8	21.9	1	2	1	1	2	1	1	2	1	1	2	1	1	2	1	1	2	1	1	2	1	High	High	High	High	High	High	High	High	High	High	High	High	High	High	High	High	High	High	High	High	High
Q5TDF0, Q9BSD7	Q9BSD7	Q9BSD7	Q9BSD7	Q9BSD7	NTPCR	Cancer-related nucleoside-triphosphatase (NTPase) (EC 3.6.1.15) (Nucleoside triphosphate phosphohydrolase)	reviewed	5	FALSE	FALSE	47	High	8	19	8	Human	FALSE	3 v 3	-0.61838	0.179135	0.486932	3 v 3	0.152345	0.493031	0.991777	3 v 3	0.365453	0.0525502	0.259815	3 v 3	-0.282946	0.460914	0.865493	3 v 3	0.0443292	0.892108	0.957672	3 v 3	0.185719	0.177322	0.790145	3 v 3	-0.335434	0.0403025	0.257902	3 v 3	0.951857	0.112359	0.165623	3 v 3	0.14075	0.53542	0.998283	3 v 3	0.0593175	0.562049	0.983699	3 v 3	1.10647	0.041409	0.084128	3 v 3	-0.0632051	0.894628	0.998822	3 v 3	0.271053	0.0701051	0.296696	3 v 3	-0.154609	0.326803	0.951055	-0.496004	-0.163398	-1.19574	0.130381	-0.153338	0.479993	0.383136	0.206263	0.50696	-0.0242783	0.0806219	-0.90518	-0.370909	-0.095835	0.599732	0.1111	0.0797432	0.366314	-0.471726	-0.24402	-0.290557	0.594772	1.65021	0.610588	0.254747	-0.229644	0.397147	0.160428	-0.111952	0.129477	0.830668	1.56846	0.920273	-0.869142	0.124008	0.555519	0.345804	0.119431	0.347923	-0.235896	0.0817549	-0.309684	7.09592	6.45779	4.80219	7.94544	7.87836	5.80993	7.85112	7.99605	5.54226	7.6907	8.108	5.41278	7.05745	8.15026	6.27798	8.2724	8.14568	6.07039	7.92659	8.02625	5.72247	8.31107	8.83794	7.6453	7.94544	8.52121	6.92955	8.1982	8.88081	6.95652	7.81506	8.67455	6.44956	7.91588	8.82273	7.33985	8.39789	8.99831	7.10643	8.28679	8.91857	6.74012	317.6	457.6	200.2	246.5	367.4	121.9	293.7	471.4	124.2	225.2	408.6	87.4	241.5	452.8	162	337.3	511.4	137.8	312.3	483.9	106.9	136.8	87.9	27.9	246.5	235.3	56.1	230.9	255.3	46.6	206.6	275.9	42.6	133.2	284.1	77.6	309.2	283.2	67.2	243.3	260.7	52.8	1	3	1	1	3	1	1	3	1	1	3	1	1	3	1	1	3	1	1	3	1	High	High	High	High	High	High	High	High	High	High	High	High	High	High	High	High	High	High	High	High	High
K7EJB5, K7ERG4, P62316	P62316	P62316	P62316	P62316	SNRPD2	Small nuclear ribonucleoprotein Sm D2 (Sm-D2) (snRNP core protein D2)	reviewed	5	FALSE	FALSE	62	High	8	16	8	Human	FALSE	2 v 2	-0.462433	0.181019	0.490321	2 v 2	0.0864159	0.895396	0.991777	2 v 2	0.26148	0.603685	0.746483	2 v 2	-0.302634	0.679734	0.933123	2 v 2	0.50603	0.164111	0.634096	2 v 2	0.393021	0.461861	0.860854	2 v 2	-0.159799	0.854117	0.939126	2 v 2	0.990004	0.296386	0.322833	2 v 2	0.109996	0.888568	0.998283	2 v 2	-0.00845745	0.986968	0.993658	2 v 2	0.868413	0.166835	0.201484	2 v 2	0.366968	0.350803	0.998822	2 v 2	0.531008	0.28038	0.489844	2 v 2	0.121591	0.894971	0.995662	-0.597585	-0.327281	NA	0.607603	-0.434772	NA	0.625792	-0.102832	NA	0.24731	-0.852578	NA	0.639445	0.372615	NA	0.0444797	0.741562	NA	-0.844895	0.525298	NA	0.492631	1.48738	NA	0.731982	-0.511989	NA	0.404636	-0.421551	NA	1.10135	0.635476	NA	0.141453	0.592483	NA	0.280747	0.781268	NA	-0.608719	0.851901	NA	5.21335	6.2075	NA	6.43796	7.18289	NA	6.11061	7.27333	NA	5.70598	7.69488	NA	6.45615	7.43546	NA	6.59544	7.62425	NA	6.3147	6.84298	NA	6.42794	8.58796	NA	6.43796	7.82591	NA	6.45615	8.15785	NA	5.83036	8.26068	NA	7.3147	8.108	NA	6.71973	8.47695	NA	6.67525	7.73539	NA	86.1	384.8	NA	86.7	226.9	NA	87.8	285.6	NA	56.9	306.7	NA	159.2	275.9	NA	105.4	356.3	NA	102.2	213.1	NA	37.1	73.9	NA	86.7	145.3	NA	69.1	154.7	NA	52.2	207.2	NA	87.8	173.1	NA	96.7	197.3	NA	79.6	114.8	NA	1	3	NA	1	3	NA	1	3	NA	1	3	NA	1	3	NA	1	3	NA	1	3	NA	High	High	High	High	High	High	High	High	High	High	High	High	High	High	High	High	High	High	High	High	High
Q8N4Q1	Q8N4Q1	Q8N4Q1	Q8N4Q1	Q8N4Q1	CHCHD4	Mitochondrial intermembrane space import and assembly protein 40 (Coiled-coil-helix-coiled-coil-helix domain-containing protein 4)	reviewed	5	FALSE	FALSE	40	High	5	9	5	Human	FALSE	2 v 2	3.69918	0.181424	0.490321	2 v 2	0.949042	0.287962	0.901999	2 v 2	0.991866	0.267114	0.479212	2 v 2	4.17452	0.115691	0.686993	2 v 2	0.173519	0.60069	0.814948	2 v 2	-0.191122	0.832361	0.950052	2 v 2	-0.475343	0.374063	0.62878	2 v 2	5.1747	0.175522	0.223397	2 v 2	0.970094	0.335833	0.998283	2 v 2	0.69356	0.409207	0.983699	2 v 2	5.54195	0.143912	0.182954	2 v 2	-0.0968667	0.869697	0.998822	2 v 2	-0.0831042	0.909715	0.939304	2 v 2	-0.367249	0.303149	0.946206	2.61549	NA	4.78287	1.41021	NA	0.487872	1.43431	NA	0.549423	3.40744	NA	4.94161	-0.0658542	NA	0.412892	-0.900063	NA	0.51782	-0.791946	NA	-0.15874	3.7107	NA	6.63869	1.53527	NA	0.404919	1.21295	NA	0.17417	4.26737	NA	6.81653	-0.563498	NA	0.369765	-0.665155	NA	0.498947	-0.556666	NA	-0.177832	3.27798	NA	0.485427	8.52395	NA	7.52904	8.20163	NA	7.29829	6.98868	NA	7.12412	6.98185	NA	7.67172	6.8802	NA	7.8009	7.54535	NA	7.30195	4.49825	NA	3.37851	8.52395	NA	8.64926	8.54805	NA	8.71081	7.11374	NA	8.16138	7.83983	NA	8.73302	7.00562	NA	8.83794	7.90569	NA	8.32012	22.6	NA	10.4	368.1	NA	401.5	374.3	NA	419	138.5	NA	286.3	229.1	NA	425.5	128.5	NA	457.6	239.8	NA	319.6	9.7	NA	1.4	368.1	NA	184.7	294.4	NA	157.4	127	NA	139.5	126.4	NA	203.9	117.8	NA	223	186.8	NA	157.8	2	NA	1	2	NA	4	2	NA	4	2	NA	4	2	NA	4	2	NA	4	2	NA	4	High	Not Found	High	High	Medium	High	High	Medium	High	High	Medium	High	High	Medium	High	High	Medium	High	High	Medium	High
A0A087WZ71, A0A087X2G1, A0A7I2V2M5, A0A7I2V421, A0A7I2V430, A0A7I2V4F0, A0A7I2V4J3, A0A7I2V4Q0, A0A7I2V5X8, A0A7I2YQ77, A0A7I2YQD0, Q92499	A0A7I2V430, A0A7I2V4F0, Q92499	Q92499	A0A7I2V4F0	Q92499	DDX1	ATP-dependent RNA helicase DDX1 (EC 3.6.4.13) (DEAD box protein 1) (DEAD box protein retinoblastoma) (DBP-RB)	reviewed	5	FALSE	FALSE	32	High	20	48	20	Human	FALSE	3 v 3	-0.58741	0.181471	0.490321	3 v 3	0.304087	0.181517	0.87706	3 v 3	0.434732	0.0422111	0.240595	3 v 3	-0.240186	0.478529	0.873216	3 v 3	0.419092	0.105629	0.594095	3 v 3	0.468757	0.0211028	0.790145	3 v 3	-0.347224	0.128111	0.384905	3 v 3	0.98257	0.0651197	0.122058	3 v 3	0.292092	0.27101	0.998283	3 v 3	0.129626	0.344095	0.983699	3 v 3	1.1488	0.00186942	0.0411196	3 v 3	0.312173	0.0842894	0.998822	3 v 3	0.554009	0.00549643	0.194696	3 v 3	-0.166228	0.521352	0.988383	-0.277683	-0.314501	-1.17005	0.461095	0.00230194	0.448865	0.515099	0.250695	0.538402	0.241095	-0.240076	-0.721576	0.62601	0.131801	0.499465	0.338445	0.574264	0.493562	-0.518778	-0.0744258	-0.448469	0.813731	1.49988	0.634102	0.585544	-0.0743044	0.365036	0.29295	-0.0676891	0.163618	1.09667	1.24824	1.10149	0.128228	0.351489	0.4568	0.573572	0.613626	0.474831	-0.282937	0.251639	-0.467386	8.36194	7.60288	6.38716	9.76122	9.02846	7.38629	9.46862	9.03507	7.18488	9.17567	9.10276	7.02126	9.58684	9.20261	7.94544	10.0322	9.46475	7.96347	9.45861	8.85112	7.48864	9.57781	9.98356	9.22858	9.76122	9.67136	8.5074	9.81522	9.91976	8.59694	9.30012	9.66906	8.05853	10.4449	9.87529	9.00647	10.1573	10.3178	9.00056	9.8189	9.74349	8.507	764.2	1012.4	599.9	867.8	815.4	363.9	900.9	968.6	387.2	630.4	814.1	266.6	1393.9	939.2	514.3	1142	1276.3	512.2	903.2	857.2	363.8	329	194.4	83.7	867.8	522.2	167.3	708.5	524.6	145.5	578.3	549.8	129.9	769	589.2	246.5	1047.1	706.6	249.6	703.6	461.8	179.6	8	6	3	8	6	3	8	6	3	8	6	3	8	6	3	8	6	3	8	6	3	High	High	High	High	High	High	High	High	High	High	High	High	High	High	High	High	High	High	High	High	High
D6REC9, D6RGZ2, H7C0C5, Q96J01	Q96J01	Q96J01	Q96J01	Q96J01	THOC3	THO complex subunit 3 (Tho3) (TEX1 homolog) (hTREX45)	reviewed	5	FALSE	FALSE	26	High	8	14	8	Human	FALSE	3 v 3	-0.761893	0.181846	0.490321	3 v 3	0.325099	0.431754	0.987636	3 v 3	0.276904	0.0384204	0.240595	3 v 3	-0.408998	0.463123	0.865493	3 v 3	0.333637	0.324097	0.725104	3 v 3	0.133445	0.273605	0.791441	3 v 3	-0.352895	0.0972894	0.342893	3 v 3	0.807889	0.0454132	0.100563	3 v 3	0.314199	0.445214	0.998283	3 v 3	-0.0272332	0.783576	0.988683	3 v 3	0.980523	0.034202	0.0771814	3 v 3	0.226584	0.570742	0.998822	3 v 3	0.218521	0.123284	0.363475	3 v 3	-0.172634	0.445864	0.983236	-0.053468	-0.884425	-1.34779	0.273195	-0.223762	0.925865	0.364017	0.17266	0.294034	0.491067	-0.749377	-0.968684	0.131809	0.0247164	0.844386	0.0145402	0.308259	0.0775366	-0.544535	-0.135048	-0.379102	1.0375	0.929362	0.456806	0.398045	-0.300229	0.844781	0.142113	-0.145518	-0.0782945	1.34663	0.73895	0.85599	-0.36575	0.243852	0.80165	0.249773	0.347215	0.0585748	-0.309132	0.190413	-0.399184	7.35138	7.03122	5.32193	8.78692	7.66035	6.62352	8.53099	7.81506	5.70044	8.38888	7.96058	5.77873	8.33226	8.01402	6.97957	8.94778	8.11738	6.23649	8.69801	7.77017	6.17792	8.5672	9.41151	8.16541	8.78692	8.30332	7.74349	8.87774	8.69975	7.11166	8.51373	8.52709	6.81762	9.19007	8.68685	8.04111	9.0728	8.97039	7.27426	9.05826	8.66213	7.19673	379.3	681	287.1	441.7	315.9	214.3	470.4	415.8	138.3	365.5	368.9	112.8	584.1	412.1	263.4	538.5	501.6	154.8	533.1	405.1	146.7	163.3	130.8	40	441.7	202.3	98.6	369.9	225.2	52	335.2	249.1	54.9	322.3	258.5	126.2	493.8	277.7	75.4	415.3	218.3	72.4	4	3	1	4	3	1	4	3	1	4	3	1	4	3	1	4	3	1	4	3	1	High	High	High	High	High	High	High	High	High	High	High	High	High	High	High	High	High	High	High	High	High
A0A0D9SFR8, F8VNW6, H3BMQ1, H3BPF6, Q99471	A0A0D9SFR8, F8VNW6, H3BMQ1, H3BPF6, Q99471	Q99471	F8VNW6	Q99471	PFDN5	Prefoldin subunit 5 (Myc modulator 1) (c-Myc-binding protein Mm-1)	reviewed	5	FALSE	FALSE	15	High	2	5	2	Human	FALSE	2 v 2	1.96443	0.182047	0.490321	2 v 2	-0.046128	0.839074	0.991777	2 v 2	0.0291607	0.94288	0.961596	2 v 2	2.7625	0.140647	0.720551	2 v 2	0.187179	0.220996	0.67561	2 v 2	0.167591	0.121954	0.790145	2 v 2	-0.798069	0.0341606	0.247615	2 v 2	3.79466	0.0981225	0.151657	2 v 2	-0.12659	0.600546	0.998283	2 v 2	-0.318738	0.474469	0.983699	2 v 2	4.43868	0.114184	0.155581	2 v 2	0.275772	0.144423	0.998822	2 v 2	0.177659	0.0113812	0.207509	2 v 2	-0.64402	0.205321	0.935592	NA	1.38686	2.54201	NA	-0.224706	0.13245	NA	-0.294971	0.353292	NA	2.14206	3.38294	NA	0.119459	0.254898	NA	0.135088	0.200094	NA	-0.755204	-0.840934	NA	3.20511	4.38421	NA	-0.301141	0.047961	NA	-0.612884	-0.024592	NA	3.63391	5.24345	NA	0.33943	0.212115	NA	0.174483	0.180836	NA	-0.428798	-0.859242	NA	3.30743	0.765535	NA	6.2114	5.19771	NA	5.89966	5.12516	NA	6.51254	5.14975	NA	7.28077	6.2211	NA	7.11582	6.18982	NA	6.94134	6.00899	NA	5.69209	3.64386	NA	6.85425	6.31832	NA	6.78398	6.53916	NA	7.07895	6.18587	NA	7.95361	7.2817	NA	7.96924	7.22689	NA	7.83415	7.0268	NA	51.7	12.5	NA	115.7	79.8	NA	110.2	93	NA	135.2	72.8	NA	247.9	155.6	NA	250.6	149.8	NA	228.2	130.4	NA	9.9	1.7	NA	74.1	36.7	NA	59.7	34.9	NA	91.3	35.5	NA	155.5	74.6	NA	138.7	73	NA	122.9	64.4	NA	2	1	NA	2	1	NA	2	1	NA	2	1	NA	2	1	NA	2	1	NA	2	1	High	High	High	High	High	High	High	High	High	High	High	High	High	High	High	High	High	High	High	High	High
A0A0A0MRQ9, A0A2R8Y7H4, A0A6Q8PEU0, A0A6Q8PG13, A0A6Q8PG82, A0A6Q8PGF9, A0A6Q8PGP2, A0A6Q8PGX9, A0A6Q8PHI4, A0A6Q8PHK9, B1ALA7, B1ALA9, P60891, Q15244	B1ALA9, P60891	P60891	B1ALA9	P60891	PRPS1	Ribose-phosphate pyrophosphokinase 1 (EC 2.7.6.1) (PPRibP) (Phosphoribosyl pyrophosphate synthase I) (PRS-I)	reviewed	5	FALSE	FALSE	46	High	12	37	7	Human	FALSE	3 v 3	-0.336636	0.182375	0.490321	3 v 3	0.0105302	0.966023	0.992734	3 v 3	0.157422	0.316387	0.516905	3 v 3	0.0676082	0.857002	0.970416	3 v 3	0.0339816	0.907642	0.967431	3 v 3	0.141971	0.520292	0.883439	3 v 3	-0.404244	0.144545	0.408176	3 v 3	1.23347	0.0061253	0.0524506	3 v 3	-0.00121854	0.99665	0.998665	3 v 3	-0.147753	0.424594	0.983699	3 v 3	1.45695	0.00440237	0.0444388	3 v 3	-0.0730985	0.876542	0.998822	3 v 3	0.226939	0.170699	0.408801	3 v 3	-0.223482	0.365122	0.951055	-0.0177797	-0.406411	-0.585718	0.219334	-0.427356	0.239613	0.353011	-0.0573298	0.176584	0.727756	-0.222551	-0.30238	-0.394458	-0.00411072	0.500513	-0.20004	0.197131	0.428823	-0.745535	-0.18386	-0.283338	1.07335	1.40834	1.21871	0.344043	-0.504056	0.156358	0.131069	-0.375771	-0.198555	1.58323	1.26629	1.52132	-0.892185	0.215345	0.457545	0.0351515	0.236297	0.409369	-0.50988	0.142045	-0.30261	8.25644	8.18636	6.73606	9.67384	9.09064	8.11114	9.46087	9.21893	7.75622	9.3298	9.5947	7.95478	8.94749	9.668	8.71493	9.87483	9.68895	8.66676	9.83968	9.45265	8.25739	9.47228	10.5673	9.57781	9.67384	9.73352	9.2317	9.80752	10.1036	9.16867	9.4545	10.1609	8.99209	9.80558	10.3406	9.77594	10	10.5419	9.70425	10.2	10.3447	9.27543	710.3	1517.3	764.2	816.8	851.3	601.2	896.1	1100.2	575.5	701.6	1144.8	509.2	894.9	1296.7	876.7	1024	1490.8	834.2	1176.3	1300.4	619.7	305.8	291.3	106.6	816.8	545.2	276.5	704.7	595.9	216.2	643.5	773.2	248.1	493.7	813.5	420.2	938.9	825.4	406.4	916.3	700.7	306	5	7	3	5	7	3	5	7	3	5	7	3	5	7	3	5	7	3	5	7	3	High	High	High	High	High	High	High	High	High	High	High	High	High	High	High	High	High	High	High	High	High
A0A0C4DFP4, A0A6Q8PF23, A0A6Q8PGC8, A0A6Q8PHH7, A0A6Q8PHJ3, C9JU75, H0Y2P2, Q96IV0	A0A0C4DFP4, Q96IV0	Q96IV0	A0A0C4DFP4	Q96IV0	NGLY1	Peptide-N(4)-(N-acetyl-beta-glucosaminyl)asparagine amidase (PNGase) (hPNGase) (EC 3.5.1.52) (N-glycanase 1) (Peptide:N-glycanase)	reviewed	5	FALSE	FALSE	7	High	6	8	6	Human	FALSE	2 v 2	-0.723991	0.183457	0.491332	2 v 2	-0.0785616	0.738864	0.991777	2 v 2	0.117055	0.615809	0.750863	2 v 2	1.00532	0.160137	0.721489	2 v 2	0.196806	0.405091	0.746631	2 v 2	0.437736	0.10087	0.790145	2 v 2	-1.72931	0.0161004	0.190521	2 v 2	1.09048	0.119145	0.172189	2 v 2	-0.162363	0.538905	0.998283	2 v 2	-0.231122	0.446393	0.983699	2 v 2	2.66464	0.100371	0.141189	2 v 2	0.28405	0.0315666	0.998822	2 v 2	0.447994	0.139127	0.378718	2 v 2	-1.57416	0.0872602	0.748258	NA	-0.938599	-0.509382	NA	0.102098	-0.259221	NA	0.286881	-0.0527705	NA	0.746967	1.26367	NA	0.0513992	0.342212	NA	0.50768	0.367792	NA	-1.68557	-1.77306	NA	0.883976	1.29698	NA	0.0211646	-0.345891	NA	-0.0359793	-0.426265	NA	2.24101	3.08827	NA	0.269954	0.298146	NA	0.547488	0.3485	NA	-1.35703	-1.79129	NA	3.45943	3.39232	NA	4.36457	4.34341	NA	4.30743	4.26303	NA	4.34341	4.6893	NA	5.97039	6.77873	NA	6.24793	6.82909	NA	5.70044	6.48059	NA	5.84549	6.23458	NA	5.00899	5.46597	NA	5.19377	5.67243	NA	4.90689	5.7252	NA	6.64386	7.84046	NA	7.10014	7.86604	NA	6.59246	7.49825	NA	57.5	75.3	NA	32.2	44.2	NA	36.6	51	NA	30	52.9	NA	100	229.2	NA	137.2	233.3	NA	96.5	180.8	NA	11	10.5	NA	20.6	20.3	NA	19.8	19.2	NA	20.3	25.8	NA	62.7	109.8	NA	76	113.7	NA	52	89.3	NA	1	1	NA	1	1	NA	1	1	NA	1	1	NA	1	1	NA	1	1	NA	1	1	High	High	High	High	High	High	High	High	High	High	High	High	High	High	High	High	High	High	High	High	High
P05141, P12235, P12236, Q9H0C2, V9GYG0	P05141	P05141	P05141	P05141	SLC25A5	ADP/ATP translocase 2 (ADP,ATP carrier protein 2) (ADP,ATP carrier protein, fibroblast isoform) (Adenine nucleotide translocator 2) (ANT 2) (Solute carrier family 25 member 5) [Cleaved into: ADP/ATP translocase 2, N-terminally processed]	reviewed	5	FALSE	FALSE	26	High	8	15	8	Human	FALSE	3 v 2	-0.648331	0.184319	0.491332	3 v 3	0.0340139	0.89758	0.991777	3 v 3	0.321895	0.577337	0.729629	3 v 2	0.00393625	0.997785	0.999544	3 v 3	0.719938	0.164832	0.634096	3 v 3	0.570754	0.399992	0.832228	3 v 3	-0.282758	0.708337	0.866391	3 v 2	0.805268	0.131425	0.18382	3 v 3	0.0228928	0.946253	0.998283	3 v 3	0.0176935	0.976487	0.993658	3 v 2	1.17762	0.384999	0.39989	3 v 3	0.613426	0.16466	0.998822	3 v 3	0.655786	0.333148	0.52925	3 v 3	-0.101129	0.887001	0.995662	-0.455195	-0.841468	NA	0.495837	-0.258068	-0.135727	1.11343	0.4208	-0.568547	1.1353	-1.12743	NA	1.2576	0.798041	0.104175	0.00440854	1.64645	0.0614005	-1.59049	0.285958	0.45626	0.636625	0.973911	NA	0.620763	-0.33316	-0.218924	0.892806	0.104092	-0.943817	1.99152	0.363719	NA	0.760022	1.01797	0.0622843	0.239699	1.68584	0.0418202	-1.3549	0.610192	0.441317	4.67807	4.80219	NA	5.93546	5.44294	4.57289	6.2075	5.8802	3.848	5.3147	5.7761	4.79181	7.42962	6.18388	4.41278	6.90929	6.85175	4.39232	6.66959	5.16591	4.3505	5.89482	7.18488	NA	5.93546	6.08534	5.69209	6.55305	6.76421	5.25927	5.43962	6.34341	5.82782	8.28771	6.85549	5.47573	7.03452	7.7039	5.43296	7.03012	6.05745	5.37156	59.5	145.5	NA	61.2	67.9	51.7	93.9	108.7	38.3	43.4	81.2	56.8	312.5	115.8	44.5	131.1	208.5	43.2	130.7	66.6	41.4	25.6	27.9	NA	61.2	43.5	23.8	73.9	58.9	14.4	39.8	54.8	27.7	172.4	72.7	21.3	120.2	115.5	21	101.8	35.9	20.4	1	1	NA	1	1	1	1	1	1	1	1	1	1	1	1	1	1	1	1	1	1	High	High	High	High	High	High	High	High	High	High	High	High	High	High	High	High	High	High	High	High	High
A0A1B0GW42, P52597	P52597	P52597	P52597	P52597	HNRNPF	Heterogeneous nuclear ribonucleoprotein F (hnRNP F) (Nucleolin-like protein mcs94-1) [Cleaved into: Heterogeneous nuclear ribonucleoprotein F, N-terminally processed]	reviewed	5	FALSE	FALSE	33	High	10	39	8	Human	FALSE	3 v 3	-0.590582	0.184438	0.491332	3 v 3	0.083745	0.739333	0.991777	3 v 3	0.32665	0.306377	0.510481	3 v 3	-0.422767	0.508938	0.887536	3 v 3	0.122204	0.222369	0.67561	3 v 3	0.109722	0.671139	0.907243	3 v 3	-0.167815	0.660987	0.840181	3 v 3	0.979978	0.0382725	0.0929745	3 v 3	0.0718947	0.812541	0.998283	3 v 3	0.0213463	0.940074	0.993658	3 v 3	0.9667	0.0659574	0.10946	3 v 3	0.015243	0.961394	0.998822	3 v 3	0.194813	0.398747	0.570404	3 v 3	0.0132777	0.973788	0.995662	-0.142444	-0.47884	-1.15046	0.36147	-0.34915	0.238915	0.57586	-0.152973	0.557062	0.630206	-0.839146	-1.05936	-0.00798877	0.231238	0.143364	-0.24404	0.521243	0.051962	-0.77265	0.360306	-0.0911011	0.949653	1.33609	0.654192	0.485427	-0.425776	0.156033	0.353402	-0.471715	0.182352	1.48524	0.650009	0.76485	-0.504905	0.450185	0.100449	-0.00839592	0.560192	0.0326429	-0.535588	0.686079	-0.110658	5.79181	7.18982	7.09064	7.22689	8.10014	7.90087	7.09487	8.0542	7.92719	6.74147	8.52591	7.74483	6.77215	8.29002	7.95594	7.26866	8.40003	7.88813	7.27705	7.83983	7.85549	7.00787	9.5708	9.93281	7.22689	8.74281	9.02126	7.44128	8.93899	9.3394	6.86542	9.09196	8.78234	7.63009	8.9629	9.01681	7.39403	9.2529	8.92541	7.63807	8.73166	8.87344	128.7	760.5	977.4	149.8	428.4	519.6	173.8	490.8	647.8	116.6	545.7	440.3	198.1	499	518	168.2	610.1	486.2	199.2	425.1	469	55.4	146	136.3	149.8	274.4	239	136.7	265.8	243.4	107	368.6	214.5	109.3	313	248.3	154.2	337.8	236.9	155.1	229.1	231.6	3	3	4	3	3	4	3	3	4	3	3	4	3	3	4	3	3	4	3	3	4	High	High	High	High	High	High	High	High	High	High	High	High	High	High	High	High	High	High	High	High	High
A0A7I2V2R3, A0A7I2V402, A0A7I2V4G0, A0A7I2V4J6, A0A7I2V5D8, H7C1J8, P51991	A0A7I2V2R3, A0A7I2V4G0, A0A7I2V5D8, P51991	P51991	P51991	P51991	HNRNPA3	Heterogeneous nuclear ribonucleoprotein A3 (hnRNP A3)	reviewed	5	FALSE	FALSE	22	High	7	13	5	Human	FALSE	2 v 2	0.677522	0.184622	0.491332	2 v 2	-0.29967	0.548702	0.991777	2 v 2	0.277095	0.475238	0.64409	2 v 2	0.997709	0.394093	0.842516	2 v 2	0.125254	0.410052	0.746835	2 v 2	-0.024108	0.980208	0.991269	2 v 2	-0.320187	0.785273	0.901159	2 v 2	2.13004	0.163354	0.212951	2 v 2	-0.272256	0.656391	0.998283	2 v 2	0.0059103	0.98766	0.993658	2 v 2	2.1674	0.119212	0.160947	2 v 2	-0.00658059	0.984742	0.998822	2 v 2	0.113437	0.894958	0.92599	2 v 2	-0.0373674	0.975476	0.995662	0.475338	0.879706	NA	0.049753	-0.649093	NA	0.533432	0.0207586	NA	1.70854	0.286881	NA	0.219313	0.0311946	NA	-0.799303	0.751087	NA	-1.2332	0.592825	NA	1.57116	2.68891	NA	0.182203	-0.726715	NA	0.310788	-0.298967	NA	2.57808	1.75673	NA	-0.281094	0.267933	NA	-0.567808	0.794681	NA	-1.00692	0.932185	NA	1.80735	1.53605	NA	3.56071	3.49825	NA	3.6893	3.926	NA	3.37851	4.22497	NA	4.10434	3.56071	NA	3.81762	4.08746	NA	4.38543	3.29278	NA	3.03562	3.90689	NA	3.56071	4.1375	NA	4.04439	4.80735	NA	3.51096	4.7866	NA	4.96347	4.22497	NA	3.94486	4.94486	NA	4.74416	4.19377	NA	8.2	15	NA	11.8	17.6	NA	16.5	28	NA	11.4	27.6	NA	31.2	18.7	NA	15.4	30.8	NA	26.8	18.3	NA	3.5	2.9	NA	11.8	11.3	NA	12.9	15.2	NA	10.4	18.7	NA	17.2	11.8	NA	14.1	17	NA	20.9	9.8	NA	1	1	NA	1	1	NA	1	1	NA	1	1	NA	1	1	NA	1	1	NA	1	1	NA	High	High	High	High	High	High	High	High	High	High	High	High	High	High	High	High	High	High	High	High	High
C9JGM7, C9JLW1, E9PHI6, Q9Y6G9	Q9Y6G9	Q9Y6G9	Q9Y6G9	Q9Y6G9	DYNC1LI1	Cytoplasmic dynein 1 light intermediate chain 1 (LIC1) (Dynein light chain A) (DLC-A) (Dynein light intermediate chain 1, cytosolic) (DLIC-1)	reviewed	5	FALSE	FALSE	39	High	15	28	15	Human	FALSE	3 v 3	-1.07278	0.184674	0.491332	3 v 3	-0.035431	0.671427	0.991777	3 v 3	0.352944	0.113238	0.323847	3 v 3	-0.804307	0.219211	0.76948	3 v 3	-0.0161948	0.964562	0.987309	3 v 3	0.304584	0.329195	0.80151	3 v 3	-0.268478	0.103954	0.349875	3 v 3	0.497385	0.370287	0.387607	3 v 3	-0.04836	0.754268	0.998283	3 v 3	0.0474293	0.736174	0.988683	3 v 3	0.584036	0.133198	0.17364	3 v 3	-0.122925	0.825791	0.998822	3 v 3	0.390071	0.155179	0.396437	3 v 3	-0.0866511	0.70222	0.995662	-0.3977	-0.683151	-2.1375	0.0879455	-0.161483	-0.0327561	0.362866	0.122827	0.573137	-0.174429	-0.550213	-1.68828	-0.599979	0.03639	0.515004	-0.0546235	0.213407	0.754967	-0.223271	-0.132937	-0.449224	0.693634	1.13128	-0.332753	0.212581	-0.238154	-0.119507	0.140753	-0.195631	0.197165	0.681053	0.938353	0.132703	-1.09754	0.255882	0.472882	0.180665	0.252582	0.736966	0.0125804	0.192922	-0.465455	8.63952	8.25739	4.91169	9.54574	9.15051	4.45943	9.47391	9.19303	4.7761	9.33316	9.38866	4.57894	8.22304	9.45162	5.51728	9.50124	9.44832	5.78136	9.32057	9.19574	5.04439	9.85549	10.6381	7.75221	9.54574	9.79344	5.58195	9.82066	10.0778	6.18785	9.45779	9.95492	5.61471	9.08108	10.1243	6.57894	9.62644	10.3013	6.8189	9.68106	10.0879	6.06393	926.4	1593.6	215.6	747.4	887.4	47.9	904.3	1080.7	72.9	703.2	992.5	49	541.6	1116.1	95.6	790.4	1261.8	112.9	820.9	1088.3	66.9	398.8	306	30.1	747.4	568.3	22	711.1	585.3	27.4	645	670.3	23.9	298.8	700.2	45.8	724.7	698.6	55	639.4	586.4	33	6	8	1	6	8	1	6	8	1	6	8	1	6	8	1	6	8	1	6	8	1	High	High	High	High	High	High	High	High	High	High	High	High	High	High	High	High	High	High	High	High	High
Q6KB66	Q6KB66	Q6KB66	Q6KB66	Q6KB66	KRT80	Keratin, type II cytoskeletal 80 (Cytokeratin-80) (CK-80) (Keratin-80) (K80) (Type-II keratin Kb20)	reviewed	5	FALSE	FALSE	25	High	10	21	7	Human	FALSE	2 v 2	-0.672432	0.184749	0.491332	2 v 2	-0.00419695	0.713406	0.991777	2 v 2	0.375256	0.529735	0.690247	2 v 2	-0.512998	0.556153	0.901175	2 v 2	2.50608	0.471865	0.759774	2 v 2	2.5906	0.440269	0.860854	2 v 2	-0.159434	0.87677	0.944555	2 v 2	0.781307	0.395754	0.412221	2 v 2	0.0174614	0.89877	0.998283	2 v 2	0.103228	0.859579	0.992337	2 v 2	0.658241	0.270913	0.293788	2 v 2	2.36751	0.436034	0.998822	2 v 2	2.72821	0.409876	0.574015	2 v 2	0.123066	0.909313	0.995662	-0.873243	-0.471621	NA	0.00448739	-0.0128813	NA	0.787313	-0.0367999	NA	0.0995357	-1.12553	NA	4.79989	0.212268	NA	0.445626	4.73558	NA	-0.972779	0.65391	NA	0.221578	1.34104	NA	0.126346	-0.091423	NA	0.563613	-0.357157	NA	0.956586	0.359896	NA	4.30136	0.433653	NA	0.680641	4.77578	NA	-0.735008	0.981141	NA	4.66107	4.16993	NA	5.00899	5.41954	NA	5.44626	5.15381	NA	4.88264	5.51096	NA	9.91901	4.96347	NA	6.29829	9.30561	NA	5.61765	4.52982	NA	5.87774	6.54844	NA	5.00899	6.06393	NA	5.79181	6.04002	NA	5.0045	6.07682	NA	10.7772	5.63517	NA	6.42291	10.1585	NA	5.97728	5.42291	NA	58.8	93.6	NA	32.2	66.9	NA	55.4	65.8	NA	32.1	67.5	NA	1754.9	49.7	NA	85.8	1142.9	NA	63	42.9	NA	25.3	18	NA	32.2	42.8	NA	43.6	35.6	NA	29.5	45.6	NA	968.1	31.2	NA	78.7	632.8	NA	49.1	23.1	NA	2	1	NA	2	1	NA	2	1	NA	2	1	NA	2	1	NA	2	1	NA	2	1	NA	High	High	Not Found	High	High	Not Found	High	High	Not Found	High	High	Not Found	High	High	Not Found	High	High	Not Found	High	High	Not Found
H3BMB8, H3BPN4, H3BPW9, H3BQ37, H3BQP5, H3BSQ0, H3BTD6, H3BTH0, H3BU87, Q96F86	Q96F86	Q96F86	Q96F86	Q96F86	EDC3	Enhancer of mRNA-decapping protein 3 (LSM16 homolog) (YjeF N-terminal domain-containing protein 2) (YjeF_N2) (hYjeF_N2) (YjeF domain-containing protein 1)	reviewed	5	FALSE	FALSE	25	High	10	17	10	Human	FALSE	3 v 3	-0.666608	0.185161	0.491542	3 v 3	0.0946228	0.776244	0.991777	3 v 3	0.325497	0.168205	0.380311	3 v 3	-0.468339	0.240806	0.796928	3 v 3	0.15025	0.101082	0.594095	3 v 3	0.178855	0.197055	0.790145	3 v 3	-0.198269	0.435069	0.682957	3 v 3	0.90476	0.054714	0.109354	3 v 3	0.082096	0.817587	0.998283	3 v 3	0.0200388	0.899942	0.993658	3 v 3	0.921568	0.00813277	0.0502598	3 v 3	0.0429236	0.882285	0.998822	3 v 3	0.263671	0.0968468	0.335256	3 v 3	-0.0168083	0.960722	0.995662	-0.156961	-0.543884	-1.29898	0.234134	-0.465253	0.514987	0.309033	0.0680796	0.599379	0.0986673	-0.725475	-0.778209	0.0835167	0.252201	0.115033	0.0546374	0.362905	0.119024	-0.255629	0.181591	-0.520769	0.934048	1.27171	0.508524	0.358832	-0.542356	0.429813	0.0870217	-0.25051	0.223604	0.953905	0.7633	1.0475	-0.414034	0.471581	0.0712235	0.289855	0.402401	0.0987567	-0.0198577	0.508409	-0.538976	8.08693	5.926	4.57894	9.37981	6.65535	5.51728	9.108	6.9472	5.31107	9.02098	7.19771	5.08746	8.6268	7.16088	5.69766	9.33069	7.0917	5.7252	9.04084	6.6893	5.62644	9.30264	8.30743	7.42206	9.37981	7.29829	6.63807	9.45471	7.83162	6.72247	9.14568	7.76354	6.12309	9.48482	7.83415	6.75889	9.45594	7.94486	6.76288	9.40131	7.58195	6.64386	631.5	316.8	171.5	666.2	157.4	99.6	701.7	227.8	105.6	566.4	217.3	69.7	716.5	228.2	108.3	702.3	246.4	108.6	676.2	191.6	100	271.9	60.8	23.9	666.2	100.8	45.8	551.8	123.4	39.7	519.5	146.8	34	395.3	143.1	51.9	643.9	136.4	52.9	526.7	103.2	49.4	5	2	1	5	2	1	5	2	1	5	2	1	5	2	1	5	2	1	5	2	1	High	High	High	High	High	High	High	High	High	High	High	High	High	High	High	High	High	High	High	High	High
G3V5E5, H0YJJ8, H0YK01, P49770	P49770	P49770	P49770	P49770	EIF2B2	Translation initiation factor eIF2B subunit beta (S20I15) (S20III15) (eIF2B GDP-GTP exchange factor subunit beta)	reviewed	5	FALSE	FALSE	11	High	3	5	3	Human	FALSE	2 v 2	-0.66443	0.18597	0.492347	2 v 2	-0.094221	0.888872	0.991777	2 v 2	0.279152	0.644329	0.772747	2 v 2	-0.418381	0.584825	0.911512	2 v 2	0.502524	0.323749	0.725104	2 v 2	0.308383	0.396649	0.830143	2 v 2	-0.246049	0.797613	0.907777	2 v 2	0.788445	0.394462	0.411455	2 v 2	-0.0704225	0.929721	0.998283	2 v 2	0.0100027	0.98711	0.993658	2 v 2	0.753101	0.189411	0.222523	2 v 2	0.365586	0.137316	0.998822	2 v 2	0.44752	0.174181	0.410053	2 v 2	0.0353439	0.971657	0.995662	-0.86424	-0.46462	NA	0.440048	-0.62849	NA	0.725709	-0.167405	NA	0.129518	-0.966279	NA	0.782656	0.222392	NA	0.0868003	0.529965	NA	-0.993757	0.50166	NA	0.22602	1.35087	NA	0.564899	-0.705744	NA	0.503938	-0.483933	NA	0.984023	0.52218	NA	0.285485	0.445688	NA	0.321928	0.573113	NA	-0.758004	0.828691	NA	6.50462	4.50462	NA	7.29554	5.14975	NA	7.23458	5.37156	NA	6.73064	5.85549	NA	7.77413	5.47249	NA	7.81057	5.59991	NA	7.48864	5.0268	NA	7.71973	6.88753	NA	7.29554	5.79442	NA	7.5812	6.2555	NA	6.85549	6.42291	NA	8.6319	6.14364	NA	7.93605	6.45121	NA	7.84925	5.92125	NA	210.8	118.4	NA	157.1	55.5	NA	191.5	76.4	NA	115.8	85.8	NA	396.7	70.7	NA	244.9	87.5	NA	230.6	60.6	NA	90.8	22.7	NA	157.1	35.5	NA	150.6	41.4	NA	106.2	57.9	NA	218.9	44.4	NA	224.5	48.5	NA	179.6	32.6	NA	2	1	NA	2	1	NA	2	1	NA	2	1	NA	2	1	NA	2	1	NA	2	1	NA	High	High	Not Found	High	High	Not Found	High	High	Not Found	High	High	Not Found	High	High	Not Found	High	High	Not Found	High	High	Not Found
J3QTR3, P62979	P62979	P62979	P62979	P62979	RPS27A	Ubiquitin-ribosomal protein eS31 fusion protein (Ubiquitin carboxyl extension protein 80) [Cleaved into: Ubiquitin; Small ribosomal subunit protein eS31 (40S ribosomal protein S27a)]	reviewed	5	FALSE	FALSE	71	High	12	182	4	Human	TRUE	3 v 3	0.128452	0.18628	0.492347	3 v 3	0.33619	0.0201982	0.834247	3 v 3	0.166204	0.215224	0.42984	3 v 3	0.162342	0.565756	0.902764	3 v 3	0.166428	0.333251	0.725104	3 v 3	0.150952	0.452214	0.860854	3 v 3	-0.0338896	0.87532	0.944372	3 v 3	1.69857	0.0145976	0.0649848	3 v 3	0.324426	0.0678372	0.998283	3 v 3	-0.138995	0.330691	0.983699	3 v 3	1.55166	0.0117659	0.0516363	3 v 3	0.0593365	0.572601	0.998822	3 v 3	0.235949	0.226676	0.449675	3 v 3	0.146909	0.538146	0.994055	0.204494	-0.000629327	0.181492	0.352548	0.245179	0.410844	0.260163	-0.0194214	0.257871	0.61845	-0.184399	0.0529742	0.427801	0.00976624	0.0617182	-0.0838593	0.464253	0.0724643	-0.413956	0.18377	0.128517	1.29564	1.81398	1.98609	0.47719	0.168593	0.327495	0.0381314	-0.337923	-0.117195	1.47389	1.30424	1.87685	-0.0699386	0.229312	0.018636	0.151216	0.503584	0.053047	-0.178246	0.509737	0.109237	10.8881	10.5477	9.08879	12.6609	12.5302	11.4024	12.2218	12.0237	10.9577	12.1837	12.3616	11.0749	12.292	12.0812	10.9843	12.5132	12.3555	11.0187	12.3619	11.8519	10.9656	12.1038	12.9285	11.9306	12.6609	13.1731	12.5229	12.5685	12.9085	12.37	12.3083	12.9279	12.1121	13.1501	12.7539	12.0453	12.6384	13.2084	12.056	12.7223	12.7441	11.9836	4401.7	7796	3903.6	6476	9236.1	5885.4	6074.3	7688.4	5293.3	5072	7792.6	4426.9	9090.2	6907.2	4226.6	6376	9464.9	4258.2	6757.6	6860.6	4049.6	1895.1	1496.8	544.5	6476	5915.3	2706.8	4776.8	4163.9	1988.8	4652.2	5262.9	2157.1	5014.9	4333.2	2025.8	5845.7	5240.5	2074.7	5264	3696.4	1999.8	8	8	8	8	8	8	8	8	8	8	8	8	8	8	8	8	8	8	8	8	8	High	High	High	High	High	High	High	High	High	High	High	High	High	High	High	High	High	High	High	High	High
A0A0D9SF54, A0A0D9SFF6, A0A0D9SFH4, A0A0D9SGF6, A0A5F9ZHC3, Q13813	A0A0D9SF54, Q13813	Q13813	A0A0D9SF54	Q13813	SPTAN1	Spectrin alpha chain, non-erythrocytic 1 (Alpha-II spectrin) (Fodrin alpha chain) (Spectrin, non-erythroid alpha subunit)	reviewed	5	FALSE	FALSE	12	High	24	33	24	Human	FALSE	2 v 2	-0.295223	0.186465	0.492347	2 v 2	-0.150375	0.76782	0.991777	2 v 2	0.133137	0.699831	0.812351	2 v 2	-0.248947	0.654267	0.927157	2 v 2	0.341795	0.276047	0.707191	2 v 2	0.35819	0.687295	0.907243	2 v 2	-0.0462754	0.941417	0.973407	2 v 2	1.15771	0.236215	0.274284	2 v 2	-0.126344	0.840782	0.998283	2 v 2	-0.136879	0.734851	0.988683	2 v 2	0.923451	0.0661608	0.109674	2 v 2	0.202446	0.496793	0.998822	2 v 2	0.495219	0.545547	0.667177	2 v 2	0.234264	0.742292	0.995662	-0.384254	-0.206192	NA	0.243497	-0.544247	NA	0.394262	-0.127988	NA	0.163478	-0.661372	NA	0.500047	0.183544	NA	-0.311417	1.0278	NA	-0.547731	0.45518	NA	0.707287	1.60814	NA	0.368257	-0.620946	NA	0.172538	-0.446295	NA	1.01977	0.827134	NA	0.00202958	0.402863	NA	-0.0764613	1.0669	NA	-0.312481	0.781009	NA	6.71562	7.50064	NA	7.79116	8.48784	NA	7.59544	8.66249	NA	7.42291	9.10879	NA	7.73742	8.73064	NA	7.65893	9.39468	NA	7.73539	8.32778	NA	7.93192	9.88127	NA	7.79116	9.13083	NA	7.94193	9.54709	NA	7.54767	9.67507	NA	8.59544	9.40344	NA	7.78398	10.2477	NA	8.0954	9.21989	NA	244.2	943.1	NA	221.5	560.6	NA	245.9	748.1	NA	187.1	817.5	NA	386.8	677.2	NA	220.4	1215.8	NA	273.5	596.3	NA	105.1	181.1	NA	221.5	359	NA	193.4	405.2	NA	171.6	552.1	NA	213.4	424.8	NA	202.1	673.1	NA	213.1	321.3	NA	2	8	NA	2	8	NA	2	8	NA	2	8	NA	2	8	NA	2	8	NA	2	8	NA	High	High	High	High	High	High	High	High	High	High	High	High	High	High	High	High	High	High	High	High	High
A0A0M3HER1, A0A8Q3WKI3, A0A8Q3WKJ2, A0A8Q3WKK6, A0A8Q3WKP0, A0A8Q3WLN4, F8WB59, F8WC86, F8WE10, H0Y592, P48059, Q7Z4I7	A0A8Q3WKI3, A0A8Q3WKJ2, P48059	P48059	P48059	P48059	LIMS1	LIM and senescent cell antigen-like-containing domain protein 1 (Particularly interesting new Cys-His protein 1) (PINCH-1) (Renal carcinoma antigen NY-REN-48)	reviewed	5	FALSE	FALSE	28	High	8	12	2	Human	FALSE	3 v 3	0.89907	0.187309	0.492667	3 v 3	0.574127	0.0104489	0.834247	3 v 3	0.540413	0.0716974	0.270123	3 v 3	1.93489	0.0955922	0.674189	3 v 3	0.349254	0.0024265	0.40199	3 v 3	0.644943	0.0906904	0.790145	3 v 3	-1.03582	0.0348218	0.247615	3 v 3	2.472	0.0476007	0.102937	3 v 3	0.561836	0.0444581	0.998283	3 v 3	0.234601	0.353783	0.983699	3 v 3	3.32678	0.0550643	0.0972846	3 v 3	0.242306	0.394129	0.998822	3 v 3	0.730103	0.124109	0.363475	3 v 3	-0.854783	0.101883	0.779533	0.703257	0.225898	1.76805	0.671878	0.58296	0.467542	0.846473	0.392603	0.382163	1.79546	0.893175	3.11603	0.325826	0.382867	0.33907	1.06224	0.443885	0.428702	-1.09221	-0.667276	-1.34797	1.79487	2.03903	3.5821	0.796564	0.505807	0.383137	0.624448	0.0736302	0.00572499	2.65132	2.38038	4.94865	-0.171658	0.602009	0.296568	1.29731	0.483254	0.409744	-0.856453	-0.341349	-1.36655	6.28355	4.56682	2.07039	8.87498	7.11166	6.03562	8.70287	6.67948	5.65821	8.07842	6.60585	5.65249	8.76321	7.54921	7.3156	10.2322	7.43045	7.42878	8.93487	6.9472	7.01903	7.49985	6.94603	4.92125	8.87498	7.75489	7.15684	9.04958	7.56453	7.07146	8.2031	7.17193	6.6893	9.62114	8.22207	8.37634	10.3576	8.28309	8.46597	9.29531	7.8392	8.03727	181	123.3	30.3	469.5	216	142.7	529.9	189.3	134.5	294.7	144.2	103.2	787.5	298.6	332.3	1312	311.5	353.6	628.3	229	262.7	77.9	23.7	4.2	469.5	138.3	65.6	416.7	102.5	50.5	270.3	97.4	50.3	434.5	187.3	159.3	1202.8	172.5	172.3	489.4	123.4	129.7	4	2	1	4	2	1	4	2	1	4	2	1	4	2	1	4	2	1	4	2	1	Not Found	High	High	Not Found	High	High	Not Found	High	High	Not Found	High	High	Not Found	High	High	Not Found	High	High	Not Found	High	High
O95881	O95881	O95881	O95881	O95881	TXNDC12	Thioredoxin domain-containing protein 12 (EC 1.8.4.2) (Endoplasmic reticulum resident protein 18) (ER protein 18) (ERp18) (Endoplasmic reticulum resident protein 19) (ER protein 19) (ERp19) (Thioredoxin-like protein p19) (hTLP19)	reviewed	5	FALSE	FALSE	22	High	3	9	3	Human	FALSE	3 v 3	-0.822775	0.187577	0.492667	3 v 3	-0.0943857	0.661463	0.991777	3 v 3	0.276079	0.110827	0.320802	3 v 3	-0.589573	0.313255	0.82884	3 v 3	0.159372	0.582792	0.806818	3 v 3	0.186022	0.576029	0.896057	3 v 3	-0.233203	0.280774	0.543976	3 v 3	0.74713	0.117522	0.170511	3 v 3	-0.105714	0.716664	0.998283	3 v 3	-0.0279356	0.709327	0.988683	3 v 3	0.800039	0.0367739	0.0796132	3 v 3	0.052763	0.915347	0.998822	3 v 3	0.270826	0.318702	0.521957	3 v 3	-0.0529097	0.844115	0.995662	-0.178092	-0.68542	-1.60481	0.275268	-0.306634	-0.251791	0.141328	0.21439	0.47252	0.248221	-0.768214	-1.24873	-0.325655	0.335972	0.4678	-0.375615	0.450026	0.483654	-0.426314	0.0827938	-0.356089	0.914226	1.12933	0.197833	0.399459	-0.383758	-0.332844	-0.0814498	-0.103824	0.101468	1.10429	0.720603	0.575229	-0.822271	0.555789	0.424771	-0.140424	0.489164	0.463738	-0.19006	0.408727	-0.377396	6.05961	6.44128	5.11686	7.3733	7.18686	4.98185	6.89239	7.46679	5.41616	6.97384	7.57061	5.3147	6.34163	7.71768	6.11686	7.02348	7.65105	6.15583	7.1639	7.16189	5.69209	7.27612	8.82241	7.95884	7.3733	7.83036	6.10224	7.23936	8.35138	6.82655	7.09803	8.13699	6.35403	7.19869	8.39017	7.17792	7.14873	8.50422	7.19377	7.52435	8.0542	6.71012	155	452.7	248.8	165.8	227.6	68.7	151.1	326.6	113.5	137	281.5	81.8	146.9	335.5	144.8	141.9	363.1	146.4	184.1	265.8	104.7	66.7	86.9	34.7	165.8	145.7	31.6	118.8	176.9	42.7	125.7	190.1	39.8	81.1	210.5	69.4	130.1	201	71.3	143.4	143.2	51.7	1	2	1	1	2	1	1	2	1	1	2	1	1	2	1	1	2	1	1	2	1	High	High	High	High	High	High	High	High	High	High	High	High	High	High	High	High	High	High	High	High	High
A6NMS2, D3YTJ7, H7C540, P11908	P11908	P11908	P11908	P11908	PRPS2	Ribose-phosphate pyrophosphokinase 2 (EC 2.7.6.1) (PPRibP) (Phosphoribosyl pyrophosphate synthase II) (PRS-II)	reviewed	5	FALSE	FALSE	41	High	10	23	5	Human	FALSE	3 v 3	-0.526202	0.187587	0.492667	3 v 3	-0.055674	0.847073	0.991777	3 v 3	0.151716	0.614599	0.750617	3 v 3	-0.083879	0.764812	0.958486	3 v 3	0.082403	0.274591	0.707191	3 v 3	-0.0576047	0.583227	0.899267	3 v 3	-0.442323	0.189655	0.446019	3 v 3	1.0433	0.0487229	0.103297	3 v 3	-0.0670766	0.83275	0.998283	3 v 3	-0.15327	0.589807	0.983699	3 v 3	1.30459	0.00431957	0.0444388	3 v 3	-0.0245976	0.921635	0.998822	3 v 3	0.0278563	0.625872	0.720526	3 v 3	-0.261287	0.491595	0.983236	-0.221592	-0.298566	-1.05845	0.0868982	-0.549938	0.296017	0.110054	-0.270873	0.615968	0.405662	-0.306195	-0.351104	0.0337727	0.0207139	0.192722	-0.22386	0.0798132	-0.0287673	-0.627255	0.00762966	-0.707345	0.870045	1.51596	0.743902	0.211266	-0.626263	0.213767	-0.112357	-0.589579	0.242125	1.26124	1.18208	1.47045	-0.46405	0.240263	0.149994	0.0112556	0.119494	-0.0471803	-0.391196	0.333885	-0.726549	7.50064	6.62205	5.37504	8.58195	7.51175	6.33271	8.25833	7.54844	6.36107	8.37069	8.13802	6.11894	8.29783	8.04439	6.99548	8.77314	7.92362	6.79831	8.76188	7.80413	6.84549	8.71665	9.00282	8.21529	8.58195	8.15431	7.45286	8.60511	8.43338	7.77281	8.49506	8.70425	7.15684	9.15608	8.71733	8.05691	8.89845	8.77643	7.83542	9.12231	8.69662	7.86419	420.7	513	297.2	383.2	284.9	175.2	389.4	345.7	218.7	360.8	417.1	142.7	570.5	420.9	266.3	477.2	438.5	228.4	557.3	414.9	233	181.1	98.5	41.5	383.2	182.5	80.6	306.2	187.2	82.2	331	281.7	69.5	314.7	264	127.6	437.5	242.8	111.3	434.1	223.5	115	3	3	1	3	3	1	3	3	1	3	3	1	3	3	1	3	3	1	3	3	1	High	High	High	High	High	High	High	High	High	High	High	High	High	High	High	High	High	High	High	High	High
D6RDY6, O76094, R4GNC1	O76094	O76094	O76094	O76094	SRP72	Signal recognition particle subunit SRP72 (SRP72) (Signal recognition particle 72 kDa protein)	reviewed	5	FALSE	FALSE	30	High	17	33	17	Human	FALSE	3 v 3	-0.556459	0.188752	0.492814	3 v 3	-0.0124096	0.956353	0.992734	3 v 3	0.22383	0.294334	0.502934	3 v 3	-0.207049	0.689938	0.933278	3 v 3	0.268685	0.300788	0.720807	3 v 3	0.329329	0.187135	0.790145	3 v 3	-0.34941	0.239124	0.504537	3 v 3	1.01389	0.0163869	0.0666716	3 v 3	-0.024416	0.926996	0.998283	3 v 3	-0.0816634	0.644737	0.983699	3 v 3	1.18241	0.0241354	0.0655294	3 v 3	0.161571	0.69881	0.998822	3 v 3	0.41412	0.0516758	0.278341	3 v 3	-0.168522	0.56544	0.994471	-0.0502021	-0.588099	-1.03107	0.155496	-0.412402	0.219678	0.248114	-0.0627609	0.486137	0.686326	-0.576466	-0.731006	-0.0624917	0.258355	0.610193	0.0480513	0.314434	0.625503	-0.736528	-0.0116332	-0.300069	1.04108	1.22668	0.773904	0.280108	-0.488666	0.13531	0.0259739	-0.381583	0.110619	1.54183	0.912537	1.09286	-0.560026	0.477976	0.566762	0.283274	0.353215	0.60587	-0.500747	0.314139	-0.318958	7.87897	6.7879	6.50779	9.20016	7.52591	7.41701	8.94603	7.633	7.39232	8.92006	8.01458	7.2817	8.86078	8.17842	8.16742	9.70408	8.05365	8.20653	9.4208	7.70044	7.60066	9.09487	9.16892	9.34939	9.20016	8.16842	8.53799	9.29278	8.51806	8.80445	9.04467	8.58082	8.31832	9.7187	8.85081	9.22858	9.82925	8.90689	9.24389	9.7812	8.59246	8.61839	546.8	575.6	652.3	588.2	287.7	371.7	627.2	366.6	447.1	528.1	382.9	319.2	842.6	461.7	599.9	909.7	480	606.3	879.9	386	393	235.4	110.5	91	588.2	184.3	170.9	493.2	198.5	168	484.4	258.6	155.6	464.9	289.7	287.5	834.1	265.7	295.4	685.4	208	194.1	5	4	2	5	4	2	5	4	2	5	4	2	5	4	2	5	4	2	5	4	2	High	High	High	High	High	High	High	High	High	High	High	High	High	High	High	High	High	High	High	High	High
Q9NUQ3	Q9NUQ3	Q9NUQ3	Q9NUQ3	Q9NUQ3	TXLNG	Gamma-taxilin (Environmental lipopolysaccharide-responding gene protein) (Factor inhibiting ATF4-mediated transcription) (FIAT) (Lipopolysaccharide-specific response protein 5)	reviewed	5	FALSE	FALSE	30	High	18	34	15	Human	FALSE	3 v 3	-0.697964	0.188906	0.492814	3 v 3	0.234702	0.319481	0.931992	3 v 3	0.369081	0.0193681	0.21743	3 v 3	-0.493095	0.337267	0.832515	3 v 3	0.377784	0.0764751	0.539376	3 v 3	0.247339	0.0667795	0.790145	3 v 3	-0.204869	0.174387	0.431318	3 v 3	0.872211	0.0581695	0.112603	3 v 3	0.223028	0.424321	0.998283	3 v 3	0.0638458	0.416988	0.983699	3 v 3	0.896312	0.0150301	0.0549611	3 v 3	0.270457	0.117689	0.998822	3 v 3	0.332305	0.0309081	0.239901	3 v 3	-0.0241012	0.899166	0.995662	-0.126945	-0.615412	-1.35153	0.442671	-0.120985	0.38242	0.390935	0.269877	0.446431	0.234141	-0.594016	-1.11941	0.567705	0.183472	0.382176	0.138075	0.370154	0.233787	-0.361086	-0.0213961	-0.232125	0.963968	1.19915	0.453512	0.567422	-0.197304	0.298967	0.169066	-0.0485206	0.0709918	1.08954	0.894849	0.704544	0.0697851	0.402744	0.338843	0.373039	0.409353	0.214522	-0.125576	0.304305	-0.251032	8.68475	7.60659	6.64241	10.2161	8.60844	7.39489	9.81778	8.75722	7.16692	9.64872	8.80574	7.09592	9.84408	8.90418	7.6858	10.1473	8.91079	7.56148	9.77429	8.50144	7.34696	9.90041	9.98741	9.48442	10.2161	9.25101	8.51531	10.1644	9.64187	8.57932	9.77347	9.37199	8.13289	10.7023	9.57686	8.74719	10.2726	9.76354	8.5988	10.1346	9.39339	8.36501	955.7	1015.1	716.3	1189.5	609.3	365.9	1147.6	798.9	382.5	875.2	662.6	280.7	1666.1	763.7	429.7	1237	869.2	387.7	1124.1	672.5	329.7	411.5	194.9	99.9	1189.5	390.3	168.3	902.5	432.7	143.7	802.7	447.5	136.8	919.1	479.1	205.9	1134.1	481.3	188.9	875.7	362.4	162.8	9	6	3	9	6	3	9	6	3	9	6	3	9	6	3	9	6	3	9	6	3	High	High	High	High	High	High	High	High	High	High	High	High	High	High	High	High	High	High	High	High	High
A0A0B4J210, H0YAX9, H0YBJ5, H0YBM7, Q6PKG0	Q6PKG0	Q6PKG0	Q6PKG0	Q6PKG0	LARP1	La-related protein 1 (La ribonucleoprotein domain family member 1)	reviewed	5	FALSE	FALSE	23	High	24	52	4	Human	FALSE	3 v 3	-0.558289	0.188954	0.492814	3 v 3	0.105368	0.585664	0.991777	3 v 3	0.340075	0.112769	0.323127	3 v 3	-0.454453	0.357645	0.832515	3 v 3	0.266323	0.142328	0.634096	3 v 3	0.322141	0.153368	0.790145	3 v 3	-0.103835	0.496851	0.732157	3 v 3	1.01193	0.00318996	0.0443229	3 v 3	0.0936886	0.700206	0.998283	3 v 3	0.0347599	0.851579	0.989757	3 v 3	0.934887	0.035519	0.0787712	3 v 3	0.159224	0.590654	0.998822	3 v 3	0.407138	0.0256311	0.225847	3 v 3	0.0770466	0.727086	0.995662	0.00686363	-0.780243	-0.901487	0.303205	-0.219381	0.23228	0.58325	0.167985	0.268989	0.307291	-0.911542	-0.75911	0.157291	0.149595	0.492084	0.0453065	0.397103	0.524013	-0.300428	0.131298	-0.142377	1.09803	1.03437	0.903406	0.427889	-0.296032	0.149209	0.361325	-0.150356	-0.106689	1.1629	0.577267	1.06449	-0.340535	0.369086	0.449122	0.280213	0.436385	0.504817	-0.0648785	0.457102	-0.161083	8.3443	8.20212	5.71425	9.87021	8.94046	6.76686	9.80365	9.08614	6.51096	9.44232	9.23649	6.61765	9.16667	9.14848	7.22786	9.78741	9.21578	7.28355	9.5072	8.77939	6.77873	9.56014	10.5831	8.55612	9.87021	9.58346	7.88692	10.1503	9.97082	7.92362	9.56701	9.80284	7.65464	10.0247	9.82114	8.2891	9.91274	10.0686	8.32103	9.86743	9.67154	7.79701	754.9	1534	376.4	935.9	767.2	236.7	1136.4	1003.5	242.8	758.5	893.2	201.5	1041.7	904.6	312.8	963.9	1073.9	319.8	934.1	815.5	222.4	325	294.5	52.5	935.9	491.3	108.9	893.7	543.5	91.2	695.7	603.2	98.2	574.7	567.5	149.9	883.7	594.6	155.8	727.7	439.4	109.8	6	6	3	6	6	3	6	6	3	6	6	3	6	6	3	6	6	3	6	6	3	High	High	High	High	High	High	High	High	High	High	High	High	High	High	High	High	High	High	High	High	High
E9PIQ4, E9PJP1, E9PLK9, E9PNP3, E9PR47, K4DI89, Q9H7C9	E9PNP3, Q9H7C9	Q9H7C9	E9PNP3	Q9H7C9	AAMDC	Mth938 domain-containing protein (Adipogenesis associated Mth938 domain-containing protein)	reviewed	4	FALSE	FALSE	34	High	4	6	4	Human	FALSE	2 v 2	-1.84836	0.189387	0.492814	2 v 2	-0.021522	0.92809	0.991777	2 v 2	0.259312	0.099191	0.307854	2 v 2	-1.9521	0.0730924	0.674189	2 v 2	0.474872	0.0545315	0.539376	2 v 2	0.457374	0.257078	0.791441	2 v 2	0.103742	0.812279	0.916812	2 v 2	-0.0381132	0.957599	0.958248	2 v 2	-0.100616	0.687274	0.998283	2 v 2	-0.0880423	0.0848659	0.983699	2 v 2	-0.295687	0.121203	0.162447	2 v 2	0.56344	0.189679	0.998822	2 v 2	0.46651	0.287024	0.49162	2 v 2	0.257574	0.704466	0.995662	NA	-1.28168	-2.41504	NA	-0.211244	0.1682	NA	0.218579	0.300045	NA	-1.72698	-2.17722	NA	0.515648	0.434096	NA	0.65281	0.261938	NA	0.445306	-0.237822	NA	0.533278	-0.609505	NA	-0.288695	0.0874628	NA	-0.0998489	-0.0762356	NA	-0.238702	-0.352672	NA	0.736466	0.390414	NA	0.692353	0.240667	NA	0.771981	-0.256833	NA	6.0917	5.37504	NA	6.33628	4.853	NA	6.52513	4.6893	NA	6.62498	4.76553	NA	6.58946	5.41278	NA	6.54535	5.26303	NA	5.853	5.02237	NA	8.47249	8.21723	NA	6.97957	5.97039	NA	7.40939	6.10224	NA	7.19081	5.80219	NA	7.26115	6.47411	NA	7.39832	6.30195	NA	6.74551	6.04002	NA	355.2	297.6	NA	126.2	62.7	NA	170	68.7	NA	146.1	55.8	NA	153.4	88.9	NA	168.7	78.9	NA	107.3	65.8	NA	68.2	41.5	NA	80.8	28.9	NA	92.1	25.8	NA	98.7	27.2	NA	96.3	42.6	NA	93.4	38.4	NA	57.8	32.5	NA	1	1	NA	1	1	NA	1	1	NA	1	1	NA	1	1	NA	1	1	NA	1	1	Not Found	High	High	Not Found	High	High	Not Found	High	High	Not Found	High	High	Not Found	High	High	Not Found	High	High	Not Found	High	High
Q9UQE7	Q9UQE7	Q9UQE7	Q9UQE7	Q9UQE7	SMC3	Structural maintenance of chromosomes protein 3 (SMC protein 3) (SMC-3) (Basement membrane-associated chondroitin proteoglycan) (Bamacan) (Chondroitin sulfate proteoglycan 6) (Chromosome-associated polypeptide) (hCAP)	reviewed	5	FALSE	FALSE	46	High	53	122	52	Human	FALSE	3 v 3	-0.610059	0.189517	0.492814	3 v 3	0.270347	0.229404	0.882663	3 v 3	0.395221	0.0215368	0.220802	3 v 3	-0.288718	0.578182	0.908835	3 v 3	0.224874	0.28028	0.707784	3 v 3	0.320657	0.227725	0.790145	3 v 3	-0.32134	0.147	0.410444	3 v 3	0.960122	0.0170155	0.0668484	3 v 3	0.25851	0.328828	0.998283	3 v 3	0.0900149	0.445226	0.983699	3 v 3	1.10064	0.0208269	0.0609335	3 v 3	0.117761	0.742614	0.998822	3 v 3	0.405699	0.0700752	0.296696	3 v 3	-0.140518	0.47536	0.983236	-0.0291524	-0.704269	-1.09676	0.441094	-0.0455126	0.415459	0.502306	0.29893	0.384428	0.567929	-0.551786	-0.882298	-0.00781842	0.168095	0.514345	-0.052289	0.514376	0.499885	-0.597082	-0.152483	-0.214457	1.062	1.11043	0.707935	0.565697	-0.122044	0.331877	0.280199	-0.019515	0.00936019	1.42337	0.937039	0.94151	-0.505612	0.38759	0.471306	0.182753	0.55367	0.480675	-0.361368	0.173391	-0.233575	9.72059	9.11634	7.4814	11.3483	10.1047	8.52121	11.0628	10.2073	8.19869	10.7826	10.2268	8.18933	10.6383	10.441	8.89421	11.3267	10.6071	8.90358	11.144	10.0534	8.42291	10.9363	11.4973	10.3232	11.3483	10.7475	9.64187	11.4095	11.092	9.61084	10.9072	10.793	9.22641	11.4965	11.1136	9.95521	11.452	11.4599	9.94075	11.5043	10.9455	9.44087	1959.6	2890.9	1281.1	2607.2	1719.2	798.9	2720.2	2182.8	781.9	1920.4	1774.3	599	2889.2	2215.8	992.7	2801.5	2816.9	982.8	2904.9	1972.1	695	843.7	555	178.7	2607.2	1101.1	367.4	2139.1	1182.2	293.8	1761.5	1198.3	291.9	1593.9	1390.1	475.8	2568.5	1559.7	478.9	2262.9	1062.6	343.2	21	18	6	21	18	6	21	18	6	21	18	6	21	18	6	21	18	6	21	18	6	High	High	High	High	High	High	High	High	High	High	High	High	High	High	High	High	High	High	High	High	High
A0A024R4E5, C9J5E5, C9JBS3, C9JEJ8, C9JES8, C9JHN6, C9JHS7, C9JHZ8, C9JIZ1, C9JK79, C9JMQ6, C9JQ82, C9JT62, C9JZI8, H0Y394, H7BZC3, H7C0A4, H7C2D1, H7C3D0, Q00341	A0A024R4E5	A0A024R4E5	A0A024R4E5	A0A024R4E5	HDLBP	Vigilin	unreviewed	2	FALSE	FALSE	45	High	48	114	46	Human	FALSE	3 v 3	-0.364046	0.189647	0.492814	3 v 3	0.253529	0.279943	0.897974	3 v 3	0.374676	0.0188445	0.21743	3 v 3	-0.057516	0.846876	0.970416	3 v 3	0.230897	0.281935	0.707784	3 v 3	0.306719	0.0766794	0.790145	3 v 3	-0.30653	0.057015	0.290846	3 v 3	1.20598	0.0028964	0.0441029	3 v 3	0.241792	0.372505	0.998283	3 v 3	0.0695021	0.37771	0.983699	3 v 3	1.33174	0.00133662	0.0411196	3 v 3	0.123782	0.702328	0.998822	3 v 3	0.391726	0.00433932	0.194696	3 v 3	-0.125758	0.312043	0.946206	0.00319669	-0.494894	-0.600439	0.41627	-0.0918073	0.436124	0.393428	0.276402	0.454196	0.458246	-0.230769	-0.400025	0.0738173	0.0714867	0.547388	0.147509	0.312834	0.459814	-0.455049	-0.264126	-0.200414	1.09435	1.31965	1.20395	0.540917	-0.168377	0.352837	0.171403	-0.0420911	0.0791943	1.31373	1.25779	1.42371	-0.423977	0.29106	0.504263	0.382552	0.352183	0.440445	-0.219376	0.0618613	-0.219761	10.3661	9.47005	8.05202	12.0014	10.6213	9.60881	11.6319	10.7476	9.33517	11.4605	10.7897	9.25597	11.2559	11.0189	9.98	12.0624	11.08	9.91618	11.6798	10.7278	9.47573	11.5819	11.8509	10.8937	12.0014	11.2641	10.7294	11.9785	11.6324	10.7474	11.5851	11.356	10.2932	12.114	11.6916	11.041	12.1877	11.9329	10.9535	12.0402	11.6201	10.4937	3065.5	3693.7	1902.5	4099.9	2459.5	1697.7	4035.5	3174.6	1719.1	3072.3	2621.1	1254.8	4432.7	3307.6	2107.1	4665	3909.9	1983	4211.6	3147.7	1441.8	1319.8	709.2	265.4	4099.9	1575.2	780.8	3173.5	1719.3	645.9	2818	1770.2	611.4	2445.4	2075	1009.9	4277	2164.8	966.2	3280.8	1695.9	712	23	21	12	23	21	12	23	21	12	23	21	12	23	21	12	23	21	12	23	21	12	High	High	High	High	High	High	High	High	High	High	High	High	High	High	High	High	High	High	High	High	High
F2Z2Z9, H7C4N2, P13796, P13797, Q5TBN3, U3KQI3	P13797	P13797	P13797	P13797	PLS3	Plastin-3 (T-plastin)	reviewed	5	FALSE	FALSE	59	High	34	122	31	Human	FALSE	3 v 3	-0.873009	0.190326	0.493711	3 v 3	-0.13115	0.541138	0.991777	3 v 3	0.131819	0.388545	0.581029	3 v 3	-0.772663	0.184813	0.753548	3 v 3	0.0347923	0.877169	0.948065	3 v 3	0.0532445	0.812602	0.943382	3 v 3	-0.100346	0.628324	0.824465	3 v 3	0.697207	0.186197	0.232078	3 v 3	-0.142926	0.56949	0.998283	3 v 3	-0.173448	0.222698	0.983699	3 v 3	0.616685	0.0322018	0.0752563	3 v 3	-0.0722667	0.863321	0.998822	3 v 3	0.138289	0.374536	0.557388	3 v 3	0.0805227	0.792286	0.995662	-0.306866	-0.555879	-1.75628	-0.00423699	-0.485563	0.0963492	0.0618849	-0.0331669	0.36674	-0.0848565	-0.804688	-1.42845	-0.314231	0.044469	0.374139	-0.340611	0.227896	0.272448	-0.22201	0.248809	-0.327838	0.78432	1.25874	0.0485618	0.120407	-0.56213	0.0129451	-0.160156	-0.351644	-0.00854467	0.770637	0.683989	0.395428	-0.811971	0.263965	0.331206	-0.105546	0.267226	0.253188	0.0136827	0.574751	-0.346866	11.3824	10.0724	9.28123	12.2871	10.769	9.34274	12.0066	10.9795	9.32125	12.1667	11.3311	9.3298	11.3411	11.0204	10.0079	12.0475	11.0236	9.92985	12.153	10.7564	9.67666	12.5982	12.4533	12.1232	12.2871	11.4118	10.4632	12.3533	11.8642	10.7336	12.2914	11.8974	10.3669	12.1992	11.6931	11.0688	12.1728	11.8765	10.9672	12.5134	11.6486	10.6947	6200.8	5608	4461	4998	2724.6	1411.7	5232.4	3728.1	1702.7	5012.7	3814.8	1320.5	4702.3	3311	2148.1	4617.1	3759.9	2001.9	5846.6	3210.5	1657.4	2669.6	1076.7	622.2	4998	1745	649.3	4114.7	2019.1	639.7	4597.8	2576.4	643.5	2594.2	2077.1	1029.6	4233.1	2081.8	975.4	4554.4	1729.8	818.4	20	16	11	20	16	11	20	16	11	20	16	11	20	16	11	20	16	11	20	16	11	High	High	High	High	High	High	High	High	High	High	High	High	High	High	High	High	High	High	High	High	High
P26196	P26196	P26196	P26196	P26196	DDX6	Probable ATP-dependent RNA helicase DDX6 (EC 3.6.4.13) (ATP-dependent RNA helicase p54) (DEAD box protein 6) (Oncogene RCK)	reviewed	5	FALSE	FALSE	33	High	12	32	12	Human	FALSE	3 v 3	-0.544098	0.191258	0.495064	3 v 3	0.143728	0.389308	0.973922	3 v 3	0.342983	0.0428462	0.240595	3 v 3	-0.327309	0.446509	0.862081	3 v 3	0.334774	0.0263558	0.539376	3 v 3	0.314073	0.141786	0.790145	3 v 3	-0.216789	0.221784	0.487078	3 v 3	1.02602	0.0231365	0.0742882	3 v 3	0.131828	0.528207	0.998283	3 v 3	0.0376977	0.652829	0.983699	3 v 3	1.06205	0.00433526	0.0444388	3 v 3	0.227701	0.361808	0.998822	3 v 3	0.398972	0.0195835	0.219201	3 v 3	-0.036021	0.862366	0.995662	-0.0790441	-0.507068	-1.04618	0.272176	-0.119808	0.278816	0.347666	0.213618	0.467665	0.346114	-0.509979	-0.818063	0.339212	0.236588	0.428522	0.0506129	0.416302	0.475303	-0.425158	0.0029116	-0.228121	1.0121	1.30783	0.758139	0.396702	-0.196633	0.195414	0.125554	-0.105051	0.0925896	1.20149	0.978802	1.00585	-0.158601	0.456296	0.385409	0.285635	0.455674	0.455607	-0.189383	0.329029	-0.247709	7.99548	8.00619	6.94369	9.40429	9.11738	7.89724	9.13314	9.20897	7.79442	9.00759	9.31402	7.70183	9.03837	9.44128	8.33494	9.48261	9.44066	8.40514	9.19697	8.98499	7.94953	9.21116	10.3873	9.78529	9.40429	9.76039	9.01792	9.47978	10.0938	9.20677	9.13211	9.8802	8.73911	9.89648	10.1139	9.39575	9.60789	10.2936	9.44253	9.55727	9.87728	8.96723	592.7	1339.3	882.4	677.6	867.3	518.4	714	1092.8	590.9	561.1	942.4	427.3	953.1	1108.1	673.6	780.3	1255.1	695.8	753.4	940.5	500.5	255.2	257.1	123.1	677.6	555.4	238.4	561.5	591.8	222	514.7	636.5	208.2	525.8	695.2	322.9	715.4	694.9	339	586.9	506.7	247.2	7	7	5	7	7	5	7	7	5	7	7	5	7	7	5	7	7	5	7	7	5	High	High	High	High	High	High	High	High	High	High	High	High	High	High	High	High	High	High	High	High	High
B0QY89, B0QY90, C9JHP4, C9K0Q7, H0Y7E6, H7C3A0, Q9Y262	B0QY89, Q9Y262	Q9Y262	Q9Y262	Q9Y262	EIF3L	Eukaryotic translation initiation factor 3 subunit L (eIF3l) (Eukaryotic translation initiation factor 3 subunit 6-interacting protein) (Eukaryotic translation initiation factor 3 subunit E-interacting protein)	reviewed	5	FALSE	FALSE	43	High	22	60	22	Human	FALSE	3 v 3	-0.655198	0.191798	0.495064	3 v 3	0.096347	0.673271	0.991777	3 v 3	0.432573	0.203535	0.4183	3 v 3	-0.399401	0.398397	0.843724	3 v 3	0.280019	0.126886	0.634096	3 v 3	0.361527	0.13658	0.790145	3 v 3	-0.255797	0.316284	0.579335	3 v 3	0.915009	0.087353	0.142412	3 v 3	0.084569	0.757067	0.998283	3 v 3	0.127289	0.608677	0.983699	3 v 3	0.98994	0.00944575	0.05125	3 v 3	0.172873	0.579134	0.998822	3 v 3	0.446516	0.0257333	0.225847	3 v 3	-0.0749303	0.793911	0.995662	-0.283905	-0.352482	-1.32921	0.304614	-0.297577	0.282004	0.345824	0.0808022	0.871094	0.276008	-0.454761	-1.01945	0.144087	0.196953	0.499019	0.0654396	0.475218	0.543924	-0.559913	0.102279	-0.309756	0.807322	1.46202	0.475685	0.429237	-0.37404	0.19851	0.12378	-0.237557	0.495643	1.13148	1.03381	0.804526	-0.353585	0.416493	0.45571	0.300536	0.514573	0.52444	-0.324157	0.428207	-0.32884	9.29531	8.1205	7.38974	10.5319	9.20848	8.06393	10.2264	9.34496	8.36107	10.1026	9.58252	7.86542	10.0732	9.5708	8.64997	10.7273	9.66888	8.7187	10.4268	9.15431	8.19426	10.5112	10.5013	10.2316	10.5319	9.85128	9.18438	10.5731	10.2297	9.77347	10.2273	10.1489	8.90238	10.9313	10.2435	9.71115	10.8526	10.5218	9.75606	10.7872	10.0466	9.21213	1459.4	1449.5	1202.3	1480.5	923.7	581.8	1523.4	1200.7	875.2	1198.7	1135.3	478.5	1952.7	1212.3	838.2	1849.1	1470.2	864.7	1767.1	1057.6	593.1	628.3	278.3	167.7	1480.5	591.6	267.6	1198	650.3	328.8	1099.5	766.7	233.2	1077.3	760.5	401.7	1695.3	814	421.3	1376.5	569.8	292.9	11	10	6	11	10	6	11	10	6	11	10	6	11	10	6	11	10	6	11	10	6	High	High	High	High	High	High	High	High	High	High	High	High	High	High	High	High	High	High	High	High	High
D6RB24, F6SKB8, Q9NVZ3	D6RB24, F6SKB8, Q9NVZ3	Q9NVZ3	Q9NVZ3	Q9NVZ3	NECAP2	Adaptin ear-binding coat-associated protein 2 (NECAP endocytosis-associated protein 2) (NECAP-2)	reviewed	4	FALSE	FALSE	4	High	1	4	1	Human	FALSE	2 v 2	-0.376871	0.191854	0.495064	2 v 2	-0.0778599	0.814661	0.991777	2 v 2	0.298347	0.261079	0.47477	2 v 2	-0.0400896	0.913441	0.989897	2 v 2	-0.0736754	0.776962	0.897328	2 v 2	0.224034	0.639977	0.905971	2 v 2	-0.336782	0.562351	0.79026	2 v 2	1.0764	0.266796	0.297852	2 v 2	-0.0531459	0.906758	0.998283	2 v 2	0.0285283	0.898726	0.993658	2 v 2	1.1325	0.0135157	0.0532339	2 v 2	-0.212623	0.769195	0.998822	2 v 2	0.361358	0.390982	0.565838	2 v 2	-0.0560974	0.921983	0.995662	-0.494015	-0.259728	NA	0.181982	-0.337701	NA	0.428054	0.16864	NA	0.252941	-0.33312	NA	-0.275293	0.127942	NA	-0.128958	0.577025	NA	-0.746956	0.0733923	NA	0.596896	1.55591	NA	0.307116	-0.413408	NA	0.206345	-0.149289	NA	1.10845	1.15655	NA	-0.773169	0.347923	NA	0.106558	0.616157	NA	-0.511559	0.399365	NA	6.91169	5.91169	NA	7.8157	7.0542	NA	7.71493	7.31832	NA	7.50859	7.46761	NA	7.24698	7.41616	NA	8.1267	7.6844	NA	8.02015	7.06824	NA	8.12774	8.2937	NA	7.8157	7.69627	NA	8.06178	8.20261	NA	7.63372	8.03397	NA	8.10538	8.08852	NA	8.25172	8.53761	NA	8.38068	7.96058	NA	279.7	313.8	NA	225.3	207.4	NA	267.2	294.6	NA	198.6	262.1	NA	275.4	272.2	NA	304.8	371.6	NA	333.3	249.1	NA	120.4	60.2	NA	225.3	132.9	NA	210.1	159.6	NA	182.1	177	NA	151.9	170.8	NA	279.5	205.7	NA	259.6	134.2	NA	1	1	NA	1	1	NA	1	1	NA	1	1	NA	1	1	NA	1	1	NA	1	1	NA	High	High	Not Found	High	High	Not Found	High	High	Not Found	High	High	Not Found	High	High	Not Found	High	High	Not Found	High	High	Not Found
C9JNW5, C9JXB8, P83731	P83731	P83731	P83731	P83731	RPL24	Large ribosomal subunit protein eL24 (60S ribosomal protein L24) (60S ribosomal protein L30)	reviewed	5	FALSE	FALSE	45	High	10	70	10	Human	FALSE	3 v 3	-0.414966	0.193407	0.497837	3 v 3	0.236165	0.258109	0.882663	3 v 3	0.360184	0.0915988	0.295986	3 v 3	-0.0492809	0.889523	0.980034	3 v 3	0.124902	0.584998	0.808371	3 v 3	0.175151	0.331678	0.80151	3 v 3	-0.365685	0.080901	0.31911	3 v 3	1.15521	0.0114945	0.0608508	3 v 3	0.224373	0.345956	0.998283	3 v 3	0.0549768	0.691217	0.984446	3 v 3	1.34012	0.000488072	0.0411196	3 v 3	0.0177935	0.965242	0.998822	3 v 3	0.260076	0.0533262	0.284439	3 v 3	-0.18491	0.302178	0.946206	-0.0448542	-0.410329	-0.789714	0.335864	-0.0604312	0.433063	0.415961	0.13509	0.529501	0.542257	-0.165066	-0.525034	-0.206327	0.116773	0.464262	-0.0825174	0.21905	0.388919	-0.587111	-0.245263	-0.26468	1.04623	1.40443	1.01499	0.460503	-0.136996	0.349612	0.193908	-0.183424	0.154446	1.39761	1.32376	1.29901	-0.704076	0.33635	0.421107	0.152543	0.258348	0.369339	-0.351383	0.080673	-0.28402	9.89724	8.98014	8.48824	11.404	10.2476	9.85284	11.1374	10.2011	9.65768	10.9435	10.3846	9.50323	10.5908	10.6402	10.2084	11.4474	10.5622	10.1566	11.2949	10.3039	9.78725	11.113	11.3612	11.3301	11.404	10.8904	10.9735	11.4841	11.0859	11.0699	11.0681	10.9508	10.5404	11.4489	11.3129	11.2694	11.5727	11.4152	11.194	11.6552	11.1961	10.8051	2214.8	2630.6	2574.6	2709.8	1898.2	2010.7	2864.5	2173.7	2149.7	2147	1979.4	1489.3	2795.5	2544	2468.4	3046	2730.9	2342.8	3225.3	2346.2	1789.2	953.6	505	359.1	2709.8	1215.7	924.7	2252.6	1177.2	807.7	1969.3	1336.8	725.7	1542.2	1596	1183.1	2792.6	1512	1141.4	2512.4	1264.1	883.6	10	8	6	10	8	6	10	8	6	10	8	6	10	8	6	10	8	6	10	8	6	High	High	High	High	High	High	High	High	High	High	High	High	High	High	High	High	High	High	High	High	High
A0A087WWT1, A0A087WXX8, P21912	A0A087WWT1, A0A087WXX8, P21912	P21912	P21912	P21912	SDHB	Succinate dehydrogenase [ubiquinone] iron-sulfur subunit, mitochondrial (EC 1.3.5.1) (Iron-sulfur subunit of complex II) (Ip)	reviewed	5	FALSE	FALSE	3	High	1	2	1	Human	FALSE	2 v 2	-0.654154	0.193603	0.497837	2 v 2	0.10427	0.903777	0.991777	2 v 2	0.575476	0.415919	0.603806	2 v 2	-0.0828247	0.772275	0.960301	2 v 2	0.293214	0.0690514	0.539376	2 v 2	0.490685	0.117775	0.790145	2 v 2	-0.571329	0.408514	0.662779	2 v 2	1.15757	0.113155	0.166299	2 v 2	0.0240619	0.977493	0.998283	2 v 2	0.228589	0.677166	0.983699	2 v 2	1.5744	0.154511	0.192405	2 v 2	0.382954	0.159082	0.998822	2 v 2	0.502227	0.148425	0.394168	2 v 2	-0.416829	0.61234	0.995662	NA	-0.44885	-0.859458	NA	-0.580331	0.788872	NA	0.134971	1.01598	NA	-0.304405	0.138755	NA	0.261285	0.325142	NA	0.582512	0.398858	NA	-0.144445	-0.998213	NA	1.36552	0.949626	NA	-0.656254	0.704378	NA	-0.182864	0.640043	NA	1.1846	1.9642	NA	0.480691	0.285216	NA	0.621488	0.382966	NA	0.180916	-1.01457	NA	5.0268	3.3505	NA	5.73606	5.0045	NA	6.20945	4.94017	NA	6.39232	4.30012	NA	6.69209	5.59991	NA	6.83289	5.69766	NA	6.2114	5.3147	NA	7.40769	6.19574	NA	6.37851	6.12516	NA	7.09381	6.35226	NA	6.95884	5.33628	NA	7.36457	6.65964	NA	7.6858	6.73335	NA	7.10329	6.3345	NA	169.8	73.3	NA	83.2	69.8	NA	136.6	81.7	NA	124.4	40.4	NA	164.8	101.1	NA	205.9	106.4	NA	137.5	80.7	NA	32.6	10.2	NA	53.3	32.1	NA	74	30.7	NA	84	19.7	NA	103.4	48.5	NA	114	51.9	NA	74.1	39.8	NA	1	1	NA	1	1	NA	1	1	NA	1	1	NA	1	1	NA	1	1	NA	1	1	Not Found	High	High	Not Found	High	High	Not Found	High	High	Not Found	High	High	Not Found	High	High	Not Found	High	High	Not Found	High	High
D6R9D3, D6R9T0, D6RAM1, D6RBM0, D6RDL0, D6RDU3, D6RF17, D6RFM3, D6RIH9, D6RIT2, D6RIU0, D6RJ04, E5RGH4, E5RGV0, E7EN40, E7EQJ0, E9PCY7, G8JLB6, H0YAQ2, H0YB39, H0YBD7, H0YBG7, P31943	G8JLB6, P31943	P31943	P31943	P31943	HNRNPH1	Heterogeneous nuclear ribonucleoprotein H (hnRNP H) [Cleaved into: Heterogeneous nuclear ribonucleoprotein H, N-terminally processed]	reviewed	5	FALSE	FALSE	37	High	11	41	5	Human	FALSE	3 v 3	-0.32665	0.194226	0.498097	3 v 3	0.089249	0.750574	0.991777	3 v 3	0.231579	0.340795	0.538067	3 v 3	-0.0909572	0.835811	0.970416	3 v 3	0.235253	0.0647172	0.539376	3 v 3	0.112436	0.748482	0.922817	3 v 3	-0.235693	0.507497	0.742569	3 v 3	1.24388	0.0170629	0.0668484	3 v 3	0.0772717	0.813474	0.998283	3 v 3	-0.0736693	0.752633	0.988683	3 v 3	1.29894	0.0162157	0.0557856	3 v 3	0.128021	0.633849	0.998822	3 v 3	0.197265	0.50085	0.632207	3 v 3	-0.055057	0.883548	0.995662	-0.0771484	-0.25198	-0.650822	0.366413	-0.399315	0.300649	0.461472	-0.138391	0.371655	0.680694	-0.513423	-0.440143	0.167894	0.176828	0.361036	-0.472568	0.560233	0.249643	-0.757843	0.261442	-0.210679	1.01402	1.56289	1.15474	0.49115	-0.476077	0.216742	0.239542	-0.456821	-0.00372886	1.53629	0.975645	1.38488	-0.329885	0.39609	0.317858	-0.237631	0.599253	0.230173	-0.522275	0.587242	-0.230139	7.71425	7.50938	6.44294	9.21941	8.59619	7.81442	8.9678	8.61545	7.59395	8.72826	9.07227	7.59768	8.92065	8.88111	8.14568	9.0129	9.08428	8.05799	9.25054	8.48502	7.82782	8.93015	9.89042	9.28563	9.21941	9.23912	8.93546	9.31447	9.50005	9.00647	8.853	9.63844	8.63481	9.77873	9.55382	9.20653	9.13827	9.93723	9.09513	9.61084	9.37699	8.84549	487.8	949.1	624.1	596.1	604.3	489.6	636.7	724.1	514.3	462.4	797	397.5	878.4	751.6	590.8	563.5	980.4	546.9	781.9	664.9	460	210	182.2	87	596.1	387	225.1	500.7	392.2	193.2	424.1	538.3	193.7	484.6	471.5	283.2	516.6	542.8	266.5	609.1	358.3	227.2	4	6	5	4	6	5	4	6	5	4	6	5	4	6	5	4	6	5	4	6	5	High	High	High	High	High	High	High	High	High	High	High	High	High	High	High	High	High	High	High	High	High
E5RFI6, E5RFP9, E5RG37, E5RGV4, E5RH52, E5RHE7, E5RJ04, E5RK19, H3BM24, Q92769	Q92769	Q92769	Q92769	Q92769	HDAC2	Histone deacetylase 2 (HD2) (EC 3.5.1.98) (Protein deacylase HDAC2) (EC 3.5.1.-)	reviewed	5	FALSE	FALSE	14	High	7	8	4	Human	FALSE	3 v 3	-0.196246	0.194379	0.498097	3 v 3	0.171912	0.537667	0.991777	3 v 3	0.266204	0.163355	0.373885	3 v 3	-0.186733	0.737898	0.949579	3 v 3	0.140881	0.624749	0.821444	3 v 3	0.302913	0.375277	0.82355	3 v 3	-0.00951287	0.983586	0.991567	3 v 3	1.37465	0.0184665	0.0676574	3 v 3	0.160636	0.617455	0.998283	3 v 3	-0.0395667	0.824195	0.988683	3 v 3	1.20334	0.0290618	0.0727531	3 v 3	0.0334278	0.945766	0.998822	3 v 3	0.387611	0.179882	0.416035	3 v 3	0.171315	0.703851	0.995662	-0.060735	-0.131837	-0.396165	0.419636	-0.294056	0.390154	0.486041	0.0597703	0.252801	0.767612	-0.502726	-0.825085	-0.338365	0.283574	0.477434	-0.228921	0.515109	0.622551	-0.828347	0.370889	0.428919	1.03044	1.68387	1.40964	0.543995	-0.370989	0.308901	0.263592	-0.259706	-0.122587	1.62275	0.987264	1	-0.836057	0.502584	0.433757	0.00620324	0.553833	0.602796	-0.592308	0.696608	0.409644	6.7211	5.67807	3.74416	8.29554	6.99095	5.46271	8.01514	7.10224	5.03122	7.75154	7.36194	5.15381	7.50779	7.16792	5.17792	8.35006	7.21917	5.34696	8.34385	6.66534	4.74416	7.93664	8.05961	6.58796	8.29554	7.63372	6.58195	8.36194	7.98755	6.4446	7.8759	7.92778	6.1918	8.36588	7.84046	6.24031	8.47533	8.072	6.38543	8.70425	7.55689	5.76288	245	266.8	96.2	314.2	198.6	95.8	329	253.8	87.1	234.9	243.5	73.1	329.9	229.2	75.6	355.9	269.1	83.6	417.1	188.3	54.3	105.5	51.2	13.4	314.2	127.2	44.1	258.7	137.4	32.7	215.5	164.5	35.6	182	143.8	36.2	326.3	149	40.7	324.9	101.5	26.8	2	2	1	2	2	1	2	2	1	2	2	1	2	2	1	2	2	1	2	2	1	High	High	Not Found	High	High	Not Found	High	High	Not Found	High	High	Not Found	High	High	Not Found	High	High	Not Found	High	High	Not Found
Q9Y3C6	Q9Y3C6	Q9Y3C6	Q9Y3C6	Q9Y3C6	PPIL1	Peptidyl-prolyl cis-trans isomerase-like 1 (PPIase) (EC 5.2.1.8) (Rotamase PPIL1)	reviewed	5	FALSE	FALSE	21	High	3	5	3	Human	FALSE	3 v 3	-0.665504	0.1961	0.50053	3 v 3	0.0256103	0.922618	0.991777	3 v 3	0.170915	0.507501	0.669183	3 v 3	-0.455533	0.245257	0.798892	3 v 3	0.120219	0.581642	0.805974	3 v 3	0.146916	0.540748	0.89003	3 v 3	-0.209972	0.644996	0.83228	3 v 3	0.90405	0.158165	0.208023	3 v 3	0.0142728	0.963998	0.998283	3 v 3	-0.134797	0.611558	0.983699	3 v 3	0.933253	0.00306153	0.0414852	3 v 3	0.0127928	0.976485	0.998822	3 v 3	0.231416	0.275613	0.48598	3 v 3	-0.0292025	0.955026	0.995662	-0.612136	-0.0909316	-1.29345	0.321414	-0.434853	0.19027	0.393664	-0.256087	0.37517	0.0967851	-0.651874	-0.81151	-0.248321	0.286661	0.322316	-0.195119	0.50066	0.135207	-0.708921	0.560942	-0.481936	0.47955	1.72359	0.509014	0.446243	-0.510738	0.107313	0.171638	-0.576029	0	0.952303	0.835613	1.01184	-0.745071	0.505424	0.278025	0.0408384	0.54005	0.113359	-0.472753	0.887973	-0.502828	6.20555	4.2854	4.18587	7.13134	5.49825	4.80219	6.85674	5.43296	4.69488	6.6851	6.00899	4.69488	6.41278	5.62644	5.47573	7.19869	5.66107	5.31107	7.15785	5.12102	5.19771	7.42206	6.66534	7.0268	7.13134	6.13955	5.92362	7.20359	6.31832	6.10852	6.80993	6.5744	5.73335	7.27053	6.30012	6.53761	7.32373	6.51412	6.3505	7.51885	6.01346	6.21529	171.5	101.5	130.4	140.2	70.5	60.7	147.4	79.8	69	112.2	95.3	53.2	154.4	78.8	92.9	160.2	91.4	81.6	183.4	64.6	74.3	73.8	19.5	18.2	140.2	45.2	27.9	115.9	43.2	25.9	102.9	64.4	25.9	85.2	49.4	44.5	146.9	50.6	39.7	142.8	34.8	36.7	1	1	1	1	1	1	1	1	1	1	1	1	1	1	1	1	1	1	1	1	1	High	High	High	High	High	High	High	High	High	High	High	High	High	High	High	High	High	High	High	High	High
A8MXK4, B5MCT8, C9JM19, F2Z3C0, P46781	P46781	P46781	P46781	P46781	RPS9	Small ribosomal subunit protein uS4 (40S ribosomal protein S9)	reviewed	5	FALSE	FALSE	59	High	16	60	15	Human	FALSE	3 v 3	-0.42509	0.196323	0.50053	3 v 3	0.26212	0.291759	0.90817	3 v 3	0.417465	0.100975	0.309945	3 v 3	-0.144328	0.684002	0.933278	3 v 3	0.241167	0.364824	0.733093	3 v 3	0.329804	0.0689194	0.790145	3 v 3	-0.280761	0.0958838	0.341713	3 v 3	1.14513	0.000339464	0.0264791	3 v 3	0.250246	0.347747	0.998283	3 v 3	0.112235	0.487474	0.983699	3 v 3	1.24503	0.0179056	0.0576961	3 v 3	0.134003	0.758654	0.998822	3 v 3	0.4148	0.0028255	0.19162	3 v 3	-0.0999007	0.599494	0.995662	0.0190583	-0.67265	-0.621677	0.324198	-0.0843722	0.546534	0.410703	0.171877	0.669815	0.452705	-0.562558	-0.323132	-0.129389	0.265153	0.587736	0.147102	0.417568	0.424741	-0.433647	-0.110092	-0.298546	1.11026	1.14197	1.18316	0.448795	-0.160952	0.462896	0.18861	-0.146545	0.294641	1.30815	0.92612	1.50082	-0.627221	0.484696	0.544535	0.382146	0.456914	0.405341	-0.197894	0.215846	-0.317654	9.40918	8.97957	7.61839	10.9682	9.96058	9.26444	10.708	9.97499	9.09619	10.5194	10.1215	8.80155	10.0901	10.3904	9.66374	11.0995	10.3626	9.52454	10.7173	9.90569	9.1192	10.625	11.3605	10.4603	10.9682	10.6034	10.3851	11.0547	10.8597	10.5084	10.644	10.6878	9.83857	10.9483	11.0631	10.7249	11.2248	11.2155	10.5619	11.0777	10.7979	10.1371	1579.2	2629.3	1408.8	2003.4	1555.8	1337.3	2127.2	1858.2	1456.6	1600.2	1649.5	915.6	1975.9	2139.5	1692.4	2393.3	2377.9	1511.6	2161.3	1780.3	1126.1	679.9	504.8	196.5	2003.4	996.4	615	1672.8	1006.4	547.3	1467.8	1114	446.2	1090	1342.2	811.1	2194.2	1316.6	736.5	1683.6	959.2	556.1	6	7	7	6	7	7	6	7	7	6	7	7	6	7	7	6	7	7	6	7	7	High	High	High	High	High	High	High	High	High	High	High	High	High	High	High	High	High	High	High	High	High
H0YCD9, H0YEV2, Q14247	Q14247	Q14247	Q14247	Q14247	CTTN	Src substrate cortactin (Amplaxin) (Oncogene EMS1)	reviewed	5	FALSE	FALSE	19	High	11	18	11	Human	FALSE	3 v 3	-1.13506	0.196346	0.50053	3 v 3	7.03276e-05	0.999831	0.999963	3 v 3	0.312975	0.363399	0.559943	3 v 3	-0.88677	0.331225	0.830594	3 v 3	0.208063	0.239745	0.690571	3 v 3	0.403265	0.184303	0.790145	3 v 3	-0.248295	0.577819	0.795502	3 v 3	0.435815	0.43675	0.45142	3 v 3	-0.0118422	0.976103	0.998283	3 v 3	0.00899935	0.976414	0.993658	3 v 3	0.501831	0.354232	0.370162	3 v 3	0.102087	0.731591	0.998822	3 v 3	0.48874	0.0718455	0.296696	3 v 3	-0.0660163	0.894606	0.995662	-0.268231	-0.864125	-2.27284	0.475492	-0.5369	0.0616191	0.478998	-0.211573	0.671499	0.484269	-1.35341	-1.79116	0.087122	0.0776366	0.459432	0.0898466	0.338589	0.78136	-0.752499	0.48929	-0.481675	0.822059	0.950679	-0.465292	0.599781	-0.613613	-0.0216951	0.256637	-0.529872	0.300233	1.33876	0.135875	0.030861	-0.411077	0.296587	0.420751	0.324306	0.377728	0.764187	-0.516699	0.814804	-0.496153	6.26115	7.59544	4.20945	7.68299	7.93251	3.72247	7.33985	8.01625	4.04439	7.08321	8.54612	3.74416	7.18884	8.02791	4.66107	7.92422	8.10905	5.0045	7.59991	7.73132	4.24031	7.47573	9.97656	7.0542	7.68299	8.57554	4.84298	7.6865	8.90087	5.45286	7.2075	9.11244	4.78136	8.04712	8.70079	5.72247	8.04985	8.96174	6.04439	7.96	8.62315	5.26303	178	1007.5	132.9	205.5	381.5	28.7	206	478	43.8	147.8	553.5	27.5	264.5	416.1	52.8	265	498.6	66	249	394.3	38.4	76.7	193.4	18.5	205.5	244.3	13.2	162	258.9	16.5	135.6	373.8	13.4	145.9	261	25.3	242.9	276.1	32.1	194	212.5	18.9	1	2	1	1	2	1	1	2	1	1	2	1	1	2	1	1	2	1	1	2	1	High	High	High	High	High	High	High	High	High	High	High	High	High	High	High	High	High	High	High	High	High
H0YKK6, H0YLU2, Q06323	Q06323	Q06323	Q06323	Q06323	PSME1	Proteasome activator complex subunit 1 (11S regulator complex subunit alpha) (REG-alpha) (Activator of multicatalytic protease subunit 1) (Interferon gamma up-regulated I-5111 protein) (IGUP I-5111) (Proteasome activator 28 subunit alpha) (PA28a) (PA28alpha)	reviewed	5	FALSE	FALSE	20	High	5	10	5	Human	FALSE	2 v 2	0.240463	0.197201	0.500983	2 v 2	0.206458	0.596017	0.991777	2 v 2	0.0995312	0.818075	0.89065	2 v 2	0.524771	0.468486	0.867157	2 v 2	0.700536	0.504071	0.762206	2 v 2	0.338009	0.702582	0.909567	2 v 2	-0.284309	0.605313	0.810891	2 v 2	2.04719	0.0212264	0.0714153	2 v 2	0.127283	0.731266	0.998283	2 v 2	-0.246303	0.573972	0.983699	2 v 2	2.17752	0.181709	0.21578	2 v 2	0.78958	0.519892	0.998822	2 v 2	0.346772	0.707516	0.785027	2 v 2	-0.130322	0.857073	0.995662	NA	0.163499	0.317427	NA	0.486917	-0.0740006	NA	-0.23923	0.438293	NA	0.0495425	1	NA	1.41009	-0.00901687	NA	1.00809	-0.332076	NA	0.113956	-0.682573	NA	1.97891	2.11548	NA	0.410685	-0.156119	NA	-0.5577	0.065095	NA	1.53854	2.81649	NA	1.63011	-0.0509512	NA	1.04769	-0.354143	NA	0.440366	-0.701009	NA	5.24413	2.16993	NA	7.63372	4.12928	NA	6.66534	4.3505	NA	7.22304	4.2854	NA	8.41278	4.93546	NA	7.83036	4.63227	NA	6.78267	4.98641	NA	7.62571	5.0045	NA	8.27612	5.24793	NA	7.54998	5.76022	NA	7.78921	5.32193	NA	9.08534	5.99548	NA	8.68335	5.67243	NA	7.67525	6.0045	NA	197.5	32.1	NA	310	38	NA	187.4	54.2	NA	221.2	40	NA	543.2	63.8	NA	411.1	51	NA	204.4	64.2	NA	37.9	4.5	NA	198.6	17.5	NA	101.5	20.4	NA	149.4	19.5	NA	340.8	30.6	NA	227.6	24.8	NA	110.1	31.7	NA	1	1	NA	1	1	NA	1	1	NA	1	1	NA	1	1	NA	1	1	NA	1	1	High	High	High	High	High	High	High	High	High	High	High	High	High	High	High	High	High	High	High	High	High
P62857	P62857	P62857	P62857	P62857	RPS28	Small ribosomal subunit protein eS28 (40S ribosomal protein S28)	reviewed	5	FALSE	FALSE	46	High	3	11	3	Human	FALSE	2 v 2	-0.371601	0.197469	0.500983	2 v 2	-0.10427	0.855672	0.991777	2 v 2	0.036743	0.955681	0.969343	2 v 2	-0.434839	0.610168	0.915134	2 v 2	0.632587	0.0757181	0.539376	2 v 2	0.480577	0.418567	0.847939	2 v 2	0.0632374	0.945595	0.974348	2 v 2	1.08032	0.266	0.297846	2 v 2	-0.0799357	0.908522	0.998283	2 v 2	-0.234642	0.753924	0.988683	2 v 2	0.736733	0.248566	0.274594	2 v 2	0.492948	0.459301	0.998822	2 v 2	0.618007	0.265142	0.481255	2 v 2	0.34359	0.736708	0.995662	-0.49071	-0.252492	NA	0.347753	-0.556293	NA	0.56369	-0.490204	NA	0.18422	-1.0539	NA	0.556992	0.708183	NA	0.109533	0.851621	NA	-0.674931	0.801406	NA	0.600687	1.55996	NA	0.472523	-0.632394	NA	0.34186	-0.811143	NA	1.03996	0.43351	NA	0.0593165	0.926579	NA	0.344624	0.89139	NA	-0.439269	1.12645	NA	6.18982	4.27798	NA	7.26303	5.20555	NA	7.13237	5.0268	NA	6.79051	5.83794	NA	7.2891	5.63807	NA	7.5744	5.60288	NA	7.22978	4.71149	NA	7.40599	6.65678	NA	7.26303	5.848	NA	7.47897	5.91409	NA	6.91528	6.40429	NA	8.1472	6.31107	NA	7.69975	6.4545	NA	7.59021	5.60288	NA	169.6	100.9	NA	153.6	57.6	NA	178.4	60.3	NA	120.7	84.7	NA	283.5	79.4	NA	207.9	87.7	NA	192.7	48.6	NA	73	19.4	NA	153.6	36.9	NA	140.3	32.6	NA	110.7	57.2	NA	156.4	49.8	NA	190.6	48.6	NA	150.1	26.2	NA	2	1	NA	2	1	NA	2	1	NA	2	1	NA	2	1	NA	2	1	NA	2	1	NA	High	High	Not Found	High	High	High	High	High	Not Found	High	High	Not Found	High	High	High	High	High	Not Found	High	High	Not Found
A0A0U1RRK2, E9PMD4, E9PPZ7, Q08945	Q08945	Q08945	Q08945	Q08945	SSRP1	FACT complex subunit SSRP1 (Chromatin-specific transcription elongation factor 80 kDa subunit) (Facilitates chromatin transcription complex 80 kDa subunit) (FACT 80 kDa subunit) (FACTp80) (Facilitates chromatin transcription complex subunit SSRP1) (Recombination signal sequence recognition protein 1) (Structure-specific recognition protein 1) (hSSRP1) (T160)	reviewed	5	FALSE	FALSE	27	High	19	40	18	Human	FALSE	3 v 3	0.780555	0.197542	0.500983	3 v 3	0.678842	0.181657	0.87706	3 v 3	0.830979	0.0657693	0.269455	3 v 3	0.575472	0.513882	0.887536	3 v 3	0.400985	0.0671317	0.539376	3 v 3	0.258883	0.425243	0.852201	3 v 3	0.205083	0.695787	0.857931	3 v 3	2.35168	0.0360416	0.0903097	3 v 3	0.667158	0.240899	0.998283	3 v 3	0.525855	0.17819	0.983699	3 v 3	1.96562	0.106303	0.147619	3 v 3	0.294468	0.403693	0.998822	3 v 3	0.343879	0.23435	0.456541	3 v 3	0.386063	0.502771	0.983236	0.83869	0.0424044	1.46057	1.34697	0.26634	0.423219	1.24183	0.469439	0.781666	1.47896	-0.872837	1.12029	0.369646	0.604338	0.228973	-0.216838	0.681287	0.3122	-0.64027	0.915241	0.340277	1.92917	1.85722	3.26866	1.47159	0.189732	0.34015	1.01989	0.151084	0.406592	2.33395	0.615706	2.9472	-0.128456	0.824633	0.187228	0.0181631	0.720358	0.293116	-0.40478	1.24151	0.32146	5.50462	6.02237	4	8.90539	8.06932	7.60881	8.45368	8.03067	7.67525	7.43379	7.87958	7.26866	7.71012	7.46271	7.13443	7.85674	7.35843	7.24031	7.83857	6.63807	6.9472	6.71973	8.40344	6.84549	8.90539	8.71218	8.72928	8.80025	8.91528	9.08773	7.55842	8.44584	8.30606	8.56834	8.13494	8.19476	7.98185	8.21189	8.27798	8.19869	7.5306	7.96578	105.4	338.6	115	479.5	419.4	424.4	445.8	482.8	544.1	188.5	348.7	316.5	379.6	281.1	293	252.8	296.5	310.4	293.8	184.9	250	45.4	65	16	479.5	268.6	195.2	350.6	261.5	204.4	172.9	235.5	154.2	209.4	176.4	140.5	231.8	164.1	151.2	228.9	99.6	123.4	3	2	3	3	2	3	3	2	3	3	2	3	3	2	3	3	2	3	3	2	3	High	High	High	High	High	High	High	High	High	High	High	High	High	High	High	High	High	High	High	High	High
Q969S3	Q969S3	Q969S3	Q969S3	Q969S3	ZNF622	Cytoplasmic 60S subunit biogenesis factor ZNF622 (Zinc finger protein 622) (Zinc finger-like protein 9)	reviewed	5	FALSE	FALSE	8	High	3	6	3	Human	FALSE	3 v 3	-0.607657	0.19841	0.50223	3 v 3	0.262627	0.328703	0.940684	3 v 3	0.535473	0.00995913	0.21743	3 v 3	-0.0387677	0.928596	0.99012	3 v 3	0.217118	0.304477	0.72289	3 v 3	0.235345	0.143016	0.790145	3 v 3	-0.56889	0.0479533	0.273927	3 v 3	0.963859	0.0121362	0.0622403	3 v 3	0.250591	0.444935	0.998283	3 v 3	0.229613	0.131675	0.983699	3 v 3	1.35119	0.010162	0.0516363	3 v 3	0.110219	0.746061	0.998822	3 v 3	0.320762	0.0140905	0.208912	3 v 3	-0.387328	0.0145583	0.358831	0.0102928	-1.06403	-0.769232	0.615407	-0.0948266	0.267301	0.636453	0.452598	0.517367	0.725905	-0.384143	-0.458065	0.0227201	0.0972516	0.531381	0.0369942	0.357671	0.31137	-0.715612	-0.67989	-0.311167	1.10033	0.752508	1.03873	0.740317	-0.172204	0.18366	0.415037	0.132828	0.140974	1.58096	1.10622	1.36638	-0.475045	0.316474	0.489228	0.270806	0.396447	0.295033	-0.480626	-0.353709	-0.327649	5.17393	5.69209	3.87774	7.01458	6.2724	5.10014	6.6893	6.57743	5.05745	6.27426	6.4446	4.91648	6.27984	7.11478	5.73335	7.02569	7.19476	5.53916	6.75489	6.79831	5.24413	6.38888	8.07414	6.7211	7.01458	6.91528	6.21917	7.03562	7.46271	6.46923	6.39917	7.01011	5.95187	7.1375	7.78725	6.79442	7.15178	8.04767	6.5744	7.11478	7.69	6.26303	83.8	269.5	105.5	129.3	120.7	74.5	131.2	176.4	88.6	84.4	128.9	61.9	140.8	220.9	111	142.2	264.6	95.3	138.6	206.5	76.8	36.1	51.7	14.7	129.3	77.3	34.3	103.2	95.5	33.3	77.4	87.1	30.2	77.7	138.6	53.2	130.3	146.5	46.5	108	111.3	37.9	1	2	1	1	2	1	1	2	1	1	2	1	1	2	1	1	2	1	1	2	1	High	High	High	High	High	High	High	High	High	High	High	High	High	High	High	High	High	High	High	High	High
G9BQT7, J3KT09, O75952, Q92688	Q92688	Q92688	Q92688	Q92688	ANP32B	Acidic leucine-rich nuclear phosphoprotein 32 family member B (Acidic protein rich in leucines) (Putative HLA-DR-associated protein I-2) (PHAPI2) (Silver-stainable protein SSP29)	reviewed	5	FALSE	FALSE	31	High	11	57	5	Human	FALSE	3 v 3	0.407076	0.198714	0.50223	3 v 3	0.170426	0.620658	0.991777	3 v 3	0.28492	0.424379	0.609176	3 v 3	2.61862	0.0230929	0.434687	3 v 3	0.326069	0.257804	0.701624	3 v 3	0.535351	0.0415549	0.790145	3 v 3	-2.21155	0.0487884	0.273927	3 v 3	1.97759	0.0475933	0.102937	3 v 3	0.158789	0.689693	0.998283	3 v 3	-0.0202764	0.952957	0.993658	3 v 3	4.00838	0.0112712	0.0516363	3 v 3	0.218991	0.643198	0.998822	3 v 3	0.620379	0.00343405	0.19363	3 v 3	-2.03079	0.0648163	0.668983	0.001839	0.485556	0.733834	0.582101	-0.39885	0.328028	0.664608	-0.275889	0.466042	3.08522	1.81196	2.95869	-0.0875261	0.491163	0.574569	0.3124	0.618442	0.675212	-3.08339	-1.3264	-2.22485	1.09311	2.30061	2.53906	0.706797	-0.47539	0.244962	0.442575	-0.5943	0.0908962	3.94083	3.30108	4.78323	-0.585241	0.710699	0.531515	0.54749	0.65777	0.655878	-2.84772	-1.00048	-2.24417	7.66178	6.93899	5.53294	9.46168	8.76421	8.31696	9.19746	8.6453	8.16289	8.75489	9.2396	8.072	11.0174	10.9508	10.8477	12.1501	10.8978	10.972	11.6026	10.2401	10.3162	8.87774	9.32035	8.37547	9.46168	9.40706	9.43734	9.54419	9.53002	9.57535	8.87958	9.80591	9.10931	11.8754	11.6235	11.9087	12.2754	11.7507	12.0094	11.963	11.1323	11.3342	470.4	639.3	332.1	705.1	678.9	693.3	746.6	739.3	762.9	471	895.1	552.3	3757.2	3155.1	3844.9	4957.4	3446.1	4122.7	3992.2	2244.7	2581.8	202.5	122.7	46.3	705.1	434.8	318.9	587.1	400.4	286.6	432	604.5	269.1	2072.8	1979.3	1842.8	4545.1	1908	2008.7	3109.8	1209.4	1274.9	9	9	7	9	9	8	9	9	8	9	9	8	9	9	8	9	9	8	9	9	8	High	High	High	High	High	High	High	High	High	High	High	High	High	High	High	High	High	High	High	High	High
E7EN77, F5GZK7, F5H431, Q15021	Q15021	Q15021	Q15021	Q15021	NCAPD2	Condensin complex subunit 1 (Chromosome condensation-related SMC-associated protein 1) (Chromosome-associated protein D2) (hCAP-D2) (Non-SMC condensin I complex subunit D2) (XCAP-D2 homolog)	reviewed	5	FALSE	FALSE	31	High	36	72	36	Human	FALSE	3 v 3	-0.970558	0.200222	0.505176	3 v 3	0.010649	0.941903	0.992734	3 v 3	0.29131	0.102586	0.311309	3 v 3	-0.700842	0.314837	0.830494	3 v 3	-0.0914943	0.696241	0.854852	3 v 3	0.114911	0.473675	0.860915	3 v 3	-0.269717	0.0141526	0.182886	3 v 3	0.599461	0.237641	0.274398	3 v 3	-0.000928433	0.995702	0.998665	3 v 3	-0.0137249	0.872561	0.992364	3 v 3	0.688291	0.119415	0.161073	3 v 3	-0.198377	0.655793	0.998822	3 v 3	0.200199	0.0669673	0.296696	3 v 3	-0.0888291	0.527665	0.993962	-0.15535	-0.832632	-1.92369	0.0459559	-0.229022	0.215013	0.205084	0.175711	0.493135	0.168894	-0.620602	-1.65082	-0.465759	-0.0402859	0.231562	-0.140297	0.189178	0.295851	-0.324244	-0.21203	-0.272876	0.935977	0.982109	-0.119702	0.170525	-0.305612	0.132302	-0.0170386	-0.142864	0.118728	1.02449	0.868079	0.172303	-0.963608	0.17929	0.189185	0.0947284	0.228507	0.277361	-0.0885127	0.11403	-0.292004	9.6858	9.19032	7.2114	10.7923	9.86682	7.224	10.6047	10.0296	7.21043	10.6218	10.1724	7.0917	9.74668	10.2377	7.57289	10.805	10.2869	7.66107	10.7103	10.0584	7.3837	10.9017	11.5712	10.053	10.7923	10.5096	8.3443	10.9514	10.9143	8.62242	10.7463	10.7386	8.12928	10.6048	10.9103	8.63372	10.9303	11.1398	8.69801	11.0706	10.9506	8.40216	1913.1	3042.9	1062.3	1773.4	1457.8	325	1980.2	1929.9	394.1	1717.8	1708.6	280	1557.3	1924.6	397.2	1951.4	2256.4	415.3	2150.7	1979.1	338.3	823.6	584.2	148.2	1773.4	933.7	149.5	1557.2	1045.2	148.1	1575.7	1154	136.4	859.1	1207.4	190.4	1789.1	1249.3	202.4	1675.4	1066.3	167	14	12	5	14	12	5	14	12	5	14	12	5	14	12	5	14	12	5	14	12	5	High	High	High	High	High	High	High	High	High	High	High	High	High	High	High	High	High	High	High	High	High
K7ELS0, K7EN60, K7ERU7, Q9BQ61	Q9BQ61	Q9BQ61	Q9BQ61	Q9BQ61	TRIR	Telomerase RNA component interacting RNase (EC 3.1.13.-) (Exoribonuclease TRIR)	reviewed	5	FALSE	FALSE	18	High	3	6	3	Human	FALSE	2 v 2	-0.750692	0.201006	0.506289	2 v 2	0.029074	0.972525	0.992734	2 v 2	-0.191036	0.826478	0.895601	2 v 2	-0.605022	0.493455	0.880875	2 v 2	0.165408	0.57043	0.803792	2 v 2	-0.0465314	0.918232	0.973165	2 v 2	-0.14567	0.890423	0.950778	2 v 2	0.703928	0.451001	0.464201	2 v 2	0.0495523	0.959175	0.998283	2 v 2	-0.467079	0.638847	0.983699	2 v 2	0.561994	0.292027	0.312554	2 v 2	0.0316767	0.870325	0.998822	2 v 2	0.0961411	0.778238	0.83655	2 v 2	0.141933	0.898274	0.995662	-0.995919	-0.505465	NA	0.702319	-0.644171	NA	0.492396	-0.874469	NA	-0.0123133	-1.19773	NA	0.372156	-0.0413408	NA	-0.406817	0.313754	NA	-0.983606	0.692266	NA	0.100801	1.30705	NA	0.821197	-0.722092	NA	0.265982	-1.20014	NA	0.839535	0.284453	NA	-0.121679	0.185032	NA	-0.1686	0.360882	NA	-0.738735	1.0226	NA	3.926	2.96347	NA	4.848	3.54844	NA	4.29278	3.07039	NA	4.0268	4.27053	NA	4.64386	3.43296	NA	4.59694	3.60881	NA	4.76553	3.24793	NA	5.1416	5.34341	NA	4.848	4.19377	NA	4.63807	3.96347	NA	4.14568	4.83794	NA	5.50144	4.10434	NA	4.72247	4.45943	NA	5.12928	4.14568	NA	35.3	40.6	NA	28.8	18.3	NA	24.9	15.6	NA	17.7	28.6	NA	45.3	17.2	NA	26.4	22	NA	35	17.7	NA	15.2	7.8	NA	28.8	11.7	NA	19.6	8.4	NA	16.3	19.3	NA	25	10.8	NA	24.2	12.2	NA	27.2	9.5	NA	1	1	NA	1	1	NA	1	1	NA	1	1	NA	1	1	NA	1	1	NA	1	1	NA	High	High	High	High	High	Medium	High	High	Medium	High	High	Medium	High	High	Medium	High	High	High	High	High	High
A0A0C4DGS1, P39656, U3KQ84	A0A0C4DGS1, P39656	P39656	P39656	P39656	DDOST	Dolichyl-diphosphooligosaccharide--protein glycosyltransferase 48 kDa subunit (DDOST 48 kDa subunit) (Oligosaccharyl transferase 48 kDa subunit)	reviewed	5	FALSE	FALSE	11	High	5	8	5	Human	FALSE	2 v 2	0.850231	0.20161	0.506944	2 v 2	-0.0742537	0.899835	0.991777	2 v 2	-0.154951	0.67807	0.797219	2 v 2	1.08721	0.137273	0.720551	2 v 2	0.40615	0.121246	0.628016	2 v 2	0.503339	0.319698	0.797842	2 v 2	-0.23698	0.726276	0.877534	2 v 2	2.66498	0.0663034	0.122719	2 v 2	-0.154119	0.79624	0.998283	2 v 2	-0.500103	0.296325	0.983699	2 v 2	2.75014	0.0943513	0.136845	2 v 2	0.493275	0.0668315	0.998822	2 v 2	0.513752	0.340085	0.532516	2 v 2	-0.0851567	0.921732	0.995662	NA	1.12887	0.571595	NA	-0.542286	0.393778	NA	-0.434793	0.124891	NA	0.849076	1.32535	NA	0.327849	0.484451	NA	0.779741	0.226936	NA	0.279791	-0.75375	NA	2.94354	2.38642	NA	-0.619086	0.310849	NA	-0.751293	-0.248913	NA	2.33954	3.16074	NA	0.545249	0.4413	NA	0.817676	0.209827	NA	0.604006	-0.774319	NA	3.51096	1.80735	NA	5.83542	4.50462	NA	5.70321	3.94486	NA	6.4545	4.19377	NA	6.39575	5.40939	NA	6.66818	5.17792	NA	5.8505	4.96809	NA	5.89239	4.66107	NA	6.47897	5.62644	NA	6.58646	5.35755	NA	7.02126	5.23266	NA	7.06932	6.47086	NA	7.52121	6.21335	NA	6.74147	5.98641	NA	59.4	25.3	NA	89.2	49.4	NA	96.1	41	NA	129.9	37.6	NA	134.3	88.7	NA	183.7	74.2	NA	107	63.4	NA	11.4	3.5	NA	57.1	22.7	NA	52.1	15.4	NA	87.7	18.3	NA	84.2	42.5	NA	101.7	36.2	NA	57.7	31.3	NA	1	1	NA	1	1	NA	1	1	NA	1	1	NA	1	1	NA	1	1	NA	1	1	High	High	High	High	High	High	High	High	High	High	High	High	High	High	High	High	High	High	High	High	High
A0A6Q8PEX6, A0A6Q8PF66, A0A6Q8PF69, A0A6Q8PFB7, A0A6Q8PFC8, A0A6Q8PFH9, A0A6Q8PFN8, A0A6Q8PFX1, A0A6Q8PG86, A0A6Q8PGA6, A0A6Q8PGC4, A0A6Q8PGR0, A0A6Q8PGW3, A0A6Q8PH36, A0A6Q8PH48, A0A6Q8PHA0, A0A6Q8PHC9, A0A6Q8PHF4, A0A6Q8PHI5, F5H2T0, H0YDF3, O95163	O95163	O95163	O95163	O95163	ELP1	Elongator complex protein 1 (ELP1) (IkappaB kinase complex-associated protein) (IKK complex-associated protein) (p150)	reviewed	5	FALSE	FALSE	25	High	27	42	27	Human	FALSE	3 v 3	-0.36549	0.203175	0.509604	3 v 3	0.284634	0.32714	0.939685	3 v 3	0.369132	0.17215	0.384021	3 v 3	0.0616554	0.884146	0.978037	3 v 3	0.326222	0.226257	0.680138	3 v 3	0.396424	0.201942	0.790145	3 v 3	-0.427145	0.166108	0.428374	3 v 3	1.20483	0.00155646	0.0389644	3 v 3	0.272769	0.378755	0.998283	3 v 3	0.0637763	0.723763	0.988683	3 v 3	1.4507	0.0315095	0.074943	3 v 3	0.219411	0.604541	0.998822	3 v 3	0.481633	0.0703554	0.296696	3 v 3	-0.245864	0.451522	0.983236	0.0247325	-0.592306	-0.528896	0.377254	-0.136458	0.613105	0.297473	0.104976	0.704947	0.740288	-0.549169	-0.00615223	-0.00249098	0.32943	0.651726	-0.0133352	0.509298	0.693308	-0.715555	-0.0431371	-0.522743	1.11511	1.2222	1.27719	0.50167	-0.213528	0.530165	0.0752252	-0.213528	0.329632	1.59458	0.939181	1.81833	-0.500416	0.54892	0.60973	0.221708	0.548443	0.67475	-0.479474	0.28302	-0.541136	6.48704	6.75221	4.71149	8.10381	7.76089	6.51885	7.67737	7.76089	6.31832	7.60214	7.97441	5.98868	7.5812	8.24031	7.13955	8.30332	8.23984	7.20457	8.08162	7.69139	6.52982	7.70183	9.13263	7.55459	8.10381	8.40386	7.6388	8.02403	8.6453	7.73064	7.72656	8.54032	7.02569	8.43962	8.91289	8.20016	8.42878	9.09276	8.24174	8.44211	8.58346	7.54844	208.2	561.3	188	275.1	338.7	199.3	260.3	400.4	212.4	211.8	372.3	130.3	347.2	482	294.1	344.6	546	302.7	347.8	383.6	187.2	89.7	107.8	26.2	275.1	216.9	91.7	204.7	216.9	79.8	194.3	251.5	63.5	191.5	302.4	141	315.9	302.3	147.5	270.9	206.7	92.4	3	3	4	3	3	4	3	3	4	3	3	4	3	3	4	3	3	4	3	3	4	High	High	High	High	High	High	High	High	High	High	High	High	High	High	High	High	High	High	High	High	High
K7EIE7, K7ESG8, P53396	P53396	P53396	P53396	P53396	ACLY	ATP-citrate synthase (EC 2.3.3.8) (ATP-citrate (pro-S-)-lyase) (ACL) (Citrate cleavage enzyme)	reviewed	5	FALSE	FALSE	44	High	43	136	43	Human	FALSE	3 v 3	-0.621498	0.203358	0.509604	3 v 3	-0.164131	0.594308	0.991777	3 v 3	0.12364	0.556469	0.712801	3 v 3	-0.554659	0.252814	0.798892	3 v 3	0.105556	0.374677	0.739074	3 v 3	0.0834047	0.614784	0.905971	3 v 3	-0.0668398	0.838206	0.931729	3 v 3	0.948651	0.0834197	0.139379	3 v 3	-0.17591	0.61645	0.998283	3 v 3	-0.181563	0.41342	0.983699	3 v 3	0.834658	0.0118515	0.0516363	3 v 3	-0.00153301	0.996186	0.998822	3 v 3	0.168406	0.134225	0.378107	3 v 3	0.113993	0.782661	0.995662	-0.26847	-0.308029	-1.288	0.0932543	-0.687062	0.101413	0.214663	-0.217538	0.373794	0.136074	-0.81472	-0.985329	-0.0665835	0.129947	0.253306	-0.199139	0.227807	0.221546	-0.404544	0.506691	-0.302666	0.822719	1.5066	0.51664	0.217881	-0.763701	0.0180916	-0.00737293	-0.536066	-0.00124994	0.99152	0.673993	0.838461	-0.564299	0.349456	0.210244	0.035939	0.267081	0.202199	-0.168801	0.832602	-0.321821	10.7933	9.89482	9.14211	11.8339	10.6377	9.67684	11.6086	10.8653	9.6575	11.616	11.4014	9.65875	11.2205	10.9183	10.1908	11.8207	10.8359	10.1828	11.7848	10.5688	9.98057	12.0091	12.2757	11.9839	11.8339	11.2806	10.7973	11.9553	11.7501	11.0697	11.7406	11.9677	10.6959	12.0786	11.5909	11.2519	11.946	11.6888	11.2201	12.1452	11.461	10.9986	4121.9	4958.5	4050.6	3650.5	2487.7	1779.6	3971	3444.6	2149.4	3422	4005.2	1658.8	4325.3	3084.7	2438.7	3945.6	3301.2	2385.6	4529.6	2819	2046	1774.6	952	565	3650.5	1593.2	818.5	3122.8	1865.5	807.6	3138.8	2705	808.3	2386.2	1935.2	1168.8	3617.4	1827.8	1162.3	3528.4	1518.9	1010.3	21	21	15	21	21	15	21	21	15	21	21	15	21	21	15	21	21	15	21	21	15	High	High	High	High	High	High	High	High	High	High	High	High	High	High	High	High	High	High	High	High	High
H7BZW6, O00422, U3KQ12	O00422	O00422	O00422	O00422	SAP18	Histone deacetylase complex subunit SAP18 (18 kDa Sin3-associated polypeptide) (2HOR0202) (Cell growth-inhibiting gene 38 protein) (Sin3-associated polypeptide p18)	reviewed	5	FALSE	FALSE	24	High	3	5	3	Human	FALSE	2 v 2	-0.726671	0.20406	0.510496	2 v 2	0.402796	0.0965124	0.834247	2 v 2	0.593343	0.0689244	0.269455	2 v 2	-0.263388	0.770982	0.960264	2 v 2	-0.28471	0.0370867	0.539376	2 v 2	-0.269923	0.537007	0.89003	2 v 2	-0.463282	0.497084	0.732157	2 v 2	0.720582	0.101008	0.1546	2 v 2	0.424953	0.233652	0.998283	2 v 2	0.294774	0.0250428	0.983699	2 v 2	1.07631	0.125284	0.165959	2 v 2	-0.556346	0.262095	0.998822	2 v 2	-0.160361	0.531971	0.658672	2 v 2	-0.355729	0.476018	0.983236	-0.485427	NA	-0.967915	0.464333	NA	0.34126	0.528852	NA	0.657834	0.436914	NA	-0.96369	-0.301315	NA	-0.268105	-0.573205	NA	0.0333586	-0.92234	NA	-0.00422459	0.605282	NA	0.835881	0.588322	NA	0.261585	0.306375	NA	0.283172	1.2909	NA	0.861721	-0.799275	NA	-0.313417	-0.337695	NA	0.0169731	-0.685619	NA	-0.02584	5.81762	NA	3.21723	7.01123	NA	4.3147	6.72928	NA	4.33628	6.42291	NA	4.05311	6.30925	NA	3.76553	6.77083	NA	4.09592	7.10852	NA	4.07895	7.03232	NA	6.05961	7.01123	NA	5.43296	7.07575	NA	5.74953	6.54689	NA	5.0917	7.16792	NA	4.82782	6.89603	NA	5.12928	7.46923	NA	5.09592	130.9	NA	66.7	129	NA	43.2	134.9	NA	53.8	93.5	NA	34.1	143.8	NA	28.4	119.1	NA	35	177.2	NA	34.2	56.4	NA	9.3	129	NA	19.9	106.1	NA	20.2	85.8	NA	16.6	79.3	NA	13.6	109.2	NA	17.1	138	NA	16.9	1	NA	1	1	NA	1	1	NA	1	1	NA	1	1	NA	1	1	NA	1	1	NA	1	High	Medium	High	High	Medium	High	High	Medium	High	High	Medium	High	High	Medium	High	High	Medium	High	High	Medium	High
H0YL19, H0YLA1, H0YM76, H0YMF9, H0YN81, H3BQA8, Q9GZS3	Q9GZS3	Q9GZS3	Q9GZS3	Q9GZS3	SKIC8	Superkiller complex protein 8 (Ski8) (Meiotic recombination REC14 protein homolog) (WD repeat-containing protein 61) [Cleaved into: Superkiller complex protein 8, N-terminally processed (WD repeat-containing protein 61, N-terminally processed)]	reviewed	5	FALSE	FALSE	40	High	7	22	7	Human	FALSE	3 v 3	-0.540177	0.204586	0.51091	3 v 3	0.154869	0.371001	0.97386	3 v 3	0.387126	0.10676	0.316877	3 v 3	-0.16572	0.656809	0.927157	3 v 3	0.430635	0.151245	0.634096	3 v 3	0.279523	0.0790588	0.790145	3 v 3	-0.374457	0.0312213	0.247615	3 v 3	1.02992	0.00786678	0.0545335	3 v 3	0.143913	0.499863	0.998283	3 v 3	0.0822339	0.583509	0.983699	3 v 3	1.2239	0.00527125	0.0460689	3 v 3	0.323535	0.412252	0.998822	3 v 3	0.364417	0.0118097	0.207509	3 v 3	-0.193974	0.337858	0.951055	0.0195878	-0.681838	-0.958281	0.27817	-0.115477	0.301914	0.376169	0.154156	0.631052	0.473749	-0.442157	-0.528752	0.211479	0.27198	0.808445	0.118611	0.399556	0.320401	-0.454161	-0.239681	-0.429529	1.11045	1.13273	0.84659	0.402885	-0.192531	0.221387	0.154096	-0.164552	0.257158	1.32884	1.04646	1.29639	-0.286031	0.4911	0.765535	0.353739	0.438343	0.30117	-0.218385	0.0862671	-0.449803	7.94075	6.36632	3.51096	9.45409	7.30652	4.57894	9.2053	7.3345	4.61471	9.05121	7.49905	4.35755	8.98356	7.90388	5.57289	9.62333	7.85112	5.10852	9.26959	7.41278	4.80735	9.15634	8.74685	6.35403	9.45409	7.94953	5.69766	9.55209	8.21917	6.0268	9.17592	8.06501	5.39575	9.84156	8.57667	6.63372	9.7487	8.70425	6.14568	9.63009	8.30469	5.82528	570.6	429.6	81.8	701.4	247.2	51.9	750.7	298	65.2	578.4	267.8	42.1	917.5	381.8	99.3	860.3	417.1	70.8	792.4	316.2	56.7	245.7	82.5	11.4	701.4	158.3	23.9	590.3	161.4	24.5	530.5	180.9	20.5	506.2	239.5	47.6	788.7	230.9	34.5	617.2	170.4	28	7	4	1	7	4	1	7	4	1	7	4	1	7	4	1	7	4	1	7	4	1	High	High	High	High	High	High	High	High	High	High	High	High	High	High	High	High	High	High	High	High	High
H3BRE0, H3BTH6, H3BTR7, H3BUC1, H3BVA4, Q8NEZ5	Q8NEZ5	Q8NEZ5	Q8NEZ5	Q8NEZ5	FBXO22	F-box only protein 22 (F-box protein FBX22p44)	reviewed	5	FALSE	FALSE	24	High	9	18	9	Human	FALSE	3 v 3	-0.770881	0.205239	0.51091	3 v 3	-0.0158683	0.846758	0.991777	3 v 3	0.15663	0.418411	0.604167	3 v 3	-0.569646	0.331479	0.830594	3 v 3	0.0739902	0.604747	0.815686	3 v 3	0.101872	0.624952	0.905971	3 v 3	-0.201235	0.145925	0.408975	3 v 3	0.79914	0.0492721	0.103297	3 v 3	-0.0279148	0.812199	0.998283	3 v 3	-0.148254	0.508127	0.983699	3 v 3	0.819599	0.055893	0.0981616	3 v 3	-0.0332304	0.914881	0.998822	3 v 3	0.186964	0.209648	0.434438	3 v 3	-0.0204597	0.485784	0.983236	0.0494226	-1.30413	-1.05793	0	-0.148372	0.100767	0.248919	0.366626	-0.145654	0.326436	-1.00579	-1.02958	-0.0842443	-0.00681053	0.313025	-0.230187	0.156526	0.379278	-0.277013	-0.298341	-0.0283518	1.14183	0.510382	0.745204	0.124179	-0.224886	0.016962	0.0267669	0.0476548	-0.519185	1.18232	0.482802	0.793671	-0.582338	0.212602	0.270044	0.00524426	0.195728	0.35992	-0.0404919	0.0275799	-0.0484672	5.91886	7.61839	5.50462	7.18488	7.90388	6.26679	7.08746	8.17642	5.73064	7.0607	8.12877	6.24982	6.51885	8.31379	6.56834	7.10643	8.29692	6.65821	7.10119	8.10119	6.29829	7.13545	9.99901	8.34518	7.18488	8.54651	7.38802	7.43379	9.06151	7.1416	7.18488	8.69488	7.28725	7.37764	8.98641	7.62863	7.2317	9.14975	7.69488	7.46189	8.99322	7.3156	140.6	1023.3	325.2	145.5	373.9	167.5	172.9	534.3	141.2	145.5	414.4	156.2	166.3	507.2	197.9	150.3	568	207.2	176.3	509.6	159.3	60.5	196.5	45.4	145.5	239.5	77	136	289.3	53.1	133.5	279.9	76.1	91.7	318.2	94.9	137.8	314.5	101	137.3	274.6	78.7	2	3	2	2	3	2	2	3	2	2	3	2	2	3	2	2	3	2	2	3	2	High	High	High	High	High	High	High	High	High	High	High	High	High	High	High	High	High	High	High	High	High
F2Z2C0, G3V1J5, Q9Y2L1	Q9Y2L1	Q9Y2L1	Q9Y2L1	Q9Y2L1	DIS3	Exosome complex exonuclease RRP44 (EC 3.1.13.-) (EC 3.1.26.-) (Protein DIS3 homolog) (Ribosomal RNA-processing protein 44)	reviewed	5	FALSE	FALSE	27	High	23	44	23	Human	FALSE	3 v 3	-0.316089	0.207404	0.51091	3 v 3	-0.0540279	0.832925	0.991777	3 v 3	0.258177	0.383122	0.575456	3 v 3	-0.0911557	0.79546	0.965542	3 v 3	0.118204	0.160854	0.634096	3 v 3	0.197327	0.402846	0.83503	3 v 3	-0.224933	0.43515	0.682957	3 v 3	1.25301	0.0187117	0.0676574	3 v 3	-0.0661968	0.830245	0.998283	3 v 3	-0.04686	0.857728	0.992337	3 v 3	1.29659	0.00797471	0.0502119	3 v 3	0.0104457	0.969291	0.998822	3 v 3	0.281738	0.136648	0.378107	3 v 3	-0.0435765	0.892606	0.995662	-0.0760313	-0.222868	-0.649367	0.226064	-0.500081	0.111933	0.361042	-0.18673	0.60022	0.525213	-0.422238	-0.376442	0.034848	0.0999326	0.21983	-0.176082	0.412479	0.355584	-0.601245	0.19937	-0.272925	1.01538	1.59164	1.152	0.350585	-0.576656	0.0274807	0.139067	-0.505207	0.22556	1.38089	1.06635	1.44252	-0.463086	0.319466	0.174957	0.0589036	0.451734	0.334575	-0.365507	0.525292	-0.290515	7.80671	8.36807	3.54844	9.17268	9.38306	4.72792	8.96116	9.4545	4.926	8.82209	9.95971	4.70044	8.72451	9.75389	5.16591	9.2465	9.88615	5.32553	9.1876	9.43442	4.99095	9.02265	10.7488	6.38543	9.17268	10.0258	5.848	9.30766	10.3392	6.33628	8.94661	10.5259	5.73606	9.58271	10.4265	6.22882	9.37178	10.739	6.36457	9.54786	10.3265	6.00899	520.1	1720.7	83.6	577.1	1042.5	57.6	633.7	1295.4	80.8	493.4	1474.4	53.3	766.8	1376.2	75	662.5	1709.1	82.4	748.5	1284.1	64.4	223.9	330.4	11.7	577.1	667.7	26.5	498.4	701.6	30.4	452.6	995.8	26	423	863.4	35.9	607.4	946.3	40.1	583.1	691.9	31.8	6	11	2	6	11	2	6	11	2	6	11	2	6	11	2	6	11	2	6	11	2	High	High	High	High	High	High	High	High	High	High	High	High	High	High	High	High	High	High	High	High	High
A0A087WT52, E7EPP6, E9PJI4, E9PKQ3, E9PPA5, E9PQW7, O14757	O14757	O14757	O14757	O14757	CHEK1	Serine/threonine-protein kinase Chk1 (EC 2.7.11.1) (CHK1 checkpoint homolog) (Cell cycle checkpoint kinase) (Checkpoint kinase-1)	reviewed	5	FALSE	FALSE	28	High	13	25	13	Human	FALSE	3 v 3	-0.673254	0.207627	0.51091	3 v 3	0.145098	0.535036	0.991777	3 v 3	0.547507	0.257214	0.470244	3 v 3	-0.23769	0.673681	0.930993	3 v 3	0.0682446	0.789336	0.90543	3 v 3	0.223555	0.573125	0.895198	3 v 3	-0.435564	0.113694	0.368069	3 v 3	0.899883	0.0322038	0.0862522	3 v 3	0.131511	0.514032	0.998283	3 v 3	0.241067	0.517877	0.983699	3 v 3	1.15329	0.0359604	0.0792738	3 v 3	-0.0371177	0.93655	0.998822	3 v 3	0.310101	0.384026	0.564106	3 v 3	-0.253404	0.0517388	0.627596	0.0120769	-0.790668	-1.24117	-0.0559102	-0.0445554	0.535759	0.103027	0.303748	1.23575	0.556878	-0.147534	-1.12242	-0.364597	0.185085	0.384246	-0.19571	-0.0191309	0.885505	-0.544801	-0.643133	-0.118757	1.10269	1.02506	0.571906	0.0686152	-0.121541	0.447459	-0.119109	-0.0153684	0.857679	1.41165	1.34278	0.70543	-0.862035	0.405037	0.345644	0.0396657	0.0197945	0.870842	-0.308969	-0.317718	-0.133524	7.00113	5.21335	3.47249	8.17243	6.11686	4.49185	7.9847	6.22304	4.90207	8.10381	6.2384	4.04439	7.55075	6.96116	4.52356	8.45245	6.57592	5.04876	8.41278	6.55612	4.17792	8.21626	7.59544	6.32012	8.17243	6.76022	5.61471	8.33136	7.10852	6.3147	8.22834	6.80478	5.07895	8.40854	7.633	5.58195	8.57743	7.42878	6.08321	8.77314	7.44791	5.19771	297.4	193.4	79.9	288.5	108.4	49	322.1	138	79.6	299.9	111.8	33.8	339.8	198.5	47.9	382	172.3	67.8	437.5	174.6	36.7	128.1	37.1	11.1	288.5	69.4	22.5	253.3	74.7	29.9	275.1	75.5	16.5	187.5	124.6	23	350.3	95.4	33.1	340.8	94.1	18.1	4	2	1	4	2	1	4	2	1	4	2	1	4	2	1	4	2	1	4	2	1	High	High	High	High	High	High	High	High	High	High	High	High	High	High	High	High	High	High	High	High	High
A0A0S2Z5C6, O14772	A0A0S2Z5C6, O14772	O14772	A0A0S2Z5C6	O14772	FPGT	Fucose-1-phosphate guanylyltransferase (EC 2.7.7.30) (GDP-L-fucose diphosphorylase) (GDP-L-fucose pyrophosphorylase)	reviewed	5	FALSE	FALSE	3	High	1	3	1	Human	FALSE	2 v 2	-0.605605	0.207979	0.51091	2 v 2	-0.349263	0.154592	0.87706	2 v 2	0.0525723	0.596384	0.742213	2 v 2	-0.359047	0.418734	0.853202	2 v 2	-0.28882	0.445109	0.747846	2 v 2	-0.0745503	0.750155	0.922817	2 v 2	-0.246559	0.181264	0.436812	2 v 2	0.847563	0.116181	0.169397	2 v 2	-0.32664	0.33321	0.998283	2 v 2	-0.218717	0.319912	0.983699	2 v 2	0.813851	0.0308349	0.0739597	2 v 2	-0.429167	0.604509	0.998822	2 v 2	0.0607902	0.593571	0.698429	2 v 2	0.0337117	0.821358	0.995662	-0.400406	-0.810805	NA	-0.262743	-0.435783	NA	0.124074	-0.0189297	NA	-0.0816838	-0.636409	NA	-0.531682	-0.0459573	NA	-0.254655	0.105554	NA	-0.318722	-0.174396	NA	0.691145	1.00398	NA	-0.138139	-0.515141	NA	-0.0985157	-0.338919	NA	0.774401	0.853301	NA	-1.02875	0.170415	NA	-0.0211277	0.142708	NA	-0.0832555	0.150679	NA	5.81506	4.17792	NA	6.36807	4.66676	NA	6.40769	4.84298	NA	6.50621	5.1819	NA	5.56071	5.20163	NA	6.56834	5.17393	NA	6.58946	5.03122	NA	7.03122	6.55766	NA	6.36807	5.31107	NA	6.75489	5.72792	NA	6.63081	5.74685	NA	6.41785	5.87529	NA	6.69488	6.0268	NA	6.94953	5.92125	NA	130.8	94.2	NA	82.6	39.7	NA	108	53	NA	99.1	53.7	NA	85.5	58.7	NA	103.6	65.2	NA	123.6	60.6	NA	56.3	18.1	NA	82.6	25.4	NA	84.9	28.7	NA	90.9	36.3	NA	47.2	36.8	NA	94.9	36.1	NA	96.3	32.7	NA	1	1	NA	1	1	NA	1	1	NA	1	1	NA	1	1	NA	1	1	NA	1	1	NA	High	High	High	High	High	High	High	High	High	High	High	High	High	High	High	High	High	High	High	High	High
Q5D862	Q5D862	Q5D862	Q5D862	Q5D862	FLG2	Filaggrin-2 (FLG-2) (Intermediate filament-associated and psoriasis-susceptibility protein) (Ifapsoriasin)	reviewed	5	FALSE	FALSE	13	High	18	48	18	Human	TRUE	3 v 3	-0.644728	0.208029	0.51091	3 v 3	-0.00491184	0.988473	0.997529	3 v 3	0.56678	0.156445	0.368243	3 v 3	-0.601441	0.368455	0.832515	3 v 3	1.63035	0.345161	0.725104	3 v 3	2.0157	0.301694	0.791441	3 v 3	-0.043287	0.92866	0.966247	3 v 3	0.924491	0.169795	0.218875	3 v 3	-0.0149714	0.971288	0.998283	3 v 3	0.261266	0.471967	0.983699	3 v 3	0.788007	0.0997788	0.140623	3 v 3	1.52235	0.311548	0.998822	3 v 3	2.09943	0.28511	0.49162	3 v 3	0.136484	0.775386	0.995662	-0.680628	-0.0188202	-1.23474	0.596512	-0.273642	-0.337606	0.927973	0.698367	0.0740006	0.21691	-0.448891	-1.57234	4.28805	0.18625	0.41675	0.957264	4.90362	0.186205	-0.897538	0.430071	0.337606	0.410088	1.79779	0.565597	0.721113	-0.349132	-0.416895	0.705693	0.380668	-0.302563	1.0718	1.04299	0.249229	3.79037	0.405663	0.371023	1.19247	4.94209	0.163746	-0.661712	0.754795	0.316369	7.18982	4.8125	4.12928	8.32103	6.26115	4.27798	8.30561	6.99095	4.39232	7.59991	6.61029	4.69488	12.052	6.26115	4.74953	9.45409	10.7976	4.54226	8.26162	5.85549	4.37851	8.40514	7.19574	6.96809	8.32103	6.90328	5.39575	8.65249	7.87529	5.80735	7.72451	7.17692	5.73335	12.9101	6.9331	5.8125	9.57932	11.6505	5.58195	8.62205	6.74685	5.39575	339	146.6	125.2	319.8	119.7	42.1	402.4	234.8	56	211.5	144.7	53.2	7697.1	122.2	56.2	765	3214.7	47.9	394	107.4	42.1	146	28.1	17.5	319.8	76.7	19.4	316.4	127.2	21	194	97.7	25.9	4246.3	76.7	26.9	701.4	1779.9	23.3	306.9	57.9	20.8	5	4	1	6	6	1	5	6	1	5	5	1	6	5	1	6	6	1	5	5	1	High	High	High	High	High	High	High	High	High	High	High	High	High	High	High	High	High	High	High	High	High
P46109	P46109	P46109	P46109	P46109	CRKL	Crk-like protein	reviewed	5	FALSE	FALSE	64	High	17	114	17	Human	FALSE	3 v 3	-0.444623	0.208062	0.51091	3 v 3	0.033101	0.779578	0.991777	3 v 3	0.22001	0.0478771	0.254856	3 v 3	0.0977915	0.782179	0.962826	3 v 3	-0.0967158	0.671641	0.84583	3 v 3	-0.0682983	0.642242	0.905971	3 v 3	-0.542414	0.0222504	0.222182	3 v 3	1.12559	0.0118635	0.0614819	3 v 3	0.021344	0.899137	0.998283	3 v 3	-0.0852273	0.279955	0.983699	3 v 3	1.48718	0.00460334	0.0444388	3 v 3	-0.203785	0.628456	0.998822	3 v 3	0.0167423	0.765938	0.829905	3 v 3	-0.361587	0.003941	0.344617	-0.0207857	-0.452695	-0.860388	0.137573	-0.174047	0.135776	0.232044	0.128104	0.299883	0.579913	0.193869	-0.480407	-0.422966	-0.124044	0.256863	-0.312947	0.00128905	0.106763	-0.600698	-0.646565	-0.37998	1.07039	1.36205	0.944337	0.262214	-0.250661	0.0524796	0.00997946	-0.190461	-0.0752006	1.43535	1.68263	1.34356	-0.920683	0.0955294	0.2138	-0.0778215	0.0406262	0.0874222	-0.364961	-0.320575	-0.399225	10.2621	9.62315	9.36172	11.5947	10.7345	10.3585	11.3425	10.7947	10.2309	11.3325	10.9852	10.3061	10.7768	11.4013	10.9191	11.6196	11.3464	10.7927	11.6974	11.3058	10.7053	11.4779	12.0041	12.2037	11.5947	11.3774	11.4791	11.6892	11.6795	11.6432	11.4571	11.5514	11.3433	11.6349	12.0739	11.9801	11.7449	12.1993	11.83	12.0578	12.198	11.7233	2852.3	4107.7	4717.1	3092.8	2660.3	2854.6	3302.1	3280.1	3198.5	2811.5	3001.4	2598.2	3180.1	4311.4	4040	3432.1	4702.7	3640.8	4263.5	4698.5	3381.1	1228	788.6	657.9	3092.8	1703.8	1312.9	2596.7	1776.4	1201.7	2578.8	2027.1	1266	1754.4	2704.8	1936.3	3146.7	2603.8	1773.9	3321.1	2531.5	1669.6	11	12	11	11	12	11	11	12	11	11	12	11	11	12	11	11	12	11	11	12	11	High	High	High	High	High	High	High	High	High	High	High	High	High	High	High	High	High	High	High	High	High
P49207	P49207	P49207	P49207	P49207	RPL34	Large ribosomal subunit protein eL34 (60S ribosomal protein L34)	reviewed	5	FALSE	FALSE	42	High	6	56	6	Human	FALSE	3 v 3	-0.399093	0.20824	0.51091	3 v 3	0.304039	0.144534	0.86254	3 v 3	0.458737	0.0252832	0.227672	3 v 3	-0.0247528	0.93448	0.991011	3 v 3	0.149921	0.249939	0.693717	3 v 3	0.266013	0.0586202	0.790145	3 v 3	-0.37434	0.0263595	0.230603	3 v 3	1.17101	0.000687699	0.0279026	3 v 3	0.292332	0.22365	0.998283	3 v 3	0.153686	0.125847	0.983699	3 v 3	1.36459	0.00727133	0.0499839	3 v 3	0.0428586	0.889473	0.998822	3 v 3	0.35105	0.00121714	0.164454	3 v 3	-0.193575	0.299615	0.946206	0.034832	-0.584746	-0.647366	0.407342	0.045485	0.45929	0.42185	0.35241	0.601951	0.506852	-0.325422	-0.255688	-0.00260165	0.13256	0.319806	0.138463	0.291984	0.367592	-0.47202	-0.259323	-0.391677	1.12588	1.22969	1.15747	0.531989	-0.0310094	0.376017	0.199893	0.0339697	0.227197	1.36222	1.16313	1.56841	-0.500429	0.352122	0.276882	0.373494	0.331284	0.348371	-0.236346	0.0665636	-0.410941	9.11634	8.5812	7.65535	10.7742	9.77988	9.18884	10.4421	9.84486	9.04002	10.2422	9.81089	8.81282	9.97814	10.0965	9.50064	10.8521	10.0756	9.57213	10.4786	9.74433	9.22376	10.332	10.962	10.4976	10.7742	10.4227	10.3095	10.7887	10.7296	10.4521	10.3669	10.3772	9.85019	10.8363	10.7691	10.5617	10.9774	10.9285	10.6095	10.8389	10.6365	10.2419	1289	1994.7	1445.7	1751.3	1372.6	1269	1769	1698	1400.9	1320.5	1330	923	1828.3	1745.1	1511.4	2016.1	1949	1562.3	1831.6	1591.9	1210.9	555	383	201.6	1751.3	879.1	583.6	1391.2	919.6	526.4	1211.2	898.2	449.7	1008.6	1094.8	724.4	1848.4	1079.1	761.2	1426.8	857.7	597.9	6	5	6	6	5	6	6	5	6	6	5	6	6	5	6	6	5	6	6	5	6	High	High	High	High	High	High	High	High	High	High	High	High	High	High	High	High	High	High	High	High	High
J3KSS0, J3QQQ9, J3QQV1, J3QRC4, J3QRI7, P61254	P61254	P61254	P61254	P61254	RPL26	Large ribosomal subunit protein uL24 (60S ribosomal protein L26)	reviewed	5	FALSE	FALSE	40	High	9	37	2	Human	FALSE	3 v 3	-0.285475	0.2084	0.51091	3 v 3	0.312379	0.289214	0.902131	3 v 3	0.387241	0.00999065	0.21743	3 v 3	0.0507871	0.815837	0.967365	3 v 3	0.188741	0.495054	0.761103	3 v 3	0.284218	0.0938967	0.790145	3 v 3	-0.336262	0.0205604	0.212352	3 v 3	1.28444	0.00540691	0.0509528	3 v 3	0.300614	0.324459	0.998283	3 v 3	0.082025	0.13068	0.983699	3 v 3	1.43985	0.0188982	0.0588874	3 v 3	0.0817363	0.847264	0.998822	3 v 3	0.369292	0.00630113	0.194696	3 v 3	-0.15541	0.391405	0.962764	0.0168905	-0.501995	-0.37132	0.344828	-0.0814154	0.673723	0.356883	0.340199	0.464642	0.397947	-0.263567	0.0179812	-0.153336	0.0982925	0.621265	0.0969181	0.388025	0.367711	-0.381056	-0.238428	-0.389302	1.10785	1.31281	1.43266	0.4695	-0.158114	0.590457	0.13504	0.0215423	0.0894925	1.25318	1.22525	1.84111	-0.650911	0.317771	0.578349	0.331965	0.427421	0.348489	-0.145335	0.0875597	-0.408455	8.02015	7.54921	6.15381	9.59749	8.7039	8.17692	9.26303	8.88356	7.67596	9.12799	8.86202	7.58646	8.62242	9.09223	8.57327	9.60529	9.20188	8.34341	9.27333	8.77446	7.99492	9.23577	9.93015	8.9952	9.59749	9.34674	9.2976	9.60955	9.76835	9.08852	9.25267	9.42815	8.62388	9.48039	9.76487	9.63445	9.73064	10.0546	9.38089	9.63372	9.66658	9.01318	602.9	975.6	510.3	774.7	651.1	629.3	781.2	872.1	544.4	610	688.9	394.5	714.3	870	794.8	849.6	1063.5	666.7	794.4	812.7	516.7	259.6	187.3	71.2	774.7	417	289.4	614.4	472.3	204.5	559.5	465.3	192.2	394.1	545.8	380.9	778.9	588.9	324.8	618.8	437.9	255.1	5	3	3	5	3	3	5	3	3	5	3	3	5	3	3	5	3	3	5	3	3	High	High	High	High	High	High	High	High	High	High	High	High	High	High	High	High	High	High	High	High	High
Q5JY77, Q96D09	Q96D09	Q96D09	Q96D09	Q96D09	GPRASP2	G-protein coupled receptor-associated sorting protein 2 (GASP-2)	reviewed	5	FALSE	FALSE	4	High	4	4	4	Human	FALSE	2 v 2	0.189411	0.208481	0.51091	2 v 2	0.254001	0.514308	0.991777	2 v 2	0.555355	0.185336	0.400218	2 v 2	1.13902	0.373322	0.832515	2 v 2	0.336987	0.176872	0.640199	2 v 2	0.139908	0.0548977	0.790145	2 v 2	-0.949607	0.401077	0.656427	2 v 2	1.63922	0.160283	0.210434	2 v 2	0.272474	0.596855	0.998283	2 v 2	0.257124	0.216109	0.983699	2 v 2	2.47903	0.295353	0.315656	2 v 2	0.0671741	0.86988	0.998822	2 v 2	0.248035	0.275659	0.48598	2 v 2	-0.839806	0.491922	0.983236	0.125066	NA	0.253757	0.519684	NA	-0.0116818	0.388949	NA	0.721761	0.382286	NA	1.89575	0.240876	NA	0.433097	0.127814	NA	0.152003	-0.257221	NA	-1.64199	1.21757	NA	2.06088	0.643633	NA	-0.0986843	0.166325	NA	0.347923	1.23861	NA	3.71945	-0.25689	NA	0.391238	0.362692	NA	0.133378	-0.0210454	NA	-1.65857	5.79701	NA	1.53605	7.65821	NA	3.49825	7.1809	NA	3.94486	7.01458	NA	3.59694	6.77873	NA	5.64674	7.39832	NA	5.38888	7.03562	NA	5.2555	7.01346	NA	4.37851	7.65821	NA	4.62059	7.52748	NA	5.35403	7.13853	NA	4.63227	7.63662	NA	6.70736	7.52356	NA	6.42626	7.39575	NA	6.27426	129.2	NA	20.8	202	NA	24.6	184.5	NA	40.9	140.9	NA	24.8	199	NA	104.5	184	NA	86	168.4	NA	77.4	55.6	NA	2.9	202	NA	11.3	145.1	NA	15.4	129.3	NA	12.1	109.8	NA	50.1	168.7	NA	41.9	131.2	NA	38.2	1	NA	1	1	NA	1	1	NA	1	1	NA	1	1	NA	1	1	NA	1	1	NA	1	High	Medium	High	High	Medium	High	High	Medium	High	High	Medium	High	High	Medium	High	High	Medium	High	High	Medium	High
B3KRP1, Q9UKI8	Q9UKI8	Q9UKI8	Q9UKI8	Q9UKI8	TLK1	Serine/threonine-protein kinase tousled-like 1 (EC 2.7.11.1) (PKU-beta) (Tousled-like kinase 1)	reviewed	5	FALSE	FALSE	9	High	7	11	2	Human	FALSE	2 v 2	-0.925178	0.208523	0.51091	2 v 2	0.481662	0.128744	0.853145	2 v 2	0.47009	0.0593775	0.263818	2 v 2	-0.605727	0.351304	0.832515	2 v 2	-0.176555	0.62476	0.821444	2 v 2	0.231967	0.579904	0.896298	2 v 2	-0.319451	0.115375	0.371103	2 v 2	0.525196	0.0552457	0.109973	2 v 2	0.50859	0.234307	0.998283	2 v 2	0.20082	0.273184	0.983699	2 v 2	0.567782	0.0610438	0.103745	2 v 2	-0.319493	0.696943	0.998822	2 v 2	0.364127	0.31673	0.519726	2 v 2	-0.0425862	0.744387	0.995662	-0.610816	-1.23954	NA	0.580419	0.382905	NA	0.514063	0.426117	NA	-0.232828	-0.978626	NA	-0.440573	0.0874628	NA	-0.0669895	0.530923	NA	-0.377988	-0.260914	NA	0.479505	0.570887	NA	0.704713	0.312468	NA	0.292706	0.108934	NA	0.622393	0.513172	NA	-0.939159	0.300174	NA	0.166375	0.561879	NA	-0.142888	0.0577155	NA	5.80219	3.36457	NA	6.98641	4.24793	NA	6.5744	4.04439	NA	6.2817	3.93546	NA	5.48543	4.17792	NA	6.59096	4.43962	NA	6.42459	3.87774	NA	7.01681	5.74416	NA	6.98641	4.88753	NA	6.92006	4.93074	NA	6.40599	4.50462	NA	6.34341	4.853	NA	6.71699	5.29646	NA	6.78398	4.76553	NA	129.5	53.6	NA	126.8	29.6	NA	121.1	30.5	NA	84.8	22.7	NA	81.2	28.9	NA	105.2	39.3	NA	110.2	27.2	NA	55.8	10.3	NA	126.8	19	NA	95.3	16.5	NA	77.8	15.3	NA	44.8	18.1	NA	96.4	21.7	NA	85.9	14.7	NA	1	1	NA	1	1	NA	1	1	NA	1	1	NA	1	1	NA	1	1	NA	1	1	NA	High	High	High	High	High	High	High	High	High	High	High	High	High	High	High	High	High	High	High	High	High
M0R1B0, O43402	O43402	O43402	O43402	O43402	EMC8	ER membrane protein complex subunit 8 (Neighbor of COX4) (Protein FAM158B)	reviewed	5	FALSE	FALSE	13	High	2	4	2	Human	FALSE	2 v 2	-0.690606	0.208658	0.51091	2 v 2	-0.0497557	0.905605	0.991777	2 v 2	0.210541	0.439908	0.616363	2 v 2	-0.377343	0.573372	0.907254	2 v 2	0.151038	0.407125	0.746631	2 v 2	0.0597047	0.725136	0.921146	2 v 2	-0.313263	0.41788	0.669956	2 v 2	0.763356	0.106051	0.159508	2 v 2	-0.0264835	0.961321	0.998283	2 v 2	-0.0602372	0.831941	0.988683	2 v 2	0.797151	0.124255	0.164938	2 v 2	0.0101227	0.986302	0.998822	2 v 2	0.195755	0.0982689	0.338608	2 v 2	-0.0337948	0.925108	0.995662	-0.455784	-0.925428	NA	0.283346	-0.382857	NA	0.384664	0.0364174	NA	0.098805	-0.85349	NA	0.0386985	0.263378	NA	-0.0698778	0.189287	NA	-0.554589	-0.0719381	NA	0.635003	0.891708	NA	0.408877	-0.461843	NA	0.16262	-0.283095	NA	0.954744	0.639557	NA	-0.460253	0.480498	NA	0.165296	0.226214	NA	-0.319741	0.252151	NA	5.08746	4.59694	NA	6.13134	5.0268	NA	5.88509	5.20555	NA	5.72247	5.48864	NA	5.58195	5.71699	NA	6.2075	5.46271	NA	6.04221	5.23649	NA	6.30378	6.98071	NA	6.13134	5.67243	NA	6.23266	6.0917	NA	5.848	6.05528	NA	6.44128	6.3906	NA	6.33271	6.31651	NA	6.40259	6.12722	NA	79	126.3	NA	70.1	51	NA	75.2	68.2	NA	57.6	66.5	NA	86.9	83.9	NA	80.6	79.7	NA	84.6	69.9	NA	34	24.2	NA	70.1	32.6	NA	59.1	36.9	NA	52.8	44.9	NA	47.9	52.6	NA	73.9	44.1	NA	65.9	37.7	NA	1	1	NA	1	1	NA	1	1	NA	1	1	NA	1	1	NA	1	1	NA	1	1	NA	High	High	Not Found	High	High	Not Found	High	High	Not Found	High	High	Not Found	High	High	Not Found	High	High	Not Found	High	High	Not Found
B5MC59, P35244	B5MC59, P35244	P35244	B5MC59	P35244	RPA3	Replication protein A 14 kDa subunit (RP-A p14) (Replication factor A protein 3) (RF-A protein 3)	reviewed	5	FALSE	FALSE	27	High	2	4	2	Human	FALSE	2 v 2	0.548197	0.209072	0.51091	2 v 2	0.0509832	0.949206	0.992734	2 v 2	0.335031	0.560174	0.714606	2 v 2	0.15761	0.848387	0.970416	2 v 2	0.639556	0.0328067	0.539376	2 v 2	0.439969	0.447938	0.860854	2 v 2	0.390587	0.721763	0.873497	2 v 2	1.99957	0.170382	0.218961	2 v 2	0.0750193	0.935606	0.998283	2 v 2	0.0646415	0.909806	0.993658	2 v 2	1.32901	0.156148	0.193644	2 v 2	0.500564	0.367557	0.998822	2 v 2	0.577258	0.282129	0.490666	2 v 2	0.67056	0.585815	0.995662	0.3614	0.734994	NA	0.688621	-0.586655	NA	0.740241	-0.0701779	NA	0.806853	-0.491633	NA	0.672543	0.606569	NA	0.0666581	0.81328	NA	-0.445454	1.22663	NA	1.45126	2.54787	NA	0.814152	-0.664113	NA	0.517848	-0.388565	NA	1.66168	0.996334	NA	0.174498	0.826629	NA	0.303259	0.851256	NA	-0.21042	1.55154	NA	4.14568	4.30012	NA	6.41109	6.18388	NA	6.11478	6.45943	NA	5.59694	6.848	NA	5.98185	6.12309	NA	6.11061	6.14771	NA	5.80735	5.29646	NA	5.36107	6.67948	NA	6.41109	6.82782	NA	6.46271	7.3443	NA	5.72247	7.41447	NA	6.84046	6.79442	NA	6.23458	7.00113	NA	6.16792	6.18785	NA	41.1	102.5	NA	85.1	113.6	NA	88.2	162.5	NA	52.8	170.6	NA	114.6	111	NA	75.3	128.1	NA	71.9	72.9	NA	17.7	19.7	NA	85.1	72.7	NA	69.3	88	NA	48.4	115.2	NA	63.2	69.7	NA	69.1	70.9	NA	56	39.3	NA	1	2	NA	1	2	NA	1	2	NA	1	2	NA	1	2	NA	1	2	NA	1	2	NA	High	High	Not Found	High	High	Not Found	High	High	Not Found	High	High	Not Found	High	High	Not Found	High	High	Not Found	High	High	Not Found
A0A0A0MRQ5, A0A0A0MSI0, Q06830	Q06830	Q06830	Q06830	Q06830	PRDX1	Peroxiredoxin-1 (EC 1.11.1.24) (Natural killer cell-enhancing factor A) (NKEF-A) (Proliferation-associated gene protein) (PAG) (Thioredoxin peroxidase 2) (Thioredoxin-dependent peroxide reductase 2) (Thioredoxin-dependent peroxiredoxin 1)	reviewed	5	FALSE	FALSE	81	High	16	96	12	Human	TRUE	3 v 3	-0.39508	0.209373	0.51091	3 v 3	0.181442	0.219618	0.879952	3 v 3	0.327047	0.00297026	0.179862	3 v 3	-0.0369267	0.907445	0.986139	3 v 3	0.0993019	0.645263	0.834421	3 v 3	0.139603	0.453944	0.860854	3 v 3	-0.358153	0.0454367	0.27317	3 v 3	1.17509	0.00521976	0.0509528	3 v 3	0.169698	0.405428	0.998283	3 v 3	0.021858	0.545332	0.983699	3 v 3	1.35244	0.0014576	0.0411196	3 v 3	-0.00780562	0.985298	0.998822	3 v 3	0.224626	0.132508	0.378107	3 v 3	-0.17735	0.322049	0.951055	0.0113548	-0.469716	-0.726877	0.347771	-0.0063958	0.202952	0.291615	0.348736	0.340791	0.51727	-0.234208	-0.393842	-0.258604	0.196534	0.359975	-0.152488	0.355067	0.216229	-0.505915	-0.235508	-0.333035	1.10249	1.34495	1.07782	0.472435	-0.0829456	0.119605	0.0695994	0.030247	-0.0342722	1.37272	1.2545	1.43008	-0.756379	0.416087	0.316876	0.0825889	0.39442	0.196869	-0.27023	0.0904496	-0.352268	10.8764	9.43296	9.1576	12.4513	10.695	10.355	12.0485	10.8082	10.2011	11.9789	10.7779	10.2354	11.4927	11.1036	10.9046	12.3317	11.0819	10.7846	12.2491	10.6875	10.5877	12.0922	11.8139	11.9995	12.4513	11.3378	11.4756	12.3951	11.6929	11.6134	12.1035	11.3442	11.2726	12.3508	11.7762	11.9656	12.4569	11.9348	11.8219	12.6094	11.5797	11.6057	4366.2	3600.3	4094.6	5600.3	2588.3	2847.7	5386.5	3310.7	3133.2	4400.7	2599.8	2474	5223.6	3507.5	3999.6	5622.3	3914.9	3620.3	6249.1	3060.8	3116.4	1879.8	691.2	571.1	5600.3	1657.7	1309.7	4235.9	1793	1177.2	4036.4	1755.8	1205.5	2881.7	2200.4	1916.9	5154.7	2167.6	1763.9	4867.9	1649.1	1538.9	13	12	11	13	12	11	13	12	11	13	12	11	13	12	11	13	12	11	13	12	11	High	High	High	High	High	High	High	High	High	High	High	High	High	High	High	High	High	High	High	High	High
A0A1B0GVI3, P13645, Q148H6, Q2M2I5, Q7Z3Y7, Q7Z3Y8, Q7Z3Z0	A0A1B0GVI3	A0A1B0GVI3	A0A1B0GVI3	A0A1B0GVI3	KRT10	Keratin, type I cytoskeletal 10 (Cytokeratin-10) (Keratin-10)	unreviewed	2	FALSE	FALSE	62	High	40	438	34	Human	FALSE	3 v 3	-1.31663	0.209945	0.51091	3 v 3	-0.0742981	0.841791	0.991777	3 v 3	0.405891	0.435306	0.614174	3 v 3	-1.15272	0.142805	0.720551	3 v 3	2.00172	0.279717	0.707784	3 v 3	1.82855	0.286789	0.791441	3 v 3	-0.163906	0.798795	0.907777	3 v 3	0.253581	0.797204	0.803185	3 v 3	-0.0861202	0.847766	0.998283	3 v 3	0.100673	0.84618	0.989757	3 v 3	0.236649	0.58321	0.59081	3 v 3	1.89462	0.245929	0.998822	3 v 3	1.91356	0.268138	0.484336	3 v 3	0.0169327	0.979337	0.995662	-2.01299	0.127861	-2.06476	0.569234	-0.286832	-0.505296	1.22579	-0.157909	0.149792	-0.779667	-0.555004	-2.1235	4.72578	0.543982	0.735397	0.852921	4.34874	0.283991	-1.23332	0.682866	0.0587369	-0.921769	1.94253	-0.260013	0.693818	-0.363449	-0.588729	1.00367	-0.476407	-0.225247	0.0757951	0.933651	-0.2995	4.22801	0.763539	0.692321	1.08798	4.3881	0.264607	-0.997564	1.00887	0.0394877	11.3031	9.8662	11.3413	11.0751	11.4453	10.4926	11.385	11.3323	10.856	10.3813	11.8087	11.0813	15.6069	11.5634	11.7341	12.4669	15.1879	11.3064	11.3789	10.7998	11.0418	12.5189	12.2471	14.1832	11.0751	12.0881	11.6132	11.7317	12.217	12.2683	10.5059	12.375	12.1185	16.465	12.2361	12.7951	12.5922	16.0408	12.3437	11.7392	11.6921	12.0598	5869	4861.2	18603	2157.5	4354	3132.7	3400.9	4761	4933.1	1454.1	5311.7	4446.6	90461.2	4824.2	7107.6	6174.7	67417.3	5198	3418.7	3308.8	4269.2	2526.8	933.3	2594.6	2157.5	2788.5	1440.7	2674.4	2578.5	1853.5	1333.8	3587.4	2166.7	49905.3	3026.4	3406.6	5661.1	37327.3	2532.6	2663.1	1782.7	2108.2	29	30	24	29	33	24	29	33	24	27	33	24	29	33	24	29	33	24	27	32	24	High	High	High	High	High	High	High	High	High	High	High	High	High	High	High	High	High	High	High	High	High
Q99584	Q99584	Q99584	Q99584	Q99584	S100A13	Protein S100-A13 (S100 calcium-binding protein A13)	reviewed	5	FALSE	FALSE	37	High	4	7	4	Human	FALSE	2 v 2	0.918529	0.210674	0.51091	2 v 2	-0.0180607	0.969885	0.992734	2 v 2	0.300808	0.670596	0.79175	2 v 2	2.05362	0.194645	0.766121	2 v 2	0.510339	0.0575688	0.539376	2 v 2	0.503617	0.230975	0.790145	2 v 2	-1.13509	0.448155	0.692881	2 v 2	2.36864	0.176924	0.224114	2 v 2	0.00548102	0.992767	0.998665	2 v 2	0.0294879	0.967492	0.993658	2 v 2	3.22227	0.0655986	0.109129	2 v 2	0.371075	0.527673	0.998822	2 v 2	0.641255	0.091581	0.327284	2 v 2	-0.853637	0.552968	0.994471	0.602959	1.2341	NA	0.363453	-0.399574	NA	0.82933	-0.227714	NA	2.70183	1.40541	NA	0.464063	0.556614	NA	0.312434	0.6948	NA	-2.09887	-0.171306	NA	1.69288	3.04439	NA	0.4879	-0.476938	NA	0.606464	-0.547488	NA	3.55548	2.88906	NA	-0.0337488	0.775898	NA	0.548365	0.734144	NA	-1.8626	0.155331	NA	3.36457	3.926	NA	5.54535	6.49346	NA	5.66391	6.42291	NA	5.05745	6.97039	NA	6.88631	7.59096	NA	7.46842	7.54921	NA	6.92006	6.81506	NA	4.57894	6.30195	NA	5.54535	7.13648	NA	6.01123	7.30834	NA	5.1819	7.53605	NA	7.74483	8.26397	NA	7.5932	8.40216	NA	7.28077	7.70736	NA	23.9	78.9	NA	46.7	140.7	NA	64.5	158.5	NA	36.3	185.6	NA	214.5	307.4	NA	193.1	338.3	NA	155.5	209	NA	10.3	15.2	NA	46.7	90.1	NA	50.7	85.8	NA	33.3	125.4	NA	118.3	192.8	NA	177.1	187.3	NA	121.1	112.6	NA	1	2	NA	1	2	NA	1	2	NA	1	2	NA	1	2	NA	1	2	NA	1	2	NA	High	High	Not Found	High	High	High	High	High	High	High	High	High	High	High	High	High	High	High	High	High	High
A0A590UJX5, A0A590UK85, A0A5F9UK94, A0A7P0T999, A0A7P0TB79, A0A7P0Z4H6, A0A804CCZ3, A0A804H2H4, E9PJF6, H0Y360, H0YF16, Q01433	A0A590UJX5, A0A5F9UK94, A0A7P0Z4H6, A0A804CCZ3, H0Y360, Q01433	Q01433	Q01433	Q01433	AMPD2	AMP deaminase 2 (EC 3.5.4.6) (AMP deaminase isoform L)	reviewed	5	FALSE	FALSE	6	High	5	9	5	Human	FALSE	2 v 2	-1.05173	0.210824	0.51091	2 v 2	0.294625	0.1093	0.834247	2 v 2	0.467359	0.215497	0.42984	2 v 2	-0.309117	0.42706	0.853202	2 v 2	-0.278888	0.712787	0.861935	2 v 2	-0.0633865	0.882377	0.963828	2 v 2	-0.742618	0.0988935	0.343707	2 v 2	0.395902	0.00935619	0.057559	2 v 2	0.316626	0.104151	0.998283	2 v 2	0.169918	0.303649	0.983699	2 v 2	1.03084	0.145107	0.183811	2 v 2	-0.547843	0.618692	0.998822	2 v 2	0.0455209	0.864742	0.900346	2 v 2	-0.63494	0.234388	0.941458	-0.690125	NA	-1.41334	0.243538	NA	0.345711	0.302824	NA	0.631894	-0.063803	NA	-0.55443	-0.854535	NA	0.296759	-0.402547	NA	0.275774	-0.626322	NA	-0.858914	0.401721	NA	0.390084	0.368893	NA	0.264359	0.0821101	NA	0.257725	0.791723	NA	1.26996	-1.35042	NA	0.254732	-0.165499	NA	0.256541	-0.390002	NA	-0.879879	5.69209	NA	4.79181	6.46271	NA	5.44626	6.17592	NA	5.43962	6.09381	NA	5.1819	5.1334	NA	6.31651	6.31832	NA	6.31832	6.48382	NA	6.06178	6.90929	NA	7.63445	6.46271	NA	6.56682	6.52199	NA	6.853	6.21917	NA	6.2211	5.99095	NA	7.37678	6.44294	NA	7.35579	6.84549	NA	7.08002	120.2	NA	198.7	88.2	NA	94.8	91.9	NA	115.6	74.5	NA	74.6	63.6	NA	166.2	87	NA	163.8	115	NA	135.3	51.7	NA	27.7	88.2	NA	43.6	72.3	NA	43.4	68.3	NA	36.3	35.1	NA	79.7	79.8	NA	79.8	89.5	NA	66.8	1	NA	2	1	NA	2	1	NA	2	1	NA	2	1	NA	2	1	NA	2	1	NA	2	High	High	High	High	High	High	High	High	High	High	High	High	High	High	High	High	High	High	High	High	High
J3KS54, J3QQQ2, J3QQU5, K7EP27, K7EP37, K7EQZ7, Q13045	Q13045	Q13045	Q13045	Q13045	FLII	Protein flightless-1 homolog	reviewed	5	FALSE	FALSE	14	High	16	28	16	Human	FALSE	3 v 3	-0.640367	0.211054	0.51091	3 v 3	0.00618177	0.960615	0.992734	3 v 3	0.19527	0.0550774	0.26339	3 v 3	-0.227182	0.712513	0.933889	3 v 3	-0.0792545	0.74973	0.884373	3 v 3	0.1375	0.4951	0.869355	3 v 3	-0.413185	0.158679	0.422483	3 v 3	0.929876	0.0209429	0.0707842	3 v 3	-0.00541466	0.970639	0.998283	3 v 3	-0.109924	0.277179	0.983699	3 v 3	1.16243	0.0474429	0.0894799	3 v 3	-0.186309	0.67405	0.998822	3 v 3	0.222233	0.133888	0.378107	3 v 3	-0.232554	0.350731	0.951055	0.0424805	-0.828799	-1.13478	0.0126844	-0.189071	0.194932	0.187479	0.281726	0.116603	0.830817	-0.615581	-0.896782	-0.44928	-0.0899827	0.301499	-0.173354	0.190877	0.394976	-0.788336	-0.213218	-0.238001	1.13367	0.985876	0.670079	0.137443	-0.265692	0.112005	-0.0341363	-0.0371012	-0.258533	1.68675	0.873067	0.927467	-0.946889	0.129651	0.258312	0.0613442	0.230152	0.375204	-0.553082	0.112809	-0.257388	6.63517	7.31379	6.17792	7.90629	8.03397	6.96	7.73471	8.26256	6.58946	7.76885	8.29967	6.848	7.37504	8.31651	7.3637	8.38327	8.41701	7.48059	8.32193	8.18686	7.10538	7.85112	9.69453	9.01987	7.90629	8.67666	8.08002	8.08108	9.14746	8.00169	7.8936	8.86573	7.88509	8.23266	8.98897	8.42459	8.50859	9.26983	8.51806	8.68194	9.07895	8.12309	230.9	828.6	519.1	239.9	409.2	270.6	270.8	567.1	256.3	237.8	466.5	236.4	300.8	508.1	343.6	364.2	617.3	366.6	410.7	540.8	278.8	99.4	159.1	72.4	239.9	262.1	124.5	213	307.1	96.3	218.1	315.1	115.2	166	318.8	164.7	333.9	341.8	178.6	320	291.4	137.7	3	5	3	3	5	3	3	5	3	3	5	3	3	5	3	3	5	3	3	5	3	High	High	High	High	High	High	High	High	High	High	High	High	High	High	High	High	High	High	High	High	High
Q9Y546	Q9Y546	Q9Y546	Q9Y546	Q9Y546	LRRC42	Leucine-rich repeat-containing protein 42	reviewed	2	FALSE	FALSE	6	High	2	4	2	Human	FALSE	2 v 2	-0.846303	0.211378	0.51091	2 v 2	0.0937327	0.556571	0.991777	2 v 2	0.152198	0.0806377	0.279419	2 v 2	-0.684306	0.174508	0.735924	2 v 2	0.00247626	0.99143	0.995436	2 v 2	0.0307414	0.874929	0.962744	2 v 2	-0.161997	0.350308	0.611101	2 v 2	0.60593	0.0734079	0.130872	2 v 2	0.118468	0.675885	0.998283	2 v 2	-0.118137	0.153077	0.983699	2 v 2	0.486351	0.159558	0.195828	2 v 2	-0.13553	0.844064	0.998822	2 v 2	0.168621	0.206515	0.433153	2 v 2	0.119579	0.271507	0.946206	-0.5545	-1.13811	NA	0.205801	-0.0183361	NA	0.132816	0.17158	NA	-0.491883	-0.876729	NA	-0.181461	0.186413	NA	-0.123715	0.185198	NA	-0.0626173	-0.261377	NA	0.53575	0.67611	NA	0.3307	-0.0937638	NA	-0.0891705	-0.147104	NA	0.361837	0.610864	NA	-0.67773	0.40667	NA	0.111918	0.225323	NA	0.173913	0.065246	NA	6.03562	5.20163	NA	6.90207	5.78398	NA	6.4822	5.73064	NA	6.57137	5.87774	NA	5.71973	6.21917	NA	6.50938	6.03782	NA	6.39746	5.8125	NA	7.25077	7.58271	NA	6.90207	6.42626	NA	6.82909	6.61618	NA	6.69627	6.4446	NA	6.57743	6.89239	NA	6.63517	6.89118	NA	6.75889	6.70598	NA	152.3	191.7	NA	119.6	86	NA	113.7	98.1	NA	103.7	87.1	NA	95.5	118.8	NA	99.4	118.7	NA	108.3	104.4	NA	65.6	36.8	NA	119.6	55.1	NA	89.4	53.1	NA	95.1	58.8	NA	52.7	74.5	NA	91.1	65.7	NA	84.3	56.2	NA	1	1	NA	1	1	NA	1	1	NA	1	1	NA	1	1	NA	1	1	NA	1	1	NA	High	High	High	High	High	High	High	High	High	High	High	High	High	High	High	High	High	High	High	High	High
Q8TEQ6	Q8TEQ6	Q8TEQ6	Q8TEQ6	Q8TEQ6	GEMIN5	Gem-associated protein 5 (Gemin5)	reviewed	5	FALSE	FALSE	16	High	24	42	24	Human	FALSE	3 v 3	-0.449877	0.212466	0.51091	3 v 3	-0.131717	0.420292	0.984201	3 v 3	0.11766	0.0183547	0.21743	3 v 3	-0.384237	0.401407	0.844286	3 v 3	0.178325	0.342296	0.725104	3 v 3	0.147972	0.467235	0.860915	3 v 3	-0.0656392	0.627363	0.824465	3 v 3	1.12071	0.000579071	0.0264791	3 v 3	-0.143077	0.529695	0.998283	3 v 3	-0.187293	0.056471	0.983699	3 v 3	1.00521	0.0308697	0.0739597	3 v 3	0.0712482	0.803521	0.998822	3 v 3	0.233483	0.122194	0.363475	3 v 3	0.115501	0.533523	0.994055	0.0446153	-0.747217	-0.647028	0.0833464	-0.368574	-0.109923	0.127741	0.086019	0.139221	0.333076	-0.846301	-0.639488	0.0809727	-0.00850147	0.462505	-0.169653	0.221908	0.391661	-0.288461	0.0990835	-0.00754024	1.13538	1.0684	1.15834	0.207993	-0.443841	-0.193384	-0.09431	-0.232192	-0.235378	1.18809	0.643561	1.18396	-0.416795	0.210431	0.420108	0.0654368	0.261198	0.373815	-0.0527085	0.424837	-0.0256258	7.67455	5.87529	4.64386	9.01792	6.49985	5.60881	8.71562	6.71149	5.56682	8.80993	6.94369	5.80219	8.44584	6.72928	6.24793	8.92807	6.78005	6.20163	8.86264	6.51885	5.82782	8.88996	8.25739	7.48623	9.01792	7.1416	6.72928	9.06232	7.59619	6.97842	8.93458	7.51017	6.8392	9.30401	7.40259	7.30925	9.05338	7.633	7.2384	9.22304	7.41109	6.84674	474.4	306	179.3	518.4	141.2	106.1	534.6	193.5	126.1	489.3	182.3	114.5	632.1	169.2	158.6	531.3	198.5	151	597.6	170.2	115.1	204.3	58.7	25	518.4	90.5	48.8	420.4	104.8	47.4	448.8	123.1	55.8	348.7	106.1	76	487.1	109.9	73.6	465.5	91.7	56.8	6	3	1	6	3	1	6	3	1	6	3	1	6	3	1	6	3	1	6	3	1	High	High	High	High	High	High	High	High	High	High	High	High	High	High	High	High	High	High	High	High	High
I3L2Q8, I3L4A2, I3L537, Q9UIC8	Q9UIC8	Q9UIC8	Q9UIC8	Q9UIC8	LCMT1	Leucine carboxyl methyltransferase 1 (EC 2.1.1.233) (Protein-leucine O-methyltransferase) ([Phosphatase 2A protein]-leucine-carboxy methyltransferase 1)	reviewed	5	FALSE	FALSE	7	High	3	5	3	Human	FALSE	2 v 2	-0.786616	0.212593	0.51091	2 v 2	-0.10752	0.554807	0.991777	2 v 2	0.13393	0.27843	0.486206	2 v 2	-0.354666	0.622474	0.916051	2 v 2	-0.287558	0.666576	0.84583	2 v 2	-0.214274	0.368657	0.82355	2 v 2	-0.43195	0.337709	0.597587	2 v 2	1.02127	0.169503	0.218843	2 v 2	-0.187367	0.372769	0.998283	2 v 2	-0.212268	0.100148	0.983699	2 v 2	1.29988	0.171521	0.205798	2 v 2	-0.19776	0.684808	0.998822	2 v 2	-0.202713	0.31485	0.518158	2 v 2	-0.27861	0.17889	0.892656	NA	-0.513713	-1.05952	NA	-0.235351	0.0203116	NA	0.0713105	0.19655	NA	0.171597	-0.88093	NA	-0.78546	0.210344	NA	-0.35438	-0.0741685	NA	-0.68531	-0.178589	NA	1.29981	0.742741	NA	-0.311615	-0.0631201	NA	-0.245938	-0.178597	NA	1.65883	0.940934	NA	-0.564009	0.168489	NA	-0.31203	-0.0933965	NA	-0.359027	-0.198193	NA	4.20163	5.12516	NA	5.18982	5.80478	NA	5.2555	5.6893	NA	5.50144	5.8679	NA	5.29646	6.23458	NA	5.54844	5.97269	NA	5.86047	6.06609	NA	6.58195	7.96521	NA	5.83289	6.926	NA	6.13955	7.10224	NA	6.06824	6.90569	NA	5.96809	7.29462	NA	6.39917	7.01011	NA	6.75355	7.08428	NA	95.8	249.9	NA	57	121.6	NA	70.5	137.4	NA	67.1	119.9	NA	62.6	157	NA	84.4	128.9	NA	107.9	135.7	NA	18.4	34.9	NA	36.5	55.9	NA	38.2	51.6	NA	45.3	58.4	NA	39.3	75.3	NA	46.8	62.8	NA	58.1	67	NA	1	1	NA	1	1	NA	1	1	NA	1	1	NA	1	1	NA	1	1	NA	1	1	High	High	High	High	High	High	High	High	High	High	High	High	High	High	High	High	High	High	High	High	High
G3V4C6, G3V4E7, H0YJB9, Q9Y224	Q9Y224	Q9Y224	Q9Y224	Q9Y224	RTRAF	RNA transcription, translation and transport factor protein (CLE7 homolog) (CLE) (hCLE)	reviewed	5	FALSE	FALSE	55	High	12	23	12	Human	FALSE	3 v 3	0.206168	0.212674	0.51091	3 v 3	0.265481	0.191369	0.87706	3 v 3	0.236136	0.0145845	0.21743	3 v 3	0.604584	0.106462	0.686993	3 v 3	0.238786	0.251646	0.695481	3 v 3	0.362614	0.152236	0.790145	3 v 3	-0.398416	0.0934364	0.339674	3 v 3	1.77621	0.00815607	0.0546015	3 v 3	0.25371	0.210467	0.998283	3 v 3	-0.0684477	0.351076	0.983699	3 v 3	1.99395	0.00236359	0.0411196	3 v 3	0.131673	0.706453	0.998822	3 v 3	0.447719	0.0365477	0.246143	3 v 3	-0.217736	0.343962	0.951055	0.392935	0.226517	-0.000949454	0.216987	0.0569271	0.522529	0.265163	0.178469	0.264775	1.03318	0.415995	0.364572	0.0262282	0.162566	0.527563	0.0418841	0.529691	0.516268	-0.640249	-0.189478	-0.365522	1.48403	2.04115	1.80346	0.341937	-0.0195322	0.438724	0.0436836	-0.13971	-0.109317	1.88906	1.90483	2.18796	-0.471806	0.381826	0.485	0.276529	0.568881	0.497749	-0.405024	0.136314	-0.384498	6.34696	6.31288	4.40599	8.17293	8.3345	6.64818	7.87467	8.21432	6.10014	7.83099	8.35403	6.20945	7.76421	8.59954	7.07895	8.51254	8.7866	7.0917	8.23601	8.21772	6.59395	7.56301	8.69384	7.24793	8.17293	8.97728	7.76951	8.2211	9.09882	7.51175	7.95594	8.92035	7.24698	8.62242	9.2724	8.14006	8.63807	9.63952	8.12877	8.59619	9.10983	7.6125	189.1	414.1	152	288.6	504	218.2	298.4	548.3	182.5	248.3	484.5	151.9	394.1	618.4	282.1	398.4	797.6	279.9	387	552.5	195.7	81.4	79.5	21.2	288.6	322.8	100.3	234.7	297	68.6	227.7	327.2	74	217.4	387.9	135.2	365.2	441.6	136.4	301.5	297.7	96.6	3	4	1	3	4	2	3	4	2	3	4	2	3	4	2	3	4	2	3	4	2	High	High	High	High	High	High	High	High	High	High	High	High	High	High	High	High	High	High	High	High	High
H0YKD8, H0YLP6, H0YMF4, P46779	P46779	P46779	P46779	P46779	RPL28	Large ribosomal subunit protein eL28 (60S ribosomal protein L28)	reviewed	5	FALSE	FALSE	53	High	9	49	9	Human	FALSE	3 v 3	-0.42595	0.21353	0.51091	3 v 3	0.230862	0.224765	0.879952	3 v 3	0.395443	0.0170031	0.21743	3 v 3	-0.0656012	0.854746	0.970416	3 v 3	0.119999	0.644212	0.834421	3 v 3	0.24286	0.147342	0.790145	3 v 3	-0.360348	0.049855	0.273927	3 v 3	1.14402	0.000420838	0.0264791	3 v 3	0.219136	0.31377	0.998283	3 v 3	0.0902419	0.2167	0.983699	3 v 3	1.32359	0.0069916	0.0494096	3 v 3	0.0129381	0.977415	0.998822	3 v 3	0.327851	0.0104479	0.207509	3 v 3	-0.179578	0.311907	0.946206	0.0453738	-0.626512	-0.69671	0.306112	-0.02774	0.414215	0.384273	0.311077	0.490979	0.566297	-0.386927	-0.376173	-0.299303	0.1986	0.460701	0.0324364	0.344992	0.351152	-0.520923	-0.239585	-0.320537	1.13638	1.18795	1.10771	0.430824	-0.104242	0.330827	0.162283	-0.00743315	0.115876	1.42161	1.10158	1.44759	-0.796998	0.418112	0.4177	0.267522	0.384337	0.331695	-0.285228	0.0863702	-0.339876	8.96953	8.37981	8.01123	10.5367	9.46352	9.44977	10.2682	9.56033	9.23482	10.1059	9.56777	9.11894	9.59414	9.89951	9.87652	10.6587	9.86573	9.79051	10.3911	9.4814	9.45882	10.1852	10.7606	10.8529	10.5367	10.1063	10.5704	10.6149	10.4451	10.6472	10.2306	10.134	10.1562	10.4522	10.5722	10.9374	10.784	10.7186	10.8279	10.7515	10.3736	10.4767	1164.3	1734.8	1849.5	1485.5	1102.3	1520.6	1568.2	1394.1	1603.7	1201.5	1123.7	1141.1	1401	1522.5	1961.1	1763.2	1685.1	1817.7	1724	1326.7	1425	501.3	333.1	258	1485.5	706	699.3	1233.2	755	602.5	1102	758.9	556	772.9	955.1	940	1616.5	933	885.6	1342.9	714.8	703.7	8	8	5	8	8	5	8	8	5	8	8	5	8	8	5	8	8	5	8	8	5	High	High	High	High	High	High	High	High	High	High	High	High	High	High	High	High	High	High	High	High	High
A0A0B4J295, A0A499FJE1, H3BTW0, H3BVE0, Q9H3K6	A0A499FJE1, Q9H3K6	Q9H3K6	Q9H3K6	Q9H3K6	BOLA2; BOLA2B	BolA-like protein 2	reviewed	5	FALSE	FALSE	70	High	5	18	5	Human	FALSE	3 v 3	-0.711053	0.213676	0.51091	3 v 3	0.11058	0.627642	0.991777	3 v 3	0.446352	0.236453	0.448478	3 v 3	-0.174344	0.597987	0.915134	3 v 3	0.0585355	0.1745	0.640199	3 v 3	0.0401312	0.749818	0.922817	3 v 3	-0.536709	0.0513519	0.277412	3 v 3	0.859034	0.139928	0.192255	3 v 3	0.0987324	0.720151	0.998283	3 v 3	0.141044	0.652135	0.983699	3 v 3	1.21484	0.0177886	0.0576961	3 v 3	-0.0485657	0.83725	0.998822	3 v 3	0.125026	0.110531	0.356885	3 v 3	-0.355805	0.260641	0.946206	-0.353401	-0.279765	-1.49999	0.335603	-0.277558	0.273694	0.62185	-0.0780319	0.795237	0.158005	0.0515016	-0.732539	0.0443365	0.0181868	0.113083	-0.177953	0.171747	0.1266	-0.511406	-0.331267	-0.767455	0.737623	1.5349	0.304583	0.460148	-0.354225	0.190274	0.399433	-0.396413	0.420113	1.01309	1.54018	1.09125	-0.453541	0.237761	0.0700831	0.0566775	0.211025	0.107374	-0.275463	-0.00528066	-0.78667	6.45615	7.98925	7.98128	7.65392	9.16993	8.47614	7.5932	9.12774	8.70598	7.19377	9.52415	8.28586	7.01569	9.76719	9.14262	7.52591	9.74046	9.17991	7.46923	9.52943	9.07253	7.67172	10.3701	10.823	7.65392	9.81282	9.59675	7.94017	10.0123	10.1183	7.31832	10.0904	9.32305	7.87406	10.4398	10.2036	7.65177	10.5934	10.2171	7.82972	10.4216	10.0905	203.9	1323.5	1811.6	201.4	899.4	774.3	245.6	1032.8	1111.5	159.6	1090.2	640.5	234.6	1389	1179.2	201.1	1545	1190.3	227.5	1371.6	1090.3	87.8	254.1	252.7	201.4	576	356.1	193.1	559.4	417.6	146.4	736.3	312.1	129.4	871.4	565.2	184.3	855.4	580	177.2	739	538.4	1	4	5	1	4	5	1	4	5	1	4	5	1	4	5	1	4	5	1	4	5	High	High	High	High	High	High	High	High	High	High	High	High	High	High	High	High	High	High	High	High	High
A0A096LPC8, Q96SU4	Q96SU4	Q96SU4	Q96SU4	Q96SU4	OSBPL9	Oxysterol-binding protein-related protein 9 (ORP-9) (OSBP-related protein 9)	reviewed	5	FALSE	FALSE	2	High	2	5	1	Human	FALSE	2 v 2	-0.925092	0.2139	0.51091	2 v 2	0.0968899	0.90341	0.991777	2 v 2	0.333264	0.485481	0.652346	2 v 2	-1.26854	0.00594106	0.289037	2 v 2	0.283403	0.191366	0.646059	2 v 2	0.723535	0.0323192	0.790145	2 v 2	0.343451	0.4687	0.70843	2 v 2	0.883382	0.228131	0.266573	2 v 2	0.0180303	0.981901	0.998283	2 v 2	-0.0126625	0.972483	0.993658	2 v 2	0.387234	0.243675	0.271015	2 v 2	0.372519	0.340265	0.998822	2 v 2	0.734957	0.0583326	0.29004	2 v 2	0.496148	0.493913	0.983236	NA	-0.602016	-1.24817	NA	-0.5368	0.73058	NA	0.0148648	0.651663	NA	-1.2567	-1.28038	NA	0.371256	0.195551	NA	0.760298	0.686772	NA	0.654688	0.0322146	NA	1.21422	0.552541	NA	-0.616016	0.652077	NA	-0.305433	0.280108	NA	0.231326	0.543142	NA	0.593036	0.152003	NA	0.802489	0.667425	NA	0.982898	0.0093987	NA	4.66107	3.39232	NA	5.25927	4.59694	NA	5.56986	4.22497	NA	5.87529	3.94486	NA	5.48543	4.08746	NA	5.69488	4.60288	NA	4.89239	3.93546	NA	7.0433	6.23458	NA	5.90448	5.71699	NA	6.45615	5.63807	NA	6.44128	4.98641	NA	6.15785	5.14975	NA	6.54689	5.64097	NA	5.7866	4.9542	NA	131.9	75.3	NA	59.9	52.6	NA	87.8	49.8	NA	86.9	31.7	NA	71.4	35.5	NA	93.5	49.9	NA	55.2	31	NA	25.3	10.5	NA	38.3	24.2	NA	47.5	18.7	NA	58.7	15.4	NA	44.8	17	NA	51.8	24.3	NA	29.7	15.3	NA	1	1	NA	1	1	NA	1	1	NA	1	1	NA	1	1	NA	1	1	NA	1	1	Not Found	High	High	Not Found	High	High	Not Found	High	High	Not Found	High	High	Not Found	High	High	Not Found	High	High	Not Found	High	High
A0A2R8YF59, H0YC68, P00390	P00390	P00390	P00390	P00390	GSR	Glutathione reductase, mitochondrial (GR) (GRase) (EC 1.8.1.7)	reviewed	5	FALSE	FALSE	33	High	12	21	12	Human	FALSE	3 v 3	-0.737373	0.213934	0.51091	3 v 3	-0.0408154	0.854953	0.991777	3 v 3	0.0896436	0.678439	0.797219	3 v 3	-0.554201	0.309227	0.827014	3 v 3	0.155762	0.493648	0.761103	3 v 3	-0.0903902	0.721303	0.920176	3 v 3	-0.183172	0.0105115	0.16673	3 v 3	0.833385	0.0455917	0.100807	3 v 3	-0.0528877	0.797482	0.998283	3 v 3	-0.215912	0.346731	0.983699	3 v 3	0.835319	0.023255	0.0642281	3 v 3	0.0486568	0.775061	0.998822	3 v 3	-0.00567393	0.974441	0.985004	3 v 3	-0.00193435	0.984377	0.995795	0.064572	-0.990006	-1.28668	-0.187796	-0.283669	0.349019	0.103093	-0.240168	0.406005	0.239346	-0.770666	-1.13128	0.313945	-0.217918	0.371261	-0.421867	-0.175895	0.326592	-0.174774	-0.21934	-0.155401	1.15642	0.825636	0.518097	-0.063589	-0.360616	0.265542	-0.120007	-0.558873	0.0311434	1.09422	0.718558	0.693184	-0.182416	0.00113375	0.327253	-0.187128	-0.13671	0.306816	0.0622064	0.107077	-0.175087	5.61176	6.2724	6.20163	6.7046	6.73742	6.98527	6.64818	6.53916	6.75087	6.76818	7.09803	6.71973	6.52356	6.99209	7.22207	6.51885	6.85425	7.20163	6.70598	6.99095	6.89482	6.82782	8.65392	9.04357	6.7046	7.38024	8.10591	6.99548	7.42375	8.16289	6.89239	7.66391	7.75689	7.38111	7.66534	8.28355	6.6453	7.70736	8.23888	7.06717	7.88325	7.91229	113.6	402.8	527.7	104.3	166.6	275.5	127.6	171.7	286.6	118.8	202.8	216.3	166.7	203	311.6	100.1	209	302.1	134.1	236.1	240.9	48.9	77.3	73.6	104.3	106.7	126.7	100.3	93	107.7	109	137	105.4	92	127.3	149.3	91.7	115.7	147.2	104.4	127.2	119	2	3	1	2	3	1	2	3	1	2	3	1	2	3	1	2	3	1	2	3	1	High	High	High	High	High	High	High	High	High	High	High	High	High	High	High	High	High	High	High	High	High
B4DP31, C9J168, C9JDH0, C9JDU5, C9JJS3, C9JKT9, C9JUN4, C9K0K7, E7EPA1, E7EW35, I3L0S1, I3L164, I3L331, I3L4G9, O60256, Q14558	E7EPA1, O60256	O60256	E7EPA1	O60256	PRPSAP2	Phosphoribosyl pyrophosphate synthase-associated protein 2 (PRPP synthase-associated protein 2) (41 kDa phosphoribosypyrophosphate synthetase-associated protein) (PAP41)	reviewed	5	FALSE	FALSE	20	High	7	13	7	Human	FALSE	3 v 3	-0.546658	0.213986	0.51091	3 v 3	0.0305717	0.855864	0.991777	3 v 3	0.190735	0.11741	0.329456	3 v 3	-0.289357	0.508801	0.887536	3 v 3	0.168398	0.344556	0.725104	3 v 3	0.138486	0.445952	0.860854	3 v 3	-0.257301	0.222795	0.488253	3 v 3	1.02208	0.031962	0.0861457	3 v 3	0.0200677	0.920956	0.998283	3 v 3	-0.113888	0.253431	0.983699	3 v 3	1.09933	0.00609562	0.0491111	3 v 3	0.0619852	0.840412	0.998822	3 v 3	0.223235	0.112006	0.357783	3 v 3	-0.0772493	0.753214	0.995662	-0.0617166	-0.47146	-1.1068	0.115222	-0.258138	0.234631	0.198146	0.0627587	0.3113	0.415832	-0.493731	-0.790173	0.0236402	0.0388846	0.442669	-0.15136	0.327446	0.239372	-0.477549	0.022271	-0.316624	1.02871	1.34303	0.694497	0.239934	-0.334454	0.154723	-0.0234505	-0.25563	-0.0625845	1.2704	0.994929	1.03267	-0.473931	0.25837	0.401516	0.0836518	0.366741	0.219313	-0.241684	0.348105	-0.338169	7.09592	7.15482	3.71149	8.36457	8.1634	4.56071	8.10119	8.24222	4.34341	8.12464	8.49785	4.40599	7.89239	8.40812	5.14568	8.44997	8.51649	4.96347	8.36632	8.14975	4.74416	8.31107	9.53566	6.55305	8.36457	8.80607	5.68089	8.4475	9.12696	5.75756	8.24935	9.0642	5.44626	8.75054	9.08082	6.20555	8.57554	9.36938	6.00225	8.7269	9.04193	5.76288	317.6	742.2	93.9	329.6	447.6	51.3	349.1	559.1	54.1	304.3	535.3	43.6	430.7	541.5	73.8	381.5	661.4	64.1	423.7	527.1	54.3	136.8	142.5	13.1	329.6	286.7	23.6	274.6	302.8	20.3	279.1	361.5	21.2	237.6	339.7	35.4	349.7	366.2	31.2	330	284	26.8	3	4	1	3	4	1	3	4	1	3	4	1	3	4	1	3	4	1	3	4	1	High	High	High	High	High	High	High	High	High	High	High	High	High	High	High	High	High	High	High	High	High
A8DPD7, Q9C0D3	A8DPD7, Q9C0D3	Q9C0D3	A8DPD7	Q9C0D3	ZYG11B	Protein zyg-11 homolog B	reviewed	5	FALSE	FALSE	1	High	1	2	1	Human	FALSE	2 v 2	0.583303	0.214696	0.51091	2 v 2	0.068203	0.90973	0.991777	2 v 2	0.209861	0.659296	0.781984	2 v 2	1.93161	0.178723	0.738923	2 v 2	0.195529	0.0555569	0.539376	2 v 2	0.285326	0.345361	0.812439	2 v 2	-1.3483	0.327305	0.5901	2 v 2	2.03545	0.171823	0.220278	2 v 2	0.092386	0.898879	0.998283	2 v 2	-0.0600067	0.905621	0.993658	2 v 2	3.10136	0.0498561	0.0921495	2 v 2	0.056988	0.894752	0.998822	2 v 2	0.42317	0.11138	0.357783	2 v 2	-1.06591	0.412354	0.971861	0.378774	0.787831	NA	0.545968	-0.409562	NA	0.563824	-0.144101	NA	2.48859	1.37462	NA	0.212636	0.178422	NA	0.113325	0.457327	NA	-2.10982	-0.58679	NA	1.47234	2.59856	NA	0.669117	-0.484345	NA	0.341789	-0.461802	NA	3.34473	2.85798	NA	-0.284573	0.398549	NA	0.348369	0.497971	NA	-1.87239	-0.259421	NA	4.18587	3.1375	NA	6.32733	5.25172	NA	6	5.27426	NA	5.65821	5.73606	NA	7.24603	6.39403	NA	7.87897	6.49346	NA	7.5306	5.99548	NA	5.40259	5.51412	NA	6.32733	5.89239	NA	6.34518	6.15785	NA	5.78136	6.30195	NA	8.10381	7.06717	NA	8.0045	7.34607	NA	7.89118	6.88874	NA	42.3	45.7	NA	80.3	59.4	NA	81.3	71.4	NA	55	78.9	NA	275.1	134.1	NA	256.8	162.7	NA	237.4	118.5	NA	18.2	8.8	NA	80.3	38.1	NA	64	38.7	NA	50.5	53.3	NA	151.8	84.1	NA	235.4	90.1	NA	184.9	63.8	NA	1	1	NA	1	1	NA	1	1	NA	1	1	NA	1	1	NA	1	1	NA	1	1	NA	High	High	Not Found	High	High	Not Found	High	High	Not Found	High	High	Not Found	High	High	Not Found	High	High	Not Found	High	High	Not Found
A0A669KBL1, F5H2X1, H3BND8, H3BQD1, H3BRA2, H3BTM1, H3BUV0, Q93009	A0A669KBL1, Q93009	Q93009	Q93009	Q93009	USP7	Ubiquitin carboxyl-terminal hydrolase 7 (EC 3.4.19.12) (Deubiquitinating enzyme 7) (Herpesvirus-associated ubiquitin-specific protease) (Ubiquitin thioesterase 7) (Ubiquitin-specific-processing protease 7)	reviewed	5	FALSE	FALSE	15	High	12	18	12	Human	FALSE	3 v 3	-0.13441	0.214726	0.51091	3 v 3	0.158018	0.544918	0.991777	3 v 3	0.387097	0.0989756	0.307854	3 v 3	0.0237225	0.928078	0.99012	3 v 3	0.604203	0.260389	0.701624	3 v 3	0.316171	0.27151	0.791441	3 v 3	-0.158133	0.471097	0.710075	3 v 3	1.43663	0.0138689	0.0645313	3 v 3	0.145985	0.617617	0.998283	3 v 3	0.0815484	0.577287	0.983699	3 v 3	1.41322	0.0158021	0.0557065	3 v 3	0.497289	0.128524	0.998822	3 v 3	0.401457	0.145272	0.389132	3 v 3	0.0234074	0.9293	0.995662	0.00763332	-0.164032	-0.246832	0.313529	-0.273658	0.434183	0.392015	0.15644	0.612836	0.463022	-0.328614	-0.06324	1.37944	0.164582	0.26859	-0.0130141	0.70732	0.254208	-0.455389	0.164582	-0.183592	1.09875	1.65105	1.56009	0.438022	-0.350318	0.350251	0.169464	-0.162542	0.237723	1.31777	1.16071	1.76118	0.882442	0.383609	0.225818	0.223071	0.746179	0.23512	-0.219029	0.49034	-0.201088	5.60585	6.26303	4.2854	7.14262	7.56377	6.19574	6.87406	7.75154	6.08321	6.7046	7.91409	5.84549	7.80607	7.80735	6.2724	7.1467	8.16993	6.2817	6.92362	7.42375	6.04658	6.82146	8.64422	7.12825	7.14262	8.20653	7.3156	7.2211	8.63662	7.49426	6.82909	8.48018	6.88142	8.66391	8.48018	7.3336	7.27146	9.02292	7.31922	7.28448	8.3156	7.06501	113.1	400.1	139.9	141.3	295.4	159.3	149.2	398	180.3	113.7	357.1	117.9	405.6	357.1	161.3	154.5	520.2	159.7	155.9	318.6	133.9	48.7	76.8	19.5	141.3	189.2	73.3	117.3	215.5	67.8	104.3	241.2	57.5	223.8	224	77.3	141.7	288	77.8	121.4	171.7	66.1	2	3	2	2	3	2	2	3	2	2	3	2	2	3	2	2	3	2	2	3	2	High	High	High	High	High	High	High	High	High	High	High	High	High	High	High	High	High	High	High	High	High
P20042	P20042	P20042	P20042	P20042	EIF2S2	Eukaryotic translation initiation factor 2 subunit 2 (Eukaryotic translation initiation factor 2 subunit beta) (eIF2-beta)	reviewed	5	FALSE	FALSE	42	High	14	39	14	Human	FALSE	3 v 3	-0.406769	0.216169	0.51091	3 v 3	0.231894	0.359403	0.97386	3 v 3	0.334604	0.0700949	0.269455	3 v 3	-0.0680762	0.853335	0.970416	3 v 3	0.19551	0.317791	0.725104	3 v 3	0.220654	0.135635	0.790145	3 v 3	-0.338693	0.125705	0.384905	3 v 3	1.16327	0.0135833	0.0645313	3 v 3	0.219934	0.401195	0.998283	3 v 3	0.0294023	0.811994	0.988683	3 v 3	1.32105	0.00150544	0.0411196	3 v 3	0.0883678	0.76704	0.998822	3 v 3	0.305578	0.0236282	0.225847	3 v 3	-0.157778	0.462959	0.983236	-0.0259918	-0.380298	-0.814018	0.244169	-0.114518	0.566033	0.424254	0.147496	0.432064	0.561861	-0.246662	-0.519428	0.0785442	0.0181998	0.489785	0.0909737	0.175468	0.395521	-0.587853	-0.133636	-0.29459	1.06501	1.43386	0.990934	0.368842	-0.190919	0.481879	0.202358	-0.170894	0.0567425	1.41719	1.24188	1.30407	-0.419126	0.237436	0.446793	0.326048	0.21443	0.376258	-0.352178	0.191981	-0.313138	8.38888	7.42878	6.45615	9.82273	8.67172	7.92896	9.65625	8.69174	7.50383	9.45389	8.86264	7.44708	9.38694	8.90809	8.20701	10.1321	8.88509	8.13648	9.80607	8.67066	7.76022	9.60455	9.80929	9.29783	9.82273	9.31447	9.04985	10.0028	9.57648	8.91588	9.57856	9.42899	8.48382	10.245	9.58082	9.26819	10.2574	9.73809	9.17393	10.1664	9.56262	8.77841	778.5	897.2	629.4	905.6	636.7	530	1026	763.5	483	764.6	689.3	358	1213.5	765.8	616.6	1224	854	577.6	1149.2	756.2	439.1	335.2	172.3	87.8	905.6	407.8	243.7	806.9	413.5	181.5	701.3	465.5	174.5	669.5	480.4	295.5	1122.2	472.8	281.4	895.2	407.5	216.8	8	5	4	8	5	4	8	5	4	8	5	4	8	5	4	8	5	4	8	5	4	High	High	High	High	High	High	High	High	High	High	High	High	High	High	High	High	High	High	High	High	High
B1AHC9, P12956	P12956	P12956	P12956	P12956	XRCC6	X-ray repair cross-complementing protein 6 (EC 3.6.4.-) (EC 4.2.99.-) (5'-deoxyribose-5-phosphate lyase Ku70) (5'-dRP lyase Ku70) (70 kDa subunit of Ku antigen) (ATP-dependent DNA helicase 2 subunit 1) (ATP-dependent DNA helicase II 70 kDa subunit) (CTC box-binding factor 75 kDa subunit) (CTC75) (CTCBF) (DNA repair protein XRCC6) (Lupus Ku autoantigen protein p70) (Ku70) (Thyroid-lupus autoantigen) (TLAA) (X-ray repair complementing defective repair in Chinese hamster cells 6)	reviewed	5	FALSE	FALSE	52	High	32	137	31	Human	FALSE	3 v 3	-0.2766	0.216532	0.51091	3 v 3	0.363516	0.172363	0.87706	3 v 3	0.635713	0.0332815	0.235021	3 v 3	-0.461579	0.337892	0.832515	3 v 3	0.292469	0.347947	0.725589	3 v 3	0.460228	0.172673	0.790145	3 v 3	0.184979	0.479277	0.716034	3 v 3	1.29358	0.00430251	0.0487677	3 v 3	0.351751	0.250981	0.998283	3 v 3	0.33051	0.110136	0.983699	3 v 3	0.927819	0.021443	0.0616173	3 v 3	0.18536	0.698151	0.998822	3 v 3	0.545192	0.0648647	0.296696	3 v 3	0.365759	0.228492	0.941458	0.0333419	-0.419225	-0.443918	0.567506	0.0166768	0.506366	0.684105	0.40977	0.813262	0.277215	-0.82378	-0.838172	-0.143239	0.334004	0.686643	0.0548455	0.51057	0.815269	-0.243873	0.404556	0.394254	1.12451	1.39546	1.36076	0.692137	-0.0599341	0.423051	0.462052	0.0912671	0.438212	1.13265	0.664954	0.985854	-0.640941	0.553501	0.643519	0.289924	0.549838	0.795814	-0.00813977	0.730509	0.374908	10.5813	10.3498	9.04385	12.3979	11.6854	10.8277	12.1679	11.8366	10.8428	11.7058	11.7453	10.4046	11.073	11.5683	10.6732	12.0039	11.5646	10.8255	11.7139	11.0148	10.0297	11.7971	12.7307	11.8858	12.3979	12.3282	11.9482	12.5145	12.7213	12.2551	11.8304	12.3115	11.4419	11.9311	12.241	11.7342	12.1292	12.4175	11.8629	12.0743	11.907	11.0476	3558.6	6797.3	3784.2	5397	5142.3	3951.6	5851.3	6752.9	4888.3	3641.8	5083.2	2781.9	3904.9	4840.6	3406.9	4479.6	5470.8	3724.6	4312.5	3840.2	2116.7	1532.1	1305	527.8	5397	3293.4	1817.4	4601.4	3657.3	1836.6	3340.4	3433.1	1355.5	2154.3	3036.7	1632.9	4107	3029	1814.7	3359.3	2069.1	1045.3	18	21	17	18	21	17	18	21	17	18	21	17	18	21	17	18	21	17	18	21	17	High	High	High	High	High	High	High	High	High	High	High	High	High	High	High	High	High	High	High	High	High
A0A2R8Y3W6, A0A2R8Y4D6, A0A2R8Y4H0, A0A2R8Y5A0, A0A2R8Y797, A0A2R8Y7T1, A0A2R8YCC9, A0A2R8YCK2, A0A2R8YD58, A0A2R8YDP2, A0A2R8YDY7, A0A2R8YEL7, A0A2R8YEW1, A0A2R8YF43, A0A2R8YF47, A0A2R8YFU2, E7EU96, P68400, Q8NEV1, V9GY80, V9GYA2, V9GYW6	A0A2R8Y5A0, A0A2R8YD58, E7EU96, P68400	P68400	E7EU96	P68400	CSNK2A1	Casein kinase II subunit alpha (CK II alpha) (EC 2.7.11.1)	reviewed	5	FALSE	FALSE	23	High	7	21	6	Human	FALSE	3 v 3	-0.430915	0.217247	0.51091	3 v 3	0.0294973	0.876026	0.991777	3 v 3	0.213586	0.186677	0.401571	3 v 3	-0.0178206	0.967298	0.998542	3 v 3	0.395611	0.0388694	0.539376	3 v 3	0.322661	0.314445	0.797842	3 v 3	-0.413095	0.221268	0.487078	3 v 3	1.13929	0.0177933	0.0673962	3 v 3	0.0177494	0.938697	0.998283	3 v 3	-0.0917248	0.531711	0.983699	3 v 3	1.37169	0.0115241	0.0516363	3 v 3	0.288312	0.188212	0.998822	3 v 3	0.407565	0.136635	0.378107	3 v 3	-0.232401	0.504804	0.983236	-0.0420279	-0.375081	-0.875637	0.173313	-0.30337	0.218549	0.318726	-0.00246509	0.324496	0.752323	-0.391596	-0.414189	0.493944	0.236353	0.456536	-0.161879	0.570146	0.559715	-0.79435	0.0165141	-0.461448	1.04836	1.43966	0.929839	0.298272	-0.37991	0.134887	0.0970674	-0.321017	-0.0512253	1.60738	1.09723	1.41046	-0.00395112	0.455784	0.413104	0.0730856	0.609416	0.540193	-0.559012	0.342436	-0.480626	7.04439	7.45121	5.98185	8.39103	8.51096	7.04658	8.18982	8.56986	6.86047	8.09276	8.89087	6.91169	8.64782	9.00422	7.80542	8.72485	9.15785	7.93251	8.65177	8.54844	7.39232	8.25974	9.83226	8.824	8.39103	9.15381	8.16692	8.53644	9.45471	8.27286	8.21772	9.45718	7.94837	9.50601	9.67701	8.86635	8.85019	10.0108	8.96953	9.01207	9.44066	8.40982	306.5	911.6	453.2	335.7	569.6	287.4	371.3	701.7	309.3	297.7	702.9	247	727.1	818.6	466.7	461.5	1031.7	501.3	516.3	694.9	340.1	132	175	63.2	335.7	364.8	132.2	292	380	116.2	273	474.7	120.4	401.1	513.5	223.7	423.1	571.2	244.3	402.2	374.4	168	4	6	3	4	6	3	4	6	3	4	6	3	4	6	3	4	6	3	4	6	3	High	High	High	High	High	High	High	High	High	High	High	High	High	High	High	High	High	High	High	High	High
A0A8V8TLR0, A0A8V8TLS3, A0A8V8TLT2, A0A8V8TLT7, A0A8V8TLU2, A0A8V8TLU5, A0A8V8TM98, A0A8V8TMA3, A0A8V8TMA8, A0A8V8TMB2, A0A8V8TN92, A0A8V8TNA2, A0A8V8TNJ4, A0A8V8TNJ9, A0A8V8TNK4, A0A8V8TNK9, D6RCE2, D6RDA0, H0Y915, Q6PGP7	A0A8V8TLS3, A0A8V8TLT2, A0A8V8TMA8, A0A8V8TMB2, Q6PGP7	Q6PGP7	Q6PGP7	Q6PGP7	SKIC3	Superkiller complex protein 3 (Ski3) (Tetratricopeptide repeat protein 37) (TPR repeat protein 37) (Tricho-hepatic-enteric syndrome protein) (Thespin)	reviewed	5	FALSE	FALSE	13	High	17	23	17	Human	FALSE	2 v 2	-0.426812	0.2173	0.51091	2 v 2	0.129139	0.600245	0.991777	2 v 2	0.350371	0.159498	0.371332	2 v 2	0.00797224	0.975345	0.998542	2 v 2	0.0880585	0.484135	0.761103	2 v 2	0.244103	0.146255	0.790145	2 v 2	-0.434784	0.0788474	0.317336	2 v 2	1.02555	0.128445	0.180507	2 v 2	0.15326	0.679709	0.998283	2 v 2	0.0805941	0.662559	0.983699	2 v 2	1.1795	0.0595198	0.102457	2 v 2	-0.050723	0.883965	0.998822	2 v 2	0.381655	0.0672688	0.296696	2 v 2	-0.153951	0.364318	0.951055	-0.275192	-0.578432	NA	0.307026	-0.0487491	NA	0.440037	0.260706	NA	0.213719	-0.197774	NA	0.171834	0.00428312	NA	0.187016	0.30119	NA	-0.488911	-0.380658	NA	0.815778	1.23532	NA	0.431738	-0.125218	NA	0.21813	-0.056942	NA	1.0689	1.2901	NA	-0.325923	0.224477	NA	0.422134	0.341177	NA	-0.253123	-0.0547796	NA	8.01458	6.47411	NA	9.26209	7.58421	NA	9.04849	7.65249	NA	8.83036	7.70943	NA	8.75756	7.98868	NA	9.50561	8.10538	NA	9.08348	7.76421	NA	9.23026	8.85456	NA	9.26209	8.22738	NA	9.39511	8.53683	NA	8.95507	8.27612	NA	9.61581	8.66107	NA	9.631	8.95797	NA	9.44398	8.65678	NA	600.6	462.9	NA	614	299.7	NA	673.3	371.4	NA	496.3	310	NA	784.6	404.8	NA	792.9	497.3	NA	696.5	403.6	NA	258.6	88.9	NA	614	191.9	NA	529.5	201.2	NA	455.2	209.3	NA	432.8	254	NA	726.9	275.4	NA	542.5	217.4	NA	7	2	NA	7	2	NA	7	2	NA	7	2	NA	7	2	NA	7	2	NA	7	2	NA	High	High	High	High	High	High	High	High	High	High	High	High	High	High	High	High	High	High	High	High	High
A0A494C024, A0A8I5KU92, A0A8I5KWT8, A0A8I5KYI1, B1AH99, P35579, Q5BKV1	A0A8I5KWT8, P35579	P35579	A0A8I5KWT8	P35579	MYH9	Myosin-9 (Cellular myosin heavy chain, type A) (Myosin heavy chain 9) (Myosin heavy chain, non-muscle IIa) (Non-muscle myosin heavy chain A) (NMMHC-A) (Non-muscle myosin heavy chain IIa) (NMMHC II-a) (NMMHC-IIA)	reviewed	5	FALSE	FALSE	45	High	80	205	63	Human	FALSE	3 v 3	-0.888887	0.217401	0.51091	3 v 3	-0.243886	0.214686	0.87706	3 v 3	0.102348	0.188208	0.402582	3 v 3	-0.764954	0.26834	0.801426	3 v 3	0.298134	0.222484	0.67561	3 v 3	0.438582	0.460368	0.860854	3 v 3	-0.123933	0.579957	0.795506	3 v 3	0.681288	0.189159	0.23478	3 v 3	-0.255714	0.249964	0.998283	3 v 3	-0.202838	0.00927653	0.983699	3 v 3	0.624467	0.105861	0.147367	3 v 3	0.190988	0.544613	0.998822	3 v 3	0.523549	0.331338	0.52925	3 v 3	0.0568214	0.85461	0.995662	-0.102999	-0.746371	-1.81729	-0.202574	-0.497285	-0.0317982	0.0264473	0.0785766	0.202021	0.201649	-1.00098	-1.49554	0.189323	0.0726497	0.632431	-0.523871	1.00675	0.832866	-0.304648	0.254604	-0.321756	0.988179	1.0683	-0.012618	-0.0779563	-0.57388	-0.115305	-0.195622	-0.239944	-0.172949	1.05709	0.487736	0.328574	-0.308435	0.292178	0.589222	-0.288769	1.04606	0.813358	-0.0689114	0.580568	-0.341192	11.3088	10.7345	8.94778	12.219	11.2289	8.81986	12.1014	11.5628	8.76222	12.297	11.8028	8.93517	12.0575	11.5144	9.86558	12.0771	12.2682	10.0897	12.3659	11.2222	9.27636	12.5246	13.1154	11.7897	12.219	11.8717	9.94061	12.448	12.4476	10.1744	12.4216	12.369	9.97241	12.9156	12.187	10.9266	12.2024	13.1211	11.127	12.7262	12.1144	10.2942	5892.2	8874	3540.4	4767.5	3747.5	982.7	5587.7	5585.9	1155.6	5486.2	5289.8	1004.6	7726.3	4663	1946.4	4712.8	8909.6	2236.5	6776.1	4434	1255.6	2536.8	1703.7	493.8	4767.5	2400.1	451.9	4394.1	3025.2	434.2	5032.2	3572.6	489.5	4262.4	2925.3	932.9	4320.9	4933	1089.7	5278.4	2389	620.1	43	40	16	43	40	16	43	40	16	43	40	16	43	40	16	43	40	16	43	40	16	High	High	High	High	High	High	High	High	High	High	High	High	High	High	High	High	High	High	High	High	High
A0A3B3ITJ4, M0QXS5, M0QYL7, M0R076, M0R1W6, P14866	P14866	P14866	P14866	P14866	HNRNPL	Heterogeneous nuclear ribonucleoprotein L (hnRNP L)	reviewed	5	FALSE	FALSE	18	High	9	18	8	Human	FALSE	3 v 3	-0.351089	0.218178	0.51091	3 v 3	-0.0132042	0.964854	0.992734	3 v 3	0.24308	0.389429	0.581029	3 v 3	-0.150578	0.845933	0.970416	3 v 3	0.191031	0.509571	0.763231	3 v 3	0.0544914	0.932732	0.977304	3 v 3	-0.200511	0.763071	0.892448	3 v 3	1.21828	0.0486068	0.103297	3 v 3	-0.0246198	0.947287	0.998283	3 v 3	-0.0615622	0.839365	0.988683	3 v 3	1.2379	0.0911006	0.133753	3 v 3	0.0842088	0.824392	0.998822	3 v 3	0.139775	0.808372	0.862109	3 v 3	-0.0196267	0.974501	0.995662	-0.267855	-0.0574482	-0.727964	0.474626	-0.0755437	-0.438695	0.659851	0.171968	-0.102578	1.07547	-0.242616	-1.28459	-0.0258042	-0.0714745	0.670371	-1.04029	0.886394	0.31737	-1.34332	0.185168	0.556621	0.821957	1.75628	1.07659	0.599209	-0.150994	-0.522075	0.437911	-0.1454	-0.477197	1.92964	1.24559	0.538475	-0.523562	0.148835	0.627353	-0.805597	0.926227	0.298696	-1.10768	0.510684	0.538118	6.01346	5.40259	5.42962	7.43463	7.00787	5.98413	7.27333	7.01346	6.02901	6.83542	7.15886	6.50621	7.41954	6.79701	6.59544	7.1375	7.5744	6.26679	7.9431	6.64818	5.96809	7.22786	7.78333	8.271	7.43463	7.65033	7.10434	7.61985	7.89785	7.44045	6.96	7.72588	7.54303	8.27752	7.46923	7.65678	7.26303	8.4271	7.30378	8.30332	7.54071	6.98641	149.9	220.3	308.9	173	200.9	137.6	196.7	238.5	173.7	124.5	211.7	186.5	310.3	177.2	201.8	153.6	344.2	158	315.9	186.2	126.8	64.6	42.3	43.1	173	128.7	63.3	154.7	129.2	65.3	114.2	142.9	90.9	171.2	111.2	96.7	140.8	190.6	77	246.1	100.3	62.6	2	2	2	2	2	2	2	2	2	2	2	2	2	2	2	2	2	2	2	2	2	High	High	High	High	High	High	High	High	High	High	High	High	High	High	High	High	High	High	High	High	High
H3BPG7, H3BQ23, H3BT65, H3BTT4, H3BTZ8, H3BUG4, H3BV90, Q6FI81	Q6FI81	Q6FI81	Q6FI81	Q6FI81	CIAPIN1	Anamorsin (Cytokine-induced apoptosis inhibitor 1) (Fe-S cluster assembly protein DRE2 homolog)	reviewed	5	FALSE	FALSE	16	High	5	14	5	Human	FALSE	3 v 3	-0.496128	0.218206	0.51091	3 v 3	0.0319573	0.893223	0.991777	3 v 3	0.212239	0.223545	0.434657	3 v 3	-0.294397	0.511288	0.887536	3 v 3	0.0706242	0.414345	0.746835	3 v 3	0.758353	0.459885	0.860854	3 v 3	-0.201731	0.527809	0.763434	3 v 3	1.07419	0.0345275	0.0891557	3 v 3	0.02108	0.929919	0.998283	3 v 3	-0.0921436	0.374049	0.983699	3 v 3	1.09414	0.0172665	0.0571195	3 v 3	-0.0352772	0.906844	0.998822	3 v 3	0.84459	0.405211	0.574015	3 v 3	-0.019947	0.958042	0.995662	-0.0988857	-0.353409	-1.03609	-0.0114177	-0.308872	0.416162	0.0257631	0.169731	0.441223	0.448773	-0.675337	-0.656627	-0.0601446	0.0972022	0.174815	-0.254612	2.41586	0.113814	-0.547659	0.321928	-0.379463	0.991176	1.46332	0.768076	0.112342	-0.383441	0.334339	-0.19695	-0.147119	0.0676387	1.30209	0.813464	1.16686	-0.557401	0.319488	0.132082	-0.0186713	2.45758	0.0948592	-0.310911	0.649858	-0.398788	5.35755	4.33628	5.19771	6.46107	5.41616	6.30012	6.15178	5.65249	6.03342	6.34873	5.79961	5.96578	6.10224	5.46923	6.49665	6.64097	7.60733	6.45943	6.65964	5.14975	6.36457	6.57137	6.71973	8.03947	6.46107	6.05745	7.41954	6.49825	6.53605	7.4446	6.47249	6.36632	7.00338	6.96	6.1416	7.55766	6.76553	8.46025	7.49665	7.02015	6.04439	7.38284	95.1	105.4	263.1	88.1	66.6	171.2	90.4	92.8	174.2	88.8	82.5	128.3	124.5	70.6	188.4	108.8	352.2	180.6	129.8	66	166.9	41	20.2	36.7	88.1	42.7	78.8	71.1	50.3	65.5	81.5	55.7	62.5	68.7	44.3	90.3	99.8	195	88	101.1	35.5	82.4	2	1	2	2	1	2	2	1	2	2	1	2	2	1	2	2	1	2	2	1	2	High	High	High	High	High	High	High	High	High	High	High	High	High	High	High	High	High	High	High	High	High
A8MTH1, B4DWJ3, C9J9J4, C9JB34, Q00013, Q96CJ1	Q00013	Q00013	Q00013	Q00013	MPP1	55 kDa erythrocyte membrane protein (p55) (Membrane protein, palmitoylated 1)	reviewed	5	FALSE	FALSE	9	High	5	7	5	Human	FALSE	2 v 2	-1.32419	0.218419	0.51091	2 v 2	0.214967	0.436814	0.987636	2 v 2	0.328554	0.19125	0.404202	2 v 2	-0.849627	0.294934	0.824959	2 v 2	-0.092361	0.882197	0.951777	2 v 2	-0.0437314	0.920318	0.973165	2 v 2	-0.47456	0.0649714	0.306387	2 v 2	0.125745	0.466299	0.477948	2 v 2	0.23516	0.184918	0.998283	2 v 2	0.0301956	0.445449	0.983699	2 v 2	0.492005	0.0783054	0.122259	2 v 2	-0.362675	0.703436	0.998822	2 v 2	0.0645302	0.819471	0.868388	2 v 2	-0.36626	0.282224	0.946206	-0.85116	NA	-1.79721	0.0389357	NA	0.390998	0.226771	NA	0.430337	-0.425202	NA	-1.27405	-0.585779	NA	0.401057	-0.391298	NA	0.303835	-0.425959	NA	-0.523161	0.238835	NA	0.0126553	0.164865	NA	0.305454	0.00477714	NA	0.055614	0.431181	NA	0.55283	-1.08406	NA	0.358714	-0.156897	NA	0.285958	-0.192346	NA	-0.540175	5.67525	NA	4.50462	6.07895	NA	4.82273	5.91886	NA	4.57289	5.91409	NA	4.51728	5.02237	NA	5.41616	5.94953	NA	5.34341	6.10643	NA	5.05745	6.89118	NA	7.34873	6.07895	NA	5.94251	6.26679	NA	5.98185	6.04002	NA	5.55152	5.8802	NA	6.47573	6.07468	NA	6.37851	6.46597	NA	6.07468	118.7	NA	163	67.6	NA	61.5	77	NA	63.2	65.8	NA	46.9	58.9	NA	89	67.4	NA	83.2	88.4	NA	67.4	51.1	NA	22.7	67.6	NA	28.3	60.5	NA	23.8	60.3	NA	22.9	32.5	NA	42.7	61.8	NA	40.6	68.9	NA	33.3	1	NA	1	1	NA	1	1	NA	1	1	NA	1	1	NA	1	1	NA	1	1	NA	1	High	Not Found	High	High	Not Found	High	High	Not Found	High	High	Not Found	High	High	Not Found	High	High	Not Found	High	High	Not Found	High
A0A087WVV1, P49721	P49721	P49721	P49721	P49721	PSMB2	Proteasome subunit beta type-2 (Macropain subunit C7-I) (Multicatalytic endopeptidase complex subunit C7-I) (Proteasome component C7-I)	reviewed	5	FALSE	FALSE	21	High	5	8	5	Human	FALSE	2 v 2	0.420526	0.21902	0.51091	2 v 2	0.429989	0.149029	0.867979	2 v 2	0.347918	0.373035	0.568354	2 v 2	0.380654	0.609023	0.915134	2 v 2	0.261454	0.180243	0.640199	2 v 2	0.42569	0.634739	0.905971	2 v 2	0.0398726	0.963281	0.98306	2 v 2	1.87334	0.169973	0.218875	2 v 2	0.453198	0.267215	0.998283	2 v 2	0.0764485	0.829261	0.988683	2 v 2	1.5518	0.0907634	0.133657	2 v 2	0.122643	0.739854	0.998822	2 v 2	0.563243	0.498789	0.631207	2 v 2	0.321545	0.737514	0.995662	0.269858	0.571194	NA	0.532527	0.327451	NA	0.57884	0.116997	NA	0.920506	-0.159199	NA	0.337521	0.185386	NA	-0.232994	1.08437	NA	-0.650648	0.730393	NA	1.36094	2.38575	NA	0.655442	0.250953	NA	0.354628	-0.201731	NA	1.77455	1.32905	NA	-0.160591	0.405877	NA	0.00213891	1.12435	NA	-0.413611	1.0567	NA	4.30012	4.82273	NA	6.31651	7.45943	NA	6.01569	7.00675	NA	5.66107	7.20848	NA	5.91409	6.55766	NA	6.07682	7.27612	NA	6.07468	6.15178	NA	5.51412	7.20359	NA	6.31651	8.10224	NA	6.36282	7.89178	NA	5.78398	7.77479	NA	6.77215	7.22978	NA	6.20163	8.12877	NA	6.43463	7.04439	NA	45.7	147.4	NA	79.7	274.8	NA	82.3	237.5	NA	55.1	219	NA	109.3	150.1	NA	73.6	279.9	NA	86.5	132	NA	19.7	28.3	NA	79.7	176	NA	64.7	128.6	NA	50.6	147.9	NA	60.3	94.2	NA	67.5	155	NA	67.4	71.1	NA	1	1	NA	1	1	NA	1	1	NA	1	1	NA	1	1	NA	1	1	NA	1	1	NA	High	High	High	High	High	High	High	High	High	High	High	High	High	High	High	High	High	High	High	High	High
Q07065	Q07065	Q07065	Q07065	Q07065	CKAP4	Cytoskeleton-associated protein 4 (63-kDa cytoskeleton-linking membrane protein) (Climp-63) (p63)	reviewed	5	FALSE	FALSE	8	High	5	6	5	Human	FALSE	2 v 2	-0.863042	0.219201	0.51091	2 v 2	0.0599832	0.889948	0.991777	2 v 2	0.225993	0.272394	0.482601	2 v 2	-1.24191	0.0884884	0.674189	2 v 2	1.3964	0.380146	0.739175	2 v 2	1.01391	0.403817	0.83503	2 v 2	0.378873	0.576691	0.795418	2 v 2	0.590128	0.540905	0.550977	2 v 2	0.0839695	0.881068	0.998283	2 v 2	-0.0442752	0.819001	0.988683	2 v 2	-0.069943	0.710113	0.715441	2 v 2	1.25762	0.279581	0.998822	2 v 2	1.15162	0.326366	0.52642	2 v 2	0.660071	0.429788	0.981996	-1.17253	-0.553551	NA	0.403505	-0.283539	NA	0.329058	0.122928	NA	-1.06817	-1.41566	NA	2.34585	0.446939	NA	0.267933	1.75989	NA	-0.10436	0.862107	NA	-0.0811629	1.26142	NA	0.528201	-0.360262	NA	0.107233	-0.195784	NA	-0.212778	0.0728925	NA	1.8484	0.66684	NA	0.503433	1.79981	NA	0.131616	1.18853	NA	7.09908	6.70321	NA	7.54612	7.60437	NA	7.12516	7.76885	NA	7.01792	7.96463	NA	8.73471	7.44294	NA	7.38974	8.57592	NA	6.88631	6.7761	NA	8.31515	9.08454	NA	7.54612	8.24745	NA	7.47168	8.65392	NA	7.14262	8.53099	NA	9.59283	8.11582	NA	7.51491	9.42878	NA	7.24698	7.66888	NA	318.5	542.9	NA	186.9	303.9	NA	177.5	402.8	NA	141.3	369.9	NA	772.2	277.4	NA	182.9	689.2	NA	151.9	203.5	NA	137.1	104.2	NA	186.9	194.6	NA	139.6	218.1	NA	129.6	249.8	NA	426	174	NA	167.7	381.6	NA	118.3	109.6	NA	2	2	NA	2	2	NA	2	2	NA	2	2	NA	2	2	NA	2	2	NA	2	2	NA	High	High	Not Found	High	High	Not Found	High	High	Not Found	High	High	Not Found	High	High	Not Found	High	High	Not Found	High	High	Not Found
A0A7I2V390, A0A7I2V4H4, A0A7I2V4Y9, A8K8J9, F8VRV7, F8VW18, F8W1I6, H0YHL1, H0YI98, Q13561	A0A7I2V4H4, A0A7I2V4Y9, A8K8J9, Q13561	Q13561	A0A7I2V4Y9	Q13561	DCTN2	Dynactin subunit 2 (50 kDa dynein-associated polypeptide) (Dynactin complex 50 kDa subunit) (DCTN-50) (p50 dynamitin)	reviewed	5	FALSE	FALSE	17	High	5	12	5	Human	FALSE	2 v 2	0.847099	0.219283	0.51091	2 v 2	-0.125679	0.686157	0.991777	2 v 2	0.189094	0.358774	0.555689	2 v 2	0.974445	0.366103	0.832515	2 v 2	0.25265	0.0311245	0.539376	2 v 2	0.193593	0.647258	0.905971	2 v 2	-0.127346	0.764032	0.892448	2 v 2	2.29935	0.0161095	0.0664631	2 v 2	-0.101702	0.812041	0.998283	2 v 2	-0.0805699	0.714648	0.988683	2 v 2	2.14614	0.0925891	0.135299	2 v 2	0.113089	0.811527	0.998822	2 v 2	0.330442	0.367319	0.551349	2 v 2	0.153214	0.751606	0.995662	1.151	0.543201	NA	0.108262	-0.35962	NA	0.308587	0.0696017	NA	1.60603	0.342859	NA	0.240288	0.265012	NA	-0.119289	0.506476	NA	-0.455035	0.200343	NA	2.24116	2.35755	NA	0.232696	-0.436099	NA	0.0869789	-0.248119	NA	2.46049	1.83179	NA	-0.257675	0.483853	NA	0.115369	0.545516	NA	-0.219334	0.525763	NA	5.21335	4.20163	NA	7.6872	6.12309	NA	7.54148	6.31107	NA	7.4545	6.55919	NA	7.41616	6.51728	NA	7.78921	6.57894	NA	7.67384	6.03342	NA	6.42794	6.58195	NA	7.6872	6.76553	NA	7.88753	7.19476	NA	7.57894	7.12516	NA	8.27426	7.18982	NA	7.91468	7.43129	NA	8.03397	6.92481	NA	86.1	95.8	NA	206.1	108.8	NA	236.8	146.5	NA	191.2	139.6	NA	309.6	146	NA	241.3	172.6	NA	262.1	121.5	NA	37.1	18.4	NA	206.1	69.7	NA	186.3	79.4	NA	175.4	94.3	NA	170.8	91.6	NA	221.2	95.6	NA	204.2	65.5	NA	2	2	NA	2	2	NA	2	2	NA	2	2	NA	2	2	NA	2	2	NA	2	2	NA	High	High	High	High	High	High	High	High	High	High	High	High	High	High	High	High	High	High	High	High	High
F5H442, Q99816	F5H442, Q99816	Q99816	F5H442	Q99816	TSG101	Tumor susceptibility gene 101 protein (ESCRT-I complex subunit TSG101)	reviewed	5	FALSE	FALSE	26	High	11	21	11	Human	FALSE	2 v 2	-0.885531	0.219433	0.51091	2 v 2	0.185189	0.543198	0.991777	2 v 2	0.356244	0.0673048	0.269455	2 v 2	-0.36627	0.559723	0.901175	2 v 2	0.295733	0.271686	0.70572	2 v 2	0.211392	0.586873	0.899308	2 v 2	-0.519261	0.14973	0.412789	2 v 2	0.567277	0.0490785	0.103297	2 v 2	0.20888	0.625462	0.998283	2 v 2	0.085799	0.0782947	0.983699	2 v 2	0.805441	0.0987242	0.139831	2 v 2	0.156897	0.611458	0.998822	2 v 2	0.348784	0.304828	0.508161	2 v 2	-0.238164	0.394186	0.962764	-0.56761	-1.20345	NA	0.397383	-0.0270059	NA	0.31844	0.394048	NA	0.0760818	-0.808622	NA	0.430206	0.161261	NA	-0.0672938	0.490078	NA	-0.643692	-0.394831	NA	0.523457	0.611096	NA	0.521983	-0.104222	NA	0.0964045	0.0751934	NA	0.931356	0.679526	NA	-0.067435	0.381229	NA	0.167725	0.529844	NA	-0.407899	-0.0684293	NA	8.48945	7.53916	NA	9.53489	8.04603	NA	9.10931	8.22545	NA	9.0129	8.15026	NA	9.35337	8.59991	NA	9.58853	8.74853	NA	9.4208	8.21868	NA	9.70511	9.91976	NA	9.53489	8.6893	NA	9.45594	9.11035	NA	9.1375	8.71631	NA	10.2114	9.2724	NA	9.7139	9.60121	NA	9.7812	9.11114	NA	834.7	968.6	NA	741.8	412.8	NA	702.3	552.7	NA	563.2	420.6	NA	1185.6	618.4	NA	839.8	776.7	NA	879.9	553	NA	359.4	186	NA	741.8	264.3	NA	552.3	299.3	NA	516.6	284.1	NA	654.1	388	NA	769.9	430.1	NA	685.4	297.9	NA	6	3	NA	6	3	NA	6	3	NA	6	3	NA	6	3	NA	6	3	NA	6	3	NA	High	High	High	High	High	High	High	High	High	High	High	High	High	High	High	High	High	High	High	High	High
A6NIC1, O00442	O00442	O00442	O00442	O00442	RTCA	RNA 3'-terminal phosphate cyclase (RNA cyclase) (RNA-3'-phosphate cyclase) (EC 6.5.1.4) (RNA terminal phosphate cyclase domain-containing protein 1) (RTC domain-containing protein 1)	reviewed	5	FALSE	FALSE	16	High	5	10	5	Human	FALSE	3 v 3	-0.815158	0.219447	0.51091	3 v 3	0.170859	0.482302	0.991777	3 v 3	0.395062	0.237353	0.448478	3 v 3	-0.387312	0.382598	0.834313	3 v 3	0.395099	0.140934	0.634096	3 v 3	0.315469	0.0666234	0.790145	3 v 3	-0.427846	0.194456	0.452316	3 v 3	0.755446	0.195413	0.240121	3 v 3	0.1591	0.582523	0.998283	3 v 3	0.0896166	0.735997	0.988683	3 v 3	1.00237	0.00742943	0.0499839	3 v 3	0.288314	0.02148	0.998822	3 v 3	0.400813	0.0194493	0.219201	3 v 3	-0.246928	0.5161	0.988073	-0.327047	-0.380585	-1.73784	0.405559	-0.226282	0.333298	0.472257	-0.048416	0.761345	0.214533	-0.38225	-0.99422	0.706418	0.137261	0.341616	0.163731	0.460643	0.322033	-0.54158	0.00166574	-0.743624	0.76421	1.4339	0.0682296	0.530968	-0.302826	0.249159	0.250714	-0.366873	0.385009	1.07075	1.10653	0.829839	0.209067	0.356646	0.299228	0.398878	0.500024	0.303539	-0.306536	0.327362	-0.761609	5.8505	6.75889	6.2555	7.14568	7.88996	6.57289	6.86542	7.82591	6.70874	6.61471	8.19279	6.32373	7.13031	8.22207	7.38457	7.32012	8.36545	7.38888	6.92125	7.86542	7.08534	7.06717	9.13981	9.09803	7.14568	8.53294	7.69349	7.21237	8.71081	8.12153	6.74012	8.75922	7.36019	7.98812	8.89482	8.44543	7.44543	9.2182	8.42585	7.2817	8.75756	8.10381	134.1	564.1	548	141.6	370.4	207	148.3	419	278.5	106.9	433.3	164.3	253.9	476	348.6	174.3	595.6	343.9	155.6	432.8	275.1	57.7	108.3	76.4	141.6	237.2	95.2	116.6	226.9	104.6	98	292.6	80.1	140.1	298.6	167.1	159.8	329.8	167.6	121.2	233.2	135.8	1	3	2	1	3	2	1	3	2	1	3	2	1	3	2	1	3	2	1	3	2	High	High	High	High	High	High	High	High	High	High	High	High	High	High	High	High	High	High	High	High	High
A0A087WU93, A0A087WXS3, A0A087WYD1, A0A087WZQ6, A0A087X253, K7EJX1, K7EKZ5, K7EN71, K7ERB2, P63010	P63010	P63010	P63010	P63010	AP2B1	AP-2 complex subunit beta (AP105B) (Adaptor protein complex AP-2 subunit beta) (Adaptor-related protein complex 2 subunit beta) (Beta-2-adaptin) (Beta-adaptin) (Clathrin assembly protein complex 2 beta large chain) (Plasma membrane adaptor HA2/AP2 adaptin beta subunit)	reviewed	5	FALSE	FALSE	22	High	18	42	8	Human	FALSE	3 v 3	-0.204803	0.219864	0.51091	3 v 3	0.0650189	0.827929	0.991777	3 v 3	0.2735	0.231531	0.443469	3 v 3	0.184112	0.581776	0.910606	3 v 3	0.203218	0.266743	0.70572	3 v 3	0.260942	0.288545	0.791441	3 v 3	-0.388916	0.238044	0.504153	3 v 3	1.36539	0.0127555	0.0630074	3 v 3	0.0533087	0.869193	0.998283	3 v 3	-0.031713	0.850011	0.989757	3 v 3	1.57339	0.0157763	0.0557065	3 v 3	0.0963108	0.798045	0.998822	3 v 3	0.346297	0.0909937	0.327284	3 v 3	-0.207999	0.558263	0.994471	-0.00866486	-0.195133	-0.410612	0.191522	-0.440754	0.444289	0.253345	0.0052042	0.56195	0.710637	-0.257836	0.0995357	-0.0587177	0.29165	0.376721	-0.101498	0.4757	0.408624	-0.719302	0.0627031	-0.510148	1.08254	1.61962	1.39402	0.316105	-0.517488	0.361309	0.0312419	-0.313344	0.186963	1.56589	1.2308	1.92349	-0.556221	0.51133	0.333823	0.133678	0.515143	0.390071	-0.48335	0.388821	-0.529467	7.75288	7.88996	4.59694	9.15152	8.99209	6.35226	8.86666	9.19623	6.17792	8.83542	9.50958	5.99095	8.76255	9.63209	6.85425	9.45245	9.6359	6.91049	9.31877	9.12076	6.52042	8.96867	10.2709	7.43962	9.15152	9.63499	7.4733	9.21335	10.081	7.59096	8.96	10.0757	7.02901	9.62059	10.3047	7.91588	9.57781	10.4887	7.94778	9.6793	10.013	7.53916	501	1235.5	173.6	568.7	795.1	177.7	593.6	1083.1	192.8	498	1079.2	130.6	787.2	1264.8	241.5	764.2	1436.9	246.9	819.9	1033.3	186	215.7	237.2	24.2	568.7	509.2	81.7	466.8	586.6	72.4	456.8	728.9	63.6	434.3	793.5	115.7	700.6	795.6	120.3	638.6	556.7	91.8	6	7	3	6	7	3	6	7	3	6	7	3	6	7	3	6	7	3	6	7	3	High	High	High	High	High	High	High	High	High	High	High	High	High	High	High	High	High	High	High	High	High
M0QXW7, M0QYG1, M0QYH3, M0R0C6, M0R0I5, M0R251, M0R263, M0R3J3, Q92945	M0R0C6, Q92945	Q92945	Q92945	Q92945	KHSRP	Far upstream element-binding protein 2 (FUSE-binding protein 2) (KH type-splicing regulatory protein) (KSRP) (p75)	reviewed	5	FALSE	FALSE	50	High	32	108	28	Human	FALSE	3 v 3	-0.410656	0.219953	0.51091	3 v 3	0.104578	0.661304	0.991777	3 v 3	0.204907	0.248381	0.459359	3 v 3	-0.0740914	0.836163	0.970416	3 v 3	0.0274571	0.858494	0.935684	3 v 3	-0.180266	0.549411	0.89003	3 v 3	-0.336564	0.0961868	0.341713	3 v 3	1.15962	0.000496407	0.0264791	3 v 3	0.0928277	0.727023	0.998283	3 v 3	-0.100295	0.485058	0.983699	3 v 3	1.31538	0.0148532	0.0549611	3 v 3	-0.0796755	0.838679	0.998822	3 v 3	-0.0952555	0.672714	0.752955	3 v 3	-0.155754	0.494437	0.983236	0.0531411	-0.604651	-0.680457	0.213769	-0.293032	0.392998	0.203152	-0.0144436	0.426012	0.545469	-0.487012	-0.280731	-0.210794	0.259593	0.033573	-0.648088	0.218549	-0.111258	-0.492328	-0.117639	-0.399726	1.14427	1.21005	1.12456	0.338434	-0.369521	0.30957	-0.0189274	-0.332939	0.0509809	1.4009	1.00176	1.54347	-0.708621	0.479125	-0.00953037	-0.412954	0.257894	-0.130707	-0.256634	0.208292	-0.418919	9.69627	9.26538	8.23936	11.179	10.1059	9.67349	10.8216	10.1425	9.4149	10.8405	10.4754	9.36392	10.3886	10.7463	9.7733	10.6842	10.525	9.65213	11.0972	10.2671	9.78283	10.9121	11.6464	11.0816	11.179	10.7487	10.7941	11.1684	11.0273	10.8271	10.9652	11.0417	10.4011	11.2467	11.419	10.8344	10.8094	11.3779	10.6896	11.4575	11.1594	10.8008	1926.9	3205.6	2167.1	2318.5	1720.6	1775.6	2301.5	2087.1	1816.7	1999.2	2108.1	1352.2	2430	2738.1	1825.9	1794.6	2661.3	1651.5	2812.3	2287.2	1783.9	829.6	615.4	302.2	2318.5	1102	816.6	1809.8	1130.3	682.6	1833.7	1423.7	658.9	1340.5	1717.7	875.1	1645.4	1473.5	804.6	2190.7	1232.3	880.9	16	15	12	16	15	12	16	15	12	16	15	12	16	15	12	16	15	12	16	15	12	High	High	High	High	High	High	High	High	High	High	High	High	High	High	High	High	High	High	High	High	High
P61106, X6RFL8	P61106, X6RFL8	P61106	X6RFL8	P61106	RAB14	Ras-related protein Rab-14	reviewed	5	FALSE	FALSE	22	High	4	4	3	Human	FALSE	2 v 2	-0.389922	0.220307	0.51091	2 v 2	-0.213094	0.325005	0.939114	2 v 2	-0.163566	0.721632	0.826317	2 v 2	0.0699481	0.940868	0.993907	2 v 2	-0.0388609	0.751053	0.885233	2 v 2	1.06827	0.551619	0.89003	2 v 2	-0.45987	0.696817	0.857931	2 v 2	1.06212	0.281692	0.309108	2 v 2	-0.188146	0.548722	0.998283	2 v 2	-0.433165	0.472211	0.983699	2 v 2	1.24185	0.213721	0.243194	2 v 2	-0.179167	0.759599	0.998822	2 v 2	1.20503	0.487643	0.622552	2 v 2	-0.179731	0.879297	0.995662	-0.530515	-0.249329	NA	-0.0937533	-0.332434	NA	0.186355	-0.513486	NA	0.820853	-0.680957	NA	-0.13312	0.0553982	NA	-0.188973	2.32552	NA	-1.35137	0.431628	NA	0.558873	1.56537	NA	0.0312509	-0.407543	NA	-0.0362559	-0.830075	NA	1.67516	0.808546	NA	-0.63086	0.272526	NA	0.0458948	2.36416	NA	-1.11629	0.756826	NA	5.53916	4.1127	NA	6.12928	5.27053	NA	6.06178	4.848	NA	6.09803	5.67807	NA	6.58346	5.19377	NA	7.26021	7.2854	NA	7.21432	4.92125	NA	6.75355	6.49346	NA	6.12928	5.91169	NA	6.40939	5.73064	NA	6.22304	6.24413	NA	7.44128	5.8679	NA	7.38543	8.13802	NA	7.5744	5.8125	NA	107.9	90.1	NA	70	60.2	NA	85	53.1	NA	74.7	75.8	NA	173.8	58.4	NA	167.2	281.7	NA	190.6	56.2	NA	46.5	17.3	NA	70	38.6	NA	66.8	28.8	NA	68.5	51.2	NA	95.9	36.6	NA	153.3	156	NA	148.5	30.3	NA	1	1	NA	1	1	NA	1	1	NA	1	1	NA	1	1	NA	1	1	NA	1	1	NA	Medium	High	High	Medium	High	High	Medium	High	High	Medium	High	High	Medium	High	High	Medium	High	High	Medium	High	High
A0A087WVM4, B7ZM99, H0Y327, Q4VXM0, Q4VXM1, Q4VXV2, Q5JYA3, Q5JYA8, Q6UB35	A0A087WVM4, B7ZM99	B7ZM99	A0A087WVM4	B7ZM99	MTHFD1L	formate--tetrahydrofolate ligase (EC 6.3.4.3)	unreviewed	3	FALSE	FALSE	40	High	34	124	33	Human	FALSE	3 v 3	-0.691275	0.220367	0.51091	3 v 3	0.099065	0.523256	0.991777	3 v 3	0.355671	0.00418765	0.194987	3 v 3	-0.413418	0.494843	0.880875	3 v 3	0.0915519	0.757629	0.887372	3 v 3	0.148128	0.6732	0.907243	3 v 3	-0.277857	0.122244	0.381308	3 v 3	0.878937	0.033206	0.0874872	3 v 3	0.0872805	0.672577	0.998283	3 v 3	0.0504837	0.481027	0.983699	3 v 3	0.976001	0.0499117	0.0921495	3 v 3	-0.0155536	0.973439	0.998822	3 v 3	0.233113	0.412022	0.574015	3 v 3	-0.0970637	0.506116	0.983236	0.0808825	-0.953641	-1.20107	0.257136	-0.15691	0.196969	0.39011	0.31181	0.365091	0.572533	-0.76779	-1.045	-0.332608	0.0457203	0.561543	-0.45475	0.397912	0.501222	-0.49165	-0.185851	-0.156069	1.17205	0.860969	0.603798	0.381773	-0.233507	0.113575	0.168062	-0.00669047	-0.00992034	1.42799	0.720883	0.779127	-0.830385	0.265237	0.518487	-0.219684	0.437233	0.481789	-0.255948	0.140086	-0.175329	10.6922	10.2733	8.65571	12.246	10.9008	9.37308	12.0323	11.1276	9.24959	11.8642	11.1343	9.25951	11.2898	11.2594	9.95332	11.9005	11.4314	9.91663	12.1202	10.9942	9.43484	11.908	12.6542	11.4978	12.246	11.5437	10.4937	12.379	12.0124	10.6618	11.9889	11.7006	10.2967	12.1479	11.9321	11.0143	12.0258	12.2843	10.954	12.4805	11.8864	10.4528	3842.9	6446.1	2891.8	4857.5	2985.3	1441.8	5326.5	4131.3	1620	4064.5	3328.3	1257.8	4538.2	3907.8	2068.4	4169.8	4988.3	1983.7	5714.9	3785.9	1401.5	1654.5	1237.6	403.3	4857.5	1911.9	663.1	4188.7	2237.4	608.7	3728.1	2247.8	612.9	2503.6	2451.5	991.4	3823	2761.9	966.5	4451.8	2039.8	692.1	22	23	9	22	23	9	22	23	9	22	23	9	22	23	9	22	23	9	22	23	9	High	High	High	High	High	High	High	High	High	High	High	High	High	High	High	High	High	High	High	High	High
A0A494C068, A0A494C1K7, E9PGP6, F8VPF5, F8VVA3, F8VYY9, F8VZX1, H0YHF8, H0YIC9, P54619, Q9UGJ0	F8VYY9, P54619	P54619	P54619	P54619	PRKAG1	5'-AMP-activated protein kinase subunit gamma-1 (AMPK gamma1) (AMPK subunit gamma-1) (AMPKg)	reviewed	5	FALSE	FALSE	19	High	6	8	6	Human	FALSE	2 v 2	-0.297454	0.220494	0.51091	2 v 2	-0.222415	0.489697	0.991777	2 v 2	-0.0130677	0.782374	0.866075	2 v 2	-0.0399354	0.879949	0.976545	2 v 2	-0.0963338	0.442788	0.747846	2 v 2	-0.229075	0.251307	0.791441	2 v 2	-0.257518	0.23989	0.504537	2 v 2	1.15476	0.137517	0.189928	2 v 2	-0.198832	0.642671	0.998283	2 v 2	-0.283248	0.184074	0.983699	2 v 2	1.13149	0.0597572	0.102463	2 v 2	-0.234917	0.554362	0.998822	2 v 2	-0.0918087	0.0170968	0.212468	2 v 2	0.0232686	0.899973	0.995662	-0.190103	-0.404805	NA	-0.00708507	-0.437745	NA	0.0236585	-0.0497939	NA	0.169323	-0.249193	NA	-0.0159262	-0.176741	NA	-0.324513	-0.133638	NA	-0.359425	-0.155611	NA	0.901363	1.40815	NA	0.117402	-0.515066	NA	-0.198988	-0.367509	NA	1.02497	1.23801	NA	-0.513816	0.0439822	NA	-0.0893426	-0.0942749	NA	-0.123603	0.170141	NA	6.32553	4.97728	NA	7.3443	5.87036	NA	7.02791	6.01792	NA	7.22689	6.38543	NA	6.83668	6.25927	NA	7.26115	6.12102	NA	7.3505	6.21529	NA	7.54148	7.35667	NA	7.3443	6.51412	NA	7.37504	6.90207	NA	7.35138	6.95187	NA	7.69488	6.93074	NA	7.38629	6.97384	NA	7.71081	7.10748	NA	186.3	163.9	NA	162.5	91.4	NA	166	119.6	NA	163.3	123.8	NA	207.2	122	NA	167.3	125.7	NA	209.5	137.9	NA	80.2	31.5	NA	162.5	58.5	NA	130.5	64.8	NA	149.8	83.6	NA	114.3	76.6	NA	153.4	69.6	NA	163.2	74.3	NA	2	2	NA	2	2	NA	2	2	NA	2	2	NA	2	2	NA	2	2	NA	2	2	NA	High	High	High	High	High	High	High	High	High	High	High	High	High	High	High	High	High	High	High	High	High
A0A6Q8PEX7, A0A6Q8PH31, A0A6Q8PH35, A0A6Q8PHG0, B4DT28, F8W1F5, O43390, Q8IVF7	O43390	O43390	O43390	O43390	HNRNPR	Heterogeneous nuclear ribonucleoprotein R (hnRNP R)	reviewed	5	FALSE	FALSE	19	High	11	27	5	Human	FALSE	2 v 2	0.195436	0.223401	0.515146	2 v 2	-0.0933035	0.826171	0.991777	2 v 2	0.271659	0.37277	0.568354	2 v 2	0.766031	0.398997	0.843724	2 v 2	-0.0496385	0.927366	0.97268	2 v 2	-0.231117	0.765204	0.926918	2 v 2	-0.570595	0.447303	0.692881	2 v 2	1.64903	0.110718	0.164187	2 v 2	-0.0695334	0.898873	0.998283	2 v 2	0.00148345	0.995861	0.99653	2 v 2	1.93867	0.0779281	0.121995	2 v 2	-0.188878	0.850864	0.998822	2 v 2	-0.0936538	0.882055	0.916452	2 v 2	-0.289638	0.680699	0.995662	0.266979	0.123893	NA	0.239871	-0.426478	NA	0.451802	0.0915157	NA	1.32074	0.211319	NA	-0.48282	0.383543	NA	-0.829087	0.366854	NA	-1.05376	-0.0874263	NA	1.35931	1.93875	NA	0.364507	-0.503574	NA	0.229659	-0.226693	NA	2.17718	1.70017	NA	-0.98034	0.602585	NA	-0.593361	0.406054	NA	-0.817861	0.238584	NA	6.38888	5.35403	NA	8.1127	6.78921	NA	7.97785	7.06609	NA	7.74819	7.29278	NA	7.58571	7.65678	NA	7.97269	7.46025	NA	8.56605	7.0542	NA	7.60585	7.73471	NA	8.1127	7.43212	NA	8.32463	7.95012	NA	7.87283	7.8586	NA	8.44377	8.32957	NA	8.09751	8.31288	NA	8.92659	7.94603	NA	194.8	213	NA	276.8	172.7	NA	320.6	247.3	NA	234.4	232.1	NA	348.2	321.7	NA	273.9	318	NA	486.6	246.6	NA	83.8	40.9	NA	276.8	110.6	NA	252.1	134	NA	215	156.8	NA	192.1	201.8	NA	251.2	176.1	NA	379	132.9	NA	2	2	NA	2	2	NA	2	2	NA	2	2	NA	2	2	NA	2	2	NA	2	2	NA	High	High	High	High	High	High	High	High	High	High	High	High	High	High	High	High	High	High	High	High	High
A0A804HJ20, A8MQ02, H0Y7R8, H0Y8L4, H0Y8U8, H0Y948, H0Y9I0, J3KN01, P55196, Q5TIG5	A0A804HJ20, A8MQ02, H0Y8U8, J3KN01, P55196, Q5TIG5	P55196	A8MQ02	P55196	AFDN	Afadin (ALL1-fused gene from chromosome 6 protein) (Protein AF-6) (Afadin adherens junction formation factor)	reviewed	5	FALSE	FALSE	4	High	7	11	7	Human	FALSE	3 v 3	-0.439426	0.223665	0.515146	3 v 3	0.35838	0.117954	0.83509	3 v 3	0.384445	0.0401	0.240595	3 v 3	-0.246223	0.405275	0.844422	3 v 3	0.384281	0.104247	0.594095	3 v 3	0.314491	0.197731	0.790145	3 v 3	-0.193203	0.058864	0.295509	3 v 3	1.12697	0.000964309	0.0331229	3 v 3	0.347617	0.100844	0.998283	3 v 3	0.0812305	0.199974	0.983699	3 v 3	1.14087	0.0103868	0.0516363	3 v 3	0.277269	0.325325	0.998822	3 v 3	0.398592	0.0472462	0.268028	3 v 3	-0.0139019	0.935524	0.995662	0.0617873	-0.639787	-0.740278	0.238817	0.207805	0.628519	0.27308	0.342106	0.538148	0.223188	-0.511084	-0.450772	0.362393	0.16242	0.628031	-0.0159946	0.464702	0.494765	-0.161401	-0.128702	-0.289507	1.15114	1.17181	1.05795	0.363216	0.133045	0.546591	0.0514282	0.0261297	0.166133	1.07551	0.978626	1.36847	-0.134849	0.380167	0.586488	0.21947	0.500726	0.475579	0.0756344	0.193183	-0.310523	5.06609	4.08746	3.60881	6.58045	5.39232	5.21335	6.26866	5.2854	4.83289	6.21723	5.25927	4.66676	6.00675	5.44626	5.56377	6.36107	5.56682	5.45286	6.1416	5.06609	4.97728	6.27984	6.46761	6.44626	6.58045	6.03562	6.3345	6.61471	6.16993	6.24413	6.34163	5.82782	5.70598	6.86542	6.11894	6.62352	6.48704	6.42122	6.49025	6.50303	5.95652	5.99548	77.7	88.5	87.2	95.7	65.6	80.7	98	72	75.8	81.1	56.8	52.2	116.6	69.5	98.6	89.7	85.7	89.9	90.7	62.1	63.8	33.5	17	12.2	95.7	42	37.1	77.1	39	28.5	74.4	38.3	25.4	64.3	43.6	47.3	82.2	47.4	43.8	70.6	33.5	31.5	2	1	1	2	1	1	2	1	1	2	1	1	2	1	1	2	1	1	2	1	1	High	High	High	High	High	High	High	High	High	High	High	High	High	High	High	High	High	High	High	High	High
A0A6I8PIN8, A0A6I8PRV6, B1AK85, B1AK87, B1AK88, P47756	B1AK88, P47756	P47756	B1AK88	P47756	CAPZB	F-actin-capping protein subunit beta (CapZ beta)	reviewed	5	FALSE	FALSE	60	High	16	42	15	Human	FALSE	3 v 3	-0.821067	0.223702	0.515146	3 v 3	-0.123388	0.489936	0.991777	3 v 3	0.185321	0.188575	0.402582	3 v 3	-0.00588318	0.99233	0.999544	3 v 3	-0.199741	0.543625	0.786967	3 v 3	-0.157946	0.704419	0.910129	3 v 3	-0.815184	0.0121002	0.173747	3 v 3	0.749117	0.08874	0.142983	3 v 3	-0.135146	0.352067	0.998283	3 v 3	-0.119933	0.205539	0.983699	3 v 3	1.38348	0.0392879	0.0822645	3 v 3	-0.306818	0.578253	0.998822	3 v 3	-0.0728253	0.82637	0.874429	3 v 3	-0.634364	0.0553796	0.643238	0.108868	-1.15117	-1.4209	-0.318038	-0.217178	0.165053	0.00379001	0.320938	0.231234	1.07727	-0.496029	-0.598886	-0.740679	-0.0188621	0.160317	-0.866986	0.314202	0.0789447	-0.968398	-0.655139	-0.822014	1.19985	0.663598	0.383903	-0.193361	-0.293976	0.081898	-0.218225	0.00244042	-0.144016	1.93254	0.992673	1.22523	-1.23843	0.200751	0.11722	-0.631777	0.353637	0.0596641	-0.732691	-0.329075	-0.841326	8.17193	8.3906	7.76686	9.17842	8.76022	8.23266	9.15355	9.05664	8.00675	9.37178	9.0542	8.15076	8.86604	9.58402	9.10931	9.47269	9.73691	9.05175	10.1045	9.38327	8.99209	9.38759	10.7716	10.609	9.17842	9.40323	9.35315	9.50024	9.94134	9.41933	9.49645	9.6204	9.18809	9.72417	10.2567	10.1704	9.59787	10.5897	10.0891	10.4649	10.2755	10.0101	669.8	1748.1	1561.8	579.4	677.1	654	724.2	983.2	684.7	722.3	787.1	583.3	845.8	1223.4	1152.4	774.9	1541.1	1089.2	1413.3	1239.5	1031.2	288.4	335.6	217.8	579.4	433.6	300.8	569.5	532.5	257.2	662.5	531.6	284.2	466.6	767.5	552.3	710.5	853.3	530.7	1100.9	667.8	509.2	5	5	5	5	5	5	5	5	5	5	5	5	5	5	5	5	5	5	5	5	5	High	High	High	High	High	High	High	High	High	High	High	High	High	High	High	High	High	High	High	High	High
A0A2R8Y5Y7, D6RAN4, H0Y9R4, H0Y9V9, P32969	P32969	P32969	P32969	P32969	RPL9; RPL9P7; RPL9P8; RPL9P9	Large ribosomal subunit protein uL6 (60S ribosomal protein L9)	reviewed	5	FALSE	FALSE	68	High	11	62	11	Human	FALSE	3 v 3	-0.448146	0.224275	0.515146	3 v 3	0.225332	0.206347	0.87706	3 v 3	0.426924	0.0211413	0.220052	3 v 3	-0.0920015	0.808993	0.967365	3 v 3	0.105817	0.686208	0.850489	3 v 3	0.265454	0.141484	0.790145	3 v 3	-0.356145	0.0547057	0.287205	3 v 3	1.12227	0.000273697	0.0264791	3 v 3	0.213429	0.30881	0.998283	3 v 3	0.121599	0.100971	0.983699	3 v 3	1.2975	0.014191	0.0542244	3 v 3	-0.0012236	0.997908	0.998822	3 v 3	0.350456	0.0144563	0.208912	3 v 3	-0.175224	0.371064	0.951055	0.0674417	-0.70436	-0.70752	0.310105	-0.0154535	0.381345	0.36966	0.358203	0.55291	0.570379	-0.502217	-0.344166	-0.330203	0.218016	0.429639	0.0413833	0.384795	0.370185	-0.502937	-0.202143	-0.363354	1.15868	1.1104	1.09773	0.434736	-0.0920623	0.297613	0.147557	0.0396533	0.177588	1.4259	0.986593	1.47999	-0.827937	0.437489	0.386778	0.276471	0.424041	0.350857	-0.267215	0.12381	-0.382266	9.75121	9.17592	7.54071	11.3446	10.1943	8.93605	11.0575	10.326	8.81602	10.9099	10.2863	8.63844	10.3492	10.6	9.40748	11.4536	10.5866	9.37156	11.1771	10.1625	9.0207	10.9671	11.5569	10.3829	11.3446	10.8371	10.0568	11.4042	11.2107	10.2283	11.0345	10.8525	9.67543	11.2073	11.2727	10.4684	11.5788	11.4395	10.409	11.5375	11.0547	10.0388	2001.8	3012.8	1335.3	2600.6	1829.3	1065.1	2710.2	2370.1	1199.6	2097.6	1849	817.7	2364.4	2474.1	1416.8	3059	2777.3	1359.6	2972.5	2127.1	1051.9	861.8	578.4	186.2	2600.6	1171.6	489.8	2131.2	1283.6	450.7	1924	1248.8	398.5	1304.4	1552.1	679.1	2804.6	1537.7	662.4	2315.5	1146.1	519.4	9	9	6	9	9	6	9	9	6	9	9	6	9	9	6	9	9	6	9	9	6	High	High	High	High	High	High	High	High	High	High	High	High	High	High	High	High	High	High	High	High	High
A0A0D9SEN0, H0Y580, Q9NR50	Q9NR50	Q9NR50	Q9NR50	Q9NR50	EIF2B3	Translation initiation factor eIF2B subunit gamma (eIF2B GDP-GTP exchange factor subunit gamma)	reviewed	5	FALSE	FALSE	14	High	5	6	5	Human	FALSE	2 v 2	-0.504128	0.224553	0.515146	2 v 2	0.0791786	0.0908946	0.834247	2 v 2	0.154117	0.445926	0.621469	2 v 2	-0.142066	0.248498	0.798892	2 v 2	-0.00351566	0.987966	0.99368	2 v 2	-0.121578	0.691052	0.907243	2 v 2	-0.362061	0.214969	0.479357	2 v 2	0.948597	0.333212	0.354068	2 v 2	0.103646	0.524677	0.998283	2 v 2	-0.115587	0.635772	0.983699	2 v 2	1.0305	0.221486	0.250294	2 v 2	-0.142519	0.837356	0.998822	2 v 2	0.0152278	0.927862	0.951457	2 v 2	-0.0818987	0.719531	0.995662	-0.689708	-0.318547	NA	0.0905609	0.0677962	NA	0.28405	0.024185	NA	-0.20052	-0.083613	NA	-0.189478	0.182446	NA	-0.35212	0.108963	NA	-0.489188	-0.234934	NA	0.401165	1.49603	NA	0.215656	-0.00836347	NA	0.0639031	-0.295077	NA	0.656776	1.40422	NA	-0.688178	0.403139	NA	-0.118582	0.149038	NA	-0.25561	0.0918128	NA	5.38543	4.20163	NA	6.00225	5.6893	NA	5.8505	5.40259	NA	5.7866	5.69766	NA	5.35403	6.00899	NA	5.92362	5.75489	NA	6.04221	5.60585	NA	6.6014	6.58346	NA	6.00225	6.33271	NA	6.19574	6.2891	NA	5.91169	6.26491	NA	6.2114	6.68229	NA	6.04876	6.60881	NA	6.40088	6.49985	NA	97.1	95.9	NA	64.1	80.6	NA	73.3	78.2	NA	60.2	76.9	NA	74.1	102.7	NA	66.2	97.6	NA	84.5	90.5	NA	41.8	18.4	NA	64.1	51.6	NA	57.7	42.3	NA	55.2	51.9	NA	40.9	64.4	NA	60.7	54	NA	65.9	48.7	NA	2	1	NA	2	1	NA	2	1	NA	2	1	NA	2	1	NA	2	1	NA	2	1	NA	High	High	Not Found	High	High	Not Found	High	High	Not Found	High	High	Not Found	High	High	Not Found	High	High	Not Found	High	High	Not Found
P30048	P30048	P30048	P30048	P30048	PRDX3	Thioredoxin-dependent peroxide reductase, mitochondrial (EC 1.11.1.24) (Antioxidant protein 1) (AOP-1) (HBC189) (Peroxiredoxin III) (Prx-III) (Peroxiredoxin-3) (Protein MER5 homolog) (Thioredoxin-dependent peroxiredoxin 3)	reviewed	5	FALSE	FALSE	20	High	5	6	5	Human	FALSE	3 v 3	0.232243	0.224865	0.515146	3 v 3	-0.0278409	0.693782	0.991777	3 v 3	0.15995	0.557255	0.712801	3 v 3	0.43269	0.436831	0.855887	3 v 3	0.209736	0.260384	0.701624	3 v 3	0.0611258	0.905126	0.970443	3 v 3	-0.200447	0.729413	0.879387	3 v 3	1.80119	0.0152637	0.0658019	3 v 3	-0.038675	0.789008	0.998283	3 v 3	-0.14406	0.622687	0.983699	3 v 3	1.82136	0.0432793	0.0852646	3 v 3	0.101831	0.774284	0.998822	3 v 3	0.146158	0.756285	0.82307	3 v 3	-0.0201679	0.975217	0.995662	0.335335	0.394656	-0.0332625	0.0872149	-0.121538	-0.0491997	0.477579	-0.284749	0.287019	1.12553	-0.408307	0.580846	0.134103	0.471935	0.0231708	-0.638333	0.910978	-0.0892673	-0.790195	0.802963	-0.614109	1.42837	2.2062	1.76899	0.211852	-0.196838	-0.131039	0.256126	-0.603811	-0.0844963	1.98237	1.07682	2.40488	-0.363464	0.691369	-0.0224112	-0.402918	0.95109	-0.109698	-0.554002	1.12938	-0.635886	5.12928	4.26303	3.29278	6.76951	6.2724	4.93074	6.81378	5.86542	4.97728	6.55766	6.46923	5.06178	6.74819	6.03122	5.67525	6.70874	6.29094	5.58796	7.11166	5.33985	5.69766	6.34696	6.64097	6.1334	6.76951	6.91409	6.05094	7.15987	6.75087	6.38716	6.68229	7.03562	6.10014	7.60659	6.7046	6.73742	6.83415	7.14364	6.62498	7.47249	6.23266	6.71425	81.4	99.8	70.2	109.1	120.6	66.3	143	107.7	83.7	102.7	131.2	68.6	194.9	104.3	106.7	114.1	141.4	98.7	177.6	75.2	105	35	19.2	9.8	109.1	77.3	30.5	112.5	58.3	31.5	94.2	88.6	33.4	107.5	65.4	51.1	104.6	78.3	48.1	138.3	40.5	51.9	1	1	1	1	1	1	1	1	1	1	1	1	1	1	1	1	1	1	1	1	1	High	High	High	High	High	High	High	High	High	High	High	High	High	High	High	High	High	High	High	High	High
E7ES84, P50748	P50748	P50748	P50748	P50748	KNTC1	Kinetochore-associated protein 1 (Rough deal homolog) (HsROD) (Rod) (hRod)	reviewed	5	FALSE	FALSE	6	High	11	17	11	Human	FALSE	3 v 3	-0.478802	0.225347	0.515146	3 v 3	-0.120572	0.458088	0.990665	3 v 3	0.193051	0.142754	0.356857	3 v 3	-0.0883383	0.876082	0.976545	3 v 3	0.0872765	0.00477455	0.41443	3 v 3	0.448247	0.299583	0.791441	3 v 3	-0.390464	0.228437	0.490777	3 v 3	1.09156	0.0577953	0.112321	3 v 3	-0.132061	0.541149	0.998283	3 v 3	-0.112528	0.248609	0.983699	3 v 3	1.30094	0.129838	0.170462	3 v 3	-0.0197142	0.934802	0.998822	3 v 3	0.533315	0.221227	0.444342	3 v 3	-0.209384	0.55593	0.994471	-0.239547	-1.02998	-0.166879	0.0404143	-0.382754	-0.0193753	0.164931	0.067197	0.347024	0.442725	-1.08808	0.380336	0.076955	0.0869606	0.0979138	0.0883798	1.09275	0.163607	-0.682272	0.0580967	-0.547215	0.851293	0.784271	1.63912	0.165161	-0.459094	-0.10225	-0.0570916	-0.251346	-0.0291463	1.29797	0.400151	2.20472	-0.421032	0.30653	0.0553596	0.323584	1.13197	0.14439	-0.446675	0.384121	-0.565597	7.40939	6.95652	4.93074	8.42585	7.2817	6.46761	8.20359	7.48945	6.54071	8.26068	7.74079	6.56986	8.28633	7.6632	7.19081	9.03094	8.48864	7.27984	8.70736	7.35667	7.13545	8.62498	9.33695	7.77347	8.42585	7.92422	7.58721	8.55036	8.37417	7.95361	8.38543	8.30697	7.60659	9.14466	8.33584	8.25172	9.15608	9.34163	8.31741	9.0677	8.24888	8.15381	394.8	646.7	218.8	343.9	242.9	192.3	374.9	331.8	247.9	334.4	316.7	194.9	566	323.1	304.8	570.5	648.8	319	536.6	304.2	284.8	170	124.2	30.5	343.9	155.6	88.5	294.8	179.7	93.1	306.7	213.9	95	312.2	202.7	146.1	523.1	359.2	155.4	418	163.9	140.6	5	2	2	5	2	2	5	2	2	5	2	2	5	2	2	5	2	2	5	2	2	High	High	High	High	High	High	High	High	High	High	High	High	High	High	High	High	High	High	High	High	High
Q58D62	Q58D62	Q58D62	Q58D62	Q58D62	FETUB	Fetuin-B	reviewed	4	FALSE	FALSE	20	High	8	20	8		TRUE	3 v 3	-0.843712	0.225369	0.515146	3 v 3	-0.148435	0.520484	0.991777	3 v 3	0.00727937	0.983715	0.989025	3 v 3	-0.714601	0.199086	0.767892	3 v 3	-0.0967623	0.57662	0.803792	3 v 3	-0.290624	0.239986	0.790145	3 v 3	-0.129111	0.651565	0.835325	3 v 3	0.726329	0.111067	0.164375	3 v 3	-0.160355	0.494337	0.998283	3 v 3	-0.298026	0.392698	0.983699	3 v 3	0.674627	0.0889995	0.132246	3 v 3	-0.203819	0.106815	0.998822	3 v 3	-0.205713	0.394292	0.56824	3 v 3	0.0517016	0.895485	0.995662	0.0969463	-1.09481	-1.53327	-0.19793	-0.453608	0.206232	-0.439105	-0.157072	0.618016	0.0163906	-1.24555	-0.914644	0.192051	-0.282961	-0.199377	-0.372109	0.0461986	-0.545962	0.0805557	0.150739	-0.618626	1.1878	0.720048	0.271136	-0.0732453	-0.530381	0.122562	-0.661157	-0.475779	0.242857	0.871639	0.243264	0.908978	-0.305675	-0.0633689	-0.242414	-0.137068	0.0855494	-0.565622	0.316163	0.476784	-0.637842	7.49905	8.50661	6.95768	8.61361	8.69627	7.35138	8.02569	8.75087	7.47168	8.68685	9.22665	7.22882	8.06501	8.6865	7.62425	8.23362	8.83542	7.30104	8.37069	8.74987	7.86666	8.71459	10.8876	9.79912	8.61361	9.33918	8.47208	8.37243	9.63572	8.88387	8.81154	9.79279	8.26585	8.92303	9.35909	8.6851	8.35887	9.68825	8.33851	8.73098	9.64205	8.88448	420.1	1894.5	890.9	391.7	647.7	355.1	331.4	795.5	472.4	449.3	887	307.8	485.4	656.7	411.6	328.3	825	323.7	424.9	799	472.6	180.9	363.7	124.3	391.7	414.8	163.3	260.6	430.8	177.5	412.1	599.1	150	267.8	412	197.3	301	456.8	157.7	331	430.5	233.4	2	3	1	2	3	1	2	3	1	2	3	1	2	3	1	2	3	1	2	3	1	High	High	High	High	High	High	High	High	High	High	High	High	High	High	High	High	High	High	High	High	High
Q9NXV6	Q9NXV6	Q9NXV6	Q9NXV6	Q9NXV6	CDKN2AIP	CDKN2A-interacting protein (Collaborator of ARF)	reviewed	5	FALSE	FALSE	7	High	3	7	3	Human	FALSE	2 v 2	-1.19659	0.225741	0.515146	2 v 2	0.393781	0.0295193	0.834247	2 v 2	0.521944	0.0425366	0.240595	2 v 2	-0.617428	0.357136	0.832515	2 v 2	-0.234058	0.409526	0.746835	2 v 2	-0.0453265	0.780074	0.93191	2 v 2	-0.579162	0.0603646	0.299015	2 v 2	0.246043	0.220826	0.259896	2 v 2	0.413004	0.184976	0.998283	2 v 2	0.222525	0.297633	0.983699	2 v 2	0.716915	0.0878219	0.131555	2 v 2	-0.506067	0.42645	0.998822	2 v 2	0.0651914	0.842947	0.885688	2 v 2	-0.470872	0.242382	0.941458	-0.753562	NA	-1.63962	0.412054	NA	0.375509	0.55687	NA	0.487017	-0.229482	NA	-1.00537	-0.40952	NA	-0.0585947	0.0806185	NA	-0.171271	-0.52408	NA	-0.634243	0.334984	NA	0.157101	0.536501	NA	0.289507	0.334867	NA	0.110183	0.617384	NA	0.816446	-0.906891	NA	-0.105243	0.324064	NA	-0.193681	-0.2824	NA	-0.659345	3.1375	NA	3.49825	4.00899	NA	3.94486	3.80735	NA	3.76553	3.47249	NA	3.65535	2.848	NA	4.20945	4.07895	NA	4.12102	3.75489	NA	4.3147	4.3505	NA	6.3345	4.00899	NA	5.07039	4.15381	NA	5.1819	3.59694	NA	4.69488	3.71149	NA	5.27053	4.20163	NA	5.15785	4.12102	NA	5.32912	20.4	NA	80.7	16.1	NA	33.6	17.8	NA	36.3	12.1	NA	25.9	13.1	NA	38.6	18.4	NA	35.7	17.4	NA	40.2	8.8	NA	11.3	16.1	NA	15.4	14	NA	13.6	11.1	NA	12.6	7.2	NA	18.5	16.9	NA	17.4	13.5	NA	19.9	1	NA	1	1	NA	1	1	NA	1	1	NA	1	1	NA	1	1	NA	1	1	NA	1	High	High	High	High	High	High	High	High	High	High	High	High	High	High	High	High	High	High	High	High	High
A0A0A0MSS4, A0A0A0MSU9, Q9Y266	Q9Y266	Q9Y266	Q9Y266	Q9Y266	NUDC	Nuclear migration protein nudC (Nuclear distribution protein C homolog)	reviewed	5	FALSE	FALSE	37	High	13	23	13	Human	FALSE	3 v 3	-0.66475	0.226507	0.515146	3 v 3	-0.0427169	0.905016	0.991777	3 v 3	0.29559	0.529962	0.690247	3 v 3	-0.297556	0.434241	0.854586	3 v 3	0.349342	0.168016	0.634096	3 v 3	0.224158	0.249724	0.790528	3 v 3	-0.367193	0.515989	0.751308	3 v 3	0.906578	0.176776	0.224114	3 v 3	-0.0544747	0.885937	0.998283	3 v 3	-0.00966851	0.982358	0.993658	3 v 3	1.09266	0.00780515	0.0502119	3 v 3	0.242577	0.0363341	0.998822	3 v 3	0.309461	0.0413767	0.260029	3 v 3	-0.186077	0.762804	0.995662	-0.61413	-0.0243824	-1.35574	0.0872771	-0.644342	0.428914	0.450507	-0.448311	0.884574	0.31552	-0.589418	-0.618771	0.665797	0.111778	0.270452	-0.0343815	0.261827	0.445028	-0.92965	0.565035	-0.736966	0.478907	1.79059	0.450237	0.2108	-0.720875	0.346651	0.227052	-0.767064	0.511007	1.17152	0.899529	1.20691	0.168506	0.331251	0.227975	0.201264	0.301203	0.425914	-0.692614	0.89106	-0.756677	5.91169	8.04767	5.37504	6.6014	9.11738	6.17193	6.61765	9.07119	6.33628	6.3906	9.83826	5.82528	7.25172	9.27845	6.80993	7.28448	9.2484	7.00787	7.08321	8.9472	6.58195	7.12825	10.4288	8.21868	6.6014	9.76005	7.29186	6.96463	9.95609	7.74752	6.51412	10.4044	6.86295	8.10957	9.95114	7.87036	7.40939	10.1012	8.04494	7.44377	9.83936	7.59991	139.9	1378.4	297.9	97.1	867.1	156.7	124.9	993.3	214.9	91.4	1355.3	116.4	276.2	989.9	234	170	1098.4	264.1	174.1	916.1	194	60.2	264.6	41.5	97.1	555.4	72.1	98.2	537.9	80.8	83.9	915.4	56.7	152.4	621	112.2	155.9	608.2	128.7	135.6	493.6	95.8	2	6	2	2	6	2	2	6	2	2	6	2	2	6	2	2	6	2	2	6	2	High	High	High	High	High	High	High	High	High	High	High	High	High	High	High	High	High	High	High	High	High
F2Z388, P42766	P42766	P42766	P42766	P42766	RPL35	Large ribosomal subunit protein uL29 (60S ribosomal protein L35)	reviewed	5	FALSE	FALSE	41	High	6	35	6	Human	FALSE	3 v 3	-0.376352	0.22707	0.515146	3 v 3	0.236801	0.239748	0.882663	3 v 3	0.38786	0.0257917	0.227672	3 v 3	-0.0895582	0.815659	0.967365	3 v 3	0.211201	0.391342	0.746631	3 v 3	0.228203	0.22636	0.790145	3 v 3	-0.286794	0.138497	0.400193	3 v 3	1.19385	0.000591613	0.0264791	3 v 3	0.224987	0.336543	0.998283	3 v 3	0.0825448	0.341443	0.983699	3 v 3	1.29966	0.00687733	0.0494096	3 v 3	0.104204	0.805824	0.998822	3 v 3	0.313244	0.0324103	0.240578	3 v 3	-0.105806	0.521185	0.988383	0.0592926	-0.565361	-0.622989	0.34797	-0.047138	0.409571	0.399481	0.272483	0.491618	0.585099	-0.401549	-0.452224	-0.142421	0.246899	0.529126	-0.0162118	0.263262	0.437559	-0.525807	-0.163811	-0.170765	1.1504	1.24898	1.18217	0.472667	-0.123706	0.326001	0.177483	-0.0460754	0.116227	1.44056	1.08665	1.37176	-0.6402	0.466663	0.486149	0.21883	0.302661	0.418241	-0.290156	0.162333	-0.189594	8.82845	7.54998	7.1639	10.4515	8.67525	8.67207	10.1563	8.75288	8.4623	9.97885	8.79896	8.34607	9.62881	9.10329	9.02181	10.4878	8.93929	8.95391	10.269	8.63662	8.53566	10.0443	9.93059	10.006	10.4515	9.31809	9.79263	10.503	9.63771	9.87467	10.1036	9.36523	9.38306	10.4869	9.77594	10.0829	10.6131	9.7923	9.99138	10.6294	9.52904	9.55382	1055.9	975.9	1028.3	1400.3	638.3	886.9	1451.2	796.6	938.8	1100.2	659.5	667.7	1435.1	876.7	1084.6	1566.3	886.7	1017.9	1584	738.8	751.6	454.6	187.4	143.4	1400.3	408.8	407.9	1141.2	431.4	352.7	1009.1	445.4	325.4	791.7	550	519.8	1436	490.9	495.9	1233.9	398	371.1	5	3	3	5	3	3	5	3	3	5	3	3	5	3	3	5	3	3	5	3	3	High	High	High	High	High	High	High	High	High	High	High	High	High	High	High	High	High	High	High	High	High
Q32MZ4	Q32MZ4	Q32MZ4	Q32MZ4	Q32MZ4	LRRFIP1	Leucine-rich repeat flightless-interacting protein 1 (LRR FLII-interacting protein 1) (GC-binding factor 2) (TAR RNA-interacting protein)	reviewed	5	FALSE	FALSE	18	High	13	22	11	Human	FALSE	3 v 3	-0.733143	0.227136	0.515146	3 v 3	0.0182947	0.8488	0.991777	3 v 3	0.157094	0.475736	0.64409	3 v 3	-0.319703	0.573023	0.907254	3 v 3	-0.142722	0.731241	0.872224	3 v 3	-0.206898	0.658927	0.907243	3 v 3	-0.413439	0.0803185	0.31911	3 v 3	0.836905	0.093948	0.147481	3 v 3	0.00733869	0.953014	0.998283	3 v 3	-0.147431	0.491992	0.983699	3 v 3	1.06992	0.0317367	0.0750575	3 v 3	-0.249743	0.684472	0.998822	3 v 3	-0.12209	0.745954	0.817154	3 v 3	-0.233012	0.340135	0.951055	-0.0500559	-0.634716	-1.51466	0.0272194	-0.13245	0.160115	0.215226	-0.180404	0.43646	0.566431	-0.448571	-1.07697	-0.80448	-0.0648384	0.441153	-1.01332	0.200134	0.192492	-0.616487	-0.186145	-0.437686	1.04151	1.17932	0.289886	0.151735	-0.209336	0.0796172	-0.00707983	-0.498602	0.0633887	1.42223	1.03976	0.747766	-1.30251	0.154478	0.398806	-0.778329	0.239102	0.172957	-0.38072	0.139566	-0.457881	8.16892	5.08746	5.1127	9.36216	6.05745	5.4822	9.20335	5.76818	5.46597	9.21043	6.26679	5.40259	8.28864	6.2817	6.25927	8.81282	6.36632	6.03342	9.59115	6.12722	5.86047	9.385	7.46761	7.95594	9.36216	6.70044	6.6014	9.55017	6.65249	6.87774	9.33494	6.83289	6.44128	9.14695	6.9542	7.32012	8.93811	7.21917	7.07146	9.95143	7.01903	6.87897	668.6	177	248.3	658.1	104	97.1	749.7	100.6	117.6	645.8	114	86.9	566.9	124	159.8	490.5	149	134.5	990.1	129.7	117.7	287.8	34	34.6	658.1	66.6	44.7	589.5	54.5	44.2	592.4	77	42.3	312.7	77.8	76.6	449.7	82.5	65.5	771.3	69.9	58.1	7	2	2	7	2	2	7	2	2	7	2	2	7	2	2	7	2	2	7	2	2	High	High	High	High	High	High	High	High	High	High	High	High	High	High	High	High	High	High	High	High	High
A6PVI2, P00747, P06868, Q02325, Q15195, Q5TEH5	P06868	P06868	P06868	P06868	PLG	Plasminogen (EC 3.4.21.7) [Cleaved into: Plasmin heavy chain A; Activation peptide; Plasmin heavy chain A, short form; Plasmin light chain B]	reviewed	5	FALSE	FALSE	65	High	43	258	43		TRUE	3 v 3	-0.807022	0.227155	0.515146	3 v 3	0.0233788	0.863449	0.991777	3 v 3	0.20638	0.482693	0.650283	3 v 3	-0.179161	0.541254	0.901175	3 v 3	0.231183	0.623054	0.821444	3 v 3	-0.00264841	0.988916	0.99425	3 v 3	-0.627861	0.142899	0.405834	3 v 3	0.76317	0.0823907	0.138285	3 v 3	0.0115893	0.935571	0.998283	3 v 3	-0.0988341	0.666764	0.983699	3 v 3	1.21022	0.0373823	0.07997	3 v 3	0.124086	0.610993	0.998822	3 v 3	0.0823572	0.757423	0.82307	3 v 3	-0.447051	0.308532	0.946206	0.119403	-1.39261	-1.14786	-0.0127685	-0.163899	0.246804	-0.268267	0.366983	0.520423	0.229699	-0.618679	-0.148504	1.03079	-0.235865	-0.101373	0.199861	0.13033	-0.338136	-0.110296	-0.773928	-0.999358	1.21059	0.422031	0.656886	0.111873	-0.240517	0.163412	-0.490324	0.0484647	0.145356	1.08517	0.869983	1.67551	0.533023	-0.0163091	-0.144457	0.434944	0.169669	-0.357541	0.12542	-0.447951	-1.01862	11.0701	11.4047	10.3669	12.3926	11.5862	11.1872	11.7904	11.8752	11.1691	12.2807	11.8267	11.0238	12.6883	12.2584	11.8979	12.5902	12.4444	11.6848	12.1553	12.2747	12.0424	12.286	13.7856	13.2088	12.3926	12.2291	12.3078	12.1371	12.76	12.5814	12.4054	12.393	12.061	13.5464	12.9311	12.959	12.7155	13.2972	12.7222	12.5157	13.1669	13.0603	4993.9	14121.4	9467.9	5377	4800.9	5070	4504.3	6936.4	6128.8	5424.8	5378.5	4272.8	11964.2	7809.7	7962.2	6725.9	10066.3	6757.1	5855.8	9196.8	8541.8	2150	2711.2	1320.5	5377	3074.7	2331.7	3542.1	3756.6	2302.7	4975.8	3632.5	2082	6600.3	4899.4	3816.2	6166.5	5573.5	3292.2	4561.5	4955.1	4218.1	27	33	26	27	33	27	27	33	27	27	33	27	27	33	27	27	33	27	27	33	27	High	High	High	High	High	High	High	High	High	High	High	High	High	High	High	High	High	High	High	High	High
P62424, Q5T8U2, Q5T8U3	P62424	P62424	P62424	P62424	RPL7A	Large ribosomal subunit protein eL8 (60S ribosomal protein L7a) (PLA-X polypeptide) (Surfeit locus protein 3)	reviewed	5	FALSE	FALSE	49	High	17	81	17	Human	FALSE	3 v 3	-0.390796	0.227512	0.515146	3 v 3	0.253213	0.221767	0.879952	3 v 3	0.393006	0.0354418	0.23697	3 v 3	-0.0407467	0.90797	0.986139	3 v 3	0.149624	0.568938	0.803066	3 v 3	0.316236	0.198043	0.790145	3 v 3	-0.350049	0.0708018	0.30845	3 v 3	1.17934	0.00110999	0.0348807	3 v 3	0.241417	0.299754	0.998283	3 v 3	0.0878042	0.371345	0.983699	3 v 3	1.34856	0.00761739	0.0502119	3 v 3	0.0425201	0.926616	0.998822	3 v 3	0.401272	0.0631059	0.295154	3 v 3	-0.169214	0.395559	0.962764	0.0585398	-0.557313	-0.673614	0.330976	-0.026681	0.455344	0.407366	0.254739	0.516914	0.582213	-0.374502	-0.329952	-0.276346	0.257468	0.467752	-0.00384994	0.556252	0.396305	-0.523673	-0.182812	-0.343662	1.14972	1.25725	1.13106	0.455598	-0.103289	0.371941	0.185292	-0.0637466	0.141867	1.43766	1.11405	1.49397	-0.774138	0.477017	0.424681	0.231272	0.595624	0.37692	-0.287937	0.143204	-0.362907	10.0015	9.29715	9.08375	11.6069	10.4511	10.5867	11.3366	10.4907	10.3567	11.1513	10.5544	10.2148	10.6651	10.8882	11.0024	11.6705	11.0068	10.9546	11.4392	10.4112	10.5777	11.2174	11.6779	11.9256	11.6069	11.0939	11.7074	11.6833	11.3754	11.7689	11.2759	11.1206	11.252	11.5232	11.5609	12.0634	11.7957	11.8597	11.992	11.7996	11.3034	11.5957	2381	3276.5	3890.2	3119	2185.8	3344	3288.6	2656.6	3489.8	2479.6	2226.6	2438.9	2943.3	3021.2	4280.1	3555.2	3716.4	4073.3	3564.7	2527.4	3094.9	1025.1	629.1	542.6	3119	1399.9	1537.9	2586.1	1438.8	1311.2	2274.4	1503.8	1188.4	1623.7	1895.3	2051.4	3259.6	2057.7	1984.6	2776.8	1361.7	1528.3	12	10	13	12	10	13	12	10	13	12	10	13	12	10	13	12	10	13	12	10	13	High	High	High	High	High	High	High	High	High	High	High	High	High	High	High	High	High	High	High	High	High
A0A0A6YYJ5, A0A590UJG2, A0A5F9ZGX0, A0A669KB06, A0A669KBB0, A0A7P0MQR8, A0A804HL78, E9PLY0, E9PLY5, E9PNZ4, E9PS75, H0Y314, H0Y390, H0Y4F5, H0Y6T5, H0Y7I1, H3BPE1, H3BQK9, O94854, Q9UPN3	A0A590UJG2, A0A7P0MQR8, H3BPE1, H3BQK9, Q9UPN3	Q9UPN3	A0A7P0MQR8	Q9UPN3	MACF1	Microtubule-actin cross-linking factor 1, isoforms 1/2/3/4/5 (620 kDa actin-binding protein) (ABP620) (Actin cross-linking family protein 7) (Macrophin-1) (Trabeculin-alpha)	reviewed	5	FALSE	FALSE	2	High	12	16	11	Human	FALSE	2 v 2	-0.799082	0.22762	0.515146	2 v 2	-0.0627051	0.756721	0.991777	2 v 2	0.338103	0.039601	0.240595	2 v 2	-0.276507	0.713704	0.933889	2 v 2	-0.0302142	0.508376	0.763231	2 v 2	-0.00265315	0.995761	0.99861	2 v 2	-0.522575	0.307717	0.568534	2 v 2	0.654068	0.0617654	0.118003	2 v 2	-0.0390249	0.904162	0.998283	2 v 2	0.0681747	0.245298	0.983699	2 v 2	0.895457	0.177512	0.212124	2 v 2	-0.169372	0.738946	0.998822	2 v 2	0.135154	0.731074	0.804397	2 v 2	-0.241389	0.58859	0.995662	-0.500544	-1.09762	NA	0.0933172	-0.218727	NA	0.317044	0.359162	NA	0.296326	-0.84934	NA	-0.0612342	0.00080575	NA	-0.401074	0.395767	NA	-0.796869	-0.24828	NA	0.59041	0.717726	NA	0.218244	-0.296294	NA	0.0958255	0.0405239	NA	1.15182	0.639094	NA	-0.558997	0.220253	NA	-0.165531	0.435839	NA	-0.561411	0.0786325	NA	6.30925	5.95187	NA	7.1179	6.3733	NA	6.99548	6.71012	NA	6.89966	6.66959	NA	6.90207	6.81121	NA	7.29554	7.0268	NA	7.46107	6.59096	NA	7.52513	8.33316	NA	7.1179	7.01681	NA	7.34163	7.5947	NA	7.02459	7.23554	NA	7.76022	7.48462	NA	7.42038	7.87958	NA	7.82146	7.48382	NA	184.2	322.5	NA	138.9	129.5	NA	162.2	193.3	NA	130.2	150.7	NA	216.8	179.1	NA	171.3	235.5	NA	226.2	179	NA	79.3	61.9	NA	138.9	82.9	NA	127.6	104.7	NA	119.4	101.8	NA	119.6	112.3	NA	157.1	130.4	NA	176.2	96.4	NA	2	3	NA	2	3	NA	2	3	NA	2	3	NA	2	3	NA	2	3	NA	2	3	NA	High	High	High	High	High	High	High	High	High	High	High	High	High	High	High	High	High	High	High	High	High
P48634	P48634	P48634	P48634	P48634	PRRC2A	Protein PRRC2A (HLA-B-associated transcript 2) (Large proline-rich protein BAT2) (Proline-rich and coiled-coil-containing protein 2A) (Protein G2)	reviewed	5	FALSE	FALSE	5	High	9	21	8	Human	FALSE	3 v 3	-0.383441	0.227907	0.515146	3 v 3	0.13512	0.509986	0.991777	3 v 3	0.145353	0.424795	0.609186	3 v 3	-0.262194	0.64082	0.923912	3 v 3	0.26183	0.388367	0.746631	3 v 3	0.156407	0.639037	0.905971	3 v 3	-0.121247	0.686378	0.854663	3 v 3	1.18721	0.00258699	0.044035	3 v 3	0.124088	0.629838	0.998283	3 v 3	-0.159271	0.480789	0.983699	3 v 3	1.12775	0.0294612	0.0728881	3 v 3	0.155004	0.74532	0.998822	3 v 3	0.242271	0.408114	0.574015	3 v 3	0.059464	0.806602	0.995662	0.0488434	-0.503344	-0.695823	0.366194	-0.196337	0.235502	0.433647	-0.0407239	0.0431365	0.651836	-0.45539	-0.983027	-0.178859	0.319707	0.644643	-0.188916	-0.0652658	0.723403	-0.602992	-0.0479532	0.287204	1.14142	1.30711	1.11311	0.490503	-0.270715	0.152476	0.211282	-0.355293	-0.333802	1.50856	1.03125	0.843442	-0.676557	0.539602	0.601969	0.0458037	-0.0259952	0.707004	-0.367138	0.275858	0.269672	6.54998	3.7761	3.81762	8.1819	4.8125	5.08321	7.90268	4.72792	4.59694	7.69139	5.08321	4.93074	7.38198	5.34696	5.26303	8.10434	4.78136	5.36807	8.05853	4.80735	4.66107	7.76686	6.15583	6.66391	8.1819	5.45615	6.20359	8.24935	5.61176	6.01123	7.8157	5.65249	5.96809	8.23984	6.02015	6.32553	8.22978	5.63517	6.40429	8.4187	5.70044	5.68089	217.8	71.3	101.4	290.4	43.9	73.7	304.3	48.9	64.5	225.3	50.3	62.6	302.3	64.9	80.2	300.2	49.7	84.7	342.2	52	51.3	93.7	13.7	14.1	290.4	28.1	33.9	239.3	26.5	24.2	206.7	33.9	30.5	166.8	40.7	38.4	275.2	27.5	41.3	266.6	28	25.3	2	1	1	2	1	1	2	1	1	2	1	1	2	1	1	2	1	1	2	1	1	High	High	High	High	High	High	High	High	High	High	High	High	High	High	High	High	High	High	High	High	High
Q8N1N4	Q8N1N4	Q8N1N4	Q8N1N4	Q8N1N4	KRT78	Keratin, type II cytoskeletal 78 (Cytokeratin-78) (CK-78) (Keratin-5b) (Keratin-78) (K78) (Type-II keratin Kb40)	reviewed	5	FALSE	FALSE	44	High	22	35	19	Human	FALSE	2 v 2	-0.142269	0.229083	0.517012	2 v 2	-0.105057	0.447591	0.990665	2 v 2	0.429452	0.398975	0.590928	2 v 2	0.798369	0.236069	0.791903	2 v 2	1.89815	0.48766	0.761103	2 v 2	1.55472	0.49791	0.871343	2 v 2	-0.940638	0.235016	0.499157	2 v 2	1.30902	0.194855	0.239634	2 v 2	-0.0802025	0.744358	0.998283	2 v 2	0.160069	0.732503	0.988683	2 v 2	1.96974	0.00166949	0.0411196	2 v 2	1.75901	0.44254	0.998822	2 v 2	1.69166	0.450429	0.5979	2 v 2	-0.660723	0.352518	0.951055	-0.195794	-0.0887442	NA	-0.0160153	-0.194099	NA	0.740412	0.118492	NA	1.10878	0.487962	NA	3.72409	0.0721973	NA	0.0101731	3.09928	NA	-1.30457	-0.576706	NA	0.895361	1.72268	NA	0.108671	-0.269076	NA	0.518331	-0.198193	NA	1.96458	1.97491	NA	3.22606	0.29197	NA	0.244875	3.13845	NA	-1.06922	-0.252228	NA	5.74416	4.34341	NA	6.74819	5.79701	NA	7.15785	5.8679	NA	6.63952	6.06609	NA	10.9348	6.61029	NA	7.95361	9.45677	NA	7.70874	6.31832	NA	6.96	6.72247	NA	6.74819	6.43962	NA	7.50462	6.75221	NA	6.76421	6.63372	NA	11.7929	7.28263	NA	8.07895	10.3097	NA	8.06878	7.21043	NA	124.5	105.6	NA	107.5	86.8	NA	181.6	107.8	NA	108.7	99.3	NA	3548.2	155.7	NA	270.4	1269.2	NA	268.5	148.1	NA	53.6	20.3	NA	107.5	55.6	NA	142.8	58.4	NA	99.7	67	NA	1957.5	97.7	NA	247.9	702.7	NA	209.2	79.8	NA	5	2	NA	5	3	NA	5	3	NA	5	3	NA	5	3	NA	5	3	NA	5	3	NA	High	High	Not Found	High	High	Not Found	High	High	Not Found	High	High	Not Found	High	High	Not Found	High	High	Not Found	High	High	Not Found
A0A087X255, A0A6Q8PF94, A0A6Q8PGA5, A0A6Q8PGE7, A0A8I5KPB2, A0A8I5KPE0, A0A8I5KR14, C9J453, O15344	O15344	O15344	O15344	O15344	MID1	E3 ubiquitin-protein ligase Midline-1 (EC 2.3.2.27) (Midin) (Putative transcription factor XPRF) (RING finger protein 59) (RING finger protein Midline-1) (RING-type E3 ubiquitin transferase Midline-1) (Tripartite motif-containing protein 18)	reviewed	5	FALSE	FALSE	30	High	16	29	15	Human	FALSE	3 v 3	-0.686288	0.23013	0.518057	3 v 3	0.0622855	0.558787	0.991777	3 v 3	0.281076	0.0202786	0.220052	3 v 3	-0.453163	0.507833	0.887536	3 v 3	0.35393	0.325728	0.725104	3 v 3	0.215062	0.427078	0.854729	3 v 3	-0.233125	0.423124	0.674475	3 v 3	0.883573	0.062852	0.119322	3 v 3	0.0490192	0.773405	0.998283	3 v 3	-0.0250165	0.769837	0.988683	3 v 3	0.935181	0.12065	0.161853	3 v 3	0.247048	0.558843	0.998822	3 v 3	0.300044	0.166373	0.405437	3 v 3	-0.0516075	0.807187	0.995662	-0.00331845	-1.39609	-0.659456	0.204123	-0.103424	0.0861566	0.296286	0.342631	0.204312	0.655838	-1.2107	-0.804625	0.124873	0.0371331	0.899782	-0.209043	0.342933	0.511297	-0.659157	-0.185387	0.145169	1.08769	0.41944	1.14359	0.32807	-0.181012	0	0.0732311	0.023544	-0.171825	1.51062	0.278239	1.01668	-0.373121	0.256475	0.85779	0.0260916	0.38231	0.49173	-0.422935	0.141201	0.126912	6.22882	6.35403	3.6893	7.64458	6.59246	4.83289	7.38974	6.79701	4.66107	7.31651	6.77347	4.83289	7.36632	6.88874	5.56377	7.76553	7.01458	5.19771	7.73944	6.63227	4.70598	7.44377	8.73505	6.52982	7.64458	7.23554	5.95652	7.73674	7.68159	6.07468	7.44045	7.33896	5.87036	8.22448	7.56148	6.62498	7.89057	7.86728	6.23649	8.09961	7.52435	5.7252	174.1	426.1	92.4	200.1	150.7	62.1	213.3	205.3	67.4	173.7	161.9	58.5	299.1	188.9	98.7	237.3	233.5	75.4	274.3	184.1	52.9	75	81.8	12.9	200.1	96.5	28.5	167.7	111.2	25.3	159.4	109.4	28.5	165	118.5	47.3	217.6	129.3	36.7	213.7	99.2	26.1	4	3	1	4	3	1	4	3	1	4	3	1	4	3	1	4	3	1	4	3	1	High	High	High	High	High	High	High	High	High	High	High	High	High	High	High	High	High	High	High	High	High
A0A7I2V447, A0A7I2V464, A0A7I2V4J2, A0A7I2V4K9, A0A7I2V4N2, A0A7I2V535, A0A7I2V5Y7, A0A7I2YQK8, A0A7P0MRW0, C9IZL7, C9J4X2, C9JJ13, C9JYS8, H7C367, Q15233	A0A7I2V4J2, A0A7I2V535, A0A7I2V5Y7, Q15233	Q15233	A0A7I2V535	Q15233	NONO	Non-POU domain-containing octamer-binding protein (NonO protein) (54 kDa nuclear RNA- and DNA-binding protein) (p54(nrb)) (p54nrb) (55 kDa nuclear protein) (NMT55) (DNA-binding p52/p100 complex, 52 kDa subunit)	reviewed	5	FALSE	FALSE	33	High	17	42	15	Human	FALSE	3 v 3	-0.277912	0.230248	0.518057	3 v 3	0.0169605	0.935147	0.991777	3 v 3	0.196969	0.2164	0.429914	3 v 3	-0.184261	0.731452	0.947038	3 v 3	0.344793	0.0234898	0.539376	3 v 3	0.216968	0.588847	0.899777	3 v 3	-0.0936506	0.806194	0.912708	3 v 3	1.29434	0.00805919	0.0546015	3 v 3	0.00481643	0.98637	0.998283	3 v 3	-0.10906	0.5562	0.983699	3 v 3	1.20618	0.0369229	0.0796132	3 v 3	0.238094	0.460908	0.998822	3 v 3	0.301682	0.403679	0.574015	3 v 3	0.0881622	0.82712	0.995662	0.0167575	-0.304621	-0.545871	0.367343	-0.258649	-0.0578119	0.3974	0.177071	0.0164345	0.747963	-0.7093	-0.591447	0.240134	0.418736	0.375509	-0.379273	0.79876	0.231416	-0.731205	0.404678	0.0455752	1.10814	1.50991	1.26497	0.491942	-0.33514	-0.142353	0.175326	-0.141319	-0.361188	1.60363	0.779278	1.23563	-0.257721	0.638264	0.333737	-0.144159	0.83815	0.211055	-0.495486	0.730628	0.029344	8.38931	7.93428	3.63227	9.98939	9.10905	4.75489	9.67278	9.30287	4.53605	9.49745	9.44419	4.89724	9.73522	9.35182	5.20163	9.84878	9.55171	5.07895	9.99294	8.71356	4.8679	9.60529	10.3151	6.47897	9.98939	9.75188	5.87529	10.0195	10.1876	5.94953	9.62205	10.0105	5.9331	10.5934	10.0246	6.26303	9.97398	10.4046	6.11894	10.3533	9.60585	5.88753	778.9	1274	89.2	1016.5	862.2	58.7	1037.9	1166.2	61.8	788	1031.5	61.1	1545	1041.6	76.8	1005.7	1355.5	69.5	1308.1	779.2	59.2	335.3	244.6	12.4	1016.5	552.2	27	816.2	631.6	23.2	722.8	696.6	29.8	852.3	653.4	36.8	922.1	750.5	33.8	1019	419.8	29.2	8	8	1	8	8	1	8	8	1	8	8	1	8	8	1	8	8	1	8	8	1	High	High	High	High	High	High	High	High	High	High	High	High	High	High	High	High	High	High	High	High	High
A0A087WV01, A0A087WVQ9, A0A7I2V3H3, A0A7I2V5N4, A0A7I2V659, A6PW80, P68104, Q5JR01, Q5VTE0	P68104	P68104	P68104	P68104	EEF1A1	Elongation factor 1-alpha 1 (EF-1-alpha-1) (EC 3.6.5.-) (Elongation factor Tu) (EF-Tu) (Eukaryotic elongation factor 1 A-1) (eEF1A-1) (Leukocyte receptor cluster member 7)	reviewed	5	FALSE	FALSE	69	High	25	243	15	Human	FALSE	3 v 3	-0.304778	0.23093	0.518802	3 v 3	0.141528	0.546438	0.991777	3 v 3	0.329063	0.109203	0.319327	3 v 3	-0.0456048	0.895568	0.980705	3 v 3	0.227205	0.0703362	0.539376	3 v 3	0.290526	0.141086	0.790145	3 v 3	-0.259173	0.353026	0.611939	3 v 3	1.26543	0.0160888	0.0664631	3 v 3	0.12974	0.65116	0.998283	3 v 3	0.0238501	0.864119	0.992337	3 v 3	1.34378	0.00691764	0.0494096	3 v 3	0.120109	0.700802	0.998822	3 v 3	0.375518	0.0407303	0.258594	3 v 3	-0.0783585	0.799521	0.995662	-0.0386558	-0.230177	-0.645501	0.405281	-0.242995	0.262298	0.395417	0.0984986	0.493274	0.568382	-0.366744	-0.338453	0.100105	0.29741	0.284101	0.0693831	0.492373	0.309821	-0.607038	0.136567	-0.307048	1.05253	1.58448	1.15926	0.52991	-0.319611	0.178919	0.173362	-0.220002	0.11819	1.42384	1.12193	1.48558	-0.39764	0.516964	0.241002	0.304468	0.531697	0.290389	-0.371309	0.462551	-0.326317	11.6216	11.1689	10.4472	13.204	12.4338	11.7854	12.8475	12.5334	11.7246	12.6741	12.7534	11.6065	12.6478	12.8078	12.1738	13.3499	12.8226	12.2232	13.0454	12.2909	11.9328	12.8374	13.5498	13.2892	13.204	13.0766	12.906	13.1942	13.4181	13.1369	12.7988	13.3196	12.6437	13.5059	13.4805	13.2348	13.4752	13.6754	13.2605	13.4058	13.1831	12.9507	7318.9	11992.3	10010	9436.5	8639	7675	9372.2	10946.2	9007.6	7125.4	10223.8	6399.1	11632.7	11429.6	9639.9	11387.6	13083.4	9813.3	10852.9	9300.4	7916.8	3151	2302.4	1396.1	9436.5	5532.8	3529.8	7370.2	5928.3	3384.3	6535.7	6904.9	3118.1	6417.5	7170.3	4620.3	10440.5	7243.9	4781.2	8454.1	5010.9	3909.5	20	21	16	20	21	17	20	21	17	20	21	17	20	21	17	20	21	17	20	21	17	High	High	High	High	High	High	High	High	High	High	High	High	High	High	High	High	High	High	High	High	High
A0A0A0MRR7, P09234, Q5TAL2	A0A0A0MRR7, P09234, Q5TAL2	P09234	P09234	P09234	SNRPC	U1 small nuclear ribonucleoprotein C (U1 snRNP C) (U1-C) (U1C)	reviewed	5	FALSE	FALSE	6	High	1	3	1	Human	FALSE	2 v 2	-0.812993	0.231958	0.52032	2 v 2	-0.0674073	0.675882	0.991777	2 v 2	0.358981	0.461979	0.63255	2 v 2	-0.923405	0.0620595	0.665787	2 v 2	0.521526	0.0362914	0.539376	2 v 2	0.588642	0.23344	0.790145	2 v 2	0.110412	0.828693	0.927613	2 v 2	0.9944	0.198427	0.24199	2 v 2	-0.146562	0.425578	0.998283	2 v 2	0.0109337	0.976053	0.993658	2 v 2	0.732014	0.210825	0.241574	2 v 2	0.610997	0.160647	0.998822	2 v 2	0.600085	0.253251	0.473062	2 v 2	0.262386	0.726233	0.995662	NA	-0.502927	-1.12306	NA	-0.188164	0.0533494	NA	0.0405077	0.677454	NA	-1.01371	-0.833103	NA	0.551288	0.491763	NA	0.814714	0.36257	NA	0.510781	-0.289956	NA	1.31479	0.674014	NA	-0.262319	-0.030806	NA	-0.279597	0.301464	NA	0.480329	0.983698	NA	0.768536	0.453458	NA	0.852246	0.347923	NA	0.834457	-0.309684	NA	4.01792	3.15381	NA	5.07039	3.79701	NA	5.05311	4.12928	NA	5.33271	3.82782	NA	5.26679	4.59096	NA	5.3505	4.48543	NA	4.49825	4.1375	NA	6.40259	5.99095	NA	5.71149	4.92125	NA	5.94017	5.54535	NA	5.89966	4.8679	NA	5.94017	5.64962	NA	6.20359	5.52042	NA	5.38888	5.15785	NA	84.6	63.6	NA	52.4	30.3	NA	61.4	46.7	NA	59.7	29.2	NA	61.4	50.2	NA	73.7	45.9	NA	41.9	35.7	NA	16.2	8.9	NA	33.6	13.9	NA	33.2	17.5	NA	40.3	14.2	NA	38.5	24.1	NA	40.8	22.4	NA	22.6	17.6	NA	1	1	NA	1	1	NA	1	1	NA	1	1	NA	1	1	NA	1	1	NA	1	1	High	High	High	High	High	High	High	High	High	High	High	High	High	High	High	High	High	High	High	High	High
P41361	P41361	P41361	P41361	P41361	SERPINC1	Antithrombin-III (ATIII) (Serpin C1)	reviewed	5	FALSE	FALSE	10	High	5	13	5		TRUE	2 v 2	0.509236	0.233227	0.521712	2 v 2	-0.163387	0.63182	0.991777	2 v 2	0.170761	0.579816	0.730902	2 v 2	0.371804	0.307408	0.827014	2 v 2	0.17586	0.648132	0.83668	2 v 2	0.268034	0.313026	0.797842	2 v 2	0.137432	0.00209877	0.11941	2 v 2	2.31687	0.0516095	0.105778	2 v 2	-0.244289	0.502535	0.998283	2 v 2	-0.176165	0.526901	0.983699	2 v 2	2.02638	0.112126	0.153264	2 v 2	0.263565	0.335905	0.998822	2 v 2	0.277543	0.355189	0.543421	2 v 2	0.290488	0.340986	0.951055	NA	0.313856	0.704615	NA	-0.413677	0.0869022	NA	-0.0492516	0.390774	NA	0.176878	0.56673	NA	-0.109236	0.460956	NA	0.411585	0.124482	NA	0.136979	0.137885	NA	2.12864	2.50511	NA	-0.490531	0.00195355	NA	-0.367885	0.0155548	NA	1.66575	2.38702	NA	0.109973	0.417158	NA	0.450749	0.104337	NA	0.46289	0.118086	NA	6.2555	3.70044	NA	7.8936	6.2075	NA	8.01625	6.2211	NA	8.38414	6.20555	NA	8.03122	6.50462	NA	8.37199	6.1918	NA	7.92125	6.08746	NA	8.63626	6.53761	NA	8.53644	7.32912	NA	8.90087	7.633	NA	8.95012	7.24222	NA	8.7039	7.56529	NA	9.22473	7.22882	NA	8.81314	7.10434	NA	397.9	92.9	NA	371.3	160.8	NA	478	198.5	NA	494.6	151.4	NA	417	189.4	NA	598.3	150	NA	449.8	137.6	NA	76.4	13	NA	237.8	73.9	NA	258.9	74.6	NA	334.1	73.8	NA	261.6	90.8	NA	331.3	73.1	NA	242.4	68	NA	3	2	NA	3	2	NA	3	2	NA	3	2	NA	3	2	NA	3	2	NA	3	2	High	High	High	High	High	High	High	High	High	High	High	High	High	High	High	High	High	High	High	High	High
A0A0G2JQN8, A0A0G2JRX5, A0A0G2JRY6, A0A1W2PRV5, B4DP61, E7EQZ4, H0YBZ9, Q16637	A0A1W2PRV5, E7EQZ4, Q16637	Q16637	Q16637	Q16637	SMN1; SMN2	Survival motor neuron protein (Component of gems 1) (Gemin-1)	reviewed	5	FALSE	FALSE	32	High	7	16	7	Human	FALSE	2 v 2	-0.678946	0.233286	0.521712	2 v 2	-0.0398113	0.891788	0.991777	2 v 2	0.15355	0.35769	0.555514	2 v 2	-0.170135	0.380163	0.834313	2 v 2	-0.329305	0.497512	0.761103	2 v 2	-0.262601	0.576337	0.896057	2 v 2	-0.50881	0.176596	0.43317	2 v 2	0.774097	0.0828931	0.138852	2 v 2	-0.0156965	0.924339	0.998283	2 v 2	-0.117275	0.25128	0.983699	2 v 2	1.00178	0.126114	0.166909	2 v 2	-0.467843	0.618379	0.998822	2 v 2	-0.125488	0.690086	0.771242	2 v 2	-0.227684	0.262808	0.946206	-0.418381	-0.93951	NA	-0.271764	0.192141	NA	0.0568839	0.250216	NA	-0.0544478	-0.285823	NA	-0.656046	-0.00256388	NA	-0.597152	0.0719498	NA	-0.363933	-0.653688	NA	0.672729	0.875464	NA	-0.147146	0.115753	NA	-0.166129	-0.0684217	NA	0.800691	1.20287	NA	-1.1525	0.216811	NA	-0.36257	0.111595	NA	-0.127962	-0.327407	NA	6.21723	6.04221	NA	6.74281	7.03342	NA	6.72383	6.84925	NA	6.88996	6.91767	NA	5.86542	7.46189	NA	6.65535	7.35667	NA	7.01792	7.24508	NA	7.43296	8.42333	NA	6.74281	7.67596	NA	7.07146	7.73403	NA	7.01458	7.48382	NA	6.72247	8.13494	NA	6.78136	8.20945	NA	7.37851	8.1375	NA	172.8	343.3	NA	107.1	204.5	NA	134.5	212.9	NA	129.3	179	NA	105.6	281.1	NA	110	296	NA	166.4	281.6	NA	74.4	65.9	NA	107.1	131	NA	105.7	115.3	NA	118.6	120.9	NA	58.3	176.3	NA	100.8	163.9	NA	129.6	151.7	NA	2	4	NA	2	4	NA	2	4	NA	2	4	NA	2	4	NA	2	4	NA	2	4	NA	High	High	High	High	High	High	High	High	High	High	High	High	High	High	High	High	High	High	High	High	High
Q2TAY7	Q2TAY7	Q2TAY7	Q2TAY7	Q2TAY7	SMU1	WD40 repeat-containing protein SMU1 (Smu-1 suppressor of mec-8 and unc-52 protein homolog) [Cleaved into: WD40 repeat-containing protein SMU1, N-terminally processed]	reviewed	5	FALSE	FALSE	11	High	5	8	5	Human	FALSE	3 v 3	-0.536543	0.234119	0.522783	3 v 3	0.319469	0.322198	0.932812	3 v 3	0.472203	0.0669488	0.269455	3 v 3	-0.0522483	0.929076	0.99012	3 v 3	0.199577	0.0328416	0.539376	3 v 3	0.250406	0.413835	0.844556	3 v 3	-0.484294	0.263989	0.529755	3 v 3	1.03118	0.0527464	0.106575	3 v 3	0.308157	0.388542	0.998283	3 v 3	0.166871	0.366194	0.983699	3 v 3	1.33559	0.0302726	0.0735648	3 v 3	0.0909011	0.664998	0.998822	3 v 3	0.334642	0.203334	0.430929	3 v 3	-0.304409	0.465596	0.983236	-0.119551	-0.327977	-1.1621	0.549162	-0.170304	0.579549	0.611242	0.215013	0.590356	0.954118	-0.331011	-0.779851	0.27141	0.179679	0.147644	-0.224494	0.59052	0.385193	-1.07367	0.00303406	-0.382248	0.968543	1.48632	0.638664	0.673729	-0.246526	0.497268	0.388043	-0.103467	0.216037	1.80655	1.15765	1.04256	-0.227253	0.398744	0.101212	0.00967173	0.629357	0.364898	-0.838004	0.328675	-0.403897	4.67243	5.52042	4.06178	6.3147	6.76022	5.19771	6.02901	6.90328	4.91648	5.64097	7.00675	4.70044	6.25172	7.07682	5.20555	6.48864	7.30743	5.46923	6.47897	6.67807	5.10434	5.88509	7.90087	6.90087	6.3147	7.40259	6.31832	6.37678	7.7879	6.32912	5.76553	7.57289	5.73877	7.11061	7.74953	6.26866	6.61471	8.16038	6.50621	6.8392	7.56986	6.12102	59.1	239	119.5	79.6	169.2	79.8	83.1	221	80.4	54.4	190.4	53.4	138.2	215.2	77.1	98	286.1	90.9	114.5	190	69.6	25.5	45.9	16.7	79.6	108.4	36.7	65.3	119.7	30.2	49.9	128.6	26	76.2	135	36.9	89.8	158.4	44.3	89.2	102.4	34.4	2	2	1	2	2	1	2	2	1	2	2	1	2	2	1	2	2	1	2	2	1	High	High	High	High	High	High	High	High	High	High	High	High	High	High	High	High	High	High	High	High	High
A0A1W2PNF3, A0A1W2PNW7, A0A1W2PPP8, A0A1W2PQ48, A0A1W2PQE4, A0A1W2PR99, A0A1W2PRB8, A0A1W2PRX4, A0A1W2PS27, A0A1W2PS69, E9PKQ4, E9PM72, Q9NVC6	A0A1W2PNW7, A0A1W2PQ48, A0A1W2PRB8, A0A1W2PS27, A0A1W2PS69, E9PM72, Q9NVC6	Q9NVC6	A0A1W2PS27	Q9NVC6	MED17	Mediator of RNA polymerase II transcription subunit 17 (Activator-recruited cofactor 77 kDa component) (ARC77) (Cofactor required for Sp1 transcriptional activation subunit 6) (CRSP complex subunit 6) (Mediator complex subunit 17) (Thyroid hormone receptor-associated protein complex 80 kDa component) (Trap80) (Transcriptional coactivator CRSP77) (Vitamin D3 receptor-interacting protein complex 80 kDa component) (DRIP80)	reviewed	5	FALSE	FALSE	2	High	2	4	2	Human	FALSE	2 v 2	-0.546929	0.234611	0.523091	2 v 2	0.67813	0.0504097	0.834247	2 v 2	0.985349	0.106467	0.316877	2 v 2	0.30819	0.198643	0.767892	2 v 2	-0.298008	0.574842	0.803792	2 v 2	-0.556772	0.379419	0.823572	2 v 2	-0.855119	0.221815	0.487078	2 v 2	0.903677	0.100343	0.154062	2 v 2	0.704896	0.0400309	0.998283	2 v 2	0.718128	0.104966	0.983699	2 v 2	1.47915	0.172531	0.206841	2 v 2	-0.434321	0.0282473	0.998822	2 v 2	-0.419996	0.542235	0.664762	2 v 2	-0.575469	0.27687	0.946206	-0.335722	-0.758136	NA	0.624321	0.731939	NA	0.819008	1.15169	NA	0.208779	0.407601	NA	0.0798201	-0.675837	NA	-0.179133	-0.934412	NA	-0.544501	-1.16574	NA	0.760049	1.04731	NA	0.749279	0.660514	NA	0.598637	0.837618	NA	1.06817	1.89012	NA	-0.415037	-0.453605	NA	0.0597812	-0.899773	NA	-0.308122	-0.842817	NA	3.63227	2.90689	NA	5.1416	4.61471	NA	4.99095	4.79181	NA	4.39232	3.9542	NA	4.2854	4.34341	NA	4.76022	3.89724	NA	4.70044	4.79701	NA	4.853	5.2817	NA	5.1416	5.2555	NA	5.33628	5.67525	NA	4.51728	4.52356	NA	5.1416	5.01346	NA	4.88264	4.75489	NA	5.06178	5.6893	NA	28.9	38.9	NA	35.3	38.2	NA	40.4	51.1	NA	22.9	23	NA	35.3	32.3	NA	29.5	27	NA	33.4	51.6	NA	12.4	7.5	NA	35.3	24.5	NA	31.8	27.7	NA	21	15.5	NA	19.5	20.3	NA	27.1	14.9	NA	26	27.8	NA	1	1	NA	1	1	NA	1	1	NA	1	1	NA	1	1	NA	1	1	NA	1	1	NA	High	High	High	High	High	High	High	High	High	High	High	High	High	High	High	High	High	High	High	High	High
B5MBZ0, Q9HC35	Q9HC35	Q9HC35	Q9HC35	Q9HC35	EML4	Echinoderm microtubule-associated protein-like 4 (EMAP-4) (Restrictedly overexpressed proliferation-associated protein) (Ropp 120)	reviewed	5	FALSE	FALSE	18	High	15	28	15	Human	FALSE	3 v 3	-0.584629	0.235286	0.523473	3 v 3	0.185374	0.242872	0.882663	3 v 3	0.453972	0.0357014	0.23697	3 v 3	-0.549014	0.344614	0.832515	3 v 3	0.580038	0.043145	0.539376	3 v 3	0.529176	0.0544284	0.790145	3 v 3	-0.0356141	0.833659	0.928987	3 v 3	0.98304	0.0365243	0.0908188	3 v 3	0.173944	0.40001	0.998283	3 v 3	0.148773	0.161925	0.983699	3 v 3	0.839147	0.0372264	0.0798017	3 v 3	0.472972	0.0968294	0.998822	3 v 3	0.613056	0.0079839	0.201898	3 v 3	0.143893	0.53804	0.994055	0.0106003	-0.568722	-1.19576	0.326989	-0.0381832	0.267317	0.395633	0.339052	0.62723	0.315103	-0.779943	-1.1822	0.664	0.334956	0.741159	0.271632	0.656884	0.659013	-0.304502	0.211221	-0.0135607	1.10135	1.24246	0.605316	0.45156	-0.116142	0.186413	0.173375	0.0197904	0.253155	1.16993	0.708396	0.639118	0.166261	0.553852	0.698803	0.507143	0.692427	0.639598	-0.0685789	0.534062	-0.0338027	6.8679	3.93546	4.93074	8.4208	5.06178	5.72247	8.14262	5.19771	5.78921	7.96924	5.17792	5.53605	8.20408	5.19771	6.26866	8.54496	5.33628	6.20945	8.03782	4.64386	5.56986	8.08321	6.31288	7.77017	8.4208	5.70598	6.84172	8.48945	6.08321	7.20163	8.09381	5.74416	6.5744	9.06232	5.8679	7.32912	8.66995	6.18982	7.24698	8.39832	5.53294	6.58796	271.2	79.5	218.3	342.7	52.2	114.7	359.4	67.8	147.2	273.2	53.6	95.3	534.6	58.4	160.8	407.3	73	151.9	337.4	46.3	96.2	116.8	15.3	30.5	342.7	33.4	52.8	282.6	36.7	55.3	250.6	36.2	46.4	294.9	36.7	77.1	373.5	40.4	74	262.8	25	47.5	4	1	2	4	1	2	4	1	2	4	1	2	4	1	2	4	1	2	4	1	2	High	High	High	High	High	High	High	High	High	High	High	High	High	High	High	High	High	High	High	High	High
Q9Y3C8	Q9Y3C8	Q9Y3C8	Q9Y3C8	Q9Y3C8	UFC1	Ubiquitin-fold modifier-conjugating enzyme 1 (Ufm1-conjugating enzyme 1)	reviewed	5	FALSE	FALSE	10	High	2	6	2	Human	FALSE	2 v 2	-0.252504	0.235492	0.523473	2 v 2	-0.0866538	0.47322	0.990665	2 v 2	0.138809	0.418456	0.604167	2 v 2	0.0556712	0.370378	0.832515	2 v 2	0.310434	0.490178	0.761103	2 v 2	0.0338836	0.915702	0.972445	2 v 2	-0.308175	0.262029	0.526809	2 v 2	1.2015	0.232755	0.270889	2 v 2	-0.0629876	0.785561	0.998283	2 v 2	-0.1318	0.550266	0.983699	2 v 2	1.2287	0.142889	0.182094	2 v 2	0.171012	0.208747	0.998822	2 v 2	0.170782	0.474568	0.613065	2 v 2	-0.0271999	0.904236	0.995662	-0.350415	-0.154593	NA	-0.00699999	-0.166308	NA	0.245941	0.0316757	NA	0.0922876	0.0190547	NA	0.611435	0.00943382	NA	-0.22051	0.288277	NA	-0.442703	-0.173648	NA	0.741538	1.66146	NA	0.116881	-0.242857	NA	0.0226487	-0.286249	NA	0.948192	1.50921	NA	0.112837	0.229187	NA	0.0131274	0.328437	NA	-0.206654	0.152254	NA	5.82528	4.33628	NA	6.6837	5.75489	NA	6.58946	5.71149	NA	6.56682	5.99774	NA	6.88631	6.07468	NA	6.7866	6.17393	NA	6.77347	5.84549	NA	7.04111	6.71836	NA	6.6837	6.39746	NA	6.93664	6.59544	NA	6.6907	6.56377	NA	7.74483	6.74685	NA	6.91289	7.02569	NA	7.1334	6.73742	NA	131.7	105.3	NA	102.8	84.3	NA	122.5	96.7	NA	103.3	94.6	NA	214.5	107.4	NA	120.5	130.3	NA	140.4	106.7	NA	56.7	20.2	NA	102.8	54	NA	96.3	52.4	NA	94.8	63.9	NA	118.3	67.4	NA	110.4	72.2	NA	109.4	57.5	NA	1	1	NA	1	1	NA	1	1	NA	1	1	NA	1	1	NA	1	1	NA	1	1	NA	High	High	High	High	High	High	High	High	High	High	High	High	High	High	High	High	High	High	High	High	High
A0A087WYT3, B4DDC6, Q15185	Q15185	Q15185	Q15185	Q15185	PTGES3	Prostaglandin E synthase 3 (EC 5.3.99.3) (Cytosolic prostaglandin E2 synthase) (cPGES) (Hsp90 co-chaperone) (Progesterone receptor complex p23) (Telomerase-binding protein p23)	reviewed	5	FALSE	FALSE	46	High	8	84	8	Human	FALSE	3 v 3	0.596149	0.236219	0.523733	3 v 3	0.255561	0.2813	0.897974	3 v 3	0.565878	0.13931	0.35167	3 v 3	4.00103	0.0173988	0.401261	3 v 3	-0.0149125	0.961749	0.987309	3 v 3	0.345505	0.294111	0.791441	3 v 3	-3.40488	0.0112012	0.169597	3 v 3	2.1656	0.0326236	0.0866743	3 v 3	0.243709	0.364665	0.998283	3 v 3	0.260599	0.384837	0.983699	3 v 3	5.38961	0.00272596	0.0411196	3 v 3	-0.122015	0.804837	0.998822	3 v 3	0.430499	0.145256	0.389132	3 v 3	-3.22401	0.0119152	0.358831	0.701994	1.15342	-0.0669637	0.391403	-0.0913885	0.466668	0.691519	0.107793	0.898322	4.83299	4.16711	3.003	-0.47922	-0.0396003	0.474083	-0.000300942	0.217391	0.819426	-4.13099	-3.01369	-3.06996	1.79306	2.967	1.73674	0.516009	-0.168143	0.383261	0.469326	-0.210706	0.523178	5.68832	5.65449	4.826	-0.97698	0.179976	0.430959	0.234767	0.25674	0.79999	-3.89527	-2.6875	-3.08926	6.66391	5.926	5.99322	8.97298	8.72485	8.11322	8.9263	8.68229	8.25314	8.45697	8.893	7.72996	11.3753	11.7605	11.2502	12.587	11.8372	11.6192	12.3522	11.5805	10.8192	7.87958	8.30561	8.83415	8.97298	9.36763	9.23386	9.2731	9.56682	9.66551	8.58158	9.45902	8.76719	12.2334	12.4331	12.3112	12.7123	12.6901	12.6566	12.7126	12.4727	11.8372	235.5	316.4	456.4	502.5	660.6	602.1	618.7	758.4	812.1	383.1	703.8	435.7	4815.1	5530.2	5082.2	6710.8	6608.5	6456.7	6712.2	5684.1	3658.8	101.4	60.8	63.7	502.5	423.1	276.9	486.5	410.8	305.1	351.4	475.4	212.3	2656.4	3469.4	2435.8	6152.7	3659	3145.8	5228.7	3062.5	1806.8	7	7	7	7	7	8	7	7	8	7	7	8	7	7	8	7	7	8	7	7	8	High	High	High	High	High	High	High	High	High	High	High	High	High	High	High	High	High	High	High	High	High
F8VR77, F8VZ69, F8W0A3, H0YIN7, Q9UQ80	Q9UQ80	Q9UQ80	Q9UQ80	Q9UQ80	PA2G4	Proliferation-associated protein 2G4 (Cell cycle protein p38-2G4 homolog) (hG4-1) (ErbB3-binding protein 1)	reviewed	5	FALSE	FALSE	70	High	23	153	23	Human	FALSE	3 v 3	-0.403989	0.236318	0.523733	3 v 3	0.271407	0.160447	0.87706	3 v 3	0.369844	0.0156354	0.21743	3 v 3	-0.00953127	0.976351	0.998542	3 v 3	0.16842	0.413537	0.746835	3 v 3	0.301879	0.0973897	0.790145	3 v 3	-0.394457	0.0310629	0.247615	3 v 3	1.16621	0.000436226	0.0264791	3 v 3	0.259648	0.244077	0.998283	3 v 3	0.0646492	0.354587	0.983699	3 v 3	1.37987	0.00925507	0.0510659	3 v 3	0.0613272	0.87944	0.998822	3 v 3	0.386863	0.0284934	0.236178	3 v 3	-0.21366	0.308397	0.946206	0.0770777	-0.607309	-0.681735	0.354382	0.0271777	0.432662	0.376261	0.285772	0.447498	0.55574	-0.354386	-0.229948	-0.151207	0.260861	0.395606	0.12247	0.474946	0.308221	-0.478662	-0.252923	-0.451787	1.16825	1.20735	1.12302	0.479011	-0.0494255	0.349359	0.154203	-0.03272	0.0724643	1.41121	1.13426	1.59414	-0.648988	0.480447	0.352522	0.357524	0.514298	0.288768	-0.242954	0.0730919	-0.471118	10.899	10.0048	9.24341	12.5462	11.1627	10.7158	12.2214	11.1794	10.4389	12.0672	11.2121	10.3664	11.6612	11.6195	11.1901	12.6677	11.6533	11.1263	12.3102	11.139	10.8375	12.1148	12.3857	12.0854	12.5462	11.8055	11.8364	12.5681	12.0641	11.8512	12.1919	11.7784	11.4037	12.5193	12.2921	12.2511	12.793	12.5062	12.1637	12.6705	12.0313	11.8555	4435.2	5351.3	4345.9	5981.3	3579.5	3656.8	6072.7	4282.2	3694.6	4678.6	3512.7	2709.3	5870.7	5015.4	4874.7	7097	5817.7	4588.2	6519.4	4185.8	3705.6	1909.5	1027.4	606.1	5981.3	2292.5	1681.8	4775.5	2319.2	1388.1	4291.4	2372.4	1320.1	3238.7	3146.4	2336.4	6506.7	3221.1	2235.4	5078.5	2255.2	1829.9	17	19	14	17	19	14	17	19	14	17	19	14	17	19	14	17	19	14	17	19	14	High	High	High	High	High	High	High	High	High	High	High	High	High	High	High	High	High	High	High	High	High
A0A8I5KSC2, A0A8I5KTT7, A0A8I5KZ38, P35580	A0A8I5KZ38, P35580	P35580	P35580	P35580	MYH10	Myosin-10 (Cellular myosin heavy chain, type B) (Myosin heavy chain 10) (Myosin heavy chain, non-muscle IIb) (Non-muscle myosin heavy chain B) (NMMHC-B) (Non-muscle myosin heavy chain IIb) (NMMHC II-b) (NMMHC-IIB)	reviewed	5	FALSE	FALSE	27	High	50	104	34	Human	FALSE	3 v 3	-1.00515	0.23708	0.524632	3 v 3	-0.159265	0.437248	0.987636	3 v 3	0.225892	0.0738085	0.270873	3 v 3	-0.896511	0.267622	0.801426	3 v 3	0.0866456	0.843184	0.929185	3 v 3	0.274602	0.586677	0.899308	3 v 3	-0.108636	0.653103	0.835859	3 v 3	0.565322	0.332546	0.353615	3 v 3	-0.17108	0.459481	0.998283	3 v 3	-0.0793534	0.107287	0.983699	3 v 3	0.493069	0.247695	0.274042	3 v 3	-0.0203858	0.973276	0.998822	3 v 3	0.359688	0.415122	0.574015	3 v 3	0.0722524	0.828409	0.995662	-0.0732891	-0.810049	-2.1321	-0.0996038	-0.470921	0.0927293	0.130021	0.197724	0.349931	0.216087	-1.11567	-1.78995	-0.571081	0.065906	0.765111	-0.508131	0.366835	0.965103	-0.289377	0.305625	-0.342157	1.01787	1.00469	-0.3266	0.0249954	-0.547562	0.0093278	-0.092122	-0.120765	-0.0251731	1.07153	0.373265	0.03441	-1.0689	0.285428	0.722319	-0.273053	0.405936	0.946183	-0.0536614	0.631428	-0.36101	9.68352	8.79766	6.85798	10.7264	9.25479	6.54071	10.6093	9.68159	6.50621	10.7014	9.80235	6.53138	9.68615	9.45635	7.61471	10.482	9.57686	7.83857	10.7551	9.17093	6.89239	10.8993	11.1787	9.70044	10.7264	9.89769	7.66107	10.956	10.5663	7.91827	10.826	10.3686	7.56834	10.5443	10.1289	8.6756	10.6072	10.4298	8.8756	11.1154	10.063	7.91049	1909.9	2318	832	1694.2	953.9	202.4	1986.5	1516.3	241.9	1815.3	1322.1	189.8	1493.3	1119.7	408.9	1559.9	1379.4	469.7	2218.5	1069.7	240.6	822.3	445	116	1694.2	610.9	93.1	1562.1	821.2	90.9	1665.1	892.9	92.5	823.8	702.5	196	1430.2	763.7	228.9	1728.2	576.4	118.8	16	11	5	16	11	5	16	11	5	16	11	5	16	11	5	16	11	5	16	11	5	High	High	High	High	High	High	High	High	High	High	High	High	High	High	High	High	High	High	High	High	High
G3V1P5, H7C308, Q96RN5	G3V1P5, H7C308, Q96RN5	Q96RN5	G3V1P5	Q96RN5	MED15	Mediator of RNA polymerase II transcription subunit 15 (Activator-recruited cofactor 105 kDa component) (ARC105) (CTG repeat protein 7a) (Mediator complex subunit 15) (Positive cofactor 2 glutamine/Q-rich-associated protein) (PC2 glutamine/Q-rich-associated protein) (TPA-inducible gene 1 protein) (TIG-1) (Trinucleotide repeat-containing gene 7 protein)	reviewed	5	FALSE	FALSE	2	High	1	4	1	Human	FALSE	2 v 2	-0.818507	0.237548	0.524881	2 v 2	-0.0269505	0.926175	0.991777	2 v 2	0.138829	0.0974937	0.307542	2 v 2	-0.0993264	0.950308	0.995898	2 v 2	-0.60847	0.614076	0.818972	2 v 2	-0.430332	0.731404	0.921356	2 v 2	-0.719181	0.587311	0.800439	2 v 2	0.63164	0.0408668	0.0959622	2 v 2	-0.00223674	0.995704	0.998665	2 v 2	-0.13206	0.134876	0.983699	2 v 2	1.06998	0.463489	0.476391	2 v 2	-0.746466	0.654299	0.998822	2 v 2	-0.29372	0.790797	0.846391	2 v 2	-0.438343	0.735682	0.995662	-0.498079	-1.13894	NA	0.204411	-0.258312	NA	0.1174	0.160257	NA	1.17058	-1.36923	NA	-1.48613	0.269187	NA	-1.38904	0.528379	NA	-1.66866	0.230298	NA	0.591037	0.672243	NA	0.329184	-0.333657	NA	-0.103655	-0.160465	NA	2.02377	0.116193	NA	-1.98326	0.490326	NA	-1.15513	0.567685	NA	-1.43273	0.55605	NA	4.98185	3.9542	NA	5.90207	4.29278	NA	5.46923	4.46597	NA	5.57289	4.62644	NA	5.02237	4.56071	NA	5.8505	4.63807	NA	7.00562	4.07039	NA	6.19574	6.33271	NA	5.90207	4.93546	NA	5.81506	5.35403	NA	5.69766	5.19377	NA	5.8802	5.23266	NA	5.97728	5.49185	NA	7.36632	4.96347	NA	73.3	80.6	NA	59.8	30.6	NA	56.3	40.9	NA	51.9	36.6	NA	58.9	37.6	NA	63	45	NA	165	31.2	NA	31.6	15.5	NA	59.8	19.6	NA	44.3	22.1	NA	47.6	24.7	NA	32.5	23.6	NA	57.7	24.9	NA	128.5	16.8	NA	1	1	NA	1	1	NA	1	1	NA	1	1	NA	1	1	NA	1	1	NA	1	1	NA	High	High	Not Found	High	High	Not Found	High	High	Not Found	High	High	Not Found	High	High	Not Found	High	High	Not Found	High	High	Not Found
H3BQI4, H3BQS2, I3L2Z5, J3QSH4, P56270, Q14119, Q9HBE1	I3L2Z5, P56270	P56270	P56270	P56270	MAZ	Myc-associated zinc finger protein (MAZI) (Pur-1) (Purine-binding transcription factor) (Serum amyloid A-activating factor-1) (SAF-1) (Transcription factor Zif87) (ZF87) (Zinc finger protein 801)	reviewed	5	FALSE	FALSE	9	High	4	8	4	Human	FALSE	2 v 2	-0.0694508	0.238227	0.525595	2 v 2	0.317018	0.528879	0.991777	2 v 2	0.396443	0.379388	0.571437	2 v 2	-0.322851	0.660542	0.927487	2 v 2	0.197224	0.729159	0.871135	2 v 2	0.0189113	0.96498	0.987358	2 v 2	0.253401	0.711185	0.868307	2 v 2	1.38331	0.151639	0.202933	2 v 2	0.340529	0.586494	0.998283	2 v 2	0.126013	0.759416	0.988683	2 v 2	0.849423	0.167497	0.201954	2 v 2	0.0576848	0.953831	0.998822	2 v 2	0.155137	0.641176	0.728587	2 v 2	0.533884	0.517832	0.988073	-0.0421768	-0.0967248	NA	0.664185	-0.0301496	NA	0.66531	0.127577	NA	0.224123	-0.869826	NA	-0.238046	0.632494	NA	-0.324525	0.362348	NA	-0.2663	0.773101	NA	1.04744	1.71918	NA	0.788905	-0.107848	NA	0.443435	-0.191409	NA	1.07821	0.620633	NA	-0.736331	0.851701	NA	-0.0903206	0.400594	NA	-0.0307787	1.09855	NA	5.16591	5.66107	NA	7.00225	7.2724	NA	6.65678	7.18884	NA	6.21335	7.38024	NA	5.50779	7.1334	NA	6.15381	6.68229	NA	6.24413	6.2817	NA	6.38024	8.04275	NA	7.00225	7.91588	NA	7.00338	8.07361	NA	6.33807	7.94603	NA	6.36632	7.80542	NA	6.27984	7.53528	NA	6.60437	7.17293	NA	83.3	263.7	NA	128.2	241.5	NA	128.3	269.4	NA	80.9	246.6	NA	82.5	223.7	NA	77.7	185.5	NA	97.3	144.3	NA	35.9	50.6	NA	128.2	154.6	NA	100.9	145.9	NA	74.2	166.6	NA	45.5	140.4	NA	71.2	102.7	NA	75.8	77.8	NA	1	2	NA	1	2	NA	1	2	NA	1	2	NA	1	2	NA	1	2	NA	1	2	NA	High	High	High	High	High	High	High	High	High	High	High	High	High	High	High	High	High	High	High	High	High
D6R9B6, D6RAS7, D6RAT0, D6RB09, D6RED7, D6RG13, D6RGE0, D6RI02, E9PFI5, H0Y8L7, H0Y9Y4, P61247	P61247	P61247	P61247	P61247	RPS3A	Small ribosomal subunit protein eS1 (40S ribosomal protein S3a) (v-fos transformation effector protein) (Fte-1)	reviewed	5	FALSE	FALSE	61	High	19	103	19	Human	FALSE	3 v 3	-0.432966	0.239887	0.528467	3 v 3	0.351524	0.169837	0.87706	3 v 3	0.500457	0.0622803	0.265193	3 v 3	-0.0825029	0.839688	0.970416	3 v 3	0.342368	0.0844182	0.569536	3 v 3	0.320286	0.0893959	0.790145	3 v 3	-0.350463	0.107721	0.356098	3 v 3	1.13726	0.00137346	0.0380281	3 v 3	0.339759	0.219267	0.998283	3 v 3	0.195235	0.243445	0.983699	3 v 3	1.30691	0.0161041	0.0557856	3 v 3	0.235286	0.492289	0.998822	3 v 3	0.405279	0.0042327	0.194696	3 v 3	-0.169652	0.470618	0.983236	0.0859586	-0.63304	-0.751817	0.425963	0.0324497	0.596158	0.484397	0.281843	0.735131	0.630147	-0.517361	-0.360295	0.169138	0.322162	0.535803	0.117322	0.393488	0.450047	-0.544188	-0.115679	-0.391522	1.17719	1.18167	1.05292	0.550597	-0.0441887	0.51287	0.26233	-0.0366543	0.36003	1.48565	0.971381	1.46369	-0.328637	0.5417	0.492796	0.352391	0.432785	0.430662	-0.308466	0.210285	-0.410776	10.4559	9.98826	8.27845	12.1837	11.1257	9.84423	11.8955	11.1333	9.69139	11.6331	11.1699	9.33136	11.613	11.5013	10.2349	12.294	11.3924	10.1728	11.9416	10.9596	9.74214	11.6718	12.3692	11.1204	12.1837	11.7686	10.9648	12.2422	12.018	11.1037	11.7578	11.7361	10.3686	12.4711	12.174	11.2959	12.4193	12.2453	11.2102	12.302	11.8518	10.7601	3262.6	5290.5	2226.3	4652.3	3489	1998.6	4844.6	4147.4	2200.7	3462.9	3411.4	1322.1	5677.7	4621	2514.3	5477.4	4855.2	2369.2	5049.6	3696.2	1734.3	1404.6	1015.7	310.5	4652.3	2234.5	919.2	3809.7	2246.2	826.8	3176.3	2304	644.2	3132.2	2899	1205.1	5021.8	2688.2	1154.3	3933.5	1991.5	856.4	16	14	9	16	14	9	16	14	9	16	14	9	16	14	9	16	14	9	16	14	9	High	High	High	High	High	High	High	High	High	High	High	High	High	High	High	High	High	High	High	High	High
H3BTH3, H3BUK8, J3KS98, J3QSB4, P26373	P26373	P26373	P26373	P26373	RPL13	Large ribosomal subunit protein eL13 (60S ribosomal protein L13) (Breast basic conserved protein 1)	reviewed	5	FALSE	FALSE	46	High	12	62	12	Human	FALSE	3 v 3	-0.348849	0.241417	0.531045	3 v 3	0.210377	0.192472	0.87706	3 v 3	0.33211	0.0195541	0.21743	3 v 3	-0.0730343	0.858623	0.970416	3 v 3	0.0846838	0.807718	0.915128	3 v 3	0.257789	0.228203	0.790145	3 v 3	-0.275814	0.209073	0.473171	3 v 3	1.22166	0.00778498	0.0545335	3 v 3	0.198597	0.279369	0.998283	3 v 3	0.0269223	0.5674	0.983699	3 v 3	1.31661	0.0343644	0.0771814	3 v 3	-0.0224167	0.968191	0.998822	3 v 3	0.342756	0.0618084	0.295154	3 v 3	-0.0949517	0.662367	0.995662	0.0268681	-0.706422	-0.366991	0.24293	0.00802716	0.380175	0.303881	0.26833	0.424118	0.589202	-0.65591	-0.152396	-0.519159	0.304619	0.468591	-0.0325953	0.469466	0.336495	-0.562334	-0.0505125	-0.214596	1.118	1.10854	1.43844	0.367545	-0.068508	0.296753	0.0817699	-0.0501618	0.0491588	1.44464	0.832992	1.6722	-1.01693	0.524246	0.425433	0.202386	0.50889	0.316991	-0.32664	0.275549	-0.233764	8.82496	7.94837	6.83162	10.3105	8.9884	8.56682	10.0247	9.00675	8.31922	9.94295	9.05691	8.27006	9.25267	9.30561	8.92926	10.472	9.29025	8.82082	10.2696	8.78136	8.50383	10.0407	10.3296	9.67419	10.3105	9.63118	9.68738	10.3714	9.89148	9.73132	10.0676	9.62315	9.3072	10.1107	9.97828	9.99039	10.5973	10.1431	9.85829	10.6299	9.67366	9.5218	1053.3	1286.8	817	1269.9	793	824.5	1324.7	949.8	850	1073.1	788.6	633.5	1105.7	1008.7	1017.2	1549.2	1130.8	928.2	1584.6	816.7	735.1	453.5	247	113.9	1269.9	507.9	379.2	1041.7	514.4	319.4	984.3	532.6	308.7	610	632.8	487.5	1420.3	626.1	452.2	1234.4	440	363	6	5	4	6	5	4	6	5	4	6	5	4	6	5	4	6	5	4	6	5	4	High	High	High	High	High	High	High	High	High	High	High	High	High	High	High	High	High	High	High	High	High
F8VR69, F8VU16, F8VWR1, F8VZ45, F8VZA3, Q02878, U3KQR5	Q02878	Q02878	Q02878	Q02878	RPL6	Large ribosomal subunit protein eL6 (60S ribosomal protein L6) (Neoplasm-related protein C140) (Tax-responsive enhancer element-binding protein 107) (TaxREB107)	reviewed	5	FALSE	FALSE	57	High	21	120	21	Human	FALSE	3 v 3	-0.41838	0.242455	0.53199	3 v 3	0.29066	0.20211	0.87706	3 v 3	0.402521	0.0234783	0.224482	3 v 3	-0.0812547	0.820759	0.967941	3 v 3	0.222521	0.191022	0.646059	3 v 3	0.302313	0.0952514	0.790145	3 v 3	-0.337126	0.0357602	0.250321	3 v 3	1.15179	0.000434913	0.0264791	3 v 3	0.278915	0.28702	0.998283	3 v 3	0.0972853	0.304816	0.983699	3 v 3	1.3081	0.00774273	0.0502119	3 v 3	0.11545	0.726677	0.998822	3 v 3	0.387329	0.00383297	0.19363	3 v 3	-0.156306	0.347749	0.951055	0.0904819	-0.645262	-0.70036	0.428466	-0.0192588	0.462773	0.429534	0.282808	0.495219	0.549236	-0.411193	-0.381807	0.0388021	0.196471	0.43229	0.108122	0.353558	0.44526	-0.458754	-0.234069	-0.318554	1.18168	1.16944	1.10426	0.55309	-0.0958332	0.379489	0.207461	-0.0357441	0.120139	1.40469	1.07755	1.44205	-0.458953	0.415975	0.389329	0.343195	0.392835	0.425956	-0.223017	0.0918901	-0.337792	10.3862	10.095	8.57099	12.121	11.1686	10.0547	11.7753	11.2287	9.79539	11.5679	11.2644	9.67525	11.3319	11.5885	10.4024	12.1341	11.5654	10.439	11.7909	11.1726	10.013	11.602	12.4759	11.4129	12.121	11.8114	11.1753	12.122	12.1135	11.2077	11.6925	11.8307	10.7125	12.19	12.2612	11.4634	12.2594	12.4183	11.4763	12.1512	12.0647	11.0311	3108.5	5696.8	2726.6	4454.2	3594.1	2312.6	4457.5	4431.2	2365.2	3309.7	3642.4	1678	4672.7	4909	2823.7	4902.7	5473.7	2849.2	4548.7	4284	2092.6	1338.3	1093.7	380.3	4454.2	2301.9	1063.6	3505.3	2399.8	888.6	3035.8	2460	817.6	2577.8	3079.6	1353.4	4494.9	3030.6	1388.2	3543.3	2308.2	1033.3	13	13	9	13	13	9	13	13	9	13	13	9	13	13	9	13	13	9	13	13	9	High	High	High	High	High	High	High	High	High	High	High	High	High	High	High	High	High	High	High	High	High
A0A3B3IT82, A0A7P0TBM9, F5GYB7, F5H2L2, F5H3W0, F5H4P4, F8WA66, F8WD97, H0YNU5, P46063, P54132	P46063	P46063	P46063	P46063	RECQL	ATP-dependent DNA helicase Q1 (EC 3.6.4.12) (DNA helicase, RecQ-like type 1) (RecQ1) (DNA-dependent ATPase Q1) (RecQ protein-like 1)	reviewed	5	FALSE	FALSE	37	High	23	51	23	Human	FALSE	3 v 3	-0.775489	0.242892	0.53199	3 v 3	0.168555	0.469332	0.990665	3 v 3	0.352069	0.00502234	0.210297	3 v 3	-0.665946	0.342504	0.832515	3 v 3	0.497014	0.149524	0.634096	3 v 3	0.623202	0.12254	0.790145	3 v 3	-0.109543	0.432702	0.681986	3 v 3	0.794708	0.105893	0.159433	3 v 3	0.156803	0.572752	0.998283	3 v 3	0.0470312	0.428987	0.983699	3 v 3	0.723579	0.106342	0.147619	3 v 3	0.38999	0.342124	0.998822	3 v 3	0.708189	0.0595342	0.291506	3 v 3	0.0711291	0.72227	0.995662	0.0727396	-0.836255	-1.56295	0.385441	-0.210878	0.331103	0.363216	0.304204	0.388788	0.371384	-0.926666	-1.44256	0.302688	0.257397	0.930956	0.28438	0.496004	1.08922	-0.298645	0.0904109	-0.120394	1.16377	0.97832	0.242035	0.510158	-0.287299	0.247549	0.141206	-0.0144172	0.0143045	1.22678	0.562086	0.381871	-0.195048	0.476887	0.88813	0.519442	0.535092	1.07003	-0.0630109	0.416233	-0.139835	8.93044	7.81121	6.89239	10.6044	8.50224	7.38198	10.2354	8.77512	7.14873	10.0942	8.78953	7.13443	9.96217	8.85019	8.16239	10.6767	8.90839	8.3443	10.1572	8.3733	7.27426	10.1462	10.192	9.73488	10.6044	9.14491	8.50303	10.5821	9.66	8.56071	10.2189	9.35579	8.17193	10.8203	9.52278	9.22328	10.802	9.76139	9.38154	10.5176	9.26538	8.29232	1133.2	1169.8	852.1	1556.8	566.1	362.8	1533	809	377.6	1191.8	655.2	288.4	1808.1	735.6	597.7	1785.3	867.9	667	1465.9	615.4	313.5	487.9	224.6	118.8	1556.8	362.6	166.8	1205.5	438.1	141.9	1093.1	442.5	140.5	997.5	461.5	286.5	1636.8	480.5	325	1141.9	331.6	154.8	10	7	3	10	7	3	10	7	3	10	7	3	10	7	3	10	7	3	10	7	3	High	High	High	High	High	High	High	High	High	High	High	High	High	High	High	High	High	High	High	High	High
A0A087WWY3, A0A669KBC6, A0A7I2V3E6, A0A7P0NMY4, F8WE98, H0Y5C6, H0Y5F3, H7C2E7, P21333, Q60FE5	P21333	P21333	P21333	P21333	FLNA	Filamin-A (FLN-A) (Actin-binding protein 280) (ABP-280) (Alpha-filamin) (Endothelial actin-binding protein) (Filamin-1) (Non-muscle filamin)	reviewed	5	FALSE	FALSE	51	High	100	271	91	Human	FALSE	3 v 3	-0.603532	0.245001	0.53199	3 v 3	-0.0793533	0.728575	0.991777	3 v 3	0.158502	0.208046	0.421753	3 v 3	-0.303823	0.561758	0.901175	3 v 3	0.2378	0.302181	0.720807	3 v 3	0.196262	0.544348	0.89003	3 v 3	-0.299709	0.256121	0.520978	3 v 3	0.966614	0.0324914	0.0866241	3 v 3	-0.0911156	0.730065	0.998283	3 v 3	-0.146664	0.169878	0.983699	3 v 3	1.08554	0.0349857	0.0780635	3 v 3	0.130703	0.715283	0.998822	3 v 3	0.281272	0.285069	0.49162	3 v 3	-0.118929	0.704653	0.995662	0.0798542	-0.696475	-1.19398	0.0570437	-0.471298	0.176194	0.113055	0.0368274	0.325624	0.576607	-0.777484	-0.710593	0.016555	0.118952	0.577895	-0.322018	0.317377	0.593426	-0.496753	0.0810097	-0.483384	1.171	1.11816	0.610682	0.181703	-0.547885	0.0928361	-0.108961	-0.281666	-0.0493657	1.43207	0.711212	1.11335	-0.481222	0.338462	0.534869	-0.0869473	0.356683	0.574081	-0.261074	0.406951	-0.502663	11.3861	11.5611	9.79084	12.7388	12.1314	10.4944	12.4482	12.3976	10.3522	12.5571	12.6793	10.4015	12.337	12.6108	11.4391	12.7313	12.629	11.4783	12.8182	12.2723	10.9042	12.6019	13.942	12.6328	12.7388	12.7742	11.615	12.7948	13.2823	11.7644	12.6818	13.2455	11.4388	13.1951	13.2835	12.5001	12.8565	13.4819	12.5156	13.1785	13.1645	11.9222	6216.7	15738.2	6351	6835.5	7005.2	3136.6	7106.1	9962.8	3478.9	6570.5	9711.7	2776	9378.2	9970.5	5792.9	7416.5	11440.6	5855.6	9271.2	9181.4	3880.9	2676.5	3021.6	885.8	6835.5	4486.5	1442.5	5588.2	5395.7	1307.1	6026.6	6559	1352.6	5173.7	6254.9	2776.5	6799.7	6334.4	2853	7222.1	4946.9	1916.4	46	50	30	47	50	30	47	50	30	47	50	30	47	50	30	47	50	30	47	50	30	High	High	High	High	High	High	High	High	High	High	High	High	High	High	High	High	High	High	High	High	High
A0A0G2JQN5, Q9BV57	Q9BV57	Q9BV57	Q9BV57	Q9BV57	ADI1	Acireductone dioxygenase (Acireductone dioxygenase (Fe(2+)-requiring)) (ARD') (Fe-ARD) (EC 1.13.11.54) (Acireductone dioxygenase (Ni(2+)-requiring)) (ARD) (Ni-ARD) (EC 1.13.11.53) (Membrane-type 1 matrix metalloproteinase cytoplasmic tail-binding protein 1) (MTCBP-1) (Submergence-induced protein-like factor) (Sip-L)	reviewed	5	FALSE	FALSE	54	High	9	15	9	Human	FALSE	3 v 3	-0.527547	0.245185	0.53199	3 v 3	0.0258667	0.907121	0.991777	3 v 3	0.299064	0.0556458	0.26339	3 v 3	-0.287014	0.480538	0.873216	3 v 3	0.315875	0.280067	0.707784	3 v 3	0.0667547	0.282658	0.791441	3 v 3	-0.240532	0.03912	0.257902	3 v 3	1.04291	0.0220698	0.072924	3 v 3	0.0142928	0.955404	0.998283	3 v 3	-0.00564863	0.953116	0.993658	3 v 3	1.10299	0.00210995	0.0411196	3 v 3	0.208177	0.00070318	0.582862	3 v 3	0.151723	0.150383	0.395718	3 v 3	-0.060087	0.710205	0.995662	0.0506261	-0.56259	-1.07068	0.156293	-0.359627	0.280934	0.347923	0.154277	0.394992	0.346082	-0.41986	-0.787266	0.718048	-0.0185822	0.248159	0.00368035	0.155927	0.0406573	-0.295456	-0.14273	-0.283411	1.14244	1.25206	0.734222	0.281413	-0.435893	0.197358	0.127379	-0.164102	0.0197773	1.20282	1.06896	1.03721	0.21901	0.200889	0.204632	0.239188	0.194984	0.0209971	-0.0603726	0.183101	-0.30299	4.72792	7.43129	6.98071	6.15178	8.24745	7.91229	5.99774	8.51924	7.73471	5.87036	8.68335	7.71493	6.14975	8.70113	8.22255	6.16993	8.69523	8.03892	5.93074	8.50024	8.01792	5.94486	9.81218	9.82289	6.15178	8.88996	9.03315	6.34341	9.40386	9.1472	5.99548	9.24959	8.75221	7.00899	9.37374	9.28378	6.29462	9.54824	9.07628	6.29094	9.39232	9.03562	61.6	899	905.7	71.1	474.4	523.9	81.2	677.4	567	63.8	608.7	431.2	128.8	663.4	623.3	78.5	748.7	539.8	78.3	672	524.8	26.5	172.6	126.3	71.1	303.9	240.9	63.9	366.9	213	58.5	411.1	210.1	71	416.2	298.7	72	414.5	263	61	362.1	259.2	1	3	2	1	3	2	1	3	2	1	3	2	1	3	2	1	3	2	1	3	2	High	High	High	High	High	High	High	High	High	High	High	High	High	High	High	High	High	High	High	High	High
A0A087X247, A0A0A0MTT1, K7EJ20, K7EKX7, K7ENB4, K7ERP4, P36969, R4GNE4	P36969	P36969	P36969	P36969	GPX4	Phospholipid hydroperoxide glutathione peroxidase GPX4 (PHGPx) (EC 1.11.1.12) (Glutathione peroxidase 4) (GPx-4) (GSHPx-4) (EC 1.11.1.9)	reviewed	5	FALSE	FALSE	52	High	10	17	10	Human	FALSE	2 v 2	-0.261188	0.245431	0.53199	2 v 2	-0.0827158	0.358465	0.97386	2 v 2	0.0375786	0.844634	0.907569	2 v 2	0.270707	0.0808208	0.674189	2 v 2	-0.216111	0.292962	0.717253	2 v 2	-0.0880119	0.414177	0.844556	2 v 2	-0.531896	0.0850033	0.324974	2 v 2	1.19338	0.135181	0.187477	2 v 2	-0.0585144	0.76701	0.998283	2 v 2	-0.234003	0.451348	0.983699	2 v 2	1.44401	0.123335	0.164558	2 v 2	-0.354736	0.393111	0.998822	2 v 2	0.0485243	0.368202	0.551557	2 v 2	-0.25063	0.0658658	0.668983	-0.15519	-0.367187	NA	-0.0305021	-0.13493	NA	0.188489	-0.113332	NA	0.30526	0.236154	NA	-0.10899	-0.323233	NA	-0.155001	-0.0210233	NA	-0.46045	-0.603341	NA	0.936095	1.45066	NA	0.0941667	-0.211195	NA	-0.0332871	-0.43472	NA	1.1607	1.72732	NA	-0.606648	-0.102825	NA	0.080203	0.0168457	NA	-0.224607	-0.276654	NA	7.32553	4.16993	NA	8.35579	5.40939	NA	8.22834	5.18587	NA	8.26162	5.62059	NA	7.87958	5.79442	NA	8.56643	5.91409	NA	8.48623	5.89724	NA	8.54148	6.55305	NA	8.35579	6.05094	NA	8.57478	6.07253	NA	8.38629	6.18587	NA	8.73775	6.46597	NA	8.69174	6.76818	NA	8.84674	6.78921	NA	372.6	93.9	NA	327.6	66.3	NA	381.3	67.3	NA	334.6	72.8	NA	426.9	88.4	NA	413.5	109	NA	460.4	110.6	NA	160.4	18	NA	327.6	42.5	NA	299.9	36.4	NA	306.9	49.2	NA	235.5	55.5	NA	379.1	60.3	NA	358.6	59.6	NA	4	1	NA	4	1	NA	4	1	NA	4	1	NA	4	1	NA	4	1	NA	4	1	NA	High	High	High	High	High	High	High	High	High	High	High	High	High	High	High	High	High	High	High	High	High
P62906	P62906	P62906	P62906	P62906	RPL10A	Large ribosomal subunit protein uL1 (60S ribosomal protein L10a) (CSA-19) (Neural precursor cell expressed developmentally down-regulated protein 6) (NEDD-6)	reviewed	5	FALSE	FALSE	61	High	16	80	16	Human	FALSE	3 v 3	-0.357974	0.245477	0.53199	3 v 3	0.293228	0.207065	0.87706	3 v 3	0.411439	0.028677	0.231654	3 v 3	-0.0210591	0.946152	0.995103	3 v 3	0.192868	0.352602	0.728465	3 v 3	0.285422	0.0714026	0.790145	3 v 3	-0.336914	0.0281702	0.238647	3 v 3	1.21224	0.000788371	0.0284006	3 v 3	0.281471	0.292652	0.998283	3 v 3	0.106286	0.306067	0.983699	3 v 3	1.36837	0.00365841	0.04355	3 v 3	0.0857319	0.826393	0.998822	3 v 3	0.370395	0.000112921	0.0842393	3 v 3	-0.156135	0.302575	0.946206	0.0797015	-0.534992	-0.61863	0.440757	-0.0251414	0.464069	0.442258	0.275603	0.516455	0.530473	-0.272077	-0.321573	-0.103641	0.234388	0.447856	0.127534	0.335754	0.392976	-0.450772	-0.262915	-0.297057	1.17077	1.27977	1.18617	0.565414	-0.101767	0.380767	0.22024	-0.0429133	0.141532	1.38587	1.21668	1.50257	-0.601456	0.453926	0.404726	0.36257	0.375054	0.373562	-0.215093	0.063093	-0.316406	10.0203	9.89178	8.46883	11.7565	11.0698	10.0358	11.4113	11.1286	9.79653	11.1911	11.1716	9.65499	10.8047	11.5624	10.3761	11.7687	11.4835	10.345	11.4062	11.1085	9.9714	11.236	12.2727	11.3109	11.7565	11.7126	11.1563	11.758	12.0134	11.2087	11.3157	11.7378	10.6923	11.6628	12.2351	11.4372	11.894	12.3364	11.3823	11.7665	12.0007	10.9893	2412	4948.4	2540.5	3459.8	3356.2	2282.4	3463.4	4134.1	2366.8	2549	3415.2	1654.6	3242.4	4820.8	2772.9	3805.9	5171.7	2669.4	3483.9	4097.9	2032.9	1038.5	950	354.3	3459.8	2149.5	1049.7	2723.6	2239	889.3	2338	2306.6	806.2	1788.7	3024.3	1329	3489.3	2863.4	1300.6	2713.9	2207.9	1003.9	12	10	10	12	10	10	12	10	10	12	10	10	12	10	10	12	10	10	12	10	10	High	High	High	High	High	High	High	High	High	High	High	High	High	High	High	High	High	High	High	High	High
G8JLG2, Q15517, Q2L6G8	G8JLG2, Q15517, Q2L6G8	G8JLG2	G8JLG2	G8JLG2	CDSN	Corneodesmosin (S protein)	reviewed	5	FALSE	FALSE	2	High	1	2	1	Human	FALSE	2 v 2	-1.15498	0.245675	0.53199	2 v 2	0.3391	0.561389	0.991777	2 v 2	1.44635	0.0848483	0.28571	2 v 2	-0.312567	0.62358	0.916051	2 v 2	2.56156	0.404753	0.746631	2 v 2	2.01285	0.373649	0.82355	2 v 2	-0.842414	0.533057	0.76677	2 v 2	0.30006	0.779094	0.786012	2 v 2	0.363715	0.606633	0.998283	2 v 2	1.17706	0.129808	0.983699	2 v 2	0.860693	0.110229	0.151591	2 v 2	2.4228	0.358956	0.998822	2 v 2	2.15053	0.333178	0.52925	2 v 2	-0.560632	0.669269	0.995662	-1.62422	-0.68574	NA	0.750828	-0.0726278	NA	1.64027	1.25243	NA	0.152971	-0.778104	NA	4.45202	0.6711	NA	0.674075	3.35163	NA	-1.77719	0.092364	NA	-0.52968	1.1298	NA	0.875455	-0.148024	NA	1.42045	0.933674	NA	1.01123	0.710158	NA	3.9548	0.890812	NA	0.909622	3.39144	NA	-1.54091	0.419642	NA	4.26303	4.57894	NA	4.60881	5.56071	NA	5.15381	6.64241	NA	3.73335	5.70874	NA	9.22906	6.17991	NA	6.18388	8.68054	NA	5.27426	5.2891	NA	5.4822	6.96	NA	4.60881	6.20163	NA	5.49825	7.52669	NA	3.85798	6.27426	NA	10.0872	6.853	NA	6.30925	9.53352	NA	5.63517	6.1819	NA	44.7	124.5	NA	24.4	73.6	NA	45.2	184.4	NA	14.5	77.4	NA	1087.8	115.6	NA	79.3	741.1	NA	49.7	72.6	NA	19.2	23.9	NA	24.4	47.2	NA	35.6	99.9	NA	13.3	52.3	NA	600.1	72.5	NA	72.7	410.3	NA	38.7	39.1	NA	1	1	NA	1	1	NA	1	1	NA	1	1	NA	1	1	NA	1	1	NA	1	1	NA	High	High	Not Found	High	High	Not Found	High	High	Not Found	High	High	Not Found	High	High	Not Found	High	High	Not Found	High	High	Not Found
A0A6Q8PGU6, Q8NB90	A0A6Q8PGU6, Q8NB90	Q8NB90	A0A6Q8PGU6	Q8NB90	AFG2A	ATPase family gene 2 protein homolog A (EC 3.6.4.10) (AFG2 AAA ATPase homolog A) (Ribosome biogenesis protein SPATA5) (Spermatogenesis-associated factor protein) (Spermatogenesis-associated protein 5)	reviewed	5	FALSE	FALSE	8	High	7	12	6	Human	FALSE	2 v 2	-0.575304	0.24584	0.53199	2 v 2	0.277101	0.117929	0.83509	2 v 2	0.422757	0.0708558	0.270123	2 v 2	-0.0852599	0.899985	0.982528	2 v 2	0.112584	0.523399	0.772662	2 v 2	0.143571	0.638448	0.905971	2 v 2	-0.490044	0.353784	0.611939	2 v 2	0.879805	0.0932815	0.146882	2 v 2	0.30236	0.296212	0.998283	2 v 2	0.152739	0.35769	0.983699	2 v 2	1.08867	0.127151	0.16768	2 v 2	-0.0261069	0.930403	0.998822	2 v 2	0.281052	0.270828	0.485236	2 v 2	-0.208866	0.657655	0.995662	-0.341398	-0.80921	NA	0.329027	0.225175	NA	0.470005	0.375509	NA	0.452967	-0.623487	NA	0.233763	-0.00859602	NA	-0.0814462	0.368589	NA	-0.794365	-0.185724	NA	0.74996	1.00965	NA	0.454161	0.15056	NA	0.248895	0.0565835	NA	1.30905	0.868294	NA	-0.263959	0.211745	NA	0.153712	0.408392	NA	-0.559087	0.141356	NA	6.97728	3.89724	NA	8.1814	5.05745	NA	7.97613	4.96347	NA	7.72724	4.90689	NA	8.02237	4.97728	NA	8.44004	5.17393	NA	8.28633	4.76553	NA	8.19377	6.2817	NA	8.1814	5.69766	NA	8.32238	5.848	NA	7.85237	5.47249	NA	8.8805	5.64962	NA	8.56529	6.0268	NA	8.64674	5.65821	NA	292.8	77.8	NA	290.3	51.9	NA	320.1	57.6	NA	231.1	44.4	NA	471.3	50.2	NA	378.8	65.2	NA	400.8	50.5	NA	126	14.9	NA	290.3	33.3	NA	251.8	31.2	NA	211.9	30	NA	260	31.5	NA	347.3	36.1	NA	312.2	27.2	NA	3	1	NA	3	1	NA	3	1	NA	3	1	NA	3	1	NA	3	1	NA	3	1	NA	High	High	High	High	High	High	High	High	High	High	High	High	High	High	High	High	High	High	High	High	High
P42166	P42166	P42166	P42166	P42166	TMPO	Lamina-associated polypeptide 2, isoform alpha (Thymopoietin isoform alpha) (TP alpha) (Thymopoietin-related peptide isoform alpha) (TPRP isoform alpha) [Cleaved into: Thymopoietin (TP) (Splenin); Thymopentin (TP5)]	reviewed	5	FALSE	FALSE	63	High	33	83	24	Human	FALSE	3 v 3	0.854138	0.246009	0.53199	3 v 3	0.505183	0.112541	0.834247	3 v 3	0.700241	0.0437433	0.243828	3 v 3	0.381574	0.544069	0.901175	3 v 3	0.108087	0.725826	0.870998	3 v 3	0.217742	0.644251	0.905971	3 v 3	0.472563	0.005776	0.136699	3 v 3	2.42453	0.0138384	0.0645313	3 v 3	0.493402	0.188965	0.998283	3 v 3	0.39502	0.180606	0.983699	3 v 3	1.77111	0.0245374	0.0660922	3 v 3	0.0010199	0.99832	0.998822	3 v 3	0.302858	0.457038	0.602981	3 v 3	0.653422	0.0107226	0.358831	1.90148	0.241509	0.419428	0.86369	0.243153	0.408704	0.952693	0.719035	0.428996	1.43452	-0.171572	-0.118228	-0.350463	0.0967409	0.577985	-0.492367	0.237192	0.908401	0.466953	0.413081	0.537657	2.99272	2.05636	2.2245	0.988314	0.16668	0.325214	0.730648	0.400604	0.0538073	2.29003	1.3174	1.70589	-0.84814	0.316231	0.534969	-0.25723	0.276581	0.889222	0.702691	0.73896	0.518615	8.17043	7.58045	6.19377	12.1515	9.80349	8.74349	11.8938	10.0374	8.47208	11.1631	9.63681	8.41827	9.61232	9.21408	8.43463	10.2032	9.17443	8.78888	10.4605	8.89785	7.89966	9.38629	9.96159	9.0359	12.1515	10.4463	9.86403	12.2405	10.9221	9.88432	11.2878	10.2031	9.45533	10.4704	9.88676	9.49566	10.3285	10.0272	9.82607	10.8208	9.79002	8.91767	669.2	997.1	524.9	4549.4	1395.2	931.9	4838.9	1940.4	945.1	2500.1	1178.8	702	1418.7	946.7	721.9	1285.8	1043.5	907.7	1808.8	885.3	483.6	288.1	191.4	73.2	4549.4	893.6	428.6	3805.3	1050.9	355.1	2293.2	796.1	342.1	782.7	593.9	346	1178.9	577.8	442.3	1409	477	238.8	16	14	7	16	14	7	16	14	7	16	14	7	16	14	7	16	14	7	16	14	7	High	High	High	High	High	High	High	High	High	High	High	High	High	High	High	High	High	High	High	High	High
F5H1Y3, I3L3E9, P39748	P39748	P39748	P39748	P39748	FEN1	Flap endonuclease 1 (FEN-1) (EC 3.1.-.-) (DNase IV) (Flap structure-specific endonuclease 1) (Maturation factor 1) (MF1) (hFEN-1)	reviewed	5	FALSE	FALSE	49	High	14	38	14	Human	FALSE	3 v 3	0.233267	0.246017	0.53199	3 v 3	0.194498	0.399617	0.984201	3 v 3	0.437653	0.0594127	0.263818	3 v 3	0.698115	0.0954039	0.674189	3 v 3	0.288011	0.0447111	0.539376	3 v 3	0.29799	0.0268065	0.790145	3 v 3	-0.464848	0.0771434	0.315046	3 v 3	1.80282	0.0239525	0.0744815	3 v 3	0.182562	0.494043	0.998283	3 v 3	0.132661	0.281603	0.983699	3 v 3	2.08689	0.0246112	0.0660922	3 v 3	0.180642	0.347589	0.998822	3 v 3	0.38277	0.0175669	0.212529	3 v 3	-0.284068	0.2644	0.946206	0.217185	-0.00720673	0.489823	0.35446	-0.170941	0.399975	0.371627	0.285807	0.655526	0.930668	0.232881	0.930796	0.412372	0.207928	0.243732	0.239539	0.257384	0.397048	-0.713483	-0.240087	-0.440972	1.3085	1.80719	2.29278	0.479064	-0.247405	0.316027	0.14962	-0.0324595	0.280821	1.78624	1.72144	2.753	-0.0852919	0.427667	0.199552	0.474668	0.296874	0.376767	-0.477735	0.0857503	-0.460219	7.78267	6.94603	4.08746	9.57024	8.50581	6.69627	9.24079	8.72076	6.66107	9.09117	8.75322	6.38024	9.48361	9.09513	7.04002	10.0436	8.96434	7.21723	9.56891	8.66747	6.84046	8.99859	9.32688	6.92719	9.57024	9.14873	7.81698	9.5874	9.60548	8.07253	9.21578	9.31967	7.41701	10.3416	9.76769	8.10171	10.1688	9.81714	8.25503	9.92926	9.55976	7.85798	511.5	642.2	121.7	760.2	567.6	225.5	769.3	779	269.2	594.6	639	170.9	1297.6	871.7	274.7	1151.1	902.1	305.5	975	754.7	232	220.2	123.3	17	760.2	363.5	103.7	605	421.9	101.2	545.4	431.5	83.3	715.9	546.9	131.6	1055.4	499.5	148.8	759.5	406.6	114.6	9	7	3	9	7	4	9	7	4	9	7	4	9	7	4	9	7	4	9	7	4	High	High	High	High	High	High	High	High	High	High	High	High	High	High	High	High	High	High	High	High	High
A0A2R8Y5N1, B4E2I7, O60610	A0A2R8Y5N1, O60610	O60610	O60610	O60610	DIAPH1	Protein diaphanous homolog 1 (Diaphanous-related formin-1) (DRF1)	reviewed	5	FALSE	FALSE	7	High	9	12	9	Human	FALSE	2 v 2	-0.513377	0.246168	0.53199	2 v 2	-0.261165	0.319817	0.931992	2 v 2	-0.0854732	0.697553	0.812351	2 v 2	-0.367512	0.135237	0.720551	2 v 2	-0.0834954	0.0517068	0.539376	2 v 2	-0.0799838	0.714063	0.915943	2 v 2	-0.145865	0.462867	0.702784	2 v 2	0.94054	0.346712	0.366829	2 v 2	-0.237601	0.507623	0.998283	2 v 2	-0.356005	0.345416	0.983699	2 v 2	0.804131	0.290884	0.311721	2 v 2	-0.222729	0.651961	0.998822	2 v 2	0.0569574	0.557231	0.674282	2 v 2	0.13641	0.57739	0.994471	-0.722413	-0.304341	NA	-0.117686	-0.404644	NA	0.0806952	-0.251642	NA	-0.446778	-0.288245	NA	-0.0902919	-0.0766989	NA	-0.245923	0.0859556	NA	-0.275634	-0.0160957	NA	0.370838	1.51024	NA	0.00575927	-0.48096	NA	-0.141356	-0.570655	NA	0.408806	1.19946	NA	-0.588715	0.143257	NA	-0.0112858	0.125201	NA	-0.0379679	0.310788	NA	5.85798	4.98641	NA	6.23458	6.01569	NA	6.08746	5.926	NA	6.22882	6.49665	NA	5.67807	6.32912	NA	6.2555	6.31107	NA	6.26679	6.18587	NA	7.07468	7.3672	NA	6.23458	6.65821	NA	6.43296	6.81121	NA	6.35226	7.06286	NA	6.53761	7.00225	NA	6.38198	7.16491	NA	6.6279	7.07895	NA	134.8	165.1	NA	75.3	101	NA	86.4	112.3	NA	81.7	133.7	NA	92.9	128.2	NA	83.4	143.5	NA	98.9	135.2	NA	58	31.7	NA	75.3	64.7	NA	68	60.8	NA	75	90.3	NA	51.2	80.4	NA	76.4	79.4	NA	77	72.8	NA	1	2	NA	1	2	NA	1	2	NA	1	2	NA	1	2	NA	1	2	NA	1	2	NA	High	High	High	High	High	High	High	High	High	High	High	High	High	High	High	High	High	High	High	High	High
A0A2R8Y653, Q9BZX2	Q9BZX2	Q9BZX2	Q9BZX2	Q9BZX2	UCK2	Uridine-cytidine kinase 2 (UCK 2) (EC 2.7.1.48) (Cytidine monophosphokinase 2) (Testis-specific protein TSA903) (Uridine monophosphokinase 2)	reviewed	5	FALSE	FALSE	21	High	5	7	5	Human	FALSE	2 v 2	-0.423055	0.246172	0.53199	2 v 2	-0.193111	0.543539	0.991777	2 v 2	0.0226998	0.843295	0.907569	2 v 2	-0.564851	0.35838	0.832515	2 v 2	0.0784608	0.676242	0.848004	2 v 2	0.0467021	0.803083	0.941204	2 v 2	0.141796	0.582329	0.796992	2 v 2	1.03023	0.115192	0.168121	2 v 2	-0.169728	0.691469	0.998283	2 v 2	-0.248715	0.32309	0.983699	2 v 2	0.60639	0.0436116	0.0853169	2 v 2	-0.0589023	0.832107	0.998822	2 v 2	0.18373	0.165897	0.405103	2 v 2	0.423842	0.316612	0.947141	-0.250793	-0.595316	NA	0.0284004	-0.414622	NA	0.113048	-0.0676487	NA	-0.208399	-0.921303	NA	0.219206	-0.0622843	NA	-0.0994362	0.19284	NA	-0.0423937	0.325986	NA	0.841758	1.21871	NA	0.152628	-0.492084	NA	-0.110406	-0.387023	NA	0.647996	0.564785	NA	-0.277046	0.159242	NA	0.134738	0.232723	NA	0.193762	0.653923	NA	5.6865	5.07039	NA	6.68089	5.79701	NA	6.41785	5.90207	NA	6.52826	6.2891	NA	6.05745	5.79442	NA	6.46923	5.8679	NA	6.3345	5.63517	NA	6.90328	7.44956	NA	6.68089	6.43962	NA	6.76553	6.7866	NA	6.65249	6.85425	NA	6.91409	6.46597	NA	6.59544	6.7211	NA	6.69488	6.52826	NA	119.7	174.8	NA	102.6	86.8	NA	108.8	110.4	NA	100.6	115.7	NA	120.6	88.4	NA	96.7	105.5	NA	103.6	92.3	NA	51.5	33.6	NA	102.6	55.6	NA	85.5	59.8	NA	92.3	78.2	NA	66.6	55.5	NA	88.6	58.4	NA	80.7	49.7	NA	1	1	NA	1	1	NA	1	1	NA	1	1	NA	1	1	NA	1	1	NA	1	1	NA	High	High	High	High	High	High	High	High	High	High	High	High	High	High	High	High	High	High	High	High	High
H0YHS6, Q9Y2Z4	Q9Y2Z4	Q9Y2Z4	Q9Y2Z4	Q9Y2Z4	YARS2	Tyrosine--tRNA ligase, mitochondrial (EC 6.1.1.1) (Tyrosyl-tRNA synthetase) (TyrRS)	reviewed	5	FALSE	FALSE	25	High	10	22	10	Human	FALSE	3 v 3	-0.418119	0.247612	0.533406	3 v 3	0.272369	0.312721	0.931786	3 v 3	0.441359	0.101304	0.309945	3 v 3	0.0853311	0.69166	0.933781	3 v 3	0.22306	0.161247	0.634096	3 v 3	0.126839	0.446012	0.860854	3 v 3	-0.50345	0.0453834	0.27317	3 v 3	1.15129	0.0250018	0.0763547	3 v 3	0.259487	0.393448	0.998283	3 v 3	0.135011	0.417269	0.983699	3 v 3	1.47403	0.00434576	0.0444388	3 v 3	0.116168	0.709671	0.998822	3 v 3	0.211566	0.0719866	0.296696	3 v 3	-0.322739	0.270391	0.946206	-0.0377022	-0.304242	-0.912414	0.457431	-0.134197	0.493872	0.384229	0.210811	0.729039	0.433711	0.0248615	-0.202579	0.0727198	0.177804	0.418658	-0.123407	0.165177	0.338746	-0.471413	-0.329103	-0.709834	1.0527	1.5104	0.890771	0.582295	-0.210743	0.40691	0.162191	-0.107974	0.350815	1.28891	1.51357	1.61961	-0.425194	0.397068	0.376629	0.111322	0.204385	0.318991	-0.23621	-0.00317037	-0.728838	7.36894	7.16591	3.26303	9.00394	8.46557	4.56071	8.58383	8.56834	4.50462	8.42164	8.67631	4.15381	8.23266	9.07655	5.25927	8.76918	8.88387	5.20163	8.65785	8.67948	4.88264	8.58421	9.5467	6.10224	9.00394	9.10826	5.6837	8.93074	9.45327	5.91886	8.54651	9.24246	5.18982	9.09064	9.74937	6.31832	8.89451	9.73674	6.2384	9.01792	9.57156	5.89966	383.8	747.9	68.7	513.4	551.9	51.4	488	701	60.5	373.9	605.7	36.5	545.2	860.7	79.8	475.9	853.2	75.5	518.4	760.9	59.7	165.3	143.6	9.6	513.4	353.5	23.6	383.7	379.6	22.7	342.9	409.1	17.8	300.8	539.9	38.3	436.3	472.4	36.8	403.9	410	29.5	5	6	1	5	6	1	5	6	1	5	6	1	5	6	1	5	6	1	5	6	1	High	High	High	High	High	High	High	High	High	High	High	High	High	High	High	High	High	High	High	High	High
A0A3B3IRM5, E9PHN6, E9PHN7, E9PLF1, F6XZQ7, P21266, P28161, P46439, Q5T8R1	P21266	P21266	P21266	P21266	GSTM3	Glutathione S-transferase Mu 3 (EC 2.5.1.18) (GST class-mu 3) (GSTM3-3) (hGSTM3-3)	reviewed	5	FALSE	FALSE	28	High	6	14	6	Human	FALSE	2 v 2	-0.707135	0.247837	0.533406	2 v 2	-0.218522	0.70174	0.991777	2 v 2	0.120142	0.761773	0.850218	2 v 2	-0.835276	0.0170394	0.39921	2 v 2	0.0931312	0.130374	0.634096	2 v 2	0.236781	0.0518612	0.790145	2 v 2	0.128142	0.752232	0.889435	2 v 2	1.1031	0.165993	0.215487	2 v 2	-0.298425	0.612849	0.998283	2 v 2	-0.227026	0.563208	0.983699	2 v 2	0.820412	0.144516	0.183219	2 v 2	0.182642	0.346054	0.998822	2 v 2	0.248494	0.0201455	0.219201	2 v 2	0.282688	0.663371	0.995662	NA	-0.417041	-0.997228	NA	-0.65031	0.213265	NA	-0.185788	0.426072	NA	-0.857638	-0.812914	NA	0.0737876	0.112475	NA	0.217449	0.256113	NA	0.440597	-0.184314	NA	1.39742	0.808776	NA	-0.727106	0.130256	NA	-0.504287	0.0502343	NA	0.630908	1.00992	NA	0.293015	0.0722703	NA	0.25636	0.240628	NA	0.766516	-0.20114	NA	7.72928	3.85798	NA	8.3996	4.79701	NA	8.62242	4.71699	NA	9.1267	4.66676	NA	8.6532	4.94017	NA	8.61655	5.10852	NA	8.36019	4.8679	NA	10.1098	6.70044	NA	9.04248	5.91648	NA	9.507	6.12928	NA	9.69279	5.70321	NA	9.32598	6	NA	9.46964	6.14364	NA	9.25219	5.88753	NA	1105	104	NA	527.3	60.4	NA	727.6	70	NA	827.6	52.1	NA	641.8	64	NA	709	70.7	NA	609.8	59.2	NA	212.2	14.5	NA	337.7	27.8	NA	394.1	26.3	NA	559	25.4	NA	402.6	30.7	NA	392.5	34.5	NA	328.6	29.2	NA	4	1	NA	4	1	NA	4	1	NA	4	1	NA	4	1	NA	4	1	NA	4	1	High	High	High	High	High	High	High	High	High	High	High	High	High	High	High	High	High	High	High	High	High
A0A0G2JJT9, A0A140T904, A0A140T936, A0A140T954, A2ABF4, H0Y426, P26640	A0A140T936, P26640	P26640	P26640	P26640	VARS1	Valine--tRNA ligase (EC 6.1.1.9) (Protein G7a) (Valyl-tRNA synthetase) (ValRS)	reviewed	5	FALSE	FALSE	12	High	15	21	15	Human	FALSE	3 v 3	-0.765426	0.248284	0.533406	3 v 3	-0.0765425	0.608153	0.991777	3 v 3	0.276351	0.262051	0.475007	3 v 3	-0.742587	0.298003	0.825963	3 v 3	-0.0115091	0.909002	0.967431	3 v 3	-0.020867	0.763821	0.926918	3 v 3	-0.022839	0.813993	0.918051	3 v 3	0.805366	0.175489	0.223397	3 v 3	-0.0880429	0.657576	0.998283	3 v 3	-0.0290076	0.871556	0.992364	3 v 3	0.647622	0.171022	0.205365	3 v 3	-0.119225	0.513815	0.998822	3 v 3	0.0647184	0.257643	0.473062	3 v 3	0.157744	0.290176	0.946206	-0.214955	-0.370487	-1.71084	0.052563	-0.330689	0.0484985	0.202448	0.0104695	0.616135	-0.0218418	-0.423461	-1.78246	0.0752643	-0.189612	0.0798201	-0.134884	0.0722827	0	-0.193113	0.0529734	0.0716229	0.875929	1.44424	0.0959244	0.17717	-0.40715	-0.0341482	-0.019389	-0.307993	0.240359	0.833285	1.06519	0.0443941	-0.422269	0.0300364	0.0345572	0.0998562	0.111893	-0.0175941	0.0426443	0.379056	0.0515303	7.07361	7.09064	4	8.1267	8.12774	4.06178	7.93015	8.22689	4.33628	7.94953	8.53489	4.09592	7.48462	8.18587	4.07895	8.00675	8.26772	4.0268	7.90689	8.15583	4.04439	8.2891	9.47168	6.84423	8.1267	8.7705	5.1819	8.27659	9.11166	5.74953	8.07414	9.10119	5.1334	8.34252	8.8586	5.1416	8.13237	9.1205	5.06178	8.26725	9.04821	5.06178	312.8	710	114.9	279.5	436.7	36.3	310.1	553.2	53.8	269.5	549.2	35.1	324.6	464.2	35.3	280.6	556.6	33.4	308.1	529.4	33.4	134.7	136.3	16	279.5	279.7	16.7	243.9	299.6	20.2	247.2	370.9	17.1	179.1	291.2	16.9	257.2	308.2	16.3	240	285.2	16.5	3	4	1	3	4	1	3	4	1	3	4	1	3	4	1	3	4	1	3	4	1	High	High	High	High	High	High	High	High	High	High	High	High	High	High	High	High	High	High	High	High	High
Q6YN16	Q6YN16	Q6YN16	Q6YN16	Q6YN16	HSDL2	Hydroxysteroid dehydrogenase-like protein 2 (EC 1.-.-.-) (Short chain dehydrogenase/reductase family 13C member 1)	reviewed	5	FALSE	FALSE	39	High	12	21	12	Human	FALSE	3 v 3	-0.261946	0.248386	0.533406	3 v 3	-0.0192112	0.894552	0.991777	3 v 3	0.209616	0.0681909	0.269455	3 v 3	-0.0948053	0.683902	0.933278	3 v 3	0.172345	0.193534	0.646059	3 v 3	0.142936	0.508798	0.877204	3 v 3	-0.167141	0.1633	0.427568	3 v 3	1.30885	0.0472714	0.102676	3 v 3	-0.031273	0.887472	0.998283	3 v 3	-0.0948202	0.414033	0.983699	3 v 3	1.29584	0.0670475	0.110647	3 v 3	0.064854	0.847897	0.998822	3 v 3	0.227902	0.27542	0.48598	3 v 3	0.0130078	0.932672	0.995662	-0.278685	-0.534746	0.0275934	0.231532	-0.190188	-0.098978	0.31091	0.110968	0.206971	0.0322255	-0.488996	0.172355	-0.00225128	0.292612	0.226675	-0.109398	0.48959	0.0486153	-0.31091	-0.0457499	-0.144762	0.812435	1.28047	1.83364	0.356302	-0.266607	-0.183514	0.0889833	-0.20802	-0.165424	0.887525	1	2	-0.499455	0.513024	0.180992	0.126213	0.529204	0.028289	-0.0750904	0.280472	-0.166358	7.33985	5.54226	3.33628	8.50859	6.55612	4.98641	8.24127	6.61471	5.0045	8.15228	6.82273	5.16993	7.72792	7.05528	5.51728	8.35359	7.07146	5.36457	8.22738	6.54226	5.33628	8.55574	7.92362	6.17991	8.50859	7.19869	6.10852	8.58796	7.49985	6.41447	8.27705	7.38888	6.2075	8.58571	7.72724	6.57894	8.47857	7.92422	6.40088	8.58796	7.43463	6.35226	376.3	242.8	72.5	364.2	146.9	69	384.8	181	85.3	310.2	167.6	73.9	384.2	211.9	95.6	356.7	242.9	84.5	384.8	173	81.7	162	46.6	10.1	364.2	94.1	31.7	302.6	98	32.1	284.5	113.2	36	212	133	45.8	327.1	134.5	41.2	299.7	93.2	40.4	4	3	2	4	3	2	4	3	2	4	3	2	4	3	2	4	3	2	4	3	2	High	High	High	High	High	High	High	High	High	High	High	High	High	High	High	High	High	High	High	High	High
H3BVC7, I3L3P7, P62244	P62244	P62244	P62244	P62244	RPS15A	Small ribosomal subunit protein uS8 (40S ribosomal protein S15a)	reviewed	5	FALSE	FALSE	67	High	9	40	4	Human	FALSE	3 v 3	-0.375909	0.24867	0.533406	3 v 3	0.294787	0.204346	0.87706	3 v 3	0.43203	0.0972249	0.307542	3 v 3	-0.13001	0.750608	0.95344	3 v 3	0.15974	0.611115	0.817929	3 v 3	0.321904	0.144463	0.790145	3 v 3	-0.245899	0.279825	0.543976	3 v 3	1.19421	0.0028025	0.044035	3 v 3	0.282955	0.243358	0.998283	3 v 3	0.126649	0.453065	0.983699	3 v 3	1.2593	0.01772	0.0576485	3 v 3	0.0525446	0.918002	0.998822	3 v 3	0.406911	0.0224878	0.222424	3 v 3	-0.065089	0.804558	0.995662	0.0758538	-0.499523	-0.704057	0.304938	0.0149836	0.564438	0.441082	0.175532	0.679477	0.57706	-0.569132	-0.397956	-0.352748	0.282442	0.549528	0.0478319	0.434708	0.483172	-0.501206	0.0696096	-0.306101	1.16681	1.31504	1.10077	0.42959	-0.0615622	0.480836	0.218929	-0.143063	0.304082	1.43236	0.919518	1.42601	-0.850632	0.501946	0.50632	0.282909	0.474057	0.463767	-0.26555	0.395524	-0.325241	8.06609	7.77083	7.54381	9.66249	9.02431	9.12541	9.45183	8.94281	8.94866	9.2329	9.08587	8.64458	8.64782	9.19229	9.47614	9.78136	9.1644	9.43359	9.49845	8.69035	8.96982	9.2817	10.1517	10.3856	9.66249	9.66711	10.246	9.79863	9.82766	10.3611	9.35755	9.65213	9.68159	9.50601	9.86496	10.5372	9.90659	10.0172	10.4709	9.85876	9.58252	9.98769	622.4	1137.5	1337.8	810.4	813	1214.4	890.6	908.7	1315.2	656	804.6	821.2	727.1	932.5	1486	959.8	1036.3	1419.2	928.5	766.7	1015.3	268	218.4	186.6	810.4	520.7	558.5	700.3	492.1	494.1	601.7	543.4	400.2	401.1	585	712.2	880	573.8	691.5	723.3	413.1	501.4	5	5	4	5	5	4	5	5	4	5	5	4	5	5	4	5	5	4	5	5	4	High	High	High	High	High	High	High	High	High	High	High	High	High	High	High	High	High	High	High	High	High
Q9P0J7	Q9P0J7	Q9P0J7	Q9P0J7	Q9P0J7	KCMF1	E3 ubiquitin-protein ligase KCMF1 (EC 2.3.2.27) (FGF-induced in gastric cancer) (Potassium channel modulatory factor) (PCMF) (RING-type E3 ubiquitin transferase KCMF1) (ZZ-type zinc finger-containing protein 1)	reviewed	5	FALSE	FALSE	3	High	1	3	1	Human	FALSE	3 v 3	-0.417759	0.249387	0.533406	3 v 3	0.2045	0.312232	0.931786	3 v 3	0.313198	0.0414949	0.240595	3 v 3	-0.299032	0.58838	0.913195	3 v 3	0.252012	0.29521	0.719212	3 v 3	0.369932	0.29241	0.791441	3 v 3	-0.118727	0.628534	0.824465	3 v 3	1.14852	0.0084729	0.0555968	3 v 3	0.19351	0.386511	0.998283	3 v 3	0.0103036	0.90579	0.993658	3 v 3	1.08702	0.0280704	0.0711849	3 v 3	0.144855	0.678738	0.998822	3 v 3	0.455125	0.138452	0.378107	3 v 3	0.0614959	0.771098	0.995662	0.0614644	-0.482419	-0.832322	0.25494	-0.0814436	0.440004	0.348971	0.185513	0.40511	0.589041	-0.486136	-1	0.0578752	0.0878276	0.610332	-0.150081	0.673568	0.586309	-0.527576	0.00371669	0.167678	1.15005	1.33203	0.963474	0.380604	-0.158527	0.358454	0.128597	-0.134212	0.0365259	1.44319	1.0023	0.815575	-0.439639	0.305731	0.568474	0.0850009	0.711899	0.568474	-0.293141	0.32973	0.147899	5.34341	4.96809	3.32193	6.87406	6.1416	4.64386	6.62205	6.16591	4.32193	6.49346	6.30012	4.2854	6.34696	6.27612	4.70598	6.8716	6.68229	4.70598	6.7866	5.97039	4.1375	6.55766	7.34784	6.15785	6.87406	6.78398	5.76553	6.96809	7.05094	5.73064	6.61912	6.86542	5.32553	7.20457	6.94953	5.76818	6.99661	7.53528	5.74416	7.1467	6.86171	5.15785	94.2	162.9	71.4	117.3	110.2	54.4	125.2	132.6	53.1	98.3	116.6	40.1	147.5	123.6	54.5	127.7	185.5	53.6	141.7	116.3	35.7	40.6	31.3	10	117.3	70.6	25	98.5	71.8	20	90.1	78.8	19.5	81.4	77.5	26.1	117.1	102.7	26.1	110.4	62.7	17.6	1	1	1	1	1	1	1	1	1	1	1	1	1	1	1	1	1	1	1	1	1	High	High	High	High	High	High	High	High	High	High	High	High	High	High	High	High	High	High	High	High	High
F5H2A4, F5H2U8, F5H6H0, H0YFY4, P52926	F5H2A4, F5H2U8, P52926	P52926	P52926	P52926	HMGA2	High mobility group protein HMGI-C (High mobility group AT-hook protein 2)	reviewed	5	FALSE	FALSE	28	High	4	8	4	Human	FALSE	2 v 2	1.07067	0.249533	0.533406	2 v 2	0.45067	0.162372	0.87706	2 v 2	0.869737	0.108337	0.319327	2 v 2	-1.55736	0.109379	0.686993	2 v 2	1.13272	0.195642	0.646059	2 v 2	2.03356	0.210896	0.790145	2 v 2	2.62802	0.168615	0.429724	2 v 2	2.88055	0.0961026	0.149572	2 v 2	0.371249	0.191385	0.998283	2 v 2	0.523564	0.20731	0.983699	2 v 2	0.101357	0.5	0.510719	2 v 2	1.21991	0.119015	0.998822	2 v 2	2.04228	0.201932	0.429789	2 v 2	2.77919	0.12207	0.841725	NA	0.628101	1.51323	NA	0.333166	0.568175	NA	1.01919	0.720283	NA	-1.28712	-1.8276	NA	0.773229	1.49221	NA	1.33412	2.733	NA	1.91522	3.34083	NA	2.44237	3.31872	NA	0.256153	0.486345	NA	0.700352	0.346775	NA	0.202715	0	NA	0.989153	1.45066	NA	1.37185	2.71272	NA	2.23966	3.31872	NA	4.53605	2.16993	NA	7.23458	5.97499	NA	7.67878	5.83542	NA	6.97842	5.48864	NA	5.72792	3.62059	NA	6.11061	4.88264	NA	4.73877	2.16993	NA	6.91648	5.01346	NA	7.87774	7.09487	NA	8.56377	7.24698	NA	7.54458	6.52669	NA	6.40259	4.67807	NA	6.96347	5.91886	NA	5.62936	3.18587	NA	120.8	32.3	NA	235.2	136.7	NA	378.4	151.9	NA	186.7	92.2	NA	84.6	25.6	NA	124.8	60.5	NA	49.5	9.1	NA	23.2	4.5	NA	150.6	62.9	NA	204.9	57.1	NA	126.1	44.9	NA	53	12.3	NA	69.1	29.5	NA	26.7	4.5	NA	2	1	NA	2	1	NA	2	1	NA	2	1	NA	2	1	NA	2	1	NA	2	1	Not Found	High	High	Not Found	High	High	Not Found	High	High	Not Found	High	High	Not Found	High	High	Not Found	High	High	Not Found	High	High
E9PE20, P49458, Q659G3, Q6P2S0	P49458	P49458	P49458	P49458	SRP9	Signal recognition particle 9 kDa protein (SRP9)	reviewed	5	FALSE	FALSE	64	High	6	18	6	Human	FALSE	3 v 3	0.329577	0.249718	0.533406	3 v 3	0.21742	0.415749	0.984201	3 v 3	0.296844	0.23061	0.443469	3 v 3	0.771741	0.138603	0.720551	3 v 3	0.210463	0.489013	0.761103	3 v 3	0.433643	0.0837925	0.790145	3 v 3	-0.442164	0.271942	0.539901	3 v 3	1.90018	0.0116769	0.0613228	3 v 3	0.205433	0.486345	0.998283	3 v 3	-0.00874166	0.965198	0.993658	3 v 3	2.1614	0.00523327	0.0460689	3 v 3	0.103135	0.839838	0.998822	3 v 3	0.518493	0.0147714	0.208912	3 v 3	-0.261219	0.543934	0.994471	0.569257	0.498564	-0.0790913	0.353413	-0.201217	0.500064	0.403235	-0.0437856	0.531083	1.40708	0.365297	0.54284	-0.289462	0.436431	0.48442	0.165893	0.581143	0.553894	-0.837828	0.133267	-0.621932	1.66061	2.31269	1.72723	0.478057	-0.278564	0.416806	0.181187	-0.363453	0.156041	2.26275	1.85339	2.36805	-0.787234	0.655419	0.441221	0.400951	0.61993	0.534599	-0.602141	0.459303	-0.64082	7.88203	4.81762	5.42962	10.0207	6.85175	7.57365	9.72383	6.76686	7.31288	9.54264	7.13031	7.15684	9.35755	7.32643	8.23888	10.5457	7.29094	8.33226	10.1448	6.67101	7.79766	9.09803	7.19771	8.27286	10.0207	7.49506	8.69384	10.0705	7.65249	8.72485	9.66729	7.69627	8.19377	10.2157	7.99944	9.30012	10.671	8.14415	9.3696	10.5051	7.56301	8.8157	548	146.8	309.3	1038.8	180.4	414.1	1075.3	201.2	423.1	813.1	207.4	292.8	1189.1	255.9	630.4	1630.4	282.9	661.5	1453.3	189.1	450.6	235.9	28.2	43.1	1038.8	115.5	190.5	845.6	108.9	159	745.8	140.1	142.7	656	160.5	302.1	1494.8	156.6	322.3	1132.1	101.9	222.5	4	1	2	4	1	2	4	1	2	4	1	2	4	1	2	4	1	2	4	1	2	High	High	High	High	High	High	High	High	High	High	High	High	High	High	High	High	High	High	High	High	High
F8VUC5, F8VVA7, F8VXB1, F8VXR1, F8VYE0, F8VYK5, F8VYZ4, F8W156, F8W651, P61923	F8VVA7, P61923	P61923	P61923	P61923	COPZ1	Coatomer subunit zeta-1 (Zeta-1-coat protein) (Zeta-1 COP)	reviewed	5	FALSE	FALSE	32	High	4	5	4	Human	FALSE	2 v 2	0.547881	0.250591	0.534499	2 v 2	-0.301993	0.60562	0.991777	2 v 2	-0.244971	0.603394	0.746483	2 v 2	0.0448236	0.955337	0.995898	2 v 2	0.612656	0.12908	0.634096	2 v 2	0.291711	0.595501	0.899777	2 v 2	0.503058	0.664781	0.840703	2 v 2	1.99989	0.182694	0.228871	2 v 2	-0.27876	0.688579	0.998283	2 v 2	-0.515872	0.41089	0.983699	2 v 2	1.215	0.164052	0.199264	2 v 2	0.473314	0.291171	0.998822	2 v 2	0.430407	0.38504	0.564106	2 v 2	0.784895	0.547053	0.994471	0.320345	0.775417	NA	0.121477	-0.725463	NA	0.0960109	-0.585953	NA	0.68268	-0.593033	NA	0.738608	0.486704	NA	-0.103885	0.687307	NA	-0.362335	1.36845	NA	1.40968	2.5901	NA	0.244897	-0.802418	NA	-0.127415	-0.904328	NA	1.53521	0.894781	NA	0.240359	0.706269	NA	0.132894	0.72792	NA	-0.125531	1.69532	NA	4.56071	5.03122	NA	6.21529	6.8189	NA	5.84298	6.71699	NA	5.97039	7.62132	NA	6.33628	6.63227	NA	6.22882	6.65392	NA	6.09592	5.926	NA	5.77347	7.41193	NA	6.21529	7.46189	NA	6.18982	7.6014	NA	6.09381	8.18735	NA	7.19476	7.30561	NA	6.35226	7.50621	NA	6.45615	6.8189	NA	54.7	170.3	NA	74.3	176.3	NA	73	194.2	NA	68.3	291.5	NA	146.5	158.2	NA	81.7	181.8	NA	87.8	112.9	NA	23.6	32.7	NA	74.3	112.9	NA	57.4	105.2	NA	62.7	196.9	NA	80.8	99.2	NA	75	100.7	NA	68.4	60.8	NA	1	2	NA	1	2	NA	1	2	NA	1	2	NA	1	2	NA	1	2	NA	1	2	NA	High	High	Not Found	High	High	Not Found	High	High	Not Found	High	High	Not Found	High	High	Not Found	High	High	Not Found	High	High	Not Found
A0A8V8TRA6, B3KQ51, E5RFI3, E5RHC1, E5RJX4, E7ESG8, H0YBN9, H0YC23, P62714	P62714	P62714	P62714	P62714	PPP2CB	Serine/threonine-protein phosphatase 2A catalytic subunit beta isoform (PP2A-beta) (EC 3.1.3.16)	reviewed	5	FALSE	FALSE	60	High	14	43	13	Human	FALSE	3 v 3	0.683731	0.251441	0.535536	3 v 3	0.546573	0.0492687	0.834247	3 v 3	0.583251	0.0849461	0.28571	3 v 3	1.88551	0.0847978	0.674189	3 v 3	0.143518	0.389917	0.746631	3 v 3	0.228936	0.228111	0.790145	3 v 3	-1.20178	0.031799	0.247615	3 v 3	2.25461	0.0495039	0.103297	3 v 3	0.534599	0.0967277	0.998283	3 v 3	0.277564	0.280286	0.983699	3 v 3	3.27512	0.0430914	0.0852646	3 v 3	0.0364689	0.924239	0.998822	3 v 3	0.314045	0.0600383	0.291782	3 v 3	-1.02051	0.0706336	0.690113	0.546314	0.0202901	1.48459	0.723884	0.302778	0.613057	0.732482	0.221522	0.795748	2.05216	0.795631	2.80875	-0.11712	0.307954	0.239722	-0.0212934	0.433872	0.274229	-1.50585	-0.775341	-1.32416	1.63805	1.83502	3.29078	0.84812	0.226153	0.529524	0.509853	-0.0975553	0.420395	2.90781	2.28382	4.63374	-0.614818	0.527776	0.196449	0.21376	0.473545	0.25483	-1.26976	-0.448799	-1.34296	6.38543	5.86542	3.36457	8.8716	7.92659	7.18488	8.53333	7.60288	7.07575	8.02348	7.70044	6.65535	8.67842	8.67701	8.19476	9.507	8.62278	8.25314	9.29324	8.14924	7.99831	7.6014	8.24603	6.2075	8.8716	8.5691	8.30515	8.8802	8.48784	8.48784	8.14771	8.26632	7.69209	9.53644	9.34961	9.25597	9.63227	9.47553	9.29048	9.65356	9.04166	9.01625	194.2	303.6	73.9	468.4	379.8	316.3	471.2	359	359	283.6	307.9	206.8	742.6	652.4	611.4	793.6	711.9	626.2	805.4	527	517.8	83.6	58.3	10.3	468.4	243.3	145.5	370.5	194.4	134.9	260.2	208	100.8	409.7	409.3	293	727.6	394.2	305.1	627.4	283.9	255.7	6	6	4	6	6	6	6	6	6	6	6	6	6	6	6	6	6	6	6	6	6	High	High	High	High	High	High	High	High	High	High	High	High	High	High	High	High	High	High	High	High	High
Q13451	Q13451	Q13451	Q13451	Q13451	FKBP5	Peptidyl-prolyl cis-trans isomerase FKBP5 (PPIase FKBP5) (EC 5.2.1.8) (51 kDa FK506-binding protein) (51 kDa FKBP) (FKBP-51) (54 kDa progesterone receptor-associated immunophilin) (Androgen-regulated protein 6) (FF1 antigen) (FK506-binding protein 5) (FKBP-5) (FKBP54) (p54) (HSP90-binding immunophilin) (Rotamase)	reviewed	5	FALSE	FALSE	65	High	32	140	31	Human	FALSE	3 v 3	0.486604	0.252021	0.535998	3 v 3	0.287377	0.159483	0.87706	3 v 3	0.713057	0.0447359	0.247763	3 v 3	3.65255	0.015422	0.382594	3 v 3	0.0511378	0.826168	0.924094	3 v 3	0.231791	0.225951	0.790145	3 v 3	-3.16594	0.00611368	0.140238	3 v 3	2.05688	0.00906419	0.0572129	3 v 3	0.275622	0.229427	0.998283	3 v 3	0.407952	0.1246	0.983699	3 v 3	5.04208	0.00137794	0.0411196	3 v 3	-0.0559634	0.899418	0.998822	3 v 3	0.316794	0.0314357	0.239901	3 v 3	-2.9852	0.00936748	0.349407	0.957666	0.587583	-0.0854375	0.355679	0.0342027	0.47225	0.805938	0.408477	0.924757	4.5585	3.32706	3.07208	-0.340436	0.142557	0.351292	-0.0252484	0.29424	0.426382	-3.60083	-2.73948	-3.15751	2.04865	2.40242	1.71955	0.480442	-0.0424099	0.388833	0.584095	0.0899858	0.549776	5.4139	4.81593	4.8964	-0.83822	0.362105	0.308225	0.209819	0.333573	0.406991	-3.36525	-2.41351	-3.17684	7.4446	7.17293	6.73742	9.9737	9.53294	8.8458	10.0773	9.66534	9.00675	9.49326	9.57535	8.45697	12.0203	12.351	11.942	13.0683	12.3224	12.0408	12.8585	11.9889	11.6338	8.66035	9.55401	9.57969	9.9737	10.1758	9.96651	10.424	10.5501	10.419	9.61802	10.1416	9.49426	12.8784	13.0236	13.0031	13.1936	13.1753	13.0782	13.2189	12.8811	12.6518	404.6	751.7	765.2	1005.5	1156.7	1000.5	1373.8	1499.3	1369.1	785.8	1129.6	721.2	7529.9	8327.3	8209.4	9368.5	9250.5	8648	9533.9	7543.8	6435.2	174.2	144.3	106.7	1005.5	740.8	460.1	1080.4	812	514.4	720.7	762.9	351.4	4154	5224.1	3934.7	8589.3	5121.8	4213.5	7426.7	4064.5	3177.8	20	15	6	21	18	18	21	18	18	21	18	17	21	18	18	21	18	18	21	18	18	High	High	High	High	High	High	High	High	High	High	High	High	High	High	High	High	High	High	High	High	High
E9PLZ8, E9PQA6, Q96EY5	Q96EY5	Q96EY5	Q96EY5	Q96EY5	MVB12A	Multivesicular body subunit 12A (CIN85/CD2AP family-binding protein) (ESCRT-I complex subunit MVB12A) (Protein FAM125A)	reviewed	5	FALSE	FALSE	12	High	2	6	2	Human	FALSE	2 v 2	-0.671879	0.2534	0.537544	2 v 2	0.274903	0.0605459	0.834247	2 v 2	0.455689	0.101259	0.309945	2 v 2	-0.0338735	0.93286	0.990577	2 v 2	0.278411	0.202837	0.658686	2 v 2	0.167493	0.39189	0.826876	2 v 2	-0.638005	0.0373583	0.25419	2 v 2	0.781747	0.0638674	0.120322	2 v 2	0.298979	0.255492	0.998283	2 v 2	0.185808	0.0840201	0.983699	2 v 2	1.13898	0.00236061	0.0411196	2 v 2	0.139029	0.693991	0.998822	2 v 2	0.304694	0.0427217	0.260167	2 v 2	-0.357235	0.145189	0.842947	-0.389364	-0.954394	NA	0.301127	0.248679	NA	0.382591	0.528787	NA	0.286124	-0.353871	NA	0.370246	0.186576	NA	0.0490327	0.285954	NA	-0.675488	-0.600523	NA	0.703056	0.860438	NA	0.425853	0.172105	NA	0.161142	0.210474	NA	1.1432	1.13476	NA	-0.12758	0.405639	NA	0.284216	0.325172	NA	-0.440149	-0.27432	NA	5.78398	5.71699	NA	6.91289	6.74953	NA	6.64818	6.7879	NA	6.48704	6.57743	NA	6.79961	7.25739	NA	7.2114	7.17692	NA	6.92719	6.85175	NA	7.00113	8.09803	NA	6.91289	7.39232	NA	6.99435	7.67243	NA	6.61176	7.14364	NA	7.6575	7.93074	NA	7.33628	8.03012	NA	7.28725	7.74416	NA	128.1	274	NA	120.5	168	NA	127.5	204	NA	97.8	141.4	NA	201.9	244	NA	161.6	261.4	NA	156.2	214.4	NA	55.1	52.6	NA	120.5	107.6	NA	100.3	110.5	NA	89.7	95.5	NA	111.4	153	NA	148.2	144.7	NA	121.7	115.5	NA	1	1	NA	1	1	NA	1	1	NA	1	1	NA	1	1	NA	1	1	NA	1	1	NA	High	High	Not Found	High	High	Not Found	High	High	Not Found	High	High	Not Found	High	High	Not Found	High	High	Not Found	High	High	Not Found
Q08AM6	Q08AM6	Q08AM6	Q08AM6	Q08AM6	VAC14	Protein VAC14 homolog (Tax1-binding protein 2)	reviewed	5	FALSE	FALSE	3	High	2	2	2	Human	FALSE	2 v 2	-0.384848	0.254743	0.537544	2 v 2	-0.297549	0.283939	0.897974	2 v 2	0.0554964	0.700511	0.812351	2 v 2	-0.129458	0.79187	0.964074	2 v 2	-0.0250657	0.955058	0.982741	2 v 2	-0.102923	0.438879	0.860854	2 v 2	-0.255389	0.451255	0.692881	2 v 2	1.06625	0.117089	0.17005	2 v 2	-0.272263	0.462984	0.998283	2 v 2	-0.214739	0.401461	0.983699	2 v 2	1.04141	0.039697	0.0827951	2 v 2	-0.164821	0.0146594	0.998822	2 v 2	0.0331471	0.258092	0.473062	2 v 2	0.0248359	0.940144	0.995662	-0.222069	-0.547626	NA	-0.155278	-0.439821	NA	0.164631	-0.053638	NA	0.252315	-0.511232	NA	0.329407	-0.379539	NA	-0.187763	-0.0180824	NA	-0.474384	-0.0363942	NA	0.867896	1.26459	NA	-0.0299532	-0.514573	NA	-0.0579676	-0.37151	NA	1.10643	0.976387	NA	-0.168617	-0.161025	NA	0.0473733	0.0189209	NA	-0.238536	0.288207	NA	5	3.94486	NA	5.83794	4.69488	NA	5.80993	4.83794	NA	5.8679	5.20945	NA	5.93782	4.76022	NA	6.15381	4.94017	NA	6.10643	4.92125	NA	6.21529	6.32373	NA	5.83794	5.33628	NA	6.15785	5.72247	NA	5.99322	5.7761	NA	6.79701	5.43296	NA	6.27984	5.79442	NA	6.46761	5.8125	NA	74.3	80.1	NA	57.2	40.4	NA	71.4	52.8	NA	63.7	54.8	NA	111.2	43.2	NA	77.7	55.5	NA	88.5	56.2	NA	32	15.4	NA	57.2	25.9	NA	56.1	28.6	NA	58.4	37	NA	61.3	27.1	NA	71.2	30.7	NA	68.9	30.3	NA	1	1	NA	1	1	NA	1	1	NA	1	1	NA	1	1	NA	1	1	NA	1	1	NA	High	High	Not Found	High	High	Not Found	High	High	Not Found	High	High	Not Found	High	High	Not Found	High	High	Not Found	High	High	Not Found
Q2MDF5, Q96KP1	Q96KP1	Q96KP1	Q96KP1	Q96KP1	EXOC2	Exocyst complex component 2 (Exocyst complex component Sec5)	reviewed	5	FALSE	FALSE	23	High	19	28	19	Human	FALSE	2 v 2	0.173635	0.254925	0.537544	2 v 2	0.376683	0.284044	0.897974	2 v 2	0.543822	0.132671	0.344403	2 v 2	0.777152	0.038888	0.536436	2 v 2	0.261593	0.00385119	0.41443	2 v 2	0.237825	0.424116	0.852201	2 v 2	-0.603517	0.126	0.384905	2 v 2	1.62646	0.166217	0.215506	2 v 2	0.400704	0.388762	0.998283	2 v 2	0.273495	0.342135	0.983699	2 v 2	1.9489	0.0871899	0.130873	2 v 2	0.122851	0.789259	0.998822	2 v 2	0.375222	0.148539	0.394168	2 v 2	-0.322432	0.302651	0.946206	0.100134	0.247136	NA	0.556868	0.196498	NA	0.658823	0.428821	NA	0.824684	0.729621	NA	0.263175	0.26001	NA	0.0508738	0.424775	NA	-0.724549	-0.482484	NA	1.19188	2.06104	NA	0.681161	0.120247	NA	0.43648	0.11051	NA	1.6803	2.21749	NA	-0.234609	0.48031	NA	0.286049	0.464394	NA	-0.488415	-0.15645	NA	7.37417	4.88264	NA	9.24722	7.06393	NA	9.00253	7.0542	NA	8.56605	6.94369	NA	8.81986	7.58045	NA	9.34052	7.56453	NA	9.05447	7.10014	NA	8.59021	7.26303	NA	9.24722	7.70667	NA	9.34917	7.93899	NA	8.69035	7.51017	NA	9.67807	8.25267	NA	9.46577	8.41743	NA	9.4149	7.99266	NA	385.4	153.6	NA	607.7	208.9	NA	652.2	245.4	NA	413.1	182.3	NA	819.2	305	NA	707.1	341.9	NA	682.6	254.7	NA	165.9	29.5	NA	607.7	133.8	NA	512.9	132.9	NA	379	123.1	NA	451.9	191.4	NA	648.3	189.3	NA	531.7	137.2	NA	6	3	NA	6	3	NA	6	3	NA	6	3	NA	6	3	NA	6	3	NA	6	3	NA	High	High	High	High	High	High	High	High	High	High	High	High	High	High	High	High	High	High	High	High	High
P02663	P02663	P02663	P02663	P02663	CSN1S2	Alpha-S2-casein [Cleaved into: Casocidin-1 (Casocidin-I)]	reviewed	5	FALSE	FALSE	11	High	3	5	3		TRUE	2 v 2	0.676662	0.255148	0.537544	2 v 2	0.127909	0.39179	0.976854	2 v 2	2.47998	0.236856	0.448478	2 v 2	0.235366	0.701037	0.933889	2 v 2	0.739049	0.373743	0.739074	2 v 2	0.700713	0.0728242	0.790145	2 v 2	0.441296	0.661609	0.840255	2 v 2	2.13069	0.187772	0.233647	2 v 2	0.152682	0.042981	0.998283	2 v 2	2.21033	0.274338	0.983699	2 v 2	1.40875	0.0669097	0.110543	2 v 2	0.600614	0.138471	0.998822	2 v 2	0.837943	0.133514	0.378107	2 v 2	0.72194	0.531012	0.994055	0.389947	0.963377	NA	0.0374747	0.218343	NA	3.44774	1.51223	NA	0.699164	-0.228432	NA	1.23076	0.247341	NA	0.78122	0.620206	NA	-0.309217	1.19181	NA	1.48336	2.77802	NA	0.163006	0.142358	NA	3.22652	1.19414	NA	1.55736	1.26014	NA	0.733354	0.467874	NA	1.0163	0.659584	NA	-0.0740006	1.51788	NA	4.90207	4.86295	NA	6.54844	7.78333	NA	9.61195	8.8351	NA	6.38543	7.64097	NA	7.19279	6.59096	NA	7.47573	6.78267	NA	6.45943	6.12309	NA	6.12102	7.24413	NA	6.54844	8.42585	NA	9.9587	9.71973	NA	6.51096	8.2075	NA	8.05094	7.26303	NA	7.6014	7.6359	NA	6.82018	7.01569	NA	69.6	151.6	NA	93.6	343.9	NA	995.1	843.2	NA	91.2	295.6	NA	265.2	153.6	NA	194.2	198.9	NA	113	129.4	NA	29.9	29.1	NA	93.6	220.3	NA	782.5	456.7	NA	83.6	199.6	NA	146.3	96.4	NA	178	110.1	NA	88	69.7	NA	2	1	NA	2	1	NA	2	1	NA	2	1	NA	2	1	NA	2	1	NA	2	1	NA	Medium	High	Medium	Medium	High	Medium	Medium	High	Medium	Medium	High	Medium	Medium	High	Medium	Medium	High	Medium	Medium	High	Medium
A6NP16, E7ERM3, Q4VCS5	Q4VCS5	Q4VCS5	Q4VCS5	Q4VCS5	AMOT	Angiomotin	reviewed	5	FALSE	FALSE	17	High	17	30	15	Human	FALSE	3 v 3	-0.833909	0.256584	0.537544	3 v 3	0.135265	0.0339569	0.834247	3 v 3	0.457109	0.1532	0.368243	3 v 3	-0.546833	0.391183	0.840446	3 v 3	0.0397208	0.70447	0.857712	3 v 3	0.260438	0.365084	0.82355	3 v 3	-0.287076	0.0399825	0.257902	3 v 3	0.737117	0.161416	0.210983	3 v 3	0.123102	0.149576	0.998283	3 v 3	0.151879	0.448883	0.983699	3 v 3	0.843176	0.0707317	0.114551	3 v 3	-0.0670925	0.830534	0.998822	3 v 3	0.345363	0.153319	0.396437	3 v 3	-0.106059	0.409218	0.970206	0.105749	-0.877028	-1.73045	0.101022	0.119464	0.185309	0.169875	0.352153	0.849297	0.293169	-0.484781	-1.44889	-0.117732	0.0401084	0.196786	-0.11752	0.240834	0.658	-0.18742	-0.392247	-0.281561	1.197	0.937685	0.0766698	0.225621	0.0432625	0.100424	-0.0522602	0.0347131	0.473184	1.14876	1.0042	0.376563	-0.615465	0.260236	0.153951	0.117565	0.281094	0.63743	0.0482303	-0.0665152	-0.299894	8.01514	5.10014	5.68089	9.43775	6.08108	5.85798	9.15987	6.07253	6.23074	9.21213	6.03782	5.75756	8.54844	6.36457	6.2114	9.28147	6.38543	6.69488	9.1639	6.10434	6.05745	9.23098	7.4814	8.52356	9.43775	6.72383	6.97842	9.50661	6.95652	7.64241	9.33673	6.60437	6.79312	9.40642	7.03672	7.27146	9.40663	7.23745	7.73268	9.52415	6.99661	7.07468	600.9	178.7	368	693.5	105.7	126.1	727.4	124.2	199.8	646.6	97.3	110.9	678.6	131.3	154.5	678.7	150.9	212.7	736.3	127.7	134.8	258.7	34.3	51.3	693.5	67.7	58	572	67.3	75.1	593.1	65.7	54.1	374.4	82.4	74.1	622.3	83.6	103.6	573.6	68.8	66.6	6	2	2	6	2	2	6	2	2	6	2	2	6	2	2	6	2	2	6	2	2	High	High	High	High	High	High	High	High	High	High	High	High	High	High	High	High	High	High	High	High	High
A0A0A6YYJ8, Q9Y383	A0A0A6YYJ8, Q9Y383	Q9Y383	Q9Y383	Q9Y383	LUC7L2	Putative RNA-binding protein Luc7-like 2	reviewed	5	FALSE	FALSE	16	High	6	13	3	Human	FALSE	3 v 3	-0.679689	0.256684	0.537544	3 v 3	-0.0814583	0.747609	0.991777	3 v 3	0.102695	0.756384	0.847836	3 v 3	-0.362052	0.597562	0.915134	3 v 3	-0.103861	0.656759	0.839419	3 v 3	-0.112981	0.7335	0.921356	3 v 3	-0.317636	0.629823	0.824465	3 v 3	0.89049	0.174426	0.222668	3 v 3	-0.0931044	0.752573	0.998283	3 v 3	-0.20235	0.559	0.983699	3 v 3	1.02725	0.0810637	0.125489	3 v 3	-0.210782	0.656977	0.998822	3 v 3	-0.027706	0.921213	0.946848	3 v 3	-0.136758	0.843328	0.995662	-0.422895	-0.0927036	-1.52347	0.12127	-0.522633	0.156987	0.299921	-0.466617	0.474782	0.793524	-0.81371	-1.06597	-0.5011	0.147762	0.0417569	-0.567777	0.423151	-0.194317	-1.21642	0.721006	-0.457496	0.668137	1.72183	0.281509	0.245914	-0.599049	0.0738223	0.0777223	-0.784605	0.0998327	1.64889	0.6746	0.758253	-0.998774	0.367711	-0.00128126	-0.332821	0.463264	-0.213561	-0.980756	1.04723	-0.476744	7.55152	6.77083	7.05745	8.46557	7.8936	7.41278	8.29737	7.70805	7.43879	8.21965	8.49265	7.33896	8.20163	7.81314	7.81442	8.86759	7.90869	7.60214	9.20041	7.44543	7.8157	8.76719	9.15178	9.89981	8.46557	8.53644	8.53333	8.64422	8.59246	8.85112	8.3443	9.05907	8.37634	9.05961	8.48583	8.8756	8.99294	8.76122	8.63952	9.56071	8.33807	8.83384	435.7	568.8	955.3	353.5	371.3	370.5	400.1	386	461.8	325	533.4	332.3	533.6	358.5	469.7	509.5	433.9	398.8	755.2	323.6	456.3	187.6	109.2	133.2	353.5	237.8	170.4	314.6	209.1	173.5	298.1	360.2	161.9	294.4	224.9	225.1	467.1	240.3	194.3	588.3	174.3	225.3	3	3	3	3	3	3	3	3	3	3	3	3	3	3	3	3	3	3	3	3	3	High	High	Not Found	High	High	Not Found	High	High	Not Found	High	High	Not Found	High	High	Not Found	High	High	Not Found	High	High	Not Found
D6REC7, H0Y8U3, H0YAC4, P42285	P42285	P42285	P42285	P42285	MTREX	Exosome RNA helicase MTR4 (EC 3.6.4.13) (ATP-dependent RNA helicase DOB1) (ATP-dependent RNA helicase SKIV2L2) (Superkiller viralicidic activity 2-like 2) (TRAMP-like complex helicase)	reviewed	5	FALSE	FALSE	23	High	21	36	20	Human	FALSE	3 v 3	-0.516555	0.257163	0.537544	3 v 3	0.105941	0.473834	0.990665	3 v 3	0.287251	0.0522915	0.259815	3 v 3	-0.114984	0.823668	0.967941	3 v 3	0.122094	0.56931	0.803066	3 v 3	0.184805	0.491203	0.867753	3 v 3	-0.40157	0.106436	0.356098	3 v 3	1.05417	0.00973551	0.057559	3 v 3	0.0943559	0.635697	0.998283	3 v 3	-0.0180005	0.885785	0.993658	3 v 3	1.27509	0.025885	0.0683939	3 v 3	0.0149541	0.970501	0.998822	3 v 3	0.269716	0.202355	0.430076	3 v 3	-0.220918	0.361132	0.951055	0.130693	-0.73582	-0.944537	0.255663	-0.133728	0.195887	0.423821	0.212129	0.225804	0.79275	-0.565322	-0.572381	-0.203746	0.148794	0.421234	-0.245234	0.310586	0.489062	-0.662057	-0.170498	-0.372156	1.22177	1.07932	0.861421	0.380433	-0.209586	0.112221	0.202019	-0.106459	-0.149562	1.64831	0.924584	1.25237	-0.701615	0.368015	0.378462	-0.0102326	0.349608	0.469772	-0.426546	0.154739	-0.390948	7.84674	6.33092	6.55305	9.44894	7.20065	7.52669	9.27053	7.30378	7.26491	9.06851	7.41024	7.41447	8.79344	7.62352	8.18388	9.48482	7.60511	8.27519	9.49506	7.2555	7.80542	9.06259	8.71253	9.39575	9.44894	7.84298	8.6471	9.6171	8.18884	8.67701	9.19328	7.97671	8.45121	9.65159	8.296	9.2446	9.6101	8.45779	9.31243	9.85534	8.1472	8.82337	534.7	419.5	673.6	698.9	229.6	400.9	785.3	291.8	409.3	585.4	251.9	350	804.3	314.3	606.6	781.5	351.6	635.8	926.3	283.5	453	230.2	80.5	93.9	698.9	147.1	184.4	617.6	158	153.8	536.9	170.1	170.6	443.7	197.2	290.8	716.5	194.7	309.8	721.6	152.8	223.7	7	3	5	7	3	5	7	3	5	7	3	5	7	3	5	7	3	5	7	3	5	High	High	High	High	High	High	High	High	High	High	High	High	High	High	High	High	High	High	High	High	High
Q9Y3I0	Q9Y3I0	Q9Y3I0	Q9Y3I0	Q9Y3I0	RTCB	RNA-splicing ligase RtcB homolog (EC 6.5.1.8) (3'-phosphate/5'-hydroxy nucleic acid ligase)	reviewed	5	FALSE	FALSE	41	High	17	38	17	Human	FALSE	3 v 3	-0.294502	0.257568	0.537544	3 v 3	0.160123	0.181546	0.87706	3 v 3	0.328946	0.0151663	0.21743	3 v 3	0.185327	0.42669	0.853202	3 v 3	0.21976	0.0119575	0.495241	3 v 3	0.406273	0.0707944	0.790145	3 v 3	-0.479829	0.0225253	0.222182	3 v 3	1.27523	0.016515	0.0666716	3 v 3	0.148727	0.367835	0.998283	3 v 3	0.0241955	0.775945	0.988683	3 v 3	1.57455	0.00375226	0.043719	3 v 3	0.112671	0.605	0.998822	3 v 3	0.491296	0.0422197	0.260167	3 v 3	-0.29932	0.207303	0.935592	-0.0195504	-0.210107	-0.653849	0.246878	0.00138057	0.232111	0.394131	0.253333	0.339375	0.536268	0.12324	-0.103526	0.263778	0.180121	0.21538	0.258765	0.631172	0.328884	-0.555818	-0.333347	-0.550323	1.07163	1.60401	1.15004	0.371468	-0.0750507	0.149764	0.172002	-0.0648511	-0.0345644	1.39157	1.61166	1.72041	-0.233714	0.399952	0.171774	0.493997	0.670549	0.309342	-0.319946	-0.00765087	-0.570364	7.9629	6.53605	5.7866	9.40599	8.06501	7.0864	9.20653	8.07521	6.90207	9.03452	8.14006	6.93664	9.12076	8.54767	7.67878	9.84847	8.81826	7.81634	9.35447	8.14771	7.507	9.17866	8.91678	8.62826	9.40599	8.70805	8.20653	9.55325	8.96	8.31379	9.15911	8.70667	7.97441	9.97871	9.22014	8.74012	9.9737	9.67119	8.85362	9.71493	9.04002	8.52474	579.5	483.3	395.7	678.4	418.2	295.4	751.3	498	318.2	571.7	417.8	251.5	1009	596.4	427.6	1005.5	815.3	462.6	840.4	526.4	368.3	249.5	92.8	55.2	678.4	267.8	135.9	590.8	269.7	119.6	524.4	282.1	122.5	556.7	374.2	204.9	921.9	451.4	225.4	654.6	283.6	181.9	8	5	3	8	5	3	8	5	3	8	5	3	8	5	3	8	5	3	8	5	3	High	High	High	High	High	High	High	High	High	High	High	High	High	High	High	High	High	High	High	High	High
K7EK06, K7EPH2, K7ER00, K7ER16, K7ERS0, Q9Y285	K7ER00, Q9Y285	Q9Y285	K7ER00	Q9Y285	FARSA	Phenylalanine--tRNA ligase alpha subunit (EC 6.1.1.20) (CML33) (Phenylalanyl-tRNA synthetase alpha subunit) (PheRS)	reviewed	5	FALSE	FALSE	38	High	15	47	15	Human	FALSE	3 v 3	-0.416311	0.258485	0.537544	3 v 3	0.186643	0.208597	0.87706	3 v 3	0.411732	0.0147716	0.21743	3 v 3	-0.0638436	0.879743	0.976545	3 v 3	0.247133	0.1793	0.640199	3 v 3	0.256746	0.118247	0.790145	3 v 3	-0.352468	0.081358	0.31961	3 v 3	1.15401	0.00053122	0.0264791	3 v 3	0.174814	0.338021	0.998283	3 v 3	0.106357	0.242493	0.983699	3 v 3	1.32554	0.0104507	0.0516363	3 v 3	0.140193	0.646038	0.998822	3 v 3	0.341822	0.00991509	0.207509	3 v 3	-0.171531	0.277493	0.946206	0.116329	-0.690322	-0.674941	0.258636	-0.0145467	0.315839	0.441039	0.313185	0.48097	0.681239	-0.419163	-0.453607	0.116764	0.134399	0.490237	0.0906119	0.252647	0.426978	-0.564909	-0.27116	-0.221334	1.20712	1.12451	1.1304	0.383362	-0.0911582	0.232237	0.219027	-0.0054869	0.10553	1.53631	1.06967	1.37064	-0.380879	0.35397	0.447489	0.325787	0.29209	0.40759	-0.329191	0.0548416	-0.240242	7.979	8.11842	6.97499	9.56948	9.15178	8.33762	9.40514	9.23745	8.21091	9.18611	9.24294	8.10538	9.13443	9.54206	8.79312	9.84109	9.48018	8.75322	9.51531	9.18809	8.34563	9.19451	10.4994	9.8173	9.56948	9.79458	9.4582	9.75188	10.1223	9.62333	9.31084	9.80913	9.14236	9.99251	10.2147	9.85393	9.96636	10.3329	9.79067	9.87575	10.0803	9.3637	585.9	1447.6	902.2	759.8	888.1	703.4	862.2	1114.6	788.7	635.1	897.1	565.1	1018.7	1188.3	925.4	1000.4	1289.8	885.7	939.5	1082.6	658.8	252.3	277.9	125.8	759.8	568.8	323.5	678	603.6	296.3	582.5	605.9	275.4	562	745.5	443.6	917.2	714.2	431.5	731.8	583.3	325.3	8	10	7	8	10	7	8	10	7	8	10	7	8	10	7	8	10	7	8	10	7	High	High	High	High	High	High	High	High	High	High	High	High	High	High	High	High	High	High	High	High	High
F8WB26, F8WF67, H7C466, Q8WU90	Q8WU90	Q8WU90	Q8WU90	Q8WU90	ZC3H15	Zinc finger CCCH domain-containing protein 15 (DRG family-regulatory protein 1) (Likely ortholog of mouse immediate early response erythropoietin 4)	reviewed	5	FALSE	FALSE	44	High	19	35	19	Human	FALSE	3 v 3	-0.453662	0.258624	0.537544	3 v 3	0.206227	0.238616	0.882663	3 v 3	0.372858	0.0261735	0.228061	3 v 3	-0.291357	0.447978	0.862081	3 v 3	0.442846	0.0357231	0.539376	3 v 3	0.289878	0.0682733	0.790145	3 v 3	-0.162305	0.0394034	0.257902	3 v 3	1.11656	0.00596262	0.0519103	3 v 3	0.194771	0.320812	0.998283	3 v 3	0.0677532	0.556816	0.983699	3 v 3	1.0981	0.0208093	0.0609335	3 v 3	0.336024	0.151409	0.998822	3 v 3	0.374899	0.0119248	0.207509	3 v 3	0.0184543	0.837478	0.995662	0.104764	-0.870983	-0.594768	0.243338	-0.0249756	0.400318	0.481312	0.268248	0.369014	0.319586	-0.699726	-0.493931	0.5373	0.271086	0.520152	0.173344	0.253468	0.442822	-0.214822	-0.171257	-0.100837	1.1958	0.943549	1.21033	0.368304	-0.10144	0.317448	0.259923	-0.0501249	-0.00653861	1.17531	0.788902	1.3301	0.0398536	0.490655	0.477563	0.408359	0.292749	0.423589	0.0204883	0.154647	-0.119772	6.21529	8.03287	6.06393	7.77939	8.87498	7.59171	7.67101	8.9263	7.26772	7.41109	8.97642	7.27426	7.43045	9.31243	7.8716	7.79896	9.11452	7.81762	7.3906	8.82177	7.39403	7.43129	10.4136	8.90629	7.77939	9.51767	8.71184	8.01737	9.81089	8.68054	7.53605	9.54264	8.31152	8.28817	9.98499	8.93251	7.92422	9.96737	8.85518	7.75087	9.7139	8.41236	172.6	1364	479.8	219.7	733	419.3	259.1	898.2	410.3	185.6	745.8	317.7	312.6	1013.4	488.6	242.9	1001.1	463.1	215.4	839.8	340.7	74.3	261.9	66.9	219.7	469.5	192.9	203.8	486.5	154.1	170.2	503.7	154.8	172.5	635.8	234.2	222.7	554.3	225.6	167.8	452.5	168.2	1	7	5	1	7	5	1	7	5	1	7	5	1	7	5	1	7	5	1	7	5	High	High	High	High	High	High	High	High	High	High	High	High	High	High	High	High	High	High	High	High	High
A0A2R8Y3N3, A0A2R8Y4X6, A0A2R8Y5E8, A0A2R8Y5P7, A0A2R8Y6I1, A0A2R8YCI2, A0A2R8YFR1, A0A6Q8PF07, A0A6Q8PF47, A0A6Q8PFF2, A0A6Q8PFG9, A0A6Q8PFN6, A0A6Q8PHA5, A0A6Q8PHE3, A0A6Q8PHQ0, B4DDD8, B4DQ67, B4E1C5, D6RB22, D6RF05, D6RJE6, E7ETE2, P11487, P12081, P49590	A0A6Q8PHA5, E7ETE2, P12081	P12081	A0A6Q8PHA5	P12081	HARS1	Histidine--tRNA ligase, cytoplasmic (EC 6.1.1.21) (Histidyl-tRNA synthetase) (HisRS)	reviewed	5	FALSE	FALSE	38	High	18	32	18	Human	TRUE	3 v 3	-0.389421	0.258737	0.537544	3 v 3	0.131179	0.312913	0.931786	3 v 3	0.359788	0.0770677	0.274798	3 v 3	0.0585376	0.835014	0.970416	3 v 3	0.341874	0.043516	0.539376	3 v 3	0.383485	0.103732	0.790145	3 v 3	-0.447959	0.0603617	0.299015	3 v 3	1.18022	0.0261427	0.0778484	3 v 3	0.119213	0.520974	0.998283	3 v 3	0.0542882	0.622109	0.983699	3 v 3	1.4471	0.000622735	0.0411196	3 v 3	0.234842	0.42799	0.998822	3 v 3	0.468768	0.0149391	0.208912	3 v 3	-0.266888	0.313944	0.946206	-0.0437172	-0.251019	-0.873527	0.275404	-0.0561012	0.174235	0.337919	0.187903	0.553541	0.525715	-0.033642	-0.31646	0.257411	0.279393	0.488818	0.117892	0.482947	0.549617	-0.569432	-0.217377	-0.557067	1.04702	1.56363	0.92999	0.400123	-0.132601	0.0901173	0.116039	-0.130461	0.177286	1.38083	1.4553	1.50518	-0.240415	0.499028	0.445913	0.352986	0.522253	0.531063	-0.33381	0.108333	-0.575188	7.84172	7.45039	4.83289	9.28887	8.88142	5.853	9.00478	8.88356	5.94017	8.88874	9.01402	5.76288	8.98214	9.40472	6.78398	9.57554	9.42794	6.86913	9.22255	8.90569	6.33807	9.05718	9.83147	7.67313	9.28887	9.52435	6.97384	9.35138	9.76835	7.35315	9.01346	9.58045	6.79961	9.84031	10.0772	7.84549	9.70079	10.2808	7.90629	9.58289	9.79782	7.35667	532.7	911.1	204.1	625.5	736.4	125.7	653.2	872.1	163.5	516.8	765.6	111.4	916.7	1080.3	230	832.2	1244	239.9	766.9	890.1	163.9	229.4	174.9	28.5	625.5	471.6	57.8	513.7	472.3	61.4	474	517	54.3	505.7	677.8	110.2	763	688.8	116.9	597.4	479.6	80.9	5	8	2	5	8	2	5	8	2	5	8	2	5	8	2	5	8	2	5	8	2	High	High	High	High	High	High	High	High	High	High	High	High	High	High	High	High	High	High	High	High	High
I3L3I5, I3L466, Q92793	Q92793	Q92793	Q92793	Q92793	CREBBP	CREB-binding protein (Histone lysine acetyltransferase CREBBP) (EC 2.3.1.48) (Protein-lysine acetyltransferase CREBBP) (EC 2.3.1.-)	reviewed	5	FALSE	FALSE	3	High	7	9	2	Human	FALSE	2 v 2	-1.38221	0.259244	0.537544	2 v 2	0.280184	0.687316	0.991777	2 v 2	0.821422	0.315986	0.516905	2 v 2	-0.573587	0.0828821	0.674189	2 v 2	0.123955	0.824054	0.92242	2 v 2	0.0661859	0.815915	0.943777	2 v 2	-0.808619	0.364426	0.620273	2 v 2	0.425925	0.610231	0.618183	2 v 2	0.197836	0.768465	0.998283	2 v 2	0.472159	0.462591	0.983699	2 v 2	1.08105	0.0540583	0.096445	2 v 2	0.212773	0.610924	0.998822	2 v 2	0.0768462	0.756949	0.82307	2 v 2	-0.655122	0.520401	0.988383	NA	-0.78602	-1.97839	NA	-0.24364	0.804009	NA	0.376563	1.26628	NA	-0.498487	-0.648688	NA	-0.313068	0.560978	NA	-0.156288	0.28866	NA	-0.287533	-1.32971	NA	1.03242	-0.180572	NA	-0.321928	0.7176	NA	0.0524674	0.891851	NA	0.989029	1.17306	NA	-0.0909085	0.516454	NA	-0.11456	0.268252	NA	0.0433926	-1.35364	NA	3.72247	3.3505	NA	4.43296	3.88753	NA	4.80735	4.06178	NA	4.75489	3.16993	NA	4.62059	5.04002	NA	4.59694	4.79181	NA	4.71149	4.52356	NA	6.10434	6.18785	NA	5.07468	5.01346	NA	5.69488	5.47573	NA	5.31832	4.20945	NA	5.29278	6.10014	NA	5.44956	5.82782	NA	5.60585	5.53916	NA	68.8	72.9	NA	33.7	32.3	NA	51.8	44.5	NA	39.9	18.5	NA	39.2	68.6	NA	43.7	56.8	NA	48.7	46.5	NA	13.2	10.2	NA	21.6	14.8	NA	28	16.7	NA	27	9	NA	24.6	32.9	NA	24.2	27.7	NA	26.2	23	NA	1	1	NA	1	1	NA	1	1	NA	1	1	NA	1	1	NA	1	1	NA	1	1	High	High	High	High	High	High	High	High	High	High	High	High	High	High	High	High	High	High	High	High	High
O94906	O94906	O94906	O94906	O94906	PRPF6	Pre-mRNA-processing factor 6 (Androgen receptor N-terminal domain-transactivating protein 1) (ANT-1) (PRP6 homolog) (U5 snRNP-associated 102 kDa protein) (U5-102 kDa protein)	reviewed	5	FALSE	FALSE	13	High	12	18	12	Human	FALSE	3 v 3	-0.48235	0.259367	0.537544	3 v 3	0.806038	0.0592182	0.834247	3 v 3	1.14157	0.0408745	0.240595	3 v 3	-0.132452	0.82256	0.967941	3 v 3	0.649852	0.0499894	0.539376	3 v 3	0.909076	0.106745	0.790145	3 v 3	-0.349899	0.279385	0.543976	3 v 3	1.08667	0.0140304	0.0647589	3 v 3	0.794076	0.0915445	0.998283	3 v 3	0.836571	0.0763184	0.983699	3 v 3	1.25581	0.0385006	0.0813524	3 v 3	0.542506	0.208868	0.998822	3 v 3	0.994339	0.0608966	0.294038	3 v 3	-0.169135	0.580406	0.994471	0.0908744	-0.566993	-0.970932	1.10629	0.413145	0.898682	1.34522	0.666841	1.41264	0.900624	-0.553818	-0.744161	0.452586	0.55041	0.946561	0.281655	1.35965	1.08592	-0.809749	-0.0131754	-0.226771	1.18301	1.24781	0.829199	1.2306	0.336413	0.815217	1.12263	0.34819	1.03889	1.75696	0.935416	1.07505	-0.0455462	0.769279	0.903785	0.516415	1.39843	1.06817	-0.57395	0.312395	-0.245851	6.11894	6.02459	3.36457	8.53255	7.60881	5.00899	8.42459	7.62059	5.23266	7.30195	7.2724	4.19377	7.83036	7.72928	5.34341	8.39232	8.35843	5.50779	7.8759	6.96	4.43962	7.33539	8.40557	6.20359	8.53255	8.25172	6.13134	8.77149	8.50541	6.6453	7.42626	7.83857	5.23266	8.6886	8.40216	6.40599	8.51767	9.2114	6.54535	8.23601	7.85175	5.45943	161.5	339.1	73.7	370.3	304.8	70.1	437	363.4	100.1	172	228.9	37.6	412.6	338.3	84.8	366.5	592.8	93.4	301.5	231	44	69.5	65.1	10.3	370.3	195.2	32.2	343.6	196.8	37.6	157.8	154.6	18.3	227.6	212.2	40.6	336	328.2	45.5	234.9	124.5	21.7	2	2	1	2	2	1	2	2	1	2	2	1	2	2	1	2	2	1	2	2	1	High	High	High	High	High	High	High	High	High	High	High	High	High	High	High	High	High	High	High	High	High
P31151, Q86SG5	P31151	P31151	P31151	P31151	S100A7	Protein S100-A7 (Psoriasin) (S100 calcium-binding protein A7)	reviewed	5	FALSE	FALSE	42	High	6	15	6	Human	FALSE	2 v 2	2.05159	0.259686	0.537544	2 v 2	0.284447	0.213133	0.87706	2 v 2	1.00536	0.434304	0.614174	2 v 2	2.14074	0.41005	0.84694	2 v 2	3.2499	0.42348	0.746835	2 v 2	3.61756	0.36304	0.82355	2 v 2	-0.0891494	0.921679	0.965777	2 v 2	3.50488	0.0933802	0.146882	2 v 2	0.308635	0.0049269	0.998283	2 v 2	0.735175	0.51362	0.983699	2 v 2	3.31195	0.235855	0.263708	2 v 2	3.11162	0.390375	0.998822	2 v 2	3.75597	0.340319	0.532516	2 v 2	0.192933	0.84343	0.995662	2.93819	1.16499	NA	0.185493	0.383402	NA	0.188693	1.82202	NA	3.74832	0.533164	NA	5.79936	0.70044	NA	1.29748	5.93764	NA	-0.810128	0.631829	NA	4.0227	2.98706	NA	0.311024	0.306246	NA	-0.0321505	1.5025	NA	4.59836	2.02554	NA	5.30125	0.921997	NA	1.53215	5.97979	NA	-0.575659	0.961526	NA	2.74416	2.48543	NA	7.07788	5.77873	NA	6.73471	6.97499	NA	6.76686	5.47249	NA	12.6438	5.43296	NA	8.87467	10.4908	NA	7.34252	4.51096	NA	3.9542	4.87283	NA	7.07788	6.42122	NA	7.08108	7.85985	NA	6.89239	6.03782	NA	13.5019	6.10643	NA	9	11.3436	NA	7.70252	5.40599	NA	15.5	29.3	NA	135.1	85.7	NA	135.4	232.3	NA	118.8	65.7	NA	11600.3	68.9	NA	512	2598.8	NA	208.3	42.4	NA	6.7	5.6	NA	135.1	54.9	NA	106.5	125.8	NA	108.9	44.4	NA	6399.6	43.2	NA	469.4	1438.9	NA	162.3	22.8	NA	2	2	NA	4	2	NA	4	2	NA	4	2	NA	4	2	NA	4	2	NA	3	2	NA	High	High	Not Found	High	High	Not Found	High	High	Not Found	High	High	Not Found	High	High	Not Found	High	High	Not Found	High	High	Not Found
A0A0D9SFE9, A0A0G2JM88, A0A0S2Z5R4, A0A804HHS4, A0A804HIH3, A0A804HJ24, A0A804HJ31, A0A804HJ84, A0A804HJC1, A0A804HJL2, A0A804HJW2, A0A804HJW5, A0A804HK37, A0A804HKE8, A0A804HKH3, A0A804HL02, A0A804HLJ9, D6R9R1, D6RD67, D6RDF7, Q9HCC0	A0A804HJ24, A0A804HJ84, A0A804HK37, A0A804HLJ9, Q9HCC0	Q9HCC0	A0A804HJ84	Q9HCC0	MCCC2	Methylcrotonoyl-CoA carboxylase beta chain, mitochondrial (MCCase subunit beta) (EC 6.4.1.4) (3-methylcrotonyl-CoA carboxylase 2) (3-methylcrotonyl-CoA carboxylase non-biotin-containing subunit) (3-methylcrotonyl-CoA:carbon dioxide ligase subunit beta)	reviewed	5	FALSE	FALSE	27	High	13	20	13	Human	FALSE	3 v 3	-0.629718	0.259794	0.537544	3 v 3	0.114843	0.628127	0.991777	3 v 3	0.211583	0.156306	0.368243	3 v 3	-0.455053	0.374365	0.8331	3 v 3	0.082395	0.782853	0.902733	3 v 3	0.0146598	0.969646	0.987693	3 v 3	-0.174665	0.0870578	0.327786	3 v 3	0.940384	0.0516016	0.105778	3 v 3	0.102822	0.673708	0.998283	3 v 3	-0.0925146	0.438179	0.983699	3 v 3	0.934254	0.0152073	0.0549611	3 v 3	-0.0237731	0.947986	0.998822	3 v 3	0.100097	0.74128	0.813826	3 v 3	0.00613052	0.97139	0.995662	0.0889005	-0.667323	-1.31073	0.106162	-0.231841	0.470208	0.242776	0.0333326	0.35864	0.301406	-0.601411	-1.06515	-0.0685716	-0.276505	0.592262	-0.651368	0.217783	0.477565	-0.212505	-0.0659123	-0.245577	1.17883	1.14617	0.496153	0.231171	-0.308829	0.386125	0.021773	-0.283969	-0.015348	1.15566	0.886637	0.760459	-0.565979	-0.056002	0.550662	-0.415391	0.256828	0.458854	0.0231679	0.25953	-0.264306	5.93074	5.59395	4.74416	7.34074	6.43129	5.62644	7.13134	6.45615	5.22497	7.10957	6.74012	5.24031	6.52042	6.42459	6.05528	6.67101	6.73742	5.96347	7.0864	6.48059	5.50462	7.14568	7.97384	7.58871	7.34074	7.07468	6.74819	7.47735	7.33985	6.63662	7.23458	7.30652	6.27798	7.37851	7.09592	7.11582	6.79572	7.59021	7.00113	7.44708	7.37243	6.52356	141.6	251.4	192.5	162.1	134.8	107.5	178.2	162	99.5	150.6	158.3	77.6	166.4	136.8	138.7	111.1	192.7	128.1	174.5	165.7	92	61	48.3	26.8	162.1	86.3	49.4	140.2	87.8	37.4	138.1	106.9	37.8	91.8	85.9	66.5	101.9	106.7	62.4	135.9	89.3	45.4	2	2	2	2	2	2	2	2	2	2	2	2	2	2	2	2	2	2	2	2	2	High	High	High	High	High	High	High	High	High	High	High	High	High	High	High	High	High	High	High	High	High
Q9Y6Y8	Q9Y6Y8	Q9Y6Y8	Q9Y6Y8	Q9Y6Y8	SEC23IP	SEC23-interacting protein (p125)	reviewed	5	FALSE	FALSE	6	High	7	9	7	Human	FALSE	2 v 2	-0.790046	0.259895	0.537544	2 v 2	0.0218013	0.888253	0.991777	2 v 2	0.158321	0.558218	0.712801	2 v 2	-0.668448	0.265806	0.801426	2 v 2	0.262967	0.329225	0.725104	2 v 2	0.282739	0.118455	0.790145	2 v 2	-0.121599	0.226562	0.489185	2 v 2	1.02101	0.203211	0.245014	2 v 2	-0.0584821	0.710642	0.998283	2 v 2	-0.18755	0.547567	0.983699	2 v 2	0.989966	0.280135	0.302234	2 v 2	0.351335	0.0316192	0.998822	2 v 2	0.292407	0.177204	0.413376	2 v 2	0.0310404	0.84928	0.995662	NA	-1.13178	-0.448317	NA	-0.101122	0.144724	NA	0.34861	-0.0319691	NA	-0.964977	-0.371918	NA	0.113397	0.412536	NA	0.335964	0.229515	NA	-0.166798	-0.0763992	NA	0.68356	1.35845	NA	-0.178164	0.0612002	NA	0.0303508	-0.405451	NA	0.523868	1.45606	NA	0.33387	0.368799	NA	0.375968	0.208846	NA	0.159692	-0.0976108	NA	6.35755	4.54844	NA	6.86295	5.96809	NA	7.07146	5.50144	NA	7.04111	5.90689	NA	7.21529	6.3733	NA	7.25739	6.21335	NA	6.88142	6.0045	NA	8.73911	7.39318	NA	7.50621	7.08958	NA	7.95594	6.91289	NA	7.60733	6.94486	NA	7.88753	7.43379	NA	8.11009	7.25077	NA	7.77413	7.02126	NA	427.3	168.1	NA	181.8	136.2	NA	248.3	120.5	NA	195	123.2	NA	236.8	172.9	NA	276.3	152.3	NA	218.9	129.9	NA	82	23.4	NA	116.4	62.6	NA	134.5	45.3	NA	131.7	60	NA	148.6	82.9	NA	153	74.2	NA	117.9	64.2	NA	2	2	NA	2	2	NA	2	2	NA	2	2	NA	2	2	NA	2	2	NA	2	2	High	High	High	High	High	High	High	High	High	High	High	High	High	High	High	High	High	High	High	High	High
A0A0C4DG06, A0A804HHY9, A0A804HI14, A0A804HI40, A0A804HIG4, A0A804HIN4, A0A804HIQ7, A0A804HIV5, A0A804HJA1, A0A804HJG8, A0A804HJH8, A0A804HJI0, A0A804HJZ1, A0A804HK02, A0A804HK30, A0A804HKI2, A0A804HKJ0, A0A804HKK7, A0A804HKR3, A0A804HKR5, A0A804HKX0, A0A804HKX6, A0A804HL40, A0A804HLG8, A0A804HLK8, B8ZZ38, C9JCA9, H7C3W8, P42704	A0A804HI14, A0A804HIG4, A0A804HIN4, A0A804HJZ1, A0A804HK30, A0A804HKI2, A0A804HKJ0, A0A804HKR3, A0A804HL40, A0A804HLG8, P42704	P42704	A0A804HL40	P42704	LRPPRC	Leucine-rich PPR motif-containing protein, mitochondrial (130 kDa leucine-rich protein) (LRP 130) (GP130)	reviewed	5	FALSE	FALSE	8	High	11	15	11	Human	FALSE	2 v 2	-0.390235	0.260046	0.537544	2 v 2	-0.138572	0.855807	0.991777	2 v 2	0.145656	0.803459	0.883508	2 v 2	0.0135446	0.983578	0.998939	2 v 2	-0.21205	0.154497	0.634096	2 v 2	-0.0699248	0.86513	0.958586	2 v 2	-0.40378	0.664486	0.840703	2 v 2	1.05967	0.296721	0.32296	2 v 2	-0.113776	0.897873	0.998283	2 v 2	-0.12216	0.849508	0.989757	2 v 2	1.1838	0.109891	0.151266	2 v 2	-0.351124	0.549373	0.998822	2 v 2	0.0661339	0.819972	0.868388	2 v 2	-0.124131	0.89412	0.995662	-0.559139	-0.221332	NA	0.462734	-0.739879	NA	0.602369	-0.311056	NA	0.53851	-0.511421	NA	-0.264546	-0.159554	NA	-0.395034	0.255185	NA	-1.09765	0.290089	NA	0.526598	1.59274	NA	0.589368	-0.816921	NA	0.384945	-0.629266	NA	1.3902	0.977404	NA	-0.761419	0.0591709	NA	-0.161463	0.293731	NA	-0.863599	0.615336	NA	4.50462	6.20945	NA	5.62059	6.98527	NA	5.41616	7.17293	NA	5.03122	7.80219	NA	5.1334	7.24603	NA	5.73335	7.48059	NA	5.89482	7.18686	NA	5.71699	8.58984	NA	5.62059	7.62863	NA	5.76022	8.05745	NA	5.15785	8.36851	NA	5.99095	7.91886	NA	5.86047	8.3336	NA	6.2555	8.07842	NA	52.6	385.3	NA	49.2	197.9	NA	54.2	266.4	NA	35.7	330.5	NA	63.6	242	NA	58.1	322.6	NA	76.4	270.3	NA	22.7	74	NA	49.2	126.7	NA	42.7	144.3	NA	32.7	223.2	NA	35.1	151.8	NA	53.2	178.6	NA	59.5	145.7	NA	1	4	NA	1	4	NA	1	4	NA	1	4	NA	1	4	NA	1	4	NA	1	4	NA	High	High	High	High	High	High	High	High	High	High	High	High	High	High	High	High	High	High	High	High	High
A0A8I5KNL1, A0A8I5KPC0, A0A8I5KPJ6, A0A8I5KPQ8, A0A8I5KS07, A0A8I5KTQ3, A0A8I5KV85, A0A8I5KW29, A0A8I5KW72, A0A8I5KWW0, A0A8I5KXH5, A0A8I5KXL1, A0A8I5KYL4, A0A8I5KYL8, A0A8I5QJA6, A0A8I5QKX0, E9PJK7, E9PLD4, E9PLT0, E9PNG3, O75534	A0A8I5KV85, A0A8I5KW72, O75534	O75534	A0A8I5KW72	O75534	CSDE1	Cold shock domain-containing protein E1 (N-ras upstream gene protein) (Protein UNR)	reviewed	5	FALSE	FALSE	28	High	21	36	21	Human	FALSE	3 v 3	-0.130846	0.260327	0.537544	3 v 3	0.0373779	0.882422	0.991777	3 v 3	0.198751	0.407207	0.596011	3 v 3	0.068702	0.634224	0.923189	3 v 3	0.358906	0.0572719	0.539376	3 v 3	0.228834	0.0581595	0.790145	3 v 3	-0.199548	0.428029	0.677485	3 v 3	1.43912	0.0422541	0.0970596	3 v 3	0.0249043	0.933563	0.998283	3 v 3	-0.106717	0.659392	0.983699	3 v 3	1.45722	0.018356	0.0581453	3 v 3	0.251527	0.184262	0.998822	3 v 3	0.31415	0.0338771	0.244407	3 v 3	-0.0181037	0.948344	0.995662	-0.250296	0.0316246	-0.173868	0.275709	-0.408732	0.245157	0.435132	-0.179167	0.340289	0.303747	-0.115174	0.017533	0.500626	0.192514	0.383578	0.137292	0.335558	0.213653	-0.554043	0.146799	-0.191401	0.840992	1.84701	1.62936	0.400359	-0.485497	0.159851	0.213085	-0.49783	-0.0354053	1.1595	1.37423	1.83794	0.00273827	0.411869	0.339975	0.372173	0.374799	0.19548	-0.318506	0.472782	-0.208587	8.01792	6.83668	4	9.25927	8.1982	5.78921	9.072	8.18587	5.59395	8.85891	8.6837	5.62936	9.18016	8.62278	6.17792	9.54959	8.58571	6.03342	9.17742	8.21091	5.83794	9.23386	9.2182	6.8392	9.25927	8.84109	6.91049	9.4187	9.07066	7.00562	8.98356	9.24982	6.66534	10.0382	9.29554	7.24031	9.6749	9.43858	7.07039	9.53761	9.10303	6.85674	602.1	595.6	114.5	612.8	458.6	120.3	684.4	537.7	128.5	506.2	608.8	101.5	1051.5	628.4	151.2	817.4	693.9	134.4	743.2	549.9	115.9	259.2	114.3	16	612.8	293.7	55.3	538.2	291.2	48.3	464.3	411.2	49.5	580.1	394.2	72.4	749.4	384.2	65.5	579	296.3	57.2	6	6	2	6	6	2	6	6	2	6	6	2	6	6	2	6	6	2	6	6	2	High	High	High	High	High	High	High	High	High	High	High	High	High	High	High	High	High	High	High	High	High
A0A7I2V2G5, A0A7I2V311, A0A7I2V3F8, A0A7I2V490, A0A7I2V5D0, A0A7I2V5F1, A0A7I2V5F6, A0A7I2YQA8, A0A7I2YQQ0, K7EIZ6, K7EJL0, K7ELB1, K7EMU8, K7ENQ6, K7ENW7, K7ERQ1, P26358	A0A7I2V490, A0A7I2V5D0, P26358	P26358	P26358	P26358	DNMT1	DNA (cytosine-5)-methyltransferase 1 (Dnmt1) (EC 2.1.1.37) (CXXC-type zinc finger protein 9) (DNA methyltransferase HsaI) (DNA MTase HsaI) (M.HsaI) (MCMT)	reviewed	5	FALSE	FALSE	20	High	29	46	29	Human	FALSE	3 v 3	0.389767	0.260346	0.537544	3 v 3	0.584161	0.0274693	0.834247	3 v 3	0.785507	0.00198538	0.179862	3 v 3	-0.0510288	0.886886	0.97909	3 v 3	0.513063	0.00561126	0.41443	3 v 3	0.457897	0.127828	0.790145	3 v 3	0.440796	0.2786	0.543976	3 v 3	1.95981	0.0342151	0.0887528	3 v 3	0.572343	0.0721441	0.998283	3 v 3	0.480211	0.0154409	0.983699	3 v 3	1.33835	0.043361	0.0852646	3 v 3	0.405912	0.222022	0.998822	3 v 3	0.542645	0.035192	0.244501	3 v 3	0.621454	0.148111	0.846674	0.306454	0.00311822	0.859728	0.762572	0.421125	0.568786	0.819308	0.715417	0.821796	0.453687	-0.635524	0.0287499	0.452036	0.502643	0.584511	0.10105	0.57767	0.694973	-0.147233	0.638642	0.830978	1.39735	1.81893	2.66314	0.887327	0.34435	0.485352	0.597482	0.396666	0.446486	1.30897	0.854611	1.85148	-0.0457701	0.722193	0.541311	0.336232	0.616606	0.675096	0.0883817	0.96432	0.811661	7.80478	5.73335	5.44956	10.0895	7.89664	8.59805	9.79961	7.94895	8.55919	9.20212	7.55228	8.1127	9.06797	7.31016	7.84235	9.44997	7.20457	7.97613	9.11374	6.58796	7.30104	9.02042	8.1153	8.29002	10.0895	8.53955	9.71853	10.1462	8.83384	9.97154	9.32688	8.11842	9.14975	9.92615	7.98242	8.90328	9.57516	8.05745	9.01374	9.47411	7.47978	8.31877	519.3	277.3	313	1089.5	372.1	842.5	1133.2	456.3	1004	642.2	277.9	568	972.9	252.9	478.8	762.8	266.4	516.9	711.2	178.5	319.3	223.6	53.2	43.7	1089.5	238.3	387.5	891.2	247.1	377.2	589	187.7	276.8	536.7	158.7	229.5	699.4	147.5	251.8	554	96.2	157.7	9	3	6	9	3	7	9	3	7	9	3	7	9	3	7	9	3	7	9	3	7	High	High	High	High	High	High	High	High	High	High	High	High	High	High	High	High	High	High	High	High	High
Q8NHU6	Q8NHU6	Q8NHU6	Q8NHU6	Q8NHU6	TDRD7	Tudor domain-containing protein 7 (PCTAIRE2-binding protein) (Tudor repeat associator with PCTAIRE-2) (Trap)	reviewed	5	FALSE	FALSE	3	High	3	3	3	Human	FALSE	2 v 2	-0.712559	0.260824	0.537544	2 v 2	-0.24122	0.445699	0.990665	2 v 2	0.224712	0.0319215	0.235021	2 v 2	-0.420888	0.580821	0.910077	2 v 2	0.125502	0.326257	0.725104	2 v 2	0.11141	0.703201	0.909567	2 v 2	-0.29167	0.431241	0.680403	2 v 2	0.742171	0.0427169	0.097516	2 v 2	-0.218083	0.602503	0.998283	2 v 2	-0.0466355	0.41599	0.983699	2 v 2	0.751043	0.188431	0.221587	2 v 2	-0.012638	0.97216	0.998822	2 v 2	0.249442	0.29275	0.493839	2 v 2	-0.00887227	0.979755	0.995662	-0.403112	-1.02201	NA	-0.0380012	-0.444438	NA	0.213435	0.235989	NA	0.123165	-0.964942	NA	0.196113	0.0548918	NA	-0.10999	0.33281	NA	-0.526277	-0.0570632	NA	0.692297	0.792045	NA	0.0845778	-0.520743	NA	-0.0109296	-0.0823414	NA	0.98007	0.522016	NA	-0.301448	0.276172	NA	0.125902	0.372981	NA	-0.287773	0.270029	NA	5.03562	5.34341	NA	5.8125	5.61471	NA	5.71699	6.05311	NA	5.72792	6.13545	NA	5.71425	6.1416	NA	6.1416	6.2384	NA	6.01569	5.86542	NA	6.25361	7.72383	NA	5.8125	6.25739	NA	6.06393	6.93782	NA	5.8505	6.70183	NA	6.57289	6.81378	NA	6.26679	7.0917	NA	6.37678	6.75889	NA	76.3	211.4	NA	56.2	76.5	NA	66.9	122.6	NA	57.7	104.1	NA	95.2	112.5	NA	77	136.4	NA	83.1	108.3	NA	32.8	40.6	NA	56.2	49	NA	52.6	66.4	NA	53	70.3	NA	52.5	70.6	NA	70.6	75.5	NA	64.7	58.3	NA	1	1	NA	1	1	NA	1	1	NA	1	1	NA	1	1	NA	1	1	NA	1	1	NA	High	High	Not Found	High	High	Not Found	High	High	Not Found	High	High	Not Found	High	High	Not Found	High	High	Not Found	High	High	Not Found
A0A5F9ZHP2, A0A5K1VW67, A0A8Q3SHW4, F8VPP1, F8VY04, F8VZG5, F8W1A4, G3V213, P54819	A0A5F9ZHP2, F8VZG5, F8W1A4, G3V213, P54819	P54819	A0A5F9ZHP2	P54819	AK2	Adenylate kinase 2, mitochondrial (AK 2) (EC 2.7.4.3) (ATP-AMP transphosphorylase 2) (ATP:AMP phosphotransferase) (Adenylate monophosphate kinase) [Cleaved into: Adenylate kinase 2, mitochondrial, N-terminally processed]	reviewed	5	FALSE	FALSE	22	High	5	14	5	Human	FALSE	3 v 3	0.478124	0.261642	0.537544	3 v 3	0.370017	0.456869	0.990665	3 v 3	0.307312	0.416419	0.603806	3 v 3	0.85657	0.298946	0.825963	3 v 3	0.489285	0.101288	0.594095	3 v 3	-0.181607	0.78501	0.932678	3 v 3	-0.378446	0.646698	0.832665	3 v 3	2.04871	0.0188818	0.0676574	3 v 3	0.358531	0.511238	0.998283	3 v 3	0.00207041	0.995511	0.99653	3 v 3	2.24653	0.0463858	0.0884023	3 v 3	0.381932	0.399842	0.998822	3 v 3	-0.0966826	0.877731	0.912595	3 v 3	-0.197818	0.824243	0.995662	0.780397	0.793411	-0.139437	0.923779	-0.417577	0.603847	0.772144	-0.260131	0.409922	1.88533	-0.245157	0.929533	0.306163	0.826517	0.335174	-0.89727	0.974186	-0.621738	-1.10494	1.03857	-1.06897	1.87081	2.60768	1.66763	1.04857	-0.493647	0.520673	0.550013	-0.578318	0.0345159	2.74022	1.24365	2.75571	-0.19168	1.04543	0.292044	-0.662089	1.01313	-0.641086	-0.869409	1.36403	-1.08808	5.84549	4.52982	4.70044	8.76487	6.64386	6.88874	8.26632	6.55919	6.40259	7.71631	7.1375	6.36807	8.39403	6.8189	7.74819	7.92362	6.7866	6.81506	8.58571	5.77347	7.45615	7.0607	6.91049	7.54458	8.76487	7.28633	8.00899	8.61324	7.44377	7.81506	7.84109	7.7039	7.40514	9.25219	7.49185	8.80929	8.04876	7.63952	7.85237	8.94603	6.66534	8.47411	133.5	120.3	186.7	435	156.1	257.6	391.6	174.1	225.2	229.3	208.5	169.5	609.8	180	448.6	264.8	199.4	231.1	493.2	101.5	355.6	57.5	23.1	26	435	100	118.5	307.9	94.3	84.6	210.3	140.8	82.6	336.4	112.9	215	242.8	110.4	112.6	384.2	54.7	175.6	2	1	2	2	1	2	2	1	2	2	1	2	2	1	2	2	1	2	2	1	2	High	High	High	High	High	High	High	High	High	High	High	High	High	High	High	High	High	High	High	High	High
K7EJT5, K7EKS7, K7ELC4, K7EMH1, K7EP65, K7ERI7, P35268	P35268	P35268	P35268	P35268	RPL22	Large ribosomal subunit protein eL22 (60S ribosomal protein L22) (EBER-associated protein) (EAP) (Epstein-Barr virus small RNA-associated protein) (Heparin-binding protein HBp15)	reviewed	5	FALSE	FALSE	48	High	5	29	5	Human	FALSE	3 v 3	-0.281021	0.261918	0.537544	3 v 3	0.293027	0.167989	0.87706	3 v 3	0.404729	0.0659011	0.269455	3 v 3	0.0732667	0.787912	0.962826	3 v 3	0.244454	0.352751	0.728465	3 v 3	0.249501	0.144934	0.790145	3 v 3	-0.354288	0.0320654	0.247615	3 v 3	1.28955	0.00208919	0.0438366	3 v 3	0.281196	0.233997	0.998283	3 v 3	0.0994857	0.480554	0.983699	3 v 3	1.46306	0.00316303	0.0415596	3 v 3	0.137332	0.729827	0.998822	3 v 3	0.334379	0.0320852	0.239901	3 v 3	-0.173511	0.143074	0.842422	0.0814543	-0.483466	-0.441051	0.360763	0.0271687	0.49115	0.472536	0.190703	0.550949	0.549083	-0.130654	-0.198629	-0.0433861	0.138996	0.637752	0.103676	0.18681	0.458018	-0.467629	-0.352813	-0.242422	1.17299	1.33151	1.36414	0.485381	-0.0495069	0.407714	0.250469	-0.127921	0.17591	1.40492	1.35843	1.62582	-0.541192	0.358331	0.594858	0.338566	0.22603	0.43854	-0.231934	-0.0269173	-0.261681	7.63372	7.58496	7.10957	9.29209	8.86697	8.88142	9.05718	8.78856	8.64962	8.80671	8.91648	8.47371	8.49745	9.30172	9.33024	9.37721	9.16942	9.17393	9.03864	8.94339	8.73539	8.84987	9.96607	9.95201	9.29209	9.50978	10.0021	9.40386	9.67331	10.0619	8.93133	9.48261	9.51096	9.35557	9.97441	10.3911	9.50263	10.0222	10.2114	9.39896	9.83542	9.75338	461.4	1000.2	990.5	626.9	729	1025.5	677.4	816.5	1068.9	488.2	715.4	729.6	655.1	1006	1342.9	725.4	1039.9	1185.6	675.1	913.6	863.1	198.6	192	138.1	626.9	466.9	471.6	532.7	442.2	401.6	447.8	483.2	355.5	361.4	631.1	643.7	665	575.8	577.6	525.9	492.3	426.2	3	3	4	3	3	4	3	3	4	3	3	4	3	3	4	3	3	4	3	3	4	High	High	High	High	High	High	High	High	High	High	High	High	High	High	High	High	High	High	High	High	High
A0A0D9SF25, A0A0D9SF63, A0A1B0GUU2, A0A1B0GVH3, C9IYU9, C9JBN1, C9JCK0, C9JLJ1, Q9BZK7	A0A0D9SF63, Q9BZK7	Q9BZK7	Q9BZK7	Q9BZK7	TBL1XR1	F-box-like/WD repeat-containing protein TBL1XR1 (Nuclear receptor corepressor/HDAC3 complex subunit TBLR1) (TBL1-related protein 1) (Transducin beta-like 1X-related protein 1)	reviewed	5	FALSE	FALSE	13	High	5	8	3	Human	FALSE	3 v 3	-0.31376	0.262105	0.537544	3 v 3	0.408253	0.0566692	0.834247	3 v 3	0.321361	0.0278342	0.231654	3 v 3	0.0925368	0.506601	0.887536	3 v 3	-0.0157832	0.830654	0.924822	3 v 3	0.0687155	0.762461	0.926918	3 v 3	-0.406296	0.149012	0.412789	3 v 3	1.2577	0.0466638	0.102259	3 v 3	0.396582	0.0258754	0.998283	3 v 3	0.0130875	0.753883	0.988683	3 v 3	1.48094	0.0123931	0.051994	3 v 3	-0.120807	0.703469	0.998822	3 v 3	0.155654	0.341113	0.532516	3 v 3	-0.22324	0.48814	0.983236	-0.225969	-0.0144996	-0.700811	0.253142	0.372253	0.599366	0.273191	0.260256	0.430634	0.313158	0.040642	-0.0761896	-0.139713	0.0798995	0.012464	-0.328671	0.269698	0.265119	-0.539126	-0.0551416	-0.624621	0.866476	1.80428	1.10236	0.377671	0.294542	0.517535	0.0504753	-0.0597931	0.0485802	1.16993	1.53382	1.73909	-0.637725	0.300954	-0.0256486	-0.0932865	0.30998	0.250267	-0.303449	0.270452	-0.636724	6.17792	3.74416	2.76553	7.42206	5.84298	4.38543	7.09487	5.48864	3.91648	7.04439	5.54844	3.8679	6.71012	5.57894	4.47897	7.25456	5.58796	4.75489	7.34784	5.27798	4.50462	7.39489	6.12928	5.60288	7.42206	6.48704	5.50144	7.44211	6.37504	5.33271	7.16892	6.11478	4.90207	7.56834	6.24982	5.53916	7.37938	6.43962	5.79181	7.70805	6.16993	5.52669	168.3	70	48.6	171.5	89.7	45.3	173.9	83	40.3	143.9	69.3	29.9	189.8	76.1	46.5	166.5	86.8	55.4	209.1	72	46.1	72.4	13.4	6.8	171.5	57.4	20.9	136.7	44.9	15.1	132	46.8	14.6	104.7	47.8	22.3	152.7	48.1	27	162.9	38.8	22.7	2	1	1	2	1	1	2	1	1	2	1	1	2	1	1	2	1	1	2	1	1	High	High	High	High	High	High	High	High	High	High	High	High	High	High	High	High	High	High	High	High	High
A0A1W2PP10, A0A3B3ITD4, I3L4S0, Q96QK1	Q96QK1	Q96QK1	Q96QK1	Q96QK1	VPS35	Vacuolar protein sorting-associated protein 35 (hVPS35) (Maternal-embryonic 3) (Vesicle protein sorting 35)	reviewed	5	FALSE	FALSE	13	High	8	11	8	Human	FALSE	3 v 3	0.331297	0.262393	0.537544	3 v 3	0.0746555	0.84568	0.991777	3 v 3	0.207052	0.608044	0.748131	3 v 3	0.452099	0.0840999	0.674189	3 v 3	0.732092	0.0707546	0.539376	3 v 3	0.430658	0.196952	0.790145	3 v 3	-0.120801	0.731559	0.87964	3 v 3	1.90662	0.0519805	0.105911	3 v 3	0.0627232	0.883672	0.998283	3 v 3	-0.098852	0.806931	0.988683	3 v 3	1.8467	0.0320618	0.0750826	3 v 3	0.624773	0.00176645	0.878514	3 v 3	0.514344	0.0775893	0.307741	3 v 3	0.0599204	0.883486	0.995662	-0.0814641	0.638623	0.436733	0.454889	-0.599462	0.368539	0.590936	-0.478599	0.50882	0.512119	0.185051	0.659125	1.09406	0.381336	0.72088	0.0339781	0.441443	0.816554	-0.593584	0.453572	-0.222392	1.00872	2.45398	2.25716	0.577702	-0.675689	0.286157	0.366428	-0.796467	0.133483	1.365	1.67467	2.50043	0.596234	0.600792	0.677294	0.268681	0.481279	0.793071	-0.35628	0.779312	-0.243271	5.04439	4.72792	2.03562	6.63081	6.50621	4.57894	6.41954	6.38543	4.42626	6.05311	7.1819	4.29278	7.00562	7.00338	5.21335	6.67807	6.88387	5.32912	6.40939	6.40259	4.53605	6.25739	7.10957	4.89239	6.63081	7.14873	5.69766	6.76686	7.26959	5.83794	6.17592	7.74819	5.32912	7.86357	7.67596	6.2724	6.80349	7.73606	6.36807	6.76951	7.29462	5.55152	76.5	138.1	29.7	99.1	141.9	51.9	108.9	154.3	57.2	72.3	215	40.2	232.9	204.5	77.3	111.7	213.2	82.6	109.1	157	46.9	33	26.5	4.1	99.1	90.9	23.9	85.6	83.6	21.5	66.4	145.2	19.6	128.5	128.3	37.1	102.4	118.1	40.2	85	84.6	23.2	1	3	1	1	3	1	1	3	1	1	3	1	1	3	1	1	3	1	1	3	1	High	High	High	High	High	High	High	High	High	High	High	High	High	High	High	High	High	High	High	High	High
A0A590UJ01, Q13535	A0A590UJ01, Q13535	Q13535	A0A590UJ01	Q13535	ATR	Serine/threonine-protein kinase ATR (EC 2.7.11.1) (Ataxia telangiectasia and Rad3-related protein) (FRAP-related protein 1)	reviewed	5	FALSE	FALSE	5	High	11	12	11	Human	FALSE	2 v 2	-0.549492	0.262494	0.537544	2 v 2	0.00996116	0.92429	0.991777	2 v 2	0.34733	0.0114657	0.21743	2 v 2	-0.223153	0.688641	0.933278	2 v 2	0.00937217	0.576169	0.803792	2 v 2	0.0474168	0.891556	0.964269	2 v 2	-0.326339	0.319315	0.581316	2 v 2	0.903137	0.0849258	0.140623	2 v 2	0.0337226	0.884591	0.998283	2 v 2	0.0765833	0.394938	0.983699	2 v 2	0.948493	0.0686185	0.111865	2 v 2	-0.129766	0.771905	0.998822	2 v 2	0.184699	0.487777	0.622552	2 v 2	-0.0453557	0.872723	0.995662	-0.309145	-0.789838	NA	0.0933263	-0.073404	NA	0.353587	0.341074	NA	0.196143	-0.642448	NA	0.0213057	-0.00256138	NA	-0.228246	0.323079	NA	-0.505288	-0.14739	NA	0.781938	1.02434	NA	0.217701	-0.150255	NA	0.131299	0.0218673	NA	1.05112	0.845861	NA	-0.476317	0.216784	NA	0.00695947	0.362438	NA	-0.269187	0.178475	NA	7.64097	6.07895	NA	8.64061	6.95303	NA	8.55421	7.12516	NA	8.42291	7.10329	NA	8.21578	7.1416	NA	8.69905	7.28725	NA	8.69209	6.92481	NA	8.85643	8.45943	NA	8.64061	7.59619	NA	8.90087	8.01067	NA	8.54728	7.66959	NA	9.07387	7.81442	NA	8.82432	8.14006	NA	9.05257	7.81698	NA	463.5	352	NA	399.1	193.5	NA	478	257.9	NA	374.1	203.6	NA	538.9	225.1	NA	453.3	282.1	NA	531	225.5	NA	199.6	67.6	NA	399.1	123.9	NA	375.9	139.6	NA	343.2	137.5	NA	297.3	141.2	NA	415.6	156.2	NA	413.6	121.5	NA	3	3	NA	3	3	NA	3	3	NA	3	3	NA	3	3	NA	3	3	NA	3	3	NA	High	High	High	High	High	High	High	High	High	High	High	High	High	High	High	High	High	High	High	High	High
P49591, Q5T5C7	P49591, Q5T5C7	P49591	Q5T5C7	P49591	SARS1	Serine--tRNA ligase, cytoplasmic (EC 6.1.1.11) (Seryl-tRNA synthetase) (SerRS) (Seryl-tRNA(Ser/Sec) synthetase)	reviewed	5	FALSE	FALSE	47	High	21	62	21	Human	FALSE	3 v 3	-0.44765	0.262851	0.537544	3 v 3	0.156504	0.524604	0.991777	3 v 3	0.249975	0.137888	0.35167	3 v 3	-0.189708	0.548373	0.901175	3 v 3	0.17964	0.173637	0.640199	3 v 3	0.297256	0.184656	0.790145	3 v 3	-0.257942	0.229646	0.491587	3 v 3	1.12269	0.0221883	0.072989	3 v 3	0.144769	0.590333	0.998283	3 v 3	-0.0551296	0.549699	0.983699	3 v 3	1.19989	0.00421207	0.0444388	3 v 3	0.0725871	0.817113	0.998822	3 v 3	0.382258	0.0367895	0.246143	3 v 3	-0.0771984	0.785142	0.995662	0.0266127	-0.395144	-0.974418	0.246714	-0.234611	0.45741	0.159321	0.133385	0.45722	0.338978	-0.42161	-0.486492	0.023767	0.192329	0.322823	-0.00118682	0.440794	0.452161	-0.312365	0.0264656	-0.487927	1.11774	1.41971	0.830612	0.371341	-0.311124	0.374089	-0.0626929	-0.185069	0.0823727	1.19436	1.06742	1.33787	-0.473944	0.411908	0.279797	0.233921	0.48009	0.432764	-0.0766241	0.352287	-0.507258	9.69331	8.26819	7.24031	11.1824	9.37678	8.44501	10.7484	9.50283	8.1533	10.8111	9.6879	8.07093	10.4137	9.74752	8.85798	11.1216	9.8157	9.01095	10.8877	9.33561	8.57818	10.9091	10.6493	10.0827	11.1824	10.0196	9.56567	11.095	10.3876	9.56548	10.9357	10.2542	9.10826	11.2718	10.4201	9.91901	11.2469	10.6685	10.0484	11.248	10.2277	9.59619	1922.9	1606.1	1084.4	2324	1038	757.8	2187.4	1339.6	757.7	1958.7	1221.3	551.9	2472.6	1370.1	968.1	2430.2	1627.6	1058.9	2432.2	1199.1	774	827.9	308.3	151.2	2324	664.8	348.5	1720.2	725.5	284.7	1796.6	824.8	268.9	1364.1	859.6	464	2228.1	901.2	515.9	1894.6	646.1	382.2	12	10	7	12	10	7	12	10	7	12	10	7	12	10	7	12	10	7	12	10	7	High	High	High	High	High	High	High	High	High	High	High	High	High	High	High	High	High	High	High	High	High
C9JW94, Q9HBM1	Q9HBM1	Q9HBM1	Q9HBM1	Q9HBM1	SPC25	Kinetochore protein Spc25 (hSpc25)	reviewed	5	FALSE	FALSE	31	High	6	9	6	Human	FALSE	2 v 2	-0.42898	0.263351	0.537544	2 v 2	0.0167567	0.94853	0.992734	2 v 2	0.244124	0.274365	0.48322	2 v 2	-0.162772	0.855314	0.970416	2 v 2	-0.0188081	0.972141	0.989394	2 v 2	0.182281	0.687407	0.907243	2 v 2	-0.266209	0.696531	0.857931	2 v 2	1.02325	0.106303	0.159595	2 v 2	0.0415802	0.914234	0.998283	2 v 2	-0.0258593	0.898395	0.993658	2 v 2	1.00946	0.233596	0.261936	2 v 2	-0.158415	0.873716	0.998822	2 v 2	0.319532	0.415048	0.574015	2 v 2	0.0137932	0.984335	0.995795	-0.240657	-0.617303	NA	0.223565	-0.190052	NA	0.356372	0.131876	NA	0.541051	-0.866594	NA	-0.448328	0.410712	NA	-0.158624	0.523186	NA	-0.781708	0.249291	NA	0.850785	1.19572	NA	0.34835	-0.265189	NA	0.134787	-0.186506	NA	1.39744	0.621488	NA	-0.946511	0.62968	NA	0.0756344	0.563429	NA	-0.54665	0.574236	NA	6.32912	4.54844	NA	7.52826	5.47897	NA	7.3147	5.55766	NA	7.17991	5.74416	NA	6.78005	5.79961	NA	7.80219	5.73335	NA	7.72656	5.16993	NA	7.54535	6.92837	NA	7.52826	6.12102	NA	7.66107	6.44294	NA	7.30469	6.31107	NA	7.63807	6.47249	NA	7.92778	6.58496	NA	8.0864	6.06178	NA	186.8	121.8	NA	184.6	69.6	NA	202.4	87	NA	158.1	79.4	NA	199.2	88.8	NA	243.5	96	NA	271.8	66.8	NA	80.4	23.4	NA	184.6	44.6	NA	159.2	47.1	NA	145	53.6	NA	109.9	55.7	NA	223.2	53.2	NA	211.8	36	NA	2	1	NA	2	1	NA	2	1	NA	2	1	NA	2	1	NA	2	1	NA	2	1	NA	High	High	Medium	High	High	Medium	High	High	Medium	High	High	Medium	High	High	Medium	High	High	Medium	High	High	Medium
K7ERX6, K7ESK0, Q9UPT9	Q9UPT9	Q9UPT9	Q9UPT9	Q9UPT9	USP22	Ubiquitin carboxyl-terminal hydrolase 22 (EC 3.4.19.12) (Deubiquitinating enzyme 22) (Ubiquitin thioesterase 22) (Ubiquitin-specific-processing protease 22)	reviewed	5	FALSE	FALSE	5	High	3	6	3	Human	FALSE	2 v 2	-0.66491	0.263673	0.537544	2 v 2	0.0661624	0.76425	0.991777	2 v 2	0.295753	0.204754	0.420224	2 v 2	-0.232854	0.642001	0.923912	2 v 2	-0.111982	0.397399	0.746631	2 v 2	0.0625319	0.549472	0.89003	2 v 2	-0.432056	0.112539	0.367167	2 v 2	0.788305	0.0563496	0.111119	2 v 2	0.0899411	0.795866	0.998283	2 v 2	0.024624	0.89435	0.993658	2 v 2	0.938794	0.0353799	0.0785807	2 v 2	-0.250628	0.533375	0.998822	2 v 2	0.199792	0.0791164	0.307741	2 v 2	-0.150489	0.434155	0.983236	-0.372612	-0.957208	NA	0.236585	-0.10426	NA	0.394297	0.19721	NA	0.136627	-0.602335	NA	-0.0313192	-0.192645	NA	-0.0105606	0.135625	NA	-0.509238	-0.354873	NA	0.718346	0.858263	NA	0.360755	-0.180873	NA	0.171637	-0.122389	NA	0.991021	0.886567	NA	-0.529014	0.027759	NA	0.22475	0.174834	NA	-0.272675	-0.0283036	NA	6.59544	5.7252	NA	7.67455	6.40259	NA	7.48543	6.46107	NA	7.31379	6.58346	NA	7.05745	6.63952	NA	7.81121	6.7866	NA	7.58646	6.61176	NA	7.81057	8.10696	NA	7.67455	7.04549	NA	7.83226	7.34696	NA	7.43796	7.14975	NA	7.91588	7.31198	NA	7.93664	7.64024	NA	7.9472	7.50462	NA	224.5	275.7	NA	204.3	132.1	NA	227.9	162.8	NA	173.4	142	NA	241.5	158.9	NA	245	199.5	NA	246.8	181.6	NA	96.7	52.9	NA	204.3	84.6	NA	179.2	88.1	NA	159.1	95.9	NA	133.2	99.7	NA	224.6	110.4	NA	192.2	97.8	NA	2	2	NA	2	2	NA	2	2	NA	2	2	NA	2	2	NA	2	2	NA	2	2	NA	High	High	High	High	High	High	High	High	High	High	High	High	High	High	High	High	High	High	High	High	High
M0R2S1, P62987	P62987	P62987	P62987	P62987	UBA52	Ubiquitin-ribosomal protein eL40 fusion protein (CEP52) (Ubiquitin A-52 residue ribosomal protein fusion product 1) [Cleaved into: Ubiquitin; Large ribosomal subunit protein eL40 (60S ribosomal protein L40)]	reviewed	5	FALSE	FALSE	59	High	9	183	1	Human	FALSE	2 v 2	-0.290188	0.263974	0.537544	2 v 2	0.243213	0.471827	0.990665	2 v 2	0.43338	0.277014	0.48445	2 v 2	0.0641931	0.850326	0.970416	2 v 2	-0.251234	0.607817	0.817253	2 v 2	0.0277964	0.930435	0.976988	2 v 2	-0.354381	0.239918	0.504537	2 v 2	1.16435	0.126691	0.179065	2 v 2	0.267174	0.55998	0.998283	2 v 2	0.164206	0.628476	0.983699	2 v 2	1.23697	0.0249114	0.0665232	2 v 2	-0.388952	0.682942	0.998822	2 v 2	0.166359	0.481678	0.61794	2 v 2	-0.0726238	0.763475	0.995662	-0.162456	-0.41792	NA	0.4658	0.0206267	NA	0.634836	0.231924	NA	0.332181	-0.203795	NA	-0.606111	0.103642	NA	-0.225568	0.281161	NA	-0.494637	-0.214125	NA	0.929529	1.39917	NA	0.590112	-0.0557633	NA	0.412886	-0.0844746	NA	1.18855	1.2854	NA	-1.10426	0.32636	NA	0.00931005	0.323407	NA	-0.259017	0.113769	NA	6.46107	4	NA	7.98071	5.34341	NA	7.80349	5.3147	NA	7.3906	5.39917	NA	6.54535	5.61176	NA	7.65893	5.60881	NA	7.64962	5.2854	NA	7.67737	6.3837	NA	7.98071	5.98641	NA	8.14975	6.19771	NA	7.51491	5.96578	NA	7.40344	6.28355	NA	7.78398	6.46107	NA	8.00955	6.17991	NA	204.7	83.5	NA	252.6	63.4	NA	284	73.4	NA	182.9	62.5	NA	169.3	77.9	NA	220.4	88.1	NA	257.7	72.5	NA	88.1	16	NA	252.6	40.6	NA	223.4	39.8	NA	167.8	42.2	NA	93.4	48.9	NA	202.1	48.8	NA	200.8	39	NA	1	1	NA	1	1	NA	1	1	NA	1	1	NA	1	1	NA	1	1	NA	1	1	NA	High	High	High	High	High	High	High	High	High	High	High	High	High	High	High	High	High	High	High	High	High
G3XAL0, P40926	P40926	P40926	P40926	P40926	MDH2	Malate dehydrogenase, mitochondrial (EC 1.1.1.37)	reviewed	5	FALSE	FALSE	55	High	15	31	15	Human	FALSE	3 v 3	0.508542	0.263995	0.537544	3 v 3	-0.0387025	0.92253	0.991777	3 v 3	0.318022	0.646333	0.774144	3 v 3	0.521586	0.535817	0.901168	3 v 3	0.499794	0.117216	0.625074	3 v 3	0.469133	0.31844	0.797842	3 v 3	-0.0130442	0.990895	0.994899	3 v 3	2.08019	0.0388745	0.0939733	3 v 3	-0.0496904	0.909116	0.998283	3 v 3	0.0131412	0.984137	0.993658	3 v 3	1.91339	0.116817	0.158438	3 v 3	0.392287	0.396166	0.998822	3 v 3	0.553843	0.212107	0.437498	3 v 3	0.166796	0.89324	0.995662	0.464895	1.102	-0.041268	0.26202	-0.740698	0.36257	0.469369	-0.779409	1.26411	1.20236	-0.885696	1.24809	0.353456	0.873043	0.272882	-0.136033	1.09712	0.446317	-0.737469	1.9877	-1.28936	1.55599	2.91639	1.76818	0.386579	-0.817315	0.281664	0.247326	-1.09793	0.890027	2.05766	0.603035	3.07948	-0.144237	1.09224	0.228854	0.0990619	1.13614	0.426327	-0.501666	2.31335	-1.3113	7.74551	7.70667	2.67807	9.68808	9.80574	4.72792	9.54882	9.52513	5.33628	9.3015	10.6231	4.44626	9.65893	9.40195	5.98641	9.90222	9.44584	6.18388	9.80316	8.3097	5.75756	8.96116	10.0873	5.52669	9.68808	10.4486	5.848	9.89542	10.4099	6.74953	9.42606	11.1893	5.48543	10.517	10.0747	7.04767	10.0275	10.2987	7.2211	10.1635	9.20163	6.77479	498.4	1087.9	46.1	824.9	1397.5	57.6	952.4	1360.5	107.6	687.9	2335.2	44.8	1465.3	1078.4	132.3	1043.7	1259.6	149.2	1146.9	588.8	109.5	214.6	208.9	6.4	824.9	895	26.5	749	736.8	40.4	631	1577.1	21.8	808.4	676.5	63.4	956.9	697.4	72.7	893.4	317.3	54.1	6	7	2	6	7	2	6	7	2	6	7	2	6	7	2	6	7	2	6	7	2	High	High	High	High	High	High	High	High	High	High	High	High	High	High	High	High	High	High	High	High	High
Q96CS3	Q96CS3	Q96CS3	Q96CS3	Q96CS3	FAF2	FAS-associated factor 2 (UBX domain-containing protein 3B) (UBX domain-containing protein 8)	reviewed	5	FALSE	FALSE	20	High	7	14	7	Human	FALSE	3 v 3	0.36806	0.264037	0.537544	3 v 3	0.214167	0.368861	0.97386	3 v 3	0.133039	0.533055	0.693065	3 v 3	0.420016	0.397462	0.843724	3 v 3	0.18321	0.125094	0.630551	3 v 3	0.273318	0.0360071	0.790145	3 v 3	-0.0519561	0.832812	0.928769	3 v 3	1.93769	0.023917	0.0744815	3 v 3	0.202234	0.430121	0.998283	3 v 3	-0.172089	0.399735	0.983699	3 v 3	1.80851	0.0463219	0.0883947	3 v 3	0.0762027	0.67706	0.998822	3 v 3	0.35849	0.0605416	0.293273	3 v 3	0.129179	0.651994	0.995662	0.450365	-0.0815992	0.735413	0.273172	-0.133627	0.502957	0.0946497	-0.154539	0.459008	0.911449	-0.357796	0.706394	0.321399	0.147353	0.0808768	0.248376	0.37557	0.196008	-0.461084	0.276196	0.0290196	1.54197	1.73314	2.53797	0.398078	-0.209992	0.418616	-0.127095	-0.472694	0.0835234	1.76757	1.13119	2.52678	-0.176206	0.366805	0.0380095	0.483325	0.414219	0.177927	-0.2256	0.601946	0.0111899	6.8125	5.91648	3.96347	8.75255	7.43962	6.92006	8.22738	7.17692	6.58496	8.35447	7.64962	6.50144	8.40386	7.41447	6.52826	9.0634	7.46189	6.66818	8.58007	7.04767	6.49025	8.02901	8.29737	6.80219	8.75255	8.08215	8.04056	8.57403	8.06124	7.99661	8.47938	8.21578	7.53761	9.26186	8.08693	7.58946	9.18884	8.31515	7.7046	8.94046	7.93958	7.50859	261.2	314.6	111.6	431.3	271	263.3	381.1	267.1	255.4	356.9	297.3	185.8	613.9	271.9	192.6	583.6	318.5	208.6	491.3	245.5	182.1	112.4	60.4	15.6	431.3	173.6	121.1	299.7	144.7	96	327.3	200.8	90.6	338.7	170.6	92.3	535	176.3	101.7	382.7	132.3	89.9	4	1	2	4	1	2	4	1	2	4	1	2	4	1	2	4	1	2	4	1	2	High	High	High	High	High	High	High	High	High	High	High	High	High	High	High	High	High	High	High	High	High
A0A7P0S5H5, E5RIP1, E5RJX2, G3XAN0, P60866	P60866	P60866	P60866	P60866	RPS20	Small ribosomal subunit protein uS10 (40S ribosomal protein S20)	reviewed	5	FALSE	FALSE	55	High	7	38	7	Human	FALSE	3 v 3	-0.324506	0.265525	0.538103	3 v 3	0.278806	0.13439	0.857113	3 v 3	0.477794	0.0429518	0.240595	3 v 3	0.00179669	0.994941	0.999544	3 v 3	0.33039	0.05788	0.539376	3 v 3	0.345101	0.0142564	0.790145	3 v 3	-0.326303	0.0154351	0.188637	3 v 3	1.2456	0.000491015	0.0264791	3 v 3	0.267075	0.23806	0.998283	3 v 3	0.172695	0.256929	0.983699	3 v 3	1.391	0.00426795	0.0444388	3 v 3	0.223335	0.296124	0.998822	3 v 3	0.430234	0.00966542	0.207509	3 v 3	-0.145403	0.240436	0.941458	0.0993897	-0.545743	-0.527164	0.402871	0.0510281	0.382518	0.544104	0.276924	0.612353	0.503806	-0.236806	-0.26161	0.402355	0.164591	0.424225	0.278719	0.334707	0.421877	-0.404416	-0.308937	-0.265554	1.1906	1.26877	1.27742	0.5275	-0.0257313	0.299456	0.322119	-0.0417971	0.237762	1.35922	1.25141	1.56238	-0.0953954	0.384334	0.381066	0.513865	0.374259	0.402578	-0.168616	0.0173678	-0.284961	7.63372	7.25361	6.74551	9.35182	8.49665	8.32238	9.14644	8.48059	8.26068	8.82432	8.52239	8.02292	8.89754	8.88935	8.68895	9.5068	8.87928	8.71046	8.99294	8.50502	8.30788	8.84956	9.63427	9.58759	9.35182	9.13955	9.44294	9.49305	9.36545	9.67278	8.94895	9.08852	9.06043	9.75572	9.56205	9.7502	9.63209	9.73217	9.74786	9.35337	9.39746	9.32598	461.3	794.7	769.4	653.4	564	696	720.6	659.6	816.2	494.2	544.4	533.9	864.5	755.9	861.2	793.5	850.5	859.8	654.1	674.4	641.8	198.6	152.6	107.3	653.4	361.2	320.1	566.7	357.2	306.7	453.3	367.7	260.1	476.9	474.2	412.7	727.5	470.9	418.9	509.5	363.3	316.9	2	2	2	2	2	2	2	2	2	2	2	2	2	2	2	2	2	2	2	2	2	High	High	High	High	High	High	High	High	High	High	High	High	High	High	High	High	High	High	High	High	High
E5RJN7, E7EPX0, E7EVI1, E7EVJ4, O95793, Q5JW28, Q5JW30, Q9NUL3	O95793	O95793	O95793	O95793	STAU1	Double-stranded RNA-binding protein Staufen homolog 1	reviewed	5	FALSE	FALSE	24	High	13	28	13	Human	FALSE	3 v 3	-0.462939	0.26623	0.538103	3 v 3	0.307541	0.172869	0.87706	3 v 3	0.457998	0.0674811	0.269455	3 v 3	-0.212399	0.658935	0.927157	3 v 3	0.250774	0.310308	0.725104	3 v 3	0.252642	0.239889	0.790145	3 v 3	-0.25054	0.16635	0.428374	3 v 3	1.10875	0.00368718	0.0470585	3 v 3	0.295564	0.193235	0.998283	3 v 3	0.151672	0.25969	0.983699	3 v 3	1.17693	0.0230618	0.0642245	3 v 3	0.144547	0.727661	0.998822	3 v 3	0.338427	0.077462	0.307741	3 v 3	-0.0681759	0.709786	0.995662	0.141105	-0.720907	-0.809016	0.272629	0.0708619	0.579133	0.354807	0.311606	0.707582	0.615242	-0.644044	-0.608394	-0.0796969	0.267447	0.564571	-0.0294484	0.49511	0.292265	-0.474137	-0.0768624	-0.200622	1.23244	1.09382	1	0.397282	-0.00535323	0.494765	0.132647	-0.00669465	0.329064	1.47087	0.844349	1.21556	-0.577384	0.487241	0.523785	0.205716	0.534601	0.274965	-0.238437	0.249473	-0.215563	8.09803	6.66107	3.59694	9.72775	7.74953	5.0917	9.46312	7.74819	4.926	9.33047	7.75489	4.59694	8.99152	7.99266	5.33628	9.77462	8.04002	5.08746	9.56891	7.50541	4.8125	9.31402	9.04193	6.44128	9.72775	8.39189	6.2114	9.80993	8.63263	6.33985	9.45512	8.32103	5.63227	9.84956	8.66534	6.39746	9.89981	8.893	6.12516	9.92926	8.39789	5.83289	636.5	527.1	86.9	847.9	335.9	74.1	897.6	396.9	81	701.9	319.8	49.6	922.6	406	84.3	955.3	475.4	69.8	975	337.3	57	274	101.2	12.1	847.9	215.2	34.1	705.8	215	30.4	643.8	216	24.2	509	254.7	40.4	875.9	263.2	34	759.5	181.7	28.1	6	2	1	6	2	1	6	2	1	6	2	1	6	2	1	6	2	1	6	2	1	High	High	High	High	High	High	High	High	High	High	High	High	High	High	High	High	High	High	High	High	High
A0A0U1RQV3, C9J4J8, C9JPZ9, C9JQX7, C9JUM4, Q12805, Q580Q6	Q12805	Q12805	Q12805	Q12805	EFEMP1	EGF-containing fibulin-like extracellular matrix protein 1 (Extracellular protein S1-5) (Fibrillin-like protein) (Fibulin-3) (FIBL-3)	reviewed	5	FALSE	FALSE	14	High	6	12	6	Human	FALSE	2 v 2	1.31124	0.266885	0.538103	2 v 2	0.519494	0.0755856	0.834247	2 v 2	0.326934	0.169162	0.38112	2 v 2	2.2571	0.0248176	0.441334	2 v 2	-0.12322	0.182083	0.641557	2 v 2	-0.0544462	0.890568	0.964269	2 v 2	-0.94586	0.307629	0.568534	2 v 2	3.09424	0.113347	0.166354	2 v 2	0.4394	0.0853944	0.998283	2 v 2	-0.0196075	0.805131	0.988683	2 v 2	3.88878	0.0384797	0.0813524	2 v 2	-0.0344823	0.778952	0.998822	2 v 2	-0.0456227	0.916008	0.943842	2 v 2	-0.794539	0.244758	0.941458	NA	0.726901	1.89558	NA	0.457523	0.581465	NA	0.237957	0.415911	NA	2.16907	2.34514	NA	-0.159456	-0.0869833	NA	0.259169	-0.368062	NA	-1.44217	-0.449553	NA	2.53743	3.65105	NA	0.380104	0.498695	NA	-0.0816503	0.0424353	NA	3.65344	4.12412	NA	0.0608033	-0.129768	NA	0.298166	-0.389412	NA	-1.11601	-0.47307	NA	2.848	0.678072	NA	5.76553	4.82782	NA	5.30378	4.37156	NA	5.38543	4.32912	NA	6.56224	4.67243	NA	6.79961	4.41278	NA	6.50144	4.80219	NA	5.22497	3.47249	NA	6.40939	5.94953	NA	6.18982	5.78398	NA	5.95187	5.36807	NA	7.23458	5.73064	NA	7.6532	5.44956	NA	7.39403	5.81762	NA	37.4	11.1	NA	85	61.8	NA	73	55.1	NA	61.9	41.3	NA	150.6	53.1	NA	201.3	43.7	NA	168.2	56.4	NA	7.2	1.6	NA	54.4	28.4	NA	39.5	20.7	NA	41.8	20.1	NA	94.5	25.5	NA	111.4	21.3	NA	90.6	27.9	NA	1	1	NA	1	1	NA	1	1	NA	1	1	NA	1	1	NA	1	1	NA	1	1	High	High	High	High	High	High	High	High	High	High	High	High	High	High	High	High	High	High	High	High	High
A0A7P0T8G7, A0A7P0T9T8, A0A7P0TB94, A0A7P0TBA6, A0A7P0Z4I9, A0A7P0Z4K8, Q9UHI6	A0A7P0T9T8, Q9UHI6	Q9UHI6	Q9UHI6	Q9UHI6	DDX20	Probable ATP-dependent RNA helicase DDX20 (EC 3.6.1.15) (EC 3.6.4.13) (Component of gems 3) (DEAD box protein 20) (DEAD box protein DP 103) (Gemin-3)	reviewed	5	FALSE	FALSE	21	High	14	21	14	Human	FALSE	3 v 3	-0.912081	0.266907	0.538103	3 v 3	0.0537306	0.786072	0.991777	3 v 3	0.22172	0.0669737	0.269455	3 v 3	-0.64534	0.464659	0.866306	3 v 3	0.0082685	0.982394	0.991645	3 v 3	0.143059	0.677957	0.907243	3 v 3	-0.266741	0.187117	0.443547	3 v 3	0.659818	0.22934	0.267774	3 v 3	0.0411164	0.845437	0.998283	3 v 3	-0.0845922	0.209572	0.983699	3 v 3	0.745993	0.228875	0.257267	3 v 3	-0.0999905	0.865944	0.998822	3 v 3	0.226727	0.410409	0.574015	3 v 3	-0.0861748	0.64099	0.995662	0.202219	-1.09135	-1.84712	0.0663764	-0.252881	0.347697	0.11388	0.323012	0.228269	0.737139	-0.987842	-1.68532	-0.646284	0.238445	0.432644	-0.425581	0.276424	0.578334	-0.53492	-0.103505	-0.161799	1.29321	0.724714	-0.0384741	0.190844	-0.328362	0.260867	-0.108023	0.00480632	-0.15056	1.59234	0.501252	0.14439	-1.14441	0.459772	0.384664	-0.190593	0.316672	0.554102	-0.299123	0.223463	-0.182864	7.16088	5.76553	4.51096	8.64494	6.16189	4.73335	8.34607	6.49506	4.32193	8.45409	6.49025	4.47249	7.60881	6.72656	5.04002	8.56262	6.58346	5.20945	8.75322	6.26679	4.65535	8.37634	8.14771	7.35491	8.64494	6.80349	5.85549	8.69244	7.37938	5.73606	8.57856	7.05637	5.50779	8.4672	7.39832	6.10224	8.6879	7.4363	6.24793	9.11348	7.15987	5.66959	332.3	283.6	163.7	400.3	111.7	57.9	413.7	166.5	53.3	382.3	133.1	45.5	353.9	168.7	68.7	412.4	173.2	76	553.9	143	50.9	143.1	54.4	22.8	400.3	71.6	26.6	325.4	90.2	20	350.7	89.9	22.2	195.2	105.9	32.9	378.1	95.9	37	431.5	77	25.2	5	2	1	5	2	1	5	2	1	5	2	1	5	2	1	5	2	1	5	2	1	High	High	High	High	High	High	High	High	High	High	High	High	High	High	High	High	High	High	High	High	High
C9J649, C9J7Y4, Q8WWK9	Q8WWK9	Q8WWK9	Q8WWK9	Q8WWK9	CKAP2	Cytoskeleton-associated protein 2 (CTCL tumor antigen se20-10) (Tumor- and microtubule-associated protein)	reviewed	5	FALSE	FALSE	10	High	8	13	8	Human	FALSE	3 v 3	0.949391	0.266978	0.538103	3 v 3	0.951487	0.00460492	0.834247	3 v 3	0.953311	0.00348545	0.179862	3 v 3	0.618476	0.366074	0.832515	3 v 3	0.584038	0.179292	0.640199	3 v 3	0.532555	0.166499	0.790145	3 v 3	0.330914	0.317578	0.580126	3 v 3	2.52063	0.0822403	0.138285	3 v 3	0.939905	0.00325173	0.998283	3 v 3	0.648198	0.00900694	0.983699	3 v 3	2.00901	0.105418	0.147027	3 v 3	0.477087	0.280948	0.998822	3 v 3	0.617632	0.138622	0.378107	3 v 3	0.511623	0.167912	0.877545	0.322825	0.330064	2.19528	0.866733	0.908974	1.07875	0.964914	0.85029	1.04473	0.492883	-0.23643	1.59898	0.468482	0.154012	1.12962	0.398476	1.01608	0.183113	-0.170058	0.566494	0.596307	1.412	2.14609	4.00379	0.991504	0.832476	0.995734	0.743208	0.531858	0.669527	1.34668	1.25301	3.42732	-0.0289237	0.373885	1.0863	0.633236	1.05571	0.163952	0.0653156	0.893085	0.576468	5.37851	5.2211	3.24793	7.78202	8.19967	8.24745	7.53372	7.89905	7.92125	6.79051	7.3672	7.25172	6.69627	6.848	7.76155	7.35843	7.52982	6.8392	6.7252	6.47411	6.67525	6.59246	7.60363	6.09381	7.78202	8.84266	9.36785	7.8802	8.78398	9.33383	6.91528	7.93369	8.2891	7.55382	7.52121	8.82241	7.48382	8.38327	7.8759	7.08534	7.3672	7.69279	96.5	194.5	68.3	220.1	459.1	660.7	235.6	440.8	645.3	120.7	244.5	312.8	187.9	183.7	452.7	179	333.9	234.9	135.8	165.1	206.9	41.6	37.3	9.5	220.1	294	303.9	185.3	238.7	242.4	110.7	165.1	152.4	103.7	115.2	217	164.1	184.8	114.5	105.8	88.9	102.2	2	3	3	2	3	3	2	3	3	2	3	3	2	3	3	2	3	3	2	3	3	High	High	High	High	High	High	High	High	High	High	High	High	High	High	High	High	High	High	High	High	High
A0A1B0GUK8, H0Y6E7, H3BNC1, H3BR27, H3BT71, H3BUY5, O75526, P38159, Q8N7X1, Q96E39	P38159	P38159	P38159	P38159	RBMX	RNA-binding motif protein, X chromosome (Glycoprotein p43) (Heterogeneous nuclear ribonucleoprotein G) (hnRNP G) [Cleaved into: RNA-binding motif protein, X chromosome, N-terminally processed]	reviewed	5	FALSE	FALSE	24	High	10	21	10	Human	FALSE	3 v 3	0.120108	0.267176	0.538103	3 v 3	0.177606	0.376099	0.973922	3 v 3	0.329793	0.15705	0.368243	3 v 3	0.388638	0.557602	0.901175	3 v 3	0.155074	0.504867	0.762206	3 v 3	-0.0686591	0.912342	0.972046	3 v 3	-0.26853	0.656834	0.838475	3 v 3	1.69114	0.013011	0.0630074	3 v 3	0.165798	0.537807	0.998283	3 v 3	0.0248233	0.906865	0.993658	3 v 3	1.77911	0.0364215	0.0793138	3 v 3	0.0477449	0.913917	0.998822	3 v 3	0.0161779	0.976766	0.986018	3 v 3	-0.087969	0.884879	0.995662	0.229412	0.163914	-0.0330028	0.48997	-0.0111635	0.0540133	0.620878	0.130342	0.23816	1.47866	-0.356177	0.0434318	-0.227723	0.312328	0.380616	-1.07519	0.826216	0.0429932	-1.24925	0.520091	-0.0764346	1.32045	1.98037	1.77259	0.614454	-0.0871198	-0.0299403	0.39888	-0.188573	-0.135838	2.33369	1.13435	1.86928	-0.725544	0.532032	0.336746	-0.839458	0.865651	0.0223412	-1.01324	0.846022	-0.0966932	6.2891	5.05745	4.51096	8.224	6.9507	6.25361	8.00843	6.84925	6.14771	7.60955	7.03782	6.28355	7.89724	6.72383	6.71699	7.78333	7.05745	6.40259	8.62278	6.1918	6.38024	7.50462	7.44045	7.35403	8.224	7.5932	7.37504	8.35491	7.73471	7.55919	7.73403	7.60437	7.32103	8.75556	7.3966	7.77808	7.90809	7.91049	7.44045	8.98328	7.08428	7.39746	181.6	173.7	163.6	299	193.1	166	327.4	213	188.6	212.9	194.6	159.9	432.2	168.5	219.5	240.2	240.6	173.7	506.1	135.7	168.6	78.2	33.3	22.8	299	123.7	76.3	257.5	115.3	70.9	195.3	131.4	77.9	238.4	105.7	105.2	220.3	133.2	84.6	394.2	73.1	83.3	3	2	2	3	2	2	3	2	2	3	2	2	3	2	2	3	2	2	3	2	2	High	High	High	High	High	High	High	High	High	High	High	High	High	High	High	High	High	High	High	High	High
A0A0A0MT12, A0A0G2JHN7, A0A0G2JJL7, A0A0G2JJZ9, A0A140T973, A0A140T996, A0A140T9K1, A0A140T9K2, A0A140T9L4, A0A140T9N3, A0A140T9X3, A0A140T9X9, A0A140TA18, F6QYI9, F6R6M7, F6S2B7, F6S4E6, F6SXL5, F6TRA5, F6U6E2, F6UJC5, F6WLT2, H0Y400, H0YCC6, K7EIL8, K7EL56, K7EN69, K7ENP6, K7EPJ3, K7EQN7, O00148, Q13838, Q5STU3	Q13838	Q13838	Q13838	Q13838	DDX39B	Spliceosome RNA helicase DDX39B (EC 3.6.4.13) (56 kDa U2AF65-associated protein) (ATP-dependent RNA helicase p47) (DEAD box protein UAP56) (HLA-B-associated transcript 1 protein)	reviewed	5	FALSE	FALSE	28	High	10	19	10	Human	FALSE	2 v 2	0.158373	0.267422	0.538103	2 v 2	-0.225538	0.671782	0.991777	2 v 2	0.057256	0.920254	0.948726	2 v 2	-0.0915178	0.935044	0.991011	2 v 2	0.0867523	0.829885	0.924822	2 v 2	0.0800684	0.943473	0.982349	2 v 2	0.249891	0.838618	0.931729	2 v 2	1.61106	0.167226	0.21647	2 v 2	-0.201422	0.755637	0.998283	2 v 2	-0.213145	0.744866	0.988683	2 v 2	1.08041	0.312101	0.330446	2 v 2	-0.0523455	0.950763	0.998822	2 v 2	0.216873	0.831783	0.879532	2 v 2	0.530652	0.691983	0.995662	0.0876357	0.22911	NA	0.172457	-0.623534	NA	0.511944	-0.397432	NA	0.802309	-0.985345	NA	-0.230136	0.40364	NA	-0.819304	0.979441	NA	-0.714673	1.21446	NA	1.17786	2.04426	NA	0.297297	-0.700141	NA	0.289918	-0.716207	NA	1.65703	0.503789	NA	-0.727802	0.623111	NA	-0.584692	1.01844	NA	-0.479168	1.54047	NA	6.40259	7.04002	NA	7.87774	8.38414	NA	7.87036	8.36807	NA	7.58045	9.08428	NA	7.33181	8.16692	NA	7.47492	8.56224	NA	8.05961	7.54381	NA	7.61765	9.42122	NA	7.87774	9.0268	NA	8.21723	9.2529	NA	7.70529	9.65033	NA	8.18982	8.83952	NA	7.60066	9.41532	NA	8.41996	8.43588	NA	196.4	685.6	NA	235.2	521.6	NA	297.6	610.1	NA	208.7	803.6	NA	292	458.1	NA	194.1	682.8	NA	342.5	346.3	NA	84.6	131.6	NA	235.2	334.1	NA	234	330.4	NA	191.4	542.8	NA	161.1	287.4	NA	177.9	378	NA	266.8	186.6	NA	3	5	NA	3	5	NA	3	5	NA	3	5	NA	3	5	NA	3	5	NA	3	5	NA	High	High	High	High	High	High	High	High	High	High	High	High	High	High	High	High	High	High	High	High	High
A0A087WTT1, A0A6I8PLA1, A0A6I8PS38, A0A6Q8JFT6, A0A6Q8JFV4, A0A7I2V3J9, A0A7I2V4N4, A0A7I2V649, A0A7I2YQ88, A0A7I2YQ90, A0A7I2YQE4, E5RFD8, E5RGC4, E5RGH3, E5RH24, E5RHG7, E5RJB9, E7EQV3, E7ERJ7, H0YAP2, H0YAR2, H0YAS6, H0YAS7, H0YAW6, H0YB75, H0YB86, H0YBN4, H0YC10, P11940, Q4VXU2, Q96DU9, Q9H361	H0YAR2, P11940	P11940	H0YAR2	P11940	PABPC1	Polyadenylate-binding protein 1 (PABP-1) (Poly(A)-binding protein 1)	reviewed	5	FALSE	FALSE	35	High	21	61	14	Human	FALSE	3 v 3	-0.174052	0.267559	0.538103	3 v 3	0.15532	0.556285	0.991777	3 v 3	0.248361	0.304145	0.510481	3 v 3	-0.0313764	0.894094	0.980705	3 v 3	0.230178	0.121307	0.628016	3 v 3	0.154803	0.188897	0.790145	3 v 3	-0.142675	0.485465	0.721664	3 v 3	1.39639	0.0159886	0.0664631	3 v 3	0.143426	0.636129	0.998283	3 v 3	-0.0569408	0.795963	0.988683	3 v 3	1.35824	0.0109728	0.0516363	3 v 3	0.123096	0.687415	0.998822	3 v 3	0.239787	0.0091473	0.207509	3 v 3	0.0381436	0.885422	0.995662	-0.0112391	-0.11624	-0.394677	0.365087	-0.288103	0.388978	0.43111	-0.11414	0.428112	0.380047	-0.293943	-0.180233	0.0933274	0.201589	0.395617	-0.00263747	0.243611	0.223434	-0.391286	0.177704	-0.214444	1.07997	1.69858	1.4106	0.489758	-0.364757	0.305278	0.209064	-0.432613	0.052727	1.23562	1.19491	1.6442	-0.404431	0.421143	0.352576	0.232434	0.28295	0.203976	-0.155645	0.503672	-0.233597	9.26632	8.74819	7.07039	10.8361	10.082	8.78627	10.5554	10.0142	8.53372	10.3463	10.4468	8.48099	10.0975	10.3642	9.06717	10.7344	10.2261	8.91857	10.5019	9.9431	8.71459	10.4822	11.1293	9.91274	10.8361	10.7249	9.90704	10.9021	10.8989	9.94618	10.471	11.013	9.51806	10.9556	11.0369	10.1281	10.8596	11.079	9.95594	10.8622	10.8353	9.73251	1430.4	2240	963.9	1828	1692.5	960.1	1913.6	1909.4	986.5	1419.3	2066.6	733.2	1985.9	2101.1	1119.1	1858.1	2163.2	993.2	1861.5	1827.1	850.7	615.8	430	134.4	1828	1083.9	441.5	1504.8	1034.1	370.6	1301.8	1395.7	357.3	1095.6	1318.1	536.4	1703.6	1197.7	483.9	1450.1	984.4	420.1	12	11	6	12	11	6	12	11	6	12	11	6	12	11	6	12	11	6	12	11	6	High	High	High	High	High	High	High	High	High	High	High	High	High	High	High	High	High	High	High	High	High
E5RJU9, H0YB56, H0YBJ8, Q86UE4	Q86UE4	Q86UE4	Q86UE4	Q86UE4	MTDH	Protein LYRIC (3D3/LYRIC) (Astrocyte elevated gene-1 protein) (AEG-1) (Lysine-rich CEACAM1 co-isolated protein) (Metadherin) (Metastasis adhesion protein)	reviewed	5	FALSE	FALSE	22	High	10	11	10	Human	FALSE	2 v 2	0.608305	0.267928	0.538103	2 v 2	0.188657	0.0745088	0.834247	2 v 2	0.214288	0.388477	0.581029	2 v 2	1.08075	0.0773586	0.674189	2 v 2	-0.193799	0.692047	0.854039	2 v 2	0.114151	0.835358	0.950052	2 v 2	-0.472447	0.183776	0.437932	2 v 2	2.05302	0.188144	0.233913	2 v 2	0.210309	0.234114	0.998283	2 v 2	-0.0878521	0.768019	0.988683	2 v 2	2.42056	0.158412	0.195584	2 v 2	-0.46859	0.573832	0.998822	2 v 2	0.217009	0.601235	0.704354	2 v 2	-0.367536	0.0172897	0.358831	0.336025	NA	0.880585	0.166475	NA	0.210838	0.364128	NA	0.0644487	0.948775	NA	1.21273	-0.562684	NA	0.175087	-0.317348	NA	0.54565	-0.61275	NA	-0.332144	1.42798	NA	2.67807	0.291335	NA	0.129283	0.142472	NA	-0.318176	1.8055	NA	3.03562	-1.06075	NA	0.123575	-0.0828997	NA	0.516917	-0.37752	NA	-0.357552	6.05745	NA	0.584963	7.77676	NA	3.39232	7.6279	NA	2.94486	7.48543	NA	3.26303	6.80219	NA	3.74416	7.78005	NA	4.1375	7.86295	NA	3.62059	7.27426	NA	3.41954	7.77676	NA	4.51096	7.97441	NA	4.36457	7.61029	NA	4.30012	7.66035	NA	4.80735	7.90569	NA	5.17792	8.22304	NA	4.63227	154.8	NA	10.7	219.3	NA	22.8	251.5	NA	20.6	195.4	NA	19.7	202.3	NA	28	239.8	NA	36.2	298.8	NA	24.8	66.6	NA	1.5	219.3	NA	10.5	197.8	NA	7.7	179.2	NA	9.6	111.6	NA	13.4	219.8	NA	17.6	232.8	NA	12.3	4	NA	1	4	NA	1	4	NA	1	4	NA	1	4	NA	1	4	NA	1	4	NA	1	High	High	High	High	High	High	High	High	High	High	High	High	High	High	High	High	High	High	High	High	High
A0A7I2V2M3, A0A7I2V391, A0A7I2V3K6, A0A7I2V3N2, A0A7I2V3T4, A0A7I2V3U3, A0A7I2V415, A0A7I2V4C2, A0A7I2V4S8, A0A7I2V5E4, A0A7I2V5V8, A0A7I2V607, A0A7I2V613, A0A7I2V640, A0A7I2V685, A0A7I2YQC8, A0A7I2YQF8, A0A7I2YQI2, A0A7I2YQI6, A0A7I2YQN1, A0A7I2YQP9, A0A7I2YQT9, A0A7I2YQU2, A0A7I2YQX4, A0A7P0MRT9, Q13347, Q5TFK1	A0A7I2YQF8, Q13347	Q13347	A0A7I2YQF8	Q13347	EIF3I	Eukaryotic translation initiation factor 3 subunit I (eIF3i) (Eukaryotic translation initiation factor 3 subunit 2) (TGF-beta receptor-interacting protein 1) (TRIP-1) (eIF-3-beta) (eIF3 p36)	reviewed	5	FALSE	FALSE	50	High	12	31	12	Human	FALSE	3 v 3	-0.5838	0.26804	0.538103	3 v 3	0.0926258	0.545838	0.991777	3 v 3	0.352137	0.218173	0.431138	3 v 3	-0.271014	0.623202	0.916051	3 v 3	0.436964	0.139878	0.634096	3 v 3	0.26438	0.286734	0.791441	3 v 3	-0.312786	0.332875	0.59368	3 v 3	0.986448	0.0662562	0.122719	3 v 3	0.0804362	0.691196	0.998283	3 v 3	0.0467933	0.833326	0.988683	3 v 3	1.11827	0.0292195	0.0727924	3 v 3	0.329808	0.489125	0.998822	3 v 3	0.349345	0.0870961	0.320068	3 v 3	-0.131822	0.711234	0.995662	-0.0195594	-0.414033	-1.31781	0.238569	-0.163509	0.202817	0.429944	-0.0240391	0.650507	0.653151	-0.574173	-0.89202	0.0870204	0.706187	0.517684	-0.102954	0.454248	0.441847	-0.672711	0.16014	-0.425786	1.07272	1.40037	0.486244	0.362777	-0.2404	0.118931	0.207384	-0.342697	0.275694	1.50907	0.91413	0.931613	-0.410447	0.92578	0.474091	0.132354	0.493656	0.422024	-0.436343	0.486244	-0.445369	6.19967	7.20065	6.24031	7.63517	8.36063	6.84549	7.47978	8.25833	7.00225	7.2724	8.60103	6.72656	7.29829	9.04056	7.64602	7.84109	8.60844	7.59395	7.70874	8.11478	7.17193	7.41616	9.5812	9.08135	7.63517	9.00366	7.96636	7.82655	9.14313	8.41405	7.3966	9.16717	7.76354	8.15634	9.71321	8.70701	7.96636	9.46127	8.63118	8.06932	9.00703	8.18933	170.8	766	541.7	198.8	513.3	250.1	227	565.4	341.1	168.5	574.9	217.3	285.3	839.4	417.9	250.1	704.9	396.5	268.6	514.5	291.9	73.5	147.1	75.6	198.8	328.7	115	178.5	306.2	128.2	154.6	388.3	105.9	157.4	526.6	200.3	229.3	390.3	193.2	209.2	277.2	144.2	2	5	3	2	5	3	2	5	3	2	5	3	2	5	3	2	5	3	2	5	3	High	High	High	High	High	High	High	High	High	High	High	High	High	High	High	High	High	High	High	High	High
M0QZN2, M0R0F0, M0R0R2, P46782	M0R0F0, P46782	P46782	M0R0F0	P46782	RPS5	Small ribosomal subunit protein uS7 (40S ribosomal protein S5) [Cleaved into: Small ribosomal subunit protein uS7, N-terminally processed (40S ribosomal protein S5, N-terminally processed)]	reviewed	5	FALSE	FALSE	46	High	9	53	9	Human	FALSE	3 v 3	-0.278997	0.268895	0.538103	3 v 3	0.241463	0.274302	0.897974	3 v 3	0.334418	0.0368254	0.237532	3 v 3	0.0629435	0.837848	0.970416	3 v 3	0.196032	0.368341	0.734849	3 v 3	0.287962	0.0610657	0.790145	3 v 3	-0.341941	0.0676376	0.306832	3 v 3	1.29117	0.00284671	0.0441029	3 v 3	0.22976	0.388541	0.998283	3 v 3	0.0292234	0.782154	0.988683	3 v 3	1.45233	0.00571886	0.0477218	3 v 3	0.0889237	0.822138	0.998822	3 v 3	0.372978	6.21367e-05	0.0842393	3 v 3	-0.161158	0.241501	0.941458	0.0811583	-0.525379	-0.392771	0.444179	-0.0785024	0.358713	0.425308	0.206045	0.371901	0.603964	-0.231031	-0.184103	-0.109175	0.218387	0.478885	0.141654	0.335605	0.386626	-0.522806	-0.294348	-0.208668	1.17245	1.28946	1.41159	0.56883	-0.155133	0.275583	0.203262	-0.112525	-0.0030658	1.4595	1.25779	1.63969	-0.60685	0.437916	0.435706	0.376764	0.374982	0.367189	-0.287049	0.0316755	-0.228102	9.1393	8.29737	7.84674	10.8806	9.43171	9.53391	10.515	9.47431	9.25526	10.3117	9.58684	9.25833	9.99195	9.99308	9.92214	10.9756	9.93015	9.85362	10.5988	9.55516	9.48643	10.3552	10.6784	10.6884	10.8806	10.0745	10.6544	10.8617	10.3591	10.6676	10.4364	10.153	10.2957	10.85	10.6658	10.9832	11.1009	10.783	10.8909	10.9592	10.4474	10.5043	1309.9	1638.8	1650.2	1885.3	1078.3	1611.7	1860.8	1313.4	1626.5	1385.7	1138.6	1256.9	1845.8	1624.5	2024.3	2196.3	1762	1898.9	1990.9	1396.3	1452.5	563.9	314.6	230.2	1885.3	690.6	741.3	1463.3	711.3	611.1	1271	769	612.4	1018.3	1019.1	970.2	2013.6	975.6	925.2	1550.8	752.3	717.3	6	6	6	6	6	6	6	6	6	6	6	6	6	6	6	6	6	6	6	6	6	High	High	High	High	High	High	High	High	High	High	High	High	High	High	High	High	High	High	High	High	High
A0A0S2Z3B9, A0A0S2Z3T6, A0A8Q3SI46, A0A8Q3SI64, A0A8Q3SIA9, A0A8Q3SIC0, A0A8Q3SIC7, A0A8Q3SIG8, A0A8Q3SIH0, A0A8Q3SJ50, A0A8Q3SJ63, A0A8Q3WKW4, A0A8Q3WKY2, A0A8Q3WKZ1, A0A8Q3WKZ4, A0A8Q3WKZ5, A0A8Q3WKZ6, A0A8Q3WKZ9, A0A8Q3WL01, A0A8Q3WLJ0, A0A8Q3WM09, A0A8Q3WM84, F5GWI4, F5GXW0, P00813	A0A8Q3SI46, A0A8Q3SI64, A0A8Q3SIA9, A0A8Q3SIC0, A0A8Q3SIC7, A0A8Q3SIG8, A0A8Q3SIH0, A0A8Q3SJ63, A0A8Q3WKY2, A0A8Q3WKZ1, A0A8Q3WKZ4, A0A8Q3WKZ6, A0A8Q3WKZ9, A0A8Q3WL01, A0A8Q3WM09, A0A8Q3WM84, P00813	P00813	A0A8Q3SIA9	P00813	ADA	Adenosine deaminase (EC 3.5.4.4) (Adenosine aminohydrolase)	reviewed	5	FALSE	FALSE	14	High	5	10	5	Human	FALSE	2 v 2	-0.817244	0.269267	0.538103	2 v 2	-0.0705475	0.755368	0.991777	2 v 2	0.286603	0.276512	0.484139	2 v 2	-0.527993	0.336644	0.832515	2 v 2	0.0362916	0.659818	0.839419	2 v 2	-0.0629546	0.642983	0.905971	2 v 2	-0.289252	0.128855	0.384905	2 v 2	0.635492	0.00663957	0.0538827	2 v 2	-0.0463825	0.893544	0.998283	2 v 2	0.0163682	0.942613	0.993658	2 v 2	0.643953	0.0080305	0.0502119	2 v 2	-0.102792	0.788087	0.998822	2 v 2	0.0745095	0.0212798	0.220539	2 v 2	-0.00846131	0.668465	0.995662	-0.449377	-1.18511	NA	0.103916	-0.245011	NA	0.419554	0.153651	NA	-0.219484	-0.836501	NA	0.0976174	-0.0250342	NA	-0.16319	0.037281	NA	-0.229893	-0.34861	NA	0.64212	0.628864	NA	0.2284	-0.321165	NA	0.197456	-0.16472	NA	0.63583	0.652077	NA	-0.400106	0.194521	NA	0.072018	0.077001	NA	0.00629018	-0.0232128	NA	6.6879	6.51885	NA	7.55842	6.82655	NA	7.52748	6.98299	NA	7.33002	7.14771	NA	6.92362	7.36545	NA	7.39575	7.24793	NA	7.32373	7.17093	NA	7.90388	8.89936	NA	7.55842	7.46923	NA	7.87406	7.8679	NA	7.4545	7.71425	NA	7.78202	8.03782	NA	7.52121	8.10014	NA	7.6844	8.06286	NA	239.5	477.5	NA	188.5	177.2	NA	234.6	233.6	NA	175.4	210	NA	220.1	262.8	NA	183.7	274.4	NA	205.7	267.4	NA	103.1	91.7	NA	188.5	113.5	NA	184.5	126.5	NA	160.9	141.8	NA	121.4	164.9	NA	168.4	152	NA	160.2	144.1	NA	2	2	NA	2	2	NA	2	2	NA	2	2	NA	2	2	NA	2	2	NA	2	2	NA	High	High	Medium	High	High	Medium	High	High	Medium	High	High	Medium	High	High	Medium	High	High	Medium	High	High	Medium
H3BT13, P62318	P62318	P62318	P62318	P62318	SNRPD3	Small nuclear ribonucleoprotein Sm D3 (Sm-D3) (snRNP core protein D3)	reviewed	5	FALSE	FALSE	48	High	4	13	4	Human	FALSE	3 v 3	-0.291579	0.269538	0.538103	3 v 3	0.231857	0.326656	0.939685	3 v 3	0.336306	0.0724682	0.270227	3 v 3	-0.0881411	0.787116	0.962826	3 v 3	0.440618	0.0428188	0.539376	3 v 3	0.519872	0.127733	0.790145	3 v 3	-0.203438	0.556836	0.784933	3 v 3	1.27979	0.0484967	0.103297	3 v 3	0.219706	0.451315	0.998283	3 v 3	0.0301807	0.82389	0.988683	3 v 3	1.30208	0.000929992	0.0411196	3 v 3	0.332925	0.144697	0.998822	3 v 3	0.604347	0.0441258	0.261086	3 v 3	-0.0222869	0.951924	0.995662	-0.250846	0.0200692	-0.643961	0.516807	-0.10119	0.279954	0.465775	0.149204	0.393937	0.471336	-0.264339	-0.47142	0.545232	0.252556	0.524067	0.107758	0.719081	0.732778	-0.722182	0.284408	-0.172541	0.840549	1.83426	1.16457	0.641355	-0.177561	0.195324	0.243515	-0.168973	0.0160005	1.32671	1.22433	1.3552	0.0477401	0.471663	0.479372	0.342985	0.757737	0.71232	-0.486156	0.609928	-0.190632	7.67948	6.40939	3.58496	9.16138	8.06609	4.94486	8.76354	8.07468	4.76553	8.52003	8.24365	4.74953	9.05393	8.10538	5.41954	9.34917	8.39146	5.65249	9.00619	7.63372	4.94017	8.89542	8.78986	6.42794	9.16138	8.70874	6.06393	9.11035	8.95913	6.17792	8.64458	8.80993	5.78398	9.91199	8.77808	6.48059	9.47452	9.2446	6.6893	9.36676	8.52552	5.95652	476.2	442.6	86.1	572.6	418.4	66.9	552.7	497.7	72.4	400.2	448.8	55.1	963.4	439	89.3	711.4	606.6	103.2	660.2	368.5	62.1	205	85	12	572.6	268	30.8	434.6	269.6	27.2	367.1	303.1	26.9	531.5	275.4	42.8	652.2	335.8	50.3	514.2	198.6	30.7	2	3	2	2	3	2	2	3	2	2	3	2	2	3	2	2	3	2	2	3	2	High	High	High	High	High	High	High	High	High	High	High	High	High	High	High	High	High	High	High	High	High
C9J470, C9JZP1, E9PHA2, H7C415, Q15003	Q15003	Q15003	Q15003	Q15003	NCAPH	Condensin complex subunit 2 (Barren homolog protein 1) (Chromosome-associated protein H) (hCAP-H) (Non-SMC condensin I complex subunit H) (XCAP-H homolog)	reviewed	5	FALSE	FALSE	29	High	18	38	18	Human	FALSE	2 v 2	-0.411287	0.270045	0.538103	2 v 2	0.00956117	0.943972	0.992734	2 v 2	0.221281	0.270793	0.481482	2 v 2	-0.0601915	0.771594	0.960264	2 v 2	-0.208828	0.21003	0.669133	2 v 2	-0.00747761	0.784221	0.932678	2 v 2	-0.351096	0.0456717	0.273433	2 v 2	1.04156	0.10649	0.159681	2 v 2	0.0335143	0.898821	0.998283	2 v 2	-0.0491961	0.796637	0.988683	2 v 2	1.11169	0.0887028	0.132124	2 v 2	-0.347827	0.567018	0.998822	2 v 2	0.129752	0.472957	0.613065	2 v 2	-0.0701286	0.176552	0.886919	-0.225549	-0.597025	NA	0.117919	-0.098797	NA	0.321526	0.121037	NA	0.100315	-0.220698	NA	-0.280337	-0.13732	NA	0.0137325	-0.0286877	NA	-0.325864	-0.376327	NA	0.865689	1.21743	NA	0.242609	-0.175581	NA	0.0995357	-0.197928	NA	0.955781	1.26759	NA	-0.777843	0.0821882	NA	0.248925	0.0105803	NA	-0.0900915	-0.0501656	NA	8.49625	7.30378	NA	9.60455	8.34563	NA	9.46148	8.32328	NA	9.36194	8.52121	NA	8.67419	8.65356	NA	9.70096	8.58195	NA	9.45204	8.57137	NA	9.71218	9.68422	NA	9.60455	8.9884	NA	9.80816	9.20823	NA	9.48663	9.0872	NA	9.53216	9.3262	NA	9.82623	9.43484	NA	9.8125	9.46352	NA	838.8	822.7	NA	778.5	507.9	NA	896.5	591.5	NA	717.4	543.9	NA	740.4	641.9	NA	907.8	692.1	NA	899.2	706	NA	361.1	158	NA	778.5	325.3	NA	705	320.3	NA	658	367.4	NA	408.5	402.7	NA	832.3	383.2	NA	700.4	380.4	NA	7	7	NA	7	7	NA	7	7	NA	7	7	NA	7	7	NA	7	7	NA	7	7	NA	High	High	High	High	High	High	High	High	High	High	High	High	High	High	High	High	High	High	High	High	High
K7EP61, K7EPW0, Q96BD8	Q96BD8	Q96BD8	Q96BD8	Q96BD8	SKA1	Spindle and kinetochore-associated protein 1	reviewed	5	FALSE	FALSE	13	High	3	7	3	Human	FALSE	2 v 2	-0.673116	0.270275	0.538103	2 v 2	0.115282	0.41483	0.984201	2 v 2	0.259747	0.179681	0.391763	2 v 2	-0.325316	0.357429	0.832515	2 v 2	-0.165578	0.0240066	0.539376	2 v 2	0.156466	0.473698	0.860915	2 v 2	-0.3478	0.177658	0.434334	2 v 2	0.778825	0.0464654	0.101975	2 v 2	0.140058	0.590512	0.998283	2 v 2	-0.0105243	0.945838	0.993658	2 v 2	0.845943	0.084073	0.127844	2 v 2	-0.302518	0.549203	0.998822	2 v 2	0.294231	0.101474	0.344089	2 v 2	-0.0671186	0.439434	0.983236	-0.368843	-0.977389	NA	0.203214	0.0273505	NA	0.335069	0.184425	NA	-0.120702	-0.529931	NA	-0.159331	-0.171825	NA	0.0124225	0.300509	NA	-0.24814	-0.447459	NA	0.721879	0.835771	NA	0.326909	-0.0467942	NA	0.112878	-0.133927	NA	0.733573	0.958314	NA	-0.655825	0.0507881	NA	0.246931	0.341531	NA	-0.0116936	-0.122543	NA	5.89724	3.98185	NA	6.94603	4.77083	NA	6.732	4.6837	NA	6.61912	4.81762	NA	5.97499	4.99095	NA	6.87774	5.2817	NA	6.63081	4.94017	NA	7.11166	6.36282	NA	6.94603	5.41278	NA	7.07788	5.56986	NA	6.74281	5.38543	NA	6.83162	5.66107	NA	7.00338	6.1334	NA	6.99095	5.83289	NA	138.3	82.3	NA	123.3	42.6	NA	135.1	47.5	NA	107.1	41.8	NA	113.9	50.6	NA	128.3	70.2	NA	127.2	57	NA	59.6	15.8	NA	123.3	27.3	NA	106.3	25.7	NA	98.3	28.2	NA	62.9	31.8	NA	117.6	38.9	NA	99.1	30.7	NA	1	1	NA	1	1	NA	1	1	NA	1	1	NA	1	1	NA	1	1	NA	1	1	NA	High	High	High	High	High	High	High	High	High	High	High	High	High	High	High	High	High	High	High	High	High
Q9NRF8	Q9NRF8	Q9NRF8	Q9NRF8	Q9NRF8	CTPS2	CTP synthase 2 (EC 6.3.4.2) (CTP synthetase 2) (UTP--ammonia ligase 2)	reviewed	5	FALSE	FALSE	30	High	15	46	11	Human	FALSE	3 v 3	-0.641405	0.271251	0.538103	3 v 3	0.161595	0.101076	0.834247	3 v 3	0.435597	0.00207522	0.179862	3 v 3	-0.00461379	0.993052	0.999544	3 v 3	0.0202631	0.919784	0.971856	3 v 3	0.0368861	0.806115	0.941204	3 v 3	-0.636791	0.0654756	0.306387	3 v 3	0.929515	0.0723642	0.130027	3 v 3	0.149168	0.196424	0.998283	3 v 3	0.129543	0.109352	0.983699	3 v 3	1.38527	0.0402381	0.0829798	3 v 3	-0.0872373	0.826767	0.998822	3 v 3	0.122171	0.192568	0.424369	3 v 3	-0.455757	0.0652557	0.668983	0.0696999	-0.589981	-1.40393	0.139258	0.0782671	0.267259	0.416416	0.475338	0.415037	0.536219	0.389771	-0.939831	-0.289359	0.0227599	0.327388	-0.189606	0.0327613	0.267503	-0.466519	-0.979751	-0.464101	1.16218	1.22487	0.401495	0.264037	0	0.183467	0.194774	0.154975	0.0388815	1.39328	1.87763	0.88491	-0.788263	0.24319	0.283361	0.0454032	0.0737641	0.247345	-0.231103	-0.652753	-0.483415	6.00675	3.05311	6.27798	7.43296	4.27798	6.86295	7.3637	4.43296	6.71836	7.16892	4.27798	6.67948	6.61176	5.17393	7.44626	7.44543	5.0045	7.41024	7.40003	4.93074	7.16289	7.224	5.43296	9.12024	7.43296	4.92125	7.98356	7.71012	5.31832	8.13134	7.2937	4.84298	7.71631	7.47086	5.84549	8.50779	7.57061	5.85549	8.44791	7.76022	5.82273	8.18041	149.5	43.2	556.5	172.8	30.3	253.1	209.4	39.9	280.4	156.9	28.7	210.3	177.4	57.5	364	190.1	57.9	349.2	216.8	56.6	290.1	64.3	8.3	77.6	172.8	19.4	116.4	164.7	21.6	105.3	143.9	19.4	102.5	97.8	36.1	174.4	174.3	32.1	170.1	168.9	30.5	143.3	2	1	2	2	1	2	2	1	2	2	1	2	2	1	2	2	1	2	2	1	2	High	High	High	High	High	High	High	High	High	High	High	High	High	High	High	High	High	High	High	High	High
A0A1W2PQ43, E9PJA7, E9PK09, E9PK91, E9PKI6, E9PQN2, H0YF00, Q9C0A1, Q9NYF8	A0A1W2PQ43, E9PK09, E9PK91, E9PKI6, E9PQN2, Q9NYF8	Q9NYF8	E9PK91	Q9NYF8	BCLAF1	Bcl-2-associated transcription factor 1 (Btf) (BCLAF1 and THRAP3 family member 1)	reviewed	5	FALSE	FALSE	7	High	6	9	6	Human	FALSE	2 v 2	-0.617943	0.271477	0.538103	2 v 2	0.234093	0.139403	0.862447	2 v 2	0.625803	0.249422	0.45995	2 v 2	0.199174	0.843914	0.970416	2 v 2	0.171498	0.48168	0.761103	2 v 2	0.442325	0.669733	0.907243	2 v 2	-0.817117	0.358176	0.616675	2 v 2	0.837431	0.0604755	0.116003	2 v 2	0.256379	0.117459	0.998283	2 v 2	0.356137	0.451787	0.983699	2 v 2	1.37281	0.213509	0.243194	2 v 2	0.031785	0.961142	0.998822	2 v 2	0.578265	0.54966	0.670558	2 v 2	-0.535379	0.513328	0.988073	-0.337203	-0.898682	NA	0.181998	0.286189	NA	0.884354	0.367252	NA	0.995194	-0.596845	NA	0.00959668	0.333399	NA	-0.332397	1.21705	NA	-1.3324	-0.301837	NA	0.757639	0.917222	NA	0.304226	0.208532	NA	0.662039	0.0502343	NA	1.8513	0.894322	NA	-0.488315	0.551885	NA	-0.0980643	1.25459	NA	-1.09366	0.0229004	NA	4.27798	4.74953	NA	5.33985	5.87529	NA	5.69766	5.71699	NA	5.03562	5.66676	NA	5.64097	6.19574	NA	6.03122	6.89845	NA	6.12928	5.64386	NA	5.49506	7.13134	NA	5.33985	6.51885	NA	6.04221	6.59991	NA	5.15785	6.23266	NA	6.49985	6.8679	NA	6.15785	7.75154	NA	6.49025	6.5345	NA	45.1	140.2	NA	40.5	91.7	NA	65.9	97	NA	35.7	75.2	NA	90.5	116.8	NA	71.4	215.5	NA	89.9	92.7	NA	19.4	26.9	NA	40.5	58.7	NA	51.9	52.6	NA	32.8	50.8	NA	49.9	73.3	NA	65.4	119.3	NA	70	50	NA	1	2	NA	1	2	NA	1	2	NA	1	2	NA	1	2	NA	1	2	NA	1	2	NA	High	High	Medium	High	High	Medium	High	High	Medium	High	High	Medium	High	High	Medium	High	High	Medium	High	High	Medium
P62875	P62875	P62875	P62875	P62875	POLR2L	DNA-directed RNA polymerases I, II, and III subunit RPABC5 (RNA polymerases I, II, and III subunit ABC5) (DNA-directed RNA polymerase III subunit L) (RNA polymerase II 7.6 kDa subunit) (RPB7.6) (RPB10 homolog)	reviewed	5	FALSE	FALSE	16	High	1	2	1	Human	FALSE	2 v 2	0.67945	0.271635	0.538103	2 v 2	0.299493	0.271059	0.895588	2 v 2	0.511312	0.165552	0.376951	2 v 2	1.70367	0.0875691	0.674189	2 v 2	0.0238941	0.928507	0.97268	2 v 2	0.0871993	0.636734	0.905971	2 v 2	-1.02422	0.0453298	0.27317	2 v 2	2.12977	0.0144517	0.0649848	2 v 2	0.319301	0.0615268	0.998283	2 v 2	0.211849	0.173853	0.983699	2 v 2	3.0456	0.0517904	0.0946714	2 v 2	-0.247315	0.67369	0.998822	2 v 2	0.195048	0.0281642	0.236178	2 v 2	-0.915833	0.136849	0.842422	0.988337	NA	0.370563	0.163666	NA	0.435319	0.375265	NA	0.647359	1.93951	NA	1.46784	-0.18798	NA	0.235769	-0.048659	NA	0.223058	-0.951171	NA	-1.09728	2.08141	NA	2.17812	0.288345	NA	0.350257	0.152514	NA	0.271185	2.79729	NA	3.29391	-0.686804	NA	0.192174	0.186413	NA	0.203682	-0.715874	NA	-1.11579	4.73877	NA	2.96347	7.10852	NA	5.49185	6.97269	NA	5.41278	6.82018	NA	5.1416	6.84925	NA	6.44956	7.72247	NA	6.46107	7.53605	NA	6.25739	5.95652	NA	5.80735	7.10852	NA	6.61324	7.32012	NA	6.82528	6.94486	NA	6.17792	7.70805	NA	7.51096	7.84737	NA	7.49825	7.89603	NA	7.27519	62.1	NA	56	138	NA	97.9	159.8	NA	113.4	123.2	NA	72.4	209.1	NA	182.4	230.3	NA	180.8	238.2	NA	154.9	26.7	NA	7.8	138	NA	45	125.6	NA	42.6	113	NA	35.3	115.3	NA	87.4	211.2	NA	88.1	185.6	NA	76.5	1	NA	1	1	NA	1	1	NA	1	1	NA	1	1	NA	1	1	NA	1	1	NA	1	High	Not Found	High	High	Not Found	High	High	Not Found	High	High	Not Found	High	High	Not Found	High	High	Not Found	High	High	Not Found	High
A0A494C033, A0A494C0Q3, A0A494C166, A0A494C1A0, A0A7I2V4Y4, A0A804HI95, A0A804HII9, A0A804HIN7, A0A804HIY0, A0A804HJQ9, A0A804HJU8, A0A804HK61, A0A804HKE2, A0A804HKG0, A0A804HLD0, A0A804HLF4, D6RH00, F5GXS2, H7C144, K7EP19, O43707, P12814, P35609, Q08043	F5GXS2, O43707	O43707	F5GXS2	O43707	ACTN4	Alpha-actinin-4 (Non-muscle alpha-actinin 4)	reviewed	5	FALSE	FALSE	20	High	16	19	1	Human	FALSE	2 v 2	1.13875	0.271707	0.538103	2 v 2	-0.504716	0.140851	0.86254	2 v 2	-0.216236	0.468458	0.637445	2 v 2	0.930823	0.553637	0.901175	2 v 2	1.31869	0.440341	0.747604	2 v 2	0.932593	0.543334	0.89003	2 v 2	0.207925	0.782491	0.900922	2 v 2	2.59516	0.0389844	0.0940848	2 v 2	-0.480837	0.266971	0.998283	2 v 2	-0.486753	0.29554	0.983699	2 v 2	2.10608	0.228087	0.256576	2 v 2	1.17973	0.354371	0.998822	2 v 2	1.06985	0.469111	0.610415	2 v 2	0.489076	0.579495	0.994471	1.65659	0.620902	NA	-0.391191	-0.618242	NA	-0.0204319	-0.412039	NA	2.03337	-0.171723	NA	2.4108	0.226585	NA	-0.136462	2.00165	NA	-0.376777	0.792626	NA	2.75427	2.43604	NA	-0.266479	-0.695194	NA	-0.24302	-0.730486	NA	2.89468	1.31748	NA	1.91386	0.445602	NA	0.0990896	2.04061	NA	-0.140405	1.11856	NA	3.12102	5.70044	NA	5.60881	7.44128	NA	5.63227	7.40599	NA	5.87529	8.13648	NA	7.92955	7.46352	NA	6.11478	9.05853	NA	6.01569	7.01792	NA	4.34341	8.08162	NA	5.60881	8.08428	NA	5.97957	8.29048	NA	6	8.70252	NA	8.78758	8.13648	NA	6.24031	9.91154	NA	6.37678	7.90989	NA	20.3	270.9	NA	48.8	271.4	NA	63.1	313.1	NA	64	416.6	NA	441.9	281.4	NA	75.6	963.1	NA	83.1	240.5	NA	8.7	52	NA	48.8	173.8	NA	49.6	169.6	NA	58.7	281.4	NA	243.8	176.5	NA	69.3	533.2	NA	64.7	129.6	NA	1	5	NA	1	5	NA	1	5	NA	1	5	NA	1	5	NA	1	5	NA	1	5	NA	Not Found	Medium	Not Found	Not Found	Medium	Not Found	Not Found	Medium	Not Found	Not Found	Medium	Not Found	Not Found	Medium	Not Found	Not Found	Medium	Not Found	Not Found	Medium	Not Found
A0A075B6E2, M0QYF7, M0R140, M0R2L9, P39019	P39019	P39019	P39019	P39019	RPS19	Small ribosomal subunit protein eS19 (40S ribosomal protein S19)	reviewed	5	FALSE	FALSE	59	High	11	71	11	Human	FALSE	3 v 3	-0.288436	0.272249	0.538103	3 v 3	0.320824	0.134517	0.857113	3 v 3	0.411403	0.05586	0.26339	3 v 3	0.0437899	0.88527	0.978037	3 v 3	0.2304	0.356957	0.730368	3 v 3	0.237476	0.239815	0.790145	3 v 3	-0.332225	0.0498998	0.273927	3 v 3	1.28171	0.00143153	0.0384432	3 v 3	0.309131	0.193155	0.998283	3 v 3	0.106301	0.396871	0.983699	3 v 3	1.43322	0.00808408	0.0502119	3 v 3	0.12325	0.776777	0.998822	3 v 3	0.322469	0.0407096	0.258594	3 v 3	-0.151505	0.362114	0.951055	0.0952382	-0.500985	-0.45956	0.38268	0.06887	0.510921	0.432347	0.225999	0.575863	0.575957	-0.279197	-0.16539	-0.139378	0.313376	0.517201	-0.0365442	0.300487	0.448485	-0.480718	-0.221789	-0.294169	1.18632	1.3137	1.3451	0.507357	-0.00764328	0.42768	0.210328	-0.0924421	0.201016	1.4314	1.20957	1.65868	-0.637131	0.532874	0.474009	0.198505	0.339794	0.429109	-0.245076	0.104135	-0.313575	9.67313	8.99464	7.88203	11.3668	10.3007	9.65482	11.0698	10.2159	9.42815	10.8595	10.3083	9.22713	10.4674	10.7371	10.0147	11.303	10.544	9.96982	11.1045	10.2042	9.54071	10.8889	11.3756	10.724	11.3668	10.9435	10.7754	11.4165	11.1006	10.8403	10.9841	10.8746	10.2644	11.3255	11.4098	11.0758	11.4283	11.3969	11.0071	11.4649	11.0964	10.5586	1896.2	2657	1691.4	2640.9	1969.3	1752.7	2733.4	2195.9	1833.4	2025.6	1877.5	1230	2566.3	2720.7	2158.5	2755.9	2696.5	2058.1	2826.6	2189.5	1508.2	816.4	510.1	235.9	2640.9	1261.3	806.1	2149.5	1189.3	688.9	1857.9	1268	599.3	1415.8	1706.8	1034.5	2526.7	1493	1002.8	2201.9	1179.7	744.8	7	6	8	7	6	8	7	6	8	7	6	8	7	6	8	7	6	8	7	6	8	High	High	High	High	High	High	High	High	High	High	High	High	High	High	High	High	High	High	High	High	High
Q15013	Q15013	Q15013	Q15013	Q15013	MAD2L1BP	MAD2L1-binding protein (Caught by MAD2 protein) (p31(comet))	reviewed	5	FALSE	FALSE	26	High	5	9	5	Human	FALSE	3 v 2	1.55716	0.272795	0.538103	3 v 3	0.271364	0.18541	0.87706	3 v 3	0.40309	0.0831922	0.283005	3 v 2	4.90702	0.0867818	0.674189	3 v 3	-0.107508	0.707376	0.85905	3 v 3	-0.139085	0.640162	0.905971	3 v 3	-3.09347	0.00684906	0.14383	3 v 2	3.01009	0.217975	0.25756	3 v 3	0.25962	0.320429	0.998283	3 v 3	0.0989227	0.600173	0.983699	3 v 2	6.07952	0.102763	0.144004	3 v 3	-0.214749	0.668776	0.998822	3 v 3	-0.0542585	0.78936	0.846067	3 v 3	-2.91291	0.00314251	0.344617	0.845829	2.26849	NA	0.509139	0.0358452	0.269109	0.6392	0.218499	0.351571	4.23393	5.5801	NA	-0.582079	0.00243493	0.25712	-0.640179	0.0292499	0.193675	-3.38811	-3.31161	-2.5807	1.93719	4.08299	NA	0.633684	-0.040898	0.186072	0.416726	-0.0972972	-0.0226606	5.08955	7.06949	NA	-1.07988	0.221746	0.21389	-0.405128	0.0684498	0.173903	-3.15236	-2.9865	-2.59987	4.47897	0.925999	NA	7.04985	4.96809	5.45286	6.83289	4.91169	5.24413	6.41616	5.00899	5.26679	8.48864	8.21723	8.08055	9.1634	8.06393	8.04056	9.56853	7.99548	7.86666	5.69488	3.30743	NA	7.04985	5.61176	6.57289	7.17991	5.79442	6.65535	6.54071	5.57592	6.30378	9.34674	8.88996	9.1416	9.28864	8.91678	9.07815	9.92881	8.88753	8.88448	51.8	9.9	NA	132.5	48.9	95.2	145	55.5	100.8	93.1	47.7	79	651.1	474.4	564.8	625.4	483.3	540.5	974.7	473.6	472.6	22.3	1.9	NA	132.5	31.3	43.8	114	30.1	37.9	85.4	32.2	38.5	359.2	297.6	270.7	573.4	267.6	263.3	759.3	255.2	233.4	3	1	NA	3	1	2	3	1	2	3	1	2	3	1	2	3	1	2	3	1	2	High	High	High	High	High	High	High	High	High	High	High	High	High	High	High	High	High	High	High	High	High
A0A0A6YYG9, F8WCF6, F8WDD7, F8WDW3, F8WE39, H7C0A3, P59998, R4GN08	F8WCF6, P59998	P59998	P59998	P59998	ARPC4	Actin-related protein 2/3 complex subunit 4 (Arp2/3 complex 20 kDa subunit) (p20-ARC)	reviewed	5	FALSE	FALSE	40	High	5	11	5	Human	FALSE	2 v 2	-0.726473	0.272921	0.538103	2 v 2	-0.189419	0.582349	0.991777	2 v 2	0.0758287	0.579606	0.730902	2 v 2	-0.466847	0.595513	0.915134	2 v 2	0.147092	0.138877	0.634096	2 v 2	0.294342	0.690619	0.907243	2 v 2	-0.259626	0.546994	0.777384	2 v 2	0.726317	0.0260683	0.0777835	2 v 2	-0.165088	0.716897	0.998283	2 v 2	-0.194693	0.410343	0.983699	2 v 2	0.704651	0.269068	0.292646	2 v 2	0.00837756	0.986385	0.998822	2 v 2	0.432114	0.519749	0.649469	2 v 2	0.0216654	0.960267	0.995662	-0.394437	-1.05851	NA	0.056648	-0.435486	NA	0.173462	-0.0218044	NA	0.166281	-1.09998	NA	0.114485	0.179699	NA	-0.262883	0.851567	NA	-0.560718	0.0414666	NA	0.696559	0.756074	NA	0.181349	-0.511526	NA	-0.0483492	-0.341037	NA	1.02157	0.38773	NA	-0.383272	0.400027	NA	-0.0276773	0.891906	NA	-0.325013	0.368344	NA	8.77512	6.16993	NA	9.65302	6.41447	NA	9.42333	6.58496	NA	9.47168	6.926	NA	9.41342	6.95768	NA	9.76901	7.44956	NA	9.79669	6.55766	NA	9.99081	8.55036	NA	9.65302	7.05637	NA	9.76984	7.47005	NA	9.59638	7.49185	NA	10.2716	7.63009	NA	9.89421	8.30195	NA	10.1571	7.45039	NA	1017.5	374.9	NA	805.1	133.1	NA	873	177.3	NA	774.1	180	NA	1236.1	198.1	NA	951.6	315.6	NA	1141.8	174.9	NA	438.1	72	NA	805.1	85.3	NA	686.6	96	NA	710	121.6	NA	681.9	124.3	NA	872.5	174.8	NA	889.4	94.2	NA	3	1	NA	3	1	NA	3	1	NA	3	1	NA	3	1	NA	3	1	NA	3	1	NA	High	High	Not Found	High	High	High	High	High	High	High	High	High	High	High	High	High	High	High	High	High	High
A0A590UJ21, A0A590UJ50, A0A590UJ56, A0A590UJ59, A0A590UJ97, A0A590UJA0, A0A590UJC4, A0A590UJM8, A0A590UJR3, A0A590UK34, Q13616	A0A590UJ21, Q13616	Q13616	Q13616	Q13616	CUL1	Cullin-1 (CUL-1)	reviewed	5	FALSE	FALSE	35	High	26	55	26	Human	FALSE	3 v 3	-0.398031	0.273309	0.538103	3 v 3	0.156928	0.368838	0.97386	3 v 3	0.378513	0.00807964	0.21743	3 v 3	0.220958	0.68951	0.933278	3 v 3	0.185812	0.536808	0.783151	3 v 3	0.354449	0.291573	0.791441	3 v 3	-0.618989	0.100253	0.345039	3 v 3	1.17186	0.000547829	0.0264791	3 v 3	0.145174	0.510885	0.998283	3 v 3	0.0734001	0.375321	0.983699	3 v 3	1.61013	0.0200227	0.0600858	3 v 3	0.0786467	0.868638	0.998822	3 v 3	0.439493	0.126843	0.367476	3 v 3	-0.438274	0.172821	0.880029	0.134037	-0.657112	-0.671017	0.31391	-0.11471	0.271584	0.423805	0.311406	0.400329	1.17761	-0.252502	-0.262238	-0.258756	0.204702	0.611491	-0.118148	0.450975	0.73052	-1.04358	-0.404611	-0.408779	1.22499	1.15722	1.13338	0.438624	-0.191147	0.188047	0.201803	-0.00701019	0.0254076	2.03299	1.23614	1.56127	-0.756559	0.42403	0.568469	0.116828	0.490337	0.711315	-0.808006	-0.0789224	-0.427892	8.51294	7.53138	7.42543	10.1765	8.49745	8.74685	9.93973	8.68159	8.58421	9.73792	8.6886	8.5588	9.78937	9.19155	9.55516	10.6628	9.25786	9.69801	10.5459	8.76752	8.9867	9.7286	9.91214	10.267	10.1765	9.14032	9.86759	10.2864	9.56643	9.99633	9.86264	9.25503	9.596	10.6475	9.86434	10.6163	10.7881	10.1106	10.7353	10.9062	9.65964	10.0048	848.4	963.5	1232.2	1157.3	564.3	934.2	1248.9	758.2	1021.4	931	611	773.9	1604	932.1	1569.7	1768.2	1105.6	1704.7	1919.1	808.8	1027.4	365.3	185	171.9	1157.3	361.4	429.6	982.1	410.6	383.8	853.9	412.6	377.1	884.9	584.7	752.3	1621.1	612.2	830.6	1495	435.8	507.3	10	8	7	10	8	7	10	8	7	10	8	7	10	8	7	10	8	7	10	8	7	High	High	High	High	High	High	High	High	High	High	High	High	High	High	High	High	High	High	High	High	High
E5RI30, E5RIH2, O75330	O75330	O75330	O75330	O75330	HMMR	Hyaluronan mediated motility receptor (Intracellular hyaluronic acid-binding protein) (Receptor for hyaluronan-mediated motility) (CD antigen CD168)	reviewed	5	FALSE	FALSE	21	High	14	23	13	Human	FALSE	3 v 3	-1.24146	0.273782	0.538103	3 v 3	0.241897	0.462304	0.990665	3 v 3	0.624441	0.228932	0.442423	3 v 3	-0.278518	0.682348	0.933278	3 v 3	-0.0040865	0.979795	0.991364	3 v 3	-0.0879515	0.728537	0.921273	3 v 3	-0.962947	0.077811	0.315262	3 v 3	0.331084	0.657638	0.664385	3 v 3	0.227138	0.457199	0.998283	3 v 3	0.31459	0.434518	0.983699	3 v 3	1.10961	0.0679386	0.111368	3 v 3	-0.11008	0.779362	0.998822	3 v 3	-0.00173872	0.994151	0.996154	3 v 3	-0.778523	0.178687	0.892656	0.156711	-1.1624	-2.71871	0.0582095	-0.10273	0.770213	0.21414	0.307473	1.35171	0.823319	-0.47408	-1.18479	-0.289066	0.11779	0.159016	-0.307893	0.353034	-0.308996	-0.666608	-0.688319	-1.53391	1.2483	0.651846	-0.906891	0.182677	-0.179336	0.678072	-0.00836347	-0.0113407	0.963474	1.67895	1.01451	0.635367	-0.786578	0.337532	0.118807	-0.0727752	0.392586	-0.325027	-0.43065	-0.36266	-1.54226	6.95187	6.83036	3.90689	8.38284	7.30287	3.67807	8.1918	7.47086	3.96347	8.20016	7.4822	3	7.84423	8.18239	4.66107	8.55804	8.23745	4.21723	8.63081	7.84486	4.54226	8.16792	9.21116	6.74551	8.38284	7.94603	4.79701	8.53877	8.35623	5.37851	8.32463	8.04876	4.0268	8.70217	8.85487	5.71973	8.68335	9.09011	5.25172	8.99124	8.73708	5.56071	287.6	592.7	107.3	333.8	246.6	27.8	371.9	327.7	41.6	320.6	264.8	16.3	416.5	463	52.7	411.1	545	38.1	508.9	426.7	47.2	123.8	113.8	15	333.8	157.9	12.8	292.4	177.4	15.6	294.1	178.8	8	229.8	290.5	25.3	376.9	301.8	18.6	396.4	229.9	23.3	4	4	1	4	4	1	4	4	1	4	4	1	4	4	1	4	4	1	4	4	1	High	High	High	High	High	High	High	High	High	High	High	High	High	High	High	High	High	High	High	High	High
A0A804HIX8, A0A804HJ38, A0A804HJ46, A0A804HKH9, A0A804HKK3, A0A804HKL7, A0A804HKP8, E9PMH2, O00170, V9GYQ3	O00170	O00170	O00170	O00170	AIP	AH receptor-interacting protein (AIP) (Aryl-hydrocarbon receptor-interacting protein) (HBV X-associated protein 2) (XAP-2) (Immunophilin homolog ARA9)	reviewed	5	FALSE	FALSE	60	High	19	76	19	Human	FALSE	3 v 3	0.172924	0.273973	0.538103	3 v 3	0.228581	0.186487	0.87706	3 v 3	0.250068	0.106585	0.316877	3 v 3	2.09929	0.0191481	0.415627	3 v 3	0.0460451	0.492504	0.761103	3 v 3	0.226962	0.0551382	0.790145	3 v 3	-1.92637	0.0133153	0.182139	3 v 3	1.74391	0.0156875	0.0658251	3 v 3	0.216739	0.286445	0.998283	3 v 3	-0.0552888	0.685231	0.984446	3 v 3	3.48937	0.00386207	0.0444388	3 v 3	-0.0610506	0.809452	0.998822	3 v 3	0.312002	0.00483949	0.194696	3 v 3	-1.74547	0.0164825	0.358831	0.262842	-0.0569012	0.31283	0.303005	0.00190511	0.380833	0.389427	0.0847315	0.276046	2.63747	1.62189	2.03853	-0.00486429	-0.0134935	0.156493	0.116963	0.267592	0.296329	-2.37463	-1.67879	-1.7257	1.3542	1.75803	2.11949	0.427574	-0.074661	0.297304	0.167397	-0.233727	-0.0995357	3.49305	3.11086	3.8642	-0.502643	0.205968	0.113523	0.352027	0.306894	0.277085	-2.13885	-1.35283	-1.74471	8.33405	7.08746	5.16591	10.1158	8.77083	7.58271	9.85565	8.61176	7.18587	9.68825	8.84549	7.2854	11.3245	10.4043	9.14364	12.1791	10.5052	9.3072	11.8271	10.1983	9.03012	9.54998	9.46862	8.00955	10.1158	9.41363	8.70321	10.2022	9.49645	8.59842	9.81282	9.41172	8.32238	12.1826	11.077	10.2046	12.3044	11.3581	10.3444	12.1874	11.0905	10.0481	749.6	708.5	257.7	1109.6	682	416.8	1178.1	722.3	387.6	899.4	681.1	320.1	4648.6	2160.3	1180	5058.2	2625	1300.1	4664.3	2180.6	1058.7	322.7	136	35.9	1109.6	436.8	191.7	926.5	391.2	145.6	825	460	156	2564.5	1355.2	565.6	4637.5	1453.4	633.5	3633.4	1174.9	522.8	13	9	6	13	9	6	13	9	6	13	9	6	13	9	6	13	9	6	13	9	6	High	High	High	High	High	High	High	High	High	High	High	High	High	High	High	High	High	High	High	High	High
E5RFU8, E7EMW0, E7EWM2, H0Y2V6, H0Y4T4, Q5SW79, Q96L14	H0Y2V6, Q5SW79	Q5SW79	Q5SW79	Q5SW79	CEP170	Centrosomal protein of 170 kDa (Cep170) (KARP-1-binding protein) (KARP1-binding protein)	reviewed	5	FALSE	FALSE	11	High	15	22	15	Human	FALSE	3 v 3	-0.521043	0.274101	0.538103	3 v 3	0.35948	0.278353	0.897974	3 v 3	0.369231	0.00906192	0.21743	3 v 3	-0.548259	0.406178	0.844422	3 v 3	0.322765	0.0148436	0.505196	3 v 3	0.378541	0.182614	0.790145	3 v 3	0.0272152	0.91482	0.964042	3 v 3	1.05082	0.0440258	0.0988239	3 v 3	0.347375	0.293179	0.998283	3 v 3	0.0618484	0.50967	0.983699	3 v 3	0.842774	0.0726162	0.116328	3 v 3	0.215524	0.473776	0.998822	3 v 3	0.46542	0.0553118	0.289562	3 v 3	0.208048	0.473256	0.983236	0.0146773	-0.401142	-1.17667	0.31615	-0.0395284	0.801817	0.407341	0.401829	0.298523	0.432147	-0.711555	-1.36537	0.267886	0.400061	0.300348	0.00196114	0.5466	0.587061	-0.417469	0.310413	0.188702	1.10585	1.41548	0.631133	0.44083	-0.11738	0.718674	0.185176	0.0821639	-0.0817941	1.28779	0.777906	0.462627	-0.23009	0.620026	0.256637	0.237072	0.587049	0.572138	-0.18194	0.637579	0.168506	7.35931	5.33271	3.03562	8.90599	6.63081	4.38543	8.65033	6.83036	3.58496	8.46516	6.74819	3.66676	8.41701	6.73064	3.75489	8.88417	6.69766	4.07039	8.6471	6.11061	3.49825	8.57516	7.71493	5.88264	8.90599	7.27426	5.50779	8.99718	7.71562	5.0045	8.58984	7.31379	4.70598	9.27519	7.40344	4.81762	9.00927	7.54998	5.10434	9.00731	7.00338	4.51728	381.4	210.1	59	479.7	154.8	45.5	511	210.2	32.1	385.3	159.1	26.1	619.6	169.3	28.2	515.3	187.4	34.4	514.6	128.3	22.9	164.2	40.3	8.2	479.7	99.1	20.9	401.8	113.8	12	353.4	107.5	12.7	341.8	106.2	13.5	472.5	103.8	16.8	400.9	69.1	11.3	5	3	1	5	3	1	5	3	1	5	3	1	5	3	1	5	3	1	5	3	1	High	High	High	High	High	High	High	High	High	High	High	High	High	High	High	High	High	High	High	High	High
O00322	O00322	O00322	O00322	O00322	UPK1A	Uroplakin-1a (UP1a) (Tetraspanin-21) (Tspan-21) (Uroplakin Ia) (UPIa) (UPKa)	reviewed	5	FALSE	FALSE	4	Medium	1	14	1	Human	FALSE	3 v 3	-0.933997	0.274156	0.538103	3 v 3	-0.163905	0.674465	0.991777	3 v 3	0.257204	0.546311	0.704655	3 v 3	-1.49206	0.101114	0.677439	3 v 3	-0.144954	0.544435	0.786967	3 v 3	0.0550954	0.76991	0.92875	3 v 3	0.558062	0.185112	0.440195	3 v 3	0.636811	0.249444	0.284501	3 v 3	-0.175128	0.638745	0.998283	3 v 3	-0.0482879	0.894776	0.993658	3 v 3	-0.101043	0.783373	0.787639	3 v 3	-0.250976	0.592813	0.998822	3 v 3	0.138351	0.55609	0.673447	3 v 3	0.737853	0.194263	0.935592	0.289901	-1.31855	-1.77334	-0.37479	-0.612184	0.49526	-0.0896827	-0.11029	0.971584	-0.494567	-2.20827	-1.77334	-0.415037	0.246283	-0.266107	0.0598715	0.338076	-0.232661	0.784468	0.889718	0	1.38316	0.495446	0.0318254	-0.25071	-0.687086	0.412412	-0.311811	-0.426733	0.59368	0.363691	-0.719478	0.0526589	-0.908852	0.466263	-0.31034	0.293422	0.375388	-0.253757	1.01947	1.21492	-0.0208335	4.83794	5.35755	4.74953	5.97039	5.16591	5.19377	5.90929	5.42626	5.37504	6.2211	5.853	4.78136	4.29278	5.10434	4.49185	5.49506	5.01346	4.54844	5.20163	4.63807	4.80219	6.05528	7.73809	7.59096	5.97039	5.80735	6.31288	6.2555	6.30925	6.78921	6.34518	6.41954	5.81762	5.14568	5.7761	5.55152	5.62059	5.8679	5.58496	5.56071	5.52982	5.81762	66.5	213.5	192.8	62.7	56	79.5	76.4	79.3	110.6	81.3	85.6	56.4	35.4	54.8	46.9	49.2	58.4	48	47.2	46.2	56.4	28.6	41	26.9	62.7	35.9	36.6	60.1	43	41.5	74.6	57.8	27.5	19.6	34.4	22.5	45.1	32.3	23.4	36.8	24.9	27.9	1	1	1	1	1	1	1	1	1	1	1	1	1	1	1	1	1	1	1	1	1	Medium	High	Medium	Medium	High	Medium	Medium	High	Medium	Medium	High	Medium	Medium	High	Medium	Medium	High	Medium	Medium	High	Medium
B7Z6Z4, F8VPF3, F8VXL3, F8VZU9, F8W180, F8W1R7, G3V1V0, G3V1Y7, G8JLA2, H0YI43, J3KND3, P60660	B7Z6Z4, F8W1R7, G3V1V0, G8JLA2, J3KND3, P60660	P60660	B7Z6Z4	P60660	MYL6	Myosin light polypeptide 6 (17 kDa myosin light chain) (LC17) (Myosin light chain 3) (MLC-3) (Myosin light chain alkali 3) (Myosin light chain A3) (Smooth muscle and nonmuscle myosin light chain alkali 6)	reviewed	5	FALSE	FALSE	50	High	7	20	4	Human	FALSE	3 v 3	0.603972	0.274709	0.538474	3 v 3	-0.0104325	0.956722	0.992734	3 v 3	0.148359	0.0218283	0.220802	3 v 3	0.701307	0.350154	0.832515	3 v 3	0.394942	0.119687	0.628016	3 v 3	0.48735	0.361034	0.82355	3 v 3	-0.0973352	0.785719	0.901159	3 v 3	2.17425	0.00760577	0.0545335	3 v 3	-0.0223461	0.924453	0.998283	3 v 3	-0.156797	0.0937095	0.983699	3 v 3	2.09055	0.0317718	0.0750575	3 v 3	0.287577	0.488548	0.998822	3 v 3	0.572308	0.235308	0.456541	3 v 3	0.0837058	0.849759	0.995662	1.38137	0.414573	0.015968	0.143754	-0.350523	0.175472	0.16857	0.10385	0.172657	1.8234	-0.11451	0.395029	0.105584	0.467864	0.611379	-0.341773	0.92941	0.874414	-0.442027	0.529083	-0.379061	2.47316	2.22998	1.81962	0.268262	-0.426781	0.0914802	-0.0536128	-0.214331	-0.202448	2.67945	1.37516	2.21705	-0.392262	0.687026	0.567967	-0.106592	0.968395	0.855122	-0.206281	0.854824	-0.397426	6.66818	5.89724	4.64962	9.4096	7.70044	6.56071	9.08773	7.91289	6.26679	9.14134	8.12722	6.46923	8.95536	7.95942	7.43463	9.24103	8.24079	7.72178	9.34762	7.2724	6.86666	7.88448	8.27891	7.48945	9.4096	8.34296	7.68089	9.43442	8.79734	7.67807	9.26585	8.69349	7.50541	9.81346	8.63227	8.49586	9.3661	9.09381	8.75889	9.70788	8.1644	7.88448	236.3	310.6	179.7	680.1	324.7	205.2	691.9	444.9	204.8	615.6	414	181.7	899.8	396.8	361	659.9	546.4	433.2	836.3	286.9	236.3	101.7	59.6	25.1	680.1	208	94.4	544.1	241	77	564.7	279.6	88.6	496.4	248.9	173	605.1	302.5	211.1	651.5	154.6	116.7	3	2	2	3	2	2	3	2	2	3	2	2	3	2	2	3	2	2	3	2	2	High	High	High	High	High	High	High	High	High	High	High	High	High	High	High	High	High	High	High	High	High
E9PQC4, Q9BZD4	Q9BZD4	Q9BZD4	Q9BZD4	Q9BZD4	NUF2	Kinetochore protein Nuf2 (hNuf2) (hNuf2R) (hsNuf2) (Cell division cycle-associated protein 1)	reviewed	5	FALSE	FALSE	20	High	8	9	8	Human	FALSE	2 v 2	-0.447432	0.275745	0.539761	2 v 2	0.0472137	0.652534	0.991777	2 v 2	0.275529	0.0917755	0.295986	2 v 2	0.0690642	0.779668	0.962007	2 v 2	-0.123099	0.0483195	0.539376	2 v 2	-0.0575637	0.664017	0.907243	2 v 2	-0.516496	0.0189573	0.203874	2 v 2	1.0073	0.0982639	0.151657	2 v 2	0.0702296	0.762421	0.998283	2 v 2	0.00495875	0.964492	0.993658	2 v 2	1.24157	0.0641684	0.107669	2 v 2	-0.261325	0.607756	0.998822	2 v 2	0.0805556	0.0120586	0.207509	2 v 2	-0.234274	0.0841685	0.742578	-0.240527	-0.654336	NA	0.124952	-0.0305249	NA	0.315527	0.235531	NA	0.260584	-0.122455	NA	-0.13246	-0.113737	NA	-0.156315	0.041188	NA	-0.501111	-0.531881	NA	0.850573	1.16402	NA	0.2496	-0.10914	NA	0.0937716	-0.0838541	NA	1.116	1.36714	NA	-0.63038	0.10773	NA	0.0790296	0.0820817	NA	-0.265429	-0.203118	NA	6.72383	4.61471	NA	7.824	5.66959	NA	7.66818	5.69488	NA	7.5744	5.77873	NA	7.20945	6.08958	NA	7.91886	6.06393	NA	7.83983	5.98185	NA	7.93958	6.99774	NA	7.824	6.31288	NA	8.01458	6.57894	NA	7.69905	6.34341	NA	8.0677	6.76155	NA	8.04385	6.91648	NA	8.20016	6.87529	NA	245.5	127.8	NA	226.6	79.5	NA	258.6	95.6	NA	207.8	81.2	NA	268.3	108.5	NA	263.9	120.8	NA	294.1	117.4	NA	105.7	24.5	NA	226.6	50.9	NA	203.4	51.8	NA	190.6	54.9	NA	148	68.1	NA	242	66.9	NA	229.1	63.2	NA	3	2	NA	3	2	NA	3	2	NA	3	2	NA	3	2	NA	3	2	NA	3	2	NA	High	High	Not Found	High	High	Not Found	High	High	Not Found	High	High	Not Found	High	High	Not Found	High	High	Not Found	High	High	Not Found
M0QX69, M0QYI6, P61081	P61081	P61081	P61081	P61081	UBE2M	NEDD8-conjugating enzyme Ubc12 (EC 2.3.2.34) (NEDD8 carrier protein) (Ubiquitin-conjugating enzyme E2 M)	reviewed	5	FALSE	FALSE	36	High	7	11	7	Human	FALSE	3 v 3	-0.459556	0.276097	0.539761	3 v 3	-0.134101	0.730349	0.991777	3 v 3	0.0471476	0.88713	0.926838	3 v 3	-0.829482	0.165842	0.723105	3 v 3	0.355057	0.0209997	0.539376	3 v 3	0.106385	0.58579	0.899308	3 v 3	0.369926	0.490527	0.727013	3 v 3	1.11124	0.0698521	0.127215	3 v 3	-0.146413	0.731156	0.998283	3 v 3	-0.258234	0.455045	0.983699	3 v 3	0.560796	0.111834	0.153143	3 v 3	0.247067	0.257775	0.998822	3 v 3	0.190329	0.224117	0.44648	3 v 3	0.550446	0.395447	0.962764	-0.21479	-0.089196	-1.07468	0.152124	-0.808782	0.254355	0.0556089	-0.465358	0.551192	-0.0681044	-1.33822	-1.08212	0.456655	0.282864	0.325651	-0.203269	0.361502	0.160922	-0.146686	1.24903	0.00743659	0.877761	1.72574	0.73022	0.276778	-0.885661	0.169643	-0.167133	-0.783958	0.17639	0.788241	0.151304	0.742842	-0.0411618	0.502254	0.280108	0.0318305	0.400284	0.138874	0.0895192	1.57444	-0.0126221	5.89966	6.95303	5.10014	7.0542	7.79312	6	6.61029	7.89482	6.00675	6.77742	8.67878	5.83036	6.64674	7.60659	6.12309	6.71973	7.50462	5.98185	6.6879	7.10434	5.84298	7.11686	9.33427	7.94134	7.0542	8.4363	7.12102	6.95768	8.77972	7.41785	6.90207	9.24508	6.86666	7.50541	8.27891	7.18488	6.84549	8.35755	7.02015	7.04876	7.99605	6.85922	138.8	645.5	245.8	132.9	346.4	139.2	124.3	439.5	171	119.6	606.8	116.7	181.7	310.6	145.5	115	328	129.8	132.4	255.3	116.1	59.7	123.9	34.3	132.9	221.8	64	97.7	238	64.3	109.7	409.8	56.9	100.2	194.9	69.7	105.4	181.6	63.2	103.1	137.6	57.4	1	1	2	1	1	2	1	1	2	1	1	2	1	1	2	1	1	2	1	1	2	High	High	High	High	High	High	High	High	High	High	High	High	High	High	High	High	High	High	High	High	High
G3V1B3, M0R181, P46778	P46778	P46778	P46778	P46778	RPL21	Large ribosomal subunit protein eL21 (60S ribosomal protein L21)	reviewed	5	FALSE	FALSE	46	High	9	44	9	Human	FALSE	3 v 3	-0.357559	0.276892	0.5406	3 v 3	0.286211	0.0695095	0.834247	3 v 3	0.363681	0.000475021	0.176945	3 v 3	-0.0783812	0.821762	0.967941	3 v 3	0.243502	0.33678	0.725104	3 v 3	0.282182	0.125872	0.790145	3 v 3	-0.279178	0.065791	0.306387	3 v 3	1.21298	0.00203756	0.0438366	3 v 3	0.274449	0.162842	0.998283	3 v 3	0.0584614	0.3741	0.983699	3 v 3	1.31142	0.00994374	0.0516248	3 v 3	0.136203	0.746729	0.998822	3 v 3	0.367075	0.0156128	0.209735	3 v 3	-0.0984453	0.358887	0.951055	0.111675	-0.691428	-0.492923	0.36441	0.126873	0.367351	0.379204	0.353112	0.358727	0.530769	-0.433587	-0.332325	-0.101161	0.26038	0.571288	0.0952059	0.27245	0.47889	-0.419094	-0.257841	-0.160598	1.20306	1.12335	1.31253	0.489005	0.0501084	0.284234	0.157203	0.0345353	-0.0163536	1.38644	1.05514	1.49268	-0.599008	0.479842	0.527774	0.330275	0.311675	0.459275	-0.183386	0.0682013	-0.180151	8.48099	8.33136	6.48059	10.1731	9.50482	8.07735	9.84125	9.48925	7.77676	9.68405	9.45471	7.79312	9.26843	9.86635	8.50104	10.1977	9.69818	8.43254	9.86743	9.38651	7.97327	9.69697	10.7123	9.32328	10.1731	10.1477	9.19771	10.1878	10.374	9.18908	9.80864	10.0208	8.83036	10.1266	10.5391	9.56224	10.3229	10.5511	9.46985	10.2277	10.2787	8.99095	830	1677.7	640.6	1154.5	1134.4	587.2	1166.4	1327	583.7	896.8	1038.9	455.2	1117.9	1487.9	756	1280.9	1500.4	709.1	1199.1	1242.2	508.8	357.3	322.1	89.3	1154.5	726.5	270.1	917.3	718.7	219.3	822.6	701.7	221.8	616.7	933.4	362.3	1174.4	830.7	345.5	934.1	669.3	251.3	5	6	3	5	6	3	5	6	3	5	6	3	5	6	3	5	6	3	5	6	3	High	High	High	High	High	High	High	High	High	High	High	High	High	High	High	High	High	High	High	High	High
D6RBY8, D6RCF8, H0Y936, Q9UJX2	Q9UJX2	Q9UJX2	Q9UJX2	Q9UJX2	CDC23	Cell division cycle protein 23 homolog (Anaphase-promoting complex subunit 8) (APC8) (Cyclosome subunit 8)	reviewed	5	FALSE	FALSE	15	High	9	15	9	Human	FALSE	3 v 2	0.609828	0.277922	0.541893	3 v 3	0.291821	0.233503	0.882663	3 v 3	0.490234	0.00648145	0.21743	3 v 2	1.55846	0.10763	0.686993	3 v 3	0.393332	0.168143	0.634096	3 v 3	0.490338	0.0767724	0.790145	3 v 3	-0.736548	0.0740108	0.312931	3 v 2	2.06655	0.0234842	0.0744815	3 v 3	0.278714	0.35321	0.998283	3 v 3	0.18719	0.139534	0.983699	3 v 2	2.73368	0.0117529	0.0516363	3 v 3	0.287548	0.0154281	0.998822	3 v 3	0.57638	0.0136147	0.208912	3 v 3	-0.554226	0.0397216	0.578604	0.894363	0.325292	NA	0.567711	0.334419	-0.026668	0.534123	0.525509	0.411069	1.82448	1.29244	NA	0.754931	0.140209	0.284857	0.206373	0.587634	0.677008	-0.930114	-0.967146	-0.312384	1.99028	2.14282	NA	0.691413	0.257496	-0.112768	0.312147	0.206672	0.0427496	2.68321	2.78415	NA	0.257496	0.359495	0.245652	0.441921	0.62653	0.66069	-0.692922	-0.641333	-0.328422	3.89724	4.30012	NA	6.57894	6.70044	3.62059	6.19967	6.64962	3.7761	5.88753	6.44294	3.73335	6.83794	7.44377	4.30743	7.02237	7.71081	4.72247	6.58045	7.08428	4.06178	5.11686	6.6837	NA	6.57894	7.34341	4.74416	6.54535	7.5345	5.1819	6.01123	7.00899	4.77083	7.69627	8.11634	5.36807	7.14771	8.56377	5.76022	6.94134	7.97613	5.08321	34.7	102.8	NA	95.6	162.4	26.8	93.4	185.4	36.3	64.5	128.8	27.3	207.4	277.5	41.3	141.8	378.4	54.2	122.9	251.8	33.9	14.9	19.7	NA	95.6	104	12.3	73.5	100.4	13.7	59.2	87	13.3	114.4	174.1	19.8	130	209.5	26.4	95.7	135.7	16.7	1	2	NA	1	2	1	1	2	1	1	2	1	1	2	1	1	2	1	1	2	1	High	High	High	High	High	High	High	High	High	High	High	High	High	High	High	High	High	High	High	High	High
E9PR30, P62861	E9PR30, P62861	P62861	P62861	P62861	FAU	Ubiquitin-like FUBI-ribosomal protein eS30 fusion protein (FAU ubiquitin like and ribosomal protein S30 fusion) [Cleaved into: Ubiquitin-like protein FUBI; Small ribosomal subunit protein eS30 (40S ribosomal protein S30)]	reviewed	5	FALSE	FALSE	8	High	1	8	1	Human	FALSE	3 v 3	-0.352302	0.27833	0.541973	3 v 3	0.291538	0.138591	0.860999	3 v 3	0.335841	0.192825	0.406954	3 v 3	0.136459	0.677567	0.932918	3 v 3	-0.126557	0.848711	0.933206	3 v 3	-0.243026	0.564588	0.892546	3 v 3	-0.488761	0.0159591	0.19036	3 v 3	1.21755	1.44342e-07	0.000213193	3 v 3	0.279742	0.202067	0.998283	3 v 3	0.0304164	0.883187	0.993658	3 v 3	1.52536	0.00928235	0.0510659	3 v 3	-0.23373	0.792841	0.998822	3 v 3	-0.157877	0.65071	0.737735	3 v 3	-0.307807	0.173635	0.880728	0.125576	-0.596052	-0.586429	0.340747	0.0607589	0.473109	0.488609	-0.0106981	0.529611	0.693738	-0.23059	-0.0537713	-1.29423	0.402064	0.512492	-0.684202	-0.504862	0.459985	-0.568161	-0.365462	-0.532658	1.21685	1.21842	1.21738	0.465503	-0.0158675	0.38959	0.266627	-0.329487	0.15411	1.54939	1.25786	1.76883	-1.79225	0.621574	0.469485	-0.449136	-0.465501	0.441005	-0.332543	-0.0394336	-0.551445	7.82782	7.46597	5.36457	9.51017	8.66853	6.97154	9.31129	8.35491	6.73606	9.04467	8.6844	6.58195	7.58496	9.34541	7.60288	8.92807	8.25833	7.5744	9.37721	8.72383	7.1334	9.04385	9.84659	8.20555	9.51017	9.31129	8.09223	9.65803	9.23984	8.14873	9.16942	9.25054	7.61912	8.44336	10.0181	8.66427	9.05338	9.11114	8.61176	9.73759	9.616	8.15178	527.8	920.7	295.2	729.2	635.3	272.9	807.9	604.6	283.8	575.8	609.1	196.6	348.1	1036.9	405.7	531.3	553	391.2	853.7	784.7	284.4	227.2	176.8	41.2	729.2	406.9	125.5	635.3	327.4	106.6	528.1	411.4	95.8	192	650.5	194.4	487.1	306.2	190.6	665	422.8	140.4	1	1	1	1	1	1	1	1	1	1	1	1	1	1	1	1	1	1	1	1	1	High	High	High	High	High	High	High	High	High	High	High	High	High	High	High	High	High	High	High	High	High
P01966	P01966	P01966	P01966	P01966	HBA	Hemoglobin subunit alpha (Alpha-globin) (Hemoglobin alpha chain) [Cleaved into: Hemopressin]	reviewed	5	FALSE	FALSE	40	High	4	7	4		TRUE	3 v 3	0.631914	0.280218	0.54493	3 v 3	-0.193853	0.226627	0.879952	3 v 3	-0.306706	0.443774	0.620284	3 v 3	0.026963	0.953374	0.995898	3 v 3	0.901447	0.249521	0.693717	3 v 3	0.364378	0.453553	0.860854	3 v 3	0.604951	0.309765	0.570902	3 v 3	2.20347	0.00972953	0.057559	3 v 3	-0.206012	0.355186	0.998283	3 v 3	-0.612474	0.163406	0.983699	3 v 3	1.41781	0.0683531	0.111679	3 v 3	0.794055	0.201249	0.998822	3 v 3	0.450639	0.384184	0.564106	3 v 3	0.785663	0.290742	0.946206	1.44553	0.471429	-0.0212165	-0.0146012	-0.166098	-0.400859	-0.763469	-0.476438	0.319789	0.602108	-0.763037	0.241818	1.96422	0.683366	0.0567548	0.249773	1.0984	-0.255042	0.843422	1.23447	-0.263034	2.53703	2.2824	1.79099	0.110219	-0.243926	-0.48433	-0.985452	-0.796045	-0.0559254	1.45815	0.721284	2.074	1.46655	0.902153	0.0134623	0.485059	1.13894	-0.27208	1.07888	1.56112	-0.283009	5.3505	3.47249	2.926	7.99774	5.51096	4.23266	6.90207	4.95884	4.66107	7.88753	5.75489	4.71699	8.27519	5.09592	5.01346	7.2937	5.33271	4.72792	6.80864	4.19377	5	6.56682	5.8505	5.7761	7.99774	6.15583	5.35403	7.24888	5.84549	6.07468	8.01235	6.32193	5.75489	9.13314	5.77083	6.07468	7.4187	6.18587	5.76288	7.16892	5.08746	6.01792	94.8	57.7	54.8	255.6	71.3	40.9	152.1	57.5	67.4	258.2	80	54	561.5	54.6	67.4	171.1	72.8	54.3	143.9	34	64.8	40.8	11.1	7.6	255.6	45.6	18.8	119.6	31.1	25.3	236.8	54	26.3	309.8	34.2	32.3	156.9	40.3	26.5	112.1	18.3	32	2	1	1	2	1	1	2	1	1	2	1	1	2	1	1	2	1	1	2	1	1	High	High	High	High	High	High	High	High	High	High	High	High	High	High	High	High	High	High	High	High	High
A0A1B0GU03, A0A1B0GU92, A0A1B0GV23, A0A1B0GVD5, A0A1B0GVF1, A0A1B0GVP3, A0A1B0GW44, A0A1B0GWE8, C9JH19, F8W787, F8WD96, H7C469, P07339	A0A1B0GV23, A0A1B0GVD5, A0A1B0GW44, A0A1B0GWE8, C9JH19, F8W787, P07339	P07339	C9JH19	P07339	CTSD	Cathepsin D (EC 3.4.23.5) [Cleaved into: Cathepsin D light chain; Cathepsin D heavy chain]	reviewed	5	FALSE	FALSE	29	High	10	22	10	Human	TRUE	3 v 3	-0.714932	0.281209	0.545765	3 v 3	-0.104579	0.572601	0.991777	3 v 3	0.215193	0.161786	0.372551	3 v 3	-0.508915	0.481087	0.873216	3 v 3	0.834024	0.421343	0.746835	3 v 3	1.00629	0.318047	0.797842	3 v 3	-0.206017	0.469436	0.70843	3 v 3	0.856098	0.133326	0.185776	3 v 3	-0.118818	0.641396	0.998283	3 v 3	-0.0906838	0.431597	0.983699	3 v 3	0.879012	0.105115	0.146882	3 v 3	0.72697	0.381999	0.998822	3 v 3	1.09293	0.285658	0.49162	3 v 3	-0.0229139	0.942694	0.995662	0.0210059	-0.525191	-1.64061	0.170837	-0.370785	-0.11379	0.217781	0.0424434	0.385353	0.612903	-0.737549	-1.4021	2.48388	0.185539	-0.167351	0.507007	2.50501	0.00685367	-0.591897	0.212358	-0.238512	1.11169	1.28978	0.166819	0.295507	-0.447421	-0.204539	-0.00413973	-0.276179	0.00826762	1.4682	0.751471	0.417363	1.9858	0.404778	-0.209671	0.741693	2.5441	-0.00698643	-0.35651	0.538311	-0.250543	6.59842	7.15482	3.9542	8.00562	7.99718	3.91648	7.70598	8.16842	4.12928	7.71012	8.4446	4.12102	10.0524	8.31107	4.16189	8.80832	10.4504	4.36457	8.06663	7.90629	4.37156	7.81378	9.53586	6.79442	8.00562	8.63988	5.04002	8.05257	9.05311	5.53916	7.83479	9.01067	5.15381	10.9106	8.98385	5.22497	8.93369	11.3033	5.39917	8.42668	8.79831	5.39232	225	742.3	111	257	398.9	32.9	265.5	531.2	46.5	228.3	515.8	35.6	1924.9	506.3	37.4	489	2527.2	42.2	344.1	445.2	42	96.9	142.5	15.5	257	255.5	15.1	208.8	287.7	17.5	209.4	348.4	17.4	1061.9	317.6	17.9	448.3	1399.2	20.6	268.1	239.9	20.7	4	5	1	4	5	1	4	5	1	4	5	1	4	5	1	4	5	1	4	5	1	High	High	High	High	High	High	High	High	High	High	High	High	High	High	High	High	High	High	High	High	High
A0A1W2PQD2, B1AHE3, B1AHE4, Q9UBB4	Q9UBB4	Q9UBB4	Q9UBB4	Q9UBB4	ATXN10	Ataxin-10 (Brain protein E46 homolog) (Spinocerebellar ataxia type 10 protein)	reviewed	5	FALSE	FALSE	24	High	10	26	10	Human	FALSE	3 v 3	-0.274711	0.281479	0.545765	3 v 3	-0.157513	0.441864	0.990536	3 v 3	0.0565179	0.546531	0.704655	3 v 3	-0.118946	0.767381	0.958486	3 v 3	-0.067175	0.788622	0.90543	3 v 3	0.00886526	0.963116	0.987358	3 v 3	-0.155764	0.602738	0.809988	3 v 3	1.29513	0.00231352	0.0438366	3 v 3	-0.168922	0.49838	0.998283	3 v 3	-0.247676	0.114726	0.983699	3 v 3	1.27083	0.0523649	0.0952198	3 v 3	-0.175083	0.711907	0.998822	3 v 3	0.0937976	0.441001	0.591172	3 v 3	0.0243041	0.949828	0.995662	0.0969327	-0.410794	-0.510271	0.00180751	-0.488594	0.014249	0.119691	-0.0996325	0.149495	0.45188	-0.760156	-0.048563	-0.497735	0.0727044	0.223506	-0.330142	0.196957	0.15978	-0.354947	0.349362	-0.461708	1.18824	1.40437	1.29278	0.126407	-0.565356	-0.0678154	-0.102473	-0.418164	-0.222392	1.3074	0.728973	1.7761	-0.995468	0.292127	0.178092	-0.0950472	0.236067	0.140373	-0.119163	0.675398	-0.483322	8.58984	7.34784	3	9.90448	8.18686	4.22497	9.6756	8.33405	4.07039	9.77808	8.75221	4.29278	8.90177	8.36894	4.9542	9.80219	8.31288	4.91648	9.89724	8.07682	4.7761	9.80574	9.72911	5.84298	9.90448	8.82972	5.34696	10.0224	9.21868	5.4822	9.90268	9.31832	5.33271	9.75989	9.04166	6.01792	9.92748	9.16591	5.9542	10.2576	8.96895	5.79442	895	848.7	57.4	958.4	455	40.7	1040	595.8	44.7	957.2	638.4	40.3	867	527	64.8	973.8	574.4	62	1224.2	501.1	55.5	385.3	162.9	8	958.4	291.4	18.7	817.8	322.7	16.8	878	431.2	19.6	478.3	330.6	31	892.8	318	30.2	953.6	270	27.4	5	4	1	5	4	1	5	4	1	5	4	1	5	4	1	5	4	1	5	4	1	High	High	High	High	High	High	High	High	High	High	High	High	High	High	High	High	High	High	High	High	High
A0A075B6Q4, Q96GA3	Q96GA3	Q96GA3	Q96GA3	Q96GA3	LTV1	Protein LTV1 homolog	reviewed	5	FALSE	FALSE	15	High	7	10	7	Human	FALSE	2 v 2	-0.33776	0.281757	0.545765	2 v 2	0.244818	0.497353	0.991777	2 v 2	0.406691	0.130203	0.34257	2 v 2	-0.235729	0.548092	0.901175	2 v 2	0.507236	0.114466	0.625074	2 v 2	0.745602	0.174553	0.790145	2 v 2	-0.102031	0.535949	0.769104	2 v 2	1.47063	0.0673641	0.124216	2 v 2	0.164718	0.615489	0.998283	2 v 2	0.0608649	0.467031	0.983699	2 v 2	1.41918	0.192123	0.224498	2 v 2	0.596144	0.0411335	0.998822	2 v 2	0.756116	0.194273	0.425619	2 v 2	0.05145	0.886526	0.995662	NA	-0.497838	-0.177682	NA	0.00202768	0.487609	NA	0.322334	0.491048	NA	-0.510064	0.0386052	NA	0.415037	0.599434	NA	0.955318	0.535886	NA	0.0122263	-0.216287	NA	1.31443	1.62683	NA	-0.0740006	0.403436	NA	0.00599874	0.115731	NA	0.977399	1.86097	NA	0.634716	0.557572	NA	0.994294	0.517937	NA	0.337035	-0.234135	NA	4.27053	4.82273	NA	5.51096	6.853	NA	5.59096	6.56529	NA	5.58496	6.44956	NA	5.88264	7.24127	NA	6.24222	7.20163	NA	5.24793	6.6837	NA	6.64962	7.66391	NA	6.15381	7.97384	NA	6.47411	7.97728	NA	6.15178	7.48623	NA	6.55459	8.30195	NA	7.09487	8.2384	NA	6.13955	7.70252	NA	100.4	202.8	NA	71.2	251.4	NA	88.9	252	NA	71.1	179.3	NA	94	315.6	NA	136.7	302	NA	70.5	208.3	NA	19.3	28.3	NA	45.6	115.6	NA	48.2	94.7	NA	48	87.4	NA	59	151.3	NA	75.7	147.2	NA	38	102.8	NA	1	3	NA	1	3	NA	1	3	NA	1	3	NA	1	3	NA	1	3	NA	1	3	High	High	High	High	High	High	High	High	High	High	High	High	High	High	High	High	High	High	High	High	High
P02533, P19001, Q61782	P02533	P02533	P02533	P02533	KRT14	Keratin, type I cytoskeletal 14 (Cytokeratin-14) (CK-14) (Keratin-14) (K14)	reviewed	5	FALSE	FALSE	63	High	31	139	12	Human	TRUE	3 v 3	-0.802969	0.283837	0.54794	3 v 3	0.558793	0.145652	0.86254	3 v 3	0.611172	0.128866	0.341049	3 v 3	-0.471255	0.301652	0.825963	3 v 3	1.83861	0.271451	0.70572	3 v 3	1.50745	0.300619	0.791441	3 v 3	-0.331714	0.599035	0.80829	3 v 3	0.767178	0.408139	0.424223	3 v 3	0.547056	0.171284	0.998283	3 v 3	0.305913	0.391649	0.983699	3 v 3	0.91814	0.061811	0.104456	3 v 3	1.73148	0.229888	0.998822	3 v 3	1.59249	0.271639	0.485236	3 v 3	-0.150962	0.80521	0.995662	-1.55422	0.276391	-1.13108	0.657918	0.101868	0.916593	1.0888	0.28909	0.455626	-0.1695	-0.0914277	-1.15284	4.19653	0.100486	1.2188	0.178383	3.66706	0.676915	-1.38472	0.367819	0.0217611	-0.463215	2.0909	0.673849	0.782636	0.0253862	0.833147	0.86677	-0.0293006	0.0802693	0.685913	1.3971	0.671407	3.69873	0.32008	1.17562	0.413513	3.70644	0.65751	-1.14913	0.693802	0.0024418	9.0493	7.77808	7.79701	9.36872	9.89436	9.30401	9.45286	9.83968	8.55113	8.58609	9.86898	8.47086	13.434	9.49526	9.64404	10.1487	12.8816	9.12593	9.73522	9.17518	8.46842	10.265	10.1589	10.6391	9.36872	10.5371	10.4246	9.79961	10.7243	9.96362	8.71081	10.4353	9.50799	14.2921	10.1679	10.705	10.2739	13.7345	10.1631	10.0955	10.0674	9.48623	1230.5	1143.2	1594.7	661.1	1485.9	1374.4	891.2	1691.8	998.5	419	1384.6	728.1	20060.4	1150.4	1669.3	1238.1	13630	1146.6	1094.1	1073	717.2	529.8	219.5	222.4	661.1	951.7	632.1	700.8	916.3	375.1	384.3	935.1	354.8	11066.8	721.7	800.1	1135.2	7546.6	558.7	852.3	578.1	354.2	15	17	9	15	17	9	15	17	9	15	17	9	15	17	9	15	17	9	15	17	9	High	High	High	High	High	High	High	High	High	High	High	High	High	High	High	High	High	High	High	High	High
Q9Y490	Q9Y490	Q9Y490	Q9Y490	Q9Y490	TLN1	Talin-1	reviewed	5	FALSE	FALSE	5	High	9	12	9	Human	FALSE	2 v 2	0.868218	0.284451	0.54794	2 v 2	-0.141697	0.834478	0.991777	2 v 2	0.191571	0.827345	0.895889	2 v 2	1.97239	0.550007	0.901175	2 v 2	0.491732	0.165764	0.634096	2 v 2	0.457744	0.415108	0.844556	2 v 2	-1.10417	0.6639	0.840703	2 v 2	2.3111	0.011715	0.0613228	2 v 2	-0.115081	0.886025	0.998283	2 v 2	-0.0745673	0.936137	0.993658	2 v 2	3.13637	0.359033	0.3745	2 v 2	0.353438	0.363471	0.998822	2 v 2	0.59577	0.254372	0.473062	2 v 2	-0.825267	0.744089	0.995662	1.28421	0.452227	NA	0.390952	-0.674345	NA	0.880536	-0.497393	NA	4.28182	-0.337035	NA	0.622744	0.36072	NA	0.108282	0.807206	NA	-2.99761	0.789262	NA	2.35364	2.26857	NA	0.520832	-0.750994	NA	0.666263	-0.815397	NA	5.12009	1.15265	NA	0.126427	0.580449	NA	0.344187	0.847353	NA	-2.76646	1.11592	NA	1.43296	5.07039	NA	4.30743	6.58796	NA	4.45286	6.52356	NA	3.7866	7.33896	NA	6.67948	6.80349	NA	6.89724	7.07039	NA	6.55305	6.22304	NA	2.63227	7.45286	NA	4.30743	7.23074	NA	4.79701	7.40769	NA	3.91648	7.90509	NA	7.53683	7.47654	NA	7.02237	7.92303	NA	6.91409	7.11582	NA	6.2	175.2	NA	19.8	150.2	NA	27.8	169.8	NA	15.1	239.7	NA	185.7	178.1	NA	130	242.7	NA	120.6	138.7	NA	2.7	33.6	NA	19.8	96.2	NA	21.9	92	NA	13.8	161.9	NA	102.5	111.7	NA	119.2	134.4	NA	93.9	74.7	NA	1	3	NA	1	3	NA	1	3	NA	1	3	NA	1	3	NA	1	3	NA	1	3	NA	High	High	High	High	High	High	High	High	High	High	High	High	High	High	High	High	High	High	High	High	High
A0A8I5KNC9, A0A8I5KTR3, A0A8I5KU76, A0A8I5KVZ0, A0A8I5KW59, A0A8I5KY49, Q9BS26	A0A8I5KW59, Q9BS26	Q9BS26	A0A8I5KW59	Q9BS26	ERP44	Endoplasmic reticulum resident protein 44 (ER protein 44) (ERp44) (Thioredoxin domain-containing protein 4)	reviewed	5	FALSE	FALSE	25	High	8	16	8	Human	FALSE	3 v 3	-0.496339	0.284588	0.54794	3 v 3	0.0380195	0.927228	0.991777	3 v 3	0.315569	0.431622	0.613662	3 v 3	0.339498	0.580011	0.909774	3 v 3	0.254188	0.0626907	0.539376	3 v 3	0.108723	0.780122	0.93191	3 v 3	-0.835837	0.299112	0.561683	3 v 3	1.0744	0.0481226	0.103297	3 v 3	0.0294133	0.945237	0.998283	3 v 3	0.0125909	0.970783	0.993658	3 v 3	1.732	0.0631241	0.106432	3 v 3	0.146504	0.645088	0.998822	3 v 3	0.193079	0.589769	0.696152	3 v 3	-0.657609	0.444078	0.983236	-0.00996302	-0.32114	-1.15791	0.0846667	-0.622195	0.651587	0.203504	-0.179391	0.922595	1.1202	-0.642576	0.54087	0.15469	0.381222	0.22665	-0.397927	0.757649	-0.0335526	-1.13016	0.321436	-1.69878	1.08127	1.49459	0.647328	0.209314	-0.698619	0.577545	-0.0185882	-0.4987	0.555061	1.97577	0.847084	2.37315	-0.343134	0.600101	0.182544	-0.162939	0.796882	-0.0547059	-0.894505	0.647504	-1.72583	7.81506	5.71973	3.05311	9.10565	6.5157	4.27798	8.87774	6.71562	4.2555	8.89633	7.21432	3.70044	9.4477	7.16692	5.60881	9.6279	7.3637	5.37156	9.79084	6.56682	5.42626	9.03094	8.10119	5.90207	9.10565	7.15785	5.39575	9.22448	7.60066	5.66676	9.02098	7.78005	4.74416	10.3058	7.83983	6.66959	9.75322	8.21626	6.40939	10.1511	7.45861	6.44294	523.1	274.6	59.8	550.9	142.8	42.1	598.2	194.1	50.8	519.5	219.8	26.8	1265.8	229.1	101.8	863	297.4	85	1137.1	175.9	87	225.2	52.7	8.3	550.9	91.5	19.4	470.4	105.1	19.1	476.5	148.5	13	698.3	143.7	48.8	791.2	164.7	41.4	885.8	94.8	43	3	1	1	3	1	1	3	1	1	3	1	1	3	1	1	3	1	1	3	1	1	High	High	High	High	High	High	High	High	High	High	High	High	High	High	High	High	High	High	High	High	High
D6RF62, E9PBS1, P22234	P22234	P22234	P22234	P22234	PAICS	Bifunctional phosphoribosylaminoimidazole carboxylase/phosphoribosylaminoimidazole succinocarboxamide synthetase (PAICS) [Includes: Phosphoribosylaminoimidazole carboxylase (EC 4.1.1.21) (AIR carboxylase) (AIRC); Phosphoribosylaminoimidazole succinocarboxamide synthetase (EC 6.3.2.6) (SAICAR synthetase)]	reviewed	5	FALSE	FALSE	41	High	18	53	18	Human	FALSE	3 v 3	-0.528647	0.284674	0.54794	3 v 3	-0.0931377	0.603816	0.991777	3 v 3	0.133678	0.515124	0.675885	3 v 3	-0.471823	0.260844	0.801426	3 v 3	0.17554	0.0302806	0.539376	3 v 3	0.111902	0.621096	0.905971	3 v 3	-0.0568238	0.892351	0.950778	3 v 3	1.04108	0.091003	0.144373	3 v 3	-0.105124	0.643779	0.998283	3 v 3	-0.171696	0.392624	0.983699	3 v 3	0.917029	0.0168011	0.0565267	3 v 3	0.0685913	0.801918	0.998822	3 v 3	0.197264	0.287196	0.49162	3 v 3	0.124056	0.811729	0.995662	-0.199248	-0.12884	-1.25785	0.0620386	-0.398382	0.05693	0.127644	-0.158567	0.431958	0.135101	-0.80689	-0.74368	0.113482	0.213151	0.199987	-0.246359	0.416664	0.1654	-0.334349	0.67805	-0.514173	0.89196	1.68586	0.545434	0.18667	-0.475076	-0.026967	-0.0944003	-0.477114	0.0564254	0.990593	0.681702	1.07879	-0.384282	0.432808	0.157247	-0.0113216	0.456088	0.147025	-0.0986333	1.00416	-0.533357	9.82623	9.10538	5.58796	10.9049	10.3162	6.10643	10.6238	10.3141	6.18982	10.7182	10.7912	6.1334	10.4325	10.2199	6.824	10.8055	10.2432	6.81378	10.8168	9.78709	6.66676	11.0421	11.4863	8.42878	10.9049	10.9591	7.22786	10.9705	11.1989	7.60288	10.8428	11.3574	7.17093	11.2907	10.8925	7.88509	10.9308	11.0961	7.8505	11.1772	10.6794	7.6851	2108.6	2868.9	344.6	1917.3	1990.7	149.9	2006.5	2350.7	194.4	1836.6	2623.8	144.1	2505.1	1901	236.4	1952.1	2189	230.8	2315.6	1639.9	205.8	907.8	550.8	48.1	1917.3	1274.9	68.9	1577.9	1273.1	73	1684.6	1772.1	70.2	1382	1192.6	113.3	1789.7	1212	112.5	1803.8	883.5	101.6	10	10	3	10	10	3	10	10	3	10	10	3	10	10	3	10	10	3	10	10	3	High	High	High	High	High	High	High	High	High	High	High	High	High	High	High	High	High	High	High	High	High
E9PLW6, E9PNF3, Q9NRN7	Q9NRN7	Q9NRN7	Q9NRN7	Q9NRN7	AASDHPPT	L-aminoadipate-semialdehyde dehydrogenase-phosphopantetheinyl transferase (EC 2.7.8.7) (4'-phosphopantetheinyl transferase) (Alpha-aminoadipic semialdehyde dehydrogenase-phosphopantetheinyl transferase) (AASD-PPT) (LYS5 ortholog)	reviewed	5	FALSE	FALSE	17	High	4	9	4	Human	FALSE	3 v 3	-0.535465	0.285772	0.54794	3 v 3	-0.190597	0.559563	0.991777	3 v 3	0.150215	0.67906	0.79732	3 v 3	0.152507	0.697198	0.933889	3 v 3	-0.0578412	0.699983	0.854852	3 v 3	0.0818086	0.0480833	0.790145	3 v 3	-0.687972	0.387752	0.64309	3 v 3	1.03478	0.124253	0.176463	3 v 3	-0.202439	0.578831	0.998283	3 v 3	-0.154868	0.673305	0.983699	3 v 3	1.54163	0.045312	0.0873718	3 v 3	-0.164823	0.673467	0.998822	3 v 3	0.166995	0.113018	0.358011	3 v 3	-0.506851	0.553893	0.994471	-0.391905	0.0232786	-1.23777	0.0426612	-0.738045	0.123593	0.379976	-0.469801	0.540468	0.629014	-0.504457	0.332965	-0.315824	0.0997638	0.0425369	0.0461948	0.109025	0.090206	-1.02092	0.527736	-1.57073	0.699496	1.83787	0.56698	0.166776	-0.814643	0.0405506	0.15778	-0.788467	0.166081	1.48411	0.983919	2.15687	-0.813853	0.319385	0	0.281482	0.148592	0.0709097	-0.784616	0.853953	-1.58989	7.1416	6.98071	5.88753	8.00787	8.00394	6.49506	7.99887	8.03012	6.62059	7.84109	8.81858	6.4545	7.81186	8.28401	8.04439	8.90719	8.11322	8.1153	8.62571	7.96463	8.04439	8.35711	9.36151	8.72962	8.00787	8.64674	7.61545	8.34518	8.91498	8.03232	7.96521	9.38478	7.49185	8.6703	8.95681	9.10512	9.03232	8.96607	9.15279	8.98613	8.85705	9.06259	327.9	657.8	424.5	257.4	400.8	196.1	325.2	482.7	261.8	249.9	668.5	180	407.4	496.9	550.7	523.6	500.1	569.2	507.1	463.7	534.7	141.2	126.3	59.2	257.4	256.7	90.2	255.8	261.4	98.4	229.3	451.5	87.7	224.7	311.7	264	480.1	276.9	277.3	395	249.8	264	2	4	1	2	4	1	2	4	1	2	4	1	2	4	1	2	4	1	2	4	1	High	High	High	High	High	High	High	High	High	High	High	High	High	High	High	High	High	High	High	High	High
C9J6W7, C9J8F6, C9J995, C9JJX8, C9JSQ1, C9JT96, D6R998, D6RHV3, F8WCN3, P12532, P17540	P12532	P12532	P12532	P12532	CKMT1A; CKMT1B	Creatine kinase U-type, mitochondrial (EC 2.7.3.2) (Acidic-type mitochondrial creatine kinase) (Mia-CK) (Ubiquitous mitochondrial creatine kinase) (U-MtCK)	reviewed	5	FALSE	FALSE	51	High	15	50	13	Human	FALSE	3 v 3	-0.499204	0.286736	0.54794	3 v 3	0.202588	0.166737	0.87706	3 v 3	0.448362	0.0401714	0.240595	3 v 3	-0.187196	0.658831	0.927157	3 v 3	0.411156	0.000988881	0.324543	3 v 3	0.32437	0.213802	0.790145	3 v 3	-0.312008	0.0033407	0.135025	3 v 3	1.07087	0.00992989	0.057559	3 v 3	0.190767	0.358468	0.998283	3 v 3	0.143323	0.260433	0.983699	3 v 3	1.20206	0.0122955	0.051994	3 v 3	0.304134	0.304325	0.998822	3 v 3	0.4094	0.0630404	0.295154	3 v 3	-0.131194	0.308788	0.946206	0.194529	-0.843881	-0.848259	0.381519	0.168716	0.0575303	0.339821	0.632759	0.372505	0.542161	-0.544321	-0.559427	0.390213	0.434792	0.408465	-0.0358548	0.518222	0.490742	-0.347631	-0.29956	-0.288832	1.28574	0.970499	0.956361	0.506093	0.0920518	-0.0258442	0.117712	0.314336	-0.00207831	1.39758	0.944216	1.26438	-0.10751	0.654362	0.365549	0.199279	0.557541	0.471379	-0.111848	0.0262833	-0.308016	9.05311	8.09908	6.74685	10.8449	9.16164	7.67737	10.4566	9.38392	7.70113	10.3388	9.06958	7.70321	10.3432	9.69766	8.37678	10.65	9.60084	8.48261	10.4507	9.0433	8.01123	10.2689	10.4798	9.58871	10.8449	9.80462	8.79799	10.8032	10.2687	9.11296	10.4634	9.6359	8.74046	11.2013	10.3703	9.43775	10.7752	10.4537	9.52003	10.8111	9.93546	9.02929	1233.8	1428	770	1839.3	894.3	445.1	1786.9	1233.6	553.7	1411.9	795.6	427.7	2354.6	1323.6	693.5	1752.5	1402.4	734.2	1796.6	979.2	522.5	531.2	274.2	107.4	1839.3	572.7	204.7	1405.2	668.1	208.1	1295.1	537.3	208.4	1299	830.4	332.4	1606.8	776.5	357.7	1399.5	527.6	258	9	7	6	9	7	6	9	7	6	9	7	6	9	7	6	9	7	6	9	7	6	High	High	High	High	High	High	High	High	High	High	High	High	High	High	High	High	High	High	High	High	High
J3QQM4, Q9HAU4	J3QQM4, Q9HAU4	Q9HAU4	Q9HAU4	Q9HAU4	SMURF2	E3 ubiquitin-protein ligase SMURF2 (hSMURF2) (EC 2.3.2.26) (HECT-type E3 ubiquitin transferase SMURF2) (SMAD ubiquitination regulatory factor 2) (SMAD-specific E3 ubiquitin-protein ligase 2)	reviewed	5	FALSE	FALSE	2	High	1	3	1	Human	FALSE	2 v 2	-1.04384	0.287532	0.54794	2 v 2	0.353675	0.050303	0.834247	2 v 2	0.409792	0.184196	0.398333	2 v 2	-0.529472	0.433894	0.854586	2 v 2	0.307695	0.0959616	0.594095	2 v 2	0.622426	0.225696	0.790145	2 v 2	-0.514363	0.0943949	0.339958	2 v 2	0.410114	0.2268	0.265964	2 v 2	0.377865	0.202029	0.998283	2 v 2	0.138847	0.558176	0.983699	2 v 2	0.639109	0.114563	0.155953	2 v 2	0.168651	0.681512	0.998822	2 v 2	0.761726	0.107994	0.353348	2 v 2	-0.228995	0.100218	0.774745	-0.537474	-1.5502	NA	0.381679	0.32567	NA	0.531782	0.287802	NA	-0.0999414	-0.959003	NA	0.354431	0.26096	NA	0.392028	0.852825	NA	-0.437532	-0.591194	NA	0.562733	0.257496	NA	0.501973	0.253757	NA	0.305708	-0.0280144	NA	0.755378	0.522841	NA	-0.139858	0.477159	NA	0.631256	0.892197	NA	-0.192645	-0.265345	NA	3.44626	3.12102	NA	4.51096	3.63227	NA	4.3147	3.3505	NA	4.00899	3.37851	NA	4.06178	4.12102	NA	4.83289	4.53605	NA	4.20163	3.64386	NA	4.66676	5.49506	NA	4.51096	4.27053	NA	4.66107	4.23266	NA	4.12928	3.94486	NA	4.92125	4.79701	NA	4.95884	5.38888	NA	4.56682	4.53605	NA	25.4	45.1	NA	22.8	19.3	NA	25.3	18.8	NA	17.5	15.4	NA	30.3	27.8	NA	31.1	41.9	NA	23.7	23.2	NA	10.9	8.7	NA	22.8	12.4	NA	19.9	10.2	NA	16.1	10.4	NA	16.7	17.4	NA	28.5	23.2	NA	18.4	12.5	NA	1	1	NA	1	1	NA	1	1	NA	1	1	NA	1	1	NA	1	1	NA	1	1	NA	High	High	High	High	High	High	High	High	High	High	High	High	High	High	High	High	High	High	High	High	High
Q15084	Q15084	Q15084	Q15084	Q15084	PDIA6	Protein disulfide-isomerase A6 (EC 5.3.4.1) (Endoplasmic reticulum protein 5) (ER protein 5) (ERp5) (Protein disulfide isomerase P5) (Thioredoxin domain-containing protein 7)	reviewed	5	FALSE	FALSE	48	High	18	56	17	Human	FALSE	3 v 3	-0.389979	0.287771	0.54794	3 v 3	-0.0519418	0.703016	0.991777	3 v 3	0.104629	0.078925	0.276052	3 v 3	-0.160912	0.689885	0.933278	3 v 3	-0.0369529	0.768907	0.89386	3 v 3	-0.030919	0.891471	0.964269	3 v 3	-0.229067	0.150472	0.412789	3 v 3	1.18026	0.00333535	0.0450872	3 v 3	-0.0638033	0.712569	0.998283	3 v 3	-0.200609	0.00483659	0.983699	3 v 3	1.22849	0.00987623	0.0516248	3 v 3	-0.144027	0.693881	0.998822	3 v 3	0.0540794	0.711676	0.788074	3 v 3	-0.0482378	0.797768	0.995662	0.139907	-0.550031	-0.759812	0.0132165	-0.281124	0.112082	0.0442315	0.120728	0.148928	0.536643	-0.501061	-0.518317	-0.256078	0.089765	0.0554539	-0.43133	0.177335	0.161237	-0.396736	-0.0489693	-0.241495	1.23114	1.26466	1.04497	0.137797	-0.357795	0.028588	-0.177916	-0.197744	-0.226167	1.39213	0.987603	1.30575	-0.753821	0.309342	0.0123975	-0.196211	0.216643	0.141806	-0.160983	0.277057	-0.260787	8.64061	8.50104	7.18289	10.0095	9.40791	8.25644	9.69384	9.56796	8.00169	9.87175	9.7657	8.22786	9.27891	9.79799	8.50104	9.83652	9.70529	8.63045	10.0327	9.48864	8.48864	9.85643	10.882	10.0247	10.0095	10.0508	9.37699	10.0406	10.4527	9.41384	9.99633	10.3319	9.26491	10.137	10.4707	9.56186	9.96174	10.5582	9.66764	10.3931	10.3809	9.50641	927	1887.1	1041.7	1030.8	1060.7	664.9	1053.2	1401.4	682.1	1021.4	1288.9	615.2	1126	1419	755.8	997.2	1507.8	813.3	1344.7	1333.4	727.3	399.1	362.3	145.3	1030.8	679.3	305.8	828.2	759	256.3	936.9	870.5	299.8	621.2	890.2	362.3	914.3	834.8	396.3	1047.5	718.4	359.2	5	10	4	5	10	4	5	10	4	5	10	4	5	10	4	5	10	4	5	10	4	High	High	High	High	High	High	High	High	High	High	High	High	High	High	High	High	High	High	High	High	High
D6RCD0, Q8NBQ5	D6RCD0, Q8NBQ5	Q8NBQ5	Q8NBQ5	Q8NBQ5	HSD17B11	Estradiol 17-beta-dehydrogenase 11 (EC 1.1.1.62) (17-beta-hydroxysteroid dehydrogenase 11) (17-beta-HSD 11) (17bHSD11) (17betaHSD11) (17-beta-hydroxysteroid dehydrogenase XI) (17-beta-HSD XI) (17betaHSDXI) (Cutaneous T-cell lymphoma-associated antigen HD-CL-03) (CTCL-associated antigen HD-CL-03) (Dehydrogenase/reductase SDR family member 8) (Retinal short-chain dehydrogenase/reductase 2) (retSDR2) (Short chain dehydrogenase/reductase family 16C member 2)	reviewed	5	FALSE	FALSE	8	High	2	3	2	Human	FALSE	2 v 2	-0.12562	0.287997	0.54794	2 v 2	-0.30174	0.410955	0.984201	2 v 2	0.105354	0.19112	0.404202	2 v 2	0.0727777	0.855456	0.970416	2 v 2	-0.0927617	0.623383	0.821444	2 v 2	-0.108737	0.685847	0.907243	2 v 2	-0.198398	0.577805	0.795502	2 v 2	1.32728	0.142068	0.194291	2 v 2	-0.277527	0.552708	0.998283	2 v 2	-0.164495	0.0588018	0.983699	2 v 2	1.24486	0.000937328	0.0411196	2 v 2	-0.231238	0.723038	0.998822	2 v 2	0.0290782	0.938356	0.958116	2 v 2	0.0824147	0.828984	0.995662	-0.0645686	-0.186671	NA	-0.0744782	-0.529001	NA	0.0727398	0.137968	NA	0.387788	-0.242233	NA	-0.230829	0.0453057	NA	0.0934317	-0.310907	NA	-0.452357	0.0555619	NA	1.02607	1.62849	NA	0.050228	-0.605282	NA	-0.149258	-0.179732	NA	1.24303	1.2467	NA	-0.728793	0.266317	NA	0.328439	-0.270282	NA	-0.216965	0.381794	NA	7.01011	4.20945	NA	8.0864	5.23266	NA	7.88692	5.65821	NA	8.03617	5.83794	NA	7.52435	5.72247	NA	8.58158	5.18587	NA	8.25314	5.45615	NA	8.22545	6.59096	NA	8.0864	5.87529	NA	8.23362	6.54226	NA	8.16088	6.40429	NA	8.38241	6.39403	NA	8.70667	6.03782	NA	8.61324	6.34873	NA	299.3	96.4	NA	271.8	58.7	NA	301	93.2	NA	286.2	84.7	NA	333.7	84.1	NA	417.8	65.7	NA	391.6	81.5	NA	128.9	18.5	NA	271.8	37.6	NA	236.7	50.5	NA	262.5	57.2	NA	184.1	52.8	NA	383.1	36.4	NA	305.1	43.9	NA	2	1	NA	2	1	NA	2	1	NA	2	1	NA	2	1	NA	2	1	NA	2	1	NA	High	High	Not Found	High	High	Not Found	High	High	Not Found	High	High	Not Found	High	High	Not Found	High	High	Not Found	High	High	Not Found
P47929	P47929	P47929	P47929	P47929	LGALS7; LGALS7B	Galectin-7 (Gal-7) (HKL-14) (PI7) (p53-induced gene 1 protein)	reviewed	5	FALSE	FALSE	77	High	8	26	8	Human	FALSE	2 v 2	0.842227	0.288377	0.54794	2 v 2	0.904703	0.340069	0.956685	2 v 2	1.47436	0.434709	0.614174	2 v 2	1.35487	0.145061	0.720551	2 v 2	2.56501	0.415945	0.746835	2 v 2	2.63227	0.441125	0.860854	2 v 2	-0.512644	0.11757	0.374567	2 v 2	2.29422	0.206272	0.247493	2 v 2	0.929041	0.278566	0.998283	2 v 2	1.20445	0.485595	0.983699	2 v 2	2.52616	0.155472	0.19313	2 v 2	2.42607	0.372031	0.998822	2 v 2	2.76977	0.411191	0.574015	2 v 2	-0.231943	0.347766	0.951055	0.432283	1.25217	NA	0.369531	1.43987	NA	0.275164	2.67355	NA	1.04069	1.66905	NA	4.52859	0.601426	NA	0.44682	4.81773	NA	-0.60841	-0.416878	NA	1.52371	3.06473	NA	0.494422	1.36366	NA	0.0533105	2.35558	NA	1.89667	3.15565	NA	4.03081	0.821339	NA	0.682055	4.85749	NA	-0.372961	-0.0909252	NA	6.40939	2.98185	NA	8.42752	7.41024	NA	7.98641	8.40216	NA	7.9331	6.04658	NA	12.3369	6.95884	NA	8.98812	10.995	NA	8.30606	6.1375	NA	7.62571	5.36107	NA	8.42752	8.05311	NA	8.33316	9.28679	NA	8.05799	6.61324	NA	13.195	7.63154	NA	9.11322	11.8478	NA	8.6664	7.03012	NA	197.5	41.1	NA	344.3	265.6	NA	322.5	624.6	NA	266.5	97.9	NA	9377.5	198.3	NA	553.8	3686	NA	406.3	130.7	NA	85	7.9	NA	344.3	170.1	NA	253.6	338.3	NA	244.4	66.1	NA	5173.3	124.4	NA	507.8	2040.9	NA	316.5	70.4	NA	6	2	NA	6	4	NA	6	4	NA	6	4	NA	6	4	NA	6	4	NA	5	4	NA	High	High	Not Found	High	High	Medium	High	High	Medium	High	High	Medium	High	High	Medium	High	High	Medium	High	High	Medium
A0A8V8TMR1, F5GX40, H0YG84, P78527	P78527	P78527	P78527	P78527	PRKDC	DNA-dependent protein kinase catalytic subunit (DNA-PK catalytic subunit) (DNA-PKcs) (EC 2.7.11.1) (DNPK1) (p460)	reviewed	5	FALSE	FALSE	41	High	161	507	160	Human	FALSE	3 v 3	-0.412934	0.289131	0.54794	3 v 3	0.424701	0.109109	0.834247	3 v 3	0.64616	0.001418	0.179862	3 v 3	-0.523198	0.333171	0.830594	3 v 3	0.342274	0.34063	0.725104	3 v 3	0.462906	0.242822	0.790145	3 v 3	0.110264	0.505762	0.740758	3 v 3	1.15727	0.00211588	0.0438366	3 v 3	0.412918	0.164589	0.998283	3 v 3	0.340936	0.021215	0.983699	3 v 3	0.866211	0.0320766	0.0750826	3 v 3	0.235151	0.641814	0.998822	3 v 3	0.547879	0.122835	0.363475	3 v 3	0.291063	0.110432	0.807669	0.162583	-0.744925	-0.656459	0.561591	0.119033	0.593479	0.663086	0.598136	0.677258	0.30119	-0.879776	-0.991007	-0.121188	0.314465	0.833545	-0.00896496	0.430112	0.967572	-0.138607	0.134851	0.334548	1.25378	1.06974	1.1483	0.686222	0.0424281	0.510104	0.441021	0.279607	0.30218	1.15667	0.608927	0.833033	-0.618949	0.53398	0.790423	0.226124	0.469406	0.948109	0.0971117	0.460815	0.315263	12.1805	11.5115	10.2502	14.1205	12.6237	11.9086	13.8753	12.8609	11.7007	13.4343	12.5812	11.3985	12.7183	12.6544	11.8736	13.5633	12.5898	12.0313	13.3372	12.1204	11.0832	13.3964	13.8924	13.0921	14.1205	13.2665	13.0291	14.222	13.7456	13.1129	13.5589	13.1475	12.4357	13.5764	13.3271	12.9347	13.6886	13.4427	13.0687	13.6976	13.0126	12.1011	10782.2	15206.5	8732.2	17811.7	9854.1	8359.2	19109.9	13735.4	8859	12068.4	9073.7	5540	12215	10276.7	7829.3	13203.1	11134.4	8591.5	13285.4	8264	4393.4	4642	2919.5	1217.9	17811.7	6311.1	3844.5	15027.7	7438.8	3328.5	11069.6	6128.2	2699.5	6738.7	6447	3752.5	12105.1	6164.8	4185.9	10349	4452.6	2169.6	89	60	53	89	60	53	89	60	53	89	60	53	89	60	53	89	60	53	89	60	53	High	High	High	High	High	High	High	High	High	High	High	High	High	High	High	High	High	High	High	High	High
F8VSE4, G3V221, H0YIE8, Q9BRX9	Q9BRX9	Q9BRX9	Q9BRX9	Q9BRX9	WDR83	WD repeat domain-containing protein 83 (Mitogen-activated protein kinase organizer 1) (MAPK organizer 1)	reviewed	5	FALSE	FALSE	22	High	6	9	6	Human	FALSE	3 v 3	-0.501194	0.289482	0.54794	3 v 3	0.29709	0.000813727	0.606633	3 v 3	0.520546	0.008665	0.21743	3 v 3	1.29201	0.0458807	0.599913	3 v 3	0.0328764	0.432734	0.746835	3 v 3	-0.0484136	0.036528	0.790145	3 v 3	-1.7932	0.0101724	0.165174	3 v 3	1.07008	0.0150538	0.0655886	3 v 3	0.284679	0.0430093	0.998283	3 v 3	0.215532	0.0149943	0.983699	3 v 3	2.68205	4.40393e-05	0.0162615	3 v 3	-0.0743869	0.765231	0.998822	3 v 3	0.0364733	0.698239	0.776862	3 v 3	-1.61197	0.00516419	0.344617	0.177643	-0.995402	-0.685821	0.282693	0.296524	0.312052	0.4249	0.584963	0.551776	1.842	1.15752	0.876517	-0.00231461	0.000589698	0.100354	-0.0370122	-0.0673108	-0.0409176	-1.66435	-2.15292	-1.56234	1.27169	0.819542	1.11902	0.406625	0.219338	0.228075	0.202398	0.266913	0.177286	2.69925	2.64646	2.70044	-0.499632	0.219888	0.0565835	0.198351	-0.0281861	-0.0607445	-1.42756	-1.82692	-1.58142	5.22497	5.39575	4.64386	6.90328	6.43463	5.99095	6.69905	6.4822	5.94017	6.49665	6.21529	5.76288	7.42459	8.26209	7.40088	8.12257	8.01402	7.28355	7.92422	8.04221	7.3443	6.44294	7.77676	7.48543	6.90328	7.07788	7.11166	7.04549	7.36632	7.35138	6.62059	6.78136	6.79961	8.28263	8.93487	8.4623	8.24793	8.86697	8.32103	8.28494	8.93428	8.36194	87	219.3	179.2	119.7	135.1	138.3	132.1	165	163.3	98.4	110	111.4	311.4	489.4	352.7	304	466.9	319.8	311.9	489.2	329	37.4	42.1	25	119.7	86.5	63.6	103.9	89.4	61.4	90.3	74.3	54.3	171.8	307	169	278.7	258.5	155.8	242.9	263.6	162.5	1	1	2	1	1	2	1	1	2	1	1	2	1	1	2	1	1	2	1	1	2	High	High	High	High	High	High	High	High	High	High	High	High	High	High	High	High	High	High	High	High	High
E9PJH4, E9PJN9, E9PK82, E9PL09, E9PPU1, E9PQ96, E9PQX2, E9PSF4, F2Z2S8, H0YCJ7, H0YES8, H0YEU2, H0YF32, P23396	P23396	P23396	P23396	P23396	RPS3	Small ribosomal subunit protein uS3 (40S ribosomal protein S3) (EC 4.2.99.18)	reviewed	5	FALSE	FALSE	77	High	18	113	18	Human	FALSE	3 v 3	-0.296743	0.289902	0.54794	3 v 3	0.33754	0.0809653	0.834247	3 v 3	0.429822	0.0749759	0.272269	3 v 3	0.0850853	0.808226	0.967365	3 v 3	0.325259	0.0172419	0.524646	3 v 3	0.308514	0.0764628	0.790145	3 v 3	-0.381828	0.0695486	0.30845	3 v 3	1.27344	0.000658753	0.0279026	3 v 3	0.325771	0.149843	0.998283	3 v 3	0.124639	0.422292	0.983699	3 v 3	1.47448	0.00867047	0.0505833	3 v 3	0.218149	0.449669	0.998822	3 v 3	0.393512	0.00213607	0.179976	3 v 3	-0.20104	0.330858	0.951055	0.119211	-0.494725	-0.514715	0.419362	0.134095	0.459163	0.476152	0.194211	0.619104	0.696696	-0.28286	-0.158581	0.258028	0.311682	0.406066	0.127879	0.386669	0.410993	-0.577485	-0.211865	-0.356134	1.2104	1.32003	1.28989	0.543996	0.0574598	0.375856	0.254104	-0.124341	0.244153	1.55216	1.20592	1.66535	-0.239717	0.531224	0.362938	0.362973	0.425987	0.391575	-0.341766	0.114113	-0.375467	10.7396	10.0182	8.86759	12.494	11.3957	10.5333	12.2041	11.2139	10.4016	11.95	11.3382	10.1575	12.0521	11.7553	10.8959	12.6547	11.6501	10.9245	12.2918	11.2241	10.5329	11.9554	12.3992	11.7095	12.494	12.0385	11.6539	12.5508	12.0987	11.8139	12.0746	11.9044	11.1948	12.9102	12.428	11.957	12.78	12.503	11.9619	12.6521	12.1163	11.5509	3971.4	5401.6	3348.9	5768.6	4206.9	3222.4	6000.2	4385.9	3600.2	4313.5	3833.5	2344	7697.4	5510.6	3975.6	7033.4	5804.6	3989.2	6436.8	4439.9	3000.3	1709.8	1037	467.1	5768.6	2694.3	1482	4718.5	2375.3	1352.7	3956.5	2589.1	1142.1	4246.5	3457.1	1905.4	6448.5	3213.9	1943.6	5014.1	2392.2	1481.6	16	13	12	16	13	12	16	13	12	16	13	12	16	13	12	16	13	12	16	13	12	High	High	High	High	High	High	High	High	High	High	High	High	High	High	High	High	High	High	High	High	High
A0A286YER3, A0A286YF22, A0A286YF34, A0A286YF78, A0A286YFA2, A0A286YFB2, A0A286YFC8, A0A286YFE1, A0A286YFF3, A0A286YFK5, A0A286YFL2, A0A286YFM8, A0A2C9F2M7, O43175	A0A286YF22, O43175	O43175	O43175	O43175	PHGDH	D-3-phosphoglycerate dehydrogenase (3-PGDH) (EC 1.1.1.95) (2-oxoglutarate reductase) (EC 1.1.1.399) (Malate dehydrogenase) (EC 1.1.1.37)	reviewed	5	FALSE	FALSE	47	High	20	79	20	Human	FALSE	3 v 3	-0.517207	0.290141	0.54794	3 v 3	-0.216466	0.517373	0.991777	3 v 3	0.0597983	0.823123	0.893265	3 v 3	-0.431841	0.234351	0.78973	3 v 3	0.157841	0.0691466	0.539376	3 v 3	0.0910886	0.690464	0.907243	3 v 3	-0.0853667	0.85356	0.939126	3 v 3	1.05298	0.112714	0.165816	3 v 3	-0.228305	0.536268	0.998283	3 v 3	-0.245462	0.385777	0.983699	3 v 3	0.957476	0.0142478	0.0542244	3 v 3	0.0507478	0.846996	0.998822	3 v 3	0.176099	0.298173	0.501549	3 v 3	0.0954999	0.86386	0.995662	-0.344935	0.00721772	-1.2139	-0.00604809	-0.766936	0.123586	0.0612968	-0.348481	0.466579	0.079952	-0.719324	-0.65615	0.0940855	0.137664	0.241773	-0.303473	0.314669	0.26207	-0.424887	0.726541	-0.557755	0.74618	1.82184	0.590913	0.118612	-0.84349	0.0399626	-0.160711	-0.667038	0.0913617	0.935387	0.76934	1.1677	-0.403684	0.357147	0.19878	-0.0683996	0.353907	0.242791	-0.189207	1.0525	-0.576789	10.0303	8.93664	8.09908	10.895	9.91498	8.72996	10.6157	10.0914	8.78136	10.7764	10.7585	8.69	10.562	10.0631	9.46557	10.8972	10.0599	9.50958	10.9656	9.70598	9.26679	11.246	11.3175	10.941	10.895	10.5578	9.85066	10.9624	10.9762	10.1936	10.9011	11.3247	9.72707	11.4201	10.7358	10.5266	11.0225	10.9128	10.5469	11.326	10.5981	10.2848	2428.8	2552.1	1965.9	1904.3	1507.3	923.3	1995.3	2014.5	1171.1	1912.3	2564.9	847.5	2740.2	1705.3	1475.1	2080.2	1927.9	1496	2567.2	1550.1	1247.5	1045.7	490	274.2	1904.3	965.4	424.6	1569.1	1091	440	1754	1732.3	413	1511.7	1069.8	707	1907.2	1067.4	728.9	1999.8	835.2	616	15	11	7	15	11	7	15	11	7	15	11	7	15	11	7	15	11	7	15	11	7	High	High	High	High	High	High	High	High	High	High	High	High	High	High	High	High	High	High	High	High	High
O75663	O75663	O75663	O75663	O75663	TIPRL	TIP41-like protein (Putative MAPK-activating protein PM10) (Type 2A-interacting protein) (TIP)	reviewed	5	FALSE	FALSE	23	High	6	10	6	Human	FALSE	2 v 2	-0.352206	0.290165	0.54794	2 v 2	-0.287177	0.512921	0.991777	2 v 2	0.101958	0.685374	0.802836	2 v 2	-0.296309	0.418272	0.853202	2 v 2	0.403853	0.00650912	0.41443	2 v 2	0.114682	0.287331	0.791441	2 v 2	-0.0558978	0.5	0.73376	2 v 2	1.09994	0.108605	0.161848	2 v 2	-0.263034	0.629448	0.998283	2 v 2	-0.167879	0.607966	0.983699	2 v 2	0.874973	0.0638983	0.107492	2 v 2	0.264424	0.592397	0.998822	2 v 2	0.252231	0.105234	0.349685	2 v 2	0.224962	0.269516	0.946206	-0.179549	-0.524863	NA	0.0119008	-0.586254	NA	0.291185	-0.0872692	NA	-0.0677538	-0.524863	NA	0.407983	0.399724	NA	0.0590947	0.170269	NA	-0.111796	0	NA	0.910448	1.28942	NA	0.136642	-0.66271	NA	0.0693737	-0.405133	NA	0.786854	0.963091	NA	-0.0905309	0.619378	NA	0.294308	0.210153	NA	0.123594	0.326331	NA	6.01792	6.27053	NA	7.06501	6.89724	NA	6.99774	7.15482	NA	6.92837	7.55995	NA	6.71425	7.853	NA	7.09908	7.44377	NA	6.80478	7.23362	NA	7.23266	8.65105	NA	7.06501	7.53993	NA	7.3443	8.03892	NA	7.05311	8.12619	NA	7.57289	8.52591	NA	7.224	8.29646	NA	7.16491	8.12619	NA	150.4	402	NA	133.9	186.1	NA	162.5	263	NA	132.8	279.4	NA	190.4	368.6	NA	149.5	314.4	NA	143.5	279.4	NA	64.8	77.2	NA	133.9	119.2	NA	127.8	142.5	NA	121.8	188.7	NA	105	231.2	NA	137.1	174.1	NA	111.8	150.5	NA	1	1	NA	1	1	NA	1	1	NA	1	1	NA	1	1	NA	1	1	NA	1	1	NA	High	High	High	High	High	High	High	High	High	High	High	High	High	High	High	High	High	High	High	High	High
A0A7I2V2X6, A0A7I2V369, A0A7I2V599, A0A7I2V5K3, A0A7I2V5M1, A0A7I2YQ71, A0A7I2YQK6, C9J0S9, C9JCQ4, C9JL19, C9JL25, E7ESH4, E7EXB4, P10809	P10809	P10809	P10809	P10809	HSPD1	60 kDa heat shock protein, mitochondrial (EC 5.6.1.7) (60 kDa chaperonin) (Chaperonin 60) (CPN60) (Heat shock protein 60) (HSP-60) (Hsp60) (HuCHA60) (Mitochondrial matrix protein P1) (P60 lymphocyte protein)	reviewed	5	FALSE	FALSE	68	High	32	134	32	Human	FALSE	3 v 3	-0.688928	0.290167	0.54794	3 v 3	-0.161395	0.695403	0.991777	3 v 3	0.175949	0.623234	0.754975	3 v 3	0.183335	0.859966	0.970416	3 v 3	0.0247024	0.966866	0.987309	3 v 3	0.334208	0.131643	0.790145	3 v 3	-0.872263	0.368167	0.623793	3 v 3	0.881223	0.18145	0.2277	3 v 3	-0.173165	0.706275	0.998283	3 v 3	-0.129291	0.72207	0.988683	3 v 3	1.57268	0.133672	0.173798	3 v 3	-0.0824078	0.920486	0.998822	3 v 3	0.419193	0.0284695	0.236178	3 v 3	-0.69146	0.467916	0.983236	-0.261875	-0.151299	-1.65361	0.248011	-0.872409	0.140213	0.486143	-0.435797	0.4775	1.99767	-0.496235	-0.951428	-1.02482	0.631222	0.467706	0.0698633	0.513721	0.41904	-2.25954	0.344936	-0.702182	0.829276	1.66327	0.151129	0.372662	-0.948998	0.05684	0.264121	-0.754309	0.102315	2.85311	0.992422	0.872517	-1.52258	0.850734	0.424626	0.304946	0.553031	0.399604	-2.02384	0.670843	-0.721388	9.72503	9.86929	9.56929	10.927	10.5836	9.77726	10.8184	10.7782	9.82273	10.5543	11.5326	9.72042	11.0556	11.7124	10.8664	12.8831	11.4147	10.8414	12.5781	10.8617	10.4418	10.9408	12.2501	12.4112	10.927	11.2264	10.8978	11.1651	11.663	11.2351	10.679	12.0988	10.7576	11.9137	12.3851	11.9274	13.0084	12.2676	11.8788	12.9385	11.7539	11.4597	1965.7	4871.4	5446.7	1946.9	2396	1907.9	2296.3	3242.8	2410.4	1639.4	4386.4	1731.2	3858.1	5349.2	3895.1	8239.6	4930.8	3765.9	7850.1	3453.6	2816.6	846.3	935.3	759.7	1946.9	1534.5	877.5	1805.8	1756.2	905.6	1503.7	2962.4	843.6	2128.4	3355.8	1866.9	7554.3	2730.1	1834.8	6115	1860.8	1390.9	21	21	13	21	21	14	21	21	14	21	21	14	21	21	14	21	21	14	21	21	14	High	High	High	High	High	High	High	High	High	High	High	High	High	High	High	High	High	High	High	High	High
A0A0C4DG79, A0A0C4DH52, A0A8V8TNY3, Q9NZB2	A0A8V8TNY3, Q9NZB2	Q9NZB2	A0A8V8TNY3	Q9NZB2	FAM120A	Constitutive coactivator of PPAR-gamma-like protein 1 (Oxidative stress-associated SRC activator) (Protein FAM120A)	reviewed	5	FALSE	FALSE	3	High	3	3	3	Human	FALSE	2 v 2	-0.368491	0.290409	0.54794	2 v 2	0.220127	0.691072	0.991777	2 v 2	0.261421	0.556263	0.712801	2 v 2	-0.459377	0.357943	0.832515	2 v 2	0.626722	0.37822	0.739175	2 v 2	0.349428	0.392027	0.826876	2 v 2	0.0908859	0.556488	0.784933	2 v 2	1.08325	0.105679	0.159433	2 v 2	0.245122	0.718013	0.998283	2 v 2	-0.00799203	0.985848	0.993658	2 v 2	0.710472	0.0249518	0.0665232	2 v 2	0.489918	0.0822526	0.998822	2 v 2	0.488078	0.390747	0.565838	2 v 2	0.372781	0.24886	0.944781	-0.187675	-0.549307	NA	0.637572	-0.197318	NA	0.573673	-0.0508319	NA	-0.169925	-0.748829	NA	1.05009	0.203359	NA	0.596676	0.10218	NA	-0.0177504	0.199522	NA	0.901763	1.26474	NA	0.76184	-0.271596	NA	0.351472	-0.367456	NA	0.682611	0.738332	NA	0.553571	0.426265	NA	0.831962	0.144195	NA	0.219152	0.52641	NA	5.15785	4.39917	NA	6.82146	5.39232	NA	6.41109	5.29646	NA	6.05961	5.66391	NA	6.39403	5.56377	NA	6.67243	5.2817	NA	5.84046	5.1375	NA	6.37156	6.78005	NA	6.82146	6.03342	NA	6.75756	6.17991	NA	6.18388	6.23074	NA	7.25172	6.23458	NA	6.79831	6.1334	NA	6.20163	6.03122	NA	82.8	109.9	NA	113.1	65.5	NA	108.2	72.5	NA	72.7	75.1	NA	152.4	75.3	NA	111.3	70.2	NA	73.6	65.4	NA	35.7	21.1	NA	113.1	42	NA	85.1	39.3	NA	66.7	50.7	NA	84.1	47.3	NA	102	38.9	NA	57.3	35.2	NA	1	1	NA	1	1	NA	1	1	NA	1	1	NA	1	1	NA	1	1	NA	1	1	NA	High	High	Not Found	High	High	Not Found	High	High	Not Found	High	High	Not Found	High	High	Not Found	High	High	Not Found	High	High	Not Found
A0A2R8Y424, A0A2R8Y7F4, A0A2R8YET2, E7EPN9, H7C5N8, Q9Y520	E7EPN9, Q9Y520	Q9Y520	Q9Y520	Q9Y520	PRRC2C	Protein PRRC2C (BAT2 domain-containing protein 1) (HBV X-transactivated gene 2 protein) (HBV XAg-transactivated protein 2) (HLA-B-associated transcript 2-like 2) (Proline-rich and coiled-coil-containing protein 2C)	reviewed	5	FALSE	FALSE	11	High	31	52	30	Human	FALSE	3 v 3	-0.326022	0.290784	0.54794	3 v 3	0.163934	0.275153	0.897974	3 v 3	0.425081	0.139261	0.35167	3 v 3	0.152559	0.583437	0.910853	3 v 3	0.0122882	0.946658	0.978147	3 v 3	0.0301346	0.859695	0.958586	3 v 3	-0.478582	0.0163201	0.191601	3 v 3	1.2427	0.00541611	0.0509528	3 v 3	0.152991	0.413545	0.998283	3 v 3	0.120466	0.576443	0.983699	3 v 3	1.54034	0.0024861	0.0411196	3 v 3	-0.0944198	0.770817	0.998822	3 v 3	0.115401	0.323676	0.52378	3 v 3	-0.297633	0.200728	0.935592	0.100344	-0.393602	-0.684809	0.249141	-0.0546474	0.297307	0.543864	0.0754875	0.655892	0.620584	-0.0368095	-0.126097	-0.148433	-0.152303	0.337601	-0.2024	-0.018763	0.311567	-0.520241	-0.356792	-0.558713	1.19161	1.42102	1.11548	0.373704	-0.13183	0.217098	0.321831	-0.243198	0.282765	1.47601	1.45143	1.69357	-0.646104	0.0675928	0.295252	0.0327832	0.0204147	0.293006	-0.284397	-0.0304057	-0.578096	8.02901	6.71699	4.01792	9.59432	8.00619	5.3505	9.54245	7.89482	5.41616	9.22062	8.13802	5.1334	8.85891	8.23601	6.00675	9.5378	8.18884	6.0045	9.50502	8.16842	5.71149	9.24484	9.09751	6.85674	9.59432	8.64926	6.46923	9.88905	8.77939	6.82782	9.34518	8.7039	6.17193	9.71699	8.90839	7.06824	9.66302	9.04193	7.04221	9.86542	9.0607	6.73064	606.7	547.8	115.9	773	401.5	88.6	948.2	439.4	113.6	650.4	417	72.1	841.6	480.5	134.2	810.7	527.1	131.8	932.8	534	106.2	261.2	105.2	16.2	773	257.1	40.8	745.7	238	42.7	596.6	281.7	35.1	464.3	301.5	64.3	743.3	291.8	64.2	726.6	287.7	52.4	8	5	2	8	5	2	8	5	2	8	5	2	8	5	2	8	5	2	8	5	2	High	High	High	High	High	High	High	High	High	High	High	High	High	High	High	High	High	High	High	High	High
A0A0C4DH09, A0A3F2YNX0, A0A3F2YNZ0, A0A8I5KPG1, A0A8I5KQ88, F1T0I1, O15027, Q8N9G1, X6RGP5	O15027	O15027	O15027	O15027	SEC16A	Protein transport protein Sec16A (SEC16 homolog A) (p250)	reviewed	5	FALSE	FALSE	14	High	27	46	27	Human	FALSE	3 v 3	-0.524082	0.291127	0.54794	3 v 3	0.533337	0.0318665	0.834247	3 v 3	0.636101	0.00923121	0.21743	3 v 3	-0.115055	0.833185	0.970416	3 v 3	0.252093	0.141086	0.634096	3 v 3	0.369155	0.153261	0.790145	3 v 3	-0.409027	0.0782912	0.316347	3 v 3	1.04563	0.0685469	0.125769	3 v 3	0.521662	0.0875404	0.998283	3 v 3	0.331207	0.0889573	0.983699	3 v 3	1.27419	0.0368895	0.0796132	3 v 3	0.144604	0.641366	0.998822	3 v 3	0.453835	0.0353969	0.244501	3 v 3	-0.228559	0.141257	0.842422	-0.0581491	-0.262002	-1.2521	0.727875	0.423146	0.448992	0.752578	0.612321	0.543403	0.572387	0.1237	-1.04125	0.110147	0.186036	0.460097	0.0570458	0.437825	0.612595	-0.630536	-0.385701	-0.210844	1.03301	1.55208	0.551796	0.852303	0.34694	0.365742	0.530334	0.294606	0.168682	1.42769	1.61272	0.782154	-0.387643	0.40483	0.416625	0.291965	0.476129	0.593412	-0.394682	-0.0606358	-0.230359	7.90569	5.42291	6.30743	9.791	7.32193	7.22497	9.46903	7.26959	7.02791	8.9387	6.97499	6.85922	8.94574	7.44045	7.50621	9.62534	7.51175	7.68299	9.33338	7.03562	7.08958	9.12127	7.80349	9.14873	9.791	7.96463	8.34563	9.8157	8.15381	8.44004	9.06313	7.54148	7.89664	9.80381	8.11322	8.56758	9.75071	8.36501	8.72007	9.69366	7.92719	8.10748	556.9	223.4	567.6	885.9	249.8	325.3	901.2	284.8	347.3	534.9	186.3	238.3	893.8	276.9	379.4	861.5	329.7	421.7	828.1	243.4	275.8	239.8	42.9	79.2	885.9	160	149.6	708.7	154.3	130.5	490.7	125.8	116.1	493.1	173.7	181.8	789.8	182.5	205.5	645.1	131.2	136.2	6	3	4	6	3	4	6	3	4	6	3	4	6	3	4	6	3	4	6	3	4	High	High	High	High	High	High	High	High	High	High	High	High	High	High	High	High	High	High	High	High	High
Q9UKD2	Q9UKD2	Q9UKD2	Q9UKD2	Q9UKD2	MRTO4	mRNA turnover protein 4 homolog (Ribosome assembly factor MRTO4)	reviewed	4	FALSE	FALSE	11	High	2	2	2	Human	FALSE	2 v 2	-0.272669	0.29113	0.54794	2 v 2	0.386247	0.563766	0.991777	2 v 2	0.318052	0.591451	0.739935	2 v 2	-0.080109	0.945018	0.995103	2 v 2	0.325849	0.0658997	0.539376	2 v 2	0.326522	0.642673	0.905971	2 v 2	-0.19256	0.847993	0.938373	2 v 2	1.17821	0.121192	0.174275	2 v 2	0.410514	0.604148	0.998283	2 v 2	0.0486182	0.934862	0.993658	2 v 2	1.08913	0.325062	0.342941	2 v 2	0.187336	0.717211	0.998822	2 v 2	0.465086	0.469676	0.610415	2 v 2	0.0890855	0.932506	0.995662	-0.138489	-0.406849	NA	0.858804	-0.0863096	NA	0.743675	-0.107571	NA	0.845147	-1.00537	NA	0.291998	0.3597	NA	-0.192802	0.845845	NA	-0.983637	0.598516	NA	0.951169	1.40526	NA	0.983349	-0.162322	NA	0.522122	-0.424885	NA	1.69921	0.479047	NA	-0.206288	0.580961	NA	0.042323	0.887849	NA	-0.748039	0.92621	NA	5.97957	4.69488	NA	7.91409	5.93782	NA	7.45286	5.67525	NA	6.93074	6.10014	NA	7.47249	5.75489	NA	7.7211	6.06178	NA	7.67878	5.17393	NA	7.19377	7.07361	NA	7.91409	6.58045	NA	7.79896	6.55919	NA	7.05528	6.66676	NA	8.33092	6.42794	NA	7.84612	6.91409	NA	8.03892	6.06824	NA	146.4	134.7	NA	241.2	95.7	NA	222.7	94.3	NA	133	101.6	NA	322	86.1	NA	230.1	120.6	NA	263	67.1	NA	63.1	25.9	NA	241.2	61.3	NA	175.2	51.1	NA	122	68.6	NA	177.6	54	NA	211	66.8	NA	204.9	36.1	NA	1	1	NA	1	1	NA	1	1	NA	1	1	NA	1	1	NA	1	1	NA	1	1	NA	High	High	Not Found	High	High	Not Found	High	High	Not Found	High	High	Not Found	High	High	Not Found	High	High	Not Found	High	High	Not Found
A0A087X146, A0A087X1S3, A0A1B0GXC7, A5YM72, H0Y659, Q7Z6Z7	Q7Z6Z7	Q7Z6Z7	Q7Z6Z7	Q7Z6Z7	HUWE1	E3 ubiquitin-protein ligase HUWE1 (EC 2.3.2.26) (ARF-binding protein 1) (ARF-BP1) (HECT, UBA and WWE domain-containing protein 1) (HECT-type E3 ubiquitin transferase HUWE1) (Homologous to E6AP carboxyl terminus homologous protein 9) (HectH9) (Large structure of UREB1) (LASU1) (Mcl-1 ubiquitin ligase E3) (Mule) (Upstream regulatory element-binding protein 1) (URE-B1) (URE-binding protein 1)	reviewed	5	FALSE	FALSE	15	High	57	111	57	Human	FALSE	3 v 3	0.330764	0.291332	0.54794	3 v 3	0.399648	0.145823	0.86254	3 v 3	0.23816	0.175499	0.386824	3 v 3	1.25806	0.0587832	0.658653	3 v 3	-0.133104	0.494449	0.761103	3 v 3	-0.0466573	0.759329	0.926918	3 v 3	-0.927292	0.00988406	0.165174	3 v 3	1.90145	0.000723609	0.0279026	3 v 3	0.387786	0.135191	0.998283	3 v 3	-0.0671372	0.549188	0.983699	3 v 3	2.64785	0.00619722	0.0491111	3 v 3	-0.240142	0.545089	0.998822	3 v 3	0.0383735	0.565184	0.678949	3 v 3	-0.746401	0.0448838	0.58959	0.78468	0.013623	0.19399	0.277888	0.181846	0.73921	0.168015	0.0824867	0.463977	1.85779	0.768341	1.14804	-0.407082	-0.141396	0.149164	-0.304697	0.0260545	0.138671	-1.07311	-0.754718	-0.954049	1.87612	1.82823	2	0.402525	0.104966	0.655866	-0.0541352	-0.236058	0.0887814	2.71349	2.25679	2.97328	-0.904774	0.0782499	0.106099	-0.0696313	0.0654478	0.119304	-0.837368	-0.428557	-0.97328	8.38198	7.54071	5.85549	10.6606	9.47391	8.51136	10.204	9.13289	7.94427	10.2581	9.36894	7.85549	10.1907	9.87575	8.93487	11.0258	9.86295	8.94808	11.0955	9.7975	8.82877	9.59805	9.92139	8.6987	10.6606	10.1169	9.6319	10.5507	10.0175	9.35667	10.3827	9.93502	8.89269	11.0488	10.5483	9.99591	11.1511	10.7158	9.98542	11.4558	10.6897	9.84674	775	969.7	415.5	1618.7	1110.4	793.4	1500	1036.5	655.6	1335.1	978.9	475.3	2118.4	1497.5	1021.1	2274.2	1681.8	1013.7	2809	1651.7	920.8	333.6	186.2	57.9	1618.7	711.1	364.9	1179.5	561.4	246.3	1224.6	661.2	231.6	1168.7	939.5	489.4	2085	931.2	493.9	2188.1	889.9	454.7	12	14	7	12	14	7	12	14	7	12	14	7	12	14	7	12	14	7	12	14	7	High	High	High	High	High	High	High	High	High	High	High	High	High	High	High	High	High	High	High	High	High
O15037	O15037	O15037	O15037	O15037	KHNYN	Protein KHNYN (KH and NYN domain-containing protein)	reviewed	3	FALSE	FALSE	6	High	4	5	4	Human	FALSE	2 v 2	-0.368398	0.291371	0.54794	2 v 2	0.348069	0.245998	0.882663	2 v 2	0.423948	0.119002	0.330192	2 v 2	0.109511	0.826817	0.968889	2 v 2	0.514727	0.27409	0.707191	2 v 2	0.299224	0.229742	0.790145	2 v 2	-0.477909	0.264823	0.530713	2 v 2	1.07814	0.102007	0.155644	2 v 2	0.368608	0.374349	0.998283	2 v 2	0.125456	0.0199295	0.983699	2 v 2	1.44819	0.0398591	0.0828015	2 v 2	0.244749	0.0214269	0.998822	2 v 2	0.407494	0.02153	0.221536	2 v 2	-0.370045	0.141213	0.842422	-0.186937	NA	-0.549859	0.489686	NA	0.206451	0.343764	NA	0.504131	0.502094	NA	-0.283072	0.751128	NA	0.278326	0.186295	NA	0.412152	-0.689031	NA	-0.266787	0.903895	NA	1.25239	0.61436	NA	0.122857	0.121527	NA	0.129385	1.3574	NA	1.53898	0.252989	NA	0.236508	0.42128	NA	0.393707	-0.4535	NA	-0.286589	5.49185	NA	4.08746	7.01011	NA	5.46271	6.51728	NA	5.46923	6.39575	NA	5.33985	7.10224	NA	5.86295	7.27053	NA	6.02015	6.84925	NA	5.62644	6.70736	NA	6.92837	7.01011	NA	6.58496	6.86419	NA	6.88264	6.52042	NA	6.37851	7.96058	NA	6.92362	7.39575	NA	7.05745	7.20945	NA	6.6453	104.5	NA	121.8	128.9	NA	96	116.5	NA	118	91.8	NA	83.2	249.1	NA	121.4	168.4	NA	133.2	148	NA	100.1	45	NA	17	128.9	NA	44.1	91.6	NA	44.3	84.2	NA	40.5	137.4	NA	58.2	154.4	NA	64.9	115.3	NA	49.4	1	NA	1	1	NA	1	1	NA	1	1	NA	1	1	NA	1	1	NA	1	1	NA	1	High	High	Medium	High	High	Medium	High	High	High	High	High	High	High	High	High	High	High	High	High	High	High
A0A8Q3SIN6, A0A8Q3SIS5, A0A8Q3SJB9, A0A8Q3WL80, A0A8Q3WL83, A0A8Q3WL93, A0A8Q3WL95, A0A8Q3WLT0, E7EM57, E7EUI8, E9PD92, P11413	A0A8Q3SJB9, A0A8Q3WL95, E7EUI8, P11413	P11413	A0A8Q3WL95	P11413	G6PD	Glucose-6-phosphate 1-dehydrogenase (G6PD) (EC 1.1.1.49)	reviewed	5	FALSE	FALSE	14	High	7	12	7	Human	FALSE	3 v 3	-0.53976	0.291418	0.54794	3 v 3	-0.00679354	0.989924	0.997529	3 v 3	0.131369	0.719466	0.82589	3 v 3	-0.495398	0.223719	0.76948	3 v 3	0.0799369	0.392377	0.746631	3 v 3	0.282831	0.385805	0.826876	3 v 3	-0.0443621	0.880658	0.946325	3 v 3	1.03105	0.0990918	0.152457	3 v 3	-0.0172536	0.974333	0.998283	3 v 3	-0.171969	0.628217	0.983699	3 v 3	0.893338	1.29199e-05	0.00954136	3 v 3	-0.0252979	0.914169	0.998822	3 v 3	0.369851	0.189724	0.420258	3 v 3	0.137711	0.73059	0.995662	-0.204798	-0.116287	-1.29819	-0.0717015	-0.79817	0.849491	0.110761	-0.408533	0.691878	0.0374423	-0.589132	-0.934503	0.0567731	-0.0348673	0.217905	-0.221982	0.618667	0.451808	-0.242241	0.472845	-0.363691	0.886969	1.69849	0.507687	0.0530348	-0.87317	0.768374	-0.110586	-0.725868	0.320547	0.893311	0.898914	0.88779	-0.440573	0.185355	0.179324	0.0141673	0.659286	0.436099	-0.00634153	0.799578	-0.380104	5.61765	5.31832	3.87774	6.55766	6.14364	5.15381	6.39403	6.29094	4.70598	6.50462	7.01681	4.38543	6.07039	6.40259	4.94486	6.52513	6.87652	5.20163	6.51096	6.21723	4.76553	6.83415	7.69975	6.7211	6.55766	6.78529	6.2724	6.74012	7.17493	6.11478	6.62936	7.58346	5.42291	6.92837	7.07575	6.0045	6.64962	7.72928	6.2384	6.8716	7.11061	5.7866	114.1	207.9	105.5	94.2	110.3	77.3	106.9	144.5	69.3	99	191.8	42.9	121.8	134.9	64.2	100.4	212.2	75.5	117.1	138.2	55.2	49.1	39.9	14.7	94.2	70.7	35.6	84.1	78.3	26.1	90.8	129.5	20.9	67.2	84.6	30.8	92.1	117.5	36.8	91.2	74.4	27.2	1	1	1	1	1	1	1	1	1	1	1	1	1	1	1	1	1	1	1	1	1	High	High	High	High	High	High	High	High	High	High	High	High	High	High	High	High	High	High	High	High	High
A0A7I2V5J5, A0A7P0S768, C9J5S7, E5RIZ5, F8WE65, P62937	P62937	P62937	P62937	P62937	PPIA	Peptidyl-prolyl cis-trans isomerase A (PPIase A) (EC 5.2.1.8) (Cyclophilin A) (Cyclosporin A-binding protein) (Rotamase A) [Cleaved into: Peptidyl-prolyl cis-trans isomerase A, N-terminally processed]	reviewed	5	FALSE	FALSE	65	High	14	67	6	Human	TRUE	3 v 3	-0.546836	0.292298	0.548711	3 v 3	-0.0936373	0.722442	0.991777	3 v 3	0.127696	0.6215	0.754715	3 v 3	-0.656203	0.148932	0.720551	3 v 3	0.303219	0.0301049	0.539376	3 v 3	0.0843874	0.725401	0.921146	3 v 3	0.109367	0.866072	0.942564	3 v 3	1.02336	0.15393	0.205194	3 v 3	-0.105505	0.712643	0.998283	3 v 3	-0.177569	0.504382	0.983699	3 v 3	0.733093	0.0813558	0.125489	3 v 3	0.196199	0.531763	0.998822	3 v 3	0.169451	0.438611	0.590088	3 v 3	0.290272	0.70003	0.995662	-0.54398	0.120338	-1.21687	-0.0120719	-0.525031	0.256191	0.239355	-0.298163	0.441897	-0.142053	-1.1314	-0.695159	0.216882	0.402098	0.290675	-0.224022	0.482808	-0.00562364	-0.401927	1.25174	-0.521707	0.547114	1.93491	0.588066	0.112599	-0.601641	0.172525	0.0173705	-0.616721	0.0666444	0.713367	0.35719	1.12872	-0.280881	0.6216	0.247878	0.0110965	0.522099	-0.0248417	-0.166253	1.57772	-0.540654	9.66818	8.23601	7.12205	10.3279	9.56929	7.88264	10.2327	9.55421	7.77676	10.2153	10.1709	7.71012	10.1007	9.2148	8.49865	10.3926	9.1153	8.22593	10.3815	8.5932	8.25077	10.8839	10.6168	9.96405	10.3279	10.2121	9.00338	10.5793	10.439	9.18908	10.34	10.7372	8.74719	10.9588	9.88753	9.55957	10.5179	9.96823	9.26327	10.7419	9.48543	9.26889	1889.7	1570.3	998.8	1285.3	1186.2	513.2	1530	1388.2	583.7	1296.1	1706.9	429.7	1990.3	947.2	754.6	1466.2	1001.7	614.5	1712.5	716.8	616.9	813.6	301.5	139.3	1285.3	759.7	236	1203.2	751.8	219.3	1188.8	1152.8	209.4	1098	594.2	361.7	1344.3	554.6	299.4	1334	386.2	304.6	7	6	5	7	6	5	7	6	5	7	6	5	7	6	5	7	6	5	7	6	5	High	High	High	High	High	High	High	High	High	High	High	High	High	High	High	High	High	High	High	High	High
A0A0A0MRU9, A0A7I2V3R3, A0A7I2YQF3, A0A7I2YQR3, E7ETY4, E9PC69, F5H4F6, F5H4J8, F5H6N2, Q7KZI7	A0A0A0MRU9, E9PC69, Q7KZI7	Q7KZI7	E9PC69	Q7KZI7	MARK2	Serine/threonine-protein kinase MARK2 (EC 2.7.11.1) (EC 2.7.11.26) (ELKL motif kinase 1) (EMK-1) (MAP/microtubule affinity-regulating kinase 2) (PAR1 homolog) (PAR1 homolog b) (Par-1b) (Par1b)	reviewed	5	FALSE	FALSE	22	High	14	23	12	Human	FALSE	3 v 3	-0.192596	0.292571	0.548711	3 v 3	0.164617	0.435193	0.987636	3 v 3	0.317917	0.206992	0.420761	3 v 3	0.0603398	0.802155	0.967365	3 v 3	0.30202	0.591038	0.811453	3 v 3	0.469531	0.363232	0.82355	3 v 3	-0.252935	0.37117	0.626035	3 v 3	1.37765	0.0278054	0.0801303	3 v 3	0.153076	0.401075	0.998283	3 v 3	0.0112401	0.946286	0.993658	3 v 3	1.44938	0.00466334	0.0447257	3 v 3	0.195987	0.771047	0.998822	3 v 3	0.555256	0.256254	0.473062	3 v 3	-0.0717333	0.679236	0.995662	-0.11046	-0.458338	-0.00898878	-0.0137728	0.00300249	0.50462	0.213061	0.0853397	0.655352	0.482476	-0.130411	-0.171046	-0.349163	0.0249258	1.2303	0.0347925	0.101131	1.27267	-0.592936	-0.327927	0.162057	0.981432	1.35797	1.79355	0.111447	-0.0741762	0.421957	-0.00937427	-0.233746	0.27684	1.34026	1.36019	1.6477	-0.847997	0.244592	1.19137	0.269094	0.139622	1.25705	-0.358828	-0.00222295	0.145851	5.2891	5.66107	2.16993	6.38198	6.94486	4.38543	6.26115	6.78529	4.24031	6.27053	7.01903	3.96347	5.78136	7.26585	5.00899	6.89845	7.16088	5.07468	6.62936	7.02126	3.81762	6.50621	8.0433	5.00899	6.38198	7.58796	5.50462	6.60881	7.6703	5.65535	6.39575	7.58496	5	6.63952	7.93782	6.06824	7.02348	8.01402	6.11061	6.98868	7.91289	4.83794	90.9	263.8	32.2	83.4	192.4	45.4	97.6	203.7	50.4	84.2	192	32	99.7	245.2	67.1	130.1	258.5	69.1	127	241	28.6	39.1	50.6	4.5	83.4	123.2	20.9	76.7	110.3	18.9	77.2	129.7	15.6	55	153.9	32.2	119.3	143.1	33.7	99	129.9	14.1	2	5	1	2	5	1	2	5	1	2	5	1	2	5	1	2	5	1	2	5	1	High	High	High	High	High	High	High	High	High	High	High	High	High	High	High	High	High	High	High	High	High
P62633	P62633	P62633	P62633	P62633	CNBP	CCHC-type zinc finger nucleic acid binding protein (Cellular nucleic acid-binding protein) (CNBP) (Zinc finger protein 9)	reviewed	5	FALSE	FALSE	29	High	4	6	4	Human	FALSE	2 v 2	0.975185	0.294427	0.550822	2 v 2	-0.615303	0.409869	0.984201	2 v 2	-0.319667	0.648556	0.775561	2 v 2	1.15664	0.140006	0.720551	2 v 2	-0.644046	0.42776	0.746835	2 v 2	-1.07301	0.131901	0.790145	2 v 2	-0.181452	0.847853	0.938373	2 v 2	2.42634	0.2138	0.254253	2 v 2	-0.591172	0.483956	0.998283	2 v 2	-0.589559	0.487643	0.983699	2 v 2	2.32692	0.0155815	0.0557065	2 v 2	-0.783774	0.123607	0.998822	2 v 2	-0.93667	0.211905	0.437498	2 v 2	0.0994204	0.920298	0.995662	0.489008	1.46136	NA	-0.153518	-1.07709	NA	0.199336	-0.83867	NA	1.41519	0.898086	NA	-0.131778	-1.15631	NA	-0.847459	-1.29857	NA	-0.926179	0.563275	NA	1.5794	3.27327	NA	-0.0290706	-1.15327	NA	-0.0224549	-1.15666	NA	2.26995	2.38388	NA	-0.629653	-0.937894	NA	-0.612842	-1.2605	NA	-0.690551	0.889392	NA	5.70044	4.29278	NA	7.25077	6.41278	NA	7.25739	6.40939	NA	7.27984	7.56605	NA	7.34074	5.73877	NA	7.35755	5.41616	NA	7.97039	6.67666	NA	6.91528	6.67101	NA	7.25077	7.05528	NA	7.60363	7.2937	NA	7.40429	8.13237	NA	8.19869	6.41278	NA	7.48301	6.27053	NA	8.33047	7.5691	NA	120.7	101.9	NA	152.3	133	NA	194.5	156.9	NA	169.4	280.6	NA	293.8	85.2	NA	178.9	77.2	NA	321.9	189.9	NA	52	19.6	NA	152.3	85.2	NA	153	85	NA	155.4	189.5	NA	162.1	53.4	NA	164	42.7	NA	250.8	102.3	NA	2	1	NA	2	1	NA	2	1	NA	2	1	NA	2	1	NA	2	1	NA	2	1	NA	High	High	Medium	High	High	Medium	High	High	Medium	High	High	Not Found	High	High	Medium	High	High	Medium	High	High	Medium
H0YEN0, J3KTD3, J3QSB5, Q9NPQ8, Q9Y3U8	Q9Y3U8	Q9Y3U8	Q9Y3U8	Q9Y3U8	RPL36	Large ribosomal subunit protein eL36 (60S ribosomal protein L36)	reviewed	5	FALSE	FALSE	41	High	6	29	6	Human	FALSE	3 v 3	-0.386836	0.294443	0.550822	3 v 3	0.309491	0.0494197	0.834247	3 v 3	0.417081	0.0246513	0.227672	3 v 3	0.00422709	0.989595	0.999544	3 v 3	0.150501	0.445899	0.747846	3 v 3	0.279332	0.148491	0.790145	3 v 3	-0.391063	0.00301773	0.135025	3 v 3	1.18318	0.00268381	0.044035	3 v 3	0.297714	0.130301	0.998283	3 v 3	0.111931	0.304068	0.983699	3 v 3	1.39344	0.0152136	0.0549611	3 v 3	0.0434333	0.913979	0.998822	3 v 3	0.364353	0.0152968	0.208912	3 v 3	-0.210266	0.225015	0.94	0.150774	-0.753974	-0.557308	0.379053	0.166551	0.382868	0.470379	0.284479	0.496385	0.557848	-0.405536	-0.13963	-0.163989	0.257682	0.357808	0.0481831	0.32928	0.460532	-0.407074	-0.348438	-0.417677	1.24206	1.06038	1.2471	0.503735	0.0898747	0.299533	0.248439	-0.0340012	0.121356	1.41341	1.08282	1.6841	-0.661771	0.477223	0.314848	0.28337	0.368567	0.441123	-0.171352	-0.0224424	-0.437003	8.60437	7.74214	7.10119	10.3502	8.89239	8.64782	10.0949	8.76852	8.46964	9.84643	8.80252	8.34829	9.35601	9.30218	9.10014	10.3012	9.19353	9.22641	10.0178	8.82496	8.78529	9.82034	10.1227	9.94295	10.3502	9.53528	9.76852	10.4415	9.6532	9.88203	9.97111	9.36872	9.38565	10.2142	9.97484	10.1611	10.4264	10.0464	10.2639	10.3782	9.71716	9.80332	904.1	1114.9	984.3	1305.3	742	872.2	1390.6	805.2	943.6	1003.7	661.1	668.9	1187.9	1006.3	1145	1376.1	1057.5	1229.5	1330.9	841.7	893.5	389.2	214.1	137.3	1305.3	475.2	401.1	1093.6	436.1	354.5	920.6	446.5	325.9	655.3	631.3	548.8	1261.7	585.5	599	1036.7	453.5	441.2	5	5	5	5	5	5	5	5	5	5	5	5	5	5	5	5	5	5	5	5	5	High	High	High	High	High	High	High	High	High	High	High	High	High	High	High	High	High	High	High	High	High
G3V4X5, H0YJ03, P25788	P25788	P25788	P25788	P25788	PSMA3	Proteasome subunit alpha type-3 (Macropain subunit C8) (Multicatalytic endopeptidase complex subunit C8) (Proteasome component C8)	reviewed	5	FALSE	FALSE	37	High	11	24	11	Human	FALSE	3 v 3	0.35856	0.29731	0.553973	3 v 3	0.285603	0.154801	0.87706	3 v 3	0.157221	0.567841	0.720683	3 v 3	0.49597	0.00286856	0.2117	3 v 3	0.526264	0.33786	0.725104	3 v 3	0.188579	0.35928	0.82355	3 v 3	-0.13741	0.673512	0.847431	3 v 3	1.92895	0.053402	0.107312	3 v 3	0.273696	0.276427	0.998283	3 v 3	-0.148259	0.621359	0.983699	3 v 3	1.88589	0.0217023	0.0619973	3 v 3	0.419109	0.201647	0.998822	3 v 3	0.273233	0.137518	0.378107	3 v 3	0.0430556	0.911525	0.995662	-0.0255602	0.845662	0.255577	0.483584	0.046878	0.326346	0.512996	-0.27858	0.237247	0.518228	0.442954	0.526726	1.36186	0.0165631	0.200369	-0.0933715	0.459842	0.199268	-0.543788	0.402708	-0.271149	1.06711	2.66057	2.05915	0.607683	-0.0296502	0.243055	0.290358	-0.597161	-0.137974	1.37524	1.93207	2.35037	0.863883	0.235946	0.157497	0.141625	0.498935	0.179141	-0.308122	0.728504	-0.291214	5.46271	6.87529	4.46597	7.1375	9.50621	6.76818	6.82018	8.9387	6.38716	6.52982	9.53586	6.52513	7.70183	9.0433	6.97384	6.97957	9.30629	6.99548	6.83794	8.80735	6.81634	6.67948	9.25644	7.30743	7.1375	10.149	7.88935	7.16692	9.82353	7.80025	6.65392	10.1021	7.56301	8.55957	9.71596	8.03452	7.10434	10.1592	8.03342	7.19771	9.6994	7.83415	102.5	611.6	158.4	140.8	1135.4	237.1	143.7	906.1	222.9	100.7	1099.1	189.1	377.3	841	262.2	137.6	1143.5	262	146.8	831.4	228.2	44.1	117.4	22.1	140.8	727.2	109	113	490.7	83.7	92.4	742.3	92.1	208.2	527.6	125.7	126.2	633.1	127.6	114.4	448	112.7	2	6	3	2	6	3	2	6	3	2	6	3	2	6	3	2	6	3	2	6	3	High	High	High	High	High	High	High	High	High	High	High	High	High	High	High	High	High	High	High	High	High
A0A075B730, P58107	A0A075B730, P58107	P58107	P58107	P58107	EPPK1	Epiplakin (450 kDa epidermal antigen)	reviewed	5	FALSE	FALSE	19	High	18	27	15	Human	FALSE	3 v 3	1.14185	0.297339	0.553973	3 v 3	0.0422918	0.430869	0.987636	3 v 3	0.196308	0.0269835	0.23034	3 v 3	1.64999	0.117691	0.686993	3 v 3	1.15615	0.403213	0.746631	3 v 3	1.22952	0.354631	0.82355	3 v 3	-0.508147	0.182793	0.437052	3 v 3	2.72631	0.116656	0.169764	3 v 3	0.030193	0.402331	0.998283	3 v 3	-0.108242	0.19173	0.983699	3 v 3	3.05356	0.0750702	0.118489	3 v 3	1.05049	0.366167	0.998822	3 v 3	1.31459	0.323496	0.52378	3 v 3	-0.327254	0.297064	0.946206	-0.101367	0.843569	2.68334	-0.0418202	0.101489	0.0672062	0.174498	0.261006	0.153419	0.909876	1.15329	2.88682	3.35452	0.0604625	0.0534712	0.273304	3.28593	0.129333	-1.01124	-0.309717	-0.20348	0.990407	2.65662	4.5319	0.0821056	0.0252006	-0.0167271	-0.0478405	-0.0572616	-0.219623	1.76516	2.64065	4.75489	2.85686	0.280423	0.0141789	0.508811	3.32524	0.109711	-0.774753	0.0159769	-0.222986	6.08534	4.43296	0.584963	7.15785	7.11478	5.10014	7.02791	7.03232	4.89724	7.07575	7.08958	5.11686	10.7074	7.35403	5.35403	8.35931	10.3989	5.44956	7.8505	7.07361	5.33985	7.30104	6.8125	3.47249	7.15785	7.75756	6.22304	7.37417	7.91707	6.30925	7.19967	7.65607	6.15583	11.5654	8.02625	6.41278	8.48422	11.2517	6.48864	8.21091	7.96578	6.35931	157.7	112.4	11.1	142.8	216.4	74.7	165.9	241.7	79.3	147	201.7	71.3	3030.7	260.7	85.2	358.1	2438.4	89.8	296.3	250	82.1	67.9	21.6	1.5	142.8	138.6	34.3	130.5	130.9	29.8	134.9	136.2	34.7	1672	163.6	40.9	328.4	1350.1	43.7	230.8	134.7	40.5	6	3	1	6	5	1	6	5	1	6	5	1	6	5	1	6	5	1	6	5	1	High	High	Medium	High	High	Medium	High	High	Medium	High	High	Medium	High	High	Medium	High	High	Medium	High	High	Medium
A0A7I2V2F0, A0A7I2V2F2, A0A7I2V309, A0A7I2V346, A0A7I2V4J0, A0A7I2V4Z0, A0A7I2V5Q6, A0A7I2YQN2, A0A7I2YQV8, B7Z645, F6UXX1, O60506	O60506	O60506	O60506	O60506	SYNCRIP	Heterogeneous nuclear ribonucleoprotein Q (hnRNP Q) (Glycine- and tyrosine-rich RNA-binding protein) (GRY-RBP) (NS1-associated protein 1) (Synaptotagmin-binding, cytoplasmic RNA-interacting protein)	reviewed	5	FALSE	FALSE	39	High	20	53	14	Human	FALSE	3 v 3	-0.414651	0.297462	0.553973	3 v 3	0.089465	0.715905	0.991777	3 v 3	0.240832	0.298973	0.50622	3 v 3	-0.318588	0.465138	0.866306	3 v 3	0.320373	0.0456583	0.539376	3 v 3	0.278955	0.335419	0.805329	3 v 3	-0.0960629	0.712227	0.868307	3 v 3	1.15546	0.0495019	0.103297	3 v 3	0.0776678	0.78559	0.998283	3 v 3	-0.0643973	0.747681	0.988683	3 v 3	1.0707	0.00453623	0.0444388	3 v 3	0.213211	0.446991	0.998822	3 v 3	0.363912	0.128871	0.372627	3 v 3	0.0847589	0.791978	0.995662	-0.0984519	-0.137265	-1.00824	0.2816	-0.336847	0.323642	0.335414	-0.0951142	0.482197	0.355941	-0.459127	-0.852579	0.257393	0.241821	0.461904	-0.158741	0.435577	0.560031	-0.454393	0.321862	-0.155658	0.992653	1.67748	0.796241	0.406252	-0.413431	0.240183	0.113378	-0.413638	0.107068	1.2114	1.02968	0.971021	-0.240409	0.461303	0.418739	0.0762953	0.474872	0.540568	-0.218748	0.647805	-0.17478	9.50859	9.17941	7.59694	10.9075	10.4435	8.63336	10.6146	10.4433	8.50024	10.5012	10.8569	8.39318	10.4796	10.6704	8.9867	10.7963	10.684	9.10852	10.72	10.2091	8.56796	10.7243	11.5604	10.4385	10.9075	11.0863	9.75389	10.9613	11.328	9.91244	10.6259	11.4231	9.43024	11.3377	11.3431	10.0478	10.9215	11.5368	10.1459	11.0803	11.1013	9.5859	1691.8	3020.1	1387.7	1920.8	2174.2	863.4	1993.8	2570.8	963.7	1580.2	2746	689.9	2588.1	2597.8	1058.5	1939.6	2971.2	1133	2165.2	2196.9	768.5	728.4	579.8	193.6	1920.8	1392.5	397.1	1567.9	1392.3	362.1	1449.4	1854.6	336.2	1427.8	1629.7	507.3	1778.3	1645.1	552	1686.7	1183.7	379.5	9	13	6	9	13	6	9	13	6	9	13	6	9	13	6	9	13	6	9	13	6	High	High	High	High	High	High	High	High	High	High	High	High	High	High	High	High	High	High	High	High	High
D6RJ98, Q99570	Q99570	Q99570	Q99570	Q99570	PIK3R4	Phosphoinositide 3-kinase regulatory subunit 4 (PI3-kinase regulatory subunit 4) (EC 2.7.11.1) (PI3-kinase p150 subunit) (Phosphoinositide 3-kinase adaptor protein)	reviewed	5	FALSE	FALSE	9	High	10	12	10	Human	FALSE	2 v 2	-0.944168	0.297886	0.553973	2 v 2	0.358827	0.16806	0.87706	2 v 2	0.440473	0.0186817	0.21743	2 v 2	-0.405042	0.606314	0.915134	2 v 2	0.463476	0.00950316	0.465666	2 v 2	0.163005	0.623591	0.905971	2 v 2	-0.539126	0.107768	0.356098	2 v 2	0.50494	0.147403	0.199738	2 v 2	0.378358	0.313486	0.998283	2 v 2	0.142404	0.356927	0.983699	2 v 2	0.935905	0.057222	0.0996307	2 v 2	0.193229	0.542504	0.998822	2 v 2	0.271535	0.256424	0.473062	2 v 2	-0.430965	0.051147	0.627596	-0.467032	NA	-1.4213	0.455817	NA	0.261838	0.453403	NA	0.427544	0.164239	NA	-0.974324	0.470395	NA	0.456557	-0.0797838	NA	0.405794	-0.631272	NA	-0.44698	0.62399	NA	0.385891	0.581348	NA	0.175367	0.231816	NA	0.0529931	1.02026	NA	0.851555	-0.0276917	NA	0.414149	0.155838	NA	0.387232	-0.396266	NA	-0.465664	6.2817	NA	4.49185	7.48704	NA	5.05311	7.1375	NA	4.93074	6.90569	NA	4.87774	7.27426	NA	5.75756	7.45779	NA	5.73064	7.30195	NA	5.34341	7.49825	NA	7.33539	7.48704	NA	6.17592	7.48462	NA	6.34163	7.03122	NA	5.91409	8.13289	NA	6.81762	7.58271	NA	6.76686	7.66249	NA	6.36107	180.8	NA	161.5	179.4	NA	72.3	179.1	NA	81.1	130.8	NA	60.3	280.7	NA	112.8	191.7	NA	108.9	202.6	NA	82.2	77.8	NA	22.5	179.4	NA	33.2	140.8	NA	30.5	119.9	NA	29.4	154.8	NA	54.1	175.8	NA	53.1	157.8	NA	40.6	2	NA	1	2	NA	1	2	NA	1	2	NA	1	2	NA	1	2	NA	1	2	NA	1	High	High	High	High	High	High	High	High	High	High	High	High	High	High	High	High	High	High	High	High	High
A0A804HIB4, A0A804HJM7, A0A804HJX3, A0A804HJZ9, A0A804HK10, A0A804HKD4, A0A804HKF1, J3KRK0, J3QLK5, J3QQN4, J3QR10, J3QS44, J3QS73, Q86UE8	Q86UE8	Q86UE8	Q86UE8	Q86UE8	TLK2	Serine/threonine-protein kinase tousled-like 2 (EC 2.7.11.1) (HsHPK) (PKU-alpha) (Tousled-like kinase 2)	reviewed	5	FALSE	FALSE	13	High	10	17	5	Human	FALSE	2 v 2	-0.539941	0.298164	0.553973	2 v 2	0.126864	0.645101	0.991777	2 v 2	0.332098	0.196993	0.410578	2 v 2	-0.579346	0.520278	0.890871	2 v 2	-0.134712	0.822834	0.922322	2 v 2	0.196772	0.648953	0.905971	2 v 2	0.0394043	0.927461	0.965919	2 v 2	0.912707	0.0618375	0.118003	2 v 2	0.150987	0.706856	0.998283	2 v 2	0.0619094	0.757437	0.988683	2 v 2	0.592184	0.299022	0.318654	2 v 2	-0.272975	0.797771	0.998822	2 v 2	0.334651	0.372873	0.556327	2 v 2	0.320524	0.56167	0.994471	-0.266787	-0.813096	NA	0.330357	-0.076628	NA	0.438272	0.225924	NA	0.0381351	-1.19683	NA	-0.606217	0.336794	NA	-0.123148	0.516693	NA	-0.304922	0.38373	NA	0.823772	1.00164	NA	0.455375	-0.153402	NA	0.216454	-0.0926353	NA	0.892771	0.291596	NA	-1.1032	0.557252	NA	0.112658	0.556644	NA	-0.0689986	0.710046	NA	6.72928	7.04111	NA	8.00843	7.88935	NA	7.76951	7.95012	NA	7.55305	8.04275	NA	6.51885	7.88996	NA	7.73471	7.88935	NA	7.62205	7.33271	NA	7.94486	9.42228	NA	8.00843	8.53255	NA	8.11634	8.8351	NA	7.67807	8.60918	NA	7.37678	8.56224	NA	7.85985	8.74214	NA	7.98299	8.22545	NA	246.4	686.1	NA	257.5	370.3	NA	277.5	456.7	NA	204.8	390.5	NA	166.2	378	NA	232.3	428.2	NA	253	299.3	NA	106.1	131.7	NA	257.5	237.1	NA	218.2	247.3	NA	187.8	263.7	NA	91.7	237.2	NA	213	237.1	NA	197	161.2	NA	2	3	NA	2	3	NA	2	3	NA	2	3	NA	2	3	NA	2	3	NA	2	3	NA	High	High	High	High	High	High	High	High	High	High	High	High	High	High	High	High	High	High	High	High	High
A0A5F9ZGN6, A0A5F9ZH78, P05089	A0A5F9ZH78, P05089	P05089	P05089	P05089	ARG1	Arginase-1 (EC 3.5.3.1) (Liver-type arginase) (Type I arginase)	reviewed	5	FALSE	FALSE	16	High	4	5	4	Human	FALSE	2 v 2	-1.28208	0.29857	0.553973	2 v 2	0.0560608	0.703796	0.991777	2 v 2	0.884363	0.13004	0.34257	2 v 2	-0.779613	0.118774	0.686993	2 v 2	2.29199	0.437221	0.746835	2 v 2	1.6304	0.356184	0.82355	2 v 2	-0.502466	0.5	0.73376	2 v 2	0.171558	0.893131	0.897384	2 v 2	0.0786488	0.774638	0.998283	2 v 2	0.614368	0.230256	0.983699	2 v 2	0.391554	0.554828	0.563605	2 v 2	2.15342	0.391588	0.998822	2 v 2	1.76907	0.305997	0.509539	2 v 2	-0.219995	0.756485	0.995662	-1.93171	-0.63245	NA	0.167727	-0.0556058	NA	1.06756	0.701163	NA	-0.926777	-0.63245	NA	4.17129	0.412684	NA	0.609374	2.65144	NA	-1.00493	0	NA	-0.840801	1.18392	NA	0.291463	-0.134165	NA	0.8468	0.381935	NA	-0.0740006	0.857108	NA	3.6749	0.63193	NA	0.84659	2.69154	NA	-0.766801	0.32681	NA	4.58496	4.51096	NA	4.03562	5.56071	NA	4.59096	6.07682	NA	3.74416	5.69488	NA	8.18587	6	NA	5.35755	8.05961	NA	4.51096	5.36807	NA	5.79961	6.8936	NA	4.03562	6.20555	NA	4.93546	6.96232	NA	3.8679	6.26115	NA	9.04412	6.67384	NA	5.4822	8.91259	NA	4.87283	6.26115	NA	55.7	118.9	NA	16.4	73.8	NA	30.6	124.7	NA	14.6	76.7	NA	527.9	102.1	NA	44.7	481.9	NA	29.3	76.7	NA	24	22.8	NA	16.4	47.2	NA	24.1	67.5	NA	13.4	51.8	NA	291.2	64	NA	41	266.8	NA	22.8	41.3	NA	1	2	NA	1	2	NA	1	2	NA	1	2	NA	1	2	NA	1	2	NA	1	2	NA	High	High	Not Found	High	High	Not Found	High	High	Not Found	High	High	Not Found	High	High	Not Found	High	High	Not Found	High	High	Not Found
P05204	P05204	P05204	P05204	P05204	HMGN2	Non-histone chromosomal protein HMG-17 (High mobility group nucleosome-binding domain-containing protein 2)	reviewed	5	FALSE	FALSE	38	High	5	14	4	Human	FALSE	2 v 2	0.690109	0.299056	0.553973	2 v 2	0.546074	0.161626	0.87706	2 v 2	0.86697	0.0597526	0.263818	2 v 2	-0.879639	0.126458	0.699073	2 v 2	0.428189	0.13952	0.634096	2 v 2	0.979753	0.0750525	0.790145	2 v 2	1.56975	0.0699886	0.30845	2 v 2	2.49924	0.0872601	0.142412	2 v 2	0.466112	0.192309	0.998283	2 v 2	0.520082	0.132813	0.983699	2 v 2	0.776539	0.265623	0.289539	2 v 2	0.515796	0.0448513	0.998822	2 v 2	0.989763	0.0927823	0.328121	2 v 2	1.7227	0.000189605	0.141446	NA	0.339769	1.04045	NA	0.68777	0.404379	NA	0.948583	0.785357	NA	-1.05671	-0.702572	NA	0.332816	0.523562	NA	1.0958	0.86371	NA	1.39648	1.74302	NA	2.15451	2.84396	NA	0.61136	0.320865	NA	0.630184	0.409979	NA	0.432326	1.12075	NA	0.552195	0.479397	NA	1.13504	0.844482	NA	1.72218	1.72321	NA	6.98299	4.24031	NA	9.74886	7.40514	NA	9.76769	7.49426	NA	9.1375	7.08428	NA	7.96751	5.84046	NA	8.55036	6.20555	NA	7.41532	5.36107	NA	9.36413	7.08108	NA	10.3917	8.52591	NA	10.6525	8.90689	NA	9.7039	8.12153	NA	8.64024	6.90207	NA	9.40323	7.24222	NA	8.30743	6.37851	NA	659	135.4	NA	1343.4	368.6	NA	1609.6	480	NA	834	278.5	NA	399	119.6	NA	677.1	151.4	NA	316.8	83.2	NA	126.5	18.9	NA	860.4	169.5	NA	871.7	180.3	NA	563.2	135.7	NA	250.3	57.3	NA	374.9	73.8	NA	170.7	41.1	NA	3	2	NA	3	2	NA	3	2	NA	3	2	NA	3	2	NA	3	2	NA	3	2	High	High	High	High	High	High	High	High	High	High	High	High	High	High	High	High	High	High	High	High	High
A0A0G2JLI4, A0A7I2V2S0, A0A7I2V507, A0A7I2V5F5, J3KRZ1, J3KTA4, J3KTQ4, J3QKN9, J3QR02, J3QRQ7, J3QSF1, P17844, X6RLV5	J3KTA4, P17844	P17844	J3KTA4	P17844	DDX5	Probable ATP-dependent RNA helicase DDX5 (EC 3.6.4.13) (DEAD box protein 5) (RNA helicase p68)	reviewed	5	FALSE	FALSE	36	High	24	59	17	Human	FALSE	3 v 3	-0.43937	0.299175	0.553973	3 v 3	0.113689	0.607131	0.991777	3 v 3	0.308138	0.117043	0.329456	3 v 3	-0.269219	0.658848	0.927157	3 v 3	0.173918	0.21922	0.67561	3 v 3	0.135726	0.678655	0.907243	3 v 3	-0.170151	0.54033	0.773902	3 v 3	1.13078	0.0116747	0.0613228	3 v 3	0.102	0.711973	0.998283	3 v 3	0.00312446	0.984809	0.993658	3 v 3	1.12012	0.0501431	0.0924611	3 v 3	0.0668769	0.833008	0.998822	3 v 3	0.220708	0.405769	0.574015	3 v 3	0.0106638	0.970299	0.995662	0.156808	-0.554631	-0.920286	0.376829	-0.250889	0.215127	0.497975	0.0981847	0.328256	0.77594	-0.713426	-0.870171	0.00800893	0.165166	0.348579	-0.427094	0.465986	0.368287	-0.619131	0.158795	-0.0501157	1.24795	1.26004	0.884356	0.501493	-0.327562	0.13207	0.276051	-0.220384	-0.0462937	1.63132	0.775329	0.953712	-0.489682	0.384499	0.305814	-0.192043	0.505101	0.349067	-0.383363	0.48471	-0.0693559	8.21965	8.52982	7.17093	9.9691	9.4623	8.18735	9.74366	9.56948	8.00899	9.46761	9.78986	8.05528	9.36129	9.68965	8.43045	9.65893	9.81025	8.47371	9.85097	9.30515	8.12464	9.43546	10.9106	10.013	9.9691	10.1051	9.30788	10.0902	10.4542	9.42101	9.59227	10.356	9.09276	10.2194	10.3624	9.49145	9.78431	10.6632	9.51116	10.2114	10.1972	9.14287	692.4	1925	1033.3	1002.3	1101.4	633.8	1090.1	1402.9	685.5	771.9	1310.6	546	1192.2	1316.4	719.8	881.8	1621.6	729.7	1185.6	1174	565.3	298.1	369.6	144.1	1002.3	705.4	291.5	857.3	759.8	257.6	708	885.2	266	657.7	825.8	345	808.4	897.8	355.5	923.5	632.6	279.1	7	8	5	7	8	5	7	8	5	7	8	5	7	8	5	7	8	5	7	8	5	High	High	High	High	High	High	High	High	High	High	High	High	High	High	High	High	High	High	High	High	High
A0A0G2JQH2, J3JS69, P62269, Q5GGW2	P62269	P62269	P62269	P62269	RPS18	Small ribosomal subunit protein uS13 (40S ribosomal protein S18) (Ke-3) (Ke3)	reviewed	5	FALSE	FALSE	49	High	10	40	10	Human	FALSE	3 v 3	-0.241675	0.299525	0.553973	3 v 3	0.296735	0.275975	0.897974	3 v 3	0.457591	0.0684222	0.269455	3 v 3	0.19373	0.575092	0.907846	3 v 3	0.119245	0.444338	0.747846	3 v 3	0.28804	0.121183	0.790145	3 v 3	-0.435404	0.0955541	0.341713	3 v 3	1.32843	0.00484539	0.0509528	3 v 3	0.285312	0.335002	0.998283	3 v 3	0.152676	0.380597	0.983699	3 v 3	1.58345	0.0324332	0.0756097	3 v 3	0.0118118	0.974899	0.998822	3 v 3	0.372673	0.105835	0.350903	3 v 3	-0.25502	0.392358	0.962764	0.0870577	-0.505513	-0.306568	0.404587	-0.090587	0.576206	0.565247	0.205926	0.601599	0.634266	-0.358142	0.305065	-0.131975	0.265277	0.224432	0.229023	0.502144	0.132951	-0.547209	-0.147371	-0.611633	1.1783	1.30896	1.49803	0.529278	-0.167384	0.494042	0.343234	-0.112709	0.227504	1.48996	1.13039	2.13001	-0.629837	0.484785	0.180487	0.46399	0.541446	0.112583	-0.311652	0.178572	-0.631979	8.21723	7.87467	4.51096	9.92481	9.01625	6.50303	9.73877	9.07093	6.23649	9.39553	9.18364	6.00899	9.07735	9.48985	6.82146	10.1712	9.54651	6.75355	9.70719	9.00506	6.64097	9.43317	10.2554	7.35315	9.92481	9.65928	7.62278	10.0855	9.9558	7.64818	9.52023	9.74987	7.04658	9.93546	10.1625	7.88264	10.2965	10.3994	7.79116	10.0674	9.89724	7.65821	691.3	1222.3	163.5	972	808.6	197.1	1086.5	993.1	200.6	734.3	861	132.2	979.2	1146.1	236	1257.6	1350.6	221.5	1073	953.6	202	297.6	234.7	22.8	972	517.8	90.7	854.4	537.8	75.4	673.5	581.5	64.4	540.2	719	113.1	1153	747.8	107.9	835.9	513.8	99.8	4	6	1	4	6	1	4	6	1	4	6	1	4	6	1	4	6	1	4	6	1	High	High	High	High	High	High	High	High	High	High	High	High	High	High	High	High	High	High	High	High	High
A0A1W2PQ90, A0A494BZX5, A0A494BZX8, A0A494C0Y7, A0A494C122, A0A494C1B7, E7EN38, E7ESD9, H7C0P8, Q92878	Q92878	Q92878	Q92878	Q92878	RAD50	DNA repair protein RAD50 (hRAD50) (EC 3.6.-.-)	reviewed	5	FALSE	FALSE	12	High	18	35	18	Human	FALSE	3 v 3	0.453601	0.299899	0.553973	3 v 3	0.317386	0.02267	0.834247	3 v 3	-0.0358985	0.911592	0.9437	3 v 3	-0.258992	0.30929	0.827014	3 v 3	0.457624	0.158803	0.634096	3 v 3	-0.152616	0.337497	0.806424	3 v 3	0.712593	0.170319	0.429992	3 v 3	2.02264	0.0626291	0.119151	3 v 3	0.305861	0.0654028	0.998283	3 v 3	-0.340743	0.409291	0.983699	3 v 3	1.12984	0.0727552	0.116403	3 v 3	0.34964	0.482414	0.998822	3 v 3	-0.0684547	0.733676	0.806071	3 v 3	0.892799	0.105132	0.796228	-0.0470387	0.339138	1.0687	0.316585	0.233581	0.401993	0.533165	-0.270291	-0.370569	-0.086184	-0.641851	-0.0489409	0.0419012	0.652077	0.678894	-0.0766385	0.0102276	-0.391437	0.0391453	0.98099	1.11764	1.04377	2.15324	2.87092	0.441364	0.157138	0.319083	0.311262	-0.588509	-0.744983	0.769056	0.846931	1.77354	-0.456251	0.871003	0.634168	0.158357	0.0494173	-0.413138	0.274711	1.3063	1.09738	7.12516	6.71836	4.47249	8.61029	9.02873	7.66249	8.48018	8.28309	6.59842	8.16892	8.8716	7.34341	7.43796	8.4363	6.8802	8.05257	7.61471	5.83289	7.89421	7.56529	6.24603	8.34074	9.09882	7.31198	8.61029	9.67154	8.78267	8.82687	9.16767	8.01011	8.2937	9.43796	8.38068	8.29646	9.10905	7.94193	8.17792	8.4672	6.8716	8.25456	8.45697	7.26303	324.2	548.3	158.9	390.8	815.5	440.4	454.1	575.1	257.8	313.8	693.6	333.3	314.4	552.2	245.9	289.6	353.9	117.1	305.4	351.4	153.6	139.6	105.3	22.2	390.8	522.3	202.6	357.1	311.5	96.9	287.8	468.4	162.4	173.4	346.4	117.8	265.5	196	57	237.9	189.4	75.9	4	4	2	4	4	2	4	4	2	4	4	2	4	4	2	4	4	2	4	4	2	High	High	High	High	High	High	High	High	High	High	High	High	High	High	High	High	High	High	High	High	High
E7ESM3, E9PN86, E9PRI2, E9PRY0, H0YCQ8, J3KNJ2, Q7L2H7	Q7L2H7	Q7L2H7	Q7L2H7	Q7L2H7	EIF3M	Eukaryotic translation initiation factor 3 subunit M (eIF3m) (Fetal lung protein B5) (hFL-B5) (PCI domain-containing protein 1)	reviewed	5	FALSE	FALSE	47	High	14	33	14	Human	FALSE	3 v 3	-0.249489	0.300352	0.553973	3 v 3	0.213579	0.419229	0.984201	3 v 3	0.363126	0.169586	0.38112	3 v 3	0.105228	0.735443	0.949579	3 v 3	0.238971	0.15781	0.634096	3 v 3	0.296422	0.154756	0.790145	3 v 3	-0.354716	0.215727	0.479357	3 v 3	1.32066	0.0808888	0.136853	3 v 3	0.201529	0.520436	0.998283	3 v 3	0.0572728	0.781861	0.988683	3 v 3	1.49432	0.0884732	0.132124	3 v 3	0.131797	0.664697	0.998822	3 v 3	0.381215	0.0208454	0.220539	3 v 3	-0.173659	0.595596	0.995662	-0.546115	-0.278318	0.0759659	0.495325	-0.200975	0.346386	0.51464	0.0193833	0.555356	0.0258644	-0.319821	0.60964	0.106176	0.157436	0.453302	0.0425395	0.357498	0.489229	-0.571979	0.0415036	-0.533674	0.54508	1.53637	1.88054	0.61952	-0.277534	0.262602	0.291889	-0.299192	0.179121	0.88093	1.1689	2.43314	-0.39156	0.377008	0.409942	0.277491	0.396864	0.469289	-0.33585	0.367475	-0.5526	7.08428	7.96347	4.91648	8.24888	9.22231	7.05961	7.92125	9.20065	6.97613	7.62936	9.49985	6.79701	7.57365	9.50938	7.75956	8.2427	9.52924	7.8189	7.96521	9.13237	7.34961	8.29967	10.3444	7.75756	8.24888	9.86511	8.17991	8.26819	10.0855	8.38888	7.75355	10.0661	7.83352	8.43171	10.182	8.8205	8.36807	10.3821	8.85643	8.32553	10.0246	8.3672	315.1	1300.1	216.4	304.2	932.6	290	308.3	1086.5	335.2	215.8	1072	228.1	345.3	1161.7	452.1	330.4	1334.5	463.5	320.8	1041.6	330.2	135.7	249.6	30.2	304.2	597.3	133.4	242.4	588.4	125.9	198	724	111.2	190.5	728.8	216.7	302.9	738.9	225.8	249.9	561.2	163.1	3	9	2	3	9	2	3	9	2	3	9	2	3	9	2	3	9	2	3	9	2	High	High	High	High	High	High	High	High	High	High	High	High	High	High	High	High	High	High	High	High	High
Q09666	Q09666	Q09666	Q09666	Q09666	AHNAK	Neuroblast differentiation-associated protein AHNAK (Desmoyokin)	reviewed	5	FALSE	FALSE	8	High	11	18	11	Human	FALSE	2 v 2	0.689243	0.300631	0.553973	2 v 2	-0.359454	0.419359	0.984201	2 v 2	-0.311317	0.0178152	0.21743	2 v 2	1.49524	0.28764	0.81866	2 v 2	0.728172	0.579525	0.804536	2 v 2	0.519572	0.814201	0.943382	2 v 2	-0.806	0.276323	0.543106	2 v 2	2.14453	0.00355539	0.0470585	2 v 2	-0.33586	0.308548	0.998283	2 v 2	-0.582399	0.0626831	0.983699	2 v 2	2.6698	0.0963514	0.138032	2 v 2	0.588937	0.494328	0.998822	2 v 2	0.656461	0.756429	0.82307	2 v 2	-0.525273	0.428771	0.981175	1.04129	0.337195	NA	-0.637696	-0.0812121	NA	-0.302603	-0.320031	NA	2.2209	0.769592	NA	1.66548	-0.209137	NA	-1.20985	2.24899	NA	-1.1796	-0.432397	NA	2.13255	2.1565	NA	-0.512709	-0.159011	NA	-0.524868	-0.639929	NA	3.07699	2.26262	NA	1.16747	0.0104016	NA	-0.97478	2.2877	NA	-0.944434	-0.106112	NA	5.65535	3.848	NA	7.27519	5.84549	NA	7.26303	5.36457	NA	7.7879	6.0045	NA	9.89981	6.12102	NA	7.75756	8.39832	NA	8.73234	6.11061	NA	6.8716	6.23266	NA	7.27519	6.48864	NA	7.61029	6.24982	NA	7.91289	6.56986	NA	10.758	6.79312	NA	7.88264	9.25125	NA	9.09249	7.00225	NA	117.1	75.2	NA	154.9	89.8	NA	195.4	76.1	NA	241	95	NA	1731.7	110.9	NA	236	609.4	NA	545.9	128.2	NA	50.4	14.4	NA	154.9	57.5	NA	153.6	41.2	NA	221	64.2	NA	955.3	69.6	NA	216.4	337.4	NA	425.3	69.1	NA	3	1	NA	3	1	NA	3	1	NA	3	1	NA	3	1	NA	3	1	NA	3	1	NA	High	High	Not Found	High	High	Not Found	High	High	Not Found	High	High	Not Found	High	High	Not Found	High	High	Not Found	High	High	Not Found
B5MCP9, P62081	P62081	P62081	P62081	P62081	RPS7	Small ribosomal subunit protein eS7 (40S ribosomal protein S7)	reviewed	5	FALSE	FALSE	64	High	10	51	3	Human	FALSE	3 v 3	-0.337818	0.301085	0.554117	3 v 3	0.287588	0.267163	0.892811	3 v 3	0.42821	0.0629985	0.265193	3 v 3	-0.0112532	0.975273	0.998542	3 v 3	0.293481	0.140474	0.634096	3 v 3	0.315495	0.0713661	0.790145	3 v 3	-0.326565	0.113803	0.368069	3 v 3	1.2324	0.00169685	0.0408214	3 v 3	0.275779	0.325214	0.998283	3 v 3	0.122967	0.372809	0.983699	3 v 3	1.37818	0.0115281	0.0516363	3 v 3	0.186333	0.592652	0.998822	3 v 3	0.400476	0.00239998	0.179976	3 v 3	-0.145772	0.537663	0.994055	0.141518	-0.494227	-0.660746	0.374263	-0.0740391	0.562539	0.442633	0.225877	0.616119	0.626347	-0.404709	-0.255397	0.0933472	0.268488	0.518609	0.137355	0.399092	0.410038	-0.484829	-0.0895174	-0.405349	1.23269	1.3203	1.14422	0.49893	-0.15062	0.479029	0.220602	-0.0926692	0.240967	1.48183	1.0839	1.5688	-0.404423	0.487939	0.475484	0.372422	0.438349	0.390656	-0.249145	0.236409	-0.424581	9.53177	9.05961	7.93899	11.2634	10.2293	9.56224	10.9851	10.2873	9.32418	10.7645	10.3799	9.08321	10.6092	10.6314	9.98328	11.386	10.5819	9.89845	11.0136	10.1435	9.50779	10.7476	11.4404	10.7811	11.2634	10.8721	10.6829	11.3318	11.1721	10.7365	10.8891	10.9462	10.1204	11.4673	11.3042	11.0443	11.5113	11.4348	10.9358	11.374	11.0357	10.5257	1719.3	2779.1	1759.7	2458.2	1874.3	1643.9	2577.5	2307.4	1706.1	1896.5	1973	1113.1	2831.4	2528.7	2111.9	2919.1	2768.3	1958.8	2654	2099.3	1474.2	740.2	533.6	245.4	2458.2	1200.4	756	2026.9	1249.6	641	1739.5	1332.5	542.4	1562	1586.3	1012.2	2676.3	1532.7	954.4	2067.4	1131.1	728	6	9	4	6	9	4	6	9	4	6	9	4	6	9	4	6	9	4	6	9	4	High	High	High	High	High	High	High	High	High	High	High	High	High	High	High	High	High	High	High	High	High
A0A7I2V2E3, A0A7I2V2I9, A0A7I2V2N8, A0A7I2V2U9, A0A7I2V3B9, A0A7I2V3C6, A0A7I2V3I9, A0A7I2V3K2, A0A7I2V3P5, A0A7I2V409, A0A7I2V4G7, A0A7I2V4K8, A0A7I2V4T2, A0A7I2V549, A0A7I2V5G3, A0A7I2V602, A0A7I2V639, A0A7I2YQF4, A0A7I2YQF7, H0YIY6, H0YJI9, H0YKP9, H0YNV4, J3KNR0, P27448	A0A7I2V2E3, A0A7I2V2N8, A0A7I2V3B9, A0A7I2V3I9, A0A7I2V4G7, A0A7I2V4T2, A0A7I2V549, A0A7I2V5G3, A0A7I2V602, A0A7I2V639, A0A7I2YQF4, A0A7I2YQF7, H0YKP9, J3KNR0, P27448	P27448	J3KNR0	P27448	MARK3	MAP/microtubule affinity-regulating kinase 3 (EC 2.7.11.1) (C-TAK1) (cTAK1) (Cdc25C-associated protein kinase 1) (ELKL motif kinase 2) (EMK-2) (Protein kinase STK10) (Ser/Thr protein kinase PAR-1) (Par-1a) (Serine/threonine-protein kinase p78)	reviewed	5	FALSE	FALSE	8	High	4	7	2	Human	FALSE	2 v 2	-0.490764	0.301934	0.554121	2 v 2	0.110344	0.339239	0.956155	2 v 2	0.325494	0.165665	0.376951	2 v 2	-0.0272844	0.960057	0.997584	2 v 2	-0.322165	0.400439	0.746631	2 v 2	0.282527	0.516641	0.882519	2 v 2	-0.46348	0.238637	0.504537	2 v 2	0.962655	0.0734548	0.130872	2 v 2	0.134247	0.563963	0.998283	2 v 2	0.0550262	0.397718	0.983699	2 v 2	1.14251	0.0643476	0.107757	2 v 2	-0.458509	0.580887	0.998822	2 v 2	0.421658	0.283098	0.49162	2 v 2	-0.179856	0.574047	0.994471	-0.238827	-0.742702	NA	0.175424	0.0452647	NA	0.238827	0.412161	NA	0.407011	-0.46158	NA	-0.556571	-0.0877585	NA	-0.0151704	0.580225	NA	-0.645838	-0.281122	NA	0.851086	1.07422	NA	0.298596	-0.030102	NA	0.015348	0.0947044	NA	1.25839	1.02664	NA	-1.05132	0.134301	NA	0.220729	0.622588	NA	-0.407302	0.0475895	NA	4.95884	4.00899	NA	6.10852	5.05311	NA	5.82528	5.17792	NA	5.80993	5.08321	NA	5.16591	5.16993	NA	6.43796	5.65821	NA	6.21723	5.03562	NA	6.17193	6.39232	NA	6.10852	5.69488	NA	6.17193	6.06178	NA	5.9331	5.64962	NA	6.02237	5.84298	NA	6.56377	6.51096	NA	6.57894	5.93074	NA	72.1	84	NA	69	51.8	NA	72.1	66.8	NA	61.1	50.2	NA	65	57.4	NA	94.6	91.2	NA	95.6	61	NA	31.1	16.1	NA	69	33.2	NA	56.7	36.2	NA	56.1	33.9	NA	35.9	36	NA	86.7	50.5	NA	74.4	32.8	NA	1	1	NA	1	1	NA	1	1	NA	1	1	NA	1	1	NA	1	1	NA	1	1	NA	High	High	Medium	High	High	Medium	High	High	Medium	High	High	Medium	High	High	Medium	High	High	Medium	High	High	Medium
A0A2R8Y4J3, A0A8V8TQW4, K7ELX8, K7ERW8, O14617	A0A8V8TQW4, O14617	O14617	O14617	O14617	AP3D1	AP-3 complex subunit delta-1 (AP-3 complex subunit delta) (Adaptor-related protein complex 3 subunit delta-1) (Delta-adaptin)	reviewed	5	FALSE	FALSE	11	High	11	23	11	Human	FALSE	3 v 3	-0.83481	0.302104	0.554121	3 v 3	0.0539802	0.851322	0.991777	3 v 3	0.313839	0.194819	0.409535	3 v 3	-0.628383	0.395001	0.842516	3 v 3	0.141578	0.360857	0.732024	3 v 3	0.244773	0.380007	0.823572	3 v 3	-0.206427	0.438154	0.685507	3 v 3	0.73584	0.273782	0.303814	3 v 3	0.041986	0.893599	0.998283	3 v 3	0.00814596	0.96153	0.993658	3 v 3	0.761161	0.1326	0.1732	3 v 3	0.0346522	0.916359	0.998822	3 v 3	0.329812	0.146035	0.389776	3 v 3	-0.0253208	0.938802	0.995662	-0.0670234	-0.407044	-2.03036	0.184504	-0.436227	0.413663	0.29232	0.0421159	0.607081	0.384759	-0.628936	-1.64097	-0.0515569	0.113409	0.362881	-0.184148	0.382102	0.536366	-0.451782	0.221892	-0.389392	1.0238	1.40772	-0.224002	0.309309	-0.512774	0.329423	0.0705104	-0.276493	0.230421	1.2399	0.859608	0.183974	-0.549148	0.33316	0.319945	0.0509818	0.421618	0.516837	-0.216102	0.548115	-0.407976	7.61029	7.78136	6.48704	8.94339	8.67631	6.59246	8.7046	8.91259	6.49346	8.63408	9.18908	6.26303	8.30104	8.97413	6.99095	8.90117	9.06259	7.18785	8.85019	8.64097	6.67101	8.82591	10.1623	9.32957	8.94339	9.31899	7.71287	9.05121	9.79734	7.90629	8.75889	9.75522	7.29921	9.15911	9.64674	8.05148	9.02652	9.91543	8.22497	9.21067	9.53333	7.6886	453.8	1145.9	643.4	492.3	638.7	209.8	530.5	889.8	239.9	433.2	864.2	157.5	571.7	801.6	265.3	521.5	965.7	299.2	592.5	741	206.3	195.4	220	89.7	492.3	409.1	96.5	417.2	481.9	90.1	397.3	583.7	76.8	315.4	502.9	127.2	478.1	534.7	145.8	461.5	399.2	101.9	4	6	2	4	6	2	4	6	2	4	6	2	4	6	2	4	6	2	4	6	2	High	High	High	High	High	High	High	High	High	High	High	High	High	High	High	High	High	High	High	High	High
J3KRR1, J9JIC5, Q9HAS0	J9JIC5, Q9HAS0	Q9HAS0	Q9HAS0	Q9HAS0	C17orf75	Protein Njmu-R1	reviewed	5	FALSE	FALSE	6	High	2	5	2	Human	FALSE	2 v 2	-0.391334	0.302214	0.554121	2 v 2	0.358318	0.0372333	0.834247	2 v 2	0.472856	0.005081	0.210297	2 v 2	0.213733	0.666381	0.930993	2 v 2	0.316675	0.150422	0.634096	2 v 2	0.220744	0.159075	0.790145	2 v 2	-0.605068	0.173103	0.431318	2 v 2	1.05873	0.0943609	0.147952	2 v 2	0.377972	0.137834	0.998283	2 v 2	0.173945	0.252129	0.983699	2 v 2	1.55418	0.0474055	0.0894799	2 v 2	0.0458571	0.812739	0.998822	2 v 2	0.328229	0.135288	0.378107	2 v 2	-0.495458	0.0540159	0.639617	-0.190222	NA	-0.592446	0.337338	NA	0.379298	0.469082	NA	0.47663	0.583547	NA	-0.15608	0.392924	NA	0.240426	0.164409	NA	0.27708	-0.77377	NA	-0.436366	0.90064	NA	1.21681	0.461109	NA	0.294834	0.246678	NA	0.101212	1.43824	NA	1.67013	-0.105518	NA	0.197232	0.399051	NA	0.257408	-0.537598	NA	-0.453318	4.87283	NA	3.88753	6.23458	NA	5.39917	6.02015	NA	5.20555	5.77347	NA	5.10434	6.20555	NA	5.75489	6.71012	NA	5.81506	6.31107	NA	5.55766	6.08746	NA	6.732	6.23458	NA	6.51885	6.36632	NA	6.61618	5.89724	NA	6.13955	7.06393	NA	6.81634	6.83542	NA	6.853	6.67101	NA	6.57592	68	NA	106.3	75.3	NA	91.7	82.5	NA	98.1	59.6	NA	70.5	133.8	NA	112.7	114.2	NA	115.6	101.9	NA	95.4	29.3	NA	14.8	75.3	NA	42.2	64.9	NA	36.9	54.7	NA	34.4	73.8	NA	54	104.7	NA	56.3	79.4	NA	47.1	1	NA	1	1	NA	1	1	NA	1	1	NA	1	1	NA	1	1	NA	1	1	NA	1	High	High	High	High	High	High	High	High	High	High	High	High	High	High	High	High	High	High	High	High	High
O60566	O60566	O60566	O60566	O60566	BUB1B	Mitotic checkpoint serine/threonine-protein kinase BUB1 beta (EC 2.7.11.1) (MAD3/BUB1-related protein kinase) (hBUBR1) (Mitotic checkpoint kinase MAD3L) (Protein SSK1)	reviewed	5	FALSE	FALSE	8	High	9	13	9	Human	FALSE	2 v 2	-1.19593	0.303104	0.555064	2 v 2	0.0710401	0.264534	0.892355	2 v 2	0.42912	0.339789	0.538067	2 v 2	-0.746612	0.366881	0.832515	2 v 2	-0.334372	0.445675	0.747846	2 v 2	0.0930834	0.793815	0.932678	2 v 2	-0.44932	0.181266	0.436812	2 v 2	0.25256	0.507893	0.51914	2 v 2	0.0909342	0.625066	0.998283	2 v 2	0.130548	0.595998	0.983699	2 v 2	0.593616	0.000258353	0.0411196	2 v 2	-0.604793	0.445655	0.998822	2 v 2	0.201199	0.409084	0.574015	2 v 2	-0.341056	0.413079	0.971861	-0.579211	NA	-1.81265	0.102385	NA	0.0396957	0.175531	NA	0.682708	-0.261399	NA	-1.23182	-0.616048	NA	-0.0526974	-0.184202	NA	0.370368	-0.317811	NA	-0.580829	0.511462	NA	-0.00634153	0.227057	NA	-0.0451888	-0.0467809	NA	0.307878	0.593857	NA	0.593375	-1.11424	NA	-0.0953479	0.0505866	NA	0.351812	-0.0823949	NA	-0.599716	7.38457	NA	4.51096	8.12309	NA	4.45943	7.84925	NA	4.8125	7.89603	NA	4.50462	6.86419	NA	5.00899	8.02901	NA	5.45615	7.97842	NA	5.10434	8.59991	NA	7.35491	8.12309	NA	5.58195	8.19623	NA	6.22497	8.0207	NA	5.54226	7.72247	NA	6.07039	8.15431	NA	6.49346	8.33851	NA	6.12309	388	NA	163.7	278.8	NA	47.9	293.3	NA	74.8	259.7	NA	46.6	211.2	NA	67.2	284.9	NA	90.1	323.7	NA	69.7	167.1	NA	22.8	278.8	NA	22	230.6	NA	28.1	238.2	NA	22.7	116.5	NA	32.2	261.2	NA	43.9	252.2	NA	34.4	3	NA	1	3	NA	1	3	NA	1	3	NA	1	3	NA	1	3	NA	1	3	NA	1	High	High	High	High	High	High	High	High	High	High	High	High	High	High	High	High	High	High	High	High	High
B1AKD8, P15311, Q5TZA2	P15311	P15311	P15311	P15311	EZR	Ezrin (Cytovillin) (Villin-2) (p81)	reviewed	5	FALSE	FALSE	34	High	23	52	15	Human	FALSE	2 v 2	0.21311	0.303623	0.555325	2 v 2	0.0390164	0.916425	0.991777	2 v 2	0.16265	0.610658	0.749693	2 v 2	0.275247	0.615996	0.916051	2 v 2	0.226419	0.145132	0.634096	2 v 2	0.431301	0.569972	0.895198	2 v 2	-0.0621367	0.922772	0.965777	2 v 2	1.66594	0.175709	0.223397	2 v 2	0.0630625	0.899479	0.998283	2 v 2	-0.107637	0.766499	0.988683	2 v 2	1.44732	0.0364288	0.0793138	2 v 2	0.087225	0.823283	0.998822	2 v 2	0.568408	0.419663	0.577166	2 v 2	0.218618	0.761018	0.995662	0.102993	0.323228	NA	0.334508	-0.256475	NA	0.394587	-0.069287	NA	0.674832	-0.124337	NA	0.278949	0.173888	NA	-0.107002	0.969605	NA	-0.571838	0.447565	NA	1.19409	2.13779	NA	0.459125	-0.333	NA	0.172546	-0.38782	NA	1.53023	1.36441	NA	-0.218889	0.393339	NA	0.127988	1.00883	NA	-0.336139	0.773375	NA	8.80929	7.70598	NA	10.4625	9.51076	NA	10.1759	9.45594	NA	10.0034	9.84376	NA	10.1206	9.46373	NA	10.4675	10.0792	NA	10.3395	9.07039	NA	10.025	10.0868	NA	10.4625	10.1536	NA	10.5226	10.3407	NA	10.128	10.41	NA	10.9788	10.1364	NA	10.5928	10.9321	NA	10.6998	9.96246	NA	1041.9	1087.5	NA	1411	1139	NA	1471	1296.8	NA	1119	1360.6	NA	2018.1	1125.5	NA	1544.4	1953.8	NA	1663.3	997.7	NA	448.6	208.8	NA	1411	729.5	NA	1156.8	702.3	NA	1026.4	918.9	NA	1113.3	706.1	NA	1415.9	1081.8	NA	1295.7	537.6	NA	10	8	NA	10	8	NA	10	8	NA	10	8	NA	10	8	NA	10	8	NA	10	8	NA	High	High	High	High	High	High	High	High	High	High	High	High	High	High	High	High	High	High	High	High	High
B7Z9C2, F5H4R6, F8VRJ2, F8VUX1, F8VV59, F8VVB5, F8VXI6, F8VY35, F8W020, F8W0J6, F8W118, F8W543, H0YH88, H0YHC3, H0YIV4, P55209	F5H4R6, F8VUX1, F8VXI6, F8VY35, F8W020, F8W0J6, H0YIV4, P55209	P55209	H0YIV4	P55209	NAP1L1	Nucleosome assembly protein 1-like 1 (NAP-1-related protein) (hNRP)	reviewed	5	FALSE	FALSE	26	High	9	35	8	Human	FALSE	3 v 3	0.312591	0.304497	0.556235	3 v 3	-0.0886327	0.784172	0.991777	3 v 3	0.0875706	0.765543	0.852784	3 v 3	0.507938	0.319097	0.830594	3 v 3	0.0257704	0.942302	0.977712	3 v 3	0.0623483	0.777833	0.93191	3 v 3	-0.195346	0.706247	0.864543	3 v 3	1.88263	0.017822	0.0673962	3 v 3	-0.100491	0.777661	0.998283	3 v 3	-0.217696	0.480756	0.983699	3 v 3	1.89718	0.0200511	0.0600858	3 v 3	-0.0813508	0.889545	0.998822	3 v 3	0.147288	0.357538	0.543859	3 v 3	-0.0145525	0.980293	0.995662	0.503734	0.57623	-0.14219	0.103245	-0.646708	0.277565	0.194493	-0.400839	0.469058	1.20845	-0.124596	0.439957	-0.604538	0.357436	0.324413	-0.321256	0.298207	0.210094	-0.704718	0.700826	-0.582147	1.59535	2.39068	1.66186	0.22773	-0.723376	0.194173	-0.0277411	-0.719506	0.0941597	2.06427	1.3639	2.26337	-1.10237	0.577049	0.281273	-0.0862496	0.337483	0.190629	-0.468921	1.02677	-0.601509	7.90569	7.87283	6.48382	9.72877	9.54013	8.33985	9.4733	9.544	8.23984	9.50104	10.2635	8.14568	8.86759	9.81378	9.02846	9.88371	9.57422	8.93782	9.96996	9.23673	8.74719	9.12179	10.2535	9.32508	9.72877	10.183	9.46046	9.82002	10.4289	9.65195	9.62553	10.8297	9.18289	9.72571	10.4863	10.0895	10.009	10.4271	9.97513	10.3302	10.1289	9.76504	557.1	1220.7	641.4	848.5	1162.5	704.5	903.9	1378.5	804.5	789.9	1820	581.2	846.7	1434.5	1089.5	1030.4	1376.8	1006.5	1287.4	1119.7	870.1	239.8	234.4	89.5	848.5	744.5	324	710.8	746.5	302.3	724.6	1229.2	283.2	467.1	900	522.2	944.7	762.3	490.4	1002.9	603.3	429.7	6	8	5	6	8	5	6	8	5	6	8	5	6	8	5	6	8	5	6	8	5	High	High	High	High	High	High	High	High	High	High	High	High	High	High	High	High	High	High	High	High	High
A0A087WVY3, F8WC37, H7C596, H7C5A0, H7C5G4, H7C5P1, H7C5P4, H7C5Q7, H7C5S7, P35250	P35250	P35250	P35250	P35250	RFC2	Replication factor C subunit 2 (Activator 1 40 kDa subunit) (A1 40 kDa subunit) (Activator 1 subunit 2) (Replication factor C 40 kDa subunit) (RF-C 40 kDa subunit) (RFC40)	reviewed	5	FALSE	FALSE	15	High	4	7	4	Human	FALSE	3 v 3	-0.165932	0.305347	0.556597	3 v 3	0.116505	0.436846	0.987636	3 v 3	0.240361	0.506706	0.669183	3 v 3	0.381491	0.498248	0.88285	3 v 3	0.488312	0.223619	0.676301	3 v 3	0.315749	0.0717858	0.790145	3 v 3	-0.547424	0.289729	0.551705	3 v 3	1.39991	0.0271914	0.0798443	3 v 3	0.101447	0.235228	0.998283	3 v 3	-0.0677764	0.817088	0.988683	3 v 3	1.76746	0.0895525	0.132596	3 v 3	0.377207	0.0630411	0.998822	3 v 3	0.399999	0.00210972	0.179976	3 v 3	-0.367549	0.384538	0.957815	-0.104531	0.00698643	-0.400253	-0.1127	0.164494	0.29772	-0.254719	0.195256	0.780546	-0.0473057	1.31068	-0.118899	0.930212	-0.0313952	0.56612	0.137504	0.390838	0.418905	-0.0572249	-1.30369	-0.281353	0.990955	1.80735	1.40141	0.00904514	0.0801703	0.215124	-0.479993	-0.129283	0.405947	0.817623	2.78136	1.70338	0.422691	0.186731	0.522198	0.368243	0.431988	0.399766	0.173332	-0.974005	-0.301975	3	2	4.49825	4	3.88753	6.11478	3.51096	3.67807	6.30561	3.99095	3.80735	5.89966	4.24031	4.96809	6.72383	4.18587	5.21335	6.6014	3.81762	4.78136	6.20163	4.21723	4.36457	7.33807	4	4.53605	7.23554	3.85798	4.56682	7.71836	4.1127	4.37156	6.93782	5.10014	5.64386	7.78529	4.30743	6.06609	7.63807	4.16993	5.67525	7.21917	18.6	20.6	161.8	16	23.2	150.7	14.5	23.7	210.6	17.3	20.7	122.6	34.3	50	220.6	19.8	67	199.2	18	51.1	149	8	4	22.6	16	14.8	69.3	11.4	12.8	79.1	15.9	14	59.7	18.9	31.3	105.7	18.2	37.1	97.1	14.1	27.5	73.6	1	1	1	1	1	1	1	1	1	1	1	1	1	1	1	1	1	1	1	1	1	High	High	High	High	High	High	High	High	High	High	High	High	High	High	High	High	High	High	High	High	High
B7Z7P8, D6RCB3, D6RJE8, I3L492, P62495	P62495	P62495	P62495	P62495	ETF1	Eukaryotic peptide chain release factor subunit 1 (Eukaryotic release factor 1) (eRF1) (Protein Cl1) (TB3-1)	reviewed	5	FALSE	FALSE	34	High	15	38	15	Human	FALSE	3 v 3	-0.39174	0.30545	0.556597	3 v 3	0.105476	0.615123	0.991777	3 v 3	0.27482	0.173143	0.384474	3 v 3	0.0678993	0.738447	0.949579	3 v 3	0.0491279	0.806298	0.914213	3 v 3	0.193045	0.247269	0.790145	3 v 3	-0.45964	0.135996	0.396087	3 v 3	1.17856	0.0289697	0.0821258	3 v 3	0.0936865	0.687186	0.998283	3 v 3	-0.0302683	0.816447	0.988683	3 v 3	1.45741	0.00712529	0.049877	3 v 3	-0.0578262	0.89366	0.998822	3 v 3	0.278029	0.0748654	0.301889	3 v 3	-0.278854	0.440837	0.983236	0.0205329	-0.252174	-0.94358	0.171901	-0.232135	0.376661	0.223927	0.0756113	0.524922	0.421369	-0.0872008	-0.13047	-0.300435	0.258889	0.18893	-0.0153832	0.398135	0.196383	-0.400836	-0.164973	-0.81311	1.11151	1.56251	0.861651	0.29669	-0.308602	0.292972	0.00201945	-0.242965	0.15014	1.27669	1.40149	1.69405	-0.798014	0.478503	0.146032	0.219738	0.437471	0.176878	-0.165179	0.161018	-0.8324	8.36807	7.76818	6.41447	9.77627	9.02209	7.5691	9.4816	9.08773	7.42626	9.47958	9.33069	7.27612	8.84674	9.64818	8.25456	9.8645	9.60715	8.2854	9.64476	9.16967	8.10852	9.58383	10.1491	9.25692	9.77627	9.6648	8.69	9.8283	9.97255	8.83826	9.60437	9.89694	8.31334	9.70477	10.3208	9.31538	9.98982	10.46	9.32283	10.0052	10.0619	9.12645	767.4	1135.5	611.8	876.9	811.7	413	909.1	1004.7	457.7	778.4	953.4	318.1	834.5	1279	637.1	1016.8	1408.6	640.4	1027.7	1068.9	558.9	330.4	218	85.3	876.9	519.9	189.9	714.9	544.1	172	713.9	643.9	155	460.4	802.4	305.4	932.2	779.9	312	800.5	575.9	276	7	7	4	7	7	4	7	7	4	7	7	4	7	7	4	7	7	4	7	7	4	High	High	High	High	High	High	High	High	High	High	High	High	High	High	High	High	High	High	High	High	High
E9PM09	E9PM09	E9PM09	E9PM09	E9PM09	CCT3	T-complex protein 1 subunit gamma (CCT-gamma)	unreviewed	2	FALSE	FALSE	55	High	10	82	1	Human	FALSE	2 v 2	1.79146	0.306516	0.557483	2 v 2	0.0461762	0.939006	0.992734	2 v 2	1.11151	0.0555869	0.26339	2 v 2	5.40675	0.114401	0.686993	2 v 2	-0.180304	0.77558	0.896427	2 v 2	-0.152675	0.716552	0.916583	2 v 2	-3.61528	0.00813075	0.157441	2 v 2	3.24349	0.114065	0.166867	2 v 2	0.0714394	0.922252	0.998283	2 v 2	0.814942	0.0155377	0.983699	2 v 2	6.75194	0.047704	0.0896423	2 v 2	-0.450765	0.642842	0.998822	2 v 2	-0.0447673	0.854576	0.893502	2 v 2	-3.50845	0.0146141	0.358831	2.72747	NA	0.855449	0.526664	NA	-0.434312	1.01421	NA	1.20881	6.38893	NA	4.42456	-0.670416	NA	0.309807	-0.472615	NA	0.167266	-3.66146	NA	-3.56911	3.83094	NA	2.65605	0.653494	NA	-0.510615	0.795048	NA	0.834836	7.25884	NA	6.24505	-1.16811	NA	0.266584	-0.237324	NA	0.147789	-3.4279	NA	-3.589	1.37851	NA	1.72247	5.86295	NA	3.8679	6.0045	NA	5.21335	5.20945	NA	4.37851	7.46923	NA	8.2341	8.40003	NA	8.1153	8.63735	NA	7.96751	2.60881	NA	4.56071	5.86295	NA	4.98185	6.3505	NA	6.62498	5.33628	NA	5.41616	8.32733	NA	9.29508	8.52513	NA	9.15254	8.99774	NA	8.98527	6.1	NA	23.6	58.2	NA	31.6	81.6	NA	98.7	40.4	NA	42.7	321.2	NA	628.2	368.4	NA	569.1	511.2	NA	506.8	2.6	NA	3.3	58.2	NA	14.6	64.2	NA	37.1	37	NA	20.8	177.2	NA	301.1	337.8	NA	277.3	398.2	NA	250.3	1	NA	1	1	NA	1	1	NA	1	1	NA	1	1	NA	1	1	NA	1	1	NA	1	High	Medium	High	High	Medium	High	High	Medium	High	High	Medium	High	High	Medium	High	High	Medium	High	High	Medium	High
Q5T5E9, Q9BW92, U3KQ50, U3KQG0	Q9BW92	Q9BW92	Q9BW92	Q9BW92	TARS2	Threonine--tRNA ligase, mitochondrial (EC 6.1.1.3) (Threonyl-tRNA synthetase) (ThrRS) (Threonyl-tRNA synthetase-like 1)	reviewed	5	FALSE	FALSE	27	High	19	38	19	Human	FALSE	3 v 3	-0.494786	0.306795	0.557483	3 v 3	0.139576	0.55116	0.991777	3 v 3	0.354367	0.0879504	0.290821	3 v 3	0.0605027	0.906418	0.986139	3 v 3	0.170862	0.593433	0.811751	3 v 3	0.0716805	0.827302	0.948122	3 v 3	-0.555289	0.0825284	0.31961	3 v 3	1.07544	0.042036	0.0970112	3 v 3	0.127441	0.642118	0.998283	3 v 3	0.0490929	0.678231	0.983699	3 v 3	1.4499	0.0138068	0.0538065	3 v 3	0.063609	0.894278	0.998822	3 v 3	0.156409	0.537644	0.661306	3 v 3	-0.374461	0.233447	0.941458	0.0852233	-0.404442	-1.16514	0.325628	-0.253234	0.346334	0.340643	0.16645	0.556008	0.93195	-0.147349	-0.603093	-0.267687	0.11285	0.667425	-0.490915	0.23756	0.468397	-0.846727	-0.257093	-0.562046	1.17617	1.40977	0.640391	0.450263	-0.330087	0.262147	0.118712	-0.152051	0.180617	1.78724	1.34092	1.22155	-0.765563	0.332311	0.624079	-0.256019	0.276669	0.448577	-0.611075	0.0688485	-0.581155	7.21529	6.98641	6.92719	8.84172	8.06609	7.82972	8.51017	8.24413	7.74819	8.39146	8.39618	7.56758	8.23697	8.65964	8.77281	8.74651	8.604	8.59731	9.00253	8.32733	8.14873	8.43087	9.36676	9.76951	8.84172	8.70908	8.9507	8.85674	9.12877	9.16038	8.51609	8.96232	8.60437	9.09513	9.33226	9.83384	8.87191	9.45697	9.63481	9.36282	9.21941	9.16641	345.1	660.2	872.8	458.8	418.5	494.8	463.6	559.8	572.2	366.1	498.8	389.2	546.9	644.6	912.6	468.5	702.8	795	658.4	596.1	574.6	148.6	126.8	121.7	458.8	268	227.5	364.6	303.2	215	335.8	336.9	189.7	301.7	404.4	437.4	429.5	389.1	387.3	512.9	321.2	283.8	4	4	4	4	4	4	4	4	4	4	4	4	4	4	4	4	4	4	4	4	4	High	High	High	High	High	High	High	High	High	High	High	High	High	High	High	High	High	High	High	High	High
G3V1R5, H0Y5G9, O43847	O43847	O43847	O43847	O43847	NRDC	Nardilysin (EC 3.4.24.61) (N-arginine dibasic convertase) (NRD convertase) (NRD-C) (Nardilysin convertase)	reviewed	5	FALSE	FALSE	11	High	13	20	13	Human	FALSE	3 v 3	-0.452805	0.307069	0.557483	3 v 3	-0.0956076	0.726107	0.991777	3 v 3	0.149074	0.546698	0.704655	3 v 3	-0.0257952	0.946915	0.995103	3 v 3	0.285563	0.269349	0.70572	3 v 3	0.333105	0.320407	0.797842	3 v 3	-0.42701	0.326458	0.589283	3 v 3	1.11817	0.103876	0.157995	3 v 3	-0.107751	0.736839	0.998283	3 v 3	-0.156935	0.562265	0.983699	3 v 3	1.36392	0.00231206	0.0411196	3 v 3	0.178099	0.0426947	0.998822	3 v 3	0.418252	0.208853	0.433697	3 v 3	-0.245746	0.580552	0.994471	-0.386026	0.0879375	-1.06033	0.170343	-0.569193	0.112027	0.43839	-0.252709	0.26154	0.593107	-0.0785301	-0.591962	0.654593	0.0327111	0.169385	0.00381666	0.83333	0.162168	-0.979132	0.166468	-0.468365	0.705837	1.90095	0.747726	0.294163	-0.644725	0.0273073	0.215044	-0.571138	-0.114712	1.44813	1.40916	1.23447	0.15678	0.251985	0.125531	0.23912	0.872184	0.143453	-0.742291	0.491791	-0.486739	5.42962	5.8679	4.22497	6.42962	7.12412	5	6.3505	7.19771	4.85798	6.13545	7.76885	4.97269	7.03452	7.52904	5.58496	7.11686	8.14924	5.60288	6.87774	7.27705	5.45943	6.6453	8.24745	7.06932	6.42962	7.7662	6.12102	6.69766	8.08268	6.27053	6.25927	8.33539	6.00899	7.893	8.20163	6.64674	7.24222	9.00225	6.63952	7.2384	8.16892	6.47735	100.1	303.9	134.3	86.2	217.7	69.6	103.8	271.1	77.2	76.6	323	64.4	237.7	294.4	100.2	151.4	512.8	99.7	151	287.8	89.1	43.1	58.4	18.7	86.2	139.5	32	81.6	146.8	29	70.3	218.1	31.4	131.1	184.7	48	138.8	283.9	48.6	117.6	155.1	44	1	3	1	1	3	1	1	3	1	1	3	1	1	3	1	1	3	1	1	3	1	High	High	High	High	High	High	High	High	High	High	High	High	High	High	High	High	High	High	High	High	High
A0AVF1, B7Z2T3, B7Z6R6, F8WEZ4, Q96CU4	A0AVF1, Q96CU4	A0AVF1	Q96CU4	A0AVF1	IFT56	Intraflagellar transport protein 56 (Tetratricopeptide repeat protein 26) (TPR repeat protein 26)	reviewed	5	FALSE	FALSE	3	High	2	4	2	Human	FALSE	2 v 2	-0.684288	0.307547	0.557513	2 v 2	0.611644	0.162892	0.87706	2 v 2	0.940317	0.0228681	0.224168	2 v 2	0.274081	0.641665	0.923912	2 v 2	0.969317	0.119298	0.628016	2 v 2	0.561951	0.373984	0.82355	2 v 2	-0.958368	0.050014	0.273927	2 v 2	0.764398	0.0102642	0.0577758	2 v 2	0.628471	0.0586154	0.998283	2 v 2	0.63911	0.10631	0.983699	2 v 2	1.61184	0.0162276	0.0557856	2 v 2	0.700632	0.0417013	0.998822	2 v 2	0.670293	0.22645	0.449675	2 v 2	-0.847446	0.0400778	0.578604	-0.325345	NA	-1.04323	0.451635	NA	0.771653	0.974108	NA	0.906525	0.708469	NA	-0.160308	1.15312	NA	0.785518	0.187763	NA	0.93614	-1.03381	NA	-0.882922	0.776723	NA	0.752072	0.570442	NA	0.686501	0.746839	NA	0.531381	1.57075	NA	1.65294	0.654671	NA	0.746592	0.421273	NA	0.919312	-0.794025	NA	-0.900867	3.76553	NA	2.926	5.1127	NA	4.36457	5.2891	NA	4.20945	4.54226	NA	3.67807	5.99095	NA	5.32553	5.75756	NA	5.49825	5.33628	NA	4.57894	4.98641	NA	5.76022	5.1127	NA	5.48864	5.63517	NA	5.62352	4.66107	NA	4.71699	6.848	NA	6.38543	5.88264	NA	6.53605	5.69488	NA	5.59991	31.7	NA	54.2	34.6	NA	44.9	49.7	NA	49.3	25.3	NA	26.3	115.2	NA	83.6	59	NA	92.8	51.8	NA	48.5	13.6	NA	7.6	34.6	NA	20.6	39.1	NA	18.5	23.3	NA	12.8	63.6	NA	40.1	54.1	NA	45.2	40.4	NA	23.9	1	NA	1	1	NA	1	1	NA	1	1	NA	1	1	NA	1	1	NA	1	1	NA	1	High	High	High	High	High	High	High	High	High	High	High	High	High	High	High	High	High	High	High	High	High
H3BUM4, J3KRI4, J3KRZ2, J3KSD2, O43237	O43237	O43237	O43237	O43237	DYNC1LI2	Cytoplasmic dynein 1 light intermediate chain 2 (Dynein light intermediate chain 2, cytosolic) (LIC-2) (LIC53/55)	reviewed	5	FALSE	FALSE	13	High	5	7	5	Human	FALSE	2 v 2	-0.395913	0.307841	0.557513	2 v 2	-0.187355	0.424968	0.987636	2 v 2	0.0261696	0.737302	0.83861	2 v 2	-0.534685	0.305373	0.827014	2 v 2	-0.30935	0.40758	0.746631	2 v 2	0.0910518	0.765904	0.926918	2 v 2	0.138773	0.298277	0.56145	2 v 2	1.05357	0.0901394	0.143931	2 v 2	-0.163838	0.629338	0.998283	2 v 2	-0.241912	0.264348	0.983699	2 v 2	0.636801	0.03716	0.0797751	2 v 2	-0.451129	0.582737	0.998822	2 v 2	0.224018	0.343246	0.533461	2 v 2	0.416766	0.168511	0.877545	-0.188004	-0.603822	NA	-0.0396714	-0.335038	NA	0.0859477	-0.0336084	NA	-0.256541	-0.81283	NA	-0.539783	-0.0789171	NA	-0.1453	0.327403	NA	0.0685369	0.209009	NA	0.903386	1.20375	NA	0.0850172	-0.412694	NA	-0.13526	-0.348563	NA	0.599588	0.674014	NA	-1.03791	0.135655	NA	0.0899878	0.358048	NA	0.303798	0.529733	NA	6.10224	3.15381	NA	7.09064	3.94486	NA	6.87036	4.00899	NA	7.00562	4.35755	NA	5.66391	3.96347	NA	6.79181	4.18587	NA	6.70183	3.82782	NA	7.31832	5.52982	NA	7.09064	4.59096	NA	7.21626	4.89239	NA	7.13031	4.926	NA	6.52199	4.63807	NA	6.91648	5.04439	NA	7.06178	4.71699	NA	159.6	46.2	NA	136.3	24.1	NA	148.7	29.7	NA	140.1	30.4	NA	91.9	24.9	NA	120.8	33	NA	133.6	26.3	NA	68.7	8.9	NA	136.3	15.4	NA	117	16.1	NA	128.5	20.5	NA	50.7	15.6	NA	110.8	18.2	NA	104.1	14.2	NA	2	1	NA	2	1	NA	2	1	NA	2	1	NA	2	1	NA	2	1	NA	2	1	NA	High	High	Not Found	High	High	Not Found	High	High	Not Found	High	High	Not Found	High	High	Not Found	High	High	Not Found	High	High	Not Found
C9JH72, E9PEP3, F5H0U6, F5H304, F5H5S0, P40937, Q14314	P40937	P40937	P40937	P40937	RFC5	Replication factor C subunit 5 (Activator 1 36 kDa subunit) (A1 36 kDa subunit) (Activator 1 subunit 5) (Replication factor C 36 kDa subunit) (RF-C 36 kDa subunit) (RFC36)	reviewed	5	FALSE	FALSE	24	High	8	13	8	Human	FALSE	3 v 3	-0.382724	0.308823	0.558607	3 v 3	0.698318	0.157813	0.87706	3 v 3	0.676766	0.136137	0.349352	3 v 3	0.384477	0.423594	0.853202	3 v 3	-0.509696	0.405132	0.746631	3 v 3	0.231137	0.205001	0.790145	3 v 3	-0.7672	0.231055	0.493557	3 v 3	1.1864	0.00147227	0.0388312	3 v 3	0.686874	0.125997	0.998283	3 v 3	0.371222	0.307622	0.983699	3 v 3	1.77312	0.0411557	0.0839599	3 v 3	-0.617481	0.2631	0.998822	3 v 3	0.315695	0.0282702	0.236178	3 v 3	-0.586728	0.272535	0.946206	0.182882	-0.649007	-0.682047	0.222295	1.2967	0.575953	0.370919	1.23397	0.42541	0.447613	1.01823	-0.312418	-0.258633	-1.45024	0.179791	0.0118185	0.237929	0.443662	-0.264731	-1.66724	-0.369629	1.27388	1.16479	1.12051	0.347024	1.22029	0.493305	0.148965	0.915289	0.0494122	1.30319	2.50598	1.51019	-0.756929	-1.23092	0.135409	0.246744	0.27765	0.422691	-0.0293092	-1.34119	-0.389682	6.33271	4.45286	3.72247	7.95361	6.83794	5.33628	7.75556	6.53294	4.89239	7.60659	5.61765	4.84298	6.87897	5.72792	5.36807	7.88264	7.23649	5.65535	7.6359	6.95884	5.23266	7.54844	6.83289	6.56224	7.95361	7.48059	6.45615	8.10224	7.41785	6.30561	7.73132	6.18388	5.8802	7.73742	6.40088	6.42962	8.00787	8.08905	6.69349	7.99605	7.85112	6.24982	187.2	114	94.5	247.9	178.6	87.8	274.8	171	79.1	212.5	72.7	58.9	213.4	84.5	86.2	257.4	272.3	103.5	255.3	230.9	76.1	80.6	21.9	13.2	247.9	114.4	40.4	216.1	92.6	29.7	194.9	49.1	28.7	117.7	53	41.3	236	150.8	50.4	198.9	124.4	37.6	3	2	2	3	2	2	3	2	2	3	2	2	3	2	2	3	2	2	3	2	2	High	High	High	High	High	High	High	High	High	High	High	High	High	High	High	High	High	High	High	High	High
H7BZU1, P41091, Q2VIR3	P41091	P41091	P41091	P41091	EIF2S3	Eukaryotic translation initiation factor 2 subunit 3 (EC 3.6.5.3) (Eukaryotic translation initiation factor 2 subunit gamma X) (eIF2-gamma X) (eIF2gX)	reviewed	5	FALSE	FALSE	43	High	16	46	16	Human	FALSE	3 v 3	-0.217828	0.309934	0.559929	3 v 3	0.119491	0.37671	0.973922	3 v 3	0.440943	0.150265	0.36618	3 v 3	0.0757832	0.812796	0.967365	3 v 3	0.101954	0.157731	0.634096	3 v 3	0.310142	0.114569	0.790145	3 v 3	-0.293611	0.19367	0.451191	3 v 3	1.35247	0.00589286	0.0519103	3 v 3	0.10772	0.579622	0.998283	3 v 3	0.135712	0.531699	0.983699	3 v 3	1.46523	0.00739266	0.0499839	3 v 3	-0.00518091	0.984906	0.998822	3 v 3	0.39521	0.00921439	0.207509	3 v 3	-0.112761	0.642907	0.995662	0.0865333	-0.276127	-0.46389	0.286519	-0.0771074	0.14906	0.433208	0.109813	0.779806	0.635142	-0.254271	-0.153521	0.0696892	0.192959	0.0432149	0.0859797	0.376751	0.467694	-0.548609	-0.0218558	-0.310369	1.17774	1.53846	1.34121	0.41116	-0.153684	0.0656847	0.211166	-0.208734	0.404703	1.49064	1.23421	1.67084	-0.428098	0.412556	0	0.321102	0.416168	0.44836	-0.3129	0.304257	-0.329639	9.25125	8.71562	7.30012	10.8401	10.1004	8.70701	10.6402	10.0454	9.04603	10.429	10.2541	8.64133	10.3138	10.3624	8.97097	11.063	10.366	9.41933	10.7419	9.94983	8.97097	10.4671	11.0964	10.1425	10.8401	10.7432	9.82766	10.9868	10.9301	10.4584	10.5536	10.8203	9.6786	11.1719	11.0351	10.0322	11.1882	11.2189	10.4567	11.1022	10.8421	9.98897	1415.5	2189.5	1130.3	1833.2	1714	908.7	2029.4	1951.1	1407	1503	1808.1	819.5	2307.2	2098.4	1047.1	2333.4	2383.5	1405.3	2198.4	1835.7	1016.2	609.4	420.4	157.6	1833.2	1097.8	417.9	1595.9	1056.7	528.6	1378.6	1221.2	399.3	1272.8	1316.4	501.8	2139.4	1319.7	684.7	1712.5	989	501.8	11	11	6	11	11	6	11	11	6	11	11	6	11	11	6	11	11	6	11	11	6	High	High	High	High	High	High	High	High	High	High	High	High	High	High	High	High	High	High	High	High	High
A0A0S2Z4Z4, A0A2R8Y2A8, A0A590UJ60, A0A590UJE5, A0A590UJU0, A0A590UJU7, A0A590UJW5, A0A590UK04, A0A590UK30, A0A590UKC4, A0A590UKD3, A0A5F9UJV3, A0A8Q3SHP3, A0A8Q3SHR2, A0A8Q3SHS3, A0A8Q3SHS6, A0A8Q3SHU2, A0A8Q3SHW6, A0A8Q3SI03, A0A8Q3SIM7, A0A8Q3SIS1, A0A8Q3WKF8, A0A8Q3WKI5, A0A8Q3WKJ9, A0A8Q3WKK0, A0A8Q3WKN2, A0A8Q3WL34, H0YBD0, O00203, Q13367	A0A8Q3WKK0	A0A8Q3WKK0	A0A8Q3WKK0	A0A8Q3WKK0	AP3B1	AP-3 complex subunit beta	unreviewed	2	FALSE	FALSE	11	High	11	17	10	Human	FALSE	3 v 3	0.306431	0.310609	0.560268	3 v 3	0.0653722	0.742284	0.991777	3 v 3	0.529334	0.361165	0.558812	3 v 3	1.75547	0.210137	0.76948	3 v 3	-0.0387488	0.760204	0.887532	3 v 3	-0.525447	0.176378	0.790145	3 v 3	-1.44904	0.191534	0.448315	3 v 3	1.87305	0.0517604	0.105887	3 v 3	0.0531113	0.833915	0.998283	3 v 3	0.224618	0.652988	0.983699	3 v 3	3.14175	0.123223	0.164558	3 v 3	-0.146499	0.501663	0.998822	3 v 3	-0.440316	0.312134	0.51573	3 v 3	-1.26869	0.271753	0.946206	-0.069134	0.271217	0.71721	0.295334	-0.274204	0.174986	0.353207	-0.148299	1.38309	0.495929	1.12155	3.64893	0.135883	-0.00756239	-0.244567	-0.10983	-0.474769	-0.991743	-0.565063	-0.85033	-2.93172	1.0217	2.08289	2.51457	0.419069	-0.350589	0.0908534	0.130308	-0.467234	1.01078	1.34935	2.60805	5.46784	-0.362162	0.211446	-0.288782	0.125888	-0.434678	-1.01216	-0.327659	-0.525153	-2.95327	5.30743	4.21723	1.80735	6.74819	5.94953	4.41278	6.45943	5.83289	5.33271	6.32912	6.30012	4.32193	6.29462	7.03672	6.98641	6.78267	6.3906	6.26303	6.65678	6.82528	7.27519	6.52199	6.59544	4.64386	6.74819	6.59246	5.53605	6.80607	6.71836	6.74416	6.45286	6.86666	5.36107	7.15381	7.70943	8.04821	6.90809	7.24222	7.30104	7.01792	7.71699	8.29278	91.9	96.7	25	107.5	96.5	46.4	111.9	105.3	107.2	87.6	116.7	41.1	142.4	209.3	264.7	120.1	151.4	157.7	129.6	210.4	313.6	39.6	18.6	3.5	107.5	61.8	21.3	88	57	40.3	80.4	78.8	20	78.5	131.3	126.8	110.1	83.9	76.8	100.9	113.4	154.9	1	2	1	1	2	1	1	2	1	1	2	1	1	2	1	1	2	1	1	2	1	High	High	High	High	High	High	High	High	High	High	High	High	High	High	High	High	High	High	High	High	High
C9J8M3, C9JGY5, C9JW34, C9JXZ7, C9JZI1, F8WE44, H7C1P0, P35249	P35249	P35249	P35249	P35249	RFC4	Replication factor C subunit 4 (Activator 1 37 kDa subunit) (A1 37 kDa subunit) (Activator 1 subunit 4) (Replication factor C 37 kDa subunit) (RF-C 37 kDa subunit) (RFC37)	reviewed	5	FALSE	FALSE	40	High	10	19	10	Human	FALSE	3 v 3	-0.671068	0.31088	0.560268	3 v 3	0.25391	0.279212	0.897974	3 v 3	0.479125	0.0461816	0.250221	3 v 3	-0.329454	0.514358	0.887536	3 v 3	0.202152	0.0764764	0.539376	3 v 3	0.18462	0.285092	0.791441	3 v 3	-0.341614	0.290866	0.553164	3 v 3	0.899014	0.152222	0.203468	3 v 3	0.241396	0.385619	0.998283	3 v 3	0.173077	0.300849	0.983699	3 v 3	1.05941	0.0163977	0.0557856	3 v 3	0.0955285	0.704694	0.998822	3 v 3	0.269349	0.123968	0.363475	3 v 3	-0.1604	0.675974	0.995662	-0.0400509	-0.317019	-1.65613	0.463294	-0.0885877	0.387023	0.604173	0.266855	0.566347	0.447584	-0.444723	-0.991224	0.15854	0.128324	0.319593	-0.00414369	0.427943	0.130061	-0.487635	0.127704	-0.664911	1.05258	1.49807	0.146389	0.587419	-0.164767	0.301536	0.381184	-0.0514301	0.189478	1.30433	1.04471	0.829199	-0.339739	0.347609	0.278716	0.230965	0.467072	0.110009	-0.25175	0.453359	-0.68281	6.04439	6.79701	4.36457	7.6844	8.13031	4.8125	7.47816	8.24365	4.70044	7.09698	8.29508	4.51096	7.00899	8.18933	5.47249	7.57969	8.30879	5.30378	7.34873	7.84172	5.19377	7.26115	9.17842	7.20457	7.6844	8.77281	5.93546	7.82528	9.12825	6.11478	7.2211	8.8614	5.54844	7.86728	8.86202	6.53294	7.7046	9.16164	6.34341	7.70874	8.73369	6.21335	153.4	579.4	147.5	205.7	437.4	61.2	226.8	559.6	69.3	149.2	465.1	46.8	233.5	465.3	92.6	208.6	572.7	81.2	209.2	425.7	74.2	66	111.2	20.6	205.7	280.2	28.1	178.3	303.1	26	136.9	314.1	22.8	128.8	291.9	44.4	191.3	317.1	39.5	163	229.4	36.6	2	4	1	2	4	1	2	4	1	2	4	1	2	4	1	2	4	1	2	4	1	High	High	High	High	High	High	High	High	High	High	High	High	High	High	High	High	High	High	High	High	High
A0A2R8Y481, A0A2R8Y4I8, A0A2R8Y5N9, A0A2R8Y7K2, A0A2R8YCL5, A0A2R8YEA0, A0A2R8YFW8, A0A2R8YGN6, A0A2U3TZR0, Q9UBP0	A0A2R8Y481, A0A2R8Y4I8, A0A2R8Y7K2, A0A2R8YGN6, A0A2U3TZR0, Q9UBP0	Q9UBP0	A0A2R8Y4I8	Q9UBP0	SPAST	Spastin (EC 5.6.1.1) (Spastic paraplegia 4 protein)	reviewed	5	FALSE	FALSE	5	High	3	5	3	Human	FALSE	2 v 2	-0.783024	0.311691	0.560881	2 v 2	0.144159	0.671104	0.991777	2 v 2	0.501369	0.0257068	0.227672	2 v 2	-0.721275	0.33206	0.830594	2 v 2	0.228357	0.0507605	0.539376	2 v 2	0.228674	0.317299	0.797842	2 v 2	-0.0617487	0.0283365	0.238699	2 v 2	1.026	0.242412	0.278366	2 v 2	0.0658656	0.837092	0.998283	2 v 2	0.155191	0.0285376	0.983699	2 v 2	0.934051	0.354373	0.370162	2 v 2	0.31746	0.218396	0.998822	2 v 2	0.241038	0.35832	0.543859	2 v 2	0.0919537	0.68516	0.995662	NA	-1.20028	-0.365767	NA	-0.1096	0.397917	NA	0.481113	0.521625	NA	-1.13578	-0.306768	NA	0.210111	0.246604	NA	0.353128	0.10422	NA	-0.064499	-0.0589984	NA	0.615277	1.43673	NA	-0.185884	0.317615	NA	0.162153	0.14823	NA	0.3528	1.5153	NA	0.43085	0.20407	NA	0.393114	0.0889614	NA	0.262476	-0.0785691	NA	6.07682	3.30743	NA	6.50621	5.06178	NA	6.85425	4.89239	NA	6.69209	4.74416	NA	6.86047	5.0268	NA	6.82273	4.91169	NA	6.42962	4.82273	NA	8.45861	6.14975	NA	7.14873	6.1819	NA	7.73944	6.30561	NA	7.25833	5.78398	NA	7.53294	6.08958	NA	7.67596	5.9472	NA	7.32283	5.84298	NA	351.8	71	NA	141.9	72.6	NA	213.7	79.1	NA	153.1	55.1	NA	185.2	68.1	NA	204.5	61.7	NA	160.1	57.4	NA	67.5	9.9	NA	90.9	33.4	NA	115.7	29.7	NA	103.4	26.8	NA	116.2	32.6	NA	113.2	30.1	NA	86.2	28.3	NA	1	1	NA	1	1	NA	1	1	NA	1	1	NA	1	1	NA	1	1	NA	1	1	High	High	High	High	High	High	High	High	High	High	High	High	High	High	High	High	High	High	High	High	High
A0A087WTK2, H3BP71, H3BQ99, H3BS50, H3BUL6, I3L332, O75150	O75150	O75150	O75150	O75150	RNF40	E3 ubiquitin-protein ligase BRE1B (BRE1-B) (EC 2.3.2.27) (95 kDa retinoblastoma-associated protein) (RBP95) (RING finger protein 40) (RING-type E3 ubiquitin transferase BRE1B)	reviewed	5	FALSE	FALSE	16	High	17	26	12	Human	FALSE	3 v 3	-0.491822	0.312852	0.560881	3 v 3	0.243643	0.224856	0.879952	3 v 3	0.383367	0.140158	0.352763	3 v 3	-0.153654	0.796781	0.965784	3 v 3	0.219758	0.436068	0.746835	3 v 3	0.290779	0.186806	0.790145	3 v 3	-0.338169	0.208159	0.473171	3 v 3	1.07902	0.0137589	0.0645313	3 v 3	0.233502	0.354927	0.998283	3 v 3	0.0807343	0.72891	0.988683	3 v 3	1.23878	0.0368441	0.0796132	3 v 3	0.112092	0.761024	0.998822	3 v 3	0.375079	0.0506563	0.278341	3 v 3	-0.15976	0.306585	0.946206	0.24334	-0.875351	-0.843457	0.4515	-0.0238366	0.303264	0.702565	0.26	0.187537	0.872363	-0.486154	-0.84717	0.0186325	-0.0332422	0.673883	0.0706385	0.231685	0.570012	-0.629023	-0.389197	0.0037135	1.33448	0.940245	0.96233	0.576112	-0.101267	0.22566	0.48027	-0.0595293	-0.178538	1.72785	1.00344	0.98505	-0.478947	0.185867	0.629357	0.305601	0.270173	0.549464	-0.393367	-0.0631938	-0.0227201	6.2817	6.38888	3.27798	8.19229	7.22786	4.46597	8.09645	7.26959	4.06178	7.61618	7.32912	4.24031	7.5306	7.57818	4.89239	8.31515	7.66249	4.8125	8.00955	7.39232	4.26303	7.49745	8.77017	6.12516	8.19229	7.87098	5.58496	8.44336	8.15482	5.46923	7.74079	7.89482	5.2817	8.38845	8.25077	5.95187	8.44045	8.5157	5.848	8.36982	8.28401	5.27798	180.7	436.6	69.8	292.5	234.1	48	348.1	285	44.3	213.9	238	38.9	335.1	304.6	61.9	347.4	366	57.6	330.8	311.7	38.8	77.8	83.8	9.7	292.5	149.9	22.1	273.7	154.3	16.7	196.2	160.8	18.9	184.9	191.1	29.7	318.5	202.6	28.1	257.7	168	19.2	3	3	1	3	3	1	3	3	1	3	3	1	3	3	1	3	3	1	3	3	1	High	High	High	High	High	High	High	High	High	High	High	High	High	High	High	High	High	High	High	High	High
A0A8J8YW94, H0Y3N9, Q9UPP1	A0A8J8YW94, H0Y3N9, Q9UPP1	Q9UPP1	H0Y3N9	Q9UPP1	PHF8	Histone lysine demethylase PHF8 (EC 1.14.11.27) (EC 1.14.11.65) (PHD finger protein 8) ([histone H3]-dimethyl-L-lysine(36) demethylase PHF8) ([histone H3]-dimethyl-L-lysine(9) demethylase PHF8)	reviewed	5	FALSE	FALSE	1	High	1	2	1	Human	FALSE	2 v 2	-0.655083	0.312853	0.560881	2 v 2	0.171113	0.697058	0.991777	2 v 2	0.519385	0.210793	0.426163	2 v 2	-0.458147	0.69864	0.933889	2 v 2	0.331411	0.538587	0.78321	2 v 2	0.737371	0.631486	0.905971	2 v 2	-0.196936	0.778811	0.898072	2 v 2	0.798127	0.0096094	0.057559	2 v 2	0.194617	0.731124	0.998283	2 v 2	0.249449	0.47014	0.983699	2 v 2	0.715531	0.430644	0.443558	2 v 2	0.190969	0.837276	0.998822	2 v 2	0.872063	0.552204	0.670919	2 v 2	0.0825961	0.910929	0.995662	-0.304467	-1.0057	NA	0.503138	-0.160913	NA	0.697934	0.340837	NA	0.43629	-1.35258	NA	-0.0428229	0.705644	NA	-0.390898	1.86564	NA	-0.740757	0.346886	NA	0.786079	0.810175	NA	0.627683	-0.238449	NA	0.47653	0.0223678	NA	1.28997	0.141092	NA	-0.53981	0.921749	NA	-0.156179	1.9003	NA	-0.503891	0.669083	NA	4.82273	3.8679	NA	6.23649	4.43962	NA	6.08534	4.70044	NA	5.60881	4.67807	NA	5.57289	4.93074	NA	5.95652	5.90929	NA	6.1127	4.00899	NA	6.03782	6.24982	NA	6.23649	5.08321	NA	6.43129	5.58496	NA	5.73335	5.24413	NA	6.43129	5.60288	NA	6.08321	6.76288	NA	6.47411	4.89724	NA	65.7	76.1	NA	75.4	33.9	NA	86.3	48	NA	53.2	37.9	NA	86.3	48.6	NA	67.8	108.6	NA	88.9	29.8	NA	28.3	14.6	NA	75.4	21.7	NA	67.9	26	NA	48.8	25.6	NA	47.6	30.5	NA	62.1	60.1	NA	69.2	16.1	NA	1	1	NA	1	1	NA	1	1	NA	1	1	NA	1	1	NA	1	1	NA	1	1	NA	High	High	Not Found	High	High	Not Found	High	High	Not Found	High	High	Not Found	High	High	Not Found	High	High	Not Found	High	High	Not Found
A2A2S5, F8W7S5, Q9P2E9, V9GY78	Q9P2E9	Q9P2E9	Q9P2E9	Q9P2E9	RRBP1	Ribosome-binding protein 1 (180 kDa ribosome receptor homolog) (RRp) (ES/130-related protein) (Ribosome receptor protein)	reviewed	5	FALSE	FALSE	25	High	20	45	20	Human	FALSE	3 v 3	-0.634447	0.312946	0.560881	3 v 3	0.231813	0.455169	0.990665	3 v 3	0.431708	0.158884	0.370481	3 v 3	-0.903124	0.299262	0.825963	3 v 3	0.639771	0.0124308	0.500929	3 v 3	0.50654	0.297583	0.791441	3 v 3	0.268677	0.504566	0.739733	3 v 3	0.935773	0.0859664	0.141966	3 v 3	0.220324	0.496419	0.998283	3 v 3	0.12663	0.528465	0.983699	3 v 3	0.486338	0.343172	0.359479	3 v 3	0.532637	0.0775115	0.998822	3 v 3	0.591687	0.18479	0.417106	3 v 3	0.449435	0.371978	0.951055	0.190128	-0.640091	-1.45338	0.290909	-0.231694	0.636223	0.271132	0.201751	0.822241	0.397196	-1.55051	-1.55605	0.716772	0.495883	0.706659	-0.193901	1.02176	0.691763	-0.207068	0.910422	0.102676	1.28117	1.17443	0.351712	0.415398	-0.308228	0.553802	0.0489096	-0.116634	0.447613	1.25253	-0.0619511	0.268433	0.218851	0.715451	0.663609	0.0410845	1.06112	0.672858	0.0286413	1.23639	0.0832784	7.94837	8.75822	5.61176	9.64494	9.62443	6.51728	9.27845	9.81602	6.41109	9.22954	9.93266	5.96347	9.41975	9.41172	6.54381	9.24198	9.75739	6.55305	9.2009	8.69627	5.8802	9.1639	11.139	8.4545	9.64494	10.2673	7.63735	9.62516	10.7007	7.82337	9.35403	10.4989	7.00113	10.2779	10.0844	7.60511	9.3672	10.6103	7.59021	9.5611	9.58853	6.89845	573.6	2255.2	350.8	800.6	1232.4	199.1	789.7	1664.3	226.5	654.4	1447.1	128.1	1241.5	1085.7	194.7	660.4	1563.2	192.7	755.4	769.9	119.3	247	433	48.9	800.6	789.3	91.6	621	901.4	85.1	600.3	977.3	62.4	684.9	681.1	93.3	605.5	865.5	93.9	588.5	414.8	58.9	4	7	2	4	7	2	4	7	2	4	7	2	4	7	2	4	7	2	4	7	2	High	High	High	High	High	High	High	High	High	High	High	High	High	High	High	High	High	High	High	High	High
A0A0G2JQA4, A0A0G2JQM1, A0A0G2JRF9, A0A0G2JRS3, A0A0G2JS82, A0A8I5KPP9, A0A8I5KYZ9, E9PNC4, O94973	A0A0G2JS82, O94973	O94973	A0A0G2JS82	O94973	AP2A2	AP-2 complex subunit alpha-2 (100 kDa coated vesicle protein C) (Adaptor protein complex AP-2 subunit alpha-2) (Adaptor-related protein complex 2 subunit alpha-2) (Alpha-adaptin C) (Alpha2-adaptin) (Clathrin assembly protein complex 2 alpha-C large chain) (Huntingtin yeast partner J) (Huntingtin-interacting protein 9) (HIP-9) (Huntingtin-interacting protein J) (Plasma membrane adaptor HA2/AP2 adaptin alpha C subunit)	reviewed	5	FALSE	FALSE	17	High	15	22	6	Human	FALSE	2 v 2	-0.716901	0.31336	0.560881	2 v 2	0.127802	0.766477	0.991777	2 v 2	0.34334	0.179843	0.391763	2 v 2	-0.196115	0.347578	0.832515	2 v 2	0.294658	0.284909	0.707784	2 v 2	0.473264	0.113146	0.790145	2 v 2	-0.520785	0.29993	0.56251	2 v 2	1.09404	0.217114	0.257159	2 v 2	0.0479761	0.907823	0.998283	2 v 2	-0.00380433	0.965811	0.993658	2 v 2	1.46222	0.0217408	0.0619973	2 v 2	0.382074	0.0157314	0.998822	2 v 2	0.482415	0.0724223	0.29767	2 v 2	-0.368182	0.555169	0.994471	NA	-0.332464	-1.10134	NA	-0.204839	0.460443	NA	0.243683	0.442998	NA	-0.0769596	-0.315271	NA	0.153217	0.436099	NA	0.388254	0.558274	NA	-0.255504	-0.786066	NA	1.48232	0.705754	NA	-0.281052	0.377004	NA	-0.0745745	0.0669658	NA	1.41227	1.51218	NA	0.372631	0.391517	NA	0.427297	0.537532	NA	0.070059	-0.806422	NA	7.28817	4.76022	NA	8.48945	5.84298	NA	8.69592	5.53294	NA	8.7705	5.46597	NA	9.07307	6.66391	NA	9.12774	6.80993	NA	8.70044	6.2724	NA	9.66942	7.60437	NA	9.13211	6.96347	NA	9.58064	6.94603	NA	9.33695	6.50303	NA	9.74567	7.7252	NA	9.98071	7.84737	NA	9.59246	7.2891	NA	814.3	194.6	NA	561.1	124.8	NA	765.7	123.3	NA	646.7	90.7	NA	858.5	211.6	NA	1010.4	230.3	NA	772	156.4	NA	156.3	27.1	NA	359.4	57.4	NA	414.7	46.3	NA	436.7	44.2	NA	538.6	101.4	NA	559.4	112.2	NA	416	77.3	NA	6	2	NA	6	2	NA	6	2	NA	6	2	NA	6	2	NA	6	2	NA	6	2	Not Found	High	High	Not Found	High	High	Not Found	High	High	Not Found	High	High	Not Found	High	High	Not Found	High	High	Not Found	High	High
Q8N1B4	Q8N1B4	Q8N1B4	Q8N1B4	Q8N1B4	VPS52	Vacuolar protein sorting-associated protein 52 homolog (SAC2 suppressor of actin mutations 2-like protein)	reviewed	5	FALSE	FALSE	3	High	2	3	2	Human	FALSE	2 v 2	-0.285704	0.313501	0.560881	2 v 2	0.251826	0.0703839	0.834247	2 v 2	0.528323	0.0353395	0.23697	2 v 2	0.231971	0.0426372	0.582708	2 v 2	0.628584	0.0986497	0.594095	2 v 2	0.357939	0.102084	0.790145	2 v 2	-0.517674	0.165542	0.427769	2 v 2	1.15991	0.262801	0.295176	2 v 2	0.271256	0.291636	0.998283	2 v 2	0.228831	0.278086	0.983699	2 v 2	1.56913	0.195185	0.226882	2 v 2	0.358054	0.220478	0.998822	2 v 2	0.465916	0.0931991	0.328121	2 v 2	-0.409221	0.0175081	0.358831	-0.438993	NA	-0.132414	0.279781	NA	0.22387	0.557681	NA	0.498965	0.216411	NA	0.24753	0.726776	NA	0.530392	0.300045	NA	0.415833	-0.655405	NA	-0.379944	0.651904	NA	1.66792	0.405009	NA	0.137504	0.335672	NA	0.121991	1.07238	NA	2.06589	0.228843	NA	0.487266	0.534617	NA	0.397216	-0.420478	NA	-0.397964	6.24413	NA	3.41954	7.30104	NA	5.22497	7.2317	NA	5.20945	6.89603	NA	5.08746	7.54535	NA	5.97269	7.85112	NA	5.88264	7.31651	NA	5.48543	7.46025	NA	6.2555	7.30104	NA	6.34696	7.57894	NA	6.62205	7.02126	NA	6.12309	8.40344	NA	7.03342	7.97671	NA	6.91886	7.67666	NA	6.50303	176.1	NA	76.4	157.7	NA	81.4	191.2	NA	98.5	129.9	NA	69.7	338.6	NA	131	251.9	NA	121	204.6	NA	90.7	75.8	NA	10.7	157.7	NA	37.4	150.3	NA	37	119.1	NA	34	186.8	NA	62.8	230.9	NA	59	159.4	NA	44.8	1	NA	1	1	NA	1	1	NA	1	1	NA	1	1	NA	1	1	NA	1	1	NA	1	High	Not Found	High	High	Not Found	High	High	Not Found	High	High	Not Found	High	High	Not Found	High	High	Not Found	High	High	Not Found	High
E7EX17, F8VP89, F8VRU1, F8VSC7, F8VX11, F8VYE9, F8W0K0, P23588	E7EX17, P23588	P23588	E7EX17	P23588	EIF4B	Eukaryotic translation initiation factor 4B (eIF-4B)	reviewed	5	FALSE	FALSE	20	High	10	16	10	Human	FALSE	3 v 3	-0.680439	0.31407	0.561219	3 v 3	0.0806743	0.445575	0.990665	3 v 3	0.311971	0.148651	0.364293	3 v 3	-0.443379	0.589557	0.914062	3 v 3	0.24893	0.562719	0.799061	3 v 3	0.155339	0.804243	0.941204	3 v 3	-0.23706	0.582643	0.796992	3 v 3	0.893519	0.1147	0.167568	3 v 3	0.0676299	0.70452	0.998283	3 v 3	0.00484587	0.973478	0.993658	3 v 3	0.948587	0.161585	0.197404	3 v 3	0.141517	0.823517	0.998822	3 v 3	0.242951	0.659546	0.743235	3 v 3	-0.0550677	0.908521	0.995662	0.188257	-0.650452	-1.57912	0.250712	0.0133378	-0.0220263	0.335879	0.0654891	0.534545	0.949425	-1.11548	-1.16408	-0.472808	0.560088	0.659509	-0.919291	0.487187	0.89812	-0.761168	0.465026	-0.415037	1.2794	1.16827	0.232885	0.375463	-0.0608252	-0.111748	0.114123	-0.252484	0.152899	1.80487	0.377367	0.663519	-0.970884	0.777608	0.617827	-0.683966	0.530515	0.882305	-0.525473	0.790904	-0.430634	6.75622	3.27798	3.7761	8.41109	4.38543	3.89724	8.14975	4.19377	4.16189	8.03562	4.44626	4.00899	7.59021	4.43296	5.05745	7.87713	4.18587	5.32193	8.5611	3.65535	4.43962	7.97212	5.66391	6.62352	8.41109	5.0268	5.02237	8.49625	5.07895	5.57894	8.16038	5.01346	5.04439	8.44874	5.10852	6.11894	8.00225	5.03562	6.35755	8.92154	4.54844	5.45943	251.1	50.7	98.6	340.4	32.6	32.5	361.1	33.8	47.8	286.1	32.3	33	349.4	34.5	69.5	256.4	32.8	82	484.9	23.4	44	108.1	9.7	13.7	340.4	20.9	14.9	284	18.3	17.9	262.4	21.8	16.1	192.7	21.6	33.3	235.1	18.2	40	377.7	12.6	21.7	3	1	1	3	1	1	3	1	1	3	1	1	3	1	1	3	1	1	3	1	1	High	High	High	High	High	High	High	High	High	High	High	High	High	High	High	High	High	High	High	High	High
A0A0B4J296, A0A8I5KUS5, B8ZZU8, I3L0M9, Q15370	A0A8I5KUS5, B8ZZU8, Q15370	Q15370	Q15370	Q15370	ELOB	Elongin-B (EloB) (Elongin 18 kDa subunit) (RNA polymerase II transcription factor SIII subunit B) (SIII p18) (Transcription elongation factor B polypeptide 2)	reviewed	5	FALSE	FALSE	31	High	4	10	4	Human	FALSE	2 v 2	0.586321	0.315255	0.562656	2 v 2	0.187654	0.644239	0.991777	2 v 2	0.247199	0.393364	0.584943	2 v 2	0.433974	0.372293	0.832515	2 v 2	0.229418	0.317628	0.725104	2 v 2	0.172992	0.0922521	0.790145	2 v 2	0.152347	0.121182	0.379813	2 v 2	2.39612	0.0845426	0.140303	2 v 2	0.107951	0.777974	0.998283	2 v 2	-0.0992539	0.622859	0.983699	2 v 2	2.09128	0.0358575	0.0791652	2 v 2	0.316902	0.0133984	0.998822	2 v 2	0.18238	0.0157442	0.209735	2 v 2	0.30484	0.372806	0.951055	NA	0.902986	0.269656	NA	-0.11244	0.487748	NA	0.071506	0.422893	NA	0.721284	0.146664	NA	0.104405	0.354431	NA	0.147747	0.198237	NA	0.181702	0.122992	NA	2.71621	2.07603	NA	-0.188928	0.404831	NA	-0.246722	0.048214	NA	2.2092	1.97336	NA	0.323573	0.310232	NA	0.186891	0.177868	NA	0.507011	0.102669	NA	5.50779	5.03562	NA	8.03507	7.51649	NA	7.97728	7.15987	NA	8.224	7.11166	NA	8.04056	7.31922	NA	7.90388	7.18686	NA	7.71699	7.00899	NA	7.88753	7.87958	NA	8.67807	8.63699	NA	8.86202	8.57213	NA	8.79051	8.14924	NA	8.71321	8.38068	NA	8.75656	8.22448	NA	8.60881	8.02625	NA	236.8	235.5	NA	409.6	398.1	NA	465.3	380.6	NA	442.8	283.9	NA	419.7	333.3	NA	432.5	299.1	NA	390.4	260.7	NA	45.5	32.8	NA	262.3	183.1	NA	252	143	NA	299	138.3	NA	263.3	159.7	NA	239.5	145.7	NA	210.4	128.8	NA	3	2	NA	3	2	NA	3	2	NA	3	2	NA	3	2	NA	3	2	NA	3	2	High	High	High	High	High	High	High	High	High	High	High	High	High	High	High	High	High	High	High	High	High
Q9H3S7	Q9H3S7	Q9H3S7	Q9H3S7	Q9H3S7	PTPN23	Tyrosine-protein phosphatase non-receptor type 23 (EC 3.1.3.48) (His domain-containing protein tyrosine phosphatase) (HD-PTP) (Protein tyrosine phosphatase TD14) (PTP-TD14)	reviewed	5	FALSE	FALSE	3	High	3	4	3	Human	FALSE	2 v 2	-0.740728	0.317367	0.565741	2 v 2	-0.593588	0.296031	0.915761	2 v 2	0.0209588	0.886251	0.926838	2 v 2	-0.715856	0.39627	0.843724	2 v 2	-0.21775	0.4584	0.756055	2 v 2	-0.037366	0.909664	0.972046	2 v 2	-0.0248716	0.859033	0.940434	2 v 2	0.714855	0.0350633	0.0896584	2 v 2	-0.570024	0.389239	0.998283	2 v 2	-0.249714	0.369699	0.983699	2 v 2	0.458795	0.258116	0.282817	2 v 2	-0.359052	0.275069	0.998822	2 v 2	0.0979465	0.655778	0.741228	2 v 2	0.25606	0.351088	0.951055	-0.33749	-1.14397	NA	-0.295787	-0.89139	NA	0.137007	-0.0950898	NA	-0.202138	-1.22957	NA	-0.0267483	-0.408751	NA	-0.298923	0.224191	NA	-0.135352	0.0856087	NA	0.754267	0.675443	NA	-0.170421	-0.969626	NA	-0.0858514	-0.413577	NA	0.655724	0.261867	NA	-0.524625	-0.19348	NA	-0.0651931	0.261086	NA	0.0985438	0.413577	NA	5.42962	4.36457	NA	6.01346	4.07039	NA	6.09803	4.62644	NA	6.18388	5.04002	NA	5.56071	4.43296	NA	6.02015	4.88753	NA	6.08534	4.62644	NA	6.64674	6.74685	NA	6.01346	4.71149	NA	6.44626	5.50779	NA	6.30925	5.60288	NA	6.41785	5.10852	NA	6.14568	5.74147	NA	6.4446	5.51728	NA	100.2	107.4	NA	64.6	26.2	NA	87.2	45.5	NA	79.3	48.6	NA	85.5	34.5	NA	70.8	53.5	NA	87.1	45.8	NA	43.1	20.6	NA	64.6	16.8	NA	68.5	24.7	NA	72.7	32.9	NA	47.2	21.6	NA	64.9	29.6	NA	67.9	24.7	NA	1	1	NA	1	1	NA	1	1	NA	1	1	NA	1	1	NA	1	1	NA	1	1	NA	High	High	Not Found	High	High	Not Found	High	High	Not Found	High	High	Not Found	High	High	Not Found	High	High	Not Found	High	High	Not Found
P32929	P32929	P32929	P32929	P32929	CTH	Cystathionine gamma-lyase (CGL) (CSE) (EC 4.4.1.1) (Cysteine desulfhydrase) (Cysteine-protein sulfhydrase) (Gamma-cystathionase) (Homocysteine desulfhydrase) (EC 4.4.1.2)	reviewed	5	FALSE	FALSE	24	High	8	10	8	Human	FALSE	2 v 2	-0.833986	0.318091	0.566347	2 v 2	0.01456	0.962274	0.992734	2 v 2	0.189087	0.212854	0.429746	2 v 2	-0.166094	0.88481	0.978037	2 v 2	-0.0946565	0.402439	0.746631	2 v 2	0.0811453	0.755086	0.925276	2 v 2	-0.667892	0.379198	0.634918	2 v 2	0.618824	0.0955873	0.149084	2 v 2	0.038901	0.928692	0.998283	2 v 2	-0.0809715	0.606519	0.983699	2 v 2	1.00594	0.338378	0.355212	2 v 2	-0.233722	0.567443	0.998822	2 v 2	0.218343	0.279617	0.489083	2 v 2	-0.387112	0.579241	0.994471	-0.37875	-1.28922	NA	0.259969	-0.230849	NA	0.254774	0.1234	NA	0.741813	-1.074	NA	-0.025329	-0.163984	NA	-0.11927	0.281561	NA	-1.12056	-0.215222	NA	0.712444	0.525204	NA	0.384748	-0.306946	NA	0.0329104	-0.194853	NA	1.59739	0.414482	NA	-0.523066	0.055621	NA	0.115759	0.320927	NA	-0.884946	0.110722	NA	8.28586	7.02015	NA	9.38306	7.2384	NA	9.03122	7.3505	NA	8.99831	7.54535	NA	9.36019	7.49025	NA	9.99901	7.75556	NA	9.88325	7.43463	NA	9.50184	9.40088	NA	9.38306	7.88081	NA	9.37786	8.23506	NA	9.12309	8.11166	NA	10.2183	8.16289	NA	10.1244	8.60844	NA	10.2437	8.32688	NA	725	676	NA	667.7	235.7	NA	665.3	301.3	NA	557.6	276.6	NA	1191.3	286.6	NA	1116.2	390.3	NA	1212.4	321.1	NA	312.1	129.8	NA	667.7	151	NA	523.2	163.2	NA	511.4	186.8	NA	657.2	179.8	NA	1023.3	216.1	NA	944.4	173	NA	5	1	NA	5	1	NA	5	1	NA	5	1	NA	5	1	NA	5	1	NA	5	1	NA	High	High	High	High	High	High	High	High	High	High	High	High	High	High	High	High	High	High	High	High	High
K7ELV2, K7ENI5, K7EP88, K7EPZ5, Q96EE3	Q96EE3	Q96EE3	Q96EE3	Q96EE3	SEH1L	Nucleoporin SEH1 (GATOR2 complex protein SEH1) (Nup107-160 subcomplex subunit SEH1) (SEC13-like protein)	reviewed	5	FALSE	FALSE	29	High	8	14	8	Human	FALSE	2 v 2	-0.40709	0.31869	0.566602	2 v 2	-0.143489	0.834566	0.991777	2 v 2	0.207331	0.595284	0.741616	2 v 2	-0.225694	0.787552	0.962826	2 v 2	0.576877	0.222293	0.67561	2 v 2	0.420339	0.402929	0.83503	2 v 2	-0.181396	0.744962	0.885757	2 v 2	1.04598	0.0848912	0.140623	2 v 2	-0.118329	0.883494	0.998283	2 v 2	-0.0624834	0.880433	0.993658	2 v 2	0.946759	0.215601	0.24458	2 v 2	0.437656	0.208907	0.998822	2 v 2	0.557473	0.230107	0.452331	2 v 2	0.0992243	0.868575	0.995662	-0.18438	-0.629801	NA	0.396197	-0.683176	NA	0.488298	-0.073635	NA	0.425327	-0.876716	NA	0.786915	0.366838	NA	0.11198	0.728698	NA	-0.609707	0.246915	NA	0.905673	1.18629	NA	0.521017	-0.757674	NA	0.26628	-0.391247	NA	1.28024	0.613277	NA	0.288652	0.586661	NA	0.346714	0.768231	NA	-0.37457	0.573018	NA	5.98185	4.20945	NA	7.40854	4.63807	NA	7.15381	5.0045	NA	6.88753	5.39575	NA	7.55075	5.40939	NA	7.60881	5.59096	NA	7.26209	4.82273	NA	7.19673	6.59096	NA	7.40854	5.27798	NA	7.50064	5.88753	NA	7.01235	5.96116	NA	8.40897	6.08108	NA	7.73403	6.44294	NA	7.62205	5.71425	NA	146.7	96.4	NA	169.9	38.8	NA	181.1	59.2	NA	129.1	62.3	NA	339.9	67.7	NA	212.9	87	NA	197	52.5	NA	63.2	18.5	NA	169.9	24.9	NA	142.4	32.1	NA	118.4	42.1	NA	187.5	42.5	NA	195.2	48.2	NA	153.5	28.3	NA	3	1	NA	3	1	NA	3	1	NA	3	1	NA	3	1	NA	3	1	NA	3	1	NA	High	High	High	High	High	High	High	High	High	High	High	High	High	High	High	High	High	High	High	High	High
A0A087WWH0, A0A087WXM6, A0A087WY81, A0A0A0MRF8, A0A0A6YYL6, A0A1B0GVU7, H0YMT1, J3KRB3, J3KRX5, J3KSJ0, J3QLC8, J3QQT2, J3QS96, P18621, Q9Y4G6	A0A087WXM6, A0A0A6YYL6, J3KRX5, J3QQT2, P18621	P18621	J3KRX5	P18621	RPL17	Large ribosomal subunit protein uL22 (60S ribosomal protein L17) (60S ribosomal protein L23) (PD-1)	reviewed	5	FALSE	FALSE	54	High	10	62	9	Human	FALSE	3 v 3	-0.211462	0.319001	0.566602	3 v 3	0.291757	0.204016	0.87706	3 v 3	0.348165	0.0396811	0.240595	3 v 3	0.161262	0.551684	0.901175	3 v 3	0.135038	0.578062	0.803792	3 v 3	0.203143	0.208196	0.790145	3 v 3	-0.372724	0.032144	0.247615	3 v 3	1.35884	0.00442333	0.0488213	3 v 3	0.279949	0.298876	0.998283	3 v 3	0.0429717	0.69678	0.984446	3 v 3	1.55075	0.00794371	0.0502119	3 v 3	0.0279536	0.949225	0.998822	3 v 3	0.28812	0.0135094	0.208912	3 v 3	-0.191916	0.209442	0.935592	0.100805	-0.434112	-0.30108	0.464365	-0.0214721	0.432379	0.439749	0.207261	0.397485	0.610385	-0.124875	-0.00172341	-0.251814	0.209946	0.446981	-0.0128713	0.268311	0.353989	-0.50958	-0.309237	-0.299356	1.19203	1.38061	1.50387	0.588965	-0.0980951	0.348976	0.217677	-0.111199	0.0224374	1.46583	1.36389	1.82254	-0.749485	0.429499	0.403847	0.222263	0.307601	0.334498	-0.273796	0.0167229	-0.318675	10.093	9.42312	8.2465	11.874	10.7056	10.0993	11.5027	10.6925	9.77281	11.2851	10.8037	9.75037	10.8094	11.2165	10.4729	11.7811	11.0946	10.4035	11.5589	10.787	10.069	11.3089	11.8041	11.0887	11.874	11.3485	11.22	11.8494	11.5772	11.1851	11.4097	11.37	10.7876	11.6674	11.8892	11.5339	11.9064	11.9475	11.4409	11.9192	11.6792	11.0869	2536.9	3575.9	2177.8	3753.5	2607.6	2385.3	3690	3055.6	2328.3	2720.5	2646.7	1767.6	3252.7	3793.1	2965.2	3838.6	3949.7	2780.1	3873	3279.4	2175.2	1092.2	686.5	303.7	3753.5	1670	1097	2901.8	1654.9	874.8	2495.4	1787.5	861.3	1794.5	2379.6	1421.2	3519.4	2186.8	1354.5	3016.9	1766.9	1074.2	8	8	5	8	8	5	8	8	5	8	8	5	8	8	5	8	8	5	8	8	5	High	High	High	High	High	High	High	High	High	High	High	High	High	High	High	High	High	High	High	High	High
A0A2R8Y4A2, A0A2R8Y6J3, P46777, Q5T7N0, R4GNJ2	P46777	P46777	P46777	P46777	RPL5	Large ribosomal subunit protein uL18 (60S ribosomal protein L5)	reviewed	5	FALSE	FALSE	51	High	17	86	17	Human	FALSE	3 v 3	-0.328192	0.319506	0.566815	3 v 3	0.283719	0.234685	0.882663	3 v 3	0.387134	0.0864448	0.288796	3 v 3	0.0448924	0.901479	0.982706	3 v 3	0.270608	0.115681	0.625074	3 v 3	0.272477	0.0331522	0.790145	3 v 3	-0.373084	0.0350414	0.247615	3 v 3	1.24194	0.00767311	0.0545335	3 v 3	0.271997	0.347999	0.998283	3 v 3	0.0820124	0.630117	0.983699	3 v 3	1.43426	0.024505	0.0660922	3 v 3	0.163509	0.486841	0.998822	3 v 3	0.357474	0.0141825	0.208912	3 v 3	-0.192318	0.26661	0.946206	0.1193	-0.744669	-0.359206	0.538215	-0.0354434	0.348386	0.559926	0.151859	0.449618	0.630552	-0.474155	-0.0217206	0.27779	0.0921491	0.441886	0.199883	0.247003	0.370546	-0.511252	-0.270515	-0.337485	1.21053	1.07009	1.4452	0.662866	-0.11183	0.264954	0.337872	-0.166566	0.0747319	1.48607	1.0147	1.802	-0.219957	0.311635	0.398848	0.435004	0.286356	0.351061	-0.275546	0.0553868	-0.356795	9.51688	8.59134	6.90087	11.3903	9.54959	8.61102	11.0653	9.49486	8.4208	10.7274	9.66142	8.34607	10.783	9.91767	9.10171	11.438	9.89239	9.05393	11.003	9.60604	8.70287	10.7328	10.9724	9.74248	11.3903	10.1923	9.73166	11.412	10.3796	9.83289	10.8521	10.2277	9.38327	11.6411	10.5904	10.1626	11.5632	10.7453	10.0913	11.3633	10.4983	9.72076	1701.7	2009.2	856.6	2684.2	1170	850.2	2724.9	1332.2	912	1848.4	1199.1	667.8	3193.9	1541.8	1146.2	3026	1716.5	1090.9	2634.5	1446.4	843.8	732.6	385.7	119.5	2684.2	749.4	391	2142.8	721.5	342.7	1695.4	809.8	325.4	1762	967.2	549.4	2774.4	950.4	531.5	2052.2	779.3	416.7	10	8	5	10	8	6	10	8	6	10	8	6	10	8	6	10	8	6	10	8	6	High	High	High	High	High	High	High	High	High	High	High	High	High	High	High	High	High	High	High	High	High
A0A087X225, A0A0J9YXZ5, H0YKA5, H0YLE8, P46940	P46940	P46940	P46940	P46940	IQGAP1	Ras GTPase-activating-like protein IQGAP1 (p195)	reviewed	5	FALSE	FALSE	32	High	44	95	41	Human	FALSE	3 v 3	-0.499717	0.320034	0.566918	3 v 3	0.056259	0.801963	0.991777	3 v 3	0.250864	0.0997941	0.307854	3 v 3	-0.221386	0.655401	0.927157	3 v 3	0.156317	0.183856	0.641691	3 v 3	0.303416	0.324675	0.800445	3 v 3	-0.27833	0.154049	0.417614	3 v 3	1.07014	0.0458525	0.101232	3 v 3	0.0445658	0.862677	0.998283	3 v 3	-0.0543277	0.584784	0.983699	3 v 3	1.16777	0.0145935	0.0547625	3 v 3	0.0493301	0.856464	0.998822	3 v 3	0.388537	0.136281	0.378107	3 v 3	-0.0976289	0.662871	0.995662	0.116525	-0.419563	-1.19611	0.187625	-0.330927	0.312079	0.263524	0.0963124	0.392754	0.582245	-0.375775	-0.87063	0.0666653	0.0900319	0.312255	-0.165195	0.538916	0.536528	-0.46572	-0.0437876	-0.325483	1.2076	1.39498	0.607841	0.312317	-0.407483	0.228863	0.0415047	-0.222095	0.0176075	1.43768	1.11279	0.952835	-0.431116	0.309549	0.269558	0.0698543	0.57831	0.517447	-0.230079	0.282186	-0.344994	9.45471	8.94398	6.41785	10.9746	9.93148	7.25456	10.7038	10.1169	7.0433	10.6623	10.339	7.02569	10.4613	10.3663	7.64024	10.9622	10.6351	7.88813	10.8924	10.0568	7.37069	10.6705	11.3248	9.25951	10.9746	10.5743	8.37547	11.0505	11.0015	8.45615	10.787	10.9052	8.0634	11.3194	11.0391	8.70113	11.0875	11.4879	8.92541	11.2527	10.949	8.38888	1629.8	2565.1	612.9	2012.3	1524.7	332.1	2121	2050.2	351.2	1766.9	1917.8	267.5	2555.5	2104.2	416.2	2176.1	2872.2	486.2	2440.1	1976.9	335.2	701.7	492.5	85.5	2012.3	976.5	152.7	1667.9	1110.4	131.9	1620.6	1295.2	130.3	1409.8	1320	199.5	1995.1	1590.3	236.9	1900.8	1065.1	165.5	14	12	5	14	12	5	14	12	5	14	12	5	14	12	5	14	12	5	14	12	5	High	High	High	High	High	High	High	High	High	High	High	High	High	High	High	High	High	High	High	High	High
A0A0D9SF32, B0AZT5, C9J5D1, C9J5J3, C9JZU6, E7EQ69, Q9GZZ1	E7EQ69, Q9GZZ1	Q9GZZ1	E7EQ69	Q9GZZ1	NAA50	N-alpha-acetyltransferase 50 (hNaa50p) (EC 2.3.1.258) (N-acetyltransferase 13) (N-acetyltransferase 5) (hNAT5) (N-acetyltransferase san homolog) (hSAN) (N-epsilon-acetyltransferase 50) (EC 2.3.1.-) (NatE catalytic subunit)	reviewed	5	FALSE	FALSE	17	High	3	5	3	Human	FALSE	2 v 2	0.683834	0.320332	0.566918	2 v 2	-0.381518	0.51187	0.991777	2 v 2	-0.341841	0.626022	0.757554	2 v 2	0.215013	0.704131	0.933889	2 v 2	0.363525	0.148606	0.634096	2 v 2	0.083635	0.777292	0.93191	2 v 2	0.468821	0.664353	0.840703	2 v 2	2.13476	0.212284	0.252858	2 v 2	-0.356901	0.603486	0.998283	2 v 2	-0.611034	0.473706	0.983699	2 v 2	1.38486	0.0505705	0.0930169	2 v 2	0.225746	0.557781	0.998822	2 v 2	0.222529	0.334856	0.53093	2 v 2	0.749899	0.539668	0.994055	0.307429	1.06024	NA	0.0144996	-0.777536	NA	0.171543	-0.855226	NA	0.643856	-0.21383	NA	0.449957	0.277092	NA	-0.145605	0.312875	NA	-0.336428	1.27407	NA	1.3953	2.87422	NA	0.14003	-0.853833	NA	-0.0484985	-1.17357	NA	1.4951	1.27462	NA	-0.0452056	0.496698	NA	0.0933412	0.351717	NA	-0.0998006	1.5996	NA	3.7866	5.71973	NA	5.32193	7.74012	NA	5.1334	7.42038	NA	5.1819	8.59395	NA	5.23649	7.49105	NA	5.37504	7.34607	NA	5.2817	6.99435	NA	5	8.10014	NA	5.32193	8.38284	NA	5.47897	8.30515	NA	5.30743	9.16038	NA	6.09381	8.1634	NA	5.49825	8.19918	NA	5.64386	7.88631	NA	32	274.4	NA	40	333.8	NA	44.6	316.3	NA	39.6	572.2	NA	68.3	286.7	NA	45.2	293.9	NA	50	236.6	NA	13.8	52.7	NA	40	213.8	NA	35.1	171.3	NA	36.3	386.4	NA	37.7	179.9	NA	41.5	162.7	NA	38.9	127.5	NA	1	2	NA	1	2	NA	1	2	NA	1	2	NA	1	2	NA	1	2	NA	1	2	NA	High	High	Not Found	High	High	Not Found	High	High	Not Found	High	High	Not Found	High	High	Not Found	High	High	Not Found	High	High	Not Found
B0QZ36, B0QZ37, E9PPG9, E9PQ57, P78406	P78406	P78406	P78406	P78406	RAE1	mRNA export factor RAE1 (Rae1 protein homolog) (mRNA-associated protein mrnp 41)	reviewed	5	FALSE	FALSE	23	High	7	11	7	Human	FALSE	2 v 2	0.99637	0.320933	0.567302	2 v 2	-0.0735809	0.66742	0.991777	2 v 2	-0.220262	0.610066	0.749693	2 v 2	1.66851	0.265255	0.801426	2 v 2	-0.675313	0.30252	0.720807	2 v 2	-0.434239	0.104132	0.790145	2 v 2	-0.672139	0.174312	0.431318	2 v 2	2.44739	0.0488911	0.103297	2 v 2	-0.0498752	0.862672	0.998283	2 v 2	-0.489946	0.40384	0.983699	2 v 2	2.83828	0.0938362	0.136326	2 v 2	-0.813852	0.454753	0.998822	2 v 2	-0.29736	0.0546651	0.288199	2 v 2	-0.390892	0.342305	0.951055	1.54603	0.446708	NA	0.0542139	-0.201376	NA	0.0932081	-0.533731	NA	2.40695	0.930068	NA	-1.02278	-0.32785	NA	-0.505908	-0.36257	NA	-0.860917	-0.48336	NA	2.63571	2.25906	NA	0.177737	-0.277488	NA	-0.129444	-0.850447	NA	3.25969	2.41687	NA	-1.51952	-0.108182	NA	-0.271764	-0.322957	NA	-0.62398	-0.157805	NA	3.75489	4.30012	NA	6.56834	6.2817	NA	6.26115	5.70874	NA	6.3906	6.55919	NA	5.49506	6.60881	NA	6.74281	6.39403	NA	7.01458	6.71699	NA	4.96809	6.67948	NA	6.56834	6.92481	NA	6.60733	6.59246	NA	6.51412	7.12619	NA	6.35226	7.2817	NA	6.86913	7.24698	NA	7.37504	7.60955	NA	31.3	102.5	NA	94.9	121.5	NA	97.5	96.5	NA	91.4	139.7	NA	81.7	155.6	NA	116.9	151.9	NA	166	195.3	NA	13.5	19.7	NA	94.9	77.8	NA	76.7	52.3	NA	83.9	94.3	NA	45.1	97.6	NA	107.1	84.1	NA	129.3	105.2	NA	1	1	NA	1	1	NA	1	1	NA	1	1	NA	1	1	NA	1	1	NA	1	1	NA	High	High	High	High	High	High	High	High	High	High	High	High	High	High	High	High	High	High	High	High	High
B0QYA4, B0QYA5, B0QYA6, B0QYA8, O15371	O15371	O15371	O15371	O15371	EIF3D	Eukaryotic translation initiation factor 3 subunit D (eIF3d) (Eukaryotic translation initiation factor 3 subunit 7) (eIF-3-zeta) (eIF3 p66)	reviewed	5	FALSE	FALSE	42	High	17	40	17	Human	FALSE	3 v 3	-0.494419	0.323231	0.57068	3 v 3	0.25872	0.460479	0.990665	3 v 3	0.338608	0.218722	0.431649	3 v 3	-0.0395333	0.924555	0.99012	3 v 3	0.172799	0.391878	0.746631	3 v 3	0.242612	0.197798	0.790145	3 v 3	-0.454886	0.0490967	0.273927	3 v 3	1.07552	0.0776644	0.134953	3 v 3	0.246885	0.533676	0.998283	3 v 3	0.0335161	0.868688	0.992337	3 v 3	1.34966	0.0107441	0.0516363	3 v 3	0.0656893	0.842231	0.998822	3 v 3	0.327681	0.0798641	0.307741	3 v 3	-0.274139	0.271965	0.946206	-0.0669441	-0.163322	-1.25299	0.616759	-0.305506	0.464905	0.33094	0.0111876	0.673696	0.527869	0.0867165	-0.733186	-0.00745383	0.0349869	0.490865	0.127626	0.102643	0.497565	-0.594814	-0.250038	-0.519807	1.02406	1.65127	0.55123	0.741479	-0.381915	0.38109	0.108797	-0.307086	0.298837	1.38317	1.57546	1.09035	-0.504991	0.254546	0.447512	0.362896	0.142019	0.478129	-0.359113	0.0758167	-0.539121	7.82018	7.55305	6.41109	9.58571	8.82241	7.34341	8.95303	8.89724	7.26115	8.84423	9.20433	6.96232	8.69836	9.38306	7.94895	9.56624	9.27053	7.97957	9.20335	9.12851	7.50144	9.0359	9.93399	9.25243	9.58571	9.46516	8.46434	9.29989	9.78185	8.67313	8.96895	9.77066	7.99944	9.55631	10.0557	9.01011	9.69139	10.1233	9.01681	9.56377	10.0207	8.51924	524.9	978.2	609.9	768.4	706.8	353.2	630.3	880.3	408.2	501.1	873.5	255.9	752.9	1064.3	515.6	826.8	1115.4	518	756.8	1038.8	366.9	226	187.8	85.1	768.4	452.7	162.4	495.6	476.8	153.4	459.6	589.9	124.7	415.4	667.7	247.1	758.1	617.6	252.4	589.5	559.7	181.2	7	8	4	7	8	4	7	8	4	7	8	4	7	8	4	7	8	4	7	8	4	High	High	High	High	High	High	High	High	High	High	High	High	High	High	High	High	High	High	High	High	High
Q96F45	Q96F45	Q96F45	Q96F45	Q96F45	ZNF503	Zinc finger protein 503	reviewed	5	FALSE	FALSE	12	High	6	10	5	Human	FALSE	2 v 2	-0.604421	0.323873	0.571131	2 v 2	-0.123401	0.748138	0.991777	2 v 2	-0.0358067	0.819382	0.890794	2 v 2	0.162619	0.625086	0.916051	2 v 2	-0.0669284	0.134864	0.634096	2 v 2	-0.488926	0.323718	0.800437	2 v 2	-0.76704	0.0773352	0.315046	2 v 2	0.847122	0.438443	0.452853	2 v 2	-0.0986032	0.84429	0.998283	2 v 2	-0.305643	0.32343	0.983699	2 v 2	1.3337	0.252697	0.277838	2 v 2	-0.206102	0.678674	0.998822	2 v 2	-0.351828	0.292927	0.493839	2 v 2	-0.486577	0.176235	0.886919	-0.941508	-0.267333	NA	0.172067	-0.418869	NA	0.0869954	-0.158609	NA	-0.0808291	0.406067	NA	-0.0813228	-0.0525341	NA	-0.761446	-0.216406	NA	-0.860679	-0.6734	NA	0.149805	1.54444	NA	0.296464	-0.49367	NA	-0.135463	-0.475822	NA	0.77463	1.89277	NA	-0.579157	0.166953	NA	-0.526197	-0.177459	NA	-0.624825	-0.348328	NA	7.71562	5.12516	NA	8.16189	6.17592	NA	7.72996	6.19377	NA	7.86542	6.66959	NA	7.91109	7.18488	NA	7.96405	6.84046	NA	8.49025	7.01792	NA	8.93133	7.50383	NA	8.16189	6.81762	NA	8.07682	7.07788	NA	7.98982	7.23649	NA	8.76918	7.85736	NA	8.08905	7.69349	NA	8.8505	7.90989	NA	488.2	181.5	NA	286.4	112.8	NA	270	135.1	NA	254.2	150.8	NA	436.3	231.9	NA	272.3	207	NA	461.6	240.5	NA	210.2	34.9	NA	286.4	72.3	NA	212.3	73.2	NA	233.2	101.8	NA	240.7	145.5	NA	249.7	114.6	NA	359.6	129.6	NA	4	2	NA	4	2	NA	4	2	NA	4	2	NA	4	2	NA	4	2	NA	4	2	NA	High	High	High	High	High	High	High	High	High	High	High	High	High	High	High	High	High	High	High	High	High
Q14651	Q14651	Q14651	Q14651	Q14651	PLS1	Plastin-1 (Intestine-specific plastin) (I-plastin)	reviewed	5	FALSE	FALSE	10	High	5	13	2	Human	FALSE	2 v 2	-1.09191	0.324804	0.572089	2 v 2	-0.26352	0.58056	0.991777	2 v 2	0.0203156	0.953962	0.968918	2 v 2	-1.1742	0.164826	0.722049	2 v 2	0.133477	0.652753	0.838289	2 v 2	0.308318	0.0993095	0.790145	2 v 2	0.0822925	0.829598	0.92793	2 v 2	0.71797	0.451392	0.46428	2 v 2	-0.343586	0.493628	0.998283	2 v 2	-0.32649	0.418634	0.983699	2 v 2	0.482166	0.183646	0.216996	2 v 2	0.221702	0.241441	0.998822	2 v 2	0.318207	0.153056	0.396437	2 v 2	0.235803	0.705499	0.995662	NA	-0.480851	-1.70296	NA	-0.603865	0.0768258	NA	-0.260118	0.30075	NA	-0.86321	-1.48519	NA	-0.0864666	0.35342	NA	0.356808	0.259828	NA	0.382358	-0.217774	NA	1.33389	0.102045	NA	-0.680362	-0.00681053	NA	-0.578621	-0.0743582	NA	0.625248	0.339085	NA	0.133343	0.310061	NA	0.396219	0.240195	NA	0.708646	-0.237039	NA	7.49265	7.89118	NA	8.14619	7.98641	NA	8.24793	7.91886	NA	8.82655	7.99322	NA	8.25125	8.54032	NA	8.51412	8.47046	NA	8.1179	8.23026	NA	9.8736	10.7334	NA	8.78888	9.10722	NA	9.13263	9.33114	NA	9.39275	9.03039	NA	8.92392	9.60159	NA	9.3672	9.50799	NA	9.01039	9.24816	NA	938.1	1702.4	NA	442.3	551.5	NA	561.3	644.1	NA	672.2	522.9	NA	485.7	776.9	NA	660.4	728.1	NA	515.7	608.1	NA	180.1	237.4	NA	283.3	253.6	NA	304	242	NA	454	254.8	NA	304.7	372.3	NA	365.6	354.7	NA	277.8	300.3	NA	1	2	NA	1	2	NA	1	2	NA	1	2	NA	1	2	NA	1	2	NA	1	2	Not Found	High	High	Not Found	High	High	Not Found	High	High	Not Found	High	High	Not Found	High	High	Not Found	High	High	Not Found	High	High
K7EIU7, K7EJ19, K7EMQ6, K7EPK2, K7EQ35, O43776, P08183	O43776	O43776	O43776	O43776	NARS1	Asparagine--tRNA ligase, cytoplasmic (EC 6.1.1.22) (Asparaginyl-tRNA synthetase) (AsnRS) (Asparaginyl-tRNA synthetase 1)	reviewed	5	FALSE	FALSE	45	High	21	50	21	Human	FALSE	3 v 3	-0.270971	0.32536	0.572287	3 v 3	0.0419199	0.764603	0.991777	3 v 3	0.197273	0.0893043	0.290821	3 v 3	-0.00932051	0.976893	0.998542	3 v 3	0.217219	0.0654256	0.539376	3 v 3	0.248279	0.218371	0.790145	3 v 3	-0.261651	0.128094	0.384905	3 v 3	1.29951	0.00977082	0.057559	3 v 3	0.0300178	0.88521	0.998283	3 v 3	-0.108033	0.201706	0.983699	3 v 3	1.38019	0.000292908	0.0411196	3 v 3	0.110331	0.615587	0.998822	3 v 3	0.33337	0.0342531	0.244501	3 v 3	-0.080674	0.650292	0.995662	0.0846534	-0.256435	-0.641132	0.252131	-0.171778	0.0454072	0.182444	0.0958527	0.313523	0.541024	-0.155016	-0.41397	0.235037	0.108218	0.3084	-0.0222878	0.320499	0.446627	-0.456371	-0.101419	-0.227162	1.17589	1.55823	1.16441	0.376806	-0.248385	-0.0383676	-0.0394876	-0.222561	-0.0620523	1.39655	1.33361	1.41039	-0.262671	0.32775	0.265914	0.21287	0.359785	0.427455	-0.220668	0.224621	-0.245975	8.61397	7.60214	6.3505	10.1667	8.91199	7.47654	9.75037	8.93782	7.45286	9.78986	9.16038	7.51491	9.74786	9.2635	8.0268	10.2234	9.29554	8.18834	10.0105	8.93575	7.76089	9.82988	9.98299	9.19303	10.1667	9.55478	8.59731	10.097	9.82241	8.86542	9.91453	9.72656	8.5519	10.6059	9.9362	9.08746	10.3486	10.1485	9.22569	10.3709	9.82798	8.77906	910.1	1012	585.3	1149.4	752.1	387.3	1095.2	905.4	466.4	965.1	847.2	375.3	1558.5	979.7	544	1303.9	1135	598.7	1324.2	908.9	439.3	391.8	194.3	81.6	1149.4	481.7	178.1	861.3	490.4	175.2	885.2	572.2	182.9	859.8	614.6	260.8	1195.5	628.4	291.7	1031.5	489.7	216.9	10	8	4	10	8	4	10	8	4	10	8	4	10	8	4	10	8	4	10	8	4	High	High	High	High	High	High	High	High	High	High	High	High	High	High	High	High	High	High	High	High	High
O75717	O75717	O75717	O75717	O75717	WDHD1	WD repeat and HMG-box DNA-binding protein 1 (Acidic nucleoplasmic DNA-binding protein 1) (And-1)	reviewed	5	FALSE	FALSE	3	High	3	6	3	Human	FALSE	2 v 2	-0.248286	0.325692	0.572287	2 v 2	0.0650046	0.845618	0.991777	2 v 2	0.0647205	0.85929	0.912574	2 v 2	-0.248098	0.657463	0.927157	2 v 2	0.03916	0.796173	0.908954	2 v 2	0.230513	0.495733	0.869355	2 v 2	-0.000187761	0.999785	0.999785	2 v 2	1.20577	0.25154	0.286228	2 v 2	0.0895009	0.846187	0.998283	2 v 2	-0.20352	0.652611	0.983699	2 v 2	0.926961	0.0662987	0.10968	2 v 2	-0.102011	0.865887	0.998822	2 v 2	0.367352	0.21628	0.44204	2 v 2	0.278809	0.722972	0.995662	-0.387687	-0.108884	NA	0.327786	-0.197777	NA	0.352753	-0.223312	NA	0.167622	-0.663818	NA	-0.0789417	0.157262	NA	0.00306957	0.457957	NA	-0.555309	0.554934	NA	0.702904	1.70864	NA	0.452702	-0.2737	NA	0.131673	-0.538712	NA	1.02385	0.830075	NA	-0.579062	0.375039	NA	0.237517	0.497187	NA	-0.320943	0.878562	NA	5.16993	3.43296	NA	6.32553	4.8679	NA	6.0045	4.60288	NA	5.87283	5.1416	NA	5.61471	4.63807	NA	6.43129	4.76022	NA	6.19377	4.26303	NA	6.38543	5.81762	NA	6.32553	5.51096	NA	6.3505	5.48543	NA	5.99774	5.70874	NA	6.47411	5.31107	NA	6.55612	5.61176	NA	6.55305	5.15381	NA	83.6	56.4	NA	80.2	45.6	NA	81.6	44.8	NA	63.9	52.3	NA	88.9	39.7	NA	94.1	48.9	NA	93.9	35.6	NA	36	10.8	NA	80.2	29.2	NA	64.2	24.3	NA	58.6	35.3	NA	49	24.9	NA	86.3	27.1	NA	73.2	19.2	NA	1	1	NA	1	1	NA	1	1	NA	1	1	NA	1	1	NA	1	1	NA	1	1	NA	High	High	High	High	High	High	High	High	High	High	High	High	High	High	High	High	High	High	High	High	High
H3BR73, H3BSL0, H3BV05, I3L1I3, Q8WV22	Q8WV22	Q8WV22	Q8WV22	Q8WV22	NSMCE1	Non-structural maintenance of chromosomes element 1 homolog (Non-SMC element 1 homolog) (EC 2.3.2.27)	reviewed	5	FALSE	FALSE	27	High	6	11	6	Human	FALSE	2 v 2	-0.328989	0.326973	0.573856	2 v 2	0.018977	0.932001	0.991777	2 v 2	0.309249	0.0598125	0.263818	2 v 2	-0.154678	0.700817	0.933889	2 v 2	0.105665	0.0600355	0.539376	2 v 2	0.121096	0.390868	0.826876	2 v 2	-0.17431	0.38123	0.635579	2 v 2	1.12573	0.0989265	0.152361	2 v 2	0.0436169	0.900124	0.998283	2 v 2	0.0388403	0.69802	0.984446	2 v 2	1.01862	0.00775623	0.0502119	2 v 2	-0.032819	0.943351	0.998822	2 v 2	0.257813	0.0306619	0.239901	2 v 2	0.10711	0.631574	0.995662	-0.143404	-0.514573	NA	0.195967	-0.158013	NA	0.338389	0.280108	NA	0.14986	-0.459217	NA	0.0956704	0.115659	NA	0.0357416	0.206451	NA	-0.293264	-0.0553562	NA	0.949374	1.30208	NA	0.31935	-0.232116	NA	0.114486	-0.0368054	NA	1.00621	1.03103	NA	-0.400662	0.335024	NA	0.27024	0.245387	NA	-0.0568312	0.271051	NA	4.53605	4.00899	NA	5.80478	5.07895	NA	5.59991	5.27426	NA	5.48543	5.31107	NA	5.1416	5.37504	NA	5.8125	5.2854	NA	5.54226	5.04002	NA	5.75221	6.39232	NA	5.80478	5.71973	NA	5.9472	6.15785	NA	5.60881	5.87774	NA	5.99774	6.04876	NA	5.93782	6.13955	NA	5.90207	5.9331	NA	53.9	84	NA	55.9	52.7	NA	61.7	71.4	NA	48.8	58.8	NA	63.9	66.2	NA	61.3	70.5	NA	59.8	61.1	NA	23.2	16.1	NA	55.9	33.8	NA	48.5	38.7	NA	44.8	39.7	NA	35.3	41.5	NA	56.2	39	NA	46.6	32.9	NA	1	1	NA	1	1	NA	1	1	NA	1	1	NA	1	1	NA	1	1	NA	1	1	NA	High	High	High	High	High	High	High	High	High	High	High	High	High	High	High	High	High	High	High	High	High
Q5T3R7, Q9BZE4	Q9BZE4	Q9BZE4	Q9BZE4	Q9BZE4	GTPBP4	GTP-binding protein 4 (Chronic renal failure gene protein) (GTP-binding protein NGB) (Nucleolar GTP-binding protein 1)	reviewed	5	FALSE	FALSE	28	High	17	42	17	Human	FALSE	3 v 3	-0.503621	0.327571	0.574221	3 v 3	0.305099	0.106303	0.834247	3 v 3	0.504157	0.0110713	0.21743	3 v 3	-0.000363812	0.999544	0.999544	3 v 3	0.0475474	0.884998	0.953353	3 v 3	0.156039	0.649078	0.905971	3 v 3	-0.503257	0.100897	0.345039	3 v 3	1.0665	0.0199111	0.0689618	3 v 3	0.293229	0.197459	0.998283	3 v 3	0.199097	0.168555	0.983699	3 v 3	1.38909	0.0519562	0.0947722	3 v 3	-0.0597161	0.911765	0.998822	3 v 3	0.240954	0.391755	0.566374	3 v 3	-0.322599	0.242143	0.941458	0.279714	-0.922586	-0.867992	0.418399	0.0885592	0.40834	0.60899	0.433252	0.470227	1.12199	-0.650886	-0.472191	-0.515238	0.204556	0.453325	-0.430638	0.493092	0.405663	-0.842272	-0.271699	-0.3958	1.37096	0.891849	0.936681	0.543024	0.0118837	0.324778	0.38692	0.114865	0.0955073	1.97753	0.837491	1.35227	-1.01307	0.424241	0.409681	-0.195608	0.532513	0.385958	-0.606568	0.0543578	-0.415586	8.57024	8.37634	6.10224	10.4842	9.28007	7.3637	10.3281	9.38306	7.13443	9.94119	9.26819	7.03892	9.53469	9.63807	7.86419	10.3522	9.74635	7.84046	10.5478	9.21383	7.4545	9.78611	10.7571	8.94427	10.4842	9.92303	8.48462	10.6748	10.2677	8.54651	10.0658	9.83447	8.07628	10.3929	10.3107	8.92541	10.4775	10.5993	8.87774	10.9081	10.1062	8.47208	882.9	1730.6	492.6	1432.4	970.8	358.2	1634.7	1232.8	373.9	1071.8	913	269.9	1344.5	1270.1	486.2	1425.7	1551.3	470.4	1921.6	1102.2	355.1	380.1	332.3	68.7	1432.4	621.7	164.7	1285.5	667.7	140.5	983.1	616.6	131.5	741.7	796.8	233	1307.1	858.9	229.2	1496.9	593.8	175.4	10	6	4	10	6	4	10	6	4	10	6	4	10	6	4	10	6	4	10	6	4	High	High	High	High	High	High	High	High	High	High	High	High	High	High	High	High	High	High	High	High	High
A0A2R8Y793, A0A2R8YEA7, A0A2R8YFE2, A0A2R8YGF8, A0A6Q8PFE4, A0A6Q8PH58, A0A804GS07, A5A3E0, E7EVS6, G5E9R0, I3L3I0, I3L3R2, I3L4N8, J3KT65, K7EM38, P0CG38, P0CG39, P60709, P63261, Q6S8J3, Q9BYX7	I3L4N8, P60709, P63261	P60709	P60709	P60709	ACTB	Actin, cytoplasmic 1 (EC 3.6.4.-) (Beta-actin) [Cleaved into: Actin, cytoplasmic 1, N-terminally processed]	reviewed	5	FALSE	FALSE	47	High	17	110	6	Human	TRUE	3 v 3	-0.719986	0.329328	0.576617	3 v 3	-0.209104	0.616809	0.991777	3 v 3	0.0895159	0.828902	0.896924	3 v 3	-0.868264	0.0440587	0.596611	3 v 3	0.924155	0.255595	0.699373	3 v 3	0.569799	0.470337	0.860915	3 v 3	0.148278	0.854986	0.939126	3 v 3	0.850266	0.327818	0.349341	3 v 3	-0.220909	0.621507	0.998283	3 v 3	-0.215695	0.604754	0.983699	3 v 3	0.52116	0.15729	0.19457	3 v 3	0.817037	0.18411	0.998822	3 v 3	0.654814	0.396868	0.569376	3 v 3	0.329106	0.720316	0.995662	-0.97464	0.357336	-1.54265	0.0191618	-0.908047	0.261573	0.153451	-0.571337	0.686434	-0.561269	-1.21138	-0.832142	2.09154	0.433618	0.247306	-0.279485	1.83585	0.153029	-0.413371	1.56872	-0.710512	0.116576	2.17206	0.262161	0.14377	-0.984654	0.178157	-0.0685789	-0.889838	0.311332	0.294194	0.277372	0.991913	1.5938	0.653109	0.204205	-0.0443591	1.87519	0.133609	-0.177618	1.89469	-0.729753	10.6217	9.76388	9.48301	10.882	10.9513	9.92333	10.6697	11.0461	10.0565	10.7383	11.9359	9.74517	12.5097	10.6944	10.6791	10.8715	11.9164	10.6085	10.9159	10.0412	10.4749	11.8375	12.1448	12.325	10.882	11.5941	11.0439	11.0163	11.9308	11.4688	10.8629	12.5022	10.7823	13.3678	11.3671	11.7402	10.9968	12.7693	11.6459	11.2762	10.9335	11.4929	3659.7	4528.6	5130.9	1887.2	3091.6	2111.3	2071.3	3904.3	2834.3	1862.3	5801.4	1761.2	10570.7	2641.4	3420.9	2043.4	6981.5	3204.5	2480.2	1955.7	2882	1575.6	869.4	715.6	1887.2	1980	971	1628.9	2114.5	1064.9	1708.2	3918.1	858.2	5831.6	1657	1639.6	1873.5	3865.5	1561.3	1932	1053.7	1423.2	13	13	10	13	13	10	13	13	10	13	13	10	13	13	10	13	13	10	13	13	10	High	High	High	High	High	High	High	High	High	High	High	High	High	High	High	High	High	High	High	High	High
Q5QPE7, Q9BQP7	Q5QPE7, Q9BQP7	Q9BQP7	Q9BQP7	Q9BQP7	MGME1	Mitochondrial genome maintenance exonuclease 1 (EC 3.1.-.-)	reviewed	5	FALSE	FALSE	4	High	1	2	1	Human	FALSE	2 v 2	-0.361281	0.330108	0.577077	2 v 2	-0.311871	0.558471	0.991777	2 v 2	-0.0165856	0.972433	0.981533	2 v 2	-0.461984	0.385962	0.836535	2 v 2	-0.380744	0.546006	0.787326	2 v 2	-0.0386413	0.931919	0.977139	2 v 2	0.100703	0.879684	0.946325	2 v 2	1.09155	0.305589	0.329697	2 v 2	-0.287537	0.65384	0.998283	2 v 2	-0.286382	0.626415	0.983699	2 v 2	0.71061	0.00289887	0.0411196	2 v 2	-0.520449	0.632447	0.998822	2 v 2	0.0983061	0.772101	0.833556	2 v 2	0.380938	0.625731	0.995662	-0.567433	-0.155129	NA	0.0632778	-0.687021	NA	0.366195	-0.399367	NA	-0.141654	-0.782313	NA	-0.820916	0.0594283	NA	-0.398594	0.321311	NA	-0.425778	0.627184	NA	0.52325	1.65985	NA	0.188096	-0.76317	NA	0.144288	-0.717053	NA	0.713846	0.707374	NA	-1.31943	0.278535	NA	-0.164473	0.361085	NA	-0.190595	0.952472	NA	7.13853	5.53294	NA	7.84987	6.42962	NA	7.80607	6.47573	NA	7.66178	7.19279	NA	6.53294	6.51885	NA	7.6879	6.6014	NA	7.85237	6.24031	NA	8.35403	7.91468	NA	7.84987	7.07253	NA	8.15279	7.36019	NA	7.7866	7.75956	NA	7.39146	7.1918	NA	7.81378	7.45368	NA	8.21237	7.13237	NA	327.2	241.3	NA	230.7	134.6	NA	284.6	164.3	NA	220.8	216.7	NA	167.9	146.2	NA	225	175.3	NA	296.6	140.3	NA	140.9	46.3	NA	230.7	86.2	NA	223.8	89	NA	202.5	146.3	NA	92.6	91.7	NA	206.2	97.1	NA	231.1	75.6	NA	1	1	NA	1	1	NA	1	1	NA	1	1	NA	1	1	NA	1	1	NA	1	1	NA	High	High	Not Found	High	High	Not Found	High	High	Not Found	High	High	Not Found	High	High	Not Found	High	High	Not Found	High	High	Not Found
I3L1Q5, Q2NL82	Q2NL82	Q2NL82	Q2NL82	Q2NL82	TSR1	Pre-rRNA-processing protein TSR1 homolog	reviewed	4	FALSE	FALSE	25	High	18	33	18	Human	FALSE	3 v 3	-0.508675	0.330374	0.577077	3 v 3	0.261804	0.31774	0.931992	3 v 3	0.34151	0.105729	0.316877	3 v 3	-0.00183092	0.996706	0.999544	3 v 3	0.403751	0.0610894	0.539376	3 v 3	0.334093	0.188451	0.790145	3 v 3	-0.506844	0.0626927	0.305243	3 v 3	1.06188	0.0461602	0.101608	3 v 3	0.250358	0.39015	0.998283	3 v 3	0.0370079	0.776265	0.988683	3 v 3	1.38826	0.0069673	0.0494096	3 v 3	0.296801	0.327953	0.998822	3 v 3	0.418992	0.0463174	0.266817	3 v 3	-0.326379	0.28495	0.946206	0.166936	-0.478897	-1.21406	0.401734	-0.129683	0.513361	0.349123	0.128493	0.546914	0.76466	-0.234465	-0.535687	0.334228	0.267548	0.609479	0.00755296	0.414819	0.579908	-0.597724	-0.244432	-0.678375	1.25838	1.33607	0.591194	0.526408	-0.206451	0.431116	0.127219	-0.189433	0.173238	1.62039	1.25505	1.28934	-0.163378	0.486818	0.566964	0.242619	0.453615	0.560741	-0.362015	0.0810184	-0.698142	7.76288	6.80349	5.26679	9.54767	7.9331	6.2891	9.14848	7.95012	6.03122	9.02126	8.13955	5.85798	9.21989	8.54535	7.12309	9.62589	8.51215	7.11686	9.38327	8.05853	6.55612	8.979	9.18488	8.11009	9.54767	8.5763	7.40939	9.49506	8.83447	7.44294	9.14593	8.70598	6.89603	10.0779	9.21796	8.18388	9.75121	9.36523	8.15431	9.74366	8.95041	7.5744	504.6	582	276.3	748.4	381.7	170	721.6	456.5	174	566.5	417.6	119.1	1080.8	595.5	290.8	861.8	659.5	284.9	857.3	494.7	190.6	217.2	111.7	38.5	748.4	244.4	78.2	567.5	247.3	65.4	519.6	282	58	596.3	373.6	139.4	790.1	365.1	138.8	667.8	266.6	94.1	7	5	2	7	5	2	7	5	2	7	5	2	7	5	2	7	5	2	7	5	2	High	High	High	High	High	High	High	High	High	High	High	High	High	High	High	High	High	High	High	High	High
P61978, Q5T6W2, S4R359, S4R457	P61978	P61978	P61978	P61978	HNRNPK	Heterogeneous nuclear ribonucleoprotein K (hnRNP K) (Transformation up-regulated nuclear protein) (TUNP)	reviewed	5	FALSE	FALSE	48	High	17	77	17	Human	FALSE	3 v 3	-0.341858	0.33107	0.577077	3 v 3	0.0315095	0.896647	0.991777	3 v 3	0.220879	0.244392	0.455749	3 v 3	-0.277755	0.586068	0.911523	3 v 3	0.337218	0.0753112	0.539376	3 v 3	0.266506	0.448656	0.860854	3 v 3	-0.0641026	0.869262	0.943282	3 v 3	1.22832	0.0279696	0.0802158	3 v 3	0.0197019	0.946185	0.998283	3 v 3	-0.084279	0.623746	0.983699	3 v 3	1.11164	0.0343842	0.0771814	3 v 3	0.230138	0.515824	0.998822	3 v 3	0.351498	0.251424	0.47251	3 v 3	0.116687	0.799329	0.995662	0.019747	-0.178578	-0.866743	0.278607	-0.395583	0.211504	0.344501	-0.0495772	0.367713	0.582774	-0.773512	-0.642528	0.148055	0.386201	0.477398	-0.283854	0.671171	0.4122	-0.563027	0.594934	-0.224215	1.11085	1.63601	0.938107	0.403283	-0.472283	0.128106	0.122516	-0.368045	-0.0073078	1.4382	0.715169	1.18154	-0.349652	0.605645	0.434419	-0.0487891	0.710466	0.392817	-0.327349	0.92084	-0.243431	9.28725	8.50303	8.57818	10.8014	9.66676	9.6444	10.5206	9.77099	9.50898	10.3981	10.139	9.51629	10.3758	9.82384	10.1941	10.6767	9.92867	10.1525	10.7255	9.2182	9.75972	10.503	10.8839	11.4203	10.8014	10.3097	10.765	10.8673	10.6557	10.9212	10.5228	10.7053	10.5535	11.2339	10.4966	11.2551	10.802	10.7815	11.1899	11.0858	10.1104	10.7777	1451.2	1889.6	2740.6	1784.6	1269.2	1740.2	1868	1613.2	1939.2	1471.2	1669.6	1502.9	2408.4	1444.7	2444.2	1785.3	1760.2	2336.2	2173.5	1105.4	1755.6	624.8	362.8	382.2	1784.6	812.8	800.3	1469	873.7	728.6	1349.4	1127.6	732.3	1328.7	906.3	1171.5	1636.8	974.6	1138.2	1693.1	595.6	866.9	11	8	10	11	8	10	11	8	10	11	8	10	11	8	10	11	8	10	11	8	10	High	High	High	High	High	High	High	High	High	High	High	High	High	High	High	High	High	High	High	High	High
A0A0A0MRP0, Q8IWC1	Q8IWC1	Q8IWC1	Q8IWC1	Q8IWC1	MAP7D3	MAP7 domain-containing protein 3	reviewed	5	FALSE	FALSE	8	High	8	12	8	Human	FALSE	2 v 2	-0.364036	0.331155	0.577077	2 v 2	0.646765	0.0745215	0.834247	2 v 2	0.622121	0.106647	0.316877	2 v 2	-0.138265	0.841566	0.970416	2 v 2	0.792212	0.218622	0.67561	2 v 2	0.343152	0.369374	0.82355	2 v 2	-0.225771	0.622945	0.82325	2 v 2	1.08148	0.0879345	0.142412	2 v 2	0.669697	0.168804	0.998283	2 v 2	0.326554	0.051729	0.983699	2 v 2	1.20186	0.0318363	0.0750575	2 v 2	0.520794	0.0677663	0.998822	2 v 2	0.450368	0.137982	0.378107	2 v 2	-0.120385	0.669264	0.995662	-0.155518	NA	-0.572555	0.722821	NA	0.570708	0.516917	NA	0.727325	0.405794	NA	-0.682324	1.07549	NA	0.508934	0.118226	NA	0.568077	-0.561311	NA	0.109769	0.931138	NA	1.23182	0.851555	NA	0.48784	0.299961	NA	0.353147	1.26202	NA	1.14171	0.576441	NA	0.465146	0.351197	NA	0.549539	-0.330877	NA	0.0901069	3.56071	NA	4.44626	5.34341	NA	6.16591	4.79181	NA	6.03122	4.49185	NA	5.67807	5.39917	NA	6.05311	5.17393	NA	6.1375	4.82273	NA	5.58796	4.7761	NA	7.28817	5.34341	NA	7.28633	5.1375	NA	7.44294	4.62059	NA	6.71562	6.25739	NA	7.11478	5.30012	NA	7.17393	5.1819	NA	6.60585	27.4	NA	156.3	40.6	NA	156.1	35.2	NA	174	24.6	NA	105.1	76.5	NA	138.6	39.4	NA	144.4	36.3	NA	97.4	11.8	NA	21.8	40.6	NA	71.8	27.7	NA	65.4	22.5	NA	51.2	42.2	NA	66.4	36.1	NA	70.4	28.3	NA	48.1	1	NA	2	1	NA	2	1	NA	2	1	NA	2	1	NA	2	1	NA	2	1	NA	2	High	High	High	High	High	High	High	High	High	High	High	High	High	High	High	High	High	High	High	High	High
O43719, Q5H918, Q5H919	O43719	O43719	O43719	O43719	HTATSF1	17S U2 SnRNP complex component HTATSF1 (HIV Tat-specific factor 1) (Tat-SF1)	reviewed	5	FALSE	FALSE	24	High	21	40	20	Human	FALSE	3 v 3	-0.420743	0.332764	0.577796	3 v 3	0.0363857	0.861691	0.991777	3 v 3	0.289058	0.215841	0.429848	3 v 3	0.219737	0.645261	0.923954	3 v 3	0.366261	0.0739014	0.539376	3 v 3	0.271507	0.21106	0.790145	3 v 3	-0.64048	0.0883487	0.330307	3 v 3	1.14947	0.0200829	0.0689618	3 v 3	0.0242412	0.924439	0.998283	3 v 3	-0.0161213	0.930991	0.993658	3 v 3	1.6091	0.012511	0.051994	3 v 3	0.259252	0.437377	0.998822	3 v 3	0.35643	0.0587809	0.29004	3 v 3	-0.459636	0.245152	0.941458	0.169094	-0.451142	-0.980182	0.229498	-0.331939	0.211598	0.38629	-0.0267669	0.50765	1.03811	-0.217965	-0.160938	0.218313	0.309931	0.570539	-0.0152474	0.488401	0.341366	-0.869019	-0.233177	-0.819244	1.26044	1.36385	0.824104	0.354123	-0.408818	0.127419	0.164243	-0.345206	0.132599	1.89381	1.27119	1.6623	-0.279482	0.52941	0.527829	0.219887	0.527475	0.321928	-0.633369	0.0926607	-0.838201	7.63952	7.22786	5.84549	9.25408	8.18289	6.79701	9.0642	8.2465	6.80219	8.89996	8.59171	6.66959	9.25385	9.02846	8.03562	9.75322	9.02652	7.82972	9.53333	8.49905	7.50779	8.85549	9.60899	8.68685	9.25408	8.82591	7.91827	9.41088	9.13109	8.21432	9.02459	9.15785	7.70667	10.1119	9.70096	9.09645	9.87836	9.87943	8.86728	9.8936	9.39103	8.52591	463.2	780.9	412.1	610.6	453.8	241.9	680.7	560.7	297	520.8	571.2	208.9	1106.6	832.3	547.4	941.2	941.9	467	951.2	671.4	368.6	199.4	149.9	57.5	610.6	290.6	111.2	535.3	303.7	111.6	477.7	385.8	101.8	610.5	522.2	262.4	863	521.5	227.5	741	361.8	182	8	6	4	8	6	4	8	6	4	8	6	4	8	6	4	8	6	4	8	6	4	High	High	High	High	High	High	High	High	High	High	High	High	High	High	High	High	High	High	High	High	High
J3KNN7, Q7Z569	J3KNN7, Q7Z569	Q7Z569	J3KNN7	Q7Z569	BRAP	BRCA1-associated protein (EC 2.3.2.27) (BRAP2) (Impedes mitogenic signal propagation) (IMP) (RING finger protein 52) (RING-type E3 ubiquitin transferase BRAP2) (Renal carcinoma antigen NY-REN-63)	reviewed	5	FALSE	FALSE	8	High	4	8	4	Human	FALSE	2 v 2	-0.644853	0.332883	0.577796	2 v 2	0.390441	0.232703	0.882663	2 v 2	0.544901	0.150042	0.36618	2 v 2	-0.308615	0.624058	0.916051	2 v 2	-0.0453456	0.302919	0.720807	2 v 2	0.328013	0.0299891	0.790145	2 v 2	-0.336239	0.164201	0.427568	2 v 2	0.804064	0.0103491	0.0578999	2 v 2	0.415181	0.0758856	0.998283	2 v 2	0.276851	0.189871	0.983699	2 v 2	0.859211	0.107971	0.1496	2 v 2	-0.183421	0.715854	0.998822	2 v 2	0.465748	0.151358	0.396437	2 v 2	-0.0551471	0.751558	0.995662	-0.273156	-1.01655	NA	0.241008	0.539875	NA	0.414044	0.675758	NA	0.151784	-0.769013	NA	-0.0687128	-0.0219784	NA	0.343476	0.31255	NA	-0.424939	-0.247538	NA	0.817136	0.790991	NA	0.365455	0.464907	NA	0.191742	0.36196	NA	1.00635	0.712074	NA	-0.566712	0.199869	NA	0.578615	0.352881	NA	-0.189211	0.0789171	NA	5.82528	3.926	NA	7.00787	5.1819	NA	6.83415	5.07895	NA	6.64241	4.71699	NA	6.26491	4.83794	NA	7.41024	4.99095	NA	6.83162	4.63807	NA	7.04002	6.30195	NA	7.00787	5.82528	NA	7.1809	5.96116	NA	6.76686	5.2854	NA	7.12309	5.51096	NA	7.53528	5.84549	NA	7.1918	5.53294	NA	131.6	78.9	NA	128.7	56.7	NA	145.1	62.3	NA	108.9	39	NA	139.4	45.6	NA	185.5	57.5	NA	146.2	46.3	NA	56.7	15.2	NA	128.7	36.3	NA	114.1	33.8	NA	99.9	26.3	NA	76.9	28.6	NA	170.1	31.8	NA	113.9	24.9	NA	2	1	NA	2	1	NA	2	1	NA	2	1	NA	2	1	NA	2	1	NA	2	1	NA	High	High	High	High	High	High	High	High	High	High	High	High	High	High	High	High	High	High	High	High	High
B0QZK8, B0QZK9, Q5SSJ5	B0QZK8, B0QZK9, Q5SSJ5	Q5SSJ5	B0QZK8	Q5SSJ5	HP1BP3	Heterochromatin protein 1-binding protein 3 (Protein HP1-BP74)	reviewed	5	FALSE	FALSE	3	High	1	45	1	Human	FALSE	2 v 2	5.98509	0.333232	0.577796	2 v 2	0.103446	0.308034	0.931786	2 v 2	0.227289	0.368984	0.565623	2 v 2	6.74965	0.28805	0.81866	2 v 2	0.205989	0.493172	0.761103	2 v 2	-0.0724668	0.0669087	0.790145	2 v 2	-0.764561	0.141827	0.405104	2 v 2	7.32988	0.246177	0.282054	2 v 2	0.127534	0.561701	0.998283	2 v 2	-0.0427044	0.86393	0.992337	2 v 2	7.81375	0.22312	0.251564	2 v 2	0.0669922	0.743167	0.998822	2 v 2	0.0648833	0.603216	0.705881	2 v 2	-0.483871	0.164932	0.875725	9.43931	2.53087	NA	0.15781	0.0490827	NA	0.376072	0.078507	NA	10.0307	3.46864	NA	0.407605	0.00437212	NA	-0.0801112	-0.0648224	NA	-0.591356	-0.937766	NA	10.3146	4.34518	NA	0.282538	-0.0274694	NA	0.154041	-0.23945	NA	10.6702	4.9573	NA	-0.0899551	0.22394	NA	0.155143	-0.0253762	NA	-0.35563	-0.612112	NA	-2.32193	3.58496	NA	8.27519	7.90268	NA	8.1467	7.6907	NA	7.99266	7.93015	NA	8.25833	8.7662	NA	8.50343	8.51688	NA	8.34829	8.54226	NA	-1.32193	5.96578	NA	8.27519	8.54574	NA	8.49346	8.57516	NA	8.11738	8.49665	NA	9.11634	9.43879	NA	8.62863	9.3696	NA	8.70874	9.43442	NA	0.4	62.5	NA	309.8	373.7	NA	360.4	381.4	NA	277.7	361.2	NA	555	694	NA	395.8	661.5	NA	418.4	691.9	NA	0.2	12	NA	309.8	239.3	NA	283.4	206.6	NA	254.7	243.9	NA	306.2	435.4	NA	362.9	366.3	NA	325.9	372.8	NA	1	1	NA	1	1	NA	1	1	NA	1	1	NA	1	1	NA	1	1	NA	1	1	NA	High	Medium	Medium	High	Medium	High	High	Medium	High	High	Medium	High	High	Medium	High	High	Medium	High	High	Medium	High
F8VU69, F8VV57, F8W0C6, H0YI76, H0YIN9, P13647	P13647	P13647	P13647	P13647	KRT5	Keratin, type II cytoskeletal 5 (58 kDa cytokeratin) (Cytokeratin-5) (CK-5) (Keratin-5) (K5) (Type-II keratin Kb5)	reviewed	5	FALSE	FALSE	51	High	35	173	19	Human	TRUE	3 v 3	-0.816616	0.333484	0.577796	3 v 3	0.632739	0.319265	0.931992	3 v 3	0.534848	0.214894	0.42984	3 v 3	-0.548628	0.515139	0.887536	3 v 3	1.86513	0.233904	0.686518	3 v 3	1.53991	0.226653	0.790145	3 v 3	-0.267988	0.638819	0.828995	3 v 3	0.753674	0.414348	0.430072	3 v 3	0.620924	0.318575	0.998283	3 v 3	0.229803	0.547845	0.983699	3 v 3	0.841051	0.244227	0.271151	3 v 3	1.75777	0.189187	0.998822	3 v 3	1.62469	0.198585	0.425844	3 v 3	-0.0873766	0.871718	0.995662	-1.09256	0.414185	-1.77147	0.453251	-0.0968088	1.54178	0.9756	-0.0338791	0.662823	0.152593	0.149677	-1.94815	3.95892	0.197884	1.43859	0.339097	3.28444	0.996185	-1.24515	0.264508	0.176682	-0.00129239	2.22872	0.033596	0.57779	-0.173444	1.45842	0.753421	-0.352343	0.288332	1.00799	1.63829	-0.12313	3.46123	0.417368	1.39471	0.574217	3.32369	0.976153	-1.00928	0.590424	0.156726	9.12516	8.06717	7.2555	9.70165	10.1224	8.74752	9.87728	9.94354	7.57743	9.12386	10.2959	7.2891	13.5944	10.1228	8.52709	10.7074	13.0291	8.10852	10.1331	9.70546	7.13237	10.341	10.4479	10.0979	9.70165	10.7653	9.86821	10.224	10.8282	8.98925	9.2484	10.8621	8.32643	14.4525	10.7955	9.58834	10.8327	13.882	9.14593	10.4936	10.5976	8.14975	1297	1396.8	1095.9	832.7	1740.5	934.6	1196	1818.1	508.2	608.2	1861.3	321	22419.6	1777.3	769.8	1823.7	15097.6	566.5	1441.7	1549.5	284	558.4	268.2	152.8	832.7	1114.7	429.8	940.5	984.7	191	557.9	1257.1	156.4	12368.4	1115	368.9	1672	8359.2	276	1123	834.9	140.3	17	14	5	17	15	5	17	15	5	17	15	5	17	15	5	17	15	5	17	15	5	High	High	High	High	High	High	High	High	High	High	High	High	High	High	High	High	High	High	High	High	High
A0A7P0T840, A0A7P0T8G1, A0A7P0T8N1, A0A7P0T937, A0A7P0T9L0, A0A7P0TAE9, A0A7P0TAN9, A0A7P0TAR9, A0A7P0TB65, A0A7P0Z484, A0A7P0Z4D6, A0A7P0Z4H2, D6RAQ8, D6RAU8, D6RD16, D6RFL1, D6RGY2, P27824	A0A7P0T840, A0A7P0T8G1, A0A7P0T937, A0A7P0T9L0, A0A7P0TAE9, A0A7P0TB65, A0A7P0Z4D6, P27824	P27824	A0A7P0TAE9	P27824	CANX	Calnexin (IP90) (Major histocompatibility complex class I antigen-binding protein p88) (p90)	reviewed	5	FALSE	FALSE	23	High	13	40	12	Human	FALSE	3 v 3	0.449987	0.333857	0.577796	3 v 3	-0.0751871	0.828177	0.991777	3 v 3	0.154573	0.759729	0.84921	3 v 3	0.51086	0.461737	0.865493	3 v 3	0.569866	0.069836	0.539376	3 v 3	0.174348	0.670402	0.907243	3 v 3	-0.0608729	0.934015	0.969788	3 v 3	2.02172	0.0254769	0.0769518	3 v 3	-0.0872197	0.820726	0.998283	3 v 3	-0.150735	0.762369	0.988683	3 v 3	1.90135	0.0435271	0.0852646	3 v 3	0.462966	0.0447029	0.998822	3 v 3	0.259457	0.462492	0.607402	3 v 3	0.120369	0.883131	0.995662	0.772219	0.839202	-0.261461	0.190281	-0.683196	0.267353	0.322817	-0.680373	0.821275	1.54746	-0.39959	0.384706	0.885848	0.443615	0.380134	-0.505832	0.679179	0.349699	-0.775244	1.23879	-0.646166	1.86481	2.65362	1.54674	0.314398	-0.759901	0.183844	0.100585	-0.998958	0.446167	2.40383	1.08849	2.21175	0.388004	0.663479	0.337417	-0.270641	0.718864	0.330149	-0.539016	1.56512	-0.665002	6.03122	7.04439	4.3505	8.21043	8.93811	6.08108	7.99661	8.69905	6.34341	7.89603	9.69801	5.89724	8.82305	8.79636	6.89966	8.1644	8.85175	6.89239	8.43505	8.13289	6.56224	7.24793	9.42501	7.19574	8.21043	9.58101	7.20163	8.34296	9.58383	7.75556	8.02015	10.2642	6.93428	9.68124	9.46903	7.96058	8.28956	9.7046	7.93015	8.79539	9.02542	7.58045	152	687.4	146.6	296.2	765.9	147.2	324.7	767.4	216.1	259.6	1229.8	122.3	821	708.7	249.1	312.9	834.4	243.9	444.3	521.1	191.4	65.4	132	20.4	296.2	490.5	67.7	255.4	415.6	81.2	238.2	830.6	59.6	452.9	444.6	119.4	286.9	462	118.8	346.1	280.7	94.5	3	5	2	4	5	2	4	5	2	4	5	2	4	5	2	4	5	2	4	5	2	High	High	High	High	High	High	High	High	High	High	High	High	High	High	High	High	High	High	High	High	High
A0A2R8Y633, A0A2R8Y7S7, A0A2R8YFH5, Q15437, Q5QPE1, Q5QPE2	A0A2R8YFH5, Q15437	Q15437	Q15437	Q15437	SEC23B	Protein transport protein Sec23B (hSec23B) (SEC23-related protein B)	reviewed	5	FALSE	FALSE	21	High	13	37	10	Human	FALSE	3 v 3	-0.369542	0.333916	0.577796	3 v 3	0.30279	0.217821	0.877758	3 v 3	0.342891	0.0438563	0.243828	3 v 3	0.269341	0.452915	0.864432	3 v 3	0.293318	0.0617679	0.539376	3 v 3	0.254819	0.0687764	0.790145	3 v 3	-0.638883	0.00677561	0.14383	3 v 3	1.20079	0.0110286	0.059887	3 v 3	0.290825	0.284629	0.998283	3 v 3	0.0378338	0.660896	0.983699	3 v 3	1.65889	0.000322774	0.0411196	3 v 3	0.186123	0.297201	0.998822	3 v 3	0.33979	0.000371301	0.164454	3 v 3	-0.458096	0.0928623	0.754666	0.162837	-0.425284	-0.846178	0.408934	-0.0310122	0.530447	0.352813	0.209572	0.466289	0.834466	0.110176	-0.136618	0.43933	0.180791	0.259831	0.117611	0.295163	0.351684	-0.671629	-0.53546	-0.70956	1.25388	1.38964	0.958854	0.533563	-0.10776	0.446672	0.130931	-0.108836	0.0914071	1.68975	1.59928	1.68763	-0.0583686	0.400067	0.216671	0.352815	0.334479	0.332076	-0.435871	-0.209642	-0.728776	7.52748	6.78529	6.35403	9.31492	8.06717	7.75956	8.91229	8.06609	7.40429	8.78136	8.17493	7.31288	9.15886	8.78463	8.25833	9.57005	8.71905	8.37374	9.21723	8.38457	8.04166	8.74315	9.16641	9.19623	9.31492	8.71012	8.8805	9.2588	8.9507	8.81634	8.90599	8.74113	8.35006	10.0169	9.45738	9.31945	9.69523	9.57175	9.4113	9.57762	9.27659	9.05961	428.5	574.6	586.6	636.9	418.8	471.3	612.6	494.8	450.8	479.7	427.9	326.3	1036.1	703	638.9	829	761	680.9	764.1	620.2	533.6	184.5	110.3	81.8	636.9	268.2	216.7	481.8	268	169.4	440	289	159	571.6	441	306.2	760.1	421.4	331.7	595.2	334.2	263.5	5	5	3	5	5	3	5	5	3	5	5	3	5	5	3	5	5	3	5	5	3	High	High	High	High	High	High	High	High	High	High	High	High	High	High	High	High	High	High	High	High	High
A6NJH9, O14602, P47813, X6RAC9	P47813	P47813	P47813	P47813	EIF1AX	Eukaryotic translation initiation factor 1A, X-chromosomal (eIF-1A X isoform) (eIF1A X isoform) (Eukaryotic translation initiation factor 4C) (eIF-4C)	reviewed	5	FALSE	FALSE	42	High	7	21	7	Human	FALSE	3 v 3	-0.835494	0.334422	0.577995	3 v 3	0.204178	0.489428	0.991777	3 v 3	0.51462	0.32528	0.523965	3 v 3	-0.53619	0.333362	0.830594	3 v 3	0.457445	0.176737	0.640199	3 v 3	0.550052	0.103678	0.790145	3 v 3	-0.299304	0.588812	0.800819	3 v 3	0.734323	0.359307	0.378528	3 v 3	0.192693	0.550098	0.998283	3 v 3	0.209896	0.642817	0.983699	3 v 3	0.852971	0.0268242	0.0692646	3 v 3	0.350792	0.484399	0.998822	3 v 3	0.6353	0.031652	0.239901	3 v 3	-0.118648	0.85123	0.995662	-0.368383	0.00468952	-2.14279	0.354516	-0.271487	0.529505	0.591002	-0.209851	1.16271	0.235076	-0.61685	-1.22679	0.0250366	0.578775	0.768523	0.171177	0.681156	0.797823	-0.603458	0.62154	-0.915993	0.72284	1.8178	-0.337666	0.47933	-0.347923	0.446673	0.369113	-0.527655	0.78823	1.0908	0.870335	0.597783	-0.472517	0.799417	0.725477	0.406036	0.721597	0.778268	-0.367956	0.947462	-0.935449	7.87036	5.36807	6.75889	9.07253	6.83794	6.8679	8.96232	6.65821	7.20945	8.5932	7.18587	6.42122	8.48864	7.03782	8.08215	9.3672	6.96	8.13494	8.96116	6.2384	7.35667	9.0864	7.74819	9.6014	9.07253	7.4814	7.98812	9.30902	7.54303	8.62132	8.71802	7.75288	7.45861	9.34651	7.71012	9.14313	9.49265	7.8125	9.17243	9.32148	7.13134	8.3746	543.6	215	776.8	538.4	178.7	253.9	634.3	186.5	393.8	421.1	215.7	175.9	651	209.4	565.4	720.4	224.8	577	639.8	140.2	331.9	234	41.3	108.3	538.4	114.4	116.8	498.8	101	148	386.2	145.6	85.7	359.2	131.4	271	660.4	124.5	281.1	498.4	75.5	163.9	3	2	2	3	2	2	3	2	2	3	2	2	3	2	2	3	2	2	3	2	2	High	High	High	High	High	High	High	High	High	High	High	High	High	High	High	High	High	High	High	High	High
H0YHF6, H0YIE9, O94952	H0YIE9, O94952	O94952	H0YIE9	O94952	FBXO21	F-box only protein 21	reviewed	3	FALSE	FALSE	7	High	3	4	3	Human	FALSE	2 v 2	-0.79021	0.335008	0.57833	2 v 2	0.108517	0.0435243	0.834247	2 v 2	0.28418	0.372897	0.568354	2 v 2	-0.206622	0.792469	0.964074	2 v 2	-0.024496	0.943945	0.978147	2 v 2	-0.0899879	0.809485	0.943382	2 v 2	-0.583588	0.162427	0.426372	2 v 2	0.662032	0.0939604	0.147481	2 v 2	0.134468	0.389241	0.998283	2 v 2	0.0152084	0.93175	0.993658	2 v 2	0.967674	0.189674	0.222523	2 v 2	-0.163391	0.839946	0.998822	2 v 2	0.0468359	0.848347	0.888858	2 v 2	-0.305642	0.367019	0.951055	-0.331206	-1.24921	NA	0.101086	0.115947	NA	0.0956522	0.472708	NA	0.404596	-0.81784	NA	-0.301981	0.252989	NA	-0.381659	0.201683	NA	-0.735802	-0.431374	NA	0.760459	0.563606	NA	0.228734	0.0402015	NA	-0.126109	0.156526	NA	1.26483	0.670521	NA	-0.799535	0.472753	NA	-0.146042	0.239713	NA	-0.504368	-0.106915	NA	3.74416	5.42962	NA	4.73335	6.03342	NA	4.37851	6.14975	NA	4.50462	5.99322	NA	4.20945	6.57289	NA	4.86295	6.33985	NA	5.00899	6.10014	NA	4.96347	7.80993	NA	4.73335	6.67666	NA	4.72792	7.03342	NA	4.63227	6.56071	NA	5.06609	7.24508	NA	4.98641	7.19377	NA	5.36807	6.99209	NA	31.2	224.4	NA	26.6	102.3	NA	26.5	131	NA	24.8	94.4	NA	33.5	151.7	NA	31.7	146.4	NA	41.3	127.3	NA	13.4	43.1	NA	26.6	65.5	NA	20.8	71	NA	22.7	63.7	NA	18.5	95.2	NA	29.1	81	NA	32.2	68.6	NA	1	3	NA	1	3	NA	1	3	NA	1	3	NA	1	3	NA	1	3	NA	1	3	NA	High	High	Not Found	High	High	Not Found	High	High	Not Found	High	High	Not Found	High	High	Not Found	High	High	Not Found	High	High	Not Found
Q9NSV4	Q9NSV4	Q9NSV4	Q9NSV4	Q9NSV4	DIAPH3	Protein diaphanous homolog 3 (Diaphanous-related formin-3) (DRF3) (MDia2)	reviewed	5	FALSE	FALSE	9	High	11	12	11	Human	FALSE	2 v 2	-0.230668	0.335527	0.578549	2 v 2	-0.04508	0.915995	0.991777	2 v 2	0.196337	0.343783	0.540334	2 v 2	0.136485	0.678887	0.933123	2 v 2	-0.0227497	0.196871	0.646059	2 v 2	0.446188	0.352894	0.823419	2 v 2	-0.367153	0.190083	0.446322	2 v 2	1.223	0.117059	0.17005	2 v 2	-0.0213766	0.969117	0.998283	2 v 2	-0.0742391	0.732308	0.988683	2 v 2	1.30888	0.0336678	0.0767397	2 v 2	-0.16131	0.726154	0.998822	2 v 2	0.583914	0.189045	0.420258	2 v 2	-0.0858868	0.683298	0.995662	-0.0964298	-0.364906	NA	0.294565	-0.384725	NA	0.314031	0.0786434	NA	0.383727	-0.110756	NA	-0.0154813	-0.0300181	NA	0.169966	0.72241	NA	-0.480157	-0.254149	NA	0.995547	1.45044	NA	0.418934	-0.461688	NA	0.0917848	-0.240263	NA	1.2396	1.37817	NA	-0.512893	0.190273	NA	0.405237	0.762591	NA	-0.244049	0.0722759	NA	7.02015	5.00899	NA	8.43463	5.99774	NA	8.10748	6.21917	NA	8.01569	6.45943	NA	7.74685	6.57743	NA	8.66498	7.14975	NA	8.25974	6.38716	NA	8.23649	7.3906	NA	8.43463	6.64097	NA	8.45409	7.10434	NA	8.14006	7.02569	NA	8.60474	7.24982	NA	8.79019	8.00225	NA	8.62022	7.27984	NA	301.6	167.8	NA	346	99.8	NA	350.7	137.6	NA	282.1	130.3	NA	389.3	152.2	NA	442.7	256.4	NA	393.5	155.4	NA	129.8	32.2	NA	346	63.9	NA	275.8	74.5	NA	258.8	88	NA	214.8	95.5	NA	405.9	142	NA	306.5	83.7	NA	3	2	NA	3	2	NA	3	2	NA	3	2	NA	3	2	NA	3	2	NA	3	2	NA	High	High	High	High	High	High	High	High	High	High	High	High	High	High	High	High	High	High	High	High	High
A0A1W2PQS6, A0A2R8Y6L3, A0A2R8Y7H1, A0A2R8YFH6, F6U211, P46783, Q9NQ39, S4R435	P46783	P46783	P46783	P46783	RPS10	Small ribosomal subunit protein eS10 (40S ribosomal protein S10)	reviewed	5	FALSE	FALSE	65	High	13	89	12	Human	FALSE	3 v 3	-0.31378	0.336362	0.579311	3 v 3	0.274125	0.140983	0.86254	3 v 3	0.445537	0.0312004	0.235021	3 v 3	0.00470684	0.990076	0.999544	3 v 3	0.204317	0.384779	0.744106	3 v 3	0.31016	0.082811	0.790145	3 v 3	-0.318487	0.0734136	0.312742	3 v 3	1.25637	0.000357049	0.0264791	3 v 3	0.26237	0.210382	0.998283	3 v 3	0.140351	0.211754	0.983699	3 v 3	1.39406	0.00849751	0.0505833	3 v 3	0.0972013	0.812267	0.998822	3 v 3	0.395162	0.00325169	0.19363	3 v 3	-0.137693	0.439378	0.983236	0.18502	-0.530817	-0.595544	0.321357	0.0546488	0.446369	0.448954	0.304263	0.583395	0.674875	-0.353149	-0.307605	-0.124005	0.22024	0.516717	0.132916	0.338187	0.459376	-0.489855	-0.177668	-0.287939	1.27621	1.28381	1.20908	0.445992	-0.0219629	0.36308	0.226895	-0.0142328	0.208389	1.53034	1.13552	1.51632	-0.62174	0.439705	0.473639	0.367996	0.377484	0.440006	-0.254127	0.148291	-0.307244	10.3233	9.20433	8.67066	12.0455	10.4662	10.2428	11.8264	10.4739	10.0881	11.5995	10.4881	9.87974	11.2319	10.7796	10.6606	12.2216	10.7173	10.627	11.8536	10.3399	10.187	11.5391	11.5852	11.5125	12.0455	11.109	11.3634	12.1731	11.3586	11.5004	11.7241	11.0543	10.917	12.09	11.4522	11.7217	12.3469	11.5702	11.6643	12.214	11.232	11.2049	2975.9	3072.4	2921.6	4227.2	2208.7	2634.6	4618.1	2625.9	2897.1	3383.1	2126.6	1933.5	4359.6	2802	3377.3	5209.4	3040.7	3245.7	4750.9	2405.3	2360.6	1281.2	589.9	407.5	4227.2	1414.6	1211.7	3631.6	1422.2	1088.5	3103.1	1436.3	942.1	2405.1	1757.8	1618.7	4776.1	1683.6	1581.4	3700.8	1296	1165.7	10	9	7	10	9	7	10	9	7	10	9	7	10	9	7	10	9	7	10	9	7	High	High	High	High	High	High	High	High	High	High	High	High	High	High	High	High	High	High	High	High	High
E9PS48, G3V194, O75489	E9PS48, O75489	O75489	O75489	O75489	NDUFS3	NADH dehydrogenase [ubiquinone] iron-sulfur protein 3, mitochondrial (EC 7.1.1.2) (Complex I-30kD) (CI-30kD) (NADH-ubiquinone oxidoreductase 30 kDa subunit)	reviewed	5	FALSE	FALSE	8	High	2	4	2	Human	FALSE	2 v 2	-0.329195	0.337232	0.580133	2 v 2	0.21617	0.0322812	0.834247	2 v 2	0.446713	0.240383	0.450529	2 v 2	0.464736	0.365455	0.832515	2 v 2	0.257465	0.540176	0.784229	2 v 2	0.0796896	0.879843	0.963442	2 v 2	-0.793931	0.0859067	0.326752	2 v 2	1.11999	0.0928196	0.146312	2 v 2	0.236814	0.236886	0.998283	2 v 2	0.147038	0.380482	0.983699	2 v 2	1.8058	0.0649681	0.10855	2 v 2	-0.013745	0.983143	0.998822	2 v 2	0.187338	0.63462	0.725499	2 v 2	-0.685804	0.018991	0.377795	-0.136437	NA	-0.521953	0.205199	NA	0.227141	0.269536	NA	0.623891	0.765284	NA	0.164189	-0.0347348	NA	0.549664	-0.337498	NA	0.496877	-0.90172	NA	-0.686141	0.955528	NA	1.28445	0.329238	NA	0.14439	0.0469483	NA	0.247128	1.62087	NA	1.99072	-0.532725	NA	0.505235	-0.102417	NA	0.477092	-0.66534	NA	-0.706269	6.44791	NA	3.96347	7.73268	NA	5.39232	7.45039	NA	5.49506	7.40344	NA	5.24793	7.53605	NA	6.45943	7.96636	NA	6.43129	8.06878	NA	5.9542	7.66391	NA	6.80735	7.73268	NA	6.51254	7.79701	NA	6.90929	7.52748	NA	6.2854	8.39446	NA	7.52121	8.0917	NA	7.46842	8.4292	NA	6.97154	202.8	NA	112	212.7	NA	91.3	222.4	NA	120.2	184.5	NA	78	336.5	NA	183.7	272.8	NA	177.1	344.7	NA	125.5	87.3	NA	15.6	212.7	NA	42	174.9	NA	45.1	169.3	NA	38	185.6	NA	88	250.1	NA	86.3	268.5	NA	62	2	NA	1	2	NA	1	2	NA	1	2	NA	1	2	NA	1	2	NA	1	2	NA	1	High	Not Found	High	High	Not Found	High	High	Not Found	High	High	Not Found	High	High	Not Found	High	High	Not Found	High	High	Not Found	High
Q96DG6	Q96DG6	Q96DG6	Q96DG6	Q96DG6	CMBL	Carboxymethylenebutenolidase homolog (EC 3.1.-.-)	reviewed	5	FALSE	FALSE	38	High	10	20	10	Human	FALSE	2 v 2	-1.05563	0.339178	0.582802	2 v 2	-0.189312	0.410161	0.984201	2 v 2	0.112921	0.816858	0.89065	2 v 2	-0.97314	0.0867359	0.674189	2 v 2	0.0525783	0.81463	0.918992	2 v 2	-0.0308294	0.892117	0.964269	2 v 2	-0.082488	0.893622	0.95092	2 v 2	0.397274	0.369543	0.387103	2 v 2	-0.165583	0.157056	0.998283	2 v 2	-0.157678	0.718819	0.988683	2 v 2	0.198241	0.475762	0.487987	2 v 2	-0.0857587	0.720465	0.998822	2 v 2	0.107002	0.415859	0.574367	2 v 2	0.199032	0.73185	0.995662	-0.433169	-1.67809	NA	-0.331526	-0.0470977	NA	-0.268714	0.494556	NA	-0.839729	-1.10655	NA	0.228017	-0.12286	NA	-0.21101	0.149351	NA	0.406559	-0.571535	NA	0.657825	0.136722	NA	-0.207283	-0.123884	NA	-0.491153	0.175797	NA	0.0145483	0.381934	NA	-0.268352	0.0968343	NA	0.0251118	0.188892	NA	0.643277	-0.245212	NA	6.88753	8.52826	NA	7.33807	8.5411	NA	7.0542	8.84078	NA	7.54535	8.66498	NA	6.63372	9.00703	NA	6.92719	9.09908	NA	6.90207	8.91019	NA	8.10276	10.9091	NA	7.33807	9.18388	NA	7.40088	9.72554	NA	7.66959	9.23098	NA	7.49105	9.67966	NA	7.05202	9.95187	NA	7.26303	9.80252	NA	274.9	1922.9	NA	161.8	581.6	NA	169	846.6	NA	203.6	600.9	NA	179.9	820.1	NA	132.7	990.4	NA	153.6	893	NA	118.4	369.2	NA	161.8	372.5	NA	132.9	458.5	NA	186.8	405.9	NA	99.3	514.5	NA	121.7	548.4	NA	119.6	481.1	NA	1	5	NA	1	6	NA	1	6	NA	1	6	NA	1	6	NA	1	6	NA	1	6	NA	High	High	High	High	High	High	High	High	High	High	High	High	High	High	High	High	High	High	High	High	High
H0YGH1, J3KT98, J3KTL4, J3QSG0, J3QSH6, O15067	O15067	O15067	O15067	O15067	PFAS	Phosphoribosylformylglycinamidine synthase (FGAM synthase) (FGAMS) (EC 6.3.5.3) (Formylglycinamide ribonucleotide amidotransferase) (FGAR amidotransferase) (FGAR-AT) (Formylglycinamide ribotide amidotransferase) (Phosphoribosylformylglycineamide amidotransferase)	reviewed	5	FALSE	FALSE	16	High	17	26	17	Human	FALSE	3 v 3	-0.479588	0.340414	0.584245	3 v 3	0.0423993	0.84517	0.991777	3 v 3	0.102383	0.297468	0.505968	3 v 3	-0.189801	0.712257	0.933889	3 v 3	0.140873	0.190872	0.646059	3 v 3	0.0731925	0.53507	0.89003	3 v 3	-0.289787	0.2766	0.543106	3 v 3	1.09318	0.0278855	0.0801303	3 v 3	0.0302732	0.900633	0.998283	3 v 3	-0.202265	0.167097	0.983699	3 v 3	1.20198	0.0335541	0.0767174	3 v 3	0.0331928	0.843372	0.998822	3 v 3	0.158521	0.0582799	0.29004	3 v 3	-0.108797	0.736404	0.995662	0.243271	-0.60412	-1.07792	0.123872	-0.322082	0.325408	0.186413	-0.0437403	0.164476	0.699987	-0.704139	-0.565251	0.239892	0	0.182726	-0.120925	0.199883	0.140619	-0.456716	0.100019	-0.512664	1.34104	1.21059	0.72792	0.248498	-0.398425	0.240746	-0.0329146	-0.361659	-0.212221	1.56188	0.785495	1.25857	-0.259316	0.218717	0.140178	0.116193	0.238559	0.120812	-0.220842	0.425098	-0.530646	3.39232	6.09592	5.67807	4.98185	6.90809	6.64674	4.70044	6.94486	6.19377	4.73335	7.30652	6.40599	4.69488	7.10014	7.07682	5.07039	7.11998	7.05745	4.9542	6.88142	6.93664	4.61471	8.47695	8.52003	4.98185	7.55075	7.76752	5.04439	7.82909	7.60659	4.85798	7.87283	7.44211	5.55459	7.77281	8.1375	5.19377	7.97269	8.0954	5.3147	7.77281	7.95478	24.5	356.3	367.1	31.6	187.5	217.9	33	227.4	194.9	29	234.4	173.9	47	218.7	281.6	36.6	251.2	273.5	39.8	218.7	248.1	10.5	68.4	51.2	31.6	120.1	100.2	26	123.2	73.2	26.6	158.3	84.8	25.9	137.2	135	33.6	139.1	133.2	31	117.9	122.5	1	3	3	1	3	3	1	3	3	1	3	3	1	3	3	1	3	3	1	3	3	High	High	High	High	High	High	High	High	High	High	High	High	High	High	High	High	High	High	High	High	High
A0A087X1K9, B4DP64, E5RGR0, E5RI35, E5RJ48, O75608	A0A087X1K9, E5RGR0, O75608	O75608	E5RGR0	O75608	LYPLA1	Acyl-protein thioesterase 1 (APT-1) (hAPT1) (EC 3.1.2.-) (Lysophospholipase 1) (Lysophospholipase I) (LPL-I) (LysoPLA I) (Palmitoyl-protein hydrolase) (EC 3.1.2.22)	reviewed	5	FALSE	FALSE	15	High	3	6	3	Human	FALSE	3 v 3	-0.840114	0.341044	0.584647	3 v 3	0.0641619	0.871584	0.991777	3 v 3	0.187628	0.56393	0.718781	3 v 3	-0.982856	0.0926506	0.674189	3 v 3	0.507906	0.209555	0.669133	3 v 3	0.537605	0.167644	0.790145	3 v 3	0.142742	0.740649	0.884153	3 v 3	0.731134	0.360821	0.379853	3 v 3	0.0510181	0.900573	0.998283	3 v 3	-0.117257	0.705029	0.988415	3 v 3	0.407714	0.133894	0.173933	3 v 3	0.399617	0.0622742	0.998822	3 v 3	0.62115	0.110749	0.356885	3 v 3	0.32342	0.56927	0.994471	-0.288411	-0.0430492	-2.18888	0.139145	-0.57671	0.63005	0.276027	-0.324579	0.611435	-0.579424	-0.749876	-1.61927	0.932096	-0.0163018	0.607924	0.194486	1.03153	0.386796	0.291013	0.706826	-0.569615	0.800797	1.77202	-0.379414	0.26495	-0.653197	0.541301	0.0548129	-0.643979	0.237395	0.275386	0.738304	0.209453	0.433835	0.203639	0.561376	0.428573	1.07144	0.363436	0.525412	1.03371	-0.588867	5.65535	5.42962	4	6.7211	6.54844	4.16189	6.51096	6.55766	3.85798	6.45615	7.20163	3.62059	6.36457	6.37156	4.77083	6.35931	7.23936	4.57289	5.93074	6.16792	4.20945	6.87036	7.81057	6.84423	6.7211	7.19081	5.2854	6.85798	7.44294	5.26679	6.58195	7.76752	4.65535	7.22304	7.04439	5.83289	6.48543	8.09223	5.61176	6.29094	7.0607	5.22497	117	224.5	114.9	105.5	146.1	39	116	174	38.5	95.8	217.9	25.2	149.4	132	57	89.6	272.9	48.9	78.3	133.5	37.4	50.4	43.1	16	105.5	93.6	17.9	91.2	94.2	14.5	87.8	147.2	12.3	82.4	82.8	27.3	82.1	151.1	23.8	61	71.9	18.5	1	2	1	1	2	1	1	2	1	1	2	1	1	2	1	1	2	1	1	2	1	High	High	High	High	High	High	High	High	High	High	High	High	High	High	High	High	High	High	High	High	High
G3V4T5, H0YJS4, P05198	P05198	P05198	P05198	P05198	EIF2S1	Eukaryotic translation initiation factor 2 subunit 1 (Eukaryotic translation initiation factor 2 subunit alpha) (eIF-2-alpha) (eIF-2A) (eIF-2alpha) (eIF2-alpha)	reviewed	5	FALSE	FALSE	49	High	14	41	14	Human	FALSE	3 v 3	-0.382226	0.34248	0.585401	3 v 3	0.141904	0.577425	0.991777	3 v 3	0.389827	0.16228	0.372551	3 v 3	-0.0745737	0.852893	0.970416	3 v 3	0.290479	0.0556125	0.539376	3 v 3	0.35119	0.0790245	0.790145	3 v 3	-0.307653	0.18807	0.443692	3 v 3	1.18808	0.0251362	0.0763913	3 v 3	0.130058	0.613964	0.998283	3 v 3	0.0843727	0.673307	0.983699	3 v 3	1.31491	0.00411612	0.0444388	3 v 3	0.183189	0.415603	0.998822	3 v 3	0.436077	0.0129375	0.208912	3 v 3	-0.126839	0.637309	0.995662	0.108084	-0.299598	-0.955165	0.115844	-0.217136	0.527003	0.42288	0.0633824	0.683219	0.620225	-0.299198	-0.544748	0.321563	0.154021	0.395852	0.147234	0.496891	0.409445	-0.512141	-0.000399915	-0.410417	1.19955	1.51474	0.849929	0.240389	-0.293559	0.443345	0.200605	-0.255238	0.307751	1.47593	1.18926	1.27956	-0.176334	0.373537	0.352366	0.382202	0.536155	0.389874	-0.276375	0.325486	-0.429628	8.05311	7.41363	6.75221	9.49305	8.63481	8.04549	9.45327	8.67313	7.90989	9.25267	8.92837	7.60214	9.35271	8.97642	8.38414	9.91124	9.13904	8.42164	9.52904	8.60288	8.03177	9.26913	9.79425	9.59432	9.49305	9.27752	9.16616	9.80009	9.55804	9.32238	9.37721	9.49466	8.63916	10.2109	9.64908	9.44543	10.0366	9.99195	9.45902	9.88935	9.49506	9.04958	617	887.9	773	720.6	620.6	574.5	891.5	753.8	640.2	665	721.4	398.7	1185.2	802.9	697.2	1050.3	1018.3	703.8	948.4	721.6	529.9	265.6	170.5	107.8	720.6	397.5	264.2	701	408.2	240.5	610	487.2	194.3	653.8	503.7	334.1	962.9	563.8	342.9	738.8	388.8	261.7	7	5	4	7	5	4	7	5	4	7	5	4	7	5	4	7	5	4	7	5	4	High	High	High	High	High	High	High	High	High	High	High	High	High	High	High	High	High	High	High	High	High
A0A087WU68, A0A087WUW5, A0A0D9SF20, A0A0U1RRM4, A0A6Q8PEX4, A0A7I2V4H6, A0A7I2V621, A6NLN1, K7EK45, K7EKJ7, K7ELW5, K7ES59, P26599	A0A0U1RRM4	A0A0U1RRM4	A0A0U1RRM4	A0A0U1RRM4	PTBP1	Polypyrimidine tract-binding protein 1	unreviewed	2	FALSE	FALSE	25	High	11	36	7	Human	FALSE	3 v 3	-0.557006	0.342556	0.585401	3 v 3	0.0954781	0.757554	0.991777	3 v 3	0.281901	0.087383	0.290627	3 v 3	-0.551926	0.496423	0.880875	3 v 3	0.257495	0.52823	0.776717	3 v 3	0.240831	0.604133	0.902568	3 v 3	-0.00507971	0.987872	0.993871	3 v 3	1.01317	0.0714797	0.129382	3 v 3	0.0837709	0.813097	0.998283	3 v 3	-0.0231987	0.824672	0.988683	3 v 3	0.837531	0.164757	0.199791	3 v 3	0.150396	0.794539	0.998822	3 v 3	0.325825	0.4142	0.574015	3 v 3	0.175642	0.640643	0.995662	0.196581	-0.503228	-1.36437	0.390868	-0.444027	0.339593	0.315018	0.113363	0.41732	0.755828	-0.956275	-1.45533	-0.354254	0.305061	0.821678	-0.54412	0.555527	0.711087	-0.559246	0.453046	0.0909609	1.28791	1.31122	0.440389	0.515583	-0.52067	0.2564	0.0930897	-0.205084	0.042398	1.61157	0.53225	0.368767	-0.85204	0.52459	0.778638	-0.30921	0.594862	0.691822	-0.323664	0.778967	0.0716218	8.54767	8.72042	8.17542	10.3512	9.51096	8.87221	9.92867	9.82655	8.65821	9.83558	10.0316	8.61581	9.3072	9.77726	9.32283	9.85003	9.84753	9.23601	10.1592	9.25267	8.54419	9.76371	11.1012	11.0176	10.3512	10.1539	9.9928	10.2753	10.7113	10.0705	9.96029	10.598	9.6532	10.1653	10.45	10.3839	9.97542	10.7004	10.2733	10.5195	10.1449	9.56224	869.3	2196.8	2073.1	1306.2	1139.3	1018.9	1239.3	1676.6	1075.3	996.2	1549.9	805.2	1148.3	1398.8	1336.2	1006.7	1664	1237.6	1467.9	1132.2	756	374.2	421.8	289.1	1306.2	729.6	468.6	974.6	908	404	913.7	1046.7	392.3	633.5	877.5	640.4	922.9	921.3	603	1143.5	610	373.3	8	7	6	8	7	6	8	7	6	8	7	6	8	7	6	8	7	6	8	7	6	High	High	High	High	High	High	High	High	High	High	High	High	High	High	High	High	High	High	High	High	High
F8VNT5, F8VU68, Q8TBX8	Q8TBX8	Q8TBX8	Q8TBX8	Q8TBX8	PIP4K2C	Phosphatidylinositol 5-phosphate 4-kinase type-2 gamma (EC 2.7.1.149) (Phosphatidylinositol 5-phosphate 4-kinase type II gamma) (PI(5)P 4-kinase type II gamma) (PIP4KII-gamma)	reviewed	5	FALSE	FALSE	5	High	2	4	2	Human	FALSE	2 v 2	-1.15215	0.342674	0.585401	2 v 2	0.0374589	0.954205	0.992734	2 v 2	0.299302	0.708816	0.818076	2 v 2	-1.01735	0.115349	0.686993	2 v 2	0.241548	0.231389	0.686518	2 v 2	0.323918	0.125879	0.790145	2 v 2	-0.134808	0.83284	0.928769	2 v 2	0.659805	0.514321	0.524984	2 v 2	-0.0398094	0.951231	0.998283	2 v 2	-0.0469241	0.948589	0.993658	2 v 2	0.641377	0.0167572	0.0565076	2 v 2	0.329062	0.0744706	0.998822	2 v 2	0.333779	0.171259	0.409404	2 v 2	0.0184274	0.982581	0.995795	NA	-0.464225	-1.84008	NA	-0.482372	0.55729	NA	-0.308784	0.907389	NA	-0.830971	-1.20372	NA	0.149671	0.333424	NA	0.388814	0.259021	NA	0.366746	-0.636362	NA	1.34998	-0.0303736	NA	-0.558453	0.478834	NA	-0.626722	0.532874	NA	0.658263	0.624491	NA	0.367732	0.290393	NA	0.425801	0.241758	NA	0.691719	-0.654865	NA	4.78136	3.26303	NA	5.57289	3.71149	NA	5.50462	3.76553	NA	6.13134	3.23266	NA	5.80735	4.17792	NA	5.86542	4.12928	NA	5.43962	3.88753	NA	7.16189	6.11061	NA	6.21529	4.82782	NA	6.38888	5.17792	NA	6.69766	4.27053	NA	6.48059	5.24031	NA	6.71973	5.16591	NA	6.33092	4.90689	NA	143.2	69.1	NA	74.3	28.4	NA	83.8	36.2	NA	103.8	19.3	NA	89.3	37.8	NA	105.4	35.9	NA	80.5	30	NA	27.5	9.6	NA	47.6	13.1	NA	45.4	13.6	NA	70.1	9.4	NA	56	18.1	NA	58.3	17.5	NA	43.4	14.8	NA	1	1	NA	1	1	NA	1	1	NA	1	1	NA	1	1	NA	1	1	NA	1	1	High	High	High	High	High	High	High	High	High	High	High	High	High	High	High	High	High	High	High	High	High
C9J7E5, E9PFH4, Q9Y5L0	C9J7E5, E9PFH4, Q9Y5L0	Q9Y5L0	E9PFH4	Q9Y5L0	TNPO3	Transportin-3 (Importin-12) (Imp12) (Transportin-SR) (TRN-SR)	reviewed	5	FALSE	FALSE	1	High	1	2	1	Human	FALSE	2 v 2	-0.454376	0.34402	0.58628	2 v 2	-0.114838	0.851374	0.991777	2 v 2	0.205702	0.675044	0.795111	2 v 2	-0.567362	0.417927	0.853202	2 v 2	0.376067	0.398337	0.746631	2 v 2	1.20559	0.461167	0.860854	2 v 2	0.112986	0.899499	0.953878	2 v 2	0.991241	0.36134	0.380128	2 v 2	-0.088137	0.904383	0.998283	2 v 2	-0.0649062	0.901113	0.993658	2 v 2	0.596513	0.130934	0.171749	2 v 2	0.241519	0.220353	0.998822	2 v 2	1.34523	0.397704	0.569457	2 v 2	0.394728	0.693814	0.995662	-0.726982	-0.181771	NA	0.368087	-0.597764	NA	0.573069	-0.161665	NA	-0.130223	-1.0045	NA	0.647798	0.104337	NA	0.138785	2.2724	NA	-0.596759	0.82273	NA	0.35925	1.62323	NA	0.494264	-0.670538	NA	0.349584	-0.479397	NA	0.720958	0.472068	NA	0.154416	0.328623	NA	0.375258	2.3152	NA	-0.361708	1.15116	NA	3.85798	2.63227	NA	4.71149	3.58496	NA	4.56682	3.7761	NA	4.21723	4.2555	NA	4.73335	3.43296	NA	4.9542	5.41954	NA	4.57894	3.10434	NA	5.07039	5.0045	NA	4.71149	4.22497	NA	4.91648	4.66107	NA	4.34341	4.82273	NA	5.58796	4.10434	NA	5.07895	6.2724	NA	4.94017	4	NA	33.6	32.1	NA	26.2	18.7	NA	30.2	25.3	NA	20.3	28.3	NA	48.1	17.2	NA	33.8	77.3	NA	30.7	16	NA	14.5	6.2	NA	26.2	12	NA	23.7	13.7	NA	18.6	19.1	NA	26.6	10.8	NA	31	42.8	NA	23.9	8.6	NA	1	1	NA	1	1	NA	1	1	NA	1	1	NA	1	1	NA	1	1	NA	1	1	NA	High	High	Not Found	High	High	Not Found	High	High	Not Found	High	High	Not Found	High	High	Not Found	High	High	Not Found	High	High	Not Found
A0A7P0T861, K7EJB9, K7EL50, P27797	P27797	P27797	P27797	P27797	CALR	Calreticulin (CRP55) (Calregulin) (Endoplasmic reticulum resident protein 60) (ERp60) (HACBP) (grp60)	reviewed	5	FALSE	FALSE	38	High	13	21	13	Human	FALSE	3 v 3	0.551597	0.344449	0.58628	3 v 3	-0.102737	0.864457	0.991777	3 v 3	0.290088	0.743229	0.843489	3 v 3	0.470637	0.525723	0.895003	3 v 3	1.16489	0.14971	0.634096	3 v 3	0.508728	0.386208	0.826876	3 v 3	0.0809592	0.944535	0.974348	3 v 3	2.12309	0.0583233	0.112753	3 v 3	-0.113751	0.855206	0.998283	3 v 3	-0.0133813	0.987562	0.993658	3 v 3	1.86266	0.0896844	0.132596	3 v 3	1.05801	0.0805512	0.998822	3 v 3	0.594699	0.287043	0.49162	3 v 3	0.260434	0.83669	0.995662	0.440761	1.37928	-0.165249	0.146586	-1.12144	0.666646	0.392443	-1.09542	1.57324	1.22341	-0.75417	0.942667	2.18416	0.629196	0.681318	-0.259665	1.33947	0.446375	-0.782654	2.13345	-1.10792	1.53131	3.1941	1.64386	0.271877	-1.19809	0.584963	0.172001	-1.41378	1.20163	2.07888	0.734304	2.77479	1.68629	0.848885	0.638841	-0.0248148	1.37913	0.429784	-0.547563	2.45979	-1.13093	5.11686	6.76155	1.67807	6.92006	8.75756	3.90689	6.82018	8.54187	4.52356	6.64818	9.95565	3.32193	8.88203	8.34474	5.0917	7.17093	8.87498	4.88264	7.19574	7.49586	4.45286	6.33271	9.14262	4.52982	6.92006	9.40045	5.03122	7.16591	9.42647	5.93782	6.77347	10.5219	4.36457	9.74029	9.01764	6.15381	7.29646	9.72792	5.91886	7.55612	8.38845	5.47249	80.6	565.2	23.1	121.1	675.8	32.7	143.6	688.1	61.3	109.4	1470.3	20.6	855.3	518.3	71.2	157.2	848	60.5	188.2	335.1	44.4	34.7	108.5	3.2	121.1	432.8	15	113	372.7	23	100.3	993	10	471.8	325.1	34.1	144.1	469.5	29.5	146.6	180.5	21.9	2	5	1	2	5	1	2	5	1	2	5	1	2	5	1	2	5	1	2	5	1	High	High	High	High	High	High	High	High	High	High	High	High	High	High	High	High	High	High	High	High	High
H0Y612, Q9UPN9	H0Y612, Q9UPN9	Q9UPN9	Q9UPN9	Q9UPN9	TRIM33	E3 ubiquitin-protein ligase TRIM33 (EC 2.3.2.27) (Ectodermin homolog) (RET-fused gene 7 protein) (Protein Rfg7) (RING-type E3 ubiquitin transferase TRIM33) (Transcription intermediary factor 1-gamma) (TIF1-gamma) (Tripartite motif-containing protein 33)	reviewed	5	FALSE	FALSE	5	High	5	8	5	Human	FALSE	2 v 2	-0.356656	0.344626	0.58628	2 v 2	0.213026	0.411822	0.984201	2 v 2	0.545959	0.133138	0.344403	2 v 2	0.369277	0.455348	0.864432	2 v 2	-0.0525662	0.760683	0.887532	2 v 2	0.153633	0.663382	0.907243	2 v 2	-0.725933	0.0926126	0.338445	2 v 2	1.09612	0.0844809	0.140303	2 v 2	0.237211	0.53035	0.998283	2 v 2	0.275591	0.341301	0.983699	2 v 2	1.54101	0.00215391	0.0411196	2 v 2	-0.191617	0.76338	0.998822	2 v 2	0.290824	0.328521	0.526951	2 v 2	-0.44489	0.208989	0.935592	-0.142217	-0.571095	NA	0.373925	0.0521262	NA	0.661831	0.430086	NA	0.690073	0.0484808	NA	-0.185751	0.0806185	NA	-0.109325	0.416591	NA	-0.83229	-0.619576	NA	0.949802	1.24244	NA	0.49819	-0.0237682	NA	0.439337	0.111846	NA	1.54622	1.5358	NA	-0.683194	0.299961	NA	0.125835	0.455813	NA	-0.596422	-0.293359	NA	5.75756	5.27798	NA	7.20555	6.49665	NA	7.1467	6.63227	NA	6.70736	6.52042	NA	6.62059	7.11374	NA	7.42962	7.26959	NA	7.30378	6.81378	NA	6.97384	7.6575	NA	7.20555	7.13853	NA	7.49346	7.51649	NA	6.83162	7.0864	NA	7.47816	7.7866	NA	7.55459	8.12257	NA	7.66391	7.70598	NA	125.7	201.9	NA	147.6	140.9	NA	180.2	183.1	NA	113.9	135.9	NA	178.3	220.8	NA	188	278.7	NA	202.8	208.8	NA	54.1	38.8	NA	147.6	90.3	NA	141.7	99.2	NA	104.5	91.8	NA	98.4	138.5	NA	172.4	154.3	NA	158	112.5	NA	1	2	NA	1	2	NA	1	2	NA	1	2	NA	1	2	NA	1	2	NA	1	2	NA	High	High	High	High	High	High	High	High	High	High	High	High	High	High	High	High	High	High	High	High	High
A0A0C4DG21, A0A7D9NKC8, E7EP65, E7EW77, E9PEZ7, F8WAL6, H0Y6B5, H7C3Q7, Q9NYB9	A0A0C4DG21, A0A7D9NKC8, E7EP65, E7EW77, F8WAL6, Q9NYB9	Q9NYB9	Q9NYB9	Q9NYB9	ABI2	Abl interactor 2 (Abelson interactor 2) (Abi-2) (Abl-binding protein 3) (AblBP3) (Arg-binding protein 1) (ArgBP1)	reviewed	5	FALSE	FALSE	16	High	7	10	4	Human	FALSE	3 v 3	-0.546525	0.344777	0.58628	3 v 3	0.238955	0.105777	0.834247	3 v 3	0.43378	0.00687319	0.21743	3 v 3	0.0348626	0.955058	0.995898	3 v 3	0.626607	0.312088	0.725104	3 v 3	0.249621	0.172856	0.790145	3 v 3	-0.581388	0.0330382	0.247615	3 v 3	1.0234	0.0382044	0.0929745	3 v 3	0.227047	0.275193	0.998283	3 v 3	0.128447	0.247395	0.983699	3 v 3	1.42381	0.0397865	0.0827951	3 v 3	0.519285	0.183924	0.998822	3 v 3	0.334622	0.0191929	0.219201	3 v 3	-0.400408	0.0568749	0.643238	0.343612	-1.02772	-0.955468	0.407224	0.139806	0.169836	0.487228	0.449218	0.364893	1.13047	-0.489265	-0.536613	1.52912	-0.0360785	0.386775	0.00985949	0.363782	0.375221	-0.786854	-0.538455	-0.418854	1.43377	0.786792	0.849649	0.531946	0.0627025	0.0864915	0.265325	0.129953	-0.00993824	1.98517	0.998651	1.28761	1.03113	0.183507	0.343216	0.244698	0.40352	0.355649	-0.5514	-0.211859	-0.437964	6.04439	5.74147	5.59991	8.01011	6.59096	6.53605	7.74349	6.65821	6.43962	7.47816	6.52826	6.44956	9.0607	6.92362	7.23074	8.27426	7.14364	7.24317	8.02956	6.74012	6.88753	7.25927	8.12153	8.4417	8.01011	7.23362	7.65607	8.09011	7.54303	7.85112	7.60288	7.09381	7.48623	9.91886	7.59619	8.29186	8.3996	7.99605	8.28031	8.38974	7.63227	7.90509	153.2	278.5	347.7	257.8	150.5	201.7	272.5	186.5	230.9	194.4	136.6	179.3	968	193.5	313.4	337.7	255.3	310.9	335.4	198.4	239.7	66	53.5	48.5	257.8	96.4	92.8	214.3	101	86.8	178.3	92.3	87.4	534	121.4	150.2	309.6	141.4	151.5	261.3	106.9	118.4	3	1	2	3	1	2	3	1	2	3	1	2	3	1	2	3	1	2	3	1	2	High	High	High	High	High	High	High	High	High	High	High	High	High	High	High	High	High	High	High	High	High
Q5RKV6	Q5RKV6	Q5RKV6	Q5RKV6	Q5RKV6	EXOSC6	Exosome complex component MTR3 (Exosome component 6) (mRNA transport regulator 3 homolog) (hMtr3) (p11)	reviewed	5	FALSE	FALSE	22	High	5	11	5	Human	FALSE	3 v 3	0.158717	0.345378	0.586627	3 v 3	-0.0201756	0.953936	0.992734	3 v 3	0.234786	0.401618	0.593243	3 v 3	0.676375	0.204614	0.768485	3 v 3	0.28551	0.099231	0.594095	3 v 3	0.246141	0.404354	0.83503	3 v 3	-0.517658	0.161197	0.424715	3 v 3	1.72757	0.00499048	0.0509528	3 v 3	-0.0320454	0.939337	0.998283	3 v 3	-0.0710147	0.812936	0.988683	3 v 3	2.06568	0.0175652	0.0575249	3 v 3	0.178259	0.520683	0.998822	3 v 3	0.330479	0.17919	0.415788	3 v 3	-0.338117	0.361871	0.951055	0.402334	-0.0397652	0.113582	0.55068	-0.512321	-0.0988857	0.679062	-0.00175404	0.0270513	1.31107	0.0486254	0.669429	0.215143	0.163499	0.477889	-0.221455	0.515727	0.444153	-0.908737	-0.0883906	-0.555847	1.49437	1.77909	1.90923	0.674652	-0.591464	-0.179324	0.456159	-0.32128	-0.347923	2.16632	1.54279	2.48794	-0.282302	0.3818	0.435281	0.013479	0.551985	0.425973	-0.671946	0.236298	-0.578704	5.15381	4.01792	2.03562	7.32283	5.20555	3.76553	7.10434	5.47573	3.59694	6.64818	5.79701	3.94486	7.03782	5.94251	4.95884	7.3336	6.1127	4.94953	7.32012	5.56071	4.52356	6.36982	6.40259	4.87283	7.32283	5.8505	4.88753	7.45121	6.36107	5.01346	6.77215	6.36282	4.98641	7.89603	6.61471	6.02015	7.45943	6.96694	5.98641	7.68089	6.45121	5.54226	82.7	84.6	29.3	160.1	57.7	29.6	175	82.2	32.3	109.3	82.3	31.7	238.2	98	64.9	176	125.1	63.4	205.2	87.5	46.6	35.6	16.2	4.1	160.1	36.9	13.6	137.6	44.5	12.1	100.3	55.6	15.4	131.4	61.5	31.1	161.3	69.2	30.9	159.8	47.2	23	2	1	1	2	1	1	2	1	1	2	1	1	2	1	1	2	1	1	2	1	1	High	High	High	High	High	High	High	High	High	High	High	High	High	High	High	High	High	High	High	High	High
A0A590UJ94, B9A012, H7C4D8, Q13402	A0A590UJ94, B9A012, Q13402	Q13402	A0A590UJ94	Q13402	MYO7A	Unconventional myosin-VIIa	reviewed	5	FALSE	FALSE	1	Medium	2	3	2	Human	FALSE	3 v 3	0.504187	0.346262	0.587452	3 v 3	0.126162	0.605782	0.991777	3 v 3	0.33678	0.197968	0.411061	3 v 3	1.42234	0.332203	0.830594	3 v 3	0.0445825	0.681739	0.849183	3 v 3	0.211408	0.148949	0.790145	3 v 3	-0.918156	0.343583	0.602241	3 v 3	2.07601	0.0419494	0.0969628	3 v 3	0.115799	0.664689	0.998283	3 v 3	0.0314939	0.867455	0.992337	3 v 3	2.81445	0.160543	0.196618	3 v 3	-0.0631487	0.845944	0.998822	3 v 3	0.295976	0.0754077	0.302422	3 v 3	-0.738436	0.476316	0.983236	0.64937	-0.272035	1.13523	0.215992	-0.270467	0.432959	0.345308	0.025435	0.639598	1.04394	-0.302287	3.52537	-0.0407598	0.232134	-0.0576268	0.0869778	0.391555	0.155692	-0.394573	0.0302523	-2.39015	1.74239	1.53922	2.94642	0.340415	-0.344279	0.351262	0.123068	-0.29162	0.263034	1.90161	1.18418	5.35755	-0.538766	0.451057	-0.101737	0.321134	0.431157	0.135636	-0.159221	0.355046	-2.41113	4.8679	4.55459	1.26303	6.9507	5.74953	4.56071	6.73335	5.80219	4.47249	6.61029	6.09381	4.20945	6.23074	6.18982	6.51885	7.09064	6.16993	6.75622	6.76951	5.73877	6.62059	6.08534	6.9331	4.1127	6.9507	6.3906	5.68089	7.08002	6.6865	5.88753	6.73471	6.66107	5.24793	7.08852	6.86295	7.58045	7.21626	7.02237	7.79377	7.12928	6.63081	7.63807	67.9	122.2	17.3	123.7	83.9	51.3	135.3	103	59.2	106.5	101.2	38	136.1	116.4	191.4	148.7	130	221.9	140	99.1	199.2	29.2	23.5	2.4	123.7	53.8	23.6	106.4	55.8	22.2	97.7	68.3	18.5	75.1	73	91.7	136.3	72	108.1	109.1	53.4	98.4	1	1	1	1	1	1	1	1	1	1	1	1	1	1	1	1	1	1	1	1	1	Medium	Medium	High	Medium	Medium	High	Medium	Medium	High	Medium	Medium	High	Medium	Medium	High	Medium	Medium	High	Medium	Medium	High
C9J352, C9J4U1, C9JWD9, C9JYI4, F2Z3G4, P52294	P52294	P52294	P52294	P52294	KPNA1	Importin subunit alpha-5 (Karyopherin subunit alpha-1) (Nucleoprotein interactor 1) (NPI-1) (RAG cohort protein 2) (SRP1-beta) [Cleaved into: Importin subunit alpha-5, N-terminally processed]	reviewed	5	FALSE	FALSE	28	High	13	31	9	Human	FALSE	3 v 3	0.438194	0.348838	0.591142	3 v 3	0.532508	0.149875	0.869506	3 v 3	0.546049	0.0804131	0.279419	3 v 3	1.83695	0.0920528	0.674189	3 v 3	0.780587	0.0119324	0.495241	3 v 3	0.460027	0.0279738	0.790145	3 v 3	-1.39876	0.0395427	0.257902	3 v 3	2.00972	0.0052542	0.0509528	3 v 3	0.520543	0.177341	0.998283	3 v 3	0.240796	0.261451	0.983699	3 v 3	3.22735	0.0233122	0.0642281	3 v 3	0.673631	0.147971	0.998822	3 v 3	0.545043	0.0253145	0.225847	3 v 3	-1.21763	0.0806348	0.731602	1.13034	-0.0866475	0.270893	0.627371	0.0895445	0.880609	0.552031	0.257378	0.828739	2.80314	0.738849	1.96886	0.608827	0.875535	0.8574	0.372785	0.616898	0.390399	-1.6728	-0.825497	-1.69797	2.22035	1.72863	2.08017	0.751575	0.0124811	0.797574	0.329982	-0.0616979	0.454105	3.6568	2.22751	3.79775	0.111333	1.09555	0.814008	0.608135	0.656542	0.370452	-1.43644	-0.498876	-1.71758	4.66107	5.2555	3.80735	7.633	6.99661	6.6851	7.2114	6.92244	6.34163	6.88142	6.98413	5.88753	8.4292	8.57856	8.41912	8.926	8.13955	7.97556	8.31786	7.48301	7.60511	5.87529	7.63662	6.65392	7.633	7.63952	7.80542	7.55766	7.80735	7.75355	7.00562	7.54998	6.92481	9.28725	9.25101	9.48018	9.05121	8.99237	9.01318	8.67842	8.37547	8.62278	58.7	199	100.7	198.5	199.4	223.7	188.4	224	215.8	128.5	187.4	121.5	624.8	609.3	714.2	530.5	509.3	516.7	409.7	332.1	394.2	25.3	38.2	14	198.5	127.7	102.9	148.2	121.3	81.1	117.9	126.6	59.2	344.7	382.3	342.3	486.4	282	251.7	319.1	178.9	194.7	3	5	3	3	5	4	3	5	4	3	5	4	3	5	4	3	5	4	3	5	4	High	High	High	High	High	High	High	High	High	High	High	High	High	High	High	High	High	High	High	High	High
Q96GM8	Q96GM8	Q96GM8	Q96GM8	Q96GM8	TOE1	Target of EGR1 protein 1	reviewed	5	FALSE	FALSE	3	High	1	3	1	Human	FALSE	2 v 2	-0.908173	0.349399	0.591414	2 v 2	-0.128246	0.846225	0.991777	2 v 2	0.346633	0.576101	0.728685	2 v 2	-1.23358	0.154373	0.720551	2 v 2	0.667086	0.296949	0.720807	2 v 2	0.735344	0.0456552	0.790145	2 v 2	0.325406	0.417314	0.669768	2 v 2	0.906024	0.349866	0.369901	2 v 2	-0.212352	0.750303	0.998283	2 v 2	-0.00289118	0.995534	0.99653	2 v 2	0.427167	0.194852	0.22679	2 v 2	0.752694	0.168967	0.998822	2 v 2	0.742919	0.068251	0.296696	2 v 2	0.478857	0.458346	0.983236	NA	-0.352822	-1.46352	NA	-0.648809	0.392317	NA	-0.0946369	0.787903	NA	-0.928447	-1.53871	NA	0.331206	1.00297	NA	0.788169	0.682518	NA	0.575625	0.0751875	NA	1.46097	0.351074	NA	-0.725706	0.301002	NA	-0.415037	0.409255	NA	0.562153	0.292181	NA	0.548093	0.957296	NA	0.822872	0.662965	NA	0.898821	0.0588937	NA	4.08746	3.29278	NA	4.82273	3.94486	NA	5.1334	4.05311	NA	5.54844	3.64386	NA	5.19771	4.54226	NA	5.47249	4.24793	NA	4.64962	3.58496	NA	6.46761	6.1416	NA	5.46597	5.07039	NA	6.02015	5.46597	NA	6.11478	4.67807	NA	5.87036	5.60585	NA	6.32733	5.2854	NA	5.53916	4.60288	NA	88.5	70.6	NA	44.2	33.6	NA	64.9	44.2	NA	69.3	25.6	NA	58.5	48.7	NA	80.3	39	NA	46.5	24.3	NA	17	9.8	NA	28.3	15.4	NA	35.1	16.6	NA	46.8	12.5	NA	36.7	23.3	NA	44.4	19	NA	25.1	12	NA	1	1	NA	1	1	NA	1	1	NA	1	1	NA	1	1	NA	1	1	NA	1	1	High	High	High	High	High	High	High	High	High	High	High	High	High	High	High	High	High	High	High	High	High
Q9NVP1	Q9NVP1	Q9NVP1	Q9NVP1	Q9NVP1	DDX18	ATP-dependent RNA helicase DDX18 (EC 3.6.4.13) (DEAD box protein 18) (Myc-regulated DEAD box protein) (MrDb)	reviewed	5	FALSE	FALSE	4	High	3	6	3	Human	FALSE	2 v 2	-0.450043	0.35072	0.592492	2 v 2	0.533714	0.0175128	0.834247	2 v 2	0.367397	0.327454	0.526328	2 v 2	0.113028	0.90792	0.986139	2 v 2	-0.158304	0.72846	0.870998	2 v 2	-0.0971895	0.912003	0.972046	2 v 2	-0.563071	0.461962	0.702378	2 v 2	0.995571	0.0494531	0.103297	2 v 2	0.555356	0.0998787	0.998283	2 v 2	0.071394	0.842123	0.988683	2 v 2	1.45189	0.126523	0.167154	2 v 2	-0.430035	0.590465	0.998822	2 v 2	0.00943669	0.98946	0.99212	2 v 2	-0.456317	0.433657	0.983236	-0.173556	NA	-0.72653	0.519028	NA	0.5484	0.575013	NA	0.15978	0.889021	NA	-0.662965	-0.50666	NA	0.190052	-0.79583	NA	0.601451	-1.06258	NA	-0.0635651	0.918078	NA	1.07306	0.643208	NA	0.467505	0.353355	NA	-0.210567	1.7443	NA	1.15948	-1.00366	NA	0.143591	-0.560486	NA	0.57936	-0.82622	NA	-0.0864148	5.55766	NA	2.94486	7.11894	NA	4.48543	6.82909	NA	3.80735	6.47573	NA	4.01792	6.29829	NA	4.24793	6.74147	NA	4.6837	7.30195	NA	4.10434	6.77347	NA	5.78398	7.11894	NA	5.60585	7.17493	NA	5.21723	6.59991	NA	5.05745	7.15583	NA	5.31107	6.86666	NA	5.72247	7.66249	NA	5.12102	109.4	NA	55.1	139	NA	48.7	144.5	NA	37.2	97	NA	33.3	142.6	NA	39.7	116.7	NA	52.8	202.6	NA	34.8	47.1	NA	7.7	139	NA	22.4	113.7	NA	14	89	NA	16.2	78.7	NA	19	107	NA	25.7	157.8	NA	17.2	2	NA	1	2	NA	1	2	NA	1	2	NA	1	2	NA	1	2	NA	1	2	NA	1	High	High	High	High	High	High	High	High	High	High	High	High	High	High	High	High	High	High	High	High	High
A0A2R8Y4H6, A0A2R8Y5P0, A0A2R8Y5S7, A0A2R8Y7M3, A0A494C1J1, C9J8U1, E9PNV3, E9PQ82, F8WAN1, P35241, Q69YQ0	A0A2R8Y5S7, P35241	P35241	A0A2R8Y5S7	P35241	RDX	Radixin	reviewed	5	FALSE	FALSE	25	High	17	32	8	Human	FALSE	2 v 2	0.0314205	0.350839	0.592492	2 v 2	-0.0932772	0.813628	0.991777	2 v 2	0.196657	0.583525	0.73362	2 v 2	-0.0476883	0.966372	0.998542	2 v 2	0.129459	0.687921	0.850489	2 v 2	0.262532	0.672206	0.907243	2 v 2	0.0791089	0.943094	0.974348	2 v 2	1.48433	0.14402	0.196233	2 v 2	-0.0686755	0.894187	0.998283	2 v 2	-0.0738207	0.848675	0.989757	2 v 2	1.12388	0.306165	0.32486	2 v 2	-0.00833476	0.991195	0.998822	2 v 2	0.400418	0.472092	0.612488	2 v 2	0.360454	0.764156	0.995662	0.0507321	0.012109	NA	0.21619	-0.402745	NA	0.453106	-0.0597912	NA	0.854267	-0.949644	NA	-0.113127	0.372045	NA	-0.201464	0.726527	NA	-0.803535	0.961753	NA	1.14269	1.82597	NA	0.340696	-0.478047	NA	0.23087	-0.378512	NA	1.71029	0.537456	NA	-0.61095	0.59428	NA	0.0336529	0.767183	NA	-0.567607	1.28851	NA	6.65821	4.99548	NA	8.1416	6.34341	NA	8.03177	6.44294	NA	7.8009	6.82146	NA	7.75756	6.12722	NA	8.40216	6.30012	NA	8.36851	5.53294	NA	7.87467	7.37591	NA	8.1416	6.98527	NA	8.37851	7.32823	NA	7.92541	7.38802	NA	8.61581	6.79831	NA	8.52748	7.15279	NA	8.72894	6.42626	NA	234.7	166.1	NA	282.4	126.7	NA	332.8	160.7	NA	243.1	167.5	NA	392.3	111.3	NA	369	142.3	NA	424.3	86	NA	101	31.9	NA	282.4	81.2	NA	261.7	87	NA	223	113.1	NA	216.4	69.9	NA	338.3	78.8	NA	330.5	46.3	NA	3	1	NA	3	1	NA	3	1	NA	3	1	NA	3	1	NA	3	1	NA	3	1	NA	High	High	High	High	High	High	High	High	High	High	High	High	High	High	High	High	High	High	High	High	High
H3BM89, H3BTP7, H3BU31, P36578, Q96T58	P36578	P36578	P36578	P36578	RPL4	Large ribosomal subunit protein uL4 (60S ribosomal protein L1) (60S ribosomal protein L4)	reviewed	5	FALSE	FALSE	58	High	30	175	30	Human	FALSE	3 v 3	-0.323341	0.351716	0.593202	3 v 3	0.282504	0.187622	0.87706	3 v 3	0.387665	0.0459852	0.250065	3 v 3	0.0516663	0.894409	0.980705	3 v 3	0.143678	0.509524	0.763231	3 v 3	0.253927	0.177808	0.790145	3 v 3	-0.375007	0.0505988	0.274337	3 v 3	1.24686	0.00574033	0.0519103	3 v 3	0.270727	0.262778	0.998283	3 v 3	0.082462	0.453068	0.983699	3 v 3	1.44108	0.00276352	0.0411196	3 v 3	0.0365745	0.928651	0.998822	3 v 3	0.338924	0.0207097	0.220539	3 v 3	-0.194212	0.287733	0.946206	0.181834	-0.418058	-0.7338	0.371855	0.00183228	0.473824	0.419326	0.225193	0.518476	0.726147	-0.167526	-0.403623	-0.188728	0.187892	0.431869	0.0221908	0.29182	0.447769	-0.544313	-0.250532	-0.330177	1.27302	1.39655	1.07102	0.496532	-0.0747728	0.390422	0.197344	-0.0932999	0.143342	1.58166	1.32113	1.42044	-0.686445	0.407415	0.388753	0.257274	0.331122	0.428377	-0.30864	0.0754251	-0.349422	10.2574	10.1682	9.54901	12.0269	11.4899	11.0105	11.7278	11.4714	10.7634	11.5304	11.5647	10.62	11.1526	11.8967	11.3582	12.0963	11.8204	11.3978	11.839	11.4893	10.9695	11.4732	12.549	12.391	12.0269	12.1328	12.1311	12.0744	12.3561	12.1757	11.6551	12.131	11.6572	12.0107	12.5694	12.4193	12.2216	12.6733	12.4352	12.1994	12.3815	11.9874	2843.1	5992.8	5371.2	4173.2	4490.9	4485.5	4312.8	5242.9	4626.5	3225	4485.2	3229.8	4126.4	6078	5477.4	4776	6532	5538.1	4703.1	5335.8	4060.4	1224	1150.6	749.1	4173.2	2876.2	2062.9	3391.6	2839.5	1738.2	2958	3029.2	1573.8	2276.5	3813	2625.2	4378.8	3616.6	2698.3	3663.6	2874.9	2005.1	15	17	12	15	17	12	15	17	12	15	17	12	15	17	12	15	17	12	15	17	12	High	High	High	High	High	High	High	High	High	High	High	High	High	High	High	High	High	High	High	High	High
D6R9G4, D6R9G6, D6RB25, D6RB27, D6RBW6, D6RBY4, D6RE17, D6REL2, D6RF74, Q9P0K7	Q9P0K7	Q9P0K7	Q9P0K7	Q9P0K7	RAI14	Ankycorbin (Ankyrin repeat and coiled-coil structure-containing protein) (Novel retinal pigment epithelial cell protein) (Retinoic acid-induced protein 14)	reviewed	5	FALSE	FALSE	6	High	7	9	6	Human	FALSE	2 v 2	-0.453444	0.352493	0.593202	2 v 2	-0.0860654	0.759814	0.991777	2 v 2	0.241844	0.497889	0.661282	2 v 2	-0.439579	0.571215	0.906978	2 v 2	0.18737	0.253571	0.698845	2 v 2	0.294056	0.559658	0.890801	2 v 2	-0.0138652	0.967399	0.984739	2 v 2	0.999455	0.0514304	0.105778	2 v 2	-0.0620755	0.877218	0.998283	2 v 2	-0.02791	0.938645	0.993658	2 v 2	0.733028	0.196768	0.228122	2 v 2	0.0490653	0.928799	0.998822	2 v 2	0.430363	0.341737	0.532516	2 v 2	0.266427	0.553048	0.994471	-0.173124	-0.733763	NA	0.131125	-0.303256	NA	0.482089	0.00159855	NA	0.111257	-0.990414	NA	0.108524	0.266216	NA	-0.0610086	0.649121	NA	-0.284381	0.256651	NA	0.918536	1.08037	NA	0.255783	-0.379934	NA	0.260788	-0.316608	NA	0.967096	0.49896	NA	-0.387803	0.485933	NA	0.17426	0.686466	NA	-0.0485604	0.581413	NA	5.67243	4.848	NA	6.84674	5.54844	NA	6.85175	5.61176	NA	6.59096	5.92837	NA	6.25172	5.83289	NA	6.81378	6.03342	NA	6.63952	5.34696	NA	6.88874	7.22882	NA	6.84674	6.1918	NA	7.19771	6.49665	NA	6.71562	6.49506	NA	7.10852	6.50462	NA	6.93899	6.88753	NA	7	6.2384	NA	118.5	150	NA	115.1	73.1	NA	146.8	90.3	NA	105.1	90.2	NA	138	90.8	NA	122.7	118.4	NA	128	75.5	NA	51	28.8	NA	115.1	46.8	NA	115.5	48.9	NA	96.4	60.9	NA	76.2	57	NA	112.5	65.5	NA	99.7	40.7	NA	2	1	NA	2	1	NA	2	1	NA	2	1	NA	2	1	NA	2	1	NA	2	1	NA	High	High	Not Found	High	High	Not Found	High	High	Not Found	High	High	Not Found	High	High	Not Found	High	High	Not Found	High	High	Not Found
A0A0A0MRL0, B4DY09, Q12905, X6R6Z1	B4DY09, Q12905	Q12905	B4DY09	Q12905	ILF2	Interleukin enhancer-binding factor 2 (Nuclear factor of activated T-cells 45 kDa)	reviewed	5	FALSE	FALSE	42	High	11	43	11	Human	FALSE	3 v 3	-0.464597	0.352666	0.593202	3 v 3	0.105564	0.661097	0.991777	3 v 3	0.298014	0.106174	0.316877	3 v 3	-0.374217	0.510238	0.887536	3 v 3	0.275899	0.302049	0.720807	3 v 3	0.349557	0.291274	0.791441	3 v 3	-0.0903796	0.743428	0.885345	3 v 3	1.10557	0.0558497	0.110428	3 v 3	0.0937314	0.731848	0.998283	3 v 3	-0.00728927	0.956587	0.993658	3 v 3	1.01517	0.0340247	0.0769593	3 v 3	0.16874	0.70056	0.998822	3 v 3	0.434482	0.137511	0.378107	3 v 3	0.0904038	0.792555	0.995662	0.0952162	-0.282075	-1.20693	0.25035	-0.303131	0.369472	0.393701	0.0868864	0.413454	0.543701	-0.649491	-1.01686	-0.0938482	0.32782	0.593724	-0.128902	0.688384	0.489188	-0.448484	0.367416	-0.19007	1.18631	1.53257	0.597833	0.375011	-0.37971	0.285893	0.171658	-0.231639	0.0381132	1.39911	0.83927	0.807121	-0.591626	0.547322	0.550524	0.106158	0.727647	0.469641	-0.212802	0.693301	-0.209288	9.3443	9.00056	8.04494	10.9056	10.1534	8.92867	10.7023	10.3015	8.68089	10.5306	10.5331	8.64277	10.1518	10.3872	9.40259	10.8496	10.5675	9.3217	10.7434	9.83983	8.85206	10.56	11.3815	10.8868	10.9056	10.7963	10.0493	11.049	11.1863	10.0933	10.6553	11.0994	9.67983	11.0099	11.0598	10.4636	10.9748	11.4204	10.3591	11.1037	10.732	9.8699	1509.7	2667.9	1893.4	1918.3	1778.3	1059.6	2118.7	2330.3	1092.4	1612.7	2194.1	820.2	2062.1	2134.7	1412.1	2012.6	2740.8	1313.4	2200.7	1700.8	935.7	650	512.2	264.1	1918.3	1138.9	487.3	1666.1	1262	410.4	1479.2	1481.8	399.7	1137.6	1339.2	676.8	1845.2	1517.5	639.9	1714.3	916.4	462.1	8	7	5	8	7	5	8	7	5	8	7	5	8	7	5	8	7	5	8	7	5	High	High	High	High	High	High	High	High	High	High	High	High	High	High	High	High	High	High	High	High	High
F5GY56, F5H2I0, H0YGF3, H0YGZ5, Q9UMS4	Q9UMS4	Q9UMS4	Q9UMS4	Q9UMS4	PRPF19	Pre-mRNA-processing factor 19 (EC 2.3.2.27) (Nuclear matrix protein 200) (PRP19/PSO4 homolog) (hPso4) (RING-type E3 ubiquitin transferase PRP19) (Senescence evasion factor)	reviewed	5	FALSE	FALSE	33	High	12	30	12	Human	FALSE	3 v 3	-0.310087	0.35299	0.593202	3 v 3	0.0373235	0.848515	0.991777	3 v 3	0.408758	0.0186476	0.21743	3 v 3	-0.0720026	0.896046	0.980705	3 v 3	0.166821	0.624672	0.821444	3 v 3	0.250636	0.450818	0.860854	3 v 3	-0.238084	0.410024	0.663785	3 v 3	1.25839	0.011019	0.059887	3 v 3	0.0255602	0.92505	0.998283	3 v 3	0.104929	0.404207	0.983699	3 v 3	1.31661	0.0277247	0.0704809	3 v 3	0.0600691	0.907063	0.998822	3 v 3	0.335427	0.245792	0.469887	3 v 3	-0.0582182	0.746645	0.995662	0.138377	-0.311908	-0.756729	0.381731	-0.132519	-0.137242	0.519479	0.373911	0.332883	0.732952	0.00078843	-0.949748	-0.342557	0.176595	0.666427	-0.147532	0.134611	0.76483	-0.594575	-0.312696	0.193019	1.22912	1.50234	1.04372	0.506446	-0.209167	-0.220599	0.297519	0.0554495	-0.0381832	1.58815	1.48923	0.87245	-0.840384	0.395773	0.624818	0.0874129	0.173442	0.745427	-0.35903	0.0131045	0.171271	7.82209	6.71973	3.70044	9.55766	8.0129	4.52356	9.34873	8.27752	4.70598	9.05121	8.22207	4.74416	8.56986	8.60474	5.19771	9.49765	8.38241	5.31832	9.41024	8.20897	4.57289	9.03755	9.10014	6.54071	9.55766	8.65571	5.64674	9.6954	9.16214	6.11686	9.17592	8.78823	5.78398	9.42794	9.27752	6.25739	9.62297	9.23554	6.35579	9.7705	9.10093	5.59096	525.5	548.8	93.1	753.6	403.3	50.1	829.1	572.9	69.4	578.4	442.1	55.1	688.8	620.6	76.5	788.5	602.8	81.9	873.4	549.1	48.2	226.3	105.4	13	753.6	258.3	23	652	310.3	26.1	530.5	298.6	26.8	380	389.3	36.7	722.9	333.7	39.9	680.4	295.9	23.8	6	4	1	6	4	1	6	4	1	6	4	1	6	4	1	6	4	1	6	4	1	High	High	High	High	High	High	High	High	High	High	High	High	High	High	High	High	High	High	High	High	High
A0A087X1W1, I3L0N7, I3L182, I3L1C0, I3L1I8, I3L4D8, I3L4U6, Q9UQ35	Q9UQ35	Q9UQ35	Q9UQ35	Q9UQ35	SRRM2	Serine/arginine repetitive matrix protein 2 (300 kDa nuclear matrix antigen) (Serine/arginine-rich splicing factor-related nuclear matrix protein of 300 kDa) (SR-related nuclear matrix protein of 300 kDa) (Ser/Arg-related nuclear matrix protein of 300 kDa) (Splicing coactivator subunit SRm300) (Tax-responsive enhancer element-binding protein 803) (TaxREB803)	reviewed	5	FALSE	FALSE	6	High	13	20	13	Human	FALSE	2 v 2	-0.208866	0.353269	0.593202	2 v 2	-0.109321	0.688921	0.991777	2 v 2	0.0100043	0.973628	0.981533	2 v 2	0.160102	0.149233	0.720551	2 v 2	-0.0558203	0.833661	0.924999	2 v 2	-0.253468	0.233086	0.790145	2 v 2	-0.368968	0.154329	0.417614	2 v 2	1.24457	0.239668	0.275907	2 v 2	-0.0853758	0.82702	0.998283	2 v 2	-0.259503	0.535514	0.983699	2 v 2	1.3331	0.165902	0.20085	2 v 2	-0.194699	0.417843	0.998822	2 v 2	-0.11625	0.00120253	0.164454	2 v 2	-0.0885263	0.633769	0.995662	-0.338339	-0.0793928	NA	0.0963071	-0.314949	NA	0.251368	-0.231359	NA	0.121869	0.198335	NA	0.152934	-0.264574	NA	-0.350652	-0.156284	NA	-0.460207	-0.277728	NA	0.752562	1.73658	NA	0.221062	-0.391814	NA	0.0306968	-0.549704	NA	0.977612	1.68859	NA	-0.344669	-0.0447289	NA	-0.11603	-0.11647	NA	-0.225049	0.0479967	NA	5.7866	5.23266	NA	6.76022	6.57743	NA	6.56986	6.41954	NA	6.53916	6.96924	NA	6.41954	6.87652	NA	6.64818	6.80478	NA	6.76421	6.92125	NA	7.00225	7.61545	NA	6.76022	7.2211	NA	6.91528	7.30469	NA	6.66391	7.53605	NA	7.27705	7.54921	NA	6.77347	7.6575	NA	7.12412	7.81378	NA	128.2	196.1	NA	108.4	149.2	NA	120.7	158.1	NA	101.4	185.6	NA	155.1	187.3	NA	109.4	201.9	NA	139.5	225	NA	55.2	37.6	NA	108.4	95.5	NA	95	85.6	NA	93	125.3	NA	85.6	117.5	NA	100.3	111.8	NA	108.7	121.2	NA	2	2	NA	2	2	NA	2	2	NA	2	2	NA	2	2	NA	2	2	NA	2	2	NA	High	High	High	High	High	High	High	High	High	High	High	High	High	High	High	High	High	High	High	High	High
A0A3B3IRR8, A0A3B3IS57, A0A3B3IT92, A0A3B3ITP6, A0A3B3IU45, A0A8V8TKP2, E5RFR3, E5RG31, P33991	A0A3B3IT92, A0A3B3IU45, P33991	P33991	A0A3B3IT92	P33991	MCM4	DNA replication licensing factor MCM4 (EC 3.6.4.12) (CDC21 homolog) (P1-CDC21)	reviewed	5	FALSE	FALSE	12	High	9	19	9	Human	FALSE	2 v 2	0.376286	0.35561	0.594464	2 v 2	-0.280796	0.579501	0.991777	2 v 2	-0.1313	0.716408	0.823648	2 v 2	0.264077	0.816242	0.967365	2 v 2	0.21964	0.247794	0.693717	2 v 2	0.0604112	0.89426	0.964269	2 v 2	0.112208	0.891852	0.950778	2 v 2	1.82988	0.0436514	0.0985227	2 v 2	-0.257323	0.67646	0.998283	2 v 2	-0.401909	0.430449	0.983699	2 v 2	1.43659	0.241688	0.26921	2 v 2	0.080503	0.814564	0.998822	2 v 2	0.197865	0.588987	0.695779	2 v 2	0.39329	0.673678	0.995662	0.61146	0.141111	NA	0.0806185	-0.642211	NA	0.143688	-0.406287	NA	1.15341	-0.625255	NA	0.309728	0.129552	NA	-0.29995	0.420772	NA	-0.54195	0.766367	NA	1.70421	1.95554	NA	0.204643	-0.719289	NA	-0.0794534	-0.724366	NA	2.00978	0.863392	NA	-0.188011	0.349017	NA	-0.0647951	0.460525	NA	-0.305572	1.09215	NA	5.46271	6.17991	NA	7.37156	7.41616	NA	7.08746	7.41109	NA	7.16692	8.13545	NA	7.28448	7.39232	NA	7.40769	7.50383	NA	7.47249	7.0433	NA	6.67948	8.56071	NA	7.37156	8.05961	NA	7.43463	8.29554	NA	7.29094	8.70183	NA	8.14262	8.06501	NA	7.53294	8.35623	NA	7.83289	7.93546	NA	102.5	377.6	NA	165.6	266.8	NA	173	314.2	NA	156.6	416.4	NA	282.6	267.8	NA	185.2	327.7	NA	228	244.8	NA	44.1	72.5	NA	165.6	170.8	NA	136	170.2	NA	143.7	281.2	NA	155.9	168	NA	169.8	181.5	NA	177.6	131.9	NA	1	3	NA	1	3	NA	1	3	NA	1	3	NA	1	3	NA	1	3	NA	1	3	NA	High	High	High	High	High	High	High	High	High	High	High	High	High	High	High	High	High	High	High	High	High
A0A024QZ33, Q9H0G5	A0A024QZ33, Q9H0G5	Q9H0G5	A0A024QZ33	Q9H0G5	NSRP1	Nuclear speckle splicing regulatory protein 1 (Coiled-coil domain-containing protein 55) (Nuclear speckle-related protein 70) (NSrp70)	reviewed	5	FALSE	FALSE	5	High	3	4	3	Human	FALSE	2 v 2	0.214734	0.356055	0.594464	2 v 2	-0.213948	0.711908	0.991777	2 v 2	-0.2952	0.635253	0.764561	2 v 2	0.439038	0.308848	0.827014	2 v 2	0.149673	0.560393	0.798825	2 v 2	0.0571663	0.921602	0.973165	2 v 2	-0.224304	0.649866	0.834583	2 v 2	2.02364	0.049065	0.103297	2 v 2	-0.297306	0.621474	0.998283	2 v 2	-0.64511	0.371732	0.983699	2 v 2	2.08874	0.117014	0.158559	2 v 2	0.242579	0.58161	0.998822	2 v 2	0.0686171	0.912785	0.941823	2 v 2	-0.0651078	0.924247	0.995662	NA	0.34915	0.0803192	NA	-0.654004	0.226108	NA	-0.752782	0.162382	NA	0.207595	0.670481	NA	0.330824	-0.0314782	NA	0.519028	-0.404696	NA	0.141554	-0.590161	NA	2.17991	1.86736	NA	-0.736966	0.142353	NA	-1.07138	-0.218835	NA	1.70044	2.47705	NA	0.556948	-0.0717907	NA	0.566347	-0.429113	NA	0.479469	-0.609685	NA	1.67807	1.88753	NA	3.12102	3.89724	NA	2.7866	3.53605	NA	3.85798	3.75489	NA	3.93546	4.29278	NA	3.94486	3.93546	NA	3.37851	4.36457	NA	4.07039	4.71149	NA	3.76553	5.01792	NA	3.66676	4.9542	NA	4.41954	4.79181	NA	4.60881	5.3505	NA	4.79701	4.97728	NA	4.27798	5.38198	NA	16.8	26.2	NA	13.6	32.4	NA	12.7	31	NA	21.4	27.7	NA	24.4	40.8	NA	27.8	31.5	NA	19.4	41.7	NA	3.2	3.7	NA	8.7	14.9	NA	6.9	11.6	NA	14.5	13.5	NA	15.3	19.6	NA	15.4	15.3	NA	10.4	20.6	NA	1	1	NA	1	1	NA	1	1	NA	1	1	NA	1	1	NA	1	1	NA	1	1	Not Found	High	High	Not Found	High	High	Not Found	High	High	Not Found	High	High	Not Found	High	High	Not Found	High	High	Not Found	High	High
A0A087WWY6, A0A0A0MTH3, Q13418	A0A0A0MTH3, Q13418	Q13418	A0A0A0MTH3	Q13418	ILK	Integrin-linked protein kinase (EC 2.7.11.1) (59 kDa serine/threonine-protein kinase) (Beta-integrin-linked kinase) (ILK-1) (ILK-2) (p59ILK)	reviewed	5	FALSE	FALSE	23	High	10	16	10	Human	FALSE	2 v 2	-0.131526	0.356135	0.594464	2 v 2	0.234401	0.216471	0.87706	2 v 2	0.223145	0.557634	0.712801	2 v 2	0.18651	0.504317	0.887536	2 v 2	-0.224088	0.561919	0.798825	2 v 2	0.156292	0.475614	0.860915	2 v 2	-0.318036	0.449747	0.692881	2 v 2	1.32078	0.205769	0.24709	2 v 2	0.25803	0.393239	0.998283	2 v 2	-0.0476043	0.904669	0.993658	2 v 2	1.35784	0.0592018	0.102151	2 v 2	-0.363161	0.667728	0.998822	2 v 2	0.293254	0.100191	0.341582	2 v 2	-0.0370662	0.925615	0.995662	-0.213879	-0.0491728	NA	0.317326	0.151476	NA	0.490849	-0.0445587	NA	0.375566	-0.00254668	NA	-0.496633	0.0484564	NA	0.0115374	0.301046	NA	-0.589445	-0.0466262	NA	0.87836	1.7632	NA	0.441345	0.0747153	NA	0.267919	-0.363127	NA	1.23121	1.48448	NA	-0.994602	0.268281	NA	0.246717	0.339792	NA	-0.352848	0.278716	NA	6.50621	5.03122	NA	7.82591	6.86913	NA	7.65249	6.43129	NA	7.38457	6.79442	NA	6.74281	6.78398	NA	7.98413	6.85549	NA	7.73742	6.5157	NA	7.72247	7.41024	NA	7.82591	7.51254	NA	7.99944	7.31651	NA	7.50859	7.36107	NA	7.6014	7.45615	NA	8.10957	7.70874	NA	8.09803	7.40769	NA	211.2	170.1	NA	226.9	182.6	NA	255.9	159.4	NA	182.1	164.4	NA	194.2	175.6	NA	276.2	209.2	NA	274	169.8	NA	90.9	32.7	NA	226.9	116.9	NA	201.2	86.3	NA	167.1	111	NA	107.1	110.2	NA	253.2	115.8	NA	213.4	91.5	NA	2	2	NA	2	2	NA	2	2	NA	2	2	NA	2	2	NA	2	2	NA	2	2	NA	High	High	High	High	High	High	High	High	High	High	High	High	High	High	High	High	High	High	High	High	High
A0A087X142, A0A0A0MRP8, A6NFQ9, A6NMH6, C9J4G8, C9JV02, F8W8I8, Q6ZU15, Q92599	A6NFQ9, A6NMH6, F8W8I8, Q92599	Q92599	Q92599	Q92599	SEPTIN8	Septin-8	reviewed	5	FALSE	FALSE	35	High	15	31	10	Human	FALSE	2 v 2	-0.878212	0.356432	0.594464	2 v 2	0.0453856	0.81635	0.991777	2 v 2	0.304055	0.0469845	0.253648	2 v 2	-0.596122	0.478186	0.873216	2 v 2	0.307006	0.360496	0.732024	2 v 2	0.194566	0.530404	0.889927	2 v 2	-0.28209	0.0138945	0.182886	2 v 2	0.574694	0.201834	0.244029	2 v 2	0.0693205	0.830141	0.998283	2 v 2	0.0339067	0.714831	0.988683	2 v 2	0.575838	0.251197	0.276672	2 v 2	0.167931	0.491313	0.998822	2 v 2	0.331819	0.214424	0.440323	2 v 2	-0.00114416	0.985784	0.995795	-0.327762	-1.42866	NA	0.198326	-0.107555	NA	0.326536	0.281574	NA	-0.0395147	-1.15273	NA	0.502174	0.111839	NA	-0.0195322	0.408664	NA	-0.288247	-0.275932	NA	0.763256	0.386132	NA	0.322934	-0.184293	NA	0.104469	-0.0366558	NA	0.815627	0.336049	NA	0.00452155	0.33134	NA	0.21563	0.448008	NA	-0.0523716	0.0500833	NA	7.98527	7.25267	NA	9.07146	7.4545	NA	8.853	7.60214	NA	8.74853	7.6388	NA	8.80542	7.92006	NA	9.01653	8.03672	NA	8.8009	7.58871	NA	9.2009	9.63372	NA	9.07146	8.09751	NA	9.19967	8.48663	NA	8.87314	8.20506	NA	9.66356	8.59283	NA	9.14185	8.88966	NA	9.16138	8.48099	NA	588.5	794.4	NA	538	273.9	NA	588	358.7	NA	468.9	295.1	NA	811	386.1	NA	564.9	474.3	NA	572.6	357.3	NA	253.4	152.5	NA	538	175.4	NA	462.4	194.3	NA	430.1	199.3	NA	447.4	242.2	NA	517.9	262.6	NA	446	192.5	NA	4	4	NA	4	4	NA	4	4	NA	4	4	NA	4	4	NA	4	4	NA	4	4	NA	High	High	High	High	High	High	High	High	High	High	High	High	High	High	High	High	High	High	High	High	High
H0Y432, Q53EZ4	Q53EZ4	Q53EZ4	Q53EZ4	Q53EZ4	CEP55	Centrosomal protein of 55 kDa (Cep55) (Up-regulated in colon cancer 6)	reviewed	5	FALSE	FALSE	24	High	10	12	10	Human	FALSE	2 v 2	-0.41118	0.356441	0.594464	2 v 2	0.163496	0.481405	0.991777	2 v 2	0.185387	0.273931	0.48322	2 v 2	-0.170075	0.68679	0.933278	2 v 2	0.691883	0.370527	0.736609	2 v 2	0.511119	0.0667101	0.790145	2 v 2	-0.241105	0.154292	0.417614	2 v 2	1.04088	0.063441	0.119826	2 v 2	0.187723	0.596054	0.998283	2 v 2	-0.0851658	0.637769	0.983699	2 v 2	1.00196	0.0004997	0.0411196	2 v 2	0.552408	0.110574	0.998822	2 v 2	0.647738	0.145777	0.389776	2 v 2	0.0389183	0.773749	0.995662	-0.15345	-0.66891	NA	0.31771	0.00928241	NA	0.270474	0.1003	NA	0.147261	-0.487411	NA	1.14719	0.23658	NA	0.564875	0.457363	NA	-0.300712	-0.181499	NA	0.936806	1.14495	NA	0.442762	-0.0673163	NA	0.0480002	-0.218332	NA	1.00275	1.00117	NA	0.649331	0.455484	NA	0.798709	0.496767	NA	-0.0659392	0.143776	NA	5.71425	5.94251	NA	7.09381	7.02015	NA	6.69905	6.86913	NA	6.65105	7.08746	NA	7.36632	7.39917	NA	7.5157	7.44045	NA	6.71699	6.94369	NA	6.92955	8.32283	NA	7.09381	7.6632	NA	7.04658	7.75422	NA	6.7761	7.65392	NA	8.224	8.072	NA	7.64169	8.29278	NA	7.07682	7.83542	NA	121.9	320.2	NA	136.6	202.7	NA	132.2	215.9	NA	109.6	201.4	NA	299	269.1	NA	199.7	313.6	NA	135	228.4	NA	52.5	61.5	NA	136.6	129.8	NA	103.9	116.9	NA	100.5	136	NA	165	168.8	NA	183	173.7	NA	105.2	123.1	NA	2	2	NA	2	2	NA	2	2	NA	2	2	NA	2	2	NA	2	2	NA	2	2	NA	High	High	High	High	High	High	High	High	High	High	High	High	High	High	High	High	High	High	High	High	High
H3BNT7, H3BQV2, H3BTM8, P51665	P51665	P51665	P51665	P51665	PSMD7	26S proteasome non-ATPase regulatory subunit 7 (26S proteasome regulatory subunit RPN8) (26S proteasome regulatory subunit S12) (Mov34 protein homolog) (Proteasome subunit p40)	reviewed	5	FALSE	FALSE	45	High	12	24	12	Human	FALSE	3 v 3	0.350195	0.35703	0.594464	3 v 3	0.519847	0.0468736	0.834247	3 v 3	0.154055	0.0482232	0.254856	3 v 3	0.260944	0.595479	0.915134	3 v 3	0.112367	0.687099	0.850489	3 v 3	0.242031	0.284253	0.791441	3 v 3	0.0892511	0.579826	0.795506	3 v 3	1.92209	0.000964244	0.0331229	3 v 3	0.5078	0.0766594	0.998283	3 v 3	-0.151714	0.135255	0.983699	3 v 3	1.65073	0.00672828	0.0494096	3 v 3	0.00595656	0.989107	0.998822	3 v 3	0.328784	0.0698437	0.296696	3 v 3	0.271364	0.0846101	0.742578	0.937788	0.101846	0.0109503	0.585736	0.293009	0.680797	0.191775	0.0838951	0.186496	1.06687	0.0447739	-0.328814	-0.251034	0.0193691	0.568765	-0.0789222	0.32255	0.482465	-0.129084	0.0570726	0.339765	2.0281	1.91678	1.8214	0.710718	0.216578	0.596103	-0.0296525	-0.234442	-0.191048	1.92208	1.53343	1.49668	-0.74918	0.239231	0.527819	0.155756	0.362279	0.468318	0.10602	0.383346	0.324727	6.12722	6.56986	2.8679	8.86604	8.70321	5.2854	8.12567	8.25219	4.49825	8.15532	8.48663	4.6893	7.30012	8.34252	4.89239	8.20506	8.46557	4.83289	8.0493	8.10329	4.36457	7.34252	8.95099	5.71425	8.86604	9.34585	6.40599	8.47208	9.13673	5.91169	8.28031	9.05284	5.7252	8.15836	9.01514	5.9542	8.33047	9.31832	5.8679	8.40939	8.99577	5.38543	162.3	494.9	52.5	466.6	650.7	84.8	355.1	562.9	60.2	310.9	531.1	52.9	285.7	517.4	62	321.9	638.4	58.4	340	510.5	41.8	69.9	95	7.3	466.6	416.8	39	279.3	304.9	22.6	285.1	358.7	25.8	157.6	324.6	29.7	295.1	353.5	28.5	264.9	275	20.6	4	5	1	4	5	1	4	5	1	4	5	1	4	5	1	4	5	1	4	5	1	High	High	High	High	High	High	High	High	High	High	High	High	High	High	High	High	High	High	High	High	High
F8W7C6	F8W7C6	F8W7C6	F8W7C6	F8W7C6	RPL10	Large ribosomal subunit protein uL16 (60S ribosomal protein L10)	unreviewed	2	FALSE	FALSE	54	High	8	50	1	Human	FALSE	3 v 3	-0.513482	0.357675	0.594464	3 v 3	0.314682	0.0773448	0.834247	3 v 3	0.505013	0.0342606	0.236335	3 v 3	-0.18011	0.764612	0.958486	3 v 3	0.291787	0.00425114	0.41443	3 v 3	0.46558	0.0897326	0.790145	3 v 3	-0.333372	0.171106	0.429992	3 v 3	1.05747	0.0348061	0.0894063	3 v 3	0.302517	0.133391	0.998283	3 v 3	0.199692	0.14801	0.983699	3 v 3	1.21018	0.0542267	0.096445	3 v 3	0.18434	0.444276	0.998822	3 v 3	0.551395	0.0210703	0.220539	3 v 3	-0.152708	0.583079	0.995662	0.337985	-0.800131	-1.0783	0.348617	0.139337	0.456091	0.492748	0.345279	0.677013	0.867752	-0.781752	-0.626331	0.32807	0.283912	0.263378	0.167786	0.641929	0.587025	-0.529767	-0.0183785	-0.451969	1.42873	1.01251	0.731183	0.473265	0.0633718	0.370915	0.269831	0.0271516	0.302093	1.72345	0.705458	1.20163	-0.170079	0.5025	0.220599	0.402332	0.682304	0.569547	-0.294727	0.307055	-0.470451	5.14568	4.84298	3.90689	7.04767	5.91886	5.00899	6.84423	5.88264	4.94017	6.5744	5.85549	4.63807	6.69905	6.05094	5.32912	7.27146	6.23074	5.67807	6.86913	5.54844	5.10852	6.36107	7.22304	6.75355	7.04767	6.56224	6.13134	7.1918	6.76818	6.35226	6.69905	6.42291	5.67525	7.55689	6.7252	6.3906	7.3966	7.08321	6.71425	7.22882	6.44128	6.12722	82.2	149.4	107.9	132.3	94.5	70.1	146.2	109	81.7	103.9	85.8	51.1	188.3	105.8	83.9	168.5	135.6	105	150	86.9	69.9	35.4	28.7	15	132.3	60.5	32.2	114.9	59	30.7	95.3	57.9	24.9	103.9	66.3	40.2	154.5	75.1	51.2	116.9	46.8	34.5	1	1	1	1	1	1	1	1	1	1	1	1	1	1	1	1	1	1	1	1	1	High	High	High	High	High	High	High	High	High	High	High	High	High	High	High	High	High	High	High	High	High
G3V2M9, G3V2V3, G3V4L2, Q8NHV4	Q8NHV4	Q8NHV4	Q8NHV4	Q8NHV4	NEDD1	Protein NEDD1 (Neural precursor cell expressed developmentally down-regulated protein 1) (NEDD-1)	reviewed	5	FALSE	FALSE	9	High	6	9	6	Human	FALSE	2 v 2	-0.827767	0.358658	0.594464	2 v 2	0.21207	0.5	0.991777	2 v 2	0.615572	0.039066	0.240595	2 v 2	-0.537422	0.43378	0.854586	2 v 2	0.118192	0.636261	0.826897	2 v 2	0.24895	0.195865	0.790145	2 v 2	-0.290344	0.185443	0.440279	2 v 2	0.624629	0.160114	0.210399	2 v 2	0.235904	0.588848	0.998283	2 v 2	0.344798	0.0205229	0.983699	2 v 2	0.632353	0.120111	0.161278	2 v 2	-0.0193853	0.930385	0.998822	2 v 2	0.386861	0.0295364	0.238742	2 v 2	-0.007724	0.877832	0.995662	-0.304894	-1.35064	NA	0.42414	0	NA	0.57775	0.653394	NA	-0.101601	-0.973244	NA	0.302037	-0.0656532	NA	0.169845	0.328054	NA	-0.203293	-0.377396	NA	0.785126	0.464132	NA	0.548916	-0.0771089	NA	0.355918	0.333679	NA	0.753096	0.511611	NA	-0.195954	0.157183	NA	0.404822	0.368899	NA	0.0320307	-0.0474787	NA	6.53138	4.2854	NA	7.86542	4.67243	NA	7.67243	5.08321	NA	7.31651	4.74953	NA	7.08852	4.9542	NA	7.6893	5.16591	NA	7.28448	4.79701	NA	7.74618	6.66534	NA	7.86542	5.3147	NA	8.01903	5.96809	NA	7.44128	5.3147	NA	7.94661	5.62644	NA	7.81442	6.02015	NA	7.64458	5.69209	NA	214.7	101.5	NA	233.2	39.8	NA	259.4	62.6	NA	173.8	39.8	NA	246.7	49.4	NA	225.1	64.9	NA	200.1	51.7	NA	92.5	19.5	NA	233.2	25.5	NA	204	33.9	NA	159.4	26.9	NA	136.1	31	NA	206.4	35.9	NA	155.9	27.8	NA	1	1	NA	1	1	NA	1	1	NA	1	1	NA	1	1	NA	1	1	NA	1	1	NA	High	High	High	High	High	High	High	High	High	High	High	High	High	High	High	High	High	High	High	High	High
M0QX76, M0R1M5, M0R210, M0R3H0, P62249, Q6IPX4	M0R210, P62249	P62249	M0R210	P62249	RPS16	Small ribosomal subunit protein uS9 (40S ribosomal protein S16)	reviewed	5	FALSE	FALSE	45	High	9	53	9	Human	FALSE	3 v 3	-0.280406	0.359041	0.594464	3 v 3	0.307611	0.22737	0.880543	3 v 3	0.365776	0.0625964	0.265193	3 v 3	0.0937318	0.820544	0.967941	3 v 3	0.166175	0.563712	0.79971	3 v 3	0.213417	0.237214	0.790145	3 v 3	-0.374138	0.0970214	0.342893	3 v 3	1.28983	4.89878e-06	0.00361775	3 v 3	0.295854	0.296607	0.998283	3 v 3	0.0605353	0.583782	0.983699	3 v 3	1.48314	0.00899763	0.0510659	3 v 3	0.059157	0.899022	0.998822	3 v 3	0.298456	0.0303773	0.239901	3 v 3	-0.193314	0.305906	0.946206	0.194393	-0.525863	-0.509747	0.435694	-0.0454403	0.532579	0.38116	0.192193	0.523975	0.820265	-0.281702	-0.257367	-0.264476	0.188904	0.574098	-0.0245161	0.250891	0.413877	-0.625872	-0.244161	-0.25238	1.28551	1.28876	1.29522	0.560417	-0.122049	0.449195	0.159181	-0.126391	0.148817	1.67572	1.20693	1.56678	-0.762071	0.408533	0.531009	0.210621	0.290249	0.394497	-0.39021	0.0818325	-0.271563	8.60992	8.88966	8.20701	10.4558	10.0564	9.95143	10.0546	10.052	9.65105	9.89542	10.1784	9.50224	9.52356	10.5051	10.3048	10.4963	10.3868	10.1683	10.2856	10.0966	9.7738	9.82575	11.2705	11.0491	10.4558	10.6992	11.0719	10.4013	10.9369	11.0633	10.0201	10.7447	10.5394	10.3815	11.1777	11.3658	10.6215	11.2397	11.2056	10.646	10.9888	10.7917	907.5	2470.4	2118.9	1404.5	1662.6	2152.7	1352.4	1960.3	2139.9	1038.4	1715.8	1488.2	1334	2316.5	2639.1	1575.4	2418.2	2361.7	1602.4	2032.2	1772.7	390.7	474.3	295.5	1404.5	1064.8	990.1	1063.5	1061.6	804	952.4	1158.8	725.2	736	1453.3	1264.9	1444.4	1338.9	1150.7	1248.2	1094.9	875.4	5	5	5	5	5	5	5	5	5	5	5	5	5	5	5	5	5	5	5	5	5	High	High	High	High	High	High	High	High	High	High	High	High	High	High	High	High	High	High	High	High	High
P11216	P11216	P11216	P11216	P11216	PYGB	Glycogen phosphorylase, brain form (EC 2.4.1.1)	reviewed	5	FALSE	FALSE	9	High	7	7	4	Human	FALSE	2 v 2	0.533716	0.359102	0.594464	2 v 2	-0.437412	0.465899	0.990665	2 v 2	-0.193295	0.654931	0.77989	2 v 2	0.429414	0.319169	0.830594	2 v 2	0.136994	0.57845	0.803792	2 v 2	-0.230357	0.157134	0.790145	2 v 2	0.104302	0.493856	0.729049	2 v 2	1.98713	0.215492	0.255648	2 v 2	-0.412343	0.556332	0.998283	2 v 2	-0.463196	0.428185	0.983699	2 v 2	1.602	0.211416	0.242052	2 v 2	-0.00126265	0.995642	0.998822	2 v 2	-0.0910798	0.256952	0.473062	2 v 2	0.385135	0.232248	0.941458	0.196065	0.871368	NA	-0.0445187	-0.830305	NA	0.127688	-0.514278	NA	0.194071	0.664758	NA	0.31272	-0.0387324	NA	-0.288398	-0.172316	NA	0.00199405	0.20661	NA	1.28758	2.68669	NA	0.0802878	-0.904973	NA	-0.0942687	-0.832123	NA	1.04953	2.15447	NA	-0.185706	0.183181	NA	-0.0521827	-0.129977	NA	0.238048	0.532221	NA	4.76553	2.8679	NA	6.1334	4.64962	NA	5.95884	4.72247	NA	6.05311	5.55459	NA	5.62936	5.20555	NA	5.76288	4.89239	NA	5.81506	5.02237	NA	5.98185	5.25172	NA	6.1334	5.29278	NA	6.30561	5.60881	NA	6.17792	6.12309	NA	6.48864	5.87774	NA	5.88753	5.74416	NA	6.17592	5.91648	NA	63.2	38.1	NA	70.2	39.2	NA	79.1	48.8	NA	72.4	69.7	NA	89.8	58.8	NA	59.2	53.6	NA	72.3	60.4	NA	27.2	7.3	NA	70.2	25.1	NA	62.2	26.4	NA	66.4	47	NA	49.5	36.9	NA	54.3	29.7	NA	56.3	32.5	NA	1	1	NA	1	1	NA	1	1	NA	1	1	NA	1	1	NA	1	1	NA	1	1	NA	High	High	Not Found	High	High	Not Found	High	High	Not Found	High	High	Not Found	High	High	Not Found	High	High	Not Found	High	High	Not Found
C9JHZ6, F8W6G1, Q9UHY1	F8W6G1, Q9UHY1	Q9UHY1	Q9UHY1	Q9UHY1	NRBP1	Nuclear receptor-binding protein	reviewed	5	FALSE	FALSE	6	High	2	3	2	Human	FALSE	2 v 2	0.200393	0.359143	0.594464	2 v 2	-0.285962	0.62796	0.991777	2 v 2	-0.258507	0.5	0.662287	2 v 2	0.0301612	0.953063	0.995898	2 v 2	0.149449	0.18313	0.641691	2 v 2	0.322042	0.628135	0.905971	2 v 2	0.170232	0.80393	0.911528	2 v 2	1.65423	0.182881	0.228912	2 v 2	-0.261834	0.708821	0.998283	2 v 2	-0.528788	0.334012	0.983699	2 v 2	1.20279	0.0482212	0.0900413	2 v 2	0.011222	0.977306	0.998822	2 v 2	0.45956	0.447799	0.595468	2 v 2	0.451441	0.578946	0.994471	0.0735978	0.327189	NA	0.146348	-0.718271	NA	0	-0.517013	NA	0.438505	-0.378182	NA	0.193666	0.105232	NA	-0.165104	0.809188	NA	-0.364907	0.705371	NA	1.1655	2.14296	NA	0.27014	-0.793808	NA	-0.22274	-0.834836	NA	1.29407	1.11151	NA	-0.303453	0.325897	NA	0.0697989	0.849321	NA	-0.128568	1.03145	NA	5.9472	4.07039	NA	7.38284	5.41954	NA	6.88996	5.37851	NA	7.1127	6.21335	NA	6.93782	5.50779	NA	7.31107	6.03122	NA	7.24127	5.1819	NA	7.16289	6.45286	NA	7.38284	6.06178	NA	7.23649	6.26303	NA	7.23649	6.78005	NA	7.79507	6.17991	NA	7.4363	6.88387	NA	7.6014	6.07468	NA	143.3	87.6	NA	166.9	66.8	NA	150.8	76.8	NA	150.8	109.9	NA	222.1	72.5	NA	173.2	118.1	NA	194.2	67.4	NA	61.7	16.8	NA	166.9	42.8	NA	118.6	41.6	NA	138.4	74.2	NA	122.6	45.5	NA	158.8	65.4	NA	151.3	36.3	NA	2	1	NA	2	1	NA	2	1	NA	2	1	NA	2	1	NA	2	1	NA	2	1	NA	High	High	Not Found	High	High	Not Found	High	High	Not Found	High	High	Not Found	High	High	Not Found	High	High	Not Found	High	High	Not Found
K7EKG2, K7EME7, K7EML9, K7EPB7, K7ER96, O43396	O43396	O43396	O43396	O43396	TXNL1	Thioredoxin-like protein 1 (32 kDa thioredoxin-related protein)	reviewed	5	FALSE	FALSE	50	High	9	22	9	Human	FALSE	3 v 3	-0.475799	0.359176	0.594464	3 v 3	0.206491	0.0445274	0.834247	3 v 3	0.121021	0.271606	0.481778	3 v 3	-0.254897	0.609211	0.915134	3 v 3	-0.023949	0.92227	0.971856	3 v 3	-0.0382174	0.874234	0.96269	3 v 3	-0.220902	0.0151891	0.188637	3 v 3	1.09422	0.0352078	0.0896584	3 v 3	0.194517	0.143477	0.998283	3 v 3	-0.183922	0.0789484	0.983699	3 v 3	1.13455	0.015113	0.0549611	3 v 3	-0.131101	0.726515	0.998822	3 v 3	0.0468978	0.768284	0.831303	3 v 3	-0.040325	0.742981	0.995662	0.260506	-0.559821	-1.12808	0.211718	0.125905	0.281849	0.0468975	0.0343179	0.281849	0.534387	-0.378456	-0.920622	-0.246772	-0.235483	0.410408	-0.464551	0.174881	0.175019	-0.273881	-0.181365	-0.207461	1.35175	1.25483	0.676095	0.33642	0.0493735	0.197758	-0.175107	-0.283267	-0.093392	1.39005	1.11047	0.903123	-0.744692	-0.015466	0.366856	-0.229439	0.214632	0.1555	-0.0383053	0.144358	-0.227028	7.46107	6.64241	5.99774	9.14924	7.94661	6.8716	8.63771	7.61397	6.58045	8.81282	7.89724	6.67384	8.10643	7.73742	7.26772	8.62169	7.96751	7.05637	8.85112	7.75288	6.90087	8.67701	9.02375	8.83889	9.14924	8.58984	7.99266	8.98442	8.49825	7.99266	8.93752	8.46393	7.71081	8.96463	8.40982	8.32867	8.74685	8.82018	8.09329	9.2114	8.6453	7.91827	409.3	520.5	457.9	567.8	385.3	254.7	506.5	361.6	254.7	490.3	353.1	209.5	499.6	340.1	321.5	429.6	452	273.1	592.8	400.4	241.9	176.2	99.9	63.9	567.8	246.7	117.1	398.3	195.9	95.7	449.7	238.4	102.1	275.6	213.4	154.1	393.9	250.3	133.1	461.8	215.7	119.5	4	4	3	4	4	3	4	4	3	4	4	3	4	4	3	4	4	3	4	4	3	High	High	High	High	High	High	High	High	High	High	High	High	High	High	High	High	High	High	High	High	High
A0A8I5KRG4, A0A8I5KRX4, A0A8I5KVC8, A0A8I5QJI7, H7C5Z2, Q96B26	A0A8I5KRG4, A0A8I5KVC8, Q96B26	Q96B26	Q96B26	Q96B26	EXOSC8	Exosome complex component RRP43 (Exosome component 8) (Opa-interacting protein 2) (OIP-2) (Ribosomal RNA-processing protein 43) (p9)	reviewed	5	FALSE	FALSE	38	High	8	15	8	Human	FALSE	3 v 3	-0.336314	0.359256	0.594464	3 v 3	0.0635994	0.421059	0.984201	3 v 3	0.287538	0.0362612	0.23697	3 v 3	0.2577	0.642858	0.923912	3 v 3	0.0202018	0.922643	0.971856	3 v 3	0.115843	0.733461	0.921356	3 v 3	-0.594014	0.103313	0.349875	3 v 3	1.23747	0.00375853	0.0470585	3 v 3	0.0501264	0.663901	0.998283	3 v 3	-0.0202273	0.848034	0.989757	3 v 3	1.65025	0.0182752	0.0581453	3 v 3	-0.0878818	0.836774	0.998822	3 v 3	0.20026	0.457317	0.602981	3 v 3	-0.412782	0.217667	0.938611	0.217764	-0.497869	-0.728838	0.0852068	-0.0552997	0.160891	0.31623	0.367483	0.178903	1.21064	-0.201634	-0.235904	-0.338327	0.126808	0.272125	-0.471518	0.342697	0.476348	-0.992874	-0.296235	-0.492933	1.30918	1.31784	1.08539	0.209727	-0.132104	0.0727563	0.0939094	0.0499475	-0.204539	2.06609	1.28802	1.59664	-0.835846	0.346488	0.225713	-0.236014	0.381598	0.455195	-0.756908	0.0298157	-0.511253	6.43296	5.1416	3.03562	7.95187	6.32733	4.19377	7.83605	6.50938	3.91648	7.74214	6.45943	4.12102	7.6632	6.7761	4.85798	8.26303	6.81121	5.08746	8.49905	6.42962	4.63227	7.6489	7.52356	5.88264	7.95187	6.97039	5.3147	8.18289	7.39318	5.33271	7.86666	7.02569	5.15381	8.52121	7.44874	5.91886	8.38802	7.66463	6.12309	8.85953	7.32193	5.64674	200.7	184	59	247.6	125.4	39.8	290.6	168.1	40.3	233.4	130.3	35.6	367.4	174.7	60.5	335	202.9	69.7	464.5	160	50.1	86.4	35.3	8.2	247.6	80.3	18.3	228.5	91.1	15.1	214.1	88	17.4	202.7	109.6	29	307.2	112.3	34	361.8	86.2	24.8	2	3	1	2	3	1	2	3	1	2	3	1	2	3	1	2	3	1	2	3	1	High	High	High	High	High	High	High	High	High	High	High	High	High	High	High	High	High	High	High	High	High
A0A8I5KQM8, A0A8I5KRH4, A0A8I5KRZ8, A0A8I5KV70, A0A8I5KX71, A0A8I5KXA6, A0A8I5QJ94, A0A8I5QJL3, Q5T1M5	A0A8I5KX71, A0A8I5QJ94, A0A8I5QJL3, Q5T1M5	Q5T1M5	A0A8I5KX71	Q5T1M5	FKBP15	FK506-binding protein 15 (FKBP-15) (133 kDa FK506-binding protein) (133 kDa FKBP) (FKBP-133) (WASP- and FKBP-like protein) (WAFL)	reviewed	5	FALSE	FALSE	4	High	3	5	3	Human	FALSE	2 v 2	-0.778513	0.359934	0.594814	2 v 2	-0.313597	0.401585	0.984201	2 v 2	0.199263	0.0232994	0.224482	2 v 2	-0.416423	0.693062	0.933781	2 v 2	-0.0492862	0.888597	0.955226	2 v 2	0.18631	0.670712	0.907243	2 v 2	-0.362091	0.442314	0.689844	2 v 2	0.674289	0.124038	0.176328	2 v 2	-0.290106	0.540987	0.998283	2 v 2	-0.0710753	0.33447	0.983699	2 v 2	0.755606	0.360179	0.375276	2 v 2	-0.189235	0.816186	0.998822	2 v 2	0.32401	0.392784	0.567313	2 v 2	-0.081317	0.853357	0.995662	-0.284568	-1.27246	NA	-0.0845602	-0.542633	NA	0.191967	0.206559	NA	0.379294	-1.21214	NA	-0.328054	0.229482	NA	-0.141176	0.513796	NA	-0.663862	-0.0603195	NA	0.807355	0.541223	NA	0.0399849	-0.620196	NA	-0.0298705	-0.11228	NA	1.23543	0.275786	NA	-0.826313	0.447844	NA	0.0941684	0.553852	NA	-0.428071	0.265437	NA	6.60881	5.36807	NA	7.45615	5.2891	NA	7.38629	5.79701	NA	7.41616	5.90929	NA	7.01792	6.0917	NA	7.9384	6.19771	NA	7.84423	5.64386	NA	7.82528	7.74819	NA	7.45615	5.9331	NA	7.73268	6.68229	NA	7.54071	6.47573	NA	7.87652	6.76553	NA	8.0634	7.04985	NA	8.20457	6.53605	NA	226.8	215	NA	175.6	61.1	NA	212.7	102.7	NA	186.2	89	NA	235	108.8	NA	267.5	132.5	NA	295	92.8	NA	97.6	41.3	NA	175.6	39.1	NA	167.3	55.6	NA	170.8	60.1	NA	129.6	68.2	NA	245.3	73.4	NA	229.8	50	NA	2	2	NA	2	2	NA	2	2	NA	2	2	NA	2	2	NA	2	2	NA	2	2	NA	High	High	Not Found	High	High	Not Found	High	High	Not Found	High	High	Not Found	High	High	Not Found	High	High	Not Found	High	High	Not Found
H3BND3, H3BV41, O43809	O43809	O43809	O43809	O43809	NUDT21	Cleavage and polyadenylation specificity factor subunit 5 (Cleavage and polyadenylation specificity factor 25 kDa subunit) (CPSF 25 kDa subunit) (Cleavage factor Im complex 25 kDa subunit) (CFIm25) (Nucleoside diphosphate-linked moiety X motif 21) (Nudix motif 21) (Nudix hydrolase 21) (Pre-mRNA cleavage factor Im 68 kDa subunit)	reviewed	5	FALSE	FALSE	29	High	6	9	6	Human	FALSE	3 v 3	-0.296896	0.360273	0.594814	3 v 3	0.130857	0.542385	0.991777	3 v 3	0.230087	0.454533	0.628251	3 v 3	-0.0675744	0.738699	0.949579	3 v 3	0.146221	0.499745	0.761103	3 v 3	0.112858	0.471418	0.860915	3 v 3	-0.229321	0.403961	0.659716	3 v 3	1.27321	0.07161	0.129459	3 v 3	0.120019	0.618094	0.998283	3 v 3	-0.0740807	0.795533	0.988683	3 v 3	1.3226	0.00862792	0.0505833	3 v 3	0.0383995	0.92251	0.998822	3 v 3	0.196504	0.118581	0.363475	3 v 3	-0.0493874	0.877106	0.995662	-0.329144	0.155209	-0.716752	0.217546	-0.214701	0.389726	0.374576	-0.256677	0.572362	0.219583	-0.033324	-0.388982	-0.161365	0.141506	0.458523	-0.130105	0.30506	0.163618	-0.548726	0.188533	-0.327771	0.762221	1.96888	1.08854	0.342189	-0.290256	0.308122	0.152504	-0.574885	0.20014	1.07549	1.45463	1.43769	-0.659653	0.3615	0.413351	0.10443	0.343906	0.141176	-0.313265	0.514252	-0.34915	7.0864	5.03562	2.98185	8.19081	6.71425	4.37851	8.00113	6.42962	4.27053	7.84862	7.0045	4.07039	7.50224	6.85175	4.83289	8.26632	6.83415	4.56071	8.16189	6.49025	4.41954	8.30241	7.41616	5.82528	8.19081	7.35667	5.49825	8.34784	7.3147	5.68089	7.97327	7.57137	5.10852	8.36063	7.52435	5.89482	8.39189	7.6879	5.59991	8.52199	7.38284	5.4363	315.7	170.8	56.7	292.2	163.9	45.2	325.8	159.2	51.3	251.3	190.2	34.5	328.7	184.1	59.5	335.9	206.2	48.5	367.6	166.9	43.3	135.9	32.8	7.9	292.2	105	20.8	256.2	86.2	19.3	230.5	128.4	16.8	181.3	115.5	28.5	307.9	114.1	23.6	286.4	89.9	21.4	3	2	1	3	2	1	3	2	1	3	2	1	3	2	1	3	2	1	3	2	1	High	High	High	High	High	High	High	High	High	High	High	High	High	High	High	High	High	High	High	High	High
Q9NWU2	Q9NWU2	Q9NWU2	Q9NWU2	Q9NWU2	GID8	Glucose-induced degradation protein 8 homolog (Two hybrid-associated protein 1 with RanBPM) (Twa1)	reviewed	5	FALSE	FALSE	50	High	8	11	8	Human	FALSE	2 v 2	0.668214	0.362244	0.597076	2 v 2	0.0907934	0.699263	0.991777	2 v 2	0.155447	0.432427	0.613763	2 v 2	1.08522	0.276031	0.809387	2 v 2	0.441119	0.535347	0.783151	2 v 2	-0.0915427	0.75047	0.922817	2 v 2	-0.417008	0.113368	0.368069	2 v 2	2.1202	0.0198947	0.0689618	2 v 2	0.114801	0.751058	0.998283	2 v 2	-0.114957	0.628479	0.983699	2 v 2	2.25678	0.0525363	0.095327	2 v 2	0.301458	0.783457	0.998822	2 v 2	0.0449173	0.777707	0.83655	2 v 2	-0.136578	0.45993	0.983236	1.09559	0.240841	NA	0.268477	-0.0868901	NA	0.280959	0.0299344	NA	1.58765	0.582795	NA	-0.0519208	0.934159	NA	-0.313009	0.129923	NA	-0.492063	-0.341953	NA	2.18648	2.05393	NA	0.393264	-0.163662	NA	0.0591406	-0.289054	NA	2.44345	2.07012	NA	-0.550361	1.15328	NA	-0.0784491	0.168284	NA	-0.256962	-0.0161951	NA	5.52982	4.67807	NA	8.10957	6.56834	NA	7.77545	6.44294	NA	7.71631	6.732	NA	7.42291	7.90147	NA	7.89482	6.91648	NA	7.97327	6.74819	NA	6.74551	7.05745	NA	8.10957	7.2114	NA	8.12205	7.32823	NA	7.84109	7.29829	NA	8.28123	8.5744	NA	8.02015	7.77017	NA	8.33316	7.64024	NA	107.3	133.2	NA	276.2	148.2	NA	278.6	160.7	NA	229.3	157.4	NA	311.1	381.2	NA	259.6	218.3	NA	322.5	199.5	NA	46.2	25.6	NA	276.2	94.9	NA	219.1	87	NA	210.3	106.3	NA	171.6	239.1	NA	238	120.8	NA	251.3	107.5	NA	3	2	NA	3	2	NA	3	2	NA	3	2	NA	3	2	NA	3	2	NA	3	2	NA	High	High	Not Found	High	High	Not Found	High	High	Not Found	High	High	Not Found	High	High	Not Found	High	High	Not Found	High	High	Not Found
A0A096LP07, A0A096LPJ3, A8K070, C9JFE4, J3KRJ4, J3KSA5, J3QLT0, J3QQX0, Q13098	A0A096LP07, A0A096LPJ3, A8K070, C9JFE4, Q13098	Q13098	Q13098	Q13098	GPS1	COP9 signalosome complex subunit 1 (SGN1) (Signalosome subunit 1) (G protein pathway suppressor 1) (GPS-1) (JAB1-containing signalosome subunit 1) (Protein MFH)	reviewed	5	FALSE	FALSE	14	High	6	13	6	Human	FALSE	2 v 2	-0.404238	0.362452	0.597076	2 v 2	-0.0610644	0.871841	0.991777	2 v 2	0.0522875	0.78124	0.866075	2 v 2	-0.461799	0.122487	0.686993	2 v 2	0.148199	0.168467	0.634096	2 v 2	0.462822	0.0364613	0.790145	2 v 2	0.0575605	0.790743	0.90515	2 v 2	1.40451	0.118769	0.171813	2 v 2	-0.142344	0.714046	0.998283	2 v 2	-0.29183	0.249698	0.983699	2 v 2	1.19655	0.0417763	0.0847577	2 v 2	0.234173	0.24375	0.998822	2 v 2	0.46991	0.0797804	0.307741	2 v 2	0.207967	0.65362	0.995662	NA	-0.145511	-0.662965	NA	-0.360289	0.23816	NA	-0.0938386	0.198414	NA	-0.371835	-0.551762	NA	0.108039	0.188358	NA	0.489358	0.436285	NA	0.226323	-0.111203	NA	1.66962	1.1394	NA	-0.437639	0.152952	NA	-0.412548	-0.171112	NA	1.11791	1.27518	NA	0.328487	0.139858	NA	0.529109	0.410712	NA	0.551711	-0.135777	NA	5.18587	2.7866	NA	6.41785	4.07895	NA	6.44294	3.75489	NA	6.85549	3.926	NA	6.63227	4.20163	NA	6.83289	4.47249	NA	6.30378	4.06178	NA	7.56758	5.62644	NA	7.06178	5.20163	NA	7.32823	5.16189	NA	7.42206	4.96347	NA	7.30378	5.26303	NA	7.6851	5.51096	NA	7.19574	5.07468	NA	189.7	49.4	NA	133.6	36.8	NA	160.7	35.8	NA	171.5	31.2	NA	158	38.4	NA	205.8	45.6	NA	146.6	33.7	NA	36.4	6.9	NA	85.5	16.9	NA	87	13.5	NA	115.8	15.2	NA	99.2	18.4	NA	114	22.2	NA	79	16.7	NA	2	1	NA	2	1	NA	2	1	NA	2	1	NA	2	1	NA	2	1	NA	2	1	High	High	High	High	High	High	High	High	High	High	High	High	High	High	High	High	High	High	High	High	High
A0A0G2JM12, A0A0G2JM58, A0A7I2V500, A0A7I2YQ78, A0A7I2YQQ2, N0E472, N0E644, P67870, Q5SRQ3, Q5SRQ6	P67870, Q5SRQ3, Q5SRQ6	P67870	P67870	P67870	CSNK2B	Casein kinase II subunit beta (CK II beta) (Phosvitin) (Protein G5a)	reviewed	5	FALSE	FALSE	30	High	4	10	4	Human	FALSE	2 v 2	0.156212	0.363399	0.597967	2 v 2	0.121491	0.726824	0.991777	2 v 2	0.304323	0.417572	0.604061	2 v 2	0.458805	0.24962	0.798892	2 v 2	0.814965	0.464128	0.758604	2 v 2	0.428265	0.0344706	0.790145	2 v 2	-0.302593	0.182911	0.437052	2 v 2	1.60328	0.105053	0.15882	2 v 2	0.147394	0.758259	0.998283	2 v 2	0.034564	0.923035	0.993658	2 v 2	1.62752	0.0504575	0.0929248	2 v 2	0.675511	0.317919	0.998822	2 v 2	0.56493	0.0832757	0.312995	2 v 2	-0.0242356	0.889114	0.995662	0.256521	0.055903	NA	0.387023	-0.144042	NA	0.538527	0.0701192	NA	0.648528	0.269082	NA	1.5429	0.087031	NA	0.405053	0.451477	NA	-0.392007	-0.213179	NA	1.33628	1.87028	NA	0.516714	-0.221926	NA	0.319068	-0.24994	NA	1.49825	1.75678	NA	1.04401	0.307016	NA	0.639253	0.490608	NA	-0.161967	0.113496	NA	3	4.81762	NA	4.853	6.46597	NA	4.65535	6.43796	NA	4.33628	6.6879	NA	5.54226	6.88142	NA	5.1375	7.06501	NA	4.49825	6.5744	NA	4.20945	7.19771	NA	4.853	7.10957	NA	5.0045	7.32373	NA	4.46597	7.25361	NA	6.40088	7.55382	NA	5.26303	7.91827	NA	4.85798	7.46679	NA	18.5	146.8	NA	28.9	138.1	NA	32.1	160.2	NA	22.1	152.6	NA	84.5	187.9	NA	38.4	241.9	NA	29	176.9	NA	8	28.2	NA	28.9	88.4	NA	25.2	86.7	NA	20.2	103.1	NA	46.6	117.9	NA	35.2	133.9	NA	22.6	95.3	NA	1	2	NA	1	2	NA	1	2	NA	1	2	NA	1	2	NA	1	2	NA	1	2	NA	High	High	Not Found	High	High	High	High	High	High	High	High	High	High	High	High	High	High	High	High	High	High
H3BM93, H3BMX0, H3BNG7, H3BNN5, H3BP95, H3BPA9, H3BRD9, H3BRI8, H3BV11, H3BV15, H3BVE2, H3BVG0, Q8N1F7	H3BVG0, Q8N1F7	Q8N1F7	H3BVG0	Q8N1F7	NUP93	Nuclear pore complex protein Nup93 (93 kDa nucleoporin) (Nucleoporin Nup93)	reviewed	5	FALSE	FALSE	14	High	10	19	10	Human	FALSE	3 v 3	-0.194376	0.363817	0.597988	3 v 3	-0.081698	0.738572	0.991777	3 v 3	0.269068	0.119824	0.331239	3 v 3	-0.00516728	0.987224	0.998939	3 v 3	-0.152585	0.770148	0.89386	3 v 3	0.131149	0.673126	0.907243	3 v 3	-0.189209	0.483451	0.720353	3 v 3	1.37627	0.0123119	0.0629225	3 v 3	-0.093662	0.736663	0.998283	3 v 3	-0.0360929	0.738813	0.988683	3 v 3	1.38437	0.0123084	0.051994	3 v 3	-0.25938	0.726225	0.998822	3 v 3	0.216217	0.387302	0.565838	3 v 3	-0.00810334	0.980229	0.995662	0.0644116	-0.141765	-0.505776	0.0578809	-0.500583	0.197608	0.261628	0.0951957	0.450379	0.555052	-0.385073	-0.185481	-1.05051	0.150078	0.442677	-0.401227	0.453005	0.341667	-0.49064	0.243308	-0.320295	1.15589	1.67314	1.29977	0.182338	-0.577298	0.113974	0.0399094	-0.223618	0.07543	1.41042	1.10379	1.6389	-1.54792	0.369714	0.40007	-0.165947	0.491787	0.32281	-0.254528	0.569344	-0.339126	6.72247	6.08108	6.39232	8.0607	7.17692	7.80607	7.91827	7.5306	7.76752	7.87836	7.75422	7.69209	6.58496	7.55459	8.43129	7.96694	7.67666	8.35403	8.13289	7.18488	8.03122	7.9384	8.46189	9.23506	8.0607	7.81954	8.92689	8.26444	8.41532	9.17966	8.00282	8.32012	8.72928	7.44294	8.22689	9.49225	8.09223	8.52982	9.39124	8.49346	8.07682	9.04958	245.3	352.6	602.6	267	225.9	486.7	307.5	341.4	579.9	256.5	319.6	424.4	174	299.6	720.2	272.9	369.6	671.5	360.4	270	529.9	105.6	67.7	84	267	144.7	223.8	241.9	184.9	217.9	235.3	215.9	206.8	96	188	345.2	250.2	204.6	327.2	280.7	145.5	261.6	2	1	5	2	1	5	2	1	5	2	1	5	2	1	5	2	1	5	2	1	5	High	High	High	High	High	High	High	High	High	High	High	High	High	High	High	High	High	High	High	High	High
A0A499FJS7, E5RGW5, G3V105, J3KNS5, O14920	A0A499FJS7, O14920	O14920	O14920	O14920	IKBKB	Inhibitor of nuclear factor kappa-B kinase subunit beta (I-kappa-B-kinase beta) (IKK-B) (IKK-beta) (IkBKB) (EC 2.7.11.10) (I-kappa-B kinase 2) (IKK-2) (IKK2) (Nuclear factor NF-kappa-B inhibitor kinase beta) (NFKBIKB) (Serine/threonine protein kinase IKBKB) (EC 2.7.11.1)	reviewed	5	FALSE	FALSE	8	High	6	8	6	Human	FALSE	2 v 2	-0.149188	0.365133	0.59921	2 v 2	0.14843	0.36432	0.97386	2 v 2	0.571861	0.304556	0.510481	2 v 2	0.494563	0.285918	0.81866	2 v 2	-0.0654681	0.754394	0.886529	2 v 2	-0.0511771	0.911975	0.972046	2 v 2	-0.643751	0.138205	0.400122	2 v 2	1.29727	0.125201	0.177624	2 v 2	0.169031	0.0322373	0.998283	2 v 2	0.274228	0.431351	0.983699	2 v 2	1.83272	0.0842121	0.127844	2 v 2	-0.335879	0.546487	0.998822	2 v 2	0.0574521	0.851102	0.890956	2 v 2	-0.535445	0.0173698	0.358831	-0.0528143	NA	-0.245562	0.0528143	NA	0.244045	0.27531	NA	0.868413	0.732926	NA	0.256199	-0.22666	NA	0.0957241	-0.418943	NA	0.316589	-0.785741	NA	-0.50176	1.0388	NA	1.55574	0.177598	NA	0.160465	0.0535726	NA	0.494884	1.58886	NA	2.07657	-0.724777	NA	0.0530184	-0.183691	NA	0.298596	-0.550058	NA	-0.520832	6.42962	NA	3.73335	7.64602	NA	5.44956	7.52199	NA	5.78398	7.46842	NA	5.2891	7.2937	NA	5.86295	7.83479	NA	6.10852	8.01848	NA	5.80993	7.64602	NA	6.57289	7.64602	NA	6.57137	7.86851	NA	7.19574	7.5932	NA	6.32733	8.15228	NA	6.92481	7.96	NA	7.14568	8.37895	NA	6.82909	200.3	NA	95.2	200.3	NA	95.1	233.7	NA	146.6	193.1	NA	80.3	284.5	NA	121.5	249	NA	141.6	332.9	NA	113.7	86.2	NA	13.3	200.3	NA	43.7	183.8	NA	55.1	177.1	NA	39.1	156.9	NA	58.2	228.3	NA	69	259.3	NA	56.1	3	NA	1	3	NA	1	3	NA	1	3	NA	1	3	NA	1	3	NA	1	3	NA	1	High	Not Found	High	High	Not Found	High	High	Not Found	High	High	Not Found	High	High	Not Found	High	High	Not Found	High	High	Not Found	High
B4DEM9, Q9Y2S7	Q9Y2S7	Q9Y2S7	Q9Y2S7	Q9Y2S7	POLDIP2	Polymerase delta-interacting protein 2 (38 kDa DNA polymerase delta interaction protein) (p38)	reviewed	5	FALSE	FALSE	18	High	4	7	4	Human	FALSE	2 v 2	-0.678395	0.365776	0.59921	2 v 2	0.0889534	0.863954	0.991777	2 v 2	0.258376	0.120652	0.331683	2 v 2	-0.668539	0.256008	0.799952	2 v 2	0.135295	0.624591	0.821444	2 v 2	0.346417	0.145323	0.790145	2 v 2	-0.00985588	0.95954	0.981258	2 v 2	1.12982	0.238136	0.274398	2 v 2	0.0108742	0.982896	0.998283	2 v 2	-0.0876263	0.15343	0.983699	2 v 2	0.986148	0.0736164	0.117421	2 v 2	0.223519	0.192941	0.998822	2 v 2	0.356231	0.0898352	0.325326	2 v 2	0.143674	0.737851	0.995662	NA	-0.239188	-1.1176	NA	-0.320943	0.49885	NA	0.208814	0.307939	NA	-0.3842	-0.952879	NA	-0.0669067	0.337496	NA	0.265937	0.426898	NA	0.145012	-0.164724	NA	1.57333	0.686317	NA	-0.393778	0.415527	NA	-0.109163	-0.0660892	NA	1.10069	0.871603	NA	0.153623	0.293414	NA	0.305626	0.406837	NA	0.472634	-0.185286	NA	3.05311	5.51728	NA	4.23266	6.61912	NA	4.51728	6.1375	NA	4.62644	6.20359	NA	4.30743	6.68229	NA	4.45943	6.79572	NA	4.15381	6.38888	NA	5.43296	8.35887	NA	4.87283	7.74012	NA	5.40259	7.54921	NA	5.19377	7.24127	NA	4.98185	7.74349	NA	5.3147	7.83289	NA	5.04876	7.40599	NA	43.2	328.3	NA	29.3	213.8	NA	42.3	187.3	NA	36.6	151.3	NA	31.6	214.3	NA	39.8	228	NA	33.1	169.6	NA	8.3	45.8	NA	18.8	98.3	NA	22.9	70.4	NA	24.7	73.7	NA	19.8	102.7	NA	22	111.1	NA	17.8	83.8	NA	1	1	NA	1	1	NA	1	1	NA	1	1	NA	1	1	NA	1	1	NA	1	1	Medium	High	High	Medium	High	High	Medium	High	High	Medium	High	High	Medium	High	High	Medium	High	High	Medium	High	High
A0A7P0TAL9, A0A7P0TBA9, A0A7P0Z4M0, P19525	A0A7P0TBA9, P19525	P19525	A0A7P0TBA9	P19525	EIF2AK2	Interferon-induced, double-stranded RNA-activated protein kinase (EC 2.7.11.1) (Eukaryotic translation initiation factor 2-alpha kinase 2) (eIF-2A protein kinase 2) (Interferon-inducible RNA-dependent protein kinase) (P1/eIF-2A protein kinase) (Protein kinase RNA-activated) (PKR) (Protein kinase R) (Tyrosine-protein kinase EIF2AK2) (EC 2.7.10.2) (p68 kinase)	reviewed	5	FALSE	FALSE	10	High	4	6	4	Human	FALSE	2 v 2	-0.654955	0.365809	0.59921	2 v 2	0.00354077	0.985265	0.997305	2 v 2	0.175811	0.297876	0.506084	2 v 2	-0.565876	0.545562	0.901175	2 v 2	0.228605	0.00667091	0.41443	2 v 2	0.150658	0.375504	0.82355	2 v 2	-0.0890784	0.764015	0.892448	2 v 2	0.797086	0.0501205	0.104118	2 v 2	0.0275928	0.930901	0.998283	2 v 2	-0.0937076	0.617604	0.983699	2 v 2	0.605185	0.3236	0.341642	2 v 2	0.0896997	0.843285	0.998822	2 v 2	0.288297	0.00688779	0.194696	2 v 2	0.191901	0.611358	0.995662	-0.230875	-1.07903	NA	0.156493	-0.149412	NA	0.264654	0.0869684	NA	0.0874019	-1.21915	NA	0.231001	0.226209	NA	0.0498191	0.251498	NA	-0.318277	0.14012	NA	0.85997	0.734202	NA	0.280809	-0.225624	NA	0.0430687	-0.230484	NA	0.942358	0.268011	NA	-0.267295	0.446694	NA	0.285178	0.291416	NA	-0.0823886	0.466191	NA	5.90689	5.97039	NA	7.04767	6.47897	NA	6.80993	6.47411	NA	6.76686	6.7046	NA	6.58195	6.6851	NA	7.13443	6.52982	NA	6.84925	6.2384	NA	7.12205	8.3505	NA	7.04767	7.12205	NA	7.15583	7.35843	NA	6.89118	7.27146	NA	7.44045	7.35755	NA	7.25927	7.38284	NA	7.20945	7.13134	NA	139.3	326.4	NA	132.3	139.3	NA	142.6	164.1	NA	118.7	154.5	NA	173.7	164	NA	153.2	166.9	NA	148	140.2	NA	60	62.7	NA	132.3	89.2	NA	112.2	88.9	NA	108.9	104.3	NA	95.8	102.9	NA	140.5	92.4	NA	115.3	75.5	NA	2	1	NA	2	1	NA	2	1	NA	2	1	NA	2	1	NA	2	1	NA	2	1	NA	High	High	Not Found	High	High	Not Found	High	High	Not Found	High	High	Not Found	High	High	Not Found	High	High	Not Found	High	High	Not Found
M0QZC5, M0R1H5, M0R1H6, P62280	P62280	P62280	P62280	P62280	RPS11	Small ribosomal subunit protein uS17 (40S ribosomal protein S11)	reviewed	5	FALSE	FALSE	49	High	10	48	10	Human	FALSE	3 v 3	-0.310976	0.366502	0.59921	3 v 3	0.229993	0.25719	0.882663	3 v 3	0.403965	0.0269716	0.23034	3 v 3	0.103288	0.807034	0.967365	3 v 3	0.172517	0.35793	0.73106	3 v 3	0.288499	0.102068	0.790145	3 v 3	-0.414264	0.0663631	0.306387	3 v 3	1.25909	0.000530606	0.0264791	3 v 3	0.218186	0.341779	0.998283	3 v 3	0.0986844	0.273583	0.983699	3 v 3	1.49254	0.0149818	0.0549611	3 v 3	0.0654179	0.859135	0.998822	3 v 3	0.373501	0.00382281	0.19363	3 v 3	-0.233445	0.303008	0.946206	0.226112	-0.586503	-0.572538	0.311319	-0.0545886	0.433248	0.403744	0.28678	0.521372	0.83667	-0.36524	-0.161567	-0.0868027	0.187232	0.417122	0.0944294	0.343714	0.427352	-0.610558	-0.221263	-0.41097	1.31708	1.22811	1.23209	0.436059	-0.131183	0.349684	0.181756	-0.0317311	0.146028	1.69199	1.1234	1.66223	-0.584516	0.406846	0.373924	0.329475	0.383047	0.40798	-0.374911	0.104711	-0.430136	7.96694	8.75389	7.824	9.72007	9.85081	9.40578	9.46577	9.95026	9.20212	9.28401	9.982	9.0561	9.07441	10.2841	9.86016	9.9884	10.2603	9.89421	9.65893	9.87728	9.48623	9.18264	11.1347	10.6657	9.72007	10.4937	10.5264	9.8125	10.835	10.6145	9.40875	10.5482	10.0932	9.93251	10.9567	10.9212	10.1137	11.1132	10.9315	10.0193	10.7695	10.5041	581.1	2248.5	1624.4	843.4	1441.8	1474.9	899.2	1826.7	1567.8	679.7	1497.4	1092.3	977.2	1987.5	1939.2	1108	2215.2	1953	1037.8	1745.6	1452.3	250.2	431.7	226.6	843.4	923.4	678.3	707.1	989.3	589	623.4	1011.3	532.3	539.1	1246.9	929.4	1015.8	1226.5	951.6	808.4	940.5	717.2	4	6	5	4	6	5	4	6	5	4	6	5	4	6	5	4	6	5	4	6	5	High	High	High	High	High	High	High	High	High	High	High	High	High	High	High	High	High	High	High	High	High
A0A7P0T814, A0A7P0T824, A0A7P0T832, A0A7P0T838, A0A7P0T8M0, A0A7P0T8N0, A0A7P0T8Z5, A0A7P0T925, A0A7P0T952, A0A7P0T977, A0A7P0T9B1, A0A7P0T9C6, A0A7P0T9E5, A0A7P0T9I1, A0A7P0T9T1, A0A7P0TA07, A0A7P0TA16, A0A7P0TA65, A0A7P0TAA6, A0A7P0TAI5, A0A7P0TAS8, A0A7P0TB08, A0A7P0TB15, A0A7P0TB37, A0A7P0TBB8, A0A7P0TBE4, A0A7P0TBI6, A0A7P0Z3Z7, A0A7P0Z445, A0A7P0Z462, A0A7P0Z4A4, A0A7P0Z4C8, A0A7P0Z4P9, H0YJ50, H0YJF7, H0YJJ9, Q99986	A0A7P0T824, A0A7P0T838, A0A7P0T8N0, A0A7P0T952, A0A7P0T977, A0A7P0T9E5, A0A7P0T9I1, A0A7P0T9T1, A0A7P0TA16, A0A7P0TA65, A0A7P0TAA6, A0A7P0TAS8, A0A7P0TB15, A0A7P0TBB8, A0A7P0TBE4, A0A7P0Z3Z7, A0A7P0Z445, A0A7P0Z462, H0YJF7, H0YJJ9, Q99986	Q99986	A0A7P0T9E5	Q99986	VRK1	Serine/threonine-protein kinase VRK1 (EC 2.7.11.1) (Vaccinia-related kinase 1)	reviewed	5	FALSE	FALSE	18	High	6	11	6	Human	FALSE	2 v 2	0.714215	0.367289	0.59921	2 v 2	0.462145	0.138074	0.860999	2 v 2	0.694279	0.206566	0.420469	2 v 2	0.909988	0.544646	0.901175	2 v 2	-0.549567	0.610391	0.817693	2 v 2	-0.139125	0.889781	0.964269	2 v 2	-0.195773	0.793648	0.906072	2 v 2	2.16769	0.0302142	0.0830077	2 v 2	0.485828	0.0017105	0.998283	2 v 2	0.42384	0.262344	0.983699	2 v 2	2.08221	0.214828	0.24389	2 v 2	-0.687663	0.654575	0.998822	2 v 2	-0.00166973	0.998476	0.999145	2 v 2	0.0854811	0.913825	0.995662	1.17902	0.249405	NA	0.360311	0.56398	NA	0.46075	0.927808	NA	1.95748	-0.137504	NA	-1.33254	0.233409	NA	-0.934656	0.656406	NA	-0.778454	0.386908	NA	2.27065	2.06473	NA	0.484523	0.487133	NA	0.238572	0.609107	NA	2.8128	1.35162	NA	-1.82814	0.452819	NA	-0.699082	0.695743	NA	-0.542149	0.713112	NA	4.24031	6.28355	NA	6.99548	8.83542	NA	6.74953	8.95739	NA	6.51096	8.34829	NA	5.22497	8.08799	NA	6.35403	8.33092	NA	7.05311	7.63517	NA	5.45615	8.66498	NA	6.99548	9.47837	NA	7.09592	9.84219	NA	6.63517	8.91439	NA	6.08108	8.76089	NA	6.47897	9.18388	NA	7.41363	8.52748	NA	43.9	405.9	NA	127.6	713.3	NA	136.8	917.9	NA	99.4	482.5	NA	67.7	433.8	NA	89.2	581.6	NA	170.5	369	NA	18.9	77.9	NA	127.6	456.8	NA	107.6	497.1	NA	91.2	325.9	NA	37.4	272.1	NA	81.8	322	NA	132.8	198.8	NA	1	4	NA	1	4	NA	1	4	NA	1	4	NA	1	4	NA	1	4	NA	1	4	NA	High	High	High	High	High	High	High	High	High	High	High	High	High	High	High	High	High	High	High	High	High
B3KQ25, B7Z8D3, K7EJF8, K7EKR3, K7EMD0, K7ENH2, K7EPX6, K7ESG5, K9J957, P61289	K9J957, P61289	P61289	K9J957	P61289	PSME3	Proteasome activator complex subunit 3 (11S regulator complex subunit gamma) (REG-gamma) (Activator of multicatalytic protease subunit 3) (Ki nuclear autoantigen) (Proteasome activator 28 subunit gamma) (PA28g) (PA28gamma)	reviewed	5	FALSE	FALSE	50	High	12	27	12	Human	FALSE	3 v 3	0.505806	0.367617	0.59921	3 v 3	0.061342	0.597191	0.991777	3 v 3	0.176818	0.273388	0.48322	3 v 3	0.563864	0.437315	0.855887	3 v 3	-0.0413804	0.837529	0.926376	3 v 3	-0.0648707	0.774155	0.93161	3 v 3	-0.0580578	0.805977	0.912708	3 v 3	2.08279	0.0660034	0.122625	3 v 3	0.0503152	0.786611	0.998283	3 v 3	-0.128339	0.446113	0.983699	3 v 3	1.9601	0.118663	0.160352	3 v 3	-0.14832	0.728796	0.998822	3 v 3	0.0201107	0.892974	0.924578	3 v 3	0.122691	0.707552	0.995662	0.243338	-0.0869701	1.36105	0.242998	-0.0957641	0.036792	0.315605	-0.058354	0.273202	0.546042	-0.441691	1.58724	-0.390326	0.0746782	0.191507	-0.451583	0.201175	0.0557956	-0.302704	0.354721	-0.22619	1.33432	1.72763	3.18641	0.367616	-0.172277	-0.0443941	0.0935913	-0.37673	-0.10188	1.40122	1.04704	3.43204	-0.888004	0.294271	0.148773	-0.216418	0.240339	0.0364106	-0.0668969	0.680593	-0.245625	8.53528	7.8125	1.53605	10.2372	9.36785	4.67807	9.96319	9.1634	4.62059	9.86959	9.54013	4.72247	9.04849	9.15381	5.11686	9.72007	9.09987	5.0045	9.93649	8.85953	4.96809	9.75087	10.1934	4.39917	10.2372	10.0107	5.79701	10.3098	10.0481	6.03342	9.99421	10.1064	5.76022	9.90659	9.82639	6.17792	9.84533	9.95289	6.04221	10.2969	9.75171	5.98641	861.6	1170.9	21.1	1207	1031.6	55.6	1269.3	1058.7	65.5	1019.9	1102.4	54.2	959.8	907.9	72.4	919.9	991.1	65.9	1258	862.1	63.4	371	224.8	2.9	1207	660.7	25.6	998.2	573.4	24.6	935.5	744.5	26.4	529.5	569.6	34.7	843.4	548.7	32.1	979.9	464.5	31.3	7	6	1	7	6	1	7	6	1	7	6	1	7	6	1	7	6	1	7	6	1	High	High	High	High	High	High	High	High	High	High	High	High	High	High	High	High	High	High	High	High	High
K7EJ74, K7EP67, Q15029	Q15029	Q15029	Q15029	Q15029	EFTUD2	116 kDa U5 small nuclear ribonucleoprotein component (Elongation factor Tu GTP-binding domain-containing protein 2) (SNU114 homolog) (hSNU114) (U5 snRNP-specific protein, 116 kDa) (U5-116 kDa)	reviewed	5	FALSE	FALSE	31	High	25	49	24	Human	FALSE	3 v 3	0.133835	0.367731	0.59921	3 v 3	0.504406	0.0896113	0.834247	3 v 3	0.673752	0.0403217	0.240595	3 v 3	0.620586	0.1541	0.720551	3 v 3	0.30641	0.1347	0.634096	3 v 3	0.386975	0.249467	0.790528	3 v 3	-0.486752	0.11418	0.36849	3 v 3	1.70443	0.0180885	0.0675217	3 v 3	0.492676	0.142458	0.998283	3 v 3	0.368756	0.159938	0.983699	3 v 3	2.01048	0.0225904	0.0631933	3 v 3	0.199248	0.566182	0.998822	3 v 3	0.471779	0.10298	0.34605	3 v 3	-0.306046	0.313075	0.946206	0.202231	-0.0922812	0.291554	0.698048	0.182406	0.632763	0.902645	0.421008	0.697603	1.00166	0.0825735	0.777529	0.11178	0.266437	0.541014	-0.0724954	0.490986	0.742434	-0.799425	-0.174855	-0.485975	1.29328	1.72228	2.09774	0.822625	0.105513	0.54989	0.680509	0.10257	0.323188	1.85692	1.57168	2.60283	-0.385938	0.485627	0.498054	0.162604	0.529596	0.723138	-0.563644	0.150598	-0.505092	8.03562	6.11061	4.41954	10.1515	7.9384	7.06717	10.0094	7.93546	6.84046	9.3289	7.83289	6.51728	9.50661	8.16792	7.52042	10.0551	8.21189	7.74551	9.89254	7.68229	7.02237	9.25125	8.49145	7.26303	10.1515	8.58158	8.18735	10.3561	8.82018	8.25219	9.45348	8.39917	7.55459	10.3647	8.84046	8.58158	10.1804	9.06501	8.783	10.2529	8.57403	8.04056	609.4	359.9	153.6	1137.4	383.1	291.5	1310.7	452	304.9	701.1	337.6	188	1318.5	458.4	383.1	1160.4	535.6	440.5	1220.2	381.1	263.3	262.4	69.1	21.4	1137.4	245.3	134.1	1030.7	244.8	114.6	643.1	228	91.6	727.4	287.6	183.6	1063.9	296.5	214.6	950.5	205.4	130	9	4	4	9	4	4	9	4	4	9	4	4	9	4	4	9	4	4	9	4	4	High	High	High	High	High	High	High	High	High	High	High	High	High	High	High	High	High	High	High	High	High
Q8IYS1	Q8IYS1	Q8IYS1	Q8IYS1	Q8IYS1	PM20D2	Xaa-Arg dipeptidase (EC 3.4.13.4) (Beta-Ala-Lys dipeptidase)	reviewed	5	FALSE	FALSE	23	High	8	13	8	Human	FALSE	3 v 3	-0.441444	0.368124	0.59921	3 v 3	0.0966176	0.671854	0.991777	3 v 3	0.343956	0.115833	0.328119	3 v 3	-0.0706814	0.897559	0.981331	3 v 3	0.320513	0.197154	0.646059	3 v 3	0.10845	0.247836	0.790145	3 v 3	-0.370762	0.103813	0.349875	3 v 3	1.13017	0.0162927	0.0666716	3 v 3	0.0849098	0.750187	0.998283	3 v 3	0.039585	0.829571	0.988683	3 v 3	1.32094	0.0407714	0.0835734	3 v 3	0.212839	0.0426824	0.998822	3 v 3	0.192952	0.00389337	0.19363	3 v 3	-0.190772	0.437825	0.983236	0.323973	-0.803967	-0.844338	0.267795	-0.295661	0.317719	0.575395	0.131441	0.325031	0.888355	-0.679753	-0.420646	0.644519	0.0795269	0.237493	-0.025091	0.162315	0.188125	-0.564382	-0.124214	-0.423691	1.42099	1.00838	0.961131	0.391469	-0.371674	0.234934	0.353637	-0.185261	-0.0496214	1.75002	0.807835	1.40496	0.144896	0.29908	0.19454	0.207632	0.202218	0.169005	-0.329035	0.200548	-0.443827	3.59694	5.42291	5.30378	5.40939	6.05961	6.49985	5.37156	6.24603	6.21529	5.01792	6.43129	6.26491	5.49185	6.52982	6.90328	5.55459	6.43296	6.87774	5.34696	6.23074	6.70874	4.81762	7.80284	8.1472	5.40939	6.70321	7.62059	5.71699	7.13031	7.6279	5.1416	6.99887	7.30287	6.3505	7.20261	7.96405	5.68089	7.2854	7.91468	5.70598	7.12309	7.72656	28.2	223.3	283.5	42.5	104.2	196.8	52.6	140.1	197.8	35.3	127.9	157.9	81.6	147.3	249.7	51.3	156	241.3	52.2	139.4	211.8	12.1	42.9	39.5	42.5	66.7	90.5	41.4	75.9	74.3	32.4	86.3	76.9	45	92.4	119.7	47	86.4	117.6	40.7	75.1	104.6	1	2	2	1	2	2	1	2	2	1	2	2	1	2	2	1	2	2	1	2	2	High	High	High	High	High	High	High	High	High	High	High	High	High	High	High	High	High	High	High	High	High
A0A499FHX9, J3KQ69, P25205, Q7Z6P5	P25205	P25205	P25205	P25205	MCM3	DNA replication licensing factor MCM3 (EC 3.6.4.12) (DNA polymerase alpha holoenzyme-associated protein P1) (P1-MCM3) (RLF subunit beta) (p102)	reviewed	5	FALSE	FALSE	18	High	14	22	14	Human	FALSE	3 v 3	-0.328617	0.368332	0.59921	3 v 3	-0.287817	0.383256	0.973922	3 v 3	-0.0443224	0.880036	0.924386	3 v 3	-0.375485	0.427179	0.853202	3 v 3	0.0508524	0.803059	0.911688	3 v 3	-0.0888221	0.621622	0.905971	3 v 3	0.0468677	0.923787	0.965777	3 v 3	1.24295	0.0806429	0.13671	3 v 3	-0.299437	0.454583	0.998283	3 v 3	-0.350278	0.337475	0.983699	3 v 3	1.01456	0.0114978	0.0516363	3 v 3	-0.0566361	0.894357	0.998822	3 v 3	-0.00342301	0.973775	0.984998	3 v 3	0.228387	0.67495	0.995662	-0.33547	0.168723	-0.819104	0.210615	-0.663878	-0.410188	0.321146	-0.545856	0.0917426	0.371152	-0.626574	-0.871032	-0.304545	0.191133	0.265969	-0.386102	0.127209	-0.00757322	-0.706622	0.795297	0.0519278	0.755847	1.98291	0.990085	0.335507	-0.740408	-0.493409	0.0988534	-0.864597	-0.285091	1.22732	0.861525	0.954834	-0.802597	0.411024	0.221664	-0.15091	0.166358	-0.0257172	-0.471473	1.12138	0.0352508	6.64674	6.21529	3.8679	7.73809	7.45779	4.36457	7.50144	7.3336	4.57289	7.40259	8.1982	4.85798	7.07146	7.48784	5.04439	7.72315	7.24317	4.79701	7.87406	7.07682	4.82273	7.86295	8.59582	6.71149	7.73809	8.10066	5.4822	7.84862	8.21868	5.98413	7.52748	8.76454	5.89239	7.92955	8.16038	6.10643	7.848	8.09645	5.83289	8.2341	7.96924	5.84046	232.8	386.9	104.8	213.5	274.5	44.7	230.5	297.9	63.3	184.5	434.9	59.4	243.8	286.1	68.9	230.4	273.7	57	301.1	250.6	57.3	100.2	74.3	14.6	213.5	175.8	20.6	181.2	161.3	23.8	169.2	293.7	29	134.5	179.5	33	211.3	151.5	27.8	234.6	135	28.3	2	3	1	2	3	1	2	3	1	2	3	1	2	3	1	2	3	1	2	3	1	High	High	High	High	High	High	High	High	High	High	High	High	High	High	High	High	High	High	High	High	High
C9J8M6, P33993	P33993	P33993	P33993	P33993	MCM7	DNA replication licensing factor MCM7 (EC 3.6.4.12) (CDC47 homolog) (P1.1-MCM3)	reviewed	5	FALSE	FALSE	12	High	7	8	7	Human	FALSE	3 v 3	0.704971	0.368688	0.59921	3 v 3	-0.0215814	0.931504	0.991777	3 v 3	-0.0233364	0.928146	0.953093	3 v 3	1.1065	0.0769273	0.674189	3 v 3	-0.119578	0.421126	0.746835	3 v 3	-0.0866999	0.637796	0.905971	3 v 3	-0.401531	0.298261	0.56145	3 v 3	2.28411	0.108703	0.161848	3 v 3	-0.0348451	0.910039	0.998283	3 v 3	-0.329565	0.303034	0.983699	3 v 3	2.50488	0.0453126	0.0873718	3 v 3	-0.227465	0.521224	0.998822	3 v 3	-0.00297794	0.980326	0.988056	3 v 3	-0.220764	0.588413	0.995662	-0.285128	1.82432	0.57572	0.285128	-0.453605	0.103733	0.210897	-0.481411	0.200505	0.552441	1.68123	1.08584	-0.177983	0.109624	-0.290375	-0.375226	0.168173	-0.0530462	-0.83757	0.143093	-0.510116	0.806626	3.64578	2.39993	0.410659	-0.530301	0.0151069	-0.0117055	-0.799452	-0.177538	1.40993	3.17659	2.92811	-0.675006	0.329091	-0.336481	-0.140961	0.207691	-0.0756643	-0.603304	0.46919	-0.528176	4.82273	3.58496	1.848	6.04002	6.70044	4.26303	5.61765	6.43129	4.07039	5.62936	7.23074	4.24793	5.55766	7.09064	4.43962	6.0917	6.96924	4.70044	6.23266	6.76155	4.7761	6.04002	5.97269	4.70598	6.04002	7.34341	5.38543	5.96578	7.3156	5.4822	5.75489	7.79701	5.2817	6.41447	7.76354	5.50144	6.21723	7.82209	5.73877	6.59246	7.65392	5.79181	65.8	62.8	26.1	65.8	162.4	41.8	62.5	159.3	44.7	54	222.4	38.9	85.3	217.3	45.3	74.4	226.3	53.4	96.5	201.4	55.4	28.3	12	3.6	65.8	104	19.2	49.1	86.3	16.8	49.5	150.2	19	47.1	136.3	21.7	68.2	125.3	26	75.2	108.5	27.4	1	1	1	1	2	1	1	2	1	1	2	1	1	2	1	1	2	1	1	2	1	High	High	High	High	High	High	High	High	High	High	High	High	High	High	High	High	High	High	High	High	High
A0A7P0T8J7, A0A7P0TA70, A2A2Q9, Q9Y312	A0A7P0T8J7, A0A7P0TA70, A2A2Q9, Q9Y312	Q9Y312	A0A7P0T8J7	Q9Y312	AAR2	Protein AAR2 homolog (AAR2 splicing factor homolog)	reviewed	3	FALSE	FALSE	11	High	3	4	3	Human	FALSE	2 v 2	-0.540193	0.369301	0.59921	2 v 2	-0.0125748	0.87029	0.991777	2 v 2	0.331473	0.0961599	0.304847	2 v 2	-0.302081	0.36234	0.832515	2 v 2	0.433238	0.335712	0.725104	2 v 2	0.465771	0.147789	0.790145	2 v 2	-0.238112	0.377992	0.633955	2 v 2	1.27078	0.170226	0.218961	2 v 2	-0.0922888	0.358884	0.998283	2 v 2	-0.0163913	0.580653	0.983699	2 v 2	1.35559	0.165522	0.200555	2 v 2	0.520659	0.144171	0.998822	2 v 2	0.474376	0.182643	0.416035	2 v 2	-0.0848096	0.0930687	0.754666	NA	-0.894186	-0.186201	NA	-0.0734354	0.0482859	NA	0.28102	0.381925	NA	-0.495348	-0.108813	NA	0.180945	0.685532	NA	0.575883	0.355659	NA	-0.398837	-0.0773871	NA	0.922648	1.61891	NA	-0.15063	-0.0339473	NA	-0.0375676	0.00478506	NA	0.99497	1.71621	NA	0.400691	0.640627	NA	0.614333	0.334419	NA	-0.0723221	-0.0972972	NA	5.42962	3.29278	NA	6.20163	4.87774	NA	6.3147	4.91648	NA	6.35226	4.91169	NA	6.82528	5.64962	NA	7.03892	5.34341	NA	6.42459	5.00899	NA	7.81186	6.1334	NA	6.84423	5.99548	NA	7.19869	6.32912	NA	6.91767	5.9472	NA	7.49745	6.71012	NA	7.89239	6.38024	NA	7.31651	6.02459	NA	224.7	70.2	NA	114.9	63.8	NA	146.9	80.4	NA	120.9	61.7	NA	180.7	104.7	NA	237.6	83.3	NA	159.4	65.1	NA	43.1	9.8	NA	73.6	29.4	NA	79.6	30.2	NA	81.7	30.1	NA	113.4	50.2	NA	131.5	40.6	NA	85.9	32.2	NA	2	1	NA	2	1	NA	2	1	NA	2	1	NA	2	1	NA	2	1	NA	2	1	Not Found	High	High	Not Found	High	High	Not Found	High	High	Not Found	High	High	Not Found	High	High	Not Found	High	High	Not Found	High	High
A0A087WWI6, A0A8I5KQ63, A0A8I5KRG1, A0A8I5KT41, A0A8I5KTU5, A0A8I5KX45, A0A8I5KXF0, A0A8I5KY66, A0A8I5QKQ1, P61962	A0A087WWI6, A0A8I5KRG1, P61962	P61962	A0A8I5KRG1	P61962	DCAF7	DDB1- and CUL4-associated factor 7 (WD repeat-containing protein 68) (WD repeat-containing protein An11 homolog)	reviewed	5	FALSE	FALSE	40	High	12	66	12	Human	FALSE	3 v 3	0.355424	0.36976	0.59921	3 v 3	0.161551	0.105012	0.834247	3 v 3	0.283574	0.118329	0.329844	3 v 3	4.22496	0.000742642	0.207081	3 v 3	0.119399	0.402724	0.746631	3 v 3	0.0582984	0.66609	0.907243	3 v 3	-3.86954	0.0052607	0.135395	3 v 3	1.92601	0.0526669	0.10656	3 v 3	0.15005	0.285869	0.998283	3 v 3	-0.0213752	0.892272	0.993658	3 v 3	5.61486	0.00490866	0.0455434	3 v 3	0.0123081	0.96817	0.998822	3 v 3	0.143314	0.0681784	0.296696	3 v 3	-3.68885	0.00244366	0.344617	0.105134	-0.00992826	0.971064	0.207266	0.0483699	0.229017	0.46866	0.0969181	0.285144	3.99458	4.3374	4.34291	-0.0363746	0.0545962	0.339977	-0.169276	0.129855	0.214316	-3.88945	-4.34733	-3.37184	1.19626	1.80459	2.77719	0.332281	-0.027924	0.145794	0.246899	-0.221778	-0.0892464	4.85035	5.82581	6.16843	-0.534116	0.274148	0.296892	0.0657902	0.169199	0.194951	-3.6541	-4.02122	-3.39124	7.04549	5.48543	4.41954	8.57403	7.26209	7.34252	8.48864	7.06824	7.10748	8.24174	7.29002	7.19673	11.3617	11.5854	10.8849	11.9616	11.4804	10.7829	11.8958	11.3112	10.588	8.26162	7.86604	7.26303	8.57403	7.90448	8.46312	8.83542	7.95303	8.51924	8.36676	7.85611	8.2341	12.2198	12.258	11.9459	12.0869	12.3333	11.8203	12.2562	12.2034	11.6059	306.9	233.3	153.6	381.1	239.6	352.9	456.8	247.8	366.9	330.1	231.7	301.1	4770.2	4898.2	3945.3	4350.4	5160.5	3616.2	4892	4716.3	3117	132.1	44.8	21.4	381.1	153.5	162.3	359.2	134.2	137.9	302.7	156.5	146.7	2631.6	3072.9	1890.9	3988.5	2857.3	1761.9	3810.7	2541.1	1539.2	10	10	6	10	10	9	10	10	9	10	10	9	10	10	9	10	10	9	10	10	9	High	High	High	High	High	High	High	High	High	High	High	High	High	High	High	High	High	High	High	High	High
A0A0C4DGI3, B4DJV2, F8VP03, F8VPA1, F8VPF9, F8VR34, F8VRI6, F8VRP1, F8VTT8, F8VU34, F8VWQ5, F8VX07, F8VX68, F8VZK9, F8W031, F8W0J2, F8W1S4, F8W4S1, F8W642, H0YH82, O75390	B4DJV2, O75390	O75390	O75390	O75390	CS	Citrate synthase, mitochondrial (EC 2.3.3.1) (Citrate (Si)-synthase)	reviewed	5	FALSE	FALSE	23	High	11	43	6	Human	FALSE	2 v 2	0.354266	0.370095	0.59921	2 v 2	0.0671364	0.887363	0.991777	2 v 2	0.0897116	0.653711	0.779224	2 v 2	0.392805	0.634849	0.923189	2 v 2	0.228902	0.536438	0.783151	2 v 2	0.1442	0.746643	0.922817	2 v 2	-0.0385391	0.934845	0.969975	2 v 2	1.80738	0.0453954	0.100563	2 v 2	0.0911114	0.879651	0.998283	2 v 2	-0.180516	0.527215	0.983699	2 v 2	1.56509	0.117137	0.15858	2 v 2	0.0897921	0.907736	0.998822	2 v 2	0.281408	0.456228	0.602981	2 v 2	0.242292	0.667127	0.995662	0.58705	0.121481	NA	0.442621	-0.308348	NA	0.238042	-0.0586185	NA	1.00084	-0.215226	NA	-0.0278261	0.485629	NA	-0.198802	0.487202	NA	-0.413785	0.336707	NA	1.67828	1.93648	NA	0.567317	-0.385094	NA	0.0161331	-0.377165	NA	1.85636	1.27382	NA	-0.525431	0.705015	NA	0.0362612	0.526555	NA	-0.178073	0.662658	NA	8.21578	7.67455	NA	10.4614	9.22593	NA	9.91019	9.23386	NA	9.89406	9.61102	NA	9.5467	9.65338	NA	10.1084	9.47492	NA	10.0721	8.94837	NA	9.43171	10.0557	NA	10.4614	9.86882	NA	10.2568	10.1186	NA	10.0188	10.1772	NA	10.4047	10.3261	NA	10.2337	10.3277	NA	10.4325	9.84046	NA	690.6	1064.3	NA	1409.9	935	NA	1223.5	1111.7	NA	1037.4	1157.8	NA	1355.6	1283.7	NA	1204.1	1285.1	NA	1382	916.8	NA	297.3	204.3	NA	1409.9	598.8	NA	962.2	602.1	NA	951.5	782	NA	747.9	805.3	NA	1103.9	711.6	NA	1076.5	494	NA	8	7	NA	8	7	NA	8	7	NA	8	7	NA	8	7	NA	8	7	NA	8	7	NA	High	High	High	High	High	High	High	High	High	High	High	High	High	High	High	High	High	High	High	High	High
Q13049, Q5JVY0	Q13049	Q13049	Q13049	Q13049	TRIM32	E3 ubiquitin-protein ligase TRIM32 (EC 2.3.2.27) (72 kDa Tat-interacting protein) (RING-type E3 ubiquitin transferase TRIM32) (Tripartite motif-containing protein 32) (Zinc finger protein HT2A)	reviewed	5	FALSE	FALSE	15	High	8	11	8	Human	FALSE	3 v 3	-0.883883	0.370381	0.59921	3 v 3	0.174625	0.475089	0.990665	3 v 3	0.455296	0.101771	0.310735	3 v 3	-0.488183	0.603152	0.915134	3 v 3	0.0494571	0.797493	0.909671	3 v 3	0.250568	0.52305	0.884203	3 v 3	-0.3957	0.0142286	0.182886	3 v 3	0.681313	0.444351	0.458314	3 v 3	0.164304	0.369991	0.998283	3 v 3	0.15016	0.352811	0.983699	3 v 3	0.89704	0.406484	0.420138	3 v 3	-0.0564681	0.876725	0.998822	3 v 3	0.336255	0.320999	0.523562	3 v 3	-0.215727	0.286443	0.946206	-0.375264	-2.39924	0.122857	-0.181619	0.19436	0.511134	0.153376	0.684263	0.528248	-0.0375344	-2.0402	0.613182	-0.196753	-0.0282727	0.373397	-0.285718	0.196038	0.841383	-0.33773	-0.359045	-0.490326	0.716436	-0.584441	1.91194	-0.0567119	0.117039	0.432586	-0.0678783	0.365346	0.153012	0.818607	-0.551985	2.4245	-0.694102	0.191498	0.333199	-0.0496656	0.235	0.82343	-0.102171	-0.0324562	-0.512554	6.35931	7.1127	1.926	7.01903	6.6453	4.27053	7.00787	6.8936	3.99095	7.07575	6.52826	3.83794	6.48382	6.75221	4.6837	7.12825	6.79572	5.17393	7.17792	6.56071	4.3505	7.57592	9.49305	4.75489	7.01903	7.28817	5.38888	7.35403	7.77808	5.40599	7.20065	7.09381	4.87774	7.34163	7.42459	5.74147	7.25267	7.6489	6.20945	7.53838	7.45286	5.36807	190.8	720.6	27	129.7	156.3	41.9	163.6	219.5	42.4	147.1	136.6	29.4	162.2	171.8	53.5	152.5	200.7	74	185.9	175.2	41.3	82.1	138.4	3.8	129.7	100.1	19.3	128.7	118.9	15.9	134.9	92.3	14.3	89.5	107.8	25.7	139.9	111.1	36.1	144.8	94.4	20.4	2	1	1	2	1	1	2	1	1	2	1	1	2	1	1	2	1	1	2	1	1	High	High	High	High	High	High	High	High	High	High	High	High	High	High	High	High	High	High	High	High	High
A8MYZ9, Q9BXW7	Q9BXW7	Q9BXW7	Q9BXW7	Q9BXW7	HDHD5	Haloacid dehalogenase-like hydrolase domain-containing 5 (Cat eye syndrome critical region protein 5)	reviewed	3	FALSE	FALSE	6	High	2	4	2	Human	FALSE	3 v 3	-0.37979	0.370847	0.59921	3 v 3	-0.283164	0.329892	0.942279	3 v 3	0.0372325	0.854231	0.911262	3 v 3	-0.149252	0.387596	0.837358	3 v 3	0.597194	0.331625	0.725104	3 v 3	0.286493	0.212754	0.790145	3 v 3	-0.230538	0.361081	0.620273	3 v 3	1.19069	0.096649	0.150264	3 v 3	-0.294582	0.362765	0.998283	3 v 3	-0.270159	0.297634	0.983699	3 v 3	1.23854	0.0448333	0.0871299	3 v 3	0.490665	0.202167	0.998822	3 v 3	0.372296	0.0465988	0.267149	3 v 3	-0.0478473	0.887496	0.995662	-0.337338	0.172467	-0.9745	-0.129056	-0.720435	0	0.238212	-0.31916	0.192645	-0.153494	0.0888093	-0.383071	1.50087	-0.0784376	0.369151	-0.0106946	0.338665	0.531507	-0.183844	0.0836579	-0.591429	0.755547	1.98911	0.827421	-0.0052846	-0.796467	-0.0819934	0.0157386	-0.639253	-0.186963	0.701809	1.57771	1.4361	1.0041	0.141792	0.326104	0.225127	0.378232	0.513527	0.0537379	0.411399	-0.608679	5.01792	3.73335	3.3505	5.76818	4.926	4.09592	5.78921	5.08321	3.99095	5.77347	5.72247	4.17792	6.72383	5.45286	5.1127	5.94486	5.6893	5.30012	5.71973	5.31107	4.7866	6.23458	6.11478	6.18785	5.76818	5.56682	5.21335	6.13545	5.96809	5.40599	5.89724	6.28725	5.21335	7.58195	6.12516	6.17393	6.07039	6.54226	6.33628	6.08108	6.20359	5.80478	75.3	69.3	72.9	54.5	47.4	37.1	70.3	62.6	42.4	59.6	78.1	37.1	191.6	69.8	72.2	67.2	93.2	80.8	67.7	73.7	55.9	32.4	13.3	10.2	54.5	30.4	17.1	55.3	33.9	15.9	54.7	52.8	18.1	105.7	43.8	34.6	61.6	51.6	39.4	52.7	39.7	27.6	1	1	1	1	1	1	1	1	1	1	1	1	1	1	1	1	1	1	1	1	1	High	High	High	High	High	High	High	High	High	High	High	High	High	High	High	High	High	High	High	High	High
A0A804HI27, A0A804HJ08, A0A804HJH7, A0A804HJQ4, A0A804HJS9, A0A804HK74, A0A804HL95, A0A804HLH6, F2Z2B9, Q9BSJ2	A0A804HJ08, A0A804HL95, Q9BSJ2	Q9BSJ2	Q9BSJ2	Q9BSJ2	TUBGCP2	Gamma-tubulin complex component 2 (GCP-2) (hGCP2) (Gamma-ring complex protein 103 kDa) (h103p) (hGrip103) (Spindle pole body protein Spc97 homolog) (hSpc97)	reviewed	5	FALSE	FALSE	17	High	14	19	14	Human	FALSE	2 v 2	-0.335221	0.371056	0.59921	2 v 2	0.101367	0.798754	0.991777	2 v 2	0.30169	0.335875	0.534672	2 v 2	-0.124946	0.850983	0.970416	2 v 2	0.16532	0.605063	0.815686	2 v 2	0.326681	0.466545	0.860915	2 v 2	-0.210275	0.613785	0.818564	2 v 2	1.1174	0.0795743	0.136621	2 v 2	0.125426	0.811159	0.998283	2 v 2	0.031549	0.910788	0.993658	2 v 2	1.04738	0.12429	0.164938	2 v 2	0.0256775	0.972284	0.998822	2 v 2	0.463496	0.254508	0.473062	2 v 2	0.0700133	0.873439	0.995662	-0.114225	-0.556216	NA	0.411279	-0.208544	NA	0.47748	0.1259	NA	0.399054	-0.648946	NA	-0.0660709	0.396711	NA	0.0326487	0.620713	NA	-0.51328	0.09273	NA	0.976996	1.2578	NA	0.535786	-0.284934	NA	0.255208	-0.19211	NA	1.25451	0.84026	NA	-0.563738	0.615093	NA	0.267653	0.659338	NA	-0.277511	0.417538	NA	7.33271	6.00899	NA	8.84549	6.98185	NA	8.56491	7.07468	NA	8.3097	7.26679	NA	8.02348	7.46434	NA	8.85487	7.50859	NA	8.58721	6.84925	NA	8.54844	8.38974	NA	8.84549	7.62498	NA	8.91169	7.95942	NA	8.43421	7.83352	NA	8.88142	8.1375	NA	8.98014	8.36151	NA	8.94749	7.74079	NA	374.4	335.4	NA	460	197.4	NA	481.6	248.9	NA	345.9	228.1	NA	471.6	281.6	NA	505	328.9	NA	493.7	213.9	NA	161.2	64.4	NA	460	126.4	NA	378.7	134.8	NA	317.3	154	NA	260.2	176.6	NA	463	182.1	NA	384.6	115.3	NA	5	3	NA	5	3	NA	5	3	NA	5	3	NA	5	3	NA	5	3	NA	5	3	NA	High	High	Not Found	High	High	Not Found	High	High	Not Found	High	High	Not Found	High	High	Not Found	High	High	Not Found	High	High	Not Found
E5RFV2, E5RJD2, E5RJG7, H0YAW3, Q16698	Q16698	Q16698	Q16698	Q16698	DECR1	2,4-dienoyl-CoA reductase [(3E)-enoyl-CoA-producing], mitochondrial (EC 1.3.1.124) (2,4-dienoyl-CoA reductase [NADPH]) (4-enoyl-CoA reductase [NADPH]) (Short chain dehydrogenase/reductase family 18C member 1)	reviewed	5	FALSE	FALSE	29	High	8	15	8	Human	FALSE	3 v 3	-0.374833	0.372903	0.601254	3 v 3	0.123189	0.609208	0.991777	3 v 3	0.112158	0.722446	0.826317	3 v 3	-0.328857	0.410642	0.84694	3 v 3	0.575755	0.087481	0.579707	3 v 3	0.448942	0.184014	0.790145	3 v 3	-0.0459762	0.797068	0.907777	3 v 3	1.19198	0.0744118	0.132076	3 v 3	0.113603	0.716763	0.998283	3 v 3	-0.191615	0.602742	0.983699	3 v 3	1.05765	0.0842196	0.127844	3 v 3	0.46923	0.0771018	0.998822	3 v 3	0.534068	0.0690919	0.296696	3 v 3	0.134334	0.326474	0.951055	-0.196359	-1.01296	0.0848176	0.531209	-0.118644	-0.0429974	0.458079	0.308414	-0.430021	0.111478	-0.948262	-0.149786	0.748676	0.210938	0.767651	0.0179113	0.553154	0.77576	-0.307836	-0.0646962	0.234604	0.894492	0.802143	1.87932	0.655968	-0.194023	-0.121136	0.236144	-0.00967173	-0.801316	0.966783	0.540393	1.66577	0.250679	0.431318	0.725694	0.252992	0.593285	0.755927	-0.072291	0.26175	0.213544	7.06609	5.6865	3.01792	8.61655	6.29462	4.7761	8.19673	6.47897	4.09592	7.96058	6.48864	4.89724	8.28355	6.65821	5.40939	8.28586	6.82018	5.43962	8.03287	6.22689	4.6837	8.2817	8.06824	5.853	8.61655	6.93664	5.89482	8.54342	7.3637	5.50779	8.08534	7.05528	5.93782	9.14185	7.33092	6.47086	8.41109	7.67313	6.47897	8.39318	7.11998	5.70321	311.2	268.4	57.8	392.5	122.5	59.5	373.1	164.7	45.5	271.6	133	61.3	564.9	161	88.7	340.4	204.1	89.2	336.2	139.1	52.1	134	51.5	8.1	392.5	78.5	27.4	293.4	89.2	17.1	249.1	89.8	29.8	311.6	101	42.5	312.1	113	43.4	261.9	74.9	25.7	3	3	1	3	3	1	3	3	1	3	3	1	3	3	1	3	3	1	3	3	1	High	High	High	High	High	High	High	High	High	High	High	High	High	High	High	High	High	High	High	High	High
C9JLM5, P36952	P36952	P36952	P36952	P36952	SERPINB5	Serpin B5 (Maspin) (Peptidase inhibitor 5) (PI-5)	reviewed	5	FALSE	FALSE	11	High	4	11	4	Human	FALSE	2 v 2	-1.55896	0.373136	0.601254	2 v 2	0.418232	0.00344033	0.834247	2 v 2	1.00121	0.0670435	0.269455	2 v 2	-0.808424	0.504053	0.887536	2 v 2	2.73182	0.416293	0.746835	2 v 2	2.52444	0.39809	0.830143	2 v 2	-0.75054	0.178623	0.434465	2 v 2	-0.106397	0.951464	0.95299	2 v 2	0.440235	0.144695	0.998283	2 v 2	0.729047	0.131965	0.983699	2 v 2	0.36057	0.803622	0.807448	2 v 2	2.59334	0.375235	0.998822	2 v 2	2.66248	0.365957	0.550417	2 v 2	-0.466967	0.324729	0.951055	-2.59404	-0.523887	NA	0.420492	0.415972	NA	1.10705	0.895383	NA	-1.62721	0.0103605	NA	4.82548	0.638167	NA	0.701873	4.347	NA	-0.966833	-0.534247	NA	-1.49923	1.28644	NA	0.542054	0.338416	NA	0.882374	0.57572	NA	-0.771013	1.49215	NA	4.32754	0.859137	NA	0.937663	4.38729	NA	-0.72822	-0.205714	NA	6.6851	3.41954	NA	5.72792	5.04439	NA	6.06824	5.2817	NA	5.18587	4.70598	NA	10.2416	5.77083	NA	6.85175	9.29898	NA	5.91409	4.91169	NA	7.90147	5.79442	NA	5.72792	5.6865	NA	6.41447	6.16591	NA	5.30743	5.27053	NA	11.0997	6.44294	NA	6.97613	10.1518	NA	6.27426	5.80478	NA	239.1	55.5	NA	53	51.5	NA	85.3	71.8	NA	39.6	38.6	NA	2194.6	87	NA	125.9	1137.6	NA	77.4	55.9	NA	102.9	10.7	NA	53	33	NA	67.1	38.9	NA	36.4	26.1	NA	1210.7	54.6	NA	115.5	629.9	NA	60.3	30.1	NA	1	2	NA	2	2	NA	2	2	NA	2	2	NA	2	2	NA	2	2	NA	2	2	NA	High	High	Not Found	High	High	Not Found	High	High	Not Found	High	High	Not Found	High	High	Not Found	High	High	Not Found	High	High	Not Found
O43929, Q2YDI2	O43929	O43929	O43929	O43929	ORC4	Origin recognition complex subunit 4	reviewed	5	FALSE	FALSE	11	High	5	9	5	Human	FALSE	3 v 3	0.576057	0.374094	0.60214	3 v 3	0.663069	0.203248	0.87706	3 v 3	0.751317	0.0633639	0.265203	3 v 3	0.816728	0.366108	0.832515	3 v 3	0.189644	0.137177	0.634096	3 v 3	0.251099	0.0185266	0.790145	3 v 3	-0.24067	0.421183	0.673802	3 v 3	2.13806	0.0843516	0.140303	3 v 3	0.651261	0.200891	0.998283	3 v 3	0.444973	0.113183	0.983699	3 v 3	2.19635	0.137034	0.177077	3 v 3	0.084161	0.724036	0.998822	3 v 3	0.337324	0.0270238	0.231721	3 v 3	-0.0582948	0.878443	0.995662	0.00476924	0.135033	1.58837	0.531613	0.123469	1.33413	0.544729	0.560625	1.1486	0.30849	-0.0674836	2.20918	0.276473	0.259644	0.0328148	0.211329	0.221812	0.320157	-0.30372	0.202517	-0.620808	1.09657	1.94604	3.37156	0.655846	0.0489096	1.24903	0.319851	0.245031	0.770037	1.16251	1.41756	4.00899	-0.219091	0.480563	-0.00898878	0.44812	0.261775	0.302078	-0.0659343	0.52848	-0.63743	3.70044	3.83794	1	5.45286	5.83289	5.62059	5.11686	6.02901	5.1416	4.79701	5.78398	4.37156	4.64386	5.73606	5	5.31107	5.51728	5.31107	4.86295	5.2555	5.00899	4.91648	6.21723	3.81762	5.45286	6.47573	6.74012	5.46597	6.91289	6.55459	4.92125	6.35226	5.40599	5.50144	6.40939	6.05961	5.4363	6.37156	6.34696	5.22497	6.14975	6.0268	30.2	74.4	14.1	43.8	89	106.9	44.2	120.5	94	30.3	81.7	42.4	45.3	85	66.7	43.3	82.8	81.4	37.4	71	65.2	13	14.3	2	43.8	57	49.2	34.7	65.3	35.3	27.8	55.1	20.7	25	53.3	32	39.7	45.8	39.7	29.1	38.2	32.2	1	1	1	1	1	1	1	1	1	1	1	1	1	1	1	1	1	1	1	1	1	High	High	High	High	High	High	High	High	High	High	High	High	High	High	High	High	High	High	High	High	High
A0A2R8Y738, A0A2R8YEM3, E7ENU7, E7EQV9, E7ERA2, E7EX53, P61313	A0A2R8YEM3, E7EQV9, P61313	P61313	E7EQV9	P61313	RPL15	Large ribosomal subunit protein eL15 (60S ribosomal protein L15)	reviewed	5	FALSE	FALSE	46	High	10	47	10	Human	FALSE	3 v 3	-0.28801	0.376295	0.605024	3 v 3	0.324163	0.176396	0.87706	3 v 3	0.396374	0.0455484	0.248597	3 v 3	0.0844442	0.80513	0.967365	3 v 3	0.19595	0.348194	0.725589	3 v 3	0.300699	0.0728268	0.790145	3 v 3	-0.372454	0.0230255	0.222182	3 v 3	1.28218	0.00432536	0.0487677	3 v 3	0.31237	0.25372	0.998283	3 v 3	0.0911383	0.426039	0.983699	3 v 3	1.47387	0.00100598	0.0411196	3 v 3	0.0888224	0.820603	0.998822	3 v 3	0.385638	0.00054045	0.164454	3 v 3	-0.191688	0.264589	0.946206	0.195567	-0.388229	-0.671368	0.467568	0.00889451	0.496026	0.43427	0.229262	0.525592	0.673783	-0.107832	-0.312619	-0.101797	0.237679	0.451967	0.132721	0.353365	0.41601	-0.478216	-0.280397	-0.358749	1.28676	1.42637	1.13341	0.592204	-0.0677723	0.41268	0.212227	-0.0892576	0.150445	1.52923	1.38086	1.51151	-0.599452	0.457122	0.408797	0.367828	0.39269	0.396395	-0.242468	0.0455049	-0.378102	9.21578	8.46557	7.32643	11.0947	9.82416	8.87252	10.7148	9.80268	8.61029	10.5025	9.89194	8.45984	10.1456	10.3036	9.24674	11.1128	10.2391	9.23434	10.745	9.84643	8.83794	10.4316	10.8464	10.1684	11.0947	10.4671	9.99308	11.0614	10.6875	10.0226	10.6272	10.4582	9.49705	11.0036	10.9763	10.3078	11.2381	11.092	10.2718	11.1054	10.7386	9.8558	1381.1	1841.2	1150.8	2187	1415.5	1019.1	2137.1	1649.1	1040.2	1581.6	1406.8	722.6	2053.1	2014.6	1267.5	2415.5	2182.8	1236.3	2203.2	1708.6	926.6	594.6	353.5	160.5	2187	906.5	468.7	1680.6	893.1	390.8	1450.7	950.1	352.1	1132.7	1263.8	607.5	2214.6	1208.6	602.3	1716.2	920.6	457.6	6	6	4	6	6	4	6	6	4	6	6	4	6	6	4	6	6	4	6	6	4	High	High	High	High	High	High	High	High	High	High	High	High	High	High	High	High	High	High	High	High	High
G3V4D9, G3V547, G3V5V3, O60524	G3V5V3, O60524	O60524	G3V5V3	O60524	NEMF	Ribosome quality control complex subunit NEMF (Antigen NY-CO-1) (Nuclear export mediator factor) (Serologically defined colon cancer antigen 1)	reviewed	5	FALSE	FALSE	18	High	19	42	19	Human	FALSE	3 v 3	-0.251113	0.37716	0.605109	3 v 3	0.173916	0.226341	0.879952	3 v 3	0.211565	0.1178	0.329623	3 v 3	-0.155035	0.710966	0.933889	3 v 3	0.248446	0.194695	0.646059	3 v 3	0.355247	0.170977	0.790145	3 v 3	-0.0960782	0.640589	0.829095	3 v 3	1.31924	0.00187431	0.0422245	3 v 3	0.16191	0.380836	0.998283	3 v 3	-0.0934808	0.529928	0.983699	3 v 3	1.23492	0.00720555	0.0499839	3 v 3	0.141008	0.647678	0.998822	3 v 3	0.440128	0.0584271	0.29004	3 v 3	0.0843176	0.543767	0.994471	0.181149	-0.562639	-0.37185	0.270103	-0.0274459	0.279091	0.354141	0.202579	0.077975	0.565073	-0.433839	-0.596338	0.113469	0.12484	0.507028	0.112947	0.271207	0.681586	-0.383924	-0.1288	0.224489	1.27213	1.25252	1.43307	0.39478	-0.104784	0.195732	0.132021	-0.116372	-0.296091	1.42036	1.05539	1.22901	-0.384226	0.34411	0.463142	0.348053	0.310605	0.661726	-0.148226	0.197124	0.204055	8.21772	6.08108	5.63517	9.88463	7.22882	7.26397	9.62187	7.21723	6.77215	9.48985	7.3336	7.06824	9.25385	7.48059	7.32733	9.98613	7.44708	7.52591	9.63807	7.13648	6.86419	9.43338	8.4623	8.47776	9.88463	7.87221	8.385	9.96867	8.10224	8.18388	9.61453	7.89966	8.10591	10.1119	8.1533	8.38845	10.1114	8.29967	8.56301	9.99845	8.02846	7.88142	691.4	352.7	356.5	945.3	234.3	334.3	1002	274.8	290.8	783.9	238.8	275.5	1106.6	284.7	335.1	1106.2	315.1	378.2	1022.9	261.1	235.8	297.7	67.7	49.7	945.3	150	153.7	787.9	148.8	109.3	719	161.3	134.2	610.5	178.6	160.6	1014.2	174.5	184.3	796.8	140.7	116.5	7	4	3	7	4	3	7	4	3	7	4	3	7	4	3	7	4	3	7	4	3	High	High	High	High	High	High	High	High	High	High	High	High	High	High	High	High	High	High	High	High	High
A0A2R8Y849, A0A2R8Y8A0, A0A2R8YD14, E7ETK0, P62847	A0A2R8Y849, A0A2R8YD14, E7ETK0, P62847	P62847	A0A2R8Y849	P62847	RPS24	Small ribosomal subunit protein eS24 (40S ribosomal protein S24)	reviewed	5	FALSE	FALSE	40	High	6	32	6	Human	FALSE	3 v 3	-0.173692	0.377168	0.605109	3 v 3	0.303286	0.20214	0.87706	3 v 3	0.39437	0.0745963	0.272269	3 v 3	0.179602	0.546302	0.901175	3 v 3	0.28164	0.0950734	0.593115	3 v 3	0.314345	0.109229	0.790145	3 v 3	-0.353293	0.0988218	0.343707	3 v 3	1.39658	0.00369998	0.0470585	3 v 3	0.29147	0.272157	0.998283	3 v 3	0.0890921	0.536581	0.983699	3 v 3	1.56894	0.0150561	0.0549611	3 v 3	0.17465	0.615583	0.998822	3 v 3	0.399326	0.0576868	0.29004	3 v 3	-0.172359	0.47683	0.983236	0.134835	-0.331321	-0.32459	0.411733	-0.015414	0.51354	0.467049	0.170507	0.545555	0.641284	-0.214981	0.112502	0.0950224	0.360998	0.3889	0.160554	0.535601	0.246881	-0.506449	-0.11634	-0.437092	1.22621	1.48344	1.48008	0.536391	-0.0920026	0.430022	0.244928	-0.147949	0.170297	1.497	1.27345	1.93636	-0.402752	0.580901	0.345802	0.395587	0.574895	0.227495	-0.270783	0.20999	-0.456284	8.55842	6.54226	6.5345	10.321	7.93369	8.4446	10.0296	7.87774	8.18488	9.78463	8.02569	8.01458	9.65267	8.3966	8.81666	10.451	8.3906	8.69836	10.0554	7.8157	8.47086	9.77446	8.92303	9.37634	10.321	8.5763	9.56529	10.3763	8.76222	9.59731	9.90929	8.59171	9.05175	10.5108	9.06905	9.87774	10.5763	9.24365	9.73573	10.4157	8.70805	9.48884	875.8	485.4	664.6	1279.2	381.7	757.6	1329.2	434.2	774.6	961.6	385.8	530.7	1459	537.1	940.8	1526.8	606.2	852.6	1366	418.2	718.5	377	93.2	92.7	1279.2	244.5	348.4	1045.2	235.2	291	882	260.6	258.6	804.9	337	450.9	1399.8	335.6	415.4	1064.1	225.3	354.8	4	2	2	4	2	2	4	2	2	4	2	2	4	2	2	4	2	2	4	2	2	High	High	High	High	High	High	High	High	High	High	High	High	High	High	High	High	High	High	High	High	High
H3BUR4, Q9ULX3	Q9ULX3	Q9ULX3	Q9ULX3	Q9ULX3	NOB1	RNA-binding protein NOB1 (EC 3.1.-.-) (Phosphorylation regulatory protein HP-10) (Protein ART-4)	reviewed	5	FALSE	FALSE	24	High	9	14	9	Human	FALSE	3 v 3	-0.507485	0.377843	0.60518	3 v 3	0.465426	0.138041	0.860999	3 v 3	0.381402	0.0749138	0.272269	3 v 3	0.179822	0.751937	0.954307	3 v 3	0.150119	0.290538	0.712914	3 v 3	0.344944	0.024826	0.790145	3 v 3	-0.687307	0.0483518	0.273927	3 v 3	1.06271	0.132695	0.185071	3 v 3	0.453838	0.19832	0.998283	3 v 3	0.0770799	0.545127	0.983699	3 v 3	1.57012	0.0327326	0.0757774	3 v 3	0.0413253	0.906402	0.998822	3 v 3	0.429002	0.0147918	0.208912	3 v 3	-0.507416	0.111754	0.8109	-0.17957	0.0572961	-1.40018	0.698877	0.0812438	0.616157	0.396583	0.182505	0.565118	0.81222	0.526781	-0.799535	-0.0605274	0.264188	0.246696	0.248915	0.440781	0.345135	-0.991791	-0.469485	-0.600644	0.911361	1.87379	0.402965	0.823991	0.00607451	0.531447	0.174679	-0.136084	0.192645	1.66805	2.01847	1.02385	-0.55816	0.48359	0.198546	0.483856	0.479647	0.323504	-0.756685	-0.14468	-0.620882	6.74685	4.27798	3.16993	8.4822	6.15785	4.10434	7.83289	6.01569	3.76553	7.65821	6.15178	3.57289	7.85674	6.78005	4.39232	8.89875	6.7761	4.51728	8.4149	6.29646	4.19377	7.9629	6.66107	6.00899	8.4822	6.79961	5.22497	8.17991	6.90087	5.17393	7.78333	6.71836	4.60881	8.71459	7.45204	5.45615	9.02403	7.62863	5.55459	8.77512	7.18785	5.20945	249.5	101.2	64.4	357.6	111.4	37.4	290	119.5	36.1	220.3	105.3	24.4	420.1	175.1	43.9	520.6	197.9	47	438.1	145.8	37	107.4	19.4	9	357.6	71.4	17.2	228	64.7	13.6	202	71.1	11.9	231.8	109.9	21	477.3	109.6	22.9	341.3	78.6	18.3	4	2	1	4	2	1	4	2	1	4	2	1	4	2	1	4	2	1	4	2	1	High	High	High	High	High	High	High	High	High	High	High	High	High	High	High	High	High	High	High	High	High
A0A8I5KW31, C9J3R0, C9JMJ4, C9JQZ4, C9JRH2, C9JW69, P18754, Q5T7V8	C9JW69, P18754	P18754	P18754	P18754	RCC1	Regulator of chromosome condensation (Cell cycle regulatory protein) (Chromosome condensation protein 1)	reviewed	5	FALSE	FALSE	29	High	9	22	9	Human	FALSE	3 v 3	0.513419	0.378032	0.60518	3 v 3	0.325404	0.213241	0.87706	3 v 3	0.600144	0.013003	0.21743	3 v 3	-0.302338	0.729308	0.946653	3 v 3	0.312855	0.509448	0.763231	3 v 3	0.387189	0.596778	0.899777	3 v 3	0.815756	0.165475	0.427769	3 v 3	2.08372	0.025418	0.0769518	3 v 3	0.313634	0.328787	0.998283	3 v 3	0.294996	0.0833172	0.983699	3 v 3	1.08682	0.207233	0.238197	3 v 3	0.206219	0.755276	0.998822	3 v 3	0.472635	0.477216	0.61539	3 v 3	0.996894	0.110342	0.807669	1.13776	-0.376993	0.779488	0.662151	0.0442612	0.269798	0.583531	0.727286	0.489615	1.08262	-1.53845	-0.451187	-0.451479	0.536476	0.853569	-0.843721	0.854792	1.1505	0.0551416	1.16145	1.23067	2.22771	1.43849	2.58496	0.786746	-0.0328272	0.186984	0.361269	0.408532	0.115187	1.93669	-0.049213	1.373	-0.948801	0.755955	0.811504	-0.608637	0.894601	1.13194	0.291016	1.4877	1.21197	6.04002	6.62059	5.25927	9.05447	8.02625	8.03122	8.62899	8.46761	7.95942	8.26772	8.05907	7.84423	7.02791	7.32733	7.44377	7.36807	7.46597	7.76421	7.97671	6.57137	6.63227	7.25456	9.00197	8.10224	9.05447	8.66924	9.15152	8.97585	9.35226	9.37134	8.39232	8.62498	8.88173	7.8857	8	8.50462	7.49346	8.31832	8.80155	8.33718	7.46352	7.65105	152.7	512.7	274.8	531.7	407.1	568.7	503.5	653.6	662.3	336	394.8	471.7	236.5	256	363.2	180.2	319.2	446.2	323.4	176.5	201	65.8	98.4	38.3	531.7	260.7	261.6	395.9	354	248.9	308.2	266.7	229.8	130.5	160.6	174.1	165.2	176.8	217.4	251.9	95.1	99.2	3	4	2	3	4	4	3	4	4	3	4	4	3	4	4	3	4	4	3	4	4	High	High	High	High	High	High	High	High	High	High	High	High	High	High	High	High	High	High	High	High	High
C9JTK6, J3KQ32, Q9NTK5	J3KQ32, Q9NTK5	Q9NTK5	Q9NTK5	Q9NTK5	OLA1	Obg-like ATPase 1 (DNA damage-regulated overexpressed in cancer 45) (DOC45) (GTP-binding protein 9)	reviewed	5	FALSE	FALSE	15	High	6	10	6	Human	FALSE	2 v 2	0.254781	0.38119	0.608789	2 v 2	-0.224296	0.651538	0.991777	2 v 2	-0.124443	0.808636	0.885932	2 v 2	0.299189	0.805329	0.967365	2 v 2	0.571728	0.060374	0.539376	2 v 2	0.554632	0.362811	0.82355	2 v 2	-0.0444082	0.974807	0.98806	2 v 2	1.70722	0.193381	0.238218	2 v 2	-0.199689	0.743395	0.998283	2 v 2	-0.394909	0.541201	0.983699	2 v 2	1.47062	0.2584	0.282919	2 v 2	0.43293	0.390351	0.998822	2 v 2	0.692371	0.227249	0.449675	2 v 2	0.236607	0.87267	0.995662	0.0809351	0.428627	NA	0.143715	-0.592307	NA	0.277003	-0.525888	NA	1.24692	-0.648541	NA	0.626111	0.517345	NA	0.199207	0.910058	NA	-1.16598	1.07717	NA	1.17207	2.24237	NA	0.268602	-0.667981	NA	0.0547338	-0.844551	NA	2.10263	0.838606	NA	0.128305	0.737554	NA	0.43416	0.950583	NA	-0.930554	1.40377	NA	6.2211	5.7761	NA	7.66178	7.3505	NA	7.44791	7.17393	NA	7.39318	8.01848	NA	8.45204	7.35226	NA	8.75789	7.56529	NA	8.32373	6.61471	NA	7.43713	8.15634	NA	7.66178	7.99266	NA	7.79507	8.05907	NA	7.51806	8.58496	NA	9.31016	8.02514	NA	8.88325	8.41785	NA	8.68405	7.50779	NA	173.3	285.3	NA	202.5	254.7	NA	222.1	266.7	NA	183.3	384	NA	634.8	260.5	NA	472.2	342	NA	411.3	182	NA	74.6	54.8	NA	202.5	163.2	NA	174.6	144.4	NA	168.1	259.3	NA	350.2	163.4	NA	432.9	189.4	NA	320.4	98	NA	2	3	NA	2	3	NA	2	3	NA	2	3	NA	2	3	NA	2	3	NA	2	3	NA	High	High	High	High	High	High	High	High	High	High	High	High	High	High	High	High	High	High	High	High	High
K7EJ09, K7EKJ9, K7EKY0, K7EM82, K7ENK6, K7EQ75, K7EQR9, K7ER69, K7ERM6, Q12906, Q96SI9	Q12906	Q12906	Q12906	Q12906	ILF3	Interleukin enhancer-binding factor 3 (Double-stranded RNA-binding protein 76) (DRBP76) (M-phase phosphoprotein 4) (MPP4) (Nuclear factor associated with dsRNA) (NFAR) (Nuclear factor of activated T-cells 90 kDa) (NF-AT-90) (Translational control protein 80) (TCP80)	reviewed	5	FALSE	FALSE	40	High	31	84	31	Human	FALSE	3 v 3	-0.324272	0.381444	0.608789	3 v 3	0.0986028	0.604393	0.991777	3 v 3	0.330532	0.0337313	0.235491	3 v 3	-0.204207	0.622277	0.916051	3 v 3	0.212451	0.418661	0.746835	3 v 3	0.288501	0.331438	0.80151	3 v 3	-0.120065	0.579461	0.795506	3 v 3	1.24601	0.00679446	0.0544017	3 v 3	0.0868551	0.709282	0.998283	3 v 3	0.0253998	0.759078	0.988683	3 v 3	1.1853	0.024585	0.0660922	3 v 3	0.105402	0.815098	0.998822	3 v 3	0.37356	0.137577	0.378107	3 v 3	0.0607072	0.844249	0.995662	0.227164	-0.437348	-0.76263	0.253175	-0.225018	0.267651	0.362318	0.210315	0.418963	0.487512	-0.680485	-0.419648	-0.188733	0.303878	0.522209	-0.164026	0.544518	0.48501	-0.260348	0.243137	-0.342983	1.3183	1.37735	1.04238	0.377786	-0.301696	0.184475	0.140231	-0.108272	0.0442407	1.34291	0.80827	1.40474	-0.686452	0.523363	0.479296	0.0710605	0.583804	0.465816	-0.0246024	0.569083	-0.362359	10.3786	8.81506	6.79051	12.0747	9.89072	8.01737	11.8372	10.0841	7.87713	11.6969	10.1924	7.83289	11.0351	10.1467	8.67455	11.7926	10.2071	8.66107	11.7215	9.62333	8.19525	11.5944	11.196	9.633	12.0747	10.5336	9.13802	12.1839	10.969	9.28933	11.8215	10.7586	8.87036	11.8931	10.8194	9.73556	11.9179	11.06	9.69836	12.0819	10.5155	9.21335	3092.1	2346	794	4313.7	1482.3	563.4	4652.7	2004.4	625.7	3619.4	1732.5	468	3803.6	1807	852.5	3869.3	2135	830.8	4335.2	1463.8	593.6	1331.3	450.4	110.7	4313.7	949.3	259.1	3658.8	1085.5	235.1	3319.9	1170.1	228	2098.4	1133.6	408.6	3547.5	1182.1	404.8	3377	788.7	293.1	19	12	5	19	12	5	19	12	5	19	12	5	18	12	5	19	12	5	19	12	5	High	High	High	High	High	High	High	High	High	High	High	High	High	High	High	High	High	High	High	High	High
A8MU39, H0YDU8, P53041	H0YDU8, P53041	P53041	H0YDU8	P53041	PPP5C	Serine/threonine-protein phosphatase 5 (PP5) (EC 3.1.3.16) (Protein phosphatase T) (PP-T) (PPT)	reviewed	5	FALSE	FALSE	47	High	24	74	24	Human	FALSE	3 v 3	0.427582	0.381524	0.608789	3 v 3	0.152121	0.410969	0.984201	3 v 3	0.403086	0.177332	0.389713	3 v 3	2.8533	0.0059707	0.289037	3 v 3	0.0569739	0.831205	0.924822	3 v 3	0.341809	0.366533	0.82355	3 v 3	-2.42571	0.018949	0.203874	3 v 3	1.99874	0.0730735	0.130665	3 v 3	0.140281	0.535759	0.998283	3 v 3	0.0977455	0.696896	0.984446	3 v 3	4.24348	0.00724221	0.0499839	3 v 3	-0.0500706	0.894559	0.998822	3 v 3	0.426817	0.210428	0.435449	3 v 3	-2.24474	0.0177973	0.358831	-0.0867428	0.190471	1.17902	0.297796	-0.143016	0.301582	0.672452	0.0194524	0.517355	2.99908	2.41818	3.14263	-0.166296	-0.19005	0.527267	-0.0695128	0.180607	0.914331	-3.08582	-2.22771	-1.96361	1.00483	2.00461	2.98678	0.422338	-0.219327	0.217831	0.450273	-0.29864	0.141604	3.85485	3.90652	4.96907	-0.664088	0.029506	0.48437	0.165595	0.219962	0.894894	-2.85002	-1.90191	-1.98229	7.59991	6.28725	3.7761	9.02708	8.07253	6.98071	9.05501	7.99322	6.90448	8.60474	8.29186	6.76288	10.7907	10.2233	9.22954	11.6204	10.4137	9.64006	11.4548	10.1938	8.74517	8.81602	8.66782	6.62059	9.02708	8.71528	8.10119	9.40173	8.87774	8.31696	8.72928	8.85829	7.79961	11.6488	10.896	10.2905	11.7456	11.2666	10.6775	11.8151	11.086	9.76321	450.7	406.7	98.4	521.7	420.3	274.6	676.4	470.4	318.9	424.4	464.1	222.8	3211	1905.5	1252.4	3433.8	2463.7	1637.8	3603.3	2173.8	869	194	78.1	13.7	521.7	269.2	126.3	531.9	254.8	119.8	389.3	313.4	108.6	1771.4	1195.4	600.3	3148.3	1364.1	797.9	2806.9	1171.2	429.1	13	8	4	13	8	8	13	8	8	13	8	8	13	8	8	13	8	8	13	8	8	High	High	High	High	High	High	High	High	High	High	High	High	High	High	High	High	High	High	High	High	High
P30086	P30086	P30086	P30086	P30086	PEBP1	Phosphatidylethanolamine-binding protein 1 (PEBP-1) (HCNPpp) (Neuropolypeptide h3) (Prostatic-binding protein) (Raf kinase inhibitor protein) (RKIP) [Cleaved into: Hippocampal cholinergic neurostimulating peptide (HCNP)]	reviewed	5	FALSE	FALSE	26	High	3	4	3	Human	FALSE	2 v 2	0.86332	0.38224	0.609028	2 v 2	-0.115557	0.866252	0.991777	2 v 2	-0.00796906	0.990368	0.993703	2 v 2	0.849641	0.253219	0.798892	2 v 2	1.19698	0.469445	0.759157	2 v 2	0.501066	0.301649	0.791441	2 v 2	0.0136785	0.990816	0.994899	2 v 2	2.31813	0.247699	0.282948	2 v 2	-0.0916024	0.909929	0.998283	2 v 2	-0.278374	0.712894	0.988683	2 v 2	2.02475	0.0136512	0.0534821	2 v 2	1.05674	0.384139	0.998822	2 v 2	0.637261	0.323102	0.52378	2 v 2	0.293384	0.817256	0.995662	0.272158	1.45448	NA	0.426361	-0.657475	NA	0.518701	-0.534639	NA	1.20662	0.492665	NA	2.28424	0.109717	NA	0.758008	0.244123	NA	-0.93446	0.961817	NA	1.36773	3.26853	NA	0.551516	-0.734721	NA	0.296457	-0.853205	NA	2.06817	1.98132	NA	1.78499	0.328492	NA	0.991653	0.28287	NA	-0.70044	1.28721	NA	3.63227	4.95884	NA	5.55152	7.49265	NA	5.29646	7.37417	NA	5	8.22738	NA	7.48543	7.26866	NA	6.69209	7.22304	NA	5.70044	6.94017	NA	4.853	7.33896	NA	5.55152	8.13597	NA	5.64386	8.2588	NA	5.12516	8.79344	NA	8.34385	7.94134	NA	6.81762	8.07575	NA	6.05961	7.83162	NA	28.9	161.9	NA	46.9	281.3	NA	50	306.3	NA	34.9	443.7	NA	324.9	245.8	NA	112.8	269.8	NA	66.7	227.8	NA	12.4	31.1	NA	46.9	180.1	NA	39.3	165.9	NA	32	299.7	NA	179.2	154.2	NA	103.4	149.4	NA	52	122.8	NA	1	3	NA	1	3	NA	1	3	NA	1	3	NA	1	3	NA	1	3	NA	1	3	NA	High	High	Not Found	High	High	Not Found	High	High	Not Found	High	High	Not Found	High	High	Not Found	High	High	Not Found	High	High	Not Found
E9PLP8, Q12996	E9PLP8, Q12996	Q12996	Q12996	Q12996	CSTF3	Cleavage stimulation factor subunit 3 (CF-1 77 kDa subunit) (Cleavage stimulation factor 77 kDa subunit) (CSTF 77 kDa subunit) (CstF-77)	reviewed	5	FALSE	FALSE	4	High	2	3	2	Human	FALSE	2 v 2	-0.25144	0.382825	0.609028	2 v 2	-0.0641918	0.895819	0.991777	2 v 2	0.229957	0.398636	0.590928	2 v 2	-0.057421	0.939922	0.993786	2 v 2	0.0767874	0.74673	0.884074	2 v 2	0.0351449	0.964325	0.987358	2 v 2	-0.194019	0.732443	0.879995	2 v 2	1.20396	0.0994173	0.152799	2 v 2	-0.0406744	0.947144	0.998283	2 v 2	-0.0408812	0.879825	0.993658	2 v 2	1.11712	0.160751	0.19671	2 v 2	-0.0632219	0.925939	0.998822	2 v 2	0.172302	0.79914	0.852873	2 v 2	0.0868411	0.885541	0.995662	-0.0789254	-0.423956	NA	0.324557	-0.45294	NA	0.396279	0.0636352	NA	0.549235	-0.664077	NA	-0.105933	0.259508	NA	-0.59136	0.66165	NA	-0.62816	0.240121	NA	1.0144	1.39352	NA	0.448096	-0.529445	NA	0.173106	-0.254869	NA	1.40535	0.828888	NA	-0.604217	0.477773	NA	-0.355561	0.700166	NA	-0.390952	0.564634	NA	4.90207	4.51096	NA	6.36457	5.37504	NA	6.08958	5.64962	NA	5.91648	5.90448	NA	5.70321	5.81762	NA	5.95187	6.04002	NA	6.30743	5.33985	NA	6.11894	6.89482	NA	6.36457	6.01792	NA	6.4363	6.5345	NA	6.04002	6.47086	NA	6.56224	6.49025	NA	6.07682	6.89239	NA	6.66818	6.23074	NA	69.5	119	NA	82.4	64.8	NA	86.6	92.7	NA	65.8	88.7	NA	94.5	89.9	NA	67.5	118.8	NA	101.7	75.1	NA	29.9	22.8	NA	82.4	41.5	NA	68.1	50.2	NA	60.4	59.9	NA	52.1	56.4	NA	61.9	65.8	NA	79.2	40.5	NA	1	1	NA	1	1	NA	1	1	NA	1	1	NA	1	1	NA	1	1	NA	1	1	NA	High	High	Not Found	High	High	Not Found	High	High	Not Found	High	High	Not Found	High	High	Not Found	High	High	Not Found	High	High	Not Found
A0A0C4DGB9, D6R967, D6RAD3, D6RGV9, F8W7R6, H0Y8X2, H0Y9D8, Q9H2U2	Q9H2U2	Q9H2U2	Q9H2U2	Q9H2U2	PPA2	Inorganic pyrophosphatase 2, mitochondrial (EC 3.6.1.1) (Pyrophosphatase SID6-306) (Pyrophosphate phospho-hydrolase 2) (PPase 2)	reviewed	5	FALSE	FALSE	24	High	7	9	5	Human	FALSE	2 v 2	-1.02183	0.382912	0.609028	2 v 2	0.18302	0.418966	0.984201	2 v 2	0.324903	0.475805	0.64409	2 v 2	-0.505477	0.409778	0.84694	2 v 2	-0.317331	0.593432	0.811751	2 v 2	-0.135499	0.794434	0.932678	2 v 2	-0.516353	0.355013	0.612645	2 v 2	0.42408	0.436405	0.45138	2 v 2	0.204983	0.11893	0.998283	2 v 2	0.0266483	0.924797	0.993658	2 v 2	0.833797	0.079143	0.123436	2 v 2	-0.587903	0.534128	0.998822	2 v 2	-0.0287452	0.934094	0.956069	2 v 2	-0.409718	0.530516	0.994055	-0.320541	NA	-1.72312	0.0415306	NA	0.32451	0.023803	NA	0.626003	-0.12623	NA	-0.884723	-0.744756	NA	0.110094	-0.540441	NA	0.269443	-0.194311	NA	-0.838395	0.770894	NA	0.0772651	0.166237	NA	0.243729	-0.197888	NA	0.251185	0.729604	NA	0.93799	-1.24248	NA	0.066671	-0.305418	NA	0.247928	0.0412901	NA	-0.860725	7.18388	NA	4.94953	8.12102	NA	5.27053	7.75689	NA	5.27798	7.95478	NA	5.0268	6.67101	NA	5.9542	7.60807	NA	6.13545	7.91349	NA	5.88753	8.40003	NA	7.78921	8.12102	NA	6.3906	8.10329	NA	6.69209	8.07948	NA	6.06609	7.52904	NA	7.01458	7.73335	NA	7.17393	8.2738	NA	6.90448	337.8	NA	221.2	278.4	NA	83.9	275	NA	103.4	270.5	NA	67	184.7	NA	129.3	212.8	NA	144.4	309.5	NA	119.8	145.4	NA	30.9	278.4	NA	38.6	216.3	NA	38.8	248.1	NA	32.6	101.9	NA	62	195.1	NA	70.3	241.1	NA	59.2	1	NA	1	1	NA	1	1	NA	1	1	NA	1	1	NA	1	1	NA	1	1	NA	1	High	High	Medium	High	High	Medium	High	High	Medium	High	High	Medium	High	High	Medium	High	High	Medium	High	High	Medium
Q9BU76	Q9BU76	Q9BU76	Q9BU76	Q9BU76	MMTAG2	Multiple myeloma tumor-associated protein 2 (hMMTAG2)	reviewed	5	FALSE	FALSE	16	High	4	6	4	Human	FALSE	2 v 2	-0.366946	0.385783	0.612934	2 v 2	-0.0198835	0.956267	0.992734	2 v 2	-0.0627753	0.912822	0.943862	2 v 2	0.209639	0.825225	0.968356	2 v 2	-0.101043	0.242696	0.690571	2 v 2	-0.268743	0.481855	0.861481	2 v 2	-0.576585	0.448463	0.692881	2 v 2	1.08823	0.064758	0.121802	2 v 2	0.00200106	0.996745	0.998665	2 v 2	-0.334513	0.627087	0.983699	2 v 2	1.38106	0.190599	0.223424	2 v 2	-0.240878	0.653143	0.998822	2 v 2	-0.129858	0.560386	0.675361	2 v 2	-0.292834	0.68236	0.995662	-0.112667	-0.621226	NA	0.269105	-0.308872	NA	0.392775	-0.518325	NA	0.953967	-0.534689	NA	-0.141545	-0.0605415	NA	-0.522588	-0.0148989	NA	-1.06663	-0.0865368	NA	0.977149	1.19931	NA	0.393414	-0.389412	NA	0.169692	-0.838719	NA	1.80735	0.954771	NA	-0.638346	0.15659	NA	-0.287022	0.0273073	NA	-0.830206	0.244538	NA	5.12928	3.01792	NA	6.49985	3.82782	NA	6.27612	3.37851	NA	6.10643	4.21723	NA	6.29829	4.12928	NA	6.64962	4	NA	6.93664	3.97269	NA	6.34341	5.40259	NA	6.49985	4.47249	NA	6.62352	4.26303	NA	6.23074	4.78136	NA	7.15583	4.80735	NA	6.77479	4.853	NA	7.29737	4.8679	NA	81.2	42.3	NA	90.5	22.2	NA	98.6	19.2	NA	75.1	27.5	NA	142.6	28	NA	109.5	28.9	NA	157.3	29.2	NA	35	8.1	NA	90.5	14.2	NA	77.5	10.4	NA	68.9	18.6	NA	78.7	17.5	NA	100.4	16	NA	122.5	15.7	NA	2	1	NA	2	1	NA	2	1	NA	2	1	NA	2	1	NA	2	1	NA	2	1	NA	High	High	Not Found	High	High	High	High	High	High	High	High	Not Found	High	High	High	High	High	High	High	High	High
Q9BZH6, S4R3Z0	Q9BZH6	Q9BZH6	Q9BZH6	Q9BZH6	WDR11	WD repeat-containing protein 11 (Bromodomain and WD repeat-containing protein 2) (WD repeat-containing protein 15)	reviewed	5	FALSE	FALSE	10	High	12	18	12	Human	FALSE	2 v 2	-0.676185	0.386213	0.612957	2 v 2	0.0658881	0.780544	0.991777	2 v 2	0.41113	0.438872	0.616363	2 v 2	-0.434126	0.279543	0.812416	2 v 2	0.302944	0.250315	0.693717	2 v 2	0.223333	0.475319	0.860915	2 v 2	-0.242059	0.529193	0.76382	2 v 2	1.13396	0.251917	0.286308	2 v 2	-0.0144922	0.948821	0.998283	2 v 2	0.0641902	0.870241	0.992364	2 v 2	1.22289	0.0186817	0.0584595	2 v 2	0.390742	0.00931448	0.998822	2 v 2	0.233017	0.503845	0.634924	2 v 2	-0.0889382	0.872411	0.995662	NA	-0.206939	-1.14543	NA	-0.117615	0.249391	NA	0.0722391	0.750022	NA	-0.230223	-0.638029	NA	0.177285	0.428604	NA	0.429988	0.0166787	NA	0.0232835	-0.507402	NA	1.60766	0.660251	NA	-0.194374	0.16539	NA	-0.246364	0.374745	NA	1.25879	1.187	NA	0.39646	0.385025	NA	0.468865	-0.00283159	NA	0.348872	-0.526748	NA	6.82655	4.48543	NA	8.23984	5.31107	NA	8.18785	5.52042	NA	8.43421	5.14568	NA	8.4818	6.05745	NA	8.55421	5.66959	NA	8.08534	5.67243	NA	9.2075	7.32733	NA	8.88295	6.43129	NA	9.0728	6.93192	NA	9.00056	6.1819	NA	9.15456	7.1179	NA	9.40727	6.70598	NA	8.97728	6.6893	NA	591.2	160.6	NA	472.1	86.3	NA	538.5	122.1	NA	512.2	72.6	NA	569.9	138.9	NA	679	104.4	NA	504	103.2	NA	113.5	22.4	NA	302.3	39.7	NA	291.6	45.9	NA	345.9	35.4	NA	357.5	66.6	NA	375.9	50.9	NA	271.6	51	NA	4	1	NA	4	1	NA	4	1	NA	4	1	NA	4	1	NA	4	1	NA	4	1	High	High	High	High	High	High	High	High	High	High	High	High	High	High	High	High	High	High	High	High	High
A0A494C0M1, A0A8V8TQJ0, A0A8V8TQW9, P52701	A0A494C0M1, A0A8V8TQJ0, A0A8V8TQW9, P52701	P52701	A0A8V8TQW9	P52701	MSH6	DNA mismatch repair protein Msh6 (hMSH6) (G/T mismatch-binding protein) (GTBP) (GTMBP) (MutS protein homolog 6) (MutS-alpha 160 kDa subunit) (p160)	reviewed	5	FALSE	FALSE	5	High	5	6	5	Human	FALSE	2 v 2	0.169378	0.387081	0.613675	2 v 2	0.161493	0.420632	0.984201	2 v 2	0.303223	0.127578	0.339844	2 v 2	0.12075	0.860995	0.970416	2 v 2	0.114194	0.812074	0.91797	2 v 2	0.0510216	0.93112	0.976988	2 v 2	0.0486276	0.927697	0.965919	2 v 2	1.62298	0.0955775	0.149084	2 v 2	0.184958	0.565407	0.998283	2 v 2	0.0321644	0.822212	0.988683	2 v 2	1.2944	0.109591	0.150994	2 v 2	-0.0273625	0.406206	0.998822	2 v 2	0.187957	0.701279	0.779083	2 v 2	0.328584	0.611935	0.995662	0.287262	0.0514935	NA	0.287018	0.0359693	NA	0.364815	0.241631	NA	0.66495	-0.42345	NA	0.489736	-0.261348	NA	-0.418704	0.520747	NA	-0.377688	0.474943	NA	1.37747	1.8685	NA	0.41244	-0.0425246	NA	0.144328	-0.0799993	NA	1.51945	1.06935	NA	-0.00707205	-0.047653	NA	-0.182769	0.558683	NA	-0.141978	0.799147	NA	5.41954	3.72247	NA	7.20945	5.54844	NA	6.94134	5.51096	NA	6.79701	5.59096	NA	6.93192	4.74416	NA	6.75622	5.3505	NA	6.93899	4.79181	NA	6.63517	6.10434	NA	7.20945	6.1918	NA	7.28725	6.39746	NA	6.92244	6.15583	NA	7.78986	5.41954	NA	6.88142	6.20163	NA	7.30012	5.68089	NA	99.4	68.8	NA	148	73.1	NA	156.2	84.3	NA	121.3	71.3	NA	221.3	42.8	NA	117.9	73.6	NA	157.6	51.3	NA	42.8	13.2	NA	148	46.8	NA	122.9	45.6	NA	111.2	48.2	NA	122.1	26.8	NA	108.1	40.8	NA	122.7	27.7	NA	1	1	NA	1	1	NA	1	1	NA	1	1	NA	1	1	NA	1	1	NA	1	1	NA	High	High	High	High	High	High	High	High	High	High	High	High	High	High	High	High	High	High	High	High	High
H7BYH4, P00441	P00441	P00441	P00441	P00441	SOD1	Superoxide dismutase [Cu-Zn] (EC 1.15.1.1) (Superoxide dismutase 1) (hSod1)	reviewed	5	FALSE	FALSE	37	High	6	17	6	Human	TRUE	2 v 2	-1.15956	0.387616	0.613863	2 v 2	-0.188434	0.64937	0.991777	2 v 2	0.260267	0.756793	0.847836	2 v 2	-1.64875	0.0181947	0.4069	2 v 2	0.261318	0.192491	0.646059	2 v 2	0.453722	0.106211	0.790145	2 v 2	0.489192	0.669349	0.845047	2 v 2	0.650253	0.570566	0.579592	2 v 2	-0.268451	0.538275	0.998283	2 v 2	-0.0867958	0.911331	0.993658	2 v 2	0.00817976	0.975679	0.977665	2 v 2	0.349195	0.0896161	0.998822	2 v 2	0.46317	0.142692	0.384381	2 v 2	0.642073	0.644336	0.995662	NA	-0.351078	-1.96803	NA	-0.495249	0.118381	NA	-0.387539	0.908072	NA	-1.69588	-1.60161	NA	0.179805	0.34283	NA	0.530129	0.377315	NA	1.3448	-0.36642	NA	1.46338	-0.162877	NA	-0.57129	0.0343887	NA	-0.70593	0.532339	NA	-0.205831	0.222191	NA	0.398678	0.299712	NA	0.568759	0.357582	NA	1.66921	-0.385068	NA	6.48382	6.67384	NA	7.37591	6.54535	NA	7.24127	7.0433	NA	7.9472	6.51096	NA	6.67666	7.19574	NA	6.84674	7.25361	NA	6.27798	6.89603	NA	8.86481	9.5157	NA	8.01848	7.66605	NA	8.12619	8.45574	NA	8.51373	7.54767	NA	7.34873	8.25692	NA	7.69905	8.2914	NA	7.16892	7.91409	NA	466.2	732	NA	259.3	203.1	NA	279.4	351.1	NA	365.5	187.1	NA	163	305.9	NA	207.8	313.3	NA	143.9	241.2	NA	89.5	102.1	NA	166.1	93.4	NA	151.3	131.9	NA	246.8	91.2	NA	102.3	146.6	NA	115.1	152.6	NA	77.6	119.1	NA	2	2	NA	2	2	NA	2	2	NA	2	2	NA	2	2	NA	2	2	NA	2	2	High	High	High	High	High	High	High	High	High	High	High	High	High	High	High	High	High	High	High	High	High
O60869	O60869	O60869	O60869	O60869	EDF1	Endothelial differentiation-related factor 1 (EDF-1) (Multiprotein-bridging factor 1) (MBF1)	reviewed	5	FALSE	FALSE	52	High	9	20	9	Human	FALSE	2 v 2	0.191608	0.388239	0.614192	2 v 2	-0.153052	0.799416	0.991777	2 v 2	0.00903494	0.977418	0.984687	2 v 2	-0.101454	0.891724	0.980034	2 v 2	0.0495712	0.927648	0.97268	2 v 2	-0.0234491	0.969283	0.987693	2 v 2	0.293062	0.755333	0.890982	2 v 2	1.64461	0.186158	0.232078	2 v 2	-0.128598	0.858699	0.998283	2 v 2	-0.261042	0.546806	0.983699	2 v 2	1.0709	0.159633	0.195828	2 v 2	-0.0895269	0.928439	0.998822	2 v 2	0.113555	0.818633	0.868388	2 v 2	0.573702	0.592113	0.995662	0.0577338	0.325482	NA	0.316528	-0.622633	NA	0.263633	-0.245563	NA	0.489295	-0.692204	NA	-0.384719	0.483862	NA	-0.509065	0.462167	NA	-0.431561	1.01769	NA	1.1495	2.13971	NA	0.441243	-0.698439	NA	0.0415123	-0.563596	NA	1.3452	0.7966	NA	-0.882616	0.703562	NA	-0.274195	0.501305	NA	-0.195703	1.34311	NA	6.05311	5.03122	NA	7.64386	6.47249	NA	7.24413	6.60733	NA	7.20261	7.17093	NA	6.5157	6.53138	NA	7.12412	6.32912	NA	7.39832	5.82782	NA	7.26959	7.41193	NA	7.64386	7.11478	NA	7.59096	7.49185	NA	7.32733	7.73742	NA	7.37417	7.20359	NA	7.24982	7.1819	NA	7.75889	6.71973	NA	154.3	170.3	NA	200	138.6	NA	192.8	180	NA	160.6	213.4	NA	165.9	147.4	NA	152.2	145.2	NA	216.6	105.4	NA	66.4	32.7	NA	200	88.8	NA	151.6	97.5	NA	147.3	144.1	NA	91.5	92.5	NA	139.5	80.4	NA	168.7	56.8	NA	2	1	NA	2	1	NA	2	1	NA	2	1	NA	2	1	NA	2	1	NA	2	1	NA	High	High	High	High	High	High	High	High	High	High	High	High	High	High	High	High	High	High	High	High	High
A0A7I2V2G1, A0A7I2V2T1, A0A7I2V395, A0A7I2V3V0, A0A7I2V444, A0A7I2V4C8, A0A7I2V4F6, A0A7I2V4R2, A0A7I2V4R3, A0A7I2V552, A0A7I2V5N9, A0A7I2YQD2, A0A7I2YQI1, A0A7I2YQR5, G8JLH9, P40763	A0A7I2V3V0, A0A7I2V444, A0A7I2V4C8, A0A7I2V4R2, A0A7I2V5N9, A0A7I2YQR5, G8JLH9, P40763	P40763	P40763	P40763	STAT3	Signal transducer and activator of transcription 3 (Acute-phase response factor)	reviewed	5	FALSE	FALSE	12	High	8	14	8	Human	FALSE	3 v 3	-0.512289	0.389595	0.615154	3 v 3	-0.0293896	0.727419	0.991777	3 v 3	-0.104644	0.785229	0.867302	3 v 3	-0.403845	0.383449	0.834313	3 v 3	0.482705	0.233504	0.686518	3 v 3	0.256718	0.340931	0.810732	3 v 3	-0.108444	0.62038	0.822211	3 v 3	1.0574	0.171842	0.220278	3 v 3	-0.0409558	0.798207	0.998283	3 v 3	-0.409886	0.386154	0.983699	3 v 3	0.985007	0.152401	0.189954	3 v 3	0.375575	0.106686	0.998822	3 v 3	0.341826	0.122455	0.363475	3 v 3	0.0723907	0.555993	0.994471	-0.432054	-1.36361	0.258797	0.114587	-0.125774	-0.0769814	0.235558	0.228117	-0.777608	-0.0798436	-1.13169	0	0.872109	-0.0748405	0.650845	-0.157076	0.44604	0.48119	-0.352211	-0.23192	0.258797	0.659203	0.450705	2.06228	0.239066	-0.202493	-0.159441	0.013255	-0.0899421	-1.15297	0.775623	0.356539	1.82286	0.374303	0.144793	0.607629	0.0780195	0.485225	0.462233	-0.11642	0.0941667	0.239426	8.02625	6.32012	4.57289	8.92452	6.56834	6.47573	8.6987	6.68089	5.4822	8.68545	6.77083	6.63517	9.17617	6.82146	7.00338	8.87989	7.16189	6.85798	8.80187	6.67666	6.39575	9.24198	8.70079	7.41363	8.92452	7.2114	7.59544	9.04549	7.56529	6.89482	8.80993	7.33718	7.67243	10.0342	7.49426	8.06447	9.00506	8.01514	7.89482	9.16214	7.5691	7.41363	605.5	416.1	170.5	485.9	148.2	193.4	528.4	189.4	119	448.8	161.7	204	1048.6	180.3	267.7	513.8	258.7	238	572.9	189.9	170.5	260.7	79.9	23.8	485.9	94.9	89	415.5	102.6	44.7	411.7	109.2	99.4	578.5	113.1	128.3	471.1	143.2	116	446.3	102.3	84.2	4	2	1	4	2	1	4	2	1	4	2	1	4	2	1	4	2	1	4	2	1	High	High	High	High	High	High	High	High	High	High	High	High	High	High	High	High	High	High	High	High	High
A0A8V8TNT2, A0A8V8TP17, A0A8V8TPA3, A0A8V8TQ37, A0A8V8TQ64, A0A8V8TQJ1, B4DTL6, C9JZL3, O15294, Q9H5T3	A0A8V8TP17, A0A8V8TQ37, A0A8V8TQ64, O15294	O15294	A0A8V8TQ37	O15294	OGT	UDP-N-acetylglucosamine--peptide N-acetylglucosaminyltransferase 110 kDa subunit (EC 2.4.1.255) (O-GlcNAc transferase subunit p110) (O-linked N-acetylglucosamine transferase 110 kDa subunit) (OGT)	reviewed	5	FALSE	FALSE	8	High	8	13	8	Human	FALSE	2 v 2	-0.574621	0.389897	0.615154	2 v 2	0.12466	0.0893761	0.834247	2 v 2	0.27284	0.00550066	0.21743	2 v 2	-0.179673	0.773828	0.960786	2 v 2	0.104762	0.0439584	0.539376	2 v 2	0.110208	0.789647	0.932678	2 v 2	-0.394948	0.128108	0.384905	2 v 2	0.878643	0.0302357	0.0830077	2 v 2	0.149215	0.425126	0.998283	2 v 2	0.00362261	0.953504	0.993658	2 v 2	0.993243	0.106065	0.147512	2 v 2	-0.0340249	0.938689	0.998822	2 v 2	0.247317	0.467832	0.610415	2 v 2	-0.1146	0.528292	0.993962	-0.17091	-0.978332	NA	0.142278	0.107043	NA	0.275198	0.270483	NA	0.304605	-0.663951	NA	0.112007	0.0975165	NA	-0.211101	0.431517	NA	-0.475514	-0.314381	NA	0.920404	0.836881	NA	0.266895	0.0315356	NA	0.0531346	-0.0458894	NA	1.16027	0.826214	NA	-0.386226	0.318176	NA	0.023811	0.470823	NA	-0.239868	0.0106669	NA	6.88631	4.926	NA	8.07361	5.79442	NA	7.85985	5.71699	NA	7.80671	5.76288	NA	7.66035	6.07039	NA	8.07039	6.22304	NA	8.04658	5.75221	NA	8.10224	7.30925	NA	8.07361	6.43796	NA	8.20653	6.6014	NA	7.93133	6.33092	NA	8.51885	6.74281	NA	8.19574	7.07682	NA	8.40684	6.6453	NA	274.8	158.6	NA	269.4	86.7	NA	295.4	97.1	NA	244.1	80.5	NA	366.8	107.1	NA	293.2	135	NA	339.4	100.1	NA	118.3	30.4	NA	269.4	55.5	NA	232.3	52.6	NA	223.9	54.3	NA	202.3	67.2	NA	268.8	74.7	NA	264.4	53.9	NA	3	1	NA	3	1	NA	3	1	NA	3	1	NA	3	1	NA	3	1	NA	3	1	NA	High	High	High	High	High	High	High	High	High	High	High	High	High	High	High	High	High	High	High	High	High
Q7L8L6	Q7L8L6	Q7L8L6	Q7L8L6	Q7L8L6	FASTKD5	FAST kinase domain-containing protein 5, mitochondrial	reviewed	5	FALSE	FALSE	4	High	4	6	4	Human	FALSE	2 v 2	-0.567781	0.390098	0.615154	2 v 2	0.135851	0.403105	0.984201	2 v 2	0.241588	0.205915	0.420329	2 v 2	-0.297047	0.737039	0.949579	2 v 2	0.122241	0.771564	0.894558	2 v 2	-0.194473	0.564473	0.892546	2 v 2	-0.270734	0.509111	0.7442	2 v 2	0.882444	0.0286938	0.0818161	2 v 2	0.158429	0.576565	0.998283	2 v 2	-0.0565422	0.779854	0.988683	2 v 2	1.04475	0.11536	0.15675	2 v 2	-0.148054	0.833678	0.998822	2 v 2	-0.0859418	0.584198	0.691877	2 v 2	-0.162302	0.478336	0.983236	-0.168608	NA	-0.966955	0.235569	NA	0.0361338	0.322574	NA	0.160602	0.380722	NA	-0.974817	-0.203678	NA	0.44816	-0.432941	NA	0.0439959	-0.54933	NA	0.00786212	0.922245	NA	0.842644	0.360415	NA	-0.0435564	0.100397	NA	-0.213481	1.23616	NA	0.85333	-0.701799	NA	0.405691	-0.198259	NA	0.0263754	-0.313917	NA	-0.0106867	7.01792	NA	3.90689	8.30058	NA	4.70598	8.04056	NA	4.53605	7.94017	NA	4.74953	7.55228	NA	5.16591	8.05582	NA	4.7866	8.25408	NA	4.76022	8.23362	NA	6.75355	8.30058	NA	5.82273	8.38759	NA	5.9472	8.06501	NA	5.7866	8.41066	NA	6.22689	8.1814	NA	5.82273	8.61434	NA	5.77873	301	NA	107.9	315.3	NA	56.6	334.9	NA	61.7	267.8	NA	55.2	340.3	NA	74.9	290.3	NA	56.6	391.9	NA	54.9	129.6	NA	15	315.3	NA	26.1	263.3	NA	23.2	245.6	NA	26.9	187.7	NA	35.9	266.1	NA	27.6	305.3	NA	27.1	2	NA	1	2	NA	1	2	NA	1	2	NA	1	2	NA	1	2	NA	1	2	NA	1	High	High	High	High	High	High	High	High	High	High	High	High	High	High	High	High	High	High	High	High	High
A0A8Q3WMA7, H0Y9K7, P23246	A0A8Q3WMA7, P23246	P23246	P23246	P23246	SFPQ	Splicing factor, proline- and glutamine-rich (100 kDa DNA-pairing protein) (hPOMp100) (DNA-binding p52/p100 complex, 100 kDa subunit) (Polypyrimidine tract-binding protein-associated-splicing factor) (PSF) (PTB-associated-splicing factor)	reviewed	5	FALSE	FALSE	21	High	14	32	13	Human	FALSE	3 v 3	-0.192814	0.391717	0.617048	3 v 3	0.053515	0.829	0.991777	3 v 3	0.532747	0.0329527	0.235021	3 v 3	-0.268234	0.688541	0.933278	3 v 3	0.385175	0.241872	0.690571	3 v 3	0.335176	0.533266	0.89003	3 v 3	0.0754199	0.882959	0.947798	3 v 3	1.37472	0.0102539	0.0577758	3 v 3	0.0421407	0.893773	0.998283	3 v 3	0.228272	0.252261	0.983699	3 v 3	1.11996	0.0802802	0.124683	3 v 3	0.277396	0.582664	0.998822	3 v 3	0.419947	0.396884	0.569376	3 v 3	0.254761	0.64087	0.995662	0.0999461	-0.164071	-0.514318	0.435225	-0.319925	0.045245	0.720476	0.494353	0.383414	0.886859	-0.908582	-0.782981	-0.0761254	0.544761	0.686889	-0.466975	1.0862	0.386299	-0.786913	0.74451	0.268663	1.19086	1.65019	1.28311	0.560012	-0.396392	-0.0371986	0.498583	0.175778	0.0104544	1.74218	0.579892	1.0378	-0.573907	0.76423	0.641865	-0.231712	1.12553	0.366021	-0.551325	1.0703	0.245307	8.03507	6.70736	3.49825	9.78594	7.96116	4.74416	9.72451	8.53333	4.79181	9.22593	8.35755	4.78136	9.20335	8.05148	5.17792	9.54554	8.41278	4.90207	9.77726	7.28725	4.53605	9.25077	9.08799	6.3345	9.78594	8.604	5.86542	10.0712	9.41827	6.20359	9.35072	8.92392	5.82018	10.0615	8.72417	6.2384	9.67066	9.26562	5.93782	10.1376	8.17941	5.55152	609.2	544.2	80.7	882.8	389.1	58.3	1075.8	684.2	73.7	652.9	485.7	56.5	1068.6	422.9	75.5	815	615.5	61.3	1126.5	289.9	46.9	262.3	104.5	11.3	882.8	249.2	26.8	846	370.5	27.7	598.8	328	27.5	589.5	265.3	36.2	747.3	340.8	29.9	877.5	156.2	23.2	7	3	1	7	3	1	7	3	1	7	3	1	7	3	1	7	3	1	7	3	1	High	High	High	High	High	High	High	High	High	High	High	High	High	High	High	High	High	High	High	High	High
A0A7P0T8C0, A0A7P0T8J3, A0A7P0T8X1, A0A7P0T9D6, A0A7P0T9K9, A0A7P0T9S9, A0A7P0T9U6, A0A7P0TA35, A0A7P0TA71, A0A7P0TA97, A0A7P0TAX9, A0A7P0TB26, A0A7P0TBP8, A0A7P0Z476, A0A7P0Z4J0, A0A7P0Z4S2, B3KTQ9, H0Y3Z3, H7BZ94, I3L0S0, I3L3P5, I3L3U6, I3L4M2, I3L514, I3NI03, P07237	A0A7P0T8X1, A0A7P0TA35, A0A7P0TA71, A0A7P0TA97, A0A7P0TB26, I3L4M2, P07237	P07237	A0A7P0TA97	P07237	P4HB	Protein disulfide-isomerase (PDI) (EC 5.3.4.1) (Cellular thyroid hormone-binding protein) (Prolyl 4-hydroxylase subunit beta) (p55)	reviewed	5	FALSE	FALSE	19	High	11	17	10	Human	FALSE	2 v 2	0.321411	0.392743	0.617998	2 v 2	-0.00918493	0.989401	0.997529	2 v 2	0.054316	0.92633	0.952541	2 v 2	0.278618	0.828413	0.968889	2 v 2	1.26215	0.241852	0.690571	2 v 2	0.893786	0.471759	0.860915	2 v 2	0.0427924	0.977977	0.989837	2 v 2	1.7725	0.205067	0.246649	2 v 2	0.0153129	0.985077	0.998283	2 v 2	-0.215236	0.748494	0.988683	2 v 2	1.4494	0.283293	0.305196	2 v 2	1.12304	0.0818285	0.998822	2 v 2	1.031	0.388142	0.565838	2 v 2	0.3231	0.842918	0.995662	0.0934446	0.549377	NA	0.542452	-0.560822	NA	0.521594	-0.412962	NA	1.28719	-0.729953	NA	1.76612	0.758175	NA	0.075977	1.7116	NA	-1.19374	1.27933	NA	1.18094	2.36405	NA	0.66844	-0.637814	NA	0.300931	-0.731402	NA	2.14061	0.758182	NA	1.2682	0.977893	NA	0.310886	1.75111	NA	-0.959671	1.60587	NA	4.53605	5.60288	NA	6.38543	7.32912	NA	6.01792	7.23554	NA	5.71699	7.96694	NA	7.94486	7.33896	NA	6.98755	8.11218	NA	6.67666	6.36107	NA	5.74953	7.98356	NA	6.38543	7.97212	NA	6.36457	8.11998	NA	5.84298	8.53294	NA	8.80284	8.01179	NA	7.1127	8.96521	NA	7.03672	7.25361	NA	53.8	253.1	NA	83.6	251.1	NA	82.4	278.2	NA	57.4	370.4	NA	446.6	258.1	NA	138.4	499.8	NA	131.3	152.6	NA	23.2	48.6	NA	83.6	160.8	NA	64.8	150.7	NA	52.6	250.2	NA	246.4	161.9	NA	126.9	276.7	NA	102.3	82.2	NA	2	3	NA	2	3	NA	2	3	NA	2	3	NA	2	3	NA	2	3	NA	2	3	NA	High	High	High	High	High	High	High	High	High	High	High	High	High	High	High	High	High	High	High	High	High
C9JPC0, F8WBS8, H7C1H2, H7C2Q3, Q13200	Q13200	Q13200	Q13200	Q13200	PSMD2	26S proteasome non-ATPase regulatory subunit 2 (26S proteasome regulatory subunit RPN1) (26S proteasome regulatory subunit S2) (26S proteasome subunit p97) (Protein 55.11) (Tumor necrosis factor type 1 receptor-associated protein 2)	reviewed	5	FALSE	FALSE	37	High	29	73	29	Human	FALSE	3 v 3	0.186997	0.393157	0.617998	3 v 3	0.456848	0.0750803	0.834247	3 v 3	0.104876	0.350812	0.547915	3 v 3	0.225998	0.46221	0.865493	3 v 3	-0.0585978	0.59849	0.813886	3 v 3	-0.0109804	0.951228	0.984988	3 v 3	-0.039001	0.69937	0.859036	3 v 3	1.75712	0.00335788	0.0450872	3 v 3	0.445083	0.10635	0.998283	3 v 3	-0.200279	0.092867	0.983699	3 v 3	1.6153	0.0220509	0.0621549	3 v 3	-0.16567	0.605922	0.998822	3 v 3	0.0740665	0.499881	0.631668	3 v 3	0.141818	0.500698	0.983236	0.506588	-0.0884552	0.142858	0.503798	0.20702	0.659726	0.0428386	-0.00468447	0.276473	0.641623	-0.224147	0.260518	-0.212666	-0.0764113	0.113284	-0.326393	0.181905	0.111547	-0.135035	0.135692	-0.11766	1.59784	1.72615	1.94736	0.628412	0.130425	0.576411	-0.179248	-0.323124	-0.0984645	1.49713	1.26449	2.08428	-0.71047	0.143177	0.0702828	-0.091311	0.22124	0.0922704	0.100712	0.461664	-0.136922	9.66249	9.25456	7.24888	11.8887	11.1111	9.77264	11.0811	10.6576	9.09777	11.2603	10.9807	9.19623	10.4491	10.6622	9.40344	11.0683	10.7403	9.42543	11.1596	10.519	9.33316	10.8784	11.6354	10.0906	11.8887	11.754	10.8932	11.4278	11.5423	10.51	11.3849	11.547	10.2335	11.3073	11.3349	10.4644	11.1936	11.5932	10.4627	11.52	11.4113	10.3512	1882.4	3181.4	1090.4	3792	3453.9	1901.9	2754.9	2982.5	1458.2	2674.3	2992.2	1203.9	2534.2	2583.1	1412.9	2342.1	3089.6	1411.2	2936.7	2723.6	1306.2	810.4	610.8	152.1	3792	2212	874.7	2166.4	1615.3	547.9	2453	2020.8	586.6	1398	1620.5	677.2	2147.3	1710.6	687.6	2287.6	1467.4	645	13	18	7	13	18	8	13	18	8	13	18	8	13	18	8	13	18	8	13	18	8	High	High	High	High	High	High	High	High	High	High	High	High	High	High	High	High	High	High	High	High	High
A0A8I5KND9, A0A8I5KNN2, A0A8I5KNP3, A0A8I5KYZ4, Q9NR30	A0A8I5KNN2, Q9NR30	Q9NR30	Q9NR30	Q9NR30	DDX21	Nucleolar RNA helicase 2 (EC 3.6.4.13) (DEAD box protein 21) (Gu-alpha) (Nucleolar RNA helicase Gu) (Nucleolar RNA helicase II) (RH II/Gu)	reviewed	5	FALSE	FALSE	28	High	19	36	17	Human	FALSE	3 v 3	0.123944	0.393809	0.618364	3 v 3	0.109547	0.579492	0.991777	3 v 3	0.398823	0.107464	0.317702	3 v 3	0.519424	0.401032	0.844286	3 v 3	-0.02316	0.929357	0.97268	3 v 3	-0.020643	0.962501	0.987358	3 v 3	-0.39548	0.423413	0.674475	3 v 3	1.69453	0.0138379	0.0645313	3 v 3	0.0977137	0.709295	0.998283	3 v 3	0.0935276	0.666759	0.983699	3 v 3	1.90929	0.0119113	0.051744	3 v 3	-0.130794	0.78332	0.998822	3 v 3	0.064071	0.860671	0.897987	3 v 3	-0.214762	0.60323	0.995662	0.25177	0.22559	-0.105529	0.395469	-0.183363	0.116536	0.668766	0.342979	0.184725	1.40402	0.446543	-0.292288	-0.465806	0.0821087	0.314217	-0.776387	0.517103	0.197355	-1.15225	-0.220953	0.186758	1.34303	2.04075	1.6998	0.519956	-0.259807	0.0329918	0.446592	0.0244374	-0.190446	2.25952	1.93574	1.5326	-0.963972	0.301605	0.269984	-0.541612	0.556393	0.177432	-0.916489	0.105005	0.1672	6.88387	7.40344	5.1127	8.74685	9.18438	6.84549	8.67349	9.46862	6.62205	8.22689	9.44419	6.8125	8.17941	9.64079	6.91528	8.60177	9.89558	6.82273	9.14338	9.33918	6.6453	8.09961	9.7848	7.95478	8.74685	9.82703	7.96578	9.02015	10.3534	8.03397	8.35138	10.0104	7.84925	9.03782	10.3134	7.97671	8.72724	10.7484	7.85985	9.50363	10.2313	7.66249	274.3	882.1	248.1	429.6	908.3	250	519.2	1308.2	262.1	326.6	1031.4	230.6	525.6	1272.5	251.9	423.8	1720.3	232.3	725.9	1202.1	202.6	118.1	169.3	34.6	429.6	581.8	115	408.3	708.5	98.5	299.6	696.6	112.4	289.9	798.3	120.7	388.5	952.5	113.2	565.5	647.7	100.1	5	7	3	5	7	3	5	7	3	5	7	3	5	7	3	5	7	3	5	7	3	High	High	High	High	High	High	High	High	High	High	High	High	High	High	High	High	High	High	High	High	High
C9J5V9, H0Y449, P67809	P67809	P67809	P67809	P67809	YBX1	Y-box-binding protein 1 (YB-1) (CCAAT-binding transcription factor I subunit A) (CBF-A) (DNA-binding protein B) (DBPB) (Enhancer factor I subunit A) (EFI-A) (Nuclease-sensitive element-binding protein 1) (Y-box transcription factor)	reviewed	5	FALSE	FALSE	40	High	10	37	7	Human	FALSE	3 v 3	-0.265857	0.395241	0.61985	3 v 3	0.0173168	0.949856	0.992734	3 v 3	0.267285	0.476367	0.64409	3 v 3	-0.336647	0.41294	0.850069	3 v 3	0.218902	0.414775	0.746835	3 v 3	0.208748	0.506708	0.877204	3 v 3	0.0707899	0.873259	0.944372	3 v 3	1.30437	0.0439532	0.098811	3 v 3	0.00548882	0.98658	0.998283	3 v 3	-0.0380465	0.911728	0.993658	3 v 3	1.05266	0.0293733	0.0727924	3 v 3	0.111836	0.814148	0.998822	3 v 3	0.293685	0.251531	0.47251	3 v 3	0.251706	0.640687	0.995662	-0.0991686	0.0545613	-0.752963	0.314461	-0.466253	0.203743	0.398795	-0.318754	0.721814	0.299872	-0.794174	-0.515638	-0.20978	0.44608	0.420406	-0.308666	0.41784	0.517071	-0.399041	0.848735	-0.237325	0.992078	1.86906	1.05197	0.43902	-0.542789	0.120235	0.176715	-0.637255	0.3464	1.1553	0.694389	1.3083	-0.70763	0.665617	0.377522	-0.0735692	0.457038	0.497586	-0.163221	1.17467	-0.256328	8.68264	8.34563	7.1334	10.1137	9.67189	8.30561	9.85144	9.57743	8.53177	9.67472	10.2147	8.18537	9.13031	9.70563	8.81922	9.76437	9.49705	8.93929	9.83794	9.04002	8.4417	9.89845	10.7264	9.97527	10.1137	10.3147	9.42606	10.1981	10.4622	9.94413	9.79928	10.7809	9.22231	9.98854	10.3783	9.88004	9.88966	10.3501	9.97671	10.1983	9.93221	9.45964	954.4	1694.2	1006.6	1108	1273.6	687.9	1174.7	1410.7	985.1	891	1759.5	597.3	1015.9	1331	942.3	948.6	1305.2	1007.6	1174.9	977	704.1	410.9	325.3	140.4	1108	815.7	316.4	923.8	764	370.1	817.3	1188.3	291.1	560.4	835	451.7	869.7	722.6	490.9	915.2	526.4	347.7	5	5	4	5	5	4	5	5	4	5	5	4	5	5	4	5	5	4	5	5	4	High	High	High	High	High	High	High	High	High	High	High	High	High	High	High	High	High	High	High	High	High
F8WAZ6, F8WBE1, F8WEA6, G3V0E4, O75439	G3V0E4, O75439	O75439	G3V0E4	O75439	PMPCB	Mitochondrial-processing peptidase subunit beta (EC 3.4.24.64) (Beta-MPP) (P-52)	reviewed	5	FALSE	FALSE	18	High	7	14	7	Human	FALSE	2 v 2	-0.580944	0.396375	0.61985	2 v 2	-0.55332	0.186353	0.87706	2 v 2	0.0355893	0.901329	0.935875	2 v 2	-0.357362	0.0500114	0.622811	2 v 2	0.0836705	0.470533	0.759616	2 v 2	0.273942	0.261195	0.791441	2 v 2	-0.223583	0.703698	0.862131	2 v 2	1.22871	0.210311	0.251318	2 v 2	-0.633087	0.162187	0.998283	2 v 2	-0.311958	0.3638	0.983699	2 v 2	1.29959	0.0953475	0.137393	2 v 2	0.171834	0.193832	0.998822	2 v 2	0.283626	0.196736	0.425619	2 v 2	-0.0708794	0.92724	0.995662	NA	-0.163897	-0.997992	NA	-0.720079	-0.38656	NA	-0.19219	0.263369	NA	-0.385493	-0.32923	NA	0.00740795	0.159933	NA	0.154786	0.393099	NA	0.221596	-0.668762	NA	1.65006	0.807355	NA	-0.797956	-0.468218	NA	-0.512554	-0.111361	NA	1.10348	1.4957	NA	0.225832	0.117836	NA	0.193075	0.374176	NA	0.546581	-0.68834	NA	4.2854	4.32193	NA	5.1375	4.66107	NA	5.42291	5.01792	NA	5.93546	5.12928	NA	5.61471	5.93546	NA	5.58195	6.1918	NA	5.38888	5.81762	NA	6.66534	7.16591	NA	5.78136	5.78136	NA	6.30925	6.43129	NA	6.50144	6.16792	NA	6.28725	6.99661	NA	6.43463	7.22978	NA	6.27984	6.83668	NA	101.5	143.6	NA	55	55	NA	79.3	86.3	NA	90.6	71.9	NA	78.1	127.7	NA	86.5	150.1	NA	77.7	114.3	NA	19.5	20	NA	35.2	25.3	NA	42.9	32.4	NA	61.2	35	NA	49	61.2	NA	47.9	73.1	NA	41.9	56.4	NA	1	1	NA	1	1	NA	1	1	NA	1	1	NA	1	1	NA	1	1	NA	1	1	High	High	High	High	High	High	High	High	High	High	High	High	High	High	High	High	High	High	High	High	High
E9PD99, F8WFB5, Q96II8	Q96II8	Q96II8	Q96II8	Q96II8	LRCH3	DISP complex protein LRCH3 (Leucine-rich repeat and calponin homology domain-containing protein 3)	reviewed	5	FALSE	FALSE	6	High	4	6	4	Human	FALSE	2 v 2	-0.8602	0.396429	0.61985	2 v 2	0.15821	0.284268	0.897974	2 v 2	0.624813	0.13128	0.34257	2 v 2	-0.489852	0.536061	0.901168	2 v 2	0.485787	0.371177	0.736917	2 v 2	0.10744	0.47469	0.860915	2 v 2	-0.370348	0.117072	0.374567	2 v 2	0.595069	0.259878	0.292784	2 v 2	0.183798	0.488974	0.998283	2 v 2	0.353767	0.144172	0.983699	2 v 2	0.68197	0.211734	0.242052	2 v 2	0.349535	0.0655512	0.998822	2 v 2	0.246914	0.00892137	0.207509	2 v 2	-0.0869006	0.156513	0.850074	-0.24257	-1.47783	NA	0.233957	0.0824622	NA	0.494109	0.755516	NA	0.0588937	-1.0386	NA	0.806177	0.165398	NA	0.00822051	0.206659	NA	-0.301464	-0.439232	NA	0.852443	0.337695	NA	0.361336	0.00625899	NA	0.272253	0.435281	NA	0.917538	0.446402	NA	0.313417	0.385654	NA	0.243454	0.250375	NA	-0.065095	-0.108706	NA	2.848	4.18587	NA	4.06178	4.52982	NA	3.97269	4.95884	NA	3.70044	4.52356	NA	4.07895	5.01792	NA	4.00899	4.88264	NA	3.76553	4.63227	NA	4.07039	6.56529	NA	4.06178	5.16993	NA	4.32193	5.84298	NA	3.82782	5.08746	NA	4.93546	5.69209	NA	4.1375	5.73335	NA	4.12928	5.52669	NA	16.8	94.7	NA	16.7	36	NA	20	57.4	NA	14.2	34	NA	30.6	51.7	NA	17.6	53.2	NA	17.5	46.1	NA	7.2	18.2	NA	16.7	23.1	NA	15.7	31.1	NA	13	23	NA	16.9	32.4	NA	16.1	29.5	NA	13.6	24.8	NA	1	1	NA	1	1	NA	1	1	NA	1	1	NA	1	1	NA	1	1	NA	1	1	NA	High	High	High	High	High	High	High	High	High	High	High	High	High	High	High	High	High	High	High	High	High
A0A096LNL9, A0A096LP59, K7ELC7, K7EQQ9, K7ERY7, P46100, P61353	P61353	P61353	P61353	P61353	RPL27	Large ribosomal subunit protein eL27 (60S ribosomal protein L27)	reviewed	5	FALSE	FALSE	53	High	8	51	8	Human	FALSE	3 v 3	-0.178158	0.396721	0.61985	3 v 3	0.222505	0.218429	0.877836	3 v 3	0.363114	0.0279945	0.231654	3 v 3	0.211559	0.473841	0.87097	3 v 3	0.0852559	0.702522	0.856467	3 v 3	0.194792	0.172698	0.790145	3 v 3	-0.389717	0.0353434	0.248571	3 v 3	1.39189	0.0127119	0.0630074	3 v 3	0.210737	0.353744	0.998283	3 v 3	0.057797	0.582188	0.983699	3 v 3	1.60077	0.027268	0.0700432	3 v 3	-0.0218225	0.959486	0.998822	3 v 3	0.279846	0.0409534	0.258909	3 v 3	-0.208877	0.300374	0.946206	0.06962	-0.494819	-0.109274	0.38238	-0.0251802	0.310315	0.447935	0.242215	0.399193	0.575152	-0.246315	0.30584	-0.284389	0.17096	0.369197	0.0264691	0.349613	0.208293	-0.505532	-0.248504	-0.415114	1.16073	1.31976	1.69519	0.507049	-0.101843	0.227005	0.225821	-0.0764054	0.0239754	1.43052	1.24229	2.12949	-0.782052	0.390434	0.326151	0.261605	0.388952	0.188981	-0.269798	0.0774638	-0.434296	8.90899	8.43296	7.14873	10.5768	9.65087	9.07093	10.2955	9.67631	8.8679	10.0697	9.75272	8.84392	9.55746	10.0657	9.60437	10.6011	10.0642	9.4672	10.3395	9.67525	9.27822	10.1248	10.8137	9.99039	10.5768	10.2937	10.1914	10.6423	10.5611	10.2803	10.1944	10.3189	9.88111	10.4155	10.7383	10.6654	10.7264	10.917	10.5045	10.6999	10.5674	10.2962	1116.5	1799.9	1017.2	1527.3	1255.2	1169.3	1598.3	1510.8	1243.6	1171.7	1277.3	943	1365.8	1708.3	1624.1	1694.2	1933.5	1452.7	1663.4	1517.4	1257.4	480.7	345.6	141.9	1527.3	803.9	537.8	1256.8	818.2	467.2	1074.7	862.7	459.5	753.5	1071.7	778.4	1553.3	1070.6	707.8	1295.7	817.6	620.9	5	5	5	5	5	5	5	5	5	5	5	5	5	5	5	5	5	5	5	5	5	High	High	High	High	High	High	High	High	High	High	High	High	High	High	High	High	High	High	High	High	High
K7EJ37, Q01780	Q01780	Q01780	Q01780	Q01780	EXOSC10	Exosome complex component 10 (EC 3.1.13.-) (Autoantigen PM/Scl 2) (P100 polymyositis-scleroderma overlap syndrome-associated autoantigen) (Polymyositis/scleroderma autoantigen 100 kDa) (PM/Scl-100) (Polymyositis/scleroderma autoantigen 2)	reviewed	5	FALSE	FALSE	13	High	12	23	12	Human	FALSE	3 v 3	-0.403043	0.396855	0.61985	3 v 3	0.242595	0.19812	0.87706	3 v 3	0.444281	0.0448967	0.247763	3 v 3	0.145222	0.793597	0.964074	3 v 3	-0.00037596	0.998562	0.999778	3 v 3	0.0410161	0.864381	0.958586	3 v 3	-0.548265	0.0748261	0.314269	3 v 3	1.16697	0.0135649	0.0645313	3 v 3	0.231169	0.321604	0.998283	3 v 3	0.139621	0.426911	0.983699	3 v 3	1.5342	0.0338286	0.0768844	3 v 3	-0.107184	0.800683	0.998822	3 v 3	0.126606	0.489654	0.624413	3 v 3	-0.367231	0.259409	0.946206	0.349766	-0.746243	-0.812652	0.400333	-0.0104854	0.337938	0.615399	0.439522	0.277921	1.09571	-0.512633	-0.147408	-0.354159	0.08318	0.269851	-0.361037	0.357985	0.1261	-0.74594	-0.23361	-0.665244	1.43812	1.06912	0.993658	0.524842	-0.0869356	0.255601	0.392785	0.121306	-0.0952295	1.94753	0.976202	1.67886	-0.851103	0.303211	0.22634	-0.124121	0.397308	0.106633	-0.509411	0.0929219	-0.685204	4.43962	5.61176	4.51096	6.40259	6.59395	5.76022	6.27053	6.80219	5.40939	5.87774	6.68089	5.50462	5.53605	6.89118	6.41616	6.26303	6.98527	6.29646	6.38716	6.58796	6.18982	5.65249	7.99322	7.35491	6.40259	7.23649	6.8802	6.61765	7.6865	6.82018	6.00225	7.24698	6.54226	6.39403	7.56377	7.47735	6.38716	7.83857	7.3336	6.74819	7.48059	7.2075	50.3	254.8	163.7	84.6	150.8	117.8	98.2	206	113	64.1	151.9	93.2	84.1	189.2	178.2	83.7	228.9	161.3	107.5	178.6	147.8	21.7	48.9	22.8	84.6	96.6	54.2	77.2	111.6	42.5	58.8	102.6	45.4	46.4	118.7	85.4	76.8	126.7	78.6	83.7	96.2	73	1	2	1	1	2	1	1	2	1	1	2	1	1	2	1	1	2	1	1	2	1	High	High	High	High	High	High	High	High	High	High	High	High	High	High	High	High	High	High	High	High	High
A0A2R8Y871, Q96L92	A0A2R8Y871, Q96L92	Q96L92	A0A2R8Y871	Q96L92	SNX27	Sorting nexin-27	reviewed	5	FALSE	FALSE	2	High	1	3	1	Human	FALSE	2 v 2	-0.300588	0.398052	0.621062	2 v 2	-0.0328716	0.912906	0.991777	2 v 2	0.0952117	0.657573	0.780724	2 v 2	-0.282281	0.790528	0.963517	2 v 2	0.503358	0.0943126	0.590841	2 v 2	0.274825	0.62269	0.905971	2 v 2	-0.0183068	0.980891	0.990189	2 v 2	1.15112	0.080668	0.13671	2 v 2	-0.00908517	0.982944	0.998283	2 v 2	-0.176337	0.551223	0.983699	2 v 2	0.887855	0.329631	0.347265	2 v 2	0.365082	0.552874	0.998822	2 v 2	0.411463	0.410488	0.574015	2 v 2	0.263266	0.755821	0.995662	-0.0836002	-0.517576	NA	0.205904	-0.271648	NA	0.254814	-0.0643906	NA	0.544431	-1.10899	NA	0.428237	0.578478	NA	-0.133267	0.682916	NA	-0.628031	0.591418	NA	1.00447	1.29777	NA	0.329946	-0.348116	NA	0.0309319	-0.383605	NA	1.3936	0.382113	NA	-0.0663024	0.796467	NA	0.102035	0.720891	NA	-0.389123	0.915656	NA	4.00899	4.79181	NA	5.34341	5.74147	NA	5.04439	5.70598	NA	5.01346	6.08958	NA	5.33628	5.97039	NA	5.50462	5.89482	NA	5.40259	5.17393	NA	5.2211	7.17293	NA	5.34341	6.3837	NA	5.39232	6.59096	NA	5.1375	6.65535	NA	6.19377	6.64241	NA	5.63227	6.74685	NA	5.76553	6.06393	NA	37.3	144.3	NA	40.6	83.5	NA	42	96.4	NA	35.2	100.8	NA	73.2	99.9	NA	49.6	107.4	NA	54.4	66.9	NA	16.1	27.7	NA	40.6	53.5	NA	33	52.2	NA	32.3	68.1	NA	40.4	62.7	NA	45.4	59.5	NA	42.3	36.1	NA	1	1	NA	1	1	NA	1	1	NA	1	1	NA	1	1	NA	1	1	NA	1	1	NA	High	High	Not Found	High	High	High	High	High	High	High	High	High	High	High	High	High	High	High	High	High	High
P16104	P16104	P16104	P16104	P16104	H2AX	Histone H2AX (H2a/x) (Histone H2A.X)	reviewed	5	FALSE	FALSE	22	High	5	17	2	Human	FALSE	2 v 2	1.12681	0.400286	0.622714	2 v 2	0.613597	0.257619	0.882663	2 v 2	1.11908	0.209183	0.423483	2 v 2	-0.032697	0.978683	0.998939	2 v 2	0.385849	0.286684	0.707784	2 v 2	1.12953	0.239686	0.790145	2 v 2	1.15951	0.0854967	0.326025	2 v 2	2.9364	0.171957	0.220278	2 v 2	0.533927	0.294513	0.998283	2 v 2	0.772539	0.310546	0.983699	2 v 2	1.62413	0.390137	0.40409	2 v 2	0.473308	0.376211	0.998822	2 v 2	1.13914	0.251773	0.47251	2 v 2	1.31227	0.156365	0.850074	NA	0.307362	1.94626	NA	0.876404	0.35079	NA	1.50062	0.737534	NA	-1.00881	0.943416	NA	0.572388	0.199309	NA	1.5761	0.682962	NA	1.31617	1.00285	NA	2.12338	3.74942	NA	0.800204	0.267649	NA	1.18243	0.362651	NA	0.482152	2.76611	NA	0.790867	0.155749	NA	1.61471	0.663572	NA	1.64123	0.983313	NA	4.65535	3.87774	NA	7.57894	7.89482	NA	7.96116	7.98982	NA	6.77873	7.62717	NA	5.92837	6.79961	NA	6.75221	7.30743	NA	5.1375	6.64386	NA	7.03782	6.71836	NA	8.22159	9.01542	NA	8.8458	9.40216	NA	7.34518	8.66463	NA	6.6014	7.86109	NA	7.60511	8.34474	NA	6.02901	7.66178	NA	131.4	105.3	NA	298.5	517.5	NA	460.1	676.6	NA	162.6	405.8	NA	97.1	232.5	NA	194.7	325.1	NA	65.3	202.5	NA	25.2	14.7	NA	191.2	238	NA	249.2	254.2	NA	109.8	197.7	NA	60.9	111.4	NA	107.8	158.4	NA	35.2	100	NA	1	1	NA	1	1	NA	1	1	NA	1	1	NA	1	1	NA	1	1	NA	1	1	High	High	High	High	High	High	High	High	High	High	High	High	High	High	High	High	High	High	High	High	High
D6RC74, E7EW05, F8W8T7, Q9NVU7	Q9NVU7	Q9NVU7	Q9NVU7	Q9NVU7	SDAD1	Protein SDA1 homolog (Nucleolar protein 130) (SDA1 domain-containing protein 1) (hSDA)	reviewed	5	FALSE	FALSE	13	High	9	18	9	Human	FALSE	3 v 3	-0.585624	0.401098	0.622714	3 v 3	0.273534	0.0556479	0.834247	3 v 3	0.509625	0.00210207	0.179862	3 v 3	-0.231683	0.76705	0.958486	3 v 3	0.333264	0.271038	0.70572	3 v 3	0.382896	0.260973	0.791441	3 v 3	-0.353941	0.112882	0.367483	3 v 3	0.986785	0.0892524	0.143289	3 v 3	0.260499	0.172504	0.998283	3 v 3	0.202542	0.0897486	0.983699	3 v 3	1.15799	0.108734	0.150234	3 v 3	0.226545	0.620797	0.998822	3 v 3	0.468894	0.110275	0.356885	3 v 3	-0.171209	0.336907	0.951055	0.517576	-1.05352	-1.22092	0.369717	0.143722	0.307161	0.554653	0.476048	0.498173	1.13124	-0.812996	-1.0133	-0.0569756	0.347546	0.709221	-0.0816553	0.470657	0.759686	-0.613669	-0.240529	-0.207626	1.61134	0.762542	0.586469	0.493341	0.0653322	0.222823	0.331373	0.154996	0.121258	1.98747	0.674647	0.81187	-0.553213	0.567714	0.665133	0.155021	0.512122	0.73954	-0.376122	0.087895	-0.225401	4.853	5.20555	4.99548	6.95768	6.03342	5.80478	6.79572	6.12309	5.70321	6.46434	5.96809	5.58195	6.28725	6.44791	6.47249	6.99548	6.39232	6.54689	6.84046	5.8802	5.80735	6.07039	7.58646	7.83857	6.95768	6.67666	6.92481	7.14262	7.00899	7.11582	6.58796	6.53294	6.61765	7.14466	7.12102	7.5345	7.11998	7.24413	7.58496	7.20163	6.77347	6.82528	67.2	192.2	228.9	124.3	102.3	121.5	141.3	128.8	138.7	96.2	92.6	98.2	141.5	139.2	185.4	139.1	151.6	192	147.2	109.4	113.4	28.9	36.9	31.9	124.3	65.5	55.9	111.1	69.7	52.1	88.3	62.6	47.9	78.1	87.3	88.8	127.6	84	93.5	114.6	58.9	56	1	1	2	1	1	2	1	1	2	1	1	2	1	1	2	1	1	2	1	1	2	High	High	High	High	High	High	High	High	High	High	High	High	High	High	High	High	High	High	High	High	High
A0A0A0MSI8, F8W9B8, G3V377, O00471	A0A0A0MSI8, F8W9B8, O00471	O00471	F8W9B8	O00471	EXOC5	Exocyst complex component 5 (Exocyst complex component Sec10) (hSec10)	reviewed	5	FALSE	FALSE	22	High	15	24	14	Human	FALSE	2 v 2	-0.144799	0.401106	0.622714	2 v 2	0.32807	0.075153	0.834247	2 v 2	0.432338	0.128097	0.340221	2 v 2	0.412442	0.302045	0.825963	2 v 2	-0.0291988	0.921387	0.971856	2 v 2	0.0931548	0.600264	0.899777	2 v 2	-0.55724	0.119928	0.379134	2 v 2	1.3088	0.123057	0.175538	2 v 2	0.351786	0.240591	0.998283	2 v 2	0.16202	0.445706	0.983699	2 v 2	1.58501	0.0420213	0.084759	2 v 2	-0.168687	0.823801	0.998822	2 v 2	0.230214	0.0834707	0.312995	2 v 2	-0.276207	0.319234	0.9488	-0.0392115	-0.250386	NA	0.36698	0.289161	NA	0.520523	0.344152	NA	0.624263	0.20062	NA	-0.264451	0.206053	NA	-0.0351735	0.221483	NA	-0.663475	-0.451006	NA	1.05261	1.56499	NA	0.491446	0.212126	NA	0.298518	0.025521	NA	1.48023	1.68978	NA	-0.762523	0.425149	NA	0.199855	0.260572	NA	-0.427621	-0.124793	NA	6.96809	5.92125	NA	8.51215	7.69836	NA	8.31922	7.51175	NA	8.0207	7.48623	NA	7.6858	8.03617	NA	8.64818	7.8716	NA	8.44832	7.61102	NA	8.18438	8.30241	NA	8.51215	8.34119	NA	8.66569	8.39618	NA	8.14517	8.05202	NA	8.54419	8.70908	NA	8.77347	8.72451	NA	8.80864	8.50303	NA	290.9	315.7	NA	365.1	324.3	NA	406.1	336.9	NA	283.1	265.4	NA	373.3	418.5	NA	437.6	423	NA	448.4	362.8	NA	125.2	60.6	NA	365.1	207.7	NA	319.4	182.5	NA	259.7	179.3	NA	205.9	262.5	NA	401.2	234.2	NA	349.3	195.5	NA	3	5	NA	3	5	NA	3	5	NA	3	5	NA	3	5	NA	3	5	NA	3	5	NA	High	High	High	High	High	High	High	High	High	High	High	High	High	High	High	High	High	High	High	High	High
H3BMJ8, H3BQ53, H3BRP4, H3BS87, H3BSP8, H3BSS3, H3BTU3, Q9BQ70, Q9H384, Q9H7D3	Q9BQ70	Q9BQ70	Q9BQ70	Q9BQ70	TCF25	Ribosome quality control complex subunit TCF25 (Nuclear localized protein 1) (Transcription factor 25) (TCF-25)	reviewed	5	FALSE	FALSE	11	High	6	11	6	Human	FALSE	3 v 3	-0.619647	0.401593	0.622714	3 v 3	0.321792	0.0852847	0.834247	3 v 3	0.481391	0.0428058	0.240595	3 v 3	-0.173307	0.758695	0.957079	3 v 3	0.180605	0.0666342	0.539376	3 v 3	0.17704	0.245814	0.790145	3 v 3	-0.44634	0.0677381	0.306832	3 v 3	0.950743	0.148886	0.201194	3 v 3	0.309329	0.167698	0.998283	3 v 3	0.174749	0.136031	0.983699	3 v 3	1.21538	0.0296682	0.0731551	3 v 3	0.074206	0.793458	0.998822	3 v 3	0.262215	0.0340728	0.244407	3 v 3	-0.264633	0.359409	0.951055	0.348008	-0.528876	-1.67807	0.408503	0.43552	0.121354	0.376576	0.380353	0.687244	0.712336	-0.241427	-0.990828	0.0890792	0.195505	0.257232	-0.0366372	0.321274	0.246483	-0.364328	-0.287448	-0.687244	1.43927	1.28688	0.12608	0.532934	0.359282	0.0357711	0.153931	0.061729	0.308587	1.56835	1.24894	0.828839	-0.409478	0.415543	0.216553	0.197511	0.35987	0.229264	-0.12908	0.0379416	-0.70276	5.71149	4.90689	4.45286	7.6837	6.55305	4.61471	7.30469	6.2555	4.88753	7.15076	6.19377	4.57894	6.87036	6.57137	5.49825	7.47735	6.5157	5.51096	7.27984	6.15583	5.2817	6.92719	7.2891	7.29278	7.6837	7.19574	5.73606	7.65177	7.14057	6.30195	7.27519	6.76022	5.61471	7.7286	7.24317	6.55919	7.60288	7.36894	6.54844	7.63952	7.04767	6.30195	121.7	156.4	156.8	205.6	146.6	53.3	201.1	141.1	78.9	154.9	108.4	49	212.1	151.5	94.3	194.4	165.3	93.6	199.4	132.3	78.9	52.4	30	21.9	205.6	93.9	24.5	158.1	76.4	29.6	142.1	73.2	23.9	117	95.1	45.2	178.2	91.5	45.6	155.4	71.3	38.9	3	2	1	3	2	1	3	2	1	3	2	1	3	2	1	3	2	1	3	2	1	High	High	High	High	High	High	High	High	High	High	High	High	High	High	High	High	High	High	High	High	High
A0A0A0MRA5, B7Z4B8, M0QYI8, M0QYM5, M0QYZ0, M0QZV6, M0R0K8, M0R203, M0R3F1, Q9BUJ2	A0A0A0MRA5, B7Z4B8, M0QYZ0, Q9BUJ2	Q9BUJ2	Q9BUJ2	Q9BUJ2	HNRNPUL1	Heterogeneous nuclear ribonucleoprotein U-like protein 1 (Adenovirus early region 1B-associated protein 5) (E1B-55 kDa-associated protein 5) (E1B-AP5)	reviewed	5	FALSE	FALSE	9	High	5	5	5	Human	FALSE	2 v 2	-0.104111	0.40182	0.622714	2 v 2	0.219049	0.405986	0.984201	2 v 2	0.217882	0.647599	0.775038	2 v 2	0.416888	0.170298	0.726471	2 v 2	0.0330969	0.932976	0.974137	2 v 2	0.0273778	0.682401	0.907243	2 v 2	-0.520999	0.223005	0.488253	2 v 2	1.34664	0.200218	0.242793	2 v 2	0.242463	0.524185	0.998283	2 v 2	-0.0544613	0.913949	0.993658	2 v 2	1.58496	0.0813067	0.125489	2 v 2	-0.105502	0.258814	0.998822	2 v 2	0.165343	0.182346	0.416035	2 v 2	-0.238327	0.494882	0.983236	-0.180208	-0.0280144	NA	0.381367	0.0567319	NA	0.570442	-0.134677	NA	0.531145	0.302631	NA	0.346302	-0.280108	NA	-0.0228701	0.0776258	NA	-0.711353	-0.330645	NA	0.908577	1.78469	NA	0.504086	-0.0191596	NA	0.345996	-0.454918	NA	1.38143	1.7885	NA	-0.150924	-0.0600806	NA	0.214041	0.116645	NA	-0.472852	-0.00380157	NA	4.51096	4.45943	NA	5.92362	6.22497	NA	5.76553	5.78921	NA	5.41954	6.24413	NA	5.74147	6.18785	NA	6.10643	6.36457	NA	5.89239	6.24793	NA	5.72247	6.83794	NA	5.92362	6.86666	NA	6.1127	6.67525	NA	5.54226	6.80993	NA	6.59991	6.86047	NA	6.23074	7.2182	NA	6.25361	7.14057	NA	52.8	114.4	NA	60.7	116.7	NA	69.2	102.2	NA	46.6	112.2	NA	97	116.2	NA	75.1	148.9	NA	76.3	141.1	NA	22.8	22	NA	60.7	74.8	NA	54.4	55.3	NA	42.8	75.8	NA	53.5	72.9	NA	68.9	82.4	NA	59.4	76	NA	2	1	NA	2	1	NA	2	1	NA	2	1	NA	2	1	NA	2	1	NA	2	1	NA	High	High	High	High	High	High	High	High	High	High	High	High	High	High	High	High	High	High	High	High	High
P04004, Q3ZBS7	Q3ZBS7	Q3ZBS7	Q3ZBS7	Q3ZBS7	VTN	Vitronectin	unreviewed	3	FALSE	FALSE	18	High	7	19	7		TRUE	3 v 3	0.831294	0.401831	0.622714	3 v 3	0.183724	0.125587	0.837565	3 v 3	0.382959	0.0406736	0.240595	3 v 3	1.40571	0.275185	0.809108	3 v 3	0.206394	0.438267	0.746835	3 v 3	0.795606	0.37522	0.82355	3 v 3	-0.57442	0.0972969	0.342893	3 v 3	2.39509	0.107995	0.161296	3 v 3	0.172403	0.15704	0.998283	3 v 3	0.0765341	0.566757	0.983699	3 v 3	2.78778	0.123985	0.164938	3 v 3	0.100491	0.0700001	0.998822	3 v 3	0.881835	0.327101	0.526951	3 v 3	-0.392685	0.294077	0.946206	0.509629	-0.343109	2.32736	0.131187	0.0937248	0.326261	0.518568	0.242648	0.387661	1.26462	-0.155602	3.10813	0.584436	-0.159871	0.194617	0.117542	2.20145	0.0678315	-0.754986	-0.187507	-0.780768	1.6025	1.47285	4.10992	0.255021	0.0169021	0.245287	0.295833	-0.077328	0.0110977	2.12056	1.33267	4.91009	0.0866271	0.0602849	0.15456	0.353637	2.24157	0.0502951	-0.518056	0.140178	-0.800175	5.03122	4.41954	0.584963	6.88874	5.90929	4.94017	6.92955	5.81506	4.70598	6.63372	5.89239	4.69488	7.2384	5.8125	5.64962	7.50541	7.99379	5.54535	7.15178	5.75221	5.49506	6.24793	6.8009	3.40599	6.88874	6.55152	6.05961	7.27612	6.70044	6.12102	6.75756	6.45779	5.73335	8.09698	6.48543	6.70874	7.63009	8.84674	6.58195	7.51254	6.6453	6.51412	76	111.5	10.6	118.5	93.8	66.7	155	104	69.6	108.2	87.9	53.2	273.8	89.6	104.6	198.1	460.4	95.8	182.6	100.1	91.4	32.7	21.4	1.5	118.5	60.1	30.7	121.9	56.3	26.1	99.3	59.4	25.9	151	56.2	50.2	181.7	254.9	46.7	142.2	53.9	45.1	2	1	1	2	1	2	2	1	2	2	1	2	2	1	2	2	1	2	2	1	2	High	High	High	High	High	High	High	High	High	High	High	High	High	High	High	High	High	High	High	High	High
Q14657	Q14657	Q14657	Q14657	Q14657	LAGE3	EKC/KEOPS complex subunit LAGE3 (L antigen family member 3) (Protein ESO-3) (Protein ITBA2)	reviewed	5	FALSE	FALSE	16	High	1	3	1	Human	FALSE	2 v 2	-0.386409	0.402064	0.622714	2 v 2	-0.117344	0.844027	0.991777	2 v 2	0.321518	0.367961	0.564637	2 v 2	0.377822	0.673103	0.930993	2 v 2	0.0485373	0.680876	0.84891	2 v 2	-0.183283	0.463152	0.860854	2 v 2	-0.764231	0.298612	0.56145	2 v 2	1.06493	0.0469415	0.102265	2 v 2	-0.0927244	0.89738	0.998283	2 v 2	0.0528904	0.871923	0.992364	2 v 2	1.54806	0.143398	0.182585	2 v 2	-0.0901529	0.794336	0.998822	2 v 2	-0.0472155	0.886719	0.919674	2 v 2	-0.483138	0.465475	0.983236	-0.103748	-0.66907	NA	0.351985	-0.586673	NA	0.531245	0.111791	NA	1.04778	-0.292137	NA	0.137115	-0.0400404	NA	-0.0200776	-0.346488	NA	-1.15153	-0.376933	NA	0.98626	1.14359	NA	0.477516	-0.662965	NA	0.312232	-0.206451	NA	1.90278	1.19334	NA	-0.359439	0.179133	NA	0.215322	-0.309753	NA	-0.916522	-0.049753	NA	4.39917	3.6893	NA	5.86295	4.16993	NA	5.69766	4.62644	NA	5.38543	4.83289	NA	5.94251	5.06178	NA	6.51728	4.57289	NA	6.30195	4.88264	NA	5.61471	6.06824	NA	5.86295	4.8125	NA	6.04221	5.51096	NA	5.51096	5.39917	NA	6.79961	5.73606	NA	6.64241	5.42962	NA	6.66249	5.7761	NA	49	67.1	NA	58.2	28.1	NA	65.9	45.6	NA	45.6	42.2	NA	111.4	53.3	NA	99.9	43.1	NA	101.3	54.8	NA	21.1	12.9	NA	58.2	18	NA	51.9	24.7	NA	41.8	28.5	NA	61.5	33.4	NA	91.6	23.8	NA	78.9	29.5	NA	1	1	NA	1	1	NA	1	1	NA	1	1	NA	1	1	NA	1	1	NA	1	1	NA	High	High	High	High	High	High	High	High	High	High	High	High	High	High	High	High	High	High	High	High	High
B4DMU5, C9JYH9, C9JZT7, Q9BVP2	Q9BVP2	Q9BVP2	Q9BVP2	Q9BVP2	GNL3	Guanine nucleotide-binding protein-like 3 (E2-induced gene 3 protein) (Novel nucleolar protein 47) (NNP47) (Nucleolar GTP-binding protein 3) (Nucleostemin)	reviewed	5	FALSE	FALSE	37	High	19	41	18	Human	FALSE	3 v 3	-0.290915	0.40293	0.6234	3 v 3	0.298921	0.112317	0.834247	3 v 3	0.45087	0.0515402	0.259815	3 v 3	0.0426484	0.930299	0.990154	3 v 3	0.305276	0.184726	0.641691	3 v 3	0.257083	0.311064	0.797842	3 v 3	-0.333563	0.212677	0.47628	3 v 3	1.28028	0.00533475	0.0509528	3 v 3	0.287755	0.181946	0.998283	3 v 3	0.146362	0.326588	0.983699	3 v 3	1.43376	0.0587657	0.101874	3 v 3	0.197706	0.614271	0.998822	3 v 3	0.341538	0.105082	0.349685	3 v 3	-0.153473	0.626962	0.995662	0.229033	-0.713351	-0.388427	0.35982	0.0860398	0.450904	0.518211	0.242159	0.592241	0.736529	-0.748987	0.140403	0.0271437	0.332511	0.556173	-0.123738	0.47857	0.416416	-0.507497	0.0356362	-0.52883	1.32033	1.10138	1.41913	0.484433	0.0094667	0.369366	0.296132	-0.076515	0.21947	1.59206	0.739576	1.96963	-0.47064	0.552256	0.5115	0.111325	0.517918	0.39537	-0.271728	0.361805	-0.550496	8.6388	8.10905	3.72247	10.4436	9.21989	5.51096	10.2553	9.13391	5.36107	9.95913	9.21043	5.1416	9.76022	9.40088	6.20359	10.3422	9.36654	6.08746	10.2309	8.84862	5.69209	9.85471	10.4899	6.56834	10.4436	9.86264	6.63081	10.602	10.0188	6.77215	10.0837	9.7766	6.17991	10.6184	10.0735	7.26491	10.4675	10.2195	7.12516	10.5912	9.74096	6.70874	925.9	1438.1	94.9	1392.6	931	99.1	1554.2	1037.4	109.3	1085.2	877.1	72.5	1572	1077.5	153.8	1415.9	1192.3	139.6	1542.7	855.7	104.6	398.6	276.1	13.2	1392.6	596.3	45.6	1222.2	561.8	41.1	995.4	592.4	35.3	867.2	676	73.7	1298.1	660.1	68	1201.7	461	51.7	10	7	1	10	7	1	10	7	1	10	7	1	10	7	1	10	7	1	10	7	1	High	High	High	High	High	High	High	High	High	High	High	High	High	High	High	High	High	High	High	High	High
Q7Z2T5, X6RK96	Q7Z2T5	Q7Z2T5	Q7Z2T5	Q7Z2T5	TRMT1L	TRMT1-like protein (EC 2.1.1.-)	reviewed	4	FALSE	FALSE	18	High	11	18	11	Human	FALSE	2 v 2	-0.290231	0.404707	0.624467	2 v 2	-0.0706964	0.772627	0.991777	2 v 2	0.453937	0.331381	0.528649	2 v 2	-0.0658724	0.890661	0.980034	2 v 2	-0.0684618	0.781298	0.901638	2 v 2	0.498774	0.161704	0.790145	2 v 2	-0.224359	0.404788	0.659716	2 v 2	1.16308	0.0803868	0.13671	2 v 2	-0.0468788	0.897946	0.998283	2 v 2	0.18343	0.658193	0.983699	2 v 2	1.10641	0.0361444	0.0793138	2 v 2	-0.207413	0.770385	0.998822	2 v 2	0.635995	0.031654	0.239901	2 v 2	0.0566717	0.832602	0.995662	-0.0760692	-0.504394	NA	0.118757	-0.26015	NA	0.714164	0.193709	NA	0.313889	-0.445633	NA	-0.259846	0.122922	NA	0.369286	0.628261	NA	-0.389958	-0.0587604	NA	1.01544	1.31073	NA	0.243047	-0.336804	NA	0.491595	-0.124734	NA	1.1693	1.04353	NA	-0.75732	0.342494	NA	0.604346	0.667645	NA	-0.153863	0.267206	NA	7.26115	6.72928	NA	8.51964	7.70321	NA	8.76818	7.91528	NA	8.27659	8.04002	NA	7.67313	8.1153	NA	9.0348	8.44045	NA	8.43045	7.77281	NA	8.47695	9.11061	NA	8.51964	8.34607	NA	9.11504	8.79993	NA	8.40088	8.60622	NA	8.53099	8.7879	NA	9.16012	9.29324	NA	8.79084	8.66498	NA	356.3	552.8	NA	367	325.4	NA	554.5	445.7	NA	338	389.7	NA	369.9	442	NA	572.1	627.4	NA	442.9	405.9	NA	153.4	106.1	NA	367	208.4	NA	436	241.4	NA	310.1	263.2	NA	204.1	277.3	NA	524.5	347.4	NA	345	218.7	NA	4	5	NA	4	5	NA	4	5	NA	4	5	NA	4	5	NA	4	5	NA	4	5	NA	High	High	High	High	High	High	High	High	High	High	High	High	High	High	High	High	High	High	High	High	High
C9J0E9, C9J7B7, H7C531, Q15008	Q15008	Q15008	Q15008	Q15008	PSMD6	26S proteasome non-ATPase regulatory subunit 6 (26S proteasome regulatory subunit RPN7) (26S proteasome regulatory subunit S10) (Breast cancer-associated protein SGA-113M) (Phosphonoformate immuno-associated protein 4) (Proteasome regulatory particle subunit p44S10) (p42A)	reviewed	5	FALSE	FALSE	46	High	19	32	19	Human	FALSE	3 v 3	0.168878	0.404887	0.624467	3 v 3	0.510619	0.104996	0.834247	3 v 3	0.179221	0.0731637	0.270626	3 v 3	0.186296	0.541575	0.901175	3 v 3	0.112297	0.387182	0.746631	3 v 3	0.169214	0.194413	0.790145	3 v 3	-0.0174171	0.898859	0.953878	3 v 3	1.74017	0.00209627	0.0438366	3 v 3	0.498958	0.122034	0.998283	3 v 3	-0.125785	0.162101	0.983699	3 v 3	1.57688	0.0127081	0.051994	3 v 3	0.00513773	0.977269	0.998822	3 v 3	0.253991	0.0504747	0.278341	3 v 3	0.163286	0.494404	0.983236	0.490848	0.0241544	-0.0083672	0.519901	0.194402	0.817555	0.188679	0.0859496	0.263034	0.671162	-0.195201	0.0829256	0.185826	-0.0899915	0.241055	0.0147663	0.319521	0.173354	-0.180314	0.219356	-0.0912928	1.58231	1.83943	1.79877	0.644568	0.117728	0.734579	-0.0333337	-0.232514	-0.111508	1.52705	1.29395	1.90965	-0.311954	0.129364	0.198002	0.249627	0.358872	0.153474	0.0552554	0.545487	-0.110884	7.50224	6.95303	4.96809	9.72911	8.91019	7.50144	9.05121	8.55995	6.65535	9.08454	8.79246	6.76686	8.71733	8.37634	7.07575	9.27891	8.60585	7.03122	9.02929	8.24698	6.87774	8.71836	9.3345	7.8125	9.72911	9.55305	8.62169	9.39789	9.4446	8.06717	9.20921	9.35865	7.80413	9.57535	9.0493	8.13648	9.40429	9.45882	8.06878	9.38952	9.1393	7.89542	421.2	645.6	224.8	848.7	751.2	393.9	674.6	696.8	268.2	591.9	656.5	223.5	762.9	529.8	281.4	677.6	703.7	268.5	670.7	563.9	238.1	181.3	123.9	31.3	848.7	481.1	181.2	530.5	377.4	100.8	542.9	443.4	108.9	420.9	332.3	134.9	621.2	389.6	130.8	522.5	303.8	117.6	6	6	3	6	6	3	6	6	3	6	6	3	6	6	3	6	6	3	6	6	3	High	High	High	High	High	High	High	High	High	High	High	High	High	High	High	High	High	High	High	High	High
C9J0A5, C9JWJ4, C9JXC9, Q5VTR2	Q5VTR2	Q5VTR2	Q5VTR2	Q5VTR2	RNF20	E3 ubiquitin-protein ligase BRE1A (BRE1-A) (hBRE1) (EC 2.3.2.27) (RING finger protein 20) (RING-type E3 ubiquitin transferase BRE1A)	reviewed	5	FALSE	FALSE	18	High	17	31	12	Human	FALSE	3 v 3	-0.396153	0.405203	0.624467	3 v 3	0.164123	0.250305	0.882663	3 v 3	0.466105	0.00261094	0.179862	3 v 3	0.138586	0.817292	0.96738	3 v 3	0.183661	0.0375688	0.539376	3 v 3	0.10061	0.679899	0.907243	3 v 3	-0.53474	0.0762239	0.315046	3 v 3	1.17271	0.0744882	0.132076	3 v 3	0.149177	0.419187	0.998283	3 v 3	0.158336	0.0360053	0.983699	3 v 3	1.52515	0.104184	0.145719	3 v 3	0.0763314	0.703529	0.998822	3 v 3	0.1853	0.341633	0.532516	3 v 3	-0.352441	0.25219	0.946206	-0.0510372	-1.15237	0.0149503	0.268842	-0.0407477	0.264273	0.441827	0.442658	0.513829	0.720098	-0.914133	0.609794	0.255864	0.136729	0.15839	-0.300136	0.413019	0.188947	-0.771135	-0.23824	-0.594844	1.04144	0.661726	1.81497	0.39329	-0.11737	0.171611	0.220003	0.124421	0.130584	1.57666	0.573774	2.42502	-0.242173	0.356456	0.114712	-0.0655287	0.452608	0.168819	-0.53522	0.0879522	-0.610053	6.2384	6.86419	1.43296	7.67313	7.40854	3.41954	7.49985	7.65033	3.37851	7.27984	7.52591	3.24793	7.57289	7.79442	3.97269	7.74953	7.89057	4.0268	7.81506	7.43796	3.85798	7.45533	9.2446	4.26303	7.67313	8.05148	4.54226	7.84612	8.53489	4.79181	7.40429	8.09223	4.27798	8.43129	8.4672	5.03122	7.87529	8.74349	5.06178	8.17542	8.33047	4.87283	175.5	606.6	19.2	204.1	265.3	23.3	230.1	370.9	27.7	169.4	272.9	19.4	345.2	353.9	32.7	234.8	428.6	33.4	289.1	321.9	29.3	75.5	116.5	2.7	204.1	169.9	10.7	181	200.9	10.4	155.4	184.3	9.5	190.4	222	15.7	215.2	237.3	16.3	225.2	173.4	14.5	2	3	1	2	3	1	2	3	1	2	3	1	2	3	1	2	3	1	2	3	1	High	High	High	High	High	High	High	High	High	High	High	High	High	High	High	High	High	High	High	High	High
A0A0A6YYI3, A0A0B4J1V8, A8MV53, H7C446, Q9NQ55	A0A0A6YYI3, A0A0B4J1V8, A8MV53, H7C446, Q9NQ55	Q9NQ55	A0A0B4J1V8	Q9NQ55	PPAN	Suppressor of SWI4 1 homolog (Ssf-1) (Brix domain-containing protein 3) (Peter Pan homolog)	reviewed	5	FALSE	FALSE	2	High	1	2	1	Human	FALSE	2 v 2	-0.841049	0.405793	0.624467	2 v 2	0.0554741	0.776036	0.991777	2 v 2	0.391058	0.322394	0.521571	2 v 2	-0.555253	0.694706	0.933867	2 v 2	0.069264	0.695288	0.854852	2 v 2	-0.0458608	0.909379	0.972046	2 v 2	-0.285796	0.636472	0.827358	2 v 2	0.612378	0.256732	0.29057	2 v 2	0.0798857	0.803704	0.998283	2 v 2	0.120089	0.728273	0.988683	2 v 2	0.617537	0.561577	0.569677	2 v 2	-0.0702167	0.806085	0.998822	2 v 2	0.0910672	0.751992	0.820595	2 v 2	-0.00515887	0.993284	0.998638	-0.21822	-1.46388	NA	0.2066	-0.0956522	NA	0.607963	0.174153	NA	0.51245	-1.62296	NA	0.20275	-0.0642224	NA	-0.365858	0.274136	NA	-0.73067	0.159078	NA	0.873654	0.351102	NA	0.330704	-0.170933	NA	0.384143	-0.143966	NA	1.36779	-0.132714	NA	-0.293563	0.15313	NA	-0.130749	0.312883	NA	-0.494134	0.483816	NA	5.00899	5.39575	NA	6.21335	5.57592	NA	6.26679	5.60288	NA	5.88264	5.74685	NA	6.08321	5.41616	NA	6.24603	5.57592	NA	6.37678	5.26303	NA	6.22497	7.77676	NA	6.21335	6.21723	NA	6.61471	6.48704	NA	6.00675	6.31288	NA	6.94017	6.08958	NA	6.37156	6.42794	NA	6.73742	6.15381	NA	74.8	219.3	NA	74.2	74.4	NA	98	89.7	NA	64.3	79.5	NA	122.8	68.1	NA	82.8	86.1	NA	106.7	71.2	NA	32.2	42.1	NA	74.2	47.7	NA	77	48.6	NA	59	53.7	NA	67.8	42.7	NA	75.9	47.7	NA	83.1	38.4	NA	1	1	NA	1	1	NA	1	1	NA	1	1	NA	1	1	NA	1	1	NA	1	1	NA	High	High	Not Found	High	High	Not Found	High	High	Not Found	High	High	Not Found	High	High	Not Found	High	High	Not Found	High	High	Not Found
Q8WUH2	Q8WUH2	Q8WUH2	Q8WUH2	Q8WUH2	TGFBRAP1	Transforming growth factor-beta receptor-associated protein 1 (TGF-beta receptor-associated protein 1) (TRAP-1) (TRAP1)	reviewed	5	FALSE	FALSE	4	High	4	9	4	Human	FALSE	2 v 2	-0.284571	0.405858	0.624467	2 v 2	0.120792	0.42024	0.984201	2 v 2	0.477633	0.0894141	0.290821	2 v 2	-0.0561639	0.901364	0.982706	2 v 2	0.454218	0.169284	0.634176	2 v 2	0.408515	0.221898	0.790145	2 v 2	-0.228407	0.367608	0.623554	2 v 2	1.1668	0.081745	0.137828	2 v 2	0.144741	0.593446	0.998283	2 v 2	0.207294	0.32481	0.983699	2 v 2	1.11447	0.0248642	0.0665232	2 v 2	0.314862	0.409456	0.998822	2 v 2	0.545235	0.0586064	0.29004	2 v 2	0.0523251	0.832449	0.995662	-0.0737903	-0.495351	NA	0.21456	0.0270232	NA	0.545161	0.410104	NA	0.303427	-0.415754	NA	0.577929	0.330507	NA	0.260063	0.556967	NA	-0.377217	-0.0795968	NA	1.01615	1.31745	NA	0.339708	-0.0502255	NA	0.323304	0.0912853	NA	1.15802	1.07092	NA	0.0788775	0.550846	NA	0.494899	0.595571	NA	-0.141876	0.246526	NA	4.95884	4.6893	NA	6.3147	5.95652	NA	6.29829	6.09803	NA	5.97499	6.00675	NA	6.19574	6.31107	NA	6.61176	6.35579	NA	6.11686	5.76022	NA	6.17393	7.06824	NA	6.3147	6.59991	NA	6.6453	6.98299	NA	6.10014	6.57289	NA	7.05528	6.98299	NA	6.73742	7.20945	NA	6.47735	6.65249	NA	72.2	134.2	NA	79.6	97	NA	100.1	126.5	NA	68.6	95.2	NA	133	126.5	NA	106.7	148	NA	89.1	100.6	NA	31.1	25.8	NA	79.6	62.1	NA	78.7	68.5	NA	62.9	64.3	NA	73.3	79.4	NA	97.8	81.9	NA	69.4	54.2	NA	1	2	NA	1	2	NA	1	2	NA	1	2	NA	1	2	NA	1	2	NA	1	2	NA	High	High	High	High	High	Medium	High	High	High	High	High	High	High	High	High	High	High	High	High	High	High
O75934	O75934	O75934	O75934	O75934	BCAS2	Pre-mRNA-splicing factor SPF27 (Breast carcinoma-amplified sequence 2) (DNA amplified in mammary carcinoma 1 protein) (Spliceosome-associated protein SPF 27)	reviewed	5	FALSE	FALSE	16	High	3	7	3	Human	FALSE	2 v 2	0.451692	0.406341	0.624467	2 v 2	-0.0134961	0.974092	0.992734	2 v 2	0.234727	0.566077	0.720286	2 v 2	0.932672	0.44006	0.857348	2 v 2	-0.21017	0.59661	0.813113	2 v 2	-0.0257607	0.962587	0.987358	2 v 2	-0.48098	0.46925	0.70843	2 v 2	1.90455	0.00897919	0.0569196	2 v 2	0.010408	0.984667	0.998283	2 v 2	-0.0360767	0.93233	0.993658	2 v 2	2.10368	0.135888	0.175904	2 v 2	-0.34887	0.68441	0.998822	2 v 2	0.111462	0.798533	0.852835	2 v 2	-0.199133	0.750979	0.995662	0.78679	0.116594	NA	0.317946	-0.344938	NA	0.524042	-0.0545883	NA	1.70439	0.160951	NA	-0.496227	0.0758883	NA	-0.463604	0.412083	NA	-0.917603	-0.0443572	NA	1.87768	1.93141	NA	0.442473	-0.421657	NA	0.302042	-0.374195	NA	2.55966	1.6477	NA	-0.994007	0.296268	NA	-0.228913	0.451837	NA	-0.68198	0.283715	NA	5.0268	4.39232	NA	7.34696	5.90207	NA	7.20653	5.94953	NA	6.90448	6.32373	NA	6.59246	6.33628	NA	7.35755	6.49185	NA	7.58646	6.04002	NA	6.24222	6.77215	NA	7.34696	6.54381	NA	7.55305	6.83415	NA	7.02901	6.88874	NA	7.45039	7.00899	NA	7.48301	7.34518	NA	7.94661	6.9331	NA	75.7	109.3	NA	162.8	93.3	NA	187.8	114.1	NA	130.6	118.5	NA	174.9	128.8	NA	178.9	162.6	NA	246.7	122.2	NA	32.6	21	NA	162.8	59.8	NA	147.7	61.8	NA	119.8	80.1	NA	96.5	80.8	NA	164	90	NA	192.2	65.8	NA	2	1	NA	2	1	NA	2	1	NA	2	1	NA	2	1	NA	2	1	NA	2	1	NA	High	High	Not Found	High	High	High	High	High	High	High	High	High	High	High	High	High	High	High	High	High	High
C9JEH7, P22090, P62701, Q8TD47	P62701	P62701	P62701	P62701	RPS4X	Small ribosomal subunit protein eS4, X isoform (40S ribosomal protein S4) (SCR10) (Single copy abundant mRNA protein)	reviewed	5	FALSE	FALSE	62	High	17	113	17	Human	FALSE	3 v 3	-0.268255	0.406581	0.624467	3 v 3	0.330906	0.195822	0.87706	3 v 3	0.4718	0.0873535	0.290627	3 v 3	0.0837853	0.81263	0.967365	3 v 3	0.269782	0.196344	0.646059	3 v 3	0.328226	0.0663409	0.790145	3 v 3	-0.35204	0.055994	0.290846	3 v 3	1.302	0.00208126	0.0438366	3 v 3	0.319127	0.24406	0.998283	3 v 3	0.166602	0.350623	0.983699	3 v 3	1.4732	0.00590036	0.0484157	3 v 3	0.162694	0.662103	0.998822	3 v 3	0.413223	0.00583371	0.194696	3 v 3	-0.171208	0.411686	0.971861	0.234196	-0.423359	-0.615602	0.39388	0.00487551	0.593963	0.46208	0.218	0.735319	0.704754	-0.240906	-0.212492	0.0199159	0.280536	0.508893	0.151748	0.437014	0.395915	-0.470558	-0.182453	-0.40311	1.32541	1.39131	1.18926	0.518517	-0.0716812	0.510546	0.240022	-0.100444	0.360229	1.56027	1.24781	1.61154	-0.47788	0.500123	0.465839	0.386807	0.476345	0.376517	-0.234856	0.143508	-0.422275	10.5168	9.43484	8.38154	12.3607	10.7545	10.0814	12.0822	10.7257	9.93103	11.8422	10.8262	9.5708	11.5992	11.1828	10.4589	12.4639	11.159	10.3696	12.077	10.6826	9.99308	11.7326	11.8158	11.2236	12.3607	11.3973	11.2019	12.4289	11.6104	11.3433	11.9668	11.3924	10.608	12.4573	11.8554	11.52	12.5891	12.0119	11.407	12.4374	11.5749	11.0111	3403.1	3605	2391.3	5259.5	2697.3	2355.7	5514.1	3126.7	2598.2	4002.9	2688.2	1560.7	5623.7	3705.4	2936.7	6161.8	4129.9	2715.5	5546.6	3050.6	2063.8	1465.1	692.1	333.5	5259.5	1727.5	1083.4	4336.2	1693.4	976.2	3671.6	1815.5	760.5	3102.4	2324.6	1407.5	5649.3	2286.6	1323	4320.7	1643.6	1019.1	14	13	9	14	13	9	14	13	9	14	13	9	14	13	9	14	13	9	14	13	9	High	High	High	High	High	High	High	High	High	High	High	High	High	High	High	High	High	High	High	High	High
P22528, P35321	P22528, P35321	P22528	P22528	P22528	SPRR1B	Cornifin-B (14.9 kDa pancornulin) (Small proline-rich protein IB) (SPR-IB)	reviewed	5	FALSE	FALSE	52	High	4	14	4	Human	FALSE	2 v 2	-0.262024	0.407379	0.625041	2 v 2	0.497375	0.177769	0.87706	1 v 2	0.699619	NA	NA	2 v 2	-0.353052	0.363408	0.832515	2 v 2	2.93367	0.477432	0.761103	2 v 2	3.3796	0.36432	0.82355	2 v 2	0.0910283	0.864676	0.941733	2 v 2	1.19124	0.278579	0.307061	2 v 2	0.521404	0.0519381	0.998283	1 v 2	0.477579	NA	NA	2 v 2	0.820375	0.0708485	0.114615	2 v 2	2.7937	0.448482	0.998822	2 v 2	3.51592	0.339919	0.532516	2 v 2	0.370866	0.571818	0.994471	-0.457075	-0.0669726	NA	0.354763	0.639987	NA	0.699619	NA	NA	-0.126338	-0.579766	NA	5.66638	0.200957	NA	1.20253	5.55667	NA	-0.330737	0.512794	NA	0.633929	1.74855	NA	0.478771	0.564037	NA	0.477579	NA	NA	0.728698	0.912052	NA	5.16824	0.419154	NA	1.43721	5.59463	NA	-0.0947686	0.836501	NA	5.80735	4.21723	NA	6.92006	6.52982	NA	6.91886	NA	NA	6.44128	5.96578	NA	11.7043	5.54844	NA	7.97327	10.7239	NA	6.53605	5.12928	NA	7.02237	6.59991	NA	6.92006	7.17293	NA	7.26491	NA	NA	6.56529	6.53294	NA	12.5624	6.2211	NA	8.09856	11.5768	NA	6.89603	6.02015	NA	130	97	NA	121.1	144.3	NA	153.8	NA	NA	94.7	92.6	NA	6048.7	74.6	NA	274.1	3054.7	NA	119.1	64.9	NA	56	18.6	NA	121.1	92.4	NA	121	NA	NA	86.9	62.5	NA	3336.9	46.8	NA	251.3	1691.3	NA	92.8	35	NA	2	1	NA	2	1	NA	2	NA	NA	2	1	NA	2	1	NA	2	1	NA	1	1	NA	High	High	Medium	High	High	Medium	High	High	Medium	High	High	Medium	High	High	Medium	High	High	Medium	High	High	Medium
F5H8F7, Q9UBL3	F5H8F7, Q9UBL3	Q9UBL3	Q9UBL3	Q9UBL3	ASH2L	Set1/Ash2 histone methyltransferase complex subunit ASH2 (ASH2-like protein)	reviewed	5	FALSE	FALSE	3	High	3	8	3	Human	FALSE	2 v 2	-1.55301	0.407801	0.625041	2 v 2	0.193943	0.5	0.991777	2 v 2	-0.100203	0.917844	0.947583	2 v 2	1.05321	0.42137	0.853202	2 v 2	0.153991	0.0648873	0.539376	2 v 2	-0.165043	0.582614	0.899253	2 v 2	-2.60621	0.0818834	0.31961	2 v 2	-0.100313	0.920466	0.922965	2 v 2	0.215069	0.599203	0.998283	2 v 2	-0.395297	0.721302	0.988683	2 v 2	2.3934	0.08862	0.132124	2 v 2	-0.114756	0.718916	0.998822	2 v 2	-0.0569785	0.630177	0.723456	2 v 2	-2.49371	0.116972	0.827119	-0.395342	NA	-2.71067	0.387886	NA	0	0.671946	NA	-0.872352	1.87379	NA	0.232619	0.138241	NA	0.169741	-0.379628	NA	0.0495429	-2.26913	NA	-2.94329	0.698445	NA	-0.899071	0.510308	NA	-0.0801703	0.449232	NA	-1.23983	2.72874	NA	2.05806	-0.357552	NA	0.128039	-0.143773	NA	0.0298157	-2.03029	NA	-2.95713	4.06178	NA	4.37156	5.27053	NA	3.39232	5.20945	NA	2.23266	4.76022	NA	3.47249	6.43296	NA	6.55766	6.64674	NA	6.45943	6.79051	NA	6.42962	5.27798	NA	7.21529	5.27053	NA	4.50462	5.55459	NA	3.63227	4.88264	NA	4.50462	7.29002	NA	7.61765	6.77215	NA	7.49745	7.15178	NA	7.44791	38.8	NA	148.6	38.6	NA	22.7	47	NA	12.4	29.5	NA	22.7	156.5	NA	196.4	109.3	NA	180.7	142.2	NA	174.6	16.7	NA	20.7	38.6	NA	10.5	37	NA	4.7	27.1	NA	11.1	86.4	NA	94.2	100.2	NA	88	110.7	NA	86.2	1	NA	2	1	NA	2	1	NA	1	1	NA	2	1	NA	2	1	NA	2	1	NA	2	High	High	High	High	High	High	High	High	High	High	High	High	High	High	High	High	High	High	High	High	High
G3V3A4, G3V4X8, G3V5R3, Q13573	Q13573	Q13573	Q13573	Q13573	SNW1	SNW domain-containing protein 1 (Nuclear protein SkiP) (Nuclear receptor coactivator NCoA-62) (Ski-interacting protein)	reviewed	5	FALSE	FALSE	11	High	5	5	5	Human	FALSE	2 v 2	-0.380961	0.410029	0.627804	2 v 2	0.21338	0.213427	0.87706	2 v 2	0.193833	0.195244	0.409535	2 v 2	0.336673	0.693965	0.933781	2 v 2	-0.132423	0.873841	0.946185	2 v 2	-0.163455	0.716792	0.916583	2 v 2	-0.717634	0.295647	0.558695	2 v 2	1.06629	0.0424554	0.0972847	2 v 2	0.233989	0.414298	0.998283	2 v 2	-0.104689	0.5851	0.983699	2 v 2	1.6752	0.0609603	0.103731	2 v 2	-0.40335	0.728486	0.998822	2 v 2	-0.0552947	0.840214	0.884796	2 v 2	-0.608916	0.231854	0.941458	-0.0949003	NA	-0.667023	0.287722	NA	0.139038	0.255216	NA	0.13245	0.982228	NA	-0.308882	-0.791881	NA	0.527036	-0.50632	NA	0.179409	-1.07713	NA	-0.35814	0.995073	NA	1.1375	0.412156	NA	0.0558219	0.0325311	NA	-0.241908	1.83611	NA	1.5143	-1.29104	NA	0.484337	-0.270954	NA	0.160364	-0.841034	NA	-0.376797	5.45943	NA	4.72792	6.86666	NA	5.92125	6.48704	NA	5.62352	6.4545	NA	5.86542	6.0045	NA	6.72656	7.02459	NA	6.40259	7.29554	NA	6.24222	6.67384	NA	7.5691	6.86666	NA	7.04111	6.83415	NA	7.03452	6.57894	NA	6.90207	6.86419	NA	7.78725	7.14975	NA	7.43962	7.65607	NA	7.26021	102.1	NA	189.9	116.7	NA	131.7	114.1	NA	131.1	95.6	NA	119.6	116.5	NA	220.9	142	NA	173.6	201.7	NA	153.3	44	NA	26.5	116.7	NA	60.6	89.7	NA	49.3	87.7	NA	58.3	64.2	NA	105.9	130.2	NA	84.6	157.1	NA	75.7	1	NA	1	1	NA	1	1	NA	1	1	NA	1	1	NA	1	1	NA	1	1	NA	1	High	High	High	High	High	High	High	High	High	High	High	High	High	High	High	High	High	High	High	High	High
Q13643	Q13643	Q13643	Q13643	Q13643	FHL3	Four and a half LIM domains protein 3 (FHL-3) (Skeletal muscle LIM-protein 2) (SLIM-2)	reviewed	5	FALSE	FALSE	29	High	6	15	6	Human	FALSE	3 v 3	0.654229	0.411046	0.628101	3 v 3	0.33143	0.199166	0.87706	3 v 3	0.449829	0.0427771	0.240595	3 v 3	3.29831	0.0570922	0.658653	3 v 3	0.437527	0.0285575	0.539376	3 v 3	0.24464	0.0387169	0.790145	3 v 3	-2.64408	0.00521019	0.135395	3 v 3	2.2208	0.0945491	0.14809	3 v 3	0.319316	0.268328	0.998283	3 v 3	0.145112	0.347707	0.983699	3 v 3	4.6843	0.0434522	0.0852646	3 v 3	0.330395	0.16606	0.998822	3 v 3	0.329566	0.00768248	0.197625	3 v 3	-2.4635	0.0139794	0.358831	0.300909	-0.225175	1.88695	0.467375	-0.0163387	0.543255	0.575195	0.260867	0.513425	2.90905	2.10647	4.8794	0.584004	0.396522	0.332056	0.145667	0.288626	0.299628	-2.60814	-2.33164	-2.99245	1.38874	1.58496	3.68871	0.592375	-0.0943924	0.459967	0.354052	-0.0588937	0.140178	3.76197	3.58976	6.70117	0.0859072	0.616567	0.28871	0.380355	0.328623	0.279722	-2.37323	-2.0048	-3.01246	4.1127	3.32193	0.925999	6.09381	4.8125	5.07468	5.85549	4.848	4.75489	5.50144	4.90689	4.61471	7.96058	7.52826	7.91588	8.25503	7.24031	7.90689	7.87467	6.91169	7.62717	5.32553	5.69766	3.76553	6.09381	5.45615	6.19574	6.20163	5.73335	6.16591	5.62644	5.47249	5.65249	8.81858	8.20065	8.97699	8.38024	8.09276	8.94457	8.23458	7.80413	8.64494	40.1	51.9	13.6	68.3	43.9	73.3	73.6	53.2	71.8	49.4	44.4	50.3	451.5	294.2	503.9	333.2	273	492.7	301.2	223.5	400.3	17.3	10	1.9	68.3	28.1	33.7	57.9	28.8	27	45.3	30	24.5	249.1	184.6	241.5	305.5	151.2	240	234.7	120.4	197.7	2	1	1	2	1	2	2	1	2	2	1	2	2	1	2	2	1	2	2	1	2	High	High	High	High	High	High	High	High	High	High	High	High	High	High	High	High	High	High	High	High	High
A0A8V8TMP7, E5RGI7, E5RI16, E5RIR8, E5RJE1, E5RJL8, Q9NUQ9	A0A8V8TMP7, Q9NUQ9	Q9NUQ9	A0A8V8TMP7	Q9NUQ9	CYRIB	CYFIP-related Rac1 interactor B (L1)	reviewed	5	FALSE	FALSE	12	High	3	4	3	Human	FALSE	2 v 2	-0.569802	0.411074	0.628101	2 v 2	-0.200737	0.695107	0.991777	2 v 2	0.0244105	0.953873	0.968918	2 v 2	-0.641965	0.263821	0.801426	2 v 2	0.191433	0.377186	0.739175	2 v 2	0.0617486	0.877001	0.963389	2 v 2	0.0721632	0.935671	0.970156	2 v 2	0.882782	0.465255	0.47721	2 v 2	-0.176529	0.778765	0.998283	2 v 2	-0.245581	0.638128	0.983699	2 v 2	0.529829	0.0406209	0.0834451	2 v 2	0.0526157	0.931618	0.998822	2 v 2	0.199359	0.528705	0.655761	2 v 2	0.352953	0.722402	0.995662	-0.999126	-0.140477	NA	0.185857	-0.587331	NA	0.360724	-0.311903	NA	-0.359575	-0.924354	NA	0.0625687	0.320297	NA	-0.253864	0.377362	NA	-0.639551	0.783877	NA	0.0914587	1.67411	NA	0.310832	-0.66389	NA	0.138889	-0.63005	NA	0.495976	0.563682	NA	-0.435337	0.540568	NA	-0.0188401	0.417557	NA	-0.404517	1.11042	NA	7.15076	6.27426	NA	7.55305	7.28448	NA	7.38111	7.31832	NA	7.24222	7.94837	NA	7.2114	7.37851	NA	7.6279	7.2555	NA	7.64674	6.83794	NA	8.36632	8.65499	NA	7.55305	7.92719	NA	7.72792	8.20261	NA	7.3672	8.51452	NA	8.06932	8.05094	NA	7.75288	8.108	NA	8.00675	7.73064	NA	330	403.1	NA	187.8	243.4	NA	212	294.6	NA	165.1	365.7	NA	268.6	265.2	NA	215.7	275.9	NA	257.2	212.4	NA	142.1	77.4	NA	187.8	155.9	NA	166.7	159.6	NA	151.4	247	NA	148.2	166.4	NA	197.8	152.8	NA	200.4	114.4	NA	2	2	NA	2	2	NA	2	2	NA	2	2	NA	2	2	NA	2	2	NA	2	2	NA	High	High	Not Found	High	High	Not Found	High	High	Not Found	High	High	Not Found	High	High	Not Found	High	High	Not Found	High	High	Not Found
M0QY43, Q7Z406	Q7Z406	Q7Z406	Q7Z406	Q7Z406	MYH14	Myosin-14 (Myosin heavy chain 14) (Myosin heavy chain, non-muscle IIc) (Non-muscle myosin heavy chain IIc) (NMHC II-C)	reviewed	5	FALSE	FALSE	4	High	10	31	1	Human	FALSE	3 v 3	-0.534067	0.41157	0.628209	3 v 3	-0.173203	0.259403	0.885058	3 v 3	0.206627	0.22337	0.434657	3 v 3	-0.307309	0.567744	0.904956	3 v 3	0.216346	0.492504	0.761103	3 v 3	0.137308	0.599139	0.899777	3 v 3	-0.226757	0.0996272	0.34465	3 v 3	1.03685	0.157089	0.207169	3 v 3	-0.185119	0.34353	0.998283	3 v 3	-0.098489	0.393401	0.983699	3 v 3	1.08218	0.085716	0.12945	3 v 3	0.109557	0.193198	0.998822	3 v 3	0.222724	0.283928	0.49162	3 v 3	-0.0453321	0.814956	0.995662	-0.0677627	0.0357277	-1.57017	-0.0866942	-0.393745	-0.0391706	0.0997981	0.0768002	0.443282	0.0297378	0.25307	-1.20474	0.673696	-0.22567	0.201013	-0.301153	0.41593	0.297148	-0.0975004	-0.217342	-0.36543	1.02326	1.85415	0.233133	0.0381211	-0.471375	-0.122102	-0.121975	-0.243522	0.0700296	0.885431	1.7425	0.6186	0.175947	-0.00332036	0.156045	-0.0664397	0.456716	0.277895	0.137825	0.111645	-0.385467	7.04767	3.70044	5.02237	8.10905	5.08321	5.1334	7.94895	5.31107	5.32553	8.07093	5.55459	5.2555	8.10905	5.43962	5.79701	7.86666	5.89966	5.91886	7.9331	5.44294	5.64097	8.2635	6.08321	7.86295	8.10905	5.7252	6.25361	8.29554	6.19574	6.73606	8.19574	6.11894	6.29278	8.96694	6.11061	6.85922	7.99209	6.75221	6.95536	8.29324	6.33628	6.65821	307.3	67.8	232.8	276.1	52.9	76.3	314.2	73.3	106.6	293.2	69.5	78.4	500.4	69.1	116.1	254.6	107.8	124.1	313.7	80.8	101	132.3	13	32.5	276.1	33.9	35.1	247.1	39.7	40.1	268.9	47	38.2	276.1	43.4	55.6	233.4	59.7	60.5	244.4	43.5	49.9	1	1	1	1	1	1	1	1	1	1	1	1	1	1	1	1	1	1	1	1	1	High	High	Not Found	High	High	Not Found	High	High	Not Found	High	High	Not Found	High	High	Not Found	High	High	Not Found	High	High	Not Found
A0A8V8TMF7, A0A8V8TMH0, A0A8V8TMX5, A0A8V8TNX0, A0A8V8TP85, F8WAY1, Q9UK59	A0A8V8TMX5, A0A8V8TNX0, Q9UK59	Q9UK59	Q9UK59	Q9UK59	DBR1	Lariat debranching enzyme (EC 3.1.4.-)	reviewed	5	FALSE	FALSE	9	High	5	7	5	Human	FALSE	2 v 2	-0.0901623	0.413069	0.629845	2 v 2	0.0351891	0.909197	0.991777	2 v 2	-0.0675032	0.0206775	0.220052	2 v 2	0.315569	0.403884	0.844381	2 v 2	0.11013	0.60787	0.817253	2 v 2	0.0129541	0.951297	0.984988	2 v 2	-0.405731	0.244343	0.510247	2 v 2	1.36541	0.135081	0.187477	2 v 2	0.0575935	0.894828	0.998283	2 v 2	-0.339703	0.092066	0.983699	2 v 2	1.48836	0.0362238	0.0793138	2 v 2	-0.028326	0.911866	0.998822	2 v 2	0.150227	0.282166	0.490666	2 v 2	-0.122952	0.661957	0.995662	-0.0217844	-0.15854	NA	0.280225	-0.209847	NA	-0.0653099	-0.0696965	NA	0.547798	0.0833399	NA	0.265721	-0.04546	NA	-0.156042	0.18195	NA	-0.569583	-0.24188	NA	1.07126	1.65955	NA	0.403038	-0.287851	NA	-0.290231	-0.389175	NA	1.40358	1.57314	NA	-0.231626	0.174974	NA	0.0789105	0.221544	NA	-0.33232	0.0864148	NA	4.98185	4.61471	NA	6.45615	5.98641	NA	5.76288	5.88509	NA	6.05311	6.27426	NA	6.15381	6.36282	NA	6.46434	6.40939	NA	6.38543	6.18785	NA	6.19771	6.99774	NA	6.45615	6.62936	NA	6.11061	6.76951	NA	6.17592	6.8392	NA	7.01123	7.03562	NA	6.58946	7.26303	NA	6.74551	7.08108	NA	73.4	127.8	NA	87.8	99	NA	69.1	109.1	NA	72.3	114.5	NA	129	131.2	NA	96.3	153.6	NA	107.3	135.4	NA	31.6	24.5	NA	87.8	63.4	NA	54.3	59.1	NA	66.4	77.4	NA	71.2	82.3	NA	88.3	85	NA	83.6	72.9	NA	1	2	NA	1	2	NA	1	2	NA	1	2	NA	1	2	NA	1	2	NA	1	2	NA	High	High	Medium	High	High	Medium	High	High	Medium	High	High	Medium	High	High	Medium	High	High	Medium	High	High	Medium
H3BQ07, H3BSG1, Q9H900	Q9H900	Q9H900	Q9H900	Q9H900	ZWILCH	Protein zwilch homolog (hZwilch)	reviewed	5	FALSE	FALSE	16	High	8	12	8	Human	FALSE	2 v 2	-0.283271	0.413572	0.629962	2 v 2	-0.000635807	0.991005	0.997529	2 v 2	0.142319	0.378951	0.571437	2 v 2	0.0956173	0.741736	0.949961	2 v 2	0.141262	0.00283431	0.41443	2 v 2	-0.0157623	0.843089	0.953753	2 v 2	-0.378889	0.0124999	0.17418	2 v 2	1.1708	0.0796353	0.136621	2 v 2	0.0224353	0.903057	0.998283	2 v 2	-0.12848	0.537876	0.983699	2 v 2	1.26814	0.0474964	0.0894799	2 v 2	0.00222281	0.996059	0.998822	2 v 2	0.121702	0.182493	0.416035	2 v 2	-0.0973437	0.314557	0.946206	-0.068089	-0.498454	NA	0.0443616	-0.0456332	NA	0.238696	0.0459413	NA	0.31824	-0.127005	NA	0.140634	0.141891	NA	-0.0784129	0.0468884	NA	-0.386329	-0.371448	NA	1.02357	1.31802	NA	0.168625	-0.123755	NA	0.0162755	-0.273236	NA	1.17335	1.36293	NA	-0.356861	0.361306	NA	0.157578	0.085827	NA	-0.14978	-0.0449074	NA	5.92362	5.47249	NA	7.11582	6.66676	NA	6.96347	6.51728	NA	6.9472	6.79051	NA	6.74012	7.19673	NA	7.25456	6.92125	NA	7.09698	6.83542	NA	7.13955	7.85425	NA	7.11582	7.31016	NA	7.31016	7.40173	NA	7.07146	7.35579	NA	7.59842	7.86913	NA	7.37938	7.77413	NA	7.45779	7.72724	NA	141	231.4	NA	138.7	158.7	NA	158.7	169.1	NA	134.5	163.8	NA	193.8	233.8	NA	166.5	218.9	NA	175.8	211.9	NA	60.7	44.4	NA	138.7	101.6	NA	124.8	91.6	NA	123.4	110.7	NA	106.9	146.7	NA	152.7	121.2	NA	136.9	114.2	NA	2	2	NA	2	2	NA	2	2	NA	2	2	NA	2	2	NA	2	2	NA	2	2	NA	High	High	High	High	High	High	High	High	High	High	High	High	High	High	High	High	High	High	High	High	High
P20618	P20618	P20618	P20618	P20618	PSMB1	Proteasome subunit beta type-1 (Macropain subunit C5) (Multicatalytic endopeptidase complex subunit C5) (Proteasome component C5) (Proteasome gamma chain)	reviewed	5	FALSE	FALSE	34	High	7	16	7	Human	FALSE	2 v 2	0.340501	0.414739	0.630082	2 v 2	0.221462	0.563375	0.991777	2 v 2	0.0583978	0.779905	0.865916	2 v 2	0.287826	0.187424	0.755895	2 v 2	0.62501	0.314121	0.725104	2 v 2	0.248815	0.649692	0.905971	2 v 2	0.0526742	0.904071	0.957365	2 v 2	1.79239	0.212175	0.252858	2 v 2	0.245825	0.62765	0.998283	2 v 2	-0.211367	0.498046	0.983699	2 v 2	1.45939	0.0988432	0.139839	2 v 2	0.485833	0.0294567	0.998822	2 v 2	0.385763	0.428609	0.583992	2 v 2	0.332994	0.551775	0.994471	0.0808592	0.600142	NA	0.492073	-0.0491476	NA	0.220528	-0.103733	NA	0.3751	0.200553	NA	0.961134	0.288886	NA	-0.156773	0.654403	NA	-0.294241	0.399589	NA	1.17187	2.41291	NA	0.617065	-0.125415	NA	-0.00129332	-0.421441	NA	1.23097	1.68782	NA	0.463337	0.508328	NA	0.0780896	0.693436	NA	-0.0591005	0.725088	NA	7.21529	5.40599	NA	9.00422	7.69349	NA	8.38586	7.39746	NA	8.38716	7.8189	NA	8.90959	7.60214	NA	8.52435	7.78725	NA	8.44626	7.09381	NA	8.43129	7.78529	NA	9.00422	8.33628	NA	8.73268	8.2817	NA	8.51215	8.38543	NA	9.76752	8.27473	NA	8.64962	8.64024	NA	8.80639	7.98584	NA	345.2	220.6	NA	513.5	323.2	NA	425.4	311.2	NA	365.1	334.4	NA	871.6	309.7	NA	401.6	399	NA	447.7	253.5	NA	148.6	42.4	NA	513.5	207	NA	334.5	168.6	NA	334.8	225.8	NA	480.9	194.3	NA	368.2	220.9	NA	348.8	136.6	NA	3	3	NA	3	3	NA	3	3	NA	3	3	NA	3	3	NA	3	3	NA	3	3	NA	High	High	High	High	High	High	High	High	High	High	High	High	High	High	High	High	High	High	High	High	High
C9J1E7, H7C034, Q10567	Q10567	Q10567	Q10567	Q10567	AP1B1	AP-1 complex subunit beta-1 (Adaptor protein complex AP-1 subunit beta-1) (Adaptor-related protein complex 1 subunit beta-1) (Beta-1-adaptin) (Beta-adaptin 1) (Clathrin assembly protein complex 1 beta large chain) (Golgi adaptor HA1/AP1 adaptin beta subunit)	reviewed	5	FALSE	FALSE	19	High	15	30	5	Human	FALSE	2 v 2	1.20233	0.414836	0.630082	2 v 2	-0.0267102	0.97062	0.992734	2 v 2	0.488534	0.534559	0.693809	2 v 2	1.456	0.526417	0.895151	2 v 2	0.979078	0.327141	0.725104	2 v 2	0.748315	0.014647	0.790145	2 v 2	-0.253664	0.768018	0.892718	2 v 2	2.65969	0.131746	0.184095	2 v 2	-0.00379645	0.996441	0.998665	2 v 2	0.217175	0.776168	0.988683	2 v 2	2.63327	0.285745	0.307389	2 v 2	0.837773	0.144904	0.998822	2 v 2	0.884263	0.0828528	0.312995	2 v 2	0.0264207	0.976316	0.995662	2.11944	0.28523	NA	0.551642	-0.605063	NA	1.03321	-0.0561431	NA	3.03814	-0.126141	NA	1.53172	0.426435	NA	0.765535	0.731095	NA	-0.9187	0.411371	NA	3.21809	2.10128	NA	0.675378	-0.682971	NA	0.809199	-0.374848	NA	3.90154	1.365	NA	1.03183	0.64372	NA	1	0.768527	NA	-0.683445	0.736287	NA	1.848	4.04439	NA	5.74147	5.46271	NA	5.87529	5.77083	NA	5.06609	6.14568	NA	6.78136	6.05311	NA	6.74953	6.17792	NA	5.74953	5.40939	NA	3.07039	6.42626	NA	5.74147	6.10643	NA	6.22304	6.65535	NA	5.18982	6.71149	NA	7.64024	6.72656	NA	6.87406	7.03122	NA	6.10852	6.30012	NA	8.4	86	NA	53.5	68.9	NA	74.7	100.8	NA	36.5	104.8	NA	199.5	105.9	NA	117.3	130.8	NA	69	78.8	NA	3.6	16.5	NA	53.5	44.1	NA	58.7	54.6	NA	33.5	70.8	NA	110	66.4	NA	107.6	72.4	NA	53.8	42.5	NA	1	2	NA	1	2	NA	1	2	NA	1	2	NA	1	2	NA	1	2	NA	1	2	NA	High	High	Not Found	High	High	Not Found	High	High	Not Found	High	High	Not Found	High	High	Not Found	High	High	Not Found	High	High	Not Found
Q14192	Q14192	Q14192	Q14192	Q14192	FHL2	Four and a half LIM domains protein 2 (FHL-2) (LIM domain protein DRAL) (Skeletal muscle LIM-protein 3) (SLIM-3)	reviewed	5	FALSE	FALSE	10	High	3	3	3	Human	FALSE	2 v 2	-0.748751	0.415415	0.630082	2 v 2	0.186162	0.513644	0.991777	2 v 2	0.543094	0.248486	0.459359	2 v 2	-0.449276	0.637389	0.923245	2 v 2	0.0890357	0.410729	0.746835	2 v 2	0.266607	0.0719025	0.790145	2 v 2	-0.299475	0.259596	0.525567	2 v 2	1.05778	0.311232	0.334075	2 v 2	0.107765	0.674495	0.998283	2 v 2	0.196472	0.5	0.983699	2 v 2	1.20462	0.396273	0.40987	2 v 2	0.178106	0.532866	0.998822	2 v 2	0.27657	0.134321	0.378107	2 v 2	-0.146839	0.711713	0.995662	NA	-1.32095	-0.176549	NA	-0.00815545	0.38048	NA	0.319649	0.766539	NA	-1.15085	0.252294	NA	0.156045	0.0220263	NA	0.296847	0.236366	NA	-0.170106	-0.428843	NA	0.495093	1.62048	NA	-0.0843051	0.299834	NA	0	0.392944	NA	0.340143	2.0691	NA	0.375621	-0.0194087	NA	0.335805	0.217334	NA	0.15495	-0.448628	NA	5.40939	3.41954	NA	5.82018	5.33985	NA	5.90448	5.43296	NA	5.90448	5.04002	NA	6.12516	5.46923	NA	6.08534	5.70598	NA	5.74953	5.48864	NA	7.79181	6.2555	NA	6.46271	6.45943	NA	6.79051	6.84549	NA	6.47086	6.07895	NA	6.79701	6.52982	NA	6.93782	6.74416	NA	6.64097	6.50779	NA	221.6	76.4	NA	88.2	88	NA	110.7	115	NA	88.7	67.6	NA	111.2	92.4	NA	122.6	107.2	NA	99.8	91	NA	42.5	10.7	NA	56.5	40.5	NA	59.9	43.2	NA	59.9	32.9	NA	69.8	44.3	NA	67.9	52.2	NA	53.8	44.9	NA	1	1	NA	1	1	NA	1	1	NA	1	1	NA	1	1	NA	1	1	NA	1	1	Not Found	High	High	Not Found	High	High	Not Found	High	High	Not Found	High	High	Not Found	High	High	Not Found	High	High	Not Found	High	High
A0A7P0T9Y2, A0A7P0TA18, A0A7P0TAG8, A0A7P0Z426, Q5T3I3, Q5T3I4, Q8NCW5	Q8NCW5	Q8NCW5	Q8NCW5	Q8NCW5	NAXE	NAD(P)H-hydrate epimerase (EC 5.1.99.6) (Apolipoprotein A-I-binding protein) (AI-BP) (NAD(P)HX epimerase) (NAXE) (YjeF N-terminal domain-containing protein 1) (YjeF_N1)	reviewed	5	FALSE	FALSE	29	High	7	13	7	Human	FALSE	3 v 3	-0.357292	0.415544	0.630082	3 v 3	-0.00816229	0.965568	0.992734	3 v 3	0.423178	0.224723	0.435419	3 v 3	-0.229816	0.626798	0.916051	3 v 3	0.196917	0.157276	0.634096	3 v 3	0.0551146	0.701497	0.909567	3 v 3	-0.127476	0.260806	0.526201	3 v 3	1.21292	0.0105995	0.0586346	3 v 3	-0.0198549	0.938813	0.998283	3 v 3	0.118481	0.662081	0.983699	3 v 3	1.16	0.0192633	0.0597729	3 v 3	0.0900018	0.616327	0.998822	3 v 3	0.139798	0.285655	0.49162	3 v 3	0.0529146	0.772413	0.995662	0.33213	-0.589703	-0.814303	0.287735	-0.292222	-0.0199999	0.441989	-0.00816237	0.835707	0.577976	-0.620033	-0.64739	0.281272	0.0190952	0.290384	-0.141469	0.286055	0.0207586	-0.245846	0.0303304	-0.166912	1.42443	1.22541	0.988917	0.412069	-0.367853	-0.10378	0.219625	-0.326644	0.462463	1.43439	0.869175	1.17645	-0.216309	0.238558	0.247756	0.0936131	0.32578	0	-0.00995395	0.356234	-0.187537	6.42794	6.35579	4.29278	8.26444	7.21335	5.17792	8.072	7.25456	5.74416	7.85237	7.5812	5.2817	7.64602	7.46352	5.71699	7.95594	7.55075	5.46923	7.86233	7.22497	5.46923	7.64458	8.73742	7.13443	8.26444	7.85549	6.30012	8.4187	8.13955	7.15583	7.97671	8.14771	6.32012	8.50383	8.13648	6.77742	8.08108	8.40344	6.50779	8.22255	8.11738	6.48704	200.1	426.8	140.5	307.5	231.6	78.8	342.2	282	142.6	251.9	283.6	79.9	363	281.4	109.7	270.8	338.6	91	298.7	277.7	89.7	86.1	81.9	19.6	307.5	148.4	36.2	269.1	152.7	53.6	231.1	191.5	38.9	200.3	176.5	52.6	248.3	187.5	44.3	232.7	149.6	44.3	3	3	1	3	3	1	3	3	1	3	3	1	3	3	1	3	3	1	3	3	1	High	High	High	High	High	High	High	High	High	High	High	High	High	High	High	High	High	High	High	High	High
A0A2R8Y891, F8VW30, F8VX13, F8VZI0, F8VZQ1, H0YHB8, P08237	A0A2R8Y891, P08237	P08237	P08237	P08237	PFKM	ATP-dependent 6-phosphofructokinase, muscle type (ATP-PFK) (PFK-M) (EC 2.7.1.11) (6-phosphofructokinase type A) (Phosphofructo-1-kinase isozyme A) (PFK-A) (Phosphohexokinase)	reviewed	5	FALSE	FALSE	12	High	9	12	9	Human	FALSE	2 v 2	-0.328279	0.415832	0.630082	2 v 2	-0.324165	0.472925	0.990665	2 v 2	0.045344	0.787115	0.868741	2 v 2	-0.295942	0.672956	0.930993	2 v 2	-0.20939	0.393978	0.746631	2 v 2	0.0543116	0.901329	0.967517	2 v 2	-0.0323373	0.925015	0.965777	2 v 2	1.12562	0.0625679	0.119151	2 v 2	-0.29956	0.588904	0.998283	2 v 2	-0.224497	0.427594	0.983699	2 v 2	0.876621	0.14797	0.18616	2 v 2	-0.348061	0.61745	0.998822	2 v 2	0.192253	0.582568	0.691877	2 v 2	0.249	0.577569	0.994471	-0.0770648	-0.579494	NA	-0.026463	-0.621866	NA	0.17585	-0.0851619	NA	0.228544	-0.820427	NA	-0.358516	-0.0602651	NA	-0.293292	0.401915	NA	-0.305608	0.240934	NA	1.01464	1.23661	NA	0.0979888	-0.69711	NA	-0.0460299	-0.402965	NA	1.08413	0.669117	NA	-0.85583	0.159708	NA	-0.0576735	0.442179	NA	-0.0694902	0.56749	NA	7.04876	5.65821	NA	8.16138	6.19771	NA	8.01737	6.49185	NA	8.0634	6.89482	NA	7.27705	6.48704	NA	8.07521	6.76951	NA	8.13289	6.32733	NA	8.26491	8.04056	NA	8.16138	6.8392	NA	8.3637	7.37591	NA	8.18785	7.46107	NA	8.13494	7.15987	NA	8.20016	7.62205	NA	8.49346	7.22014	NA	307.6	263.3	NA	286.3	114.5	NA	329.4	166.1	NA	291.6	176.2	NA	281.1	143	NA	294.1	197	NA	360.4	149.1	NA	132.4	50.5	NA	286.3	73.4	NA	259.1	90	NA	267.5	119	NA	155.1	89.7	NA	269.7	109.1	NA	280.7	80.3	NA	2	1	NA	2	1	NA	2	1	NA	2	1	NA	2	1	NA	2	1	NA	2	1	NA	High	High	High	High	High	High	High	High	High	High	High	High	High	High	High	High	High	High	High	High	High
D6RCQ9, D6RE64, D6REX3, D6RHZ5, H0Y8V7, H0Y8W8, H0Y9K1, H0Y9T9, H0Y9V3, H0YAB3, H0YAF5, H7BXG7, O94979	D6REX3, O94979	O94979	D6REX3	O94979	SEC31A	Protein transport protein Sec31A (ABP125) (ABP130) (SEC31-like protein 1) (SEC31-related protein A) (Web1-like protein)	reviewed	5	FALSE	FALSE	12	High	13	19	13	Human	FALSE	3 v 3	-0.356613	0.416326	0.630082	3 v 3	-0.076436	0.770533	0.991777	3 v 3	0.113329	0.663582	0.785335	3 v 3	0.11121	0.835125	0.970416	3 v 3	0.0819635	0.56141	0.798825	3 v 3	0.310329	0.315025	0.797842	3 v 3	-0.467823	0.462128	0.702378	3 v 3	1.21385	0.0300676	0.0830077	3 v 3	-0.0880586	0.777246	0.998283	3 v 3	-0.192082	0.498776	0.983699	3 v 3	1.5009	0.067753	0.111274	3 v 3	-0.0247505	0.945073	0.998822	3 v 3	0.395565	0.136165	0.378107	3 v 3	-0.287056	0.686417	0.995662	0.208366	-0.278846	-0.999358	0.184571	-0.533402	0.119523	0.331636	-0.335254	0.343604	0.827653	-0.775151	0.281128	-0.152685	0.167446	0.23113	-0.153064	0.590789	0.493263	-0.619287	0.496305	-1.28049	1.29969	1.53647	0.805378	0.309198	-0.609834	0.0364599	0.109624	-0.653869	-0.0320019	1.6832	0.713991	2.10552	-0.650546	0.387805	0.188489	0.0820853	0.630551	0.47406	-0.383509	0.822479	-1.30014	7.68159	5.89482	4.96809	9.29048	6.82146	5.80993	9.09091	6.77742	5.74147	8.98128	7.43129	5.77347	8.71425	6.99661	7.26209	9.44688	7.23936	7.54767	9.36479	6.60881	7.07361	8.89754	8.27659	7.81057	9.29048	7.46434	6.93074	9.43754	7.66249	7.15482	9.10591	7.99774	6.81121	9.57251	7.66888	8.32283	9.57213	8.09223	8.58496	9.7252	7.50144	8.0917	476.9	310.1	224.5	626.2	176.6	122	693.4	202.6	142.5	551	255.6	112.3	761.4	203.5	320.2	761.2	272.9	384	846.4	181.2	272.8	205.3	59.5	31.3	626.2	113.1	56.1	545.3	109.7	53.5	505.4	172.6	54.7	420	127.7	153.5	697.9	151.1	187.1	659.3	97.6	134.7	5	2	1	5	2	1	5	2	1	5	2	1	5	2	1	5	2	1	5	2	1	High	High	High	High	High	High	High	High	High	High	High	High	High	High	High	High	High	High	High	High	High
A0A0A0MQZ8, D6RHC4, E9PDP5, H0Y472, H0Y4P6, H0Y785, H0Y7Y3, H3BLS9, H7C2F5, Q8IWZ3	Q8IWZ3	Q8IWZ3	Q8IWZ3	Q8IWZ3	ANKHD1	Ankyrin repeat and KH domain-containing protein 1 (HIV-1 Vpr-binding ankyrin repeat protein) (Multiple ankyrin repeats single KH domain) (hMASK)	reviewed	5	FALSE	FALSE	8	High	18	29	8	Human	FALSE	3 v 3	-0.504433	0.416943	0.630082	3 v 3	0.212465	0.246512	0.882663	3 v 3	0.21949	0.200127	0.413388	3 v 3	-0.160556	0.79005	0.963517	3 v 3	0.127324	0.285575	0.707784	3 v 3	0.329698	0.11271	0.790145	3 v 3	-0.343877	0.152896	0.416761	3 v 3	1.06376	0.25418	0.288123	3 v 3	0.200087	0.335667	0.998283	3 v 3	-0.0849954	0.643505	0.983699	3 v 3	1.22771	0.179036	0.21352	3 v 3	0.018802	0.954774	0.998822	3 v 3	0.412754	0.0230423	0.223241	3 v 3	-0.163956	0.199759	0.935592	-1.10966	0.481063	-0.884704	0.273111	-0.038753	0.403038	0.452305	0.0973896	0.108776	-0.535522	0.883146	-0.829291	-0.0027195	0.295507	0.0891837	0.0946369	0.498361	0.396096	-0.574135	-0.402082	-0.0554131	-0.0175228	2.29521	0.913585	0.396927	-0.115028	0.318361	0.229093	-0.221045	-0.263034	0.320185	2.37137	0.991588	-0.500854	0.515681	0.0415791	0.330043	0.538168	0.37005	-0.337708	-0.0761563	-0.0780025	6.63517	5.03122	3.10434	7.01458	7.2114	4.33628	6.84674	7.10538	3.75489	6.61765	7.32643	4.01792	6.4545	7.91827	4.1375	7.2854	7.94075	4.46597	6.95536	7.40259	4.09592	7.85112	7.41193	5.93782	7.01458	7.85425	5.45615	7.19377	7.99039	5.16189	6.74147	7.893	5.05311	7.31288	8.59059	5.19771	7.41024	8.79344	5.50462	7.3156	8.29508	5.10852	230.9	170.3	61.3	129.3	231.4	43.9	146.4	254.3	35.8	107	237.7	33.2	159	385.5	36.7	170.1	443.7	45.4	159.3	314.1	34.5	99.4	32.7	8.6	129.3	148.2	20.2	115.1	137.7	13.5	98.2	160.5	16.2	87.7	241.9	17.6	156	245.7	22.1	124.1	169.2	17.1	2	2	1	2	2	1	2	2	1	2	2	1	2	2	1	2	2	1	2	2	1	High	High	High	High	High	High	High	High	High	High	High	High	High	High	High	High	High	High	High	High	High
F8WAX6, F8WF26, Q8TCG1	Q8TCG1	Q8TCG1	Q8TCG1	Q8TCG1	CIP2A	Protein CIP2A (Cancerous inhibitor of PP2A) (p90 autoantigen)	reviewed	5	FALSE	FALSE	18	High	17	21	17	Human	FALSE	2 v 2	-0.406734	0.417374	0.630082	2 v 2	0.183384	0.806789	0.991777	2 v 2	0.225891	0.404046	0.594042	2 v 2	0.0241576	0.982057	0.998939	2 v 2	0.260732	0.402497	0.746631	2 v 2	0.127719	0.42788	0.855186	2 v 2	-0.430892	0.573586	0.792601	2 v 2	1.04657	0.0297366	0.0830077	2 v 2	0.207013	0.813347	0.998283	2 v 2	-0.0447952	0.868755	0.992337	2 v 2	1.19588	0.269876	0.292878	2 v 2	0.122007	0.598472	0.998822	2 v 2	0.265123	0.00868194	0.207509	2 v 2	-0.149304	0.841851	0.995662	-0.0939179	-0.71955	NA	0.768956	-0.402188	NA	0.392215	0.0595677	NA	0.881067	-0.832752	NA	0.451731	0.0697322	NA	0.0260932	0.229344	NA	-0.974985	0.113201	NA	0.997652	1.09549	NA	0.892723	-0.478698	NA	0.169403	-0.258993	NA	1.73556	0.656198	NA	-0.0450767	0.289091	NA	0.261507	0.268739	NA	-0.737905	0.439296	NA	5.94251	7.6453	NA	7.83289	8.26209	NA	7.10957	8.4818	NA	6.94017	8.74079	NA	7.633	8.59059	NA	7.93958	8.57024	NA	7.67807	8.3015	NA	7.15785	10.0265	NA	7.83289	8.90479	NA	7.45615	9.36654	NA	7.06393	9.30697	NA	8.49065	9.2635	NA	8.06501	9.42312	NA	8.03892	9.19377	NA	142.8	1043	NA	228	479.3	NA	175.6	660.1	NA	133.8	633.4	NA	359.7	614.6	NA	267.8	686.5	NA	263	585.6	NA	61.5	200.2	NA	228	307	NA	138.1	357.5	NA	122.8	427.8	NA	198.5	385.5	NA	245.5	380.1	NA	204.8	315.5	NA	2	5	NA	2	5	NA	2	5	NA	2	5	NA	2	5	NA	2	5	NA	2	5	NA	High	High	High	High	High	High	High	High	High	High	High	High	High	High	High	High	High	High	High	High	High
A0A804HK53, A0A804HL97, A8MX75, E7EVE9, K7EIT8, P18074	A0A804HK53, A8MX75, E7EVE9, P18074	P18074	A8MX75	P18074	ERCC2	General transcription and DNA repair factor IIH helicase subunit XPD (TFIIH subunit XPD) (EC 3.6.4.12) (Basic transcription factor 2 80 kDa subunit) (BTF2 p80) (CXPD) (DNA excision repair protein ERCC-2) (DNA repair protein complementing XP-D cells) (TFIIH basal transcription factor complex 80 kDa subunit) (TFIIH 80 kDa subunit) (TFIIH p80) (Xeroderma pigmentosum group D-complementing protein)	reviewed	5	FALSE	FALSE	2	High	2	4	2	Human	FALSE	2 v 2	0.316655	0.417493	0.630082	2 v 2	0.153119	0.736401	0.991777	2 v 2	0.377489	0.0950771	0.30288	2 v 2	0.371886	0.620608	0.916051	2 v 2	0.0566248	0.835589	0.92587	2 v 2	0.171517	0.682095	0.907243	2 v 2	-0.055231	0.885846	0.950213	2 v 2	1.77107	0.0426189	0.0974429	2 v 2	0.174522	0.765119	0.998283	2 v 2	0.106096	0.5	0.983699	2 v 2	1.54419	0.0951309	0.137349	2 v 2	-0.0814128	0.910401	0.998822	2 v 2	0.309255	0.390311	0.565838	2 v 2	0.226882	0.634875	0.995662	0.560287	0.0730233	NA	0.50154	-0.195301	NA	0.434289	0.320689	NA	0.920225	-0.176453	NA	-0.157737	0.270987	NA	-0.142918	0.485952	NA	-0.359938	0.249476	NA	1.65233	1.88982	NA	0.625884	-0.27684	NA	0.212191	0	NA	1.77668	1.31171	NA	-0.656046	0.49322	NA	0.0916807	0.526828	NA	-0.124344	0.578109	NA	5.6893	3.08746	NA	7.96751	4.70044	NA	7.55382	4.97728	NA	7.34163	4.97728	NA	6.80993	4.89239	NA	7.55766	4.926	NA	7.46597	4.39917	NA	6.90569	5.46923	NA	7.96751	5.34696	NA	7.90026	5.86295	NA	7.46597	5.54226	NA	7.66818	5.56377	NA	7.68299	5.77873	NA	7.82591	5.29278	NA	119.9	44.3	NA	250.3	40.7	NA	238.9	58.2	NA	176.8	46.6	NA	203.4	47.3	NA	205.5	54.9	NA	226.9	39.2	NA	51.6	8.5	NA	250.3	26	NA	187.9	31.5	NA	162.2	31.5	NA	112.2	29.7	NA	188.4	30.4	NA	176.8	21.1	NA	2	1	NA	2	1	NA	2	1	NA	2	1	NA	2	1	NA	2	1	NA	2	1	NA	High	High	High	High	High	High	High	High	High	High	High	High	High	High	High	High	High	High	High	High	High
M0R0I6, P13639	P13639	P13639	P13639	P13639	EEF2	Elongation factor 2 (EF-2) (EC 3.6.5.-)	reviewed	5	FALSE	FALSE	64	High	53	252	51	Human	FALSE	3 v 3	-0.250118	0.418141	0.630415	3 v 3	0.000469275	0.998619	0.99996	3 v 3	0.143948	0.535783	0.694403	3 v 3	-0.109965	0.743033	0.949961	3 v 3	0.209113	0.0149085	0.505196	3 v 3	0.228056	0.284659	0.791441	3 v 3	-0.140153	0.671993	0.846235	3 v 3	1.32005	0.0313459	0.0846397	3 v 3	-0.0113023	0.970699	0.998283	3 v 3	-0.161282	0.489946	0.983699	3 v 3	1.27941	0.00936958	0.0510659	3 v 3	0.101996	0.693078	0.998822	3 v 3	0.313039	0.137621	0.378107	3 v 3	0.0406447	0.920628	0.995662	0.0104147	-0.0164847	-0.744285	0.188506	-0.476465	0.289368	0.22741	-0.226303	0.430738	0.472666	-0.445532	-0.357029	0.168719	0.201442	0.257179	-0.00451675	0.528395	0.16029	-0.462251	0.429047	-0.387256	1.10158	1.79822	1.06037	0.313142	-0.553065	0.206016	0.00535548	-0.544825	0.0556241	1.32812	1.04319	1.46692	-0.329037	0.420988	0.214037	0.230551	0.567717	0.140848	-0.226548	0.755029	-0.406546	11.4353	10.6086	9.74819	12.85	11.8538	11.0146	12.5422	11.862	10.8642	12.5368	12.4068	10.8086	12.4343	12.0728	11.4291	12.9939	12.2195	11.356	12.7634	11.6518	11.2151	12.6511	12.9896	12.59	12.85	12.4966	12.1351	12.8889	12.7468	12.2765	12.6615	12.9731	11.8458	13.2924	12.7455	12.4902	13.1192	13.0724	12.3933	13.1237	12.544	12.233	6432	8132.9	6165.7	7382.9	5779	4498.2	7584.7	6873.2	4961.3	6478.6	8040.5	3680.7	10032.8	6867	5753.4	8897.6	8613.7	5379.7	8925.5	5972.1	4814	2769.2	1561.4	860	7382.9	3701.2	2068.8	5964.5	3722.4	1864	5942.4	5430.4	1793.5	5534.9	4308	2757.5	8157.6	4769.2	2621.1	6952.8	3217.7	2377.3	34	31	26	34	31	26	34	31	26	34	31	26	34	31	26	34	31	26	34	31	26	High	High	High	High	High	High	High	High	High	High	High	High	High	High	High	High	High	High	High	High	High
A0A7P0T997, A0A7P0T9N8, A0A7P0TA47, A0A7P0TAG1, A0A7P0TAX2, A0A7P0TBE2, A0A7P0TBK2, A0A7P0Z423, A0A7P0Z459, A0A7P0Z4G4, E9PEJ4, H0YDD4, P10515	A0A7P0TAG1, A0A7P0TAX2, A0A7P0TBE2, A0A7P0TBK2, H0YDD4, P10515	P10515	H0YDD4	P10515	DLAT	Dihydrolipoyllysine-residue acetyltransferase component of pyruvate dehydrogenase complex, mitochondrial (EC 2.3.1.12) (70 kDa mitochondrial autoantigen of primary biliary cirrhosis) (PBC) (Dihydrolipoamide acetyltransferase component of pyruvate dehydrogenase complex) (M2 antigen complex 70 kDa subunit) (Pyruvate dehydrogenase complex component E2) (PDC-E2) (PDCE2)	reviewed	5	FALSE	FALSE	19	High	8	11	8	Human	FALSE	2 v 2	-0.522371	0.418922	0.630897	2 v 2	-0.0597377	0.919833	0.991777	2 v 2	0.395336	0.313342	0.51532	2 v 2	0.0147239	0.988111	0.998939	2 v 2	-0.0942093	0.0976382	0.594095	2 v 2	0.18082	0.691624	0.907243	2 v 2	-0.537095	0.39556	0.650253	2 v 2	0.930149	0.0292238	0.0822408	2 v 2	-0.0349717	0.961134	0.998283	2 v 2	0.12555	0.713833	0.988683	2 v 2	1.18724	0.241309	0.268991	2 v 2	-0.233334	0.620956	0.998822	2 v 2	0.317518	0.419722	0.577166	2 v 2	-0.257096	0.657048	0.995662	-0.118594	-0.926148	NA	0.412138	-0.531613	NA	0.60732	0.183351	NA	0.803028	-0.77358	NA	-0.0796461	-0.108773	NA	-0.162806	0.524445	NA	-0.921622	-0.152568	NA	0.972877	0.887421	NA	0.537142	-0.607085	NA	0.385784	-0.134684	NA	1.66013	0.714356	NA	-0.577787	0.111119	NA	0.0714478	0.563589	NA	-0.687257	0.173065	NA	5.12516	6.2211	NA	6.63517	6.50144	NA	6.48382	6.97384	NA	6.09803	7.10852	NA	6.2075	7.04658	NA	6.85674	7.49905	NA	6.78529	6.93546	NA	6.34163	8.6014	NA	6.63517	7.14364	NA	6.83036	7.8586	NA	6.22304	7.67525	NA	7.06501	7.71905	NA	6.98185	8.35226	NA	7.14466	7.82782	NA	81.1	388.4	NA	99.4	141.4	NA	113.8	232.1	NA	74.7	204.4	NA	133.9	210.7	NA	126.4	326.8	NA	141.5	227.2	NA	34.9	74.6	NA	99.4	90.6	NA	89.5	125.7	NA	68.5	138	NA	73.9	132.2	NA	115.9	180.9	NA	110.3	122.4	NA	2	2	NA	2	2	NA	2	2	NA	2	2	NA	2	2	NA	2	2	NA	2	2	NA	High	High	High	High	High	High	High	High	High	High	High	High	High	High	High	High	High	High	High	High	High
H0Y4E0, H0Y4K0, H0Y636, H0Y6Y4, Q5LJA5, Q5LJA9, Q5LJB0, Q9Y5K5	Q5LJA5, Q5LJA9, Q9Y5K5	Q9Y5K5	Q9Y5K5	Q9Y5K5	UCHL5	Ubiquitin carboxyl-terminal hydrolase isozyme L5 (UCH-L5) (EC 3.4.19.12) (Ubiquitin C-terminal hydrolase UCH37) (Ubiquitin thioesterase L5)	reviewed	5	FALSE	FALSE	18	High	5	8	5	Human	FALSE	3 v 3	0.490775	0.419316	0.630897	3 v 3	0.440399	0.28187	0.897974	3 v 3	0.168148	0.510335	0.672325	3 v 3	0.395928	0.451794	0.863793	3 v 3	-0.0752385	0.833802	0.924999	3 v 3	-0.00516028	0.987611	0.993608	3 v 3	0.0948466	0.759515	0.891682	3 v 3	2.0616	0.0343113	0.0887528	3 v 3	0.428169	0.345142	0.998283	3 v 3	-0.138151	0.561543	0.983699	3 v 3	1.78578	0.00629664	0.0491111	3 v 3	-0.183023	0.757267	0.998822	3 v 3	0.0792791	0.768766	0.831303	3 v 3	0.275819	0.520958	0.988383	1.08347	0.862783	-0.473931	0.840177	-0.151069	0.63209	0.176668	-0.202738	0.530515	1.20458	0.230016	-0.246809	-0.706458	0.249941	0.230801	-0.549199	0.462317	0.0714009	-0.121105	0.632767	-0.227123	2.17418	2.67729	1.33331	0.964716	-0.227847	0.547637	-0.0457763	-0.521813	0.153136	2.0592	1.71794	1.58019	-1.2044	0.469569	0.185762	-0.313437	0.501967	0.0493076	0.114981	0.959358	-0.246883	5.23266	4.85798	4.33628	8.37156	7.30743	6.21723	7.36107	7.01346	5.82273	7.40684	7.53528	5.66959	6.08746	7.04549	6.10224	6.97842	7.07788	5.96578	7.29186	6.57592	5.91648	6.44791	7.2384	7.17991	8.37156	7.95012	7.33807	7.70805	7.89845	7.23649	7.53138	8.10119	6.70598	6.94603	7.71836	7.1639	7.10329	7.93074	7.0045	7.65249	7.46842	6.9331	87.3	151	145	331.2	247.3	161.8	209.1	238.6	150.8	185	274.6	104.4	123.3	210.6	143.4	137.5	244	128.4	201.2	177.1	122.2	37.6	29	20.2	331.2	158.4	74.4	164.4	129.2	56.6	169.7	185.5	50.9	68	132.1	68.7	126.1	135.1	62.5	156.7	95.4	60.4	1	1	1	1	1	1	1	1	1	1	1	1	1	1	1	1	1	1	1	1	1	High	High	High	High	High	High	High	High	High	High	High	High	High	High	High	High	High	High	High	High	High
A0A0C4DGZ5, A0A6Q8PF15, A0A6Q8PFC1, A0A6Q8PFX2, A0A6Q8PFX4, P54577	P54577	P54577	P54577	P54577	YARS1	Tyrosine--tRNA ligase, cytoplasmic (EC 6.1.1.1) (Tyrosyl-tRNA synthetase) (TyrRS) [Cleaved into: Tyrosine--tRNA ligase, cytoplasmic, N-terminally processed]	reviewed	5	FALSE	FALSE	26	High	13	25	13	Human	FALSE	2 v 2	0.242306	0.419999	0.631282	2 v 2	-0.268732	0.654038	0.991777	2 v 2	-0.0888868	0.858482	0.912568	2 v 2	-0.118594	0.877744	0.976545	2 v 2	0.18548	0.0759602	0.539376	2 v 2	0.159205	0.742287	0.921994	2 v 2	0.3609	0.729578	0.879387	2 v 2	1.69509	0.199704	0.242369	2 v 2	-0.24471	0.731532	0.998283	2 v 2	-0.359178	0.565363	0.983699	2 v 2	1.05321	0.172775	0.206965	2 v 2	0.0464511	0.922709	0.998822	2 v 2	0.296603	0.47455	0.613065	2 v 2	0.641875	0.585694	0.995662	0.0543545	0.430257	NA	0.176108	-0.713573	NA	0.304364	-0.482137	NA	0.491349	-0.728538	NA	0.163243	0.207716	NA	-0.212353	0.530763	NA	-0.436995	1.15879	NA	1.14519	2.24498	NA	0.300758	-0.790177	NA	0.0825172	-0.800873	NA	1.34628	0.760146	NA	-0.334269	0.427171	NA	0.0228144	0.570392	NA	-0.201088	1.48484	NA	7.62498	6.82782	NA	9.07093	8.28263	NA	8.85269	8.27193	NA	8.77017	9.0728	NA	8.63699	8.01514	NA	8.99407	8.15836	NA	8.97126	7.58796	NA	8.84046	9.20872	NA	9.07093	8.92541	NA	9.19918	9.15684	NA	8.89482	9.63898	NA	9.49506	8.6879	NA	9.11946	9.01095	NA	9.33181	8.48018	NA	458.4	591.7	NA	537.8	486.2	NA	587.8	570.8	NA	476	797.3	NA	721.6	412.4	NA	556.2	515.9	NA	644.4	357.1	NA	197.4	113.6	NA	537.8	311.4	NA	462.3	309.1	NA	436.6	538.5	NA	398.1	258.7	NA	509.9	285.7	NA	501.9	192.4	NA	4	4	NA	4	4	NA	4	4	NA	4	4	NA	4	4	NA	4	4	NA	4	4	NA	High	High	High	High	High	High	High	High	High	High	High	High	High	High	High	High	High	High	High	High	High
F5H039, G3V355, G3V4R0, G3V582, H0YJ30, H0YJR5, Q9NQX3	Q9NQX3	Q9NQX3	Q9NQX3	Q9NQX3	GPHN	Gephyrin [Includes: Molybdopterin adenylyltransferase (MPT adenylyltransferase) (EC 2.7.7.75) (Domain G); Molybdopterin molybdenumtransferase (MPT Mo-transferase) (EC 2.10.1.1) (Domain E)]	reviewed	5	FALSE	FALSE	11	High	7	11	7	Human	FALSE	2 v 2	-0.586868	0.420629	0.631411	2 v 2	-0.133542	0.114395	0.834247	2 v 2	0.134537	0.122367	0.334717	2 v 2	-0.378232	0.600258	0.915134	2 v 2	-0.0625085	0.738934	0.879291	2 v 2	-0.018846	0.947178	0.982909	2 v 2	-0.208635	0.191952	0.448589	2 v 2	0.865674	0.069698	0.127215	2 v 2	-0.109771	0.540464	0.998283	2 v 2	-0.136724	0.317682	0.983699	2 v 2	0.793035	0.161227	0.197129	2 v 2	-0.201035	0.75797	0.998822	2 v 2	0.119009	0.526524	0.6541	2 v 2	0.0726388	0.628699	0.995662	-0.130716	-1.04302	NA	-0.109284	-0.1578	NA	0.16072	0.108354	NA	0.142804	-0.899269	NA	-0.206296	0.0812793	NA	-0.24546	0.207768	NA	-0.273521	-0.14375	NA	0.960829	0.770518	NA	0.0149231	-0.234465	NA	-0.0622064	-0.211242	NA	0.998281	0.587789	NA	-0.704098	0.302029	NA	-0.0103543	0.248373	NA	-0.0374521	0.18273	NA	6.39232	5.08746	NA	7.36807	5.62352	NA	7.29094	5.64674	NA	7.35315	5.85798	NA	6.6865	5.97728	NA	7.38024	5.92362	NA	7.3906	5.67525	NA	7.60807	7.46761	NA	7.36807	6.26679	NA	7.63807	6.53294	NA	7.47735	6.42459	NA	7.54458	6.64962	NA	7.50541	6.7761	NA	7.75087	6.56834	NA	195.1	177	NA	165.2	77	NA	199.2	92.6	NA	178.2	85.9	NA	186.7	100.4	NA	181.7	109.6	NA	215.4	94.9	NA	84	34	NA	165.2	49.3	NA	156.6	50.1	NA	163.5	58	NA	103	63	NA	166.6	60.7	NA	167.8	51.1	NA	3	1	NA	3	1	NA	3	1	NA	3	1	NA	3	1	NA	3	1	NA	3	1	NA	High	High	High	High	High	High	High	High	High	High	High	High	High	High	High	High	High	High	High	High	High
Q92900	Q92900	Q92900	Q92900	Q92900	UPF1	Regulator of nonsense transcripts 1 (EC 3.6.4.12) (EC 3.6.4.13) (ATP-dependent helicase RENT1) (Nonsense mRNA reducing factor 1) (NORF1) (Up-frameshift suppressor 1 homolog) (hUpf1)	reviewed	5	FALSE	FALSE	26	High	24	57	24	Human	FALSE	3 v 3	0.434561	0.420941	0.631411	3 v 3	0.254718	0.167689	0.87706	3 v 3	0.400847	0.057744	0.263818	3 v 3	1.18696	0.117365	0.686993	3 v 3	0.127231	0.310688	0.725104	3 v 3	0.189676	0.176274	0.790145	3 v 3	-0.752403	0.0273208	0.234111	3 v 3	2.00535	0.0712977	0.129211	3 v 3	0.242888	0.314676	0.998283	3 v 3	0.0955433	0.493129	0.983699	3 v 3	2.577	0.05406	0.096445	3 v 3	0.0199838	0.953224	0.998822	3 v 3	0.274565	0.0564229	0.29004	3 v 3	-0.571653	0.0784979	0.731602	0.1094	-0.0972821	1.29157	0.467088	0.0518858	0.245182	0.495939	0.199471	0.507131	1.10007	0.459873	2.00094	-0.0609147	0.237799	0.204807	0.0359345	0.355095	0.177998	-0.990674	-0.557155	-0.709379	1.20116	1.71701	3.09788	0.591609	-0.0248345	0.16189	0.273785	-0.11918	0.132024	1.95614	1.94828	3.82659	-0.558927	0.457185	0.161693	0.270825	0.394407	0.158463	-0.754981	-0.231269	-0.72871	7.80025	7.4187	5.58195	9.59302	9.11087	8.84172	9.27519	9.01653	8.81186	9.00141	9.13571	8.67983	9.19746	9.82416	9.57024	10.0272	9.76139	9.56701	9.75639	9.36698	9.40854	9.01653	9.79928	8.42543	9.59302	9.75389	9.96217	9.62187	9.90147	10.2241	9.12593	9.702	9.71699	10.0557	10.497	10.6312	10.1525	10.6142	10.6044	10.1166	10.2592	10.4264	517.9	891	343.8	772.3	863.4	997.5	787.9	956.4	1196.1	558.7	832.9	841.6	1064.3	1445.1	1586	1138.2	1567.5	1556.8	1110.2	1225.5	1376.1	222.9	171.1	47.9	772.3	552.9	458.8	619.6	517.9	449.4	512.5	562.5	410.1	587.1	906.5	760.2	1043.5	867.9	758.5	864.9	660.3	679.6	8	9	6	8	9	6	8	9	6	8	9	6	8	9	6	8	9	6	8	9	6	High	High	High	High	High	High	High	High	High	High	High	High	High	High	High	High	High	High	High	High	High
A0A2R8Y5D3, A0A2R8Y8D6, A0A2R8YEY5, A0A2R8YEZ4, D6RDJ3, E7EQB9, H0Y723, O15160	A0A2R8Y5D3, A0A2R8YEY5, A0A2R8YEZ4, D6RDJ3, E7EQB9, O15160	O15160	O15160	O15160	POLR1C	DNA-directed RNA polymerases I and III subunit RPAC1 (DNA-directed RNA polymerase I subunit C) (RNA polymerases I and III subunit AC1) (AC40) (DNA-directed RNA polymerases I and III 40 kDa polypeptide) (RPA40) (RPA39) (RPC40)	reviewed	5	FALSE	FALSE	8	High	2	2	2	Human	FALSE	2 v 2	0.49271	0.421901	0.631629	2 v 2	0.151582	0.713301	0.991777	2 v 2	0.398926	0.150436	0.36618	2 v 2	1.36391	0.175268	0.73694	2 v 2	0.211249	0.321995	0.725104	2 v 2	0.142304	0.529827	0.889927	2 v 2	-0.871199	0.000537562	0.100188	2 v 2	1.94587	0.233063	0.270889	2 v 2	0.172876	0.748964	0.998283	2 v 2	0.101141	0.660831	0.983699	2 v 2	2.70888	0.199132	0.2305	2 v 2	-0.0587163	0.688322	0.998822	2 v 2	0.250306	0.0736212	0.300262	2 v 2	-0.763002	0.107503	0.80197	0.108163	NA	0.877257	0.465104	NA	-0.16194	0.494989	NA	0.302864	0.978626	NA	1.74919	0.328247	NA	0.0942503	-0.0140007	NA	0.298609	-0.870464	NA	-0.871935	1.19987	NA	2.69188	0.588322	NA	-0.24257	0.272671	NA	-0.0703893	1.83279	NA	3.58496	-0.168909	NA	0.0514762	0.22123	NA	0.279382	-0.632919	NA	-0.893085	4.63807	NA	1.96347	6.42626	NA	4.41278	6.11061	NA	4.58496	5.83794	NA	4.65535	6.30195	NA	5.59991	6.69209	NA	5.82782	6.47086	NA	5.54844	5.853	NA	4.81762	6.42626	NA	5.53294	6.45615	NA	5.99774	5.96116	NA	5.69488	7.15987	NA	6.66107	6.81762	NA	6.86542	6.83162	NA	6.56682	57.8	NA	28.2	86	NA	46.3	87.8	NA	63.9	62.3	NA	51.8	143	NA	101.2	112.8	NA	116.6	113.9	NA	94.8	24.9	NA	3.9	86	NA	21.3	69.1	NA	24	57.2	NA	25.2	78.9	NA	48.5	103.4	NA	56.8	88.7	NA	46.8	1	NA	1	1	NA	1	1	NA	1	1	NA	1	1	NA	1	1	NA	1	1	NA	1	High	Not Found	High	High	Not Found	High	High	Not Found	High	High	Not Found	High	High	Not Found	High	High	Not Found	High	High	Not Found	High
Q9NPI6	Q9NPI6	Q9NPI6	Q9NPI6	Q9NPI6	DCP1A	mRNA-decapping enzyme 1A (EC 3.6.1.62) (Smad4-interacting transcriptional co-activator) (Transcription factor SMIF)	reviewed	5	FALSE	FALSE	10	High	4	5	4	Human	FALSE	2 v 2	-0.456078	0.421942	0.631629	2 v 2	-0.128017	0.572025	0.991777	2 v 2	0.167463	0.154319	0.368243	2 v 2	-0.13506	0.86325	0.970416	2 v 2	-0.29448	0.55559	0.795758	2 v 2	-0.150455	0.65309	0.906402	2 v 2	-0.321018	0.43702	0.68445	2 v 2	0.997166	0.00379373	0.0470585	2 v 2	-0.104109	0.758778	0.998283	2 v 2	-0.103177	0.456333	0.983699	2 v 2	1.03715	0.180484	0.214801	2 v 2	-0.433546	0.6509	0.998822	2 v 2	-0.0132345	0.944023	0.962078	2 v 2	-0.039981	0.917852	0.995662	-0.100074	-0.812082	NA	0.0328202	-0.288854	NA	0.208871	0.126055	NA	0.483991	-0.754111	NA	-0.645466	0.056506	NA	-0.398672	0.0977614	NA	-0.584065	-0.0579705	NA	0.991224	1.00311	NA	0.157373	-0.36559	NA	-0.0132651	-0.193089	NA	1.33932	0.734973	NA	-1.14328	0.276187	NA	-0.16336	0.136891	NA	-0.348098	0.268136	NA	7.21335	6.85674	NA	8.36194	7.49426	NA	8.19131	7.66676	NA	8.20457	7.85985	NA	7.40939	7.8679	NA	8.38931	7.7286	NA	8.55267	7.59171	NA	8.4292	9.23793	NA	8.36194	8.13699	NA	8.53799	8.5519	NA	8.32912	8.42585	NA	8.26772	8.54032	NA	8.51452	8.58158	NA	8.91319	8.48382	NA	344.7	603.8	NA	329	281.5	NA	371.7	375.3	NA	321.6	343.9	NA	308.2	372.3	NA	365.7	383.1	NA	482.1	358	NA	148.4	115.9	NA	329	180.3	NA	292.3	203.2	NA	295	232.3	NA	170	233.6	NA	335.3	212.1	NA	375.5	192.9	NA	2	2	NA	2	2	NA	2	2	NA	2	2	NA	2	2	NA	2	2	NA	2	2	NA	High	High	High	High	High	High	High	High	High	High	High	High	High	High	High	High	High	High	High	High	High
Q9UBK9, S4R2Z4	Q9UBK9	Q9UBK9	Q9UBK9	Q9UBK9	UXT	Protein UXT (Androgen receptor trapped clone 27 protein) (ART-27) (Ubiquitously expressed transcript protein)	reviewed	5	FALSE	FALSE	41	High	6	11	6	Human	FALSE	3 v 3	-0.127275	0.422643	0.631684	3 v 3	0.419692	0.142683	0.86254	3 v 3	0.389387	0.0386253	0.240595	3 v 3	1.77076	0.00313756	0.213958	3 v 3	0.271536	0.207516	0.665391	3 v 3	0.424024	0.0998946	0.790145	3 v 3	-1.89804	0.0033294	0.135025	3 v 3	1.44697	0.00617902	0.0524506	3 v 3	0.409672	0.138883	0.998283	3 v 3	0.0816688	0.543458	0.983699	3 v 3	3.16447	0.00776109	0.0502119	3 v 3	0.164675	0.625783	0.998822	3 v 3	0.508882	0.0256774	0.225847	3 v 3	-1.71749	0.0145599	0.358831	0.1272	-0.249304	-0.259722	0.314906	0.177079	0.767091	0.428939	0.501782	0.23744	1.88486	1.57268	1.85474	0.0910271	0.15914	0.56444	0.198091	0.379195	0.694786	-1.75766	-1.82198	-2.11446	1.21846	1.56446	1.558	0.439376	0.0997077	0.689932	0.20633	0.181635	-0.142958	2.74024	3.05889	3.69426	-0.406515	0.378864	0.521676	0.433206	0.418468	0.674973	-1.52178	-1.49443	-2.13627	6.0917	4.24031	1.848	7.74953	5.90448	4.09592	7.51649	5.98641	3.26303	7.31016	5.80478	3.40599	8.42543	7.67807	6.06393	9.26515	7.71768	6.21723	8.83194	7.29921	5.54226	7.30743	6.61912	4.70598	7.74953	6.54689	5.21335	7.86357	6.8716	4.6837	7.43463	6.36982	4.44626	9.28332	8.35094	7.12516	9.39038	8.57099	7.2555	9.19229	8.1918	6.56071	158.4	98.3	26.1	215.2	93.5	37.1	232.9	117.1	25.7	173	82.7	21.8	623.1	326.5	139.6	671.1	380.3	152.8	585	292.4	94.4	68.2	18.9	3.6	215.2	59.9	17.1	183.1	63.4	9.6	158.7	55.9	10.6	343.8	204.8	66.9	615.3	210.5	74.4	455.7	157.5	46.6	3	2	1	3	2	1	3	2	1	3	2	1	3	2	1	3	2	1	3	2	1	High	High	High	High	High	High	High	High	High	High	High	High	High	High	High	High	High	High	High	High	High
C9JQN7, C9JZG1, P55884	P55884	P55884	P55884	P55884	EIF3B	Eukaryotic translation initiation factor 3 subunit B (eIF3b) (Eukaryotic translation initiation factor 3 subunit 9) (Prt1 homolog) (hPrt1) (eIF-3-eta) (eIF3 p110) (eIF3 p116)	reviewed	5	FALSE	FALSE	28	High	19	44	19	Human	FALSE	3 v 3	-0.335621	0.423615	0.631684	3 v 3	0.0792052	0.733424	0.991777	3 v 3	0.315048	0.308661	0.510641	3 v 3	-0.173709	0.757573	0.957079	3 v 3	0.183511	0.492639	0.761103	3 v 3	0.311229	0.169747	0.790145	3 v 3	-0.161912	0.615492	0.819374	3 v 3	1.23457	0.0104536	0.0582641	3 v 3	0.0674817	0.78515	0.998283	3 v 3	0.00973048	0.967748	0.993658	3 v 3	1.21572	0.0599409	0.102468	3 v 3	0.0763715	0.872409	0.998822	3 v 3	0.396355	0.042084	0.260167	3 v 3	0.0188441	0.96222	0.995662	0.311355	-0.498824	-0.819394	0.111162	-0.286408	0.412862	0.238557	-0.0444911	0.751079	0.769231	-0.886085	-0.404273	-0.256268	0.377536	0.429266	0.0221499	0.508781	0.402756	-0.457876	0.387262	-0.415121	1.40224	1.31648	0.984979	0.236104	-0.36298	0.329322	0.0166196	-0.36298	0.375552	1.62463	0.603432	1.41911	-0.754337	0.597145	0.386306	0.257698	0.547785	0.383583	-0.222392	0.713053	-0.434128	6.40769	6.65678	6.73064	8.04603	7.61029	8.04494	7.82655	7.61029	8.09117	7.80993	7.97327	7.71562	7.27798	7.85736	8.53605	8.29002	7.808	8.53333	8.03232	7.26021	8.14975	7.62352	9.03837	9.57194	8.04603	8.25314	9.16541	8.17343	8.49506	9.50363	7.93487	8.53955	8.75255	8.13648	8.52982	9.59694	8.4149	8.66107	9.57042	8.39275	8.15228	9.16767	197.2	525.8	761.1	264.3	305.1	574.2	288.7	360.8	725.9	244.7	372.1	431.3	281.4	369.6	774.4	341.3	404.8	760.3	336.1	284.5	575.1	84.9	100.9	106.2	264.3	195.4	264.1	227	195.4	272.7	224.4	251.3	210.2	155.2	231.9	371.2	313	224.1	370.5	261.8	153.3	284	3	4	7	3	4	7	3	4	7	3	4	7	3	4	7	3	4	7	3	4	7	High	High	High	High	High	High	High	High	High	High	High	High	High	High	High	High	High	High	High	High	High
A0A5F9ZHY7, Q8WY22	A0A5F9ZHY7, Q8WY22	Q8WY22	Q8WY22	Q8WY22	BRI3BP	BRI3-binding protein (I3-binding protein) (Cervical cancer 1 proto-oncogene-binding protein KG19) (HCCRBP-1)	reviewed	4	FALSE	FALSE	14	High	2	5	2	Human	FALSE	2 v 2	-0.519411	0.42374	0.631684	2 v 2	0.00817839	0.961563	0.992734	2 v 2	0.425825	0.102996	0.311609	2 v 2	-0.241895	0.545275	0.901175	2 v 2	0.178585	0.686634	0.850489	2 v 2	0.385894	0.168754	0.790145	2 v 2	-0.277516	0.27664	0.543106	2 v 2	1.2905	0.194032	0.238822	2 v 2	-0.0701323	0.689809	0.998283	2 v 2	0.0807762	0.557168	0.983699	2 v 2	1.4165	0.195239	0.226882	2 v 2	0.266554	0.414548	0.998822	2 v 2	0.395458	0.122076	0.363475	2 v 2	-0.126008	0.207508	0.935592	NA	-0.927219	-0.111604	NA	-0.127112	0.143469	NA	0.495325	0.356325	NA	-0.520898	0.0371075	NA	-0.154434	0.511604	NA	0.281136	0.490651	NA	-0.40632	-0.148712	NA	0.884523	1.69647	NA	-0.202493	0.0622283	NA	0.177538	-0.0159857	NA	0.967939	1.86507	NA	0.0634254	0.469682	NA	0.318682	0.472233	NA	-0.083416	-0.1686	NA	4.18587	3.48543	NA	4.8679	5.24413	NA	5.24793	5.16591	NA	5.07039	5.1819	NA	5.21723	5.82018	NA	5.47249	5.82273	NA	5.15381	5.3505	NA	6.56529	6.33271	NA	5.51096	6.36457	NA	6.1334	6.57743	NA	5.63807	6.2211	NA	5.88996	6.88142	NA	6.32553	6.86047	NA	6.04439	6.36982	NA	94.7	80.6	NA	45.6	82.4	NA	70.2	95.5	NA	49.8	74.6	NA	59.3	117.9	NA	80.2	116.2	NA	66	82.7	NA	18.2	11.2	NA	29.2	37.9	NA	38	35.9	NA	33.6	36.3	NA	37.2	56.5	NA	44.4	56.6	NA	35.6	40.8	NA	1	2	NA	1	2	NA	1	2	NA	1	2	NA	1	2	NA	1	2	NA	1	2	Not Found	High	High	Not Found	High	High	Not Found	High	High	Not Found	High	High	Not Found	High	High	Not Found	High	High	Not Found	High	High
A0A2R8Y543, A0A2R8Y5A3, A0A2R8Y5C3, A0A2R8Y5Z1, A0A2R8Y6G0, A0A2R8Y750, A0A2R8Y7Z0, A0A2R8Y804, A0A2R8YCH5, B4DGU4, C9J826, C9JK18, C9JKY1, C9JTX4, P14923, P35222	P14923	P14923	P14923	P14923	JUP	Junction plakoglobin (Catenin gamma) (Desmoplakin III) (Desmoplakin-3)	reviewed	5	FALSE	FALSE	41	High	25	66	25	Human	FALSE	3 v 3	-0.427335	0.423838	0.631684	3 v 3	0.265451	0.430163	0.987636	3 v 3	0.393182	0.378363	0.571372	3 v 3	-0.229497	0.0651171	0.674189	3 v 3	1.86677	0.318632	0.725104	3 v 3	1.32358	0.314834	0.797842	3 v 3	-0.197838	0.692113	0.854663	3 v 3	1.14396	0.223177	0.262028	3 v 3	0.254705	0.448447	0.998283	3 v 3	0.0878394	0.841366	0.988683	3 v 3	1.16273	0.0571095	0.0995876	3 v 3	1.75839	0.28597	0.998822	3 v 3	1.41024	0.289834	0.493081	3 v 3	-0.0187678	0.96589	0.995662	-1.21347	-0.33045	0.261921	0.221584	-0.179913	0.754681	1.06454	-0.116115	0.231119	-0.181765	-0.35175	-0.154975	4.69252	0.245619	0.662182	0.679858	3.27608	0.014797	-1.03171	0.0212998	0.416895	-0.12313	1.48463	2.07039	0.346601	-0.256256	0.673772	0.842617	-0.434709	-0.14439	0.67287	1.13725	1.67807	4.19514	0.465313	0.61471	0.915237	3.31547	0	-0.795999	0.347378	0.392317	7.2555	7.27426	1.58496	7.47897	8.50263	4.32912	7.97499	8.32418	3.51096	7.13237	8.75889	3.65535	12.1235	8.87682	3.87774	8.84361	11.727	3.26303	7.92837	8.41151	3.26303	8.47086	9.65553	4.43296	7.47897	9.14517	5.44956	8.32193	9.20897	4.926	7.25739	9.32508	4.69488	12.9816	9.5494	4.94017	8.96895	12.5799	4.29278	8.2891	9.30378	4.27798	354.8	806.5	21.6	178.4	566.2	43.7	320	591.8	30.4	153	641.4	25.9	8088.3	749.3	30.7	501.1	6122.3	19.6	312.8	632	19.4	152.8	154.8	3	178.4	362.7	20.1	251.6	320.5	11.4	140.3	433.2	12.6	4462.1	470.1	14.7	459.4	3389.8	9.6	243.6	340.5	9.6	8	10	1	9	10	1	9	10	1	9	10	1	9	10	1	9	10	1	9	10	1	High	High	High	High	High	High	High	High	High	High	High	High	High	High	High	High	High	High	High	High	High
H0Y3V9, H0Y5B4, H7BY91, H7BZ11, J3KQN4, P83881	P83881	P83881	P83881	P83881	RPL36A	Large ribosomal subunit protein eL42 (60S ribosomal protein L36a) (60S ribosomal protein L44) (Cell growth-inhibiting gene 15 protein) (Cell migration-inducing gene 6 protein)	reviewed	5	FALSE	FALSE	50	High	8	27	2	Human	FALSE	3 v 3	-0.27953	0.424511	0.631684	3 v 3	0.291349	0.198213	0.87706	3 v 3	0.399787	0.0593133	0.263818	3 v 3	0.206631	0.600229	0.915134	3 v 3	0.168636	0.467426	0.758604	3 v 3	0.101141	0.553944	0.89003	3 v 3	-0.486161	0.0123254	0.173747	3 v 3	1.29089	0.00280203	0.044035	3 v 3	0.279553	0.278446	0.998283	3 v 3	0.0945477	0.483885	0.983699	3 v 3	1.59629	0.0134013	0.0530665	3 v 3	0.0615516	0.886317	0.998822	3 v 3	0.186103	0.119819	0.363475	3 v 3	-0.305397	0.126909	0.842422	0.268374	-0.660909	-0.446056	0.413073	-0.0136903	0.474664	0.472708	0.198407	0.528245	0.856979	-0.258106	0.0210192	-0.199108	0.273073	0.431943	-0.156487	0.120427	0.339483	-0.588605	-0.402804	-0.467075	1.36004	1.15394	1.3587	0.537507	-0.0903081	0.391461	0.250597	-0.120101	0.153147	1.71282	1.23085	1.8452	-0.696823	0.492588	0.388889	0.0785191	0.159731	0.320059	-0.352786	-0.0769042	-0.486501	7.52199	7.56682	7.42626	9.41954	8.63045	9.17642	9.13263	8.60066	8.93811	8.88203	8.72076	8.78496	8.53799	9.29025	9.66035	9.31334	8.95739	9.59152	9.23482	8.79766	9.27146	8.73809	9.94793	10.2683	9.41954	9.27333	10.2969	9.47917	9.48543	10.3505	9.00647	9.28702	9.82225	9.39596	9.9629	10.7213	9.43858	9.81025	10.6288	9.59507	9.68982	10.2893	427	987.7	1233.3	684.8	618.8	1258	713.7	716.8	1305.6	514.3	624.7	905.3	673.7	998	1688.2	693.9	897.8	1583.4	773.4	825.9	1251.4	183.8	189.6	172	684.8	396.3	578.6	561.3	388.2	490.5	471.8	421.9	441.1	371.7	626.1	809.2	636.2	497.1	771.5	602.5	445	618	4	3	4	4	3	4	4	3	4	4	3	4	4	3	4	4	3	4	4	3	4	High	High	High	High	High	High	High	High	High	High	High	High	High	High	High	High	High	High	High	High	High
K7EQA1, K7ESJ4, O14737, Q3HM38, X6R2P6	O14737	O14737	O14737	O14737	PDCD5	Programmed cell death protein 5 (TF-1 cell apoptosis-related protein 19) (Protein TFAR19)	reviewed	5	FALSE	FALSE	50	High	7	16	7	Human	FALSE	3 v 3	0.212152	0.425247	0.631684	3 v 3	-0.0212464	0.944056	0.992734	3 v 3	0.624514	0.291628	0.500029	3 v 3	1.66067	0.281485	0.814273	3 v 3	0.187651	0.740173	0.880063	3 v 3	0.739954	0.265666	0.791441	3 v 3	-1.44852	0.330308	0.592464	3 v 3	1.78167	0.0531085	0.106958	3 v 3	-0.0328912	0.927126	0.998283	3 v 3	0.319614	0.539527	0.983699	3 v 3	3.05002	0.111876	0.153143	3 v 3	0.0804901	0.918453	0.998822	3 v 3	0.825028	0.20546	0.432976	3 v 3	-1.26835	0.399673	0.963349	-0.129467	0.160853	0.60507	0.354665	-0.540395	0.121991	0.81073	-0.213472	1.27629	2.84094	-0.61212	2.7532	-0.579213	1.10822	0.0339473	0.0416399	1.66878	0.50944	-2.9704	0.772973	-2.14813	0.963006	1.97551	2.40651	0.478047	-0.61722	0.0404994	0.586523	-0.532174	0.904493	3.69657	0.876491	4.577	-1.07702	1.32765	-0.00915274	0.276645	1.70813	0.490306	-2.73357	1.09902	-2.1705	4.98185	7.15583	2.40599	6.42291	8.51412	4.853	6.53138	8.59917	5.71699	5.94486	9.13134	4.8125	7.6014	9.35997	6.97384	8.95507	9.74046	7.4733	8.67842	8.03232	6.98299	6.19771	9.53664	5.24793	6.42291	9.15709	5.97499	6.87897	9.48402	7.12928	6.06824	9.69749	5.853	8.45943	10.0327	8.03507	9.08028	10.5933	8.51057	9.03864	8.92452	8.00113	73.4	742.7	38	85.8	570.9	62.9	117.7	716.1	140	67.1	830.3	57.8	352	1047.5	262.3	541.3	1544.9	364.7	525.9	485.9	256.2	31.6	142.6	5.3	85.8	365.6	28.9	92.5	387.8	52.6	61.6	560.8	28.1	194.2	657.1	125.7	496.3	855.4	177.7	409.7	261.8	126.5	1	5	2	1	5	3	1	5	3	1	5	3	1	5	3	1	5	3	1	5	3	High	High	High	High	High	High	High	High	High	High	High	High	High	High	High	High	High	High	High	High	High
A0A075B716, A0A0J9YYC4, H0YN73, H0YN88, H3BNC9, P08708	H3BNC9, P08708	P08708	H3BNC9	P08708	RPS17	Small ribosomal subunit protein eS17 (40S ribosomal protein S17)	reviewed	5	FALSE	FALSE	57	High	8	47	8	Human	FALSE	3 v 3	-0.227677	0.425249	0.631684	3 v 3	0.322176	0.19503	0.87706	3 v 3	0.405714	0.0391773	0.240595	3 v 3	0.150826	0.665209	0.930993	3 v 3	0.178855	0.57393	0.803792	3 v 3	0.264089	0.173816	0.790145	3 v 3	-0.378503	0.0401517	0.257902	3 v 3	1.34269	0.000752541	0.0279026	3 v 3	0.310391	0.226908	0.998283	3 v 3	0.10049	0.320617	0.983699	3 v 3	1.54036	0.0138841	0.0539655	3 v 3	0.0717483	0.890392	0.998822	3 v 3	0.34907	0.0212852	0.220539	3 v 3	-0.197666	0.322671	0.951055	0.224681	-0.51831	-0.389402	0.325689	0.0296014	0.611237	0.399558	0.265554	0.55203	0.726337	-0.284929	0.0110701	-0.349078	0.357369	0.528273	0.0107782	0.367853	0.413634	-0.501655	-0.233381	-0.400472	1.31585	1.29666	1.41556	0.450379	-0.0469765	0.527771	0.177636	-0.0530033	0.176837	1.58188	1.20395	1.83524	-0.846879	0.576977	0.485147	0.24583	0.407209	0.394172	-0.266027	0.0927096	-0.419681	8.96492	8.37895	7.6893	10.7311	9.62863	9.63263	10.4584	9.6226	9.2817	10.2808	9.6756	9.10486	9.69992	10.1599	10.0097	10.7926	9.9901	9.91871	10.5468	9.58289	9.52454	10.1808	10.7601	10.5314	10.7311	10.2713	10.7532	10.805	10.5073	10.694	10.4055	10.2417	10.142	10.558	10.8325	11.0707	10.9179	10.843	10.9561	10.9071	10.4751	10.5425	1160.7	1734.2	1480	1699.8	1235.9	1726	1789.1	1455.5	1656.6	1356.3	1210.8	1129.9	1507.6	1823.5	2150.9	1934.7	1836.8	1986.6	1920.3	1423.4	1491.4	499.7	332.9	206.4	1699.8	791.6	793.8	1407	788.3	622.4	1244	817.8	550.6	831.7	1144	1030.9	1773.8	1017	967.9	1495.9	766.9	736.5	7	6	6	7	6	6	7	6	6	7	6	6	7	6	6	7	6	6	7	6	6	High	High	High	High	High	High	High	High	High	High	High	High	High	High	High	High	High	High	High	High	High
A0A0J9YW13, Q9Y5S9	Q9Y5S9	Q9Y5S9	Q9Y5S9	Q9Y5S9	RBM8A	RNA-binding protein 8A (Binder of OVCA1-1) (BOV-1) (RNA-binding motif protein 8A) (RNA-binding protein Y14) (Ribonucleoprotein RBM8A)	reviewed	5	FALSE	FALSE	11	High	2	4	2	Human	FALSE	3 v 3	-0.420387	0.425402	0.631684	3 v 3	0.20185	0.655402	0.991777	3 v 3	0.398237	0.288983	0.497786	3 v 3	-0.454501	0.631216	0.920627	3 v 3	0.326849	0.105989	0.594095	3 v 3	0.338163	0.414223	0.844556	3 v 3	0.0341145	0.968197	0.984739	3 v 3	1.14722	0.104332	0.15805	3 v 3	0.190628	0.708023	0.998283	3 v 3	0.095505	0.778796	0.988683	3 v 3	0.932417	0.232762	0.261239	3 v 3	0.220624	0.561826	0.998822	3 v 3	0.42345	0.259116	0.473197	3 v 3	0.214802	0.811829	0.995662	-0.0936351	0.0928006	-1.26033	0.794681	-0.530412	0.341281	0.782506	-0.143074	0.55528	1.16554	-1.27335	-1.25569	0.0951946	0.442834	0.442518	-0.276097	0.85831	0.432274	-1.25917	1.36615	-0.00463145	0.995427	1.90826	0.537965	0.917538	-0.607094	0.261441	0.558773	-0.460118	0.18786	2.01589	0.215013	0.566347	-0.400809	0.664133	0.398549	-0.0412227	0.898878	0.412694	-1.02046	1.69325	-0.0283818	3.98185	4.80735	3.37851	5.89482	6.10852	4.17792	5.53605	6.2555	4.10434	4.97728	6.71562	3.91648	5.59694	5.6865	4.34341	5.95652	5.92125	4.35755	5.99774	5.02237	3.94486	5.19377	7.18982	6.21917	5.89482	6.75221	5.30012	5.88264	7.13955	5.51412	5.10014	7.28263	4.95884	6.4545	6.35931	5.40599	6.08321	6.77479	5.39575	6.35931	5.91648	4.96347	36.6	146	74.5	59.5	107.8	39.4	59	141	45.7	34.3	155.7	31.1	87.7	82.1	42.4	67.8	109.5	42.1	82.1	60.4	31.2	15.8	28	10.4	59.5	69	18.1	46.4	76.4	17.2	31.5	105.1	15.1	48.4	51.5	20.3	62.1	60.6	20.5	63.9	32.5	15.4	1	1	1	1	1	1	1	1	1	1	1	1	1	1	1	1	1	1	1	1	1	High	High	High	High	High	High	High	High	High	High	High	High	High	High	High	High	High	High	High	High	High
Q13217, X6R9L0	Q13217	Q13217	Q13217	Q13217	DNAJC3	DnaJ homolog subfamily C member 3 (Endoplasmic reticulum DNA J domain-containing protein 6) (ER-resident protein ERdj6) (ERdj6) (Interferon-induced, double-stranded RNA-activated protein kinase inhibitor) (Protein kinase inhibitor of 58 kDa) (Protein kinase inhibitor p58)	reviewed	5	FALSE	FALSE	21	High	11	15	11	Human	FALSE	2 v 2	0.663574	0.426484	0.632653	2 v 2	0.601235	0.27746	0.897974	2 v 2	0.762661	0.200345	0.413388	2 v 2	2.16939	0.0880441	0.674189	2 v 2	0.128904	0.487547	0.761103	2 v 2	0.272236	0.120312	0.790145	2 v 2	-1.50581	0.0938798	0.339745	2 v 2	2.10359	0.0525317	0.106433	2 v 2	0.624169	0.176879	0.998283	2 v 2	0.465495	0.226021	0.983699	2 v 2	3.50301	0.032468	0.0756097	2 v 2	-0.141702	0.755508	0.998822	2 v 2	0.379161	0.126086	0.366705	2 v 2	-1.39943	0.157212	0.850074	1.18921	NA	0.137942	0.321239	NA	0.88123	0.514401	NA	1.01092	2.47134	NA	1.86743	0.00494679	NA	0.252861	0.220166	NA	0.324306	-1.28213	NA	-1.72949	2.27756	NA	1.92961	0.446144	NA	0.802193	0.292916	NA	0.638074	3.3242	NA	3.68182	-0.49235	NA	0.208947	0.455253	NA	0.303069	-1.04664	NA	-1.75221	4.98641	NA	2.07039	7.71012	NA	4.80219	7.55689	NA	4.63807	7.26397	NA	4	7.81826	NA	5.96116	8.76587	NA	6.05528	8.31061	NA	5.75221	6.19967	NA	4.90207	7.71012	NA	5.92125	7.90328	NA	6.05094	7.38888	NA	5.04002	8.67596	NA	7.02237	8.89118	NA	7.09381	8.67101	NA	6.76951	73.5	NA	29.9	209.4	NA	60.6	239.4	NA	66.3	167.6	NA	32.9	409	NA	130	474.8	NA	136.6	407.6	NA	109.1	31.7	NA	4.2	209.4	NA	27.9	188.3	NA	24.9	153.7	NA	16	225.7	NA	62.3	435.3	NA	66.5	317.5	NA	53.9	2	NA	1	2	NA	1	2	NA	1	2	NA	1	2	NA	1	2	NA	1	2	NA	1	High	High	High	High	High	High	High	High	High	High	High	High	High	High	High	High	High	High	High	High	High
E5RGN3, E5RIM7, O00244	E5RGN3, E5RIM7, O00244	O00244	E5RGN3	O00244	ATOX1	Copper transport protein ATOX1 (Metal transport protein ATX1)	reviewed	5	FALSE	FALSE	50	High	3	5	3	Human	FALSE	2 v 2	-0.818785	0.42839	0.634843	2 v 2	0.291282	0.31811	0.931992	2 v 2	0.580469	0.157007	0.368243	2 v 2	-0.256653	0.778728	0.962007	2 v 2	0.449703	0.624418	0.821444	2 v 2	0.106679	0.140859	0.790145	2 v 2	-0.562131	0.0630549	0.305243	2 v 2	0.6327	0.273601	0.303814	2 v 2	0.315141	0.437645	0.998283	2 v 2	0.309282	0.356644	0.983699	2 v 2	0.913841	0.257038	0.281845	2 v 2	0.309487	0.504512	0.998822	2 v 2	0.243156	0.189756	0.420258	2 v 2	-0.281141	0.218404	0.939076	-0.166208	-1.47136	NA	0.450291	0.132272	NA	0.726602	0.434335	NA	0.451783	-0.96509	NA	1.1214	-0.221996	NA	0.082682	0.130676	NA	-0.617991	-0.506272	NA	0.922694	0.342705	NA	0.57389	0.0563912	NA	0.503279	0.115285	NA	1.30426	0.523424	NA	0.623392	-0.00441867	NA	0.317858	0.168454	NA	-0.381563	-0.180719	NA	4.52356	5.50779	NA	6.02015	5.90689	NA	5.94953	5.96578	NA	5.44626	5.8505	NA	6.45121	6.0268	NA	6.14568	6.19967	NA	5.82782	6.03122	NA	5.73606	7.88753	NA	6.02015	6.54844	NA	6.29646	6.8505	NA	5.56986	6.41616	NA	7.30925	6.70044	NA	6.27053	7.05311	NA	6.18785	6.92244	NA	53.3	236.8	NA	64.9	93.6	NA	78.6	115.4	NA	47.5	85.4	NA	158.6	104	NA	77.2	132.8	NA	72.9	121.3	NA	23	45.5	NA	64.9	60	NA	61.8	62.5	NA	43.6	57.7	NA	87.5	65.2	NA	70.8	73.5	NA	56.8	65.4	NA	1	1	NA	1	1	NA	1	1	NA	1	1	NA	1	1	NA	1	1	NA	1	1	NA	High	High	Not Found	High	High	Not Found	High	High	Not Found	High	High	Not Found	High	High	Not Found	High	High	Not Found	High	High	Not Found
P28066	P28066	P28066	P28066	P28066	PSMA5	Proteasome subunit alpha type-5 (Macropain zeta chain) (Multicatalytic endopeptidase complex zeta chain) (Proteasome zeta chain)	reviewed	5	FALSE	FALSE	50	High	9	26	9	Human	FALSE	3 v 3	0.498715	0.429117	0.635282	3 v 3	0.196079	0.472168	0.990665	3 v 3	0.0846309	0.805987	0.885634	3 v 3	0.155287	0.482196	0.873216	3 v 3	0.595017	0.110198	0.612851	3 v 3	0.476369	0.252141	0.791441	3 v 3	0.343427	0.562134	0.79026	3 v 3	2.0687	0.0765896	0.13451	3 v 3	0.18479	0.575233	0.998283	3 v 3	-0.22013	0.548473	0.983699	3 v 3	1.54422	0.00456066	0.0444388	3 v 3	0.488412	0.0352443	0.998822	3 v 3	0.56167	0.163345	0.402827	3 v 3	0.524476	0.456102	0.983236	0.28028	1.46576	-0.249893	0.543074	-0.220361	0.265524	0.325388	-0.516585	0.44509	0.482838	0.126669	-0.143646	1.0253	0.408604	0.351144	0.0198656	1.03917	0.370074	-0.202558	1.33909	-0.106248	1.37141	3.28011	1.55459	0.667788	-0.29692	0.183503	0.103514	-0.835023	0.07112	1.33828	1.61491	1.67948	0.527671	0.628361	0.309205	0.255105	1.07872	0.351187	0.0331224	1.6652	-0.124891	7.86604	6.87774	3.67807	9.90524	9.86093	5.41616	9.34096	9.32283	5.30378	9.23745	10.1579	5.23266	9.732	9.12102	5.66676	9.45943	9.57137	5.70874	9.20433	8.49265	5.35755	9.08188	9.25833	6.52042	9.90524	10.5037	6.53605	9.68755	10.2075	6.71562	9.36216	10.7241	6.27053	10.59	9.7936	6.72792	9.58459	10.4242	6.74685	9.56472	9.385	6.37678	541.9	612.4	91.8	958.9	1451.9	92.8	824.6	1182.4	105.1	658.1	1691.5	77.2	1541.4	887.5	106	767.8	1374	107.4	757.3	668.6	83.1	233.3	117.6	12.8	958.9	929.9	42.7	648.5	640.4	39.5	603.6	1142.4	37.6	850.4	556.8	50.8	704	760.8	52.3	589.9	360.2	41	4	5	1	4	5	1	4	5	1	4	5	1	4	5	1	4	5	1	4	5	1	High	High	High	High	High	High	High	High	High	High	High	High	High	High	High	High	High	High	High	High	High
A0A0S2Z3M4, A0A8I5KT03, A0A8I5KUF3, A0A8I5KUR2, A0A8I5KVC9, A0A8I5KVL5, A0A8I5KYH4, A0A8I5KYP7, H0YK49, H0YKF0, H0YLU7, H3BV91, P13804	A0A8I5KT03, A0A8I5KUF3, A0A8I5KVC9, A0A8I5KVL5, A0A8I5KYH4, A0A8I5KYP7, H0YKF0, H0YLU7, H3BV91, P13804	P13804	A0A8I5KYP7	P13804	ETFA	Electron transfer flavoprotein subunit alpha, mitochondrial (Alpha-ETF)	reviewed	5	FALSE	FALSE	22	High	6	8	6	Human	FALSE	2 v 2	0.799117	0.430142	0.635634	2 v 2	-0.540683	0.544354	0.991777	2 v 2	-0.36244	0.592525	0.740657	2 v 2	0.0715989	0.866609	0.971972	2 v 2	0.630169	0.175537	0.640199	2 v 2	0.25043	0.573209	0.895198	2 v 2	0.727518	0.592585	0.803953	2 v 2	2.25346	0.266477	0.297846	2 v 2	-0.517151	0.604349	0.998283	2 v 2	-0.632817	0.446554	0.983699	2 v 2	1.24544	0.0100165	0.0516248	2 v 2	0.49072	0.224324	0.998822	2 v 2	0.386329	0.327568	0.526951	2 v 2	1.00802	0.504414	0.983236	0.158611	1.43962	NA	0.0811223	-1.16249	NA	0.124294	-0.849175	NA	0.408295	-0.265097	NA	0.808469	0.451869	NA	-0.065407	0.566266	NA	-0.249683	1.70472	NA	1.25096	3.25596	NA	0.204968	-1.23927	NA	-0.0982373	-1.1674	NA	1.26504	1.22584	NA	0.310276	0.671164	NA	0.167923	0.604736	NA	-0.0140752	2.03012	NA	4.90689	5.74685	NA	6.36282	7.76354	NA	6.05961	7.83542	NA	6.15785	9.00282	NA	6.4822	7.64386	NA	6.33985	7.57743	NA	6.17193	6.97269	NA	6.12309	8.12928	NA	6.36282	8.40642	NA	6.40599	8.71973	NA	6.2817	9.56891	NA	7.33985	8.31606	NA	6.46597	8.43045	NA	6.53138	7.86419	NA	69.7	280	NA	82.3	339.3	NA	84.8	421.6	NA	77.8	759.5	NA	162	318.7	NA	88.4	345	NA	92.5	233	NA	30	53.7	NA	82.3	217.3	NA	66.7	228.4	NA	71.4	513	NA	89.4	200	NA	81	191	NA	72.1	125.6	NA	1	3	NA	1	3	NA	1	3	NA	1	3	NA	1	3	NA	1	3	NA	1	3	NA	High	High	Not Found	High	High	Not Found	High	High	Not Found	High	High	Not Found	High	High	Not Found	High	High	Not Found	High	High	Not Found
Q8NC51	Q8NC51	Q8NC51	Q8NC51	Q8NC51	SERBP1	SERPINE1 mRNA-binding protein 1 (PAI1 RNA-binding protein 1) (PAI-RBP1) (Plasminogen activator inhibitor 1 RNA-binding protein)	reviewed	5	FALSE	FALSE	53	High	23	112	23	Human	FALSE	3 v 3	0.294994	0.430216	0.635634	3 v 3	0.342818	0.206562	0.87706	3 v 3	0.31805	0.221933	0.433944	3 v 3	0.924186	0.0694363	0.674189	3 v 3	-0.0341127	0.937565	0.976356	3 v 3	-0.450933	0.390379	0.826876	3 v 3	-0.629192	0.0052817	0.135395	3 v 3	1.86516	0.00559447	0.0519103	3 v 3	0.331046	0.269972	0.998283	3 v 3	0.0128396	0.953219	0.993658	3 v 3	2.31355	0.00995913	0.0516248	3 v 3	-0.141216	0.829746	0.998822	3 v 3	-0.365935	0.403575	0.574015	3 v 3	-0.448391	0.0608058	0.65424	0.827093	-0.214339	0.272229	0.481568	-0.0253834	0.57227	0.503748	-0.0450617	0.495462	1.36631	0.475694	0.930555	-0.798368	0.258713	0.437317	-1.08315	-0.599512	0.329865	-0.539218	-0.690032	-0.658326	1.91828	1.60034	2.07684	0.606222	-0.101964	0.488882	0.28174	-0.363509	0.120288	2.22179	1.96442	2.75442	-1.29608	0.478253	0.394181	-0.848017	-0.560203	0.310416	-0.303507	-0.364081	-0.677584	9.88173	8.98584	7.77413	12.4062	10.4842	10.3399	12.0817	10.2227	9.97126	11.8	10.5862	9.85097	10.8074	11.4285	10.9227	11.2555	10.3901	10.839	12.1035	10.9503	10.5286	11.0976	11.3668	10.6159	12.4062	11.1271	11.4604	12.4284	11.1074	11.3836	11.9247	11.1525	10.8881	11.6655	12.1012	11.9838	11.3807	11.243	11.8763	12.4639	11.8425	11.5465	2191.3	2640.9	1569.3	5428.1	2236.6	2817.9	5512.2	2206.3	2671.8	3887.6	2276.3	1895.2	3248.4	4393.7	4050.2	2666.5	2423.7	3759.5	5649.4	3672.4	2991.1	943.4	507	218.9	5428.1	1432.4	1296	4334.8	1194.9	1003.8	3565.8	1537.3	923.5	1792.1	2756.3	1941.2	2444.8	1341.9	1831.7	4400.7	1978.6	1477.1	17	13	13	17	13	14	17	13	14	17	13	14	17	13	14	17	13	14	17	13	14	High	High	High	High	High	High	High	High	High	High	High	High	High	High	High	High	High	High	High	High	High
H0Y8U4, P35251	P35251	P35251	P35251	P35251	RFC1	Replication factor C subunit 1 (Activator 1 140 kDa subunit) (A1 140 kDa subunit) (Activator 1 large subunit) (Activator 1 subunit 1) (DNA-binding protein PO-GA) (Replication factor C 140 kDa subunit) (RF-C 140 kDa subunit) (RFC140) (Replication factor C large subunit)	reviewed	5	FALSE	FALSE	5	High	6	10	6	Human	FALSE	2 v 2	-0.543106	0.434702	0.640796	2 v 2	0.596499	0.0275713	0.834247	2 v 2	0.852166	0.0762198	0.273281	2 v 2	-0.689715	0.456863	0.864432	2 v 2	0.367559	0.0751415	0.539376	2 v 2	0.506164	0.375596	0.82355	2 v 2	0.146609	0.528413	0.763434	2 v 2	0.910259	0.0560786	0.110733	2 v 2	0.62051	0.127345	0.998283	2 v 2	0.581834	0.059926	0.983699	2 v 2	0.482772	0.339669	0.356315	2 v 2	0.228048	0.671737	0.998822	2 v 2	0.643398	0.228166	0.450124	2 v 2	0.427487	0.284401	0.946206	-0.101371	-0.98484	NA	0.622349	0.570649	NA	0.749649	0.954683	NA	-0.0876635	-1.29177	NA	0.323973	0.411146	NA	0.16727	0.845057	NA	-0.0137074	0.306926	NA	0.99065	0.829868	NA	0.746316	0.494705	NA	0.526902	0.636765	NA	0.767945	0.1976	NA	-0.17431	0.630405	NA	0.402394	0.884403	NA	0.222705	0.632268	NA	5.27426	5.44626	NA	7.01123	6.77083	NA	6.79181	6.91289	NA	6.26491	6.27612	NA	5.8679	6.27426	NA	6.4446	6.52826	NA	6.04221	5.64386	NA	6.49025	7.82782	NA	7.01123	7.41363	NA	7.13853	7.79766	NA	6.38888	6.84298	NA	6.72656	6.9472	NA	6.56986	7.38111	NA	6.40259	6.53605	NA	89.9	227.2	NA	129	170.5	NA	140.9	222.5	NA	83.8	114.8	NA	105.9	123.4	NA	95	166.7	NA	84.6	92.8	NA	38.7	43.6	NA	129	109.2	NA	110.8	120.5	NA	76.9	77.5	NA	58.4	77.4	NA	87.1	92.3	NA	65.9	50	NA	1	1	NA	1	1	NA	1	1	NA	1	1	NA	1	1	NA	1	1	NA	1	1	NA	High	High	High	High	High	High	High	High	High	High	High	High	High	High	High	High	High	High	High	High	High
A0A494C1M9, C9JG32, C9JT21, F8VPA7, F8VS27, F8WCK2, P43897	P43897	P43897	P43897	P43897	TSFM	Elongation factor Ts, mitochondrial (EF-Ts) (EF-TsMt)	reviewed	5	FALSE	FALSE	18	High	5	8	5	Human	FALSE	2 v 2	0.407478	0.435033	0.640796	2 v 2	-0.25719	0.707175	0.991777	2 v 2	-0.0676736	0.887649	0.926838	2 v 2	0.0453105	0.943719	0.995103	2 v 2	0.159304	0.770191	0.89386	2 v 2	0.492198	0.488165	0.864714	2 v 2	0.362168	0.741666	0.884586	2 v 2	1.86056	0.227069	0.265964	2 v 2	-0.233139	0.770798	0.998283	2 v 2	-0.337898	0.57414	0.983699	2 v 2	1.21776	0.100629	0.141282	2 v 2	0.0201354	0.98358	0.998822	2 v 2	0.629517	0.343019	0.533461	2 v 2	0.642796	0.600904	0.995662	0.0757041	0.739252	NA	0.261956	-0.776335	NA	0.3118	-0.447147	NA	0.556502	-0.465882	NA	-0.262664	0.581271	NA	0.0179677	0.966429	NA	-0.480798	1.20513	NA	1.16728	2.55383	NA	0.386193	-0.852471	NA	0.0895353	-0.765332	NA	1.41187	1.02365	NA	-0.760366	0.800637	NA	0.253181	1.00585	NA	-0.244584	1.53018	NA	6.50938	4.59694	NA	8.06286	6.29829	NA	7.7662	6.38543	NA	7.67666	7.15076	NA	7.16088	6.42122	NA	8.17443	6.62644	NA	7.92125	5.62059	NA	7.7252	6.97842	NA	8.06286	6.94134	NA	8.1127	7.27053	NA	7.8009	7.71768	NA	8.01903	7.09381	NA	8.29967	7.47897	NA	8.2817	6.51254	NA	211.6	126.1	NA	267.4	122.9	NA	276.8	154.4	NA	223	210.5	NA	259.4	136.6	NA	315.1	178.4	NA	311.2	91.3	NA	91.1	24.2	NA	267.4	78.7	NA	217.7	83.6	NA	204.6	142.1	NA	143.1	85.7	NA	288.9	98.8	NA	242.4	49.2	NA	3	1	NA	3	1	NA	3	1	NA	3	1	NA	3	1	NA	3	1	NA	3	1	NA	High	High	Not Found	High	High	Not Found	High	High	Not Found	High	High	Not Found	High	High	Not Found	High	High	Not Found	High	High	Not Found
H3BNI9, H3BSA1, P19784	P19784	P19784	P19784	P19784	CSNK2A2	Casein kinase II subunit alpha' (CK II alpha') (EC 2.7.11.1)	reviewed	5	FALSE	FALSE	20	High	5	7	4	Human	FALSE	2 v 2	-0.534634	0.435493	0.640796	2 v 2	0.369195	0.243747	0.882663	2 v 2	0.5108	0.229528	0.443001	2 v 2	-0.165657	0.433734	0.854586	2 v 2	0.667354	0.437756	0.746835	2 v 2	0.150765	0.649116	0.905971	2 v 2	-0.368977	0.436281	0.684011	2 v 2	0.918043	0.45539	0.468066	2 v 2	0.394717	0.0777452	0.998283	2 v 2	0.24203	0.342311	0.983699	2 v 2	1.0082	0.267909	0.2916	2 v 2	0.526994	0.220044	0.998822	2 v 2	0.288362	0.303819	0.507612	2 v 2	-0.090152	0.837907	0.995662	-0.970584	-0.0986843	NA	0.2205	0.517889	NA	0.318217	0.703383	NA	-0.299976	-0.031338	NA	1.21549	0.119222	NA	-0.0944959	0.396026	NA	-0.670608	-0.0673463	NA	0.12042	1.71567	NA	0.346272	0.443161	NA	0.0977053	0.386355	NA	0.556958	1.45943	NA	0.716764	0.337223	NA	0.139249	0.437475	NA	-0.436539	0.256235	NA	6.52199	3.53605	NA	6.98868	5.69488	NA	6.74012	5.63807	NA	6.64241	5.25172	NA	7.79572	5.33271	NA	7.2182	5.43296	NA	7.07895	4.99548	NA	7.73877	5.91886	NA	6.98868	6.33807	NA	7.0864	6.52356	NA	6.76818	5.82018	NA	8.65428	6.00675	NA	7.3443	6.28355	NA	7.43879	5.88753	NA	213.6	60.5	NA	127	80.9	NA	135.9	92	NA	109	56.5	NA	402.9	64.3	NA	162.5	77.9	NA	173.5	59.2	NA	91.9	11.6	NA	127	51.8	NA	106.9	49.8	NA	99.9	38.1	NA	222.2	40.3	NA	148.9	43.2	NA	135.2	31.9	NA	2	1	NA	2	1	NA	2	1	NA	2	1	NA	2	1	NA	2	1	NA	2	1	NA	High	High	High	High	High	High	High	High	High	High	High	High	High	High	High	High	High	High	High	High	High
A0A0C4DFV9, A0A8I5KS71, A0A8I5KTZ2, A0A8J8YYJ1, P0DME0, Q01105	Q01105	Q01105	Q01105	Q01105	SET	Protein SET (HLA-DR-associated protein II) (Inhibitor of granzyme A-activated DNase) (IGAAD) (PHAPII) (Phosphatase 2A inhibitor I2PP2A) (I-2PP2A) (Template-activating factor I) (TAF-I)	reviewed	5	FALSE	FALSE	29	High	7	22	7	Human	FALSE	3 v 3	0.392142	0.436294	0.640796	3 v 3	-0.0252145	0.921065	0.991777	3 v 3	0.231826	0.610824	0.749693	3 v 3	1.07852	0.334264	0.830594	3 v 3	0.765976	0.00354151	0.41443	3 v 3	1.02031	0.0199813	0.790145	3 v 3	-0.686383	0.524593	0.760864	3 v 3	1.96283	0.0228298	0.0739465	3 v 3	-0.0369395	0.906058	0.998283	3 v 3	-0.0733758	0.86723	0.992337	3 v 3	2.46814	0.0779958	0.121995	3 v 3	0.659245	0.115511	0.998822	3 v 3	1.1056	0.0120669	0.207509	3 v 3	-0.505309	0.656335	0.995662	0.94686	0.629024	-0.399459	0.295485	-0.459367	0.0882384	0.460786	-0.524781	0.759471	2.46711	-0.479411	1.24787	0.723667	0.857305	0.716957	0.80997	1.30196	0.949013	-1.52025	1.10844	-1.64733	2.03725	2.44431	1.40694	0.419946	-0.536168	0.00540336	0.238308	-0.843388	0.384952	3.32158	1.00939	3.07346	0.226049	1.07745	0.67423	1.04511	1.34156	0.930122	-1.28433	1.43492	-1.66652	5.36107	6.10643	4.32912	7.81826	8.01458	5.74147	7.63662	7.70736	6.12102	7.39832	8.55075	5.73606	8.90869	8.19328	8.07682	9.72775	8.45738	8.33271	8.68264	7.11582	7.40259	6.57592	8.48784	7.17293	7.81826	8.6575	6.86171	7.98356	8.59208	7.53294	7.52278	9.11686	6.77347	9.76669	8.86573	9.13776	9.853	9.31039	9.36982	9.04303	8.00843	8.4208	95.4	359	144.3	225.7	403.8	116.3	253.1	385.9	185.2	183.9	555.2	109.4	871.1	466.5	563.3	924.8	634.9	661.6	527.5	257.5	342.7	41.1	68.9	20.1	225.7	258.6	53.5	199	209	69.6	168.7	375	53.3	480.6	292.7	270	847.9	351.5	322.4	410.9	138.7	169.2	3	3	3	3	3	3	3	3	3	3	3	3	3	3	3	3	3	3	3	3	3	High	High	High	High	High	High	High	High	High	High	High	High	High	High	High	High	High	High	High	High	High
M0R0K9, M0R2I3, M0R3C0, Q13263	Q13263	Q13263	Q13263	Q13263	TRIM28	Transcription intermediary factor 1-beta (TIF1-beta) (E3 SUMO-protein ligase TRIM28) (EC 2.3.2.27) (KRAB-associated protein 1) (KAP-1) (KRAB-interacting protein 1) (KRIP-1) (Nuclear corepressor KAP-1) (RING finger protein 96) (RING-type E3 ubiquitin transferase TIF1-beta) (Tripartite motif-containing protein 28)	reviewed	5	FALSE	FALSE	33	High	22	48	22	Human	FALSE	3 v 3	-0.480902	0.436865	0.640796	3 v 3	0.0019418	0.994537	0.998543	3 v 3	0.205996	0.37968	0.571437	3 v 3	-0.621069	0.4161	0.853202	3 v 3	0.361348	0.0925036	0.584509	3 v 3	0.360431	0.266396	0.791441	3 v 3	0.140167	0.635337	0.826883	3 v 3	1.08957	0.0973939	0.151104	3 v 3	-0.00987204	0.975894	0.998283	3 v 3	-0.0992349	0.63647	0.983699	3 v 3	0.768765	0.142685	0.182094	3 v 3	0.254087	0.477641	0.998822	3 v 3	0.445228	0.109593	0.356885	3 v 3	0.320801	0.39775	0.963349	0.242638	-0.247379	-1.43797	0.248833	-0.500679	0.257671	0.262502	-0.137486	0.492971	0.528026	-0.837647	-1.55359	0.165649	0.344131	0.574264	-0.0729897	0.414875	0.739409	-0.285389	0.590268	0.115622	1.33407	1.56748	0.367157	0.373445	-0.577333	0.174272	0.0404271	-0.456073	0.117941	1.38368	0.651183	0.271433	-0.332195	0.563795	0.530661	0.162077	0.45426	0.719348	-0.0496121	0.916292	0.0957241	8.20897	8.57667	5.97269	9.91648	9.56682	6.51412	9.58346	9.68808	6.45779	9.54303	10.1441	6.33985	9.26045	9.79165	6.77479	9.75472	9.68212	6.96347	9.59264	9.22786	6.24413	9.42501	10.9578	8.81474	9.91648	10.2097	7.63445	9.93015	10.5729	7.86975	9.66764	10.7104	7.37678	10.1187	10.4642	7.83542	9.88004	10.535	8.00056	9.95303	10.1201	7.26115	687.4	1988.9	450.3	966.4	1184.2	198.7	975.6	1523.2	233.9	813.3	1675.5	166.2	1111.8	1412.7	228.4	942.3	1483.7	256.1	991.2	1112.9	153.4	295.9	381.8	62.8	966.4	758.4	91.4	767.2	824.9	87.9	746	1131.6	81	613.3	886.3	109.5	863.9	821.5	124.8	772.1	599.6	75.8	7	9	2	7	9	2	7	9	2	7	9	2	7	9	2	7	9	2	7	9	2	High	High	High	High	High	High	High	High	High	High	High	High	High	High	High	High	High	High	High	High	High
Q13395	Q13395	Q13395	Q13395	Q13395	TARBP1	Probable methyltransferase TARBP1 (EC 2.1.1.-) (TAR RNA-binding protein 1) (TAR RNA-binding protein of 185 kDa) (TRP-185)	reviewed	5	FALSE	FALSE	6	High	8	14	8	Human	FALSE	3 v 3	-0.461911	0.437589	0.640796	3 v 3	0.273516	0.377585	0.973922	3 v 3	0.432316	0.0732488	0.270626	3 v 3	0.154906	0.747327	0.952551	3 v 3	0.290298	0.141146	0.634096	3 v 3	0.207783	0.27972	0.791441	3 v 3	-0.616817	0.0101649	0.165174	3 v 3	1.10842	0.0539139	0.108047	3 v 3	0.263337	0.382963	0.998283	3 v 3	0.128714	0.292157	0.983699	3 v 3	1.54758	0.00738718	0.0499839	3 v 3	0.182803	0.633879	0.998822	3 v 3	0.291358	0.0615966	0.295154	3 v 3	-0.439164	0.0907739	0.748258	0.444842	-0.641207	-1.18937	0.169696	-0.0861138	0.736966	0.285666	0.332616	0.678667	0.937015	0.0265534	-0.498851	0.046078	0.42759	0.397226	-0.0198894	0.176051	0.467189	-0.492173	-0.66776	-0.690517	1.53751	1.17302	0.61471	0.294292	-0.162591	0.658309	0.0636425	0.0143757	0.308122	1.7938	1.51504	1.3339	-0.45182	0.647629	0.3526	0.215128	0.215864	0.443081	-0.256288	-0.342014	-0.719191	5.46923	5.9542	3.26303	7.30104	6.96463	4.53605	7.07039	7.1416	4.18587	7.00675	7.12722	3.87774	6.81121	8.11686	4.94953	7.47816	7.6851	5.04002	7.26303	7.46923	4.59694	6.6865	8.33539	6.11061	7.30104	7.60807	5.65821	7.41701	8.0268	5.59991	7.13134	7.69418	4.92125	7.66959	8.78953	6.00899	7.60363	8.53799	6.07895	7.62352	8.36194	5.61176	103	323	69.1	157.7	195.1	50.5	170.9	260.8	48.5	140.2	207.1	30.3	203.6	442.5	64.4	194.5	371.7	67.6	197.2	329	48.9	44.3	62	9.6	157.7	124.9	23.2	134.4	141.2	18.2	128.6	139.8	14.7	112.3	277.6	30.9	178.3	205.8	32.9	153.6	177.2	24.2	2	4	1	2	4	1	2	4	1	2	4	1	2	4	1	2	4	1	2	4	1	High	High	High	High	High	High	High	High	High	High	High	High	High	High	High	High	High	High	High	High	High
D3YTB1, D3YTI8, F8W727, P62910	D3YTB1, F8W727, P62910	P62910	D3YTB1	P62910	RPL32	Large ribosomal subunit protein eL32 (60S ribosomal protein L32)	reviewed	5	FALSE	FALSE	58	High	9	51	9	Human	FALSE	3 v 3	-0.204853	0.43777	0.640796	3 v 3	0.330504	0.203158	0.87706	3 v 3	0.427805	0.0530091	0.259815	3 v 3	0.179452	0.53932	0.901175	3 v 3	0.241446	0.302448	0.720807	3 v 3	0.304116	0.0396821	0.790145	3 v 3	-0.384306	0.0533947	0.281313	3 v 3	1.36547	0.001083	0.0348807	3 v 3	0.318798	0.259662	0.998283	3 v 3	0.122637	0.318042	0.983699	3 v 3	1.56899	0.00979841	0.0516248	3 v 3	0.134445	0.747551	0.998822	3 v 3	0.389166	0.00210338	0.179976	3 v 3	-0.203513	0.392596	0.962764	0.216549	-0.360751	-0.470359	0.425768	-0.0127497	0.578493	0.415061	0.256773	0.611582	0.654994	-0.156808	0.0401707	-0.0948069	0.32315	0.495993	0.179512	0.358834	0.374	-0.438445	-0.203943	-0.510529	1.30779	1.45408	1.33455	0.550349	-0.0893454	0.495389	0.192922	-0.0616496	0.236638	1.51046	1.33203	1.86447	-0.59247	0.542804	0.453001	0.414578	0.398241	0.35468	-0.202676	0.122051	-0.529914	9.17542	8.48623	7.39575	11.0336	9.85097	9.22569	10.6761	9.87866	8.96694	10.4832	9.94031	8.7303	10.0934	10.3611	9.71321	11.1005	10.2165	9.61489	10.6859	9.81826	9.26021	10.3912	10.8674	10.238	11.0336	10.4939	10.3462	11.0229	10.7634	10.3793	10.6078	10.5066	9.76769	10.9514	11.0337	10.7742	11.2257	11.0694	10.6522	11.0462	10.7105	10.2782	1343	1868.1	1207.7	2096.2	1442	1301.7	2080.7	1738.2	1331.9	1560.5	1454.8	871.7	1980.2	2096.4	1751.3	2394.9	2148.9	1609.3	2114.7	1675.7	1241.8	578.2	358.6	168.4	2096.2	923.5	598.7	1636.2	941.4	500.4	1431.4	982.5	424.7	1092.5	1315.2	839.4	2195.7	1189.8	784.1	1647.3	902.8	613.2	5	5	5	5	5	5	5	5	5	5	5	5	5	5	5	5	5	5	5	5	5	High	High	High	High	High	High	High	High	High	High	High	High	High	High	High	High	High	High	High	High	High
B4DJ62, C9JM82, E7EPG2, E7EQM7, E7EX32, F8W9E5, G3XAH0, Q99719	B4DJ62, C9JM82, G3XAH0, Q99719	Q99719	G3XAH0	Q99719	SEPTIN5	Septin-5 (Cell division control-related protein 1) (CDCrel-1) (Peanut-like protein 1)	reviewed	5	FALSE	FALSE	5	High	2	3	2	Human	FALSE	2 v 2	-0.640483	0.437865	0.640796	2 v 2	-0.0901713	0.00936816	0.834247	2 v 2	0.25092	0.0594165	0.263818	2 v 2	-0.16569	0.848698	0.970416	2 v 2	0.0267774	0.928799	0.97268	2 v 2	0.159158	0.674793	0.907243	2 v 2	-0.474794	0.204193	0.46695	2 v 2	0.811845	0.127047	0.179396	2 v 2	-0.0668407	0.623153	0.998283	2 v 2	-0.0196932	0.828795	0.988683	2 v 2	1.00615	0.2225	0.251056	2 v 2	-0.112396	0.522401	0.998822	2 v 2	0.295655	0.358231	0.543859	2 v 2	-0.194302	0.513157	0.988073	-0.114237	-1.16673	NA	-0.0914984	-0.0888443	NA	0.274407	0.227434	NA	0.518291	-0.849671	NA	0.265199	-0.211644	NA	-0.124822	0.443137	NA	-0.632528	-0.317059	NA	0.976045	0.647644	NA	0.0325679	-0.166249	NA	0.0517614	-0.0911479	NA	1.37285	0.639442	NA	-0.232994	0.00820181	NA	0.109177	0.482133	NA	-0.396807	0.00820181	NA	5.06178	5.81506	NA	6.07039	6.29646	NA	6.08958	6.37156	NA	6.03782	6.46271	NA	6.20163	6.46271	NA	6.54381	6.93664	NA	6.43463	6.4545	NA	6.27612	8.19574	NA	6.07039	6.94017	NA	6.4363	7.25644	NA	6.16189	7.02901	NA	7.05961	7.13443	NA	6.66959	7.78921	NA	6.79442	7.34607	NA	77.5	293.2	NA	67.2	122.8	NA	86.6	152.9	NA	71.6	130.6	NA	133.4	140.5	NA	101.8	221.2	NA	111	162.7	NA	33.4	56.3	NA	67.2	78.6	NA	68.1	82.8	NA	65.7	88.2	NA	73.6	88.2	NA	93.3	122.5	NA	86.5	87.7	NA	1	1	NA	1	1	NA	1	1	NA	1	1	NA	1	1	NA	1	1	NA	1	1	NA	High	High	Not Found	High	High	Not Found	High	High	Not Found	High	High	Not Found	High	High	Not Found	High	High	Not Found	High	High	Not Found
A0A6Q8PFE0, A0A6Q8PFV8, A0A6Q8PFW8, A0A6Q8PG88, A0A7I2S2S9, B1AKQ8, B3KVK2, C9JD14, C9JIS1, C9JXA5, C9JZN1, E7EP32, E9PCP0, F5H0S8, F5H100, F5H8J8, F6UT28, F6X3N5, H7C5J5, P16520, P62873, P62879, Q9HAV0	A0A6Q8PG88, A0A7I2S2S9, E7EP32, P62873, P62879, Q9HAV0	P62873	Q9HAV0	P62873	GNB1	Guanine nucleotide-binding protein G(I)/G(S)/G(T) subunit beta-1 (Transducin beta chain 1)	reviewed	5	FALSE	FALSE	6	High	2	3	2	Human	FALSE	2 v 2	-0.430207	0.43846	0.640796	2 v 2	-0.351679	0.388308	0.973922	2 v 2	0.00301923	0.987453	0.991445	2 v 2	-0.568535	0.0277671	0.476561	2 v 2	0.43736	0.400505	0.746631	2 v 2	0.815979	0.173984	0.790145	2 v 2	0.138328	0.746851	0.886588	2 v 2	1.38336	0.160477	0.210502	2 v 2	-0.434441	0.320742	0.998283	2 v 2	-0.344334	0.221068	0.983699	2 v 2	1.08846	0.0833194	0.127526	2 v 2	0.527192	0.218292	0.998822	2 v 2	0.827063	0.19229	0.424369	2 v 2	0.294904	0.660509	0.995662	NA	-0.0760584	-0.784356	NA	-0.59745	-0.105909	NA	-0.150148	0.156186	NA	-0.543722	-0.593348	NA	0.119069	0.755652	NA	1.0447	0.587254	NA	0.467663	-0.191008	NA	1.73965	1.02707	NA	-0.673936	-0.194945	NA	-0.468954	-0.219713	NA	0.945183	1.23173	NA	0.338988	0.715397	NA	1.08476	0.569366	NA	0.79447	-0.204662	NA	6.23074	3.72247	NA	7.29646	4.55459	NA	7.50144	4.52982	NA	7.97039	4.74953	NA	7.51491	5.66959	NA	8.26068	5.52356	NA	7.17592	4.9542	NA	8.6125	6.56834	NA	7.93899	5.67807	NA	8.38629	5.94017	NA	8.53644	5.78398	NA	8.18785	6.73064	NA	9.11348	6.56224	NA	8.06878	5.97499	NA	391.4	94.9	NA	245.4	51.2	NA	334.6	61.4	NA	371.3	55.1	NA	291.6	106.2	NA	553.9	94.5	NA	268.5	62.9	NA	75.1	13.2	NA	157.2	23.5	NA	181.2	23.1	NA	250.8	26.9	NA	182.9	50.9	NA	306.7	46	NA	144.6	31	NA	2	1	NA	2	1	NA	2	1	NA	2	1	NA	2	1	NA	2	1	NA	2	1	Not Found	High	High	Not Found	High	High	Not Found	High	High	Not Found	High	High	Not Found	High	High	Not Found	High	High	Not Found	High	High
Q5TBG1, Q5TBG2, Q5TBG4, Q5TBG7, Q5TBH1, Q5TBH2, Q9HC98	Q5TBG1, Q5TBG7, Q5TBH1, Q5TBH2, Q9HC98	Q9HC98	Q5TBH1	Q9HC98	NEK6	Serine/threonine-protein kinase Nek6 (EC 2.7.11.34) (Never in mitosis A-related kinase 6) (NimA-related protein kinase 6) (Protein kinase SID6-1512)	reviewed	5	FALSE	FALSE	11	High	3	6	2	Human	FALSE	2 v 2	0.187425	0.438578	0.640796	2 v 2	0.235356	0.5	0.991777	2 v 2	0.354698	0.0558434	0.26339	2 v 2	0.738324	0.360718	0.832515	2 v 2	0.20898	0.671863	0.84583	2 v 2	0.191372	0.378904	0.823572	2 v 2	-0.550899	0.331001	0.592464	2 v 2	1.63752	0.0795763	0.136621	2 v 2	0.255282	0.590472	0.998283	2 v 2	0.0553592	0.451433	0.983699	2 v 2	2.07964	0.00493361	0.0455434	2 v 2	-0.0619754	0.93421	0.998822	2 v 2	0.298271	0.00495688	0.194696	2 v 2	-0.442127	0.257956	0.946206	0.341773	NA	0.0330774	0.470711	NA	0	0.323504	NA	0.385891	1.20805	NA	0.2686	-0.159905	NA	0.577865	0.0617969	NA	0.320947	-0.866276	NA	-0.235523	1.43176	NA	1.84327	0.595812	NA	-0.0852473	0.102856	NA	0.00786212	2.06353	NA	2.09576	-0.659547	NA	0.535596	0.295949	NA	0.300594	-0.631769	NA	-0.252484	4.95884	NA	3.3505	6.98641	NA	5.10852	6.49346	NA	5.20163	6.3906	NA	5.19377	6.36282	NA	5.98185	7.31832	NA	5.74685	7.02237	NA	5.44626	6.17393	NA	6.19574	6.98641	NA	6.22882	6.8392	NA	6.61471	6.5157	NA	6.22882	7.22207	NA	7.04221	7.44377	NA	6.78529	7.38198	NA	6.46434	72.2	NA	73.3	126.8	NA	75	114.5	NA	98	91.5	NA	75	149.3	NA	131.8	174.1	NA	110.3	166.8	NA	88.3	31.1	NA	10.2	126.8	NA	34.5	90.1	NA	36.8	83.9	NA	36.6	82.3	NA	63.2	159.6	NA	53.7	130	NA	43.6	1	NA	1	1	NA	1	1	NA	1	1	NA	1	1	NA	1	1	NA	1	1	NA	1	High	High	High	High	High	High	High	High	High	High	High	High	High	High	High	High	High	High	High	High	High
B1AL79, H0Y5V5, Q16513	Q16513	Q16513	Q16513	Q16513	PKN2	Serine/threonine-protein kinase N2 (EC 2.7.11.13) (PKN gamma) (Protein kinase C-like 2) (Protein-kinase C-related kinase 2)	reviewed	5	FALSE	FALSE	23	High	17	26	15	Human	FALSE	2 v 2	-0.367773	0.438687	0.640796	2 v 2	0.0685317	0.834659	0.991777	2 v 2	0.298919	0.0102119	0.21743	2 v 2	0.0590801	0.918147	0.99012	2 v 2	0.224972	0.0432175	0.539376	2 v 2	0.449933	0.280344	0.791441	2 v 2	-0.426854	0.220417	0.486877	2 v 2	1.08561	0.0342581	0.0887528	2 v 2	0.0923955	0.839401	0.998283	2 v 2	0.0284445	0.62875	0.983699	2 v 2	1.23158	0.0723629	0.116048	2 v 2	0.0856488	0.856728	0.998822	2 v 2	0.586992	0.12228	0.363475	2 v 2	-0.145968	0.597219	0.995662	-0.0648003	-0.670747	NA	0.326442	-0.189379	NA	0.294123	0.303714	NA	0.516046	-0.397886	NA	0.209676	0.240268	NA	0.237913	0.661952	NA	-0.580846	-0.272861	NA	1.02714	1.14409	NA	0.450853	-0.266062	NA	0.0715623	-0.0146734	NA	1.37218	1.09098	NA	-0.288478	0.459776	NA	0.472837	0.701147	NA	-0.34504	0.0531048	NA	6.98185	6.96809	NA	8.45984	7.84612	NA	8.08055	8.09751	NA	8.00899	8.11218	NA	8.06555	8.51885	NA	8.82687	8.76022	NA	8.35403	8.05907	NA	8.1982	9.34917	NA	8.45984	8.48905	NA	8.42752	8.98214	NA	8.1334	8.67842	NA	8.92392	9.19155	NA	8.95216	9.61324	NA	8.71425	8.95128	NA	293.7	652.2	NA	352.1	359.3	NA	344.3	505.7	NA	280.8	409.7	NA	485.7	584.7	NA	495.3	783.2	NA	420	495	NA	126.4	125.2	NA	352.1	230.1	NA	270.7	273.9	NA	257.6	276.7	NA	267.9	366.8	NA	454.1	433.6	NA	327.2	266.7	NA	5	5	NA	5	5	NA	5	5	NA	5	5	NA	5	5	NA	5	5	NA	5	5	NA	High	High	High	High	High	High	High	High	High	High	High	High	High	High	High	High	High	High	High	High	High
A0A087WTT6, A0A2R8Y6P7, A0A2R8Y851, P62273	A0A2R8Y851, P62273	P62273	P62273	P62273	RPS29	Small ribosomal subunit protein uS14 (40S ribosomal protein S29)	reviewed	5	FALSE	FALSE	36	High	3	9	3	Human	FALSE	2 v 2	0.646853	0.438919	0.640796	2 v 2	0.440023	0.122307	0.83509	2 v 2	0.495856	0.117912	0.329623	2 v 2	0.531068	0.134788	0.720551	2 v 2	0.447067	0.244248	0.691032	2 v 2	0.114883	0.850277	0.958586	2 v 2	0.115785	0.887339	0.950778	2 v 2	2.09435	0.255917	0.289869	2 v 2	0.460684	0.248703	0.998283	2 v 2	0.196921	0.453231	0.983699	2 v 2	1.86918	0.124243	0.164938	2 v 2	0.177525	0.738951	0.998822	2 v 2	0.223595	0.640362	0.728217	2 v 2	0.225169	0.740256	0.995662	0.113577	NA	1.18013	0.525616	NA	0.354431	0.588761	NA	0.402951	0.645219	NA	0.416917	0.266601	NA	0.627534	-0.364558	NA	0.594325	-0.531643	NA	0.763212	1.20395	NA	2.98475	0.650406	NA	0.270961	0.366843	NA	0.0269986	1.49969	NA	2.23867	-0.230864	NA	0.585914	-0.129177	NA	0.576366	-0.295741	NA	0.746079	6.72383	NA	3.41954	8.57818	NA	6.67525	8.29462	NA	6.43129	7.92778	NA	6.40429	7.99266	NA	6.24413	8.09434	NA	6.23458	8.22352	NA	5.65821	7.93899	NA	6.26115	8.57818	NA	7.79572	8.64133	NA	7.84423	8.05257	NA	7.44128	8.85081	NA	7.30561	8.21965	NA	7.2724	8.58421	NA	6.67807	245.4	NA	76.7	382.2	NA	222.2	399.3	NA	229.8	265.5	NA	173.8	461.7	NA	158.2	298.1	NA	154.6	383.8	NA	102.4	105.7	NA	10.7	382.2	NA	102.2	314	NA	86.3	243.5	NA	84.7	254.7	NA	75.8	273.3	NA	75.3	298.9	NA	50.5	3	NA	1	3	NA	1	3	NA	1	3	NA	1	3	NA	1	3	NA	1	3	NA	1	High	Medium	High	High	Medium	High	High	Medium	High	High	Medium	High	High	Medium	High	High	Medium	High	High	Medium	High
E9PS50, J3KMX5, P62277	P62277	P62277	P62277	P62277	RPS13	Small ribosomal subunit protein uS15 (40S ribosomal protein S13)	reviewed	5	FALSE	FALSE	48	High	9	54	9	Human	FALSE	3 v 3	-0.238475	0.440055	0.641574	3 v 3	0.224899	0.318209	0.931992	3 v 3	0.448764	0.132839	0.344403	3 v 3	0.0697056	0.843969	0.970416	3 v 3	0.390072	0.0514224	0.539376	3 v 3	0.415107	0.0836981	0.790145	3 v 3	-0.308181	0.0675899	0.306832	3 v 3	1.33185	0.00247214	0.0438366	3 v 3	0.21316	0.416569	0.998283	3 v 3	0.143545	0.489778	0.983699	3 v 3	1.45927	0.00392212	0.0444388	3 v 3	0.282967	0.360484	0.998822	3 v 3	0.500103	0.0135871	0.208912	3 v 3	-0.127412	0.491496	0.983236	0.244094	-0.369696	-0.589822	0.383853	-0.116107	0.40695	0.448926	0.133025	0.764342	0.692858	-0.212924	-0.270818	0.299757	0.296311	0.574147	0.191556	0.417821	0.635944	-0.448765	-0.156773	-0.319004	1.33531	1.445	1.21525	0.508524	-0.192672	0.323627	0.22686	-0.185537	0.389311	1.54836	1.27597	1.55346	-0.198009	0.51566	0.531249	0.426664	0.457065	0.616579	-0.213053	0.169024	-0.338209	8.89603	8.12619	7.1179	10.7399	9.37851	8.65678	10.4582	9.38565	8.72247	10.2313	9.57118	8.33316	10.2464	9.91782	9.20261	10.8711	9.85922	9.28794	10.4444	9.40216	8.67136	10.1119	10.5072	9.96029	10.7399	10.0214	9.77742	10.8049	10.2705	10.1348	10.356	10.1375	9.37047	11.1045	10.5906	10.2636	10.9963	10.7121	10.3254	10.8048	10.2943	9.68947	1106.6	1455.4	996.2	1710.1	1039.3	877.6	1789	1235.2	1124.3	1310.6	1126.4	661.9	2201.9	1542	1229.3	2042.8	1677.5	1283.1	1788.8	1255.7	825.7	476.4	279.4	138.9	1710.1	665.6	403.6	1406.8	668.9	422.4	1202.1	760.7	322.5	1214.7	967.3	589.2	1872.9	928.8	625.1	1393.4	676.6	407.7	7	6	4	7	6	4	7	6	4	7	6	4	7	6	4	7	6	4	7	6	4	High	High	High	High	High	High	High	High	High	High	High	High	High	High	High	High	High	High	High	High	High
A0A087X114, F5H079, F5H4Z7, Q96EY8, S4R3P5, S4R3Z1	F5H4Z7, Q96EY8	Q96EY8	F5H4Z7	Q96EY8	MMAB	Corrinoid adenosyltransferase MMAB (EC 2.5.1.-) (ATP:co(I)rrinoid adenosyltransferase MMAB) (Methylmalonic aciduria type B protein)	reviewed	5	FALSE	FALSE	10	High	2	3	2	Human	FALSE	2 v 2	-0.0649508	0.44043	0.641574	2 v 2	-0.0893763	0.759977	0.991777	2 v 2	0.0667402	0.877078	0.924219	2 v 2	-0.133877	0.729172	0.946653	2 v 2	0.348282	0.368836	0.734849	2 v 2	0.106908	0.662902	0.907243	2 v 2	0.068926	0.875967	0.944372	2 v 2	1.38799	0.185231	0.231264	2 v 2	-0.0657411	0.873634	0.998283	2 v 2	-0.202726	0.694908	0.984446	2 v 2	1.03881	0.0126609	0.051994	2 v 2	0.208196	0.358374	0.998822	2 v 2	0.243212	0.214883	0.440392	2 v 2	0.349179	0.539135	0.994055	-0.118757	-0.0111449	NA	0.136339	-0.315092	NA	0.408085	-0.274604	NA	0.161602	-0.429356	NA	0.576149	0.120414	NA	-0.0757589	0.289575	NA	-0.280359	0.418211	NA	0.972344	1.80363	NA	0.261094	-0.392576	NA	0.1874	-0.592852	NA	1.01815	1.05947	NA	0.0768156	0.339576	NA	0.157852	0.328571	NA	-0.0458037	0.744161	NA	4.98185	5.64097	NA	6.21529	7.05202	NA	6.1416	6.85175	NA	5.9542	7.4446	NA	6.07682	7.04002	NA	6.15785	7.02901	NA	6	6.70044	NA	6.19771	8.02181	NA	6.21529	7.69558	NA	6.48704	7.73606	NA	6.07895	8.01067	NA	6.93546	7.71287	NA	6.28355	7.88203	NA	6.35931	7.59246	NA	73.4	259.9	NA	74.3	207.3	NA	89.7	213.2	NA	67.6	257.9	NA	122.4	209.8	NA	77.9	235.9	NA	82.1	193	NA	31.6	49.9	NA	74.3	132.7	NA	70.6	115.5	NA	62	174.2	NA	67.5	131.6	NA	71.4	130.6	NA	64	104	NA	1	2	NA	1	2	NA	1	2	NA	1	2	NA	1	2	NA	1	2	NA	1	2	NA	High	High	Not Found	High	High	Not Found	High	High	Not Found	High	High	Not Found	High	High	Not Found	High	High	Not Found	High	High	Not Found
Q9BV86, S4R338	Q9BV86	Q9BV86	Q9BV86	Q9BV86	NTMT1	N-terminal Xaa-Pro-Lys N-methyltransferase 1 (EC 2.1.1.244) (Alpha N-terminal protein methyltransferase 1A) (Methyltransferase-like protein 11A) (N-terminal RCC1 methyltransferase) (X-Pro-Lys N-terminal protein methyltransferase 1A) (NTM1A) [Cleaved into: N-terminal Xaa-Pro-Lys N-methyltransferase 1, N-terminally processed]	reviewed	5	FALSE	FALSE	13	High	3	5	3	Human	FALSE	2 v 2	-0.825956	0.440756	0.641574	2 v 2	0.190613	0.244595	0.882663	2 v 2	0.359325	0.205933	0.420329	2 v 2	-0.461631	0.555671	0.901175	2 v 2	0.0867915	0.493218	0.761103	2 v 2	-0.0233551	0.87654	0.963389	2 v 2	-0.364325	0.225283	0.489185	2 v 2	0.622916	0.307313	0.330832	2 v 2	0.211141	0.453015	0.998283	2 v 2	0.0606647	0.385859	0.983699	2 v 2	0.87859	0.0477997	0.0896825	2 v 2	-0.183603	0.662821	0.998822	2 v 2	0.084257	0.0512301	0.278341	2 v 2	-0.255675	0.505788	0.983236	-0.141012	NA	-1.5109	0.267678	NA	0.113548	0.23886	NA	0.47979	0.0887221	NA	-1.01198	0.00182967	NA	0.171753	-0.142272	NA	0.0955614	-0.229734	NA	-0.498916	0.949374	NA	0.296457	0.393209	NA	0.0290729	0.0186157	NA	0.102714	0.944682	NA	0.812498	-0.497223	NA	0.130016	0.091052	NA	0.077462	0.0046917	NA	-0.516041	4.99548	NA	5	6.33807	NA	5.32553	5.96347	NA	5.39917	5.94486	NA	5.29646	5.44294	NA	5.94251	6.03122	NA	5.88996	5.94017	NA	5.8125	6.2114	NA	7.84361	6.33807	NA	6.44626	6.30925	NA	6.8125	6.07039	NA	6.33271	6.30195	NA	7.00338	6.15785	NA	6.92719	6.30012	NA	6.83162	74.1	NA	229.7	80.9	NA	87.2	79.3	NA	112.4	67.2	NA	80.6	78.9	NA	128.3	71.4	NA	121.7	78.8	NA	113.9	31.9	NA	32	80.9	NA	40.1	62.4	NA	42.2	61.6	NA	39.3	43.5	NA	61.5	65.4	NA	59.3	61.4	NA	56.2	1	NA	2	1	NA	2	1	NA	2	1	NA	2	1	NA	2	1	NA	2	1	NA	2	Medium	Medium	High	Medium	Medium	High	Medium	High	High	Medium	High	High	Medium	High	High	Medium	High	High	Medium	High	High
P06702	P06702	P06702	P06702	P06702	S100A9	Protein S100-A9 (Calgranulin-B) (Calprotectin L1H subunit) (Leukocyte L1 complex heavy chain) (Migration inhibitory factor-related protein 14) (MRP-14) (p14) (S100 calcium-binding protein A9)	reviewed	5	FALSE	FALSE	70	High	7	26	7	Human	FALSE	2 v 2	1.21723	0.441224	0.641622	2 v 2	0.314552	0.0207502	0.834247	2 v 2	0.762948	0.288907	0.497786	2 v 2	1.51316	0.160764	0.721489	2 v 2	2.80798	0.43425	0.746835	2 v 2	2.98954	0.329508	0.80151	2 v 2	-0.295927	0.716689	0.869761	2 v 2	2.66893	0.302082	0.326629	2 v 2	0.338469	0.201292	0.998283	2 v 2	0.492269	0.37087	0.983699	2 v 2	2.68402	0.16362	0.199067	2 v 2	2.66868	0.397351	0.998822	2 v 2	3.12665	0.301799	0.504802	2 v 2	-0.0150886	0.985568	0.995795	0.206303	2.22816	NA	0.324809	0.304296	NA	0.390806	1.13509	NA	1.12271	1.90361	NA	5.08854	0.52742	NA	1.2874	4.69168	NA	-0.916407	0.324553	NA	1.29803	4.03983	NA	0.449204	0.227734	NA	0.167945	0.816593	NA	1.97859	3.38945	NA	4.59067	0.746685	NA	1.5224	4.73089	NA	-0.680558	0.650381	NA	5.80735	3.26303	NA	7.55459	7.5306	NA	7.27333	8.11946	NA	7.10538	7.30287	NA	12.3766	7.39917	NA	9.30834	11.3834	NA	7.78594	6.65249	NA	7.02348	5.64097	NA	7.55459	8.17343	NA	7.62059	9.00422	NA	7.22978	7.86913	NA	13.2347	8.072	NA	9.43359	12.2363	NA	8.14619	7.54458	NA	130.1	49.9	NA	188	288.7	NA	196.8	513.5	NA	150.1	233.8	NA	9639.4	269.1	NA	691.5	4824.8	NA	283.3	186.7	NA	56	9.6	NA	188	184.9	NA	154.7	278.1	NA	137.7	157.9	NA	5317.8	168.8	NA	634	2671.4	NA	220.7	100.6	NA	6	4	NA	6	5	NA	6	5	NA	6	5	NA	6	5	NA	6	5	NA	6	5	NA	High	High	Not Found	High	High	Not Found	High	High	Not Found	High	High	Not Found	High	High	Not Found	High	High	Not Found	High	High	Not Found
A0A1W2PNX8, Q9H3U1	A0A1W2PNX8, Q9H3U1	Q9H3U1	A0A1W2PNX8	Q9H3U1	UNC45A	Protein unc-45 homolog A (Unc-45A) (GCUNC-45) (Smooth muscle cell-associated protein 1) (SMAP-1)	reviewed	5	FALSE	FALSE	19	High	17	28	17	Human	FALSE	3 v 3	-0.191789	0.444218	0.64534	3 v 3	0.0333523	0.882094	0.991777	3 v 3	0.27216	0.340164	0.538067	3 v 3	0.998445	0.105447	0.686993	3 v 3	0.363908	0.325537	0.725104	3 v 3	0.253343	0.118266	0.790145	3 v 3	-1.19023	0.0183013	0.202656	3 v 3	1.37964	0.00242301	0.0438366	3 v 3	0.0215503	0.94087	0.998283	3 v 3	-0.0327044	0.90991	0.993658	3 v 3	2.38957	0.00285774	0.0411196	3 v 3	0.256331	0.101992	0.998822	3 v 3	0.338152	0.0358424	0.246143	3 v 3	-1.00993	0.0356661	0.537513	0.201442	-0.301962	-0.474848	0.360295	-0.325538	0.0653003	0.688585	-0.054494	0.182389	1.70394	0.64946	0.641932	0.920191	0.00867416	0.162858	0.0879938	0.420001	0.252035	-1.5025	-0.951422	-1.11678	1.29292	1.51381	1.3322	0.485825	-0.402639	-0.018536	0.467779	-0.373539	-0.192353	2.56083	2.13912	2.46877	0.422406	0.227819	0.118767	0.323086	0.458907	0.232463	-1.26791	-0.625308	-1.13657	5.39917	5.82782	4.80735	7.17792	6.93899	6.12102	7.15987	6.96809	5.9472	6.69209	7.34163	6.13955	8.38241	8.19476	7.39489	8.28309	8.42585	7.50859	7.96	7.96694	7.27612	6.61618	8.20945	7.65177	7.17792	7.58195	7.24222	7.50621	7.853	7.35931	6.81762	7.90749	7.17692	9.24031	8.86759	8.45656	8.40812	9.27891	8.54574	8.32012	8.85891	8.2937	98.1	296	201.1	144.8	191.6	151.4	181.8	231.2	164.2	112.8	240.1	144.7	604.8	467.1	351.3	339.7	621.2	373.7	319.6	464.3	313.8	42.2	56.8	28	144.8	122.7	69.6	143	125.2	61.7	103.4	162.2	70.5	333.7	293	168.3	311.5	343.9	182.1	249	250.2	155	4	1	3	4	1	3	4	1	3	4	1	3	4	1	3	4	1	3	4	1	3	High	High	High	High	High	High	High	High	High	High	High	High	High	High	High	High	High	High	High	High	High
A0A087WY71, A0A8I5KT55, A0A8I5KTP2, A0A8I5KWD3, A0A8I5QJU5, C9JGT8, C9JJ47, C9JJD3, C9JPV8, C9JTK4, E9PFW3, H7C4C3, Q96CW1	A0A087WY71, C9JGT8, C9JJD3, C9JPV8, E9PFW3, Q96CW1	Q96CW1	C9JPV8	Q96CW1	AP2M1	AP-2 complex subunit mu (AP-2 mu chain) (Adaptin-mu2) (Adaptor protein complex AP-2 subunit mu) (Adaptor-related protein complex 2 subunit mu) (Clathrin assembly protein complex 2 mu medium chain) (Clathrin coat assembly protein AP50) (Clathrin coat-associated protein AP50) (HA2 50 kDa subunit) (Plasma membrane adaptor AP-2 50 kDa protein)	reviewed	5	FALSE	FALSE	34	High	14	23	14	Human	FALSE	3 v 3	-0.356837	0.445492	0.646145	3 v 3	0.162954	0.549567	0.991777	3 v 3	0.250977	0.154785	0.368243	3 v 3	0.136032	0.813759	0.967365	3 v 3	0.299631	0.195826	0.646059	3 v 3	0.258105	0.383274	0.826876	3 v 3	-0.492869	0.126426	0.384905	3 v 3	1.21301	0.0300195	0.0830077	3 v 3	0.151455	0.62627	0.998283	3 v 3	-0.0536905	0.726257	0.988683	3 v 3	1.52551	0.0218414	0.062038	3 v 3	0.192709	0.394863	0.998822	3 v 3	0.343195	0.162675	0.40184	3 v 3	-0.312506	0.320824	0.951055	0.29283	-0.344585	-1.01876	0.376361	-0.293507	0.406009	0.395253	0.0299662	0.327712	1.12931	-0.180208	-0.541002	0.366767	0.00112535	0.531	-0.165566	0.302091	0.63779	-0.836475	-0.164377	-0.477755	1.38305	1.4701	0.785875	0.501125	-0.370129	0.32337	0.173305	-0.288573	-0.0458037	1.98375	1.30867	1.28413	-0.130933	0.220899	0.48816	0.0697442	0.341229	0.618613	-0.600694	0.161427	-0.498251	6.28725	6.8009	5.53605	8.17143	7.90087	6.6453	7.84361	7.98242	6.27612	7.6703	8.271	6.32193	8.14006	8.33047	7.30834	8.34074	8.4508	7.43879	8.271	8.10957	6.82018	7.50224	9.1819	8.37895	8.17143	8.54381	7.7662	8.19032	8.86728	7.6879	7.79507	8.83731	7.36019	8.99831	9.00282	8.36894	8.46597	9.30378	8.47573	8.63154	9.00169	7.83794	181.3	580.8	332.9	288.3	373.2	217.7	292.1	467	206.2	222.1	457.4	164.3	511.4	513	330.6	353.6	632	356	396.6	512.6	228.8	78.1	111.5	46.4	288.3	239	100.1	229.7	252.9	77.5	203.7	308.9	80	282.1	321.9	158.5	324.2	349.9	173.5	308.9	276.2	113	3	4	2	3	4	2	3	4	2	3	4	2	3	4	2	3	4	2	3	4	2	High	High	High	High	High	High	High	High	High	High	High	High	High	High	High	High	High	High	High	High	High
B5MC98, F8WCS5, Q9HCU5	B5MC98, Q9HCU5	Q9HCU5	B5MC98	Q9HCU5	PREB	Prolactin regulatory element-binding protein (Mammalian guanine nucleotide exchange factor mSec12)	reviewed	5	FALSE	FALSE	18	High	4	4	4	Human	FALSE	2 v 2	-0.420983	0.445647	0.646145	2 v 2	0.0804712	0.874842	0.991777	2 v 2	0.325747	0.270112	0.480845	2 v 2	-0.210012	0.788004	0.962826	2 v 2	0.558098	0.378318	0.739175	2 v 2	0.188622	0.344145	0.812439	2 v 2	-0.210971	0.556981	0.784933	2 v 2	1.03134	0.00396905	0.0477261	2 v 2	0.104757	0.869708	0.998283	2 v 2	0.0549163	0.824332	0.988683	2 v 2	0.961543	0.187261	0.220562	2 v 2	0.419905	0.0277089	0.998822	2 v 2	0.32644	0.031183	0.239901	2 v 2	0.0697922	0.853408	0.995662	-0.0663788	-0.775587	NA	0.484502	-0.32356	NA	0.472896	0.178597	NA	0.397164	-0.817188	NA	0.93523	0.180967	NA	0.0754074	0.301837	NA	-0.463543	0.0416009	NA	1.02491	1.03777	NA	0.609445	-0.399931	NA	0.248855	-0.139023	NA	1.25283	0.670256	NA	0.438193	0.401617	NA	0.310437	0.342442	NA	-0.227925	0.367509	NA	4.32912	5.66959	NA	5.96347	6.30743	NA	5.60288	6.56834	NA	5.35403	6.70736	NA	6.02015	6.74147	NA	5.89239	6.68229	NA	5.58195	6.33985	NA	5.54535	8.04985	NA	5.96347	6.9507	NA	5.95187	7.45286	NA	5.47897	7.27426	NA	6.87774	7.41363	NA	6.01792	7.5345	NA	5.94251	7.23266	NA	46.7	265	NA	62.4	123.7	NA	61.9	175.2	NA	44.6	154.8	NA	117.6	170.5	NA	64.8	185.4	NA	61.5	150.4	NA	20.1	50.9	NA	62.4	79.2	NA	48.6	94.9	NA	40.9	104.5	NA	64.9	107	NA	59.4	102.7	NA	47.9	81	NA	1	1	NA	1	1	NA	1	1	NA	1	1	NA	1	1	NA	1	1	NA	1	1	NA	High	High	Not Found	High	High	Not Found	High	High	Not Found	High	High	Not Found	High	High	Not Found	High	High	Not Found	High	High	Not Found
F5H5U2, Q8NHQ9	F5H5U2, Q8NHQ9	Q8NHQ9	Q8NHQ9	Q8NHQ9	DDX55	ATP-dependent RNA helicase DDX55 (EC 3.6.4.13) (DEAD box protein 55)	reviewed	5	FALSE	FALSE	2	High	1	3	1	Human	FALSE	2 v 2	-0.613629	0.448629	0.648783	2 v 2	0.220179	0.32079	0.931992	2 v 2	0.441632	0.0881378	0.290821	2 v 2	-0.246914	0.719692	0.938397	2 v 2	0.14226	0.423767	0.746835	2 v 2	0.181556	0.196071	0.790145	2 v 2	-0.366715	0.00391092	0.135395	2 v 2	0.842399	0.117742	0.170662	2 v 2	0.24152	0.477242	0.998283	2 v 2	0.169226	0.0444677	0.983699	2 v 2	0.925483	0.140425	0.180198	2 v 2	0.00606407	0.984483	0.998822	2 v 2	0.317214	0.083677	0.312995	2 v 2	-0.0830845	0.344419	0.951055	-0.0918207	-1.13544	NA	0.341579	0.0987782	NA	0.380096	0.503168	NA	0.277147	-0.770974	NA	0.253963	0.0305575	NA	0.123801	0.23931	NA	-0.368968	-0.364462	NA	1	0.684798	NA	0.466361	0.0166787	NA	0.157386	0.181066	NA	1.133	0.717965	NA	-0.242686	0.254814	NA	0.359151	0.275278	NA	-0.133002	-0.0331669	NA	5.0045	3.41954	NA	6.47086	4.12102	NA	6.16189	4.2854	NA	6.0045	4.10434	NA	5.89482	4.39232	NA	6.49665	4.41278	NA	6.1375	4.1375	NA	6.2211	5.80219	NA	6.47086	4.76553	NA	6.50938	5.16993	NA	6.12928	4.66676	NA	6.75221	5.06178	NA	6.62205	5.27053	NA	6.49825	5.03122	NA	74.6	55.8	NA	88.7	27.2	NA	91.1	36	NA	70	25.4	NA	107.8	33.4	NA	98.5	38.6	NA	90.4	32.7	NA	32.1	10.7	NA	88.7	17.4	NA	71.6	19.5	NA	64.2	17.2	NA	59.5	21	NA	90.3	21.3	NA	70.4	17.6	NA	1	1	NA	1	1	NA	1	1	NA	1	1	NA	1	1	NA	1	1	NA	1	1	NA	High	High	High	High	High	High	High	High	High	High	High	High	High	High	High	High	High	High	High	High	High
B4DXW1, F8WDR7, F8WE84, F8WEW2, P61158, Q9P1U1	P61158	P61158	P61158	P61158	ACTR3	Actin-related protein 3 (Actin-like protein 3)	reviewed	5	FALSE	FALSE	38	High	11	28	11	Human	FALSE	3 v 3	-0.170904	0.449375	0.648783	3 v 3	0.0179667	0.884009	0.991777	3 v 3	0.175247	0.40484	0.594042	3 v 3	0.000468759	0.998569	0.999544	3 v 3	0.462402	0.157422	0.634096	3 v 3	0.476646	0.286769	0.791441	3 v 3	-0.171373	0.324549	0.587993	3 v 3	1.39677	0.0276974	0.0801303	3 v 3	0.00508766	0.978845	0.998283	3 v 3	-0.130086	0.50688	0.983699	3 v 3	1.38752	0.00269284	0.0411196	3 v 3	0.354463	0.00320355	0.955939	3 v 3	0.561199	0.166948	0.405437	3 v 3	0.00925307	0.962804	0.995662	-0.0219931	0.0445753	-0.535295	0.202565	-0.174072	0.0254066	0.217932	-0.133534	0.441343	0.396571	0.0106378	-0.405803	0.834736	0.111722	0.440749	-0.170791	0.921821	0.678908	-0.418564	0.0339375	-0.129492	1.06906	1.85821	1.26303	0.327122	-0.250459	-0.0614005	-0.00425417	-0.452093	0.0660892	1.25185	1.49792	1.41278	0.337006	0.331811	0.394573	0.0642727	0.961717	0.657608	-0.182788	0.360295	-0.149747	8.01681	6.02015	3	9.41299	7.6279	4.20163	9.08162	7.42626	4.32912	9.08587	7.87836	4.26303	9.60566	7.84987	4.80735	9.33293	8.47978	5.07039	9.26866	7.51806	4.41278	9.23242	8.40003	5.83542	9.41299	8.27053	5.32553	9.42836	8.31107	5.74147	9.21043	8.4446	5.30012	10.4637	8.52239	5.87036	9.4582	9.33248	6.10852	9.62899	8.41066	5.42962	601.5	337.8	57.1	681.7	308.8	40.1	689	317.6	53.5	592.4	348.4	39.4	1412.2	367.7	58.5	703.4	644.7	69	791.8	340.3	43.1	259	64.9	8	681.7	197.8	18.4	541.8	172	20.1	543.4	235.3	19.2	779.1	230.7	28	644.9	357	33.6	616.8	183.3	21.3	6	4	1	6	4	1	6	4	1	6	4	1	6	4	1	6	4	1	6	4	1	High	High	High	High	High	High	High	High	High	High	High	High	High	High	High	High	High	High	High	High	High
C9J4G9, C9J539, E7EQ29, P16278	P16278	P16278	P16278	P16278	GLB1	Beta-galactosidase (EC 3.2.1.23) (Acid beta-galactosidase) (Lactase) (Elastin receptor 1)	reviewed	5	FALSE	FALSE	6	High	3	5	3	Human	FALSE	2 v 2	1.19398	0.449414	0.648783	2 v 2	-0.0455884	0.854742	0.991777	2 v 2	-0.0502017	0.852202	0.91089	2 v 2	2.3085	0.345428	0.832515	2 v 2	0.683187	0.117883	0.625493	2 v 2	1.5295	0.014181	0.790145	2 v 2	-1.11451	0.20616	0.470006	2 v 2	2.64858	0.155371	0.206555	2 v 2	-0.0188823	0.959406	0.998283	2 v 2	-0.318025	0.438032	0.983699	2 v 2	3.48435	0.190935	0.223464	2 v 2	0.543473	0.464784	0.998822	2 v 2	1.66685	0.024654	0.225847	2 v 2	-0.835772	0.295227	0.946206	2.21184	0.176125	NA	0.150731	-0.241908	NA	0.162136	-0.26254	NA	3.70044	0.916551	NA	0.555215	0.811159	NA	1.49542	1.56357	NA	-1.4886	-0.740426	NA	3.30812	1.98903	NA	0.27684	-0.314605	NA	-0.0565835	-0.579467	NA	4.56188	2.40682	NA	0.0570309	1.02992	NA	1.73143	1.60226	NA	-1.25376	-0.417788	NA	1.07039	3.30743	NA	4.65535	4.98185	NA	4.32193	4.71699	NA	4.37851	5.29646	NA	5.6893	6.74416	NA	7.3637	7.31651	NA	5.63227	5.71425	NA	2.29278	5.6893	NA	4.65535	5.62352	NA	4.66676	5.60288	NA	4.50462	5.86542	NA	6.54844	7.41701	NA	7.48864	8.16942	NA	5.99322	6.60585	NA	4.9	51.6	NA	25.2	49.3	NA	25.4	48.6	NA	22.7	58.3	NA	93.6	170.9	NA	179.6	287.9	NA	63.7	97.4	NA	2.1	9.9	NA	25.2	31.6	NA	20	26.3	NA	20.8	39.3	NA	51.6	107.2	NA	164.7	159.4	NA	49.6	52.5	NA	1	1	NA	1	1	NA	1	1	NA	1	1	NA	1	1	NA	1	1	NA	1	1	NA	High	High	High	High	High	High	High	High	High	High	High	High	High	High	High	High	High	High	High	High	High
A0A7I2V2C5, A0A7I2V2H0, A0A7I2V2S3, A0A7I2V2Y6, A0A7I2V396, A0A7I2V3J1, A0A7I2V3N0, A0A7I2V3P3, A0A7I2V3W6, A0A7I2V461, A0A7I2V488, A0A7I2V4A3, A0A7I2V6B9, A0A7I2YQP1, A0A7I2YQV4, A0A7I2YQX3, A0A7P0Z4B7, C9IYM2, C9J673, C9JKM9, F8WF71, O14980	A0A7I2V3N0, A0A7I2V3P3, A0A7I2YQV4, O14980	O14980	A0A7I2V3N0	O14980	XPO1	Exportin-1 (Exp1) (Chromosome region maintenance 1 protein homolog)	reviewed	5	FALSE	FALSE	19	High	19	34	19	Human	FALSE	3 v 3	-0.254975	0.449426	0.648783	3 v 3	-0.224818	0.487587	0.991777	3 v 3	0.029635	0.892748	0.928757	3 v 3	-0.24511	0.535533	0.901168	3 v 3	0.202454	0.182441	0.641557	3 v 3	0.153414	0.449611	0.860854	3 v 3	-0.00986505	0.980328	0.990189	3 v 3	1.31463	0.0419462	0.0969628	3 v 3	-0.23645	0.524304	0.998283	3 v 3	-0.275695	0.304165	0.983699	3 v 3	1.14386	0.0163773	0.0557856	3 v 3	0.0955385	0.727878	0.998822	3 v 3	0.238476	0.132442	0.378107	3 v 3	0.170772	0.727433	0.995662	-0.019583	0.0546789	-0.80002	0.079704	-0.755734	0.00157499	0.188055	-0.356791	0.25764	0.41131	-0.64006	-0.506579	0.116514	0.0874306	0.403418	-0.172384	0.356683	0.275942	-0.430893	0.694738	-0.293441	1.07126	1.86938	1.00324	0.204479	-0.832318	-0.0815111	-0.0339873	-0.675193	-0.117905	1.26668	0.848811	1.31608	-0.381213	0.306851	0.360978	0.0625735	0.395908	0.256945	-0.195414	1.02057	-0.312842	7.67525	8.29967	5.47573	8.95099	9.33673	6.39746	8.71253	9.49386	6.36107	8.74651	10.169	6.47897	8.56071	9.45533	7.15279	9.0045	9.54438	7.04876	8.94193	9.14848	6.79181	8.89087	10.6806	8.31651	8.95099	9.97957	7.51806	9.05934	10.3785	7.77413	8.87129	10.7353	7.51649	9.4187	10.128	8.21335	9.1298	10.3972	8.08587	9.30218	10.0406	7.80993	474.7	1641.3	318.8	494.9	1009.6	183.3	533.5	1331.2	218.9	468.3	1704.7	183.1	684.4	1119	296.8	560.2	1348.6	271.7	631.3	1053.2	224.4	204.4	315.1	44.5	494.9	646.6	84.3	419.5	721	82.2	429.5	1151.3	89.2	377.6	702	142.3	513.6	746.7	132.4	491.8	567.5	110.8	5	6	3	5	6	3	5	6	3	5	6	3	5	6	3	5	6	3	5	6	3	High	High	High	High	High	High	High	High	High	High	High	High	High	High	High	High	High	High	High	High	High
A0A0U1RQV4, Q13464	Q13464	Q13464	Q13464	Q13464	ROCK1	Rho-associated protein kinase 1 (EC 2.7.11.1) (Renal carcinoma antigen NY-REN-35) (Rho-associated, coiled-coil-containing protein kinase 1) (Rho-associated, coiled-coil-containing protein kinase I) (ROCK-I) (p160 ROCK-1) (p160ROCK)	reviewed	5	FALSE	FALSE	11	High	14	20	11	Human	FALSE	2 v 2	-1.30525	0.44996	0.648783	2 v 2	0.544141	0.495453	0.991777	2 v 2	0.461176	0.384362	0.576736	2 v 2	-0.854935	0.62017	0.916051	2 v 2	0.000185902	0.999778	0.999778	2 v 2	0.183573	0.803858	0.941204	2 v 2	-0.450318	0.197124	0.457095	2 v 2	0.144484	0.879769	0.88456	2 v 2	0.566233	0.416157	0.998283	2 v 2	0.160717	0.623386	0.983699	2 v 2	0.484829	0.643871	0.650032	2 v 2	-0.267288	0.78578	0.998822	2 v 2	0.294161	0.632963	0.724774	2 v 2	-0.340346	0.0344167	0.529131	-0.190602	NA	-2.4199	0.00771726	NA	1.08057	0.14312	NA	0.779231	0.403787	NA	-2.11366	-0.533777	NA	0.534149	-0.393279	NA	0.760425	-0.594389	NA	-0.306246	0.900402	NA	-0.611435	0.132467	NA	1	-0.0784973	NA	0.399931	1.25917	NA	-0.289507	-1.03141	NA	0.496832	-0.15823	NA	0.746552	-0.358763	NA	-0.321928	7.36545	NA	3.45943	8.39832	NA	3.848	8.18735	NA	3.24793	8.26585	NA	2.848	7.5932	NA	3.66676	8.46638	NA	3.91648	8.62461	NA	3.16993	8.5812	NA	6.30743	8.39832	NA	4.96809	8.53372	NA	4.66676	8.3906	NA	3.88753	8.45121	NA	4.72792	8.59171	NA	4.9542	8.98499	NA	4.19377	383	NA	79.2	337.4	NA	31.3	370.6	NA	25.4	335.6	NA	14.8	350	NA	26.5	385.8	NA	31	506.7	NA	18.3	164.9	NA	11	337.4	NA	14.4	291.5	NA	9.5	307.8	NA	7.2	193.1	NA	12.7	353.7	NA	15.1	394.7	NA	9	3	NA	1	3	NA	1	3	NA	1	3	NA	1	3	NA	1	3	NA	1	3	NA	1	High	High	High	High	High	High	High	High	High	High	High	High	High	High	High	High	High	High	High	High	High
P62241, Q5JR95	P62241	P62241	P62241	P62241	RPS8	Small ribosomal subunit protein eS8 (40S ribosomal protein S8)	reviewed	5	FALSE	FALSE	51	High	10	44	10	Human	FALSE	3 v 3	-0.19084	0.450507	0.648783	3 v 3	0.284021	0.281694	0.897974	3 v 3	0.485902	0.0338222	0.235491	3 v 3	0.181118	0.602409	0.915134	3 v 3	0.250486	0.215135	0.67561	3 v 3	0.300587	0.0483832	0.790145	3 v 3	-0.371958	0.0629868	0.305243	3 v 3	1.37925	0.00223973	0.0438366	3 v 3	0.272257	0.352379	0.998283	3 v 3	0.180747	0.196879	0.983699	3 v 3	1.57036	0.0185167	0.0584385	3 v 3	0.143438	0.701678	0.998822	3 v 3	0.385604	0.000995362	0.164454	3 v 3	-0.191108	0.38231	0.957058	0.205368	-0.48148	-0.296408	0.42363	-0.100262	0.528694	0.522589	0.311932	0.623184	0.721365	-0.296771	0.118758	-0.00662134	0.283711	0.474368	0.171367	0.325093	0.405301	-0.515998	-0.184709	-0.415166	1.29623	1.33326	1.50826	0.548362	-0.176822	0.44523	0.30052	-0.00646466	0.248187	1.57651	1.19197	1.9426	-0.504237	0.503337	0.431214	0.406531	0.364361	0.38592	-0.280278	0.141293	-0.43434	8.34474	8.05691	7.17193	10.1893	9.21335	9.12541	9.94149	9.3837	8.92837	9.64097	9.39017	8.68018	9.41701	9.75221	9.54574	10.3278	9.61324	9.50044	9.92125	9.24888	9.11452	9.56033	10.4379	10.0137	10.1893	9.85611	10.246	10.2883	10.2683	10.3405	9.7657	9.95638	9.71733	10.2751	10.4248	10.6069	10.4531	10.4662	10.5378	10.2817	10.1411	10.1325	755	1387.1	1033.8	1167.6	926.8	1214.4	1250.5	1233.3	1296.6	870.5	993.5	841.8	1239.1	1374.6	1559.5	1401.8	1414.6	1486.6	1244.8	1129.2	1122.5	325.1	266.3	144.2	1167.6	593.6	558.5	983.3	668	487.2	798.4	671	410.2	683.6	862.4	747.4	1285.2	783.2	724.3	969.6	608.4	554.3	7	6	6	7	6	6	7	6	6	7	6	6	7	6	6	7	6	6	7	6	6	High	High	High	High	High	High	High	High	High	High	High	High	High	High	High	High	High	High	High	High	High
A0A0R4J2E8, A0A1B0GX04, A8MXP9, B3KM87, D6R8Z5, D6R991, D6R9F3, D6RB45, D6RBK5, D6RBS2, D6RCM3, D6REK4, D6REM6, H0Y8T4	A0A0R4J2E8, A8MXP9, D6REM6	A8MXP9	A8MXP9	A8MXP9	MATR3	Matrin 3	unreviewed	1	FALSE	FALSE	8	High	8	21	8	Human	FALSE	3 v 3	0.228162	0.450544	0.648783	3 v 3	-0.0758013	0.873166	0.991777	3 v 3	0.204525	0.627669	0.757882	3 v 3	0.292491	0.709559	0.933889	3 v 3	0.224952	0.504289	0.762206	3 v 3	-0.101028	0.897248	0.965144	3 v 3	-0.0643285	0.939712	0.972319	3 v 3	1.80266	0.0541009	0.108275	3 v 3	-0.0899979	0.870649	0.998283	3 v 3	-0.102465	0.824003	0.988683	3 v 3	1.68548	0.0913843	0.134005	3 v 3	0.118056	0.829449	0.998822	3 v 3	-0.0177579	0.981082	0.988056	3 v 3	0.117189	0.890595	0.995662	-0.0724623	0.0426443	0.714305	0.762366	-0.478998	-0.510772	0.904668	0.00349744	-0.294591	1.46739	-0.892982	0.303069	-0.331433	0.531751	0.474539	-0.948918	1.26927	-0.623437	-1.53985	0.935626	0.411236	1.01967	1.85694	2.53138	0.885336	-0.554686	-0.600644	0.681208	-0.315202	-0.6734	2.32193	0.594947	2.13955	-0.828441	0.752306	0.430304	-0.714511	1.30894	-0.647698	-1.30226	1.262	0.39183	4.67243	5.26303	1.67807	6.57743	6.56529	3.60881	6.3733	6.80478	3.53605	5.69209	7.11998	4.20945	6.16591	6.61029	4.24793	6.27984	7.16692	3.16993	6.99435	5.85798	3.81762	5.88753	7.64386	4.52982	6.57743	7.2075	4.73335	6.71973	7.69	4.94953	5.81506	7.6865	5.24413	7.02348	7.28263	5.30743	6.40599	8.02015	4.20945	7.35491	6.75087	4.83289	59.2	200	23.1	95.5	147.8	26.6	105.4	206.5	30.9	56.3	206	37.9	130.1	155.7	39.6	84.8	259.6	18.5	163.7	107.7	28.5	25.5	38.4	3.2	95.5	94.7	12.2	82.9	111.8	11.6	51.7	139.1	18.5	71.8	97.7	19	77.7	143.7	9	127.5	58	14.1	1	2	1	1	2	1	1	2	1	1	2	1	1	2	1	1	2	1	1	2	1	High	High	High	High	High	High	High	High	High	High	High	High	High	High	High	High	High	High	High	High	High
C9J4W5, C9J7B5, F8WCJ1, I3L397, I3L504, P63241, Q6IS14, Q9GZV4	I3L397, I3L504, P63241	P63241	I3L397	P63241	EIF5A	Eukaryotic translation initiation factor 5A-1 (eIF-5A-1) (eIF-5A1) (Eukaryotic initiation factor 5A isoform 1) (eIF-5A) (Rev-binding factor) (eIF-4D)	reviewed	5	FALSE	FALSE	50	High	8	19	8	Human	FALSE	2 v 2	0.609968	0.452515	0.650986	2 v 2	-0.292852	0.622366	0.991777	2 v 2	-0.0880143	0.872381	0.920255	2 v 2	0.176289	0.801054	0.967365	2 v 2	0.634677	0.0765547	0.539376	2 v 2	0.34121	0.445303	0.860854	2 v 2	0.433678	0.755016	0.890982	2 v 2	2.06305	0.258353	0.291957	2 v 2	-0.26899	0.70335	0.998283	2 v 2	-0.358527	0.592334	0.983699	2 v 2	1.34838	0.107222	0.148702	2 v 2	0.495671	0.329124	0.998822	2 v 2	0.478334	0.239795	0.462839	2 v 2	0.714666	0.637315	0.995662	0.0848249	1.13511	NA	0.14153	-0.727234	NA	0.345144	-0.521173	NA	0.721923	-0.369344	NA	0.711368	0.557986	NA	0.0541157	0.628304	NA	-0.637098	1.50445	NA	1.17662	2.94948	NA	0.265871	-0.803851	NA	0.12265	-0.839703	NA	1.57766	1.11911	NA	0.213848	0.777494	NA	0.289126	0.667542	NA	-0.40104	1.83037	NA	7.11478	7.19377	NA	8.55727	9.3394	NA	8.41405	9.30355	NA	8.2914	10.1433	NA	8.90629	9.09038	NA	8.98157	8.98043	NA	8.69244	8.31288	NA	8.33092	9.5744	NA	8.55727	9.98228	NA	8.76089	10.1883	NA	8.41574	10.7095	NA	9.76421	9.76305	NA	9.10696	9.83336	NA	9.05284	9.20506	NA	322	762.4	NA	376.7	1011.5	NA	433.8	1166.8	NA	341.5	1674.5	NA	869.6	868.9	NA	551.4	912.3	NA	531.1	590.2	NA	138.6	146.4	NA	376.7	647.8	NA	341.1	631.9	NA	313.3	1130.9	NA	479.8	545.1	NA	505.5	505.1	NA	413.7	318	NA	3	6	NA	3	6	NA	3	6	NA	3	6	NA	3	6	NA	3	6	NA	3	6	NA	High	High	High	High	High	High	High	High	High	High	High	High	High	High	High	High	High	High	High	High	High
E5RID5, E5RK37, P00918, P00921	P00918	P00918	P00918	P00918	CA2	Carbonic anhydrase 2 (EC 4.2.1.1) (Carbonate dehydratase II) (Carbonic anhydrase C) (CAC) (Carbonic anhydrase II) (CA-II) (Cyanamide hydratase CA2) (EC 4.2.1.69)	reviewed	5	FALSE	FALSE	18	High	4	5	4	Human	TRUE	2 v 2	1.16534	0.454685	0.652376	2 v 2	-0.675163	0.38357	0.973922	2 v 2	-0.464336	0.644647	0.772747	2 v 2	0.198309	0.703422	0.933889	2 v 2	2.13914	0.438748	0.746835	2 v 2	0.538898	0.410766	0.844409	2 v 2	0.96703	0.616162	0.819534	2 v 2	2.61727	0.308322	0.3313	2 v 2	-0.65168	0.454817	0.998283	2 v 2	-0.736453	0.521889	0.983699	2 v 2	1.36797	0.0333167	0.0763441	2 v 2	2.00119	0.389754	0.998822	2 v 2	0.675595	0.272204	0.485236	2 v 2	1.2493	0.546945	0.994471	0.155119	2.17556	NA	-0.210767	-1.13956	NA	0.279284	-1.20796	NA	0.59274	-0.196121	NA	3.90171	0.376563	NA	0.133267	0.94453	NA	-0.437621	2.37168	NA	1.24031	3.99422	NA	-0.086509	-1.21685	NA	0.0524674	-1.52537	NA	1.43962	1.29631	NA	3.40649	0.595886	NA	0.367732	0.983458	NA	-0.199309	2.69791	NA	3	3.64386	NA	4.15381	6.42122	NA	4.29278	6.1127	NA	4.24031	7.63807	NA	7.84612	5.53605	NA	4.80735	5.92362	NA	4.43962	4.94017	NA	4.20945	6.02901	NA	4.15381	7.06501	NA	4.64386	6.99661	NA	4.36457	8.20457	NA	8.7039	6.20945	NA	4.93546	6.77742	NA	4.80219	5.83289	NA	18.5	65.3	NA	17.8	133.9	NA	25	127.7	NA	20.6	295	NA	417	74	NA	30.6	109.7	NA	27.9	57	NA	8	12.5	NA	17.8	85.7	NA	19.6	69.2	NA	18.9	199.2	NA	230.1	46.4	NA	28	60.7	NA	21.7	30.7	NA	1	1	NA	1	1	NA	1	1	NA	1	1	NA	1	1	NA	1	1	NA	1	1	NA	High	High	Not Found	High	High	Not Found	High	High	Not Found	High	High	Not Found	High	High	Not Found	High	High	Not Found	High	High	Not Found
D6RA32, D6RA40, D6RGJ3, E9PGC8, P46821, P78559	P46821	P46821	P46821	P46821	MAP1B	Microtubule-associated protein 1B (MAP-1B) [Cleaved into: MAP1B heavy chain; MAP1 light chain LC1]	reviewed	5	FALSE	FALSE	5	High	11	13	11	Human	FALSE	2 v 2	-0.796943	0.456118	0.652376	2 v 2	0.0101454	0.909678	0.991777	2 v 2	0.169002	0.699336	0.812351	2 v 2	-0.742229	0.579303	0.909628	2 v 2	0.183028	0.480356	0.761103	2 v 2	0.253824	0.118577	0.790145	2 v 2	-0.0547133	0.868306	0.943282	2 v 2	0.654073	0.298106	0.323752	2 v 2	0.0350759	0.871966	0.998283	2 v 2	-0.0988989	0.784653	0.988683	2 v 2	0.427431	0.623416	0.629812	2 v 2	0.0449477	0.848903	0.998822	2 v 2	0.39189	0.227005	0.449675	2 v 2	0.226642	0.593603	0.995662	-0.102934	-1.49095	NA	0.081173	-0.0608822	NA	-0.16183	0.499833	NA	0.212485	-1.69694	NA	0.355095	0.0109607	NA	0.301656	0.205992	NA	-0.315419	0.205992	NA	0.984893	0.323253	NA	0.207126	-0.136974	NA	-0.380031	0.182233	NA	1.06369	-0.208832	NA	-0.140863	0.230758	NA	0.53787	0.24591	NA	-0.0788016	0.532085	NA	3.848	6.02901	NA	5.04002	6.21529	NA	4.45286	6.5345	NA	4.83289	6.35226	NA	4.77083	6.05094	NA	5.44956	6.06609	NA	4.91169	5.82018	NA	5.06178	8.40982	NA	5.04002	6.85798	NA	4.79701	7.4187	NA	4.95884	6.91886	NA	5.62936	6.72383	NA	5.57592	6.91886	NA	5.27426	6.71287	NA	33.4	340.1	NA	32.9	116	NA	27.8	171.1	NA	31.1	121	NA	49.5	105.7	NA	47.7	121	NA	38.7	104.9	NA	14.4	65.3	NA	32.9	74.3	NA	21.9	92.7	NA	28.5	81.7	NA	27.3	66.3	NA	43.7	67	NA	30.1	56.5	NA	1	2	NA	1	2	NA	1	2	NA	1	2	NA	1	2	NA	1	2	NA	1	2	NA	High	High	High	High	High	High	High	High	High	High	High	High	High	High	High	High	High	High	High	High	High
Q9Y678	Q9Y678	Q9Y678	Q9Y678	Q9Y678	COPG1	Coatomer subunit gamma-1 (Gamma-1-coat protein) (Gamma-1-COP)	reviewed	5	FALSE	FALSE	9	High	7	9	6	Human	FALSE	2 v 2	0.490963	0.456149	0.652376	2 v 2	-0.118475	0.775336	0.991777	2 v 2	-0.111265	0.762364	0.850241	2 v 2	0.584912	0.0300414	0.485566	2 v 2	0.105189	0.196528	0.646059	2 v 2	0.0948858	0.691654	0.907243	2 v 2	-0.0939491	0.853126	0.939126	2 v 2	1.94456	0.246344	0.282054	2 v 2	-0.0944306	0.860291	0.998283	2 v 2	-0.381776	0.456456	0.983699	2 v 2	1.75805	0.124057	0.164938	2 v 2	-0.034198	0.933123	0.998822	2 v 2	0.231213	0.215998	0.44204	2 v 2	0.186511	0.74755	0.995662	0.0633718	0.918554	NA	0.203188	-0.440137	NA	0.172837	-0.395368	NA	0.55729	0.612534	NA	0.138734	0.0716444	NA	-0.0854534	0.275225	NA	-0.493918	0.30602	NA	1.15215	2.73697	NA	0.328936	-0.517797	NA	-0.0489545	-0.714598	NA	1.41106	2.10504	NA	-0.358538	0.290142	NA	0.149609	0.312817	NA	-0.258909	0.63193	NA	5.64097	3.26303	NA	7.12205	5.4822	NA	6.74416	5.2854	NA	6.79312	6	NA	6.69349	5.65821	NA	7.20163	5.68089	NA	7.05202	5.36807	NA	6.85549	5.64674	NA	7.12205	6.12516	NA	7.0917	6.16993	NA	6.91886	6.56529	NA	7.55152	6.33092	NA	7.32733	6.5345	NA	7.41278	6.25927	NA	115.8	50.1	NA	139.3	69.8	NA	136.4	72	NA	121	94.7	NA	187.6	80.5	NA	160.6	92.7	NA	170.4	76.6	NA	49.9	9.6	NA	139.3	44.7	NA	107.2	39	NA	110.9	64	NA	103.5	50.5	NA	147.2	51.3	NA	132.7	41.3	NA	2	1	NA	2	1	NA	2	1	NA	2	1	NA	2	1	NA	2	1	NA	2	1	NA	High	High	Not Found	High	High	Not Found	High	High	Not Found	High	High	Not Found	High	High	Not Found	High	High	Not Found	High	High	Not Found
A0A0B4J1W3, A0A8V8TPI7, A0A8V8TQ34, A0A8V8TQT7, A0A8V8TR41, D6RAP7, Q9BXJ9	A0A8V8TQ34, Q9BXJ9	Q9BXJ9	Q9BXJ9	Q9BXJ9	NAA15	N-alpha-acetyltransferase 15, NatA auxiliary subunit (Gastric cancer antigen Ga19) (N-terminal acetyltransferase) (NMDA receptor-regulated protein 1) (Protein tubedown-1) (Tbdn100)	reviewed	5	FALSE	FALSE	14	High	13	25	10	Human	FALSE	2 v 2	0.183872	0.456864	0.652376	2 v 2	-0.262977	0.555534	0.991777	2 v 2	0.0135323	0.97349	0.981533	2 v 2	0.0273639	0.955638	0.995898	2 v 2	0.0871557	0.525035	0.77431	2 v 2	0.196761	0.492032	0.86819	2 v 2	0.156508	0.824284	0.92468	2 v 2	1.63734	0.196711	0.240849	2 v 2	-0.239132	0.666625	0.998283	2 v 2	-0.256814	0.616131	0.983699	2 v 2	1.19972	0.0398	0.0827951	2 v 2	-0.0516065	0.927803	0.998822	2 v 2	0.334115	0.17452	0.410053	2 v 2	0.437613	0.597699	0.995662	0.02337	0.344374	NA	0.050405	-0.576358	NA	0.338309	-0.311244	NA	0.419417	-0.364689	NA	-0.00713928	0.181451	NA	0.00486449	0.388657	NA	-0.396047	0.709063	NA	1.11467	2.16	NA	0.174995	-0.653258	NA	0.11618	-0.629809	NA	1.27482	1.12462	NA	-0.504708	0.401495	NA	0.240156	0.428073	NA	-0.160153	1.03538	NA	6.95303	6.42459	NA	8.2427	7.93133	NA	8.18388	7.95478	NA	8.0677	8.58459	NA	7.72315	7.9507	NA	8.46801	7.97728	NA	8.22786	7.54921	NA	8.16892	8.80639	NA	8.2427	8.5744	NA	8.5306	8.83952	NA	8.19229	9.15076	NA	8.5812	8.62315	NA	8.5932	8.83036	NA	8.58834	8.4417	NA	287.8	447.7	NA	302.9	381.2	NA	369.8	458.1	NA	292.5	568.4	NA	383	394.3	NA	386.2	455.2	NA	384.9	347.7	NA	123.9	85.9	NA	302.9	244.1	NA	290.8	248.1	NA	268.3	383.9	NA	211.3	247.4	NA	354.1	252	NA	299.8	187.3	NA	4	5	NA	4	5	NA	4	5	NA	4	5	NA	4	5	NA	4	5	NA	4	5	NA	High	High	High	High	High	High	High	High	High	High	High	High	High	High	High	High	High	High	High	High	High
A6QRI9, B8A6G2, P27635, Q96L21, X1WI28	P27635, X1WI28	P27635	X1WI28	P27635	RPL10	Large ribosomal subunit protein uL16 (60S ribosomal protein L10) (Laminin receptor homolog) (Protein QM) (Ribosomal protein L10) (Tumor suppressor QM)	reviewed	5	FALSE	FALSE	55	High	12	62	5	Human	FALSE	3 v 3	-0.207206	0.456896	0.652376	3 v 3	0.245857	0.243755	0.882663	3 v 3	0.350773	0.015432	0.21743	3 v 3	0.131509	0.669666	0.930993	3 v 3	0.18353	0.285256	0.707784	3 v 3	0.269642	0.0483984	0.790145	3 v 3	-0.338715	0.0234476	0.222182	3 v 3	1.36265	0.012936	0.0630074	3 v 3	0.234102	0.338135	0.998283	3 v 3	0.0456332	0.588885	0.983699	3 v 3	1.52069	0.023912	0.0653603	3 v 3	0.0762984	0.830985	0.998822	3 v 3	0.354562	0.00332942	0.19363	3 v 3	-0.158041	0.245358	0.941458	0.140274	-0.6327	-0.129191	0.369202	-0.0534252	0.421794	0.406105	0.263653	0.382561	0.583913	-0.336132	0.146747	-0.0525046	0.220352	0.382743	0.146526	0.328446	0.333954	-0.44364	-0.296567	-0.275938	1.2314	1.18219	1.67437	0.49383	-0.129978	0.338454	0.184078	-0.0549302	0.00775163	1.43933	1.15263	1.97011	-0.550239	0.43997	0.339164	0.381527	0.36785	0.31431	-0.207939	0.0295594	-0.295744	8.82687	8.17493	6.24031	10.5521	9.22713	8.25314	10.2423	9.30218	7.92244	10.0583	9.35711	7.91468	9.71596	9.76752	8.54959	10.6477	9.6954	8.52474	10.2662	9.32755	8.21043	10.0426	10.556	9.08135	10.5521	9.8699	9.37395	10.589	10.187	9.33472	10.1829	9.92333	8.95216	10.574	10.4402	9.61084	10.7731	10.5483	9.56205	10.6265	10.2199	9.2281	1054.7	1505.5	541.7	1501.4	935.7	663.5	1540.3	1165.7	645.7	1162.4	971	495.3	1524.4	1389.4	781.9	1749.9	1497.5	755.9	1580.9	1192.6	599.7	454.1	289	75.6	1501.4	599.3	305.1	1211.3	631.3	242.6	1066.2	655.8	241.3	841	871.6	374.7	1604.3	829.1	368.3	1231.5	642.5	296.2	5	4	5	5	4	5	5	4	5	5	4	5	5	4	5	5	4	5	5	4	5	High	High	High	High	High	High	High	High	High	High	High	High	High	High	High	High	High	High	High	High	High
A0A7I2V389, A0A7I2V3W8, A0A7I2V604, A0A8V8TQ95, A6NEC2, E9PLK3, E9PP11, E9PPZ2, H0YDG0, P55786	E9PLK3, P55786	P55786	E9PLK3	P55786	NPEPPS	Puromycin-sensitive aminopeptidase (PSA) (EC 3.4.11.14) (Cytosol alanyl aminopeptidase) (AAP-S)	reviewed	5	FALSE	FALSE	6	High	5	6	5	Human	FALSE	2 v 2	0.766937	0.457013	0.652376	2 v 2	-0.660656	0.356083	0.97238	2 v 2	-0.343857	0.62638	0.757554	2 v 2	-0.172954	0.713117	0.933889	2 v 2	1.51611	0.379521	0.739175	2 v 2	1.20711	0.432874	0.860854	2 v 2	0.939891	0.52825	0.763434	2 v 2	2.21893	0.277228	0.306257	2 v 2	-0.636949	0.432565	0.998283	2 v 2	-0.614774	0.473064	0.983699	2 v 2	0.998195	0.0255932	0.0678657	2 v 2	1.3765	0.288608	0.998822	2 v 2	1.34439	0.368199	0.551557	2 v 2	1.22074	0.458912	0.983236	0.0971606	1.43671	NA	-0.247071	-1.07424	NA	0.173184	-0.860897	NA	0.184508	-0.530417	NA	2.54479	0.487428	NA	0.231053	2.18318	NA	-0.0873477	1.96713	NA	1.18656	3.25131	NA	-0.12243	-1.15147	NA	-0.0499403	-1.17961	NA	1.03835	0.958045	NA	2.04711	0.705887	NA	0.466723	2.22205	NA	0.148214	2.29326	NA	4.89239	4.97269	NA	5.95652	7.07253	NA	6.02901	7.04439	NA	6.07895	8.224	NA	7.97785	6.63662	NA	6.39746	8.15279	NA	5.93074	5.93074	NA	6.10643	7.35315	NA	5.95652	7.71562	NA	6.37678	7.92896	NA	6.20359	8.78986	NA	8.83573	7.31016	NA	6.52199	9.00591	NA	6.29094	6.82273	NA	68.9	163.5	NA	62.1	210.2	NA	83.1	243.7	NA	73.7	442.6	NA	456.9	158.7	NA	91.9	514.1	NA	78.3	113.2	NA	29.7	31.4	NA	62.1	134.6	NA	65.3	132	NA	67.6	299	NA	252.1	99.5	NA	84.3	284.6	NA	61	61	NA	1	2	NA	1	2	NA	1	2	NA	1	2	NA	1	2	NA	1	2	NA	1	2	NA	High	High	Not Found	High	High	High	High	High	High	High	High	High	High	High	High	High	High	High	High	High	High
F5GX39, Q15363	F5GX39, Q15363	Q15363	Q15363	Q15363	TMED2	Transmembrane emp24 domain-containing protein 2 (Membrane protein p24A) (p24) (p24 family protein beta-1) (p24beta1)	reviewed	5	FALSE	FALSE	6	High	1	3	1	Human	FALSE	2 v 2	-0.339641	0.457323	0.652376	2 v 2	0.117198	0.815378	0.991777	2 v 2	0.30935	0.476036	0.64409	2 v 2	0.109183	0.893907	0.980705	2 v 2	0.642389	0.238734	0.690571	2 v 2	1.07557	0.00622181	0.790145	2 v 2	-0.448825	0.717978	0.87033	2 v 2	1.47515	0.127921	0.180114	2 v 2	0.0361277	0.940949	0.998283	2 v 2	-0.0396928	0.902317	0.993658	2 v 2	1.76819	0.275482	0.298086	2 v 2	0.732308	0.104445	0.998822	2 v 2	1.08612	0.0109473	0.207509	2 v 2	-0.293044	0.836698	0.995662	NA	-0.0427359	-0.636547	NA	-0.275535	0.509932	NA	0.0224549	0.596246	NA	-0.539903	0.758269	NA	0.389526	0.895252	NA	1.06506	1.08608	NA	0.497167	-1.39482	NA	1.77562	1.17468	NA	-0.352242	0.424498	NA	-0.296344	0.216959	NA	0.95142	2.58496	NA	0.611075	0.853541	NA	1.1048	1.06744	NA	0.824196	-1.41028	NA	3.91648	3.33628	NA	5.33985	4.93546	NA	5.39575	4.72792	NA	5.69209	4.51096	NA	5.47897	6.77479	NA	5.97269	6.98868	NA	4.8679	5.92125	NA	6.30012	6.1819	NA	5.98185	6.05528	NA	6.27984	6.1416	NA	6.25739	5.54535	NA	6.14975	7.83542	NA	6.82528	8.02625	NA	5.76022	6.94017	NA	78.8	72.6	NA	63.2	66.5	NA	77.7	70.6	NA	76.5	46.7	NA	71	228.4	NA	113.4	260.7	NA	54.2	122.8	NA	15.1	10.1	NA	40.5	30.6	NA	42.1	26.5	NA	51.7	22.8	NA	44.6	109.5	NA	62.8	127	NA	29.2	60.6	NA	1	1	NA	1	1	NA	1	1	NA	1	1	NA	1	1	NA	1	1	NA	1	1	High	High	High	High	High	High	High	High	High	High	High	High	High	High	High	High	High	High	High	High	High
A0A087WZ35, A0A8V8TML3, A0A8V8TML8, A0A8V8TMU8, H7C1R0, H7C2Q5, J3QKK3, J3QLQ2, J3QR58, O43502, Q7KZJ0	A0A8V8TMU8, J3QKK3, O43502	O43502	A0A8V8TMU8	O43502	RAD51C	DNA repair protein RAD51 homolog 3 (R51H3) (RAD51 homolog C) (RAD51-like protein 2)	reviewed	5	FALSE	FALSE	13	High	4	6	4	Human	FALSE	2 v 2	0.154393	0.457668	0.652376	2 v 2	0.193032	0.371648	0.97386	2 v 2	0.101599	0.147275	0.36287	2 v 2	0.720468	0.125559	0.696709	2 v 2	0.208438	0.441627	0.747604	2 v 2	-0.116888	0.683346	0.907243	2 v 2	-0.566076	0.291598	0.55385	2 v 2	1.60378	0.190677	0.235919	2 v 2	0.215108	0.0675136	0.998283	2 v 2	-0.19478	0.166206	0.983699	2 v 2	2.06312	0.105272	0.146963	2 v 2	-0.0617804	0.90236	0.998822	2 v 2	-0.00938196	0.931911	0.954952	2 v 2	-0.459344	0.202128	0.935592	0.0192791	NA	0.289507	0.0655174	NA	0.320547	0.0776665	NA	0.125531	0.864436	NA	0.576501	0.0351038	NA	0.381772	-0.332181	NA	0.0984037	-0.845157	NA	-0.286994	1.10852	NA	2.09903	0.192209	NA	0.238006	-0.14274	NA	-0.24682	1.71882	NA	2.40742	-0.46143	NA	0.33787	-0.0967664	NA	0.0780025	-0.610294	NA	-0.308395	4.26303	NA	3.24793	5.56377	NA	5.58496	5.22882	NA	5.10014	5.37156	NA	5.34696	5.52042	NA	5.99322	5.88509	NA	5.73335	5.98185	NA	5.65535	5.47897	NA	6.09592	5.56377	NA	6.70598	5.57592	NA	6.51096	5.49825	NA	6.38543	6.37851	NA	7.0542	6.01123	NA	6.77083	6.34341	NA	6.67243	44.6	NA	68.4	47.3	NA	104.4	47.7	NA	91.2	45.2	NA	83.6	83.2	NA	132.9	64.5	NA	109.2	81.2	NA	102	19.2	NA	9.5	47.3	NA	48	37.5	NA	34.3	41.4	NA	40.7	45.9	NA	63.7	59.1	NA	53.2	63.2	NA	50.4	1	NA	2	1	NA	2	1	NA	2	1	NA	2	1	NA	2	1	NA	2	1	NA	2	High	High	High	High	High	High	High	High	High	High	High	High	High	High	High	High	High	High	High	High	High
D6RF24, H0Y903, H0Y955, H0Y9L0, P53582	P53582	P53582	P53582	P53582	METAP1	Methionine aminopeptidase 1 (MAP 1) (MetAP 1) (EC 3.4.11.18) (Peptidase M 1)	reviewed	5	FALSE	FALSE	15	High	4	9	4	Human	FALSE	2 v 2	1.34279	0.457926	0.652376	2 v 2	-0.0328798	0.947094	0.992734	2 v 2	0.0317726	0.936509	0.956408	2 v 2	1.63448	0.389413	0.837862	2 v 2	0.124978	0.645214	0.834421	2 v 2	-0.106866	0.725611	0.921146	2 v 2	-0.29169	0.064372	0.306387	2 v 2	2.78969	0.319265	0.341274	2 v 2	-0.00898195	0.988447	0.998283	2 v 2	-0.239341	0.631804	0.983699	2 v 2	2.79949	0.305008	0.324332	2 v 2	-0.0138704	0.944152	0.998822	2 v 2	0.0304036	0.941506	0.960168	2 v 2	-0.00979726	0.917515	0.995662	0.166715	2.51887	NA	0.361856	-0.427616	NA	0.3493	-0.285754	NA	0.488001	2.78097	NA	0.325524	-0.0755679	NA	0.125531	-0.339263	NA	-0.321285	-0.262095	NA	1.26024	4.31915	NA	0.485927	-0.503891	NA	0.127281	-0.605963	NA	1.34522	4.25376	NA	-0.171577	0.143836	NA	0.360367	-0.29956	NA	-0.0849889	0.0653944	NA	4.10434	1.37851	NA	5.8505	5.19377	NA	5.49185	5.0917	NA	5.36457	5.69766	NA	5.27798	5.7761	NA	5.80993	5.33271	NA	5.44956	5.63227	NA	5.32193	3.74416	NA	5.8505	5.83542	NA	5.83794	5.97728	NA	5.48864	6.26303	NA	6.13545	6.44956	NA	5.93546	6.18587	NA	5.80993	6.52513	NA	40	13.4	NA	57.7	57.1	NA	57.2	63	NA	44.9	76.8	NA	70.3	87.4	NA	61.2	72.8	NA	56.1	92.1	NA	17.2	2.6	NA	57.7	36.6	NA	45	34.1	NA	41.2	51.9	NA	38.8	54.8	NA	56.1	40.3	NA	43.7	49.6	NA	1	1	NA	1	1	NA	1	1	NA	1	1	NA	1	1	NA	1	1	NA	1	1	NA	High	High	High	High	High	High	High	High	High	High	High	High	High	High	High	High	High	High	High	High	High
A6PVI0, A6PVI1, Q5JX62, Q9NTZ6	Q9NTZ6	Q9NTZ6	Q9NTZ6	Q9NTZ6	RBM12	RNA-binding protein 12 (RNA-binding motif protein 12) (SH3/WW domain anchor protein in the nucleus) (SWAN)	reviewed	4	FALSE	FALSE	5	High	5	10	5	Human	FALSE	2 v 2	-0.182931	0.458324	0.652376	2 v 2	-0.0918802	0.874983	0.991777	2 v 2	0.0624701	0.860139	0.912826	2 v 2	-0.0854339	0.804961	0.967365	2 v 2	0.0710368	0.844533	0.929985	2 v 2	0.184641	0.680189	0.907243	2 v 2	-0.0974967	0.858216	0.940434	2 v 2	1.2697	0.248256	0.283365	2 v 2	-0.0676089	0.92379	0.998283	2 v 2	-0.20782	0.64051	0.983699	2 v 2	1.0859	0.0270469	0.0697179	2 v 2	-0.067368	0.933615	0.998822	2 v 2	0.322188	0.405895	0.574015	2 v 2	0.183796	0.765274	0.995662	-0.343352	-0.0225093	NA	0.369967	-0.553727	NA	0.342232	-0.217292	NA	0.184648	-0.355516	NA	-0.214046	0.35612	NA	-0.151456	0.520739	NA	-0.528	0.333007	NA	0.747842	1.79155	NA	0.494465	-0.629683	NA	0.120232	-0.535871	NA	1.03974	1.13206	NA	-0.711068	0.576332	NA	0.0835155	0.560861	NA	-0.291897	0.659489	NA	5.79442	5.52042	NA	7.03672	6.68229	NA	6.66249	6.7761	NA	6.54226	7.31198	NA	6.12309	7.22882	NA	6.91767	7.21335	NA	6.83415	6.65249	NA	7.01011	7.90087	NA	7.03672	7.32463	NA	7.00899	7.66107	NA	6.66676	7.87836	NA	6.98071	7.90147	NA	7.0433	8.06609	NA	7.19476	7.54535	NA	128.9	239	NA	131.3	160.3	NA	128.8	202.4	NA	101.6	235.3	NA	126.3	239.1	NA	131.9	268	NA	146.5	186.8	NA	55.5	45.9	NA	131.3	102.7	NA	101.3	109.6	NA	93.2	158.9	NA	69.7	150	NA	120.9	148.4	NA	114.1	100.6	NA	1	1	NA	1	1	NA	1	1	NA	1	1	NA	1	1	NA	1	1	NA	1	1	NA	High	High	High	High	High	High	High	High	High	High	High	High	High	High	High	High	High	High	High	High	High
A0A7P0T9G6, K7EIS0, K7EKE5, P23258, Q9NRH3	P23258	P23258	P23258	P23258	TUBG1	Tubulin gamma-1 chain (Gamma-1-tubulin) (Gamma-tubulin complex component 1) (GCP-1)	reviewed	5	FALSE	FALSE	37	High	12	20	12	Human	FALSE	3 v 2	-0.436771	0.458704	0.652376	3 v 3	0.169014	0.362341	0.97386	3 v 3	0.382139	0.0158309	0.21743	3 v 2	-0.0993285	0.870059	0.974034	3 v 3	0.126306	0.206581	0.665254	3 v 3	0.147939	0.102203	0.790145	3 v 3	-0.36452	0.0276302	0.23541	3 v 2	1.01546	0.0138937	0.0645313	3 v 3	0.155782	0.533833	0.998283	3 v 3	0.0761529	0.0377042	0.983699	3 v 2	1.07237	0.0961757	0.137914	3 v 3	0.0192556	0.905642	0.998822	3 v 3	0.23243	0.0202746	0.219201	3 v 3	-0.182872	0.347077	0.951055	-0.0532827	-0.820259	NA	0.43714	-0.0578544	0.127756	0.308237	0.364249	0.473931	0.380536	-0.579193	NA	0.261833	0.0409974	0.0760886	0.0613082	0.143598	0.23891	-0.433819	-0.241066	-0.418676	1.03763	0.993295	NA	0.561787	-0.1337	0.0392594	0.0859496	0.0462937	0.0962153	1.23562	0.909119	NA	-0.236036	0.261054	0.0327486	0.296444	0.182666	0.21818	-0.197992	0.0841763	-0.434801	7.42794	6.01569	NA	9.02735	6.87529	4.89724	8.55152	7.05528	4.9542	8.46557	7.00899	4.85798	8.42752	7.18587	5.32553	8.96	7.10748	5.51096	8.66356	6.92481	5.29278	8.6435	8.39618	NA	9.02735	7.51806	6.02015	8.89845	7.94017	6.36632	8.59021	7.57592	5.89239	9.28586	7.85798	6.38716	9.08534	7.96058	6.54998	9.02403	7.81698	6.31107	399.9	336.9	NA	521.8	183.3	64.9	477.2	245.6	82.5	385.4	190.8	59.4	624.2	232	83.7	543.2	249.1	93.7	520.6	225.5	79.4	172.2	64.7	NA	521.8	117.4	29.8	375.2	133	31	353.5	128.8	29	344.3	145.6	40.1	498	137.9	45.6	405.5	121.5	39.2	5	4	NA	5	4	1	5	4	1	5	4	1	5	4	1	5	4	1	5	4	1	High	High	High	High	High	High	High	High	High	High	High	High	High	High	High	High	High	High	High	High	High
Q5VXM9, Q5VXN0, Q9H7B2, U3KQN5	Q9H7B2	Q9H7B2	Q9H7B2	Q9H7B2	RPF2	Ribosome production factor 2 homolog (Brix domain-containing protein 1) (Ribosome biogenesis protein RPF2 homolog)	reviewed	5	FALSE	FALSE	14	High	5	10	5	Human	FALSE	2 v 2	-0.693054	0.458785	0.652376	2 v 2	0.503386	0.122659	0.83509	2 v 2	0.878032	0.017883	0.21743	2 v 2	0.122244	0.898688	0.981838	2 v 2	-0.120705	0.174511	0.640199	2 v 2	0.195374	0.250529	0.791395	2 v 2	-0.815298	0.11809	0.375422	2 v 2	0.755504	0.204905	0.246649	2 v 2	0.52669	0.00378048	0.998283	2 v 2	0.582103	0.0541227	0.983699	2 v 2	1.46417	0.118655	0.160352	2 v 2	-0.391097	0.292971	0.998822	2 v 2	0.302079	0.385271	0.564106	2 v 2	-0.708669	0.0217051	0.424139	-0.0843922	NA	-1.30171	0.405179	NA	0.601593	0.853361	NA	0.902703	0.883899	NA	-0.63941	-0.0867629	NA	-0.154648	0.276491	NA	0.114257	-0.968291	NA	-0.662305	1.00743	NA	0.503574	0.529817	NA	0.523562	0.63171	NA	0.532495	1.74027	NA	1.18807	-0.584963	NA	-0.197232	0.511049	NA	0.0931094	-0.73284	NA	-0.684498	6.4446	NA	2.98185	7.98185	NA	4.00899	8.08375	NA	4.01792	7.45204	NA	3.48543	7.59991	NA	3.97269	8.69592	NA	4.26303	8.18488	NA	4.16993	7.66107	NA	5.82528	7.98185	NA	5.12516	8.43003	NA	5.42626	7.57667	NA	4.52356	8.4582	NA	5.03122	8.82146	NA	5.30012	8.54496	NA	5.18587	202.4	NA	56.7	252.8	NA	34.9	344.9	NA	43	190.9	NA	23	351.7	NA	32.7	452.4	NA	39.4	373.5	NA	36.4	87.1	NA	7.9	252.8	NA	16.1	271.3	NA	16.2	175.1	NA	11.2	194	NA	15.7	414.7	NA	19.2	291	NA	18	2	NA	1	2	NA	1	2	NA	1	2	NA	1	2	NA	1	2	NA	1	2	NA	1	High	High	High	High	High	High	High	High	High	High	High	High	High	High	High	High	High	High	High	High	High
M0QX71, Q9BQ67	Q9BQ67	Q9BQ67	Q9BQ67	Q9BQ67	GRWD1	Glutamate-rich WD repeat-containing protein 1	reviewed	5	FALSE	FALSE	24	High	7	21	7	Human	FALSE	3 v 3	-0.275761	0.460399	0.653569	3 v 3	0.167464	0.382354	0.973922	3 v 3	0.223227	0.222506	0.433944	3 v 3	0.44987	0.333814	0.830594	3 v 3	0.172635	0.423958	0.746835	3 v 3	0.248838	0.126168	0.790145	3 v 3	-0.725631	0.0237533	0.222182	3 v 3	1.29594	0.0123684	0.0629933	3 v 3	0.155077	0.512545	0.998283	3 v 3	-0.0829526	0.662817	0.983699	3 v 3	1.84024	0.0024829	0.0411196	3 v 3	0.0656574	0.866103	0.998822	3 v 3	0.333899	0.0040295	0.193936	3 v 3	-0.544302	0.101106	0.777581	0.265009	-0.304564	-0.787729	0.337478	-0.133238	0.298152	0.462258	0.0259174	0.181507	1.15219	0.201266	-0.00384207	-0.123294	0.164595	0.476606	0.0602717	0.29741	0.388832	-0.887177	-0.50583	-0.783887	1.35667	1.51199	1.01915	0.461836	-0.210825	0.214218	0.239544	-0.293814	-0.194587	2.00792	1.69135	1.82145	-0.620962	0.383936	0.433998	0.29567	0.336893	0.369133	-0.651249	-0.179357	-0.8023	6.08958	5.29278	4.71149	7.90809	6.59395	5.94486	7.6858	6.51096	5.53605	7.44626	6.80478	5.73064	7.47654	7.36807	6.96694	8.39318	7.32103	6.90207	8.09751	6.98413	6.53294	7.30561	7.67525	7.55459	7.90809	7.23745	7.06501	8.03287	7.3966	6.94837	7.57061	7.37069	6.76686	8.3345	8.04111	8.02735	8.51806	8.17393	7.93958	8.45779	7.87652	7.55075	158.2	204.4	188	240.2	150.9	133.9	261.9	168.5	123.5	190.1	165.5	108.9	322.8	263.4	260.9	366.6	288.8	245.5	351.6	235	187.5	68.1	39.2	26.2	240.2	96.6	61.6	205.9	91.2	46.4	174.4	111.8	53.1	178.1	165.2	125.1	336.2	159.9	119.6	273.9	126.6	92.6	3	3	2	3	3	2	3	3	2	3	3	2	3	3	2	3	3	2	3	3	2	High	High	High	High	High	High	High	High	High	High	High	High	High	High	High	High	High	High	High	High	High
A2A3R5, A2A3R7, P62753	P62753	P62753	P62753	P62753	RPS6	Small ribosomal subunit protein eS6 (40S ribosomal protein S6) (Phosphoprotein NP33)	reviewed	5	FALSE	FALSE	44	High	15	60	15	Human	FALSE	3 v 3	-0.218616	0.460509	0.653569	3 v 3	0.260323	0.301019	0.923466	3 v 3	0.387897	0.0895884	0.290821	3 v 3	0.20974	0.57147	0.906978	3 v 3	0.139747	0.620538	0.821444	3 v 3	0.251916	0.114384	0.790145	3 v 3	-0.428355	0.0447489	0.27317	3 v 3	1.35158	0.00314744	0.0443229	3 v 3	0.248425	0.370051	0.998283	3 v 3	0.082585	0.57964	0.983699	3 v 3	1.59901	0.00272447	0.0411196	3 v 3	0.0327147	0.945337	0.998822	3 v 3	0.336968	0.00239658	0.179976	3 v 3	-0.247427	0.253075	0.946206	0.241679	-0.323385	-0.57414	0.370255	-0.106641	0.517355	0.443911	0.14953	0.57025	0.832983	-0.0569798	-0.146785	-0.314619	0.227962	0.505898	0.0695192	0.308096	0.378132	-0.591305	-0.266406	-0.427355	1.33305	1.49151	1.23018	0.494837	-0.183269	0.433708	0.22179	-0.169041	0.195006	1.68861	1.43188	1.67652	-0.812345	0.447542	0.462947	0.304581	0.34745	0.358873	-0.355558	0.0596235	-0.446345	9.18982	8.74079	7.12825	11.0177	10.049	8.79214	10.7447	10.0633	8.55344	10.5229	10.2323	8.35843	10.0661	10.6202	9.26772	11.183	10.5201	9.16365	10.8784	10.1727	8.80478	10.4058	11.1219	9.96967	11.0177	10.6918	9.91289	11.0914	10.948	9.96578	10.6475	10.7985	9.39553	10.9241	11.2928	10.3288	11.3083	11.373	10.201	11.2388	11.0649	9.82289	1356.6	2228.5	1002.7	2073.3	1654.1	964	2181.9	1975.5	1000	1604	1781	673.5	1943.1	2508.9	1286.1	2535.9	2652.2	1177.1	2416.6	2142.2	905.7	584	427.8	139.9	2073.3	1059.4	443.3	1715.8	1069.9	375.7	1471.3	1202.9	328.2	1072	1574	616.4	2325	1468.5	573.5	1882.5	1154.2	447.2	9	5	4	9	5	4	9	5	4	9	5	4	9	5	4	9	5	4	9	5	4	High	High	High	High	High	High	High	High	High	High	High	High	High	High	High	High	High	High	High	High	High
A0A0C4DGU8, A0A1B0GV77, H3BMH7, Q5XUX0	Q5XUX0	Q5XUX0	Q5XUX0	Q5XUX0	FBXO31	F-box only protein 31	reviewed	5	FALSE	FALSE	10	High	5	9	5	Human	FALSE	2 v 2	-1.84397	0.461794	0.654762	2 v 2	0.930541	0.266732	0.892811	2 v 2	1.15511	0.292657	0.501217	2 v 2	1.75365	0.376475	0.8331	2 v 2	0.170286	0.760565	0.887532	2 v 2	0.246063	0.762217	0.926918	2 v 2	-3.59761	0.0804892	0.31911	2 v 2	-0.40172	0.806793	0.812292	2 v 2	0.953069	0.201903	0.998283	2 v 2	0.86116	0.335668	0.983699	2 v 2	3.09414	0.139913	0.179696	2 v 2	-0.0999121	0.904218	0.998822	2 v 2	0.353812	0.608362	0.709676	2 v 2	-3.49586	0.106724	0.80197	-0.209034	NA	-3.4789	0.516124	NA	1.34496	0.583238	NA	1.72698	2.93129	NA	0.576011	-0.260925	NA	0.601496	-0.3818	NA	0.873925	-3.14032	NA	-4.05491	0.881059	NA	-1.6845	0.640245	NA	1.26589	0.35975	NA	1.36257	3.78532	NA	2.40296	-0.758963	NA	0.559139	-0.146868	NA	0.854493	-2.90426	NA	-4.08746	4.79701	NA	3.75489	6.31832	NA	3.33628	6.03782	NA	3.43296	5.67807	NA	2.07039	7.82337	NA	6.71699	8.43546	NA	7.01235	8.58233	NA	6.15785	6.01123	NA	6.59991	6.31832	NA	4.46597	6.38543	NA	4.848	5.80219	NA	3.12102	8.68159	NA	7.77742	8.56071	NA	8.04985	8.94251	NA	7.17592	64.5	NA	97	79.8	NA	22.1	83.6	NA	28.8	55.8	NA	8.7	410.6	NA	219.4	377.6	NA	265	492	NA	144.6	27.8	NA	13.5	79.8	NA	10.1	65.7	NA	10.8	51.2	NA	4.2	226.5	NA	105.2	346.2	NA	129.1	383.3	NA	71.4	2	NA	1	2	NA	1	2	NA	1	2	NA	1	2	NA	1	2	NA	1	2	NA	1	High	High	High	High	High	High	High	High	High	High	High	High	High	High	High	High	High	High	High	High	High
A0A3B3ITT5, P47914	A0A3B3ITT5, P47914	P47914	A0A3B3ITT5	P47914	RPL29	Large ribosomal subunit protein eL29 (60S ribosomal protein L29) (Cell surface heparin-binding protein HIP)	reviewed	5	FALSE	FALSE	23	High	5	28	5	Human	FALSE	3 v 3	-0.285233	0.462883	0.655676	3 v 3	0.334894	0.114054	0.834247	3 v 3	0.430406	0.0724555	0.270227	3 v 3	0.131848	0.724819	0.943923	3 v 3	0.159196	0.652443	0.838289	3 v 3	-0.032689	0.919944	0.973165	3 v 3	-0.417082	0.0036182	0.135025	3 v 3	1.28495	0.00372569	0.0470585	3 v 3	0.32314	0.178081	0.998283	3 v 3	0.125152	0.40204	0.983699	3 v 3	1.52137	0.00527079	0.0460689	3 v 3	0.0520467	0.924642	0.998822	3 v 3	0.0522407	0.841505	0.884796	3 v 3	-0.236419	0.0948889	0.761152	0.346918	-0.636864	-0.565754	0.415933	0.0914521	0.497298	0.455332	0.206656	0.629229	0.783261	-0.18916	-0.198556	-0.423931	0.303578	0.597942	-0.411779	-0.218263	0.531975	-0.436343	-0.447703	-0.367198	1.43827	1.17783	1.23875	0.540515	0.0149883	0.413917	0.233199	-0.111788	0.254046	1.63888	1.29972	1.62551	-0.921749	0.523065	0.554824	-0.176685	-0.17907	0.512477	-0.200607	-0.121891	-0.38676	8.29186	8.50779	6.94017	10.2706	9.70061	8.59283	9.96333	9.57384	8.43296	9.73013	9.68562	8.17891	9.00899	10.3306	9.1205	9.75405	9.62845	9.07815	9.93074	9.80752	8.56567	9.50779	10.8888	9.78202	10.2706	10.3434	9.71356	10.31	10.4586	9.84549	9.85471	10.252	9.21626	9.86712	11.0032	10.1814	9.87928	10.4814	10.1154	10.2911	10.6997	9.58346	728	1896.1	880.4	1235.3	1299.2	839.6	1269.5	1407.2	920	925.9	1219.4	594.8	933.9	2052.6	1161.2	941.8	1429.6	1109.3	1252.9	1663.1	767.2	313.4	364	122.8	1235.3	832.1	386.1	998.3	762.1	345.6	849.3	823.5	289.8	515.2	1287.7	556.6	863.5	791.5	540.5	976	896.1	378.9	3	4	2	3	4	2	3	4	2	3	4	2	3	4	2	3	4	2	3	4	2	High	High	High	High	High	High	High	High	High	High	High	High	High	High	High	High	High	High	High	High	High
F8WDV0, H0Y8M5, Q9UI26	F8WDV0, Q9UI26	Q9UI26	F8WDV0	Q9UI26	IPO11	Importin-11 (Imp11) (Ran-binding protein 11) (RanBP11)	reviewed	5	FALSE	FALSE	6	High	5	8	5	Human	FALSE	2 v 2	-0.248846	0.464274	0.656543	2 v 2	-0.0690942	0.804136	0.991777	2 v 2	0.105306	0.0139182	0.21743	2 v 2	0.00775936	0.930818	0.990154	2 v 2	0.472206	0.0864861	0.579707	2 v 2	0.289566	0.0614496	0.790145	2 v 2	-0.256606	0.339074	0.597587	2 v 2	1.56241	0.0918763	0.14529	2 v 2	-0.14966	0.609227	0.998283	2 v 2	-0.241145	0.074411	0.983699	2 v 2	1.66532	0.0370536	0.0796626	2 v 2	0.562575	0.213461	0.998822	2 v 2	0.299365	0.00487138	0.194696	2 v 2	-0.102908	0.804271	0.995662	NA	-0.0264722	-0.47122	NA	-0.286541	0.148353	NA	0.107609	0.103004	NA	0.0788808	-0.0633621	NA	0.536753	0.407658	NA	0.261528	0.317603	NA	-0.105353	-0.407858	NA	1.78948	1.33535	NA	-0.362056	0.0627358	NA	-0.21283	-0.269461	NA	1.56828	1.76236	NA	0.758611	0.366539	NA	0.301656	0.297074	NA	0.221194	-0.42701	NA	3.53605	3.41954	NA	4.96347	4.81762	NA	5.1127	4.48543	NA	5.32553	4.75489	NA	5.86295	5.54844	NA	5.40599	5.47897	NA	5.10434	5.1819	NA	5.91886	6.26303	NA	5.60585	5.94017	NA	6	5.89482	NA	5.89239	5.79181	NA	6.5345	6.60733	NA	6.25927	6.51728	NA	5.99774	6.19967	NA	60.5	76.8	NA	48.7	61.4	NA	64	59.5	NA	59.4	55.4	NA	92.7	97.5	NA	76.6	91.6	NA	63.9	73.5	NA	11.6	10.7	NA	31.2	28.2	NA	34.6	22.4	NA	40.1	27	NA	58.2	46.8	NA	42.4	44.6	NA	34.4	36.3	NA	1	1	NA	1	1	NA	1	1	NA	1	1	NA	1	1	NA	1	1	NA	1	1	High	High	High	High	High	High	High	High	High	High	High	High	High	High	High	High	High	High	High	High	High
C9JLU1, P52434	C9JLU1, P52434	P52434	C9JLU1	P52434	POLR2H	DNA-directed RNA polymerases I, II, and III subunit RPABC3 (RNA polymerases I, II, and III subunit ABC3) (DNA-directed RNA polymerase II subunit H) (DNA-directed RNA polymerases I, II, and III 17.1 kDa polypeptide) (RPB17) (RPB8 homolog) (hRPB8)	reviewed	5	FALSE	FALSE	29	High	3	4	3	Human	FALSE	2 v 2	0.502976	0.464384	0.656543	2 v 2	-0.0493376	0.779108	0.991777	2 v 2	0.206108	0.567391	0.720683	2 v 2	0.963993	0.210775	0.76948	2 v 2	0.191982	0.319235	0.725104	2 v 2	0.33977	0.164843	0.790145	2 v 2	-0.461017	0.159866	0.423376	2 v 2	2.31258	0.123245	0.175538	2 v 2	-0.129494	0.50678	0.998283	2 v 2	-0.140424	0.645747	0.983699	2 v 2	2.62093	0.0397355	0.0827951	2 v 2	0.279518	0.0584405	0.998822	2 v 2	0.349426	0.209	0.433697	2 v 2	-0.308352	0.480014	0.983236	NA	0.952603	0.0533494	NA	-0.185778	0.0871027	NA	-0.0490073	0.461224	NA	1.29535	0.632632	NA	0.0867396	0.297225	NA	0.429769	0.249771	NA	-0.342751	-0.579283	NA	2.76595	1.8592	NA	-0.261775	0.00278782	NA	-0.366175	0.0853273	NA	2.78473	2.45713	NA	0.305249	0.253786	NA	0.468448	0.230403	NA	-0.0187772	-0.597926	NA	3.33628	4.83289	NA	5.84046	6.69488	NA	5.73606	6.77742	NA	6.10224	6.69209	NA	6.42626	7.54381	NA	6.58946	7.52042	NA	6.12102	7.29002	NA	5.71699	7.67525	NA	6.48382	7.8157	NA	6.62059	8.18982	NA	6.66959	7.7286	NA	7.09908	8.60511	NA	7.44211	8.55766	NA	7.01235	8.30788	NA	52.6	204.4	NA	89.5	225.3	NA	98.4	292	NA	101.8	212.1	NA	137.1	389.4	NA	173.9	376.8	NA	129.1	316.9	NA	10.1	28.5	NA	57.3	103.6	NA	53.3	109.7	NA	68.7	103.4	NA	86	186.6	NA	96.3	183.6	NA	69.6	156.5	NA	1	1	NA	1	1	NA	1	1	NA	1	1	NA	1	1	NA	1	1	NA	1	1	Not Found	High	High	Not Found	High	High	Not Found	High	High	Not Found	High	High	Not Found	High	High	Not Found	High	High	Not Found	High	High
A0A1W2PP74, A0A1W2PPB1, A0A1W2PPE1, A0A1W2PPK8, A0A1W2PQU6, A0A1W2PQV3, P23378	P23378	P23378	P23378	P23378	GLDC	Glycine dehydrogenase (decarboxylating), mitochondrial (EC 1.4.4.2) (Glycine cleavage system P protein) (Glycine decarboxylase) (Glycine dehydrogenase (aminomethyl-transferring))	reviewed	5	FALSE	FALSE	10	High	8	13	8	Human	FALSE	2 v 2	-0.840298	0.465085	0.656639	2 v 2	0.285641	0.144116	0.86254	2 v 2	0.512532	0.290742	0.49966	2 v 2	-0.276819	0.821924	0.967941	2 v 2	0.423836	0.506092	0.762206	2 v 2	0.189752	0.695243	0.909233	2 v 2	-0.563479	0.227944	0.490426	2 v 2	0.608133	0.366455	0.384686	2 v 2	0.305581	0.080559	0.998283	2 v 2	0.212732	0.437307	0.983699	2 v 2	1.06276	0.269583	0.292878	2 v 2	0.153378	0.854536	0.998822	2 v 2	0.297099	0.43034	0.584228	2 v 2	-0.45463	0.116828	0.827119	-0.0874628	NA	-1.59313	0.21985	NA	0.351431	0.260704	NA	0.764359	0.68686	NA	-1.2405	-0.00819081	NA	0.855863	-0.175877	NA	0.555382	-0.774323	NA	-0.352635	1.00277	NA	0.213495	0.344458	NA	0.266705	0.0382555	NA	0.387208	1.54178	NA	0.583745	-0.506158	NA	0.812914	0.0588175	NA	0.53538	-0.53901	NA	-0.37025	5.70044	NA	5.30378	7.04767	NA	5.78398	6.74147	NA	5.90448	6.70321	NA	5.51728	6.73606	NA	6.70044	7.30104	NA	6.42291	7.24222	NA	5.88753	6.91528	NA	8.14619	7.04767	NA	6.90448	7.08852	NA	7.31741	6.82782	NA	6.55305	7.59395	NA	7.76155	7.42626	NA	7.46107	7.60214	NA	6.90569	120.7	NA	283.3	132.3	NA	119.8	136.1	NA	159.5	113.6	NA	93.9	193.2	NA	217	172	NA	176.2	194.3	NA	119.9	52	NA	39.5	132.3	NA	55.1	107	NA	59.9	104.2	NA	45.8	106.6	NA	104	157.7	NA	85.8	151.4	NA	59.2	2	NA	1	2	NA	1	2	NA	1	2	NA	1	2	NA	1	2	NA	1	2	NA	1	High	High	High	High	High	High	High	High	High	High	High	High	High	High	High	High	High	High	High	High	High
O95400	O95400	O95400	O95400	O95400	CD2BP2	CD2 antigen cytoplasmic tail-binding protein 2 (CD2 cytoplasmic domain-binding protein 2) (CD2 tail-binding protein 2) (U5 snRNP 52K protein) (U5-52K)	reviewed	5	FALSE	FALSE	14	High	4	10	4	Human	FALSE	3 v 2	1.04614	0.465622	0.656639	3 v 3	0.348697	0.509184	0.991777	3 v 3	0.281637	0.719423	0.82589	3 v 2	1.82481	0.211376	0.76948	3 v 3	0.208944	0.714154	0.862265	3 v 3	0.158849	0.741627	0.921994	3 v 3	-0.374133	0.486669	0.722733	3 v 2	2.4871	0.304343	0.328833	3 v 3	0.340143	0.561559	0.998283	3 v 3	-0.0201822	0.979777	0.993658	3 v 2	2.98499	0.192959	0.224941	3 v 3	0.100968	0.838314	0.998822	3 v 3	0.242854	0.621726	0.717413	3 v 3	-0.195833	0.645359	0.995662	0.107294	1.98498	NA	1.0508	-0.455125	0.45042	1.37035	-0.972234	0.4468	1.19563	2.45399	NA	0.335297	-0.705121	0.996657	0.266696	-0.616464	0.826313	-1.08833	-0.469006	0.434937	1.19841	3.77578	NA	1.17677	-0.53016	0.373815	1.14918	-1.2888	0.0790716	2.05148	3.9185	NA	-0.161953	-0.487163	0.95202	0.502325	-0.579192	0.805427	-0.853063	-0.142717	0.40828	4.54844	1.72247	NA	6.92362	4.96809	4.20163	6.89603	4.20945	3.90689	5.74685	5.49825	3.82782	6.43796	5.15381	4.37156	7.10224	5.06178	4.22497	6.59991	5.64097	3.41954	5.76553	4.07895	NA	6.92362	5.60881	5.31832	7.24317	5.0917	5.3147	5.87283	6.06393	4.8679	7.29646	5.82782	5.42962	7.22786	5.91648	5.25927	6.96116	6.53294	4.43296	54.4	16.9	NA	121.4	48.8	39.9	151.5	34.1	39.8	58.6	66.9	29.2	157.2	56.8	43.1	149.9	60.4	38.3	124.6	92.6	21.6	23.4	3.3	NA	121.4	31.3	18.4	119.1	18.5	15	53.7	45.2	14.2	86.7	35.6	20.7	137.4	33.4	18.7	97	49.9	10.7	2	1	NA	2	1	1	2	1	1	2	1	1	2	1	1	2	1	1	2	1	1	High	High	High	High	High	High	High	High	High	High	High	High	High	High	High	High	High	High	High	High	High
A0A087X295, C9JFP6, C9K020, E5RFX3, E9PBK6, E9PDU5, F8WE36, Q9NNW5, V9GYU1, V9GZ65	A0A087X295, Q9NNW5	Q9NNW5	A0A087X295	Q9NNW5	WDR6	tRNA (34-2'-O)-methyltransferase regulator WDR6 (WD repeat-containing protein 6)	reviewed	5	FALSE	FALSE	6	High	4	7	4	Human	FALSE	2 v 2	1.05401	0.466155	0.656639	2 v 2	0.106409	0.341029	0.957164	2 v 2	0.332114	0.0598159	0.263818	2 v 2	1.73326	0.322712	0.830594	2 v 2	0.519963	0.26839	0.70572	2 v 2	0.398347	0.155723	0.790145	2 v 2	-0.67925	0.0140605	0.182886	2 v 2	2.50987	0.146789	0.199455	2 v 2	0.131089	0.175132	0.998283	2 v 2	0.0628163	0.570697	0.983699	2 v 2	2.90883	0.139701	0.179696	2 v 2	0.380902	0.20201	0.998822	2 v 2	0.535965	0.00132268	0.164454	2 v 2	-0.398958	0.0943635	0.761029	2.00151	0.106508	NA	0.0432468	0.169572	NA	0.363411	0.300817	NA	2.69577	0.770754	NA	0.753154	0.286772	NA	0.298917	0.497778	NA	-0.694255	-0.664246	NA	3.09906	1.92068	NA	0.16809	0.0940892	NA	0.1414	-0.0157673	NA	3.5576	2.26006	NA	0.255809	0.505996	NA	0.534851	0.537078	NA	-0.458531	-0.339385	NA	3.3505	4.60288	NA	6.61765	6.61765	NA	6.59096	6.50779	NA	6.44956	6.52356	NA	7.1639	7.36894	NA	7.44294	7.40003	NA	6.90809	6.86295	NA	4.57289	6.98413	NA	6.61765	7.26021	NA	6.93782	7.39146	NA	6.5744	7.09064	NA	8.02181	8.04166	NA	7.56758	8.25267	NA	7.26866	7.75489	NA	23.8	126.6	NA	98.2	153.3	NA	122.6	167.9	NA	95.3	136.3	NA	259.9	263.5	NA	189.7	305	NA	154.2	216	NA	10.2	24.3	NA	98.2	98.2	NA	96.4	91	NA	87.4	92	NA	143.4	165.3	NA	174	168.9	NA	120.1	116.4	NA	2	3	NA	2	3	NA	2	3	NA	2	3	NA	2	3	NA	2	3	NA	2	3	NA	High	High	High	High	High	High	High	High	High	High	High	High	High	High	High	High	High	High	High	High	High
A0A0J9YVV8, A0A0J9YW37, A0A804HKE7, B5MEG9, E7EVA0, F8W9U4, H0Y2V1, H7C456, P27816	P27816	P27816	P27816	P27816	MAP4	Microtubule-associated protein 4 (MAP-4)	reviewed	5	FALSE	FALSE	49	High	46	138	27	Human	FALSE	3 v 3	-0.279795	0.466824	0.656639	3 v 3	0.161239	0.102001	0.834247	3 v 3	0.393829	0.0485765	0.254856	3 v 3	0.0547437	0.879016	0.976545	3 v 3	0.0313408	0.92206	0.971856	3 v 3	0.0522276	0.869351	0.960861	3 v 3	-0.334539	0.00383401	0.135395	3 v 3	1.29049	0.00780404	0.0545335	3 v 3	0.149456	0.260499	0.998283	3 v 3	0.0885976	0.349606	0.983699	3 v 3	1.44421	0.015982	0.0557856	3 v 3	-0.0757714	0.888056	0.998822	3 v 3	0.137232	0.569369	0.681781	3 v 3	-0.153725	0.205759	0.935592	0.313855	-0.753632	-0.399607	0.186001	0.0545057	0.243211	0.241474	0.553399	0.386615	0.667475	-0.396672	-0.106572	-0.527524	0.228176	0.39337	-0.491004	0.204312	0.443375	-0.353621	-0.35696	-0.293035	1.40503	1.06114	1.4053	0.310635	-0.0221239	0.159856	0.0194188	0.23486	0.0115143	1.52296	1.09211	1.71758	-1.02533	0.447655	0.35036	-0.25596	0.24364	0.424016	-0.117927	-0.0309685	-0.312279	10.5446	9.65499	8.34474	12.2602	10.694	9.90989	11.969	10.951	9.76155	11.9496	10.7161	9.75004	11.0422	11.1948	10.4127	11.8116	10.9907	10.4863	12.0675	10.7471	10.0623	11.7604	12.036	11.1869	12.2602	11.3368	11.0305	12.3157	11.8357	11.1739	12.0742	11.2823	10.7872	11.9003	11.8675	11.4737	11.9369	11.8436	11.5237	12.4279	11.6393	11.0803	3469.2	4199.4	2331.2	4905.7	2586.6	2091.7	5098	3655.2	2310.3	4312.3	2490.7	1767.2	3822.6	3736.5	2843.9	3920.6	3675.2	2944.2	5510.1	3189.9	2165.2	1493.6	806.2	325.1	4905.7	1656.6	962	4009	1979.6	868	3955.4	1682.2	861.1	2108.8	2344	1363.1	3594.5	2034.9	1434.5	4292.3	1718.7	1069.2	26	24	15	26	24	15	26	24	15	26	24	15	26	24	15	26	24	15	26	24	15	High	High	High	High	High	High	High	High	High	High	High	High	High	High	High	High	High	High	High	High	High
Q7Z5L9	Q7Z5L9	Q7Z5L9	Q7Z5L9	Q7Z5L9	IRF2BP2	Interferon regulatory factor 2-binding protein 2 (IRF-2-binding protein 2) (IRF-2BP2)	reviewed	5	FALSE	FALSE	16	High	7	15	6	Human	FALSE	2 v 2	0.29559	0.467532	0.656639	2 v 2	-0.0618862	0.887344	0.991777	2 v 2	0.478175	0.253083	0.464058	2 v 2	1.07217	0.0622484	0.665787	2 v 2	-0.0674784	0.0448949	0.539376	2 v 2	0.0556101	0.838298	0.951944	2 v 2	-0.776584	0.130694	0.387406	2 v 2	1.738	0.0307443	0.0837811	2 v 2	-0.0455582	0.936401	0.998283	2 v 2	0.178463	0.38397	0.983699	2 v 2	2.40558	0.0976806	0.139163	2 v 2	-0.338829	0.368558	0.998822	2 v 2	0.165139	0.314993	0.518158	2 v 2	-0.667577	0.259311	0.946206	0.562468	NA	0.0287113	0.284176	NA	-0.407948	0.27739	NA	0.67896	1.17735	NA	0.967002	-0.0627118	NA	-0.0722449	-0.158598	NA	0.269818	-0.614878	NA	-0.93829	1.654	NA	1.822	0.408957	NA	-0.500074	0.055546	NA	0.301381	2.03355	NA	2.77761	-0.5603	NA	-0.117357	0.0760374	NA	0.254241	-0.379548	NA	-0.955606	5.67243	NA	1.48543	7.73539	NA	2.80735	7.38198	NA	3.60881	7.32643	NA	3.30743	7.14568	NA	4.14568	7.78202	NA	4.51728	7.70598	NA	4.26303	6.88874	NA	4.3147	7.73539	NA	3.93546	7.7286	NA	5.02237	7.45121	NA	4.34341	8.00338	NA	5.20945	7.90749	NA	5.55152	8.06609	NA	5.2817	118.5	NA	19.9	213.1	NA	15.3	212.1	NA	32.5	175	NA	20.3	256.6	NA	37	240.1	NA	46.9	268	NA	38.9	51	NA	2.8	213.1	NA	7	166.8	NA	12.2	160.5	NA	9.9	141.6	NA	17.7	220.1	NA	22.9	208.8	NA	19.2	3	NA	1	3	NA	1	3	NA	1	3	NA	1	3	NA	1	3	NA	1	3	NA	1	High	High	High	High	High	High	High	High	High	High	High	High	High	High	High	High	High	High	High	High	High
A0A669KB05, A0A669KB62, A0A804HIL4, A0A804HJM1, A0A804HK15, C9JZR2, E9PKY0, H0YC95, O60716	A0A669KB05	A0A669KB05	A0A669KB05	A0A669KB05	CTNND1	Catenin delta 1	unreviewed	2	FALSE	FALSE	13	High	11	19	11	Human	FALSE	3 v 3	0.156153	0.467583	0.656639	3 v 3	0.761882	0.00489812	0.834247	3 v 3	0.753492	0.0212275	0.220052	3 v 3	0.430717	0.194526	0.766121	3 v 3	0.520702	0.162951	0.634096	3 v 3	0.353394	0.125419	0.790145	3 v 3	-0.274564	0.0301358	0.246474	3 v 3	1.72749	0.00684794	0.0544017	3 v 3	0.750173	0.0253208	0.998283	3 v 3	0.448295	0.0811058	0.983699	3 v 3	1.82105	0.00230194	0.0411196	3 v 3	0.414351	0.108108	0.998822	3 v 3	0.438872	0.0796995	0.307741	3 v 3	-0.0935621	0.351042	0.951055	0.440984	0.191523	-0.164048	0.868911	0.709475	0.70726	0.913604	0.538849	0.808023	0.800566	0.464993	0.0265915	0.982394	0.407708	0.172005	0.19787	0.62975	0.232561	-0.359582	-0.27347	-0.190639	1.53238	2.00778	1.64231	0.9935	0.633269	0.623749	0.691399	0.220729	0.432756	1.6562	1.95445	1.85251	0.484659	0.629214	0.129181	0.432974	0.670254	0.213389	-0.123821	0.0533295	-0.210194	6.89724	4.20945	5.07468	9.42312	6.8505	7.34074	9.12102	6.43796	7.14975	8.42962	6.21723	6.71699	9.0381	6.79312	7.05637	8.98641	6.83415	7.14057	8.55344	6.1639	6.92719	8.11322	6.59246	7.91827	9.42312	7.49346	8.46148	9.46781	7.32283	8.56224	8.55421	6.78398	7.75422	9.89618	7.46516	8.11686	9.11166	7.6872	8.17742	8.91379	7.05745	7.94486	276.9	96.5	241.9	686.5	180.2	352.5	708.1	160.1	378	375.9	110.2	215.9	952.9	176.7	277.6	553.2	206.1	289.5	482.3	133.2	246.4	119.2	18.5	33.7	686.5	115.4	162.1	556.8	86.7	142	344.8	74.4	105.2	525.7	110.9	133.1	507.2	114.1	141.1	375.7	71.7	121.7	4	2	3	4	2	3	4	2	3	4	2	3	4	2	3	4	2	3	4	2	3	High	High	High	High	High	High	High	High	High	High	High	High	High	High	High	High	High	High	High	High	High
E5RGM3, E5RGM4, E5RHM3, E5RI56, E5RJR5, E7ERH2, F8W8N3, P63208	E5RI56	E5RI56	E5RI56	E5RI56	NA	S-phase kinase-associated protein 1	unreviewed	2	FALSE	FALSE	59	High	11	31	11	Human	FALSE	3 v 3	0.3831	0.468442	0.656639	3 v 3	0.295776	0.131337	0.857113	3 v 3	0.435158	0.0996288	0.307854	3 v 3	1.19522	0.149278	0.720551	3 v 3	0.184146	0.70005	0.854852	3 v 3	0.371901	0.314985	0.797842	3 v 3	-0.812121	0.0713717	0.30845	3 v 3	1.95396	0.0177844	0.0673962	3 v 3	0.284233	0.158052	0.998283	3 v 3	0.130026	0.441974	0.983699	3 v 3	2.58542	0.00963214	0.0516248	3 v 3	0.0768928	0.91101	0.998822	3 v 3	0.456904	0.159649	0.40033	3 v 3	-0.63146	0.168804	0.877545	1.11657	0.410709	-0.377977	0.268699	0.104057	0.514573	0.420756	0.185099	0.69962	2.23351	0.773386	0.578772	-0.640049	0.525434	0.667053	-0.183958	0.703922	0.59574	-1.11694	-0.362677	-0.956749	2.20865	2.22739	1.42585	0.393813	0.027548	0.431339	0.199148	-0.133658	0.324587	3.09037	2.26401	2.40189	-1.1382	0.745147	0.623733	0.0514011	0.743071	0.576239	-0.881723	-0.036615	-0.976042	5.44956	5.43296	5.82018	8.05202	7.6879	7.67737	7.85736	7.52669	7.57061	7.65821	7.66035	7.24603	7.40173	8.44211	8.8458	8.59134	8.44004	8.79831	8.53993	7.69697	8.22207	6.66676	7.8157	8.66107	8.05202	8.33047	8.79766	8.20408	8.41151	8.98271	7.78333	8.22641	8.28309	8.26021	9.11452	9.90689	8.71631	9.29301	9.83558	8.90026	8.58909	9.23984	101.6	225.3	404.8	265.4	321.9	445	294.9	340.5	505.9	220.3	299.5	311.5	306.6	554.3	960	420.6	627.3	913.7	477.8	385.1	604.6	43.7	43.2	56.5	265.4	206.2	204.7	231.9	184.4	190.1	202	202.3	151.8	169.1	347.8	460.1	385.7	347.3	445.2	372.2	207.5	298.6	1	2	4	1	2	4	1	2	4	1	2	4	1	2	4	1	2	4	1	2	4	High	High	High	High	High	High	High	High	High	High	High	High	High	High	High	High	High	High	High	High	High
A0A024QZP7, E5RIU6, P06493	A0A024QZP7, P06493	P06493	P06493	P06493	CDK1	Cyclin-dependent kinase 1 (CDK1) (EC 2.7.11.22) (EC 2.7.11.23) (Cell division control protein 2 homolog) (Cell division protein kinase 1) (p34 protein kinase)	reviewed	5	FALSE	FALSE	40	High	10	30	9	Human	FALSE	2 v 2	0.744631	0.468556	0.656639	2 v 2	0.0554637	0.901495	0.991777	2 v 2	0.101359	0.785106	0.867302	2 v 2	0.852411	0.152585	0.720551	2 v 2	0.275252	0.0421072	0.539376	2 v 2	0.556793	0.482382	0.861481	2 v 2	-0.10778	0.855354	0.939126	2 v 2	2.18741	0.279345	0.307676	2 v 2	0.0811276	0.887569	0.998283	2 v 2	-0.16888	0.704213	0.988415	2 v 2	2.01358	0.159215	0.195804	2 v 2	0.13645	0.778899	0.998822	2 v 2	0.695038	0.352876	0.542215	2 v 2	0.173832	0.791714	0.995662	0.0701505	1.41911	NA	0.411051	-0.300124	NA	0.390142	-0.187424	NA	0.644101	1.06072	NA	0.25702	0.293484	NA	0.0299947	1.08359	NA	-0.573951	0.358391	NA	1.16084	3.21398	NA	0.535714	-0.373458	NA	0.168059	-0.505819	NA	1.49922	2.52793	NA	-0.240509	0.513409	NA	0.264788	1.12529	NA	-0.338385	0.686049	NA	6.8009	2.10434	NA	8.49745	4.94486	NA	8.1298	4.8125	NA	7.96174	5.31832	NA	8.05961	5.14568	NA	8.56491	5.75756	NA	8.30012	4.63227	NA	8.01625	4.46597	NA	8.49745	5.58496	NA	8.47654	5.69766	NA	8.0864	5.88509	NA	8.91737	5.82018	NA	8.69035	6.61029	NA	8.66035	5.52669	NA	258.9	22.1	NA	361.4	48	NA	356.2	51.9	NA	271.8	59.1	NA	483.5	56.5	NA	413.1	97.7	NA	404.6	46.1	NA	111.5	4.3	NA	361.4	30.8	NA	280.1	28.1	NA	249.3	39.9	NA	266.8	35.4	NA	378.7	54.1	NA	315.2	24.8	NA	3	1	NA	3	1	NA	3	1	NA	3	1	NA	3	1	NA	3	1	NA	3	1	NA	High	High	High	High	High	High	High	High	High	High	High	High	High	High	High	High	High	High	High	High	High
I3L4G7, J3QL37, J3QRB2, Q15393	Q15393	Q15393	Q15393	Q15393	SF3B3	Splicing factor 3B subunit 3 (Pre-mRNA-splicing factor SF3b 130 kDa subunit) (SF3b130) (STAF130) (Spliceosome-associated protein 130) (SAP 130)	reviewed	5	FALSE	FALSE	27	High	27	64	27	Human	FALSE	3 v 3	-0.217087	0.468656	0.656639	3 v 3	0.086209	0.70156	0.991777	3 v 3	0.235422	0.249734	0.459956	3 v 3	0.417076	0.400042	0.844286	3 v 3	0.308388	0.0715097	0.539376	3 v 3	0.2287	0.297338	0.791441	3 v 3	-0.634163	0.0896765	0.333435	3 v 3	1.35301	0.00878372	0.056762	3 v 3	0.0744419	0.781295	0.998283	3 v 3	-0.0697707	0.724176	0.988683	3 v 3	1.80636	0.00628065	0.0491111	3 v 3	0.201328	0.517041	0.998822	3 v 3	0.313734	0.0694855	0.296696	3 v 3	-0.453348	0.208855	0.935592	0.207395	-0.218247	-0.64041	0.27903	-0.303683	0.283281	0.456264	-0.0422641	0.292265	1.20184	0.0703811	-0.02099	0.183662	0.265147	0.476357	-0.0955869	0.35115	0.430537	-0.994441	-0.288628	-0.61942	1.29829	1.59633	1.16442	0.403812	-0.380256	0.19977	0.234337	-0.360805	-0.0828441	2.05713	1.5589	1.80305	-0.314041	0.484684	0.43334	0.139501	0.390562	0.41114	-0.758834	0.0374237	-0.638635	8.32193	8.32328	7.21626	10.024	9.53935	8.58045	9.85456	9.5588	8.29783	9.62022	9.91961	8.38068	10.065	10.3669	9.45265	10.5186	10.2727	9.43045	10.3791	9.88218	9.01931	9.53761	10.7041	10.0583	10.024	10.1821	9.70113	10.2013	10.4436	9.71012	9.745	10.4858	9.41785	10.9231	11.0396	10.5136	10.6439	11.1256	10.4678	10.7394	10.7745	10.0373	743.2	1668.2	1066.2	1041.2	1161.8	832.4	1177.3	1392.6	837.6	858.1	1434	684	1941.7	2105	1461.9	1600	2234.3	1416.2	1709.6	1751.6	1050.8	320	320.3	148.7	1041.2	744.1	382.8	925.8	754.2	314.7	787	968.5	333.3	1071.2	1320.5	700.7	1466.9	1237.1	690	1331.7	943.7	518.9	12	12	7	12	12	7	12	12	7	12	12	7	12	12	7	12	12	7	12	12	7	High	High	High	High	High	High	High	High	High	High	High	High	High	High	High	High	High	High	High	High	High
E7EUT5, O14556, P04406	P04406	P04406	P04406	P04406	GAPDH	Glyceraldehyde-3-phosphate dehydrogenase (GAPDH) (EC 1.2.1.12) (Peptidyl-cysteine S-nitrosylase GAPDH) (EC 2.6.99.-)	reviewed	5	FALSE	FALSE	63	High	18	133	18	Human	FALSE	3 v 3	0.161075	0.469174	0.656639	3 v 3	0.0681021	0.84685	0.991777	3 v 3	0.249266	0.428393	0.611403	3 v 3	0.441285	0.263821	0.801426	3 v 3	0.430382	0.103384	0.594095	3 v 3	0.203521	0.585396	0.899308	3 v 3	-0.28021	0.553097	0.781676	3 v 3	1.73134	0.0137494	0.0645313	3 v 3	0.0563243	0.887833	0.998283	3 v 3	-0.0559624	0.840501	0.988683	3 v 3	1.83075	0.0364618	0.0793138	3 v 3	0.32326	0.20407	0.998822	3 v 3	0.288513	0.411375	0.574015	3 v 3	-0.0994063	0.859054	0.995662	0.366588	0.318166	-0.20153	0.424148	-0.551023	0.331181	0.302069	-0.212975	0.658703	0.744289	-0.132129	0.711695	0.680668	0.449406	0.161071	-0.256574	0.808466	0.0586701	-0.377701	0.450295	-0.913225	1.45772	2.1329	1.60341	0.548768	-0.627611	0.247816	0.0799828	-0.531488	0.283618	1.5997	1.35665	2.5359	0.182903	0.668947	0.117929	-0.021491	0.84778	0.0392502	-0.141977	0.776246	-0.932488	10.1295	9.85237	8.18041	12.136	11.3577	10.0316	11.6672	11.4538	10.0674	11.5873	11.9853	9.78382	11.9121	11.878	10.8342	11.7077	12.0568	10.7556	11.7292	11.209	10.7163	11.3453	12.2334	11.0225	12.136	12.0005	11.1522	12.014	12.3385	11.4797	11.7119	12.5515	10.821	12.7703	12.5506	11.8953	11.833	12.9097	11.7929	12.0896	12.1012	11.7342	2601.8	4815.1	2080.2	4501	4097.4	2275.8	4135.8	5179.3	2855.8	3354.5	6003.2	1809	6986	5999.5	3809.2	3648.3	7694.9	3548.2	4358.4	4393.7	3406.8	1120.2	924.4	290.1	4501	2624.2	1046.7	3252.3	2805	1073	3076.9	4054.4	881.5	3854	3763.8	1825.7	3344.9	4260.5	1728.8	3395.1	2367.3	1682.4	13	15	10	13	15	10	13	15	10	13	15	10	13	15	10	13	15	10	13	15	10	High	High	High	High	High	High	High	High	High	High	High	High	High	High	High	High	High	High	High	High	High
A0A7I2V2S5, A0A7I2V2V1, A0A7I2V326, A0A7I2V494, A0A7I2V4D8, A0A7I2V533, A0A7I2V565, A0A7I2V5H1, A0A7I2V5M7, A0A7I2V651, A0A7I2YQB1, A0A7I2YQF2, A0A7I2YQH0, A0A7I2YQM1, A0A7I2YQN9, A0A7I2YQQ8, A0A7I2YQU8, A0A7P0P2U7, E5RH42, E5RIF8, E5RJU8, Q13283	A0A7I2V5M7, Q13283	Q13283	Q13283	Q13283	G3BP1	Ras GTPase-activating protein-binding protein 1 (G3BP-1) (EC 3.6.4.12) (EC 3.6.4.13) (ATP-dependent DNA helicase VIII) (hDH VIII) (GAP SH3 domain-binding protein 1)	reviewed	5	FALSE	FALSE	21	High	8	20	6	Human	FALSE	3 v 3	-0.190794	0.469346	0.656639	3 v 3	0.23701	0.360122	0.97386	3 v 3	0.360392	0.247429	0.458544	3 v 3	-0.059841	0.862811	0.970416	3 v 3	0.249971	0.495537	0.761103	3 v 3	0.265156	0.201228	0.790145	3 v 3	-0.130953	0.644955	0.83228	3 v 3	1.3792	0.0215546	0.0719069	3 v 3	0.225515	0.422423	0.998283	3 v 3	0.0550397	0.821789	0.988683	3 v 3	1.32958	0.00582552	0.0480687	3 v 3	0.1426	0.800487	0.998822	3 v 3	0.350099	0.0321584	0.239901	3 v 3	0.0496226	0.886348	0.995662	0.0694528	-0.023413	-0.618423	0.331355	-0.149067	0.528742	0.401254	-0.0446358	0.724558	0.551179	-0.361198	-0.369504	-0.348039	0.469171	0.628782	-0.012191	0.35759	0.45007	-0.481726	0.337785	-0.248919	1.16035	1.79058	1.18667	0.456156	-0.225207	0.445596	0.179084	-0.363345	0.34938	1.40659	1.12761	1.45453	-0.846112	0.688056	0.585854	0.222978	0.39631	0.431008	-0.246237	0.662965	-0.26786	7.05202	6.1127	5.88264	8.66853	7.67807	7.51491	8.39146	7.53993	7.4187	8.21237	7.90328	7.06932	7.6125	7.92837	7.92303	8.68159	7.63662	7.76818	8.45861	7.24031	7.33718	8.26772	8.49305	8.72485	8.66853	8.32057	8.63517	8.73843	8.42501	8.83099	8.33718	8.46964	8.10643	8.47086	8.60103	8.98413	8.80671	8.48945	8.80542	8.8189	8.13186	8.35535	308.2	360.3	423.1	406.9	319.7	397.6	427.1	343.7	455.4	323.4	354.5	275.6	354.8	388.3	506.4	447.8	359.4	447.4	451.6	280.5	327.5	132.7	69.2	59	406.9	204.8	182.9	335.8	186.1	171.1	296.6	239.4	134.3	195.7	243.6	242.7	410.6	199	218	351.8	151.2	161.7	4	3	3	4	4	3	4	4	3	4	4	3	4	4	3	4	4	3	4	4	3	High	High	High	High	High	High	High	High	High	High	High	High	High	High	High	High	High	High	High	High	High
A0A7P0T9E8, H7C2Y5, Q9UBS4	Q9UBS4	Q9UBS4	Q9UBS4	Q9UBS4	DNAJB11	DnaJ homolog subfamily B member 11 (APOBEC1-binding protein 2) (ABBP-2) (DnaJ protein homolog 9) (ER-associated DNAJ) (ER-associated Hsp40 co-chaperone) (Endoplasmic reticulum DNA J domain-containing protein 3) (ER-resident protein ERdj3) (ERdj3) (ERj3p) (HEDJ) (Human DnaJ protein 9) (hDj-9) (PWP1-interacting protein 4)	reviewed	5	FALSE	FALSE	41	High	16	58	16	Human	FALSE	3 v 3	0.32282	0.470245	0.656745	3 v 3	0.21245	0.180344	0.87706	3 v 3	0.547864	0.028593	0.231654	3 v 3	0.962863	0.168979	0.726471	3 v 3	0.0746059	0.704693	0.857712	3 v 3	0.531313	0.0369098	0.790145	3 v 3	-0.640043	0.0235702	0.222182	3 v 3	1.89291	0.0274489	0.0801225	3 v 3	0.200692	0.360745	0.998283	3 v 3	0.24276	0.119231	0.983699	3 v 3	2.35216	0.0457833	0.0878208	3 v 3	-0.0325028	0.938046	0.998822	3 v 3	0.616373	0.011166	0.207509	3 v 3	-0.459255	0.150072	0.847179	0.684605	-0.408093	0.691947	0.411624	0.05527	0.170455	0.563115	0.376774	0.703702	1.32788	0.0570835	1.50363	-0.265359	0.21798	0.271197	0.342337	0.705136	0.546466	-0.643272	-0.465176	-0.811681	1.77559	1.40628	2.49686	0.536325	-0.0213534	0.0871045	0.341217	0.0583175	0.328745	2.18321	1.54553	3.32775	-0.763093	0.437439	0.228146	0.577433	0.744496	0.527189	-0.407621	-0.139256	-0.830886	8.1467	7.64602	6.59246	10.4586	9.03094	9.17642	10.2635	9.11061	9.41806	9.92229	9.0523	9.08932	9.56682	9.62899	10.1483	10.9073	9.93605	10.4474	10.3299	9.19155	9.9202	9.36238	10.0267	9.43463	10.4586	9.67384	10.297	10.6101	9.99534	10.8303	10.047	9.61857	10.1266	10.4249	10.3017	11.2095	11.0326	10.7889	11.4847	10.6903	10.0837	10.9383	658.2	1043.1	692	1407.2	816.8	1258.1	1563	1020.7	1820.7	1057.9	786.1	1117.9	1374.7	1262.2	2368	2094.8	1769.2	2865.8	1652.3	1085.2	1962.2	283.4	200.3	96.5	1407.2	523.1	578.6	1229.2	552.8	684.1	970.3	530.9	544.7	758.4	791.8	1134.9	1920.6	979.6	1396.3	1287.1	584.7	968.9	9	7	10	9	7	11	9	7	11	9	7	11	9	7	11	9	7	11	9	7	11	High	High	High	High	High	High	High	High	High	High	High	High	High	High	High	High	High	High	High	High	High
H3BVE7, J3KTH7, Q2V2M9, Q9Y613	Q9Y613	Q9Y613	Q9Y613	Q9Y613	FHOD1	FH1/FH2 domain-containing protein 1 (Formin homolog overexpressed in spleen 1) (FHOS) (Formin homology 2 domain-containing protein 1)	reviewed	5	FALSE	FALSE	19	High	19	34	19	Human	FALSE	2 v 2	-0.457912	0.470311	0.656745	2 v 2	0.0165893	0.943431	0.992734	2 v 2	0.264436	0.0145314	0.21743	2 v 2	-0.300292	0.656096	0.927157	2 v 2	0.185763	0.178793	0.640199	2 v 2	0.251906	0.24531	0.790145	2 v 2	-0.15762	0.31063	0.571789	2 v 2	0.995182	0.0353964	0.0899252	2 v 2	0.040622	0.910424	0.998283	2 v 2	-0.00579567	0.913038	0.993658	2 v 2	0.871715	0.132709	0.1732	2 v 2	0.0467645	0.903154	0.998822	2 v 2	0.389274	0.00728614	0.197625	2 v 2	0.123467	0.513965	0.988073	-0.0408348	-0.87499	NA	0.20279	-0.169612	NA	0.258399	0.270473	NA	0.20044	-0.801025	NA	0.239351	0.132176	NA	0.149731	0.35408	NA	-0.241275	-0.0739648	NA	1.05057	0.939792	NA	0.327417	-0.246173	NA	0.0363682	-0.0479595	NA	1.05611	0.68732	NA	-0.258268	0.351797	NA	0.384819	0.39373	NA	-0.00553915	0.252473	NA	8.10905	7.14873	NA	9.48704	7.84235	NA	9.19599	8.04056	NA	9.15962	8.08852	NA	8.90689	8.18785	NA	9.54998	8.22978	NA	9.16516	7.83605	NA	9.32508	9.52963	NA	9.48704	8.48502	NA	9.54264	8.92511	NA	9.28425	8.65464	NA	9.76487	8.86078	NA	9.67525	9.08268	NA	9.52552	8.7286	NA	641.4	739.1	NA	717.6	358.3	NA	745.8	486.1	NA	623.5	403	NA	870	464.9	NA	817.6	542.2	NA	737	424.2	NA	276.1	141.9	NA	717.6	229.5	NA	586.5	263.3	NA	571.9	272.2	NA	480	291.6	NA	749.6	300.2	NA	574.1	228.5	NA	6	5	NA	6	5	NA	6	5	NA	6	5	NA	6	5	NA	6	5	NA	6	5	NA	High	High	High	High	High	High	High	High	High	High	High	High	High	High	High	High	High	High	High	High	High
C9J2Y9, C9J4M6, C9JMN3, C9JZW8, P30876	C9J2Y9, P30876	P30876	C9J2Y9	P30876	POLR2B	DNA-directed RNA polymerase II subunit RPB2 (EC 2.7.7.6) (DNA-directed RNA polymerase II 140 kDa polypeptide) (DNA-directed RNA polymerase II subunit B) (RNA polymerase II subunit 2) (RNA polymerase II subunit B2)	reviewed	5	FALSE	FALSE	18	High	19	25	19	Human	FALSE	3 v 3	0.427511	0.473264	0.660244	3 v 3	0.213641	0.477926	0.990665	3 v 3	0.308709	0.051112	0.259037	3 v 3	1.15779	0.145261	0.720551	3 v 3	0.248499	0.276521	0.707191	3 v 3	0.280077	0.172058	0.790145	3 v 3	-0.730282	0.0115871	0.171054	3 v 3	1.99772	0.0166017	0.0666716	3 v 3	0.201859	0.476957	0.998283	3 v 3	0.0031767	0.979325	0.993658	3 v 3	2.54672	0.0087235	0.0505833	3 v 3	0.140929	0.672297	0.998822	3 v 3	0.364831	0.024065	0.225847	3 v 3	-0.548995	0.0890915	0.748258	1.38008	0.134002	-0.23155	0.0637593	-0.118695	0.695859	0.440662	0.190233	0.295231	2.15045	0.711348	0.611585	0.0816838	0.0799798	0.583835	0.0218444	0.34616	0.472226	-0.770365	-0.577346	-0.843135	2.47158	1.94902	1.57258	0.188453	-0.194129	0.611254	0.218826	-0.127419	-0.081877	3.00644	2.20076	2.43296	-0.416322	0.298198	0.540911	0.256728	0.3842	0.453566	-0.534859	-0.251746	-0.860381	6.12722	3.848	4.2854	8.78725	5.60288	6.46923	8.81762	5.66959	5.7761	8.5988	5.79701	5.85798	8.71733	6.34696	7.25927	9.39038	6.43296	7.17193	9.13366	6.04876	6.71836	7.34341	6.22882	7.12516	8.78725	6.24413	7.58946	9.16415	6.55305	7.18884	8.72349	6.36282	6.8936	9.57554	7.02015	8.32057	9.5157	7.28633	8.20897	9.49386	6.94017	7.73674	162.4	75	139.6	441.8	75.8	192.6	573.7	93.9	145.9	422.7	82.3	118.9	763	129.8	319.7	732	156.1	295.9	721	122.8	213.3	69.9	14.4	19.5	441.8	48.6	88.6	451.2	50.9	54.8	387.7	55.6	58	420.9	81.4	153.2	671.1	86.4	144.2	561.7	66.2	105.3	6	2	2	6	2	2	6	2	2	6	2	2	6	2	2	6	2	2	6	2	2	High	High	High	High	High	High	High	High	High	High	High	High	High	High	High	High	High	High	High	High	High
A0A0A0MRV8, O75935, X6RA56, X6RCK5, X6RLR1	A0A0A0MRV8, O75935, X6RA56, X6RCK5, X6RLR1	O75935	X6RLR1	O75935	DCTN3	Dynactin subunit 3 (Dynactin complex subunit 22 kDa subunit) (p22)	reviewed	5	FALSE	FALSE	9	Medium	2	4	2	Human	FALSE	2 v 2	-0.341753	0.476068	0.663528	2 v 2	-0.0384818	0.789933	0.991777	2 v 2	0.30884	0.0297024	0.233773	2 v 2	-0.137688	0.641508	0.923912	2 v 2	0.35486	0.528183	0.776717	2 v 2	0.308049	0.428882	0.856041	2 v 2	-0.204065	0.287241	0.547668	2 v 2	1.10639	0.0232629	0.0743707	2 v 2	-0.019294	0.943671	0.998283	2 v 2	0.00990868	0.930875	0.993658	2 v 2	1.20075	0.138723	0.178791	2 v 2	0.0849628	0.912578	0.998822	2 v 2	0.41631	0.177319	0.413376	2 v 2	-0.0943535	0.747643	0.995662	-0.024775	NA	-0.65873	0.0738756	NA	-0.150839	0.32326	NA	0.29442	0.0804138	NA	-0.35579	-0.0328968	NA	0.742618	0.0621425	NA	0.553956	-0.105189	NA	-0.30294	1.06595	NA	1.14684	0.198195	NA	-0.236784	0.100806	NA	-0.0809888	0.934876	NA	1.46662	-0.529852	NA	0.699778	0.297259	NA	0.53536	0.131072	NA	-0.319779	6.24603	NA	4.18587	7.51017	NA	5.09592	7.41278	NA	5.25172	7.31198	NA	5.33271	6.65105	NA	6.35226	7.47816	NA	6.18785	7.1809	NA	5.65249	7.46107	NA	7.0268	7.51017	NA	6.21723	7.75956	NA	6.66249	7.4363	NA	6.36807	7.50859	NA	7.41363	7.60363	NA	7.22497	7.54148	NA	6.67101	176.2	NA	130.4	182.3	NA	74.4	216.7	NA	101.3	173.2	NA	82.6	182.1	NA	170.5	194.5	NA	149.6	186.3	NA	101.9	75.9	NA	18.2	182.3	NA	34.2	170.4	NA	38.1	158.9	NA	40.3	100.5	NA	81.7	178.3	NA	72.9	145.1	NA	50.3	1	NA	1	1	NA	1	1	NA	1	1	NA	1	1	NA	1	1	NA	1	1	NA	1	High	High	High	High	High	High	High	High	High	High	High	High	High	High	High	High	High	High	High	High	High
E7EM64, H7C3T0, Q7L5N1	E7EM64, Q7L5N1	Q7L5N1	E7EM64	Q7L5N1	COPS6	COP9 signalosome complex subunit 6 (SGN6) (Signalosome subunit 6) (JAB1-containing signalosome subunit 6) (MOV34 homolog) (Vpr-interacting protein) (hVIP)	reviewed	5	FALSE	FALSE	12	High	3	6	3	Human	FALSE	2 v 2	-0.115004	0.478868	0.666802	2 v 2	-0.067467	0.874869	0.991777	2 v 2	0.220656	0.557433	0.712801	2 v 2	0.279468	0.554182	0.901175	2 v 2	0.184152	0.137383	0.634096	2 v 2	0.122844	0.605003	0.902962	2 v 2	-0.394472	0.534133	0.767237	2 v 2	1.33935	0.214007	0.254295	2 v 2	-0.0437764	0.93674	0.998283	2 v 2	-0.049747	0.899409	0.993658	2 v 2	1.45247	0.00688938	0.0494096	2 v 2	0.0450322	0.910509	0.998822	2 v 2	0.259952	0.177058	0.413376	2 v 2	-0.113115	0.853758	0.995662	-0.222616	-0.00739213	NA	0.271347	-0.406281	NA	0.485204	-0.0438924	NA	0.611069	-0.0521337	NA	0.224521	0.143783	NA	-0.0490608	0.294748	NA	-0.833685	0.0447416	NA	0.87135	1.80735	NA	0.395315	-0.482868	NA	0.262467	-0.36196	NA	1.46819	1.43675	NA	-0.273206	0.363271	NA	0.18573	0.334174	NA	-0.596837	0.370606	NA	5.53294	6.07895	NA	6.79961	7.40344	NA	6.66676	7.52435	NA	6.40429	7.88631	NA	6.72792	7.87897	NA	7.18686	7.84987	NA	7.00113	7.5157	NA	6.75087	8.46025	NA	6.79961	8.04658	NA	7.01346	8.40897	NA	6.52826	8.45286	NA	7.58646	8.5519	NA	7.31288	8.70287	NA	7.36194	8.40812	NA	107.7	352.2	NA	111.4	264.4	NA	129.2	339.9	NA	92.3	350.4	NA	192.2	375.3	NA	159	416.7	NA	164.5	339.7	NA	46.3	67.6	NA	111.4	169.3	NA	101.6	184.1	NA	84.7	236.6	NA	106	235.4	NA	145.7	230.7	NA	128.1	183	NA	2	3	NA	2	3	NA	2	3	NA	2	3	NA	2	3	NA	2	3	NA	2	3	NA	High	High	High	High	High	High	High	High	High	High	High	High	High	High	High	High	High	High	High	High	High
I3L0V0, I3L2F4, I3L3M2, Q6P2E9	Q6P2E9	Q6P2E9	Q6P2E9	Q6P2E9	EDC4	Enhancer of mRNA-decapping protein 4 (Autoantigen Ge-1) (Autoantigen RCD-8) (Human enhancer of decapping large subunit) (Hedls)	reviewed	5	FALSE	FALSE	10	High	10	15	10	Human	FALSE	3 v 3	-0.254938	0.481383	0.667824	3 v 3	0.0636935	0.837647	0.991777	3 v 3	0.394464	0.285284	0.493268	3 v 3	0.646672	0.108167	0.686993	3 v 3	-0.147549	0.391327	0.746631	3 v 3	-0.0133085	0.894422	0.964269	3 v 3	-0.90161	0.224273	0.488876	3 v 3	1.3134	0.0419089	0.0969628	3 v 3	0.0518652	0.863163	0.998283	3 v 3	0.0891308	0.772788	0.988683	3 v 3	2.03415	0.0435223	0.0852646	3 v 3	-0.255062	0.433967	0.998822	3 v 3	0.0714235	0.45657	0.602981	3 v 3	-0.720744	0.365977	0.951055	0.0394945	0.0450116	-0.849321	-0.0520617	-0.34182	0.584963	0.519799	-0.128349	0.791943	0.592865	0.274556	1.07259	-0.275198	-0.291735	0.124285	-0.0784174	-0.123545	0.162037	-0.553371	-0.229545	-1.92191	1.12903	1.85927	0.951906	0.0724735	-0.417939	0.501061	0.297568	-0.446741	0.416565	1.44698	1.76283	2.89263	-0.7729	-0.0728001	0.0805146	0.156256	-0.0844024	0.142417	-0.317941	0.0964334	-1.94072	5.63517	5.65249	3.60881	6.83668	7.09381	5.06178	7.06178	7.06501	4.97728	6.76421	7.51175	4.56071	6.30925	7.34252	6.58195	7.2384	7.33092	6.64386	7.08215	7.41532	6.50144	6.84925	8.03287	6.44626	6.83668	7.73606	6.1819	7.40854	7.94953	6.38888	6.88874	8.07788	5.59694	7.16692	8.01569	7.64313	7.3637	8.18388	7.68089	7.44211	8.30743	7.51885	115.3	261.9	87.2	114.3	213.2	72.6	169.9	247.2	83.8	118.5	270.2	48.4	143.7	258.8	199.9	164.7	290.8	205.2	173.9	316.8	183.4	49.7	50.3	12.2	114.3	136.6	33.4	133.6	133.9	31.5	108.7	182.5	23.6	79.3	162.3	95.8	151	161	100	135.5	170.7	90.6	2	3	1	2	3	1	2	3	1	2	3	1	2	3	1	2	3	1	2	3	1	High	High	High	High	High	High	High	High	High	High	High	High	High	High	High	High	High	High	High	High	High
O60942	O60942	O60942	O60942	O60942	RNGTT	mRNA-capping enzyme (HCAP1) (HCE) [Includes: mRNA 5'-triphosphate monophosphatase (EC 3.6.1.74) (mRNA 5'-phosphatase); mRNA guanylyltransferase (EC 2.7.7.50) (GTP--RNA guanylyltransferase) (GTase)]	reviewed	5	FALSE	FALSE	6	High	3	7	3	Human	FALSE	2 v 2	-0.680819	0.481437	0.667824	2 v 2	0.0394238	0.705559	0.991777	2 v 2	0.486758	0.0112035	0.21743	2 v 2	-0.0198757	0.984207	0.998939	2 v 2	0.588899	0.471426	0.759774	2 v 2	0.170956	0.0104021	0.790145	2 v 2	-0.660944	0.150087	0.412789	2 v 2	0.776711	0.217565	0.257487	2 v 2	0.0617986	0.207858	0.998283	2 v 2	0.213933	0.165668	0.983699	2 v 2	1.15271	0.251434	0.276727	2 v 2	0.449284	0.244235	0.998822	2 v 2	0.311061	0.196574	0.425619	2 v 2	-0.375995	0.316772	0.947141	-0.0385885	-1.32305	NA	-0.0396491	0.118497	NA	0.495325	0.478191	NA	0.781129	-0.82088	NA	1.12717	0.0506261	NA	0.17375	0.168162	NA	-0.819717	-0.50217	NA	1.05299	0.500429	NA	0.0827249	0.0408723	NA	0.270897	0.156969	NA	1.63322	0.672195	NA	0.630634	0.267933	NA	0.410284	0.211839	NA	-0.580225	-0.171766	NA	3.87774	3.62059	NA	5.01346	4.16189	NA	5.20163	4.27798	NA	4.93074	4.12102	NA	6.1416	4.56071	NA	5.92125	4.50462	NA	5.51096	4.29278	NA	5.0917	6.00675	NA	5.01346	4.80219	NA	5.54844	5.16189	NA	5.05311	4.6837	NA	7	5.23649	NA	6.04658	5.35403	NA	5.87283	5.18587	NA	34.1	64.3	NA	32.3	27.9	NA	46.8	35.8	NA	33.2	25.7	NA	128	37.7	NA	66.1	40.9	NA	58.6	36.4	NA	14.7	12.3	NA	32.3	17.9	NA	36.8	19.4	NA	30.5	17.4	NA	70.6	23.6	NA	60.6	22.7	NA	45.6	19.6	NA	1	1	NA	1	1	NA	1	1	NA	1	1	NA	1	1	NA	1	1	NA	1	1	NA	High	High	High	High	High	High	High	High	High	High	High	High	High	High	High	High	High	High	High	High	High
E9PM36, E9PMM9, E9PPT0, E9PQD7, H0YE27, H0YEN5, H3BNG3, I3L404, P15880	P15880	P15880	P15880	P15880	RPS2	Small ribosomal subunit protein uS5 (40S ribosomal protein S2) (40S ribosomal protein S4) (Protein LLRep3)	reviewed	5	FALSE	FALSE	66	High	19	106	19	Human	FALSE	3 v 3	-0.172767	0.481573	0.667824	3 v 3	0.26881	0.268374	0.893183	3 v 3	0.381248	0.0941308	0.3019	3 v 3	0.289648	0.370078	0.832515	3 v 3	0.268186	0.116192	0.625074	3 v 3	0.276296	0.088282	0.790145	3 v 3	-0.462415	0.0240492	0.222182	3 v 3	1.39747	0.0022429	0.0438366	3 v 3	0.257012	0.351663	0.998283	3 v 3	0.0760522	0.591867	0.983699	3 v 3	1.67907	0.00331985	0.0426385	3 v 3	0.161096	0.6338	0.998822	3 v 3	0.3613	0.00630666	0.194696	3 v 3	-0.281604	0.198841	0.935592	0.219074	-0.287088	-0.450286	0.417533	-0.0839632	0.472861	0.397782	0.155128	0.590834	0.794688	0.0387811	0.0354747	0.0843033	0.290327	0.429927	0.101148	0.379424	0.348315	-0.575615	-0.325869	-0.485761	1.3103	1.52758	1.35454	0.542156	-0.160618	0.389499	0.175714	-0.163408	0.215851	1.6502	1.5274	1.85963	-0.413441	0.509904	0.386824	0.336206	0.418803	0.328891	-0.3399	0.000178136	-0.505089	10.2502	9.71905	8.6837	12.1026	11.086	10.4277	11.7362	11.0832	10.2541	11.5605	11.2466	10.0382	11.4869	11.7563	10.9301	12.2366	11.6652	10.8722	11.9004	11.2464	10.5433	11.466	12.0999	11.5258	12.1026	11.7289	11.5483	12.0829	11.9679	11.6663	11.6851	11.8128	11.0755	12.345	12.429	11.9912	12.3619	12.5181	11.9096	12.2607	12.1387	11.5612	2828.9	4389.7	2948.5	4398	3394.2	2995	4338.2	4006	3250.2	3292.8	3597.6	2158	5202.6	5514.5	4071	5263.7	5865.8	3847.1	4907.3	4509.3	3021.9	1217.9	842.8	411.2	4398	2173.8	1377.4	3411.5	2169.6	1221.2	3020.3	2429.8	1051.5	2870.2	3459.5	1951.2	4825.9	3247.8	1874.4	3822.7	2429.5	1492.3	14	11	8	14	11	8	14	11	8	14	11	8	14	11	8	14	11	8	14	11	8	High	High	High	High	High	High	High	High	High	High	High	High	High	High	High	High	High	High	High	High	High
Q9NY12	Q9NY12	Q9NY12	Q9NY12	Q9NY12	GAR1	H/ACA ribonucleoprotein complex subunit 1 (Nucleolar protein family A member 1) (snoRNP protein GAR1)	reviewed	5	FALSE	FALSE	8	High	1	2	1	Human	FALSE	2 v 2	-0.374553	0.481807	0.667824	2 v 2	0.167239	0.685367	0.991777	2 v 2	0.215336	0.0905155	0.293192	2 v 2	0.10888	0.907116	0.986139	2 v 2	-0.0414553	0.879581	0.949642	2 v 2	-0.146824	0.833977	0.950052	2 v 2	-0.483433	0.429932	0.679055	2 v 2	1.08041	0.00321093	0.0443229	2 v 2	0.191255	0.721447	0.998283	2 v 2	-0.0540689	0.609163	0.983699	2 v 2	1.28243	0.203899	0.235097	2 v 2	-0.180776	0.806382	0.998822	2 v 2	-0.00898051	0.987351	0.992005	2 v 2	-0.202019	0.720869	0.995662	-0.0208185	-0.728288	NA	0.477617	-0.143138	NA	0.246161	0.184511	NA	0.849833	-0.632072	NA	-0.257997	0.175087	NA	-0.697003	0.403356	NA	-0.870651	-0.0962153	NA	1.07496	1.08586	NA	0.600101	-0.217591	NA	0.0226487	-0.130787	NA	1.70782	0.857042	NA	-0.756729	0.395177	NA	-0.460905	0.442943	NA	-0.632857	0.228819	NA	3.90689	4.40599	NA	5.58195	5.27426	NA	5.0045	5.36107	NA	4.98185	5.49185	NA	4.85798	5.65821	NA	5.15381	5.70598	NA	5.61471	5.26303	NA	5.12516	6.7879	NA	5.58195	5.91648	NA	5.3505	6.24413	NA	5.10434	6.05961	NA	5.71699	6.33092	NA	5.27798	6.55919	NA	5.97499	6.15583	NA	34.9	110.5	NA	47.9	60.4	NA	40.8	75.8	NA	34.4	66.7	NA	52.6	80.5	NA	38.8	94.3	NA	62.9	71.3	NA	15	21.2	NA	47.9	38.7	NA	32.1	41.1	NA	31.6	45	NA	29	50.5	NA	35.6	52.2	NA	49	38.4	NA	1	1	NA	1	1	NA	1	1	NA	1	1	NA	1	1	NA	1	1	NA	1	1	NA	High	High	Not Found	High	High	Not Found	High	High	Not Found	High	High	Not Found	High	High	Not Found	High	High	Not Found	High	High	Not Found
A0A087WUW6, A0A087X0G7, A0A087X1B1, A0A087X1K7, A0A8I5KQX1, A0A8I5KQX5, A0A8I5KRU9, A0A8I5KYQ7, C9J2V2, C9JCG6, C9JH59, C9JN51, D3DWY0, Q9Y6K9	A0A087WUW6, A0A8I5KQX1, C9J2V2, Q9Y6K9	Q9Y6K9	Q9Y6K9	Q9Y6K9	IKBKG	NF-kappa-B essential modulator (NEMO) (FIP-3) (IkB kinase-associated protein 1) (IKKAP1) (Inhibitor of nuclear factor kappa-B kinase subunit gamma) (I-kappa-B kinase subunit gamma) (IKK-gamma) (IKKG) (IkB kinase subunit gamma) (NF-kappa-B essential modifier)	reviewed	5	FALSE	FALSE	11	High	5	9	5	Human	FALSE	2 v 2	-0.764829	0.481865	0.667824	2 v 2	0.347548	0.109619	0.834247	2 v 2	0.734916	0.279429	0.48639	2 v 2	0.117642	0.855598	0.970416	2 v 2	0.825683	0.421374	0.746835	2 v 2	0.11451	0.700216	0.909567	2 v 2	-0.882471	0.150593	0.412789	2 v 2	0.683128	0.313657	0.336192	2 v 2	0.36808	0.074873	0.998283	2 v 2	0.436673	0.351362	0.983699	2 v 2	1.45761	0.0113909	0.0516363	2 v 2	0.554971	0.409755	0.998822	2 v 2	0.222449	0.26379	0.480555	2 v 2	-0.774482	0.263802	0.946206	-0.0423786	NA	-1.48728	0.287105	NA	0.407991	0.389895	NA	1.07994	0.627361	NA	-0.392076	1.46901	NA	0.182358	-0.110417	NA	0.339437	-0.66974	NA	-1.0952	1.04987	NA	0.31639	0.41157	NA	0.324589	0.167792	NA	0.705553	1.48369	NA	1.43153	0.97132	NA	0.138621	0.12461	NA	0.320288	-0.433827	NA	-1.11514	6.03122	NA	4.70598	7.49265	NA	5.34696	7.24888	NA	5.72792	7.08108	NA	5.02237	8.48623	NA	6.27612	7.63952	NA	6.45779	7.51491	NA	6.1375	7.24793	NA	7.54689	7.49265	NA	6.46761	7.59544	NA	7.13955	7.20555	NA	6.05961	9.3443	NA	7.33718	7.76487	NA	7.49426	7.87529	NA	7.15482	152	NA	187	180.1	NA	88.5	193.4	NA	141	147.6	NA	66.7	650	NA	161.7	217.5	NA	180.3	234.8	NA	142.5	65.4	NA	26.1	180.1	NA	40.7	152.1	NA	53	135.4	NA	32.5	358.6	NA	77.5	199.4	NA	87.9	182.9	NA	70.4	2	NA	2	2	NA	2	2	NA	2	2	NA	2	2	NA	2	2	NA	2	2	NA	2	High	High	High	High	High	High	High	High	High	High	High	High	High	High	High	High	High	High	High	High	High
Q9NXC5	Q9NXC5	Q9NXC5	Q9NXC5	Q9NXC5	MIOS	GATOR2 complex protein MIOS (Missing oocyte meiosis regulator homolog)	reviewed	5	FALSE	FALSE	1	High	1	3	1	Human	FALSE	3 v 3	0.426899	0.482817	0.668086	3 v 3	0.0172403	0.955426	0.992734	3 v 3	0.346041	0.160915	0.372551	3 v 3	0.63272	0.188596	0.756694	3 v 3	0.300439	0.164836	0.634096	3 v 3	0.311025	0.0876553	0.790145	3 v 3	-0.205821	0.410779	0.664286	3 v 3	2.00196	0.0981532	0.151657	3 v 3	0.0061208	0.987308	0.998283	3 v 3	0.0391949	0.865705	0.992337	3 v 3	2.02718	0.0701664	0.11376	3 v 3	0.194451	0.577983	0.998822	3 v 3	0.397159	0.0133902	0.208912	3 v 3	-0.0252215	0.877965	0.995662	-0.194958	0.0606186	1.41504	0.560629	-0.204515	-0.304393	0.639473	0.303826	0.0948235	0.356511	0.26647	1.27518	0.101984	0.228839	0.570492	0.15865	0.278547	0.495879	-0.551469	-0.205851	0.139858	0.897286	1.8727	3.23589	0.685395	-0.281249	-0.385784	0.417788	-0.0160599	-0.284143	1.21259	1.75055	3.11839	-0.394532	0.449389	0.528496	0.393862	0.318448	0.479168	-0.315305	0.122147	0.117494	5.39917	3.88753	0.925999	6.98185	5.47897	3.7761	6.71425	5.74416	3.87774	6.29646	5.76022	4.16189	6.21723	6.08746	4.57289	7.00562	5.95652	4.52356	6.61176	5.63807	4.04439	6.61618	6.26491	3.7866	6.98185	6.12102	4.89724	7.0607	6.62936	5.29646	6.42122	6.32553	5.20163	7.07468	6.76022	5.63227	7.13134	6.80993	5.55766	6.97269	6.53138	5.06178	98.1	76.9	13.8	126.4	69.6	29.8	133.5	99	39.3	85.7	80.2	36.8	134.8	108.4	49.6	140.2	112.2	47.1	125.6	92.5	33.4	42.2	14.8	1.9	126.4	44.6	13.7	105	53.6	14.7	78.6	54.2	17.9	74.4	68	23.8	128.5	62.1	23	97.8	49.8	16.5	1	1	1	1	1	1	1	1	1	1	1	1	1	1	1	1	1	1	1	1	1	High	High	High	High	High	High	High	High	High	High	High	High	High	High	High	High	High	High	High	High	High
A6PVX3, H0Y3Y9, P55036, Q5VWC4	P55036	P55036	P55036	P55036	PSMD4	26S proteasome non-ATPase regulatory subunit 4 (26S proteasome regulatory subunit RPN10) (26S proteasome regulatory subunit S5A) (Antisecretory factor 1) (AF) (ASF) (Multiubiquitin chain-binding protein)	reviewed	5	FALSE	FALSE	32	High	8	18	6	Human	FALSE	2 v 2	0.255485	0.482959	0.668086	2 v 2	0.320365	0.0838188	0.834247	2 v 2	0.150403	0.19503	0.409535	2 v 2	0.387307	0.459096	0.865423	2 v 2	-0.165588	0.701975	0.856467	2 v 2	-0.0138556	0.969807	0.987693	2 v 2	-0.131823	0.407974	0.662779	2 v 2	1.70904	0.044739	0.099782	2 v 2	0.344408	0.250631	0.998283	2 v 2	-0.119839	0.00393076	0.983699	2 v 2	1.5605	0.00931771	0.0510659	2 v 2	-0.305266	0.7334	0.998822	2 v 2	0.123324	0.639992	0.728217	2 v 2	0.148547	0.488211	0.983236	0.497645	0.0133241	NA	0.36279	0.277939	NA	0.102829	0.197977	NA	0.727789	0.0468259	NA	-0.493079	0.161904	NA	-0.305785	0.278074	NA	-0.230144	-0.0335017	NA	1.58874	1.82935	NA	0.487467	0.201349	NA	-0.119099	-0.120579	NA	1.58334	1.53766	NA	-0.991097	0.380565	NA	-0.0709984	0.317647	NA	0.00540235	0.291691	NA	7.47492	4.21723	NA	9.55113	6.24793	NA	8.94457	5.926	NA	9.06366	6.04658	NA	8.06717	6.13545	NA	8.98726	6.07253	NA	9.05826	5.75489	NA	8.6907	6.59991	NA	9.55113	6.89118	NA	9.29117	6.81121	NA	9.18834	6.61324	NA	8.92541	6.80864	NA	9.1127	6.92481	NA	9.41849	6.64674	NA	413.2	97	NA	750.2	118.7	NA	626.5	112.3	NA	583.4	97.9	NA	486.2	112.1	NA	553.6	121.5	NA	684.3	100.2	NA	177.9	18.6	NA	750.2	76	NA	492.7	60.8	NA	535.1	66.1	NA	268.2	70.3	NA	507.5	67.3	NA	533.1	54	NA	2	1	NA	2	1	NA	2	1	NA	2	1	NA	2	1	NA	2	1	NA	2	1	NA	High	High	High	High	High	High	High	High	High	High	High	High	High	High	High	High	High	High	High	High	High
A0A0A0MSW0, Q5T4S7, X6R960, X6RE05	Q5T4S7	Q5T4S7	Q5T4S7	Q5T4S7	UBR4	E3 ubiquitin-protein ligase UBR4 (EC 2.3.2.27) (600 kDa retinoblastoma protein-associated factor) (N-recognin-4) (RING-type E3 ubiquitin transferase UBR4) (Retinoblastoma-associated factor of 600 kDa) (RBAF600) (p600) (Zinc finger UBR1-type protein 1)	reviewed	5	FALSE	FALSE	3	High	12	15	12	Human	FALSE	2 v 2	-0.371155	0.48416	0.669121	2 v 2	0.0145713	0.963821	0.992734	2 v 2	0.155658	0.248882	0.459521	2 v 2	-0.0202037	0.972485	0.998542	2 v 2	-0.00607736	0.800691	0.910373	2 v 2	0.0605219	0.863921	0.958586	2 v 2	-0.350952	0.200005	0.460196	2 v 2	1.08188	0.00491981	0.0509528	2 v 2	0.0381848	0.932193	0.998283	2 v 2	-0.114927	0.0836021	0.983699	2 v 2	1.15119	0.0831327	0.127457	2 v 2	-0.144648	0.76698	0.998822	2 v 2	0.198129	0.471875	0.612488	2 v 2	-0.069303	0.739126	0.995662	-0.0180245	-0.724286	NA	0.270697	-0.241555	NA	0.0915026	0.219814	NA	0.446961	-0.487369	NA	-0.0248509	0.0126961	NA	-0.218292	0.339336	NA	-0.464986	-0.236918	NA	1.07352	1.09025	NA	0.395335	-0.318966	NA	-0.130107	-0.0997475	NA	1.30238	1	NA	-0.522025	0.232728	NA	0.0167757	0.379483	NA	-0.228852	0.0902456	NA	6.37851	5.51412	NA	7.84737	6.2854	NA	7.32193	6.50462	NA	7.45204	6.60437	NA	7.15886	6.74685	NA	7.69766	6.8936	NA	7.68089	6.51412	NA	7.5947	7.89421	NA	7.84737	6.92837	NA	7.66818	7.38974	NA	7.57667	7.16993	NA	8.01681	7.41954	NA	7.82337	7.74618	NA	8.04166	7.40684	NA	193.3	237.9	NA	230.3	121.8	NA	203.4	167.7	NA	190.9	144	NA	259	171.2	NA	226.5	214.7	NA	263.5	169.7	NA	83.2	45.7	NA	230.3	78	NA	160	90.8	NA	175.1	97.3	NA	142.9	107.4	NA	207.6	118.9	NA	205.2	91.4	NA	2	2	NA	2	2	NA	2	2	NA	2	2	NA	2	2	NA	2	2	NA	2	2	NA	High	High	Not Found	High	High	Not Found	High	High	Not Found	High	High	Not Found	High	High	Not Found	High	High	Not Found	High	High	Not Found
B4DV51, B5MDF5, F5H018, H0YFC6, J3KQE5, P62826	B5MDF5, J3KQE5, P62826	P62826	B5MDF5	P62826	RAN	GTP-binding nuclear protein Ran (EC 3.6.5.-) (Androgen receptor-associated protein 24) (GTPase Ran) (Ras-like protein TC4) (Ras-related nuclear protein)	reviewed	5	FALSE	FALSE	43	High	8	29	8	Human	FALSE	3 v 3	0.386531	0.484639	0.669156	3 v 3	-0.190744	0.621877	0.991777	3 v 3	0.0756853	0.807852	0.885924	3 v 3	-0.205864	0.670463	0.930993	3 v 3	0.367662	0.130429	0.634096	3 v 3	0.227985	0.651332	0.905971	3 v 3	0.592395	0.369548	0.625263	3 v 3	1.95636	0.0637835	0.120317	3 v 3	-0.202454	0.630974	0.998283	3 v 3	-0.229484	0.480716	0.983699	3 v 3	1.18316	0.0125045	0.051994	3 v 3	0.260556	0.536411	0.998822	3 v 3	0.31305	0.474591	0.613065	3 v 3	0.773195	0.304438	0.946206	0.373868	1.17999	-0.394263	0.0646205	-0.845892	0.20904	0.15699	-0.433128	0.503193	0.585706	-0.373879	-0.829418	0.0725191	0.52269	0.507776	-0.638617	0.650659	0.671913	-0.211839	1.55387	0.435155	1.46495	2.9944	1.40973	0.189184	-0.922635	0.126088	-0.0651318	-0.751764	0.128445	1.44102	1.11464	0.993833	-0.425316	0.742008	0.464977	-0.403568	0.690018	0.652701	0.0239293	1.87976	0.415896	8.25786	7.1809	6.7211	9.91199	9.25267	8.25692	9.65768	9.42354	8.25927	9.72281	10.1753	8.13083	9.27356	9.03755	8.17991	9.29531	8.98556	8.36763	9.69888	8.29554	7.71493	9.4735	9.56148	9.56243	9.91199	9.89558	9.37721	10.0044	10.3083	9.67136	9.84737	10.7415	9.16817	10.1317	9.71029	9.24079	9.42059	9.83826	9.40493	10.0592	9.1876	8.73302	710.9	755.6	756.1	963.4	952.5	665	1027.1	1268	815.4	921.2	1712	575.3	1121.9	837.7	605	685.3	915.4	677.9	1066.9	583.1	425.5	306.1	145.1	105.5	963.4	610	305.9	807.7	686.7	306.4	845	1156.3	280.3	618.9	525.5	290	628.3	506.9	330.3	831.1	314.2	210.1	5	7	3	5	7	3	5	7	3	5	7	3	5	7	3	5	7	3	5	7	3	High	High	High	High	High	High	High	High	High	High	High	High	High	High	High	High	High	High	High	High	High
A0A6Q8PF33, A0A6Q8PF77, A0A6Q8PFK3, A0A6Q8PFY2, A0A6Q8PG28, A0A6Q8PG62, A0A6Q8PGB5, A0A6Q8PGE8, A0A6Q8PGI8, A0A6Q8PGN5, A0A6Q8PGR9, A0A6Q8PH44, A0A6Q8PHJ2, A0A6Q8PHN5, A0A6Q8PHP3, A0A6Q8PHP7, H3BPK7, P49588	A0A6Q8PFY2, A0A6Q8PGN5, A0A6Q8PGR9, H3BPK7, P49588	P49588	H3BPK7	P49588	AARS1	Alanine--tRNA ligase, cytoplasmic (EC 6.1.1.7) (Alanyl-tRNA synthetase) (AlaRS) (Renal carcinoma antigen NY-REN-42)	reviewed	5	FALSE	FALSE	11	High	9	10	9	Human	FALSE	2 v 2	0.478131	0.485448	0.669646	2 v 2	-0.582323	0.45315	0.990665	2 v 2	-0.543207	0.374737	0.56884	2 v 2	-0.24181	0.768418	0.958736	2 v 2	0.12465	0.624208	0.821444	2 v 2	0.81021	0.167315	0.790145	2 v 2	0.719941	0.628906	0.824465	2 v 2	2.28609	0.127504	0.17987	2 v 2	-0.657498	0.416276	0.998283	2 v 2	-0.893688	0.225452	0.983699	2 v 2	1.41427	0.327977	0.345769	2 v 2	0.212852	0.62296	0.998822	2 v 2	0.821944	0.183994	0.417106	2 v 2	0.871817	0.615804	0.995662	NA	0.934888	0.0213737	NA	-1.08468	-0.0799683	NA	-0.905841	-0.180572	NA	-0.876962	0.393342	NA	0.310701	-0.0614005	NA	1.02819	0.592231	NA	1.81185	-0.371969	NA	2.75018	1.822	NA	-1.16137	-0.153623	NA	-1.22411	-0.563267	NA	0.613532	2.21501	NA	0.529209	-0.103505	NA	1.06634	0.577545	NA	2.13665	-0.393011	NA	5.64386	1.48543	NA	7.23266	3.15381	NA	7.16993	2.74416	NA	8.39403	3.30743	NA	6.7866	3.59694	NA	7.32373	4.27798	NA	6.25739	3.70044	NA	8.02569	4.32912	NA	7.8759	4.27053	NA	8.05474	4.16993	NA	8.96058	4.3505	NA	7.45943	4.66107	NA	8.17692	5.3147	NA	7.14873	4.72247	NA	260.6	20.1	NA	234.9	19.3	NA	265.9	18	NA	498.2	20.4	NA	176	25.3	NA	289.4	39.8	NA	141.9	26.4	NA	50	2.8	NA	150.4	8.9	NA	144	6.7	NA	336.4	9.9	NA	110.4	12.1	NA	160.2	19.4	NA	76.5	13	NA	2	1	NA	2	1	NA	2	1	NA	2	1	NA	2	1	NA	2	1	NA	2	1	High	High	High	High	High	High	High	High	High	High	High	High	High	High	High	High	High	High	High	High	High
O00743, Q5T1S7	O00743	O00743	O00743	O00743	PPP6C	Serine/threonine-protein phosphatase 6 catalytic subunit (PP6C) (EC 3.1.3.16) [Cleaved into: Serine/threonine-protein phosphatase 6 catalytic subunit, N-terminally processed]	reviewed	5	FALSE	FALSE	23	High	6	12	6	Human	FALSE	3 v 3	0.275225	0.48756	0.671647	3 v 3	0.370572	0.0444374	0.834247	3 v 3	0.451263	0.0313622	0.235021	3 v 3	1.22549	0.104568	0.686993	3 v 3	0.00768617	0.983664	0.991645	3 v 3	0.129098	0.577364	0.896298	3 v 3	-0.950261	0.0241828	0.222182	3 v 3	1.84949	0.048763	0.103297	3 v 3	0.359221	0.0825072	0.998283	3 v 3	0.145785	0.257597	0.983699	3 v 3	2.6188	0.0420435	0.084759	3 v 3	-0.099523	0.866468	0.998822	3 v 3	0.214324	0.22006	0.444342	3 v 3	-0.769312	0.0706959	0.690113	0.212685	-0.255765	0.868755	0.387423	0.222896	0.501398	0.508444	0.289827	0.555519	1.39112	0.410352	1.87499	-0.645828	0.226515	0.442372	-0.262374	0.320297	0.329371	-1.17843	-0.666118	-1.00623	1.30316	1.5608	2.6845	0.512274	0.14555	0.419838	0.286675	-0.0298924	0.180572	2.2461	1.90037	3.70992	-1.14376	0.445991	0.399201	-0.0272362	0.359664	0.310543	-0.942942	-0.339571	-1.02542	6.30195	4.8125	1.80735	8.11738	6.51885	4.91169	7.89178	6.34341	4.67243	7.60511	6.3733	4.49185	7.40429	7.15886	5.91648	8.52082	7.07253	5.82782	8.54805	6.71287	5.51728	7.51728	7.19476	4.66107	8.11738	7.16189	6.03122	8.2384	7.22882	6.08534	7.72996	6.93899	5.52982	8.26256	7.83162	6.97842	8.64602	7.92541	6.86542	8.90839	7.60511	6.53605	183.2	146.5	25.3	277.7	143.2	65.4	302	150	67.9	212.3	122.7	46.2	307.1	227.8	126.1	400.6	243.1	116.6	480.5	194.7	92.8	78.9	28.1	3.5	277.7	91.7	30.1	237.5	81.2	25.5	194.7	82.9	22.5	169.4	142.9	60.4	367.3	134.6	56.8	374.3	104.9	45.8	3	1	1	3	1	1	3	1	1	3	1	1	3	1	1	3	1	1	3	1	1	High	High	High	High	High	High	High	High	High	High	High	High	High	High	High	High	High	High	High	High	High
A0A8I5KX72, O15226	A0A8I5KX72, O15226	O15226	O15226	O15226	NKRF	NF-kappa-B-repressing factor (NFkB-repressing factor) (NRF) (Protein ITBA4)	reviewed	5	FALSE	FALSE	16	High	10	20	10	Human	FALSE	3 v 3	-0.419849	0.487809	0.671647	3 v 3	-0.141991	0.618707	0.991777	3 v 3	0.161356	0.459452	0.630953	3 v 3	-0.296593	0.729872	0.946653	3 v 3	0.251003	0.413253	0.746835	3 v 3	0.172809	0.653509	0.906402	3 v 3	-0.123256	0.681532	0.85376	3 v 3	1.14898	0.0503541	0.10431	3 v 3	-0.151131	0.654247	0.998283	3 v 3	-0.142171	0.572099	0.983699	3 v 3	1.09218	0.151019	0.189029	3 v 3	0.143361	0.752023	0.998822	3 v 3	0.258902	0.416147	0.574367	3 v 3	0.0568033	0.85151	0.995662	0.558295	-0.747964	-1.06988	0.164914	-0.622751	0.0318645	0.493722	-0.113241	0.103587	1.19454	-0.948516	-1.1358	-0.137661	0.187062	0.703607	-0.479206	0.401473	0.596161	-0.636241	0.200553	0.0659214	1.64934	1.06554	0.732067	0.289555	-0.698094	-0.0448542	0.271546	-0.432076	-0.265982	2.04976	0.539557	0.687213	-0.635141	0.406262	0.658963	-0.24384	0.440656	0.579892	-0.400425	0.52598	0.0448542	6.42962	5.96347	3.56071	8.36851	6.33092	4.24793	8.3505	6.59694	4.0268	8.07895	7.02901	4.29278	7.84423	6.90929	4.90689	8.23554	6.94369	4.82782	8.47938	6.50303	4.24793	7.6453	8.34341	6.40259	8.36851	6.97269	5.36457	8.69732	7.4822	5.4363	8.20359	7.59544	5.33271	8.70217	7.58195	5.97039	8.36063	7.79636	5.86295	8.83983	7.39489	5.26679	200.2	324.8	84.6	330.5	125.6	41.2	415.1	178.8	43.3	294.8	193.4	40.3	416.5	191.6	62.7	328.7	222.3	58.2	458.2	168.3	38.5	86.2	62.4	11.8	330.5	80.5	19	326.4	96.8	16.3	270.4	130.6	19.6	229.8	120.2	30	301.4	123.1	28.4	356.9	90.7	19	4	2	1	4	2	1	4	2	1	4	2	1	4	2	1	4	2	1	4	2	1	High	High	High	High	High	High	High	High	High	High	High	High	High	High	High	High	High	High	High	High	High
A0A8Q3SIS9, A0A8Q3SIX2, A0A8Q3SIY6, A0A8Q3SJE8, A0A8Q3WLC8, A0A8Q3WLD1, A0A8Q3WLE4, A0A8Q3WLG7, A0A8Q3WLW8, A0A8V8TKY9, C9IYT0, H7C2Q2, O60832	A0A8Q3SIS9, A0A8Q3SIY6, A0A8Q3SJE8, A0A8Q3WLC8, O60832	O60832	O60832	O60832	DKC1	H/ACA ribonucleoprotein complex subunit DKC1 (EC 5.4.99.-) (CBF5 homolog) (Dyskerin) (Nopp140-associated protein of 57 kDa) (Nucleolar protein NAP57) (Nucleolar protein family A member 4) (snoRNP protein DKC1)	reviewed	5	FALSE	FALSE	13	High	6	10	6	Human	FALSE	2 v 2	-0.195472	0.488804	0.671874	2 v 2	0.0907018	0.370465	0.97386	2 v 2	0.300127	0.0248926	0.227672	2 v 2	0.0737533	0.941384	0.993907	2 v 2	0.235596	0.629805	0.823751	2 v 2	0.147046	0.63544	0.905971	2 v 2	-0.269226	0.73541	0.880013	2 v 2	1.2558	0.0874928	0.142412	2 v 2	0.115397	0.603873	0.998283	2 v 2	0.0300403	0.705348	0.988415	2 v 2	1.24478	0.235253	0.263433	2 v 2	0.0963633	0.00238806	0.890747	2 v 2	0.283901	0.273036	0.48598	2 v 2	0.0110188	0.989305	0.997326	-0.00675737	-0.384187	NA	0.150377	0.0310269	NA	0.311869	0.288386	NA	0.872507	-0.725	NA	0.594017	-0.122825	NA	-0.0810333	0.375125	NA	-0.879264	0.340813	NA	1.08211	1.42948	NA	0.276277	-0.0454828	NA	0.0902426	-0.030162	NA	1.72692	0.762642	NA	0.0960018	0.0967248	NA	0.154081	0.413721	NA	-0.644802	0.66684	NA	5.52669	5.01346	NA	6.88509	6.39746	NA	6.69905	6.41278	NA	6.60881	6.44294	NA	7.34961	5.87283	NA	7.40769	6.18982	NA	7.25361	5.7761	NA	6.74147	7.39318	NA	6.88509	7.04002	NA	7.04658	7.29737	NA	6.73471	7.00899	NA	8.20799	6.54535	NA	7.53294	7.0433	NA	7.61397	6.66818	NA	107	168.1	NA	118.2	131.6	NA	132.2	157.3	NA	106.5	128.8	NA	295.7	93.4	NA	185.2	131.9	NA	195.9	101.7	NA	46.1	32.3	NA	118.2	84.3	NA	103.9	85.2	NA	97.6	87	NA	163.1	58.6	NA	169.8	73	NA	152.6	54.8	NA	1	1	NA	1	1	NA	1	1	NA	1	1	NA	1	1	NA	1	1	NA	1	1	NA	High	High	High	High	High	High	High	High	High	High	High	High	High	High	High	High	High	High	High	High	High
F8WJN3, Q16630	F8WJN3, Q16630	Q16630	F8WJN3	Q16630	CPSF6	Cleavage and polyadenylation specificity factor subunit 6 (Cleavage and polyadenylation specificity factor 68 kDa subunit) (CPSF 68 kDa subunit) (Cleavage factor Im complex 68 kDa subunit) (CFIm68) (Pre-mRNA cleavage factor Im 68 kDa subunit) (Protein HPBRII-4/7)	reviewed	5	FALSE	FALSE	10	High	5	8	5	Human	FALSE	2 v 2	-0.26433	0.488884	0.671874	2 v 2	-0.161367	0.121885	0.83509	2 v 2	0.0831648	0.482125	0.650105	2 v 2	-0.0175111	0.983079	0.998939	2 v 2	0.0864934	0.833338	0.924999	2 v 2	0.167791	0.82946	0.949136	2 v 2	-0.246819	0.650438	0.834598	2 v 2	1.18842	0.0570223	0.111848	2 v 2	-0.137729	0.488299	0.998283	2 v 2	-0.187165	0.102086	0.983699	2 v 2	1.15548	0.182708	0.216408	2 v 2	-0.0543056	0.949234	0.998822	2 v 2	0.304077	0.659191	0.743235	2 v 2	0.0329369	0.953256	0.995662	-0.00907358	-0.519586	NA	-0.130089	-0.192645	NA	0.00454393	0.161786	NA	0.64114	-0.676162	NA	-0.236314	0.409301	NA	-0.44351	0.779091	NA	-0.650214	0.156576	NA	1.08168	1.29515	NA	-0.00497196	-0.270487	NA	-0.217438	-0.156892	NA	1.49651	0.814444	NA	-0.733866	0.625255	NA	-0.2086	0.816754	NA	-0.414831	0.480704	NA	6.36457	4.12102	NA	7.44128	5.14568	NA	7.22882	5.25927	NA	7.44626	5.41616	NA	7.12722	5.56071	NA	7.65249	5.75221	NA	7.86109	4.93546	NA	7.58045	6.50144	NA	7.44128	5.78921	NA	7.57592	6.14364	NA	7.57137	5.98185	NA	7.98527	6.23458	NA	7.77808	6.60437	NA	8.22159	5.82528	NA	191.4	90.6	NA	173.8	55.3	NA	190.8	70.7	NA	190.2	63.2	NA	253.4	75.3	NA	219.5	97.3	NA	298.5	56.7	NA	82.4	17.4	NA	173.8	35.4	NA	150	38.3	NA	174.4	42.7	NA	139.8	47.2	NA	201.2	53.9	NA	232.5	30.6	NA	2	1	NA	2	1	NA	2	1	NA	2	1	NA	2	1	NA	2	1	NA	2	1	NA	High	High	Not Found	High	High	Not Found	High	High	Not Found	High	High	Not Found	High	High	Not Found	High	High	Not Found	High	High	Not Found
Q96CX2	Q96CX2	Q96CX2	Q96CX2	Q96CX2	KCTD12	BTB/POZ domain-containing protein KCTD12 (Pfetin) (Predominantly fetal expressed T1 domain)	reviewed	4	FALSE	FALSE	43	High	9	24	9	Human	FALSE	3 v 3	-0.251749	0.489562	0.672082	3 v 3	0.0874398	0.727036	0.991777	3 v 3	0.364768	0.261283	0.47477	3 v 3	0.557275	0.358895	0.832515	3 v 3	0.516484	0.0965779	0.594095	3 v 3	0.324857	0.131681	0.790145	3 v 3	-0.809024	0.125805	0.384905	3 v 3	1.31788	0.0391943	0.0942642	3 v 3	0.0753167	0.807036	0.998283	3 v 3	0.0591552	0.837355	0.988683	3 v 3	1.94577	0.00921692	0.0510659	3 v 3	0.409351	0.3962	0.998822	3 v 3	0.410047	0.0287982	0.236299	3 v 3	-0.627891	0.211111	0.937146	0.0675332	0.0283261	-0.851106	0.40732	-0.32884	0.18384	0.675871	-0.0966668	0.515101	1.4632	0.332379	-0.123752	0.181948	0.762413	0.60509	0.121765	0.282467	0.570341	-1.39566	-0.304053	-0.727354	1.1568	1.84275	0.954092	0.531252	-0.405837	0.100535	0.452881	-0.415037	0.139622	2.3155	1.82112	1.70069	-0.315502	0.981612	0.561943	0.357552	0.321788	0.550802	-1.1587	0.0216217	-0.746596	3.75489	5.86047	6.4822	5.44294	7.29737	7.53683	5.36457	7.28817	7.57592	4.91169	7.70321	7.4363	5.75489	8.6632	8.74483	6.42794	8.00338	8.73369	6.07039	7.68159	8.18289	4.96809	8.24127	9.32441	5.44294	7.94075	8.65714	5.71149	8.17293	8.9884	5.03562	8.26959	8.4733	6.61324	9.33606	9.80574	6.55305	8.85611	9.77099	6.43129	8.57365	9.20065	31.3	302.6	641.1	43.5	245.7	403.7	52.4	288.6	507.9	32.8	308.6	355.4	97.9	646.3	895	93.9	463.4	873.7	86.3	381	588.4	13.5	58.1	89.4	43.5	157.3	185.7	41.2	156.3	190.8	30.1	208.4	173.2	54	405.4	429	86.1	256.6	425.7	67.2	205.3	290.6	1	3	4	1	3	4	1	3	4	1	3	4	1	3	4	1	3	4	1	3	4	High	High	High	High	High	High	High	High	High	High	High	High	High	High	High	High	High	High	High	High	High
H0Y9L6, Q29RF7	Q29RF7	Q29RF7	Q29RF7	Q29RF7	PDS5A	Sister chromatid cohesion protein PDS5 homolog A (Cell proliferation-inducing gene 54 protein) (Sister chromatid cohesion protein 112) (SCC-112)	reviewed	5	FALSE	FALSE	6	High	7	9	7	Human	FALSE	2 v 2	-0.624405	0.489946	0.672082	2 v 2	0.59435	0.286698	0.901999	2 v 2	0.590176	0.265283	0.477958	2 v 2	-0.548867	0.646468	0.923954	2 v 2	0.450065	0.409115	0.746835	2 v 2	0.368775	0.460003	0.860854	2 v 2	-0.0755372	0.832036	0.928769	2 v 2	0.819099	0.190715	0.235919	2 v 2	0.617597	0.186359	0.998283	2 v 2	0.293378	0.360667	0.983699	2 v 2	0.783877	0.304754	0.324295	2 v 2	0.186207	0.799256	0.998822	2 v 2	0.48318	0.254195	0.473062	2 v 2	0.0352227	0.856685	0.995662	-0.0194175	NA	-1.22939	0.306994	NA	0.881706	0.328949	NA	0.851404	0.335749	NA	-1.43348	0.113124	NA	0.787006	0.0436529	NA	0.693897	-0.355166	NA	0.204092	1.0721	NA	0.566103	0.431459	NA	0.803735	0.106763	NA	0.479993	1.19068	NA	0.37707	-0.384609	NA	0.757023	0.279299	NA	0.687061	-0.118588	NA	0.189034	5.00899	NA	2.94486	6.51254	NA	4.3147	6.18785	NA	3.99095	6.08108	NA	3.51096	5.81506	NA	4.07895	6.47897	NA	4.00899	6.19967	NA	3.32193	6.22497	NA	5.78398	6.51254	NA	5.4363	6.5345	NA	5.40599	6.20555	NA	4.55459	6.67384	NA	5.1375	6.60437	NA	5.04439	6.56071	NA	4.3505	74.8	NA	55.1	91.3	NA	43.3	92.7	NA	42.4	73.8	NA	23.5	102.1	NA	35.2	97.3	NA	33	94.4	NA	20.4	32.2	NA	7.7	91.3	NA	19.9	72.9	NA	15.9	67.7	NA	11.4	56.3	NA	16.9	89.2	NA	16.1	73.5	NA	10	2	NA	1	2	NA	1	2	NA	1	2	NA	1	2	NA	1	2	NA	1	2	NA	1	High	High	High	High	High	High	High	High	High	High	High	High	High	High	High	High	High	High	High	High	High
Q8IY81	Q8IY81	Q8IY81	Q8IY81	Q8IY81	FTSJ3	pre-rRNA 2'-O-ribose RNA methyltransferase FTSJ3 (EC 2.1.1.-) (Protein ftsJ homolog 3) (Putative rRNA methyltransferase 3)	reviewed	5	FALSE	FALSE	6	High	5	8	5	Human	FALSE	2 v 2	-0.330829	0.491522	0.672492	2 v 2	0.344431	0.355666	0.97238	2 v 2	0.589779	0.206449	0.420469	2 v 2	0.485217	0.701804	0.933889	2 v 2	0.151649	0.431307	0.746835	2 v 2	0.305485	0.679096	0.907243	2 v 2	-0.816047	0.421884	0.674171	2 v 2	1.12172	0.0223956	0.073182	2 v 2	0.368027	0.453064	0.998283	2 v 2	0.31972	0.419215	0.983699	2 v 2	1.65688	0.235708	0.263708	2 v 2	0.0123618	0.983605	0.998822	2 v 2	0.442595	0.50932	0.639732	2 v 2	-0.535166	0.5767	0.994471	-0.0086962	-0.652963	NA	0.559739	0.129124	NA	0.788037	0.391521	NA	1.44422	-0.473784	NA	0.0296433	0.273655	NA	-0.248326	0.859295	NA	-1.45291	-0.179179	NA	1.08224	1.16119	NA	0.685428	0.0506261	NA	0.567088	0.0723508	NA	2.3	1.01376	NA	-0.467535	0.492259	NA	-0.0131529	0.898343	NA	-1.21776	0.14743	NA	5.16189	4.96809	NA	6.92955	6.17991	NA	6.81121	6.20163	NA	6.24413	6.12928	NA	6.99435	6.47411	NA	7.44874	6.8802	NA	7.46189	5.98185	NA	6.37851	7.34784	NA	6.92955	6.824	NA	7.15785	7.0864	NA	6.36982	6.69488	NA	7.85237	7.14771	NA	7.5744	7.73335	NA	7.82273	6.87406	NA	83.2	162.9	NA	121.9	113.3	NA	142.8	135.9	NA	82.7	103.6	NA	231.1	141.8	NA	190.6	212.8	NA	226.4	117.3	NA	35.8	31.3	NA	121.9	72.5	NA	112.3	73.6	NA	75.8	70	NA	127.5	88.9	NA	174.7	117.8	NA	176.3	63.2	NA	1	1	NA	1	1	NA	1	1	NA	1	1	NA	1	1	NA	1	1	NA	1	1	NA	High	High	High	High	High	High	High	High	High	High	High	High	High	High	High	High	High	High	High	High	High
D6R970, D6RC37, P53999	P53999	P53999	P53999	P53999	SUB1	Activated RNA polymerase II transcriptional coactivator p15 (Positive cofactor 4) (PC4) (SUB1 homolog) (p14)	reviewed	5	FALSE	FALSE	33	High	4	9	4	Human	FALSE	2 v 2	-0.712874	0.492029	0.672492	2 v 2	-0.080894	0.888042	0.991777	2 v 2	0.0957161	0.847069	0.907569	2 v 2	-0.357326	0.687352	0.933278	2 v 2	0.0553844	0.671057	0.84583	2 v 2	0.14343	0.864832	0.958586	2 v 2	-0.355548	0.837596	0.931729	2 v 2	0.740699	0.610794	0.61833	2 v 2	-0.0570964	0.934789	0.998283	2 v 2	-0.175085	0.758439	0.988683	2 v 2	0.815489	0.25881	0.283158	2 v 2	-0.0842866	0.883555	0.998822	2 v 2	0.280554	0.707682	0.785027	2 v 2	-0.0747903	0.966211	0.995662	-1.40811	-0.0176328	NA	0.374336	-0.536124	NA	0.486469	-0.295037	NA	0.310809	-1.02546	NA	-0.0420903	0.152859	NA	-0.52192	0.808781	NA	-1.71892	1.00783	NA	-0.316009	1.79741	NA	0.498351	-0.612544	NA	0.263981	-0.614152	NA	1.16658	0.464404	NA	-0.53994	0.371367	NA	-0.286889	0.847997	NA	-1.48258	1.333	NA	7.30469	5.30378	NA	7.48704	6.48864	NA	7.25267	6.48704	NA	6.98868	7.10119	NA	7.93133	6.13955	NA	8.18438	6.61618	NA	8.47127	5.76818	NA	8.52082	7.6851	NA	7.48704	7.13134	NA	7.59917	7.37243	NA	7.1127	7.66747	NA	8.78953	6.8125	NA	8.3097	7.46842	NA	8.83162	6.65964	NA	367.3	205.8	NA	179.4	140.2	NA	193.9	165.7	NA	138.4	203.3	NA	442.5	112.4	NA	317.3	177.1	NA	455.6	101.1	NA	158.1	39.5	NA	179.4	89.8	NA	152.5	89.7	NA	127	137.3	NA	244.1	70.5	NA	290.9	98.1	NA	354.9	54.5	NA	2	1	NA	2	1	NA	2	1	NA	2	1	NA	2	1	NA	2	1	NA	2	1	NA	High	High	High	High	High	High	High	High	High	High	High	High	High	High	High	High	High	High	High	High	High
A0A0S2Z471, G3V461, G3V4N7, H0YJG0, P06732, P12277	P12277	P12277	P12277	P12277	CKB	Creatine kinase B-type (EC 2.7.3.2) (Brain creatine kinase) (B-CK) (Creatine kinase B chain) (Creatine phosphokinase B-type) (CPK-B)	reviewed	5	FALSE	FALSE	57	High	16	34	14	Human	FALSE	3 v 3	0.429798	0.492062	0.672492	3 v 3	-0.129439	0.811152	0.991777	3 v 3	0.223664	0.743509	0.843489	3 v 3	-0.0456251	0.919542	0.99012	3 v 3	0.605993	0.000737874	0.324543	3 v 3	0.330902	0.0597742	0.790145	3 v 3	0.475423	0.649847	0.834583	3 v 3	1.99723	0.0819753	0.138059	3 v 3	-0.140123	0.803663	0.998283	3 v 3	-0.0809242	0.903431	0.993658	3 v 3	1.34059	0.0931749	0.135853	3 v 3	0.500545	0.130946	0.998822	3 v 3	0.416657	0.0133121	0.208912	3 v 3	0.656632	0.573759	0.994471	0.245287	1.40033	-0.35622	0.091052	-1.04162	0.562247	0.452151	-0.903701	1.12254	0.375509	-0.844585	0.332201	0.63005	0.613451	0.574478	0.173737	0.464453	0.354516	-0.130223	2.24491	-0.688421	1.32707	3.21517	1.44944	0.218721	-1.11829	0.479204	0.231896	-1.22229	0.747625	1.22055	0.644553	2.15668	0.137001	0.832859	0.531774	0.410886	0.503501	0.335584	0.10652	2.57062	-0.707239	3.48543	7.29737	4.98185	5.03122	9.39425	6.91049	5.04439	9.29025	7.17891	4.8125	10.5125	6.43129	4.84298	8.77479	7.6703	5.11686	8.44543	7.47411	4.70598	7.94193	7.13853	4.69488	9.67842	7.82464	5.03122	10.0371	8.03067	5.39232	10.1751	8.59096	4.94017	11.0788	7.46842	5.70044	9.44729	8.73132	5.24413	9.29829	8.51136	5.07039	8.83384	8.15684	25.9	819.4	226.7	32.7	1050.7	261.5	42	1156.1	385.6	30.7	2162.9	177.1	52	698.1	425	37.9	629.6	364.9	33.6	456.3	285.4	11.2	157.3	31.6	32.7	672.9	120.3	33	626.1	144.9	28.1	1460.8	86.3	28.7	438	203.7	34.7	348.6	177.8	26.1	245.9	140.9	1	7	4	1	7	4	1	7	4	1	7	4	1	7	4	1	7	4	1	7	4	High	High	High	High	High	High	High	High	High	High	High	High	High	High	High	High	High	High	High	High	High
A0A075B6E9, A0A494C1A4, E9PF10, O75694, Q96NW7	O75694	O75694	O75694	O75694	NUP155	Nuclear pore complex protein Nup155 (155 kDa nucleoporin) (Nucleoporin Nup155)	reviewed	5	FALSE	FALSE	37	High	43	130	43	Human	FALSE	3 v 3	-0.269574	0.492067	0.672492	3 v 3	0.296132	0.0430208	0.834247	3 v 3	0.491714	0.00265964	0.179862	3 v 3	0.843894	0.140251	0.720551	3 v 3	0.242861	0.437372	0.746835	3 v 3	0.191316	0.500692	0.874159	3 v 3	-1.11347	0.00101815	0.108433	3 v 3	1.30071	0.00787366	0.0545335	3 v 3	0.284313	0.142365	0.998283	3 v 3	0.186493	0.112718	0.983699	3 v 3	2.23336	0.0103344	0.0516363	3 v 3	0.135756	0.780085	0.998822	3 v 3	0.276309	0.222569	0.445137	3 v 3	-0.932652	0.0177455	0.358831	0.347677	-0.744795	-0.411605	0.384363	0.172934	0.331099	0.542436	0.463639	0.469067	1.50926	0.299267	0.72316	-0.216157	0.290731	0.654009	-0.258513	0.299793	0.532668	-1.16158	-1.04406	-1.13477	1.43889	1.07	1.39322	0.509004	0.0962617	0.247674	0.320382	0.145082	0.0940138	2.36475	1.78803	2.5473	-0.713897	0.510273	0.610891	-0.0234116	0.339089	0.51325	-0.925853	-0.718026	-1.15408	9.78414	8.89996	8.41574	11.732	10.0662	10.0566	11.5434	10.115	9.90298	11.223	9.96996	9.80896	11.435	11.1983	11.5739	12.1255	11.0271	11.4763	12.1489	10.688	10.963	11	11.2809	11.2578	11.732	10.7091	11.1773	11.8901	10.9998	11.3153	11.3477	10.5362	10.8462	12.2931	11.8709	12.635	12.2507	11.88	12.5136	12.5093	11.5802	11.981	2048	2488.3	2448.7	3401.7	1674	2315.8	3795.6	2047.7	2548.2	2606.1	1484.9	1840.9	5018.7	3745.5	6360.7	4873.5	3769.1	5847.6	5829.9	3061.9	4042.3	881.7	477.7	341.5	3401.7	1072.1	1065	2984.8	1109	957.4	2390.4	1002.9	897	2768.7	2349.7	3048.6	4468.2	2086.8	2849.1	4541.3	1649.7	1996.2	22	15	18	22	15	20	22	15	20	22	15	20	22	15	20	22	15	20	22	15	20	High	High	High	High	High	High	High	High	High	High	High	High	High	High	High	High	High	High	High	High	High
J3QRV9, J3QSB2, J3QT61, K7EQJ8, O75616	O75616	O75616	O75616	O75616	ERAL1	GTPase Era, mitochondrial (H-ERA) (hERA) (Conserved ERA-like GTPase) (CEGA) (ERA-W) (ERA-like protein 1)	reviewed	5	FALSE	FALSE	22	High	7	18	7	Human	FALSE	2 v 2	-0.270324	0.493454	0.673001	2 v 2	0.340576	0.239137	0.882663	2 v 2	0.50297	0.0255167	0.227672	2 v 2	0.604531	0.293598	0.823861	2 v 2	0.143149	0.132979	0.634096	2 v 2	-0.0839059	0.738664	0.921994	2 v 2	-0.874855	0.0258801	0.228327	2 v 2	1.17744	0.0489577	0.103297	2 v 2	0.361786	0.370182	0.998283	2 v 2	0.204974	0.17091	0.983699	2 v 2	1.94442	0.0598684	0.102463	2 v 2	-0.127223	0.70794	0.998822	2 v 2	0.0240942	0.773515	0.833943	2 v 2	-0.766979	0.0765476	0.723912	-0.00550298	NA	-0.535145	0.474887	NA	0.206266	0.482799	NA	0.52314	0.904936	NA	0.304126	0.112805	NA	0.173492	-0.27669	NA	0.108878	-0.910439	NA	-0.83927	1.08671	NA	1.26817	0.599582	NA	0.123989	0.261364	NA	0.148584	1.76102	NA	2.12781	-0.384803	NA	0.130358	-0.0407496	NA	0.088938	-0.67431	NA	-0.859648	6.08321	NA	5.39575	7.76951	NA	6.7879	7.43129	NA	6.8125	7.16993	NA	6.66391	7.45943	NA	7.65392	7.80349	NA	7.6125	7.84423	NA	7.52356	7.30012	NA	8.23697	7.76951	NA	7.90809	7.77742	NA	8.22497	7.29462	NA	7.70183	8.31786	NA	8.71459	7.92837	NA	8.64997	8.20506	NA	8.5411	157.6	NA	301.7	218.2	NA	240.2	219.4	NA	299.2	157	NA	208.2	319.1	NA	420.1	243.6	NA	401.7	295.1	NA	372.5	67.8	NA	42.1	218.2	NA	110.5	172.6	NA	112.4	144	NA	101.4	176	NA	201.4	223.4	NA	195.7	229.8	NA	184	2	NA	3	2	NA	3	2	NA	3	2	NA	3	2	NA	3	2	NA	3	2	NA	3	High	High	High	High	High	High	High	High	High	High	High	High	High	High	High	High	High	High	High	High	High
A0A5F9ZH21, A0A5F9ZH50, A0A5F9ZHM9, A0A5F9ZHR5, A0A5F9ZHY2, A0A5K1VW76, A0A804HIC9, A0A8V8TN60, A0A8V8TN65, A0A8V8TN88, A0A8V8TNA1, A0A8V8TNA7, A0A8V8TND4, A0A8V8TNN4, A0A8V8TNN9, A0A8V8TNR6, A0A8V8TPJ8, A0A8V8TPK3, A0A8V8TPM4, A0A8V8TPY4, A0A8V8TQ10, D6R938, D6RFJ0, E9PBG7, E9PF82, H0Y9C2, H0Y9J2, Q13557, Q9UQM7	A0A8V8TNA7, A0A8V8TND4, A0A8V8TPK3, E9PBG7	A0A8V8TND4	A0A8V8TPK3	A0A8V8TND4	CAMK2D	Calcium/calmodulin-dependent protein kinase type II subunit delta (EC 2.7.11.17)	unreviewed	3	FALSE	FALSE	33	High	15	52	10	Human	FALSE	3 v 3	0.236139	0.493801	0.673001	3 v 3	0.693031	0.0337893	0.834247	3 v 3	1.13965	0.0129866	0.21743	3 v 3	1.80925	0.0169193	0.39921	3 v 3	0.822487	0.123157	0.629306	3 v 3	1.15849	0.093858	0.790145	3 v 3	-1.57311	0.000966207	0.108433	3 v 3	1.80546	0.00527477	0.0509528	3 v 3	0.681582	0.0741526	0.998283	3 v 3	0.834744	0.0351506	0.983699	3 v 3	3.19818	0.00518483	0.0460689	3 v 3	0.715303	0.184235	0.998822	3 v 3	1.24343	0.0630217	0.295154	3 v 3	-1.39272	0.00714745	0.344617	0.737358	-0.24764	0.218698	0.94007	0.643667	0.495358	1.20037	1.33029	0.888296	2.21421	1.38889	1.82465	0.669045	0.363104	1.43531	0.702561	0.85473	1.91819	-1.47685	-1.63653	-1.60595	1.82869	1.56672	2.02099	1.06477	0.567216	0.412757	0.978344	1.0121	0.513792	3.06993	2.87759	3.64702	0.171266	0.582567	1.39208	0.937602	0.894022	1.89866	-1.24124	-1.31087	-1.62604	6.98413	6.49506	4.77083	9.87759	8.62899	7.20457	9.79116	9.07387	7.30561	8.81282	8.06178	6.79181	10.2253	9.95521	9.80993	10.9917	10.2667	10.3165	10.0541	9.37265	8.41785	8.20016	8.8759	7.61102	9.87759	9.27193	8.32508	10.1379	9.95855	8.71802	8.93752	8.62826	7.82972	11.0834	10.6279	10.871	11.1169	11.1195	11.3539	10.4144	10.2648	9.43567	294.1	469.8	195.5	940.7	618.2	320.7	1126.7	995	421.1	490.3	395.7	227.5	2169.9	1582.4	1872.8	2220.9	2224.9	2617.3	1364.7	1230.3	692.5	126.6	90.2	27.3	940.7	395.9	147.5	886	538.9	158.2	449.7	267.2	110.8	1197.1	992.7	897.6	2036.2	1231.9	1275.2	1063.1	662.9	342	9	6	4	9	7	5	9	7	5	9	7	5	9	7	5	9	7	5	9	7	5	High	High	High	High	High	High	High	High	High	High	High	High	High	High	High	High	High	High	High	High	High
F5H8K4, H0YGV8, O43242	O43242	O43242	O43242	O43242	PSMD3	26S proteasome non-ATPase regulatory subunit 3 (26S proteasome regulatory subunit RPN3) (26S proteasome regulatory subunit S3) (Proteasome subunit p58)	reviewed	5	FALSE	FALSE	40	High	19	48	19	Human	FALSE	3 v 3	0.201264	0.493808	0.673001	3 v 3	0.423036	0.0701795	0.834247	3 v 3	0.172061	0.238085	0.448478	3 v 3	0.223461	0.593884	0.915134	3 v 3	0.155732	0.322675	0.725104	3 v 3	0.14163	0.523942	0.884709	3 v 3	-0.022197	0.880952	0.946325	3 v 3	1.77145	0.000374473	0.0264791	3 v 3	0.411263	0.102304	0.998283	3 v 3	-0.133204	0.278221	0.983699	3 v 3	1.61277	0.020875	0.0609335	3 v 3	0.0486533	0.862582	0.998822	3 v 3	0.226524	0.220647	0.444342	3 v 3	0.158676	0.517877	0.988073	0.680555	-0.102274	0.0255113	0.454635	0.204008	0.610466	0.143814	0.0087284	0.363642	0.884407	-0.334183	0.120159	0.0549219	0.0182661	0.394008	-0.202835	0.43084	0.196884	-0.203852	0.231908	-0.0946474	1.7716	1.71198	1.83076	0.57926	0.127379	0.527149	-0.0782551	-0.309704	-0.0116541	1.73976	1.15425	1.94429	-0.442963	0.237757	0.351165	0.0321696	0.470063	0.177339	0.031837	0.557723	-0.113533	8.57403	7.80864	5.89239	10.9249	9.648	8.2503	10.2674	9.21091	7.71149	10.3456	9.52062	7.72315	9.87083	9.20065	8.18785	10.346	9.43296	8.01402	10.3138	8.9629	7.83668	9.7897	10.1892	8.73471	10.9249	10.2909	9.37069	10.6141	10.0957	9.12386	10.4703	10.0869	8.76022	10.729	9.87329	9.24888	10.4713	10.2859	9.05175	10.6741	9.85502	8.85487	885.1	1167.5	426	1944.1	1252.8	662	1567.3	1094.2	557.9	1418.6	1087.6	433.6	1697.3	937.9	608.4	1419.6	1248.4	530.7	1633.9	926.1	463	381.1	224.2	59.4	1944.1	802.3	304.5	1232.5	592.6	209.6	1301.2	734.5	211.3	936.3	588.4	291.6	1301.5	691.2	258.5	1272.8	499	228.6	9	10	4	9	10	4	9	10	4	9	10	4	9	10	4	9	10	4	9	10	4	High	High	High	High	High	High	High	High	High	High	High	High	High	High	High	High	High	High	High	High	High
A0A3B3IS95, A0A5F9ZHM4, A8MW50, C9J7H8, F5H793, P07195	P07195	P07195	P07195	P07195	LDHB	L-lactate dehydrogenase B chain (LDH-B) (EC 1.1.1.27) (LDH heart subunit) (LDH-H) (Renal carcinoma antigen NY-REN-46)	reviewed	5	FALSE	FALSE	46	High	15	36	14	Human	FALSE	3 v 3	0.489807	0.494375	0.673152	3 v 3	-0.342553	0.456538	0.990665	3 v 3	0.0741043	0.912032	0.9437	3 v 3	0.0405225	0.946022	0.995103	3 v 3	0.504053	0.0329619	0.539376	3 v 3	0.266052	0.241188	0.790145	3 v 3	0.449284	0.71608	0.869761	3 v 3	2.05978	0.0954069	0.149084	3 v 3	-0.354401	0.473644	0.998283	3 v 3	-0.231123	0.733242	0.988683	3 v 3	1.42944	0.0959406	0.137711	3 v 3	0.39711	0.305734	0.998822	3 v 3	0.351164	0.0946246	0.330632	3 v 3	0.630342	0.638539	0.995662	0.235246	1.61666	-0.382486	-0.0403712	-1.08648	0.099188	0.392588	-1.07516	0.904884	0.8056	-0.977562	0.293529	0.400925	0.691434	0.419799	-0.0154026	0.54393	0.26963	-0.570354	2.59422	-0.676015	1.32555	3.43134	1.42246	0.0842982	-1.16305	0.0155526	0.170384	-1.39363	0.529882	1.65983	0.510989	2.11751	-0.0966111	0.911152	0.37679	0.220048	0.583431	0.250013	-0.334276	2.92035	-0.695049	5.79961	8.54998	6.03122	7.20945	10.8183	7.46923	7.29554	10.5877	7.98356	7.12516	11.9813	7.45368	7.36282	9.97212	8.52552	7.67948	9.6444	8.39874	7.45943	9.06097	8.14873	7.01458	10.9309	8.87314	7.20945	11.4611	8.58984	7.64241	11.4724	9.39553	7.24982	12.5475	8.49065	8.2211	10.6448	9.58646	7.80478	10.4973	9.4363	7.82018	9.95332	9.16667	129.3	1952.2	468.9	148	2819.2	385.3	199.8	2841.4	673.5	152.2	5986.7	359.7	298.4	1601	768.8	223.6	1445.4	692.8	226	991.4	574.7	55.7	374.8	65.4	148	1805.6	177.2	157.1	1538.9	253.1	139.6	4043.3	175.3	164.6	1004.4	368.5	205	800.3	337.5	176	534.1	283.8	1	11	4	1	11	4	1	11	4	1	11	4	1	11	4	1	11	4	1	11	4	High	High	High	High	High	High	High	High	High	High	High	High	High	High	High	High	High	High	High	High	High
A0A7P0T8L6, A0A7P0T905, A0A7P0TA76, A0A7P0TB52, A0A7P0TBB1, A0A7P0TBL9, F5GWH2, H7BYZ7, O95573	A0A7P0T8L6, A0A7P0TA76, A0A7P0TBB1, O95573	O95573	A0A7P0TA76	O95573	ACSL3	Fatty acid CoA ligase Acsl3 (Arachidonate--CoA ligase) (EC 6.2.1.15) (Long-chain acyl-CoA synthetase 3) (LACS 3) (Long-chain-fatty-acid--CoA ligase 3) (EC 6.2.1.3) (Medium-chain acyl-CoA ligase Acsl3) (EC 6.2.1.2)	reviewed	5	FALSE	FALSE	12	High	6	10	5	Human	FALSE	3 v 3	-0.257613	0.49641	0.675301	3 v 3	-0.151049	0.651255	0.991777	3 v 3	0.103492	0.200572	0.413388	3 v 3	0.267586	0.379595	0.834313	3 v 3	0.0399854	0.409626	0.746835	3 v 3	-0.182892	0.227675	0.790145	3 v 3	-0.525199	0.0233587	0.222182	3 v 3	1.31059	0.0566294	0.111226	3 v 3	-0.164133	0.654007	0.998283	3 v 3	-0.2002	0.0115617	0.983699	3 v 3	1.65487	0.0134656	0.0531783	3 v 3	-0.0658527	0.813508	0.998822	3 v 3	-0.0975709	0.52362	0.653211	3 v 3	-0.34428	0.202255	0.935592	-0.048726	0.148099	-0.872212	0.0315891	-0.713696	0.22896	0.0207743	0.0820711	0.207632	0.485427	0.527512	-0.21018	-0.0369745	0.0721058	0.0848249	-0.14888	-0.381761	-0.0180339	-0.534153	-0.379414	-0.662032	1.04387	1.95897	0.928917	0.155719	-0.793549	0.14543	-0.201934	-0.236915	-0.161751	1.34208	2.01008	1.61244	-0.535077	0.29285	0.044669	0.0861991	-0.342153	-0.0367586	-0.298209	-0.0511043	-0.683526	5.86542	3.41954	3.37851	7.06501	4.58496	4.45286	6.70736	5.1416	4.14568	6.90929	5.37851	4.30743	6.67243	5.72247	5.03562	7.2937	5.08746	4.9542	7.2075	5.42962	4.99095	7.08215	5.79442	6.21917	7.06501	5.22882	5.57592	7.0542	6.02459	5.55459	7.03342	5.94251	5.34696	7.5306	6.39403	6.09381	7.4187	5.94017	5.99095	7.56758	6.32193	6.00899	135.5	55.5	74.5	133.9	37.5	47.7	132.9	65.1	47	131	61.5	40.7	184.9	84.1	68.3	171.1	61.4	63.6	189.7	80	64.4	58.3	10.7	10.4	133.9	24	21.9	104.5	35.3	17.7	120.2	41.6	19.8	102	52.8	32.8	156.9	34	31	147.8	43.1	31.8	2	1	1	2	1	1	2	1	1	2	1	1	2	1	1	2	1	1	2	1	1	High	High	Not Found	High	High	Not Found	High	High	Not Found	High	High	Not Found	High	High	Not Found	High	High	Not Found	High	High	Not Found
A0A8V8TNZ0, A0A8V8TNZ5, A0A8V8TP92, A0A8V8TP99, A0A8V8TQC0, A0A8V8TQP8, F5H0C7, F5H423, H0YGG7, P61204, P84077	A0A8V8TNZ0, A0A8V8TNZ5, A0A8V8TQC0, A0A8V8TQP8, P61204, P84077	P61204	P61204	P61204	ARF3	ADP-ribosylation factor 3	reviewed	5	FALSE	FALSE	42	High	6	11	3	Human	FALSE	3 v 3	0.643744	0.497312	0.675744	3 v 3	-0.457484	0.433876	0.987636	3 v 3	-0.135303	0.844152	0.907569	3 v 3	0.111602	0.671589	0.930993	3 v 3	0.838676	0.196895	0.646059	3 v 3	0.382096	0.502089	0.874551	3 v 3	0.532143	0.631931	0.825051	3 v 3	2.21689	0.12241	0.175194	3 v 3	-0.46928	0.425652	0.998283	3 v 3	-0.44109	0.532996	0.983699	3 v 3	1.50428	0.0233951	0.0642281	3 v 3	0.731605	0.126918	0.998822	3 v 3	0.466006	0.394569	0.56824	3 v 3	0.712614	0.563	0.994471	0.386788	2.10968	-0.565236	-0.473252	-1.26533	0.366128	-0.175284	-1.16504	0.934412	0.49283	-0.292406	0.134381	1.69869	0.570015	0.247321	-0.302184	1.28386	0.164615	-0.106042	2.40209	-0.699617	1.4821	3.92407	1.2445	-0.348832	-1.34202	0.283009	-0.400671	-1.48359	0.560994	1.35323	1.1958	1.96381	1.20037	0.789775	0.204673	-0.0709359	1.32329	0.145659	0.128867	2.72828	-0.719304	3.9542	6.3733	3.47249	5.08746	8.95536	5	5.03562	8.81378	5.27798	5.4363	10.2974	4.71699	6.50779	8.35887	5.64097	5.23649	8.89239	5.58195	5.30743	7.5691	5.4363	5.17393	8.75389	6.32012	5.08746	9.59824	6.12102	5.38543	9.69853	6.6893	5.56071	10.8636	5.75489	7.36545	9.03149	6.70183	5.36457	9.74534	6.61912	5.66676	8.46148	6.4545	36.1	431.7	79.9	34	775.1	69.6	41.8	830.9	103.2	47.2	1863.2	54	164.9	523.3	104.1	41.2	858.3	98.3	50.8	352.5	87.7	15.5	82.9	11.1	34	496.4	32	32.8	450	38.8	43.3	1258.4	26.3	91	328.3	49.9	37.7	475.2	47.9	39.6	189.9	43.3	1	3	1	1	3	1	1	3	1	1	3	1	1	3	1	1	3	1	1	3	1	High	High	High	High	High	High	High	High	High	High	High	High	High	High	High	High	High	High	High	High	High
J3KQ48, Q9Y3E5	J3KQ48, Q9Y3E5	Q9Y3E5	J3KQ48	Q9Y3E5	PTRH2	Peptidyl-tRNA hydrolase 2, mitochondrial (PTH 2) (EC 3.1.1.29) (Bcl-2 inhibitor of transcription 1)	reviewed	5	FALSE	FALSE	12	High	2	3	2	Human	FALSE	2 v 2	0.199948	0.497651	0.675744	2 v 2	0.0692877	0.887163	0.991777	2 v 2	0.0475576	0.845979	0.907569	2 v 2	0.592974	0.419774	0.853202	2 v 2	0.321056	0.217331	0.67561	2 v 2	0.163076	0.628821	0.905971	2 v 2	-0.393026	0.373352	0.628294	2 v 2	1.65377	0.0631176	0.119519	2 v 2	0.0939001	0.878648	0.998283	2 v 2	-0.22268	0.524206	0.983699	2 v 2	1.76611	0.0506411	0.093031	2 v 2	0.181724	0.592277	0.998822	2 v 2	0.300725	0.292383	0.493839	2 v 2	-0.112332	0.775541	0.995662	0.398426	0.00146989	NA	0.456103	-0.317527	NA	0.240278	-0.145163	NA	1.05259	0.133353	NA	0.435126	0.206987	NA	-0.0841848	0.410337	NA	-0.654169	-0.131883	NA	1.48927	1.81828	NA	0.580526	-0.392725	NA	0.017612	-0.462972	NA	1.90689	1.62532	NA	-0.0621217	0.42557	NA	0.152003	0.449448	NA	-0.417619	0.192956	NA	5.12102	4.23266	NA	7.19081	5.65821	NA	6.6279	5.58796	NA	6.61029	6.05094	NA	6.96578	6.28355	NA	7.17991	6.30743	NA	7.02791	5.85798	NA	6.33628	6.61618	NA	7.19081	6.30012	NA	6.97499	6.47249	NA	6.73471	6.61765	NA	7.824	6.95652	NA	7.30469	7.15987	NA	7.38888	6.74953	NA	80.8	98.1	NA	146.1	78.8	NA	125.8	88.8	NA	106.5	98.2	NA	226.6	124.2	NA	158.1	143	NA	167.6	107.6	NA	34.8	18.8	NA	146.1	50.5	NA	98.9	48.1	NA	97.7	66.3	NA	125	77.9	NA	145	79.2	NA	130.5	58	NA	1	1	NA	1	1	NA	1	1	NA	1	1	NA	1	1	NA	1	1	NA	1	1	NA	High	High	Not Found	High	High	Not Found	High	High	Not Found	High	High	Not Found	High	High	Not Found	High	High	Not Found	High	High	Not Found
J3KRP2, J3KTQ9, J3QLH6, J3QQM1, J3QRR3, J3QRW1, J3QSA9, J3QSE0, P62195	P62195	P62195	P62195	P62195	PSMC5	26S proteasome regulatory subunit 8 (26S proteasome AAA-ATPase subunit RPT6) (Proteasome 26S subunit ATPase 5) (Proteasome subunit p45) (Thyroid hormone receptor-interacting protein 1) (TRIP1) (p45/SUG)	reviewed	5	FALSE	FALSE	52	High	19	55	17	Human	FALSE	3 v 3	0.166348	0.498373	0.676102	3 v 3	0.442343	0.0805994	0.834247	3 v 3	0.120415	0.213756	0.42984	3 v 3	0.296547	0.359741	0.832515	3 v 3	-0.0623341	0.679871	0.84891	3 v 3	-0.0824863	0.372174	0.82355	3 v 3	-0.130198	0.174437	0.431318	3 v 3	1.73652	0.00048204	0.0264791	3 v 3	0.430598	0.135095	0.998283	3 v 3	-0.184771	0.15478	0.983699	3 v 3	1.68593	0.008594	0.0505833	3 v 3	-0.169423	0.442112	0.998822	3 v 3	0.00251519	0.863102	0.899894	3 v 3	0.0505922	0.763787	0.995662	0.571324	-0.0571919	-0.0150881	0.576028	0.174723	0.576277	0.176685	-0.0128818	0.197443	0.785701	-0.0501138	0.154052	-0.0123888	-0.309054	0.134441	-0.226839	-0.0179461	-0.00267364	-0.214377	-0.00707809	-0.169141	1.66254	1.75745	1.78959	0.700625	0.0981446	0.493024	-0.0454423	-0.331336	-0.177535	1.64122	1.43859	1.97799	-0.5102	-0.0895028	0.0914349	0.00823104	0.0213908	-0.0220762	0.0213204	0.318857	-0.188401	9.10093	9.09882	7.08108	11.4641	10.9544	9.3637	10.718	10.5249	8.69314	10.7635	10.8563	8.87067	10.2319	10.4479	9.15051	10.7504	10.5588	9.037	10.7421	10.5374	9.05907	10.3167	11.4797	9.92303	11.4641	11.5973	10.4842	11.0647	11.4097	10.1054	10.8881	11.4225	9.90794	11.09	11.1206	10.2115	10.8756	11.4117	10.0744	11.1024	11.4296	10.0771	1275.4	2855.9	970.8	2825.1	3098.3	1432.4	2142	2720.5	1101.6	1895.1	2744.9	960.7	2179.9	2226.5	1185.7	1878.8	2724.3	1078.2	2198.7	2758.4	1080.2	549.1	548.3	135.4	2825.1	1984.3	658.8	1684.4	1473.4	413.9	1738.3	1853.8	468.1	1202.6	1396.8	568.3	1722.6	1508.4	525.3	1712.8	1486.2	533.4	12	12	7	12	12	7	12	12	7	12	12	7	12	12	7	12	12	7	12	12	7	High	High	High	High	High	High	High	High	High	High	High	High	High	High	High	High	High	High	High	High	High
A0A8I5KXC3, A0A8I5KZ07, A0A8I5QKW4, Q5JR04, Q9HCE1	A0A8I5KXC3, Q5JR04, Q9HCE1	Q9HCE1	Q5JR04	Q9HCE1	MOV10	Helicase MOV-10 (EC 3.6.4.13) (Armitage homolog) (Moloney leukemia virus 10 protein)	reviewed	5	FALSE	FALSE	12	High	9	13	9	Human	FALSE	3 v 3	-0.173124	0.499708	0.677064	3 v 3	-0.081451	0.599439	0.991777	3 v 3	0.0941092	0.330062	0.528306	3 v 3	0.0795607	0.784288	0.962826	3 v 3	0.302045	0.309695	0.725104	3 v 3	0.260867	0.327865	0.80151	3 v 3	-0.252684	0.251685	0.517602	3 v 3	1.40297	0.0361361	0.0903097	3 v 3	-0.0904955	0.689887	0.998283	3 v 3	-0.21283	0.218692	0.983699	3 v 3	1.47546	0.0285182	0.0720023	3 v 3	0.19367	0.573361	0.998822	3 v 3	0.344899	0.12358	0.363475	3 v 3	-0.0724973	0.625902	0.995662	-0.0506684	-0.585658	0.116956	0.171152	-0.272671	-0.142835	0.219407	0.0988396	-0.0359196	0.497401	-0.381576	0.122857	0.181264	-0.0109158	0.735787	-0.0767434	0.23374	0.625604	-0.548069	-0.204083	-0.0059006	1.04072	1.22756	1.94062	0.295456	-0.34455	-0.222392	-0.0026791	-0.216728	-0.419084	1.35352	1.10821	1.96467	-0.316819	0.209362	0.688467	0.158024	0.271974	0.604699	-0.312799	0.119352	-0.0240455	5.71149	4.3147	1.63227	7.04767	5.19771	3.3505	6.74953	5.32553	3.15381	6.75221	5.54226	3.57289	6.74819	5.63227	4.2854	7.22304	5.69488	4.20163	7.06501	5.42291	3.59694	6.92719	6.69627	4.49185	7.04767	5.83794	4.46597	7.09592	6.20945	4.57289	6.87652	6.11061	4.60881	7.60585	6.30378	5.3505	7.34784	6.54844	5.24031	7.42459	6.3147	4.61471	121.7	103.7	22.5	132.3	57.2	22.1	136.8	74	23.8	117.5	69.1	24.4	194.8	79	40.8	162.9	93.6	37.8	171.8	79.6	24.5	52.4	19.9	3.1	132.3	36.7	10.2	107.6	40.1	8.9	107.8	46.6	11.9	107.5	49.6	19.5	149.4	51.8	18.4	133.9	42.9	12.1	2	1	1	2	1	1	2	1	1	2	1	1	2	1	1	2	1	1	2	1	1	High	High	High	High	High	High	High	High	High	High	High	High	High	High	High	High	High	High	High	High	High
A0A8V8TMD9, Q8N122	A0A8V8TMD9, Q8N122	Q8N122	Q8N122	Q8N122	RPTOR	Regulatory-associated protein of mTOR (Raptor) (p150 target of rapamycin (TOR)-scaffold protein)	reviewed	5	FALSE	FALSE	4	High	4	4	4	Human	FALSE	2 v 2	0.0436024	0.5	0.677064	2 v 2	0.173567	0.580798	0.991777	2 v 2	0.224544	0.613711	0.750617	2 v 2	0.514096	0.307765	0.827014	2 v 2	0.251345	0.477123	0.761103	2 v 2	0.428688	0.30358	0.791441	2 v 2	-0.470493	0.285399	0.547668	2 v 2	1.4919	0.131398	0.18382	2 v 2	0.19699	0.653869	0.998283	2 v 2	-0.0461412	0.921649	0.993658	2 v 2	1.68089	0.0154943	0.0555463	2 v 2	0.114254	0.530469	0.998822	2 v 2	0.568031	0.136663	0.378107	2 v 2	-0.188996	0.612815	0.995662	0.0872049	0	NA	0.397909	-0.0507746	NA	0.548031	-0.0989418	NA	0.783988	0.244203	NA	0.485245	0.0174451	NA	0.207215	0.650161	NA	-0.696784	-0.244203	NA	1.17952	1.80428	NA	0.522877	-0.128898	NA	0.326871	-0.419154	NA	1.63998	1.72181	NA	-0.0114956	0.240003	NA	0.444184	0.691878	NA	-0.460454	0.0824622	NA	4.82273	2.74416	NA	6.52513	4.41954	NA	6.32912	4.12928	NA	6.00225	4.54844	NA	6.45121	4.70598	NA	6.90689	5.15785	NA	6.46271	4.46597	NA	6.04002	5.11686	NA	6.52513	5.06609	NA	6.67525	5.01792	NA	6.12722	5.11686	NA	7.30925	5.37851	NA	7.03122	6.01123	NA	6.824	5.36107	NA	65.8	34.7	NA	92.1	33.5	NA	102.2	32.4	NA	69.9	34.7	NA	158.6	41.6	NA	130.8	64.5	NA	113.3	41.1	NA	28.3	6.7	NA	92.1	21.4	NA	80.4	17.5	NA	64.1	23.4	NA	87.5	26.1	NA	120	35.7	NA	88.2	22.1	NA	1	1	NA	1	1	NA	1	1	NA	1	1	NA	1	1	NA	1	1	NA	1	1	NA	High	High	Not Found	High	High	Not Found	High	High	Not Found	High	High	Not Found	High	High	Not Found	High	High	Not Found	High	High	Not Found
C9J1C5, C9JLI6, H0YMV8, P42677, Q71UM5	P42677	P42677	P42677	P42677	RPS27	Small ribosomal subunit protein eS27 (40S ribosomal protein S27) (Metallopan-stimulin 1) (MPS-1)	reviewed	5	FALSE	FALSE	39	High	4	18	4	Human	FALSE	3 v 3	-0.395714	0.500731	0.677433	3 v 3	0.431862	0.281577	0.897974	3 v 3	0.518918	0.10313	0.311609	3 v 3	-0.0362073	0.954853	0.995898	3 v 3	0.381025	0.0818135	0.5583	3 v 3	0.379109	0.0142754	0.790145	3 v 3	-0.359506	0.049116	0.273927	3 v 3	1.17488	0.0521087	0.106012	3 v 3	0.419743	0.361005	0.998283	3 v 3	0.21351	0.425831	0.983699	3 v 3	1.3533	0.0413258	0.084128	3 v 3	0.273794	0.132297	0.998822	3 v 3	0.464117	0.0580534	0.29004	3 v 3	-0.178424	0.115899	0.827119	0.507475	-0.538124	-1.15649	0.959866	-0.0627453	0.398467	0.853127	0.231564	0.472062	1.00316	-0.165238	-0.946541	0.613486	0.267669	0.261919	0.439742	0.408224	0.28936	-0.495683	-0.372886	-0.209951	1.59958	1.27657	0.648483	1.08427	-0.140048	0.315013	0.630766	-0.0871054	0.0968686	1.8597	1.32285	0.877353	0.115104	0.48736	0.218918	0.674424	0.447746	0.27018	-0.260123	-0.0462803	-0.22887	5.61765	6.54998	7.39318	8.3015	7.6865	8.35667	7.848	7.73944	8.13853	7.21723	7.82655	8.04166	7.59246	8.36019	8.48945	8.15178	8.32057	8.54071	7.47735	7.87283	8.27053	6.83415	8.93044	10.2352	8.3015	8.32957	9.47715	8.19476	8.62388	9.55075	7.34163	8.39232	9.07868	8.4508	9.03287	9.55055	8.27705	9.17343	9.578	7.83731	8.7652	9.28864	114.1	487.9	1205.3	315.5	321.7	712.7	293	394.5	750	162.2	336	540.7	349.9	523.8	749.9	310.2	577.4	764.3	228.7	435.1	625.4	49.1	93.7	168.1	315.5	206	327.8	230.4	213.7	281.8	148.8	227	263.5	193	328.6	359.4	284.4	319.7	372.4	178.2	234.4	308.8	1	3	3	1	3	3	1	3	3	1	3	3	1	3	3	1	3	3	1	3	3	High	High	High	High	High	High	High	High	High	High	High	High	High	High	High	High	High	High	High	High	High
H3BMQ8, H3BPS8, H3BQN4, H3BR04, H3BR68, H3BU78, H3BUH7, J3KPS3, P00883, P04075	J3KPS3, P04075	P04075	P04075	P04075	ALDOA	Fructose-bisphosphate aldolase A (EC 4.1.2.13) (Lung cancer antigen NY-LU-1) (Muscle-type aldolase)	reviewed	5	FALSE	FALSE	52	High	18	60	13	Human	FALSE	3 v 3	-0.277071	0.501735	0.678169	3 v 3	0.0153304	0.951476	0.992734	3 v 3	0.316687	0.403919	0.594042	3 v 3	0.326983	0.243799	0.797888	3 v 3	0.697955	0.246301	0.691931	3 v 3	0.603864	0.0648566	0.790145	3 v 3	-0.604054	0.379418	0.634918	3 v 3	1.29287	0.122181	0.175035	3 v 3	0.00372887	0.990107	0.998283	3 v 3	0.0115807	0.972251	0.993658	3 v 3	1.71622	0.029598	0.0731041	3 v 3	0.590783	0.184742	0.998822	3 v 3	0.688849	0.02292	0.223241	3 v 3	-0.423351	0.563462	0.994471	-0.584051	0.40367	-0.650832	0.268902	-0.429486	0.206575	0.406673	-0.244912	0.788299	0.556036	-0.0716772	0.496591	1.51969	0.508833	0.0653387	0.300731	0.853332	0.65753	-1.14009	0.475347	-1.14742	0.507054	2.21813	1.15342	0.393637	-0.505959	0.123508	0.184723	-0.563421	0.413441	1.41154	1.4169	2.32022	1.02189	0.728447	0.0220091	0.535822	0.892727	0.637998	-0.904484	0.801231	-1.1668	8.41151	7.44543	5.66676	9.3122	9.1576	6.94369	9.10329	9.10014	7.23362	8.91857	9.66356	6.82018	10.8449	9.59077	8.00899	10.3589	9.75505	8.62498	9.82305	8.86233	7.98698	9.62735	9.82623	8.50819	9.3122	9.80041	8.06393	9.44997	9.98499	8.64566	9.0433	10.2299	7.85736	11.7031	10.2634	9.07012	10.4841	10.6079	9.66231	10.1834	9.75455	9.00478	790.9	907.8	364.1	635.7	891.7	267.6	699.4	1013.4	400.5	527.6	1200.9	231.9	3334.1	1229.1	537.5	1432.3	1560.6	810.3	1162.8	863.8	513.7	340.5	174.3	50.8	635.7	571.1	123.1	550	548.8	150.5	483.9	811	113	1839.3	771.1	257.6	1313.2	864.1	394.8	905.8	465.4	253.7	7	7	4	7	7	4	7	7	4	7	7	4	7	7	4	7	7	4	7	7	4	High	High	High	High	High	High	High	High	High	High	High	High	High	High	High	High	High	High	High	High	High
A0A6I8PRN4, A0A6I8PRT6, A0A6I8PTT9, Q06210	Q06210	Q06210	Q06210	Q06210	GFPT1	Glutamine--fructose-6-phosphate aminotransferase [isomerizing] 1 (EC 2.6.1.16) (D-fructose-6-phosphate amidotransferase 1) (Glutamine:fructose-6-phosphate amidotransferase 1) (GFAT 1) (GFAT1) (Hexosephosphate aminotransferase 1)	reviewed	5	FALSE	FALSE	20	High	12	16	11	Human	FALSE	2 v 2	-0.469625	0.502966	0.679211	2 v 2	-0.220176	0.529279	0.991777	2 v 2	0.112438	0.0117622	0.21743	2 v 2	-0.522101	0.602319	0.915134	2 v 2	0.268421	0.0716161	0.539376	2 v 2	0.169239	0.70209	0.909567	2 v 2	0.0524755	0.868346	0.943282	2 v 2	0.984281	0.0722457	0.130027	2 v 2	-0.196615	0.667955	0.998283	2 v 2	-0.158188	0.18125	0.983699	2 v 2	0.651045	0.355849	0.371441	2 v 2	0.128854	0.796158	0.998822	2 v 2	0.305673	0.418734	0.577166	2 v 2	0.333237	0.461358	0.983236	0.00439679	-0.943647	NA	0.0212445	-0.461596	NA	0.11036	0.114516	NA	0.202041	-1.24624	NA	0.238097	0.298745	NA	-0.165625	0.504103	NA	-0.197644	0.302595	NA	1.09646	0.8721	NA	0.145529	-0.538759	NA	-0.111893	-0.204482	NA	1.05828	0.24381	NA	-0.259722	0.517429	NA	0.0695409	0.541805	NA	0.0381832	0.62829	NA	6.81762	5.79181	NA	8.05961	6.12516	NA	7.80219	6.45943	NA	7.91409	6.66391	NA	7.61618	6.55305	NA	7.94544	6.57743	NA	7.8759	6.03562	NA	8.03397	8.17343	NA	8.05961	6.76818	NA	8.14873	7.3443	NA	8.03837	7.22978	NA	8.47411	7.22593	NA	8.07039	7.43129	NA	8.23601	6.92719	NA	262.1	288.7	NA	266.8	109	NA	283.8	162.5	NA	262.9	150.1	NA	355.6	149.7	NA	268.8	172.6	NA	301.5	121.7	NA	112.8	55.4	NA	266.8	69.8	NA	223.2	88	NA	241.2	101.4	NA	196.2	93.9	NA	246.5	95.5	NA	234.9	65.6	NA	4	1	NA	4	1	NA	4	1	NA	4	1	NA	4	1	NA	4	1	NA	4	1	NA	High	High	Medium	High	High	Medium	High	High	Medium	High	High	Medium	High	High	Medium	High	High	Medium	High	High	Medium
K7EKM6, K7EL16, K7EMM7, K7EN20, K7ERT9, Q9NZL4	Q9NZL4	Q9NZL4	Q9NZL4	Q9NZL4	HSPBP1	Hsp70-binding protein 1 (HspBP1) (Heat shock protein-binding protein 1) (Hsp70-binding protein 2) (HspBP2) (Hsp70-interacting protein 1) (Hsp70-interacting protein 2)	reviewed	5	FALSE	FALSE	59	High	14	43	14	Human	FALSE	3 v 3	0.409783	0.504133	0.679555	3 v 3	0.165865	0.119108	0.83509	3 v 3	0.397807	0.0137078	0.21743	3 v 3	1.14276	0.203198	0.768485	3 v 3	-0.23337	0.479648	0.761103	3 v 3	0.0315721	0.812009	0.943382	3 v 3	-0.732977	0.0416467	0.265023	3 v 3	1.97909	0.0399959	0.0950589	3 v 3	0.154176	0.242642	0.998283	3 v 3	0.0928619	0.237143	0.983699	3 v 3	2.53153	0.0423771	0.0850337	3 v 3	-0.340582	0.54403	0.998822	3 v 3	0.116477	0.118455	0.363475	3 v 3	-0.552433	0.0761605	0.723912	1.01671	-0.598126	0.810761	0.172105	0.0537271	0.271763	0.407274	0.311976	0.474172	2.05859	-0.0204299	1.39012	-0.77444	0.0160132	0.0583175	-0.201661	0.144353	0.152024	-1.04187	-0.577696	-0.579361	2.10726	1.21685	2.61317	0.297087	-0.0230563	0.188498	0.185627	-0.00679316	0.0997522	2.91385	1.46859	3.21214	-1.27206	0.235378	0.0149327	0.0332846	0.183485	0.132661	-0.80659	-0.251742	-0.598968	6.34518	7.78005	5.1819	8.74953	8.97384	7.98356	8.63807	8.9901	7.89482	8.45245	8.9969	7.79507	7.98698	9.48402	8.40897	9.29232	9.43212	8.52669	9.25904	9.24864	8.39403	7.56071	10.1611	8.02181	8.74953	9.61673	9.10434	8.9847	9.87498	9.30675	8.57743	9.56301	8.83257	8.84486	10.1567	9.47025	9.41764	10.2851	9.56396	9.6193	10.1407	9.41193	188.8	1145	259.9	430.4	785.1	550.4	506.6	939	633.3	382	756.4	455.9	459.8	1141.5	709.3	683.9	1247.7	756.9	786.5	1128.9	681.2	81.3	219.8	36.3	430.4	502.8	253.1	398.4	508.5	238	350.3	510.9	222.1	253.7	716.1	339.9	627	690.8	368.8	612.7	608.3	336.4	6	7	6	6	7	8	6	7	8	6	7	8	6	7	8	6	7	8	6	7	8	High	High	High	High	High	High	High	High	High	High	High	High	High	High	High	High	High	High	High	High	High
Q5TBG5, Q99436	Q99436	Q99436	Q99436	Q99436	PSMB7	Proteasome subunit beta type-7 (EC 3.4.25.1) (Macropain chain Z) (Multicatalytic endopeptidase complex chain Z) (Proteasome subunit Z)	reviewed	5	FALSE	FALSE	14	High	3	7	3	Human	FALSE	2 v 2	0.355942	0.504453	0.679555	2 v 2	0.158718	0.546867	0.991777	2 v 2	0.115232	0.773172	0.859721	2 v 2	-0.0672871	0.550553	0.901175	2 v 2	0.837034	0.381362	0.740379	2 v 2	0.566098	0.46293	0.860854	2 v 2	0.42323	0.512279	0.748098	2 v 2	1.80855	0.241808	0.278107	2 v 2	0.182832	0.636755	0.998283	2 v 2	-0.154793	0.7402	0.988683	2 v 2	1.1041	0.134641	0.174596	2 v 2	0.698187	0.188524	0.998822	2 v 2	0.704005	0.332644	0.52925	2 v 2	0.704452	0.383819	0.957622	-0.00501517	0.7169	NA	0.342711	-0.0252753	NA	0.424843	-0.194378	NA	0.0116347	-0.146209	NA	1.4085	0.265564	NA	0.0623659	1.06983	NA	-0.0166499	0.863109	NA	1.08655	2.53056	NA	0.467709	-0.102045	NA	0.203221	-0.512808	NA	0.867046	1.34116	NA	0.911208	0.485167	NA	0.298563	1.10945	NA	0.219504	1.1894	NA	6.21723	5.96809	NA	7.77149	8.3966	NA	7.507	7.98584	NA	7.30378	8.49865	NA	7.99548	7.79442	NA	7.38284	8.4187	NA	7.08428	7.30925	NA	7.43379	8.34784	NA	7.77149	9.03947	NA	7.85362	8.87036	NA	7.42878	9.06474	NA	8.85393	8.4672	NA	7.50779	9.27146	NA	7.44543	8.20163	NA	172.9	325.8	NA	218.5	526.2	NA	231.3	468	NA	172.3	535.5	NA	462.7	353.9	NA	182	618	NA	174.3	294.4	NA	74.4	62.6	NA	218.5	337	NA	181.9	253.5	NA	158	361.7	NA	255.2	222	NA	166.9	342.2	NA	135.7	158.6	NA	2	3	NA	2	3	NA	2	3	NA	2	3	NA	2	3	NA	2	3	NA	2	3	NA	High	High	High	High	High	High	High	High	High	High	High	High	High	High	High	High	High	High	High	High	High
A0A087X0X3, M0QY96, M0QYL3, M0QYQ7, M0QZM1, M0R019, M0R0N3, M0R0Y6, M0R2I7, M0R2T0, P52272	P52272	P52272	P52272	P52272	HNRNPM	Heterogeneous nuclear ribonucleoprotein M (hnRNP M)	reviewed	5	FALSE	FALSE	43	High	30	70	30	Human	FALSE	3 v 3	-0.258515	0.504602	0.679555	3 v 3	0.0468593	0.869124	0.991777	3 v 3	0.343694	0.105663	0.316877	3 v 3	-0.215218	0.780164	0.962007	3 v 3	0.264898	0.445004	0.747846	3 v 3	0.310591	0.558134	0.89003	3 v 3	-0.0432971	0.925617	0.965777	3 v 3	1.31166	0.0203056	0.069264	3 v 3	0.0350409	0.917875	0.998283	3 v 3	0.0384213	0.828618	0.988683	3 v 3	1.17399	0.0987431	0.139831	3 v 3	0.15792	0.756811	0.998822	3 v 3	0.395681	0.40351	0.574015	3 v 3	0.137668	0.770959	0.995662	0.264109	-0.198318	-0.841337	0.391201	-0.44165	0.191026	0.565719	0.146831	0.318532	1.11588	-0.682529	-1.07901	-0.22702	0.276388	0.745326	-0.566222	0.889776	0.60822	-0.851774	0.484212	0.237672	1.35537	1.61638	0.96323	0.515757	-0.518247	0.107613	0.343632	-0.171711	-0.0566568	1.97138	0.806145	0.744445	-0.724837	0.496	0.702597	-0.331223	0.929163	0.589101	-0.616018	0.810238	0.218785	8.72758	8.61508	7.92125	10.5987	9.71321	8.99209	10.4266	10.0598	8.82782	10.0829	10.2315	8.88448	9.97413	9.91722	9.36829	10.3677	10.3504	9.25479	10.699	9.42122	8.66569	9.94339	10.996	10.7629	10.5987	10.356	10.1126	10.7732	10.9445	10.2401	10.2075	10.7977	9.92154	10.8323	10.5898	10.4292	10.4931	11.2032	10.2921	11.0593	10.3134	9.68387	984.6	2042.3	1737.6	1550.7	1310.6	1107.1	1750.1	1970.7	1209.4	1182.4	1780	969.8	1823.2	1541.2	1378.8	1441.2	2357.8	1253.8	2133.9	1272.5	822.5	423.9	392.1	242.4	1550.7	839.4	509.2	1376.3	1067.3	454.4	1084.6	1202.2	472.6	1005.8	966.9	660.9	1321.3	1305.5	610.9	1662.3	685.6	406.1	10	8	6	10	8	6	10	8	6	10	8	6	10	8	6	10	8	6	10	8	6	High	High	High	High	High	High	High	High	High	High	High	High	High	High	High	High	High	High	High	High	High
P61758	P61758	P61758	P61758	P61758	VBP1	Prefoldin subunit 3 (HIBBJ46) (von Hippel-Lindau-binding protein 1) (VBP-1) (VHL-binding protein 1)	reviewed	5	FALSE	FALSE	58	High	11	35	11	Human	FALSE	3 v 3	-0.133294	0.505181	0.679715	3 v 3	-0.0265182	0.88851	0.991777	3 v 3	0.295392	0.0978355	0.307542	3 v 3	0.624238	0.0771504	0.674189	3 v 3	0.0224223	0.747105	0.884074	3 v 3	0.124722	0.519029	0.883416	3 v 3	-0.757532	0.0672871	0.306832	3 v 3	1.43687	0.0242693	0.0745235	3 v 3	-0.0383157	0.861115	0.998283	3 v 3	-0.0100306	0.917075	0.993658	3 v 3	2.01358	0.00533018	0.0463098	3 v 3	-0.0845921	0.783555	0.998822	3 v 3	0.209985	0.254928	0.473062	3 v 3	-0.576704	0.181772	0.89816	0.00775767	0.0555551	-0.463195	0.0522886	-0.347255	0.215412	0.258476	0.143836	0.483864	0.989437	0.399361	0.483915	-0.0955082	0.106019	0.0567562	-0.11235	0.43135	0.0551652	-0.98168	-0.343806	-0.947111	1.09854	1.87085	1.34122	0.176744	-0.42383	0.132139	0.036253	-0.175262	0.108917	1.84421	1.88887	2.30764	-0.593271	0.325684	0.0138104	0.123014	0.471027	0.0359157	-0.745671	-0.0180227	-0.96642	7.08534	5.44294	5.92837	8.36063	6.88996	7.40173	8.22014	7.13853	7.37851	8.18388	7.31379	7.26959	8.33628	7.6575	8.24982	9.05257	7.80284	8.27193	8.92955	7.33181	8.23601	8.30058	7.82464	8.77017	8.36063	7.53294	8.52239	8.56682	8.02403	8.79084	8.30834	7.8802	8.30697	9.19451	8.33002	9.31084	9.17767	8.65535	9.30925	9.29002	8.224	9.25408	315.3	226.7	436.6	328.7	185.2	367.7	379.2	260.3	442.9	317	235.6	316.7	585.9	321.8	635.1	579.1	403.2	634.4	626	299	610.6	135.8	43.5	60.9	328.7	118.6	169.1	298.2	140.9	166.4	290.8	159.1	154.3	323.2	201.9	304.4	531	223.3	309.1	487.6	161.1	301.5	4	4	5	4	4	5	4	4	5	4	4	5	4	4	5	4	4	5	4	4	5	High	High	High	High	High	High	High	High	High	High	High	High	High	High	High	High	High	High	High	High	High
D6RAF8, D6RBQ9, D6RD83, D6RF44, H0Y8G5, H0YA96, Q14103	H0YA96	H0YA96	H0YA96	H0YA96	HNRNPD	Heterogeneous nuclear ribonucleoprotein D	unreviewed	1	FALSE	FALSE	53	High	12	34	9	Human	FALSE	3 v 3	0.184024	0.506167	0.679916	3 v 3	0.0522909	0.819722	0.991777	3 v 3	0.136145	0.528603	0.690247	3 v 3	0.390027	0.48071	0.873216	3 v 3	-0.0127093	0.980818	0.991458	3 v 3	-0.183204	0.720221	0.920176	3 v 3	-0.206003	0.546623	0.777384	3 v 3	1.7541	0.00306769	0.0443229	3 v 3	0.0407025	0.888233	0.998283	3 v 3	-0.169015	0.483281	0.983699	3 v 3	1.77933	0.0186074	0.0584595	3 v 3	-0.119816	0.873891	0.998822	3 v 3	-0.0981902	0.814889	0.866776	3 v 3	-0.0252273	0.946635	0.995662	0.605431	0.129241	-0.182599	0.355391	-0.329903	0.131385	0.361279	-0.219942	0.267099	1.28705	-0.178914	0.061941	-0.949137	0.431136	0.479873	-1.06972	0.201762	0.318346	-0.681624	0.308155	-0.24454	1.6968	1.94395	1.62155	0.479945	-0.406403	0.0485655	0.139286	-0.538452	-0.10788	2.14253	1.30988	1.88556	-1.44699	0.650728	0.43682	-0.834627	0.241148	0.298908	-0.445728	0.634063	-0.264017	7.13545	7.80542	5.99095	9.3122	9.34296	7.66107	8.97154	9.21091	7.50462	8.83226	9.74937	7.6125	7.83099	9.76603	8.31334	8.44336	9.35645	8.17542	9.27798	9.1153	7.87652	8.35138	10.1864	8.83257	9.3122	9.9857	8.78136	9.31809	10.0957	8.91707	8.95681	10.3156	8.64997	8.6893	10.4386	9.37439	8.56872	10.2092	9.21286	9.63844	10.0074	8.89451	326.6	1165.2	455.9	635.7	1013.9	440	638.3	1094.2	483.4	496.9	1274.4	401.7	412.8	1387.8	663.7	379.7	1183.8	593.4	797	1029.3	475.9	140.6	223.7	63.6	635.7	649.4	202.4	502	592.6	181.6	455.8	860.7	195.7	227.7	870.7	318.1	348.1	655.5	289.1	620.8	554.6	235	3	7	2	3	7	2	3	7	2	3	7	2	3	7	2	3	7	2	3	7	2	High	High	High	High	High	High	High	High	High	High	High	High	High	High	High	High	High	High	High	High	High
P08579	P08579	P08579	P08579	P08579	SNRPB2	U2 small nuclear ribonucleoprotein B'' (U2 snRNP B'')	reviewed	5	FALSE	FALSE	21	High	6	14	4	Human	FALSE	2 v 2	-0.416282	0.506252	0.679916	2 v 2	0.0385152	0.901607	0.991777	2 v 2	0.28447	0.258669	0.472324	2 v 2	-0.0382208	0.962319	0.998161	2 v 2	0.240186	0.0614968	0.539376	2 v 2	0.223872	0.532348	0.889927	2 v 2	-0.378061	0.33607	0.5966	2 v 2	1.03669	0.0385149	0.0934096	2 v 2	0.062616	0.886582	0.998283	2 v 2	0.0139784	0.948012	0.993658	2 v 2	1.13381	0.179548	0.213864	2 v 2	0.101215	0.835079	0.998822	2 v 2	0.361233	0.25059	0.472071	2 v 2	-0.0971263	0.776918	0.995662	0.00825776	-0.840822	NA	0.285728	-0.208697	NA	0.406866	0.162075	NA	0.606766	-0.683207	NA	0.216912	0.26346	NA	-0.0239903	0.471735	NA	-0.598508	-0.157615	NA	1.09948	0.973892	NA	0.410354	-0.285122	NA	0.184769	-0.156812	NA	1.46234	0.805284	NA	-0.280711	0.483141	NA	0.211213	0.511253	NA	-0.362861	0.168608	NA	7.49185	7.12309	NA	9.00169	7.81186	NA	8.7761	7.94017	NA	8.59134	8.09698	NA	8.67349	8.41151	NA	9.16541	8.43962	NA	8.9542	7.92837	NA	8.7077	9.50402	NA	9.00169	8.4545	NA	9.12283	8.82528	NA	8.71596	8.6632	NA	9.53138	9.08428	NA	9.29048	9.29255	NA	9.31447	8.82082	NA	418.1	726.1	NA	512.6	350.8	NA	557.5	453.6	NA	420.5	405.4	NA	740	542.8	NA	626.2	627.1	NA	636.7	452.2	NA	180	139.4	NA	512.6	224.7	NA	438.4	245.6	NA	385.7	273.8	NA	408.3	340.5	NA	574.2	347.2	NA	496	243.6	NA	3	2	NA	3	2	NA	3	2	NA	3	2	NA	3	2	NA	3	2	NA	3	2	NA	High	High	High	High	High	High	High	High	High	High	High	High	High	High	High	High	High	High	High	High	High
A0A7I2V3Z0, A0A7I2V5S1, A0A8V8TMY4, B1APP6, H0Y3Y3, Q01813, Q5VSR5, V9GY25, V9GYV7	A0A7I2V3Z0, A0A8V8TMY4, Q01813	Q01813	A0A7I2V3Z0	Q01813	PFKP	ATP-dependent 6-phosphofructokinase, platelet type (ATP-PFK) (PFK-P) (EC 2.7.1.11) (6-phosphofructokinase type C) (Phosphofructo-1-kinase isozyme C) (PFK-C) (Phosphohexokinase)	reviewed	5	FALSE	FALSE	11	High	7	13	5	Human	FALSE	2 v 2	0.38932	0.507199	0.680568	2 v 2	-0.0300459	0.941092	0.992734	2 v 2	0.0356718	0.92071	0.948726	2 v 2	0.385536	0.680244	0.933123	2 v 2	0.991373	0.232126	0.686518	2 v 2	0.50046	0.0586384	0.790145	2 v 2	0.00378398	0.992068	0.995406	2 v 2	1.84099	0.0127709	0.0630074	2 v 2	-0.00677906	0.989857	0.998283	2 v 2	-0.234331	0.609968	0.983699	2 v 2	1.55569	0.155235	0.192999	2 v 2	0.852592	0.453999	0.998822	2 v 2	0.637859	0.0509778	0.278341	2 v 2	0.285303	0.564705	0.994471	0.787546	-0.00890555	NA	0.293731	-0.353823	NA	0.320598	-0.249254	NA	1.08746	-0.31639	NA	0.612977	1.36977	NA	0.454232	0.546688	NA	-0.299916	0.307484	NA	1.87793	1.80405	NA	0.418658	-0.432216	NA	0.0990523	-0.567714	NA	1.94273	1.16864	NA	0.115096	1.59009	NA	0.689046	0.586673	NA	-0.0648056	0.635412	NA	5.24413	4.64386	NA	7.54071	6.01569	NA	7.2211	5.8802	NA	7.12205	6.44791	NA	7.30195	7.40259	NA	7.8759	6.39917	NA	7.18686	5.8125	NA	6.45943	7.02237	NA	7.54071	6.65964	NA	7.56758	6.76421	NA	7.24698	7.01346	NA	8.15987	8.07575	NA	8.00113	7.25267	NA	7.54689	6.70598	NA	88	130	NA	186.2	101.1	NA	189.7	108.7	NA	151.9	129.2	NA	286	269.8	NA	256.2	152.5	NA	187	104.4	NA	37.9	25	NA	186.2	64.7	NA	149.2	58.9	NA	139.3	87.3	NA	157.8	169.2	NA	234.9	84.4	NA	145.7	56.2	NA	2	2	NA	2	2	NA	2	2	NA	2	2	NA	2	2	NA	2	2	NA	2	2	NA	High	High	Not Found	High	High	Not Found	High	High	Not Found	High	High	Not Found	High	High	Not Found	High	High	Not Found	High	High	Not Found
D6R9I7, D6RD47, D6RDJ2, D6RIX0, O60522, P62266	P62266	P62266	P62266	P62266	RPS23	Small ribosomal subunit protein uS12 (40S ribosomal protein S23)	reviewed	5	FALSE	FALSE	34	High	7	30	7	Human	FALSE	3 v 3	-0.195726	0.508657	0.681905	3 v 3	0.332744	0.198312	0.87706	3 v 3	0.446592	0.0718715	0.270123	3 v 3	0.360724	0.333164	0.830594	3 v 3	0.270868	0.0564865	0.539376	3 v 3	0.291147	0.0252581	0.790145	3 v 3	-0.55645	0.111463	0.364455	3 v 3	1.37438	0.000220969	0.0264791	3 v 3	0.320983	0.250539	0.998283	3 v 3	0.141416	0.346181	0.983699	3 v 3	1.75002	0.0326848	0.0757774	3 v 3	0.1638	0.591371	0.998822	3 v 3	0.376155	0.00658812	0.194696	3 v 3	-0.37564	0.345147	0.951055	0.292812	-0.479459	-0.400531	0.412508	-0.00303512	0.58876	0.433984	0.233789	0.672003	0.73027	-0.19999	0.551893	0.151822	0.276141	0.384641	0.197257	0.330127	0.346056	-0.437457	-0.279469	-0.952424	1.38398	1.33518	1.40398	0.53712	-0.0795933	0.505422	0.211889	-0.0847415	0.2971	1.58574	1.28861	2.37571	-0.345892	0.495712	0.341581	0.43231	0.369508	0.326646	-0.20176	0.0465702	-0.97173	8.95565	8.25597	7.81954	10.8767	9.51156	9.72894	10.5515	9.50641	9.52062	10.3396	9.59115	9.22352	10.1955	10.0403	10.5368	10.9737	9.91409	10.5219	10.5414	9.54458	10.1952	10.1714	10.6368	10.6613	10.8767	10.1543	10.8496	10.8982	10.3911	10.9328	10.4642	10.1573	10.2608	11.0535	10.713	11.5979	11.099	10.7669	11.5593	10.9017	10.4368	11.2132	1153.2	1592.2	1619.5	1880.3	1139.6	1845.2	1908.5	1342.9	1954.8	1412.7	1142	1226.9	2125.4	1678.5	3099.6	2193.4	1742.5	3017.8	1913.1	1386.1	2374.2	496.5	305.7	225.9	1880.3	729.9	848.6	1500.8	727.3	734.5	1295.8	771.3	597.8	1172.6	1053	1485.6	2011	964.8	1470.3	1490.3	746.8	1172.4	5	4	5	5	4	5	5	4	5	5	4	5	5	4	5	5	4	5	5	4	5	High	High	High	High	High	High	High	High	High	High	High	High	High	High	High	High	High	High	High	High	High
A0A087WSW7, A0A0B4J1V9, B1ALG6, F6RPV8, Q76H82, Q9NRZ9	A0A0B4J1V9, Q9NRZ9	Q9NRZ9	Q9NRZ9	Q9NRZ9	HELLS	Lymphoid-specific helicase (EC 3.6.4.-) (Proliferation-associated SNF2-like protein) (SWI/SNF2-related matrix-associated actin-dependent regulator of chromatin subfamily A member 6)	reviewed	5	FALSE	FALSE	9	High	7	8	7	Human	FALSE	2 v 2	0.271937	0.509329	0.682186	2 v 2	0.187268	0.0366447	0.834247	2 v 2	0.243562	0.123205	0.334991	2 v 2	0.489131	0.317503	0.830594	2 v 2	-0.0244576	0.941518	0.977579	2 v 2	-0.0817514	0.549606	0.89003	2 v 2	-0.217194	0.0398595	0.257902	2 v 2	1.72617	0.0305517	0.0837195	2 v 2	0.211111	0.309793	0.998283	2 v 2	-0.0271126	0.825446	0.988683	2 v 2	1.66229	0.0195412	0.0599447	2 v 2	-0.163098	0.331751	0.998822	2 v 2	0.0562414	0.819169	0.868388	2 v 2	0.0638792	0.294556	0.946206	0.551963	-0.00808882	NA	0.198059	0.176477	NA	0.291296	0.195828	NA	0.75554	0.222722	NA	0.24103	-0.289946	NA	0.0138472	-0.17735	NA	-0.203577	-0.23081	NA	1.64326	1.80907	NA	0.322801	0.0994213	NA	0.0692797	-0.123505	NA	1.61125	1.71333	NA	-0.256722	-0.069473	NA	0.248887	-0.136404	NA	0.0320162	0.0957422	NA	6.98755	4.58496	NA	8.95361	6.49346	NA	8.70009	6.27053	NA	8.63081	6.39403	NA	8.34207	6.22882	NA	8.84768	6.16189	NA	8.5988	6.29829	NA	8.20359	6.96809	NA	8.95361	7.13648	NA	9.04685	7.15583	NA	8.75556	6.96	NA	9.20016	6.90087	NA	8.97298	7.01346	NA	8.95913	7.19081	NA	294.8	125.2	NA	495.8	140.7	NA	528.9	142.6	NA	432.2	124.5	NA	588.2	119.5	NA	502.5	129.2	NA	497.7	146.1	NA	126.9	24	NA	495.8	90.1	NA	415.9	77.2	NA	396.4	84.1	NA	324.5	75	NA	460.7	71.6	NA	387.7	78.7	NA	3	1	NA	3	1	NA	3	1	NA	3	1	NA	3	1	NA	3	1	NA	3	1	NA	High	High	Not Found	High	High	Not Found	High	High	Not Found	High	High	Not Found	High	High	Not Found	High	High	Not Found	High	High	Not Found
A0A087WUX6, A0A087WX59, Q16186	Q16186	Q16186	Q16186	Q16186	ADRM1	Proteasomal ubiquitin receptor ADRM1 (110 kDa cell membrane glycoprotein) (Gp110) (Adhesion-regulating molecule 1) (ARM-1) (Proteasome regulatory particle non-ATPase 13) (hRpn13) (Rpn13 homolog)	reviewed	5	FALSE	FALSE	18	High	6	18	6	Human	FALSE	3 v 3	-0.325772	0.510149	0.682561	3 v 3	0.447583	0.0836553	0.834247	3 v 3	0.138656	0.207923	0.421753	3 v 3	-0.335392	0.599459	0.915134	3 v 3	0.0423399	0.823063	0.922322	3 v 3	-0.054211	0.821249	0.947742	3 v 3	0.00962029	0.954641	0.979116	3 v 3	1.24378	0.0186422	0.0676574	3 v 3	0.436316	0.120733	0.998283	3 v 3	-0.165837	0.074881	0.983699	3 v 3	1.05369	0.0761691	0.11981	3 v 3	-0.0644015	0.833181	0.998822	3 v 3	0.0317215	0.840399	0.884796	3 v 3	0.190087	0.4436	0.983236	0.492513	-0.689755	-0.780073	0.515751	0.181367	0.645632	0.0579705	0.0683428	0.289656	0.745778	-0.955337	-0.796618	-0.0811061	-0.163843	0.371969	-0.47574	0.173638	0.139469	-0.253266	0.265582	0.0165448	1.58336	1.12414	1.02385	0.640523	0.105021	0.563404	-0.163916	-0.250137	-0.0834562	1.60118	0.532685	1.02722	-0.578896	0.055696	0.329995	-0.240792	0.213237	0.122719	-0.0178195	0.591454	-0.00337473	7.49105	6.8125	4.39232	9.71493	8.04166	5.97957	8.91049	7.6865	5.33271	9.07441	7.93664	5.41616	8.51333	7.40088	5.74953	8.85144	7.55842	5.54226	9.09223	7.34518	5.41954	8.70667	9.19279	7.23458	9.71493	8.6844	7.10014	9.25715	8.57137	6.74416	9.19918	8.50303	6.4545	9.37134	8.07361	6.80993	8.97671	8.41109	6.57743	9.45245	8.23745	6.43796	417.8	585.2	150.6	840.4	411.4	137.2	611.9	380.4	107.2	587.8	362.8	87.7	662.3	269.4	112.2	503.8	340.4	95.5	700.6	301.8	86.7	179.9	112.4	21	840.4	263.5	63.1	481.2	206	40.3	539.1	245	42.7	365.4	169	53.8	461.9	188.5	46.6	545.8	162.6	42.8	5	3	2	5	3	2	5	3	2	5	3	2	5	3	2	5	3	2	5	3	2	High	High	High	High	High	High	High	High	High	High	High	High	High	High	High	High	High	High	High	High	High
