## Supplementary Data 2 for "The congenital multiple organ malformation syndrome, Ritscher-Schinzel syndrome is an endosomal recyclinopathy" (part 3 of 3)

### Sheet: Data (continued)
Accession Improvement	Accession Improvement	Accession Improvement	Accession Improvement	Accession Information	Accession Information	Accession Information	Annotation	UP Annotation	ProteinClass		ID Metrics	ID Metrics	ID Metrics	ID Metrics	ID Metrics	Databases	Databases	Paired T-Test - Normalised C												Paired T-Test - Normalised N												Paired T-Test Norm - C v N				Paired T-Test - Raw C												Paired T-Test - Raw N												Paired T-Test Raw - C v N				Paired LogFC - Normalised C									Paired LogFC - Normalised N									Paired LogFC Norm - C v N			Paired LogFC - Raw C									Paired LogFC - Raw N									Paired LogFC Raw - C v N			Log2 Abundance																					Log2 Normalised Abundances	Log2 Normalised Abundances	Log2 Normalised Abundances	Log2 Normalised Abundances	Log2 Normalised Abundances	Log2 Normalised Abundances	Log2 Normalised Abundances	Log2 Normalised Abundances	Log2 Normalised Abundances	Log2 Normalised Abundances	Log2 Normalised Abundances	Log2 Normalised Abundances	Log2 Normalised Abundances	Log2 Normalised Abundances	Log2 Normalised Abundances	Log2 Normalised Abundances	Log2 Normalised Abundances	Log2 Normalised Abundances	Log2 Normalised Abundances	Log2 Normalised Abundances	Log2 Normalised Abundances	Normalised Abundances	Normalised Abundances	Normalised Abundances	Normalised Abundances	Normalised Abundances	Normalised Abundances	Normalised Abundances	Normalised Abundances	Normalised Abundances	Normalised Abundances	Normalised Abundances	Normalised Abundances	Normalised Abundances	Normalised Abundances	Normalised Abundances	Normalised Abundances	Normalised Abundances	Normalised Abundances	Normalised Abundances	Normalised Abundances	Normalised Abundances	Raw Abundances	Raw Abundances	Raw Abundances	Raw Abundances	Raw Abundances	Raw Abundances	Raw Abundances	Raw Abundances	Raw Abundances	Raw Abundances	Raw Abundances	Raw Abundances	Raw Abundances	Raw Abundances	Raw Abundances	Raw Abundances	Raw Abundances	Raw Abundances	Raw Abundances	Raw Abundances	Raw Abundances	Abundances Count	Abundances Count	Abundances Count	Abundances Count	Abundances Count	Abundances Count	Abundances Count	Abundances Count	Abundances Count	Abundances Count	Abundances Count	Abundances Count	Abundances Count	Abundances Count	Abundances Count	Abundances Count	Abundances Count	Abundances Count	Abundances Count	Abundances Count	Abundances Count	Found in Sample	Found in Sample	Found in Sample	Found in Sample	Found in Sample	Found in Sample	Found in Sample	Found in Sample	Found in Sample	Found in Sample	Found in Sample	Found in Sample	Found in Sample	Found in Sample	Found in Sample	Found in Sample	Found in Sample	Found in Sample	Found in Sample	Found in Sample	Found in Sample
P51858	P51858	P51858	P51858	P51858	HDGF	Hepatoma-derived growth factor (HDGF) (High mobility group protein 1-like 2) (HMG-1L2)	reviewed	5	FALSE	FALSE	38	High	9	17	8	Human	FALSE	3 v 3	-0.542704	0.510533	0.682561	3 v 3	0.207807	0.601941	0.991777	3 v 3	0.384694	0.447377	0.622401	3 v 3	-0.690872	0.189221	0.756694	3 v 3	0.633286	0.0402694	0.539376	3 v 3	0.0626354	0.851575	0.958586	3 v 3	0.148168	0.853135	0.939126	3 v 3	1.02756	0.284384	0.311254	3 v 3	0.19629	0.665694	0.998283	3 v 3	0.0791326	0.86921	0.992337	3 v 3	0.698545	0.019825	0.0600858	3 v 3	0.526053	0.0273361	0.998822	3 v 3	0.147446	0.622692	0.717973	3 v 3	0.329015	0.716615	0.995662	-0.435625	0.584287	-1.77677	0.713643	-0.435145	0.344923	0.872285	-0.430581	0.712379	0.00965017	-0.969508	-1.11276	0.893578	0.476153	0.530127	-0.389615	0.617155	-0.0396335	-0.445275	1.55379	-0.664016	0.654459	2.39924	0.0289791	0.838975	-0.511773	0.261668	0.651644	-0.74923	0.334984	0.864556	0.519423	0.711655	0.395352	0.695557	0.48725	-0.154063	0.656357	-0.059958	-0.210097	1.87982	-0.682675	5.26679	7.09381	5.10852	6.76022	8.98128	5.39917	6.57289	8.74382	5.47249	5.92125	9.49305	5.1375	6.52669	8.30879	6.30743	5.97728	8.26959	5.76022	6.13134	7.61324	5.82018	6.4822	9.47492	7.9507	6.76022	9.62406	6.51885	6.91886	9.62863	6.88631	6.04658	10.0592	6.17393	7.38543	8.98157	7.36807	6.10224	9.12257	6.79831	6.49185	8.50541	6.83794	89.4	711.6	247.4	108.4	789.1	91.7	121	791.6	118.3	66.1	1066.9	72.2	167.2	505.5	165.2	68.7	557.4	111.3	90	363.4	114.4	38.5	136.6	34.5	108.4	505.4	42.2	95.2	428.7	44.4	60.6	720.6	35.2	92.2	317.1	79.2	63	308.6	54.2	70.1	195.8	56.5	1	5	1	1	5	1	1	5	1	1	5	1	1	5	1	1	5	1	1	5	1	High	High	High	High	High	High	High	High	High	High	High	High	High	High	High	High	High	High	High	High	High
Q15014, Q5JXX1, Q5JXX2, Q5JXX6	Q15014, Q5JXX2	Q15014	Q5JXX2	Q15014	MORF4L2	Mortality factor 4-like protein 2 (MORF-related gene X protein) (Protein MSL3-2) (Transcription factor-like protein MRGX)	reviewed	5	FALSE	FALSE	13	High	4	8	4	Human	FALSE	2 v 2	-0.395477	0.511749	0.683333	2 v 2	0.424987	0.538279	0.991777	2 v 2	0.589343	0.0951327	0.30288	2 v 2	-1.08473	0.0977483	0.674189	2 v 2	1.43183	0.318547	0.725104	2 v 2	1.06528	0.362672	0.82355	2 v 2	0.689256	0.444374	0.691615	2 v 2	1.40748	0.179404	0.226479	2 v 2	0.349186	0.595332	0.998283	2 v 2	0.243101	0.147633	0.983699	2 v 2	0.568031	0.00110974	0.0411196	2 v 2	1.51781	0.258337	0.998822	2 v 2	1.07275	0.346683	0.536012	2 v 2	0.839453	0.288304	0.946206	NA	-0.805827	0.0148733	NA	-0.0544478	0.904422	NA	0.500613	0.678072	NA	-0.916859	-1.25261	NA	0.648926	2.21474	NA	0.382944	1.74761	NA	0.111031	1.26748	NA	1	1.81497	NA	-0.12409	0.822462	NA	0.185692	0.300509	NA	0.569021	0.567041	NA	0.865699	2.16993	NA	0.42303	1.72247	NA	0.430979	1.24793	NA	3.18587	1.43296	NA	4.06178	4.07039	NA	4.37156	3.54844	NA	4.18587	3.24793	NA	4.62059	4.16993	NA	4.17792	3.72247	NA	3.75489	2	NA	5.56071	4.27053	NA	4.70044	5.18982	NA	5.2555	4.96347	NA	4.75489	4.2854	NA	5.29278	5.23266	NA	5.0268	4.76553	NA	4.64386	3.01792	NA	47.2	19.3	NA	26	36.5	NA	38.2	31.2	NA	27	19.5	NA	39.2	37.6	NA	32.6	27.2	NA	25	8.1	NA	9.1	2.7	NA	16.7	16.8	NA	20.7	11.7	NA	18.2	9.5	NA	24.6	18	NA	18.1	13.2	NA	13.5	4	NA	1	1	NA	1	1	NA	1	1	NA	1	1	NA	1	1	NA	1	1	NA	1	1	High	High	High	High	High	High	High	High	High	High	High	High	High	High	High	High	High	High	High	High	High
P28070	P28070	P28070	P28070	P28070	PSMB4	Proteasome subunit beta type-4 (26 kDa prosomal protein) (HsBPROS26) (PROS-26) (Macropain beta chain) (Multicatalytic endopeptidase complex beta chain) (Proteasome beta chain) (Proteasome chain 3) (HsN3)	reviewed	5	FALSE	FALSE	26	High	5	14	5	Human	FALSE	2 v 2	0.463262	0.512503	0.683333	2 v 2	0.117075	0.627432	0.991777	2 v 2	-0.0760653	0.858301	0.912568	2 v 2	-0.0465459	0.301882	0.825963	2 v 2	0.49897	0.325881	0.725104	2 v 2	0.332146	0.645503	0.905971	2 v 2	0.509808	0.497434	0.732157	2 v 2	1.91602	0.264212	0.296536	2 v 2	0.141202	0.70034	0.998283	2 v 2	-0.345994	0.533376	0.983699	2 v 2	1.12563	0.16245	0.198021	2 v 2	0.359437	0.135374	0.998822	2 v 2	0.469385	0.475961	0.614302	2 v 2	0.790391	0.387351	0.960014	-0.0185633	0.945088	NA	0.293747	-0.0595975	NA	0.260015	-0.412145	NA	-0.022656	-0.0704358	NA	0.779314	0.218625	NA	-0.20137	0.865663	NA	0.00409275	1.01552	NA	1.07179	2.76026	NA	0.418694	-0.136289	NA	0.0383233	-0.730312	NA	0.831998	1.41927	NA	0.281832	0.437043	NA	0.0341746	0.904596	NA	0.239793	1.34099	NA	6.75221	4.89724	NA	8.2427	7.52121	NA	7.86233	6.92719	NA	7.824	7.6575	NA	7.86604	6.75355	NA	7.61839	7.2211	NA	7.58421	6.31651	NA	7.96751	7.27891	NA	8.2427	8.1644	NA	8.20897	7.81186	NA	7.94895	8.224	NA	8.72417	7.4271	NA	7.74349	8.07414	NA	7.94486	7.20848	NA	250.3	155.3	NA	302.9	286.9	NA	295.9	224.7	NA	247.1	299	NA	422.9	172.1	NA	214.3	269.5	NA	246.4	147.9	NA	107.8	29.8	NA	302.9	183.7	NA	232.7	121.7	NA	226.6	201.9	NA	233.3	107.9	NA	196.5	149.2	NA	191.9	79.7	NA	2	2	NA	2	2	NA	2	2	NA	2	2	NA	2	2	NA	2	2	NA	2	2	NA	High	High	High	High	High	High	High	High	High	High	High	High	High	High	High	High	High	High	High	High	High
P62854, Q5JNZ5	P62854	P62854	P62854	P62854	RPS26	Small ribosomal subunit protein eS26 (40S ribosomal protein S26)	reviewed	5	FALSE	FALSE	31	High	3	18	3	Human	FALSE	3 v 3	0.244249	0.512843	0.683333	3 v 3	0.377235	0.254668	0.882663	3 v 3	0.390713	0.171765	0.384021	3 v 3	0.657218	0.219817	0.76948	3 v 3	0.387053	0.0716925	0.539376	3 v 3	0.341308	0.04596	0.790145	3 v 3	-0.412969	0.0304167	0.246474	3 v 3	1.81453	0.00301478	0.0443229	3 v 3	0.365369	0.313537	0.998283	3 v 3	0.0854511	0.689246	0.984446	3 v 3	2.04657	0.00298448	0.0411196	3 v 3	0.280028	0.28098	0.998822	3 v 3	0.426337	0.0256656	0.225847	3 v 3	-0.232048	0.220977	0.94	0.844496	0.0758775	-0.187627	0.584642	-0.0986638	0.645727	0.466268	0.0358492	0.670022	1.39562	0.37519	0.200845	0.40092	0.190632	0.569605	0.281861	0.25024	0.491824	-0.551122	-0.299313	-0.388472	1.93577	1.89134	1.61647	0.70917	-0.17537	0.562307	0.244245	-0.283007	0.295115	2.25093	1.86471	2.02408	-0.0967739	0.410052	0.526807	0.51699	0.289416	0.472606	-0.315161	0.026626	-0.407611	7.17093	6.3147	6.52513	9.81586	8.03067	8.7039	9.35094	7.92303	8.43671	9.10669	8.20604	8.1416	9.32508	8.58946	9.07601	9.93884	8.46883	9.02181	9.42185	8.17941	8.54921	8.38672	8.69627	9.36654	9.81586	8.67349	9.82464	9.69749	8.808	9.84894	9.23122	8.77215	9.17891	10.1833	9.26209	10.137	10.0642	9.3217	10.0592	9.78234	9.07146	9.56739	334.7	414.8	660.1	901.3	408.3	906.8	830.3	448.2	922.2	601	437.2	579.6	1162.7	614	1126	1070.6	639.9	1066.9	880.6	538	758.7	144.1	79.6	92.1	901.3	261.5	417	653	242.7	346.5	551.3	295.3	282.4	641.4	385.2	539.7	981.5	354.3	519.8	685.9	289.9	374.6	2	2	3	2	2	3	2	2	3	2	2	3	2	2	3	2	2	3	2	2	3	High	High	High	High	High	High	High	High	High	High	High	High	High	High	High	High	High	High	High	High	High
A0A087WYJ2, A0A2R8Y705, M0QXE6, M0QXQ2, M0QZR8, M0R2B7, M0R3H8, P28340	A0A087WYJ2, A0A2R8Y705, M0R2B7, P28340	P28340	M0R2B7	P28340	POLD1	DNA polymerase delta catalytic subunit (EC 2.7.7.7) (3'-5' exodeoxyribonuclease) (EC 3.1.11.-) (DNA polymerase subunit delta p125)	reviewed	5	FALSE	FALSE	4	High	4	5	4	Human	FALSE	2 v 2	0.626514	0.513226	0.683333	2 v 2	-0.0827314	0.880822	0.991777	2 v 2	0.062147	0.918329	0.947583	2 v 2	1.32774	0.00278765	0.2117	2 v 2	0.274973	0.168419	0.634096	2 v 2	0.283541	0.359288	0.82355	2 v 2	-0.701228	0.47455	0.712541	2 v 2	2.08544	0.289574	0.315879	2 v 2	-0.0624027	0.926817	0.998283	2 v 2	-0.209771	0.760313	0.988683	2 v 2	2.50506	0.08265	0.126896	2 v 2	0.134837	0.717169	0.998822	2 v 2	0.420847	0.122529	0.363475	2 v 2	-0.419622	0.653323	0.995662	-0.0265884	1.27962	NA	0.354026	-0.519489	NA	0.543919	-0.419625	NA	1.32193	1.33356	NA	0.349464	0.200482	NA	0.104045	0.463037	NA	-1.34852	-0.0539388	NA	1.06552	3.10535	NA	0.478047	-0.602853	NA	0.320814	-0.740356	NA	2.178	2.83212	NA	-0.148429	0.418104	NA	0.338832	0.502861	NA	-1.11247	0.27323	NA	5.62936	1.72247	NA	7.17293	4.22497	NA	7.01569	4.08746	NA	6.69488	4.82782	NA	7.65893	4.97269	NA	8.14619	5.05745	NA	7.80735	4.55459	NA	6.84549	4.1127	NA	7.17293	4.87283	NA	7.36282	4.97269	NA	6.8189	5.39232	NA	8.51688	5.64674	NA	8.27146	5.90929	NA	8.16742	5.44626	NA	115	17.3	NA	144.3	29.3	NA	164.6	31.4	NA	112.9	42	NA	366.3	50.1	NA	309	60.1	NA	287.5	43.6	NA	49.5	3.3	NA	144.3	18.7	NA	129.4	17	NA	103.6	28.4	NA	202.1	31.4	NA	283.3	33.3	NA	224	23.5	NA	2	1	NA	2	1	NA	2	1	NA	2	1	NA	2	1	NA	2	1	NA	2	1	NA	High	High	High	High	High	High	High	High	High	High	High	High	High	High	High	High	High	High	High	High	High
A8MU58, F8WCL2, Q13155	Q13155	Q13155	Q13155	Q13155	AIMP2	Aminoacyl tRNA synthase complex-interacting multifunctional protein 2 (Multisynthase complex auxiliary component p38) (Protein JTV-1)	reviewed	5	FALSE	FALSE	36	High	10	29	10	Human	FALSE	3 v 3	-0.260308	0.513636	0.683333	3 v 3	0.0547414	0.780074	0.991777	3 v 3	0.183347	0.155171	0.368243	3 v 3	-0.0558386	0.884049	0.978037	3 v 3	0.223662	0.354707	0.729473	3 v 3	0.0573498	0.507192	0.877204	3 v 3	-0.204469	0.062083	0.305243	3 v 3	1.31005	0.00621664	0.0524685	3 v 3	0.0431182	0.852309	0.998283	3 v 3	-0.121672	0.405698	0.983699	3 v 3	1.33379	0.001684	0.0411196	3 v 3	0.116776	0.269061	0.998822	3 v 3	0.142466	0.0897901	0.325326	3 v 3	-0.0237442	0.717143	0.995662	0.392149	-0.492932	-0.680141	0.175052	-0.283949	0.273121	0.329392	0.0453082	0.175342	0.585711	-0.190881	-0.562346	0.499049	-0.133775	0.305712	-0.0379194	0.0123908	0.197578	-0.193562	-0.302051	-0.117795	1.48356	1.32193	1.12466	0.299627	-0.3603	0.190028	0.107353	-0.272608	-0.199761	1.44136	1.29826	1.26177	0.00137204	0.0859223	0.263034	0.19727	0.0514222	0.178706	0.0422045	0.02367	-0.137107	7.59619	6.25172	6.24603	9.37938	7.21335	7.56071	9.1871	7.30104	7.17093	9.07975	7.57365	7.37069	9.03892	7.6359	7.77083	9.23482	7.6014	7.6865	9.03755	7.54998	7.50779	8.81218	8.633	9.08826	9.37938	7.85611	8.68124	9.53372	8.18537	8.58346	9.20433	8.14006	8.40812	9.89694	8.30834	8.83162	9.35997	8.4545	8.72349	9.39789	8.44211	8.52591	449.5	397	544.3	666	231.7	410.5	741.2	291.1	383.6	589.9	282.1	339.7	953.4	317	455.6	657.1	350.8	422.7	674.6	347.8	368.6	193.5	76.2	75.9	666	148.4	188.8	582.9	157.7	144.1	541.1	190.5	165.5	526	198.9	218.4	602.5	194.2	206	525.5	187.4	182	4	3	3	4	3	3	4	3	3	4	3	3	4	3	3	4	3	3	4	3	3	High	High	High	High	High	High	High	High	High	High	High	High	High	High	High	High	High	High	High	High	High
K7ENA8, K7EP16, O75821	O75821	O75821	O75821	O75821	EIF3G	Eukaryotic translation initiation factor 3 subunit G (eIF3g) (Eukaryotic translation initiation factor 3 RNA-binding subunit) (eIF-3 RNA-binding subunit) (Eukaryotic translation initiation factor 3 subunit 4) (eIF-3-delta) (eIF3 p42) (eIF3 p44)	reviewed	5	FALSE	FALSE	29	High	9	18	1	Human	FALSE	3 v 3	-0.232747	0.513889	0.683333	3 v 3	-0.000871782	0.997782	0.999794	3 v 3	0.0421672	0.905804	0.939866	3 v 3	-0.15054	0.669667	0.930993	3 v 3	0.376757	0.155063	0.634096	3 v 3	0.341341	0.256294	0.791441	3 v 3	-0.0822067	0.77152	0.894771	3 v 3	1.33656	0.0761934	0.134293	3 v 3	-0.0120738	0.972635	0.998283	3 v 3	-0.262585	0.506348	0.983699	3 v 3	1.23858	0.00990762	0.0516248	3 v 3	0.269075	0.213403	0.998822	3 v 3	0.426056	0.104656	0.349322	3 v 3	0.0979759	0.756257	0.995662	-0.261795	0.293612	-0.730058	0.236786	-0.554968	0.315567	0.387843	-0.587072	0.325732	0.286475	-0.00258663	-0.735509	0.512666	0.0414688	0.576137	-0.00572878	0.28933	0.74042	-0.54827	0.296199	0.005451	0.828275	2.10692	1.07449	0.361895	-0.631371	0.233255	0.166318	-0.904843	-0.0492306	1.14126	1.48519	1.08931	0.0146056	0.26083	0.53179	0.229482	0.3284	0.720287	-0.312985	0.621729	-0.014816	6.32553	5.42291	5.20163	7.5157	6.89845	6.50938	7.32012	6.62498	6.22689	7.15381	7.52982	6.27612	7.4814	7.16892	6.82273	7.69627	7.23649	7.01123	7.46679	6.90809	6.29094	7.54071	7.80284	8.04385	7.5157	7.54148	7.62936	7.66676	7.50938	7.63952	7.27891	8.09645	7.31379	8.33985	7.84172	7.88448	7.82146	8.08958	8.04876	7.82718	7.80025	7.30834	186.2	223.3	263.9	183	186.3	198	203.2	182.2	199.4	155.3	273.7	159.1	324	229.4	236.3	226.2	272.4	264.8	227.1	222.9	158.5	80.2	42.9	36.8	183	119.3	91.1	159.8	98.7	74.9	142.4	184.8	77.5	178.7	143.9	113.2	207.4	150.8	129	176.9	120.1	78.3	1	2	2	1	2	2	1	2	2	1	2	2	1	2	2	1	2	2	1	2	2	Not Found	High	Not Found	Not Found	High	Not Found	Not Found	High	Not Found	Not Found	High	Not Found	Not Found	High	Not Found	Not Found	High	Not Found	Not Found	High	Not Found
J3KS25, J3KSZ0, J3KT12, J3KTB5, J3KTN0, J3QKZ9, J3QL43, J3QLN6, J3QR64, J3QS69, P60842	P60842	P60842	P60842	P60842	EIF4A1	Eukaryotic initiation factor 4A-I (eIF-4A-I) (eIF4A-I) (EC 3.6.4.13) (ATP-dependent RNA helicase eIF4A-1)	reviewed	5	FALSE	FALSE	42	High	18	61	9	Human	FALSE	3 v 3	-0.321055	0.514577	0.683633	3 v 3	-0.0288228	0.931493	0.991777	3 v 3	0.153237	0.632621	0.762009	3 v 3	-0.219134	0.564724	0.902092	3 v 3	0.471112	0.0345429	0.539376	3 v 3	0.35641	0.275761	0.791441	3 v 3	-0.10192	0.851211	0.939126	3 v 3	1.24895	0.0969157	0.15052	3 v 3	-0.0406066	0.912905	0.998283	3 v 3	-0.151874	0.634456	0.983699	3 v 3	1.1702	0.0141302	0.0542244	3 v 3	0.363904	0.098822	0.998822	3 v 3	0.441379	0.148079	0.394168	3 v 3	0.0787425	0.901136	0.995662	-0.109793	0.257472	-1.11084	0.208451	-0.618682	0.323762	0.300997	-0.378216	0.536932	0.418236	-0.596681	-0.478958	0.649206	0.360597	0.403532	-0.0552389	0.775857	0.348612	-0.528029	0.854153	-0.631884	0.981356	2.07227	0.69322	0.333035	-0.695272	0.240418	0.0788889	-0.696664	0.162153	1.27359	0.892048	1.34498	0.151488	0.580173	0.360052	0.179908	0.815302	0.328927	-0.292231	1.18022	-0.65176	9.05934	8.77808	6.99887	10.3737	10.1551	7.93251	10.1196	10.1537	7.85425	10.0407	10.8503	7.69209	10.4844	10.2503	8.7039	10.5128	10.4854	8.67278	10.3329	9.67013	8.34385	10.2751	11.1591	9.84046	10.3737	10.7979	9.05338	10.4663	11.0384	9.26655	10.1653	11.4166	8.72962	11.3425	10.923	9.76504	10.6381	11.3383	9.71012	10.6933	10.5624	9.36151	1239.1	2286.8	916.8	1326.8	1780.3	531.3	1414.7	2103.2	615.9	1148.3	2733.6	424.5	2596.8	1941.6	870.1	1593.6	2589.2	837.6	1655.8	1512.2	657.8	533.5	439	127.9	1326.8	1140.2	244.3	1112.5	1139.1	231.4	1053.3	1846.2	206.8	1432.6	1218	417	1461.1	1433.6	408.1	1289.8	814.7	324.9	12	12	6	12	12	6	12	12	6	12	12	6	12	12	6	12	12	6	12	12	6	High	High	High	High	High	High	High	High	High	High	High	High	High	High	High	High	High	High	High	High	High
H7BXY3, Q7L2E3	H7BXY3, Q7L2E3	Q7L2E3	H7BXY3	Q7L2E3	DHX30	ATP-dependent RNA helicase DHX30 (EC 3.6.4.13) (DEAH box protein 30)	reviewed	5	FALSE	FALSE	10	High	11	15	11	Human	FALSE	2 v 2	-0.278786	0.519758	0.689516	2 v 2	0.105348	0.665415	0.991777	2 v 2	0.296638	0.220978	0.433944	2 v 2	-0.0308829	0.966076	0.998542	2 v 2	0.0678249	0.853704	0.934186	2 v 2	0.253474	0.594409	0.899777	2 v 2	-0.247903	0.541307	0.774137	2 v 2	1.17385	0.0351931	0.0896584	2 v 2	0.129394	0.726266	0.998283	2 v 2	0.0263951	0.893048	0.993658	2 v 2	1.1407	0.143935	0.182954	2 v 2	-0.0709281	0.930637	0.998822	2 v 2	0.391002	0.355779	0.543421	2 v 2	0.0331445	0.93576	0.995662	0.0178651	-0.575438	NA	0.286989	-0.076294	NA	0.40395	0.189327	NA	0.548126	-0.609892	NA	-0.222107	0.357756	NA	-0.0890362	0.595984	NA	-0.530261	0.0344541	NA	1.10889	1.23881	NA	0.411545	-0.152757	NA	0.182028	-0.129238	NA	1.4031	0.878312	NA	-0.719331	0.577474	NA	0.146486	0.635517	NA	-0.294205	0.360494	NA	7.21529	6.97842	NA	8.73573	8.06447	NA	8.50621	8.08799	NA	8.32418	8.21723	NA	7.89905	8.43421	NA	8.76487	8.49225	NA	8.61839	7.85674	NA	8.43087	9.35909	NA	8.73573	8.70736	NA	8.85269	8.97298	NA	8.44874	8.78365	NA	8.75689	9.10696	NA	8.88996	9.34518	NA	8.979	8.7492	NA	345.1	656.7	NA	426.3	418	NA	462.3	502.5	NA	349.4	440.7	NA	432.6	551.4	NA	474.4	650.4	NA	504.6	430.3	NA	148.6	126.1	NA	426.3	267.7	NA	363.6	272.1	NA	320.5	297.6	NA	238.7	345.9	NA	435	360.1	NA	393	231.8	NA	4	3	NA	4	3	NA	4	3	NA	4	3	NA	4	3	NA	4	3	NA	4	3	NA	High	High	Not Found	High	High	Not Found	High	High	Not Found	High	High	Not Found	High	High	Not Found	High	High	Not Found	High	High	Not Found
A0A0C4DGG9, A0A2R8Y212, A0A2R8Y425, A0A2R8Y445, A0A2R8Y4X2, A0A2R8Y521, A0A2R8Y5J0, A0A2R8Y5M9, A0A2R8Y5Z7, A0A2R8Y685, A0A2R8Y6G9, A0A2R8Y795, A0A2R8Y7I0, A0A2R8Y7M9, A0A2R8Y7X1, A0A2R8Y8B3, A0A2R8Y8C1, A0A2R8YD40, A0A2R8YDJ9, A0A2R8YDW2, A0A2R8YE38, A0A2R8YER1, A0A2R8YFD8, A0A2R8YFK9, A0A2U3TZM0, F5GWX5, F5H6N4, K7EMY3, O75052, Q14839, Q8TDI0	A0A0C4DGG9, A0A2R8Y212, A0A2R8Y425, A0A2R8Y521, A0A2R8Y5J0, A0A2R8YFD8, A0A2R8YFK9, A0A2U3TZM0, F5GWX5, Q14839	Q14839	A0A2U3TZM0	Q14839	CHD4	Chromodomain-helicase-DNA-binding protein 4 (CHD-4) (EC 3.6.4.12) (ATP-dependent helicase CHD4) (Mi-2 autoantigen 218 kDa protein) (Mi2-beta)	reviewed	5	FALSE	FALSE	11	High	16	19	15	Human	FALSE	3 v 3	-0.228407	0.520674	0.689516	3 v 3	0.350589	0.0586487	0.834247	3 v 3	0.556362	0.0505067	0.257963	3 v 3	-0.410967	0.560631	0.901175	3 v 3	1.37511	0.341102	0.725104	3 v 3	0.392789	0.132011	0.790145	3 v 3	0.18256	0.60301	0.809988	3 v 3	1.34049	0.00600131	0.0519103	3 v 3	0.337416	0.141631	0.998283	3 v 3	0.250681	0.200275	0.983699	3 v 3	0.976695	0.0870024	0.13086	3 v 3	1.26754	0.303497	0.998822	3 v 3	0.476703	0.0353663	0.244501	3 v 3	0.3638	0.287169	0.946206	0.332983	-0.347923	-0.67028	0.474372	0.178256	0.399141	0.628355	0.30398	0.736751	0.713188	-0.639569	-1.30652	3.59094	0.387212	0.147164	0.0782252	0.589237	0.510903	-0.380205	0.291646	0.636239	1.42104	1.4669	1.13355	0.594905	0.102468	0.314873	0.404523	-0.0143164	0.361837	1.56343	0.84919	0.517465	3.09129	0.60731	0.104023	0.31104	0.629316	0.489754	-0.142393	0.617708	0.616085	3.16993	5.33271	4.90207	5.18587	6.90207	6.3505	4.99548	6.78529	6.39746	4.59096	6.79961	6.03562	7.82464	6.78921	5.52356	5.04439	6.81121	5.90929	4.73335	6.1819	5.41954	4.37851	7.71425	7.74281	5.18587	7.54458	7.47168	5.33985	7.6703	7.80929	4.71149	7.36632	7.07253	8.68264	7.46189	6.58346	5.16993	7.66391	6.9472	5.0917	7.07468	6.4363	20.8	210	214.2	36.4	186.7	177.5	40.5	203.7	224.3	26.2	165	134.6	410.9	176.3	95.9	36	202.8	123.4	34.1	134.8	86.6	9	40.3	29.9	36.4	119.6	81.6	31.9	110.3	84.3	24.1	111.4	65.6	226.7	110.6	46	33	112.3	60.1	26.6	72.6	42.8	1	3	1	1	3	1	1	3	1	1	3	1	1	3	1	1	3	1	1	3	1	High	High	High	High	High	High	High	High	High	High	High	High	High	High	High	High	High	High	High	High	High
H0YDD8, P05387	P05387	P05387	P05387	P05387	RPLP2	Large ribosomal subunit protein P2 (60S acidic ribosomal protein P2) (Renal carcinoma antigen NY-REN-44)	reviewed	5	FALSE	FALSE	77	High	7	31	7	Human	FALSE	3 v 3	0.31736	0.520809	0.689516	3 v 3	0.532611	0.215553	0.87706	3 v 3	0.63418	0.260563	0.47477	3 v 3	0.741745	0.30928	0.827014	3 v 3	0.478134	0.210818	0.670214	3 v 3	0.550874	0.113582	0.790145	3 v 3	-0.424385	0.426048	0.675066	3 v 3	1.88743	0.0177284	0.0673962	3 v 3	0.520922	0.2447	0.998283	3 v 3	0.328982	0.489654	0.983699	3 v 3	2.13104	0.0275604	0.0703051	3 v 3	0.370993	0.512346	0.998822	3 v 3	0.635855	0.0587492	0.29004	3 v 3	-0.243611	0.680211	0.995662	0.997469	0.377232	-0.42262	0.678437	-0.0403293	0.959725	0.591765	-0.050818	1.36159	1.79569	-0.0524721	0.482014	-0.042753	0.803307	0.673847	0.215542	0.918018	0.519061	-0.798225	0.429704	-0.904634	2.08868	2.19209	1.38153	0.802888	-0.116889	0.876767	0.369515	-0.369324	0.986755	2.65103	1.43653	2.30557	-0.540634	1.02278	0.630831	0.450553	0.957235	0.499779	-0.562345	0.755557	-0.924044	7.31922	7.76951	6.6851	10.2108	9.84471	8.94339	9.77742	9.59227	9.05338	9.40791	9.96159	8.06663	9.42962	10.2288	9.6215	10.4208	10.1633	9.49045	9.97025	9.20604	8.99067	8.53489	10.1506	9.52669	10.2108	10.4875	10.0638	10.1241	10.477	10.4657	9.53236	10.5279	9.10407	10.2878	10.9015	10.6826	10.5461	11.0162	10.5278	10.3306	10.0982	10.0087	370.9	1136.7	737.6	1185.1	1435.7	1070.3	1116	1425.3	1414.1	740.5	1476.4	550.3	1250.1	1912.8	1643.5	1495.2	2071.1	1476.3	1287.7	1096.1	1030.2	159.7	218.2	102.9	1185.1	919.5	492.3	877.6	771.9	531.3	679.3	997.1	268.1	689.6	1200	787.7	1370.8	1146.7	719.3	1003.1	590.6	508.7	3	5	5	3	5	5	3	5	5	3	5	5	3	5	5	3	5	5	3	5	5	High	High	High	High	High	High	High	High	High	High	High	High	High	High	High	High	High	High	High	High	High
H7C2A1, Q0VDF9	Q0VDF9	Q0VDF9	Q0VDF9	Q0VDF9	HSPA14	Heat shock 70 kDa protein 14 (HSP70-like protein 1) (Heat shock protein HSP60)	reviewed	4	FALSE	FALSE	29	High	14	31	14	Human	FALSE	2 v 2	-0.141754	0.520874	0.689516	2 v 2	0.135974	0.706376	0.991777	2 v 2	0.268087	0.337443	0.536596	2 v 2	0.138181	0.758702	0.957079	2 v 2	0.184981	0.185678	0.642333	2 v 2	0.267624	0.29927	0.791441	2 v 2	-0.279935	0.388209	0.643134	2 v 2	1.3112	0.101394	0.15503	2 v 2	0.159846	0.74303	0.998283	2 v 2	-0.00229187	0.992896	0.99653	2 v 2	1.31026	0.0146453	0.0547625	2 v 2	0.0458687	0.929797	0.998822	2 v 2	0.404687	0.059786	0.291506	2 v 2	0.000942527	0.997508	0.999733	0.0096148	-0.293122	NA	0.409577	-0.137629	NA	0.425183	0.110991	NA	0.485117	-0.208755	NA	0.129445	0.240517	NA	0.131649	0.403598	NA	-0.475502	-0.0843671	NA	1.10058	1.52182	NA	0.534106	-0.214414	NA	0.203087	-0.20767	NA	1.3404	1.28011	NA	-0.368395	0.460133	NA	0.36657	0.442804	NA	-0.239822	0.241707	NA	8.00899	7.75221	NA	9.64368	9.05961	NA	9.31266	9.06636	NA	9.10957	9.27403	NA	8.981	9.49245	NA	9.71596	9.47513	NA	9.34939	9.03232	NA	9.22448	10.1333	NA	9.64368	9.70252	NA	9.65928	9.95114	NA	9.2341	9.84015	NA	9.83905	10.165	NA	9.84125	10.3281	NA	9.7096	9.92452	NA	598.2	1123.1	NA	799.9	833.2	NA	808.6	989.9	NA	602.2	916.6	NA	915.9	1148.1	NA	917.3	1285.5	NA	837.3	971.8	NA	257.6	215.6	NA	799.9	533.6	NA	635.9	536.1	NA	552.4	619.1	NA	505.3	720.3	NA	841	711.7	NA	652.3	523.6	NA	6	6	NA	6	6	NA	6	6	NA	6	6	NA	6	6	NA	6	6	NA	6	6	NA	High	High	High	High	High	High	High	High	High	High	High	High	High	High	High	High	High	High	High	High	High
A0A0B4J2B4, K7EJ78, K7ELC2, K7EM56, K7EQJ5, P62841, S4R417, S4R456	P62841	P62841	P62841	P62841	RPS15	Small ribosomal subunit protein uS19 (40S ribosomal protein S15) (RIG protein)	reviewed	5	FALSE	FALSE	50	High	7	25	7	Human	FALSE	3 v 3	-0.278382	0.525829	0.695451	3 v 3	0.283618	0.114063	0.834247	3 v 3	0.506921	0.0250028	0.227672	3 v 3	0.156884	0.764597	0.958486	3 v 3	0.139711	0.623844	0.821444	3 v 3	0.291154	0.141278	0.790145	3 v 3	-0.435266	0.0430362	0.270747	3 v 3	1.29137	0.00992526	0.057559	3 v 3	0.272015	0.212354	0.998283	3 v 3	0.201756	0.0803079	0.983699	3 v 3	1.54593	0.0246738	0.0661401	3 v 3	0.0326346	0.946457	0.998822	3 v 3	0.376138	0.020086	0.219201	3 v 3	-0.254554	0.208396	0.935592	0.447827	-0.713835	-0.569138	0.390644	0.0736497	0.38656	0.447718	0.404637	0.668408	1.06331	-0.410831	-0.181825	-0.329941	0.264004	0.485069	0.0460964	0.429221	0.398143	-0.615482	-0.303004	-0.387312	1.53876	1.10057	1.23478	0.515438	-0.00290281	0.303508	0.22586	0.0862967	0.293111	1.91872	1.07768	1.64138	-0.827766	0.483602	0.442068	0.281148	0.468598	0.378668	-0.379955	0.0228965	-0.406602	8.07521	8.12102	6.50938	10.1294	9.21868	8.04767	9.83983	9.30788	8.03727	9.61397	9.22159	7.74416	9.16616	9.68229	8.59283	10.2751	9.66729	8.52943	9.99393	9.19869	8.15076	9.29094	10.5017	9.3505	10.1294	9.86155	9.16792	10.1865	10.1925	9.44977	9.73877	9.7879	8.78136	10.0243	10.3549	9.65374	10.4003	10.5201	9.56682	10.3542	10.0909	9.16867	626.4	1449.9	652.8	1120.1	930.3	575.2	1165.3	1170.2	699.3	854.4	884	440	1041.4	1309.6	805.5	1351.5	1468.5	758.4	1309	1090.6	575.5	269.7	278.4	91.1	1120.1	595.8	264.6	916.4	633.8	262.7	783.6	597	214.4	574.5	821.6	386.1	1239.1	813.1	369.5	1019.7	587.6	284.2	4	6	4	4	6	4	4	6	4	4	6	4	4	6	4	4	6	4	4	6	4	High	High	High	High	High	High	High	High	High	High	High	High	High	High	High	High	High	High	High	High	High
C9JL85, P58546	P58546	P58546	P58546	P58546	MTPN	Myotrophin (Protein V-1)	reviewed	5	FALSE	FALSE	35	High	4	9	4	Human	FALSE	3 v 3	-0.408884	0.527917	0.697588	3 v 3	-0.0269202	0.900204	0.991777	3 v 3	0.287325	0.52326	0.685111	3 v 3	-0.218895	0.504737	0.887536	3 v 3	0.215805	0.0673216	0.539376	3 v 3	-0.00104531	0.99676	0.99861	3 v 3	-0.189989	0.648741	0.834575	3 v 3	1.1622	0.191133	0.23604	3 v 3	-0.0386864	0.871117	0.998283	3 v 3	-0.0179842	0.966029	0.993658	3 v 3	1.17106	0.0199768	0.0600858	3 v 3	0.109124	0.544806	0.998822	3 v 3	0.0844252	0.652158	0.738815	3 v 3	-0.00885369	0.985743	0.995795	-0.429766	0.536521	-1.33341	0.0380727	-0.38329	0.264456	0.51134	-0.443856	0.794493	0.0922349	0.0109515	-0.759872	0.327292	0.126493	0.193631	-0.449392	0.296549	0.149707	-0.522001	0.52557	-0.573535	0.662313	2.35195	0.472351	0.162625	-0.459514	0.18083	0.289684	-0.762501	0.418864	0.948793	1.50052	1.06387	-0.170928	0.346731	0.151567	-0.214927	0.33639	0.131813	-0.28648	0.851434	-0.591515	6.54226	5.41954	5.56986	7.3672	7.31198	6.22304	7.49426	7.00899	6.46107	7.20457	7.77149	6.04221	7.32012	7.26679	6.78529	7.27612	7.25644	6.76553	7.49105	6.92006	6.63372	7.75889	7.80155	8.41236	7.3672	7.95478	7.34341	7.84046	7.89421	7.87344	7.32912	8.33807	7.07895	8.17842	7.93899	7.84612	7.40173	8.10905	7.80219	7.85112	7.8125	7.65249	216.6	223.1	340.7	165.1	248.1	162.4	229.2	237.9	234.5	160.8	323.6	135.2	289.7	245.4	230.1	169.1	276.1	223.2	230.9	224.8	201.2	93.2	42.8	47.5	165.1	158.9	74.7	180.3	128.8	88.1	147.5	218.5	65.9	159.8	154	110.3	155	152.9	108.8	179.9	121.1	99.3	2	3	2	2	3	2	2	3	2	2	3	2	2	3	2	2	3	2	2	3	2	High	High	High	High	High	High	High	High	High	High	High	High	High	High	High	High	High	High	High	High	High
A0A0U1RQR6, H7C106, Q9NQC3	A0A0U1RQR6, H7C106, Q9NQC3	Q9NQC3	H7C106	Q9NQC3	RTN4	Reticulon-4 (Foocen) (Neurite outgrowth inhibitor) (Nogo protein) (Neuroendocrine-specific protein) (NSP) (Neuroendocrine-specific protein C homolog) (RTN-x) (Reticulon-5)	reviewed	5	FALSE	FALSE	2	High	2	3	2	Human	FALSE	2 v 2	-0.123855	0.528519	0.697758	2 v 2	-0.519917	0.21022	0.87706	2 v 2	-0.368555	0.102175	0.311309	2 v 2	-0.749527	0.434852	0.854649	2 v 2	1.41104	0.192181	0.646059	2 v 2	0.740307	0.637861	0.905971	2 v 2	0.625671	0.41303	0.667202	2 v 2	1.32856	0.106325	0.159595	2 v 2	-0.496963	0.0990432	0.998283	2 v 2	-0.640461	0.0115452	0.983699	2 v 2	0.420869	0.389541	0.403755	2 v 2	1.27189	0.0403614	0.998822	2 v 2	0.876866	0.559909	0.675361	2 v 2	0.907696	0.330832	0.951055	0.0116253	-0.259336	NA	-0.698126	-0.341709	NA	-0.42822	-0.30889	NA	-0.139606	-1.35945	NA	1.85042	0.971647	NA	-0.417611	1.89823	NA	0.151231	1.10011	NA	1.10459	1.55254	NA	-0.574909	-0.419017	NA	-0.652077	-0.628844	NA	0.716207	0.125531	NA	1.35263	1.19114	NA	-0.182775	1.93651	NA	0.388382	1.42701	NA	4.73335	4.04439	NA	5.26303	5.17792	NA	5.18587	4.96809	NA	5.83794	5.59694	NA	6.80219	5.36107	NA	5.26679	6.10643	NA	5.44956	4.16993	NA	5.94953	6.42122	NA	5.26303	5.82018	NA	5.53294	5.853	NA	5.96116	6.16189	NA	7.66035	6.03342	NA	5.39232	6.96	NA	5.80993	5.06178	NA	61.8	85.7	NA	38.4	56.5	NA	46.3	57.8	NA	62.3	71.6	NA	202.3	65.5	NA	42	124.5	NA	56.1	33.4	NA	26.6	16.5	NA	38.4	36.2	NA	36.4	31.3	NA	57.2	48.4	NA	111.6	41.1	NA	38.5	68.9	NA	43.7	18	NA	1	1	NA	1	1	NA	1	1	NA	1	1	NA	1	1	NA	1	1	NA	1	1	NA	High	High	Not Found	High	High	Not Found	High	High	Not Found	High	High	Not Found	High	High	Not Found	High	High	Not Found	High	High	Not Found
A0A087WY85, D6RAH7, D6RAW0, D6RFM0, H9KV45, P61077, P62837	A0A087WY85, D6RAH7, D6RAW0, D6RFM0, H9KV45, P61077, P62837	P61077	H9KV45	P61077	UBE2D3	Ubiquitin-conjugating enzyme E2 D3 (EC 2.3.2.23) ((E3-independent) E2 ubiquitin-conjugating enzyme D3) (EC 2.3.2.24) (E2 ubiquitin-conjugating enzyme D3) (Ubiquitin carrier protein D3) (Ubiquitin-conjugating enzyme E2(17)KB 3) (Ubiquitin-conjugating enzyme E2-17 kDa 3) (Ubiquitin-protein ligase D3)	reviewed	5	FALSE	FALSE	7	High	1	3	1	Human	FALSE	2 v 2	0.628743	0.529277	0.698135	2 v 2	-0.195413	0.805084	0.991777	2 v 2	-0.0975244	0.8477	0.907569	2 v 2	0.284355	0.394835	0.842516	2 v 2	0.163472	0.0879459	0.58021	2 v 2	0.385824	0.668554	0.907243	2 v 2	0.344388	0.765554	0.892448	2 v 2	2.07988	0.297381	0.323215	2 v 2	-0.171541	0.850906	0.998283	2 v 2	-0.367042	0.563267	0.983699	2 v 2	1.45481	0.0486334	0.0905018	2 v 2	0.0236987	0.954993	0.998822	2 v 2	0.523431	0.52978	0.656505	2 v 2	0.625074	0.625676	0.995662	-0.0606628	1.31815	NA	0.422761	-0.813587	NA	0.302324	-0.497372	NA	0.487446	0.0812632	NA	0.186199	0.140744	NA	-0.287043	1.05869	NA	-0.548109	1.23688	NA	1.03089	3.12888	NA	0.547488	-0.890571	NA	0.0813001	-0.815383	NA	1.34346	1.56616	NA	-0.310962	0.358359	NA	-0.0514126	1.09827	NA	-0.312569	1.56272	NA	5.45615	3.36457	NA	7.03452	5.60288	NA	6.56834	5.67807	NA	6.48704	6.49346	NA	6.48864	5.2891	NA	6.74819	6.02901	NA	6.79961	4.93074	NA	6.67243	5.74147	NA	7.03452	6.24603	NA	6.91409	6.56224	NA	6.61176	7.05961	NA	7.34607	5.96347	NA	6.87283	6.88142	NA	7.15987	5.82273	NA	102	53.5	NA	131.1	75.9	NA	120.6	94.5	NA	97.8	133.4	NA	162.7	62.4	NA	117.2	117.9	NA	143	56.6	NA	43.9	10.3	NA	131.1	48.6	NA	94.9	51.2	NA	89.7	90.1	NA	89.8	39.1	NA	107.5	65.3	NA	111.4	30.5	NA	1	1	NA	1	1	NA	1	1	NA	1	1	NA	1	1	NA	1	1	NA	1	1	NA	High	High	High	High	High	High	High	High	High	High	High	High	High	High	High	High	High	High	High	High	High
D6RDJ1, Q9NX58	Q9NX58	Q9NX58	Q9NX58	Q9NX58	LYAR	Cell growth-regulating nucleolar protein	reviewed	5	FALSE	FALSE	24	High	9	16	9	Human	FALSE	3 v 3	-0.464674	0.530403	0.698995	3 v 3	0.114227	0.570414	0.991777	3 v 3	0.487224	0.0886821	0.290821	3 v 3	0.0201803	0.982292	0.998939	3 v 3	0.159766	0.578223	0.803792	3 v 3	0.288859	0.624185	0.905971	3 v 3	-0.484854	0.250746	0.517422	3 v 3	1.10573	0.107152	0.160511	3 v 3	0.10246	0.701843	0.998283	3 v 3	0.181687	0.458885	0.983699	3 v 3	1.4098	0.126526	0.167154	3 v 3	0.0527752	0.913173	0.998822	3 v 3	0.374083	0.474046	0.613065	3 v 3	-0.304065	0.49387	0.983236	0.721756	-0.759361	-1.35642	0.416329	-0.171113	0.0974658	0.794841	0.374684	0.292148	1.62903	-0.862124	-0.706368	-0.305402	0.271302	0.513399	-0.715764	0.727495	0.854846	-0.907278	0.102764	-0.650048	1.81265	1.05528	0.449269	0.541097	-0.247579	0.0138627	0.5727	0.0563467	-0.0839847	2.48419	0.626597	1.11861	-0.80349	0.490941	0.470875	-0.480482	0.76688	0.83585	-0.671541	0.428685	-0.66934	5.86542	7.88753	5.73064	8.21917	8.69523	6.19377	8.25077	8.99915	6.09592	7.67807	8.94281	6.17991	7.54612	9.00506	7.32012	7.86913	9.281	7.6851	8.34961	8.51412	6.84925	7.08108	10.2685	8.57365	8.21917	9.33807	7.3147	8.59768	9.88387	7.50938	7.80284	9.50918	7.21723	8.40472	9.67772	8.38068	7.99435	10.1339	8.72212	8.71012	9.40642	7.86728	135.4	1233.5	381	298	647.2	159.2	387.4	944.8	182.2	223.3	728.7	148.8	338.9	819	333.3	255	1123.6	422.3	418.8	678.6	233.5	58.3	236.8	53.1	298	414.5	73.2	304.6	511.7	68.4	204.8	492.1	72.5	186.9	513.8	159.8	233.8	622.1	205.8	326.2	365.6	115.3	2	4	2	2	4	2	2	4	2	2	4	2	2	4	2	2	4	2	2	4	2	High	High	High	High	High	High	High	High	High	High	High	High	High	High	High	High	High	High	High	High	High
P01286	P01286	P01286	P01286	P01286	GHRH	Somatoliberin (Growth hormone-releasing factor) (GRF) (Growth hormone-releasing hormone) (GHRH) (Somatocrinin) (Somatorelin) (Sermorelin)	reviewed	5	FALSE	FALSE	9	High	1	22	1	Human	FALSE	2 v 2	3.00145	0.531095	0.699194	2 v 2	-0.00921991	0.977259	0.994585	2 v 2	0.220692	0.054306	0.263039	2 v 2	3.43528	0.49644	0.880875	2 v 2	0.116923	0.277061	0.707258	2 v 2	0.103562	0.572931	0.895198	2 v 2	-0.433829	0.126134	0.384905	2 v 2	4.80849	0.383303	0.400948	2 v 2	-0.0887788	0.786022	0.998283	2 v 2	-0.127799	0.217024	0.983699	2 v 2	5.0877	0.389127	0.40361	2 v 2	0.206031	0.229462	0.998822	2 v 2	0.113713	0.606526	0.708088	2 v 2	-0.27921	0.478343	0.983236	NA	-0.308523	6.31142	NA	-0.26721	0.24877	NA	0.239564	0.201821	NA	0.0382083	6.83235	NA	0.0625613	0.171286	NA	0.234055	-0.0269311	NA	-0.346731	-0.520927	NA	1.50404	8.11294	NA	-0.342888	0.16533	NA	-0.0824622	-0.173135	NA	1.52242	8.65298	NA	0.283684	0.128377	NA	0.273648	-0.0462217	NA	-0.0183785	-0.540042	NA	4.04439	0.378512	NA	5.20555	8.65678	NA	5.46597	8.31832	NA	5.54844	8.49145	NA	5.8505	9.15987	NA	5.84046	8.98527	NA	5.56682	9.03149	NA	6.42122	3.21723	NA	5.84549	9.77742	NA	6.35226	9.73047	NA	6.1127	9.52865	NA	6.52199	10.2209	NA	6.69349	10.0226	NA	6.45943	10.0496	NA	85.7	9.3	NA	57.5	877.6	NA	81.7	849.5	NA	69.2	738.6	NA	91.9	1193.4	NA	103.5	1040.2	NA	88	1059.8	NA	16.5	1.3	NA	36.9	403.6	NA	44.2	319.2	NA	46.8	359.9	NA	57.7	572	NA	57.3	506.8	NA	47.4	523.3	NA	1	1	NA	1	1	NA	1	1	NA	1	1	NA	1	1	NA	1	1	NA	1	1	Not Found	Medium	High	Not Found	High	High	Not Found	High	High	Not Found	High	High	Not Found	High	High	Not Found	High	High	Not Found	High	High
P78346, Q5VU10, Q5VU11	P78346	P78346	P78346	P78346	RPP30	Ribonuclease P protein subunit p30 (RNaseP protein p30) (RNase P subunit 2)	reviewed	5	FALSE	FALSE	30	High	7	15	7	Human	FALSE	2 v 2	-0.328381	0.531501	0.699194	2 v 2	0.0352616	0.825468	0.991777	2 v 2	0.246364	0.333307	0.531153	2 v 2	-0.07234	0.918017	0.99012	2 v 2	0.229807	0.431642	0.746835	2 v 2	0.198679	0.547178	0.89003	2 v 2	-0.256041	0.415984	0.669768	2 v 2	1.12442	0.000389684	0.0264791	2 v 2	0.0590318	0.837683	0.998283	2 v 2	-0.0240435	0.920108	0.993658	2 v 2	1.09994	0.137733	0.17767	2 v 2	0.0904247	0.89502	0.998822	2 v 2	0.335606	0.239282	0.462447	2 v 2	0.0244828	0.935566	0.995662	0.0342191	-0.690982	NA	0.160643	-0.0901195	NA	0.388589	0.104139	NA	0.486292	-0.630972	NA	0.0447218	0.414892	NA	-0.0318668	0.429226	NA	-0.452073	-0.0600096	NA	1.12511	1.12374	NA	0.28552	-0.167457	NA	0.166541	-0.214628	NA	1.3417	0.858183	NA	-0.452951	0.6338	NA	0.203168	0.468045	NA	-0.216586	0.265552	NA	7.16491	6.20359	NA	8.57554	7.15987	NA	8.45656	7.1127	NA	8.29002	7.32733	NA	8.05365	7.69558	NA	8.70977	7.52982	NA	8.50661	7.06178	NA	8.38068	8.58459	NA	8.57554	7.80349	NA	8.80349	7.99774	NA	8.4149	7.8936	NA	8.91169	8.36851	NA	8.8351	8.38284	NA	8.86697	7.95361	NA	333.3	383.9	NA	381.5	223.4	NA	446.8	255.6	NA	341.3	237.8	NA	481.6	330.5	NA	456.7	333.8	NA	466.9	247.9	NA	143.5	73.7	NA	381.5	143	NA	351.3	138.4	NA	313	160.6	NA	265.7	207.3	NA	418.7	184.8	NA	363.7	133.6	NA	2	2	NA	2	2	NA	2	2	NA	2	2	NA	2	2	NA	2	2	NA	2	2	NA	High	High	High	High	High	High	High	High	High	High	High	High	High	High	High	High	High	High	High	High	High
Q9H0D6	Q9H0D6	Q9H0D6	Q9H0D6	Q9H0D6	XRN2	5'-3' exoribonuclease 2 (EC 3.1.13.-) (DHM1-like protein) (DHP protein)	reviewed	5	FALSE	FALSE	7	High	5	11	5	Human	FALSE	2 v 2	-0.57569	0.532568	0.699974	2 v 2	-0.242046	0.539129	0.991777	2 v 2	0.379705	0.180704	0.392841	2 v 2	-0.412104	0.784891	0.962826	2 v 2	0.607312	0.498908	0.761103	2 v 2	0.151628	0.834907	0.950052	2 v 2	-0.163586	0.811101	0.916175	2 v 2	0.873407	0.198736	0.24199	2 v 2	-0.218204	0.663275	0.998283	2 v 2	0.109061	0.336862	0.983699	2 v 2	0.757511	0.540237	0.549539	2 v 2	0.466311	0.712637	0.998822	2 v 2	0.285738	0.65362	0.739349	2 v 2	0.115896	0.874021	0.995662	0.0621352	-1.21351	NA	0.0317456	-0.515838	NA	0.268935	0.490476	NA	0.760755	-1.58496	NA	0.00208031	1.21254	NA	-0.419903	0.72316	NA	-0.698619	0.371448	NA	1.15528	0.591535	NA	0.155128	-0.591535	NA	0.045286	0.172837	NA	1.61738	-0.102362	NA	-0.495615	1.42824	NA	-0.186551	0.758027	NA	-0.462106	0.693897	NA	5.1375	2.8679	NA	6.44791	2.8679	NA	6.33807	3.63227	NA	6.29278	3.45943	NA	6.25927	4.19377	NA	6.56834	3.52356	NA	6.75489	2.76553	NA	6.35403	5.24031	NA	6.44791	3.51096	NA	6.6851	4.51728	NA	6.41616	4.0268	NA	7.11686	4.8679	NA	6.69488	4.37851	NA	7.11478	3.65535	NA	81.8	37.8	NA	87.3	11.4	NA	102.9	22.9	NA	85.4	16.3	NA	138.8	29.2	NA	103.6	20.8	NA	138.6	12.6	NA	35.2	7.3	NA	87.3	7.3	NA	80.9	12.4	NA	78.4	11	NA	76.6	18.3	NA	94.9	11.5	NA	108	6.8	NA	2	1	NA	2	1	NA	2	1	NA	2	1	NA	2	1	NA	2	1	NA	2	1	NA	High	High	High	High	High	High	High	High	High	High	High	High	High	High	High	High	High	High	High	High	High
A0A087WUJ2, A0A087WW51, E5RG56, E5RHJ2, E5RHK2, E5RJL3, Q12797	Q12797	Q12797	Q12797	Q12797	ASPH	Aspartyl/asparaginyl beta-hydroxylase (EC 1.14.11.16) (Aspartate beta-hydroxylase) (ASP beta-hydroxylase) (Peptide-aspartate beta-dioxygenase)	reviewed	5	FALSE	FALSE	15	High	8	17	8	Human	FALSE	2 v 2	-0.449247	0.534381	0.701193	2 v 2	-0.108163	0.177961	0.87706	2 v 2	0.210839	0.128788	0.341049	2 v 2	-0.278557	0.730927	0.947038	2 v 2	0.0549942	0.614092	0.818972	2 v 2	0.145278	0.663299	0.907243	2 v 2	-0.170689	0.386955	0.642483	2 v 2	1.00401	0.0876375	0.142412	2 v 2	-0.0841704	0.440367	0.998283	2 v 2	-0.0595316	0.0556155	0.983699	2 v 2	0.893802	0.20825	0.23918	2 v 2	-0.0844534	0.878817	0.998822	2 v 2	0.282677	0.31123	0.515179	2 v 2	0.110205	0.623657	0.995662	0.0513469	-0.94984	NA	-0.139212	-0.077114	NA	0.167595	0.254083	NA	0.340783	-0.897898	NA	-0.0243336	0.134322	NA	-0.103305	0.393861	NA	-0.289436	-0.0519426	NA	1.1431	0.864915	NA	-0.0144568	-0.153884	NA	-0.0543176	-0.0647456	NA	1.19708	0.590527	NA	-0.522747	0.35384	NA	0.132307	0.433046	NA	-0.0539776	0.274389	NA	6.27053	7.35667	NA	7.39917	8.0677	NA	7.35931	8.15684	NA	7.41363	8.22159	NA	6.94486	8.30104	NA	7.59991	8.38024	NA	7.46761	7.9472	NA	7.48704	9.73742	NA	7.39917	8.71046	NA	7.70598	9.04166	NA	7.53838	8.78758	NA	7.80349	8.97384	NA	7.72451	9.23338	NA	7.82782	8.83952	NA	179.4	853.6	NA	168.8	418.9	NA	208.8	527	NA	185.9	441.9	NA	223.4	502.8	NA	211.5	601.9	NA	227.2	458.1	NA	77.2	163.9	NA	168.8	268.3	NA	164.2	285.4	NA	170.5	298.5	NA	123.2	315.4	NA	194	333.2	NA	177	246.8	NA	4	2	NA	4	2	NA	4	2	NA	4	2	NA	4	2	NA	4	2	NA	4	2	NA	High	High	Not Found	High	High	Not Found	High	High	Not Found	High	High	Not Found	High	High	High	High	High	High	High	High	High
A0A669KBC0, B0QY34, B0QY35, B0QY36, H0Y2N6, H0Y5S9, H0Y645, H0Y682, H7BYT1, J3QQI9, P48730, P49674	P49674	P49674	P49674	P49674	CSNK1E	Casein kinase I isoform epsilon (CKI-epsilon) (CKIe) (EC 2.7.11.1)	reviewed	5	FALSE	FALSE	9	High	4	5	3	Human	FALSE	2 v 2	-0.233614	0.53475	0.701193	2 v 2	0.141861	0.40631	0.984201	2 v 2	0.489914	0.0211891	0.220052	2 v 2	0.231396	0.648746	0.926063	2 v 2	0.667036	0.496905	0.761103	2 v 2	0.342972	0.0982309	0.790145	2 v 2	-0.46501	0.154758	0.418014	2 v 2	1.21602	0.0505513	0.104353	2 v 2	0.167015	0.56351	0.998283	2 v 2	0.219842	0.179187	0.983699	2 v 2	1.40026	0.0287238	0.0723977	2 v 2	0.528539	0.329573	0.998822	2 v 2	0.481075	0.0576315	0.29004	2 v 2	-0.184232	0.455229	0.983236	0.0270044	-0.494233	NA	0.247093	0.0366289	NA	0.506226	0.473601	NA	0.607335	-0.144544	NA	1.32762	0.00645502	NA	0.289627	0.396317	NA	-0.580331	-0.349689	NA	1.11926	1.31279	NA	0.371183	-0.037153	NA	0.283407	0.156276	NA	1.46348	1.33703	NA	0.829543	0.227536	NA	0.524745	0.437405	NA	-0.344216	-0.0242475	NA	5.94251	3.24793	NA	7.43296	4.52356	NA	7.34518	4.71699	NA	7.06178	4.56071	NA	8.23554	4.8125	NA	7.93074	5.02237	NA	7.40599	4.58496	NA	7.15886	5.62352	NA	7.43296	5.16591	NA	7.69209	5.60288	NA	7.18587	5.12928	NA	9.09381	5.48543	NA	8.05582	5.87529	NA	7.7662	5.47897	NA	142.9	49.3	NA	172.8	35.9	NA	206.8	48.6	NA	145.6	35	NA	546.4	44.8	NA	266.1	58.7	NA	217.7	44.6	NA	61.5	9.5	NA	172.8	23	NA	162.6	26.3	NA	133.6	23.6	NA	301.4	28.1	NA	244	32.5	NA	169.6	24	NA	2	1	NA	2	1	NA	2	1	NA	2	1	NA	2	1	NA	2	1	NA	2	1	NA	High	High	Not Found	High	High	Not Found	High	High	Not Found	High	High	Not Found	High	High	Not Found	High	High	Not Found	High	High	Not Found
A0A075B780, A0A7P0T944, A0A7P0T9C0, A0A7P0TBF0, A0A7P0Z4D3, E7EW37, K7ESG1, O14787, Q92973, S4R398	Q92973	Q92973	Q92973	Q92973	TNPO1	Transportin-1 (Importin beta-2) (Karyopherin beta-2) (M9 region interaction protein) (MIP)	reviewed	5	FALSE	FALSE	19	High	15	34	15	Human	FALSE	3 v 3	-0.26599	0.534921	0.701193	3 v 3	-0.15843	0.502241	0.991777	3 v 3	0.123027	0.601721	0.745894	3 v 3	0.0381972	0.922342	0.99012	3 v 3	0.215476	0.0682567	0.539376	3 v 3	0.225616	0.187001	0.790145	3 v 3	-0.304187	0.460741	0.702378	3 v 3	1.30471	0.059188	0.113829	3 v 3	-0.170704	0.546824	0.998283	3 v 3	-0.182753	0.43643	0.983699	3 v 3	1.42768	0.00451861	0.0444388	3 v 3	0.107824	0.715424	0.998822	3 v 3	0.31076	0.0166396	0.212468	3 v 3	-0.122967	0.793094	0.995662	0.0539045	0.128834	-0.980709	0.0514282	-0.548454	0.0217359	0.134529	-0.2296	0.464152	0.727155	-0.237654	-0.374909	0.104034	0.235656	0.306738	-0.00260807	0.329734	0.349721	-0.673251	0.366488	-0.605799	1.14507	1.94334	0.825715	0.176053	-0.625054	-0.06311	-0.0874628	-0.54793	0.0871326	1.58251	1.25107	1.44945	-0.393712	0.454758	0.262427	0.232647	0.368987	0.330645	-0.437438	0.692268	-0.623732	7.75489	6.79442	3.85798	9.07601	8.1127	4.62059	8.8125	8.18982	4.77083	8.89996	8.73775	4.6837	8.94369	8.50024	5.56986	9.57005	8.41447	5.63807	9.3374	8.04549	5.30743	8.97068	9.17518	6.70044	9.07601	8.75556	5.74147	9.15911	9.07441	6.18388	9.02459	9.30401	5.71973	9.80187	9.17318	6.63227	9.69523	9.26725	6.67525	9.69784	8.93752	6.32553	501.7	578.1	104	539.7	432.2	53.5	571.7	539.1	72.7	520.8	632.1	52.7	892.6	577.3	99.2	829	616.2	102.2	830.5	490.3	80.2	216	111	14.5	539.7	276.8	24.6	449.6	292	27.3	477.7	426.9	25.7	492.4	362.1	47.5	760.1	341.2	49.8	646.9	264.2	39.6	6	4	2	6	4	2	6	4	2	6	4	2	6	4	2	6	4	2	6	4	2	High	High	High	High	High	High	High	High	High	High	High	High	High	High	High	High	High	High	High	High	High
H3BPG6, H3BR87, Q86UK7	H3BPG6, Q86UK7	Q86UK7	Q86UK7	Q86UK7	ZNF598	E3 ubiquitin-protein ligase ZNF598 (EC 2.3.2.27) (Zinc finger protein 598)	reviewed	5	FALSE	FALSE	9	High	7	16	7	Human	FALSE	3 v 3	-0.128277	0.536417	0.70253	3 v 3	0.217651	0.393181	0.977212	3 v 3	0.750372	0.238902	0.449449	3 v 3	0.116251	0.765517	0.958486	3 v 3	0.660061	0.166529	0.634096	3 v 3	0.378843	0.0492363	0.790145	3 v 3	-0.244528	0.303318	0.5639	3 v 3	1.44255	0.00691782	0.0544017	3 v 3	0.205569	0.447583	0.998283	3 v 3	0.445287	0.400958	0.983699	3 v 3	1.5066	0.0454764	0.0874591	3 v 3	0.552117	0.0494535	0.998822	3 v 3	0.462863	0.0114403	0.207509	3 v 3	-0.0640592	0.827865	0.995662	0.174068	-0.426448	-0.13245	0.269539	-0.154551	0.537965	0.36374	0.23565	1.65173	0.609644	-0.537685	0.276796	1.27788	0.320135	0.382168	0.216501	0.515767	0.404261	-0.435576	0.111237	-0.409246	1.26566	1.38896	1.67302	0.393566	-0.231682	0.454822	0.141968	-0.0830471	1.27694	1.46587	0.951724	2.10222	0.779153	0.53938	0.337818	0.44993	0.555094	0.383564	-0.200208	0.437235	-0.429205	5.19377	6.55766	3.83794	6.853	7.71493	5.96578	6.6014	7.86357	6.7879	6.45943	7.94661	5.51096	7.43879	8.04876	6.27798	7.10957	8.06447	6.32373	6.65964	7.50938	5.94017	6.40939	8.93899	6.68089	6.853	8.35799	7.0864	6.9472	8.74819	8.20016	6.58346	8.51254	6.54844	8.29692	8.72144	7.33985	7.23554	8.91707	7.36194	7.01903	8.40131	6.95768	85	490.8	102.6	115.6	328.1	135.9	123.4	430	294.1	95.9	365.2	93.6	314.5	422.1	162	150.7	483.4	164.5	129.7	338.1	124.3	36.6	94.2	14.3	115.6	210.1	62.5	97.1	232.9	110.5	88	246.7	45.6	173.5	264.8	77.6	138.1	267.7	80.1	101.1	182.2	61.4	2	3	1	2	3	2	2	3	2	2	3	2	2	3	2	2	3	2	2	3	2	High	High	High	High	High	High	High	High	High	High	High	High	High	High	High	High	High	High	High	High	High
F8VNV1, F8VY40, F8W1I4, F8W1Z5, Q71RC2, Q96J85, X6RLN4	Q71RC2	Q71RC2	Q71RC2	Q71RC2	LARP4	La-related protein 4 (La ribonucleoprotein domain family member 4)	reviewed	5	FALSE	FALSE	8	High	5	6	5	Human	FALSE	2 v 2	0.414679	0.538682	0.704871	2 v 2	0.107258	0.349903	0.966152	2 v 2	0.277405	0.377032	0.570662	2 v 2	0.778072	0.369744	0.832515	2 v 2	0.0513309	0.682937	0.849512	2 v 2	0.08315	0.629156	0.905971	2 v 2	-0.363392	0.0736799	0.312931	2 v 2	1.86963	0.266211	0.297846	2 v 2	0.130097	0.575325	0.998283	2 v 2	0.00294028	0.992061	0.99653	2 v 2	1.95144	0.255993	0.280908	2 v 2	-0.0902886	0.789566	0.998822	2 v 2	0.219639	0.509384	0.639732	2 v 2	-0.0818093	0.00691995	0.344617	-0.0537236	0.883082	NA	0.172963	0.0415525	NA	0.464045	0.0907655	NA	0.267422	1.28872	NA	0.14573	-0.0430687	NA	0.209369	-0.0430687	NA	-0.321146	-0.405639	NA	1.03882	2.70044	NA	0.295298	-0.0351038	NA	0.238715	-0.232834	NA	1.12152	2.78136	NA	-0.353414	0.172837	NA	0.445851	-0.00657265	NA	-0.0826986	-0.08092	NA	4.04439	1.67807	NA	5.37851	4.34341	NA	5.32193	4.14568	NA	5.08321	4.37851	NA	4.8125	4.63227	NA	5.61176	4.45286	NA	5.16591	4.45943	NA	5.25927	4.06178	NA	5.37851	4.98641	NA	5.66959	5.03562	NA	5.20555	4.94486	NA	5.67243	5.30743	NA	5.73606	5.30743	NA	5.52669	5.3505	NA	38.3	16.7	NA	41.6	31.7	NA	50.9	32.8	NA	36.9	30.8	NA	51	39.6	NA	53.3	39.6	NA	46.1	40.8	NA	16.5	3.2	NA	41.6	20.3	NA	40	17.7	NA	33.9	20.8	NA	28.1	24.8	NA	48.9	21.9	NA	35.9	22	NA	1	1	NA	1	1	NA	1	1	NA	1	1	NA	1	1	NA	1	1	NA	1	1	NA	High	High	Not Found	High	High	High	High	High	High	High	High	High	High	High	High	High	High	High	High	High	High
A0A0U1RR22, B0QYG7, B0QYG8, Q9UNF0	A0A0U1RR22, Q9UNF0	Q9UNF0	A0A0U1RR22	Q9UNF0	PACSIN2	Protein kinase C and casein kinase substrate in neurons protein 2 (Syndapin-2) (Syndapin-II) (SdpII)	reviewed	5	FALSE	FALSE	8	High	4	5	4	Human	FALSE	2 v 2	-0.0590961	0.539255	0.704996	2 v 2	-0.0525811	0.790115	0.991777	2 v 2	0.274853	0.316041	0.516905	2 v 2	-0.244733	0.705851	0.933889	2 v 2	0.592051	0.0735043	0.539376	2 v 2	0.682893	0.320528	0.797842	2 v 2	0.185637	0.737585	0.881908	2 v 2	1.3888	0.134166	0.18677	2 v 2	-0.0284185	0.929353	0.998283	2 v 2	0.00477523	0.984517	0.993658	2 v 2	0.925174	0.116188	0.157729	2 v 2	0.451643	0.361679	0.998822	2 v 2	0.817862	0.206996	0.433153	2 v 2	0.463622	0.502887	0.983236	0.00777735	-0.12597	NA	0.101086	-0.206248	NA	0.423737	0.12597	NA	0.246696	-0.736162	NA	0.660715	0.523387	NA	0.306731	1.05905	NA	-0.238918	0.610192	NA	1.0917	1.68589	NA	0.226617	-0.283454	NA	0.201082	-0.191531	NA	1.09592	0.754423	NA	0.163348	0.739937	NA	0.542149	1.09357	NA	-0.00422459	0.931469	NA	4	3.52356	NA	5.31832	4.926	NA	5.29278	5.01792	NA	5.0917	5.20945	NA	5.25927	5.01792	NA	5.63807	5.37156	NA	5.09592	4.27798	NA	5.20945	5.90207	NA	5.31832	5.56986	NA	5.64097	5.90207	NA	5.21723	5.7761	NA	6.11686	5.6893	NA	5.76288	6.22497	NA	5.45615	5.16591	NA	37	59.8	NA	39.9	47.5	NA	49.9	59.8	NA	37.2	54.8	NA	69.4	51.6	NA	54.3	74.8	NA	43.9	35.9	NA	16	11.5	NA	39.9	30.4	NA	39.2	32.4	NA	34.1	37	NA	38.3	32.4	NA	49.8	41.4	NA	34.2	19.4	NA	1	1	NA	1	1	NA	1	1	NA	1	1	NA	1	1	NA	1	1	NA	1	1	NA	High	High	Not Found	High	High	Not Found	High	High	Not Found	High	High	Not Found	High	High	Not Found	High	High	Not Found	High	High	Not Found
E9PL57, E9PS38, F8VSA6, Q15843, S4R3E9	Q15843, S4R3E9	Q15843	Q15843	Q15843	NEDD8	NEDD8 (Neddylin) (Neural precursor cell expressed developmentally down-regulated protein 8) (NEDD-8) (Ubiquitin-like protein Nedd8)	reviewed	5	FALSE	FALSE	43	High	5	13	5	Human	TRUE	3 v 3	0.327995	0.541318	0.705974	3 v 3	0.0754011	0.804038	0.991777	3 v 3	0.315995	0.244706	0.455764	3 v 3	-0.150142	0.778919	0.962007	3 v 3	0.160675	0.69835	0.854852	3 v 3	0.545892	0.302585	0.791441	3 v 3	0.478137	0.400869	0.656427	3 v 3	1.9056	0.0584191	0.112791	3 v 3	0.063191	0.845139	0.998283	3 v 3	0.0104361	0.960132	0.993658	3 v 3	1.24455	0.0211754	0.0612225	3 v 3	0.0568473	0.924873	0.998822	3 v 3	0.63233	0.193132	0.424379	3 v 3	0.661053	0.318297	0.948079	0.481805	1.01783	-0.515655	0.167168	-0.425711	0.484746	0.334381	-0.02864	0.642245	0.723155	-0.2935	-0.880081	-0.50668	0.2645	0.724204	-0.238023	1.04333	0.832372	-0.24135	1.31133	0.364426	1.57331	2.85536	1.28813	0.291522	-0.503375	0.401426	0.112092	-0.3484	0.267617	1.57855	1.2115	0.94359	-1.00483	0.494765	0.680608	-0.0028158	1.08746	0.812342	-0.00523373	1.64386	0.344535	6.90929	1.926	6.05528	8.77413	4.27798	7.74483	8.5947	4.43296	7.61102	8.48261	4.78136	7.34341	7.48301	3.63227	7.67948	8.48502	4.22497	7.81121	8.48784	3.1375	6.99887	8.12516	4.32912	8.89633	8.77413	4.92125	8.86542	8.94134	5.31832	9.02292	8.60696	5.34696	8.38068	8.34163	4.30012	8.74046	8.61029	5.07895	8.84862	8.84831	4.03562	8.01625	279.2	20.1	476.5	437.8	30.3	466.4	491.6	39.9	520.2	389.9	40.7	333.3	324.4	19.7	427.7	390.8	33.8	461	460.9	16.4	258.9	120.2	3.8	66.5	437.8	19.4	214.5	386.6	21.6	195.5	357.7	27.5	162.4	178.9	12.4	205	358.3	18.7	224.6	359	8.8	127.9	2	1	1	2	1	1	2	1	1	2	1	1	2	1	1	2	1	1	2	1	1	High	High	High	High	High	High	High	High	High	High	High	High	High	High	High	High	High	High	High	High	High
Q8TEA7	Q8TEA7	Q8TEA7	Q8TEA7	Q8TEA7	TBCK	TBC domain-containing protein kinase-like protein	reviewed	5	FALSE	FALSE	2	High	2	3	1	Human	FALSE	2 v 2	0.564365	0.541442	0.705974	2 v 2	-0.474687	0.45261	0.990665	2 v 2	-0.286577	0.0816604	0.281524	2 v 2	0.872771	0.492985	0.880875	2 v 2	-0.623711	0.490141	0.761103	2 v 2	-0.104901	0.834738	0.950052	2 v 2	-0.308406	0.381518	0.635579	2 v 2	2.0204	0.0835712	0.139474	2 v 2	-0.454234	0.540608	0.998283	2 v 2	-0.552564	0.0145548	0.983699	2 v 2	2.0507	0.158904	0.195584	2 v 2	-0.770707	0.571371	0.998822	2 v 2	0.0282918	0.938851	0.958116	2 v 2	-0.0302957	0.925012	0.995662	1.20744	-0.078712	NA	-0.0658879	-0.883486	NA	-0.323539	-0.249614	NA	1.72652	0.0190248	NA	-1.2284	-0.0190248	NA	-0.499881	0.290079	NA	-0.519075	-0.0977368	NA	2.28716	1.75364	NA	0.0619869	-0.970456	NA	-0.539929	-0.565199	NA	2.57347	1.52793	NA	-1.73697	0.195551	NA	-0.265345	0.321928	NA	-0.286304	0.225713	NA	2.07039	2.10434	NA	4.41954	2.88753	NA	3.81762	3.29278	NA	4.35755	3.85798	NA	2.90689	3.82782	NA	4.37851	3.9542	NA	4.64386	3.63227	NA	3.27798	4.49825	NA	4.41954	3.53605	NA	4.16189	4.16993	NA	4.48543	4.41954	NA	3.7761	4.49825	NA	4.50462	4.80735	NA	5.0045	4.51728	NA	9.7	22.6	NA	21.4	11.6	NA	17.9	18	NA	22.4	21.4	NA	13.7	22.6	NA	22.7	28	NA	32.1	22.9	NA	4.2	4.3	NA	21.4	7.4	NA	14.1	9.8	NA	20.5	14.5	NA	7.5	14.2	NA	20.8	15.5	NA	25	12.4	NA	1	1	NA	1	1	NA	1	1	NA	1	1	NA	1	1	NA	1	1	NA	1	1	NA	High	High	Not Found	High	High	Not Found	High	High	Not Found	High	High	Not Found	High	High	Not Found	High	High	Not Found	High	High	Not Found
M0QXC9, M0QXL5, M0R0P1, M0R1H0, M0R299, M0R2B0, M0R2Q4, M0R2U2, P22087	P22087	P22087	P22087	P22087	FBL	rRNA 2'-O-methyltransferase fibrillarin (EC 2.1.1.-) (34 kDa nucleolar scleroderma antigen) (Histone-glutamine methyltransferase) (U6 snRNA 2'-O-methyltransferase fibrillarin)	reviewed	5	FALSE	FALSE	20	High	7	12	7	Human	FALSE	3 v 3	-0.0917374	0.542444	0.705974	3 v 3	0.0559713	0.763793	0.991777	3 v 3	0.480304	0.20059	0.413388	3 v 3	0.235392	0.673316	0.930993	3 v 3	0.261176	0.070833	0.539376	3 v 3	0.279581	0.542675	0.89003	3 v 3	-0.327129	0.461855	0.702378	3 v 3	1.47968	0.00814958	0.0546015	3 v 3	0.0437272	0.857295	0.998283	3 v 3	0.174757	0.540873	0.983699	3 v 3	1.62564	0.0169863	0.0568908	3 v 3	0.154189	0.610818	0.998822	3 v 3	0.36424	0.377253	0.558949	3 v 3	-0.145956	0.715207	0.995662	0.14038	-0.122563	-0.293029	0.280924	-0.260398	0.147389	0.438381	0.0606675	0.941864	1.19196	-0.145937	-0.33985	0.140629	0.248676	0.394224	-0.437196	0.878858	0.39708	-1.05158	0.0233738	0.0468209	1.23142	1.69306	1.51457	0.405014	-0.337097	0.0632649	0.216209	-0.258544	0.566605	2.04677	1.3432	1.48695	-0.357494	0.468521	0.351541	-0.202585	0.918159	0.377146	-0.815355	0.349861	0.0276242	5.83036	6.23649	4.34341	7.46679	7.59246	5.92125	7.27798	7.67101	6.42459	7.06178	7.92955	5.85798	7.51964	8.04821	6.1819	7.67455	8.49785	6.2075	7.87713	7.57969	5.83036	7.04549	8.61802	7.18785	7.46679	8.23506	7.04221	7.62425	8.55612	7.83668	7.18587	8.49546	6.89482	8.37808	8.72076	7.24222	7.80025	9.35094	7.24508	8.23745	8.47208	6.848	132.1	392.9	145.8	176.9	301.3	131.8	197.3	376.4	228.6	145.6	360.9	119	332.7	421.9	151.4	222.9	653	151.7	301.8	355.1	115.2	56.9	75.4	20.3	176.9	193	60.6	155.2	203.8	85.9	133.6	243.8	58	183.5	264.7	72.6	204.3	361.5	73.9	235.1	191.3	56.9	2	2	1	2	2	1	2	2	1	2	2	1	2	2	1	2	2	1	2	2	1	High	High	High	High	High	High	High	High	High	High	High	High	High	High	High	High	High	High	High	High	High
A0A8V8TMQ1, A0A8V8TNP6, B4DXZ6, C9IZ22, C9J5B4, C9JY20, C9JZE0, E7EU85, E9PFF5, P51114	A0A8V8TMQ1, A0A8V8TNP6, B4DXZ6, E7EU85, E9PFF5, P51114	P51114	E9PFF5	P51114	FXR1	RNA-binding protein FXR1 (FMR1 autosomal homolog 1) (hFXR1p)	reviewed	5	FALSE	FALSE	11	High	5	9	4	Human	FALSE	2 v 2	-0.428135	0.54266	0.705974	2 v 2	-0.0210119	0.96964	0.992734	2 v 2	0.329349	0.616588	0.750919	2 v 2	-0.725676	0.0584073	0.658653	2 v 2	0.569246	0.0263166	0.539376	2 v 2	0.42508	0.0705196	0.790145	2 v 2	0.297541	0.687424	0.854663	2 v 2	1.3834	0.21864	0.258139	2 v 2	-0.100995	0.855328	0.998283	2 v 2	-0.0176344	0.975114	0.993658	2 v 2	0.933197	0.15714	0.19457	2 v 2	0.656901	0.104124	0.998822	2 v 2	0.434185	0.0259622	0.226524	2 v 2	0.450206	0.648134	0.995662	NA	0.0615984	-0.917869	NA	-0.461282	0.419258	NA	-0.149729	0.808428	NA	-0.792441	-0.658911	NA	0.545701	0.59279	NA	0.3778	0.47236	NA	0.85404	-0.258959	NA	1.87812	0.888683	NA	-0.537738	0.335749	NA	-0.468514	0.433245	NA	0.698056	1.16834	NA	0.76531	0.548491	NA	0.416468	0.451901	NA	1.18007	-0.279654	NA	5.54226	4.33628	NA	6.88264	5.56071	NA	6.95187	5.65821	NA	7.42038	5.22497	NA	7.00562	6.05311	NA	6.65678	5.95652	NA	6.24031	5.50462	NA	7.92481	7.1809	NA	7.52513	6.68229	NA	7.83668	7.07146	NA	7.98641	6.26303	NA	7.67807	7.11478	NA	7.51017	6.99435	NA	7.13237	6.52199	NA	243	145.1	NA	184.2	102.7	NA	228.6	134.5	NA	253.6	76.8	NA	204.8	138.6	NA	182.3	127.5	NA	140.3	91.9	NA	46.6	20.2	NA	118	47.2	NA	123.8	50.5	NA	171.3	37.4	NA	128.5	66.4	NA	100.9	62.1	NA	75.6	45.4	NA	2	2	NA	2	2	NA	2	2	NA	2	2	NA	2	2	NA	2	2	NA	2	2	High	High	High	High	High	High	High	High	High	High	High	High	High	High	High	High	High	High	High	High	High
A0A0A0MRE1, A0A0A0MSB8, B4DJ07, B5MCY9, C9JME6, K7ERQ5, Q9UPT5	A0A0A0MSB8, Q9UPT5	Q9UPT5	A0A0A0MSB8	Q9UPT5	EXOC7	Exocyst complex component 7 (Exocyst complex component Exo70)	reviewed	5	FALSE	FALSE	16	High	11	17	11	Human	FALSE	2 v 2	-0.285696	0.543218	0.705974	2 v 2	0.303386	0.479174	0.990913	2 v 2	0.279786	0.239895	0.45018	2 v 2	0.182735	0.78303	0.962826	2 v 2	0.0535999	0.632017	0.825164	2 v 2	0.145914	0.00613867	0.790145	2 v 2	-0.468431	0.242818	0.508486	2 v 2	1.16774	0.019099	0.067974	2 v 2	0.327826	0.550408	0.998283	2 v 2	0.00984693	0.960542	0.993658	2 v 2	1.35464	0.0926115	0.135299	2 v 2	-0.0846969	0.879293	0.998822	2 v 2	0.284122	0.206786	0.433153	2 v 2	-0.186905	0.570286	0.994471	0.0416834	-0.613076	NA	0.587544	0.0192277	NA	0.390507	0.169064	NA	0.697982	-0.332513	NA	-0.0285642	0.135764	NA	0.144507	0.147321	NA	-0.656299	-0.280563	NA	1.13269	1.20278	NA	0.712159	-0.0565071	NA	0.168516	-0.148822	NA	1.55311	1.15618	NA	-0.526031	0.356637	NA	0.379798	0.188445	NA	-0.420415	0.0466052	NA	7.28263	5.03562	NA	9.12748	6.1819	NA	8.58383	6.08958	NA	8.41532	6.2384	NA	8.3097	6.54844	NA	9.21553	6.38024	NA	8.83573	6.1918	NA	8.49825	7.41785	NA	9.12748	6.824	NA	8.93044	6.97384	NA	8.53993	6.80478	NA	9.16767	7.2211	NA	9.34074	7.23266	NA	9.19623	7.08534	NA	361.6	171	NA	559.3	113.3	NA	487.9	125.7	NA	372.2	111.8	NA	575.1	149.2	NA	648.4	150.4	NA	586.6	135.8	NA	155.7	32.8	NA	559.3	72.6	NA	383.7	68.1	NA	341.4	75.5	NA	317.3	93.6	NA	594.5	83.3	NA	456.9	73.1	NA	5	2	NA	5	2	NA	5	2	NA	5	2	NA	5	2	NA	5	2	NA	5	2	NA	High	High	Medium	High	High	Medium	High	High	Medium	High	High	Medium	High	High	Medium	High	High	Medium	High	High	Medium
A0A804HHS2, A0A804HJD7, A0A804HJZ0, A0A804HKE0, A6NF36, P00366, P00367, P49448	P00367	P00367	P00367	P00367	GLUD1	Glutamate dehydrogenase 1, mitochondrial (GDH 1) (EC 1.4.1.3)	reviewed	5	FALSE	FALSE	40	High	19	60	19	Human	FALSE	3 v 3	-0.329937	0.543224	0.705974	3 v 3	0.0273561	0.88021	0.991777	3 v 3	0.0780214	0.70113	0.812351	3 v 3	-0.15653	0.796968	0.965784	3 v 3	0.151134	0.52331	0.772662	3 v 3	-0.133966	0.692016	0.907243	3 v 3	-0.173406	0.170982	0.429992	3 v 3	1.24023	0.0312902	0.0846397	3 v 3	0.0155278	0.949605	0.998283	3 v 3	-0.227026	0.23013	0.983699	3 v 3	1.23284	0.0687743	0.111995	3 v 3	0.0440807	0.918649	0.998822	3 v 3	-0.0489116	0.846614	0.88829	3 v 3	0.00738721	0.964603	0.995662	0.558614	-0.939084	-0.60934	0.281808	-0.268823	0.0690836	-0.270505	0.207674	0.296895	0.875776	-0.908441	-0.436926	-0.22153	0.226296	0.448638	-0.712397	0.232391	0.0781072	-0.317161	-0.030643	-0.172415	1.64997	0.875525	1.1952	0.406486	-0.345511	-0.0143911	-0.492493	-0.11084	-0.0777468	1.73144	0.580139	1.38695	-0.719329	0.445968	0.405604	-0.477245	0.271724	0.0587862	-0.0814742	0.295386	-0.19175	8.79701	8.99237	6.94486	10.8535	9.52239	8.12567	9.95449	9.75706	8.06232	10.447	9.8679	8.14006	9.80913	10.0185	8.73742	10.0512	9.84423	8.3906	10.5285	9.57251	8.33181	10.013	11.3732	9.78676	10.8535	10.1653	9.2465	10.3012	10.6418	9.47431	10.5717	10.4341	9.17742	10.6673	10.691	9.79847	10.1764	10.6971	9.42794	10.8888	10.4647	9.34983	1033.3	2652.6	883.3	1850.2	1148.3	607.4	1261.7	1597.7	711.3	1521.9	1383.5	579	1626.2	1653.2	890.5	1157.2	1660.2	688.8	1896.1	1413.2	652.5	444.8	509.3	123.2	1850.2	735.4	279.3	992.2	865.3	267.3	1395.9	934.4	282.1	897.1	1037.2	426.8	1061	919.2	335.6	1477	761.4	322.2	12	11	4	12	11	5	12	11	5	12	11	5	12	11	5	12	11	5	12	11	5	High	High	High	High	High	High	High	High	High	High	High	High	High	High	High	High	High	High	High	High	High
K7ELW0, K7EN27, Q99497	Q99497	Q99497	Q99497	Q99497	PARK7	Parkinson disease protein 7 (Maillard deglycase) (Oncogene DJ1) (Parkinsonism-associated deglycase) (Protein DJ-1) (DJ-1) (Protein/nucleic acid deglycase DJ-1) (EC 3.1.2.-, EC 3.5.1.-, EC 3.5.1.124)	reviewed	5	FALSE	FALSE	67	High	13	73	13	Human	FALSE	3 v 3	-0.191308	0.543351	0.705974	3 v 3	-0.00547168	0.965408	0.992734	3 v 3	0.270058	0.049867	0.257963	3 v 3	0.155875	0.636114	0.923245	3 v 3	0.0884154	0.221082	0.67561	3 v 3	0.0559616	0.714448	0.915943	3 v 3	-0.347182	0.00341112	0.135025	3 v 3	1.37886	0.00442929	0.0488213	3 v 3	-0.0172702	0.924818	0.998283	3 v 3	-0.0351634	0.612401	0.983699	3 v 3	1.54524	4.10117e-05	0.0162615	3 v 3	-0.0186776	0.932237	0.998822	3 v 3	0.14096	0.134637	0.378107	3 v 3	-0.166378	0.24353	0.941458	0.305007	-0.285778	-0.593152	0.132689	-0.226769	0.0776654	0.260765	0.166446	0.382962	0.692688	0.0380305	-0.263094	0.0935374	-0.00121662	0.172926	-0.208823	0.170201	0.206507	-0.38768	-0.323809	-0.330058	1.39613	1.529	1.21146	0.257325	-0.303403	-0.00573267	0.038728	-0.152083	0.00786464	1.5481	1.52685	1.56077	-0.404207	0.218371	0.129803	0.0262423	0.209525	0.187112	-0.151973	0.00215289	-0.349314	9.8283	8.93074	8.65428	11.4817	10.1563	9.86	11.2632	10.3077	9.8736	11.2244	10.4597	9.86573	10.9722	10.676	10.3449	11.4026	10.6671	10.4022	11.3764	10.4576	10.215	11.0441	11.3117	11.4961	11.4817	10.7992	10.9806	11.6098	11.1924	11.2859	11.3491	11.026	10.9029	11.8303	11.3486	11.4059	11.5279	11.52	11.4395	11.7367	11.3498	11.233	2111.5	2542	2888.4	2859.9	1781.9	2020.6	3125.4	2340.2	2496.8	2608.6	2085.2	1914.7	3641.4	2607.7	2713.4	2952.9	2936.7	2777.3	3412.8	2609.9	2406.9	909.1	488	402.9	2859.9	1141.2	929.3	2457.8	1267.4	938.1	2392.7	1408.3	933	2008.9	1636	1300.5	2707.3	1626	1353.2	2658.5	1406.2	1188.6	10	12	10	10	12	10	10	12	10	10	12	10	10	12	10	10	12	10	10	12	10	High	High	High	High	High	High	High	High	High	High	High	High	High	High	High	High	High	High	High	High	High
A8MU27, A8MUA9, P55854, P61956, Q6EEV6	P61956	P61956	P61956	P61956	SUMO2	Small ubiquitin-related modifier 2 (SUMO-2) (HSMT3) (SMT3 homolog 2) (SUMO-3) (Sentrin-2) (Ubiquitin-like protein SMT3B) (Smt3B)	reviewed	5	FALSE	FALSE	23	High	2	9	2	Human	FALSE	3 v 3	-0.194586	0.543829	0.705974	3 v 3	0.0597584	0.826398	0.991777	3 v 3	0.507966	0.189589	0.403554	3 v 3	-0.243364	0.658195	0.927157	3 v 3	0.211238	0.537753	0.78321	3 v 3	0.398305	0.373511	0.82355	3 v 3	0.0487776	0.945266	0.974348	3 v 3	1.37567	0.0649008	0.121802	3 v 3	0.0479266	0.884723	0.998283	3 v 3	0.202814	0.531476	0.983699	3 v 3	1.14593	0.0693602	0.112825	3 v 3	0.104436	0.851103	0.998822	3 v 3	0.48345	0.239254	0.462447	3 v 3	0.229737	0.769242	0.995662	-0.216059	0.280687	-0.648386	0.406934	-0.400156	0.172497	0.771925	-0.0113358	0.763309	0.640669	-0.977665	-0.393096	-0.360648	0.529182	0.465179	-0.246656	0.95819	0.483382	-0.856729	1.25835	-0.25529	0.875088	2.09477	1.15716	0.531846	-0.477221	0.0891547	0.550122	-0.329879	0.3882	1.49648	0.509805	1.43151	-0.858081	0.749257	0.422133	-0.0117047	0.99807	0.463986	-0.621396	1.58496	-0.274355	6.99095	6.30012	6.69209	8.39789	7.91767	7.9384	8.41616	8.06501	8.23745	7.86604	8.39489	7.84925	7.62936	7.55919	8.54574	8.47573	7.808	8.58759	8.48744	6.80993	8.1236	8.20701	8.68018	9.53469	8.39789	8.56071	9.0588	8.76288	8.94953	9.64962	7.99095	8.96087	8.88631	8.48704	8.2317	9.60678	8.60103	8.66071	9.62498	8.84768	7.70252	9.1416	295.5	410.2	741.7	337.3	377.6	533.3	434.4	494.4	803.2	254.4	498.3	473.2	358.8	300.6	779.7	388.3	404.7	789.6	460.7	208.3	564.8	127.2	78.8	103.4	337.3	241.8	245.3	341.6	267.8	301.8	233.3	336.6	230.6	198	188.6	373.7	356	224.1	384.7	358.9	112.2	278.9	2	2	2	2	2	2	2	2	2	2	2	2	2	2	2	2	2	2	2	2	2	High	High	High	High	High	High	High	High	High	High	High	High	High	High	High	High	High	High	High	High	High
A0A7I2V2X9, A0A7I2V3G5, A0A7I2V3U2, A0A7I2V433, A0A7I2V4G8, A0A7I2V579, A0A7I2V5S2, A0A7I2YQC0, E5RGW4, P06748	A0A7I2V5S2, P06748	P06748	A0A7I2V5S2	P06748	NPM1	Nucleophosmin (NPM) (Nucleolar phosphoprotein B23) (Nucleolar protein NO38) (Numatrin)	reviewed	5	FALSE	FALSE	52	High	18	92	5	Human	FALSE	3 v 3	0.275655	0.54729	0.709842	3 v 3	0.287108	0.280507	0.897974	3 v 3	0.448175	0.078218	0.27552	3 v 3	0.618151	0.425538	0.853202	3 v 3	0.224327	0.457926	0.756055	3 v 3	0.409813	0.452902	0.860854	3 v 3	-0.342497	0.441451	0.689313	3 v 3	1.84576	0.00790126	0.0545335	3 v 3	0.275424	0.360665	0.998283	3 v 3	0.143057	0.455889	0.983699	3 v 3	2.00753	0.0435052	0.0852646	3 v 3	0.117185	0.818926	0.998822	3 v 3	0.494805	0.333201	0.52925	3 v 3	-0.161772	0.74244	0.995662	1.01919	0.0697811	-0.262011	0.470242	-0.104545	0.495627	0.633424	0.189527	0.521574	1.80634	-0.299702	0.347812	-0.266527	0.496158	0.443352	-0.353102	1.18268	0.399859	-0.78715	0.369483	-0.609823	2.11033	1.88443	1.54253	0.594903	-0.181035	0.412403	0.411397	-0.128907	0.146682	2.66179	1.18908	2.17173	-0.764309	0.715624	0.400241	-0.118012	1.22201	0.380414	-0.551454	0.695343	-0.629204	8.77742	8.66391	8.27845	11.4827	10.3673	10.2334	11.2992	10.4194	9.96766	10.8878	10.5483	9.82098	10.6749	10.5686	10.8504	11.3212	11.075	10.8306	11.4392	9.853	10.4502	9.99322	11.0449	11.1203	11.4827	11.0101	11.3539	11.6458	11.3042	11.3799	11.0124	11.1147	10.8583	11.533	11.2413	11.9115	11.4465	11.9279	11.868	11.7996	10.7452	11.4681	1019.2	2112.7	2226.1	2861.7	2062.4	2617.4	3204.4	2528.7	2664.9	2065.7	2217.4	1856.4	2963.4	2420.9	3852.2	2790.8	3896.2	3737.8	3564.7	1716.4	2833	438.8	405.6	310.5	2861.7	1320.9	1203.8	2519.9	1369.5	1001.3	1894.7	1497.5	904.5	1634.8	1518.7	1846.3	2558.7	2157.3	1821.1	2776.8	924.8	1399	13	11	9	13	11	9	13	11	9	13	11	9	13	11	9	13	11	9	13	11	9	High	High	High	High	High	High	High	High	High	High	High	High	High	High	High	High	High	High	High	High	High
A0A0C4DG17, A0A7I2V403, A0A7I2V4E6, A0A7I2YQU3, A0A7I2YQV0, A0A8I5KQE6, A0A8V8TLA4, A0A8V8TMP3, A0A8V8TMX1, A0A8V8TMZ8, C9J9K3, F8WD59, G3V2D8, P08865, Q68DK2, Q9UBC7	A0A0C4DG17, A0A8V8TLA4, A0A8V8TMX1, C9J9K3, P08865	P08865	P08865	P08865	RPSA	Small ribosomal subunit protein uS2 (37 kDa laminin receptor precursor) (37LRP) (37/67 kDa laminin receptor) (LRP/LR) (40S ribosomal protein SA) (67 kDa laminin receptor) (67LR) (Colon carcinoma laminin-binding protein) (Laminin receptor 1) (LamR) (Laminin-binding protein precursor p40) (LBP/p40) (Multidrug resistance-associated protein MGr1-Ag) (NEM/1CHD4)	reviewed	5	FALSE	FALSE	54	High	14	52	13	Human	FALSE	3 v 3	0.117773	0.549628	0.712249	3 v 3	0.23567	0.456004	0.990665	3 v 3	0.368809	0.190303	0.403919	3 v 3	0.341348	0.406206	0.844422	3 v 3	0.275117	0.0560497	0.539376	3 v 3	0.310457	0.127978	0.790145	3 v 3	-0.223575	0.407034	0.66254	3 v 3	1.688	0.00229305	0.0438366	3 v 3	0.223895	0.521195	0.998283	3 v 3	0.0636752	0.774831	0.988683	3 v 3	1.73086	0.0195622	0.0599447	3 v 3	0.167998	0.603528	0.998822	3 v 3	0.395445	0.037101	0.247119	3 v 3	-0.0428587	0.896004	0.995662	0.444347	-0.00331618	-0.0877126	0.447632	-0.275913	0.535291	0.511542	-0.00570267	0.600587	0.925156	-0.206081	0.304969	0.139312	0.350144	0.335896	0.0873863	0.512707	0.331276	-0.480809	0.202765	-0.392681	1.53545	1.81134	1.7172	0.572266	-0.352506	0.451926	0.289455	-0.324242	0.225812	1.78054	1.28262	2.12941	-0.358381	0.569685	0.292688	0.322469	0.552057	0.311808	-0.245095	0.528721	-0.412202	9.0433	8.45615	6.65392	11.151	9.91498	8.82305	10.8682	9.94325	8.59694	10.5788	10.2675	8.37112	10.4655	10.3085	9.07601	11.1463	10.2908	9.09513	10.8238	9.73877	8.78333	10.259	10.8371	9.49625	11.151	10.5578	9.94383	11.2149	10.8281	10.0091	10.7034	10.8338	9.40854	11.3235	10.9811	10.1371	11.2716	11.1437	10.1325	11.1842	10.631	9.80122	1225.4	1829.3	722.2	2274	1507.4	984.9	2377	1817.9	1030.5	1667.4	1825.1	679.6	2562.8	2021.4	1126.1	2472.2	2262.5	1122.5	2326.9	1585.8	892.2	527.6	351.2	100.7	2274	965.4	452.9	1869.2	984.5	387.2	1529.4	1232.6	331.1	1413.9	1268.1	539.7	2266.6	1252.7	546.9	1812.6	854.4	440.6	10	9	5	10	9	6	10	9	6	10	9	6	10	9	6	10	9	6	10	9	6	High	High	High	High	High	High	High	High	High	High	High	High	High	High	High	High	High	High	High	High	High
G3V4X1, P62191	P62191	P62191	P62191	P62191	PSMC1	26S proteasome regulatory subunit 4 (P26s4) (26S proteasome AAA-ATPase subunit RPT2) (Proteasome 26S subunit ATPase 1)	reviewed	5	FALSE	FALSE	44	High	17	41	15	Human	FALSE	3 v 3	0.0844306	0.550201	0.712366	3 v 3	0.346583	0.215122	0.87706	3 v 3	0.0122709	0.845317	0.907569	3 v 3	-0.0154219	0.959396	0.997584	3 v 3	0.0240467	0.925353	0.97268	3 v 3	0.138038	0.549632	0.89003	3 v 3	0.0998526	0.594214	0.80543	3 v 3	1.65501	0.00538607	0.0509528	3 v 3	0.335122	0.260833	0.998283	3 v 3	-0.292906	0.082805	0.983699	3 v 3	1.37442	0.0208719	0.0609335	3 v 3	-0.0828046	0.856884	0.998822	3 v 3	0.222991	0.247847	0.47016	3 v 3	0.280593	0.325853	0.951055	0.320447	-0.0530879	-0.0140671	0.422907	-0.0201138	0.636955	0.107349	-0.0846035	0.0140671	0.479811	-0.442161	-0.0839161	-0.394309	0.0798369	0.386612	-0.219277	0.445444	0.187946	-0.159364	0.389073	0.0698489	1.41176	1.76121	1.79207	0.54759	-0.0967046	0.55448	-0.114629	-0.403224	-0.360864	1.33545	1.04612	1.74169	-0.892209	0.299412	0.344383	0.0157562	0.484863	0.168353	0.076307	0.715091	0.0503822	8.3906	7.46761	4.60881	10.3499	9.13211	6.95536	9.68773	8.82559	6.04002	9.80235	9.22882	6.40088	8.83384	8.81314	6.69488	9.7418	8.99859	6.51885	9.72605	8.51373	6.3505	9.60659	9.84815	7.45286	10.3499	9.77495	8.07575	10.0344	9.71046	7.45286	9.92704	9.79507	7.43879	9.69209	9.48583	7.75556	9.86712	9.85144	7.55689	10.0864	9.40599	7.36894	779.6	921.7	175.2	1305.1	876.1	269.8	1048.7	837.8	175.2	973.5	888.4	173.5	827.2	717	216.1	933.9	923.8	188.3	1087.2	678.4	165.3	335.6	177	24.4	1305.1	561.1	124.1	824.7	453.7	65.8	892.9	600	84.5	456.3	449.8	103.6	856.2	511.5	91.7	846.9	365.5	81.6	7	7	3	7	7	3	7	7	3	7	7	3	7	7	3	7	7	3	7	7	3	High	High	High	High	High	High	High	High	High	High	High	High	High	High	High	High	High	High	High	High	High
A0A6Q8PFK2, A0A6Q8PG03, A0A6Q8PGJ2, A0A6Q8PGK4, F5GZ56, H7C161, Q9UG01	A0A6Q8PGJ2, Q9UG01	Q9UG01	Q9UG01	Q9UG01	IFT172	Intraflagellar transport protein 172 homolog	reviewed	5	FALSE	FALSE	7	High	10	11	10	Human	FALSE	2 v 2	-0.522569	0.554173	0.71688	2 v 2	1.5175	0.0488112	0.834247	2 v 2	0.758636	0.381181	0.573117	2 v 2	0.902804	0.0593501	0.658653	2 v 2	0.748208	0.156486	0.634096	2 v 2	0.79269	0.0855318	0.790145	2 v 2	-1.42537	0.292216	0.554318	2 v 2	0.926395	0.176374	0.223801	2 v 2	1.52961	0.00158943	0.998283	2 v 2	0.446918	0.596156	0.983699	2 v 2	2.23266	0.155756	0.193321	2 v 2	0.479655	0.0531295	0.998822	2 v 2	0.902659	0.161019	0.401441	2 v 2	-1.30627	0.357164	0.951055	0.0974658	NA	-1.1426	1.40092	NA	1.63408	1.27626	NA	0.241008	0.818393	NA	0.987214	0.93592	NA	0.560497	0.899836	NA	0.685544	-0.720927	NA	-2.12982	1.18982	NA	0.662965	1.52579	NA	1.53343	1.0543	NA	-0.160465	1.67525	NA	2.79008	0.439532	NA	0.519778	1.13596	NA	0.669355	-0.485427	NA	-2.12711	4	NA	1.26303	6.71562	NA	3.45943	6.24413	NA	1.76553	5.18982	NA	1.926	6.11478	NA	4.57289	6.81121	NA	4.72247	5.67525	NA	4.05311	5.21723	NA	4.08746	6.71562	NA	4.57894	6.59096	NA	3.18587	5.3147	NA	2.94486	6.97154	NA	5.63517	6.93546	NA	5.76022	6.03562	NA	5.07468	37.2	NA	17	105.1	NA	23.9	96.4	NA	9.1	39.8	NA	7.7	125.5	NA	49.7	122.4	NA	54.2	65.6	NA	33.7	16	NA	2.4	105.1	NA	11	75.8	NA	3.4	36.5	NA	3.8	69.3	NA	23.8	112.3	NA	26.4	51.1	NA	16.6	1	NA	1	1	NA	1	1	NA	1	1	NA	1	1	NA	1	1	NA	1	1	NA	1	High	High	High	High	High	High	High	High	High	High	High	High	High	High	High	High	High	High	High	High	High
F8WBL2, H7BY94, Q13895	Q13895	Q13895	Q13895	Q13895	BYSL	Bystin	reviewed	5	FALSE	FALSE	22	High	10	15	10	Human	FALSE	3 v 3	-0.360081	0.55567	0.718101	3 v 3	0.417567	0.106862	0.834247	3 v 3	0.434685	0.237919	0.448478	3 v 3	0.256831	0.669517	0.930993	3 v 3	0.371336	0.187741	0.6435	3 v 3	0.326754	0.377594	0.823572	3 v 3	-0.616911	0.0329339	0.247615	3 v 3	1.21385	0.167631	0.216805	3 v 3	0.405325	0.161777	0.998283	3 v 3	0.127686	0.680995	0.984446	3 v 3	1.64881	0.0641051	0.107669	3 v 3	0.265025	0.268525	0.998822	3 v 3	0.411714	0.241888	0.466275	3 v 3	-0.434958	0.0878347	0.748258	-0.362953	0.530515	-1.2478	0.544156	0.121223	0.587322	0.649776	-0.0850453	0.739325	0.483126	1.02036	-0.732994	0.4825	0.00367098	0.627837	0.0759816	-0.001839	0.906119	-0.84608	-0.489844	-0.514809	0.727803	2.35279	0.560957	0.668956	0.0450879	0.501931	0.428449	-0.407424	0.362032	1.33803	2.51506	1.09333	-0.0148563	0.223853	0.586078	0.311214	0.0370374	0.886892	-0.610226	-0.162271	-0.532376	6.11894	2.88753	4.33628	7.5157	5.2854	5.39917	7.27519	4.83289	5.25927	6.84674	5.24031	4.89724	7.44211	5.62644	6.01569	7.76818	5.43962	6.31651	7.45697	5.40259	5.42962	7.3345	5.27426	7.1809	7.5157	5.926	6.52042	7.62132	5.71973	6.67243	6.97154	5.80478	5.9331	8.30012	6.29829	7.07575	7.8936	6.29278	7.35403	7.81762	6.29462	6.44791	161.4	38.7	145.1	183	60.8	91.8	196.9	52.7	102	125.5	55.9	61.1	315.2	78.7	134.9	237.8	78.4	163.6	225.6	78.5	87.3	69.5	7.4	20.2	183	39	42.2	154.9	28.5	38.3	115.1	37.8	29.8	173.9	49.4	64.7	218	43.4	79.7	175.7	42.3	43.1	2	1	1	2	1	1	2	1	1	2	1	1	2	1	1	2	1	1	2	1	1	High	High	High	High	High	High	High	High	High	High	High	High	High	High	High	High	High	High	High	High	High
P36542	P36542	P36542	P36542	P36542	ATP5F1C	ATP synthase subunit gamma, mitochondrial (ATP synthase F1 subunit gamma) (F-ATPase gamma subunit)	reviewed	5	FALSE	FALSE	10	High	3	7	3	Human	FALSE	3 v 3	-0.40465	0.556401	0.718101	3 v 3	-0.0800943	0.800502	0.991777	3 v 3	0.542986	0.0619913	0.265193	3 v 3	-0.177202	0.836388	0.970416	3 v 3	0.368207	0.0719693	0.539376	3 v 3	0.356722	0.452829	0.860854	3 v 3	-0.227448	0.415354	0.669506	3 v 3	1.16408	0.102367	0.156032	3 v 3	-0.0913997	0.805114	0.998283	3 v 3	0.237871	0.189688	0.983699	3 v 3	1.21133	0.123727	0.164932	3 v 3	0.261162	0.437483	0.998822	3 v 3	0.441493	0.308871	0.513751	3 v 3	-0.0472464	0.860358	0.995662	0.553421	-0.323221	-1.44415	0.275443	-0.628472	0.112746	0.473755	0.339291	0.815913	1.22101	-0.380128	-1.37249	0.215652	0.32075	0.56822	-0.356255	0.968964	0.457458	-0.667588	0.056907	-0.0716642	1.63876	1.49335	0.360131	0.401774	-0.705387	0.0294138	0.252595	0.0202111	0.440807	2.07288	1.11028	0.450824	-0.281632	0.539495	0.525623	-0.122304	1.00856	0.438221	-0.434115	0.383068	-0.090693	4.27053	5.41954	7.24127	6.31107	6.2075	7.63081	6.16189	6.9331	8.04221	5.90929	6.91289	7.6014	6.06178	7.06932	8.21772	6.2211	7.53838	8.13031	6.34341	6.52982	7.69209	5.4822	7.80219	10.0829	6.31107	6.8505	8.75154	6.50938	7.81826	9.45471	6.03562	7.47897	8.6388	6.91886	7.74281	9.27868	6.34696	8.39103	9.16792	6.70321	7.42206	8.71046	44.7	223.2	1084.6	79.4	115.4	431	91.1	225.7	701.7	65.6	178.4	398.6	121	214.2	621.1	81.4	335.7	575.2	104.2	171.5	418.9	19.3	42.8	151.3	79.4	73.9	198.2	71.6	122.2	263.6	60.1	120.5	194.2	66.8	134.3	297.7	74.6	185.9	280.2	81.2	92.4	206.8	1	1	2	1	1	2	1	1	2	1	1	2	1	1	2	1	1	2	1	1	2	High	High	High	High	High	High	High	High	High	High	High	High	High	High	High	High	High	High	High	High	High
A0A1B0GWD0, A0A1B0GWH0, P61160	P61160	P61160	P61160	P61160	ACTR2	Actin-related protein 2 (Actin-like protein 2)	reviewed	5	FALSE	FALSE	28	High	10	17	10	Human	FALSE	2 v 2	-0.244179	0.556577	0.718101	2 v 2	-0.128928	0.67088	0.991777	2 v 2	0.0932748	0.306441	0.510481	2 v 2	0.0620729	0.935554	0.991011	2 v 2	0.337659	0.136419	0.634096	2 v 2	0.243697	0.73471	0.921994	2 v 2	-0.306252	0.513107	0.748184	2 v 2	1.20816	0.0364443	0.0908188	2 v 2	-0.105234	0.802232	0.998283	2 v 2	-0.176734	0.318477	0.983699	2 v 2	1.23393	0.149268	0.187516	2 v 2	0.198011	0.613008	0.998822	2 v 2	0.380343	0.554811	0.673447	2 v 2	-0.0257674	0.955006	0.995662	0.0477724	-0.536131	NA	0.097835	-0.355691	NA	0.141996	0.0445541	NA	0.673155	-0.549009	NA	0.411144	0.264175	NA	-0.306857	0.794251	NA	-0.625382	0.0128779	NA	1.13892	1.2774	NA	0.222548	-0.433015	NA	-0.0801236	-0.273344	NA	1.52867	0.939188	NA	-0.0865791	0.482601	NA	-0.0718565	0.832543	NA	-0.389746	0.338211	NA	7.90929	5.73606	NA	9.27076	6.58045	NA	8.96809	6.74012	NA	9.04821	7.01346	NA	9.35138	7.15785	NA	9.3661	7.50779	NA	9.43796	6.67525	NA	9.12516	8.11582	NA	9.27076	7.224	NA	9.31492	7.62425	NA	9.17293	7.57969	NA	10.2095	7.83099	NA	9.49145	8.36107	NA	9.79831	7.56682	NA	558.4	277.4	NA	617.7	149.5	NA	636.9	197.3	NA	577.2	191.3	NA	1184	227.7	NA	719.8	328.8	NA	890.4	189.6	NA	240.4	53.3	NA	617.7	95.7	NA	500.8	106.9	NA	529.4	129.2	NA	653.2	142.8	NA	659.9	182	NA	693.6	102.2	NA	5	2	NA	5	2	NA	5	2	NA	5	2	NA	5	2	NA	5	2	NA	5	2	NA	High	High	High	High	High	High	High	High	High	High	High	High	High	High	High	High	High	High	High	High	High
H3BSA6, Q9H773	Q9H773	Q9H773	Q9H773	Q9H773	DCTPP1	dCTP pyrophosphatase 1 (EC 3.6.1.12) (Deoxycytidine-triphosphatase 1) (dCTPase 1) (RS21C6) (XTP3-transactivated gene A protein)	reviewed	5	FALSE	FALSE	32	High	5	10	5	Human	FALSE	3 v 3	0.262509	0.557462	0.718615	3 v 3	0.0351265	0.850935	0.991777	3 v 3	0.046752	0.724899	0.828297	3 v 3	0.678575	0.349092	0.832515	3 v 3	0.189492	0.104296	0.594095	3 v 3	-0.0279089	0.894076	0.964269	3 v 3	-0.416066	0.164819	0.427568	3 v 3	1.83195	0.0171742	0.0671066	3 v 3	0.0225968	0.923864	0.998283	3 v 3	-0.258732	0.156748	0.983699	3 v 3	2.06635	0.0186283	0.0584595	3 v 3	0.0824872	0.745491	0.998822	3 v 3	0.0570141	0.6966	0.776197	3 v 3	-0.234403	0.293855	0.946206	0.85193	0.37262	-0.437024	0.219254	-0.293612	0.179738	0.0949852	-0.173065	0.218336	1.64152	0.69115	-0.296944	0.136957	0.109913	0.321606	-0.288245	-0.126069	0.330587	-0.78959	-0.31853	-0.140079	1.94322	2.18641	1.36621	0.34342	-0.370555	0.0949253	-0.127592	-0.491341	-0.157262	2.49594	2.17874	1.52438	-0.359753	0.329599	0.277615	-0.0524356	-0.0860214	0.309499	-0.552713	0.00767101	-0.158168	4.89724	4.85798	3.94486	7.18388	6.67384	5.40599	6.71287	6.55305	5.15381	6.84046	7.04439	5.31107	7.03342	7.36632	5.74685	7.34074	6.9507	5.77873	7.39318	7.03672	5.46923	6.1127	7.2384	6.78398	7.18388	7.31741	6.52669	7.05961	7.43796	6.56529	6.96463	7.61102	6.34696	7.89118	8.03947	6.80864	7.46597	7.80349	6.81762	7.75422	7.92955	6.48704	69.2	151	110.2	145.4	159.5	92.2	133.4	173.4	94.7	124.9	195.5	81.4	237.4	263.1	112.1	176.8	223.4	112.8	215.9	243.8	89.7	29.8	29	15.4	145.4	102.1	42.4	104.9	93.9	35.6	114.6	132	39.7	131	165	53.7	162.1	123.7	54.9	168.1	131.3	44.3	2	2	1	2	2	1	2	2	1	2	2	1	2	2	1	2	2	1	2	2	1	High	High	High	High	High	High	High	High	High	High	High	High	High	High	High	High	High	High	High	High	High
J3QKM9, Q9P0L0	Q9P0L0	Q9P0L0	Q9P0L0	Q9P0L0	VAPA	Vesicle-associated membrane protein-associated protein A (VAMP-A) (VAMP-associated protein A) (VAP-A) (33 kDa VAMP-associated protein) (VAP-33)	reviewed	5	FALSE	FALSE	12	High	2	3	2	Human	FALSE	2 v 2	-0.352268	0.557963	0.718633	2 v 2	0.312414	0.530835	0.991777	2 v 2	0.537519	0.372722	0.568354	2 v 2	-0.0751369	0.927947	0.99012	2 v 2	0.765049	0.498891	0.761103	2 v 2	0.460464	0.230829	0.790145	2 v 2	-0.277131	0.451697	0.692881	2 v 2	1.1001	0.0341092	0.0887528	2 v 2	0.336027	0.588556	0.998283	2 v 2	0.266532	0.629197	0.983699	2 v 2	1.09511	0.192911	0.224941	2 v 2	0.62744	0.363672	0.998822	2 v 2	0.598384	0.0813687	0.310491	2 v 2	0.00498928	0.988793	0.997326	0.0707879	-0.775324	NA	0.656659	-0.0318305	NA	0.893902	0.181136	NA	0.585892	-0.736166	NA	1.52744	0.0026618	NA	0.285784	0.635144	NA	-0.515104	-0.0391584	NA	1.1591	1.04111	NA	0.781465	-0.109411	NA	0.671175	-0.138112	NA	1.4375	0.752724	NA	1.03072	0.224159	NA	0.521483	0.675285	NA	-0.278403	0.288381	NA	4.47897	5.1127	NA	6.41954	6.04439	NA	6.30925	6.01569	NA	5.63807	6.15381	NA	6.9472	6.08958	NA	6.43796	6.54071	NA	5.91648	5.86542	NA	5.69209	7.49506	NA	6.41954	6.6879	NA	6.65678	6.90087	NA	5.76288	6.71973	NA	7.80542	6.76155	NA	6.56377	7.39403	NA	6.27798	6.75889	NA	51.7	180.4	NA	85.6	103.1	NA	100.9	119.5	NA	54.3	105.4	NA	223.7	108.5	NA	94.6	168.2	NA	77.6	108.3	NA	22.3	34.6	NA	85.6	66	NA	79.3	64.7	NA	49.8	71.2	NA	123.4	68.1	NA	86.7	93.1	NA	60.4	58.3	NA	1	1	NA	1	1	NA	1	1	NA	1	1	NA	1	1	NA	1	1	NA	1	1	NA	High	High	High	High	High	High	High	High	High	High	High	High	High	High	High	High	High	High	High	High	High
A0A0B4J213, A0A0C4DH44, E5RI99, E5RJH3, P62888	P62888	P62888	P62888	P62888	RPL30	Large ribosomal subunit protein eL30 (60S ribosomal protein L30)	reviewed	5	FALSE	FALSE	77	High	9	69	9	Human	FALSE	3 v 3	-0.23299	0.558545	0.718756	3 v 3	0.318805	0.147663	0.866397	3 v 3	0.424066	0.0325478	0.235021	3 v 3	0.186392	0.641429	0.923912	3 v 3	0.279566	0.120542	0.628016	3 v 3	0.307673	0.0155934	0.790145	3 v 3	-0.419383	0.00720896	0.144649	3 v 3	1.33713	0.00778049	0.0545335	3 v 3	0.306998	0.2363	0.998283	3 v 3	0.118802	0.248387	0.983699	3 v 3	1.5757	0.00317957	0.0415596	3 v 3	0.172422	0.611368	0.998822	3 v 3	0.392678	0.0172042	0.212468	3 v 3	-0.238575	0.214742	0.937146	0.418013	-0.422311	-0.694673	0.470339	0.0425933	0.443483	0.420479	0.290044	0.561675	0.866474	-0.0741348	-0.233162	0.0939456	0.280187	0.464566	0.237485	0.371739	0.313796	-0.448461	-0.348177	-0.461511	1.50933	1.39239	1.10966	0.594922	-0.0340539	0.360125	0.1983	-0.0284874	0.186595	1.72205	1.41459	1.59046	-0.40393	0.499669	0.421527	0.47252	0.410961	0.294554	-0.212723	-0.0222002	-0.480803	8.75722	8.14211	7.6489	10.8615	9.50044	9.11868	10.4649	9.50601	8.94515	10.2666	9.5345	8.75856	10.0753	10.0564	9.66089	10.9518	9.96766	9.53391	10.4793	9.5567	9.23936	9.97312	10.523	10.4906	10.8615	10.1433	10.2394	10.8116	10.3907	10.3576	10.3911	10.1007	9.79588	10.9335	10.729	10.722	11.0771	10.8206	10.5712	10.8396	10.4488	10.2574	1005.1	1471.4	1438.7	1860.5	1130.9	1208.8	1797.3	1342.5	1312	1342.9	1098	888.9	1955.8	1697.3	1689	2160.4	1808.5	1521.4	1832.5	1397.7	1224	432.7	282.5	200.7	1860.5	724.3	555.9	1413.3	727.1	492.9	1231.8	741.6	433.1	1078.9	1064.8	809.5	1980.7	1001.3	741.3	1427.5	753.1	604.4	8	8	5	8	8	5	8	8	5	8	8	5	8	8	5	8	8	5	8	8	5	High	High	High	High	High	High	High	High	High	High	High	High	High	High	High	High	High	High	High	High	High
A0A0C4DGH5, H0YH27, Q86VP6	Q86VP6	Q86VP6	Q86VP6	Q86VP6	CAND1	Cullin-associated NEDD8-dissociated protein 1 (Cullin-associated and neddylation-dissociated protein 1) (TBP-interacting protein of 120 kDa A) (TBP-interacting protein 120A) (p120 CAND1)	reviewed	5	FALSE	FALSE	25	High	28	70	27	Human	FALSE	3 v 3	-0.17599	0.559705	0.719621	3 v 3	-0.050257	0.836141	0.991777	3 v 3	0.145798	0.462238	0.63255	3 v 3	-0.0892128	0.760374	0.957605	3 v 3	0.198793	0.340656	0.725104	3 v 3	0.212246	0.379958	0.823572	3 v 3	-0.0867776	0.757238	0.89157	3 v 3	1.39428	0.0433339	0.0984522	3 v 3	-0.0620401	0.830371	0.998283	3 v 3	-0.159411	0.41904	0.983699	3 v 3	1.30023	0.000617971	0.0411196	3 v 3	0.091725	0.819158	0.998822	3 v 3	0.297223	0.142339	0.384381	3 v 3	0.0940466	0.789342	0.995662	-0.0378136	0.177856	-0.668014	0.173203	-0.478002	0.154028	0.194657	-0.155368	0.398106	0.400529	-0.207244	-0.460924	-0.112083	0.286457	0.422005	-0.156328	0.47594	0.317126	-0.438342	0.385099	-0.20709	1.05344	1.99252	1.13688	0.297814	-0.554622	0.0706874	-0.027392	-0.473912	0.0230694	1.25605	1.28142	1.36323	-0.60993	0.506064	0.379041	0.0787232	0.515226	0.297719	-0.202603	0.71109	-0.226348	9.27006	8.2724	7.19673	10.6213	9.71029	8.40429	10.2961	9.791	8.35667	10.3235	10.2649	8.3336	9.91618	10.0599	8.93899	10.6048	10.069	8.85767	10.5261	9.55382	8.55995	10.4859	10.6533	10.0389	10.6213	10.3531	9.52493	10.6428	10.6758	9.76901	10.4481	10.8311	9.37091	10.7744	10.7325	10	10.7301	10.922	9.89512	10.8865	10.446	9.578	1434.1	1610.5	1052	1575.2	1308	736.7	1598.8	1635.8	872.5	1397	1821.8	662.1	1751.5	1701.4	1024	1698.6	1940.2	952.2	1893	1395	764.3	617.4	309.2	146.7	1575.2	837.7	338.8	1257.3	885.9	327.8	1281.4	1230.4	322.6	966.2	1067.4	490.8	1557.3	1074.2	463.9	1474.6	751.6	377.4	12	9	7	12	9	7	12	9	7	12	9	7	12	9	7	12	9	7	12	9	7	High	High	High	High	High	High	High	High	High	High	High	High	High	High	High	High	High	High	High	High	High
E9PC44, E9PDM8, G5EA31, O94855, P53992	P53992	P53992	P53992	P53992	SEC24C	Protein transport protein Sec24C (SEC24-related protein C)	reviewed	5	FALSE	FALSE	22	High	20	44	20	Human	FALSE	3 v 3	-0.20844	0.564837	0.725587	3 v 3	0.163671	0.0847783	0.834247	3 v 3	0.292372	0.00394516	0.193428	3 v 3	0.370863	0.383659	0.834313	3 v 3	0.0936141	0.658437	0.839419	3 v 3	0.24006	0.221003	0.790145	3 v 3	-0.579303	0.00551774	0.135395	3 v 3	1.36146	0.00237766	0.0438366	3 v 3	0.151921	0.166541	0.998283	3 v 3	-0.0130247	0.754044	0.988683	3 v 3	1.75969	0.00240059	0.0411196	3 v 3	-0.0134426	0.972656	0.998822	3 v 3	0.325249	0.0361915	0.246143	3 v 3	-0.398229	0.0268366	0.465583	0.401248	-0.49947	-0.527097	0.134621	0.0936022	0.26279	0.281785	0.26711	0.328222	1.0359	0.109639	-0.0329479	-0.20859	0.0685482	0.420884	-0.00739957	0.263397	0.464181	-0.634651	-0.609109	-0.494149	1.4927	1.31457	1.2771	0.259151	0.0171024	0.179509	0.059501	-0.0519214	-0.0466536	1.8916	1.59714	1.79032	-0.706513	0.288404	0.377781	0.227743	0.303218	0.444785	-0.398904	-0.282564	-0.513218	7.70943	6.56071	6.30561	9.46127	7.89239	7.76222	9.26162	7.82337	7.53605	9.20212	7.87529	7.58271	8.89451	8.44626	8.47371	9.82877	8.46107	8.54071	9.60103	8.15785	8.09592	8.92541	8.94075	9.14695	9.46127	8.53489	8.88264	9.60844	8.70839	8.94808	9.32665	8.44128	8.61985	9.75272	9.11894	9.53489	9.95391	9.31379	9.57818	9.9613	9.05039	9.114	486.2	491.4	566.9	704.9	370.9	472	780.6	418.3	493.9	642.1	347.6	393.4	862.7	556	741.8	991.8	636.4	764.4	996.9	530.2	554.1	209.3	94.4	79.1	704.9	237.6	217.1	613.8	226.5	185.6	589	234.8	191.7	475.9	348.8	355.5	909.4	352.4	372.4	776.6	285.6	273.6	8	3	4	8	3	4	8	3	4	8	3	4	8	3	4	8	3	4	8	3	4	High	High	High	High	High	High	High	High	High	High	High	High	High	High	High	High	High	High	High	High	High
A0A0A0MRY1, C9JMN1, Q96SB8	Q96SB8	Q96SB8	Q96SB8	Q96SB8	SMC6	Structural maintenance of chromosomes protein 6 (SMC protein 6) (SMC-6) (hSMC6)	reviewed	5	FALSE	FALSE	13	High	14	28	14	Human	FALSE	2 v 2	-0.245666	0.567249	0.727651	2 v 2	0.00304622	0.984564	0.997273	2 v 2	0.299867	0.0693502	0.269455	2 v 2	0.273232	0.656067	0.927157	2 v 2	0.179476	0.232846	0.686518	2 v 2	0.0975897	0.845858	0.95616	2 v 2	-0.518899	0.180983	0.436812	2 v 2	1.20734	0.0302055	0.0830077	2 v 2	0.0272946	0.923593	0.998283	2 v 2	0.0298622	0.304598	0.983699	2 v 2	1.44556	0.0612055	0.103789	2 v 2	0.0403687	0.911897	0.998822	2 v 2	0.235014	0.573745	0.68647	2 v 2	-0.238214	0.439471	0.983236	0.0582744	-0.549607	NA	0.128657	-0.122565	NA	0.267071	0.332663	NA	0.728796	-0.182332	NA	0.248212	0.110739	NA	-0.297558	0.492737	NA	-0.670522	-0.367276	NA	1.15001	1.26467	NA	0.253619	-0.19903	NA	0.0453504	0.0143739	NA	1.58496	1.30615	NA	-0.249467	0.330204	NA	-0.0618945	0.531922	NA	-0.434949	-0.0414792	NA	6.25172	6.57894	NA	7.65535	7.64458	NA	7.44708	7.85798	NA	7.40173	7.84361	NA	7.58721	8.21529	NA	7.77479	8.41701	NA	7.83668	7.88509	NA	7.46842	8.95942	NA	7.65535	8.28725	NA	7.79377	8.74248	NA	7.52669	8.40982	NA	8.44543	8.88783	NA	7.89966	9.26983	NA	8.19722	8.77709	NA	177.1	497.8	NA	201.6	312.4	NA	221.9	428.3	NA	184.4	340.1	NA	348.6	473.7	NA	238.8	617.3	NA	293.5	438.7	NA	76.2	95.6	NA	201.6	200.1	NA	174.5	232	NA	169.1	229.7	NA	192.3	297.2	NA	219	341.8	NA	228.6	236.4	NA	3	5	NA	3	5	NA	3	5	NA	3	5	NA	3	5	NA	3	5	NA	3	5	NA	High	High	High	High	High	High	High	High	High	High	High	High	High	High	High	High	High	High	High	High	High
Q8NBS9	Q8NBS9	Q8NBS9	Q8NBS9	Q8NBS9	TXNDC5	Thioredoxin domain-containing protein 5 (EC 1.8.4.-) (EC 5.3.4.1) (Endoplasmic reticulum resident protein 46) (ER protein 46) (ERp46) (Thioredoxin-like protein p46)	reviewed	5	FALSE	FALSE	29	High	11	34	10	Human	FALSE	3 v 3	-0.256999	0.567595	0.727651	3 v 3	0.114534	0.113299	0.834247	3 v 3	0.25394	0.109243	0.319327	3 v 3	0.140858	0.737735	0.949579	3 v 3	0.0978328	0.221198	0.67561	3 v 3	0.118875	0.596611	0.899777	3 v 3	-0.397857	0.033955	0.247615	3 v 3	1.31289	0.0330327	0.0872796	3 v 3	0.102978	0.207809	0.998283	3 v 3	-0.0510612	0.488435	0.983699	3 v 3	1.52958	0.00354696	0.04355	3 v 3	-0.00870726	0.963068	0.998822	3 v 3	0.204273	0.273484	0.48598	3 v 3	-0.21669	0.328346	0.951055	0.3376	-0.147309	-0.961288	0.0686564	0.0760633	0.198883	0.0755758	0.379455	0.30679	0.794542	0.101147	-0.473116	0.16146	-0.0132099	0.145248	-0.230744	0.425566	0.161804	-0.456942	-0.248456	-0.488172	1.42908	1.66655	0.843042	0.193023	0	0.115911	-0.146518	0.0614694	-0.0681351	1.6499	1.58846	1.35038	-0.336336	0.207613	0.102601	0.00452864	0.465603	0.142688	-0.220827	0.0780943	-0.507336	7.14873	4.78136	6.15583	8.77083	6.44791	7.11478	8.43129	6.50938	6.93074	8.57781	6.44791	6.99887	8.4623	6.57743	7.60881	8.80316	6.83542	7.6489	8.79863	6.36982	7.50621	8.36457	7.16189	8.99746	8.77083	7.09064	8.23506	8.77775	7.39403	8.34296	8.70217	7.01458	8.03617	9.32057	7.24982	8.66959	8.92837	7.6886	8.68615	9.15911	7.26303	8.52435	329.6	143.2	511.1	436.8	136.3	301.3	438.9	168.2	324.7	416.5	129.3	262.5	639.4	152.2	407.2	487.2	206.3	411.9	571.7	153.6	368.2	141.9	27.5	71.3	436.8	87.3	138.6	345.2	91.1	122	382.1	87.3	127.9	352.7	95.5	195.2	446.7	114.2	200.7	445.3	82.7	181.8	4	3	5	4	3	5	4	3	5	4	3	5	4	3	5	4	3	5	4	3	5	High	High	High	High	High	High	High	High	High	High	High	High	High	High	High	High	High	High	High	High	High
Q5SWX8	Q5SWX8	Q5SWX8	Q5SWX8	Q5SWX8	ODR4	Protein odr-4 homolog (hODR-4) (LAG1-interacting protein) (Transactivated by transforming growth factor beta protein 1)	reviewed	3	FALSE	FALSE	8	High	3	4	3	Human	FALSE	2 v 2	0.241556	0.567923	0.727651	2 v 2	-0.109405	0.795901	0.991777	2 v 2	0.160738	0.638847	0.767647	2 v 2	0.908185	0.343429	0.832515	2 v 2	-0.0421886	0.151365	0.634096	2 v 2	-0.187867	0.294476	0.791441	2 v 2	-0.666629	0.223559	0.488748	2 v 2	1.69716	0.0241085	0.0744906	2 v 2	-0.0862618	0.874074	0.998283	2 v 2	-0.11103	0.775094	0.988683	2 v 2	2.08227	0.0685158	0.111821	2 v 2	-0.182056	0.692264	0.998822	2 v 2	-0.0512387	0.0540827	0.287158	2 v 2	-0.385113	0.41013	0.970206	0.54106	-0.0579473	NA	0.220075	-0.438884	NA	0.41301	-0.0915335	NA	1.45191	0.364462	NA	-0.0319643	-0.052413	NA	-0.281546	-0.0941883	NA	-0.910848	-0.422409	NA	1.63286	1.76146	NA	0.344133	-0.516656	NA	0.190067	-0.412126	NA	2.30724	1.8573	NA	-0.528876	0.164764	NA	-0.0468753	-0.0556021	NA	-0.674387	-0.0958392	NA	3.98185	3.8679	NA	5.95884	5.1127	NA	5.80478	5.21723	NA	5.61471	5.62936	NA	5.76022	5.88996	NA	6.24222	5.66959	NA	6.2891	5.7252	NA	5.19771	6.25172	NA	5.95884	5.75489	NA	6.15178	6.10224	NA	5.73877	6.19377	NA	6.61765	6.56377	NA	6.36807	6.52199	NA	6.64962	6.61618	NA	36.7	76.2	NA	62.2	54	NA	71.1	68.7	NA	53.4	73.2	NA	98.2	94.6	NA	82.6	91.9	NA	100.4	98.1	NA	15.8	14.6	NA	62.2	34.6	NA	55.9	37.2	NA	49	49.5	NA	54.2	59.3	NA	75.7	50.9	NA	78.2	52.9	NA	1	1	NA	1	1	NA	1	1	NA	1	1	NA	1	1	NA	1	1	NA	1	1	NA	High	High	High	High	High	High	High	High	High	High	High	High	High	High	High	High	High	High	High	High	High
P25398	P25398	P25398	P25398	P25398	RPS12	Small ribosomal subunit protein eS12 (40S ribosomal protein S12)	reviewed	5	FALSE	FALSE	55	High	8	42	8	Human	FALSE	3 v 3	0.14946	0.5687	0.728016	3 v 3	0.395927	0.287607	0.901999	3 v 3	0.455125	0.122526	0.334717	3 v 3	0.690739	0.138557	0.720551	3 v 3	0.343795	0.0608622	0.539376	3 v 3	0.385057	0.0484002	0.790145	3 v 3	-0.541279	0.0868102	0.327681	3 v 3	1.71968	0.007878	0.0545335	3 v 3	0.384213	0.34496	0.998283	3 v 3	0.149999	0.493017	0.983699	3 v 3	2.08017	0.00189418	0.0411196	3 v 3	0.236755	0.505871	0.998822	3 v 3	0.470114	0.0111538	0.207509	3 v 3	-0.360496	0.276148	0.946206	0.497683	0.211306	-0.26061	0.666173	-0.15562	0.677229	0.574756	0.108785	0.681832	1.26636	0.418106	0.387747	0.16596	0.43498	0.430444	0.221792	0.523324	0.410056	-0.768681	-0.2068	-0.648357	1.58887	2.02569	1.54446	0.790799	-0.232173	0.594013	0.352788	-0.209683	0.306891	2.12182	1.90651	2.21218	-0.331785	0.654628	0.387423	0.456913	0.56268	0.390748	-0.532954	0.119179	-0.667713	8.14262	7.47654	6.83794	10.5223	9.27006	8.97642	10.0843	9.29255	8.6893	9.73149	9.50224	8.38241	9.93266	10.0377	9.43754	10.7214	9.94574	9.44087	10.2644	9.38306	9.05012	9.35843	9.8572	9.68036	10.5223	9.91289	10.097	10.4309	10.1773	10.1016	9.85611	10.0685	9.41975	10.7908	10.7103	10.4986	10.8466	10.7986	10.4782	10.6248	10.2753	10.0681	656.4	927.5	820.5	1470.7	964	1095.2	1380.4	1157.9	1098.7	926.8	1073.8	684.9	1771.5	1675.4	1446.7	1841.4	1781.2	1426.4	1579	1239.3	1073.5	282.6	178.1	114.4	1470.7	617.4	503.7	1085.6	627.1	412.8	850.1	725.2	333.7	977.3	1051.1	693.4	1688.3	986.2	695	1230	667.7	530.1	6	6	6	6	6	6	6	6	6	6	6	6	6	6	6	6	6	6	6	6	6	High	High	High	High	High	High	High	High	High	High	High	High	High	High	High	High	High	High	High	High	High
I3L0K7, I3L239, Q12931	Q12931	Q12931	Q12931	Q12931	TRAP1	Heat shock protein 75 kDa, mitochondrial (HSP 75) (TNFR-associated protein 1) (Tumor necrosis factor type 1 receptor-associated protein) (TRAP-1)	reviewed	5	FALSE	FALSE	11	High	7	14	6	Human	FALSE	2 v 2	0.370312	0.56964	0.728587	2 v 2	-0.611656	0.371282	0.97386	2 v 2	-0.539861	0.429121	0.611857	2 v 2	-0.174072	0.837873	0.970416	2 v 2	0.240783	0.411863	0.746835	2 v 2	-0.000630395	0.999127	0.999798	2 v 2	0.544384	0.714274	0.869373	2 v 2	1.82344	0.269713	0.300377	2 v 2	-0.587941	0.451136	0.998283	2 v 2	-0.810756	0.339894	0.983699	2 v 2	0.99797	0.216297	0.244992	2 v 2	0.101894	0.881317	0.998822	2 v 2	0.136973	0.769971	0.831858	2 v 2	0.825474	0.610138	0.995662	-0.0913781	0.832003	NA	-0.208108	-1.0152	NA	-0.108573	-0.971149	NA	0.494609	-0.842753	NA	0.0588937	0.422672	NA	-0.460371	0.45911	NA	-0.585988	1.67476	NA	1.00112	2.64577	NA	-0.0839749	-1.09191	NA	-0.331458	-1.29005	NA	1.35072	0.645223	NA	-0.438319	0.642106	NA	-0.225465	0.499411	NA	-0.349599	2.00055	NA	6.01123	5.39917	NA	6.92837	6.95303	NA	6.68089	6.75489	NA	7.01235	8.04494	NA	6.92362	6.6865	NA	7.13648	6.54381	NA	7.36194	6.04439	NA	7.22786	7.77939	NA	6.92837	7.59619	NA	7.02791	7.64024	NA	7.13648	8.61139	NA	7.78136	7.35931	NA	7.26209	7.39575	NA	7.72247	6.93664	NA	149.9	219.7	NA	121.8	193.5	NA	130.5	199.5	NA	140.7	391.1	NA	220	164.2	NA	153.5	168.4	NA	211.2	122.5	NA	64.5	42.2	NA	121.8	123.9	NA	102.6	108	NA	129.1	264.1	NA	121.4	103	NA	140.7	93.3	NA	164.5	66	NA	1	2	NA	1	2	NA	1	2	NA	1	2	NA	1	2	NA	1	2	NA	1	2	NA	High	High	High	High	High	High	High	High	High	High	High	High	High	High	High	High	High	High	High	High	High
A0A494C1A5, O75643	O75643	O75643	O75643	O75643	SNRNP200	U5 small nuclear ribonucleoprotein 200 kDa helicase (EC 3.6.4.13) (Activating signal cointegrator 1 complex subunit 3-like 1) (BRR2 homolog) (U5 snRNP-specific 200 kDa protein) (U5-200KD)	reviewed	5	FALSE	FALSE	29	High	52	107	52	Human	FALSE	3 v 3	-0.0668854	0.573266	0.73259	3 v 3	0.539676	0.103248	0.834247	3 v 3	0.770358	0.0608903	0.264509	3 v 3	0.336759	0.358273	0.832515	3 v 3	0.433271	0.0542001	0.539376	3 v 3	0.50012	0.124322	0.790145	3 v 3	-0.403644	0.210404	0.474602	3 v 3	1.50309	0.0117806	0.0613228	3 v 3	0.527902	0.17144	0.998283	3 v 3	0.465167	0.18702	0.983699	3 v 3	1.726	0.00744158	0.0499839	3 v 3	0.326116	0.375721	0.998822	3 v 3	0.585067	0.0469123	0.267149	3 v 3	-0.222907	0.489	0.983236	0.102755	-0.0592047	-0.244206	0.888153	0.241685	0.489191	1.14964	0.47449	0.686941	0.896142	-0.0339409	0.148076	0.248952	0.43758	0.613282	0.122557	0.77362	0.604183	-0.793387	-0.0252638	-0.392282	1.19383	1.75544	1.56001	1.01285	0.164999	0.405856	0.92766	0.155938	0.311902	1.75157	1.45483	1.97161	-0.248829	0.657008	0.570169	0.357641	0.812788	0.584771	-0.557737	0.300617	-0.411601	8.94661	8.26679	7.00338	11.1533	10.1872	8.96924	11.0681	10.1782	8.87529	10.1404	10.0222	8.56339	10.4494	10.3786	9.54516	11.0558	10.5344	9.55976	10.6982	9.72161	8.97499	10.1624	10.6476	9.84486	11.1533	10.8301	10.0898	11.4148	11.0629	10.2876	10.2651	10.5884	9.60066	11.3075	11.0513	10.6062	11.1811	11.3873	10.5971	11.0585	10.6137	9.99294	1146	1604.2	919.6	2277.6	1820.5	1089.8	2730.2	2139.3	1249.9	1230.6	1539.7	776.4	2534.5	2122.1	1558.8	2321.9	2678.7	1549	2132.8	1566.9	1019	493.4	308	128.3	2277.6	1165.9	501.2	2147	1158.6	469.6	1128.7	1039.9	378.3	1398.2	1331.3	747.1	2128.8	1483.1	754.7	1661.4	844.3	503.2	15	18	12	15	19	12	15	19	12	15	19	12	15	19	12	15	19	12	15	19	12	High	High	High	High	High	High	High	High	High	High	High	High	High	High	High	High	High	High	High	High	High
Q15181, Q5SQT6	Q15181	Q15181	Q15181	Q15181	PPA1	Inorganic pyrophosphatase (EC 3.6.1.1) (Pyrophosphate phospho-hydrolase) (PPase)	reviewed	4	FALSE	FALSE	44	High	10	19	8	Human	FALSE	3 v 3	-0.361536	0.574358	0.733316	3 v 3	-0.210555	0.682	0.991777	3 v 3	0.0380801	0.947216	0.964697	3 v 3	-0.549405	0.217032	0.76948	3 v 3	0.240272	0.0184497	0.529009	3 v 3	0.0376074	0.897823	0.965144	3 v 3	0.187869	0.792835	0.905836	3 v 3	1.20875	0.176088	0.22363	3 v 3	-0.222441	0.6759	0.998283	3 v 3	-0.266871	0.648063	0.983699	3 v 3	0.840261	0.0195243	0.0599447	3 v 3	0.133237	0.597966	0.998822	3 v 3	0.12255	0.612081	0.711202	3 v 3	0.368486	0.654208	0.995662	-0.31966	0.558171	-1.32312	-0.0519187	-1.04633	0.466587	0.195367	-0.912318	0.831191	0.0672094	-0.882935	-0.83249	0.211686	0.202862	0.306267	-0.422613	0.473218	0.0622171	-0.386869	1.44111	-0.490628	0.771916	2.37256	0.481764	0.0727408	-1.12304	0.382972	-0.0268595	-1.23096	0.457207	0.922921	0.605349	0.992511	-0.285897	0.422573	0.263034	-0.187092	0.512462	0.0422798	-0.151005	1.76721	-0.510747	7.47411	7.37764	6.07895	8.31877	8.62717	6.94369	8.21917	8.51924	7.01792	8.24603	9.7502	6.56071	8.11114	8.40557	7.3345	8.20994	8.49546	7.11374	8.39703	7.98299	7.07146	8.69035	9.75822	8.92154	8.31877	9.27006	8.06501	8.56605	9.40408	8.42962	8.37069	10.3164	7.59842	8.96924	9.07815	8.39532	8.33494	9.34851	8.15127	8.75756	8.87529	8.08905	413.1	866	484.9	319.3	617.4	267.8	379	677.5	344.8	331	1275.1	193.8	501.2	540.5	336.7	322.9	651.9	284.3	432.8	469.6	272.3	177.8	166.3	67.6	319.3	395.4	123.1	298	366.9	129.6	303.6	861.2	94.4	276.5	339.1	161.4	296.1	360.9	138.5	337.1	253	134.5	3	4	3	3	4	3	3	4	3	3	4	3	3	4	3	3	4	3	3	4	3	High	High	High	High	High	High	High	High	High	High	High	High	High	High	High	High	High	High	High	High	High
A0A7I2V382, A0A7I2V3E2, A0A7I2V3P9, A0A7I2V3R7, A0A7I2V481, A0A7I2V647, A0A7I2YQD9, A0A7I2YQS2, D6RAC7, D6RB17, H0YAE3, Q9UN86	A0A7I2YQD9, Q9UN86	Q9UN86	Q9UN86	Q9UN86	G3BP2	Ras GTPase-activating protein-binding protein 2 (G3BP-2) (GAP SH3 domain-binding protein 2)	reviewed	5	FALSE	FALSE	16	High	7	13	5	Human	FALSE	3 v 3	-0.137512	0.57486	0.733316	3 v 3	0.074326	0.792074	0.991777	3 v 3	0.235959	0.296801	0.505409	3 v 3	-0.179521	0.711523	0.933889	3 v 3	0.407054	0.166169	0.634096	3 v 3	0.457558	0.232833	0.790145	3 v 3	0.0420093	0.863256	0.940873	3 v 3	1.42818	0.00231729	0.0438366	3 v 3	0.0624743	0.859744	0.998283	3 v 3	-0.0674467	0.777286	0.988683	3 v 3	1.20784	0.0148327	0.0549611	3 v 3	0.297595	0.273907	0.998822	3 v 3	0.54178	0.116689	0.363475	3 v 3	0.220339	0.386444	0.959359	0.263399	-0.248421	-0.427513	0.534857	-0.311879	0	0.570911	0.03338	0.103587	0.64849	-0.45805	-0.729002	0.464122	0.0521962	0.704845	0.0399435	0.368464	0.964266	-0.385091	0.209629	0.301489	1.35209	1.56565	1.36678	0.660554	-0.389803	-0.0833284	0.349912	-0.28627	-0.265982	1.5031	1.02849	1.09192	-0.0344595	0.272741	0.654503	0.274933	0.409486	0.940921	-0.151008	0.537164	0.27486	4.82782	5.1334	2.926	6.84046	6.30925	4.20945	6.52982	6.41278	4.0268	6.17991	6.69905	4.29278	6.29646	6.43463	4.67243	6.60585	6.57137	4.95884	6.33092	6.16189	4.01792	6.04221	7.51333	5.76022	6.84046	6.95303	5.33271	6.87652	7.29829	5.4363	6.30561	7.26491	5.33271	7.15482	7.10748	5.73606	6.73064	7.42375	5.99548	6.6907	7.05528	5.03122	65.9	182.7	54.2	114.6	123.9	40.3	117.5	157.4	43.3	79.1	153.8	40.3	142.5	137.9	53.3	106.2	171.7	63.8	103.3	133	32.7	28.4	35.1	7.6	114.6	79.3	18.5	92.4	85.2	16.3	72.5	103.9	19.6	78.6	86.5	25.5	97.4	95.1	31.1	80.5	71.6	16.2	2	2	1	2	2	1	2	2	1	2	2	1	2	2	1	2	2	1	2	2	1	High	High	High	High	High	High	High	High	High	High	High	High	High	High	High	High	High	High	High	High	High
A0A0B4J1Y7, A0A0U1RQV5, B7ZBH1, F8WD20, F8WDS6, P56537	P56537	P56537	P56537	P56537	EIF6	Eukaryotic translation initiation factor 6 (eIF-6) (B(2)GCN homolog) (B4 integrin interactor) (CAB) (p27(BBP))	reviewed	5	FALSE	FALSE	37	High	6	16	6	Human	FALSE	3 v 3	-0.166438	0.575325	0.733316	3 v 3	0.131321	0.199319	0.87706	3 v 3	0.270499	0.0988175	0.307854	3 v 3	0.338437	0.322518	0.830594	3 v 3	0.32525	0.16435	0.634096	3 v 3	0.227161	0.301187	0.791441	3 v 3	-0.504875	0.00267099	0.128466	3 v 3	1.40412	0.0183487	0.0676574	3 v 3	0.120596	0.462569	0.998283	3 v 3	-0.0335136	0.823292	0.988683	3 v 3	1.7293	0.0330717	0.0759672	3 v 3	0.217014	0.0654753	0.998822	3 v 3	0.31093	0.183378	0.417017	3 v 3	-0.325182	0.129092	0.842422	0.177411	-0.654865	-0.0218594	0.257408	0.0176945	0.118862	0.394212	0.326586	0.0906983	0.656479	-0.176471	0.535305	0.60569	0.0872036	0.282857	0.0443608	0.555282	0.0818383	-0.479068	-0.478394	-0.557164	1.26705	1.16041	1.7849	0.382104	-0.0593862	0.0390696	0.171408	0.00815852	-0.280108	1.51075	1.31296	2.36419	0.107318	0.306801	0.236924	0.278697	0.594744	0.059348	-0.243703	-0.152548	-0.579294	5.16591	6.14975	2.88753	6.81506	7.25077	4.71149	6.60437	7.31832	4.39232	6.43296	7.31016	4.67243	6.78398	7.76951	5.48864	6.95536	8.05745	5.31107	6.67666	7.46271	5.25172	6.38024	8.53138	5.73335	6.81506	7.89421	5.83036	6.95187	8.2031	5.80219	6.55766	7.87652	5.71149	7.64241	8.44211	6.55152	7.08108	8.91019	6.3505	7.03672	8.35491	6.26866	83.3	370	53.2	112.6	237.9	56.9	123.8	294.7	55.8	94.2	235	52.4	199.8	347.8	93.8	135.4	481.1	81.6	131.3	327.4	77.1	35.9	71	7.4	112.6	152.3	26.2	97.3	159.6	21	86.4	158.7	25.5	110.2	218.2	44.9	124.1	266.4	39.7	102.3	176.4	38.1	2	3	1	2	3	1	2	3	1	2	3	1	2	3	1	2	3	1	2	3	1	High	High	High	High	High	High	High	High	High	High	High	High	High	High	High	High	High	High	High	High	High
J3KSP2, J3KT73, J3QL01, P63173	P63173	P63173	P63173	P63173	RPL38	Large ribosomal subunit protein eL38 (60S ribosomal protein L38)	reviewed	5	FALSE	FALSE	50	High	6	36	6	Human	FALSE	3 v 3	0.0945988	0.576892	0.734678	3 v 3	0.295439	0.253519	0.882663	3 v 3	0.399724	0.0651736	0.269455	3 v 3	0.532324	0.143708	0.720551	3 v 3	0.141537	0.604033	0.815686	3 v 3	0.302305	0.13132	0.790145	3 v 3	-0.437725	0.0476778	0.273927	3 v 3	1.66455	0.0038233	0.0470585	3 v 3	0.283713	0.313977	0.998283	3 v 3	0.0946086	0.494177	0.983699	3 v 3	1.92147	0.00436768	0.0444388	3 v 3	0.0345233	0.94136	0.998822	3 v 3	0.387385	0.0153011	0.208912	3 v 3	-0.256928	0.251988	0.946206	0.375978	0.000580538	-0.0927624	0.392837	-0.0645736	0.558054	0.467637	0.189347	0.542187	0.983862	0.265007	0.348102	-0.298962	0.235011	0.488561	0.0785551	0.330331	0.49803	-0.607884	-0.264427	-0.440865	1.46699	1.8152	1.71145	0.517584	-0.141101	0.474657	0.24569	-0.12902	0.167156	1.83922	1.75374	2.17146	-0.796628	0.45458	0.445617	0.313694	0.369668	0.478794	-0.372231	0.0614529	-0.460007	8.84737	7.89785	6.70598	10.8319	9.57194	8.89209	10.56	9.58402	8.58459	10.3144	9.71304	8.41743	9.88996	10.1062	9.32305	11.0003	10.0213	9.35623	10.6866	9.65159	8.87744	10.0631	10.2788	9.54747	10.8319	10.2148	10.0128	10.9067	10.4687	9.9969	10.4391	10.2794	9.45471	10.748	10.7788	10.3841	11.1255	10.8741	10.3936	11.047	10.5438	9.89558	1069.8	1242.3	748.3	1822.8	1188.4	1033.1	1919.8	1417.1	1021.8	1388.3	1242.8	701.7	1719.8	1756.9	1336.4	2234.2	1876.9	1345.2	2115.8	1492.8	952.5	460.6	238.5	104.4	1822.8	761.1	475.1	1509.7	767.5	383.9	1273.3	839.3	341.9	948.8	1102.2	640.5	2048.4	1039.2	655.4	1648.1	804.3	470.3	5	4	4	5	4	4	5	4	4	5	4	4	5	4	4	5	4	4	5	4	4	High	High	High	High	High	High	High	High	High	High	High	High	High	High	High	High	High	High	High	High	High
F5GX79, Q6IA86	Q6IA86	Q6IA86	Q6IA86	Q6IA86	ELP2	Elongator complex protein 2 (ELP2) (SHINC-2) (STAT3-interacting protein 1) (StIP1)	reviewed	5	FALSE	FALSE	9	High	7	12	7	Human	FALSE	3 v 3	-0.233165	0.578357	0.735759	3 v 3	0.333283	0.203285	0.87706	3 v 3	0.39795	0.0157074	0.21743	3 v 3	0.409548	0.490507	0.879694	3 v 3	0.114202	0.5926	0.811751	3 v 3	0.136964	0.577835	0.896298	3 v 3	-0.642713	0.0444163	0.27317	3 v 3	1.334	0.0816493	0.137824	3 v 3	0.320248	0.199732	0.998283	3 v 3	0.0919203	0.253897	0.983699	3 v 3	1.79571	0.0967862	0.138521	3 v 3	0.00621008	0.988148	0.998822	3 v 3	0.22212	0.233081	0.455775	3 v 3	-0.461713	0.181799	0.89816	-0.178956	-0.8726	0.35206	0.234723	0.0849268	0.6802	0.409664	0.305265	0.478921	0.576091	-0.508485	1.16104	-0.234734	0.205077	0.372263	-0.274163	0.287961	0.397095	-0.755046	-0.364116	-0.808977	0.912867	0.942285	2.14684	0.35924	0.0088059	0.592698	0.18749	-0.0128153	0.101086	1.43211	0.981017	2.974	-0.73262	0.424086	0.327165	-0.0390388	0.326888	0.378512	-0.519244	-0.0387324	-0.827163	6.35579	6.25739	1.48543	7.6279	7.20848	4.22497	7.45615	7.18686	3.73335	7.26866	7.19967	3.63227	7.05528	7.66249	4.7866	7.74886	7.56529	4.83794	7.7879	7.2384	4.45943	7.57213	8.6388	4.3147	7.6279	7.85112	5.34696	7.80284	8.07146	5.14568	7.39318	7.7662	4.66676	7.91349	8.33539	5.848	7.87406	8.41827	5.87283	8.14822	8.13031	5.47573	190.3	398.6	19.9	197.8	230.9	40.7	223.3	269	35.4	168.1	217.7	25.4	241.1	323	57.6	234.6	342.1	58.6	283.7	280.2	44.5	81.9	76.5	2.8	197.8	147.9	18.7	175.6	145.7	13.3	154.2	147	12.4	133	202.6	27.6	215.1	189.4	28.6	221	151	22	2	3	1	2	3	1	2	3	1	2	3	1	2	3	1	2	3	1	2	3	1	High	High	High	High	High	High	High	High	High	High	High	High	High	High	High	High	High	High	High	High	High
P12270	P12270	P12270	P12270	P12270	TPR	Nucleoprotein TPR (Megator) (NPC-associated intranuclear protein) (Translocated promoter region protein)	reviewed	5	FALSE	FALSE	4	High	10	12	10	Human	FALSE	2 v 2	1.15533	0.579124	0.735759	2 v 2	-0.494924	0.267664	0.892811	2 v 2	-0.0200213	0.872698	0.920255	2 v 2	1.5527	0.686402	0.933278	2 v 2	-1.07641	0.650638	0.837738	2 v 2	-0.214728	0.883092	0.963902	2 v 2	-0.39737	0.824847	0.92468	2 v 2	2.60795	0.258758	0.292036	2 v 2	-0.470882	0.38162	0.998283	2 v 2	-0.290029	0.297889	0.983699	2 v 2	2.72397	0.482201	0.493678	2 v 2	-1.21442	0.668773	0.998822	2 v 2	-0.0765728	0.954065	0.968344	2 v 2	-0.116013	0.949285	0.995662	2.64056	-0.329889	NA	-0.27364	-0.716207	NA	0.0787648	-0.118807	NA	4.4456	-1.34019	NA	-2.83692	0.68409	NA	-1.37085	0.941393	NA	-1.80504	1.0103	NA	3.73048	1.48543	NA	-0.149116	-0.792648	NA	-0.143461	-0.436596	NA	5.29972	0.148214	NA	-3.33403	0.905182	NA	-1.13597	0.982825	NA	-1.56924	1.33721	NA	4.54844	4.93074	NA	8.1298	5.62352	NA	8.13545	5.97957	NA	8.27891	6.41616	NA	6.51412	5.98413	NA	8.71218	6.06178	NA	9.84815	5.07895	NA	5.76288	7.31288	NA	8.1298	6.26679	NA	8.4822	6.86419	NA	8.40344	6.98299	NA	7.37156	6.65678	NA	8.83763	6.91409	NA	10.2085	5.97269	NA	54.3	159	NA	280.1	77	NA	357.6	116.5	NA	338.6	126.5	NA	165.6	100.9	NA	457.5	120.6	NA	1183.2	62.8	NA	23.4	30.5	NA	280.1	49.3	NA	281.2	63.1	NA	310.6	85.4	NA	91.4	63.3	NA	419.4	66.8	NA	921.7	33.8	NA	1	2	NA	1	2	NA	1	2	NA	1	2	NA	1	2	NA	1	2	NA	1	2	NA	High	High	Medium	High	High	Medium	High	High	Medium	High	High	Medium	High	High	Medium	High	High	Medium	High	High	Medium
A0A0J9YX90, A0A0J9YXP8, A0A0J9YYH3, A0A2R8Y6C7, A0A2U3TZU2, K7EP41, K7EPY4, K7EQ48, K7ERC6, P06744	A0A2U3TZU2, K7EQ48, P06744	P06744	P06744	P06744	GPI	Glucose-6-phosphate isomerase (GPI) (EC 5.3.1.9) (Autocrine motility factor) (AMF) (Neuroleukin) (NLK) (Phosphoglucose isomerase) (PGI) (Phosphohexose isomerase) (PHI) (Sperm antigen 36) (SA-36)	reviewed	5	FALSE	FALSE	12	High	6	8	4	Human	FALSE	2 v 2	0.639907	0.580507	0.735759	2 v 2	-0.375056	0.553765	0.991777	2 v 2	-0.240625	0.810588	0.887418	2 v 2	0.159816	0.787174	0.962826	2 v 2	0.435562	0.116613	0.625074	2 v 2	0.881658	0.420254	0.850202	2 v 2	0.480091	0.772607	0.894771	2 v 2	2.45442	0.206447	0.247502	2 v 2	-0.455223	0.489592	0.998283	2 v 2	-0.589377	0.577806	0.983699	2 v 2	1.81938	0.212791	0.242976	2 v 2	0.526035	0.240826	0.998822	2 v 2	0.8916	0.429629	0.583992	2 v 2	0.635044	0.738314	0.995662	NA	1.46623	-0.186413	NA	-0.819486	0.0693737	NA	-1.02537	0.544117	NA	-0.300294	0.619926	NA	0.51625	0.354873	NA	1.56611	0.19721	NA	1.76652	-0.806339	NA	3.27948	1.62936	NA	-0.895799	-0.0146468	NA	-1.34381	0.165059	NA	1.18754	2.45121	NA	0.735097	0.316973	NA	1.60505	0.178146	NA	2.09194	-0.821854	NA	5.34696	1.67807	NA	7.73064	3.29278	NA	7.28263	3.47249	NA	8.62644	3.30743	NA	7.26959	4.44626	NA	8.13955	4.30743	NA	6.5345	4.12928	NA	7.72656	4.52982	NA	8.3733	4.41278	NA	8.16742	4.88753	NA	9.19279	4.34341	NA	7.94251	5.50462	NA	8.99237	5.34696	NA	7.42626	5.14975	NA	211.8	23.1	NA	331.6	21.3	NA	287.5	29.6	NA	585.2	20.3	NA	246	45.4	NA	509.3	40.7	NA	172	35.5	NA	40.7	3.2	NA	212.4	9.8	NA	155.7	11.1	NA	395.2	9.9	NA	154.3	21.8	NA	282	19.8	NA	92.7	17.5	NA	3	1	NA	3	1	NA	3	1	NA	3	1	NA	3	1	NA	3	1	NA	3	1	Not Found	High	High	Not Found	High	High	Not Found	High	High	Not Found	High	High	Not Found	High	High	Not Found	High	High	Not Found	High	High
A0A7I2V584, A0A7I2V591, A0A7I2V5K0, A0A7I2V5S0, A0A7P0PJI2, G3V346, G3V3L9, G3V480, G3V4F7, P61011	A0A7I2V5K0, P61011	P61011	A0A7I2V5K0	P61011	SRP54	Signal recognition particle subunit SRP54 (EC 3.6.5.4) (Signal recognition particle 54 kDa protein)	reviewed	5	FALSE	FALSE	29	High	11	23	11	Human	FALSE	2 v 2	-0.226775	0.580519	0.735759	2 v 2	-0.0446702	0.898629	0.991777	2 v 2	0.0884137	0.714025	0.821542	2 v 2	0.0636484	0.929042	0.99012	2 v 2	0.0364979	0.853988	0.934186	2 v 2	0.252196	0.353625	0.82355	2 v 2	-0.290424	0.483591	0.720353	2 v 2	1.2262	0.035751	0.0900366	2 v 2	-0.0206791	0.965279	0.998283	2 v 2	-0.181792	0.57656	0.983699	2 v 2	1.23561	0.128092	0.168621	2 v 2	-0.102433	0.875006	0.998822	2 v 2	0.389488	0.0950596	0.331376	2 v 2	-0.00941012	0.98134	0.995662	0.0660739	-0.519625	NA	0.233486	-0.322827	NA	0.271814	-0.0949871	NA	0.632323	-0.505026	NA	-0.119835	0.19283	NA	0.095668	0.408725	NA	-0.566249	-0.0145984	NA	1.15727	1.29513	NA	0.358098	-0.399457	NA	0.049976	-0.41356	NA	1.48763	0.983587	NA	-0.617426	0.412559	NA	0.330894	0.448082	NA	-0.330367	0.311547	NA	7.507	7.05094	NA	9.02237	7.94661	NA	8.71425	7.93251	NA	8.66427	8.34607	NA	8.37721	8.44708	NA	9.32553	8.48261	NA	8.99464	8.03452	NA	8.72281	9.43192	NA	9.02237	8.58946	NA	9.0607	8.8173	NA	8.78888	8.91229	NA	9.2353	9.11972	NA	9.4508	9.33561	NA	9.35513	8.92689	NA	422.5	690.7	NA	520	385.2	NA	534	451.1	NA	442.3	481.8	NA	602.7	556.3	NA	699.8	646.1	NA	654.9	486.7	NA	181.9	132.6	NA	520	246.7	NA	420	244.3	NA	405.7	325.4	NA	332.5	349	NA	641.6	357.7	NA	510.1	262.2	NA	4	4	NA	4	4	NA	4	4	NA	4	4	NA	4	4	NA	4	4	NA	4	4	NA	High	High	High	High	High	High	High	High	High	High	High	High	High	High	High	High	High	High	High	High	High
I3L1L3, I3L2H8, Q9BQG0	Q9BQG0	Q9BQG0	Q9BQG0	Q9BQG0	MYBBP1A	Myb-binding protein 1A	reviewed	5	FALSE	FALSE	19	High	22	41	22	Human	FALSE	3 v 3	-0.192418	0.581625	0.735759	3 v 3	0.162149	0.597403	0.991777	3 v 3	0.424954	0.109118	0.319327	3 v 3	0.171099	0.754852	0.956008	3 v 3	0.163087	0.397489	0.746631	3 v 3	0.203619	0.638909	0.905971	3 v 3	-0.363517	0.247626	0.513743	3 v 3	1.37725	0.00317451	0.0443229	3 v 3	0.150673	0.669831	0.998283	3 v 3	0.119826	0.571763	0.983699	3 v 3	1.56019	0.0284437	0.0719372	3 v 3	0.0559229	0.882334	0.998822	3 v 3	0.288646	0.43291	0.585878	3 v 3	-0.182945	0.579255	0.994471	0.387937	-0.386995	-0.578195	0.469908	-0.35621	0.372748	0.658873	0.136585	0.479405	1.11549	-0.434747	-0.167449	-0.113422	0.188817	0.413865	-0.539473	0.549824	0.600505	-0.727556	0.047752	-0.410747	1.47926	1.42796	1.22453	0.594431	-0.432646	0.290233	0.436722	-0.182103	0.104857	1.97094	1.05417	1.65547	-0.611179	0.40849	0.370458	-0.304226	0.589162	0.581002	-0.49168	0.37379	-0.430944	8.22689	7.26866	5.27053	10.3006	8.26397	6.78529	10.1429	8.51452	6.59991	9.70615	8.69662	6.49506	9.58665	8.73132	7.29646	9.8936	8.91199	7.507	10.1978	8.32283	6.926	9.44274	9.6498	8.11114	10.3006	8.90659	7.90569	10.4895	9.39938	8.01235	9.83067	9.2628	7.53294	10.4448	9.40386	8.35755	10.0188	9.76487	8.54419	10.5582	9.21505	7.94369	695.9	803.3	276.5	1261.2	479.9	239.8	1437.7	675.3	258.2	910.6	614.3	185.2	1393.8	677.4	328	1037.4	870	373.3	1507.8	594.3	246.2	299.6	154.2	38.6	1261.2	307.4	110.3	1130.6	365.7	97	835.3	414.9	90.2	768.9	425	157.2	951.2	481.7	181.9	1174.5	320.2	121.6	9	5	2	9	5	2	9	5	2	9	5	2	9	5	2	9	5	2	9	5	2	High	High	High	High	High	High	High	High	High	High	High	High	High	High	High	High	High	High	High	High	High
E9PFF2, F8W888, P29401	P29401	P29401	P29401	P29401	TKT	Transketolase (TK) (EC 2.2.1.1)	reviewed	5	FALSE	FALSE	35	High	16	23	16	Human	FALSE	2 v 2	0.390461	0.582497	0.735759	2 v 2	-0.11046	0.855386	0.991777	2 v 2	-0.140392	0.814376	0.888952	2 v 2	-0.253844	0.774618	0.960786	2 v 2	1.55082	0.374939	0.739074	2 v 2	0.665365	0.360782	0.82355	2 v 2	0.644305	0.685039	0.854663	2 v 2	1.84343	0.280438	0.308419	2 v 2	-0.0860689	0.906029	0.998283	2 v 2	-0.410743	0.571971	0.983699	2 v 2	0.919181	0.244348	0.271151	2 v 2	1.41121	0.284729	0.998822	2 v 2	0.80155	0.246191	0.469887	2 v 2	0.924251	0.59228	0.995662	-0.117016	0.897938	NA	0.367413	-0.588333	NA	0.327376	-0.60816	NA	0.432959	-0.940647	NA	2.58683	0.514808	NA	0.241964	1.08877	NA	-0.549975	1.83858	NA	0.97443	2.71243	NA	0.492779	-0.664917	NA	0.105213	-0.926699	NA	1.29039	0.54797	NA	2.08812	0.734292	NA	0.475142	1.12796	NA	-0.315962	2.16446	NA	5.20945	8.50024	NA	6.67666	10.5478	NA	6.2891	10.286	NA	6.18388	11.2127	NA	8.58796	9.78251	NA	6.97499	10.1762	NA	6.49985	9.04821	NA	6.42626	10.881	NA	6.67666	11.1906	NA	6.63662	11.1707	NA	6.30925	11.7789	NA	9.44605	10.4551	NA	7.10119	11.0291	NA	6.85922	9.94031	NA	86	1885.8	NA	102.3	2337.2	NA	99.5	2305.3	NA	79.3	3514	NA	697.5	1403.8	NA	137.3	2089.7	NA	116.1	982.5	NA	37	362.1	NA	102.3	1496.9	NA	78.2	1248.5	NA	72.7	2373.3	NA	384.8	880.7	NA	125.8	1157	NA	90.5	529.4	NA	2	12	NA	2	12	NA	2	12	NA	2	12	NA	2	12	NA	2	12	NA	2	12	NA	High	High	Not Found	High	High	High	High	High	High	High	High	High	High	High	High	High	High	High	High	High	High
A0A087WU06, A0A087WZV5, A0A0J9YX56, A0A0J9YX63, A0A3B3ITE3, Q96CW5	Q96CW5	Q96CW5	Q96CW5	Q96CW5	TUBGCP3	Gamma-tubulin complex component 3 (GCP-3) (hGCP3) (Gamma-ring complex protein 104 kDa) (h104p) (hGrip104) (Spindle pole body protein Spc98 homolog) (hSpc98)	reviewed	5	FALSE	FALSE	13	High	10	16	10	Human	FALSE	2 v 2	-0.0588171	0.58262	0.735759	2 v 2	0.0510371	0.879979	0.991777	2 v 2	0.252892	0.490709	0.657514	2 v 2	0.173929	0.624459	0.916051	2 v 2	-0.00808629	0.939561	0.976803	2 v 2	0.099701	0.29424	0.791441	2 v 2	-0.232746	0.424777	0.674487	2 v 2	1.39468	0.128671	0.180653	2 v 2	0.0749272	0.872141	0.998283	2 v 2	-0.0174592	0.962163	0.993658	2 v 2	1.34701	0.027344	0.0701166	2 v 2	-0.147852	0.684028	0.998822	2 v 2	0.236444	0.355465	0.543421	2 v 2	0.0476742	0.868718	0.995662	0.0176572	-0.135291	NA	0.318535	-0.216461	NA	0.498508	0.00727615	NA	0.433753	-0.0858955	NA	0.0768324	-0.093005	NA	0.14937	0.0500318	NA	-0.416096	-0.0493958	NA	1.1089	1.68047	NA	0.442966	-0.293112	NA	0.27595	-0.310868	NA	1.28912	1.4049	NA	-0.420871	0.125168	NA	0.384143	0.0887442	NA	-0.180223	0.275571	NA	6.66391	5.22882	NA	8.21578	6.61618	NA	8.04876	6.59842	NA	7.77281	6.90929	NA	7.53216	6.75889	NA	8.33718	6.72247	NA	7.95303	6.63372	NA	7.87958	7.61102	NA	8.21578	7.25927	NA	8.39575	7.48301	NA	7.89724	7.47573	NA	8.39017	7.43212	NA	8.46271	7.57516	NA	8.31334	7.52513	NA	235.5	195.5	NA	297.3	153.2	NA	336.8	178.9	NA	238.4	178	NA	335.5	172.7	NA	352.8	190.7	NA	318.1	184.2	NA	101.4	37.5	NA	297.3	98.1	NA	264.8	96.9	NA	218.7	120.2	NA	185.1	108.3	NA	323.4	105.6	NA	247.8	99.3	NA	4	2	NA	4	2	NA	4	2	NA	4	2	NA	4	2	NA	4	2	NA	4	2	NA	High	High	High	High	High	High	High	High	High	High	High	High	High	High	High	High	High	High	High	High	High
C9JA17, C9JVW8, P38606	P38606	P38606	P38606	P38606	ATP6V1A	V-type proton ATPase catalytic subunit A (V-ATPase subunit A) (EC 7.1.2.2) (V-ATPase 69 kDa subunit) (Vacuolar ATPase isoform VA68) (Vacuolar proton pump subunit alpha)	reviewed	5	FALSE	FALSE	14	High	9	12	9	Human	FALSE	2 v 2	0.0532819	0.58263	0.735759	2 v 2	-0.250313	0.498044	0.991777	2 v 2	0.0436745	0.755295	0.847836	2 v 2	0.0134364	0.953295	0.995898	2 v 2	0.701414	0.452946	0.75384	2 v 2	0.37113	0.678663	0.907243	2 v 2	0.0398455	0.785134	0.901159	2 v 2	1.50575	0.122116	0.175035	2 v 2	-0.225996	0.634373	0.998283	2 v 2	-0.226197	0.384367	0.983699	2 v 2	1.18552	0.0717282	0.115298	2 v 2	0.562106	0.262839	0.998822	2 v 2	0.508233	0.538581	0.661914	2 v 2	0.320226	0.292255	0.946206	0.122562	-0.0159978	NA	-0.00153342	-0.499092	NA	0.151645	-0.0642965	NA	0.196256	-0.169383	NA	1.30611	0.0967137	NA	-0.300606	1.04287	NA	-0.073694	0.153385	NA	1.21332	1.79818	NA	0.123255	-0.575247	NA	-0.0701944	-0.382199	NA	1.05138	1.31967	NA	0.808334	0.315879	NA	-0.0656608	1.08213	NA	0.16194	0.478512	NA	6.80349	5.25927	NA	8.14006	6.4822	NA	7.94661	6.67525	NA	8.01681	7.05745	NA	8.6632	6.89482	NA	7.78921	7.66107	NA	7.85487	6.57894	NA	8.01903	7.64024	NA	8.14006	7.12516	NA	8.29324	7.55995	NA	8.1416	7.62425	NA	9.5214	7.56758	NA	7.91468	8.51373	NA	8.21529	7.47086	NA	259.4	199.5	NA	282.1	139.6	NA	313.7	188.7	NA	282.4	197.3	NA	734.9	189.7	NA	241.3	365.5	NA	297.2	177.4	NA	111.7	38.3	NA	282.1	89.4	NA	246.7	102.2	NA	259	133.2	NA	405.4	119	NA	221.2	202.4	NA	231.5	95.6	NA	4	1	NA	4	1	NA	4	1	NA	4	1	NA	4	1	NA	4	1	NA	4	1	NA	High	High	High	High	High	High	High	High	High	High	High	High	High	High	High	High	High	High	High	High	High
Q9Y3C4	Q9Y3C4	Q9Y3C4	Q9Y3C4	Q9Y3C4	TPRKB	EKC/KEOPS complex subunit TPRKB (PRPK-binding protein) (TP53RK-binding protein)	reviewed	5	FALSE	FALSE	17	High	2	3	2	Human	FALSE	2 v 2	0.417992	0.583107	0.735759	2 v 2	-0.0411626	0.937479	0.992734	2 v 2	0.22408	0.7064	0.816821	2 v 2	1.27115	0.0530711	0.64738	2 v 2	0.207076	0.481977	0.761103	2 v 2	0.379138	0.246049	0.790145	2 v 2	-0.853161	0.30202	0.562977	2 v 2	2.22898	0.155603	0.206678	2 v 2	-0.120199	0.82041	0.998283	2 v 2	-0.120222	0.823682	0.988683	2 v 2	2.9293	0.0123003	0.051994	2 v 2	0.297567	0.131394	0.998822	2 v 2	0.390171	0.195293	0.425619	2 v 2	-0.700323	0.45749	0.983236	NA	0.96233	-0.126346	NA	-0.458955	0.376629	NA	-0.226852	0.675012	NA	1.37737	1.16494	NA	0.0114048	0.402746	NA	0.224844	0.533432	NA	-0.415037	-1.29128	NA	2.7849	1.67305	NA	-0.534922	0.294525	NA	-0.543142	0.302699	NA	2.8727	2.98591	NA	0.235264	0.35987	NA	0.266579	0.513764	NA	-0.0877956	-1.31285	NA	1.88753	3.16993	NA	4.1375	5.1375	NA	4.12928	5.14568	NA	4.67243	4.84298	NA	4.99548	6.5157	NA	5.0268	6.66959	NA	4.76022	6.15583	NA	4.27798	6.00899	NA	4.78136	6.25927	NA	5.01346	6.55766	NA	5.24031	5.88264	NA	5.66676	7.57667	NA	5.8802	7.70736	NA	5.65535	7.17393	NA	19.4	64.4	NA	27.5	76.6	NA	32.3	94.2	NA	37.8	59	NA	50.8	190.9	NA	58.9	209	NA	50.4	144.4	NA	3.7	9	NA	17.6	35.2	NA	17.5	35.4	NA	25.5	28.7	NA	31.9	91.5	NA	32.6	101.8	NA	27.1	71.3	NA	1	1	NA	1	1	NA	1	1	NA	1	1	NA	1	1	NA	1	1	NA	1	1	Not Found	High	High	Not Found	High	High	Not Found	High	High	Not Found	High	High	Not Found	High	High	Not Found	High	High	Not Found	High	High
A0A0J9YVP0, A0A0J9YXQ8, A0A3B3IRP6, O95714, Q9BVR0	O95714	O95714	O95714	O95714	HERC2	E3 ubiquitin-protein ligase HERC2 (EC 2.3.2.26) (HECT domain and RCC1-like domain-containing protein 2) (HECT-type E3 ubiquitin transferase HERC2)	reviewed	5	FALSE	FALSE	3	High	15	18	15	Human	FALSE	2 v 2	-0.5419	0.583138	0.735759	2 v 2	1.07471	0.183972	0.87706	2 v 2	1.00631	0.066457	0.269455	2 v 2	-0.18373	0.877506	0.976545	2 v 2	0.0908348	0.619153	0.821444	2 v 2	0.111388	0.553633	0.89003	2 v 2	-0.35817	0.372493	0.627555	2 v 2	0.910259	0.230371	0.268554	2 v 2	1.09849	0.232701	0.998283	2 v 2	0.736176	0.130983	0.983699	2 v 2	0.987453	0.360285	0.375276	2 v 2	-0.0479515	0.938155	0.998822	2 v 2	0.248883	0.0877145	0.32076	2 v 2	-0.0771941	0.830309	0.995662	0.163869	-1.24767	NA	1.39422	0.755191	NA	1.11174	0.900874	NA	0.759325	-1.12679	NA	-0.0424429	0.224112	NA	-0.0205479	0.243323	NA	-0.595457	-0.120884	NA	1.25482	0.565694	NA	1.51891	0.678072	NA	0.889817	0.582536	NA	1.61473	0.360176	NA	-0.540003	0.4441	NA	0.214373	0.283393	NA	-0.359907	0.205519	NA	7.16892	5.32912	NA	9.94266	6.57289	NA	9.31356	6.47735	NA	8.42375	5.89482	NA	8.24365	6.1334	NA	8.99803	5.97269	NA	8.78365	5.6893	NA	8.38457	7.70874	NA	9.94266	7.21626	NA	9.66017	7.36194	NA	8.54844	6.46107	NA	9.10145	6.80607	NA	9.12335	6.82528	NA	9.14389	6.58195	NA	334.2	209.2	NA	984.1	148.7	NA	809.1	164.5	NA	374.4	88.1	NA	549.3	111.9	NA	557.7	113.4	NA	565.7	95.8	NA	143.9	40.2	NA	984.1	95.2	NA	636.3	89.1	NA	343.4	59.5	NA	303.1	70.2	NA	511.3	62.8	NA	440.7	51.6	NA	5	1	NA	5	1	NA	5	1	NA	5	1	NA	5	1	NA	5	1	NA	5	1	NA	High	High	High	High	High	High	High	High	High	High	High	High	High	High	High	High	High	High	High	High	High
A6NDG6, H3BV17	A6NDG6	A6NDG6	A6NDG6	A6NDG6	PGP	Glycerol-3-phosphate phosphatase (G3PP) (EC 3.1.3.21) (Aspartate-based ubiquitous Mg(2+)-dependent phosphatase) (AUM) (EC 3.1.3.48) (Phosphoglycolate phosphatase) (PGP)	reviewed	5	FALSE	FALSE	21	High	7	14	7	Human	FALSE	2 v 2	1.49834	0.583224	0.735759	2 v 2	0.0333949	0.252141	0.882663	2 v 2	0.0879427	0.280025	0.486858	2 v 2	1.31984	0.422652	0.853202	2 v 2	0.0942683	0.756275	0.886529	2 v 2	0.104509	0.269749	0.791441	2 v 2	0.178502	0.877916	0.945106	2 v 2	2.95211	0.423324	0.438464	2 v 2	0.053704	0.657264	0.998283	2 v 2	-0.211598	0.323886	0.983699	2 v 2	2.66502	0.330523	0.347956	2 v 2	-0.17693	0.0251902	0.998822	2 v 2	0.211598	0.232689	0.455607	2 v 2	0.287085	0.778531	0.995662	-0.45364	NA	3.45033	0.0194305	NA	0.0473593	0.12933	NA	0.0465558	0.287232	NA	2.35245	0.328352	NA	-0.139815	0.0573712	NA	0.151648	-0.740873	NA	1.09788	0.63743	NA	5.26679	0.143628	NA	-0.0362202	-0.0935833	NA	-0.329613	1.14202	NA	4.18803	-0.169925	NA	-0.183934	0.292577	NA	0.130619	-0.504589	NA	1.07876	5.70598	NA	1.1375	6.48704	NA	6.36807	6.24982	NA	6.07468	6.34341	NA	6.40429	6.67807	NA	5.1416	7.14057	NA	5.45615	6.848	NA	5.32553	6.92125	NA	3.99095	6.48704	NA	7.48864	6.59694	NA	7.48784	6.46761	NA	7.44128	7.53683	NA	6.20359	7.26585	NA	6.49506	7.20848	NA	6.34341	121.2	NA	15.9	89.7	NA	179.6	96.8	NA	179.5	88.5	NA	173.8	185.7	NA	73.7	153.9	NA	90.2	147.9	NA	81.2	52.2	NA	2.2	89.7	NA	82.6	76.1	NA	67.4	81.2	NA	84.7	102.4	NA	35.3	141.1	NA	43.9	115.2	NA	40.1	2	NA	1	2	NA	1	2	NA	1	2	NA	1	2	NA	1	2	NA	1	2	NA	1	High	High	High	High	High	High	High	High	High	High	High	High	High	High	High	High	High	High	High	High	High
C9K0W5, Q6NXR6, Q86TU7	Q86TU7	Q86TU7	Q86TU7	Q86TU7	SETD3	Actin-histidine N-methyltransferase (EC 2.1.1.85) (Protein-L-histidine N-tele-methyltransferase) (SET domain-containing protein 3) (hSETD3)	reviewed	5	FALSE	FALSE	13	High	7	9	7	Human	FALSE	2 v 2	0.52408	0.585984	0.73861	2 v 2	-0.378518	0.296041	0.915761	2 v 2	-0.0217654	0.90841	0.941914	2 v 2	0.0446332	0.974924	0.998542	2 v 2	0.255339	0.287361	0.707784	2 v 2	0.66562	0.180299	0.790145	2 v 2	0.479446	0.475322	0.712808	2 v 2	1.97333	0.104115	0.158045	2 v 2	-0.355388	0.438195	0.998283	2 v 2	-0.294248	0.377914	0.983699	2 v 2	1.21437	0.375875	0.390687	2 v 2	0.110289	0.856082	0.998822	2 v 2	0.800537	0.0741515	0.300636	2 v 2	0.758965	0.363896	0.951055	1.21299	-0.164834	NA	-0.18861	-0.568427	NA	0.128475	-0.172005	NA	1.17719	-1.08793	NA	0.13156	0.379118	NA	0.4719	0.85934	NA	0.0358007	0.923092	NA	2.29897	1.6477	NA	-0.0630787	-0.647698	NA	-0.0956833	-0.492813	NA	2.0282	0.400538	NA	-0.369234	0.589812	NA	0.706869	0.894205	NA	0.27077	1.24716	NA	1.926	2.90689	NA	4.16189	3.90689	NA	4.12928	4.06178	NA	4.22497	4.55459	NA	3.58496	3.89724	NA	4.66107	4.20163	NA	3.9542	3.30743	NA	3.1375	5.2817	NA	4.16189	4.54844	NA	4.47897	4.94486	NA	4.3505	5.11686	NA	4.44626	4.57289	NA	4.7866	5.05311	NA	4.3147	4.19377	NA	8.8	38.9	NA	17.9	23.4	NA	22.3	30.8	NA	20.4	34.7	NA	21.8	23.8	NA	27.6	33.2	NA	19.9	18.3	NA	3.8	7.5	NA	17.9	15	NA	17.5	16.7	NA	18.7	23.5	NA	12	14.9	NA	25.3	18.4	NA	15.5	9.9	NA	1	1	NA	1	1	NA	1	1	NA	1	1	NA	1	1	NA	1	1	NA	1	1	NA	High	High	High	High	High	High	High	High	High	High	High	High	High	High	High	High	High	High	High	High	High
A0A0D9SFL3, B0QYK0, C9JGE3, H7BY36, Q01844	B0QYK0, Q01844	Q01844	B0QYK0	Q01844	EWSR1	RNA-binding protein EWS (EWS oncogene) (Ewing sarcoma breakpoint region 1 protein)	reviewed	5	FALSE	FALSE	15	High	7	21	7	Human	FALSE	3 v 3	0.246617	0.587278	0.738991	3 v 3	0.0680829	0.787402	0.991777	3 v 3	-0.0186044	0.952634	0.968891	3 v 3	0.306697	0.583785	0.910853	3 v 3	0.388166	0.0461189	0.539376	3 v 3	-0.051487	0.884819	0.964269	3 v 3	-0.0600804	0.599952	0.808796	3 v 3	1.81762	0.00734497	0.0545335	3 v 3	0.056782	0.854856	0.998283	3 v 3	-0.323512	0.407084	0.983699	3 v 3	1.69717	0.0126926	0.051994	3 v 3	0.28164	0.42929	0.998822	3 v 3	0.033348	0.919328	0.945957	3 v 3	0.120453	0.206628	0.935592	1.0052	-0.019701	-0.245647	0.390834	-0.355503	0.168918	0.492084	-0.461818	-0.0860792	1.22165	0.0625916	-0.364148	0.217279	0.45168	0.49554	-0.172999	-0.524283	0.542821	-0.216449	-0.0822926	0.118501	2.09954	1.79498	1.55834	0.515422	-0.431322	0.0862465	0.270089	-0.779384	-0.461241	2.0796	1.55192	1.45998	-0.277447	0.670195	0.452172	0.061759	-0.484892	0.523177	0.0199388	0.243064	0.0983551	3.57289	5.20163	4.56682	6.18785	6.56529	6.2114	5.94251	6.21723	5.66391	5.67243	6.99661	6.12516	5.37504	7.42375	6.47897	5.71425	6.26866	6.54998	5.65249	6.75355	6.0268	4.79181	7.58271	7.40854	6.18785	7.2075	7.33181	6.2891	7.10119	7.07682	5.79701	7.56301	7.16289	6.23074	8.09698	7.53993	5.84046	7.12102	7.58721	6.01346	7.6453	7.04439	27.7	191.7	169.9	72.9	147.8	161.1	78.2	137.3	135	55.6	189.1	143.3	75.1	273.8	186.1	57.3	139.2	192.3	64.6	200.2	132	11.9	36.8	23.7	72.9	94.7	74.1	61.5	74.4	50.7	51	127.7	69.8	41.5	171.7	89.2	52.5	77.1	93.7	50.3	107.9	65.2	2	2	1	2	2	1	2	2	1	2	2	1	2	2	1	2	2	1	2	2	1	High	High	High	High	High	High	High	High	High	High	High	High	High	High	High	High	High	High	High	High	High
I3L0J9, I3L1T8, I3L3Z8, Q6P2Q9	Q6P2Q9	Q6P2Q9	Q6P2Q9	Q6P2Q9	PRPF8	Pre-mRNA-processing-splicing factor 8 (220 kDa U5 snRNP-specific protein) (PRP8 homolog) (Splicing factor Prp8) (p220)	reviewed	5	FALSE	FALSE	22	High	42	77	42	Human	FALSE	3 v 3	0.194995	0.587298	0.738991	3 v 3	0.54249	0.0467865	0.834247	3 v 3	0.825034	0.0186319	0.21743	3 v 3	0.566414	0.29279	0.823861	3 v 3	0.445532	0.063994	0.539376	3 v 3	0.49457	0.193781	0.790145	3 v 3	-0.371419	0.197953	0.458304	3 v 3	1.76095	0.0516357	0.105778	3 v 3	0.531383	0.106355	0.998283	3 v 3	0.521019	0.0539629	0.983699	3 v 3	1.95307	0.0597373	0.102463	3 v 3	0.338179	0.392829	0.998822	3 v 3	0.578888	0.0889907	0.324631	3 v 3	-0.192118	0.503163	0.983236	0.0761111	-0.262502	0.771376	0.782035	0.385815	0.459621	0.925598	0.597121	0.952382	0.800302	-0.213801	1.11274	0.216699	0.506731	0.613166	-0.0157986	0.796796	0.702713	-0.724191	-0.0487015	-0.341366	1.16727	1.55186	2.56371	0.906667	0.309299	0.378182	0.703579	0.278802	0.580675	1.65576	1.27478	2.92866	-0.281099	0.726271	0.569366	0.219219	0.836053	0.681392	-0.488481	0.277073	-0.364946	8.50462	7.90388	2.51096	10.5786	9.76504	5.45286	10.3755	9.73454	5.65535	9.67189	9.45574	5.07468	9.87928	9.90494	6.00899	10.3796	10.0147	6.12102	10.1604	9.17866	5.43962	9.72042	10.2846	5.34341	10.5786	10.4079	6.5744	10.7221	10.6192	7.06717	9.79653	10.0221	6.11478	10.7374	10.5775	7.06932	10.5049	10.8676	7.15886	10.5207	10.0708	6.45615	843.6	1247.3	40.6	1529.2	1358.6	95.3	1689.2	1572.9	134.1	889.3	1039.8	69.3	1707.2	1528.1	134.3	1453.1	1868.4	142.9	1469.1	1075.5	87.8	363.2	239.5	5.7	1529.2	870.1	43.8	1328.4	851.9	50.4	815.7	702.2	33.7	941.8	958.7	64.4	1332.2	1034.5	69.6	1144.4	579.5	43.4	11	8	2	11	8	2	11	8	2	11	8	2	11	8	2	11	8	2	11	8	2	High	High	High	High	High	High	High	High	High	High	High	High	High	High	High	High	High	High	High	High	High
A0A087X2H1, A0A8I5KU01, A0A8I5KUD6, A0A8I5QJU2, G3V4V5, H0YJ72, H0YJD4, H0YJP0, Q9ULT8	A0A087X2H1, A0A8I5QJU2, H0YJP0, Q9ULT8	Q9ULT8	Q9ULT8	Q9ULT8	HECTD1	E3 ubiquitin-protein ligase HECTD1 (EC 2.3.2.26) (E3 ligase for inhibin receptor) (EULIR) (HECT domain-containing protein 1)	reviewed	5	FALSE	FALSE	5	High	10	19	10	Human	FALSE	3 v 3	-0.456971	0.588352	0.738991	3 v 3	0.406181	0.251701	0.882663	3 v 3	0.678128	0.157676	0.368243	3 v 3	-0.0262675	0.969802	0.998542	3 v 3	0.376852	0.0586852	0.539376	3 v 3	0.292587	0.324795	0.800445	3 v 3	-0.430703	0.130603	0.387406	3 v 3	1.11612	0.180474	0.226859	3 v 3	0.393487	0.250635	0.998283	3 v 3	0.371675	0.297227	0.983699	3 v 3	1.36214	0.055855	0.0981616	3 v 3	0.269815	0.141234	0.998822	3 v 3	0.377682	0.149002	0.394168	3 v 3	-0.246014	0.459894	0.983236	0.643856	-0.215937	-1.79883	0.295628	0.0309736	0.89194	0.261482	0.496299	1.2766	1.06435	-0.0798007	-1.06335	0.556282	0.230186	0.34409	-0.137052	0.629103	0.385709	-0.420495	-0.136137	-0.735478	1.73511	1.598	0.0152668	0.420482	-0.0452056	0.805184	0.0395421	0.177733	0.89775	1.92012	1.408	0.758294	0.058608	0.449009	0.301827	0.0979278	0.668521	0.366597	-0.185013	0.189998	-0.743027	6.41616	4.6837	3.23266	8.57175	6.23649	4.05311	8.19081	6.45943	4.14568	8.15127	6.2817	3.24793	8.39489	6.54071	4.29278	8.43421	6.76022	4.35755	8.33628	6.0917	3.99095	7.63227	7.06393	6.07682	8.57175	6.87897	5.16993	8.53761	7.3443	5.55459	8.27612	6.848	4.27798	9.2529	7.21432	5.35755	8.55957	7.61324	5.39917	8.69662	6.98413	5.01346	198.4	133.8	67.5	380.5	117.7	36	371.6	162.5	47	310	115.2	19.4	610.1	148.5	41	377.3	195.8	42.2	414.9	126.6	32.3	85.4	25.7	9.4	380.5	75.4	16.6	292.2	88	17.7	284.3	77.8	9.5	336.6	93.1	19.6	345.9	108.4	20.5	323.2	68.2	15.9	4	2	1	4	2	1	4	2	1	4	2	1	4	2	1	4	2	1	4	2	1	High	High	High	High	High	High	High	High	High	High	High	High	High	High	High	High	High	High	High	High	High
A0A7I2V3T6, A0A7I2V5Y3, A0A7I2YQL2, D6RDG3, E9PL10, P20290, Q96K17	P20290	P20290	P20290	P20290	BTF3	Transcription factor BTF3 (Nascent polypeptide-associated complex subunit beta) (NAC-beta) (RNA polymerase B transcription factor 3)	reviewed	5	FALSE	FALSE	38	High	6	9	6	Human	FALSE	2 v 2	0.390681	0.588723	0.738991	2 v 2	-0.112737	0.792767	0.991777	2 v 2	-0.065421	0.925605	0.952452	2 v 2	-0.468561	0.744007	0.949961	2 v 2	0.570688	0.70887	0.85937	2 v 2	0.722765	0.640211	0.905971	2 v 2	0.859242	0.689529	0.854663	2 v 2	1.83519	0.282127	0.309355	2 v 2	-0.086739	0.874089	0.998283	2 v 2	-0.336414	0.677621	0.983699	2 v 2	0.685027	0.55063	0.559725	2 v 2	0.440736	0.821227	0.998822	2 v 2	0.872069	0.559934	0.675361	2 v 2	1.15016	0.616888	0.995662	-0.12749	0.908852	NA	0.221272	-0.446746	NA	0.491853	-0.622695	NA	0.633194	-1.57032	NA	-0.589017	1.73039	NA	-0.416967	1.8625	NA	-0.760684	2.47917	NA	0.964115	2.70627	NA	0.34609	-0.519568	NA	0.270141	-0.942969	NA	1.4887	-0.118644	NA	-1.08728	1.96875	NA	-0.18186	1.926	NA	-0.524584	2.82491	NA	5.1127	1.926	NA	6.42291	4.1127	NA	6.34696	3.6893	NA	6.07682	4.63227	NA	5.51412	3.7761	NA	6.41954	3.73335	NA	6.6014	1.80735	NA	6.32912	4.29278	NA	6.42291	4.75489	NA	6.69349	4.57894	NA	6.20163	5.20163	NA	6.3733	4.45286	NA	6.54535	4.58496	NA	6.96232	2.72247	NA	80.4	19.6	NA	85.8	27	NA	103.5	23.9	NA	73.6	36.8	NA	82.9	21.9	NA	93.4	24	NA	124.7	6.6	NA	34.6	3.8	NA	85.8	17.3	NA	81.4	12.9	NA	67.5	24.8	NA	45.7	13.7	NA	85.6	13.3	NA	97.1	3.5	NA	1	1	NA	1	1	NA	1	1	NA	1	1	NA	1	1	NA	1	1	NA	1	1	NA	High	High	High	High	High	High	High	High	High	High	High	High	High	High	High	High	High	High	High	High	High
Q13243	Q13243	Q13243	Q13243	Q13243	SRSF5	Serine/arginine-rich splicing factor 5 (Delayed-early protein HRS) (Pre-mRNA-splicing factor SRP40) (Splicing factor, arginine/serine-rich 5)	reviewed	5	FALSE	FALSE	17	High	4	9	3	Human	FALSE	2 v 2	-0.206495	0.58879	0.738991	2 v 2	0.129532	0.642932	0.991777	2 v 2	0.388378	0.427704	0.611005	2 v 2	0.00235412	0.998417	0.999544	2 v 2	0.0314808	0.963076	0.987309	2 v 2	0.136429	0.826232	0.948122	2 v 2	-0.208849	0.8084	0.91451	2 v 2	1.24609	0.0450882	0.100143	2 v 2	0.153329	0.70537	0.998283	2 v 2	0.11832	0.796444	0.988683	2 v 2	1.17406	0.313398	0.331345	2 v 2	-0.108585	0.923655	0.998822	2 v 2	0.27357	0.609998	0.710379	2 v 2	0.0720313	0.936353	0.995662	0.0674445	-0.480435	NA	0.335734	-0.0766708	NA	0.697235	0.0795221	NA	0.949147	-0.944439	NA	-0.51068	0.573641	NA	-0.350921	0.62378	NA	-0.881702	0.464003	NA	1.15769	1.33449	NA	0.460634	-0.153977	NA	0.47567	-0.239029	NA	1.80373	0.544379	NA	-1.0097	0.792529	NA	-0.115679	0.662818	NA	-0.646048	0.790111	NA	5.09592	6.14771	NA	6.71425	7.32823	NA	6.72928	7.24317	NA	6.25361	7.4822	NA	5.88996	7.48462	NA	6.78398	7.35491	NA	6.89966	6.69209	NA	6.31107	8.52865	NA	6.71425	7.97154	NA	7.07575	8.12774	NA	6.37851	8.04821	NA	6.74953	8.15785	NA	6.90929	8.20799	NA	7.26021	7.58421	NA	79.4	369.3	NA	105	251	NA	134.9	279.7	NA	83.2	264.7	NA	107.6	285.6	NA	120.2	295.7	NA	153.3	191.9	NA	34.2	70.9	NA	105	160.7	NA	106.1	151.5	NA	76.3	178.8	NA	59.3	179.1	NA	110.2	163.7	NA	119.4	103.4	NA	1	1	NA	1	1	NA	1	1	NA	1	1	NA	1	1	NA	1	1	NA	1	1	NA	High	High	Not Found	High	High	High	High	High	High	High	High	High	High	High	High	High	High	High	High	High	High
A0A2R8Y811, E5RH77, P62263	A0A2R8Y811, P62263	P62263	A0A2R8Y811	P62263	RPS14	Small ribosomal subunit protein uS11 (40S ribosomal protein S14)	reviewed	5	FALSE	FALSE	40	High	6	33	6	Human	FALSE	3 v 3	-0.319115	0.590433	0.740424	3 v 3	0.318499	0.341523	0.957164	3 v 3	0.502237	0.216078	0.429848	3 v 3	0.135484	0.816535	0.967365	3 v 3	0.241485	0.0360323	0.539376	3 v 3	0.265343	0.214089	0.790145	3 v 3	-0.454599	0.122843	0.381921	3 v 3	1.24888	0.0551402	0.109973	3 v 3	0.307463	0.342908	0.998283	3 v 3	0.197329	0.518926	0.983699	3 v 3	1.52242	0.0261584	0.068625	3 v 3	0.135166	0.648757	0.998822	3 v 3	0.351076	0.042609	0.260167	3 v 3	-0.273544	0.414798	0.971861	0.594259	-0.41224	-1.13936	0.201698	-0.0573133	0.811112	0.311213	0.139535	1.05596	1.15856	-0.302113	-0.449997	0.147383	0.293021	0.284052	-0.0298884	0.414969	0.410949	-0.564304	-0.110127	-0.689367	1.68536	1.40232	0.658963	0.326286	-0.133632	0.729734	0.0889359	-0.178773	0.681824	2.0139	1.18659	1.36678	-0.350119	0.512346	0.243271	0.205421	0.454087	0.393719	-0.32854	0.215729	-0.707819	6.79442	6.96924	3.926	8.80607	8.23793	5.3147	8.56872	8.19279	5.26679	8.47978	8.37156	4.58496	8.4582	8.66818	5.53605	9.01374	8.60992	5.6865	8.80832	8.15583	5.29278	8.01011	9.35006	6.76288	8.80607	8.8805	6.43463	8.91558	9.07735	6.67948	8.60437	8.93782	5.62352	9.31606	9.34096	6.59694	9.13878	9.46291	6.72383	9.16867	9.04794	6.31288	257.8	652.6	108.6	447.6	471.3	86.5	482.9	540.2	102.5	389.2	490.4	49.3	637.4	648.5	96.8	563.7	705.7	105.7	575.5	529.3	79.5	111	125.3	15.2	447.6	301.9	39.8	379.7	292.6	38.5	357	331.2	24	351.7	406.8	46.4	516.9	390.7	51.5	448.3	285.2	39.2	3	3	1	3	4	1	3	4	1	3	4	1	3	4	1	3	4	1	3	4	1	High	High	High	High	High	High	High	High	High	High	High	High	High	High	High	High	High	High	High	High	High
E9PK47, P06737	P06737	P06737	P06737	P06737	PYGL	Glycogen phosphorylase, liver form (EC 2.4.1.1)	reviewed	5	FALSE	FALSE	13	High	11	13	8	Human	FALSE	3 v 3	0.225551	0.591644	0.741313	3 v 3	-0.0181624	0.911235	0.991777	3 v 3	0.176614	0.616862	0.750919	3 v 3	0.16952	0.625015	0.916051	3 v 3	0.396886	0.375237	0.739074	3 v 3	-0.00652261	0.980632	0.991269	3 v 3	0.0560309	0.754737	0.890982	3 v 3	1.796	0.0404567	0.0954546	3 v 3	-0.0297762	0.894375	0.998283	3 v 3	-0.128792	0.710595	0.988683	3 v 3	1.55887	0.00819272	0.0504193	3 v 3	0.289818	0.244026	0.998822	3 v 3	0.0783086	0.732447	0.805314	3 v 3	0.237131	0.41493	0.971861	0.422583	0.720493	-0.466423	0.191477	-0.29428	0.0483165	0.355329	-0.410732	0.585245	0.564116	0.355197	-0.410752	0.900855	-0.277667	0.567468	-0.214591	-0.273421	0.468443	-0.141532	0.365296	-0.0556709	1.51415	2.53444	1.33942	0.316229	-0.370368	-0.0351894	0.133291	-0.729591	0.209923	1.41988	1.8428	1.41394	0.403323	-0.0581476	0.524279	0.0206938	-0.234657	0.448889	0.09427	0.691645	-0.0745219	6.89482	4.62644	5.03562	8.7252	6.79051	6.33985	8.54226	6.43129	6.58496	8.40897	7.16088	6.37504	8.71802	6.41109	6.97384	8.33539	6.23458	6.89845	8.3147	6.46923	6.44956	8.11114	7.00675	7.87836	8.7252	7.43296	7.46025	8.88905	7.31651	7.99718	8.53372	7.72724	7.41193	9.57611	7.08428	8.03507	8.46066	7.08852	7.93605	8.67525	7.36194	7.46761	276.5	128.6	235.3	423.2	172.8	176.1	474.1	159.4	255.5	370.6	211.9	170.3	763.3	135.7	262.3	352.3	136.1	244.9	408.8	164.5	177	119	24.7	32.8	423.2	110.7	81	372.8	86.3	96	339.9	143.1	83	421.1	85.1	125.7	323	75.3	119.3	318.4	88.6	87.4	2	2	2	2	2	2	2	2	2	2	2	2	2	2	2	2	2	2	2	2	2	High	High	High	High	High	High	High	High	High	High	High	High	High	High	High	High	High	High	High	High	High
K7EM49, K7EMN2, K7EPF6, P52209	P52209	P52209	P52209	P52209	PGD	6-phosphogluconate dehydrogenase, decarboxylating (EC 1.1.1.44)	reviewed	5	FALSE	FALSE	9	High	3	5	3	Human	FALSE	2 v 2	0.690462	0.594401	0.744136	2 v 2	-0.129641	0.887501	0.991777	2 v 2	0.0109417	0.991597	0.994266	2 v 2	0.382764	0.325986	0.830594	2 v 2	0.39893	0.650305	0.837738	2 v 2	0.234543	0.259003	0.791441	2 v 2	0.307698	0.742198	0.884586	2 v 2	2.15638	0.34604	0.366381	2 v 2	-0.107067	0.91792	0.998283	2 v 2	-0.261343	0.815457	0.988683	2 v 2	1.56966	0.213044	0.242986	2 v 2	0.261314	0.536756	0.998822	2 v 2	0.367807	0.00906329	0.207509	2 v 2	0.586719	0.580343	0.994471	-0.242512	1.62344	NA	0.596329	-0.85561	NA	0.839823	-0.81794	NA	0.167627	0.597902	NA	1.05063	-0.252766	NA	0.133483	0.335603	NA	-0.410139	1.02554	NA	0.85333	3.45943	NA	0.718751	-0.932886	NA	0.614818	-1.1375	NA	1.02385	2.11548	NA	0.554689	-0.0320612	NA	0.373043	0.36257	NA	-0.170516	1.34395	NA	3.90689	1.07039	NA	5.47897	3.59694	NA	5.37504	3.39232	NA	4.76022	4.52982	NA	5.48543	3.15381	NA	5.30378	3.54844	NA	4.93074	3.18587	NA	5.12516	3.47249	NA	5.47897	4.24031	NA	5.72247	4.27798	NA	4.88264	5.09592	NA	6.34341	3.81762	NA	5.42626	4.40599	NA	5.29278	4.07039	NA	34.9	11.1	NA	44.6	18.9	NA	52.8	19.4	NA	29.5	34.2	NA	81.2	14.1	NA	43	21.2	NA	39.2	16.8	NA	15	2.1	NA	44.6	12.1	NA	41.5	10.5	NA	27.1	23.1	NA	44.8	8.9	NA	39.5	11.7	NA	30.5	9.1	NA	1	1	NA	1	1	NA	1	1	NA	1	1	NA	1	1	NA	1	1	NA	1	1	NA	High	High	Not Found	High	High	Not Found	High	High	Not Found	High	High	Not Found	High	High	Not Found	High	High	Not Found	High	High	Not Found
G3V295, G3V3I1, G3V3U4, G3V5Z7, H0YJC4, P60900	G3V5Z7, P60900	P60900	P60900	P60900	PSMA6	Proteasome subunit alpha type-6 (27 kDa prosomal protein) (PROS-27) (p27K) (Macropain iota chain) (Multicatalytic endopeptidase complex iota chain) (Proteasome iota chain)	reviewed	5	FALSE	FALSE	47	High	10	32	10	Human	FALSE	3 v 3	0.209884	0.596065	0.745587	3 v 3	0.328457	0.223251	0.879952	3 v 3	0.194509	0.449484	0.623585	3 v 3	-0.0514019	0.806956	0.967365	3 v 3	0.653686	0.162521	0.634096	3 v 3	0.47829	0.248013	0.790145	3 v 3	0.261285	0.572743	0.792601	3 v 3	1.78008	0.0474531	0.102919	3 v 3	0.316692	0.300243	0.998283	3 v 3	-0.110719	0.656837	0.983699	3 v 3	1.33798	0.0113509	0.0516363	3 v 3	0.546563	0.0619129	0.998822	3 v 3	0.563261	0.157102	0.396883	3 v 3	0.442097	0.450159	0.983236	0.253238	0.769142	-0.39273	0.516237	-0.0481787	0.517314	0.355772	-0.219287	0.447042	0.315805	-0.270438	-0.199574	1.25555	0.387751	0.317755	0.00807387	1.0262	0.400602	-0.0625671	1.03958	-0.193156	1.34458	2.58359	1.41208	0.640903	-0.124627	0.4338	0.133885	-0.537795	0.0717523	1.17155	1.21813	1.62428	0.757796	0.607185	0.274708	0.24303	1.06546	0.381296	0.173025	1.36546	-0.2122	7.62352	7.13237	6.77873	9.60899	9.59134	8.62461	9.10198	9.17817	8.26256	8.96809	9.71596	8.19081	9.55286	8.95768	8.67772	9.0381	9.41595	8.78431	8.79507	8.3505	8.40301	8.83952	9.51314	9.62059	9.60899	10.2341	9.74517	9.44853	10.063	9.6749	9.09276	10.2823	9.22786	10.4109	9.63045	9.73877	9.1634	10.2689	9.82161	9.15532	9.2427	9.42101	458.1	730.7	787.2	780.9	1204.4	858.2	698.7	1069.7	817.4	546	1245.3	599.6	1361.4	792.6	854.4	573.4	1233.8	904.9	570.2	605.8	685.5	197.2	140.3	109.8	780.9	771.4	394.7	549.5	579.3	307.1	500.8	841	292.2	751.1	497.2	409.5	525.7	683.1	440.9	444.2	326.4	338.5	6	7	4	6	7	4	6	7	4	6	7	4	6	7	4	6	7	4	6	7	4	High	High	High	High	High	High	High	High	High	High	High	High	High	High	High	High	High	High	High	High	High
A6NKH3, C9J4Z3, E9PEL3, G5E9R3, M0R0A1, M0R2L6, P61513, Q6P4E4	P61513	P61513	P61513	P61513	RPL37A	Large ribosomal subunit protein eL43 (60S ribosomal protein L37a)	reviewed	5	FALSE	FALSE	59	High	6	25	6	Human	FALSE	3 v 3	-0.168584	0.596774	0.745841	3 v 3	0.320368	0.337941	0.954915	3 v 3	0.46516	0.099539	0.307854	3 v 3	0.192041	0.658361	0.927157	3 v 3	0.587188	0.104506	0.594095	3 v 3	0.402127	0.00899212	0.790145	3 v 3	-0.360625	0.129447	0.385242	3 v 3	1.40195	0.000735321	0.0279026	3 v 3	0.30855	0.410471	0.998283	3 v 3	0.159989	0.448341	0.983699	3 v 3	1.5816	0.0170973	0.057004	3 v 3	0.480217	0.000781316	0.582862	3 v 3	0.48725	0.007561	0.197625	3 v 3	-0.179647	0.499412	0.983236	0.370885	-0.402333	-0.474305	0.610128	-0.190994	0.541969	0.621949	0.147424	0.626106	0.917468	-0.325453	-0.015893	0.961867	0.249955	0.549741	0.325875	0.448064	0.432443	-0.546582	-0.0768798	-0.458412	1.46211	1.41219	1.33155	0.734821	-0.267644	0.458473	0.400061	-0.171096	0.251002	1.77295	1.1631	1.80873	0.464257	0.469485	0.506909	0.560921	0.487515	0.413315	-0.310837	0.249082	-0.477187	7.2891	7.66249	5.90207	9.48603	8.80703	7.69209	9.15127	8.90358	7.48462	8.75121	9.07468	7.23362	9.5263	9.29508	8.21772	9.62297	9.31311	8.12412	9.06205	8.82559	7.71081	8.50502	10.0433	8.74483	9.48603	9.44997	8.8125	9.49785	9.78839	8.89664	8.8759	9.64097	8.27053	10.3844	9.9678	9.27868	9.74836	10.1659	9.16138	9.42249	9.71785	8.72894	363.3	1055.2	429	717.1	699.4	449.6	723	884.3	476.6	469.8	798.4	308.8	1336.6	1001.4	621.1	860.1	1148.8	572.6	686.2	842.1	424.3	156.4	202.6	59.8	717.1	447.9	206.8	568.6	478.9	179.1	430.9	539.2	150.5	737.4	628.2	297.7	788.5	636.1	279	534.5	453.7	209.5	5	1	2	5	2	2	5	2	2	5	2	2	5	2	2	5	2	2	5	2	2	High	High	High	High	High	High	High	High	High	High	High	High	High	High	High	High	High	High	High	High	High
P31947	P31947	P31947	P31947	P31947	SFN	14-3-3 protein sigma (Epithelial cell marker protein 1) (Stratifin)	reviewed	5	FALSE	FALSE	35	High	8	23	4	Human	FALSE	2 v 2	1.30375	0.599615	0.748757	2 v 2	-0.59311	0.685517	0.991777	2 v 2	-0.863549	0.745212	0.843489	2 v 2	1.5032	0.553062	0.901175	2 v 2	2.3898	0.449039	0.75161	2 v 2	1.41907	0.705436	0.910653	2 v 2	-0.199452	0.0475168	0.273927	2 v 2	2.76291	0.306358	0.330286	2 v 2	-0.568312	0.671381	0.998283	2 v 2	-1.13817	0.67041	0.983699	2 v 2	2.68144	0.319736	0.337804	2 v 2	2.25113	0.407455	0.998822	2 v 2	1.55726	0.6717	0.752384	2 v 2	0.0814745	0.224412	0.94	3.09592	-0.488425	NA	-1.69448	0.508256	NA	-2.90478	1.17769	NA	3.28046	-0.274059	NA	4.42465	0.354949	NA	-1.4258	4.26394	NA	-0.184537	-0.214366	NA	4.20563	1.3202	NA	-1.56971	0.433088	NA	-3.13658	0.860246	NA	4.15412	1.20875	NA	3.9273	0.574961	NA	-1.18992	4.30444	NA	0.0515024	0.111447	NA	2.3505	4.06178	NA	4.98641	5.81506	NA	3.41954	6.24222	NA	6.55612	5.38198	NA	10.4319	5.84549	NA	5.3147	9.57497	NA	6.50462	5.27053	NA	3.58496	6.43796	NA	4.98641	6.45779	NA	3.7761	7.12722	NA	6.68089	5.94953	NA	11.2901	6.51885	NA	5.43962	10.4278	NA	6.86542	6.1639	NA	12	86.7	NA	31.7	87.9	NA	13.7	139.8	NA	102.6	61.8	NA	2504.1	91.7	NA	43.4	1377.5	NA	116.6	71.7	NA	5.1	16.7	NA	31.7	56.3	NA	10.7	75.7	NA	94.1	41.7	NA	1381.4	57.5	NA	39.8	762.7	NA	90.8	38.6	NA	2	2	NA	3	3	NA	3	3	NA	3	3	NA	3	3	NA	3	3	NA	1	3	NA	High	High	High	High	High	High	High	High	High	High	High	High	High	High	High	High	High	High	High	High	High
Q9NZT1	Q9NZT1	Q9NZT1	Q9NZT1	Q9NZT1	CALML5	Calmodulin-like protein 5 (Calmodulin-like skin protein)	reviewed	5	FALSE	FALSE	56	High	5	10	5	Human	FALSE	2 v 2	-0.109265	0.60052	0.74895	2 v 2	0.141722	0.257237	0.882663	2 v 2	0.640863	0.0853402	0.286389	2 v 2	0.153661	0.070958	0.674189	2 v 2	2.20943	0.221062	0.67561	2 v 2	2.46582	0.308619	0.796732	2 v 2	-0.262926	0.361705	0.620273	2 v 2	1.34387	0.231902	0.270125	2 v 2	0.166211	0.489319	0.998283	2 v 2	0.371008	0.0646951	0.983699	2 v 2	1.32754	0.141444	0.180933	2 v 2	2.0693	0.13367	0.998822	2 v 2	2.60187	0.275328	0.48598	2 v 2	0.0163248	0.951188	0.995662	-0.259915	0.0413839	NA	0.202322	0.0811223	NA	0.554436	0.727291	NA	0.170859	0.136462	NA	3.00904	1.40982	NA	1.16708	3.76456	NA	-0.430774	-0.0950783	NA	0.83147	1.85626	NA	0.326937	0.00548554	NA	0.333175	0.408841	NA	1.02764	1.62745	NA	2.51029	1.62832	NA	1.40077	3.80298	NA	-0.196169	0.228819	NA	5.69209	3.85798	NA	6.8505	5.71973	NA	6.85674	6.12309	NA	6.52356	5.71425	NA	9.23002	7.11374	NA	8.1205	9.2884	NA	6.71973	5.48543	NA	6.90809	6.24031	NA	6.8505	6.36282	NA	7.20261	7.00899	NA	6.64818	6.2817	NA	10.088	7.7866	NA	8.24603	10.1413	NA	7.07895	6.37678	NA	120.1	75.6	NA	115.4	82.3	NA	147.3	128.8	NA	100.3	77.8	NA	1088.4	220.8	NA	303.6	1129.4	NA	135.2	83.1	NA	51.7	14.5	NA	115.4	52.7	NA	115.9	69.7	NA	92	52.5	NA	600.5	138.5	NA	278.3	625.3	NA	105.4	44.8	NA	2	1	NA	3	3	NA	3	3	NA	3	3	NA	3	3	NA	3	3	NA	3	3	NA	High	High	Not Found	High	High	Not Found	High	High	Not Found	High	High	Not Found	High	High	Not Found	High	High	Not Found	High	High	Not Found
E7EVK2, Q9BT17, U3KQ69	U3KQ69	U3KQ69	U3KQ69	U3KQ69	MTG1	Mitochondrial GTPase 1	unreviewed	2	FALSE	FALSE	6	Medium	2	6	2	Human	FALSE	2 v 2	0.372718	0.600784	0.74895	2 v 2	0.273375	0.230698	0.882663	2 v 2	0.621741	0.174397	0.385199	2 v 2	0.997592	0.330194	0.830594	2 v 2	-0.13814	0.556985	0.796991	2 v 2	0.081444	0.532404	0.889927	2 v 2	-0.624874	0.0559772	0.290846	2 v 2	1.81902	0.284491	0.311254	2 v 2	0.294778	0.391033	0.998283	2 v 2	0.323865	0.187511	0.983699	2 v 2	2.33643	0.269843	0.292878	2 v 2	-0.408286	0.487345	0.998822	2 v 2	0.189754	0.124492	0.363475	2 v 2	-0.51741	0.215932	0.937562	-0.141615	NA	0.88705	0.377018	NA	0.169733	0.447028	NA	0.796454	0.428173	NA	1.56701	-0.303522	NA	0.0272416	-0.00874363	NA	0.171632	-0.569788	NA	-0.67996	0.947331	NA	2.69072	0.502666	NA	0.086889	0.225615	NA	0.422114	1.28219	NA	3.39068	-0.800655	NA	-0.0159173	0.227341	NA	0.152167	-0.334857	NA	-0.699962	5.72792	NA	4.65535	7.17792	NA	7.43296	6.90087	NA	7.76818	6.67525	NA	7.34607	6.20945	NA	8.03012	7.23745	NA	8.1982	7.01011	NA	8.04603	6.94251	NA	7.49665	7.17792	NA	8.55344	7.24793	NA	9.18016	6.8009	NA	8.3837	7.06717	NA	9.09091	7.36194	NA	9.2353	7.37069	NA	9.06366	123	NA	180.6	144.8	NA	375.7	152	NA	580.1	111.5	NA	334	134.1	NA	545.3	164.5	NA	602.7	165.5	NA	535.1	53	NA	25.2	144.8	NA	172.8	119.5	NA	218	102.2	NA	162.7	74	NA	261.4	150.9	NA	293.7	128.9	NA	264.3	1	NA	1	1	NA	1	1	NA	1	1	NA	1	1	NA	1	1	NA	1	1	NA	1	Medium	Medium	Medium	Medium	Medium	Medium	Medium	Medium	Medium	Medium	Medium	Medium	Medium	Medium	Medium	Medium	Medium	Medium	Medium	Medium	Medium
A0A087WVB9, K7EK53, K7EQM4, K7ERF1, K7ES31, Q9UBQ5	K7ERF1, Q9UBQ5	Q9UBQ5	Q9UBQ5	Q9UBQ5	EIF3K	Eukaryotic translation initiation factor 3 subunit K (eIF3k) (Eukaryotic translation initiation factor 3 subunit 12) (Muscle-specific gene M9 protein) (PLAC-24) (eIF-3 p25) (eIF-3 p28)	reviewed	5	FALSE	FALSE	28	High	5	14	5	Human	FALSE	3 v 3	-0.267489	0.601442	0.74902	3 v 3	0.268891	0.423857	0.987455	3 v 3	0.324219	0.421674	0.606462	3 v 3	0.0173722	0.961087	0.997584	3 v 3	0.461171	0.270966	0.70572	3 v 3	0.288211	0.300356	0.791441	3 v 3	-0.284861	0.143659	0.407216	3 v 3	1.30499	0.118461	0.171537	3 v 3	0.25609	0.476054	0.998283	3 v 3	0.0183664	0.960304	0.993658	3 v 3	1.40847	0.0572691	0.0996307	3 v 3	0.353552	0.18463	0.998822	3 v 3	0.372913	0.198936	0.425844	3 v 3	-0.103486	0.690819	0.995662	-0.248095	0.476498	-1.03087	0.422185	-0.255694	0.640181	0.56895	-0.316644	0.720351	-0.00268408	0.573486	-0.518686	0.807739	-0.149301	0.725077	0.244105	-0.0481823	0.668711	-0.245411	-0.0969878	-0.512185	0.848691	2.29242	0.773846	0.545113	-0.332632	0.555791	0.343954	-0.635433	0.346577	0.85561	2.06342	1.30639	0.309449	0.0705327	0.680674	0.479993	-0.00906408	0.647809	-0.00691941	0.229003	-0.532542	4.52982	5.84046	4.48543	5.92362	7.80025	5.81506	5.72247	7.49745	5.60585	5.37851	8.13289	5.25927	5.69488	7.97441	6.47249	5.86542	7.89482	6.43962	5.38543	7.90388	5.79181	5.74953	8.22255	7.32733	5.92362	8.44336	6.93664	6.07039	8.38241	7.01681	5.50144	8.69905	6.29646	6.55459	8.64674	7.53372	5.99095	8.74786	7.47735	5.74685	8.79604	6.80864	53.8	298.7	160.6	60.7	348.1	122.5	67.2	333.7	129.5	45.3	415.6	78.6	94	400.8	185.3	63.6	429.9	178.2	53.7	444.5	112.1	23.1	57.3	22.4	60.7	222.9	56.3	52.8	180.7	48.7	41.6	280.7	38.3	51.8	251.5	88.8	58.3	238	86.8	41.8	239.5	55.4	1	3	1	1	3	1	1	3	1	1	3	1	1	3	1	1	3	1	1	3	1	High	High	High	High	High	High	High	High	High	High	High	High	High	High	High	High	High	High	High	High	High
P30050	P30050	P30050	P30050	P30050	RPL12	Large ribosomal subunit protein uL11 (60S ribosomal protein L12)	reviewed	5	FALSE	FALSE	71	High	11	77	10	Human	FALSE	3 v 3	-0.145615	0.602012	0.74902	3 v 3	0.21022	0.174216	0.87706	3 v 3	0.349081	0.0314961	0.235021	3 v 3	0.252031	0.507337	0.887536	3 v 3	0.116388	0.628503	0.823751	3 v 3	0.239994	0.195068	0.790145	3 v 3	-0.397647	0.0522543	0.278254	3 v 3	1.42457	0.0306172	0.0837436	3 v 3	0.19844	0.244675	0.998283	3 v 3	0.0438571	0.606011	0.983699	3 v 3	1.64134	0.0450628	0.0873461	3 v 3	0.00935378	0.983193	0.998822	3 v 3	0.325056	0.0331553	0.242488	3 v 3	-0.216772	0.28638	0.946206	0.051933	-0.618189	0.12941	0.214011	0.0325138	0.384136	0.378469	0.227456	0.441316	0.622242	-0.374077	0.507929	-0.279001	0.21579	0.412373	-0.0071406	0.397354	0.32977	-0.570309	-0.244112	-0.378519	1.14321	1.19654	1.93397	0.338671	-0.0440635	0.300714	0.156476	-0.0911244	0.0662194	1.47779	1.11458	2.33166	-0.776655	0.435403	0.369313	0.227988	0.436755	0.310425	-0.334581	0.0819542	-0.397689	9.08693	9.1876	7.53993	10.5688	10.3401	9.77462	10.3866	10.293	9.54013	10.2301	10.3841	9.47391	9.78807	10.7376	10.2409	10.7927	10.7389	10.182	10.5647	10.3022	9.8716	10.3029	11.5685	10.3817	10.5688	10.9829	10.8952	10.7333	11.1778	10.9524	10.3548	10.9503	10.5111	10.6461	11.4102	11.302	10.918	11.5918	11.2194	10.9251	11.1944	10.8896	1263.2	3037.2	1334.1	1518.9	2023.8	1904.5	1702.3	2316.6	1981.5	1309.5	1978.7	1459.3	1602.5	2721.6	2524.8	1934.8	3086.6	2384.3	1944.4	2343.5	1897.1	543.8	583.1	186.1	1518.9	1296.2	875.9	1338.7	1254.6	744.5	1201.1	1336.4	711.1	884.1	1707.4	1210.1	1773.9	1709	1161.7	1514.6	1262.6	936.8	8	7	9	8	7	9	8	7	9	8	7	9	8	7	9	8	7	9	8	7	9	High	High	High	High	High	High	High	High	High	High	High	High	High	High	High	High	High	High	High	High	High
A0A3B3IRQ9, A0A3B3ISU1, A0A3B3ISX1, A0A3B3ITG9, A0A7P0Z4F9, A0A7P0Z4K3, P55265	A0A7P0Z4F9, P55265	P55265	P55265	P55265	ADAR	Double-stranded RNA-specific adenosine deaminase (DRADA) (EC 3.5.4.37) (136 kDa double-stranded RNA-binding protein) (p136) (Interferon-inducible protein 4) (IFI-4) (K88DSRBP)	reviewed	5	FALSE	FALSE	5	High	7	10	7	Human	FALSE	2 v 2	-0.406073	0.602362	0.74902	2 v 2	-0.0392178	0.930617	0.991777	2 v 2	0.395588	0.306255	0.510481	2 v 2	-0.386631	0.828134	0.968889	2 v 2	0.36889	0.309022	0.725104	2 v 2	0.503747	0.657743	0.90721	2 v 2	-0.0194419	0.98516	0.991856	2 v 2	1.047	0.120278	0.173318	2 v 2	-0.0169561	0.97661	0.998283	2 v 2	0.124561	0.7118	0.988683	2 v 2	0.783658	0.600827	0.608239	2 v 2	0.2315	0.748385	0.998822	2 v 2	0.642921	0.548325	0.670026	2 v 2	0.263342	0.81516	0.995662	0.157222	-0.969368	NA	0.319196	-0.397631	NA	0.602071	0.189105	NA	1.01055	-1.78381	NA	0.174298	0.563483	NA	-0.34119	1.34868	NA	-0.853328	0.814444	NA	1.2472	0.8468	NA	0.444349	-0.478261	NA	0.380651	-0.13153	NA	1.86522	-0.297905	NA	-0.323405	0.786405	NA	-0.105845	1.39169	NA	-0.618021	1.14471	NA	6.55305	3.74416	NA	8.2446	4.1127	NA	8.1809	4.45943	NA	7.80025	4.59096	NA	8.09487	4.23266	NA	8.31243	4.83794	NA	8.41827	3.44626	NA	7.76818	6.12722	NA	8.2446	4.76022	NA	8.52748	5.34696	NA	7.92541	5.15785	NA	8.95303	4.90689	NA	8.43754	5.69209	NA	8.77873	4.34341	NA	218	69.9	NA	303.3	27.1	NA	369	40.7	NA	243.1	35.7	NA	495.6	30	NA	346.7	51.7	NA	439.2	20.3	NA	93.9	13.4	NA	303.3	17.3	NA	290.2	22	NA	222.9	24.1	NA	273.4	18.8	NA	317.9	28.6	NA	342.1	10.9	NA	2	1	NA	2	1	NA	2	1	NA	2	1	NA	2	1	NA	2	1	NA	2	1	NA	High	High	High	High	High	High	High	High	High	High	High	High	High	High	High	High	High	High	High	High	High
Q9UNX4	Q9UNX4	Q9UNX4	Q9UNX4	Q9UNX4	WDR3	WD repeat-containing protein 3	reviewed	5	FALSE	FALSE	4	High	4	8	4	Human	FALSE	2 v 2	-0.544966	0.603548	0.749863	2 v 2	0.246989	0.530749	0.991777	2 v 2	0.471087	0.306217	0.510481	2 v 2	-0.267685	0.856371	0.970416	2 v 2	0.481991	0.11611	0.625074	2 v 2	0.370346	0.470976	0.860915	2 v 2	-0.277281	0.619517	0.821797	2 v 2	0.91167	0.260281	0.293014	2 v 2	0.268757	0.604666	0.998283	2 v 2	0.198306	0.625524	0.983699	2 v 2	0.909207	0.477597	0.489529	2 v 2	0.34067	0.423939	0.998822	2 v 2	0.507146	0.281261	0.490666	2 v 2	0.00246298	0.996534	0.999733	0.213975	-1.30391	NA	0.519069	-0.025091	NA	0.716941	0.225232	NA	0.898598	-1.43397	NA	0.570887	0.393095	NA	0.0323177	0.708375	NA	-0.684623	0.130061	NA	1.30666	0.516678	NA	0.644429	-0.106915	NA	0.495623	-0.09901	NA	1.75657	0.0618393	NA	0.0730265	0.608313	NA	0.267273	0.747019	NA	-0.449913	0.454839	NA	4.83289	3.7761	NA	6.78398	4.18587	NA	6.63517	4.19377	NA	6.13955	4.29278	NA	6.66249	4.44626	NA	6.85674	4.58496	NA	6.58946	3.83794	NA	6.05094	6.16189	NA	6.78398	4.83289	NA	6.98185	5.08321	NA	6.26491	4.85798	NA	7.52042	5.12102	NA	6.98185	5.4363	NA	6.94953	4.72792	NA	66.3	71.6	NA	110.2	28.5	NA	126.4	33.9	NA	76.9	29	NA	183.6	34.8	NA	126.4	43.3	NA	123.6	26.5	NA	28.5	13.7	NA	110.2	18.2	NA	99.4	18.3	NA	70.5	19.6	NA	101.3	21.8	NA	115.9	24	NA	96.3	14.3	NA	1	1	NA	1	1	NA	1	1	NA	1	1	NA	1	1	NA	1	1	NA	1	1	NA	High	High	High	High	High	High	High	High	High	High	High	High	High	High	High	High	High	High	High	High	High
A0A5H1ZRP4, Q8WX92	A0A5H1ZRP4	A0A5H1ZRP4	A0A5H1ZRP4	A0A5H1ZRP4	NELFB	Negative elongation factor B	unreviewed	1	FALSE	FALSE	11	High	6	9	6	Human	FALSE	2 v 2	-0.25438	0.605289	0.750818	2 v 2	0.0493563	0.851752	0.991777	2 v 2	0.109137	0.636464	0.765401	2 v 2	0.055878	0.890557	0.980034	2 v 2	0.109444	0.324284	0.725104	2 v 2	0.261899	0.320368	0.797842	2 v 2	-0.310258	0.070466	0.30845	2 v 2	1.19715	0.343682	0.364145	2 v 2	0.0726196	0.852908	0.998283	2 v 2	-0.161588	0.592638	0.983699	2 v 2	1.22636	0.305246	0.324351	2 v 2	-0.0297228	0.936479	0.998822	2 v 2	0.3998	0.0729272	0.298921	2 v 2	-0.0292113	0.776407	0.995662	-0.610693	0.101932	NA	0.257461	-0.158748	NA	0.279017	-0.0607424	NA	-0.265952	0.377708	NA	0.170574	0.0483139	NA	0.117722	0.406077	NA	-0.344741	-0.275775	NA	0.47978	1.91452	NA	0.381307	-0.236067	NA	0.0554951	-0.378672	NA	0.588715	1.864	NA	-0.32662	0.267174	NA	0.3538	0.4458	NA	-0.108934	0.0505117	NA	4.67807	4.57894	NA	5.53916	6.25739	NA	5.21335	6.11478	NA	5.15785	6.49346	NA	4.94017	6.71012	NA	5.62059	6.88874	NA	5.26679	6.44294	NA	5.89239	6.95768	NA	5.53916	6.90087	NA	5.56071	6.99887	NA	5.2817	7.05961	NA	5.79701	7.3837	NA	5.74416	7.74147	NA	5.62644	7.33539	NA	59.4	124.3	NA	46.5	119.5	NA	47.2	127.9	NA	38.9	133.4	NA	55.6	167	NA	53.6	214	NA	49.4	161.5	NA	25.6	23.9	NA	46.5	76.5	NA	37.1	69.3	NA	35.7	90.1	NA	30.7	104.7	NA	49.2	118.5	NA	38.5	87	NA	1	3	NA	1	3	NA	1	3	NA	1	3	NA	1	3	NA	1	3	NA	1	3	NA	High	High	Not Found	High	High	Not Found	High	High	Not Found	High	High	Not Found	High	High	Not Found	High	High	Not Found	High	High	Not Found
D6RB97, D6RBC6, D6REZ0, H0Y8M2, P52306	P52306	P52306	P52306	P52306	RAP1GDS1	Rap1 GTPase-GDP dissociation stimulator 1 (Exchange factor smgGDS) (SMG GDS protein) (SMG P21 stimulatory GDP/GTP exchange protein)	reviewed	5	FALSE	FALSE	17	High	10	21	9	Human	FALSE	2 v 2	0.632365	0.605335	0.750818	2 v 2	0.00619863	0.979956	0.99531	2 v 2	0.410224	0.197596	0.411061	2 v 2	1.40301	0.484266	0.873216	2 v 2	0.194678	0.0896977	0.580418	2 v 2	0.278685	0.0720549	0.790145	2 v 2	-0.770649	0.336113	0.5966	2 v 2	2.44352	0.220832	0.259896	2 v 2	-0.0744879	0.766122	0.998283	2 v 2	0.0629098	0.6507	0.983699	2 v 2	3.06037	0.291038	0.311721	2 v 2	0.283156	0.325751	0.998822	2 v 2	0.288857	0.132588	0.378107	2 v 2	-0.616852	0.502708	0.983236	NA	-0.253527	1.51826	NA	-0.190616	0.203013	NA	0.278644	0.541803	NA	0.0676899	2.73834	NA	0.222291	0.167066	NA	0.310363	0.247007	NA	-0.321217	-1.22008	NA	1.56019	3.32685	NA	-0.268041	0.119065	NA	-0.0400033	0.165823	NA	1.55492	4.56583	NA	0.44217	0.124142	NA	0.349902	0.227812	NA	0.00527012	-1.23897	NA	5.21723	3.54844	NA	6.50938	6.99435	NA	6.73742	7.04111	NA	6.77742	6.87529	NA	7.21432	8.2384	NA	7.12205	8.34207	NA	6.77215	8.11426	NA	7.59694	6.39403	NA	7.15279	8.1153	NA	7.62205	8.45409	NA	7.34341	7.91229	NA	7.88692	9.29944	NA	7.97499	9.37938	NA	7.66463	9.13237	NA	193.6	84.1	NA	142.3	277.3	NA	197	350.7	NA	162.4	240.9	NA	236.7	630.1	NA	251.6	666	NA	202.9	561.2	NA	37.2	11.7	NA	91.1	127.5	NA	106.7	131.7	NA	109.7	117.4	NA	148.5	302	NA	139.3	324.5	NA	109.3	277.1	NA	3	2	NA	3	2	NA	3	2	NA	3	2	NA	3	2	NA	3	2	NA	3	2	High	High	High	High	High	High	High	High	High	High	High	High	High	High	High	High	High	High	High	High	High
A0A087X1U8, H7C1M8, Q5JTH9	Q5JTH9	Q5JTH9	Q5JTH9	Q5JTH9	RRP12	RRP12-like protein	reviewed	5	FALSE	FALSE	6	High	7	9	7	Human	FALSE	3 v 3	0.357516	0.606986	0.752235	3 v 3	0.294517	0.369029	0.97386	3 v 3	0.471448	0.182627	0.395514	3 v 3	0.765281	0.325223	0.830594	3 v 3	0.539369	0.0494833	0.539376	3 v 3	0.42118	0.205945	0.790145	3 v 3	-0.407764	0.249107	0.515143	3 v 3	1.92916	0.111193	0.164397	3 v 3	0.283286	0.474923	0.998283	3 v 3	0.166479	0.598498	0.983699	3 v 3	2.15647	0.0944837	0.136845	3 v 3	0.43181	0.0667007	0.998822	3 v 3	0.505725	0.0915452	0.327284	3 v 3	-0.22731	0.471105	0.983236	-0.00891932	-0.433349	1.51482	0.806396	0.0250547	0.0521006	0.896865	0.0858514	0.431628	0.903478	-0.321928	1.71429	0.698427	0.293577	0.626101	-0.0179368	0.747068	0.534407	-0.912397	-0.111421	-0.199474	1.08289	1.37913	3.32544	0.932537	-0.0507374	-0.0319429	0.677156	-0.232817	0.0550977	1.76158	1.16451	3.54331	0.20044	0.51204	0.582949	0.216279	0.78602	0.514875	-0.678682	0.214623	-0.217872	4.80219	4.15381	2.03562	6.81762	5.4822	5.32912	6.56224	5.30012	5.41616	5.88509	5.53294	5.36107	6.76421	5.83036	6.16189	6.78005	6.10434	6.09381	6.56377	5.31832	5.57894	6.02015	6.53138	4.88264	6.81762	6.12309	6.44956	6.90809	6.18388	6.82909	6.01123	6.09803	6.39746	7.62205	6.50303	7.22304	6.90569	6.95652	7.13134	6.92362	6.20945	6.59694	64.9	92.5	29.5	112.8	69.7	87.4	120.1	72.7	113.7	64.5	68.5	84.3	197	90.7	149.4	119.9	124.2	140.2	121.4	74	96.8	27.9	17.8	4.1	112.8	44.7	40.2	94.5	39.4	42.7	59.1	46.3	41.1	108.7	56.9	71.6	109.9	68.8	68.3	94.6	39.9	47.8	2	1	1	2	1	1	2	1	1	2	1	1	2	1	1	2	1	1	2	1	1	High	High	High	High	High	High	High	High	High	High	High	High	High	High	High	High	High	High	High	High	High
C9JVB6, Q7L0Y3	Q7L0Y3	Q7L0Y3	Q7L0Y3	Q7L0Y3	TRMT10C	tRNA methyltransferase 10 homolog C (HBV pre-S2 trans-regulated protein 2) (Mitochondrial ribonuclease P protein 1) (Mitochondrial RNase P protein 1) (RNA (guanine-9-)-methyltransferase domain-containing protein 1) (Renal carcinoma antigen NY-REN-49) (mRNA methyladenosine-N(1)-methyltransferase) (EC 2.1.1.-) (tRNA (adenine(9)-N(1))-methyltransferase) (EC 2.1.1.218) (tRNA (guanine(9)-N(1))-methyltransferase) (EC 2.1.1.221)	reviewed	5	FALSE	FALSE	20	High	7	15	7	Human	FALSE	3 v 3	-0.11631	0.609386	0.754575	3 v 3	0.0376634	0.905558	0.991777	3 v 3	0.0987254	0.664502	0.7858	3 v 3	0.19485	0.675265	0.930993	3 v 3	0.153689	0.343188	0.725104	3 v 3	0.165753	0.623833	0.905971	3 v 3	-0.31116	0.276761	0.543106	3 v 3	1.46239	0.0138215	0.0645313	3 v 3	0.0234526	0.947371	0.998283	3 v 3	-0.209364	0.421088	0.983699	3 v 3	1.59053	0.0613653	0.103941	3 v 3	0.0457243	0.841928	0.998822	3 v 3	0.251094	0.374705	0.557388	3 v 3	-0.128145	0.699681	0.995662	0.16327	-0.488645	-0.0235547	0.28916	-0.52282	0.346651	0.304673	-0.293138	0.284641	0.703719	-0.597067	0.477898	0.15043	-0.0607609	0.371397	-0.286017	0.0802568	0.703018	-0.540449	0.108422	-0.501452	1.25392	1.32589	1.80735	0.414518	-0.599089	0.254929	0.0847701	-0.61246	-0.100402	1.55828	0.89139	2.32193	-0.346547	0.158401	0.325319	-0.0496644	0.119582	0.683366	-0.30436	0.434498	-0.514573	4.86295	6.03342	1.76553	6.53138	6.76022	3.82782	6.20163	6.74685	3.47249	6.11686	7.35931	3.57289	6.07468	7.08321	4.41278	6.37156	7.04439	4.77083	6.42122	6.92481	4.08746	6.07895	8.41405	4.62644	6.53138	7.40259	4.94953	6.54689	7.63227	4.88753	6.24222	7.92541	4.60288	6.9331	7.75622	5.47573	6.49665	7.89724	5.80735	6.78267	7.81698	5.10434	67.6	341.1	24.7	92.5	169.2	30.9	93.5	198.4	29.6	75.7	243.1	24.3	122.2	216.2	44.5	90.3	238.4	56	110.1	225.5	34.4	29.1	65.5	3.4	92.5	108.4	14.2	73.6	107.4	11.1	69.4	164.2	11.9	67.4	135.6	21.3	82.8	132	27.3	85.7	121.5	17	2	2	1	2	2	1	2	2	1	2	2	1	2	2	1	2	2	1	2	2	1	High	High	High	High	High	High	High	High	High	High	High	High	High	High	High	High	High	High	High	High	High
F5H0D0, H0YGG4, Q14232	Q14232	Q14232	Q14232	Q14232	EIF2B1	Translation initiation factor eIF2B subunit alpha (eIF2B GDP-GTP exchange factor subunit alpha)	reviewed	5	FALSE	FALSE	15	High	4	8	4	Human	FALSE	2 v 2	-0.091872	0.61171	0.756818	2 v 2	-0.171251	0.629667	0.991777	2 v 2	0.00740179	0.985126	0.989776	2 v 2	-0.0648921	0.819692	0.967941	2 v 2	-0.0312656	0.0290277	0.539376	2 v 2	0.129652	0.171504	0.790145	2 v 2	-0.0269799	0.951632	0.977193	2 v 2	1.36053	0.221852	0.260681	2 v 2	-0.14718	0.753709	0.998283	2 v 2	-0.26282	0.603053	0.983699	2 v 2	1.10662	0.0542625	0.096445	2 v 2	-0.169957	0.719082	0.998822	2 v 2	0.266906	0.144801	0.389132	2 v 2	0.253919	0.639736	0.995662	-0.223342	0.0395979	NA	0.0891565	-0.431658	NA	0.324143	-0.309339	NA	0.158065	-0.287849	NA	-0.0326922	-0.029839	NA	0.0938535	0.16545	NA	-0.381407	0.327447	NA	0.866236	1.85483	NA	0.214083	-0.508443	NA	0.102593	-0.628233	NA	1.01206	1.20117	NA	-0.529787	0.189872	NA	0.328683	0.205128	NA	-0.145828	0.653666	NA	6.03342	5.74953	NA	7.11374	7.09592	NA	7.00225	6.97613	NA	6.89966	7.60437	NA	6.5157	7.14057	NA	7.37417	7.15583	NA	7.04549	6.9507	NA	7.24793	8.13083	NA	7.11374	7.73877	NA	7.34873	7.86109	NA	7.02459	8.17043	NA	7.3733	7.81314	NA	7.49985	8.00843	NA	7.40599	7.84298	NA	152	280.3	NA	138.5	213.6	NA	163	232.5	NA	130.2	288.1	NA	165.8	224.9	NA	181	257.5	NA	169.6	229.6	NA	65.5	53.8	NA	138.5	136.8	NA	128.2	125.9	NA	119.4	194.6	NA	91.5	141.1	NA	165.9	142.6	NA	132.1	123.7	NA	2	3	NA	2	3	NA	2	3	NA	2	3	NA	2	3	NA	2	3	NA	2	3	NA	High	High	High	High	High	High	High	High	High	High	High	High	High	High	High	High	High	High	High	High	High
A0A1B0GUB2, A0A2R8Y640, A0A2R8YHB3, A0A3B3IRP5, A0A3B3ISN2, Q6P1J9	A0A3B3IRP5, Q6P1J9	Q6P1J9	Q6P1J9	Q6P1J9	CDC73	Parafibromin (Cell division cycle protein 73 homolog) (Hyperparathyroidism 2 protein)	reviewed	5	FALSE	FALSE	18	High	10	14	10	Human	FALSE	2 v 2	-0.0536415	0.612414	0.756914	2 v 2	0.14727	0.0112606	0.834247	2 v 2	0.285933	0.0788777	0.276052	2 v 2	0.972833	0.129574	0.708337	2 v 2	-0.313055	0.574674	0.803792	2 v 2	0.0617955	0.754493	0.925276	2 v 2	-1.02647	0.0764376	0.315046	2 v 2	1.39806	0.127809	0.180114	2 v 2	0.171885	0.328303	0.998283	2 v 2	0.015177	0.886493	0.993658	2 v 2	2.14257	0.0339723	0.0769586	2 v 2	-0.451588	0.656943	0.998822	2 v 2	0.199263	0.170522	0.408801	2 v 2	-0.744504	0.14297	0.842422	0.0233011	-0.130584	NA	0.144665	0.149875	NA	0.321543	0.250323	NA	1.17362	0.772048	NA	-0.709744	0.083635	NA	-0.0904218	0.214013	NA	-1.15032	-0.902632	NA	1.11355	1.68257	NA	0.269321	0.0744499	NA	0.0993957	-0.0690416	NA	2.02812	2.25701	NA	-1.20688	0.303704	NA	0.144576	0.253951	NA	-0.91457	-0.574437	NA	5.98868	3.32193	NA	7.37156	5.07895	NA	7.20163	4.93546	NA	7.10224	5.0045	NA	6.80993	5.88264	NA	8.16138	5.83289	NA	8.01681	5.57894	NA	7.20359	5.70044	NA	7.37156	5.71973	NA	7.54844	5.82018	NA	7.22689	5.56986	NA	7.66747	6.55612	NA	8.28679	6.6865	NA	8.37721	6.47249	NA	147.4	52	NA	165.6	52.7	NA	187.2	56.5	NA	149.8	47.5	NA	203.3	94.1	NA	312.3	103	NA	332.5	88.8	NA	63.5	10	NA	165.6	33.8	NA	147.2	30.6	NA	137.4	32.1	NA	112.2	59	NA	286.3	57	NA	259	47.8	NA	2	1	NA	2	1	NA	2	1	NA	2	1	NA	2	1	NA	2	1	NA	2	1	NA	High	High	High	High	High	High	High	High	High	High	High	High	High	High	High	High	High	High	High	High	High
F8W726, H0Y5H6, H7C2T8, Q14157, Q5VU77, Q5VU78, Q5VU79, Q5VU80, Q5VU81	Q14157	Q14157	Q14157	Q14157	UBAP2L	Ubiquitin-associated protein 2-like (Protein NICE-4) (RNA polymerase II degradation factor UBAP2L)	reviewed	5	FALSE	FALSE	20	High	16	43	16	Human	FALSE	3 v 3	0.0458818	0.612993	0.756914	3 v 3	0.179416	0.352013	0.966577	3 v 3	0.276008	0.151946	0.36813	3 v 3	0.144898	0.610601	0.915134	3 v 3	0.298738	0.100508	0.594095	3 v 3	0.182602	0.229323	0.790145	3 v 3	-0.0990162	0.609483	0.814126	3 v 3	1.61595	0.0155223	0.0658251	3 v 3	0.16767	0.492734	0.998283	3 v 3	-0.0291898	0.843005	0.988683	3 v 3	1.53411	0.0409738	0.0837045	3 v 3	0.191807	0.596418	0.998822	3 v 3	0.267747	0.208952	0.433697	3 v 3	0.0818434	0.769247	0.995662	0.135333	-0.108042	0.110355	0.386183	-0.110102	0.262167	0.36484	0.0348746	0.42831	0.425062	-0.337723	0.347355	0.146976	0.49426	0.254979	0.189996	0.363709	-0.00589909	-0.289729	0.22968	-0.237	1.22658	1.70681	1.91448	0.510795	-0.18668	0.178896	0.142813	-0.283676	0.0532936	1.28059	1.15108	2.17067	-0.350732	0.713803	0.212351	0.425068	0.402976	-0.0248034	-0.0540091	0.555734	-0.256195	9.05257	8.12877	5.42626	10.7899	9.6489	7.51964	10.422	9.5519	7.39403	10.2791	9.83558	7.34074	9.98242	9.99365	7.80929	10.7582	9.68282	7.57213	10.3332	9.27984	7.59694	10.2684	10.5098	8.26772	10.7899	10.2916	8.64024	10.7686	10.4366	8.80639	10.4038	10.4017	8.37808	10.8405	10.6663	8.87006	10.8835	10.5358	8.60918	10.6935	10.1721	8.61508	1233.4	1458	308.2	1770.5	1253.4	399	1744.5	1385.9	447.7	1354.7	1352.8	332.7	1833.6	1625.1	467.9	1889.1	1484.5	390.5	1656	1153.7	392.1	531	279.9	43	1770.5	802.8	183.5	1371.9	750.6	168.2	1242.6	913.7	162.1	1011.6	1019.5	224.3	1732	821.9	190.3	1290	621.6	193.6	9	8	4	9	8	4	9	8	4	9	8	4	9	8	4	9	8	4	9	8	4	High	High	High	High	High	High	High	High	High	High	High	High	High	High	High	High	High	High	High	High	High
I3L0T4, I3L2U4, K7ELT1, K7ENF1, K7ESC7, Q15067	Q15067	Q15067	Q15067	Q15067	ACOX1	Peroxisomal acyl-coenzyme A oxidase 1 (AOX) (EC 1.3.3.6) (Palmitoyl-CoA oxidase) (Peroxisomal fatty acyl-CoA oxidase) (Straight-chain acyl-CoA oxidase) (SCOX) [Cleaved into: Peroxisomal acyl-CoA oxidase 1, A chain; Peroxisomal acyl-CoA oxidase 1, B chain; Peroxisomal acyl-CoA oxidase 1, C chain]	reviewed	5	FALSE	FALSE	23	High	10	17	10	Human	FALSE	2 v 2	-0.221598	0.613456	0.756914	2 v 2	0.0585204	0.738951	0.991777	2 v 2	0.338027	0.0165246	0.21743	2 v 2	0.175561	0.612263	0.915134	2 v 2	0.70621	0.468507	0.758604	2 v 2	0.445179	0.382616	0.826782	2 v 2	-0.39716	0.106822	0.356098	2 v 2	1.23117	0.0218712	0.0725928	2 v 2	0.0828281	0.784129	0.998283	2 v 2	0.0677111	0.333678	0.983699	2 v 2	1.3475	0.0305767	0.0737983	2 v 2	0.567149	0.292919	0.998822	2 v 2	0.582433	0.217757	0.442635	2 v 2	-0.116326	0.121402	0.841725	0.0973714	-0.540568	NA	0.193144	-0.076103	NA	0.329251	0.346803	NA	0.427257	-0.0761343	NA	1.34579	0.0666288	NA	0.139954	0.750403	NA	-0.329886	-0.464434	NA	1.18886	1.27349	NA	0.317659	-0.152003	NA	0.106853	0.0285692	NA	1.28273	1.41227	NA	0.848223	0.286074	NA	0.375059	0.789807	NA	-0.0938703	-0.138783	NA	7.18488	6.40599	NA	8.69139	7.52748	NA	8.48059	7.70805	NA	8.37374	7.67948	NA	9.31583	8.10434	NA	8.84266	8.60807	NA	8.46761	7.81826	NA	8.40088	8.7866	NA	8.69139	8.16993	NA	8.8275	8.59283	NA	8.49825	8.24603	NA	10.1739	8.77709	NA	8.96809	9.46087	NA	8.82814	8.71046	NA	338	441.6	NA	413.4	288	NA	454.3	386.1	NA	361.6	303.6	NA	1155.2	438.7	NA	500.8	704.7	NA	454.5	418.9	NA	145.5	84.8	NA	413.4	184.5	NA	357.2	209.1	NA	331.7	205	NA	637.3	275.2	NA	459.1	390.2	NA	354	225.7	NA	5	4	NA	5	4	NA	5	4	NA	5	4	NA	5	4	NA	5	4	NA	5	4	NA	High	High	High	High	High	High	High	High	High	High	High	High	High	High	High	High	High	High	High	High	High
A0A1W2PQG6, A0A1W2PS52, P04080	P04080	P04080	P04080	P04080	CSTB	Cystatin-B (CPI-B) (Liver thiol proteinase inhibitor) (Stefin-B)	reviewed	5	FALSE	FALSE	83	High	6	27	6	Human	FALSE	3 v 3	-0.425934	0.614056	0.756914	3 v 3	-0.16605	0.124632	0.837565	3 v 3	0.534196	0.268007	0.479212	3 v 3	-0.462134	0.159178	0.721489	3 v 3	0.544651	0.163456	0.634096	3 v 3	0.59257	0.317961	0.797842	3 v 3	0.0362001	0.950813	0.977037	3 v 3	1.14357	0.305123	0.329434	3 v 3	-0.1777	0.0767749	0.998283	3 v 3	0.229041	0.602941	0.983699	3 v 3	0.926727	0.0948746	0.137113	3 v 3	0.437501	0.313542	0.998822	3 v 3	0.677482	0.270626	0.485236	3 v 3	0.216847	0.752636	0.995662	-0.932328	0.994522	-1.34	-0.258245	-0.0409556	-0.198949	1.06368	-0.131245	0.670149	-0.501952	-0.0794787	-0.804972	0.727824	0.860142	0.0459875	0.322098	1.4699	-0.014285	-0.430376	1.074	-0.535024	0.158488	2.80794	0.464299	-0.133337	-0.117849	-0.281914	0.84186	-0.449888	0.29515	0.353622	1.40791	1.01865	0.229834	1.07969	0.00297497	0.556948	1.50897	-0.0334747	-0.195134	1.40003	-0.554351	8.69732	5.14975	7.74953	8.72247	7.83983	7.93192	9.69766	7.50779	8.50898	8.8558	7.95768	8.21383	9.28077	7.63735	8.77116	9.60789	8.06663	8.73471	9.05094	6.55766	8.76818	9.91304	7.52904	10.5912	8.72247	8.48261	9.0523	10.0444	8.39232	9.92139	8.98071	8.52356	9.25125	10.1389	8.3097	9.83226	9.73318	8.91946	9.77198	9.41109	7.44956	9.78627	964.1	184.7	1542.7	422.4	357.7	530.9	1056	336	969.7	505.2	368	609.4	1127.5	317.3	911.6	851.1	484.2	874.3	680.8	174.8	883	415.1	35.5	215.2	422.4	229.1	244.2	830.4	182	364.3	463.3	248.6	296.9	622	199.1	436.9	780.3	268.1	426	530.4	94.2	436	4	3	3	4	3	3	4	3	3	4	3	3	4	3	3	4	3	3	4	3	3	High	High	High	High	High	High	High	High	High	High	High	High	High	High	High	High	High	High	High	High	High
A0A087X1X7, E9PI39, E9PIZ1, E9PK01, E9PK06, E9PK72, E9PL12, E9PMW7, E9PPR1, E9PQ49, E9PQC9, E9PQZ1, E9PRY8, H0YCK7, H0YE58, P29692	E9PRY8, P29692	P29692	P29692	P29692	EEF1D	Elongation factor 1-delta (EF-1-delta) (Antigen NY-CO-4)	reviewed	5	FALSE	FALSE	64	High	17	81	8	Human	FALSE	3 v 3	0.0997647	0.61503	0.756914	3 v 3	0.259432	0.0529846	0.834247	3 v 3	0.474288	0.0410718	0.240595	3 v 3	0.0249675	0.94993	0.995898	3 v 3	0.188342	0.275578	0.707191	3 v 3	0.21152	0.275366	0.791441	3 v 3	0.0747972	0.77707	0.897453	3 v 3	1.67002	0.00924361	0.057559	3 v 3	0.247631	0.151788	0.998283	3 v 3	0.169021	0.167594	0.983699	3 v 3	1.41435	0.0148115	0.0549611	3 v 3	0.0812429	0.821357	0.998822	3 v 3	0.29654	0.051625	0.278341	3 v 3	0.255663	0.331056	0.951055	0.346723	-0.223881	0.176452	0.312871	0.135393	0.330033	0.41642	0.33887	0.667575	0.719769	-0.422376	-0.222491	-0.050288	0.233667	0.381647	-0.0728844	0.359404	0.348041	-0.373046	0.198495	0.398943	1.438	1.59096	1.98109	0.437499	0.0587379	0.246655	0.194341	0.0203034	0.29242	1.57533	1.06653	1.60119	-0.548106	0.453143	0.338692	0.162225	0.398639	0.328757	-0.137335	0.524423	0.379902	9.6014	8.42752	7.41701	11.4769	10.0772	9.64476	11.2337	10.0388	9.69052	11.0394	10.0185	9.3981	10.6286	9.9472	9.35689	11.339	9.89269	9.34696	11.1767	9.49406	9.0182	10.8173	10.8086	10.2588	11.4769	10.7201	10.7653	11.5804	10.9236	11.1028	11.164	10.5847	10.4353	11.4868	10.6199	10.418	11.4642	10.7456	10.3844	11.5371	10.3862	10.0363	1804.4	1793.5	1225.2	2850.3	1686.8	1740.5	3062.4	1942.3	2199.3	2294.6	1535.7	1384.6	2869.9	1573.6	1368.1	2825.3	1716.9	1336.6	2971.7	1338.3	1050.1	776.8	344.3	170.9	2850.3	1080.3	800.5	2408.2	1051.9	826.3	2104.7	1037.2	674.7	1583.2	987.2	655.7	2590.4	950.6	651.2	2314.9	721.1	518.5	14	11	9	15	11	9	15	11	9	15	11	9	15	11	9	15	11	9	15	11	9	High	High	High	High	High	High	High	High	High	High	High	High	High	High	High	High	High	High	High	High	High
C9J057, C9JLN6, C9JM09, C9JT45, F8WEJ5, P08243	P08243	P08243	P08243	P08243	ASNS	Asparagine synthetase [glutamine-hydrolyzing] (EC 6.3.5.4) (Cell cycle control protein TS11) (Glutamine-dependent asparagine synthetase)	reviewed	5	FALSE	FALSE	24	High	12	21	12	Human	FALSE	3 v 3	-0.325621	0.615376	0.756914	3 v 3	-0.286543	0.359879	0.97386	3 v 3	0.0178588	0.958372	0.971411	3 v 3	-0.406326	0.145977	0.720551	3 v 3	0.191555	0.258345	0.701624	3 v 3	0.170719	0.22931	0.790145	3 v 3	0.0807047	0.889397	0.950778	3 v 3	1.24478	0.173161	0.221628	3 v 3	-0.297875	0.388818	0.998283	3 v 3	-0.286734	0.441098	0.983699	3 v 3	0.983498	0.0120806	0.051994	3 v 3	0.0851065	0.800154	0.998822	3 v 3	0.256332	0.0126572	0.208912	3 v 3	0.261279	0.707097	0.995662	-0.29511	0.61586	-1.29761	-0.118941	-0.765745	0.0250575	0.163221	-0.564473	0.454829	-0.0786606	-0.463511	-0.676807	-0.00761318	0.167558	0.414721	-0.0288729	0.267708	0.273324	-0.216449	1.07937	-0.620808	0.796645	2.43052	0.50717	0.00564656	-0.842209	-0.0570632	-0.0588937	-0.882883	0.0815738	0.77728	1.02491	1.14831	-0.504939	0.387475	0.372784	0.206413	0.307257	0.255326	0.0193653	1.40561	-0.641136	7.19771	7.01346	4.66676	8	8.60177	5.11686	7.93546	8.5611	5.2555	7.99435	9.44398	5.17393	7.47005	8.42585	6.18785	8.1814	8.34563	6.07039	7.97499	8.03837	5.81506	8.41405	9.39425	7.51096	8	9.24436	6.2384	8.28216	9.44564	6.66818	8.11894	10.0101	6.21335	8.32778	9.0983	7.24888	8.30652	9.19845	7.10748	8.33539	8.93074	6.83415	341.1	672.9	182.4	256	606.5	75.5	311.3	697.3	101.7	278	1031.2	74.2	321.3	548.1	152.1	316.6	587.5	137.9	323	488	114.1	146.8	129.2	25.4	256	388.5	34.7	244.8	377.7	38.2	255	696.5	36.1	177.3	343.9	72.9	290.3	325.3	67.2	251.6	262.9	56.3	3	6	1	3	6	1	3	6	1	3	6	1	3	6	1	3	6	1	3	6	1	High	High	High	High	High	High	High	High	High	High	High	High	High	High	High	High	High	High	High	High	High
I3L2H5, I3L387, P53350	P53350	P53350	P53350	P53350	PLK1	Serine/threonine-protein kinase PLK1 (EC 2.7.11.21) (Polo-like kinase 1) (PLK-1) (Serine/threonine-protein kinase 13) (STPK13)	reviewed	5	FALSE	FALSE	10	High	6	12	6	Human	FALSE	2 v 2	0.77775	0.615377	0.756914	2 v 2	-0.0282114	0.630584	0.991777	2 v 2	0.280613	0.598284	0.743489	2 v 2	-0.0775844	0.426602	0.853202	2 v 2	0.00932622	0.967491	0.987309	2 v 2	0.31774	0.116892	0.790145	2 v 2	0.855334	0.569308	0.791559	2 v 2	2.59047	0.262339	0.294881	2 v 2	-0.107785	0.225927	0.998283	2 v 2	-0.0659732	0.883328	0.993658	2 v 2	1.58249	0.0425994	0.0850337	2 v 2	0.0955271	0.812969	0.998822	2 v 2	0.327354	0.166611	0.405437	2 v 2	1.00798	0.565063	0.994471	NA	1.90449	-0.348987	NA	-0.0712451	0.0148223	NA	-0.103437	0.664663	NA	-0.0161047	-0.139064	NA	0.191801	-0.173149	NA	0.376746	0.258734	NA	1.92059	-0.209923	NA	3.72278	1.45816	NA	-0.147728	-0.0678426	NA	-0.421916	0.28997	NA	1.47644	1.68854	NA	0.411276	-0.220221	NA	0.415037	0.23967	NA	2.24634	-0.230381	NA	4.37156	3.36457	NA	7.94661	4.75489	NA	7.67243	5.1127	NA	8.09434	4.82273	NA	6.25927	4.83289	NA	6.26303	5.29278	NA	5.848	5.05311	NA	6.75622	6.20945	NA	8.58946	5.87529	NA	8.55727	6.52513	NA	8.66071	5.86047	NA	6.93192	5.89724	NA	7.11686	6.32912	NA	6.74012	6.07039	NA	108.1	74	NA	385.2	58.7	NA	376.7	92.1	NA	404.7	58.1	NA	122.1	59.6	NA	138.8	80.4	NA	106.9	67.2	NA	20.7	10.3	NA	246.7	27	NA	204	34.6	NA	273.3	28.3	NA	76.6	28.5	NA	76.8	39.2	NA	57.6	33.2	NA	1	1	NA	2	1	NA	2	1	NA	2	1	NA	1	1	NA	1	1	NA	2	1	High	High	High	High	High	High	High	High	High	High	High	High	High	High	High	High	High	High	High	High	High
E9PFD2, F2Z303, F2Z3P2, F8WDG4, P11172	P11172	P11172	P11172	P11172	UMPS	Uridine 5'-monophosphate synthase (UMP synthase) [Includes: Orotate phosphoribosyltransferase (OPRT) (OPRTase) (EC 2.4.2.10); Orotidine 5'-phosphate decarboxylase (ODC) (OMPD) (EC 4.1.1.23) (OMPdecase)]	reviewed	5	FALSE	FALSE	11	High	4	8	4	Human	FALSE	3 v 3	-0.120672	0.616829	0.758068	3 v 3	-0.274062	0.301812	0.923466	3 v 3	-0.0611127	0.74612	0.843489	3 v 3	0.0988024	0.845479	0.970416	3 v 3	0.0651013	0.367129	0.733901	3 v 3	0.0596865	0.788821	0.932678	3 v 3	-0.219475	0.655199	0.837823	3 v 3	1.4504	0.00503737	0.0509528	3 v 3	-0.286775	0.364481	0.998283	3 v 3	-0.366618	0.163085	0.983699	3 v 3	1.48915	0.0699223	0.113614	3 v 3	-0.0426975	0.842443	0.998822	3 v 3	0.144239	0.49492	0.628979	3 v 3	-0.0387479	0.946534	0.995662	0.252895	-0.158243	-0.456669	-0.020741	-0.665919	-0.135525	0.0575849	-0.386444	0.145521	0.72973	-0.764455	0.331132	0.150697	0.0857078	-0.0411008	-0.190967	0.444551	-0.0745238	-0.476835	0.606212	-0.787801	1.34355	1.65703	1.35063	0.103799	-0.742182	-0.221941	-0.164899	-0.703511	-0.231443	1.58496	0.725661	2.15683	-0.347568	0.303942	-0.0844668	0.0434629	0.483602	-0.0943483	-0.241414	0.931365	-0.806194	6.42794	5.35755	4.38543	7.87529	6.2724	5.51412	7.60659	6.31107	5.50462	7.77149	7.01458	5.73606	7.66534	6.38716	6.45779	8.05637	6.56682	6.44791	8.0129	6.08321	6.54226	7.64313	7.73944	7.22882	7.87529	6.91528	6.63662	7.95361	7.19476	6.91767	7.89603	7.5812	6.77215	8.52356	7.0607	7.51885	8.1819	7.41954	7.48543	8.37287	6.97499	7.55995	199.9	213.7	150	234.8	120.7	99.5	247.9	146.5	120.9	238.2	191.5	109.3	368	133.5	183.4	290.4	171.2	179.2	331.5	125.8	188.7	86.1	41	20.9	234.8	77.3	45.7	194.9	79.4	45.4	218.5	129.3	53.3	203	83.7	87.9	266.2	94.8	87.3	258.3	67.8	93.2	2	1	2	2	1	2	2	1	2	2	1	2	2	1	2	2	1	2	2	1	2	High	High	High	High	High	High	High	High	High	High	High	High	High	High	High	High	High	High	High	High	High
O95801	O95801	O95801	O95801	O95801	TTC4	Tetratricopeptide repeat protein 4 (TPR repeat protein 4)	reviewed	5	FALSE	FALSE	34	High	9	18	9	Human	FALSE	3 v 3	0.0899147	0.617637	0.75843	3 v 3	0.239626	0.437845	0.987636	3 v 3	0.217529	0.586761	0.735921	3 v 3	1.82256	0.0378803	0.536436	3 v 3	0.0137758	0.947608	0.978147	3 v 3	0.164367	0.459401	0.860854	3 v 3	-1.73265	0.0459079	0.273433	3 v 3	1.66208	0.046269	0.101695	3 v 3	0.227504	0.519394	0.998283	3 v 3	-0.0869031	0.818987	0.988683	3 v 3	3.21422	0.0150231	0.0549611	3 v 3	-0.093488	0.805954	0.998822	3 v 3	0.249469	0.164569	0.404508	3 v 3	-1.55214	0.0671116	0.672016	-0.143567	0.0336376	0.379673	0.533348	-0.256112	0.441642	0.343885	-0.422445	0.731148	2.25116	1.09611	2.12041	-0.256127	-0.0721439	0.369598	-0.121314	0.115033	0.49938	-2.39473	-1.06247	-1.74073	0.948161	1.84714	2.19094	0.65846	-0.33321	0.357261	0.122805	-0.740776	0.357261	3.10743	2.58368	3.95156	-0.75385	0.147242	0.326144	0.113832	0.154185	0.480391	-2.15927	-0.736537	-1.76062	5.89482	5.8125	2.40599	7.50144	7.32643	4.9542	6.96578	6.91886	4.9542	6.84298	7.65964	4.59694	8.2484	8.54342	6.6837	9.11608	8.55036	6.83794	9.00225	8.39618	6.35755	7.11166	8.19229	5.2555	7.50144	7.96982	6.07682	7.31198	7.80349	6.36632	6.96809	8.22593	5.63517	9.10669	9.21626	7.74551	9.24151	9.40344	7.87529	9.36282	9.2884	7.37591	138.3	292.5	38.2	181.2	250.7	67.5	158.9	223.4	82.5	125.2	299.4	49.7	551.3	594.8	214.6	605.3	677.2	234.8	658.4	625.3	166.1	59.5	56.2	5.3	181.2	160.5	31	125	121	31	114.8	202.2	24.2	304.1	373.1	102.8	554.9	374.9	114.4	512.8	336.9	82	3	5	2	3	5	2	3	5	2	3	5	2	3	5	2	3	5	2	3	5	2	High	High	High	High	High	High	High	High	High	High	High	High	High	High	High	High	High	High	High	High	High
P34955	P34955	P34955	P34955	P34955	SERPINA1	Alpha-1-antiproteinase (Alpha-1-antitrypsin) (Alpha-1-proteinase inhibitor) (Serpin A1)	reviewed	4	FALSE	FALSE	22	High	10	23	10		TRUE	3 v 3	0.339413	0.618822	0.759253	3 v 3	-0.289004	0.376778	0.973922	3 v 3	0.00317275	0.995733	0.996402	3 v 3	0.396931	0.718821	0.938397	3 v 3	0.388993	0.147358	0.634096	3 v 3	0.20604	0.55467	0.89003	3 v 3	-0.0575173	0.948313	0.976474	3 v 3	1.91196	0.0422389	0.0970596	3 v 3	-0.301089	0.364613	0.998283	3 v 3	-0.303143	0.61221	0.983699	3 v 3	1.78808	0.145635	0.184006	3 v 3	0.282042	0.505561	0.998822	3 v 3	0.291344	0.346516	0.536012	3 v 3	0.123882	0.898665	0.995662	1.30967	0.411477	-0.702904	-0.324198	-0.71452	0.171705	-0.0195755	-0.895851	0.924944	2.17953	-1.10232	0.113582	0.248898	0.724584	0.193498	-0.316795	0.696359	0.238555	-0.869866	1.5138	-0.816486	2.40331	2.22598	1.1066	-0.199728	-0.791244	0.0877046	-0.24255	-1.21437	0.547488	3.0369	0.386054	1.94129	-0.248896	0.944172	0.15085	-0.0814981	0.735775	0.219756	-0.633589	1.83993	-0.834692	4.27053	8.3015	4.0268	6.47411	9.73623	5.2211	6.43129	9.31311	5.68089	6.67384	10.5275	5.1334	7.05853	9.63172	6.11894	7.22593	9.42333	6.18785	7.30743	8.68755	5.96809	5.48864	10.6822	6.87283	6.47411	10.3792	6.34163	6.77873	10.1978	7.09487	6.79831	11.0937	6.16993	7.91707	10.3045	7.17991	7.35138	10.2762	7.22497	7.66818	9.57988	6.98641	44.9	1643.1	117.2	88.9	1331.8	81.1	109.8	1174.5	136.7	111.3	2185.4	72	241.7	1264.6	145	163.3	1240.1	149.6	203.4	765.3	126.8	19.3	315.5	16.3	88.9	852.9	37.3	86.3	636.1	51.3	102.1	1476	35.1	133.3	793.3	69.5	149.7	686.6	72.9	158.4	412.3	62.6	1	7	1	1	7	1	1	7	1	1	7	1	1	7	1	1	7	1	1	7	1	High	High	High	High	High	High	High	High	High	High	High	High	High	High	High	High	High	High	High	High	High
M0R0P7, M0R117, M0R1A7, M0R3D6, Q02543	Q02543	Q02543	Q02543	Q02543	RPL18A	Large ribosomal subunit protein eL20 (60S ribosomal protein L18a)	reviewed	5	FALSE	FALSE	55	High	12	53	12	Human	FALSE	3 v 3	-0.131437	0.619526	0.759485	3 v 3	0.228552	0.179385	0.87706	3 v 3	0.385614	0.00972617	0.21743	3 v 3	0.269507	0.449226	0.863357	3 v 3	0.181804	0.481598	0.761103	3 v 3	0.296249	0.152026	0.790145	3 v 3	-0.400944	0.0316856	0.247615	3 v 3	1.43853	0.00528072	0.0509528	3 v 3	0.216829	0.306227	0.998283	3 v 3	0.0804574	0.286447	0.983699	3 v 3	1.65869	0.0124765	0.051994	3 v 3	0.0747337	0.869215	0.998822	3 v 3	0.381241	0.0232981	0.224263	3 v 3	-0.220158	0.157429	0.850074	0.272654	-0.508492	-0.158472	0.351399	0.00378329	0.330473	0.406298	0.311381	0.439162	0.818214	-0.161045	0.151353	-0.227654	0.290794	0.482272	0.0344272	0.431785	0.422535	-0.54556	-0.347447	-0.309825	1.36374	1.30607	1.64578	0.476094	-0.0727492	0.247144	0.184278	-0.00718511	0.0642797	1.67367	1.32752	1.97488	-0.725389	0.510371	0.439219	0.269468	0.471116	0.403138	-0.309928	-0.0214454	-0.329102	9.63245	9.13366	7.6532	11.4723	10.367	9.54612	11.1805	10.4325	9.36326	10.9962	10.4397	9.29898	10.5807	10.9715	10.0673	11.5756	10.9323	10.0312	11.3061	10.4612	9.62808	10.8482	11.5145	10.4948	11.4723	11.0098	10.6668	11.5272	11.3174	10.7754	11.1209	11.006	10.3363	11.4388	11.6442	11.1284	11.7009	11.7852	11.0686	11.6664	11.3534	10.6461	1843.5	2925.5	1442.9	2841.2	2061.9	1625.6	2951.4	2551.9	1752.8	2227	2056.5	1292.8	2776	3200.8	2238.6	3329	3529.4	2147.8	3250.5	2616.5	1602.5	793.7	561.7	201.3	2841.2	1320.6	747.6	2320.9	1382	658.6	2042.6	1388.9	629.9	1531.5	2008	1072.9	3052.1	1954.1	1046.4	2532.1	1409.7	791.3	8	8	7	8	8	7	8	8	7	8	8	7	8	8	7	8	8	7	8	8	7	High	High	High	High	High	High	High	High	High	High	High	High	High	High	High	High	High	High	High	High	High
C9JV77, P02765, P12763	P12763	P12763	P12763	P12763	AHSG	Alpha-2-HS-glycoprotein (Asialofetuin) (Fetuin-A)	reviewed	5	FALSE	FALSE	38	High	13	69	13		TRUE	3 v 3	0.430415	0.622435	0.76182	3 v 3	-0.885352	0.283357	0.897974	3 v 3	-0.326623	0.667853	0.789137	3 v 3	-0.0526927	0.925721	0.99012	3 v 3	0.135162	0.482768	0.761103	3 v 3	0.0498405	0.864276	0.958586	3 v 3	0.483108	0.635552	0.826883	3 v 3	2.00074	0.0772723	0.134807	3 v 3	-0.897202	0.245167	0.998283	3 v 3	-0.631833	0.413849	0.983699	3 v 3	1.33682	0.100491	0.141223	3 v 3	0.0280344	0.945768	0.998822	3 v 3	0.134806	0.537027	0.661306	3 v 3	0.663912	0.5666	0.994471	1.54943	0.726648	-0.984831	-1.92092	-0.92373	0.188588	-1.14505	-0.805171	0.970357	0.653954	-1.01934	0.207307	-0.178539	0.326955	0.25707	-0.46457	0.297775	0.316316	0.895476	1.74599	-1.19214	2.64068	2.54136	0.82017	-1.79629	-1.00034	0.10503	-1.36705	-1.1237	0.595247	1.50949	0.469434	2.03154	-0.676234	0.54646	0.213877	-0.229449	0.337016	0.296849	1.13119	2.07192	-1.21137	9.0474	9.86774	7.15482	9.89178	11.4088	8.08002	10.321	11.2854	8.57024	11.6881	12.4091	7.97499	9.88065	10.8836	9.40024	10.3274	10.6742	9.48321	10.5569	10.3372	9.18636	10.2633	12.2487	9.9969	9.89178	12.0516	9.20065	10.6676	12.1702	9.98242	11.8127	12.9753	9.01207	10.7387	11.5563	10.4613	10.4527	11.5271	10.5205	10.9172	11.2294	10.2042	1229	4866.6	1021.8	950	4245.2	588.4	1626.6	4608.8	1011.6	3597.3	8053.2	516.3	1708.7	3011.6	1409.8	1401.4	2951.3	1468.9	1933.8	2400.9	1179.7	529.1	934.3	142.5	950	2718.8	270.6	1279.2	2496	380.1	3299.6	5438.9	251.6	942.7	1889.3	675.7	1284.9	1634	715.7	1506.4	1293.6	582.6	7	11	5	7	11	5	7	11	5	7	11	5	7	11	5	7	11	5	7	11	5	High	High	High	High	High	High	High	High	High	High	High	High	High	High	High	High	High	High	High	High	High
F5GWW2, F5GXC7, F5GXH2, F5GXU1, F5GXY2, F5GYU2, F5GZQ4, F5H5J4, F5H6W8, F5H8H6, P00338	P00338	P00338	P00338	P00338	LDHA	L-lactate dehydrogenase A chain (LDH-A) (EC 1.1.1.27) (Cell proliferation-inducing gene 19 protein) (LDH muscle subunit) (LDH-M) (Renal carcinoma antigen NY-REN-59)	reviewed	5	FALSE	FALSE	45	High	17	40	16	Human	FALSE	3 v 3	0.490146	0.622463	0.76182	3 v 3	-0.227775	0.699407	0.991777	3 v 3	0.186418	0.794716	0.875834	3 v 3	-0.127347	0.651811	0.927157	3 v 3	1.47186	0.260388	0.701624	3 v 3	0.653978	0.340156	0.810179	3 v 3	0.617493	0.565502	0.790868	3 v 3	2.06229	0.147085	0.199674	3 v 3	-0.239826	0.693723	0.998283	3 v 3	-0.120662	0.86227	0.992337	3 v 3	1.26239	0.00801764	0.0502119	3 v 3	1.36607	0.218002	0.998822	3 v 3	0.740216	0.269305	0.484966	3 v 3	0.799906	0.505196	0.983236	0.437758	1.98802	-0.955341	-0.0227201	-1.19744	0.536832	0.184875	-0.90131	1.27569	0.356621	-0.394931	-0.34373	3.3526	0.726345	0.336639	-0.0923147	1.67071	0.38354	0.0811368	2.38295	-0.611611	1.53667	3.80255	0.847666	0.100763	-1.27409	0.453849	-0.0436269	-1.21983	0.90147	1.21474	1.09361	1.47881	2.85904	0.94597	0.293196	0.145851	1.71009	0.364707	0.321928	2.70894	-0.631146	3.01792	7.74685	5.59694	4.65535	10.2753	6.89845	4.51096	10.3296	7.34607	4.55459	11.5494	6.4446	7.0917	9.78643	7.36894	4.37851	10.5506	7.44045	4.23266	8.84046	7.07575	4.24031	10.1276	8.43754	4.65535	10.9182	8.01903	4.86295	11.2143	8.75789	4.67807	12.1156	7.4822	7.94953	10.459	8.43045	4.50462	11.4034	8.47735	4.59694	9.73268	8.09381	18.9	1118.7	346.7	25.2	1935.1	259.4	29.1	2376	432.9	25.6	4437.8	178.8	247.2	1407.6	345	22.7	2708.7	356.4	24.2	850.8	273.2	8.1	214.8	48.4	25.2	1239.3	119.3	22.8	1286.8	162.7	23.5	2997.2	87.1	136.4	883.1	165.3	20.8	1499.8	173.7	18.8	458.4	134.9	1	11	2	1	11	2	1	11	2	1	11	2	1	11	2	1	11	2	1	11	2	High	High	High	High	High	High	High	High	High	High	High	High	High	High	High	High	High	High	High	High	High
A0A024RA28, A0A087WUI2, A0A7I2V323, A0A7I2V3P1, A0A7I2V3P7, A0A7I2V4I6, A0A7I2V4N0, A0A7I2V4N1, A0A7I2V4S4, A0A7I2YQN4, P22626	P22626	P22626	P22626	P22626	HNRNPA2B1	Heterogeneous nuclear ribonucleoproteins A2/B1 (hnRNP A2/B1)	reviewed	5	FALSE	FALSE	47	High	14	42	13	Human	FALSE	3 v 3	-0.0863612	0.624506	0.763687	3 v 3	-0.0994991	0.594737	0.991777	3 v 3	0.222501	0.214979	0.42984	3 v 3	0.0183124	0.980794	0.998939	3 v 3	0.154576	0.659469	0.839419	3 v 3	0.183248	0.7965	0.934368	3 v 3	-0.104674	0.872353	0.944372	3 v 3	1.48398	0.0146513	0.0649848	3 v 3	-0.111332	0.6675	0.998283	3 v 3	-0.082715	0.669659	0.983699	3 v 3	1.4076	0.0743921	0.118172	3 v 3	0.0475939	0.930495	0.998822	3 v 3	0.268418	0.67517	0.755138	3 v 3	0.0763804	0.905209	0.995662	0.113161	0.00958423	-0.381829	0.190426	-0.132545	-0.356379	0.470493	0.109292	0.0877183	1.36209	-0.559095	-0.748053	-0.420135	0.282202	0.60166	-1.04934	0.96227	0.636818	-1.24892	0.568679	0.366224	1.20405	1.82443	1.42345	0.314968	-0.209251	-0.439712	0.248459	-0.209251	-0.287353	2.21718	0.929611	1.076	-0.917901	0.50197	0.558713	-0.814339	1.00188	0.617715	-1.01312	0.894818	0.347447	7.15482	6.65535	6.68089	8.67384	8.27053	7.66463	8.60733	8.27053	7.81698	8.35887	8.47978	8.10434	8.45409	8.08693	8.3156	8.55766	8.58684	8.3746	9.37199	7.58496	7.75689	8.37025	9.03645	9.52317	8.67384	8.91349	8.78496	8.95391	9.15532	9.22906	8.48341	9.04603	9.14134	9.3122	8.75956	9.37678	8.68299	9.43962	9.41193	9.73234	8.47735	8.77512	330.9	525.1	735.8	408.4	482.2	441.1	495.9	570.2	600.1	357.9	528.6	564.7	635.7	433.4	664.8	411	694.4	681.2	850.6	356.4	438.1	142.5	100.8	102.6	408.4	308.8	202.9	390	308.8	225.5	328.3	357	275.2	350.7	271.9	318.6	376.8	384.5	331.9	662.6	192	216.3	5	7	3	5	7	3	5	7	3	5	7	3	5	7	3	5	7	3	5	7	3	High	High	High	High	High	High	High	High	High	High	High	High	High	High	High	High	High	High	High	High	High
K7ELP8, M0QYQ9, P26368	P26368	P26368	P26368	P26368	U2AF2	Splicing factor U2AF 65 kDa subunit (U2 auxiliary factor 65 kDa subunit) (hU2AF(65)) (hU2AF65) (U2 snRNP auxiliary factor large subunit)	reviewed	5	FALSE	FALSE	15	High	7	13	7	Human	FALSE	2 v 2	-0.209497	0.627073	0.765593	2 v 2	-0.219844	0.620738	0.991777	2 v 2	-0.00314038	0.993513	0.995517	2 v 2	0.330479	0.198031	0.767892	2 v 2	0.119012	0.441341	0.747604	2 v 2	-0.0784404	0.858147	0.958586	2 v 2	-0.539977	0.422318	0.674171	2 v 2	1.24487	0.317829	0.340169	2 v 2	-0.195405	0.725489	0.998283	2 v 2	-0.274374	0.58323	0.983699	2 v 2	1.50362	0.0888109	0.132124	2 v 2	-0.0201831	0.971944	0.998822	2 v 2	0.059084	0.851543	0.890956	2 v 2	-0.258745	0.678319	0.995662	-0.525254	0.106259	NA	0.104455	-0.544143	NA	0.305016	-0.311297	NA	0.43673	0.224229	NA	0.0201336	0.21789	NA	-0.424627	0.267747	NA	-0.961983	-0.11797	NA	0.566016	1.92373	NA	0.229319	-0.620129	NA	0.0830773	-0.631826	NA	1.29248	1.71475	NA	-0.477861	0.437495	NA	-0.189674	0.307841	NA	-0.726469	0.20898	NA	7.30743	4.91169	NA	8.10276	6.21529	NA	7.95652	6.20359	NA	7.87344	6.83542	NA	8.12205	7.06393	NA	8.41024	6.93428	NA	8.59991	6.62644	NA	8.52356	7.29462	NA	8.10276	6.85674	NA	8.30332	7.08958	NA	7.99831	7.40088	NA	8.98043	7.73674	NA	8.53566	7.7866	NA	8.96029	7.51885	NA	368	157	NA	274.9	115.9	NA	315.9	136.2	NA	255.7	169	NA	505.1	213.3	NA	371.1	220.8	NA	498.1	183.4	NA	158.4	30.1	NA	274.9	74.3	NA	248.4	73.7	NA	234.5	114.2	NA	278.6	133.8	NA	340.2	122.3	NA	388	98.8	NA	3	2	NA	3	2	NA	3	2	NA	3	2	NA	3	2	NA	3	2	NA	3	2	NA	High	High	High	High	High	High	High	High	High	High	High	High	High	High	High	High	High	High	High	High	High
A0A0C4DGQ6, K7EP82, Q96P16	A0A0C4DGQ6, Q96P16	Q96P16	Q96P16	Q96P16	RPRD1A	Regulation of nuclear pre-mRNA domain-containing protein 1A (Cyclin-dependent kinase inhibitor 2B-related protein) (p15INK4B-related protein)	reviewed	5	FALSE	FALSE	18	High	5	7	5	Human	FALSE	2 v 2	-0.128999	0.627101	0.765593	2 v 2	0.0842195	0.890715	0.991777	2 v 2	0.0688106	0.862213	0.913076	2 v 2	0.0561064	0.938709	0.993214	2 v 2	0.468129	0.322792	0.725104	2 v 2	0.327884	0.188335	0.790145	2 v 2	-0.185105	0.715666	0.869761	2 v 2	1.32499	0.079598	0.136621	2 v 2	0.108556	0.883428	0.998283	2 v 2	-0.201224	0.676839	0.983699	2 v 2	1.22912	0.13513	0.175076	2 v 2	0.329117	0.184695	0.998822	2 v 2	0.465355	0.00253318	0.179976	2 v 2	0.0958663	0.860798	0.995662	0.065448	-0.323445	NA	0.569995	-0.401556	NA	0.381758	-0.244137	NA	0.637069	-0.524856	NA	0.728166	0.208093	NA	0.227952	0.427816	NA	-0.571621	0.201411	NA	1.15845	1.49152	NA	0.694758	-0.477646	NA	0.160534	-0.562981	NA	1.49401	0.964237	NA	0.230862	0.427372	NA	0.463504	0.467207	NA	-0.335553	0.527286	NA	5.61765	6.27798	NA	7.47086	7.29186	NA	6.93664	7.20653	NA	6.7761	7.76951	NA	7.34252	7.66959	NA	7.57516	7.70943	NA	7.11166	7.24222	NA	6.83542	8.65928	NA	7.47086	7.93428	NA	7.28263	8.0917	NA	6.90087	8.33584	NA	8.20065	8.34252	NA	7.70044	8.56224	NA	7.47249	8.13443	NA	114.2	404.3	NA	177.4	244.6	NA	155.7	272.8	NA	119.5	323.1	NA	294.2	324.6	NA	208	378	NA	177.6	281	NA	49.1	77.6	NA	177.4	156.7	NA	122.5	147.7	NA	109.6	218.2	NA	162.3	203.6	NA	190.7	209.3	NA	138.3	151.4	NA	3	3	NA	3	3	NA	3	3	NA	3	3	NA	3	3	NA	3	3	NA	3	3	NA	High	High	Not Found	High	High	Not Found	High	High	Not Found	High	High	Not Found	High	High	Not Found	High	High	Not Found	High	High	Not Found
Q08211	Q08211	Q08211	Q08211	Q08211	DHX9	ATP-dependent RNA helicase A (EC 3.6.4.13) (DEAH box protein 9) (DExH-box helicase 9) (Leukophysin) (LKP) (Nuclear DNA helicase II) (NDH II) (RNA helicase A)	reviewed	5	FALSE	FALSE	33	High	37	104	37	Human	FALSE	3 v 3	-0.225753	0.628808	0.766756	3 v 3	0.248182	0.314825	0.931992	3 v 3	0.379127	0.047986	0.254856	3 v 3	0.12762	0.830383	0.970416	3 v 3	0.217666	0.270005	0.70572	3 v 3	0.212685	0.608918	0.905503	3 v 3	-0.353373	0.28206	0.544755	3 v 3	1.34437	0.0230829	0.0742882	3 v 3	0.236354	0.391861	0.998283	3 v 3	0.0738513	0.551034	0.983699	3 v 3	1.51692	0.0328429	0.0757953	3 v 3	0.110549	0.771807	0.998822	3 v 3	0.297669	0.401654	0.574011	3 v 3	-0.172549	0.635208	0.995662	0.503024	-0.307215	-0.873068	0.377505	-0.119575	0.486617	0.469758	0.206838	0.460786	1.17557	-0.429157	-0.363556	-0.0559363	0.276039	0.432894	-0.49203	0.622644	0.50744	-0.672548	0.121941	-0.509512	1.59406	1.5074	0.931661	0.50219	-0.196194	0.403065	0.247737	-0.111723	0.0855404	2.03098	1.05937	1.46042	-0.553683	0.495667	0.389663	-0.257015	0.662032	0.487991	-0.436913	0.448025	-0.528759	9.17842	8.88417	7.18884	11.2747	10.1954	8.52356	11.0202	10.2798	8.20604	10.7725	10.3916	8.1205	10.6557	10.4392	9.03892	10.9524	10.6056	9.13725	11.2094	9.94354	8.64926	10.3941	11.265	10.0307	11.2747	10.8382	9.64422	11.3669	11.1646	9.61839	10.8972	10.9578	9.1576	11.5138	11.1119	10.1	11.0777	11.4585	10.1746	11.5697	10.8358	9.66711	1345.7	2460.9	1046	2477.5	1830.7	800.2	2641.1	2295.5	786	1907.1	1988.9	571.1	2924.1	2213.1	1097.5	2161.3	2814.1	1155.7	3039.7	1827.7	813	579.4	472.5	145.9	2477.5	1172.5	368	2076.9	1243.2	295.3	1749.2	1343.3	278.3	1613.2	1388.4	526	1981.5	1558.1	563.1	2367.9	984.7	401.5	17	15	8	17	15	8	17	15	8	17	15	8	17	15	8	17	15	8	17	15	8	High	High	High	High	High	High	High	High	High	High	High	High	High	High	High	High	High	High	High	High	High
A0A590UJC0, A0A590UJI2, E7EMB3, F8WBR5, G3V226, G3V361, G3V479, M0QZ52, P0DP25, Q96HY3	E7EMB3, P0DP25	P0DP25	P0DP25	P0DP25	CALM3	Calmodulin-3	reviewed	5	FALSE	FALSE	34	High	5	16	4	Human	FALSE	2 v 2	1.34685	0.629093	0.766756	2 v 2	0.0822953	0.850679	0.991777	2 v 2	0.288593	0.754775	0.847836	2 v 2	0.903582	0.559886	0.901175	2 v 2	0.678346	0.173554	0.640199	2 v 2	1.44615	0.0908867	0.790145	2 v 2	0.443263	0.722631	0.873838	2 v 2	3.16458	0.366929	0.384911	2 v 2	0.00184423	0.99656	0.998665	2 v 2	-0.0583876	0.945745	0.993658	2 v 2	2.56761	0.22168	0.250322	2 v 2	0.766847	0.0480006	0.998822	2 v 2	1.45607	0.102787	0.34605	2 v 2	0.596967	0.689398	0.995662	NA	3.39087	-0.697177	NA	-0.262106	0.426697	NA	-0.423185	1.00037	NA	1.99543	-0.188264	NA	0.488695	0.867997	NA	1.65402	1.23827	NA	1.39544	-0.508913	NA	5.22153	1.10762	NA	-0.339434	0.343122	NA	-0.741843	0.625068	NA	3.49967	1.63555	NA	0.708918	0.824777	NA	1.69323	1.21891	NA	1.72186	-0.527932	NA	2.16993	5.45615	NA	7.05202	6.90689	NA	6.64962	7.18884	NA	7.39146	6.56377	NA	6.37851	7.91648	NA	7.36282	8.31061	NA	5.66959	7.0917	NA	4.56682	8.29783	NA	7.69558	8.02735	NA	7.5345	8.60103	NA	7.95768	7.60066	NA	7.05094	8.97757	NA	8.21626	9.34784	NA	6.56224	8.10957	NA	23.7	314.7	NA	207.3	260.9	NA	185.4	388.3	NA	248.6	194.1	NA	132.6	504.1	NA	297.4	651.6	NA	94.5	276.2	NA	4.5	43.9	NA	132.7	120	NA	100.4	145.9	NA	167.9	94.6	NA	83.2	241.6	NA	164.6	317.5	NA	50.9	136.4	NA	2	2	NA	2	2	NA	2	2	NA	2	2	NA	2	2	NA	2	2	NA	2	2	High	High	High	High	High	High	High	High	High	High	High	High	High	High	High	High	High	High	High	High	High
Q9BY32	Q9BY32	Q9BY32	Q9BY32	Q9BY32	ITPA	Inosine triphosphate pyrophosphatase (ITPase) (Inosine triphosphatase) (EC 3.6.1.9) (Non-canonical purine NTP pyrophosphatase) (Non-standard purine NTP pyrophosphatase) (Nucleoside-triphosphate diphosphatase) (Nucleoside-triphosphate pyrophosphatase) (NTPase) (Putative oncogene protein hlc14-06-p)	reviewed	5	FALSE	FALSE	14	High	2	3	2	Human	FALSE	2 v 2	-0.183949	0.631051	0.768507	2 v 2	-0.126467	0.718908	0.991777	2 v 2	0.0942268	0.799888	0.880881	2 v 2	-0.372668	0.2635	0.801426	2 v 2	0.414007	0.220105	0.67561	2 v 2	0.227258	0.621916	0.905971	2 v 2	0.188719	0.744526	0.885757	2 v 2	1.26812	0.298505	0.323947	2 v 2	-0.102373	0.827368	0.998283	2 v 2	-0.176062	0.694552	0.984446	2 v 2	0.798908	0.119833	0.161196	2 v 2	0.274704	0.414764	0.998822	2 v 2	0.364099	0.369521	0.552431	2 v 2	0.46921	0.513932	0.988073	-0.464994	0.0970963	NA	0.141097	-0.394032	NA	0.384053	-0.195599	NA	-0.208961	-0.536374	NA	0.563136	0.264878	NA	-0.109317	0.563832	NA	-0.256033	0.633471	NA	0.625725	1.91051	NA	0.265852	-0.470598	NA	0.162289	-0.514414	NA	0.646726	0.95109	NA	0.0652177	0.48419	NA	0.125322	0.602876	NA	-0.0210003	0.95942	NA	6.7879	6.10852	NA	7.67948	7.54844	NA	7.57592	7.50462	NA	7.41363	8.01903	NA	7.49985	7.54381	NA	7.55995	7.66249	NA	7.43463	7.05961	NA	8.00338	8.48824	NA	7.67948	8.19131	NA	7.92244	8.38974	NA	7.53838	8.58534	NA	8.35755	8.21675	NA	7.6851	8.5157	NA	7.79442	7.95187	NA	256.6	359.1	NA	205	292.3	NA	242.6	335.4	NA	185.9	384.1	NA	328	297.5	NA	205.8	366	NA	222	247.6	NA	110.5	69	NA	205	187.2	NA	190.8	181.6	NA	170.5	259.4	NA	181	186.6	NA	188.7	202.6	NA	173	133.4	NA	1	2	NA	1	2	NA	1	2	NA	1	2	NA	1	2	NA	1	2	NA	1	2	NA	High	High	Not Found	High	High	Not Found	High	High	Not Found	High	High	Not Found	High	High	Not Found	High	High	Not Found	High	High	Not Found
I3L4G3, O14777	O14777	O14777	O14777	O14777	NDC80	Kinetochore protein NDC80 homolog (Highly expressed in cancer protein) (Kinetochore protein Hec1) (HsHec1) (Kinetochore-associated protein 2) (Retinoblastoma-associated protein HEC)	reviewed	5	FALSE	FALSE	14	High	7	8	7	Human	FALSE	2 v 2	0.267866	0.634287	0.77119	2 v 2	0.481032	0.228349	0.882044	2 v 2	0.540938	0.130858	0.34257	2 v 2	1.00073	0.270359	0.801426	2 v 2	0.108179	0.852548	0.934186	2 v 2	0.00564801	0.981601	0.991577	2 v 2	-0.732865	0.0335812	0.247615	2 v 2	1.71435	0.26798	0.298948	2 v 2	0.501933	0.0970065	0.998283	2 v 2	0.269349	0.146781	0.983699	2 v 2	2.16445	0.214694	0.24389	2 v 2	-0.030756	0.809242	0.998822	2 v 2	0.142846	0.383294	0.564106	2 v 2	-0.450098	0.0121452	0.358831	-0.145967	0.681698	NA	0.300689	0.661376	NA	0.428155	0.653722	NA	0.548204	1.45326	NA	0.566854	-0.350497	NA	-0.189723	0.201019	NA	-0.694171	-0.771559	NA	0.946829	2.48187	NA	0.424852	0.579013	NA	0.206123	0.332575	NA	1.40551	2.92338	NA	0.0687961	-0.130308	NA	0.0446836	0.241008	NA	-0.458685	-0.44151	NA	5.51096	1.53605	NA	6.88264	4.59694	NA	6.66391	4.3505	NA	6.45779	4.01792	NA	6.98527	4.32912	NA	6.96116	4.70044	NA	6.91648	4.45943	NA	6.72792	3.89724	NA	6.88264	5.24031	NA	7.01011	5.23266	NA	6.58195	4.57894	NA	7.84298	5	NA	7.0864	5.55152	NA	7.27612	5.3505	NA	106	14.9	NA	118	37.8	NA	128.9	37.6	NA	95.8	23.9	NA	229.6	32	NA	135.9	46.9	NA	155	40.8	NA	45.6	2.9	NA	118	24.2	NA	101.4	20.4	NA	87.9	16.2	NA	126.7	20.1	NA	124.6	26	NA	120.8	22	NA	1	1	NA	1	1	NA	1	1	NA	1	1	NA	1	1	NA	1	1	NA	1	1	NA	High	High	Not Found	High	High	Not Found	High	High	Not Found	High	High	Not Found	High	High	Not Found	High	High	Not Found	High	High	Not Found
M0R2F5, Q96CT7	Q96CT7	Q96CT7	Q96CT7	Q96CT7	CCDC124	Coiled-coil domain-containing protein 124	reviewed	5	FALSE	FALSE	55	High	14	39	14	Human	FALSE	3 v 3	0.228417	0.634299	0.77119	3 v 3	0.220273	0.306392	0.931786	3 v 3	0.291699	0.0849361	0.28571	3 v 3	0.649017	0.320629	0.830594	3 v 3	0.121605	0.760742	0.887532	3 v 3	-0.127132	0.830903	0.950052	3 v 3	-0.4206	0.0496466	0.273927	3 v 3	1.80047	0.065739	0.122623	3 v 3	0.207684	0.455091	0.998283	3 v 3	-0.0150142	0.90607	0.993658	3 v 3	2.03954	0.0476268	0.0896111	3 v 3	0.0145629	0.979358	0.998822	3 v 3	-0.0417236	0.934282	0.956069	3 v 3	-0.239072	0.0121284	0.358831	0.191791	0.958012	-0.464551	0.519657	-0.0356141	0.176774	0.405595	0.112015	0.357486	0.710676	1.47508	-0.238709	-0.455843	0.0708835	0.749773	-1.11496	0.0638453	0.66972	-0.518885	-0.517073	-0.225842	1.28287	2.77163	1.34692	0.644242	-0.111888	0.0906983	0.183381	-0.206228	-0.0221957	1.56604	2.96297	1.58962	-0.953539	0.290359	0.706869	-0.879769	0.102945	0.651654	-0.283172	-0.191342	-0.242701	7.94017	6.18982	3.36457	9.86728	8.84956	4.80219	9.40642	8.75522	4.6893	9.22304	8.96145	4.71149	8.55267	9.44315	5.66107	8.62644	9.25574	5.60585	9.50621	9.15279	4.9542	9.15583	8.56986	6.2114	9.86728	9.49225	5.92362	9.75322	9.63988	6.10434	9.34762	9.52787	5.74685	9.41066	10.1158	6.72247	8.75154	10.1088	6.64241	9.86651	10.0449	5.97269	570.4	380	74.1	934	720.2	60.7	863	797.8	68.8	651.5	738.2	53.7	680.6	1109.6	105.6	431	1104.2	99.9	933.5	1056.4	62.8	245.6	73	10.3	934	461.3	27.9	678.6	432.1	25.8	597.6	498.5	26.2	375.5	696.1	50.6	395.2	611.3	48.7	727.2	569.2	31	7	4	1	7	4	1	7	4	1	7	4	1	7	4	1	7	4	1	7	4	1	High	High	High	High	High	High	High	High	High	High	High	High	High	High	High	High	High	High	High	High	High
A0A7I2V258, A0A7I2V3G0, A0A7I2YQF9, D6R997, H0Y938, H0YAC7, P35606	A0A7I2V258, H0Y938, H0YAC7, P35606	P35606	H0Y938	P35606	COPB2	Coatomer subunit beta' (Beta'-coat protein) (Beta'-COP) (p102)	reviewed	5	FALSE	FALSE	13	High	11	20	11	Human	FALSE	3 v 3	-0.196068	0.636726	0.773505	3 v 3	0.142628	0.686748	0.991777	3 v 3	0.436145	0.326421	0.525235	3 v 3	0.430041	0.409729	0.84694	3 v 3	0.803955	0.341336	0.725104	3 v 3	0.142274	0.373965	0.82355	3 v 3	-0.62611	0.308782	0.569795	3 v 3	1.37356	0.0268771	0.0793948	3 v 3	0.131267	0.728413	0.998283	3 v 3	0.131027	0.722666	0.988683	3 v 3	1.81966	0.0330062	0.0759348	3 v 3	0.696938	0.267541	0.998822	3 v 3	0.227376	0.18524	0.41749	3 v 3	-0.446093	0.508755	0.986715	0.35451	-0.0815627	-0.861153	0.304855	-0.449086	0.572116	0.369538	-0.113845	1.05274	1.11949	-0.317507	0.48814	2.10262	0.136317	0.172934	-0.0148733	0.389927	0.0517681	-0.76498	0.235944	-1.34929	1.44155	1.73329	0.945844	0.429529	-0.525653	0.489925	0.14651	-0.432486	0.679057	1.9718	1.17132	2.31584	1.60382	0.355882	0.131112	0.219678	0.429282	0.0331669	-0.530251	0.561969	-1.37	3.9542	7.10434	3.24793	5.82528	8.31198	4.6837	5.54226	8.40514	4.87283	5.39575	8.83763	4.19377	7.52982	8.63154	5.69488	6.14568	8.70494	5.59694	5.926	8.27566	5.56377	5.16591	9.48543	6.09381	5.82528	8.95478	5.80478	5.88996	9.29002	6.2854	5.52042	9.40386	5.23266	8.38802	9.30424	6.75489	6.27053	9.55785	6.63372	6.2854	9.16792	6.58195	35.9	716.8	68.3	56.7	496.2	55.9	59.3	626	78	45.9	677.4	37.6	335	632.2	108	77.2	753.7	99.3	78	575.2	95.8	15.5	137.6	9.5	56.7	317.8	25.7	46.6	339	29.3	42.1	457.5	18.3	184.8	396.6	51.8	70.8	417.3	48.4	60.8	309.9	47.3	1	4	1	1	4	1	1	4	1	1	4	1	1	4	1	1	4	1	1	4	1	High	High	High	High	High	High	High	High	High	High	High	High	High	High	High	High	High	High	High	High	High
Q9NXG2	Q9NXG2	Q9NXG2	Q9NXG2	Q9NXG2	THUMPD1	THUMP domain-containing protein 1	reviewed	5	FALSE	FALSE	3	High	1	2	1	Human	FALSE	2 v 2	0.374084	0.637481	0.773784	2 v 2	-0.536525	0.489769	0.991777	2 v 2	-0.485427	0.615781	0.750863	2 v 2	-0.281777	0.917501	0.99012	2 v 2	0.17248	0.621332	0.821444	2 v 2	0.318063	0.709004	0.911315	2 v 2	0.655861	0.749212	0.887977	2 v 2	1.82369	0.0774605	0.134916	2 v 2	-0.514059	0.55946	0.998283	2 v 2	-0.758996	0.49611	0.983699	2 v 2	0.883414	0.71584	0.720719	2 v 2	0.0344673	0.964118	0.998822	2 v 2	0.457291	0.559523	0.675361	2 v 2	0.940281	0.665704	0.995662	0.958421	-0.210254	NA	-0.0169731	-1.05608	NA	0.218772	-1.18963	NA	1.88042	-2.44397	NA	-0.0824622	0.427421	NA	-0.328623	0.964749	NA	-0.921997	2.23372	NA	2.04669	1.6007	NA	0.106259	-1.13438	NA	-0.00921853	-1.50877	NA	2.72935	-0.962525	NA	-0.5764	0.645335	NA	-0.0946369	1.00922	NA	-0.682659	2.56322	NA	1.926	3.926	NA	4.07895	4.39232	NA	3.96347	4.01792	NA	3.97269	5.52669	NA	4.07895	3.60881	NA	4.56071	3.97269	NA	4.65535	2.96347	NA	3.1375	6.30195	NA	4.07895	5.03562	NA	4.3147	4.90207	NA	4.09592	6.0917	NA	4.93546	4.2854	NA	4.6893	4.82273	NA	5.01792	3.85798	NA	8.8	78.9	NA	16.9	32.8	NA	19.9	29.9	NA	17.1	68.2	NA	30.6	19.5	NA	25.8	28.3	NA	32.4	14.5	NA	3.8	15.2	NA	16.9	21	NA	15.6	16.2	NA	15.7	46.1	NA	16.9	12.2	NA	23.6	15.7	NA	25.2	7.8	NA	1	1	NA	1	1	NA	1	1	NA	1	1	NA	1	1	NA	1	1	NA	1	1	NA	High	High	Not Found	High	High	Not Found	High	High	Not Found	High	High	Not Found	High	High	Not Found	High	High	Not Found	High	High	Not Found
A0A0B4J2C3, E9PJF7, H0YCX0, J3KPG2, P13693, Q56UQ5, Q5W0H4, Q9HAU6	A0A0B4J2C3, P13693, Q5W0H4	P13693	Q5W0H4	P13693	TPT1	Translationally-controlled tumor protein (TCTP) (Fortilin) (Histamine-releasing factor) (HRF) (p23)	reviewed	5	FALSE	FALSE	24	High	4	6	4	Human	FALSE	2 v 2	0.675896	0.638731	0.774095	2 v 2	-0.100939	0.927347	0.991777	2 v 2	0.189968	0.879911	0.924386	2 v 2	0.707369	0.250386	0.798892	2 v 2	0.267682	0.101791	0.594095	2 v 2	0.677793	0.458874	0.860854	2 v 2	-0.031473	0.985203	0.991856	2 v 2	2.48647	0.257663	0.2914	2 v 2	-0.180842	0.870533	0.998283	2 v 2	-0.156819	0.897634	0.993658	2 v 2	2.36412	0.122612	0.164038	2 v 2	0.356794	0.289062	0.998822	2 v 2	0.6884	0.468962	0.610415	2 v 2	0.122343	0.949077	0.995662	NA	1.73626	-0.38447	NA	-0.981577	0.779699	NA	-0.805127	1.18506	NA	0.413864	1.00087	NA	0.310851	0.224513	NA	1.27322	0.0823651	NA	1.3224	-1.38534	NA	3.55164	1.4213	NA	-1.05779	0.696109	NA	-1.12367	0.810029	NA	1.90308	2.82517	NA	0.530934	0.182653	NA	1.31275	0.0640534	NA	1.64856	-1.40387	NA	5.14568	3.52356	NA	7.63952	5.64097	NA	7.57365	5.75489	NA	8.69732	4.94486	NA	7.57969	6.53138	NA	8.36151	6.41278	NA	7.04876	6.34873	NA	7.52748	6.36632	NA	8.28216	6.76155	NA	8.45861	7.16692	NA	9.26374	5.98185	NA	8.25219	7.59171	NA	9.21456	7.44956	NA	7.94134	7.3672	NA	184.5	82.5	NA	311.3	108.5	NA	351.8	143.7	NA	614.7	63.2	NA	304.9	192.9	NA	594.1	174.8	NA	245.8	165.1	NA	35.4	11.5	NA	199.4	49.9	NA	190.5	54	NA	415.1	30.8	NA	191.3	92.5	NA	328.9	85.2	NA	132.4	81.5	NA	4	1	NA	4	1	NA	4	1	NA	4	1	NA	4	1	NA	4	1	NA	4	1	High	High	High	High	High	High	High	High	High	High	High	High	High	High	High	High	High	High	High	High	High
A0A2R8YDT1, P15104	A0A2R8YDT1, P15104	P15104	A0A2R8YDT1	P15104	GLUL	Glutamine synthetase (GS) (EC 6.3.1.2) (Glutamate--ammonia ligase) (Palmitoyltransferase GLUL) (EC 2.3.1.225)	reviewed	5	FALSE	FALSE	16	High	6	12	6	Human	FALSE	2 v 2	-0.271719	0.638786	0.774095	2 v 2	-0.236482	0.047201	0.834247	2 v 2	0.00616506	0.962247	0.974008	2 v 2	-0.0126959	0.987529	0.998939	2 v 2	1.05406	0.467094	0.758604	2 v 2	0.646296	0.600794	0.899777	2 v 2	-0.259023	0.450601	0.692881	2 v 2	1.18129	0.0347624	0.0894063	2 v 2	-0.212813	0.322808	0.998283	2 v 2	-0.264436	0.132125	0.983699	2 v 2	1.15919	0.177142	0.212025	2 v 2	0.915202	0.365378	0.998822	2 v 2	0.783626	0.504244	0.634924	2 v 2	0.0221053	0.947329	0.995662	0.154642	-0.69808	NA	-0.218916	-0.254048	NA	-0.0976725	0.110003	NA	0.635315	-0.660707	NA	2.00441	0.103699	NA	-0.245591	1.53818	NA	-0.480673	-0.037373	NA	1.24586	1.11672	NA	-0.094593	-0.331034	NA	-0.320119	-0.208753	NA	1.49033	0.828047	NA	1.50691	0.323493	NA	-0.0105179	1.57777	NA	-0.244466	0.288676	NA	6.87774	6.96116	NA	8.02901	7.74685	NA	7.80349	7.86913	NA	8.1236	8.07788	NA	9.87498	8.1127	NA	8.35755	9.36698	NA	8.36807	7.78921	NA	8.09329	9.3423	NA	8.02901	8.39017	NA	8.15026	8.75422	NA	8.24793	8.64422	NA	10.733	8.78529	NA	8.48301	10.2198	NA	8.7286	8.68159	NA	273.1	649.1	NA	261.2	335.5	NA	284.1	431.8	NA	304	400.1	NA	1702	441.2	NA	357.8	1192.5	NA	424.2	410.6	NA	117.6	124.6	NA	261.2	214.8	NA	223.4	233.8	NA	278.9	270.2	NA	939	276.8	NA	328	660.3	NA	330.4	221.2	NA	2	3	NA	3	3	NA	3	3	NA	3	3	NA	3	3	NA	3	3	NA	3	3	NA	High	High	Medium	High	High	Medium	High	High	Medium	High	High	Medium	High	High	Medium	High	High	Medium	High	High	Medium
Q9NVH6	Q9NVH6	Q9NVH6	Q9NVH6	Q9NVH6	TMLHE	Trimethyllysine dioxygenase, mitochondrial (EC 1.14.11.8) (Epsilon-trimethyllysine 2-oxoglutarate dioxygenase) (Epsilon-trimethyllysine hydroxylase) (TML hydroxylase) (TML-alpha-ketoglutarate dioxygenase) (TML dioxygenase) (TMLD)	reviewed	5	FALSE	FALSE	17	High	7	14	7	Human	FALSE	2 v 2	0.128818	0.641869	0.777194	2 v 2	-0.00756522	0.955134	0.992734	2 v 2	0.437166	0.181044	0.392841	2 v 2	0.390285	0.154967	0.720551	2 v 2	0.236307	0.0145745	0.505196	2 v 2	-0.0930837	0.5	0.873974	2 v 2	-0.261466	0.248085	0.513743	2 v 2	1.58144	0.0629943	0.119438	2 v 2	0.0157934	0.952	0.998283	2 v 2	0.167432	0.281697	0.983699	2 v 2	1.56043	0.0880384	0.131745	2 v 2	0.099367	0.83136	0.998822	2 v 2	0.0453432	0.0425116	0.260167	2 v 2	0.0210099	0.786168	0.995662	0.333126	-0.0754902	NA	0.0996018	-0.114732	NA	0.30938	0.564953	NA	0.48721	0.293359	NA	0.230896	0.241718	NA	-0.186167	0	NA	-0.154084	-0.368849	NA	1.42444	1.73844	NA	0.224862	-0.193275	NA	0.0880989	0.246766	NA	1.34325	1.77761	NA	-0.26693	0.465664	NA	0.0483756	0.0423108	NA	0.0811904	-0.0391706	NA	5.63517	3.29278	NA	7.28448	4.83794	NA	7.14771	5.27798	NA	7.05961	5.03122	NA	6.71149	5.53605	NA	7.0268	5.1127	NA	6.97842	5.07039	NA	6.85175	5.67243	NA	7.28448	5.4822	NA	7.49426	6.16189	NA	7.18488	5.59694	NA	7.56986	6.2075	NA	7.15279	5.96578	NA	7.33896	5.96578	NA	115.5	51	NA	155.9	44.7	NA	180.3	71.6	NA	145.5	48.4	NA	190	73.9	NA	142.3	62.5	NA	161.9	62.5	NA	49.7	9.8	NA	155.9	28.6	NA	141.8	38.8	NA	133.4	32.7	NA	104.8	46.4	NA	130.4	34.6	NA	126.1	33.6	NA	2	1	NA	2	1	NA	2	1	NA	2	1	NA	2	1	NA	2	1	NA	2	1	NA	High	High	High	High	High	High	High	High	High	High	High	High	High	High	High	High	High	High	High	High	High
P28482	P28482	P28482	P28482	P28482	MAPK1	Mitogen-activated protein kinase 1 (MAP kinase 1) (MAPK 1) (EC 2.7.11.24) (ERT1) (Extracellular signal-regulated kinase 2) (ERK-2) (MAP kinase isoform p42) (p42-MAPK) (Mitogen-activated protein kinase 2) (MAP kinase 2) (MAPK 2)	reviewed	5	FALSE	FALSE	26	High	9	17	6	Human	FALSE	2 v 2	0.103728	0.642938	0.777395	2 v 2	-0.344484	0.507349	0.991777	2 v 2	-0.094642	0.708288	0.818076	2 v 2	0.704877	0.442032	0.858473	2 v 2	-0.0708498	0.857345	0.935164	2 v 2	0.081279	0.890092	0.964269	2 v 2	-0.60115	0.389505	0.644121	2 v 2	1.5571	0.0799332	0.13671	2 v 2	-0.321035	0.607988	0.998283	2 v 2	-0.364946	0.370402	0.983699	2 v 2	1.87758	0.0910648	0.133753	2 v 2	-0.210182	0.806284	0.998822	2 v 2	0.218148	0.659372	0.743235	2 v 2	-0.32048	0.61709	0.995662	0.268856	-0.0614005	NA	0.00804628	-0.697013	NA	0.0972387	-0.286523	NA	1.2918	0.117952	NA	-0.381718	0.240019	NA	-0.384826	0.547384	NA	-1.02295	-0.179353	NA	1.36056	1.75364	NA	0.132697	-0.774768	NA	-0.124891	-0.605	NA	2.14801	1.60716	NA	-0.879461	0.459098	NA	-0.14989	0.586186	NA	-0.787446	0.146486	NA	6.58195	5.6893	NA	8.07521	6.66818	NA	7.81762	6.83794	NA	7.94251	7.44294	NA	7.8505	7.75556	NA	8.58007	7.88264	NA	8.72996	7.29646	NA	7.79831	8.07039	NA	8.07521	7.31198	NA	8.1644	7.72247	NA	8.06717	8.00899	NA	8.70839	8.42836	NA	8.70529	8.73573	NA	9.09011	8.18834	NA	222.6	268.8	NA	269.7	158.9	NA	286.9	211.2	NA	268.2	257.6	NA	418.3	344.5	NA	417.4	426.3	NA	545	291.7	NA	95.8	51.6	NA	269.7	101.7	NA	225.6	114.4	NA	246	174	NA	230.8	216.1	NA	382.7	236	NA	424.6	157.2	NA	3	3	NA	3	3	NA	3	3	NA	3	3	NA	3	3	NA	3	3	NA	3	3	NA	High	High	Medium	High	High	Medium	High	High	Medium	High	High	Medium	High	High	Medium	High	High	Medium	High	High	Medium
P63220, Q8WVC2, Q9BYK1	P63220, Q8WVC2	P63220	P63220	P63220	RPS21	Small ribosomal subunit protein eS21 (40S ribosomal protein S21)	reviewed	5	FALSE	FALSE	36	High	3	6	3	Human	FALSE	2 v 2	-0.320699	0.643089	0.777395	2 v 2	0.353229	0.528547	0.991777	2 v 2	1.5443	0.0366087	0.23716	2 v 2	0.114557	0.700211	0.933889	2 v 2	0.38231	0.00968186	0.465666	2 v 2	0.364053	0.230179	0.790145	2 v 2	-0.435256	0.369874	0.625263	2 v 2	1.12693	0.0865732	0.142412	2 v 2	0.37382	0.412263	0.998283	2 v 2	1.24485	0.0843124	0.983699	2 v 2	1.45363	0.112172	0.153264	2 v 2	0.111751	0.715034	0.998822	2 v 2	0.471153	0.0145039	0.208912	2 v 2	-0.326701	0.57395	0.994471	0.190103	NA	-0.8315	-0.0331887	NA	0.739647	1.63321	NA	1.4554	0.339573	NA	-0.110458	0.376495	NA	0.388124	0.226371	NA	0.501734	-0.14947	NA	-0.721042	1.28113	NA	0.972727	0.0910645	NA	0.656575	1.41069	NA	1.07902	1.19482	NA	1.71244	-0.121002	NA	0.344504	0.460417	NA	0.481889	0.0863138	NA	-0.739716	5.86047	NA	4.73877	7.23266	NA	6.36807	8.55228	NA	6.79051	7.1416	NA	5.71149	6.93428	NA	6.79572	7.5157	NA	6.9331	7.05528	NA	6.45121	7.07575	NA	7.57969	7.23266	NA	7.48784	8.89905	NA	8.20359	7.26585	NA	6.74819	7.79181	NA	7.85736	7.64169	NA	7.97097	7.41532	NA	7.46923	134.9	NA	191.3	150.4	NA	179.5	477.4	NA	294.8	153.9	NA	107.5	221.6	NA	231.9	199.7	NA	250.9	170.7	NA	177.2	58.1	NA	26.7	150.4	NA	82.6	375.4	NA	110.7	141.2	NA	52.4	122.3	NA	111.1	183	NA	122.2	133	NA	87.5	1	NA	1	1	NA	1	1	NA	1	1	NA	1	1	NA	1	1	NA	1	1	NA	1	High	High	High	High	High	High	High	High	High	High	High	High	High	High	High	High	High	High	High	High	High
E9PN76, Q8ND24	Q8ND24	Q8ND24	Q8ND24	Q8ND24	RNF214	RING finger protein 214	reviewed	2	FALSE	FALSE	13	High	7	10	7	Human	FALSE	2 v 2	1.1251	0.644964	0.77859	2 v 2	0.0874101	0.524005	0.991777	2 v 2	0.103538	0.754326	0.847836	2 v 2	1.67286	0.555065	0.901175	2 v 2	-0.0492613	0.561689	0.798825	2 v 2	-0.257172	0.375504	0.82355	2 v 2	-0.547758	0.209134	0.473171	2 v 2	2.59804	0.445141	0.458809	2 v 2	0.111554	0.0264582	0.998283	2 v 2	-0.167261	0.678204	0.983699	2 v 2	2.86361	0.43447	0.447186	2 v 2	-0.187759	0.641422	0.998822	2 v 2	-0.119226	0.355154	0.543421	2 v 2	-0.265566	0.313564	0.946206	-0.678713	2.92892	NA	-0.00685367	0.181674	NA	0.358386	-0.151309	NA	-0.317663	3.66338	NA	0.0106081	-0.109131	NA	-0.429304	-0.0850406	NA	-0.36105	-0.734465	NA	0.413177	4.7829	NA	0.116193	0.106915	NA	0.134963	-0.469485	NA	0.536224	5.19099	NA	-0.485085	0.109568	NA	-0.193622	-0.0448298	NA	-0.123047	-0.408085	NA	5.86295	0.765535	NA	6.39232	5.65535	NA	6.41109	5.07895	NA	6.27612	5.54844	NA	5.91409	6.06609	NA	6.20555	5.91169	NA	6.39917	5.95652	NA	7.07788	3.18587	NA	6.39232	6.29646	NA	6.75756	5.96347	NA	6.39917	6.11478	NA	6.77083	6.74012	NA	6.33092	6.76421	NA	6.76022	6.84925	NA	135.1	9.1	NA	84	78.6	NA	108.2	62.4	NA	84.4	69.3	NA	109.2	106.9	NA	80.5	108.7	NA	108.4	115.3	NA	58.2	1.7	NA	84	50.4	NA	85.1	33.8	NA	77.5	46.8	NA	60.3	67	NA	73.8	60.2	NA	84.4	62.1	NA	1	1	NA	1	1	NA	1	1	NA	1	1	NA	1	1	NA	1	1	NA	1	1	NA	High	Medium	High	High	Medium	High	High	Medium	High	High	Medium	High	High	Medium	High	High	Medium	High	High	Medium	High
C9JDE6, F5GWV1, F5H170, F5H300, F8WF76, Q8WW22	C9JDE6, F5GWV1, F5H170, F5H300, F8WF76, Q8WW22	Q8WW22	Q8WW22	Q8WW22	DNAJA4	DnaJ homolog subfamily A member 4	reviewed	5	FALSE	FALSE	3	High	1	2	1	Human	FALSE	2 v 2	0.574449	0.645952	0.77859	2 v 2	0.139364	0.7816	0.991777	2 v 2	0.367744	0.402317	0.593288	2 v 2	1.5305	0.375449	0.8331	2 v 2	0.0350467	0.873598	0.946185	2 v 2	0.204295	0.29905	0.791441	2 v 2	-0.956054	0.0663736	0.306387	2 v 2	2.37635	0.233107	0.270889	2 v 2	0.0583527	0.904675	0.998283	2 v 2	0.0205424	0.945876	0.993658	2 v 2	3.17804	0.226974	0.255519	2 v 2	0.12415	0.21341	0.998822	2 v 2	0.214602	0.212298	0.437498	2 v 2	-0.801688	0.208537	0.935592	NA	-0.349723	1.49862	NA	-0.250808	0.529537	NA	0.0985121	0.636976	NA	0.506291	2.55472	NA	-0.13914	0.209233	NA	0.100585	0.308005	NA	-0.856014	-1.05609	NA	1.46512	3.28758	NA	-0.328434	0.44514	NA	-0.2205	0.261585	NA	1.99439	4.36169	NA	0.0808996	0.1674	NA	0.140261	0.288944	NA	-0.529266	-1.07411	NA	5.00899	1.76553	NA	6.14568	5.49825	NA	6.25361	5.3147	NA	6.47411	5.05311	NA	7.08428	6.29462	NA	7.14364	6.41616	NA	7.00338	6.12722	NA	7.38974	4.59096	NA	6.78921	6.61912	NA	7.13853	6.72656	NA	7.04002	6.08958	NA	7.75689	7.35491	NA	7.99661	7.45368	NA	7.89603	7.14568	NA	167.7	24.1	NA	110.6	98.3	NA	140.9	105.9	NA	131.6	68.1	NA	216.3	163.7	NA	255.4	175.3	NA	238.2	141.6	NA	32.2	3.4	NA	70.8	45.2	NA	76.3	39.8	NA	88.9	33.2	NA	135.7	78.5	NA	141.4	85.4	NA	128.3	69.9	NA	1	1	NA	1	1	NA	1	1	NA	1	1	NA	1	1	NA	1	1	NA	1	1	Not Found	High	High	Not Found	High	High	Not Found	High	High	Not Found	High	High	Not Found	High	High	Not Found	High	High	Not Found	High	High
C9JTV5, G5E9J0, G5E9S7, H7C3F9, O15144	O15144	O15144	O15144	O15144	ARPC2	Actin-related protein 2/3 complex subunit 2 (Arp2/3 complex 34 kDa subunit) (p34-ARC)	reviewed	5	FALSE	FALSE	25	High	8	15	8	Human	FALSE	2 v 2	-0.320708	0.646527	0.77859	2 v 2	-0.0431771	0.893784	0.991777	2 v 2	0.383919	0.0581053	0.263818	2 v 2	-0.0224235	0.978714	0.998939	2 v 2	0.544516	0.435631	0.746835	2 v 2	0.478813	0.521275	0.883439	2 v 2	-0.298284	0.302367	0.562977	2 v 2	1.13195	0.0869723	0.142412	2 v 2	-0.0189755	0.966178	0.998283	2 v 2	0.114019	0.0705174	0.983699	2 v 2	1.15027	0.18968	0.222523	2 v 2	0.404856	0.133511	0.998822	2 v 2	0.615686	0.376671	0.558641	2 v 2	-0.018325	0.941137	0.995662	0.196287	-0.837703	NA	0.213206	-0.29956	NA	0.34878	0.419057	NA	0.647955	-0.692802	NA	0.98872	0.100312	NA	-0.0331221	0.990747	NA	-0.451668	-0.144901	NA	1.28756	0.976336	NA	0.337859	-0.37581	NA	0.1267	0.101337	NA	1.50351	0.797035	NA	0.491029	0.318682	NA	0.201956	1.02942	NA	-0.21595	0.1793	NA	7.53294	5.52669	NA	9.15836	6.12722	NA	8.9472	6.60437	NA	8.8205	6.50303	NA	9.52748	6.64241	NA	9.2384	7.35315	NA	9.03645	6.32373	NA	8.74886	7.90809	NA	9.15836	6.77083	NA	9.29393	7.48945	NA	8.94515	7.07039	NA	10.3855	7.3156	NA	9.3637	8.20604	NA	9.39682	7.21529	NA	430.2	240.2	NA	571.4	109.2	NA	627.7	179.7	NA	492.9	134.4	NA	1337.7	159.3	NA	658.8	295.3	NA	674.1	148.6	NA	185.2	46.1	NA	571.4	69.9	NA	493.6	97.3	NA	452.1	90.7	NA	738	99.9	NA	604	163.5	NA	525.1	80.1	NA	4	1	NA	4	1	NA	4	1	NA	4	1	NA	4	1	NA	4	1	NA	4	1	NA	High	High	High	High	High	High	High	High	High	High	High	High	High	High	High	High	High	High	High	High	High
C9J634, F8WF02, P11177	P11177	P11177	P11177	P11177	PDHB	Pyruvate dehydrogenase E1 component subunit beta, mitochondrial (PDHE1-B) (EC 1.2.4.1)	reviewed	5	FALSE	FALSE	19	High	6	11	6	Human	FALSE	3 v 3	0.439353	0.646682	0.77859	3 v 3	0.0407304	0.933045	0.991777	3 v 3	0.40456	0.40256	0.593288	3 v 3	1.12124	0.349566	0.832515	3 v 3	0.117791	0.642984	0.833643	3 v 3	0.169971	0.14128	0.790145	3 v 3	-0.681884	0.200707	0.460683	3 v 3	2.02001	0.104271	0.15805	3 v 3	0.0293795	0.956142	0.998283	3 v 3	0.0982993	0.829517	0.988683	3 v 3	2.52052	0.0611094	0.103745	3 v 3	0.0121229	0.911506	0.998822	3 v 3	0.256051	0.0800291	0.307741	3 v 3	-0.500512	0.344405	0.951055	1.44746	1.06123	-1.19063	0.568843	-0.809354	0.362703	0.900464	-0.351197	0.664411	2.73697	1.09675	-0.470009	0.413397	-0.30738	0.247355	0.0766213	0.310969	0.122324	-1.28951	-0.0355264	-0.720618	2.55897	2.88634	0.61471	0.694374	-0.886343	0.280108	0.678072	-0.673349	0.290176	3.61471	2.59223	1.35462	-0.0866744	-0.0820358	0.205079	0.312645	0.35206	0.103448	-1.05574	0.294113	-0.739907	1.48543	1.72247	5.26303	4.73877	3.72247	6.15785	4.72247	3.93546	6.16792	4.04439	4.60881	5.87774	5.01346	4.23266	6.82273	5.41278	4.66676	6.7211	5.10014	4.3147	6.61765	2.72247	4.1127	8.10591	4.73877	4.36457	7.27798	5.07039	4.82273	7.57969	4.16993	5.17393	6.91528	5.87283	4.90207	7.88325	5.53605	5.52042	7.75822	5.45943	5.20945	7.6359	6.6	17.3	275.5	26.7	20.6	155.2	33.6	28.3	191.3	18	36.1	120.7	58.6	29.9	236.1	46.4	45.9	216.5	44	37	198.9	2.8	3.3	38.4	26.7	13.2	71.4	26.4	15.3	71.9	16.5	24.4	58.8	32.3	18.8	113.2	42.6	25.4	105.5	34.3	19.9	98.2	1	1	1	1	1	1	1	1	1	1	1	1	1	1	1	1	1	1	1	1	1	High	High	High	High	High	High	High	High	High	High	High	High	High	High	High	High	High	High	High	High	High
H0YG27, H0YGS7, K7EJ59, K7EM44, Q6PJ69	Q6PJ69	Q6PJ69	Q6PJ69	Q6PJ69	TRIM65	E3 ubiquitin-protein ligase TRIM65 (EC 2.3.2.27) (Tripartite motif-containing protein 65)	reviewed	5	FALSE	FALSE	15	High	6	9	6	Human	FALSE	2 v 2	0.308733	0.646715	0.77859	2 v 2	-0.176753	0.609609	0.991777	2 v 2	0.127579	0.601531	0.745894	2 v 2	0.943644	0.382584	0.834313	2 v 2	-0.162545	0.455877	0.754398	2 v 2	-0.270626	0.206278	0.790145	2 v 2	-0.634911	0.146645	0.410222	2 v 2	1.75975	0.288698	0.315157	2 v 2	-0.151263	0.740726	0.998283	2 v 2	-0.142035	0.64168	0.983699	2 v 2	2.11531	0.271682	0.294367	2 v 2	-0.302956	0.653815	0.998822	2 v 2	-0.134925	0.0304993	0.239901	2 v 2	-0.355557	0.181484	0.89816	-0.189287	0.806754	NA	0.0744133	-0.427919	NA	0.304068	-0.0489096	NA	0.296729	1.59056	NA	-0.303988	-0.0211027	NA	-0.361518	-0.179735	NA	-0.486016	-0.783806	NA	0.902116	2.61738	NA	0.199381	-0.501907	NA	0.0830872	-0.367157	NA	1.15347	3.07714	NA	-0.80405	0.198139	NA	-0.128456	-0.141394	NA	-0.251359	-0.459755	NA	5.10014	2.72247	NA	6.20163	4.83794	NA	6.08534	4.97269	NA	6.00225	5.33985	NA	5.44956	5.99774	NA	6.12516	5.65821	NA	6.25361	5.79961	NA	6.31651	5.10014	NA	6.20163	5.47897	NA	6.43129	5.85798	NA	6.12722	5.90689	NA	6.30925	6.66959	NA	6.25172	6.51096	NA	6.61324	6.6907	NA	79.7	34.3	NA	73.6	44.6	NA	86.3	58	NA	69.9	60	NA	79.3	101.8	NA	76.2	91.2	NA	97.9	103.3	NA	34.3	6.6	NA	73.6	28.6	NA	67.9	31.4	NA	64.1	40.5	NA	43.7	63.9	NA	69.8	50.5	NA	76.3	55.7	NA	1	1	NA	1	1	NA	1	1	NA	1	1	NA	1	1	NA	1	1	NA	1	1	NA	High	High	High	High	High	High	High	High	High	High	High	High	High	High	High	High	High	High	High	High	High
K7EJE8, K7EKE6, K7ER27, K7ERR6, P36776	K7EJE8, K7EKE6	K7EJE8	K7EKE6	K7EJE8	LONP1	Lon protease homolog, mitochondrial (EC 3.4.21.53) (Lon protease-like protein) (LONP) (Mitochondrial ATP-dependent protease Lon) (Serine protease 15)	unreviewed	5	FALSE	FALSE	9	High	5	6	5	Human	FALSE	2 v 2	-0.091432	0.647974	0.77947	2 v 2	-0.0301379	0.922352	0.991777	2 v 2	0.126866	0.683305	0.801042	2 v 2	1.06915	0.0974875	0.674189	2 v 2	0.00739817	0.97788	0.991364	2 v 2	0.24314	0.475097	0.860915	2 v 2	-1.16059	0.167782	0.429095	2 v 2	1.36291	0.227044	0.265964	2 v 2	-0.00545021	0.990018	0.998283	2 v 2	-0.142923	0.702454	0.988074	2 v 2	2.24352	0.0419279	0.084759	2 v 2	-0.132626	0.531415	0.998822	2 v 2	0.380495	0.204796	0.432187	2 v 2	-0.880613	0.246938	0.941458	-0.239575	0.0567114	NA	0.215729	-0.276005	NA	0.3605	-0.106768	NA	1.23417	0.90414	NA	0.220236	-0.20544	NA	0.0183149	0.467965	NA	-1.47375	-0.847429	NA	0.855126	1.87069	NA	0.342106	-0.353006	NA	0.140272	-0.426117	NA	2.09555	2.39149	NA	-0.279033	0.0137807	NA	0.253687	0.507302	NA	-1.24042	-0.520803	NA	3.97269	5.38198	NA	5.16993	6.89966	NA	4.96809	6.82655	NA	4.82782	7.25267	NA	5.78921	7.78725	NA	6.32193	8.28077	NA	6.06824	7.77347	NA	5.19377	7.76155	NA	5.16993	7.54226	NA	5.3147	7.71149	NA	4.9542	7.81826	NA	6.64818	8.46025	NA	6.44626	9.13366	NA	6.42794	8.66569	NA	36.6	217	NA	36	186.4	NA	39.8	209.6	NA	31	225.7	NA	100.3	352.2	NA	87.2	561.7	NA	86.1	406.1	NA	15.7	41.7	NA	36	119.4	NA	31.3	113.5	NA	28.4	152.5	NA	55.3	220.9	NA	80	311	NA	67.1	218.8	NA	1	3	NA	1	3	NA	1	3	NA	1	3	NA	1	3	NA	1	3	NA	1	3	NA	High	High	Not Found	High	High	Not Found	High	High	Not Found	High	High	Not Found	High	High	Not Found	High	High	Not Found	High	High	Not Found
A0A7I2V2L0, A0A7I2V4U6, A0A7I2V512, A0A7I2V638, A0A7I2YQG2, J3KTE4, J3QR09, P84098	A0A7I2YQG2, J3KTE4, J3QR09, P84098	P84098	A0A7I2YQG2	P84098	RPL19	Large ribosomal subunit protein eL19 (60S ribosomal protein L19)	reviewed	5	FALSE	FALSE	39	High	11	51	11	Human	FALSE	3 v 3	-0.132436	0.650414	0.781768	3 v 3	0.255802	0.271931	0.895588	3 v 3	0.321808	0.0419984	0.240595	3 v 3	0.230284	0.517306	0.889483	3 v 3	0.180278	0.344791	0.725104	3 v 3	0.252564	0.157094	0.790145	3 v 3	-0.36272	0.0338325	0.247615	3 v 3	1.43784	0.00253844	0.044035	3 v 3	0.243876	0.353041	0.998283	3 v 3	0.016561	0.855906	0.991574	3 v 3	1.61976	0.0208477	0.0609335	3 v 3	0.0730422	0.849877	0.998822	3 v 3	0.337407	0.0140853	0.208912	3 v 3	-0.181925	0.385309	0.958134	0.346364	-0.502334	-0.241339	0.377521	-0.0805559	0.47044	0.368204	0.187685	0.409534	0.749861	-0.273211	0.214201	-0.104757	0.260557	0.385034	0.0248184	0.357072	0.375803	-0.403496	-0.229123	-0.45554	1.43782	1.31213	1.56356	0.502053	-0.157132	0.386706	0.146087	-0.130784	0.0343803	1.60553	1.21552	2.03824	-0.602568	0.479804	0.34189	0.2598	0.396135	0.356287	-0.167715	0.0966154	-0.474676	8.50938	7.49426	6.63807	10.4493	8.64926	8.58834	10.0933	8.6756	8.23601	9.9472	8.80639	8.20163	9.51235	9.18958	9.0182	10.3747	9.10591	9.0326	10.1149	8.70977	8.67631	9.72537	9.87498	9.47998	10.4493	9.29209	9.70908	10.4399	9.56033	9.64818	10.0717	9.37265	9.23864	10.3705	9.86233	10.0792	10.5	9.95884	10.07	10.4752	9.60177	9.69418	846.5	939	714.1	1398.1	626.9	837	1389.1	755	802.4	1076.2	662.9	604.1	1323.8	930.8	1081.8	1448.2	995.2	1074.9	1423.5	777	828.4	364.4	180.3	99.6	1398.1	401.5	384.9	1092.4	408.9	301.5	987.2	447.7	294.4	730.3	583.9	518.5	1327.7	551	523.7	1108.9	418.7	409.1	7	5	6	7	5	6	7	5	6	7	5	6	7	5	6	7	5	6	7	5	6	High	High	High	High	High	High	High	High	High	High	High	High	High	High	High	High	High	High	High	High	High
A0A6Q8PF01, A0A6Q8PGT6, A0A6Q8PHR8, P38935	P38935	P38935	P38935	P38935	IGHMBP2	DNA-binding protein SMUBP-2 (EC 3.6.4.12) (EC 3.6.4.13) (ATP-dependent helicase IGHMBP2) (Glial factor 1) (GF-1) (Immunoglobulin mu-binding protein 2)	reviewed	5	FALSE	FALSE	5	High	5	13	5	Human	FALSE	2 v 2	-0.346924	0.652092	0.783147	2 v 2	0.383377	0.277624	0.897974	2 v 2	0.574926	0.374146	0.56884	2 v 2	-0.0615369	0.909957	0.987571	2 v 2	0.534547	0.285931	0.707784	2 v 2	0.257908	0.351612	0.823003	2 v 2	-0.285387	0.287016	0.547668	2 v 2	1.09993	0.123115	0.175538	2 v 2	0.405294	0.117753	0.998283	2 v 2	0.277214	0.533201	0.983699	2 v 2	1.27803	0.0255298	0.0678192	2 v 2	0.262467	0.076487	0.998822	2 v 2	0.365122	0.0546062	0.288199	2 v 2	-0.1781	0.625153	0.995662	0.223403	NA	-0.917251	0.204718	NA	0.562036	0.191887	NA	0.957965	0.370635	NA	-0.493709	0.792195	NA	0.276898	0.0989621	NA	0.416853	-0.147232	NA	-0.423542	1.31533	NA	0.884523	0.329462	NA	0.481127	-0.0305344	NA	0.584963	1.22675	NA	1.32931	0.294154	NA	0.23078	0.333726	NA	0.396517	0.0885845	NA	-0.444785	5.94017	NA	2.96347	7.58496	NA	4.32912	7.22497	NA	4.43296	7.2555	NA	3.848	7.46107	NA	4.52356	7.50064	NA	4.6893	7.16692	NA	4.29278	7.15684	NA	5.80478	7.58496	NA	5.44956	7.57213	NA	5.84549	7.38024	NA	4.88753	8.31967	NA	5.58796	7.62644	NA	5.72792	7.52748	NA	5.31107	142.7	NA	55.9	192	NA	43.7	190.3	NA	57.5	166.6	NA	29.6	319.5	NA	48.1	197.6	NA	53	184.5	NA	39.7	61.4	NA	7.8	192	NA	20.1	149.6	NA	21.6	152.8	NA	14.4	176.2	NA	23	181.1	NA	25.8	143.7	NA	19.6	2	NA	1	2	NA	1	2	NA	1	2	NA	1	2	NA	1	2	NA	1	2	NA	1	High	High	High	High	High	High	High	High	High	High	High	High	High	High	High	High	High	High	High	High	High
A0A8I5KRS5, A0A8I5KV47, A0A8I5KVY3, A0A8I5KYK9, A0A8I5QL34, A3KFL2, A3KFL5, B4E001, Q13868	A0A8I5KVY3, A3KFL2, Q13868	Q13868	A0A8I5KVY3	Q13868	EXOSC2	Exosome complex component RRP4 (Exosome component 2) (Ribosomal RNA-processing protein 4)	reviewed	5	FALSE	FALSE	17	High	4	9	4	Human	FALSE	2 v 2	-0.310995	0.653726	0.784472	2 v 2	0.159955	0.29497	0.915761	2 v 2	0.405872	0.0629984	0.265193	2 v 2	0.334897	0.646642	0.923954	2 v 2	0.0823183	0.722191	0.868377	2 v 2	-0.0231009	0.873405	0.96269	2 v 2	-0.645892	0.0254722	0.22742	2 v 2	1.13289	0.0906632	0.144299	2 v 2	0.182254	0.5	0.998283	2 v 2	0.105501	0.217324	0.983699	2 v 2	1.67137	0.0230895	0.0642245	2 v 2	-0.189587	0.719962	0.998822	2 v 2	0.0857309	0.0819123	0.310975	2 v 2	-0.538476	0.118943	0.832233	0.203235	NA	-0.825226	0.239871	NA	0.0800395	0.365576	NA	0.446167	0.874984	NA	-0.20519	-0.0941916	NA	0.258828	-0.137735	NA	0.0915335	-0.671749	NA	-0.620035	1.29533	NA	0.970456	0.364507	NA	0	0.142983	NA	0.0680184	1.73202	NA	1.61073	-0.592418	NA	0.213244	0.0968229	NA	0.0746388	-0.436682	NA	-0.64027	5.45286	NA	2.88753	7.1127	NA	3.85798	6.89118	NA	3.926	6.74819	NA	3.85798	6.59246	NA	4.71149	7.2817	NA	4.57289	7.18488	NA	4.49825	6.66959	NA	5.72247	7.1127	NA	4.97728	7.2384	NA	5.34341	6.87283	NA	4.89724	7.45039	NA	5.7761	7.40684	NA	5.60881	7.54458	NA	5.51728	101.8	NA	52.8	138.4	NA	31.5	151	NA	40.6	117.2	NA	29.8	174.9	NA	54.8	169.7	NA	48.8	186.7	NA	45.8	43.8	NA	7.4	138.4	NA	14.5	118.7	NA	15.2	107.5	NA	14.5	96.5	NA	26.2	155.6	NA	23.8	145.5	NA	22.6	2	NA	1	2	NA	1	2	NA	1	2	NA	1	2	NA	1	2	NA	1	2	NA	1	High	High	High	High	High	High	High	High	High	High	High	High	High	High	High	High	High	High	High	High	High
A0A8V8TPI8, A0A8V8TQI6, C9J0Y3, C9JHJ5, E7EVX2, H0Y6I0, Q13439	A0A8V8TPI8, A0A8V8TQI6, C9J0Y3, H0Y6I0, Q13439	Q13439	A0A8V8TPI8	Q13439	GOLGA4	Golgin subfamily A member 4 (256 kDa golgin) (Golgin-245) (Protein 72.1) (Trans-Golgi p230)	reviewed	5	FALSE	FALSE	13	High	32	44	31	Human	FALSE	3 v 3	-0.310291	0.654605	0.784888	3 v 3	0.00423093	0.981312	0.995331	3 v 3	0.306751	0.0284194	0.231654	3 v 3	-0.444981	0.547662	0.901175	3 v 3	0.24055	0.2937	0.717879	3 v 3	0.153919	0.531907	0.889927	3 v 3	0.13469	0.134426	0.394328	3 v 3	1.25988	0.0732002	0.130734	3 v 3	-0.00633402	0.97291	0.998283	3 v 3	0.00178074	0.978504	0.993658	3 v 3	0.946071	0.108393	0.150043	3 v 3	0.132691	0.678195	0.998822	3 v 3	0.238528	0.204573	0.432187	3 v 3	0.313807	0.0237481	0.442902	0.870654	-0.758658	-1.04287	-0.0318624	-0.253191	0.297746	0.241358	0.411355	0.26754	0.766006	-0.816545	-1.28441	0.102118	0.0399126	0.579618	-0.244026	0.264128	0.441655	0.104648	0.0578871	0.241536	1.96175	1.05553	0.762359	0.092673	-0.328949	0.217273	0.019162	0.0934012	-0.107221	1.62147	0.672806	0.543935	-0.396014	0.25931	0.534777	-0.00909926	0.302727	0.421957	0.340278	0.38272	0.218424	7.65535	5.47897	4.41954	9.70977	6.20555	5.39917	9.63626	6.6279	5.07468	9.6171	6.5345	5.1819	8.88081	6.41109	5.49825	9.26772	6.4545	5.38543	9.27682	6.15178	4.96347	8.87098	7.85985	7.26397	9.70977	6.848	6.51885	9.98299	7.51254	6.48864	9.74164	7.10119	6.2211	9.73911	7.08321	6.55919	9.39296	7.30743	6.42122	9.63699	7.0433	5.97957	468.2	232.3	153.7	837.4	115.2	91.7	1012	182.6	89.8	856.1	137.3	74.6	854.6	135.6	94.3	672.3	158.4	85.7	796.2	131.9	63.1	201.6	44.6	21.4	837.4	73.8	42.2	795.8	98.9	33.7	785.3	92.7	36.3	471.4	85.1	45.2	616.4	87.7	41.8	620.3	71.1	31.2	7	1	1	7	1	1	7	1	1	7	1	1	7	1	1	7	1	1	7	1	1	High	High	High	High	High	High	High	High	High	High	High	High	High	High	High	High	High	High	High	High	High
A0A8V8TL97, A0A8V8TLA2, A0A8V8TLC0, A0A8V8TLR3, A0A8V8TMR3, A0A8V8TN04, B4E0B4, F8WDE8, H7C4L3, H7C5N0, Q15477	A0A8V8TL97, A0A8V8TLA2, Q15477	Q15477	A0A8V8TLA2	Q15477	SKIC2	Superkiller complex protein 2 (Ski2) (EC 3.6.4.13) (Helicase-like protein) (HLP)	reviewed	5	FALSE	FALSE	11	High	11	14	9	Human	FALSE	2 v 2	0.320037	0.656987	0.786466	2 v 2	0.129496	0.52194	0.991777	2 v 2	0.0462754	0.915746	0.946228	2 v 2	0.603301	0.264237	0.801426	2 v 2	-0.0360566	0.221022	0.67561	2 v 2	0.156689	0.688645	0.907243	2 v 2	-0.283264	0.484154	0.720432	2 v 2	1.77945	0.299263	0.324531	2 v 2	0.150789	0.645358	0.998283	2 v 2	-0.223888	0.672075	0.983699	2 v 2	1.77872	0.202696	0.234031	2 v 2	-0.174137	0.72133	0.998822	2 v 2	0.294496	0.375304	0.557723	2 v 2	0.000728737	0.99854	0.999733	-0.215317	0.855391	NA	0.26824	-0.00924808	NA	0.393885	-0.301334	NA	0.337449	0.869153	NA	-0.0491032	-0.02301	NA	-0.137728	0.451107	NA	-0.552766	-0.0137619	NA	0.875367	2.68353	NA	0.392873	-0.0912958	NA	0.17162	-0.619396	NA	1.19244	2.365	NA	-0.546213	0.197939	NA	0.0975165	0.491476	NA	-0.317072	0.31853	NA	6.45286	1.72247	NA	7.7211	4.3147	NA	7.49985	3.7866	NA	7.32823	4.40599	NA	7.09908	4.2854	NA	7.74281	4.57894	NA	7.6453	4.08746	NA	7.66818	4.1127	NA	7.7211	4.95884	NA	7.84674	4.66676	NA	7.45286	4.96809	NA	7.95652	4.95884	NA	7.8679	5.43296	NA	8.00562	4.98185	NA	203.4	17.3	NA	211	31.1	NA	230.2	25.4	NA	175.2	31.3	NA	248.4	31.1	NA	233.6	43.2	NA	257	31.6	NA	87.6	3.3	NA	211	19.9	NA	181	13.8	NA	160.7	21.2	NA	137.1	19.5	NA	214.2	23.9	NA	200.2	17	NA	3	1	NA	3	1	NA	3	1	NA	3	1	NA	3	1	NA	3	1	NA	3	1	NA	High	High	High	High	High	High	High	High	High	High	High	High	High	High	High	High	High	High	High	High	High
A0A0A0MRM8, A0A0D9SGC1, A0A1Y0BRN3, A0A590UJ40, A0A590UJ75, A0A590UJW9, A0A590UJY4, A0A590UK22, A0A590UK71, A0A590UK86, A0A590UKB0, A0A5F9ZI03, Q9UM54	A0A0A0MRM8, A0A1Y0BRN3	A0A0A0MRM8	A0A0A0MRM8	A0A0A0MRM8	MYO6	Unconventional myosin-VI (Unconventional myosin-6)	unreviewed	3	FALSE	FALSE	13	High	13	19	13	Human	FALSE	3 v 3	-0.140353	0.6593	0.788596	3 v 3	0.231145	0.102073	0.834247	3 v 3	0.315772	0.00175694	0.179862	3 v 3	0.245308	0.507722	0.887536	3 v 3	0.273393	0.44311	0.747846	3 v 3	0.156853	0.479077	0.861481	3 v 3	-0.385662	0.00864635	0.161357	3 v 3	1.42925	0.00759838	0.0545335	3 v 3	0.219428	0.19283	0.998283	3 v 3	0.0107166	0.775382	0.988683	3 v 3	1.6343	0.0232715	0.0642281	3 v 3	0.166101	0.191058	0.998822	3 v 3	0.242002	0.29121	0.493839	3 v 3	-0.205051	0.251934	0.946206	0.344669	-0.603269	-0.16246	0.261522	0.0797067	0.352207	0.296751	0.309295	0.34127	0.773031	-0.289367	0.252262	0.8337	-0.124834	0.111312	-0.0443139	0.519624	-0.0047504	-0.428362	-0.313901	-0.414721	1.43527	1.20928	1.64321	0.386386	0.00282052	0.269076	0.0747773	-0.00849479	-0.0341327	1.62803	1.19794	2.07694	0.336194	0.0936428	0.068467	0.191099	0.559122	-0.024215	-0.192763	0.0113375	-0.433728	6.824	4.46597	5.15381	8.64566	5.67807	7.06609	8.33405	5.66676	6.76288	8.25927	5.67525	6.79701	8.78823	5.75756	7.29921	8.64313	6.22304	7.20653	8.45204	5.66391	7.23074	8.03947	6.84549	7.99661	8.64566	6.32193	8.18636	8.68089	6.55152	8.17542	8.38414	6.24222	7.83415	9.6462	6.43129	8.36019	8.76818	7.07575	8.24413	8.8125	6.55612	8.24888	263.1	115	255.4	400.5	80	291.3	410.4	93.8	289.1	334.1	75.7	228.2	801.3	86.3	328.6	436	134.9	303.2	449.6	94.1	304.2	113.3	22.1	35.6	400.5	51.2	134	322.7	50.8	108.6	306.4	51.1	111.2	442.1	54.1	157.5	399.8	74.7	147.7	350.2	50.7	150.2	4	2	2	4	2	2	4	2	2	4	2	2	4	2	2	4	2	2	4	2	2	High	High	High	High	High	High	High	High	High	High	High	High	High	High	High	High	High	High	High	High	High
F5H4J1, F5H6Y5, H0YFY6, K4DIE0, Q14980	Q14980	Q14980	Q14980	Q14980	NUMA1	Nuclear mitotic apparatus protein 1 (Nuclear matrix protein-22) (NMP-22) (Nuclear mitotic apparatus protein) (NuMA protein) (SP-H antigen)	reviewed	5	FALSE	FALSE	4	High	8	10	7	Human	FALSE	2 v 2	0.230665	0.661101	0.789548	2 v 2	0.533588	0.106501	0.834247	2 v 2	0.769155	0.0169307	0.21743	2 v 2	0.253322	0.825333	0.968356	2 v 2	0.619216	0.296762	0.720807	2 v 2	1.16164	0.494363	0.869355	2 v 2	-0.0226562	0.988834	0.994168	2 v 2	1.67961	0.266589	0.297846	2 v 2	0.555568	0.0140736	0.998283	2 v 2	0.498658	0.0877768	0.983699	2 v 2	1.42298	0.249474	0.275185	2 v 2	0.479251	0.061195	0.998822	2 v 2	1.29497	0.430761	0.584268	2 v 2	0.256626	0.879151	0.995662	-0.160913	0.622244	NA	0.443481	0.623695	NA	0.789615	0.748695	NA	1.15333	-0.646691	NA	0.930765	0.307667	NA	0.0203918	2.30288	NA	-1.31425	1.26894	NA	0.932043	2.42717	NA	0.567852	0.543284	NA	0.567852	0.429465	NA	2.01102	0.834941	NA	0.433041	0.525461	NA	0.25496	2.33498	NA	-1.07898	1.59223	NA	4.0268	1.88753	NA	5.52669	4.85798	NA	5.52669	4.74416	NA	4.95884	4.3147	NA	6.47086	3.24793	NA	6.29278	5.05745	NA	6.03782	2.72247	NA	5.24413	4.2555	NA	5.52669	5.50144	NA	5.87283	5.62644	NA	5.08321	4.87774	NA	7.32823	3.91648	NA	6.41785	5.91169	NA	6.39746	3.60881	NA	37.9	19.1	NA	46.1	45.3	NA	58.6	49.4	NA	33.9	29.4	NA	160.7	15.1	NA	85.5	60.2	NA	84.3	12.2	NA	16.3	3.7	NA	46.1	29	NA	46.1	26.8	NA	31.1	19.9	NA	88.7	9.5	NA	78.4	33.3	NA	65.7	6.6	NA	2	1	NA	2	1	NA	2	1	NA	2	1	NA	2	1	NA	2	1	NA	2	1	NA	High	High	Medium	High	High	Medium	High	High	Medium	High	High	Medium	High	High	Medium	High	High	Medium	High	High	Medium
Q9H1E3	Q9H1E3	Q9H1E3	Q9H1E3	Q9H1E3	NUCKS1	Nuclear ubiquitous casein and cyclin-dependent kinase substrate 1 (P1)	reviewed	5	FALSE	FALSE	11	High	4	5	4	Human	FALSE	2 v 2	-0.544258	0.661166	0.789548	2 v 2	-0.113758	0.837715	0.991777	2 v 2	-0.160762	0.854299	0.911262	2 v 2	-0.382146	0.849913	0.970416	2 v 2	0.243315	0.707521	0.85905	2 v 2	-0.177391	0.853123	0.958586	2 v 2	-0.162112	0.959021	0.981258	2 v 2	0.909373	0.60797	0.616315	2 v 2	-0.0904706	0.893712	0.998283	2 v 2	-0.430531	0.663738	0.983699	2 v 2	0.790766	0.646304	0.652044	2 v 2	0.103807	0.922637	0.998822	2 v 2	-0.0413997	0.959897	0.97294	2 v 2	0.118607	0.970514	0.995662	-1.46841	0.379891	NA	0.322789	-0.550304	NA	0.529355	-0.850878	NA	1.20865	-1.97295	NA	-0.248496	0.735127	NA	-0.93258	0.577798	NA	-2.67706	2.35284	NA	-0.375802	2.19455	NA	0.446364	-0.627305	NA	0.30731	-1.16837	NA	2.06452	-0.482991	NA	-0.746216	0.95383	NA	-0.697741	0.614942	NA	-2.44033	2.67754	NA	6.31832	5.14975	NA	6.38888	6.71699	NA	6.24982	6.17592	NA	5.94251	7.3443	NA	7.63662	5.62059	NA	7.6851	5.2817	NA	8.38284	4.66676	NA	7.5345	7.5306	NA	6.38888	7.36019	NA	6.59544	7.05961	NA	6.06609	7.91049	NA	8.49466	6.29278	NA	7.81057	6.13545	NA	8.74315	5.55766	NA	185.4	184.9	NA	83.8	164.3	NA	96.7	133.4	NA	67	240.6	NA	360.7	78.4	NA	224.5	70.3	NA	428.5	47.1	NA	79.8	35.5	NA	83.8	105.2	NA	76.1	72.3	NA	61.5	162.5	NA	199	49.2	NA	205.8	38.9	NA	333.8	25.4	NA	1	1	NA	1	1	NA	1	1	NA	1	1	NA	1	1	NA	1	1	NA	1	1	NA	High	High	Not Found	High	High	Not Found	High	High	Not Found	High	High	Not Found	High	High	Not Found	High	High	Not Found	High	High	Not Found
A0A0C4DGY6, A0A0U1RQJ5, A0A0U1RQT6, A0A0U1RRC1, A0A1B0GUE9, A0A1B0GVW2, K7ESB7, Q96HP0, Q96N67	Q96N67	Q96N67	Q96N67	Q96N67	DOCK7	Dedicator of cytokinesis protein 7	reviewed	5	FALSE	FALSE	11	High	24	35	11	Human	FALSE	2 v 2	-0.40546	0.664204	0.792535	2 v 2	0.219626	0.430894	0.987636	2 v 2	0.531503	0.0564329	0.263818	2 v 2	0.337545	0.646514	0.923954	2 v 2	0.188303	0.143785	0.634096	2 v 2	0.256832	0.421662	0.851894	2 v 2	-0.743005	0.128408	0.384905	2 v 2	1.0474	0.196821	0.240849	2 v 2	0.243131	0.542056	0.998283	2 v 2	0.260576	0.00390861	0.983699	2 v 2	1.50892	0.0956768	0.137466	2 v 2	0.049402	0.901223	0.998822	2 v 2	0.394483	0.162479	0.40184	2 v 2	-0.461516	0.143792	0.842422	0.290586	-1.10151	NA	0.396086	0.0431654	NA	0.484264	0.578742	NA	0.881658	-0.206569	NA	0.231571	0.145035	NA	0.0565366	0.457127	NA	-0.591072	-0.894937	NA	1.38195	0.712853	NA	0.520711	-0.0344492	NA	0.262176	0.258976	NA	1.73741	1.28042	NA	-0.266437	0.365241	NA	0.291558	0.497409	NA	-0.355464	-0.567567	NA	7.59619	5.76288	NA	9.49885	6.44128	NA	9.24031	6.73471	NA	8.97814	6.47573	NA	9.06717	7.40854	NA	9.62516	7.54071	NA	9.3336	7.0433	NA	8.81218	8.14262	NA	9.49885	7.08428	NA	9.58703	7.61985	NA	9.10276	7.04111	NA	9.92541	8.08108	NA	9.75037	8.39318	NA	9.69384	7.93605	NA	449.5	282.6	NA	723.5	135.7	NA	769.1	196.7	NA	549.8	131.7	NA	972.4	270.8	NA	861.3	336.2	NA	828.2	244.9	NA	193.5	54.3	NA	723.5	86.9	NA	604.8	106.5	NA	504.3	89	NA	536.4	169.9	NA	789.7	186.2	NA	645.2	131.9	NA	6	1	NA	6	1	NA	6	1	NA	6	1	NA	6	1	NA	6	1	NA	6	1	NA	High	High	High	High	High	High	High	High	High	High	High	High	High	High	High	High	High	High	High	High	High
H7C170, O43709	O43709	O43709	O43709	O43709	BUD23	Probable 18S rRNA (guanine-N(7))-methyltransferase (EC 2.1.1.-) (Bud site selection protein 23 homolog) (Metastasis-related methyltransferase 1) (Williams-Beuren syndrome chromosomal region 22 protein) (rRNA methyltransferase and ribosome maturation factor)	reviewed	5	FALSE	FALSE	11	High	2	3	2	Human	FALSE	2 v 2	-0.156472	0.665068	0.792756	2 v 2	0.167959	0.132875	0.857113	2 v 2	0.145192	0.16125	0.372551	2 v 2	-0.0733521	0.932612	0.990577	2 v 2	0.477821	0.0731289	0.539376	2 v 2	0.621754	0.10316	0.790145	2 v 2	-0.0831202	0.875883	0.944372	2 v 2	1.2952	0.0437083	0.0985227	2 v 2	0.190655	0.2149	0.998283	2 v 2	-0.128942	0.379504	0.983699	2 v 2	1.09221	0.214045	0.243376	2 v 2	0.344471	0.464047	0.998822	2 v 2	0.762712	0.00684521	0.194696	2 v 2	0.202989	0.740841	0.995662	0.112981	-0.425926	NA	0.132385	0.203533	NA	0.182775	0.107609	NA	0.617024	-0.763728	NA	0.532952	0.422691	NA	0.520111	0.723396	NA	-0.504043	0.337802	NA	1.20614	1.38427	NA	0.257575	0.123735	NA	-0.0414596	-0.216423	NA	1.47393	0.710493	NA	0.0368653	0.652077	NA	0.75451	0.770913	NA	-0.267795	0.673772	NA	3.93546	2.94486	NA	5.39917	4.45286	NA	5.10014	4.1127	NA	5.1416	4.32912	NA	5.44626	4.30743	NA	6.1639	4.42626	NA	5.40939	3.65535	NA	5.15381	5.31832	NA	5.39917	5.09592	NA	5.44956	5	NA	5.26679	4.89239	NA	6.30378	4.97728	NA	6.29094	5.27798	NA	5.77083	4.55459	NA	35.6	39.9	NA	42.2	34.2	NA	43.7	32	NA	38.5	29.7	NA	79	31.5	NA	78.3	38.8	NA	54.6	23.5	NA	15.3	7.7	NA	42.2	21.9	NA	34.3	17.3	NA	35.3	20.1	NA	43.6	19.8	NA	71.7	21.5	NA	42.5	12.6	NA	1	1	NA	1	1	NA	1	1	NA	1	1	NA	1	1	NA	1	1	NA	1	1	NA	High	High	Not Found	High	High	Not Found	High	High	Not Found	High	High	Not Found	High	High	Not Found	High	High	Not Found	High	High	Not Found
H7BZP6, H7C0M0, Q4J6C6	Q4J6C6	Q4J6C6	Q4J6C6	Q4J6C6	PREPL	Prolyl endopeptidase-like (EC 3.4.21.-) (Prolylendopeptidase-like)	reviewed	5	FALSE	FALSE	16	High	11	28	11	Human	FALSE	3 v 3	-0.338973	0.665642	0.792756	3 v 3	-0.0648841	0.642741	0.991777	3 v 3	0.240739	0.0828265	0.282406	3 v 3	1.80059	0.154376	0.720551	3 v 3	0.0347012	0.902875	0.965009	3 v 3	0.308101	0.235615	0.790145	3 v 3	-2.13956	0.0243189	0.222182	3 v 3	1.2323	0.237499	0.274398	3 v 3	-0.0760576	0.706765	0.998283	3 v 3	-0.0645697	0.634796	0.983699	3 v 3	3.19129	0.0656102	0.109129	3 v 3	-0.0724299	0.886578	0.998822	3 v 3	0.392853	0.0681358	0.296696	3 v 3	-1.959	0.0313808	0.498087	-0.490027	-1.4263	0.899405	0.1037	-0.00137073	-0.296982	0.388402	0.159383	0.174431	2.304	0.226901	2.87087	-0.466053	0.24499	0.325166	-0.0352364	0.366195	0.593343	-2.79403	-1.6532	-1.97147	0.602112	0.388897	2.70589	0.228165	-0.077101	-0.379237	0.166844	-0.158556	-0.201996	3.16019	1.7169	4.6968	-0.963556	0.463907	0.282359	0.199886	0.404696	0.573977	-2.55808	-1.328	-1.99091	6.47897	5.76288	2.60881	7.30925	6.07468	4.93546	7.24793	5.99322	5.1127	7.08108	6.15178	5.3147	8.6756	7.94369	7.58796	9.83905	7.88448	7.87958	9.63916	7.47978	7.30561	7.69558	8.14466	5.45286	7.30925	6.71699	6.05528	7.59395	6.87774	6.52669	7.20555	6.71836	6.35226	9.53352	8.61655	8.6489	9.96434	8.73775	8.91707	9.99958	8.37156	8.32373	207.3	283	43.8	158.6	105.2	66.5	193.2	117.6	92.2	147.6	105.3	81.7	741.1	392.5	401.4	999	426.9	483.4	1023.7	331.2	320.4	89.2	54.3	6.1	158.6	67.4	30.6	152	63.7	34.6	135.4	71.1	39.8	408.9	246.2	192.4	915.9	236.3	235.5	797.4	178.5	158.2	5	1	2	5	2	3	5	2	3	5	2	3	5	2	3	5	2	3	5	2	3	High	High	High	High	High	High	High	High	High	High	High	High	High	High	High	High	High	High	High	High	High
A8MZ87, E7EVH7, F8W6L3, G3V2E7, G3V2P7, G3V3H3, G3V5R9, G5E9S8, Q07866, Q9H0B6	E7EVH7, F8W6L3, G3V2E7, G3V3H3, G3V5R9, G5E9S8, Q07866	Q07866	G3V3H3	Q07866	KLC1	Kinesin light chain 1 (KLC 1)	reviewed	5	FALSE	FALSE	11	High	6	6	6	Human	FALSE	2 v 2	0.378042	0.666001	0.792756	2 v 2	-0.145453	0.677075	0.991777	2 v 2	0.00939311	0.952541	0.968891	2 v 2	0.408164	0.650072	0.927059	2 v 2	0.251409	0.491845	0.761103	2 v 2	0.104537	0.574584	0.895198	2 v 2	-0.0301216	0.259787	0.525567	2 v 2	2.1914	0.184484	0.230722	2 v 2	-0.226077	0.541238	0.998283	2 v 2	-0.338179	0.178125	0.983699	2 v 2	2.06859	0.245114	0.271586	2 v 2	0.33914	0.205383	0.998822	2 v 2	0.113823	0.465302	0.609509	2 v 2	0.122803	0.626715	0.995662	NA	-0.275167	1.03125	NA	-0.407175	0.11627	NA	-0.116373	0.13516	NA	-0.258068	1.0744	NA	0.00636016	0.496457	NA	-0.0278894	0.236963	NA	-0.0170988	-0.0431445	NA	1.53797	2.84483	NA	-0.483517	0.0313642	NA	-0.43535	-0.241008	NA	1.2303	2.90689	NA	0.225767	0.452512	NA	0.0117772	0.215869	NA	0.307667	-0.062061	NA	3.96347	1.926	NA	5.01792	4.80219	NA	5.06609	4.52982	NA	5.50144	4.77083	NA	5.41954	5.2854	NA	5.20555	5.04876	NA	5.19377	4.83289	NA	6.34341	4.7761	NA	5.66107	5.92362	NA	5.95187	5.94251	NA	6.06824	5.80735	NA	6.0917	6.34696	NA	6.05745	6.08746	NA	6.08534	5.8505	NA	81.2	27.4	NA	50.6	60.7	NA	61.9	61.5	NA	67.1	56	NA	68.2	81.4	NA	66.6	68	NA	67.9	57.7	NA	15.6	3.8	NA	32.4	27.9	NA	33.5	23.1	NA	45.3	27.3	NA	42.8	39	NA	36.9	33.1	NA	36.6	28.5	NA	1	1	NA	1	1	NA	1	1	NA	1	1	NA	1	1	NA	1	1	NA	1	1	High	High	High	High	High	High	High	High	High	High	High	High	High	High	High	High	High	High	High	High	High
F5GYI5, P78386, Q9NSB4	P78386	P78386	P78386	P78386	KRT85	Keratin, type II cuticular Hb5 (Hair keratin K2.12) (Keratin-85) (K85) (Type II hair keratin Hb5) (Type-II keratin Kb25)	reviewed	5	FALSE	FALSE	78	High	36	91	15	Human	TRUE	3 v 3	-0.474203	0.66716	0.793496	3 v 3	2.14707	0.35121	0.966152	3 v 3	0.588537	0.26299	0.475553	3 v 3	0.37178	0.627521	0.916144	3 v 3	1.30927	0.35357	0.729147	3 v 3	1.07027	0.448535	0.860854	3 v 3	-0.845983	0.381084	0.635579	3 v 3	1.09436	0.45078	0.464201	3 v 3	2.1371	0.348033	0.998283	3 v 3	0.282497	0.569763	0.983699	3 v 3	1.75991	0.177469	0.212124	3 v 3	1.20102	0.315751	0.998822	3 v 3	1.15594	0.410928	0.574015	3 v 3	-0.665545	0.484165	0.983236	-2.26912	-0.116324	0.962831	1.03935	-0.230368	5.63223	1.33121	0.0646091	0.369797	-0.0377288	-0.50109	1.65416	3.49251	0.301656	0.133631	-0.172759	3.35697	0.0265963	-2.23139	0.384766	-0.691327	-1.17716	1.6923	2.76795	1.16428	-0.301656	5.54867	1.10821	-0.255433	-0.00528599	0.819214	0.982298	3.47821	2.99431	0.518131	0.0906166	0.0622331	3.39824	0.0073525	-1.99637	0.709999	-0.710263	5.49185	3.03562	5.8125	5.47897	4.42626	14.1291	5.42291	4.47249	8.57516	4.3147	4.72792	8.58045	9.30538	4.53605	9.38133	6.3733	7.41616	9.29806	6.31107	4.01792	9.29071	6.70874	5.41278	8.65464	5.47897	5.06609	15.2497	5.77083	5.36107	9.98726	4.43962	5.29646	9.61747	10.1635	5.21335	10.4424	6.49825	8.26866	10.3354	6.67101	4.91169	10.3088	104.6	42.6	403	44.6	33.5	38959.8	54.6	41.1	1015	21.7	39.3	785.5	1146.9	37.1	1391.5	90.4	308.4	1292	101.9	30.1	1268.4	45	8.2	56.2	44.6	21.5	17917.9	42.9	22.2	381.4	19.9	26.5	382.8	632.7	23.2	666.9	82.9	170.8	629.5	79.4	16.2	626.3	1	1	10	1	1	28	1	1	23	1	1	25	1	1	26	1	1	26	1	1	27	Not Found	Not Found	High	Not Found	Not Found	High	Not Found	Not Found	High	Not Found	Not Found	High	Not Found	Not Found	High	Not Found	Not Found	High	Not Found	Not Found	High
A0A3B3IS01, A0A3B3IS54, A0A3B3ISK7, A0A3B3IT01, A0A3B3IT89, A0A3B3ITK9, A0A3B3ITS3, Q6PI48	Q6PI48	Q6PI48	Q6PI48	Q6PI48	DARS2	Aspartate--tRNA ligase, mitochondrial (EC 6.1.1.12) (Aspartyl-tRNA synthetase) (AspRS)	reviewed	5	FALSE	FALSE	45	High	24	60	24	Human	FALSE	3 v 3	0.176757	0.668453	0.794303	3 v 3	0.552615	0.102184	0.834247	3 v 3	0.646055	0.0285358	0.231654	3 v 3	1.05125	0.213842	0.76948	3 v 3	0.306512	0.392624	0.746631	3 v 3	0.391478	0.317051	0.797842	3 v 3	-0.874496	0.0740875	0.312931	3 v 3	1.747	0.00505695	0.0509528	3 v 3	0.540722	0.151147	0.998283	3 v 3	0.340703	0.117013	0.983699	3 v 3	2.44054	0.0198585	0.0600858	3 v 3	0.199451	0.711314	0.998822	3 v 3	0.47656	0.161706	0.401441	3 v 3	-0.693543	0.136965	0.842422	0.880853	-0.0877712	-0.26281	0.786017	0.172577	0.69925	0.76722	0.423267	0.747677	2.21511	0.376894	0.561752	-0.238268	0.442911	0.714892	-0.186563	0.56921	0.791787	-1.33426	-0.464665	-0.824563	1.97249	1.72656	1.54195	0.910486	0.0959463	0.615732	0.54507	0.104798	0.37224	3.07089	1.86518	2.38555	-0.736005	0.662511	0.671848	0.0485372	0.608711	0.772433	-1.0984	-0.138627	-0.843598	6.5744	7.24413	6.75221	9.45738	9.06663	8.90989	9.09196	9.07548	8.6664	8.54689	8.97068	8.29416	8.90929	9.77182	9.80961	9.69384	9.71802	9.91019	9.6453	9.10931	9.13776	7.79051	9.6248	9.59395	9.45738	9.7096	10.0304	9.43858	9.96029	10.0788	8.67136	9.53702	9.33114	9.76736	10.4446	10.8706	9.81906	10.5709	10.9475	10.0056	10.0017	10.1557	221.4	789.5	772.8	703	837.3	1045.8	693.9	996.2	1081.5	407.7	742.9	644.1	871.5	1393.6	1872.3	903.3	1521.1	1974.8	1028	1025.2	1140.7	95.3	151.6	107.8	703	536.2	481	545.7	539.5	406.3	374	501.7	313.9	480.8	874.2	897.4	828.2	842.2	962.2	800.8	552.3	563.3	7	10	11	7	10	11	7	10	11	7	10	11	7	10	11	7	10	11	7	10	11	High	High	High	High	High	High	High	High	High	High	High	High	High	High	High	High	High	High	High	High	High
A8MVJ9, Q9NWY4	Q9NWY4	Q9NWY4	Q9NWY4	Q9NWY4	HPF1	Histone PARylation factor 1	reviewed	5	FALSE	FALSE	23	High	6	12	6	Human	FALSE	2 v 2	-0.260357	0.668915	0.794303	2 v 2	0.2949	0.540948	0.991777	2 v 2	0.646884	0.0569161	0.263818	2 v 2	-0.481882	0.484233	0.873216	2 v 2	0.380538	0.325296	0.725104	2 v 2	0.192384	0.0449916	0.790145	2 v 2	0.221525	0.0113033	0.169597	2 v 2	1.19142	0.0495153	0.103297	2 v 2	0.318994	0.598172	0.998283	2 v 2	0.376936	0.175251	0.983699	2 v 2	0.689609	0.129195	0.16977	2 v 2	0.241034	0.345235	0.998822	2 v 2	0.329309	0.208018	0.433697	2 v 2	0.501809	0.0620279	0.66104	0.194295	-0.715008	NA	0.630405	-0.0406045	NA	0.704872	0.588895	NA	-0.0232966	-0.940467	NA	0.593882	0.167194	NA	0.206003	0.178765	NA	0.217591	0.225459	NA	1.28427	1.09856	NA	0.755412	-0.117423	NA	0.483403	0.270468	NA	0.831511	0.547707	NA	0.0957985	0.386269	NA	0.440913	0.217705	NA	0.452761	0.550857	NA	6.23458	6.11478	NA	8.27426	7.09592	NA	8.00225	7.48382	NA	7.51885	7.21335	NA	7.16189	7.04876	NA	7.507	6.8802	NA	7.06609	6.66249	NA	7.44956	8.49506	NA	8.27426	7.73944	NA	8.34873	8.36894	NA	7.64386	7.78005	NA	8.02015	7.72178	NA	7.63227	7.73335	NA	7.42626	7.55459	NA	174.8	360.8	NA	309.6	213.7	NA	326	330.6	NA	200	219.8	NA	259.6	211.1	NA	198.4	212.8	NA	172	188	NA	75.3	69.3	NA	309.6	136.8	NA	256.4	179	NA	183.4	148.4	NA	143.2	132.4	NA	181.9	117.8	NA	134	101.3	NA	1	2	NA	1	2	NA	1	2	NA	1	2	NA	1	2	NA	1	2	NA	1	2	NA	High	High	High	High	High	High	High	High	High	High	High	High	High	High	High	High	High	High	High	High	High
A0A5F9ZGX4, A0A5F9ZHI5, A0A5F9ZHN9, A0A5F9ZHZ9, A0A5F9ZI12, A0A5K1VW72, I3L0X1, I3L1M4, J3KTG1, J3QKK9, J3QRD1, J3QS00, K7EN73, P51648	A0A5F9ZHI5, A0A5F9ZHN9, J3QRD1, P51648	P51648	P51648	P51648	ALDH3A2	Aldehyde dehydrogenase family 3 member A2 (EC 1.2.1.3) (EC 1.2.1.94) (Aldehyde dehydrogenase 10) (Fatty aldehyde dehydrogenase) (Microsomal aldehyde dehydrogenase)	reviewed	5	FALSE	FALSE	13	High	6	8	6	Human	FALSE	2 v 2	-0.10849	0.669572	0.794444	2 v 2	-0.0956652	0.843181	0.991777	2 v 2	0.200763	0.566913	0.720683	2 v 2	-0.0175822	0.976208	0.998542	2 v 2	0.762602	0.48442	0.761103	2 v 2	0.642996	0.47603	0.860915	2 v 2	-0.0909073	0.800367	0.908179	2 v 2	1.34417	0.0807117	0.13671	2 v 2	-0.0720779	0.905363	0.998283	2 v 2	-0.0696237	0.85301	0.989757	2 v 2	1.15394	0.0844267	0.128027	2 v 2	0.623621	0.339027	0.998822	2 v 2	0.780566	0.361753	0.546844	2 v 2	0.190237	0.663094	0.995662	0.0814161	-0.298395	NA	0.284809	-0.47614	NA	0.448881	-0.0473548	NA	0.452657	-0.487821	NA	1.48876	0.036442	NA	0.0466845	1.23931	NA	-0.371241	0.189426	NA	1.17284	1.51551	NA	0.409208	-0.553364	NA	0.226542	-0.365789	NA	1.30787	1	NA	0.991144	0.256098	NA	0.282184	1.27895	NA	-0.135033	0.515507	NA	6.04439	6.11894	NA	7.62644	7.08108	NA	7.44377	7.26866	NA	7.21723	7.63445	NA	8.34341	7.37504	NA	7.63445	8.39789	NA	7.35226	7.11894	NA	7.26021	8.49905	NA	7.62644	7.72451	NA	7.79051	8.1533	NA	7.34163	8.20065	NA	9.20163	8.04767	NA	7.75956	9.25054	NA	7.71287	8.01123	NA	153.3	361.8	NA	197.6	211.5	NA	221.4	284.7	NA	162.2	294.2	NA	588.8	264.6	NA	216.7	609.1	NA	209.8	258	NA	66	69.5	NA	197.6	135.4	NA	174.1	154.2	NA	148.8	198.7	NA	324.8	166	NA	198.7	337.3	NA	163.4	139	NA	1	2	NA	1	2	NA	1	2	NA	1	2	NA	1	2	NA	1	2	NA	1	2	NA	High	High	Medium	High	High	Medium	High	High	Medium	High	High	Medium	High	High	Medium	High	High	Medium	High	High	Medium
A0A0B4J1Y9, A0A4W8ZXM2	A0A0B4J1Y9, A0A4W8ZXM2	A0A0B4J1Y9	A0A4W8ZXM2	A0A0B4J1Y9	IGHV3-72	Immunoglobulin heavy variable 3-72	reviewed	3	FALSE	FALSE	9	High	1	6	1	Human	FALSE	2 v 2	-0.153701	0.671677	0.795515	2 v 2	-0.116252	0.346226	0.963103	2 v 2	-0.132983	0.450643	0.624032	2 v 2	0.00458408	0.996498	0.999544	2 v 2	-0.884552	0.619188	0.821444	2 v 2	-0.412347	0.64244	0.905971	2 v 2	-0.158285	0.825301	0.92468	2 v 2	1.29294	0.0418309	0.0969628	2 v 2	-0.094916	0.212054	0.998283	2 v 2	-0.431145	0.0547129	0.983699	2 v 2	1.34326	0.162105	0.197875	2 v 2	-1.15389	0.587836	0.998822	2 v 2	-0.304558	0.667325	0.750182	2 v 2	-0.0503154	0.926641	0.995662	0.117423	NA	-0.424825	-0.186547	NA	-0.0459573	-0.246794	NA	-0.0191723	0.837963	NA	-0.828795	-2.18257	NA	0.413462	-1.06764	NA	0.242945	-0.72054	NA	0.40397	1.20786	NA	1.37802	-0.0620765	NA	-0.127756	-0.46829	NA	-0.394	1.69289	NA	0.99363	-2.67989	NA	0.372114	-0.833332	NA	0.224215	-0.485023	NA	0.384392	5.46597	NA	4.50462	6.61176	NA	5.75489	6.20555	NA	5.48864	6.67384	NA	5.88264	4.47897	NA	5.87036	6.32553	NA	5.72247	7.15886	NA	5.49825	6.68089	NA	7.34607	6.61176	NA	6.87529	6.55152	NA	6.90207	6.79831	NA	6.92125	5.33628	NA	6.93074	6.45121	NA	6.76022	7.51885	NA	6.51728	102.6	NA	162.7	97.8	NA	117.4	93.8	NA	119.6	111.3	NA	121.2	40.4	NA	122	87.5	NA	108.4	183.4	NA	91.6	44.2	NA	22.7	97.8	NA	54	73.8	NA	44.9	102.1	NA	59	22.3	NA	58.5	80.2	NA	52.8	142.9	NA	45.2	1	NA	1	1	NA	1	1	NA	1	1	NA	1	1	NA	1	1	NA	1	1	NA	1	High	High	High	High	High	High	High	High	High	High	High	High	High	High	High	High	High	High	High	High	High
A0A2R8Y432, A0A2R8Y4C1, A0A2R8Y589, A0A2R8Y5W6, A0A2R8Y7A4, A0A2R8Y7U5, A0A2R8YCP0, A0A2U3TZI9, A8MST6, K7EKI8, K7EQ71, O60437, Q5JTW2	K7EKI8, O60437	O60437	K7EKI8	O60437	PPL	Periplakin (190 kDa paraneoplastic pemphigus antigen) (195 kDa cornified envelope precursor protein)	reviewed	5	FALSE	FALSE	5	High	9	11	8	Human	FALSE	2 v 2	-0.0971832	0.672432	0.795515	2 v 2	0.456851	0.0893357	0.834247	2 v 2	0.431057	0.247392	0.458544	2 v 2	0.396762	0.116645	0.686993	2 v 2	1.15448	0.449655	0.75161	2 v 2	1.97812	0.495118	0.869355	2 v 2	-0.493945	0.12516	0.384905	2 v 2	1.35257	0.238122	0.274398	2 v 2	0.483103	0.0457078	0.998283	2 v 2	0.162189	0.429592	0.983699	2 v 2	1.56742	0.154628	0.192405	2 v 2	1.01382	0.353031	0.998822	2 v 2	2.11426	0.45749	0.602981	2 v 2	-0.214849	0.3729	0.951055	-0.269086	0.0747194	NA	0.392317	0.521384	NA	0.254573	0.60754	NA	0.32324	0.470284	NA	2.13941	0.169541	NA	0.0301113	3.92614	NA	-0.592326	-0.395565	NA	0.821663	1.88349	NA	0.517848	0.448358	NA	0.0324215	0.291956	NA	1.17905	1.9558	NA	1.64175	0.385891	NA	0.265054	3.96347	NA	-0.357384	-0.0723142	NA	5.56377	2.53605	NA	6.90328	4.8679	NA	6.41785	4.71149	NA	6.38543	4.41954	NA	8.38457	4.87774	NA	7.00787	8.45533	NA	6.74281	4.49185	NA	6.78005	4.91169	NA	6.90328	5.50779	NA	6.76553	5.59395	NA	6.51096	4.98641	NA	9.2427	5.55152	NA	7.1334	9.30811	NA	7.10329	5.38198	NA	109.9	30.1	NA	119.7	45.5	NA	108.8	48.3	NA	91.2	31.7	NA	605.8	46.9	NA	140.4	633.9	NA	137.5	41.7	NA	47.3	5.8	NA	119.7	29.2	NA	85.5	26.2	NA	83.6	21.4	NA	334.2	29.4	NA	128.7	351	NA	107.1	22.5	NA	1	3	NA	1	3	NA	1	3	NA	1	3	NA	1	3	NA	1	3	NA	1	3	NA	Medium	High	Not Found	Medium	High	Not Found	Medium	High	Not Found	Medium	High	Not Found	Medium	High	Not Found	Medium	High	Not Found	Medium	High	Not Found
A0A7I2V2U5, A0A7I2V320, A0A7I2V321, A0A7I2V362, A0A7I2V3B4, A0A7I2V3C9, A0A7I2V3G4, A0A7I2V3Y3, A0A7I2V414, A0A7I2V448, A0A7I2V4B8, A0A7I2V4B9, A0A7I2V4R0, A0A7I2V4U2, A0A7I2V534, A0A7I2V590, A0A7I2V5H5, A0A7I2V5I2, A0A7I2V5R9, A0A7I2V5Z4, A0A7I2YQQ1, A0A7I2YQR2, B7Z5N7, G3V2M8, G3V363, G3V3K9, G3V4I1, G3V5E2, G3V5F3, H0YIZ7, H0YJS6, H0YJY1, J3KNG4, Q8WVM8	A0A7I2V3B4, A0A7I2V3G4, A0A7I2V4B8, A0A7I2V4U2, A0A7I2V5I2, Q8WVM8	Q8WVM8	A0A7I2V3G4	Q8WVM8	SCFD1	Sec1 family domain-containing protein 1 (SLY1 homolog) (Sly1p) (Syntaxin-binding protein 1-like 2)	reviewed	5	FALSE	FALSE	15	High	8	11	8	Human	FALSE	2 v 2	0.171134	0.672689	0.795515	2 v 2	0.119706	0.782508	0.991777	2 v 2	0.306441	0.444841	0.621194	2 v 2	0.435523	0.660569	0.927487	2 v 2	0.33327	0.473971	0.761103	2 v 2	0.0849899	0.81102	0.943382	2 v 2	-0.264389	0.652283	0.835527	2 v 2	1.62413	0.0235322	0.0744815	2 v 2	0.143759	0.797781	0.998283	2 v 2	0.0361809	0.924915	0.993658	2 v 2	1.60827	0.162492	0.198021	2 v 2	0.193263	0.16372	0.998822	2 v 2	0.221568	0.433095	0.585878	2 v 2	0.0158654	0.978953	0.995662	0.474132	-0.131863	NA	0.456358	-0.216946	NA	0.563901	0.0489808	NA	1.17346	-0.302411	NA	0.640345	0.0261955	NA	-0.192857	0.362837	NA	-0.699326	0.170548	NA	1.56407	1.6842	NA	0.581012	-0.293493	NA	0.341521	-0.26916	NA	2.02792	1.18862	NA	0.142436	0.244091	NA	0.0422832	0.400853	NA	-0.463848	0.495579	NA	5.21335	5.41278	NA	7.35843	6.80349	NA	7.11894	6.82782	NA	6.77742	7.09698	NA	7.3837	6.84549	NA	7.28355	7.00225	NA	7.24127	6.6014	NA	6.42794	7.79507	NA	7.35843	7.44626	NA	7.46597	7.71218	NA	6.90207	7.6632	NA	8.24174	7.51885	NA	7.40854	7.85549	NA	7.6014	7.49265	NA	86.1	222.1	NA	164.1	174.4	NA	176.8	209.7	NA	119.6	202.7	NA	302.7	183.4	NA	169.9	231.6	NA	194.2	180.1	NA	37.1	42.6	NA	164.1	111.7	NA	139	113.6	NA	109.7	136.9	NA	167	115	NA	155.8	128.2	NA	151.3	97.1	NA	2	2	NA	2	2	NA	2	2	NA	2	2	NA	2	2	NA	2	2	NA	2	2	NA	High	High	Not Found	High	High	Not Found	High	High	Not Found	High	High	Not Found	High	High	Not Found	High	High	Not Found	High	High	Not Found
A0A8I5KVF8, B1AMT4, Q8N3U4	A0A8I5KVF8, Q8N3U4	Q8N3U4	Q8N3U4	Q8N3U4	STAG2	Cohesin subunit SA-2 (SCC3 homolog 2) (Stromal antigen 2)	reviewed	5	FALSE	FALSE	5	High	6	8	6	Human	FALSE	2 v 2	0.390003	0.673151	0.795515	2 v 2	-0.147442	0.883142	0.991777	2 v 2	0.221468	0.65759	0.780724	2 v 2	0.83191	0.210612	0.76948	2 v 2	-0.0879706	0.83717	0.926376	2 v 2	0.0973183	0.857417	0.958586	2 v 2	-0.441907	0.473026	0.711686	2 v 2	1.83598	0.329855	0.351259	2 v 2	-0.12672	0.910748	0.998283	2 v 2	-0.04941	0.925528	0.993658	2 v 2	1.99608	0.184392	0.217703	2 v 2	-0.227798	0.798168	0.998822	2 v 2	0.234033	0.606205	0.708088	2 v 2	-0.160108	0.783182	0.995662	-0.301678	1.08168	NA	0.646753	-0.941636	NA	0.592736	-0.149799	NA	0.546189	1.11763	NA	-0.424378	0.248437	NA	-0.329907	0.524544	NA	-0.847867	-0.0359467	NA	0.789307	2.88264	NA	0.771221	-1.02466	NA	0.371042	-0.469862	NA	1.40121	2.59096	NA	-0.922085	0.466489	NA	-0.0947782	0.562844	NA	-0.611898	0.291682	NA	6.03342	2	NA	7.59395	3.85798	NA	7.19377	4.41278	NA	6.82273	4.88264	NA	6.51254	5.05745	NA	7.33985	5.15381	NA	7.43463	4.59096	NA	7.24888	4.36457	NA	7.59395	4.50462	NA	7.53993	5.29646	NA	6.9472	5.44626	NA	7.37069	5.73064	NA	7.46516	6.00675	NA	7.79507	5.4822	NA	152.1	20.6	NA	193.2	22.7	NA	186.1	39.3	NA	123.4	43.6	NA	165.5	53.1	NA	176.7	64.3	NA	222.1	44.7	NA	65.5	4	NA	193.2	14.5	NA	146.4	21.3	NA	113.2	29.5	NA	91.3	33.3	NA	162	35.6	NA	173	24.1	NA	1	1	NA	1	1	NA	1	1	NA	1	1	NA	1	1	NA	1	1	NA	1	1	NA	High	High	High	High	High	High	High	High	High	High	High	High	High	High	High	High	High	High	High	High	High
J3KS06, J3KTM9, J3QKQ5, J3QR48, J3QRG4, Q14974	Q14974	Q14974	Q14974	Q14974	KPNB1	Importin subunit beta-1 (Importin-90) (Karyopherin subunit beta-1) (Nuclear factor p97) (Pore targeting complex 97 kDa subunit) (PTAC97)	reviewed	5	FALSE	FALSE	31	High	23	56	23	Human	FALSE	3 v 3	-0.189193	0.67317	0.795515	3 v 3	-0.0419327	0.902291	0.991777	3 v 3	0.124582	0.694676	0.809912	3 v 3	-0.0596354	0.868954	0.973862	3 v 3	0.140233	0.147724	0.634096	3 v 3	0.0647432	0.406751	0.838819	3 v 3	-0.129558	0.758008	0.89157	3 v 3	1.38024	0.070152	0.127291	3 v 3	-0.0533694	0.883084	0.998283	3 v 3	-0.180129	0.572897	0.983699	3 v 3	1.32917	0.00248032	0.0411196	3 v 3	0.0331476	0.905555	0.998822	3 v 3	0.14977	0.214554	0.440323	3 v 3	0.0510706	0.91912	0.995662	0.0630658	0.3181	-0.948746	0.074281	-0.613359	0.41328	0.219372	-0.391552	0.545926	0.570295	-0.286884	-0.462316	0.0432258	0.125064	0.252408	0.00301504	0.188987	0.00222724	-0.507229	0.604985	-0.48643	1.154	2.13293	0.853779	0.198972	-0.689957	0.330877	-0.00252062	-0.709926	0.172061	1.42571	1.20213	1.35967	-0.45482	0.344504	0.209758	0.238186	0.228158	-0.0170332	-0.271703	0.930805	-0.505891	7.49346	8.37417	5.63807	8.84643	9.81714	6.82273	8.64494	9.79718	6.66391	8.64746	10.5071	6.49185	8.46434	9.9208	7.2075	9.15735	9.80445	6.98071	8.91916	9.5763	6.99774	8.70908	10.7553	8.47857	8.84643	10.46	7.9431	8.99152	10.6819	8.07575	8.77215	11.0734	7.52982	9.3226	10.5935	8.26866	9.28239	10.6574	8.01848	9.27938	10.4684	8.01625	418.5	1728.5	356.7	460.3	1408.6	246.1	509	1642.7	269.8	437.2	2154.9	184.8	640.3	1545.1	308.4	622.7	1615.1	259.3	621.4	1416.8	258.9	180.2	331.8	49.8	460.3	902.1	113.2	400.3	889.7	101.4	401	1455.3	90	353.2	969.3	147.8	571	894.2	126.3	484.1	763.4	127.8	5	12	4	5	12	4	5	12	4	5	12	4	5	12	4	5	12	4	5	12	4	High	High	High	High	High	High	High	High	High	High	High	High	High	High	High	High	High	High	High	High	High
A0A3B3IRI1, A0A3B3IRK6, A0A3B3IRW2, A0A3B3IS52, A0A3B3ITC1, A0A3B3ITU6, A0A8I5KQG9, A0A8I5KTK5, B4E3B8, B8ZZE2, Q13724	Q13724	Q13724	Q13724	Q13724	MOGS	Mannosyl-oligosaccharide glucosidase (EC 3.2.1.106) (Processing A-glucosidase I)	reviewed	5	FALSE	FALSE	14	High	8	14	8	Human	FALSE	3 v 3	-0.109945	0.676978	0.799376	3 v 3	0.550522	0.490436	0.991777	3 v 3	0.2538	0.298975	0.50622	3 v 3	0.137757	0.740818	0.949961	3 v 3	0.520255	0.0363465	0.539376	3 v 3	0.243159	0.478346	0.8614	3 v 3	-0.247702	0.633267	0.826073	3 v 3	1.46267	0.0154845	0.0658251	3 v 3	0.537636	0.491934	0.998283	3 v 3	-0.0524678	0.792695	0.988683	3 v 3	1.5282	0.0544579	0.0965599	3 v 3	0.413389	0.232505	0.998822	3 v 3	0.328445	0.332722	0.52925	3 v 3	-0.0655227	0.914223	0.995662	0.205298	0.0172248	-0.552358	0.299891	-0.441796	1.79347	0.291269	-0.0794762	0.549607	0.618129	-0.573826	0.368968	0.423458	0.413164	0.724142	-0.0951422	0.8014	0.0232187	-0.412831	0.591051	-0.921326	1.2962	1.83044	1.26139	0.42462	-0.517848	1.70614	0.0694504	-0.397695	0.170841	1.47332	0.913082	2.19819	-0.0741572	0.633563	0.680761	0.140091	0.840943	0.00430014	-0.177118	0.917356	-0.936806	6.9331	5.63227	2.8679	8.65392	6.94486	5.83542	8.29875	7.06501	4.30012	8.2293	7.46271	4.12928	8.33226	7.17891	5.74685	8.54651	7.38629	5.07039	8.40642	6.54535	5.06609	8.14873	8.01179	5.71425	8.65392	7.58721	6.95536	8.6453	7.94953	5.71149	8.35403	8.02901	5.16189	9.19032	7.85112	6.80735	8.67172	8.23936	6.10643	8.76686	7.43796	6.08321	283.8	258.1	52.5	402.8	192.3	124.1	400.4	247.2	52.4	327.2	261.2	35.8	584.2	230.9	112	407.8	302.2	68.9	435.6	173.4	67.8	122.2	49.6	7.3	402.8	123.2	57.1	314.9	133.9	19.7	300.1	176.4	17.5	322.3	144.9	53.7	373.9	167.3	33.6	339.3	93.4	33.5	6	3	1	6	3	1	6	3	1	6	3	1	6	3	1	6	3	1	6	3	1	High	High	High	High	High	High	High	High	High	High	High	High	High	High	High	High	High	High	High	High	High
A0A087WT54, Q7Z4V5	Q7Z4V5	Q7Z4V5	Q7Z4V5	Q7Z4V5	HDGFL2	Hepatoma-derived growth factor-related protein 2 (HDGF-related protein 2) (HRP-2) (Hepatoma-derived growth factor 2) (HDGF-2)	reviewed	5	FALSE	FALSE	3	High	2	7	1	Human	FALSE	2 v 2	-0.150529	0.678728	0.800256	2 v 2	0.289368	0.103303	0.834247	2 v 2	0.471992	0.38872	0.581029	2 v 2	0.763776	0.161571	0.721489	2 v 2	0.637466	0.0379088	0.539376	2 v 2	0.165552	0.663123	0.907243	2 v 2	-0.914305	0.0516933	0.278248	2 v 2	1.29729	0.0417391	0.0969628	2 v 2	0.309272	0.292999	0.998283	2 v 2	0.172689	0.617767	0.983699	2 v 2	2.1033	0.0859609	0.129688	2 v 2	0.367108	0.30289	0.998822	2 v 2	0.274419	0.32927	0.527115	2 v 2	-0.806009	0.155261	0.850074	0.121991	NA	-0.423048	0.33674	NA	0.241996	0.141687	NA	0.802297	0.961891	NA	0.565662	0.67547	NA	0.599462	-0.117542	NA	0.448646	-0.8399	NA	-0.98871	1.21211	NA	1.38247	0.462593	NA	0.15595	-0.0795074	NA	0.424885	1.81756	NA	2.38904	0.177953	NA	0.556262	0.11831	NA	0.430529	-0.605445	NA	-1.00657	5.00899	NA	3.07039	6.6837	NA	4.60881	6.1416	NA	4.87774	6.2211	NA	4.45286	7.0045	NA	6.01569	6.94486	NA	5.88996	6.82655	NA	5.45943	6.22497	NA	5.91169	6.6837	NA	5.73064	6.48864	NA	6.29094	6.34696	NA	5.48864	7.86233	NA	7.07682	7.06932	NA	6.926	7.18686	NA	6.47735	74.8	NA	60.2	102.8	NA	53.1	89.8	NA	78.3	81.4	NA	44.9	232.7	NA	135	134.3	NA	121.6	145.7	NA	89.1	32.2	NA	8.4	102.8	NA	24.4	70.6	NA	29.4	74.6	NA	21.9	128.4	NA	64.7	123.2	NA	59.3	113.5	NA	44	1	NA	1	1	NA	1	1	NA	1	1	NA	1	1	NA	1	1	NA	1	1	NA	1	High	High	High	High	High	High	High	High	High	High	High	High	High	High	High	High	High	High	High	High	High
P61981	P61981	P61981	P61981	P61981	YWHAG	14-3-3 protein gamma (Protein kinase C inhibitor protein 1) (KCIP-1) [Cleaved into: 14-3-3 protein gamma, N-terminally processed]	reviewed	5	FALSE	FALSE	49	High	12	36	7	Human	FALSE	3 v 3	-0.157488	0.678808	0.800256	3 v 3	-0.0444069	0.799785	0.991777	3 v 3	0.370769	0.460025	0.631158	3 v 3	-0.0904432	0.749576	0.95344	3 v 3	0.30166	0.0767129	0.539376	3 v 3	0.397058	0.205613	0.790145	3 v 3	-0.0670451	0.863228	0.940873	3 v 3	1.41278	0.0444221	0.0992609	3 v 3	-0.0560214	0.801772	0.998283	3 v 3	0.0658099	0.881463	0.993658	3 v 3	1.29924	0.0109194	0.0516363	3 v 3	0.194624	0.249784	0.998822	3 v 3	0.482014	0.0745736	0.301528	3 v 3	0.11354	0.818549	0.995662	0.14265	0.19827	-0.813384	0.112192	-0.351705	0.106292	0.28149	-0.288177	1.11899	0.398118	-0.400796	-0.268652	0.461684	0.155174	0.28812	-0.0317089	0.591937	0.630947	-0.255469	0.599065	-0.544732	1.23447	2.0128	0.991078	0.236694	-0.427842	0.0230836	0.059501	-0.606179	0.744108	1.25426	1.08786	1.55561	-0.0360219	0.375027	0.244867	0.203139	0.631555	0.611347	-0.0197955	0.924947	-0.564532	6.01346	6.01123	6.34163	7.48462	7.59619	7.35579	7.30743	7.41785	8.07682	7.24793	8.02403	7.33271	7.2317	7.47411	8.14211	7.47086	7.73064	8.50859	7.26772	7.09908	7.89724	7.22978	8.39232	9.18364	7.48462	8.23888	8.47654	7.65392	8.30241	9.48925	7.37243	8.59059	8.37025	8.08958	8.1467	9.2031	7.59619	8.58346	9.54593	7.6279	7.99152	8.91498	150.1	336	581.5	179.1	302.1	356.2	201.4	315.7	718.7	165.7	385.5	330.9	272.4	283.4	589.4	193.5	383.6	747.5	197.8	254.5	482.7	64.6	64.5	81.1	179.1	193.5	163.8	158.4	171	270	152	260.3	161.2	150.3	177.8	282.5	177.4	212.4	364.2	154.1	137.1	238.4	2	3	4	2	3	4	2	3	4	2	3	4	2	3	4	2	3	4	2	3	4	High	High	High	High	High	High	High	High	High	High	High	High	High	High	High	High	High	High	High	High	High
E9PK08, E9PKF6, E9PKG4, E9PNN8, E9PQP7, H0YDW1, H0YEN2, H0YEV0, H7BXH2, Q5H9R7	E9PKF6, H7BXH2, Q5H9R7	Q5H9R7	H7BXH2	Q5H9R7	PPP6R3	Serine/threonine-protein phosphatase 6 regulatory subunit 3 (SAPS domain family member 3) (Sporulation-induced transcript 4-associated protein SAPL)	reviewed	5	FALSE	FALSE	12	High	9	16	9	Human	FALSE	3 v 3	0.117987	0.67975	0.800727	3 v 3	0.479002	0.0833861	0.834247	3 v 3	0.47775	0.036458	0.23716	3 v 3	0.862727	0.0284042	0.479274	3 v 3	0.456121	0.0636802	0.539376	3 v 3	0.310904	0.169326	0.790145	3 v 3	-0.74474	0.0195814	0.204167	3 v 3	1.68735	0.0201547	0.0689618	3 v 3	0.466936	0.113571	0.998283	3 v 3	0.173437	0.0746023	0.983699	3 v 3	2.25221	0.00969776	0.0516248	3 v 3	0.347866	0.199829	0.998822	3 v 3	0.394768	0.0684059	0.296696	3 v 3	-0.564857	0.106983	0.80197	0.371053	0.358454	-0.375546	0.529556	0.201634	0.705817	0.295725	0.529405	0.60812	0.959818	1.05741	0.570949	0.489073	0.232093	0.647196	0.154418	0.172884	0.60541	-0.588766	-0.698959	-0.946495	1.46028	2.17348	1.42829	0.654237	0.122567	0.624005	0.073944	0.211181	0.235185	1.81402	2.54707	2.39554	-0.00978102	0.448921	0.604459	0.389107	0.209009	0.586189	-0.353735	-0.373583	-0.967251	5.53294	2.16993	3.89724	7.64746	4.46597	5.94953	7.06717	4.55459	5.56071	6.99322	4.34341	5.32553	7.33718	5.16591	6.89724	7.73606	4.926	6.87897	7.34696	4.71699	6.29278	6.74685	4.54844	6.74012	7.64746	5.10852	7.07039	7.41363	5.4363	6.97269	7.1179	4.90689	6.36457	8.19574	5.83794	7.95826	7.86109	5.77873	7.91648	7.70667	5.60585	7.31107	107.4	23.4	106.9	200.5	34.5	134.4	170.5	43.3	125.6	138.9	30	82.4	293.2	57.2	248.7	232.5	54.9	241.6	208.9	48.7	158.8	46.3	4.5	14.9	200.5	22.1	61.8	134.1	23.5	47.2	127.4	20.3	40.1	161.7	35.9	119.2	213.2	30.4	117.7	162.8	26.3	78.4	2	1	2	2	1	2	2	1	2	2	1	2	2	1	2	2	1	2	2	1	2	High	High	High	High	High	High	High	High	High	High	High	High	High	High	High	High	High	High	High	High	High
A0A3B3IRL5, A0A7I2V2T3, A0A7I2YQK5, C9J381, C9K0R9, E7ETK5, H0Y4R1, P12268, P20839	A0A7I2V2T3, H0Y4R1, P12268	P12268	H0Y4R1	P12268	IMPDH2	Inosine-5'-monophosphate dehydrogenase 2 (IMP dehydrogenase 2) (IMPD 2) (IMPDH 2) (EC 1.1.1.205) (Inosine-5'-monophosphate dehydrogenase type II) (IMP dehydrogenase II) (IMPDH-II)	reviewed	5	FALSE	FALSE	41	High	18	45	18	Human	FALSE	3 v 3	0.108751	0.681298	0.80171	3 v 3	-0.0706483	0.717455	0.991777	3 v 3	0.167528	0.414384	0.602373	3 v 3	0.159358	0.706858	0.933889	3 v 3	0.0191478	0.916289	0.970993	3 v 3	0.0761638	0.702735	0.909567	3 v 3	-0.0506067	0.817141	0.920904	3 v 3	1.67909	0.00111323	0.0348807	3 v 3	-0.0823659	0.718818	0.998283	3 v 3	-0.137664	0.472099	0.983699	3 v 3	1.54888	0.0170584	0.057003	3 v 3	-0.0878352	0.824224	0.998822	3 v 3	0.161213	0.274063	0.48598	3 v 3	0.13021	0.666743	0.995662	0.554739	-0.0262741	-0.202212	0.0278682	-0.401005	0.161192	0.191235	-0.127584	0.438933	0.87336	-0.348781	-0.0465052	-0.284509	0.0772964	0.264656	-0.262236	0.307672	0.183055	-0.318621	0.322507	-0.155707	1.64577	1.78848	1.60302	0.152565	-0.477571	0.077908	-0.0308156	-0.446074	0.0638962	1.72871	1.14002	1.77793	-0.782164	0.296857	0.221802	-0.0270587	0.347041	0.163658	-0.0829385	0.648469	-0.174902	8.91857	8.36063	7.04767	10.7169	9.67154	8.7286	10.5335	9.70304	8.71459	10.5643	10.1491	8.65069	9.86511	9.7975	9.0474	10.6202	9.84768	8.98925	10.6473	9.50064	8.82559	10.1343	10.7416	9.89011	10.7169	10.3144	9.84909	10.8803	10.5878	10.1268	10.689	10.7154	9.6879	10.7231	10.4702	10.1083	10.7454	10.7005	10.0267	11.0077	10.3929	9.84361	1123.9	1712.2	948.9	1683.1	1273.3	922.3	1884.9	1539	1118.1	1650.9	1681.3	824.8	1690.4	1418.5	1103.8	1716.7	1664.1	1043.1	2058.9	1344.5	918.8	483.9	328.7	132.3	1683.1	815.5	424.2	1482.2	833.5	420.1	1514.2	1135.5	401.9	932.6	889.9	529.1	1574	921.4	508.2	1603.8	724.4	453.7	8	6	7	8	6	7	8	6	7	8	6	7	8	6	7	8	6	7	8	6	7	High	High	High	High	High	High	High	High	High	High	High	High	High	High	High	High	High	High	High	High	High
A0A1X7SBZ2, A0A5H1ZRQ2, Q92841	A0A1X7SBZ2, A0A5H1ZRQ2, Q92841	Q92841	A0A5H1ZRQ2	Q92841	DDX17	Probable ATP-dependent RNA helicase DDX17 (EC 3.6.4.13) (DEAD box protein 17) (DEAD box protein p72) (DEAD box protein p82) (RNA-dependent helicase p72)	reviewed	5	FALSE	FALSE	40	High	23	52	16	Human	FALSE	3 v 3	-0.0303203	0.681929	0.80171	3 v 3	0.0714725	0.68712	0.991777	3 v 3	0.132417	0.492122	0.657635	3 v 3	0.191449	0.654522	0.927157	3 v 3	0.189289	0.396978	0.746631	3 v 3	0.104047	0.760999	0.926918	3 v 3	-0.221769	0.541533	0.774137	3 v 3	1.53903	0.0172853	0.0673626	3 v 3	0.059979	0.799981	0.998283	3 v 3	-0.172365	0.483757	0.983699	3 v 3	1.58048	0.0508679	0.0932157	3 v 3	0.0819717	0.849577	0.998822	3 v 3	0.188846	0.524554	0.65383	3 v 3	-0.0414438	0.920897	0.995662	0.0489096	-0.156788	0.0169178	0.297016	-0.221461	0.138862	0.447617	0.00876053	-0.0591273	0.683474	-0.527943	0.418814	-0.1647	0.374878	0.35769	-0.418036	0.617315	0.112864	-0.634565	0.371155	-0.401896	1.1399	1.65732	1.81988	0.421576	-0.298075	0.0564359	0.225717	-0.309757	-0.433055	1.53858	0.960282	2.24257	-0.662495	0.594519	0.313891	-0.182964	0.65666	0.092841	-0.398683	0.697043	-0.422691	7.66035	6.85798	4.41278	9.22183	8.21723	6.2891	9.02597	8.20555	5.79961	8.80025	8.51531	6.23266	8.53644	8.41278	6.96924	9.01597	8.47492	6.74819	9.19894	7.81826	6.65535	8.8759	9.2384	7.25361	9.22183	8.86016	7.40939	9.37243	9.09038	7.2114	8.92481	9.08162	7.27053	9.39468	9.08534	8.03012	9.14134	9.32778	7.78529	9.55938	8.71046	7.67243	469.8	604	152.6	597.1	464.7	170	662.8	545.1	148.2	486	541.8	154.4	673.1	543.2	261.4	564.7	642.6	220.6	754.5	418.9	204	202.3	116	21.3	597.1	297.6	78.2	521.3	295.2	55.7	445.8	365.9	75.2	371.3	340.8	125.3	517.7	355.8	107.5	587.7	225.7	100.8	6	5	3	6	5	3	6	5	3	6	5	3	6	5	3	6	5	3	6	5	3	High	High	High	High	High	High	High	High	High	High	High	High	High	High	High	High	High	High	High	High	High
J3KRG2, Q96QA5	Q96QA5	Q96QA5	Q96QA5	Q96QA5	GSDMA	Gasdermin-A (Gasdermin-1) [Cleaved into: Gasdermin-A, N-terminal (GSDMA-NT); Gasdermin-A, C-terminal (GSDMA-CT)]	reviewed	5	FALSE	FALSE	7	High	3	6	3	Human	FALSE	2 v 2	-0.568128	0.682214	0.80171	2 v 2	-0.207958	0.045959	0.834247	2 v 2	-0.106647	0.893227	0.928757	2 v 2	-0.636156	0.0144029	0.382594	2 v 2	2.08528	0.410875	0.746835	2 v 2	2.49868	0.451399	0.860854	2 v 2	0.0680281	0.957916	0.981258	2 v 2	0.883776	0.642075	0.649106	2 v 2	-0.183704	0.277541	0.998283	2 v 2	-0.376428	0.677524	0.983699	2 v 2	0.535073	0.351583	0.368028	2 v 2	1.94655	0.354322	0.998822	2 v 2	2.63613	0.420121	0.577183	2 v 2	0.348702	0.79996	0.995662	-1.61012	0.47386	NA	-0.222997	-0.192919	NA	0.523247	-0.73654	NA	-0.650551	-0.621761	NA	3.65544	0.515119	NA	0.355095	4.64227	NA	-0.959565	1.09562	NA	-0.518914	2.28647	NA	-0.0981247	-0.269284	NA	0.302029	-1.05488	NA	0.205347	0.864799	NA	3.15764	0.735446	NA	0.590534	4.68173	NA	-0.724262	1.42167	NA	5.70874	4.96809	NA	5.0917	6.98527	NA	5.49185	6.19967	NA	5.18982	7.25456	NA	9.07173	6.56834	NA	6.50462	10.5146	NA	5.91409	5.83289	NA	6.92481	7.34696	NA	5.0917	7.6279	NA	5.83794	7.08428	NA	5.3147	7.82082	NA	9.9297	7.24031	NA	6.62936	11.3675	NA	6.27426	6.7252	NA	121.5	162.8	NA	34.1	197.8	NA	57.2	135.7	NA	39.8	226.1	NA	975.3	151.2	NA	99	2642.1	NA	77.4	105.8	NA	52.3	31.3	NA	34.1	126.7	NA	45	73.5	NA	36.5	152.7	NA	538.1	94.9	NA	90.8	1462.9	NA	60.3	57	NA	1	2	NA	1	2	NA	1	2	NA	1	2	NA	1	2	NA	1	2	NA	1	2	NA	High	High	Not Found	High	High	Not Found	High	High	Not Found	High	High	Not Found	High	High	Not Found	High	High	Not Found	High	High	Not Found
H3BMZ1, H3BPZ1, H3BRL8, H3BS72, Q9P035	Q9P035	Q9P035	Q9P035	Q9P035	HACD3	Very-long-chain (3R)-3-hydroxyacyl-CoA dehydratase 3 (EC 4.2.1.134) (3-hydroxyacyl-CoA dehydratase 3) (HACD3) (Butyrate-induced protein 1) (B-ind1) (hB-ind1) (Protein-tyrosine phosphatase-like A domain-containing protein 1)	reviewed	5	FALSE	FALSE	24	High	6	9	6	Human	FALSE	3 v 3	-0.108881	0.683058	0.801969	3 v 3	0.0586165	0.845977	0.991777	3 v 3	0.306686	0.235842	0.44822	3 v 3	0.276706	0.524833	0.89452	3 v 3	0.263822	0.272223	0.705821	3 v 3	0.153843	0.247906	0.790145	3 v 3	-0.385587	0.156934	0.420842	3 v 3	1.46057	0.0177192	0.0673962	3 v 3	0.0473187	0.893267	0.998283	3 v 3	0.00171136	0.994374	0.99653	3 v 3	1.6666	0.00257583	0.0411196	3 v 3	0.155651	0.575768	0.998822	3 v 3	0.238058	0.0652801	0.296696	3 v 3	-0.206027	0.381892	0.957058	0.195751	0.038205	-0.560598	0.390396	-0.467189	0.252643	0.633769	0.000711213	0.285579	0.928055	0.22604	-0.323977	0.228383	-0.0213923	0.584474	0.0441394	0.073657	0.343732	-0.732304	-0.187835	-0.236621	1.28519	1.85391	1.24262	0.51508	-0.543443	0.170319	0.410803	-0.317985	-0.0876844	1.78241	1.71588	1.50151	-0.270724	0.19785	0.539828	0.279121	0.112533	0.32252	-0.497218	0.13803	-0.258893	5.12928	5.24413	4.10434	6.92955	6.55459	5.51728	6.82528	6.78005	5.25927	6.41447	7.09803	5.34696	6.64097	7.15785	6.14568	7.19081	7.07253	5.92837	6.91169	6.96	5.60585	6.34341	7.62571	6.94603	6.92955	7.19673	6.63807	7.17293	7.66463	6.67101	6.53916	7.66391	6.38543	7.49985	7.83036	7.20653	7.3156	7.92541	6.96578	7.27146	7.85175	6.62205	81.2	197.5	123.3	121.9	146.7	99.6	144.3	202.9	101.9	93	202.8	83.6	181	227.6	147.7	159.3	243.1	125	154.5	231	98.5	35	37.9	17.2	121.9	94	45.8	113.4	109.9	38.3	85.3	137	40.7	99.8	142.8	70.8	146.1	134.6	60.9	120.4	124.5	48.7	2	2	1	2	2	1	2	2	1	2	2	1	2	2	1	2	2	1	2	2	1	High	High	High	High	High	High	High	High	High	High	High	High	High	High	High	High	High	High	High	High	High
Q12986	Q12986	Q12986	Q12986	Q12986	NFX1	Transcriptional repressor NF-X1 (EC 2.3.2.-) (Nuclear transcription factor, X box-binding protein 1)	reviewed	5	FALSE	FALSE	3	High	2	2	2	Human	FALSE	2 v 2	-0.0498943	0.683521	0.801969	2 v 2	-0.0798635	0.465073	0.990665	2 v 2	0.337644	0.374256	0.56884	2 v 2	0.00878275	0.872714	0.975365	2 v 2	1.20409	0.364449	0.733093	2 v 2	0.588199	0.33745	0.806424	2 v 2	-0.058677	0.739492	0.88348	2 v 2	1.41571	0.20282	0.244742	2 v 2	-0.0587459	0.296106	0.998283	2 v 2	0.0640226	0.773483	0.988683	2 v 2	1.1887	0.150838	0.188963	2 v 2	1.06453	0.23992	0.998822	2 v 2	0.729597	0.206937	0.433153	2 v 2	0.227011	0.426618	0.97993	-0.141853	0.0420641	NA	-0.151412	-0.00831527	NA	0.112608	0.562681	NA	0.0521227	-0.0345572	NA	1.98008	0.428094	NA	0.243512	0.932886	NA	-0.193975	0.0766213	NA	0.948775	1.88264	NA	-0.0292646	-0.0882272	NA	-0.108253	0.236298	NA	0.901662	1.47573	NA	1.48585	0.643208	NA	0.483715	0.975478	NA	0.0471126	0.40691	NA	3.6893	1.67807	NA	4.60881	3.47249	NA	4.52982	3.79701	NA	4.63807	3.56071	NA	6.07682	3.79701	NA	5.07468	4.12928	NA	4.59096	3.15381	NA	4.90207	4.07895	NA	4.60881	4.1127	NA	4.87283	4.6837	NA	4.76022	4.12102	NA	6.93428	4.47249	NA	5.19771	4.97728	NA	4.9542	4.04439	NA	29.9	16.9	NA	24.4	17.3	NA	29.3	25.7	NA	27.1	17.4	NA	122.3	22.2	NA	36.7	31.5	NA	31	16.5	NA	12.9	3.2	NA	24.4	11.1	NA	23.1	13.9	NA	24.9	11.8	NA	67.5	13.9	NA	33.7	17.5	NA	24.1	8.9	NA	1	1	NA	1	1	NA	1	1	NA	1	1	NA	1	1	NA	1	1	NA	1	1	NA	High	High	Not Found	High	High	Not Found	High	High	Not Found	High	High	Not Found	High	High	Not Found	High	High	Not Found	High	High	Not Found
C9J8Q1, F8W9P7, H7C537, Q9UMS0	Q9UMS0	Q9UMS0	Q9UMS0	Q9UMS0	NFU1	NFU1 iron-sulfur cluster scaffold homolog, mitochondrial (HIRA-interacting protein 5)	reviewed	5	FALSE	FALSE	9	High	2	7	2	Human	FALSE	2 v 2	-0.456019	0.68441	0.802375	2 v 2	0.0380353	0.832756	0.991777	2 v 2	0.13745	0.437265	0.615808	2 v 2	-0.189163	0.888104	0.979702	2 v 2	0.36183	0.583477	0.807017	2 v 2	0.138014	0.831758	0.950052	2 v 2	-0.266856	0.441512	0.689313	2 v 2	0.99258	0.290134	0.316257	2 v 2	0.0612212	0.842838	0.998283	2 v 2	-0.15878	0.551532	0.983699	2 v 2	1.15235	0.296662	0.316369	2 v 2	0.0909141	0.917646	0.998822	2 v 2	0.243824	0.637831	0.726446	2 v 2	-0.159766	0.335716	0.951055	0.387263	NA	-1.2993	0.179472	NA	-0.103401	0.250167	NA	0.0247325	0.87595	NA	-1.25428	-0.109936	NA	0.833597	-0.372012	NA	0.648041	-0.488687	NA	-0.0450239	1.4791	NA	0.506062	0.304153	NA	-0.181711	0.0280362	NA	-0.345597	1.73191	NA	0.572788	-0.607954	NA	0.789782	-0.137504	NA	0.625152	-0.252807	NA	-0.0667261	5.51412	NA	3.57289	7.29737	NA	3.89724	7.02126	NA	3.73335	6.99322	NA	4.07895	6.63807	NA	4.93546	7.10852	NA	4.77083	7.24603	NA	4.14568	6.73064	NA	6.41616	7.29737	NA	5.01346	7.36807	NA	5.1416	7.1179	NA	5.11686	7.49665	NA	5.99548	7.23458	NA	5.80993	7.60659	NA	5.16189	106.2	NA	85.4	157.3	NA	32.3	165.2	NA	35.3	138.9	NA	34.7	180.6	NA	63.8	150.6	NA	56.1	194.9	NA	35.8	45.7	NA	11.9	157.3	NA	14.9	129.9	NA	13.3	127.4	NA	16.9	99.6	NA	30.6	138	NA	27.3	151.8	NA	17.7	1	NA	1	1	NA	1	1	NA	1	1	NA	1	1	NA	1	1	NA	1	1	NA	1	High	High	High	High	High	High	High	High	High	High	High	High	High	High	High	High	High	High	High	High	High
Q8N6R0	Q8N6R0	Q8N6R0	Q8N6R0	Q8N6R0	METTL13	eEF1A lysine and N-terminal methyltransferase (eEF1A-KNMT) (Methyltransferase-like protein 13) [Includes: eEF1A lysine methyltransferase (EC 2.1.1.-); eEF1A N-terminal methyltransferase (EC 2.1.1.-)]	reviewed	5	FALSE	FALSE	13	High	8	13	8	Human	FALSE	2 v 2	-0.236901	0.687478	0.805332	2 v 2	0.0439012	0.902375	0.991777	2 v 2	0.264462	0.405413	0.594042	2 v 2	0.313524	0.725209	0.943923	2 v 2	0.22194	0.519967	0.771414	2 v 2	0.246485	0.345028	0.812439	2 v 2	-0.550425	0.259329	0.525567	2 v 2	1.21816	0.0411	0.0960517	2 v 2	0.0674021	0.88955	0.998283	2 v 2	-0.00517655	0.986426	0.993658	2 v 2	1.48689	0.151952	0.189554	2 v 2	0.0836587	0.911162	0.998822	2 v 2	0.384199	0.0841245	0.313784	2 v 2	-0.268734	0.516504	0.988073	0.206273	-0.680074	NA	0.327936	-0.240134	NA	0.460063	0.0688619	NA	0.9942	-0.367151	NA	-0.0143776	0.458258	NA	0.0980745	0.394896	NA	-0.787927	-0.312923	NA	1.29691	1.1394	NA	0.451994	-0.31719	NA	0.237574	-0.247928	NA	1.84869	1.1251	NA	-0.511952	0.67927	NA	0.333132	0.435265	NA	-0.551776	0.0143078	NA	6.12516	3.7866	NA	7.87406	4.60881	NA	7.65964	4.67807	NA	7.42206	4.926	NA	7.46189	5.59096	NA	8.30697	5.34696	NA	7.97384	4.91169	NA	7.33985	6.17193	NA	7.87406	5.25172	NA	8.00619	5.56071	NA	7.54612	5.49185	NA	8.31967	6.26303	NA	8.43212	6.19967	NA	8.33405	5.80478	NA	162	72.1	NA	234.6	38.1	NA	257.1	47.2	NA	186.9	45	NA	319.5	76.8	NA	345.4	73.5	NA	322.7	55.9	NA	69.8	13.8	NA	234.6	24.4	NA	202.2	25.6	NA	171.5	30.4	NA	176.3	48.2	NA	316.7	40.7	NA	251.4	30.1	NA	4	1	NA	4	1	NA	4	1	NA	4	1	NA	4	1	NA	4	1	NA	4	1	NA	High	High	High	High	High	High	High	High	High	High	High	High	High	High	High	High	High	High	High	High	High
E5RK00, O00399	O00399	O00399	O00399	O00399	DCTN6	Dynactin subunit 6 (Dynactin subunit p27) (Protein WS-3)	reviewed	5	FALSE	FALSE	10	High	2	2	2	Human	FALSE	2 v 2	-0.0986282	0.690366	0.808073	2 v 2	0.221259	0.53874	0.991777	2 v 2	0.363248	0.224625	0.435419	2 v 2	0.369625	0.190712	0.756694	2 v 2	-0.208752	0.18481	0.641691	2 v 2	0.148043	0.775762	0.93191	2 v 2	-0.468253	0.363416	0.620273	2 v 2	1.34717	0.243269	0.278967	2 v 2	0.242861	0.615692	0.998283	2 v 2	0.0935875	0.69533	0.984446	2 v 2	1.53565	0.0813934	0.125489	2 v 2	-0.350078	0.556743	0.998822	2 v 2	0.284727	0.520979	0.650461	2 v 2	-0.188473	0.680907	0.995662	-0.285164	0.0879071	NA	0.471229	-0.0287113	NA	0.497015	0.229482	NA	0.483789	0.255461	NA	-0.271114	-0.146389	NA	-0.254729	0.550814	NA	-0.768953	-0.167554	NA	0.805771	1.88858	NA	0.595069	-0.109347	NA	0.27398	-0.0868048	NA	1.33823	1.73306	NA	-0.768869	0.0687128	NA	-0.0194127	0.588867	NA	-0.532464	0.155518	NA	6.02459	1.88753	NA	7.42543	3.66676	NA	7.10434	3.6893	NA	6.83036	3.7761	NA	6.59395	3.6893	NA	7.34341	4.20945	NA	7.36282	3.62059	NA	7.23936	4.2555	NA	7.42543	4.3147	NA	7.45121	4.57289	NA	6.9542	4.34341	NA	7.45204	4.36457	NA	7.46842	5.06178	NA	7.72315	4.51096	NA	151.1	19.1	NA	171.9	19.9	NA	175	23.8	NA	124	20.3	NA	175.1	20.6	NA	177.1	33.4	NA	211.3	22.8	NA	65.1	3.7	NA	171.9	12.7	NA	137.6	12.9	NA	113.8	13.7	NA	96.6	12.9	NA	162.4	18.5	NA	164.6	12.3	NA	1	1	NA	1	1	NA	1	1	NA	1	1	NA	1	1	NA	1	1	NA	1	1	NA	High	High	Not Found	High	High	Not Found	High	High	Not Found	High	High	Not Found	High	High	Not Found	High	High	Not Found	High	High	Not Found
F5H3C1, O43264	O43264	O43264	O43264	O43264	ZW10	Centromere/kinetochore protein zw10 homolog	reviewed	5	FALSE	FALSE	21	High	12	18	12	Human	FALSE	2 v 2	-0.196712	0.692861	0.810316	2 v 2	-0.0565107	0.788623	0.991777	2 v 2	0.126229	0.0124687	0.21743	2 v 2	0.0378096	0.945809	0.995103	2 v 2	-0.146551	0.473544	0.761103	2 v 2	0.0294125	0.921333	0.973165	2 v 2	-0.234522	0.178427	0.434465	2 v 2	1.25594	0.00718984	0.0545335	2 v 2	-0.0328019	0.921444	0.998283	2 v 2	-0.144311	0.194223	0.983699	2 v 2	1.20953	0.0663131	0.10968	2 v 2	-0.285752	0.665874	0.998822	2 v 2	0.166403	0.442361	0.592462	2 v 2	0.0464047	0.750466	0.995662	0.178884	-0.572308	NA	0.107386	-0.220407	NA	0.123756	0.128701	NA	0.480913	-0.405293	NA	-0.2814	-0.0117008	NA	-0.2074	0.266225	NA	-0.302029	-0.167015	NA	1.27012	1.24175	NA	0.231673	-0.297277	NA	-0.0988651	-0.189757	NA	1.33598	1.08308	NA	-0.779267	0.207764	NA	0.0276998	0.305106	NA	-0.0658583	0.158668	NA	6.75889	7.1467	NA	8.26068	8.09117	NA	7.93015	8.19869	NA	8.02901	8.38845	NA	7.3156	8.43754	NA	8.12257	8.53489	NA	8.09487	8.22978	NA	7.97441	9.52709	NA	8.26068	8.73437	NA	8.27705	9.08348	NA	8.1533	8.95478	NA	8.17393	9.11009	NA	8.24793	9.38802	NA	8.45533	9.12179	NA	251.5	737.8	NA	306.7	425.9	NA	310.2	542.5	NA	284.7	496.2	NA	288.8	552.6	NA	304	670	NA	351	557.1	NA	108.3	141.7	NA	306.7	272.7	NA	243.9	293.8	NA	261.2	335.1	NA	159.3	346.7	NA	278.7	370.9	NA	273.4	300.2	NA	4	3	NA	4	3	NA	4	3	NA	4	3	NA	4	3	NA	4	3	NA	4	3	NA	High	High	Medium	High	High	High	High	High	High	High	High	High	High	High	High	High	High	High	High	High	High
A0A0G2JNQ3, A0A0G2JPF8, B2RXH8, B4DSU6, B4DY08, B7ZW38, G3V251, G3V2D6, G3V2H6, G3V2Q1, G3V3K6, G3V4C1, G3V4M8, G3V4W0, G3V555, G3V575, G3V576, G3V5V7, G3V5X6, O60812, P07910	B4DY08, G3V4W0	B4DY08	B4DY08	B4DY08	HNRNPC	Heterogeneous nuclear ribonucleoprotein C (cDNA FLJ53542, highly similar to Heterogeneous nuclear ribonucleoproteins C)	unreviewed	1	FALSE	FALSE	48	High	14	29	14	Human	FALSE	3 v 3	-0.134749	0.69338	0.810316	3 v 3	-0.0901009	0.705417	0.991777	3 v 3	0.245	0.307104	0.510481	3 v 3	-0.0133172	0.986348	0.998939	3 v 3	0.144134	0.606641	0.817075	3 v 3	0.0311359	0.960439	0.987358	3 v 3	-0.121432	0.837819	0.931729	3 v 3	1.43533	0.032961	0.0872463	3 v 3	-0.101927	0.746292	0.998283	3 v 3	-0.0601752	0.810549	0.988683	3 v 3	1.37605	0.0780537	0.121995	3 v 3	0.0369232	0.939762	0.998822	3 v 3	0.116008	0.836401	0.883789	3 v 3	0.0592826	0.920097	0.995662	0.178079	0.143652	-0.725977	0.323236	-0.300223	-0.293315	0.603019	0.0290263	0.102955	1.32841	-0.406936	-0.961425	-0.326766	0.316959	0.442208	-1.00197	0.904347	0.191027	-1.15033	0.550588	0.235448	1.26923	1.95834	1.07844	0.447644	-0.376908	-0.376518	0.380765	-0.289554	-0.271736	2.18376	1.08172	0.86268	-0.824691	0.536633	0.398827	-0.767049	0.943806	0.171268	-0.914529	0.87662	0.215757	7.23936	8.01737	7.29921	8.95623	9.5988	8.00113	8.88935	9.68615	8.10591	8.50859	9.9757	8.37764	8.59842	9.63572	8.56071	8.65607	10.0429	8.33316	9.42312	9.09908	8.16189	8.45492	10.3983	10.1411	8.95623	10.2417	9.12179	9.23601	10.571	9.51806	8.633	10.542	9.41511	9.45656	10.3083	9.62187	8.78136	10.8957	9.37069	9.78333	9.99138	9.17966	350.9	1349.6	1129.2	496.7	1210.8	557.1	603	1521.2	733.2	397	1490.9	682.7	702.6	1268	787.9	440	1905.2	662	881.2	1017.9	579.9	151.1	259.1	157.5	496.7	775.4	256.2	474.2	823.8	275.5	364.2	1006.9	332.6	387.6	795.5	377.6	403.4	1054.9	322.5	686.5	548.4	286.4	3	7	3	3	7	3	3	7	3	3	7	3	3	7	3	3	7	3	3	7	3	High	High	High	High	High	High	High	High	High	High	High	High	High	High	High	High	High	High	High	High	High
C9JQV0, H7C0T1, H7C2R9, Q9BRJ6	C9JQV0, Q9BRJ6	Q9BRJ6	Q9BRJ6	Q9BRJ6	C7orf50	Uncharacterized protein C7orf50	reviewed	2	FALSE	FALSE	32	High	4	6	4	Human	FALSE	2 v 2	-0.267577	0.693998	0.810372	2 v 2	0.0655524	0.832223	0.991777	2 v 2	0.445395	0.2315	0.443469	2 v 2	0.167138	0.857144	0.970416	2 v 2	0.142181	0.282866	0.707784	2 v 2	0.283168	0.269093	0.791441	2 v 2	-0.434715	0.297266	0.561042	2 v 2	1.18634	0.0803908	0.13671	2 v 2	0.0900387	0.836355	0.998283	2 v 2	0.174855	0.568765	0.983699	2 v 2	1.34022	0.190933	0.223464	2 v 2	0.00269383	0.99598	0.998822	2 v 2	0.419651	0.0438015	0.261086	2 v 2	-0.153873	0.663884	0.995662	0.245555	-0.780709	NA	0.308501	-0.177396	NA	0.614896	0.275894	NA	0.899422	-0.565146	NA	0.0744923	0.20987	NA	0.155798	0.410538	NA	-0.653866	-0.215563	NA	1.33695	1.03573	NA	0.432562	-0.252484	NA	0.392244	-0.042534	NA	1.75467	0.925761	NA	-0.423864	0.429251	NA	0.390732	0.44857	NA	-0.417718	0.109973	NA	6.21917	4.99548	NA	7.98868	5.77873	NA	7.94837	5.98868	NA	7.55612	6.03122	NA	7.54998	6.3505	NA	8.36457	6.36982	NA	7.97384	5.92125	NA	7.43463	7.37764	NA	7.98868	6.41954	NA	8.29508	6.87283	NA	7.68018	6.59694	NA	8.40854	7.02237	NA	8.48985	7.22304	NA	8.33405	6.8125	NA	173	166.3	NA	254	85.6	NA	314.1	117.2	NA	205.1	96.8	NA	339.8	130	NA	359.5	149.4	NA	322.7	112.4	NA	74.5	31.9	NA	254	54.9	NA	247	63.5	NA	188.2	65.4	NA	187.4	81.6	NA	329.6	82.7	NA	251.4	60.6	NA	3	2	NA	3	2	NA	3	2	NA	3	2	NA	3	2	NA	3	2	NA	3	2	NA	High	High	Not Found	High	High	Not Found	High	High	Not Found	High	High	Not Found	High	High	Not Found	High	High	Not Found	High	High	Not Found
P45974	P45974	P45974	P45974	P45974	USP5	Ubiquitin carboxyl-terminal hydrolase 5 (EC 3.4.19.12) (Deubiquitinating enzyme 5) (Isopeptidase T) (Ubiquitin thioesterase 5) (Ubiquitin-specific-processing protease 5)	reviewed	5	FALSE	FALSE	16	High	10	14	10	Human	FALSE	2 v 2	-0.152898	0.694821	0.810372	2 v 2	-0.136281	0.587128	0.991777	2 v 2	-0.0850572	0.781227	0.866075	2 v 2	-0.272302	0.0944106	0.674189	2 v 2	0.668326	0.419551	0.746835	2 v 2	0.14215	0.688316	0.907243	2 v 2	0.119403	0.719723	0.871736	2 v 2	1.30082	0.297393	0.323215	2 v 2	-0.111884	0.758506	0.998283	2 v 2	-0.355187	0.43204	0.983699	2 v 2	0.900208	0.240428	0.268212	2 v 2	0.529933	0.185515	0.998822	2 v 2	0.280413	0.34445	0.534775	2 v 2	0.400616	0.408164	0.970206	-0.447038	0.141241	NA	0.0435329	-0.316094	NA	0.152634	-0.322749	NA	-0.312982	-0.231621	NA	1.18598	0.150675	NA	-0.124616	0.408916	NA	-0.134056	0.372862	NA	0.644717	1.95693	NA	0.168777	-0.392545	NA	-0.0687547	-0.641619	NA	0.54309	1.25733	NA	0.688884	0.370982	NA	0.11192	0.448905	NA	0.101628	0.699605	NA	5.74416	5.93546	NA	6.55766	7.49985	NA	6.32012	7.25077	NA	6.38888	7.89239	NA	6.97613	7.56377	NA	6.39917	7.64169	NA	6.28725	7.19279	NA	6.96116	8.31696	NA	6.55766	8.14211	NA	6.66676	8.13545	NA	6.51412	8.4582	NA	7.83415	8.23601	NA	6.52356	8.49426	NA	6.64818	8.08534	NA	124.6	318.9	NA	94.2	282.5	NA	101.6	281.2	NA	91.4	351.7	NA	228.2	301.5	NA	92	360.6	NA	100.3	271.6	NA	53.6	61.2	NA	94.2	181	NA	79.9	152.3	NA	83.8	237.6	NA	125.9	189.2	NA	84.4	199.7	NA	78.1	146.3	NA	1	4	NA	1	4	NA	1	4	NA	1	4	NA	1	4	NA	1	4	NA	1	4	NA	High	High	High	High	High	High	High	High	High	High	High	High	High	High	High	High	High	High	High	High	High
A8MVZ9, C9J8F3, J3KSV6, J3QKP5, K7EKH5, P09972	P09972	P09972	P09972	P09972	ALDOC	Fructose-bisphosphate aldolase C (EC 4.1.2.13) (Brain-type aldolase)	reviewed	5	FALSE	FALSE	14	High	6	16	1	Human	FALSE	2 v 2	0.451387	0.695474	0.810372	2 v 2	0.205401	0.64735	0.991777	2 v 2	0.213551	0.754085	0.847836	2 v 2	0.782404	0.0471376	0.605001	2 v 2	1.39837	0.335398	0.725104	2 v 2	0.62574	0.370497	0.82355	2 v 2	-0.331016	0.782001	0.900922	2 v 2	1.88651	0.366115	0.384603	2 v 2	0.230391	0.690744	0.998283	2 v 2	-0.0559027	0.938773	0.993658	2 v 2	1.93907	0.081161	0.125489	2 v 2	1.26085	0.220552	0.998822	2 v 2	0.763233	0.246375	0.469887	2 v 2	-0.0525642	0.965685	0.995662	-0.419154	1.32193	NA	0.537474	-0.126672	NA	0.738613	-0.311511	NA	0.840442	0.724366	NA	2.21178	0.584963	NA	0.214006	1.03747	NA	-1.2596	0.597563	NA	0.663717	3.1093	NA	0.666757	-0.205975	NA	0.523562	-0.635367	NA	1.69052	2.18763	NA	1.71601	0.805678	NA	0.452172	1.07429	NA	-1.0268	0.921672	NA	3.33628	1.43296	NA	4.66676	4.33628	NA	4.52356	3.90689	NA	4	4.54226	NA	6.74281	4.42626	NA	5.47897	4.69488	NA	5.0268	3.62059	NA	4.54844	3.7866	NA	4.66676	4.98185	NA	4.8679	4.79701	NA	4.12928	5.10852	NA	7.60066	5.09592	NA	5.60288	5.54844	NA	5.38888	4.51096	NA	23.4	13.8	NA	25.4	31.6	NA	29.2	27.8	NA	17.5	34.5	NA	194.1	34.2	NA	48.6	46.8	NA	41.9	22.8	NA	10.1	2.7	NA	25.4	20.2	NA	23	15	NA	16	23.3	NA	107.1	21.5	NA	44.6	25.9	NA	32.6	12.3	NA	1	1	NA	1	1	NA	1	1	NA	1	1	NA	1	1	NA	1	1	NA	1	1	NA	High	High	Not Found	High	High	Not Found	High	High	Not Found	High	High	Not Found	High	High	Not Found	High	High	Not Found	High	High	Not Found
B4E1N1, F5GWV0, F5GZP0, F5H052, F5H2K4, F5H2X2, F5H3X1, F5H4P3, F5H7V0, H0YGQ5, H0YH65, Q6NXE6	Q6NXE6	Q6NXE6	Q6NXE6	Q6NXE6	ARMC6	Armadillo repeat-containing protein 6	reviewed	4	FALSE	FALSE	14	High	6	9	6	Human	FALSE	2 v 2	0.0410702	0.695624	0.810372	2 v 2	-0.245138	0.695626	0.991777	2 v 2	-0.102565	0.811787	0.88799	2 v 2	0.365918	0.430516	0.854586	2 v 2	0.155961	0.0458293	0.539376	2 v 2	0.241655	0.27724	0.791441	2 v 2	-0.324848	0.54377	0.776474	2 v 2	1.85136	0.0292325	0.0822408	2 v 2	-0.323482	0.616834	0.998283	2 v 2	-0.448736	0.384593	0.983699	2 v 2	2.02339	0.142782	0.182094	2 v 2	0.244849	0.335948	0.998822	2 v 2	0.252583	0.325843	0.52642	2 v 2	-0.172028	0.805904	0.995662	NA	0.120324	-0.0381832	NA	-0.718185	0.227909	NA	-0.439319	0.234189	NA	0.0722751	0.659561	NA	0.167208	0.144714	NA	0.354092	0.129218	NA	0.0480485	-0.697744	NA	1.93643	1.76629	NA	-0.794416	0.147452	NA	-0.758454	-0.139019	NA	1.56182	2.48497	NA	0.387557	0.102141	NA	0.394476	0.11069	NA	0.374618	-0.718674	NA	5.23649	3.48543	NA	6.37851	5.39917	NA	6.41447	5.1127	NA	7.17293	5.25172	NA	7.18587	6.07253	NA	7.19279	6.08108	NA	6.79831	5.97039	NA	7.61912	6.32912	NA	7.02126	6.51885	NA	7.30012	6.52513	NA	7.73944	6.29094	NA	7.8586	7.1334	NA	8.04549	7.1179	NA	7.69139	6.98868	NA	196.6	80.4	NA	129.9	91.7	NA	157.6	92.1	NA	213.7	78.3	NA	232.1	140.4	NA	264.2	138.9	NA	206.7	127	NA	37.7	11.2	NA	83.2	42.2	NA	85.3	34.6	NA	144.3	38.1	NA	145.6	67.3	NA	146.3	67.7	NA	111.3	62.7	NA	2	2	NA	2	2	NA	2	2	NA	2	2	NA	2	2	NA	2	2	NA	2	2	High	High	High	High	High	High	High	High	High	High	High	High	High	High	High	High	High	High	High	High	High
A2IDB1, A2IDB2, F8WEB6, Q04917	Q04917	Q04917	Q04917	Q04917	YWHAH	14-3-3 protein eta (Protein AS1)	reviewed	5	FALSE	FALSE	52	High	12	25	8	Human	FALSE	2 v 2	0.186225	0.696996	0.81133	2 v 2	-0.34262	0.469792	0.990665	2 v 2	-0.239301	0.392052	0.583574	2 v 2	0.0846241	0.694009	0.933781	2 v 2	0.178144	0.218692	0.67561	2 v 2	0.233687	0.539125	0.89003	2 v 2	0.101601	0.699443	0.859036	2 v 2	1.6394	0.264861	0.297039	2 v 2	-0.318521	0.581181	0.998283	2 v 2	-0.509499	0.256866	0.983699	2 v 2	1.25689	0.232441	0.261077	2 v 2	0.0396396	0.914823	0.998822	2 v 2	0.371716	0.267114	0.483072	2 v 2	0.382509	0.361351	0.951055	-0.175038	0.547488	NA	-0.031064	-0.654175	NA	-0.0699626	-0.40864	NA	-0.0776665	0.246915	NA	0.241867	0.114422	NA	-0.0306453	0.498019	NA	-0.0973714	0.300573	NA	0.915058	2.36375	NA	0.093691	-0.730734	NA	-0.291991	-0.727007	NA	0.776437	1.73735	NA	-0.25486	0.33414	NA	0.205904	0.537528	NA	0.138621	0.626397	NA	5.36107	5.22497	NA	6.36982	6.85798	NA	5.98413	6.86171	NA	6.27612	7.58871	NA	5.88264	7.29646	NA	6.34341	7.49985	NA	6.1375	6.96232	NA	6.57592	7.60733	NA	6.36982	7.50064	NA	6.33092	7.74618	NA	6.40088	8.15482	NA	6.74012	7.96867	NA	6.46761	8.35226	NA	6.49825	7.85425	NA	95.4	195	NA	82.7	181.1	NA	80.5	214.7	NA	84.5	285	NA	106.9	250.5	NA	88.5	326.8	NA	90.4	231.4	NA	41.1	37.4	NA	82.7	116	NA	63.3	116.3	NA	77.5	192.5	NA	59	157.2	NA	81.2	181	NA	70.4	124.7	NA	1	2	NA	1	2	NA	1	2	NA	1	2	NA	1	2	NA	1	2	NA	1	2	NA	High	High	High	High	High	High	High	High	High	High	High	High	High	High	High	High	High	High	High	High	High
Q96P70	Q96P70	Q96P70	Q96P70	Q96P70	IPO9	Importin-9 (Imp9) (Ran-binding protein 9) (RanBP9)	reviewed	5	FALSE	FALSE	14	High	12	28	12	Human	FALSE	3 v 3	-0.0966677	0.700105	0.814307	3 v 3	-0.129527	0.513354	0.991777	3 v 3	0.156835	0.296254	0.505056	3 v 3	0.548537	0.242585	0.797888	3 v 3	0.081183	0.297988	0.720807	3 v 3	0.179092	0.214147	0.790145	3 v 3	-0.645205	0.0461465	0.273433	3 v 3	1.47346	0.000260952	0.0264791	3 v 3	-0.141232	0.556612	0.998283	3 v 3	-0.148199	0.286661	0.983699	3 v 3	1.93794	0.0126408	0.051994	3 v 3	-0.0259751	0.929783	0.998822	3 v 3	0.264086	0.00838049	0.207509	3 v 3	-0.464476	0.16656	0.877545	0.337649	-0.332889	-0.294763	0.0119639	-0.457339	0.056794	0.149881	-0.0335078	0.354133	1.17414	0.0310976	0.440377	-0.0334292	0.120543	0.156435	-0.018721	0.256883	0.299115	-0.836487	-0.363986	-0.73514	1.42884	1.48137	1.51017	0.136628	-0.53387	-0.0264549	-0.0718732	-0.351978	-0.020745	2.02951	1.51948	2.26481	-0.531108	0.340097	0.113085	0.216392	0.296279	0.279586	-0.600671	-0.0381106	-0.754645	7.11998	7.51806	5.75756	8.68545	8.46557	7.24127	8.47695	8.64746	7.24698	8.54882	8.99944	7.26772	8.61839	9.37764	8.13545	9.36588	9.33383	8.30195	9.14949	9.03755	8.02237	8.33584	9.89875	8.59991	8.68545	9.10852	8.36194	8.82337	9.53236	8.65928	8.67349	9.56586	8.30515	9.47654	10.0504	9.19673	9.49125	10.1867	9.3394	9.50997	9.92985	9.04029	323.1	954.6	388	411.7	552	329	453	740.5	404.3	408.3	757.9	316.3	712.4	1060.4	586.8	719.7	1165.5	647.8	729.1	975.4	526.5	139.1	183.3	54.1	411.7	353.5	151.3	356.3	401	151.9	374.5	511.8	154.1	393	665.2	281.2	659.8	645.3	315.6	567.9	525.5	260	5	3	3	5	3	3	5	3	3	5	3	3	5	3	3	5	3	3	5	3	3	High	High	High	High	High	High	High	High	High	High	High	High	High	High	High	High	High	High	High	High	High
M0QYU1, P13807, P54840	P13807	P13807	P13807	P13807	GYS1	Glycogen [starch] synthase, muscle (EC 2.4.1.11) (Glycogen synthase 1)	reviewed	5	FALSE	FALSE	16	High	11	14	11	Human	FALSE	2 v 2	0.149854	0.702488	0.816286	2 v 2	0.122289	0.377943	0.973922	2 v 2	0.117826	0.580562	0.731223	2 v 2	0.623862	0.309891	0.827123	2 v 2	-0.0518577	0.658981	0.839419	2 v 2	-0.065141	0.529072	0.889927	2 v 2	-0.474007	0.0445321	0.27317	2 v 2	1.59754	0.0258505	0.0774467	2 v 2	0.146884	0.567511	0.998283	2 v 2	-0.152763	0.581238	0.983699	2 v 2	1.78991	0.00452307	0.0444388	2 v 2	-0.190796	0.742441	0.998822	2 v 2	0.0731503	0.228446	0.450124	2 v 2	-0.192374	0.244155	0.941458	0.446824	-0.147115	NA	0.20482	0.0397577	NA	0.270004	-0.0343515	NA	0.954043	0.293681	NA	-0.139225	0.0355095	NA	-0.136521	0.00623869	NA	-0.507219	-0.440796	NA	1.53263	1.66244	NA	0.328764	-0.0349954	NA	0.0449708	-0.350497	NA	1.80263	1.77719	NA	-0.636378	0.254786	NA	0.100588	0.045713	NA	-0.269996	-0.114752	NA	3.71149	3.85798	NA	5.57289	5.48543	NA	5.2891	5.16993	NA	5.24413	5.52042	NA	4.87774	5.88996	NA	5.61471	5.68089	NA	5.51412	5.63517	NA	4.92125	6.23458	NA	5.57289	6.12722	NA	5.63807	6.05311	NA	5.36807	6.08746	NA	5.73606	6.56377	NA	5.73877	6.5345	NA	5.87529	6.52826	NA	30.3	75.3	NA	47.6	69.9	NA	49.8	66.4	NA	41.3	68	NA	53.3	94.6	NA	53.4	92.7	NA	58.7	92.3	NA	13.1	14.5	NA	47.6	44.8	NA	39.1	36	NA	37.9	45.9	NA	29.4	59.3	NA	49	51.3	NA	45.7	49.7	NA	1	2	NA	1	2	NA	1	2	NA	1	2	NA	1	2	NA	1	2	NA	1	2	NA	High	High	High	High	High	High	High	High	High	High	High	High	High	High	High	High	High	High	High	High	High
Q9Y4C2	Q9Y4C2	Q9Y4C2	Q9Y4C2	Q9Y4C2	TCAF1	TRPM8 channel-associated factor 1 (TRP channel-associated factor 1)	reviewed	5	FALSE	FALSE	5	High	5	8	5	Human	FALSE	2 v 2	-0.306849	0.703436	0.816286	2 v 2	0.286179	0.342394	0.957805	2 v 2	0.576835	0.138151	0.35167	2 v 2	0.379428	0.810633	0.967365	2 v 2	0.197493	0.659828	0.839419	2 v 2	0.0321596	0.914711	0.972084	2 v 2	-0.686277	0.471478	0.710075	2 v 2	1.14285	0.139087	0.191592	2 v 2	0.306107	0.465559	0.998283	2 v 2	0.276579	0.112338	0.983699	2 v 2	1.72002	0.262866	0.286745	2 v 2	-0.0729417	0.917618	0.998822	2 v 2	0.138596	0.426883	0.582323	2 v 2	-0.577168	0.45434	0.983236	0.303497	NA	-0.917196	0.456881	NA	0.115477	0.449656	NA	0.704015	1.61716	NA	-0.858302	-0.136244	NA	0.531231	-0.206451	NA	0.27077	-1.31366	NA	-0.0588937	1.39659	NA	0.889116	0.580764	NA	0.0314496	0.227261	NA	0.325897	2.47355	NA	0.966491	-0.633461	NA	0.487578	0.0286693	NA	0.248522	-1.07696	NA	-0.0773748	4.93074	NA	4.29278	6.90809	NA	5.21335	6.55459	NA	5.50779	6.32733	NA	5.1819	6.77083	NA	5.74685	7.43296	NA	5.50779	7.40429	NA	5.25927	6.14771	NA	7.13443	6.90809	NA	6.33271	6.90087	NA	6.92125	6.45121	NA	6.21723	7.62863	NA	6.80735	7.55842	NA	6.54689	7.76487	NA	6.27612	70.9	NA	140.5	120.1	NA	80.6	119.5	NA	121.2	87.5	NA	74.4	197.9	NA	112	188.5	NA	93.5	217.5	NA	77.5	30.5	NA	19.6	120.1	NA	37.1	94	NA	45.5	80.3	NA	36.3	109.2	NA	53.7	172.8	NA	45.5	169.4	NA	38.3	1	NA	1	1	NA	1	1	NA	1	1	NA	1	1	NA	1	1	NA	1	1	NA	1	High	High	High	High	High	High	High	High	High	High	High	High	High	High	High	High	High	High	High	High	High
A0A6Q8PF03, A0A6Q8PFA5, A0A6Q8PH75, A0A6Q8PHD2, A0A6Q8PHN0, C9JA65, C9JLG5, C9JNM6, E9PMY4, H0YEE3, O00458	A0A6Q8PHD2, O00458	O00458	O00458	O00458	IFRD1	Interferon-related developmental regulator 1 (Nerve growth factor-inducible protein PC4)	reviewed	4	FALSE	FALSE	14	High	5	8	5	Human	FALSE	3 v 3	-0.163953	0.703466	0.816286	3 v 3	0.405959	0.420939	0.984201	3 v 3	0.715387	0.0700469	0.269455	3 v 3	0.103186	0.844663	0.970416	3 v 3	0.484044	0.116868	0.625074	3 v 3	0.495085	0.0240286	0.790145	3 v 3	-0.26714	0.109383	0.35923	3 v 3	1.41278	0.0874779	0.142412	3 v 3	0.389867	0.438332	0.998283	3 v 3	0.409036	0.126378	0.983699	3 v 3	1.49632	0.133542	0.173782	3 v 3	0.377183	0.154673	0.998822	3 v 3	0.580753	0.0250334	0.225847	3 v 3	-0.0835449	0.700957	0.995662	-0.172395	-0.806396	0.48693	0.400849	-0.291496	1.10852	0.454913	0.582724	1.10852	0.166208	-0.73016	0.873511	0.59888	0.127827	0.725424	0.421789	0.651305	0.412161	-0.338603	-0.0762356	-0.386581	0.918368	1.0133	2.30666	0.525913	-0.37158	1.01527	0.233812	0.262483	0.730813	1.02188	0.760812	2.70627	0.100635	0.348486	0.682428	0.656413	0.691314	0.394532	-0.103512	0.252484	-0.399607	6.35403	4.43296	0.925999	7.79831	5.07468	4.24793	7.50621	5.70874	3.96347	7.2724	5.44626	3.23266	7.47654	5.54226	4.3147	8.03232	5.88509	4.0268	7.37591	5.19377	3.63227	7.56986	6.81762	3.7761	7.79831	5.71973	5.37156	7.85237	6.59395	5.37156	7.39746	6.01123	4.26303	8.33494	6.21529	5.37504	8.15785	6.73877	5.06178	7.73606	6.08746	4.64962	190	112.8	13.7	222.6	52.7	41.4	231.1	96.6	41.4	168.6	64.5	19.2	322.9	74.3	41.5	285.6	106.8	33.4	213.2	68	25.1	81.8	21.6	1.9	222.6	33.7	19	181.8	52.3	15.6	154.6	43.6	9.4	178.1	46.6	19.9	261.8	59.1	16.3	166.1	36.6	12.4	2	2	1	2	2	1	2	2	1	2	2	1	2	2	1	2	2	1	2	2	1	High	High	High	High	High	High	High	High	High	High	High	High	High	High	High	High	High	High	High	High	High
Q96EX3	Q96EX3	Q96EX3	Q96EX3	Q96EX3	DYNC2I2	Cytoplasmic dynein 2 intermediate chain 2 (Dynein 2 intermediate chain 2) (WD repeat-containing protein 34)	reviewed	5	FALSE	FALSE	2	High	1	2	1	Human	FALSE	2 v 2	0.230581	0.704908	0.817317	2 v 2	0.299673	0.345203	0.962052	2 v 2	0.477116	0.253207	0.464058	2 v 2	0.869844	0.404519	0.844422	2 v 2	0.0272953	0.335631	0.725104	2 v 2	0.20914	0.175607	0.790145	2 v 2	-0.639264	0.174883	0.431706	2 v 2	1.67411	0.287659	0.314254	2 v 2	0.32376	0.155631	0.998283	2 v 2	0.206621	0.403681	0.983699	2 v 2	2.03157	0.277769	0.300121	2 v 2	-0.111952	0.799391	0.998822	2 v 2	0.347677	0.269462	0.484966	2 v 2	-0.357464	0.229553	0.941458	-0.230717	0.691878	NA	0.119125	0.480222	NA	0.276666	0.677567	NA	0.228383	1.51131	NA	0.0431859	0.0114048	NA	0.268338	0.149941	NA	-0.4591	-0.819428	NA	0.861592	2.48662	NA	0.242997	0.404523	NA	0.0546689	0.358574	NA	1.08427	2.97888	NA	-0.455387	0.231483	NA	0.504305	0.191048	NA	-0.222677	-0.492252	NA	5.31832	2.10434	NA	6.42291	4.99548	NA	6.23458	4.94953	NA	6.17991	4.59096	NA	5.9472	5.3147	NA	6.90689	5.27426	NA	6.40259	5.08321	NA	6.5345	4.46597	NA	6.42291	5.63807	NA	6.58045	5.83542	NA	6.30378	5.15785	NA	6.80607	5.98868	NA	7.03122	6.12722	NA	6.76288	5.97728	NA	92.7	22.1	NA	85.8	49.8	NA	95.7	57.1	NA	79	35.7	NA	111.9	63.5	NA	130.8	69.9	NA	108.6	63	NA	39.9	4.3	NA	85.8	31.9	NA	75.3	30.9	NA	72.5	24.1	NA	61.7	39.8	NA	120	38.7	NA	84.6	33.9	NA	1	1	NA	1	1	NA	1	1	NA	1	1	NA	1	1	NA	1	1	NA	1	1	NA	High	High	Not Found	High	High	Not Found	High	High	Not Found	High	High	Not Found	High	High	Not Found	High	High	Not Found	High	High	Not Found
A0A0C4DG51, C9JAX4, P22314, Q5JRR6, Q5JRR9, Q5JRS0, Q5JRS1, Q5JRS2, Q5JRS3, Q9NP80	P22314	P22314	P22314	P22314	UBA1	Ubiquitin-like modifier-activating enzyme 1 (EC 6.2.1.45) (Protein A1S9) (Ubiquitin-activating enzyme E1)	reviewed	5	FALSE	FALSE	36	High	31	71	31	Human	FALSE	3 v 3	-0.155301	0.705534	0.8174	3 v 3	-0.210133	0.59568	0.991777	3 v 3	0.109669	0.790547	0.871883	3 v 3	-0.503928	0.269228	0.801426	3 v 3	0.213383	0.0392124	0.539376	3 v 3	0.150276	0.553008	0.89003	3 v 3	0.348627	0.547184	0.777384	3 v 3	1.41481	0.0904119	0.14421	3 v 3	-0.221907	0.603737	0.998283	3 v 3	-0.195491	0.635639	0.983699	3 v 3	0.885322	0.00809102	0.0502119	3 v 3	0.106336	0.692268	0.998822	3 v 3	0.235337	0.250349	0.472071	3 v 3	0.529493	0.426962	0.97993	-0.249013	0.503487	-0.720378	0.0211548	-0.872413	0.220858	0.19404	-0.555293	0.690261	0.155159	-0.752386	-0.914558	0.148523	0.195479	0.296147	-0.264671	0.438555	0.276944	-0.404172	1.25587	0.19418	0.842255	2.3181	1.08409	0.145794	-0.949019	0.137504	-0.0279276	-0.873757	0.315213	1.0107	0.736214	0.909048	-0.349132	0.415037	0.253104	-0.0295047	0.477965	0.25755	-0.168449	1.58189	0.175039	8.76951	8.84706	7.85549	9.75756	10.2161	9.07708	9.58383	10.2914	9.25479	9.61176	11.1652	8.93958	9.43108	9.99831	9.01764	9.75071	10.0612	9.02209	9.78021	9.58327	8.76454	9.98542	11.2279	10.6972	9.75756	10.859	10.1977	9.93044	11.1761	10.6671	9.7364	11.7314	9.97685	10.2891	10.671	10.0788	9.8759	10.9141	10.0596	10.1406	10.4755	9.78267	1013.7	2398.5	1660.3	865.6	1857.3	1174.4	975.8	2313.9	1626	853	3400.2	1007.7	1251.2	1630.4	1081.5	939.6	1929.6	1067.2	1128.8	1423.8	880.8	436.4	460.5	231.6	865.6	1189.5	540.1	767.4	1253.2	610.9	782.4	2296.4	491	690.3	1022.8	518.3	861.5	1068.4	519.9	879.3	767.1	434.9	10	16	7	10	17	7	10	17	7	10	17	7	10	17	7	10	17	7	10	17	7	High	High	High	High	High	High	High	High	High	High	High	High	High	High	High	High	High	High	High	High	High
D6RCB6, Q8IUF8	Q8IUF8	Q8IUF8	Q8IUF8	Q8IUF8	RIOX2	Ribosomal oxygenase 2 (60S ribosomal protein L27a histidine hydroxylase) (Bifunctional lysine-specific demethylase and histidyl-hydroxylase MINA) (EC 1.14.11.79) (Histone lysine demethylase MINA) (MYC-induced nuclear antigen) (Mineral dust-induced gene protein) (Nucleolar protein 52) (Ribosomal oxygenase MINA) (ROX)	reviewed	5	FALSE	FALSE	6	High	3	4	3	Human	FALSE	2 v 2	-0.163355	0.709262	0.819944	2 v 2	0.143355	0.632636	0.991777	2 v 2	0.3793	0.174258	0.385199	2 v 2	0.094139	0.919242	0.99012	2 v 2	-0.0468027	0.919752	0.971856	2 v 2	0.083562	0.87369	0.96269	2 v 2	-0.257494	0.639926	0.829095	2 v 2	1.28976	0.0145762	0.0649848	2 v 2	0.167656	0.693325	0.998283	2 v 2	0.109133	0.608924	0.983699	2 v 2	1.26648	0.20433	0.23541	2 v 2	-0.185707	0.840969	0.998822	2 v 2	0.221628	0.61253	0.711202	2 v 2	0.0232725	0.967148	0.995662	0.169118	-0.495828	NA	0.363575	-0.0768643	NA	0.485796	0.272803	NA	0.832253	-0.643975	NA	-0.416126	0.32252	NA	-0.332062	0.499186	NA	-0.663135	0.148147	NA	1.26022	1.31929	NA	0.488342	-0.15303	NA	0.263856	-0.0455908	NA	1.68753	0.845433	NA	-0.913585	0.542172	NA	-0.096396	0.539652	NA	-0.427313	0.473858	NA	6.41785	5.45286	NA	8.16641	6.61912	NA	7.94193	6.72656	NA	7.67807	6.77215	NA	7.1918	6.84046	NA	8.00899	6.83794	NA	8.10538	6.29829	NA	7.63372	7.83479	NA	8.16641	7.26209	NA	8.28864	7.61176	NA	7.80284	7.33896	NA	8.04985	7.51333	NA	8.13391	7.69	NA	8.46597	7.19081	NA	198.6	228.3	NA	287.3	153.5	NA	312.7	195.6	NA	223.3	161.9	NA	265	182.7	NA	280.9	206.5	NA	353.6	146.1	NA	85.5	43.8	NA	287.3	98.3	NA	245.9	105.9	NA	204.8	109.3	NA	146.2	114.6	NA	257.6	114.4	NA	275.4	78.7	NA	1	1	NA	1	1	NA	1	1	NA	1	1	NA	1	1	NA	1	1	NA	1	1	NA	High	High	Not Found	High	High	Not Found	High	High	Not Found	High	High	Not Found	High	High	Not Found	High	High	Not Found	High	High	Not Found
P17655	P17655	P17655	P17655	P17655	CAPN2	Calpain-2 catalytic subunit (EC 3.4.22.53) (Calcium-activated neutral proteinase 2) (CANP 2) (Calpain M-type) (Calpain large polypeptide L2) (Calpain-2 large subunit) (Millimolar-calpain) (M-calpain)	reviewed	5	FALSE	FALSE	16	High	10	15	10	Human	FALSE	2 v 2	-0.171084	0.709589	0.819944	2 v 2	-0.155802	0.651383	0.991777	2 v 2	-0.0319847	0.909476	0.942364	2 v 2	0.0720583	0.935955	0.991011	2 v 2	0.0545289	0.68032	0.84891	2 v 2	0.0413712	0.856694	0.958586	2 v 2	-0.243143	0.626057	0.824465	2 v 2	1.28365	0.00750687	0.0545335	2 v 2	-0.13103	0.775324	0.998283	2 v 2	-0.302072	0.465837	0.983699	2 v 2	1.24533	0.196197	0.227638	2 v 2	-0.0844143	0.800065	0.998822	2 v 2	0.178587	0.276761	0.486369	2 v 2	0.038322	0.940893	0.995662	0.177572	-0.519741	NA	0.0996877	-0.411291	NA	0.191433	-0.255402	NA	0.785914	-0.641797	NA	0.153835	-0.0447769	NA	-0.1393	0.222042	NA	-0.608342	0.122057	NA	1.26852	1.29879	NA	0.2247	-0.48676	NA	-0.0307971	-0.573348	NA	1.64176	0.848907	NA	-0.344305	0.175477	NA	0.0956577	0.261517	NA	-0.37324	0.449884	NA	6.58946	4.1375	NA	8.08268	4.94953	NA	7.82718	4.86295	NA	7.85798	5.4363	NA	7.88692	5.16189	NA	8.32688	5.24793	NA	8.23122	4.98641	NA	7.80542	6.52199	NA	8.08268	5.59096	NA	8.17443	5.74685	NA	7.98299	6.00225	NA	8.74517	5.83542	NA	8.45204	6.10224	NA	8.59134	5.8802	NA	223.7	91.9	NA	271.1	48.2	NA	288.9	53.7	NA	253	64.1	NA	429.1	57.1	NA	350.2	68.7	NA	385.7	58.9	NA	96.3	17.6	NA	271.1	30.9	NA	227.1	29.1	NA	232	43.3	NA	236.7	35.8	NA	321.1	38	NA	300.5	31.7	NA	3	1	NA	3	1	NA	3	1	NA	3	1	NA	3	1	NA	3	1	NA	3	1	NA	High	High	High	High	High	High	High	High	High	High	High	High	High	High	High	High	High	High	High	High	High
A0A087WW66, A0A7I2V262, A0A7I2V2K8, A0A7I2V479, A0A7I2V491, A0A7I2V4A5, A0A7I2V4X0, A0A7I2V523, A0A7I2V5C8, A0A7I2V641, A0A7I2YQI9, A0A7I2YQY1, A0A7P0MW50, C9J9M4, F8WCE3, H7BZR6, Q99460	Q99460	Q99460	Q99460	Q99460	PSMD1	26S proteasome non-ATPase regulatory subunit 1 (26S proteasome regulatory subunit RPN2) (26S proteasome regulatory subunit S1) (26S proteasome subunit p112)	reviewed	5	FALSE	FALSE	42	High	33	80	33	Human	FALSE	3 v 3	-0.121318	0.709698	0.819944	3 v 3	0.390964	0.0754876	0.834247	3 v 3	0.187347	0.13521	0.348552	3 v 3	-0.0649654	0.850425	0.970416	3 v 3	0.0469853	0.772184	0.894582	3 v 3	0.0615492	0.742666	0.921994	3 v 3	-0.0563525	0.76483	0.892448	3 v 3	1.44861	0.00700031	0.0544017	3 v 3	0.37927	0.117399	0.998283	3 v 3	-0.117901	0.184293	0.983699	3 v 3	1.32423	0.0113132	0.0516363	3 v 3	-0.060182	0.866745	0.998822	3 v 3	0.146593	0.257883	0.473062	3 v 3	0.124381	0.678436	0.995662	0.393165	-0.175172	-0.581946	0.437794	0.17435	0.560747	0.13849	0.0854424	0.338107	0.536698	-0.437485	-0.294109	-0.195457	0.0401096	0.296303	-0.263695	0.25228	0.196063	-0.143533	0.262313	-0.287837	1.48427	1.63955	1.22202	0.562401	0.0977948	0.477615	-0.0836494	-0.233039	-0.0370161	1.39207	1.05138	1.52925	-0.693175	0.259474	0.253155	-0.028553	0.291508	0.176825	0.0922067	0.588171	-0.307235	9.08852	8.24508	6.78136	11.1352	9.98242	8.48099	10.4891	9.65159	7.96636	10.5728	9.88463	8.00338	9.78741	9.55593	8.56377	10.452	9.58796	8.48744	10.4806	9.29646	8.31061	10.3042	10.6261	9.62278	11.1352	10.6253	9.60159	10.8359	10.5363	9.37895	10.6974	10.4509	9.04084	10.6455	10.2287	9.62498	10.5772	10.4409	9.52474	10.8409	10.1886	9.32867	1264.4	1580.4	788.4	2249.2	1579.5	776.9	1827.8	1485.1	665.8	1660.5	1399.7	526.7	1601.8	1199.9	789.6	1527.8	1390	736.6	1834.2	1167	643	544.4	303.4	110	2249.2	1011.6	357.3	1437.3	804.3	250.1	1523.1	945.3	256.6	883.7	752.7	378.4	1400.8	769.6	358.9	1428.8	628.8	317.5	13	10	6	13	10	6	13	10	6	13	10	6	13	10	6	13	10	6	13	10	6	High	High	High	High	High	High	High	High	High	High	High	High	High	High	High	High	High	High	High	High	High
P61964, V9GYQ5, V9GZ59	P61964	P61964	P61964	P61964	WDR5	WD repeat-containing protein 5 (BMP2-induced 3-kb gene protein)	reviewed	5	FALSE	FALSE	16	High	5	10	5	Human	FALSE	2 v 2	0.155668	0.710693	0.819944	2 v 2	0.0408396	0.783846	0.991777	2 v 2	0.23447	0.129228	0.341401	2 v 2	1.6338	0.150597	0.720551	2 v 2	-0.167796	0.770362	0.89386	2 v 2	-0.0709685	0.860608	0.958586	2 v 2	-1.47813	0.0323711	0.247615	2 v 2	1.6074	0.0160718	0.0664631	2 v 2	0.0652009	0.813354	0.998283	2 v 2	-0.0357123	0.000594382	0.443111	2 v 2	2.80489	0.0180862	0.0576961	2 v 2	-0.306943	0.76774	0.998822	2 v 2	0.0661727	0.814531	0.866776	2 v 2	-1.19749	0.0637391	0.668983	0.474303	-0.162967	NA	0.156463	-0.0747836	NA	0.18621	0.28273	NA	2.02766	1.23993	NA	-0.612619	0.277028	NA	-0.389894	0.247957	NA	-1.55335	-1.4029	NA	1.56682	1.64799	NA	0.281182	-0.15078	NA	-0.0357457	-0.035679	NA	2.8846	2.72518	NA	-1.1106	0.496717	NA	-0.154501	0.286847	NA	-1.31778	-1.07719	NA	5.32193	4.38543	NA	7.16993	5.88264	NA	6.853	5.99774	NA	6.88874	6.03342	NA	7.09592	7.60733	NA	8.05202	7.39746	NA	8.20653	7.11061	NA	6.53916	6.76288	NA	7.16993	6.52513	NA	7.19967	6.88264	NA	7.01346	6.59991	NA	7.9542	8.27984	NA	8.17692	8.25077	NA	8.56682	8.00282	NA	93	108.6	NA	144	92.1	NA	147	118	NA	129.2	97	NA	248	310.8	NA	289.4	304.6	NA	379.2	256.5	NA	40	20.9	NA	144	59	NA	115.6	63.9	NA	118.5	65.5	NA	136.8	195	NA	265.4	168.6	NA	295.4	138.2	NA	2	1	NA	2	1	NA	2	1	NA	2	1	NA	2	1	NA	2	1	NA	2	1	NA	High	High	High	High	High	High	High	High	High	High	High	High	High	High	High	High	High	High	High	High	High
F8WED0, Q9Y2X3	Q9Y2X3	Q9Y2X3	Q9Y2X3	Q9Y2X3	NOP58	Nucleolar protein 58 (Nucleolar protein 5)	reviewed	5	FALSE	FALSE	5	High	3	5	3	Human	FALSE	3 v 3	0.0200237	0.710766	0.819944	3 v 3	0.147643	0.54779	0.991777	3 v 3	0.326428	0.23545	0.448123	3 v 3	0.366808	0.450498	0.863793	3 v 3	0.242168	0.168837	0.634096	3 v 3	0.310874	0.570587	0.895198	3 v 3	-0.346784	0.424762	0.674487	3 v 3	1.59168	0.0153673	0.0658251	3 v 3	0.136545	0.664381	0.998283	3 v 3	0.0215083	0.936365	0.993658	3 v 3	1.75823	0.0174143	0.0571575	3 v 3	0.134391	0.29459	0.998822	3 v 3	0.395806	0.443994	0.593241	3 v 3	-0.166542	0.691007	0.995662	0.102604	-0.0596475	0.017114	0.535711	-0.165762	0.0729794	0.713333	0.169442	0.096508	1.12472	-0.201217	0.176922	0.447784	0.0518389	0.226882	-0.414225	1.17028	0.176565	-1.02211	0.141569	-0.159808	1.19445	1.75569	1.82491	0.661542	-0.24257	-0.00933786	0.492613	-0.149143	-0.278945	1.98237	1.28819	2.00412	-0.0498811	0.269944	0.183109	-0.179738	1.20961	0.157541	-0.787927	0.467505	-0.179203	5.12928	4.3147	4.12928	6.98527	5.82782	5.94486	6.81634	5.92125	5.67525	6.32373	6.07039	5.9542	7.06178	5.87283	6.31651	6.93192	6.8125	6.29094	7.11166	5.60288	6.1334	6.34696	6.69627	6.97384	6.98527	6.47086	7.06393	7.16289	6.80607	7.08746	6.44956	6.63662	6.99095	7.91946	6.54689	7.37764	7.05745	7.66534	7.32733	7.47168	6.49506	7.15076	81.4	103.7	125.7	126.7	88.7	133.8	143.3	111.9	136	87.4	99.5	127.2	242.1	93.5	166.3	133.2	203	160.6	177.5	90.2	142.1	35	19.9	17.5	126.7	56.8	61.6	112.7	60.6	51.1	80.1	67.2	62	133.6	58.6	79.7	122.1	112.4	78.3	138.3	48.6	70.2	1	1	1	1	1	1	1	1	1	1	1	1	1	1	1	1	1	1	1	1	1	High	High	High	High	High	High	High	High	High	High	High	High	High	High	High	High	High	High	High	High	High
F8WB95, G3V0G5, Q8IV38	Q8IV38	Q8IV38	Q8IV38	Q8IV38	ANKMY2	Ankyrin repeat and MYND domain-containing protein 2	reviewed	3	FALSE	FALSE	23	High	8	15	8	Human	FALSE	2 v 2	0.128516	0.711062	0.819944	2 v 2	0.0610098	0.918709	0.991777	2 v 2	0.341131	0.421588	0.606462	2 v 2	2.55801	0.159553	0.721489	2 v 2	-0.102419	0.263202	0.70572	2 v 2	0.194231	0.51678	0.882519	2 v 2	-2.4295	0.101695	0.346973	2 v 2	1.58256	0.0405149	0.0954546	2 v 2	0.0851467	0.90631	0.998283	2 v 2	0.0695755	0.861054	0.992337	2 v 2	3.73014	0.0571052	0.0995876	2 v 2	-0.241393	0.657082	0.998822	2 v 2	0.331605	0.198827	0.425844	2 v 2	-2.14758	0.127612	0.842422	0.391961	-0.13493	NA	0.5362	-0.414181	NA	0.607104	0.0751574	NA	3.21288	1.90314	NA	-0.147353	-0.0574855	NA	-0.0105189	0.398981	NA	-2.82092	-2.03807	NA	1.48171	1.68341	NA	0.659532	-0.489238	NA	0.383277	-0.244126	NA	4.06564	3.39464	NA	-0.645328	0.162543	NA	0.224535	0.438675	NA	-2.58393	-1.71123	NA	5.05745	3.56071	NA	7.19869	4.75489	NA	6.92244	5	NA	6.53916	5.24413	NA	8.47776	7.1179	NA	9.34762	7.39403	NA	9.12309	6.95536	NA	6.27053	5.94486	NA	7.19869	5.39575	NA	7.26959	5.88509	NA	6.66249	5.80993	NA	9.33606	7.79051	NA	9.47289	8.24698	NA	9.48341	7.848	NA	77.2	61.6	NA	146.9	42.1	NA	154.3	59.1	NA	101.3	56.1	NA	646.3	221.4	NA	710.6	303.8	NA	715.8	230.4	NA	33.3	11.8	NA	146.9	27	NA	121.3	32	NA	93	37.9	NA	356.5	138.9	NA	651.5	168.2	NA	557.6	124.1	NA	4	2	NA	5	2	NA	5	2	NA	5	2	NA	5	2	NA	5	2	NA	5	2	NA	High	High	High	High	High	High	High	High	High	High	High	High	High	High	High	High	High	High	High	High	High
D6RB59, D6RBR9, H0Y995, O60645	D6RB59, O60645	O60645	O60645	O60645	EXOC3	Exocyst complex component 3 (Exocyst complex component Sec6)	reviewed	5	FALSE	FALSE	11	High	7	11	7	Human	FALSE	2 v 2	0.0726106	0.712838	0.820205	2 v 2	0.631088	0.195991	0.87706	2 v 2	0.578524	0.0207952	0.220052	2 v 2	0.720896	0.164858	0.722049	2 v 2	0.240637	0.488348	0.761103	2 v 2	0.319724	0.372107	0.82355	2 v 2	-0.648285	0.0402726	0.257902	2 v 2	1.5202	0.0860252	0.141966	2 v 2	0.651179	0.0934037	0.998283	2 v 2	0.279505	0.210321	0.983699	2 v 2	2.05902	0.0896356	0.132596	2 v 2	-0.0296232	0.959041	0.998822	2 v 2	0.428004	0.124489	0.363475	2 v 2	-0.538812	0.0997902	0.774745	0.222515	NA	-0.077294	0.430421	NA	0.831756	0.597428	NA	0.55962	0.911866	NA	0.529926	0.00865119	NA	0.472623	0.108187	NA	0.531262	-0.689351	NA	-0.60722	1.31352	NA	1.72689	0.554948	NA	0.74741	0.375359	NA	0.183652	1.76718	NA	2.35086	-0.489419	NA	0.430172	0.343226	NA	0.512782	-0.453654	NA	-0.623969	6.17592	NA	3.98185	8.04439	NA	6.45615	7.86481	NA	5.89239	7.48945	NA	5.70874	7.45368	NA	6.76288	8.28633	NA	6.84549	7.9431	NA	6.33271	7.39146	NA	6.82146	8.04439	NA	7.57592	8.2114	NA	7.30378	7.61397	NA	6.74416	8.31198	NA	7.824	8.41151	NA	7.88264	8.30332	NA	7.35138	167.9	NA	113.1	264	NA	190.8	296.4	NA	158	195.9	NA	107.2	317.8	NA	226.6	340.5	NA	236	315.9	NA	163.3	72.3	NA	15.8	264	NA	87.8	233.1	NA	59.4	179.7	NA	52.3	175.3	NA	108.6	312.2	NA	115	246.1	NA	80.6	2	NA	2	2	NA	2	2	NA	2	2	NA	2	2	NA	2	2	NA	2	2	NA	2	High	High	High	High	High	High	High	High	High	High	High	High	High	High	High	High	High	High	High	High	High
H9KVB6, Q9Y5T5	Q9Y5T5	Q9Y5T5	Q9Y5T5	Q9Y5T5	USP16	Ubiquitin carboxyl-terminal hydrolase 16 (EC 3.4.19.12) (Deubiquitinating enzyme 16) (Ubiquitin thioesterase 16) (Ubiquitin-processing protease UBP-M) (Ubiquitin-specific-processing protease 16)	reviewed	5	FALSE	FALSE	4	High	4	5	4	Human	FALSE	2 v 2	-0.349546	0.712902	0.820205	2 v 2	0.278506	0.642011	0.991777	2 v 2	1.21452	0.342946	0.539587	2 v 2	0.0988268	0.877434	0.976545	2 v 2	0.607794	0.212438	0.672496	2 v 2	1.17074	0.300044	0.791441	2 v 2	-0.448373	0.284489	0.547668	2 v 2	1.09936	0.205457	0.246916	2 v 2	0.298207	0.540207	0.998283	2 v 2	0.915382	0.393156	0.983699	2 v 2	1.43913	0.0106579	0.0516363	2 v 2	0.336549	0.0312202	0.998822	2 v 2	1.27708	0.328815	0.526951	2 v 2	-0.339771	0.503528	0.983236	0.372275	NA	-1.07137	-0.163429	NA	0.720442	0.488647	NA	1.94038	0.605785	NA	-0.408132	0.818492	NA	0.397095	1.76736	NA	0.574115	-0.23351	NA	-0.663235	1.46701	NA	0.73171	-0.0402639	NA	0.636678	0.265239	NA	1.56553	1.46323	NA	1.41504	0.320031	NA	0.353067	2.00237	NA	0.551796	0.0037866	NA	-0.683328	4.7866	NA	4.04439	6.21335	NA	5.41278	6.51885	NA	6.34163	6.25361	NA	4.7761	6.56986	NA	5.8125	8.25219	NA	6.01123	6.24982	NA	5.45943	6.0045	NA	6.88387	6.21335	NA	6.53294	6.86542	NA	7.75288	6.37678	NA	5.8125	7.42878	NA	6.87283	8.37764	NA	7.04985	6.61029	NA	6.47573	64.2	NA	118.1	74.2	NA	92.6	116.6	NA	215.7	83.1	NA	56.2	172.3	NA	117.2	332.6	NA	132.5	97.7	NA	89	27.6	NA	16.5	74.2	NA	42.6	91.7	NA	81.1	76.3	NA	27.4	95	NA	56.2	304.9	NA	64.5	76.1	NA	44	1	NA	1	1	NA	1	1	NA	1	1	NA	1	1	NA	1	1	NA	1	1	NA	1	High	High	High	High	High	High	High	High	High	High	High	High	High	High	High	High	High	High	High	High	High
H0Y8J0, Q08752	Q08752	Q08752	Q08752	Q08752	PPID	Peptidyl-prolyl cis-trans isomerase D (PPIase D) (EC 5.2.1.8) (40 kDa peptidyl-prolyl cis-trans isomerase) (Cyclophilin-40) (CYP-40) (Cyclophilin-related protein) (Rotamase D)	reviewed	5	FALSE	FALSE	55	High	22	56	20	Human	FALSE	3 v 3	0.34138	0.712956	0.820205	3 v 3	0.253795	0.393244	0.977212	3 v 3	0.508252	0.123768	0.335299	3 v 3	2.94024	0.190338	0.756694	3 v 3	-0.0190493	0.909683	0.967431	3 v 3	0.113057	0.466812	0.860915	3 v 3	-2.59886	0.0719585	0.309193	3 v 3	1.91232	0.113672	0.166561	3 v 3	0.242242	0.495032	0.998283	3 v 3	0.203259	0.442998	0.983699	3 v 3	4.33062	0.0747538	0.118213	3 v 3	-0.126145	0.718181	0.998822	3 v 3	0.198008	0.058344	0.29004	3 v 3	-2.4183	0.0680961	0.677329	1.22831	1.06275	-1.26692	0.6392	-0.172188	0.294374	0.747415	0.1161	0.661243	5.08164	3.70647	0.0326026	-0.233309	-0.0901167	0.266278	-0.131842	0.178178	0.292836	-3.85333	-2.64372	-1.29952	2.31961	2.88035	0.536993	0.764216	-0.248588	0.211097	0.525811	-0.202445	0.286412	5.93761	5.19819	1.85605	-0.731083	0.129436	0.223212	0.103269	0.217416	0.27334	-3.618	-2.31783	-1.31906	5.22497	4.79701	6.79572	8.30879	7.42878	7.54381	8.07039	7.47492	7.61912	7.54458	7.67737	7.33271	10.4315	10.1246	8.87498	11.2658	10.2126	8.92511	11.1626	9.9952	8.65177	6.44128	7.1809	9.63717	8.30879	8.07146	8.66463	8.41701	8.35975	9.03149	7.66959	8.24365	8.37025	11.2896	10.7973	9.93605	11.3911	11.0656	9.96261	11.5229	10.8874	9.66977	86.9	145.1	796.3	317.1	269	405.8	341.8	328.5	523.3	203.6	303.1	330.9	2503.3	1779.5	979.6	2685.7	2143.2	997.8	2942.7	1894.2	814.5	37.4	27.8	111.1	317.1	172.3	186.6	268.8	177.9	196.6	186.7	204.7	161.2	1381	1116.4	469.5	2462.4	1186.6	486.1	2292.3	1020.6	402.2	8	5	3	9	7	4	9	7	4	9	7	4	9	7	4	9	7	4	9	7	4	High	High	High	High	High	High	High	High	High	High	High	High	High	High	High	High	High	High	High	High	High
E9PM90, E9PQR7, E9PR04, Q9UK41	Q9UK41	Q9UK41	Q9UK41	Q9UK41	VPS28	Vacuolar protein sorting-associated protein 28 homolog (H-Vps28) (ESCRT-I complex subunit VPS28)	reviewed	5	FALSE	FALSE	40	High	7	12	7	Human	FALSE	3 v 2	0.388708	0.714081	0.820859	3 v 3	0.223494	0.176044	0.87706	3 v 3	0.618824	0.119235	0.330222	3 v 2	1.23162	0.331187	0.830594	3 v 3	0.243498	0.117385	0.625074	3 v 3	0.155778	0.785298	0.932678	3 v 3	-0.858548	0.00490332	0.135395	3 v 2	1.83715	0.359248	0.378528	3 v 3	0.210537	0.199578	0.998283	3 v 3	0.311691	0.319255	0.983699	3 v 2	2.39944	0.255202	0.280248	3 v 3	0.135908	0.549498	0.998822	3 v 3	0.241839	0.670828	0.752384	3 v 3	-0.676429	0.0412828	0.578604	-0.417788	1.1952	NA	0.171847	0.0664632	0.432173	0.408336	1.08852	0.35962	0.526069	1.93717	NA	0.375236	0.288144	0.0671142	-0.26795	1.15414	-0.418859	-0.943857	-0.741969	-0.889817	0.674303	3	NA	0.296663	-0.0106472	0.345597	0.186413	0.770518	-0.0218594	1.38251	3.41636	NA	-0.12267	0.507402	0.0229916	-0.0329227	1.19488	-0.43644	-0.708204	-0.416363	-0.904719	5.71973	1.76553	NA	6.6907	4.75489	4.07895	6.58045	5.53605	3.71149	6.39403	4.76553	3.73335	6.97957	5.6893	4.66107	7.06932	6.37678	4.20163	7.10224	5.1819	4.63807	6.93664	4.1375	NA	6.6907	5.39917	5.19771	6.92719	6.42122	5.12516	6.51885	5.33271	4.76553	7.83794	6.36282	5.72247	7.19476	7.22882	5.23649	7.46271	6.07468	5.65535	122.5	17.6	NA	103.3	42.2	36.7	121.7	85.7	34.9	91.7	40.3	27.2	228.8	82.3	52.8	146.5	150	37.7	176.4	67.4	50.4	52.7	3.4	NA	103.3	27	16.9	95.7	46.4	13.1	84.1	27.2	13.3	126.2	51.6	25.3	134.3	83.1	18.4	137.4	36.3	24.9	2	1	NA	2	1	1	2	1	1	2	1	1	2	1	1	2	1	1	2	1	1	High	High	High	High	High	High	High	High	High	High	High	High	High	High	High	High	High	High	High	High	High
A0A8V8TPK1, A0A8V8TQ44, A0A8V8TR48, K7EJC1, K7EJR3, K7ENY6, K7ERW6, P48556, R4GMR5	A0A8V8TQ44, P48556, R4GMR5	P48556	P48556	P48556	PSMD8	26S proteasome non-ATPase regulatory subunit 8 (26S proteasome regulatory subunit RPN12) (26S proteasome regulatory subunit S14) (p31)	reviewed	5	FALSE	FALSE	25	High	9	19	9	Human	FALSE	3 v 3	0.179765	0.714934	0.8212	3 v 3	0.539852	0.105168	0.834247	3 v 3	0.16364	0.291362	0.500029	3 v 3	0.316497	0.492777	0.880875	3 v 3	-0.0287794	0.602574	0.815686	3 v 3	-0.026641	0.726077	0.921146	3 v 3	-0.136732	0.523093	0.76008	3 v 3	1.75031	0.0254435	0.0769518	3 v 3	0.528172	0.112876	0.998283	3 v 3	-0.141305	0.334521	0.983699	3 v 3	1.70591	0.00363049	0.04355	3 v 3	-0.135219	0.59053	0.998822	3 v 3	0.0586638	0.120681	0.363475	3 v 3	0.044405	0.88643	0.995662	0.850405	0.303475	-0.614585	0.504551	0.229079	0.885925	0.188126	-0.0470234	0.349817	1.05533	0.103177	-0.209016	0.00832727	0.0274384	-0.122104	-0.158746	0.045324	0.0334994	-0.204926	0.200299	-0.405569	1.94342	2.11757	1.18996	0.62888	0.152775	0.802861	-0.0331669	-0.365399	-0.0253481	1.91159	1.59123	1.6149	-0.48838	0.247781	-0.165059	0.0770142	0.085008	0.0139692	0.0318254	0.526339	-0.424949	4.83794	6.10643	4.91648	7.41024	8.37678	6.90929	6.74819	7.8586	6.08108	6.78136	8.224	6.10643	6.26115	7.94544	6.36632	6.82655	7.78267	6.54535	6.74953	7.69766	6.53138	6.05528	8.48704	7.75822	7.41024	9.01959	8.02956	7.09381	8.74349	7.49346	6.90569	8.79051	7.14364	7.11894	8.61765	7.4271	6.95187	8.63554	7.58271	7.11061	8.59021	7.54921	66.5	358.8	216.5	170.1	519	261.3	136.6	428.6	180.2	119.9	442.8	141.4	139	392.8	172.1	123.8	397.7	191.7	138.2	385.4	187.3	28.6	68.9	30.2	170.1	332.4	120.2	107.5	232.1	67.7	110	299	68.9	76.7	246.5	82.5	113.5	220.2	93.4	107.6	207.6	92.5	2	4	2	2	4	2	2	4	2	2	4	2	2	4	2	2	4	2	2	4	2	High	High	High	High	High	High	High	High	High	High	High	High	High	High	High	High	High	High	High	High	High
C9JWV4, G5E9Q8, H7C0G7, Q9H9Q4	H7C0G7, Q9H9Q4	Q9H9Q4	Q9H9Q4	Q9H9Q4	NHEJ1	Non-homologous end-joining factor 1 (Protein cernunnos) (XRCC4-like factor)	reviewed	5	FALSE	FALSE	18	High	3	5	3	Human	FALSE	2 v 2	-0.064851	0.71603	0.821233	2 v 2	0.279421	0.413153	0.984201	2 v 2	0.285475	0.588181	0.736642	2 v 2	-0.0725798	0.776605	0.962007	2 v 2	-0.198655	0.335156	0.725104	2 v 2	0.114806	0.205761	0.790145	2 v 2	0.00772888	0.921871	0.965777	2 v 2	1.38933	0.21953	0.258982	2 v 2	0.303895	0.508592	0.998283	2 v 2	0.0164681	0.975401	0.993658	2 v 2	1.10081	0.279933	0.302234	2 v 2	-0.338915	0.603861	0.998822	2 v 2	0.253454	0.148915	0.394168	2 v 2	0.288515	0.0414951	0.578604	-0.200465	0.0707626	NA	0.491388	0.0674535	NA	0.663437	-0.0924874	NA	-0.270854	0.125694	NA	-0.314109	-0.0832021	NA	0.0763509	0.15326	NA	0.0703893	-0.0549316	NA	0.890296	1.88835	NA	0.616105	-0.00831527	NA	0.442457	-0.40952	NA	0.582949	1.61867	NA	-0.81139	0.13356	NA	0.313846	0.193062	NA	0.307347	0.269683	NA	4.57894	3.81762	NA	6.08534	5.69766	NA	5.91169	5.29646	NA	5.46923	5.70598	NA	4.3505	5.56986	NA	5.47573	5.62936	NA	5.16189	5.4363	NA	5.79442	6.20163	NA	6.08534	6.33985	NA	6.25739	6.17991	NA	5.59395	6.2724	NA	5.20945	6.24413	NA	5.59991	6.48059	NA	5.52356	6.32733	NA	55.5	73.6	NA	67.9	81	NA	76.5	72.5	NA	48.3	77.3	NA	37	75.8	NA	48.5	89.3	NA	46	80.3	NA	23.9	14.1	NA	67.9	51.9	NA	60.2	39.3	NA	44.3	52.2	NA	20.4	47.5	NA	44.5	49.5	NA	35.8	43.3	NA	1	2	NA	1	2	NA	1	2	NA	1	2	NA	1	2	NA	1	2	NA	1	2	NA	High	High	High	High	High	High	High	High	High	High	High	High	High	High	High	High	High	High	High	High	High
J3KSK1, J3KTJ5, O00232, P0C617	O00232	O00232	O00232	O00232	PSMD12	26S proteasome non-ATPase regulatory subunit 12 (26S proteasome regulatory subunit RPN5) (26S proteasome regulatory subunit p55)	reviewed	5	FALSE	FALSE	44	High	21	47	21	Human	FALSE	3 v 3	0.101218	0.716075	0.821233	3 v 3	0.459487	0.154786	0.87706	3 v 3	0.134161	0.465268	0.634844	3 v 3	-0.00451176	0.986903	0.998939	3 v 3	0.165139	0.180017	0.640199	3 v 3	0.132267	0.511029	0.878829	3 v 3	0.10573	0.602922	0.809988	3 v 3	1.67201	0.00768732	0.0545335	3 v 3	0.447497	0.17248	0.998283	3 v 3	-0.171074	0.368281	0.983699	3 v 3	1.38521	0.00840529	0.0505833	3 v 3	0.0583002	0.69415	0.998822	3 v 3	0.217332	0.161347	0.401441	3 v 3	0.286792	0.395208	0.962764	0.496542	0.144504	-0.337392	0.460977	0.102915	0.81457	0.191514	-0.14938	0.36035	0.479434	-0.294831	-0.198139	0.312818	0.0315028	0.151096	-0.197046	0.343604	0.250243	0.017108	0.439335	-0.139253	1.58733	1.95898	1.46971	0.58562	0.0263593	0.730513	-0.030701	-0.467814	-0.0147065	1.33444	1.19365	1.62755	-0.184809	0.251109	0.1086	0.0380411	0.382971	0.230985	0.252892	0.765328	-0.157844	6.92719	8.48583	5.15381	9.10014	10.4712	7.35403	8.48382	9.97699	6.60881	8.51452	10.4448	6.62352	8.07682	9.93059	6.88996	8.29967	10.0625	7.01235	8.26162	9.67948	6.78136	8.14262	10.8666	7.99774	9.10014	11.114	8.47492	8.83067	10.8617	8.0207	8.63916	11.0111	7.66035	8.93487	10.6033	7.9507	8.42501	10.9154	8.04985	8.62205	10.5718	7.79961	282.6	1867.1	255.6	548.8	2216.4	355.8	455.3	1860.8	259.7	398.7	2063.8	202.3	489.4	1555.6	247.4	343.7	1931.3	265	394	1522	222.8	121.7	358.5	35.6	548.8	1419.5	163.6	358	1007.8	97.6	365.7	1393.8	98.6	270	975.9	118.6	315.1	1069.3	129.1	306.9	820	110	5	9	4	5	9	4	5	9	4	5	9	4	5	9	4	5	9	4	5	9	4	High	High	High	High	High	High	High	High	High	High	High	High	High	High	High	High	High	High	High	High	High
D6RHI0, E9PC90, H0YA62, P14635	P14635	P14635	P14635	P14635	CCNB1	G2/mitotic-specific cyclin-B1	reviewed	5	FALSE	FALSE	16	High	7	12	7	Human	FALSE	3 v 3	0.201213	0.717047	0.821403	3 v 3	0.065773	0.625831	0.991777	3 v 3	0.18157	0.143356	0.356857	3 v 3	0.317271	0.617036	0.916051	3 v 3	-0.0995765	0.565806	0.801155	3 v 3	0.119226	0.460508	0.860854	3 v 3	-0.116058	0.451115	0.692881	3 v 3	1.77485	0.088198	0.142526	3 v 3	0.0541301	0.794748	0.998283	3 v 3	-0.123243	0.389356	0.983699	3 v 3	1.7093	0.126755	0.167307	3 v 3	-0.205292	0.621996	0.998822	3 v 3	0.206077	0.328614	0.526951	3 v 3	0.0655456	0.75027	0.995662	0.0773133	-0.565263	1.09159	0.29116	-0.00495134	-0.0888898	0.245836	0.271249	0.0276242	0.411761	-0.663696	1.20375	-0.362008	0.142846	-0.0795673	0.101939	0.355275	-0.0995357	-0.334448	0.0984328	-0.112158	1.17015	1.2501	2.90429	0.415488	-0.0818703	-0.171228	0.0232554	-0.0474277	-0.345558	1.2686	0.82558	3.03372	-0.859666	0.362843	-0.119053	0.337175	0.394946	-0.113891	-0.0984532	0.424522	-0.129432	6.15178	6.05094	1.88753	7.73742	7.21917	4.62059	7.34518	7.25361	4.44626	7.32193	7.30104	4.79181	6.56071	7.23936	4.80219	7.75756	7.27146	4.80735	7.42038	6.87652	4.92125	7.36894	8.43254	4.73877	7.73742	7.86233	5.74147	7.69209	8.13853	5.85798	7.44626	7.86728	5.83036	7.4187	7.91169	5.86295	7.88264	8.12412	5.84298	7.7807	7.76885	5.94251	165.3	345.5	26.7	213.4	232.7	53.5	206.8	281.8	58	174.4	233.5	56.9	171.1	240.8	58.2	236	279	57.4	219.9	218.1	61.5	71.1	66.3	3.7	213.4	149	24.6	162.6	152.6	21.8	160	157.7	27.7	94.4	151.1	27.9	216.4	154.5	28	171.3	117.5	30.3	2	2	1	2	2	1	2	2	1	2	2	1	2	2	1	2	2	1	2	2	1	High	High	High	High	High	High	High	High	High	High	High	High	High	High	High	High	High	High	High	High	High
O15355	O15355	O15355	O15355	O15355	PPM1G	Protein phosphatase 1G (EC 3.1.3.16) (Protein phosphatase 1C) (Protein phosphatase 2C isoform gamma) (PP2C-gamma) (Protein phosphatase magnesium-dependent 1 gamma)	reviewed	5	FALSE	FALSE	34	High	15	40	15	Human	FALSE	3 v 3	-0.0907676	0.717336	0.821403	3 v 3	0.210586	0.00989641	0.834247	3 v 3	0.176942	0.484847	0.652346	3 v 3	1.32801	0.123208	0.686993	3 v 3	0.464647	0.107714	0.601505	3 v 3	0.213577	0.0459696	0.790145	3 v 3	-1.41877	0.0647804	0.306387	3 v 3	1.47942	0.00379752	0.0470585	3 v 3	0.198731	0.139622	0.998283	3 v 3	-0.128432	0.616467	0.983699	3 v 3	2.71729	0.0158987	0.0557777	3 v 3	0.357512	0.395945	0.998822	3 v 3	0.298562	0.0176633	0.212529	3 v 3	-1.23787	0.104771	0.796228	0.313808	-0.153224	-0.432887	0.23856	0.169222	0.223978	0.381015	-0.239363	0.389173	2.2984	0.543704	1.14192	0.386904	0.783472	0.223566	0.121305	0.278872	0.240553	-1.98459	-0.696928	-1.5748	1.40532	1.66124	1.37169	0.362941	0.0928873	0.140364	0.158463	-0.557762	0.0140036	3.15398	2.03233	2.96556	-0.110927	1.00299	0.180468	0.356342	0.318127	0.221219	-1.74866	-0.371087	-1.59387	7.0268	7.1416	6.37851	8.79507	8.89573	7.89057	8.59059	8.24508	7.76421	8.43212	8.80284	7.7502	10.0699	10.1769	9.52454	10.5371	9.49205	9.56529	10.1808	9.17393	9.34407	8.2427	9.52239	9.22014	8.79507	9.53838	9.01123	8.93752	9.1298	9.17642	8.55651	9.36916	8.78725	10.928	10.8496	10.5856	10.6624	10.345	10.6026	10.5411	10.0661	10.3621	302.9	735.4	596.4	444.2	743.6	516	490.3	560.2	578.6	376.5	661.3	441.8	1948.3	1845.2	1536.7	1620.7	1300.6	1554.9	1490	1072	1316.1	130.4	141.2	83.2	444.2	476.3	237.3	385.5	303.4	217.4	345.4	446.6	215.3	1074.8	1157.6	736.5	1485.9	720.1	757.6	1160.7	577.6	649.9	6	7	4	6	7	5	6	7	5	6	7	5	6	7	5	6	7	5	6	7	5	High	High	High	High	High	High	High	High	High	High	High	High	High	High	High	High	High	High	High	High	High
I3L3H2, P38919	P38919	P38919	P38919	P38919	EIF4A3	Eukaryotic initiation factor 4A-III (eIF-4A-III) (eIF4A-III) (EC 3.6.4.13) (ATP-dependent RNA helicase DDX48) (ATP-dependent RNA helicase eIF4A-3) (DEAD box protein 48) (Eukaryotic initiation factor 4A-like NUK-34) (Eukaryotic translation initiation factor 4A isoform 3) (Nuclear matrix protein 265) (NMP 265) (hNMP 265) [Cleaved into: Eukaryotic initiation factor 4A-III, N-terminally processed]	reviewed	5	FALSE	FALSE	35	High	13	34	10	Human	FALSE	3 v 3	0.0340446	0.718257	0.82182	3 v 3	0.14513	0.469185	0.990665	3 v 3	0.625241	0.117374	0.329456	3 v 3	0.574446	0.0724553	0.674189	3 v 3	0.281521	0.073293	0.539376	3 v 3	0.475309	0.10557	0.790145	3 v 3	-0.540401	0.121255	0.379813	3 v 3	1.6043	0.024489	0.0750422	3 v 3	0.133226	0.604553	0.998283	3 v 3	0.319976	0.270532	0.983699	3 v 3	1.9639	0.00914193	0.0510659	3 v 3	0.174443	0.608705	0.998822	3 v 3	0.560274	0.0437556	0.261086	3 v 3	-0.359601	0.313374	0.946206	0.0306316	0.177718	-0.106216	0.391558	-0.165142	0.208975	0.506511	0.289946	1.07927	0.882593	0.324793	0.515952	0.127474	0.400381	0.316707	0.179907	0.761826	0.484195	-0.851962	-0.147075	-0.622167	1.12187	1.99287	1.69817	0.516103	-0.24174	0.125315	0.284439	-0.0284351	0.703925	1.73802	1.8142	2.33949	-0.370208	0.619945	0.273592	0.414981	0.800982	0.464861	-0.616157	0.178667	-0.641313	7.5744	6.34163	6.10014	9.21237	8.09276	7.92362	8.98071	8.30606	8.50224	8.69627	8.3345	7.79831	8.94222	8.77577	8.71321	9.72741	8.95681	8.90448	9.31243	8.15583	8.43962	8.79019	8.72315	8.94163	9.21237	8.73573	9.04439	9.32733	9.19081	9.91468	8.82082	8.90087	8.83542	9.80025	9.44832	9.77429	9.85269	9.80977	9.94178	9.67278	9.04794	9.45759	442.7	422.6	491.7	593.2	426.3	528	642.4	584.4	965.2	452.2	478	456.8	891.6	698.6	875.7	924.6	897.5	983.5	816.2	529.3	703.1	190.6	81.1	68.6	593.2	273	242.8	505.2	316.5	362.6	414.8	322.8	222.6	491.9	438.3	419.7	847.7	496.9	479.2	635.8	285.2	347.2	4	5	5	4	5	5	4	5	5	4	5	5	4	5	5	4	5	5	4	5	5	High	High	High	High	High	High	High	High	High	High	High	High	High	High	High	High	High	High	High	High	High
I3L3S0, I3L3V5, Q9Y5R8	Q9Y5R8	Q9Y5R8	Q9Y5R8	Q9Y5R8	TRAPPC1	Trafficking protein particle complex subunit 1 (BET5 homolog) (Multiple myeloma protein 2) (MUM-2)	reviewed	5	FALSE	FALSE	26	High	3	4	3	Human	FALSE	2 v 2	-0.227973	0.720226	0.823434	2 v 2	0.169529	0.302867	0.923466	2 v 2	0.262736	0.464315	0.634706	2 v 2	0.229564	0.764127	0.958486	2 v 2	0.501359	0.548531	0.788678	2 v 2	0.0218149	0.415198	0.844556	2 v 2	-0.457537	0.145017	0.408627	2 v 2	1.22403	0.0634421	0.119826	2 v 2	0.193304	0.49183	0.998283	2 v 2	-0.0085435	0.980871	0.993658	2 v 2	1.39992	0.123027	0.164444	2 v 2	0.362379	0.355798	0.998822	2 v 2	0.159124	0.30175	0.504802	2 v 2	-0.175898	0.452789	0.983236	0.256941	-0.712887	NA	0.256872	0.0821858	NA	0.497553	0.0279187	NA	0.820542	-0.361414	NA	1.08564	-0.082921	NA	0.00515556	0.0384741	NA	-0.563602	-0.351472	NA	1.34641	1.10164	NA	0.381709	0.0048988	NA	0.275695	-0.292782	NA	1.67388	1.12597	NA	0.58901	0.135748	NA	0.240753	0.0774945	NA	-0.327466	-0.0243293	NA	5.35403	4.7761	NA	7.08215	5.88264	NA	6.97613	5.58496	NA	6.70044	5.87774	NA	7.61692	6.03782	NA	7.26866	5.97957	NA	7.02791	5.90207	NA	6.56834	7.15583	NA	7.08215	6.52513	NA	7.32283	6.47086	NA	6.82528	6.44294	NA	8.47452	6.71149	NA	7.39403	6.83289	NA	7.38888	6.79442	NA	94.9	142.6	NA	135.5	92.1	NA	160.1	88.7	NA	113.4	87	NA	355.7	104.8	NA	168.2	114	NA	167.6	111	NA	40.9	27.4	NA	135.5	59	NA	125.9	48	NA	104	58.8	NA	196.3	65.7	NA	154.2	63.1	NA	130.5	59.8	NA	1	1	NA	1	1	NA	1	1	NA	1	1	NA	1	1	NA	1	1	NA	1	1	NA	High	High	Medium	High	High	Medium	High	High	Medium	High	High	Medium	High	High	Medium	High	High	Medium	High	High	Medium
K7EPJ1, Q16763	K7EPJ1, Q16763	Q16763	K7EPJ1	Q16763	UBE2S	Ubiquitin-conjugating enzyme E2 S (EC 2.3.2.23) (E2 ubiquitin-conjugating enzyme S) (E2-EPF) (Ubiquitin carrier protein S) (Ubiquitin-conjugating enzyme E2-24 kDa) (Ubiquitin-conjugating enzyme E2-EPF5) (Ubiquitin-protein ligase S)	reviewed	5	FALSE	FALSE	12	High	2	3	2	Human	FALSE	2 v 2	0.2134	0.721671	0.824448	2 v 2	0.134686	0.565131	0.991777	2 v 2	0.373984	0.341257	0.538067	2 v 2	0.817355	0.468635	0.867157	2 v 2	0.110803	0.660388	0.839419	2 v 2	0.0314841	0.765377	0.926918	2 v 2	-0.603955	0.279771	0.543976	2 v 2	1.66382	0.0355117	0.0899252	2 v 2	0.160777	0.654074	0.998283	2 v 2	0.104678	0.766228	0.988683	2 v 2	1.9882	0.133437	0.173782	2 v 2	-0.028722	0.894439	0.998822	2 v 2	0.16864	0.058363	0.29004	2 v 2	-0.32438	0.505504	0.983236	0.670005	-0.243205	NA	0.300192	-0.0308198	NA	0.596155	0.151813	NA	1.55789	0.0768156	NA	0.298421	-0.0768156	NA	-0.0500407	0.113009	NA	-0.88789	-0.320021	NA	1.75673	1.57091	NA	0.426949	-0.105396	NA	0.376812	-0.167457	NA	2.41115	1.56526	NA	-0.200348	0.142904	NA	0.184144	0.153136	NA	-0.654417	0.00565763	NA	3.53605	4.10434	NA	5.71973	5.56986	NA	5.66959	5.50779	NA	5.29278	5.67525	NA	5.74685	5.8125	NA	6.13134	5.82273	NA	5.9472	5.66959	NA	4.74953	6.48543	NA	5.71973	6.2114	NA	6.01569	6.39403	NA	5.41954	6.24222	NA	6.60585	6.48543	NA	6.25739	6.67525	NA	6.30743	6.56224	NA	26.9	89.6	NA	52.7	74.1	NA	64.7	84.1	NA	42.8	75.7	NA	97.4	89.6	NA	76.5	102.2	NA	79.2	94.5	NA	11.6	17.2	NA	52.7	47.5	NA	50.9	45.5	NA	39.2	51.1	NA	53.7	56.2	NA	70.1	56.6	NA	61.7	50.9	NA	1	1	NA	1	1	NA	1	1	NA	1	1	NA	1	1	NA	1	1	NA	1	1	NA	High	High	High	High	High	High	High	High	High	High	High	High	High	High	High	High	High	High	High	High	High
D6R9A6, P26583	P26583	P26583	P26583	P26583	HMGB2	High mobility group protein B2 (High mobility group protein 2) (HMG-2)	reviewed	5	FALSE	FALSE	48	High	15	27	10	Human	FALSE	3 v 3	-0.125634	0.724408	0.826934	3 v 3	0.225451	0.49563	0.991777	3 v 3	0.503534	0.222363	0.433944	3 v 3	-0.493127	0.550336	0.901175	3 v 3	0.281968	0.451677	0.7533	3 v 3	0.606652	0.200589	0.790145	3 v 3	0.367493	0.559635	0.787928	3 v 3	1.44346	0.0337805	0.0881515	3 v 3	0.213712	0.565555	0.998283	3 v 3	0.198414	0.555426	0.983699	3 v 3	0.895471	0.163972	0.199264	3 v 3	0.174657	0.744001	0.998822	3 v 3	0.691864	0.107778	0.353348	3 v 3	0.547987	0.41614	0.973168	0.213329	0.154192	-0.744421	0.517298	-0.319952	0.479005	0.606184	-0.0383996	0.942818	0.869956	-0.960826	-1.38851	-0.24898	0.290593	0.804292	0.0208922	0.66617	1.13289	-0.656627	1.11502	0.64409	1.30396	1.96901	1.0574	0.641958	-0.396545	0.395724	0.384373	-0.356939	0.567808	1.72481	0.528052	0.433551	-0.746805	0.510352	0.760425	0.256214	0.70572	1.11366	-0.420853	1.44096	0.623852	6.18388	7.08002	4.76022	8.1298	8.65249	6.21335	7.87221	8.69209	6.38543	7.48784	9.04903	5.81762	7.16189	8.11842	5.9542	8.16491	8.31379	6.30743	7.90869	7.60807	5.19377	7.39917	9.46107	7.59991	8.1298	9.29531	7.3345	8.21868	9.57686	7.79831	7.6125	9.61526	6.85549	8.02015	8.79084	7.01569	8.29002	9.16641	7.3443	8.26913	8.50024	6.2114	168.8	704.8	194	280.1	628.3	161.4	297.9	763.7	222.6	195.7	784.3	115.8	259.6	442.9	129.4	313	574.6	162.5	308.5	362.1	74.1	72.7	135.3	27.1	280.1	402.4	74.2	234.3	413.6	83.6	179.5	529.7	56.4	143.2	277.9	62	287	318.2	79.2	240.3	195.1	36.6	2	3	1	2	3	1	2	3	1	2	3	1	2	3	1	2	3	1	2	3	1	High	High	Medium	High	High	Medium	High	High	Medium	High	High	Medium	High	High	Medium	High	High	Medium	High	High	Medium
E5RIM3, H0YAU9, H0YC16, Q9Y263	Q9Y263	Q9Y263	Q9Y263	Q9Y263	PLAA	Phospholipase A-2-activating protein (PLA2P) (PLAP)	reviewed	5	FALSE	FALSE	8	High	6	8	6	Human	FALSE	2 v 2	0.0440243	0.726025	0.827273	2 v 2	0.0987328	0.833207	0.991777	2 v 2	0.2284	0.722298	0.826317	2 v 2	0.0483951	0.920037	0.99012	2 v 2	0.243212	0.0146172	0.505196	2 v 2	0.30716	0.565022	0.892546	2 v 2	-0.00437071	0.994193	0.996868	2 v 2	1.49674	0.188506	0.234166	2 v 2	0.12256	0.837072	0.998283	2 v 2	-0.0410005	0.951595	0.993658	2 v 2	1.22016	0.0350942	0.0780635	2 v 2	0.105218	0.815373	0.998822	2 v 2	0.444829	0.356574	0.543421	2 v 2	0.276588	0.690786	0.995662	-0.0518778	0.139926	NA	0.466915	-0.26945	NA	0.718358	-0.261558	NA	0.431661	-0.334871	NA	0.248797	0.237627	NA	-0.0701532	0.684473	NA	-0.483539	0.474798	NA	1.04013	1.95336	NA	0.590946	-0.345825	NA	0.4972	-0.579201	NA	1.28749	1.15283	NA	-0.247359	0.457795	NA	0.165878	0.72378	NA	-0.247359	0.800534	NA	4.2854	5.93782	NA	5.91648	7.54535	NA	5.82273	7.31198	NA	5.32553	7.89118	NA	5.32553	7.54844	NA	5.73877	7.81442	NA	5.57289	7.09064	NA	5.50144	8.31786	NA	5.91648	8.18834	NA	6.16792	8.19623	NA	5.44956	8.45779	NA	6.1819	8.22062	NA	5.86295	8.66747	NA	5.9331	7.98299	NA	45.3	319.1	NA	60.4	291.7	NA	71.9	293.3	NA	43.7	351.6	NA	72.6	298.3	NA	58.2	406.6	NA	61.1	253	NA	19.5	61.3	NA	60.4	186.8	NA	56.6	158.9	NA	40.1	237.4	NA	40.1	187.2	NA	53.4	225.1	NA	47.6	136.3	NA	1	2	NA	1	2	NA	1	2	NA	1	2	NA	1	2	NA	1	2	NA	1	2	NA	High	High	High	High	High	High	High	High	High	High	High	High	High	High	High	High	High	High	High	High	High
A0A494BZX6, A0A494C1M1, A0A590UJK8, A0A8Q3SI43, A0A8Q3WLC5, P60953, Q5JYX0	P60953	P60953	P60953	P60953	CDC42	Cell division control protein 42 homolog (EC 3.6.5.2) (G25K GTP-binding protein)	reviewed	5	FALSE	FALSE	42	High	7	12	6	Human	FALSE	3 v 3	-0.0960914	0.726063	0.827273	3 v 3	0.118459	0.61256	0.991777	3 v 3	0.210171	0.26843	0.479212	3 v 3	0.437008	0.251854	0.798892	3 v 3	0.456864	0.0609135	0.539376	3 v 3	0.279518	0.38805	0.826876	3 v 3	-0.5331	0.00839459	0.160466	3 v 3	1.47412	0.0131124	0.0632909	3 v 3	0.107117	0.676659	0.998283	3 v 3	-0.0951834	0.586327	0.983699	3 v 3	1.82637	0.00134038	0.0411196	3 v 3	0.349965	0.113353	0.998822	3 v 3	0.364803	0.188682	0.420258	3 v 3	-0.352248	0.0814534	0.731602	0.263232	-0.00393795	-0.547569	0.198574	-0.259771	0.416575	0.326476	-0.0656932	0.36973	0.893999	0.470624	-0.0535981	0.592616	0.221321	0.556655	-0.225166	0.600621	0.4631	-0.630766	-0.474562	-0.493971	1.35304	1.8107	1.25862	0.323655	-0.336179	0.333875	0.10514	-0.384363	-0.00632762	1.74823	1.95957	1.7713	0.0953145	0.440672	0.513909	0.0106352	0.639712	0.444062	-0.395194	-0.148872	-0.512678	5.70874	6.62352	4.2555	7.38543	8.09803	5.848	7.16692	8.04985	5.50779	7.06178	8.43421	5.51412	7.55228	9.02375	6.54071	7.46761	9.22279	6.47086	7.45697	8.58308	6.0268	6.92362	9.0045	7.09908	7.38543	8.74079	6.96809	7.51333	8.93487	6.92125	7.18686	9.00056	6.55152	8.41024	9.69645	7.60214	7.59246	10.0757	7.50859	7.81762	9.47513	7.04549	121.4	513.6	137.1	167.2	427.8	125.2	182.7	489.4	121.2	145.7	512.2	93.8	340.2	829.7	194.3	193	1079.2	182.1	225.6	711.7	132.1	52.3	98.6	19.1	167.2	274	57.6	143.7	265	45.5	133.6	345.9	45.7	187.7	520.5	93.1	177	597.5	88.7	175.7	383.5	65.2	1	3	2	1	3	2	1	3	2	1	3	2	1	3	2	1	3	2	1	3	2	High	High	High	High	High	High	High	High	High	High	High	High	High	High	High	High	High	High	High	High	High
Q53EL6, Q5VZS7	Q53EL6	Q53EL6	Q53EL6	Q53EL6	PDCD4	Programmed cell death protein 4 (Neoplastic transformation inhibitor protein) (Nuclear antigen H731-like) (Protein 197/15a)	reviewed	5	FALSE	FALSE	17	High	7	12	7	Human	FALSE	2 v 2	-0.346746	0.726386	0.827273	2 v 2	-0.0248972	0.881698	0.991777	2 v 2	0.352321	0.267357	0.479212	2 v 2	0.105155	0.921445	0.99012	2 v 2	-0.1451	0.432374	0.746835	2 v 2	0.193497	0.432308	0.860854	2 v 2	-0.451901	0.127024	0.384905	2 v 2	1.10548	0.217757	0.257508	2 v 2	-0.00097704	0.997326	0.998665	2 v 2	0.0820681	0.589664	0.983699	2 v 2	1.27616	0.250288	0.275877	2 v 2	-0.284001	0.657113	0.998822	2 v 2	0.330579	0.11016	0.356885	2 v 2	-0.170683	0.42757	0.97993	0.409731	-1.10322	NA	0.107536	-0.157331	NA	0.194999	0.509642	NA	0.953015	-0.742706	NA	-0.262239	-0.0279622	NA	0.0373216	0.349672	NA	-0.543284	-0.360517	NA	1.49908	0.711875	NA	0.231618	-0.233572	NA	-0.0271161	0.191252	NA	1.80544	0.746881	NA	-0.759287	0.191286	NA	0.272798	0.388359	NA	-0.306359	-0.0350064	NA	5.01346	6.44294	NA	6.74416	6.92125	NA	6.48543	7.34607	NA	6.51254	7.15482	NA	6.05961	7.38111	NA	7.0917	7.57818	NA	6.8189	7.18982	NA	6.22689	8.82432	NA	6.74416	7.56377	NA	6.83162	8.23074	NA	6.63662	7.7211	NA	6.91767	8.05365	NA	7.21723	8.43129	NA	7.17991	8.08162	NA	74.9	453.3	NA	107.2	189.2	NA	113.9	300.4	NA	99.5	211	NA	120.9	265.7	NA	148.8	345.2	NA	145	270.9	NA	32.3	87	NA	107.2	121.2	NA	89.6	162.7	NA	91.3	142.5	NA	66.7	166.7	NA	136.4	191.1	NA	112.9	146	NA	2	2	NA	2	2	NA	2	2	NA	2	2	NA	2	2	NA	2	2	NA	2	2	NA	High	High	Not Found	High	High	High	High	High	High	High	High	High	High	High	High	High	High	High	High	High	High
F5GZV9, F5H2E5, F5H595, F8W6Z2, J3KSW3, J3QRY4, J3QS13, O00231, O15553	O00231	O00231	O00231	O00231	PSMD11	26S proteasome non-ATPase regulatory subunit 11 (26S proteasome regulatory subunit RPN6) (26S proteasome regulatory subunit S9) (26S proteasome regulatory subunit p44.5)	reviewed	5	FALSE	FALSE	47	High	17	39	17	Human	FALSE	3 v 3	0.0950218	0.727244	0.827612	3 v 3	0.561493	0.106555	0.834247	3 v 3	0.149182	0.306575	0.510481	3 v 3	0.0232391	0.947236	0.995103	3 v 3	0.207766	0.360316	0.732024	3 v 3	0.0912851	0.503001	0.875116	3 v 3	0.0717827	0.682061	0.85376	3 v 3	1.66484	0.000327212	0.0264791	3 v 3	0.549803	0.126511	0.998283	3 v 3	-0.155903	0.291092	0.983699	3 v 3	1.41227	0.0218873	0.062049	3 v 3	0.100771	0.770131	0.998822	3 v 3	0.176482	0.137127	0.378107	3 v 3	0.252571	0.407079	0.970206	0.565974	-0.0939874	-0.186921	0.608773	0.194557	0.881149	0.186329	-0.0564976	0.317714	0.601364	-0.464546	-0.0671004	0.0125593	0.0505981	0.56014	-0.108885	0.281108	0.101632	-0.0353897	0.370558	-0.119821	1.657	1.72049	1.61703	0.733498	0.118034	0.797877	-0.0356742	-0.374911	-0.0571235	1.45689	1.02404	1.75588	-0.485427	0.270105	0.517634	0.126167	0.32051	0.0827686	0.200114	0.696452	-0.138852	7.82782	8.36763	6.12309	10.2183	10.2062	8.53799	9.44915	9.71321	7.68299	9.48482	10.0881	7.74012	8.79928	9.66178	8.3966	9.41088	9.71218	7.96174	9.28471	9.39167	7.87897	9.04357	10.7484	8.96434	10.2183	10.849	9.65857	9.79588	10.598	9.09513	9.60955	10.6545	8.77742	9.6575	10.3345	9.45738	9.53605	10.565	8.99887	9.64494	10.2839	8.89724	527.7	1720.3	499.5	1191.3	1844.5	808.2	888.9	1549.9	546.9	781.2	1611.8	438.8	807.6	1291.2	703	742.4	1514.9	511.6	800.6	1246.7	476.8	227.2	330.3	69.7	1191.3	1181.3	371.7	699	839.4	205.5	716.5	1088.5	213.8	445.5	810	337	680.7	838.8	249.3	623.7	671.7	235.4	6	11	5	6	11	5	6	11	5	6	11	5	6	11	5	6	11	5	6	11	5	High	High	High	High	High	High	High	High	High	High	High	High	High	High	High	High	High	High	High	High	High
A0A087WT22, A0A087WXZ1, A0A087X1Q1, A0A0U1RQC9, E7EMR6, E7EQX7, E7ESS1, E9PCY9, E9PFT5, J3KP33, P04637, S4R334	A0A0U1RQC9, J3KP33, P04637	P04637	J3KP33	P04637	TP53	Cellular tumor antigen p53 (Antigen NY-CO-13) (Phosphoprotein p53) (Tumor suppressor p53)	reviewed	5	FALSE	FALSE	22	High	7	11	7	Human	FALSE	3 v 3	0.14754	0.732123	0.832521	3 v 3	-0.0217932	0.737932	0.991777	3 v 3	0.0850243	0.0287624	0.231654	3 v 3	0.378989	0.514997	0.887536	3 v 3	-0.109446	0.650603	0.837738	3 v 3	0.112814	0.392374	0.826876	3 v 3	-0.231448	0.171496	0.429992	3 v 3	1.7179	0.0772119	0.134807	3 v 3	-0.0353244	0.77863	0.998283	3 v 3	-0.220738	0.0453982	0.983699	3 v 3	1.76732	0.0818913	0.126116	3 v 3	-0.214853	0.651993	0.998822	3 v 3	0.198435	0.0965006	0.334835	3 v 3	-0.0494246	0.305409	0.946206	-0.0874058	0.882246	-0.35222	0.0391879	-0.135178	0.0306111	0.0759613	0.113849	0.0652626	0.128605	1.31254	-0.304179	-0.524318	0.0868163	0.109163	-0.0150937	0.0341299	0.319406	-0.216011	-0.430293	-0.0480409	1.0037	2.69888	1.45111	0.164102	-0.215628	-0.0544478	-0.145502	-0.204767	-0.311944	0.984023	2.80154	1.5164	-1.02158	0.308459	0.0685643	0.220096	0.0738548	0.301355	0.0196795	-0.102662	-0.0652915	7.08958	2.82782	3.98185	8.25739	5.31107	5.37851	7.94778	5.32193	5.12102	8.09329	5.52669	5.43296	7.05202	5.93782	5.56682	8.2937	5.70321	5.79961	8.07361	5.62936	5.49825	8.30561	5.20945	6.82146	8.25739	5.95652	6.49985	8.29416	6.20555	6.5345	8.2182	6.0917	6.46923	7.90989	6.60881	6.62644	8.41912	6.55612	6.83668	8.43421	6.52199	6.51728	316.4	37	113.1	306	62.1	90.5	313.9	73.8	92.7	297.8	68.2	88.6	240.5	97.6	98.8	342.3	94.1	114.3	345.9	91.9	91.6	136.2	7.1	15.8	306	39.7	41.6	246.9	40	34.8	273.1	46.1	43.2	132.7	61.3	47.4	313.8	52.1	55.7	269.4	49.5	45.2	2	1	2	2	1	2	2	1	2	2	1	2	2	1	2	2	1	2	2	1	2	High	High	High	High	High	High	High	High	High	High	High	High	High	High	High	High	High	High	High	High	High
A0A499FIZ0, A0A7I2YQL3, A0A7I2YQQ9, A0A7P0SXD0, C9JCS7, H0Y917, H0Y9R3, Q9H7D7	A0A499FIZ0, A0A7I2YQL3, A0A7I2YQQ9, A0A7P0SXD0, Q9H7D7	Q9H7D7	A0A7I2YQQ9	Q9H7D7	WDR26	WD repeat-containing protein 26 (CUL4- and DDB1-associated WDR protein 2) (Myocardial ischemic preconditioning up-regulated protein 2)	reviewed	5	FALSE	FALSE	17	High	9	15	9	Human	FALSE	3 v 3	0.129359	0.733976	0.83355	3 v 3	0.353181	0.019821	0.834247	3 v 3	0.339532	0.0235029	0.224482	3 v 3	0.683154	0.250703	0.798892	3 v 3	0.0442466	0.630382	0.823751	3 v 3	0.20669	0.288692	0.791441	3 v 3	-0.553795	0.0288454	0.241621	3 v 3	1.70076	0.0653838	0.122398	3 v 3	0.341245	0.0383221	0.998283	3 v 3	0.0348149	0.216059	0.983699	3 v 3	2.07379	0.0837869	0.127844	3 v 3	-0.0634072	0.831359	0.998822	3 v 3	0.291657	0.0692839	0.296696	3 v 3	-0.373031	0.201582	0.935592	-0.0562369	-0.328977	0.77329	0.319796	0.287364	0.452383	0.260164	0.318391	0.440042	0.419561	0.111595	1.5183	-0.0855495	0.0321804	0.186109	-0.0755827	0.400867	0.294787	-0.475798	-0.440573	-0.745014	1.03616	1.48804	2.57808	0.443764	0.210513	0.369456	0.0370168	0	0.0674279	1.27579	1.60319	3.34239	-0.583829	0.250573	0.143035	0.159469	0.438983	0.276518	-0.239634	-0.115142	-0.764316	6.30012	4.56071	1.80735	7.78005	6.25927	4.75489	7.3733	6.04876	4.45286	7.33628	6.04876	4.38543	6.99209	6.41447	5.29278	7.73539	6.60288	5.42626	7.57592	6.1639	5.14975	7.51649	6.94369	4.64962	7.78005	6.90207	5.87529	7.72042	6.9331	5.86295	7.46025	6.61471	5.42291	7.8505	7.08746	6.35403	7.86047	7.45615	6.46271	7.93605	7.05528	6.16792	183.1	123.1	25.1	219.8	119.6	58.7	210.9	122.2	58.2	176.1	98	42.9	230.8	136	81.8	232.4	175.6	88.2	244.9	133	71.9	78.8	23.6	3.5	219.8	76.6	27	165.8	66.2	21.9	161.6	66.2	20.9	127.3	85.3	39.2	213.1	97.2	43	190.8	71.7	35.5	3	2	1	3	2	1	3	2	1	3	2	1	3	2	1	3	2	1	3	2	1	High	High	High	High	High	High	High	High	High	High	High	High	High	High	High	High	High	High	High	High	High
K7EN53, K7EQC2, Q9UHB9	Q9UHB9	Q9UHB9	Q9UHB9	Q9UHB9	SRP68	Signal recognition particle subunit SRP68 (SRP68) (Signal recognition particle 68 kDa protein)	reviewed	5	FALSE	FALSE	27	High	15	35	15	Human	FALSE	3 v 3	0.211488	0.734543	0.83355	3 v 3	-0.119833	0.545168	0.991777	3 v 3	0.333988	0.320609	0.520122	3 v 3	0.559997	0.548658	0.901175	3 v 3	0.463507	0.0497141	0.539376	3 v 3	0.308591	0.0763501	0.790145	3 v 3	-0.348509	0.332781	0.59368	3 v 3	1.77867	0.105877	0.159433	3 v 3	-0.130851	0.624603	0.998283	3 v 3	0.0296697	0.914955	0.993658	3 v 3	1.94602	0.16703	0.201555	3 v 3	0.357052	0.0733951	0.998822	3 v 3	0.39401	0.00648956	0.194696	3 v 3	-0.16735	0.68803	0.995662	-0.00257119	-0.603774	1.24081	0.178421	-0.394915	-0.143004	0.367822	-0.12375	0.757894	0.57396	-0.802935	1.90896	0.660274	0.290546	0.4397	0.129007	0.418466	0.378299	-0.576531	0.199161	-0.668156	1.08852	1.21096	3.03653	0.303063	-0.471719	-0.223896	0.145592	-0.442014	0.385431	1.42929	0.685738	3.72303	0.162422	0.509893	0.398839	0.364194	0.457757	0.360078	-0.340771	0.525223	-0.686501	6.91767	6.98527	1.96347	8.30925	7.72451	4.7761	8.15178	7.75422	5.38543	8.00619	8.19623	5	8.50938	8.1809	6.08534	8.71115	8.12877	6.04658	8.34696	7.67101	5.6865	8.1334	9.36632	4.79701	8.30925	8.36763	5.89482	8.49865	8.6388	6.79572	8.13083	8.76255	6.03782	9.36763	8.85393	7.14568	8.83637	8.98185	7.08428	8.70736	8.56339	6.70598	280.8	660	27.8	317.2	330.3	59.5	361.7	398.6	111.1	280.3	434.3	65.7	660.6	462.7	141.6	457.1	505.6	135.7	418	378.3	104.4	120.9	126.7	3.9	317.2	211.5	27.4	284.4	215.9	41.8	257.1	293.3	32	364.4	290.2	67.9	419.1	279.9	66.1	325.6	203.8	51.5	3	4	1	3	4	2	3	4	2	3	4	2	3	4	2	3	4	2	3	4	2	High	High	High	High	High	High	High	High	High	High	High	High	High	High	High	High	High	High	High	High	High
C9J384, Q9BQ75	C9J384, Q9BQ75	Q9BQ75	C9J384	Q9BQ75	CMSS1	Protein CMSS1 (Cms1 ribosomal small subunit homolog)	reviewed	3	FALSE	FALSE	14	High	4	7	4	Human	FALSE	2 v 2	0.253131	0.734721	0.83355	2 v 2	0.103898	0.48055	0.991777	2 v 2	0.317193	0.243555	0.455749	2 v 2	0.747491	0.471406	0.869744	2 v 2	0.228017	0.428996	0.746835	2 v 2	0.242247	0.595959	0.899777	2 v 2	-0.49436	0.140971	0.404209	2 v 2	1.70081	0.080342	0.13671	2 v 2	0.124906	0.0313459	0.998283	2 v 2	0.0183198	0.94307	0.993658	2 v 2	2.08751	0.060711	0.103426	2 v 2	-0.0420586	0.934907	0.998822	2 v 2	0.349804	0.333442	0.52925	2 v 2	-0.386701	0.0265067	0.46527	0.825024	NA	-0.318763	0.00616208	NA	0.201634	0.444832	NA	0.189554	1.43068	NA	0.0643026	0.0459305	NA	0.410104	-0.0867655	NA	0.571259	-0.605655	NA	-0.383065	1.9166	NA	1.48502	0.131062	NA	0.118751	0.222633	NA	-0.185993	2.28719	NA	1.88783	-0.451964	NA	0.367847	0.147765	NA	0.551843	-0.370591	NA	-0.402811	5.50462	NA	4.66676	7.55228	NA	6.27053	7.64386	NA	5.96578	7.42122	NA	6.15178	7.33985	NA	6.92244	7.93958	NA	7.10643	7.79181	NA	6.55459	6.7211	NA	7.50859	7.55228	NA	7.39146	7.99095	NA	7.37938	7.54612	NA	7.18982	8.19771	NA	7.98299	8.06501	NA	8.14415	8.15178	NA	7.57289	105.5	NA	182.1	187.7	NA	167.9	254.4	NA	166.5	186.9	NA	146	293.6	NA	253	267.8	NA	282.9	284.4	NA	190.4	45.4	NA	25.4	187.7	NA	77.2	200	NA	62.5	171.4	NA	71.1	162	NA	121.3	245.5	NA	137.8	221.6	NA	94	1	NA	1	1	NA	1	1	NA	1	1	NA	1	1	NA	1	1	NA	1	1	NA	1	High	High	High	High	High	High	High	High	High	High	High	High	High	High	High	High	High	High	High	High	High
A0A5F9ZH29, A0A5F9ZI22, A0A5K1VW85, C9J911, C9K087, H7BZ91, O75419	O75419	O75419	O75419	O75419	CDC45	Cell division control protein 45 homolog (PORC-PI-1)	reviewed	5	FALSE	FALSE	28	High	15	70	15	Human	FALSE	3 v 3	0.0789562	0.737921	0.836095	3 v 3	0.265302	0.013426	0.834247	3 v 3	0.42091	0.0271956	0.23034	3 v 3	4.08946	0.00102751	0.207081	3 v 3	0.185891	0.405402	0.746631	3 v 3	0.198046	0.395576	0.829542	3 v 3	-4.0105	0.00143938	0.11941	3 v 3	1.65009	0.0237678	0.0744815	3 v 3	0.253323	0.0360635	0.998283	3 v 3	0.115734	0.3798	0.983699	3 v 3	5.47973	0.00146132	0.0411196	3 v 3	0.0787919	0.812621	0.998822	3 v 3	0.283059	0.165071	0.405076	3 v 3	-3.82964	0.000172186	0.141446	0.210739	-0.32423	0.350359	0.219957	0.251218	0.32473	0.540387	0.295141	0.427203	4.32996	3.87837	4.06005	0.0147209	0.00165807	0.541295	-0.0388599	0.0713137	0.561683	-4.11922	-4.2026	-3.70969	1.30214	1.49167	2.15647	0.344393	0.174366	0.241209	0.318119	-0.0231673	0.0522493	5.18544	5.36809	5.88567	-0.483029	0.221209	0.498196	0.196227	0.110685	0.542265	-3.8833	-3.87642	-3.7292	7.01346	6.1127	5.21335	8.66	7.77873	7.61102	8.63372	7.5812	7.42206	8.3156	7.60437	7.36982	11.7159	11.702	11.5972	12.3951	11.5915	11.6413	12.1989	11.4808	11.099	8.2293	8.49466	8.05691	8.66	8.42164	8.732	8.98043	8.46557	8.83447	8.44004	8.17043	8.40727	12.574	12.3747	12.6583	12.5204	12.4443	12.6786	12.5593	12.373	12.117	300.1	360.7	266.3	404.5	342.9	425.2	505.1	353.5	456.5	347.3	288.1	339.5	6097.4	5310.7	6464.2	5875.1	5573.4	6556.2	6035.5	5304.6	4441.9	129.2	69.2	37.1	404.5	219.6	195.5	397.2	191.5	171.5	318.6	194.6	165.4	3363.8	3331.6	3098.2	5386.5	3085.9	3194.3	4701.5	2858	2193.5	13	8	4	13	10	8	13	10	8	13	10	8	13	10	8	13	10	8	13	10	8	High	High	High	High	High	High	High	High	High	High	High	High	High	High	High	High	High	High	High	High	High
A0A0C4DGB1, A0A494C0G7, A0A7P0T9J1, A0A7P0T9Y7, A0A7P0Z4I0, B4DRY2, D6RCL3, Q9UNQ2	A0A494C0G7, A0A7P0T9J1, A0A7P0T9Y7, A0A7P0Z4I0, Q9UNQ2	Q9UNQ2	Q9UNQ2	Q9UNQ2	DIMT1	Probable dimethyladenosine transferase (EC 2.1.1.183) (DIM1 dimethyladenosine transferase 1 homolog) (DIM1 dimethyladenosine transferase 1-like) (Probable 18S rRNA (adenine(1779)-N(6)/adenine(1780)-N(6))-dimethyltransferase) (Probable 18S rRNA dimethylase) (Probable S-adenosylmethionine-6-N',N'-adenosyl(rRNA) dimethyltransferase)	reviewed	5	FALSE	FALSE	15	High	5	8	5	Human	FALSE	2 v 2	-0.232778	0.738098	0.836095	2 v 2	0.176227	0.604664	0.991777	2 v 2	0.332638	0.162522	0.372551	2 v 2	0.156685	0.861028	0.970416	2 v 2	-0.12349	0.137553	0.634096	2 v 2	0.13054	0.305035	0.791513	2 v 2	-0.389463	0.265826	0.532009	2 v 2	1.21842	0.0895964	0.143685	2 v 2	0.201148	0.664982	0.998283	2 v 2	0.062335	0.723817	0.988683	2 v 2	1.32754	0.181886	0.21578	2 v 2	-0.262791	0.618728	0.998822	2 v 2	0.267766	0.071656	0.296696	2 v 2	-0.109121	0.703774	0.995662	0.300761	-0.766317	NA	0.422559	-0.0701042	NA	0.419451	0.245825	NA	0.863009	-0.549638	NA	-0.150595	-0.0963845	NA	0.0627208	0.198359	NA	-0.562248	-0.216679	NA	1.39104	1.0458	NA	0.547428	-0.145132	NA	0.196892	-0.072222	NA	1.7175	0.937587	NA	-0.647819	0.122237	NA	0.298033	0.237499	NA	-0.326458	0.108216	NA	5.59991	4.63227	NA	7.53838	5.53294	NA	7.18785	5.60585	NA	6.99095	5.67807	NA	6.66959	5.69209	NA	7.61545	5.80735	NA	7.31741	5.56986	NA	6.81506	7.01235	NA	7.53838	6.17592	NA	7.53528	6.49185	NA	7.11582	6.24603	NA	7.52748	6.36632	NA	7.74079	6.66107	NA	7.67807	6.46271	NA	112.6	129.1	NA	185.9	72.3	NA	185.5	90	NA	138.7	75.9	NA	184.5	82.5	NA	213.9	101.2	NA	204.8	88.2	NA	48.5	24.8	NA	185.9	46.3	NA	145.8	48.7	NA	127.2	51.2	NA	101.8	51.7	NA	196.1	56	NA	159.5	47.5	NA	2	1	NA	2	1	NA	2	1	NA	2	1	NA	2	1	NA	2	1	NA	2	1	NA	High	High	Not Found	High	High	Not Found	High	High	Not Found	High	High	Not Found	High	High	Not Found	High	High	Not Found	High	High	Not Found
P41214, Q5SY38	P41214	P41214	P41214	P41214	EIF2D	Eukaryotic translation initiation factor 2D (eIF2d) (Hepatocellular carcinoma-associated antigen 56) (Ligatin)	reviewed	5	FALSE	FALSE	12	High	6	9	6	Human	FALSE	2 v 2	-0.118766	0.739655	0.837217	2 v 2	0.151173	0.554778	0.991777	2 v 2	0.29723	0.243807	0.455749	2 v 2	0.376766	0.59169	0.915134	2 v 2	0.305845	0.125509	0.630551	2 v 2	0.128262	0.679831	0.907243	2 v 2	-0.495532	0.277224	0.543106	2 v 2	1.33286	0.0421191	0.0970514	2 v 2	0.175653	0.644817	0.998283	2 v 2	0.0279514	0.895856	0.993658	2 v 2	1.54772	0.0769686	0.12081	2 v 2	0.167581	0.67311	0.998822	2 v 2	0.265948	0.298869	0.501696	2 v 2	-0.214862	0.579279	0.994471	0.155278	-0.39281	NA	0.330888	-0.0285416	NA	0.416973	0.177487	NA	0.881356	-0.127824	NA	0.366935	0.244754	NA	-0.104899	0.361422	NA	-0.726077	-0.264986	NA	1.24455	1.42117	NA	0.457123	-0.105817	NA	0.197289	-0.141386	NA	1.73576	1.35968	NA	-0.129584	0.464745	NA	0.131035	0.400861	NA	-0.491214	0.0614893	NA	5.16993	5.72247	NA	6.8716	7.03782	NA	6.61176	7.00225	NA	6.41447	7.14364	NA	6.7761	7.54689	NA	7.03672	7.48301	NA	6.90569	7.08215	NA	6.38543	8.10224	NA	6.8716	7.68089	NA	6.95768	7.88692	NA	6.54071	7.70943	NA	7.63372	8.21917	NA	7.16189	8.33584	NA	7.26679	7.97441	NA	83.6	274.8	NA	117.1	205.2	NA	124.3	236.7	NA	93.1	209.3	NA	198.6	298	NA	143.2	323.1	NA	154	251.5	NA	36	52.8	NA	117.1	131.4	NA	97.8	128.2	NA	85.3	141.4	NA	109.6	187	NA	131.3	178.9	NA	119.9	135.5	NA	2	2	NA	2	2	NA	2	2	NA	2	2	NA	2	2	NA	2	2	NA	2	2	NA	High	High	High	High	High	High	High	High	High	High	High	High	High	High	High	High	High	High	High	High	High
A0A087WYY5, F8VR82, F8VYE8, F8W0W8, P36873	F8VYE8, F8W0W8, P36873	P36873	P36873	P36873	PPP1CC	Serine/threonine-protein phosphatase PP1-gamma catalytic subunit (PP-1G) (EC 3.1.3.16) (Protein phosphatase 1C catalytic subunit)	reviewed	5	FALSE	FALSE	23	High	6	14	1	Human	FALSE	2 v 2	-0.467893	0.74178	0.83893	2 v 2	0.0720674	0.771924	0.991777	2 v 2	0.0623335	0.818149	0.89065	2 v 2	0.00480379	0.998102	0.999544	2 v 2	-0.140767	0.877169	0.948065	2 v 2	-0.104088	0.895131	0.964336	2 v 2	-0.472697	0.53148	0.765639	2 v 2	0.985363	0.406445	0.42276	2 v 2	0.0958214	0.490139	0.998283	2 v 2	-0.206347	0.430252	0.983699	2 v 2	1.17537	0.531535	0.541433	2 v 2	-0.278593	0.839181	0.998822	2 v 2	0.0351408	0.957875	0.97155	2 v 2	-0.190004	0.79406	0.995662	0.621695	-1.55748	NA	-0.120411	0.264546	NA	-0.149915	0.274582	NA	1.61631	-1.6067	NA	-0.861271	0.579737	NA	-0.73024	0.522064	NA	-0.994617	0.0492225	NA	1.71663	0.254101	NA	0.0029234	0.188719	NA	-0.371797	-0.040898	NA	2.47335	-0.122619	NA	-1.35788	0.800691	NA	-0.495158	0.56544	NA	-0.756729	0.376721	NA	3.90689	4.75489	NA	5.62644	5.19771	NA	5.25172	4.96809	NA	5.62352	5.00899	NA	5.02237	5.43296	NA	5.88509	5.19771	NA	6.38024	4.63227	NA	5.12516	7.1334	NA	5.62644	5.84046	NA	5.59694	5.8505	NA	5.74685	5.57592	NA	5.8802	6.10643	NA	6.01123	6.04876	NA	6.74147	5.52669	NA	34.9	140.4	NA	49.4	57.3	NA	48.4	57.7	NA	53.7	47.7	NA	58.9	68.9	NA	64.5	66.2	NA	107	46.1	NA	15	27	NA	49.4	36.7	NA	38.1	31.3	NA	49.3	32.2	NA	32.5	43.2	NA	59.1	36.7	NA	83.3	24.8	NA	1	1	NA	1	1	NA	1	1	NA	1	1	NA	1	1	NA	1	1	NA	1	1	NA	High	High	Not Found	High	High	Not Found	High	High	Not Found	High	High	Not Found	High	High	Not Found	High	High	Not Found	High	High	Not Found
A0A2R8Y7Y4, B4DIW9, O15084, Q8N8A2	O15084	O15084	O15084	O15084	ANKRD28	Serine/threonine-protein phosphatase 6 regulatory ankyrin repeat subunit A (PP6-ARS-A) (Serine/threonine-protein phosphatase 6 regulatory subunit ARS-A) (Ankyrin repeat domain-containing protein 28) (Phosphatase interactor targeting protein hnRNP K) (PITK)	reviewed	5	FALSE	FALSE	7	High	6	9	6	Human	FALSE	2 v 2	0.299883	0.742366	0.83893	2 v 2	0.861266	0.200199	0.87706	2 v 2	0.7761	0.0824537	0.282406	2 v 2	0.520883	0.605043	0.915134	2 v 2	0.624802	0.182231	0.641557	2 v 2	0.674131	0.130306	0.790145	2 v 2	-0.221	0.0827625	0.319686	2 v 2	1.75451	0.121177	0.174275	2 v 2	0.885504	0.258521	0.998283	2 v 2	0.505816	0.182844	0.983699	2 v 2	1.69477	0.151815	0.189554	2 v 2	0.485871	0.219949	0.998822	2 v 2	0.81102	0.182125	0.416035	2 v 2	0.0597423	0.567344	0.994471	1	-0.400233	NA	1.14141	0.581126	NA	0.877185	0.675015	NA	1.24989	-0.208127	NA	0.808701	0.440904	NA	0.814075	0.534187	NA	-0.249893	-0.192106	NA	2.09257	1.41646	NA	1.26626	0.504752	NA	0.655222	0.35641	NA	2.10676	1.28278	NA	0.310991	0.660752	NA	1.04958	0.572458	NA	-0.0141939	0.133678	NA	4.05311	4.66676	NA	7.41193	6.58796	NA	6.8009	6.43962	NA	6.14568	6.08321	NA	6.47086	6.61029	NA	7.20945	6.52199	NA	6.15987	5.94953	NA	5.27053	7.04985	NA	7.41193	7.23074	NA	7.14771	7.32463	NA	6.27053	6.64962	NA	7.32912	7.28263	NA	7.3345	7.37591	NA	6.52042	6.84172	NA	38.6	132.5	NA	170.3	150.2	NA	141.8	160.3	NA	77.2	100.4	NA	160.8	155.7	NA	161.4	166.1	NA	91.8	114.7	NA	16.6	25.4	NA	170.3	96.2	NA	111.5	86.8	NA	70.8	67.8	NA	88.7	97.7	NA	148	91.9	NA	71.5	61.8	NA	1	2	NA	1	2	NA	1	2	NA	1	2	NA	1	2	NA	1	2	NA	1	2	NA	High	High	High	High	High	High	High	High	High	High	High	High	High	High	High	High	High	High	High	High	High
A0A8V8TKR9, P26038, V9GZ54	A0A8V8TKR9, P26038	P26038	P26038	P26038	MSN	Moesin (Membrane-organizing extension spike protein)	reviewed	5	FALSE	FALSE	22	High	16	31	8	Human	FALSE	3 v 3	0.0696632	0.743088	0.83893	3 v 3	0.349986	0.500413	0.991777	3 v 3	0.488441	0.378486	0.571372	3 v 3	0.464904	0.0230474	0.434687	3 v 3	0.278016	0.377677	0.739175	3 v 3	0.297629	0.291521	0.791441	3 v 3	-0.395241	0.160258	0.423662	3 v 3	1.63695	0.036469	0.0908188	3 v 3	0.337521	0.494993	0.998283	3 v 3	0.181993	0.697669	0.984446	3 v 3	1.85107	0.0333392	0.0763441	3 v 3	0.170232	0.510098	0.998822	3 v 3	0.381546	0.149357	0.394409	3 v 3	-0.214128	0.530143	0.994055	0.026316	0.410084	-0.22741	0.0460434	-0.193123	1.19704	0.167793	-0.0522762	1.34981	0.322709	0.553678	0.518325	0.391425	-0.195555	0.638179	0.0913518	0.0846453	0.716891	-0.296393	-0.143594	-0.745736	1.11841	2.22539	1.56704	0.170111	-0.270248	1.1127	-0.0553804	-0.371334	0.972693	1.17817	2.04248	2.33258	-0.10562	0.0242986	0.592017	0.326572	0.124169	0.693897	-0.0597627	0.182913	-0.765535	6.31288	6.10014	1.43296	7.6014	8.05528	4.1127	7.37591	7.9542	3.97269	7.43129	8.32553	3	7.38543	8.16692	4.35755	7.81762	8.26679	4.45943	7.49105	8.14262	3.76553	7.52904	8.4814	4.26303	7.6014	8.69836	5.23266	7.72315	8.8392	5.38543	7.55536	8.89148	4.03562	8.24317	8.83952	5.41954	7.9431	9.11972	5.49825	7.85175	9.03507	4.78136	184.7	357.4	19.2	194.2	415.4	37.6	211.3	458	41.8	188.1	474.9	16.4	303	458.1	42.8	246.1	556.3	45.2	231	524.6	27.5	79.5	68.6	2.7	194.2	266	17.3	166.1	248	15.7	172.6	320.8	8	167.2	287.4	20.5	225.6	308	22	179.9	282.6	13.6	3	3	1	3	3	1	3	3	1	3	3	1	3	3	1	3	3	1	3	3	1	High	High	High	High	High	High	High	High	High	High	High	High	High	High	High	High	High	High	High	High	High
F6T1Q0, Q6L8Q7	F6T1Q0, Q6L8Q7	Q6L8Q7	F6T1Q0	Q6L8Q7	PDE12	2',5'-phosphodiesterase 12 (2'-PDE) (2-PDE) (EC 3.1.4.-) (Mitochondrial deadenylase) (EC 3.1.13.4)	reviewed	5	FALSE	FALSE	9	High	5	7	5	Human	FALSE	2 v 2	0.218368	0.743442	0.83893	2 v 2	0.461262	0.0833307	0.834247	2 v 2	0.529988	0.218024	0.431138	2 v 2	1.10859	0.324657	0.830594	2 v 2	0.11215	0.0247611	0.539376	2 v 2	-0.172877	0.394365	0.829335	2 v 2	-0.89022	0.0767562	0.315046	2 v 2	1.6713	0.0588924	0.113408	2 v 2	0.481664	0.0571505	0.998283	2 v 2	0.229827	0.291047	0.983699	2 v 2	2.45244	0.0350077	0.0780635	2 v 2	-0.158177	0.605642	0.998822	2 v 2	-0.0647896	0.0406441	0.258594	2 v 2	-0.781143	0.0163412	0.358831	0.730568	NA	-0.293832	0.400538	NA	0.521987	0.341037	NA	0.718939	1.72864	NA	0.488533	0.116514	NA	0.107786	-0.296156	NA	-0.0495975	-0.998075	NA	-0.782364	1.82635	NA	1.51625	0.52502	NA	0.438307	0.116767	NA	0.342888	2.58744	NA	2.31745	-0.379997	NA	0.0636425	-0.0606476	NA	-0.0689317	-0.761087	NA	-0.801198	3.27798	NA	3.6893	5.62936	NA	5.64386	5.2211	NA	5.54844	5.10434	NA	5.20555	5.48543	NA	6.07039	5.80478	NA	5.93782	5.86542	NA	6.00675	4.49825	NA	6.53605	5.62936	NA	6.76421	5.56986	NA	6.96116	5.22882	NA	6.24222	6.34341	NA	7.13237	5.93074	NA	6.97499	6.22689	NA	7.02459	22.6	NA	92.8	49.5	NA	108.7	47.5	NA	124.6	37.5	NA	75.7	81.2	NA	140.3	61	NA	125.8	74.9	NA	130.2	9.7	NA	12.9	49.5	NA	50	37.3	NA	46.8	34.4	NA	36.9	44.8	NA	67.2	55.9	NA	61.3	58.3	NA	64.3	1	NA	1	1	NA	1	1	NA	1	1	NA	1	1	NA	1	1	NA	1	1	NA	1	High	High	High	High	High	High	High	High	High	High	High	High	High	High	High	High	High	High	High	High	High
A0A087X0H9, E2PSN0, Q5T8P6	Q5T8P6	Q5T8P6	Q5T8P6	Q5T8P6	RBM26	RNA-binding protein 26 (CTCL tumor antigen se70-2) (RNA-binding motif protein 26)	reviewed	5	FALSE	FALSE	16	High	17	28	16	Human	FALSE	2 v 2	-0.221644	0.744205	0.838961	2 v 2	0.0912155	0.754459	0.991777	2 v 2	0.391154	0.0256115	0.227672	2 v 2	-0.0420475	0.966784	0.998542	2 v 2	0.13731	0.498501	0.761103	2 v 2	0.14361	0.738692	0.921994	2 v 2	-0.179596	0.64056	0.829095	2 v 2	1.23129	0.082358	0.138285	2 v 2	0.115152	0.783591	0.998283	2 v 2	0.120785	0.311025	0.983699	2 v 2	1.12998	0.260169	0.284434	2 v 2	-0.00175582	0.997745	0.998822	2 v 2	0.280727	0.440048	0.591172	2 v 2	0.101305	0.809925	0.995662	0.299971	-0.743259	NA	0.315867	-0.133436	NA	0.406898	0.375409	NA	0.763117	-0.847212	NA	0.000645068	0.273976	NA	-0.186391	0.473611	NA	-0.463146	0.103953	NA	1.39147	1.0711	NA	0.440751	-0.210447	NA	0.184987	0.0565835	NA	1.61932	0.640638	NA	-0.497402	0.493891	NA	0.048454	0.512999	NA	-0.227855	0.430465	NA	6.82528	6.72656	NA	8.6575	7.58721	NA	8.40173	7.85425	NA	8.21675	7.79766	NA	7.9472	7.86109	NA	8.49305	7.8802	NA	8.4446	7.3672	NA	8.04166	9.10696	NA	8.6575	8.23026	NA	8.74853	8.73911	NA	8.34163	8.3637	NA	8.80542	8.53372	NA	8.61839	8.73335	NA	8.80478	8.25974	NA	263.5	551.4	NA	403.8	300.3	NA	430.1	427.3	NA	324.4	329.4	NA	447.4	370.6	NA	393	425.6	NA	447.2	306.5	NA	113.4	105.9	NA	403.8	192.3	NA	338.2	231.4	NA	297.5	222.5	NA	246.8	232.5	NA	360.3	235.6	NA	348.4	165.1	NA	4	2	NA	4	2	NA	4	2	NA	4	2	NA	4	2	NA	4	2	NA	4	2	NA	High	High	High	High	High	High	High	High	High	High	High	High	High	High	High	High	High	High	High	High	High
H7C597, Q7KZF4	Q7KZF4	Q7KZF4	Q7KZF4	Q7KZF4	SND1	Staphylococcal nuclease domain-containing protein 1 (EC 3.1.31.1) (100 kDa coactivator) (EBNA2 coactivator p100) (Tudor domain-containing protein 11) (p100 co-activator)	reviewed	5	FALSE	FALSE	44	High	31	92	31	Human	FALSE	3 v 3	0.0931659	0.744684	0.838961	3 v 3	0.124807	0.604631	0.991777	3 v 3	0.21554	0.39947	0.591073	3 v 3	0.701675	0.0990254	0.675981	3 v 3	0.0899611	0.687626	0.850489	3 v 3	0.0780201	0.695798	0.909233	3 v 3	-0.60851	0.00248369	0.125522	3 v 3	1.66336	0.0382339	0.0929745	3 v 3	0.113068	0.688802	0.998283	3 v 3	-0.0896976	0.718228	0.988683	3 v 3	2.09104	0.0152194	0.0549611	3 v 3	-0.0171254	0.947571	0.998822	3 v 3	0.163063	0.444655	0.59325	3 v 3	-0.427677	0.0641332	0.668983	0.130207	0.505556	-0.356265	0.324528	-0.285202	0.335095	0.433363	-0.189952	0.403211	0.792431	1.0626	0.249991	0.0838567	-0.24201	0.428037	0.0767094	-0.220552	0.377903	-0.662224	-0.557048	-0.606256	1.22127	2.32023	1.44857	0.449164	-0.361767	0.251807	0.211312	-0.508496	0.0280906	1.64779	2.55128	2.07403	-0.413921	-0.022477	0.385021	0.311807	-0.181208	0.358588	-0.426519	-0.23105	-0.625463	9.33427	8.94632	7.43713	11.0047	10.9048	9.1375	10.7669	10.7581	8.91379	10.5555	11.2666	8.8857	10.5681	11.4751	9.89618	11.2939	11.3164	9.86975	10.9821	11.4976	9.51116	10.55	11.3272	10.2791	11.0047	11.5476	10.258	11.1135	11.6428	10.3261	10.6802	11.8328	9.92288	11.4263	12.1478	10.9572	11.4191	12.1693	10.907	11.3424	12.3898	10.5291	1499.2	2569.4	1242.6	2054.7	2993.4	1224.5	2215.7	3197.7	1283.7	1640.8	3647.7	970.7	2752	4537.9	1988.1	2738.4	4605.9	1920.2	2596.6	5366.7	1477.7	645.5	493.3	173.3	2054.7	1917.2	563.2	1742.4	1731.8	482.3	1505	2463.6	473	1518.2	2846.8	952.9	2510.7	2550.2	935.6	2022.7	2891.5	729.7	15	14	14	15	14	14	15	14	14	15	14	14	15	14	14	15	14	14	15	14	14	High	High	High	High	High	High	High	High	High	High	High	High	High	High	High	High	High	High	High	High	High
A0A8V8TQ71, A0A8V8TR83, A0A8V8TRH9, B4DJ75, C9J9S3, C9JP48, H0Y3Y6, P62140	A0A8V8TRH9, P62140	P62140	A0A8V8TRH9	P62140	PPP1CB	Serine/threonine-protein phosphatase PP1-beta catalytic subunit (PP-1B) (PPP1CD) (EC 3.1.3.16) (EC 3.1.3.53)	reviewed	5	FALSE	FALSE	31	High	8	18	3	Human	FALSE	3 v 3	0.0891388	0.745174	0.838961	3 v 3	0.319282	0.21098	0.87706	3 v 3	0.371466	0.0593667	0.263818	3 v 3	0.607489	0.216836	0.76948	3 v 3	0.142266	0.2812	0.707784	3 v 3	0.281425	0.261348	0.791441	3 v 3	-0.518351	0.159804	0.423376	3 v 3	1.65941	0.0256865	0.0772719	3 v 3	0.307851	0.272147	0.998283	3 v 3	0.0667404	0.646026	0.983699	3 v 3	1.99713	0.000967501	0.0411196	3 v 3	0.035586	0.912723	0.998822	3 v 3	0.366919	0.122507	0.363475	3 v 3	-0.337716	0.33181	0.951055	0.265356	0.386173	-0.384113	0.423408	-0.0236029	0.55804	0.525339	0.198648	0.390411	1.22825	0.541975	0.052242	-0.0364777	0.16502	0.298255	-0.01543	0.61109	0.248614	-0.962895	-0.155802	-0.436355	1.35697	2.20058	1.42069	0.548329	-0.100155	0.47538	0.3033	-0.119897	0.0168176	2.08445	2.03011	1.87682	-0.534004	0.384791	0.255971	0.219633	0.650451	0.230673	-0.727481	0.170467	-0.456133	6.40259	6.0268	4.47897	8.30788	8.12722	6.37504	8.06286	8.10748	5.91648	7.75956	8.22738	5.89966	7.95303	8.4417	6.61176	8.70667	8.70736	6.58646	8.48704	8.05691	6.35579	7.61912	8.40727	7.32193	8.30788	8.76984	7.49586	8.40982	8.99209	7.32823	7.88448	8.79344	6.93782	8.81089	9.11426	7.67243	8.83194	9.56033	7.62278	8.84737	8.94924	7.37417	196.6	339.5	160	316.9	436.5	180.5	340.1	509.2	160.7	236.3	443.7	122.6	449.1	554.2	204	455.7	755	197.1	460.6	494.3	165.9	84.6	65.2	22.3	316.9	279.6	83	267.4	275.8	60.4	216.7	299.7	59.7	247.8	347.7	97.8	417.8	418	96.1	358.8	266.3	81.9	3	3	2	3	3	2	3	3	2	3	3	2	3	3	2	3	3	2	3	3	2	High	High	High	High	High	High	High	High	High	High	High	High	High	High	High	High	High	High	High	High	High
A0A7P0Z4M5, K7EJY5, K7EMP1, Q6P1N0	Q6P1N0	Q6P1N0	Q6P1N0	Q6P1N0	CC2D1A	Coiled-coil and C2 domain-containing protein 1A (Akt kinase-interacting protein 1) (Five prime repressor element under dual repression-binding protein 1) (FRE under dual repression-binding protein 1) (Freud-1) (Putative NF-kappa-B-activating protein 023N)	reviewed	5	FALSE	FALSE	23	High	17	32	17	Human	FALSE	3 v 3	-0.138045	0.746352	0.839646	3 v 3	-0.0443463	0.63352	0.991777	3 v 3	0.122461	0.69412	0.809897	3 v 3	0.231109	0.410846	0.84694	3 v 3	0.160582	0.612733	0.818624	3 v 3	0.328538	0.263378	0.791441	3 v 3	-0.369154	0.35084	0.611101	3 v 3	1.43539	0.075232	0.133075	3 v 3	-0.0563317	0.680179	0.998283	3 v 3	-0.182144	0.596465	0.983699	3 v 3	1.62187	0.0169689	0.0568908	3 v 3	0.0548331	0.909128	0.998822	3 v 3	0.415141	0.100277	0.341582	3 v 3	-0.186479	0.466291	0.983236	-0.0459002	-0.823914	0.455679	-0.00526023	0.069782	-0.197561	0.178718	0.558614	-0.36995	0.627996	-0.147779	0.213109	-0.281505	0.112097	0.651153	-0.0460285	0.339041	0.692603	-0.673896	-0.676135	0.24257	1.04549	0.990593	2.27009	0.119176	-0.00743485	-0.280736	-0.0434054	0.239815	-0.742842	1.48349	1.3403	2.04182	-0.779419	0.331735	0.612184	0.188881	0.378471	0.678072	-0.438001	-0.349704	0.228269	7.69766	6.75087	1.76553	8.86233	7.73403	3.75489	8.69975	7.98128	3.29278	8.74315	7.74147	4.03562	8.40173	8.42291	4.41954	9.37003	8.46964	4.48543	9.18115	8.09117	3.80735	8.91349	9.13134	4.61471	8.86233	8.37721	4.87283	9.04631	8.86604	4.70044	8.86759	8.30743	5.07039	9.25998	9.09566	5.47897	9.49546	9.3226	5.52042	9.54148	8.98356	4.82782	482.2	560.8	24.5	465.4	332.5	29.3	528.7	466.6	26	467.1	316.8	33.6	613.1	547.1	44.6	721.8	640.3	45.9	745.2	506.2	28.4	207.6	107.7	3.4	465.4	212.9	13.5	415.8	252.7	9.8	428.5	214	16.4	338.2	343.2	21.4	661.7	354.5	22.4	580.5	272.7	14	7	5	1	7	5	1	7	5	1	7	5	1	7	5	1	7	5	1	7	5	1	High	High	High	High	High	High	High	High	High	High	High	High	High	High	High	High	High	High	High	High	High
A0A0D9SGE8, A0A8I5KVG8, A0A8I5QJH7, Q5JRC6, Q8IWS0	A0A0D9SGE8, Q5JRC6, Q8IWS0	Q8IWS0	A0A0D9SGE8	Q8IWS0	PHF6	PHD finger protein 6 (PHD-like zinc finger protein)	reviewed	5	FALSE	FALSE	19	High	7	13	7	Human	FALSE	3 v 3	-0.0943868	0.747791	0.840625	3 v 3	0.370713	0.466527	0.990665	3 v 3	0.482942	0.340703	0.538067	3 v 3	0.409082	0.459762	0.865493	3 v 3	0.0209066	0.94453	0.978147	3 v 3	0.140302	0.690744	0.907243	3 v 3	-0.503468	0.12586	0.384905	3 v 3	1.47485	0.0566	0.111226	3 v 3	0.359588	0.478322	0.998283	3 v 3	0.17861	0.679996	0.984446	3 v 3	1.79761	0.0540776	0.096445	3 v 3	-0.0855754	0.839305	0.998822	3 v 3	0.225686	0.519064	0.649469	3 v 3	-0.32276	0.0771461	0.723912	-0.132949	0.367168	-0.517379	0.320554	-0.322755	1.11434	0.440314	-0.169275	1.17779	0.436566	1.1754	-0.384721	-0.27112	-0.218395	0.552235	0.0834531	-0.357375	0.694828	-0.569515	-0.808232	-0.132658	0.956805	2.18328	1.28445	0.445461	-0.399727	1.03303	0.218874	-0.488228	0.805184	1.29045	2.6653	1.43706	-0.768423	0.00150203	0.510195	0.31853	-0.318176	0.676705	-0.333644	-0.482024	-0.15261	6.11894	5.50462	4.2854	7.52121	7.28817	6.60288	7.29462	7.19967	6.37504	7.07575	7.6879	5.56986	6.64097	8.17143	6.23266	7.72792	7.85175	6.39917	7.40939	8.16993	5.72247	7.3336	7.88692	7.12619	7.52121	7.93133	7.72315	7.64097	8.08481	7.7866	7.20065	8.25408	6.60881	7.49905	8.84392	7.2937	7.85362	8.70494	7.4363	7.77017	9.06232	6.74147	161.3	236.7	139.7	183.7	244.1	211.3	199.6	271.5	220.8	147.1	305.3	97.6	180.9	459.5	156.9	231.3	417.3	173.2	218.3	534.6	107	69.5	45.4	19.5	183.7	156.3	97.2	157	147	83	134.9	206.2	47.5	99.8	288.3	75.2	212	231	84.4	170	288	52.8	1	1	1	1	1	1	1	1	1	1	1	1	1	1	1	1	1	1	1	1	1	High	High	High	High	High	High	High	High	High	High	High	High	High	High	High	High	High	High	High	High	High
E9PKQ5, K7EIE5, K7EJ40, K7EK41, K7EM13, K7EMU2, K7EMZ6, K7EPB2, P10644	P10644	P10644	P10644	P10644	PRKAR1A	cAMP-dependent protein kinase type I-alpha regulatory subunit (Tissue-specific extinguisher 1) (TSE1)	reviewed	5	FALSE	FALSE	16	High	6	9	4	Human	FALSE	2 v 2	-0.189925	0.750949	0.843424	2 v 2	0.0474681	0.524013	0.991777	2 v 2	0.152763	0.425872	0.609634	2 v 2	0.332618	0.779396	0.962007	2 v 2	-0.43208	0.573299	0.803792	2 v 2	-0.338428	0.663994	0.907243	2 v 2	-0.522543	0.459996	0.702378	2 v 2	1.26289	0.0502218	0.104182	2 v 2	0.0719764	0.71716	0.998283	2 v 2	-0.117669	0.353227	0.983699	2 v 2	1.50414	0.243937	0.271103	2 v 2	-0.569669	0.642271	0.998822	2 v 2	-0.201229	0.748641	0.818295	2 v 2	-0.241244	0.717011	0.995662	0.270535	-0.650386	NA	0.0986592	-0.00372309	NA	0.0319945	0.273531	NA	1.25376	-0.58852	NA	-0.977168	0.113009	NA	-0.918959	0.242104	NA	-0.983221	-0.0618653	NA	1.36273	1.16306	NA	0.223179	-0.0792267	NA	-0.1906	-0.0447383	NA	2.11045	0.89782	NA	-1.47444	0.335103	NA	-0.684123	0.281664	NA	-0.747726	0.265239	NA	5.66959	3.54844	NA	7.2555	4.63227	NA	6.84172	4.66676	NA	7.03232	4.71149	NA	6.30561	4.78136	NA	7.09592	4.72792	NA	7.78005	4.44626	NA	6.88631	5.92837	NA	7.2555	5.27426	NA	7.18884	5.55152	NA	7.15684	5.27798	NA	7.16289	5.45286	NA	7.2211	5.58195	NA	8.14006	5.33985	NA	118.3	60.9	NA	152.8	38.7	NA	145.9	46.9	NA	142.7	38.8	NA	143.3	43.8	NA	149.2	47.9	NA	282.1	40.5	NA	50.9	11.7	NA	152.8	24.8	NA	114.7	25.4	NA	130.9	26.2	NA	79.1	27.5	NA	136.8	26.5	NA	219.8	21.8	NA	2	1	NA	2	1	NA	2	1	NA	2	1	NA	2	1	NA	2	1	NA	2	1	NA	High	Not Found	High	High	Not Found	High	High	Not Found	High	High	Not Found	High	High	Not Found	High	High	Not Found	High	High	Not Found	High
A0A0A0MR08, A0A590UK03, A0A8I5KRW4, A0A8I5KT08, A0A8I5KV50, A0A8I5KXK1, A0A8V8TN96, E7ESU0, O94966	A0A0A0MR08, A0A8I5KXK1	A0A0A0MR08	A0A8I5KXK1	A0A0A0MR08	USP19	ubiquitinyl hydrolase 1 (EC 3.4.19.12)	unreviewed	2	FALSE	FALSE	4	High	6	7	6	Human	FALSE	2 v 2	-0.260062	0.752509	0.843424	2 v 2	0.277467	0.302509	0.923466	2 v 2	0.440381	0.143462	0.356857	2 v 2	1.17843	0.394273	0.842516	2 v 2	-0.0777621	0.17444	0.640199	2 v 2	0.0278714	0.906658	0.970443	2 v 2	-1.43849	0.0901936	0.333694	2 v 2	1.19106	0.144477	0.196675	2 v 2	0.300981	0.432397	0.998283	2 v 2	0.171668	0.198289	0.983699	2 v 2	2.34878	0.139829	0.179696	2 v 2	-0.216389	0.671306	0.998822	2 v 2	0.165681	0.320574	0.523562	2 v 2	-1.15771	0.135031	0.842422	0.374848	-0.894973	NA	0.420224	0.13471	NA	0.339427	0.541336	NA	2.01851	0.338341	NA	-0.0996195	-0.0559048	NA	-0.160856	0.216599	NA	-1.64366	-1.23331	NA	1.46611	0.916022	NA	0.543978	0.0579832	NA	0.116399	0.226936	NA	2.87313	1.82443	NA	-0.597576	0.164797	NA	0.0744024	0.25696	NA	-1.40702	-0.908407	NA	5.29278	4.07039	NA	7.30287	5.04439	NA	6.87529	5.21335	NA	6.75889	4.98641	NA	7.56834	6.05961	NA	8.24031	6.15178	NA	8.16591	5.89482	NA	6.50779	6.44956	NA	7.30287	5.6893	NA	7.22207	6.09592	NA	6.88264	5.55459	NA	8.42668	6.732	NA	8.36545	7.0045	NA	8.5263	6.7879	NA	91	87.4	NA	157.9	51.6	NA	149.3	68.4	NA	118	47	NA	344.1	106.3	NA	329.8	128.4	NA	368.7	110.5	NA	39.2	16.8	NA	157.9	33	NA	117.4	37.1	NA	108.3	31.7	NA	189.8	66.7	NA	302.4	71.1	NA	287.2	59.5	NA	1	1	NA	1	1	NA	1	1	NA	1	1	NA	1	1	NA	1	1	NA	1	1	NA	High	High	High	High	High	High	High	High	High	High	High	High	High	High	High	High	High	High	High	High	High
A0A2Q3DQE3, A0A8V8TQ60, A0A8V8TQ82, H0Y6G2, Q13555, Q5SWX3	A0A2Q3DQE3, A0A8V8TQ60, H0Y6G2, Q13555, Q5SWX3	Q13555	Q5SWX3	Q13555	CAMK2G	Calcium/calmodulin-dependent protein kinase type II subunit gamma (CaM kinase II subunit gamma) (CaMK-II subunit gamma) (EC 2.7.11.17)	reviewed	5	FALSE	FALSE	27	High	13	37	1	Human	FALSE	2 v 2	0.273915	0.752709	0.843424	2 v 2	0.736974	0.109778	0.834247	2 v 2	1.0637	0.0251103	0.227672	2 v 2	1.83259	0.257494	0.800262	2 v 2	0.183516	0.22758	0.68274	2 v 2	0.908393	0.203653	0.790145	2 v 2	-1.55867	0.0469466	0.273433	2 v 2	1.72784	0.112226	0.165623	2 v 2	0.760872	0.185943	0.998283	2 v 2	0.793105	0.0719763	0.983699	2 v 2	3.00552	0.0983123	0.139622	2 v 2	0.044446	0.933951	0.998822	2 v 2	1.04555	0.122078	0.363475	2 v 2	-1.27768	0.0793473	0.731602	0.943245	-0.395416	NA	0.865332	0.608617	NA	1.10568	1.02173	NA	2.61707	1.0481	NA	0.114967	0.252065	NA	0.607464	1.20932	NA	-1.67382	-1.44352	NA	2.03562	1.42005	NA	0.989649	0.532095	NA	0.883157	0.703052	NA	3.47338	2.53766	NA	-0.382414	0.471306	NA	0.842562	1.24854	NA	-1.43776	-1.1176	NA	4.85798	6.0917	NA	7.88325	8.04385	NA	7.77676	8.2148	NA	6.8936	7.51175	NA	7.94895	9.10066	NA	9.17393	9.8779	NA	8.33136	8.62936	NA	6.07468	8.4733	NA	7.88325	8.6865	NA	8.1236	9.09961	NA	7.01792	8.07788	NA	8.80671	9.77347	NA	9.29921	10.7307	NA	8.69174	9.5214	NA	67.4	355.4	NA	236.1	412	NA	278.9	548.6	NA	129.6	270.2	NA	447.8	875.2	NA	630	1699.3	NA	413.5	734.9	NA	29	68.2	NA	236.1	263.9	NA	219.3	297.1	NA	118.9	182.5	NA	247.1	549	NA	577.6	940.9	NA	322.1	396	NA	3	4	NA	3	4	NA	3	4	NA	3	4	NA	3	4	NA	3	4	NA	3	4	NA	High	High	High	High	High	High	High	High	High	High	High	High	High	High	High	High	High	High	High	High	High
P23526	P23526	P23526	P23526	P23526	AHCY	Adenosylhomocysteinase (AdoHcyase) (EC 3.13.2.1) (S-adenosyl-L-homocysteine hydrolase)	reviewed	5	FALSE	FALSE	30	High	11	24	11	Human	FALSE	2 v 2	-0.0857147	0.75289	0.843424	2 v 2	-0.363424	0.451499	0.990665	2 v 2	-0.15568	0.629769	0.759803	2 v 2	-0.408781	0.466013	0.866306	2 v 2	0.481664	0.339194	0.725104	2 v 2	0.241686	0.675153	0.907243	2 v 2	0.323066	0.675025	0.848619	2 v 2	1.36735	0.252013	0.286308	2 v 2	-0.339615	0.561397	0.998283	2 v 2	-0.426423	0.374842	0.983699	2 v 2	0.763179	0.0420639	0.084759	2 v 2	0.342474	0.136632	0.998822	2 v 2	0.379084	0.459675	0.604793	2 v 2	0.604171	0.509229	0.986715	-0.295334	0.123905	NA	-0.0515474	-0.6753	NA	0.0811331	-0.392493	NA	-0.0414719	-0.77609	NA	0.765697	0.197631	NA	-0.190119	0.673492	NA	-0.253862	0.899995	NA	0.795902	1.9388	NA	0.072748	-0.751978	NA	-0.141649	-0.711197	NA	0.813679	0.712679	NA	0.267822	0.417125	NA	0.0452199	0.712948	NA	-0.0177768	1.22612	NA	7.34518	7.98185	NA	8.21383	9.16867	NA	7.99944	9.20945	NA	8.14109	9.92065	NA	8.42668	9.11166	NA	8.20408	9.40748	NA	8.15886	8.69453	NA	8.56071	10.3629	NA	8.21383	9.81154	NA	8.34651	10.0943	NA	8.26538	10.4868	NA	9.28494	9.78447	NA	8.32912	10.2603	NA	8.51924	9.58684	NA	377.6	1316.9	NA	296.9	898.6	NA	325.5	1093.2	NA	307.7	1435	NA	623.8	881.9	NA	321.6	1226.5	NA	366.9	769	NA	162.6	252.8	NA	296.9	575.5	NA	255.9	592	NA	282.3	969.2	NA	344.1	553.2	NA	294.9	679.1	NA	285.8	414.3	NA	3	7	NA	3	7	NA	3	7	NA	3	7	NA	3	7	NA	3	7	NA	3	7	NA	High	High	High	High	High	High	High	High	High	High	High	High	High	High	High	High	High	High	High	High	High
A0A087WW40, B7ZC38, B7ZC39, F8WFB9, Q9NR46, Q9Y371	A0A087WW40, Q9Y371	Q9Y371	Q9Y371	Q9Y371	SH3GLB1	Endophilin-B1 (Bax-interacting factor 1) (Bif-1) (SH3 domain-containing GRB2-like protein B1)	reviewed	5	FALSE	FALSE	15	High	5	10	5	Human	FALSE	2 v 2	-0.0181588	0.75328	0.843424	2 v 2	-0.0812805	0.852777	0.991777	2 v 2	-0.0884083	0.83031	0.897796	2 v 2	0.00561739	0.98527	0.998939	2 v 2	-0.188364	0.154904	0.634096	2 v 2	0.0550602	0.485779	0.862258	2 v 2	-0.0237762	0.92401	0.965777	2 v 2	1.43203	0.1385	0.191003	2 v 2	-0.057968	0.91793	0.998283	2 v 2	-0.359302	0.512299	0.983699	2 v 2	1.17599	0.0388955	0.0818357	2 v 2	-0.328886	0.567419	0.998822	2 v 2	0.190192	0.426252	0.582323	2 v 2	0.256044	0.485472	0.983236	0.0263273	-0.0626449	NA	0.263904	-0.426465	NA	0.235378	-0.412195	NA	0.248347	-0.237112	NA	-0.235123	-0.141604	NA	0.107714	0.0024065	NA	-0.22202	0.174467	NA	1.11548	1.74859	NA	0.389197	-0.505133	NA	0.0141581	-0.732763	NA	1.10405	1.24793	NA	-0.73601	0.0782376	NA	0.340735	0.0396491	NA	0.0114273	0.50066	NA	4.54844	3.76553	NA	6.05311	5.00899	NA	5.67807	4.78136	NA	5.66391	5.51412	NA	4.91648	5.0917	NA	5.99322	5.05311	NA	5.65249	5.01346	NA	5.76288	6.1416	NA	6.05311	5.65249	NA	6.02459	5.66676	NA	5.78921	6.07895	NA	5.7761	5.76288	NA	6.11894	5.90689	NA	6.01123	5.90448	NA	54.3	70.6	NA	66.4	50.3	NA	65.1	50.8	NA	55.3	67.6	NA	54.8	54.3	NA	69.5	60	NA	64.5	59.9	NA	23.4	13.6	NA	66.4	32.2	NA	51.2	27.5	NA	50.7	45.7	NA	30.2	34.1	NA	63.7	33.2	NA	50.3	32.3	NA	1	1	NA	1	1	NA	1	1	NA	1	1	NA	1	1	NA	1	1	NA	1	1	NA	High	High	High	High	High	High	High	High	High	High	High	High	High	High	High	High	High	High	High	High	High
C9JLS9, C9JX88, P35998	C9JX88, P35998	P35998	P35998	P35998	PSMC2	26S proteasome regulatory subunit 7 (26S proteasome AAA-ATPase subunit RPT1) (Proteasome 26S subunit ATPase 2)	reviewed	5	FALSE	FALSE	55	High	22	61	22	Human	FALSE	3 v 3	0.0596718	0.75371	0.843424	3 v 3	0.525172	0.0250217	0.834247	3 v 3	0.00787881	0.844105	0.907569	3 v 3	0.0325361	0.93112	0.990154	3 v 3	0.0770564	0.515053	0.767943	3 v 3	0.0647021	0.791886	0.932678	3 v 3	0.0271357	0.892526	0.950778	3 v 3	1.63012	0.00240602	0.0438366	3 v 3	0.513486	0.0234411	0.998283	3 v 3	-0.297564	0.0535505	0.983699	3 v 3	1.42239	0.0106158	0.0516363	3 v 3	-0.0301514	0.930898	0.998822	3 v 3	0.149733	0.413857	0.574015	3 v 3	0.207727	0.430828	0.982867	0.388184	-0.0625068	-0.146661	0.449881	0.431458	0.694179	0.0679915	-0.0542409	0.00988574	0.695124	-0.360676	-0.236839	-0.106722	0.229233	0.108658	-0.36005	0.335351	0.218805	-0.30694	0.29817	0.0901778	1.47908	1.7519	1.65936	0.574631	0.354808	0.611018	-0.15407	-0.372777	-0.365845	1.55043	1.12777	1.58898	-0.604545	0.4488	0.0652915	-0.12488	0.374769	0.199309	-0.0713475	0.624138	0.0703893	8.39575	7.98128	5.16591	10.4495	10.088	7.4363	9.72076	9.36041	6.45943	9.87483	9.73318	6.82528	9.34163	9.55785	6.82018	9.8213	9.48382	6.9542	9.94618	9.10905	6.75489	9.61139	10.3619	8.00899	10.4495	10.7309	8.55651	10.0676	10.2452	7.87221	9.99958	10.2994	7.86233	10.1998	10.2305	7.88081	9.94647	10.3366	7.99095	10.3065	10.0013	7.77215	782.2	1316	257.6	1398.3	1699.5	376.5	1073.1	1213.7	234.3	1023.7	1260.2	232.7	1176.1	1201.4	235.7	986.7	1293.1	254.4	1266.4	1024.9	218.6	336.8	252.7	35.9	1398.3	1088.4	173.2	843.8	657.3	88	938.9	851.1	113.4	648.8	753.7	113	904.7	716	124	986.5	552.2	108	10	8	3	10	8	3	10	8	3	10	8	3	10	8	3	10	8	3	10	8	3	High	High	High	High	High	High	High	High	High	High	High	High	High	High	High	High	High	High	High	High	High
Q8N1G4	Q8N1G4	Q8N1G4	Q8N1G4	Q8N1G4	LRRC47	Leucine-rich repeat-containing protein 47	reviewed	4	FALSE	FALSE	24	High	13	25	13	Human	FALSE	3 v 3	-0.0487131	0.754793	0.843604	3 v 3	0.296558	0.24645	0.882663	3 v 3	0.424847	0.197022	0.410578	3 v 3	0.541894	0.201805	0.768485	3 v 3	0.143291	0.0379906	0.539376	3 v 3	0.256455	0.282192	0.791441	3 v 3	-0.590607	0.0656595	0.306387	3 v 3	1.51948	0.0309932	0.0841489	3 v 3	0.286374	0.299309	0.998283	3 v 3	0.118686	0.61643	0.983699	3 v 3	1.93047	0.0464901	0.0884869	3 v 3	0.0341763	0.867663	0.998822	3 v 3	0.339322	0.0756056	0.302422	3 v 3	-0.410992	0.241511	0.941458	-0.0527415	-0.282554	0.189156	0.366377	-0.049388	0.572684	0.343435	0.0858299	0.845277	0.661934	-0.00810103	0.971849	0.192095	0.0925418	0.145236	-0.0693032	0.304331	0.534336	-0.714675	-0.274453	-0.782693	1.0389	1.53204	1.98751	0.490759	-0.125998	0.49436	0.121219	-0.232554	0.467393	1.5177	1.48065	2.79307	-0.306039	0.311427	0.0971412	0.165918	0.343229	0.50882	-0.478804	0.0513903	-0.805562	7.15684	5.86542	1.53605	8.6865	7.27146	4.01792	8.31696	7.16491	3.99095	8.19574	7.39746	3.52356	8.36851	7.6575	4.42626	8.84046	7.6893	4.83794	8.67455	7.34607	4.32912	8.37287	8.24603	4.37156	8.6865	7.91409	5.1334	8.66356	8.0493	5.40599	8.32012	7.96347	4.56071	9.22689	8.33047	5.48864	8.9655	8.54226	5.87774	9.0348	8.23793	5.34341	331.5	303.6	20.7	412	241.2	35.1	405.5	264.9	42.4	319.6	249.6	23.6	599.2	321.9	44.9	499.9	372.8	58.8	524.5	301.9	40.6	142.7	58.3	2.9	412	154.5	16.2	318.9	143.5	15.9	293.2	168.6	11.5	330.5	201.9	21.5	458.4	206.4	28.6	408.6	162.7	20.1	5	4	1	5	4	1	5	4	1	5	4	1	5	4	1	5	4	1	5	4	1	High	High	High	High	High	High	High	High	High	High	High	High	High	High	High	High	High	High	High	High	High
F8WE06, H0Y6U5, Q86XI2	Q86XI2	Q86XI2	Q86XI2	Q86XI2	NCAPG2	Condensin-2 complex subunit G2 (Chromosome-associated protein G2) (CAP-G2) (hCAP-G2) (Leucine zipper protein 5) (Non-SMC condensin II complex subunit G2)	reviewed	5	FALSE	FALSE	11	High	13	21	13	Human	FALSE	3 v 3	-0.201094	0.755107	0.843604	3 v 3	0.183629	0.524606	0.991777	3 v 3	0.324157	0.389073	0.581029	3 v 3	0.212927	0.710316	0.933889	3 v 3	0.140524	0.609827	0.817673	3 v 3	0.0220703	0.929977	0.976988	3 v 3	-0.414021	0.0387	0.257902	3 v 3	1.3687	0.158	0.207992	3 v 3	0.171395	0.596496	0.998283	3 v 3	0.0180889	0.959232	0.993658	3 v 3	1.60194	0.0737417	0.117494	3 v 3	0.0332303	0.906509	0.998822	3 v 3	0.106537	0.697729	0.776862	3 v 3	-0.233239	0.299684	0.946206	-0.226735	0.786549	-1.1631	0.390773	-0.295499	0.455612	0.700968	-0.261987	0.533491	0.28882	1.0341	-0.684138	0.143735	-0.267213	0.545048	0.133751	-0.406504	0.338963	-0.515555	-0.247551	-0.478957	0.865223	2.60199	0.638901	0.514787	-0.371969	0.371367	0.478377	-0.580738	0.156628	1.14458	2.52375	1.1375	-0.354029	-0.047678	0.501398	0.36912	-0.367684	0.318176	-0.279352	0.0782376	-0.498602	6.20945	5.07468	3.80735	7.58946	7.30469	4.81762	7.55305	7.09592	4.60288	7.07468	7.67666	4.44626	7	7.55075	5.44626	7.72315	7.23074	5.26303	7.35403	7.59842	4.94486	7.42543	7.45615	6.6453	7.58946	7.9472	5.93782	7.89966	7.98071	6.01569	7.19869	8.2427	5.4822	7.85798	8.22304	6.50621	7.848	8.08375	6.30012	7.71425	8.49025	5.96116	171.9	175.6	100.1	192.6	246.8	61.3	238.8	252.6	64.7	146.9	302.9	44.7	232	298.8	90.9	230.4	271.3	78.8	210	359.6	62.3	74	33.7	14	192.6	158.1	28.2	187.8	136.8	24.3	134.8	204.6	21.8	128	187.5	43.6	211.3	150.2	38.4	163.6	193.8	30.8	3	2	1	3	2	1	3	2	1	3	2	1	3	2	1	3	2	1	3	2	1	High	High	High	High	High	High	High	High	High	High	High	High	High	High	High	High	High	High	High	High	High
H3BNU3, P49411	P49411	P49411	P49411	P49411	TUFM	Elongation factor Tu, mitochondrial (EF-Tu) (P43)	reviewed	5	FALSE	FALSE	39	High	14	37	14	Human	FALSE	3 v 3	0.099464	0.755586	0.843604	3 v 3	-0.0552925	0.881446	0.991777	3 v 3	0.177475	0.677914	0.797219	3 v 3	0.905699	0.277951	0.811319	3 v 3	0.386753	0.123666	0.629306	3 v 3	0.477487	0.177613	0.790145	3 v 3	-0.806235	0.351654	0.611804	3 v 3	1.66974	0.0223017	0.0730369	3 v 3	-0.0669308	0.871311	0.998283	3 v 3	-0.127847	0.762114	0.988683	3 v 3	2.29512	0.0427759	0.0850337	3 v 3	0.279629	0.508792	0.998822	3 v 3	0.562495	0.071523	0.296696	3 v 3	-0.625382	0.487646	0.983236	0.400847	0.355524	-0.45798	0.2706	-0.710215	0.273738	0.409337	-0.544974	0.668061	1.95049	-0.174321	0.940929	0.0873165	0.513109	0.559835	0.0103786	0.70556	0.716521	-1.54964	0.529845	-1.39891	1.49179	2.17007	1.34735	0.395055	-0.786759	0.190912	0.186804	-0.863514	0.293167	2.80556	1.31426	2.76553	-0.410455	0.732603	0.51674	0.245499	0.744888	0.697099	-1.31377	0.855806	-1.41818	6.69209	7.82273	5.49185	8.57894	9.20604	7.03012	8.37069	9.12928	7.13237	8.18388	9.9928	6.8392	9.0872	9.86959	8.77413	9.74315	9.88188	8.95449	9.49765	9.13699	8.25739	7.90749	10.2035	8.3345	8.57894	9.84878	8.15026	8.71768	10.014	8.54458	8.30834	10.559	7.87652	9.9453	10.5423	9.83526	9.86836	10.7347	9.99195	9.85798	10.0291	9.27543	240.1	1179.1	322.8	382.4	922.1	284.1	421	1034	373.4	317	1508.6	235	985.9	1491.2	913.5	934.7	1704	1018.3	928	1044.9	619.7	103.4	226.4	45	382.4	590.6	130.7	331	560	140.3	290.8	1018.9	114.5	543.9	935.5	437.8	857	943.5	496.1	722.9	563	306	4	8	4	4	8	5	4	8	5	4	8	5	4	8	5	4	8	5	4	8	5	High	High	High	High	High	High	High	High	High	High	High	High	High	High	High	High	High	High	High	High	High
Q8WVV4	Q8WVV4	Q8WVV4	Q8WVV4	Q8WVV4	POF1B	Protein POF1B (Premature ovarian failure protein 1B)	reviewed	5	FALSE	FALSE	27	High	16	36	16	Human	FALSE	2 v 2	0.358936	0.759703	0.847528	2 v 2	0.342873	0.084003	0.834247	2 v 2	0.677864	0.0599717	0.263818	2 v 2	0.524403	0.570139	0.906817	2 v 2	3.1207	0.441743	0.747604	2 v 2	3.25433	0.360942	0.82355	2 v 2	-0.165467	0.628349	0.824465	2 v 2	1.81022	0.388308	0.405609	2 v 2	0.366616	0.241226	0.998283	2 v 2	0.407553	0.0247708	0.983699	2 v 2	1.69424	0.331048	0.348261	2 v 2	2.98246	0.40974	0.998822	2 v 2	3.3921	0.3355	0.531386	2 v 2	0.115977	0.761528	0.995662	-0.546401	1.26427	NA	0.38838	0.297366	NA	0.613817	0.741911	NA	-0.130453	1.17926	NA	5.7168	0.524609	NA	1.18231	5.32635	NA	-0.415948	0.085014	NA	0.545148	3.07529	NA	0.512586	0.220645	NA	0.391687	0.423419	NA	0.724162	2.66432	NA	5.21984	0.745071	NA	1.41825	5.36595	NA	-0.179014	0.410968	NA	6.22304	2.48543	NA	7.28077	5.78136	NA	7.15987	5.98413	NA	6.76818	5.56071	NA	12.167	5.89482	NA	8.36545	10.5157	NA	6.9472	5.14975	NA	7.43879	4.86295	NA	7.28077	6.42459	NA	7.50621	6.86913	NA	6.89239	6.12722	NA	13.0251	6.56682	NA	8.49065	11.3686	NA	7.30834	6.04221	NA	173.5	29.1	NA	155.5	85.9	NA	181.8	116.9	NA	118.8	69.9	NA	8336	94.8	NA	359.7	2644.1	NA	158.5	65.9	NA	74.7	5.6	NA	155.5	55	NA	143	63.3	NA	109	47.2	NA	4598.8	59.5	NA	329.8	1464	NA	123.4	35.5	NA	6	2	NA	8	5	NA	7	5	NA	7	5	NA	8	5	NA	8	5	NA	5	5	NA	High	High	Not Found	High	High	High	High	High	Not Found	High	High	Not Found	High	High	Not Found	High	High	Not Found	High	High	Not Found
A0A087WUL2, A0A087WXQ8, A0A087WY10, P49720	P49720	P49720	P49720	P49720	PSMB3	Proteasome subunit beta type-3 (Proteasome chain 13) (Proteasome component C10-II) (Proteasome theta chain)	reviewed	5	FALSE	FALSE	32	High	5	13	5	Human	FALSE	3 v 3	0.172381	0.760249	0.847528	3 v 3	0.322084	0.250174	0.882663	3 v 3	0.181624	0.588325	0.736642	3 v 3	-0.0649155	0.743419	0.949961	3 v 3	0.549835	0.111939	0.615872	3 v 3	0.444702	0.366088	0.82355	3 v 3	0.237297	0.625153	0.824454	3 v 3	1.74323	0.092343	0.145872	3 v 3	0.310569	0.299125	0.998283	3 v 3	-0.123416	0.698554	0.984446	3 v 3	1.3254	0.010825	0.0516363	3 v 3	0.442319	0.0261476	0.998822	3 v 3	0.529723	0.255389	0.473062	3 v 3	0.417836	0.49031	0.983236	0.0856657	1.06735	-0.635867	0.405	-0.0599613	0.621215	0.246531	-0.340036	0.638378	0.194314	0.00369685	-0.392757	0.952312	0.342639	0.354555	-0.191454	1.13431	0.391249	-0.108648	1.06365	-0.24311	1.17656	2.88322	1.16993	0.529836	-0.136392	0.538262	0.0247867	-0.658068	0.263034	1.04956	1.49367	1.43296	0.454899	0.561934	0.310125	0.0437613	1.17411	0.371301	0.127002	1.38954	-0.263034	7.02459	4.90207	5.32193	8.73098	7.6489	7.03012	8.22593	7.12722	6.75489	8.20114	7.78529	6.49185	8.52904	6.95768	7.06501	8.1179	7.56986	7.12619	8.07414	6.39575	6.75489	8.24031	7.28448	8.16491	8.73098	8.29186	8.15026	8.57251	8.01179	8.16742	8.32598	8.35182	7.52904	9.38694	7.63081	8.1267	8.24317	8.42249	8.1634	8.43463	7.28817	7.77215	302.4	155.9	287	424.9	313.4	284.1	380.7	258.1	287.5	320.9	326.7	184.7	669.5	198.2	279.5	303	343.1	286.7	346	156.3	218.6	130.2	29.9	40	424.9	200.7	130.7	299.4	139.8	108	294.3	220.6	90	369.4	124.3	133.9	277.8	190	139.7	269.5	84.2	108	3	2	2	3	2	2	3	2	2	3	2	2	3	2	2	3	2	2	3	2	2	High	High	High	High	High	High	High	High	High	High	High	High	High	High	High	High	High	High	High	High	High
A0A7P0T9U7, C9J792, F8WEV5, H7C561, Q15637	A0A7P0T9U7, Q15637	Q15637	Q15637	Q15637	SF1	Splicing factor 1 (Mammalian branch point-binding protein) (BBP) (mBBP) (Transcription factor ZFM1) (Zinc finger gene in MEN1 locus) (Zinc finger protein 162)	reviewed	5	FALSE	FALSE	12	High	6	9	6	Human	FALSE	2 v 2	-0.109605	0.763035	0.849992	2 v 2	-0.0899121	0.843841	0.991777	2 v 2	0.181874	0.455991	0.629099	2 v 2	0.0780179	0.923954	0.99012	2 v 2	0.00984112	0.98836	0.99368	2 v 2	-0.216428	0.701634	0.909567	2 v 2	-0.187623	0.700735	0.859207	2 v 2	1.34174	0.0375219	0.0920595	2 v 2	-0.0652295	0.910214	0.998283	2 v 2	-0.0878175	0.743839	0.988683	2 v 2	1.24957	0.166495	0.20137	2 v 2	-0.129383	0.908705	0.998822	2 v 2	-0.080115	0.847949	0.888858	2 v 2	0.0921705	0.860421	0.995662	0.171128	-0.390337	NA	0.269255	-0.449079	NA	0.340193	0.0235547	NA	0.728034	-0.571998	NA	-0.528337	0.548019	NA	-0.643902	0.211045	NA	-0.556906	0.181661	NA	1.26257	1.42091	NA	0.394203	-0.524662	NA	0.118522	-0.294157	NA	1.58403	0.915111	NA	-1.0254	0.766636	NA	-0.409143	0.248913	NA	-0.321462	0.505803	NA	5.6893	4.61471	NA	7.34607	5.51096	NA	7.07039	5.74147	NA	6.95187	6.03562	NA	6.24793	6.29646	NA	6.86419	5.77873	NA	7.27333	5.52982	NA	6.90569	6.99322	NA	7.34607	6.15381	NA	7.41701	6.62644	NA	7.07682	6.60288	NA	7.10538	6.96924	NA	6.98982	6.63227	NA	7.63372	6.42122	NA	119.9	127.4	NA	162.7	71.2	NA	170.9	98.8	NA	135	97.2	NA	137.7	125.3	NA	127.1	99.2	NA	198.6	85.7	NA	51.6	24.5	NA	162.7	45.6	NA	134.4	53.5	NA	123.8	65.6	NA	76	78.6	NA	116.5	54.9	NA	154.7	46.2	NA	1	1	NA	1	1	NA	1	1	NA	1	1	NA	1	1	NA	1	1	NA	1	1	NA	High	High	High	High	High	High	High	High	High	High	High	High	High	High	High	High	High	High	High	High	High
E9PG15, P27348	P27348	P27348	P27348	P27348	YWHAQ	14-3-3 protein theta (14-3-3 protein T-cell) (14-3-3 protein tau) (Protein HS1)	reviewed	5	FALSE	FALSE	54	High	13	46	7	Human	FALSE	3 v 3	0.122383	0.764413	0.850885	3 v 3	-0.315457	0.459816	0.990665	3 v 3	0.00899612	0.982917	0.98889	3 v 3	-0.10363	0.82711	0.968889	3 v 3	0.320151	0.137432	0.634096	3 v 3	0.250417	0.513932	0.880773	3 v 3	0.226013	0.776664	0.897453	3 v 3	1.6931	0.0574498	0.111996	3 v 3	-0.326843	0.475522	0.998283	3 v 3	-0.296141	0.506172	0.983699	3 v 3	1.28635	0.0744348	0.118172	3 v 3	0.212998	0.526387	0.998822	3 v 3	0.335305	0.34658	0.536012	3 v 3	0.406745	0.653402	0.995662	0.15094	0.725934	-0.509724	-0.0746727	-1.00047	0.128772	0.179821	-0.704082	0.551249	0.530188	-0.891193	0.0501163	0.336237	0.541675	0.0825415	-0.259554	0.835576	0.175229	-0.379248	1.61713	-0.559841	1.24189	2.54116	1.29624	0.04993	-1.07721	0.0467483	-0.0423729	-1.02268	0.176629	1.38552	0.598101	1.87543	-0.161836	0.760911	0.039919	-0.0247815	0.874652	0.156045	-0.143627	1.94305	-0.579192	7.45368	7.15076	4.76553	8.74551	8.61471	6.10852	8.6532	8.66924	6.2384	8.69558	9.69192	6.06178	8.67737	8.50978	6.68089	8.81442	8.62352	6.79701	8.8392	7.74886	6.64097	8.66924	9.53216	7.60881	8.74551	9.25762	7.22786	9	9.55401	7.65033	8.82018	10.2581	7.09908	9.53566	9.18264	7.74147	8.93987	9.47654	7.83415	9.19943	8.64097	7.65893	407.1	740.4	195.2	429.2	612.1	149.9	512	751.7	200.9	452	1224.6	137.1	742.2	581.1	214	491.1	712.4	228.2	587.9	399.2	202.1	175.3	142.1	27.2	429.2	392	69	402.6	407.1	75.5	414.6	827.1	66.8	409.4	364.5	102.6	450.2	394.4	111.2	458	215.1	99.8	3	5	2	3	5	2	3	5	2	3	5	2	3	5	2	3	5	2	3	5	2	High	High	High	High	High	High	High	High	High	High	High	High	High	High	High	High	High	High	High	High	High
Q562R1	Q562R1	Q562R1	Q562R1	Q562R1	ACTBL2	Beta-actin-like protein 2 (Kappa-actin)	reviewed	4	FALSE	FALSE	22	High	6	39	2	Human	FALSE	2 v 2	-0.454433	0.765429	0.851374	2 v 2	0.284486	0.38224	0.973922	2 v 2	0.566841	0.392052	0.583574	2 v 2	0.195745	0.882957	0.978037	2 v 2	0.962682	0.454678	0.75384	2 v 2	0.0465206	0.826861	0.948122	2 v 2	-0.650178	0.120275	0.379134	2 v 2	0.995681	0.438961	0.453071	2 v 2	0.304808	0.184636	0.998283	2 v 2	0.268599	0.560562	0.983699	2 v 2	1.53798	0.225419	0.253961	2 v 2	0.692419	0.458094	0.998822	2 v 2	0.154289	0.159398	0.40033	2 v 2	-0.542303	0.277336	0.946206	0.72256	NA	-1.63143	0.0896827	NA	0.479289	0.165723	NA	0.96796	1.24842	NA	-0.856929	1.7972	NA	0.128162	-0.120294	NA	0.213336	-0.525859	NA	-0.774498	1.81665	NA	0.174716	0.213841	NA	0.395776	-0.0566659	NA	0.593864	2.10653	NA	0.969443	1.29919	NA	0.085645	0.11483	NA	0.193748	-0.289881	NA	-0.794726	4.3147	NA	5.06178	6.34518	NA	5.63227	6.07468	NA	5.83036	6.13134	NA	5.23649	7.72042	NA	6.11686	6.53605	NA	6.22497	6.42122	NA	6.03122	5.53294	NA	7.90569	6.34518	NA	6.75355	6.42122	NA	7.24222	6.2555	NA	6.27426	8.57856	NA	7.17692	6.66107	NA	7.26209	6.78136	NA	7.04876	46.3	NA	239.8	81.3	NA	107.9	85.7	NA	151.4	76.4	NA	77.4	382.3	NA	144.7	101.2	NA	153.5	110	NA	132.4	19.9	NA	33.4	81.3	NA	49.6	67.4	NA	56.9	70.1	NA	37.7	210.9	NA	69.4	92.8	NA	74.8	85.7	NA	65.4	1	NA	1	1	NA	1	1	NA	1	1	NA	1	1	NA	1	1	NA	1	1	NA	1	Medium	Not Found	High	Medium	Not Found	High	Medium	Not Found	High	Medium	Not Found	High	Medium	Not Found	High	Medium	Not Found	High	Medium	Not Found	High
H7C2M9, O00507, Q93008	Q93008	Q93008	Q93008	Q93008	USP9X	Probable ubiquitin carboxyl-terminal hydrolase FAF-X (EC 3.4.19.12) (Deubiquitinating enzyme FAF-X) (Fat facets in mammals) (hFAM) (Fat facets protein-related, X-linked) (Ubiquitin thioesterase FAF-X) (Ubiquitin-specific protease 9, X chromosome) (Ubiquitin-specific-processing protease FAF-X)	reviewed	5	FALSE	FALSE	19	High	45	81	45	Human	FALSE	3 v 3	-0.0773488	0.768876	0.854564	3 v 3	0.73055	0.021859	0.834247	3 v 3	0.838043	0.0143778	0.21743	3 v 3	0.3729	0.353734	0.832515	3 v 3	0.39005	0.068797	0.539376	3 v 3	0.455516	0.11077	0.790145	3 v 3	-0.450249	0.0361142	0.250448	3 v 3	1.49286	0.000261893	0.0264791	3 v 3	0.718771	0.0444142	0.998283	3 v 3	0.532725	0.041661	0.983699	3 v 3	1.76229	0.00947276	0.05125	3 v 3	0.282892	0.353736	0.998822	3 v 3	0.540461	0.0265313	0.228813	3 v 3	-0.269426	0.223151	0.94	0.380499	-0.348777	-0.263769	0.851087	0.511273	0.82929	0.918483	0.636248	0.959397	0.978645	-0.0549892	0.195045	0.31087	0.255676	0.603603	0.143892	0.513659	0.708998	-0.598145	-0.293787	-0.458815	1.47167	1.46584	1.54107	0.975635	0.43469	0.745989	0.696388	0.317751	0.584034	1.83401	1.43373	2.01912	-0.186943	0.475191	0.560427	0.378979	0.553004	0.6894	-0.362341	0.0321091	-0.478047	8.46393	8.36894	6.15381	10.9112	10.2695	8.44087	10.632	10.1525	8.27891	9.93561	9.83479	7.69488	10.111	10.2779	8.73335	10.6769	10.3557	8.86233	10.2979	9.80268	8.17293	9.67966	10.7499	8.99577	10.9112	10.9124	9.56129	10.9786	11.0373	9.69139	10.0602	10.4011	8.732	10.9692	10.9506	9.79442	10.8022	11.2085	9.89981	10.6583	10.6949	9.19081	820.1	1722	510.5	1925.8	1927.3	755.5	2017.9	2101.7	826.8	1067.6	1352.2	425.2	2004.7	1979	888	1785.6	2366.5	955.3	1616.1	1657.6	584.4	353.1	330.6	71.2	1925.8	1234.3	347.5	1586.9	1138.2	310.6	979.3	913.2	207.2	1105.9	1241.5	425.6	1637.1	1310.3	465.4	1258.9	893.1	288.6	14	11	5	14	11	6	14	11	6	14	11	6	14	11	6	14	11	6	14	11	6	High	High	High	High	High	High	High	High	High	High	High	High	High	High	High	High	High	High	High	High	High
H7BYG8, O94822, S4R3T2	O94822	O94822	O94822	O94822	LTN1	E3 ubiquitin-protein ligase listerin (EC 2.3.2.27) (RING finger protein 160) (RING-type E3 ubiquitin transferase listerin) (Zinc finger protein 294)	reviewed	5	FALSE	FALSE	13	High	19	28	19	Human	FALSE	2 v 2	0.108332	0.771405	0.856729	2 v 2	0.112745	0.637514	0.991777	2 v 2	0.213753	0.160308	0.372551	2 v 2	0.496322	0.358254	0.832515	2 v 2	-0.160592	0.24247	0.690571	2 v 2	0.00905671	0.791445	0.932678	2 v 2	-0.38799	0.0400699	0.257902	2 v 2	1.56141	0.0297891	0.0830077	2 v 2	0.136591	0.708239	0.998283	2 v 2	-0.0566148	0.680903	0.984446	2 v 2	1.66841	0.00132717	0.0411196	2 v 2	-0.299804	0.494103	0.998822	2 v 2	0.146192	0.288774	0.492964	2 v 2	-0.106999	0.367301	0.951055	0.396948	-0.180284	NA	0.288878	-0.0633887	NA	0.268745	0.15876	NA	0.809391	0.183253	NA	-0.096287	-0.224896	NA	-0.017593	0.0357064	NA	-0.412443	-0.363537	NA	1.48829	1.63452	NA	0.413467	-0.140284	NA	0.046714	-0.159944	NA	1.66493	1.67189	NA	-0.594104	-0.00550348	NA	0.217463	0.0749223	NA	-0.176636	-0.0373611	NA	7.67737	6.8505	NA	9.57913	8.34474	NA	9.21237	8.32508	NA	9.16566	8.48502	NA	8.74819	8.51688	NA	9.55976	8.59731	NA	9.3423	8.52239	NA	8.8933	9.23122	NA	9.57913	8.98755	NA	9.55899	9.2097	NA	9.29025	9.05094	NA	9.60641	9.18958	NA	9.6851	9.45018	NA	9.70269	9.41447	NA	475.5	601	NA	764.9	507.6	NA	754.3	592.1	NA	626.1	530.4	NA	779.5	583.9	NA	823.2	699.5	NA	833.3	682.4	NA	204.7	115.4	NA	764.9	325.1	NA	593.2	320.7	NA	574.3	358.3	NA	430	366.3	NA	754.7	387.3	NA	649.1	367.7	NA	6	7	NA	6	7	NA	6	7	NA	6	7	NA	6	7	NA	6	7	NA	6	7	NA	High	High	High	High	High	High	High	High	High	High	High	High	High	High	High	High	High	High	High	High	High
Q08554	Q08554	Q08554	Q08554	Q08554	DSC1	Desmocollin-1 (Cadherin family member 1) (Desmosomal glycoprotein 2/3) (DG2/DG3)	reviewed	5	FALSE	FALSE	8	High	6	8	6	Human	FALSE	2 v 2	-0.441503	0.773286	0.857958	2 v 2	0.279832	0.643929	0.991777	2 v 2	0.715512	0.356194	0.553996	2 v 2	0.30068	0.750223	0.95344	2 v 2	1.76592	0.598815	0.813886	2 v 2	1.72265	0.121124	0.790145	2 v 2	-0.742184	0.353394	0.611939	2 v 2	1.00961	0.632089	0.639449	2 v 2	0.303258	0.678496	0.998283	2 v 2	0.444592	0.534631	0.983699	2 v 2	1.47173	0.392038	0.405774	2 v 2	1.62565	0.574988	0.998822	2 v 2	1.85908	0.0800047	0.307741	2 v 2	-0.462127	0.52922	0.994055	-1.6284	0.745395	NA	0.72685	-0.167187	NA	1.16361	0.267413	NA	-0.425946	1.02731	NA	4.18701	-0.655172	NA	1.39088	2.05441	NA	-1.20246	-0.281912	NA	-0.53842	2.55763	NA	0.851809	-0.245293	NA	0.940391	-0.0512058	NA	0.430329	2.51314	NA	3.68769	-0.436394	NA	1.62421	2.09395	NA	-0.968749	0.0444955	NA	4.93074	3.91648	NA	5.24413	6.22882	NA	5.33271	6.42291	NA	4.39232	6.47411	NA	9.04876	5.99322	NA	6.98527	8.52356	NA	5.36107	6.42962	NA	6.14568	6.29462	NA	5.24413	6.87283	NA	5.68089	7.30743	NA	4.51728	7.04002	NA	9.90674	6.66676	NA	7.11061	9.37634	NA	5.71973	7.32193	NA	70.8	78.5	NA	37.9	117.2	NA	51.3	158.4	NA	22.9	131.6	NA	959.9	101.6	NA	138.2	664.6	NA	52.7	160	NA	30.5	15.1	NA	37.9	75	NA	40.3	85.8	NA	21	88.9	NA	529.6	63.7	NA	126.7	368	NA	41.1	86.2	NA	1	2	NA	1	2	NA	1	2	NA	1	2	NA	1	2	NA	1	2	NA	1	2	NA	High	High	Not Found	High	High	Not Found	High	High	Not Found	High	High	Not Found	High	High	Not Found	High	High	Not Found	High	High	Not Found
H0YJM8, P28074	P28074	P28074	P28074	P28074	PSMB5	Proteasome subunit beta type-5 (EC 3.4.25.1) (Macropain epsilon chain) (Multicatalytic endopeptidase complex epsilon chain) (Proteasome chain 6) (Proteasome epsilon chain) (Proteasome subunit MB1) (Proteasome subunit X)	reviewed	5	FALSE	FALSE	35	High	9	16	9	Human	FALSE	3 v 3	0.137	0.773674	0.857958	3 v 3	0.207018	0.442453	0.990536	3 v 3	0.0859778	0.759693	0.84921	3 v 3	0.150635	0.56019	0.901175	3 v 3	0.333152	0.0382443	0.539376	3 v 3	0.321363	0.302881	0.791441	3 v 3	-0.0136345	0.972754	0.987322	3 v 3	1.70913	0.0773061	0.134807	3 v 3	0.194729	0.515683	0.998283	3 v 3	-0.219778	0.466382	0.983699	3 v 3	1.54276	0.00450925	0.0444388	3 v 3	0.224878	0.274099	0.998822	3 v 3	0.4057	0.135655	0.378107	3 v 3	0.166371	0.732582	0.995662	0.0445535	0.9009	-0.534453	0.363363	-0.223546	0.481236	0.234873	-0.393807	0.416867	0.491876	0.213655	-0.253627	0.427517	0.203354	0.368585	-0.135634	0.63482	0.464901	-0.447323	0.687245	-0.280826	1.13639	2.71588	1.27511	0.487967	-0.29991	0.396129	0.0132866	-0.712149	0.0395284	1.3481	1.70331	1.57686	-0.0708697	0.422764	0.322741	0.0992795	0.673618	0.444204	-0.211706	1.01257	-0.30175	5.88264	5.27053	3.57289	7.507	7.6865	5.24413	7.03232	7.27426	4.88753	7.01903	7.98641	4.848	7.15987	7.3966	5.47249	7.33002	7.64746	5.59395	7.23074	6.97384	5.14975	7.09908	7.65177	6.41954	7.507	8.32912	6.36632	7.37851	8.15886	6.30195	7.14364	8.55267	5.88509	8.01848	8.06878	6.5345	7.45533	8.50024	6.63081	7.59096	7.86542	6.16591	137.1	201.1	85.6	181.9	321.6	82.5	166.4	285.8	78.9	141.4	375.5	59.1	259.3	268.5	92.7	175.5	362.1	99.1	192.8	233.2	71.8	59	38.6	11.9	181.9	206	37.9	130.9	154.8	29.6	129.7	253.6	28.8	143	168.5	44.4	160.9	200.5	48.3	150.2	125.7	35.5	2	3	1	2	3	1	2	3	1	2	3	1	2	3	1	2	3	1	2	3	1	High	High	High	High	High	High	High	High	High	High	High	High	High	High	High	High	High	High	High	High	High
E9PI86, E9PNB5, E9PPQ8, E9PPR5, E9PRH9, H0YDS9, H0YF33, P49321, Q5T624	P49321	P49321	P49321	P49321	NASP	Nuclear autoantigenic sperm protein (NASP)	reviewed	5	FALSE	FALSE	29	High	17	31	17	Human	FALSE	3 v 3	0.0979911	0.774592	0.858332	3 v 3	-0.0905419	0.738229	0.991777	3 v 3	-0.146288	0.497013	0.661282	3 v 3	0.0427622	0.799718	0.967365	3 v 3	0.148097	0.507495	0.763231	3 v 3	0.0422107	0.879176	0.963442	3 v 3	0.055229	0.800339	0.908179	3 v 3	1.66923	0.0905217	0.144229	3 v 3	-0.102516	0.732872	0.998283	3 v 3	-0.451147	0.165707	0.983699	3 v 3	1.43367	0.0799598	0.124317	3 v 3	0.0402939	0.916951	0.998822	3 v 3	0.12649	0.539207	0.662137	3 v 3	0.235569	0.421827	0.978796	-0.500535	0.41736	0.377148	0.0400698	-0.548735	0.237039	0.175111	-0.438544	-0.175429	-0.213079	0.0420509	0.299314	-0.141477	0.0932759	0.492493	-0.385621	0.0484655	0.463787	-0.287456	0.375309	0.0778341	0.590434	2.23171	2.18556	0.16469	-0.625484	0.153246	-0.0468709	-0.756927	-0.549642	0.642284	1.53024	2.12847	-0.639089	0.312943	0.447028	-0.150735	0.0879315	0.442274	-0.0518496	0.701475	0.0570811	8.30287	7.50621	3.3505	9.05799	9.11244	5.6893	8.84643	8.981	4.98641	8.8933	9.73792	5.53605	8.30606	9.34939	5.926	8.79442	9.12438	5.92125	8.94515	9.03645	5.47897	9.51846	9.88676	6.19574	9.05799	9.75539	6.80993	9.19303	9.86558	6.39746	9.01792	10.3041	6.57289	9.1639	10.0221	6.98755	8.91976	9.97728	6.95884	9.30538	9.92881	6.49506	733.4	946.7	73.3	533	864.3	112.2	585.3	932.9	84.3	518.4	1264.3	95.2	573.6	1039.8	126.9	484.3	1008	124.4	632.7	974.7	90.2	315.8	181.8	10.2	533	553.5	51.6	460.3	505.3	31.7	475.5	853.9	46.4	316.5	652.3	60.8	444	558.1	60.6	492.9	525.1	44.6	4	9	1	4	9	1	4	9	1	4	9	1	4	9	1	4	9	1	4	9	1	High	High	High	High	High	High	High	High	High	High	High	High	High	High	High	High	High	High	High	High	High
Q9NUG6	Q9NUG6	Q9NUG6	Q9NUG6	Q9NUG6	PDRG1	p53 and DNA damage-regulated protein 1	reviewed	4	FALSE	FALSE	26	High	3	4	3	Human	FALSE	2 v 2	0.100088	0.778192	0.861674	2 v 2	0.112236	0.614085	0.991777	2 v 2	0.377423	0.346122	0.543437	2 v 2	1.47727	0.290455	0.821286	2 v 2	0.199033	0.635731	0.826897	2 v 2	0.524296	0.293304	0.791441	2 v 2	-1.37718	0.200834	0.460683	2 v 2	1.55399	0.0361204	0.0903097	2 v 2	0.135279	0.697269	0.998283	2 v 2	0.106267	0.766326	0.988683	2 v 2	2.64917	0.096936	0.138601	2 v 2	0.0599791	0.942961	0.998822	2 v 2	0.661613	0.153262	0.396437	2 v 2	-1.09518	0.270143	0.946206	0.375634	-0.175459	NA	0.274131	-0.0496579	NA	0.605556	0.149289	NA	2.20228	0.752253	NA	-0.109992	0.508058	NA	0.264063	0.784529	NA	-1.82665	-0.927711	NA	1.46572	1.64225	NA	0.397986	-0.127429	NA	0.382659	-0.170126	NA	3.0557	2.24264	NA	-0.607663	0.727621	NA	0.499184	0.824042	NA	-1.58998	-0.600393	NA	5.37851	4.848	NA	7.24222	6.36282	NA	7.22689	6.32012	NA	6.84423	6.49025	NA	7.82655	7.81826	NA	8.9334	7.91468	NA	8.43421	7.09064	NA	6.59246	7.23074	NA	7.24222	7.00562	NA	7.57365	7.20457	NA	6.96809	7.05528	NA	8.68475	8.49105	NA	9.0588	8.76752	NA	8.79474	7.98299	NA	96.5	150.2	NA	151.4	128.5	NA	190.5	147.5	NA	125.2	133	NA	411.5	359.8	NA	533.3	435.8	NA	444.1	253	NA	41.6	28.8	NA	151.4	82.3	NA	149.8	79.9	NA	114.9	89.9	NA	227	225.7	NA	488.9	241.3	NA	345.9	136.3	NA	2	1	NA	2	1	NA	2	1	NA	2	1	NA	2	1	NA	2	1	NA	2	1	NA	High	High	Not Found	High	High	Not Found	High	High	Not Found	High	High	Not Found	High	High	Not Found	High	High	Not Found	High	High	Not Found
F6XY72, J3KPD9, O60361, P22392, Q32Q12	Q32Q12	Q32Q12	Q32Q12	Q32Q12	NME1-NME2	Nucleoside diphosphate kinase (EC 2.7.4.6)	unreviewed	3	FALSE	FALSE	67	High	13	36	6	Human	FALSE	3 v 3	0.106134	0.779148	0.862086	3 v 3	-0.265834	0.211993	0.87706	3 v 3	-0.0828897	0.765789	0.852784	3 v 3	0.151767	0.754432	0.956008	3 v 3	0.225825	0.102988	0.594095	3 v 3	0.161406	0.651983	0.905971	3 v 3	-0.0456336	0.937645	0.970853	3 v 3	1.67679	0.0493603	0.103297	3 v 3	-0.277702	0.295245	0.998283	3 v 3	-0.38826	0.27335	0.983699	3 v 3	1.54158	0.0153996	0.0554761	3 v 3	0.118804	0.714854	0.998822	3 v 3	0.246368	0.413085	0.574015	3 v 3	0.135206	0.834707	0.995662	0.186365	0.635834	-0.503798	-0.0709966	-0.553606	-0.172898	0.216844	-0.564709	0.0991962	0.998316	-0.301543	-0.241471	0.0689994	0.292931	0.315546	-0.43825	0.57905	0.343418	-0.811951	0.937378	-0.262327	1.27764	2.45068	1.30204	0.0536429	-0.630142	-0.256606	-0.00510087	-0.883173	-0.276505	1.85386	1.18735	1.58353	-0.428725	0.512465	0.272673	-0.203206	0.618378	0.323932	-0.576223	1.26333	-0.28149	8.45368	7.47086	6.07039	9.78496	9.2914	7.11582	9.72622	9.03837	7.09592	9.73132	9.92154	7.37243	9.87882	9.17068	7.92659	10.1043	9.27659	7.97785	10.3075	8.65821	7.65392	9.66959	9.85191	8.91319	9.78496	9.93413	8.23649	10.0728	9.92303	8.50859	9.85596	10.4877	8.40939	10.7369	9.84329	8.98726	10.2297	10.1294	9.01514	10.6679	9.55036	8.67172	814.4	924.1	482.1	882.2	978.3	301.6	1077	970.8	364.2	926.7	1435.9	340	1706.6	918.6	507.5	1200.7	1120.1	517.4	1626.9	749.8	407.8	350.6	177.4	67.2	882.2	626.6	138.7	847	525.8	136.8	850	969.8	165.7	941.5	576.3	243.3	1100.8	620.2	252.1	1267.3	404	201.4	8	7	3	8	7	3	8	7	3	8	7	3	8	7	3	8	7	3	8	7	3	High	High	High	High	High	High	High	High	High	High	High	High	High	High	High	High	High	High	High	High	High
Q8WXF1, X6RDA4	Q8WXF1	Q8WXF1	Q8WXF1	Q8WXF1	PSPC1	Paraspeckle component 1 (Paraspeckle protein 1)	reviewed	5	FALSE	FALSE	19	High	8	12	7	Human	FALSE	2 v 2	0.0889419	0.780435	0.862863	2 v 2	0.0230804	0.94098	0.992734	2 v 2	0.160709	0.622261	0.754975	2 v 2	0.382242	0.643881	0.923954	2 v 2	-0.195181	0.717879	0.865103	2 v 2	0.0859101	0.862115	0.958586	2 v 2	-0.2933	0.567301	0.790928	2 v 2	1.54003	0.0468957	0.102265	2 v 2	0.0467381	0.915302	0.998283	2 v 2	-0.109837	0.767072	0.988683	2 v 2	1.55218	0.119575	0.161143	2 v 2	-0.333655	0.739654	0.998822	2 v 2	0.223521	0.585239	0.6919	2 v 2	-0.0121521	0.981075	0.995662	0.336519	-0.158635	NA	0.271325	-0.225165	NA	0.399001	-0.0775829	NA	0.992753	-0.228269	NA	-0.606398	0.216037	NA	-0.304519	0.476339	NA	-0.656234	0.0696342	NA	1.42638	1.65368	NA	0.395964	-0.302488	NA	0.176843	-0.396517	NA	1.8472	1.25716	NA	-1.10354	0.436227	NA	-0.0695903	0.516633	NA	-0.420822	0.396517	NA	5.91169	4.35755	NA	7.73403	5.70874	NA	7.51491	5.61471	NA	7.33807	6.01123	NA	6.65535	6.05094	NA	7.6893	6.13134	NA	7.75889	5.61471	NA	7.12619	6.73606	NA	7.73403	6.35226	NA	7.86171	6.49985	NA	7.46271	6.57743	NA	7.51254	6.72383	NA	7.81442	6.98413	NA	8.11894	6.50779	NA	139.7	106.6	NA	212.9	81.7	NA	232.6	90.5	NA	176.4	95.5	NA	182.6	105.7	NA	225.1	126.6	NA	278	91	NA	60.2	20.5	NA	212.9	52.3	NA	182.9	49	NA	161.8	64.5	NA	100.8	66.3	NA	206.4	70.1	NA	216.6	49	NA	2	1	NA	2	1	NA	2	1	NA	2	1	NA	2	1	NA	2	1	NA	2	1	NA	High	High	High	High	High	High	High	High	High	High	High	High	High	High	High	High	High	High	High	High	High
A0A087X2I4, I3L3X7, P28072	P28072	P28072	P28072	P28072	PSMB6	Proteasome subunit beta type-6 (EC 3.4.25.1) (Macropain delta chain) (Multicatalytic endopeptidase complex delta chain) (Proteasome delta chain) (Proteasome subunit Y)	reviewed	5	FALSE	FALSE	17	High	4	10	4	Human	FALSE	3 v 3	0.101537	0.781503	0.863397	3 v 3	0.399274	0.247299	0.882663	3 v 3	0.228856	0.458881	0.630953	3 v 3	-0.186863	0.738809	0.949579	3 v 3	0.484513	0.0616021	0.539376	3 v 3	0.526315	0.244992	0.790145	3 v 3	0.2884	0.631839	0.825051	3 v 3	1.67008	0.036831	0.0911675	3 v 3	0.388237	0.312146	0.998283	3 v 3	-0.0756536	0.790582	0.988683	3 v 3	1.20218	0.0453736	0.0873751	3 v 3	0.376565	0.358396	0.998822	3 v 3	0.610336	0.150344	0.395718	3 v 3	0.467904	0.498941	0.983236	0.326894	0.50883	-0.531114	0.679311	-0.0930639	0.611576	0.345206	-0.2531	0.594462	0.783469	-0.768063	-0.575996	0.242212	0.544699	0.66663	-0.0527351	1.06471	0.566974	-0.456574	1.27689	0.0448816	1.41684	2.32395	1.26946	0.80349	-0.169293	0.530515	0.122526	-0.571879	0.222392	1.63691	0.721699	1.24793	-0.254708	0.763728	0.620675	0.182754	1.10362	0.54463	-0.220075	1.60225	0.0215332	4.90689	4.83289	3.48543	7.12722	6.98755	5.2854	6.44626	6.58496	4.97728	6.32373	7.15684	4.75489	6.2891	6.31832	5.35403	6.72656	6.65821	5.27798	6.54381	5.55459	4.73335	6.12102	7.21432	6.32553	7.12722	7.63009	6.40599	6.79312	7.47005	6.38888	6.44791	7.72315	5.79442	7.1467	6.99095	6.41616	6.85175	7.51096	6.31651	6.90448	6.44626	5.74953	69.6	148.5	80.2	139.8	198.1	84.8	110.9	177.3	83.8	87.3	211.3	55.5	141.7	127.2	85.4	115.5	182.4	79.7	119.8	87.2	53.8	30	28.5	11.2	139.8	126.9	39	87.2	96	31.5	80.1	142.7	27	78.2	79.8	40.9	105.9	101	38.8	93.3	47	26.6	1	1	1	1	1	1	1	1	1	1	1	1	1	1	1	1	1	1	1	1	1	High	High	High	High	High	High	High	High	High	High	High	High	High	High	High	High	High	High	High	High	High
A0A087WV68, A0A087WW61, A0A087WX29, A0A087WX67, A0A087WXQ5, A0A087WXV3, A0A087WYY0, A0A087X260, A0A0A0N0M3, B1AKP7, G3V162, K7EJM5, K7EN94, Q13148	A0A087WYY0, A0A087X260, A0A0A0N0M3, B1AKP7, G3V162, K7EJM5, K7EN94, Q13148	Q13148	A0A087X260	Q13148	TARDBP	TAR DNA-binding protein 43 (TDP-43)	reviewed	5	FALSE	FALSE	9	High	5	10	4	Human	FALSE	2 v 2	0.0763226	0.782122	0.863435	2 v 2	-0.352221	0.504798	0.991777	2 v 2	-0.0612867	0.81965	0.890794	2 v 2	-0.0239407	0.974258	0.998542	2 v 2	0.126616	0.784546	0.903288	2 v 2	0.265023	0.823777	0.948122	2 v 2	0.100263	0.92121	0.965777	2 v 2	1.52983	0.229532	0.267788	2 v 2	-0.328285	0.60448	0.998283	2 v 2	-0.331804	0.4218	0.983699	2 v 2	1.14898	0.149302	0.187516	2 v 2	-0.0131669	0.98833	0.998822	2 v 2	0.401498	0.714506	0.789661	2 v 2	0.380847	0.732198	0.995662	-0.13791	0.290555	NA	0.00534993	-0.709792	NA	0.149231	-0.271805	NA	0.567812	-0.615693	NA	-0.233113	0.486345	NA	-0.667811	1.19786	NA	-0.705721	0.906248	NA	0.95304	2.10662	NA	0.130312	-0.786882	NA	-0.0729243	-0.590684	NA	1.4235	0.874469	NA	-0.731352	0.705018	NA	-0.432959	1.23595	NA	-0.470459	1.23215	NA	6.25739	4.72247	NA	7.34074	6.04221	NA	7.1375	6.2384	NA	7.21043	6.82909	NA	6.94953	6.30195	NA	7.24793	6.83289	NA	7.68089	5.59694	NA	7.4733	7.10434	NA	7.34074	6.6851	NA	7.48462	7.12309	NA	7.33539	7.39489	NA	7.808	6.97499	NA	7.3733	7.6865	NA	8.04111	6.48864	NA	177.7	137.6	NA	162.1	102.9	NA	179.1	139.4	NA	161.5	168.3	NA	224.1	125.8	NA	165.8	206	NA	263.4	89.8	NA	76.5	26.4	NA	162.1	65.9	NA	140.8	75.5	NA	148.1	113.7	NA	123.6	78.9	NA	152	114	NA	205.2	48.4	NA	1	1	NA	1	1	NA	1	1	NA	1	1	NA	1	1	NA	1	1	NA	1	1	NA	High	High	High	High	High	High	High	High	High	High	High	High	High	High	High	High	High	High	High	High	High
A0A087X2I1, H0YJC0, H0YJE9, H0YJS8, H0YJT1, H0YJX2, P62333	A0A087X2I1, P62333	P62333	A0A087X2I1	P62333	PSMC6	26S proteasome regulatory subunit 10B (26S proteasome AAA-ATPase subunit RPT4) (Proteasome 26S subunit ATPase 6) (Proteasome subunit p42)	reviewed	5	FALSE	FALSE	51	High	16	40	16	Human	FALSE	3 v 3	-0.076778	0.783965	0.864577	3 v 3	0.447162	0.075131	0.834247	3 v 3	0.16318	0.160761	0.372551	3 v 3	-0.151927	0.68244	0.933278	3 v 3	0.186005	0.133605	0.634096	3 v 3	0.140692	0.471113	0.860915	3 v 3	0.0751489	0.565876	0.790868	3 v 3	1.493	0.0124246	0.0630074	3 v 3	0.435512	0.110366	0.998283	3 v 3	-0.141712	0.220052	0.983699	3 v 3	1.23723	0.00108982	0.0411196	3 v 3	0.0788211	0.620934	0.998822	3 v 3	0.225744	0.121346	0.363475	3 v 3	0.255772	0.234341	0.941458	0.30059	0.00622152	-0.537146	0.504498	0.198851	0.638138	0.193417	0.0212469	0.274876	0.437532	-0.227317	-0.665995	0.313569	0.0512608	0.193187	-0.178555	0.304325	0.296306	-0.136942	0.233539	0.12885	1.39141	1.82114	1.26646	0.629187	0.122257	0.555091	-0.0285355	-0.29724	-0.0993613	1.29267	1.26154	1.15747	-0.184197	0.270765	0.149895	0.0565835	0.343642	0.277007	0.098734	0.559601	0.108982	8.19918	8.21723	6.20359	10.2198	10.1606	8.02514	9.56205	9.74113	7.37069	9.59059	10.0384	7.47005	9.30766	9.74953	7.51096	9.54844	9.82241	7.63807	9.49185	9.47877	7.36107	9.41469	10.5983	9.04494	10.2198	10.8034	9.14593	9.90869	10.6258	8.78267	9.71528	10.6046	8.50779	10.1658	10.4223	8.57213	9.67366	10.6753	8.67525	9.85222	10.371	8.37895	682.5	1550.3	528.2	1192.5	1787.1	566.5	961.2	1580.1	440.4	840.6	1557	364	1148.7	1372.2	380.6	816.7	1635.3	408.8	924.3	1324.3	332.9	293.9	297.6	73.7	1192.5	1144.6	260.5	755.9	855.8	165.5	771	1051.6	177.3	633.7	860.8	182.4	748.8	905.4	199.2	720	713.5	164.4	7	8	4	8	8	4	8	8	4	8	8	4	8	8	4	8	8	4	8	8	4	High	High	High	High	High	High	High	High	High	High	High	High	High	High	High	High	High	High	High	High	High
P29966	P29966	P29966	P29966	P29966	MARCKS	Myristoylated alanine-rich C-kinase substrate (MARCKS) (Protein kinase C substrate, 80 kDa protein, light chain) (80K-L protein) (PKCSL)	reviewed	5	FALSE	FALSE	9	High	2	6	2	Human	FALSE	2 v 2	-0.13196	0.784328	0.864577	2 v 2	-0.212807	0.738281	0.991777	2 v 2	-0.14196	0.847288	0.907569	2 v 2	-0.883226	0.383806	0.834313	2 v 2	0.405157	0.46824	0.758604	2 v 2	0.443901	0.144882	0.790145	2 v 2	0.751266	0.584406	0.797939	2 v 2	1.67666	0.141684	0.193946	2 v 2	-0.292564	0.653969	0.998283	2 v 2	-0.48766	0.539709	0.983699	2 v 2	0.77198	0.501745	0.512147	2 v 2	0.493941	0.50299	0.998822	2 v 2	0.454507	0.180687	0.416035	2 v 2	0.904676	0.577171	0.994471	NA	0.242541	-0.506461	NA	-0.700956	0.275341	NA	-0.722363	0.438442	NA	-1.49122	-0.275235	NA	0.77178	0.0385346	NA	0.546705	0.341097	NA	1.73376	-0.231226	NA	2.05609	1.29722	NA	-0.776735	0.191606	NA	-1.04029	0.0649729	NA	-0.00424322	1.5482	NA	0.992544	-0.00466138	NA	0.587086	0.321928	NA	2.06034	-0.250985	NA	6.08958	4.40599	NA	7.36894	5.89482	NA	7.10538	5.76818	NA	8.14568	5.70321	NA	7.07788	5.94953	NA	6.67243	6.27612	NA	6.08534	5.9542	NA	8.46964	7.24793	NA	8.01123	7.01681	NA	7.98982	7.17991	NA	8.71218	6.74147	NA	7.7502	7.01123	NA	7.52513	7.31379	NA	6.97842	6.97269	NA	354.5	152	NA	258	129.5	NA	254.2	145	NA	419.4	107	NA	215.3	129	NA	184.2	159.1	NA	126.1	125.6	NA	68.1	21.2	NA	165.3	59.5	NA	137.7	54.5	NA	283.2	52.1	NA	135.1	61.8	NA	102	77.5	NA	67.9	62	NA	2	1	NA	2	1	NA	2	1	NA	2	1	NA	2	1	NA	2	1	NA	2	1	Medium	High	High	Medium	High	High	Medium	High	High	Medium	High	High	Medium	High	High	Medium	High	High	Medium	High	High
A0A8I5QKL8, A0A8I5QL08, M0QX72, Q8NBJ5	Q8NBJ5	Q8NBJ5	Q8NBJ5	Q8NBJ5	COLGALT1	Procollagen galactosyltransferase 1 (EC 2.4.1.50) (Collagen beta(1-O)galactosyltransferase 1) (ColGalT 1) (Glycosyltransferase 25 family member 1) (Hydroxylysine galactosyltransferase 1)	reviewed	5	FALSE	FALSE	13	High	9	11	9	Human	FALSE	2 v 2	-0.118081	0.785107	0.864683	2 v 2	-0.084418	0.777893	0.991777	2 v 2	0.241922	0.232782	0.445243	2 v 2	0.0811358	0.872938	0.975365	2 v 2	0.154567	0.423075	0.746835	2 v 2	0.136796	0.0567984	0.790145	2 v 2	-0.199217	0.199848	0.460196	2 v 2	1.3358	0.0119503	0.0617154	2 v 2	-0.0605634	0.885403	0.998283	2 v 2	-0.0282151	0.874243	0.992762	2 v 2	1.25445	0.043026	0.0852646	2 v 2	0.0150648	0.95971	0.998822	2 v 2	0.2737	0.192843	0.424369	2 v 2	0.081357	0.594559	0.995662	0.218346	-0.454508	NA	0.147649	-0.316485	NA	0.334546	0.149297	NA	0.482239	-0.319968	NA	0.275661	0.0334721	NA	0.124559	0.149033	NA	-0.263894	-0.13454	NA	1.31073	1.36088	NA	0.272243	-0.39337	NA	0.112756	-0.169186	NA	1.33936	1.16954	NA	-0.222655	0.252785	NA	0.359241	0.188159	NA	-0.0286322	0.191346	NA	6.17792	6.94837	NA	7.76089	7.91588	NA	7.6014	8.14006	NA	7.48864	8.30925	NA	7.29462	8.37069	NA	7.87652	8.30606	NA	7.51728	8.1179	NA	7.39489	9.3298	NA	7.76089	8.5588	NA	7.94778	9.02459	NA	7.61324	8.87529	NA	8.15279	9.0433	NA	8.00169	9.15886	NA	7.87713	9.00983	NA	168.3	643.5	NA	216.9	377.1	NA	246.9	520.8	NA	195.8	469.6	NA	284.6	527.6	NA	256.3	571.6	NA	235.1	515.5	NA	72.4	123.5	NA	216.9	241.5	NA	194.2	282.1	NA	179.6	317.2	NA	157	331	NA	235	316.5	NA	183.2	277.8	NA	2	3	NA	2	3	NA	2	3	NA	2	3	NA	2	3	NA	2	3	NA	2	3	NA	High	High	High	High	High	High	High	High	High	High	High	High	High	High	High	High	High	High	High	High	High
C9IZ04, F8WCA1, H7C559, Q9NY27	Q9NY27	Q9NY27	Q9NY27	Q9NY27	PPP4R2	Serine/threonine-protein phosphatase 4 regulatory subunit 2	reviewed	5	FALSE	FALSE	7	High	3	11	3	Human	FALSE	2 v 2	-0.0656017	0.786428	0.864683	2 v 2	0.123403	0.58344	0.991777	2 v 2	-0.156293	0.721875	0.826317	2 v 2	0.59484	0.54943	0.901175	2 v 2	0.134007	0.622247	0.821444	2 v 2	0.344465	0.28455	0.791441	2 v 2	-0.660442	0.416835	0.669768	2 v 2	1.38973	0.0796419	0.136621	2 v 2	0.151448	0.662466	0.998283	2 v 2	-0.424851	0.466639	0.983699	2 v 2	1.77211	0.132744	0.1732	2 v 2	-0.00548223	0.99373	0.998822	2 v 2	0.480255	0.086434	0.319875	2 v 2	-0.382377	0.613094	0.995662	0.122553	-0.253757	NA	0.284281	-0.0374747	NA	0.178401	-0.490986	NA	1.29005	-0.100367	NA	-0.0646834	0.332698	NA	0.179355	0.509575	NA	-1.16749	-0.15339	NA	1.21496	1.5645	NA	0.409812	-0.106915	NA	-0.0423463	-0.807355	NA	2.14706	1.39715	NA	-0.562102	0.551138	NA	0.414647	0.545863	NA	-0.932105	0.167351	NA	5.38198	2.82782	NA	7.00675	4.2854	NA	6.55459	3.58496	NA	6.59694	4.39232	NA	6.96694	4.7761	NA	7.94369	4.77083	NA	7.52904	4.22497	NA	6.59991	5.21723	NA	7.00675	4.926	NA	6.90087	4.47249	NA	6.72247	4.96347	NA	7.82528	5.44956	NA	8.06932	5.62644	NA	7.88996	5.11686	NA	97	37.2	NA	128.6	30.4	NA	119.5	22.2	NA	105.6	31.2	NA	226.8	43.7	NA	268.6	49.4	NA	237.2	34.7	NA	41.7	7.1	NA	128.6	19.5	NA	94	12	NA	96.8	21	NA	125.1	27.4	NA	246.2	27.3	NA	184.7	18.7	NA	1	1	NA	1	1	NA	1	1	NA	1	1	NA	1	1	NA	1	1	NA	1	1	NA	High	High	High	High	High	High	High	High	High	High	High	High	High	High	High	High	High	High	High	High	High
A0A0C4DG68, E9PR38, H0YC97, H0YDC5, H0YDK8, H0YEH2, Q14671, Q5T1Z4, Q5T1Z8, Q8TB72	Q5T1Z4, Q5T1Z8	Q5T1Z4	Q5T1Z8	Q5T1Z4	PUM1	Pumilio homolog 1	unreviewed	2	FALSE	FALSE	8	High	9	14	9	Human	FALSE	3 v 3	0.0968779	0.786707	0.864683	3 v 3	0.101667	0.712258	0.991777	3 v 3	0.270598	0.11009	0.320802	3 v 3	0.305227	0.519454	0.890492	3 v 3	0.332443	0.00618091	0.41443	3 v 3	0.235302	0.157568	0.790145	3 v 3	-0.208349	0.390595	0.644935	3 v 3	1.66625	0.0844014	0.140303	3 v 3	0.0887003	0.787857	0.998283	3 v 3	-0.0350913	0.758221	0.988683	3 v 3	1.69469	0.110965	0.152376	3 v 3	0.224007	0.435685	0.998822	3 v 3	0.319467	0.0478149	0.269207	3 v 3	-0.0284384	0.926657	0.995662	-0.376028	-0.0239369	0.690599	0.428718	-0.364404	0.240688	0.307192	0.0854126	0.419189	0.0329486	-0.198797	1.08153	0.281049	0.348785	0.367494	0.0504547	0.419084	0.236366	-0.408977	0.17486	-0.390931	0.714495	1.79027	2.49399	0.553449	-0.441057	0.153709	0.0853456	-0.232683	0.0420641	0.887525	1.28965	2.90689	-0.21685	0.568224	0.320645	0.285893	0.458384	0.214125	-0.17303	0.500617	-0.412902	6.78136	6.52669	1.58496	8.0493	7.8759	4.23266	7.5812	8.08428	4.12102	7.49586	8.31696	4.07895	7.45204	8.38457	4.8125	7.95478	8.27473	4.70598	7.66888	7.81634	4.49185	7.99661	8.90719	4.42626	8.0493	8.51885	5.35755	7.92778	8.96867	5.53605	7.62059	8.88325	5.11686	8.31061	9.05718	5.87529	8.08002	9.12748	5.74416	8.02956	8.70839	5.50779	255.4	480.1	21.5	264.9	366.8	41	243.5	501	46.4	196.8	472.2	34.7	317.5	532.7	58.7	270.6	559.3	53.6	261.3	418.3	45.5	110	92.2	3	264.9	234.9	18.8	191.5	271.4	17.4	180.5	318.9	16.9	175.1	334.2	28.1	248.1	309.7	26.1	203.5	225.4	22.5	1	2	1	1	2	1	1	2	1	1	2	1	1	2	1	1	2	1	1	2	1	High	High	High	High	High	High	High	High	High	High	High	High	High	High	High	High	High	High	High	High	High
A0A0J9YWE8, A0A0J9YWZ2, P31946, Q4VY19	P31946	P31946	P31946	P31946	YWHAB	14-3-3 protein beta/alpha (Protein 1054) (Protein kinase C inhibitor protein 1) (KCIP-1) [Cleaved into: 14-3-3 protein beta/alpha, N-terminally processed]	reviewed	5	FALSE	FALSE	51	High	13	47	5	Human	FALSE	3 v 3	-0.118924	0.787233	0.864683	3 v 3	-0.181872	0.567404	0.991777	3 v 3	0.0616051	0.888873	0.927466	3 v 3	-0.222339	0.712088	0.933889	3 v 3	0.18222	0.0183229	0.529009	3 v 3	0.143853	0.676014	0.907243	3 v 3	0.103415	0.839551	0.931915	3 v 3	1.45287	0.0508646	0.10478	3 v 3	-0.191879	0.570615	0.998283	3 v 3	-0.243613	0.58763	0.983699	3 v 3	1.16968	0.0467539	0.0887869	3 v 3	0.0741973	0.73954	0.998822	3 v 3	0.228576	0.437554	0.589652	3 v 3	0.283195	0.631707	0.995662	0.261892	0.272599	-0.891264	-0.10054	-0.681399	0.236322	0.152882	-0.65414	0.686074	0.821586	-0.68897	-0.799634	0.225583	0.182131	0.138944	-0.407603	0.610895	0.228269	-0.559694	0.961569	-0.0916305	1.35268	2.08686	0.91908	0.0242316	-0.75741	0.157541	-0.069192	-0.972436	0.310788	1.67662	0.799993	1.03242	-0.271711	0.401194	0.0931094	-0.172607	0.649749	0.208587	-0.323939	1.28687	-0.113341	6.88142	6.39575	3.45943	8.25833	7.7252	4.53605	8.16491	7.51017	4.6893	8.2341	8.48261	4.37851	8.28633	7.59694	4.58496	8.38543	7.84549	4.70044	8.55804	7.19574	4.49185	8.09698	8.77643	6.30743	8.25833	8.36763	5.65249	8.51175	8.39489	6.10224	8.35887	9.04903	5.41616	9.14415	8.26959	5.64674	8.51096	8.69836	5.73606	8.91857	8.08746	5.50779	273.8	438.5	79.2	306.2	330.3	50.3	365	336.6	68.7	328.3	529.7	42.7	565.8	308.6	50.1	364.8	415.4	53.3	483.9	272	45.5	117.9	84.2	11	306.2	211.6	23.2	287	182.3	25.8	301.1	357.7	20.8	312.2	193.6	24	334.4	230	26	376.9	146.6	22.5	4	3	1	4	3	1	4	3	1	4	3	1	4	3	1	4	3	1	4	3	1	High	High	High	High	High	High	High	High	High	High	High	High	High	High	High	High	High	High	High	High	High
E9PNC0, E9PRK3, Q15054	E9PRK3, Q15054	Q15054	E9PRK3	Q15054	POLD3	DNA polymerase delta subunit 3 (DNA polymerase delta subunit C) (DNA polymerase delta subunit p66) (DNA polymerase delta subunit p68)	reviewed	5	FALSE	FALSE	4	High	2	5	2	Human	FALSE	3 v 3	-0.0655004	0.787446	0.864683	3 v 3	0.0945304	0.845064	0.991777	3 v 3	-2.19547e-05	0.999959	0.999959	3 v 3	0.45373	0.343071	0.832515	3 v 3	0.370615	0.229613	0.686033	3 v 3	0.458636	0.123094	0.790145	3 v 3	-0.519231	0.362081	0.620273	3 v 3	1.50959	0.0755248	0.133433	3 v 3	0.0825282	0.878398	0.998283	3 v 3	-0.301408	0.527953	0.983699	3 v 3	1.84707	0.0439692	0.0859029	3 v 3	0.264476	0.219493	0.998822	3 v 3	0.547218	0.031965	0.239901	3 v 3	-0.337479	0.545738	0.994471	-0.427171	-0.0793512	0.310021	0.721284	-0.719207	0.281514	0.497906	-0.746319	0.248347	0.902534	-0.276331	0.734988	0.571977	-0.0627951	0.602665	0.1083	0.581396	0.686212	-1.32971	0.19698	-0.424967	0.661198	1.73008	2.1375	0.843274	-0.79447	0.19878	0.278859	-1.0635	-0.119582	1.74866	1.2076	2.58496	0.0777397	0.154975	0.560715	0.348636	0.62248	0.670538	-1.08746	0.522484	-0.447459	3.10434	3.65535	1	4.60881	4.59096	3.33628	4.04439	4.32193	3.01792	3.76553	5.38543	3.1375	4.93074	5.01792	4.14568	5.20163	5.48543	4.2555	4.853	4.86295	3.58496	4.3147	6.03122	3.8679	4.60881	5.23266	4.45943	4.38543	5.20555	4.42626	3.88753	5.95187	4.17792	5.78921	5.69209	5.20555	5.32553	6.33628	5.2891	5.21723	5.75489	4.60288	19.9	65.4	14.6	24.4	37.6	22	20.9	36.9	21.5	14.8	61.9	18.1	55.3	51.7	36.9	40.1	80.8	39.1	37.2	54	24.3	8.6	12.6	2	24.4	24.1	10.1	16.5	20	8.1	13.6	41.8	8.8	30.5	32.4	17.7	36.8	44.8	19.1	28.9	29.1	12	1	1	1	1	1	1	1	1	1	1	1	1	1	1	1	1	1	1	1	1	1	High	High	High	High	High	High	High	High	High	High	High	High	High	High	High	High	High	High	High	High	High
K7EL96, K7ER39, K7ERZ3, O60664	O60664	O60664	O60664	O60664	PLIN3	Perilipin-3 (47 kDa mannose 6-phosphate receptor-binding protein) (47 kDa MPR-binding protein) (Cargo selection protein TIP47) (Mannose-6-phosphate receptor-binding protein 1) (Placental protein 17) (PP17)	reviewed	5	FALSE	FALSE	14	High	5	6	5	Human	FALSE	2 v 2	0.0781773	0.787939	0.864683	2 v 2	-0.0540239	0.437568	0.987636	2 v 2	0.130648	0.205724	0.420329	2 v 2	-0.13354	0.801066	0.967365	2 v 2	0.57144	0.345405	0.725104	2 v 2	0.366773	0.590193	0.899777	2 v 2	0.211717	0.46126	0.702378	2 v 2	1.5299	0.055623	0.110275	2 v 2	-0.0302721	0.868971	0.998283	2 v 2	-0.139409	0.0186362	0.983699	2 v 2	1.03676	0.0605736	0.103426	2 v 2	0.432787	0.0218047	0.998822	2 v 2	0.504385	0.420562	0.577258	2 v 2	0.493141	0.280954	0.946206	0.304125	-0.147771	NA	-0.00967791	-0.0983698	NA	0.0868953	0.1744	NA	0.279808	-0.546888	NA	0.915971	0.226909	NA	-0.122032	0.855577	NA	0.0243176	0.399117	NA	1.39589	1.66391	NA	0.114726	-0.17527	NA	-0.135327	-0.143492	NA	1.13571	0.937815	NA	0.417958	0.447616	NA	0.11243	0.89634	NA	0.260183	0.726099	NA	6.18982	5	NA	7.70044	6.48864	NA	7.45039	6.52042	NA	7.58571	6.66391	NA	7.74349	6.38543	NA	7.43796	6.83415	NA	7.32553	5.93782	NA	7.40599	7.37851	NA	7.70044	7.13237	NA	7.79701	7.40514	NA	7.71012	7.23074	NA	8.60177	7.05853	NA	7.56377	7.6872	NA	7.6858	6.83162	NA	169.6	166.4	NA	208	140.3	NA	222.4	169.5	NA	209.4	150.2	NA	388.5	133.3	NA	189.2	206.1	NA	205.9	113.9	NA	73	32	NA	208	89.8	NA	174.9	91.8	NA	192.1	101.4	NA	214.3	83.6	NA	173.4	114.1	NA	160.4	61.3	NA	2	1	NA	2	1	NA	2	1	NA	2	1	NA	2	1	NA	2	1	NA	2	1	NA	High	High	High	High	High	High	High	High	High	High	High	High	High	High	High	High	High	High	High	High	High
C9JLV5, H7C3P9, J3KTQ1, J3QKR0, K7ES36, Q9UNS2	H7C3P9, Q9UNS2	Q9UNS2	H7C3P9	Q9UNS2	COPS3	COP9 signalosome complex subunit 3 (SGN3) (Signalosome subunit 3) (JAB1-containing signalosome subunit 3)	reviewed	5	FALSE	FALSE	15	High	5	10	5	Human	FALSE	2 v 2	-0.0620575	0.790658	0.866586	2 v 2	-0.0882088	0.753078	0.991777	2 v 2	0.195847	0.264019	0.476383	2 v 2	0.357674	0.611606	0.915134	2 v 2	-0.136293	0.0445727	0.539376	2 v 2	0.151649	0.71434	0.915943	2 v 2	-0.419731	0.423969	0.674487	2 v 2	1.38967	0.0805051	0.13671	2 v 2	-0.0663024	0.869077	0.998283	2 v 2	-0.0742572	0.677116	0.983699	2 v 2	1.52702	0.0819715	0.126116	2 v 2	-0.273211	0.579796	0.998822	2 v 2	0.291989	0.407469	0.574015	2 v 2	-0.137351	0.776151	0.995662	0.119811	-0.243926	NA	0.127693	-0.30411	NA	0.28207	0.109624	NA	0.869331	-0.153983	NA	-0.126735	-0.145851	NA	-0.163322	0.46662	NA	-0.74952	-0.0899421	NA	1.21299	1.56635	NA	0.251539	-0.384143	NA	0.0593785	-0.207893	NA	1.72474	1.32931	NA	-0.6252	0.0787771	NA	0.0745673	0.509411	NA	-0.511742	0.237039	NA	3.94486	2.96347	NA	5.40939	4.14568	NA	5.21723	4.32193	NA	5.15785	4.52982	NA	5.04439	4.37156	NA	5.74416	4.80219	NA	5.66959	4.29278	NA	5.16189	5.33985	NA	5.40939	4.79181	NA	5.56377	5.20555	NA	5.2817	5.09592	NA	5.90448	5.04002	NA	5.8679	5.65249	NA	6.03122	5.18587	NA	35.8	40.5	NA	42.5	27.7	NA	47.3	36.9	NA	38.9	34.2	NA	59.9	32.9	NA	58.4	50.3	NA	65.4	36.4	NA	15.4	7.8	NA	42.5	17.7	NA	37.2	20	NA	35.7	23.1	NA	33	20.7	NA	53.6	27.9	NA	50.9	19.6	NA	1	1	NA	1	1	NA	1	1	NA	1	1	NA	1	1	NA	1	1	NA	1	1	NA	High	High	High	High	High	High	High	High	High	High	High	High	High	High	High	High	High	High	High	High	High
Q96DI7, Q9NSS8	Q96DI7	Q96DI7	Q96DI7	Q96DI7	SNRNP40	U5 small nuclear ribonucleoprotein 40 kDa protein (U5 snRNP 40 kDa protein) (U5-40K) (38 kDa-splicing factor) (Prp8-binding protein) (hPRP8BP) (U5 snRNP-specific 40 kDa protein) (WD repeat-containing protein 57)	reviewed	5	FALSE	FALSE	27	High	8	13	8	Human	FALSE	2 v 2	-0.0925321	0.790848	0.866586	2 v 2	0.549638	0.477887	0.990665	2 v 2	0.635316	0.442729	0.619405	2 v 2	0.300025	0.472937	0.870392	2 v 2	0.184697	0.560178	0.798825	2 v 2	0.473692	0.390671	0.826876	2 v 2	-0.392557	0.603711	0.810201	2 v 2	1.35702	0.276402	0.305573	2 v 2	0.574776	0.520029	0.998283	2 v 2	0.365008	0.641522	0.983699	2 v 2	1.46742	0.0156818	0.0557065	2 v 2	0.0455497	0.950253	0.998822	2 v 2	0.611219	0.234637	0.456541	2 v 2	-0.110402	0.882831	0.995662	-0.363976	0.178911	NA	1.06236	0.0369153	NA	1.1655	0.105134	NA	0.575567	0.0244827	NA	-0.0386907	0.408085	NA	0.140029	0.807355	NA	-0.939542	0.154429	NA	0.727797	1.98624	NA	1.18691	-0.0373534	NA	0.943219	-0.213203	NA	1.43127	1.50357	NA	-0.536174	0.627273	NA	0.375156	0.847281	NA	-0.703469	0.482664	NA	6.46597	2.98185	NA	8.38068	4.93074	NA	8.13699	4.75489	NA	7.19377	4.96809	NA	7.36107	5.1127	NA	8.2724	5.33271	NA	7.89724	4.48543	NA	7.68229	5.35403	NA	8.38068	5.56986	NA	8.48382	5.63807	NA	7.31832	5.53294	NA	8.21917	5.7866	NA	8.39789	6.18587	NA	8.25786	5.37851	NA	205.4	40.9	NA	333.3	47.5	NA	358	49.8	NA	159.6	46.3	NA	298	55.2	NA	337.3	72.8	NA	306.1	41.6	NA	88.4	7.9	NA	333.3	30.5	NA	281.5	27	NA	146.4	31.3	NA	164.4	34.6	NA	309.2	40.3	NA	238.4	22.4	NA	1	1	NA	1	1	NA	1	1	NA	1	1	NA	1	1	NA	1	1	NA	1	1	NA	High	High	Not Found	High	High	High	High	High	High	High	High	High	High	High	High	High	High	High	High	High	High
A0A2R8Y488, A0A2R8Y660, A0A2R8YDN5, A0A2U3TZH3, Q05639	A0A2U3TZH3, Q05639	Q05639	Q05639	Q05639	EEF1A2	Elongation factor 1-alpha 2 (EF-1-alpha-2) (Eukaryotic elongation factor 1 A-2) (eEF1A-2) (Statin-S1)	reviewed	5	FALSE	FALSE	41	High	16	133	6	Human	FALSE	3 v 3	0.131598	0.791494	0.866651	3 v 3	0.0162261	0.868674	0.991777	3 v 3	0.251165	0.0194454	0.21743	3 v 3	0.545149	0.546415	0.901175	3 v 3	-0.103017	0.817804	0.920261	3 v 3	0.0107207	0.977054	0.991012	3 v 3	-0.413552	0.328077	0.590776	3 v 3	1.70151	0.0146094	0.0649848	3 v 3	0.00402137	0.979541	0.998283	3 v 3	-0.0536231	0.251497	0.983699	3 v 3	1.93436	0.0672365	0.110835	3 v 3	-0.210746	0.751359	0.998822	3 v 3	0.0956428	0.742682	0.814168	3 v 3	-0.232854	0.543283	0.994471	0.985036	-0.454096	-0.136147	0.123136	-0.155261	0.0808038	0.22493	0.207063	0.321502	2.0407	-0.411057	0.00580562	-0.873483	0.146499	0.417932	-0.645419	0.272719	0.404862	-1.05566	-0.0430395	-0.141952	2.07817	1.36047	1.66588	0.248791	-0.232348	-0.00437844	0.00446886	-0.111899	-0.0534393	2.89889	1.07716	1.82704	-1.37177	0.366143	0.37339	-0.41054	0.312056	0.385412	-0.82072	0.283314	-0.161155	4.51728	7.25644	3.37851	6.84423	8.38457	5.04002	6.59991	8.50502	4.99095	6.59544	8.61692	5.04439	6.04439	8.69975	5.57894	7.00562	8.64566	5.59096	7.41616	8.3336	5.20555	5.73606	9.63699	6.21723	6.84423	9.02763	6.16189	6.94603	9.38995	6.40259	6.7211	9.18289	6.08108	6.90328	9.37243	6.64097	7.13134	9.49865	6.6279	7.77676	9.22593	6.22304	53.3	796.2	74.4	114.9	521.9	71.6	123.3	670.9	84.6	105.5	581.2	67.7	119.7	662.8	99.8	140.2	723.4	98.9	219.3	598.8	74.7	22.9	152.9	10.4	114.9	334.2	32.9	97	363.3	31.8	96.7	392.6	33	66	415.8	47.8	128.5	400.5	48.2	170.8	322.6	36.9	2	4	2	2	4	2	2	4	2	2	4	2	2	4	2	2	4	2	2	4	2	High	High	High	High	High	High	High	High	High	High	High	High	High	High	High	High	High	High	High	High	High
K7EP06, K7ERH6, O43148	O43148	O43148	O43148	O43148	RNMT	mRNA cap guanine-N7 methyltransferase (EC 2.1.1.56) (RG7MT1) (mRNA (guanine-N(7))-methyltransferase) (mRNA cap methyltransferase) (hCMT1) (hMet) (hcm1p)	reviewed	5	FALSE	FALSE	14	High	6	12	6	Human	FALSE	2 v 2	-0.0735161	0.792428	0.86703	2 v 2	-0.0507094	0.868421	0.991777	2 v 2	0.205185	0.466728	0.635672	2 v 2	0.471771	0.0552615	0.658653	2 v 2	0.00660378	0.794691	0.908653	2 v 2	0.136723	0.701467	0.909567	2 v 2	-0.545287	0.281802	0.544755	2 v 2	1.37825	0.252985	0.286989	2 v 2	-0.0255807	0.952447	0.998283	2 v 2	-0.0651381	0.827275	0.988683	2 v 2	1.64376	0.10565	0.147212	2 v 2	-0.134126	0.759229	0.998822	2 v 2	0.273197	0.356075	0.543421	2 v 2	-0.265504	0.542091	0.994471	-0.290942	0.143909	NA	0.191135	-0.292553	NA	0.389971	0.0203998	NA	0.512826	0.430716	NA	0.0263658	-0.0131582	NA	-0.133146	0.406592	NA	-0.803767	-0.286806	NA	0.799776	1.95673	NA	0.316243	-0.367405	NA	0.169024	-0.2993	NA	1.36844	1.91908	NA	-0.471694	0.203442	NA	0.102175	0.444219	NA	-0.568661	0.0376525	NA	6.35403	3.45943	NA	7.47005	5.04876	NA	7.32283	5.11686	NA	7.15381	5.41616	NA	7.25077	5.58195	NA	7.82464	5.82273	NA	7.72247	5.37851	NA	7.56986	5.83794	NA	7.47005	5.6893	NA	7.66888	6.00225	NA	7.27891	5.98185	NA	8.10905	6.2555	NA	7.94953	6.67525	NA	8.08268	6.26866	NA	190	57.2	NA	177.3	51.6	NA	203.5	64.1	NA	155.3	63.2	NA	276.1	76.4	NA	247.2	102.2	NA	271.1	77.1	NA	81.8	11	NA	177.3	33.1	NA	160.1	34.7	NA	142.4	42.7	NA	152.3	47.9	NA	226.7	56.6	NA	211.2	41.6	NA	2	1	NA	2	1	NA	2	1	NA	2	1	NA	2	1	NA	2	1	NA	2	1	NA	High	High	High	High	High	High	High	High	High	High	High	High	High	High	High	High	High	High	High	High	High
C9J7L0, E9PC52, Q16576, Q5JNZ6, Q5JP01	Q16576	Q16576	Q16576	Q16576	RBBP7	Histone-binding protein RBBP7 (Histone acetyltransferase type B subunit 2) (Nucleosome-remodeling factor subunit RBAP46) (Retinoblastoma-binding protein 7) (RBBP-7) (Retinoblastoma-binding protein p46)	reviewed	5	FALSE	FALSE	24	High	8	19	4	Human	FALSE	3 v 3	-0.0484017	0.802858	0.877192	3 v 3	0.140183	0.435522	0.987636	3 v 3	0.326618	0.111527	0.320802	3 v 3	0.469756	0.35978	0.832515	3 v 3	0.0835329	0.523138	0.772662	3 v 3	0.126998	0.493585	0.869355	3 v 3	-0.518158	0.247946	0.513743	3 v 3	1.52206	0.0160002	0.0664631	3 v 3	0.127923	0.583988	0.998283	3 v 3	0.0210987	0.882532	0.993658	3 v 3	1.8591	0.00707534	0.0497633	3 v 3	-0.0236514	0.947207	0.998822	3 v 3	0.212036	0.110177	0.356885	3 v 3	-0.337042	0.437249	0.983236	0.156889	0.0841034	-0.386197	0.342803	-0.140687	0.218433	0.406806	0.0919164	0.481133	1.26659	0.0899621	0.0527124	-0.132385	0.215905	0.167079	-0.176714	0.247851	0.309858	-1.10971	-0.00585867	-0.43891	1.24863	1.89931	1.41824	0.46716	-0.217692	0.134301	0.184682	-0.226987	0.105601	2.12244	1.57864	1.87622	-0.630207	0.43547	0.123783	0.0582704	0.287696	0.290142	-0.873811	0.320661	-0.457977	7.2384	5.73877	6.07682	8.9542	7.42038	7.62936	8.67172	7.41109	7.60066	8.48704	7.63807	7.49506	8.73064	7.75288	8.07682	9.41912	7.60511	8.24317	9.36085	7.31741	7.95303	8.4545	8.11998	8.91797	8.9542	8.0634	8.7502	9.0182	8.296	9.0129	8.61139	8.20408	8.53177	9.58871	8.42585	9.13776	9.54438	8.45779	9.28054	9.7211	8.20994	8.97068	350.8	278.2	483.7	496	267.5	430.6	518.5	314.3	516.6	391.1	294.9	370.1	770	343.9	563.3	746.7	351.6	621.9	844	296.1	501.7	151	53.4	67.5	496	171.3	198	407.8	170.2	194.1	358.8	199.2	180.4	424.8	215.7	270	684.6	194.7	303	657.5	159.5	247.8	4	3	3	4	3	3	4	3	3	4	3	3	4	3	3	4	3	3	4	3	3	High	High	High	High	High	High	High	High	High	High	High	High	High	High	High	High	High	High	High	High	High
A0A087X243, A0A087X2E9, A8MX94, P09211	P09211	P09211	P09211	P09211	GSTP1	Glutathione S-transferase P (EC 2.5.1.18) (GST class-pi) (GSTP1-1)	reviewed	5	FALSE	FALSE	32	High	5	15	5	Human	TRUE	3 v 3	0.189652	0.803465	0.877192	3 v 3	0.00457471	0.993742	0.998543	3 v 3	0.147604	0.808034	0.885924	3 v 3	0.0844619	0.766471	0.958486	3 v 3	1.29147	0.346858	0.725589	3 v 3	0.672316	0.397776	0.830143	3 v 3	0.10519	0.914902	0.964042	3 v 3	1.75997	0.151685	0.202933	3 v 3	-0.00747707	0.990253	0.998283	3 v 3	-0.157729	0.794562	0.988683	3 v 3	1.47341	0.0239464	0.0653603	3 v 3	1.1846	0.307783	0.998822	3 v 3	0.757168	0.348178	0.537209	3 v 3	0.286566	0.790967	0.995662	-0.207307	1.49476	-0.718502	0.365162	-1.01484	0.663404	0.447926	-0.889405	0.884291	0.509915	-0.351327	0.0947978	3.4041	0.359206	0.11109	0.20976	1.91898	-0.111791	-0.717222	1.84609	-0.813299	0.882762	3.30898	1.08818	0.48942	-1.0911	0.579249	0.22566	-1.20771	0.50886	1.364	1.13725	1.91896	2.90622	0.578714	0.0688619	0.444357	1.95793	-0.130787	-0.481241	2.17172	-0.830788	5.94251	5.71699	3.57289	7.3147	7.93487	5.24031	7.05094	7.81826	5.16993	6.82528	9.02597	4.66107	10.2127	7.43296	5.56071	7.75087	8.81218	5.36107	7.30652	6.85425	5.49185	7.15684	8.09751	6.41616	7.3147	8.57743	6.36107	7.39746	8.70287	6.58195	6.94953	9.59227	5.69766	11.0709	8.10538	6.62205	7.87652	9.66516	6.39917	7.66676	7.74618	6.51096	142.7	273.9	85.4	159.2	382	82.2	168.6	416.7	95.8	123.6	771.9	51.9	2151.1	275.4	98.5	235	811.9	84.4	203.2	214.7	91.2	61.5	52.6	11.9	159.2	244.7	37.8	132.6	225.7	36	113.4	521.3	25.3	1186.7	172.8	47.2	215.4	449.5	41.1	158.3	115.7	45	2	4	1	2	4	1	2	4	1	2	4	1	2	4	1	2	4	1	2	4	1	High	High	High	High	High	High	High	High	High	High	High	High	High	High	High	High	High	High	High	High	High
J3QSD7, Q9NYV4	Q9NYV4	Q9NYV4	Q9NYV4	Q9NYV4	CDK12	Cyclin-dependent kinase 12 (EC 2.7.11.22) (EC 2.7.11.23) (Cdc2-related kinase, arginine/serine-rich) (CrkRS) (Cell division cycle 2-related protein kinase 7) (CDC2-related protein kinase 7) (Cell division protein kinase 12) (hCDK12)	reviewed	5	FALSE	FALSE	7	High	7	8	7	Human	FALSE	2 v 2	0.237021	0.803499	0.877192	2 v 2	0.298758	0.417121	0.984201	2 v 2	0.233586	0.681609	0.799683	2 v 2	0.61364	0.626837	0.916051	2 v 2	0.0672206	0.752983	0.886107	2 v 2	0.0758936	0.489459	0.865698	2 v 2	-0.37662	0.284917	0.547668	2 v 2	2.0487	0.221044	0.259938	2 v 2	0.218364	0.512029	0.998283	2 v 2	-0.112725	0.825398	0.988683	2 v 2	2.27052	0.286036	0.307478	2 v 2	0.156235	0.132532	0.998822	2 v 2	0.0871896	0.311455	0.515179	2 v 2	-0.221815	0.643216	0.995662	NA	-0.50633	0.980371	NA	0.0691741	0.528341	NA	-0.19386	0.661032	NA	-0.3105	1.53778	NA	-0.0972397	0.231681	NA	0.00247249	0.149315	NA	-0.19583	-0.557409	NA	1.30732	2.79008	NA	-0.00841224	0.44514	NA	-0.513375	0.287926	NA	1.17568	3.36535	NA	0.123232	0.189238	NA	0.0407696	0.13361	NA	0.131644	-0.575273	NA	3.79701	1.848	NA	5.09592	5.08321	NA	4.59096	4.926	NA	5.10434	4.63807	NA	5.09592	5.40259	NA	5.01346	5.34696	NA	4.97269	5.21335	NA	6.17592	4.69488	NA	5.73877	6.20359	NA	5.47573	6.33628	NA	5.66959	5.67525	NA	5.76818	6.46434	NA	5.8679	6.38198	NA	5.86542	6.23266	NA	72.3	25.9	NA	53.4	73.7	NA	44.5	80.8	NA	50.9	51.1	NA	54.5	88.3	NA	58.4	83.4	NA	58.3	75.2	NA	13.9	3.6	NA	34.2	33.9	NA	24.1	30.4	NA	34.4	24.9	NA	34.2	42.3	NA	32.3	40.7	NA	31.4	37.1	NA	1	1	NA	1	1	NA	1	1	NA	1	1	NA	1	1	NA	1	1	NA	1	1	High	High	High	Not Found	High	High	Not Found	High	High	Not Found	High	High	Not Found	High	High	Not Found	High	High	High	High	High
H0Y5P8, Q9Y597	Q9Y597	Q9Y597	Q9Y597	Q9Y597	KCTD3	BTB/POZ domain-containing protein KCTD3 (Renal carcinoma antigen NY-REN-45)	reviewed	4	FALSE	FALSE	8	High	5	7	5	Human	FALSE	2 v 2	-0.242034	0.80812	0.881522	2 v 2	0.220444	0.253096	0.882663	2 v 2	0.433689	0.367439	0.564417	2 v 2	0.323139	0.715191	0.935006	2 v 2	0.083238	0.402967	0.746631	2 v 2	-0.0438394	0.649827	0.905971	2 v 2	-0.565173	0.117051	0.374567	2 v 2	1.2132	0.212692	0.25314	2 v 2	0.24409	0.0159602	0.998283	2 v 2	0.161475	0.616485	0.983699	2 v 2	1.49692	0.150016	0.188093	2 v 2	-0.0559497	0.881445	0.998822	2 v 2	0.0919057	0.186841	0.419197	2 v 2	-0.283721	0.136308	0.842422	0.536522	-1.02059	NA	0.127875	0.313013	NA	0.151299	0.716078	NA	0.996593	-0.350315	NA	0.144309	0.0221673	NA	-0.115335	0.0276563	NA	-0.460071	-0.670275	NA	1.63431	0.792088	NA	0.25021	0.237969	NA	-0.0733288	0.396279	NA	1.85634	1.1375	NA	-0.352907	0.241008	NA	0.119681	0.0641303	NA	-0.222028	-0.345415	NA	4.18587	4.24793	NA	6.07039	5.27798	NA	5.74685	5.4363	NA	5.82018	5.04002	NA	5.6893	5.62644	NA	6.16189	5.44956	NA	6.04221	5.38543	NA	5.40599	6.62644	NA	6.07039	5.91886	NA	6.09381	6.32193	NA	5.94251	5.60585	NA	6.54689	6.29829	NA	6.28725	6.30378	NA	6.40259	6.27612	NA	42.4	98.8	NA	67.2	60.5	NA	68.3	80	NA	61.5	48.7	NA	93.5	78.7	NA	78.1	79	NA	84.6	77.5	NA	18.2	19	NA	67.2	38.8	NA	53.7	43.3	NA	56.5	32.9	NA	51.6	49.4	NA	71.6	43.7	NA	65.9	41.8	NA	1	1	NA	1	1	NA	1	1	NA	1	1	NA	1	1	NA	1	1	NA	1	1	NA	High	High	High	High	High	Medium	High	High	High	High	High	High	High	High	High	High	High	High	High	High	Medium
Q96A65	Q96A65	Q96A65	Q96A65	Q96A65	EXOC4	Exocyst complex component 4 (Exocyst complex component Sec8)	reviewed	5	FALSE	FALSE	31	High	24	50	24	Human	FALSE	3 v 3	-0.205304	0.808659	0.881522	3 v 3	0.273723	0.100573	0.834247	3 v 3	0.413327	0.00824715	0.21743	3 v 3	0.439738	0.689001	0.933278	3 v 3	-0.144511	0.774673	0.896072	3 v 3	0.0330581	0.941216	0.982349	3 v 3	-0.645042	0.0985657	0.343707	3 v 3	1.36497	0.114107	0.166867	3 v 3	0.261872	0.0844699	0.998283	3 v 3	0.10785	0.00482369	0.983699	3 v 3	1.82892	0.122064	0.163453	3 v 3	-0.251223	0.726827	0.998822	3 v 3	0.118119	0.747965	0.818155	3 v 3	-0.46395	0.210313	0.936678	1.28401	-0.961951	-0.937972	0.177987	0.181358	0.461823	0.344952	0.419705	0.475323	2.33084	-0.669048	-0.342574	-1.00327	0.104438	0.465295	-0.756606	0.356689	0.499091	-1.04683	-0.292903	-0.595397	2.37574	0.852223	0.866938	0.302549	0.105093	0.377975	0.122836	0.10141	0.0993033	3.18678	0.819322	1.48065	-1.50102	0.324085	0.423269	-0.521438	0.395911	0.479886	-0.811038	0.0329011	-0.613714	7.34518	7.50621	5.50462	10.0235	8.46352	6.74953	9.84376	8.45984	6.47086	9.72093	8.35843	6.37156	9.03094	8.64962	7.40854	10.0105	8.72144	7.46516	10.532	8.32553	6.98527	8.56148	9.88676	8.34651	10.0235	9.10617	7.87036	10.1904	9.34452	7.88387	9.84549	8.92481	7.40854	9.88905	9.32215	8.46923	10.1357	9.5744	8.50303	10.8923	9.21772	8.00394	377.8	946.7	325.5	1040.8	551.1	234	1168.5	650.1	236.2	920	486	169.9	948.2	640.1	354.4	1125	762.4	362.8	1900.7	595.4	256.7	162.6	181.8	45.4	1040.8	353	107.6	918.9	352.1	88.7	843.9	328.2	82.8	523.1	401.6	169.9	1031.5	422.1	176.7	1480.6	320.8	126.7	7	7	3	7	7	3	7	7	3	7	7	3	7	7	3	7	7	3	7	7	3	High	High	High	High	High	High	High	High	High	High	High	High	High	High	High	High	High	High	High	High	High
Q96QC0	Q96QC0	Q96QC0	Q96QC0	Q96QC0	PPP1R10	Serine/threonine-protein phosphatase 1 regulatory subunit 10 (MHC class I region proline-rich protein CAT53) (PP1-binding protein of 114 kDa) (Phosphatase 1 nuclear targeting subunit) (Protein FB19) (p99)	reviewed	5	FALSE	FALSE	3	High	3	5	3	Human	FALSE	2 v 2	0.113857	0.809389	0.881667	2 v 2	0.122751	0.786388	0.991777	2 v 2	0.53081	0.231556	0.443469	2 v 2	0.288756	0.262457	0.801426	2 v 2	-0.0974794	0.374375	0.739074	2 v 2	0.314976	0.646746	0.905971	2 v 2	-0.174899	0.783827	0.901159	2 v 2	1.56322	0.277643	0.306444	2 v 2	0.147746	0.798878	0.998283	2 v 2	0.261074	0.487414	0.983699	2 v 2	1.45985	0.0823788	0.126611	2 v 2	-0.234292	0.574118	0.998822	2 v 2	0.450157	0.469039	0.610415	2 v 2	0.103377	0.879272	0.995662	-0.254981	0.482694	NA	0.474749	-0.229246	NA	0.732871	0.328749	NA	0.415037	0.162475	NA	-0.0324841	-0.162475	NA	-0.19317	0.823122	NA	-0.670018	0.32022	NA	0.834683	2.29177	NA	0.599749	-0.304257	NA	0.512023	0.0101242	NA	1.26988	1.64981	NA	-0.530646	0.062061	NA	0.0417865	0.858528	NA	-0.435199	0.641952	NA	5.66676	1.53605	NA	7.10119	3.52356	NA	7.01346	3.83794	NA	6.50144	3.82782	NA	6.40599	3.24793	NA	6.97842	4.04439	NA	6.93664	3.18587	NA	6.88142	3.91648	NA	7.10119	4.16993	NA	7.35931	4.72792	NA	6.62644	4.39917	NA	7.26397	3.91648	NA	7.10329	4.90207	NA	7.29646	4.07895	NA	117.9	15.1	NA	137.3	18	NA	164.2	26.5	NA	98.8	21.1	NA	153.7	15.1	NA	137.5	29.9	NA	157.2	16.9	NA	50.8	2.9	NA	137.3	11.5	NA	129.2	14.3	NA	90.6	14.2	NA	84.8	9.5	NA	126.1	16.5	NA	122.5	9.1	NA	1	1	NA	1	1	NA	1	1	NA	1	1	NA	1	1	NA	1	1	NA	1	1	NA	High	High	Not Found	High	High	High	High	High	Not Found	High	High	High	High	High	High	High	High	Not Found	High	High	Not Found
A0A087WVN5, A0A087WVZ9, A0A087WWX0, A0A0A0MQR7, P19388	A0A087WVZ9, P19388	P19388	A0A087WVZ9	P19388	POLR2E	DNA-directed RNA polymerases I, II, and III subunit RPABC1 (RNA polymerases I, II, and III subunit ABC1) (DNA-directed RNA polymerase II 23 kDa polypeptide) (DNA-directed RNA polymerase II subunit E) (RPB5 homolog) (XAP4)	reviewed	5	FALSE	FALSE	38	High	6	13	6	Human	FALSE	3 v 3	-0.0666349	0.810819	0.882175	3 v 3	-0.0567105	0.758397	0.991777	3 v 3	0.0819629	0.72556	0.828417	3 v 3	1.05855	0.0800181	0.674189	3 v 3	0.194481	0.433968	0.746835	3 v 3	0.373967	0.229664	0.790145	3 v 3	-1.12518	0.00488789	0.135395	3 v 3	1.50256	0.0278326	0.0801303	3 v 3	-0.0667635	0.78347	0.998283	3 v 3	-0.222251	0.462684	0.983699	3 v 3	2.4486	0.00648002	0.0494017	3 v 3	0.0866023	0.804168	0.998822	3 v 3	0.458871	0.104051	0.348082	3 v 3	-0.946045	0.00375317	0.344617	0.152996	0.202044	-0.554944	0.154458	0.048363	-0.372952	0.486384	-0.0878728	-0.152622	1.39786	1.35659	0.421186	0.00564288	-0.0170384	0.594839	0.0707931	0.252069	0.799038	-1.24487	-1.15454	-0.97613	1.24367	2.01465	1.24936	0.280395	-0.026967	-0.453718	0.26628	-0.406964	-0.526069	2.25459	2.84472	2.24649	-0.492458	0.201159	0.551106	0.305142	0.290996	0.780473	-1.01092	-0.830075	-0.997135	4.64386	3.87774	3.40599	6.16792	5.86542	4.20163	6.15381	5.48543	4.12928	5.88753	5.89239	4.65535	6.40599	6.92362	6.20359	7.20359	7.01346	6.43296	6.89845	6.72247	5.65249	5.86047	6.25739	6.24982	6.16792	6.50779	5.32193	6.49985	6.37156	5.54226	6.01346	6.45943	5.69488	7.26397	7.59694	7.26585	7.32912	7.86604	7.47005	7.25833	7.61397	6.67101	58.1	76.5	76.1	71.9	91	40	90.5	82.8	46.6	64.6	88	51.8	153.7	193.6	153.9	160.8	233.3	177.3	153.1	195.9	101.9	25	14.7	10.6	71.9	58.3	18.4	71.2	44.8	17.5	59.2	59.4	25.2	84.8	121.4	73.7	147.4	129.2	86.4	119.3	105.6	50.3	1	2	1	1	2	1	1	2	1	1	2	1	1	2	1	1	2	1	1	2	1	High	High	High	High	High	High	High	High	High	High	High	High	High	High	High	High	High	High	High	High	High
Q15404	Q15404	Q15404	Q15404	Q15404	RSU1	Ras suppressor protein 1 (RSP-1) (Rsu-1)	reviewed	4	FALSE	FALSE	26	High	7	7	7	Human	FALSE	2 v 2	-0.10197	0.811051	0.882175	2 v 2	0.405955	0.135568	0.860137	2 v 2	0.487012	0.112513	0.323013	2 v 2	0.621543	0.378199	0.834313	2 v 2	0.284237	0.065858	0.539376	2 v 2	0.156094	0.631959	0.905971	2 v 2	-0.723513	0.0756807	0.315046	2 v 2	1.34676	0.0113797	0.0605172	2 v 2	0.426544	0.269065	0.998283	2 v 2	0.190056	0.038734	0.983699	2 v 2	1.96236	0.0211933	0.0612225	2 v 2	0.0141173	0.954736	0.998822	2 v 2	0.264125	0.255882	0.473062	2 v 2	-0.615602	0.042621	0.588802	0.231446	NA	-0.435386	0.493734	NA	0.318176	0.400033	NA	0.573991	1.04138	NA	0.201709	0.313747	NA	0.254728	-0.0831379	NA	0.395326	-0.809931	NA	-0.637095	1.32269	NA	1.37084	0.618382	NA	0.234706	0.178478	NA	0.201634	1.89701	NA	2.02772	-0.184101	NA	0.212336	0.151851	NA	0.376398	-0.574326	NA	-0.656878	6.25172	NA	3.53605	8.19279	NA	5.1416	7.75288	NA	5.10852	7.5744	NA	4.90689	7.96463	NA	5.7761	8.30058	NA	5.94017	8.14873	NA	5.56377	7.46761	NA	6.38024	8.19279	NA	6.26303	8.09908	NA	6.51885	7.69905	NA	5.94486	8.82273	NA	6.83668	8.42585	NA	6.97728	8.50898	NA	6.58195	177	NA	83.3	292.6	NA	76.8	274.2	NA	91.7	207.8	NA	61.6	452.8	NA	114.3	343.9	NA	126	364.3	NA	95.8	76.2	NA	11.6	292.6	NA	35.3	215.7	NA	34.5	190.6	NA	30	249.8	NA	54.8	315.3	NA	61.4	283.8	NA	47.3	3	NA	1	3	NA	1	3	NA	1	3	NA	1	3	NA	1	3	NA	1	3	NA	1	High	High	High	High	High	High	High	High	High	High	High	High	High	High	High	High	High	High	High	High	High
P00558, P07205	P00558	P00558	P00558	P00558	PGK1	Phosphoglycerate kinase 1 (EC 2.7.2.3) (Cell migration-inducing gene 10 protein) (Primer recognition protein 2) (PRP 2)	reviewed	5	FALSE	FALSE	49	High	17	25	17	Human	FALSE	3 v 3	0.208103	0.815653	0.886208	3 v 3	-0.202848	0.736568	0.991777	3 v 3	-0.0774126	0.890939	0.928061	3 v 3	-0.368293	0.463238	0.865493	3 v 3	1.36157	0.241389	0.690571	3 v 3	0.696783	0.279005	0.791441	3 v 3	0.576396	0.584113	0.797939	3 v 3	1.77724	0.164223	0.213849	3 v 3	-0.2154	0.721206	0.998283	3 v 3	-0.382282	0.519934	0.983699	3 v 3	1.02023	0.028098	0.0711849	3 v 3	1.25354	0.193889	0.998822	3 v 3	0.782131	0.225079	0.447757	3 v 3	0.75701	0.51664	0.988073	0.195981	1.573	-1.14467	-0.238587	-1.09422	0.724262	0.135078	-1.02799	0.660675	0.450382	-0.784532	-0.770728	3.00384	0.709177	0.371691	0.164795	1.64132	0.284229	-0.254401	2.35753	-0.373944	1.2887	3.38746	0.655554	-0.113359	-1.17085	0.638009	-0.0861007	-1.34656	0.285818	1.30676	0.70374	1.05019	2.50724	0.92899	0.324392	0.401516	1.68082	0.264062	-0.0180565	2.68372	-0.394631	5.02237	7.42038	3.49825	6.19771	9.63699	4.79181	6.22497	9.46127	4.43962	6.31107	10.8078	4.15381	8.83637	9.05311	4.87283	6.73064	9.80494	4.8125	6.32912	8.12412	4.54844	6.24031	9.80106	6.3345	6.19771	10.2798	5.91409	6.57137	10.3461	5.8505	6.4363	11.3741	5.18982	9.69453	9.72571	5.93546	6.85549	10.6579	5.848	6.6907	9.01653	5.56377	75.6	892.1	80.7	73.4	1243.2	60.3	95.1	1301.6	57.7	86.6	2654.2	36.5	828.6	846.7	61.2	115.8	1615.6	57.6	103.3	517.9	47.3	32.5	171.3	11.3	73.4	796.2	27.7	74.8	704.9	21.7	79.4	1792.6	17.8	457.1	531.2	29.3	106.2	894.5	28.1	80.4	279	23.4	2	10	1	2	11	1	2	11	1	2	11	1	2	11	1	2	11	1	2	11	1	High	High	High	High	High	High	High	High	High	High	High	High	High	High	High	High	High	High	High	High	High
A9Z1X7, M0R088, M0R1E7, Q8IYB3	A9Z1X7, Q8IYB3	Q8IYB3	Q8IYB3	Q8IYB3	SRRM1	Serine/arginine repetitive matrix protein 1 (SR-related nuclear matrix protein of 160 kDa) (SRm160) (Ser/Arg-related nuclear matrix protein)	reviewed	5	FALSE	FALSE	4	High	4	4	4	Human	FALSE	2 v 2	-0.118411	0.81596	0.886208	2 v 2	-0.172179	0.5	0.991777	2 v 2	0.241914	0.448933	0.623585	2 v 2	0.0328595	0.971544	0.998542	2 v 2	-0.305578	0.576845	0.803792	2 v 2	-0.131551	0.815695	0.943777	2 v 2	-0.15127	0.731063	0.87964	2 v 2	1.69028	0.144904	0.197074	2 v 2	-0.251536	0.377915	0.998283	2 v 2	-0.102427	0.670392	0.983699	2 v 2	1.69005	0.312368	0.330493	2 v 2	-0.220299	0.746923	0.998822	2 v 2	-0.121882	0.83882	0.884796	2 v 2	0.000224779	0.99972	0.999733	NA	-0.516535	0.279713	NA	-0.344359	0	NA	0.036	0.447827	NA	-0.701788	0.767507	NA	0.084365	-0.695521	NA	0.310083	-0.573185	NA	0.185253	-0.487794	NA	1.29876	2.08179	NA	-0.421278	-0.0817941	NA	-0.282259	0.0774045	NA	0.787151	2.59296	NA	0.304361	-0.744958	NA	0.349191	-0.592955	NA	0.511611	-0.511161	NA	5.82018	1.58496	NA	6.69766	3.58496	NA	6.83668	3.74416	NA	7.11894	3.66676	NA	6.91169	3.43296	NA	6.95652	3.58496	NA	6.60733	4.17792	NA	8.20163	4.42626	NA	7.34074	4.70598	NA	7.7211	5.15381	NA	7.6851	4.70598	NA	7.58421	4.49825	NA	7.80993	4.62059	NA	7.49985	5.19377	NA	294.4	21.5	NA	162.1	26.1	NA	211	35.6	NA	205.8	26.1	NA	191.9	22.6	NA	224.4	24.6	NA	181	36.6	NA	56.5	3	NA	103.8	12	NA	114.3	13.4	NA	139	12.7	NA	120.4	10.8	NA	124.2	12	NA	97.5	18.1	NA	2	1	NA	2	1	NA	2	1	NA	2	1	NA	2	1	NA	2	1	NA	2	1	Not Found	High	High	Not Found	High	High	Not Found	High	High	Not Found	High	High	Not Found	High	High	Not Found	High	High	Not Found	High	High
A0A087X1Z3, H0YM70, Q9UL46	A0A087X1Z3, H0YM70, Q9UL46	Q9UL46	H0YM70	Q9UL46	PSME2	Proteasome activator complex subunit 2 (11S regulator complex subunit beta) (REG-beta) (Activator of multicatalytic protease subunit 2) (Proteasome activator 28 subunit beta) (PA28b) (PA28beta)	reviewed	5	FALSE	FALSE	11	High	4	12	4	Human	FALSE	2 v 2	0.0297626	0.818739	0.888573	2 v 2	0.15137	0.190056	0.87706	2 v 2	0.111034	0.12438	0.336016	2 v 2	0.268627	0.550385	0.901175	2 v 2	0.129373	0.615839	0.820568	2 v 2	-0.0560409	0.898478	0.965151	2 v 2	-0.238864	0.46392	0.703667	2 v 2	1.47933	0.109403	0.162401	2 v 2	0.171781	0.458402	0.998283	2 v 2	-0.188088	0.308601	0.983699	2 v 2	1.61103	0.0677493	0.111274	2 v 2	-0.14142	0.790777	0.998822	2 v 2	0.0507297	0.855993	0.894357	2 v 2	-0.131707	0.363689	0.951055	0.131454	NA	-0.0719289	0.197952	NA	0.104788	0.133008	NA	0.0890603	0.583534	NA	-0.0462803	-0.0583429	NA	0.31709	-0.404474	NA	0.292393	-0.45208	NA	-0.0256486	1.22257	NA	1.73608	0.322461	NA	0.0211001	-0.0890292	NA	-0.287147	1.43894	NA	1.78313	-0.556124	NA	0.273285	-0.169696	NA	0.271155	-0.216365	NA	-0.0470486	6.85798	NA	4.0268	8.40301	NA	5.78398	7.99152	NA	5.47573	8.08055	NA	5.76288	7.74079	NA	6.08321	8.12722	NA	6.08108	8.29692	NA	5.80993	8.07361	NA	6.87283	8.40301	NA	6.90569	8.33807	NA	6.88996	8.20506	NA	6.8009	8.5988	NA	7.14364	8.25267	NA	7.11894	8.65714	NA	6.82655	269.4	NA	117.2	338.5	NA	119.9	323.6	NA	118.6	295.1	NA	111.5	387.7	NA	141.4	305	NA	139	403.7	NA	113.5	116	NA	16.3	338.5	NA	55.1	254.5	NA	44.5	270.7	NA	54.3	213.9	NA	67.8	279.6	NA	67.7	314.5	NA	56.1	2	NA	1	2	NA	1	2	NA	1	2	NA	1	2	NA	1	2	NA	1	2	NA	1	High	High	High	High	High	High	High	High	High	High	High	High	High	High	High	High	High	High	High	High	High
A8MWR2, J3KSA3, J3QKM5, Q8TF74	Q8TF74	Q8TF74	Q8TF74	Q8TF74	WIPF2	WAS/WASL-interacting protein family member 2 (WASP-interacting protein-related protein) (WIP- and CR16-homologous protein) (WIP-related protein)	reviewed	5	FALSE	FALSE	9	High	3	4	3	Human	FALSE	2 v 2	-0.258795	0.821397	0.890803	2 v 2	-0.0625545	0.609953	0.991777	2 v 2	0.467404	0.279367	0.48639	2 v 2	0.224434	0.864294	0.970529	2 v 2	0.13115	0.685065	0.850489	2 v 2	0.0877885	0.842514	0.953753	2 v 2	-0.483229	0.177987	0.434334	2 v 2	1.19159	0.271728	0.302215	2 v 2	-0.0424564	0.861577	0.998283	2 v 2	0.168516	0.449765	0.983699	2 v 2	1.56539	0.2159	0.244731	2 v 2	-0.137915	0.818402	0.998822	2 v 2	0.196309	0.536718	0.661306	2 v 2	-0.373798	0.0175226	0.358831	0.639337	NA	-1.15693	0.0264376	NA	-0.151546	0.248028	NA	0.68678	1.2613	NA	-0.812433	-0.111973	NA	0.374272	-0.259818	NA	0.435395	-0.621965	NA	-0.344494	1.73351	NA	0.649668	0.149718	NA	-0.234631	0.0246972	NA	0.312335	2.1176	NA	1.01318	-0.608213	NA	0.332382	-0.0240588	NA	0.416676	-0.38409	NA	-0.363507	4.38543	NA	5.03122	6.26866	NA	5.44626	6.14364	NA	5.99322	6.11894	NA	5.68089	5.89482	NA	6.37678	6.47897	NA	6.46107	6.50303	NA	6.04439	5.60288	NA	7.87529	6.26866	NA	6.56682	6.49025	NA	7.40514	6.24222	NA	6.71836	6.75221	NA	7.43713	6.60437	NA	7.49825	6.86419	NA	7.06286	48.6	NA	234.8	77.1	NA	94.8	89.9	NA	169.5	75.7	NA	105.3	107.8	NA	173.3	97.3	NA	180.8	116.5	NA	133.7	20.9	NA	32.7	77.1	NA	43.6	70.7	NA	63.7	69.5	NA	51.3	59.5	NA	83.1	89.2	NA	88.1	90.7	NA	66	1	NA	2	1	NA	2	1	NA	2	1	NA	2	1	NA	2	1	NA	2	1	NA	2	High	Not Found	High	High	Not Found	High	High	Not Found	High	High	Not Found	High	High	Not Found	High	High	Not Found	High	High	Not Found	High
C9JA29, Q96JG6	Q96JG6	Q96JG6	Q96JG6	Q96JG6	VPS50	Syndetin (Coiled-coil domain-containing protein 132) (EARP/GARPII complex subunit VPS50)	reviewed	5	FALSE	FALSE	4	High	3	6	3	Human	FALSE	3 v 3	-0.0555025	0.822325	0.891154	3 v 3	-0.0936687	0.619128	0.991777	3 v 3	0.380986	0.0124965	0.21743	3 v 3	0.358092	0.315919	0.830494	3 v 3	-0.0228176	0.918843	0.971856	3 v 3	0.165794	0.400206	0.832228	3 v 3	-0.413594	0.1105	0.3621	3 v 3	1.51186	0.0498069	0.103612	3 v 3	-0.106779	0.680774	0.998283	3 v 3	0.0751447	0.243534	0.983699	3 v 3	1.7448	0.0445322	0.0866589	3 v 3	-0.130482	0.775054	0.998822	3 v 3	0.249921	0.186374	0.419023	3 v 3	-0.232933	0.324714	0.951055	-0.142265	-0.381048	0.356806	0.198208	-0.356521	-0.122693	0.373458	0.310568	0.45893	0.562607	-0.176956	0.688624	-0.419066	0.169698	0.180916	-0.0726037	0.460361	0.109624	-0.704872	-0.204092	-0.331818	0.948043	1.43261	2.15494	0.322786	-0.43261	-0.210513	0.15186	-0.00700339	0.0805775	1.41745	1.31247	2.50447	-0.916735	0.387246	0.138041	0.161986	0.498923	0.0888534	-0.469406	0.120142	-0.349537	5.70874	3.93546	3.10434	6.97957	4.93546	5.04876	6.80864	5.36107	5.33985	6.65678	5.36807	5.25927	6.20945	5.63517	5.74685	7.28817	5.74685	5.69766	7.12619	5.24793	5.60881	6.92362	6.31651	5.93782	6.97957	5.57894	6.17193	7.15482	6.24603	6.75355	6.78136	5.93546	6.29462	7.06717	6.30925	6.80735	7.41363	6.59991	6.73606	7.48623	6.13955	6.62644	121.4	79.7	61.3	126.2	47.8	72.1	142.5	75.9	107.9	110	61.2	78.5	134.1	79.3	112	170.5	97	106.6	179.3	70.5	98.8	52.3	15.3	8.6	126.2	30.6	33.1	112.1	41.1	40.5	100.9	41.3	38.3	74	49.7	53.7	156.3	53.7	51.9	139.7	38	48.8	1	1	1	1	1	1	1	1	1	1	1	1	1	1	1	1	1	1	1	1	1	High	High	High	High	High	High	High	High	High	High	High	High	High	High	High	High	High	High	High	High	High
A8MUS3, H7BY10, K7EJV9, K7EMA7, K7ERT8, P62750	P62750	P62750	P62750	P62750	RPL23A	Large ribosomal subunit protein uL23 (60S ribosomal protein L23a)	reviewed	5	FALSE	FALSE	51	High	11	60	11	Human	FALSE	3 v 3	-0.0859721	0.823292	0.891337	3 v 3	0.359782	0.0792257	0.834247	3 v 3	0.370895	0.0206864	0.220052	3 v 3	0.367891	0.437801	0.855887	3 v 3	0.111009	0.727976	0.870998	3 v 3	0.0268997	0.905549	0.970443	3 v 3	-0.453863	0.00932858	0.165174	3 v 3	1.48422	0.0067084	0.0541437	3 v 3	0.348014	0.136593	0.998283	3 v 3	0.0657402	0.332791	0.983699	3 v 3	1.75728	0.0158407	0.0557065	3 v 3	0.00392985	0.994105	0.998822	3 v 3	0.111947	0.48434	0.619756	3 v 3	-0.273052	0.140667	0.842422	0.567834	-0.565746	-0.260005	0.430175	0.148138	0.501034	0.359383	0.283323	0.469978	1.10521	-0.178451	0.176912	-0.438352	0.315205	0.456174	-0.306898	0.00140189	0.386195	-0.537377	-0.387295	-0.436917	1.65899	1.24893	1.54475	0.554796	0.0715361	0.417709	0.137305	-0.0351457	0.0950612	1.96065	1.3102	2.00097	-0.936155	0.534827	0.413118	-0.0718299	0.0408432	0.366827	-0.301661	-0.0612726	-0.456223	9.74567	9.00562	8.20897	11.9595	10.3261	10.1714	11.542	10.2194	9.84878	11.4047	10.2546	9.75372	10.7702	10.8507	10.6231	11.6345	10.3567	10.5768	11.7063	10.3158	10.2099	10.9614	11.3866	11.051	11.9595	10.969	11.292	11.8887	11.1041	11.261	11.5293	10.8208	10.791	11.6283	11.5233	11.6841	11.7598	11.2095	11.6141	12.0667	11.2081	11.2279	1994	2677.3	2121.7	3982.5	2004.4	2507.5	3791.8	2201.3	2454.1	2955.7	1808.8	1771.8	3165.7	2943.5	3290.5	3467.7	2368.1	3134.7	4289.7	2365.8	2398.5	858.5	514	295.9	3982.5	1283.7	1153.2	2981.8	1192.2	922.1	2711.1	1221.6	863.3	1746.4	1846.6	1577.1	3179.3	1311.2	1527.3	3341.6	1274.6	1184.4	9	9	6	9	9	6	9	9	6	9	9	6	9	9	6	9	9	6	9	9	6	High	High	High	High	High	High	High	High	High	High	High	High	High	High	High	High	High	High	High	High	High
A0A8V8TLA5, A0A8V8TLC6, A0A8V8TLR8, A0A8V8TLS5, A0A8V8TMR6, A0A8V8TMS1, A0A8V8TN15, F8WE72, Q9Y3A5	A0A8V8TLA5, Q9Y3A5	Q9Y3A5	A0A8V8TLA5	Q9Y3A5	SBDS	Ribosome maturation protein SBDS (Shwachman-Bodian-Diamond syndrome protein)	reviewed	5	FALSE	FALSE	35	High	10	16	10	Human	FALSE	2 v 2	0.0483809	0.823701	0.891337	2 v 2	0.105207	0.77705	0.991777	2 v 2	0.27936	0.449369	0.623585	2 v 2	0.493167	0.146488	0.720551	2 v 2	0.0153964	0.950669	0.979577	2 v 2	0.132972	0.657615	0.90721	2 v 2	-0.444786	0.36353	0.620273	2 v 2	1.50161	0.216855	0.257058	2 v 2	0.129324	0.795421	0.998283	2 v 2	0.00904805	0.979883	0.993658	2 v 2	1.6655	0.0766161	0.120385	2 v 2	-0.123659	0.86089	0.998822	2 v 2	0.270168	0.275791	0.48598	2 v 2	-0.163881	0.707204	0.995662	-0.121835	0.218597	NA	0.393235	-0.182821	NA	0.517478	0.0412422	NA	0.608692	0.377642	NA	-0.182897	0.21369	NA	-0.0899612	0.355905	NA	-0.730527	-0.159045	NA	0.969365	2.03386	NA	0.517813	-0.259164	NA	0.295292	-0.277196	NA	1.46408	1.86691	NA	-0.680533	0.433216	NA	0.145212	0.395124	NA	-0.494717	0.166955	NA	7.64313	6.90689	NA	9.13031	8.68159	NA	8.90779	8.66356	NA	8.6125	8.94075	NA	8.42668	9.20701	NA	9.25243	9.16892	NA	9.10722	8.7738	NA	8.85891	9.2884	NA	9.13031	9.32418	NA	9.25456	9.54824	NA	8.73708	9.507	NA	9.28471	9.87974	NA	9.37764	10.022	NA	9.46761	9.66605	NA	464.3	625.3	NA	560.4	641	NA	610.8	748.7	NA	426.7	727.6	NA	623.7	942.1	NA	665.2	1039.7	NA	708	812.4	NA	199.9	120	NA	560.4	410.6	NA	480.3	405.5	NA	391.4	491.4	NA	344.1	591	NA	609.9	575.6	NA	551.5	437.7	NA	5	5	NA	5	5	NA	5	5	NA	5	5	NA	5	5	NA	5	5	NA	5	5	NA	High	High	High	High	High	High	High	High	High	High	High	High	High	High	High	High	High	High	High	High	High
A0A804HKV3, A6NL76, C9JFL5, F6UVQ4, P62736, P63267, P68032, P68133	P68032, P68133	P68032	P68133	P68032	ACTC1	Actin, alpha cardiac muscle 1 (EC 3.6.4.-) (Alpha-cardiac actin) [Cleaved into: Actin, alpha cardiac muscle 1, intermediate form]	reviewed	5	FALSE	FALSE	29	High	12	76	1	Human	FALSE	2 v 2	-0.45704	0.824742	0.891809	2 v 2	-0.229965	0.7838	0.991777	2 v 2	0.135541	0.88325	0.925487	2 v 2	-0.563322	0.636963	0.923245	2 v 2	0.254985	0.594965	0.812357	2 v 2	0.580461	0.243127	0.790145	2 v 2	0.106282	0.909147	0.959777	2 v 2	1.34973	0.558184	0.567404	2 v 2	-0.30899	0.716759	0.998283	2 v 2	-0.210053	0.815278	0.988683	2 v 2	1.09153	0.36691	0.381907	2 v 2	0.344114	0.35367	0.998822	2 v 2	0.589234	0.266855	0.483072	2 v 2	0.258207	0.824478	0.995662	NA	1.16099	-2.07507	NA	-0.880884	0.420953	NA	-0.59524	0.866322	NA	0.315042	-1.44169	NA	-0.0901978	0.600167	NA	0.813587	0.347335	NA	0.84595	-0.633386	NA	2.97184	-0.272372	NA	-0.957043	0.339063	NA	-0.913541	0.493434	NA	1.80097	0.382087	NA	0.130502	0.557726	NA	0.851786	0.326682	NA	1.17087	-0.654459	NA	3.27798	5.53916	NA	5.29278	5.60585	NA	5.33628	5.76022	NA	6.24982	5.26679	NA	5.20945	6.47897	NA	5.93074	6.24793	NA	5.07895	5.92125	NA	5.65535	8.38068	NA	5.93546	6.72656	NA	6.2211	7.17193	NA	6.81634	6.30561	NA	5.8802	7.53916	NA	6.78398	7.28633	NA	5.97039	6.93899	NA	50.4	333.3	NA	61.2	105.9	NA	74.6	144.2	NA	112.7	79.1	NA	58.9	186	NA	110.2	156.1	NA	62.7	122.7	NA	9.7	46.5	NA	39.2	48.7	NA	40.4	54.2	NA	76.1	38.5	NA	37	89.2	NA	61	76	NA	33.8	60.6	NA	1	1	NA	1	1	NA	1	1	NA	1	1	NA	1	1	NA	1	1	NA	1	1	High	High	High	High	High	High	High	High	High	High	High	High	High	High	High	High	High	High	High	High	High
Q02413	Q02413	Q02413	Q02413	Q02413	DSG1	Desmoglein-1 (Cadherin family member 4) (Desmosomal glycoprotein 1) (DG1) (DGI) (Pemphigus foliaceus antigen)	reviewed	5	FALSE	FALSE	20	High	13	23	13	Human	FALSE	2 v 2	0.107996	0.825624	0.891925	2 v 2	0.0672324	0.7192	0.991777	2 v 2	0.673732	0.153876	0.368243	2 v 2	0.471377	0.0957629	0.674189	2 v 2	2.24096	0.492651	0.761103	2 v 2	2.27359	0.207676	0.790145	2 v 2	-0.363381	0.571529	0.792601	2 v 2	1.56048	0.28306	0.310149	2 v 2	0.0904576	0.772958	0.998283	2 v 2	0.402874	0.310848	0.983699	2 v 2	1.64165	0.0932725	0.135861	2 v 2	2.10206	0.456193	0.998822	2 v 2	2.41136	0.172982	0.410053	2 v 2	-0.0811667	0.897797	0.995662	-0.27637	0.492362	NA	0.209644	-0.0751791	NA	0.839826	0.507638	NA	0.542823	0.399931	NA	4.43077	0.0511496	NA	1.50443	3.04275	NA	-0.819193	0.0924313	NA	0.81699	2.30397	NA	0.333253	-0.152338	NA	0.616872	0.188875	NA	1.39939	1.8839	NA	3.93306	0.271072	NA	1.73953	3.08319	NA	-0.5824	0.420066	NA	5.73606	3.27798	NA	6.88631	5.42962	NA	7.16993	5.77083	NA	6.55305	5.58195	NA	11.0685	5.43296	NA	8.87498	8.24508	NA	7.13545	5.16189	NA	6.95303	5.65535	NA	6.88631	6.07253	NA	7.51649	6.65535	NA	6.67666	6.14771	NA	11.9266	6.10643	NA	9.00028	9.09803	NA	7.49586	6.05528	NA	123.9	50.4	NA	118.3	67.3	NA	183.1	100.8	NA	102.3	70.9	NA	3892.9	68.9	NA	512.1	548	NA	180.5	66.5	NA	53.3	9.7	NA	118.3	43.1	NA	144	54.6	NA	93.9	47.9	NA	2147.6	43.2	NA	469.5	303.4	NA	140.6	35.8	NA	6	2	NA	7	2	NA	7	2	NA	7	2	NA	7	2	NA	7	2	NA	7	2	NA	High	High	High	High	High	High	High	High	High	High	High	High	High	High	High	High	High	High	High	High	High
A0A6Q8PGH5, E5RG12, E5RJZ9, O75525, Q07666, Q5VWX1	Q07666	Q07666	Q07666	Q07666	KHDRBS1	KH domain-containing, RNA-binding, signal transduction-associated protein 1 (GAP-associated tyrosine phosphoprotein p62) (Src-associated in mitosis 68 kDa protein) (Sam68) (p21 Ras GTPase-activating protein-associated p62) (p68)	reviewed	5	FALSE	FALSE	24	High	7	12	7	Human	FALSE	3 v 3	-0.0849383	0.826597	0.891925	3 v 3	0.142191	0.677267	0.991777	3 v 3	0.333869	0.138557	0.35167	3 v 3	0.0550268	0.928986	0.99012	3 v 3	0.430383	0.239482	0.690571	3 v 3	0.292787	0.563356	0.892546	3 v 3	-0.139965	0.573383	0.792601	3 v 3	1.4877	0.00868027	0.0564791	3 v 3	0.128784	0.736268	0.998283	3 v 3	0.0268319	0.872559	0.992364	3 v 3	1.4453	0.0319642	0.0750575	3 v 3	0.323525	0.499489	0.998822	3 v 3	0.378258	0.393979	0.56824	3 v 3	0.0424007	0.851275	0.995662	0.557851	-0.208351	-0.604314	0.445981	-0.447459	0.428052	0.449803	0.0567403	0.495062	1.11607	-0.248016	-0.702971	0.0589645	0.30134	0.930845	-0.558217	0.6664	0.770177	-0.558217	0.0396642	0.0986571	1.64883	1.60441	1.20985	0.569736	-0.52409	0.340705	0.226848	-0.261345	0.114993	1.97076	1.2396	1.12553	-0.438708	0.520314	0.888969	-0.323349	0.705215	0.752907	-0.321928	0.364814	0.0843163	5.01792	5.29646	3.30743	7.23649	6.37678	4.85798	6.8936	6.63952	4.63227	6.66676	6.90087	4.51728	6.54998	7.05637	5.32193	6.66534	7.24127	5.18587	6.98868	6.53605	4.43296	6.23266	7.67596	6.15583	7.23649	7.02015	5.97957	7.24031	7.52435	6.04658	6.79051	7.46761	5.55152	7.40769	7.72928	6.3837	6.79051	8.09434	6.22304	7.34873	7.42794	5.45286	75.2	204.5	71.3	150.8	129.8	63.1	151.2	184.1	66.1	110.7	177	46.9	169.8	212.2	83.5	110.7	273.3	74.7	163	172.2	43.8	32.4	39.3	9.9	150.8	83.1	29	118.9	99.7	24.8	101.6	119.5	22.9	93.7	133.1	40	101.5	151.3	36.4	127	92.8	21.6	2	2	2	2	2	2	2	2	2	2	2	2	2	2	2	2	2	2	2	2	2	High	High	High	High	High	High	High	High	High	High	High	High	High	High	High	High	High	High	High	High	High
P02662	P02662	P02662	P02662	P02662	CSN1S1	Alpha-S1-casein (allergen Bos d 8) [Cleaved into: Antioxidant peptide]	reviewed	5	FALSE	FALSE	21	High	4	11	4		TRUE	3 v 3	-0.394745	0.826662	0.891925	3 v 3	-0.173169	0.213044	0.87706	3 v 3	1.5771	0.358288	0.555514	3 v 3	-0.360862	0.340987	0.832515	3 v 3	0.115243	0.892157	0.957672	3 v 3	0.0417047	0.972498	0.989757	3 v 3	-0.0338824	0.982098	0.990736	3 v 3	1.17508	0.521987	0.532441	3 v 3	-0.185106	0.0975326	0.998283	3 v 3	1.2727	0.452888	0.983699	3 v 3	1.02807	0.0113954	0.0516363	3 v 3	0.00814125	0.991832	0.998822	3 v 3	0.126361	0.921602	0.946848	3 v 3	0.147009	0.928063	0.995662	0.645517	1.6801	-3.50985	-0.315305	-0.2139	0.00969883	4.02604	1.26429	-0.559043	0.0715756	-0.239173	-0.914989	1.11821	0.582542	-1.35502	1.49621	0.678266	-2.04936	0.573941	1.91927	-2.59486	1.73536	3.49454	-1.70466	-0.190579	-0.290476	-0.0742633	3.80411	0.945743	-0.931752	0.92583	1.24925	0.909135	0.62005	0.801848	-1.39747	1.7312	0.71721	-2.06933	0.809528	2.24529	-2.61379	5.48864	5.97957	7.55766	7.03342	9.18364	5.77873	11.0281	10.4199	4.92125	7.224	9.47411	5.853	7.03452	8.03067	7.06932	8.14568	7.94603	6.39746	6.41447	7.22882	8.46679	6.70321	8.36019	10.3998	7.03342	9.82639	6.89966	11.3748	11.3046	6.33092	7.34873	10.0403	6.88996	7.893	8.70356	8.1298	8.271	8.79928	7.43546	6.77479	8.12102	9.48482	104.2	328.6	1351	131	907.9	119.4	2655.5	2529.4	80.5	163	1053	118.6	237.7	416.9	280.1	308.9	445.5	173.1	109.5	278.4	716.5	44.9	63.1	188.4	131	581.5	54.9	2088.3	1369.9	30.3	149.5	711.2	57.8	131.1	261.5	134.3	283.2	246.6	84.3	85.3	150	353.8	3	3	1	3	3	1	3	3	1	3	3	1	3	3	1	3	3	1	3	3	1	High	High	High	High	High	High	High	High	High	High	High	High	High	High	High	High	High	High	High	High	High
A0A499FJL1, P48147	P48147	P48147	P48147	P48147	PREP	Prolyl endopeptidase (PE) (EC 3.4.21.26) (Post-proline cleaving enzyme)	reviewed	5	FALSE	FALSE	8	High	4	6	4	Human	FALSE	2 v 2	0.192951	0.827758	0.892455	2 v 2	-0.37284	0.637072	0.991777	2 v 2	0.325544	0.0931591	0.299799	2 v 2	-0.173596	0.541071	0.901175	2 v 2	0.691189	0.366415	0.733901	2 v 2	0.758377	0.557222	0.89003	2 v 2	0.366546	0.752101	0.889435	2 v 2	1.64639	0.362849	0.381443	2 v 2	-0.349679	0.698204	0.998283	2 v 2	0.0544684	0.668709	0.983699	2 v 2	0.99781	0.0750887	0.118489	2 v 2	0.553212	0.10324	0.998822	2 v 2	0.896147	0.468072	0.610415	2 v 2	0.648579	0.614536	0.995662	-0.502724	0.888626	NA	0.208733	-0.954413	NA	0.373525	0.277563	NA	0.0239789	-0.37117	NA	1.13966	0.242713	NA	-0.150243	1.667	NA	-0.526703	1.2598	NA	0.591194	2.70158	NA	0.331844	-1.0312	NA	0.149514	-0.0405767	NA	0.87957	1.11605	NA	0.64372	0.462703	NA	0.0856646	1.70663	NA	-0.288376	1.58553	NA	4.52982	5.27798	NA	5.45286	6.94837	NA	5.27053	7.93899	NA	5.12102	7.97957	NA	6.05311	6.85674	NA	5.49506	8.10066	NA	5.40939	6.39403	NA	5.74685	7.6575	NA	5.45286	7.59171	NA	5.61765	8.82369	NA	5.24413	8.54612	NA	6.91049	7.52904	NA	5.62059	8.95332	NA	5.77083	7.28633	NA	53.7	201.9	NA	43.8	192.9	NA	49.1	453.1	NA	37.9	373.8	NA	120.3	184.7	NA	49.2	495.7	NA	54.6	156.1	NA	23.1	38.8	NA	43.8	123.5	NA	38.6	245.4	NA	34.8	252.4	NA	66.4	115.9	NA	45.1	274.5	NA	42.5	84.1	NA	1	2	NA	1	2	NA	1	2	NA	1	2	NA	1	2	NA	1	2	NA	1	2	NA	High	High	Not Found	High	High	Not Found	High	High	Not Found	High	High	Not Found	High	High	Not Found	High	High	Not Found	High	High	Not Found
H0YKG5, H0YL92, H0YLV0, H0YMR4, H0YN07, H0YN14, Q8TEX9	Q8TEX9	Q8TEX9	Q8TEX9	Q8TEX9	IPO4	Importin-4 (Imp4) (Importin-4b) (Imp4b) (Ran-binding protein 4) (RanBP4)	reviewed	5	FALSE	FALSE	17	High	14	29	14	Human	FALSE	3 v 3	-0.0527607	0.835527	0.900174	3 v 3	-0.0953147	0.786894	0.991777	3 v 3	0.178158	0.594938	0.741616	3 v 3	0.630452	0.121729	0.686993	3 v 3	0.15062	0.000966987	0.324543	3 v 3	0.144668	0.392642	0.826876	3 v 3	-0.683213	0.199985	0.460196	3 v 3	1.51725	0.0378004	0.0925891	3 v 3	-0.106694	0.785654	0.998283	3 v 3	-0.126658	0.701451	0.987595	3 v 3	2.01985	0.00848218	0.0505833	3 v 3	0.0433845	0.853788	0.998822	3 v 3	0.229685	0.0753625	0.302422	3 v 3	-0.5026	0.370796	0.951055	0.0162216	0.295647	-0.470151	0.184304	-0.712408	0.24216	0.364771	-0.380385	0.550087	1.08448	0.254727	0.552148	0.15125	0.142206	0.158406	-0.120789	0.306709	0.248083	-1.06826	0.0409198	-1.0223	1.1072	2.11026	1.33429	0.308827	-0.788887	0.159979	0.142557	-0.698936	0.176404	1.93956	1.74326	2.37672	-0.346465	0.361831	0.114788	0.114274	0.346002	0.228779	-0.832363	0.366997	-1.04244	7.51412	7.28077	4.21723	8.93015	8.60214	5.71149	8.76388	8.69209	5.72792	8.62132	9.39103	5.55152	9.10722	9.38586	6.70874	9.56796	9.37003	6.82273	9.45368	9.02403	6.59395	8.72962	9.6616	7.05961	8.93015	9.24484	6.83162	9.11061	9.57686	7.13955	8.74584	9.95725	6.58946	9.96535	10.0585	7.77017	9.69331	10.223	7.85985	9.8141	9.91633	7.61176	424.5	809.9	133.4	487.8	606.7	113.9	552.8	763.7	141	429.3	994.1	96.3	999.7	1066.4	218.3	827.9	1195.2	232.3	900.2	966.3	195.6	182.8	155.5	18.6	487.8	388.6	52.4	434.7	413.6	53	393.8	671.4	46.9	551.5	669	104.6	759	661.7	113.2	701.2	520.6	96.6	5	8	2	5	8	2	5	8	2	5	8	2	5	8	2	5	8	2	5	8	2	High	High	High	High	High	High	High	High	High	High	High	High	High	High	High	High	High	High	High	High	High
E9PHZ2, E9PIZ4, E9PL00, E9PPQ5, E9PSD5, Q9UHD1	Q9UHD1	Q9UHD1	Q9UHD1	Q9UHD1	CHORDC1	Cysteine and histidine-rich domain-containing protein 1 (CHORD domain-containing protein 1) (CHORD-containing protein 1) (CHP-1) (Protein morgana)	reviewed	5	FALSE	FALSE	44	High	11	15	11	Human	FALSE	2 v 2	-0.0752531	0.838166	0.902327	2 v 2	-0.629133	0.460801	0.990665	2 v 2	-0.466596	0.457752	0.630944	2 v 2	-0.0848131	0.385794	0.836535	2 v 2	-0.81746	0.05044	0.539376	2 v 2	-0.577067	0.183542	0.790145	2 v 2	0.00955997	0.973652	0.987561	2 v 2	1.37775	0.28121	0.308808	2 v 2	-0.605183	0.525993	0.998283	2 v 2	-0.736788	0.353353	0.983699	2 v 2	1.08739	0.211682	0.242052	2 v 2	-0.956505	0.265419	0.998822	2 v 2	-0.439936	0.349435	0.537759	2 v 2	0.290357	0.483877	0.983236	-0.364879	0.214373	NA	-0.0730685	-1.1852	NA	-0.0581557	-0.875036	NA	-0.143587	-0.0260388	NA	-0.882364	-0.752556	NA	-0.405926	-0.748209	NA	-0.221292	0.240412	NA	0.726229	2.02927	NA	0.0515524	-1.26192	NA	-0.279928	-1.19365	NA	0.711882	1.4629	NA	-1.38012	-0.532885	NA	-0.170879	-0.708992	NA	0.0143469	0.566368	NA	7.69836	7.61765	NA	8.47614	8.385	NA	8.14466	8.45327	NA	8.42459	9.64692	NA	7.03012	8.54767	NA	8.23936	8.37156	NA	8.41024	9.08055	NA	8.91409	9.99873	NA	8.47614	9.02791	NA	8.49105	9.33807	NA	8.54921	10.2131	NA	7.88813	9.22014	NA	8.36457	9.22448	NA	8.7705	9.97269	NA	482.4	1023.1	NA	356.1	522	NA	359.8	647.2	NA	374.6	1187	NA	236.9	596.4	NA	329.6	598.2	NA	436.7	1004.8	NA	207.7	196.4	NA	356.1	334.3	NA	283	350.5	NA	343.6	801.7	NA	130.7	374.2	NA	302.2	331.2	NA	340.2	541.4	NA	3	5	NA	3	5	NA	3	5	NA	3	5	NA	3	5	NA	3	5	NA	3	5	NA	High	High	High	High	High	High	High	High	High	High	High	High	High	High	High	High	High	High	High	High	High
F8W9G7, F8WEW1, O14929	O14929	O14929	O14929	O14929	HAT1	Histone acetyltransferase type B catalytic subunit (EC 2.3.1.48) (Histone acetyltransferase 1)	reviewed	5	FALSE	FALSE	17	High	5	9	5	Human	FALSE	2 v 2	-0.0863943	0.838748	0.902327	2 v 2	-0.290718	0.610248	0.991777	2 v 2	-0.147456	0.757924	0.848465	2 v 2	0.0603663	0.862834	0.970416	2 v 2	-0.196314	0.587385	0.808964	2 v 2	0.022533	0.782549	0.932678	2 v 2	-0.146761	0.849593	0.939023	2 v 2	1.36641	0.299855	0.324934	2 v 2	-0.267144	0.695546	0.998283	2 v 2	-0.41727	0.5	0.983699	2 v 2	1.23246	0.0211091	0.0612225	2 v 2	-0.335523	0.683306	0.998822	2 v 2	0.159565	0.134597	0.378107	2 v 2	0.133953	0.871567	0.995662	-0.420152	0.247363	NA	0.123275	-0.704711	NA	0.221455	-0.516366	NA	0.336192	-0.21546	NA	-0.455555	0.062927	NA	-0.04085	0.0859161	NA	-0.756344	0.462823	NA	0.670583	2.06224	NA	0.24821	-0.782498	NA	0	-0.834539	NA	1.19158	1.27334	NA	-0.953418	0.282371	NA	0.193813	0.125317	NA	-0.520995	0.788901	NA	6.66391	5.53916	NA	7.58271	6.8189	NA	7.3345	6.76686	NA	7.3345	7.6014	NA	6.90207	7.09487	NA	8.0493	6.93782	NA	7.85549	6.8125	NA	7.87958	7.92006	NA	7.58271	7.46271	NA	7.68089	7.65105	NA	7.45943	8.16742	NA	7.76022	7.76752	NA	8.17493	7.79051	NA	8.21578	7.7046	NA	235.5	242.2	NA	191.7	176.4	NA	205.2	201	NA	176	287.5	NA	216.8	217.9	NA	289	221.4	NA	297.3	208.6	NA	101.4	46.5	NA	191.7	112.9	NA	161.4	108.9	NA	161.4	194.2	NA	119.6	136.7	NA	264.9	122.6	NA	231.6	112.4	NA	2	1	NA	2	1	NA	2	1	NA	2	1	NA	2	1	NA	2	1	NA	2	1	NA	High	High	High	High	High	High	High	High	High	High	High	High	High	High	High	High	High	High	High	High	High
E7ERC4, E9PFL9, E9PGX9, P05455	P05455	P05455	P05455	P05455	SSB	Lupus La protein (La autoantigen) (La ribonucleoprotein) (Sjoegren syndrome type B antigen) (SS-B)	reviewed	5	FALSE	FALSE	48	High	20	44	20	Human	FALSE	3 v 3	-0.0820427	0.839859	0.902864	3 v 3	-0.230054	0.448728	0.990665	3 v 3	0.033505	0.922843	0.950267	3 v 3	-0.0809375	0.859166	0.970416	3 v 3	0.233084	0.16218	0.634096	3 v 3	0.138254	0.510297	0.878583	3 v 3	-0.00110528	0.998627	0.999297	3 v 3	1.48787	0.0565403	0.111226	3 v 3	-0.241361	0.472866	0.998283	3 v 3	-0.271464	0.466879	0.983699	3 v 3	1.30847	0.0427179	0.0850337	3 v 3	0.125962	0.711375	0.998822	3 v 3	0.223231	0.152094	0.396437	3 v 3	0.1794	0.808204	0.995662	0.129666	0.403702	-0.779497	-0.0658043	-0.714183	0.0898246	0.193059	-0.558208	0.465664	0.653791	-0.732424	-0.164179	0.0364279	0.256593	0.406232	-0.209043	0.291255	0.33255	-0.524124	1.13613	-0.615318	1.22107	2.21838	1.02416	0.0587925	-0.790839	0.00796338	-0.0292127	-0.876706	0.0915281	1.50942	0.756295	1.65968	-0.461357	0.476103	0.363141	0.0261062	0.330597	0.312991	-0.288356	1.46208	-0.635527	7.41954	9.10355	5.73606	8.6994	10.5311	6.76818	8.61139	10.4452	6.85175	8.64061	11.3219	6.76022	8.46761	10.3359	7.75889	8.95507	10.1904	7.70874	8.92896	9.85985	7.39575	8.63554	11.4845	8.57781	8.6994	11.174	7.88813	8.95826	11.33	8.26397	8.7652	11.8882	7.79831	9.32576	11.0086	8.81986	9.08028	11.0433	8.74618	9.28933	10.752	8.41363	397.7	2865.3	382.1	415.7	2310.5	236.9	497.4	2574.3	307.4	435.1	3790.5	222.6	641.7	2060.3	451.9	541.3	2110.4	429.4	625.7	1724.6	341	171.2	550.1	53.3	415.7	1479.7	109	391.1	1394.2	115.5	399.1	2560	108.4	354	1292.5	216.6	496.3	1168.5	209.2	487.4	929.2	168.4	4	12	4	4	12	4	4	12	4	4	12	4	4	12	4	4	12	4	4	12	4	High	High	High	High	High	High	High	High	High	High	High	High	High	High	High	High	High	High	High	High	High
A0A7I2V2U6, A0A7I2V482, A0A7I2YQD4, B8ZZU9, B9A062, P13995	A0A7I2V2U6, P13995	P13995	A0A7I2V2U6	P13995	MTHFD2	Bifunctional methylenetetrahydrofolate dehydrogenase/cyclohydrolase, mitochondrial [Includes: NAD-dependent methylenetetrahydrofolate dehydrogenase (EC 1.5.1.15); Methenyltetrahydrofolate cyclohydrolase (EC 3.5.4.9)]	reviewed	5	FALSE	FALSE	27	High	6	11	5	Human	FALSE	3 v 3	-0.0940303	0.841855	0.90435	3 v 3	0.158612	0.516601	0.991777	3 v 3	0.377327	0.1737	0.385139	3 v 3	0.385016	0.585677	0.911523	3 v 3	0.140953	0.562017	0.798825	3 v 3	0.256592	0.482453	0.861481	3 v 3	-0.479046	0.136014	0.396087	3 v 3	1.47657	0.0155997	0.0658251	3 v 3	0.147125	0.567896	0.998283	3 v 3	0.0721413	0.729578	0.988683	3 v 3	1.7745	0.0342668	0.0771814	3 v 3	0.0341858	0.927953	0.998822	3 v 3	0.341507	0.268709	0.484781	3 v 3	-0.297926	0.314284	0.946206	0.720704	-0.362893	-0.639902	0.185344	-0.20578	0.496272	0.464024	0.0280563	0.639902	1.5799	-0.166258	-0.258595	-0.117028	-0.00507992	0.544966	-0.285521	0.305096	0.750201	-0.859196	-0.196635	-0.381307	1.8107	1.45353	1.16549	0.310178	-0.282952	0.414149	0.241844	-0.290821	0.265401	2.43415	1.32311	1.56624	-0.614286	0.214977	0.501867	-0.0502386	0.34481	0.72995	-0.623451	0.130426	-0.400753	5.62059	5.61471	4.17792	7.74147	6.78529	5.75756	7.67313	6.77742	5.60881	7.43129	7.06824	5.34341	7.44045	7.15279	6.24603	8.0045	7.28263	6.47411	8.05474	6.93782	5.74416	6.83542	7.99661	7.02015	7.74147	7.42794	6.87652	8.02015	7.66178	7.02015	7.55612	7.63372	6.38024	8.29829	7.82528	7.30652	8.1298	8.13545	7.51175	8.41532	7.83036	6.76155	114.2	255.4	129.8	214	172.2	117.5	259.6	202.5	129.8	188.2	198.6	83.3	314.8	226.8	158.3	280.1	281.2	182.5	341.4	227.6	108.5	49.2	49	18.1	214	110.3	54.1	204.1	109.7	48.8	172.6	134.2	40.6	173.7	142.3	75.9	256.8	155.7	88.9	265.9	122.6	53.6	2	3	1	2	3	1	2	3	1	2	3	1	2	3	1	2	3	1	2	3	1	High	High	High	High	High	High	High	High	High	High	High	High	High	High	High	High	High	High	High	High	High
K7ENW6, P08779, Q3ZAW8, Q9Z2K1	P08779	P08779	P08779	P08779	KRT16	Keratin, type I cytoskeletal 16 (Cytokeratin-16) (CK-16) (Keratin-16) (K16)	reviewed	5	FALSE	FALSE	62	High	28	116	15	Human	TRUE	3 v 3	0.139088	0.844566	0.906603	3 v 3	0.268473	0.433144	0.987636	3 v 3	0.392493	0.130932	0.34257	3 v 3	0.655696	0.0705847	0.674189	3 v 3	1.49817	0.295137	0.719212	3 v 3	0.877241	0.316209	0.797842	3 v 3	-0.516608	0.404856	0.659716	3 v 3	1.71037	0.184682	0.230774	3 v 3	0.257227	0.529458	0.998283	3 v 3	0.0878244	0.675932	0.983699	3 v 3	2.04652	0.0326307	0.0757774	3 v 3	1.39084	0.246294	0.998822	3 v 3	0.96182	0.25463	0.473062	3 v 3	-0.336157	0.557366	0.994471	-1.06148	1.04111	0.437634	0.787435	0.171362	-0.153376	0.414823	0.65427	0.108385	0.440389	1.02201	0.504686	3.41151	-0.273383	1.35637	-0.262611	2.03026	0.864068	-1.50187	0.0190973	-0.0670518	0.0292799	2.8567	2.24511	0.912303	0.0945051	-0.235128	0.193112	0.335651	-0.26529	1.29554	2.51145	2.33258	2.91388	-0.0536994	1.31235	-0.0274695	2.06966	0.843274	-1.26626	0.345256	-0.0874628	8.24031	4.96347	3.43296	9.1819	7.91468	5.44294	8.46271	8.15583	5.41278	8.26959	7.82018	5.67807	12.4497	7.42122	7.07788	9.50839	9.54458	6.60881	9.53586	7.47492	5.76553	9.45594	7.34518	6.27798	9.1819	8.55766	6.56224	8.80929	9.04056	6.824	8.39446	8.38629	6.71562	13.3078	8.09381	8.13904	9.63372	10.3975	7.64674	9.89633	8.3672	6.78267	702.3	162.6	77.6	580.8	376.8	94.5	448.6	526.6	113.3	336.5	334.6	105.1	10140.5	273.2	281.9	794.4	1348.8	200.4	953	330.2	110.1	302.4	31.2	10.8	580.8	241.3	43.5	352.8	285.2	42.6	308.6	226	51.2	5594.3	171.4	135.1	728.3	746.8	97.6	742.3	177.9	54.4	12	3	2	13	4	2	13	4	2	13	4	2	13	4	2	13	4	2	13	4	2	High	High	High	High	High	High	High	High	High	High	High	High	High	High	High	High	High	High	High	High	High
Q9UHV9	Q9UHV9	Q9UHV9	Q9UHV9	Q9UHV9	PFDN2	Prefoldin subunit 2	reviewed	5	FALSE	FALSE	20	High	3	10	3	Human	FALSE	2 v 2	0.190943	0.846578	0.908103	2 v 2	-0.13994	0.586491	0.991777	2 v 2	0.0858691	0.870913	0.919674	2 v 2	0.691443	0.743277	0.949961	2 v 2	0.366561	0.505944	0.762206	2 v 2	0.473142	0.443988	0.860854	2 v 2	-0.5005	0.65916	0.839289	2 v 2	1.64702	0.156825	0.207169	2 v 2	-0.116641	0.751543	0.998283	2 v 2	-0.186305	0.757464	0.988683	2 v 2	1.86735	0.387173	0.401866	2 v 2	0.225842	0.809208	0.998822	2 v 2	0.60853	0.288203	0.492554	2 v 2	-0.220327	0.84482	0.995662	0.967856	-0.58597	NA	0.0443183	-0.324198	NA	0.50353	-0.331791	NA	2.31211	-0.929227	NA	-0.00690994	0.740032	NA	0.0767062	0.869577	NA	-1.34426	0.343257	NA	2.06116	1.23288	NA	0.166897	-0.40018	NA	0.278826	-0.651437	NA	3.1674	0.567304	NA	-0.505031	0.956716	NA	0.312541	0.90452	NA	-1.10623	0.665581	NA	3.66676	3.7761	NA	5.89482	4.60881	NA	6.00675	4.35755	NA	5.72792	5.00899	NA	6.32912	5.30012	NA	7.1467	5.24793	NA	6.83415	4.34341	NA	4.88264	6.16189	NA	5.89482	5.25172	NA	6.35403	5.24413	NA	5.8505	5.57592	NA	7.18785	5.97269	NA	7.27146	6.10224	NA	7.19476	5.23266	NA	29.5	71.6	NA	59.5	38.1	NA	81.8	37.9	NA	57.7	47.7	NA	145.8	62.8	NA	154.5	68.7	NA	146.5	37.6	NA	12.7	13.7	NA	59.5	24.4	NA	64.3	20.5	NA	53	32.2	NA	80.4	39.4	NA	141.7	38	NA	114.1	20.3	NA	1	1	NA	1	1	NA	1	1	NA	1	1	NA	1	1	NA	1	1	NA	1	1	NA	High	High	High	High	High	High	High	High	High	High	High	High	High	High	High	High	High	High	High	High	High
A0A494C0J7, Q08188	A0A494C0J7, Q08188	Q08188	Q08188	Q08188	TGM3	Protein-glutamine gamma-glutamyltransferase E (EC 2.3.2.13) (Transglutaminase E) (TG(E)) (TGE) (TGase E) (Transglutaminase-3) (TGase-3) [Cleaved into: Protein-glutamine gamma-glutamyltransferase E 50 kDa catalytic chain; Protein-glutamine gamma-glutamyltransferase E 27 kDa non-catalytic chain]	reviewed	5	FALSE	FALSE	12	High	7	9	7	Human	FALSE	2 v 2	-0.0873925	0.849478	0.910552	2 v 2	-0.136996	0.792727	0.991777	2 v 2	0.8135	0.122672	0.334717	2 v 2	0.53623	0.0230677	0.434687	2 v 2	2.45345	0.364825	0.733093	2 v 2	2.2818	0.320019	0.797842	2 v 2	-0.623622	0.349991	0.611101	2 v 2	1.37263	0.311457	0.334075	2 v 2	-0.109806	0.863075	0.998283	2 v 2	0.545343	0.130427	0.983699	2 v 2	1.71527	0.111704	0.153143	2 v 2	2.31607	0.309284	0.998822	2 v 2	2.42039	0.284121	0.49162	2 v 2	-0.342637	0.569287	0.994471	-0.450098	0.275313	NA	0.2688	-0.542793	NA	0.654775	0.972225	NA	0.555668	0.516791	NA	4.03668	0.870232	NA	1.02728	3.53632	NA	-1.00577	-0.241478	NA	0.641834	2.10343	NA	0.392831	-0.612443	NA	0.432026	0.658661	NA	1.41117	2.01937	NA	3.53903	1.09311	NA	1.26224	3.57854	NA	-0.769339	0.0840643	NA	5.6837	1.88753	NA	6.71836	3.37851	NA	6.75756	4.64962	NA	6.32553	3.99095	NA	10.6339	5	NA	8.35711	7.48543	NA	7.09487	3.90689	NA	6.89966	4.2854	NA	6.71836	4.01792	NA	7.10434	5.53294	NA	6.44956	4.56071	NA	11.492	5.67243	NA	8.48261	8.33851	NA	7.45533	4.80219	NA	119.4	19.5	NA	105.3	16.2	NA	137.6	46.3	NA	87.4	23.6	NA	2880.3	51	NA	357.7	323.7	NA	175.5	27.9	NA	51.4	3.7	NA	105.3	10.4	NA	108.2	25.1	NA	80.2	15.9	NA	1589	32	NA	327.9	179.2	NA	136.7	15	NA	4	1	NA	4	1	NA	4	1	NA	4	1	NA	4	1	NA	4	1	NA	4	1	NA	High	High	Not Found	High	High	Not Found	High	High	Not Found	High	High	Not Found	High	High	Not Found	High	High	Not Found	High	High	Not Found
Q8TDN6	Q8TDN6	Q8TDN6	Q8TDN6	Q8TDN6	BRIX1	Ribosome biogenesis protein BRX1 homolog (Brix domain-containing protein 2)	reviewed	4	FALSE	FALSE	9	High	3	8	3	Human	FALSE	3 v 3	-0.0528434	0.85129	0.911831	3 v 3	0.259853	0.373705	0.973922	3 v 3	0.540907	0.0885955	0.290821	3 v 3	0.642425	0.292128	0.823861	3 v 3	0.228387	0.0154874	0.51315	3 v 3	0.104354	0.782367	0.932678	3 v 3	-0.695268	0.103662	0.349875	3 v 3	1.51696	0.00155204	0.0389644	3 v 3	0.248582	0.444269	0.998283	3 v 3	0.234739	0.388843	0.983699	3 v 3	2.03054	0.0339296	0.0769586	3 v 3	0.12192	0.574935	0.998822	3 v 3	0.189805	0.56505	0.678949	3 v 3	-0.513584	0.25584	0.946206	0.426306	-0.406555	-0.178281	0.452512	-0.195775	0.522821	0.886008	0.356144	0.380569	1.35768	-0.197586	0.767178	0.270402	0.173364	0.241397	-0.480312	0.665319	0.128055	-0.931376	-0.208969	-0.945459	1.51746	1.41308	1.62034	0.577263	-0.271302	0.439784	0.664328	0.0349056	0.00498341	2.21324	1.29342	2.58496	-0.227215	0.394905	0.198071	-0.245541	0.706578	0.108376	-0.69578	0.119654	-0.964626	6.12928	4.20163	3.23266	8.224	5.34341	5.29278	8.31107	5.64962	4.85798	7.64674	5.61471	4.853	8.1153	5.88996	6.01569	8.09698	6.20163	5.926	8.34252	5.49506	5.81762	7.34518	6.58646	6.06824	8.224	5.98413	6.41278	8.6575	6.53605	6.27053	7.77149	6.17991	5.88996	8.97327	6.56224	7.07682	8.22255	7.0542	6.96347	8.70287	6.38888	6.83542	162.6	96.1	67.1	299	63.3	85.2	403.8	92.8	77.2	218.5	72.5	59.3	502.6	94.5	135	298.7	132.9	124.8	416.7	83.8	114.2	70	18.4	9.4	299	40.6	39.2	317.6	50.2	29	200.4	49	28.9	277.3	59.3	64.7	273.8	73.6	60.8	324.6	45.1	56.4	2	1	1	2	1	1	2	1	1	2	1	1	2	1	1	2	1	1	2	1	1	High	High	High	High	High	High	High	High	High	High	High	High	High	High	High	High	High	High	High	High	High
A0A1B0GWA2, A0A2R8YEL0, A0A7P0T857, A0A7P0T8Q7, A0A7P0T984, A0A7P0T9C9, A0A7P0TA54, A0A7P0TAL3, A0A7P0TAU9, B7Z3Q4, B8ZZ81, O00116	A0A1B0GWA2, A0A2R8YEL0, A0A7P0T984, A0A7P0TAL3, B7Z3Q4, O00116	O00116	O00116	O00116	AGPS	Alkyldihydroxyacetonephosphate synthase, peroxisomal (Alkyl-DHAP synthase) (EC 2.5.1.26) (Aging-associated gene 5 protein) (Alkylglycerone-phosphate synthase)	reviewed	5	FALSE	FALSE	8	High	4	7	4	Human	FALSE	2 v 2	0.0131897	0.852265	0.912214	2 v 2	0.235137	0.477924	0.990665	2 v 2	0.293853	0.449908	0.623594	2 v 2	0.293107	0.542675	0.901175	2 v 2	0.42151	0.25421	0.699313	2 v 2	0.51141	0.369326	0.82355	2 v 2	-0.279918	0.604539	0.810582	2 v 2	1.46218	0.175753	0.223397	2 v 2	0.259396	0.565634	0.998283	2 v 2	0.0223748	0.952537	0.993658	2 v 2	1.462	0.00883564	0.0507791	2 v 2	0.282398	0.363421	0.998822	2 v 2	0.645883	0.221575	0.444342	2 v 2	0.000182094	0.999733	0.999733	-0.0426233	0.0690028	NA	0.454507	0.0157673	NA	0.544753	0.0429521	NA	0.628402	-0.0421871	NA	0.599381	0.24364	NA	0.176251	0.846569	NA	-0.671025	0.11119	NA	1.04793	1.87643	NA	0.578663	-0.0598715	NA	0.321928	-0.277179	NA	1.48229	1.44171	NA	0.101047	0.463749	NA	0.411544	0.880223	NA	-0.434356	0.43472	NA	4.88753	2.74416	NA	6.51412	4.56071	NA	6.25739	4.34341	NA	5.93546	4.62059	NA	6.47086	4.64962	NA	6.78136	5.06609	NA	6.36982	4.18587	NA	6.10224	5.11686	NA	6.51412	5.20163	NA	6.60437	5.22882	NA	6.05961	5.18587	NA	7.33002	5.31832	NA	6.90689	5.92125	NA	6.73064	5.07468	NA	68.7	34.7	NA	91.4	36.8	NA	97.3	37.5	NA	66.7	36.4	NA	160.9	39.9	NA	120	60.6	NA	106.2	33.7	NA	29.6	6.7	NA	91.4	23.6	NA	76.5	20.3	NA	61.2	24.6	NA	88.7	25.1	NA	110	33.5	NA	82.7	18.2	NA	2	1	NA	2	1	NA	2	1	NA	2	1	NA	2	1	NA	2	1	NA	2	1	NA	High	High	Not Found	High	High	Not Found	High	High	Not Found	High	High	Not Found	High	High	Not Found	High	High	Not Found	High	High	Not Found
M0QYZ2, M0QZ21, M0R0N4, M0R1S0, P53680, X6R390	M0QYZ2, M0R0N4, P53680	P53680	M0R0N4	P53680	AP2S1	AP-2 complex subunit sigma (Adaptor protein complex AP-2 subunit sigma) (Adaptor-related protein complex 2 subunit sigma) (Clathrin assembly protein 2 sigma small chain) (Clathrin coat assembly protein AP17) (Clathrin coat-associated protein AP17) (HA2 17 kDa subunit) (Plasma membrane adaptor AP-2 17 kDa protein) (Sigma2-adaptin)	reviewed	5	FALSE	FALSE	43	High	6	10	6	Human	FALSE	3 v 3	-0.136564	0.854543	0.91338	3 v 3	0.0813148	0.828625	0.991777	3 v 3	0.356673	0.319205	0.519799	3 v 3	0.452151	0.529147	0.897543	3 v 3	0.21456	0.152362	0.634096	3 v 3	0.0930933	0.732478	0.921356	3 v 3	-0.588716	0.17899	0.434649	3 v 3	1.43176	0.09008	0.143931	3 v 3	0.0702241	0.844153	0.998283	3 v 3	0.0517246	0.844127	0.988683	3 v 3	1.84018	0.0325065	0.0756097	3 v 3	0.107272	0.707082	0.998822	3 v 3	0.1778	0.413467	0.574015	3 v 3	-0.408422	0.403678	0.970206	1.02393	-0.183744	-1.24988	-0.122417	-0.361481	0.727842	-0.0185814	0.204768	0.883834	1.64964	-0.113885	-0.179298	0.110208	0.129299	0.404172	-0.362448	0.434883	0.206844	-0.625702	-0.0698584	-1.07059	2.11212	1.63175	0.55141	0.0028739	-0.438093	0.645891	-0.240485	-0.113813	0.509472	2.50287	1.37582	1.64186	-0.387867	0.348442	0.361241	-0.127227	0.473973	0.186655	-0.390741	0.25593	-1.09045	4.53605	5.74416	3.53605	6.65105	6.93782	4.73335	6.40769	7.26209	4.59694	6.64818	7.37591	4.08746	6.65105	7.46842	5.53916	6.91169	7.59395	5.36457	7.03892	7.11998	5.17792	5.74953	8.12567	6.37504	6.65105	7.58045	5.853	6.75489	8.1467	6.00899	6.77347	7.94193	5.12516	7.50938	8.14109	6.59991	7.03672	8.44667	6.40259	7.39917	8.01179	6.19574	53.8	279.3	83	100.5	191.4	57.8	108	283.4	64.4	109.4	245.9	34.9	182.2	282.3	97	131.3	348.9	84.6	168.8	258.1	73.3	23.2	53.6	11.6	100.5	122.6	26.6	84.9	153.5	24.2	100.3	166.1	17	100.5	177.1	46.5	120.4	193.2	41.2	131.5	139.1	36.2	2	3	1	2	3	1	2	3	1	2	3	1	2	3	1	2	3	1	2	3	1	High	High	High	High	High	High	High	High	High	High	High	High	High	High	High	High	High	High	High	High	High
A0A087WYS6, H0Y586, O14818, Q8TAA3	O14818	O14818	O14818	O14818	PSMA7	Proteasome subunit alpha type-7 (Proteasome subunit RC6-1) (Proteasome subunit XAPC7)	reviewed	5	FALSE	FALSE	43	High	9	24	9	Human	FALSE	3 v 3	0.0978828	0.855178	0.91338	3 v 3	0.240575	0.335571	0.952866	3 v 3	0.176268	0.583942	0.73362	3 v 3	0.180796	0.501371	0.886256	3 v 3	0.544091	0.183956	0.641691	3 v 3	0.250304	0.482326	0.861481	3 v 3	-0.0829134	0.863114	0.940873	3 v 3	1.66906	0.0806834	0.13671	3 v 3	0.228483	0.408938	0.998283	3 v 3	-0.129445	0.67632	0.983699	3 v 3	1.57071	0.00152029	0.0411196	3 v 3	0.437159	0.0518311	0.998822	3 v 3	0.335171	0.322566	0.523687	3 v 3	0.0983457	0.865153	0.995662	0.214357	0.852469	-0.773178	0.359343	-0.13386	0.496243	0.277945	-0.338117	0.588978	0.600583	0.0974201	-0.155615	1.08894	0.260773	0.282557	-0.176878	0.810077	0.117713	-0.386227	0.755049	-0.617563	1.30777	2.66687	1.03253	0.483468	-0.210581	0.412561	0.054799	-0.656663	0.213527	1.45777	1.58582	1.66855	0.590965	0.480484	0.240028	0.0577155	0.849323	0.0984737	-0.149999	1.08105	-0.636015	5.78921	6.81634	4.83289	7.58045	9.27263	6.27798	7.15178	8.82655	6.07895	7.09698	9.48321	5.86542	7.83794	8.88264	6.74147	7.30469	9.25148	6.59991	7.24698	8.40216	6.50144	7.00675	9.19697	7.67525	7.58045	9.91558	7.39832	7.49905	9.71132	7.49105	7.2211	10.0494	6.90207	8.69627	9.55516	7.80219	7.43045	10.1045	7.63735	7.60733	9.29439	7.51964	128.6	586.9	204.4	191.4	965.8	168.7	180.9	838.3	179.9	149.2	1059.7	119.6	414.8	752.3	223.2	172.5	1100.9	199.1	195	627.9	183.5	55.3	112.7	28.5	191.4	618.5	77.6	142.2	454	67.6	136.9	715.7	58.3	228.8	472	107	158.1	609.5	97	151.9	338.3	90.6	2	6	1	2	6	1	2	6	1	2	6	1	2	6	1	2	6	1	2	6	1	High	High	High	High	High	High	High	High	High	High	High	High	High	High	High	High	High	High	High	High	High
A0A075B7G8, A0A8C8KX99, B0AZS6, B7Z2E6, D6RAB5, E5RGE1, E5RIR4, E7ESK7, E7EVZ2, E7EX29, E9PD24, H0Y6T6, H0YB80, O00213, O75121, P55082, P63104, Q92674, V9GYR7	P63104	P63104	P63104	P63104	YWHAZ	14-3-3 protein zeta/delta (Protein kinase C inhibitor protein 1) (KCIP-1)	reviewed	5	FALSE	FALSE	51	High	15	55	9	Human	FALSE	3 v 3	-0.0987462	0.85528	0.91338	3 v 3	0.0611071	0.892896	0.991777	3 v 3	0.176011	0.710138	0.818967	3 v 3	-0.295439	0.463048	0.865493	3 v 3	1.03984	0.206435	0.665254	3 v 3	0.590389	0.40875	0.841777	3 v 3	0.196693	0.78897	0.904192	3 v 3	1.47135	0.103408	0.157457	3 v 3	0.0491506	0.915121	0.998283	3 v 3	-0.129302	0.776995	0.988683	3 v 3	1.09383	0.0369828	0.0796262	3 v 3	0.932512	0.138538	0.998822	3 v 3	0.675217	0.333073	0.52925	3 v 3	0.37752	0.655522	0.995662	0.00134858	0.673529	-0.971116	0.0986111	-0.651634	0.736345	0.231333	-0.5618	0.858501	0.318648	-0.80336	-0.401606	2.16195	0.574852	0.382711	-0.20277	1.69476	0.279176	-0.317299	1.47689	-0.56951	1.09233	2.4882	0.833516	0.223232	-0.72827	0.65249	0.00920783	-0.880329	0.483216	1.17395	0.685428	1.42211	1.66415	0.794254	0.339125	0.0321746	1.73398	0.259501	-0.0816222	1.80278	-0.588596	8.33226	8.71631	6.47573	9.64782	10.4762	7.96174	9.43379	10.3242	7.79246	9.42459	11.2045	7.30925	11.1704	10.196	8.23697	9.53838	11.1357	8.15735	9.50621	9.40173	7.89785	9.54786	11.0972	9.31719	9.64782	11.1191	9.08242	9.78054	11.2089	9.20457	9.54921	11.7707	8.34607	12.0285	10.8687	9.29829	9.66374	11.9886	9.19476	9.86651	10.2938	8.91558	748.5	2190.7	637.9	802.2	2224.2	542.1	879.5	2367.1	590	749.2	3494.1	325.4	4177.6	1869.8	629.6	811.1	4063.7	586	933.5	1255.3	482.9	322.3	420.6	89	802.2	1424.5	249.3	691.6	1282	221.7	687.2	2359.9	158.6	2304.7	1173	301.7	743.6	2250	285.5	727.2	676.4	238.5	6	11	4	6	11	4	6	11	4	6	11	4	6	11	4	6	11	4	6	11	4	High	High	High	High	High	High	High	High	High	High	High	High	High	High	High	High	High	High	High	High	High
E5RJ52, H0YBM0, P53677, Q9Y2T2	Q9Y2T2	Q9Y2T2	Q9Y2T2	Q9Y2T2	AP3M1	AP-3 complex subunit mu-1 (AP-3 adaptor complex mu3A subunit) (Adaptor-related protein complex 3 subunit mu-1) (Mu-adaptin 3A) (Mu3A-adaptin)	reviewed	5	FALSE	FALSE	20	High	7	11	7	Human	FALSE	2 v 2	0.118142	0.855829	0.91338	2 v 2	-0.13874	0.823967	0.991777	2 v 2	0.115228	0.700654	0.812351	2 v 2	0.505679	0.700967	0.933889	2 v 2	0.724742	0.400073	0.746631	2 v 2	0.141529	0.742149	0.921994	2 v 2	-0.387537	0.569825	0.791559	2 v 2	1.57257	0.0612614	0.117206	2 v 2	-0.114274	0.878514	0.998283	2 v 2	-0.15464	0.673671	0.983699	2 v 2	1.68076	0.244995	0.271586	2 v 2	0.585455	0.178887	0.998822	2 v 2	0.279135	0.440271	0.591172	2 v 2	-0.108192	0.87156	0.995662	0.630878	-0.394594	NA	0.350156	-0.627636	NA	0.341951	-0.111495	NA	1.50187	-0.490509	NA	1.25142	0.198059	NA	-0.188578	0.471636	NA	-0.870989	0.0959154	NA	1.72437	1.42077	NA	0.477268	-0.705817	NA	0.120142	-0.429421	NA	2.36152	1	NA	0.754435	0.416474	NA	0.0480142	0.510256	NA	-0.637159	0.420774	NA	3.52356	4.64962	NA	5.7252	5.36457	NA	5.36807	5.64097	NA	5.24793	6.07039	NA	6.63952	6.06609	NA	5.9331	6.15987	NA	5.88509	5.64962	NA	4.74416	7.03122	NA	5.7252	6.00899	NA	5.71699	6.52513	NA	5.37504	6.63662	NA	7.49745	6.73877	NA	6.05745	7.01235	NA	6.24603	6.54071	NA	26.8	130.8	NA	52.9	64.4	NA	52.6	92.1	NA	41.5	99.5	NA	180.7	106.8	NA	66.6	129.1	NA	75.9	93.1	NA	11.5	25.1	NA	52.9	41.2	NA	41.3	49.9	NA	38	67.2	NA	99.7	67	NA	61.1	71.5	NA	59.1	50.2	NA	2	1	NA	2	1	NA	2	1	NA	2	1	NA	2	1	NA	2	1	NA	2	1	NA	High	High	Not Found	High	High	High	High	High	High	High	High	High	High	High	High	High	High	High	High	High	High
P05109	P05109	P05109	P05109	P05109	S100A8	Protein S100-A8 (Calgranulin-A) (Calprotectin L1L subunit) (Cystic fibrosis antigen) (CFAG) (Leukocyte L1 complex light chain) (Migration inhibitory factor-related protein 8) (MRP-8) (p8) (S100 calcium-binding protein A8) (Urinary stone protein band A)	reviewed	5	FALSE	FALSE	49	High	6	15	6	Human	FALSE	2 v 2	0.0980139	0.858987	0.916087	2 v 2	0.835087	0.0261078	0.834247	2 v 2	1.21914	0.330858	0.528425	2 v 2	0.548143	0.625499	0.916051	2 v 2	3.29427	0.395293	0.746631	2 v 2	3.33324	0.303328	0.791441	2 v 2	-0.450129	0.451686	0.692881	2 v 2	1.55154	0.0312188	0.0846059	2 v 2	0.859304	0.048868	0.998283	2 v 2	0.949161	0.382084	0.983699	2 v 2	1.72053	0.182981	0.216557	2 v 2	3.15569	0.359129	0.998822	2 v 2	3.47078	0.278557	0.488144	2 v 2	-0.168989	0.762849	0.995662	0.533247	-0.33722	NA	0.800821	0.869354	NA	0.521577	1.91671	NA	1.36989	-0.273604	NA	5.65068	0.937861	NA	1.61286	5.05362	NA	-0.836642	-0.0636161	NA	1.62768	1.47539	NA	0.925395	0.793212	NA	0.29956	1.59876	NA	2.22913	1.21192	NA	5.1523	1.15908	NA	1.84716	5.0944	NA	-0.601451	0.263472	NA	3.60881	4.56682	NA	6.16189	6.83542	NA	5.53605	7.64097	NA	5.23649	6.04221	NA	10.9902	6.93782	NA	7.6851	10.8731	NA	5.83794	5.77873	NA	4.82782	6.94603	NA	6.16189	7.47816	NA	5.88264	8.52552	NA	5.36107	6.60881	NA	11.8484	7.61029	NA	7.81057	11.726	NA	6.19771	6.67243	NA	28.4	123.3	NA	71.6	178.3	NA	59	368.5	NA	41.1	97.6	NA	3687.4	195.4	NA	224.5	3387.6	NA	73.4	102	NA	12.2	23.7	NA	71.6	114.2	NA	46.4	199.6	NA	37.7	65.9	NA	2034.2	122.6	NA	205.8	1875.6	NA	57.2	54.9	NA	2	2	NA	3	3	NA	3	3	NA	3	3	NA	3	3	NA	3	3	NA	3	3	NA	High	High	Not Found	High	High	Not Found	High	High	Not Found	High	High	Not Found	High	High	Not Found	High	High	Not Found	High	High	Not Found
C9JPP3, E9PND5, E9PNS6, H0YCT5, H0YDK2, H0YEU5, H0YF10, Q09028	Q09028	Q09028	Q09028	Q09028	RBBP4	Histone-binding protein RBBP4 (Chromatin assembly factor 1 subunit C) (CAF-1 subunit C) (Chromatin assembly factor I p48 subunit) (CAF-I 48 kDa subunit) (CAF-I p48) (Nucleosome-remodeling factor subunit RBAP48) (Retinoblastoma-binding protein 4) (RBBP-4) (Retinoblastoma-binding protein p48)	reviewed	5	FALSE	FALSE	28	High	8	16	4	Human	FALSE	2 v 2	0.02055	0.860791	0.917349	2 v 2	0.136491	0.253055	0.882663	2 v 2	0.113569	0.223746	0.434657	2 v 2	0.343556	0.636747	0.923245	2 v 2	-0.0974088	0.850442	0.934186	2 v 2	0.125879	0.823879	0.948122	2 v 2	-0.323006	0.697474	0.858032	2 v 2	1.47416	0.190157	0.23582	2 v 2	0.160643	0.495254	0.998283	2 v 2	-0.156796	0.023983	0.983699	2 v 2	1.51702	0.0914536	0.134005	2 v 2	-0.236028	0.809599	0.998822	2 v 2	0.263539	0.585047	0.6919	2 v 2	-0.0428611	0.959531	0.995662	-0.0719249	0.113025	NA	0.193797	0.0791858	NA	0.0719249	0.155213	NA	0.878848	-0.191735	NA	-0.504389	0.309572	NA	-0.317464	0.569222	NA	-0.950772	0.30476	NA	1.02025	1.92806	NA	0.318909	0.00237742	NA	-0.150886	-0.162706	NA	1.73646	1.29758	NA	-1.00153	0.529475	NA	-0.0818323	0.60891	NA	-0.716207	0.630485	NA	4.82273	5.57894	NA	6.16189	7.50938	NA	5.69209	7.3443	NA	5.84298	7.507	NA	5.55766	7.40599	NA	6.47735	7.48543	NA	6.55919	6.87652	NA	6.04002	7.96058	NA	6.16189	8.15279	NA	6.04002	8.22882	NA	5.96809	8.07361	NA	6.41447	8.07842	NA	6.6014	8.33807	NA	6.91886	7.76885	NA	65.8	249.1	NA	71.6	284.6	NA	65.8	300	NA	62.6	269.4	NA	85.3	270.3	NA	97.1	323.6	NA	121	218.1	NA	28.3	47.8	NA	71.6	182.2	NA	51.7	162.5	NA	57.4	181.9	NA	47.1	169.6	NA	89.1	179.2	NA	94.3	117.5	NA	1	2	NA	1	2	NA	1	2	NA	1	2	NA	1	2	NA	1	2	NA	1	2	NA	High	High	High	High	High	High	High	High	High	High	High	High	High	High	High	High	High	High	High	High	High
P37802, X6RJP6	P37802, X6RJP6	P37802	X6RJP6	P37802	TAGLN2	Transgelin-2 (Epididymis tissue protein Li 7e) (SM22-alpha homolog)	reviewed	5	FALSE	FALSE	45	High	8	21	8	Human	FALSE	3 v 3	-0.0935735	0.862903	0.918935	3 v 3	0.0854967	0.85931	0.991777	3 v 3	0.195214	0.671508	0.792198	3 v 3	-0.117885	0.711052	0.933889	3 v 3	0.515293	0.0166312	0.51989	3 v 3	0.306949	0.367821	0.82355	3 v 3	0.0243115	0.965932	0.984739	3 v 3	1.47662	0.108004	0.161296	3 v 3	0.0745937	0.876881	0.998283	3 v 3	-0.109472	0.805009	0.988683	3 v 3	1.27164	0.00185553	0.0411196	3 v 3	0.408157	0.105706	0.998822	3 v 3	0.392099	0.174306	0.410053	3 v 3	0.204985	0.758081	0.995662	-0.0583107	0.716268	-0.938677	0.0312336	-0.622741	0.847997	0.303842	-0.540075	0.821875	0.42781	-0.316647	-0.464818	0.648288	0.430903	0.466687	-0.1991	0.417723	0.702225	-0.486121	1.03291	-0.473859	1.03281	2.53054	0.866517	0.156102	-0.699154	0.766833	0.0817263	-0.858828	0.448685	1.28321	1.17137	1.36033	0.151001	0.650613	0.422857	0.0362754	0.457382	0.682638	-0.2504	1.35917	-0.493815	6.73471	6.63662	4.42626	7.92362	8.46801	6.05961	7.84925	8.30834	5.74147	7.76752	9.16717	5.29278	8.16892	8.45861	6.20945	8.0542	8.26538	6.46923	8.01792	7.808	5.7866	7.9507	9.01709	7.26959	7.92362	9.11061	7.17891	8.19623	9.19328	7.15279	7.89239	9.73335	6.33092	9.0268	9.13134	7.27146	8.17941	9.11816	7.507	8.37851	8.70044	6.80478	247.4	518.1	154.3	242.8	552.8	144.9	293.3	585.4	142.3	237.6	851.2	80.5	521.6	560.8	154.5	289.9	555.7	181.9	332.8	416	111.8	106.5	99.5	21.5	242.8	354.1	66.7	230.6	317	53.5	217.9	574.9	39.2	287.8	351.8	74	265.8	307.7	88.6	259.2	224.1	55.2	2	4	1	2	4	1	2	4	1	2	4	1	2	4	1	2	4	1	2	4	1	High	High	Medium	High	High	High	High	High	High	High	High	High	High	High	High	High	High	High	High	High	High
P19823, Q5T985, Q5T987	P19823, Q5T985	P19823	P19823	P19823	ITIH2	Inter-alpha-trypsin inhibitor heavy chain H2 (ITI heavy chain H2) (ITI-HC2) (Inter-alpha-inhibitor heavy chain 2) (Inter-alpha-trypsin inhibitor complex component II) (Serum-derived hyaluronan-associated protein) (SHAP)	reviewed	5	FALSE	FALSE	3	High	3	5	3	Human	FALSE	2 v 2	-0.0454024	0.866503	0.921587	2 v 2	-0.191241	0.527187	0.991777	2 v 2	0.205712	0.778388	0.864876	2 v 2	0.501235	0.469273	0.867157	2 v 2	0.0429427	0.0115431	0.495241	2 v 2	0.133312	0.707055	0.910717	2 v 2	-0.546638	0.563574	0.790488	2 v 2	1.7665	0.0775671	0.134943	2 v 2	-0.273799	0.404124	0.998283	2 v 2	-0.140823	0.837065	0.988683	2 v 2	2.16064	0.179114	0.21352	2 v 2	0.13069	0.5	0.998822	2 v 2	0.141666	0.718723	0.793147	2 v 2	-0.394137	0.72093	0.995662	NA	0.167929	-0.258734	NA	-0.399555	0.0170735	NA	-0.361166	0.77259	NA	0.0461919	0.956279	NA	0.042164	0.0437214	NA	0.402279	-0.135655	NA	0.121738	-1.21501	NA	1.98281	1.5502	NA	-0.475449	-0.0721498	NA	-0.678982	0.397335	NA	1.53618	2.7851	NA	0.261379	0	NA	0.44116	-0.157829	NA	0.446632	-1.23491	NA	5.32553	1.48543	NA	6.83289	2.96347	NA	6.62936	3.43296	NA	7.30834	3.03562	NA	7.12309	4.27053	NA	7.30287	4.1127	NA	6.86171	4.27053	NA	7.70736	4.32912	NA	7.47573	4.08746	NA	7.51412	4.84298	NA	7.87529	4.07039	NA	7.79572	5.32912	NA	8.15583	5.14975	NA	7.75355	5.2854	NA	209	20.1	NA	178	17	NA	182.8	28.7	NA	234.8	16.8	NA	222.2	40.2	NA	285.2	35.5	NA	215.8	39	NA	40.1	2.8	NA	114	7.8	NA	99	10.8	NA	158.5	8.2	NA	139.4	19.3	NA	157.9	17.3	NA	116.3	19.3	NA	1	1	NA	1	1	NA	1	1	NA	1	1	NA	1	1	NA	1	1	NA	1	1	Not Found	High	High	Not Found	High	High	Not Found	High	High	Not Found	High	High	Not Found	High	High	Not Found	High	High	Not Found	High	High
D6RBF8, D6RBM8, H3BLV9, Q96SB4	H3BLV9, Q96SB4	Q96SB4	H3BLV9	Q96SB4	SRPK1	SRSF protein kinase 1 (EC 2.7.11.1) (SFRS protein kinase 1) (Serine/arginine-rich protein-specific kinase 1) (SR-protein-specific kinase 1)	reviewed	5	FALSE	FALSE	22	High	14	28	11	Human	FALSE	3 v 3	0.0393079	0.866642	0.921587	3 v 3	0.139399	0.350659	0.966152	3 v 3	0.252037	0.114402	0.326549	3 v 3	0.350615	0.276376	0.809387	3 v 3	0.204053	0.160542	0.634096	3 v 3	0.336256	0.06252	0.790145	3 v 3	-0.311307	0.0153958	0.188637	3 v 3	1.60976	0.0109904	0.059887	3 v 3	0.128062	0.536516	0.998283	3 v 3	-0.0528716	0.736193	0.988683	3 v 3	1.74055	0.0026644	0.0411196	3 v 3	0.0968951	0.778124	0.998822	3 v 3	0.421291	0.0136898	0.208912	3 v 3	-0.130788	0.322868	0.951055	0.339696	0.13473	-0.356502	0.319354	-0.0758538	0.174697	0.398402	0.279556	0.0781535	0.729161	0.406859	-0.0841763	0.0187999	0.317518	0.275841	0.172137	0.474656	0.361976	-0.389466	-0.272128	-0.272326	1.43056	1.94993	1.4488	0.444055	-0.152518	0.0926493	0.176503	-0.0387245	-0.296393	1.58441	1.89626	1.74098	-0.479085	0.537109	0.232661	0.407208	0.513732	0.342934	-0.153851	0.0536687	-0.292181	8.04111	6.01123	5.16591	9.91573	7.80864	6.70736	9.64818	7.92244	6.31832	9.47168	7.96116	6.61471	9.14644	8.4446	7.13955	10.0327	8.42122	7.24982	9.62553	7.90749	6.90689	9.25668	8.39275	8.00899	9.91573	8.45162	7.82718	9.99478	8.80703	7.73064	9.59638	8.52748	7.65249	10.0046	9.11712	8.20065	10.158	9.27426	8.28679	9.98584	8.79961	7.92481	611.7	336.1	257.6	965.9	350.1	227.1	1020.3	447.9	212.4	774.1	369	201.2	1027.3	555.3	294.2	1142.5	619.2	312.3	1014	445.6	243	263.4	64.5	35.9	965.9	224.2	104.5	802.4	242.6	79.8	710	249.2	98	566.7	348.4	141	1047.5	342.8	152.2	789.9	240.1	120	5	2	2	5	2	2	5	2	2	5	2	2	5	2	2	5	2	2	5	2	2	High	High	High	High	High	High	High	High	High	High	High	High	High	High	High	High	High	High	High	High	High
D6R9F8, D6RBR8, D6RCA5, D6RCS6, D6RDJ6, D6RHV7, D6RJ97, P26639	P26639	P26639	P26639	P26639	TARS1	Threonine--tRNA ligase 1, cytoplasmic (EC 6.1.1.3) (Threonyl-tRNA synthetase) (ThrRS) (Threonyl-tRNA synthetase 1)	reviewed	5	FALSE	FALSE	26	High	16	23	16	Human	FALSE	2 v 2	0.0708793	0.86916	0.9236	2 v 2	-0.318035	0.625036	0.991777	2 v 2	-0.089244	0.844116	0.907569	2 v 2	-0.18999	0.74901	0.95344	2 v 2	0.211894	0.164363	0.634096	2 v 2	0.109528	0.84102	0.952901	2 v 2	0.260869	0.798544	0.907777	2 v 2	1.52326	0.274871	0.30443	2 v 2	-0.293785	0.700264	0.998283	2 v 2	-0.358923	0.539189	0.983699	2 v 2	0.981774	0.0901659	0.132909	2 v 2	0.0732398	0.888558	0.998822	2 v 2	0.246944	0.592025	0.69771	2 v 2	0.54149	0.636114	0.995662	-0.269124	0.410883	NA	0.157996	-0.794065	NA	0.267908	-0.446396	NA	0.266676	-0.646655	NA	0.155938	0.26785	NA	-0.319909	0.538964	NA	-0.5358	1.05754	NA	0.821403	2.22512	NA	0.283393	-0.870964	NA	0.0471511	-0.764997	NA	1.12176	0.841785	NA	-0.340864	0.487344	NA	-0.0841421	0.578029	NA	-0.300359	1.38334	NA	5.67525	7.0433	NA	6.78005	8.39746	NA	6.54381	8.50343	NA	6.49665	9.26843	NA	6.45615	8.37243	NA	6.71287	8.46312	NA	6.79701	7.88509	NA	6.89118	9.42375	NA	6.78005	9.04056	NA	6.88996	9.38823	NA	6.62205	9.83463	NA	7.31379	9.04494	NA	6.83794	9.31606	NA	7.15785	8.77709	NA	118.7	686.8	NA	109.9	526.6	NA	118.6	670.1	NA	98.5	913.1	NA	159.1	528.2	NA	114.4	637.4	NA	142.8	438.7	NA	51.1	131.9	NA	109.9	337.2	NA	93.3	362.9	NA	90.3	616.7	NA	87.8	331.4	NA	104.9	352.9	NA	111.2	236.4	NA	1	6	NA	1	6	NA	1	6	NA	1	6	NA	1	6	NA	1	6	NA	1	6	NA	High	High	High	High	High	High	High	High	High	High	High	High	High	High	High	High	High	High	High	High	High
P22532, P35325	P22532	P22532	P22532	P22532	SPRR2D	Small proline-rich protein 2D (SPR-2D) (Small proline-rich protein II) (SPR-II)	reviewed	4	FALSE	FALSE	79	High	5	18	2	Human	FALSE	2 v 2	0.0126829	0.870153	0.92399	2 v 2	0.572338	0.220805	0.879952	2 v 2	0.616576	0.261976	0.475007	2 v 2	0.173316	0.861217	0.970416	2 v 2	2.88063	0.345302	0.725104	2 v 2	3.13883	0.468707	0.860915	2 v 2	-0.160633	0.860459	0.940434	2 v 2	1.46594	0.129021	0.180973	2 v 2	0.597631	0.112983	0.998283	2 v 2	0.347154	0.36144	0.983699	2 v 2	1.34768	0.210736	0.241574	2 v 2	2.74132	0.296513	0.998822	2 v 2	3.27547	0.444135	0.593241	2 v 2	0.118256	0.902285	0.995662	0.0740006	-0.0486348	NA	0.365466	0.77921	NA	0.347485	0.885667	NA	0.955707	-0.609075	NA	4.61678	1.14449	NA	0.294345	5.98331	NA	-0.881706	0.56044	NA	1.1647	1.76717	NA	0.490439	0.704822	NA	0.12574	0.568568	NA	1.81083	0.884523	NA	4.11923	1.3634	NA	0.529733	6.02121	NA	-0.646131	0.882643	NA	6.26491	3.37851	NA	7.92006	5.8505	NA	7.55536	5.71425	NA	7.42962	5.14568	NA	12.195	5.62644	NA	8.60548	10.2842	NA	8.07575	4.26303	NA	7.48059	5.76288	NA	7.92006	6.49346	NA	7.90207	6.59991	NA	7.55459	5.71425	NA	13.0531	6.29829	NA	8.73064	11.1371	NA	8.4363	5.15381	NA	178.6	54.3	NA	242.2	90.1	NA	239.2	97	NA	188	52.5	NA	8499	78.7	NA	424.8	2252.2	NA	346.4	35.6	NA	76.9	10.4	NA	242.2	57.7	NA	188.1	52.5	NA	172.4	35.4	NA	4688.7	49.4	NA	389.5	1247	NA	269.8	19.2	NA	3	2	NA	5	2	NA	5	2	NA	4	2	NA	5	2	NA	5	2	NA	4	2	NA	High	High	Not Found	High	High	Not Found	High	High	Not Found	High	High	Not Found	High	High	Not Found	High	High	Not Found	High	High	Not Found
A0A7I2V3M5, A0A7I2V3U5, A0A7I2V3X4, A0A7I2V4Y5, A0A7I2V539, B7Z8J4, K7EN42, K7EN82, O60551, P30419, Q5VUC6	A0A7I2V3X4, A0A7I2V539, P30419	P30419	A0A7I2V539	P30419	NMT1	Glycylpeptide N-tetradecanoyltransferase 1 (EC 2.3.1.97) (Myristoyl-CoA:protein N-myristoyltransferase 1) (HsNMT1) (NMT 1) (Type I N-myristoyltransferase) (Peptide N-myristoyltransferase 1) (Protein-lysine myristoyltransferase NMT1) (EC 2.3.1.-)	reviewed	5	FALSE	FALSE	32	High	13	33	13	Human	FALSE	3 v 3	0.0712345	0.872124	0.925417	3 v 3	0.0814239	0.509363	0.991777	3 v 3	0.218574	0.154539	0.368243	3 v 3	0.416234	0.519205	0.890492	3 v 3	-0.107334	0.595822	0.812781	3 v 3	0.0817373	0.687586	0.907243	3 v 3	-0.345	0.157319	0.421117	3 v 3	1.64234	0.050587	0.104353	3 v 3	0.0695339	0.718715	0.998283	3 v 3	-0.086493	0.5978	0.983699	3 v 3	1.80656	0.0899074	0.132793	3 v 3	-0.214338	0.615487	0.998822	3 v 3	0.167068	0.493788	0.628074	3 v 3	-0.164221	0.54557	0.994471	0.326816	-0.695983	0.58287	0.274025	-0.0744222	0.044669	0.351761	0.275625	0.0283365	0.885055	-0.654531	1.01818	-0.298036	0.235459	-0.259426	0.0529613	0.399496	-0.207245	-0.558239	-0.0414514	-0.43531	1.41775	1.11839	2.39089	0.398754	-0.150942	-0.03921	0.129812	-0.0427992	-0.346491	1.74042	0.833781	2.84549	-0.795859	0.455303	-0.302458	0.287972	0.439114	-0.225881	-0.322668	0.28461	-0.454605	8.18884	7.65607	4.26303	10.0053	8.62352	6.61471	9.7364	8.73166	6.30743	9.60659	8.77446	6.65392	9.1334	8.94515	6.80607	10.2172	8.92896	6.88264	9.92926	8.48985	7.10852	9.4045	10.0367	7.10852	10.0053	9.26632	7.73606	10.0831	9.61637	7.71973	9.73132	9.34074	7.69139	9.99152	9.61765	7.86728	10.3425	9.78169	7.91946	10.2896	9.38219	8.1267	677.7	1050.4	138	1027.8	615.8	213.2	1084.7	784.9	210.8	850	648.4	206.7	1018	785.6	233.5	1298.4	880.2	242.1	1251.6	667.3	279.5	291.8	201.7	19.2	1027.8	394.4	98	853	425.1	79.2	779.6	437.9	100.7	561.6	492.9	111.9	1190.4	487.4	118	975	359.5	138	7	5	2	7	5	2	7	5	2	7	5	2	7	5	2	7	5	2	7	5	2	High	High	High	High	High	High	High	High	High	High	High	High	High	High	High	High	High	High	High	High	High
P60174, U3KPS5, U3KPZ0, U3KQF3	P60174	P60174	P60174	P60174	TPI1	Triosephosphate isomerase (TIM) (EC 5.3.1.1) (Methylglyoxal synthase) (EC 4.2.3.3) (Triose-phosphate isomerase)	reviewed	5	FALSE	FALSE	73	High	14	32	14	Human	FALSE	3 v 3	-0.11687	0.877815	0.930787	3 v 3	0.02653	0.964729	0.992734	3 v 3	0.232448	0.748567	0.845283	3 v 3	-0.456376	0.537724	0.901175	3 v 3	1.27945	0.221152	0.67561	3 v 3	0.638117	0.279597	0.791441	3 v 3	0.339506	0.772948	0.894771	3 v 3	1.45382	0.165908	0.215487	3 v 3	0.0147637	0.980323	0.998283	3 v 3	-0.073023	0.917402	0.993658	3 v 3	0.933278	0.180625	0.214801	3 v 3	1.17236	0.164498	0.998822	3 v 3	0.723489	0.221449	0.444342	3 v 3	0.520547	0.684891	0.995662	0.0883997	0.929518	-1.36853	-0.0302851	-0.864395	0.97427	0.387513	-0.932718	1.24255	0.669194	-1.46565	-0.572669	2.73396	0.627991	0.476405	0.151001	1.5047	0.258656	-0.580794	2.39517	-0.795859	1.17948	2.74435	0.437639	0.0939598	-0.941027	0.891359	0.16528	-1.25132	0.866975	1.5241	0.0232869	1.25245	2.23626	0.847297	0.43351	0.38635	1.54392	0.240191	-0.344614	2.72107	-0.814811	6.1334	8.40088	4.83289	7.40684	10.2042	6.16189	7.47816	9.89391	6.1375	7.31288	11.1452	5.27053	9.89376	9.27146	6.51885	8.04385	9.96809	6.32553	7.6575	8.42417	6.08534	7.34873	10.7819	7.67596	7.40684	10.8471	7.2817	7.82464	10.7787	7.54998	7.43713	11.7115	6.30743	10.7519	9.94427	7.57969	8.16892	10.821	7.36194	8.01792	9.31628	7.10329	163	1760.7	204.5	169.7	1842	155.6	226.7	1756.8	187.4	173.3	3353.5	79.2	1724.4	985.2	191.3	287.8	1809	164.5	259.2	637.5	137.5	70.2	338	28.5	169.7	1179.7	71.6	178.3	951.4	70.4	159	2264.9	38.6	951.3	618	91.7	263.9	1001.6	80.2	201.9	343.5	67.9	3	14	2	3	14	2	3	14	2	3	14	2	3	14	2	3	14	2	3	14	2	High	High	High	High	High	High	High	High	High	High	High	High	High	High	High	High	High	High	High	High	High
A0A7I2V2S8, A0A7I2V2U7, A0A7I2V349, A0A7I2V3F3, A0A7I2V428, A0A7I2V506, A0A7I2V5M5, A0A7I2V699, C9JLB1, H7BY16, P19338	A0A7I2V3F3, A0A7I2V428, C9JLB1, P19338	P19338	P19338	P19338	NCL	Nucleolin (Protein C23)	reviewed	5	FALSE	FALSE	49	High	45	148	44	Human	FALSE	3 v 3	0.0543115	0.878805	0.930995	3 v 3	0.0834468	0.755937	0.991777	3 v 3	0.31318	0.362404	0.559943	3 v 3	0.896862	0.279612	0.812416	3 v 3	0.29588	0.241393	0.690571	3 v 3	0.350433	0.233726	0.790145	3 v 3	-0.84255	0.226904	0.489185	3 v 3	1.62449	0.0193027	0.0683696	3 v 3	0.0717344	0.820405	0.998283	3 v 3	0.00803123	0.979266	0.993658	3 v 3	2.28627	0.0264791	0.0688551	3 v 3	0.188791	0.66574	0.998822	3 v 3	0.435431	0.0865714	0.319875	3 v 3	-0.661782	0.342811	0.951055	0.493317	0.225022	-0.555404	0.352031	-0.383716	0.282026	0.537043	-0.219693	0.622191	2.10904	0.162873	0.418676	-0.0596918	0.428442	0.51889	-0.0628096	0.594891	0.519216	-1.61572	0.062149	-0.97408	1.5844	2.03969	1.24937	0.476683	-0.460289	0.19881	0.315042	-0.538241	0.247292	2.96441	1.65155	2.24284	-0.557423	0.647997	0.475798	0.172262	0.634247	0.499784	-1.38001	0.388141	-0.993477	9.23434	9.52493	8.32957	11.2954	11.1043	9.77775	11.1338	11.0264	9.82623	10.8187	11.5646	9.57894	11.6413	11.8245	11.0482	12.371	11.8107	11.0722	12.1988	11.1765	10.5724	10.4501	11.9058	11.1717	11.2954	11.7471	10.8983	11.4804	11.9112	11.2385	10.9434	12.1309	10.6163	12.4994	12.4972	12.1092	12.4963	12.6636	12.1096	12.5591	12.0687	11.5904	1398.9	3837.2	2306.8	2513.4	3437.5	1908.6	2857.3	3851.4	2416.1	1969.2	4484.9	1569.7	5790.3	5781.2	4418.2	5777.8	6488.2	4419.2	6034.9	4295.8	3083.5	602.3	736.7	321.7	2513.4	2201.6	877.8	2247	2085.8	907.8	1806.2	3029	764.8	3194.4	3626.8	2117.6	5297.2	3592.4	2153.1	4701	2314.5	1522.7	16	17	14	16	18	15	16	18	15	16	18	15	16	18	15	16	18	15	16	18	15	High	High	High	High	High	High	High	High	High	High	High	High	High	High	High	High	High	High	High	High	High
F8WCE6, F8WCI2, H7BZG0, Q9NYU2	Q9NYU2	Q9NYU2	Q9NYU2	Q9NYU2	UGGT1	UDP-glucose:glycoprotein glucosyltransferase 1 (UGT1) (hUGT1) (EC 2.4.1.-) (UDP--Glc:glycoprotein glucosyltransferase) (UDP-glucose ceramide glucosyltransferase-like 1)	reviewed	5	FALSE	FALSE	15	High	19	25	19	Human	FALSE	3 v 3	-0.0365233	0.879273	0.930995	3 v 3	0.205608	0.420677	0.984201	3 v 3	0.435095	0.0166414	0.21743	3 v 3	0.783684	0.215165	0.76948	3 v 3	0.198863	0.00152368	0.324543	3 v 3	0.0649191	0.793969	0.932678	3 v 3	-0.820207	0.069974	0.30845	3 v 3	1.53265	0.00034881	0.0264791	3 v 3	0.193997	0.476621	0.998283	3 v 3	0.130704	0.313084	0.983699	3 v 3	2.17264	0.0117013	0.0516363	3 v 3	0.0919326	0.697672	0.998822	3 v 3	0.149771	0.404565	0.574015	3 v 3	-0.639987	0.12857	0.842422	0.387951	-0.261033	-0.236488	0.265846	-0.174953	0.525931	0.545836	0.357484	0.401964	1.64575	0.222282	0.48302	0.211688	0.200054	0.184846	-0.370664	0.265234	0.300187	-1.2578	-0.483316	-0.719508	1.47598	1.55386	1.56811	0.391816	-0.251734	0.44191	0.326134	0.0391035	0.0268729	2.49948	1.71166	2.30677	-0.285483	0.419167	0.142114	-0.135692	0.3043	0.280705	-1.0235	-0.1578	-0.73866	4.30012	6.16792	4.84298	6.16792	7.47005	6.853	6.10224	7.76089	6.43796	5.7761	7.72178	6.41109	6.51412	8.29875	7.29186	6.66391	8.18388	7.43045	6.79961	7.87958	7.14975	5.51412	8.54921	7.6844	6.16792	8.11322	7.97384	6.44791	8.64566	7.84987	5.90207	8.28817	7.44791	7.37156	8.97154	8.35226	6.78921	9.03672	8.46761	7.15987	8.77149	8.16742	45.7	374.6	205.7	71.9	276.9	251.4	87.3	400.5	230.7	59.8	312.6	174.6	165.6	502	326.8	110.6	525.2	354	143	437	287.5	19.7	71.9	28.7	71.9	177.3	115.6	68.7	216.9	86.7	54.8	211.1	85.1	91.4	314.9	156.7	101.4	290.8	172.5	111.4	235.5	142	1	4	3	1	4	3	1	4	3	1	4	3	1	4	3	1	4	3	1	4	3	High	High	High	High	High	High	High	High	High	High	High	High	High	High	High	High	High	High	High	High	High
A0A804HIL7, F8W8C1, Q6ZTA4, Q9C026	A0A804HIL7, Q9C026	Q9C026	A0A804HIL7	Q9C026	TRIM9	E3 ubiquitin-protein ligase TRIM9 (EC 2.3.2.27) (RING finger protein 91) (RING-type E3 ubiquitin transferase TRIM9) (Tripartite motif-containing protein 9)	reviewed	5	FALSE	FALSE	6	High	3	4	3	Human	FALSE	2 v 2	0.208693	0.881769	0.932611	2 v 2	0.276121	0.217535	0.877758	2 v 2	0.445646	0.153201	0.368243	2 v 2	1.05057	0.597101	0.915134	2 v 2	-0.126437	0.731053	0.872224	2 v 2	-0.0243027	0.941583	0.982349	2 v 2	-0.841872	0.232203	0.494592	2 v 2	1.65729	0.269872	0.300377	2 v 2	0.301924	0.370741	0.998283	2 v 2	0.177624	0.462267	0.983699	2 v 2	2.2188	0.296663	0.316369	2 v 2	-0.263707	0.751799	0.998822	2 v 2	0.113546	0.619694	0.716176	2 v 2	-0.561511	0.369356	0.951055	1.31946	-0.902074	NA	0.374325	0.177918	NA	0.555009	0.336283	NA	2.48278	-0.381651	NA	-0.407703	0.154829	NA	-0.288404	0.239799	NA	-1.16332	-0.520422	NA	2.40518	0.909397	NA	0.500754	0.103093	NA	0.335349	0.0198996	NA	3.33473	1.10288	NA	-0.905475	0.378062	NA	-0.0533591	0.280451	NA	-0.929543	-0.19348	NA	3.33628	3.52356	NA	6.24222	4.53605	NA	6.07682	4.45286	NA	5.74147	4.43296	NA	5.76553	5.0045	NA	6.61765	4.90689	NA	6.67101	4.62644	NA	4.54844	5.90207	NA	6.24222	5.17792	NA	6.42291	5.33628	NA	5.8679	5	NA	6.62352	5.67525	NA	6.74281	5.76022	NA	7.03122	5.52042	NA	23.4	59.8	NA	75.7	36.2	NA	85.8	40.4	NA	58.4	32	NA	98.6	51.1	NA	107.1	54.2	NA	130.8	45.9	NA	10.1	11.5	NA	75.7	23.2	NA	67.5	21.9	NA	53.5	21.6	NA	54.4	32.1	NA	98.2	30	NA	101.9	24.7	NA	1	1	NA	1	1	NA	1	1	NA	1	1	NA	1	1	NA	1	1	NA	1	1	NA	High	High	Not Found	High	High	Not Found	High	High	Not Found	High	High	Not Found	High	High	Not Found	High	High	Not Found	High	High	Not Found
P02769	P02769	P02769	P02769	P02769	ALB	Albumin (BSA) (allergen Bos d 6)	reviewed	5	FALSE	FALSE	77	High	51	277	47		TRUE	3 v 3	-0.104377	0.882063	0.932611	3 v 3	1.2644	0.514013	0.991777	3 v 3	0.132254	0.863089	0.913354	3 v 3	0.238511	0.812945	0.967365	3 v 3	-0.210945	0.61171	0.817991	3 v 3	0.845474	0.634057	0.905971	3 v 3	-0.342889	0.761088	0.892448	3 v 3	1.46583	0.128066	0.180147	3 v 3	1.25261	0.53242	0.998283	3 v 3	-0.172981	0.818815	0.988683	3 v 3	1.6279	0.131817	0.172463	3 v 3	-0.318036	0.628873	0.998822	3 v 3	0.930491	0.592958	0.698258	3 v 3	-0.162071	0.891137	0.995662	0.346936	0.672864	-1.33293	4.41923	-0.852143	0.22612	0.205854	-1.07476	1.26567	1.97826	-0.920107	-0.342622	-0.895927	0.286658	-0.0235649	-1.44004	3.72518	0.251278	-1.63133	1.59297	-0.99031	1.43806	2.48753	0.471889	4.54388	-0.928755	0.142702	-0.0162398	-1.39325	0.890545	2.83366	0.568602	1.48143	-1.39368	0.506226	-0.0666487	-1.20492	3.76451	0.231887	-1.39561	1.91893	-1.00954	9.43546	10.7007	9.58177	15.4174	12.2595	10.1964	10.8573	11.795	10.9442	10.8735	13.1882	10.0537	10.8754	11.7755	10.9965	11.0642	15.0338	11.2951	12.2691	11.2693	11.0632	10.6512	13.0816	12.4238	15.4174	12.9023	11.317	11.204	12.6797	12.3565	10.9982	13.7545	11.0908	11.7336	12.4482	12.0576	11.1895	15.8867	12.3324	12.6295	12.1615	12.0812	1608.2	8668.8	5494.5	43762.2	7655.8	2551.2	2359.1	6561.1	5244.2	2045.4	13820.1	2181.1	3405.3	5588.2	4262.8	2335.4	60585.9	5157.4	6336.6	4581.2	4333	692.4	1664.3	766.3	43762.2	4903.1	1173.3	1855.1	3553.4	1970.3	1876.1	9333.7	1062.8	1878.6	3505.8	2043.1	2141.2	33545	2512.8	4936	2468.3	2139.7	41	43	23	42	43	23	42	43	23	39	43	23	40	43	23	42	43	23	42	43	23	High	High	High	High	High	High	High	High	High	High	High	High	High	High	High	High	High	High	High	High	High
A8MT72, Q16799	Q16799	Q16799	Q16799	Q16799	RTN1	Reticulon-1 (Neuroendocrine-specific protein)	reviewed	5	FALSE	FALSE	4	High	3	4	2	Human	FALSE	2 v 2	0.0330365	0.887555	0.937746	2 v 2	-0.267212	0.195853	0.87706	2 v 2	0.0191722	0.936104	0.956408	2 v 2	-0.526786	0.370934	0.832515	2 v 2	1.15919	0.316253	0.725104	2 v 2	1.05794	0.528925	0.889927	2 v 2	0.559822	0.179377	0.434879	2 v 2	1.48597	0.0750937	0.13299	2 v 2	-0.24329	0.41446	0.998283	2 v 2	-0.251303	0.328053	0.983699	2 v 2	0.645595	0.0305786	0.0737983	2 v 2	1.01955	0.164609	0.998822	2 v 2	1.19492	0.46232	0.607402	2 v 2	0.840378	0.153844	0.850074	0.218128	-0.152055	NA	-0.18231	-0.352115	NA	-0.171207	0.209551	NA	-0.179645	-0.873926	NA	1.78761	0.530777	NA	-0.100782	2.21665	NA	0.397773	0.721871	NA	1.30987	1.66207	NA	-0.0579435	-0.428637	NA	-0.393627	-0.108979	NA	0.676628	0.614561	NA	1.28921	0.749893	NA	0.133691	2.25616	NA	0.633246	1.04751	NA	6.96578	5.89482	NA	8.21772	7.12825	NA	7.88203	7.44791	NA	8.27566	7.55689	NA	8.93162	7.25927	NA	7.7761	8.76553	NA	7.64241	6.50938	NA	8.1819	8.27566	NA	8.21772	7.77149	NA	8.22882	8.33316	NA	8.40003	8.1236	NA	9.78986	7.93251	NA	7.90147	9.61839	NA	8.00225	7.40173	NA	290.4	309.9	NA	297.7	218.5	NA	300	322.5	NA	337.8	278.9	NA	885.2	244.3	NA	239.1	786	NA	256.4	169.1	NA	125	59.5	NA	297.7	139.9	NA	235.9	174.6	NA	309.9	188.3	NA	488.3	153.2	NA	219.2	435.2	NA	199.8	91.1	NA	2	1	NA	2	1	NA	2	1	NA	2	1	NA	2	1	NA	2	1	NA	2	1	NA	High	High	Not Found	High	High	Not Found	High	High	Not Found	High	High	Not Found	High	High	Not Found	High	High	Not Found	High	High	Not Found
D6R909, D6R9L0, D6R9Z1, D6RAC2, D6RAU2, D6RBD0, D6RDI0, D6REE5, D6RF23, D6RFX4, D6RFZ9, D6RGK8, D6RHH4, D6RHJ5, E9PD14, H0Y8R5, H0Y8W2, H0Y9P0, H0YAF8, H0YAM7, J3KPE3, P63244	P63244	P63244	P63244	P63244	RACK1	Small ribosomal subunit protein RACK1 (Cell proliferation-inducing gene 21 protein) (Guanine nucleotide-binding protein subunit beta-2-like 1) (Guanine nucleotide-binding protein subunit beta-like protein 12.3) (Human lung cancer oncogene 7 protein) (HLC-7) (Receptor for activated C kinase) (Receptor of activated protein C kinase 1) [Cleaved into: Small ribosomal subunit protein RACK1, N-terminally processed (Guanine nucleotide-binding protein subunit beta-2-like 1, N-terminally processed) (Receptor of activated protein C kinase 1, N-terminally processed)]	reviewed	5	FALSE	FALSE	79	High	20	96	20	Human	FALSE	3 v 3	-0.0179274	0.89523	0.945179	3 v 3	0.222978	0.374879	0.973922	3 v 3	0.311613	0.144595	0.35891	3 v 3	0.352342	0.213879	0.76948	3 v 3	0.279803	0.105526	0.594095	3 v 3	0.243714	0.134188	0.790145	3 v 3	-0.370269	0.0837015	0.322478	3 v 3	1.55219	0.00631076	0.0528093	3 v 3	0.211192	0.462573	0.998283	3 v 3	0.00633543	0.967882	0.993658	3 v 3	1.74158	0.0116113	0.0516363	3 v 3	0.172749	0.612741	0.998822	3 v 3	0.328708	0.0296027	0.238742	3 v 3	-0.189388	0.439757	0.983236	0.218496	-0.0972159	-0.175063	0.401933	-0.170228	0.43723	0.401743	0.0490367	0.48406	0.71623	0.0446954	0.2961	0.0946949	0.311988	0.432726	0.0599044	0.402082	0.269156	-0.497734	-0.141911	-0.471163	1.30968	1.71751	1.62938	0.526562	-0.246726	0.353742	0.179704	-0.269457	0.108759	1.57172	1.53345	2.11957	-0.403087	0.531587	0.389746	0.294973	0.441417	0.249733	-0.262032	0.184059	-0.490191	10.0566	8.65785	7.08108	11.8929	10.1286	9.0642	11.546	10.1059	8.81922	11.3663	10.3754	8.71046	11.2253	10.7229	9.5904	11.9233	10.6327	9.45039	11.6284	10.1913	9.20065	11.2725	11.0389	9.92258	11.8929	10.7714	10.1848	11.8927	10.9907	10.2316	11.491	10.9416	9.74752	12.0834	11.3955	10.6514	12.0486	11.4856	10.4878	11.9887	11.0835	10.2187	2473.7	2103.9	970.5	3802.9	1747.9	1163.9	3802.4	2034.8	1202.3	2878.2	1966.8	859.6	4339.7	2694	1608.4	4236.3	2867.6	1436	4064	2170.1	1191.6	1065	403.9	135.4	3802.9	1119.5	535.3	2990.2	1102	451.7	2640	1328.3	418.9	2394.1	1690.1	770.9	3884	1587.7	699.6	3165.8	1169.2	588.4	15	13	10	15	13	10	15	13	10	15	13	10	15	13	10	15	13	10	15	13	10	High	High	High	High	High	High	High	High	High	High	High	High	High	High	High	High	High	High	High	High	High
C9JSX3, G3V2F5, G3V2L6, G3V2X6, G3V507, G3V580, G3V5L5, G3V5T6, H0YJ77, H0YJD3, H0YJX6, H0YJY6, H7BZ44, O14744	O14744	O14744	O14744	O14744	PRMT5	Protein arginine N-methyltransferase 5 (PRMT5) (EC 2.1.1.320) (72 kDa ICln-binding protein) (Histone-arginine N-methyltransferase PRMT5) (Jak-binding protein 1) (Shk1 kinase-binding protein 1 homolog) (SKB1 homolog) (SKB1Hs) [Cleaved into: Protein arginine N-methyltransferase 5, N-terminally processed]	reviewed	5	FALSE	FALSE	40	High	22	48	22	Human	FALSE	3 v 3	0.0390103	0.89674	0.945838	3 v 3	0.514721	0.162351	0.87706	3 v 3	0.448557	0.178172	0.389958	3 v 3	0.69488	0.163466	0.721664	3 v 3	0.198159	0.241136	0.690571	3 v 3	0.253073	0.138769	0.790145	3 v 3	-0.655869	0.120115	0.379134	3 v 3	1.60861	0.0147557	0.065057	3 v 3	0.503168	0.210714	0.998283	3 v 3	0.143373	0.580863	0.983699	3 v 3	2.08372	0.0040255	0.0444388	3 v 3	0.0912124	0.789488	0.998822	3 v 3	0.338125	0.00852765	0.207509	3 v 3	-0.47511	0.28576	0.946206	0.415135	0.17606	-0.474165	0.755485	0.0400774	0.7486	0.564665	0.0231654	0.757841	1.33665	0.33132	0.416672	-0.00940629	0.196741	0.407141	0.0425262	0.344008	0.372685	-0.921512	-0.15526	-0.890837	1.50619	1.99038	1.32927	0.880189	-0.0363819	0.665697	0.342645	-0.295231	0.382707	2.19198	1.81992	2.23927	-0.507075	0.416174	0.364538	0.277666	0.383228	0.353483	-0.685792	0.170458	-0.909996	8.31016	7.33718	5.42962	10.6965	9.29117	7.42459	10.159	9.03232	7.1416	9.81634	9.32755	6.75889	9.99506	9.57327	8.03342	10.7798	9.54032	8.02237	10.5021	9.15709	7.66888	9.52591	9.71785	8.27053	10.6965	9.93399	8.54496	10.5057	9.91707	8.55421	9.94105	9.89391	7.79636	10.8532	10.2459	9.09434	10.9051	10.3932	9.05989	10.8626	10.0492	8.6872	737.2	842.1	308.8	1659.5	978.2	373.5	1453.9	966.8	375.9	983	951.4	222.3	1849.8	1214.3	546.6	1917.6	1344.8	533.7	1861.9	1059.5	412.2	317.4	161.7	43.1	1659.5	626.5	171.8	1143.3	523.6	141.2	901.6	642.5	108.3	1020.5	761.8	262	1758.1	744.6	260	1450.3	570.9	203.5	10	8	4	11	8	4	11	8	4	11	8	4	11	8	4	11	8	4	11	8	4	High	High	High	High	High	High	High	High	High	High	High	High	High	High	High	High	High	High	High	High	High
Q53RT3	Q53RT3	Q53RT3	Q53RT3	Q53RT3	ASPRV1	Retroviral-like aspartic protease 1 (EC 3.4.23.-) (Skin-specific retroviral-like aspartic protease) (SASPase) (Skin aspartic protease) (TPA-inducible aspartic proteinase-like protein) (TAPS)	reviewed	5	FALSE	FALSE	13	High	2	7	2	Human	FALSE	2 v 2	0.0980532	0.897426	0.945838	2 v 2	0.708681	0.211107	0.87706	2 v 2	1.32768	0.3247	0.523846	2 v 2	0.262008	0.759309	0.957079	2 v 2	3.34531	0.394259	0.746631	2 v 2	4.02543	0.221461	0.790145	2 v 2	-0.163955	0.210836	0.474859	2 v 2	1.55682	0.0953343	0.149084	2 v 2	0.729803	0.121428	0.998283	2 v 2	1.05614	0.369739	0.983699	2 v 2	1.43772	0.147074	0.185348	2 v 2	3.20642	0.358723	0.998822	2 v 2	4.16268	0.20125	0.429565	2 v 2	0.119101	0.454817	0.983236	0.701342	-0.505235	NA	0.464668	0.952694	NA	0.584963	2.07039	NA	0.921672	-0.397655	NA	5.73002	0.960592	NA	2.56574	5.48512	NA	-0.22033	-0.10758	NA	1.79172	1.32193	NA	0.588888	0.870717	NA	0.363007	1.74928	NA	1.77591	1.09954	NA	5.23226	1.18057	NA	2.8011	5.52426	NA	0.0158105	0.222392	NA	3.40599	2.07039	NA	5.7866	4.26303	NA	5.56071	5.1416	NA	5.19771	3.39232	NA	10.4142	4.3505	NA	7.98299	8.69418	NA	5.1819	3.16993	NA	4.62059	4.45943	NA	5.7866	4.90689	NA	5.90689	6.02459	NA	5.32193	3.9542	NA	11.2723	5.02237	NA	8.108	9.54689	NA	5.54226	4.06178	NA	24.6	22	NA	55.2	30	NA	60	65.1	NA	40	15.5	NA	2473.4	32.5	NA	275.9	748	NA	46.6	16.7	NA	10.6	4.2	NA	55.2	19.2	NA	47.2	35.3	NA	36.7	10.5	NA	1364.5	20.4	NA	253	414.2	NA	36.3	9	NA	1	1	NA	2	1	NA	2	1	NA	2	1	NA	2	1	NA	2	1	NA	1	1	NA	High	High	Not Found	High	High	Not Found	High	High	Not Found	High	High	Not Found	High	High	Not Found	High	High	Not Found	High	High	Not Found
O76003	O76003	O76003	O76003	O76003	GLRX3	Glutaredoxin-3 (PKC-interacting cousin of thioredoxin) (PICOT) (PKC-theta-interacting protein) (PKCq-interacting protein) (Thioredoxin-like protein 2)	reviewed	5	FALSE	FALSE	6	High	2	5	2	Human	FALSE	2 v 2	-0.117812	0.897777	0.945838	2 v 2	0.195558	0.845058	0.991777	2 v 2	0.111232	0.886509	0.926838	2 v 2	-0.115251	0.674916	0.930993	2 v 2	0.417589	0.0476893	0.539376	2 v 2	0.43763	0.238364	0.790145	2 v 2	-0.00256131	0.998253	0.999297	2 v 2	1.69669	0.258867	0.292036	2 v 2	0.112145	0.9092	0.998283	2 v 2	-0.237882	0.754898	0.988683	2 v 2	1.54656	0.151792	0.189554	2 v 2	0.503519	0.202448	0.998822	2 v 2	0.446382	0.195461	0.425619	2 v 2	0.150135	0.914149	0.995662	NA	0.609575	-0.845198	NA	-0.592011	0.983126	NA	-0.506089	0.728553	NA	-0.320982	0.0904807	NA	0.44893	0.386249	NA	0.26566	0.6096	NA	0.930556	-0.935679	NA	2.42734	0.966053	NA	-0.668794	0.893085	NA	-0.824913	0.34915	NA	1.17066	1.92246	NA	0.669266	0.337772	NA	0.304855	0.58791	NA	1.25668	-0.956411	NA	4.45286	2.10434	NA	6.2114	3.96347	NA	6.05528	3.41954	NA	6.8802	3.07039	NA	6.29278	4.36457	NA	5.92837	4.61471	NA	5.62352	4.0268	NA	6.83668	4.94953	NA	6.85425	5.08746	NA	6.94017	4.83289	NA	7.44626	4.10434	NA	6.96463	5.42626	NA	6.78136	5.64962	NA	6.5157	5.04002	NA	114.3	30.9	NA	115.7	34	NA	122.8	28.5	NA	174.4	17.2	NA	124.9	43	NA	110	50.2	NA	91.5	32.9	NA	21.9	4.3	NA	74.1	15.6	NA	66.5	10.7	NA	117.8	8.4	NA	78.4	20.6	NA	60.9	24.5	NA	49.3	16.3	NA	1	1	NA	1	1	NA	1	1	NA	1	1	NA	1	1	NA	1	1	NA	1	1	High	High	High	High	High	High	High	High	High	High	High	High	High	High	High	High	High	High	High	High	High
A0A7I2V384, A0A7I2V3E1, A0A7I2V5E9, A0A7I2V625, P09874	P09874	P09874	P09874	P09874	PARP1	Poly [ADP-ribose] polymerase 1 (PARP-1) (EC 2.4.2.30) (ADP-ribosyltransferase diphtheria toxin-like 1) (ARTD1) (DNA ADP-ribosyltransferase PARP1) (EC 2.4.2.-) (NAD(+) ADP-ribosyltransferase 1) (ADPRT 1) (Poly[ADP-ribose] synthase 1) (Protein poly-ADP-ribosyltransferase PARP1) (EC 2.4.2.-) [Cleaved into: Poly [ADP-ribose] polymerase 1, processed C-terminus (Poly [ADP-ribose] polymerase 1, 89-kDa form); Poly [ADP-ribose] polymerase 1, processed N-terminus (NT-PARP-1) (Poly [ADP-ribose] polymerase 1, 24-kDa form) (Poly [ADP-ribose] polymerase 1, 28-kDa form)]	reviewed	5	FALSE	FALSE	52	High	57	200	57	Human	FALSE	3 v 3	0.0352252	0.902718	0.950365	3 v 3	0.658979	0.0768598	0.834247	3 v 3	0.882581	0.0046636	0.204376	3 v 3	-0.800531	0.214601	0.76948	3 v 3	0.492698	0.175234	0.640199	3 v 3	0.637499	0.159253	0.790145	3 v 3	0.835756	0.0821501	0.31961	3 v 3	1.6054	0.0141629	0.0649645	3 v 3	0.647209	0.126214	0.998283	3 v 3	0.577377	0.0302433	0.983699	3 v 3	0.588868	0.169975	0.204274	3 v 3	0.385578	0.454523	0.998822	3 v 3	0.722476	0.0812105	0.310491	3 v 3	1.01653	0.0468354	0.59219	0.38577	-0.460427	0.180332	0.995232	0.322975	0.658731	1.00334	0.816116	0.828282	0.0507368	-1.45766	-0.99467	0.0456604	0.570327	0.862106	0.148247	0.611407	1.15284	0.335033	0.997232	1.175	1.4769	1.35422	1.98507	1.11987	0.246358	0.575397	0.781284	0.497609	0.453238	0.906165	0.0310461	0.829393	-0.452091	0.789859	0.818966	0.383316	0.650698	1.13341	0.570731	1.32318	1.15568	10.8277	10.7819	9.28031	13.4245	12.3825	11.8408	13.0859	12.6338	11.7186	12.3046	12.1362	11.2654	11.2818	11.6028	10.9287	12.1172	11.4637	11.2431	11.7339	10.813	10.1097	12.0435	13.1628	12.1223	13.4245	13.0254	12.9613	13.4326	13.5185	13.1309	12.4293	12.7024	12.3026	12.1399	12.2755	11.9897	12.2425	12.3166	12.2805	12.0942	11.7052	11.1276	4221.4	9170.7	4458.3	10994.6	8337.3	7975.4	11056.6	11734.8	8970	5515.5	6665	5051.9	4513.1	4957.8	4066.9	4845.7	5101	4974.9	4372.5	3338.9	2237.4	1817.5	1760.7	621.8	10994.6	5339.6	3668	8694.7	6355.4	3370.2	5059	4501.4	2461.6	2489.8	3110.3	1949.2	4442.7	2824.3	2423.9	3406.1	1799	1104.9	36	33	30	36	33	30	36	33	30	36	33	30	36	33	30	36	33	30	36	33	30	High	High	High	High	High	High	High	High	High	High	High	High	High	High	High	High	High	High	High	High	High
P23490	P23490	P23490	P23490	P23490	LORICRIN	Loricrin	reviewed	5	FALSE	FALSE	8	High	3	4	3	Human	FALSE	2 v 2	-0.0563293	0.903577	0.950591	2 v 2	-0.29623	0.178137	0.87706	2 v 2	0.025433	0.93351	0.955966	2 v 2	-0.672599	0.55254	0.901175	2 v 2	2.67673	0.354598	0.729473	2 v 2	3.33105	0.450724	0.860854	2 v 2	0.616269	0.689781	0.854663	2 v 2	1.3908	0.306809	0.330531	2 v 2	-0.270585	0.382899	0.998283	2 v 2	-0.242343	0.557895	0.983699	2 v 2	0.495898	0.488136	0.498946	2 v 2	2.53653	0.303801	0.998822	2 v 2	3.46672	0.426985	0.582323	2 v 2	0.894898	0.593398	0.995662	-0.425386	0.312728	NA	-0.211107	-0.381354	NA	0.268061	-0.217195	NA	0.121306	-1.4665	NA	4.34374	1.00972	NA	0.479505	6.1826	NA	-0.546692	1.77923	NA	0.663309	2.11828	NA	-0.0848889	-0.45628	NA	0.0486348	-0.533322	NA	0.973649	0.0181473	NA	3.84809	1.22497	NA	0.716207	6.21723	NA	-0.31034	2.10014	NA	4.46597	2.98185	NA	5.04439	4.64386	NA	5.17792	4.56682	NA	5.12928	5.10014	NA	9.28771	4.22497	NA	6.15583	9.21723	NA	5.43962	3	NA	5.68089	5.35403	NA	5.04439	5.2854	NA	5.52356	5.44956	NA	5.2555	5.66676	NA	10.1459	4.89724	NA	6.2817	10.0701	NA	5.80219	3.88753	NA	51.3	40.9	NA	33	39	NA	46	43.7	NA	38.2	50.8	NA	1133	29.8	NA	77.8	1075	NA	55.8	14.8	NA	22.1	7.9	NA	33	25	NA	36.2	23.7	NA	35	34.3	NA	625	18.7	NA	71.3	595.2	NA	43.4	8	NA	1	1	NA	1	1	NA	1	1	NA	1	1	NA	1	1	NA	1	1	NA	1	1	NA	High	High	Not Found	High	High	Not Found	High	High	Not Found	High	High	Not Found	High	High	Not Found	High	High	Not Found	High	High	Not Found
G3V360, Q13017	Q13017	Q13017	Q13017	Q13017	ARHGAP5	Rho GTPase-activating protein 5 (Rho-type GTPase-activating protein 5) (p190-B)	reviewed	5	FALSE	FALSE	4	High	4	4	4	Human	FALSE	2 v 2	-0.142039	0.904466	0.950849	2 v 2	0.263925	0.0182915	0.834247	2 v 2	0.186768	0.490112	0.657306	2 v 2	0.159112	0.912385	0.989479	2 v 2	0.544217	0.321393	0.725104	2 v 2	0.164394	0.775949	0.93191	2 v 2	-0.301151	0.386814	0.642483	2 v 2	1.30982	0.268514	0.299317	2 v 2	0.285387	0.207549	0.998283	2 v 2	-0.111309	0.47783	0.983699	2 v 2	1.50258	0.267908	0.2916	2 v 2	0.272234	0.698481	0.998822	2 v 2	0.273524	0.550395	0.670847	2 v 2	-0.192758	0.263778	0.946206	0.797371	NA	-1.08145	0.25634	NA	0.27151	0.00571365	NA	0.367823	1.30793	NA	-0.989707	0.243479	NA	0.844955	-0.283269	NA	0.612056	-0.51056	NA	-0.0917426	1.89755	NA	0.722092	0.381871	NA	0.188903	-0.215124	NA	-0.00749454	2.17509	NA	0.830075	-0.258918	NA	0.803386	-0.047134	NA	0.594181	-0.277534	NA	-0.107983	2.63227	NA	3.54844	4.91169	NA	4.45943	4.3147	NA	4.26303	4.52982	NA	4.27053	4.54844	NA	5.1819	4.76022	NA	4.97269	4.80735	NA	4.37851	3.85798	NA	6.38888	4.91169	NA	5.57894	4.66107	NA	5.67525	4.65535	NA	5.30743	5.40939	NA	6.24413	4.88264	NA	6.01123	5.16591	NA	5.39917	14.5	NA	83.8	30.1	NA	47.8	25.3	NA	51.1	25.2	NA	39.6	42.5	NA	75.8	29.5	NA	64.5	35.9	NA	42.2	6.2	NA	11.7	30.1	NA	22	19.9	NA	19.2	23.1	NA	19.3	23.4	NA	36.3	27.1	NA	31.4	28	NA	20.8	1	NA	1	1	NA	1	1	NA	1	1	NA	1	1	NA	1	1	NA	1	1	NA	1	High	High	High	High	High	High	High	High	High	High	High	High	High	High	High	High	High	High	High	High	High
H0Y3M2, J3KRB6, J3KRW6, J3KS31, J3KTL1, J3QRS9, J3QS27, O43670, X6R4W8	J3QRS9, O43670, X6R4W8	O43670	X6R4W8	O43670	ZNF207	BUB3-interacting and GLEBS motif-containing protein ZNF207 (BuGZ) (hBuGZ) (Zinc finger protein 207)	reviewed	5	FALSE	FALSE	7	High	3	4	3	Human	FALSE	2 v 2	-0.01212	0.905609	0.951373	2 v 2	0.100396	0.710586	0.991777	2 v 2	0.321599	0.269825	0.480845	2 v 2	0.619882	0.0318773	0.490113	2 v 2	0.0923717	0.789459	0.90543	2 v 2	-0.0832071	0.59995	0.899777	2 v 2	-0.632002	0.0503394	0.273927	2 v 2	1.43784	0.121297	0.174275	2 v 2	0.125619	0.751076	0.998283	2 v 2	0.0509704	0.835821	0.988683	2 v 2	1.78996	0.0999259	0.140696	2 v 2	-0.0472472	0.69071	0.998822	2 v 2	0.0533572	0.843964	0.886132	2 v 2	-0.352118	0.0107913	0.358831	0.0690238	-0.0932638	NA	0.305808	-0.105016	NA	0.4667	0.176498	NA	0.650947	0.588817	NA	0.36142	-0.176677	NA	0.0312987	-0.197713	NA	-0.581923	-0.682081	NA	1.16052	1.71516	NA	0.430346	-0.179108	NA	0.244212	-0.142272	NA	1.50667	2.07325	NA	-0.136723	0.0422282	NA	0.266675	-0.159961	NA	-0.346149	-0.358088	NA	6.02237	3.58496	NA	7.61324	5.12102	NA	7.4271	5.15785	NA	7.18289	5.30012	NA	7.39232	5.70044	NA	7.79572	5.49825	NA	7.52904	5.65821	NA	7.2384	5.96116	NA	7.61324	5.76288	NA	7.77413	6.04439	NA	7.30743	5.8679	NA	8.25077	6.3733	NA	7.92065	6.35226	NA	7.88935	6.54998	NA	151	62.3	NA	195.8	54.3	NA	218.9	66	NA	158.4	58.4	NA	304.6	82.9	NA	242.3	81.7	NA	237.1	93.7	NA	65	12	NA	195.8	34.8	NA	172.1	35.7	NA	145.3	39.4	NA	168	52	NA	222.2	45.2	NA	184.7	50.5	NA	2	1	NA	2	1	NA	2	1	NA	2	1	NA	2	1	NA	2	1	NA	2	1	NA	High	High	Not Found	High	High	Not Found	High	High	Not Found	High	High	Not Found	High	High	Not Found	High	High	Not Found	High	High	Not Found
D6R905, D6RA17, D6RAP4, D6RIY6, H0Y9L5, Q06265	Q06265	Q06265	Q06265	Q06265	EXOSC9	Exosome complex component RRP45 (Autoantigen PM/Scl 1) (Exosome component 9) (P75 polymyositis-scleroderma overlap syndrome-associated autoantigen) (Polymyositis/scleroderma autoantigen 1) (Polymyositis/scleroderma autoantigen 75 kDa) (PM/Scl-75)	reviewed	5	FALSE	FALSE	28	High	10	18	10	Human	FALSE	3 v 3	0.0573965	0.907882	0.953082	3 v 3	0.122261	0.557181	0.991777	3 v 3	0.218763	0.234317	0.447606	3 v 3	0.622561	0.345556	0.832515	3 v 3	0.0537767	0.654183	0.839403	3 v 3	0.0153889	0.939206	0.982017	3 v 3	-0.565165	0.0245066	0.222182	3 v 3	1.62773	0.0626814	0.119151	3 v 3	0.10974	0.564565	0.998283	3 v 3	-0.0871058	0.649156	0.983699	3 v 3	2.01106	0.0831876	0.127457	3 v 3	-0.0530107	0.852408	0.998822	3 v 3	0.100762	0.647988	0.735208	3 v 3	-0.383336	0.184128	0.903682	0.329011	-0.800946	0.644125	-0.00772874	-0.0942576	0.468769	0.320128	0.37533	-0.0391706	0.818836	-0.33995	1.3888	0.0887	0.212442	-0.139812	-0.0867197	0.362987	-0.230101	-0.489825	-0.460996	-0.744674	1.41971	1.0128	2.45066	0.116985	-0.171678	0.383915	0.0974799	0.0562404	-0.415037	1.67338	1.14775	3.21205	-0.408785	0.432056	-0.182303	0.148357	0.402506	-0.248576	-0.253666	-0.134952	-0.761389	5.26679	5.80993	1.58496	6.80349	6.65105	4.41954	6.78398	6.87897	3.62059	6.6865	6.82273	4.03562	6.53138	7.38974	4.61471	7.08852	7.36019	4.54844	6.94017	6.95768	4.79701	6.4822	8.18982	4.42626	6.80349	7.29462	5.53916	7.13134	7.76421	5.03122	6.81121	7.38888	5.07039	7.38974	8.06232	5.67525	7.21432	8.21286	5.58496	7.30104	7.84987	5.81506	89.4	292	21.5	111.7	157	46.5	140.2	217.4	32.7	112.3	167.6	33.6	167.7	267.3	51.1	148.5	296.7	48	157.7	230.7	56.3	38.5	56.1	3	111.7	100.5	21.4	110.2	117.7	12.3	103	113.2	16.4	92.5	167.7	24.5	136.1	164.3	23.4	122.8	124.3	27.8	2	2	1	2	2	1	2	2	1	2	2	1	2	2	1	2	2	1	2	2	1	High	High	High	High	High	High	High	High	High	High	High	High	High	High	High	High	High	High	High	High	High
A0A0A0MSV2, Q7Z2W7	A0A0A0MSV2, Q7Z2W7	Q7Z2W7	A0A0A0MSV2	Q7Z2W7	TRPM8	Transient receptor potential cation channel subfamily M member 8 (Long transient receptor potential channel 6) (LTrpC-6) (LTrpC6) (Transient receptor potential p8) (Trp-p8)	reviewed	5	FALSE	FALSE	1	Medium	1	2	1	Human	FALSE	2 v 2	-0.099004	0.909122	0.953706	2 v 2	0.312721	0.312718	0.931786	2 v 2	0.601976	0.0306764	0.235021	2 v 2	0.159317	0.774355	0.960786	2 v 2	0.141382	0.465865	0.758604	2 v 2	0.0369707	0.138201	0.790145	2 v 2	-0.258321	0.5	0.73376	2 v 2	1.35351	0.151238	0.202888	2 v 2	0.336914	0.428613	0.998283	2 v 2	0.332501	0.037866	0.983699	2 v 2	1.33077	0.0550348	0.0972846	2 v 2	0.00304243	0.991655	0.998822	2 v 2	0.175008	0.300889	0.504412	2 v 2	0.0227445	0.932089	0.995662	0.589822	-0.78783	NA	0.480011	0.14543	NA	0.572947	0.631006	NA	0.589822	-0.271187	NA	0.268361	0.0144031	NA	0.0288164	0.045125	NA	0	-0.516643	NA	1.68125	1.02578	NA	0.60563	0.0681977	NA	0.352302	0.312701	NA	1.4461	1.21544	NA	-0.229052	0.235137	NA	0.264487	0.0855288	NA	0.23515	-0.189661	NA	5.40939	5.37851	NA	7.69627	6.47249	NA	7.44294	6.71699	NA	7.09064	6.40429	NA	6.62644	6.82909	NA	7.11998	6.67948	NA	6.85549	6.59395	NA	6.62644	7.75822	NA	7.69627	7.11582	NA	7.78921	7.6014	NA	7.21626	6.97039	NA	7.48462	7.50144	NA	7.24508	7.53216	NA	7.21626	7.48704	NA	98.8	216.5	NA	207.4	138.7	NA	221.2	194.2	NA	148.7	125.4	NA	179.1	181.2	NA	151.7	185.1	NA	148.7	179.4	NA	42.5	41.6	NA	207.4	88.8	NA	174	105.2	NA	136.3	84.7	NA	98.8	113.7	NA	139.1	102.5	NA	115.8	96.6	NA	1	1	NA	1	1	NA	1	1	NA	1	1	NA	1	1	NA	1	1	NA	1	1	NA	Medium	High	Not Found	Medium	High	Not Found	Medium	High	Not Found	Medium	High	Not Found	Medium	High	Not Found	Medium	High	Not Found	Medium	High	Not Found
A0A7I2V4P4, A6NMY6, H0YKL9, H0YKN4, H0YKS4, H0YKV8, H0YKX9, H0YKZ7, H0YL33, H0YLE2, H0YLV6, H0YM50, H0YMD0, H0YMD9, H0YMM1, H0YMT9, H0YMU9, H0YMW4, H0YN28, H0YN42, H0YNA0, H0YNB8, H0YNP5, P07355	H0YMW4, P07355	P07355	P07355	P07355	ANXA2	Annexin A2 (Annexin II) (Annexin-2) (Calpactin I heavy chain) (Calpactin-1 heavy chain) (Chromobindin-8) (Lipocortin II) (Placental anticoagulant protein IV) (PAP-IV) (Protein I) (p36)	reviewed	5	FALSE	FALSE	39	High	13	22	13	Human	FALSE	2 v 2	0.0770056	0.910679	0.953887	2 v 2	-0.313655	0.350476	0.966152	2 v 2	0.166323	0.416586	0.603806	2 v 2	0.128972	0.105254	0.686993	2 v 2	2.27003	0.455034	0.75384	2 v 2	2.00182	0.411874	0.844556	2 v 2	-0.0519664	0.937037	0.970853	2 v 2	1.52571	0.339738	0.360484	2 v 2	-0.288783	0.504136	0.998283	2 v 2	-0.107989	0.655844	0.983699	2 v 2	1.29402	0.158695	0.195584	2 v 2	2.13344	0.411323	0.998822	2 v 2	2.14028	0.372076	0.555694	2 v 2	0.231697	0.755002	0.995662	-0.468232	0.622244	NA	-0.121124	-0.506185	NA	0.293914	0.0387324	NA	0.107452	0.150492	NA	4.24007	0.299986	NA	0.489576	3.51406	NA	-0.575685	0.471752	NA	0.624255	2.42717	NA	0.00377669	-0.581342	NA	0.0719192	-0.287896	NA	0.964595	1.62344	NA	3.74222	0.524662	NA	0.724366	3.5562	NA	-0.34034	0.803735	NA	5.62936	1.88753	NA	6.25739	3.73335	NA	6.32553	4.0268	NA	6.25361	4.3147	NA	10.3362	4.03562	NA	7.31832	7.06717	NA	6.59395	3.51096	NA	6.84674	4.2555	NA	6.25739	4.37156	NA	6.67243	4.91648	NA	6.37851	4.87774	NA	11.1943	4.70598	NA	7.44377	7.92006	NA	6.9542	4.40599	NA	115.1	19.1	NA	76.5	20.7	NA	102	30.2	NA	83.2	29.4	NA	2343.2	26.1	NA	174.1	242.2	NA	124	21.2	NA	49.5	3.7	NA	76.5	13.3	NA	80.2	16.3	NA	76.3	19.9	NA	1292.7	16.4	NA	159.6	134.1	NA	96.6	11.4	NA	3	1	NA	3	1	NA	3	1	NA	3	1	NA	3	1	NA	3	1	NA	3	1	NA	High	High	Not Found	High	High	Not Found	High	High	Not Found	High	High	Not Found	High	High	Not Found	High	High	Not Found	High	High	Not Found
E9PGT6, F8WEF2, H7C3S9, Q99627	E9PGT6, Q99627	Q99627	E9PGT6	Q99627	COPS8	COP9 signalosome complex subunit 8 (SGN8) (Signalosome subunit 8) (COP9 homolog) (hCOP9) (JAB1-containing signalosome subunit 8)	reviewed	5	FALSE	FALSE	34	High	5	7	5	Human	FALSE	3 v 3	-0.0318991	0.91088	0.953887	3 v 3	0.243464	0.0435068	0.834247	3 v 3	0.534419	0.00796794	0.21743	3 v 3	0.369377	0.440291	0.857348	3 v 3	0.43246	0.0510399	0.539376	3 v 3	0.31267	0.200667	0.790145	3 v 3	-0.401276	0.102348	0.348402	3 v 3	1.53152	0.0180096	0.0675217	3 v 3	0.231876	0.00702382	0.998283	3 v 3	0.231391	0.000588267	0.443111	3 v 3	1.75287	0.0408531	0.0835734	3 v 3	0.324488	0.402223	0.998822	3 v 3	0.395878	0.062522	0.295154	3 v 3	-0.221346	0.371907	0.951055	0.288188	-0.529295	0.145409	0.141277	0.273565	0.315551	0.450227	0.536599	0.616431	0.925618	-0.374124	0.556638	0.232173	0.562644	0.502562	-0.00765357	0.549734	0.395929	-0.63743	-0.15517	-0.411229	1.37464	1.27563	1.94429	0.265189	0.197537	0.232902	0.227006	0.224631	0.242536	1.77341	1.10962	2.37557	-0.263034	0.776874	0.459623	0.226592	0.584963	0.376079	-0.398772	0.16601	-0.431275	3.10434	2.926	3.72247	4.74416	4.39917	5.89966	4.70598	4.42626	5.90929	4.47897	4.20163	5.66676	4.61471	4.8125	6.55766	5.10434	4.62059	6.47411	4.87774	4.03562	6.09803	4.3147	5.30012	6.55919	4.74416	5.04439	7.02015	5.05311	5.30743	7.32103	4.60288	4.77083	6.7046	5.47249	5.48864	7.61839	5.23266	5.47573	7.51175	5.24031	4.926	7.11582	19.9	39.4	94.3	26.8	33	129.8	33.2	39.6	159.9	24.3	27.3	104.3	44.4	44.9	196.5	37.6	44.5	182.5	37.8	30.4	138.7	8.6	7.6	13.2	26.8	21.1	59.7	26.1	21.5	60.1	22.3	18.4	50.8	24.5	28.1	94.2	34.4	24.6	88.9	29.4	16.4	68.5	1	1	1	1	1	1	1	1	1	1	1	1	1	1	1	1	1	1	1	1	1	High	High	High	High	High	High	High	High	High	High	High	High	High	High	High	High	High	High	High	High	High
B4DJF2, I3L3T1, K7EIT4, K7EM20, P62258	P62258	P62258	P62258	P62258	YWHAE	14-3-3 protein epsilon (14-3-3E)	reviewed	5	FALSE	FALSE	63	High	14	55	11	Human	FALSE	3 v 3	0.0549309	0.911233	0.953887	3 v 3	-0.116942	0.743338	0.991777	3 v 3	0.0626481	0.883062	0.925487	3 v 3	-0.136271	0.726673	0.944996	3 v 3	0.520106	0.0921805	0.584509	3 v 3	0.320814	0.176056	0.790145	3 v 3	0.191202	0.765192	0.892448	3 v 3	1.62519	0.0661817	0.122719	3 v 3	-0.128704	0.735814	0.998283	3 v 3	-0.242535	0.58264	0.983699	3 v 3	1.25322	0.0257048	0.0680394	3 v 3	0.413042	0.0870893	0.998822	3 v 3	0.405786	0.0792802	0.307741	3 v 3	0.37197	0.622477	0.995662	0.288726	0.665283	-0.789217	0.0289766	-0.714223	0.334419	0.24899	-0.661863	0.600817	0.511746	-0.63363	-0.286928	0.844524	0.445369	0.270424	0.0721437	0.608385	0.281913	-0.223019	1.29891	-0.502288	1.38004	2.48016	1.01537	0.15363	-0.790808	0.251065	0.0268725	-0.980458	0.225981	1.36738	0.855297	1.53698	0.346727	0.66496	0.227439	0.307206	0.647634	0.262519	0.0126602	1.62486	-0.521609	8.44045	8.30104	7.17692	9.97413	9.99039	8.44336	9.84737	9.80074	8.41827	9.8205	10.7812	8.19229	10.1546	9.8213	8.94134	10.115	9.80397	8.97642	9.80784	9.15634	8.7139	9.65642	10.6821	10.0188	9.97413	10.6332	9.56396	10.1941	10.6855	9.83036	9.94515	11.3474	9.22954	11.0127	10.4939	10.0023	10.2403	10.6569	10.0137	10.1682	10.0485	9.73183	807	1643	1037.4	1005.8	1588.2	756.9	1171.5	1646.9	910.4	985.8	2605.6	600.3	2066.1	1442	1025.6	1209.6	1614.5	1033.8	1150.6	1059	850.3	347.4	315.4	144.7	1005.8	1017.2	348.1	921.2	891.9	342.1	904.2	1759.8	292.5	1139.8	904.7	491.6	1109	893.9	503.7	896.3	570.6	419.9	6	7	6	6	7	6	6	7	6	6	7	6	6	7	6	6	7	6	6	7	6	High	High	High	High	High	High	High	High	High	High	High	High	High	High	High	High	High	High	High	High	High
A0A1B0GUS4, A0A8Q3WL22, P68036	P68036	P68036	P68036	P68036	UBE2L3	Ubiquitin-conjugating enzyme E2 L3 (EC 2.3.2.23) (E2 ubiquitin-conjugating enzyme L3) (L-UBC) (UbcH7) (Ubiquitin carrier protein L3) (Ubiquitin-conjugating enzyme E2-F1) (Ubiquitin-protein ligase L3)	reviewed	5	FALSE	FALSE	46	High	6	13	6	Human	FALSE	3 v 3	0.0791691	0.913087	0.95515	3 v 3	-0.143337	0.661018	0.991777	3 v 3	0.19918	0.712985	0.821542	3 v 3	0.0845725	0.669269	0.930993	3 v 3	0.287795	0.185062	0.641691	3 v 3	0.413129	0.329575	0.80151	3 v 3	-0.00540334	0.995181	0.997188	3 v 3	1.65089	0.157236	0.207169	3 v 3	-0.155216	0.678964	0.998283	3 v 3	-0.106836	0.837356	0.988683	3 v 3	1.47553	0.0289953	0.0727531	3 v 3	0.180415	0.543972	0.998822	3 v 3	0.498474	0.242983	0.467387	3 v 3	0.175364	0.859983	0.995662	-0.271717	1.32367	-0.814444	0.179889	-0.703726	0.0938267	0.262066	-0.644617	0.980092	0.333424	-0.242117	0.16241	0.404984	0.458401	0	0.0561431	1.05852	0.124721	-0.60514	1.56579	-0.976855	0.821663	3.13884	0.992166	0.304101	-0.780185	0.0104355	0.0374747	-0.962882	0.604898	1.1909	1.24745	1.98823	-0.0935994	0.677475	-0.0426312	0.291732	1.09743	0.106259	-0.369234	1.89139	-0.996067	4.6893	5.99095	4.79181	5.81506	8.34961	5.79442	5.54844	8.16692	6.38888	5.51096	9.1298	5.78398	5.7866	7.91588	6.73742	6.17193	8.33584	6.88631	5.8802	7.2384	6.78005	5.90689	8.37243	7.6359	5.81506	8.99237	6.91528	5.89724	9.05148	7.80155	5.63517	9.6961	6.82146	6.6453	8.58871	7.79831	6.29646	9.18884	7.92303	6.24031	8.13031	7.79831	60	331.4	198.9	56.3	509.3	120.7	59.6	530.6	223.1	49.7	829.5	113.1	100.1	385	222.6	78.6	583.6	242.7	75.6	280.2	222.6	25.8	63.6	27.7	56.3	326.2	55.5	46.8	287.4	83.8	45.6	560.2	55.1	55.2	241.5	106.7	72.1	323.1	118.3	58.9	151	109.9	1	3	1	1	3	1	1	3	1	1	3	1	1	3	1	1	3	1	1	3	1	High	High	High	High	High	High	High	High	High	High	High	High	High	High	High	High	High	High	High	High	High
I3L3D5, K7EJ44, P02584, P07737	P07737	P07737	P07737	P07737	PFN1	Profilin-1 (Epididymis tissue protein Li 184a) (Profilin I)	reviewed	5	FALSE	FALSE	53	High	6	12	6	Human	FALSE	2 v 2	0.260536	0.915972	0.957489	2 v 2	-0.334552	0.783982	0.991777	2 v 2	0.0698235	0.962895	0.974008	2 v 2	-0.597996	0.199956	0.767892	2 v 2	0.514843	0.298467	0.720807	2 v 2	0.485548	0.504532	0.876756	2 v 2	0.858532	0.712233	0.868307	2 v 2	2.07018	0.483747	0.495145	2 v 2	-0.413625	0.737424	0.998283	2 v 2	-0.276217	0.852286	0.989757	2 v 2	1.0587	0.0157442	0.0557065	2 v 2	0.602851	0.367031	0.998822	2 v 2	0.495312	0.516498	0.647235	2 v 2	1.01148	0.694158	0.995662	NA	2.22294	-1.70187	NA	-1.28237	0.613264	NA	-1.1268	1.26645	NA	-0.403741	-0.792251	NA	0.775609	0.254077	NA	0.978059	-0.00696235	NA	2.62669	-0.909622	NA	4.03726	0.103093	NA	-1.35894	0.531692	NA	-1.44522	0.89279	NA	1.08489	1.03251	NA	0.994838	0.210865	NA	1.01698	-0.0263606	NA	2.95238	-0.929419	NA	6.97039	5.1334	NA	9.64872	5.76818	NA	9.56243	6.12928	NA	11.0077	5.23649	NA	9.05012	6.37678	NA	9.07227	6.13955	NA	8.05528	6.16591	NA	9.35094	7.97613	NA	10.2915	6.88753	NA	10.4471	7.54071	NA	11.5739	6.27426	NA	9.72281	7.43796	NA	9.92526	7.17692	NA	8.9472	7.18388	NA	653	251.8	NA	1253.3	118.4	NA	1396	186.2	NA	3048.5	77.4	NA	845	173.4	NA	972.3	144.7	NA	493.6	145.4	NA	125.4	35.1	NA	802.7	54.5	NA	756.1	70	NA	2058.9	37.7	NA	530.1	83.1	NA	538.3	70.5	NA	266	71.8	NA	5	1	NA	5	1	NA	5	1	NA	5	1	NA	5	1	NA	5	1	NA	5	1	High	High	High	High	High	High	High	High	High	High	High	High	High	High	High	High	High	High	High	High	High
A6NIW5, P32119	P32119	P32119	P32119	P32119	PRDX2	Peroxiredoxin-2 (EC 1.11.1.24) (Natural killer cell-enhancing factor B) (NKEF-B) (PRP) (Thiol-specific antioxidant protein) (TSA) (Thioredoxin peroxidase 1) (Thioredoxin-dependent peroxide reductase 1) (Thioredoxin-dependent peroxiredoxin 2)	reviewed	5	FALSE	FALSE	70	High	11	30	10	Human	FALSE	2 v 2	-0.0137986	0.916716	0.957588	2 v 2	-0.0241598	0.946142	0.992734	2 v 2	0.100205	0.494594	0.659754	2 v 2	0.104938	0.842838	0.970416	2 v 2	0.375447	0.287671	0.707784	2 v 2	0.435974	0.542697	0.89003	2 v 2	-0.118737	0.768181	0.892718	2 v 2	1.43879	0.112479	0.165635	2 v 2	7.07105e-05	0.999883	0.999883	2 v 2	-0.170031	0.453295	0.983699	2 v 2	1.2768	0.0496604	0.0919152	2 v 2	0.236317	0.408163	0.998822	2 v 2	0.57314	0.388564	0.565838	2 v 2	0.161999	0.728595	0.995662	0.091075	-0.118672	NA	0.260738	-0.309057	NA	0.198722	0.00168761	NA	0.521345	-0.311468	NA	0.557677	0.193218	NA	-0.0627852	0.934734	NA	-0.43027	0.192796	NA	1.18191	1.69568	NA	0.385483	-0.385341	NA	-0.0232823	-0.31678	NA	1.3766	1.17699	NA	0.0599494	0.412685	NA	0.172259	0.974021	NA	-0.194689	0.518687	NA	8.36807	7.15482	NA	9.93546	8.46516	NA	9.52669	8.53372	NA	9.54998	8.8505	NA	9.80462	8.7445	NA	9.91692	9.30583	NA	9.74467	8.33181	NA	9.58365	9.53547	NA	9.93546	9.10774	NA	9.87344	9.41849	NA	9.67472	9.4168	NA	10.6627	9.41722	NA	10.0422	10.1587	NA	10.105	9.224	NA	767.3	742.1	NA	979.2	551.7	NA	938	684.3	NA	817.3	683.5	NA	1621	683.7	NA	1054.4	1143.1	NA	1101.3	598	NA	330.4	142.5	NA	979.2	353.4	NA	737.6	370.6	NA	749.6	461.6	NA	894.3	428.9	NA	966.7	632.9	NA	857.9	322.2	NA	5	7	NA	5	7	NA	5	7	NA	5	7	NA	5	7	NA	5	7	NA	5	7	NA	High	High	High	High	High	High	High	High	High	High	High	High	High	High	High	High	High	High	High	High	High
A0A0C4DGB5, A0A0C4DGD1, A0A6Q8PFE5, A0A6Q8PFF6, A0A6Q8PFL0, A0A6Q8PG72, A0A6Q8PGG5, A0A6Q8PGN6, A0A6Q8PH20, B7Z574, D6RBR1, D6RGF7, E7EN75, E7EQ12, E7EQA0, E7EQK6, E7ES10, E7EVY3, E9PCH5, E9PDE4, E9PSG1, F8W7E0, H0Y7F0, H0Y944, H0Y9H6, H0YA91, H0YD33, P20810	A0A0C4DGB5, A0A6Q8PH20	A0A0C4DGB5	A0A0C4DGB5	A0A0C4DGB5	CAST	Calpastatin (Calpain inhibitor)	unreviewed	2	FALSE	FALSE	7	High	7	10	7	Human	FALSE	2 v 2	0.0423251	0.919078	0.958721	2 v 2	0.00708018	0.988758	0.997529	2 v 2	0.145104	0.745721	0.843489	2 v 2	-0.0897626	0.951683	0.995898	2 v 2	0.328062	0.243641	0.691032	2 v 2	0.819878	0.11548	0.790145	2 v 2	0.132088	0.901771	0.955608	2 v 2	1.49517	0.0126518	0.0630074	2 v 2	0.0304526	0.961357	0.998283	2 v 2	-0.126497	0.800973	0.988683	2 v 2	1.0821	0.428981	0.442153	2 v 2	0.188748	0.766292	0.998822	2 v 2	0.956782	0.0347613	0.244501	2 v 2	0.413071	0.724401	0.995662	0.373504	-0.288854	NA	0.407997	-0.393837	NA	0.488862	-0.198654	NA	1.09067	-1.2702	NA	0.195998	0.460125	NA	0.669503	0.970253	NA	-0.717166	0.981342	NA	1.46546	1.52489	NA	0.531523	-0.470618	NA	0.264855	-0.517848	NA	1.94619	0.218015	NA	-0.302093	0.679589	NA	0.904487	1.00908	NA	-0.480735	1.30688	NA	4.57894	5.93782	NA	6.57592	6.99209	NA	6.30925	6.94486	NA	6.04439	7.46271	NA	6.22304	6.83542	NA	7.42962	7.16491	NA	6.52513	6.15583	NA	5.79442	8.31786	NA	6.57592	7.63517	NA	6.65678	7.83036	NA	6.16792	8.02901	NA	7.08108	7.50779	NA	7.55459	8.01792	NA	6.88509	7.04767	NA	55.5	319.1	NA	95.4	198.8	NA	100.9	227.6	NA	71.9	261.2	NA	135.4	182	NA	188	259.2	NA	118.2	132.3	NA	23.9	61.3	NA	95.4	127.3	NA	79.3	123.2	NA	66	176.4	NA	74.7	114.2	NA	172.4	143.5	NA	92.1	71.3	NA	1	2	NA	1	2	NA	1	2	NA	1	2	NA	1	2	NA	1	2	NA	1	2	NA	High	High	High	High	High	High	High	High	High	High	High	High	High	High	High	High	High	High	High	High	High
B2RPK0, P09429, P23497, Q5T7C4	P09429	P09429	P09429	P09429	HMGB1	High mobility group protein B1 (High mobility group protein 1) (HMG-1)	reviewed	5	FALSE	FALSE	40	High	12	23	9	Human	FALSE	2 v 2	-0.0871387	0.919099	0.958721	2 v 2	-0.139426	0.873531	0.991777	2 v 2	0.0389142	0.967005	0.976839	2 v 2	0.294257	0.891222	0.980034	2 v 2	-0.446719	0.746606	0.884074	2 v 2	-0.796677	0.600741	0.899777	2 v 2	-0.381396	0.899148	0.953878	2 v 2	1.36635	0.415268	0.430724	2 v 2	-0.115546	0.907874	0.998283	2 v 2	-0.231793	0.819982	0.988683	2 v 2	1.46656	0.482648	0.493678	2 v 2	-0.585692	0.751074	0.998822	2 v 2	-0.659108	0.629359	0.723456	2 v 2	-0.10021	0.973787	0.995662	-0.76915	0.594873	NA	0.553162	-0.832015	NA	0.789072	-0.711243	NA	1.9996	-1.41108	NA	-1.50914	0.6157	NA	-1.8959	0.302542	NA	-2.76875	2.00596	NA	0.322673	2.41003	NA	0.677327	-0.908418	NA	0.56596	-1.02955	NA	2.85528	0.0778437	NA	-2.00645	0.835071	NA	-1.66031	0.34209	NA	-2.53261	2.33219	NA	6.27426	6.57894	NA	7.27426	8.08055	NA	7.16289	7.95942	NA	6.59694	8.98897	NA	7.12309	7.49185	NA	7.46923	6.99887	NA	9.12954	6.65678	NA	7.49025	8.96029	NA	7.27426	8.72315	NA	7.51017	8.84392	NA	6.7211	9.55516	NA	7.98071	8.16491	NA	7.59395	7.85175	NA	9.48985	7.54921	NA	179.8	498.1	NA	154.8	422.6	NA	182.3	459.5	NA	105.5	752.3	NA	252.6	287	NA	193.2	231	NA	719	187.3	NA	77.4	95.6	NA	154.8	270.7	NA	143.3	248.9	NA	96.8	508.1	NA	139.4	180	NA	177.2	127.9	NA	560.1	100.9	NA	1	3	NA	1	3	NA	1	3	NA	1	3	NA	1	3	NA	1	3	NA	1	3	NA	High	High	High	High	High	High	High	High	High	High	High	High	High	High	High	High	High	High	High	High	High
A0A087WVT9, A2IDC9, F2Z2X0, H0Y6J0, O00746, Q4TT34	F2Z2X0, O00746, Q4TT34	O00746	Q4TT34	O00746	NME4	Nucleoside diphosphate kinase, mitochondrial (NDK) (NDP kinase, mitochondrial) (EC 2.7.4.6) (Nucleoside diphosphate kinase D) (NDPKD) (nm23-H4)	reviewed	5	FALSE	FALSE	36	High	5	8	5	Human	FALSE	2 v 2	0.0690291	0.920086	0.959073	2 v 2	-0.00412656	0.987924	0.997529	2 v 2	0.116419	0.493772	0.659247	2 v 2	0.213068	0.779639	0.962007	2 v 2	0.375581	0.290712	0.712914	2 v 2	0.237061	0.28638	0.791441	2 v 2	-0.144039	0.187732	0.443594	2 v 2	1.52184	0.0769328	0.134792	2 v 2	0.0197395	0.960693	0.998283	2 v 2	-0.155767	0.517341	0.983699	2 v 2	1.38441	0.12474	0.165386	2 v 2	0.237756	0.402807	0.998822	2 v 2	0.374377	0.0289036	0.236299	2 v 2	0.137431	0.369042	0.951055	0.616048	-0.477989	NA	0.213387	-0.22164	NA	0.230583	0.00225597	NA	0.803838	-0.377701	NA	0.560098	0.191065	NA	0.122593	0.351529	NA	-0.18779	-0.100288	NA	1.70665	1.33703	NA	0.339039	-0.29956	NA	0.008726	-0.320259	NA	1.6592	1.10962	NA	0.0634092	0.412102	NA	0.357368	0.391386	NA	0.0474516	0.22741	NA	4.92125	4.09592	NA	6.96694	5.1334	NA	6.63662	5.1127	NA	6.6279	5.43296	NA	6.64386	5.61765	NA	6.93782	5.59694	NA	6.58045	5.20555	NA	6.1375	6.47573	NA	6.96694	5.7761	NA	6.98413	6	NA	6.75355	5.99774	NA	7.50144	6.2891	NA	7.06393	6.44956	NA	6.94134	6.09803	NA	70.4	89	NA	125.1	54.8	NA	126.6	64	NA	107.9	63.9	NA	181.2	78.2	NA	133.8	87.4	NA	122.9	68.5	NA	30.3	17.1	NA	125.1	35.1	NA	99.5	34.6	NA	98.9	43.2	NA	100	49.1	NA	122.6	48.4	NA	95.7	36.9	NA	2	1	NA	2	1	NA	2	1	NA	2	1	NA	2	1	NA	2	1	NA	2	1	NA	High	High	High	High	High	High	High	High	High	High	High	High	High	High	High	High	High	High	High	High	High
B4DEV8, F5GX11, F5H112, P25786	P25786	P25786	P25786	P25786	PSMA1	Proteasome subunit alpha type-1 (30 kDa prosomal protein) (PROS-30) (Macropain subunit C2) (Multicatalytic endopeptidase complex subunit C2) (Proteasome component C2) (Proteasome nu chain)	reviewed	5	FALSE	FALSE	44	High	12	33	12	Human	FALSE	3 v 3	-0.0292791	0.921882	0.960158	3 v 3	0.327405	0.231322	0.882663	3 v 3	0.0934841	0.699717	0.812351	3 v 3	-0.263945	0.435744	0.855263	3 v 3	0.682658	0.0342745	0.539376	3 v 3	0.422774	0.3284	0.80151	3 v 3	0.234666	0.638843	0.828995	3 v 3	1.54094	0.0442578	0.0990437	3 v 3	0.315636	0.287534	0.998283	3 v 3	-0.211906	0.450656	0.983699	3 v 3	1.12527	0.0314268	0.0748666	3 v 3	0.575699	0.0186935	0.998822	3 v 3	0.507972	0.221215	0.444342	3 v 3	0.415666	0.497474	0.983236	0.0385481	0.39066	-0.517045	0.434135	-0.046574	0.594654	0.361871	-0.320437	0.239018	0.238325	-0.700859	-0.329301	0.927566	0.485946	0.634463	-0.0838784	1.04186	0.31034	-0.199777	1.09152	-0.187744	1.12977	2.20555	1.28749	0.558671	-0.123151	0.511387	0.13978	-0.638904	-0.136595	1.09352	0.788304	1.49399	0.430101	0.705262	0.591732	0.151452	1.08093	0.291535	0.0362505	1.41725	-0.206501	7.7879	7.63081	6.2854	9.47634	9.71321	8.08428	9.05745	9.19746	7.4363	8.91767	9.83637	7.57289	9.31152	9.12438	8.37112	9.03287	9.50005	8.07093	8.88142	8.41912	7.77939	9.00366	10.0119	9.12696	9.47634	10.356	9.20457	9.40408	10.0821	8.84894	9.04221	10.4026	8.60992	10.1695	9.79701	9.43212	9.1581	10.3529	9.108	9.24198	9.31107	8.79766	513.3	1032.5	559.1	712.3	1310.6	590	677.5	1084	461.1	527.2	1353.6	390.7	1151.7	889.6	690.8	571.3	1307.8	551.8	605.5	635.2	445	221	198.2	78	712.3	839.4	271.4	532.8	587.1	173.2	483.6	914.2	190.4	635.4	558.1	331.1	523.8	724.1	268.9	471.6	342.3	219.7	5	8	3	5	8	3	5	8	3	5	8	3	5	8	3	5	8	3	5	8	3	High	High	High	High	High	High	High	High	High	High	High	High	High	High	High	High	High	High	High	High	High
P30041	P30041	P30041	P30041	P30041	PRDX6	Peroxiredoxin-6 (EC 1.11.1.27) (1-Cys peroxiredoxin) (1-Cys PRX) (24 kDa protein) (Acidic calcium-independent phospholipase A2) (aiPLA2) (EC 3.1.1.4) (Antioxidant protein 2) (Glutathione-dependent peroxiredoxin) (Liver 2D page spot 40) (Lysophosphatidylcholine acyltransferase 5) (LPC acyltransferase 5) (LPCAT-5) (Lyso-PC acyltransferase 5) (EC 2.3.1.23) (Non-selenium glutathione peroxidase) (NSGPx) (Red blood cells page spot 12)	reviewed	5	FALSE	FALSE	63	High	11	33	11	Human	FALSE	3 v 3	-0.0732733	0.922428	0.960158	3 v 3	-0.234188	0.67279	0.991777	3 v 3	-0.158716	0.728232	0.830831	3 v 3	-0.491903	0.241629	0.797863	3 v 3	0.480471	0.111773	0.615872	3 v 3	0.266222	0.454954	0.860854	3 v 3	0.41863	0.621718	0.822521	3 v 3	1.49704	0.170484	0.218961	3 v 3	-0.246085	0.668757	0.998283	3 v 3	-0.464088	0.364928	0.983699	3 v 3	0.897511	0.0105952	0.0516363	3 v 3	0.373441	0.0655894	0.998822	3 v 3	0.351428	0.322333	0.523687	3 v 3	0.599525	0.534414	0.994055	-0.0869595	1.0869	-1.21976	-0.0258989	-1.14677	0.470099	0.119202	-0.942573	0.347222	0.105737	-0.77488	-0.806565	0.828938	0.345761	0.266715	-0.0663844	0.843107	0.0219426	-0.192696	1.86178	-0.413196	1.00445	2.9017	0.584963	0.0987063	-1.22339	0.386431	-0.103093	-1.2612	-0.027965	0.961622	0.714014	1.0169	0.33096	0.565105	0.224258	0.168246	0.882309	0.0037279	0.0428265	2.18768	-0.431933	7.33896	7.85736	5.2555	8.44211	9.53566	6.22689	8.24031	9.49785	5.8125	8.34341	10.7591	5.84046	8.63154	9.13648	6.49665	8.46883	9.45368	6.27612	8.30058	8.57137	6.2724	8.55497	10.2384	8.09751	8.44211	10.1785	7.34784	8.58721	10.3827	7.22497	8.46801	11.3253	6.87774	9.48965	9.80929	7.55766	8.59432	10.3066	7.31288	8.66071	9.46352	7.29094	376.1	1208	273.9	347.8	1158.9	162.9	384.6	1335.1	149.6	354.1	2566	117.6	718.9	897.2	188.4	386.5	1266.5	159	404.7	706	156.6	161.9	231.9	38.2	347.8	742.2	74.9	302.4	723	56.2	324.8	1733	57.3	396.6	562.8	90.3	354.3	701.2	77.5	315.3	380.4	77.3	4	6	2	4	6	2	4	6	2	4	6	2	4	6	2	4	6	2	4	6	2	High	High	High	High	High	High	High	High	High	High	High	High	High	High	High	High	High	High	High	High	High
A0A087X0W9, A0A0C4DH76, Q8N6M0	A0A087X0W9, Q8N6M0	Q8N6M0	A0A087X0W9	Q8N6M0	OTUD6B	Deubiquitinase OTUD6B (EC 3.4.19.12) (DUBA-5) (OTU domain-containing protein 6B)	reviewed	5	FALSE	FALSE	18	High	5	7	4	Human	FALSE	2 v 2	0.0174461	0.923679	0.960675	2 v 2	0.122867	0.773409	0.991777	2 v 2	0.314269	0.410815	0.599524	2 v 2	0.447584	0.152426	0.720551	2 v 2	0.365924	0.105647	0.594095	2 v 2	0.313628	0.195338	0.790145	2 v 2	-0.430138	0.339675	0.597941	2 v 2	1.46632	0.210054	0.251214	2 v 2	0.148896	0.787477	0.998283	2 v 2	0.0461469	0.897105	0.993658	2 v 2	1.61671	0.0796412	0.123952	2 v 2	0.226927	0.684992	0.998822	2 v 2	0.449766	0.00196439	0.179976	2 v 2	-0.150391	0.703196	0.995662	-0.127379	0.162271	NA	0.453366	-0.207632	NA	0.550859	0.0776794	NA	0.556845	0.338323	NA	0.304635	0.427212	NA	0.214257	0.412998	NA	-0.684224	-0.176051	NA	0.964147	1.96849	NA	0.578224	-0.280433	NA	0.32917	-0.236877	NA	1.4134	1.82002	NA	-0.19363	0.647484	NA	0.448378	0.451153	NA	-0.449251	0.148468	NA	5.78136	3.01792	NA	7.32373	4.70598	NA	7.07468	4.74953	NA	6.74551	4.98641	NA	7.00113	5.48543	NA	7.64313	5.2891	NA	7.19476	4.83794	NA	6.99774	5.39232	NA	7.32373	5.34696	NA	7.42122	5.63227	NA	6.87036	5.55459	NA	7.85922	6.15785	NA	7.76885	6.14364	NA	7.55459	5.73064	NA	127.8	42	NA	160.2	40.7	NA	171.4	49.6	NA	117	47	NA	232.2	71.4	NA	218.1	70.7	NA	188	53.1	NA	55	8.1	NA	160.2	26.1	NA	134.8	26.9	NA	107.3	31.7	NA	128.1	44.8	NA	199.9	39.1	NA	146.5	28.6	NA	2	1	NA	2	1	NA	2	1	NA	2	1	NA	2	1	NA	2	1	NA	2	1	NA	High	High	Not Found	High	High	Not Found	High	High	Not Found	High	High	Not Found	High	High	Not Found	High	High	Not Found	High	High	Not Found
A0A7I2V351, A0A7I2V3Z3, A0A7I2V487, A0A7I2YQE1, J3KS65, J3QLL0, P52292	A0A7I2V351, A0A7I2V487, A0A7I2YQE1, P52292	P52292	P52292	P52292	KPNA2	Importin subunit alpha-1 (Karyopherin subunit alpha-2) (RAG cohort protein 1) (SRP1-alpha)	reviewed	5	FALSE	FALSE	39	High	14	42	14	Human	FALSE	3 v 3	-0.0319657	0.924772	0.960675	3 v 3	0.146772	0.581106	0.991777	3 v 3	0.266277	0.157677	0.368243	3 v 3	0.458735	0.353912	0.832515	3 v 3	0.125322	0.379444	0.739175	3 v 3	0.17925	0.286312	0.791441	3 v 3	-0.490701	0.209893	0.474168	3 v 3	1.53841	0.0235794	0.0744815	3 v 3	0.134897	0.638331	0.998283	3 v 3	-0.038838	0.787594	0.988683	3 v 3	1.8483	0.00460219	0.0444388	3 v 3	0.0183257	0.958872	0.998822	3 v 3	0.264233	0.0366707	0.246143	3 v 3	-0.309886	0.449468	0.983236	0.346547	0.181082	-0.623526	0.235087	-0.279468	0.484698	0.342232	0.0302644	0.426336	1.22028	0.152622	0.00330514	-0.0981762	0.224651	0.24949	-0.0695482	0.302774	0.304524	-0.873731	0.0284599	-0.626831	1.43763	1.99612	1.18148	0.359881	-0.356299	0.401108	0.120459	-0.288357	0.0513835	2.07586	1.64148	1.82755	-0.59609	0.444616	0.206451	0.165581	0.342299	0.284819	-0.63823	0.354644	-0.646072	7.49665	6.80478	5.926	9.29416	8.4446	7.50859	9.05474	8.51254	7.15886	8.93428	8.8009	7.10748	8.97642	8.89087	7.96	9.73809	8.78856	8.03837	9.57251	8.44626	7.75355	8.71253	9.18611	8.76818	9.29416	9.08773	8.62936	9.40131	9.39746	8.57099	9.05907	9.3672	8.14466	9.83463	9.56339	9.02098	9.86326	9.64151	9.07601	9.93281	9.33874	8.77149	419.5	582.5	436	627.8	544.1	396	676.2	674.4	380.3	533.4	660.4	283	913.1	756.6	519.5	931.4	798.7	539.7	977.4	647.5	437	180.6	111.8	60.8	627.8	348.4	182.1	531.8	365.2	142.9	489.2	446	137.9	503.7	474.7	249	854	442.2	262.9	761.4	348.8	215.8	8	7	6	8	7	6	8	7	6	8	7	6	8	7	6	8	7	6	8	7	6	High	High	High	High	High	High	High	High	High	High	High	High	High	High	High	High	High	High	High	High	High
H0Y9X4, Q9HA92	Q9HA92	Q9HA92	Q9HA92	Q9HA92	RSAD1	Radical S-adenosyl methionine domain-containing protein 1, mitochondrial (Putative heme chaperone)	reviewed	4	FALSE	FALSE	5	High	2	2	2	Human	FALSE	2 v 2	-0.0926831	0.924877	0.960675	2 v 2	0.581253	0.516085	0.991777	2 v 2	-0.14275	0.801216	0.881693	2 v 2	1.28206	0.153539	0.720551	2 v 2	0.32758	0.15842	0.634096	2 v 2	0.262068	0.0260672	0.790145	2 v 2	-1.37474	0.4288	0.677987	2 v 2	1.3375	0.202063	0.244029	2 v 2	0.598136	0.445597	0.998283	2 v 2	-0.443481	0.551512	0.983699	2 v 2	2.60255	0.186163	0.219619	2 v 2	0.0557726	0.763457	0.998822	2 v 2	0.369459	0.195114	0.425619	2 v 2	-1.26505	0.489212	0.983236	0.689103	NA	-0.874469	-0.0301399	NA	1.19265	0.299462	NA	-0.584963	0.966715	NA	1.5974	0.410822	NA	0.244338	0.251332	NA	0.272805	-0.277612	NA	-2.47187	1.77687	NA	0.89812	0.0943924	NA	1.10188	0.0782727	NA	-0.965235	1.81904	NA	3.38606	-0.087359	NA	0.198904	0.486376	NA	0.252542	-0.0421624	NA	-2.48794	4.62059	NA	1.1375	6.49185	NA	3.1375	6.47573	NA	1.07039	6.39746	NA	2.03562	6.35226	NA	4.72247	6.926	NA	4.7761	6.43962	NA	4.52356	5.83289	NA	3.94486	6.49185	NA	4.26303	6.82146	NA	2.48543	6.52199	NA	3.07039	7.21043	NA	5.7866	7.05094	NA	5.81506	6.79961	NA	5.54226	57	NA	15.4	90	NA	19.2	113.1	NA	5.6	91.9	NA	8.4	148.1	NA	55.2	132.6	NA	56.3	111.4	NA	46.6	24.6	NA	2.2	90	NA	8.8	89	NA	2.1	84.3	NA	4.1	81.7	NA	26.4	121.6	NA	27.4	86.8	NA	23	1	NA	1	1	NA	1	1	NA	1	1	NA	1	1	NA	1	1	NA	1	1	NA	1	High	Not Found	High	High	Not Found	High	High	Not Found	High	High	Not Found	High	High	Not Found	High	High	Not Found	High	High	Not Found	High
P17858	P17858	P17858	P17858	P17858	PFKL	ATP-dependent 6-phosphofructokinase, liver type (ATP-PFK) (PFK-L) (EC 2.7.1.11) (6-phosphofructokinase type B) (Phosphofructo-1-kinase isozyme B) (PFK-B) (Phosphohexokinase)	reviewed	5	FALSE	FALSE	8	High	6	10	4	Human	FALSE	2 v 2	0.179382	0.92562	0.96077	2 v 2	0.257419	0.368707	0.97386	2 v 2	0.151702	0.514746	0.675885	2 v 2	1.01762	0.644632	0.923954	2 v 2	0.112575	0.830311	0.924822	2 v 2	0.208546	0.438359	0.860854	2 v 2	-0.838238	0.0765427	0.315046	2 v 2	1.63178	0.395188	0.411922	2 v 2	0.276533	0.1425	0.998283	2 v 2	-0.148646	0.643676	0.983699	2 v 2	2.36372	0.28574	0.307389	2 v 2	-0.160617	0.842834	0.998822	2 v 2	0.312484	0.0818453	0.310975	2 v 2	-0.731937	0.0246823	0.449098	1.70771	NA	-1.34895	0.0890739	NA	0.425764	0.3106	NA	-0.0071955	2.64722	NA	-0.611983	-0.299722	NA	0.524872	0.0369251	NA	0.380167	-0.93951	NA	-0.736966	2.7986	NA	0.464963	0.213579	NA	0.339486	0.0885994	NA	-0.385891	3.50214	NA	1.22529	-0.797944	NA	0.47671	0.272088	NA	0.352881	-0.703545	NA	-0.76033	4.56071	NA	2.82782	7.57289	NA	3.63227	7.44791	NA	2.90689	7.35931	NA	3.29278	7.26491	NA	4.52982	8.33494	NA	4.40599	8.06286	NA	4.05311	5.7761	NA	5.67807	7.57289	NA	4.75489	7.79442	NA	4.32193	7.48382	NA	4.32912	8.1236	NA	5.59096	8.46025	NA	5.44626	8.42333	NA	5.06609	54.8	NA	51.2	190.4	NA	27	222	NA	20	179	NA	20.1	278.9	NA	48.2	352.2	NA	43.6	343.3	NA	33.5	23.6	NA	7.1	190.4	NA	12.4	174.6	NA	7.5	164.2	NA	9.8	153.8	NA	23.1	322.9	NA	21.2	267.4	NA	16.6	2	NA	1	2	NA	1	2	NA	1	2	NA	1	2	NA	1	2	NA	1	2	NA	1	High	High	High	High	High	High	High	High	High	High	High	High	High	High	High	High	High	High	High	High	High
A0A804F6T5, A0A804F729, A0A8V8TMM5, A0A8V8TNX9, B4DNK4, H3BN34, H3BQ34, H3BQZ3, H3BT25, H3BTJ2, H3BTN5, H3BU13, H3BUW1, P14618, P30613	A0A8V8TNX9, P14618	P14618	A0A8V8TNX9	P14618	PKM	Pyruvate kinase PKM (EC 2.7.1.40) (Cytosolic thyroid hormone-binding protein) (CTHBP) (Opa-interacting protein 3) (OIP-3) (Pyruvate kinase 2/3) (Pyruvate kinase muscle isozyme) (Threonine-protein kinase PKM2) (EC 2.7.11.1) (Thyroid hormone-binding protein 1) (THBP1) (Tumor M2-PK) (Tyrosine-protein kinase PKM2) (EC 2.7.10.2) (p58)	reviewed	5	FALSE	FALSE	60	High	29	78	29	Human	FALSE	3 v 3	-0.056552	0.930138	0.963999	3 v 3	-0.162134	0.695583	0.991777	3 v 3	0.0397401	0.930293	0.953982	3 v 3	-0.299112	0.273466	0.805661	3 v 3	0.94723	0.259534	0.701624	3 v 3	0.462367	0.308861	0.796732	3 v 3	0.24256	0.735348	0.880013	3 v 3	1.51338	0.142815	0.194952	3 v 3	-0.173742	0.690562	0.998283	3 v 3	-0.265199	0.567782	0.983699	3 v 3	1.09005	0.0117557	0.0516363	3 v 3	0.840137	0.188556	0.998822	3 v 3	0.547387	0.234866	0.456541	3 v 3	0.423324	0.61048	0.995662	-0.167798	0.983353	-0.985211	-0.00847728	-0.845893	0.367968	0.0959426	-0.683186	0.706464	0.100934	-0.502631	-0.49564	2.16009	0.415171	0.266434	0.107759	1.14597	0.133369	-0.268732	1.48598	-0.489571	0.923262	2.79786	0.819018	0.116205	-0.922495	0.285065	-0.125862	-1.0017	0.33196	0.956346	0.985892	1.32793	1.66225	0.634754	0.223403	0.342869	1.18528	0.114011	-0.0330842	1.81197	-0.508909	8.29324	9.00506	6.72247	9.33271	10.8804	7.82655	9.09064	10.8012	7.87344	9.2165	11.8029	7.54148	10.9118	10.6257	8.2738	9.59246	11.1762	8.1644	9.24959	9.99095	8.05039	9.50898	11.3858	9.56415	9.33271	11.5233	8.94691	9.43713	11.686	9.2854	9.34119	12.3692	8.57894	11.77	11.2983	9.33494	9.71768	12.0291	9.20188	9.60992	10.8832	9.06851	728.6	2675.9	757	644.8	2943.4	493.5	693.2	3294.8	624	648.6	5290.4	382.4	3492.4	2518.5	645.8	842	4179.6	588.9	781.4	1888.7	536.9	313.7	513.8	105.6	644.8	1885.1	227	545.2	1784.4	234.5	594.9	3573	186.3	1926.6	1580	309.5	772	2314.1	286.9	608.7	1017.6	265.1	8	20	5	8	20	5	8	20	5	8	20	5	8	20	5	8	20	5	8	20	5	High	High	High	High	High	High	High	High	High	High	High	High	High	High	High	High	High	High	High	High	High
O00487	O00487	O00487	O00487	O00487	PSMD14	26S proteasome non-ATPase regulatory subunit 14 (EC 3.4.19.-) (26S proteasome regulatory subunit RPN11) (26S proteasome-associated PAD1 homolog 1)	reviewed	5	FALSE	FALSE	32	High	9	19	9	Human	FALSE	3 v 3	0.0349245	0.930718	0.963999	3 v 3	0.467447	0.104565	0.834247	3 v 3	0.180524	0.341712	0.538214	3 v 3	0.067987	0.879327	0.976545	3 v 3	0.322693	0.125603	0.630551	3 v 3	0.277955	0.297429	0.791441	3 v 3	-0.0330625	0.91832	0.965387	3 v 3	1.6047	0.0101504	0.0577758	3 v 3	0.455488	0.1351	0.998283	3 v 3	-0.124745	0.474135	0.983699	3 v 3	1.45719	0.0317924	0.0750575	3 v 3	0.215334	0.424338	0.998822	3 v 3	0.362669	0.0993992	0.340928	3 v 3	0.147505	0.737164	0.995662	0.695131	-0.0661956	-0.524162	0.52473	0.158524	0.719086	0.222688	-0.0907346	0.409618	0.799131	-0.558866	-0.0363043	0.292153	0.120254	0.555671	-0.119745	0.460465	0.493144	-0.104	0.49267	-0.487858	1.78578	1.74874	1.27957	0.649322	0.0817387	0.635404	0.00064406	-0.409418	0.0345405	1.65399	0.93035	1.78723	-0.20561	0.339567	0.512046	0.115586	0.499102	0.47332	0.131781	0.818393	-0.50766	7.02126	6.93074	5.97499	9.45635	8.76122	7.88996	8.80768	8.27006	7.2891	8.80703	8.67948	7.25456	8.46964	8.20065	8.27426	8.79084	8.36019	8.23554	8.67525	7.86109	7.76222	8.23649	9.31175	8.81602	9.45635	9.40408	9.01095	9.15431	9.15482	8.70148	8.93162	9.24555	8.29186	9.32778	8.87314	9.33539	8.91588	9.21335	9.27286	9.03562	8.75288	8.77972	301.6	635.5	450.7	702.5	677.5	515.9	569.8	570	416.3	488.3	607	313.4	642.6	468.9	646	483	593.6	618.6	524.8	431.4	439.5	129.9	122	62.9	702.5	433.9	237.2	448.1	308.7	156.4	447.9	410	152.7	354.5	294.2	309.6	442.9	328.6	301.4	408.8	232.5	217.1	2	2	2	2	2	2	2	2	2	2	2	2	2	2	2	2	2	2	2	2	2	High	High	High	High	High	High	High	High	High	High	High	High	High	High	High	High	High	High	High	High	High
A0A286YFD6, A0A7P0SBL1, P31350	P31350	P31350	P31350	P31350	RRM2	Ribonucleoside-diphosphate reductase subunit M2 (EC 1.17.4.1) (Ribonucleotide reductase small chain) (Ribonucleotide reductase small subunit)	reviewed	5	FALSE	FALSE	22	High	6	8	5	Human	FALSE	2 v 2	0.0234803	0.930899	0.963999	2 v 2	-0.353335	0.644043	0.991777	2 v 2	-0.0238852	0.954905	0.969215	2 v 2	0.31378	0.218523	0.76948	2 v 2	0.110154	0.425008	0.746835	2 v 2	0.0810103	0.861887	0.958586	2 v 2	-0.2903	0.217689	0.481564	2 v 2	1.47764	0.237456	0.274398	2 v 2	-0.331512	0.706917	0.998283	2 v 2	-0.294027	0.584996	0.983699	2 v 2	1.48699	0.178538	0.213178	2 v 2	-0.0291485	0.932155	0.998822	2 v 2	0.218552	0.565951	0.679323	2 v 2	-0.00935604	0.960318	0.995662	-0.191991	0.238952	NA	0.211326	-0.917995	NA	0.312743	-0.360513	NA	0.201634	0.425926	NA	0.196994	0.0233132	NA	-0.286523	0.448543	NA	-0.393625	-0.186974	NA	0.899418	2.05585	NA	0.336976	-1	NA	0.0912353	-0.67929	NA	1.05868	1.9153	NA	-0.301626	0.243329	NA	-0.0507174	0.487821	NA	-0.159262	0.14055	NA	5.76022	3.51096	NA	6.99661	4.56682	NA	6.75087	4.88753	NA	6.65964	5.56682	NA	6.51728	5.66959	NA	6.76818	5.91409	NA	6.8189	5.42626	NA	6.97728	5.89239	NA	6.99661	5.21335	NA	7.09803	5.77083	NA	6.78529	6.13134	NA	7.37591	6.34163	NA	6.89239	6.76686	NA	7.17891	6.31832	NA	126	59.4	NA	127.7	37.1	NA	137	54.6	NA	110.3	70.1	NA	166.1	81.1	NA	118.8	108.9	NA	144.9	79.8	NA	54.2	11.4	NA	127.7	23.7	NA	107.7	29.6	NA	101.1	47.4	NA	91.6	50.9	NA	109	60.3	NA	112.9	43	NA	1	1	NA	1	1	NA	1	1	NA	1	1	NA	1	1	NA	1	1	NA	1	1	NA	High	High	Not Found	High	High	Not Found	High	High	Not Found	High	High	Not Found	High	High	Not Found	High	High	Not Found	High	High	Not Found
H3BU09, O43255, Q8IUQ4	Q8IUQ4	Q8IUQ4	Q8IUQ4	Q8IUQ4	SIAH1	E3 ubiquitin-protein ligase SIAH1 (EC 2.3.2.27) (RING-type E3 ubiquitin transferase SIAH1) (Seven in absentia homolog 1) (Siah-1) (Siah-1a)	reviewed	5	FALSE	FALSE	36	High	9	17	9	Human	FALSE	3 v 3	-0.0667104	0.931343	0.963999	3 v 3	0.110414	0.0606672	0.834247	3 v 3	0.323606	0.0827419	0.282406	3 v 3	-0.0227239	0.976755	0.998542	3 v 3	-0.15988	0.603446	0.815686	3 v 3	-0.0929527	0.728735	0.921273	3 v 3	-0.0439866	0.841459	0.932799	3 v 3	1.50381	0.101683	0.155311	3 v 3	0.0985048	0.407654	0.998283	3 v 3	0.0185366	0.893888	0.993658	3 v 3	1.36695	0.119734	0.161196	3 v 3	-0.267145	0.590649	0.998822	3 v 3	-0.00811117	0.963465	0.975893	3 v 3	0.136862	0.304924	0.946206	0.993912	-1.3492	0.15516	0.162291	0.0639819	0.10497	0.323429	0.495792	0.151598	1.2482	-1.1286	-0.18777	-0.600888	-0.183537	0.304785	-0.535266	0	0.256408	-0.254286	-0.220603	0.34293	2.0851	0.466185	1.96015	0.286969	-0.0126887	0.0212338	0.101496	0.177299	-0.223185	2.10391	0.3605	1.63644	-1.09903	0.0358007	0.261794	-0.300435	0.0393324	0.236769	-0.0188092	0.105685	0.323712	7.0542	6.9542	4.96347	9.42626	7.40769	6.94486	9.24079	7.59768	6.70044	9.1393	7.42038	6.92362	8.05907	7.3505	6.86171	8.85767	7.35403	6.83668	9.1581	7.3147	6.59991	8.27006	9.33561	7.80542	9.42626	8.05039	8.06555	9.5874	8.4822	8.11218	9.26397	7.98641	7.96058	8.91737	8.02348	7.92244	8.98299	8.20701	7.87406	9.51826	8.20701	7.61765	308.7	646.1	223.7	688	265.1	267.9	769.3	357.6	276.7	614.8	253.6	249.1	483.5	260.2	242.6	506	295.5	234.6	733.3	295.5	196.4	132.9	124	31.2	688	169.8	123.2	605	193.7	104	563.9	171.3	121.4	266.7	163.2	116.3	463.9	163.6	114.3	571.3	159.2	97	5	3	3	5	3	3	5	3	3	5	3	3	5	3	3	5	3	3	5	3	3	High	High	High	High	High	High	High	High	High	High	High	High	High	High	High	High	High	High	High	High	High
H0YAL2, Q15645	Q15645	Q15645	Q15645	Q15645	TRIP13	Pachytene checkpoint protein 2 homolog (Human papillomavirus type 16 E1 protein-binding protein) (16E1-BP) (HPV16 E1 protein-binding protein) (Thyroid hormone receptor interactor 13) (Thyroid receptor-interacting protein 13) (TR-interacting protein 13) (TRIP-13)	reviewed	5	FALSE	FALSE	20	High	7	12	7	Human	FALSE	3 v 3	-0.0115184	0.935088	0.967196	3 v 3	-0.0889758	0.680351	0.991777	3 v 3	0.202971	0.354118	0.551838	3 v 3	0.655012	0.15075	0.720551	3 v 3	-0.174574	0.493391	0.761103	3 v 3	0.134789	0.601058	0.899777	3 v 3	-0.66653	0.0936326	0.339674	3 v 3	1.55786	0.00692735	0.0544017	3 v 3	-0.101203	0.698626	0.998283	3 v 3	-0.102063	0.602928	0.983699	3 v 3	2.04404	0.0114045	0.0516363	3 v 3	-0.281535	0.568564	0.998822	3 v 3	0.219461	0.408462	0.574015	3 v 3	-0.48618	0.23683	0.941458	0.223682	-0.0546735	-0.203563	0.0928194	-0.461937	0.10219	0.262261	-0.115985	0.462637	1.17413	0.179487	0.611417	-0.592182	0.0742966	-0.00583694	-0.0755596	0.572821	-0.0928937	-0.95045	-0.23416	-0.81498	1.3152	1.76167	1.5967	0.217086	-0.53928	0.0185857	0.0398927	-0.434507	0.0884253	2.03009	1.66985	2.43217	-1.09003	0.294743	-0.0493163	0.159275	0.612184	-0.113077	-0.714887	0.0918207	-0.835472	5.10434	5.04439	4.3505	6.63662	6.26679	5.96578	6.45943	6.37156	6.03562	6.41954	6.80607	5.9472	6.04439	7.00899	6.73335	7.2937	7.32643	6.66959	7.13443	6.71425	6.78267	6.32012	7.4271	7.18884	6.63662	6.91049	7.08746	6.80607	7.25644	7.44791	6.54381	7.37243	6.98527	6.90207	7.68089	7.79442	7.4187	8.17941	7.70736	7.49426	7.60659	7.80025	79.9	172.1	145.9	99.5	120.3	136	111.9	152.9	174.6	93.3	165.7	126.7	119.6	205.2	222	171.1	289.9	209	180.3	194.9	222.9	34.4	33	20.4	99.5	77	62.5	88	82.8	65.6	85.6	111.9	61.7	66	128.8	106.4	156.9	160.5	101.8	140.5	105	110.1	1	2	2	1	2	2	1	2	2	1	2	2	1	2	2	1	2	2	1	2	2	High	High	High	High	High	High	High	High	High	High	High	High	High	High	High	High	High	High	High	High	High
E7EN95, O75369	O75369	O75369	O75369	O75369	FLNB	Filamin-B (FLN-B) (ABP-278) (ABP-280 homolog) (Actin-binding-like protein) (Beta-filamin) (Filamin homolog 1) (Fh1) (Filamin-3) (Thyroid autoantigen) (Truncated actin-binding protein) (Truncated ABP)	reviewed	5	FALSE	FALSE	44	High	86	227	2	Human	FALSE	3 v 3	0.0270187	0.936042	0.967506	3 v 3	0.24242	0.520113	0.991777	3 v 3	0.228996	0.0452796	0.248288	3 v 3	1.30528	0.0902593	0.674189	3 v 3	0.477681	0.102388	0.594095	3 v 3	0.402419	0.305245	0.791513	3 v 3	-1.27826	0.0192413	0.203874	3 v 3	1.59722	0.00478923	0.0509528	3 v 3	0.23059	0.595849	0.998283	3 v 3	-0.076255	0.344545	0.983699	3 v 3	2.69463	0.0048863	0.0455434	3 v 3	0.370587	0.343724	0.998822	3 v 3	0.487431	0.154659	0.396437	3 v 3	-1.09741	0.0448305	0.58959	0.588718	-0.0807283	-0.426934	0.74124	-0.335644	0.321663	0.251195	0.132641	0.303151	2.14731	0.86199	0.906526	0.27631	0.35006	0.806672	-0.164151	0.545748	0.82566	-1.55859	-0.942718	-1.33346	1.67993	1.73415	1.37757	0.865876	-0.412396	0.238289	0.0291163	-0.185972	-0.0719091	3.00282	2.35083	2.73024	-0.221458	0.569614	0.763605	0.0709291	0.585102	0.806263	-1.32289	-0.616677	-1.35267	9.22906	8.40514	7.8125	11.7749	9.7269	9.42836	10.9381	9.95332	9.11816	10.909	10.1393	9.19007	12.0104	11.3256	11.3063	12.3028	11.3411	11.349	12.2319	10.756	10.5427	10.4449	10.7862	10.6542	11.7749	10.3698	10.5489	11.2848	10.8381	10.5304	11.0336	10.7055	10.2273	12.8685	11.9982	12.3674	12.4281	12.1939	12.3864	12.5922	11.6482	11.5607	1393.9	1765.9	1611.5	3504.2	1323.2	1498.1	2495	1830.6	1479	2096.3	1669.8	1198.7	7478.5	4091	5283.9	5510.9	4685.3	5353.9	6175	3209.6	3020.8	600.1	339	224.8	3504.2	847.4	689	1962	991.4	555.7	1922.8	1127.8	584.1	4125.7	2566.5	2532.5	5052.6	2594.2	2608.5	4810.2	1729.3	1491.7	38	26	24	38	26	26	38	26	26	38	26	26	38	26	26	38	26	26	38	26	26	Not Found	Not Found	High	Not Found	Not Found	High	Not Found	Not Found	High	Not Found	Not Found	High	Not Found	Not Found	High	Not Found	Not Found	High	Not Found	Not Found	High
E9PJA6, E9PJJ3, E9PL37, E9PLC9, E9PLX0, E9PMC6, E9PQB3, E9PRM1, E9PSA6, P07384	P07384	P07384	P07384	P07384	CAPN1	Calpain-1 catalytic subunit (EC 3.4.22.52) (Calcium-activated neutral proteinase 1) (CANP 1) (Calpain mu-type) (Calpain-1 large subunit) (Cell proliferation-inducing gene 30 protein) (Micromolar-calpain) (muCANP)	reviewed	5	FALSE	FALSE	11	High	7	8	7	Human	FALSE	2 v 2	-0.0435427	0.937874	0.968721	2 v 2	-0.0580032	0.926711	0.991777	2 v 2	0.260366	0.535948	0.694403	2 v 2	-0.022487	0.97583	0.998542	2 v 2	1.24059	0.487371	0.761103	2 v 2	0.82703	0.266269	0.791441	2 v 2	-0.0210557	0.909568	0.959777	2 v 2	1.40766	0.0372506	0.0915459	2 v 2	-0.0339206	0.964179	0.998283	2 v 2	-0.0102129	0.980868	0.993658	2 v 2	1.14815	0.149437	0.187527	2 v 2	1.10097	0.412851	0.998822	2 v 2	0.964111	0.173503	0.410053	2 v 2	0.259506	0.405696	0.970206	0.401236	-0.488321	NA	0.443607	-0.559613	NA	0.551931	-0.0311994	NA	0.56952	-0.614494	NA	2.43292	0.0482678	NA	0.459432	1.19463	NA	-0.168284	0.126172	NA	1.49012	1.3252	NA	0.568284	-0.636125	NA	0.329517	-0.349942	NA	1.42272	0.873577	NA	1.93533	0.266601	NA	0.694649	1.23357	NA	0.0673929	0.451619	NA	5.1334	5.46271	NA	7.1918	6.15178	NA	6.95303	6.43796	NA	6.62352	6.7879	NA	8.49145	6.60288	NA	7.25077	7.56986	NA	6.55612	6.33628	NA	6.34696	7.84235	NA	7.1918	6.79442	NA	7.30012	7.32283	NA	6.74819	7.35403	NA	9.34939	7.27612	NA	7.37591	8.42249	NA	6.91648	7.22786	NA	81.4	229.5	NA	146.2	111	NA	157.6	160.1	NA	107.5	163.6	NA	652.3	155	NA	166.1	343.1	NA	120.8	149.9	NA	35.1	44.1	NA	146.2	71.1	NA	123.9	86.7	NA	98.6	110.5	NA	359.9	97.2	NA	152.3	190	NA	94.1	80.8	NA	2	2	NA	2	2	NA	2	2	NA	2	2	NA	2	2	NA	2	2	NA	2	2	NA	High	High	Not Found	High	High	Not Found	High	High	Not Found	High	High	Not Found	High	High	Not Found	High	High	Not Found	High	High	Not Found
A0A1B0GV93, A0A1B0GVY6, E9PI21, Q53GQ0	Q53GQ0	Q53GQ0	Q53GQ0	Q53GQ0	HSD17B12	Very-long-chain 3-oxoacyl-CoA reductase (EC 1.1.1.330) (17-beta-hydroxysteroid dehydrogenase 12) (17-beta-HSD 12) (3-ketoacyl-CoA reductase) (KAR) (Estradiol 17-beta-dehydrogenase 12) (EC 1.1.1.62) (Short chain dehydrogenase/reductase family 12C member 1)	reviewed	5	FALSE	FALSE	28	High	7	21	7	Human	FALSE	3 v 3	-0.0176829	0.940517	0.970772	3 v 3	0.174852	0.385038	0.973922	3 v 3	0.219609	0.06921	0.269455	3 v 3	0.494318	0.260999	0.801426	3 v 3	0.145865	0.36372	0.733093	3 v 3	0.168491	0.365601	0.82355	3 v 3	-0.512001	0.0987671	0.343707	3 v 3	1.55242	0.00231902	0.0438366	3 v 3	0.162896	0.51579	0.998283	3 v 3	-0.0861578	0.328384	0.983699	3 v 3	1.88344	0.00867915	0.0505833	3 v 3	0.0388601	0.912787	0.998822	3 v 3	0.253479	0.07684	0.306538	3 v 3	-0.331014	0.315428	0.946919	0.383871	-0.112827	-0.324093	0.379897	-0.137128	0.281787	0.23834	0.105864	0.314622	1.11383	0.0550801	0.31404	-0.088027	0.186084	0.339537	-0.121268	0.329319	0.297423	-0.729964	-0.167907	-0.638133	1.47531	1.70218	1.47978	0.504596	-0.213847	0.197939	0.0162271	-0.212773	-0.0619277	1.96964	1.54367	2.13699	-0.585714	0.4057	0.296594	0.11381	0.368934	0.277694	-0.494336	0.158504	-0.657211	7.42375	6.58045	4.67807	9.40365	8.06878	6.35579	8.91528	8.06985	6.09592	8.89905	8.28263	6.15785	8.80768	8.52982	7.11166	9.5072	8.49305	7.09276	9.39339	8.12412	6.81506	8.63988	8.96145	7.51885	9.40365	8.71149	7.47654	9.26209	8.95449	7.50938	9.02375	8.84862	7.19476	9.66569	9.20261	8.17243	9.63245	9.34585	8.13031	9.75372	9.01653	7.83289	398.9	498.5	183.4	677.3	419.2	178.1	614	496.1	182.2	520.5	461	146.5	812.2	589.2	288.5	793.7	650.7	280.2	863.3	517.9	228	171.7	95.7	25.6	677.3	268.5	81.9	482.8	268.7	68.4	477.4	311.4	71.4	448.1	369.6	138.3	727.7	360.3	136.5	672.5	279	112.6	5	4	3	5	4	3	5	4	3	5	4	3	5	4	3	5	4	3	5	4	3	High	High	High	High	High	High	High	High	High	High	High	High	High	High	High	High	High	High	High	High	High
A0A087WWN2, A0A0A0MR50, A0A669KAU9, A0A669KAX4, A0A669KBG9, A0A7P0T8P8, A0A7P0T8W4, A0A7P0T954, A0A7P0T9C8, A0A7P0T9D0, A0A7P0T9L3, A0A7P0T9P5, A0A7P0T9R8, A0A7P0TAF9, A0A7P0TAQ3, A0A7P0Z439, A0A7P0Z4E4, A0A7P0Z4G9, A0A804CL36, K4DI93, Q13619, Q13620	A0A669KAX4, A0A7P0T954, K4DI93, Q13620	Q13620	A0A669KAX4	Q13620	CUL4B	Cullin-4B (CUL-4B)	reviewed	5	FALSE	FALSE	23	High	21	33	21	Human	FALSE	3 v 3	-0.0138819	0.941774	0.97139	3 v 3	0.155956	0.505671	0.991777	3 v 3	0.146763	0.319044	0.519799	3 v 3	0.108692	0.738563	0.949579	3 v 3	0.122661	0.538569	0.78321	3 v 3	0.0404436	0.853528	0.958586	3 v 3	-0.122573	0.63077	0.824981	3 v 3	1.55598	0.0165925	0.0666716	3 v 3	0.144126	0.553496	0.998283	3 v 3	-0.158378	0.290686	0.983699	3 v 3	1.49786	0.00220513	0.0411196	3 v 3	0.0154008	0.967487	0.998822	3 v 3	0.125226	0.396405	0.569376	3 v 3	0.0581135	0.846732	0.995662	0.175563	0.132346	-0.349555	0.158917	-0.181398	0.490349	0.18326	-0.0621906	0.31922	0.673453	-0.125413	-0.221965	-0.155628	0.102607	0.421003	-0.323286	0.109683	0.334934	-0.49789	0.257759	-0.12759	1.26657	1.94718	1.45418	0.283583	-0.258083	0.406877	-0.0387587	-0.380749	-0.0556265	1.52875	1.36336	1.60148	-0.653368	0.32219	0.377381	-0.0882377	0.149094	0.314822	-0.262183	0.583828	-0.147305	8.59731	7.74281	5.78136	10.1475	9.43192	7.64241	9.82512	9.30925	7.17991	9.86388	9.69	7.23554	9.47269	9.42836	7.76022	10.0378	9.25526	7.69766	10.1261	9.10617	7.38284	9.81298	10.1239	8.62242	10.1475	10.0748	8.76321	10.1718	10.194	8.59208	9.98854	10.2562	8.27286	10.3308	10.1011	8.82146	10.1631	10.1081	8.73539	10.4864	9.99845	8.40045	899.5	1115.8	394.1	1134.2	1078.5	434.5	1153.5	1171.4	385.9	1015.9	1223	309.3	1287.9	1098.3	452.4	1146.6	1103.7	426.2	1434.6	1022.9	337.9	387.3	214.2	55	1134.2	690.7	199.8	907.1	634.4	145	931.8	826	150.7	710.5	689	216.8	1051.2	611.1	207.6	1117.5	551.1	166.9	6	7	3	6	7	3	6	7	3	6	7	3	6	7	3	6	7	3	6	7	3	High	High	High	High	High	High	High	High	High	High	High	High	High	High	High	High	High	High	High	High	High
E9PKD5, E9PLG2, E9PM69, E9PMD8, E9PN50, P17980, R4GNH3	E9PM69, P17980, R4GNH3	P17980	P17980	P17980	PSMC3	26S proteasome regulatory subunit 6A (26S proteasome AAA-ATPase subunit RPT5) (Proteasome 26S subunit ATPase 3) (Proteasome subunit P50) (Tat-binding protein 1) (TBP-1)	reviewed	5	FALSE	FALSE	57	High	19	50	19	Human	FALSE	3 v 3	-0.0227804	0.942454	0.971412	3 v 3	0.422729	0.048099	0.834247	3 v 3	0.154793	0.213304	0.42984	3 v 3	-0.0163663	0.967741	0.998542	3 v 3	0.203357	0.142132	0.634096	3 v 3	0.18036	0.457321	0.860854	3 v 3	-0.00641402	0.971836	0.987147	3 v 3	1.5473	0.00249308	0.0438366	3 v 3	0.410808	0.0999791	0.998283	3 v 3	-0.150594	0.162317	0.983699	3 v 3	1.37291	0.0183431	0.0581453	3 v 3	0.0963326	0.721698	0.998822	3 v 3	0.265157	0.175891	0.411977	3 v 3	0.17439	0.550386	0.994471	0.519508	-0.176761	-0.411088	0.513695	0.230388	0.524102	0.110831	0.0329576	0.320589	0.686162	-0.492291	-0.24297	0.123747	0.110858	0.375465	-0.209819	0.427524	0.323374	-0.166654	0.31553	-0.168118	1.61068	1.63793	1.3933	0.638361	0.153749	0.440314	-0.111207	-0.285601	-0.054976	1.54158	0.996495	1.58066	-0.373849	0.330449	0.332398	0.0253058	0.466788	0.303377	0.0690982	0.641435	-0.187364	8.67807	8.45245	5.80735	10.9271	10.2441	7.64097	10.1775	9.80478	7.14568	10.2888	10.0904	7.20065	9.8458	9.77939	7.72042	10.245	9.91573	7.69139	10.2197	9.44894	7.38802	9.89391	10.8334	8.64854	10.9271	10.887	8.76155	10.5242	10.6896	8.55804	10.4134	10.6566	8.23745	10.7038	10.4519	8.78103	10.3703	10.7686	8.72894	10.5801	10.3411	8.40557	951.4	1824.6	401.3	1947.1	1893.7	434	1472.7	1651.5	376.9	1363.8	1614.2	301.8	1667.9	1400.7	439.9	1323.6	1744.5	424.3	1530.8	1297.1	339.1	409.6	350.3	56	1947.1	1212.8	199.6	1158.1	894.4	141.6	1250.9	1090.2	147.1	920.2	878.8	210.9	1213.5	965.9	206.7	1192.4	698.9	167.5	8	10	5	8	10	5	8	10	5	8	10	5	8	10	5	8	10	5	8	10	5	High	High	High	High	High	High	High	High	High	High	High	High	High	High	High	High	High	High	High	High	High
Q9ULC4	Q9ULC4	Q9ULC4	Q9ULC4	Q9ULC4	MCTS1	Malignant T-cell-amplified sequence 1 (MCT-1) (Multiple copies T-cell malignancies)	reviewed	5	FALSE	FALSE	37	High	5	11	1	Human	FALSE	2 v 2	0.0354801	0.944753	0.973102	2 v 2	0.190779	0.709933	0.991777	2 v 2	0.5646	0.365716	0.56293	2 v 2	0.615942	0.623915	0.916051	2 v 2	0.0509531	0.587598	0.808964	2 v 2	0.302415	0.144808	0.790145	2 v 2	-0.580462	0.459303	0.702378	2 v 2	1.48879	0.0195767	0.0685184	2 v 2	0.214746	0.737228	0.998283	2 v 2	0.294446	0.606192	0.983699	2 v 2	1.78851	0.206629	0.237873	2 v 2	-0.0880313	0.870232	0.998822	2 v 2	0.439597	0.0399181	0.258594	2 v 2	-0.299719	0.685245	0.995662	0.443293	-0.372333	NA	0.580104	-0.198546	NA	0.930058	0.199143	NA	1.53437	-0.302489	NA	-0.0163794	0.118286	NA	0.232415	0.372415	NA	-1.09108	-0.069844	NA	1.53459	1.443	NA	0.705127	-0.275634	NA	0.708118	-0.119226	NA	2.3903	1.18673	NA	-0.513899	0.337836	NA	0.467198	0.411997	NA	-0.855706	0.256269	NA	5.3505	5.96809	NA	7.59021	7.13545	NA	7.5932	7.29186	NA	6.88509	7.41109	NA	7.22689	7.49265	NA	8.20799	7.56682	NA	7.74079	7.15482	NA	6.56682	8.34961	NA	7.59021	7.77873	NA	7.94017	8.17642	NA	7.01011	7.97728	NA	8.08481	8.16541	NA	8.3336	8.41954	NA	8.10119	8.04712	NA	94.8	326.2	NA	192.7	219.6	NA	245.6	289.3	NA	128.9	252	NA	271.5	287.1	NA	322.6	342.4	NA	274.6	264.5	NA	40.8	62.6	NA	192.7	140.6	NA	193.1	156.7	NA	118.2	170.2	NA	149.8	180.1	NA	295.7	189.6	NA	213.9	142.5	NA	2	2	NA	2	2	NA	2	2	NA	2	2	NA	2	2	NA	2	2	NA	2	2	NA	High	Not Found	Not Found	High	Not Found	Not Found	High	Not Found	Not Found	High	Not Found	Not Found	High	Not Found	Not Found	High	Not Found	Not Found	High	Not Found	Not Found
B1AJY5, B1AJY6, B1AJY7, O75832	B1AJY5, B1AJY7, O75832	O75832	B1AJY5	O75832	PSMD10	26S proteasome non-ATPase regulatory subunit 10 (26S proteasome regulatory subunit p28) (Gankyrin) (p28(GANK))	reviewed	5	FALSE	FALSE	19	High	4	6	4	Human	FALSE	2 v 2	-0.0246831	0.946854	0.974586	2 v 2	-0.126567	0.742563	0.991777	2 v 2	0.125569	0.691628	0.807622	2 v 2	-0.481288	0.534386	0.901168	2 v 2	0.520495	0.00139596	0.324543	2 v 2	0.536934	0.554578	0.89003	2 v 2	0.456605	0.680236	0.853012	2 v 2	1.42534	0.274137	0.30398	2 v 2	-0.102418	0.839078	0.998283	2 v 2	-0.144644	0.703259	0.988274	2 v 2	0.690427	0.196111	0.227638	2 v 2	0.380659	0.481878	0.998822	2 v 2	0.673672	0.429774	0.583992	2 v 2	0.734915	0.555052	0.994471	-0.319669	0.270302	NA	0.169172	-0.422305	NA	0.3642	-0.113063	NA	0.0550172	-1.01759	NA	0.519354	0.521637	NA	-0.100967	1.17483	NA	-0.374686	1.2879	NA	0.770591	2.08009	NA	0.294087	-0.498923	NA	0.142865	-0.432154	NA	0.910107	0.470747	NA	0.0210778	0.740241	NA	0.134351	1.21299	NA	-0.139516	1.60935	NA	6.10224	3.66676	NA	7.16692	5.24793	NA	7.01569	5.3147	NA	6.87283	5.74685	NA	7.03342	4.87774	NA	7.1467	5.3505	NA	7.01235	4.1375	NA	7.31741	6.04439	NA	7.16692	5.89239	NA	7.36194	6.20163	NA	6.99774	6.3147	NA	7.89178	5.54844	NA	7.27146	6.20163	NA	7.37243	5.0268	NA	159.5	66	NA	143.7	59.4	NA	164.5	73.6	NA	127.8	79.6	NA	237.5	46.8	NA	154.5	73.6	NA	165.7	32.6	NA	68.7	12.7	NA	143.7	38	NA	129.4	39.8	NA	117.2	53.7	NA	131	29.4	NA	141.7	40.8	NA	129.1	17.6	NA	2	1	NA	2	1	NA	2	1	NA	2	1	NA	2	1	NA	2	1	NA	2	1	NA	High	High	High	High	High	High	High	High	High	High	High	High	High	High	High	High	High	High	High	High	High
A8MUU1, I6L8B7, Q01469	Q01469	Q01469	Q01469	Q01469	FABP5	Fatty acid-binding protein 5 (Epidermal-type fatty acid-binding protein) (E-FABP) (Fatty acid-binding protein, epidermal) (Psoriasis-associated fatty acid-binding protein homolog) (PA-FABP)	reviewed	5	FALSE	FALSE	47	High	6	9	6	Human	FALSE	2 v 2	0.0502546	0.948997	0.976046	2 v 2	-0.310305	0.418106	0.984201	2 v 2	0.25558	0.542181	0.701868	2 v 2	-0.00115889	0.998998	0.999544	2 v 2	2.34832	0.359312	0.731878	2 v 2	3.18015	0.30443	0.791513	2 v 2	0.0514135	0.975983	0.988581	2 v 2	1.50481	0.369249	0.38707	2 v 2	-0.291129	0.545025	0.998283	2 v 2	-0.0166275	0.968759	0.993658	2 v 2	1.16874	0.217804	0.246322	2 v 2	2.20846	0.300731	0.998822	2 v 2	3.31645	0.278277	0.488144	2 v 2	0.336071	0.85024	0.995662	-0.575685	0.676194	NA	-0.0710831	-0.549526	NA	0.547488	-0.0363288	NA	0.735103	-0.737421	NA	3.83505	0.861586	NA	1.5318	4.82849	NA	-1.31079	1.41361	NA	0.518873	2.49075	NA	0.0443941	-0.626653	NA	0.321928	-0.355183	NA	1.58496	0.752517	NA	3.33692	1.08	NA	1.7668	4.8661	NA	-1.06609	1.73823	NA	2.74416	4.34341	NA	3.30743	6.2075	NA	3.58496	6.47897	NA	3.26303	6.83415	NA	7.66605	6.17592	NA	6.09592	9.96203	NA	4.32912	5.09592	NA	3.9542	6.72383	NA	3.30743	6.8505	NA	3.926	7.3637	NA	3.37851	7.40003	NA	8.52435	6.848	NA	6.2211	10.8149	NA	4.6893	5.98641	NA	15.5	105.7	NA	9.9	115.4	NA	15.2	164.7	NA	10.4	168.9	NA	368.2	115.2	NA	74.6	1801.4	NA	25.8	63.4	NA	6.7	20.3	NA	9.9	73.9	NA	12	89.2	NA	9.6	114.1	NA	203.1	72.3	NA	68.4	997.4	NA	20.1	34.2	NA	1	3	NA	1	3	NA	1	3	NA	1	3	NA	1	3	NA	1	3	NA	1	3	NA	High	High	Not Found	High	High	High	High	High	High	High	High	High	High	High	High	High	High	High	High	High	High
Q5VSY0, Q9HBK9	Q9HBK9	Q9HBK9	Q9HBK9	Q9HBK9	AS3MT	Arsenite methyltransferase (EC 2.1.1.137) (Methylarsonite methyltransferase) (S-adenosyl-L-methionine:arsenic(III) methyltransferase)	reviewed	5	FALSE	FALSE	6	High	3	6	3	Human	FALSE	3 v 3	-0.0571613	0.950136	0.976046	3 v 3	-0.0393998	0.611718	0.991777	3 v 3	0.208957	0.148607	0.364293	3 v 3	0.413237	0.596636	0.915134	3 v 3	-0.0280326	0.82151	0.922322	3 v 3	0.0539128	0.878099	0.963389	3 v 3	-0.470398	0.0925133	0.338445	3 v 3	1.51349	0.208398	0.249638	3 v 3	-0.0506176	0.618791	0.998283	3 v 3	-0.0948787	0.466019	0.983699	3 v 3	1.80381	0.145436	0.183912	3 v 3	-0.134953	0.711875	0.998822	3 v 3	0.138991	0.671672	0.752384	3 v 3	-0.290322	0.0301545	0.489027	0.0591621	-1.51394	1.2833	-0.0645403	0.0856087	-0.139268	0.161888	0.384798	0.0801844	0.592547	-0.813988	1.46115	-0.243762	0.110097	0.0495665	-0.349785	0.664189	-0.152665	-0.533385	-0.699955	-0.177855	1.14935	0.299919	3.09119	0.0605223	0.00930774	-0.221683	-0.0587766	0.068387	-0.294246	1.44663	0.675915	3.28889	-0.741163	0.329821	0.00648403	-0.114144	0.703481	-0.172364	-0.297276	-0.375995	-0.197694	5.53294	4.64962	3.99095	6.74281	4.95884	6.86047	6.62352	5.01792	6.7879	6.68229	4.94953	7.08215	6.2384	5.65535	7.28633	6.86542	6.02901	7.10748	6.97957	5.32553	7.27984	6.74819	7.03122	6.83668	6.74281	5.60288	7.98071	6.96924	5.90207	8.20016	6.80735	5.51728	8.11998	7.09698	6.32733	8.3474	6.99095	6.88142	8.14517	7.34074	6.21723	8.29783	107.5	130.8	114.3	107.1	48.6	252.6	125.3	59.8	294.1	112	45.8	278.2	136.9	80.3	325.7	127.2	117.9	283.1	162.1	74.4	314.7	46.3	25.1	15.9	107.1	31.1	116.2	98.6	32.4	110.5	102.7	30.9	135.5	75.5	50.4	156.1	116.6	65.3	137.9	126.2	40.1	155.4	1	1	1	1	1	1	1	1	1	1	1	1	1	1	1	1	1	1	1	1	1	High	High	High	High	High	High	High	High	High	High	High	High	High	High	High	High	High	High	High	High	High
A0A087WT78, A0A7P0T823, A0A7P0T885, A0A7P0T8R3, A0A7P0T917, A0A7P0TAE1, A0A7P0TAT8, A0A7P0TAY2, A0A7P0TBC2, A0A7P0Z405, F8W026, H0YIV0, P14625, Q58FF3	A0A087WT78, A0A7P0TAE1, A0A7P0TAT8, H0YIV0, P14625	P14625	A0A7P0TAE1	P14625	HSP90B1	Endoplasmin (94 kDa glucose-regulated protein) (GRP-94) (Heat shock protein 90 kDa beta member 1) (Tumor rejection antigen 1) (gp96 homolog)	reviewed	5	FALSE	FALSE	24	High	18	45	17	Human	FALSE	3 v 3	0.0405559	0.950256	0.976046	3 v 3	-0.23166	0.635729	0.991777	3 v 3	0.0555823	0.929143	0.953459	3 v 3	0.149032	0.805756	0.967365	3 v 3	0.581688	0.196267	0.646059	3 v 3	0.234168	0.555037	0.89003	3 v 3	-0.108476	0.924453	0.965777	3 v 3	1.60983	0.111014	0.164375	3 v 3	-0.242841	0.640642	0.998283	3 v 3	-0.248797	0.691189	0.984446	3 v 3	1.53782	0.0980482	0.139381	3 v 3	0.474656	0.145272	0.998822	3 v 3	0.318994	0.368567	0.551557	3 v 3	0.0720105	0.953966	0.995662	0.245382	0.91953	-1.04324	0.0612792	-1.05769	0.30143	0.129408	-0.9375	0.974839	0.800436	-0.905661	0.552321	1.15176	0.482156	0.111154	-0.366965	0.784051	0.285419	-0.555053	1.82519	-1.59557	1.33628	2.73421	0.758992	0.185884	-1.13445	0.220048	-0.0917346	-1.25592	0.601264	1.65535	0.583063	2.37504	0.654503	0.70156	0.0679041	-0.13179	0.823288	0.265484	-0.319068	2.15115	-1.61605	5.16993	7.24793	4.37851	6.69209	8.84768	5.35755	6.41447	8.72622	5.73877	6.50621	9.98214	5.1375	7.47978	8.53255	6.82146	6.69349	8.65428	7.01903	6.82528	7.83099	6.75355	6.38543	9.62881	7.21917	6.69209	9.49065	6.47735	6.76022	9.61084	7.15076	6.63081	10.5483	6.17592	8.33762	9.2053	7.88264	6.8189	9.5072	8.05691	7.18587	8.72315	7.77149	83.6	791.7	149	103.4	719.4	89.1	108.4	781.9	142.1	99.1	1497.5	72.3	323.5	590.3	236	112.9	727.7	266.3	145.6	422.6	218.5	36	152	20.8	103.4	460.7	41	85.3	423.5	53.4	90.9	1011.4	35.2	178.5	370.3	113.1	103.5	402.9	129.7	113.4	227.7	107.9	1	6	1	1	6	1	1	6	1	1	6	1	1	6	1	1	6	1	1	6	1	High	High	High	High	High	High	High	High	High	High	High	High	High	High	High	High	High	High	High	High	High
H0YKK0, H0YLR3, H0YMA0, P09661	P09661	P09661	P09661	P09661	SNRPA1	U2 small nuclear ribonucleoprotein A' (U2 snRNP A')	reviewed	5	FALSE	FALSE	46	High	14	47	14	Human	FALSE	3 v 3	-0.0440406	0.951074	0.976206	3 v 3	-0.06112	0.651146	0.991777	3 v 3	0.176125	0.527922	0.690003	3 v 3	-0.166715	0.789226	0.963517	3 v 3	0.19021	0.044794	0.539376	3 v 3	0.0698899	0.69245	0.907243	3 v 3	0.122675	0.317774	0.580126	3 v 3	1.52602	0.0680402	0.12515	3 v 3	-0.0728874	0.446096	0.998283	3 v 3	-0.129088	0.58201	0.983699	3 v 3	1.22266	0.0805174	0.12492	3 v 3	0.0830526	0.723138	0.998822	3 v 3	0.154796	0.197976	0.425619	3 v 3	0.30336	0.111961	0.8109	1.14132	-1.03503	-0.238411	-0.234697	-0.107912	0.159248	-0.273113	0.505132	0.296356	0.869669	-0.986878	-0.382937	0.179207	0.124168	0.267255	-0.235508	0.236164	0.209013	0.271652	-0.0481529	0.144526	2.2321	0.779592	1.56637	-0.109963	-0.184632	0.0759329	-0.495057	0.186629	-0.0788344	1.72491	0.501726	1.44135	-0.318709	0.343726	0.22414	-0.000468864	0.27549	0.189368	0.507194	0.277866	0.125021	7.54071	8.84612	7.28725	9.66285	9.44108	8.92955	9.27775	9.81234	8.77479	9.77281	9.62571	8.85362	8.94691	9.69157	8.95274	9.26515	9.62333	8.91797	9.26562	9.34784	8.7286	8.75622	11.227	10.1293	9.66285	10.084	10.0501	9.62443	10.6971	10.1872	9.89754	10.1919	9.89087	9.8051	10.3642	10.0136	9.39038	10.4762	9.95536	9.62589	10.2401	9.74635	432.4	2396.9	1120	810.6	1085.4	1060.2	789.3	1660.1	1165.9	953.8	1169.7	949.4	894.6	1318.1	1033.7	671.1	1424.5	992.8	790.1	1209.4	858.9	186.2	460.2	156.2	810.6	695.1	487.6	620.7	899.1	438	874.8	790	462.6	493.5	826.9	495.5	615.3	788.7	483.7	615.5	651.6	424.2	6	7	7	6	7	7	6	7	7	6	7	7	6	7	7	6	7	7	6	7	7	High	High	High	High	High	High	High	High	High	High	High	High	High	High	High	High	High	High	High	High	High
M0QYE0, M0R0I3, M0R2K6, Q99961, Q99962	Q99961	Q99961	Q99961	Q99961	SH3GL1	Endophilin-A2 (EEN fusion partner of MLL) (Endophilin-2) (Extra eleven-nineteen leukemia fusion gene protein) (EEN) (SH3 domain protein 2B) (SH3 domain-containing GRB2-like protein 1)	reviewed	5	FALSE	FALSE	34	High	12	29	12	Human	FALSE	3 v 3	0.00897453	0.95286	0.977202	3 v 3	0.0602883	0.811318	0.991777	3 v 3	0.474792	0.217281	0.43109	3 v 3	0.668042	0.187437	0.755895	3 v 3	0.0345049	0.749071	0.884313	3 v 3	-0.0198103	0.888108	0.964269	3 v 3	-0.659067	0.0842091	0.322765	3 v 3	1.58372	0.0210627	0.0710267	3 v 3	0.0494136	0.862805	0.998283	3 v 3	0.16946	0.567473	0.983699	3 v 3	2.06255	0.0443409	0.0864004	3 v 3	-0.0726339	0.817358	0.998822	3 v 3	0.0657536	0.698892	0.77701	3 v 3	-0.478821	0.247338	0.941458	0.101321	-0.255945	0.181547	0.212545	-0.376815	0.345135	0.423987	0.0399165	0.960472	0.893128	0.00191212	1.10909	-0.12523	0.0281141	0.200631	-0.0692774	0.2161	-0.206254	-0.791807	-0.257857	-0.927538	1.19208	1.5591	2	0.33694	-0.453403	0.264703	0.201905	-0.278486	0.584963	1.74781	1.49081	2.94902	-0.623092	0.248008	0.157183	0.165716	0.255668	-0.224123	-0.555735	0.0682884	-0.949016	6.79831	6.66249	1.848	8.32733	7.76818	4.1127	8.19229	7.9431	4.43296	7.99039	8.22159	3.848	7.92303	8.40131	4.9542	8.71184	8.40897	4.57289	8.54612	8.1533	4.79701	8.01346	9.04385	4.70598	8.32733	8.41109	5.23266	8.53877	8.82782	5.848	8.11478	8.7879	4.88753	8.78136	9.07387	6.01569	8.83731	9.26186	5.60881	8.90659	9.04576	5.81506	258.4	527.8	26.1	321.2	340.4	37.6	371.9	454.4	57.6	277.2	442	29.6	440	538.9	64.7	457.4	613.9	48.8	479.9	528.5	56.3	111.3	101.3	3.6	321.2	218	17.3	292.5	246.1	21.6	254.3	298.5	14.4	242.7	338.1	31	419.3	339.9	23.8	373.8	284.7	27.8	3	4	1	3	4	1	3	4	1	3	4	1	3	4	1	3	4	1	3	4	1	High	High	High	High	High	High	High	High	High	High	High	High	High	High	High	High	High	High	High	High	High
A0A590UJ74, F6TXR4, F6V5C4, Q5SZK5, Q92558, Q9UPY6	Q92558	Q92558	Q92558	Q92558	WASF1	Actin-binding protein WASF1 (Protein WAVE-1) (Verprolin homology domain-containing protein 1) (Wiskott-Aldrich syndrome protein family member 1) (WASP family protein member 1)	reviewed	5	FALSE	FALSE	8	High	4	7	4	Human	FALSE	2 v 2	0.0458251	0.953368	0.977202	2 v 2	0.0620991	0.583914	0.991777	2 v 2	0.1774	0.0605908	0.263978	2 v 2	0.403634	0.661055	0.927487	2 v 2	0.0467093	0.864229	0.939873	2 v 2	0.267338	0.557105	0.89003	2 v 2	-0.357809	0.10682	0.356098	2 v 2	1.49317	0.112275	0.165623	2 v 2	0.0909854	0.698558	0.998283	2 v 2	-0.0905907	0.394028	0.983699	2 v 2	1.57429	0.146335	0.184733	2 v 2	-0.0929053	0.897534	0.998822	2 v 2	0.403058	0.320052	0.523562	2 v 2	-0.0811132	0.573147	0.994471	0.670313	-0.578663	NA	0.143181	-0.0189831	NA	0.194335	0.160465	NA	1.08873	-0.281462	NA	-0.168976	0.262395	NA	-0.0528424	0.587518	NA	-0.418416	-0.297201	NA	1.75928	1.22707	NA	0.268558	-0.0865877	NA	-0.0260623	-0.155119	NA	1.94267	1.2059	NA	-0.665133	0.479322	NA	0.181432	0.624683	NA	-0.183391	0.0211646	NA	4.52982	3.1375	NA	6.55766	4.27798	NA	6.26303	4.20945	NA	6.2891	4.36457	NA	5.80735	4.82273	NA	6.65392	4.96809	NA	6.47249	4.34341	NA	5.74416	5.51412	NA	6.55766	4.91648	NA	6.60881	5.09592	NA	6.41447	4.93546	NA	6.66391	5.49506	NA	6.78005	5.82018	NA	6.83289	5.23266	NA	53.6	45.7	NA	94.2	30.2	NA	97.6	34.2	NA	85.3	30.6	NA	101.4	45.1	NA	109.9	56.5	NA	114	37.6	NA	23.1	8.8	NA	94.2	19.4	NA	76.8	18.5	NA	78.2	20.6	NA	56	28.3	NA	100.7	31.3	NA	88.8	20.3	NA	1	1	NA	1	1	NA	1	1	NA	1	1	NA	1	1	NA	1	1	NA	1	1	NA	High	High	High	High	High	High	High	High	High	High	High	High	High	High	High	High	High	High	High	High	High
D6R9P3, D6RBZ0, D6RD18, Q99729	D6R9P3, D6RBZ0, D6RD18	D6RBZ0	D6RBZ0	D6RBZ0	HNRNPAB	Heterogeneous nuclear ribonucleoprotein A/B	unreviewed	2	FALSE	FALSE	28	High	10	27	8	Human	FALSE	3 v 3	-0.0129406	0.954595	0.977781	3 v 3	0.0495835	0.810205	0.991777	3 v 3	0.167653	0.439812	0.616363	3 v 3	0.238328	0.672492	0.930993	3 v 3	0.0463044	0.932144	0.974137	3 v 3	-0.255702	0.692447	0.907243	3 v 3	-0.251269	0.551109	0.780346	3 v 3	1.55657	0.0051176	0.0509528	3 v 3	0.0379619	0.889772	0.998283	3 v 3	-0.137368	0.562439	0.983699	3 v 3	1.62694	0.0299836	0.0733992	3 v 3	-0.0606022	0.937186	0.998822	3 v 3	-0.170706	0.758136	0.823246	3 v 3	-0.0703699	0.875846	0.995662	0.346014	-0.034458	-0.350377	0.362995	-0.265292	0.0510476	0.429771	-0.165055	0.238243	1.18869	-0.414989	-0.0587189	-0.916512	0.523663	0.531763	-1.37419	0.28054	0.32654	-0.842679	0.380531	-0.291658	1.43661	1.77993	1.45317	0.487657	-0.342063	-0.0317089	0.207885	-0.483582	-0.136406	2.04351	1.07355	1.76377	-1.41443	0.743048	0.489575	-1.13919	0.319632	0.307441	-0.606901	0.706384	-0.310593	7.26209	7.57894	5.07039	9.18636	9.01681	6.49185	8.90659	8.87529	6.38716	8.6987	9.35887	6.52356	7.89118	9.39553	7.32373	8.16641	8.97212	7.1416	9.30561	8.65249	6.83415	8.47735	9.95957	7.91109	9.18636	9.65982	7.61176	9.25314	9.76005	7.79896	8.82337	9.92511	7.56071	8.74953	10.0682	8.38414	8.29186	9.82512	8.17891	9.66605	9.54458	7.85237	356.4	995.7	240.7	582.6	808.9	195.6	610.2	867.1	222.7	453	972.2	188.8	430.4	1073.6	334.1	313.4	907.1	289.8	812.4	746.8	231.1	153.5	191.2	33.6	582.6	518	90	479.9	469.6	83.7	415.5	656.6	92	237.4	673.5	160.2	287.3	502.2	141.2	632.8	402.4	114.1	4	5	1	4	5	1	4	5	1	4	5	1	4	5	1	4	5	1	4	5	1	High	High	High	High	High	High	High	High	High	High	High	High	High	High	High	High	High	High	High	High	High
Q9Y5A9, S4R3V3	Q9Y5A9	Q9Y5A9	Q9Y5A9	Q9Y5A9	YTHDF2	YTH domain-containing family protein 2 (DF2) (CLL-associated antigen KW-14) (High-glucose-regulated protein 8) (Renal carcinoma antigen NY-REN-2)	reviewed	5	FALSE	FALSE	15	High	8	16	7	Human	FALSE	3 v 3	-0.0204637	0.956554	0.979108	3 v 3	0.0930175	0.721944	0.991777	3 v 3	0.365798	0.0615132	0.265193	3 v 3	0.118464	0.850116	0.970416	3 v 3	0.612696	0.00658834	0.41443	3 v 3	0.17112	0.554281	0.89003	3 v 3	-0.138927	0.596425	0.806122	3 v 3	1.55412	0.0216159	0.0719069	3 v 3	0.0822932	0.801286	0.998283	3 v 3	0.0598297	0.693561	0.984446	3 v 3	1.5129	0.0870924	0.13086	3 v 3	0.505886	0.0968819	0.998822	3 v 3	0.258559	0.425347	0.582218	3 v 3	0.0412183	0.893522	0.995662	0.456215	-0.66097	0.143364	0.478888	-0.307794	0.107959	0.542982	0.216972	0.337441	0.971608	-0.916449	0.300233	0.710675	0.580846	0.546567	0.111122	0.618814	-0.216575	-0.515393	0.255479	-0.156869	1.54592	1.15597	1.96047	0.603567	-0.386435	0.0297473	0.320395	-0.100264	-0.040642	1.82588	0.573558	2.13927	0.212746	0.801892	0.503021	0.34612	0.659345	-0.229787	-0.279958	0.582416	-0.178803	5.27426	4.66676	1.88753	7.42375	5.4363	3.87774	7.14057	5.72247	3.80735	6.82018	5.82273	3.848	7.31288	6.04221	4.52982	7.44626	5.89966	3.79701	7.10014	5.24031	4.0268	6.48864	7.04985	4.74416	7.42375	6.08108	4.99548	7.48784	6.60585	5.22497	6.94486	6.38888	4.88753	8.17093	6.71425	5.59096	7.57137	6.75221	4.82782	7.46025	6.1334	5.04439	89.8	132.5	26.8	171.7	67.7	31.9	179.5	97.4	37.4	123.2	83.8	29.6	288.2	105	48.2	190.2	107.8	28.4	176.1	70.2	33	38.7	25.4	3.7	171.7	43.3	14.7	141.1	52.8	14	113	56.6	14.4	159	65.9	23.1	174.4	59.7	13.9	137.2	37.8	16.3	1	1	1	1	1	1	1	1	1	1	1	1	1	1	1	1	1	1	1	1	1	High	High	High	High	High	High	High	High	High	High	High	High	High	High	High	High	High	High	High	High	High
Q9P2N5, U3KPZ7	Q9P2N5, U3KPZ7	Q9P2N5	U3KPZ7	Q9P2N5	RBM27	RNA-binding protein 27 (RNA-binding motif protein 27)	reviewed	4	FALSE	FALSE	6	High	7	12	6	Human	FALSE	2 v 2	-0.0412985	0.958434	0.979826	2 v 2	-0.018518	0.977805	0.994585	2 v 2	0.241366	0.55048	0.708303	2 v 2	0.363509	0.740598	0.949961	2 v 2	0.0819311	0.266661	0.70572	2 v 2	-0.187262	0.488323	0.864714	2 v 2	-0.404807	0.305344	0.566959	2 v 2	1.41388	0.12025	0.173318	2 v 2	0.00521141	0.994755	0.998665	2 v 2	-0.0288881	0.944665	0.993658	2 v 2	1.53841	0.209692	0.240648	2 v 2	-0.0580221	0.906922	0.998822	2 v 2	-0.0523713	0.635272	0.725499	2 v 2	-0.124533	0.711373	0.995662	0.590332	-0.672929	NA	0.512428	-0.549464	NA	0.524401	-0.0416692	NA	1.2057	-0.47868	NA	0.0454538	0.118408	NA	-0.367777	-0.00674683	NA	-0.615366	-0.194249	NA	1.68416	1.14359	NA	0.637764	-0.627341	NA	0.302626	-0.360402	NA	2.06429	1.01253	NA	-0.452039	0.335995	NA	-0.133556	0.0288137	NA	-0.380129	0.131064	NA	4.26303	4.10434	NA	6.58496	4.62059	NA	6.24982	4.88753	NA	5.9472	5.24793	NA	5.87529	5.45286	NA	6.19377	5.14568	NA	6.32733	5.11686	NA	5.4822	6.48543	NA	6.58496	5.26303	NA	6.59694	5.77083	NA	6.07253	5.8125	NA	6.73335	6.12516	NA	6.32012	6	NA	6.6879	6.00675	NA	44.7	89.6	NA	96	38.4	NA	96.8	54.6	NA	67.3	56.2	NA	106.4	69.8	NA	79.9	64	NA	103.1	64.3	NA	19.2	17.2	NA	96	24.6	NA	76.1	29.6	NA	61.7	38	NA	58.7	43.8	NA	73.2	35.4	NA	80.3	34.7	NA	1	1	NA	1	1	NA	1	1	NA	1	1	NA	1	1	NA	1	1	NA	1	1	NA	High	High	High	High	High	High	High	High	High	High	High	High	High	High	High	High	High	High	High	High	High
A0A6Q8PF45, A0A6Q8PFU7, A0A6Q8PFV5, A0A6Q8PFZ6, A0A6Q8PGA8, A0A6Q8PGI6, A0A6Q8PGN7, A0A6Q8PGT3, A0A6Q8PGZ8, A0A6Q8PGZ9, A0A6Q8PH49, A0A6Q8PHI7, F8WCK4, H7C443, P41250	A0A6Q8PGA8, A0A6Q8PGI6, P41250	P41250	A0A6Q8PGI6	P41250	GARS1	Glycine--tRNA ligase (EC 6.1.1.14) (Diadenosine tetraphosphate synthetase) (Ap4A synthetase) (EC 2.7.7.-) (Glycyl-tRNA synthetase) (GlyRS) (Glycyl-tRNA synthetase 1)	reviewed	5	FALSE	FALSE	12	High	10	18	1	Human	FALSE	2 v 2	-0.0271392	0.959316	0.979826	2 v 2	-0.376437	0.640303	0.991777	2 v 2	-0.0802053	0.864567	0.913621	2 v 2	-0.504135	0.479927	0.873216	2 v 2	0.700287	0.195175	0.646059	2 v 2	0.354457	0.643495	0.905971	2 v 2	0.476996	0.688977	0.854663	2 v 2	1.42521	0.32046	0.342129	2 v 2	-0.352137	0.701059	0.998283	2 v 2	-0.350418	0.556656	0.983699	2 v 2	0.667013	0.147884	0.18616	2 v 2	0.562128	0.153149	0.998822	2 v 2	0.492379	0.483982	0.619756	2 v 2	0.7582	0.568771	0.994471	-0.451233	0.396955	NA	0.217357	-0.97023	NA	0.291105	-0.451516	NA	-0.03083	-0.97744	NA	0.92197	0.478603	NA	-0.210915	0.91983	NA	-0.420403	1.3744	NA	0.640353	2.21007	NA	0.341822	-1.0461	NA	0.0686632	-0.7695	NA	0.824806	0.50922	NA	0.424228	0.700027	NA	0.0241746	0.960583	NA	-0.184453	1.70085	NA	7.02569	5.24031	NA	8.00787	6.40429	NA	7.73471	6.68089	NA	7.66605	7.45039	NA	8.27473	6.44956	NA	7.87467	6.71012	NA	7.8505	5.74953	NA	8.24174	7.61985	NA	8.00787	7.04658	NA	8.08162	7.56529	NA	7.79051	8.01681	NA	9.13289	7.12102	NA	8	7.56224	NA	8.21091	6.64241	NA	302.7	196.7	NA	257.4	132.2	NA	270.9	189.4	NA	221.4	259	NA	561.4	139.2	NA	256	189	NA	296.3	99.9	NA	130.3	37.8	NA	257.4	84.7	NA	213	102.6	NA	203.1	174.9	NA	309.7	87.4	NA	234.7	104.7	NA	230.8	53.8	NA	3	1	NA	3	1	NA	3	1	NA	3	1	NA	3	1	NA	3	1	NA	3	1	NA	High	Not Found	Not Found	High	Not Found	Not Found	High	Not Found	Not Found	High	Not Found	Not Found	High	Not Found	Not Found	High	Not Found	Not Found	High	Not Found	Not Found
F2Z2E2, Q86VI3	F2Z2E2, Q86VI3	Q86VI3	F2Z2E2	Q86VI3	IQGAP3	Ras GTPase-activating-like protein IQGAP3	reviewed	5	FALSE	FALSE	3	High	4	10	2	Human	FALSE	2 v 2	0.02378	0.959567	0.979826	2 v 2	-0.0839777	0.0161534	0.834247	2 v 2	0.29433	0.103964	0.312943	2 v 2	0.476789	0.599395	0.915134	2 v 2	-0.367331	0.692223	0.854039	2 v 2	0.010498	0.976862	0.991012	2 v 2	-0.453009	0.35348	0.611939	2 v 2	1.47816	0.00509953	0.0509528	2 v 2	-0.0610244	0.661537	0.998283	2 v 2	0.0238071	0.0290484	0.983699	2 v 2	1.65025	0.128791	0.169389	2 v 2	-0.507641	0.714838	0.998822	2 v 2	0.145414	0.583657	0.691877	2 v 2	-0.172093	0.691304	0.995662	0.397693	-0.350133	NA	-0.0818464	-0.086109	NA	0.245832	0.342828	NA	1.13172	-0.178146	NA	-1.06699	0.332333	NA	-0.278221	0.299217	NA	-0.734031	-0.171987	NA	1.49	1.46632	NA	0.042733	-0.164782	NA	0.0248942	0.0227201	NA	1.98874	1.31177	NA	-1.56411	0.548829	NA	-0.0442932	0.335122	NA	-0.498736	0.15455	NA	4.49185	3.51096	NA	6.02459	4.8125	NA	6.00675	5	NA	5.98185	4.97728	NA	4.91648	5.37156	NA	6.4363	5.15785	NA	6.48059	4.82273	NA	5.70874	5.89239	NA	6.02459	5.45615	NA	6.35226	5.88509	NA	6.10643	5.54226	NA	5.77347	6.04658	NA	6.56224	6.01346	NA	6.84046	5.71425	NA	52.3	59.4	NA	65.1	43.9	NA	81.7	59.1	NA	68.9	46.6	NA	54.7	66.1	NA	94.5	64.6	NA	114.6	52.5	NA	22.5	11.4	NA	65.1	28.1	NA	64.3	32	NA	63.2	31.5	NA	30.2	41.4	NA	86.6	35.7	NA	89.3	28.3	NA	1	1	NA	1	1	NA	1	1	NA	1	1	NA	1	1	NA	1	1	NA	1	1	NA	High	High	Not Found	High	High	Not Found	High	High	Not Found	High	High	Not Found	High	High	Not Found	High	High	Not Found	High	High	Not Found
A0A0C4DGK8, G3V359, G3V3C7, G3V3M6, G3V5D9, G3V5M0, G3V5Q1, H7C4A8, P27695	G3V3M6, G3V5Q1, P27695	P27695	P27695	P27695	APEX1	DNA-(apurinic or apyrimidinic site) endonuclease (EC 3.1.11.2) (APEX nuclease) (APEN) (Apurinic-apyrimidinic endonuclease 1) (AP endonuclease 1) (APE-1) (REF-1) (Redox factor-1) [Cleaved into: DNA-(apurinic or apyrimidinic site) endonuclease, mitochondrial]	reviewed	5	FALSE	FALSE	27	High	7	17	7	Human	FALSE	2 v 2	0.0209265	0.959911	0.979826	2 v 2	-0.0810911	0.875901	0.991777	2 v 2	0.240902	0.582944	0.733604	2 v 2	-0.484911	0.450882	0.863793	2 v 2	0.515947	0.0132151	0.505196	2 v 2	0.449269	0.437642	0.860854	2 v 2	0.505837	0.621139	0.822486	2 v 2	1.47359	0.279719	0.307858	2 v 2	-0.0568119	0.929498	0.998283	2 v 2	-0.0288127	0.949387	0.993658	2 v 2	0.687741	0.0910834	0.133753	2 v 2	0.375772	0.475414	0.998822	2 v 2	0.585352	0.275888	0.48598	2 v 2	0.785846	0.502362	0.983236	-0.310947	0.3528	NA	0.329619	-0.491801	NA	0.554455	-0.0726505	NA	-0.0695945	-0.900227	NA	0.526659	0.505235	NA	0.0803958	0.818142	NA	-0.241353	1.25303	NA	0.780963	2.16621	NA	0.45409	-0.567714	NA	0.332834	-0.390459	NA	0.786815	0.588666	NA	0.0279582	0.723587	NA	0.314511	0.856194	NA	-0.00585273	1.57755	NA	6.42459	5.2817	NA	7.65964	6.8802	NA	7.53838	7.05745	NA	7.20555	7.44791	NA	7.23936	6.59395	NA	7.52591	6.72656	NA	7.2114	5.87036	NA	7.64097	7.66178	NA	7.65964	7.52278	NA	7.88448	7.94193	NA	7.33002	8.01458	NA	8.09803	7.26679	NA	7.65177	7.57969	NA	7.57137	6.76155	NA	199.6	202.5	NA	202.2	183.9	NA	236.3	245.9	NA	160.9	258.6	NA	274	154	NA	201.1	191.3	NA	190.2	108.5	NA	85.9	38.9	NA	202.2	117.8	NA	185.9	133.2	NA	147.6	174.6	NA	151.1	96.6	NA	184.3	105.9	NA	148.2	58.5	NA	1	1	NA	1	1	NA	1	1	NA	1	1	NA	1	1	NA	1	1	NA	1	1	NA	High	High	High	High	High	High	High	High	High	High	High	High	High	High	High	High	High	High	High	High	High
A0A3B3IS58, K7EPJ9, K7ESE1, Q04695	Q04695	Q04695	Q04695	Q04695	KRT17	Keratin, type I cytoskeletal 17 (39.1) (Cytokeratin-17) (CK-17) (Keratin-17) (K17)	reviewed	5	FALSE	FALSE	50	High	22	66	10	Human	TRUE	2 v 2	0.0700907	0.96305	0.982351	2 v 2	0.777826	0.310307	0.931786	2 v 2	1.14471	0.169361	0.38112	2 v 2	0.694275	0.561239	0.901175	2 v 2	2.33347	0.453017	0.75384	2 v 2	1.49866	0.249142	0.790528	2 v 2	-0.624184	0.335852	0.5966	2 v 2	1.51639	0.50929	0.520209	2 v 2	0.802593	0.361396	0.998283	2 v 2	0.874533	0.248231	0.983699	2 v 2	1.86074	0.353397	0.369665	2 v 2	2.19318	0.411505	0.998822	2 v 2	1.63497	0.19589	0.425619	2 v 2	-0.344354	0.553218	0.994471	-1.13615	1.27633	NA	1.19014	0.365508	NA	1.45664	0.83279	NA	-0.148293	1.53684	NA	4.34565	0.321297	NA	0.880256	2.11705	NA	-0.987857	-0.260511	NA	-0.0449163	3.07769	NA	1.31441	0.290779	NA	1.23393	0.515133	NA	0.706776	3.01471	NA	3.84798	0.538372	NA	1.11538	2.15456	NA	-0.751692	0.0629848	NA	7.19771	2.60881	NA	8.4672	5.97728	NA	8.38672	6.20163	NA	7.15279	5.6865	NA	11.7525	6.16189	NA	9.01987	7.77808	NA	7.90448	5.62352	NA	8.4132	4.97728	NA	8.4672	6.61912	NA	8.73369	7.0864	NA	7.27705	6.25361	NA	12.6106	6.83542	NA	9.14517	8.63118	NA	8.26491	6.51412	NA	340.9	31.5	NA	353.9	98.3	NA	425.7	135.9	NA	155.1	76.3	NA	6254	114.2	NA	566.2	396.5	NA	307.6	91.4	NA	146.8	6.1	NA	353.9	63	NA	334.7	73.6	NA	142.3	51.5	NA	3450.2	71.6	NA	519.1	219.5	NA	239.6	49.3	NA	7	2	NA	7	2	NA	7	2	NA	4	2	NA	7	2	NA	7	2	NA	4	2	NA	High	High	High	High	High	High	High	High	High	High	High	High	High	High	High	High	High	High	High	High	High
Q9P287	Q9P287	Q9P287	Q9P287	Q9P287	BCCIP	BRCA2 and CDKN1A-interacting protein (P21- and CDK-associated protein 1) (Protein TOK-1)	reviewed	5	FALSE	FALSE	28	High	6	11	6	Human	FALSE	2 v 2	0.026989	0.965124	0.983787	2 v 2	-0.178172	0.615349	0.991777	2 v 2	0.204294	0.472141	0.64187	2 v 2	0.105206	0.920817	0.99012	2 v 2	-0.24779	0.588779	0.809517	2 v 2	-0.114334	0.780128	0.93191	2 v 2	-0.0782172	0.859766	0.940434	2 v 2	1.47996	0.0558193	0.110428	2 v 2	-0.156302	0.739295	0.998283	2 v 2	-0.0665173	0.824635	0.988683	2 v 2	1.27645	0.248148	0.274338	2 v 2	-0.385155	0.674439	0.998822	2 v 2	0.0221169	0.936322	0.9575	2 v 2	0.203504	0.696667	0.995662	0.519146	-0.465168	NA	0.0799235	-0.436268	NA	0.391448	0.0171411	NA	0.946684	-0.736272	NA	-0.576501	0.08092	NA	-0.432111	0.203442	NA	-0.427538	0.271104	NA	1.61005	1.34986	NA	0.203795	-0.516398	NA	0.168819	-0.301854	NA	1.80083	0.752072	NA	-1.07148	0.30117	NA	-0.19826	0.242494	NA	-0.190778	0.597787	NA	4.24793	3.73335	NA	6.06178	4.56682	NA	6.0268	4.78136	NA	5.85798	5.08321	NA	4.97728	4.7866	NA	5.8505	4.72792	NA	6.04876	4.48543	NA	5.46271	6.11478	NA	6.06178	5.21335	NA	6.3733	5.66676	NA	5.98185	5.64962	NA	5.83289	5.45943	NA	5.97728	5.58195	NA	6.40939	5.37851	NA	44.1	69.3	NA	66.8	37.1	NA	82.9	50.8	NA	63.2	50.2	NA	57	44	NA	63	47.9	NA	85	41.6	NA	19	13.3	NA	66.8	23.7	NA	65.2	27.5	NA	58	33.9	NA	31.5	27.6	NA	57.7	26.5	NA	66.2	22.4	NA	1	1	NA	1	1	NA	1	1	NA	1	1	NA	1	1	NA	1	1	NA	1	1	NA	High	High	High	High	High	High	High	High	High	High	High	High	High	High	High	High	High	High	High	High	High
A0A1W2PQA1, A0A6Q8PH19, H0YKS0, H0YKT8, H0YL69, H0YLC2, H0YLS6, H0YMA1, H0YMI6, H0YMV3, H0YMZ1, H0YN18, P25789, Q13127	P25789	P25789	P25789	P25789	PSMA4	Proteasome subunit alpha type-4 (Macropain subunit C9) (Multicatalytic endopeptidase complex subunit C9) (Proteasome component C9) (Proteasome subunit L)	reviewed	5	FALSE	FALSE	55	High	13	31	13	Human	FALSE	3 v 3	0.0161552	0.968797	0.986734	3 v 3	0.251497	0.237325	0.882663	3 v 3	0.171131	0.515306	0.675885	3 v 3	-0.2022	0.596962	0.915134	3 v 3	0.55892	0.0696147	0.539376	3 v 3	0.36526	0.292959	0.791441	3 v 3	0.218355	0.55238	0.781403	3 v 3	1.58638	0.0528951	0.10673	3 v 3	0.239446	0.342172	0.998283	3 v 3	-0.134064	0.590935	0.983699	3 v 3	1.18705	0.00120905	0.0411196	3 v 3	0.452	0.0214493	0.998822	3 v 3	0.450185	0.156073	0.396437	3 v 3	0.39933	0.399523	0.963349	0.219553	0.523281	-0.694368	0.408116	-0.050052	0.396428	0.222358	-0.230103	0.521138	0.403103	-0.301339	-0.708363	0.867068	0.36573	0.443963	-0.105484	0.785015	0.416249	-0.18355	0.824619	0.0139951	1.31084	2.33772	1.11056	0.532708	-0.126808	0.312437	0.000261808	-0.548532	0.146078	1.25859	1.18707	1.11548	0.369461	0.585315	0.401222	0.129485	0.824317	0.396753	0.0522541	1.15065	-0.00491884	7.79507	6.90569	6.08321	9.63862	9.1166	7.50621	9.10617	8.69488	7.33985	9.10591	9.24341	7.19377	9.42312	8.67807	7.59991	9.18314	8.91707	7.59544	9.05365	8.09276	7.19869	9.01095	9.28633	8.92511	9.63862	9.75956	8.62717	9.45286	9.5795	8.75188	9.2305	9.80961	8.23074	10.2811	9.35072	8.66071	9.30857	9.77	8.633	9.41405	8.98499	8.21675	515.9	624.4	486.1	797.1	866.8	395.4	700.8	765.1	431.1	600.7	897.4	300.4	1244.3	652.9	404.7	634.1	873.1	397	682.2	506.7	297.5	222.1	119.9	67.8	797.1	555.1	181.8	551.1	414.4	162	551	606.1	146.4	686.5	409.6	194	581.3	483.4	193.4	531.4	273	146.9	6	5	3	6	5	3	6	5	3	6	5	3	6	5	3	6	5	3	6	5	3	High	High	High	High	High	High	High	High	High	High	High	High	High	High	High	High	High	High	High	High	High
A0A140T9Y7, Q08J23	Q08J23	Q08J23	Q08J23	Q08J23	NSUN2	RNA cytosine C(5)-methyltransferase NSUN2 (EC 2.1.1.-) (Myc-induced SUN domain-containing protein) (Misu) (NOL1/NOP2/Sun domain family member 2) (Substrate of AIM1/Aurora kinase B) (mRNA cytosine C(5)-methyltransferase) (EC 2.1.1.-) (tRNA cytosine C(5)-methyltransferase) (EC 2.1.1.-, EC 2.1.1.203) (tRNA methyltransferase 4 homolog) (hTrm4)	reviewed	5	FALSE	FALSE	17	High	11	19	11	Human	FALSE	2 v 2	-0.0012229	0.969352	0.986734	2 v 2	-0.176396	0.720613	0.991777	2 v 2	0.0623719	0.860936	0.913021	2 v 2	-0.269332	0.62327	0.916051	2 v 2	0.0907474	0.44003	0.747604	2 v 2	0.31517	0.373221	0.82355	2 v 2	0.268109	0.642461	0.830798	2 v 2	1.45163	0.166029	0.215487	2 v 2	-0.152258	0.803117	0.998283	2 v 2	-0.208059	0.641448	0.983699	2 v 2	0.902686	0.0589963	0.102035	2 v 2	-0.0478796	0.930025	0.998822	2 v 2	0.452372	0.15351	0.396437	2 v 2	0.548946	0.451642	0.983236	-0.0266054	0.0241596	NA	0.199403	-0.552195	NA	0.343348	-0.218604	NA	0.13139	-0.670054	NA	0.0156674	0.165827	NA	0.105852	0.524489	NA	-0.157996	0.694214	NA	1.06423	1.83904	NA	0.324269	-0.628784	NA	0.121444	-0.537561	NA	0.986579	0.818793	NA	-0.481724	0.385965	NA	0.341126	0.563619	NA	0.0776476	1.02024	NA	7.01792	6.0917	NA	8.40642	7.30195	NA	8.20359	7.39318	NA	8.08215	7.93074	NA	7.52278	7.29646	NA	8.34563	7.47411	NA	8.0045	6.91049	NA	8.23362	8.47289	NA	8.40642	7.94486	NA	8.55036	8.27845	NA	8.20701	8.49705	NA	8.38068	7.96867	NA	8.47086	8.32733	NA	8.36501	7.80284	NA	301	355.3	NA	339.3	246.4	NA	374.9	310.5	NA	295.5	361.3	NA	333.3	250.5	NA	354.8	321.2	NA	329.7	223.3	NA	129.6	68.2	NA	339.3	157.8	NA	294.8	168.1	NA	271	244	NA	183.9	157.2	NA	325.3	177.8	NA	256.8	120.3	NA	3	3	NA	3	3	NA	3	3	NA	3	3	NA	3	3	NA	3	3	NA	3	3	NA	High	High	High	High	High	High	High	High	High	High	High	High	High	High	High	High	High	High	High	High	High
A0A5F9ZHD4, A0A5F9ZHH9, A0A5F9ZHJ0, A0A5F9ZHJ7, A0A5F9ZHL1, A0A5F9ZHL7, A0A5F9ZI66, E9PRQ6, H0YEL7, P24752	A0A5F9ZHL1, P24752	P24752	A0A5F9ZHL1	P24752	ACAT1	Acetyl-CoA acetyltransferase, mitochondrial (EC 2.3.1.9) (Acetoacetyl-CoA thiolase) (T2)	reviewed	5	FALSE	FALSE	25	High	9	25	9	Human	FALSE	3 v 3	0.0166533	0.971916	0.988661	3 v 3	0.0527877	0.892395	0.991777	3 v 3	0.0222387	0.93786	0.957131	3 v 3	0.834458	0.219077	0.76948	3 v 3	0.230311	0.0307305	0.539376	3 v 3	-0.0808631	0.789587	0.932678	3 v 3	-0.817804	0.252518	0.51837	3 v 3	1.58622	0.0265048	0.0784521	3 v 3	0.0407614	0.926372	0.998283	3 v 3	-0.284096	0.357539	0.983699	3 v 3	2.22321	0.0291694	0.0727924	3 v 3	0.122651	0.54432	0.998822	3 v 3	0.00345055	0.988133	0.992081	3 v 3	-0.636995	0.407293	0.970206	0.705257	0.0863362	-0.741633	0.49228	-0.627329	0.293411	0.0222692	-0.41524	0.459687	1.604	-0.0236832	0.923053	0.311227	0.175204	0.204503	-0.58067	0.325163	0.012918	-0.898746	0.110019	-1.66469	1.79518	1.90073	1.06274	0.616064	-0.704062	0.210283	-0.202158	-0.733977	0.0838471	2.45833	1.46475	2.74655	-0.18824	0.394787	0.161407	-0.347522	0.364457	-0.00658356	-0.663149	0.43598	-1.68382	3.57289	7.42794	5.16993	5.98413	8.62461	6.44294	5.16591	8.5947	6.31651	5.36807	9.32867	6.23266	5.84298	9.28748	8.07788	5.6837	9.25715	7.90989	6.03122	8.89269	7.91648	4.7866	9.80848	8.01123	5.98413	9.26749	7.56301	5.51412	9.47958	7.72928	5.49185	9.89482	7.26959	6.70183	9.96	9.13878	5.80993	10.11	8.9472	6.3906	9.7848	8.93428	27.6	896.7	258	63.3	616.3	189.1	45.7	713.9	212.2	45	952	154.3	104.1	996	563.7	56.1	1105.1	493.6	83.9	882.1	489.2	11.9	172.2	36	63.3	394.7	87	35.9	386.6	79.7	41.3	643	75.2	57.4	624.9	270.2	51.4	611.9	240.5	65.4	475.3	241.6	1	6	3	1	6	3	1	6	3	1	6	3	1	6	3	1	6	3	1	6	3	High	High	High	High	High	High	High	High	High	High	High	High	High	High	High	High	High	High	High	High	High
P02070	P02070	P02070	P02070	P02070	HBB	Hemoglobin subunit beta (Beta-globin) (Hemoglobin beta chain) [Cleaved into: Spinorphin]	reviewed	5	FALSE	FALSE	28	High	4	7	3		TRUE	2 v 2	-0.00867219	0.973818	0.989914	2 v 2	-0.218337	0.338159	0.954915	2 v 2	-0.0384411	0.887035	0.926838	2 v 2	0.0856065	0.719531	0.938397	2 v 2	0.0892825	0.819954	0.921984	2 v 2	-0.12798	0.162252	0.790145	2 v 2	-0.0942787	0.191036	0.447852	2 v 2	1.44868	0.0678107	0.124883	2 v 2	-0.192845	0.0977301	0.998283	2 v 2	-0.305401	0.322954	0.983699	2 v 2	1.26393	0.0710792	0.114642	2 v 2	-0.0504716	0.5	0.998822	2 v 2	0.0080933	0.922098	0.946848	2 v 2	0.184752	0.0453629	0.58959	0.202075	-0.21942	NA	-0.346611	-0.0900637	NA	-0.2528	0.175918	NA	0.267182	-0.0959691	NA	0.396511	-0.217947	NA	-0.161322	-0.0946369	NA	-0.0651068	-0.123451	NA	1.29379	1.60358	NA	-0.222684	-0.163006	NA	-0.475146	-0.135655	NA	1.12222	1.40564	NA	-0.100943	0	NA	0.0739021	-0.0577155	NA	0.171565	0.197939	NA	6.07253	2.94486	NA	7.14364	4.38543	NA	6.89118	4.41278	NA	7.36632	4.54844	NA	7.09381	4.3505	NA	7.26866	4.29278	NA	7.19476	4.3505	NA	7.28817	5.33628	NA	7.14364	5.0268	NA	7.23745	5.29278	NA	7.49025	5.11686	NA	7.95187	5.02237	NA	7.39403	5.14568	NA	7.55536	5.24031	NA	156.3	40.4	NA	141.4	32.6	NA	150.9	39.2	NA	179.8	34.7	NA	247.6	32.5	NA	168.2	35.4	NA	188.1	37.8	NA	67.3	7.7	NA	141.4	20.9	NA	118.7	21.3	NA	165	23.4	NA	136.6	20.4	NA	154.2	19.6	NA	146.5	20.4	NA	2	1	NA	2	1	NA	2	1	NA	2	1	NA	2	1	NA	2	1	NA	2	1	NA	High	Medium	High	High	Medium	High	High	Medium	High	High	Medium	High	High	Medium	High	High	Medium	High	High	Medium	High
A6NG45, A6NJJ0, H7C3T4, Q13162	Q13162	Q13162	Q13162	Q13162	PRDX4	Peroxiredoxin-4 (EC 1.11.1.24) (Antioxidant enzyme AOE372) (AOE37-2) (Peroxiredoxin IV) (Prx-IV) (Thioredoxin peroxidase AO372) (Thioredoxin-dependent peroxide reductase A0372) (Thioredoxin-dependent peroxiredoxin 4)	reviewed	5	FALSE	FALSE	39	High	8	21	5	Human	FALSE	3 v 3	-0.0108069	0.97734	0.992811	3 v 3	0.0483027	0.81097	0.991777	3 v 3	0.297404	0.237894	0.448478	3 v 3	0.33987	0.414735	0.852575	3 v 3	-0.0978287	0.526747	0.776066	3 v 3	-0.0571965	0.654828	0.90721	3 v 3	-0.350676	0.280612	0.543976	3 v 3	1.55749	0.0688525	0.12586	3 v 3	0.0377484	0.890115	0.998283	3 v 3	-0.00548305	0.979698	0.993658	3 v 3	1.72891	0.0106642	0.0516363	3 v 3	-0.204299	0.605893	0.998822	3 v 3	0.0275699	0.495449	0.629115	3 v 3	-0.171429	0.582975	0.995662	-0.0646091	0.598193	-0.566004	0.376911	-0.232002	0	0.472609	-0.0598917	0.479495	0.74327	0.596995	-0.320656	-0.315129	0.130515	-0.108872	-0.27398	0.0190458	0.0833446	-0.807879	0.00119775	-0.245348	1.02558	2.4115	1.23538	0.502108	-0.309135	-0.0797272	0.250524	-0.378866	0.111893	1.59848	2.08469	1.50357	-0.813424	0.349669	-0.149143	-0.0391047	0.0588048	0.0630098	-0.572901	0.32681	-0.268196	5.73064	3.93546	2.98185	7.25833	6.03782	4.1375	7.00675	5.96809	4.32912	6.75622	6.34696	4.21723	6.5157	6.36982	4.33628	7.29002	6.07895	4.54844	7.32912	6.02015	4.48543	6.94603	6.3147	5.82528	7.25833	6.68089	5.25927	7.35403	6.853	5.73877	6.88142	6.91289	5.25927	7.37417	7.04221	5.39575	7.41532	6.93074	5.58796	7.6893	6.91169	5.50462	123.3	79.6	56.7	153.1	102.6	38.3	163.6	115.6	53.4	117.9	120.5	38.3	165.9	131.8	42.1	170.7	122	48.1	206.4	120.4	45.4	53.1	15.3	7.9	153.1	65.7	17.6	128.6	62.6	20.1	108.1	81.4	18.6	91.5	82.7	20.2	156.5	67.6	23.4	160.8	64.9	22.4	2	2	1	2	2	1	2	2	1	2	2	1	2	2	1	2	2	1	2	2	1	High	High	High	High	High	High	High	High	High	High	High	High	High	High	High	High	High	High	High	High	High
A0A7I2V404, A0A7I2V5Y1, Q13546	Q13546	Q13546	Q13546	Q13546	RIPK1	Receptor-interacting serine/threonine-protein kinase 1 (EC 2.7.11.1) (Cell death protein RIP) (Receptor-interacting protein 1) (RIP-1)	reviewed	5	FALSE	FALSE	15	High	8	12	8	Human	FALSE	2 v 2	0.015699	0.979421	0.99424	2 v 2	0.119355	0.313183	0.931786	2 v 2	-0.296205	0.543668	0.702571	2 v 2	-0.0488502	0.696856	0.933889	2 v 2	0.0982212	0.907343	0.967431	2 v 2	0.16646	0.813647	0.943382	2 v 2	0.0645492	0.929464	0.966409	2 v 2	1.46157	0.332401	0.353615	2 v 2	0.140358	0.176557	0.998283	2 v 2	-0.593712	0.389139	0.983699	2 v 2	1.28947	0.186345	0.219658	2 v 2	-0.172809	0.878931	0.998822	2 v 2	0.274453	0.634585	0.725499	2 v 2	0.172105	0.768569	0.995662	-0.469784	NA	0.501182	0.0553936	NA	0.183316	0.0437013	NA	-0.636112	0.0458644	NA	-0.143565	-0.571856	NA	0.768298	-0.385866	NA	0.718787	-0.515648	NA	0.644747	0.620586	NA	2.30256	0.180313	NA	0.100402	-0.177643	NA	-1.00978	0.900867	NA	1.67807	-1.07051	NA	0.724893	-0.149992	NA	0.698898	-0.28028	NA	0.624491	6	NA	4.16993	6.8009	NA	6.57289	6.44294	NA	5.46271	6.62059	NA	6.47249	5.83036	NA	6.57289	6.75087	NA	6.54689	6.90087	NA	5.848	7.21529	NA	7.00899	6.8009	NA	7.69349	6.78921	NA	6.87406	6.74551	NA	7.51017	6.6893	NA	7.63372	6.87529	NA	7.58421	7.26115	NA	6.86542	148.6	NA	128.8	111.5	NA	207	110.6	NA	117.3	107.3	NA	182.3	103.2	NA	198.6	117.4	NA	191.9	153.4	NA	116.6	64	NA	18	111.5	NA	95.2	87	NA	44.1	98.4	NA	88.8	56.9	NA	95.2	107.7	NA	93.5	119.5	NA	57.6	1	NA	1	1	NA	1	1	NA	1	1	NA	1	1	NA	1	1	NA	1	1	NA	1	High	High	High	High	High	High	High	High	High	High	High	High	High	High	High	High	High	High	High	High	High
Q9BRP8	Q9BRP8	Q9BRP8	Q9BRP8	Q9BRP8	PYM1	Partner of Y14 and mago (PYM homolog 1 exon junction complex-associated factor) (Protein wibg homolog)	reviewed	5	FALSE	FALSE	52	High	7	18	7	Human	FALSE	3 v 3	0.00566849	0.980844	0.995001	3 v 3	0.192036	0.371021	0.97386	3 v 3	0.123614	0.611918	0.749801	3 v 3	0.703798	0.0616137	0.665787	3 v 3	-0.27233	0.672239	0.84583	3 v 3	-0.329118	0.572111	0.895198	3 v 3	-0.69813	0.0052708	0.135395	3 v 3	1.57728	0.000393119	0.0264791	3 v 3	0.180805	0.449972	0.998283	3 v 3	-0.180787	0.517265	0.983699	3 v 3	2.09344	0.00247099	0.0411196	3 v 3	-0.378335	0.66038	0.998822	3 v 3	-0.244532	0.625358	0.720489	3 v 3	-0.516161	0.0235988	0.442902	0.424042	-0.208317	-0.19872	0.277843	-0.131912	0.430176	0.445424	-0.264436	0.189852	1.06224	0.591012	0.458145	-1.36103	0.0840263	0.460016	-1.03847	-0.563988	0.615104	-0.638195	-0.799329	-0.656865	1.51479	1.61115	1.6059	0.402625	-0.206052	0.345843	0.223548	-0.579782	-0.186126	1.91741	2.08466	2.27825	-1.85869	0.305388	0.418295	-0.80345	-0.526368	0.596223	-0.402625	-0.473516	-0.672344	7.3966	3.18587	3.51096	9.31402	4.59096	5.46271	9.13494	4.21723	4.93074	8.91139	4.79701	5.11686	7.45533	5.57592	6.2075	8.51057	4.74416	6.38543	9.31402	5.27053	5.78921	8.61213	5.57289	6.3505	9.31402	5.23266	6.58195	9.4816	5.10014	6.34163	9.03617	5.36457	6.15178	8.31334	6.24793	7.26866	8.6359	5.59991	7.42375	9.67437	6.1639	6.80864	391.3	47.6	81.6	636.5	37.6	95.8	714.9	34.3	81.1	525	41.2	71.1	318.1	76	154.2	397.8	48.5	171.7	817.1	71.7	112.1	168.5	9.1	11.4	636.5	24.1	44.1	562.2	18.6	30.5	481.5	27.8	34.7	175.5	47.7	73.9	364.7	26.8	83.6	636.5	38.6	55.3	6	1	2	6	1	2	6	1	2	6	1	2	6	1	2	6	1	2	6	1	2	High	High	High	High	High	High	High	High	High	High	High	High	High	High	High	High	High	High	High	High	High
A0A3B3ITZ9, Q9Y2W1	A0A3B3ITZ9, Q9Y2W1	Q9Y2W1	Q9Y2W1	Q9Y2W1	THRAP3	Thyroid hormone receptor-associated protein 3 (BCLAF1 and THRAP3 family member 2) (Thyroid hormone receptor-associated protein complex 150 kDa component) (Trap150)	reviewed	5	FALSE	FALSE	6	High	4	5	4	Human	FALSE	2 v 2	-0.00695811	0.983349	0.995866	2 v 2	0.24843	0.564862	0.991777	2 v 2	0.557235	0.035479	0.23697	2 v 2	0.146004	0.67993	0.933123	2 v 2	0.165293	0.487148	0.761103	2 v 2	0.730291	0.020587	0.790145	2 v 2	-0.152962	0.821598	0.92468	2 v 2	1.80908	0.0927548	0.146312	2 v 2	0.172173	0.670524	0.998283	2 v 2	0.209353	0.00797487	0.983699	2 v 2	1.81289	0.0312637	0.0746406	2 v 2	0.250765	0.547224	0.998822	2 v 2	0.738229	0.00566304	0.194696	2 v 2	-0.00380667	0.993165	0.998638	NA	-0.272921	0.259005	NA	0.553443	-0.0565835	NA	0.526148	0.588322	NA	0.411514	-0.119507	NA	0.324043	0.00654285	NA	0.706667	0.753916	NA	-0.684435	0.378512	NA	1.54362	2.07455	NA	0.474602	-0.130256	NA	0.20673	0.211976	NA	1.90199	1.72379	NA	0.541795	-0.0402639	NA	0.744796	0.731662	NA	-0.35837	0.350757	NA	3.56071	1.72247	NA	5.57894	3.66676	NA	5.31107	4.00899	NA	5.10434	3.79701	NA	6.0045	3.40599	NA	6.2075	4.17792	NA	5.46271	3.44626	NA	5.94251	4.57894	NA	6.22304	4.78136	NA	6.19574	5.42626	NA	5.66959	4.83794	NA	6.67807	4.46597	NA	7.0607	5.21335	NA	6.35403	4.45943	NA	61.5	23.9	NA	74.7	27.5	NA	73.3	43	NA	50.9	28.6	NA	102.4	22.1	NA	133.5	37.1	NA	81.8	22	NA	11.8	3.3	NA	47.8	12.7	NA	39.7	16.1	NA	34.4	13.9	NA	64.2	10.6	NA	73.9	18.1	NA	44.1	10.9	NA	2	1	NA	2	1	NA	2	1	NA	2	1	NA	2	1	NA	2	1	NA	2	1	High	High	High	High	High	High	High	High	High	High	High	High	High	High	High	High	High	High	High	High	High
H3BTA2, H3BV22, I3L4X0, P60510	P60510	P60510	P60510	P60510	PPP4C	Serine/threonine-protein phosphatase 4 catalytic subunit (PP4C) (Pp4) (EC 3.1.3.16) (Protein phosphatase X) (PP-X)	reviewed	5	FALSE	FALSE	30	High	6	11	5	Human	FALSE	3 v 3	0.0221609	0.983525	0.995866	3 v 3	0.810039	0.13731	0.860999	3 v 3	0.608454	0.0250124	0.227672	3 v 3	1.52831	0.111095	0.686993	3 v 3	0.322979	0.134689	0.634096	3 v 3	0.0742785	0.768029	0.927232	3 v 3	-1.50615	0.070577	0.30845	3 v 3	1.59623	0.202045	0.244029	3 v 3	0.798648	0.116997	0.998283	3 v 3	0.305341	0.0971898	0.983699	3 v 3	2.91973	0.0123286	0.051994	3 v 3	0.21547	0.556834	0.998822	3 v 3	0.161091	0.600315	0.704354	3 v 3	-1.3235	0.128278	0.842422	1.01963	0.925999	-1.87915	0.416255	0.535815	1.47805	0.518467	0.804394	0.5025	2.29802	1.84069	0.446213	0.248562	0.580072	0.140305	0.159618	0.405854	-0.342637	-1.27839	-0.914693	-2.32536	2.11018	2.74723	-0.0687128	0.538246	0.460361	1.39734	0.291916	0.489805	0.134301	3.14942	3.3356	2.27417	-0.247121	0.799557	0.0939761	0.396857	0.447005	-0.36059	-1.03924	-0.588369	-2.34289	2.65535	1.07039	2.10434	5.30378	4.27798	3.43296	5.05745	4.30743	2.16993	4.76553	3.81762	2.03562	5.55766	5.20555	4.47249	6.20163	4.853	4.01792	5.80478	4.40599	4.37851	3.8679	3.45943	4.94953	5.30378	4.92125	4.54844	5.40599	5.18982	3.57289	4.88753	4.38543	3.07039	6.41447	5.8802	5.53605	6.32553	5.70598	5.05311	6.16591	5.30012	5.39575	14.6	11	30.9	39.5	30.3	23.4	42.4	36.5	11.9	29.6	20.9	8.4	85.3	58.9	46.4	80.2	52.2	33.2	71.8	39.4	42.1	6.3	2.1	4.3	39.5	19.4	10.8	33.3	19.8	4.5	27.2	14.1	4.1	47.1	36.9	22.2	73.6	28.9	16.2	55.9	21.2	20.8	2	1	1	2	1	1	2	1	1	2	1	1	2	1	1	2	1	1	2	1	1	High	High	High	High	High	High	High	High	High	High	High	High	High	High	High	High	High	High	High	High	High
H7BZW2, Q6P2H3	H7BZW2, Q6P2H3	Q6P2H3	Q6P2H3	Q6P2H3	CEP85	Centrosomal protein of 85 kDa (Cep85) (Coiled-coil domain-containing protein 21)	reviewed	5	FALSE	FALSE	6	High	3	3	3	Human	FALSE	3 v 3	-0.0205034	0.983721	0.995866	3 v 3	0.246509	0.0440484	0.834247	3 v 3	0.365736	0.143258	0.356857	3 v 3	0.363932	0.710086	0.933889	3 v 3	0.386222	0.287275	0.707784	3 v 3	0.266535	0.0392189	0.790145	3 v 3	-0.384436	0.106796	0.356098	3 v 3	1.55687	0.142317	0.194452	3 v 3	0.23562	0.103268	0.998283	3 v 3	0.0625359	0.730593	0.988683	3 v 3	1.76104	0.0937811	0.136326	3 v 3	0.277439	0.0567609	0.998822	3 v 3	0.349759	0.114708	0.361062	3 v 3	-0.204171	0.139888	0.842422	1.75899	-0.847137	-0.973365	0.23173	0.345711	0.162084	0.23173	0.676137	0.189342	2.03201	-0.190497	-0.749716	0.911406	0.0243293	0.22293	0.362067	0.263852	0.173687	-0.273018	-0.656641	-0.223649	2.87447	0.966053	0.830075	0.357261	0.270648	0.0789513	0.0118741	0.35811	-0.182377	2.91561	1.29711	1.07039	0.410685	0.242408	0.179225	0.594587	0.302686	0.152003	-0.0411387	-0.331059	-0.240314	1.72247	3.6893	3.16993	4.9542	4.926	4.07895	4.60881	5.01346	3.81762	4.59694	4.65535	4	5.04876	5.22882	4.41954	5.23266	5.2891	4.39232	4.63807	4.98641	4.24031	2.96347	6.06824	6.00899	4.9542	5.56682	5.19771	4.9542	5.89724	5.22497	4.72247	5.2211	5.03562	5.90689	5.90207	5.4822	5.35755	6.1416	5.43296	4.99548	5.87774	5.25927	7.8	67.1	64.4	31	47.4	36.7	31	59.6	37.4	26.4	37.3	32.8	60	59.8	44.7	41	70.6	43.2	31.9	58.8	38.3	3.3	12.9	9	31	30.4	16.9	24.4	32.3	14.1	24.2	25.2	16	33.1	37.5	21.4	37.6	39.1	21	24.9	31.7	18.9	1	1	1	1	1	1	1	1	1	1	1	1	1	1	1	1	1	1	1	1	1	High	High	High	High	High	High	High	High	High	High	High	High	High	High	High	High	High	High	High	High	High
A0A3B3IS23, A0A3B3IS84, A0A3B3ISC6, A0A3B3ISK1, A0A3B3IT15, A0A3B3ITI7, A0A3B3ITV3, A0A3B3ITX2, A0A3B3IU78, A0A3B3IU89, P53621	P53621	P53621	P53621	P53621	COPA	Coatomer subunit alpha (Alpha-coat protein) (Alpha-COP) (HEP-COP) (HEPCOP) [Cleaved into: Xenin (Xenopsin-related peptide); Proxenin]	reviewed	5	FALSE	FALSE	13	High	14	21	14	Human	FALSE	3 v 3	-0.00441998	0.985371	0.996852	3 v 3	-0.0201316	0.957319	0.992734	3 v 3	0.195234	0.495888	0.660888	3 v 3	0.139691	0.674064	0.930993	3 v 3	0.361509	0.0446623	0.539376	3 v 3	0.251711	0.365991	0.82355	3 v 3	-0.144111	0.735054	0.880013	3 v 3	1.56499	0.0236546	0.0744815	3 v 3	-0.0316986	0.936504	0.998283	3 v 3	-0.109611	0.677053	0.983699	3 v 3	1.52851	0.0240289	0.0653603	3 v 3	0.254244	0.20686	0.998822	3 v 3	0.336526	0.154083	0.396437	3 v 3	0.0364848	0.943394	0.995662	0.179829	0.237277	-0.430366	0.121538	-0.654931	0.472998	0.224613	-0.228308	0.589398	0.635172	-0.357307	0.141207	0.479973	0.211544	0.393011	-0.17432	0.537296	0.392157	-0.455343	0.594584	-0.571573	1.27099	2.05162	1.37237	0.246242	-0.731374	0.390036	0.00255797	-0.546931	0.215539	1.49055	1.13083	1.96415	-0.0176986	0.431537	0.348895	0.0608164	0.576895	0.371866	-0.219555	0.920793	-0.591784	7.54535	6.90809	4.0268	9.06259	8.22834	5.78921	8.8189	8.41278	5.61471	8.81634	8.95971	5.39917	9.0182	8.47046	6.33985	9.09672	8.61581	6.36282	9.0359	8.03892	5.99095	8.76122	9.28864	6.86666	9.06259	8.87098	6.90929	9.16566	9.2976	7.02569	8.94105	9.52591	6.4363	9.87636	9.14287	7.40088	9.22207	9.46862	7.40003	9.39639	8.93133	7.00787	433.9	625.4	116.7	534.7	468.2	120.2	574.3	629.3	130.3	491.5	737.2	86.6	939.9	565.3	169	597.2	708.5	168.9	673.9	488.2	128.7	186.8	120.1	16.3	534.7	299.9	55.3	451.6	340.8	49	450.8	497.9	42.2	518.5	354.7	81	547.5	392.3	82.3	524.9	263	63.6	5	4	2	5	4	2	5	4	2	5	4	2	5	4	2	5	4	2	5	4	2	High	High	High	High	High	High	High	High	High	High	High	High	High	High	High	High	High	High	High	High	High
K7EIT2, Q9Y5L4	Q9Y5L4	Q9Y5L4	Q9Y5L4	Q9Y5L4	TIMM13	Mitochondrial import inner membrane translocase subunit Tim13	reviewed	5	FALSE	FALSE	37	High	3	7	3	Human	FALSE	3 v 3	-0.00607718	0.987836	0.997524	3 v 3	-0.0113149	0.971815	0.992734	3 v 3	0.0135799	0.93437	0.956189	3 v 3	1.89422	0.020931	0.433783	3 v 3	0.0987174	0.711018	0.861193	3 v 3	0.311968	0.177014	0.790145	3 v 3	-1.90029	0.0925082	0.338445	3 v 3	1.56981	0.0410913	0.0960517	3 v 3	-0.0224313	0.951035	0.998283	3 v 3	-0.290362	0.191522	0.983699	3 v 3	3.28984	0.0206843	0.0609335	3 v 3	-0.00807416	0.986949	0.998822	3 v 3	0.397333	0.0406146	0.258594	3 v 3	-1.72002	0.141431	0.842422	0.306218	0.386593	-0.711042	0.275268	-0.57882	0.269607	0.0898148	-0.268641	0.219566	1.83608	1.44365	2.40291	-0.35924	0.383633	0.271758	0.008726	0.487807	0.439371	-1.52987	-1.05706	-3.11396	1.3998	2.20429	1.10535	0.400608	-0.658004	0.190103	-0.132229	-0.589109	-0.149747	2.6939	2.93461	4.24101	-0.855699	0.603151	0.228325	0.244175	0.527593	0.42023	-1.29409	-0.730325	-3.13566	4.57289	4.24031	1.72247	6.3733	5.7866	3.01792	5.84046	5.85549	2.67807	5.97269	6.4446	2.82782	6.41109	7.77808	6.1918	7.51096	7.70252	6.3837	7.26679	7.17493	5.96347	5.79181	6.62352	4.57894	6.3733	6.43129	4.1375	6.18785	6.74147	4.08746	6.09803	7.01011	3.8679	7.26866	8.4508	7.25361	7.63662	8.55497	7.42122	7.6279	8.06717	6.98185	55.4	98.6	23.9	82.9	86.3	17.6	72.9	107	17	68.5	128.9	14.6	154.2	349.9	152.6	199	376.1	171.4	197.8	268.2	126.4	23.8	18.9	3.3	82.9	55.2	8.1	57.3	57.9	6.4	62.8	87.1	7.1	85.1	219.5	73.1	182.4	208.3	83.5	154	144.5	62.4	1	2	1	1	2	1	1	2	1	1	2	1	1	2	1	1	2	1	1	2	1	High	High	High	High	High	High	High	High	High	High	High	High	High	High	High	High	High	High	High	High	High
Q15050	Q15050	Q15050	Q15050	Q15050	RRS1	Ribosome biogenesis regulatory protein homolog	reviewed	5	FALSE	FALSE	5	High	3	4	3	Human	FALSE	2 v 2	0.00384366	0.98857	0.997524	2 v 2	0.293283	0.161615	0.87706	2 v 2	0.542042	0.122879	0.334717	2 v 2	1.34416	0.116577	0.686993	2 v 2	0.131813	0.198476	0.647545	2 v 2	-0.093114	0.864595	0.958586	2 v 2	-1.34032	0.21174	0.475459	2 v 2	1.4578	0.065841	0.122625	2 v 2	0.318447	0.321512	0.998283	2 v 2	0.270926	0.332434	0.983699	2 v 2	2.51748	0.141488	0.180933	2 v 2	-0.00645717	0.989748	0.998822	2 v 2	0.0446033	0.915337	0.943803	2 v 2	-1.05969	0.238979	0.941458	0.217905	-0.210218	NA	0.369379	0.217187	NA	0.647985	0.436099	NA	1.09523	1.59309	NA	0.0893326	0.174293	NA	-0.524276	0.338048	NA	-0.877326	-1.80331	NA	1.30649	1.60911	NA	0.494501	0.142393	NA	0.426835	0.115017	NA	1.94858	3.08639	NA	-0.40738	0.394466	NA	-0.288809	0.378015	NA	-0.642091	-1.47728	NA	5.15785	2.98185	NA	6.95884	4.73335	NA	6.89118	4.70598	NA	6.46434	4.59096	NA	6.69905	6.46271	NA	6.81762	6.44626	NA	7.10643	6.06824	NA	6.37156	5.36807	NA	6.95884	5.37504	NA	7.23745	5.59395	NA	6.58946	5.15785	NA	7.55612	7.13545	NA	6.94251	7.29921	NA	7.46679	6.96116	NA	82.8	41.3	NA	124.4	41.5	NA	150.9	48.3	NA	96.3	35.7	NA	188.2	140.6	NA	123	157.5	NA	176.9	124.6	NA	35.7	7.9	NA	124.4	26.6	NA	118.7	26.1	NA	88.3	24.1	NA	103.9	88.2	NA	112.8	87.2	NA	137.8	67.1	NA	1	1	NA	1	1	NA	1	1	NA	1	1	NA	1	1	NA	1	1	NA	1	1	NA	High	High	Not Found	High	High	Medium	High	High	Medium	High	High	Medium	High	High	Medium	High	High	Medium	High	High	Medium
F8VQZ7, F8VRR3, F8VSC4, F8VY03, F8VZX9, G3V1U3, P50579	P50579	P50579	P50579	P50579	METAP2	Methionine aminopeptidase 2 (MAP 2) (MetAP 2) (EC 3.4.11.18) (Initiation factor 2-associated 67 kDa glycoprotein) (p67) (p67eIF2) (Peptidase M)	reviewed	5	FALSE	FALSE	23	High	9	19	9	Human	FALSE	3 v 3	0.0111557	0.988907	0.997524	3 v 3	0.391817	0.255907	0.882663	3 v 3	0.163691	0.23549	0.448123	3 v 3	0.263386	0.767568	0.958486	3 v 3	0.190542	0.312368	0.725104	3 v 3	0.109732	0.521413	0.883439	3 v 3	-0.25223	0.150608	0.412789	3 v 3	1.58743	0.157172	0.207169	3 v 3	0.379343	0.339548	0.998283	3 v 3	-0.142331	0.422524	0.983699	3 v 3	1.65849	0.191786	0.224281	3 v 3	0.0841046	0.345513	0.998822	3 v 3	0.194011	0.337465	0.532293	3 v 3	-0.0710637	0.708731	0.995662	0.226181	-1.31378	1.12107	0.784109	-0.069307	0.460649	0.348914	0.124403	0.0177565	0.677795	-1.24507	1.35743	0.448872	-0.0418961	0.164649	0.0180984	0.388995	-0.0778972	-0.451615	-0.0687128	-0.236362	1.31747	0.503168	2.94166	0.908837	-0.147557	0.376749	0.126934	-0.197232	-0.356694	1.53351	0.244935	3.19704	-0.0490627	0.180008	0.121368	0.253136	0.428158	-0.0992616	-0.216044	0.258233	-0.255381	7.39575	4.66676	2.03562	9.62205	5.02237	5.35403	8.84015	4.97269	4.62059	8.71321	5.16993	4.97728	8.8802	5.0917	5.35403	9.18239	5.33985	5.1334	8.92926	4.91169	5.23266	8.61176	7.04985	4.89239	9.62205	5.66676	6.47411	9.18686	5.86047	6.03122	8.83794	5.73606	6.01346	9.73843	5.76288	6.41447	9.30766	6.19377	6.17193	9.28956	5.80478	6.24982	391.2	132.5	29.7	788	50.8	88.9	582.8	58.1	65.4	457.6	53.3	64.6	854.2	54.3	85.3	633.7	73.2	72.1	625.8	55.9	76.1	168.4	25.4	4.1	788	32.5	40.9	458.3	31.4	24.6	419.7	36	31.5	471.2	34.1	40.9	581	40.5	35.1	487.5	30.1	37.6	5	1	1	5	1	1	5	1	1	5	1	1	5	1	1	5	1	1	5	1	1	High	High	High	High	High	High	High	High	High	High	High	High	High	High	High	High	High	High	High	High	High
A0A2R8Y6G6, A0A2R8Y6I8, A0A2R8Y798, A0A2R8Y879, A0A2R8YEG5, A0A2R8YEM5, E5RG95, E5RGZ4, E5RI09, E9PG71, F5H0C8, F5H1C3, K7EKN2, K7EM90, K7EPM1, K7ERS8, P06733, P09104, P13929, P54764, U3KQP4	P06733	P06733	P06733	P06733	ENO1	Alpha-enolase (EC 4.2.1.11) (2-phospho-D-glycerate hydro-lyase) (C-myc promoter-binding protein) (Enolase 1) (MBP-1) (MPB-1) (Non-neural enolase) (NNE) (Phosphopyruvate hydratase) (Plasminogen-binding protein)	reviewed	5	FALSE	FALSE	66	High	24	82	24	Human	FALSE	3 v 3	0.0104079	0.989413	0.997524	3 v 3	-0.140518	0.642855	0.991777	3 v 3	0.185043	0.748841	0.845283	3 v 3	-0.341905	0.558878	0.901175	3 v 3	1.5778	0.207352	0.665391	3 v 3	0.645027	0.227059	0.790145	3 v 3	0.352313	0.775767	0.897338	3 v 3	1.58072	0.16088	0.21065	3 v 3	-0.152408	0.637562	0.998283	3 v 3	-0.12031	0.830821	0.988683	3 v 3	1.04754	0.144289	0.183212	3 v 3	1.47066	0.163996	0.998822	3 v 3	0.730053	0.191992	0.424369	3 v 3	0.533174	0.693644	0.995662	0.091654	1.17164	-1.23207	-0.0577155	-0.626261	0.262424	0.321856	-0.748705	0.981976	0.363375	-1.28844	-0.10065	3.27811	0.929879	0.525403	0.425382	1.3748	0.1349	-0.271721	2.46008	-1.13142	1.18286	2.98638	0.5729	0.0667416	-0.702867	0.178901	0.0995357	-1.06726	0.606795	1.21872	0.200429	1.72348	2.78034	1.14934	0.482306	0.660498	1.41401	0.115651	-0.0358524	2.78596	-1.15058	7.34696	9.48905	6.85922	8.59656	11.7726	7.61102	8.62936	11.4082	8.03892	8.52982	12.4754	7.43212	11.346	10.8388	9.06501	9.22617	11.1035	8.69836	8.56567	9.68947	8.58271	8.56262	11.87	9.70131	8.59656	12.4154	8.73166	8.97613	12.293	9.45121	8.65428	13.0417	8.46923	12.2041	11.5115	10.1261	9.35138	11.9564	9.73556	8.926	10.5816	9.60066	378.1	3743.1	832.5	387.1	5462.7	425.1	503.6	5018.2	700	402.9	8432	354.4	4718.5	2919.4	1117.5	653.2	3974	852.5	486.4	1532.4	776.4	162.8	718.6	116.1	387.1	3498.6	195.5	396	2717.7	263	369.6	5694.8	172.7	2603.1	1831.5	535.6	598.9	2200.3	415.4	378.9	825.7	383.4	7	16	5	7	16	5	7	16	5	7	16	5	7	16	5	7	16	5	7	16	5	High	High	High	High	High	High	High	High	High	High	High	High	High	High	High	High	High	High	High	High	High
A0A1B0GUF2, A1X283, G3V144	A1X283	A1X283	A1X283	A1X283	SH3PXD2B	SH3 and PX domain-containing protein 2B (Adapter protein HOFI) (Factor for adipocyte differentiation 49) (Tyrosine kinase substrate with four SH3 domains)	reviewed	5	FALSE	FALSE	14	High	11	13	11	Human	FALSE	2 v 2	-0.00372325	0.989892	0.997524	2 v 2	0.0653913	0.736899	0.991777	2 v 2	0.613645	0.310188	0.511261	2 v 2	0.363147	0.521693	0.892259	2 v 2	0.114797	0.20962	0.669133	2 v 2	0.265111	0.440667	0.860854	2 v 2	-0.36687	0.253448	0.51837	2 v 2	1.44631	0.055331	0.109973	2 v 2	0.0895533	0.781336	0.998283	2 v 2	0.344351	0.431417	0.983699	2 v 2	1.53345	0.0303514	0.0735648	2 v 2	-0.0247886	0.950527	0.998822	2 v 2	0.401901	0.186482	0.419023	2 v 2	-0.0871399	0.737462	0.995662	0.23076	-0.238206	NA	0.214505	-0.0837218	NA	0.288505	0.938786	NA	0.751926	-0.0256323	NA	0.154025	0.0755699	NA	0.045324	0.484899	NA	-0.521166	-0.212574	NA	1.32029	1.57233	NA	0.339944	-0.160838	NA	0.0672135	0.621488	NA	1.60662	1.46029	NA	-0.343128	0.293551	NA	0.280687	0.523115	NA	-0.286326	0.112046	NA	5.7252	3.93546	NA	7.38543	5.34696	NA	7.1127	6.12928	NA	7.04549	5.50779	NA	6.98868	5.6893	NA	7.6125	5.91886	NA	7.33181	5.39575	NA	6.94017	6.31288	NA	7.38543	5.99095	NA	7.45943	7.01346	NA	7.17093	6.07468	NA	7.84612	6.36282	NA	7.73742	6.77215	NA	7.69209	6.28725	NA	122.8	79.5	NA	167.2	63.6	NA	176	129.2	NA	144.1	67.4	NA	230.1	82.3	NA	213.4	109.3	NA	206.8	78.1	NA	52.9	15.3	NA	167.2	40.7	NA	138.4	70	NA	132.1	45.5	NA	127	51.6	NA	195.7	60.5	NA	161.1	42.1	NA	2	1	NA	2	1	NA	2	1	NA	2	1	NA	2	1	NA	2	1	NA	2	1	NA	High	High	High	High	High	High	High	High	High	High	High	High	High	High	High	High	High	High	High	High	High
C9JFR7, P99999	C9JFR7, P99999	P99999	C9JFR7	P99999	CYCS	Cytochrome c	reviewed	5	FALSE	FALSE	55	High	7	16	4	Human	TRUE	2 v 2	0.011366	0.99029	0.997524	2 v 2	-0.103345	0.759451	0.991777	2 v 2	0.091567	0.854385	0.911262	2 v 2	-0.275768	0.5	0.884892	2 v 2	0.837648	0.177091	0.640199	2 v 2	0.300587	0.558077	0.89003	2 v 2	0.287134	0.825452	0.92468	2 v 2	1.46386	0.412161	0.428103	2 v 2	-0.0794042	0.8622	0.998283	2 v 2	-0.178764	0.75514	0.988683	2 v 2	0.896227	0.0290294	0.0727531	2 v 2	0.698186	0.107986	0.998822	2 v 2	0.437378	0.344903	0.534922	2 v 2	0.567633	0.688501	0.995662	-0.733739	0.756471	NA	0.157018	-0.363707	NA	0.484885	-0.301751	NA	0	-0.551536	NA	1.07686	0.598435	NA	-0.0605334	0.661707	NA	-0.733739	1.30801	NA	0.356971	2.57075	NA	0.281688	-0.440496	NA	0.262862	-0.62039	NA	0.855331	0.937123	NA	0.578608	0.817765	NA	0.174146	0.70061	NA	-0.498361	1.63363	NA	6.76818	6.08746	NA	7.40684	8.21772	NA	7.38802	8.03782	NA	7.12516	8.65821	NA	8.20212	7.84235	NA	7.79766	7.7252	NA	7.62352	7.02459	NA	7.98356	8.46801	NA	7.40684	8.86078	NA	7.73471	8.92273	NA	7.24982	9.22448	NA	9.06043	8.51491	NA	7.92303	8.57818	NA	7.98356	7.91648	NA	253.1	354.1	NA	169.7	464.9	NA	213	485.3	NA	152.2	598.2	NA	533.9	365.8	NA	242.7	382.2	NA	253.1	241.6	NA	109	68	NA	169.7	297.7	NA	167.5	262.8	NA	139.6	404	NA	294.5	229.5	NA	222.5	211.6	NA	197.2	130.2	NA	2	2	NA	2	2	NA	2	2	NA	2	2	NA	2	2	NA	2	2	NA	2	2	NA	High	High	High	High	High	High	High	High	High	High	High	High	High	High	High	High	High	High	High	High	High
A0A024R7W5, A0A087WY31, A0A087X0Q1, Q7Z739	A0A024R7W5, A0A087WY31, A0A087X0Q1, Q7Z739	Q7Z739	A0A087WY31	Q7Z739	YTHDF3	YTH domain-containing family protein 3 (DF3)	reviewed	5	FALSE	FALSE	8	High	4	8	3	Human	FALSE	3 v 3	-0.0030081	0.992203	0.997524	3 v 3	0.331609	0.318123	0.931992	3 v 3	0.355289	0.267152	0.479212	3 v 3	0.0162149	0.975871	0.998542	3 v 3	0.438689	0.0374434	0.539376	3 v 3	0.345484	0.233547	0.790145	3 v 3	-0.019223	0.95875	0.981258	3 v 3	1.56722	0.052307	0.106269	3 v 3	0.318437	0.376487	0.998283	3 v 3	0.049887	0.867945	0.992337	3 v 3	1.40297	0.0953091	0.137393	3 v 3	0.331206	0.357449	0.998822	3 v 3	0.431143	0.0811902	0.310491	3 v 3	0.164252	0.683248	0.995662	-0.0366948	-0.457756	0.485427	0.514573	-0.165711	0.645964	0.77366	-0.0325959	0.324801	0.611075	-0.922762	0.360332	0.277696	0.460394	0.577976	-0.0639343	0.554273	0.546112	-0.64777	0.465006	0.125095	1.05247	1.35642	2.29278	0.637956	-0.244524	0.561879	0.550197	-0.350611	-0.0499252	1.4629	0.56544	2.18057	-0.221009	0.680036	0.534589	0.172077	0.594106	0.527247	-0.41043	0.790977	0.11221	4.24031	4.63227	1.58496	5.93074	5.74416	4.43962	5.84298	5.63807	3.82782	5.29278	5.98868	3.87774	5.4822	5.87774	4.30012	5.87529	5.79181	4.29278	5.70321	5.19771	3.76553	5.45286	7.01235	4.42626	5.93074	6.38888	5.55766	6.18982	6.52199	5.23649	5.41616	6.55459	4.91169	6.34163	6.54998	5.36457	6	6.64386	5.33271	6.06393	6.08958	4.7866	43.8	129.1	21.5	61	83.8	47.1	73	91.9	37.7	42.7	94	30.1	81.1	93.7	41.2	64	100	40.3	66.9	68.1	27.6	18.9	24.8	3	61	53.6	21.7	57.4	49.8	14.2	39.2	63.5	14.7	44.7	58.8	19.7	58.7	55.4	19.6	52.1	36.7	13.6	1	1	1	1	1	1	1	1	1	1	1	1	1	1	1	1	1	1	1	1	1	High	High	High	High	High	High	High	High	High	High	High	High	High	High	High	High	High	High	High	High	High
A0A096LNV3, A0A096LP02, Q9Y508	A0A096LNV3, A0A096LP02, Q9Y508	Q9Y508	Q9Y508	Q9Y508	RNF114	E3 ubiquitin-protein ligase RNF114 (EC 2.3.2.27) (RING finger protein 114) (RING-type E3 ubiquitin transferase RNF114) (Zinc finger protein 228) (Zinc finger protein 313)	reviewed	5	FALSE	FALSE	14	High	3	5	3	Human	FALSE	3 v 3	0.00340981	0.992888	0.997524	3 v 3	0.356461	0.32129	0.931992	3 v 3	0.358117	0.170781	0.383228	3 v 3	0.717896	0.510587	0.887536	3 v 3	0.184913	0.406601	0.746631	3 v 3	0.28514	0.0318361	0.790145	3 v 3	-0.714487	0.370997	0.626035	3 v 3	1.57314	0.0215825	0.0719069	3 v 3	0.344663	0.402372	0.998283	3 v 3	0.0533628	0.792114	0.988683	3 v 3	2.10641	0.0773651	0.121304	3 v 3	0.0768791	0.837229	0.998822	3 v 3	0.370692	0.0045108	0.194696	3 v 3	-0.53327	0.470267	0.983236	0.497179	0.158923	-0.645873	0.771925	-0.157382	0.454839	0.492216	0.0191996	0.562936	2.4603	0.267907	-0.574523	-0.079283	0.112027	0.521996	0.182399	0.32116	0.351862	-1.96313	-0.108985	-0.0713498	1.58942	1.97167	1.15834	0.896961	-0.234706	0.371734	0.269944	-0.298617	0.188762	3.31701	1.7537	1.24853	-0.576918	0.331876	0.475679	0.417724	0.361778	0.332575	-1.72758	0.217972	-0.0901978	5.01346	4.16993	3.64386	7.49985	5.90689	5.17393	6.87283	5.84298	4.99095	6.60288	6.1416	4.80219	7.75355	6.2555	5.36807	8.74819	6.2854	5.22497	8.33047	5.92362	4.89239	6.23074	6.54844	6.48382	7.49985	6.54998	6.29278	7.22014	6.72656	6.40088	6.72792	6.70736	5.83794	8.61176	6.92837	6.43129	8.87344	7.1375	6.26115	8.69105	6.81634	5.90929	75.1	93.6	89.5	181	93.7	78.4	149.1	105.9	84.5	106	104.5	57.2	391.2	121.8	86.3	469	140.8	76.7	413.3	112.7	60.1	32.3	18	12.5	181	60	36.1	117.2	57.4	31.8	97.2	70.6	27.9	215.8	76.4	41.3	430	78	37.4	321.9	60.7	29.7	1	1	1	1	1	1	1	1	1	1	1	1	1	1	1	1	1	1	1	1	1	High	High	High	High	High	High	High	High	High	High	High	High	High	High	High	High	High	High	High	High	High
A0A8Q3SIU1, A0A8Q3SJF6, Q9UJF2	A0A8Q3SIU1, A0A8Q3SJF6, Q9UJF2	Q9UJF2	A0A8Q3SJF6	Q9UJF2	RASAL2	Ras GTPase-activating protein nGAP (RAS protein activator-like 2)	reviewed	5	FALSE	FALSE	1	Medium	1	2	1	Human	FALSE	2 v 2	0.00186274	0.993112	0.997524	2 v 2	0.215704	0.451875	0.990665	2 v 2	0.374015	0.389563	0.581029	2 v 2	0.146743	0.472705	0.870392	2 v 2	0.296528	0.348966	0.725589	2 v 2	0.346503	0.338124	0.806628	2 v 2	-0.14488	0.161227	0.424715	2 v 2	1.45899	0.0837675	0.139644	2 v 2	0.239027	0.55588	0.998283	2 v 2	0.100873	0.801151	0.988683	2 v 2	1.32209	0.0894176	0.132596	2 v 2	0.156119	0.537706	0.998822	2 v 2	0.481677	0.358157	0.543859	2 v 2	0.136899	0.0286464	0.474894	0.174029	-0.170304	NA	0.401035	0.0303736	NA	0.636493	0.111537	NA	0.281413	0.0120728	NA	0.477579	0.115477	NA	0.550049	0.142958	NA	-0.107384	-0.182377	NA	1.26589	1.65208	NA	0.524183	-0.0461292	NA	0.413251	-0.211504	NA	1.13516	1.50901	NA	-0.0196824	0.33192	NA	0.785406	0.177949	NA	0.130734	0.143063	NA	4.07039	3.18587	NA	5.86047	4.79181	NA	5.74953	4.62644	NA	5.33628	4.83794	NA	5.18587	5.0268	NA	5.99095	4.87283	NA	5.20555	4.69488	NA	5.2854	5.57289	NA	5.86047	5.43296	NA	6.09592	5.51412	NA	5.45943	5.40259	NA	6.04439	5.70044	NA	6.11686	5.72792	NA	5.56682	5.58496	NA	39	47.6	NA	58.1	43.2	NA	68.4	45.7	NA	44	42.3	NA	66	52	NA	69.4	53	NA	47.4	48	NA	16.8	9.1	NA	58.1	27.7	NA	53.8	24.7	NA	40.4	28.6	NA	36.4	32.6	NA	63.6	29.3	NA	36.9	25.9	NA	1	1	NA	1	1	NA	1	1	NA	1	1	NA	1	1	NA	1	1	NA	1	1	NA	High	High	Not Found	High	High	Not Found	High	High	Not Found	High	High	Not Found	High	High	Not Found	High	High	Not Found	High	High	Not Found
A0A0J9YYE0, H3BPE7, P35637, Q92804	H3BPE7, P35637	P35637	P35637	P35637	FUS	RNA-binding protein FUS (75 kDa DNA-pairing protein) (Oncogene FUS) (Oncogene TLS) (POMp75) (Translocated in liposarcoma protein)	reviewed	5	FALSE	FALSE	10	High	5	14	5	Human	FALSE	3 v 3	0.00155971	0.993243	0.997524	3 v 3	0.161139	0.53001	0.991777	3 v 3	0.1003	0.806774	0.885846	3 v 3	0.215881	0.56354	0.901175	3 v 3	-0.204899	0.764343	0.89034	3 v 3	-0.283815	0.651701	0.905971	3 v 3	-0.214321	0.596887	0.806122	3 v 3	1.57129	0.0328495	0.0871073	3 v 3	0.149838	0.639492	0.998283	3 v 3	-0.204776	0.650061	0.983699	3 v 3	1.60479	0.00284429	0.0411196	3 v 3	-0.311294	0.734352	0.998822	3 v 3	-0.198808	0.709563	0.786529	3 v 3	-0.0334997	0.936597	0.995662	-0.00160299	0.285835	-0.279553	0.531871	-0.209416	0.160961	0.703705	-0.541991	0.139184	0.843183	-0.0537991	-0.14174	-1.39802	0.44964	0.333685	-1.34488	0.0712954	0.422141	-0.844786	0.339634	-0.137812	1.0902	2.09864	1.52502	0.6566	-0.284762	0.0776762	0.481675	-0.859987	-0.236016	1.69886	1.43352	1.68197	-1.8939	0.669569	0.290454	-1.10956	0.110141	0.403	-0.608666	0.66512	-0.156953	6.27612	5.24031	6.01569	8.02292	7.0542	7.61839	7.848	6.47897	7.30469	7.36632	7.33896	7.54071	6.08108	7.34341	7.98812	6.86542	6.78398	8.10066	7.97499	6.67384	7.69766	7.49265	7.61985	8.85736	8.02292	7.69627	8.73877	8.19476	7.3637	8.71699	7.49105	7.90569	8.57781	6.93782	8.01569	9.0493	6.99095	7.63735	9.13776	8.33584	7.56605	8.71562	180.1	196.7	463.8	260.1	207.4	427.2	293	164.7	420.8	179.9	239.8	382.1	122.6	258.8	529.8	127.2	199.1	563.3	323.1	189.5	420.4	77.5	37.8	64.7	260.1	132.9	196.5	230.4	89.2	158.1	165	161.9	186.2	67.7	162.4	253.9	116.6	110.2	274.5	251.6	102.1	207.6	2	1	3	2	1	3	2	1	3	2	1	3	2	1	3	2	1	3	2	1	3	High	High	High	High	High	High	High	High	High	High	High	High	High	High	High	High	High	High	High	High	High
A0A087WTZ5, E9PJ81, E9PRQ7, E9PS08, Q04323	Q04323	Q04323	Q04323	Q04323	UBXN1	UBX domain-containing protein 1 (SAPK substrate protein 1) (UBA/UBX 33.3 kDa protein)	reviewed	5	FALSE	FALSE	40	High	8	17	8	Human	FALSE	3 v 3	0.00346682	0.993598	0.997524	3 v 3	0.237874	0.434994	0.987636	3 v 3	0.25949	0.367367	0.564417	3 v 3	0.420133	0.535295	0.901168	3 v 3	0.188378	0.0201978	0.532866	3 v 3	0.214632	0.265025	0.791441	3 v 3	-0.416666	0.338726	0.597587	3 v 3	1.57299	0.023254	0.0743707	3 v 3	0.22545	0.516137	0.998283	3 v 3	-0.04562	0.873837	0.992762	3 v 3	1.80818	0.0277166	0.0704809	3 v 3	0.0817244	0.750537	0.998822	3 v 3	0.3004	0.103397	0.346671	3 v 3	-0.23519	0.605243	0.995662	0.613159	0.0999932	-0.702752	0.516124	-0.251869	0.449368	0.635767	-0.141191	0.283895	1.55135	-0.106211	-0.184745	0.146162	0.179811	0.23916	-0.0146468	0.468527	0.190016	-0.938195	0.206205	-0.518007	1.70298	1.91561	1.10038	0.640809	-0.328659	0.364202	0.414615	-0.460518	-0.0909563	2.40537	1.38263	1.63653	-0.351329	0.39981	0.196692	0.221204	0.508272	0.171725	-0.70239	0.532975	-0.536154	4.71149	5.59694	4.51728	7.05528	7.18388	5.98185	6.82909	7.05202	5.52669	6.41447	7.51254	5.61765	6.76553	7.37938	6.3505	7.33807	7.48784	6.32553	7.11686	6.97957	6.15381	5.926	7.97842	7.35667	7.05528	7.82655	7.10329	7.17493	7.93723	6.93782	6.53916	8.07842	6.65392	7.62352	8.05202	7.41109	7.46271	8.34074	7.36194	7.47735	7.87221	7.17193	60.8	252.2	163.9	133	227	137.5	144.5	245.1	122.6	93	270.3	100.7	197.2	265.4	170.2	176.4	324.2	164.5	178.2	234.3	144.2	26.2	48.4	22.9	133	145.4	63.2	113.7	132.7	46.1	85.3	182.6	49.1	108.8	166.5	81.6	161.8	179.5	80.2	138.8	126.2	71.2	2	2	3	2	3	3	2	3	3	2	3	3	2	3	3	2	3	3	2	3	3	High	High	High	High	High	High	High	High	High	High	High	High	High	High	High	High	High	High	High	High	High
F5GXT0, F5H256, F5H742, F8W7U8, P49959	P49959	P49959	P49959	P49959	MRE11	Double-strand break repair protein MRE11 (EC 3.1.-.-) (Double-strand break repair protein MRE11A) (Meiotic recombination 11 homolog 1) (MRE11 homolog 1) (Meiotic recombination 11 homolog A) (MRE11 homolog A)	reviewed	5	FALSE	FALSE	15	High	8	13	8	Human	FALSE	3 v 3	-0.00276873	0.994144	0.997524	3 v 3	0.190754	0.371018	0.97386	3 v 3	0.412576	0.1093	0.319327	3 v 3	-0.363693	0.626273	0.916051	3 v 3	0.509624	0.197628	0.64619	3 v 3	0.222924	0.462214	0.860854	3 v 3	0.360924	0.445754	0.692312	3 v 3	1.56648	0.0410458	0.0960517	3 v 3	0.179045	0.510869	0.998283	3 v 3	0.107373	0.628837	0.983699	3 v 3	1.02471	0.202219	0.233707	3 v 3	0.402309	0.454971	0.998822	3 v 3	0.307994	0.259017	0.473197	3 v 3	0.541767	0.302799	0.946206	0.24403	-0.66438	0.412043	0.467541	-0.108649	0.213372	0.613896	0.501944	0.121886	0.627507	-1.55591	-0.162678	0.0295672	0.54301	0.956293	-0.203451	0.652567	0.219656	-0.383476	0.891528	0.574721	1.33599	1.15069	2.21275	0.591864	-0.185746	0.131015	0.391559	0.183607	-0.253047	1.4836	-0.0659772	1.65652	-0.468447	0.761263	0.914112	0.0314626	0.69021	0.202308	-0.147604	1.21667	0.556238	6.88753	5.91648	3.56071	8.81538	6.88142	5.90448	8.61508	7.25077	5.52042	8.22352	7.06717	5.77347	7.90268	6.61176	6.13134	8.40259	6.54071	5.41954	8.37112	5.8505	5.21723	8.10381	8.29737	6.39917	8.81538	7.52435	7.02459	8.96174	8.13494	6.9331	8.34784	7.633	6.81121	8.76089	7.28448	7.19279	8.52787	7.39403	6.45615	8.73132	6.74147	6.23649	275.1	314.6	84.4	450.5	184.1	130.2	498.6	281.1	122.2	325.8	198.5	112.3	433.8	155.9	146.3	369.1	168.2	87.8	425	107	75.4	118.4	60.4	11.8	450.5	117.9	59.9	392.1	152.3	45.9	298.9	134.1	54.7	239.3	97.8	70.1	338.4	93.1	42.8	331.1	57.7	37.2	2	1	1	2	1	1	2	1	1	2	1	1	2	1	1	2	1	1	2	1	1	High	High	High	High	High	High	High	High	High	High	High	High	High	High	High	High	High	High	High	High	High
H0Y5M1, P04844, Q5JYR3, Q5JYR4, Q5JYR7	P04844	P04844	P04844	P04844	RPN2	Dolichyl-diphosphooligosaccharide--protein glycosyltransferase subunit 2 (Dolichyl-diphosphooligosaccharide--protein glycosyltransferase 63 kDa subunit) (RIBIIR) (Ribophorin II) (RPN-II) (Ribophorin-2)	reviewed	5	FALSE	FALSE	8	High	3	7	3	Human	FALSE	2 v 2	-0.00139932	0.994965	0.997669	2 v 2	-0.186796	0.607042	0.991777	2 v 2	0.130465	0.578111	0.729988	2 v 2	0.325527	0.619511	0.916051	2 v 2	0.373093	0.158538	0.634096	2 v 2	0.533322	0.389266	0.826876	2 v 2	-0.326926	0.474014	0.712455	2 v 2	1.44617	0.0812513	0.137309	2 v 2	-0.161338	0.73407	0.998283	2 v 2	-0.138779	0.636623	0.983699	2 v 2	1.49431	0.067804	0.111274	2 v 2	0.23235	0.539247	0.998822	2 v 2	0.670042	0.248352	0.470229	2 v 2	-0.0481402	0.911824	0.995662	0.175539	-0.178337	NA	0.0763798	-0.449971	NA	0.297633	-0.0367029	NA	0.803735	-0.152681	NA	0.467974	0.278212	NA	0.159415	0.90723	NA	-0.628196	-0.0256562	NA	1.26059	1.63176	NA	0.202165	-0.524842	NA	0.0773589	-0.354917	NA	1.65407	1.33456	NA	-0.0305717	0.495272	NA	0.394532	0.945552	NA	-0.393481	0.297201	NA	4.30012	4.18587	NA	5.76288	5.29278	NA	5.63807	5.46271	NA	5.56071	5.81762	NA	5.92362	6.01569	NA	6.34873	6.46597	NA	5.9542	5.52042	NA	5.51096	6.56377	NA	5.76288	5.93546	NA	5.98413	6.34873	NA	5.6865	6.38543	NA	6.78267	6.6893	NA	6.47411	7.31832	NA	6.3147	6.41109	NA	45.6	94.6	NA	54.3	61.2	NA	63.3	81.5	NA	51.5	83.6	NA	110.1	103.2	NA	88.9	159.6	NA	79.6	85.1	NA	19.7	18.2	NA	54.3	39.2	NA	49.8	44.1	NA	47.2	56.4	NA	60.7	64.7	NA	81.5	88.4	NA	62	45.9	NA	2	1	NA	2	1	NA	2	1	NA	2	1	NA	2	1	NA	2	1	NA	2	1	NA	High	High	Not Found	High	High	High	High	High	High	High	High	High	High	High	High	High	High	High	High	High	High
B7Z524, E9PHZ9, E9PJ90, E9PLR4, E9PMN1, E9PN23, E9PS53, G5E991, H0YD85, H0YDX7, H0YES5, J3QT46, Q9Y450	Q9Y450	Q9Y450	Q9Y450	Q9Y450	HBS1L	HBS1-like protein (EC 3.6.5.-) (ERFS)	reviewed	5	FALSE	FALSE	35	High	21	32	21	Human	FALSE	2 v 2	0.0011518	0.996885	0.998652	2 v 2	0.104686	0.635314	0.991777	2 v 2	0.283247	0.19315	0.407063	2 v 2	0.422372	0.446037	0.862081	2 v 2	0.537874	0.300486	0.720807	2 v 2	0.268361	0.232962	0.790145	2 v 2	-0.42122	0.177849	0.434334	2 v 2	1.45404	0.0553958	0.109973	2 v 2	0.128836	0.71001	0.998283	2 v 2	0.0131115	0.939263	0.993658	2 v 2	1.59458	0.0156512	0.0557065	2 v 2	0.398745	0.132374	0.998822	2 v 2	0.405522	0.00759215	0.197625	2 v 2	-0.140534	0.55287	0.994471	0.236535	-0.234231	NA	0.266992	-0.0576199	NA	0.371922	0.194573	NA	0.778589	0.0661556	NA	0.812452	0.263295	NA	0.165526	0.371196	NA	-0.542054	-0.300387	NA	1.3272	1.58089	NA	0.391834	-0.134162	NA	0.150123	-0.1239	NA	1.63379	1.55537	NA	0.314617	0.482874	NA	0.400685	0.410358	NA	-0.306589	0.0255205	NA	7.25739	6.88509	NA	8.97642	8.33181	NA	8.73471	8.34207	NA	8.58459	8.46597	NA	9.20579	8.92333	NA	9.29186	8.85081	NA	8.89118	8.44045	NA	8.47289	9.26655	NA	8.97642	8.9747	NA	9.08135	9.22689	NA	8.70943	9.03232	NA	10.0639	9.596	NA	9.41701	9.7039	NA	9.25148	9.33271	NA	355.3	615.9	NA	503.7	503.1	NA	541.7	599.2	NA	418.6	523.6	NA	1070.4	773.9	NA	683.6	834	NA	609.5	644.8	NA	153	118.2	NA	503.7	322.2	NA	426	324.5	NA	383.9	353.6	NA	590.5	485.5	NA	626.8	461.7	NA	474.8	347.4	NA	5	8	NA	5	8	NA	5	8	NA	5	8	NA	5	8	NA	5	8	NA	5	8	NA	High	High	High	High	High	High	High	High	High	High	High	High	High	High	High	High	High	High	High	High	High
H0Y8L1, Q7Z478	Q7Z478	Q7Z478	Q7Z478	Q7Z478	DHX29	ATP-dependent RNA helicase DHX29 (EC 3.6.4.13) (DEAH box protein 29) (Nucleic acid helicase DDXx)	reviewed	5	FALSE	FALSE	8	High	12	22	12	Human	FALSE	2 v 2	0.00073977	0.997298	0.998652	2 v 2	0.110083	0.790666	0.991777	2 v 2	0.466946	0.110485	0.320802	2 v 2	0.341707	0.287821	0.81866	2 v 2	-0.00694299	0.983351	0.991645	2 v 2	0.010982	0.946133	0.982909	2 v 2	-0.340967	0.0156192	0.189335	2 v 2	1.44568	0.0783426	0.135619	2 v 2	0.133522	0.805829	0.998283	2 v 2	0.196759	0.371898	0.983699	2 v 2	1.50388	0.0590825	0.102064	2 v 2	-0.143874	0.37141	0.998822	2 v 2	0.148308	0.632063	0.7243	2 v 2	-0.0582023	0.374602	0.952141	0.17506	-0.17358	NA	0.432711	-0.212545	NA	0.548809	0.385084	NA	0.50766	0.175754	NA	0.258486	-0.272372	NA	0.140461	-0.118497	NA	-0.3326	-0.349334	NA	1.26687	1.62449	NA	0.557634	-0.29059	NA	0.326847	0.066671	NA	1.36391	1.64386	NA	-0.238838	-0.0489096	NA	0.375687	-0.0790716	NA	-0.0970393	-0.0193653	NA	6.03782	2.26303	NA	7.86233	3.59694	NA	7.63154	3.9542	NA	7.30469	3.88753	NA	7.16289	3.85798	NA	7.77742	3.82782	NA	7.40173	3.90689	NA	7.25456	4.62644	NA	7.86233	4.24031	NA	7.97842	4.83794	NA	7.42962	4.45286	NA	8.0207	4.52982	NA	7.90268	4.6837	NA	7.76222	4.80219	NA	152.7	24.7	NA	232.7	18.9	NA	252.2	28.6	NA	172.4	21.9	NA	259.7	23.1	NA	239.3	25.7	NA	217.1	27.9	NA	65.7	4.8	NA	232.7	12.1	NA	198.3	15.5	NA	158.1	14.8	NA	143.3	14.5	NA	219.4	14.2	NA	169.1	15	NA	2	1	NA	2	1	NA	2	1	NA	2	1	NA	2	1	NA	2	1	NA	2	1	NA	High	High	High	High	High	High	High	High	High	High	High	High	High	High	High	High	High	High	High	High	High
A0A075B720, P40818	P40818	P40818	P40818	P40818	USP8	Ubiquitin carboxyl-terminal hydrolase 8 (EC 3.4.19.12) (Deubiquitinating enzyme 8) (Ubiquitin isopeptidase Y) (hUBPy) (Ubiquitin thioesterase 8) (Ubiquitin-specific-processing protease 8)	reviewed	5	FALSE	FALSE	2	High	2	6	2	Human	FALSE	2 v 2	0.0018006	0.99879	0.998896	2 v 2	0.284438	0.665981	0.991777	2 v 2	0.199198	0.820456	0.89102	2 v 2	-0.0380747	0.980231	0.998939	2 v 2	0.687219	0.313602	0.725104	2 v 2	0.234675	0.200678	0.790145	2 v 2	0.0398753	0.90946	0.959777	2 v 2	1.45222	0.247019	0.282512	2 v 2	0.307355	0.693132	0.998283	2 v 2	-0.0719246	0.937489	0.993658	2 v 2	1.13821	0.428539	0.442005	2 v 2	0.541921	0.0148789	0.998822	2 v 2	0.363651	0.0500812	0.277774	2 v 2	0.314016	0.5	0.983236	0.949016	-0.945415	NA	0.775877	-0.207	NA	0.886683	-0.488286	NA	1.18763	-1.26378	NA	1.05608	0.318361	NA	0.158148	0.311202	NA	-0.238611	0.318361	NA	2.0458	0.858644	NA	0.894818	-0.280108	NA	0.658211	-0.802061	NA	2.0458	0.230613	NA	0.554589	0.529253	NA	0.392317	0.334984	NA	0	0.628031	NA	1.63227	2.90689	NA	4.57289	3.48543	NA	4.33628	2.96347	NA	3.67807	3.76553	NA	4.23266	3.66676	NA	4.07039	3.47249	NA	3.67807	3.1375	NA	2.848	5.2817	NA	4.57289	4.12928	NA	4.6837	3.848	NA	3.79701	4.33628	NA	5.0917	4.33628	NA	4.19377	4.32912	NA	4.03562	4.01792	NA	7.2	38.9	NA	23.8	17.5	NA	25.7	14.4	NA	13.9	20.2	NA	34.1	20.2	NA	18.3	20.1	NA	16.4	16.2	NA	3.1	7.5	NA	23.8	11.2	NA	20.2	7.8	NA	12.8	13.6	NA	18.8	12.7	NA	16.8	11.1	NA	12.8	8.8	NA	1	1	NA	1	1	NA	1	1	NA	1	1	NA	1	1	NA	1	1	NA	1	1	NA	High	High	Not Found	High	High	High	High	High	High	High	High	High	High	High	High	High	High	High	High	High	High
A0A0C4DGL3, H0YKC5, H0YKI0, H0YMM5, H0YMP1, H0YNJ9, H0YNW5, P33316	A0A0C4DGL3, H0YNW5, P33316	P33316	A0A0C4DGL3	P33316	DUT	Deoxyuridine 5'-triphosphate nucleotidohydrolase, mitochondrial (dUTPase) (EC 3.6.1.23) (dUTP pyrophosphatase)	reviewed	5	FALSE	FALSE	38	High	7	29	7	Human	FALSE	3 v 3	-0.000821755	0.998896	0.998896	3 v 3	-0.808362	0.221785	0.879952	3 v 3	0.180335	0.315051	0.516796	3 v 3	0.562695	0.438642	0.856396	3 v 3	-0.998037	0.140003	0.634096	3 v 3	-0.338014	0.0739063	0.790145	3 v 3	-0.563517	0.0224149	0.222182	3 v 3	1.56961	0.132377	0.184802	3 v 3	-0.820842	0.254819	0.998283	3 v 3	-0.125384	0.445495	0.983699	3 v 3	1.9517	0.0835316	0.127587	3 v 3	-1.10522	0.0597774	0.998822	3 v 3	-0.252842	0.0616033	0.295154	3 v 3	-0.382093	0.00763203	0.344617	-0.283736	1.01865	-0.737379	-0.0255634	-1.62251	-0.777017	0.221261	-0.0723761	0.392121	0.373299	1.66005	-0.345258	-0.56353	-1.83534	-0.595236	-0.449423	-0.420642	-0.143975	-0.657035	-0.641395	-0.392121	0.808002	2.83284	1.06799	0.0983847	-1.69957	-0.861341	-0.00172674	-0.391284	0.0168574	1.22864	3.14804	1.47843	-1.06191	-1.61574	-0.638021	-0.214357	-0.381139	-0.163031	-0.420635	-0.315206	-0.410438	6.57743	5.53916	5.60585	7.48382	6.67243	5.8125	7.3837	7.98071	6.6907	7.38543	8.37199	6.67384	6.74416	7.07146	6.44626	7.59171	8.30606	6.92125	7.80607	8.6872	7.08428	7.79312	7.91946	8.4475	7.48382	7.3156	6.9331	7.73064	8.86573	8.10224	7.50938	8.93811	7.71012	7.60288	7.74416	7.507	7.71699	9.15886	7.95826	8.16641	9.5795	8.10224	221.8	242.1	349.1	179	159.3	122.2	212.4	466.5	274.8	182.2	490.5	209.4	194.4	214.4	181.9	210.4	571.6	248.7	287.3	765.1	274.8	95.5	46.5	48.7	179	102	56.2	167	252.6	103.3	167.2	331.3	102.1	107.2	134.5	87.2	192.9	316.5	121.2	223.8	412.2	135.7	3	3	3	3	3	3	3	3	3	3	3	3	3	3	3	3	3	3	3	3	3	High	High	High	High	High	High	High	High	High	High	High	High	High	High	High	High	High	High	High	High	High
A0A024RA87, A0A0U1RRE1, A0A0U1RRH9	A0A024RA87	A0A024RA87	A0A024RA87	A0A024RA87	SEPTIN7	Septin	unreviewed	3	FALSE	FALSE	52	High	21	92	1	Human	FALSE	0 v 0	NA	NA	NA	0 v 0	NA	NA	NA	0 v 0	NA	NA	NA	0 v 0	NA	NA	NA	0 v 0	NA	NA	NA	0 v 0	NA	NA	NA	0 v 0	NA	NA	NA	0 v 0	NA	NA	NA	0 v 0	NA	NA	NA	0 v 0	NA	NA	NA	0 v 0	NA	NA	NA	0 v 0	NA	NA	NA	0 v 0	NA	NA	NA	0 v 0	NA	NA	NA	NA	NA	NA	NA	NA	NA	NA	NA	NA	NA	NA	NA	NA	NA	NA	NA	NA	NA	NA	NA	NA	NA	NA	NA	NA	NA	NA	NA	NA	NA	NA	NA	NA	NA	NA	NA	NA	NA	NA	NA	NA	NA	NA	NA	NA	NA	NA	NA	NA	NA	NA	NA	NA	NA	NA	NA	NA	NA	NA	NA	NA	NA	NA	NA	NA	NA	NA	NA	NA	NA	NA	NA	NA	NA	NA	NA	NA	NA	NA	NA	NA	NA	NA	NA	NA	NA	NA	NA	NA	NA	NA	NA	NA	NA	NA	NA	NA	NA	NA	NA	NA	NA	NA	NA	NA	NA	NA	NA	NA	NA	NA	NA	NA	NA	NA	NA	NA	NA	NA	NA	NA	NA	NA	NA	NA	NA	NA	NA	NA	NA	NA	NA	NA	NA	NA	NA	NA	NA	NA	NA	NA	NA	NA	NA	NA	NA	NA	High	Not Found	High	High	Not Found	High	High	Not Found	High	High	Not Found	High	High	Not Found	High	High	Not Found	High	High	Not Found	High
A0A087WT95, F6VI00, G3V4F2, P49753, Q86TX2	A0A087WT95	A0A087WT95	A0A087WT95	A0A087WT95	ACOT2	Acyl-CoA thioesterase 2	unreviewed	1	FALSE	FALSE	3	Medium	2	7	2	Human	FALSE	1 v 1	-0.615929	NA	NA	1 v 1	0.553317	NA	NA	1 v 1	0.21383	NA	NA	1 v 1	-0.196629	NA	NA	1 v 1	5.49455	NA	NA	1 v 1	0.48816	NA	NA	1 v 1	-0.4193	NA	NA	1 v 1	0.481709	NA	NA	1 v 1	0.678072	NA	NA	1 v 1	-0.00933786	NA	NA	1 v 1	0.665016	NA	NA	1 v 1	4.99718	NA	NA	1 v 1	0.725444	NA	NA	1 v 1	-0.183307	NA	NA	-0.615929	NA	NA	0.553317	NA	NA	0.21383	NA	NA	-0.196629	NA	NA	5.49455	NA	NA	0.48816	NA	NA	-0.4193	NA	NA	0.481709	NA	NA	0.678072	NA	NA	-0.00933786	NA	NA	0.665016	NA	NA	4.99718	NA	NA	0.725444	NA	NA	-0.183307	NA	NA	3.47249	NA	NA	4.63227	NA	NA	3.94486	NA	NA	3.9542	NA	NA	9.13468	NA	NA	4.86295	NA	NA	4.1375	NA	NA	4.69488	NA	NA	4.63227	NA	NA	4.29278	NA	NA	4.07895	NA	NA	9.9928	NA	NA	4.98641	NA	NA	4.49825	NA	NA	25.9	NA	NA	24.8	NA	NA	19.6	NA	NA	16.9	NA	NA	1018.9	NA	NA	31.7	NA	NA	22.6	NA	NA	11.1	NA	NA	24.8	NA	NA	15.4	NA	NA	15.5	NA	NA	562.1	NA	NA	29.1	NA	NA	17.6	NA	NA	1	NA	NA	1	NA	NA	1	NA	NA	1	NA	NA	1	NA	NA	1	NA	NA	1	NA	NA	Medium	Medium	Medium	Medium	Medium	Medium	Medium	Medium	Medium	Medium	Medium	Medium	Medium	Medium	Medium	Medium	Medium	Medium	Medium	Medium	Medium
A0A087WX61	A0A087WX61	A0A087WX61	A0A087WX61	A0A087WX61	CD83	CD83 molecule	unreviewed	1	FALSE	FALSE	7	Medium	1	1	1	Human	FALSE	0 v 0	NA	NA	NA	0 v 0	NA	NA	NA	0 v 0	NA	NA	NA	0 v 0	NA	NA	NA	0 v 0	NA	NA	NA	0 v 0	NA	NA	NA	0 v 0	NA	NA	NA	0 v 0	NA	NA	NA	0 v 0	NA	NA	NA	0 v 0	NA	NA	NA	0 v 0	NA	NA	NA	0 v 0	NA	NA	NA	0 v 0	NA	NA	NA	0 v 0	NA	NA	NA	NA	NA	NA	NA	NA	NA	NA	NA	NA	NA	NA	NA	NA	NA	NA	NA	NA	NA	NA	NA	NA	NA	NA	NA	NA	NA	NA	NA	NA	NA	NA	NA	NA	NA	NA	NA	NA	NA	NA	NA	NA	NA	NA	NA	NA	NA	NA	NA	NA	NA	NA	NA	NA	NA	NA	NA	NA	NA	NA	NA	NA	NA	NA	NA	NA	NA	NA	NA	NA	NA	NA	NA	NA	NA	NA	NA	NA	NA	NA	NA	NA	NA	NA	NA	NA	NA	NA	NA	NA	NA	NA	NA	NA	NA	NA	NA	NA	NA	NA	NA	NA	NA	NA	NA	NA	NA	NA	NA	NA	NA	NA	NA	NA	NA	NA	NA	NA	NA	NA	NA	NA	NA	NA	NA	NA	NA	NA	NA	NA	NA	NA	NA	NA	NA	NA	NA	NA	NA	NA	NA	NA	NA	NA	NA	NA	NA	NA	High	Not Found	Not Found	High	Not Found	Not Found	High	Not Found	Not Found	High	Not Found	Not Found	High	Not Found	Not Found	High	Not Found	Not Found	High	Not Found	Not Found
A0A087WXL6, A0A0G2JS92, B7Z879, Q9H270	A0A087WXL6, B7Z879	A0A087WXL6	B7Z879	A0A087WXL6	VPS11	Vacuolar protein sorting-associated protein 11 homolog	unreviewed	3	FALSE	FALSE	4	High	4	5	4	Human	FALSE	1 v 1	0.0886922	NA	NA	1 v 1	0.334165	NA	NA	1 v 1	0.334165	NA	NA	1 v 1	0.67611	NA	NA	1 v 1	0.492653	NA	NA	1 v 1	-0.0703893	NA	NA	1 v 1	-0.587418	NA	NA	1 v 1	1.17932	NA	NA	1 v 1	0.45724	NA	NA	1 v 1	0.110734	NA	NA	1 v 1	1.52935	NA	NA	1 v 1	-0.00420611	NA	NA	1 v 1	0.164548	NA	NA	1 v 1	-0.350025	NA	NA	0.0886922	NA	NA	0.334165	NA	NA	0.334165	NA	NA	0.67611	NA	NA	0.492653	NA	NA	-0.0703893	NA	NA	-0.587418	NA	NA	1.17932	NA	NA	0.45724	NA	NA	0.110734	NA	NA	1.52935	NA	NA	-0.00420611	NA	NA	0.164548	NA	NA	-0.350025	NA	NA	4.57289	NA	NA	6.20945	NA	NA	5.86295	NA	NA	5.75221	NA	NA	6.09803	NA	NA	6.26679	NA	NA	6.10224	NA	NA	5.7866	NA	NA	6.20945	NA	NA	6.20945	NA	NA	5.87529	NA	NA	6.95536	NA	NA	6.39232	NA	NA	6.46271	NA	NA	55.2	NA	NA	74	NA	NA	74	NA	NA	58.7	NA	NA	124.1	NA	NA	84	NA	NA	88.2	NA	NA	23.8	NA	NA	74	NA	NA	58.2	NA	NA	53.9	NA	NA	68.5	NA	NA	77	NA	NA	68.7	NA	NA	1	NA	NA	1	NA	NA	1	NA	NA	1	NA	NA	1	NA	NA	1	NA	NA	1	NA	NA	High	Medium	Not Found	High	Medium	Not Found	High	Medium	Not Found	High	Medium	Not Found	High	Medium	Not Found	High	Medium	Not Found	High	Medium	Not Found
A0A087WXT3	A0A087WXT3	A0A087WXT3	A0A087WXT3	A0A087WXT3	ZNF33B	Zinc finger protein 33B	unreviewed	1	FALSE	FALSE	6	Medium	2	3	1	Human	FALSE	0 v 0	NA	NA	NA	0 v 0	NA	NA	NA	0 v 0	NA	NA	NA	0 v 0	NA	NA	NA	0 v 0	NA	NA	NA	0 v 0	NA	NA	NA	0 v 0	NA	NA	NA	0 v 0	NA	NA	NA	0 v 0	NA	NA	NA	0 v 0	NA	NA	NA	0 v 0	NA	NA	NA	0 v 0	NA	NA	NA	0 v 0	NA	NA	NA	0 v 0	NA	NA	NA	NA	NA	NA	NA	NA	NA	NA	NA	NA	NA	NA	NA	NA	NA	NA	NA	NA	NA	NA	NA	NA	NA	NA	NA	NA	NA	NA	NA	NA	NA	NA	NA	NA	NA	NA	NA	NA	NA	NA	NA	NA	NA	NA	NA	NA	NA	NA	NA	NA	NA	NA	NA	NA	NA	NA	NA	NA	NA	NA	NA	NA	NA	NA	NA	NA	NA	NA	NA	NA	NA	NA	NA	NA	NA	NA	NA	NA	NA	NA	NA	NA	NA	NA	NA	NA	NA	NA	NA	NA	NA	NA	NA	NA	NA	NA	NA	NA	NA	NA	NA	NA	NA	NA	NA	NA	NA	NA	NA	NA	NA	NA	NA	NA	NA	NA	NA	NA	NA	NA	NA	NA	NA	NA	NA	NA	NA	NA	NA	NA	NA	NA	NA	NA	NA	NA	NA	NA	NA	NA	NA	NA	NA	NA	NA	NA	NA	NA	Not Found	Medium	Not Found	Not Found	Medium	Not Found	Not Found	Medium	Not Found	Not Found	Medium	Not Found	Not Found	Medium	Not Found	Not Found	Medium	Not Found	Not Found	Medium	Not Found
A0A087WZ13, E9PAU2, K7EKR9, K7EQG2, Q8IY67	A0A087WZ13, E9PAU2	A0A087WZ13	A0A087WZ13	A0A087WZ13	RAVER1	Ribonucleoprotein, PTB binding 1	unreviewed	1	FALSE	FALSE	4	High	2	2	2	Human	FALSE	1 v 1	0.256201	NA	NA	1 v 1	0.381016	NA	NA	1 v 1	0.428342	NA	NA	1 v 1	0.483715	NA	NA	1 v 1	0.248453	NA	NA	1 v 1	-0.2401	NA	NA	1 v 1	-0.227515	NA	NA	1 v 1	1.34627	NA	NA	1 v 1	0.505711	NA	NA	1 v 1	0.205904	NA	NA	1 v 1	1.33805	NA	NA	1 v 1	-0.249359	NA	NA	1 v 1	-0.00458727	NA	NA	1 v 1	0.00822051	NA	NA	0.256201	NA	NA	0.381016	NA	NA	0.428342	NA	NA	0.483715	NA	NA	0.248453	NA	NA	-0.2401	NA	NA	-0.227515	NA	NA	1.34627	NA	NA	0.505711	NA	NA	0.205904	NA	NA	1.33805	NA	NA	-0.249359	NA	NA	-0.00458727	NA	NA	0.00822051	NA	NA	5.96116	NA	NA	7.81314	NA	NA	7.51333	NA	NA	7.30743	NA	NA	7.04985	NA	NA	7.29462	NA	NA	7.29921	NA	NA	7.17592	NA	NA	7.81314	NA	NA	7.86047	NA	NA	7.43212	NA	NA	7.90809	NA	NA	7.41954	NA	NA	7.65964	NA	NA	144.6	NA	NA	224.9	NA	NA	232.4	NA	NA	172.7	NA	NA	240.2	NA	NA	171.2	NA	NA	202.2	NA	NA	62.3	NA	NA	224.9	NA	NA	182.7	NA	NA	158.4	NA	NA	132.5	NA	NA	157	NA	NA	157.5	NA	NA	2	NA	NA	2	NA	NA	2	NA	NA	2	NA	NA	2	NA	NA	2	NA	NA	2	NA	NA	High	Not Found	Not Found	High	Not Found	Not Found	High	Not Found	Not Found	High	Not Found	Not Found	High	Not Found	Not Found	High	Not Found	Not Found	High	Not Found	Not Found
A0A087X2B0	A0A087X2B0	A0A087X2B0	A0A087X2B0	A0A087X2B0	ZNF79	Zinc finger protein 79	unreviewed	1	FALSE	FALSE	16	High	3	7	1	Human	FALSE	0 v 0	NA	NA	NA	0 v 0	NA	NA	NA	0 v 0	NA	NA	NA	0 v 0	NA	NA	NA	0 v 0	NA	NA	NA	0 v 0	NA	NA	NA	0 v 0	NA	NA	NA	0 v 0	NA	NA	NA	0 v 0	NA	NA	NA	0 v 0	NA	NA	NA	0 v 0	NA	NA	NA	0 v 0	NA	NA	NA	0 v 0	NA	NA	NA	0 v 0	NA	NA	NA	NA	NA	NA	NA	NA	NA	NA	NA	NA	NA	NA	NA	NA	NA	NA	NA	NA	NA	NA	NA	NA	NA	NA	NA	NA	NA	NA	NA	NA	NA	NA	NA	NA	NA	NA	NA	NA	NA	NA	NA	NA	NA	NA	NA	NA	NA	NA	NA	NA	NA	NA	NA	NA	NA	NA	NA	NA	NA	NA	NA	NA	NA	NA	NA	NA	NA	NA	NA	NA	NA	NA	NA	NA	NA	NA	NA	NA	NA	NA	NA	NA	NA	NA	NA	NA	NA	NA	NA	NA	NA	NA	NA	NA	NA	NA	NA	NA	NA	NA	NA	NA	NA	NA	NA	NA	NA	NA	NA	NA	NA	NA	NA	NA	NA	NA	NA	NA	NA	NA	NA	NA	NA	NA	NA	NA	NA	NA	NA	NA	NA	NA	NA	NA	NA	NA	NA	NA	NA	NA	NA	NA	NA	NA	NA	NA	NA	NA	Medium	Not Found	Not Found	Medium	Medium	High	Medium	Medium	High	Medium	Medium	High	Medium	Medium	High	Medium	Medium	High	Medium	Medium	High
A0A087WYF6, A0A096LPC5, A0A0A0MT65, B1AP61, E7ESD2, F8W7U3, J3KP36, Q641Q2, Q9Y4E1	A0A096LPC5, F8W7U3, J3KP36, Q641Q2, Q9Y4E1	A0A096LPC5	F8W7U3	A0A096LPC5	WASHC2C	WASH complex subunit 2C (Vaccinia virus penetration factor) (VPEF)	reviewed	5	FALSE	FALSE	2	High	2	2	2	Human	FALSE	1 v 1	0.537572	NA	NA	1 v 1	0.139542	NA	NA	1 v 1	0.283133	NA	NA	1 v 1	0.598312	NA	NA	1 v 1	1.02011	NA	NA	1 v 1	0.0163587	NA	NA	1 v 1	-0.0607404	NA	NA	1 v 1	1.62882	NA	NA	1 v 1	0.264953	NA	NA	1 v 1	0.0620003	NA	NA	1 v 1	1.45457	NA	NA	1 v 1	0.521866	NA	NA	1 v 1	0.251344	NA	NA	1 v 1	0.174251	NA	NA	0.537572	NA	NA	0.139542	NA	NA	0.283133	NA	NA	0.598312	NA	NA	1.02011	NA	NA	0.0163587	NA	NA	-0.0607404	NA	NA	1.62882	NA	NA	0.264953	NA	NA	0.0620003	NA	NA	1.45457	NA	NA	0.521866	NA	NA	0.251344	NA	NA	0.174251	NA	NA	5.01792	NA	NA	6.91169	NA	NA	6.70874	NA	NA	6.64674	NA	NA	6.99435	NA	NA	6.72383	NA	NA	6.47249	NA	NA	6.23458	NA	NA	6.91169	NA	NA	7.05528	NA	NA	6.77215	NA	NA	7.853	NA	NA	6.84925	NA	NA	6.83289	NA	NA	75.3	NA	NA	120.4	NA	NA	133	NA	NA	109.3	NA	NA	231.2	NA	NA	115.3	NA	NA	114	NA	NA	32.4	NA	NA	120.4	NA	NA	104.6	NA	NA	100.2	NA	NA	127.5	NA	NA	105.7	NA	NA	88.8	NA	NA	1	NA	NA	1	NA	NA	1	NA	NA	1	NA	NA	1	NA	NA	1	NA	NA	1	NA	NA	High	High	Not Found	High	High	Not Found	High	High	Not Found	High	High	Not Found	High	High	Not Found	High	High	Not Found	High	High	Not Found
A0A0A0MQY5	A0A0A0MQY5	A0A0A0MQY5	A0A0A0MQY5	A0A0A0MQY5	NA	Uncharacterized protein	unreviewed	1	FALSE	FALSE	21	Medium	1	1	1	Human	FALSE	0 v 0	NA	NA	NA	0 v 0	NA	NA	NA	0 v 0	NA	NA	NA	0 v 0	NA	NA	NA	0 v 0	NA	NA	NA	0 v 0	NA	NA	NA	0 v 0	NA	NA	NA	0 v 0	NA	NA	NA	0 v 0	NA	NA	NA	0 v 0	NA	NA	NA	0 v 0	NA	NA	NA	0 v 0	NA	NA	NA	0 v 0	NA	NA	NA	0 v 0	NA	NA	NA	NA	NA	NA	NA	NA	NA	NA	NA	NA	NA	NA	NA	NA	NA	NA	NA	NA	NA	NA	NA	NA	NA	NA	NA	NA	NA	NA	NA	NA	NA	NA	NA	NA	NA	NA	NA	NA	NA	NA	NA	NA	NA	NA	NA	NA	NA	NA	NA	NA	NA	NA	NA	NA	NA	NA	NA	NA	NA	NA	NA	NA	NA	NA	NA	NA	NA	NA	NA	NA	NA	NA	NA	NA	NA	NA	NA	NA	NA	NA	NA	NA	NA	NA	NA	NA	NA	NA	NA	NA	NA	NA	NA	NA	NA	NA	NA	NA	NA	NA	NA	NA	NA	NA	NA	NA	NA	NA	NA	NA	NA	NA	NA	NA	NA	NA	NA	NA	NA	NA	NA	NA	NA	NA	NA	NA	NA	NA	NA	NA	NA	NA	NA	NA	NA	NA	NA	NA	NA	NA	NA	NA	NA	NA	NA	NA	NA	NA	High	Not Found	Not Found	High	Not Found	Not Found	High	Not Found	Not Found	High	Not Found	Not Found	High	Not Found	Not Found	High	Not Found	Not Found	High	Not Found	Not Found
A0A0A0MS07, A0A0A0MS08, A0A286YES1, A0A286YFJ8, A0A4W9A917, P01857, P01860, P01861	A0A0A0MS08, P01857	A0A0A0MS08	P01857	A0A0A0MS08	IGHG1	Immunoglobulin heavy constant gamma 1 (Ig gamma-1 chain C region) (Ig gamma-1 chain C region EU) (Ig gamma-1 chain C region KOL) (Ig gamma-1 chain C region NIE)	reviewed	5	FALSE	FALSE	14	High	4	4	4	Human	FALSE	1 v 1	0.705771	NA	NA	1 v 1	0.21494	NA	NA	1 v 1	0.0692627	NA	NA	1 v 1	1.77503	NA	NA	1 v 1	2.20261	NA	NA	1 v 1	-0.364826	NA	NA	1 v 1	-1.06926	NA	NA	1 v 1	1.80735	NA	NA	1 v 1	0.338323	NA	NA	1 v 1	-0.152003	NA	NA	1 v 1	2.63807	NA	NA	1 v 1	1.70622	NA	NA	1 v 1	-0.130279	NA	NA	1 v 1	-0.830719	NA	NA	0.705771	NA	NA	0.21494	NA	NA	0.0692627	NA	NA	1.77503	NA	NA	2.20261	NA	NA	-0.364826	NA	NA	-1.06926	NA	NA	1.80735	NA	NA	0.338323	NA	NA	-0.152003	NA	NA	2.63807	NA	NA	1.70622	NA	NA	-0.130279	NA	NA	-0.830719	NA	NA	3	NA	NA	5.14568	NA	NA	4.65535	NA	NA	4.80735	NA	NA	7.3443	NA	NA	5.50779	NA	NA	5.63807	NA	NA	4.22497	NA	NA	5.14568	NA	NA	5	NA	NA	4.93074	NA	NA	8.20261	NA	NA	5.63517	NA	NA	6	NA	NA	18.7	NA	NA	35.4	NA	NA	32	NA	NA	30.5	NA	NA	294.6	NA	NA	49.7	NA	NA	64	NA	NA	8	NA	NA	35.4	NA	NA	25.2	NA	NA	28	NA	NA	162.5	NA	NA	45.5	NA	NA	49.8	NA	NA	1	NA	NA	1	NA	NA	1	NA	NA	1	NA	NA	1	NA	NA	1	NA	NA	1	NA	NA	High	Not Found	Not Found	High	Not Found	Not Found	High	Not Found	Not Found	High	Not Found	Not Found	High	Not Found	Not Found	High	Not Found	Not Found	High	Not Found	Not Found
A0A0D9SFI9	A0A0D9SFI9	A0A0D9SFI9	A0A0D9SFI9	A0A0D9SFI9	NPLOC4	NPL4 homolog, ubiquitin recognition factor	unreviewed	1	FALSE	FALSE	19	High	3	5	1	Human	FALSE	1 v 1	-0.219413	NA	NA	1 v 1	-0.268252	NA	NA	1 v 1	-0.119389	NA	NA	1 v 1	0.2367	NA	NA	1 v 1	-0.427749	NA	NA	1 v 1	-0.380031	NA	NA	1 v 1	-0.456113	NA	NA	1 v 1	0.869744	NA	NA	1 v 1	-0.143195	NA	NA	1 v 1	-0.341226	NA	NA	1 v 1	1.09051	NA	NA	1 v 1	-0.928683	NA	NA	1 v 1	-0.143364	NA	NA	1 v 1	-0.220769	NA	NA	-0.219413	NA	NA	-0.268252	NA	NA	-0.119389	NA	NA	0.2367	NA	NA	-0.427749	NA	NA	-0.380031	NA	NA	-0.456113	NA	NA	0.869744	NA	NA	-0.143195	NA	NA	-0.341226	NA	NA	1.09051	NA	NA	-0.928683	NA	NA	-0.143364	NA	NA	-0.220769	NA	NA	4.79701	NA	NA	5.52356	NA	NA	5.32553	NA	NA	5.66676	NA	NA	4.95884	NA	NA	5.74416	NA	NA	5.88753	NA	NA	6.01123	NA	NA	5.52356	NA	NA	5.67243	NA	NA	5.79181	NA	NA	5.82018	NA	NA	5.8679	NA	NA	6.24793	NA	NA	64.5	NA	NA	46	NA	NA	51	NA	NA	55.4	NA	NA	56.5	NA	NA	58.4	NA	NA	76	NA	NA	27.8	NA	NA	46	NA	NA	40.1	NA	NA	50.8	NA	NA	31.1	NA	NA	53.6	NA	NA	59.2	NA	NA	1	NA	NA	1	NA	NA	1	NA	NA	1	NA	NA	1	NA	NA	1	NA	NA	1	NA	NA	High	Not Found	Not Found	High	Not Found	Not Found	High	Not Found	Not Found	High	Not Found	Not Found	High	Not Found	Not Found	High	Not Found	Not Found	High	Not Found	Not Found
A0A0J9YXC7	A0A0J9YXC7	A0A0J9YXC7	A0A0J9YXC7	A0A0J9YXC7	LIMS3	LIM and senescent cell antigen-like-containing domain protein	unreviewed	2	FALSE	FALSE	20	High	7	10	1	Human	FALSE	0 v 0	NA	NA	NA	0 v 0	NA	NA	NA	0 v 0	NA	NA	NA	0 v 0	NA	NA	NA	0 v 0	NA	NA	NA	0 v 0	NA	NA	NA	0 v 0	NA	NA	NA	0 v 0	NA	NA	NA	0 v 0	NA	NA	NA	0 v 0	NA	NA	NA	0 v 0	NA	NA	NA	0 v 0	NA	NA	NA	0 v 0	NA	NA	NA	0 v 0	NA	NA	NA	NA	NA	NA	NA	NA	NA	NA	NA	NA	NA	NA	NA	NA	NA	NA	NA	NA	NA	NA	NA	NA	NA	NA	NA	NA	NA	NA	NA	NA	NA	NA	NA	NA	NA	NA	NA	NA	NA	NA	NA	NA	NA	NA	NA	NA	NA	NA	NA	NA	NA	NA	NA	NA	NA	NA	NA	NA	NA	NA	NA	NA	NA	NA	NA	NA	NA	NA	NA	NA	NA	NA	NA	NA	NA	NA	NA	NA	NA	NA	NA	NA	NA	NA	NA	NA	NA	NA	NA	NA	NA	NA	NA	NA	NA	NA	NA	NA	NA	NA	NA	NA	NA	NA	NA	NA	NA	NA	NA	NA	NA	NA	NA	NA	NA	NA	NA	NA	NA	NA	NA	NA	NA	NA	NA	NA	NA	NA	NA	NA	NA	NA	NA	NA	NA	NA	NA	NA	NA	NA	NA	NA	NA	NA	NA	NA	NA	NA	Medium	Not Found	Not Found	Medium	Not Found	Not Found	Medium	Not Found	Not Found	Medium	Not Found	Not Found	Medium	Not Found	Not Found	Medium	Not Found	Not Found	Medium	Not Found	Not Found
A0A0U1RR68, A0A0U1RRE5	A0A0U1RRE5	A0A0U1RRE5	A0A0U1RRE5	A0A0U1RRE5	NBDY	Negative regulator of P-body association (P-body dissociating protein) (Protein NoBody)	reviewed	5	FALSE	FALSE	34	High	3	11	3	Human	FALSE	0 v 0	NA	NA	NA	0 v 0	NA	NA	NA	0 v 0	NA	NA	NA	0 v 0	NA	NA	NA	0 v 0	NA	NA	NA	0 v 0	NA	NA	NA	0 v 0	NA	NA	NA	0 v 0	NA	NA	NA	0 v 0	NA	NA	NA	0 v 0	NA	NA	NA	0 v 0	NA	NA	NA	0 v 0	NA	NA	NA	0 v 0	NA	NA	NA	0 v 0	NA	NA	NA	NA	NA	NA	NA	NA	NA	NA	NA	NA	NA	NA	NA	NA	NA	NA	NA	NA	NA	NA	NA	NA	NA	NA	NA	NA	NA	NA	NA	NA	NA	NA	NA	NA	NA	NA	NA	NA	NA	NA	NA	NA	NA	NA	NA	NA	NA	NA	NA	NA	NA	NA	NA	NA	NA	NA	NA	NA	NA	NA	NA	NA	NA	NA	NA	NA	NA	NA	NA	NA	NA	NA	NA	NA	NA	NA	NA	NA	NA	NA	NA	NA	NA	NA	NA	NA	NA	NA	NA	NA	NA	NA	NA	NA	NA	NA	NA	NA	NA	NA	NA	NA	NA	NA	NA	NA	NA	NA	NA	NA	NA	NA	NA	NA	NA	NA	NA	NA	NA	NA	NA	NA	NA	NA	NA	NA	NA	NA	NA	NA	NA	NA	NA	NA	NA	NA	NA	NA	NA	NA	NA	NA	NA	NA	NA	NA	NA	NA	Medium	High	High	Medium	High	High	Medium	High	High	Medium	High	High	Medium	High	High	Medium	High	High	Medium	High	High
A0A1B0GU45	A0A1B0GU45	A0A1B0GU45	A0A1B0GU45	A0A1B0GU45	IRAG2	Inositol 1,4,5-triphosphate receptor associated 2	unreviewed	1	FALSE	FALSE	1	High	2	2	2	Human	FALSE	0 v 0	NA	NA	NA	0 v 0	NA	NA	NA	0 v 0	NA	NA	NA	0 v 0	NA	NA	NA	0 v 0	NA	NA	NA	0 v 0	NA	NA	NA	0 v 0	NA	NA	NA	0 v 0	NA	NA	NA	0 v 0	NA	NA	NA	0 v 0	NA	NA	NA	0 v 0	NA	NA	NA	0 v 0	NA	NA	NA	0 v 0	NA	NA	NA	0 v 0	NA	NA	NA	NA	NA	NA	NA	NA	NA	NA	NA	NA	NA	NA	NA	NA	NA	NA	NA	NA	NA	NA	NA	NA	NA	NA	NA	NA	NA	NA	NA	NA	NA	NA	NA	NA	NA	NA	NA	NA	NA	NA	NA	NA	NA	NA	NA	NA	NA	NA	NA	NA	NA	NA	NA	NA	NA	NA	NA	NA	NA	NA	NA	NA	NA	NA	NA	NA	NA	NA	NA	NA	NA	NA	NA	NA	NA	NA	NA	NA	NA	NA	NA	NA	NA	NA	NA	NA	NA	NA	NA	NA	NA	NA	NA	NA	NA	NA	NA	NA	NA	NA	NA	NA	NA	NA	NA	NA	NA	NA	NA	NA	NA	NA	NA	NA	NA	NA	NA	NA	NA	NA	NA	NA	NA	NA	NA	NA	NA	NA	NA	NA	NA	NA	NA	NA	NA	NA	NA	NA	NA	NA	NA	NA	NA	NA	NA	NA	NA	NA	Medium	High	Not Found	Medium	High	Not Found	Medium	High	Not Found	Medium	High	Not Found	Medium	High	Not Found	Medium	High	Not Found	Medium	High	Not Found
A0A1B0GUS7	A0A1B0GUS7	A0A1B0GUS7	A0A1B0GUS7	A0A1B0GUS7	UNC13B	Unc-13 homolog B	unreviewed	2	FALSE	FALSE	0	Medium	2	3	1	Human	FALSE	0 v 0	NA	NA	NA	0 v 0	NA	NA	NA	0 v 0	NA	NA	NA	0 v 0	NA	NA	NA	0 v 0	NA	NA	NA	0 v 0	NA	NA	NA	0 v 0	NA	NA	NA	0 v 0	NA	NA	NA	0 v 0	NA	NA	NA	0 v 0	NA	NA	NA	0 v 0	NA	NA	NA	0 v 0	NA	NA	NA	0 v 0	NA	NA	NA	0 v 0	NA	NA	NA	NA	NA	NA	NA	NA	NA	NA	NA	NA	NA	NA	NA	NA	NA	NA	NA	NA	NA	NA	NA	NA	NA	NA	NA	NA	NA	NA	NA	NA	NA	NA	NA	NA	NA	NA	NA	NA	NA	NA	NA	NA	NA	NA	NA	NA	NA	NA	NA	NA	NA	NA	NA	NA	NA	NA	NA	NA	NA	NA	NA	NA	NA	NA	NA	NA	NA	NA	NA	NA	NA	NA	NA	NA	NA	NA	NA	NA	NA	NA	NA	NA	NA	NA	NA	NA	NA	NA	NA	NA	NA	NA	NA	NA	NA	NA	NA	NA	NA	NA	NA	NA	NA	NA	NA	NA	NA	NA	NA	NA	NA	NA	NA	NA	NA	NA	NA	NA	NA	NA	NA	NA	NA	NA	NA	NA	NA	NA	NA	NA	NA	NA	NA	NA	NA	NA	NA	NA	NA	NA	NA	NA	NA	NA	NA	NA	NA	NA	Medium	Not Found	Not Found	Medium	Not Found	Not Found	Medium	Not Found	Not Found	Medium	Not Found	Not Found	Medium	Not Found	Not Found	Medium	Not Found	Not Found	Medium	Not Found	Not Found
A0A1B0GWE0	A0A1B0GWE0	A0A1B0GWE0	A0A1B0GWE0	A0A1B0GWE0	DOCK7	Dedicator of cytokinesis 7	unreviewed	1	FALSE	FALSE	11	High	14	21	1	Human	FALSE	1 v 1	-0.0647206	NA	NA	1 v 1	0.544805	NA	NA	1 v 1	0.761536	NA	NA	1 v 1	2.48531	NA	NA	1 v 1	-0.30873	NA	NA	1 v 1	0.0615575	NA	NA	1 v 1	-2.55003	NA	NA	1 v 1	1.02613	NA	NA	1 v 1	0.668794	NA	NA	1 v 1	0.539875	NA	NA	1 v 1	3.3399	NA	NA	1 v 1	-0.806704	NA	NA	1 v 1	0.296558	NA	NA	1 v 1	-2.31377	NA	NA	-0.0647206	NA	NA	0.544805	NA	NA	0.761536	NA	NA	2.48531	NA	NA	-0.30873	NA	NA	0.0615575	NA	NA	-2.55003	NA	NA	1.02613	NA	NA	0.668794	NA	NA	0.539875	NA	NA	3.3399	NA	NA	-0.806704	NA	NA	0.296558	NA	NA	-2.31377	NA	NA	5.25927	NA	NA	6.9542	NA	NA	6.82528	NA	NA	6.2854	NA	NA	7.79246	NA	NA	8.89573	NA	NA	8.59917	NA	NA	6.47411	NA	NA	6.9542	NA	NA	7.17093	NA	NA	6.40939	NA	NA	8.65069	NA	NA	9.02098	NA	NA	8.95942	NA	NA	88.9	NA	NA	124	NA	NA	144.1	NA	NA	85	NA	NA	401.9	NA	NA	519.5	NA	NA	497.8	NA	NA	38.3	NA	NA	124	NA	NA	113.4	NA	NA	78	NA	NA	221.7	NA	NA	476.3	NA	NA	387.8	NA	NA	1	NA	NA	1	NA	NA	1	NA	NA	1	NA	NA	1	NA	NA	1	NA	NA	1	NA	NA	High	Not Found	Medium	High	Not Found	Medium	High	Not Found	Medium	High	Not Found	Medium	High	Not Found	Medium	High	Not Found	Medium	High	Not Found	Medium
A0A1B0GUL8, A0A1B0GWJ3	A0A1B0GUL8, A0A1B0GWJ3	A0A1B0GWJ3	A0A1B0GUL8	A0A1B0GWJ3	GRIP2	Glutamate receptor interacting protein 2	unreviewed	1	FALSE	FALSE	1	Medium	1	2	1	Human	FALSE	0 v 0	NA	NA	NA	0 v 0	NA	NA	NA	0 v 0	NA	NA	NA	0 v 0	NA	NA	NA	0 v 0	NA	NA	NA	0 v 0	NA	NA	NA	0 v 0	NA	NA	NA	0 v 0	NA	NA	NA	0 v 0	NA	NA	NA	0 v 0	NA	NA	NA	0 v 0	NA	NA	NA	0 v 0	NA	NA	NA	0 v 0	NA	NA	NA	0 v 0	NA	NA	NA	NA	NA	NA	NA	NA	NA	NA	NA	NA	NA	NA	NA	NA	NA	NA	NA	NA	NA	NA	NA	NA	NA	NA	NA	NA	NA	NA	NA	NA	NA	NA	NA	NA	NA	NA	NA	NA	NA	NA	NA	NA	NA	NA	NA	NA	NA	NA	NA	NA	NA	NA	NA	NA	NA	NA	NA	NA	NA	NA	NA	NA	NA	NA	NA	NA	NA	NA	NA	NA	NA	NA	NA	NA	NA	NA	NA	NA	NA	NA	NA	NA	NA	NA	NA	NA	NA	NA	NA	NA	NA	NA	NA	NA	NA	NA	NA	NA	NA	NA	NA	NA	NA	NA	NA	NA	NA	NA	NA	NA	NA	NA	NA	NA	NA	NA	NA	NA	NA	NA	NA	NA	NA	NA	NA	NA	NA	NA	NA	NA	NA	NA	NA	NA	NA	NA	NA	NA	NA	NA	NA	NA	NA	NA	NA	NA	NA	NA	Medium	High	Not Found	Medium	High	Not Found	Medium	High	Not Found	Medium	High	Not Found	Medium	High	Not Found	Medium	High	Not Found	Medium	High	Not Found
A0A1W2PNY5, A0A1W2PP47, A0A1W2PPP6, A0A1W2PPR3, A0A1W2PQ05, A0A1W2PQA7, A0A1W2PQZ6, A0A1W2PR08, A0A1W2PRF0, A0A1W2PRF5, A0A1W2PRJ0, A0A1W2PS93, A0A1X7SBS0, E9PPJ9, G5E9D4, Q96EB1	A0A1W2PRF0, A0A1W2PRJ0	A0A1W2PRF0	A0A1W2PRF0	A0A1W2PRF0	ELP4	Elongator complex protein 4	unreviewed	2	FALSE	FALSE	5	High	2	3	2	Human	FALSE	0 v 0	NA	NA	NA	0 v 0	NA	NA	NA	0 v 0	NA	NA	NA	0 v 0	NA	NA	NA	0 v 0	NA	NA	NA	0 v 0	NA	NA	NA	0 v 0	NA	NA	NA	0 v 0	NA	NA	NA	0 v 0	NA	NA	NA	0 v 0	NA	NA	NA	0 v 0	NA	NA	NA	0 v 0	NA	NA	NA	0 v 0	NA	NA	NA	0 v 0	NA	NA	NA	NA	NA	NA	NA	NA	NA	NA	NA	NA	NA	NA	NA	NA	NA	NA	NA	NA	NA	NA	NA	NA	NA	NA	NA	NA	NA	NA	NA	NA	NA	NA	NA	NA	NA	NA	NA	NA	NA	NA	NA	NA	NA	NA	NA	NA	NA	NA	NA	NA	NA	NA	NA	NA	NA	NA	NA	NA	NA	NA	NA	NA	NA	NA	NA	NA	NA	NA	NA	NA	NA	NA	NA	NA	NA	NA	NA	NA	NA	NA	NA	NA	NA	NA	NA	NA	NA	NA	NA	NA	NA	NA	NA	NA	NA	NA	NA	NA	NA	NA	NA	NA	NA	NA	NA	NA	NA	NA	NA	NA	NA	NA	NA	NA	NA	NA	NA	NA	NA	NA	NA	NA	NA	NA	NA	NA	NA	NA	NA	NA	NA	NA	NA	NA	NA	NA	NA	NA	NA	NA	NA	NA	NA	NA	NA	NA	NA	NA	Medium	High	High	Medium	High	High	Medium	High	High	Medium	High	High	Medium	High	High	Medium	High	High	Medium	High	High
A0A2H2FJL5, A0A2R8Y6N5	A0A2H2FJL5, A0A2R8Y6N5	A0A2H2FJL5	A0A2H2FJL5	A0A2H2FJL5	CNOT3	CCR4-NOT transcription complex subunit 3	unreviewed	2	FALSE	FALSE	1	Medium	1	4	1	Human	FALSE	0 v 0	NA	NA	NA	0 v 0	NA	NA	NA	0 v 0	NA	NA	NA	0 v 0	NA	NA	NA	0 v 0	NA	NA	NA	0 v 0	NA	NA	NA	0 v 0	NA	NA	NA	0 v 0	NA	NA	NA	0 v 0	NA	NA	NA	0 v 0	NA	NA	NA	0 v 0	NA	NA	NA	0 v 0	NA	NA	NA	0 v 0	NA	NA	NA	0 v 0	NA	NA	NA	NA	NA	NA	NA	NA	NA	NA	NA	NA	NA	NA	NA	NA	NA	NA	NA	NA	NA	NA	NA	NA	NA	NA	NA	NA	NA	NA	NA	NA	NA	NA	NA	NA	NA	NA	NA	NA	NA	NA	NA	NA	NA	NA	NA	NA	NA	NA	NA	NA	NA	NA	NA	NA	NA	NA	NA	NA	NA	NA	NA	NA	NA	NA	NA	NA	NA	NA	NA	NA	NA	NA	NA	NA	NA	NA	NA	NA	NA	NA	NA	NA	NA	NA	NA	NA	NA	NA	NA	NA	NA	NA	NA	NA	NA	NA	NA	NA	NA	NA	NA	NA	NA	NA	NA	NA	NA	NA	NA	NA	NA	NA	NA	NA	NA	NA	NA	NA	NA	NA	NA	NA	NA	NA	NA	NA	NA	NA	NA	NA	NA	NA	NA	NA	NA	NA	NA	NA	NA	NA	NA	NA	NA	NA	NA	NA	NA	NA	High	High	Not Found	High	High	Medium	High	High	Medium	High	High	Medium	High	High	Medium	High	High	Medium	High	High	Medium
A0A0U1RQZ9, A0A2R8Y440, A0A2R8Y4C5, A0A2R8Y4P4, A0A2R8Y523, A0A2R8Y526, A0A2R8Y5K3, A0A2R8Y6N0, A0A2R8Y6V2, A0A2R8Y7F3, A0A2R8Y7S2, A0A2R8Y7Y7, A0A2R8YDA1, A0A2R8YF58, A0A2R8YF80, A0A2R8YG32, A0A2R8YGG3, F6VDE0, P51531, P51532, Q9HBD4	A0A2R8Y4P4, A0A2R8Y523, A0A2R8Y7S2, A0A2R8YF80, Q9HBD4	A0A2R8Y4P4	A0A2R8YF80	A0A2R8Y4P4	SMARCA4	SWI/SNF related, matrix associated, actin dependent regulator of chromatin, subfamily a, member 4	unreviewed	3	FALSE	FALSE	1	Medium	2	2	2	Human	FALSE	0 v 0	NA	NA	NA	0 v 0	NA	NA	NA	0 v 0	NA	NA	NA	0 v 0	NA	NA	NA	0 v 0	NA	NA	NA	0 v 0	NA	NA	NA	0 v 0	NA	NA	NA	0 v 0	NA	NA	NA	0 v 0	NA	NA	NA	0 v 0	NA	NA	NA	0 v 0	NA	NA	NA	0 v 0	NA	NA	NA	0 v 0	NA	NA	NA	0 v 0	NA	NA	NA	NA	NA	NA	NA	NA	NA	NA	NA	NA	NA	NA	NA	NA	NA	NA	NA	NA	NA	NA	NA	NA	NA	NA	NA	NA	NA	NA	NA	NA	NA	NA	NA	NA	NA	NA	NA	NA	NA	NA	NA	NA	NA	NA	NA	NA	NA	NA	NA	NA	NA	NA	NA	NA	NA	NA	NA	NA	NA	NA	NA	NA	NA	NA	NA	NA	NA	NA	NA	NA	NA	NA	NA	NA	NA	NA	NA	NA	NA	NA	NA	NA	NA	NA	NA	NA	NA	NA	NA	NA	NA	NA	NA	NA	NA	NA	NA	NA	NA	NA	NA	NA	NA	NA	NA	NA	NA	NA	NA	NA	NA	NA	NA	NA	NA	NA	NA	NA	NA	NA	NA	NA	NA	NA	NA	NA	NA	NA	NA	NA	NA	NA	NA	NA	NA	NA	NA	NA	NA	NA	NA	NA	NA	NA	NA	NA	NA	NA	Not Found	High	Not Found	Not Found	High	Not Found	Not Found	High	Not Found	Not Found	High	Not Found	Not Found	High	Not Found	Not Found	High	Not Found	Not Found	High	Not Found
A0A2R8Y544	A0A2R8Y544	A0A2R8Y544	A0A2R8Y544	A0A2R8Y544	ACBD6	Acyl-CoA-binding domain-containing protein 6	unreviewed	1	FALSE	FALSE	13	High	2	3	1	Human	FALSE	1 v 0	NA	NA	NA	1 v 1	-0.609383	NA	NA	1 v 1	-0.980757	NA	NA	1 v 0	NA	NA	NA	1 v 1	-1.01457	NA	NA	1 v 1	-1.64349	NA	NA	1 v 1	-0.66173	NA	NA	1 v 0	NA	NA	NA	1 v 1	-0.686548	NA	NA	1 v 1	-1.2991	NA	NA	1 v 0	NA	NA	NA	1 v 1	-0.795145	NA	NA	1 v 1	-1.60302	NA	NA	1 v 1	-0.335147	NA	NA	NA	NA	NA	NA	-0.609383	NA	NA	-0.980757	NA	NA	NA	NA	NA	-1.01457	NA	NA	-1.64349	NA	NA	-0.66173	NA	NA	NA	NA	NA	-0.686548	NA	NA	-1.2991	NA	NA	NA	NA	NA	-0.795145	NA	NA	-1.60302	NA	NA	-0.335147	NA	NA	NA	NA	NA	6.89239	NA	NA	6.27984	NA	NA	7.57894	NA	NA	7.11894	NA	NA	6.31107	NA	NA	7.91409	NA	NA	NA	NA	NA	7.53528	NA	NA	7.1639	NA	NA	8.14466	NA	NA	7.79181	NA	NA	7.16289	NA	NA	8.80639	NA	NA	NA	NA	NA	185.5	NA	NA	143.4	NA	NA	283	NA	NA	221.6	NA	NA	143.3	NA	NA	447.7	NA	NA	NA	NA	NA	118.8	NA	NA	77.7	NA	NA	191.2	NA	NA	139	NA	NA	79.4	NA	NA	241.2	NA	NA	NA	NA	NA	1	NA	NA	1	NA	NA	1	NA	NA	1	NA	NA	1	NA	NA	1	NA	Not Found	Medium	Not Found	Not Found	Medium	Not Found	Not Found	Medium	Not Found	Not Found	Medium	Not Found	Not Found	Medium	Not Found	Not Found	Medium	Not Found	Not Found	Medium	Not Found
A0A2R8Y623	A0A2R8Y623	A0A2R8Y623	A0A2R8Y623	A0A2R8Y623	RPS7	40S ribosomal protein S7	unreviewed	2	FALSE	FALSE	61	High	8	35	1	Human	FALSE	0 v 0	NA	NA	NA	0 v 0	NA	NA	NA	0 v 0	NA	NA	NA	0 v 0	NA	NA	NA	0 v 0	NA	NA	NA	0 v 0	NA	NA	NA	0 v 0	NA	NA	NA	0 v 0	NA	NA	NA	0 v 0	NA	NA	NA	0 v 0	NA	NA	NA	0 v 0	NA	NA	NA	0 v 0	NA	NA	NA	0 v 0	NA	NA	NA	0 v 0	NA	NA	NA	NA	NA	NA	NA	NA	NA	NA	NA	NA	NA	NA	NA	NA	NA	NA	NA	NA	NA	NA	NA	NA	NA	NA	NA	NA	NA	NA	NA	NA	NA	NA	NA	NA	NA	NA	NA	NA	NA	NA	NA	NA	NA	NA	NA	NA	NA	NA	NA	NA	NA	NA	NA	NA	NA	NA	NA	NA	NA	NA	NA	NA	NA	NA	NA	NA	NA	NA	NA	NA	NA	NA	NA	NA	NA	NA	NA	NA	NA	NA	NA	NA	NA	NA	NA	NA	NA	NA	NA	NA	NA	NA	NA	NA	NA	NA	NA	NA	NA	NA	NA	NA	NA	NA	NA	NA	NA	NA	NA	NA	NA	NA	NA	NA	NA	NA	NA	NA	NA	NA	NA	NA	NA	NA	NA	NA	NA	NA	NA	NA	NA	NA	NA	NA	NA	NA	NA	NA	NA	NA	NA	NA	NA	NA	NA	NA	NA	NA	Not Found	Medium	Not Found	Not Found	Medium	Not Found	Not Found	Medium	Not Found	Not Found	Medium	Not Found	Not Found	Medium	Not Found	Not Found	Medium	Not Found	Not Found	Medium	Not Found
A0A2R8YE54	A0A2R8YE54	A0A2R8YE54	A0A2R8YE54	A0A2R8YE54	OPA1	OPA1 mitochondrial dynamin like GTPase	unreviewed	1	FALSE	FALSE	28	High	11	23	2	Human	FALSE	1 v 1	-1.90531	NA	NA	1 v 1	-0.101962	NA	NA	1 v 1	0.323963	NA	NA	1 v 1	-1.35585	NA	NA	1 v 1	0.180709	NA	NA	1 v 1	0.289085	NA	NA	1 v 1	-0.549452	NA	NA	1 v 1	-0.0924809	NA	NA	1 v 1	-0.181913	NA	NA	1 v 1	0.00501807	NA	NA	1 v 1	0.130629	NA	NA	1 v 1	0.399885	NA	NA	1 v 1	0.329659	NA	NA	1 v 1	-0.22311	NA	NA	NA	-1.90531	NA	NA	-0.101962	NA	NA	0.323963	NA	NA	-1.35585	NA	NA	0.180709	NA	NA	0.289085	NA	NA	-0.549452	NA	NA	-0.0924809	NA	NA	-0.181913	NA	NA	0.00501807	NA	NA	0.130629	NA	NA	0.399885	NA	NA	0.329659	NA	NA	-0.22311	NA	NA	4.93546	NA	NA	4.66107	NA	NA	4.848	NA	NA	4.84298	NA	NA	5.46597	NA	NA	5.39575	NA	NA	5.06609	NA	NA	7.3147	NA	NA	5.30743	NA	NA	5.73335	NA	NA	5.40939	NA	NA	6.13955	NA	NA	6.24793	NA	NA	5.95884	NA	NA	159.2	NA	NA	39.6	NA	NA	53.2	NA	NA	42.5	NA	NA	70.5	NA	NA	76	NA	NA	62.2	NA	NA	30.6	NA	NA	25.3	NA	NA	28.8	NA	NA	28.7	NA	NA	44.2	NA	NA	42.1	NA	NA	33.5	NA	NA	1	NA	NA	1	NA	NA	1	NA	NA	1	NA	NA	1	NA	NA	1	NA	NA	1	NA	High	High	High	High	High	High	High	High	High	High	High	High	High	High	High	High	High	High	High	High	High
A0A3B3IRV3	A0A3B3IRV3	A0A3B3IRV3	A0A3B3IRV3	A0A3B3IRV3	MCTS2	Malignant T-cell-amplified sequence 2	reviewed	2	FALSE	FALSE	41	High	5	10	1	Human	FALSE	1 v 1	-1.01889	NA	NA	1 v 1	0.35749	NA	NA	1 v 1	0.605938	NA	NA	1 v 1	-0.165552	NA	NA	1 v 1	0.0831637	NA	NA	1 v 1	0.242303	NA	NA	1 v 1	-0.85334	NA	NA	1 v 1	0.0737097	NA	NA	1 v 1	0.481869	NA	NA	1 v 1	0.383605	NA	NA	1 v 1	0.68966	NA	NA	1 v 1	-0.412635	NA	NA	1 v 1	0.478972	NA	NA	1 v 1	-0.61595	NA	NA	-1.01889	NA	NA	0.35749	NA	NA	0.605938	NA	NA	-0.165552	NA	NA	0.0831637	NA	NA	0.242303	NA	NA	-0.85334	NA	NA	0.0737097	NA	NA	0.481869	NA	NA	0.383605	NA	NA	0.68966	NA	NA	-0.412635	NA	NA	0.478972	NA	NA	-0.61595	NA	NA	5.63227	NA	NA	6.18785	NA	NA	6.08958	NA	NA	5.70598	NA	NA	5.90929	NA	NA	6.8009	NA	NA	6.32193	NA	NA	6.84925	NA	NA	6.18785	NA	NA	6.4363	NA	NA	5.83036	NA	NA	6.76686	NA	NA	6.926	NA	NA	6.6837	NA	NA	115.3	NA	NA	72.9	NA	NA	86.6	NA	NA	56.9	NA	NA	108.9	NA	NA	121.6	NA	NA	102.8	NA	NA	49.6	NA	NA	72.9	NA	NA	68.1	NA	NA	52.2	NA	NA	60.1	NA	NA	111.5	NA	NA	80	NA	NA	1	NA	NA	1	NA	NA	1	NA	NA	1	NA	NA	1	NA	NA	1	NA	NA	1	NA	NA	High	Not Found	Not Found	High	Not Found	Not Found	High	Not Found	Not Found	High	Not Found	Not Found	High	Not Found	Not Found	High	Not Found	Not Found	High	Not Found	Not Found
A0A3B3ISK9, F5H2G6, F5H362, F5H3B2, F5H5A1, F5H755, H0YGC7, H0YH37, Q4G176	A0A3B3ISK9	A0A3B3ISK9	A0A3B3ISK9	A0A3B3ISK9	ACSF3	Acyl-CoA synthetase family member 3	unreviewed	1	FALSE	FALSE	7	High	4	4	4	Human	FALSE	0 v 0	NA	NA	NA	0 v 0	NA	NA	NA	0 v 0	NA	NA	NA	0 v 0	NA	NA	NA	0 v 0	NA	NA	NA	0 v 0	NA	NA	NA	0 v 0	NA	NA	NA	0 v 0	NA	NA	NA	0 v 0	NA	NA	NA	0 v 0	NA	NA	NA	0 v 0	NA	NA	NA	0 v 0	NA	NA	NA	0 v 0	NA	NA	NA	0 v 0	NA	NA	NA	NA	NA	NA	NA	NA	NA	NA	NA	NA	NA	NA	NA	NA	NA	NA	NA	NA	NA	NA	NA	NA	NA	NA	NA	NA	NA	NA	NA	NA	NA	NA	NA	NA	NA	NA	NA	NA	NA	NA	NA	NA	NA	NA	NA	NA	NA	NA	NA	NA	NA	NA	NA	NA	NA	NA	NA	NA	NA	NA	NA	NA	NA	NA	NA	NA	NA	NA	NA	NA	NA	NA	NA	NA	NA	NA	NA	NA	NA	NA	NA	NA	NA	NA	NA	NA	NA	NA	NA	NA	NA	NA	NA	NA	NA	NA	NA	NA	NA	NA	NA	NA	NA	NA	NA	NA	NA	NA	NA	NA	NA	NA	NA	NA	NA	NA	NA	NA	NA	NA	NA	NA	NA	NA	NA	NA	NA	NA	NA	NA	NA	NA	NA	NA	NA	NA	NA	NA	NA	NA	NA	NA	NA	NA	NA	NA	NA	NA	High	High	Not Found	High	High	Not Found	High	High	Not Found	High	High	Not Found	High	High	High	High	High	High	High	High	High
A0A494BZW6, H0Y9I8, H0YA77, Q9H799	A0A494BZW6, H0YA77	A0A494BZW6	H0YA77	A0A494BZW6	CPLANE1	Ciliogenesis and planar polarity effector complex subunit 1	unreviewed	2	FALSE	FALSE	1	Medium	2	3	2	Human	FALSE	0 v 0	NA	NA	NA	0 v 0	NA	NA	NA	0 v 0	NA	NA	NA	0 v 0	NA	NA	NA	0 v 0	NA	NA	NA	0 v 0	NA	NA	NA	0 v 0	NA	NA	NA	0 v 0	NA	NA	NA	0 v 0	NA	NA	NA	0 v 0	NA	NA	NA	0 v 0	NA	NA	NA	0 v 0	NA	NA	NA	0 v 0	NA	NA	NA	0 v 0	NA	NA	NA	NA	NA	NA	NA	NA	NA	NA	NA	NA	NA	NA	NA	NA	NA	NA	NA	NA	NA	NA	NA	NA	NA	NA	NA	NA	NA	NA	NA	NA	NA	NA	NA	NA	NA	NA	NA	NA	NA	NA	NA	NA	NA	NA	NA	NA	NA	NA	NA	NA	NA	NA	NA	NA	NA	NA	NA	NA	NA	NA	NA	NA	NA	NA	NA	NA	NA	NA	NA	NA	NA	NA	NA	NA	NA	NA	NA	NA	NA	NA	NA	NA	NA	NA	NA	NA	NA	NA	NA	NA	NA	NA	NA	NA	NA	NA	NA	NA	NA	NA	NA	NA	NA	NA	NA	NA	NA	NA	NA	NA	NA	NA	NA	NA	NA	NA	NA	NA	NA	NA	NA	NA	NA	NA	NA	NA	NA	NA	NA	NA	NA	NA	NA	NA	NA	NA	NA	NA	NA	NA	NA	NA	NA	NA	NA	NA	NA	NA	Medium	Medium	Not Found	Medium	Medium	Not Found	Medium	Medium	Not Found	Medium	Medium	Not Found	Medium	Medium	Not Found	Medium	Medium	Not Found	Medium	Medium	Not Found
A0A494C0R8, I3L2B0, I3L318, I3L350, I3L3A3, I3L4B5, K7EIG1, O75153, Q9Y5I4	A0A494C0R8	A0A494C0R8	A0A494C0R8	A0A494C0R8	CLUH	Clustered mitochondria protein homolog	unreviewed	2	FALSE	FALSE	9	High	11	19	11	Human	FALSE	1 v 1	-0.908915	NA	NA	1 v 1	-0.234886	NA	NA	1 v 1	0.187496	NA	NA	1 v 1	-1.02086	NA	NA	1 v 1	0.105224	NA	NA	1 v 1	0.329347	NA	NA	1 v 1	0.111943	NA	NA	1 v 1	0.905237	NA	NA	1 v 1	-0.311214	NA	NA	1 v 1	-0.130835	NA	NA	1 v 1	0.467073	NA	NA	1 v 1	0.325331	NA	NA	1 v 1	0.369031	NA	NA	1 v 1	0.438164	NA	NA	NA	-0.908915	NA	NA	-0.234886	NA	NA	0.187496	NA	NA	-1.02086	NA	NA	0.105224	NA	NA	0.329347	NA	NA	0.111943	NA	NA	0.905237	NA	NA	-0.311214	NA	NA	-0.130835	NA	NA	0.467073	NA	NA	0.325331	NA	NA	0.369031	NA	NA	0.438164	NA	NA	6.86295	NA	NA	7.45697	NA	NA	7.63735	NA	NA	7.76818	NA	NA	7.65535	NA	NA	7.69905	NA	NA	7.33002	NA	NA	9.24341	NA	NA	8.09961	NA	NA	8.52199	NA	NA	8.3345	NA	NA	8.32778	NA	NA	8.5519	NA	NA	8.22255	NA	NA	606.1	NA	NA	274.3	NA	NA	367.6	NA	NA	322.8	NA	NA	321.3	NA	NA	375.3	NA	NA	298.7	NA	NA	116.4	NA	NA	175.7	NA	NA	199.1	NA	NA	218	NA	NA	201.6	NA	NA	207.8	NA	NA	160.9	NA	NA	2	NA	NA	2	NA	NA	2	NA	NA	2	NA	NA	2	NA	NA	2	NA	NA	2	NA	High	High	High	High	High	High	High	High	High	High	High	High	High	High	High	High	High	High	High	High	High
A0A5F9ZH79, A0A5F9ZHP1, A0A5F9ZI10, A0A5F9ZI37, A0A5K1VW55, E9PM82, E9PQZ6, E9PR40, H0YCB3, H0YE76, H0YER2, Q8N9N2	A0A5F9ZH79, A0A5F9ZHP1	A0A5F9ZHP1	A0A5F9ZHP1	A0A5F9ZHP1	ASCC1	Activating signal cointegrator 1 complex subunit 1	unreviewed	1	FALSE	FALSE	8	High	3	6	3	Human	FALSE	0 v 0	NA	NA	NA	0 v 0	NA	NA	NA	0 v 0	NA	NA	NA	0 v 0	NA	NA	NA	0 v 0	NA	NA	NA	0 v 0	NA	NA	NA	0 v 0	NA	NA	NA	0 v 0	NA	NA	NA	0 v 0	NA	NA	NA	0 v 0	NA	NA	NA	0 v 0	NA	NA	NA	0 v 0	NA	NA	NA	0 v 0	NA	NA	NA	0 v 0	NA	NA	NA	NA	NA	NA	NA	NA	NA	NA	NA	NA	NA	NA	NA	NA	NA	NA	NA	NA	NA	NA	NA	NA	NA	NA	NA	NA	NA	NA	NA	NA	NA	NA	NA	NA	NA	NA	NA	NA	NA	NA	NA	NA	NA	NA	NA	NA	NA	NA	NA	NA	NA	NA	NA	NA	NA	NA	NA	NA	NA	NA	NA	NA	NA	NA	NA	NA	NA	NA	NA	NA	NA	NA	NA	NA	NA	NA	NA	NA	NA	NA	NA	NA	NA	NA	NA	NA	NA	NA	NA	NA	NA	NA	NA	NA	NA	NA	NA	NA	NA	NA	NA	NA	NA	NA	NA	NA	NA	NA	NA	NA	NA	NA	NA	NA	NA	NA	NA	NA	NA	NA	NA	NA	NA	NA	NA	NA	NA	NA	NA	NA	NA	NA	NA	NA	NA	NA	NA	NA	NA	NA	NA	NA	NA	NA	NA	NA	NA	NA	High	High	Medium	High	High	Medium	High	High	Medium	High	High	Medium	High	High	Medium	High	High	Medium	High	High	Medium
A0A669KBK8	A0A669KBK8	A0A669KBK8	A0A669KBK8	A0A669KBK8	TLE1	TLE family member 1, transcriptional corepressor	unreviewed	1	FALSE	FALSE	6	Medium	1	1	1	Human	FALSE	0 v 0	NA	NA	NA	0 v 0	NA	NA	NA	0 v 0	NA	NA	NA	0 v 0	NA	NA	NA	0 v 0	NA	NA	NA	0 v 0	NA	NA	NA	0 v 0	NA	NA	NA	0 v 0	NA	NA	NA	0 v 0	NA	NA	NA	0 v 0	NA	NA	NA	0 v 0	NA	NA	NA	0 v 0	NA	NA	NA	0 v 0	NA	NA	NA	0 v 0	NA	NA	NA	NA	NA	NA	NA	NA	NA	NA	NA	NA	NA	NA	NA	NA	NA	NA	NA	NA	NA	NA	NA	NA	NA	NA	NA	NA	NA	NA	NA	NA	NA	NA	NA	NA	NA	NA	NA	NA	NA	NA	NA	NA	NA	NA	NA	NA	NA	NA	NA	NA	NA	NA	NA	NA	NA	NA	NA	NA	NA	NA	NA	NA	NA	NA	NA	NA	NA	NA	NA	NA	NA	NA	NA	NA	NA	NA	NA	NA	NA	NA	NA	NA	NA	NA	NA	NA	NA	NA	NA	NA	NA	NA	NA	NA	NA	NA	NA	NA	NA	NA	NA	NA	NA	NA	NA	NA	NA	NA	NA	NA	NA	NA	NA	NA	NA	NA	NA	NA	NA	NA	NA	NA	NA	NA	NA	NA	NA	NA	NA	NA	NA	NA	NA	NA	NA	NA	NA	NA	NA	NA	NA	NA	NA	NA	NA	NA	NA	NA	High	Not Found	Not Found	High	Not Found	Not Found	High	Not Found	Not Found	High	Not Found	Not Found	High	Not Found	Not Found	High	Not Found	Not Found	High	Not Found	Not Found
A0A6Q8JGF9, I3L1H5, I3L3X9, Q9BZG8	A0A6Q8JGF9, I3L1H5, Q9BZG8	A0A6Q8JGF9	Q9BZG8	A0A6Q8JGF9	DPH1	2-(3-amino-3-carboxypropyl)histidine synthase subunit 1 (EC 2.5.1.108) (Diphthamide biosynthesis protein 1) (Diphtheria toxin resistance protein 1) (Ovarian cancer-associated gene 1 protein) (S-adenosyl-L-methionine:L-histidine 3-amino-3-carboxypropyltransferase 1)	reviewed	5	FALSE	FALSE	4	High	2	2	2	Human	FALSE	0 v 0	NA	NA	NA	0 v 0	NA	NA	NA	0 v 0	NA	NA	NA	0 v 0	NA	NA	NA	0 v 0	NA	NA	NA	0 v 0	NA	NA	NA	0 v 0	NA	NA	NA	0 v 0	NA	NA	NA	0 v 0	NA	NA	NA	0 v 0	NA	NA	NA	0 v 0	NA	NA	NA	0 v 0	NA	NA	NA	0 v 0	NA	NA	NA	0 v 0	NA	NA	NA	NA	NA	NA	NA	NA	NA	NA	NA	NA	NA	NA	NA	NA	NA	NA	NA	NA	NA	NA	NA	NA	NA	NA	NA	NA	NA	NA	NA	NA	NA	NA	NA	NA	NA	NA	NA	NA	NA	NA	NA	NA	NA	NA	NA	NA	NA	NA	NA	NA	NA	NA	NA	NA	NA	NA	NA	NA	NA	NA	NA	NA	NA	NA	NA	NA	NA	NA	NA	NA	NA	NA	NA	NA	NA	NA	NA	NA	NA	NA	NA	NA	NA	NA	NA	NA	NA	NA	NA	NA	NA	NA	NA	NA	NA	NA	NA	NA	NA	NA	NA	NA	NA	NA	NA	NA	NA	NA	NA	NA	NA	NA	NA	NA	NA	NA	NA	NA	NA	NA	NA	NA	NA	NA	NA	NA	NA	NA	NA	NA	NA	NA	NA	NA	NA	NA	NA	NA	NA	NA	NA	NA	NA	NA	NA	NA	NA	NA	High	Not Found	Medium	High	Not Found	Medium	High	Not Found	Medium	High	Not Found	Medium	High	Not Found	Medium	High	Not Found	Medium	High	Not Found	Medium
A0A6Q8PGW4	A0A6Q8PGW4	A0A6Q8PGW4	A0A6Q8PGW4	A0A6Q8PGW4	GARS1	glycine--tRNA ligase (EC 6.1.1.14) (Diadenosine tetraphosphate synthetase)	unreviewed	2	FALSE	FALSE	14	High	10	18	1	Human	FALSE	0 v 0	NA	NA	NA	0 v 0	NA	NA	NA	0 v 0	NA	NA	NA	0 v 0	NA	NA	NA	0 v 0	NA	NA	NA	0 v 0	NA	NA	NA	0 v 0	NA	NA	NA	0 v 0	NA	NA	NA	0 v 0	NA	NA	NA	0 v 0	NA	NA	NA	0 v 0	NA	NA	NA	0 v 0	NA	NA	NA	0 v 0	NA	NA	NA	0 v 0	NA	NA	NA	NA	NA	NA	NA	NA	NA	NA	NA	NA	NA	NA	NA	NA	NA	NA	NA	NA	NA	NA	NA	NA	NA	NA	NA	NA	NA	NA	NA	NA	NA	NA	NA	NA	NA	NA	NA	NA	NA	NA	NA	NA	NA	NA	NA	NA	NA	NA	NA	NA	NA	NA	NA	NA	NA	NA	NA	NA	NA	NA	NA	NA	NA	NA	NA	NA	NA	NA	NA	NA	NA	NA	NA	NA	NA	NA	NA	NA	NA	NA	NA	NA	NA	NA	NA	NA	NA	NA	NA	NA	NA	NA	NA	NA	NA	NA	NA	NA	NA	NA	NA	NA	NA	NA	NA	NA	NA	NA	NA	NA	NA	NA	NA	NA	NA	NA	NA	NA	NA	NA	NA	NA	NA	NA	NA	NA	NA	NA	NA	NA	NA	NA	NA	NA	NA	NA	NA	NA	NA	NA	NA	NA	NA	NA	NA	NA	NA	NA	Not Found	Medium	Not Found	Not Found	Medium	Not Found	Not Found	Medium	Not Found	Not Found	Medium	Not Found	Not Found	Medium	Not Found	Not Found	Medium	Not Found	Not Found	Medium	Not Found
A0A6Q8PGG9, A0A6Q8PHK0, C9JLD7, C9JLJ5, C9JSX9, F8W9P3, G5E9G6, Q14669	A0A6Q8PHK0	A0A6Q8PHK0	A0A6Q8PHK0	A0A6Q8PHK0	TRIP12	E3 ubiquitin-protein ligase (EC 2.3.2.26)	unreviewed	3	FALSE	FALSE	6	High	10	15	9	Human	FALSE	1 v 1	-0.115091	NA	NA	1 v 1	0.0761512	NA	NA	1 v 1	0.206833	NA	NA	1 v 1	0.13038	NA	NA	1 v 1	0.28416	NA	NA	1 v 1	-0.0517504	NA	NA	1 v 1	-0.245471	NA	NA	1 v 1	0.975179	NA	NA	1 v 1	0.201226	NA	NA	1 v 1	-0.0149422	NA	NA	1 v 1	0.985314	NA	NA	1 v 1	-0.2131	NA	NA	1 v 1	0.182901	NA	NA	1 v 1	-0.0101352	NA	NA	-0.115091	NA	NA	0.0761512	NA	NA	0.206833	NA	NA	0.13038	NA	NA	0.28416	NA	NA	-0.0517504	NA	NA	-0.245471	NA	NA	0.975179	NA	NA	0.201226	NA	NA	-0.0149422	NA	NA	0.985314	NA	NA	-0.2131	NA	NA	0.182901	NA	NA	-0.0101352	NA	NA	6.55152	NA	NA	7.72792	NA	NA	7.51175	NA	NA	7.52669	NA	NA	7.32373	NA	NA	7.71973	NA	NA	7.53683	NA	NA	7.76686	NA	NA	7.72792	NA	NA	7.8586	NA	NA	7.65177	NA	NA	8.1814	NA	NA	7.84549	NA	NA	7.89724	NA	NA	217.8	NA	NA	212	NA	NA	232.1	NA	NA	201.1	NA	NA	290.3	NA	NA	230	NA	NA	238.4	NA	NA	93.8	NA	NA	212	NA	NA	182.5	NA	NA	184.4	NA	NA	160.2	NA	NA	210.8	NA	NA	185.7	NA	NA	2	NA	NA	2	NA	NA	2	NA	NA	2	NA	NA	2	NA	NA	2	NA	NA	2	NA	NA	High	High	Medium	High	High	Medium	High	High	Medium	High	High	Medium	High	High	Medium	High	High	Medium	High	High	Medium
A0A7I2V4V1	A0A7I2V4V1	A0A7I2V4V1	A0A7I2V4V1	A0A7I2V4V1	PPIA	Peptidyl-prolyl cis-trans isomerase (PPIase) (EC 5.2.1.8)	unreviewed	2	FALSE	FALSE	40	High	4	17	1	Human	FALSE	0 v 0	NA	NA	NA	0 v 0	NA	NA	NA	0 v 0	NA	NA	NA	0 v 0	NA	NA	NA	0 v 0	NA	NA	NA	0 v 0	NA	NA	NA	0 v 0	NA	NA	NA	0 v 0	NA	NA	NA	0 v 0	NA	NA	NA	0 v 0	NA	NA	NA	0 v 0	NA	NA	NA	0 v 0	NA	NA	NA	0 v 0	NA	NA	NA	0 v 0	NA	NA	NA	NA	NA	NA	NA	NA	NA	NA	NA	NA	NA	NA	NA	NA	NA	NA	NA	NA	NA	NA	NA	NA	NA	NA	NA	NA	NA	NA	NA	NA	NA	NA	NA	NA	NA	NA	NA	NA	NA	NA	NA	NA	NA	NA	NA	NA	NA	NA	NA	NA	NA	NA	NA	NA	NA	NA	NA	NA	NA	NA	NA	NA	NA	NA	NA	NA	NA	NA	NA	NA	NA	NA	NA	NA	NA	NA	NA	NA	NA	NA	NA	NA	NA	NA	NA	NA	NA	NA	NA	NA	NA	NA	NA	NA	NA	NA	NA	NA	NA	NA	NA	NA	NA	NA	NA	NA	NA	NA	NA	NA	NA	NA	NA	NA	NA	NA	NA	NA	NA	NA	NA	NA	NA	NA	NA	NA	NA	NA	NA	NA	NA	NA	NA	NA	NA	NA	NA	NA	NA	NA	NA	NA	NA	NA	NA	NA	NA	NA	Medium	High	High	Medium	High	High	Medium	High	High	Medium	High	High	Medium	High	High	Medium	High	High	Medium	High	High
A0A7I2V598, H0Y5F5, H0Y6X6	A0A7I2V598	A0A7I2V598	A0A7I2V598	A0A7I2V598	PABPC4	Polyadenylate-binding protein (PABP)	unreviewed	2	FALSE	FALSE	26	High	17	29	1	Human	FALSE	0 v 0	NA	NA	NA	0 v 0	NA	NA	NA	0 v 0	NA	NA	NA	0 v 0	NA	NA	NA	0 v 0	NA	NA	NA	0 v 0	NA	NA	NA	0 v 0	NA	NA	NA	0 v 0	NA	NA	NA	0 v 0	NA	NA	NA	0 v 0	NA	NA	NA	0 v 0	NA	NA	NA	0 v 0	NA	NA	NA	0 v 0	NA	NA	NA	0 v 0	NA	NA	NA	NA	NA	NA	NA	NA	NA	NA	NA	NA	NA	NA	NA	NA	NA	NA	NA	NA	NA	NA	NA	NA	NA	NA	NA	NA	NA	NA	NA	NA	NA	NA	NA	NA	NA	NA	NA	NA	NA	NA	NA	NA	NA	NA	NA	NA	NA	NA	NA	NA	NA	NA	NA	NA	NA	NA	NA	NA	NA	NA	NA	NA	NA	NA	NA	NA	NA	NA	NA	NA	NA	NA	NA	NA	NA	NA	NA	NA	NA	NA	NA	NA	NA	NA	NA	NA	NA	NA	NA	NA	NA	NA	NA	NA	NA	NA	NA	NA	NA	NA	NA	NA	NA	NA	NA	NA	NA	NA	NA	NA	NA	NA	NA	NA	NA	NA	NA	NA	NA	NA	NA	NA	NA	NA	NA	NA	NA	NA	NA	NA	NA	NA	NA	NA	NA	NA	NA	NA	NA	NA	NA	NA	NA	NA	NA	NA	NA	NA	Not Found	Not Found	Not Found	Not Found	Not Found	High	Not Found	Not Found	High	Not Found	Not Found	High	Not Found	Not Found	High	Not Found	Not Found	High	Not Found	Not Found	High
A0A669KB10, A0A669KBG8, A0A7I2V2L4, A0A7I2V2L5, A0A7I2V300, A0A7I2V3Q4, A0A7I2V3Y5, A0A7I2V452, A0A7I2V4K2, A0A7I2V514, A0A7I2V529, A0A7I2YQ65, A0A7I2YQM2, A0A7P0RGV0, Q92538	A0A669KB10, A0A669KBG8, A0A7I2V2L4, A0A7I2V2L5, A0A7I2V3Y5, A0A7I2V452, A0A7I2V4K2, A0A7I2V514, A0A7I2V529, A0A7I2YQ65, A0A7I2YQM2, A0A7P0RGV0, Q92538	A0A7P0RGV0	Q92538	A0A7P0RGV0	GBF1	Golgi-specific brefeldin A-resistance guanine nucleotide exchange factor 1 (BFA-resistant GEF 1)	reviewed	5	FALSE	FALSE	2	High	4	8	4	Human	FALSE	1 v 1	-0.693161	NA	NA	1 v 1	-0.431612	NA	NA	1 v 1	-0.366428	NA	NA	1 v 1	-1.08295	NA	NA	1 v 1	-0.155278	NA	NA	1 v 1	-0.148735	NA	NA	1 v 1	0.389792	NA	NA	1 v 1	1.1177	NA	NA	1 v 1	-0.504163	NA	NA	1 v 1	-0.684736	NA	NA	1 v 1	0.400538	NA	NA	1 v 1	0.0641303	NA	NA	1 v 1	-0.113657	NA	NA	1 v 1	0.717157	NA	NA	NA	-0.693161	NA	NA	-0.431612	NA	NA	-0.366428	NA	NA	-1.08295	NA	NA	-0.155278	NA	NA	-0.148735	NA	NA	0.389792	NA	NA	1.1177	NA	NA	-0.504163	NA	NA	-0.684736	NA	NA	0.400538	NA	NA	0.0641303	NA	NA	-0.113657	NA	NA	0.717157	NA	NA	3.32193	NA	NA	3.93546	NA	NA	3.75489	NA	NA	4.43962	NA	NA	3.7866	NA	NA	3.60881	NA	NA	3.72247	NA	NA	5.69766	NA	NA	4.57289	NA	NA	4.63807	NA	NA	5.0045	NA	NA	4.45943	NA	NA	4.46597	NA	NA	4.61471	NA	NA	51.9	NA	NA	23.8	NA	NA	24.9	NA	NA	32.1	NA	NA	22	NA	NA	22.1	NA	NA	24.5	NA	NA	10	NA	NA	15.3	NA	NA	13.5	NA	NA	21.7	NA	NA	13.8	NA	NA	12.2	NA	NA	13.2	NA	NA	1	NA	NA	1	NA	NA	1	NA	NA	1	NA	NA	1	NA	NA	1	NA	NA	1	NA	High	High	High	High	High	High	High	High	Not Found	High	High	High	High	High	High	High	High	High	High	High	High
A0A590UJU6, A0A7P0T9D7, A0A7P0TAP7, A0A8V8TPZ2	A0A7P0T9D7	A0A7P0T9D7	A0A7P0T9D7	A0A7P0T9D7	BRCA2	Breast cancer type 2 susceptibility protein	unreviewed	2	FALSE	FALSE	1	High	2	2	2	Human	FALSE	1 v 1	-1.0145	NA	NA	1 v 1	0.007268	NA	NA	1 v 1	0.336428	NA	NA	1 v 1	-1.05889	NA	NA	1 v 1	0.420662	NA	NA	1 v 1	0.878562	NA	NA	1 v 1	0.0443941	NA	NA	1 v 1	0.799303	NA	NA	1 v 1	-0.0774045	NA	NA	1 v 1	0.0107264	NA	NA	1 v 1	0.419714	NA	NA	1 v 1	0.644416	NA	NA	1 v 1	0.928209	NA	NA	1 v 1	0.379589	NA	NA	NA	-1.0145	NA	NA	0.007268	NA	NA	0.336428	NA	NA	-1.05889	NA	NA	0.420662	NA	NA	0.878562	NA	NA	0.0443941	NA	NA	0.799303	NA	NA	-0.0774045	NA	NA	0.0107264	NA	NA	0.419714	NA	NA	0.644416	NA	NA	0.928209	NA	NA	0.379589	NA	NA	2.94486	NA	NA	3.66676	NA	NA	3.75489	NA	NA	3.74416	NA	NA	4.00899	NA	NA	4.29278	NA	NA	3.36457	NA	NA	5.32193	NA	NA	4.3147	NA	NA	4.64386	NA	NA	4.30743	NA	NA	4.6837	NA	NA	5.1416	NA	NA	4.26303	NA	NA	40	NA	NA	19.9	NA	NA	25	NA	NA	19.8	NA	NA	25.7	NA	NA	35.3	NA	NA	19.2	NA	NA	7.7	NA	NA	12.7	NA	NA	13.5	NA	NA	13.4	NA	NA	16.1	NA	NA	19.6	NA	NA	10.3	NA	NA	1	NA	NA	1	NA	NA	1	NA	NA	1	NA	NA	1	NA	NA	1	NA	NA	1	NA	Not Found	High	Not Found	Not Found	High	High	Not Found	High	High	Not Found	High	High	Not Found	High	High	Not Found	High	High	Not Found	High	High
A0A804CJ50, A0A8V8TQ77	A0A804CJ50, A0A8V8TQ77	A0A804CJ50	A0A8V8TQ77	A0A804CJ50	CAMK2G	Calcium/calmodulin dependent protein kinase II gamma	unreviewed	1	FALSE	FALSE	30	High	7	18	1	Human	FALSE	0 v 0	NA	NA	NA	0 v 0	NA	NA	NA	0 v 0	NA	NA	NA	0 v 0	NA	NA	NA	0 v 0	NA	NA	NA	0 v 0	NA	NA	NA	0 v 0	NA	NA	NA	0 v 0	NA	NA	NA	0 v 0	NA	NA	NA	0 v 0	NA	NA	NA	0 v 0	NA	NA	NA	0 v 0	NA	NA	NA	0 v 0	NA	NA	NA	0 v 0	NA	NA	NA	NA	NA	NA	NA	NA	NA	NA	NA	NA	NA	NA	NA	NA	NA	NA	NA	NA	NA	NA	NA	NA	NA	NA	NA	NA	NA	NA	NA	NA	NA	NA	NA	NA	NA	NA	NA	NA	NA	NA	NA	NA	NA	NA	NA	NA	NA	NA	NA	NA	NA	NA	NA	NA	NA	NA	NA	NA	NA	NA	NA	NA	NA	NA	NA	NA	NA	NA	NA	NA	NA	NA	NA	NA	NA	NA	NA	NA	NA	NA	NA	NA	NA	NA	NA	NA	NA	NA	NA	NA	NA	NA	NA	NA	NA	NA	NA	NA	NA	NA	NA	NA	NA	NA	NA	NA	NA	NA	NA	NA	NA	NA	NA	NA	NA	NA	NA	NA	NA	NA	NA	NA	NA	NA	NA	NA	NA	NA	NA	NA	NA	NA	NA	NA	NA	NA	NA	NA	NA	NA	NA	NA	NA	NA	NA	NA	NA	NA	Medium	Not Found	Not Found	Medium	Not Found	Medium	Medium	Not Found	Medium	Medium	Not Found	Medium	Medium	Not Found	Medium	Medium	Not Found	Medium	Medium	Not Found	Medium
A0A804HK76	A0A804HK76	A0A804HK76	A0A804HK76	A0A804HK76	FLNB	Filamin B	unreviewed	2	FALSE	FALSE	44	High	85	226	1	Human	FALSE	0 v 0	NA	NA	NA	0 v 0	NA	NA	NA	0 v 0	NA	NA	NA	0 v 0	NA	NA	NA	0 v 0	NA	NA	NA	0 v 0	NA	NA	NA	0 v 0	NA	NA	NA	0 v 0	NA	NA	NA	0 v 0	NA	NA	NA	0 v 0	NA	NA	NA	0 v 0	NA	NA	NA	0 v 0	NA	NA	NA	0 v 0	NA	NA	NA	0 v 0	NA	NA	NA	NA	NA	NA	NA	NA	NA	NA	NA	NA	NA	NA	NA	NA	NA	NA	NA	NA	NA	NA	NA	NA	NA	NA	NA	NA	NA	NA	NA	NA	NA	NA	NA	NA	NA	NA	NA	NA	NA	NA	NA	NA	NA	NA	NA	NA	NA	NA	NA	NA	NA	NA	NA	NA	NA	NA	NA	NA	NA	NA	NA	NA	NA	NA	NA	NA	NA	NA	NA	NA	NA	NA	NA	NA	NA	NA	NA	NA	NA	NA	NA	NA	NA	NA	NA	NA	NA	NA	NA	NA	NA	NA	NA	NA	NA	NA	NA	NA	NA	NA	NA	NA	NA	NA	NA	NA	NA	NA	NA	NA	NA	NA	NA	NA	NA	NA	NA	NA	NA	NA	NA	NA	NA	NA	NA	NA	NA	NA	NA	NA	NA	NA	NA	NA	NA	NA	NA	NA	NA	NA	NA	NA	NA	NA	NA	NA	NA	NA	High	Not Found	Not Found	High	Not Found	Not Found	High	Not Found	Not Found	High	Not Found	Not Found	High	Not Found	Not Found	High	Not Found	Not Found	High	Not Found	Not Found
A0A804HLD3, H0YBI3, Q0VDD8	A0A804HLD3	A0A804HLD3	A0A804HLD3	A0A804HLD3	DNAH14	Dynein axonemal heavy chain 14	unreviewed	2	FALSE	FALSE	0	Medium	2	2	2	Human	FALSE	0 v 0	NA	NA	NA	0 v 0	NA	NA	NA	0 v 0	NA	NA	NA	0 v 0	NA	NA	NA	0 v 0	NA	NA	NA	0 v 0	NA	NA	NA	0 v 0	NA	NA	NA	0 v 0	NA	NA	NA	0 v 0	NA	NA	NA	0 v 0	NA	NA	NA	0 v 0	NA	NA	NA	0 v 0	NA	NA	NA	0 v 0	NA	NA	NA	0 v 0	NA	NA	NA	NA	NA	NA	NA	NA	NA	NA	NA	NA	NA	NA	NA	NA	NA	NA	NA	NA	NA	NA	NA	NA	NA	NA	NA	NA	NA	NA	NA	NA	NA	NA	NA	NA	NA	NA	NA	NA	NA	NA	NA	NA	NA	NA	NA	NA	NA	NA	NA	NA	NA	NA	NA	NA	NA	NA	NA	NA	NA	NA	NA	NA	NA	NA	NA	NA	NA	NA	NA	NA	NA	NA	NA	NA	NA	NA	NA	NA	NA	NA	NA	NA	NA	NA	NA	NA	NA	NA	NA	NA	NA	NA	NA	NA	NA	NA	NA	NA	NA	NA	NA	NA	NA	NA	NA	NA	NA	NA	NA	NA	NA	NA	NA	NA	NA	NA	NA	NA	NA	NA	NA	NA	NA	NA	NA	NA	NA	NA	NA	NA	NA	NA	NA	NA	NA	NA	NA	NA	NA	NA	NA	NA	NA	NA	NA	NA	NA	NA	Not Found	Medium	Not Found	Not Found	Medium	Not Found	Not Found	Medium	Not Found	Not Found	Medium	Not Found	Not Found	Medium	Not Found	Not Found	Medium	Not Found	Not Found	Medium	Not Found
A0A8I5KP93	A0A8I5KP93	A0A8I5KP93	A0A8I5KP93	A0A8I5KP93	MAOA	Amine oxidase (EC 1.4.3.-)	unreviewed	3	FALSE	FALSE	3	Medium	1	2	1	Human	FALSE	0 v 0	NA	NA	NA	0 v 0	NA	NA	NA	0 v 0	NA	NA	NA	0 v 0	NA	NA	NA	0 v 0	NA	NA	NA	0 v 0	NA	NA	NA	0 v 0	NA	NA	NA	0 v 0	NA	NA	NA	0 v 0	NA	NA	NA	0 v 0	NA	NA	NA	0 v 0	NA	NA	NA	0 v 0	NA	NA	NA	0 v 0	NA	NA	NA	0 v 0	NA	NA	NA	NA	NA	NA	NA	NA	NA	NA	NA	NA	NA	NA	NA	NA	NA	NA	NA	NA	NA	NA	NA	NA	NA	NA	NA	NA	NA	NA	NA	NA	NA	NA	NA	NA	NA	NA	NA	NA	NA	NA	NA	NA	NA	NA	NA	NA	NA	NA	NA	NA	NA	NA	NA	NA	NA	NA	NA	NA	NA	NA	NA	NA	NA	NA	NA	NA	NA	NA	NA	NA	NA	NA	NA	NA	NA	NA	NA	NA	NA	NA	NA	NA	NA	NA	NA	NA	NA	NA	NA	NA	NA	NA	NA	NA	NA	NA	NA	NA	NA	NA	NA	NA	NA	NA	NA	NA	NA	NA	NA	NA	NA	NA	NA	NA	NA	NA	NA	NA	NA	NA	NA	NA	NA	NA	NA	NA	NA	NA	NA	NA	NA	NA	NA	NA	NA	NA	NA	NA	NA	NA	NA	NA	NA	NA	NA	NA	NA	NA	Not Found	Medium	High	Not Found	Medium	High	Not Found	Medium	High	Not Found	Medium	High	Not Found	Medium	High	Not Found	Medium	High	Not Found	Medium	High
A0A8I5KT56, A0A8I5KUC2, A0A8I5KWH0, A0A8I5KZ21, A8MQB8, G3V0J0	A0A8I5KT56, A0A8I5KUC2, A0A8I5KWH0, A0A8I5KZ21, A8MQB8, G3V0J0	A0A8I5KT56	A8MQB8	A0A8I5KT56	FMR1	Fragile X messenger ribonucleoprotein 1	unreviewed	4	FALSE	FALSE	5	High	3	4	1	Human	FALSE	0 v 0	NA	NA	NA	0 v 0	NA	NA	NA	0 v 0	NA	NA	NA	0 v 0	NA	NA	NA	0 v 0	NA	NA	NA	0 v 0	NA	NA	NA	0 v 0	NA	NA	NA	0 v 0	NA	NA	NA	0 v 0	NA	NA	NA	0 v 0	NA	NA	NA	0 v 0	NA	NA	NA	0 v 0	NA	NA	NA	0 v 0	NA	NA	NA	0 v 0	NA	NA	NA	NA	NA	NA	NA	NA	NA	NA	NA	NA	NA	NA	NA	NA	NA	NA	NA	NA	NA	NA	NA	NA	NA	NA	NA	NA	NA	NA	NA	NA	NA	NA	NA	NA	NA	NA	NA	NA	NA	NA	NA	NA	NA	NA	NA	NA	NA	NA	NA	NA	NA	NA	NA	NA	NA	NA	NA	NA	NA	NA	NA	NA	NA	NA	NA	NA	NA	NA	NA	NA	NA	NA	NA	NA	NA	NA	NA	NA	NA	NA	NA	NA	NA	NA	NA	NA	NA	NA	NA	NA	NA	NA	NA	NA	NA	NA	NA	NA	NA	NA	NA	NA	NA	NA	NA	NA	NA	NA	NA	NA	NA	NA	NA	NA	NA	NA	NA	NA	NA	NA	NA	NA	NA	NA	NA	NA	NA	NA	NA	NA	NA	NA	NA	NA	NA	NA	NA	NA	NA	NA	NA	NA	NA	NA	NA	NA	NA	NA	Not Found	High	Not Found	Not Found	High	Not Found	High	High	Not Found	High	High	Not Found	High	High	Not Found	High	High	Not Found	High	High	Not Found
A0A8I5KSP1, A0A8I5KWU3, E5RH50, E5RHK4	A0A8I5KWU3	A0A8I5KWU3	A0A8I5KWU3	A0A8I5KWU3	LARP1	La ribonucleoprotein 1, translational regulator (La ribonucleoprotein domain family, member 1, isoform CRA_a)	unreviewed	1	FALSE	FALSE	23	High	21	39	1	Human	FALSE	0 v 0	NA	NA	NA	0 v 0	NA	NA	NA	0 v 0	NA	NA	NA	0 v 0	NA	NA	NA	0 v 0	NA	NA	NA	0 v 0	NA	NA	NA	0 v 0	NA	NA	NA	0 v 0	NA	NA	NA	0 v 0	NA	NA	NA	0 v 0	NA	NA	NA	0 v 0	NA	NA	NA	0 v 0	NA	NA	NA	0 v 0	NA	NA	NA	0 v 0	NA	NA	NA	NA	NA	NA	NA	NA	NA	NA	NA	NA	NA	NA	NA	NA	NA	NA	NA	NA	NA	NA	NA	NA	NA	NA	NA	NA	NA	NA	NA	NA	NA	NA	NA	NA	NA	NA	NA	NA	NA	NA	NA	NA	NA	NA	NA	NA	NA	NA	NA	NA	NA	NA	NA	NA	NA	NA	NA	NA	NA	NA	NA	NA	NA	NA	NA	NA	NA	NA	NA	NA	NA	NA	NA	NA	NA	NA	NA	NA	NA	NA	NA	NA	NA	NA	NA	NA	NA	NA	NA	NA	NA	NA	NA	NA	NA	NA	NA	NA	NA	NA	NA	NA	NA	NA	NA	NA	NA	NA	NA	NA	NA	NA	NA	NA	NA	NA	NA	NA	NA	NA	NA	NA	NA	NA	NA	NA	NA	NA	NA	NA	NA	NA	NA	NA	NA	NA	NA	NA	NA	NA	NA	NA	NA	NA	NA	NA	NA	NA	Medium	Medium	Not Found	Medium	Medium	Not Found	Medium	Medium	Not Found	Medium	Medium	Not Found	Medium	Medium	Not Found	Medium	Medium	Not Found	Medium	Medium	Not Found
A0A8I5KY62	A0A8I5KY62	A0A8I5KY62	A0A8I5KY62	A0A8I5KY62	MAGT1	Magnesium transporter protein 1 (Dolichyl-diphosphooligosaccharide--protein glycosyltransferase subunit MAGT1)	unreviewed	2	FALSE	FALSE	5	Medium	2	11	1	Human	FALSE	0 v 0	NA	NA	NA	0 v 0	NA	NA	NA	0 v 0	NA	NA	NA	0 v 0	NA	NA	NA	0 v 0	NA	NA	NA	0 v 0	NA	NA	NA	0 v 0	NA	NA	NA	0 v 0	NA	NA	NA	0 v 0	NA	NA	NA	0 v 0	NA	NA	NA	0 v 0	NA	NA	NA	0 v 0	NA	NA	NA	0 v 0	NA	NA	NA	0 v 0	NA	NA	NA	NA	NA	NA	NA	NA	NA	NA	NA	NA	NA	NA	NA	NA	NA	NA	NA	NA	NA	NA	NA	NA	NA	NA	NA	NA	NA	NA	NA	NA	NA	NA	NA	NA	NA	NA	NA	NA	NA	NA	NA	NA	NA	NA	NA	NA	NA	NA	NA	NA	NA	NA	NA	NA	NA	NA	NA	NA	NA	NA	NA	NA	NA	NA	NA	NA	NA	NA	NA	NA	NA	NA	NA	NA	NA	NA	NA	NA	NA	NA	NA	NA	NA	NA	NA	NA	NA	NA	NA	NA	NA	NA	NA	NA	NA	NA	NA	NA	NA	NA	NA	NA	NA	NA	NA	NA	NA	NA	NA	NA	NA	NA	NA	NA	NA	NA	NA	NA	NA	NA	NA	NA	NA	NA	NA	NA	NA	NA	NA	NA	NA	NA	NA	NA	NA	NA	NA	NA	NA	NA	NA	NA	NA	NA	NA	NA	NA	NA	Medium	Medium	Medium	Medium	Medium	Medium	Medium	Medium	Medium	Medium	Medium	Medium	Medium	Medium	Medium	Medium	Medium	Medium	Medium	Medium	Medium
A0A3B3ITU1, A0A8Q3SIF5, H0YKI9, Q7Z2Z2	A0A8Q3SIF5	A0A8Q3SIF5	A0A8Q3SIF5	A0A8Q3SIF5	EFL1	Elongation factor like GTPase 1	unreviewed	1	FALSE	FALSE	2	Medium	2	3	2	Human	FALSE	0 v 0	NA	NA	NA	0 v 0	NA	NA	NA	0 v 0	NA	NA	NA	0 v 0	NA	NA	NA	0 v 0	NA	NA	NA	0 v 0	NA	NA	NA	0 v 0	NA	NA	NA	0 v 0	NA	NA	NA	0 v 0	NA	NA	NA	0 v 0	NA	NA	NA	0 v 0	NA	NA	NA	0 v 0	NA	NA	NA	0 v 0	NA	NA	NA	0 v 0	NA	NA	NA	NA	NA	NA	NA	NA	NA	NA	NA	NA	NA	NA	NA	NA	NA	NA	NA	NA	NA	NA	NA	NA	NA	NA	NA	NA	NA	NA	NA	NA	NA	NA	NA	NA	NA	NA	NA	NA	NA	NA	NA	NA	NA	NA	NA	NA	NA	NA	NA	NA	NA	NA	NA	NA	NA	NA	NA	NA	NA	NA	NA	NA	NA	NA	NA	NA	NA	NA	NA	NA	NA	NA	NA	NA	NA	NA	NA	NA	NA	NA	NA	NA	NA	NA	NA	NA	NA	NA	NA	NA	NA	NA	NA	NA	NA	NA	NA	NA	NA	NA	NA	NA	NA	NA	NA	NA	NA	NA	NA	NA	NA	NA	NA	NA	NA	NA	NA	NA	NA	NA	NA	NA	NA	NA	NA	NA	NA	NA	NA	NA	NA	NA	NA	NA	NA	NA	NA	NA	NA	NA	NA	NA	NA	NA	NA	NA	NA	NA	Not Found	Medium	Medium	Not Found	Medium	Medium	Not Found	Medium	Medium	Not Found	Medium	Medium	Not Found	Medium	Medium	Not Found	Medium	Medium	Not Found	Medium	Medium
A0A8V8TL71	A0A8V8TL71	A0A8V8TL71	A0A8V8TL71	A0A8V8TL71	ACTN4	Alpha-actinin-4 (Non-muscle alpha-actinin 4)	unreviewed	2	FALSE	FALSE	20	High	16	20	1	Human	FALSE	0 v 0	NA	NA	NA	0 v 0	NA	NA	NA	0 v 0	NA	NA	NA	0 v 0	NA	NA	NA	0 v 0	NA	NA	NA	0 v 0	NA	NA	NA	0 v 0	NA	NA	NA	0 v 0	NA	NA	NA	0 v 0	NA	NA	NA	0 v 0	NA	NA	NA	0 v 0	NA	NA	NA	0 v 0	NA	NA	NA	0 v 0	NA	NA	NA	0 v 0	NA	NA	NA	NA	NA	NA	NA	NA	NA	NA	NA	NA	NA	NA	NA	NA	NA	NA	NA	NA	NA	NA	NA	NA	NA	NA	NA	NA	NA	NA	NA	NA	NA	NA	NA	NA	NA	NA	NA	NA	NA	NA	NA	NA	NA	NA	NA	NA	NA	NA	NA	NA	NA	NA	NA	NA	NA	NA	NA	NA	NA	NA	NA	NA	NA	NA	NA	NA	NA	NA	NA	NA	NA	NA	NA	NA	NA	NA	NA	NA	NA	NA	NA	NA	NA	NA	NA	NA	NA	NA	NA	NA	NA	NA	NA	NA	NA	NA	NA	NA	NA	NA	NA	NA	NA	NA	NA	NA	NA	NA	NA	NA	NA	NA	NA	NA	NA	NA	NA	NA	NA	NA	NA	NA	NA	NA	NA	NA	NA	NA	NA	NA	NA	NA	NA	NA	NA	NA	NA	NA	NA	NA	NA	NA	NA	NA	NA	NA	NA	NA	Medium	Medium	Not Found	Medium	Medium	Not Found	Medium	Medium	Not Found	Medium	Medium	Not Found	Medium	Medium	Not Found	Medium	Medium	Not Found	Medium	Medium	Not Found
A0A8V8TLX7	A0A8V8TLX7	A0A8V8TLX7	A0A8V8TLX7	A0A8V8TLX7	LRRFIP1	LRR binding FLII interacting protein 1	unreviewed	1	FALSE	FALSE	5	High	3	3	1	Human	FALSE	0 v 0	NA	NA	NA	0 v 0	NA	NA	NA	0 v 0	NA	NA	NA	0 v 0	NA	NA	NA	0 v 0	NA	NA	NA	0 v 0	NA	NA	NA	0 v 0	NA	NA	NA	0 v 0	NA	NA	NA	0 v 0	NA	NA	NA	0 v 0	NA	NA	NA	0 v 0	NA	NA	NA	0 v 0	NA	NA	NA	0 v 0	NA	NA	NA	0 v 0	NA	NA	NA	NA	NA	NA	NA	NA	NA	NA	NA	NA	NA	NA	NA	NA	NA	NA	NA	NA	NA	NA	NA	NA	NA	NA	NA	NA	NA	NA	NA	NA	NA	NA	NA	NA	NA	NA	NA	NA	NA	NA	NA	NA	NA	NA	NA	NA	NA	NA	NA	NA	NA	NA	NA	NA	NA	NA	NA	NA	NA	NA	NA	NA	NA	NA	NA	NA	NA	NA	NA	NA	NA	NA	NA	NA	NA	NA	NA	NA	NA	NA	NA	NA	NA	NA	NA	NA	NA	NA	NA	NA	NA	NA	NA	NA	NA	NA	NA	NA	NA	NA	NA	NA	NA	NA	NA	NA	NA	NA	NA	NA	NA	NA	NA	NA	NA	NA	NA	NA	NA	NA	NA	NA	NA	NA	NA	NA	NA	NA	NA	NA	NA	NA	NA	NA	NA	NA	NA	NA	NA	NA	NA	NA	NA	NA	NA	NA	NA	NA	Not Found	Medium	Not Found	Not Found	Medium	Not Found	Not Found	Medium	Not Found	Not Found	Medium	Not Found	Not Found	Medium	Not Found	Not Found	Medium	Not Found	Not Found	Medium	Not Found
A0A8V8TMH5, Q99683	A0A8V8TMH5	A0A8V8TMH5	A0A8V8TMH5	A0A8V8TMH5	MAP3K5	mitogen-activated protein kinase kinase kinase (EC 2.7.11.25)	unreviewed	3	FALSE	FALSE	3	High	4	5	3	Human	FALSE	0 v 0	NA	NA	NA	0 v 0	NA	NA	NA	0 v 0	NA	NA	NA	0 v 0	NA	NA	NA	0 v 0	NA	NA	NA	0 v 0	NA	NA	NA	0 v 0	NA	NA	NA	0 v 0	NA	NA	NA	0 v 0	NA	NA	NA	0 v 0	NA	NA	NA	0 v 0	NA	NA	NA	0 v 0	NA	NA	NA	0 v 0	NA	NA	NA	0 v 0	NA	NA	NA	NA	NA	NA	NA	NA	NA	NA	NA	NA	NA	NA	NA	NA	NA	NA	NA	NA	NA	NA	NA	NA	NA	NA	NA	NA	NA	NA	NA	NA	NA	NA	NA	NA	NA	NA	NA	NA	NA	NA	NA	NA	NA	NA	NA	NA	NA	NA	NA	NA	NA	NA	NA	NA	NA	NA	NA	NA	NA	NA	NA	NA	NA	NA	NA	NA	NA	NA	NA	NA	NA	NA	NA	NA	NA	NA	NA	NA	NA	NA	NA	NA	NA	NA	NA	NA	NA	NA	NA	NA	NA	NA	NA	NA	NA	NA	NA	NA	NA	NA	NA	NA	NA	NA	NA	NA	NA	NA	NA	NA	NA	NA	NA	NA	NA	NA	NA	NA	NA	NA	NA	NA	NA	NA	NA	NA	NA	NA	NA	NA	NA	NA	NA	NA	NA	NA	NA	NA	NA	NA	NA	NA	NA	NA	NA	NA	NA	NA	High	Not Found	High	High	High	High	High	High	High	High	High	High	High	High	High	High	High	High	High	High	High
A0A8V8TP69	A0A8V8TP69	A0A8V8TP69	A0A8V8TP69	A0A8V8TP69	SH3KBP1	SH3 domain containing kinase binding protein 1	unreviewed	1	FALSE	FALSE	2	Medium	1	3	1	Human	FALSE	0 v 0	NA	NA	NA	0 v 0	NA	NA	NA	0 v 0	NA	NA	NA	0 v 0	NA	NA	NA	0 v 0	NA	NA	NA	0 v 0	NA	NA	NA	0 v 0	NA	NA	NA	0 v 0	NA	NA	NA	0 v 0	NA	NA	NA	0 v 0	NA	NA	NA	0 v 0	NA	NA	NA	0 v 0	NA	NA	NA	0 v 0	NA	NA	NA	0 v 0	NA	NA	NA	NA	NA	NA	NA	NA	NA	NA	NA	NA	NA	NA	NA	NA	NA	NA	NA	NA	NA	NA	NA	NA	NA	NA	NA	NA	NA	NA	NA	NA	NA	NA	NA	NA	NA	NA	NA	NA	NA	NA	NA	NA	NA	NA	NA	NA	NA	NA	NA	NA	NA	NA	NA	NA	NA	NA	NA	NA	NA	NA	NA	NA	NA	NA	NA	NA	NA	NA	NA	NA	NA	NA	NA	NA	NA	NA	NA	NA	NA	NA	NA	NA	NA	NA	NA	NA	NA	NA	NA	NA	NA	NA	NA	NA	NA	NA	NA	NA	NA	NA	NA	NA	NA	NA	NA	NA	NA	NA	NA	NA	NA	NA	NA	NA	NA	NA	NA	NA	NA	NA	NA	NA	NA	NA	NA	NA	NA	NA	NA	NA	NA	NA	NA	NA	NA	NA	NA	NA	NA	NA	NA	NA	NA	NA	NA	NA	NA	NA	Medium	Medium	Medium	Medium	Medium	Medium	Medium	Medium	Medium	Medium	Medium	Medium	Medium	Medium	Medium	Medium	Medium	Medium	Medium	Medium	Medium
A0A8V8TPN2	A0A8V8TPN2	A0A8V8TPN2	A0A8V8TPN2	A0A8V8TPN2	CAMK2G	calcium/calmodulin-dependent protein kinase (EC 2.7.11.17)	unreviewed	2	FALSE	FALSE	30	High	13	36	1	Human	FALSE	1 v 1	0.264213	NA	NA	1 v 1	0.348764	NA	NA	1 v 1	0.425306	NA	NA	1 v 1	1.40706	NA	NA	1 v 1	1.09294	NA	NA	1 v 1	1.62701	NA	NA	1 v 1	-1.14285	NA	NA	1 v 1	2.03684	NA	NA	1 v 1	0.275107	NA	NA	1 v 1	0.0593785	NA	NA	1 v 1	3.20271	NA	NA	1 v 1	1.05044	NA	NA	1 v 1	1.60819	NA	NA	1 v 1	-1.16588	NA	NA	NA	NA	0.264213	NA	NA	0.348764	NA	NA	0.425306	NA	NA	1.40706	NA	NA	1.09294	NA	NA	1.62701	NA	NA	-1.14285	NA	NA	2.03684	NA	NA	0.275107	NA	NA	0.0593785	NA	NA	3.20271	NA	NA	1.05044	NA	NA	1.60819	NA	NA	-1.16588	NA	NA	1.53605	NA	NA	3.848	NA	NA	3.63227	NA	NA	3.57289	NA	NA	5.78921	NA	NA	6.34696	NA	NA	4.73877	NA	NA	4.3505	NA	NA	4.96347	NA	NA	5.04002	NA	NA	4.61471	NA	NA	6.8505	NA	NA	7.38457	NA	NA	5.75756	NA	NA	20.4	NA	NA	31.2	NA	NA	32.9	NA	NA	24.5	NA	NA	115.4	NA	NA	167.1	NA	NA	54.1	NA	NA	2.9	NA	NA	14.4	NA	NA	12.4	NA	NA	11.9	NA	NA	55.3	NA	NA	81.4	NA	NA	26.7	NA	NA	1	NA	NA	1	NA	NA	1	NA	NA	1	NA	NA	1	NA	NA	1	NA	NA	1	High	High	High	High	High	High	High	High	High	High	High	High	High	High	High	High	High	High	High	High	High
A0A8V8TQA5, A0A8V8TQC2, I3L245	A0A8V8TQA5, A0A8V8TQC2, I3L245	A0A8V8TQA5	A0A8V8TQC2	A0A8V8TQA5	NUP88	Nucleoporin 88	unreviewed	1	FALSE	FALSE	3	High	2	3	1	Human	FALSE	0 v 0	NA	NA	NA	0 v 0	NA	NA	NA	0 v 0	NA	NA	NA	0 v 0	NA	NA	NA	0 v 0	NA	NA	NA	0 v 0	NA	NA	NA	0 v 0	NA	NA	NA	0 v 0	NA	NA	NA	0 v 0	NA	NA	NA	0 v 0	NA	NA	NA	0 v 0	NA	NA	NA	0 v 0	NA	NA	NA	0 v 0	NA	NA	NA	0 v 0	NA	NA	NA	NA	NA	NA	NA	NA	NA	NA	NA	NA	NA	NA	NA	NA	NA	NA	NA	NA	NA	NA	NA	NA	NA	NA	NA	NA	NA	NA	NA	NA	NA	NA	NA	NA	NA	NA	NA	NA	NA	NA	NA	NA	NA	NA	NA	NA	NA	NA	NA	NA	NA	NA	NA	NA	NA	NA	NA	NA	NA	NA	NA	NA	NA	NA	NA	NA	NA	NA	NA	NA	NA	NA	NA	NA	NA	NA	NA	NA	NA	NA	NA	NA	NA	NA	NA	NA	NA	NA	NA	NA	NA	NA	NA	NA	NA	NA	NA	NA	NA	NA	NA	NA	NA	NA	NA	NA	NA	NA	NA	NA	NA	NA	NA	NA	NA	NA	NA	NA	NA	NA	NA	NA	NA	NA	NA	NA	NA	NA	NA	NA	NA	NA	NA	NA	NA	NA	NA	NA	NA	NA	NA	NA	NA	NA	NA	NA	NA	NA	High	Not Found	Not Found	High	Not Found	Not Found	High	Not Found	Not Found	High	Not Found	Not Found	High	Not Found	Not Found	High	Not Found	Not Found	High	Not Found	Not Found
A0A8V8TLP7, A0A8V8TQK9, A0A8V8TRF6, C9J151, C9JP76, F8WA11, H0Y5T1, Q7Z460	A0A8V8TRF6	A0A8V8TRF6	A0A8V8TRF6	A0A8V8TRF6	CLASP1	Cytoplasmic linker associated protein 1	unreviewed	2	FALSE	FALSE	12	High	15	25	12	Human	FALSE	1 v 1	0.206638	NA	NA	1 v 1	0.508223	NA	NA	1 v 1	0.533698	NA	NA	1 v 1	0.472918	NA	NA	1 v 1	0.41301	NA	NA	1 v 1	0.444619	NA	NA	1 v 1	-0.26628	NA	NA	1 v 1	1.29691	NA	NA	1 v 1	0.632868	NA	NA	1 v 1	0.311796	NA	NA	1 v 1	1.32844	NA	NA	1 v 1	-0.0856768	NA	NA	1 v 1	0.679696	NA	NA	1 v 1	-0.0315356	NA	NA	0.206638	NA	NA	0.508223	NA	NA	0.533698	NA	NA	0.472918	NA	NA	0.41301	NA	NA	0.444619	NA	NA	-0.26628	NA	NA	1.29691	NA	NA	0.632868	NA	NA	0.311796	NA	NA	1.32844	NA	NA	-0.0856768	NA	NA	0.679696	NA	NA	-0.0315356	NA	NA	4.46597	NA	NA	6.39575	NA	NA	6.07468	NA	NA	5.76288	NA	NA	5.70874	NA	NA	6.47411	NA	NA	5.79442	NA	NA	5.68089	NA	NA	6.39575	NA	NA	6.42122	NA	NA	5.88753	NA	NA	6.56682	NA	NA	6.59842	NA	NA	6.15381	NA	NA	51.3	NA	NA	84.2	NA	NA	85.7	NA	NA	59.2	NA	NA	94.8	NA	NA	96.9	NA	NA	71.2	NA	NA	22.1	NA	NA	84.2	NA	NA	67.4	NA	NA	54.3	NA	NA	52.3	NA	NA	88.9	NA	NA	55.5	NA	NA	1	NA	NA	1	NA	NA	1	NA	NA	1	NA	NA	1	NA	NA	1	NA	NA	1	NA	NA	High	High	High	High	High	High	High	High	High	High	High	High	High	High	High	High	High	High	High	High	High
A0A499FIX8, A0FGR8, H7BXI1	A0A499FIX8, A0FGR8, H7BXI1	A0FGR8	A0A499FIX8	A0FGR8	ESYT2	Extended synaptotagmin-2 (E-Syt2) (Chr2Syt)	reviewed	5	FALSE	FALSE	3	High	2	2	2	Human	FALSE	0 v 0	NA	NA	NA	0 v 0	NA	NA	NA	0 v 0	NA	NA	NA	0 v 0	NA	NA	NA	0 v 0	NA	NA	NA	0 v 0	NA	NA	NA	0 v 0	NA	NA	NA	0 v 0	NA	NA	NA	0 v 0	NA	NA	NA	0 v 0	NA	NA	NA	0 v 0	NA	NA	NA	0 v 0	NA	NA	NA	0 v 0	NA	NA	NA	0 v 0	NA	NA	NA	NA	NA	NA	NA	NA	NA	NA	NA	NA	NA	NA	NA	NA	NA	NA	NA	NA	NA	NA	NA	NA	NA	NA	NA	NA	NA	NA	NA	NA	NA	NA	NA	NA	NA	NA	NA	NA	NA	NA	NA	NA	NA	NA	NA	NA	NA	NA	NA	NA	NA	NA	NA	NA	NA	NA	NA	NA	NA	NA	NA	NA	NA	NA	NA	NA	NA	NA	NA	NA	NA	NA	NA	NA	NA	NA	NA	NA	NA	NA	NA	NA	NA	NA	NA	NA	NA	NA	NA	NA	NA	NA	NA	NA	NA	NA	NA	NA	NA	NA	NA	NA	NA	NA	NA	NA	NA	NA	NA	NA	NA	NA	NA	NA	NA	NA	NA	NA	NA	NA	NA	NA	NA	NA	NA	NA	NA	NA	NA	NA	NA	NA	NA	NA	NA	NA	NA	NA	NA	NA	NA	NA	NA	NA	NA	NA	NA	NA	Medium	Not Found	Not Found	Medium	Not Found	Not Found	Medium	Not Found	Not Found	Medium	Not Found	High	Medium	Not Found	High	Medium	Not Found	High	Medium	Not Found	High
A1L0T0, M0R026	A1L0T0, M0R026	A1L0T0	M0R026	A1L0T0	ILVBL	2-hydroxyacyl-CoA lyase 2 (EC 4.1.2.-) (Acetolactate synthase-like protein) (IlvB-like protein)	reviewed	5	FALSE	FALSE	6	High	3	4	3	Human	FALSE	1 v 1	-0.267553	NA	NA	1 v 1	-0.284923	NA	NA	1 v 1	-0.118037	NA	NA	1 v 1	0.209586	NA	NA	1 v 1	0.161134	NA	NA	1 v 1	0.44712	NA	NA	1 v 1	-0.477139	NA	NA	1 v 1	1.54359	NA	NA	1 v 1	-0.361821	NA	NA	1 v 1	-0.435585	NA	NA	1 v 1	1.69612	NA	NA	1 v 1	0.3796	NA	NA	1 v 1	0.485652	NA	NA	1 v 1	-0.152528	NA	NA	NA	-0.267553	NA	NA	-0.284923	NA	NA	-0.118037	NA	NA	0.209586	NA	NA	0.161134	NA	NA	0.44712	NA	NA	-0.477139	NA	NA	1.54359	NA	NA	-0.361821	NA	NA	-0.435585	NA	NA	1.69612	NA	NA	0.3796	NA	NA	0.485652	NA	NA	-0.152528	NA	NA	4.82273	NA	NA	6.0045	NA	NA	5.93074	NA	NA	6.36632	NA	NA	6.89845	NA	NA	7.0045	NA	NA	6.51885	NA	NA	7.20065	NA	NA	6.64818	NA	NA	6.81506	NA	NA	6.9331	NA	NA	7.57137	NA	NA	7.85736	NA	NA	7.41024	NA	NA	147.1	NA	NA	100.3	NA	NA	112.6	NA	NA	122.2	NA	NA	190.2	NA	NA	231.9	NA	NA	170.1	NA	NA	28.3	NA	NA	64.2	NA	NA	61	NA	NA	82.5	NA	NA	119.3	NA	NA	128.4	NA	NA	91.7	NA	NA	1	NA	NA	1	NA	NA	1	NA	NA	1	NA	NA	1	NA	NA	1	NA	NA	1	NA	Medium	High	High	Medium	High	High	Medium	High	High	Medium	High	High	Medium	High	High	Medium	High	High	Medium	High	High
A0A0A0MSP5, A0A0A0MT25, A0A7P0T808, A2A3N6, A6PW57, O14986, O60331, Q99755	A2A3N6	A2A3N6	A2A3N6	A2A3N6	PIPSL	Putative PIP5K1A and PSMD4-like protein (PIP5K1A-PSMD4)	reviewed	3	FALSE	FALSE	4	High	3	8	1	Human	FALSE	0 v 0	NA	NA	NA	0 v 0	NA	NA	NA	0 v 0	NA	NA	NA	0 v 0	NA	NA	NA	0 v 0	NA	NA	NA	0 v 0	NA	NA	NA	0 v 0	NA	NA	NA	0 v 0	NA	NA	NA	0 v 0	NA	NA	NA	0 v 0	NA	NA	NA	0 v 0	NA	NA	NA	0 v 0	NA	NA	NA	0 v 0	NA	NA	NA	0 v 0	NA	NA	NA	NA	NA	NA	NA	NA	NA	NA	NA	NA	NA	NA	NA	NA	NA	NA	NA	NA	NA	NA	NA	NA	NA	NA	NA	NA	NA	NA	NA	NA	NA	NA	NA	NA	NA	NA	NA	NA	NA	NA	NA	NA	NA	NA	NA	NA	NA	NA	NA	NA	NA	NA	NA	NA	NA	NA	NA	NA	NA	NA	NA	NA	NA	NA	NA	NA	NA	NA	NA	NA	NA	NA	NA	NA	NA	NA	NA	NA	NA	NA	NA	NA	NA	NA	NA	NA	NA	NA	NA	NA	NA	NA	NA	NA	NA	NA	NA	NA	NA	NA	NA	NA	NA	NA	NA	NA	NA	NA	NA	NA	NA	NA	NA	NA	NA	NA	NA	NA	NA	NA	NA	NA	NA	NA	NA	NA	NA	NA	NA	NA	NA	NA	NA	NA	NA	NA	NA	NA	NA	NA	NA	NA	NA	NA	NA	NA	NA	NA	High	Not Found	Not Found	High	Not Found	Not Found	High	Not Found	Not Found	High	Not Found	Not Found	High	Not Found	Not Found	High	Not Found	Not Found	High	Not Found	Not Found
A3KMH1	A3KMH1	A3KMH1	A3KMH1	A3KMH1	VWA8	von Willebrand factor A domain-containing protein 8 (PEX7-binding protein 2) (P7BP2)	reviewed	5	FALSE	FALSE	1	Medium	1	1	1	Human	FALSE	0 v 0	NA	NA	NA	0 v 0	NA	NA	NA	0 v 0	NA	NA	NA	0 v 0	NA	NA	NA	0 v 0	NA	NA	NA	0 v 0	NA	NA	NA	0 v 0	NA	NA	NA	0 v 0	NA	NA	NA	0 v 0	NA	NA	NA	0 v 0	NA	NA	NA	0 v 0	NA	NA	NA	0 v 0	NA	NA	NA	0 v 0	NA	NA	NA	0 v 0	NA	NA	NA	NA	NA	NA	NA	NA	NA	NA	NA	NA	NA	NA	NA	NA	NA	NA	NA	NA	NA	NA	NA	NA	NA	NA	NA	NA	NA	NA	NA	NA	NA	NA	NA	NA	NA	NA	NA	NA	NA	NA	NA	NA	NA	NA	NA	NA	NA	NA	NA	NA	NA	NA	NA	NA	NA	NA	NA	NA	NA	NA	NA	NA	NA	NA	NA	NA	NA	NA	NA	NA	NA	NA	NA	NA	NA	NA	NA	NA	NA	NA	NA	NA	NA	NA	NA	NA	NA	NA	NA	NA	NA	NA	NA	NA	NA	NA	NA	NA	NA	NA	NA	NA	NA	NA	NA	NA	NA	NA	NA	NA	NA	NA	NA	NA	NA	NA	NA	NA	NA	NA	NA	NA	NA	NA	NA	NA	NA	NA	NA	NA	NA	NA	NA	NA	NA	NA	NA	NA	NA	NA	NA	NA	NA	NA	NA	NA	NA	NA	High	Not Found	Not Found	High	Not Found	Not Found	High	Not Found	Not Found	High	Not Found	Not Found	High	Not Found	Not Found	High	Not Found	Not Found	High	Not Found	Not Found
A4D1E9	A4D1E9	A4D1E9	A4D1E9	A4D1E9	GTPBP10	GTP-binding protein 10 (Protein obg homolog 2) (ObgH2)	reviewed	5	FALSE	FALSE	4	High	1	1	1	Human	FALSE	0 v 0	NA	NA	NA	0 v 0	NA	NA	NA	0 v 0	NA	NA	NA	0 v 0	NA	NA	NA	0 v 0	NA	NA	NA	0 v 0	NA	NA	NA	0 v 0	NA	NA	NA	0 v 0	NA	NA	NA	0 v 0	NA	NA	NA	0 v 0	NA	NA	NA	0 v 0	NA	NA	NA	0 v 0	NA	NA	NA	0 v 0	NA	NA	NA	0 v 0	NA	NA	NA	NA	NA	NA	NA	NA	NA	NA	NA	NA	NA	NA	NA	NA	NA	NA	NA	NA	NA	NA	NA	NA	NA	NA	NA	NA	NA	NA	NA	NA	NA	NA	NA	NA	NA	NA	NA	NA	NA	NA	NA	NA	NA	NA	NA	NA	NA	NA	NA	NA	NA	NA	NA	NA	NA	NA	NA	NA	NA	NA	NA	NA	NA	NA	NA	NA	NA	NA	NA	NA	NA	NA	NA	NA	NA	NA	NA	NA	NA	NA	NA	NA	NA	NA	NA	NA	NA	NA	NA	NA	NA	NA	NA	NA	NA	NA	NA	NA	NA	NA	NA	NA	NA	NA	NA	NA	NA	NA	NA	NA	NA	NA	NA	NA	NA	NA	NA	NA	NA	NA	NA	NA	NA	NA	NA	NA	NA	NA	NA	NA	NA	NA	NA	NA	NA	NA	NA	NA	NA	NA	NA	NA	NA	NA	NA	NA	NA	NA	Not Found	Not Found	Not Found	Not Found	Not Found	High	Not Found	Not Found	High	Not Found	Not Found	High	Not Found	Not Found	High	Not Found	Not Found	High	Not Found	Not Found	High
A0A804HHS8, A0A804HI90, A0A804HJP3, A0A804HKV2, A4D1P6, C9J1X0	A0A804HHS8, A0A804HI90, A0A804HJP3, A0A804HKV2, A4D1P6, C9J1X0	A4D1P6	A4D1P6	A4D1P6	WDR91	WD repeat-containing protein 91	reviewed	5	FALSE	FALSE	1	Medium	1	1	1	Human	FALSE	1 v 1	-1.02545	NA	NA	1 v 1	0.375995	NA	NA	1 v 1	0.422024	NA	NA	1 v 1	-0.719487	NA	NA	1 v 1	0.416925	NA	NA	1 v 1	0.359209	NA	NA	1 v 1	-0.305966	NA	NA	1 v 1	0.778973	NA	NA	1 v 1	0.285157	NA	NA	1 v 1	0.0469975	NA	NA	1 v 1	1.09516	NA	NA	1 v 1	0.376148	NA	NA	1 v 1	0.346278	NA	NA	1 v 1	-0.316184	NA	NA	NA	NA	-1.02545	NA	NA	0.375995	NA	NA	0.422024	NA	NA	-0.719487	NA	NA	0.416925	NA	NA	0.359209	NA	NA	-0.305966	NA	NA	0.778973	NA	NA	0.285157	NA	NA	0.0469975	NA	NA	1.09516	NA	NA	0.376148	NA	NA	0.346278	NA	NA	-0.316184	NA	NA	3.1375	NA	NA	4.20163	NA	NA	3.96347	NA	NA	3.91648	NA	NA	4.60881	NA	NA	4.57894	NA	NA	4.23266	NA	NA	5.97499	NA	NA	5.32553	NA	NA	5.37156	NA	NA	4.94953	NA	NA	5.67243	NA	NA	5.61471	NA	NA	5.2555	NA	NA	62.9	NA	NA	40.1	NA	NA	41.4	NA	NA	30.9	NA	NA	51	NA	NA	49	NA	NA	38.2	NA	NA	8.8	NA	NA	18.4	NA	NA	15.6	NA	NA	15.1	NA	NA	24.4	NA	NA	23.9	NA	NA	18.8	NA	NA	1	NA	NA	1	NA	NA	1	NA	NA	1	NA	NA	1	NA	NA	1	NA	NA	1	Not Found	Not Found	High	Not Found	Not Found	High	Not Found	Not Found	High	Not Found	Not Found	High	Not Found	Not Found	High	Not Found	Not Found	High	Not Found	Not Found	High
A0A5F9ZH43, A4UGR9	A0A5F9ZH43, A4UGR9	A4UGR9	A4UGR9	A4UGR9	XIRP2	Xin actin-binding repeat-containing protein 2 (Beta-xin) (Cardiomyopathy-associated protein 3) (Xeplin)	reviewed	5	FALSE	FALSE	1	High	2	2	2	Human	FALSE	0 v 0	NA	NA	NA	0 v 0	NA	NA	NA	0 v 0	NA	NA	NA	0 v 0	NA	NA	NA	0 v 0	NA	NA	NA	0 v 0	NA	NA	NA	0 v 0	NA	NA	NA	0 v 0	NA	NA	NA	0 v 0	NA	NA	NA	0 v 0	NA	NA	NA	0 v 0	NA	NA	NA	0 v 0	NA	NA	NA	0 v 0	NA	NA	NA	0 v 0	NA	NA	NA	NA	NA	NA	NA	NA	NA	NA	NA	NA	NA	NA	NA	NA	NA	NA	NA	NA	NA	NA	NA	NA	NA	NA	NA	NA	NA	NA	NA	NA	NA	NA	NA	NA	NA	NA	NA	NA	NA	NA	NA	NA	NA	NA	NA	NA	NA	NA	NA	NA	NA	NA	NA	NA	NA	NA	NA	NA	NA	NA	NA	NA	NA	NA	NA	NA	NA	NA	NA	NA	NA	NA	NA	NA	NA	NA	NA	NA	NA	NA	NA	NA	NA	NA	NA	NA	NA	NA	NA	NA	NA	NA	NA	NA	NA	NA	NA	NA	NA	NA	NA	NA	NA	NA	NA	NA	NA	NA	NA	NA	NA	NA	NA	NA	NA	NA	NA	NA	NA	NA	NA	NA	NA	NA	NA	NA	NA	NA	NA	NA	NA	NA	NA	NA	NA	NA	NA	NA	NA	NA	NA	NA	NA	NA	NA	NA	NA	NA	Medium	Not Found	Not Found	Medium	Not Found	High	Medium	Not Found	High	Medium	Not Found	High	Medium	Not Found	High	Medium	Not Found	High	Medium	Not Found	High
A5PLN9, D6RB83	A5PLN9	A5PLN9	A5PLN9	A5PLN9	TRAPPC13	Trafficking protein particle complex subunit 13	reviewed	4	FALSE	FALSE	7	High	2	2	2	Human	FALSE	0 v 0	NA	NA	NA	0 v 0	NA	NA	NA	0 v 0	NA	NA	NA	0 v 0	NA	NA	NA	0 v 0	NA	NA	NA	0 v 0	NA	NA	NA	0 v 0	NA	NA	NA	0 v 0	NA	NA	NA	0 v 0	NA	NA	NA	0 v 0	NA	NA	NA	0 v 0	NA	NA	NA	0 v 0	NA	NA	NA	0 v 0	NA	NA	NA	0 v 0	NA	NA	NA	NA	NA	NA	NA	NA	NA	NA	NA	NA	NA	NA	NA	NA	NA	NA	NA	NA	NA	NA	NA	NA	NA	NA	NA	NA	NA	NA	NA	NA	NA	NA	NA	NA	NA	NA	NA	NA	NA	NA	NA	NA	NA	NA	NA	NA	NA	NA	NA	NA	NA	NA	NA	NA	NA	NA	NA	NA	NA	NA	NA	NA	NA	NA	NA	NA	NA	NA	NA	NA	NA	NA	NA	NA	NA	NA	NA	NA	NA	NA	NA	NA	NA	NA	NA	NA	NA	NA	NA	NA	NA	NA	NA	NA	NA	NA	NA	NA	NA	NA	NA	NA	NA	NA	NA	NA	NA	NA	NA	NA	NA	NA	NA	NA	NA	NA	NA	NA	NA	NA	NA	NA	NA	NA	NA	NA	NA	NA	NA	NA	NA	NA	NA	NA	NA	NA	NA	NA	NA	NA	NA	NA	NA	NA	NA	NA	NA	NA	High	Medium	Not Found	High	Medium	Not Found	High	Medium	Not Found	High	Medium	Not Found	High	Medium	Not Found	High	Medium	Not Found	High	Medium	Not Found
A6NDU8	A6NDU8	A6NDU8	A6NDU8	A6NDU8	RIMOC1	RAB7A-interacting MON1-CCZ1 complex subunit 1 (UPF0600 protein C5orf51)	reviewed	4	FALSE	FALSE	5	High	1	2	1	Human	FALSE	0 v 0	NA	NA	NA	0 v 0	NA	NA	NA	0 v 0	NA	NA	NA	0 v 0	NA	NA	NA	0 v 0	NA	NA	NA	0 v 0	NA	NA	NA	0 v 0	NA	NA	NA	0 v 0	NA	NA	NA	0 v 0	NA	NA	NA	0 v 0	NA	NA	NA	0 v 0	NA	NA	NA	0 v 0	NA	NA	NA	0 v 0	NA	NA	NA	0 v 0	NA	NA	NA	NA	NA	NA	NA	NA	NA	NA	NA	NA	NA	NA	NA	NA	NA	NA	NA	NA	NA	NA	NA	NA	NA	NA	NA	NA	NA	NA	NA	NA	NA	NA	NA	NA	NA	NA	NA	NA	NA	NA	NA	NA	NA	NA	NA	NA	NA	NA	NA	NA	NA	NA	NA	NA	NA	NA	NA	NA	NA	NA	NA	NA	NA	NA	NA	NA	NA	NA	NA	NA	NA	NA	NA	NA	NA	NA	NA	NA	NA	NA	NA	NA	NA	NA	NA	NA	NA	NA	NA	NA	NA	NA	NA	NA	NA	NA	NA	NA	NA	NA	NA	NA	NA	NA	NA	NA	NA	NA	NA	NA	NA	NA	NA	NA	NA	NA	NA	NA	NA	NA	NA	NA	NA	NA	NA	NA	NA	NA	NA	NA	NA	NA	NA	NA	NA	NA	NA	NA	NA	NA	NA	NA	NA	NA	NA	NA	NA	NA	Not Found	Not Found	High	Not Found	Not Found	High	Not Found	Not Found	High	Not Found	Not Found	High	Not Found	Not Found	High	Not Found	Not Found	High	Not Found	Not Found	High
A6NFY4	A6NFY4	A6NFY4	A6NFY4	A6NFY4	NEMP2	Nuclear envelope integral membrane protein 2	reviewed	2	FALSE	FALSE	3	Medium	1	2	1	Human	FALSE	1 v 1	2.40831	NA	NA	1 v 1	1.838	NA	NA	1 v 1	2.57287	NA	NA	1 v 1	5.45314	NA	NA	1 v 1	-0.305988	NA	NA	1 v 1	-2.2412	NA	NA	1 v 1	-3.04483	NA	NA	1 v 1	4.22668	NA	NA	1 v 1	1.76074	NA	NA	1 v 1	2.25445	NA	NA	1 v 1	6.94577	NA	NA	1 v 1	-0.0864067	NA	NA	1 v 1	-2.2028	NA	NA	1 v 1	-2.71909	NA	NA	NA	2.40831	NA	NA	1.838	NA	NA	2.57287	NA	NA	5.45314	NA	NA	-0.305988	NA	NA	-2.2412	NA	NA	-3.04483	NA	NA	4.22668	NA	NA	1.76074	NA	NA	2.25445	NA	NA	6.94577	NA	NA	-0.0864067	NA	NA	-2.2028	NA	NA	-2.71909	NA	NA	0.847997	NA	NA	6.83542	NA	NA	7.32912	NA	NA	5.07468	NA	NA	7.70736	NA	NA	5.59096	NA	NA	7.79377	NA	NA	3.23266	NA	NA	7.47897	NA	NA	8.21383	NA	NA	5.64097	NA	NA	8.37981	NA	NA	6.4446	NA	NA	8.6858	NA	NA	9.4	NA	NA	178.4	NA	NA	296.9	NA	NA	49.9	NA	NA	333.1	NA	NA	87.1	NA	NA	411.8	NA	NA	1.8	NA	NA	114.2	NA	NA	160.8	NA	NA	33.7	NA	NA	209	NA	NA	48.2	NA	NA	221.9	NA	NA	1	NA	NA	1	NA	NA	1	NA	NA	1	NA	NA	1	NA	NA	1	NA	NA	1	NA	Not Found	High	Not Found	Not Found	High	Medium	Not Found	High	Medium	Not Found	High	Medium	Not Found	High	Medium	Not Found	High	Medium	Not Found	High	Medium
A6NHQ2	A6NHQ2	A6NHQ2	A6NHQ2	A6NHQ2	FBLL1	rRNA/tRNA 2'-O-methyltransferase fibrillarin-like protein 1 (EC 2.1.1.-) (Protein-glutamine methyltransferase)	reviewed	4	FALSE	FALSE	3	High	1	1	1	Human	FALSE	0 v 0	NA	NA	NA	0 v 0	NA	NA	NA	0 v 0	NA	NA	NA	0 v 0	NA	NA	NA	0 v 0	NA	NA	NA	0 v 0	NA	NA	NA	0 v 0	NA	NA	NA	0 v 0	NA	NA	NA	0 v 0	NA	NA	NA	0 v 0	NA	NA	NA	0 v 0	NA	NA	NA	0 v 0	NA	NA	NA	0 v 0	NA	NA	NA	0 v 0	NA	NA	NA	NA	NA	NA	NA	NA	NA	NA	NA	NA	NA	NA	NA	NA	NA	NA	NA	NA	NA	NA	NA	NA	NA	NA	NA	NA	NA	NA	NA	NA	NA	NA	NA	NA	NA	NA	NA	NA	NA	NA	NA	NA	NA	NA	NA	NA	NA	NA	NA	NA	NA	NA	NA	NA	NA	NA	NA	NA	NA	NA	NA	NA	NA	NA	NA	NA	NA	NA	NA	NA	NA	NA	NA	NA	NA	NA	NA	NA	NA	NA	NA	NA	NA	NA	NA	NA	NA	NA	NA	NA	NA	NA	NA	NA	NA	NA	NA	NA	NA	NA	NA	NA	NA	NA	NA	NA	NA	NA	NA	NA	NA	NA	NA	NA	NA	NA	NA	NA	NA	NA	NA	NA	NA	NA	NA	NA	NA	NA	NA	NA	NA	NA	NA	NA	NA	NA	NA	NA	NA	NA	NA	NA	NA	NA	NA	NA	NA	NA	High	Not Found	Not Found	High	Not Found	Not Found	High	Not Found	Not Found	High	Not Found	Not Found	High	Not Found	Not Found	High	Not Found	Not Found	High	Not Found	Not Found
A0A8I5KQZ7, A0A8I5KRS9, A0A8I5KW02, A6NHR9, J3KTL8	A0A8I5KQZ7, A0A8I5KRS9, A0A8I5KW02, A6NHR9, J3KTL8	A6NHR9	A0A8I5KRS9	A6NHR9	SMCHD1	Structural maintenance of chromosomes flexible hinge domain-containing protein 1 (SMC hinge domain-containing protein 1) (EC 3.6.1.-)	reviewed	5	FALSE	FALSE	1	High	2	2	2	Human	FALSE	0 v 0	NA	NA	NA	0 v 0	NA	NA	NA	0 v 0	NA	NA	NA	0 v 0	NA	NA	NA	0 v 0	NA	NA	NA	0 v 0	NA	NA	NA	0 v 0	NA	NA	NA	0 v 0	NA	NA	NA	0 v 0	NA	NA	NA	0 v 0	NA	NA	NA	0 v 0	NA	NA	NA	0 v 0	NA	NA	NA	0 v 0	NA	NA	NA	0 v 0	NA	NA	NA	NA	NA	NA	NA	NA	NA	NA	NA	NA	NA	NA	NA	NA	NA	NA	NA	NA	NA	NA	NA	NA	NA	NA	NA	NA	NA	NA	NA	NA	NA	NA	NA	NA	NA	NA	NA	NA	NA	NA	NA	NA	NA	NA	NA	NA	NA	NA	NA	NA	NA	NA	NA	NA	NA	NA	NA	NA	NA	NA	NA	NA	NA	NA	NA	NA	NA	NA	NA	NA	NA	NA	NA	NA	NA	NA	NA	NA	NA	NA	NA	NA	NA	NA	NA	NA	NA	NA	NA	NA	NA	NA	NA	NA	NA	NA	NA	NA	NA	NA	NA	NA	NA	NA	NA	NA	NA	NA	NA	NA	NA	NA	NA	NA	NA	NA	NA	NA	NA	NA	NA	NA	NA	NA	NA	NA	NA	NA	NA	NA	NA	NA	NA	NA	NA	NA	NA	NA	NA	NA	NA	NA	NA	NA	NA	NA	NA	NA	Not Found	High	Not Found	Not Found	High	Not Found	Not Found	High	Not Found	Not Found	High	Not Found	Not Found	High	Not Found	Not Found	High	Not Found	Not Found	High	Not Found
A6NK59	A6NK59	A6NK59	A6NK59	A6NK59	ASB14	Ankyrin repeat and SOCS box protein 14 (ASB-14)	reviewed	3	FALSE	FALSE	1	Medium	1	2	1	Human	FALSE	1 v 1	1.29612	NA	NA	1 v 1	0.713567	NA	NA	1 v 1	0.0600537	NA	NA	1 v 1	1.49189	NA	NA	1 v 1	-0.0695836	NA	NA	1 v 1	-0.149702	NA	NA	1 v 1	-0.195774	NA	NA	1 v 1	2.38586	NA	NA	1 v 1	0.838139	NA	NA	1 v 1	-0.161861	NA	NA	1 v 1	2.34577	NA	NA	1 v 1	-0.567698	NA	NA	1 v 1	0.0853745	NA	NA	1 v 1	0.0400876	NA	NA	1.29612	NA	NA	0.713567	NA	NA	0.0600537	NA	NA	1.49189	NA	NA	-0.0695836	NA	NA	-0.149702	NA	NA	-0.195774	NA	NA	2.38586	NA	NA	0.838139	NA	NA	-0.161861	NA	NA	2.34577	NA	NA	-0.567698	NA	NA	0.0853745	NA	NA	0.0400876	NA	NA	5.26303	NA	NA	8.48704	NA	NA	7.48704	NA	NA	7.6489	NA	NA	7.04111	NA	NA	7.69418	NA	NA	7.60881	NA	NA	6.47735	NA	NA	8.48704	NA	NA	7.83352	NA	NA	7.77347	NA	NA	7.89966	NA	NA	7.81954	NA	NA	7.96924	NA	NA	89.1	NA	NA	358.8	NA	NA	228.1	NA	NA	218.8	NA	NA	238.8	NA	NA	225.9	NA	NA	250.6	NA	NA	38.4	NA	NA	358.8	NA	NA	179.4	NA	NA	200.7	NA	NA	131.7	NA	NA	207.1	NA	NA	195.2	NA	NA	1	NA	NA	1	NA	NA	1	NA	NA	1	NA	NA	1	NA	NA	1	NA	NA	1	NA	NA	High	Not Found	Medium	High	Not Found	Medium	High	Not Found	Medium	High	Not Found	Medium	High	Not Found	Medium	High	Not Found	Medium	High	Not Found	Medium
A6NM28	A6NM28	A6NM28	A6NM28	A6NM28	ZFP92	Zinc finger protein 92 homolog (Zfp-92)	reviewed	3	FALSE	FALSE	4	Medium	1	2	1	Human	FALSE	0 v 0	NA	NA	NA	0 v 0	NA	NA	NA	0 v 0	NA	NA	NA	0 v 0	NA	NA	NA	0 v 0	NA	NA	NA	0 v 0	NA	NA	NA	0 v 0	NA	NA	NA	0 v 0	NA	NA	NA	0 v 0	NA	NA	NA	0 v 0	NA	NA	NA	0 v 0	NA	NA	NA	0 v 0	NA	NA	NA	0 v 0	NA	NA	NA	0 v 0	NA	NA	NA	NA	NA	NA	NA	NA	NA	NA	NA	NA	NA	NA	NA	NA	NA	NA	NA	NA	NA	NA	NA	NA	NA	NA	NA	NA	NA	NA	NA	NA	NA	NA	NA	NA	NA	NA	NA	NA	NA	NA	NA	NA	NA	NA	NA	NA	NA	NA	NA	NA	NA	NA	NA	NA	NA	NA	NA	NA	NA	NA	NA	NA	NA	NA	NA	NA	NA	NA	NA	NA	NA	NA	NA	NA	NA	NA	NA	NA	NA	NA	NA	NA	NA	NA	NA	NA	NA	NA	NA	NA	NA	NA	NA	NA	NA	NA	NA	NA	NA	NA	NA	NA	NA	NA	NA	NA	NA	NA	NA	NA	NA	NA	NA	NA	NA	NA	NA	NA	NA	NA	NA	NA	NA	NA	NA	NA	NA	NA	NA	NA	NA	NA	NA	NA	NA	NA	NA	NA	NA	NA	NA	NA	NA	NA	NA	NA	NA	NA	Not Found	Not Found	Medium	Not Found	Not Found	High	Not Found	Not Found	High	Not Found	Not Found	High	Not Found	Not Found	High	Not Found	Not Found	High	Not Found	Not Found	High
A6NM62	A6NM62	A6NM62	A6NM62	A6NM62	LRRC53	Leucine-rich repeat-containing protein 53	reviewed	2	FALSE	FALSE	1	Medium	1	4	1	Human	FALSE	0 v 0	NA	NA	NA	0 v 0	NA	NA	NA	0 v 0	NA	NA	NA	0 v 0	NA	NA	NA	0 v 0	NA	NA	NA	0 v 0	NA	NA	NA	0 v 0	NA	NA	NA	0 v 0	NA	NA	NA	0 v 0	NA	NA	NA	0 v 0	NA	NA	NA	0 v 0	NA	NA	NA	0 v 0	NA	NA	NA	0 v 0	NA	NA	NA	0 v 0	NA	NA	NA	NA	NA	NA	NA	NA	NA	NA	NA	NA	NA	NA	NA	NA	NA	NA	NA	NA	NA	NA	NA	NA	NA	NA	NA	NA	NA	NA	NA	NA	NA	NA	NA	NA	NA	NA	NA	NA	NA	NA	NA	NA	NA	NA	NA	NA	NA	NA	NA	NA	NA	NA	NA	NA	NA	NA	NA	NA	NA	NA	NA	NA	NA	NA	NA	NA	NA	NA	NA	NA	NA	NA	NA	NA	NA	NA	NA	NA	NA	NA	NA	NA	NA	NA	NA	NA	NA	NA	NA	NA	NA	NA	NA	NA	NA	NA	NA	NA	NA	NA	NA	NA	NA	NA	NA	NA	NA	NA	NA	NA	NA	NA	NA	NA	NA	NA	NA	NA	NA	NA	NA	NA	NA	NA	NA	NA	NA	NA	NA	NA	NA	NA	NA	NA	NA	NA	NA	NA	NA	NA	NA	NA	NA	NA	NA	NA	NA	NA	Medium	High	Not Found	Medium	High	Not Found	Medium	High	Not Found	Medium	High	Not Found	Medium	High	Not Found	Medium	High	Not Found	Medium	High	Not Found
A8K2U0	A8K2U0	A8K2U0	A8K2U0	A8K2U0	A2ML1	Alpha-2-macroglobulin-like protein 1 (C3 and PZP-like alpha-2-macroglobulin domain-containing protein 9)	reviewed	5	FALSE	FALSE	1	Medium	1	1	1	Human	FALSE	0 v 0	NA	NA	NA	0 v 0	NA	NA	NA	0 v 0	NA	NA	NA	0 v 0	NA	NA	NA	0 v 0	NA	NA	NA	0 v 0	NA	NA	NA	0 v 0	NA	NA	NA	0 v 0	NA	NA	NA	0 v 0	NA	NA	NA	0 v 0	NA	NA	NA	0 v 0	NA	NA	NA	0 v 0	NA	NA	NA	0 v 0	NA	NA	NA	0 v 0	NA	NA	NA	NA	NA	NA	NA	NA	NA	NA	NA	NA	NA	NA	NA	NA	NA	NA	NA	NA	NA	NA	NA	NA	NA	NA	NA	NA	NA	NA	NA	NA	NA	NA	NA	NA	NA	NA	NA	NA	NA	NA	NA	NA	NA	NA	NA	NA	NA	NA	NA	NA	NA	NA	NA	NA	NA	NA	NA	NA	NA	NA	NA	NA	NA	NA	NA	NA	NA	NA	NA	NA	NA	NA	NA	NA	NA	NA	NA	NA	NA	NA	NA	NA	NA	NA	NA	NA	NA	NA	NA	NA	NA	NA	NA	NA	NA	NA	NA	NA	NA	NA	NA	NA	NA	NA	NA	NA	NA	NA	NA	NA	NA	NA	NA	NA	NA	NA	NA	NA	NA	NA	NA	NA	NA	NA	NA	NA	NA	NA	NA	NA	NA	NA	NA	NA	NA	NA	NA	NA	NA	NA	NA	NA	NA	NA	NA	NA	NA	NA	Not Found	High	Not Found	Not Found	High	Not Found	Not Found	High	Not Found	Not Found	High	Not Found	Not Found	High	Not Found	Not Found	High	Not Found	Not Found	High	Not Found
B0QYV9	B0QYV9	B0QYV9	B0QYV9	B0QYV9	ARFGAP3	ADP-ribosylation factor GTPase-activating protein 3	unreviewed	1	FALSE	FALSE	10	Medium	1	3	1	Human	FALSE	0 v 0	NA	NA	NA	0 v 0	NA	NA	NA	0 v 0	NA	NA	NA	0 v 0	NA	NA	NA	0 v 0	NA	NA	NA	0 v 0	NA	NA	NA	0 v 0	NA	NA	NA	0 v 0	NA	NA	NA	0 v 0	NA	NA	NA	0 v 0	NA	NA	NA	0 v 0	NA	NA	NA	0 v 0	NA	NA	NA	0 v 0	NA	NA	NA	0 v 0	NA	NA	NA	NA	NA	NA	NA	NA	NA	NA	NA	NA	NA	NA	NA	NA	NA	NA	NA	NA	NA	NA	NA	NA	NA	NA	NA	NA	NA	NA	NA	NA	NA	NA	NA	NA	NA	NA	NA	NA	NA	NA	NA	NA	NA	NA	NA	NA	NA	NA	NA	NA	NA	NA	NA	NA	NA	NA	NA	NA	NA	NA	NA	NA	NA	NA	NA	NA	NA	NA	NA	NA	NA	NA	NA	NA	NA	NA	NA	NA	NA	NA	NA	NA	NA	NA	NA	NA	NA	NA	NA	NA	NA	NA	NA	NA	NA	NA	NA	NA	NA	NA	NA	NA	NA	NA	NA	NA	NA	NA	NA	NA	NA	NA	NA	NA	NA	NA	NA	NA	NA	NA	NA	NA	NA	NA	NA	NA	NA	NA	NA	NA	NA	NA	NA	NA	NA	NA	NA	NA	NA	NA	NA	NA	NA	NA	NA	NA	NA	NA	High	High	High	High	High	High	High	High	High	High	High	High	High	High	High	High	High	High	High	High	High
B0QZ77	B0QZ77	B0QZ77	B0QZ77	B0QZ77	MMS19	MMS19 nucleotide excision repair protein	unreviewed	2	FALSE	FALSE	29	High	7	11	1	Human	FALSE	0 v 0	NA	NA	NA	0 v 0	NA	NA	NA	0 v 0	NA	NA	NA	0 v 0	NA	NA	NA	0 v 0	NA	NA	NA	0 v 0	NA	NA	NA	0 v 0	NA	NA	NA	0 v 0	NA	NA	NA	0 v 0	NA	NA	NA	0 v 0	NA	NA	NA	0 v 0	NA	NA	NA	0 v 0	NA	NA	NA	0 v 0	NA	NA	NA	0 v 0	NA	NA	NA	NA	NA	NA	NA	NA	NA	NA	NA	NA	NA	NA	NA	NA	NA	NA	NA	NA	NA	NA	NA	NA	NA	NA	NA	NA	NA	NA	NA	NA	NA	NA	NA	NA	NA	NA	NA	NA	NA	NA	NA	NA	NA	NA	NA	NA	NA	NA	NA	NA	NA	NA	NA	NA	NA	NA	NA	NA	NA	NA	NA	NA	NA	NA	NA	NA	NA	NA	NA	NA	NA	NA	NA	NA	NA	NA	NA	NA	NA	NA	NA	NA	NA	NA	NA	NA	NA	NA	NA	NA	NA	NA	NA	NA	NA	NA	NA	NA	NA	NA	NA	NA	NA	NA	NA	NA	NA	NA	NA	NA	NA	NA	NA	NA	NA	NA	NA	NA	NA	NA	NA	NA	NA	NA	NA	NA	NA	NA	NA	NA	NA	NA	NA	NA	NA	NA	NA	NA	NA	NA	NA	NA	NA	NA	NA	NA	NA	NA	High	Not Found	Not Found	High	Not Found	Not Found	High	Not Found	Not Found	High	Not Found	Not Found	High	Not Found	Not Found	High	Not Found	Not Found	High	Not Found	Not Found
A0A804HIA4, B1AJZ9, H0Y5P0, H0YE38, Q5JYW6	A0A804HIA4, B1AJZ9, H0Y5P0, H0YE38, Q5JYW6	B1AJZ9	A0A804HIA4	B1AJZ9	FHAD1	Forkhead-associated domain-containing protein 1 (FHA domain-containing protein 1)	reviewed	3	FALSE	FALSE	0	Medium	1	2	1	Human	FALSE	1 v 1	-0.186769	NA	NA	1 v 1	-0.180963	NA	NA	1 v 1	1.06311	NA	NA	1 v 1	3.06178	NA	NA	1 v 1	0.282139	NA	NA	1 v 1	0.137616	NA	NA	1 v 1	-3.24854	NA	NA	1 v 1	1.62149	NA	NA	1 v 1	-0.263034	NA	NA	1 v 1	0.685566	NA	NA	1 v 1	4.88827	NA	NA	1 v 1	0.238893	NA	NA	1 v 1	0.117494	NA	NA	1 v 1	-3.26679	NA	NA	NA	NA	-0.186769	NA	NA	-0.180963	NA	NA	1.06311	NA	NA	3.06178	NA	NA	0.282139	NA	NA	0.137616	NA	NA	-3.24854	NA	NA	1.62149	NA	NA	-0.263034	NA	NA	0.685566	NA	NA	4.88827	NA	NA	0.238893	NA	NA	0.117494	NA	NA	-3.26679	NA	NA	1.96347	NA	NA	3.32193	NA	NA	4.27053	NA	NA	3.58496	NA	NA	7.09064	NA	NA	6.96924	NA	NA	6.85175	NA	NA	4.80735	NA	NA	4.43962	NA	NA	5.6837	NA	NA	4.62059	NA	NA	8.15127	NA	NA	8.00675	NA	NA	7.86913	NA	NA	28	NA	NA	21.7	NA	NA	51.4	NA	NA	24.6	NA	NA	284.3	NA	NA	257.2	NA	NA	233.8	NA	NA	3.9	NA	NA	10	NA	NA	19.3	NA	NA	12	NA	NA	136.3	NA	NA	125.3	NA	NA	115.5	NA	NA	1	NA	NA	1	NA	NA	1	NA	NA	1	NA	NA	1	NA	NA	1	NA	NA	1	Not Found	Medium	High	Not Found	Medium	High	Not Found	Medium	High	Not Found	Medium	High	Not Found	Medium	High	Not Found	Medium	High	Not Found	Medium	High
B3EWG6	B3EWG6	B3EWG6	B3EWG6	B3EWG6	FAM25G	Protein FAM25G	reviewed	1	FALSE	FALSE	8	Medium	1	3	1	Human	FALSE	0 v 0	NA	NA	NA	0 v 0	NA	NA	NA	0 v 0	NA	NA	NA	0 v 0	NA	NA	NA	0 v 0	NA	NA	NA	0 v 0	NA	NA	NA	0 v 0	NA	NA	NA	0 v 0	NA	NA	NA	0 v 0	NA	NA	NA	0 v 0	NA	NA	NA	0 v 0	NA	NA	NA	0 v 0	NA	NA	NA	0 v 0	NA	NA	NA	0 v 0	NA	NA	NA	NA	NA	NA	NA	NA	NA	NA	NA	NA	NA	NA	NA	NA	NA	NA	NA	NA	NA	NA	NA	NA	NA	NA	NA	NA	NA	NA	NA	NA	NA	NA	NA	NA	NA	NA	NA	NA	NA	NA	NA	NA	NA	NA	NA	NA	NA	NA	NA	NA	NA	NA	NA	NA	NA	NA	NA	NA	NA	NA	NA	NA	NA	NA	NA	NA	NA	NA	NA	NA	NA	NA	NA	NA	NA	NA	NA	NA	NA	NA	NA	NA	NA	NA	NA	NA	NA	NA	NA	NA	NA	NA	NA	NA	NA	NA	NA	NA	NA	NA	NA	NA	NA	NA	NA	NA	NA	NA	NA	NA	NA	NA	NA	NA	NA	NA	NA	NA	NA	NA	NA	NA	NA	NA	NA	NA	NA	NA	NA	NA	NA	NA	NA	NA	NA	NA	NA	NA	NA	NA	NA	NA	NA	NA	NA	NA	NA	NA	High	High	Medium	High	High	Medium	High	High	Medium	High	High	Medium	High	High	Medium	High	High	Medium	High	High	Medium
B4DWA1	B4DWA1	B4DWA1	B4DWA1	B4DWA1	BAIAP2	BAR/IMD domain containing adaptor protein 2 (cDNA FLJ55181, highly similar to Brain-specific angiogenesis inhibitor1-associated protein 2)	unreviewed	2	FALSE	FALSE	14	High	6	11	2	Human	FALSE	1 v 1	10.6248	NA	NA	1 v 1	-0.053991	NA	NA	1 v 1	0.351053	NA	NA	1 v 1	11.2877	NA	NA	1 v 1	-0.237183	NA	NA	1 v 1	-0.278584	NA	NA	1 v 1	-0.662917	NA	NA	1 v 1	10.5008	NA	NA	1 v 1	0.0699626	NA	NA	1 v 1	0.127604	NA	NA	1 v 1	10.927	NA	NA	1 v 1	-0.734744	NA	NA	1 v 1	-0.0436302	NA	NA	1 v 1	-0.426195	NA	NA	10.6248	NA	NA	-0.053991	NA	NA	0.351053	NA	NA	11.2877	NA	NA	-0.237183	NA	NA	-0.278584	NA	NA	-0.662917	NA	NA	10.5008	NA	NA	0.0699626	NA	NA	0.127604	NA	NA	10.927	NA	NA	-0.734744	NA	NA	-0.0436302	NA	NA	-0.426195	NA	NA	-3.32193	NA	NA	7.24888	NA	NA	7.30652	NA	NA	7.17891	NA	NA	6.87036	NA	NA	7.56148	NA	NA	7.60511	NA	NA	-3.32193	NA	NA	7.24888	NA	NA	7.65392	NA	NA	7.30287	NA	NA	7.7286	NA	NA	7.6872	NA	NA	7.96578	NA	NA	0.1	NA	NA	152.1	NA	NA	201.4	NA	NA	157.9	NA	NA	212.1	NA	NA	206.1	NA	NA	250	NA	NA	0.1	NA	NA	152.1	NA	NA	158.3	NA	NA	144.9	NA	NA	117	NA	NA	188.9	NA	NA	194.7	NA	NA	1	NA	NA	1	NA	NA	1	NA	NA	1	NA	NA	1	NA	NA	1	NA	NA	1	NA	NA	Medium	Medium	Not Found	Medium	Medium	Not Found	Medium	Medium	Not Found	Medium	Medium	Not Found	Medium	Medium	Not Found	Medium	Medium	Not Found	Medium	Medium	Not Found
B5MDQ6	B5MDQ6	B5MDQ6	B5MDQ6	B5MDQ6	ZNF74	Zinc finger protein 74	unreviewed	1	FALSE	FALSE	6	Medium	1	1	1	Human	FALSE	0 v 0	NA	NA	NA	0 v 0	NA	NA	NA	0 v 0	NA	NA	NA	0 v 0	NA	NA	NA	0 v 0	NA	NA	NA	0 v 0	NA	NA	NA	0 v 0	NA	NA	NA	0 v 0	NA	NA	NA	0 v 0	NA	NA	NA	0 v 0	NA	NA	NA	0 v 0	NA	NA	NA	0 v 0	NA	NA	NA	0 v 0	NA	NA	NA	0 v 0	NA	NA	NA	NA	NA	NA	NA	NA	NA	NA	NA	NA	NA	NA	NA	NA	NA	NA	NA	NA	NA	NA	NA	NA	NA	NA	NA	NA	NA	NA	NA	NA	NA	NA	NA	NA	NA	NA	NA	NA	NA	NA	NA	NA	NA	NA	NA	NA	NA	NA	NA	NA	NA	NA	NA	NA	NA	NA	NA	NA	NA	NA	NA	NA	NA	NA	NA	NA	NA	NA	NA	NA	NA	NA	NA	NA	NA	NA	NA	NA	NA	NA	NA	NA	NA	NA	NA	NA	NA	NA	NA	NA	NA	NA	NA	NA	NA	NA	NA	NA	NA	NA	NA	NA	NA	NA	NA	NA	NA	NA	NA	NA	NA	NA	NA	NA	NA	NA	NA	NA	NA	NA	NA	NA	NA	NA	NA	NA	NA	NA	NA	NA	NA	NA	NA	NA	NA	NA	NA	NA	NA	NA	NA	NA	NA	NA	NA	NA	NA	NA	Not Found	Not Found	High	Not Found	Not Found	High	Not Found	Not Found	High	Not Found	Not Found	High	Not Found	Not Found	High	Not Found	Not Found	High	Not Found	Not Found	High
B8ZZ54	B8ZZ54	B8ZZ54	B8ZZ54	B8ZZ54	HSPE1	Heat shock 10kDa protein 1 (Chaperonin 10), isoform CRA_h (Heat shock protein family E (Hsp10) member 1)	unreviewed	1	FALSE	FALSE	85	High	4	6	1	Human	FALSE	1 v 1	1.77538	NA	NA	1 v 1	-0.354221	NA	NA	1 v 1	-0.542278	NA	NA	1 v 1	-0.179773	NA	NA	1 v 1	0.978221	NA	NA	1 v 1	0.980726	NA	NA	1 v 1	1.95515	NA	NA	1 v 1	3.59016	NA	NA	1 v 1	-0.431003	NA	NA	1 v 1	-0.861168	NA	NA	1 v 1	1.30823	NA	NA	1 v 1	1.19794	NA	NA	1 v 1	1.0205	NA	NA	1 v 1	2.28193	NA	NA	NA	1.77538	NA	NA	-0.354221	NA	NA	-0.542278	NA	NA	-0.179773	NA	NA	0.978221	NA	NA	0.980726	NA	NA	1.95515	NA	NA	3.59016	NA	NA	-0.431003	NA	NA	-0.861168	NA	NA	1.30823	NA	NA	1.19794	NA	NA	1.0205	NA	NA	2.28193	NA	NA	4.66676	NA	NA	7.82591	NA	NA	7.39575	NA	NA	8.25692	NA	NA	7.17293	NA	NA	6.99548	NA	NA	5.97499	NA	NA	7.04767	NA	NA	8.46883	NA	NA	8.28077	NA	NA	8.82305	NA	NA	7.84612	NA	NA	7.84862	NA	NA	6.8679	NA	NA	132.3	NA	NA	354.3	NA	NA	311	NA	NA	452.9	NA	NA	230.1	NA	NA	230.5	NA	NA	116.8	NA	NA	25.4	NA	NA	226.9	NA	NA	168.4	NA	NA	305.9	NA	NA	144.3	NA	NA	127.6	NA	NA	62.9	NA	NA	1	NA	NA	1	NA	NA	1	NA	NA	1	NA	NA	1	NA	NA	1	NA	NA	1	NA	High	High	High	High	High	High	High	High	High	High	High	High	High	High	High	High	High	High	High	High	High
C4AMC7, Q6VEQ5	C4AMC7, Q6VEQ5	C4AMC7	Q6VEQ5	C4AMC7	WASH3P	Putative WAS protein family homolog 3 (Protein FAM39DP)	reviewed	5	FALSE	FALSE	2	Medium	1	1	1	Human	FALSE	0 v 0	NA	NA	NA	0 v 0	NA	NA	NA	0 v 0	NA	NA	NA	0 v 0	NA	NA	NA	0 v 0	NA	NA	NA	0 v 0	NA	NA	NA	0 v 0	NA	NA	NA	0 v 0	NA	NA	NA	0 v 0	NA	NA	NA	0 v 0	NA	NA	NA	0 v 0	NA	NA	NA	0 v 0	NA	NA	NA	0 v 0	NA	NA	NA	0 v 0	NA	NA	NA	NA	NA	NA	NA	NA	NA	NA	NA	NA	NA	NA	NA	NA	NA	NA	NA	NA	NA	NA	NA	NA	NA	NA	NA	NA	NA	NA	NA	NA	NA	NA	NA	NA	NA	NA	NA	NA	NA	NA	NA	NA	NA	NA	NA	NA	NA	NA	NA	NA	NA	NA	NA	NA	NA	NA	NA	NA	NA	NA	NA	NA	NA	NA	NA	NA	NA	NA	NA	NA	NA	NA	NA	NA	NA	NA	NA	NA	NA	NA	NA	NA	NA	NA	NA	NA	NA	NA	NA	NA	NA	NA	NA	NA	NA	NA	NA	NA	NA	NA	NA	NA	NA	NA	NA	NA	NA	NA	NA	NA	NA	NA	NA	NA	NA	NA	NA	NA	NA	NA	NA	NA	NA	NA	NA	NA	NA	NA	NA	NA	NA	NA	NA	NA	NA	NA	NA	NA	NA	NA	NA	NA	NA	NA	NA	NA	NA	NA	High	Not Found	Not Found	High	Not Found	Not Found	High	Not Found	Not Found	High	Not Found	Not Found	High	Not Found	Not Found	High	Not Found	Not Found	High	Not Found	Not Found
C9J191	C9J191	C9J191	C9J191	C9J191	KLHL22	Kelch like family member 22	unreviewed	1	FALSE	FALSE	3	Medium	1	2	1	Human	FALSE	0 v 0	NA	NA	NA	0 v 0	NA	NA	NA	0 v 0	NA	NA	NA	0 v 0	NA	NA	NA	0 v 0	NA	NA	NA	0 v 0	NA	NA	NA	0 v 0	NA	NA	NA	0 v 0	NA	NA	NA	0 v 0	NA	NA	NA	0 v 0	NA	NA	NA	0 v 0	NA	NA	NA	0 v 0	NA	NA	NA	0 v 0	NA	NA	NA	0 v 0	NA	NA	NA	NA	NA	NA	NA	NA	NA	NA	NA	NA	NA	NA	NA	NA	NA	NA	NA	NA	NA	NA	NA	NA	NA	NA	NA	NA	NA	NA	NA	NA	NA	NA	NA	NA	NA	NA	NA	NA	NA	NA	NA	NA	NA	NA	NA	NA	NA	NA	NA	NA	NA	NA	NA	NA	NA	NA	NA	NA	NA	NA	NA	NA	NA	NA	NA	NA	NA	NA	NA	NA	NA	NA	NA	NA	NA	NA	NA	NA	NA	NA	NA	NA	NA	NA	NA	NA	NA	NA	NA	NA	NA	NA	NA	NA	NA	NA	NA	NA	NA	NA	NA	NA	NA	NA	NA	NA	NA	NA	NA	NA	NA	NA	NA	NA	NA	NA	NA	NA	NA	NA	NA	NA	NA	NA	NA	NA	NA	NA	NA	NA	NA	NA	NA	NA	NA	NA	NA	NA	NA	NA	NA	NA	NA	NA	NA	NA	NA	NA	High	Not Found	Medium	High	Not Found	Medium	High	Not Found	Medium	High	Not Found	Medium	High	Not Found	Medium	High	Not Found	Medium	High	Not Found	Medium
C9J7S3, C9JLC1, C9JQM9	C9J7S3, C9JLC1	C9JLC1	C9JLC1	C9JLC1	DARS1	Aspartyl-tRNA synthetase	unreviewed	2	FALSE	FALSE	65	High	10	21	1	Human	FALSE	0 v 0	NA	NA	NA	0 v 0	NA	NA	NA	0 v 0	NA	NA	NA	0 v 0	NA	NA	NA	0 v 0	NA	NA	NA	0 v 0	NA	NA	NA	0 v 0	NA	NA	NA	0 v 0	NA	NA	NA	0 v 0	NA	NA	NA	0 v 0	NA	NA	NA	0 v 0	NA	NA	NA	0 v 0	NA	NA	NA	0 v 0	NA	NA	NA	0 v 0	NA	NA	NA	NA	NA	NA	NA	NA	NA	NA	NA	NA	NA	NA	NA	NA	NA	NA	NA	NA	NA	NA	NA	NA	NA	NA	NA	NA	NA	NA	NA	NA	NA	NA	NA	NA	NA	NA	NA	NA	NA	NA	NA	NA	NA	NA	NA	NA	NA	NA	NA	NA	NA	NA	NA	NA	NA	NA	NA	NA	NA	NA	NA	NA	NA	NA	NA	NA	NA	NA	NA	NA	NA	NA	NA	NA	NA	NA	NA	NA	NA	NA	NA	NA	NA	NA	NA	NA	NA	NA	NA	NA	NA	NA	NA	NA	NA	NA	NA	NA	NA	NA	NA	NA	NA	NA	NA	NA	NA	NA	NA	NA	NA	NA	NA	NA	NA	NA	NA	NA	NA	NA	NA	NA	NA	NA	NA	NA	NA	NA	NA	NA	NA	NA	NA	NA	NA	NA	NA	NA	NA	NA	NA	NA	NA	NA	NA	NA	NA	NA	High	Not Found	High	High	Not Found	High	High	Not Found	High	High	Not Found	High	High	Not Found	High	High	Not Found	High	High	Not Found	High
C9JWF7	C9JWF7	C9JWF7	C9JWF7	C9JWF7	SRPK2	SRSF protein kinase 2	unreviewed	1	FALSE	FALSE	3	Medium	1	1	1	Human	FALSE	1 v 1	-0.775374	NA	NA	1 v 1	-0.0227957	NA	NA	1 v 1	0.256174	NA	NA	1 v 1	-0.618736	NA	NA	1 v 1	0.0560289	NA	NA	1 v 1	0.467467	NA	NA	1 v 1	-0.156638	NA	NA	1 v 1	1.0384	NA	NA	1 v 1	-0.0994098	NA	NA	1 v 1	-0.0621288	NA	NA	1 v 1	0.869359	NA	NA	1 v 1	0.275204	NA	NA	1 v 1	0.506923	NA	NA	1 v 1	0.169044	NA	NA	NA	-0.775374	NA	NA	-0.0227957	NA	NA	0.256174	NA	NA	-0.618736	NA	NA	0.0560289	NA	NA	0.467467	NA	NA	-0.156638	NA	NA	1.0384	NA	NA	-0.0994098	NA	NA	-0.0621288	NA	NA	0.869359	NA	NA	0.275204	NA	NA	0.506923	NA	NA	0.169044	NA	NA	6.31651	NA	NA	7.2555	NA	NA	7.29278	NA	NA	7.35491	NA	NA	7.46107	NA	NA	7.69279	NA	NA	7.18587	NA	NA	8.69662	NA	NA	7.89845	NA	NA	8.17742	NA	NA	7.92125	NA	NA	8.13391	NA	NA	8.54535	NA	NA	8.07788	NA	NA	414.9	NA	NA	238.6	NA	NA	289.5	NA	NA	242.4	NA	NA	280.9	NA	NA	373.6	NA	NA	270.2	NA	NA	79.7	NA	NA	152.8	NA	NA	156.8	NA	NA	163.7	NA	NA	176.2	NA	NA	206.9	NA	NA	145.6	NA	NA	1	NA	NA	1	NA	NA	1	NA	NA	1	NA	NA	1	NA	NA	1	NA	NA	1	NA	Not Found	High	Not Found	Not Found	High	Not Found	Not Found	High	Not Found	Not Found	High	Not Found	Not Found	High	Not Found	Not Found	High	Not Found	Not Found	High	Not Found
D6RAV0	D6RAV0	D6RAV0	D6RAV0	D6RAV0	CDV3	CDV3 homolog	unreviewed	1	FALSE	FALSE	14	Medium	2	8	1	Human	FALSE	0 v 0	NA	NA	NA	0 v 0	NA	NA	NA	0 v 0	NA	NA	NA	0 v 0	NA	NA	NA	0 v 0	NA	NA	NA	0 v 0	NA	NA	NA	0 v 0	NA	NA	NA	0 v 0	NA	NA	NA	0 v 0	NA	NA	NA	0 v 0	NA	NA	NA	0 v 0	NA	NA	NA	0 v 0	NA	NA	NA	0 v 0	NA	NA	NA	0 v 0	NA	NA	NA	NA	NA	NA	NA	NA	NA	NA	NA	NA	NA	NA	NA	NA	NA	NA	NA	NA	NA	NA	NA	NA	NA	NA	NA	NA	NA	NA	NA	NA	NA	NA	NA	NA	NA	NA	NA	NA	NA	NA	NA	NA	NA	NA	NA	NA	NA	NA	NA	NA	NA	NA	NA	NA	NA	NA	NA	NA	NA	NA	NA	NA	NA	NA	NA	NA	NA	NA	NA	NA	NA	NA	NA	NA	NA	NA	NA	NA	NA	NA	NA	NA	NA	NA	NA	NA	NA	NA	NA	NA	NA	NA	NA	NA	NA	NA	NA	NA	NA	NA	NA	NA	NA	NA	NA	NA	NA	NA	NA	NA	NA	NA	NA	NA	NA	NA	NA	NA	NA	NA	NA	NA	NA	NA	NA	NA	NA	NA	NA	NA	NA	NA	NA	NA	NA	NA	NA	NA	NA	NA	NA	NA	NA	NA	NA	NA	NA	NA	Medium	Medium	Medium	Medium	Medium	Medium	Medium	Medium	Medium	Medium	Medium	Medium	Medium	Medium	Medium	Medium	Medium	Medium	Medium	Medium	Medium
D6RDU5	D6RDU5	D6RDU5	D6RDU5	D6RDU5	SEPTIN11	Septin-11	unreviewed	2	FALSE	FALSE	51	High	18	52	1	Human	FALSE	0 v 0	NA	NA	NA	0 v 0	NA	NA	NA	0 v 0	NA	NA	NA	0 v 0	NA	NA	NA	0 v 0	NA	NA	NA	0 v 0	NA	NA	NA	0 v 0	NA	NA	NA	0 v 0	NA	NA	NA	0 v 0	NA	NA	NA	0 v 0	NA	NA	NA	0 v 0	NA	NA	NA	0 v 0	NA	NA	NA	0 v 0	NA	NA	NA	0 v 0	NA	NA	NA	NA	NA	NA	NA	NA	NA	NA	NA	NA	NA	NA	NA	NA	NA	NA	NA	NA	NA	NA	NA	NA	NA	NA	NA	NA	NA	NA	NA	NA	NA	NA	NA	NA	NA	NA	NA	NA	NA	NA	NA	NA	NA	NA	NA	NA	NA	NA	NA	NA	NA	NA	NA	NA	NA	NA	NA	NA	NA	NA	NA	NA	NA	NA	NA	NA	NA	NA	NA	NA	NA	NA	NA	NA	NA	NA	NA	NA	NA	NA	NA	NA	NA	NA	NA	NA	NA	NA	NA	NA	NA	NA	NA	NA	NA	NA	NA	NA	NA	NA	NA	NA	NA	NA	NA	NA	NA	NA	NA	NA	NA	NA	NA	NA	NA	NA	NA	NA	NA	NA	NA	NA	NA	NA	NA	NA	NA	NA	NA	NA	NA	NA	NA	NA	NA	NA	NA	NA	NA	NA	NA	NA	NA	NA	NA	NA	NA	NA	Medium	Not Found	Not Found	Medium	Not Found	Not Found	Medium	Not Found	Not Found	Medium	Not Found	Not Found	Medium	Not Found	Not Found	Medium	Not Found	Not Found	Medium	Not Found	Not Found
E1B991	E1B991	E1B991	E1B991	E1B991	NA	IF rod domain-containing protein	unreviewed	2	FALSE	FALSE	10	High	8	47	1		TRUE	0 v 0	NA	NA	NA	0 v 0	NA	NA	NA	0 v 0	NA	NA	NA	0 v 0	NA	NA	NA	0 v 0	NA	NA	NA	0 v 0	NA	NA	NA	0 v 0	NA	NA	NA	0 v 0	NA	NA	NA	0 v 0	NA	NA	NA	0 v 0	NA	NA	NA	0 v 0	NA	NA	NA	0 v 0	NA	NA	NA	0 v 0	NA	NA	NA	0 v 0	NA	NA	NA	NA	NA	NA	NA	NA	NA	NA	NA	NA	NA	NA	NA	NA	NA	NA	NA	NA	NA	NA	NA	NA	NA	NA	NA	NA	NA	NA	NA	NA	NA	NA	NA	NA	NA	NA	NA	NA	NA	NA	NA	NA	NA	NA	NA	NA	NA	NA	NA	NA	NA	NA	NA	NA	NA	NA	NA	NA	NA	NA	NA	NA	NA	NA	NA	NA	NA	NA	NA	NA	NA	NA	NA	NA	NA	NA	NA	NA	NA	NA	NA	NA	NA	NA	NA	NA	NA	NA	NA	NA	NA	NA	NA	NA	NA	NA	NA	NA	NA	NA	NA	NA	NA	NA	NA	NA	NA	NA	NA	NA	NA	NA	NA	NA	NA	NA	NA	NA	NA	NA	NA	NA	NA	NA	NA	NA	NA	NA	NA	NA	NA	NA	NA	NA	NA	NA	NA	NA	NA	NA	NA	NA	NA	NA	NA	NA	NA	NA	Medium	Not Found	Not Found	Medium	Not Found	Not Found	Medium	Not Found	Not Found	Medium	Not Found	Not Found	Medium	Not Found	Not Found	Medium	Not Found	Not Found	Medium	Not Found	Not Found
E5RFE9	E5RFE9	E5RFE9	E5RFE9	E5RFE9	BNIP3L	BCL2 interacting protein 3 like	unreviewed	1	FALSE	FALSE	15	Medium	1	1	1	Human	FALSE	0 v 0	NA	NA	NA	0 v 0	NA	NA	NA	0 v 0	NA	NA	NA	0 v 0	NA	NA	NA	0 v 0	NA	NA	NA	0 v 0	NA	NA	NA	0 v 0	NA	NA	NA	0 v 0	NA	NA	NA	0 v 0	NA	NA	NA	0 v 0	NA	NA	NA	0 v 0	NA	NA	NA	0 v 0	NA	NA	NA	0 v 0	NA	NA	NA	0 v 0	NA	NA	NA	NA	NA	NA	NA	NA	NA	NA	NA	NA	NA	NA	NA	NA	NA	NA	NA	NA	NA	NA	NA	NA	NA	NA	NA	NA	NA	NA	NA	NA	NA	NA	NA	NA	NA	NA	NA	NA	NA	NA	NA	NA	NA	NA	NA	NA	NA	NA	NA	NA	NA	NA	NA	NA	NA	NA	NA	NA	NA	NA	NA	NA	NA	NA	NA	NA	NA	NA	NA	NA	NA	NA	NA	NA	NA	NA	NA	NA	NA	NA	NA	NA	NA	NA	NA	NA	NA	NA	NA	NA	NA	NA	NA	NA	NA	NA	NA	NA	NA	NA	NA	NA	NA	NA	NA	NA	NA	NA	NA	NA	NA	NA	NA	NA	NA	NA	NA	NA	NA	NA	NA	NA	NA	NA	NA	NA	NA	NA	NA	NA	NA	NA	NA	NA	NA	NA	NA	NA	NA	NA	NA	NA	NA	NA	NA	NA	NA	NA	High	Not Found	Not Found	High	Not Found	Not Found	High	Not Found	Not Found	High	Not Found	Not Found	High	Not Found	Not Found	High	Not Found	Not Found	High	Not Found	Not Found
A0A7I2V5J8, E5RI98	E5RI98	E5RI98	E5RI98	E5RI98	NPM1	Nucleophosmin	unreviewed	2	FALSE	FALSE	49	High	14	64	1	Human	FALSE	1 v 1	-0.974489	NA	NA	1 v 1	0.577847	NA	NA	1 v 1	1.01457	NA	NA	1 v 1	-0.13331	NA	NA	1 v 1	-0.214244	NA	NA	1 v 1	0.813074	NA	NA	1 v 1	-0.841178	NA	NA	1 v 1	0.843274	NA	NA	1 v 1	0.501108	NA	NA	1 v 1	0.696188	NA	NA	1 v 1	1.35824	NA	NA	1 v 1	0.00550648	NA	NA	1 v 1	0.851976	NA	NA	1 v 1	-0.514967	NA	NA	NA	-0.974489	NA	NA	0.577847	NA	NA	1.01457	NA	NA	-0.13331	NA	NA	-0.214244	NA	NA	0.813074	NA	NA	-0.841178	NA	NA	0.843274	NA	NA	0.501108	NA	NA	0.696188	NA	NA	1.35824	NA	NA	0.00550648	NA	NA	0.851976	NA	NA	-0.514967	NA	NA	4.3505	NA	NA	5.69488	NA	NA	5.88996	NA	NA	5.19377	NA	NA	5.71425	NA	NA	6.56071	NA	NA	5.70874	NA	NA	6.73471	NA	NA	6.33807	NA	NA	6.77479	NA	NA	5.76022	NA	NA	6.38716	NA	NA	7.41447	NA	NA	6.6014	NA	NA	106.5	NA	NA	80.9	NA	NA	109.5	NA	NA	54.2	NA	NA	83.7	NA	NA	170.6	NA	NA	97.1	NA	NA	20.4	NA	NA	51.8	NA	NA	59.3	NA	NA	36.6	NA	NA	52.5	NA	NA	94.4	NA	NA	52.3	NA	NA	1	NA	NA	1	NA	NA	1	NA	NA	1	NA	NA	1	NA	NA	1	NA	NA	1	NA	High	High	Not Found	High	High	Not Found	High	High	Not Found	High	High	Not Found	High	High	Not Found	High	High	Not Found	High	High	Not Found
E7EQL5, E7EQU2, E7ETL8, E7EV09, E9PGG1	E7EQL5	E7EQL5	E7EQL5	E7EQL5	DYNC1I2	Dynein cytoplasmic 1 intermediate chain 2	unreviewed	1	FALSE	FALSE	49	High	13	28	1	Human	FALSE	0 v 0	NA	NA	NA	0 v 0	NA	NA	NA	0 v 0	NA	NA	NA	0 v 0	NA	NA	NA	0 v 0	NA	NA	NA	0 v 0	NA	NA	NA	0 v 0	NA	NA	NA	0 v 0	NA	NA	NA	0 v 0	NA	NA	NA	0 v 0	NA	NA	NA	0 v 0	NA	NA	NA	0 v 0	NA	NA	NA	0 v 0	NA	NA	NA	0 v 0	NA	NA	NA	NA	NA	NA	NA	NA	NA	NA	NA	NA	NA	NA	NA	NA	NA	NA	NA	NA	NA	NA	NA	NA	NA	NA	NA	NA	NA	NA	NA	NA	NA	NA	NA	NA	NA	NA	NA	NA	NA	NA	NA	NA	NA	NA	NA	NA	NA	NA	NA	NA	NA	NA	NA	NA	NA	NA	NA	NA	NA	NA	NA	NA	NA	NA	NA	NA	NA	NA	NA	NA	NA	NA	NA	NA	NA	NA	NA	NA	NA	NA	NA	NA	NA	NA	NA	NA	NA	NA	NA	NA	NA	NA	NA	NA	NA	NA	NA	NA	NA	NA	NA	NA	NA	NA	NA	NA	NA	NA	NA	NA	NA	NA	NA	NA	NA	NA	NA	NA	NA	NA	NA	NA	NA	NA	NA	NA	NA	NA	NA	NA	NA	NA	NA	NA	NA	NA	NA	NA	NA	NA	NA	NA	NA	NA	NA	NA	NA	NA	High	Not Found	Not Found	High	Not Found	Not Found	High	Not Found	Not Found	High	Not Found	Not Found	High	Not Found	Not Found	High	Not Found	Not Found	High	Not Found	Not Found
C9J2Z7, C9K073, E7EUU4, E7EX73, E9PGM1	E7EUU4	E7EUU4	E7EUU4	E7EUU4	EIF4G1	Eukaryotic translation initiation factor 4 gamma 1	unreviewed	2	FALSE	FALSE	36	High	52	135	1	Human	FALSE	0 v 0	NA	NA	NA	0 v 0	NA	NA	NA	0 v 0	NA	NA	NA	0 v 0	NA	NA	NA	0 v 0	NA	NA	NA	0 v 0	NA	NA	NA	0 v 0	NA	NA	NA	0 v 0	NA	NA	NA	0 v 0	NA	NA	NA	0 v 0	NA	NA	NA	0 v 0	NA	NA	NA	0 v 0	NA	NA	NA	0 v 0	NA	NA	NA	0 v 0	NA	NA	NA	NA	NA	NA	NA	NA	NA	NA	NA	NA	NA	NA	NA	NA	NA	NA	NA	NA	NA	NA	NA	NA	NA	NA	NA	NA	NA	NA	NA	NA	NA	NA	NA	NA	NA	NA	NA	NA	NA	NA	NA	NA	NA	NA	NA	NA	NA	NA	NA	NA	NA	NA	NA	NA	NA	NA	NA	NA	NA	NA	NA	NA	NA	NA	NA	NA	NA	NA	NA	NA	NA	NA	NA	NA	NA	NA	NA	NA	NA	NA	NA	NA	NA	NA	NA	NA	NA	NA	NA	NA	NA	NA	NA	NA	NA	NA	NA	NA	NA	NA	NA	NA	NA	NA	NA	NA	NA	NA	NA	NA	NA	NA	NA	NA	NA	NA	NA	NA	NA	NA	NA	NA	NA	NA	NA	NA	NA	NA	NA	NA	NA	NA	NA	NA	NA	NA	NA	NA	NA	NA	NA	NA	NA	NA	NA	NA	NA	NA	High	High	Not Found	High	High	Not Found	High	High	Not Found	High	High	Not Found	High	High	Not Found	High	High	Not Found	High	High	Not Found
E9PDU6	E9PDU6	E9PDU6	E9PDU6	E9PDU6	CNN3	Calponin	unreviewed	2	FALSE	FALSE	58	High	9	27	1	Human	FALSE	0 v 0	NA	NA	NA	0 v 0	NA	NA	NA	0 v 0	NA	NA	NA	0 v 0	NA	NA	NA	0 v 0	NA	NA	NA	0 v 0	NA	NA	NA	0 v 0	NA	NA	NA	0 v 0	NA	NA	NA	0 v 0	NA	NA	NA	0 v 0	NA	NA	NA	0 v 0	NA	NA	NA	0 v 0	NA	NA	NA	0 v 0	NA	NA	NA	0 v 0	NA	NA	NA	NA	NA	NA	NA	NA	NA	NA	NA	NA	NA	NA	NA	NA	NA	NA	NA	NA	NA	NA	NA	NA	NA	NA	NA	NA	NA	NA	NA	NA	NA	NA	NA	NA	NA	NA	NA	NA	NA	NA	NA	NA	NA	NA	NA	NA	NA	NA	NA	NA	NA	NA	NA	NA	NA	NA	NA	NA	NA	NA	NA	NA	NA	NA	NA	NA	NA	NA	NA	NA	NA	NA	NA	NA	NA	NA	NA	NA	NA	NA	NA	NA	NA	NA	NA	NA	NA	NA	NA	NA	NA	NA	NA	NA	NA	NA	NA	NA	NA	NA	NA	NA	NA	NA	NA	NA	NA	NA	NA	NA	NA	NA	NA	NA	NA	NA	NA	NA	NA	NA	NA	NA	NA	NA	NA	NA	NA	NA	NA	NA	NA	NA	NA	NA	NA	NA	NA	NA	NA	NA	NA	NA	NA	NA	NA	NA	NA	NA	Not Found	Not Found	Not Found	High	Not Found	Not Found	High	Not Found	Not Found	High	Not Found	Not Found	High	Not Found	Not Found	High	Not Found	Not Found	High	Not Found	Not Found
E9PK54	E9PK54	E9PK54	E9PK54	E9PK54	HSPA8	Heat shock cognate 71 kDa protein (Heat shock 70 kDa protein 8)	unreviewed	1	FALSE	FALSE	93	High	16	396	1	Human	FALSE	1 v 1	2.05364	NA	NA	1 v 1	0.409763	NA	NA	1 v 1	1.02609	NA	NA	1 v 1	4.03509	NA	NA	1 v 1	0.783153	NA	NA	1 v 1	0.377896	NA	NA	1 v 1	-1.98145	NA	NA	1 v 1	3.15843	NA	NA	1 v 1	0.54201	NA	NA	1 v 1	0.809003	NA	NA	1 v 1	4.91374	NA	NA	1 v 1	0.281716	NA	NA	1 v 1	0.612056	NA	NA	1 v 1	-1.75531	NA	NA	2.05364	NA	NA	0.409763	NA	NA	1.02609	NA	NA	4.03509	NA	NA	0.783153	NA	NA	0.377896	NA	NA	-1.98145	NA	NA	3.15843	NA	NA	0.54201	NA	NA	0.809003	NA	NA	4.91374	NA	NA	0.281716	NA	NA	0.612056	NA	NA	-1.75531	NA	NA	0.485427	NA	NA	4.18587	NA	NA	4.45286	NA	NA	3.64386	NA	NA	5.68089	NA	NA	6.01123	NA	NA	5.39917	NA	NA	1.72247	NA	NA	4.18587	NA	NA	4.80219	NA	NA	3.7761	NA	NA	6.54071	NA	NA	6.13545	NA	NA	5.75756	NA	NA	3.3	NA	NA	18.2	NA	NA	27.9	NA	NA	13.7	NA	NA	93.1	NA	NA	70.3	NA	NA	54.1	NA	NA	1.4	NA	NA	18.2	NA	NA	21.9	NA	NA	12.5	NA	NA	51.3	NA	NA	64.5	NA	NA	42.2	NA	NA	1	NA	NA	1	NA	NA	1	NA	NA	1	NA	NA	1	NA	NA	1	NA	NA	1	NA	NA	High	High	Medium	High	High	High	High	High	High	High	High	High	High	High	High	High	High	High	High	High	High
E9PL71, E9PN91	E9PL71	E9PL71	E9PL71	E9PL71	EEF1D	Elongation factor 1-delta	unreviewed	1	FALSE	FALSE	49	High	8	45	1	Human	FALSE	1 v 1	0.206451	NA	NA	1 v 1	1.08558	NA	NA	1 v 1	1.06274	NA	NA	1 v 1	0.358454	NA	NA	1 v 1	2.01436	NA	NA	1 v 1	1.15704	NA	NA	1 v 1	-0.152003	NA	NA	1 v 1	1.27009	NA	NA	1 v 1	1.21988	NA	NA	1 v 1	0.851901	NA	NA	1 v 1	1.19794	NA	NA	1 v 1	1.5155	NA	NA	1 v 1	1.38702	NA	NA	1 v 1	0.0721498	NA	NA	0.206451	NA	NA	1.08558	NA	NA	1.06274	NA	NA	0.358454	NA	NA	2.01436	NA	NA	1.15704	NA	NA	-0.152003	NA	NA	1.27009	NA	NA	1.21988	NA	NA	0.851901	NA	NA	1.19794	NA	NA	1.5155	NA	NA	1.38702	NA	NA	0.0721498	NA	NA	1.76553	NA	NA	4.2555	NA	NA	3.88753	NA	NA	3.03562	NA	NA	4.47897	NA	NA	4.3505	NA	NA	2.96347	NA	NA	2.96347	NA	NA	4.2555	NA	NA	4.23266	NA	NA	3.16993	NA	NA	5.33628	NA	NA	4.47897	NA	NA	3.32193	NA	NA	7.8	NA	NA	19.1	NA	NA	18.8	NA	NA	9	NA	NA	40.4	NA	NA	22.3	NA	NA	10	NA	NA	3.4	NA	NA	19.1	NA	NA	14.8	NA	NA	8.2	NA	NA	22.3	NA	NA	20.4	NA	NA	7.8	NA	NA	1	NA	NA	1	NA	NA	1	NA	NA	1	NA	NA	1	NA	NA	1	NA	NA	1	NA	NA	High	High	Not Found	High	High	Not Found	High	High	Not Found	High	High	Not Found	High	High	Not Found	High	High	Not Found	High	High	Not Found
E9PJ80, E9PKX6, E9PLH0, E9PNR1	E9PKX6, E9PLH0	E9PLH0	E9PKX6	E9PLH0	OSBPL9	Oxysterol binding protein like 9	unreviewed	1	FALSE	FALSE	14	High	2	7	1	Human	FALSE	0 v 0	NA	NA	NA	0 v 0	NA	NA	NA	0 v 0	NA	NA	NA	0 v 0	NA	NA	NA	0 v 0	NA	NA	NA	0 v 0	NA	NA	NA	0 v 0	NA	NA	NA	0 v 0	NA	NA	NA	0 v 0	NA	NA	NA	0 v 0	NA	NA	NA	0 v 0	NA	NA	NA	0 v 0	NA	NA	NA	0 v 0	NA	NA	NA	0 v 0	NA	NA	NA	NA	NA	NA	NA	NA	NA	NA	NA	NA	NA	NA	NA	NA	NA	NA	NA	NA	NA	NA	NA	NA	NA	NA	NA	NA	NA	NA	NA	NA	NA	NA	NA	NA	NA	NA	NA	NA	NA	NA	NA	NA	NA	NA	NA	NA	NA	NA	NA	NA	NA	NA	NA	NA	NA	NA	NA	NA	NA	NA	NA	NA	NA	NA	NA	NA	NA	NA	NA	NA	NA	NA	NA	NA	NA	NA	NA	NA	NA	NA	NA	NA	NA	NA	NA	NA	NA	NA	NA	NA	NA	NA	NA	NA	NA	NA	NA	NA	NA	NA	NA	NA	NA	NA	NA	NA	NA	NA	NA	NA	NA	NA	NA	NA	NA	NA	NA	NA	NA	NA	NA	NA	NA	NA	NA	NA	NA	NA	NA	NA	NA	NA	NA	NA	NA	NA	NA	NA	NA	NA	NA	NA	NA	NA	NA	NA	NA	NA	Medium	Medium	Not Found	Medium	Medium	Not Found	Medium	Medium	Not Found	Medium	Medium	Not Found	Medium	Medium	Not Found	Medium	Medium	Not Found	Medium	Medium	Not Found
E9PN89	E9PN89	E9PN89	E9PN89	E9PN89	HSPA8	Heat shock cognate 71 kDa protein (Heat shock 70 kDa protein 8)	unreviewed	1	FALSE	FALSE	63	High	24	454	1	Human	FALSE	1 v 1	1.39348	NA	NA	1 v 1	0.485427	NA	NA	1 v 1	0.706869	NA	NA	1 v 1	3.45721	NA	NA	1 v 1	-0.354008	NA	NA	1 v 1	0.0567548	NA	NA	1 v 1	-2.06373	NA	NA	1 v 1	2.45943	NA	NA	1 v 1	0.60168	NA	NA	1 v 1	0.476753	NA	NA	1 v 1	4.2797	NA	NA	1 v 1	-0.850857	NA	NA	1 v 1	0.291323	NA	NA	1 v 1	-1.82027	NA	NA	1.39348	NA	NA	0.485427	NA	NA	0.706869	NA	NA	3.45721	NA	NA	-0.354008	NA	NA	0.0567548	NA	NA	-2.06373	NA	NA	2.45943	NA	NA	0.60168	NA	NA	0.476753	NA	NA	4.2797	NA	NA	-0.850857	NA	NA	0.291323	NA	NA	-1.82027	NA	NA	1.37851	NA	NA	4.43962	NA	NA	4.3147	NA	NA	3.83794	NA	NA	4.80735	NA	NA	5.94953	NA	NA	5.65821	NA	NA	2.56071	NA	NA	4.43962	NA	NA	4.66107	NA	NA	3.9542	NA	NA	5.66391	NA	NA	6.07468	NA	NA	6.01792	NA	NA	5.9	NA	NA	21.7	NA	NA	25.3	NA	NA	15.5	NA	NA	50.7	NA	NA	67.4	NA	NA	64.8	NA	NA	2.6	NA	NA	21.7	NA	NA	19.9	NA	NA	14.3	NA	NA	28	NA	NA	61.8	NA	NA	50.5	NA	NA	1	NA	NA	1	NA	NA	1	NA	NA	1	NA	NA	1	NA	NA	1	NA	NA	1	NA	NA	High	High	High	High	High	High	High	High	High	High	High	High	High	High	High	High	High	High	High	High	High
E9PQ90	E9PQ90	E9PQ90	E9PQ90	E9PQ90	FDFT1	Farnesyl-diphosphate farnesyltransferase 1	unreviewed	1	FALSE	FALSE	22	Medium	1	7	1	Human	FALSE	0 v 0	NA	NA	NA	0 v 0	NA	NA	NA	0 v 0	NA	NA	NA	0 v 0	NA	NA	NA	0 v 0	NA	NA	NA	0 v 0	NA	NA	NA	0 v 0	NA	NA	NA	0 v 0	NA	NA	NA	0 v 0	NA	NA	NA	0 v 0	NA	NA	NA	0 v 0	NA	NA	NA	0 v 0	NA	NA	NA	0 v 0	NA	NA	NA	0 v 0	NA	NA	NA	NA	NA	NA	NA	NA	NA	NA	NA	NA	NA	NA	NA	NA	NA	NA	NA	NA	NA	NA	NA	NA	NA	NA	NA	NA	NA	NA	NA	NA	NA	NA	NA	NA	NA	NA	NA	NA	NA	NA	NA	NA	NA	NA	NA	NA	NA	NA	NA	NA	NA	NA	NA	NA	NA	NA	NA	NA	NA	NA	NA	NA	NA	NA	NA	NA	NA	NA	NA	NA	NA	NA	NA	NA	NA	NA	NA	NA	NA	NA	NA	NA	NA	NA	NA	NA	NA	NA	NA	NA	NA	NA	NA	NA	NA	NA	NA	NA	NA	NA	NA	NA	NA	NA	NA	NA	NA	NA	NA	NA	NA	NA	NA	NA	NA	NA	NA	NA	NA	NA	NA	NA	NA	NA	NA	NA	NA	NA	NA	NA	NA	NA	NA	NA	NA	NA	NA	NA	NA	NA	NA	NA	NA	NA	NA	NA	NA	NA	High	Medium	Medium	High	Medium	Not Found	High	Medium	Medium	High	Medium	Not Found	High	Medium	Medium	High	Medium	Medium	High	Medium	Not Found
E9PQJ6	E9PQJ6	E9PQJ6	E9PQJ6	E9PQJ6	BET1L	BET1-like protein	unreviewed	2	FALSE	FALSE	9	Medium	1	3	1	Human	FALSE	0 v 0	NA	NA	NA	0 v 0	NA	NA	NA	0 v 0	NA	NA	NA	0 v 0	NA	NA	NA	0 v 0	NA	NA	NA	0 v 0	NA	NA	NA	0 v 0	NA	NA	NA	0 v 0	NA	NA	NA	0 v 0	NA	NA	NA	0 v 0	NA	NA	NA	0 v 0	NA	NA	NA	0 v 0	NA	NA	NA	0 v 0	NA	NA	NA	0 v 0	NA	NA	NA	NA	NA	NA	NA	NA	NA	NA	NA	NA	NA	NA	NA	NA	NA	NA	NA	NA	NA	NA	NA	NA	NA	NA	NA	NA	NA	NA	NA	NA	NA	NA	NA	NA	NA	NA	NA	NA	NA	NA	NA	NA	NA	NA	NA	NA	NA	NA	NA	NA	NA	NA	NA	NA	NA	NA	NA	NA	NA	NA	NA	NA	NA	NA	NA	NA	NA	NA	NA	NA	NA	NA	NA	NA	NA	NA	NA	NA	NA	NA	NA	NA	NA	NA	NA	NA	NA	NA	NA	NA	NA	NA	NA	NA	NA	NA	NA	NA	NA	NA	NA	NA	NA	NA	NA	NA	NA	NA	NA	NA	NA	NA	NA	NA	NA	NA	NA	NA	NA	NA	NA	NA	NA	NA	NA	NA	NA	NA	NA	NA	NA	NA	NA	NA	NA	NA	NA	NA	NA	NA	NA	NA	NA	NA	NA	NA	NA	NA	High	Medium	Medium	High	Medium	Medium	High	Medium	Medium	High	Medium	Medium	High	Medium	Medium	High	Medium	Medium	High	Medium	Medium
A0A494BXY3, E9PLD3, E9PRG8	E9PRG8	E9PRG8	E9PRG8	E9PRG8	C11orf98	Uncharacterized protein C11orf98	reviewed	2	FALSE	FALSE	40	High	5	8	5	Human	FALSE	1 v 1	-1.28001	NA	NA	1 v 1	-0.0337094	NA	NA	1 v 1	0.426652	NA	NA	1 v 1	-0.996574	NA	NA	1 v 1	0.189562	NA	NA	1 v 1	0.128266	NA	NA	1 v 1	-0.283436	NA	NA	1 v 1	0.526342	NA	NA	1 v 1	-0.117473	NA	NA	1 v 1	0.0503903	NA	NA	1 v 1	0.827611	NA	NA	1 v 1	0.147557	NA	NA	1 v 1	0.109489	NA	NA	1 v 1	-0.301269	NA	NA	NA	NA	-1.28001	NA	NA	-0.0337094	NA	NA	0.426652	NA	NA	-0.996574	NA	NA	0.189562	NA	NA	0.128266	NA	NA	-0.283436	NA	NA	0.526342	NA	NA	-0.117473	NA	NA	0.0503903	NA	NA	0.827611	NA	NA	0.147557	NA	NA	0.109489	NA	NA	-0.301269	NA	NA	4.87283	NA	NA	5.2817	NA	NA	5.44956	NA	NA	5.39917	NA	NA	5.848	NA	NA	5.80993	NA	NA	5.70044	NA	NA	7.71631	NA	NA	6.40259	NA	NA	6.86295	NA	NA	6.4363	NA	NA	6.90929	NA	NA	6.848	NA	NA	6.71973	NA	NA	210.3	NA	NA	84.6	NA	NA	116.4	NA	NA	86.6	NA	NA	120.2	NA	NA	115.2	NA	NA	105.4	NA	NA	29.3	NA	NA	38.9	NA	NA	43.7	NA	NA	42.2	NA	NA	57.6	NA	NA	56.1	NA	NA	52	NA	NA	1	NA	NA	1	NA	NA	1	NA	NA	1	NA	NA	1	NA	NA	1	NA	NA	1	High	Medium	High	High	Medium	High	High	Medium	High	High	Medium	High	High	Medium	High	High	Medium	High	High	Medium	High
ENSEMBL:ENSBTAP00000007350, P01030	ENSEMBL:ENSBTAP00000007350	ENSEMBL:ENSBTAP00000007350	ENSEMBL:ENSBTAP00000007350	ENSEMBL:ENSBTAP00000007350	NA	NA	NA	NA	FALSE	FALSE	1	High	2	2	2		TRUE	0 v 0	NA	NA	NA	0 v 0	NA	NA	NA	0 v 0	NA	NA	NA	0 v 0	NA	NA	NA	0 v 0	NA	NA	NA	0 v 0	NA	NA	NA	0 v 0	NA	NA	NA	0 v 0	NA	NA	NA	0 v 0	NA	NA	NA	0 v 0	NA	NA	NA	0 v 0	NA	NA	NA	0 v 0	NA	NA	NA	0 v 0	NA	NA	NA	0 v 0	NA	NA	NA	NA	NA	NA	NA	NA	NA	NA	NA	NA	NA	NA	NA	NA	NA	NA	NA	NA	NA	NA	NA	NA	NA	NA	NA	NA	NA	NA	NA	NA	NA	NA	NA	NA	NA	NA	NA	NA	NA	NA	NA	NA	NA	NA	NA	NA	NA	NA	NA	NA	NA	NA	NA	NA	NA	NA	NA	NA	NA	NA	NA	NA	NA	NA	NA	NA	NA	NA	NA	NA	NA	NA	NA	NA	NA	NA	NA	NA	NA	NA	NA	NA	NA	NA	NA	NA	NA	NA	NA	NA	NA	NA	NA	NA	NA	NA	NA	NA	NA	NA	NA	NA	NA	NA	NA	NA	NA	NA	NA	NA	NA	NA	NA	NA	NA	NA	NA	NA	NA	NA	NA	NA	NA	NA	NA	NA	NA	NA	NA	NA	NA	NA	NA	NA	NA	NA	NA	NA	NA	NA	NA	NA	NA	NA	NA	NA	NA	NA	High	High	Not Found	High	High	Not Found	High	High	Not Found	High	High	Not Found	High	High	Not Found	High	High	Not Found	High	High	Not Found
F5H136, F5H676, F5H726	F5H136	F5H136	F5H136	F5H136	TCP1	T-complex protein 1 subunit alpha (CCT-alpha)	unreviewed	2	FALSE	FALSE	89	High	10	128	1	Human	FALSE	1 v 1	-1.11677	NA	NA	1 v 1	0.733607	NA	NA	1 v 1	1.19944	NA	NA	1 v 1	1.51496	NA	NA	1 v 1	0.161177	NA	NA	1 v 1	-0.169248	NA	NA	1 v 1	-2.63173	NA	NA	1 v 1	-0.0271361	NA	NA	1 v 1	0.856091	NA	NA	1 v 1	0.972344	NA	NA	1 v 1	2.36779	NA	NA	1 v 1	-0.336761	NA	NA	1 v 1	0.0645077	NA	NA	1 v 1	-2.39492	NA	NA	-1.11677	NA	NA	0.733607	NA	NA	1.19944	NA	NA	1.51496	NA	NA	0.161177	NA	NA	-0.169248	NA	NA	-2.63173	NA	NA	-0.0271361	NA	NA	0.856091	NA	NA	0.972344	NA	NA	2.36779	NA	NA	-0.336761	NA	NA	0.0645077	NA	NA	-2.39492	NA	NA	4.00899	NA	NA	4.83794	NA	NA	4.9542	NA	NA	3.98185	NA	NA	6.04002	NA	NA	6.44128	NA	NA	6.37678	NA	NA	5.2211	NA	NA	4.83794	NA	NA	5.30378	NA	NA	4.10434	NA	NA	6.89724	NA	NA	6.56682	NA	NA	6.73606	NA	NA	37.3	NA	NA	28.6	NA	NA	39.5	NA	NA	17.2	NA	NA	119.2	NA	NA	94.8	NA	NA	106.6	NA	NA	16.1	NA	NA	28.6	NA	NA	31	NA	NA	15.8	NA	NA	65.8	NA	NA	86.9	NA	NA	83.1	NA	NA	1	NA	NA	1	NA	NA	1	NA	NA	1	NA	NA	1	NA	NA	1	NA	NA	1	NA	NA	High	High	Not Found	High	High	High	High	High	High	High	High	High	High	High	High	High	High	High	High	High	High
F5H198	F5H198	F5H198	F5H198	F5H198	DDB1	DNA damage-binding protein 1 (Damage-specific DNA-binding protein 1)	unreviewed	2	FALSE	FALSE	39	High	5	12	1	Human	FALSE	0 v 0	NA	NA	NA	0 v 0	NA	NA	NA	0 v 0	NA	NA	NA	0 v 0	NA	NA	NA	0 v 0	NA	NA	NA	0 v 0	NA	NA	NA	0 v 0	NA	NA	NA	0 v 0	NA	NA	NA	0 v 0	NA	NA	NA	0 v 0	NA	NA	NA	0 v 0	NA	NA	NA	0 v 0	NA	NA	NA	0 v 0	NA	NA	NA	0 v 0	NA	NA	NA	NA	NA	NA	NA	NA	NA	NA	NA	NA	NA	NA	NA	NA	NA	NA	NA	NA	NA	NA	NA	NA	NA	NA	NA	NA	NA	NA	NA	NA	NA	NA	NA	NA	NA	NA	NA	NA	NA	NA	NA	NA	NA	NA	NA	NA	NA	NA	NA	NA	NA	NA	NA	NA	NA	NA	NA	NA	NA	NA	NA	NA	NA	NA	NA	NA	NA	NA	NA	NA	NA	NA	NA	NA	NA	NA	NA	NA	NA	NA	NA	NA	NA	NA	NA	NA	NA	NA	NA	NA	NA	NA	NA	NA	NA	NA	NA	NA	NA	NA	NA	NA	NA	NA	NA	NA	NA	NA	NA	NA	NA	NA	NA	NA	NA	NA	NA	NA	NA	NA	NA	NA	NA	NA	NA	NA	NA	NA	NA	NA	NA	NA	NA	NA	NA	NA	NA	NA	NA	NA	NA	NA	NA	NA	NA	NA	NA	NA	High	Not Found	Not Found	High	Not Found	Not Found	High	Not Found	Not Found	High	Not Found	Not Found	High	Not Found	Not Found	High	Not Found	Not Found	High	Not Found	Not Found
F5H1D4	F5H1D4	F5H1D4	F5H1D4	F5H1D4	ANKLE2	Ankyrin repeat and LEM domain containing 2	unreviewed	1	FALSE	FALSE	3	Medium	1	1	1	Human	FALSE	0 v 0	NA	NA	NA	0 v 0	NA	NA	NA	0 v 0	NA	NA	NA	0 v 0	NA	NA	NA	0 v 0	NA	NA	NA	0 v 0	NA	NA	NA	0 v 0	NA	NA	NA	0 v 0	NA	NA	NA	0 v 0	NA	NA	NA	0 v 0	NA	NA	NA	0 v 0	NA	NA	NA	0 v 0	NA	NA	NA	0 v 0	NA	NA	NA	0 v 0	NA	NA	NA	NA	NA	NA	NA	NA	NA	NA	NA	NA	NA	NA	NA	NA	NA	NA	NA	NA	NA	NA	NA	NA	NA	NA	NA	NA	NA	NA	NA	NA	NA	NA	NA	NA	NA	NA	NA	NA	NA	NA	NA	NA	NA	NA	NA	NA	NA	NA	NA	NA	NA	NA	NA	NA	NA	NA	NA	NA	NA	NA	NA	NA	NA	NA	NA	NA	NA	NA	NA	NA	NA	NA	NA	NA	NA	NA	NA	NA	NA	NA	NA	NA	NA	NA	NA	NA	NA	NA	NA	NA	NA	NA	NA	NA	NA	NA	NA	NA	NA	NA	NA	NA	NA	NA	NA	NA	NA	NA	NA	NA	NA	NA	NA	NA	NA	NA	NA	NA	NA	NA	NA	NA	NA	NA	NA	NA	NA	NA	NA	NA	NA	NA	NA	NA	NA	NA	NA	NA	NA	NA	NA	NA	NA	NA	NA	NA	NA	NA	High	Not Found	Not Found	High	Not Found	Not Found	High	Not Found	Not Found	High	Not Found	Not Found	High	Not Found	Not Found	High	Not Found	Not Found	High	Not Found	Not Found
F5H2X8, F5H610	F5H2X8, F5H610	F5H2X8	F5H610	F5H2X8	PRKAB1	Protein kinase AMP-activated non-catalytic subunit beta 1	unreviewed	1	FALSE	FALSE	21	High	2	2	1	Human	FALSE	0 v 0	NA	NA	NA	0 v 0	NA	NA	NA	0 v 0	NA	NA	NA	0 v 0	NA	NA	NA	0 v 0	NA	NA	NA	0 v 0	NA	NA	NA	0 v 0	NA	NA	NA	0 v 0	NA	NA	NA	0 v 0	NA	NA	NA	0 v 0	NA	NA	NA	0 v 0	NA	NA	NA	0 v 0	NA	NA	NA	0 v 0	NA	NA	NA	0 v 0	NA	NA	NA	NA	NA	NA	NA	NA	NA	NA	NA	NA	NA	NA	NA	NA	NA	NA	NA	NA	NA	NA	NA	NA	NA	NA	NA	NA	NA	NA	NA	NA	NA	NA	NA	NA	NA	NA	NA	NA	NA	NA	NA	NA	NA	NA	NA	NA	NA	NA	NA	NA	NA	NA	NA	NA	NA	NA	NA	NA	NA	NA	NA	NA	NA	NA	NA	NA	NA	NA	NA	NA	NA	NA	NA	NA	NA	NA	NA	NA	NA	NA	NA	NA	NA	NA	NA	NA	NA	NA	NA	NA	NA	NA	NA	NA	NA	NA	NA	NA	NA	NA	NA	NA	NA	NA	NA	NA	NA	NA	NA	NA	NA	NA	NA	NA	NA	NA	NA	NA	NA	NA	NA	NA	NA	NA	NA	NA	NA	NA	NA	NA	NA	NA	NA	NA	NA	NA	NA	NA	NA	NA	NA	NA	NA	NA	NA	NA	NA	NA	High	Not Found	Not Found	High	Not Found	Not Found	High	Not Found	Not Found	High	Not Found	Not Found	High	Not Found	Not Found	High	Not Found	Not Found	High	Not Found	Not Found
F5H5X6	F5H5X6	F5H5X6	F5H5X6	F5H5X6	NOP2	NOP2 nucleolar protein	unreviewed	1	FALSE	FALSE	3	High	1	1	1	Human	FALSE	0 v 0	NA	NA	NA	0 v 0	NA	NA	NA	0 v 0	NA	NA	NA	0 v 0	NA	NA	NA	0 v 0	NA	NA	NA	0 v 0	NA	NA	NA	0 v 0	NA	NA	NA	0 v 0	NA	NA	NA	0 v 0	NA	NA	NA	0 v 0	NA	NA	NA	0 v 0	NA	NA	NA	0 v 0	NA	NA	NA	0 v 0	NA	NA	NA	0 v 0	NA	NA	NA	NA	NA	NA	NA	NA	NA	NA	NA	NA	NA	NA	NA	NA	NA	NA	NA	NA	NA	NA	NA	NA	NA	NA	NA	NA	NA	NA	NA	NA	NA	NA	NA	NA	NA	NA	NA	NA	NA	NA	NA	NA	NA	NA	NA	NA	NA	NA	NA	NA	NA	NA	NA	NA	NA	NA	NA	NA	NA	NA	NA	NA	NA	NA	NA	NA	NA	NA	NA	NA	NA	NA	NA	NA	NA	NA	NA	NA	NA	NA	NA	NA	NA	NA	NA	NA	NA	NA	NA	NA	NA	NA	NA	NA	NA	NA	NA	NA	NA	NA	NA	NA	NA	NA	NA	NA	NA	NA	NA	NA	NA	NA	NA	NA	NA	NA	NA	NA	NA	NA	NA	NA	NA	NA	NA	NA	NA	NA	NA	NA	NA	NA	NA	NA	NA	NA	NA	NA	NA	NA	NA	NA	NA	NA	NA	NA	NA	NA	Not Found	Not Found	High	Not Found	Not Found	High	Not Found	Not Found	High	Not Found	Not Found	High	Not Found	Not Found	High	Not Found	Not Found	High	Not Found	Not Found	High
F8VW29	F8VW29	F8VW29	F8VW29	F8VW29	DUSP6	Dual specificity phosphatase 6	unreviewed	1	FALSE	FALSE	5	Medium	1	1	1	Human	FALSE	0 v 0	NA	NA	NA	0 v 0	NA	NA	NA	0 v 0	NA	NA	NA	0 v 0	NA	NA	NA	0 v 0	NA	NA	NA	0 v 0	NA	NA	NA	0 v 0	NA	NA	NA	0 v 0	NA	NA	NA	0 v 0	NA	NA	NA	0 v 0	NA	NA	NA	0 v 0	NA	NA	NA	0 v 0	NA	NA	NA	0 v 0	NA	NA	NA	0 v 0	NA	NA	NA	NA	NA	NA	NA	NA	NA	NA	NA	NA	NA	NA	NA	NA	NA	NA	NA	NA	NA	NA	NA	NA	NA	NA	NA	NA	NA	NA	NA	NA	NA	NA	NA	NA	NA	NA	NA	NA	NA	NA	NA	NA	NA	NA	NA	NA	NA	NA	NA	NA	NA	NA	NA	NA	NA	NA	NA	NA	NA	NA	NA	NA	NA	NA	NA	NA	NA	NA	NA	NA	NA	NA	NA	NA	NA	NA	NA	NA	NA	NA	NA	NA	NA	NA	NA	NA	NA	NA	NA	NA	NA	NA	NA	NA	NA	NA	NA	NA	NA	NA	NA	NA	NA	NA	NA	NA	NA	NA	NA	NA	NA	NA	NA	NA	NA	NA	NA	NA	NA	NA	NA	NA	NA	NA	NA	NA	NA	NA	NA	NA	NA	NA	NA	NA	NA	NA	NA	NA	NA	NA	NA	NA	NA	NA	NA	NA	NA	NA	High	Not Found	Not Found	High	Not Found	Not Found	High	Not Found	Not Found	High	Not Found	Not Found	High	Not Found	Not Found	High	Not Found	Not Found	High	Not Found	Not Found
F8VZ49	F8VZ49	F8VZ49	F8VZ49	F8VZ49	HNRNPA1	Heterogeneous nuclear ribonucleoprotein A1 (Helix-destabilizing protein) (hnRNP core protein A1)	unreviewed	2	FALSE	FALSE	53	High	12	26	1	Human	FALSE	0 v 0	NA	NA	NA	0 v 0	NA	NA	NA	0 v 0	NA	NA	NA	0 v 0	NA	NA	NA	0 v 0	NA	NA	NA	0 v 0	NA	NA	NA	0 v 0	NA	NA	NA	0 v 0	NA	NA	NA	0 v 0	NA	NA	NA	0 v 0	NA	NA	NA	0 v 0	NA	NA	NA	0 v 0	NA	NA	NA	0 v 0	NA	NA	NA	0 v 0	NA	NA	NA	NA	NA	NA	NA	NA	NA	NA	NA	NA	NA	NA	NA	NA	NA	NA	NA	NA	NA	NA	NA	NA	NA	NA	NA	NA	NA	NA	NA	NA	NA	NA	NA	NA	NA	NA	NA	NA	NA	NA	NA	NA	NA	NA	NA	NA	NA	NA	NA	NA	NA	NA	NA	NA	NA	NA	NA	NA	NA	NA	NA	NA	NA	NA	NA	NA	NA	NA	NA	NA	NA	NA	NA	NA	NA	NA	NA	NA	NA	NA	NA	NA	NA	NA	NA	NA	NA	NA	NA	NA	NA	NA	NA	NA	NA	NA	NA	NA	NA	NA	NA	NA	NA	NA	NA	NA	NA	NA	NA	NA	NA	NA	NA	NA	NA	NA	NA	NA	NA	NA	NA	NA	NA	NA	NA	NA	NA	NA	NA	NA	NA	NA	NA	NA	NA	NA	NA	NA	NA	NA	NA	NA	NA	NA	NA	NA	NA	NA	Not Found	High	Not Found	Not Found	High	Not Found	Not Found	High	Not Found	Not Found	High	Not Found	Not Found	High	Not Found	Not Found	High	Not Found	Not Found	High	Not Found
F8WBH7	F8WBH7	F8WBH7	F8WBH7	F8WBH7	PSMG1	Proteasome assembly chaperone 1	unreviewed	1	FALSE	FALSE	17	Medium	1	1	1	Human	FALSE	0 v 0	NA	NA	NA	0 v 0	NA	NA	NA	0 v 0	NA	NA	NA	0 v 0	NA	NA	NA	0 v 0	NA	NA	NA	0 v 0	NA	NA	NA	0 v 0	NA	NA	NA	0 v 0	NA	NA	NA	0 v 0	NA	NA	NA	0 v 0	NA	NA	NA	0 v 0	NA	NA	NA	0 v 0	NA	NA	NA	0 v 0	NA	NA	NA	0 v 0	NA	NA	NA	NA	NA	NA	NA	NA	NA	NA	NA	NA	NA	NA	NA	NA	NA	NA	NA	NA	NA	NA	NA	NA	NA	NA	NA	NA	NA	NA	NA	NA	NA	NA	NA	NA	NA	NA	NA	NA	NA	NA	NA	NA	NA	NA	NA	NA	NA	NA	NA	NA	NA	NA	NA	NA	NA	NA	NA	NA	NA	NA	NA	NA	NA	NA	NA	NA	NA	NA	NA	NA	NA	NA	NA	NA	NA	NA	NA	NA	NA	NA	NA	NA	NA	NA	NA	NA	NA	NA	NA	NA	NA	NA	NA	NA	NA	NA	NA	NA	NA	NA	NA	NA	NA	NA	NA	NA	NA	NA	NA	NA	NA	NA	NA	NA	NA	NA	NA	NA	NA	NA	NA	NA	NA	NA	NA	NA	NA	NA	NA	NA	NA	NA	NA	NA	NA	NA	NA	NA	NA	NA	NA	NA	NA	NA	NA	NA	NA	NA	Not Found	High	Not Found	Not Found	High	Not Found	Not Found	High	Not Found	Not Found	High	Not Found	Not Found	High	Not Found	Not Found	High	Not Found	Not Found	High	Not Found
F8WDH4	F8WDH4	F8WDH4	F8WDH4	F8WDH4	AMOTL1	Angiomotin like 1	unreviewed	1	FALSE	FALSE	9	Medium	2	3	1	Human	FALSE	0 v 0	NA	NA	NA	0 v 0	NA	NA	NA	0 v 0	NA	NA	NA	0 v 0	NA	NA	NA	0 v 0	NA	NA	NA	0 v 0	NA	NA	NA	0 v 0	NA	NA	NA	0 v 0	NA	NA	NA	0 v 0	NA	NA	NA	0 v 0	NA	NA	NA	0 v 0	NA	NA	NA	0 v 0	NA	NA	NA	0 v 0	NA	NA	NA	0 v 0	NA	NA	NA	NA	NA	NA	NA	NA	NA	NA	NA	NA	NA	NA	NA	NA	NA	NA	NA	NA	NA	NA	NA	NA	NA	NA	NA	NA	NA	NA	NA	NA	NA	NA	NA	NA	NA	NA	NA	NA	NA	NA	NA	NA	NA	NA	NA	NA	NA	NA	NA	NA	NA	NA	NA	NA	NA	NA	NA	NA	NA	NA	NA	NA	NA	NA	NA	NA	NA	NA	NA	NA	NA	NA	NA	NA	NA	NA	NA	NA	NA	NA	NA	NA	NA	NA	NA	NA	NA	NA	NA	NA	NA	NA	NA	NA	NA	NA	NA	NA	NA	NA	NA	NA	NA	NA	NA	NA	NA	NA	NA	NA	NA	NA	NA	NA	NA	NA	NA	NA	NA	NA	NA	NA	NA	NA	NA	NA	NA	NA	NA	NA	NA	NA	NA	NA	NA	NA	NA	NA	NA	NA	NA	NA	NA	NA	NA	NA	NA	NA	Not Found	Medium	Not Found	Not Found	Medium	Not Found	Not Found	Medium	Not Found	Not Found	Medium	Not Found	Not Found	Medium	Not Found	Not Found	Medium	Not Found	Not Found	Medium	Not Found
A0A0D9SEY1, E7EN19, E7ENQ1, E7EX83, G5E948, H7C0P6, H7C360, H7C3Z6, O95819	G5E948	G5E948	G5E948	G5E948	MAP4K4	non-specific serine/threonine protein kinase (EC 2.7.11.1)	unreviewed	2	FALSE	FALSE	4	High	6	13	3	Human	FALSE	0 v 0	NA	NA	NA	0 v 0	NA	NA	NA	0 v 0	NA	NA	NA	0 v 0	NA	NA	NA	0 v 0	NA	NA	NA	0 v 0	NA	NA	NA	0 v 0	NA	NA	NA	0 v 0	NA	NA	NA	0 v 0	NA	NA	NA	0 v 0	NA	NA	NA	0 v 0	NA	NA	NA	0 v 0	NA	NA	NA	0 v 0	NA	NA	NA	0 v 0	NA	NA	NA	NA	NA	NA	NA	NA	NA	NA	NA	NA	NA	NA	NA	NA	NA	NA	NA	NA	NA	NA	NA	NA	NA	NA	NA	NA	NA	NA	NA	NA	NA	NA	NA	NA	NA	NA	NA	NA	NA	NA	NA	NA	NA	NA	NA	NA	NA	NA	NA	NA	NA	NA	NA	NA	NA	NA	NA	NA	NA	NA	NA	NA	NA	NA	NA	NA	NA	NA	NA	NA	NA	NA	NA	NA	NA	NA	NA	NA	NA	NA	NA	NA	NA	NA	NA	NA	NA	NA	NA	NA	NA	NA	NA	NA	NA	NA	NA	NA	NA	NA	NA	NA	NA	NA	NA	NA	NA	NA	NA	NA	NA	NA	NA	NA	NA	NA	NA	NA	NA	NA	NA	NA	NA	NA	NA	NA	NA	NA	NA	NA	NA	NA	NA	NA	NA	NA	NA	NA	NA	NA	NA	NA	NA	NA	NA	NA	NA	NA	High	Medium	High	High	High	High	High	High	High	High	High	High	High	High	High	High	High	High	High	High	High
H0Y6I6, Q96ME1	H0Y6I6, Q96ME1	H0Y6I6	H0Y6I6	H0Y6I6	FBXL18	F-box/LRR-repeat protein 18 (F-box and leucine-rich repeat protein 18)	reviewed	4	FALSE	FALSE	1	Medium	1	1	1	Human	FALSE	0 v 0	NA	NA	NA	0 v 0	NA	NA	NA	0 v 0	NA	NA	NA	0 v 0	NA	NA	NA	0 v 0	NA	NA	NA	0 v 0	NA	NA	NA	0 v 0	NA	NA	NA	0 v 0	NA	NA	NA	0 v 0	NA	NA	NA	0 v 0	NA	NA	NA	0 v 0	NA	NA	NA	0 v 0	NA	NA	NA	0 v 0	NA	NA	NA	0 v 0	NA	NA	NA	NA	NA	NA	NA	NA	NA	NA	NA	NA	NA	NA	NA	NA	NA	NA	NA	NA	NA	NA	NA	NA	NA	NA	NA	NA	NA	NA	NA	NA	NA	NA	NA	NA	NA	NA	NA	NA	NA	NA	NA	NA	NA	NA	NA	NA	NA	NA	NA	NA	NA	NA	NA	NA	NA	NA	NA	NA	NA	NA	NA	NA	NA	NA	NA	NA	NA	NA	NA	NA	NA	NA	NA	NA	NA	NA	NA	NA	NA	NA	NA	NA	NA	NA	NA	NA	NA	NA	NA	NA	NA	NA	NA	NA	NA	NA	NA	NA	NA	NA	NA	NA	NA	NA	NA	NA	NA	NA	NA	NA	NA	NA	NA	NA	NA	NA	NA	NA	NA	NA	NA	NA	NA	NA	NA	NA	NA	NA	NA	NA	NA	NA	NA	NA	NA	NA	NA	NA	NA	NA	NA	NA	NA	NA	NA	NA	NA	NA	High	Not Found	Not Found	High	Not Found	Not Found	High	Not Found	Not Found	High	Not Found	Not Found	High	Not Found	Not Found	High	Not Found	Not Found	High	Not Found	Not Found
H0Y990	H0Y990	H0Y990	H0Y990	H0Y990	ABCE1	ATP binding cassette subfamily E member 1	unreviewed	1	FALSE	FALSE	35	High	5	12	1	Human	FALSE	0 v 0	NA	NA	NA	0 v 0	NA	NA	NA	0 v 0	NA	NA	NA	0 v 0	NA	NA	NA	0 v 0	NA	NA	NA	0 v 0	NA	NA	NA	0 v 0	NA	NA	NA	0 v 0	NA	NA	NA	0 v 0	NA	NA	NA	0 v 0	NA	NA	NA	0 v 0	NA	NA	NA	0 v 0	NA	NA	NA	0 v 0	NA	NA	NA	0 v 0	NA	NA	NA	NA	NA	NA	NA	NA	NA	NA	NA	NA	NA	NA	NA	NA	NA	NA	NA	NA	NA	NA	NA	NA	NA	NA	NA	NA	NA	NA	NA	NA	NA	NA	NA	NA	NA	NA	NA	NA	NA	NA	NA	NA	NA	NA	NA	NA	NA	NA	NA	NA	NA	NA	NA	NA	NA	NA	NA	NA	NA	NA	NA	NA	NA	NA	NA	NA	NA	NA	NA	NA	NA	NA	NA	NA	NA	NA	NA	NA	NA	NA	NA	NA	NA	NA	NA	NA	NA	NA	NA	NA	NA	NA	NA	NA	NA	NA	NA	NA	NA	NA	NA	NA	NA	NA	NA	NA	NA	NA	NA	NA	NA	NA	NA	NA	NA	NA	NA	NA	NA	NA	NA	NA	NA	NA	NA	NA	NA	NA	NA	NA	NA	NA	NA	NA	NA	NA	NA	NA	NA	NA	NA	NA	NA	NA	NA	NA	NA	NA	Not Found	High	Not Found	Not Found	High	Not Found	Not Found	High	Not Found	Not Found	High	Not Found	Not Found	High	Not Found	Not Found	High	Not Found	Not Found	High	Not Found
H0YAF2	H0YAF2	H0YAF2	H0YAF2	H0YAF2	LIFR	LIF receptor subunit alpha	unreviewed	1	FALSE	FALSE	9	Medium	1	2	1	Human	FALSE	0 v 0	NA	NA	NA	0 v 0	NA	NA	NA	0 v 0	NA	NA	NA	0 v 0	NA	NA	NA	0 v 0	NA	NA	NA	0 v 0	NA	NA	NA	0 v 0	NA	NA	NA	0 v 0	NA	NA	NA	0 v 0	NA	NA	NA	0 v 0	NA	NA	NA	0 v 0	NA	NA	NA	0 v 0	NA	NA	NA	0 v 0	NA	NA	NA	0 v 0	NA	NA	NA	NA	NA	NA	NA	NA	NA	NA	NA	NA	NA	NA	NA	NA	NA	NA	NA	NA	NA	NA	NA	NA	NA	NA	NA	NA	NA	NA	NA	NA	NA	NA	NA	NA	NA	NA	NA	NA	NA	NA	NA	NA	NA	NA	NA	NA	NA	NA	NA	NA	NA	NA	NA	NA	NA	NA	NA	NA	NA	NA	NA	NA	NA	NA	NA	NA	NA	NA	NA	NA	NA	NA	NA	NA	NA	NA	NA	NA	NA	NA	NA	NA	NA	NA	NA	NA	NA	NA	NA	NA	NA	NA	NA	NA	NA	NA	NA	NA	NA	NA	NA	NA	NA	NA	NA	NA	NA	NA	NA	NA	NA	NA	NA	NA	NA	NA	NA	NA	NA	NA	NA	NA	NA	NA	NA	NA	NA	NA	NA	NA	NA	NA	NA	NA	NA	NA	NA	NA	NA	NA	NA	NA	NA	NA	NA	NA	NA	NA	High	High	Not Found	High	High	Not Found	High	High	Not Found	High	High	Not Found	High	High	Not Found	High	High	Not Found	High	High	Not Found
H0YC54	H0YC54	H0YC54	H0YC54	H0YC54	ELP3	Elongator acetyltransferase complex subunit 3	unreviewed	1	FALSE	FALSE	23	Medium	2	2	1	Human	FALSE	0 v 0	NA	NA	NA	0 v 0	NA	NA	NA	0 v 0	NA	NA	NA	0 v 0	NA	NA	NA	0 v 0	NA	NA	NA	0 v 0	NA	NA	NA	0 v 0	NA	NA	NA	0 v 0	NA	NA	NA	0 v 0	NA	NA	NA	0 v 0	NA	NA	NA	0 v 0	NA	NA	NA	0 v 0	NA	NA	NA	0 v 0	NA	NA	NA	0 v 0	NA	NA	NA	NA	NA	NA	NA	NA	NA	NA	NA	NA	NA	NA	NA	NA	NA	NA	NA	NA	NA	NA	NA	NA	NA	NA	NA	NA	NA	NA	NA	NA	NA	NA	NA	NA	NA	NA	NA	NA	NA	NA	NA	NA	NA	NA	NA	NA	NA	NA	NA	NA	NA	NA	NA	NA	NA	NA	NA	NA	NA	NA	NA	NA	NA	NA	NA	NA	NA	NA	NA	NA	NA	NA	NA	NA	NA	NA	NA	NA	NA	NA	NA	NA	NA	NA	NA	NA	NA	NA	NA	NA	NA	NA	NA	NA	NA	NA	NA	NA	NA	NA	NA	NA	NA	NA	NA	NA	NA	NA	NA	NA	NA	NA	NA	NA	NA	NA	NA	NA	NA	NA	NA	NA	NA	NA	NA	NA	NA	NA	NA	NA	NA	NA	NA	NA	NA	NA	NA	NA	NA	NA	NA	NA	NA	NA	NA	NA	NA	NA	Not Found	Medium	Not Found	Not Found	Medium	Not Found	Not Found	Medium	Not Found	Not Found	Medium	Not Found	Not Found	Medium	Not Found	Not Found	Medium	Not Found	Not Found	Medium	Not Found
H0YIC4	H0YIC4	H0YIC4	H0YIC4	H0YIC4	CS	Citrate synthase	unreviewed	2	FALSE	FALSE	49	High	6	21	1	Human	FALSE	0 v 0	NA	NA	NA	0 v 0	NA	NA	NA	0 v 0	NA	NA	NA	0 v 0	NA	NA	NA	0 v 0	NA	NA	NA	0 v 0	NA	NA	NA	0 v 0	NA	NA	NA	0 v 0	NA	NA	NA	0 v 0	NA	NA	NA	0 v 0	NA	NA	NA	0 v 0	NA	NA	NA	0 v 0	NA	NA	NA	0 v 0	NA	NA	NA	0 v 0	NA	NA	NA	NA	NA	NA	NA	NA	NA	NA	NA	NA	NA	NA	NA	NA	NA	NA	NA	NA	NA	NA	NA	NA	NA	NA	NA	NA	NA	NA	NA	NA	NA	NA	NA	NA	NA	NA	NA	NA	NA	NA	NA	NA	NA	NA	NA	NA	NA	NA	NA	NA	NA	NA	NA	NA	NA	NA	NA	NA	NA	NA	NA	NA	NA	NA	NA	NA	NA	NA	NA	NA	NA	NA	NA	NA	NA	NA	NA	NA	NA	NA	NA	NA	NA	NA	NA	NA	NA	NA	NA	NA	NA	NA	NA	NA	NA	NA	NA	NA	NA	NA	NA	NA	NA	NA	NA	NA	NA	NA	NA	NA	NA	NA	NA	NA	NA	NA	NA	NA	NA	NA	NA	NA	NA	NA	NA	NA	NA	NA	NA	NA	NA	NA	NA	NA	NA	NA	NA	NA	NA	NA	NA	NA	NA	NA	NA	NA	NA	NA	Medium	Not Found	Not Found	Medium	Not Found	Not Found	Medium	Not Found	Not Found	Medium	Not Found	Not Found	Medium	Not Found	Not Found	Medium	Not Found	Not Found	Medium	Not Found	Not Found
H0YMX4	H0YMX4	H0YMX4	H0YMX4	H0YMX4	GATM	Glycine amidinotransferase (EC 2.1.4.1) (L-arginine:glycine amidinotransferase)	unreviewed	3	FALSE	FALSE	10	Medium	1	3	1	Human	FALSE	0 v 0	NA	NA	NA	0 v 0	NA	NA	NA	0 v 0	NA	NA	NA	0 v 0	NA	NA	NA	0 v 0	NA	NA	NA	0 v 0	NA	NA	NA	0 v 0	NA	NA	NA	0 v 0	NA	NA	NA	0 v 0	NA	NA	NA	0 v 0	NA	NA	NA	0 v 0	NA	NA	NA	0 v 0	NA	NA	NA	0 v 0	NA	NA	NA	0 v 0	NA	NA	NA	NA	NA	NA	NA	NA	NA	NA	NA	NA	NA	NA	NA	NA	NA	NA	NA	NA	NA	NA	NA	NA	NA	NA	NA	NA	NA	NA	NA	NA	NA	NA	NA	NA	NA	NA	NA	NA	NA	NA	NA	NA	NA	NA	NA	NA	NA	NA	NA	NA	NA	NA	NA	NA	NA	NA	NA	NA	NA	NA	NA	NA	NA	NA	NA	NA	NA	NA	NA	NA	NA	NA	NA	NA	NA	NA	NA	NA	NA	NA	NA	NA	NA	NA	NA	NA	NA	NA	NA	NA	NA	NA	NA	NA	NA	NA	NA	NA	NA	NA	NA	NA	NA	NA	NA	NA	NA	NA	NA	NA	NA	NA	NA	NA	NA	NA	NA	NA	NA	NA	NA	NA	NA	NA	NA	NA	NA	NA	NA	NA	NA	NA	NA	NA	NA	NA	NA	NA	NA	NA	NA	NA	NA	NA	NA	NA	NA	NA	Not Found	Not Found	Not Found	Not Found	High	High	Not Found	High	High	Not Found	High	High	Not Found	High	High	Not Found	High	High	Not Found	High	High
H3BTD5	H3BTD5	H3BTD5	H3BTD5	H3BTD5	MYZAP	Myocardial zonula adherens protein	unreviewed	1	FALSE	FALSE	5	Medium	1	3	1	Human	FALSE	0 v 0	NA	NA	NA	0 v 0	NA	NA	NA	0 v 0	NA	NA	NA	0 v 0	NA	NA	NA	0 v 0	NA	NA	NA	0 v 0	NA	NA	NA	0 v 0	NA	NA	NA	0 v 0	NA	NA	NA	0 v 0	NA	NA	NA	0 v 0	NA	NA	NA	0 v 0	NA	NA	NA	0 v 0	NA	NA	NA	0 v 0	NA	NA	NA	0 v 0	NA	NA	NA	NA	NA	NA	NA	NA	NA	NA	NA	NA	NA	NA	NA	NA	NA	NA	NA	NA	NA	NA	NA	NA	NA	NA	NA	NA	NA	NA	NA	NA	NA	NA	NA	NA	NA	NA	NA	NA	NA	NA	NA	NA	NA	NA	NA	NA	NA	NA	NA	NA	NA	NA	NA	NA	NA	NA	NA	NA	NA	NA	NA	NA	NA	NA	NA	NA	NA	NA	NA	NA	NA	NA	NA	NA	NA	NA	NA	NA	NA	NA	NA	NA	NA	NA	NA	NA	NA	NA	NA	NA	NA	NA	NA	NA	NA	NA	NA	NA	NA	NA	NA	NA	NA	NA	NA	NA	NA	NA	NA	NA	NA	NA	NA	NA	NA	NA	NA	NA	NA	NA	NA	NA	NA	NA	NA	NA	NA	NA	NA	NA	NA	NA	NA	NA	NA	NA	NA	NA	NA	NA	NA	NA	NA	NA	NA	NA	NA	NA	High	Medium	High	High	Medium	High	High	Medium	High	High	Medium	High	High	Medium	High	High	Medium	High	High	Medium	High
B7Z5N5, H0YL71, H0YMP2, H3BP09, H3BVD1, K7EJX0, P84022, Q15796	H0YL71, H0YMP2, H3BP09, H3BVD1	H3BVD1	H3BP09	H3BVD1	SMAD3	Mothers against decapentaplegic homolog (MAD homolog) (Mothers against DPP homolog) (SMAD family member)	unreviewed	2	FALSE	FALSE	11	High	2	2	2	Human	FALSE	1 v 0	NA	NA	NA	1 v 1	0.289746	NA	NA	1 v 1	0.512599	NA	NA	1 v 0	NA	NA	NA	1 v 1	-0.070572	NA	NA	1 v 1	-0.300564	NA	NA	1 v 1	-1.33372	NA	NA	1 v 0	NA	NA	NA	1 v 1	0.205732	NA	NA	1 v 1	0.136277	NA	NA	1 v 0	NA	NA	NA	1 v 1	-0.113189	NA	NA	1 v 1	-0.319288	NA	NA	1 v 1	-1.35129	NA	NA	NA	NA	NA	NA	NA	0.289746	NA	NA	0.512599	NA	NA	NA	NA	NA	-0.070572	NA	NA	-0.300564	NA	NA	-1.33372	NA	NA	NA	NA	NA	0.205732	NA	NA	0.136277	NA	NA	NA	NA	NA	-0.113189	NA	NA	-0.319288	NA	NA	-1.35129	NA	NA	NA	NA	NA	5.9472	NA	NA	5.87774	NA	NA	5.74147	NA	NA	6.97957	NA	NA	6.77347	NA	NA	7.09276	NA	NA	NA	NA	NA	7.06717	NA	NA	7.29002	NA	NA	6.77742	NA	NA	8.04056	NA	NA	7.81057	NA	NA	8.11114	NA	NA	NA	NA	NA	134.1	NA	NA	156.5	NA	NA	109.7	NA	NA	263.3	NA	NA	224.5	NA	NA	276.5	NA	NA	NA	NA	NA	61.7	NA	NA	58.8	NA	NA	53.5	NA	NA	126.2	NA	NA	109.4	NA	NA	136.5	NA	NA	NA	NA	NA	1	NA	NA	1	NA	NA	1	NA	NA	1	NA	NA	1	NA	NA	1	High	Not Found	Not Found	High	Not Found	Medium	High	Not Found	Medium	High	Not Found	Medium	High	Not Found	Medium	High	Not Found	Medium	High	Not Found	Medium
H7C0V5	H7C0V5	H7C0V5	H7C0V5	H7C0V5	ANKHD1-EIF4EBP3	ANKHD1-EIF4EBP3 readthrough	unreviewed	1	FALSE	FALSE	3	High	1	2	1	Human	FALSE	0 v 0	NA	NA	NA	0 v 0	NA	NA	NA	0 v 0	NA	NA	NA	0 v 0	NA	NA	NA	0 v 0	NA	NA	NA	0 v 0	NA	NA	NA	0 v 0	NA	NA	NA	0 v 0	NA	NA	NA	0 v 0	NA	NA	NA	0 v 0	NA	NA	NA	0 v 0	NA	NA	NA	0 v 0	NA	NA	NA	0 v 0	NA	NA	NA	0 v 0	NA	NA	NA	NA	NA	NA	NA	NA	NA	NA	NA	NA	NA	NA	NA	NA	NA	NA	NA	NA	NA	NA	NA	NA	NA	NA	NA	NA	NA	NA	NA	NA	NA	NA	NA	NA	NA	NA	NA	NA	NA	NA	NA	NA	NA	NA	NA	NA	NA	NA	NA	NA	NA	NA	NA	NA	NA	NA	NA	NA	NA	NA	NA	NA	NA	NA	NA	NA	NA	NA	NA	NA	NA	NA	NA	NA	NA	NA	NA	NA	NA	NA	NA	NA	NA	NA	NA	NA	NA	NA	NA	NA	NA	NA	NA	NA	NA	NA	NA	NA	NA	NA	NA	NA	NA	NA	NA	NA	NA	NA	NA	NA	NA	NA	NA	NA	NA	NA	NA	NA	NA	NA	NA	NA	NA	NA	NA	NA	NA	NA	NA	NA	NA	NA	NA	NA	NA	NA	NA	NA	NA	NA	NA	NA	NA	NA	NA	NA	NA	NA	Not Found	High	Not Found	High	High	Not Found	High	High	Not Found	High	High	Not Found	High	High	Not Found	High	High	Not Found	High	High	Not Found
H7C335	H7C335	H7C335	H7C335	H7C335	GCFC2	GC-rich sequence DNA-binding factor 2	unreviewed	1	FALSE	FALSE	6	Medium	1	1	1	Human	FALSE	0 v 0	NA	NA	NA	0 v 0	NA	NA	NA	0 v 0	NA	NA	NA	0 v 0	NA	NA	NA	0 v 0	NA	NA	NA	0 v 0	NA	NA	NA	0 v 0	NA	NA	NA	0 v 0	NA	NA	NA	0 v 0	NA	NA	NA	0 v 0	NA	NA	NA	0 v 0	NA	NA	NA	0 v 0	NA	NA	NA	0 v 0	NA	NA	NA	0 v 0	NA	NA	NA	NA	NA	NA	NA	NA	NA	NA	NA	NA	NA	NA	NA	NA	NA	NA	NA	NA	NA	NA	NA	NA	NA	NA	NA	NA	NA	NA	NA	NA	NA	NA	NA	NA	NA	NA	NA	NA	NA	NA	NA	NA	NA	NA	NA	NA	NA	NA	NA	NA	NA	NA	NA	NA	NA	NA	NA	NA	NA	NA	NA	NA	NA	NA	NA	NA	NA	NA	NA	NA	NA	NA	NA	NA	NA	NA	NA	NA	NA	NA	NA	NA	NA	NA	NA	NA	NA	NA	NA	NA	NA	NA	NA	NA	NA	NA	NA	NA	NA	NA	NA	NA	NA	NA	NA	NA	NA	NA	NA	NA	NA	NA	NA	NA	NA	NA	NA	NA	NA	NA	NA	NA	NA	NA	NA	NA	NA	NA	NA	NA	NA	NA	NA	NA	NA	NA	NA	NA	NA	NA	NA	NA	NA	NA	NA	NA	NA	NA	High	Not Found	Not Found	High	Not Found	Not Found	High	Not Found	Not Found	High	Not Found	Not Found	High	Not Found	Not Found	High	Not Found	Not Found	High	Not Found	Not Found
H7C4C5	H7C4C5	H7C4C5	H7C4C5	H7C4C5	MAP4	Microtubule-associated protein	unreviewed	2	FALSE	FALSE	44	High	20	71	1	Human	FALSE	1 v 1	1.77145	NA	NA	1 v 1	0.961434	NA	NA	1 v 1	0.616424	NA	NA	1 v 1	3.64881	NA	NA	1 v 1	0.856253	NA	NA	1 v 1	0.285989	NA	NA	1 v 1	-1.87736	NA	NA	1 v 1	2.86419	NA	NA	1 v 1	1.08593	NA	NA	1 v 1	0.394144	NA	NA	1 v 1	4.50581	NA	NA	1 v 1	0.358375	NA	NA	1 v 1	0.520989	NA	NA	1 v 1	-1.64163	NA	NA	1.77145	NA	NA	0.961434	NA	NA	0.616424	NA	NA	3.64881	NA	NA	0.856253	NA	NA	0.285989	NA	NA	-1.87736	NA	NA	2.86419	NA	NA	1.08593	NA	NA	0.394144	NA	NA	4.50581	NA	NA	0.358375	NA	NA	0.520989	NA	NA	-1.64163	NA	NA	4	NA	NA	7.95012	NA	NA	7.25833	NA	NA	6.86419	NA	NA	8.86419	NA	NA	9.0268	NA	NA	8.50581	NA	NA	5.21723	NA	NA	7.95012	NA	NA	7.60511	NA	NA	6.98868	NA	NA	9.7223	NA	NA	9.15203	NA	NA	8.86604	NA	NA	37.2	NA	NA	247.3	NA	NA	194.7	NA	NA	127	NA	NA	844.7	NA	NA	568.9	NA	NA	466.6	NA	NA	16	NA	NA	247.3	NA	NA	153.1	NA	NA	116.5	NA	NA	466	NA	NA	521.6	NA	NA	363.5	NA	NA	1	NA	NA	1	NA	NA	1	NA	NA	1	NA	NA	1	NA	NA	1	NA	NA	1	NA	NA	Medium	Not Found	Not Found	Medium	Not Found	Not Found	Medium	Not Found	Not Found	Medium	Not Found	Not Found	Medium	Not Found	Not Found	Medium	Not Found	Not Found	Medium	Not Found	Not Found
C9J7L8, H7C5Q2, Q9Y305	H7C5Q2	H7C5Q2	H7C5Q2	H7C5Q2	ACOT9	Acyl-CoA thioesterase 9	unreviewed	1	FALSE	FALSE	22	High	5	8	5	Human	FALSE	0 v 0	NA	NA	NA	0 v 0	NA	NA	NA	0 v 0	NA	NA	NA	0 v 0	NA	NA	NA	0 v 0	NA	NA	NA	0 v 0	NA	NA	NA	0 v 0	NA	NA	NA	0 v 0	NA	NA	NA	0 v 0	NA	NA	NA	0 v 0	NA	NA	NA	0 v 0	NA	NA	NA	0 v 0	NA	NA	NA	0 v 0	NA	NA	NA	0 v 0	NA	NA	NA	NA	NA	NA	NA	NA	NA	NA	NA	NA	NA	NA	NA	NA	NA	NA	NA	NA	NA	NA	NA	NA	NA	NA	NA	NA	NA	NA	NA	NA	NA	NA	NA	NA	NA	NA	NA	NA	NA	NA	NA	NA	NA	NA	NA	NA	NA	NA	NA	NA	NA	NA	NA	NA	NA	NA	NA	NA	NA	NA	NA	NA	NA	NA	NA	NA	NA	NA	NA	NA	NA	NA	NA	NA	NA	NA	NA	NA	NA	NA	NA	NA	NA	NA	NA	NA	NA	NA	NA	NA	NA	NA	NA	NA	NA	NA	NA	NA	NA	NA	NA	NA	NA	NA	NA	NA	NA	NA	NA	NA	NA	NA	NA	NA	NA	NA	NA	NA	NA	NA	NA	NA	NA	NA	NA	NA	NA	NA	NA	NA	NA	NA	NA	NA	NA	NA	NA	NA	NA	NA	NA	NA	NA	NA	NA	NA	NA	NA	High	High	High	High	High	High	High	High	High	High	High	High	High	High	High	High	High	High	High	High	High
H7C5U0	H7C5U0	H7C5U0	H7C5U0	H7C5U0	DNM1	Dynamin 1	unreviewed	1	FALSE	FALSE	16	High	3	3	1	Human	FALSE	0 v 0	NA	NA	NA	0 v 0	NA	NA	NA	0 v 0	NA	NA	NA	0 v 0	NA	NA	NA	0 v 0	NA	NA	NA	0 v 0	NA	NA	NA	0 v 0	NA	NA	NA	0 v 0	NA	NA	NA	0 v 0	NA	NA	NA	0 v 0	NA	NA	NA	0 v 0	NA	NA	NA	0 v 0	NA	NA	NA	0 v 0	NA	NA	NA	0 v 0	NA	NA	NA	NA	NA	NA	NA	NA	NA	NA	NA	NA	NA	NA	NA	NA	NA	NA	NA	NA	NA	NA	NA	NA	NA	NA	NA	NA	NA	NA	NA	NA	NA	NA	NA	NA	NA	NA	NA	NA	NA	NA	NA	NA	NA	NA	NA	NA	NA	NA	NA	NA	NA	NA	NA	NA	NA	NA	NA	NA	NA	NA	NA	NA	NA	NA	NA	NA	NA	NA	NA	NA	NA	NA	NA	NA	NA	NA	NA	NA	NA	NA	NA	NA	NA	NA	NA	NA	NA	NA	NA	NA	NA	NA	NA	NA	NA	NA	NA	NA	NA	NA	NA	NA	NA	NA	NA	NA	NA	NA	NA	NA	NA	NA	NA	NA	NA	NA	NA	NA	NA	NA	NA	NA	NA	NA	NA	NA	NA	NA	NA	NA	NA	NA	NA	NA	NA	NA	NA	NA	NA	NA	NA	NA	NA	NA	NA	NA	NA	NA	Not Found	Not Found	Medium	Not Found	Not Found	Medium	Not Found	Not Found	Medium	Not Found	Not Found	Medium	Not Found	Not Found	Medium	Not Found	Not Found	Medium	Not Found	Not Found	Medium
I3L282	I3L282	I3L282	I3L282	I3L282	ZC3H7A	Zinc finger CCCH-type containing 7A	unreviewed	1	FALSE	FALSE	27	Medium	1	1	1	Human	FALSE	0 v 0	NA	NA	NA	0 v 0	NA	NA	NA	0 v 0	NA	NA	NA	0 v 0	NA	NA	NA	0 v 0	NA	NA	NA	0 v 0	NA	NA	NA	0 v 0	NA	NA	NA	0 v 0	NA	NA	NA	0 v 0	NA	NA	NA	0 v 0	NA	NA	NA	0 v 0	NA	NA	NA	0 v 0	NA	NA	NA	0 v 0	NA	NA	NA	0 v 0	NA	NA	NA	NA	NA	NA	NA	NA	NA	NA	NA	NA	NA	NA	NA	NA	NA	NA	NA	NA	NA	NA	NA	NA	NA	NA	NA	NA	NA	NA	NA	NA	NA	NA	NA	NA	NA	NA	NA	NA	NA	NA	NA	NA	NA	NA	NA	NA	NA	NA	NA	NA	NA	NA	NA	NA	NA	NA	NA	NA	NA	NA	NA	NA	NA	NA	NA	NA	NA	NA	NA	NA	NA	NA	NA	NA	NA	NA	NA	NA	NA	NA	NA	NA	NA	NA	NA	NA	NA	NA	NA	NA	NA	NA	NA	NA	NA	NA	NA	NA	NA	NA	NA	NA	NA	NA	NA	NA	NA	NA	NA	NA	NA	NA	NA	NA	NA	NA	NA	NA	NA	NA	NA	NA	NA	NA	NA	NA	NA	NA	NA	NA	NA	NA	NA	NA	NA	NA	NA	NA	NA	NA	NA	NA	NA	NA	NA	NA	NA	NA	Not Found	Not Found	Not Found	Not Found	High	Not Found	Not Found	High	Not Found	Not Found	High	Not Found	Not Found	High	Not Found	Not Found	High	Not Found	Not Found	High	Not Found
I3L0M4, I3L327	I3L0M4, I3L327	I3L327	I3L0M4	I3L327	BAIAP2	BAR/IMD domain containing adaptor protein 2	unreviewed	1	FALSE	FALSE	26	High	4	6	1	Human	FALSE	0 v 0	NA	NA	NA	0 v 0	NA	NA	NA	0 v 0	NA	NA	NA	0 v 0	NA	NA	NA	0 v 0	NA	NA	NA	0 v 0	NA	NA	NA	0 v 0	NA	NA	NA	0 v 0	NA	NA	NA	0 v 0	NA	NA	NA	0 v 0	NA	NA	NA	0 v 0	NA	NA	NA	0 v 0	NA	NA	NA	0 v 0	NA	NA	NA	0 v 0	NA	NA	NA	NA	NA	NA	NA	NA	NA	NA	NA	NA	NA	NA	NA	NA	NA	NA	NA	NA	NA	NA	NA	NA	NA	NA	NA	NA	NA	NA	NA	NA	NA	NA	NA	NA	NA	NA	NA	NA	NA	NA	NA	NA	NA	NA	NA	NA	NA	NA	NA	NA	NA	NA	NA	NA	NA	NA	NA	NA	NA	NA	NA	NA	NA	NA	NA	NA	NA	NA	NA	NA	NA	NA	NA	NA	NA	NA	NA	NA	NA	NA	NA	NA	NA	NA	NA	NA	NA	NA	NA	NA	NA	NA	NA	NA	NA	NA	NA	NA	NA	NA	NA	NA	NA	NA	NA	NA	NA	NA	NA	NA	NA	NA	NA	NA	NA	NA	NA	NA	NA	NA	NA	NA	NA	NA	NA	NA	NA	NA	NA	NA	NA	NA	NA	NA	NA	NA	NA	NA	NA	NA	NA	NA	NA	NA	NA	NA	NA	NA	Not Found	Not Found	Not Found	Not Found	Not Found	Medium	Not Found	Not Found	Medium	Not Found	Not Found	Medium	Not Found	Not Found	Medium	Not Found	Not Found	Medium	Not Found	Not Found	Medium
I3L1F4, I3L3Q4	I3L3Q4	I3L3Q4	I3L3Q4	I3L3Q4	GLOD4	Glyoxalase domain containing 4	unreviewed	1	FALSE	FALSE	70	High	13	41	1	Human	FALSE	1 v 1	-0.992257	NA	NA	1 v 1	-0.229983	NA	NA	1 v 1	-0.028442	NA	NA	1 v 1	-1.22865	NA	NA	1 v 1	0.332166	NA	NA	1 v 1	0.321072	NA	NA	1 v 1	0.23639	NA	NA	1 v 1	0.811555	NA	NA	1 v 1	-0.313101	NA	NA	1 v 1	-0.403897	NA	NA	1 v 1	0.594744	NA	NA	1 v 1	0.287733	NA	NA	1 v 1	0.30186	NA	NA	1 v 1	0.216811	NA	NA	NA	NA	-0.992257	NA	NA	-0.229983	NA	NA	-0.028442	NA	NA	-1.22865	NA	NA	0.332166	NA	NA	0.321072	NA	NA	0.23639	NA	NA	0.811555	NA	NA	-0.313101	NA	NA	-0.403897	NA	NA	0.594744	NA	NA	0.287733	NA	NA	0.30186	NA	NA	0.216811	NA	NA	5.46271	NA	NA	5.96116	NA	NA	5.87036	NA	NA	6.27426	NA	NA	6.34518	NA	NA	6.35931	NA	NA	6.05745	NA	NA	8.30332	NA	NA	7.08108	NA	NA	7.28263	NA	NA	7.31107	NA	NA	7.40684	NA	NA	7.39575	NA	NA	7.07468	NA	NA	315.9	NA	NA	135.4	NA	NA	155.7	NA	NA	158.8	NA	NA	169.7	NA	NA	168.4	NA	NA	134.8	NA	NA	44.1	NA	NA	62.3	NA	NA	58.5	NA	NA	77.4	NA	NA	81.3	NA	NA	82.1	NA	NA	66.6	NA	NA	1	NA	NA	1	NA	NA	1	NA	NA	1	NA	NA	1	NA	NA	1	NA	NA	1	Not Found	Not Found	High	Not Found	Not Found	High	Not Found	Not Found	High	Not Found	Not Found	High	Not Found	Not Found	High	Not Found	Not Found	High	Not Found	Not Found	High
I3L2X8, I3L3W1, I3L459, I3L4C0	I3L459, I3L4C0	I3L459	I3L4C0	I3L459	PITPNA	Phosphatidylinositol transfer protein alpha isoform	unreviewed	2	FALSE	FALSE	15	High	2	4	1	Human	FALSE	0 v 0	NA	NA	NA	0 v 0	NA	NA	NA	0 v 0	NA	NA	NA	0 v 0	NA	NA	NA	0 v 0	NA	NA	NA	0 v 0	NA	NA	NA	0 v 0	NA	NA	NA	0 v 0	NA	NA	NA	0 v 0	NA	NA	NA	0 v 0	NA	NA	NA	0 v 0	NA	NA	NA	0 v 0	NA	NA	NA	0 v 0	NA	NA	NA	0 v 0	NA	NA	NA	NA	NA	NA	NA	NA	NA	NA	NA	NA	NA	NA	NA	NA	NA	NA	NA	NA	NA	NA	NA	NA	NA	NA	NA	NA	NA	NA	NA	NA	NA	NA	NA	NA	NA	NA	NA	NA	NA	NA	NA	NA	NA	NA	NA	NA	NA	NA	NA	NA	NA	NA	NA	NA	NA	NA	NA	NA	NA	NA	NA	NA	NA	NA	NA	NA	NA	NA	NA	NA	NA	NA	NA	NA	NA	NA	NA	NA	NA	NA	NA	NA	NA	NA	NA	NA	NA	NA	NA	NA	NA	NA	NA	NA	NA	NA	NA	NA	NA	NA	NA	NA	NA	NA	NA	NA	NA	NA	NA	NA	NA	NA	NA	NA	NA	NA	NA	NA	NA	NA	NA	NA	NA	NA	NA	NA	NA	NA	NA	NA	NA	NA	NA	NA	NA	NA	NA	NA	NA	NA	NA	NA	NA	NA	NA	NA	NA	NA	Not Found	Medium	Not Found	Not Found	Medium	Medium	Not Found	Medium	Medium	Not Found	Medium	Medium	Not Found	Medium	Medium	Not Found	Medium	Medium	Not Found	Medium	Medium
J3KN90	J3KN90	J3KN90	J3KN90	J3KN90	ATPSCKMT	ATP synthase c subunit lysine N-methyltransferase	unreviewed	1	FALSE	FALSE	10	Medium	1	1	1	Human	FALSE	0 v 0	NA	NA	NA	0 v 0	NA	NA	NA	0 v 0	NA	NA	NA	0 v 0	NA	NA	NA	0 v 0	NA	NA	NA	0 v 0	NA	NA	NA	0 v 0	NA	NA	NA	0 v 0	NA	NA	NA	0 v 0	NA	NA	NA	0 v 0	NA	NA	NA	0 v 0	NA	NA	NA	0 v 0	NA	NA	NA	0 v 0	NA	NA	NA	0 v 0	NA	NA	NA	NA	NA	NA	NA	NA	NA	NA	NA	NA	NA	NA	NA	NA	NA	NA	NA	NA	NA	NA	NA	NA	NA	NA	NA	NA	NA	NA	NA	NA	NA	NA	NA	NA	NA	NA	NA	NA	NA	NA	NA	NA	NA	NA	NA	NA	NA	NA	NA	NA	NA	NA	NA	NA	NA	NA	NA	NA	NA	NA	NA	NA	NA	NA	NA	NA	NA	NA	NA	NA	NA	NA	NA	NA	NA	NA	NA	NA	NA	NA	NA	NA	NA	NA	NA	NA	NA	NA	NA	NA	NA	NA	NA	NA	NA	NA	NA	NA	NA	NA	NA	NA	NA	NA	NA	NA	NA	NA	NA	NA	NA	NA	NA	NA	NA	NA	NA	NA	NA	NA	NA	NA	NA	NA	NA	NA	NA	NA	NA	NA	NA	NA	NA	NA	NA	NA	NA	NA	NA	NA	NA	NA	NA	NA	NA	NA	NA	NA	High	Not Found	Not Found	High	Not Found	Not Found	High	Not Found	Not Found	High	Not Found	Not Found	High	Not Found	Not Found	High	Not Found	Not Found	High	Not Found	Not Found
A0A7P0T8F1, A0A7P0T8U7, A0A7P0T9F7, A0A7P0TAN7, A0A7P0TAS6, A0A7P0TAT7, A0A7P0TBF8, A0A7P0Z4A0, A0A7P0Z4P5, F5GZI0, F5GZS6, F5H056, F5H0E2, H0YFS2, H0YH36, J3KPF3, P08195	A0A7P0T8F1, A0A7P0T8U7, A0A7P0T9F7, A0A7P0TAN7, A0A7P0TAS6, A0A7P0TAT7, A0A7P0TBF8, A0A7P0Z4A0, A0A7P0Z4P5, F5GZI0, F5GZS6, F5H056, F5H0E2, H0YFS2, H0YH36, J3KPF3, P08195	J3KPF3	H0YFS2	J3KPF3	SLC3A2	Amino acid transporter heavy chain SLC3A2 (4F2 cell-surface antigen heavy chain) (4F2hc) (4F2 heavy chain antigen) (Lymphocyte activation antigen 4F2 large subunit) (Solute carrier family 3 member 2) (CD antigen CD98)	reviewed	5	FALSE	FALSE	1	Medium	1	1	1	Human	FALSE	0 v 0	NA	NA	NA	0 v 0	NA	NA	NA	0 v 0	NA	NA	NA	0 v 0	NA	NA	NA	0 v 0	NA	NA	NA	0 v 0	NA	NA	NA	0 v 0	NA	NA	NA	0 v 0	NA	NA	NA	0 v 0	NA	NA	NA	0 v 0	NA	NA	NA	0 v 0	NA	NA	NA	0 v 0	NA	NA	NA	0 v 0	NA	NA	NA	0 v 0	NA	NA	NA	NA	NA	NA	NA	NA	NA	NA	NA	NA	NA	NA	NA	NA	NA	NA	NA	NA	NA	NA	NA	NA	NA	NA	NA	NA	NA	NA	NA	NA	NA	NA	NA	NA	NA	NA	NA	NA	NA	NA	NA	NA	NA	NA	NA	NA	NA	NA	NA	NA	NA	NA	NA	NA	NA	NA	NA	NA	NA	NA	NA	NA	NA	NA	NA	NA	NA	NA	NA	NA	NA	NA	NA	NA	NA	NA	NA	NA	NA	NA	NA	NA	NA	NA	NA	NA	NA	NA	NA	NA	NA	NA	NA	NA	NA	NA	NA	NA	NA	NA	NA	NA	NA	NA	NA	NA	NA	NA	NA	NA	NA	NA	NA	NA	NA	NA	NA	NA	NA	NA	NA	NA	NA	NA	NA	NA	NA	NA	NA	NA	NA	NA	NA	NA	NA	NA	NA	NA	NA	NA	NA	NA	NA	NA	NA	NA	NA	NA	Not Found	High	Not Found	Not Found	High	Not Found	Not Found	High	Not Found	Not Found	High	Not Found	Not Found	High	Not Found	Not Found	High	Not Found	Not Found	High	Not Found
J3QKQ4	J3QKQ4	J3QKQ4	J3QKQ4	J3QKQ4	CD300A	CD300a molecule	unreviewed	1	FALSE	FALSE	6	Medium	1	1	1	Human	FALSE	1 v 1	0.357842	NA	NA	1 v 1	-0.18438	NA	NA	1 v 1	-0.0415477	NA	NA	1 v 1	0.876456	NA	NA	1 v 1	0.050497	NA	NA	1 v 1	-0.0873352	NA	NA	1 v 1	-0.518614	NA	NA	1 v 1	2.1739	NA	NA	1 v 1	-0.262024	NA	NA	1 v 1	-0.36051	NA	NA	1 v 1	2.36618	NA	NA	1 v 1	0.269966	NA	NA	1 v 1	-0.0481692	NA	NA	1 v 1	-0.192284	NA	NA	NA	0.357842	NA	NA	-0.18438	NA	NA	-0.0415477	NA	NA	0.876456	NA	NA	0.050497	NA	NA	-0.0873352	NA	NA	-0.518614	NA	NA	2.1739	NA	NA	-0.262024	NA	NA	-0.36051	NA	NA	2.36618	NA	NA	0.269966	NA	NA	-0.0481692	NA	NA	-0.192284	NA	NA	5.46923	NA	NA	7.38111	NA	NA	7.28263	NA	NA	7.64313	NA	NA	8.10538	NA	NA	7.78725	NA	NA	7.83542	NA	NA	7.85112	NA	NA	8.02459	NA	NA	8.16742	NA	NA	8.20897	NA	NA	8.77808	NA	NA	8.64024	NA	NA	8.72758	NA	NA	230.9	NA	NA	260.4	NA	NA	287.5	NA	NA	295.9	NA	NA	439	NA	NA	399	NA	NA	423.9	NA	NA	44.3	NA	NA	166.7	NA	NA	155.7	NA	NA	199.9	NA	NA	275.4	NA	NA	220.9	NA	NA	228.4	NA	NA	1	NA	NA	1	NA	NA	1	NA	NA	1	NA	NA	1	NA	NA	1	NA	NA	1	NA	Not Found	High	Not Found	Not Found	High	Not Found	Not Found	High	Not Found	Not Found	High	Not Found	Not Found	High	Not Found	Not Found	High	Not Found	Not Found	High	Not Found
J3QLS3	J3QLS3	J3QLS3	J3QLS3	J3QLS3	MRPS7	Small ribosomal subunit protein uS7m (28S ribosomal protein S7, mitochondrial)	unreviewed	1	FALSE	FALSE	6	Medium	1	17	1	Human	FALSE	0 v 0	NA	NA	NA	0 v 0	NA	NA	NA	0 v 0	NA	NA	NA	0 v 0	NA	NA	NA	0 v 0	NA	NA	NA	0 v 0	NA	NA	NA	0 v 0	NA	NA	NA	0 v 0	NA	NA	NA	0 v 0	NA	NA	NA	0 v 0	NA	NA	NA	0 v 0	NA	NA	NA	0 v 0	NA	NA	NA	0 v 0	NA	NA	NA	0 v 0	NA	NA	NA	NA	NA	NA	NA	NA	NA	NA	NA	NA	NA	NA	NA	NA	NA	NA	NA	NA	NA	NA	NA	NA	NA	NA	NA	NA	NA	NA	NA	NA	NA	NA	NA	NA	NA	NA	NA	NA	NA	NA	NA	NA	NA	NA	NA	NA	NA	NA	NA	NA	NA	NA	NA	NA	NA	NA	NA	NA	NA	NA	NA	NA	NA	NA	NA	NA	NA	NA	NA	NA	NA	NA	NA	NA	NA	NA	NA	NA	NA	NA	NA	NA	NA	NA	NA	NA	NA	NA	NA	NA	NA	NA	NA	NA	NA	NA	NA	NA	NA	NA	NA	NA	NA	NA	NA	NA	NA	NA	NA	NA	NA	NA	NA	NA	NA	NA	NA	NA	NA	NA	NA	NA	NA	NA	NA	NA	NA	NA	NA	NA	NA	NA	NA	NA	NA	NA	NA	NA	NA	NA	NA	NA	NA	NA	NA	NA	NA	NA	Not Found	Not Found	Not Found	Medium	High	High	Medium	High	High	Medium	High	High	Medium	High	High	Medium	High	High	Medium	High	High
K7EMQ3	K7EMQ3	K7EMQ3	K7EMQ3	K7EMQ3	DNM2	Dynamin 2	unreviewed	1	FALSE	FALSE	34	High	11	14	1	Human	FALSE	0 v 0	NA	NA	NA	0 v 0	NA	NA	NA	0 v 0	NA	NA	NA	0 v 0	NA	NA	NA	0 v 0	NA	NA	NA	0 v 0	NA	NA	NA	0 v 0	NA	NA	NA	0 v 0	NA	NA	NA	0 v 0	NA	NA	NA	0 v 0	NA	NA	NA	0 v 0	NA	NA	NA	0 v 0	NA	NA	NA	0 v 0	NA	NA	NA	0 v 0	NA	NA	NA	NA	NA	NA	NA	NA	NA	NA	NA	NA	NA	NA	NA	NA	NA	NA	NA	NA	NA	NA	NA	NA	NA	NA	NA	NA	NA	NA	NA	NA	NA	NA	NA	NA	NA	NA	NA	NA	NA	NA	NA	NA	NA	NA	NA	NA	NA	NA	NA	NA	NA	NA	NA	NA	NA	NA	NA	NA	NA	NA	NA	NA	NA	NA	NA	NA	NA	NA	NA	NA	NA	NA	NA	NA	NA	NA	NA	NA	NA	NA	NA	NA	NA	NA	NA	NA	NA	NA	NA	NA	NA	NA	NA	NA	NA	NA	NA	NA	NA	NA	NA	NA	NA	NA	NA	NA	NA	NA	NA	NA	NA	NA	NA	NA	NA	NA	NA	NA	NA	NA	NA	NA	NA	NA	NA	NA	NA	NA	NA	NA	NA	NA	NA	NA	NA	NA	NA	NA	NA	NA	NA	NA	NA	NA	NA	NA	NA	NA	Medium	High	Medium	Medium	High	Medium	Medium	High	Medium	Medium	High	Medium	Medium	High	Medium	Medium	High	Medium	Medium	High	Medium
K7EKV4, K7ENE3, Q9BRG1	K7ENE3	K7ENE3	K7ENE3	K7ENE3	VPS25	Vacuolar protein-sorting-associated protein 25 (ESCRT-II complex subunit VPS25)	unreviewed	2	FALSE	FALSE	29	High	2	2	2	Human	FALSE	1 v 1	0.183963	NA	NA	1 v 1	0.503695	NA	NA	1 v 1	0.412495	NA	NA	1 v 1	1.05288	NA	NA	1 v 1	0.4503	NA	NA	1 v 1	-0.372405	NA	NA	1 v 1	-0.868917	NA	NA	1 v 1	1.27117	NA	NA	1 v 1	0.62738	NA	NA	1 v 1	0.189875	NA	NA	1 v 1	1.90332	NA	NA	1 v 1	-0.0484171	NA	NA	1 v 1	-0.137265	NA	NA	1 v 1	-0.632149	NA	NA	0.183963	NA	NA	0.503695	NA	NA	0.412495	NA	NA	1.05288	NA	NA	0.4503	NA	NA	-0.372405	NA	NA	-0.868917	NA	NA	1.27117	NA	NA	0.62738	NA	NA	0.189875	NA	NA	1.90332	NA	NA	-0.0484171	NA	NA	-0.137265	NA	NA	-0.632149	NA	NA	4.01792	NA	NA	5.91648	NA	NA	5.47897	NA	NA	5.2891	NA	NA	5.87283	NA	NA	5.78398	NA	NA	5.92125	NA	NA	5.22882	NA	NA	5.91648	NA	NA	5.82528	NA	NA	5.41278	NA	NA	6.732	NA	NA	5.90929	NA	NA	6.2817	NA	NA	37.5	NA	NA	60.4	NA	NA	56.7	NA	NA	42.6	NA	NA	106.3	NA	NA	60.1	NA	NA	77.8	NA	NA	16.2	NA	NA	60.4	NA	NA	44.6	NA	NA	39.1	NA	NA	58.6	NA	NA	55.1	NA	NA	60.6	NA	NA	1	NA	NA	1	NA	NA	1	NA	NA	1	NA	NA	1	NA	NA	1	NA	NA	1	NA	NA	High	Not Found	Not Found	High	Not Found	Not Found	High	Not Found	Not Found	High	Not Found	Not Found	High	Not Found	Not Found	High	Not Found	Not Found	High	Not Found	Not Found
K7EPR5	K7EPR5	K7EPR5	K7EPR5	K7EPR5	PRKAR1A	Protein kinase cAMP-dependent type I regulatory subunit alpha	unreviewed	1	FALSE	FALSE	64	High	3	5	1	Human	FALSE	1 v 1	0.705531	NA	NA	1 v 1	0.0604071	NA	NA	1 v 1	0.320525	NA	NA	1 v 1	1.38763	NA	NA	1 v 1	-0.108866	NA	NA	1 v 1	-0.129747	NA	NA	1 v 1	-0.682097	NA	NA	1 v 1	1.79518	NA	NA	1 v 1	0.184791	NA	NA	1 v 1	0.0974965	NA	NA	1 v 1	2.24121	NA	NA	1 v 1	-0.605867	NA	NA	1 v 1	0.105953	NA	NA	1 v 1	-0.446032	NA	NA	0.705531	NA	NA	0.0604071	NA	NA	0.320525	NA	NA	1.38763	NA	NA	-0.108866	NA	NA	-0.129747	NA	NA	-0.682097	NA	NA	1.79518	NA	NA	0.184791	NA	NA	0.0974965	NA	NA	2.24121	NA	NA	-0.605867	NA	NA	0.105953	NA	NA	-0.446032	NA	NA	4.76553	NA	NA	6.74551	NA	NA	6.65821	NA	NA	6.56071	NA	NA	6.40088	NA	NA	7.1127	NA	NA	7.00675	NA	NA	5.97957	NA	NA	6.74551	NA	NA	7.00562	NA	NA	6.6851	NA	NA	7.25833	NA	NA	7.23745	NA	NA	7.3672	NA	NA	63.1	NA	NA	107.3	NA	NA	128.5	NA	NA	102.9	NA	NA	153.1	NA	NA	150.9	NA	NA	165.1	NA	NA	27.2	NA	NA	107.3	NA	NA	101	NA	NA	94.4	NA	NA	84.5	NA	NA	138.4	NA	NA	128.6	NA	NA	1	NA	NA	1	NA	NA	1	NA	NA	1	NA	NA	1	NA	NA	1	NA	NA	1	NA	NA	High	Not Found	Not Found	High	Not Found	Not Found	High	Not Found	Not Found	High	Not Found	Not Found	High	Not Found	Not Found	High	Not Found	Not Found	High	Not Found	Not Found
K7EME6, K7EMG8, K7EMJ9, K7EPW3, K7ERA5	K7EME6, K7EMG8, K7EMJ9, K7EPW3, K7ERA5	K7EPW3	K7EMJ9	K7EPW3	ZNF875	Zinc finger protein 875	unreviewed	1	FALSE	FALSE	1	Medium	1	1	1	Human	FALSE	0 v 0	NA	NA	NA	0 v 0	NA	NA	NA	0 v 0	NA	NA	NA	0 v 0	NA	NA	NA	0 v 0	NA	NA	NA	0 v 0	NA	NA	NA	0 v 0	NA	NA	NA	0 v 0	NA	NA	NA	0 v 0	NA	NA	NA	0 v 0	NA	NA	NA	0 v 0	NA	NA	NA	0 v 0	NA	NA	NA	0 v 0	NA	NA	NA	0 v 0	NA	NA	NA	NA	NA	NA	NA	NA	NA	NA	NA	NA	NA	NA	NA	NA	NA	NA	NA	NA	NA	NA	NA	NA	NA	NA	NA	NA	NA	NA	NA	NA	NA	NA	NA	NA	NA	NA	NA	NA	NA	NA	NA	NA	NA	NA	NA	NA	NA	NA	NA	NA	NA	NA	NA	NA	NA	NA	NA	NA	NA	NA	NA	NA	NA	NA	NA	NA	NA	NA	NA	NA	NA	NA	NA	NA	NA	NA	NA	NA	NA	NA	NA	NA	NA	NA	NA	NA	NA	NA	NA	NA	NA	NA	NA	NA	NA	NA	NA	NA	NA	NA	NA	NA	NA	NA	NA	NA	NA	NA	NA	NA	NA	NA	NA	NA	NA	NA	NA	NA	NA	NA	NA	NA	NA	NA	NA	NA	NA	NA	NA	NA	NA	NA	NA	NA	NA	NA	NA	NA	NA	NA	NA	NA	NA	NA	NA	NA	NA	NA	High	Not Found	Not Found	High	Not Found	Not Found	High	Not Found	Not Found	High	Not Found	Not Found	High	Not Found	Not Found	High	Not Found	Not Found	High	Not Found	Not Found
K7ER90	K7ER90	K7ER90	K7ER90	K7ER90	EIF3G	Eukaryotic translation initiation factor 3 subunit G	unreviewed	1	FALSE	FALSE	42	High	9	20	1	Human	FALSE	1 v 1	-0.466593	NA	NA	1 v 1	0.232538	NA	NA	1 v 1	0.563618	NA	NA	1 v 1	0.0520193	NA	NA	1 v 1	0.860344	NA	NA	1 v 1	0.0120504	NA	NA	1 v 1	-0.518612	NA	NA	1 v 1	0.623266	NA	NA	1 v 1	0.357193	NA	NA	1 v 1	0.340705	NA	NA	1 v 1	0.906459	NA	NA	1 v 1	0.361419	NA	NA	1 v 1	0.246837	NA	NA	1 v 1	-0.283193	NA	NA	-0.466593	NA	NA	0.232538	NA	NA	0.563618	NA	NA	0.0520193	NA	NA	0.860344	NA	NA	0.0120504	NA	NA	-0.518612	NA	NA	0.623266	NA	NA	0.357193	NA	NA	0.340705	NA	NA	0.906459	NA	NA	0.361419	NA	NA	0.246837	NA	NA	-0.283193	NA	NA	5.47897	NA	NA	6.45943	NA	NA	6.44294	NA	NA	6.10224	NA	NA	6.74685	NA	NA	6.63227	NA	NA	6.38543	NA	NA	6.69349	NA	NA	6.45943	NA	NA	6.79051	NA	NA	6.22689	NA	NA	7.60585	NA	NA	6.75756	NA	NA	6.74551	NA	NA	103.5	NA	NA	88	NA	NA	110.7	NA	NA	74.9	NA	NA	194.8	NA	NA	108.2	NA	NA	107.3	NA	NA	44.6	NA	NA	88	NA	NA	87	NA	NA	68.7	NA	NA	107.4	NA	NA	99.2	NA	NA	83.6	NA	NA	1	NA	NA	1	NA	NA	1	NA	NA	1	NA	NA	1	NA	NA	1	NA	NA	1	NA	NA	High	High	Medium	High	High	Medium	High	High	Medium	High	High	Medium	High	High	Medium	High	High	Medium	High	High	Medium
M0R2K9, M0R2Q6	M0R2K9	M0R2K9	M0R2K9	M0R2K9	FKBP8	peptidylprolyl isomerase (EC 5.2.1.8)	unreviewed	2	FALSE	FALSE	9	High	2	3	1	Human	FALSE	0 v 0	NA	NA	NA	0 v 0	NA	NA	NA	0 v 0	NA	NA	NA	0 v 0	NA	NA	NA	0 v 0	NA	NA	NA	0 v 0	NA	NA	NA	0 v 0	NA	NA	NA	0 v 0	NA	NA	NA	0 v 0	NA	NA	NA	0 v 0	NA	NA	NA	0 v 0	NA	NA	NA	0 v 0	NA	NA	NA	0 v 0	NA	NA	NA	0 v 0	NA	NA	NA	NA	NA	NA	NA	NA	NA	NA	NA	NA	NA	NA	NA	NA	NA	NA	NA	NA	NA	NA	NA	NA	NA	NA	NA	NA	NA	NA	NA	NA	NA	NA	NA	NA	NA	NA	NA	NA	NA	NA	NA	NA	NA	NA	NA	NA	NA	NA	NA	NA	NA	NA	NA	NA	NA	NA	NA	NA	NA	NA	NA	NA	NA	NA	NA	NA	NA	NA	NA	NA	NA	NA	NA	NA	NA	NA	NA	NA	NA	NA	NA	NA	NA	NA	NA	NA	NA	NA	NA	NA	NA	NA	NA	NA	NA	NA	NA	NA	NA	NA	NA	NA	NA	NA	NA	NA	NA	NA	NA	NA	NA	NA	NA	NA	NA	NA	NA	NA	NA	NA	NA	NA	NA	NA	NA	NA	NA	NA	NA	NA	NA	NA	NA	NA	NA	NA	NA	NA	NA	NA	NA	NA	NA	NA	NA	NA	NA	NA	Not Found	Medium	High	Not Found	Medium	High	Not Found	Medium	High	Not Found	Medium	High	Not Found	Medium	High	Not Found	Medium	High	Not Found	Medium	High
A0A6Q8PFA6, A0A6Q8PG37, A0A6Q8PGG1, A0A6Q8PGH7, A0A6Q8PH57, D6R9M0, O00139	A0A6Q8PFA6, A0A6Q8PG37, A0A6Q8PGH7, A0A6Q8PH57, O00139	O00139	A0A6Q8PG37	O00139	KIF2A	Kinesin-like protein KIF2A (Kinesin-2) (hK2)	reviewed	5	FALSE	FALSE	7	High	6	9	6	Human	FALSE	1 v 1	-0.14901	NA	NA	1 v 1	-0.0150282	NA	NA	1 v 1	0.379087	NA	NA	1 v 1	-0.0549665	NA	NA	1 v 1	0.22039	NA	NA	1 v 1	-0.139606	NA	NA	1 v 1	-0.0940435	NA	NA	1 v 1	1.67587	NA	NA	1 v 1	-0.102686	NA	NA	1 v 1	0.0540398	NA	NA	1 v 1	1.43686	NA	NA	1 v 1	0.434403	NA	NA	1 v 1	-0.0939761	NA	NA	1 v 1	0.239007	NA	NA	NA	-0.14901	NA	NA	-0.0150282	NA	NA	0.379087	NA	NA	-0.0549665	NA	NA	0.22039	NA	NA	-0.139606	NA	NA	-0.0940435	NA	NA	1.67587	NA	NA	-0.102686	NA	NA	0.0540398	NA	NA	1.43686	NA	NA	0.434403	NA	NA	-0.0939761	NA	NA	0.239007	NA	NA	2.03562	NA	NA	3.60881	NA	NA	3.76553	NA	NA	3.71149	NA	NA	3.90689	NA	NA	3.37851	NA	NA	3.47249	NA	NA	4.41954	NA	NA	4.2555	NA	NA	4.64962	NA	NA	4.27053	NA	NA	4.58496	NA	NA	4.22497	NA	NA	4.36457	NA	NA	21.4	NA	NA	19.1	NA	NA	25.1	NA	NA	19.3	NA	NA	24	NA	NA	18.7	NA	NA	20.6	NA	NA	4.1	NA	NA	12.2	NA	NA	13.6	NA	NA	13.1	NA	NA	15	NA	NA	10.4	NA	NA	11.1	NA	NA	1	NA	NA	1	NA	NA	1	NA	NA	1	NA	NA	1	NA	NA	1	NA	NA	1	NA	Not Found	High	High	Not Found	High	High	Not Found	High	High	Not Found	High	High	Not Found	High	High	Not Found	High	High	Not Found	High	High
K7EKP8, O00154, Q6ZUV0	O00154	O00154	O00154	O00154	ACOT7	Cytosolic acyl coenzyme A thioester hydrolase (EC 3.1.2.2) (Acyl-CoA thioesterase 7) (Brain acyl-CoA hydrolase) (BACH) (hBACH) (CTE-IIa) (CTE-II) (Long chain acyl-CoA thioester hydrolase)	reviewed	5	FALSE	FALSE	7	High	2	2	2	Human	FALSE	1 v 1	0.838572	NA	NA	1 v 1	-0.827705	NA	NA	1 v 1	-0.5559	NA	NA	1 v 1	0.192475	NA	NA	1 v 1	0.176143	NA	NA	1 v 1	0.731945	NA	NA	1 v 1	0.646098	NA	NA	1 v 1	2.65434	NA	NA	1 v 1	-0.90393	NA	NA	1 v 1	-0.874657	NA	NA	1 v 1	1.68118	NA	NA	1 v 1	0.396638	NA	NA	1 v 1	0.772427	NA	NA	1 v 1	0.973158	NA	NA	NA	0.838572	NA	NA	-0.827705	NA	NA	-0.5559	NA	NA	0.192475	NA	NA	0.176143	NA	NA	0.731945	NA	NA	0.646098	NA	NA	2.65434	NA	NA	-0.90393	NA	NA	-0.874657	NA	NA	1.68118	NA	NA	0.396638	NA	NA	0.772427	NA	NA	0.973158	NA	NA	4.34341	NA	NA	6.09381	NA	NA	6.12309	NA	NA	6.99774	NA	NA	6.42122	NA	NA	6.79701	NA	NA	6.02459	NA	NA	6.7252	NA	NA	6.73606	NA	NA	7.00787	NA	NA	7.56377	NA	NA	7.09381	NA	NA	7.64962	NA	NA	6.91767	NA	NA	105.8	NA	NA	106.6	NA	NA	128.7	NA	NA	189.2	NA	NA	136.6	NA	NA	200.8	NA	NA	120.9	NA	NA	20.3	NA	NA	68.3	NA	NA	69.7	NA	NA	127.8	NA	NA	85.7	NA	NA	111.2	NA	NA	65.1	NA	NA	1	NA	NA	1	NA	NA	1	NA	NA	1	NA	NA	1	NA	NA	1	NA	NA	1	NA	Not Found	High	Not Found	Not Found	High	Not Found	Not Found	High	Not Found	Not Found	High	Not Found	Not Found	High	Not Found	Not Found	High	Not Found	Not Found	High	Not Found
F5H6E2, O00159	F5H6E2, O00159	O00159	O00159	O00159	MYO1C	Unconventional myosin-Ic (Myosin I beta) (MMI-beta) (MMIb)	reviewed	5	FALSE	FALSE	1	Medium	1	2	1	Human	FALSE	0 v 0	NA	NA	NA	0 v 0	NA	NA	NA	0 v 0	NA	NA	NA	0 v 0	NA	NA	NA	0 v 0	NA	NA	NA	0 v 0	NA	NA	NA	0 v 0	NA	NA	NA	0 v 0	NA	NA	NA	0 v 0	NA	NA	NA	0 v 0	NA	NA	NA	0 v 0	NA	NA	NA	0 v 0	NA	NA	NA	0 v 0	NA	NA	NA	0 v 0	NA	NA	NA	NA	NA	NA	NA	NA	NA	NA	NA	NA	NA	NA	NA	NA	NA	NA	NA	NA	NA	NA	NA	NA	NA	NA	NA	NA	NA	NA	NA	NA	NA	NA	NA	NA	NA	NA	NA	NA	NA	NA	NA	NA	NA	NA	NA	NA	NA	NA	NA	NA	NA	NA	NA	NA	NA	NA	NA	NA	NA	NA	NA	NA	NA	NA	NA	NA	NA	NA	NA	NA	NA	NA	NA	NA	NA	NA	NA	NA	NA	NA	NA	NA	NA	NA	NA	NA	NA	NA	NA	NA	NA	NA	NA	NA	NA	NA	NA	NA	NA	NA	NA	NA	NA	NA	NA	NA	NA	NA	NA	NA	NA	NA	NA	NA	NA	NA	NA	NA	NA	NA	NA	NA	NA	NA	NA	NA	NA	NA	NA	NA	NA	NA	NA	NA	NA	NA	NA	NA	NA	NA	NA	NA	NA	NA	NA	NA	NA	NA	High	High	Not Found	High	High	Not Found	High	High	Not Found	High	High	Not Found	High	High	Not Found	High	High	Not Found	High	High	Not Found
E9PM92, E9PRZ9, O00193	E9PM92, E9PRZ9, O00193	O00193	E9PRZ9	O00193	SMAP	Small acidic protein	reviewed	2	FALSE	FALSE	8	High	2	4	2	Human	FALSE	0 v 0	NA	NA	NA	0 v 0	NA	NA	NA	0 v 0	NA	NA	NA	0 v 0	NA	NA	NA	0 v 0	NA	NA	NA	0 v 0	NA	NA	NA	0 v 0	NA	NA	NA	0 v 0	NA	NA	NA	0 v 0	NA	NA	NA	0 v 0	NA	NA	NA	0 v 0	NA	NA	NA	0 v 0	NA	NA	NA	0 v 0	NA	NA	NA	0 v 0	NA	NA	NA	NA	NA	NA	NA	NA	NA	NA	NA	NA	NA	NA	NA	NA	NA	NA	NA	NA	NA	NA	NA	NA	NA	NA	NA	NA	NA	NA	NA	NA	NA	NA	NA	NA	NA	NA	NA	NA	NA	NA	NA	NA	NA	NA	NA	NA	NA	NA	NA	NA	NA	NA	NA	NA	NA	NA	NA	NA	NA	NA	NA	NA	NA	NA	NA	NA	NA	NA	NA	NA	NA	NA	NA	NA	NA	NA	NA	NA	NA	NA	NA	NA	NA	NA	NA	NA	NA	NA	NA	NA	NA	NA	NA	NA	NA	NA	NA	NA	NA	NA	NA	NA	NA	NA	NA	NA	NA	NA	NA	NA	NA	NA	NA	NA	NA	NA	NA	NA	NA	NA	NA	NA	NA	NA	NA	NA	NA	NA	NA	NA	NA	NA	NA	NA	NA	NA	NA	NA	NA	NA	NA	NA	NA	NA	NA	NA	NA	NA	High	High	Medium	High	High	Medium	High	High	Medium	High	High	Medium	High	High	Medium	High	High	Medium	High	High	Medium
O00267	O00267	O00267	O00267	O00267	SUPT5H	Transcription elongation factor SPT5 (hSPT5) (DRB sensitivity-inducing factor 160 kDa subunit) (DSIF p160) (DRB sensitivity-inducing factor large subunit) (DSIF large subunit) (Tat-cotransactivator 1 protein) (Tat-CT1 protein)	reviewed	5	FALSE	FALSE	1	High	1	1	1	Human	FALSE	0 v 0	NA	NA	NA	0 v 0	NA	NA	NA	0 v 0	NA	NA	NA	0 v 0	NA	NA	NA	0 v 0	NA	NA	NA	0 v 0	NA	NA	NA	0 v 0	NA	NA	NA	0 v 0	NA	NA	NA	0 v 0	NA	NA	NA	0 v 0	NA	NA	NA	0 v 0	NA	NA	NA	0 v 0	NA	NA	NA	0 v 0	NA	NA	NA	0 v 0	NA	NA	NA	NA	NA	NA	NA	NA	NA	NA	NA	NA	NA	NA	NA	NA	NA	NA	NA	NA	NA	NA	NA	NA	NA	NA	NA	NA	NA	NA	NA	NA	NA	NA	NA	NA	NA	NA	NA	NA	NA	NA	NA	NA	NA	NA	NA	NA	NA	NA	NA	NA	NA	NA	NA	NA	NA	NA	NA	NA	NA	NA	NA	NA	NA	NA	NA	NA	NA	NA	NA	NA	NA	NA	NA	NA	NA	NA	NA	NA	NA	NA	NA	NA	NA	NA	NA	NA	NA	NA	NA	NA	NA	NA	NA	NA	NA	NA	NA	NA	NA	NA	NA	NA	NA	NA	NA	NA	NA	NA	NA	NA	NA	NA	NA	NA	NA	NA	NA	NA	NA	NA	NA	NA	NA	NA	NA	NA	NA	NA	NA	NA	NA	NA	NA	NA	NA	NA	NA	NA	NA	NA	NA	NA	NA	NA	NA	NA	NA	NA	Not Found	High	Not Found	Not Found	High	Not Found	Not Found	High	Not Found	Not Found	High	Not Found	Not Found	High	Not Found	Not Found	High	Not Found	Not Found	High	Not Found
K7ERT1, O00273	K7ERT1, O00273	O00273	K7ERT1	O00273	DFFA	DNA fragmentation factor subunit alpha (DNA fragmentation factor 45 kDa subunit) (DFF-45) (Inhibitor of CAD) (ICAD)	reviewed	5	FALSE	FALSE	4	High	1	1	1	Human	FALSE	0 v 0	NA	NA	NA	0 v 0	NA	NA	NA	0 v 0	NA	NA	NA	0 v 0	NA	NA	NA	0 v 0	NA	NA	NA	0 v 0	NA	NA	NA	0 v 0	NA	NA	NA	0 v 0	NA	NA	NA	0 v 0	NA	NA	NA	0 v 0	NA	NA	NA	0 v 0	NA	NA	NA	0 v 0	NA	NA	NA	0 v 0	NA	NA	NA	0 v 0	NA	NA	NA	NA	NA	NA	NA	NA	NA	NA	NA	NA	NA	NA	NA	NA	NA	NA	NA	NA	NA	NA	NA	NA	NA	NA	NA	NA	NA	NA	NA	NA	NA	NA	NA	NA	NA	NA	NA	NA	NA	NA	NA	NA	NA	NA	NA	NA	NA	NA	NA	NA	NA	NA	NA	NA	NA	NA	NA	NA	NA	NA	NA	NA	NA	NA	NA	NA	NA	NA	NA	NA	NA	NA	NA	NA	NA	NA	NA	NA	NA	NA	NA	NA	NA	NA	NA	NA	NA	NA	NA	NA	NA	NA	NA	NA	NA	NA	NA	NA	NA	NA	NA	NA	NA	NA	NA	NA	NA	NA	NA	NA	NA	NA	NA	NA	NA	NA	NA	NA	NA	NA	NA	NA	NA	NA	NA	NA	NA	NA	NA	NA	NA	NA	NA	NA	NA	NA	NA	NA	NA	NA	NA	NA	NA	NA	NA	NA	NA	NA	Not Found	High	Not Found	Not Found	High	Not Found	Not Found	High	Not Found	Not Found	High	Not Found	Not Found	High	Not Found	Not Found	High	Not Found	Not Found	High	Not Found
O00299	O00299	O00299	O00299	O00299	CLIC1	Chloride intracellular channel protein 1 (Chloride channel ABP) (Nuclear chloride ion channel 27) (NCC27) (Regulatory nuclear chloride ion channel protein) (hRNCC)	reviewed	5	FALSE	FALSE	29	High	4	5	4	Human	FALSE	1 v 1	2.8843	NA	NA	1 v 1	-0.869482	NA	NA	1 v 1	-0.635702	NA	NA	1 v 1	1.75221	NA	NA	1 v 1	0.239258	NA	NA	1 v 1	0.996838	NA	NA	1 v 1	1.1321	NA	NA	1 v 1	4.70129	NA	NA	1 v 1	-0.947228	NA	NA	1 v 1	-0.955477	NA	NA	1 v 1	3.24207	NA	NA	1 v 1	0.460071	NA	NA	1 v 1	1.03705	NA	NA	1 v 1	1.45922	NA	NA	NA	2.8843	NA	NA	-0.869482	NA	NA	-0.635702	NA	NA	1.75221	NA	NA	0.239258	NA	NA	0.996838	NA	NA	1.1321	NA	NA	4.70129	NA	NA	-0.947228	NA	NA	-0.955477	NA	NA	3.24207	NA	NA	0.460071	NA	NA	1.03705	NA	NA	1.45922	NA	NA	2.70044	NA	NA	6.4545	NA	NA	6.44626	NA	NA	7.40173	NA	NA	6.40259	NA	NA	6.97957	NA	NA	5.94251	NA	NA	5.08321	NA	NA	7.09803	NA	NA	7.33181	NA	NA	7.96751	NA	NA	7.07468	NA	NA	7.83226	NA	NA	6.83542	NA	NA	33.9	NA	NA	137	NA	NA	161.1	NA	NA	250.3	NA	NA	134.8	NA	NA	227.9	NA	NA	114.2	NA	NA	6.5	NA	NA	87.7	NA	NA	87.2	NA	NA	169.1	NA	NA	84.6	NA	NA	126.2	NA	NA	61.5	NA	NA	2	NA	NA	2	NA	NA	2	NA	NA	2	NA	NA	2	NA	NA	2	NA	NA	2	NA	Not Found	High	Not Found	Not Found	High	Not Found	Not Found	High	Not Found	Not Found	High	Not Found	Not Found	High	Not Found	Not Found	High	Not Found	Not Found	High	Not Found
O00311	O00311	O00311	O00311	O00311	CDC7	Cell division cycle 7-related protein kinase (CDC7-related kinase) (HsCdc7) (huCdc7) (EC 2.7.11.1)	reviewed	5	FALSE	FALSE	5	High	4	6	4	Human	FALSE	0 v 0	NA	NA	NA	0 v 0	NA	NA	NA	0 v 0	NA	NA	NA	0 v 0	NA	NA	NA	0 v 0	NA	NA	NA	0 v 0	NA	NA	NA	0 v 0	NA	NA	NA	0 v 0	NA	NA	NA	0 v 0	NA	NA	NA	0 v 0	NA	NA	NA	0 v 0	NA	NA	NA	0 v 0	NA	NA	NA	0 v 0	NA	NA	NA	0 v 0	NA	NA	NA	NA	NA	NA	NA	NA	NA	NA	NA	NA	NA	NA	NA	NA	NA	NA	NA	NA	NA	NA	NA	NA	NA	NA	NA	NA	NA	NA	NA	NA	NA	NA	NA	NA	NA	NA	NA	NA	NA	NA	NA	NA	NA	NA	NA	NA	NA	NA	NA	NA	NA	NA	NA	NA	NA	NA	NA	NA	NA	NA	NA	NA	NA	NA	NA	NA	NA	NA	NA	NA	NA	NA	NA	NA	NA	NA	NA	NA	NA	NA	NA	NA	NA	NA	NA	NA	NA	NA	NA	NA	NA	NA	NA	NA	NA	NA	NA	NA	NA	NA	NA	NA	NA	NA	NA	NA	NA	NA	NA	NA	NA	NA	NA	NA	NA	NA	NA	NA	NA	NA	NA	NA	NA	NA	NA	NA	NA	NA	NA	NA	NA	NA	NA	NA	NA	NA	NA	NA	NA	NA	NA	NA	NA	NA	NA	NA	NA	NA	High	High	High	High	High	High	High	High	High	High	High	High	High	High	High	High	High	High	High	High	High
O00401	O00401	O00401	O00401	O00401	WASL	Actin nucleation-promoting factor WASL (Neural Wiskott-Aldrich syndrome protein) (N-WASP)	reviewed	5	FALSE	FALSE	17	High	7	12	7	Human	FALSE	1 v 1	-0.756037	NA	NA	1 v 1	-0.19628	NA	NA	1 v 1	0.333737	NA	NA	1 v 1	-0.386895	NA	NA	1 v 1	0.327165	NA	NA	1 v 1	0.184425	NA	NA	1 v 1	-0.369143	NA	NA	1 v 1	1.05541	NA	NA	1 v 1	-0.270581	NA	NA	1 v 1	0.0166307	NA	NA	1 v 1	1.10069	NA	NA	1 v 1	0.543857	NA	NA	1 v 1	0.221234	NA	NA	1 v 1	-0.0452809	NA	NA	NA	-0.756037	NA	NA	-0.19628	NA	NA	0.333737	NA	NA	-0.386895	NA	NA	0.327165	NA	NA	0.184425	NA	NA	-0.369143	NA	NA	1.05541	NA	NA	-0.270581	NA	NA	0.0166307	NA	NA	1.10069	NA	NA	0.543857	NA	NA	0.221234	NA	NA	-0.0452809	NA	NA	4.05311	NA	NA	4.83794	NA	NA	5.12516	NA	NA	5.10852	NA	NA	5.69766	NA	NA	5.37504	NA	NA	5.15381	NA	NA	6.43129	NA	NA	5.47897	NA	NA	6.00899	NA	NA	5.67525	NA	NA	6.37156	NA	NA	6.22882	NA	NA	6.04439	NA	NA	86.3	NA	NA	44.6	NA	NA	64.4	NA	NA	51.1	NA	NA	82.8	NA	NA	75	NA	NA	66	NA	NA	16.6	NA	NA	28.6	NA	NA	34.9	NA	NA	34.5	NA	NA	51.9	NA	NA	41.5	NA	NA	35.6	NA	NA	1	NA	NA	1	NA	NA	1	NA	NA	1	NA	NA	1	NA	NA	1	NA	NA	1	NA	High	High	High	High	High	High	High	High	High	High	High	High	High	High	High	High	High	High	High	High	High
A0A3B3IU69, F8W717, G3V3N9, G3V500, H0YJK4, H0YJS9, O00423	A0A3B3IU69, F8W717, O00423	O00423	A0A3B3IU69	O00423	EML1	Echinoderm microtubule-associated protein-like 1 (EMAP-1) (HuEMAP-1)	reviewed	5	FALSE	FALSE	4	High	3	5	3	Human	FALSE	1 v 1	-0.70866	NA	NA	1 v 1	-0.241758	NA	NA	1 v 1	0.27841	NA	NA	1 v 1	-0.70249	NA	NA	1 v 1	0.153644	NA	NA	1 v 1	0.712544	NA	NA	1 v 1	-0.00616977	NA	NA	1 v 1	1.10434	NA	NA	1 v 1	-0.319642	NA	NA	1 v 1	-0.0402063	NA	NA	1 v 1	0.784694	NA	NA	1 v 1	0.373525	NA	NA	1 v 1	0.751359	NA	NA	1 v 1	0.319642	NA	NA	NA	-0.70866	NA	NA	-0.241758	NA	NA	0.27841	NA	NA	-0.70249	NA	NA	0.153644	NA	NA	0.712544	NA	NA	-0.00616977	NA	NA	1.10434	NA	NA	-0.319642	NA	NA	-0.0402063	NA	NA	0.784694	NA	NA	0.373525	NA	NA	0.751359	NA	NA	0.319642	NA	NA	4.45943	NA	NA	5.24413	NA	NA	5.52356	NA	NA	5.56377	NA	NA	5.61765	NA	NA	5.99548	NA	NA	5.24413	NA	NA	6.83794	NA	NA	5.88753	NA	NA	6.40769	NA	NA	6.12928	NA	NA	6.2891	NA	NA	6.848	NA	NA	6.13545	NA	NA	114.4	NA	NA	59.2	NA	NA	84.9	NA	NA	70	NA	NA	78.2	NA	NA	115.2	NA	NA	70.3	NA	NA	22	NA	NA	37.9	NA	NA	46	NA	NA	47.3	NA	NA	49.1	NA	NA	63.8	NA	NA	37.9	NA	NA	1	NA	NA	1	NA	NA	1	NA	NA	1	NA	NA	1	NA	NA	1	NA	NA	1	NA	High	High	High	High	High	Not Found	High	High	Not Found	High	High	Not Found	High	High	High	High	High	Not Found	High	High	Not Found
A0A0C4DGF9, O00443	O00443	O00443	O00443	O00443	PIK3C2A	Phosphatidylinositol 4-phosphate 3-kinase C2 domain-containing subunit alpha (PI3K-C2-alpha) (PtdIns-3-kinase C2 subunit alpha) (EC 2.7.1.137) (EC 2.7.1.153) (EC 2.7.1.154) (Phosphoinositide 3-kinase-C2-alpha)	reviewed	5	FALSE	FALSE	2	High	3	3	3	Human	FALSE	1 v 1	-0.481353	NA	NA	1 v 1	0.912952	NA	NA	1 v 1	0.624901	NA	NA	1 v 1	0.207357	NA	NA	1 v 1	0.547178	NA	NA	1 v 1	0.179186	NA	NA	1 v 1	-0.68871	NA	NA	1 v 1	0.608964	NA	NA	1 v 1	1.03779	NA	NA	1 v 1	0.403608	NA	NA	1 v 1	1.0618	NA	NA	1 v 1	0.0505218	NA	NA	1 v 1	0.413903	NA	NA	1 v 1	-0.452831	NA	NA	-0.481353	NA	NA	0.912952	NA	NA	0.624901	NA	NA	0.207357	NA	NA	0.547178	NA	NA	0.179186	NA	NA	-0.68871	NA	NA	0.608964	NA	NA	1.03779	NA	NA	0.403608	NA	NA	1.0618	NA	NA	0.0505218	NA	NA	0.413903	NA	NA	-0.452831	NA	NA	5.51412	NA	NA	7.16088	NA	NA	6.52669	NA	NA	6.12309	NA	NA	6.62644	NA	NA	6.98982	NA	NA	6.57592	NA	NA	6.72928	NA	NA	7.16088	NA	NA	6.87283	NA	NA	6.24793	NA	NA	7.48382	NA	NA	7.11582	NA	NA	6.93664	NA	NA	106.1	NA	NA	143.1	NA	NA	117.2	NA	NA	76	NA	NA	179	NA	NA	138.7	NA	NA	122.5	NA	NA	45.7	NA	NA	143.1	NA	NA	92.2	NA	NA	69.7	NA	NA	98.8	NA	NA	127.1	NA	NA	95.4	NA	NA	1	NA	NA	1	NA	NA	1	NA	NA	1	NA	NA	1	NA	NA	1	NA	NA	1	NA	NA	High	High	Not Found	High	High	Not Found	High	High	Not Found	High	High	Not Found	High	High	Not Found	High	High	Not Found	High	High	Not Found
J3KR82, J3KR84, O00444	J3KR82, J3KR84, O00444	O00444	J3KR82	O00444	PLK4	Serine/threonine-protein kinase PLK4 (EC 2.7.11.21) (Polo-like kinase 4) (PLK-4) (Serine/threonine-protein kinase 18) (Serine/threonine-protein kinase Sak)	reviewed	5	FALSE	FALSE	1	Medium	1	2	1	Human	FALSE	0 v 0	NA	NA	NA	0 v 0	NA	NA	NA	0 v 0	NA	NA	NA	0 v 0	NA	NA	NA	0 v 0	NA	NA	NA	0 v 0	NA	NA	NA	0 v 0	NA	NA	NA	0 v 0	NA	NA	NA	0 v 0	NA	NA	NA	0 v 0	NA	NA	NA	0 v 0	NA	NA	NA	0 v 0	NA	NA	NA	0 v 0	NA	NA	NA	0 v 0	NA	NA	NA	NA	NA	NA	NA	NA	NA	NA	NA	NA	NA	NA	NA	NA	NA	NA	NA	NA	NA	NA	NA	NA	NA	NA	NA	NA	NA	NA	NA	NA	NA	NA	NA	NA	NA	NA	NA	NA	NA	NA	NA	NA	NA	NA	NA	NA	NA	NA	NA	NA	NA	NA	NA	NA	NA	NA	NA	NA	NA	NA	NA	NA	NA	NA	NA	NA	NA	NA	NA	NA	NA	NA	NA	NA	NA	NA	NA	NA	NA	NA	NA	NA	NA	NA	NA	NA	NA	NA	NA	NA	NA	NA	NA	NA	NA	NA	NA	NA	NA	NA	NA	NA	NA	NA	NA	NA	NA	NA	NA	NA	NA	NA	NA	NA	NA	NA	NA	NA	NA	NA	NA	NA	NA	NA	NA	NA	NA	NA	NA	NA	NA	NA	NA	NA	NA	NA	NA	NA	NA	NA	NA	NA	NA	NA	NA	NA	NA	NA	Not Found	High	Not Found	Not Found	High	Medium	Not Found	High	Medium	Not Found	High	Medium	Not Found	High	Medium	Not Found	High	Medium	Not Found	High	Medium
A0A5F9ZHY3, E9PFP1, O00459	A0A5F9ZHY3, E9PFP1, O00459	O00459	O00459	O00459	PIK3R2	Phosphatidylinositol 3-kinase regulatory subunit beta (PI3-kinase regulatory subunit beta) (PI3K regulatory subunit beta) (PtdIns-3-kinase regulatory subunit beta) (Phosphatidylinositol 3-kinase 85 kDa regulatory subunit beta) (PI3-kinase subunit p85-beta) (PtdIns-3-kinase regulatory subunit p85-beta)	reviewed	5	FALSE	FALSE	1	Medium	1	1	1	Human	FALSE	1 v 1	-0.89439	NA	NA	1 v 1	0.485427	NA	NA	1 v 1	0.607417	NA	NA	1 v 1	-0.275875	NA	NA	1 v 1	0.630305	NA	NA	1 v 1	0.307484	NA	NA	1 v 1	-0.618515	NA	NA	1 v 1	0.915608	NA	NA	1 v 1	0.393145	NA	NA	1 v 1	0.224873	NA	NA	1 v 1	1.5518	NA	NA	1 v 1	0.58123	NA	NA	1 v 1	0.292553	NA	NA	1 v 1	-0.636188	NA	NA	NA	NA	-0.89439	NA	NA	0.485427	NA	NA	0.607417	NA	NA	-0.275875	NA	NA	0.630305	NA	NA	0.307484	NA	NA	-0.618515	NA	NA	0.915608	NA	NA	0.393145	NA	NA	0.224873	NA	NA	1.5518	NA	NA	0.58123	NA	NA	0.292553	NA	NA	-0.636188	NA	NA	2.1375	NA	NA	3.44626	NA	NA	3.27798	NA	NA	3.05311	NA	NA	4.27053	NA	NA	3.98185	NA	NA	3.6893	NA	NA	4.98185	NA	NA	4.57289	NA	NA	4.69488	NA	NA	4.08746	NA	NA	5.33628	NA	NA	5.01346	NA	NA	4.70598	NA	NA	31.6	NA	NA	23.8	NA	NA	25.9	NA	NA	17	NA	NA	40.4	NA	NA	32.3	NA	NA	26.1	NA	NA	4.4	NA	NA	10.9	NA	NA	9.7	NA	NA	8.3	NA	NA	19.3	NA	NA	15.8	NA	NA	12.9	NA	NA	1	NA	NA	1	NA	NA	1	NA	NA	1	NA	NA	1	NA	NA	1	NA	NA	1	Not Found	Not Found	High	Not Found	Not Found	High	Not Found	Not Found	High	Not Found	Not Found	High	Not Found	Not Found	High	Not Found	Not Found	High	Not Found	Not Found	High
O00479	O00479	O00479	O00479	O00479	HMGN4	High mobility group nucleosome-binding domain-containing protein 4 (Non-histone chromosomal protein HMG-17-like 3) (Non-histone chromosomal protein)	reviewed	3	FALSE	FALSE	34	High	4	6	3	Human	FALSE	1 v 1	1.91456	NA	NA	1 v 1	0.27763	NA	NA	1 v 1	0.670398	NA	NA	1 v 1	-0.395929	NA	NA	1 v 1	-0.520007	NA	NA	1 v 1	1.63472	NA	NA	1 v 1	2.31049	NA	NA	1 v 1	3.71621	NA	NA	1 v 1	0.190684	NA	NA	1 v 1	0.290219	NA	NA	1 v 1	1.44057	NA	NA	1 v 1	-0.604071	NA	NA	1 v 1	1.59756	NA	NA	1 v 1	2.27563	NA	NA	NA	NA	1.91456	NA	NA	0.27763	NA	NA	0.670398	NA	NA	-0.395929	NA	NA	-0.520007	NA	NA	1.63472	NA	NA	2.31049	NA	NA	3.71621	NA	NA	0.190684	NA	NA	0.290219	NA	NA	1.44057	NA	NA	-0.604071	NA	NA	1.59756	NA	NA	2.27563	NA	NA	0.485427	NA	NA	4.39232	NA	NA	4.49185	NA	NA	4.20163	NA	NA	1.32193	NA	NA	3.52356	NA	NA	1.926	NA	NA	3.32193	NA	NA	5.51412	NA	NA	5.90689	NA	NA	5.23649	NA	NA	2.40599	NA	NA	4.56071	NA	NA	2.926	NA	NA	10	NA	NA	45.7	NA	NA	60	NA	NA	37.7	NA	NA	5.3	NA	NA	23.6	NA	NA	7.6	NA	NA	1.4	NA	NA	21	NA	NA	22.5	NA	NA	18.4	NA	NA	2.5	NA	NA	11.5	NA	NA	3.8	NA	NA	1	NA	NA	1	NA	NA	1	NA	NA	1	NA	NA	1	NA	NA	1	NA	NA	1	High	Not Found	High	High	Not Found	High	High	Not Found	High	High	Not Found	High	High	Not Found	High	High	Not Found	High	High	Not Found	High
O00483	O00483	O00483	O00483	O00483	NDUFA4	Cytochrome c oxidase subunit NDUFA4 (Complex I-MLRQ) (CI-MLRQ) (NADH-ubiquinone oxidoreductase MLRQ subunit)	reviewed	5	FALSE	FALSE	41	High	4	5	4	Human	FALSE	0 v 0	NA	NA	NA	0 v 0	NA	NA	NA	0 v 0	NA	NA	NA	0 v 0	NA	NA	NA	0 v 0	NA	NA	NA	0 v 0	NA	NA	NA	0 v 0	NA	NA	NA	0 v 0	NA	NA	NA	0 v 0	NA	NA	NA	0 v 0	NA	NA	NA	0 v 0	NA	NA	NA	0 v 0	NA	NA	NA	0 v 0	NA	NA	NA	0 v 0	NA	NA	NA	NA	NA	NA	NA	NA	NA	NA	NA	NA	NA	NA	NA	NA	NA	NA	NA	NA	NA	NA	NA	NA	NA	NA	NA	NA	NA	NA	NA	NA	NA	NA	NA	NA	NA	NA	NA	NA	NA	NA	NA	NA	NA	NA	NA	NA	NA	NA	NA	NA	NA	NA	NA	NA	NA	NA	NA	NA	NA	NA	NA	NA	NA	NA	NA	NA	NA	NA	NA	NA	NA	NA	NA	NA	NA	NA	NA	NA	NA	NA	NA	NA	NA	NA	NA	NA	NA	NA	NA	NA	NA	NA	NA	NA	NA	NA	NA	NA	NA	NA	NA	NA	NA	NA	NA	NA	NA	NA	NA	NA	NA	NA	NA	NA	NA	NA	NA	NA	NA	NA	NA	NA	NA	NA	NA	NA	NA	NA	NA	NA	NA	NA	NA	NA	NA	NA	NA	NA	NA	NA	NA	NA	NA	NA	NA	NA	NA	NA	High	High	High	High	High	High	High	High	High	High	High	High	High	High	High	High	High	High	High	High	High
A0A7I2V333, A0A7I2V340, A0A7I2YQ95, H7C4F6, O00505, O00629	A0A7I2V333, A0A7I2V340, A0A7I2YQ95, H7C4F6, O00505, O00629	O00505	O00629	O00505	KPNA3	Importin subunit alpha-4 (Importin alpha Q2) (Qip2) (Karyopherin subunit alpha-3) (SRP1-gamma)	reviewed	5	FALSE	FALSE	1	Medium	1	1	1	Human	FALSE	1 v 1	-0.279599	NA	NA	1 v 1	0.328681	NA	NA	1 v 1	0.341161	NA	NA	1 v 1	0.32128	NA	NA	1 v 1	0.333094	NA	NA	1 v 1	0.120896	NA	NA	1 v 1	-0.600878	NA	NA	1 v 1	0.81208	NA	NA	1 v 1	0.45271	NA	NA	1 v 1	0.118509	NA	NA	1 v 1	1.17627	NA	NA	1 v 1	-0.164272	NA	NA	1 v 1	0.35604	NA	NA	1 v 1	-0.364189	NA	NA	-0.279599	NA	NA	0.328681	NA	NA	0.341161	NA	NA	0.32128	NA	NA	0.333094	NA	NA	0.120896	NA	NA	-0.600878	NA	NA	0.81208	NA	NA	0.45271	NA	NA	0.118509	NA	NA	1.17627	NA	NA	-0.164272	NA	NA	0.35604	NA	NA	-0.364189	NA	NA	6.58195	NA	NA	7.84674	NA	NA	7.51254	NA	NA	7.39403	NA	NA	7.59395	NA	NA	8.11426	NA	NA	7.75822	NA	NA	7.79766	NA	NA	7.84674	NA	NA	7.85922	NA	NA	7.51806	NA	NA	8.45204	NA	NA	8.23984	NA	NA	8.11894	NA	NA	222.5	NA	NA	230.2	NA	NA	232.2	NA	NA	183.3	NA	NA	350.2	NA	NA	302.3	NA	NA	278	NA	NA	95.8	NA	NA	230.2	NA	NA	182.6	NA	NA	168.2	NA	NA	193.2	NA	NA	277.1	NA	NA	216.5	NA	NA	1	NA	NA	1	NA	NA	1	NA	NA	1	NA	NA	1	NA	NA	1	NA	NA	1	NA	NA	High	Not Found	Not Found	High	Not Found	Not Found	High	Not Found	Not Found	High	Not Found	Not Found	High	Not Found	Not Found	High	Not Found	Not Found	High	Not Found	Not Found
A0A8Q3WK70, O00566	A0A8Q3WK70, O00566	O00566	A0A8Q3WK70	O00566	MPHOSPH10	U3 small nucleolar ribonucleoprotein protein MPP10 (M phase phosphoprotein 10)	reviewed	5	FALSE	FALSE	1	High	1	1	1	Human	FALSE	0 v 0	NA	NA	NA	0 v 0	NA	NA	NA	0 v 0	NA	NA	NA	0 v 0	NA	NA	NA	0 v 0	NA	NA	NA	0 v 0	NA	NA	NA	0 v 0	NA	NA	NA	0 v 0	NA	NA	NA	0 v 0	NA	NA	NA	0 v 0	NA	NA	NA	0 v 0	NA	NA	NA	0 v 0	NA	NA	NA	0 v 0	NA	NA	NA	0 v 0	NA	NA	NA	NA	NA	NA	NA	NA	NA	NA	NA	NA	NA	NA	NA	NA	NA	NA	NA	NA	NA	NA	NA	NA	NA	NA	NA	NA	NA	NA	NA	NA	NA	NA	NA	NA	NA	NA	NA	NA	NA	NA	NA	NA	NA	NA	NA	NA	NA	NA	NA	NA	NA	NA	NA	NA	NA	NA	NA	NA	NA	NA	NA	NA	NA	NA	NA	NA	NA	NA	NA	NA	NA	NA	NA	NA	NA	NA	NA	NA	NA	NA	NA	NA	NA	NA	NA	NA	NA	NA	NA	NA	NA	NA	NA	NA	NA	NA	NA	NA	NA	NA	NA	NA	NA	NA	NA	NA	NA	NA	NA	NA	NA	NA	NA	NA	NA	NA	NA	NA	NA	NA	NA	NA	NA	NA	NA	NA	NA	NA	NA	NA	NA	NA	NA	NA	NA	NA	NA	NA	NA	NA	NA	NA	NA	NA	NA	NA	NA	NA	Not Found	High	Not Found	Not Found	High	Not Found	Not Found	High	Not Found	Not Found	High	Not Found	Not Found	High	Not Found	Not Found	High	Not Found	Not Found	High	Not Found
F2Z2Y4, O00764	F2Z2Y4, O00764	O00764	F2Z2Y4	O00764	PDXK	Pyridoxal kinase (EC 2.7.1.35) (Pyridoxine kinase)	reviewed	5	FALSE	FALSE	9	High	2	3	2	Human	FALSE	1 v 1	0.0667927	NA	NA	1 v 1	-0.378737	NA	NA	1 v 1	-0.620277	NA	NA	1 v 1	-1.69515	NA	NA	1 v 1	0.759686	NA	NA	1 v 1	1.17922	NA	NA	1 v 1	1.76194	NA	NA	1 v 1	1.87558	NA	NA	1 v 1	-0.454442	NA	NA	1 v 1	-0.938044	NA	NA	1 v 1	-0.210218	NA	NA	1 v 1	0.978626	NA	NA	1 v 1	1.21632	NA	NA	1 v 1	2.0858	NA	NA	NA	0.0667927	NA	NA	-0.378737	NA	NA	-0.620277	NA	NA	-1.69515	NA	NA	0.759686	NA	NA	1.17922	NA	NA	1.76194	NA	NA	1.87558	NA	NA	-0.454442	NA	NA	-0.938044	NA	NA	-0.210218	NA	NA	0.978626	NA	NA	1.21632	NA	NA	2.0858	NA	NA	3.56071	NA	NA	4.98185	NA	NA	4.49825	NA	NA	5.4363	NA	NA	4.32912	NA	NA	4.56682	NA	NA	3.3505	NA	NA	5.93546	NA	NA	5.62352	NA	NA	5.38198	NA	NA	6.00225	NA	NA	5	NA	NA	5.41954	NA	NA	4.24031	NA	NA	61.2	NA	NA	49.3	NA	NA	41.7	NA	NA	64.1	NA	NA	32	NA	NA	42.8	NA	NA	18.9	NA	NA	11.8	NA	NA	31.6	NA	NA	22.6	NA	NA	43.3	NA	NA	20.1	NA	NA	23.7	NA	NA	10.2	NA	NA	1	NA	NA	1	NA	NA	1	NA	NA	1	NA	NA	1	NA	NA	1	NA	NA	1	NA	Not Found	High	Not Found	Not Found	High	Not Found	Not Found	High	Not Found	Not Found	High	Not Found	Not Found	High	Not Found	Not Found	High	Not Found	Not Found	High	Not Found
A0A1B0GTU5, H0Y488, O14497	A0A1B0GTU5, H0Y488, O14497	O14497	H0Y488	O14497	ARID1A	AT-rich interactive domain-containing protein 1A (ARID domain-containing protein 1A) (B120) (BRG1-associated factor 250) (BAF250) (BRG1-associated factor 250a) (BAF250A) (Osa homolog 1) (hOSA1) (SWI-like protein) (SWI/SNF complex protein p270) (SWI/SNF-related, matrix-associated, actin-dependent regulator of chromatin subfamily F member 1) (hELD)	reviewed	5	FALSE	FALSE	0	High	1	1	1	Human	FALSE	0 v 0	NA	NA	NA	0 v 0	NA	NA	NA	0 v 0	NA	NA	NA	0 v 0	NA	NA	NA	0 v 0	NA	NA	NA	0 v 0	NA	NA	NA	0 v 0	NA	NA	NA	0 v 0	NA	NA	NA	0 v 0	NA	NA	NA	0 v 0	NA	NA	NA	0 v 0	NA	NA	NA	0 v 0	NA	NA	NA	0 v 0	NA	NA	NA	0 v 0	NA	NA	NA	NA	NA	NA	NA	NA	NA	NA	NA	NA	NA	NA	NA	NA	NA	NA	NA	NA	NA	NA	NA	NA	NA	NA	NA	NA	NA	NA	NA	NA	NA	NA	NA	NA	NA	NA	NA	NA	NA	NA	NA	NA	NA	NA	NA	NA	NA	NA	NA	NA	NA	NA	NA	NA	NA	NA	NA	NA	NA	NA	NA	NA	NA	NA	NA	NA	NA	NA	NA	NA	NA	NA	NA	NA	NA	NA	NA	NA	NA	NA	NA	NA	NA	NA	NA	NA	NA	NA	NA	NA	NA	NA	NA	NA	NA	NA	NA	NA	NA	NA	NA	NA	NA	NA	NA	NA	NA	NA	NA	NA	NA	NA	NA	NA	NA	NA	NA	NA	NA	NA	NA	NA	NA	NA	NA	NA	NA	NA	NA	NA	NA	NA	NA	NA	NA	NA	NA	NA	NA	NA	NA	NA	NA	NA	NA	NA	NA	NA	Not Found	Not Found	Not Found	Not Found	Not Found	Not Found	Not Found	Not Found	Not Found	Not Found	Not Found	Not Found	Not Found	Not Found	High	Not Found	Not Found	Not Found	Not Found	Not Found	Not Found
B8ZZX4, F8WCJ3, O14530	O14530	O14530	O14530	O14530	TXNDC9	Thioredoxin domain-containing protein 9 (ATP-binding protein associated with cell differentiation) (Protein 1-4)	reviewed	5	FALSE	FALSE	9	High	2	2	2	Human	FALSE	0 v 0	NA	NA	NA	0 v 0	NA	NA	NA	0 v 0	NA	NA	NA	0 v 0	NA	NA	NA	0 v 0	NA	NA	NA	0 v 0	NA	NA	NA	0 v 0	NA	NA	NA	0 v 0	NA	NA	NA	0 v 0	NA	NA	NA	0 v 0	NA	NA	NA	0 v 0	NA	NA	NA	0 v 0	NA	NA	NA	0 v 0	NA	NA	NA	0 v 0	NA	NA	NA	NA	NA	NA	NA	NA	NA	NA	NA	NA	NA	NA	NA	NA	NA	NA	NA	NA	NA	NA	NA	NA	NA	NA	NA	NA	NA	NA	NA	NA	NA	NA	NA	NA	NA	NA	NA	NA	NA	NA	NA	NA	NA	NA	NA	NA	NA	NA	NA	NA	NA	NA	NA	NA	NA	NA	NA	NA	NA	NA	NA	NA	NA	NA	NA	NA	NA	NA	NA	NA	NA	NA	NA	NA	NA	NA	NA	NA	NA	NA	NA	NA	NA	NA	NA	NA	NA	NA	NA	NA	NA	NA	NA	NA	NA	NA	NA	NA	NA	NA	NA	NA	NA	NA	NA	NA	NA	NA	NA	NA	NA	NA	NA	NA	NA	NA	NA	NA	NA	NA	NA	NA	NA	NA	NA	NA	NA	NA	NA	NA	NA	NA	NA	NA	NA	NA	NA	NA	NA	NA	NA	NA	NA	NA	NA	NA	NA	NA	Not Found	High	Not Found	Not Found	High	Not Found	Not Found	High	Not Found	Not Found	High	Not Found	Not Found	High	Not Found	Not Found	High	Not Found	Not Found	High	Not Found
H3BRL3, H3BUM8, O14562	H3BRL3, H3BUM8, O14562	O14562	O14562	O14562	UBFD1	Ubiquitin domain-containing protein UBFD1 (Ubiquitin-binding protein homolog)	reviewed	3	FALSE	FALSE	3	High	1	2	1	Human	FALSE	1 v 1	-0.368829	NA	NA	1 v 1	-0.566266	NA	NA	1 v 1	-0.293461	NA	NA	1 v 1	-1.07818	NA	NA	1 v 1	0.688292	NA	NA	1 v 1	0.326025	NA	NA	1 v 1	0.709353	NA	NA	1 v 1	1.44633	NA	NA	1 v 1	-0.640184	NA	NA	1 v 1	-0.611521	NA	NA	1 v 1	0.408696	NA	NA	1 v 1	0.911544	NA	NA	1 v 1	0.368208	NA	NA	1 v 1	1.03764	NA	NA	NA	-0.368829	NA	NA	-0.566266	NA	NA	-0.293461	NA	NA	-1.07818	NA	NA	0.688292	NA	NA	0.326025	NA	NA	0.709353	NA	NA	1.44633	NA	NA	-0.640184	NA	NA	-0.611521	NA	NA	0.408696	NA	NA	0.911544	NA	NA	0.368208	NA	NA	1.03764	NA	NA	4.09592	NA	NA	4.90207	NA	NA	4.93074	NA	NA	5.54226	NA	NA	5.41616	NA	NA	4.87283	NA	NA	4.50462	NA	NA	6.47735	NA	NA	5.54226	NA	NA	5.81506	NA	NA	6.10852	NA	NA	6.08746	NA	NA	5.7252	NA	NA	5.39917	NA	NA	89.1	NA	NA	46.6	NA	NA	56.3	NA	NA	69	NA	NA	68	NA	NA	52.9	NA	NA	42.2	NA	NA	17.1	NA	NA	29.9	NA	NA	30.5	NA	NA	46.6	NA	NA	42.7	NA	NA	29.3	NA	NA	22.7	NA	NA	1	NA	NA	1	NA	NA	1	NA	NA	1	NA	NA	1	NA	NA	1	NA	NA	1	NA	Not Found	High	High	Not Found	High	High	Not Found	High	High	Not Found	High	High	Not Found	High	High	Not Found	High	High	Not Found	High	High
E9PP76, J3KNF4, O14618	E9PP76, J3KNF4, O14618	O14618	J3KNF4	O14618	CCS	Copper chaperone for superoxide dismutase (Superoxide dismutase copper chaperone)	reviewed	5	FALSE	FALSE	3	Medium	1	1	1	Human	FALSE	0 v 0	NA	NA	NA	0 v 0	NA	NA	NA	0 v 0	NA	NA	NA	0 v 0	NA	NA	NA	0 v 0	NA	NA	NA	0 v 0	NA	NA	NA	0 v 0	NA	NA	NA	0 v 0	NA	NA	NA	0 v 0	NA	NA	NA	0 v 0	NA	NA	NA	0 v 0	NA	NA	NA	0 v 0	NA	NA	NA	0 v 0	NA	NA	NA	0 v 0	NA	NA	NA	NA	NA	NA	NA	NA	NA	NA	NA	NA	NA	NA	NA	NA	NA	NA	NA	NA	NA	NA	NA	NA	NA	NA	NA	NA	NA	NA	NA	NA	NA	NA	NA	NA	NA	NA	NA	NA	NA	NA	NA	NA	NA	NA	NA	NA	NA	NA	NA	NA	NA	NA	NA	NA	NA	NA	NA	NA	NA	NA	NA	NA	NA	NA	NA	NA	NA	NA	NA	NA	NA	NA	NA	NA	NA	NA	NA	NA	NA	NA	NA	NA	NA	NA	NA	NA	NA	NA	NA	NA	NA	NA	NA	NA	NA	NA	NA	NA	NA	NA	NA	NA	NA	NA	NA	NA	NA	NA	NA	NA	NA	NA	NA	NA	NA	NA	NA	NA	NA	NA	NA	NA	NA	NA	NA	NA	NA	NA	NA	NA	NA	NA	NA	NA	NA	NA	NA	NA	NA	NA	NA	NA	NA	NA	NA	NA	NA	NA	Not Found	Not Found	High	Not Found	Not Found	High	Not Found	Not Found	High	Not Found	Not Found	High	Not Found	Not Found	High	Not Found	Not Found	High	Not Found	Not Found	High
O14633, Q5TA81	O14633, Q5TA81	O14633	O14633	O14633	LCE2B	Late cornified envelope protein 2B (Late envelope protein 10) (Skin-specific protein Xp5) (Small proline-rich-like epidermal differentiation complex protein 1B)	reviewed	5	FALSE	FALSE	23	Medium	1	1	1	Human	FALSE	0 v 0	NA	NA	NA	0 v 0	NA	NA	NA	0 v 0	NA	NA	NA	0 v 0	NA	NA	NA	0 v 0	NA	NA	NA	0 v 0	NA	NA	NA	0 v 0	NA	NA	NA	0 v 0	NA	NA	NA	0 v 0	NA	NA	NA	0 v 0	NA	NA	NA	0 v 0	NA	NA	NA	0 v 0	NA	NA	NA	0 v 0	NA	NA	NA	0 v 0	NA	NA	NA	NA	NA	NA	NA	NA	NA	NA	NA	NA	NA	NA	NA	NA	NA	NA	NA	NA	NA	NA	NA	NA	NA	NA	NA	NA	NA	NA	NA	NA	NA	NA	NA	NA	NA	NA	NA	NA	NA	NA	NA	NA	NA	NA	NA	NA	NA	NA	NA	NA	NA	NA	NA	NA	NA	NA	NA	NA	NA	NA	NA	NA	NA	NA	NA	NA	NA	NA	NA	NA	NA	NA	NA	NA	NA	NA	NA	NA	NA	NA	NA	NA	NA	NA	NA	NA	NA	NA	NA	NA	NA	NA	NA	NA	NA	NA	NA	NA	NA	NA	NA	NA	NA	NA	NA	NA	NA	NA	NA	NA	NA	NA	NA	NA	NA	NA	NA	NA	NA	NA	NA	NA	NA	NA	NA	NA	NA	NA	NA	NA	NA	NA	NA	NA	NA	NA	NA	NA	NA	NA	NA	NA	NA	NA	NA	NA	NA	NA	Not Found	Not Found	Not Found	Not Found	Not Found	Not Found	Not Found	Not Found	Not Found	Not Found	Not Found	Not Found	High	Not Found	Not Found	Not Found	Not Found	Not Found	Not Found	Not Found	Not Found
O14640, P54792	O14640, P54792	O14640	P54792	O14640	DVL1	Segment polarity protein dishevelled homolog DVL-1 (Dishevelled-1) (DSH homolog 1)	reviewed	5	FALSE	FALSE	2	High	1	1	1	Human	FALSE	0 v 0	NA	NA	NA	0 v 0	NA	NA	NA	0 v 0	NA	NA	NA	0 v 0	NA	NA	NA	0 v 0	NA	NA	NA	0 v 0	NA	NA	NA	0 v 0	NA	NA	NA	0 v 0	NA	NA	NA	0 v 0	NA	NA	NA	0 v 0	NA	NA	NA	0 v 0	NA	NA	NA	0 v 0	NA	NA	NA	0 v 0	NA	NA	NA	0 v 0	NA	NA	NA	NA	NA	NA	NA	NA	NA	NA	NA	NA	NA	NA	NA	NA	NA	NA	NA	NA	NA	NA	NA	NA	NA	NA	NA	NA	NA	NA	NA	NA	NA	NA	NA	NA	NA	NA	NA	NA	NA	NA	NA	NA	NA	NA	NA	NA	NA	NA	NA	NA	NA	NA	NA	NA	NA	NA	NA	NA	NA	NA	NA	NA	NA	NA	NA	NA	NA	NA	NA	NA	NA	NA	NA	NA	NA	NA	NA	NA	NA	NA	NA	NA	NA	NA	NA	NA	NA	NA	NA	NA	NA	NA	NA	NA	NA	NA	NA	NA	NA	NA	NA	NA	NA	NA	NA	NA	NA	NA	NA	NA	NA	NA	NA	NA	NA	NA	NA	NA	NA	NA	NA	NA	NA	NA	NA	NA	NA	NA	NA	NA	NA	NA	NA	NA	NA	NA	NA	NA	NA	NA	NA	NA	NA	NA	NA	NA	NA	NA	Not Found	Not Found	Not Found	Not Found	High	Not Found	Not Found	Not Found	Not Found	Not Found	Not Found	Not Found	Not Found	High	Not Found	Not Found	High	Not Found	Not Found	Not Found	Not Found
A0A3B3ITC6, I3L0M7, I3L0Z8, I3L2N2, I3L2W9, O14641, Q92997	I3L2N2, O14641	O14641	O14641	O14641	DVL2	Segment polarity protein dishevelled homolog DVL-2 (Dishevelled-2) (DSH homolog 2)	reviewed	5	FALSE	FALSE	3	High	2	2	2	Human	FALSE	0 v 0	NA	NA	NA	0 v 0	NA	NA	NA	0 v 0	NA	NA	NA	0 v 0	NA	NA	NA	0 v 0	NA	NA	NA	0 v 0	NA	NA	NA	0 v 0	NA	NA	NA	0 v 0	NA	NA	NA	0 v 0	NA	NA	NA	0 v 0	NA	NA	NA	0 v 0	NA	NA	NA	0 v 0	NA	NA	NA	0 v 0	NA	NA	NA	0 v 0	NA	NA	NA	NA	NA	NA	NA	NA	NA	NA	NA	NA	NA	NA	NA	NA	NA	NA	NA	NA	NA	NA	NA	NA	NA	NA	NA	NA	NA	NA	NA	NA	NA	NA	NA	NA	NA	NA	NA	NA	NA	NA	NA	NA	NA	NA	NA	NA	NA	NA	NA	NA	NA	NA	NA	NA	NA	NA	NA	NA	NA	NA	NA	NA	NA	NA	NA	NA	NA	NA	NA	NA	NA	NA	NA	NA	NA	NA	NA	NA	NA	NA	NA	NA	NA	NA	NA	NA	NA	NA	NA	NA	NA	NA	NA	NA	NA	NA	NA	NA	NA	NA	NA	NA	NA	NA	NA	NA	NA	NA	NA	NA	NA	NA	NA	NA	NA	NA	NA	NA	NA	NA	NA	NA	NA	NA	NA	NA	NA	NA	NA	NA	NA	NA	NA	NA	NA	NA	NA	NA	NA	NA	NA	NA	NA	NA	NA	NA	NA	NA	Not Found	High	Not Found	Not Found	High	Not Found	Not Found	High	Not Found	Not Found	High	Not Found	Not Found	High	Not Found	Not Found	High	Not Found	Not Found	High	Not Found
B4E1Q4, O14730	B4E1Q4, O14730	O14730	O14730	O14730	RIOK3	Serine/threonine-protein kinase RIO3 (EC 2.7.11.1) (RIO kinase 3) (sudD homolog)	reviewed	5	FALSE	FALSE	3	High	2	4	2	Human	FALSE	1 v 1	-0.482042	NA	NA	1 v 1	0.297618	NA	NA	1 v 1	0.343798	NA	NA	1 v 1	-0.0738613	NA	NA	1 v 1	0.0786183	NA	NA	1 v 1	0.410433	NA	NA	1 v 1	-0.408181	NA	NA	1 v 1	0.60895	NA	NA	1 v 1	0.422678	NA	NA	1 v 1	0.122099	NA	NA	1 v 1	0.782008	NA	NA	1 v 1	-0.419575	NA	NA	1 v 1	0.645429	NA	NA	1 v 1	-0.173058	NA	NA	-0.482042	NA	NA	0.297618	NA	NA	0.343798	NA	NA	-0.0738613	NA	NA	0.0786183	NA	NA	0.410433	NA	NA	-0.408181	NA	NA	0.60895	NA	NA	0.422678	NA	NA	0.122099	NA	NA	0.782008	NA	NA	-0.419575	NA	NA	0.645429	NA	NA	-0.173058	NA	NA	6.87406	NA	NA	7.90569	NA	NA	7.60511	NA	NA	7.48301	NA	NA	7.23649	NA	NA	8.3015	NA	NA	7.65607	NA	NA	8.09011	NA	NA	7.90569	NA	NA	7.95187	NA	NA	7.60807	NA	NA	8.09487	NA	NA	8.42668	NA	NA	8.01625	NA	NA	272.5	NA	NA	239.8	NA	NA	247.6	NA	NA	195.1	NA	NA	273.4	NA	NA	344.1	NA	NA	258.9	NA	NA	117.3	NA	NA	239.8	NA	NA	194.7	NA	NA	178.9	NA	NA	150.8	NA	NA	315.5	NA	NA	201.7	NA	NA	1	NA	NA	1	NA	NA	1	NA	NA	1	NA	NA	1	NA	NA	1	NA	NA	1	NA	NA	High	Not Found	High	High	Not Found	High	High	Not Found	High	High	Not Found	High	High	Not Found	High	High	Not Found	High	High	Not Found	High
A0A8V8TM36, A0A8V8TM70, A0A8V8TNL6, A0A8V8TNX3, B9ZVN9, O14802, O95602	A0A8V8TNX3, O14802	O14802	A0A8V8TNX3	O14802	POLR3A	DNA-directed RNA polymerase III subunit RPC1 (RNA polymerase III subunit C1) (EC 2.7.7.6) (DNA-directed RNA polymerase III largest subunit) (DNA-directed RNA polymerase III subunit A) (RNA polymerase III 155 kDa subunit) (RPC155) (RNA polymerase III subunit C160)	reviewed	5	FALSE	FALSE	3	High	5	7	5	Human	FALSE	0 v 0	NA	NA	NA	0 v 0	NA	NA	NA	0 v 0	NA	NA	NA	0 v 0	NA	NA	NA	0 v 0	NA	NA	NA	0 v 0	NA	NA	NA	0 v 0	NA	NA	NA	0 v 0	NA	NA	NA	0 v 0	NA	NA	NA	0 v 0	NA	NA	NA	0 v 0	NA	NA	NA	0 v 0	NA	NA	NA	0 v 0	NA	NA	NA	0 v 0	NA	NA	NA	NA	NA	NA	NA	NA	NA	NA	NA	NA	NA	NA	NA	NA	NA	NA	NA	NA	NA	NA	NA	NA	NA	NA	NA	NA	NA	NA	NA	NA	NA	NA	NA	NA	NA	NA	NA	NA	NA	NA	NA	NA	NA	NA	NA	NA	NA	NA	NA	NA	NA	NA	NA	NA	NA	NA	NA	NA	NA	NA	NA	NA	NA	NA	NA	NA	NA	NA	NA	NA	NA	NA	NA	NA	NA	NA	NA	NA	NA	NA	NA	NA	NA	NA	NA	NA	NA	NA	NA	NA	NA	NA	NA	NA	NA	NA	NA	NA	NA	NA	NA	NA	NA	NA	NA	NA	NA	NA	NA	NA	NA	NA	NA	NA	NA	NA	NA	NA	NA	NA	NA	NA	NA	NA	NA	NA	NA	NA	NA	NA	NA	NA	NA	NA	NA	NA	NA	NA	NA	NA	NA	NA	NA	NA	NA	NA	NA	NA	High	High	High	High	High	High	High	High	High	High	High	High	High	High	High	High	High	High	High	High	High
B1ALH6, O14832	B1ALH6, O14832	O14832	O14832	O14832	PHYH	Phytanoyl-CoA dioxygenase, peroxisomal (EC 1.14.11.18) (Phytanic acid oxidase) (Phytanoyl-CoA alpha-hydroxylase) (PhyH)	reviewed	5	FALSE	FALSE	3	Medium	1	1	1	Human	FALSE	0 v 0	NA	NA	NA	0 v 0	NA	NA	NA	0 v 0	NA	NA	NA	0 v 0	NA	NA	NA	0 v 0	NA	NA	NA	0 v 0	NA	NA	NA	0 v 0	NA	NA	NA	0 v 0	NA	NA	NA	0 v 0	NA	NA	NA	0 v 0	NA	NA	NA	0 v 0	NA	NA	NA	0 v 0	NA	NA	NA	0 v 0	NA	NA	NA	0 v 0	NA	NA	NA	NA	NA	NA	NA	NA	NA	NA	NA	NA	NA	NA	NA	NA	NA	NA	NA	NA	NA	NA	NA	NA	NA	NA	NA	NA	NA	NA	NA	NA	NA	NA	NA	NA	NA	NA	NA	NA	NA	NA	NA	NA	NA	NA	NA	NA	NA	NA	NA	NA	NA	NA	NA	NA	NA	NA	NA	NA	NA	NA	NA	NA	NA	NA	NA	NA	NA	NA	NA	NA	NA	NA	NA	NA	NA	NA	NA	NA	NA	NA	NA	NA	NA	NA	NA	NA	NA	NA	NA	NA	NA	NA	NA	NA	NA	NA	NA	NA	NA	NA	NA	NA	NA	NA	NA	NA	NA	NA	NA	NA	NA	NA	NA	NA	NA	NA	NA	NA	NA	NA	NA	NA	NA	NA	NA	NA	NA	NA	NA	NA	NA	NA	NA	NA	NA	NA	NA	NA	NA	NA	NA	NA	NA	NA	NA	NA	NA	NA	Not Found	High	Not Found	Not Found	High	Not Found	Not Found	High	Not Found	Not Found	High	Not Found	Not Found	High	Not Found	Not Found	High	Not Found	Not Found	High	Not Found
A0A3B3IU42, A0A8J9FJK1, A0A8J9FN78, G5EA29, H0YDP6, H0YEL0, O14893	A0A3B3IU42, A0A8J9FJK1, A0A8J9FN78, H0YEL0, O14893	O14893	O14893	O14893	GEMIN2	Gem-associated protein 2 (Gemin-2) (Component of gems 2) (Survival of motor neuron protein-interacting protein 1) (SMN-interacting protein 1)	reviewed	5	FALSE	FALSE	11	High	2	4	2	Human	FALSE	1 v 1	0.560603	NA	NA	1 v 1	0.0379098	NA	NA	1 v 1	0.299784	NA	NA	1 v 1	1.20421	NA	NA	1 v 1	-0.415991	NA	NA	1 v 1	-0.11481	NA	NA	1 v 1	-0.643606	NA	NA	1 v 1	1.65375	NA	NA	1 v 1	0.161899	NA	NA	1 v 1	0.0776951	NA	NA	1 v 1	2.06146	NA	NA	1 v 1	-0.914524	NA	NA	1 v 1	0.119648	NA	NA	1 v 1	-0.407718	NA	NA	0.560603	NA	NA	0.0379098	NA	NA	0.299784	NA	NA	1.20421	NA	NA	-0.415991	NA	NA	-0.11481	NA	NA	-0.643606	NA	NA	1.65375	NA	NA	0.161899	NA	NA	0.0776951	NA	NA	2.06146	NA	NA	-0.914524	NA	NA	0.119648	NA	NA	-0.407718	NA	NA	5.55766	NA	NA	7.3733	NA	NA	7.2891	NA	NA	7.2114	NA	NA	6.7046	NA	NA	7.73877	NA	NA	7.61912	NA	NA	6.77479	NA	NA	7.3733	NA	NA	7.63517	NA	NA	7.33539	NA	NA	7.56301	NA	NA	7.86419	NA	NA	7.979	NA	NA	109.5	NA	NA	165.8	NA	NA	198.8	NA	NA	161.5	NA	NA	189.1	NA	NA	233	NA	NA	252.3	NA	NA	47.1	NA	NA	165.8	NA	NA	156.4	NA	NA	148.2	NA	NA	104.3	NA	NA	213.6	NA	NA	196.6	NA	NA	2	NA	NA	2	NA	NA	2	NA	NA	2	NA	NA	2	NA	NA	2	NA	NA	2	NA	NA	High	High	Not Found	High	High	High	High	High	High	High	High	High	High	High	High	High	High	High	High	High	High
A3KFJ0, A3KFJ1, A3KFJ2, O14965, Q5QPD1, Q5QPD2, Q5QPD4	A3KFJ0, O14965, Q5QPD4	O14965	O14965	O14965	AURKA	Aurora kinase A (EC 2.7.11.1) (Aurora 2) (Aurora/IPL1-related kinase 1) (ARK-1) (Aurora-related kinase 1) (Breast tumor-amplified kinase) (Ipl1- and aurora-related kinase 1) (Serine/threonine-protein kinase 15) (Serine/threonine-protein kinase 6) (Serine/threonine-protein kinase Ayk1) (Serine/threonine-protein kinase aurora-A)	reviewed	5	FALSE	FALSE	7	High	2	2	2	Human	FALSE	1 v 1	-0.996812	NA	NA	1 v 1	0.418616	NA	NA	1 v 1	0.471254	NA	NA	1 v 1	-1.02902	NA	NA	1 v 1	0.381265	NA	NA	1 v 1	0.391231	NA	NA	1 v 1	0.0322044	NA	NA	1 v 1	0.807355	NA	NA	1 v 1	0.336899	NA	NA	1 v 1	0.0980082	NA	NA	1 v 1	0.797507	NA	NA	1 v 1	0.336349	NA	NA	1 v 1	0.369871	NA	NA	1 v 1	0.00984779	NA	NA	NA	NA	-0.996812	NA	NA	0.418616	NA	NA	0.471254	NA	NA	-1.02902	NA	NA	0.381265	NA	NA	0.391231	NA	NA	0.0322044	NA	NA	0.807355	NA	NA	0.336899	NA	NA	0.0980082	NA	NA	0.797507	NA	NA	0.336349	NA	NA	0.369871	NA	NA	0.00984779	NA	NA	4.65535	NA	NA	5.79961	NA	NA	5.56071	NA	NA	5.46271	NA	NA	5.78921	NA	NA	5.82273	NA	NA	5.45286	NA	NA	7.49825	NA	NA	6.92006	NA	NA	6.97269	NA	NA	6.50144	NA	NA	6.8505	NA	NA	6.86047	NA	NA	6.46923	NA	NA	180.8	NA	NA	121.1	NA	NA	125.6	NA	NA	90.6	NA	NA	115.4	NA	NA	116.2	NA	NA	88.6	NA	NA	25.2	NA	NA	55.7	NA	NA	47.2	NA	NA	44.1	NA	NA	55.3	NA	NA	56.6	NA	NA	43.8	NA	NA	1	NA	NA	1	NA	NA	1	NA	NA	1	NA	NA	1	NA	NA	1	NA	NA	1	Not Found	Not Found	High	Not Found	Not Found	High	Not Found	Not Found	High	Not Found	Not Found	High	Not Found	Not Found	High	Not Found	Not Found	High	Not Found	Not Found	High
O14967	O14967	O14967	O14967	O14967	CLGN	Calmegin	reviewed	5	FALSE	FALSE	3	Medium	2	5	1	Human	FALSE	0 v 0	NA	NA	NA	0 v 0	NA	NA	NA	0 v 0	NA	NA	NA	0 v 0	NA	NA	NA	0 v 0	NA	NA	NA	0 v 0	NA	NA	NA	0 v 0	NA	NA	NA	0 v 0	NA	NA	NA	0 v 0	NA	NA	NA	0 v 0	NA	NA	NA	0 v 0	NA	NA	NA	0 v 0	NA	NA	NA	0 v 0	NA	NA	NA	0 v 0	NA	NA	NA	NA	NA	NA	NA	NA	NA	NA	NA	NA	NA	NA	NA	NA	NA	NA	NA	NA	NA	NA	NA	NA	NA	NA	NA	NA	NA	NA	NA	NA	NA	NA	NA	NA	NA	NA	NA	NA	NA	NA	NA	NA	NA	NA	NA	NA	NA	NA	NA	NA	NA	NA	NA	NA	NA	NA	NA	NA	NA	NA	NA	NA	NA	NA	NA	NA	NA	NA	NA	NA	NA	NA	NA	NA	NA	NA	NA	NA	NA	NA	NA	NA	NA	NA	NA	NA	NA	NA	NA	NA	NA	NA	NA	NA	NA	NA	NA	NA	NA	NA	NA	NA	NA	NA	NA	NA	NA	NA	NA	NA	NA	NA	NA	NA	NA	NA	NA	NA	NA	NA	NA	NA	NA	NA	NA	NA	NA	NA	NA	NA	NA	NA	NA	NA	NA	NA	NA	NA	NA	NA	NA	NA	NA	NA	NA	NA	NA	NA	Not Found	Medium	Medium	Not Found	Medium	Medium	Not Found	Medium	Medium	Not Found	Medium	Medium	Not Found	Medium	Medium	Not Found	Medium	Medium	Not Found	Medium	Medium
A0A3B3ISH4, H0YHI8, H0YIM2, H0YIS3, O14974	O14974	O14974	O14974	O14974	PPP1R12A	Protein phosphatase 1 regulatory subunit 12A (Myosin phosphatase-targeting subunit 1) (Myosin phosphatase target subunit 1) (Protein phosphatase myosin-binding subunit)	reviewed	5	FALSE	FALSE	4	High	4	6	4	Human	FALSE	0 v 0	NA	NA	NA	0 v 0	NA	NA	NA	0 v 0	NA	NA	NA	0 v 0	NA	NA	NA	0 v 0	NA	NA	NA	0 v 0	NA	NA	NA	0 v 0	NA	NA	NA	0 v 0	NA	NA	NA	0 v 0	NA	NA	NA	0 v 0	NA	NA	NA	0 v 0	NA	NA	NA	0 v 0	NA	NA	NA	0 v 0	NA	NA	NA	0 v 0	NA	NA	NA	NA	NA	NA	NA	NA	NA	NA	NA	NA	NA	NA	NA	NA	NA	NA	NA	NA	NA	NA	NA	NA	NA	NA	NA	NA	NA	NA	NA	NA	NA	NA	NA	NA	NA	NA	NA	NA	NA	NA	NA	NA	NA	NA	NA	NA	NA	NA	NA	NA	NA	NA	NA	NA	NA	NA	NA	NA	NA	NA	NA	NA	NA	NA	NA	NA	NA	NA	NA	NA	NA	NA	NA	NA	NA	NA	NA	NA	NA	NA	NA	NA	NA	NA	NA	NA	NA	NA	NA	NA	NA	NA	NA	NA	NA	NA	NA	NA	NA	NA	NA	NA	NA	NA	NA	NA	NA	NA	NA	NA	NA	NA	NA	NA	NA	NA	NA	NA	NA	NA	NA	NA	NA	NA	NA	NA	NA	NA	NA	NA	NA	NA	NA	NA	NA	NA	NA	NA	NA	NA	NA	NA	NA	NA	NA	NA	NA	NA	High	High	High	High	High	High	High	High	High	High	High	High	High	High	High	High	High	High	High	High	High
E7ERY8, O15014	O15014	O15014	O15014	O15014	ZNF609	Zinc finger protein 609	reviewed	5	FALSE	FALSE	3	High	3	4	3	Human	FALSE	0 v 0	NA	NA	NA	0 v 0	NA	NA	NA	0 v 0	NA	NA	NA	0 v 0	NA	NA	NA	0 v 0	NA	NA	NA	0 v 0	NA	NA	NA	0 v 0	NA	NA	NA	0 v 0	NA	NA	NA	0 v 0	NA	NA	NA	0 v 0	NA	NA	NA	0 v 0	NA	NA	NA	0 v 0	NA	NA	NA	0 v 0	NA	NA	NA	0 v 0	NA	NA	NA	NA	NA	NA	NA	NA	NA	NA	NA	NA	NA	NA	NA	NA	NA	NA	NA	NA	NA	NA	NA	NA	NA	NA	NA	NA	NA	NA	NA	NA	NA	NA	NA	NA	NA	NA	NA	NA	NA	NA	NA	NA	NA	NA	NA	NA	NA	NA	NA	NA	NA	NA	NA	NA	NA	NA	NA	NA	NA	NA	NA	NA	NA	NA	NA	NA	NA	NA	NA	NA	NA	NA	NA	NA	NA	NA	NA	NA	NA	NA	NA	NA	NA	NA	NA	NA	NA	NA	NA	NA	NA	NA	NA	NA	NA	NA	NA	NA	NA	NA	NA	NA	NA	NA	NA	NA	NA	NA	NA	NA	NA	NA	NA	NA	NA	NA	NA	NA	NA	NA	NA	NA	NA	NA	NA	NA	NA	NA	NA	NA	NA	NA	NA	NA	NA	NA	NA	NA	NA	NA	NA	NA	NA	NA	NA	NA	NA	NA	High	Medium	Not Found	High	Medium	Not Found	High	Medium	Not Found	High	Medium	Not Found	High	Medium	Not Found	High	Medium	Not Found	High	Medium	Not Found
A0A087WYQ1, O15020	A0A087WYQ1, O15020	O15020	A0A087WYQ1	O15020	SPTBN2	Spectrin beta chain, non-erythrocytic 2 (Beta-III spectrin) (Spinocerebellar ataxia 5 protein)	reviewed	5	FALSE	FALSE	1	High	2	3	1	Human	FALSE	0 v 0	NA	NA	NA	0 v 0	NA	NA	NA	0 v 0	NA	NA	NA	0 v 0	NA	NA	NA	0 v 0	NA	NA	NA	0 v 0	NA	NA	NA	0 v 0	NA	NA	NA	0 v 0	NA	NA	NA	0 v 0	NA	NA	NA	0 v 0	NA	NA	NA	0 v 0	NA	NA	NA	0 v 0	NA	NA	NA	0 v 0	NA	NA	NA	0 v 0	NA	NA	NA	NA	NA	NA	NA	NA	NA	NA	NA	NA	NA	NA	NA	NA	NA	NA	NA	NA	NA	NA	NA	NA	NA	NA	NA	NA	NA	NA	NA	NA	NA	NA	NA	NA	NA	NA	NA	NA	NA	NA	NA	NA	NA	NA	NA	NA	NA	NA	NA	NA	NA	NA	NA	NA	NA	NA	NA	NA	NA	NA	NA	NA	NA	NA	NA	NA	NA	NA	NA	NA	NA	NA	NA	NA	NA	NA	NA	NA	NA	NA	NA	NA	NA	NA	NA	NA	NA	NA	NA	NA	NA	NA	NA	NA	NA	NA	NA	NA	NA	NA	NA	NA	NA	NA	NA	NA	NA	NA	NA	NA	NA	NA	NA	NA	NA	NA	NA	NA	NA	NA	NA	NA	NA	NA	NA	NA	NA	NA	NA	NA	NA	NA	NA	NA	NA	NA	NA	NA	NA	NA	NA	NA	NA	NA	NA	NA	NA	NA	Not Found	High	Not Found	Not Found	High	Not Found	Not Found	High	Not Found	Not Found	High	Not Found	Not Found	High	Not Found	Not Found	High	Not Found	Not Found	High	Not Found
E7ET15, O15042	E7ET15, O15042	O15042	E7ET15	O15042	U2SURP	U2 snRNP-associated SURP motif-containing protein (140 kDa Ser/Arg-rich domain protein) (U2-associated protein SR140)	reviewed	5	FALSE	FALSE	1	High	1	1	1	Human	FALSE	1 v 1	0.411195	NA	NA	1 v 1	0.00192231	NA	NA	1 v 1	0.263034	NA	NA	1 v 1	0.593464	NA	NA	1 v 1	0.234211	NA	NA	1 v 1	0.490986	NA	NA	1 v 1	-0.182269	NA	NA	1 v 1	2.23095	NA	NA	1 v 1	-0.0759489	NA	NA	1 v 1	-0.058064	NA	NA	1 v 1	2.08746	NA	NA	1 v 1	0.45227	NA	NA	1 v 1	0.528337	NA	NA	1 v 1	0.143492	NA	NA	NA	0.411195	NA	NA	0.00192231	NA	NA	0.263034	NA	NA	0.593464	NA	NA	0.234211	NA	NA	0.490986	NA	NA	-0.182269	NA	NA	2.23095	NA	NA	-0.0759489	NA	NA	-0.058064	NA	NA	2.08746	NA	NA	0.45227	NA	NA	0.528337	NA	NA	0.143492	NA	NA	3.43296	NA	NA	5.58796	NA	NA	5.60585	NA	NA	5.66391	NA	NA	5.97269	NA	NA	6.04876	NA	NA	5.52042	NA	NA	5.81762	NA	NA	6.23074	NA	NA	6.49185	NA	NA	6.22882	NA	NA	6.6453	NA	NA	6.90207	NA	NA	6.41109	NA	NA	56.4	NA	NA	75.1	NA	NA	90	NA	NA	75	NA	NA	100.1	NA	NA	119.6	NA	NA	85.1	NA	NA	10.8	NA	NA	48.1	NA	NA	48.7	NA	NA	50.7	NA	NA	62.8	NA	NA	66.2	NA	NA	45.9	NA	NA	1	NA	NA	1	NA	NA	1	NA	NA	1	NA	NA	1	NA	NA	1	NA	NA	1	NA	Not Found	High	Not Found	Not Found	High	Not Found	Not Found	High	Not Found	Not Found	High	Not Found	Not Found	High	Not Found	Not Found	High	Not Found	Not Found	High	Not Found
O15049	O15049	O15049	O15049	O15049	N4BP3	NEDD4-binding protein 3 (N4BP3)	reviewed	5	FALSE	FALSE	4	Medium	2	2	2	Human	FALSE	0 v 0	NA	NA	NA	0 v 0	NA	NA	NA	0 v 0	NA	NA	NA	0 v 0	NA	NA	NA	0 v 0	NA	NA	NA	0 v 0	NA	NA	NA	0 v 0	NA	NA	NA	0 v 0	NA	NA	NA	0 v 0	NA	NA	NA	0 v 0	NA	NA	NA	0 v 0	NA	NA	NA	0 v 0	NA	NA	NA	0 v 0	NA	NA	NA	0 v 0	NA	NA	NA	NA	NA	NA	NA	NA	NA	NA	NA	NA	NA	NA	NA	NA	NA	NA	NA	NA	NA	NA	NA	NA	NA	NA	NA	NA	NA	NA	NA	NA	NA	NA	NA	NA	NA	NA	NA	NA	NA	NA	NA	NA	NA	NA	NA	NA	NA	NA	NA	NA	NA	NA	NA	NA	NA	NA	NA	NA	NA	NA	NA	NA	NA	NA	NA	NA	NA	NA	NA	NA	NA	NA	NA	NA	NA	NA	NA	NA	NA	NA	NA	NA	NA	NA	NA	NA	NA	NA	NA	NA	NA	NA	NA	NA	NA	NA	NA	NA	NA	NA	NA	NA	NA	NA	NA	NA	NA	NA	NA	NA	NA	NA	NA	NA	NA	NA	NA	NA	NA	NA	NA	NA	NA	NA	NA	NA	NA	NA	NA	NA	NA	NA	NA	NA	NA	NA	NA	NA	NA	NA	NA	NA	NA	NA	NA	NA	NA	NA	Medium	Medium	Not Found	Medium	Medium	Not Found	Medium	Medium	Not Found	Medium	Medium	Not Found	Medium	Medium	Not Found	Medium	Medium	Not Found	Medium	Medium	Not Found
A0A5F9ZHU6, A0A5K1VW81, A0A6Q8PG44, A0A6Q8PGB1, A0A6Q8PGC3, A0A6Q8PGP6, A0A6Q8PH24, A0A6Q8PH78, J3KNF5, O15078	A0A5F9ZHU6, A0A5K1VW81, A0A6Q8PG44, A0A6Q8PGB1, A0A6Q8PGC3, A0A6Q8PGP6, A0A6Q8PH24, A0A6Q8PH78, J3KNF5, O15078	O15078	A0A6Q8PGB1	O15078	CEP290	Centrosomal protein of 290 kDa (Cep290) (Bardet-Biedl syndrome 14 protein) (Cancer/testis antigen 87) (CT87) (Nephrocystin-6) (Tumor antigen se2-2)	reviewed	5	FALSE	FALSE	0	Medium	1	1	1	Human	FALSE	1 v 1	-0.303738	NA	NA	1 v 1	-0.239791	NA	NA	1 v 1	0.462775	NA	NA	1 v 1	0.241634	NA	NA	1 v 1	-0.58611	NA	NA	1 v 1	-0.249792	NA	NA	1 v 1	-0.545372	NA	NA	1 v 1	0.786505	NA	NA	1 v 1	-0.113956	NA	NA	1 v 1	0.24157	NA	NA	1 v 1	1.09743	NA	NA	1 v 1	-1.08489	NA	NA	1 v 1	-0.014797	NA	NA	1 v 1	-0.310929	NA	NA	-0.303738	NA	NA	-0.239791	NA	NA	0.462775	NA	NA	0.241634	NA	NA	-0.58611	NA	NA	-0.249792	NA	NA	-0.545372	NA	NA	0.786505	NA	NA	-0.113956	NA	NA	0.24157	NA	NA	1.09743	NA	NA	-1.08489	NA	NA	-0.014797	NA	NA	-0.310929	NA	NA	4.51728	NA	NA	5.18982	NA	NA	5.54535	NA	NA	5.30378	NA	NA	4.52982	NA	NA	5.59991	NA	NA	5.61471	NA	NA	5.73335	NA	NA	5.18982	NA	NA	5.89239	NA	NA	5.42962	NA	NA	5.38888	NA	NA	5.7252	NA	NA	5.97499	NA	NA	53.2	NA	NA	36.5	NA	NA	59.4	NA	NA	43.1	NA	NA	41.9	NA	NA	52.9	NA	NA	62.9	NA	NA	22.9	NA	NA	36.5	NA	NA	46.7	NA	NA	39.5	NA	NA	23.1	NA	NA	48.5	NA	NA	49	NA	NA	1	NA	NA	1	NA	NA	1	NA	NA	1	NA	NA	1	NA	NA	1	NA	NA	1	NA	NA	High	Not Found	Not Found	High	Not Found	Not Found	High	Not Found	Not Found	High	Not Found	Not Found	High	Not Found	Not Found	High	Not Found	Not Found	High	Not Found	Not Found
A0A0A0MTQ0, O15091	O15091	O15091	O15091	O15091	PRORP	Mitochondrial ribonuclease P catalytic subunit (EC 3.1.26.5) (Mitochondrial ribonuclease P protein 3) (Mitochondrial RNase P protein 3) (Protein only RNase P catalytic subunit)	reviewed	5	FALSE	FALSE	7	High	3	5	3	Human	FALSE	2 v 1	1.07932	NA	NA	2 v 2	0.352714	0.331174	0.942779	2 v 2	0.812152	0.459377	0.630953	2 v 1	1.48094	NA	NA	2 v 2	0.102103	0.482031	0.761103	2 v 2	-0.04678	0.873611	0.96269	2 v 2	-0.776198	0.286236	0.547668	2 v 1	2.16993	NA	NA	2 v 2	0.378412	0.167952	0.998283	2 v 2	0.517687	0.567504	0.983699	2 v 1	2.33643	NA	NA	2 v 2	-0.168552	0.694236	0.998822	2 v 2	0.0621641	0.662619	0.746134	2 v 2	-0.670075	0.410283	0.970206	1.07932	NA	NA	0.150667	NA	0.554762	0.0975553	NA	1.52675	1.48094	NA	NA	0.00560706	NA	0.198598	-0.279306	NA	0.185746	-0.401617	NA	-1.15078	2.16993	NA	NA	0.276198	NA	0.480626	-0.123325	NA	1.1587	2.33643	NA	NA	-0.492079	NA	0.154975	-0.0439433	NA	0.168271	-0.166503	NA	-1.17365	4.30743	NA	NA	6.75355	NA	3.58496	6.35403	NA	4.26303	6.47735	NA	3.10434	6.15178	NA	4.43296	6.59991	NA	4.44626	6.64386	NA	4.27798	5.52356	NA	NA	6.75355	NA	4.70044	6.70044	NA	5.67243	6.60288	NA	4.14568	7.01011	NA	5.49506	6.7252	NA	5.4822	7.0045	NA	5.29646	46	NA	NA	107.9	NA	26	104	NA	51	97.2	NA	17.7	128.9	NA	45.1	105.8	NA	44.7	128.4	NA	39.3	19.8	NA	NA	107.9	NA	12	81.8	NA	19.2	89.1	NA	8.6	71.1	NA	21.6	97	NA	21.8	100	NA	19.4	1	NA	NA	1	NA	1	1	NA	1	1	NA	1	1	NA	1	1	NA	1	1	NA	1	High	High	Not Found	High	High	High	High	High	High	High	High	High	High	High	High	High	High	High	High	High	High
O15111	O15111	O15111	O15111	O15111	CHUK	Inhibitor of nuclear factor kappa-B kinase subunit alpha (I-kappa-B kinase alpha) (IKK-A) (IKK-alpha) (IkBKA) (IkappaB kinase) (EC 2.7.11.10) (Conserved helix-loop-helix ubiquitous kinase) (I-kappa-B kinase 1) (IKK-1) (IKK1) (Nuclear factor NF-kappa-B inhibitor kinase alpha) (NFKBIKA) (Transcription factor 16) (TCF-16)	reviewed	5	FALSE	FALSE	9	High	5	6	5	Human	FALSE	1 v 1	0.410505	NA	NA	1 v 1	0.392068	NA	NA	1 v 1	0.609548	NA	NA	1 v 1	0.856636	NA	NA	1 v 1	0.368539	NA	NA	1 v 1	0.227218	NA	NA	1 v 1	-0.446131	NA	NA	1 v 1	1.50174	NA	NA	1 v 1	0.516742	NA	NA	1 v 1	0.387359	NA	NA	1 v 1	1.71283	NA	NA	1 v 1	-0.130023	NA	NA	1 v 1	0.461404	NA	NA	1 v 1	-0.211089	NA	NA	0.410505	NA	NA	0.392068	NA	NA	0.609548	NA	NA	0.856636	NA	NA	0.368539	NA	NA	0.227218	NA	NA	-0.446131	NA	NA	1.50174	NA	NA	0.516742	NA	NA	0.387359	NA	NA	1.71283	NA	NA	-0.130023	NA	NA	0.461404	NA	NA	-0.211089	NA	NA	5.47897	NA	NA	7.49745	NA	NA	7.36807	NA	NA	6.98071	NA	NA	7.06178	NA	NA	7.6532	NA	NA	7.1918	NA	NA	6.69488	NA	NA	7.49745	NA	NA	7.71493	NA	NA	7.10538	NA	NA	7.92006	NA	NA	7.77873	NA	NA	7.55152	NA	NA	103.6	NA	NA	180.7	NA	NA	210.1	NA	NA	137.7	NA	NA	242.2	NA	NA	219.6	NA	NA	187.6	NA	NA	44.6	NA	NA	180.7	NA	NA	165.2	NA	NA	126.3	NA	NA	133.6	NA	NA	201.3	NA	NA	146.2	NA	NA	2	NA	NA	2	NA	NA	2	NA	NA	2	NA	NA	2	NA	NA	2	NA	NA	2	NA	NA	High	High	Not Found	High	High	High	High	High	High	High	High	Not Found	High	High	High	High	High	High	High	High	Not Found
O15116	O15116	O15116	O15116	O15116	LSM1	U6 snRNA-associated Sm-like protein LSm1 (Cancer-associated Sm-like) (Small nuclear ribonuclear CaSm)	reviewed	5	FALSE	FALSE	5	Medium	1	3	1	Human	FALSE	0 v 0	NA	NA	NA	0 v 0	NA	NA	NA	0 v 0	NA	NA	NA	0 v 0	NA	NA	NA	0 v 0	NA	NA	NA	0 v 0	NA	NA	NA	0 v 0	NA	NA	NA	0 v 0	NA	NA	NA	0 v 0	NA	NA	NA	0 v 0	NA	NA	NA	0 v 0	NA	NA	NA	0 v 0	NA	NA	NA	0 v 0	NA	NA	NA	0 v 0	NA	NA	NA	NA	NA	NA	NA	NA	NA	NA	NA	NA	NA	NA	NA	NA	NA	NA	NA	NA	NA	NA	NA	NA	NA	NA	NA	NA	NA	NA	NA	NA	NA	NA	NA	NA	NA	NA	NA	NA	NA	NA	NA	NA	NA	NA	NA	NA	NA	NA	NA	NA	NA	NA	NA	NA	NA	NA	NA	NA	NA	NA	NA	NA	NA	NA	NA	NA	NA	NA	NA	NA	NA	NA	NA	NA	NA	NA	NA	NA	NA	NA	NA	NA	NA	NA	NA	NA	NA	NA	NA	NA	NA	NA	NA	NA	NA	NA	NA	NA	NA	NA	NA	NA	NA	NA	NA	NA	NA	NA	NA	NA	NA	NA	NA	NA	NA	NA	NA	NA	NA	NA	NA	NA	NA	NA	NA	NA	NA	NA	NA	NA	NA	NA	NA	NA	NA	NA	NA	NA	NA	NA	NA	NA	NA	NA	NA	NA	NA	NA	High	High	Medium	High	High	Medium	High	High	Medium	High	High	Medium	High	High	Medium	High	High	Medium	High	High	Medium
O15164	O15164	O15164	O15164	O15164	TRIM24	Transcription intermediary factor 1-alpha (TIF1-alpha) (EC 2.3.2.27) (E3 ubiquitin-protein ligase TRIM24) (RING finger protein 82) (RING-type E3 ubiquitin transferase TIF1-alpha) (Tripartite motif-containing protein 24)	reviewed	5	FALSE	FALSE	1	High	1	1	1	Human	FALSE	1 v 1	-0.219699	NA	NA	1 v 1	0.242167	NA	NA	1 v 1	0.264289	NA	NA	1 v 1	0.279918	NA	NA	1 v 1	-0.109274	NA	NA	1 v 1	-0.167928	NA	NA	1 v 1	-0.499617	NA	NA	1 v 1	0.872418	NA	NA	1 v 1	0.365986	NA	NA	1 v 1	0.042465	NA	NA	1 v 1	1.13443	NA	NA	1 v 1	-0.605647	NA	NA	1 v 1	0.0685137	NA	NA	1 v 1	-0.262008	NA	NA	-0.219699	NA	NA	0.242167	NA	NA	0.264289	NA	NA	0.279918	NA	NA	-0.109274	NA	NA	-0.167928	NA	NA	-0.499617	NA	NA	0.872418	NA	NA	0.365986	NA	NA	0.042465	NA	NA	1.13443	NA	NA	-0.605647	NA	NA	0.0685137	NA	NA	-0.262008	NA	NA	5.26303	NA	NA	6.50144	NA	NA	6.17792	NA	NA	6.13545	NA	NA	5.79181	NA	NA	6.46597	NA	NA	6.39746	NA	NA	6.47897	NA	NA	6.50144	NA	NA	6.52356	NA	NA	6.25927	NA	NA	6.64962	NA	NA	6.59096	NA	NA	6.75889	NA	NA	89.2	NA	NA	90.6	NA	NA	92	NA	NA	76.6	NA	NA	100.4	NA	NA	96.4	NA	NA	108.3	NA	NA	38.4	NA	NA	90.6	NA	NA	72.4	NA	NA	70.3	NA	NA	55.4	NA	NA	88.4	NA	NA	84.3	NA	NA	1	NA	NA	1	NA	NA	1	NA	NA	1	NA	NA	1	NA	NA	1	NA	NA	1	NA	NA	High	Not Found	Not Found	High	Not Found	Not Found	High	Not Found	Not Found	High	Not Found	Not Found	High	Not Found	Not Found	High	Not Found	Not Found	High	Not Found	Not Found
O15228, Q5TBH6, Q5TBH8	O15228	O15228	O15228	O15228	GNPAT	Dihydroxyacetone phosphate acyltransferase (DAP-AT) (DAPAT) (DHAP-AT) (EC 2.3.1.42) (Acyl-CoA:dihydroxyacetonephosphateacyltransferase) (Glycerone-phosphate O-acyltransferase)	reviewed	5	FALSE	FALSE	3	High	2	3	2	Human	FALSE	0 v 0	NA	NA	NA	0 v 0	NA	NA	NA	0 v 0	NA	NA	NA	0 v 0	NA	NA	NA	0 v 0	NA	NA	NA	0 v 0	NA	NA	NA	0 v 0	NA	NA	NA	0 v 0	NA	NA	NA	0 v 0	NA	NA	NA	0 v 0	NA	NA	NA	0 v 0	NA	NA	NA	0 v 0	NA	NA	NA	0 v 0	NA	NA	NA	0 v 0	NA	NA	NA	NA	NA	NA	NA	NA	NA	NA	NA	NA	NA	NA	NA	NA	NA	NA	NA	NA	NA	NA	NA	NA	NA	NA	NA	NA	NA	NA	NA	NA	NA	NA	NA	NA	NA	NA	NA	NA	NA	NA	NA	NA	NA	NA	NA	NA	NA	NA	NA	NA	NA	NA	NA	NA	NA	NA	NA	NA	NA	NA	NA	NA	NA	NA	NA	NA	NA	NA	NA	NA	NA	NA	NA	NA	NA	NA	NA	NA	NA	NA	NA	NA	NA	NA	NA	NA	NA	NA	NA	NA	NA	NA	NA	NA	NA	NA	NA	NA	NA	NA	NA	NA	NA	NA	NA	NA	NA	NA	NA	NA	NA	NA	NA	NA	NA	NA	NA	NA	NA	NA	NA	NA	NA	NA	NA	NA	NA	NA	NA	NA	NA	NA	NA	NA	NA	NA	NA	NA	NA	NA	NA	NA	NA	NA	NA	NA	NA	NA	High	High	High	High	High	High	High	High	High	High	High	High	High	High	High	High	High	High	High	High	High
J3KSY7, O15234	J3KSY7, O15234	O15234	O15234	O15234	CASC3	Protein CASC3 (Cancer susceptibility candidate gene 3 protein) (Metastatic lymph node gene 51 protein) (MLN 51) (Protein barentsz) (Btz)	reviewed	5	FALSE	FALSE	2	High	1	3	1	Human	FALSE	0 v 0	NA	NA	NA	0 v 0	NA	NA	NA	0 v 0	NA	NA	NA	0 v 0	NA	NA	NA	0 v 0	NA	NA	NA	0 v 0	NA	NA	NA	0 v 0	NA	NA	NA	0 v 0	NA	NA	NA	0 v 0	NA	NA	NA	0 v 0	NA	NA	NA	0 v 0	NA	NA	NA	0 v 0	NA	NA	NA	0 v 0	NA	NA	NA	0 v 0	NA	NA	NA	NA	NA	NA	NA	NA	NA	NA	NA	NA	NA	NA	NA	NA	NA	NA	NA	NA	NA	NA	NA	NA	NA	NA	NA	NA	NA	NA	NA	NA	NA	NA	NA	NA	NA	NA	NA	NA	NA	NA	NA	NA	NA	NA	NA	NA	NA	NA	NA	NA	NA	NA	NA	NA	NA	NA	NA	NA	NA	NA	NA	NA	NA	NA	NA	NA	NA	NA	NA	NA	NA	NA	NA	NA	NA	NA	NA	NA	NA	NA	NA	NA	NA	NA	NA	NA	NA	NA	NA	NA	NA	NA	NA	NA	NA	NA	NA	NA	NA	NA	NA	NA	NA	NA	NA	NA	NA	NA	NA	NA	NA	NA	NA	NA	NA	NA	NA	NA	NA	NA	NA	NA	NA	NA	NA	NA	NA	NA	NA	NA	NA	NA	NA	NA	NA	NA	NA	NA	NA	NA	NA	NA	NA	NA	NA	NA	NA	NA	High	High	High	High	High	High	High	High	High	High	High	High	High	High	High	High	High	High	High	High	High
A0A2R8Y4S0, A0A2R8Y6A2, A0A2R8Y763, A0A8I5KUM4, A0A8I5QKQ8, O15269	A0A8I5KUM4, A0A8I5QKQ8, O15269	O15269	A0A8I5KUM4	O15269	SPTLC1	Serine palmitoyltransferase 1 (EC 2.3.1.50) (Long chain base biosynthesis protein 1) (LCB 1) (Serine-palmitoyl-CoA transferase 1) (SPT 1) (SPT1)	reviewed	5	FALSE	FALSE	8	High	4	6	4	Human	FALSE	0 v 0	NA	NA	NA	0 v 0	NA	NA	NA	0 v 0	NA	NA	NA	0 v 0	NA	NA	NA	0 v 0	NA	NA	NA	0 v 0	NA	NA	NA	0 v 0	NA	NA	NA	0 v 0	NA	NA	NA	0 v 0	NA	NA	NA	0 v 0	NA	NA	NA	0 v 0	NA	NA	NA	0 v 0	NA	NA	NA	0 v 0	NA	NA	NA	0 v 0	NA	NA	NA	NA	NA	NA	NA	NA	NA	NA	NA	NA	NA	NA	NA	NA	NA	NA	NA	NA	NA	NA	NA	NA	NA	NA	NA	NA	NA	NA	NA	NA	NA	NA	NA	NA	NA	NA	NA	NA	NA	NA	NA	NA	NA	NA	NA	NA	NA	NA	NA	NA	NA	NA	NA	NA	NA	NA	NA	NA	NA	NA	NA	NA	NA	NA	NA	NA	NA	NA	NA	NA	NA	NA	NA	NA	NA	NA	NA	NA	NA	NA	NA	NA	NA	NA	NA	NA	NA	NA	NA	NA	NA	NA	NA	NA	NA	NA	NA	NA	NA	NA	NA	NA	NA	NA	NA	NA	NA	NA	NA	NA	NA	NA	NA	NA	NA	NA	NA	NA	NA	NA	NA	NA	NA	NA	NA	NA	NA	NA	NA	NA	NA	NA	NA	NA	NA	NA	NA	NA	NA	NA	NA	NA	NA	NA	NA	NA	NA	NA	High	High	High	High	High	High	High	High	High	High	High	High	High	High	High	High	High	High	High	High	High
H0YJV2, O15270	H0YJV2, O15270	O15270	H0YJV2	O15270	SPTLC2	Serine palmitoyltransferase 2 (EC 2.3.1.50) (Long chain base biosynthesis protein 2) (LCB 2) (Long chain base biosynthesis protein 2a) (LCB2a) (Serine-palmitoyl-CoA transferase 2) (SPT 2)	reviewed	5	FALSE	FALSE	2	High	1	2	1	Human	FALSE	0 v 0	NA	NA	NA	0 v 0	NA	NA	NA	0 v 0	NA	NA	NA	0 v 0	NA	NA	NA	0 v 0	NA	NA	NA	0 v 0	NA	NA	NA	0 v 0	NA	NA	NA	0 v 0	NA	NA	NA	0 v 0	NA	NA	NA	0 v 0	NA	NA	NA	0 v 0	NA	NA	NA	0 v 0	NA	NA	NA	0 v 0	NA	NA	NA	0 v 0	NA	NA	NA	NA	NA	NA	NA	NA	NA	NA	NA	NA	NA	NA	NA	NA	NA	NA	NA	NA	NA	NA	NA	NA	NA	NA	NA	NA	NA	NA	NA	NA	NA	NA	NA	NA	NA	NA	NA	NA	NA	NA	NA	NA	NA	NA	NA	NA	NA	NA	NA	NA	NA	NA	NA	NA	NA	NA	NA	NA	NA	NA	NA	NA	NA	NA	NA	NA	NA	NA	NA	NA	NA	NA	NA	NA	NA	NA	NA	NA	NA	NA	NA	NA	NA	NA	NA	NA	NA	NA	NA	NA	NA	NA	NA	NA	NA	NA	NA	NA	NA	NA	NA	NA	NA	NA	NA	NA	NA	NA	NA	NA	NA	NA	NA	NA	NA	NA	NA	NA	NA	NA	NA	NA	NA	NA	NA	NA	NA	NA	NA	NA	NA	NA	NA	NA	NA	NA	NA	NA	NA	NA	NA	NA	NA	NA	NA	NA	NA	NA	High	High	Not Found	High	High	Not Found	High	High	Not Found	High	High	Not Found	High	High	Not Found	High	High	Not Found	High	High	Not Found
A0A804HKA7, H3BPH4, H3BV55, O15305	A0A804HKA7, H3BPH4, H3BV55, O15305	O15305	A0A804HKA7	O15305	PMM2	Phosphomannomutase 2 (PMM 2) (EC 5.4.2.8)	reviewed	5	FALSE	FALSE	5	Medium	1	1	1	Human	FALSE	0 v 0	NA	NA	NA	0 v 0	NA	NA	NA	0 v 0	NA	NA	NA	0 v 0	NA	NA	NA	0 v 0	NA	NA	NA	0 v 0	NA	NA	NA	0 v 0	NA	NA	NA	0 v 0	NA	NA	NA	0 v 0	NA	NA	NA	0 v 0	NA	NA	NA	0 v 0	NA	NA	NA	0 v 0	NA	NA	NA	0 v 0	NA	NA	NA	0 v 0	NA	NA	NA	NA	NA	NA	NA	NA	NA	NA	NA	NA	NA	NA	NA	NA	NA	NA	NA	NA	NA	NA	NA	NA	NA	NA	NA	NA	NA	NA	NA	NA	NA	NA	NA	NA	NA	NA	NA	NA	NA	NA	NA	NA	NA	NA	NA	NA	NA	NA	NA	NA	NA	NA	NA	NA	NA	NA	NA	NA	NA	NA	NA	NA	NA	NA	NA	NA	NA	NA	NA	NA	NA	NA	NA	NA	NA	NA	NA	NA	NA	NA	NA	NA	NA	NA	NA	NA	NA	NA	NA	NA	NA	NA	NA	NA	NA	NA	NA	NA	NA	NA	NA	NA	NA	NA	NA	NA	NA	NA	NA	NA	NA	NA	NA	NA	NA	NA	NA	NA	NA	NA	NA	NA	NA	NA	NA	NA	NA	NA	NA	NA	NA	NA	NA	NA	NA	NA	NA	NA	NA	NA	NA	NA	NA	NA	NA	NA	NA	NA	Not Found	Not Found	Not Found	Not Found	High	Not Found	Not Found	High	Not Found	Not Found	High	Not Found	Not Found	High	Not Found	Not Found	High	Not Found	Not Found	High	Not Found
O15357	O15357	O15357	O15357	O15357	INPPL1	Phosphatidylinositol 3,4,5-trisphosphate 5-phosphatase 2 (EC 3.1.3.86) (Inositol polyphosphate phosphatase-like protein 1) (INPPL-1) (Protein 51C) (SH2 domain-containing inositol 5'-phosphatase 2) (SH2 domain-containing inositol phosphatase 2) (SHIP-2)	reviewed	5	FALSE	FALSE	1	High	1	1	1	Human	FALSE	1 v 1	-0.0059739	NA	NA	1 v 1	-0.0343275	NA	NA	1 v 1	0.193892	NA	NA	1 v 1	0.45907	NA	NA	1 v 1	0.242897	NA	NA	1 v 1	-0.0771996	NA	NA	1 v 1	-0.465044	NA	NA	1 v 1	1.08285	NA	NA	1 v 1	0.0906593	NA	NA	1 v 1	-0.0285692	NA	NA	1 v 1	1.31175	NA	NA	1 v 1	-0.253043	NA	NA	1 v 1	0.158117	NA	NA	1 v 1	-0.228906	NA	NA	-0.0059739	NA	NA	-0.0343275	NA	NA	0.193892	NA	NA	0.45907	NA	NA	0.242897	NA	NA	-0.0771996	NA	NA	-0.465044	NA	NA	1.08285	NA	NA	0.0906593	NA	NA	-0.0285692	NA	NA	1.31175	NA	NA	-0.253043	NA	NA	0.158117	NA	NA	-0.228906	NA	NA	4.96809	NA	NA	6.1416	NA	NA	6.02237	NA	NA	6.05094	NA	NA	6.0268	NA	NA	6.43796	NA	NA	6.27984	NA	NA	6.1819	NA	NA	6.1416	NA	NA	6.36982	NA	NA	6.17592	NA	NA	6.88387	NA	NA	6.56377	NA	NA	6.64097	NA	NA	72.6	NA	NA	70.6	NA	NA	82.7	NA	NA	72.3	NA	NA	118.1	NA	NA	94.6	NA	NA	99.8	NA	NA	31.3	NA	NA	70.6	NA	NA	65	NA	NA	66.3	NA	NA	65.2	NA	NA	86.7	NA	NA	77.7	NA	NA	1	NA	NA	1	NA	NA	1	NA	NA	1	NA	NA	1	NA	NA	1	NA	NA	1	NA	NA	High	Not Found	Not Found	High	Not Found	Not Found	High	Not Found	Not Found	High	Not Found	Not Found	High	Not Found	Not Found	High	Not Found	Not Found	High	Not Found	Not Found
C9J6P7, C9JA89, C9JP83, E7EWK7, O15381, Q8NCU4	O15381	O15381	O15381	O15381	NVL	Nuclear valosin-containing protein-like (NVLp) (Nuclear VCP-like protein)	reviewed	5	FALSE	FALSE	7	High	6	9	6	Human	FALSE	1 v 1	-0.136015	NA	NA	1 v 1	-0.536111	NA	NA	1 v 1	-0.0670029	NA	NA	1 v 1	-0.110521	NA	NA	1 v 1	0.279973	NA	NA	1 v 1	0.200235	NA	NA	1 v 1	-0.0254941	NA	NA	1 v 1	1.68154	NA	NA	1 v 1	-0.613791	NA	NA	1 v 1	-0.386491	NA	NA	1 v 1	1.38064	NA	NA	1 v 1	0.499363	NA	NA	1 v 1	0.23904	NA	NA	1 v 1	0.300892	NA	NA	NA	-0.136015	NA	NA	-0.536111	NA	NA	-0.0670029	NA	NA	-0.110521	NA	NA	0.279973	NA	NA	0.200235	NA	NA	-0.0254941	NA	NA	1.68154	NA	NA	-0.613791	NA	NA	-0.386491	NA	NA	1.38064	NA	NA	0.499363	NA	NA	0.23904	NA	NA	0.300892	NA	NA	4.70044	NA	NA	5.76818	NA	NA	5.99548	NA	NA	6.38198	NA	NA	6.58045	NA	NA	6.32012	NA	NA	6.08108	NA	NA	7.08321	NA	NA	6.41109	NA	NA	6.8802	NA	NA	6.9472	NA	NA	7.25267	NA	NA	7.17293	NA	NA	6.97269	NA	NA	135.6	NA	NA	85.1	NA	NA	117.8	NA	NA	123.4	NA	NA	152.5	NA	NA	144.3	NA	NA	125.6	NA	NA	26	NA	NA	54.5	NA	NA	63.8	NA	NA	83.4	NA	NA	95.7	NA	NA	79.9	NA	NA	67.7	NA	NA	1	NA	NA	1	NA	NA	1	NA	NA	1	NA	NA	1	NA	NA	1	NA	NA	1	NA	High	High	High	High	High	High	High	High	High	High	High	High	High	High	High	High	High	High	High	High	High
O15397	O15397	O15397	O15397	O15397	IPO8	Importin-8 (Imp8) (Ran-binding protein 8) (RanBP8)	reviewed	5	FALSE	FALSE	3	High	2	7	1	Human	FALSE	0 v 0	NA	NA	NA	0 v 0	NA	NA	NA	0 v 0	NA	NA	NA	0 v 0	NA	NA	NA	0 v 0	NA	NA	NA	0 v 0	NA	NA	NA	0 v 0	NA	NA	NA	0 v 0	NA	NA	NA	0 v 0	NA	NA	NA	0 v 0	NA	NA	NA	0 v 0	NA	NA	NA	0 v 0	NA	NA	NA	0 v 0	NA	NA	NA	0 v 0	NA	NA	NA	NA	NA	NA	NA	NA	NA	NA	NA	NA	NA	NA	NA	NA	NA	NA	NA	NA	NA	NA	NA	NA	NA	NA	NA	NA	NA	NA	NA	NA	NA	NA	NA	NA	NA	NA	NA	NA	NA	NA	NA	NA	NA	NA	NA	NA	NA	NA	NA	NA	NA	NA	NA	NA	NA	NA	NA	NA	NA	NA	NA	NA	NA	NA	NA	NA	NA	NA	NA	NA	NA	NA	NA	NA	NA	NA	NA	NA	NA	NA	NA	NA	NA	NA	NA	NA	NA	NA	NA	NA	NA	NA	NA	NA	NA	NA	NA	NA	NA	NA	NA	NA	NA	NA	NA	NA	NA	NA	NA	NA	NA	NA	NA	NA	NA	NA	NA	NA	NA	NA	NA	NA	NA	NA	NA	NA	NA	NA	NA	NA	NA	NA	NA	NA	NA	NA	NA	NA	NA	NA	NA	NA	NA	NA	NA	NA	NA	NA	High	Not Found	Not Found	High	Not Found	Not Found	High	Not Found	Not Found	High	Not Found	Not Found	High	Not Found	Not Found	High	Not Found	Not Found	High	Not Found	Not Found
O15479	O15479	O15479	O15479	O15479	MAGEB2	Melanoma-associated antigen B2 (Cancer/testis antigen 3.2) (CT3.2) (DSS-AHC critical interval MAGE superfamily 6) (DAM6) (MAGE XP-2 antigen) (MAGE-B2 antigen)	reviewed	5	FALSE	FALSE	6	High	2	4	2	Human	FALSE	1 v 1	-0.101147	NA	NA	1 v 1	0.549607	NA	NA	1 v 1	0.991918	NA	NA	1 v 1	0.420662	NA	NA	1 v 1	0.560429	NA	NA	1 v 1	0.227995	NA	NA	1 v 1	-0.521809	NA	NA	1 v 1	1.68806	NA	NA	1 v 1	0.463947	NA	NA	1 v 1	0.623146	NA	NA	1 v 1	2.2338	NA	NA	1 v 1	0.511161	NA	NA	1 v 1	0.20114	NA	NA	1 v 1	-0.545741	NA	NA	NA	NA	-0.101147	NA	NA	0.549607	NA	NA	0.991918	NA	NA	0.420662	NA	NA	0.560429	NA	NA	0.227995	NA	NA	-0.521809	NA	NA	1.68806	NA	NA	0.463947	NA	NA	0.623146	NA	NA	2.2338	NA	NA	0.511161	NA	NA	0.20114	NA	NA	-0.545741	NA	NA	1.43296	NA	NA	3.58496	NA	NA	3.74416	NA	NA	3.12102	NA	NA	4.17792	NA	NA	3.8679	NA	NA	3.66676	NA	NA	4.26303	NA	NA	4.71149	NA	NA	5.15381	NA	NA	4.16189	NA	NA	5.24413	NA	NA	4.91169	NA	NA	4.6837	NA	NA	19.2	NA	NA	26.2	NA	NA	35.6	NA	NA	17.9	NA	NA	37.9	NA	NA	30.1	NA	NA	25.7	NA	NA	2.7	NA	NA	12	NA	NA	13.4	NA	NA	8.7	NA	NA	18.1	NA	NA	14.6	NA	NA	12.7	NA	NA	1	NA	NA	1	NA	NA	1	NA	NA	1	NA	NA	1	NA	NA	1	NA	NA	1	High	Medium	High	High	Medium	High	High	Medium	High	High	Medium	High	High	Medium	High	High	Medium	High	High	Medium	High
B1ALC0, O15511	B1ALC0, O15511	O15511	O15511	O15511	ARPC5	Actin-related protein 2/3 complex subunit 5 (Arp2/3 complex 16 kDa subunit) (p16-ARC)	reviewed	5	FALSE	FALSE	9	Medium	2	4	2	Human	FALSE	0 v 0	NA	NA	NA	0 v 0	NA	NA	NA	0 v 0	NA	NA	NA	0 v 0	NA	NA	NA	0 v 0	NA	NA	NA	0 v 0	NA	NA	NA	0 v 0	NA	NA	NA	0 v 0	NA	NA	NA	0 v 0	NA	NA	NA	0 v 0	NA	NA	NA	0 v 0	NA	NA	NA	0 v 0	NA	NA	NA	0 v 0	NA	NA	NA	0 v 0	NA	NA	NA	NA	NA	NA	NA	NA	NA	NA	NA	NA	NA	NA	NA	NA	NA	NA	NA	NA	NA	NA	NA	NA	NA	NA	NA	NA	NA	NA	NA	NA	NA	NA	NA	NA	NA	NA	NA	NA	NA	NA	NA	NA	NA	NA	NA	NA	NA	NA	NA	NA	NA	NA	NA	NA	NA	NA	NA	NA	NA	NA	NA	NA	NA	NA	NA	NA	NA	NA	NA	NA	NA	NA	NA	NA	NA	NA	NA	NA	NA	NA	NA	NA	NA	NA	NA	NA	NA	NA	NA	NA	NA	NA	NA	NA	NA	NA	NA	NA	NA	NA	NA	NA	NA	NA	NA	NA	NA	NA	NA	NA	NA	NA	NA	NA	NA	NA	NA	NA	NA	NA	NA	NA	NA	NA	NA	NA	NA	NA	NA	NA	NA	NA	NA	NA	NA	NA	NA	NA	NA	NA	NA	NA	NA	NA	NA	NA	NA	NA	High	High	Medium	High	High	Medium	High	High	Medium	High	High	Medium	High	High	Medium	High	High	Medium	High	High	Medium
O43149	O43149	O43149	O43149	O43149	ZZEF1	Zinc finger ZZ-type and EF-hand domain-containing protein 1	reviewed	5	FALSE	FALSE	0	High	1	1	1	Human	FALSE	0 v 0	NA	NA	NA	0 v 0	NA	NA	NA	0 v 0	NA	NA	NA	0 v 0	NA	NA	NA	0 v 0	NA	NA	NA	0 v 0	NA	NA	NA	0 v 0	NA	NA	NA	0 v 0	NA	NA	NA	0 v 0	NA	NA	NA	0 v 0	NA	NA	NA	0 v 0	NA	NA	NA	0 v 0	NA	NA	NA	0 v 0	NA	NA	NA	0 v 0	NA	NA	NA	NA	NA	NA	NA	NA	NA	NA	NA	NA	NA	NA	NA	NA	NA	NA	NA	NA	NA	NA	NA	NA	NA	NA	NA	NA	NA	NA	NA	NA	NA	NA	NA	NA	NA	NA	NA	NA	NA	NA	NA	NA	NA	NA	NA	NA	NA	NA	NA	NA	NA	NA	NA	NA	NA	NA	NA	NA	NA	NA	NA	NA	NA	NA	NA	NA	NA	NA	NA	NA	NA	NA	NA	NA	NA	NA	NA	NA	NA	NA	NA	NA	NA	NA	NA	NA	NA	NA	NA	NA	NA	NA	NA	NA	NA	NA	NA	NA	NA	NA	NA	NA	NA	NA	NA	NA	NA	NA	NA	NA	NA	NA	NA	NA	NA	NA	NA	NA	NA	NA	NA	NA	NA	NA	NA	NA	NA	NA	NA	NA	NA	NA	NA	NA	NA	NA	NA	NA	NA	NA	NA	NA	NA	NA	NA	NA	NA	NA	Not Found	Not Found	High	Not Found	Not Found	High	Not Found	Not Found	High	Not Found	Not Found	High	Not Found	Not Found	High	Not Found	Not Found	High	Not Found	Not Found	High
O43172	O43172	O43172	O43172	O43172	PRPF4	U4/U6 small nuclear ribonucleoprotein Prp4 (PRP4 homolog) (hPrp4) (U4/U6 snRNP 60 kDa protein) (WD splicing factor Prp4)	reviewed	5	FALSE	FALSE	12	High	6	8	6	Human	FALSE	1 v 1	-0.954735	NA	NA	1 v 1	-0.316369	NA	NA	1 v 1	0.158117	NA	NA	1 v 1	-0.949176	NA	NA	1 v 1	0.485427	NA	NA	1 v 1	0.621488	NA	NA	1 v 1	-0.00555953	NA	NA	1 v 1	0.866249	NA	NA	1 v 1	-0.395929	NA	NA	1 v 1	-0.15659	NA	NA	1 v 1	0.544321	NA	NA	1 v 1	0.703607	NA	NA	1 v 1	0.665133	NA	NA	1 v 1	0.321928	NA	NA	NA	-0.954735	NA	NA	-0.316369	NA	NA	0.158117	NA	NA	-0.949176	NA	NA	0.485427	NA	NA	0.621488	NA	NA	-0.00555953	NA	NA	0.866249	NA	NA	-0.395929	NA	NA	-0.15659	NA	NA	0.544321	NA	NA	0.703607	NA	NA	0.665133	NA	NA	0.321928	NA	NA	3.26303	NA	NA	3.73335	NA	NA	3.97269	NA	NA	4.12928	NA	NA	4.51096	NA	NA	4.47249	NA	NA	3.80735	NA	NA	5.64962	NA	NA	4.37851	NA	NA	4.853	NA	NA	4.69488	NA	NA	5.18587	NA	NA	5.32193	NA	NA	4.70044	NA	NA	50.2	NA	NA	20.8	NA	NA	28.9	NA	NA	25.9	NA	NA	36.4	NA	NA	40	NA	NA	26	NA	NA	9.6	NA	NA	13.3	NA	NA	15.7	NA	NA	17.5	NA	NA	22.8	NA	NA	22.2	NA	NA	14	NA	NA	1	NA	NA	1	NA	NA	1	NA	NA	1	NA	NA	1	NA	NA	1	NA	NA	1	NA	Medium	High	High	Medium	High	High	Medium	High	High	Medium	High	High	Medium	High	High	Medium	High	High	Medium	High	High
A0A087X2B1, A0A0G2JRA5, A0A0G2JSB3, A0A286YEU2, A0A3B3ITL7, A0A6Q8PFM4, A0A6Q8PGE0, A0A6Q8PH77, A0A6Q8PHA3, A0A804HJM2, A0A804HKG7, A0A8I5KWJ3, A0A8Q3SI19, A0A8Q3SI20, A0A8Q3SI31, A0A8Q3SI58, A0A8Q3SI75, A0A8Q3WKT3, A6NFN3, B0QYV1, B0QYY4, B0QYY6, B0QYY7, B7Z1U7, F8VR27, F8VRS4, F8VZG9, F8VZY7, I3L1D4, J3KNW3, J3QQZ2, J3QRF4, O43251, Q9NWB1, S4R469	A0A087X2B1, A0A0G2JRA5, A0A0G2JSB3, A0A286YEU2, A0A3B3ITL7, A0A6Q8PFM4, A0A6Q8PGE0, A0A6Q8PH77, A0A6Q8PHA3, A0A804HJM2, A0A804HKG7, A0A8I5KWJ3, A0A8Q3SI19, A0A8Q3SI20, A0A8Q3SI31, A0A8Q3SI58, A0A8Q3SI75, A0A8Q3WKT3, A6NFN3, B0QYV1, B0QYY4, B0QYY6, B0QYY7, B7Z1U7, F8VR27, F8VRS4, F8VZG9, F8VZY7, I3L1D4, J3KNW3, J3QQZ2, J3QRF4, O43251, Q9NWB1, S4R469	O43251	A6NFN3	O43251	RBFOX2	RNA binding protein fox-1 homolog 2 (Fox-1 homolog B) (Hexaribonucleotide-binding protein 2) (RNA-binding motif protein 9) (RNA-binding protein 9) (Repressor of tamoxifen transcriptional activity)	reviewed	5	FALSE	FALSE	2	Medium	1	1	1	Human	FALSE	0 v 0	NA	NA	NA	0 v 0	NA	NA	NA	0 v 0	NA	NA	NA	0 v 0	NA	NA	NA	0 v 0	NA	NA	NA	0 v 0	NA	NA	NA	0 v 0	NA	NA	NA	0 v 0	NA	NA	NA	0 v 0	NA	NA	NA	0 v 0	NA	NA	NA	0 v 0	NA	NA	NA	0 v 0	NA	NA	NA	0 v 0	NA	NA	NA	0 v 0	NA	NA	NA	NA	NA	NA	NA	NA	NA	NA	NA	NA	NA	NA	NA	NA	NA	NA	NA	NA	NA	NA	NA	NA	NA	NA	NA	NA	NA	NA	NA	NA	NA	NA	NA	NA	NA	NA	NA	NA	NA	NA	NA	NA	NA	NA	NA	NA	NA	NA	NA	NA	NA	NA	NA	NA	NA	NA	NA	NA	NA	NA	NA	NA	NA	NA	NA	NA	NA	NA	NA	NA	NA	NA	NA	NA	NA	NA	NA	NA	NA	NA	NA	NA	NA	NA	NA	NA	NA	NA	NA	NA	NA	NA	NA	NA	NA	NA	NA	NA	NA	NA	NA	NA	NA	NA	NA	NA	NA	NA	NA	NA	NA	NA	NA	NA	NA	NA	NA	NA	NA	NA	NA	NA	NA	NA	NA	NA	NA	NA	NA	NA	NA	NA	NA	NA	NA	NA	NA	NA	NA	NA	NA	NA	NA	NA	NA	NA	NA	NA	Not Found	High	Not Found	Not Found	High	Not Found	Not Found	High	Not Found	Not Found	High	Not Found	Not Found	High	Not Found	Not Found	High	Not Found	Not Found	High	Not Found
O43252	O43252	O43252	O43252	O43252	PAPSS1	Bifunctional 3'-phosphoadenosine 5'-phosphosulfate synthase 1 (PAPS synthase 1) (PAPSS 1) (Sulfurylase kinase 1) (SK 1) (SK1) [Includes: Sulfate adenylyltransferase (EC 2.7.7.4) (ATP-sulfurylase) (Sulfate adenylate transferase) (SAT); Adenylyl-sulfate kinase (EC 2.7.1.25) (3'-phosphoadenosine-5'-phosphosulfate synthase) (APS kinase) (Adenosine-5'-phosphosulfate 3'-phosphotransferase) (Adenylylsulfate 3'-phosphotransferase)]	reviewed	5	FALSE	FALSE	9	High	4	4	4	Human	FALSE	1 v 1	-0.156463	NA	NA	1 v 1	-0.184628	NA	NA	1 v 1	0.0816182	NA	NA	1 v 1	0.361144	NA	NA	1 v 1	-1.95818	NA	NA	1 v 1	-0.762356	NA	NA	1 v 1	-0.517607	NA	NA	1 v 1	0.935277	NA	NA	1 v 1	-0.0606389	NA	NA	1 v 1	-0.141012	NA	NA	1 v 1	1.21653	NA	NA	1 v 1	-2.45703	NA	NA	1 v 1	-0.52687	NA	NA	1 v 1	-0.281253	NA	NA	-0.156463	NA	NA	-0.184628	NA	NA	0.0816182	NA	NA	0.361144	NA	NA	-1.95818	NA	NA	-0.762356	NA	NA	-0.517607	NA	NA	0.935277	NA	NA	-0.0606389	NA	NA	-0.141012	NA	NA	1.21653	NA	NA	-2.45703	NA	NA	-0.52687	NA	NA	-0.281253	NA	NA	6.27612	NA	NA	7.15076	NA	NA	7.07039	NA	NA	7.2114	NA	NA	5.03562	NA	NA	6.96578	NA	NA	7.49265	NA	NA	7.49185	NA	NA	7.15076	NA	NA	7.41701	NA	NA	7.33539	NA	NA	5.89482	NA	NA	7.09064	NA	NA	7.853	NA	NA	180	NA	NA	142.1	NA	NA	170.9	NA	NA	161.5	NA	NA	59.5	NA	NA	136.3	NA	NA	231.2	NA	NA	77.5	NA	NA	142.1	NA	NA	134.4	NA	NA	148.2	NA	NA	32.8	NA	NA	125	NA	NA	180.1	NA	NA	1	NA	NA	1	NA	NA	1	NA	NA	1	NA	NA	1	NA	NA	1	NA	NA	1	NA	NA	High	High	High	High	High	High	High	High	High	High	High	High	High	High	High	High	High	High	High	High	High
O43290	O43290	O43290	O43290	O43290	SART1	U4/U6.U5 tri-snRNP-associated protein 1 (SNU66 homolog) (hSnu66) (Squamous cell carcinoma antigen recognized by T-cells 1) (SART-1) (hSART-1) (U4/U6.U5 tri-snRNP-associated 110 kDa protein) (allergen Hom s 1)	reviewed	5	FALSE	FALSE	6	High	3	3	3	Human	FALSE	1 v 1	0.60753	NA	NA	1 v 1	0.180196	NA	NA	1 v 1	0.466105	NA	NA	1 v 1	1.07363	NA	NA	1 v 1	-0.568843	NA	NA	1 v 1	-0.582649	NA	NA	1 v 1	-0.466105	NA	NA	1 v 1	1.7048	NA	NA	1 v 1	0.303693	NA	NA	1 v 1	0.243151	NA	NA	1 v 1	1.93316	NA	NA	1 v 1	-1.06386	NA	NA	1 v 1	-0.344412	NA	NA	1 v 1	-0.228354	NA	NA	0.60753	NA	NA	0.180196	NA	NA	0.466105	NA	NA	1.07363	NA	NA	-0.568843	NA	NA	-0.582649	NA	NA	-0.466105	NA	NA	1.7048	NA	NA	0.303693	NA	NA	0.243151	NA	NA	1.93316	NA	NA	-1.06386	NA	NA	-0.344412	NA	NA	-0.228354	NA	NA	3.66676	NA	NA	5.67525	NA	NA	5.61471	NA	NA	5.37156	NA	NA	4.53605	NA	NA	5.2555	NA	NA	5.59991	NA	NA	4.88753	NA	NA	5.67525	NA	NA	5.96116	NA	NA	5.49506	NA	NA	5.39232	NA	NA	5.37851	NA	NA	5.96116	NA	NA	29.6	NA	NA	51.1	NA	NA	62.3	NA	NA	45.1	NA	NA	42	NA	NA	41.6	NA	NA	62.3	NA	NA	12.7	NA	NA	51.1	NA	NA	49	NA	NA	41.4	NA	NA	23.2	NA	NA	38.2	NA	NA	48.5	NA	NA	1	NA	NA	1	NA	NA	1	NA	NA	1	NA	NA	1	NA	NA	1	NA	NA	1	NA	NA	High	Medium	Not Found	High	Medium	High	High	Medium	High	High	Medium	High	High	Medium	High	High	Medium	High	High	Medium	High
A0A8V8TNW3, A0A8V8TP58, B3KWA8, C9JRT8, O43306, O95622	A0A8V8TNW3, A0A8V8TP58, B3KWA8, C9JRT8, O43306, O95622	O43306	C9JRT8	O43306	ADCY6	Adenylate cyclase type 6 (EC 4.6.1.1) (ATP pyrophosphate-lyase 6) (Adenylate cyclase type VI) (Adenylyl cyclase 6) (Ca(2+)-inhibitable adenylyl cyclase)	reviewed	5	FALSE	FALSE	3	Medium	1	1	1	Human	FALSE	1 v 1	0.420421	NA	NA	1 v 1	-0.188047	NA	NA	1 v 1	-0.646188	NA	NA	1 v 1	0.382654	NA	NA	1 v 1	-0.193384	NA	NA	1 v 1	-0.451696	NA	NA	1 v 1	0.0377664	NA	NA	1 v 1	2.23087	NA	NA	1 v 1	-0.264527	NA	NA	1 v 1	-0.963176	NA	NA	1 v 1	1.86809	NA	NA	1 v 1	0.0247271	NA	NA	1 v 1	-0.412482	NA	NA	1 v 1	0.362783	NA	NA	NA	0.420421	NA	NA	-0.188047	NA	NA	-0.646188	NA	NA	0.382654	NA	NA	-0.193384	NA	NA	-0.451696	NA	NA	0.0377664	NA	NA	2.23087	NA	NA	-0.264527	NA	NA	-0.963176	NA	NA	1.86809	NA	NA	0.0247271	NA	NA	-0.412482	NA	NA	0.362783	NA	NA	4.36457	NA	NA	6.33092	NA	NA	5.63227	NA	NA	6.59544	NA	NA	6.25739	NA	NA	5.82018	NA	NA	6.23266	NA	NA	6.74147	NA	NA	6.97384	NA	NA	6.5157	NA	NA	7.16189	NA	NA	6.93074	NA	NA	6.67243	NA	NA	7.12412	NA	NA	107	NA	NA	125.7	NA	NA	91.5	NA	NA	143.2	NA	NA	122	NA	NA	102	NA	NA	139.5	NA	NA	20.6	NA	NA	80.5	NA	NA	49.6	NA	NA	96.7	NA	NA	76.5	NA	NA	56.5	NA	NA	75.2	NA	NA	1	NA	NA	1	NA	NA	1	NA	NA	1	NA	NA	1	NA	NA	1	NA	NA	1	NA	Not Found	High	Not Found	Not Found	High	Not Found	Not Found	High	Not Found	Not Found	High	Not Found	Not Found	High	Not Found	Not Found	High	Not Found	Not Found	High	Not Found
A0A087WZV0, A0A8V8TMN4, D6RBU4, H0Y9S9, O43314	A0A087WZV0, A0A8V8TMN4, O43314	O43314	A0A8V8TMN4	O43314	PPIP5K2	Inositol hexakisphosphate and diphosphoinositol-pentakisphosphate kinase 2 (EC 2.7.4.24) (Diphosphoinositol pentakisphosphate kinase 2) (Histidine acid phosphatase domain-containing protein 1) (InsP6 and PP-IP5 kinase 2) (VIP1 homolog 2) (hsVIP2)	reviewed	5	FALSE	FALSE	1	High	2	2	2	Human	FALSE	0 v 0	NA	NA	NA	0 v 0	NA	NA	NA	0 v 0	NA	NA	NA	0 v 0	NA	NA	NA	0 v 0	NA	NA	NA	0 v 0	NA	NA	NA	0 v 0	NA	NA	NA	0 v 0	NA	NA	NA	0 v 0	NA	NA	NA	0 v 0	NA	NA	NA	0 v 0	NA	NA	NA	0 v 0	NA	NA	NA	0 v 0	NA	NA	NA	0 v 0	NA	NA	NA	NA	NA	NA	NA	NA	NA	NA	NA	NA	NA	NA	NA	NA	NA	NA	NA	NA	NA	NA	NA	NA	NA	NA	NA	NA	NA	NA	NA	NA	NA	NA	NA	NA	NA	NA	NA	NA	NA	NA	NA	NA	NA	NA	NA	NA	NA	NA	NA	NA	NA	NA	NA	NA	NA	NA	NA	NA	NA	NA	NA	NA	NA	NA	NA	NA	NA	NA	NA	NA	NA	NA	NA	NA	NA	NA	NA	NA	NA	NA	NA	NA	NA	NA	NA	NA	NA	NA	NA	NA	NA	NA	NA	NA	NA	NA	NA	NA	NA	NA	NA	NA	NA	NA	NA	NA	NA	NA	NA	NA	NA	NA	NA	NA	NA	NA	NA	NA	NA	NA	NA	NA	NA	NA	NA	NA	NA	NA	NA	NA	NA	NA	NA	NA	NA	NA	NA	NA	NA	NA	NA	NA	NA	NA	NA	NA	NA	NA	High	Not Found	High	High	Not Found	High	High	Not Found	High	High	Not Found	High	High	Not Found	High	High	Not Found	High	High	Not Found	High
A0A8V8TPV8, A0A8V8TPW3, A0A8V8TQ28, A0A8V8TQE8, A0A8V8TQF2, A0A8V8TQF8, A0A8V8TQL7, A0A8V8TR17, A0A8V8TRC0, A0A8V8TRC6, O43318	A0A8V8TQF2, O43318	O43318	O43318	O43318	MAP3K7	Mitogen-activated protein kinase kinase kinase 7 (EC 2.7.11.25) (Transforming growth factor-beta-activated kinase 1) (TGF-beta-activated kinase 1)	reviewed	5	FALSE	FALSE	6	High	3	5	3	Human	FALSE	0 v 0	NA	NA	NA	0 v 0	NA	NA	NA	0 v 0	NA	NA	NA	0 v 0	NA	NA	NA	0 v 0	NA	NA	NA	0 v 0	NA	NA	NA	0 v 0	NA	NA	NA	0 v 0	NA	NA	NA	0 v 0	NA	NA	NA	0 v 0	NA	NA	NA	0 v 0	NA	NA	NA	0 v 0	NA	NA	NA	0 v 0	NA	NA	NA	0 v 0	NA	NA	NA	NA	NA	NA	NA	NA	NA	NA	NA	NA	NA	NA	NA	NA	NA	NA	NA	NA	NA	NA	NA	NA	NA	NA	NA	NA	NA	NA	NA	NA	NA	NA	NA	NA	NA	NA	NA	NA	NA	NA	NA	NA	NA	NA	NA	NA	NA	NA	NA	NA	NA	NA	NA	NA	NA	NA	NA	NA	NA	NA	NA	NA	NA	NA	NA	NA	NA	NA	NA	NA	NA	NA	NA	NA	NA	NA	NA	NA	NA	NA	NA	NA	NA	NA	NA	NA	NA	NA	NA	NA	NA	NA	NA	NA	NA	NA	NA	NA	NA	NA	NA	NA	NA	NA	NA	NA	NA	NA	NA	NA	NA	NA	NA	NA	NA	NA	NA	NA	NA	NA	NA	NA	NA	NA	NA	NA	NA	NA	NA	NA	NA	NA	NA	NA	NA	NA	NA	NA	NA	NA	NA	NA	NA	NA	NA	NA	NA	NA	High	High	High	High	High	High	High	High	High	High	High	High	High	High	High	High	High	High	High	High	High
A0A7P0T8C3, A0A7P0T8Z9, A0A7P0T975, A0A7P0T9D9, A0A7P0T9F6, A0A7P0T9T4, A0A7P0TA81, A0A7P0TA99, A0A7P0TAH3, A0A7P0TAK3, A0A7P0TBE7, A0A7P0Z436, O43379	A0A7P0T9D9, A0A7P0T9T4, A0A7P0TAK3, A0A7P0TBE7, A0A7P0Z436, O43379	O43379	A0A7P0Z436	O43379	WDR62	WD repeat-containing protein 62	reviewed	5	FALSE	FALSE	2	High	3	3	3	Human	FALSE	1 v 1	-1.21503	NA	NA	1 v 1	-0.11405	NA	NA	1 v 1	0.411607	NA	NA	1 v 1	-0.7314	NA	NA	1 v 1	-0.152366	NA	NA	1 v 1	-0.0414358	NA	NA	1 v 1	-0.483631	NA	NA	1 v 1	0.599411	NA	NA	1 v 1	-0.189507	NA	NA	1 v 1	0.0933208	NA	NA	1 v 1	0.75631	NA	NA	1 v 1	0.0681482	NA	NA	1 v 1	-0.00151783	NA	NA	1 v 1	-0.1569	NA	NA	NA	-1.21503	NA	NA	-0.11405	NA	NA	0.411607	NA	NA	-0.7314	NA	NA	-0.152366	NA	NA	-0.0414358	NA	NA	-0.483631	NA	NA	0.599411	NA	NA	-0.189507	NA	NA	0.0933208	NA	NA	0.75631	NA	NA	0.0681482	NA	NA	-0.00151783	NA	NA	-0.1569	NA	NA	5.81506	NA	NA	6.22497	NA	NA	6.50779	NA	NA	6.41447	NA	NA	6.63952	NA	NA	6.56986	NA	NA	6.57137	NA	NA	8.19574	NA	NA	6.86666	NA	NA	7.39232	NA	NA	6.98071	NA	NA	7.31198	NA	NA	7.42291	NA	NA	7.46434	NA	NA	293.2	NA	NA	116.7	NA	NA	168	NA	NA	126.3	NA	NA	158.9	NA	NA	171.6	NA	NA	176.6	NA	NA	56.3	NA	NA	74.8	NA	NA	91	NA	NA	85.3	NA	NA	99.7	NA	NA	95	NA	NA	95.1	NA	NA	1	NA	NA	1	NA	NA	1	NA	NA	1	NA	NA	1	NA	NA	1	NA	NA	1	NA	High	High	Not Found	High	High	Not Found	High	High	Not Found	High	High	Not Found	High	High	Not Found	High	High	Not Found	High	High	Not Found
O43395	O43395	O43395	O43395	O43395	PRPF3	U4/U6 small nuclear ribonucleoprotein Prp3 (Pre-mRNA-splicing factor 3) (hPrp3) (U4/U6 snRNP 90 kDa protein)	reviewed	5	FALSE	FALSE	8	High	5	6	5	Human	FALSE	0 v 0	NA	NA	NA	0 v 0	NA	NA	NA	0 v 0	NA	NA	NA	0 v 0	NA	NA	NA	0 v 0	NA	NA	NA	0 v 0	NA	NA	NA	0 v 0	NA	NA	NA	0 v 0	NA	NA	NA	0 v 0	NA	NA	NA	0 v 0	NA	NA	NA	0 v 0	NA	NA	NA	0 v 0	NA	NA	NA	0 v 0	NA	NA	NA	0 v 0	NA	NA	NA	NA	NA	NA	NA	NA	NA	NA	NA	NA	NA	NA	NA	NA	NA	NA	NA	NA	NA	NA	NA	NA	NA	NA	NA	NA	NA	NA	NA	NA	NA	NA	NA	NA	NA	NA	NA	NA	NA	NA	NA	NA	NA	NA	NA	NA	NA	NA	NA	NA	NA	NA	NA	NA	NA	NA	NA	NA	NA	NA	NA	NA	NA	NA	NA	NA	NA	NA	NA	NA	NA	NA	NA	NA	NA	NA	NA	NA	NA	NA	NA	NA	NA	NA	NA	NA	NA	NA	NA	NA	NA	NA	NA	NA	NA	NA	NA	NA	NA	NA	NA	NA	NA	NA	NA	NA	NA	NA	NA	NA	NA	NA	NA	NA	NA	NA	NA	NA	NA	NA	NA	NA	NA	NA	NA	NA	NA	NA	NA	NA	NA	NA	NA	NA	NA	NA	NA	NA	NA	NA	NA	NA	NA	NA	NA	NA	NA	NA	High	High	High	High	High	High	High	High	High	High	High	High	High	High	High	High	High	High	High	High	High
A0A0D9SGJ6, C9J1Z6, C9JFZ1, C9JW66, J3KPK1, J3KQV8, O43426	A0A0D9SGJ6, C9J1Z6, C9JFZ1, C9JW66, J3KPK1, J3KQV8, O43426	O43426	C9JFZ1	O43426	SYNJ1	Synaptojanin-1 (EC 3.1.3.36) (Synaptic inositol 1,4,5-trisphosphate 5-phosphatase 1)	reviewed	5	FALSE	FALSE	1	Medium	1	1	1	Human	FALSE	0 v 0	NA	NA	NA	0 v 0	NA	NA	NA	0 v 0	NA	NA	NA	0 v 0	NA	NA	NA	0 v 0	NA	NA	NA	0 v 0	NA	NA	NA	0 v 0	NA	NA	NA	0 v 0	NA	NA	NA	0 v 0	NA	NA	NA	0 v 0	NA	NA	NA	0 v 0	NA	NA	NA	0 v 0	NA	NA	NA	0 v 0	NA	NA	NA	0 v 0	NA	NA	NA	NA	NA	NA	NA	NA	NA	NA	NA	NA	NA	NA	NA	NA	NA	NA	NA	NA	NA	NA	NA	NA	NA	NA	NA	NA	NA	NA	NA	NA	NA	NA	NA	NA	NA	NA	NA	NA	NA	NA	NA	NA	NA	NA	NA	NA	NA	NA	NA	NA	NA	NA	NA	NA	NA	NA	NA	NA	NA	NA	NA	NA	NA	NA	NA	NA	NA	NA	NA	NA	NA	NA	NA	NA	NA	NA	NA	NA	NA	NA	NA	NA	NA	NA	NA	NA	NA	NA	NA	NA	NA	NA	NA	NA	NA	NA	NA	NA	NA	NA	NA	NA	NA	NA	NA	NA	NA	NA	NA	NA	NA	NA	NA	NA	NA	NA	NA	NA	NA	NA	NA	NA	NA	NA	NA	NA	NA	NA	NA	NA	NA	NA	NA	NA	NA	NA	NA	NA	NA	NA	NA	NA	NA	NA	NA	NA	NA	NA	Not Found	Not Found	Not Found	Not Found	Not Found	Not Found	Not Found	Not Found	Not Found	Not Found	Not Found	Not Found	Not Found	Not Found	Not Found	Not Found	Not Found	Not Found	Not Found	Not Found	Not Found
A0A0A0MSA7, A0A0U1RQK7, A0A7P0TBQ8, A0A804HJV5, A0A8I5KT99, A0A8I5KV92, A0A8I5QJH9, A0A8J9G7U8, O43432	A0A0A0MSA7, A0A0U1RQK7, A0A804HJV5, A0A8I5KT99, A0A8I5KV92, A0A8I5QJH9, A0A8J9G7U8, O43432	O43432	A0A8I5KV92	O43432	EIF4G3	Eukaryotic translation initiation factor 4 gamma 3 (eIF-4-gamma 3) (eIF-4G 3) (eIF4G 3) (eIF-4-gamma II) (eIF4GII)	reviewed	5	FALSE	FALSE	9	High	14	26	7	Human	FALSE	1 v 1	-0.77967	NA	NA	1 v 1	-0.524336	NA	NA	1 v 1	-0.115993	NA	NA	1 v 1	-0.504305	NA	NA	1 v 1	0.0747678	NA	NA	1 v 1	-0.378	NA	NA	1 v 1	-0.275365	NA	NA	1 v 1	1.02783	NA	NA	1 v 1	-0.594181	NA	NA	1 v 1	-0.424256	NA	NA	1 v 1	0.981141	NA	NA	1 v 1	0.291231	NA	NA	1 v 1	-0.341037	NA	NA	1 v 1	0.0466932	NA	NA	NA	-0.77967	NA	NA	-0.524336	NA	NA	-0.115993	NA	NA	-0.504305	NA	NA	0.0747678	NA	NA	-0.378	NA	NA	-0.275365	NA	NA	1.02783	NA	NA	-0.594181	NA	NA	-0.424256	NA	NA	0.981141	NA	NA	0.291231	NA	NA	-0.341037	NA	NA	0.0466932	NA	NA	2.94486	NA	NA	3.37851	NA	NA	3.54844	NA	NA	3.97269	NA	NA	4.21723	NA	NA	3.58496	NA	NA	3.926	NA	NA	5.32193	NA	NA	4.01792	NA	NA	4.42626	NA	NA	4.54226	NA	NA	4.89239	NA	NA	4.43962	NA	NA	4.81762	NA	NA	40	NA	NA	16.2	NA	NA	21.5	NA	NA	23.3	NA	NA	29.7	NA	NA	21.7	NA	NA	28.2	NA	NA	7.7	NA	NA	10.4	NA	NA	11.7	NA	NA	15.7	NA	NA	18.6	NA	NA	12	NA	NA	15.2	NA	NA	1	NA	NA	1	NA	NA	1	NA	NA	1	NA	NA	1	NA	NA	1	NA	NA	1	NA	High	High	High	High	High	High	High	High	High	High	High	High	High	High	High	High	High	High	High	High	High
A0A7I2YQS4, C9JQD4, H0YEL5, O43447	C9JQD4, O43447	O43447	C9JQD4	O43447	PPIH	Peptidyl-prolyl cis-trans isomerase H (PPIase H) (EC 5.2.1.8) (Rotamase H) (Small nuclear ribonucleoprotein particle-specific cyclophilin H) (CypH) (U-snRNP-associated cyclophilin SnuCyp-20) (USA-CYP)	reviewed	5	FALSE	FALSE	20	High	4	20	2	Human	FALSE	1 v 1	0.471088	NA	NA	1 v 1	-0.419736	NA	NA	1 v 1	-0.321506	NA	NA	1 v 1	-0.0204307	NA	NA	1 v 1	0.38222	NA	NA	1 v 1	0.41167	NA	NA	1 v 1	0.491519	NA	NA	1 v 1	2.28571	NA	NA	1 v 1	-0.49647	NA	NA	1 v 1	-0.639747	NA	NA	1 v 1	1.4679	NA	NA	1 v 1	0.601517	NA	NA	1 v 1	0.451664	NA	NA	1 v 1	0.817811	NA	NA	NA	0.471088	NA	NA	-0.419736	NA	NA	-0.321506	NA	NA	-0.0204307	NA	NA	0.38222	NA	NA	0.41167	NA	NA	0.491519	NA	NA	2.28571	NA	NA	-0.49647	NA	NA	-0.639747	NA	NA	1.4679	NA	NA	0.601517	NA	NA	0.451664	NA	NA	0.817811	NA	NA	5.14975	NA	NA	6.93899	NA	NA	6.79572	NA	NA	7.43546	NA	NA	7.21917	NA	NA	7.06932	NA	NA	6.61765	NA	NA	7.5306	NA	NA	7.58195	NA	NA	7.68018	NA	NA	8.00169	NA	NA	7.89239	NA	NA	7.92184	NA	NA	7.51017	NA	NA	184.9	NA	NA	191.6	NA	NA	205.1	NA	NA	256.3	NA	NA	237.6	NA	NA	242.5	NA	NA	182.3	NA	NA	35.5	NA	NA	122.7	NA	NA	111.1	NA	NA	173.1	NA	NA	149	NA	NA	134.3	NA	NA	98.2	NA	NA	2	NA	NA	2	NA	NA	2	NA	NA	2	NA	NA	2	NA	NA	2	NA	NA	2	NA	Medium	High	Not Found	Medium	High	Not Found	Medium	High	Not Found	Medium	High	Not Found	Medium	High	Not Found	Medium	High	Not Found	Medium	High	Not Found
H3BLU7, O43488, Q8NHP1	H3BLU7, O43488, Q8NHP1	O43488	O43488	O43488	AKR7A2	Aflatoxin B1 aldehyde reductase member 2 (EC 1.1.1.n11) (AFB1 aldehyde reductase 1) (AFB1-AR 1) (Aldoketoreductase 7) (Succinic semialdehyde reductase) (SSA reductase)	reviewed	5	FALSE	FALSE	4	High	1	1	1	Human	FALSE	1 v 1	1.34763	NA	NA	1 v 1	-1.33117	NA	NA	1 v 1	-0.684808	NA	NA	1 v 1	-0.220096	NA	NA	1 v 1	0.346775	NA	NA	1 v 1	0.757384	NA	NA	1 v 1	1.56772	NA	NA	1 v 1	3.15397	NA	NA	1 v 1	-1.40704	NA	NA	1 v 1	-1.00482	NA	NA	1 v 1	1.26065	NA	NA	1 v 1	0.564953	NA	NA	1 v 1	0.795382	NA	NA	1 v 1	1.89331	NA	NA	NA	1.34763	NA	NA	-1.33117	NA	NA	-0.684808	NA	NA	-0.220096	NA	NA	0.346775	NA	NA	0.757384	NA	NA	1.56772	NA	NA	3.15397	NA	NA	-1.40704	NA	NA	-1.00482	NA	NA	1.26065	NA	NA	0.564953	NA	NA	0.795382	NA	NA	1.89331	NA	NA	3.33628	NA	NA	5.08321	NA	NA	5.48543	NA	NA	6.49025	NA	NA	5.16189	NA	NA	5.39232	NA	NA	4.59694	NA	NA	5.70874	NA	NA	5.7252	NA	NA	6.37156	NA	NA	7.05637	NA	NA	5.83542	NA	NA	6.24603	NA	NA	5.48864	NA	NA	52.3	NA	NA	52.9	NA	NA	82.8	NA	NA	133.1	NA	NA	57.1	NA	NA	75.9	NA	NA	44.9	NA	NA	10.1	NA	NA	33.9	NA	NA	44.8	NA	NA	89.9	NA	NA	35.8	NA	NA	42	NA	NA	24.2	NA	NA	1	NA	NA	1	NA	NA	1	NA	NA	1	NA	NA	1	NA	NA	1	NA	NA	1	NA	Not Found	High	Not Found	Not Found	High	Not Found	Not Found	High	Not Found	Not Found	High	Not Found	Not Found	High	Not Found	Not Found	High	Not Found	Not Found	High	Not Found
A0A2R8Y5B3, E9PHY5, E9PII3, E9PK52, E9PMV8, H0Y5B0, O43491, Q6R5J7	E9PHY5, H0Y5B0, O43491	O43491	H0Y5B0	O43491	EPB41L2	Band 4.1-like protein 2 (Erythrocyte membrane protein band 4.1-like 2) (Generally expressed protein 4.1) (4.1G)	reviewed	5	FALSE	FALSE	2	Medium	2	2	2	Human	FALSE	0 v 0	NA	NA	NA	0 v 0	NA	NA	NA	0 v 0	NA	NA	NA	0 v 0	NA	NA	NA	0 v 0	NA	NA	NA	0 v 0	NA	NA	NA	0 v 0	NA	NA	NA	0 v 0	NA	NA	NA	0 v 0	NA	NA	NA	0 v 0	NA	NA	NA	0 v 0	NA	NA	NA	0 v 0	NA	NA	NA	0 v 0	NA	NA	NA	0 v 0	NA	NA	NA	NA	NA	NA	NA	NA	NA	NA	NA	NA	NA	NA	NA	NA	NA	NA	NA	NA	NA	NA	NA	NA	NA	NA	NA	NA	NA	NA	NA	NA	NA	NA	NA	NA	NA	NA	NA	NA	NA	NA	NA	NA	NA	NA	NA	NA	NA	NA	NA	NA	NA	NA	NA	NA	NA	NA	NA	NA	NA	NA	NA	NA	NA	NA	NA	NA	NA	NA	NA	NA	NA	NA	NA	NA	NA	NA	NA	NA	NA	NA	NA	NA	NA	NA	NA	NA	NA	NA	NA	NA	NA	NA	NA	NA	NA	NA	NA	NA	NA	NA	NA	NA	NA	NA	NA	NA	NA	NA	NA	NA	NA	NA	NA	NA	NA	NA	NA	NA	NA	NA	NA	NA	NA	NA	NA	NA	NA	NA	NA	NA	NA	NA	NA	NA	NA	NA	NA	NA	NA	NA	NA	NA	NA	NA	NA	NA	NA	NA	Medium	High	Not Found	Medium	High	Not Found	Medium	High	Not Found	Medium	High	Not Found	Medium	High	Not Found	Medium	High	Not Found	Medium	High	Not Found
A0A8V8TNJ8, E9PB87, O43516	A0A8V8TNJ8, E9PB87, O43516	O43516	E9PB87	O43516	WIPF1	WAS/WASL-interacting protein family member 1 (Protein PRPL-2) (Wiskott-Aldrich syndrome protein-interacting protein) (WASP-interacting protein)	reviewed	5	FALSE	FALSE	5	Medium	2	2	2	Human	FALSE	0 v 0	NA	NA	NA	0 v 0	NA	NA	NA	0 v 0	NA	NA	NA	0 v 0	NA	NA	NA	0 v 0	NA	NA	NA	0 v 0	NA	NA	NA	0 v 0	NA	NA	NA	0 v 0	NA	NA	NA	0 v 0	NA	NA	NA	0 v 0	NA	NA	NA	0 v 0	NA	NA	NA	0 v 0	NA	NA	NA	0 v 0	NA	NA	NA	0 v 0	NA	NA	NA	NA	NA	NA	NA	NA	NA	NA	NA	NA	NA	NA	NA	NA	NA	NA	NA	NA	NA	NA	NA	NA	NA	NA	NA	NA	NA	NA	NA	NA	NA	NA	NA	NA	NA	NA	NA	NA	NA	NA	NA	NA	NA	NA	NA	NA	NA	NA	NA	NA	NA	NA	NA	NA	NA	NA	NA	NA	NA	NA	NA	NA	NA	NA	NA	NA	NA	NA	NA	NA	NA	NA	NA	NA	NA	NA	NA	NA	NA	NA	NA	NA	NA	NA	NA	NA	NA	NA	NA	NA	NA	NA	NA	NA	NA	NA	NA	NA	NA	NA	NA	NA	NA	NA	NA	NA	NA	NA	NA	NA	NA	NA	NA	NA	NA	NA	NA	NA	NA	NA	NA	NA	NA	NA	NA	NA	NA	NA	NA	NA	NA	NA	NA	NA	NA	NA	NA	NA	NA	NA	NA	NA	NA	NA	NA	NA	NA	NA	Medium	Medium	Not Found	Medium	Medium	Not Found	Medium	Medium	Not Found	Medium	Medium	Not Found	Medium	Medium	Not Found	Medium	Medium	Not Found	Medium	Medium	Not Found
F8VVL1, O43583	O43583	O43583	O43583	O43583	DENR	Density-regulated protein (DRP) (Protein DRP1) (Smooth muscle cell-associated protein 3) (SMAP-3)	reviewed	5	FALSE	FALSE	27	High	4	6	4	Human	FALSE	1 v 1	-0.0349806	NA	NA	1 v 1	0.454423	NA	NA	1 v 1	0.364243	NA	NA	1 v 1	0.446135	NA	NA	1 v 1	-0.307429	NA	NA	1 v 1	0.0362425	NA	NA	1 v 1	-0.481115	NA	NA	1 v 1	1.05527	NA	NA	1 v 1	0.579475	NA	NA	1 v 1	0.142276	NA	NA	1 v 1	1.30095	NA	NA	1 v 1	-0.804586	NA	NA	1 v 1	0.271441	NA	NA	1 v 1	-0.245677	NA	NA	-0.0349806	NA	NA	0.454423	NA	NA	0.364243	NA	NA	0.446135	NA	NA	-0.307429	NA	NA	0.0362425	NA	NA	-0.481115	NA	NA	1.05527	NA	NA	0.579475	NA	NA	0.142276	NA	NA	1.30095	NA	NA	-0.804586	NA	NA	0.271441	NA	NA	-0.245677	NA	NA	6.40088	NA	NA	8.03562	NA	NA	7.59842	NA	NA	7.45615	NA	NA	6.89724	NA	NA	7.97327	NA	NA	7.70183	NA	NA	7.61618	NA	NA	8.03562	NA	NA	7.94544	NA	NA	7.5812	NA	NA	7.75489	NA	NA	8.09856	NA	NA	8.06232	NA	NA	196.2	NA	NA	262.4	NA	NA	246.5	NA	NA	191.5	NA	NA	216	NA	NA	274.1	NA	NA	267.3	NA	NA	84.5	NA	NA	262.4	NA	NA	193.8	NA	NA	175.6	NA	NA	119.2	NA	NA	251.3	NA	NA	208.2	NA	NA	2	NA	NA	2	NA	NA	2	NA	NA	2	NA	NA	2	NA	NA	2	NA	NA	2	NA	NA	High	Not Found	High	High	High	High	High	High	High	High	High	High	High	High	High	High	High	High	High	High	High
M0QXU7, O43615	O43615	O43615	O43615	O43615	TIMM44	Mitochondrial import inner membrane translocase subunit TIM44	reviewed	5	FALSE	FALSE	8	High	4	4	4	Human	FALSE	1 v 1	0.217231	NA	NA	1 v 1	-0.553317	NA	NA	1 v 1	-0.332144	NA	NA	1 v 1	-0.922472	NA	NA	1 v 1	0.578778	NA	NA	1 v 1	0.930714	NA	NA	1 v 1	1.1397	NA	NA	1 v 1	2.02999	NA	NA	1 v 1	-0.629686	NA	NA	1 v 1	-0.650573	NA	NA	1 v 1	0.56528	NA	NA	1 v 1	0.797507	NA	NA	1 v 1	0.969289	NA	NA	1 v 1	1.46471	NA	NA	NA	0.217231	NA	NA	-0.553317	NA	NA	-0.332144	NA	NA	-0.922472	NA	NA	0.578778	NA	NA	0.930714	NA	NA	1.1397	NA	NA	2.02999	NA	NA	-0.629686	NA	NA	-0.650573	NA	NA	0.56528	NA	NA	0.797507	NA	NA	0.969289	NA	NA	1.46471	NA	NA	5.20555	NA	NA	6.60585	NA	NA	6.58496	NA	NA	7.23554	NA	NA	6.56834	NA	NA	6.74012	NA	NA	5.77083	NA	NA	7.58496	NA	NA	7.24888	NA	NA	7.47005	NA	NA	7.80219	NA	NA	7.24127	NA	NA	7.5932	NA	NA	6.66249	NA	NA	192	NA	NA	152.1	NA	NA	177.3	NA	NA	223.2	NA	NA	151.3	NA	NA	193.1	NA	NA	101.3	NA	NA	36.9	NA	NA	97.4	NA	NA	96	NA	NA	150.7	NA	NA	94.9	NA	NA	106.9	NA	NA	54.6	NA	NA	2	NA	NA	2	NA	NA	2	NA	NA	2	NA	NA	2	NA	NA	2	NA	NA	2	NA	Not Found	High	Not Found	Not Found	High	Not Found	Not Found	High	Not Found	Not Found	High	Not Found	Not Found	High	Not Found	Not Found	High	Not Found	Not Found	High	Not Found
A0A087WWM0, A0A087WYS5, A6NKE1, O43617	A0A087WWM0, O43617	O43617	O43617	O43617	TRAPPC3	Trafficking protein particle complex subunit 3 (BET3 homolog)	reviewed	5	FALSE	FALSE	13	High	3	6	3	Human	FALSE	0 v 0	NA	NA	NA	0 v 0	NA	NA	NA	0 v 0	NA	NA	NA	0 v 0	NA	NA	NA	0 v 0	NA	NA	NA	0 v 0	NA	NA	NA	0 v 0	NA	NA	NA	0 v 0	NA	NA	NA	0 v 0	NA	NA	NA	0 v 0	NA	NA	NA	0 v 0	NA	NA	NA	0 v 0	NA	NA	NA	0 v 0	NA	NA	NA	0 v 0	NA	NA	NA	NA	NA	NA	NA	NA	NA	NA	NA	NA	NA	NA	NA	NA	NA	NA	NA	NA	NA	NA	NA	NA	NA	NA	NA	NA	NA	NA	NA	NA	NA	NA	NA	NA	NA	NA	NA	NA	NA	NA	NA	NA	NA	NA	NA	NA	NA	NA	NA	NA	NA	NA	NA	NA	NA	NA	NA	NA	NA	NA	NA	NA	NA	NA	NA	NA	NA	NA	NA	NA	NA	NA	NA	NA	NA	NA	NA	NA	NA	NA	NA	NA	NA	NA	NA	NA	NA	NA	NA	NA	NA	NA	NA	NA	NA	NA	NA	NA	NA	NA	NA	NA	NA	NA	NA	NA	NA	NA	NA	NA	NA	NA	NA	NA	NA	NA	NA	NA	NA	NA	NA	NA	NA	NA	NA	NA	NA	NA	NA	NA	NA	NA	NA	NA	NA	NA	NA	NA	NA	NA	NA	NA	NA	NA	NA	NA	NA	NA	Medium	High	High	Medium	High	High	Medium	High	High	Medium	High	High	Medium	High	High	Medium	High	High	Medium	High	High
B7Z982, D6RA26, O43660	O43660	O43660	O43660	O43660	PLRG1	Pleiotropic regulator 1	reviewed	5	FALSE	FALSE	7	High	4	7	4	Human	FALSE	1 v 1	-0.323993	NA	NA	1 v 1	-0.348863	NA	NA	1 v 1	-0.0330868	NA	NA	1 v 1	-0.189309	NA	NA	1 v 1	-0.199832	NA	NA	1 v 1	0.263034	NA	NA	1 v 1	-0.134684	NA	NA	1 v 1	1.49361	NA	NA	1 v 1	-0.423559	NA	NA	1 v 1	-0.350242	NA	NA	1 v 1	1.30314	NA	NA	1 v 1	0.0173472	NA	NA	1 v 1	0.300832	NA	NA	1 v 1	0.190462	NA	NA	NA	-0.323993	NA	NA	-0.348863	NA	NA	-0.0330868	NA	NA	-0.189309	NA	NA	-0.199832	NA	NA	0.263034	NA	NA	-0.134684	NA	NA	1.49361	NA	NA	-0.423559	NA	NA	-0.350242	NA	NA	1.30314	NA	NA	0.0173472	NA	NA	0.300832	NA	NA	0.190462	NA	NA	4.32912	NA	NA	5.39917	NA	NA	5.47249	NA	NA	5.82273	NA	NA	5.64962	NA	NA	5.9331	NA	NA	5.63227	NA	NA	6.71287	NA	NA	6.04002	NA	NA	6.35579	NA	NA	6.38888	NA	NA	6.32373	NA	NA	6.7866	NA	NA	6.52356	NA	NA	104.9	NA	NA	65.8	NA	NA	81.9	NA	NA	83.8	NA	NA	80.1	NA	NA	110.4	NA	NA	92	NA	NA	20.1	NA	NA	42.2	NA	NA	44.4	NA	NA	56.6	NA	NA	50.2	NA	NA	61.1	NA	NA	49.6	NA	NA	1	NA	NA	1	NA	NA	1	NA	NA	1	NA	NA	1	NA	NA	1	NA	NA	1	NA	High	High	High	High	High	High	High	High	High	High	High	High	High	High	High	High	High	High	High	High	High
H0YL53, H0YM42, O43663	O43663	O43663	O43663	O43663	PRC1	Protein regulator of cytokinesis 1	reviewed	5	FALSE	FALSE	4	High	3	4	3	Human	FALSE	0 v 0	NA	NA	NA	0 v 0	NA	NA	NA	0 v 0	NA	NA	NA	0 v 0	NA	NA	NA	0 v 0	NA	NA	NA	0 v 0	NA	NA	NA	0 v 0	NA	NA	NA	0 v 0	NA	NA	NA	0 v 0	NA	NA	NA	0 v 0	NA	NA	NA	0 v 0	NA	NA	NA	0 v 0	NA	NA	NA	0 v 0	NA	NA	NA	0 v 0	NA	NA	NA	NA	NA	NA	NA	NA	NA	NA	NA	NA	NA	NA	NA	NA	NA	NA	NA	NA	NA	NA	NA	NA	NA	NA	NA	NA	NA	NA	NA	NA	NA	NA	NA	NA	NA	NA	NA	NA	NA	NA	NA	NA	NA	NA	NA	NA	NA	NA	NA	NA	NA	NA	NA	NA	NA	NA	NA	NA	NA	NA	NA	NA	NA	NA	NA	NA	NA	NA	NA	NA	NA	NA	NA	NA	NA	NA	NA	NA	NA	NA	NA	NA	NA	NA	NA	NA	NA	NA	NA	NA	NA	NA	NA	NA	NA	NA	NA	NA	NA	NA	NA	NA	NA	NA	NA	NA	NA	NA	NA	NA	NA	NA	NA	NA	NA	NA	NA	NA	NA	NA	NA	NA	NA	NA	NA	NA	NA	NA	NA	NA	NA	NA	NA	NA	NA	NA	NA	NA	NA	NA	NA	NA	NA	NA	NA	NA	NA	NA	Medium	Medium	Not Found	Medium	Medium	High	Medium	Medium	Not Found	Medium	Medium	High	Medium	Medium	High	Medium	Medium	High	Medium	Medium	High
A0A590UK50, C9JQA4, C9JRC7, O43683	A0A590UK50, O43683	O43683	O43683	O43683	BUB1	Mitotic checkpoint serine/threonine-protein kinase BUB1 (hBUB1) (EC 2.7.11.1) (BUB1A)	reviewed	5	FALSE	FALSE	1	High	2	2	2	Human	FALSE	0 v 0	NA	NA	NA	0 v 0	NA	NA	NA	0 v 0	NA	NA	NA	0 v 0	NA	NA	NA	0 v 0	NA	NA	NA	0 v 0	NA	NA	NA	0 v 0	NA	NA	NA	0 v 0	NA	NA	NA	0 v 0	NA	NA	NA	0 v 0	NA	NA	NA	0 v 0	NA	NA	NA	0 v 0	NA	NA	NA	0 v 0	NA	NA	NA	0 v 0	NA	NA	NA	NA	NA	NA	NA	NA	NA	NA	NA	NA	NA	NA	NA	NA	NA	NA	NA	NA	NA	NA	NA	NA	NA	NA	NA	NA	NA	NA	NA	NA	NA	NA	NA	NA	NA	NA	NA	NA	NA	NA	NA	NA	NA	NA	NA	NA	NA	NA	NA	NA	NA	NA	NA	NA	NA	NA	NA	NA	NA	NA	NA	NA	NA	NA	NA	NA	NA	NA	NA	NA	NA	NA	NA	NA	NA	NA	NA	NA	NA	NA	NA	NA	NA	NA	NA	NA	NA	NA	NA	NA	NA	NA	NA	NA	NA	NA	NA	NA	NA	NA	NA	NA	NA	NA	NA	NA	NA	NA	NA	NA	NA	NA	NA	NA	NA	NA	NA	NA	NA	NA	NA	NA	NA	NA	NA	NA	NA	NA	NA	NA	NA	NA	NA	NA	NA	NA	NA	NA	NA	NA	NA	NA	NA	NA	NA	NA	NA	NA	High	Not Found	High	High	Not Found	High	High	Not Found	High	High	Not Found	High	High	Not Found	High	High	Not Found	High	High	Not Found	High
B4DGE1, H3BN71, H3BNR4, H3BR36, H3BUN9, O43747	O43747	O43747	O43747	O43747	AP1G1	AP-1 complex subunit gamma-1 (Adaptor protein complex AP-1 subunit gamma-1) (Adaptor-related protein complex 1 subunit gamma-1) (Clathrin assembly protein complex 1 gamma-1 large chain) (Gamma1-adaptin) (Golgi adaptor HA1/AP1 adaptin subunit gamma-1)	reviewed	5	FALSE	FALSE	7	High	5	5	5	Human	FALSE	1 v 1	-0.203142	NA	NA	1 v 1	0.194503	NA	NA	1 v 1	0.272506	NA	NA	1 v 1	0.250419	NA	NA	1 v 1	1.23731	NA	NA	1 v 1	0.191287	NA	NA	1 v 1	-0.453561	NA	NA	1 v 1	0.88577	NA	NA	1 v 1	0.318682	NA	NA	1 v 1	0.0504397	NA	NA	1 v 1	1.10352	NA	NA	1 v 1	0.738359	NA	NA	1 v 1	0.425454	NA	NA	1 v 1	-0.217754	NA	NA	-0.203142	NA	NA	0.194503	NA	NA	0.272506	NA	NA	0.250419	NA	NA	1.23731	NA	NA	0.191287	NA	NA	-0.453561	NA	NA	0.88577	NA	NA	0.318682	NA	NA	0.0504397	NA	NA	1.10352	NA	NA	0.738359	NA	NA	0.425454	NA	NA	-0.217754	NA	NA	4.853	NA	NA	6.05745	NA	NA	5.78921	NA	NA	5.73877	NA	NA	6.69488	NA	NA	6.38198	NA	NA	5.95652	NA	NA	6.06609	NA	NA	6.05745	NA	NA	6.13545	NA	NA	5.86295	NA	NA	7.55382	NA	NA	6.50779	NA	NA	6.31651	NA	NA	67	NA	NA	66.6	NA	NA	70.3	NA	NA	58.2	NA	NA	187.9	NA	NA	91	NA	NA	79.7	NA	NA	28.9	NA	NA	66.6	NA	NA	55.3	NA	NA	53.4	NA	NA	103.6	NA	NA	83.4	NA	NA	62.1	NA	NA	1	NA	NA	1	NA	NA	1	NA	NA	1	NA	NA	1	NA	NA	1	NA	NA	1	NA	NA	High	High	Not Found	High	High	Not Found	High	High	Not Found	High	High	Not Found	High	High	Not Found	High	High	Not Found	High	High	Not Found
A0A1W2PRU0, A6NMQ3, H3BMD8, H3BQ52, H3BTD3, O43768, P56211, Q5T5H1	A6NMQ3, O43768, Q5T5H1	O43768	A6NMQ3	O43768	ENSA	Alpha-endosulfine (ARPP-19e)	reviewed	5	FALSE	FALSE	21	High	3	3	3	Human	FALSE	1 v 1	1.19349	NA	NA	1 v 1	-0.762576	NA	NA	1 v 1	-0.978166	NA	NA	1 v 1	-1.05021	NA	NA	1 v 1	0.8821	NA	NA	1 v 1	0.969626	NA	NA	1 v 1	2.2437	NA	NA	1 v 1	3.00943	NA	NA	1 v 1	-0.839502	NA	NA	1 v 1	-1.29585	NA	NA	1 v 1	0.440042	NA	NA	1 v 1	1.10226	NA	NA	1 v 1	1.00927	NA	NA	1 v 1	2.56939	NA	NA	NA	1.19349	NA	NA	-0.762576	NA	NA	-0.978166	NA	NA	-1.05021	NA	NA	0.8821	NA	NA	0.969626	NA	NA	2.2437	NA	NA	3.00943	NA	NA	-0.839502	NA	NA	-1.29585	NA	NA	0.440042	NA	NA	1.10226	NA	NA	1.00927	NA	NA	2.56939	NA	NA	4.83794	NA	NA	7.00787	NA	NA	6.55152	NA	NA	7.84737	NA	NA	6.38024	NA	NA	6.28725	NA	NA	5.27798	NA	NA	7.22014	NA	NA	7.65105	NA	NA	7.43546	NA	NA	8.41363	NA	NA	7.05202	NA	NA	7.13955	NA	NA	6.16993	NA	NA	149.1	NA	NA	201	NA	NA	173.1	NA	NA	341	NA	NA	132.7	NA	NA	141	NA	NA	72	NA	NA	28.6	NA	NA	128.7	NA	NA	93.8	NA	NA	230.3	NA	NA	83.3	NA	NA	78.1	NA	NA	38.8	NA	NA	1	NA	NA	1	NA	NA	1	NA	NA	1	NA	NA	1	NA	NA	1	NA	NA	1	NA	Not Found	High	Not Found	Not Found	High	Not Found	Not Found	High	Not Found	Not Found	High	Not Found	Not Found	High	Not Found	Not Found	High	Not Found	Not Found	High	Not Found
O43790, U3KPR1	O43790	O43790	O43790	O43790	KRT86	Keratin, type II cuticular Hb6 (Hair keratin K2.11) (Keratin-86) (K86) (Type II hair keratin Hb6) (Type-II keratin Kb26)	reviewed	5	FALSE	FALSE	76	High	33	78	5	Human	TRUE	1 v 1	3.51392	NA	NA	1 v 1	5.8961	NA	NA	1 v 1	0.663742	NA	NA	1 v 1	4.36576	NA	NA	1 v 1	0.0558997	NA	NA	1 v 1	0.146377	NA	NA	1 v 1	-0.851839	NA	NA	1 v 1	5.30117	NA	NA	1 v 1	5.81319	NA	NA	1 v 1	0.288936	NA	NA	1 v 1	6.17278	NA	NA	1 v 1	0.0125156	NA	NA	1 v 1	0.126816	NA	NA	1 v 1	-0.871615	NA	NA	NA	NA	3.51392	NA	NA	5.8961	NA	NA	0.663742	NA	NA	4.36576	NA	NA	0.0558997	NA	NA	0.146377	NA	NA	-0.851839	NA	NA	5.30117	NA	NA	5.81319	NA	NA	0.288936	NA	NA	6.17278	NA	NA	0.0125156	NA	NA	0.126816	NA	NA	-0.871615	NA	NA	1.80735	NA	NA	12.9217	NA	NA	7.39746	NA	NA	7.10852	NA	NA	7.99266	NA	NA	8.10696	NA	NA	7.98014	NA	NA	4.63227	NA	NA	14.0423	NA	NA	8.80993	NA	NA	8.14619	NA	NA	9.05393	NA	NA	9.1444	NA	NA	8.99803	NA	NA	24.8	NA	NA	16871.3	NA	NA	448.8	NA	NA	283.3	NA	NA	531.5	NA	NA	565.9	NA	NA	511.3	NA	NA	3.5	NA	NA	7759.3	NA	NA	168.6	NA	NA	138	NA	NA	254.7	NA	NA	275.7	NA	NA	252.5	NA	NA	1	NA	NA	13	NA	NA	10	NA	NA	10	NA	NA	12	NA	NA	13	NA	NA	13	Not Found	Not Found	High	Not Found	Not Found	High	Not Found	Not Found	High	Not Found	Not Found	High	Not Found	Not Found	High	Not Found	Not Found	High	Not Found	Not Found	High
C9JUP5, C9JYW1, E7EQD9, E9PDF6, O43795	C9JUP5, C9JYW1, E7EQD9, E9PDF6, O43795	O43795	E9PDF6	O43795	MYO1B	Unconventional myosin-Ib (MYH-1c) (Myosin I alpha) (MMI-alpha) (MMIa)	reviewed	5	FALSE	FALSE	1	High	1	2	1	Human	FALSE	1 v 1	-2.73507	NA	NA	1 v 1	1.45528	NA	NA	1 v 1	0.852209	NA	NA	1 v 1	-2.42228	NA	NA	1 v 1	0.0889005	NA	NA	1 v 1	0.122981	NA	NA	1 v 1	-0.312787	NA	NA	1 v 1	-0.920273	NA	NA	1 v 1	1.36171	NA	NA	1 v 1	0.472068	NA	NA	1 v 1	-0.601451	NA	NA	1 v 1	0.0489096	NA	NA	1 v 1	0.107803	NA	NA	1 v 1	-0.318822	NA	NA	NA	NA	-2.73507	NA	NA	1.45528	NA	NA	0.852209	NA	NA	-2.42228	NA	NA	0.0889005	NA	NA	0.122981	NA	NA	-0.312787	NA	NA	-0.920273	NA	NA	1.36171	NA	NA	0.472068	NA	NA	-0.601451	NA	NA	0.0489096	NA	NA	0.107803	NA	NA	-0.318822	NA	NA	4.1375	NA	NA	4.57894	NA	NA	3.6893	NA	NA	3.21723	NA	NA	3.58496	NA	NA	3.64386	NA	NA	3.53605	NA	NA	6.98299	NA	NA	5.70321	NA	NA	5.10014	NA	NA	4.24793	NA	NA	4.64962	NA	NA	4.6837	NA	NA	4.56071	NA	NA	126.5	NA	NA	52.1	NA	NA	34.3	NA	NA	19	NA	NA	25.1	NA	NA	25.7	NA	NA	23.6	NA	NA	17.6	NA	NA	23.9	NA	NA	12.9	NA	NA	9.3	NA	NA	12	NA	NA	12.5	NA	NA	11.6	NA	NA	1	NA	NA	1	NA	NA	1	NA	NA	1	NA	NA	1	NA	NA	1	NA	NA	1	Not Found	High	High	Not Found	High	High	Not Found	High	High	Not Found	High	High	Not Found	High	High	Not Found	High	High	Not Found	High	High
B0QYW5, F6RTR7, F8WE74, O43808	B0QYW5, F6RTR7, F8WE74, O43808	O43808	O43808	O43808	SLC25A17	Peroxisomal membrane protein PMP34 (34 kDa peroxisomal membrane protein) (Solute carrier family 25 member 17)	reviewed	5	FALSE	FALSE	5	Medium	1	1	1	Human	FALSE	1 v 1	-0.952945	NA	NA	1 v 1	0.0298352	NA	NA	1 v 1	0.273761	NA	NA	1 v 1	-0.633604	NA	NA	1 v 1	0.0870567	NA	NA	1 v 1	0.488628	NA	NA	1 v 1	-0.319342	NA	NA	1 v 1	0.860177	NA	NA	1 v 1	-0.0453919	NA	NA	1 v 1	-0.0421018	NA	NA	1 v 1	0.853779	NA	NA	1 v 1	0.307752	NA	NA	1 v 1	0.528293	NA	NA	1 v 1	0.00639777	NA	NA	NA	-0.952945	NA	NA	0.0298352	NA	NA	0.273761	NA	NA	-0.633604	NA	NA	0.0870567	NA	NA	0.488628	NA	NA	-0.319342	NA	NA	0.860177	NA	NA	-0.0453919	NA	NA	-0.0421018	NA	NA	0.853779	NA	NA	0.307752	NA	NA	0.528293	NA	NA	0.00639777	NA	NA	4.63807	NA	NA	5.45286	NA	NA	5.45615	NA	NA	5.49825	NA	NA	5.79961	NA	NA	6.02015	NA	NA	5.49185	NA	NA	7.01903	NA	NA	6.09592	NA	NA	6.33985	NA	NA	6.06609	NA	NA	6.47249	NA	NA	6.87406	NA	NA	6.38543	NA	NA	129.7	NA	NA	68.4	NA	NA	81	NA	NA	67	NA	NA	88.8	NA	NA	117.3	NA	NA	83.6	NA	NA	24.9	NA	NA	43.8	NA	NA	43.9	NA	NA	45.2	NA	NA	55.7	NA	NA	64.9	NA	NA	45	NA	NA	1	NA	NA	1	NA	NA	1	NA	NA	1	NA	NA	1	NA	NA	1	NA	NA	1	NA	Not Found	High	Not Found	Not Found	High	Not Found	Not Found	High	Not Found	Not Found	High	Not Found	Not Found	High	Not Found	Not Found	High	Not Found	Not Found	High	Not Found
O43852	O43852	O43852	O43852	O43852	CALU	Calumenin (Crocalbin) (IEF SSP 9302)	reviewed	5	FALSE	FALSE	3	Medium	1	1	1	Human	FALSE	1 v 1	0.46576	NA	NA	1 v 1	-0.734946	NA	NA	1 v 1	-0.580423	NA	NA	1 v 1	-1.02534	NA	NA	1 v 1	0.479939	NA	NA	1 v 1	0.789392	NA	NA	1 v 1	1.4911	NA	NA	1 v 1	2.28064	NA	NA	1 v 1	-0.811662	NA	NA	1 v 1	-0.898222	NA	NA	1 v 1	0.462402	NA	NA	1 v 1	0.700643	NA	NA	1 v 1	0.829415	NA	NA	1 v 1	1.81824	NA	NA	NA	0.46576	NA	NA	-0.734946	NA	NA	-0.580423	NA	NA	-1.02534	NA	NA	0.479939	NA	NA	0.789392	NA	NA	1.4911	NA	NA	2.28064	NA	NA	-0.811662	NA	NA	-0.898222	NA	NA	0.462402	NA	NA	0.700643	NA	NA	0.829415	NA	NA	1.81824	NA	NA	5.31107	NA	NA	6.78005	NA	NA	6.69349	NA	NA	7.59171	NA	NA	6.47411	NA	NA	6.60288	NA	NA	5.77347	NA	NA	7.69209	NA	NA	7.42291	NA	NA	7.57743	NA	NA	8.15785	NA	NA	7.1467	NA	NA	7.45615	NA	NA	6.66676	NA	NA	206.8	NA	NA	171.6	NA	NA	191	NA	NA	285.6	NA	NA	141.7	NA	NA	175.6	NA	NA	101.6	NA	NA	39.7	NA	NA	109.9	NA	NA	103.5	NA	NA	192.9	NA	NA	88.9	NA	NA	97.2	NA	NA	54.7	NA	NA	1	NA	NA	1	NA	NA	1	NA	NA	1	NA	NA	1	NA	NA	1	NA	NA	1	NA	Not Found	High	Not Found	Not Found	High	Not Found	Not Found	High	Not Found	Not Found	High	Not Found	Not Found	High	Not Found	Not Found	High	Not Found	Not Found	High	Not Found
C9K0S0, H0Y8B3, O43865, Q96HN2	O43865	O43865	O43865	O43865	AHCYL1	S-adenosylhomocysteine hydrolase-like protein 1 (DC-expressed AHCY-like molecule) (IP(3)Rs binding protein released with IP(3)) (IRBIT) (Putative adenosylhomocysteinase 2) (S-adenosyl-L-homocysteine hydrolase 2) (AdoHcyase 2)	reviewed	5	FALSE	FALSE	13	High	6	7	6	Human	FALSE	1 v 1	0.302143	NA	NA	1 v 1	0.393914	NA	NA	1 v 1	0.390719	NA	NA	1 v 1	1.97654	NA	NA	1 v 1	0.0680098	NA	NA	1 v 1	-0.266191	NA	NA	1 v 1	-1.6744	NA	NA	1 v 1	1.39232	NA	NA	1 v 1	0.520971	NA	NA	1 v 1	0.172467	NA	NA	1 v 1	2.83289	NA	NA	1 v 1	-0.429168	NA	NA	1 v 1	-0.0306968	NA	NA	1 v 1	-1.44057	NA	NA	0.302143	NA	NA	0.393914	NA	NA	0.390719	NA	NA	1.97654	NA	NA	0.0680098	NA	NA	-0.266191	NA	NA	-1.6744	NA	NA	1.39232	NA	NA	0.520971	NA	NA	0.172467	NA	NA	2.83289	NA	NA	-0.429168	NA	NA	-0.0306968	NA	NA	-1.44057	NA	NA	3.58496	NA	NA	5.49825	NA	NA	5.14975	NA	NA	4.97728	NA	NA	5.98868	NA	NA	6.38716	NA	NA	6.41785	NA	NA	4.80219	NA	NA	5.49825	NA	NA	5.49506	NA	NA	5.10434	NA	NA	6.84674	NA	NA	6.51254	NA	NA	6.77873	NA	NA	27.9	NA	NA	45.2	NA	NA	45.1	NA	NA	34.4	NA	NA	115.1	NA	NA	91.3	NA	NA	109.8	NA	NA	12	NA	NA	45.2	NA	NA	35.5	NA	NA	31.5	NA	NA	63.5	NA	NA	83.7	NA	NA	85.5	NA	NA	1	NA	NA	1	NA	NA	1	NA	NA	1	NA	NA	1	NA	NA	1	NA	NA	1	NA	NA	High	High	Not Found	High	High	Not Found	High	High	Not Found	High	High	Not Found	High	High	Not Found	High	High	Not Found	High	High	Not Found
I3L1B1, O43896	O43896	O43896	O43896	O43896	KIF1C	Kinesin-like protein KIF1C	reviewed	5	FALSE	FALSE	2	High	2	4	1	Human	FALSE	0 v 0	NA	NA	NA	0 v 0	NA	NA	NA	0 v 0	NA	NA	NA	0 v 0	NA	NA	NA	0 v 0	NA	NA	NA	0 v 0	NA	NA	NA	0 v 0	NA	NA	NA	0 v 0	NA	NA	NA	0 v 0	NA	NA	NA	0 v 0	NA	NA	NA	0 v 0	NA	NA	NA	0 v 0	NA	NA	NA	0 v 0	NA	NA	NA	0 v 0	NA	NA	NA	NA	NA	NA	NA	NA	NA	NA	NA	NA	NA	NA	NA	NA	NA	NA	NA	NA	NA	NA	NA	NA	NA	NA	NA	NA	NA	NA	NA	NA	NA	NA	NA	NA	NA	NA	NA	NA	NA	NA	NA	NA	NA	NA	NA	NA	NA	NA	NA	NA	NA	NA	NA	NA	NA	NA	NA	NA	NA	NA	NA	NA	NA	NA	NA	NA	NA	NA	NA	NA	NA	NA	NA	NA	NA	NA	NA	NA	NA	NA	NA	NA	NA	NA	NA	NA	NA	NA	NA	NA	NA	NA	NA	NA	NA	NA	NA	NA	NA	NA	NA	NA	NA	NA	NA	NA	NA	NA	NA	NA	NA	NA	NA	NA	NA	NA	NA	NA	NA	NA	NA	NA	NA	NA	NA	NA	NA	NA	NA	NA	NA	NA	NA	NA	NA	NA	NA	NA	NA	NA	NA	NA	NA	NA	NA	NA	NA	NA	High	Not Found	Not Found	High	Not Found	Not Found	High	Not Found	Not Found	High	Not Found	Not Found	High	Not Found	Not Found	High	Not Found	Not Found	High	Not Found	Not Found
G3V0H0, O43913	O43913	O43913	O43913	O43913	ORC5	Origin recognition complex subunit 5	reviewed	5	FALSE	FALSE	11	High	5	7	5	Human	FALSE	1 v 1	0.152368	NA	NA	1 v 1	0.57507	NA	NA	1 v 1	0.624935	NA	NA	1 v 1	0.503574	NA	NA	1 v 1	-0.152003	NA	NA	1 v 1	0.237039	NA	NA	1 v 1	-0.351206	NA	NA	1 v 1	1.24166	NA	NA	1 v 1	0.702095	NA	NA	1 v 1	0.404231	NA	NA	1 v 1	1.3621	NA	NA	1 v 1	-0.652548	NA	NA	1 v 1	0.469302	NA	NA	1 v 1	-0.120438	NA	NA	0.152368	NA	NA	0.57507	NA	NA	0.624935	NA	NA	0.503574	NA	NA	-0.152003	NA	NA	0.237039	NA	NA	-0.351206	NA	NA	1.24166	NA	NA	0.702095	NA	NA	0.404231	NA	NA	1.3621	NA	NA	-0.652548	NA	NA	0.469302	NA	NA	-0.120438	NA	NA	4.08746	NA	NA	6.03122	NA	NA	5.73335	NA	NA	5.32912	NA	NA	4.79701	NA	NA	5.91886	NA	NA	5.44956	NA	NA	5.30378	NA	NA	6.03122	NA	NA	6.08108	NA	NA	5.45615	NA	NA	5.65535	NA	NA	6.04439	NA	NA	5.80735	NA	NA	39.5	NA	NA	65.4	NA	NA	67.7	NA	NA	43.9	NA	NA	50.4	NA	NA	66	NA	NA	56	NA	NA	17	NA	NA	65.4	NA	NA	53.2	NA	NA	40.2	NA	NA	27.8	NA	NA	60.5	NA	NA	43.7	NA	NA	1	NA	NA	1	NA	NA	1	NA	NA	1	NA	NA	1	NA	NA	1	NA	NA	1	NA	NA	High	High	High	High	High	High	High	High	High	High	High	High	High	High	High	High	High	High	High	High	High
A0A140T8Y5, A0A140T947, A0A140T9T4, A2AB15, O60231, Q5SQH5	O60231	O60231	O60231	O60231	DHX16	Pre-mRNA-splicing factor ATP-dependent RNA helicase DHX16 (EC 3.6.4.13) (ATP-dependent RNA helicase #3) (DEAH-box protein 16)	reviewed	5	FALSE	FALSE	11	High	9	11	9	Human	FALSE	1 v 1	-0.591915	NA	NA	1 v 1	0.713781	NA	NA	1 v 1	0.89897	NA	NA	1 v 1	0.282554	NA	NA	1 v 1	-0.356068	NA	NA	1 v 1	0.0830956	NA	NA	1 v 1	-0.874469	NA	NA	1 v 1	0.498393	NA	NA	1 v 1	0.837412	NA	NA	1 v 1	0.675697	NA	NA	1 v 1	1.13555	NA	NA	1 v 1	-0.853867	NA	NA	1 v 1	0.318506	NA	NA	1 v 1	-0.637159	NA	NA	-0.591915	NA	NA	0.713781	NA	NA	0.89897	NA	NA	0.282554	NA	NA	-0.356068	NA	NA	0.0830956	NA	NA	-0.874469	NA	NA	0.498393	NA	NA	0.837412	NA	NA	0.675697	NA	NA	1.13555	NA	NA	-0.853867	NA	NA	0.318506	NA	NA	-0.637159	NA	NA	4.74953	NA	NA	6.08534	NA	NA	5.92362	NA	NA	5.24793	NA	NA	5.03122	NA	NA	6.20359	NA	NA	5.88509	NA	NA	5.96347	NA	NA	6.08534	NA	NA	6.27053	NA	NA	5.37156	NA	NA	5.88996	NA	NA	6.32912	NA	NA	6.24603	NA	NA	62.4	NA	NA	67.9	NA	NA	77.2	NA	NA	41.4	NA	NA	59.3	NA	NA	80.4	NA	NA	75.9	NA	NA	26.9	NA	NA	67.9	NA	NA	60.7	NA	NA	38	NA	NA	32.7	NA	NA	73.7	NA	NA	59.1	NA	NA	1	NA	NA	1	NA	NA	1	NA	NA	1	NA	NA	1	NA	NA	1	NA	NA	1	NA	NA	High	High	High	High	High	High	High	High	High	High	High	High	High	High	High	High	High	High	High	High	High
E9PN57, G3V1B8, H0YEB6, H0YEK1, O60232	G3V1B8, H0YEB6, O60232	O60232	G3V1B8	O60232	ZNRD2	Protein ZNRD2 (Autoantigen p27) (Sjoegren syndrome/scleroderma autoantigen 1) (Zinc ribbon domain-containing protein 2)	reviewed	5	FALSE	FALSE	28	High	4	11	4	Human	FALSE	3 v 1	0.845829	NA	NA	3 v 3	2.73374	0.0785023	0.834247	3 v 3	1.89143	0.215115	0.42984	3 v 1	1.39046	NA	NA	3 v 3	0.0250343	0.873771	0.946185	3 v 3	0.0847567	0.641453	0.905971	3 v 3	-0.223542	0.618184	0.821491	3 v 1	1.93074	NA	NA	3 v 3	2.72311	0.0866142	0.998283	3 v 3	1.58741	0.270348	0.983699	3 v 1	2.2384	NA	NA	3 v 3	-0.0810436	0.536858	0.998822	3 v 3	0.171512	0.221035	0.444342	3 v 3	-0.0433084	0.8911	0.995662	0.845829	NA	NA	3.75328	1.12319	3.32475	2.39799	-0.13727	3.41356	1.39046	NA	NA	0.300954	-0.0819416	-0.143909	-0.144586	0.0161361	0.38272	-0.54463	-0.664564	0.53857	1.93074	NA	NA	3.87782	1.04597	3.24554	2.17517	-0.455976	3.04302	2.2384	NA	NA	-0.194011	0.13825	-0.18737	0.0925121	0.0563729	0.365649	-0.307667	-0.337756	0.515498	2.67807	NA	NA	8.48663	6.42794	7.72451	6.78398	4.926	7.52199	4.60881	5.38198	4.47897	4.72247	5.85798	3.7761	5.00899	5.7761	4.32912	4.91648	5.71973	3.96347	3.88753	NA	NA	8.48663	7.07039	8.84518	7.13134	5.80993	8.93399	4.73335	5.9472	5.52042	5.57894	6.52982	4.83794	5.1334	6.6279	5.36457	5.27798	6.61176	4.98185	14.8	NA	NA	358.7	134.4	459.9	140.2	56.1	489.1	26.6	61.7	45.9	47.8	92.4	28.6	35.1	98.9	41.2	38.8	97.8	31.6	6.4	NA	NA	358.7	86.1	211.5	110.2	30.4	183.8	24.4	41.7	22.3	26.4	58	13.7	32.2	54.8	20.1	30.2	52.7	15.6	1	NA	NA	1	1	1	1	1	1	1	1	1	1	1	1	1	1	1	1	1	1	High	Medium	High	High	High	High	High	High	High	High	High	High	High	High	High	High	High	High	High	High	High
A0A0A0MRP6, B7ZLQ5, O60264, P28370	O60264	O60264	O60264	O60264	SMARCA5	SWI/SNF-related matrix-associated actin-dependent regulator of chromatin subfamily A member 5 (SWI/SNF-related matrix-associated actin-dependent regulator of chromatin A5) (EC 3.6.4.-) (Sucrose nonfermenting protein 2 homolog) (hSNF2H)	reviewed	5	FALSE	FALSE	2	High	2	2	2	Human	FALSE	0 v 0	NA	NA	NA	0 v 0	NA	NA	NA	0 v 0	NA	NA	NA	0 v 0	NA	NA	NA	0 v 0	NA	NA	NA	0 v 0	NA	NA	NA	0 v 0	NA	NA	NA	0 v 0	NA	NA	NA	0 v 0	NA	NA	NA	0 v 0	NA	NA	NA	0 v 0	NA	NA	NA	0 v 0	NA	NA	NA	0 v 0	NA	NA	NA	0 v 0	NA	NA	NA	NA	NA	NA	NA	NA	NA	NA	NA	NA	NA	NA	NA	NA	NA	NA	NA	NA	NA	NA	NA	NA	NA	NA	NA	NA	NA	NA	NA	NA	NA	NA	NA	NA	NA	NA	NA	NA	NA	NA	NA	NA	NA	NA	NA	NA	NA	NA	NA	NA	NA	NA	NA	NA	NA	NA	NA	NA	NA	NA	NA	NA	NA	NA	NA	NA	NA	NA	NA	NA	NA	NA	NA	NA	NA	NA	NA	NA	NA	NA	NA	NA	NA	NA	NA	NA	NA	NA	NA	NA	NA	NA	NA	NA	NA	NA	NA	NA	NA	NA	NA	NA	NA	NA	NA	NA	NA	NA	NA	NA	NA	NA	NA	NA	NA	NA	NA	NA	NA	NA	NA	NA	NA	NA	NA	NA	NA	NA	NA	NA	NA	NA	NA	NA	NA	NA	NA	NA	NA	NA	NA	NA	NA	NA	NA	NA	NA	NA	Not Found	Not Found	High	Not Found	Not Found	High	Not Found	Not Found	High	Not Found	Not Found	High	Not Found	Not Found	High	Not Found	Not Found	High	Not Found	Not Found	High
H0YBE9, O60271	O60271	O60271	O60271	O60271	SPAG9	C-Jun-amino-terminal kinase-interacting protein 4 (JIP-4) (JNK-interacting protein 4) (Cancer/testis antigen 89) (CT89) (Human lung cancer oncogene 6 protein) (HLC-6) (JNK-associated leucine-zipper protein) (JLP) (Mitogen-activated protein kinase 8-interacting protein 4) (Proliferation-inducing protein 6) (Protein highly expressed in testis) (PHET) (Sperm surface protein) (Sperm-associated antigen 9) (Sperm-specific protein) (Sunday driver 1)	reviewed	5	FALSE	FALSE	2	High	3	4	2	Human	FALSE	1 v 1	0.543194	NA	NA	1 v 1	-0.333243	NA	NA	1 v 1	-0.150001	NA	NA	1 v 1	-0.00263026	NA	NA	1 v 1	0.232885	NA	NA	1 v 1	0.203464	NA	NA	1 v 1	0.545824	NA	NA	1 v 1	2.36257	NA	NA	1 v 1	-0.41148	NA	NA	1 v 1	-0.469485	NA	NA	1 v 1	1.49033	NA	NA	1 v 1	0.45364	NA	NA	1 v 1	0.242512	NA	NA	1 v 1	0.872244	NA	NA	NA	0.543194	NA	NA	-0.333243	NA	NA	-0.150001	NA	NA	-0.00263026	NA	NA	0.232885	NA	NA	0.203464	NA	NA	0.545824	NA	NA	2.36257	NA	NA	-0.41148	NA	NA	-0.469485	NA	NA	1.49033	NA	NA	0.45364	NA	NA	0.242512	NA	NA	0.872244	NA	NA	3.39232	NA	NA	5.34341	NA	NA	5.2854	NA	NA	5.75489	NA	NA	5.33628	NA	NA	5.12516	NA	NA	4.88264	NA	NA	5.77873	NA	NA	5.98868	NA	NA	6.17193	NA	NA	6.32193	NA	NA	6.00899	NA	NA	5.97957	NA	NA	5.7761	NA	NA	54.9	NA	NA	63.5	NA	NA	72.1	NA	NA	80	NA	NA	64.4	NA	NA	63.1	NA	NA	54.8	NA	NA	10.5	NA	NA	40.6	NA	NA	39	NA	NA	54	NA	NA	40.4	NA	NA	34.9	NA	NA	29.5	NA	NA	1	NA	NA	1	NA	NA	1	NA	NA	1	NA	NA	1	NA	NA	1	NA	NA	1	NA	Not Found	High	High	Not Found	High	High	Not Found	High	High	Not Found	High	High	Not Found	High	High	Not Found	High	High	Not Found	High	High
A0A0G2JMZ6, A0A7I2V3N5, A0A7I2V3V4, A0A7I2V492, A0A7I2V4K6, A0A7I2V581, O60282	A0A0G2JMZ6, A0A7I2V3N5, A0A7I2V492, A0A7I2V4K6, O60282	O60282	A0A7I2V492	O60282	KIF5C	Kinesin heavy chain isoform 5C (EC 3.6.4.-) (Kinesin heavy chain neuron-specific 2) (Kinesin-1)	reviewed	5	FALSE	FALSE	8	High	6	8	1	Human	FALSE	0 v 0	NA	NA	NA	0 v 0	NA	NA	NA	0 v 0	NA	NA	NA	0 v 0	NA	NA	NA	0 v 0	NA	NA	NA	0 v 0	NA	NA	NA	0 v 0	NA	NA	NA	0 v 0	NA	NA	NA	0 v 0	NA	NA	NA	0 v 0	NA	NA	NA	0 v 0	NA	NA	NA	0 v 0	NA	NA	NA	0 v 0	NA	NA	NA	0 v 0	NA	NA	NA	NA	NA	NA	NA	NA	NA	NA	NA	NA	NA	NA	NA	NA	NA	NA	NA	NA	NA	NA	NA	NA	NA	NA	NA	NA	NA	NA	NA	NA	NA	NA	NA	NA	NA	NA	NA	NA	NA	NA	NA	NA	NA	NA	NA	NA	NA	NA	NA	NA	NA	NA	NA	NA	NA	NA	NA	NA	NA	NA	NA	NA	NA	NA	NA	NA	NA	NA	NA	NA	NA	NA	NA	NA	NA	NA	NA	NA	NA	NA	NA	NA	NA	NA	NA	NA	NA	NA	NA	NA	NA	NA	NA	NA	NA	NA	NA	NA	NA	NA	NA	NA	NA	NA	NA	NA	NA	NA	NA	NA	NA	NA	NA	NA	NA	NA	NA	NA	NA	NA	NA	NA	NA	NA	NA	NA	NA	NA	NA	NA	NA	NA	NA	NA	NA	NA	NA	NA	NA	NA	NA	NA	NA	NA	NA	NA	NA	NA	Not Found	High	Not Found	Not Found	High	Not Found	Not Found	High	Not Found	Not Found	High	Not Found	Not Found	High	Not Found	Not Found	High	Not Found	Not Found	High	Not Found
O60293	O60293	O60293	O60293	O60293	ZFC3H1	Zinc finger C3H1 domain-containing protein (Coiled-coil domain-containing protein 131) (Proline/serine-rich coiled-coil protein 2)	reviewed	5	FALSE	FALSE	0	High	1	1	1	Human	FALSE	0 v 0	NA	NA	NA	0 v 0	NA	NA	NA	0 v 0	NA	NA	NA	0 v 0	NA	NA	NA	0 v 0	NA	NA	NA	0 v 0	NA	NA	NA	0 v 0	NA	NA	NA	0 v 0	NA	NA	NA	0 v 0	NA	NA	NA	0 v 0	NA	NA	NA	0 v 0	NA	NA	NA	0 v 0	NA	NA	NA	0 v 0	NA	NA	NA	0 v 0	NA	NA	NA	NA	NA	NA	NA	NA	NA	NA	NA	NA	NA	NA	NA	NA	NA	NA	NA	NA	NA	NA	NA	NA	NA	NA	NA	NA	NA	NA	NA	NA	NA	NA	NA	NA	NA	NA	NA	NA	NA	NA	NA	NA	NA	NA	NA	NA	NA	NA	NA	NA	NA	NA	NA	NA	NA	NA	NA	NA	NA	NA	NA	NA	NA	NA	NA	NA	NA	NA	NA	NA	NA	NA	NA	NA	NA	NA	NA	NA	NA	NA	NA	NA	NA	NA	NA	NA	NA	NA	NA	NA	NA	NA	NA	NA	NA	NA	NA	NA	NA	NA	NA	NA	NA	NA	NA	NA	NA	NA	NA	NA	NA	NA	NA	NA	NA	NA	NA	NA	NA	NA	NA	NA	NA	NA	NA	NA	NA	NA	NA	NA	NA	NA	NA	NA	NA	NA	NA	NA	NA	NA	NA	NA	NA	NA	NA	NA	NA	NA	High	Not Found	Not Found	High	Not Found	Not Found	High	Not Found	Not Found	High	Not Found	Not Found	High	Not Found	Not Found	High	Not Found	Not Found	High	Not Found	Not Found
O60294	O60294	O60294	O60294	O60294	LCMT2	tRNA wybutosine-synthesizing protein 4 (tRNA yW-synthesizing protein 4) (EC 2.1.1.290) (EC 2.3.1.231) (Leucine carboxyl methyltransferase 2) (tRNA(Phe) (7-(3-amino-3-(methoxycarbonyl)propyl)wyosine(37)-N)-methoxycarbonyltransferase) (tRNA(Phe) (7-(3-amino-3-carboxypropyl)wyosine(37)-O)-methyltransferase)	reviewed	5	FALSE	FALSE	8	High	4	5	4	Human	FALSE	1 v 1	-0.283793	NA	NA	1 v 1	-0.373002	NA	NA	1 v 1	-0.0720211	NA	NA	1 v 1	0.176323	NA	NA	1 v 1	-0.239517	NA	NA	1 v 1	-0.301104	NA	NA	1 v 1	-0.460116	NA	NA	1 v 1	1.53754	NA	NA	1 v 1	-0.453879	NA	NA	1 v 1	-0.394173	NA	NA	1 v 1	1.66862	NA	NA	1 v 1	-0.0204641	NA	NA	1 v 1	-0.263034	NA	NA	1 v 1	-0.131083	NA	NA	NA	-0.283793	NA	NA	-0.373002	NA	NA	-0.0720211	NA	NA	0.176323	NA	NA	-0.239517	NA	NA	-0.301104	NA	NA	-0.460116	NA	NA	1.53754	NA	NA	-0.453879	NA	NA	-0.394173	NA	NA	1.66862	NA	NA	-0.0204641	NA	NA	-0.263034	NA	NA	-0.131083	NA	NA	3.74416	NA	NA	4.82782	NA	NA	4.88753	NA	NA	5.2817	NA	NA	5.39232	NA	NA	5.14975	NA	NA	5.41278	NA	NA	6.12928	NA	NA	5.47249	NA	NA	5.77347	NA	NA	5.84549	NA	NA	6.06609	NA	NA	6.0045	NA	NA	6.30561	NA	NA	70	NA	NA	44.4	NA	NA	54.7	NA	NA	57.5	NA	NA	67	NA	NA	64.2	NA	NA	79.1	NA	NA	13.4	NA	NA	28.4	NA	NA	29.6	NA	NA	38.9	NA	NA	42	NA	NA	35.5	NA	NA	42.6	NA	NA	1	NA	NA	1	NA	NA	1	NA	NA	1	NA	NA	1	NA	NA	1	NA	NA	1	NA	High	High	High	High	High	High	High	High	High	High	High	High	High	High	High	High	High	High	High	High	High
A0A087WWA3, A0A8Q3SIT2, A0A8Q3WL98, A0A8Q3WLB2, A0A8Q3WLB3, A0A8Q3WLD7, A0A8Q3WM94, A0A8Q3WMG4, O60333, Q4R9M9	A0A087WWA3, A0A8Q3WL98, A0A8Q3WLB2, A0A8Q3WLB3, A0A8Q3WM94, O60333, Q4R9M9	O60333	Q4R9M9	O60333	KIF1B	Kinesin-like protein KIF1B (Klp)	reviewed	5	FALSE	FALSE	1	High	3	7	1	Human	FALSE	0 v 0	NA	NA	NA	0 v 0	NA	NA	NA	0 v 0	NA	NA	NA	0 v 0	NA	NA	NA	0 v 0	NA	NA	NA	0 v 0	NA	NA	NA	0 v 0	NA	NA	NA	0 v 0	NA	NA	NA	0 v 0	NA	NA	NA	0 v 0	NA	NA	NA	0 v 0	NA	NA	NA	0 v 0	NA	NA	NA	0 v 0	NA	NA	NA	0 v 0	NA	NA	NA	NA	NA	NA	NA	NA	NA	NA	NA	NA	NA	NA	NA	NA	NA	NA	NA	NA	NA	NA	NA	NA	NA	NA	NA	NA	NA	NA	NA	NA	NA	NA	NA	NA	NA	NA	NA	NA	NA	NA	NA	NA	NA	NA	NA	NA	NA	NA	NA	NA	NA	NA	NA	NA	NA	NA	NA	NA	NA	NA	NA	NA	NA	NA	NA	NA	NA	NA	NA	NA	NA	NA	NA	NA	NA	NA	NA	NA	NA	NA	NA	NA	NA	NA	NA	NA	NA	NA	NA	NA	NA	NA	NA	NA	NA	NA	NA	NA	NA	NA	NA	NA	NA	NA	NA	NA	NA	NA	NA	NA	NA	NA	NA	NA	NA	NA	NA	NA	NA	NA	NA	NA	NA	NA	NA	NA	NA	NA	NA	NA	NA	NA	NA	NA	NA	NA	NA	NA	NA	NA	NA	NA	NA	NA	NA	NA	NA	NA	Medium	Medium	Medium	Medium	Medium	Medium	Medium	Medium	Medium	Medium	Medium	Medium	Medium	Medium	Medium	Medium	Medium	Medium	Medium	Medium	Medium
A0A8I5KPV0, A0A8I5KQU6, A0A8I5KRB8, A0A8I5KRC9, A0A8I5KRF4, A0A8I5KRX9, A0A8I5KSH0, A0A8I5KSI8, A0A8I5KT29, A0A8I5KTR5, A0A8I5KV76, A0A8I5KVZ4, A0A8I5KXU4, A0A8I5QJJ5, A0A8I5QJR3, A0A8I5QKM3, O60341, Q9P2M7, R4GMP9, R4GMQ1	A0A8I5KSH0, A0A8I5KV76, A0A8I5KVZ4, A0A8I5KXU4, O60341, R4GMQ1	O60341	A0A8I5KV76	O60341	KDM1A	Lysine-specific histone demethylase 1A (EC 1.14.99.66) (BRAF35-HDAC complex protein BHC110) (Flavin-containing amine oxidase domain-containing protein 2) ([histone H3]-dimethyl-L-lysine(4) FAD-dependent demethylase 1A)	reviewed	5	FALSE	FALSE	6	High	6	7	6	Human	FALSE	0 v 0	NA	NA	NA	0 v 0	NA	NA	NA	0 v 0	NA	NA	NA	0 v 0	NA	NA	NA	0 v 0	NA	NA	NA	0 v 0	NA	NA	NA	0 v 0	NA	NA	NA	0 v 0	NA	NA	NA	0 v 0	NA	NA	NA	0 v 0	NA	NA	NA	0 v 0	NA	NA	NA	0 v 0	NA	NA	NA	0 v 0	NA	NA	NA	0 v 0	NA	NA	NA	NA	NA	NA	NA	NA	NA	NA	NA	NA	NA	NA	NA	NA	NA	NA	NA	NA	NA	NA	NA	NA	NA	NA	NA	NA	NA	NA	NA	NA	NA	NA	NA	NA	NA	NA	NA	NA	NA	NA	NA	NA	NA	NA	NA	NA	NA	NA	NA	NA	NA	NA	NA	NA	NA	NA	NA	NA	NA	NA	NA	NA	NA	NA	NA	NA	NA	NA	NA	NA	NA	NA	NA	NA	NA	NA	NA	NA	NA	NA	NA	NA	NA	NA	NA	NA	NA	NA	NA	NA	NA	NA	NA	NA	NA	NA	NA	NA	NA	NA	NA	NA	NA	NA	NA	NA	NA	NA	NA	NA	NA	NA	NA	NA	NA	NA	NA	NA	NA	NA	NA	NA	NA	NA	NA	NA	NA	NA	NA	NA	NA	NA	NA	NA	NA	NA	NA	NA	NA	NA	NA	NA	NA	NA	NA	NA	NA	NA	High	High	High	High	High	High	High	High	High	High	High	High	High	High	High	High	High	High	High	High	High
A0A804HI36, H0Y9A0, O60488	O60488	O60488	O60488	O60488	ACSL4	Long-chain-fatty-acid--CoA ligase 4 (EC 6.2.1.3) (Arachidonate--CoA ligase) (EC 6.2.1.15) (Long-chain acyl-CoA synthetase 4) (LACS 4)	reviewed	5	FALSE	FALSE	10	High	4	8	3	Human	FALSE	1 v 1	0.234765	NA	NA	1 v 1	0.367094	NA	NA	1 v 1	0.501	NA	NA	1 v 1	1.38358	NA	NA	1 v 1	0.162883	NA	NA	1 v 1	-0.0889005	NA	NA	1 v 1	-1.14881	NA	NA	1 v 1	1.3261	NA	NA	1 v 1	0.492162	NA	NA	1 v 1	0.279617	NA	NA	1 v 1	2.23873	NA	NA	1 v 1	-0.334162	NA	NA	1 v 1	0.14727	NA	NA	1 v 1	-0.912624	NA	NA	0.234765	NA	NA	0.367094	NA	NA	0.501	NA	NA	1.38358	NA	NA	0.162883	NA	NA	-0.0889005	NA	NA	-1.14881	NA	NA	1.3261	NA	NA	0.492162	NA	NA	0.279617	NA	NA	2.23873	NA	NA	-0.334162	NA	NA	0.14727	NA	NA	-0.912624	NA	NA	4.37156	NA	NA	6.18982	NA	NA	5.97728	NA	NA	5.69766	NA	NA	6.27612	NA	NA	6.75756	NA	NA	6.61029	NA	NA	5.58796	NA	NA	6.18982	NA	NA	6.32373	NA	NA	5.82273	NA	NA	7.13443	NA	NA	6.88264	NA	NA	6.97154	NA	NA	48.1	NA	NA	73	NA	NA	80.1	NA	NA	56.6	NA	NA	140.5	NA	NA	118	NA	NA	125.5	NA	NA	20.7	NA	NA	73	NA	NA	63	NA	NA	51.9	NA	NA	77.5	NA	NA	108.2	NA	NA	97.7	NA	NA	1	NA	NA	1	NA	NA	1	NA	NA	1	NA	NA	1	NA	NA	1	NA	NA	1	NA	NA	High	High	Not Found	High	High	Not Found	High	High	Not Found	High	High	Not Found	High	High	Not Found	High	High	Not Found	High	High	Not Found
O60508, Q5SRN1	O60508, Q5SRN1	O60508	Q5SRN1	O60508	CDC40	Pre-mRNA-processing factor 17 (Cell division cycle 40 homolog) (EH-binding protein 3) (Ehb3) (PRP17 homolog) (hPRP17)	reviewed	5	FALSE	FALSE	2	Medium	1	1	1	Human	FALSE	0 v 0	NA	NA	NA	0 v 0	NA	NA	NA	0 v 0	NA	NA	NA	0 v 0	NA	NA	NA	0 v 0	NA	NA	NA	0 v 0	NA	NA	NA	0 v 0	NA	NA	NA	0 v 0	NA	NA	NA	0 v 0	NA	NA	NA	0 v 0	NA	NA	NA	0 v 0	NA	NA	NA	0 v 0	NA	NA	NA	0 v 0	NA	NA	NA	0 v 0	NA	NA	NA	NA	NA	NA	NA	NA	NA	NA	NA	NA	NA	NA	NA	NA	NA	NA	NA	NA	NA	NA	NA	NA	NA	NA	NA	NA	NA	NA	NA	NA	NA	NA	NA	NA	NA	NA	NA	NA	NA	NA	NA	NA	NA	NA	NA	NA	NA	NA	NA	NA	NA	NA	NA	NA	NA	NA	NA	NA	NA	NA	NA	NA	NA	NA	NA	NA	NA	NA	NA	NA	NA	NA	NA	NA	NA	NA	NA	NA	NA	NA	NA	NA	NA	NA	NA	NA	NA	NA	NA	NA	NA	NA	NA	NA	NA	NA	NA	NA	NA	NA	NA	NA	NA	NA	NA	NA	NA	NA	NA	NA	NA	NA	NA	NA	NA	NA	NA	NA	NA	NA	NA	NA	NA	NA	NA	NA	NA	NA	NA	NA	NA	NA	NA	NA	NA	NA	NA	NA	NA	NA	NA	NA	NA	NA	NA	NA	NA	NA	Not Found	High	Not Found	Not Found	High	Not Found	Not Found	High	Not Found	Not Found	High	Not Found	Not Found	High	Not Found	Not Found	High	Not Found	Not Found	High	Not Found
O60518	O60518	O60518	O60518	O60518	RANBP6	Ran-binding protein 6 (RanBP6)	reviewed	3	FALSE	FALSE	5	High	4	12	1	Human	FALSE	0 v 0	NA	NA	NA	0 v 0	NA	NA	NA	0 v 0	NA	NA	NA	0 v 0	NA	NA	NA	0 v 0	NA	NA	NA	0 v 0	NA	NA	NA	0 v 0	NA	NA	NA	0 v 0	NA	NA	NA	0 v 0	NA	NA	NA	0 v 0	NA	NA	NA	0 v 0	NA	NA	NA	0 v 0	NA	NA	NA	0 v 0	NA	NA	NA	0 v 0	NA	NA	NA	NA	NA	NA	NA	NA	NA	NA	NA	NA	NA	NA	NA	NA	NA	NA	NA	NA	NA	NA	NA	NA	NA	NA	NA	NA	NA	NA	NA	NA	NA	NA	NA	NA	NA	NA	NA	NA	NA	NA	NA	NA	NA	NA	NA	NA	NA	NA	NA	NA	NA	NA	NA	NA	NA	NA	NA	NA	NA	NA	NA	NA	NA	NA	NA	NA	NA	NA	NA	NA	NA	NA	NA	NA	NA	NA	NA	NA	NA	NA	NA	NA	NA	NA	NA	NA	NA	NA	NA	NA	NA	NA	NA	NA	NA	NA	NA	NA	NA	NA	NA	NA	NA	NA	NA	NA	NA	NA	NA	NA	NA	NA	NA	NA	NA	NA	NA	NA	NA	NA	NA	NA	NA	NA	NA	NA	NA	NA	NA	NA	NA	NA	NA	NA	NA	NA	NA	NA	NA	NA	NA	NA	NA	NA	NA	NA	NA	NA	Medium	Not Found	Not Found	Medium	Not Found	Not Found	Medium	Not Found	Not Found	Medium	Not Found	Not Found	Medium	Not Found	Not Found	Medium	Not Found	Not Found	Medium	Not Found	Not Found
A0A1W2PQ16, O60563	O60563	O60563	O60563	O60563	CCNT1	Cyclin-T1 (CycT1) (Cyclin-T)	reviewed	5	FALSE	FALSE	2	High	2	3	2	Human	FALSE	1 v 1	-1.06283	NA	NA	1 v 1	-0.432064	NA	NA	1 v 1	0.489262	NA	NA	1 v 1	-0.928862	NA	NA	1 v 1	0.0189297	NA	NA	1 v 1	0.0402639	NA	NA	1 v 1	-0.133969	NA	NA	1 v 1	0.748815	NA	NA	1 v 1	-0.503238	NA	NA	1 v 1	0.170908	NA	NA	1 v 1	0.559958	NA	NA	1 v 1	0.236733	NA	NA	1 v 1	0.0785334	NA	NA	1 v 1	0.188857	NA	NA	NA	-1.06283	NA	NA	-0.432064	NA	NA	0.489262	NA	NA	-0.928862	NA	NA	0.0189297	NA	NA	0.0402639	NA	NA	-0.133969	NA	NA	0.748815	NA	NA	-0.503238	NA	NA	0.170908	NA	NA	0.559958	NA	NA	0.236733	NA	NA	0.0785334	NA	NA	0.188857	NA	NA	4.27798	NA	NA	4.52356	NA	NA	5.19771	NA	NA	5.0268	NA	NA	5.07468	NA	NA	4.91648	NA	NA	4.83794	NA	NA	6.65678	NA	NA	5.16189	NA	NA	6.08321	NA	NA	5.59395	NA	NA	5.74685	NA	NA	5.76818	NA	NA	5.72792	NA	NA	100.9	NA	NA	35.8	NA	NA	67.8	NA	NA	48.3	NA	NA	53.7	NA	NA	54.5	NA	NA	53	NA	NA	19.4	NA	NA	23	NA	NA	36.7	NA	NA	32.6	NA	NA	33.7	NA	NA	30.2	NA	NA	28.6	NA	NA	1	NA	NA	1	NA	NA	1	NA	NA	1	NA	NA	1	NA	NA	1	NA	NA	1	NA	High	High	High	High	High	High	High	High	High	High	High	High	High	High	High	High	High	High	High	High	High
C9JIX5, H7C2S8, H7C2V1, O60568	O60568	O60568	O60568	O60568	PLOD3	Multifunctional procollagen lysine hydroxylase and glycosyltransferase LH3 [Includes: Procollagen-lysine,2-oxoglutarate 5-dioxygenase 3 (EC 1.14.11.4) (Lysyl hydroxylase 3) (LH3); Procollagen glycosyltransferase (EC 2.4.1.50) (EC 2.4.1.66) (Galactosylhydroxylysine-glucosyltransferase) (Procollagen galactosyltransferase) (Procollagen glucosyltransferase)]	reviewed	5	FALSE	FALSE	6	High	3	4	3	Human	FALSE	1 v 1	-0.712138	NA	NA	1 v 1	0.0136104	NA	NA	1 v 1	0.235035	NA	NA	1 v 1	-0.183729	NA	NA	1 v 1	-0.264615	NA	NA	1 v 1	0.588645	NA	NA	1 v 1	-0.528409	NA	NA	1 v 1	1.10147	NA	NA	1 v 1	-0.0621352	NA	NA	1 v 1	-0.0798808	NA	NA	1 v 1	1.30589	NA	NA	1 v 1	-0.044669	NA	NA	1 v 1	0.627341	NA	NA	1 v 1	-0.204422	NA	NA	NA	-0.712138	NA	NA	0.0136104	NA	NA	0.235035	NA	NA	-0.183729	NA	NA	-0.264615	NA	NA	0.588645	NA	NA	-0.528409	NA	NA	1.10147	NA	NA	-0.0621352	NA	NA	-0.0798808	NA	NA	1.30589	NA	NA	-0.044669	NA	NA	0.627341	NA	NA	-0.204422	NA	NA	4.3147	NA	NA	5.35403	NA	NA	5.33628	NA	NA	5.41616	NA	NA	5.57592	NA	NA	6.24793	NA	NA	5.62059	NA	NA	6.69627	NA	NA	5.99774	NA	NA	6.21917	NA	NA	5.98413	NA	NA	6.24793	NA	NA	7.10119	NA	NA	6.51254	NA	NA	103.7	NA	NA	63.9	NA	NA	74.5	NA	NA	63.3	NA	NA	76	NA	NA	137.3	NA	NA	91.3	NA	NA	19.9	NA	NA	40.9	NA	NA	40.4	NA	NA	42.7	NA	NA	47.7	NA	NA	76	NA	NA	49.2	NA	NA	1	NA	NA	1	NA	NA	1	NA	NA	1	NA	NA	1	NA	NA	1	NA	NA	1	NA	High	High	Not Found	High	High	Not Found	High	High	Not Found	High	High	Not Found	High	High	Not Found	High	High	Not Found	High	High	Not Found
F2Z2C9, F8WDY7, O60583	F2Z2C9, F8WDY7, O60583	O60583	F8WDY7	O60583	CCNT2	Cyclin-T2 (CycT2)	reviewed	5	FALSE	FALSE	1	High	1	1	1	Human	FALSE	0 v 0	NA	NA	NA	0 v 0	NA	NA	NA	0 v 0	NA	NA	NA	0 v 0	NA	NA	NA	0 v 0	NA	NA	NA	0 v 0	NA	NA	NA	0 v 0	NA	NA	NA	0 v 0	NA	NA	NA	0 v 0	NA	NA	NA	0 v 0	NA	NA	NA	0 v 0	NA	NA	NA	0 v 0	NA	NA	NA	0 v 0	NA	NA	NA	0 v 0	NA	NA	NA	NA	NA	NA	NA	NA	NA	NA	NA	NA	NA	NA	NA	NA	NA	NA	NA	NA	NA	NA	NA	NA	NA	NA	NA	NA	NA	NA	NA	NA	NA	NA	NA	NA	NA	NA	NA	NA	NA	NA	NA	NA	NA	NA	NA	NA	NA	NA	NA	NA	NA	NA	NA	NA	NA	NA	NA	NA	NA	NA	NA	NA	NA	NA	NA	NA	NA	NA	NA	NA	NA	NA	NA	NA	NA	NA	NA	NA	NA	NA	NA	NA	NA	NA	NA	NA	NA	NA	NA	NA	NA	NA	NA	NA	NA	NA	NA	NA	NA	NA	NA	NA	NA	NA	NA	NA	NA	NA	NA	NA	NA	NA	NA	NA	NA	NA	NA	NA	NA	NA	NA	NA	NA	NA	NA	NA	NA	NA	NA	NA	NA	NA	NA	NA	NA	NA	NA	NA	NA	NA	NA	NA	NA	NA	NA	NA	NA	NA	Not Found	High	Not Found	Not Found	High	Not Found	Not Found	High	Not Found	Not Found	High	Not Found	Not Found	High	Not Found	Not Found	High	Not Found	Not Found	High	Not Found
O60684, Q5TFJ7, S4R3E5	O60684	O60684	O60684	O60684	KPNA6	Importin subunit alpha-7 (Karyopherin subunit alpha-6)	reviewed	5	FALSE	FALSE	14	High	7	17	3	Human	FALSE	1 v 1	0.037556	NA	NA	1 v 1	0.320073	NA	NA	1 v 1	0.317597	NA	NA	1 v 1	1.88967	NA	NA	1 v 1	0.448029	NA	NA	1 v 1	0.588381	NA	NA	1 v 1	-1.85211	NA	NA	1 v 1	1.12676	NA	NA	1 v 1	0.445885	NA	NA	1 v 1	0.0977368	NA	NA	1 v 1	2.74394	NA	NA	1 v 1	-0.0491748	NA	NA	1 v 1	0.823743	NA	NA	1 v 1	-1.61718	NA	NA	0.037556	NA	NA	0.320073	NA	NA	0.317597	NA	NA	1.88967	NA	NA	0.448029	NA	NA	0.588381	NA	NA	-1.85211	NA	NA	1.12676	NA	NA	0.445885	NA	NA	0.0977368	NA	NA	2.74394	NA	NA	-0.0491748	NA	NA	0.823743	NA	NA	-1.61718	NA	NA	4.29278	NA	NA	5.86542	NA	NA	5.51728	NA	NA	5.41954	NA	NA	6.98755	NA	NA	7.86047	NA	NA	7.03672	NA	NA	5.50779	NA	NA	5.86542	NA	NA	5.86295	NA	NA	5.54535	NA	NA	7.84549	NA	NA	7.98584	NA	NA	7.39746	NA	NA	45.5	NA	NA	58.3	NA	NA	58.2	NA	NA	46.7	NA	NA	230	NA	NA	253.5	NA	NA	168.6	NA	NA	19.6	NA	NA	58.3	NA	NA	45.8	NA	NA	42.8	NA	NA	126.9	NA	NA	232.4	NA	NA	131.3	NA	NA	1	NA	NA	1	NA	NA	1	NA	NA	1	NA	NA	1	NA	NA	1	NA	NA	1	NA	NA	High	High	Not Found	High	High	Not Found	High	High	Not Found	High	High	Not Found	High	High	Not Found	High	High	Not Found	High	High	Not Found
O60749	O60749	O60749	O60749	O60749	SNX2	Sorting nexin-2 (Transformation-related gene 9 protein) (TRG-9)	reviewed	5	FALSE	FALSE	5	High	3	5	1	Human	FALSE	0 v 0	NA	NA	NA	0 v 0	NA	NA	NA	0 v 0	NA	NA	NA	0 v 0	NA	NA	NA	0 v 0	NA	NA	NA	0 v 0	NA	NA	NA	0 v 0	NA	NA	NA	0 v 0	NA	NA	NA	0 v 0	NA	NA	NA	0 v 0	NA	NA	NA	0 v 0	NA	NA	NA	0 v 0	NA	NA	NA	0 v 0	NA	NA	NA	0 v 0	NA	NA	NA	NA	NA	NA	NA	NA	NA	NA	NA	NA	NA	NA	NA	NA	NA	NA	NA	NA	NA	NA	NA	NA	NA	NA	NA	NA	NA	NA	NA	NA	NA	NA	NA	NA	NA	NA	NA	NA	NA	NA	NA	NA	NA	NA	NA	NA	NA	NA	NA	NA	NA	NA	NA	NA	NA	NA	NA	NA	NA	NA	NA	NA	NA	NA	NA	NA	NA	NA	NA	NA	NA	NA	NA	NA	NA	NA	NA	NA	NA	NA	NA	NA	NA	NA	NA	NA	NA	NA	NA	NA	NA	NA	NA	NA	NA	NA	NA	NA	NA	NA	NA	NA	NA	NA	NA	NA	NA	NA	NA	NA	NA	NA	NA	NA	NA	NA	NA	NA	NA	NA	NA	NA	NA	NA	NA	NA	NA	NA	NA	NA	NA	NA	NA	NA	NA	NA	NA	NA	NA	NA	NA	NA	NA	NA	NA	NA	NA	NA	High	High	Not Found	High	High	Not Found	High	High	Not Found	High	High	Not Found	High	High	Not Found	High	High	Not Found	High	High	Not Found
A0A804HIB3, A0A804HIK9, A0A804HJ93, H0Y368, O60762, Q5QPJ9, Q5QPK2	H0Y368, O60762, Q5QPK2	O60762	H0Y368	O60762	DPM1	Dolichol-phosphate mannosyltransferase subunit 1 (EC 2.4.1.83) (Dolichol-phosphate mannose synthase subunit 1) (DPM synthase subunit 1) (Dolichyl-phosphate beta-D-mannosyltransferase subunit 1) (Mannose-P-dolichol synthase subunit 1) (MPD synthase subunit 1)	reviewed	5	FALSE	FALSE	14	High	3	3	3	Human	FALSE	1 v 1	0.177709	NA	NA	1 v 1	0.523146	NA	NA	1 v 1	0.715792	NA	NA	1 v 1	1.13406	NA	NA	1 v 1	0.280977	NA	NA	1 v 1	-0.091469	NA	NA	1 v 1	-0.956352	NA	NA	1 v 1	1.26825	NA	NA	1 v 1	0.647809	NA	NA	1 v 1	0.493588	NA	NA	1 v 1	1.99056	NA	NA	1 v 1	-0.217665	NA	NA	1 v 1	0.144089	NA	NA	1 v 1	-0.722308	NA	NA	0.177709	NA	NA	0.523146	NA	NA	0.715792	NA	NA	1.13406	NA	NA	0.280977	NA	NA	-0.091469	NA	NA	-0.956352	NA	NA	1.26825	NA	NA	0.647809	NA	NA	0.493588	NA	NA	1.99056	NA	NA	-0.217665	NA	NA	0.144089	NA	NA	-0.722308	NA	NA	3.52356	NA	NA	5.43962	NA	NA	5.2854	NA	NA	4.79181	NA	NA	5.29646	NA	NA	5.65821	NA	NA	5.51412	NA	NA	4.73877	NA	NA	5.43962	NA	NA	5.63227	NA	NA	4.91648	NA	NA	6.15381	NA	NA	5.78136	NA	NA	5.87283	NA	NA	26.7	NA	NA	43.4	NA	NA	49.6	NA	NA	30.2	NA	NA	71.2	NA	NA	55	NA	NA	58.6	NA	NA	11.5	NA	NA	43.4	NA	NA	39	NA	NA	27.7	NA	NA	39.3	NA	NA	50.5	NA	NA	45.7	NA	NA	1	NA	NA	1	NA	NA	1	NA	NA	1	NA	NA	1	NA	NA	1	NA	NA	1	NA	NA	High	High	Not Found	High	High	Not Found	High	High	Not Found	High	High	Not Found	High	High	Not Found	High	High	Not Found	High	High	Not Found
O60763	O60763	O60763	O60763	O60763	USO1	General vesicular transport factor p115 (Protein USO1 homolog) (Transcytosis-associated protein) (TAP) (Vesicle-docking protein)	reviewed	5	FALSE	FALSE	4	High	3	3	3	Human	FALSE	1 v 1	0.635361	NA	NA	1 v 1	-0.62398	NA	NA	1 v 1	-0.407538	NA	NA	1 v 1	-0.317365	NA	NA	1 v 1	0.251918	NA	NA	1 v 1	0.748122	NA	NA	1 v 1	0.952726	NA	NA	1 v 1	2.44858	NA	NA	1 v 1	-0.700167	NA	NA	1 v 1	-0.726356	NA	NA	1 v 1	1.16993	NA	NA	1 v 1	0.470757	NA	NA	1 v 1	0.787847	NA	NA	1 v 1	1.27866	NA	NA	NA	0.635361	NA	NA	-0.62398	NA	NA	-0.407538	NA	NA	-0.317365	NA	NA	0.251918	NA	NA	0.748122	NA	NA	0.952726	NA	NA	2.44858	NA	NA	-0.700167	NA	NA	-0.726356	NA	NA	1.16993	NA	NA	0.470757	NA	NA	0.787847	NA	NA	1.27866	NA	NA	5.18587	NA	NA	6.93428	NA	NA	6.90809	NA	NA	7.63445	NA	NA	6.82655	NA	NA	7.14364	NA	NA	6.35579	NA	NA	7.56529	NA	NA	7.57667	NA	NA	7.79312	NA	NA	8.20065	NA	NA	7.49985	NA	NA	7.99605	NA	NA	7.24793	NA	NA	189.4	NA	NA	190.9	NA	NA	221.8	NA	NA	294.2	NA	NA	181	NA	NA	255.3	NA	NA	152	NA	NA	36.4	NA	NA	122.3	NA	NA	120.1	NA	NA	198.7	NA	NA	113.5	NA	NA	141.4	NA	NA	81.9	NA	NA	2	NA	NA	2	NA	NA	2	NA	NA	2	NA	NA	2	NA	NA	2	NA	NA	2	NA	Not Found	High	Not Found	Not Found	High	Not Found	Not Found	High	Not Found	Not Found	High	Not Found	Not Found	High	Not Found	Not Found	High	Not Found	Not Found	High	Not Found
O60879	O60879	O60879	O60879	O60879	DIAPH2	Protein diaphanous homolog 2 (Diaphanous-related formin-2) (DRF2)	reviewed	5	FALSE	FALSE	2	High	3	3	3	Human	FALSE	0 v 0	NA	NA	NA	0 v 0	NA	NA	NA	0 v 0	NA	NA	NA	0 v 0	NA	NA	NA	0 v 0	NA	NA	NA	0 v 0	NA	NA	NA	0 v 0	NA	NA	NA	0 v 0	NA	NA	NA	0 v 0	NA	NA	NA	0 v 0	NA	NA	NA	0 v 0	NA	NA	NA	0 v 0	NA	NA	NA	0 v 0	NA	NA	NA	0 v 0	NA	NA	NA	NA	NA	NA	NA	NA	NA	NA	NA	NA	NA	NA	NA	NA	NA	NA	NA	NA	NA	NA	NA	NA	NA	NA	NA	NA	NA	NA	NA	NA	NA	NA	NA	NA	NA	NA	NA	NA	NA	NA	NA	NA	NA	NA	NA	NA	NA	NA	NA	NA	NA	NA	NA	NA	NA	NA	NA	NA	NA	NA	NA	NA	NA	NA	NA	NA	NA	NA	NA	NA	NA	NA	NA	NA	NA	NA	NA	NA	NA	NA	NA	NA	NA	NA	NA	NA	NA	NA	NA	NA	NA	NA	NA	NA	NA	NA	NA	NA	NA	NA	NA	NA	NA	NA	NA	NA	NA	NA	NA	NA	NA	NA	NA	NA	NA	NA	NA	NA	NA	NA	NA	NA	NA	NA	NA	NA	NA	NA	NA	NA	NA	NA	NA	NA	NA	NA	NA	NA	NA	NA	NA	NA	NA	NA	NA	NA	NA	NA	High	Not Found	Not Found	High	Not Found	Not Found	High	Not Found	Not Found	High	Not Found	Not Found	High	Not Found	Not Found	High	Not Found	Not Found	High	Not Found	Not Found
C9IZG4, O60888	C9IZG4, O60888	O60888	C9IZG4	O60888	CUTA	Protein CutA (Acetylcholinesterase-associated protein) (Brain acetylcholinesterase putative membrane anchor)	reviewed	5	FALSE	FALSE	8	High	1	1	1	Human	FALSE	0 v 0	NA	NA	NA	0 v 0	NA	NA	NA	0 v 0	NA	NA	NA	0 v 0	NA	NA	NA	0 v 0	NA	NA	NA	0 v 0	NA	NA	NA	0 v 0	NA	NA	NA	0 v 0	NA	NA	NA	0 v 0	NA	NA	NA	0 v 0	NA	NA	NA	0 v 0	NA	NA	NA	0 v 0	NA	NA	NA	0 v 0	NA	NA	NA	0 v 0	NA	NA	NA	NA	NA	NA	NA	NA	NA	NA	NA	NA	NA	NA	NA	NA	NA	NA	NA	NA	NA	NA	NA	NA	NA	NA	NA	NA	NA	NA	NA	NA	NA	NA	NA	NA	NA	NA	NA	NA	NA	NA	NA	NA	NA	NA	NA	NA	NA	NA	NA	NA	NA	NA	NA	NA	NA	NA	NA	NA	NA	NA	NA	NA	NA	NA	NA	NA	NA	NA	NA	NA	NA	NA	NA	NA	NA	NA	NA	NA	NA	NA	NA	NA	NA	NA	NA	NA	NA	NA	NA	NA	NA	NA	NA	NA	NA	NA	NA	NA	NA	NA	NA	NA	NA	NA	NA	NA	NA	NA	NA	NA	NA	NA	NA	NA	NA	NA	NA	NA	NA	NA	NA	NA	NA	NA	NA	NA	NA	NA	NA	NA	NA	NA	NA	NA	NA	NA	NA	NA	NA	NA	NA	NA	NA	NA	NA	NA	NA	NA	Not Found	High	Not Found	Not Found	High	Not Found	Not Found	High	Not Found	Not Found	High	Not Found	Not Found	High	Not Found	Not Found	High	Not Found	Not Found	High	Not Found
A0A2R8YFW3, A0A804HJZ5, O60907	A0A2R8YFW3, A0A804HJZ5, O60907	O60907	A0A804HJZ5	O60907	TBL1X	F-box-like/WD repeat-containing protein TBL1X (SMAP55) (Transducin beta-like protein 1X) (Transducin-beta-like protein 1, X-linked)	reviewed	5	FALSE	FALSE	6	High	3	4	1	Human	FALSE	1 v 1	-0.318653	NA	NA	1 v 1	0.963558	NA	NA	1 v 1	0.682971	NA	NA	1 v 1	0.329254	NA	NA	1 v 1	1.46379	NA	NA	1 v 1	-0.0705981	NA	NA	1 v 1	-0.647907	NA	NA	1 v 1	0.773035	NA	NA	1 v 1	1.08641	NA	NA	1 v 1	0.459755	NA	NA	1 v 1	1.1854	NA	NA	1 v 1	0.963405	NA	NA	1 v 1	0.161873	NA	NA	1 v 1	-0.412363	NA	NA	-0.318653	NA	NA	0.963558	NA	NA	0.682971	NA	NA	0.329254	NA	NA	1.46379	NA	NA	-0.0705981	NA	NA	-0.647907	NA	NA	0.773035	NA	NA	1.08641	NA	NA	0.459755	NA	NA	1.1854	NA	NA	0.963405	NA	NA	0.161873	NA	NA	-0.412363	NA	NA	4.56682	NA	NA	6.42626	NA	NA	5.79961	NA	NA	5.33985	NA	NA	6.71562	NA	NA	5.91409	NA	NA	5.75221	NA	NA	5.78136	NA	NA	6.42626	NA	NA	6.14568	NA	NA	5.46271	NA	NA	7.5744	NA	NA	6.04002	NA	NA	6.11061	NA	NA	55	NA	NA	86	NA	NA	70.8	NA	NA	44.1	NA	NA	190.6	NA	NA	65.8	NA	NA	69.1	NA	NA	23.7	NA	NA	86	NA	NA	55.7	NA	NA	40.5	NA	NA	105.1	NA	NA	60.3	NA	NA	53.9	NA	NA	1	NA	NA	1	NA	NA	1	NA	NA	1	NA	NA	1	NA	NA	1	NA	NA	1	NA	NA	High	Not Found	Not Found	High	Not Found	Not Found	High	Not Found	Not Found	High	Not Found	Not Found	High	Not Found	Not Found	High	Not Found	Not Found	High	Not Found	Not Found
E5RGS4, O60925	E5RGS4, O60925	O60925	E5RGS4	O60925	PFDN1	Prefoldin subunit 1	reviewed	4	FALSE	FALSE	8	High	1	1	1	Human	FALSE	1 v 1	0.745719	NA	NA	1 v 1	-0.298866	NA	NA	1 v 1	-0.516638	NA	NA	1 v 1	0.565147	NA	NA	1 v 1	0.452906	NA	NA	1 v 1	0.556721	NA	NA	1 v 1	0.180572	NA	NA	1 v 1	2.55978	NA	NA	1 v 1	-0.375039	NA	NA	1 v 1	-0.834688	NA	NA	1 v 1	2.05416	NA	NA	1 v 1	0.672128	NA	NA	1 v 1	0.596307	NA	NA	1 v 1	0.505624	NA	NA	NA	0.745719	NA	NA	-0.298866	NA	NA	-0.516638	NA	NA	0.565147	NA	NA	0.452906	NA	NA	0.556721	NA	NA	0.180572	NA	NA	2.55978	NA	NA	-0.375039	NA	NA	-0.834688	NA	NA	2.05416	NA	NA	0.672128	NA	NA	0.596307	NA	NA	0.505624	NA	NA	4.19377	NA	NA	6.37851	NA	NA	5.91886	NA	NA	6.75355	NA	NA	6.92006	NA	NA	6.84423	NA	NA	6.24793	NA	NA	6.5744	NA	NA	7.02126	NA	NA	6.80349	NA	NA	7.32012	NA	NA	7.59246	NA	NA	7.69627	NA	NA	7.13955	NA	NA	95.3	NA	NA	129.9	NA	NA	111.7	NA	NA	159.8	NA	NA	193	NA	NA	207.4	NA	NA	141	NA	NA	18.3	NA	NA	83.2	NA	NA	60.5	NA	NA	107.9	NA	NA	121.1	NA	NA	114.9	NA	NA	76	NA	NA	1	NA	NA	1	NA	NA	1	NA	NA	1	NA	NA	1	NA	NA	1	NA	NA	1	NA	Not Found	High	Not Found	Not Found	High	Not Found	Not Found	High	Not Found	Not Found	High	Not Found	Not Found	High	Not Found	Not Found	High	Not Found	Not Found	High	Not Found
A0A087X1V5, A0A0C4DG07, A0A8V8TKW6, A0A8V8TKY0, A0A8V8TKY5, A0A8V8TL91, A0A8V8TL98, A0A8V8TLA3, A0A8V8TM80, A0A8V8TM88, A0A8V8TM94, A0A8V8TMH1, A0A8V8TMH6, E5RGU1, O60934	A0A8V8TKW6, A0A8V8TM88, A0A8V8TMH1, O60934	O60934	A0A8V8TM88	O60934	NBN	Nibrin (Cell cycle regulatory protein p95) (Nijmegen breakage syndrome protein 1)	reviewed	5	FALSE	FALSE	6	High	5	7	5	Human	FALSE	0 v 0	NA	NA	NA	0 v 0	NA	NA	NA	0 v 0	NA	NA	NA	0 v 0	NA	NA	NA	0 v 0	NA	NA	NA	0 v 0	NA	NA	NA	0 v 0	NA	NA	NA	0 v 0	NA	NA	NA	0 v 0	NA	NA	NA	0 v 0	NA	NA	NA	0 v 0	NA	NA	NA	0 v 0	NA	NA	NA	0 v 0	NA	NA	NA	0 v 0	NA	NA	NA	NA	NA	NA	NA	NA	NA	NA	NA	NA	NA	NA	NA	NA	NA	NA	NA	NA	NA	NA	NA	NA	NA	NA	NA	NA	NA	NA	NA	NA	NA	NA	NA	NA	NA	NA	NA	NA	NA	NA	NA	NA	NA	NA	NA	NA	NA	NA	NA	NA	NA	NA	NA	NA	NA	NA	NA	NA	NA	NA	NA	NA	NA	NA	NA	NA	NA	NA	NA	NA	NA	NA	NA	NA	NA	NA	NA	NA	NA	NA	NA	NA	NA	NA	NA	NA	NA	NA	NA	NA	NA	NA	NA	NA	NA	NA	NA	NA	NA	NA	NA	NA	NA	NA	NA	NA	NA	NA	NA	NA	NA	NA	NA	NA	NA	NA	NA	NA	NA	NA	NA	NA	NA	NA	NA	NA	NA	NA	NA	NA	NA	NA	NA	NA	NA	NA	NA	NA	NA	NA	NA	NA	NA	NA	NA	NA	NA	NA	High	Not Found	High	High	High	High	High	Not Found	High	High	Not Found	High	High	High	High	High	Not Found	High	High	Not Found	High
A0A075B7B5, A0A087WW56, A0A286YEY3, B7ZM87, E9PDX4, G5EA48, O75044, P0DJJ0, P0DMP2, Q5VZB4, Q7Z6B7	A0A075B7B5, B7ZM87, O75044	O75044	O75044	O75044	SRGAP2	SLIT-ROBO Rho GTPase-activating protein 2 (srGAP2) (Formin-binding protein 2) (Rho GTPase-activating protein 34)	reviewed	5	FALSE	FALSE	4	High	5	6	5	Human	FALSE	0 v 0	NA	NA	NA	0 v 0	NA	NA	NA	0 v 0	NA	NA	NA	0 v 0	NA	NA	NA	0 v 0	NA	NA	NA	0 v 0	NA	NA	NA	0 v 0	NA	NA	NA	0 v 0	NA	NA	NA	0 v 0	NA	NA	NA	0 v 0	NA	NA	NA	0 v 0	NA	NA	NA	0 v 0	NA	NA	NA	0 v 0	NA	NA	NA	0 v 0	NA	NA	NA	NA	NA	NA	NA	NA	NA	NA	NA	NA	NA	NA	NA	NA	NA	NA	NA	NA	NA	NA	NA	NA	NA	NA	NA	NA	NA	NA	NA	NA	NA	NA	NA	NA	NA	NA	NA	NA	NA	NA	NA	NA	NA	NA	NA	NA	NA	NA	NA	NA	NA	NA	NA	NA	NA	NA	NA	NA	NA	NA	NA	NA	NA	NA	NA	NA	NA	NA	NA	NA	NA	NA	NA	NA	NA	NA	NA	NA	NA	NA	NA	NA	NA	NA	NA	NA	NA	NA	NA	NA	NA	NA	NA	NA	NA	NA	NA	NA	NA	NA	NA	NA	NA	NA	NA	NA	NA	NA	NA	NA	NA	NA	NA	NA	NA	NA	NA	NA	NA	NA	NA	NA	NA	NA	NA	NA	NA	NA	NA	NA	NA	NA	NA	NA	NA	NA	NA	NA	NA	NA	NA	NA	NA	NA	NA	NA	NA	NA	High	High	High	High	High	High	High	High	High	High	High	High	High	High	High	High	High	High	High	High	High
O75113	O75113	O75113	O75113	O75113	N4BP1	NEDD4-binding protein 1 (N4BP1) (EC 3.1.-.-)	reviewed	5	FALSE	FALSE	2	Medium	1	1	1	Human	FALSE	0 v 0	NA	NA	NA	0 v 0	NA	NA	NA	0 v 0	NA	NA	NA	0 v 0	NA	NA	NA	0 v 0	NA	NA	NA	0 v 0	NA	NA	NA	0 v 0	NA	NA	NA	0 v 0	NA	NA	NA	0 v 0	NA	NA	NA	0 v 0	NA	NA	NA	0 v 0	NA	NA	NA	0 v 0	NA	NA	NA	0 v 0	NA	NA	NA	0 v 0	NA	NA	NA	NA	NA	NA	NA	NA	NA	NA	NA	NA	NA	NA	NA	NA	NA	NA	NA	NA	NA	NA	NA	NA	NA	NA	NA	NA	NA	NA	NA	NA	NA	NA	NA	NA	NA	NA	NA	NA	NA	NA	NA	NA	NA	NA	NA	NA	NA	NA	NA	NA	NA	NA	NA	NA	NA	NA	NA	NA	NA	NA	NA	NA	NA	NA	NA	NA	NA	NA	NA	NA	NA	NA	NA	NA	NA	NA	NA	NA	NA	NA	NA	NA	NA	NA	NA	NA	NA	NA	NA	NA	NA	NA	NA	NA	NA	NA	NA	NA	NA	NA	NA	NA	NA	NA	NA	NA	NA	NA	NA	NA	NA	NA	NA	NA	NA	NA	NA	NA	NA	NA	NA	NA	NA	NA	NA	NA	NA	NA	NA	NA	NA	NA	NA	NA	NA	NA	NA	NA	NA	NA	NA	NA	NA	NA	NA	NA	NA	NA	High	Not Found	Not Found	High	Not Found	Not Found	High	Not Found	Not Found	High	Not Found	Not Found	High	Not Found	Not Found	High	Not Found	Not Found	High	Not Found	Not Found
G3V325, O75127	G3V325, O75127	O75127	G3V325	O75127	PTCD1	Pentatricopeptide repeat-containing protein 1, mitochondrial	reviewed	5	FALSE	FALSE	2	Medium	1	1	1	Human	FALSE	0 v 0	NA	NA	NA	0 v 0	NA	NA	NA	0 v 0	NA	NA	NA	0 v 0	NA	NA	NA	0 v 0	NA	NA	NA	0 v 0	NA	NA	NA	0 v 0	NA	NA	NA	0 v 0	NA	NA	NA	0 v 0	NA	NA	NA	0 v 0	NA	NA	NA	0 v 0	NA	NA	NA	0 v 0	NA	NA	NA	0 v 0	NA	NA	NA	0 v 0	NA	NA	NA	NA	NA	NA	NA	NA	NA	NA	NA	NA	NA	NA	NA	NA	NA	NA	NA	NA	NA	NA	NA	NA	NA	NA	NA	NA	NA	NA	NA	NA	NA	NA	NA	NA	NA	NA	NA	NA	NA	NA	NA	NA	NA	NA	NA	NA	NA	NA	NA	NA	NA	NA	NA	NA	NA	NA	NA	NA	NA	NA	NA	NA	NA	NA	NA	NA	NA	NA	NA	NA	NA	NA	NA	NA	NA	NA	NA	NA	NA	NA	NA	NA	NA	NA	NA	NA	NA	NA	NA	NA	NA	NA	NA	NA	NA	NA	NA	NA	NA	NA	NA	NA	NA	NA	NA	NA	NA	NA	NA	NA	NA	NA	NA	NA	NA	NA	NA	NA	NA	NA	NA	NA	NA	NA	NA	NA	NA	NA	NA	NA	NA	NA	NA	NA	NA	NA	NA	NA	NA	NA	NA	NA	NA	NA	NA	NA	NA	NA	High	Not Found	Not Found	High	Not Found	Not Found	High	Not Found	Not Found	High	Not Found	Not Found	High	Not Found	Not Found	High	Not Found	Not Found	High	Not Found	Not Found
A0A087WXR6, A0A087WYQ3, E5RHZ0, H0YB26, O75131	A0A087WXR6, A0A087WYQ3, E5RHZ0, H0YB26, O75131	O75131	O75131	O75131	CPNE3	Copine-3 (Copine III)	reviewed	5	FALSE	FALSE	2	High	1	1	1	Human	FALSE	0 v 0	NA	NA	NA	0 v 0	NA	NA	NA	0 v 0	NA	NA	NA	0 v 0	NA	NA	NA	0 v 0	NA	NA	NA	0 v 0	NA	NA	NA	0 v 0	NA	NA	NA	0 v 0	NA	NA	NA	0 v 0	NA	NA	NA	0 v 0	NA	NA	NA	0 v 0	NA	NA	NA	0 v 0	NA	NA	NA	0 v 0	NA	NA	NA	0 v 0	NA	NA	NA	NA	NA	NA	NA	NA	NA	NA	NA	NA	NA	NA	NA	NA	NA	NA	NA	NA	NA	NA	NA	NA	NA	NA	NA	NA	NA	NA	NA	NA	NA	NA	NA	NA	NA	NA	NA	NA	NA	NA	NA	NA	NA	NA	NA	NA	NA	NA	NA	NA	NA	NA	NA	NA	NA	NA	NA	NA	NA	NA	NA	NA	NA	NA	NA	NA	NA	NA	NA	NA	NA	NA	NA	NA	NA	NA	NA	NA	NA	NA	NA	NA	NA	NA	NA	NA	NA	NA	NA	NA	NA	NA	NA	NA	NA	NA	NA	NA	NA	NA	NA	NA	NA	NA	NA	NA	NA	NA	NA	NA	NA	NA	NA	NA	NA	NA	NA	NA	NA	NA	NA	NA	NA	NA	NA	NA	NA	NA	NA	NA	NA	NA	NA	NA	NA	NA	NA	NA	NA	NA	NA	NA	NA	NA	NA	NA	NA	NA	High	Not Found	Not Found	High	Not Found	Not Found	High	Not Found	Not Found	High	Not Found	Not Found	High	Not Found	Not Found	High	Not Found	Not Found	High	Not Found	Not Found
O75145, R4GN36	O75145	O75145	O75145	O75145	PPFIA3	Liprin-alpha-3 (Protein tyrosine phosphatase receptor type f polypeptide-interacting protein alpha-3) (PTPRF-interacting protein alpha-3)	reviewed	5	FALSE	FALSE	5	High	6	13	1	Human	FALSE	0 v 0	NA	NA	NA	0 v 0	NA	NA	NA	0 v 0	NA	NA	NA	0 v 0	NA	NA	NA	0 v 0	NA	NA	NA	0 v 0	NA	NA	NA	0 v 0	NA	NA	NA	0 v 0	NA	NA	NA	0 v 0	NA	NA	NA	0 v 0	NA	NA	NA	0 v 0	NA	NA	NA	0 v 0	NA	NA	NA	0 v 0	NA	NA	NA	0 v 0	NA	NA	NA	NA	NA	NA	NA	NA	NA	NA	NA	NA	NA	NA	NA	NA	NA	NA	NA	NA	NA	NA	NA	NA	NA	NA	NA	NA	NA	NA	NA	NA	NA	NA	NA	NA	NA	NA	NA	NA	NA	NA	NA	NA	NA	NA	NA	NA	NA	NA	NA	NA	NA	NA	NA	NA	NA	NA	NA	NA	NA	NA	NA	NA	NA	NA	NA	NA	NA	NA	NA	NA	NA	NA	NA	NA	NA	NA	NA	NA	NA	NA	NA	NA	NA	NA	NA	NA	NA	NA	NA	NA	NA	NA	NA	NA	NA	NA	NA	NA	NA	NA	NA	NA	NA	NA	NA	NA	NA	NA	NA	NA	NA	NA	NA	NA	NA	NA	NA	NA	NA	NA	NA	NA	NA	NA	NA	NA	NA	NA	NA	NA	NA	NA	NA	NA	NA	NA	NA	NA	NA	NA	NA	NA	NA	NA	NA	NA	NA	NA	Not Found	Not Found	Not Found	Not Found	Not Found	High	Not Found	Not Found	High	Not Found	Not Found	High	Not Found	Not Found	High	Not Found	Not Found	High	Not Found	Not Found	High
A6NN50, A8MSZ8, O75147	A6NN50, O75147	O75147	A6NN50	O75147	OBSL1	Obscurin-like protein 1	reviewed	5	FALSE	FALSE	2	High	4	4	4	Human	FALSE	0 v 0	NA	NA	NA	0 v 0	NA	NA	NA	0 v 0	NA	NA	NA	0 v 0	NA	NA	NA	0 v 0	NA	NA	NA	0 v 0	NA	NA	NA	0 v 0	NA	NA	NA	0 v 0	NA	NA	NA	0 v 0	NA	NA	NA	0 v 0	NA	NA	NA	0 v 0	NA	NA	NA	0 v 0	NA	NA	NA	0 v 0	NA	NA	NA	0 v 0	NA	NA	NA	NA	NA	NA	NA	NA	NA	NA	NA	NA	NA	NA	NA	NA	NA	NA	NA	NA	NA	NA	NA	NA	NA	NA	NA	NA	NA	NA	NA	NA	NA	NA	NA	NA	NA	NA	NA	NA	NA	NA	NA	NA	NA	NA	NA	NA	NA	NA	NA	NA	NA	NA	NA	NA	NA	NA	NA	NA	NA	NA	NA	NA	NA	NA	NA	NA	NA	NA	NA	NA	NA	NA	NA	NA	NA	NA	NA	NA	NA	NA	NA	NA	NA	NA	NA	NA	NA	NA	NA	NA	NA	NA	NA	NA	NA	NA	NA	NA	NA	NA	NA	NA	NA	NA	NA	NA	NA	NA	NA	NA	NA	NA	NA	NA	NA	NA	NA	NA	NA	NA	NA	NA	NA	NA	NA	NA	NA	NA	NA	NA	NA	NA	NA	NA	NA	NA	NA	NA	NA	NA	NA	NA	NA	NA	NA	NA	NA	NA	High	High	Not Found	High	High	Not Found	High	High	Not Found	High	High	Not Found	High	High	Not Found	High	High	Not Found	High	High	Not Found
A0A1B0GTU1, A0A8V8TLD8, E9PBY7, E9PQ61, O75152	E9PBY7, E9PQ61, O75152	O75152	E9PBY7	O75152	ZC3H11A	Zinc finger CCCH domain-containing protein 11A	reviewed	5	FALSE	FALSE	6	High	4	7	3	Human	FALSE	0 v 0	NA	NA	NA	0 v 0	NA	NA	NA	0 v 0	NA	NA	NA	0 v 0	NA	NA	NA	0 v 0	NA	NA	NA	0 v 0	NA	NA	NA	0 v 0	NA	NA	NA	0 v 0	NA	NA	NA	0 v 0	NA	NA	NA	0 v 0	NA	NA	NA	0 v 0	NA	NA	NA	0 v 0	NA	NA	NA	0 v 0	NA	NA	NA	0 v 0	NA	NA	NA	NA	NA	NA	NA	NA	NA	NA	NA	NA	NA	NA	NA	NA	NA	NA	NA	NA	NA	NA	NA	NA	NA	NA	NA	NA	NA	NA	NA	NA	NA	NA	NA	NA	NA	NA	NA	NA	NA	NA	NA	NA	NA	NA	NA	NA	NA	NA	NA	NA	NA	NA	NA	NA	NA	NA	NA	NA	NA	NA	NA	NA	NA	NA	NA	NA	NA	NA	NA	NA	NA	NA	NA	NA	NA	NA	NA	NA	NA	NA	NA	NA	NA	NA	NA	NA	NA	NA	NA	NA	NA	NA	NA	NA	NA	NA	NA	NA	NA	NA	NA	NA	NA	NA	NA	NA	NA	NA	NA	NA	NA	NA	NA	NA	NA	NA	NA	NA	NA	NA	NA	NA	NA	NA	NA	NA	NA	NA	NA	NA	NA	NA	NA	NA	NA	NA	NA	NA	NA	NA	NA	NA	NA	NA	NA	NA	NA	NA	High	High	Not Found	High	High	Not Found	High	High	Not Found	High	High	Not Found	High	High	Not Found	High	High	Not Found	High	High	Not Found
O75155	O75155	O75155	O75155	O75155	CAND2	Cullin-associated NEDD8-dissociated protein 2 (Cullin-associated and neddylation-dissociated protein 2) (Epididymis tissue protein Li 169) (TBP-interacting protein of 120 kDa B) (TBP-interacting protein 120B) (p120 CAND2)	reviewed	5	FALSE	FALSE	2	Medium	2	2	1	Human	FALSE	0 v 0	NA	NA	NA	0 v 0	NA	NA	NA	0 v 0	NA	NA	NA	0 v 0	NA	NA	NA	0 v 0	NA	NA	NA	0 v 0	NA	NA	NA	0 v 0	NA	NA	NA	0 v 0	NA	NA	NA	0 v 0	NA	NA	NA	0 v 0	NA	NA	NA	0 v 0	NA	NA	NA	0 v 0	NA	NA	NA	0 v 0	NA	NA	NA	0 v 0	NA	NA	NA	NA	NA	NA	NA	NA	NA	NA	NA	NA	NA	NA	NA	NA	NA	NA	NA	NA	NA	NA	NA	NA	NA	NA	NA	NA	NA	NA	NA	NA	NA	NA	NA	NA	NA	NA	NA	NA	NA	NA	NA	NA	NA	NA	NA	NA	NA	NA	NA	NA	NA	NA	NA	NA	NA	NA	NA	NA	NA	NA	NA	NA	NA	NA	NA	NA	NA	NA	NA	NA	NA	NA	NA	NA	NA	NA	NA	NA	NA	NA	NA	NA	NA	NA	NA	NA	NA	NA	NA	NA	NA	NA	NA	NA	NA	NA	NA	NA	NA	NA	NA	NA	NA	NA	NA	NA	NA	NA	NA	NA	NA	NA	NA	NA	NA	NA	NA	NA	NA	NA	NA	NA	NA	NA	NA	NA	NA	NA	NA	NA	NA	NA	NA	NA	NA	NA	NA	NA	NA	NA	NA	NA	NA	NA	NA	NA	NA	NA	Medium	Not Found	Not Found	Medium	Not Found	Not Found	Medium	Not Found	Not Found	Medium	Not Found	Not Found	Medium	Not Found	Not Found	Medium	Not Found	Not Found	Medium	Not Found	Not Found
A0A3B3IRM0, O75165	O75165	O75165	O75165	O75165	DNAJC13	DnaJ homolog subfamily C member 13 (Required for receptor-mediated endocytosis 8) (RME-8)	reviewed	5	FALSE	FALSE	2	High	3	4	3	Human	FALSE	1 v 1	-1.01857	NA	NA	1 v 1	0.00497482	NA	NA	1 v 1	0.267595	NA	NA	1 v 1	-0.883104	NA	NA	1 v 1	-0.175892	NA	NA	1 v 1	0.399644	NA	NA	1 v 1	-0.135463	NA	NA	1 v 1	0.797244	NA	NA	1 v 1	-0.071866	NA	NA	1 v 1	-0.0487824	NA	NA	1 v 1	0.608284	NA	NA	1 v 1	0.0414596	NA	NA	1 v 1	0.439022	NA	NA	1 v 1	0.18896	NA	NA	NA	-1.01857	NA	NA	0.00497482	NA	NA	0.267595	NA	NA	-0.883104	NA	NA	-0.175892	NA	NA	0.399644	NA	NA	-0.135463	NA	NA	0.797244	NA	NA	-0.071866	NA	NA	-0.0487824	NA	NA	0.608284	NA	NA	0.0414596	NA	NA	0.439022	NA	NA	0.18896	NA	NA	4.49185	NA	NA	5.21723	NA	NA	5.24031	NA	NA	5.2891	NA	NA	5.1416	NA	NA	5.53916	NA	NA	5.10014	NA	NA	6.87406	NA	NA	5.86047	NA	NA	6.12309	NA	NA	5.85549	NA	NA	5.81506	NA	NA	6.3906	NA	NA	5.99095	NA	NA	117.3	NA	NA	58.1	NA	NA	69.7	NA	NA	57.9	NA	NA	56.3	NA	NA	83.9	NA	NA	63.6	NA	NA	22.5	NA	NA	37.2	NA	NA	37.8	NA	NA	39.1	NA	NA	35.3	NA	NA	46.5	NA	NA	34.3	NA	NA	1	NA	NA	1	NA	NA	1	NA	NA	1	NA	NA	1	NA	NA	1	NA	NA	1	NA	Medium	High	Not Found	Medium	High	Not Found	Medium	High	Not Found	Medium	High	Not Found	Medium	High	Not Found	Medium	High	Not Found	Medium	High	Not Found
A0A0A0MSJ8, O75170, T1ECW5	A0A0A0MSJ8, O75170, T1ECW5	O75170	A0A0A0MSJ8	O75170	PPP6R2	Serine/threonine-protein phosphatase 6 regulatory subunit 2 (SAPS domain family member 2)	reviewed	5	FALSE	FALSE	2	High	2	2	2	Human	FALSE	0 v 0	NA	NA	NA	0 v 0	NA	NA	NA	0 v 0	NA	NA	NA	0 v 0	NA	NA	NA	0 v 0	NA	NA	NA	0 v 0	NA	NA	NA	0 v 0	NA	NA	NA	0 v 0	NA	NA	NA	0 v 0	NA	NA	NA	0 v 0	NA	NA	NA	0 v 0	NA	NA	NA	0 v 0	NA	NA	NA	0 v 0	NA	NA	NA	0 v 0	NA	NA	NA	NA	NA	NA	NA	NA	NA	NA	NA	NA	NA	NA	NA	NA	NA	NA	NA	NA	NA	NA	NA	NA	NA	NA	NA	NA	NA	NA	NA	NA	NA	NA	NA	NA	NA	NA	NA	NA	NA	NA	NA	NA	NA	NA	NA	NA	NA	NA	NA	NA	NA	NA	NA	NA	NA	NA	NA	NA	NA	NA	NA	NA	NA	NA	NA	NA	NA	NA	NA	NA	NA	NA	NA	NA	NA	NA	NA	NA	NA	NA	NA	NA	NA	NA	NA	NA	NA	NA	NA	NA	NA	NA	NA	NA	NA	NA	NA	NA	NA	NA	NA	NA	NA	NA	NA	NA	NA	NA	NA	NA	NA	NA	NA	NA	NA	NA	NA	NA	NA	NA	NA	NA	NA	NA	NA	NA	NA	NA	NA	NA	NA	NA	NA	NA	NA	NA	NA	NA	NA	NA	NA	NA	NA	NA	NA	NA	NA	NA	High	Not Found	Not Found	High	Not Found	Not Found	High	Not Found	Not Found	High	Not Found	Not Found	High	Not Found	Not Found	High	Not Found	Not Found	High	Not Found	Not Found
A0A2R8Y7Z8, B7Z6J7, H7C148, O75175	A0A2R8Y7Z8, B7Z6J7, H7C148, O75175	O75175	A0A2R8Y7Z8	O75175	CNOT3	CCR4-NOT transcription complex subunit 3 (CCR4-associated factor 3) (Leukocyte receptor cluster member 2)	reviewed	5	FALSE	FALSE	1	High	1	1	1	Human	FALSE	1 v 1	-0.943416	NA	NA	1 v 1	-0.264	NA	NA	1 v 1	0.224115	NA	NA	1 v 1	-1.49853	NA	NA	1 v 1	0.30553	NA	NA	1 v 1	0.657545	NA	NA	1 v 1	0.555117	NA	NA	1 v 1	0.870309	NA	NA	1 v 1	-0.340799	NA	NA	1 v 1	-0.0959691	NA	NA	1 v 1	-0.00982543	NA	NA	1 v 1	0.523419	NA	NA	1 v 1	0.695629	NA	NA	1 v 1	0.880134	NA	NA	NA	-0.943416	NA	NA	-0.264	NA	NA	0.224115	NA	NA	-1.49853	NA	NA	0.30553	NA	NA	0.657545	NA	NA	0.555117	NA	NA	0.870309	NA	NA	-0.340799	NA	NA	-0.0959691	NA	NA	-0.00982543	NA	NA	0.523419	NA	NA	0.695629	NA	NA	0.880134	NA	NA	5.46597	NA	NA	5.99548	NA	NA	6.24031	NA	NA	6.33628	NA	NA	5.97957	NA	NA	6.15178	NA	NA	5.45615	NA	NA	7.84549	NA	NA	6.63807	NA	NA	7.12619	NA	NA	6.90207	NA	NA	6.65249	NA	NA	7.0045	NA	NA	6.34696	NA	NA	230	NA	NA	99.6	NA	NA	139.7	NA	NA	119.6	NA	NA	100.6	NA	NA	128.4	NA	NA	81.4	NA	NA	44.2	NA	NA	63.8	NA	NA	75.6	NA	NA	80.8	NA	NA	63.1	NA	NA	71.1	NA	NA	43.9	NA	NA	1	NA	NA	1	NA	NA	1	NA	NA	1	NA	NA	1	NA	NA	1	NA	NA	1	NA	Not Found	High	Not Found	Not Found	High	Not Found	Not Found	High	Not Found	Not Found	High	Not Found	Not Found	High	Not Found	Not Found	High	Not Found	Not Found	High	Not Found
F5GXJ1, F5H5N1, O75251	F5GXJ1, F5H5N1, O75251	O75251	F5H5N1	O75251	NDUFS7	NADH dehydrogenase [ubiquinone] iron-sulfur protein 7, mitochondrial (EC 7.1.1.2) (Complex I-20kD) (CI-20kD) (NADH-ubiquinone oxidoreductase 20 kDa subunit) (PSST subunit)	reviewed	5	FALSE	FALSE	3	Medium	1	1	1	Human	FALSE	0 v 0	NA	NA	NA	0 v 0	NA	NA	NA	0 v 0	NA	NA	NA	0 v 0	NA	NA	NA	0 v 0	NA	NA	NA	0 v 0	NA	NA	NA	0 v 0	NA	NA	NA	0 v 0	NA	NA	NA	0 v 0	NA	NA	NA	0 v 0	NA	NA	NA	0 v 0	NA	NA	NA	0 v 0	NA	NA	NA	0 v 0	NA	NA	NA	0 v 0	NA	NA	NA	NA	NA	NA	NA	NA	NA	NA	NA	NA	NA	NA	NA	NA	NA	NA	NA	NA	NA	NA	NA	NA	NA	NA	NA	NA	NA	NA	NA	NA	NA	NA	NA	NA	NA	NA	NA	NA	NA	NA	NA	NA	NA	NA	NA	NA	NA	NA	NA	NA	NA	NA	NA	NA	NA	NA	NA	NA	NA	NA	NA	NA	NA	NA	NA	NA	NA	NA	NA	NA	NA	NA	NA	NA	NA	NA	NA	NA	NA	NA	NA	NA	NA	NA	NA	NA	NA	NA	NA	NA	NA	NA	NA	NA	NA	NA	NA	NA	NA	NA	NA	NA	NA	NA	NA	NA	NA	NA	NA	NA	NA	NA	NA	NA	NA	NA	NA	NA	NA	NA	NA	NA	NA	NA	NA	NA	NA	NA	NA	NA	NA	NA	NA	NA	NA	NA	NA	NA	NA	NA	NA	NA	NA	NA	NA	NA	NA	NA	Not Found	High	Not Found	Not Found	High	Not Found	Not Found	High	Not Found	Not Found	High	Not Found	Not Found	High	Not Found	Not Found	High	Not Found	Not Found	High	Not Found
A0A7I2V2B9, A0A7I2V3J6, A0A7I2V410, A0A7I2V4G5, A0A7I2V4W5, A0A7I2V4X8, A0A7I2V596, A0A7I2V5E2, A0A7I2V5G4, A0A7I2V630, A0A7I2YQD8, A0A7I2YQG7, O75306	A0A7I2V4X8, O75306	O75306	O75306	O75306	NDUFS2	NADH dehydrogenase [ubiquinone] iron-sulfur protein 2, mitochondrial (EC 7.1.1.2) (Complex I-49kD) (CI-49kD) (NADH-ubiquinone oxidoreductase 49 kDa subunit)	reviewed	5	FALSE	FALSE	5	High	2	4	2	Human	FALSE	1 v 1	-0.0282337	NA	NA	1 v 1	0.724366	NA	NA	1 v 1	0.635392	NA	NA	1 v 1	1.40028	NA	NA	1 v 1	1.03557	NA	NA	1 v 1	-0.47782	NA	NA	1 v 1	-1.42852	NA	NA	1 v 1	1.06357	NA	NA	1 v 1	0.849378	NA	NA	1 v 1	0.413482	NA	NA	1 v 1	2.25815	NA	NA	1 v 1	0.536147	NA	NA	1 v 1	-0.245213	NA	NA	1 v 1	-1.19459	NA	NA	-0.0282337	NA	NA	0.724366	NA	NA	0.635392	NA	NA	1.40028	NA	NA	1.03557	NA	NA	-0.47782	NA	NA	-1.42852	NA	NA	1.06357	NA	NA	0.849378	NA	NA	0.413482	NA	NA	2.25815	NA	NA	0.536147	NA	NA	-0.245213	NA	NA	-1.19459	NA	NA	3.47249	NA	NA	5.38543	NA	NA	4.94953	NA	NA	4.53605	NA	NA	6.26679	NA	NA	5.48543	NA	NA	5.73064	NA	NA	4.6893	NA	NA	5.38543	NA	NA	5.29646	NA	NA	4.66107	NA	NA	7.12516	NA	NA	5.61176	NA	NA	6.08958	NA	NA	25.8	NA	NA	41.8	NA	NA	39.3	NA	NA	25.3	NA	NA	139.6	NA	NA	48.9	NA	NA	68.1	NA	NA	11.1	NA	NA	41.8	NA	NA	30.9	NA	NA	23.2	NA	NA	77	NA	NA	44.8	NA	NA	53.1	NA	NA	1	NA	NA	1	NA	NA	1	NA	NA	1	NA	NA	1	NA	NA	1	NA	NA	1	NA	NA	High	High	Not Found	High	High	Not Found	High	High	Not Found	High	High	Not Found	High	High	Not Found	High	High	Not Found	High	High	Not Found
F8WBI5, F8WCR5, H7C2U6, O75323, Q9BPW8	F8WBI5, F8WCR5, H7C2U6, O75323, Q9BPW8	O75323	F8WBI5	O75323	NIPSNAP2	Protein NipSnap homolog 2 (NipSnap2) (Glioblastoma-amplified sequence)	reviewed	5	FALSE	FALSE	3	High	2	2	2	Human	FALSE	0 v 0	NA	NA	NA	0 v 0	NA	NA	NA	0 v 0	NA	NA	NA	0 v 0	NA	NA	NA	0 v 0	NA	NA	NA	0 v 0	NA	NA	NA	0 v 0	NA	NA	NA	0 v 0	NA	NA	NA	0 v 0	NA	NA	NA	0 v 0	NA	NA	NA	0 v 0	NA	NA	NA	0 v 0	NA	NA	NA	0 v 0	NA	NA	NA	0 v 0	NA	NA	NA	NA	NA	NA	NA	NA	NA	NA	NA	NA	NA	NA	NA	NA	NA	NA	NA	NA	NA	NA	NA	NA	NA	NA	NA	NA	NA	NA	NA	NA	NA	NA	NA	NA	NA	NA	NA	NA	NA	NA	NA	NA	NA	NA	NA	NA	NA	NA	NA	NA	NA	NA	NA	NA	NA	NA	NA	NA	NA	NA	NA	NA	NA	NA	NA	NA	NA	NA	NA	NA	NA	NA	NA	NA	NA	NA	NA	NA	NA	NA	NA	NA	NA	NA	NA	NA	NA	NA	NA	NA	NA	NA	NA	NA	NA	NA	NA	NA	NA	NA	NA	NA	NA	NA	NA	NA	NA	NA	NA	NA	NA	NA	NA	NA	NA	NA	NA	NA	NA	NA	NA	NA	NA	NA	NA	NA	NA	NA	NA	NA	NA	NA	NA	NA	NA	NA	NA	NA	NA	NA	NA	NA	NA	NA	NA	NA	NA	NA	Not Found	High	Not Found	Not Found	High	Not Found	Not Found	High	Not Found	Not Found	High	Not Found	Not Found	High	Not Found	Not Found	High	Not Found	Not Found	High	Not Found
A0A024QZ42, O75340	A0A024QZ42, O75340	O75340	A0A024QZ42	O75340	PDCD6	Programmed cell death protein 6 (Apoptosis-linked gene 2 protein homolog) (ALG-2)	reviewed	5	FALSE	FALSE	5	High	1	2	1	Human	FALSE	0 v 0	NA	NA	NA	0 v 0	NA	NA	NA	0 v 0	NA	NA	NA	0 v 0	NA	NA	NA	0 v 0	NA	NA	NA	0 v 0	NA	NA	NA	0 v 0	NA	NA	NA	0 v 0	NA	NA	NA	0 v 0	NA	NA	NA	0 v 0	NA	NA	NA	0 v 0	NA	NA	NA	0 v 0	NA	NA	NA	0 v 0	NA	NA	NA	0 v 0	NA	NA	NA	NA	NA	NA	NA	NA	NA	NA	NA	NA	NA	NA	NA	NA	NA	NA	NA	NA	NA	NA	NA	NA	NA	NA	NA	NA	NA	NA	NA	NA	NA	NA	NA	NA	NA	NA	NA	NA	NA	NA	NA	NA	NA	NA	NA	NA	NA	NA	NA	NA	NA	NA	NA	NA	NA	NA	NA	NA	NA	NA	NA	NA	NA	NA	NA	NA	NA	NA	NA	NA	NA	NA	NA	NA	NA	NA	NA	NA	NA	NA	NA	NA	NA	NA	NA	NA	NA	NA	NA	NA	NA	NA	NA	NA	NA	NA	NA	NA	NA	NA	NA	NA	NA	NA	NA	NA	NA	NA	NA	NA	NA	NA	NA	NA	NA	NA	NA	NA	NA	NA	NA	NA	NA	NA	NA	NA	NA	NA	NA	NA	NA	NA	NA	NA	NA	NA	NA	NA	NA	NA	NA	NA	NA	NA	NA	NA	NA	NA	High	High	Not Found	High	High	Not Found	High	High	Not Found	High	High	Not Found	High	High	Not Found	High	High	Not Found	High	High	Not Found
A0A3B3IRK2, O75342	O75342	O75342	O75342	O75342	ALOX12B	Arachidonate 12-lipoxygenase, 12R-type (12R-LOX) (12R-lipoxygenase) (EC 1.13.11.-) (Epidermis-type lipoxygenase 12)	reviewed	5	FALSE	FALSE	5	High	3	4	3	Human	FALSE	0 v 0	NA	NA	NA	0 v 0	NA	NA	NA	0 v 0	NA	NA	NA	0 v 0	NA	NA	NA	0 v 0	NA	NA	NA	0 v 0	NA	NA	NA	0 v 0	NA	NA	NA	0 v 0	NA	NA	NA	0 v 0	NA	NA	NA	0 v 0	NA	NA	NA	0 v 0	NA	NA	NA	0 v 0	NA	NA	NA	0 v 0	NA	NA	NA	0 v 0	NA	NA	NA	NA	NA	NA	NA	NA	NA	NA	NA	NA	NA	NA	NA	NA	NA	NA	NA	NA	NA	NA	NA	NA	NA	NA	NA	NA	NA	NA	NA	NA	NA	NA	NA	NA	NA	NA	NA	NA	NA	NA	NA	NA	NA	NA	NA	NA	NA	NA	NA	NA	NA	NA	NA	NA	NA	NA	NA	NA	NA	NA	NA	NA	NA	NA	NA	NA	NA	NA	NA	NA	NA	NA	NA	NA	NA	NA	NA	NA	NA	NA	NA	NA	NA	NA	NA	NA	NA	NA	NA	NA	NA	NA	NA	NA	NA	NA	NA	NA	NA	NA	NA	NA	NA	NA	NA	NA	NA	NA	NA	NA	NA	NA	NA	NA	NA	NA	NA	NA	NA	NA	NA	NA	NA	NA	NA	NA	NA	NA	NA	NA	NA	NA	NA	NA	NA	NA	NA	NA	NA	NA	NA	NA	NA	NA	NA	NA	NA	NA	High	Medium	Not Found	High	Medium	Not Found	High	Medium	Not Found	High	Medium	Not Found	High	Medium	Not Found	High	Medium	Not Found	High	Medium	Not Found
E5RHG6, E5RIW3, E5RIX8, E5RJD8, O75347	E5RHG6, E5RIW3, E5RJD8, O75347	O75347	O75347	O75347	TBCA	Tubulin-specific chaperone A (TCP1-chaperonin cofactor A) (Tubulin-folding cofactor A) (CFA)	reviewed	5	FALSE	FALSE	20	High	2	2	2	Human	FALSE	1 v 1	0.671619	NA	NA	1 v 1	-0.638763	NA	NA	1 v 1	-0.533096	NA	NA	1 v 1	-1.54401	NA	NA	1 v 1	0.784857	NA	NA	1 v 1	0.796063	NA	NA	1 v 1	2.21563	NA	NA	1 v 1	2.48574	NA	NA	1 v 1	-0.715628	NA	NA	1 v 1	-0.851864	NA	NA	1 v 1	-0.0551135	NA	NA	1 v 1	1.00337	NA	NA	1 v 1	0.834702	NA	NA	1 v 1	2.54085	NA	NA	NA	0.671619	NA	NA	-0.638763	NA	NA	-0.533096	NA	NA	-1.54401	NA	NA	0.784857	NA	NA	0.796063	NA	NA	2.21563	NA	NA	2.48574	NA	NA	-0.715628	NA	NA	-0.851864	NA	NA	-0.0551135	NA	NA	1.00337	NA	NA	0.834702	NA	NA	2.54085	NA	NA	6.05961	NA	NA	7.82972	NA	NA	7.69349	NA	NA	8.54535	NA	NA	7.00787	NA	NA	6.8392	NA	NA	6.0045	NA	NA	8.44004	NA	NA	8.47289	NA	NA	8.57856	NA	NA	9.11166	NA	NA	7.68089	NA	NA	7.69209	NA	NA	6.89603	NA	NA	347.3	NA	NA	355.3	NA	NA	382.3	NA	NA	553.2	NA	NA	205.2	NA	NA	206.8	NA	NA	119.1	NA	NA	66.7	NA	NA	227.5	NA	NA	207	NA	NA	373.6	NA	NA	128.7	NA	NA	114.5	NA	NA	64.2	NA	NA	1	NA	NA	1	NA	NA	1	NA	NA	1	NA	NA	1	NA	NA	1	NA	NA	1	NA	Not Found	High	Not Found	Not Found	High	Not Found	Not Found	High	Not Found	Not Found	High	Not Found	Not Found	High	Not Found	Not Found	High	Not Found	Not Found	High	Not Found
O75348	O75348	O75348	O75348	O75348	ATP6V1G1	V-type proton ATPase subunit G 1 (V-ATPase subunit G 1) (V-ATPase 13 kDa subunit 1) (Vacuolar proton pump subunit G 1) (Vacuolar proton pump subunit M16)	reviewed	5	FALSE	FALSE	8	High	1	2	1	Human	FALSE	0 v 0	NA	NA	NA	0 v 0	NA	NA	NA	0 v 0	NA	NA	NA	0 v 0	NA	NA	NA	0 v 0	NA	NA	NA	0 v 0	NA	NA	NA	0 v 0	NA	NA	NA	0 v 0	NA	NA	NA	0 v 0	NA	NA	NA	0 v 0	NA	NA	NA	0 v 0	NA	NA	NA	0 v 0	NA	NA	NA	0 v 0	NA	NA	NA	0 v 0	NA	NA	NA	NA	NA	NA	NA	NA	NA	NA	NA	NA	NA	NA	NA	NA	NA	NA	NA	NA	NA	NA	NA	NA	NA	NA	NA	NA	NA	NA	NA	NA	NA	NA	NA	NA	NA	NA	NA	NA	NA	NA	NA	NA	NA	NA	NA	NA	NA	NA	NA	NA	NA	NA	NA	NA	NA	NA	NA	NA	NA	NA	NA	NA	NA	NA	NA	NA	NA	NA	NA	NA	NA	NA	NA	NA	NA	NA	NA	NA	NA	NA	NA	NA	NA	NA	NA	NA	NA	NA	NA	NA	NA	NA	NA	NA	NA	NA	NA	NA	NA	NA	NA	NA	NA	NA	NA	NA	NA	NA	NA	NA	NA	NA	NA	NA	NA	NA	NA	NA	NA	NA	NA	NA	NA	NA	NA	NA	NA	NA	NA	NA	NA	NA	NA	NA	NA	NA	NA	NA	NA	NA	NA	NA	NA	NA	NA	NA	NA	NA	High	Not Found	Not Found	High	Not Found	High	High	Not Found	High	High	Not Found	Not Found	High	Not Found	High	High	Not Found	High	High	Not Found	Not Found
O75368	O75368	O75368	O75368	O75368	SH3BGRL	Adapter SH3BGRL (SH3 domain-binding glutamic acid-rich-like protein 1)	reviewed	5	FALSE	FALSE	11	High	2	2	2	Human	FALSE	1 v 1	0.152654	NA	NA	1 v 1	-0.27184	NA	NA	1 v 1	-0.231198	NA	NA	1 v 1	-2.11801	NA	NA	1 v 1	1.07565	NA	NA	1 v 1	1.2281	NA	NA	1 v 1	2.27066	NA	NA	1 v 1	1.96716	NA	NA	1 v 1	-0.348711	NA	NA	1 v 1	-0.549656	NA	NA	1 v 1	-0.630857	NA	NA	1 v 1	1.29546	NA	NA	1 v 1	1.26849	NA	NA	1 v 1	2.59802	NA	NA	NA	0.152654	NA	NA	-0.27184	NA	NA	-0.231198	NA	NA	-2.11801	NA	NA	1.07565	NA	NA	1.2281	NA	NA	2.27066	NA	NA	1.96716	NA	NA	-0.348711	NA	NA	-0.549656	NA	NA	-0.630857	NA	NA	1.29546	NA	NA	1.26849	NA	NA	2.59802	NA	NA	5.67525	NA	NA	7.2937	NA	NA	7.09276	NA	NA	7.64241	NA	NA	6.33985	NA	NA	6.31288	NA	NA	5.04439	NA	NA	8.05582	NA	NA	7.93664	NA	NA	7.97728	NA	NA	8.20848	NA	NA	7.01346	NA	NA	7.16591	NA	NA	5.93782	NA	NA	266.1	NA	NA	245	NA	NA	252	NA	NA	295.8	NA	NA	129.2	NA	NA	143.6	NA	NA	61.3	NA	NA	51.1	NA	NA	156.9	NA	NA	136.5	NA	NA	199.8	NA	NA	81	NA	NA	79.5	NA	NA	33	NA	NA	1	NA	NA	1	NA	NA	1	NA	NA	1	NA	NA	1	NA	NA	1	NA	NA	1	NA	Not Found	High	Not Found	Not Found	High	Not Found	Not Found	High	Not Found	Not Found	High	Not Found	Not Found	High	Not Found	Not Found	High	Not Found	Not Found	High	Not Found
E7EVK1, O75376	E7EVK1, O75376	O75376	E7EVK1	O75376	NCOR1	Nuclear receptor corepressor 1 (N-CoR) (N-CoR1)	reviewed	5	FALSE	FALSE	1	High	1	1	1	Human	FALSE	1 v 1	2.19162	NA	NA	1 v 1	0.0213737	NA	NA	1 v 1	0.553519	NA	NA	1 v 1	3.74269	NA	NA	1 v 1	-1.08318	NA	NA	1 v 1	-0.866733	NA	NA	1 v 1	-1.55107	NA	NA	1 v 1	3.27563	NA	NA	1 v 1	0.148863	NA	NA	1 v 1	0.334419	NA	NA	1 v 1	4.59442	NA	NA	1 v 1	-1.58496	NA	NA	1 v 1	-0.632897	NA	NA	1 v 1	-1.31879	NA	NA	2.19162	NA	NA	0.0213737	NA	NA	0.553519	NA	NA	3.74269	NA	NA	-1.08318	NA	NA	-0.866733	NA	NA	-1.55107	NA	NA	3.27563	NA	NA	0.148863	NA	NA	0.334419	NA	NA	4.59442	NA	NA	-1.58496	NA	NA	-0.632897	NA	NA	-1.31879	NA	NA	0.925999	NA	NA	4.3505	NA	NA	4.53605	NA	NA	4.20163	NA	NA	3.93546	NA	NA	4.88753	NA	NA	5.52042	NA	NA	2.1375	NA	NA	4.3505	NA	NA	4.88264	NA	NA	4.32912	NA	NA	4.79701	NA	NA	5.01346	NA	NA	5.8802	NA	NA	4.4	NA	NA	20.4	NA	NA	29.5	NA	NA	20.1	NA	NA	27.8	NA	NA	32.3	NA	NA	58.9	NA	NA	1.9	NA	NA	20.4	NA	NA	23.2	NA	NA	18.4	NA	NA	15.3	NA	NA	29.6	NA	NA	45.9	NA	NA	1	NA	NA	1	NA	NA	1	NA	NA	1	NA	NA	1	NA	NA	1	NA	NA	1	NA	NA	High	Not Found	Not Found	High	Not Found	Not Found	High	Not Found	Not Found	High	Not Found	Not Found	High	Not Found	Not Found	High	Not Found	Not Found	High	Not Found	Not Found
A0A087X1A9, O75396	O75396	O75396	O75396	O75396	SEC22B	Vesicle-trafficking protein SEC22b (ER-Golgi SNARE of 24 kDa) (ERS-24) (ERS24) (SEC22 vesicle-trafficking protein homolog B) (SEC22 vesicle-trafficking protein-like 1)	reviewed	5	FALSE	FALSE	15	High	3	9	3	Human	FALSE	0 v 0	NA	NA	NA	0 v 0	NA	NA	NA	0 v 0	NA	NA	NA	0 v 0	NA	NA	NA	0 v 0	NA	NA	NA	0 v 0	NA	NA	NA	0 v 0	NA	NA	NA	0 v 0	NA	NA	NA	0 v 0	NA	NA	NA	0 v 0	NA	NA	NA	0 v 0	NA	NA	NA	0 v 0	NA	NA	NA	0 v 0	NA	NA	NA	0 v 0	NA	NA	NA	NA	NA	NA	NA	NA	NA	NA	NA	NA	NA	NA	NA	NA	NA	NA	NA	NA	NA	NA	NA	NA	NA	NA	NA	NA	NA	NA	NA	NA	NA	NA	NA	NA	NA	NA	NA	NA	NA	NA	NA	NA	NA	NA	NA	NA	NA	NA	NA	NA	NA	NA	NA	NA	NA	NA	NA	NA	NA	NA	NA	NA	NA	NA	NA	NA	NA	NA	NA	NA	NA	NA	NA	NA	NA	NA	NA	NA	NA	NA	NA	NA	NA	NA	NA	NA	NA	NA	NA	NA	NA	NA	NA	NA	NA	NA	NA	NA	NA	NA	NA	NA	NA	NA	NA	NA	NA	NA	NA	NA	NA	NA	NA	NA	NA	NA	NA	NA	NA	NA	NA	NA	NA	NA	NA	NA	NA	NA	NA	NA	NA	NA	NA	NA	NA	NA	NA	NA	NA	NA	NA	NA	NA	NA	NA	NA	NA	NA	High	High	High	High	High	High	High	High	High	High	High	High	High	High	High	High	High	High	High	High	High
A0A7N4I394, A0A8Q3SIG7, A0A8V8TM61, A0A8V8TM87, F5H578, O75400	A0A7N4I394, A0A8Q3SIG7, A0A8V8TM61, A0A8V8TM87, F5H578, O75400	O75400	A0A8V8TM61	O75400	PRPF40A	Pre-mRNA-processing factor 40 homolog A (Fas ligand-associated factor 1) (Formin-binding protein 11) (Formin-binding protein 3) (Huntingtin yeast partner A) (Huntingtin-interacting protein 10) (HIP-10) (Huntingtin-interacting protein A) (Renal carcinoma antigen NY-REN-6)	reviewed	5	FALSE	FALSE	1	High	1	1	1	Human	FALSE	0 v 0	NA	NA	NA	0 v 0	NA	NA	NA	0 v 0	NA	NA	NA	0 v 0	NA	NA	NA	0 v 0	NA	NA	NA	0 v 0	NA	NA	NA	0 v 0	NA	NA	NA	0 v 0	NA	NA	NA	0 v 0	NA	NA	NA	0 v 0	NA	NA	NA	0 v 0	NA	NA	NA	0 v 0	NA	NA	NA	0 v 0	NA	NA	NA	0 v 0	NA	NA	NA	NA	NA	NA	NA	NA	NA	NA	NA	NA	NA	NA	NA	NA	NA	NA	NA	NA	NA	NA	NA	NA	NA	NA	NA	NA	NA	NA	NA	NA	NA	NA	NA	NA	NA	NA	NA	NA	NA	NA	NA	NA	NA	NA	NA	NA	NA	NA	NA	NA	NA	NA	NA	NA	NA	NA	NA	NA	NA	NA	NA	NA	NA	NA	NA	NA	NA	NA	NA	NA	NA	NA	NA	NA	NA	NA	NA	NA	NA	NA	NA	NA	NA	NA	NA	NA	NA	NA	NA	NA	NA	NA	NA	NA	NA	NA	NA	NA	NA	NA	NA	NA	NA	NA	NA	NA	NA	NA	NA	NA	NA	NA	NA	NA	NA	NA	NA	NA	NA	NA	NA	NA	NA	NA	NA	NA	NA	NA	NA	NA	NA	NA	NA	NA	NA	NA	NA	NA	NA	NA	NA	NA	NA	NA	NA	NA	NA	NA	Not Found	High	Not Found	Not Found	High	Not Found	Not Found	High	Not Found	Not Found	High	Not Found	Not Found	High	Not Found	Not Found	High	Not Found	Not Found	High	Not Found
B7ZBC8, B7ZBC9, O75449	B7ZBC8, B7ZBC9, O75449	O75449	O75449	O75449	KATNA1	Katanin p60 ATPase-containing subunit A1 (Katanin p60 subunit A1) (EC 5.6.1.1) (p60 katanin)	reviewed	5	FALSE	FALSE	1	Medium	1	1	1	Human	FALSE	0 v 0	NA	NA	NA	0 v 0	NA	NA	NA	0 v 0	NA	NA	NA	0 v 0	NA	NA	NA	0 v 0	NA	NA	NA	0 v 0	NA	NA	NA	0 v 0	NA	NA	NA	0 v 0	NA	NA	NA	0 v 0	NA	NA	NA	0 v 0	NA	NA	NA	0 v 0	NA	NA	NA	0 v 0	NA	NA	NA	0 v 0	NA	NA	NA	0 v 0	NA	NA	NA	NA	NA	NA	NA	NA	NA	NA	NA	NA	NA	NA	NA	NA	NA	NA	NA	NA	NA	NA	NA	NA	NA	NA	NA	NA	NA	NA	NA	NA	NA	NA	NA	NA	NA	NA	NA	NA	NA	NA	NA	NA	NA	NA	NA	NA	NA	NA	NA	NA	NA	NA	NA	NA	NA	NA	NA	NA	NA	NA	NA	NA	NA	NA	NA	NA	NA	NA	NA	NA	NA	NA	NA	NA	NA	NA	NA	NA	NA	NA	NA	NA	NA	NA	NA	NA	NA	NA	NA	NA	NA	NA	NA	NA	NA	NA	NA	NA	NA	NA	NA	NA	NA	NA	NA	NA	NA	NA	NA	NA	NA	NA	NA	NA	NA	NA	NA	NA	NA	NA	NA	NA	NA	NA	NA	NA	NA	NA	NA	NA	NA	NA	NA	NA	NA	NA	NA	NA	NA	NA	NA	NA	NA	NA	NA	NA	NA	NA	Not Found	High	Not Found	Not Found	High	Not Found	Not Found	High	Not Found	Not Found	High	Not Found	Not Found	High	Not Found	Not Found	High	Not Found	Not Found	High	Not Found
A0A7I2V2P4, A0A7I2V315, A0A7I2V3L6, A0A7I2V593, A0A7I2V5C2, A0A7I2V5H3, A0A7I2YQ87, C9JMM3, F8WEG8, G5E9Q4, O75569	A0A7I2V2P4, A0A7I2V315, A0A7I2V3L6, A0A7I2V593, A0A7I2V5C2, A0A7I2V5H3, A0A7I2YQ87, C9JMM3, F8WEG8, G5E9Q4, O75569	O75569	A0A7I2V5H3	O75569	PRKRA	Interferon-inducible double-stranded RNA-dependent protein kinase activator A (PKR-associated protein X) (PKR-associating protein X) (Protein activator of the interferon-induced protein kinase) (Protein kinase, interferon-inducible double-stranded RNA-dependent activator)	reviewed	5	FALSE	FALSE	5	High	1	1	1	Human	FALSE	0 v 0	NA	NA	NA	0 v 0	NA	NA	NA	0 v 0	NA	NA	NA	0 v 0	NA	NA	NA	0 v 0	NA	NA	NA	0 v 0	NA	NA	NA	0 v 0	NA	NA	NA	0 v 0	NA	NA	NA	0 v 0	NA	NA	NA	0 v 0	NA	NA	NA	0 v 0	NA	NA	NA	0 v 0	NA	NA	NA	0 v 0	NA	NA	NA	0 v 0	NA	NA	NA	NA	NA	NA	NA	NA	NA	NA	NA	NA	NA	NA	NA	NA	NA	NA	NA	NA	NA	NA	NA	NA	NA	NA	NA	NA	NA	NA	NA	NA	NA	NA	NA	NA	NA	NA	NA	NA	NA	NA	NA	NA	NA	NA	NA	NA	NA	NA	NA	NA	NA	NA	NA	NA	NA	NA	NA	NA	NA	NA	NA	NA	NA	NA	NA	NA	NA	NA	NA	NA	NA	NA	NA	NA	NA	NA	NA	NA	NA	NA	NA	NA	NA	NA	NA	NA	NA	NA	NA	NA	NA	NA	NA	NA	NA	NA	NA	NA	NA	NA	NA	NA	NA	NA	NA	NA	NA	NA	NA	NA	NA	NA	NA	NA	NA	NA	NA	NA	NA	NA	NA	NA	NA	NA	NA	NA	NA	NA	NA	NA	NA	NA	NA	NA	NA	NA	NA	NA	NA	NA	NA	NA	NA	NA	NA	NA	NA	NA	Not Found	Not Found	Not Found	Not Found	Not Found	High	Not Found	Not Found	High	Not Found	Not Found	High	Not Found	Not Found	High	Not Found	Not Found	High	Not Found	Not Found	High
A0A087WYL7, G3V4A5, O75586	A0A087WYL7, G3V4A5, O75586	O75586	G3V4A5	O75586	MED6	Mediator of RNA polymerase II transcription subunit 6 (Activator-recruited cofactor 33 kDa component) (ARC33) (Mediator complex subunit 6) (hMed6) (Renal carcinoma antigen NY-REN-28)	reviewed	5	FALSE	FALSE	3	Medium	1	1	1	Human	FALSE	0 v 0	NA	NA	NA	0 v 0	NA	NA	NA	0 v 0	NA	NA	NA	0 v 0	NA	NA	NA	0 v 0	NA	NA	NA	0 v 0	NA	NA	NA	0 v 0	NA	NA	NA	0 v 0	NA	NA	NA	0 v 0	NA	NA	NA	0 v 0	NA	NA	NA	0 v 0	NA	NA	NA	0 v 0	NA	NA	NA	0 v 0	NA	NA	NA	0 v 0	NA	NA	NA	NA	NA	NA	NA	NA	NA	NA	NA	NA	NA	NA	NA	NA	NA	NA	NA	NA	NA	NA	NA	NA	NA	NA	NA	NA	NA	NA	NA	NA	NA	NA	NA	NA	NA	NA	NA	NA	NA	NA	NA	NA	NA	NA	NA	NA	NA	NA	NA	NA	NA	NA	NA	NA	NA	NA	NA	NA	NA	NA	NA	NA	NA	NA	NA	NA	NA	NA	NA	NA	NA	NA	NA	NA	NA	NA	NA	NA	NA	NA	NA	NA	NA	NA	NA	NA	NA	NA	NA	NA	NA	NA	NA	NA	NA	NA	NA	NA	NA	NA	NA	NA	NA	NA	NA	NA	NA	NA	NA	NA	NA	NA	NA	NA	NA	NA	NA	NA	NA	NA	NA	NA	NA	NA	NA	NA	NA	NA	NA	NA	NA	NA	NA	NA	NA	NA	NA	NA	NA	NA	NA	NA	NA	NA	NA	NA	NA	NA	Not Found	High	Not Found	Not Found	High	Not Found	Not Found	High	Not Found	Not Found	High	Not Found	Not Found	High	Not Found	Not Found	High	Not Found	Not Found	High	Not Found
O75683	O75683	O75683	O75683	O75683	SURF6	Surfeit locus protein 6	reviewed	4	FALSE	FALSE	3	Medium	1	1	1	Human	FALSE	0 v 0	NA	NA	NA	0 v 0	NA	NA	NA	0 v 0	NA	NA	NA	0 v 0	NA	NA	NA	0 v 0	NA	NA	NA	0 v 0	NA	NA	NA	0 v 0	NA	NA	NA	0 v 0	NA	NA	NA	0 v 0	NA	NA	NA	0 v 0	NA	NA	NA	0 v 0	NA	NA	NA	0 v 0	NA	NA	NA	0 v 0	NA	NA	NA	0 v 0	NA	NA	NA	NA	NA	NA	NA	NA	NA	NA	NA	NA	NA	NA	NA	NA	NA	NA	NA	NA	NA	NA	NA	NA	NA	NA	NA	NA	NA	NA	NA	NA	NA	NA	NA	NA	NA	NA	NA	NA	NA	NA	NA	NA	NA	NA	NA	NA	NA	NA	NA	NA	NA	NA	NA	NA	NA	NA	NA	NA	NA	NA	NA	NA	NA	NA	NA	NA	NA	NA	NA	NA	NA	NA	NA	NA	NA	NA	NA	NA	NA	NA	NA	NA	NA	NA	NA	NA	NA	NA	NA	NA	NA	NA	NA	NA	NA	NA	NA	NA	NA	NA	NA	NA	NA	NA	NA	NA	NA	NA	NA	NA	NA	NA	NA	NA	NA	NA	NA	NA	NA	NA	NA	NA	NA	NA	NA	NA	NA	NA	NA	NA	NA	NA	NA	NA	NA	NA	NA	NA	NA	NA	NA	NA	NA	NA	NA	NA	NA	NA	Not Found	Not Found	Not Found	Not Found	Not Found	High	Not Found	Not Found	High	Not Found	Not Found	High	Not Found	Not Found	High	Not Found	Not Found	High	Not Found	Not Found	High
A0A3B3IS24, C9JIR6, O75688	A0A3B3IS24, C9JIR6, O75688	O75688	C9JIR6	O75688	PPM1B	Protein phosphatase 1B (EC 3.1.3.16) (Protein phosphatase 2C isoform beta) (PP2C-beta)	reviewed	5	FALSE	FALSE	1	Medium	1	1	1	Human	FALSE	0 v 0	NA	NA	NA	0 v 0	NA	NA	NA	0 v 0	NA	NA	NA	0 v 0	NA	NA	NA	0 v 0	NA	NA	NA	0 v 0	NA	NA	NA	0 v 0	NA	NA	NA	0 v 0	NA	NA	NA	0 v 0	NA	NA	NA	0 v 0	NA	NA	NA	0 v 0	NA	NA	NA	0 v 0	NA	NA	NA	0 v 0	NA	NA	NA	0 v 0	NA	NA	NA	NA	NA	NA	NA	NA	NA	NA	NA	NA	NA	NA	NA	NA	NA	NA	NA	NA	NA	NA	NA	NA	NA	NA	NA	NA	NA	NA	NA	NA	NA	NA	NA	NA	NA	NA	NA	NA	NA	NA	NA	NA	NA	NA	NA	NA	NA	NA	NA	NA	NA	NA	NA	NA	NA	NA	NA	NA	NA	NA	NA	NA	NA	NA	NA	NA	NA	NA	NA	NA	NA	NA	NA	NA	NA	NA	NA	NA	NA	NA	NA	NA	NA	NA	NA	NA	NA	NA	NA	NA	NA	NA	NA	NA	NA	NA	NA	NA	NA	NA	NA	NA	NA	NA	NA	NA	NA	NA	NA	NA	NA	NA	NA	NA	NA	NA	NA	NA	NA	NA	NA	NA	NA	NA	NA	NA	NA	NA	NA	NA	NA	NA	NA	NA	NA	NA	NA	NA	NA	NA	NA	NA	NA	NA	NA	NA	NA	NA	Not Found	Not Found	High	Not Found	Not Found	High	Not Found	Not Found	High	Not Found	Not Found	High	Not Found	Not Found	High	Not Found	Not Found	High	Not Found	Not Found	High
O75794, X6RA30, X6RF82, X6RKY7	O75794, X6RA30	O75794	O75794	O75794	CDC123	Translation initiation factor eIF2 assembly protein (Cell division cycle protein 123 homolog) (Protein D123) (HT-1080) (PZ32)	reviewed	5	FALSE	FALSE	6	High	2	3	2	Human	FALSE	1 v 1	0.0525311	NA	NA	1 v 1	0.480998	NA	NA	1 v 1	0.558936	NA	NA	1 v 1	1.15379	NA	NA	1 v 1	0.250962	NA	NA	1 v 1	0.114737	NA	NA	1 v 1	-1.10125	NA	NA	1 v 1	1.1439	NA	NA	1 v 1	0.606686	NA	NA	1 v 1	0.337973	NA	NA	1 v 1	2.01033	NA	NA	1 v 1	-0.246256	NA	NA	1 v 1	0.350053	NA	NA	1 v 1	-0.866431	NA	NA	0.0525311	NA	NA	0.480998	NA	NA	0.558936	NA	NA	1.15379	NA	NA	0.250962	NA	NA	0.114737	NA	NA	-1.10125	NA	NA	1.1439	NA	NA	0.606686	NA	NA	0.337973	NA	NA	2.01033	NA	NA	-0.246256	NA	NA	0.350053	NA	NA	-0.866431	NA	NA	5.12102	NA	NA	6.8716	NA	NA	6.60288	NA	NA	6.26491	NA	NA	6.88509	NA	NA	7.4814	NA	NA	7.13134	NA	NA	6.33807	NA	NA	6.8716	NA	NA	6.94953	NA	NA	6.3906	NA	NA	7.74281	NA	NA	7.60659	NA	NA	7.49185	NA	NA	80.9	NA	NA	117.1	NA	NA	123.6	NA	NA	83.9	NA	NA	214.2	NA	NA	194.9	NA	NA	180	NA	NA	34.8	NA	NA	117.1	NA	NA	97.2	NA	NA	76.9	NA	NA	118.2	NA	NA	178.7	NA	NA	140.2	NA	NA	1	NA	NA	1	NA	NA	1	NA	NA	1	NA	NA	1	NA	NA	1	NA	NA	1	NA	NA	Medium	High	Medium	Medium	High	Medium	Medium	High	Medium	Medium	High	Medium	Medium	High	Medium	Medium	High	Medium	Medium	High	Medium
O75818, X6RLL4	O75818, X6RLL4	O75818	O75818	O75818	RPP40	Ribonuclease P protein subunit p40 (RNaseP protein p40) (RNase P subunit 1)	reviewed	5	FALSE	FALSE	2	High	1	1	1	Human	FALSE	0 v 0	NA	NA	NA	0 v 0	NA	NA	NA	0 v 0	NA	NA	NA	0 v 0	NA	NA	NA	0 v 0	NA	NA	NA	0 v 0	NA	NA	NA	0 v 0	NA	NA	NA	0 v 0	NA	NA	NA	0 v 0	NA	NA	NA	0 v 0	NA	NA	NA	0 v 0	NA	NA	NA	0 v 0	NA	NA	NA	0 v 0	NA	NA	NA	0 v 0	NA	NA	NA	NA	NA	NA	NA	NA	NA	NA	NA	NA	NA	NA	NA	NA	NA	NA	NA	NA	NA	NA	NA	NA	NA	NA	NA	NA	NA	NA	NA	NA	NA	NA	NA	NA	NA	NA	NA	NA	NA	NA	NA	NA	NA	NA	NA	NA	NA	NA	NA	NA	NA	NA	NA	NA	NA	NA	NA	NA	NA	NA	NA	NA	NA	NA	NA	NA	NA	NA	NA	NA	NA	NA	NA	NA	NA	NA	NA	NA	NA	NA	NA	NA	NA	NA	NA	NA	NA	NA	NA	NA	NA	NA	NA	NA	NA	NA	NA	NA	NA	NA	NA	NA	NA	NA	NA	NA	NA	NA	NA	NA	NA	NA	NA	NA	NA	NA	NA	NA	NA	NA	NA	NA	NA	NA	NA	NA	NA	NA	NA	NA	NA	NA	NA	NA	NA	NA	NA	NA	NA	NA	NA	NA	NA	NA	NA	NA	NA	NA	Not Found	High	Not Found	Not Found	High	Not Found	Not Found	High	Not Found	Not Found	High	Not Found	Not Found	High	Not Found	Not Found	High	Not Found	Not Found	High	Not Found
O75828	O75828	O75828	O75828	O75828	CBR3	Carbonyl reductase [NADPH] 3 (EC 1.1.1.184) (NADPH-dependent carbonyl reductase 3) (Quinone reductase CBR3) (EC 1.6.5.10) (Short chain dehydrogenase/reductase family 21C member 2)	reviewed	5	FALSE	FALSE	13	High	3	10	1	Human	FALSE	0 v 0	NA	NA	NA	0 v 0	NA	NA	NA	0 v 0	NA	NA	NA	0 v 0	NA	NA	NA	0 v 0	NA	NA	NA	0 v 0	NA	NA	NA	0 v 0	NA	NA	NA	0 v 0	NA	NA	NA	0 v 0	NA	NA	NA	0 v 0	NA	NA	NA	0 v 0	NA	NA	NA	0 v 0	NA	NA	NA	0 v 0	NA	NA	NA	0 v 0	NA	NA	NA	NA	NA	NA	NA	NA	NA	NA	NA	NA	NA	NA	NA	NA	NA	NA	NA	NA	NA	NA	NA	NA	NA	NA	NA	NA	NA	NA	NA	NA	NA	NA	NA	NA	NA	NA	NA	NA	NA	NA	NA	NA	NA	NA	NA	NA	NA	NA	NA	NA	NA	NA	NA	NA	NA	NA	NA	NA	NA	NA	NA	NA	NA	NA	NA	NA	NA	NA	NA	NA	NA	NA	NA	NA	NA	NA	NA	NA	NA	NA	NA	NA	NA	NA	NA	NA	NA	NA	NA	NA	NA	NA	NA	NA	NA	NA	NA	NA	NA	NA	NA	NA	NA	NA	NA	NA	NA	NA	NA	NA	NA	NA	NA	NA	NA	NA	NA	NA	NA	NA	NA	NA	NA	NA	NA	NA	NA	NA	NA	NA	NA	NA	NA	NA	NA	NA	NA	NA	NA	NA	NA	NA	NA	NA	NA	NA	NA	NA	High	High	High	High	High	High	High	High	High	High	High	High	High	High	High	High	High	High	High	High	High
C9J4N6, C9JJE5, C9JLU6, O75874	O75874	O75874	O75874	O75874	IDH1	Isocitrate dehydrogenase [NADP] cytoplasmic (IDH) (IDH1) (EC 1.1.1.42) (Cytosolic NADP-isocitrate dehydrogenase) (IDPc) (NADP(+)-specific ICDH) (Oxalosuccinate decarboxylase)	reviewed	5	FALSE	FALSE	7	High	4	4	4	Human	FALSE	1 v 1	1.28745	NA	NA	1 v 1	-1.15423	NA	NA	1 v 1	-0.965517	NA	NA	1 v 1	-0.838963	NA	NA	1 v 1	0.159441	NA	NA	1 v 1	1.9763	NA	NA	1 v 1	2.12641	NA	NA	1 v 1	3.10016	NA	NA	1 v 1	-1.23085	NA	NA	1 v 1	-1.28341	NA	NA	1 v 1	0.649503	NA	NA	1 v 1	0.37388	NA	NA	1 v 1	2.01495	NA	NA	1 v 1	2.45066	NA	NA	NA	1.28745	NA	NA	-1.15423	NA	NA	-0.965517	NA	NA	-0.838963	NA	NA	0.159441	NA	NA	1.9763	NA	NA	2.12641	NA	NA	3.10016	NA	NA	-1.23085	NA	NA	-1.28341	NA	NA	0.649503	NA	NA	0.37388	NA	NA	2.01495	NA	NA	2.45066	NA	NA	3.93546	NA	NA	5.80478	NA	NA	5.75221	NA	NA	7.03562	NA	NA	4.95884	NA	NA	6.59991	NA	NA	4.58496	NA	NA	6.3147	NA	NA	6.44791	NA	NA	6.63662	NA	NA	7.60214	NA	NA	5.63517	NA	NA	7.45204	NA	NA	5.47573	NA	NA	79.6	NA	NA	87.3	NA	NA	99.5	NA	NA	194.3	NA	NA	49.7	NA	NA	175.1	NA	NA	44.5	NA	NA	15.3	NA	NA	55.9	NA	NA	53.9	NA	NA	131.2	NA	NA	31.1	NA	NA	97	NA	NA	24	NA	NA	1	NA	NA	1	NA	NA	1	NA	NA	1	NA	NA	1	NA	NA	1	NA	NA	1	NA	Not Found	High	Not Found	Not Found	High	Not Found	Not Found	High	Not Found	Not Found	High	Not Found	Not Found	High	Not Found	Not Found	High	Not Found	Not Found	High	Not Found
O75915	O75915	O75915	O75915	O75915	ARL6IP5	PRA1 family protein 3 (ADP-ribosylation factor-like protein 6-interacting protein 5) (ARL-6-interacting protein 5) (Aip-5) (Cytoskeleton-related vitamin A-responsive protein) (Dermal papilla-derived protein 11) (GTRAP3-18) (Glutamate transporter EAAC1-interacting protein) (JM5) (Prenylated Rab acceptor protein 2) (Protein JWa) (Putative MAPK-activating protein PM27)	reviewed	5	FALSE	FALSE	14	High	2	4	2	Human	FALSE	1 v 1	0.124058	NA	NA	1 v 1	0.135701	NA	NA	1 v 1	0.281132	NA	NA	1 v 1	0.319702	NA	NA	1 v 1	-0.159478	NA	NA	1 v 1	-0.159478	NA	NA	1 v 1	-0.195644	NA	NA	1 v 1	1.21564	NA	NA	1 v 1	0.260414	NA	NA	1 v 1	0.0596266	NA	NA	1 v 1	1.17582	NA	NA	1 v 1	-0.657759	NA	NA	1 v 1	0.0753794	NA	NA	1 v 1	0.0398193	NA	NA	0.124058	NA	NA	0.135701	NA	NA	0.281132	NA	NA	0.319702	NA	NA	-0.159478	NA	NA	-0.159478	NA	NA	-0.195644	NA	NA	1.21564	NA	NA	0.260414	NA	NA	0.0596266	NA	NA	1.17582	NA	NA	-0.657759	NA	NA	0.0753794	NA	NA	0.0398193	NA	NA	6.56834	NA	NA	8.04439	NA	NA	7.84361	NA	NA	7.78398	NA	NA	7.0864	NA	NA	7.81954	NA	NA	7.74416	NA	NA	7.78463	NA	NA	8.04439	NA	NA	8.18982	NA	NA	7.90869	NA	NA	7.94486	NA	NA	7.94486	NA	NA	8.10434	NA	NA	220.5	NA	NA	264	NA	NA	292	NA	NA	240.3	NA	NA	246.4	NA	NA	246.4	NA	NA	275.2	NA	NA	94.9	NA	NA	264	NA	NA	229.7	NA	NA	220.4	NA	NA	135.9	NA	NA	225.9	NA	NA	214.4	NA	NA	2	NA	NA	2	NA	NA	2	NA	NA	2	NA	NA	2	NA	NA	2	NA	NA	2	NA	NA	High	High	Not Found	High	High	Not Found	High	High	Not Found	High	High	Not Found	High	High	Not Found	High	High	Not Found	High	High	Not Found
O75937, S4R3J5	O75937	O75937	O75937	O75937	DNAJC8	DnaJ homolog subfamily C member 8 (Splicing protein spf31)	reviewed	5	FALSE	FALSE	22	High	6	9	6	Human	FALSE	1 v 1	0.0612076	NA	NA	1 v 1	0.6186	NA	NA	1 v 1	0.279586	NA	NA	1 v 1	0.809669	NA	NA	1 v 1	-0.788976	NA	NA	1 v 1	-0.0415482	NA	NA	1 v 1	-0.748461	NA	NA	1 v 1	1.1555	NA	NA	1 v 1	0.741309	NA	NA	1 v 1	0.0545373	NA	NA	1 v 1	1.66693	NA	NA	1 v 1	-1.29007	NA	NA	1 v 1	0.193281	NA	NA	1 v 1	-0.511428	NA	NA	0.0612076	NA	NA	0.6186	NA	NA	0.279586	NA	NA	0.809669	NA	NA	-0.788976	NA	NA	-0.0415482	NA	NA	-0.748461	NA	NA	1.1555	NA	NA	0.741309	NA	NA	0.0545373	NA	NA	1.66693	NA	NA	-1.29007	NA	NA	0.193281	NA	NA	-0.511428	NA	NA	4.74416	NA	NA	6.64097	NA	NA	5.9542	NA	NA	5.89966	NA	NA	5.12102	NA	NA	6.60437	NA	NA	6.41109	NA	NA	5.96116	NA	NA	6.64097	NA	NA	6.30195	NA	NA	6.02237	NA	NA	5.98185	NA	NA	6.72928	NA	NA	6.77083	NA	NA	62.3	NA	NA	99.8	NA	NA	78.9	NA	NA	65	NA	NA	63.2	NA	NA	106.1	NA	NA	109.2	NA	NA	26.8	NA	NA	99.8	NA	NA	62	NA	NA	59.7	NA	NA	34.8	NA	NA	97.3	NA	NA	85.1	NA	NA	1	NA	NA	1	NA	NA	1	NA	NA	1	NA	NA	1	NA	NA	1	NA	NA	1	NA	NA	High	High	Not Found	High	High	Not Found	High	High	Not Found	High	High	Not Found	High	High	Not Found	High	High	Not Found	High	High	Not Found
A0A1W2PRD7, A0A8V8TLX5, A0A8V8TNC6, E7EPJ7, E7EWP2, F5H228, O75962	A0A8V8TLX5, E7EWP2, O75962	O75962	A0A8V8TLX5	O75962	TRIO	Triple functional domain protein (EC 2.7.11.1) (PTPRF-interacting protein)	reviewed	5	FALSE	FALSE	2	High	6	6	6	Human	FALSE	0 v 0	NA	NA	NA	0 v 0	NA	NA	NA	0 v 0	NA	NA	NA	0 v 0	NA	NA	NA	0 v 0	NA	NA	NA	0 v 0	NA	NA	NA	0 v 0	NA	NA	NA	0 v 0	NA	NA	NA	0 v 0	NA	NA	NA	0 v 0	NA	NA	NA	0 v 0	NA	NA	NA	0 v 0	NA	NA	NA	0 v 0	NA	NA	NA	0 v 0	NA	NA	NA	NA	NA	NA	NA	NA	NA	NA	NA	NA	NA	NA	NA	NA	NA	NA	NA	NA	NA	NA	NA	NA	NA	NA	NA	NA	NA	NA	NA	NA	NA	NA	NA	NA	NA	NA	NA	NA	NA	NA	NA	NA	NA	NA	NA	NA	NA	NA	NA	NA	NA	NA	NA	NA	NA	NA	NA	NA	NA	NA	NA	NA	NA	NA	NA	NA	NA	NA	NA	NA	NA	NA	NA	NA	NA	NA	NA	NA	NA	NA	NA	NA	NA	NA	NA	NA	NA	NA	NA	NA	NA	NA	NA	NA	NA	NA	NA	NA	NA	NA	NA	NA	NA	NA	NA	NA	NA	NA	NA	NA	NA	NA	NA	NA	NA	NA	NA	NA	NA	NA	NA	NA	NA	NA	NA	NA	NA	NA	NA	NA	NA	NA	NA	NA	NA	NA	NA	NA	NA	NA	NA	NA	NA	NA	NA	NA	NA	NA	High	Medium	High	High	Medium	High	High	Medium	High	High	Medium	High	High	Medium	High	High	Medium	High	High	Medium	High
O76011	O76011	O76011	O76011	O76011	KRT34	Keratin, type I cuticular Ha4 (Hair keratin, type I Ha4) (Keratin-34) (K34)	reviewed	5	FALSE	FALSE	52	High	20	54	9	Human	TRUE	1 v 1	1.77578	NA	NA	1 v 1	4.73847	NA	NA	1 v 1	0.607851	NA	NA	1 v 1	2.09462	NA	NA	1 v 1	0.243782	NA	NA	1 v 1	-0.00972971	NA	NA	1 v 1	-0.318834	NA	NA	1 v 1	3.58772	NA	NA	1 v 1	4.65534	NA	NA	1 v 1	0.232602	NA	NA	1 v 1	3.92556	NA	NA	1 v 1	0.201349	NA	NA	1 v 1	-0.0286565	NA	NA	1 v 1	-0.337839	NA	NA	NA	NA	1.77578	NA	NA	4.73847	NA	NA	0.607851	NA	NA	2.09462	NA	NA	0.243782	NA	NA	-0.00972971	NA	NA	-0.318834	NA	NA	3.58772	NA	NA	4.65534	NA	NA	0.232602	NA	NA	3.92556	NA	NA	0.201349	NA	NA	-0.0286565	NA	NA	-0.337839	NA	NA	3.12102	NA	NA	11.3641	NA	NA	6.94134	NA	NA	6.70874	NA	NA	7.24793	NA	NA	7.01792	NA	NA	7.04658	NA	NA	5.97039	NA	NA	12.4846	NA	NA	8.35403	NA	NA	7.74618	NA	NA	8.30879	NA	NA	8.05528	NA	NA	8.06501	NA	NA	62.7	NA	NA	5731.3	NA	NA	327.2	NA	NA	214.7	NA	NA	317.1	NA	NA	266	NA	NA	267.8	NA	NA	8.7	NA	NA	2635.9	NA	NA	122.9	NA	NA	104.6	NA	NA	152	NA	NA	129.6	NA	NA	132.2	NA	NA	2	NA	NA	6	NA	NA	4	NA	NA	4	NA	NA	4	NA	NA	4	NA	NA	4	Not Found	Not Found	High	Not Found	Not Found	High	Not Found	Not Found	High	Not Found	Not Found	High	Not Found	Not Found	High	Not Found	Not Found	High	Not Found	Not Found	High
O76013, O76015	O76013	O76013	O76013	O76013	KRT36	Keratin, type I cuticular Ha6 (Hair keratin, type I Ha6) (Keratin-36) (K36)	reviewed	5	FALSE	FALSE	25	High	12	21	8	Human	TRUE	1 v 1	1.30378	NA	NA	1 v 1	4.95841	NA	NA	1 v 1	0.0942503	NA	NA	1 v 1	1.36923	NA	NA	1 v 1	0.509328	NA	NA	1 v 1	0.531633	NA	NA	1 v 1	-0.0654531	NA	NA	1 v 1	3.09686	NA	NA	1 v 1	4.87468	NA	NA	1 v 1	-0.281893	NA	NA	1 v 1	3.18175	NA	NA	1 v 1	0.464241	NA	NA	1 v 1	0.510445	NA	NA	1 v 1	-0.0848889	NA	NA	NA	NA	1.30378	NA	NA	4.95841	NA	NA	0.0942503	NA	NA	1.36923	NA	NA	0.509328	NA	NA	0.531633	NA	NA	-0.0654531	NA	NA	3.09686	NA	NA	4.87468	NA	NA	-0.281893	NA	NA	3.18175	NA	NA	0.464241	NA	NA	0.510445	NA	NA	-0.0848889	NA	NA	1.43296	NA	NA	9.4045	NA	NA	4.24793	NA	NA	4.52982	NA	NA	5.07895	NA	NA	5.12516	NA	NA	4.61471	NA	NA	4.26303	NA	NA	10.5252	NA	NA	5.66107	NA	NA	5.56682	NA	NA	6.1416	NA	NA	6.1639	NA	NA	5.63227	NA	NA	19.2	NA	NA	1473.7	NA	NA	50.6	NA	NA	47.4	NA	NA	70.6	NA	NA	71.7	NA	NA	49.6	NA	NA	2.7	NA	NA	677.7	NA	NA	19	NA	NA	23.1	NA	NA	33.8	NA	NA	34.9	NA	NA	24.5	NA	NA	1	NA	NA	2	NA	NA	2	NA	NA	2	NA	NA	2	NA	NA	2	NA	NA	2	Not Found	Not Found	High	Not Found	Not Found	High	Not Found	Not Found	High	Not Found	Not Found	High	Not Found	Not Found	High	Not Found	Not Found	High	Not Found	Not Found	High
I3L234, I3L3C4, I3L3U9, J3QSV6, O76021	J3QSV6, O76021	O76021	O76021	O76021	RSL1D1	Ribosomal L1 domain-containing protein 1 (CATX-11) (Cellular senescence-inhibited gene protein) (Protein PBK1)	reviewed	5	FALSE	FALSE	12	High	6	10	6	Human	FALSE	1 v 1	0.385193	NA	NA	1 v 1	0.537092	NA	NA	1 v 1	1.00633	NA	NA	1 v 1	1.70171	NA	NA	1 v 1	-0.740581	NA	NA	1 v 1	-1.20361	NA	NA	1 v 1	-1.31652	NA	NA	1 v 1	1.47508	NA	NA	1 v 1	0.661325	NA	NA	1 v 1	0.783936	NA	NA	1 v 1	2.55582	NA	NA	1 v 1	-1.23967	NA	NA	1 v 1	-0.969252	NA	NA	1 v 1	-1.08073	NA	NA	0.385193	NA	NA	0.537092	NA	NA	1.00633	NA	NA	1.70171	NA	NA	-0.740581	NA	NA	-1.20361	NA	NA	-1.31652	NA	NA	1.47508	NA	NA	0.661325	NA	NA	0.783936	NA	NA	2.55582	NA	NA	-1.23967	NA	NA	-0.969252	NA	NA	-1.08073	NA	NA	4.90689	NA	NA	7.0433	NA	NA	7.16591	NA	NA	6.38198	NA	NA	6.22304	NA	NA	6.49346	NA	NA	7.46271	NA	NA	6.12102	NA	NA	7.0433	NA	NA	7.51254	NA	NA	6.50621	NA	NA	7.08215	NA	NA	6.61912	NA	NA	7.82273	NA	NA	69.6	NA	NA	131.9	NA	NA	182.6	NA	NA	90.9	NA	NA	135.5	NA	NA	98.3	NA	NA	226.4	NA	NA	30	NA	NA	131.9	NA	NA	143.6	NA	NA	83.4	NA	NA	74.7	NA	NA	90.1	NA	NA	176.4	NA	NA	1	NA	NA	1	NA	NA	1	NA	NA	1	NA	NA	1	NA	NA	1	NA	NA	1	NA	NA	High	High	High	High	High	High	High	High	High	High	High	High	High	High	High	High	High	High	High	High	High
A0A669KAX3, A0A804HIL0, A0A804HIL2, A0A804HK77, A0A804HKM5, O76024	A0A669KAX3, A0A804HIL0, A0A804HIL2, A0A804HK77, A0A804HKM5, O76024	O76024	A0A804HIL0	O76024	WFS1	Wolframin	reviewed	5	FALSE	FALSE	2	Medium	1	2	1	Human	FALSE	0 v 0	NA	NA	NA	0 v 0	NA	NA	NA	0 v 0	NA	NA	NA	0 v 0	NA	NA	NA	0 v 0	NA	NA	NA	0 v 0	NA	NA	NA	0 v 0	NA	NA	NA	0 v 0	NA	NA	NA	0 v 0	NA	NA	NA	0 v 0	NA	NA	NA	0 v 0	NA	NA	NA	0 v 0	NA	NA	NA	0 v 0	NA	NA	NA	0 v 0	NA	NA	NA	NA	NA	NA	NA	NA	NA	NA	NA	NA	NA	NA	NA	NA	NA	NA	NA	NA	NA	NA	NA	NA	NA	NA	NA	NA	NA	NA	NA	NA	NA	NA	NA	NA	NA	NA	NA	NA	NA	NA	NA	NA	NA	NA	NA	NA	NA	NA	NA	NA	NA	NA	NA	NA	NA	NA	NA	NA	NA	NA	NA	NA	NA	NA	NA	NA	NA	NA	NA	NA	NA	NA	NA	NA	NA	NA	NA	NA	NA	NA	NA	NA	NA	NA	NA	NA	NA	NA	NA	NA	NA	NA	NA	NA	NA	NA	NA	NA	NA	NA	NA	NA	NA	NA	NA	NA	NA	NA	NA	NA	NA	NA	NA	NA	NA	NA	NA	NA	NA	NA	NA	NA	NA	NA	NA	NA	NA	NA	NA	NA	NA	NA	NA	NA	NA	NA	NA	NA	NA	NA	NA	NA	NA	NA	NA	NA	NA	NA	Medium	Not Found	High	Medium	Not Found	High	Medium	Not Found	High	Medium	Not Found	High	Medium	Not Found	High	Medium	Not Found	High	Medium	Not Found	High
H0YM48, O76031	H0YM48, O76031	O76031	H0YM48	O76031	CLPX	ATP-dependent Clp protease ATP-binding subunit clpX-like, mitochondrial	reviewed	5	FALSE	FALSE	1	Medium	1	1	1	Human	FALSE	0 v 0	NA	NA	NA	0 v 0	NA	NA	NA	0 v 0	NA	NA	NA	0 v 0	NA	NA	NA	0 v 0	NA	NA	NA	0 v 0	NA	NA	NA	0 v 0	NA	NA	NA	0 v 0	NA	NA	NA	0 v 0	NA	NA	NA	0 v 0	NA	NA	NA	0 v 0	NA	NA	NA	0 v 0	NA	NA	NA	0 v 0	NA	NA	NA	0 v 0	NA	NA	NA	NA	NA	NA	NA	NA	NA	NA	NA	NA	NA	NA	NA	NA	NA	NA	NA	NA	NA	NA	NA	NA	NA	NA	NA	NA	NA	NA	NA	NA	NA	NA	NA	NA	NA	NA	NA	NA	NA	NA	NA	NA	NA	NA	NA	NA	NA	NA	NA	NA	NA	NA	NA	NA	NA	NA	NA	NA	NA	NA	NA	NA	NA	NA	NA	NA	NA	NA	NA	NA	NA	NA	NA	NA	NA	NA	NA	NA	NA	NA	NA	NA	NA	NA	NA	NA	NA	NA	NA	NA	NA	NA	NA	NA	NA	NA	NA	NA	NA	NA	NA	NA	NA	NA	NA	NA	NA	NA	NA	NA	NA	NA	NA	NA	NA	NA	NA	NA	NA	NA	NA	NA	NA	NA	NA	NA	NA	NA	NA	NA	NA	NA	NA	NA	NA	NA	NA	NA	NA	NA	NA	NA	NA	NA	NA	NA	NA	NA	Not Found	Not Found	High	Not Found	Not Found	High	Not Found	Not Found	High	Not Found	Not Found	High	Not Found	Not Found	High	Not Found	Not Found	High	Not Found	Not Found	High
J3KTQ2, O94762	J3KTQ2, O94762	O94762	O94762	O94762	RECQL5	ATP-dependent DNA helicase Q5 (EC 3.6.4.12) (DNA helicase, RecQ-like type 5) (RecQ5) (RecQ protein-like 5)	reviewed	5	FALSE	FALSE	1	Medium	1	1	1	Human	FALSE	0 v 0	NA	NA	NA	0 v 0	NA	NA	NA	0 v 0	NA	NA	NA	0 v 0	NA	NA	NA	0 v 0	NA	NA	NA	0 v 0	NA	NA	NA	0 v 0	NA	NA	NA	0 v 0	NA	NA	NA	0 v 0	NA	NA	NA	0 v 0	NA	NA	NA	0 v 0	NA	NA	NA	0 v 0	NA	NA	NA	0 v 0	NA	NA	NA	0 v 0	NA	NA	NA	NA	NA	NA	NA	NA	NA	NA	NA	NA	NA	NA	NA	NA	NA	NA	NA	NA	NA	NA	NA	NA	NA	NA	NA	NA	NA	NA	NA	NA	NA	NA	NA	NA	NA	NA	NA	NA	NA	NA	NA	NA	NA	NA	NA	NA	NA	NA	NA	NA	NA	NA	NA	NA	NA	NA	NA	NA	NA	NA	NA	NA	NA	NA	NA	NA	NA	NA	NA	NA	NA	NA	NA	NA	NA	NA	NA	NA	NA	NA	NA	NA	NA	NA	NA	NA	NA	NA	NA	NA	NA	NA	NA	NA	NA	NA	NA	NA	NA	NA	NA	NA	NA	NA	NA	NA	NA	NA	NA	NA	NA	NA	NA	NA	NA	NA	NA	NA	NA	NA	NA	NA	NA	NA	NA	NA	NA	NA	NA	NA	NA	NA	NA	NA	NA	NA	NA	NA	NA	NA	NA	NA	NA	NA	NA	NA	NA	NA	Not Found	Not Found	Not Found	Not Found	Not Found	High	Not Found	Not Found	High	Not Found	Not Found	High	Not Found	Not Found	High	Not Found	Not Found	High	Not Found	Not Found	High
O94776	O94776	O94776	O94776	O94776	MTA2	Metastasis-associated protein MTA2 (Metastasis-associated 1-like 1) (MTA1-L1 protein) (p53 target protein in deacetylase complex)	reviewed	5	FALSE	FALSE	8	High	6	8	6	Human	FALSE	1 v 1	-0.520407	NA	NA	1 v 1	0.0300813	NA	NA	1 v 1	0.413868	NA	NA	1 v 1	-0.906891	NA	NA	1 v 1	0.589032	NA	NA	1 v 1	1.13695	NA	NA	1 v 1	0.386484	NA	NA	1 v 1	1.29451	NA	NA	1 v 1	-0.0456921	NA	NA	1 v 1	0.093758	NA	NA	1 v 1	0.579294	NA	NA	1 v 1	0.812215	NA	NA	1 v 1	1.17622	NA	NA	1 v 1	0.715219	NA	NA	NA	-0.520407	NA	NA	0.0300813	NA	NA	0.413868	NA	NA	-0.906891	NA	NA	0.589032	NA	NA	1.13695	NA	NA	0.386484	NA	NA	1.29451	NA	NA	-0.0456921	NA	NA	0.093758	NA	NA	0.579294	NA	NA	0.812215	NA	NA	1.17622	NA	NA	0.715219	NA	NA	4.08746	NA	NA	5.33628	NA	NA	5.47573	NA	NA	5.38198	NA	NA	5.47897	NA	NA	5.84298	NA	NA	4.66676	NA	NA	6.46761	NA	NA	5.97728	NA	NA	6.36107	NA	NA	5.9472	NA	NA	6.14975	NA	NA	6.69766	NA	NA	5.56071	NA	NA	88.5	NA	NA	63	NA	NA	82.2	NA	NA	61.7	NA	NA	71	NA	NA	103.8	NA	NA	47.2	NA	NA	17	NA	NA	40.4	NA	NA	44.5	NA	NA	41.7	NA	NA	44.6	NA	NA	57.4	NA	NA	25.4	NA	NA	1	NA	NA	1	NA	NA	1	NA	NA	1	NA	NA	1	NA	NA	1	NA	NA	1	NA	High	High	High	High	High	High	High	High	High	High	High	High	High	High	High	High	High	High	High	High	High
H0YB71, O94804	O94804	O94804	O94804	O94804	STK10	Serine/threonine-protein kinase 10 (EC 2.7.11.1) (Lymphocyte-oriented kinase)	reviewed	5	FALSE	FALSE	7	High	6	9	5	Human	FALSE	1 v 1	-0.797873	NA	NA	1 v 1	0.198264	NA	NA	1 v 1	0.471283	NA	NA	1 v 1	-0.634375	NA	NA	1 v 1	0.187136	NA	NA	1 v 1	0.609056	NA	NA	1 v 1	-0.163499	NA	NA	1 v 1	1.01678	NA	NA	1 v 1	0.121878	NA	NA	1 v 1	0.154086	NA	NA	1 v 1	0.853611	NA	NA	1 v 1	0.408017	NA	NA	1 v 1	0.650378	NA	NA	1 v 1	0.163165	NA	NA	NA	-0.797873	NA	NA	0.198264	NA	NA	0.471283	NA	NA	-0.634375	NA	NA	0.187136	NA	NA	0.609056	NA	NA	-0.163499	NA	NA	1.01678	NA	NA	0.121878	NA	NA	0.154086	NA	NA	0.853611	NA	NA	0.408017	NA	NA	0.650378	NA	NA	0.163165	NA	NA	5.09592	NA	NA	6.23458	NA	NA	6.26679	NA	NA	6.1127	NA	NA	6.35755	NA	NA	6.59991	NA	NA	5.94953	NA	NA	7.47735	NA	NA	6.87774	NA	NA	7.15076	NA	NA	6.67948	NA	NA	7.03012	NA	NA	7.45204	NA	NA	6.84298	NA	NA	178.2	NA	NA	117.6	NA	NA	142.1	NA	NA	102.5	NA	NA	130.7	NA	NA	175.1	NA	NA	114.8	NA	NA	34.2	NA	NA	75.3	NA	NA	77	NA	NA	69.2	NA	NA	82	NA	NA	97	NA	NA	61.8	NA	NA	1	NA	NA	1	NA	NA	1	NA	NA	1	NA	NA	1	NA	NA	1	NA	NA	1	NA	High	High	High	High	High	High	High	High	High	High	High	High	High	High	High	High	High	High	High	High	High
E5RJP4, O94808	O94808	O94808	O94808	O94808	GFPT2	Glutamine--fructose-6-phosphate aminotransferase [isomerizing] 2 (EC 2.6.1.16) (D-fructose-6-phosphate amidotransferase 2) (Glutamine:fructose-6-phosphate amidotransferase 2) (GFAT 2) (GFAT2) (Hexosephosphate aminotransferase 2)	reviewed	5	FALSE	FALSE	6	High	3	4	2	Human	FALSE	1 v 1	-0.990993	NA	NA	1 v 1	-0.118473	NA	NA	1 v 1	0.562844	NA	NA	1 v 1	-0.843186	NA	NA	1 v 1	0.0161197	NA	NA	1 v 1	0.435159	NA	NA	1 v 1	-0.147807	NA	NA	1 v 1	0.825166	NA	NA	1 v 1	-0.198981	NA	NA	1 v 1	0.243729	NA	NA	1 v 1	0.646363	NA	NA	1 v 1	0.230954	NA	NA	1 v 1	0.473931	NA	NA	1 v 1	0.178803	NA	NA	NA	-0.990993	NA	NA	-0.118473	NA	NA	0.562844	NA	NA	-0.843186	NA	NA	0.0161197	NA	NA	0.435159	NA	NA	-0.147807	NA	NA	0.825166	NA	NA	-0.198981	NA	NA	0.243729	NA	NA	0.646363	NA	NA	0.230954	NA	NA	0.473931	NA	NA	0.178803	NA	NA	3.20163	NA	NA	3.82782	NA	NA	4.27053	NA	NA	4.0268	NA	NA	4.07895	NA	NA	4.32193	NA	NA	3.848	NA	NA	5.58195	NA	NA	4.47249	NA	NA	5.15381	NA	NA	4.59096	NA	NA	4.75489	NA	NA	5.17393	NA	NA	4.73877	NA	NA	47.9	NA	NA	22.2	NA	NA	35.6	NA	NA	24.1	NA	NA	27	NA	NA	36.1	NA	NA	26.7	NA	NA	9.2	NA	NA	14.2	NA	NA	19.3	NA	NA	16.3	NA	NA	16.9	NA	NA	20	NA	NA	14.4	NA	NA	1	NA	NA	1	NA	NA	1	NA	NA	1	NA	NA	1	NA	NA	1	NA	NA	1	NA	Not Found	High	High	Not Found	High	High	Not Found	High	High	Not Found	High	High	Not Found	High	High	Not Found	High	High	Not Found	High	High
O94826	O94826	O94826	O94826	O94826	TOMM70	Mitochondrial import receptor subunit TOM70 (Mitochondrial precursor proteins import receptor) (Translocase of outer membrane 70 kDa subunit) (Translocase of outer mitochondrial membrane protein 70)	reviewed	5	FALSE	FALSE	6	High	4	6	4	Human	FALSE	1 v 1	-0.164893	NA	NA	1 v 1	0.350417	NA	NA	1 v 1	0.608068	NA	NA	1 v 1	1.11195	NA	NA	1 v 1	0.125036	NA	NA	1 v 1	-0.14158	NA	NA	1 v 1	-1.27684	NA	NA	1 v 1	0.925775	NA	NA	1 v 1	0.474827	NA	NA	1 v 1	0.385045	NA	NA	1 v 1	1.96664	NA	NA	1 v 1	-0.373186	NA	NA	1 v 1	0.0927691	NA	NA	1 v 1	-1.04086	NA	NA	-0.164893	NA	NA	0.350417	NA	NA	0.608068	NA	NA	1.11195	NA	NA	0.125036	NA	NA	-0.14158	NA	NA	-1.27684	NA	NA	0.925775	NA	NA	0.474827	NA	NA	0.385045	NA	NA	1.96664	NA	NA	-0.373186	NA	NA	0.0927691	NA	NA	-1.04086	NA	NA	5.08321	NA	NA	6.48382	NA	NA	6.39403	NA	NA	6.00899	NA	NA	6.67666	NA	NA	7.14262	NA	NA	7.04985	NA	NA	6.29829	NA	NA	6.48382	NA	NA	6.74147	NA	NA	6.1334	NA	NA	7.53528	NA	NA	7.26866	NA	NA	7.41024	NA	NA	78.7	NA	NA	89.5	NA	NA	107	NA	NA	70.2	NA	NA	185.5	NA	NA	154.2	NA	NA	170.1	NA	NA	33.9	NA	NA	89.5	NA	NA	84.1	NA	NA	64.4	NA	NA	102.3	NA	NA	141.3	NA	NA	132.5	NA	NA	1	NA	NA	1	NA	NA	1	NA	NA	1	NA	NA	1	NA	NA	1	NA	NA	1	NA	NA	High	Medium	High	High	Medium	High	High	Medium	High	High	Medium	High	High	Medium	High	High	Medium	High	High	Medium	High
O94874	O94874	O94874	O94874	O94874	UFL1	E3 UFM1-protein ligase 1 (EC 2.3.2.-) (E3 UFM1-protein transferase 1) (Multiple alpha-helix protein located at ER) (Novel LZAP-binding protein) (Regulator of C53/LZAP and DDRGK1)	reviewed	5	FALSE	FALSE	3	High	3	3	3	Human	FALSE	0 v 0	NA	NA	NA	0 v 0	NA	NA	NA	0 v 0	NA	NA	NA	0 v 0	NA	NA	NA	0 v 0	NA	NA	NA	0 v 0	NA	NA	NA	0 v 0	NA	NA	NA	0 v 0	NA	NA	NA	0 v 0	NA	NA	NA	0 v 0	NA	NA	NA	0 v 0	NA	NA	NA	0 v 0	NA	NA	NA	0 v 0	NA	NA	NA	0 v 0	NA	NA	NA	NA	NA	NA	NA	NA	NA	NA	NA	NA	NA	NA	NA	NA	NA	NA	NA	NA	NA	NA	NA	NA	NA	NA	NA	NA	NA	NA	NA	NA	NA	NA	NA	NA	NA	NA	NA	NA	NA	NA	NA	NA	NA	NA	NA	NA	NA	NA	NA	NA	NA	NA	NA	NA	NA	NA	NA	NA	NA	NA	NA	NA	NA	NA	NA	NA	NA	NA	NA	NA	NA	NA	NA	NA	NA	NA	NA	NA	NA	NA	NA	NA	NA	NA	NA	NA	NA	NA	NA	NA	NA	NA	NA	NA	NA	NA	NA	NA	NA	NA	NA	NA	NA	NA	NA	NA	NA	NA	NA	NA	NA	NA	NA	NA	NA	NA	NA	NA	NA	NA	NA	NA	NA	NA	NA	NA	NA	NA	NA	NA	NA	NA	NA	NA	NA	NA	NA	NA	NA	NA	NA	NA	NA	NA	NA	NA	NA	NA	High	Medium	Not Found	High	Medium	Not Found	High	Medium	Not Found	High	Medium	Not Found	High	Medium	Not Found	High	Medium	Not Found	High	Medium	Not Found
B0QZ43, E5RHW4, E5RJ09, O75477, O94905	E5RHW4, O94905	O94905	O94905	O94905	ERLIN2	Erlin-2 (Endoplasmic reticulum lipid raft-associated protein 2) (Stomatin-prohibitin-flotillin-HflC/K domain-containing protein 2) (SPFH domain-containing protein 2)	reviewed	5	FALSE	FALSE	6	High	2	3	2	Human	FALSE	1 v 1	0.661415	NA	NA	1 v 1	-0.706269	NA	NA	1 v 1	-0.632268	NA	NA	1 v 1	-0.23967	NA	NA	1 v 1	-0.175367	NA	NA	1 v 1	1.57625	NA	NA	1 v 1	0.901085	NA	NA	1 v 1	2.45943	NA	NA	1 v 1	-0.788496	NA	NA	1 v 1	-0.952472	NA	NA	1 v 1	1.24393	NA	NA	1 v 1	0.0317089	NA	NA	1 v 1	1.60618	NA	NA	1 v 1	1.21551	NA	NA	NA	0.661415	NA	NA	-0.706269	NA	NA	-0.632268	NA	NA	-0.23967	NA	NA	-0.175367	NA	NA	1.57625	NA	NA	0.901085	NA	NA	2.45943	NA	NA	-0.788496	NA	NA	-0.952472	NA	NA	1.24393	NA	NA	0.0317089	NA	NA	1.60618	NA	NA	1.21551	NA	NA	1.926	NA	NA	3.59694	NA	NA	3.43296	NA	NA	4.38543	NA	NA	3.20163	NA	NA	4.7761	NA	NA	3.16993	NA	NA	4.29278	NA	NA	4.24793	NA	NA	4.32193	NA	NA	4.9542	NA	NA	3.87774	NA	NA	5.62936	NA	NA	4.05311	NA	NA	19.6	NA	NA	19	NA	NA	20	NA	NA	31	NA	NA	14.7	NA	NA	49.5	NA	NA	16.6	NA	NA	3.8	NA	NA	12.1	NA	NA	10.8	NA	NA	20.9	NA	NA	9.2	NA	NA	27.4	NA	NA	9	NA	NA	1	NA	NA	1	NA	NA	1	NA	NA	1	NA	NA	1	NA	NA	1	NA	NA	1	NA	Not Found	High	Not Found	Not Found	High	High	Not Found	High	Not Found	Not Found	High	Not Found	Not Found	High	High	Not Found	High	High	Not Found	High	High
A0A286YEZ9, A0A2C9F2R7, A0A669KB90, A0A6E1XQM6, F2Z2S2, O94915	O94915	O94915	O94915	O94915	FRYL	Protein furry homolog-like (ALL1-fused gene from chromosome 4p12 protein)	reviewed	5	FALSE	FALSE	1	High	2	3	2	Human	FALSE	0 v 0	NA	NA	NA	0 v 0	NA	NA	NA	0 v 0	NA	NA	NA	0 v 0	NA	NA	NA	0 v 0	NA	NA	NA	0 v 0	NA	NA	NA	0 v 0	NA	NA	NA	0 v 0	NA	NA	NA	0 v 0	NA	NA	NA	0 v 0	NA	NA	NA	0 v 0	NA	NA	NA	0 v 0	NA	NA	NA	0 v 0	NA	NA	NA	0 v 0	NA	NA	NA	NA	NA	NA	NA	NA	NA	NA	NA	NA	NA	NA	NA	NA	NA	NA	NA	NA	NA	NA	NA	NA	NA	NA	NA	NA	NA	NA	NA	NA	NA	NA	NA	NA	NA	NA	NA	NA	NA	NA	NA	NA	NA	NA	NA	NA	NA	NA	NA	NA	NA	NA	NA	NA	NA	NA	NA	NA	NA	NA	NA	NA	NA	NA	NA	NA	NA	NA	NA	NA	NA	NA	NA	NA	NA	NA	NA	NA	NA	NA	NA	NA	NA	NA	NA	NA	NA	NA	NA	NA	NA	NA	NA	NA	NA	NA	NA	NA	NA	NA	NA	NA	NA	NA	NA	NA	NA	NA	NA	NA	NA	NA	NA	NA	NA	NA	NA	NA	NA	NA	NA	NA	NA	NA	NA	NA	NA	NA	NA	NA	NA	NA	NA	NA	NA	NA	NA	NA	NA	NA	NA	NA	NA	NA	NA	NA	NA	NA	High	Not Found	Not Found	High	High	Not Found	High	High	Not Found	High	High	Not Found	High	High	Not Found	High	High	High	High	High	Not Found
K7EQ61, O94927	O94927	O94927	O94927	O94927	HAUS5	HAUS augmin-like complex subunit 5	reviewed	5	FALSE	FALSE	8	High	5	8	5	Human	FALSE	1 v 1	-0.0434393	NA	NA	1 v 1	0.29351	NA	NA	1 v 1	0.262334	NA	NA	1 v 1	0.169019	NA	NA	1 v 1	0.31466	NA	NA	1 v 1	0.0108338	NA	NA	1 v 1	-0.212458	NA	NA	1 v 1	1.04654	NA	NA	1 v 1	0.418468	NA	NA	1 v 1	0.040642	NA	NA	1 v 1	1.02346	NA	NA	1 v 1	-0.183367	NA	NA	1 v 1	0.247438	NA	NA	1 v 1	0.0230836	NA	NA	-0.0434393	NA	NA	0.29351	NA	NA	0.262334	NA	NA	0.169019	NA	NA	0.31466	NA	NA	0.0108338	NA	NA	-0.212458	NA	NA	1.04654	NA	NA	0.418468	NA	NA	0.040642	NA	NA	1.02346	NA	NA	-0.183367	NA	NA	0.247438	NA	NA	0.0230836	NA	NA	4.93074	NA	NA	6.39575	NA	NA	6.01792	NA	NA	5.97728	NA	NA	5.77083	NA	NA	6.20163	NA	NA	5.9542	NA	NA	6.14568	NA	NA	6.39575	NA	NA	6.36457	NA	NA	6.10224	NA	NA	6.62936	NA	NA	6.32553	NA	NA	6.3147	NA	NA	70.8	NA	NA	84.2	NA	NA	82.4	NA	NA	68.7	NA	NA	99	NA	NA	80.2	NA	NA	79.6	NA	NA	30.5	NA	NA	84.2	NA	NA	64.8	NA	NA	63	NA	NA	54.6	NA	NA	73.6	NA	NA	62	NA	NA	1	NA	NA	1	NA	NA	1	NA	NA	1	NA	NA	1	NA	NA	1	NA	NA	1	NA	NA	High	High	High	High	High	High	High	High	High	High	High	High	High	High	High	High	High	High	High	High	High
O94967	O94967	O94967	O94967	O94967	WDR47	WD repeat-containing protein 47 (Neuronal enriched MAP-interacting protein) (Nemitin)	reviewed	5	FALSE	FALSE	1	Medium	1	1	1	Human	FALSE	0 v 0	NA	NA	NA	0 v 0	NA	NA	NA	0 v 0	NA	NA	NA	0 v 0	NA	NA	NA	0 v 0	NA	NA	NA	0 v 0	NA	NA	NA	0 v 0	NA	NA	NA	0 v 0	NA	NA	NA	0 v 0	NA	NA	NA	0 v 0	NA	NA	NA	0 v 0	NA	NA	NA	0 v 0	NA	NA	NA	0 v 0	NA	NA	NA	0 v 0	NA	NA	NA	NA	NA	NA	NA	NA	NA	NA	NA	NA	NA	NA	NA	NA	NA	NA	NA	NA	NA	NA	NA	NA	NA	NA	NA	NA	NA	NA	NA	NA	NA	NA	NA	NA	NA	NA	NA	NA	NA	NA	NA	NA	NA	NA	NA	NA	NA	NA	NA	NA	NA	NA	NA	NA	NA	NA	NA	NA	NA	NA	NA	NA	NA	NA	NA	NA	NA	NA	NA	NA	NA	NA	NA	NA	NA	NA	NA	NA	NA	NA	NA	NA	NA	NA	NA	NA	NA	NA	NA	NA	NA	NA	NA	NA	NA	NA	NA	NA	NA	NA	NA	NA	NA	NA	NA	NA	NA	NA	NA	NA	NA	NA	NA	NA	NA	NA	NA	NA	NA	NA	NA	NA	NA	NA	NA	NA	NA	NA	NA	NA	NA	NA	NA	NA	NA	NA	NA	NA	NA	NA	NA	NA	NA	NA	NA	NA	NA	NA	High	Not Found	Not Found	High	Not Found	Not Found	High	Not Found	Not Found	High	Not Found	Not Found	High	Not Found	Not Found	High	Not Found	Not Found	High	Not Found	Not Found
O94986	O94986	O94986	O94986	O94986	CEP152	Centrosomal protein of 152 kDa (Cep152)	reviewed	5	FALSE	FALSE	1	Medium	1	6	1	Human	FALSE	0 v 0	NA	NA	NA	0 v 0	NA	NA	NA	0 v 0	NA	NA	NA	0 v 0	NA	NA	NA	0 v 0	NA	NA	NA	0 v 0	NA	NA	NA	0 v 0	NA	NA	NA	0 v 0	NA	NA	NA	0 v 0	NA	NA	NA	0 v 0	NA	NA	NA	0 v 0	NA	NA	NA	0 v 0	NA	NA	NA	0 v 0	NA	NA	NA	0 v 0	NA	NA	NA	NA	NA	NA	NA	NA	NA	NA	NA	NA	NA	NA	NA	NA	NA	NA	NA	NA	NA	NA	NA	NA	NA	NA	NA	NA	NA	NA	NA	NA	NA	NA	NA	NA	NA	NA	NA	NA	NA	NA	NA	NA	NA	NA	NA	NA	NA	NA	NA	NA	NA	NA	NA	NA	NA	NA	NA	NA	NA	NA	NA	NA	NA	NA	NA	NA	NA	NA	NA	NA	NA	NA	NA	NA	NA	NA	NA	NA	NA	NA	NA	NA	NA	NA	NA	NA	NA	NA	NA	NA	NA	NA	NA	NA	NA	NA	NA	NA	NA	NA	NA	NA	NA	NA	NA	NA	NA	NA	NA	NA	NA	NA	NA	NA	NA	NA	NA	NA	NA	NA	NA	NA	NA	NA	NA	NA	NA	NA	NA	NA	NA	NA	NA	NA	NA	NA	NA	NA	NA	NA	NA	NA	NA	NA	NA	NA	NA	NA	Medium	Not Found	Medium	Medium	Not Found	High	Medium	Not Found	High	Medium	Not Found	High	Medium	Not Found	High	Medium	Not Found	High	Medium	Not Found	High
O94992	O94992	O94992	O94992	O94992	HEXIM1	Protein HEXIM1 (Cardiac lineage protein 1) (Estrogen down-regulated gene 1 protein) (Hexamethylene bis-acetamide-inducible protein 1) (Menage a quatre protein 1)	reviewed	5	FALSE	FALSE	4	High	1	1	1	Human	FALSE	1 v 1	-0.236234	NA	NA	1 v 1	-0.237592	NA	NA	1 v 1	0.00441867	NA	NA	1 v 1	-0.020813	NA	NA	1 v 1	0.162069	NA	NA	1 v 1	-0.161137	NA	NA	1 v 1	-0.215421	NA	NA	1 v 1	1.58169	NA	NA	1 v 1	-0.313754	NA	NA	1 v 1	-0.313754	NA	NA	1 v 1	1.47275	NA	NA	1 v 1	0.380143	NA	NA	1 v 1	-0.121679	NA	NA	1 v 1	0.108934	NA	NA	NA	-0.236234	NA	NA	-0.237592	NA	NA	0.00441867	NA	NA	-0.020813	NA	NA	0.162069	NA	NA	-0.161137	NA	NA	-0.215421	NA	NA	1.58169	NA	NA	-0.313754	NA	NA	-0.313754	NA	NA	1.47275	NA	NA	0.380143	NA	NA	-0.121679	NA	NA	0.108934	NA	NA	3.87774	NA	NA	5.14568	NA	NA	5.14568	NA	NA	5.45943	NA	NA	5.73064	NA	NA	5.22882	NA	NA	5.3505	NA	NA	6.26303	NA	NA	5.78921	NA	NA	6.03122	NA	NA	6.0268	NA	NA	6.40429	NA	NA	6.08108	NA	NA	6.24222	NA	NA	76.8	NA	NA	55.3	NA	NA	65.4	NA	NA	65.2	NA	NA	84.7	NA	NA	67.7	NA	NA	75.7	NA	NA	14.7	NA	NA	35.4	NA	NA	35.4	NA	NA	44	NA	NA	53.1	NA	NA	37.5	NA	NA	40.8	NA	NA	1	NA	NA	1	NA	NA	1	NA	NA	1	NA	NA	1	NA	NA	1	NA	NA	1	NA	Not Found	High	Not Found	Not Found	High	Not Found	Not Found	High	Not Found	Not Found	High	Not Found	Not Found	High	Not Found	Not Found	High	Not Found	Not Found	High	Not Found
E7EMW7, E7ET84, O95071	E7EMW7, O95071	O95071	O95071	O95071	UBR5	E3 ubiquitin-protein ligase UBR5 (EC 2.3.2.26) (E3 ubiquitin-protein ligase, HECT domain-containing 1) (HECT-type E3 ubiquitin transferase UBR5) (Hyperplastic discs protein homolog) (hHYD) (Progestin-induced protein)	reviewed	5	FALSE	FALSE	4	High	10	12	10	Human	FALSE	1 v 1	0.241929	NA	NA	1 v 1	0.25881	NA	NA	1 v 1	-0.0638236	NA	NA	1 v 1	0.0964728	NA	NA	1 v 1	0.0222242	NA	NA	1 v 1	0.522019	NA	NA	1 v 1	0.145456	NA	NA	1 v 1	2.05349	NA	NA	1 v 1	0.182924	NA	NA	1 v 1	-0.381265	NA	NA	1 v 1	1.58496	NA	NA	1 v 1	0.238611	NA	NA	1 v 1	0.560539	NA	NA	1 v 1	0.468524	NA	NA	NA	0.241929	NA	NA	0.25881	NA	NA	-0.0638236	NA	NA	0.0964728	NA	NA	0.0222242	NA	NA	0.522019	NA	NA	0.145456	NA	NA	2.05349	NA	NA	0.182924	NA	NA	-0.381265	NA	NA	1.58496	NA	NA	0.238611	NA	NA	0.560539	NA	NA	0.468524	NA	NA	3.79701	NA	NA	6.03342	NA	NA	5.46923	NA	NA	5.8505	NA	NA	5.62059	NA	NA	5.94251	NA	NA	5.38198	NA	NA	6.17592	NA	NA	6.67666	NA	NA	6.35403	NA	NA	6.41785	NA	NA	6.29462	NA	NA	6.79442	NA	NA	6.2724	NA	NA	72.3	NA	NA	102.3	NA	NA	81.8	NA	NA	85.5	NA	NA	78.5	NA	NA	111	NA	NA	77.3	NA	NA	13.9	NA	NA	65.5	NA	NA	44.3	NA	NA	57.7	NA	NA	49.2	NA	NA	61.5	NA	NA	41.7	NA	NA	1	NA	NA	1	NA	NA	1	NA	NA	1	NA	NA	1	NA	NA	1	NA	NA	1	NA	High	High	Not Found	High	High	High	High	High	High	High	High	High	High	High	High	High	High	High	High	High	High
A0A0C4DG34, O95081	A0A0C4DG34, O95081	O95081	O95081	O95081	AGFG2	Arf-GAP domain and FG repeat-containing protein 2 (HIV-1 Rev-binding protein-like protein) (Rev/Rex activation domain-binding protein related) (RAB-R)	reviewed	3	FALSE	FALSE	2	Medium	1	1	1	Human	FALSE	0 v 0	NA	NA	NA	0 v 0	NA	NA	NA	0 v 0	NA	NA	NA	0 v 0	NA	NA	NA	0 v 0	NA	NA	NA	0 v 0	NA	NA	NA	0 v 0	NA	NA	NA	0 v 0	NA	NA	NA	0 v 0	NA	NA	NA	0 v 0	NA	NA	NA	0 v 0	NA	NA	NA	0 v 0	NA	NA	NA	0 v 0	NA	NA	NA	0 v 0	NA	NA	NA	NA	NA	NA	NA	NA	NA	NA	NA	NA	NA	NA	NA	NA	NA	NA	NA	NA	NA	NA	NA	NA	NA	NA	NA	NA	NA	NA	NA	NA	NA	NA	NA	NA	NA	NA	NA	NA	NA	NA	NA	NA	NA	NA	NA	NA	NA	NA	NA	NA	NA	NA	NA	NA	NA	NA	NA	NA	NA	NA	NA	NA	NA	NA	NA	NA	NA	NA	NA	NA	NA	NA	NA	NA	NA	NA	NA	NA	NA	NA	NA	NA	NA	NA	NA	NA	NA	NA	NA	NA	NA	NA	NA	NA	NA	NA	NA	NA	NA	NA	NA	NA	NA	NA	NA	NA	NA	NA	NA	NA	NA	NA	NA	NA	NA	NA	NA	NA	NA	NA	NA	NA	NA	NA	NA	NA	NA	NA	NA	NA	NA	NA	NA	NA	NA	NA	NA	NA	NA	NA	NA	NA	NA	NA	NA	NA	NA	NA	Not Found	Not Found	Not Found	Not Found	Not Found	High	Not Found	Not Found	High	Not Found	Not Found	Not Found	Not Found	Not Found	Not Found	Not Found	Not Found	Not Found	Not Found	Not Found	Not Found
O95104	O95104	O95104	O95104	O95104	SCAF4	SR-related and CTD-associated factor 4 (CTD-binding SR-like protein RA4) (Splicing factor, arginine/serine-rich 15)	reviewed	5	FALSE	FALSE	2	High	2	3	2	Human	FALSE	0 v 0	NA	NA	NA	0 v 0	NA	NA	NA	0 v 0	NA	NA	NA	0 v 0	NA	NA	NA	0 v 0	NA	NA	NA	0 v 0	NA	NA	NA	0 v 0	NA	NA	NA	0 v 0	NA	NA	NA	0 v 0	NA	NA	NA	0 v 0	NA	NA	NA	0 v 0	NA	NA	NA	0 v 0	NA	NA	NA	0 v 0	NA	NA	NA	0 v 0	NA	NA	NA	NA	NA	NA	NA	NA	NA	NA	NA	NA	NA	NA	NA	NA	NA	NA	NA	NA	NA	NA	NA	NA	NA	NA	NA	NA	NA	NA	NA	NA	NA	NA	NA	NA	NA	NA	NA	NA	NA	NA	NA	NA	NA	NA	NA	NA	NA	NA	NA	NA	NA	NA	NA	NA	NA	NA	NA	NA	NA	NA	NA	NA	NA	NA	NA	NA	NA	NA	NA	NA	NA	NA	NA	NA	NA	NA	NA	NA	NA	NA	NA	NA	NA	NA	NA	NA	NA	NA	NA	NA	NA	NA	NA	NA	NA	NA	NA	NA	NA	NA	NA	NA	NA	NA	NA	NA	NA	NA	NA	NA	NA	NA	NA	NA	NA	NA	NA	NA	NA	NA	NA	NA	NA	NA	NA	NA	NA	NA	NA	NA	NA	NA	NA	NA	NA	NA	NA	NA	NA	NA	NA	NA	NA	NA	NA	NA	NA	NA	High	High	High	High	High	High	High	High	High	High	High	High	High	High	High	High	High	High	High	High	High
O95197	O95197	O95197	O95197	O95197	RTN3	Reticulon-3 (Homolog of ASY protein) (HAP) (Neuroendocrine-specific protein-like 2) (NSP-like protein 2) (Neuroendocrine-specific protein-like II) (NSP-like protein II) (NSPLII)	reviewed	5	FALSE	FALSE	2	High	2	2	1	Human	FALSE	1 v 1	-0.354299	NA	NA	1 v 1	-0.123111	NA	NA	1 v 1	0.149908	NA	NA	1 v 1	-0.251468	NA	NA	1 v 1	0.195301	NA	NA	1 v 1	0.645132	NA	NA	1 v 1	-0.102831	NA	NA	1 v 1	1.46084	NA	NA	1 v 1	-0.1991	NA	NA	1 v 1	-0.170277	NA	NA	1 v 1	1.23892	NA	NA	1 v 1	0.414216	NA	NA	1 v 1	0.683402	NA	NA	1 v 1	0.221923	NA	NA	NA	-0.354299	NA	NA	-0.123111	NA	NA	0.149908	NA	NA	-0.251468	NA	NA	0.195301	NA	NA	0.645132	NA	NA	-0.102831	NA	NA	1.46084	NA	NA	-0.1991	NA	NA	-0.170277	NA	NA	1.23892	NA	NA	0.414216	NA	NA	0.683402	NA	NA	0.221923	NA	NA	4.21723	NA	NA	5.47897	NA	NA	5.50779	NA	NA	5.67807	NA	NA	5.87036	NA	NA	6.13955	NA	NA	5.45615	NA	NA	6.59842	NA	NA	6.12102	NA	NA	6.39403	NA	NA	6.24413	NA	NA	6.54226	NA	NA	6.99209	NA	NA	6.34696	NA	NA	96.9	NA	NA	69.6	NA	NA	84.1	NA	NA	75.8	NA	NA	93.2	NA	NA	127.3	NA	NA	81.4	NA	NA	18.6	NA	NA	44.6	NA	NA	45.5	NA	NA	51.2	NA	NA	58.5	NA	NA	70.5	NA	NA	43.9	NA	NA	1	NA	NA	1	NA	NA	1	NA	NA	1	NA	NA	1	NA	NA	1	NA	NA	1	NA	Not Found	High	Not Found	Not Found	High	Not Found	Not Found	High	Not Found	Not Found	High	Not Found	Not Found	High	Not Found	Not Found	High	Not Found	Not Found	High	Not Found
O95219	O95219	O95219	O95219	O95219	SNX4	Sorting nexin-4	reviewed	5	FALSE	FALSE	3	Medium	1	1	1	Human	FALSE	0 v 0	NA	NA	NA	0 v 0	NA	NA	NA	0 v 0	NA	NA	NA	0 v 0	NA	NA	NA	0 v 0	NA	NA	NA	0 v 0	NA	NA	NA	0 v 0	NA	NA	NA	0 v 0	NA	NA	NA	0 v 0	NA	NA	NA	0 v 0	NA	NA	NA	0 v 0	NA	NA	NA	0 v 0	NA	NA	NA	0 v 0	NA	NA	NA	0 v 0	NA	NA	NA	NA	NA	NA	NA	NA	NA	NA	NA	NA	NA	NA	NA	NA	NA	NA	NA	NA	NA	NA	NA	NA	NA	NA	NA	NA	NA	NA	NA	NA	NA	NA	NA	NA	NA	NA	NA	NA	NA	NA	NA	NA	NA	NA	NA	NA	NA	NA	NA	NA	NA	NA	NA	NA	NA	NA	NA	NA	NA	NA	NA	NA	NA	NA	NA	NA	NA	NA	NA	NA	NA	NA	NA	NA	NA	NA	NA	NA	NA	NA	NA	NA	NA	NA	NA	NA	NA	NA	NA	NA	NA	NA	NA	NA	NA	NA	NA	NA	NA	NA	NA	NA	NA	NA	NA	NA	NA	NA	NA	NA	NA	NA	NA	NA	NA	NA	NA	NA	NA	NA	NA	NA	NA	NA	NA	NA	NA	NA	NA	NA	NA	NA	NA	NA	NA	NA	NA	NA	NA	NA	NA	NA	NA	NA	NA	NA	NA	NA	Not Found	High	Not Found	Not Found	High	Not Found	Not Found	High	Not Found	Not Found	High	Not Found	Not Found	High	Not Found	Not Found	High	Not Found	Not Found	High	Not Found
O95229	O95229	O95229	O95229	O95229	ZWINT	ZW10 interactor (ZW10-interacting protein 1) (Zwint-1)	reviewed	5	FALSE	FALSE	3	Medium	1	1	1	Human	FALSE	0 v 0	NA	NA	NA	0 v 0	NA	NA	NA	0 v 0	NA	NA	NA	0 v 0	NA	NA	NA	0 v 0	NA	NA	NA	0 v 0	NA	NA	NA	0 v 0	NA	NA	NA	0 v 0	NA	NA	NA	0 v 0	NA	NA	NA	0 v 0	NA	NA	NA	0 v 0	NA	NA	NA	0 v 0	NA	NA	NA	0 v 0	NA	NA	NA	0 v 0	NA	NA	NA	NA	NA	NA	NA	NA	NA	NA	NA	NA	NA	NA	NA	NA	NA	NA	NA	NA	NA	NA	NA	NA	NA	NA	NA	NA	NA	NA	NA	NA	NA	NA	NA	NA	NA	NA	NA	NA	NA	NA	NA	NA	NA	NA	NA	NA	NA	NA	NA	NA	NA	NA	NA	NA	NA	NA	NA	NA	NA	NA	NA	NA	NA	NA	NA	NA	NA	NA	NA	NA	NA	NA	NA	NA	NA	NA	NA	NA	NA	NA	NA	NA	NA	NA	NA	NA	NA	NA	NA	NA	NA	NA	NA	NA	NA	NA	NA	NA	NA	NA	NA	NA	NA	NA	NA	NA	NA	NA	NA	NA	NA	NA	NA	NA	NA	NA	NA	NA	NA	NA	NA	NA	NA	NA	NA	NA	NA	NA	NA	NA	NA	NA	NA	NA	NA	NA	NA	NA	NA	NA	NA	NA	NA	NA	NA	NA	NA	NA	High	Not Found	Not Found	High	Not Found	Not Found	High	Not Found	Not Found	High	Not Found	Not Found	High	Not Found	Not Found	High	Not Found	Not Found	High	Not Found	Not Found
D6RDI2, D6RHH0, H0YA81, J3KPP4, O95232, U3KQT3	J3KPP4, O95232	O95232	O95232	O95232	LUC7L3	Luc7-like protein 3 (Cisplatin resistance-associated-overexpressed protein) (Luc7A) (Okadaic acid-inducible phosphoprotein OA48-18) (cAMP regulatory element-associated protein 1) (CRE-associated protein 1) (CREAP-1)	reviewed	5	FALSE	FALSE	10	High	4	6	4	Human	FALSE	1 v 1	-0.167387	NA	NA	1 v 1	0.288584	NA	NA	1 v 1	0.337563	NA	NA	1 v 1	0.527385	NA	NA	1 v 1	0.361177	NA	NA	1 v 1	-0.292468	NA	NA	1 v 1	-0.694773	NA	NA	1 v 1	0.924618	NA	NA	1 v 1	0.412963	NA	NA	1 v 1	0.116752	NA	NA	1 v 1	1.38455	NA	NA	1 v 1	-0.136901	NA	NA	1 v 1	-0.0573875	NA	NA	1 v 1	-0.459934	NA	NA	-0.167387	NA	NA	0.288584	NA	NA	0.337563	NA	NA	0.527385	NA	NA	0.361177	NA	NA	-0.292468	NA	NA	-0.694773	NA	NA	0.924618	NA	NA	0.412963	NA	NA	0.116752	NA	NA	1.38455	NA	NA	-0.136901	NA	NA	-0.0573875	NA	NA	-0.459934	NA	NA	4.78136	NA	NA	6.11894	NA	NA	5.82273	NA	NA	5.70598	NA	NA	6.02901	NA	NA	6.10852	NA	NA	6.16591	NA	NA	5.99774	NA	NA	6.11894	NA	NA	6.16792	NA	NA	5.83036	NA	NA	6.88631	NA	NA	6.23266	NA	NA	6.52513	NA	NA	63.9	NA	NA	69.5	NA	NA	71.9	NA	NA	56.9	NA	NA	118.3	NA	NA	75.2	NA	NA	92.1	NA	NA	27.5	NA	NA	69.5	NA	NA	56.6	NA	NA	52.2	NA	NA	65.3	NA	NA	69	NA	NA	71.8	NA	NA	1	NA	NA	1	NA	NA	1	NA	NA	1	NA	NA	1	NA	NA	1	NA	NA	1	NA	NA	High	Medium	High	High	Medium	High	High	Medium	High	High	Medium	High	High	Medium	High	High	Medium	High	High	Medium	High
O95239, Q2VIQ3	O95239	O95239	O95239	O95239	KIF4A	Chromosome-associated kinesin KIF4A (Chromokinesin-A)	reviewed	5	FALSE	FALSE	4	High	5	6	5	Human	FALSE	1 v 1	-0.129135	NA	NA	1 v 1	0.577438	NA	NA	1 v 1	0.796677	NA	NA	1 v 1	-0.365741	NA	NA	1 v 1	-0.241565	NA	NA	1 v 1	0.50166	NA	NA	1 v 1	0.236606	NA	NA	1 v 1	0.962719	NA	NA	1 v 1	0.702182	NA	NA	1 v 1	0.574856	NA	NA	1 v 1	0.491199	NA	NA	1 v 1	-0.739586	NA	NA	1 v 1	0.734869	NA	NA	1 v 1	0.47152	NA	NA	-0.129135	NA	NA	0.577438	NA	NA	0.796677	NA	NA	-0.365741	NA	NA	-0.241565	NA	NA	0.50166	NA	NA	0.236606	NA	NA	0.962719	NA	NA	0.702182	NA	NA	0.574856	NA	NA	0.491199	NA	NA	-0.739586	NA	NA	0.734869	NA	NA	0.47152	NA	NA	5.29278	NA	NA	6.95768	NA	NA	6.83036	NA	NA	6.2555	NA	NA	5.04439	NA	NA	6.51885	NA	NA	5.78398	NA	NA	6.50938	NA	NA	6.95768	NA	NA	7.17692	NA	NA	6.38024	NA	NA	5.90207	NA	NA	6.6453	NA	NA	6.14364	NA	NA	91.1	NA	NA	124.3	NA	NA	144.7	NA	NA	83.3	NA	NA	59.8	NA	NA	100.1	NA	NA	70.7	NA	NA	39.2	NA	NA	124.3	NA	NA	113.8	NA	NA	76.4	NA	NA	33	NA	NA	91.7	NA	NA	55.1	NA	NA	1	NA	NA	1	NA	NA	1	NA	NA	1	NA	NA	1	NA	NA	1	NA	NA	1	NA	NA	High	High	High	High	High	High	High	High	High	High	High	High	High	High	High	High	High	High	High	High	High
A0A8I5KNQ5, A0A8I5KPS7, A0A8I5KR05, A0A8I5KRX8, A0A8I5KS44, A0A8I5KS68, A0A8I5KS97, A0A8I5KT60, A0A8I5KTI7, A0A8I5KTN1, A0A8I5KU87, A0A8I5KUE4, A0A8I5KUL5, A0A8I5KUS0, A0A8I5KVF2, A0A8I5KVL6, A0A8I5KW56, A0A8I5KWB4, A0A8I5KX98, A0A8I5KXH4, A0A8I5KXN1, A0A8I5KXX8, A0A8I5KXX9, A0A8I5KY61, A0A8I5KYG9, A0A8I5KZ29, A0A8I5QKN6, A0A8I5QKT8, A0A8J8YTQ8, H0Y5W8, O95248	A0A8I5KR05, A0A8I5KTI7, A0A8I5KU87, A0A8I5KUE4, A0A8I5KVF2, A0A8I5KXN1, A0A8I5KXX8, A0A8I5KYG9, A0A8J8YTQ8, O95248	O95248	A0A8I5KU87	O95248	SBF1	Myotubularin-related protein 5 (Inactive phosphatidylinositol 3-phosphatase 5) (SET-binding factor 1) (Sbf1)	reviewed	5	FALSE	FALSE	5	High	7	10	7	Human	FALSE	1 v 1	-0.287696	NA	NA	1 v 1	0.114712	NA	NA	1 v 1	0.334213	NA	NA	1 v 1	0.0684474	NA	NA	1 v 1	0.450358	NA	NA	1 v 1	0.0801283	NA	NA	1 v 1	-0.356144	NA	NA	1 v 1	0.803563	NA	NA	1 v 1	0.239338	NA	NA	1 v 1	0.11063	NA	NA	1 v 1	0.924205	NA	NA	1 v 1	-0.0487032	NA	NA	1 v 1	0.314325	NA	NA	1 v 1	-0.120641	NA	NA	-0.287696	NA	NA	0.114712	NA	NA	0.334213	NA	NA	0.0684474	NA	NA	0.450358	NA	NA	0.0801283	NA	NA	-0.356144	NA	NA	0.803563	NA	NA	0.239338	NA	NA	0.11063	NA	NA	0.924205	NA	NA	-0.0487032	NA	NA	0.314325	NA	NA	-0.120641	NA	NA	5.25172	NA	NA	6.29462	NA	NA	6.16591	NA	NA	6.05528	NA	NA	6.12722	NA	NA	6.49025	NA	NA	6.17592	NA	NA	6.46761	NA	NA	6.29462	NA	NA	6.51412	NA	NA	6.17991	NA	NA	6.98641	NA	NA	6.61618	NA	NA	6.53605	NA	NA	88.5	NA	NA	78.5	NA	NA	91.4	NA	NA	72.5	NA	NA	126.8	NA	NA	98.1	NA	NA	92.8	NA	NA	38.1	NA	NA	78.5	NA	NA	71.8	NA	NA	66.5	NA	NA	69.9	NA	NA	89.9	NA	NA	72.3	NA	NA	2	NA	NA	2	NA	NA	2	NA	NA	2	NA	NA	2	NA	NA	2	NA	NA	2	NA	NA	High	High	Not Found	High	High	High	High	High	High	High	High	High	High	High	High	High	High	High	High	High	High
B4DQA8, E9PCW1, G5E9T8, K7EJC8, O95249	B4DQA8, E9PCW1, G5E9T8, K7EJC8, O95249	O95249	E9PCW1	O95249	GOSR1	Golgi SNAP receptor complex member 1 (28 kDa Golgi SNARE protein) (28 kDa cis-Golgi SNARE p28) (GOS-28)	reviewed	5	FALSE	FALSE	5	High	1	1	1	Human	FALSE	1 v 1	0.467126	NA	NA	1 v 1	-0.274127	NA	NA	1 v 1	-0.0531497	NA	NA	1 v 1	0.0459363	NA	NA	1 v 1	0.364852	NA	NA	1 v 1	0.443526	NA	NA	1 v 1	0.42119	NA	NA	1 v 1	2.28162	NA	NA	1 v 1	-0.351368	NA	NA	1 v 1	-0.37277	NA	NA	1 v 1	1.5325	NA	NA	1 v 1	0.58581	NA	NA	1 v 1	0.483972	NA	NA	1 v 1	0.749127	NA	NA	NA	0.467126	NA	NA	-0.274127	NA	NA	-0.0531497	NA	NA	0.0459363	NA	NA	0.364852	NA	NA	0.443526	NA	NA	0.42119	NA	NA	2.28162	NA	NA	-0.351368	NA	NA	-0.37277	NA	NA	1.5325	NA	NA	0.58581	NA	NA	0.483972	NA	NA	0.749127	NA	NA	4.29278	NA	NA	6.22304	NA	NA	6.20163	NA	NA	6.5744	NA	NA	6.41109	NA	NA	6.30925	NA	NA	5.82528	NA	NA	6.67243	NA	NA	6.86542	NA	NA	7.0864	NA	NA	7.13955	NA	NA	7.08321	NA	NA	7.16189	NA	NA	6.71836	NA	NA	102	NA	NA	116.6	NA	NA	135.9	NA	NA	141	NA	NA	135.6	NA	NA	143.2	NA	NA	105.3	NA	NA	19.6	NA	NA	74.7	NA	NA	73.6	NA	NA	95.3	NA	NA	85.1	NA	NA	79.3	NA	NA	56.7	NA	NA	1	NA	NA	1	NA	NA	1	NA	NA	1	NA	NA	1	NA	NA	1	NA	NA	1	NA	Not Found	High	Not Found	Not Found	High	Not Found	Not Found	High	Not Found	Not Found	High	Not Found	Not Found	High	Not Found	Not Found	High	Not Found	Not Found	High	Not Found
A0A0J9YX66, A0A0J9YXJ0, A0A0J9YXK1, A0A1B0GU44, A0A1B0GUN8, E9PC62, E9PKU1, E9PQK4, E9PSH0, F5H0D8, F5H4Y5, G5EA30, O95319, Q5VZZ6, Q92879, V9GY47, V9GYD9	A0A0J9YX66, A0A0J9YXJ0, A0A0J9YXK1, A0A1B0GU44, A0A1B0GUN8, E9PC62, E9PKU1, E9PQK4, E9PSH0, F5H0D8, F5H4Y5, G5EA30, O95319, Q5VZZ6, Q92879, V9GY47, V9GYD9	O95319	F5H4Y5	O95319	CELF2	CUGBP Elav-like family member 2 (CELF-2) (Bruno-like protein 3) (CUG triplet repeat RNA-binding protein 2) (CUG-BP2) (CUG-BP- and ETR-3-like factor 2) (ELAV-type RNA-binding protein 3) (ETR-3) (Neuroblastoma apoptosis-related RNA-binding protein) (hNAPOR) (RNA-binding protein BRUNOL-3)	reviewed	5	FALSE	FALSE	2	High	1	3	1	Human	FALSE	0 v 0	NA	NA	NA	0 v 0	NA	NA	NA	0 v 0	NA	NA	NA	0 v 0	NA	NA	NA	0 v 0	NA	NA	NA	0 v 0	NA	NA	NA	0 v 0	NA	NA	NA	0 v 0	NA	NA	NA	0 v 0	NA	NA	NA	0 v 0	NA	NA	NA	0 v 0	NA	NA	NA	0 v 0	NA	NA	NA	0 v 0	NA	NA	NA	0 v 0	NA	NA	NA	NA	NA	NA	NA	NA	NA	NA	NA	NA	NA	NA	NA	NA	NA	NA	NA	NA	NA	NA	NA	NA	NA	NA	NA	NA	NA	NA	NA	NA	NA	NA	NA	NA	NA	NA	NA	NA	NA	NA	NA	NA	NA	NA	NA	NA	NA	NA	NA	NA	NA	NA	NA	NA	NA	NA	NA	NA	NA	NA	NA	NA	NA	NA	NA	NA	NA	NA	NA	NA	NA	NA	NA	NA	NA	NA	NA	NA	NA	NA	NA	NA	NA	NA	NA	NA	NA	NA	NA	NA	NA	NA	NA	NA	NA	NA	NA	NA	NA	NA	NA	NA	NA	NA	NA	NA	NA	NA	NA	NA	NA	NA	NA	NA	NA	NA	NA	NA	NA	NA	NA	NA	NA	NA	NA	NA	NA	NA	NA	NA	NA	NA	NA	NA	NA	NA	NA	NA	NA	NA	NA	NA	NA	NA	NA	NA	NA	NA	High	High	High	High	High	High	High	High	High	High	High	High	High	High	High	High	High	High	High	High	High
M0R1L2, M0R261, O95336	O95336	O95336	O95336	O95336	PGLS	6-phosphogluconolactonase (6PGL) (EC 3.1.1.31)	reviewed	4	FALSE	FALSE	17	High	4	6	4	Human	FALSE	1 v 1	-0.109784	NA	NA	1 v 1	0.143187	NA	NA	1 v 1	0.163365	NA	NA	1 v 1	-0.0865966	NA	NA	1 v 1	0.160077	NA	NA	1 v 1	-0.296167	NA	NA	1 v 1	-0.0231875	NA	NA	1 v 1	0.980757	NA	NA	1 v 1	0.268123	NA	NA	1 v 1	-0.0582566	NA	NA	1 v 1	0.768018	NA	NA	1 v 1	-0.336475	NA	NA	1 v 1	-0.0603221	NA	NA	1 v 1	0.212739	NA	NA	-0.109784	NA	NA	0.143187	NA	NA	0.163365	NA	NA	-0.0865966	NA	NA	0.160077	NA	NA	-0.296167	NA	NA	-0.0231875	NA	NA	0.980757	NA	NA	0.268123	NA	NA	-0.0582566	NA	NA	0.768018	NA	NA	-0.336475	NA	NA	-0.0603221	NA	NA	0.212739	NA	NA	6.1639	NA	NA	7.41278	NA	NA	7.0864	NA	NA	7.14466	NA	NA	6.59544	NA	NA	6.8716	NA	NA	6.93192	NA	NA	7.37938	NA	NA	7.41278	NA	NA	7.43296	NA	NA	7.26959	NA	NA	7.45286	NA	NA	6.99661	NA	NA	7.29278	NA	NA	166.5	NA	NA	170.4	NA	NA	172.8	NA	NA	154.3	NA	NA	175.2	NA	NA	127.7	NA	NA	156.8	NA	NA	71.7	NA	NA	170.4	NA	NA	135.9	NA	NA	141.5	NA	NA	96.7	NA	NA	117.1	NA	NA	122.1	NA	NA	1	NA	NA	1	NA	NA	1	NA	NA	1	NA	NA	1	NA	NA	1	NA	NA	1	NA	NA	High	High	High	High	High	High	High	High	High	High	High	High	High	High	High	High	High	High	High	High	High
H7BZ92, H7C2J8, H7C2R3, O95352	H7BZ92, H7C2J8, H7C2R3, O95352	O95352	O95352	O95352	ATG7	Ubiquitin-like modifier-activating enzyme ATG7 (ATG12-activating enzyme E1 ATG7) (Autophagy-related protein 7) (APG7-like) (hAGP7) (Ubiquitin-activating enzyme E1-like protein)	reviewed	5	FALSE	FALSE	1	Medium	1	1	1	Human	FALSE	0 v 0	NA	NA	NA	0 v 0	NA	NA	NA	0 v 0	NA	NA	NA	0 v 0	NA	NA	NA	0 v 0	NA	NA	NA	0 v 0	NA	NA	NA	0 v 0	NA	NA	NA	0 v 0	NA	NA	NA	0 v 0	NA	NA	NA	0 v 0	NA	NA	NA	0 v 0	NA	NA	NA	0 v 0	NA	NA	NA	0 v 0	NA	NA	NA	0 v 0	NA	NA	NA	NA	NA	NA	NA	NA	NA	NA	NA	NA	NA	NA	NA	NA	NA	NA	NA	NA	NA	NA	NA	NA	NA	NA	NA	NA	NA	NA	NA	NA	NA	NA	NA	NA	NA	NA	NA	NA	NA	NA	NA	NA	NA	NA	NA	NA	NA	NA	NA	NA	NA	NA	NA	NA	NA	NA	NA	NA	NA	NA	NA	NA	NA	NA	NA	NA	NA	NA	NA	NA	NA	NA	NA	NA	NA	NA	NA	NA	NA	NA	NA	NA	NA	NA	NA	NA	NA	NA	NA	NA	NA	NA	NA	NA	NA	NA	NA	NA	NA	NA	NA	NA	NA	NA	NA	NA	NA	NA	NA	NA	NA	NA	NA	NA	NA	NA	NA	NA	NA	NA	NA	NA	NA	NA	NA	NA	NA	NA	NA	NA	NA	NA	NA	NA	NA	NA	NA	NA	NA	NA	NA	NA	NA	NA	NA	NA	NA	NA	Not Found	Not Found	Not Found	Not Found	Not Found	High	Not Found	Not Found	Not Found	Not Found	Not Found	High	Not Found	Not Found	Not Found	Not Found	Not Found	Not Found	Not Found	Not Found	High
A0A0U1RRM9, D6RAA5, E7EMZ9, E9PBC6, O95359, Q4VXL4, Q4VXL8	A0A0U1RRM9, D6RAA5, E7EMZ9, E9PBC6, O95359, Q4VXL4, Q4VXL8	O95359	D6RAA5	O95359	TACC2	Transforming acidic coiled-coil-containing protein 2 (Anti-Zuai-1) (AZU-1)	reviewed	5	FALSE	FALSE	0	High	1	2	1	Human	FALSE	1 v 1	-0.797692	NA	NA	1 v 1	0.122719	NA	NA	1 v 1	0.506461	NA	NA	1 v 1	-1.12977	NA	NA	1 v 1	0.538976	NA	NA	1 v 1	1.19794	NA	NA	1 v 1	0.332076	NA	NA	1 v 1	1.03016	NA	NA	1 v 1	0.0392594	NA	NA	1 v 1	0.177643	NA	NA	1 v 1	0.373815	NA	NA	1 v 1	0.752562	NA	NA	1 v 1	1.23133	NA	NA	1 v 1	0.656347	NA	NA	NA	-0.797692	NA	NA	0.122719	NA	NA	0.506461	NA	NA	-1.12977	NA	NA	0.538976	NA	NA	1.19794	NA	NA	0.332076	NA	NA	1.03016	NA	NA	0.0392594	NA	NA	0.177643	NA	NA	0.373815	NA	NA	0.752562	NA	NA	1.23133	NA	NA	0.656347	NA	NA	2.82782	NA	NA	3.89724	NA	NA	4.03562	NA	NA	3.85798	NA	NA	3.9542	NA	NA	4.43296	NA	NA	3.20163	NA	NA	5.21723	NA	NA	4.54226	NA	NA	4.926	NA	NA	4.41954	NA	NA	4.62644	NA	NA	5.2854	NA	NA	4.08746	NA	NA	37.2	NA	NA	23.3	NA	NA	30.4	NA	NA	21.4	NA	NA	24.7	NA	NA	39	NA	NA	17	NA	NA	7.1	NA	NA	14.9	NA	NA	16.4	NA	NA	14.5	NA	NA	15.5	NA	NA	21.6	NA	NA	9.2	NA	NA	1	NA	NA	1	NA	NA	1	NA	NA	1	NA	NA	1	NA	NA	1	NA	NA	1	NA	Not Found	High	Not Found	Not Found	High	High	Not Found	High	High	Not Found	High	High	Not Found	High	High	Not Found	High	High	Not Found	High	High
O95382	O95382	O95382	O95382	O95382	MAP3K6	Mitogen-activated protein kinase kinase kinase 6 (EC 2.7.11.25) (Apoptosis signal-regulating kinase 2)	reviewed	5	FALSE	FALSE	2	High	2	3	1	Human	FALSE	0 v 0	NA	NA	NA	0 v 0	NA	NA	NA	0 v 0	NA	NA	NA	0 v 0	NA	NA	NA	0 v 0	NA	NA	NA	0 v 0	NA	NA	NA	0 v 0	NA	NA	NA	0 v 0	NA	NA	NA	0 v 0	NA	NA	NA	0 v 0	NA	NA	NA	0 v 0	NA	NA	NA	0 v 0	NA	NA	NA	0 v 0	NA	NA	NA	0 v 0	NA	NA	NA	NA	NA	NA	NA	NA	NA	NA	NA	NA	NA	NA	NA	NA	NA	NA	NA	NA	NA	NA	NA	NA	NA	NA	NA	NA	NA	NA	NA	NA	NA	NA	NA	NA	NA	NA	NA	NA	NA	NA	NA	NA	NA	NA	NA	NA	NA	NA	NA	NA	NA	NA	NA	NA	NA	NA	NA	NA	NA	NA	NA	NA	NA	NA	NA	NA	NA	NA	NA	NA	NA	NA	NA	NA	NA	NA	NA	NA	NA	NA	NA	NA	NA	NA	NA	NA	NA	NA	NA	NA	NA	NA	NA	NA	NA	NA	NA	NA	NA	NA	NA	NA	NA	NA	NA	NA	NA	NA	NA	NA	NA	NA	NA	NA	NA	NA	NA	NA	NA	NA	NA	NA	NA	NA	NA	NA	NA	NA	NA	NA	NA	NA	NA	NA	NA	NA	NA	NA	NA	NA	NA	NA	NA	NA	NA	NA	NA	NA	High	Not Found	Not Found	High	Not Found	Not Found	High	Not Found	Not Found	High	Not Found	Not Found	High	Not Found	Not Found	High	Not Found	Not Found	High	Not Found	Not Found
A0A087WT27, A0A494C0G1, A0A494C1E2, A0A494C1Q4, A0A8V8TLT8, A0A8V8TMH7, A0A8V8TMI1, A0A8V8TNH4, H0Y987, J3KN95, O95394	A0A087WT27, A0A494C0G1, A0A494C1E2, A0A494C1Q4, A0A8V8TLT8, A0A8V8TMH7, A0A8V8TMI1, A0A8V8TNH4, H0Y987, J3KN95, O95394	O95394	A0A494C0G1	O95394	PGM3	Phosphoacetylglucosamine mutase (PAGM) (EC 5.4.2.3) (Acetylglucosamine phosphomutase) (N-acetylglucosamine-phosphate mutase) (Phosphoglucomutase-3) (PGM 3)	reviewed	5	FALSE	FALSE	2	High	1	1	1	Human	FALSE	1 v 1	-0.469688	NA	NA	1 v 1	-0.430952	NA	NA	1 v 1	-0.733925	NA	NA	1 v 1	-1.23121	NA	NA	1 v 1	0.0606264	NA	NA	1 v 1	0.515192	NA	NA	1 v 1	0.761523	NA	NA	1 v 1	1.34645	NA	NA	1 v 1	-0.509949	NA	NA	1 v 1	-1.05507	NA	NA	1 v 1	0.257298	NA	NA	1 v 1	0.281122	NA	NA	1 v 1	0.555933	NA	NA	1 v 1	1.08915	NA	NA	NA	-0.469688	NA	NA	-0.430952	NA	NA	-0.733925	NA	NA	-1.23121	NA	NA	0.0606264	NA	NA	0.515192	NA	NA	0.761523	NA	NA	1.34645	NA	NA	-0.509949	NA	NA	-1.05507	NA	NA	0.257298	NA	NA	0.281122	NA	NA	0.555933	NA	NA	1.08915	NA	NA	4.39232	NA	NA	5.22882	NA	NA	4.6837	NA	NA	5.73877	NA	NA	4.93074	NA	NA	5.20555	NA	NA	4.64962	NA	NA	6.77347	NA	NA	5.87283	NA	NA	5.56986	NA	NA	6.30378	NA	NA	5.60288	NA	NA	6.05745	NA	NA	5.54226	NA	NA	109.4	NA	NA	58.6	NA	NA	47.5	NA	NA	79	NA	NA	48.6	NA	NA	66.6	NA	NA	46.6	NA	NA	21	NA	NA	37.5	NA	NA	25.7	NA	NA	53.4	NA	NA	30.5	NA	NA	36.9	NA	NA	25.1	NA	NA	1	NA	NA	1	NA	NA	1	NA	NA	1	NA	NA	1	NA	NA	1	NA	NA	1	NA	Not Found	High	Not Found	Not Found	High	Not Found	Not Found	High	Not Found	Not Found	High	Not Found	Not Found	High	Not Found	Not Found	High	Not Found	Not Found	High	Not Found
O95456	O95456	O95456	O95456	O95456	PSMG1	Proteasome assembly chaperone 1 (PAC-1) (Chromosome 21 leucine-rich protein) (C21-LRP) (Down syndrome critical region protein 2)	reviewed	5	FALSE	FALSE	9	High	2	2	2	Human	FALSE	1 v 1	0.108209	NA	NA	1 v 1	-0.600176	NA	NA	1 v 1	-0.314381	NA	NA	1 v 1	-0.287896	NA	NA	1 v 1	0.149124	NA	NA	1 v 1	0.262297	NA	NA	1 v 1	0.396106	NA	NA	1 v 1	1.92003	NA	NA	1 v 1	-0.673594	NA	NA	1 v 1	-0.630525	NA	NA	1 v 1	1.20204	NA	NA	1 v 1	0.363936	NA	NA	1 v 1	0.298792	NA	NA	1 v 1	0.717988	NA	NA	NA	0.108209	NA	NA	-0.600176	NA	NA	-0.314381	NA	NA	-0.287896	NA	NA	0.149124	NA	NA	0.262297	NA	NA	0.396106	NA	NA	1.92003	NA	NA	-0.673594	NA	NA	-0.630525	NA	NA	1.20204	NA	NA	0.363936	NA	NA	0.298792	NA	NA	0.717988	NA	NA	3.93546	NA	NA	5.1819	NA	NA	5.22497	NA	NA	5.85549	NA	NA	5.50144	NA	NA	5.4363	NA	NA	5.1375	NA	NA	6.3147	NA	NA	5.82273	NA	NA	6.10852	NA	NA	6.42291	NA	NA	6.17592	NA	NA	6.2891	NA	NA	6.0268	NA	NA	79.6	NA	NA	56.6	NA	NA	69	NA	NA	85.8	NA	NA	72.3	NA	NA	78.2	NA	NA	65.2	NA	NA	15.3	NA	NA	36.3	NA	NA	37.4	NA	NA	57.9	NA	NA	45.3	NA	NA	43.3	NA	NA	35.2	NA	NA	1	NA	NA	1	NA	NA	1	NA	NA	1	NA	NA	1	NA	NA	1	NA	NA	1	NA	Not Found	High	Not Found	Not Found	High	Not Found	Not Found	High	Not Found	Not Found	High	Not Found	Not Found	High	Not Found	Not Found	High	Not Found	Not Found	High	Not Found
A0A8V8TLB6, A0A8V8TLU8, A0A8V8TN35, H7BXL7, O95470	A0A8V8TN35, O95470	O95470	O95470	O95470	SGPL1	Sphingosine-1-phosphate lyase 1 (S1PL) (SP-lyase 1) (SPL 1) (hSPL) (EC 4.1.2.27) (Sphingosine-1-phosphate aldolase)	reviewed	5	FALSE	FALSE	7	High	2	2	2	Human	FALSE	1 v 1	-1.23367	NA	NA	1 v 1	0.293105	NA	NA	1 v 1	0.967939	NA	NA	1 v 1	-0.397171	NA	NA	1 v 1	0.069332	NA	NA	1 v 1	0.55355	NA	NA	1 v 1	-0.836501	NA	NA	1 v 1	0.584963	NA	NA	1 v 1	0.217357	NA	NA	1 v 1	0.649943	NA	NA	1 v 1	1.09366	NA	NA	1 v 1	0.290256	NA	NA	1 v 1	0.593183	NA	NA	1 v 1	-0.508697	NA	NA	NA	-1.23367	NA	NA	0.293105	NA	NA	0.967939	NA	NA	-0.397171	NA	NA	0.069332	NA	NA	0.55355	NA	NA	-0.836501	NA	NA	0.584963	NA	NA	0.217357	NA	NA	0.649943	NA	NA	1.09366	NA	NA	0.290256	NA	NA	0.593183	NA	NA	-0.508697	NA	NA	3.03562	NA	NA	3.83794	NA	NA	4.27053	NA	NA	3.62059	NA	NA	4.41954	NA	NA	4.72247	NA	NA	4.12928	NA	NA	5.41954	NA	NA	4.47897	NA	NA	5.15381	NA	NA	4.18587	NA	NA	5.0917	NA	NA	5.57592	NA	NA	5.02237	NA	NA	42.8	NA	NA	22.3	NA	NA	35.6	NA	NA	18.2	NA	NA	34.1	NA	NA	47.7	NA	NA	32.5	NA	NA	8.2	NA	NA	14.3	NA	NA	19.3	NA	NA	12.3	NA	NA	21.4	NA	NA	26.4	NA	NA	17.5	NA	NA	1	NA	NA	1	NA	NA	1	NA	NA	1	NA	NA	1	NA	NA	1	NA	NA	1	NA	High	High	Not Found	High	High	Not Found	High	High	Not Found	High	High	Not Found	High	High	Not Found	High	High	Not Found	High	High	Not Found
A0A6I8PIV6, A0A6I8PLG0, A0A6I8PRJ0, A0A6I8PRM6, A0A6I8PRQ0, A0A6I8PTT2, A0A6I8PUE4, A0A8I5KUX3, B1ALU1, B1ALU3, H0Y5C0, O95490	A0A6I8PIV6, A0A6I8PLG0, A0A6I8PRJ0, A0A6I8PRM6, A0A6I8PRQ0, A0A6I8PTT2, A0A6I8PUE4, A0A8I5KUX3, B1ALU1, B1ALU3, H0Y5C0, O95490	O95490	A0A6I8PIV6	O95490	ADGRL2	Adhesion G protein-coupled receptor L2 (Calcium-independent alpha-latrotoxin receptor 2) (CIRL-2) (Latrophilin homolog 1) (Latrophilin-2) (Lectomedin-1)	reviewed	5	FALSE	FALSE	2	Medium	2	4	2	Human	FALSE	0 v 0	NA	NA	NA	0 v 0	NA	NA	NA	0 v 0	NA	NA	NA	0 v 0	NA	NA	NA	0 v 0	NA	NA	NA	0 v 0	NA	NA	NA	0 v 0	NA	NA	NA	0 v 0	NA	NA	NA	0 v 0	NA	NA	NA	0 v 0	NA	NA	NA	0 v 0	NA	NA	NA	0 v 0	NA	NA	NA	0 v 0	NA	NA	NA	0 v 0	NA	NA	NA	NA	NA	NA	NA	NA	NA	NA	NA	NA	NA	NA	NA	NA	NA	NA	NA	NA	NA	NA	NA	NA	NA	NA	NA	NA	NA	NA	NA	NA	NA	NA	NA	NA	NA	NA	NA	NA	NA	NA	NA	NA	NA	NA	NA	NA	NA	NA	NA	NA	NA	NA	NA	NA	NA	NA	NA	NA	NA	NA	NA	NA	NA	NA	NA	NA	NA	NA	NA	NA	NA	NA	NA	NA	NA	NA	NA	NA	NA	NA	NA	NA	NA	NA	NA	NA	NA	NA	NA	NA	NA	NA	NA	NA	NA	NA	NA	NA	NA	NA	NA	NA	NA	NA	NA	NA	NA	NA	NA	NA	NA	NA	NA	NA	NA	NA	NA	NA	NA	NA	NA	NA	NA	NA	NA	NA	NA	NA	NA	NA	NA	NA	NA	NA	NA	NA	NA	NA	NA	NA	NA	NA	NA	NA	NA	NA	NA	NA	Medium	Medium	Medium	Medium	High	Medium	Medium	High	Medium	Medium	High	Medium	Medium	High	Medium	Medium	High	Medium	Medium	High	Medium
O95551	O95551	O95551	O95551	O95551	TDP2	Tyrosyl-DNA phosphodiesterase 2 (Tyr-DNA phosphodiesterase 2) (hTDP2) (EC 3.1.4.-) (5'-tyrosyl-DNA phosphodiesterase) (5'-Tyr-DNA phosphodiesterase) (ETS1-associated protein 2) (ETS1-associated protein II) (EAPII) (TRAF and TNF receptor-associated protein) (Tyrosyl-RNA phosphodiesterase) (VPg unlinkase)	reviewed	5	FALSE	FALSE	2	Medium	1	2	1	Human	FALSE	1 v 1	-0.598349	NA	NA	1 v 1	0.183924	NA	NA	1 v 1	0.414342	NA	NA	1 v 1	-0.0715844	NA	NA	1 v 1	0.317673	NA	NA	1 v 1	-0.0253282	NA	NA	1 v 1	-0.526764	NA	NA	1 v 1	0.492422	NA	NA	1 v 1	0.308822	NA	NA	1 v 1	0.192835	NA	NA	1 v 1	0.783996	NA	NA	1 v 1	-0.180655	NA	NA	1 v 1	0.209587	NA	NA	1 v 1	-0.291574	NA	NA	-0.598349	NA	NA	0.183924	NA	NA	0.414342	NA	NA	-0.0715844	NA	NA	0.317673	NA	NA	-0.0253282	NA	NA	-0.526764	NA	NA	0.492422	NA	NA	0.308822	NA	NA	0.192835	NA	NA	0.783996	NA	NA	-0.180655	NA	NA	0.209587	NA	NA	-0.291574	NA	NA	6.07895	NA	NA	6.8802	NA	NA	6.76421	NA	NA	6.57137	NA	NA	6.68229	NA	NA	7.07253	NA	NA	6.86295	NA	NA	7.29462	NA	NA	6.8802	NA	NA	7.11061	NA	NA	6.69627	NA	NA	7.54071	NA	NA	7.19771	NA	NA	7.22304	NA	NA	157	NA	NA	117.8	NA	NA	138.2	NA	NA	103.7	NA	NA	186.2	NA	NA	146.8	NA	NA	149.4	NA	NA	67.6	NA	NA	117.8	NA	NA	108.7	NA	NA	95.1	NA	NA	102.7	NA	NA	134.6	NA	NA	116.4	NA	NA	1	NA	NA	1	NA	NA	1	NA	NA	1	NA	NA	1	NA	NA	1	NA	NA	1	NA	NA	High	Medium	Not Found	High	Medium	Not Found	High	Medium	Not Found	High	Medium	Not Found	High	Medium	Not Found	High	Medium	Not Found	High	Medium	Not Found
A0A804HJA0, F8VTR4, F8W0J4, F8W1B9, J3KNI5, O95619	O95619	O95619	O95619	O95619	YEATS4	YEATS domain-containing protein 4 (Glioma-amplified sequence 41) (Gas41) (NuMA-binding protein 1) (NuBI-1) (NuBI1)	reviewed	5	FALSE	FALSE	24	High	6	10	6	Human	FALSE	1 v 1	-1.67254	NA	NA	1 v 1	0.0359135	NA	NA	1 v 1	0.260682	NA	NA	1 v 1	-1.28334	NA	NA	1 v 1	-0.142214	NA	NA	1 v 1	0.338828	NA	NA	1 v 1	-0.389204	NA	NA	1 v 1	0.141905	NA	NA	1 v 1	-0.0401084	NA	NA	1 v 1	-0.0582986	NA	NA	1 v 1	0.205319	NA	NA	1 v 1	0.0767844	NA	NA	1 v 1	0.378026	NA	NA	1 v 1	-0.0634136	NA	NA	NA	-1.67254	NA	NA	0.0359135	NA	NA	0.260682	NA	NA	-1.28334	NA	NA	-0.142214	NA	NA	0.338828	NA	NA	-0.389204	NA	NA	0.141905	NA	NA	-0.0401084	NA	NA	-0.0582986	NA	NA	0.205319	NA	NA	0.0767844	NA	NA	0.378026	NA	NA	-0.0634136	NA	NA	6.89482	NA	NA	6.99661	NA	NA	6.97842	NA	NA	7.03672	NA	NA	7.17692	NA	NA	7.47816	NA	NA	7.10014	NA	NA	9.27543	NA	NA	7.6388	NA	NA	7.86357	NA	NA	7.60288	NA	NA	7.84987	NA	NA	8.33092	NA	NA	7.99209	NA	NA	619.7	NA	NA	199.3	NA	NA	232.9	NA	NA	194.4	NA	NA	230.7	NA	NA	322	NA	NA	254.6	NA	NA	119	NA	NA	127.7	NA	NA	126.1	NA	NA	131.3	NA	NA	144.7	NA	NA	178.3	NA	NA	137.2	NA	NA	1	NA	NA	1	NA	NA	1	NA	NA	1	NA	NA	1	NA	NA	1	NA	NA	1	NA	High	High	High	High	High	High	High	High	High	High	High	High	High	High	High	High	High	High	High	High	High
A0A087WV25, O95684	A0A087WV25, O95684	O95684	O95684	O95684	CEP43	Centrosomal protein 43 (FGFR1 oncogene partner)	reviewed	5	FALSE	FALSE	6	Medium	1	4	1	Human	FALSE	0 v 0	NA	NA	NA	0 v 0	NA	NA	NA	0 v 0	NA	NA	NA	0 v 0	NA	NA	NA	0 v 0	NA	NA	NA	0 v 0	NA	NA	NA	0 v 0	NA	NA	NA	0 v 0	NA	NA	NA	0 v 0	NA	NA	NA	0 v 0	NA	NA	NA	0 v 0	NA	NA	NA	0 v 0	NA	NA	NA	0 v 0	NA	NA	NA	0 v 0	NA	NA	NA	NA	NA	NA	NA	NA	NA	NA	NA	NA	NA	NA	NA	NA	NA	NA	NA	NA	NA	NA	NA	NA	NA	NA	NA	NA	NA	NA	NA	NA	NA	NA	NA	NA	NA	NA	NA	NA	NA	NA	NA	NA	NA	NA	NA	NA	NA	NA	NA	NA	NA	NA	NA	NA	NA	NA	NA	NA	NA	NA	NA	NA	NA	NA	NA	NA	NA	NA	NA	NA	NA	NA	NA	NA	NA	NA	NA	NA	NA	NA	NA	NA	NA	NA	NA	NA	NA	NA	NA	NA	NA	NA	NA	NA	NA	NA	NA	NA	NA	NA	NA	NA	NA	NA	NA	NA	NA	NA	NA	NA	NA	NA	NA	NA	NA	NA	NA	NA	NA	NA	NA	NA	NA	NA	NA	NA	NA	NA	NA	NA	NA	NA	NA	NA	NA	NA	NA	NA	NA	NA	NA	NA	NA	NA	NA	NA	NA	NA	Medium	High	Not Found	Medium	High	Not Found	Medium	High	Not Found	Medium	High	Not Found	Medium	High	Not Found	Medium	High	Not Found	Medium	High	Not Found
O95758, X6R242	O95758	O95758	O95758	O95758	PTBP3	Polypyrimidine tract-binding protein 3 (Regulator of differentiation 1) (Rod1)	reviewed	5	FALSE	FALSE	9	High	6	14	2	Human	FALSE	0 v 0	NA	NA	NA	0 v 0	NA	NA	NA	0 v 0	NA	NA	NA	0 v 0	NA	NA	NA	0 v 0	NA	NA	NA	0 v 0	NA	NA	NA	0 v 0	NA	NA	NA	0 v 0	NA	NA	NA	0 v 0	NA	NA	NA	0 v 0	NA	NA	NA	0 v 0	NA	NA	NA	0 v 0	NA	NA	NA	0 v 0	NA	NA	NA	0 v 0	NA	NA	NA	NA	NA	NA	NA	NA	NA	NA	NA	NA	NA	NA	NA	NA	NA	NA	NA	NA	NA	NA	NA	NA	NA	NA	NA	NA	NA	NA	NA	NA	NA	NA	NA	NA	NA	NA	NA	NA	NA	NA	NA	NA	NA	NA	NA	NA	NA	NA	NA	NA	NA	NA	NA	NA	NA	NA	NA	NA	NA	NA	NA	NA	NA	NA	NA	NA	NA	NA	NA	NA	NA	NA	NA	NA	NA	NA	NA	NA	NA	NA	NA	NA	NA	NA	NA	NA	NA	NA	NA	NA	NA	NA	NA	NA	NA	NA	NA	NA	NA	NA	NA	NA	NA	NA	NA	NA	NA	NA	NA	NA	NA	NA	NA	NA	NA	NA	NA	NA	NA	NA	NA	NA	NA	NA	NA	NA	NA	NA	NA	NA	NA	NA	NA	NA	NA	NA	NA	NA	NA	NA	NA	NA	NA	NA	NA	NA	NA	NA	High	High	Not Found	High	High	Not Found	High	High	Not Found	High	High	Not Found	High	High	Not Found	High	High	Not Found	High	High	Not Found
F2Z2Y6, O95777	F2Z2Y6, O95777	O95777	F2Z2Y6	O95777	LSM8	U6 snRNA-associated Sm-like protein LSm8	reviewed	5	FALSE	FALSE	10	Medium	1	2	1	Human	FALSE	0 v 0	NA	NA	NA	0 v 0	NA	NA	NA	0 v 0	NA	NA	NA	0 v 0	NA	NA	NA	0 v 0	NA	NA	NA	0 v 0	NA	NA	NA	0 v 0	NA	NA	NA	0 v 0	NA	NA	NA	0 v 0	NA	NA	NA	0 v 0	NA	NA	NA	0 v 0	NA	NA	NA	0 v 0	NA	NA	NA	0 v 0	NA	NA	NA	0 v 0	NA	NA	NA	NA	NA	NA	NA	NA	NA	NA	NA	NA	NA	NA	NA	NA	NA	NA	NA	NA	NA	NA	NA	NA	NA	NA	NA	NA	NA	NA	NA	NA	NA	NA	NA	NA	NA	NA	NA	NA	NA	NA	NA	NA	NA	NA	NA	NA	NA	NA	NA	NA	NA	NA	NA	NA	NA	NA	NA	NA	NA	NA	NA	NA	NA	NA	NA	NA	NA	NA	NA	NA	NA	NA	NA	NA	NA	NA	NA	NA	NA	NA	NA	NA	NA	NA	NA	NA	NA	NA	NA	NA	NA	NA	NA	NA	NA	NA	NA	NA	NA	NA	NA	NA	NA	NA	NA	NA	NA	NA	NA	NA	NA	NA	NA	NA	NA	NA	NA	NA	NA	NA	NA	NA	NA	NA	NA	NA	NA	NA	NA	NA	NA	NA	NA	NA	NA	NA	NA	NA	NA	NA	NA	NA	NA	NA	NA	NA	NA	NA	Not Found	High	High	Not Found	High	High	Not Found	High	High	Not Found	High	High	Not Found	High	High	Not Found	High	High	Not Found	High	High
O95782	O95782	O95782	O95782	O95782	AP2A1	AP-2 complex subunit alpha-1 (100 kDa coated vesicle protein A) (Adaptor protein complex AP-2 subunit alpha-1) (Adaptor-related protein complex 2 subunit alpha-1) (Alpha-adaptin A) (Alpha1-adaptin) (Clathrin assembly protein complex 2 alpha-A large chain) (Plasma membrane adaptor HA2/AP2 adaptin alpha A subunit)	reviewed	5	FALSE	FALSE	13	High	13	19	4	Human	FALSE	0 v 0	NA	NA	NA	0 v 0	NA	NA	NA	0 v 0	NA	NA	NA	0 v 0	NA	NA	NA	0 v 0	NA	NA	NA	0 v 0	NA	NA	NA	0 v 0	NA	NA	NA	0 v 0	NA	NA	NA	0 v 0	NA	NA	NA	0 v 0	NA	NA	NA	0 v 0	NA	NA	NA	0 v 0	NA	NA	NA	0 v 0	NA	NA	NA	0 v 0	NA	NA	NA	NA	NA	NA	NA	NA	NA	NA	NA	NA	NA	NA	NA	NA	NA	NA	NA	NA	NA	NA	NA	NA	NA	NA	NA	NA	NA	NA	NA	NA	NA	NA	NA	NA	NA	NA	NA	NA	NA	NA	NA	NA	NA	NA	NA	NA	NA	NA	NA	NA	NA	NA	NA	NA	NA	NA	NA	NA	NA	NA	NA	NA	NA	NA	NA	NA	NA	NA	NA	NA	NA	NA	NA	NA	NA	NA	NA	NA	NA	NA	NA	NA	NA	NA	NA	NA	NA	NA	NA	NA	NA	NA	NA	NA	NA	NA	NA	NA	NA	NA	NA	NA	NA	NA	NA	NA	NA	NA	NA	NA	NA	NA	NA	NA	NA	NA	NA	NA	NA	NA	NA	NA	NA	NA	NA	NA	NA	NA	NA	NA	NA	NA	NA	NA	NA	NA	NA	NA	NA	NA	NA	NA	NA	NA	NA	NA	NA	NA	High	High	High	High	High	High	High	High	High	High	High	High	High	High	High	High	High	High	High	High	High
[truncated: 1,865,077 more chars]
