## Supplementary Data 3 for "The congenital multiple organ malformation syndrome, Ritscher-Schinzel syndrome is an endosomal recyclinopathy" (part 1 of 3)

### Sheet: Sheet2
Accession Improvement				Accession Information			Annotation			ID Metrics					Databases																				Log2 Normalised Abundances															Normalised Abundances	Normalised Abundances	Normalised Abundances	Normalised Abundances	Normalised Abundances	Normalised Abundances	Normalised Abundances	Normalised Abundances	Normalised Abundances	Normalised Abundances	Normalised Abundances	Normalised Abundances	Normalised Abundances	Normalised Abundances	Normalised Abundances	Raw Abundances	Raw Abundances	Raw Abundances	Raw Abundances	Raw Abundances	Raw Abundances	Raw Abundances	Raw Abundances	Raw Abundances	Raw Abundances	Raw Abundances	Raw Abundances	Raw Abundances	Raw Abundances	Raw Abundances	Abundances Count	Abundances Count	Abundances Count	Abundances Count	Abundances Count	Abundances Count	Abundances Count	Abundances Count	Abundances Count	Abundances Count	Abundances Count	Abundances Count	Abundances Count	Abundances Count	Abundances Count	Found in Sample	Found in Sample	Found in Sample	Found in Sample	Found in Sample	Found in Sample	Found in Sample	Found in Sample	Found in Sample	Found in Sample	Found in Sample	Found in Sample	Found in Sample	Found in Sample	Found in Sample
ProtGroupAccessionList	MasterCandidateAccessionList	OriginalAccession	OriginalMaster	BestAccession	Primary Gene names	Protein names	Reviewed		Annotation	Coverage	Protein FDR Confidence	# Peptides	# PSMs	# Unique Peptides	Marked as	Contaminant	SCR v SNX17.1				SCR v SNX17.2	SCR v SNX17.2	SCR v SNX17.2	SCR v SNX17.2	Summary	lm SCR v SNX17			SCR v SNX17.1			SCR v SNX17.2	SCR v SNX17.2	SCR v SNX17.2	Sh SCR			Sh SNX17.1			Sh SNX17.2	Sh SNX17.2	Sh SNX17.2	Sh VPS35L.1	Sh VPS35L.1	Sh VPS35L.1	Sh VPS35L.2	Sh VPS35L.2	Sh VPS35L.2	Sh SCR	Sh SCR	Sh SCR	Sh SNX17.1	Sh SNX17.1	Sh SNX17.1	Sh SNX17.2	Sh SNX17.2	Sh SNX17.2	Sh VPS35L.1	Sh VPS35L.1	Sh VPS35L.1	Sh VPS35L.2	Sh VPS35L.2	Sh VPS35L.2	Sh SCR	Sh SCR	Sh SCR	Sh SNX17.1	Sh SNX17.1	Sh SNX17.1	Sh SNX17.2	Sh SNX17.2	Sh SNX17.2	Sh VPS35L.1	Sh VPS35L.1	Sh VPS35L.1	Sh VPS35L.2	Sh VPS35L.2	Sh VPS35L.2	Sh SCR	Sh SCR	Sh SCR	Sh SNX17.1	Sh SNX17.1	Sh SNX17.1	Sh SNX17.2	Sh SNX17.2	Sh SNX17.2	Sh VPS35L.1	Sh VPS35L.1	Sh VPS35L.1	Sh VPS35L.2	Sh VPS35L.2	Sh VPS35L.2	Sh SCR	Sh SCR	Sh SCR	Sh SNX17.1	Sh SNX17.1	Sh SNX17.1	Sh SNX17.2	Sh SNX17.2	Sh SNX17.2	Sh VPS35L.1	Sh VPS35L.1	Sh VPS35L.1	Sh VPS35L.2	Sh VPS35L.2	Sh VPS35L.2
																	Replicate Number	LogFC	P Value	FDR	Replicate Number	LogFC	P Value	FDR	# Samples	LogFC	P Value	FDR	rep 1	rep 2	rep 3	rep 1	rep 2	rep 3	F2-126	F1-126	F3-127C	F2-127N	F1-128	F3-128N	F2-128C	F1-129	F3-129C	F2-129N	F1-130	F3-130N	F2-130C	F1-131	F3-131	F2-126	F1-126	F3-127C	F2-127N	F1-128	F3-128N	F2-128C	F1-129	F3-129C	F2-129N	F1-130	F3-130N	F2-130C	F1-131	F3-131	F2-126	F1-126	F3-127C	F2-127N	F1-128	F3-128N	F2-128C	F1-129	F3-129C	F2-129N	F1-130	F3-130N	F2-130C	F1-131	F3-131	F2-126	F1-126	F3-127C	F2-127N	F1-128	F3-128N	F2-128C	F1-129	F3-129C	F2-129N	F1-130	F3-130N	F2-130C	F1-131	F3-131	F2-126	F1-126	F3-127C	F2-127N	F1-128	F3-128N	F2-128C	F1-129	F3-129C	F2-129N	F1-130	F3-130N	F2-130C	F1-131	F3-131
Inf_Accession.Improvement_ProtGroupAccessionList	Inf_Accession.Improvement_MasterCandidateAccessionList	Inf_Accession.Improvement_OriginalAccession	Inf_Accession.Improvement_OriginalMaster	Inf_Accession.Information_BestAccession	Inf_Accession.Information_Primary.Gene.names	Inf_Accession.Information_Protein.names	Inf_Annotation_Reviewed	TM	Inf_Annotation_Annotation	Inf_ID.Metrics_Coverage__	Inf_ID.Metrics_Protein.FDR.Confidence_Combined	Inf_ID.Metrics_X_Peptides	Inf_ID.Metrics_X_PSMs	Inf_ID.Metrics_X_Unique.Peptides	Inf_Databases_Marked.as	Inf_Databases_Contaminant	Stats_SCR.v.SNX17_1_Replicate.Number	Stats_SCR.v.SNX17_1_LogFC	Stats_SCR.v.SNX17_1_P.Value	Stats_SCR.v.SNX17_1_FDR	Stats_SCR.v.SNX17_2_Replicate.Number	Stats_SCR.v.SNX17_2_LogFC	Stats_SCR.v.SNX17_2_P.Value	Stats_SCR.v.SNX17_2_FDR	Stats_lm.Summary.sh.v.Scr_Replicate.Number	Stats_lm.SCR.v.SNX17_LogFC	Stats_lm.SCR.v.SNX17_P.Value	Stats_lm.SCR.v.SNX17_FDR	PairedLogFC_SCR.v.SNX17_1_rep 1	PairedLogFC_SCR.v.SNX17_1_rep 2	PairedLogFC_SCR.v.SNX17_1_rep 3	PairedLogFC_SCR.v.SNX17_2_rep 1	PairedLogFC_SCR.v.SNX17_2_rep 2	PairedLogFC_SCR.v.SNX17_2_rep 3	Quantification_Log2.Normalised.Abundances_F2_126_Sample_Sh.SCR	Quantification_Log2.Normalised.Abundances_F1_126_Sample_Sh.SCR	Quantification_Log2.Normalised.Abundances_F3_127C_Sample_Sh.SCR	Quantification_Log2.Normalised.Abundances_F2_127N_Sample_Sh.SNX17_1	Quantification_Log2.Normalised.Abundances_F1_128_Sample_Sh.SNX17_1	Quantification_Log2.Normalised.Abundances_F3_128N_Sample_Sh.SNX17_1	Quantification_Log2.Normalised.Abundances_F2_128C_Sample_Sh.SNX17_2	Quantification_Log2.Normalised.Abundances_F1_129_Sample_Sh.SNX17_2	Quantification_Log2.Normalised.Abundances_F3_129C_Sample_Sh.SNX17_2	Quantification_Log2.Normalised.Abundances_F2_129N_Sample_Sh.VPS35L_1	Quantification_Log2.Normalised.Abundances_F1_130_Sample_Sh.VPS35L_1	Quantification_Log2.Normalised.Abundances_F3_130N_Sample_Sh.VPS35L_1	Quantification_Log2.Normalised.Abundances_F2_130C_Sample_Sh.VPS35L_2	Quantification_Log2.Normalised.Abundances_F1_131_Sample_Sh.VPS35L_2	Quantification_Log2.Normalised.Abundances_F3_131_Sample_Sh.VPS35L_2	Quantification_Normalised.Abundances_F2_126_Sample_Sh.SCR	Quantification_Normalised.Abundances_F1_126_Sample_Sh.SCR	Quantification_Normalised.Abundances_F3_127C_Sample_Sh.SCR	Quantification_Normalised.Abundances_F2_127N_Sample_Sh.SNX17_1	Quantification_Normalised.Abundances_F1_128_Sample_Sh.SNX17_1	Quantification_Normalised.Abundances_F3_128N_Sample_Sh.SNX17_1	Quantification_Normalised.Abundances_F2_128C_Sample_Sh.SNX17_2	Quantification_Normalised.Abundances_F1_129_Sample_Sh.SNX17_2	Quantification_Normalised.Abundances_F3_129C_Sample_Sh.SNX17_2	Quantification_Normalised.Abundances_F2_129N_Sample_Sh.VPS35L_1	Quantification_Normalised.Abundances_F1_130_Sample_Sh.VPS35L_1	Quantification_Normalised.Abundances_F3_130N_Sample_Sh.VPS35L_1	Quantification_Normalised.Abundances_F2_130C_Sample_Sh.VPS35L_2	Quantification_Normalised.Abundances_F1_131_Sample_Sh.VPS35L_2	Quantification_Normalised.Abundances_F3_131_Sample_Sh.VPS35L_2	Quantification_Raw.Abundances_F2_126_Sample_Sh.SCR	Quantification_Raw.Abundances_F1_126_Sample_Sh.SCR	Quantification_Raw.Abundances_F3_127C_Sample_Sh.SCR	Quantification_Raw.Abundances_F2_127N_Sample_Sh.SNX17_1	Quantification_Raw.Abundances_F1_128_Sample_Sh.SNX17_1	Quantification_Raw.Abundances_F3_128N_Sample_Sh.SNX17_1	Quantification_Raw.Abundances_F2_128C_Sample_Sh.SNX17_2	Quantification_Raw.Abundances_F1_129_Sample_Sh.SNX17_2	Quantification_Raw.Abundances_F3_129C_Sample_Sh.SNX17_2	Quantification_Raw.Abundances_F2_129N_Sample_Sh.VPS35L_1	Quantification_Raw.Abundances_F1_130_Sample_Sh.VPS35L_1	Quantification_Raw.Abundances_F3_130N_Sample_Sh.VPS35L_1	Quantification_Raw.Abundances_F2_130C_Sample_Sh.VPS35L_2	Quantification_Raw.Abundances_F1_131_Sample_Sh.VPS35L_2	Quantification_Raw.Abundances_F3_131_Sample_Sh.VPS35L_2	Quantification_Abundances.Count_F2_126_Sample_Sh.SCR	Quantification_Abundances.Count_F1_126_Sample_Sh.SCR	Quantification_Abundances.Count_F3_127C_Sample_Sh.SCR	Quantification_Abundances.Count_F2_127N_Sample_Sh.SNX17_1	Quantification_Abundances.Count_F1_128_Sample_Sh.SNX17_1	Quantification_Abundances.Count_F3_128N_Sample_Sh.SNX17_1	Quantification_Abundances.Count_F2_128C_Sample_Sh.SNX17_2	Quantification_Abundances.Count_F1_129_Sample_Sh.SNX17_2	Quantification_Abundances.Count_F3_129C_Sample_Sh.SNX17_2	Quantification_Abundances.Count_F2_129N_Sample_Sh.VPS35L_1	Quantification_Abundances.Count_F1_130_Sample_Sh.VPS35L_1	Quantification_Abundances.Count_F3_130N_Sample_Sh.VPS35L_1	Quantification_Abundances.Count_F2_130C_Sample_Sh.VPS35L_2	Quantification_Abundances.Count_F1_131_Sample_Sh.VPS35L_2	Quantification_Abundances.Count_F3_131_Sample_Sh.VPS35L_2	Quantification_Found.in.Sample_S6_F2_126_Sample_Sh.SCR	Quantification_Found.in.Sample_S1_F1_126_Sample_Sh.SCR	Quantification_Found.in.Sample_S11_F3_127C_Sample_Sh.SCR	Quantification_Found.in.Sample_S7_F2_127N_Sample_Sh.SNX17_1	Quantification_Found.in.Sample_S2_F1_128_Sample_Sh.SNX17_1	Quantification_Found.in.Sample_S12_F3_128N_Sample_Sh.SNX17_1	Quantification_Found.in.Sample_S8_F2_128C_Sample_Sh.SNX17_2	Quantification_Found.in.Sample_S3_F1_129_Sample_Sh.SNX17_2	Quantification_Found.in.Sample_S13_F3_129C_Sample_Sh.SNX17_2	Quantification_Found.in.Sample_S9_F2_129N_Sample_Sh.VPS35L_1	Quantification_Found.in.Sample_S4_F1_130_Sample_Sh.VPS35L_1	Quantification_Found.in.Sample_S14_F3_130N_Sample_Sh.VPS35L_1	Quantification_Found.in.Sample_S10_F2_130C_Sample_Sh.VPS35L_2	Quantification_Found.in.Sample_S5_F1_131_Sample_Sh.VPS35L_2	Quantification_Found.in.Sample_S15_F3_131_Sample_Sh.VPS35L_2
F6UD16, Q62470, Q8C8X8, Q8K4Q3	Q62470	Q62470	Q62470	Q62470	Itga3	Integrin alpha-3 (CD49 antigen-like family member C) (Galactoprotein B3) (GAPB3) (VLA-3 subunit alpha) (CD antigen CD49c) [Cleaved into: Integrin alpha-3 heavy chain; Integrin alpha-3 light chain]	reviewed	1	5	25.641	High	24	84	24	Mouse	FALSE	3 v 3	0.539894	0.018169	0.30387	3 v 3	0.533657	0.00489839	0.730049	9 samples	0.536776	7.46954e-05	0.251873	0.414408	0.669881	0.535395	0.462735	0.548056	0.590179	10.3975	11.161	10.625	9.72758	10.7466	10.0896	9.84941	10.6983	10.0348	10.0685	10.6264	10.211	9.97284	9.92466	10.1408	1348.8	2289.8	1579.2	847.8	1718.1	1089.6	922.5	1661.5	1049	1073.8	1580.8	1185.3	1004.9	971.9	1129	938.2	1622	945.2	650.5	1050.1	665.6	586.8	1342.4	579.8	691.7	1580.8	641.7	629	712	707	17	19	15	17	19	15	17	19	15	17	19	15	17	19	15	High	High	High	High	High	High	High	High	High	High	High	High	High	High	High
A0A0R4J007, B2RQ13, B7ZMW4, B7ZMW5, P70261	A0A0R4J007, B2RQ13, B7ZMW5, P70261	P70261	A0A0R4J007	P70261	Pald1	Paladin	reviewed	0	3	3.95809	High	3	6	3	Mouse	FALSE	2 v 2	-0.502228	0.0594917	0.350477	2 v 2	-0.521913	0.0292809	0.749636	6 samples	-0.51207	0.000270293	0.259962	NA	-0.549298	-0.455158	NA	-0.545935	-0.497891	5.87529	NA	5.52669	6.42459	NA	5.98185	6.42122	NA	6.02459	6.4545	NA	5.82018	6.80607	NA	6.09592	58.7	NA	46.1	85.9	NA	63.2	85.7	NA	65.1	87.7	NA	56.5	111.9	NA	68.4	40.8	NA	27.6	65.9	NA	38.6	54.5	NA	36	56.5	NA	30.6	70	NA	42.8	2	NA	2	2	NA	2	2	NA	2	2	NA	2	2	NA	2	High	Not Found	High	High	Not Found	High	High	Not Found	High	High	Not Found	High	High	Not Found	High
B9EIV0, E9Q030, E9Q9C0, E9Q9C1, E9Q9C2, E9Q9C4, E9Q9C7, E9Q9D1, E9Q9D2, E9Q9Q7, E9QK41, F6YHE5, Q3TAG5, Q3UP03, Q8K278, Q8K4G5, Q9EPW6	E9Q9C0, E9Q9C1, E9Q9C2, E9Q9C7, E9QK41, Q3UP03, Q8K4G5	Q8K4G5	E9QK41	Q8K4G5	Ablim1	Actin-binding LIM protein 1 (abLIM-1) (Actin-binding LIM protein family member 1)	reviewed	0	5	17.6539	High	11	18	11	Mouse	FALSE	2 v 2	-0.381505	0.0130746	0.302458	2 v 2	-0.348433	0.0331286	0.753465	6 samples	-0.364969	0.00030216	0.259962	NA	-0.389341	-0.373668	NA	-0.366581	-0.330285	7.77808	NA	6.59096	8.16742	NA	6.96463	8.14466	NA	6.92125	7.9384	NA	6.69905	8.40642	NA	6.93428	219.5	NA	96.4	287.5	NA	124.9	283	NA	121.2	245.3	NA	103.9	339.3	NA	122.3	152.7	NA	57.7	220.6	NA	76.3	180	NA	67	158	NA	56.2	212.3	NA	76.6	8	NA	3	8	NA	3	8	NA	3	8	NA	3	8	NA	3	High	High	High	High	High	High	High	High	High	High	High	High	High	High	High
A0A0A6YY91	A0A0A6YY91	A0A0A6YY91	A0A0A6YY91	A0A0A6YY91	Ncam1	Neural cell adhesion molecule 1	unreviewed	1	2	59.9633	High	55	403	14	Mouse	FALSE	3 v 3	0.329216	0.00502155	0.29637	3 v 3	0.374394	0.0118236	0.730049	9 samples	0.351805	0.000308377	0.259962	0.2863	0.366915	0.334434	0.450306	0.309242	0.363633	12.8169	13.2298	12.9495	12.4499	12.9435	12.6151	12.5076	12.7795	12.5859	13.2091	13.2194	13.2522	12.8632	12.8642	12.9524	7215.4	9606.8	7910.4	5595.1	7877.6	6273.7	5823.3	7031.1	6148	9470	9537.3	9757	7450.7	7456	7926.2	5018.9	6805.1	4734.7	4293	4814.9	3832.4	3704.4	5680.8	3398	6100.1	9537.3	5282.3	4663.1	5462.5	4963.5	49	44	48	49	44	48	49	44	48	49	44	48	49	44	48	High	High	High	High	High	High	High	High	High	High	High	High	High	High	High
A0A0R4J0A4, O55095, P35969, Q3TJC1, Q8K1H4, Q9DAV2	A0A0R4J0A4, P35969	P35969	A0A0R4J0A4	P35969	Flt1	Vascular endothelial growth factor receptor 1 (VEGFR-1) (EC 2.7.10.1) (Embryonic receptor kinase 2) (Fms-like tyrosine kinase 1) (FLT-1) (Tyrosine-protein kinase receptor FLT)	reviewed	1	5	6.90173	High	8	15	7	Mouse	FALSE	3 v 3	0.672974	0.0119698	0.301211	3 v 3	0.653514	0.0187649	0.730049	9 samples	0.663244	0.000410427	0.276792	0.527534	0.719323	0.772064	0.741448	0.471935	0.747159	7.7046	6.88509	7.10119	6.98527	6.35755	6.32912	7.23266	6.14364	6.35403	7.4822	6.31832	7.3733	7.34873	6.14568	6.65535	208.6	118.2	137.3	126.7	82	80.4	150.4	70.7	81.8	178.8	79.8	165.8	163	70.8	100.8	145.1	83.7	82.2	97.2	50.1	49.1	95.7	57.1	45.2	115.2	79.8	89.8	102	51.9	63.1	4	2	3	4	2	3	4	2	3	4	2	3	4	2	3	High	High	High	High	High	High	High	High	High	High	High	High	High	High	High
D3Z2J6, Q9D710	D3Z2J6, Q9D710	Q9D710	Q9D710	Q9D710	Tmx2	Thioredoxin-related transmembrane protein 2 (Thioredoxin domain-containing protein 14)	reviewed	0	4	10.8475	High	3	4	3	Mouse	FALSE	2 v 2	0.109405	0.0274384	0.321788	2 v 2	0.114761	0.052071	0.778342	6 samples	0.112083	0.000696014	0.359574	0.104687	0.114123	NA	0.124168	0.105353	NA	5.14975	7.17293	NA	5.03562	7.06824	NA	5.04439	7.04876	NA	5.31832	6.97842	NA	5.1127	7.37156	NA	35.5	144.3	NA	32.8	134.2	NA	33	132.4	NA	39.9	126.1	NA	34.6	165.6	NA	24.7	102.2	NA	25.2	82	NA	21	107	NA	25.7	126.1	NA	21.7	121.3	NA	1	2	NA	1	2	NA	1	2	NA	1	2	NA	1	2	NA	High	High	Not Found	High	High	Not Found	High	High	Not Found	High	High	Not Found	High	High	Not Found
B2RY56, Q8BU35, S4R2B0	B2RY56	B2RY56	B2RY56	B2RY56	Rbm25	RNA-binding protein 25 (RNA-binding motif protein 25)	reviewed	0	3	9.18854	High	7	10	7	Mouse	FALSE	3 v 3	0.45215	0.0027087	0.279578	3 v 3	0.358245	0.0199183	0.730049	9 samples	0.405197	0.000746446	0.359574	0.483038	0.405843	0.467569	0.272631	0.450113	0.351992	7.59171	6.76288	8.26068	7.18587	6.27984	7.79312	7.1416	6.49025	7.90869	7.37851	6.30378	7.8759	7.30834	6.32012	7.53216	192.9	108.6	306.7	145.6	77.7	221.8	141.2	89.9	240.3	166.4	79	234.9	158.5	79.9	185.1	134.2	76.9	183.6	111.7	47.5	135.5	89.8	72.6	132.8	107.2	79	127.1	99.2	58.5	115.9	4	2	4	4	2	4	4	2	4	4	2	4	4	2	4	High	High	High	High	High	High	High	High	High	High	High	High	High	High	High
A0A0G2JG95, A1A4A7, B7ZNW0, Q8BX10	Q8BX10	Q8BX10	Q8BX10	Q8BX10	Pgam5	Serine/threonine-protein phosphatase PGAM5, mitochondrial (EC 3.1.3.16) (Phosphoglycerate mutase family member 5)	reviewed	0	5	14.9306	High	4	7	4	Mouse	FALSE	3 v 3	0.420739	0.0609221	0.351662	3 v 3	0.411129	0.00800603	0.730049	9 samples	0.415934	0.00109896	0.441401	0.206012	0.496648	0.559556	0.339137	0.462021	0.432227	6.12309	6.24603	5.88509	5.62644	6.04002	5.32553	5.66107	5.90689	5.45286	5.45286	6.00675	5.82018	5.67807	5.63517	5.35755	69.7	75.9	59.1	49.4	65.8	40.1	50.6	60	43.8	43.8	64.3	56.5	51.2	49.7	41	48.5	53.8	35.4	37.9	40.2	24.5	32.2	48.5	24.2	28.2	64.3	30.6	32.1	36.4	25.7	1	1	1	1	1	1	1	1	1	1	1	1	1	1	1	High	High	High	High	High	High	High	High	High	High	High	High	High	High	High
P11688, Q3U7M6, Q80YP5	P11688, Q80YP5	P11688	P11688	P11688	Itga5	Integrin alpha-5 (CD49 antigen-like family member E) (Fibronectin receptor subunit alpha) (Integrin alpha-F) (VLA-5) (CD antigen CD49e) [Cleaved into: Integrin alpha-5 heavy chain; Integrin alpha-5 light chain]	reviewed	0	5	38.4615	High	35	186	35	Mouse	FALSE	3 v 3	0.587127	0.0379097	0.324625	3 v 3	0.606546	0.0180173	0.730049	9 samples	0.596836	0.00124642	0.441401	0.801313	0.564564	0.395504	0.67529	0.442205	0.702143	11.7413	12.941	12.2572	11.1767	12.1397	11.8617	11.2991	12.2657	11.5551	11.5188	12.6323	12.065	11.2141	11.8483	11.8414	3423.6	7863.7	4895.4	2314.9	4512.4	3721.6	2519.8	4924.3	3009	2934.2	6349.1	4284.9	2375.6	3687.1	3669.7	2381.4	5570.4	2930.1	1776.2	2758	2273.4	1602.9	3978.6	1663.1	1890.1	6349.1	2319.8	1486.8	2701.2	2298	27	34	23	27	34	23	27	34	23	27	34	23	27	34	23	High	High	High	High	High	High	High	High	High	High	High	High	High	High	High
A0A571BEG9, B9EKJ7, P58871, Z4YJL4	P58871	P58871	P58871	P58871	Tnks1bp1	182 kDa tankyrase-1-binding protein	reviewed	0	4	39.8256	High	50	133	50	Mouse	FALSE	3 v 3	-0.117798	0.0447139	0.334313	3 v 3	-0.102575	0.0561898	0.778342	9 samples	-0.110187	0.00143139	0.441401	-0.0960249	-0.0882055	-0.169164	-0.0730381	-0.081555	-0.153133	11.0685	10.1352	10.3749	11.1567	10.2312	10.5441	11.1501	10.2082	10.5281	11.1323	9.88981	10.574	11.2057	10.2601	10.6541	2147.6	1124.6	1327.9	2283	1202	1493.1	2272.5	1183	1476.6	2244.7	948.7	1524.4	2361.8	1226.3	1611.4	1493.8	796.6	794.8	1751.7	734.7	912.1	1445.6	955.8	816.1	1445.9	948.7	825.3	1478.2	898.4	1009.1	37	21	31	37	21	31	37	21	31	37	21	31	37	21	31	High	High	High	High	High	High	High	High	High	High	High	High	High	High	High
A0A0J9YTQ5, A0A0J9YU20, E9QNJ9, F6TK14, Q3TQJ1, Q3TQL1, Q3UPE1, Q61563, Q61851, Q78EG8, Q7TSI8, Q99052	E9QNJ9, F6TK14, Q3TQL1, Q3UPE1, Q61563, Q61851, Q7TSI8	Q61851	E9QNJ9	Q61851	Fgfr3	Fibroblast growth factor receptor 3 (FGFR-3) (EC 2.7.10.1) (Heparin-binding growth factor receptor) (CD antigen CD333)	reviewed	1	5	15.8552	High	13	39	5	Mouse	FALSE	3 v 3	0.491897	0.0389598	0.324625	3 v 3	0.398109	0.0293682	0.749636	9 samples	0.445003	0.00187496	0.441401	0.690135	0.369332	0.416224	0.498633	0.431661	0.264031	5.9331	6.99209	7.6632	5.56377	6.30195	7.24698	5.50144	6.49346	7.39917	5.91648	6.94486	7.6489	5.33985	6.63517	7.07682	61.1	127.3	202.7	47.3	78.9	151.9	45.3	90.1	168.8	60.4	123.2	200.7	40.5	99.4	135	42.5	90.2	121.3	36.3	48.2	92.8	28.8	72.8	93.3	38.9	123.2	108.7	25.4	72.8	84.5	1	2	2	1	2	2	1	2	2	1	2	2	1	2	2	High	High	High	High	High	High	High	High	High	High	High	High	High	High	High
A0A0R4J0X8, A0A1B0GRS3, D3Z0V2, Q9ES28	A0A0R4J0X8	A0A0R4J0X8	A0A0R4J0X8	A0A0R4J0X8	Arhgef7	Rho guanine nucleotide exchange factor 7	unreviewed	0	1	17.0279	High	10	16	7	Mouse	FALSE	3 v 3	-0.352049	0.0274903	0.321788	3 v 3	-0.32519	0.0202422	0.733942	9 samples	-0.33862	0.0019162	0.441401	-0.255383	-0.339962	-0.460802	-0.34426	-0.395339	-0.235973	6.99095	7.53838	6.84298	7.33092	7.79377	7.30378	7.38629	7.88264	7.07895	6.91767	7.91588	6.88631	6.90929	8.03397	7	127.2	185.9	114.8	161	221.9	158	167.3	236	135.2	120.9	241.5	118.3	120.2	262.1	128	88.5	131.7	68.7	123.5	135.6	96.5	106.4	190.7	74.7	77.9	241.5	64	75.2	192	80.2	5	5	4	5	5	4	5	5	4	5	5	4	5	5	4	High	High	High	High	High	High	High	High	High	High	High	High	High	High	High
A0A668KLD3, A0A668KLV9, A0A668KM55, B2RRE0, Q6IR43	A0A668KLD3, A0A668KLV9, B2RRE0	B2RRE0	B2RRE0	B2RRE0	Akap12	A kinase (PRKA) anchor protein (Gravin) 12	unreviewed	1	3	25.3563	High	32	74	32	Mouse	FALSE	3 v 3	-0.202076	0.0515811	0.341042	3 v 3	-0.195831	0.0413041	0.753465	9 samples	-0.198953	0.00194143	0.441401	-0.293836	-0.17919	-0.133201	-0.261301	-0.120099	-0.206093	10.2041	8.88234	9.91842	10.3833	9.17617	10.0516	10.3242	9.14364	10.1245	10.4179	8.82782	10.1028	10.6837	9.33181	10.3327	1179.6	471.9	967.7	1335.6	578.5	1061.3	1282	565.6	1116.3	1368	454.4	1099.6	1644.8	644.4	1289.6	820.5	334.3	579.2	1024.8	353.6	648.3	815.5	457	617	881.2	454.4	595.3	1029.4	472.1	807.6	20	9	19	20	9	19	20	9	19	20	9	19	20	9	19	High	High	High	High	High	High	High	High	High	High	High	High	High	High	High
A0A0G2JEV1, O55126, Q3TD78, Q7TMG8	O55126, Q3TD78, Q7TMG8	O55126	O55126	O55126	Nipsnap2	Protein NipSnap homolog 2 (NipSnap2) (Glioblastoma-amplified sequence)	reviewed	0	3	12.4555	High	3	6	3	Mouse	FALSE	3 v 3	-0.516619	0.0353895	0.324625	3 v 3	-0.531252	0.0533652	0.778342	9 samples	-0.523935	0.00197327	0.441401	-0.328814	-0.669355	-0.551686	-0.477516	-0.774708	-0.341531	4.63807	5.38543	4.94017	5.30743	5.71425	5.49185	5.41278	5.86295	5.2817	5.41954	5.54535	5.0268	5.10852	5.37156	5.1127	24.9	41.8	30.7	39.6	52.5	45	42.6	58.2	38.9	42.8	46.7	32.6	34.5	41.4	34.6	17.3	29.6	18.4	30.4	32.1	27.5	27.1	47	21.5	27.6	46.7	17.7	21.6	30.3	21.7	1	1	1	1	1	1	1	1	1	1	1	1	1	1	1	High	High	High	High	High	High	High	High	High	High	High	High	High	High	High
B1AXW4, B1AXW5, B1AXW6, P35700, Q3U9J9	P35700	P35700	P35700	P35700	Prdx1	Peroxiredoxin-1 (EC 1.11.1.24) (Macrophage 23 kDa stress protein) (Osteoblast-specific factor 3) (OSF-3) (Thioredoxin peroxidase 2) (Thioredoxin-dependent peroxide reductase 2) (Thioredoxin-dependent peroxiredoxin 1)	reviewed	0	5	64.3216	High	20	152	18	Mouse	FALSE	3 v 3	-0.102051	0.0376836	0.324625	3 v 3	-0.131084	0.0407183	0.753465	9 samples	-0.116568	0.00209681	0.441401	-0.114254	-0.0622491	-0.129651	-0.118386	-0.0914593	-0.183407	11.9587	11.9399	11.8796	12.0209	12.0542	12.0092	12.0501	12.0583	12.063	11.9505	11.873	11.9671	11.172	11.6541	11.358	3980.3	3928.9	3768	4155.8	4252.7	4122.3	4240.8	4264.9	4278.8	3957.8	3750.8	4003.7	2307.3	3222.9	2624.8	2768.6	2783.1	2255.3	3188.7	2599.3	2518.2	2697.7	3445.8	2364.9	2549.4	3750.8	2167.5	1444.1	2361.2	1643.7	23	14	20	23	14	20	23	14	20	23	14	20	23	14	20	High	High	High	High	High	High	High	High	High	High	High	High	High	High	High
A0A3B2WBM3, P62869, Q9D7T5	P62869	P62869	P62869	P62869	Elob	Elongin-B (EloB) (Elongin 18 kDa subunit) (RNA polymerase II transcription factor SIII subunit B) (SIII p18) (Transcription elongation factor B polypeptide 2)	reviewed	0	5	77.1186	High	8	32	8	Mouse	FALSE	3 v 3	0.190983	0.00273486	0.279578	3 v 3	0.146319	0.0680163	0.801926	9 samples	0.168651	0.00211613	0.441401	0.206408	0.194318	0.172223	0.182066	0.190897	0.0659957	9.05012	10.0094	8.3996	8.8558	9.803	8.22738	8.85922	9.82734	8.3336	8.9542	9.69697	8.28956	8.92273	9.78251	8.43254	530.1	1030.7	337.7	463.3	893.3	299.7	464.4	908.5	322.6	496	830	312.9	485.3	880.7	345.5	368.7	730.1	202.1	355.5	546	183.1	295.4	734	178.3	319.5	830	169.4	303.7	645.2	216.4	7	7	6	7	7	6	7	7	6	7	7	6	7	7	6	High	High	High	High	High	High	High	High	High	High	High	High	High	High	High
D3YUM6, D3Z1C4, Q8BWB6	Q8BWB6	Q8BWB6	Q8BWB6	Q8BWB6	Steap2	Metalloreductase STEAP2 (EC 1.16.1.-) (Six-transmembrane epithelial antigen of prostate 2)	reviewed	1	5	31.9018	High	11	19	11	Mouse	FALSE	3 v 3	0.302122	0.00999593	0.298042	3 v 3	0.304305	0.0459801	0.771368	9 samples	0.303213	0.00227168	0.441401	0.278087	0.36257	0.265709	0.427896	0.195016	0.290001	6.70598	9.53877	6.01792	6.34341	9.26068	5.75221	6.51096	9.11087	5.72792	6.51254	8.67948	5.56071	6.25361	7.71425	5.71425	104.4	743.8	64.8	81.2	613.4	53.9	91.2	552.9	53	91.3	410	47.2	76.3	210	52.5	72.6	526.9	38.8	62.3	374.9	32.9	58	446.7	29.3	58.8	410	25.6	47.7	153.8	32.9	3	9	2	3	9	2	3	9	2	3	9	2	3	9	2	High	High	High	High	High	High	High	High	High	High	High	High	High	High	High
A0A0A6YWU2, E9QB01, O08909, O88682	E9QB01	E9QB01	E9QB01	E9QB01	Ncam1	Neural cell adhesion molecule 1	unreviewed	0	2	59.8351	High	48	374	7	Mouse	FALSE	3 v 3	0.474861	0.0305982	0.324625	3 v 3	0.355227	0.0349477	0.753465	9 samples	0.415044	0.00249746	0.441401	0.330164	0.469838	0.624582	0.341044	0.244818	0.479818	9.88325	10.3684	10.4369	9.41342	10.0382	9.81234	9.63844	10.0274	9.9571	10.1814	10.5416	10.604	9.91722	10.0493	10.2448	944.4	1321.9	1386.2	681.9	1051.5	899.1	797	1043.6	994	1161.2	1490.5	1556.4	966.9	1059.6	1213.4	656.9	936.4	829.7	523.2	642.7	549.2	507	843.2	549.4	748	1490.5	842.6	605.1	776.3	759.8	5	7	7	5	7	7	5	7	7	5	7	7	5	7	7	High	High	High	High	High	High	High	High	High	High	High	High	High	High	High
P09055, Q8BUD1	P09055	P09055	P09055	P09055	Itgb1	Integrin beta-1 (Fibronectin receptor subunit beta) (VLA-4 subunit beta) (CD antigen CD29)	reviewed	1	5	46.2406	High	41	361	40	Mouse	FALSE	3 v 3	0.435668	0.0205571	0.30387	3 v 3	0.407901	0.0464418	0.772544	9 samples	0.421784	0.00255002	0.441401	0.522276	0.47268	0.312046	0.499367	0.225684	0.498652	12.9647	13.3204	13.3461	12.492	12.7981	13.0341	12.739	12.821	12.8475	12.7855	13.0878	13.1986	12.3942	12.4506	12.9034	7993.9	10228.9	10413.3	5760.6	7122.1	8387.9	6836.3	7236.1	7370.2	7060.1	8706.3	9401.2	5383.1	5597.6	7661.4	5560.4	7245.8	6232.8	4420	4353.1	5123.9	4348.8	5846.4	4073.5	4547.8	8706.3	5089.6	3369.1	4100.9	4797.7	38	38	33	38	38	33	38	38	33	38	38	33	38	38	33	High	High	High	High	High	High	High	High	High	High	High	High	High	High	High
P28656, Q3TF41, Q8BSH9, Q9CSP8	P28656, Q3TF41, Q8BSH9	P28656	P28656	P28656	Nap1l1	Nucleosome assembly protein 1-like 1 (Brain protein DN38) (NAP-1-related protein)	reviewed	0	5	27.8772	High	9	16	8	Mouse	FALSE	3 v 3	0.260297	0.0693814	0.36115	3 v 3	0.284275	0.0261195	0.749636	9 samples	0.272286	0.00261804	0.441401	0.171659	0.403745	0.205488	0.321834	0.339867	0.191122	7.03892	8.58909	8.28123	6.63517	8.41743	8.07575	6.69905	8.26725	8.09011	6.94953	8.37764	8.3336	7.0268	8.35975	8.14924	131.5	385.1	311.1	99.4	341.9	269.8	103.9	308.1	272.5	123.6	332.6	322.6	130.4	328.5	283.9	91.5	272.8	186.2	76.3	209	164.8	66.1	248.9	150.6	79.6	332.6	174.7	81.6	240.6	177.8	2	4	4	2	4	4	2	4	4	2	4	4	2	4	4	High	High	High	High	High	High	High	High	High	High	High	High	High	High	High
A2AQR0, Q64521	Q64521	Q64521	Q64521	Q64521	Gpd2	Glycerol-3-phosphate dehydrogenase, mitochondrial (GPD-M) (GPDH-M) (EC 1.1.5.3) (Protein TISP38)	reviewed	1	5	31.7744	High	21	40	21	Mouse	FALSE	3 v 3	-0.182272	0.0742261	0.365922	3 v 3	-0.189991	0.00147037	0.730049	9 samples	-0.186132	0.00284286	0.456482	-0.0871536	-0.268895	-0.190768	-0.198785	-0.195673	-0.175515	8.30058	9.23793	8.55036	8.56948	9.32508	8.74113	8.49625	9.43671	8.72588	8.41701	9.37003	8.58421	8.45327	9.58684	8.94339	315.3	603.8	374.9	379.9	641.4	427.9	361.1	693	423.4	341.8	661.7	383.8	350.5	769	492.3	219.3	427.7	224.4	291.5	392	261.4	229.7	559.9	234	220.2	661.7	207.8	219.4	563.4	308.3	7	12	9	7	12	9	7	12	9	7	12	9	7	12	9	High	High	High	High	High	High	High	High	High	High	High	High	High	High	High
Q61592	Q61592	Q61592	Q61592	Q61592	Gas6	Growth arrest-specific protein 6 (GAS-6) (AXL receptor tyrosine kinase ligand)	reviewed	0	5	6.67656	High	4	9	4	Mouse	FALSE	3 v 3	-0.342045	0.0337728	0.324625	3 v 3	-0.307756	0.0634108	0.797799	9 samples	-0.324901	0.00307484	0.460396	-0.360561	-0.222219	-0.443356	-0.167581	-0.306067	-0.44962	6.8936	5.58195	6.40088	7.11582	5.94251	6.84423	7.19967	5.74953	6.8505	7.13237	5.73064	6.8802	7.31741	5.66107	6.76951	118.9	47.9	84.5	138.7	61.5	114.9	147	53.8	115.4	140.3	53.1	117.8	159.5	50.6	109.1	82.7	33.9	50.6	106.4	37.6	70.2	93.5	43.5	63.8	90.4	53.1	63.8	99.8	37.1	68.3	3	2	2	3	2	2	3	2	2	3	2	2	3	2	2	High	High	High	High	High	High	High	High	High	High	High	High	High	High	High
Q3TB39, Q8BMS1	Q8BMS1	Q8BMS1	Q8BMS1	Q8BMS1	Hadha	Trifunctional enzyme subunit alpha, mitochondrial (Monolysocardiolipin acyltransferase) (EC 2.3.1.-) (TP-alpha) [Includes: Long-chain enoyl-CoA hydratase (EC 4.2.1.17); Long chain 3-hydroxyacyl-CoA dehydrogenase (EC 1.1.1.211)]	reviewed	0	5	37.2215	High	27	89	27	Mouse	FALSE	3 v 3	-0.129925	0.0496194	0.338168	3 v 3	-0.114947	0.0543653	0.778342	9 samples	-0.122436	0.0031403	0.460396	-0.0706721	-0.168486	-0.150618	-0.0776108	-0.0975761	-0.169655	10.3241	11.0453	9.98085	10.4926	11.116	10.1315	10.4216	11.1229	10.1505	10.2979	11.0723	10.09	10.4326	10.933	10.2274	1281.9	2113.3	1010.5	1440.7	2219.4	1121.7	1371.6	2230.1	1136.6	1258.9	2153.2	1089.9	1382.1	1955	1198.8	891.7	1497	604.8	1105.4	1356.5	685.2	872.5	1801.8	628.2	810.9	2153.2	590.1	865	1432.3	750.7	17	20	16	17	20	16	17	20	16	17	20	16	17	20	16	High	High	High	High	High	High	High	High	High	High	High	High	High	High	High
A0A5F8MPP7, A2AAY5, B9EJ37, Q3TDV5, Q571L4, Q8BY34	A0A5F8MPP7, A2AAY5, B9EJ37	A2AAY5	A0A5F8MPP7	A2AAY5	Sh3pxd2b	SH3 and PX domain-containing protein 2B (Factor for adipocyte differentiation 49) (Tyrosine kinase substrate with four SH3 domains)	reviewed	0	5	13.326	High	13	22	12	Mouse	FALSE	3 v 3	0.259389	0.00631397	0.298042	3 v 3	0.403028	0.0157768	0.730049	9 samples	0.331209	0.00334953	0.470609	0.298272	0.252308	0.227588	0.453449	0.455064	0.300571	9.06609	9.12799	9.21286	8.81378	8.82972	8.98527	8.61102	8.67455	8.91229	9.27403	8.70943	9.31832	9.28401	8.96261	9.32351	536	559.5	593.4	450	455	506.8	391	408.6	481.8	619.1	418.6	638.4	623.4	498.9	640.7	372.8	396.3	355.2	345.3	278.1	309.6	248.7	330.1	266.3	398.8	418.6	345.6	390.2	365.5	401.2	6	6	7	6	6	7	6	6	7	6	6	7	6	6	7	High	High	High	High	High	High	High	High	High	High	High	High	High	High	High
A0A494BBP5, A1Y9B2, P25446	A0A494BBP5, A1Y9B2, P25446	P25446	A1Y9B2	P25446	Fas	Tumor necrosis factor receptor superfamily member 6 (Apo-1 antigen) (Apoptosis-mediating surface antigen FAS) (FASLG receptor) (CD antigen CD95)	reviewed	1	5	11.6208	High	5	15	5	Mouse	FALSE	3 v 3	-0.512421	0.0786975	0.373757	3 v 3	-0.411598	0.0260687	0.749636	9 samples	-0.462009	0.00417823	0.531597	-0.259835	-0.788084	-0.489344	-0.290311	-0.52471	-0.419772	7.20457	8.19673	8.17493	7.99266	8.45656	8.66427	7.72928	8.48704	8.5947	7.69209	7.82209	8.39532	7.84046	7.93605	8.78594	147.5	293.4	289	254.7	351.3	405.7	212.2	358.8	386.6	206.8	226.3	336.7	229.2	244.9	441.4	102.6	207.8	173	195.4	214.7	247.8	135	289.9	213.7	133.2	226.3	182.3	143.5	179.4	276.4	2	3	4	2	3	4	2	3	4	2	3	4	2	3	4	High	High	High	High	High	High	High	High	High	High	High	High	High	High	High
Q05DI0, Q3URV2, Q3V391, Q3V3R4, Q8BPT3	Q3V3R4	Q3V3R4	Q3V3R4	Q3V3R4	Itga1	Integrin alpha-1 (CD49 antigen-like family member A) (Laminin and collagen receptor) (VLA-1) (CD antigen CD49a)	reviewed	1	5	34.0119	High	50	248	49	Mouse	FALSE	3 v 3	0.31194	0.0101901	0.298042	3 v 3	0.351185	0.0648007	0.797799	9 samples	0.331562	0.00425524	0.531597	0.366276	0.256374	0.31317	0.216488	0.304877	0.53219	12.5904	12.9305	12.7433	12.334	12.5642	12.4301	12.2855	12.714	12.2111	12.6748	12.7386	12.6304	11.8049	11.5349	11.7972	6167.3	7806.7	6856.5	5163.2	6056.3	5518.6	4992.5	6718.9	4741.3	6538.8	6834.5	6340.5	3577.8	2967.3	3558.8	4289.9	5530	4103.9	3961.6	3701.7	3371.1	3175.9	5428.5	2620.5	4212	6834.5	3432.6	2239.2	2173.9	2228.6	46	46	39	46	46	39	46	46	39	46	46	39	46	46	39	High	High	High	High	High	High	High	High	High	High	High	High	High	High	High
D3YWH3, D3YZ23, D3Z1B9, P50516	P50516	P50516	P50516	P50516	Atp6v1a	V-type proton ATPase catalytic subunit A (V-ATPase subunit A) (EC 7.1.2.2) (V-ATPase 69 kDa subunit) (Vacuolar proton pump subunit alpha)	reviewed	0	5	22.8525	High	14	23	14	Mouse	FALSE	3 v 3	-0.326352	0.0228972	0.313107	3 v 3	-0.435582	0.0227668	0.738508	9 samples	-0.380967	0.00425656	0.531597	-0.231072	-0.346305	-0.401678	-0.56835	-0.383149	-0.355247	7.06393	7.9847	7.91528	7.41024	8.21578	8.31696	7.44708	8.55305	8.27053	6.96	8.27705	8.09645	7.06609	8.41405	8.58459	133.8	253.3	241.4	170.1	297.3	318.9	174.5	375.6	308.8	124.5	310.2	273.7	134	341.1	383.9	93.1	179.4	144.5	130.5	181.7	194.8	111	303.5	170.7	80.2	310.2	148.2	83.9	249.9	240.4	5	6	4	5	6	4	5	6	4	5	6	4	5	6	4	High	High	High	High	High	High	High	High	High	High	High	High	High	High	High
O35188, Q8C9Y1	O35188, Q8C9Y1	O35188	O35188	O35188	Cx3cl1	Fractalkine (FK) (C-X3-C motif chemokine 1) (CX3C membrane-anchored chemokine) (Neurotactin) (Small-inducible cytokine D1) [Cleaved into: Processed fractalkine]	reviewed	1	5	11.6456	High	4	9	4	Mouse	FALSE	3 v 3	-0.322452	0.0202122	0.30387	3 v 3	-0.273612	0.0596767	0.792244	9 samples	-0.298032	0.00446863	0.538151	-0.232336	-0.387771	-0.34725	-0.359176	-0.326823	-0.134836	7.31198	7.48945	7.10643	7.69975	7.72178	7.45368	7.6388	7.84862	7.24127	7.47654	6.43796	7.25077	7.30195	6.78921	7.21917	158.9	179.7	137.8	207.9	211.1	175.3	199.3	230.5	151.3	178.1	86.7	152.3	157.8	110.6	149	110.5	127.3	82.5	159.5	129	107.1	126.8	186.2	83.6	114.7	86.7	82.5	98.8	81.1	93.3	3	2	2	3	2	2	3	2	2	3	2	2	3	2	2	High	High	High	High	High	High	High	High	High	High	High	High	High	High	High
P55288, Q05CI6, Q3TU38, Q6PD33, Q8C7Q6	P55288, Q8C7Q6	P55288	P55288	P55288	Cdh11	Cadherin-11 (OSF-4) (Osteoblast cadherin) (OB-cadherin)	reviewed	0	5	52.2613	High	44	418	44	Mouse	FALSE	3 v 3	-0.255144	0.0345482	0.324625	3 v 3	-0.373973	0.0184275	0.730049	9 samples	-0.314559	0.00495872	0.559836	-0.16874	-0.259432	-0.33726	-0.345546	-0.473888	-0.302486	12.8594	12.4514	13.1897	13.1188	12.6201	13.5269	13.3333	12.7969	13.4921	13.2167	12.6657	13.238	13.016	12.6224	13.139	7431.2	5600.6	9342.9	8895.2	6295.5	11803.4	10320.8	7116.3	11522.3	9519.5	6497.5	9661.2	8283.6	6305.6	9020.3	5169	3967.3	5592.1	6825.1	3847.9	7210.3	6565.4	5749.6	6368.4	6132	6497.5	5230.4	5184.5	4619.7	5648.6	43	36	45	43	36	45	43	36	45	43	36	45	43	36	45	High	High	High	High	High	High	High	High	High	High	High	High	High	High	High
O08842	O08842	O08842	O08842	O08842	Gfra2	GDNF family receptor alpha-2 (GDNF receptor alpha-2) (GDNFR-alpha-2) (GFR-alpha-2) (GDNF receptor beta) (GDNFR-beta) (Neurturin receptor alpha) (NRTNR-alpha) (NTNR-alpha) (TGF-beta-related neurotrophic factor receptor 2)	reviewed	1	5	8.62069	High	3	5	3	Mouse	FALSE	3 v 3	0.412226	0.0444967	0.333429	3 v 3	0.317707	0.0448368	0.76746	9 samples	0.364966	0.00509962	0.559836	0.411343	0.256807	0.568528	0.452512	0.219994	0.280614	5.90929	5.70044	7.51806	5.65249	5.2891	6.94953	5.6893	5.24793	7.23745	5.1127	4.87283	6.61176	5.66107	4.90689	7.07361	60.1	52	183.3	50.3	39.1	123.6	51.6	38	150.9	34.6	29.3	97.8	50.6	30	134.7	41.8	36.8	109.7	38.6	23.9	75.5	32.8	30.7	83.4	22.3	29.3	53	31.7	21.9	84.3	1	1	2	1	1	2	1	1	2	1	1	2	1	1	2	High	High	High	High	High	High	High	High	High	High	High	High	High	High	High
A0A0N4SW94, Q0VE46	Q0VE46	Q0VE46	Q0VE46	Q0VE46	Myadm	Myadm protein	unreviewed	0	2	10.9375	High	3	15	3	Mouse	FALSE	3 v 3	0.516046	0.0367334	0.324625	3 v 3	0.377837	0.0955621	0.826245	9 samples	0.446941	0.00524148	0.559836	0.719489	0.416494	0.412154	0.595275	0.158741	0.379493	7.85362	7.71836	7.96521	7.43713	6.99887	7.55305	7.69488	7.12309	7.58571	7.65249	7.58871	7.95128	7.88509	7.3443	7.6279	231.3	210.6	249.9	173.3	127.9	187.8	207.2	139.4	192.1	201.2	192.5	247.5	236.4	162.5	197.8	160.9	149.2	149.6	133	78.2	114.7	131.8	112.6	106.2	129.6	192.5	134	148	119	123.9	3	2	2	3	2	2	3	2	2	3	2	2	3	2	2	High	High	High	High	High	High	High	High	High	High	High	High	High	High	High
A0A140LHQ9, A0A140LJ61, A0A140LJ79, Q3TSN2, Q70IV5, Q80XS8, Q8BPR2	Q70IV5	Q70IV5	Q70IV5	Q70IV5	Synm	Synemin (Desmuslin)	reviewed	1	5	1.21717	High	2	3	2	Mouse	FALSE	2 v 2	0.429874	0.157459	0.462843	2 v 2	0.480453	0.0318	0.753465	6 samples	0.455164	0.0053128	0.559836	NA	0.53842	0.321328	NA	0.504473	0.456434	4.93074	NA	5.90929	4.39232	NA	5.58796	4.42626	NA	5.45286	4.70598	NA	5.38543	5.34696	NA	5.36807	30.5	NA	60.1	21	NA	48.1	21.5	NA	43.8	26.1	NA	41.8	40.7	NA	41.3	21.2	NA	36	16.1	NA	29.4	13.7	NA	24.2	16.8	NA	22.6	25.5	NA	25.8	1	NA	1	1	NA	1	1	NA	1	1	NA	1	1	NA	1	High	Not Found	High	High	Not Found	High	High	Not Found	High	High	Not Found	High	High	Not Found	High
O35640, Q921D0	O35640, Q921D0	O35640	O35640	O35640	Anxa8	Annexin A8 (Annexin VIII) (Annexin-8)	reviewed	0	3	13.1498	High	4	11	4	Mouse	FALSE	3 v 3	-0.643824	0.0212821	0.305376	3 v 3	-0.516136	0.0891159	0.821035	9 samples	-0.57998	0.00584628	0.561756	-0.76876	-0.706367	-0.456345	-0.800619	-0.227897	-0.519892	7.14975	5.20163	7.2182	7.85611	5.97039	7.67455	7.37764	6.00225	7.73809	7.51491	5.64386	7.37678	7.50224	6.07039	7.70044	142	36.8	148.9	231.7	62.7	204.3	166.3	64.1	213.5	182.9	50	166.2	181.3	67.2	208	98.8	26.1	89.1	177.8	38.3	124.8	105.8	51.8	118	117.8	50	90	113.5	49.2	130.3	4	2	4	4	2	4	4	2	4	4	2	4	4	2	4	High	High	High	High	High	High	High	High	High	High	High	High	High	High	High
B1AR28	B1AR28	B1AR28	B1AR28	B1AR28	Acadvl	Very long-chain-specific acyl-CoA dehydrogenase, mitochondrial	unreviewed	0	1	34.2271	High	21	43	1	Mouse	FALSE	3 v 3	-0.193059	0.0496543	0.338168	3 v 3	-0.266236	0.0565741	0.778342	9 samples	-0.229647	0.00585808	0.561756	-0.282256	-0.153717	-0.143202	-0.368146	-0.142173	-0.288388	8.95507	9.48079	8.79961	9.10879	9.76305	8.94281	9.09724	9.84894	9.08799	8.8205	9.61967	8.87744	8.75556	9.72826	9.0983	496.3	714.5	445.6	552.1	868.9	492.1	547.7	922.2	544.2	452.1	786.7	470.3	432.2	848.2	548.1	345.2	506.1	266.7	423.6	531.1	300.6	348.4	745.1	300.8	291.2	786.7	254.6	270.5	621.4	343.2	9	12	8	9	12	8	9	12	8	9	12	8	9	12	8	High	Not Found	Not Found	High	Not Found	Not Found	High	Not Found	Not Found	High	Not Found	Not Found	High	Not Found	Not Found
E9Q1I5, O35379, Q3UDM1, Q8BRD0, Q8C7V6	O35379	O35379	O35379	O35379	Abcc1	Multidrug resistance-associated protein 1 (EC 7.6.2.2) (ATP-binding cassette sub-family C member 1) (Glutathione-S-conjugate-translocating ATPase ABCC1) (EC 7.6.2.3) (Leukotriene C(4) transporter) (LTC4 transporter)	reviewed	1	5	25.2618	High	31	85	27	Mouse	FALSE	3 v 3	0.345936	0.0150308	0.302827	3 v 3	0.223246	0.0974181	0.833115	9 samples	0.284591	0.0063027	0.561756	0.424115	0.276244	0.337449	0.358711	0.0985448	0.212481	10.0645	10.5185	9.92466	9.78823	10.0943	9.58721	9.96593	10.1597	9.71218	10.1903	10.133	9.92481	9.77988	9.55113	9.60696	1070.8	1466.8	971.9	884.2	1093.2	769.2	1000.1	1143.9	838.8	1168.4	1122.9	972	879.1	750.2	779.8	744.8	1039	581.7	678.4	668.2	469.9	636.2	924.2	463.6	752.6	1122.9	526.2	550.2	549.6	488.3	18	22	13	18	22	13	18	22	13	18	22	13	18	22	13	High	High	High	High	High	High	High	High	High	High	High	High	High	High	High
B1B1A8, Q6PDN3	B1B1A8, Q6PDN3	Q6PDN3	B1B1A8	Q6PDN3	Mylk	Myosin light chain kinase, smooth muscle (MLCK) (smMLCK) (EC 2.7.11.18) (Kinase-related protein) (KRP) (Telokin) [Cleaved into: Myosin light chain kinase, smooth muscle, deglutamylated form]	reviewed	0	5	17.0531	High	30	55	29	Mouse	FALSE	3 v 3	-0.197755	0.0681184	0.36115	3 v 3	-0.200153	0.0171963	0.730049	9 samples	-0.198954	0.00646861	0.561756	-0.0931094	-0.276084	-0.224073	-0.236366	-0.148316	-0.215777	9.84674	7.09276	10.1857	10.1228	7.18587	10.4098	9.99506	7.32912	10.4015	9.95172	7.19673	10.3007	10.1369	7.24793	10.5863	920.8	136.5	1164.7	1115	145.6	1360.4	1020.5	160.8	1352.6	990.3	146.7	1261.3	1125.9	152	1537.4	640.5	96.7	697.1	855.5	89	831	649.2	129.9	747.6	637.9	146.7	682.8	704.7	111.4	962.8	18	4	22	18	4	22	18	4	22	18	4	22	18	4	22	High	High	High	High	High	High	High	High	High	High	High	High	High	High	High
P61028, Q0PD50, Q3UHW5, Q8BKQ0	Q0PD50	Q0PD50	Q0PD50	Q0PD50	Rab8a	Rab8A	unreviewed	0	4	28.9855	High	7	30	3	Mouse	FALSE	3 v 3	-0.357564	0.0107368	0.298042	3 v 3	-0.234699	0.0394406	0.753465	9 samples	-0.296132	0.00648365	0.561756	-0.282884	-0.39653	-0.393277	-0.315372	-0.149158	-0.239568	6.43129	5.31107	6.64674	6.82782	5.59395	7.04002	6.58045	5.62644	6.88631	6.93782	5.52356	7.29002	7.03122	5.87529	7.42878	86.3	39.7	100.2	113.6	48.3	131.6	95.7	49.4	118.3	122.6	46	156.5	130.8	58.7	172.3	60	28.1	60	87.2	29.5	80.4	60.9	39.9	65.4	79	46	84.7	81.8	43	107.9	2	1	3	2	1	3	2	1	3	2	1	3	2	1	3	High	High	High	High	High	High	High	High	High	High	High	High	High	High	High
A0T1J8, B7ZN52, E9PYF4, E9PYI7, F6TFN2, F6VG99, Q3UPW3, Q6ZQ32, Q7M757, Q8BTF8	F6TFN2	F6TFN2	F6TFN2	F6TFN2	Lmo7	LIM domain only 7	unreviewed	0	2	17.9983	High	20	30	20	Mouse	FALSE	3 v 3	0.14137	0.020891	0.304954	3 v 3	0.208839	0.0233337	0.742275	9 samples	0.175104	0.00665243	0.561756	0.140102	0.177945	0.106064	0.199904	0.157597	0.269014	8.94778	6.86666	9.22786	8.76984	6.72656	9.12179	8.79019	6.66676	8.95884	8.75922	6.52826	9.07895	8.72622	6.68089	8.85269	493.8	116.7	599.6	436.5	105.9	557.1	442.7	101.6	497.6	433.3	92.3	540.8	423.5	102.6	462.3	343.5	82.7	358.9	334.9	64.7	340.3	281.6	82.1	275	279.1	92.3	292.8	265	75.2	289.5	10	2	10	10	2	10	10	2	10	10	2	10	10	2	10	High	High	High	High	High	High	High	High	High	High	High	High	High	High	High
A0A494BB86, P61164	P61164	P61164	P61164	P61164	Actr1a	Alpha-centractin (Centractin) (ARP1) (Actin-RPV) (Centrosome-associated actin homolog)	reviewed	0	4	56.6489	High	19	71	9	Mouse	FALSE	3 v 3	-0.197447	0.0147546	0.302827	3 v 3	-0.193921	0.0722868	0.803558	9 samples	-0.195684	0.00677255	0.561756	-0.150344	-0.231027	-0.210969	-0.280985	-0.0916698	-0.209108	10.1396	10.7504	9.97341	10.3706	10.9007	10.1844	10.2312	11.0314	10.1825	10.2036	10.9182	10.0105	10.072	11.167	9.80074	1128	1722.6	1005.3	1323.9	1911.8	1163.6	1202	2093	1162.1	1179.2	1935.1	1031.5	1076.4	2299.3	891.9	784.6	1220.2	601.7	1015.8	1168.5	710.8	764.6	1691	642.3	759.6	1935.1	558.4	673.7	1684.5	558.5	14	18	11	14	18	11	14	18	11	14	18	11	14	18	11	High	High	High	High	High	High	High	High	High	High	High	High	High	High	High
Q5SVD0	Q5SVD0	Q5SVD0	Q5SVD0	Q5SVD0	Rflnb	Refilin-B (Regulator of filamin protein B) (RefilinB)	reviewed	0	5	10.6481	High	2	5	2	Mouse	FALSE	3 v 3	-0.733772	0.00140184	0.275592	3 v 3	-0.417078	0.0148304	0.730049	9 samples	-0.575425	0.00686564	0.561756	-0.721411	-0.786369	-0.693535	-0.479336	-0.315181	-0.456716	6.00675	5.2211	5.85798	6.79312	5.94251	6.55152	6.32193	5.70044	6.3147	6.64097	5.25927	6.55152	6.6879	5.79442	6.34518	64.3	37.3	58	110.9	61.5	93.8	80	52	79.6	99.8	38.3	93.8	103.1	55.5	81.3	44.7	26.4	34.7	85.1	37.6	57.3	50.9	42	44	64.3	38.3	50.8	64.6	40.7	50.9	2	1	2	2	1	2	2	1	2	2	1	2	2	1	2	High	High	High	High	High	High	High	High	High	High	High	High	High	High	High
A0A0G2JE27, P47753, Q3TLJ0, Q3UAS2, Q3UJV2, Q5RKN9, Q99L12	Q3UAS2, Q5RKN9	Q3UAS2	Q3UAS2	Q3UAS2	Capza1	F-actin-capping protein subunit alpha	unreviewed	0	2	72.028	High	16	71	13	Mouse	FALSE	3 v 3	-0.163013	0.000782788	0.261564	3 v 3	-0.0895566	0.00605898	0.730049	9 samples	-0.126285	0.00705512	0.561756	-0.171852	-0.160566	-0.156622	-0.100524	-0.0916171	-0.076529	9.69384	9.837	10.3377	9.8544	10.0088	10.4944	9.78545	9.93752	10.4143	9.78709	9.89966	10.4614	9.94486	10.0657	10.5882	828.2	914.6	1294.1	925.7	1030.3	1442.5	882.5	980.6	1364.6	883.5	955.2	1409.9	985.6	1071.7	1539.4	576.1	647.9	774.6	710.3	629.7	881.2	561.4	792.3	754.2	569.1	955.2	763.3	616.9	785.1	964	13	13	13	13	13	13	13	13	13	13	13	13	13	13	13	High	High	High	High	High	High	High	High	High	High	High	High	High	High	High
P56382, Q6VEU5	P56382, Q6VEU5	P56382	P56382	P56382	Atp5f1e	ATP synthase subunit epsilon, mitochondrial (ATPase subunit epsilon) (ATP synthase F1 subunit epsilon)	reviewed	0	3	57.6923	High	4	6	4	Mouse	FALSE	3 v 3	-0.32928	0.065792	0.357295	3 v 3	-0.229474	0.0724921	0.803558	9 samples	-0.279377	0.00706904	0.561756	-0.24912	-0.231901	-0.50682	-0.164038	-0.164119	-0.360263	7.30104	4.2555	6.25739	7.53294	4.50462	6.76421	7.46516	4.41954	6.61765	7.23745	4.46597	7.03892	7.00675	4.34341	6.58796	157.7	19.1	76.5	185.2	22.7	108.7	176.7	21.4	98.2	150.9	22.1	131.5	128.6	20.3	96.2	109.7	13.5	45.8	142.1	13.9	66.4	112.4	17.3	54.3	97.2	22.1	71.2	80.5	14.8	60.2	3	1	2	3	1	2	3	1	2	3	1	2	3	1	2	High	High	High	High	High	High	High	High	High	High	High	High	High	High	High
A0A2I3BQF4, P62889, Q497D7, Q5PR15	P62889	P62889	P62889	P62889	Rpl30	60S ribosomal protein L30	reviewed	0	4	54.7826	High	6	20	6	Mouse	FALSE	3 v 3	0.426545	0.0420731	0.329133	3 v 3	0.312156	0.0250547	0.749636	9 samples	0.36935	0.00716356	0.561756	0.245809	0.51619	0.517635	0.36078	0.211452	0.364234	9.19673	8.98356	8.58534	8.68054	8.73775	8.0677	8.98527	8.62278	8.2211	9.16239	8.75322	8.56834	8.98726	8.63263	7.94369	586.8	506.2	384.1	410.3	426.9	268.3	506.8	394.2	298.4	573	431.5	379.6	507.5	396.9	246.2	408.2	358.6	229.9	314.8	260.9	163.9	322.4	318.5	164.9	369.1	431.5	205.5	317.6	290.8	154.2	5	6	3	5	6	3	5	6	3	5	6	3	5	6	3	High	High	High	High	High	High	High	High	High	High	High	High	High	High	High
A0A0G2JE93, A0A1Y7VJA7, Q3U852, Q9DCI3	A0A0G2JE93, A0A1Y7VJA7, Q3U852, Q9DCI3	Q9DCI3	A0A1Y7VJA7	Q9DCI3	Stard3nl	STARD3 N-terminal-like protein (MLN64 N-terminal domain homolog)	reviewed	0	4	4.25532	Medium	1	2	1	Mouse	FALSE	2 v 2	-0.178804	0.0528485	0.345835	2 v 2	-0.143518	0.0899225	0.82173	6 samples	-0.161161	0.00757156	0.572459	-0.163926	-0.193681	NA	-0.163926	-0.123111	NA	5.12102	4.59096	NA	5.3147	4.75489	NA	5.24413	4.75489	NA	5.57592	4.55459	NA	5.2555	4.83289	NA	34.8	24.1	NA	39.8	27	NA	37.9	27	NA	47.7	23.5	NA	38.2	28.5	NA	24.2	17.1	NA	30.5	16.5	NA	24.1	21.8	NA	30.7	23.5	NA	23.9	20.9	NA	1	1	NA	1	1	NA	1	1	NA	1	1	NA	1	1	NA	High	High	Not Found	High	High	Not Found	High	High	Not Found	High	High	Not Found	High	High	Not Found
A0A2X0SFE2, H3BIX8, H3BJ40, H3BJ45, H3BJ59, H3BJU7, H3BJX8, H3BKH9, H3BL15, H3BLF9, H3BLJ1, Q3TYZ4, Q60875	A0A2X0SFE2, H3BKH9, Q60875	Q60875	A0A2X0SFE2	Q60875	Arhgef2	Rho guanine nucleotide exchange factor 2 (Guanine nucleotide exchange factor H1) (GEF-H1) (LBC'S first cousin) (Lymphoid blast crisis-like 1) (Oncogene LFC) (Rhobin)	reviewed	0	5	14.6193	High	14	26	14	Mouse	FALSE	3 v 3	0.373233	0.000684453	0.261564	3 v 3	0.253347	0.112252	0.834055	9 samples	0.31329	0.00763958	0.572459	0.391538	0.358162	0.369998	0.428204	0.111552	0.220286	8.79279	8.57592	7.83352	8.43463	8.18438	7.46352	8.68124	8.14771	7.61324	8.84204	7.44543	7.9507	8.87897	8.17343	7.62498	443.5	381.6	228.1	346	290.9	176.5	410.5	283.6	195.8	458.9	174.3	247.4	470.8	288.7	197.4	308.5	270.3	136.5	265.5	177.8	107.8	261.1	229.1	108.2	295.6	174.3	133.9	294.7	211.5	123.6	7	4	5	7	4	5	7	4	5	7	4	5	7	4	5	High	High	High	High	High	High	High	High	High	High	High	High	High	High	High
A0A5F8MPV1, A2AQ25, B1AY49, B1AY50, B2RY09, D3Z781, E9QAU4, Q3TYN4, Q3UFL8, Q8BHR1	A2AQ25, E9QAU4	A2AQ25	E9QAU4	A2AQ25	Skt	Sickle tail protein (Enhancer trap locus 4)	reviewed	0	5	12.0247	High	18	29	18	Mouse	FALSE	3 v 3	0.336908	0.00744552	0.298042	3 v 3	0.21639	0.0685394	0.802482	9 samples	0.276649	0.00787956	0.577606	0.281336	0.348952	0.380435	0.289266	0.0978936	0.26201	8.57969	9.75606	7.81506	8.23074	9.47472	7.43463	8.4818	9.46679	7.55305	8.49625	9.36654	7.78333	8.42206	9.24127	7.61471	382.6	864.7	225.2	300.4	711.5	173	357.5	707.6	187.8	361.1	660.1	220.3	343	605.2	196	266.1	612.5	134.8	230.5	434.9	105.7	227.4	571.7	103.8	232.6	660.1	119.2	214.7	443.4	122.7	8	11	5	8	11	5	8	11	5	8	11	5	8	11	5	High	High	High	High	High	High	High	High	High	High	High	High	High	High	High
Q3UAG2, Q91V28, Q91YT9, Q9DCD0	Q3UAG2, Q91V28, Q9DCD0	Q9DCD0	Q3UAG2	Q9DCD0	Pgd	6-phosphogluconate dehydrogenase, decarboxylating (EC 1.1.1.44)	reviewed	0	4	22.5673	High	10	13	10	Mouse	FALSE	3 v 3	-0.33594	0.0496917	0.338168	3 v 3	-0.454963	0.0940044	0.823332	9 samples	-0.395452	0.00861929	0.60864	-0.263334	-0.253026	-0.491461	-0.343936	-0.26855	-0.752403	7.47897	7.91109	5.35403	7.732	8.17443	5.84549	7.74752	8.25503	6.10643	7.66676	8.21529	6.0045	7.86975	8.37112	6.29646	178.4	240.7	40.9	212.6	288.9	57.5	214.9	305.5	68.9	203.2	297.2	64.2	233.9	331.1	78.6	124.1	170.5	24.5	163.1	176.6	35.1	136.7	246.8	38.1	130.9	297.2	34.7	146.4	242.6	49.2	4	7	1	4	7	1	4	7	1	4	7	1	4	7	1	High	High	High	High	High	High	High	High	High	High	High	High	High	High	High
D3Z0L4, F6QFL0, Q91VG6, Q9CRB9, Q9D9P1, S4R238	D3Z0L4, Q9CRB9, Q9D9P1	Q9CRB9	Q9CRB9	Q9CRB9	Chchd3	MICOS complex subunit Mic19 (Coiled-coil-helix-coiled-coil-helix domain-containing protein 3)	reviewed	0	5	43.6123	High	13	39	13	Mouse	FALSE	3 v 3	0.183709	0.0363291	0.324625	3 v 3	0.201568	0.0619142	0.795932	9 samples	0.192639	0.00872233	0.60864	0.139058	0.254958	0.157111	0.306809	0.150822	0.147074	9.31673	9.07334	9.64133	9.06178	8.93428	9.48422	9.16591	8.76653	9.49426	9.296	8.56071	9.596	9.25739	8.82273	9.49125	637.7	538.7	798.6	534.4	489.2	716.2	574.4	435.5	721.2	628.6	377.6	773.9	612	452.8	719.7	443.6	381.6	478	410	299	437.5	365.4	351.9	398.6	404.9	377.6	419	383.1	331.7	450.7	9	6	9	9	6	9	9	6	9	9	6	9	9	6	9	High	High	High	High	High	High	High	High	High	High	High	High	High	High	High
G3X9C8, Q8BQ89	G3X9C8, Q8BQ89	Q8BQ89	G3X9C8	Q8BQ89	Lix1l	LIX1-like protein	reviewed	0	2	23.4421	High	8	18	8	Mouse	FALSE	3 v 3	-0.163587	0.015593	0.302827	3 v 3	-0.219004	0.0614308	0.795932	9 samples	-0.191295	0.00888686	0.60864	-0.140995	-0.144901	-0.204866	-0.157689	-0.332765	-0.166557	7.65535	8.66249	8.99407	7.80025	8.80349	9.19894	7.98812	8.82018	9.16063	7.68089	8.21432	8.80025	7.30652	8.48341	8.72554	201.6	405.2	509.9	222.9	446.8	587.7	253.9	452	572.3	205.2	297	445.8	158.3	357.9	423.3	140.2	287	305.2	171	273.1	359	161.5	365.2	316.3	132.2	297	241.3	99	262.2	265.1	4	3	4	4	3	4	4	3	4	4	3	4	4	3	4	High	High	High	High	High	High	High	High	High	High	High	High	High	High	High
O70325, Q3TI34, Q3TIF2, Q5XJZ8, Q76LV0, Q8K4U7, S4R1E5	O70325, Q3TI34, Q3TIF2, Q5XJZ8, Q76LV0, S4R1E5	O70325	Q76LV0	O70325	Gpx4	Phospholipid hydroperoxide glutathione peroxidase (PHGPx) (EC 1.11.1.12) (Glutathione peroxidase 4) (GPx-4) (GSHPx-4)	reviewed	1	5	23.8579	High	4	4	4	Mouse	FALSE	2 v 2	-0.26745	0.12026	0.419294	2 v 2	-0.332034	0.145838	0.834055	6 samples	-0.299742	0.00978356	0.60864	-0.216318	-0.318582	NA	-0.254612	-0.409456	NA	4.69488	5.76553	NA	5.01346	5.98185	NA	5.10434	6.02015	NA	4.99095	5.96116	NA	4.70044	5.89966	NA	25.9	54.4	NA	32.3	63.2	NA	34.4	64.9	NA	31.8	62.3	NA	26	59.7	NA	18	38.5	NA	24.8	38.6	NA	21.9	52.4	NA	20.5	62.3	NA	16.3	43.7	NA	1	2	NA	1	2	NA	1	2	NA	1	2	NA	1	2	NA	Medium	High	Not Found	Medium	High	Not Found	Medium	High	Not Found	Medium	High	Not Found	Medium	High	Not Found
A0A0R4J005, A0A5F8MPJ3, A8CVP1, A8CVP4, E9QP62, Q4ZJB3, Q91XD2, Q99JW4, Q9D7B2	A0A0R4J005, A0A5F8MPJ3, A8CVP1, A8CVP4, E9QP62, Q4ZJB3, Q99JW4, Q9D7B2	Q99JW4	Q9D7B2	Q99JW4	Lims1	LIM and senescent cell antigen-like-containing domain protein 1 (Particularly interesting new Cys-His protein 1) (PINCH-1)	reviewed	0	5	23.3846	High	9	17	9	Mouse	FALSE	3 v 3	-0.375248	0.018721	0.30387	3 v 3	-0.258784	0.153673	0.834222	9 samples	-0.317016	0.00984843	0.60864	-0.333824	-0.313201	-0.47872	-0.2341	-0.0727949	-0.469457	8.93899	7.76421	8.13083	9.25219	8.09803	8.60955	9.01179	7.99831	8.60028	9.20897	8.48905	8.74012	9.35226	9.05799	9.29393	490.8	217.4	280.3	609.8	274	390.6	516.2	255.7	388.1	591.8	359.3	427.6	653.6	533	627.7	341.4	154	167.8	467.9	167.5	238.6	328.4	206.6	214.5	381.2	359.3	231.5	409.1	390.5	393.1	5	3	4	5	3	4	5	3	4	5	3	4	5	3	4	High	High	High	High	High	High	High	High	High	High	High	High	High	High	High
B7ZN33, Q80TM9, Q8CF63	B7ZN33, Q80TM9	Q80TM9	Q80TM9	Q80TM9	Nisch	Nischarin (Imidazoline receptor 1) (I-1) (IR1) (Imidazoline receptor I-1-like protein) (Imidazoline-1 receptor) (I1R)	reviewed	0	5	4.39422	High	4	5	4	Mouse	FALSE	3 v 3	-0.198716	0.12784	0.428221	3 v 3	-0.169588	0.0198206	0.730049	9 samples	-0.184152	0.0101642	0.60864	-0.21688	-0.325241	-0.0540259	-0.185964	-0.200913	-0.121888	4.12102	5.60585	6.24793	4.44626	5.82273	6.30195	4.32193	5.79181	6.36982	3.97269	6	6.05094	4.00899	5.77347	6.23649	17.4	48.7	76	21.8	56.6	78.9	20	55.4	82.7	15.7	64	66.3	16.1	54.7	75.4	12.1	34.5	45.5	16.7	34.6	48.2	12.7	44.8	45.7	10.1	64	35.9	10.1	40	47.2	1	2	2	1	2	2	1	2	2	1	2	2	1	2	2	Medium	High	High	Medium	High	High	Medium	High	High	Medium	High	High	Medium	High	High
A2AE27, Q9DBT5	A2AE27, Q9DBT5	Q9DBT5	A2AE27	Q9DBT5	Ampd2	AMP deaminase 2 (EC 3.5.4.6) (AMP deaminase isoform L)	reviewed	0	5	8.14536	High	6	8	6	Mouse	FALSE	3 v 3	-0.415898	0.0411007	0.329133	3 v 3	-0.278651	0.147124	0.834055	9 samples	-0.347274	0.010515	0.60864	-0.263034	-0.420266	-0.564392	-0.0447383	-0.344499	-0.446716	5.59096	5.98868	4.69488	6.01123	6.25172	5.25927	5.93546	6.03342	5.1416	5.8679	6.05094	4.27053	5.98641	5.88509	4.94486	48.2	63.5	25.9	64.5	76.2	38.3	61.2	65.5	35.3	58.4	66.3	19.3	63.4	59.1	30.8	33.5	45	15.5	49.5	46.6	23.4	38.9	52.9	19.5	37.6	66.3	10.5	39.7	43.3	19.3	2	2	1	2	2	1	2	2	1	2	2	1	2	2	1	High	High	High	High	High	High	High	High	High	High	High	High	High	High	High
A0A1W2P768, A1L0U3, A1L0V4, B9EI85, P68433	A0A1W2P768, A1L0U3, A1L0V4, B9EI85, P68433	P68433	A0A1W2P768	P68433	H3c1; H3c8; H3c10; H3c11	Histone H3.1	reviewed	0	5	43.3824	High	11	76	2	Mouse	FALSE	3 v 3	0.724327	0.00250028	0.279578	3 v 3	0.833359	0.105525	0.834055	9 samples	0.778843	0.0105695	0.60864	0.66204	0.723216	0.787725	1.27986	0.277286	0.942932	11.416	11.2765	12.3262	10.6928	10.6144	11.5385	11.1387	9.99661	11.3833	10.5091	10.0572	10.9948	10.6829	9.72468	10.5848	2732.5	2480.6	5135.2	1655.2	1567.7	2974.6	2254.7	1021.6	2671.2	1457.3	1065.4	2040.7	1643.9	846.1	1535.8	1900.7	1757.2	3073.6	1270	958.2	1817.1	1434.3	825.4	1476.4	938.7	1065.4	1104.8	1028.9	619.9	961.7	10	6	11	10	6	11	10	6	11	10	6	11	10	6	11	High	High	High	High	High	High	High	High	High	High	High	High	High	High	High
A0A0R4J0I9, D3Z5M3, Q3U454, Q3U5J2, Q811K6, Q8C4T5, Q91ZX7	A0A0R4J0I9, Q91ZX7	Q91ZX7	A0A0R4J0I9	Q91ZX7	Lrp1	Prolow-density lipoprotein receptor-related protein 1 (LRP-1) (Alpha-2-macroglobulin receptor) (A2MR) (CD antigen CD91) [Cleaved into: Low-density lipoprotein receptor-related protein 1 85 kDa subunit (LRP-85); Low-density lipoprotein receptor-related protein 1 515 kDa subunit (LRP-515); Low-density lipoprotein receptor-related protein 1 intracellular domain (LRPICD)]	reviewed	1	5	36.1936	High	133	490	128	Mouse	FALSE	3 v 3	0.405414	0.0396635	0.324625	3 v 3	0.247959	0.101458	0.834055	9 samples	0.326687	0.0106692	0.60864	0.513987	0.241836	0.460419	0.302607	0.0800532	0.361217	13.1753	13.5584	13.3032	12.9334	13.0444	12.8428	13.0952	13.2558	12.942	13.1445	13.1684	12.9115	12.6533	12.5515	12.4682	9250.2	12064.1	10107.8	7822.6	8448.3	7346.1	8750.9	9781.4	7869	9055.3	9206.2	7704.6	6442.1	6003.1	5666.2	6434.3	8545.8	6049.9	6002.1	5163.7	4487.5	5566.7	7902.9	4349.2	5833	9206.2	4171.1	4031.9	4398.1	3548.2	100	106	86	100	106	86	100	106	86	100	106	86	100	106	86	High	High	High	High	High	High	High	High	High	High	High	High	High	High	High
A0A068BER1, F6QHF1, P21958, Q3TBA3, Q3U543, Q3U6V4, Q5D0F3, Q62428, Q62429, Q78E61	A0A068BER1, P21958, Q3TBA3, Q3U543, Q3U6V4, Q5D0F3, Q62428, Q62429, Q78E61	P21958	A0A068BER1	P21958	Tap1	Antigen peptide transporter 1 (APT1) (EC 7.4.2.14) (ATP-binding cassette sub-family B member 2) (Histocompatibility antigen modifier 1) (Peptide transporter TAP1)	reviewed	1	5	15.1934	High	8	12	8	Mouse	FALSE	3 v 3	-0.379795	0.00401218	0.29637	3 v 3	-0.3003	0.127237	0.834055	9 samples	-0.340048	0.0106797	0.60864	-0.403202	-0.40464	-0.331543	-0.431445	-0.0632139	-0.406241	7.68229	5.52042	6.62498	8.08693	5.92362	6.95652	7.74551	5.95187	7.03122	7.5744	5.11686	6.86171	7.98527	5.7866	7.23266	205.4	45.9	98.7	271.9	60.7	124.2	214.6	61.9	130.8	190.6	34.7	116.3	253.4	55.2	150.4	142.9	32.5	59.1	208.6	37.1	75.9	136.5	50	72.3	122.8	34.7	63	158.6	40.5	94.2	4	2	3	4	2	3	4	2	3	4	2	3	4	2	3	High	High	High	High	High	High	High	High	High	High	High	High	High	High	High
J3QNW4, Q3TIR1	J3QNW4, Q3TIR1	Q3TIR1	J3QNW4	Q3TIR1	Trappc13	Trafficking protein particle complex subunit 13	reviewed	0	3	7.91367	High	4	9	4	Mouse	FALSE	3 v 3	-0.212289	0.0573672	0.34756	3 v 3	-0.169975	0.0309995	0.752017	9 samples	-0.191132	0.0108826	0.60864	-0.105967	-0.265846	-0.265054	-0.223475	-0.117332	-0.169117	7.48704	7.24982	5.89482	7.75288	7.35579	6.15987	7.60437	7.4733	6.06393	7.51096	7.45779	6.1639	7.63227	7.50938	6.18785	179.4	152.2	59.5	215.7	163.8	71.5	194.6	177.7	66.9	182.4	175.8	71.7	198.4	182.2	72.9	124.8	107.8	35.6	165.5	100.1	43.7	123.8	143.6	37	117.5	175.8	38.8	124.2	133.5	45.7	4	3	2	4	3	2	4	3	2	4	3	2	4	3	2	High	High	High	High	High	High	High	High	High	High	High	High	High	High	High
Q9DB15	Q9DB15	Q9DB15	Q9DB15	Q9DB15	Mrpl12	39S ribosomal protein L12, mitochondrial (L12mt) (MRP-L12)	reviewed	0	3	16.9154	High	4	7	4	Mouse	FALSE	3 v 3	0.352733	0.00665619	0.298042	3 v 3	0.220824	0.11171	0.834055	9 samples	0.286779	0.0110039	0.60864	0.310791	0.408203	0.339206	0.0829801	0.216922	0.36257	6.1334	8.67842	5.97728	5.7252	8.36763	5.63807	5.91648	8.59544	5.61471	5.59395	8.23697	5.67807	5.60585	8.45204	5.49825	70.2	409.7	63	52.9	330.3	49.8	60.4	386.8	49	48.3	301.7	51.2	48.7	350.2	45.2	48.8	290.2	37.7	40.6	201.9	30.4	38.4	312.5	27.1	31.1	301.7	27.7	30.5	256.6	28.3	1	3	1	1	3	1	1	3	1	1	3	1	1	3	1	High	High	High	High	High	High	High	High	High	High	High	High	High	High	High
A0A1W2P7K5, P62320, Q91VM2	P62320, Q91VM2	P62320	P62320	P62320	Snrpd3	Small nuclear ribonucleoprotein Sm D3 (Sm-D3) (snRNP core protein D3)	reviewed	0	5	31.746	High	3	12	3	Mouse	FALSE	3 v 3	0.371118	0.00938969	0.298042	3 v 3	0.246607	0.149265	0.834055	9 samples	0.308862	0.0110909	0.60864	0.368675	0.309645	0.435033	0.357503	0.0311732	0.351145	8.00731	7.51333	7.38457	7.69766	7.14466	6.94953	7.97613	7.15583	7.03342	7.66676	7.15684	6.8009	7.71081	7.16692	6.6879	257.3	182.7	167.1	207.6	141.5	123.6	251.8	142.6	131	203.2	142.7	111.5	209.5	143.7	103.1	179	129.4	100	159.3	86.5	75.5	160.2	115.2	72.4	130.9	142.7	60.4	131.2	105.3	64.6	3	2	2	3	2	2	3	2	2	3	2	2	3	2	2	High	High	High	High	High	High	High	High	High	High	High	High	High	High	High
P60670, Q3UDU9, Q3UE06	P60670, Q3UDU9, Q3UE06	P60670	P60670	P60670	Nploc4	Nuclear protein localization protein 4 homolog (Protein NPL4)	reviewed	1	5	9.375	High	5	5	5	Mouse	FALSE	3 v 3	-0.348907	0.0290018	0.323789	3 v 3	-0.310082	0.153716	0.834222	9 samples	-0.329494	0.0111285	0.60864	-0.464988	-0.259805	-0.321928	-0.429053	-0.0348739	-0.466318	6.98527	5.8802	4.926	7.24508	6.34518	5.24793	7.02015	6.30925	5.39232	6.95303	6.04002	4.86295	7.10224	6.24413	5.48864	126.7	58.9	30.4	151.7	81.3	38	129.8	79.3	42	123.9	65.8	29.1	137.4	75.8	44.9	88.1	41.7	18.2	116.4	49.7	23.2	82.6	64.1	23.2	79.8	65.8	15.8	86	55.6	28.1	2	2	1	2	2	1	2	2	1	2	2	1	2	2	1	High	High	High	High	High	High	High	High	High	High	High	High	High	High	High
B8JK39, E9QAP0, Q3UT74, Q80V97, Q8BJG9, Q91YD5	B8JK39	B8JK39	B8JK39	B8JK39	Itga9	Integrin alpha-9	reviewed	0	5	8.97683	High	7	10	7	Mouse	FALSE	3 v 3	0.894675	0.0661223	0.357295	3 v 3	0.613693	0.016294	0.730049	9 samples	0.754184	0.0112313	0.60864	1.27636	0.962258	0.445411	0.528357	0.772155	0.540568	6.96	7.97957	4.26303	5.99774	6.70321	3.81762	6.18785	7.45121	3.72247	7.05528	7.71012	4.8679	6.86666	7.1918	3.90689	124.5	252.4	19.2	63.9	104.2	14.1	72.9	175	13.2	133	209.4	29.2	116.7	146.2	15	86.6	178.8	11.5	49	63.7	8.6	46.4	141.4	7.3	85.7	209.4	15.8	73.1	107.1	9.4	2	4	1	2	4	1	2	4	1	2	4	1	2	4	1	High	High	High	High	High	High	High	High	High	High	High	High	High	High	High
Q3T9X0	Q3T9X0	Q3T9X0	Q3T9X0	Q3T9X0	Slc2a9	Solute carrier family 2, facilitated glucose transporter member 9 (Glucose transporter type 9) (GLUT-9) (Urate transporter)	reviewed	0	5	9.66543	High	4	6	4	Mouse	FALSE	3 v 3	-0.586866	0.0710929	0.362671	3 v 3	-0.381134	0.0458254	0.771368	9 samples	-0.484	0.0112316	0.60864	-0.740241	-0.764071	-0.256288	-0.375987	-0.530036	-0.237379	5.53605	5.45943	6.00675	6.30012	6.19967	6.26303	6.06609	5.83542	6.24413	5.82782	5.46271	6.2211	6.36632	5.97039	6.55152	46.4	44	64.3	78.8	73.5	76.8	67	57.1	75.8	56.8	44.1	74.6	82.5	62.7	93.8	32.3	31.2	38.5	60.5	44.9	46.9	42.6	46.1	41.9	36.6	44.1	40.4	51.7	45.9	58.8	2	2	2	2	2	2	2	2	2	2	2	2	2	2	2	High	High	High	High	High	High	High	High	High	High	High	High	High	High	High
Q6KAR6, Q8BIT7	Q6KAR6, Q8BIT7	Q6KAR6	Q6KAR6	Q6KAR6	Exoc3	Exocyst complex component 3 (Exocyst complex component Sec6)	reviewed	0	5	8.74172	High	6	9	6	Mouse	FALSE	3 v 3	0.142856	0.142076	0.443601	3 v 3	0.139137	0.0122371	0.730049	9 samples	0.140996	0.011453	0.60864	0.245112	0.0357268	0.147729	0.144509	0.10995	0.162952	7.9384	6	6.85922	7.90268	5.75489	6.71149	7.82845	5.85549	6.69627	7.7502	6.34341	6.77215	7.8505	6.17991	6.71836	245.3	64	116.1	239.3	54	104.8	227.3	57.9	103.7	215.3	81.2	109.3	230.8	72.5	105.3	170.6	45.3	69.5	183.6	33	64	144.6	46.8	57.3	138.7	81.2	59.2	144.5	53.1	65.9	3	2	1	3	2	1	3	2	1	3	2	1	3	2	1	High	High	Medium	High	High	Medium	High	High	Medium	High	High	Medium	High	High	Medium
Q5Y5T1	Q5Y5T1	Q5Y5T1	Q5Y5T1	Q5Y5T1	Zdhhc20	Palmitoyltransferase ZDHHC20 (EC 2.3.1.225) (Acyltransferase ZDHHC20) (EC 2.3.1.-) (DHHC domain-containing cysteine-rich protein 20) (DHHC-20) (Zinc finger DHHC domain-containing protein 20)	reviewed	0	5	4.47368	High	1	3	1	Mouse	FALSE	3 v 3	0.40743	0.0896649	0.383207	3 v 3	0.471295	0.125113	0.834055	9 samples	0.439363	0.0116229	0.60864	0.159871	0.60539	0.457029	0.235059	0.834872	0.343954	5.83036	5.83794	6.36632	5.22497	5.67807	5.90929	4.99548	5.60288	6.02237	6.11061	5.90929	6.8716	5.53294	5.51728	6.39403	56.9	57.2	82.5	37.4	51.2	60.1	31.9	48.6	65	69.1	60.1	117.1	46.3	45.8	84.1	39.6	40.5	49.4	28.7	31.3	36.7	20.3	39.3	35.9	44.5	60.1	63.4	29	33.5	52.7	1	1	1	1	1	1	1	1	1	1	1	1	1	1	1	High	High	High	High	High	High	High	High	High	High	High	High	High	High	High
P60843, Q3TFG3, Q3TGK7, Q3TLL6, Q3TSJ4, Q3U8I0, Q3UXC2, Q4FZL1, Q78WR5, Q99LR0	P60843, Q3TFG3, Q4FZL1	P60843	P60843	P60843	Eif4a1	Eukaryotic initiation factor 4A-I (eIF-4A-I) (eIF4A-I) (EC 3.6.4.13) (ATP-dependent RNA helicase eIF4A-1)	reviewed	0	5	43.8424	High	16	48	7	Mouse	FALSE	3 v 3	0.13457	0.0317224	0.324625	3 v 3	0.082946	0.0543792	0.778342	9 samples	0.108758	0.0119313	0.60864	0.087626	0.17054	0.145545	0.0695133	0.0567119	0.122613	9.39767	9.59582	9.10931	9.22713	9.50819	8.96376	9.34096	9.5263	8.9867	9.27589	9.58928	9.08958	9.30035	9.56891	9.00619	674.5	773.8	552.3	599.3	728.2	499.3	648.5	737.4	507.3	619.9	770.3	544.8	630.5	759.5	514.2	469.2	548.1	330.6	459.8	445.1	305	412.5	595.8	280.4	399.3	770.3	294.9	394.6	556.4	322	9	12	7	9	12	7	9	12	7	9	12	7	9	12	7	High	High	High	High	High	High	High	High	High	High	High	High	High	High	High
Q99JP6	Q99JP6	Q99JP6	Q99JP6	Q99JP6	Homer3	Homer protein homolog 3 (Homer-3)	reviewed	0	5	3.37079	Medium	1	3	1	Mouse	FALSE	2 v 2	-0.5672	0.0540085	0.346101	2 v 2	-0.554635	0.166554	0.84302	6 samples	-0.560918	0.012073	0.60864	-0.615435	-0.518965	NA	-0.406126	-0.703144	NA	4.03562	4.34341	NA	4.55459	4.95884	NA	4.73877	4.74953	NA	4.21723	4.37851	NA	4.29278	5.23266	NA	16.4	20.3	NA	23.5	31.1	NA	26.7	26.9	NA	18.6	20.8	NA	19.6	37.6	NA	11.4	14.4	NA	18	19	NA	17	21.7	NA	12	20.8	NA	12.3	27.6	NA	1	1	NA	1	1	NA	1	1	NA	1	1	NA	1	1	NA	High	High	High	High	High	High	High	High	High	High	High	High	High	High	High
A0A5F8MPB5, F6VSK8, Q3TWK2, Q61739, Q6PEE8, Q80ZI8, Q8BNH0, Q8BR82, Q8CC06	Q8CC06	Q8CC06	Q8CC06	Q8CC06	Itga6	Integrin_alpha2 domain-containing protein	unreviewed	1	2	31.1277	High	28	53	28	Mouse	FALSE	3 v 3	1.14312	0.0109514	0.298042	3 v 3	0.605262	0.00614179	0.730049	9 samples	0.874189	0.0121127	0.60864	0.903699	1.28844	1.23721	0.66645	0.511385	0.637951	9.19894	10.6768	9.85081	7.91049	9.77314	8.61361	8.68755	10.0104	9.21286	8.75288	10.0939	9.3156	8.24079	9.94134	8.92778	587.7	1637	923.4	240.6	875	391.7	412.3	1031.4	593.4	431.4	1092.9	637.2	302.5	983.2	487	408.8	1159.6	552.7	184.6	534.8	239.3	262.3	833.3	328	277.9	1092.9	345	189.4	720.3	305	9	18	10	9	18	10	9	18	10	9	18	10	9	18	10	High	High	High	High	High	High	High	High	High	High	High	High	High	High	High
Q9D2G2	Q9D2G2	Q9D2G2	Q9D2G2	Q9D2G2	Dlst	Dihydrolipoyllysine-residue succinyltransferase component of 2-oxoglutarate dehydrogenase complex, mitochondrial (EC 2.3.1.61) (2-oxoglutarate dehydrogenase complex component E2) (OGDC-E2) (Dihydrolipoamide succinyltransferase component of 2-oxoglutarate dehydrogenase complex) (E2K)	reviewed	1	5	23.5683	High	10	32	10	Mouse	FALSE	3 v 3	-0.134631	0.0835492	0.376668	3 v 3	-0.225811	0.0253649	0.749636	9 samples	-0.180221	0.0126731	0.60864	-0.128428	-0.0659376	-0.209526	-0.155736	-0.242141	-0.279557	8.783	9.27053	8.75221	8.84894	9.39896	8.96174	9.02514	9.42626	9.03177	9.1467	9.13366	9.0493	8.78823	9.32508	8.41996	440.5	617.6	431.2	461.1	675.1	498.6	521	688	523.4	566.8	561.7	529.8	442.1	641.4	342.5	306.4	437.5	258.1	353.8	412.6	304.6	331.4	555.9	289.3	365.1	561.7	286.8	276.7	469.9	214.5	5	7	8	5	7	8	5	7	8	5	7	8	5	7	8	High	High	High	High	High	High	High	High	High	High	High	High	High	High	High
Q9EPS3	Q9EPS3	Q9EPS3	Q9EPS3	Q9EPS3	Glce	D-glucuronyl C5-epimerase (EC 5.1.3.17) (Heparan sulfate C5-epimerase) (Hsepi) (Heparin sulfate C5-epimerase) (Heparin/heparan sulfate:glucuronic acid C5-epimerase) (Heparosan-N-sulfate-glucuronate 5-epimerase)	reviewed	0	5	2.42718	Medium	1	2	1	Mouse	FALSE	2 v 2	0.268085	0.0285312	0.322846	2 v 2	0.202204	0.169611	0.84302	6 samples	0.235144	0.0127316	0.60864	NA	0.280108	0.256062	NA	0.257388	0.14702	4.93546	NA	4.853	4.65535	NA	4.59694	4.67807	NA	4.70598	4.72247	NA	4.58496	4.65535	NA	5.08746	30.6	NA	28.9	25.2	NA	24.2	25.6	NA	26.1	26.4	NA	24	25.2	NA	34	21.3	NA	17.3	19.3	NA	14.8	16.3	NA	14.4	17	NA	13	15.8	NA	21.3	1	NA	1	1	NA	1	1	NA	1	1	NA	1	1	NA	1	High	Not Found	High	High	Not Found	High	High	Not Found	High	High	Not Found	High	High	Not Found	High
Q80XI4, Q91XU2	Q80XI4	Q80XI4	Q80XI4	Q80XI4	Pip4k2b	Phosphatidylinositol 5-phosphate 4-kinase type-2 beta (EC 2.7.1.149) (1-phosphatidylinositol 5-phosphate 4-kinase 2-beta) (Diphosphoinositide kinase 2-beta) (Phosphatidylinositol 5-phosphate 4-kinase type II beta) (PI(5)P 4-kinase type II beta) (PIP4KII-beta) (PtdIns(5)P-4-kinase isoform 2-beta)	reviewed	0	5	21.875	High	9	23	5	Mouse	FALSE	3 v 3	-0.356232	0.0103084	0.298042	3 v 3	-0.25224	0.16734	0.84302	9 samples	-0.304236	0.0128093	0.60864	-0.330243	-0.31024	-0.428213	-0.329875	-0.0192722	-0.407573	8.53838	8.28263	8.03122	8.84862	8.61287	8.45943	8.55766	8.6125	8.43879	8.47249	8.19869	8.11634	8.75288	8.94134	8.82082	371.8	311.4	261.6	461	391.5	352	376.8	391.4	347	355.2	293.8	277.5	431.4	491.6	452.2	258.6	220.6	156.6	353.7	239.3	215	239.7	316.2	191.8	228.8	293.8	150.2	270	360.1	283.2	8	4	6	8	4	6	8	4	6	8	4	6	8	4	6	High	High	High	High	High	High	High	High	High	High	High	High	High	High	High
A2ASW6, Q3TRG2, Q9ESL4	Q3TRG2	Q3TRG2	Q3TRG2	Q3TRG2	Map3k20	Protein kinase domain-containing protein	unreviewed	1	2	15.1982	High	6	10	6	Mouse	FALSE	3 v 3	-0.0925903	0.163698	0.467765	3 v 3	-0.104883	0.108343	0.834055	9 samples	-0.0987366	0.0128727	0.60864	-0.0332893	-0.0684869	-0.175995	-0.0567908	-0.0787406	-0.179117	7.06286	6.74281	6.35226	7.13134	6.7761	6.52826	7.1416	6.79961	6.53138	7.11686	6.74147	6.41785	7.14057	7.09908	6.60585	133.7	107.1	81.7	140.2	109.6	92.3	141.2	111.4	92.5	138.8	107	85.5	141.1	137.1	97.4	93	75.9	48.9	107.6	67	56.4	89.8	90	51.1	89.4	107	46.3	88.3	100.5	61	3	3	2	3	3	2	3	3	2	3	3	2	3	3	2	High	High	High	High	High	High	High	High	High	High	High	High	High	High	High
A0A1W2P6V9, Q3UMB9	Q3UMB9	Q3UMB9	Q3UMB9	Q3UMB9	Washc4	WASH complex subunit 4 (WASH complex subunit SWIP)	reviewed	1	4	5.71185	High	8	15	7	Mouse	FALSE	3 v 3	-0.270542	0.035719	0.324625	3 v 3	-0.194816	0.145306	0.834055	9 samples	-0.232679	0.0131889	0.60864	-0.322913	-0.165443	-0.32327	-0.115856	-0.10652	-0.362073	7.51333	5.87283	6.01123	7.67878	6.19574	6.3345	7.61985	5.98868	6.3733	7.6279	5.926	6.46923	7.83352	6.2555	6.69349	182.7	58.6	64.5	204.9	73.3	80.7	196.7	63.5	82.9	197.8	60.8	88.6	228.1	76.4	103.5	127.1	41.5	38.6	157.2	44.8	49.3	125.1	51.3	45.8	127.4	60.8	48	142.8	55.9	64.8	4	2	2	4	2	2	4	2	2	4	2	2	4	2	2	High	High	High	High	High	High	High	High	High	High	High	High	High	High	High
Q3TFE2, Q3THR9, Q3U2X1, Q3UDG5, Q3UGJ7, Q63850	Q3TFE2, Q3THR9, Q3U2X1, Q3UDG5, Q3UGJ7, Q63850	Q63850	Q3TFE2	Q63850	Nup62	Nuclear pore glycoprotein p62 (62 kDa nucleoporin) (Nucleoporin Nup62)	reviewed	0	5	9.12548	High	4	6	4	Mouse	FALSE	2 v 2	0.130228	0.0702577	0.361668	2 v 2	0.097377	0.181968	0.851037	6 samples	0.113802	0.0136429	0.60864	0.115797	NA	0.144658	0.0687595	NA	0.125994	NA	6.23266	6.40769	NA	6.11686	6.26303	NA	6.1639	6.2817	NA	6.12928	6.29278	NA	6.36807	6.20555	NA	75.2	84.9	NA	69.4	76.8	NA	71.7	77.8	NA	70	78.4	NA	82.6	73.8	NA	53.3	50.8	NA	42.4	46.9	NA	57.9	43	NA	70	42.5	NA	60.5	46.2	NA	3	2	NA	3	2	NA	3	2	NA	3	2	NA	3	2	High	High	High	High	High	High	High	High	High	High	High	High	High	High	High
A0A087WQW6, A0A087WRH4, Q03137, Q3V1W9, Q8CCR7, Q99KA8	Q03137	Q03137	Q03137	Q03137	Epha4	Ephrin type-A receptor 4 (EC 2.7.10.1) (Tyrosine-protein kinase receptor MPK-3) (Tyrosine-protein kinase receptor SEK-1)	reviewed	0	5	39.5538	High	35	134	33	Mouse	FALSE	3 v 3	-0.290064	0.142632	0.444506	3 v 3	-0.495238	0.0301375	0.749636	9 samples	-0.392651	0.0137148	0.60864	-0.101599	-0.24702	-0.521573	-0.362045	-0.462266	-0.661402	10.7441	10.7665	10.5616	10.9911	10.8681	11.0831	11.2063	11.1286	11.223	11.0743	11.0791	10.8357	10.8978	10.7989	10.8962	1715.1	1742	1511.3	2035.4	1869.1	2169.5	2362.9	2238.9	2390.3	2156.2	2163.4	1827.5	1907.9	1781.5	1905.8	1193	1234	904.6	1561.7	1142.4	1325.3	1503.1	1808.9	1321.1	1388.9	2163.4	989.3	1194.1	1305.2	1193.4	20	25	19	20	25	19	20	25	19	20	25	19	20	25	19	High	High	High	High	High	High	High	High	High	High	High	High	High	High	High
Q3U4B5, Q549R2, Q9R1Z9	Q3U4B5, Q549R2, Q9R1Z9	Q3U4B5	Q3U4B5	Q3U4B5	Cd80	Cd80 protein	unreviewed	1	1	17.2638	High	6	14	6	Mouse	FALSE	3 v 3	-0.289998	0.147146	0.450251	3 v 3	-0.429628	0.00052174	0.730049	9 samples	-0.359813	0.013744	0.60864	-0.0860343	-0.265158	-0.518802	-0.421619	-0.449158	-0.418108	6.08534	8.09487	6.72247	6.3505	8.1809	7.24127	6.5345	8.51649	7.14057	6.07682	8.57365	7.08321	6.20945	7.98755	7.40514	67.9	273.4	105.6	81.6	290.2	151.3	92.7	366.2	141.1	67.5	381	135.6	74	253.8	169.5	47.2	193.7	63.2	62.6	177.4	92.4	59	295.9	78	43.5	381	73.4	46.3	185.9	106.2	3	4	3	3	4	3	3	4	3	3	4	3	3	4	3	High	High	High	High	High	High	High	High	High	High	High	High	High	High	High
Q9D8B3	Q9D8B3	Q9D8B3	Q9D8B3	Q9D8B3	Chmp4b	Charged multivesicular body protein 4b (Chromatin-modifying protein 4b) (CHMP4b)	reviewed	0	5	29.4643	High	6	8	6	Mouse	FALSE	3 v 3	0.207163	0.142471	0.444415	3 v 3	0.239544	0.0881073	0.821035	9 samples	0.223354	0.013772	0.60864	0.298359	0.291682	0.0314496	0.208355	0.384392	0.125884	4.88264	6.79181	5.21335	4.59096	6.49346	5.1819	4.49825	6.58346	5.08746	4.77083	6.69766	5.32193	4.79701	6.6865	5.45943	29.5	110.8	37.1	24.1	90.1	36.3	22.6	95.9	34	27.3	103.8	40	27.8	103	44	20.5	78.5	22.2	18.5	55.1	22.2	14.4	77.5	18.8	17.6	103.8	21.7	17.4	75.5	27.6	1	3	1	1	3	1	1	3	1	1	3	1	1	3	1	High	High	High	High	High	High	High	High	High	High	High	High	High	High	High
A2A3W1, Q3UUU4, Q9R1T4	Q3UUU4, Q9R1T4	Q9R1T4	Q9R1T4	Q9R1T4	Septin6	Septin-6	reviewed	0	5	36.4055	High	18	68	5	Mouse	FALSE	3 v 3	-0.272306	0.017795	0.30387	3 v 3	-0.302452	0.146192	0.834055	9 samples	-0.287379	0.0138984	0.60864	-0.339346	-0.265166	-0.212405	-0.553635	-0.116097	-0.237624	8.24935	7.75288	8.07253	8.51452	8.09223	8.28494	8.36545	8.30652	8.31016	8.49825	8.05311	8.18388	8.53528	8.28586	8.42122	304.3	215.7	269.2	365.7	272.9	311.9	329.8	316.6	317.4	361.6	265.6	290.8	371	312.1	342.8	211.7	152.8	161.1	280.6	166.8	190.5	209.8	255.8	175.4	232.9	265.6	157.5	232.2	228.6	214.7	5	3	5	5	3	5	5	3	5	5	3	5	5	3	5	High	High	High	High	High	High	High	High	High	High	High	High	High	High	High
Q3ULW8	Q3ULW8	Q3ULW8	Q3ULW8	Q3ULW8	Parp3	Protein mono-ADP-ribosyltransferase PARP3 (EC 2.4.2.-) (ADP-ribosyltransferase diphtheria toxin-like 3) (ARTD3) (DNA ADP-ribosyltransferase PARP3) (EC 2.4.2.-) (NAD(+) ADP-ribosyltransferase 3) (ADPRT-3) (Poly [ADP-ribose] polymerase 3) (PARP-3) (Poly[ADP-ribose] synthase 3) (pADPRT-3)	reviewed	0	5	18.5741	High	8	11	2	Mouse	FALSE	3 v 3	-0.336785	0.0611689	0.351662	3 v 3	-0.266254	0.19457	0.860709	9 samples	-0.301519	0.014227	0.615045	-0.284864	-0.218279	-0.507212	-0.227098	-0.0482782	-0.523385	7.6844	5.58796	6.72928	7.90268	5.87283	7.23649	7.73268	5.81506	7.25267	7.59544	5.54844	7.04876	7.88509	5.98868	7.25833	205.7	48.1	106.1	239.3	58.6	150.8	212.7	56.3	152.5	193.4	46.8	132.4	236.4	63.5	153.1	143.1	34.1	63.5	183.6	35.8	92.1	135.3	45.5	84.3	124.6	46.8	71.7	148	46.5	95.9	3	1	3	3	1	3	3	1	3	3	1	3	3	1	3	Medium	High	High	Medium	High	High	Medium	High	High	Medium	High	High	Medium	High	High
D3YXZ3, D3Z5Y7, O88448, Q91YS4	D3YXZ3, Q91YS4	Q91YS4	Q91YS4	Q91YS4	Klc2	Kinesin light chain	unreviewed	0	3	19.7092	High	9	17	6	Mouse	FALSE	3 v 3	-0.226388	0.0431011	0.329133	3 v 3	-0.25405	0.146182	0.834055	9 samples	-0.240219	0.0145655	0.617815	-0.323454	-0.18175	-0.173961	-0.420751	-0.0476289	-0.293771	7.43296	5.24031	6.57289	7.61471	5.56377	6.74685	7.48059	5.66107	6.86666	7.63445	5.49506	6.77873	7.84423	5.96578	7.14057	172.8	37.8	95.2	196	47.3	107.4	178.6	50.6	116.7	198.7	45.1	109.8	229.8	62.5	141.1	120.2	26.8	57	150.4	28.9	65.6	113.6	40.9	64.5	128	45.1	59.4	143.8	45.8	88.3	5	1	2	5	1	2	5	1	2	5	1	2	5	1	2	High	High	High	High	High	High	High	High	High	High	High	High	High	High	High
A2AP40, Q8JZX4	Q8JZX4	Q8JZX4	Q8JZX4	Q8JZX4	Rbm17	Splicing factor 45 (45 kDa-splicing factor) (RNA-binding motif protein 17)	reviewed	0	4	11.358	High	5	8	5	Mouse	FALSE	3 v 3	0.275354	0.0578307	0.34756	3 v 3	0.210497	0.195863	0.862269	9 samples	0.242925	0.0146575	0.617815	0.141714	0.373722	0.310627	0.0155728	0.396408	0.219509	7.44626	6.0268	7.91648	7.07253	5.88509	7.60585	7.04985	6.01123	7.69697	7.16289	5.52982	7.70252	7.06501	6.01123	7.52356	174.4	65.2	241.6	134.6	59.1	194.8	132.5	64.5	207.5	143.3	46.2	208.3	133.9	64.5	184	121.3	46.2	144.6	103.3	36.1	119	84.3	52.1	114.7	92.3	46.2	112.7	83.8	47.2	115.2	3	1	4	3	1	4	3	1	4	3	1	4	3	1	4	High	High	High	High	High	High	High	High	High	High	High	High	High	High	High
A2AT37, F6Q3G7	A2AT37	A2AT37	A2AT37	A2AT37	Upf2	Regulator of nonsense transcripts 2 (Up-frameshift suppressor 2 homolog) (Upf2)	reviewed	0	5	2.83688	High	4	5	4	Mouse	FALSE	2 v 2	-0.202559	0.2278	0.514404	2 v 2	-0.243907	0.049821	0.778342	6 samples	-0.223233	0.0152383	0.634363	NA	-0.278301	-0.126817	NA	-0.263034	-0.224781	5.55459	NA	6.80864	5.83289	NA	6.93546	5.81762	NA	7.03342	5.87036	NA	7.03782	5.97039	NA	7.10748	47	NA	112.1	57	NA	122.4	56.4	NA	131	58.5	NA	131.4	62.7	NA	137.9	32.7	NA	67.1	43.7	NA	74.8	35.9	NA	72.4	37.7	NA	71.1	39.3	NA	86.3	2	NA	2	2	NA	2	2	NA	2	2	NA	2	2	NA	2	Medium	Not Found	High	Medium	Not Found	High	Medium	Not Found	High	Medium	Not Found	High	Medium	Not Found	High
P10854, Q64478, Q64525, Q6ZWY9	P10854, Q64478, Q64525, Q6ZWY9	P10854	P10854	P10854	H2bc14	Histone H2B type 1-M (H2B 291B)	reviewed	0	5	65.873	High	12	180	1	Mouse	FALSE	3 v 3	0.717225	0.0331642	0.324625	3 v 3	0.80032	0.0851246	0.821035	9 samples	0.758773	0.015878	0.63966	0.46053	0.912088	0.779057	1.15269	0.317566	0.930709	7.04549	7.36019	7.29002	6.1334	6.89966	6.51096	6.72792	6.2075	6.35931	6.10014	6.63952	6.16189	6.23458	5.97039	5.61765	132.1	164.3	156.5	70.2	119.4	91.2	106	73.9	82.1	68.6	99.7	71.6	75.3	62.7	49.1	91.9	116.4	93.7	53.9	73	55.7	67.4	59.7	45.4	44.2	99.7	38.8	47.1	45.9	30.7	1	1	1	1	1	1	1	1	1	1	1	1	1	1	1	Medium	High	High	Medium	High	High	Medium	High	High	Medium	High	High	Medium	High	High
A0A087WNX9, Q91YN9	Q91YN9	Q91YN9	Q91YN9	Q91YN9	Bag2	BAG family molecular chaperone regulator 2 (BAG-2) (Bcl-2-associated athanogene 2)	reviewed	0	5	42.381	High	9	19	9	Mouse	FALSE	3 v 3	0.313175	0.0551706	0.34756	3 v 3	0.231466	0.0421817	0.753465	9 samples	0.27232	0.0159521	0.63966	0.167017	0.345497	0.42701	0.329091	0.191951	0.173357	7.89239	8.09064	6.91886	7.54689	7.92362	6.49185	7.70044	7.76155	6.74551	7.74618	7.93251	6.92006	7.55459	7.88509	6.59395	237.6	272.6	121	187	242.8	90	208	217	107.3	214.7	244.3	121.1	188	236.4	96.6	165.3	193.1	72.4	143.5	148.4	55	132.3	175.3	59.3	138.3	244.3	65.6	117.7	173.2	60.5	4	8	3	4	8	3	4	8	3	4	8	3	4	8	3	High	High	High	High	High	High	High	High	High	High	High	High	High	High	High
Q6NV83	Q6NV83	Q6NV83	Q6NV83	Q6NV83	U2surp	U2 snRNP-associated SURP motif-containing protein (140 kDa Ser/Arg-rich domain protein) (U2-associated protein SR140)	reviewed	0	4	3.40136	High	3	4	3	Mouse	FALSE	3 v 3	0.457476	0.0905832	0.384353	3 v 3	0.480662	0.146062	0.834055	9 samples	0.469069	0.0162309	0.63966	0.18516	0.493458	0.69381	0.327495	0.223933	0.890556	7.13443	6.15785	6.61029	6.64097	5.97269	5.91648	6.91049	5.83036	5.71973	6.89966	6.09592	6.69627	6.61176	5.9542	6.07895	140.5	71.4	97.7	99.8	62.8	60.4	120.3	56.9	52.7	119.4	68.4	103.7	97.8	62	67.6	97.7	50.6	58.5	76.6	38.4	36.9	76.5	46	29.1	76.9	68.4	56.1	61.2	45.4	42.3	1	2	1	1	2	1	1	2	1	1	2	1	1	2	1	Medium	Medium	High	Medium	Medium	High	Medium	Medium	High	Medium	Medium	High	Medium	Medium	High
A0A1D5RL92, G5E8I8, Q8CGZ0	A0A1D5RL92, G5E8I8, Q8CGZ0	Q8CGZ0	G5E8I8	Q8CGZ0	Cherp	Calcium homeostasis endoplasmic reticulum protein (SR-related CTD-associated factor 6)	reviewed	0	4	2.45726	High	2	3	2	Mouse	FALSE	3 v 3	0.244229	0.0361496	0.324625	3 v 3	0.303944	0.129946	0.834055	9 samples	0.274087	0.0163227	0.63966	0.151582	0.270562	0.310543	0.205141	0.16057	0.546121	6.3345	6.25172	5.82782	6.06393	6.10014	5.51728	6.17393	6.04658	5.2817	6.1639	6.12516	5.4822	5.88753	6.32912	4.65535	80.7	76.2	56.8	66.9	68.6	45.8	72.2	66.1	38.9	71.7	69.8	44.7	59.2	80.4	25.2	56.1	54	34	51.3	41.9	28	45.9	53.4	21.5	46.2	69.8	24.2	37.1	58.9	15.8	1	1	1	1	1	1	1	1	1	1	1	1	1	1	1	High	High	Medium	High	High	Medium	High	High	Medium	High	High	Medium	High	High	Medium
D3YTX1, D3Z4D3, Q3TYB4, Q91V88	Q3TYB4, Q91V88	Q91V88	Q91V88	Q91V88	Npnt	Nephronectin (Preosteoblast EGF-like repeat protein with MAM domain)	reviewed	1	5	30.6595	High	14	34	14	Mouse	FALSE	3 v 3	0.55719	0.108367	0.405345	3 v 3	0.464983	0.175346	0.846548	9 samples	0.511087	0.0163803	0.63966	0.157062	0.757309	0.757199	0.0424024	0.53971	0.812837	9.29025	9.94251	8.65141	8.53294	9.78545	7.89421	8.75054	9.90011	7.83857	8.51057	9.7866	8.44832	8.16038	10.3342	7.4187	626.1	984	402.1	370.4	882.5	237.9	430.7	955.5	228.9	364.7	883.2	349.3	286.1	1290.9	171.1	435.5	697	240.7	284.2	539.4	145.3	274	772	126.5	234.9	883.2	189.1	179	945.7	107.2	7	11	3	7	11	3	7	11	3	7	11	3	7	11	3	High	High	High	High	High	High	High	High	High	High	High	High	High	High	High
Q99JY8	Q99JY8	Q99JY8	Q99JY8	Q99JY8	Plpp3	Phospholipid phosphatase 3 (EC 3.1.3.-) (EC 3.1.3.4) (Lipid phosphate phosphohydrolase 3) (PAP2-beta) (Phosphatidate phosphohydrolase type 2b) (Phosphatidic acid phosphatase 2b) (PAP-2b) (PAP2b)	reviewed	0	5	10.8974	High	3	5	3	Mouse	FALSE	3 v 3	0.22791	0.125824	0.42626	3 v 3	0.32917	0.0134612	0.730049	9 samples	0.27854	0.0168608	0.63966	0.0740006	0.384094	0.225634	0.402547	0.313158	0.271805	5.62059	5.52356	4.89239	5.23649	5.44956	4.66676	5.30743	5.12102	4.62059	5.19377	4.69488	4.9542	5.93782	4.89239	5.18587	49.2	46	29.7	37.7	43.7	25.4	39.6	34.8	24.6	36.6	25.9	31	61.3	29.7	36.4	34.2	32.6	17.8	28.9	26.7	15.5	25.2	28.1	13.6	23.6	25.9	16.8	38.4	21.8	22.8	1	2	1	1	2	1	1	2	1	1	2	1	1	2	1	High	High	High	High	High	High	High	High	High	High	High	High	High	High	High
Q8BHS3	Q8BHS3	Q8BHS3	Q8BHS3	Q8BHS3	Rbm22	Pre-mRNA-splicing factor RBM22 (RNA-binding motif protein 22)	reviewed	1	4	21.1905	High	7	14	7	Mouse	FALSE	3 v 3	0.281501	0.078609	0.373757	3 v 3	0.296901	0.149697	0.834055	9 samples	0.289201	0.0171651	0.63966	0.116172	0.338732	0.3896	0.167121	0.166796	0.556787	7.91767	7.81314	7.42962	7.57894	7.69697	7.04002	7.75087	7.64602	6.87283	7.81442	7.59395	7.26303	8.03177	7.6359	6.95768	241.8	224.9	172.4	191.2	207.5	131.6	215.4	200.3	117.2	225.1	193.2	153.6	261.7	198.9	124.3	168.2	159.3	103.2	146.7	126.8	80.4	137	161.8	64.8	145	193.2	83.2	163.8	145.7	77.8	4	5	3	4	5	3	4	5	3	4	5	3	4	5	3	High	High	High	High	High	High	High	High	High	High	High	High	High	High	High
Q3MIA1, Q3THS2, Q3TI30, Q3TQZ0, Q3U821, Q7TMM0, Q9CRF5	Q3THS2, Q3TI30, Q3TQZ0, Q3U821, Q9CRF5	Q3U821	Q3U821	Q3U821	Wdr75	WD repeat-containing protein 75 (U3 small nucleolar RNA-associated protein 17 homolog)	reviewed	0	3	3.49398	High	3	5	3	Mouse	FALSE	2 v 2	0.559936	0.054377	0.346101	2 v 2	0.384927	0.147182	0.834055	6 samples	0.472431	0.0172682	0.63966	NA	0.511992	0.607879	NA	0.294315	0.47554	7.16591	NA	5.12516	6.65392	NA	4.51728	6.8716	NA	4.64962	7.01792	NA	4.30012	7.02015	NA	4.47249	143.6	NA	34.9	100.7	NA	22.9	117.1	NA	25.1	129.6	NA	19.7	129.8	NA	22.2	99.9	NA	20.9	77.3	NA	14	74.5	NA	13.9	83.5	NA	10.7	81.2	NA	13.9	3	NA	1	3	NA	1	3	NA	1	3	NA	1	3	NA	1	High	Not Found	High	High	Not Found	High	High	Not Found	High	High	Not Found	High	High	Not Found	High
A0A0A6YWT4, A0A0A6YY35, A0A3Q4L343, A2AWA7, A2AWA9, A2AWB0, Q9CRQ7	A2AWA9	A2AWA9	A2AWA9	A2AWA9	Rabgap1	Rab GTPase-activating protein 1 (GAP and centrosome-associated protein) (Rab6 GTPase-activating protein GAPCenA)	reviewed	0	4	17.9511	High	18	32	17	Mouse	FALSE	3 v 3	-0.150203	0.158811	0.462843	3 v 3	-0.248496	0.0192965	0.730049	9 samples	-0.19935	0.0175386	0.63966	-0.0239637	-0.168246	-0.2584	-0.234408	-0.19611	-0.314972	8.68194	9.29209	8.54767	8.85019	9.31606	8.80607	8.87805	9.5265	8.86264	8.83952	9.63372	8.74953	8.89148	9.41827	8.86481	410.7	626.9	374.2	461.5	637.4	447.6	470.5	737.5	465.5	458.1	794.4	430.4	474.9	684.2	466.2	285.7	444.1	224	354.1	389.6	273.4	299.3	595.9	257.3	295.1	794.4	233	297.2	501.2	292	7	13	8	7	13	8	7	13	8	7	13	8	7	13	8	High	High	High	High	High	High	High	High	High	High	High	High	High	High	High
Q6R891	Q6R891	Q6R891	Q6R891	Q6R891	Ppp1r9b	Neurabin-2 (Neurabin-II) (Protein phosphatase 1 regulatory subunit 9B) (Spinophilin)	reviewed	0	5	6.73195	High	5	7	4	Mouse	FALSE	2 v 2	-0.34032	0.0630885	0.355743	2 v 2	-0.229119	0.0228393	0.738508	6 samples	-0.28472	0.0176742	0.63966	-0.374156	-0.306484	NA	-0.220896	-0.237343	NA	7.43296	6.10643	NA	7.73944	6.48059	NA	7.6703	6.32733	NA	7.28817	5.82782	NA	7.66888	6.49185	NA	172.8	68.9	NA	213.7	89.3	NA	203.7	80.3	NA	156.3	56.8	NA	203.5	90	NA	120.2	48.8	NA	164	54.6	NA	129.6	64.9	NA	100.7	56.8	NA	127.4	65.9	NA	5	1	NA	5	1	NA	5	1	NA	5	1	NA	5	1	NA	High	Not Found	High	High	Not Found	High	High	Not Found	High	High	Not Found	High	High	Not Found	High
E0CYT1, E0CZE3, E9PZ38, E9Q470, E9Q6Q2, E9QJQ9, E9QM73, E9QMI8, E9QMI9, F7CC62, F7CZC4, P83741, Q3TU87, Q3UH66, Q56VR4, Q6SLK2, Q7TPR2, Q80UE6, Q80XP9, Q8K2Q3, V9GWU7, V9GXP7	P83741, Q6SLK2	P83741	P83741	P83741	Wnk1	Serine/threonine-protein kinase WNK1 (EC 2.7.11.1) (Protein kinase lysine-deficient 1) (Protein kinase with no lysine 1)	reviewed	0	5	6.43668	High	16	27	16	Mouse	FALSE	3 v 3	-0.117508	0.209027	0.495499	3 v 3	-0.178703	0.0223416	0.738508	9 samples	-0.148105	0.0178483	0.63966	-0.168149	0.0101361	-0.19451	-0.191064	-0.126699	-0.218346	9.00619	7.76022	8.52042	8.99605	7.92837	8.71493	9.13289	7.95128	8.73877	9.01681	7.78529	8.8173	9.07039	8.14262	8.59544	514.2	216.8	367.2	510.6	243.6	420.2	561.4	247.5	427.2	518	220.6	451.1	537.6	282.6	386.8	357.7	153.6	219.8	391.8	148.9	256.7	357.1	200	236.1	333.7	220.6	244.2	336.5	207.1	242.2	11	5	7	11	5	7	11	5	7	11	5	7	11	5	7	High	High	High	High	High	High	High	High	High	High	High	High	High	High	High
Q4QQM3, Q6A022, Q8BJS4	Q8BJS4	Q8BJS4	Q8BJS4	Q8BJS4	Sun2	SUN domain-containing protein 2 (Protein unc-84 homolog B) (Sad1/unc-84 protein-like 2)	reviewed	0	5	19.699	High	13	30	12	Mouse	FALSE	3 v 3	0.254437	0.100084	0.394256	3 v 3	0.242005	0.176543	0.84705	9 samples	0.248221	0.0179762	0.63966	0.0970478	0.268154	0.398109	0.11519	0.133235	0.477589	8.19771	8.55689	9.10512	7.92955	8.45984	8.70701	8.06447	8.4417	8.62753	7.97728	8.27612	8.59991	7.91229	8.2484	8.42164	293.6	376.6	550.7	243.8	352.1	417.9	267.7	347.7	395.5	252	310	388	240.9	304.1	342.9	204.2	266.8	329.6	187.1	215.2	255.3	170.3	280.9	218.6	162.3	310	210.1	150.7	222.8	214.7	6	8	7	6	8	7	6	8	7	6	8	7	6	8	7	High	High	High	High	High	High	High	High	High	High	High	High	High	High	High
D3YXD7, D3Z354, D3Z6P5, Q75N73	Q75N73	Q75N73	Q75N73	Q75N73	Slc39a14	Metal cation symporter ZIP14 (Factor for adipocyte differentiation 123) (FAD-123) (Solute carrier family 39 member 14) (Zrt- and Irt-like protein 14) (ZIP-14)	reviewed	0	5	11.0429	High	4	8	4	Mouse	FALSE	3 v 3	0.228633	0.188519	0.4865	3 v 3	0.310748	0.100419	0.834055	9 samples	0.26969	0.0180876	0.63966	0.458962	0.143035	0.0839013	0.524084	0.201082	0.207078	6.29278	8.43338	5.73064	6.14975	7.97441	5.64674	6.0917	7.90929	5.52356	6.3345	8.34163	5.8505	5.84046	7.8936	5.7761	78.4	345.7	53.1	71	251.5	50.1	68.2	240.4	46	80.7	324.4	57.7	57.3	237.8	54.8	54.5	244.9	31.8	54.5	153.7	30.6	43.4	194.2	25.4	52	324.4	31.2	35.9	174.2	34.3	1	3	1	1	3	1	1	3	1	1	3	1	1	3	1	High	High	High	High	High	High	High	High	High	High	High	High	High	High	High
D3Z2W0, E9QM75, Q3UXR9, Q6A0C8, Q9WUU8	D3Z2W0, E9QM75, Q3UXR9, Q6A0C8, Q9WUU8	Q9WUU8	E9QM75	Q9WUU8	Tnip1	TNFAIP3-interacting protein 1 (A20-binding inhibitor of NF-kappa-B activation 1) (ABIN) (ABIN-1) (Nef-associated factor 1) (Naf1) (Virion-associated nuclear shuttling protein) (VAN) (mVAN)	reviewed	0	5	4.01855	High	3	4	3	Mouse	FALSE	2 v 2	0.13164	0.059076	0.350477	2 v 2	0.191994	0.0689693	0.803558	6 samples	0.161817	0.0183448	0.63966	NA	0.14389	0.119389	NA	0.171112	0.212875	6.73335	NA	4.79181	6.58946	NA	4.67243	6.56224	NA	4.57894	6.8716	NA	4.88753	6.98299	NA	4.97269	106.4	NA	27.7	96.3	NA	25.5	94.5	NA	23.9	117.1	NA	29.6	126.5	NA	31.4	74	NA	16.6	73.9	NA	15.6	60.1	NA	13.2	75.4	NA	16	79.1	NA	19.6	3	NA	1	3	NA	1	3	NA	1	3	NA	1	3	NA	1	High	Not Found	High	High	Not Found	High	High	Not Found	High	High	Not Found	High	High	Not Found	High
A0A0U1RP97, A0A0U1RQ18, A0A0U1RQ72, B2RXT5, B7ZWL9, P06745, Q3ZBD7	P06745	P06745	P06745	P06745	Gpi	Glucose-6-phosphate isomerase (GPI) (EC 5.3.1.9) (Autocrine motility factor) (AMF) (Neuroleukin) (NLK) (Phosphoglucose isomerase) (PGI) (Phosphohexose isomerase) (PHI)	reviewed	0	5	15.4122	High	8	15	8	Mouse	FALSE	3 v 3	-0.402885	0.0114524	0.298042	3 v 3	-0.32162	0.20699	0.87147	9 samples	-0.362253	0.0184664	0.63966	-0.435704	-0.316717	-0.456233	-0.555909	0.0200271	-0.428979	7.55919	6.5744	7.24698	7.8759	7.01011	7.70321	7.53916	7.13031	7.67596	7.70943	6.98868	7.63227	7.70598	7.18785	7.9847	188.6	95.3	151.9	234.9	128.9	208.4	186	140.1	204.5	209.3	127	198.4	208.8	145.8	253.3	131.2	67.5	90.9	180.2	78.8	127.3	118.3	113.2	113	134.8	127	107.4	130.7	106.8	158.6	3	3	3	3	3	3	3	3	3	3	3	3	3	3	3	High	High	High	High	High	High	High	High	High	High	High	High	High	High	High
Q9CRD2	Q9CRD2	Q9CRD2	Q9CRD2	Q9CRD2	Emc2	ER membrane protein complex subunit 2 (Tetratricopeptide repeat protein 35) (TPR repeat protein 35)	reviewed	0	3	17.8451	High	5	14	5	Mouse	FALSE	3 v 3	-0.251926	0.0460095	0.336341	3 v 3	-0.221181	0.146524	0.834055	9 samples	-0.236554	0.0185483	0.63966	-0.22453	-0.171597	-0.359653	-0.0312747	-0.333763	-0.298506	7.50859	6.43796	7.26679	7.68018	6.66249	7.62644	7.84235	6.46923	7.56529	7.66676	6.40599	7.74886	7.72792	6.3733	7.58496	182.1	86.7	154	205.1	101.3	197.6	229.5	88.6	189.4	203.2	84.8	215.1	212	82.9	192	126.7	61.4	92.2	157.4	61.9	120.7	146	71.6	104.7	130.9	84.8	116.4	132.7	60.7	120.3	3	2	4	3	2	4	3	2	4	3	2	4	3	2	4	High	High	High	High	High	High	High	High	High	High	High	High	High	High	High
A0A286YDW8, Q8C1T2, Q99JI4	Q99JI4	Q99JI4	Q99JI4	Q99JI4	Psmd6	26S proteasome non-ATPase regulatory subunit 6 (26S proteasome regulatory subunit RPN7) (26S proteasome regulatory subunit S10) (p42A)	reviewed	0	3	35.7326	High	16	30	16	Mouse	FALSE	3 v 3	-0.108336	0.212618	0.497463	3 v 3	-0.148199	0.0122297	0.730049	9 samples	-0.128267	0.0185904	0.63966	0.0106122	-0.181227	-0.154393	-0.116739	-0.172792	-0.155065	8.50422	9.0182	7.59246	8.68545	9.00759	7.74685	8.67701	9.13494	7.74752	8.3906	9.13878	7.73064	8.38802	9.11166	7.64241	363.1	518.5	193	411.7	514.7	214.8	409.3	562.2	214.9	335.6	563.7	212.4	335	553.2	199.8	252.6	367.3	115.5	315.9	314.6	131.2	260.4	454.2	118.8	216.2	563.7	115	209.7	405.3	125.1	6	8	4	6	8	4	6	8	4	6	8	4	6	8	4	High	High	High	High	High	High	High	High	High	High	High	High	High	High	High
A0A2I3BPY7, Q9EP71	Q9EP71	Q9EP71	Q9EP71	Q9EP71	Rai14	Ankycorbin (Ankyrin repeat and coiled-coil structure-containing protein) (Novel retinal pigment epithelial cell protein) (Retinoic acid-induced protein 14) (p125)	reviewed	0	5	38.8151	High	44	101	44	Mouse	FALSE	3 v 3	-0.166282	0.0221766	0.311581	3 v 3	-0.139122	0.215189	0.876021	9 samples	-0.152702	0.0188769	0.642958	-0.203585	-0.176938	-0.118323	-0.256396	-0.168738	0.00776853	10.9753	10.5326	10.7887	11.1523	10.7362	10.907	11.1441	10.789	10.7809	11.0715	10.6848	10.755	11.2139	10.8319	10.752	2013.3	1481.3	1769	2276	1705.8	1920.2	2263.1	1769.4	1759.5	2152	1646.1	1728.1	2375.3	1822.8	1724.6	1400.4	1049.3	1058.8	1746.3	1042.6	1173	1439.6	1429.6	972.5	1386.2	1646.1	935.6	1486.7	1335.5	1079.9	25	24	22	25	24	22	25	24	22	25	24	22	25	24	22	High	High	High	High	High	High	High	High	High	High	High	High	High	High	High
D3Z4I4, E9PUC2, Q9CZW4	Q9CZW4	Q9CZW4	Q9CZW4	Q9CZW4	Acsl3	Fatty acid CoA ligase Acsl3 (Arachidonate--CoA ligase) (EC 6.2.1.15) (Long-chain acyl-CoA synthetase 3) (LACS 3) (Long-chain-fatty-acid--CoA ligase 3) (EC 6.2.1.3) (Medium-chain acyl-CoA ligase Acsl3) (EC 6.2.1.2)	reviewed	1	5	19.4444	High	11	20	9	Mouse	FALSE	3 v 3	0.235002	0.0645679	0.357295	3 v 3	0.160488	0.117349	0.834055	9 samples	0.197745	0.019391	0.653864	0.31391	0.280169	0.110927	0.0949484	0.281203	0.105314	7.40429	8.29462	7.37678	7.12412	7.98071	7.26585	7.12309	8.19967	7.27146	7.40514	8.42249	7.34252	7.37504	8.17941	7.92303	169.4	314	166.2	139.5	252.6	153.9	139.4	294	154.5	169.5	343.1	162.3	166	289.9	242.7	117.8	222.4	99.5	107	154.4	94	88.7	237.5	85.4	109.2	343.1	87.9	103.9	212.4	152	3	4	4	3	4	4	3	4	4	3	4	4	3	4	4	High	High	High	High	High	High	High	High	High	High	High	High	High	High	High
P58774, Q61344, Q9D1R6	Q61344	Q61344	Q61344	Q61344	Tpm2	Beta-tropomyosin	unreviewed	0	1	69.7183	High	33	114	1	Mouse	FALSE	3 v 3	-0.286248	0.0876755	0.378981	3 v 3	-0.269696	0.0854353	0.821035	9 samples	-0.277972	0.0200594	0.667138	-0.423938	-0.320065	-0.114742	-0.350217	-0.101086	-0.357785	5.9542	5.33628	4.91648	6.27426	5.76022	5.03122	6.05528	5.6865	5.27426	5.91169	5.24793	5.52669	5.96809	5.97499	5.76818	62	40.4	30.2	77.4	54.2	32.7	66.5	51.5	38.7	60.2	38	46.1	62.6	62.9	54.5	43.1	28.6	18.1	59.4	33.1	20	42.3	41.6	21.4	38.8	38	25	39.2	46.1	34.1	1	1	1	1	1	1	1	1	1	1	1	1	1	1	1	High	Not Found	Not Found	High	Not Found	Not Found	High	Not Found	Not Found	High	Not Found	Not Found	High	Not Found	Not Found
ENSEMBL:ENSBTAP00000037665	ENSEMBL:ENSBTAP00000037665	ENSEMBL:ENSBTAP00000037665	ENSEMBL:ENSBTAP00000037665	ENSEMBL:ENSBTAP00000037665	NA	NA	NA	1	NA	29.7578	High	13	33	13		TRUE	3 v 3	0.460616	0.0271943	0.321788	3 v 3	0.254951	0.114819	0.834055	9 samples	0.357783	0.0201803	0.667138	0.354656	0.611683	0.415508	0.342215	0.356999	0.0656375	9.82114	10.0739	8.67666	9.20945	9.71922	8.26115	9.46414	9.73166	8.61102	9.72247	9.72212	8.60585	9.49586	9.64584	8.53255	904.6	1077.8	409.2	592	842.9	306.8	706.3	850.2	391	844.8	844.6	389.6	722	801.1	370.3	629.2	763.5	244.9	454.2	515.2	187.4	449.3	686.9	216.1	544.2	844.6	210.9	451.9	586.9	231.9	9	8	4	9	8	4	9	8	4	9	8	4	9	8	4	High	High	High	High	High	High	High	High	High	High	High	High	High	High	High
D3Z2H2, D3Z2H7, D3Z7H6, E9Q8Z4, E9Q8Z6, E9Q8Z8, E9Q8Z9, E9Q901, E9Q904, E9Q905, E9Q907, E9Q986, G3X9V2, P30999	G3X9V2, P30999	P30999	P30999	P30999	Ctnnd1	Catenin delta-1 (Cadherin-associated Src substrate) (CAS) (p120 catenin) (p120(ctn)) (p120(cas))	reviewed	0	5	43.8166	High	39	103	2	Mouse	FALSE	3 v 3	-0.0586602	0.183004	0.481852	3 v 3	-0.0524298	0.0813068	0.821035	9 samples	-0.055545	0.0211366	0.667748	-0.0374161	-0.0220295	-0.116535	-0.0294703	-0.0447578	-0.0830614	10.4076	11.0678	10.6481	10.4296	11.1053	10.7646	10.4523	11.0973	10.7311	10.5642	11.3535	10.8556	10.5029	11.4105	10.8786	1358.3	2146.6	1604.7	1379.2	2203	1739.7	1401.1	2190.9	1699.8	1514.1	2616.7	1852.9	1451.1	2722	1882.7	944.8	1520.6	960.5	1058.2	1346.5	1062.7	891.3	1770.1	939.5	975.3	2616.7	1003.1	908.2	1994.2	1179	21	31	21	21	31	21	21	31	21	21	31	21	21	31	21	High	High	High	High	High	High	High	High	High	High	High	High	High	High	High
Q05CD5, Q8K298	Q8K298	Q8K298	Q8K298	Q8K298	Anln	Anillin	reviewed	0	4	9.90187	High	7	9	7	Mouse	FALSE	3 v 3	0.435686	0.0811472	0.374722	3 v 3	0.26606	0.0229962	0.738508	9 samples	0.350873	0.0212705	0.667748	0.171124	0.572146	0.563789	0.239266	0.34668	0.212235	7.48623	6.49665	8.13289	6.91409	6.32553	7.5691	7.13955	6.25739	7.92065	7.22882	6.21723	8.12516	7.08428	6.41447	7.77215	179.3	90.3	280.7	120.6	80.2	189.9	141	76.5	242.3	150	74.4	279.2	135.7	85.3	218.6	124.7	64	168	92.5	49	116	89.7	61.8	133.9	96.6	74.4	151.1	84.9	62.5	136.9	2	1	3	2	1	3	2	1	3	2	1	3	2	1	3	High	High	High	High	High	High	High	High	High	High	High	High	High	High	High
D3Z101, Q7TMQ7, S4R1X1	Q7TMQ7	Q7TMQ7	Q7TMQ7	Q7TMQ7	Wdr91	WD repeat-containing protein 91	reviewed	1	3	18.0481	High	13	26	13	Mouse	FALSE	3 v 3	-0.240416	0.118093	0.415668	3 v 3	-0.166909	0.002985	0.730049	9 samples	-0.203663	0.0215504	0.667748	-0.418459	-0.119778	-0.183012	-0.184425	-0.153623	-0.16268	8.61324	7.20359	7.86357	8.73302	7.62205	8.04658	8.76686	7.38802	8.02625	8.78594	7.30834	7.98185	8.78953	7.57592	8.00113	391.6	147.4	232.9	425.5	197	264.4	435.6	167.5	260.7	441.4	158.5	252.8	442.5	190.8	256.2	272.4	104.4	139.4	326.5	120.4	161.5	277.1	135.3	144.1	284.3	158.5	136.8	276.9	139.8	160.4	8	3	6	8	3	6	8	3	6	8	3	6	8	3	6	High	High	High	High	High	High	High	High	High	High	High	High	High	High	High
B2RUD7, E9PZ00, J3QPG5, K3W4L3, Q3TIT5, Q3TKB2, Q3TKK3, Q3TWE9, Q3TWF9, Q3TWL8, Q3TWM9, Q3TXJ0, Q3TXP9, Q3U5W2, Q3U825, Q3U897, Q3U8C4, Q3UAS4, Q3UE29, Q3UFE8, Q8BFQ1	B2RUD7, E9PZ00, J3QPG5, K3W4L3, Q3TIT5, Q3TKB2, Q3TKK3, Q3TWE9, Q3TWF9, Q3TWL8, Q3TWM9, Q3TXJ0, Q3TXP9, Q3U5W2, Q3U825, Q3U897, Q3U8C4, Q3UAS4, Q3UE29, Q3UFE8, Q8BFQ1	J3QPG5	J3QPG5	J3QPG5	Psap	Prosaposin	unreviewed	0	3	2.87253	High	2	2	2	Mouse	FALSE	2 v 2	-0.528963	0.0137176	0.302458	2 v 2	-0.350843	0.149302	0.834055	6 samples	-0.439903	0.0217719	0.667748	-0.517563	NA	-0.540363	-0.26702	NA	-0.434666	NA	4.59096	5.45286	NA	5.10852	5.99322	NA	4.85798	5.88753	NA	5.27053	5.96578	NA	5.1375	6.30012	NA	24.1	43.8	NA	34.5	63.7	NA	29	59.2	NA	38.6	62.5	NA	35.2	78.8	NA	17.1	26.2	NA	21.1	38.9	NA	23.4	32.7	NA	38.6	33.8	NA	25.8	49.4	NA	1	1	NA	1	1	NA	1	1	NA	1	1	NA	1	1	Not Found	High	Medium	Not Found	High	Medium	Not Found	High	Medium	Not Found	High	Medium	Not Found	High	Medium
Q3TD49, Q8BXJ5	Q3TD49	Q3TD49	Q3TD49	Q3TD49	Sppl2b	Signal peptide peptidase-like 2B (SPP-like 2B) (SPPL2b) (EC 3.4.23.-)	reviewed	0	5	4.15225	High	2	7	2	Mouse	FALSE	3 v 3	-0.122717	0.165867	0.468569	3 v 3	-0.177302	0.113061	0.834055	9 samples	-0.150009	0.0219111	0.667748	-0.0538382	-0.0776665	-0.236647	-0.0643688	-0.177001	-0.290535	6.49825	4.71699	6.47897	6.57592	4.77083	6.71562	6.67525	4.78136	6.76951	6.50938	4.80219	6.69349	6.90207	4.41954	6.88874	90.4	26.3	89.2	95.4	27.3	105.1	102.2	27.5	109.1	91.1	27.9	103.5	119.6	21.4	118.5	62.9	18.6	53.4	73.2	16.7	64.2	65	22.2	60.3	58.7	27.9	56	74.8	15.7	74.2	2	1	2	2	1	2	2	1	2	2	1	2	2	1	2	High	High	High	High	High	High	High	High	High	High	High	High	High	High	High
Q3TU94, Q3U3X7, Q5SU71, Q5SU72, Q61510, Q6PIH1, Q922N9	Q5SU71, Q61510, Q922N9	Q61510	Q61510	Q61510	Trim25	E3 ubiquitin/ISG15 ligase TRIM25 (EC 6.3.2.n3) (Estrogen-responsive finger protein) (RING-type E3 ubiquitin transferase) (EC 2.3.2.27) (RING-type E3 ubiquitin transferase TRIM25) (Tripartite motif-containing protein 25) (Ubiquitin/ISG15-conjugating enzyme TRIM25) (Zinc finger protein 147)	reviewed	1	5	5.36278	High	3	5	3	Mouse	FALSE	3 v 3	-0.2013	0.0923537	0.387774	3 v 3	-0.3841	0.0289213	0.749636	9 samples	-0.2927	0.0220407	0.667748	-0.0700097	-0.258533	-0.275358	-0.351903	-0.287946	-0.51245	6.87897	4.17792	6.08746	7.1375	4.24793	6.36282	7.16692	4.52982	6.59991	7.06286	4.27798	6.27984	7.09908	4.57894	6.67243	117.7	18.1	68	140.8	19	82.3	143.7	23.1	97	133.7	19.4	77.7	137.1	23.9	102	81.9	12.8	40.7	108	11.6	50.3	91.4	18.7	53.6	86.1	19.4	42.1	85.8	17.5	63.9	2	1	2	2	1	2	2	1	2	2	1	2	2	1	2	High	High	High	High	High	High	High	High	High	High	High	High	High	High	High
D3YWL7, Q61599	Q61599	Q61599	Q61599	Q61599	Arhgdib	Rho GDP-dissociation inhibitor 2 (Rho GDI 2) (D4) (Rho-GDI beta)	reviewed	0	4	47.5	High	7	18	7	Mouse	FALSE	3 v 3	-0.284041	0.0111367	0.298042	3 v 3	-0.332801	0.16107	0.834222	9 samples	-0.308421	0.0227334	0.667748	-0.267567	-0.241903	-0.342654	-0.530081	-0.0323475	-0.435975	8.02348	7.26303	7.65678	8.26538	7.5306	7.99944	8.05582	7.79312	8.09276	8.13134	7.51017	7.63952	8.37591	7.48864	8.4446	260.2	153.6	201.8	307.7	184.9	255.9	266.1	221.8	273	280.4	182.3	199.4	332.2	179.6	348.4	181	108.8	120.8	236.1	113	156.3	169.3	179.2	150.9	180.6	182.3	107.9	207.9	131.6	218.2	3	3	3	3	3	3	3	3	3	3	3	3	3	3	3	High	High	High	High	High	High	High	High	High	High	High	High	High	High	High
B1AXX9, B1AXY0, B1AXY1, P63037, Q3TK61	P63037, Q3TK61	P63037	P63037	P63037	Dnaja1	DnaJ homolog subfamily A member 1 (DnaJ protein homolog 2) (Heat shock 40 kDa protein 4) (Heat shock protein J2) (HSJ-2)	reviewed	1	5	51.3854	High	21	74	20	Mouse	FALSE	3 v 3	0.228689	0.0319368	0.324625	3 v 3	0.160827	0.129759	0.834055	9 samples	0.194758	0.0227392	0.667748	0.175007	0.311209	0.199852	0.287808	0.115765	0.0789083	10.4731	11.2602	10.914	10.1619	11.0852	10.7142	10.3573	10.9724	10.8351	10.5055	10.6739	11.0484	10.3711	11.0166	10.9346	1421.4	2452.8	1929.5	1145.6	2172.6	1679.9	1311.8	2009.2	1826.8	1453.7	1633.7	2117.9	1324.4	2071.7	1957.2	988.7	1737.5	1154.9	879	1327.9	1026.2	834.5	1623.3	1009.7	936.4	1633.7	1146.6	828.9	1517.8	1225.6	12	16	15	12	16	15	12	16	15	12	16	15	12	16	15	High	High	High	High	High	High	High	High	High	High	High	High	High	High	High
E9PZ87, F6TFC9, Q505G3, Q8BJG6	E9PZ87	E9PZ87	E9PZ87	E9PZ87	Pappa2	Pappalysin 2	unreviewed	0	3	10.6205	High	13	27	13	Mouse	FALSE	3 v 3	0.34461	0.0693472	0.36115	3 v 3	0.217556	0.0191103	0.730049	9 samples	0.281083	0.0228217	0.667748	0.173211	0.356127	0.504492	0.253415	0.242391	0.156861	8.45574	8.66747	8.45286	8.09961	8.49426	7.94837	8.21335	8.41405	8.296	8.41574	8.54226	8.5763	8.1153	8.29002	8.30104	351.1	406.6	350.4	274.3	360.6	247	296.8	341.1	314.3	341.5	372.8	381.7	277.3	313	315.4	244.2	288	209.7	210.5	220.4	150.9	188.8	275.6	173.7	220	372.8	206.6	173.5	229.3	197.5	8	6	7	8	6	7	8	6	7	8	6	7	8	6	7	High	High	High	High	High	High	High	High	High	High	High	High	High	High	High
A0A494BAS8, D3YUM1, D3YXX5, D3Z0K1, D3Z1U9, Q91YT0	D3YUM1, Q91YT0	Q91YT0	Q91YT0	Q91YT0	Ndufv1	NADH dehydrogenase [ubiquinone] flavoprotein 1, mitochondrial (EC 7.1.1.2) (Complex I-51kD) (CI-51kD) (NADH-ubiquinone oxidoreductase 51 kDa subunit)	reviewed	0	5	15.0862	High	5	8	5	Mouse	FALSE	3 v 3	-0.398093	0.0796393	0.373757	3 v 3	-0.219562	0.06419	0.797799	9 samples	-0.308827	0.0229397	0.667748	-0.499512	-0.159753	-0.535014	-0.260212	-0.104258	-0.294216	5.41616	5.89966	6.42962	5.57592	6.39917	6.96463	5.52042	6.15987	6.72383	5.41616	6.00675	6.89966	5.60881	6.14975	7.10643	42.7	59.7	86.2	47.7	84.4	124.9	45.9	71.5	105.7	42.7	64.3	119.4	48.8	71	137.8	29.7	42.3	51.6	36.6	51.6	76.3	29.2	57.8	58.4	27.5	64.3	64.7	30.6	52	86.3	1	2	3	1	2	3	1	2	3	1	2	3	1	2	3	High	High	High	High	High	High	High	High	High	High	High	High	High	High	High
Q8R1K1, Q8R1R2	Q8R1K1	Q8R1K1	Q8R1K1	Q8R1K1	Ubac2	Ubiquitin-associated domain-containing protein 2 (UBA domain-containing protein 2) (Phosphoglycerate dehydrogenase-like protein 1)	reviewed	0	4	17.6812	High	5	12	5	Mouse	FALSE	3 v 3	0.124266	0.113873	0.411088	3 v 3	0.0775125	0.0913671	0.823332	9 samples	0.100889	0.0231088	0.667748	0.205975	0.119859	0.0469635	0.126094	0.0647745	0.0416692	7.43546	5.54226	4.8125	7.3156	5.33628	4.76553	7.37069	5.41616	4.77083	7.31288	5.24793	4.8679	7.67525	5.42962	4.90207	173.1	46.6	28.1	159.3	40.4	27.2	165.5	42.7	27.3	159	38	29.2	204.4	43.1	29.9	120.4	33	16.8	122.2	24.7	16.6	105.3	34.5	15.1	102.4	38	15.8	127.9	31.6	18.8	3	2	1	3	2	1	3	2	1	3	2	1	3	2	1	High	High	High	High	High	High	High	High	High	High	High	High	High	High	High
A0A0J9YU05, O88342, Q3TE06, Q3TNK2, Q3U136, Q80ZI9, Q9DBM8, Q9DC08	O88342, Q3TE06, Q80ZI9, Q9DBM8	O88342	Q80ZI9	O88342	Wdr1	WD repeat-containing protein 1 (Actin-interacting protein 1) (AIP1)	reviewed	0	5	34.3234	High	17	47	17	Mouse	FALSE	3 v 3	-0.338286	0.0379862	0.324625	3 v 3	-0.33915	0.213268	0.876021	9 samples	-0.338718	0.0232784	0.667748	-0.414116	-0.202846	-0.397897	-0.477374	0.0330968	-0.573175	9.48925	8.29048	8.78921	9.69209	8.7046	9.1871	9.45615	8.76785	9.36238	9.58139	8.41532	9.20384	9.7303	8.73843	9.51195	718.7	313.1	442.4	827.2	417.2	582.9	702.4	435.9	658.2	766.1	341.4	589.7	849.4	427.1	730.1	499.9	221.8	264.8	634.7	255	356.1	446.8	352.2	363.8	493.5	341.4	319.2	531.6	312.9	457.2	12	7	8	12	7	8	12	7	8	12	7	8	12	7	8	High	High	High	High	High	High	High	High	High	High	High	High	High	High	High
A0A0U1RQ14, A6H604, E9Q800, E9QAY6, Q2YDW0, Q3TEY5, Q6P8Y5, Q8CAQ8	Q8CAQ8	Q8CAQ8	Q8CAQ8	Q8CAQ8	Immt	MICOS complex subunit Mic60 (Mitochondrial inner membrane protein) (Mitofilin)	reviewed	1	5	61.0304	High	49	168	4	Mouse	FALSE	3 v 3	0.288241	0.03472	0.324625	3 v 3	0.160573	0.0519959	0.778342	9 samples	0.224407	0.023349	0.667748	0.234021	0.398547	0.232156	0.233808	0.105615	0.142297	11.6509	11.6379	11.8365	11.2524	11.4039	11.6044	11.5453	11.4041	11.6942	11.6834	11.2902	11.7989	11.5216	11.4344	11.654	3215.7	3186.9	3657.2	2439.5	2709.7	3113.6	2988.7	2710.1	3313.7	3289	2504.3	3563.1	2940.1	2767.5	3222.6	2236.8	2257.5	2189	1871.8	1656.2	1902	1901.2	2189.6	1831.5	2118.6	2504.3	1929	1840.1	2027.6	2018.1	38	33	38	38	33	38	38	33	38	38	33	38	38	33	38	High	High	High	High	High	High	High	High	High	High	High	High	High	High	High
E9Q150, E9Q967, Q61062	E9Q150, E9Q967, Q61062	Q61062	E9Q967	Q61062	Dvl3	Segment polarity protein dishevelled homolog DVL-3 (Dishevelled-3) (DSH homolog 3)	reviewed	0	5	7.5419	High	4	10	2	Mouse	FALSE	3 v 3	-0.218093	0.0977313	0.392796	3 v 3	-0.142684	0.197807	0.863544	9 samples	-0.180389	0.0233804	0.667748	-0.292431	-0.070703	-0.291145	-0.185111	0.00329759	-0.246239	5.45286	6.07039	6.16993	5.52356	6.36282	6.46107	5.44956	6.2555	6.41616	5.20555	6.05745	6.47086	5.56682	6.34163	6.56377	43.8	67.2	72	46	82.3	88.1	43.7	76.4	85.4	36.9	66.6	88.7	47.4	81.1	94.6	30.5	47.6	43.1	35.3	50.3	53.8	27.8	61.7	47.2	23.8	66.6	48	29.7	59.4	59.2	1	2	2	1	2	2	1	2	2	1	2	2	1	2	2	High	High	High	High	High	High	High	High	High	High	High	High	High	High	High
E0CXB1, E0CYT2, Q9QUM9	Q9QUM9	Q9QUM9	Q9QUM9	Q9QUM9	Psma6	Proteasome subunit alpha type-6 (Macropain iota chain) (Multicatalytic endopeptidase complex iota chain) (Proteasome iota chain)	reviewed	0	5	61.7886	High	17	51	17	Mouse	FALSE	3 v 3	-0.171361	0.169072	0.469864	3 v 3	-0.25373	0.00533168	0.730049	9 samples	-0.212545	0.0234081	0.667748	-0.0833672	-0.33343	-0.0972852	-0.283937	-0.21982	-0.257432	9.42962	9.86047	9.61232	9.76305	9.94383	9.7096	9.64944	10.1444	9.86975	9.25904	9.87943	9.54554	9.40514	10.1702	9.91558	689.6	929.6	782.7	868.9	984.9	837.3	803.1	1131.8	935.6	612.7	941.9	747.3	678	1152.2	965.8	479.7	658.5	468.5	666.7	602	511.5	510.9	914.4	517.1	394.7	941.9	404.5	424.3	844.1	604.8	10	10	14	10	10	14	10	10	14	10	10	14	10	10	14	High	High	High	High	High	High	High	High	High	High	High	High	High	High	High
E9Q3X0, Q3THX5, Q8C2S9, Q9EQK5	E9Q3X0, Q3THX5, Q8C2S9, Q9EQK5	Q9EQK5	E9Q3X0	Q9EQK5	Mvp	Major vault protein (MVP)	reviewed	0	5	5.45877	High	4	6	4	Mouse	FALSE	2 v 2	-0.191363	0.00979377	0.298042	2 v 2	-0.277544	0.129069	0.834055	6 samples	-0.234454	0.0234293	0.667748	NA	-0.188419	-0.194307	NA	-0.334598	-0.220491	6.79572	NA	6.89845	6.98413	NA	7.09276	7.13031	NA	7.11894	6.96232	NA	7.03892	7.01458	NA	7.07361	111.1	NA	119.3	126.6	NA	136.5	140.1	NA	139	124.7	NA	131.5	129.3	NA	134.7	77.3	NA	71.4	97.1	NA	83.4	89.1	NA	76.8	80.3	NA	71.2	80.9	NA	84.3	2	NA	3	2	NA	3	2	NA	3	2	NA	3	2	NA	3	High	Not Found	High	High	Not Found	High	High	Not Found	High	High	Not Found	High	High	Not Found	High
A0A1W2P863, Q04690, Q3TYD2, Q5SYH9, Q8BQG3, Q8CCE8	Q04690	Q04690	Q04690	Q04690	Nf1	Neurofibromin (Neurofibromatosis-related protein NF-1)	reviewed	0	5	4.82225	High	13	18	13	Mouse	FALSE	3 v 3	-0.307879	0.0845632	0.376668	3 v 3	-0.265285	0.149422	0.834055	9 samples	-0.286582	0.0238265	0.667748	-0.137263	-0.318024	-0.468349	-0.303848	-0.0479345	-0.444074	7.88753	7.77083	7.5744	8.20555	7.90809	8.04275	7.93546	8.07468	8.01848	8.00955	7.93782	7.71699	8.21723	7.99492	7.99209	236.8	218.4	190.6	295.2	240.2	263.7	244.8	269.6	259.3	257.7	245.2	210.4	297.6	255.1	254.6	164.7	154.7	114.1	226.5	146.8	161.1	155.7	217.8	143.3	166	245.2	113.9	186.3	186.9	159.4	5	4	2	5	4	2	5	4	2	5	4	2	5	4	2	High	High	High	High	High	High	High	High	High	High	High	High	High	High	High
F8WJG3, P62996, Q5PR75	F8WJG3, P62996	P62996	P62996	P62996	Tra2b	Transformer-2 protein homolog beta (TRA-2 beta) (TRA2-beta) (Silica-induced gene 41 protein) (SIG-41) (Splicing factor, arginine/serine-rich 10) (Transformer-2 protein homolog B)	reviewed	0	5	16.3194	High	4	8	4	Mouse	FALSE	2 v 2	0.643326	0.238905	0.52379	2 v 2	0.641036	0.253752	0.883972	6 samples	0.642181	0.0239634	0.667748	NA	0.896759	0.389894	NA	0.910999	0.371074	8.2446	NA	7.56682	7.34784	NA	7.17692	7.3336	NA	7.19574	7.17792	NA	7.09064	7.57592	NA	6.8392	303.3	NA	189.6	162.9	NA	144.7	161.3	NA	146.6	144.8	NA	136.3	190.8	NA	114.5	211	NA	113.5	125	NA	88.4	102.6	NA	81	93.3	NA	73.8	119.4	NA	71.7	3	NA	3	3	NA	3	3	NA	3	3	NA	3	3	NA	3	High	Not Found	High	High	Not Found	High	High	Not Found	High	High	Not Found	High	High	Not Found	High
Q640P2, Q9CZZ8, Q9R045	Q9R045	Q9R045	Q9R045	Q9R045	Angptl2	Angiopoietin-related protein 2 (Angiopoietin-like protein 2)	reviewed	0	3	18.0527	High	6	8	6	Mouse	FALSE	3 v 3	0.361439	0.206433	0.495499	3 v 3	0.471404	0.0864384	0.821035	9 samples	0.416422	0.0242777	0.667748	0.0195457	0.366428	0.698344	0.365346	0.284379	0.764487	6.22689	6.8936	6.10434	5.86047	6.87406	5.40599	5.94251	6.52826	5.33985	5.97499	6.64962	6.12928	6.02459	6.64818	5.34696	74.9	118.9	68.8	58.1	117.3	42.4	61.5	92.3	40.5	62.9	100.4	70	65.1	100.3	40.7	52.1	84.2	41.2	44.6	71.7	25.9	39.1	74.6	22.4	40.5	100.4	37.9	40.8	73.5	25.5	2	4	1	2	4	1	2	4	1	2	4	1	2	4	1	High	High	High	High	High	High	High	High	High	High	High	High	High	High	High
A0A0N4SUU0, A0A0N4SUV0, A0A0N4SVR9, A0A0N4SW19, A0A0N4SWD7, A0A1L1SQF5, E9Q6H8, Q6ZPK1	E9Q6H8, Q6ZPK1	E9Q6H8	E9Q6H8	E9Q6H8	Plekha5	Pleckstrin homology domain-containing, family A member 5	unreviewed	0	3	13.3176	High	16	28	2	Mouse	FALSE	3 v 3	0.11876	0.0388982	0.324625	3 v 3	0.22683	0.0272274	0.749636	9 samples	0.172795	0.0243129	0.667748	0.0803836	0.163297	0.112599	0.285331	0.154988	0.24017	9.08454	8.79669	7.96809	8.92125	8.71631	7.85549	8.92955	8.51136	7.72792	9.24674	8.41574	8.14924	9.39917	8.97699	8.06824	542.9	444.7	250.4	484.8	420.6	231.6	487.6	364.9	212	607.5	341.5	283.9	675.2	503.9	268.4	377.6	315	149.9	372	257.1	141.5	310.2	294.8	117.2	391.3	341.5	153.7	422.6	369.2	168.1	11	8	4	11	8	4	11	8	4	11	8	4	11	8	4	High	High	High	High	High	High	High	High	High	High	High	High	High	High	High
A0A1D5RLE4, A0A1D5RM55, A0A1D5RM74, Q545V8, Q8BPF9, Q8CDH5, Q8CEL6	Q545V8	Q545V8	Q545V8	Q545V8	Csnk2a2	Protein kinase domain-containing protein	unreviewed	0	2	30.2857	High	7	9	7	Mouse	FALSE	3 v 3	-0.264723	0.0104855	0.298042	3 v 3	-0.117131	0.0549769	0.778342	9 samples	-0.190927	0.0243628	0.667748	-0.217858	-0.263817	-0.312494	-0.0763337	-0.102662	-0.172397	6.52669	6.43463	5.86542	6.79051	6.65249	6.17792	6.62936	6.51096	6.03782	6.38888	6.48543	5.81506	6.63081	6.71425	6.00675	92.2	86.5	58.3	110.7	100.6	72.4	99	91.2	65.7	83.8	89.6	56.3	99.1	105	64.3	64.1	61.3	34.9	84.9	61.5	44.2	63	73.7	36.3	54	89.6	30.5	62	76.9	40.2	3	3	1	3	3	1	3	3	1	3	3	1	3	3	1	High	High	High	High	High	High	High	High	High	High	High	High	High	High	High
A0A0N4SV57, A0A0N4SW89, D3Z0S1, F7ANV6, P97429, Q7TMN7, Q8BSL2, Q9R0V2, S4R1F2	A0A0N4SW89, D3Z0S1, P97429, Q7TMN7	P97429	P97429	P97429	Anxa4	Annexin A4 (Annexin IV) (Annexin-4)	reviewed	0	5	33.8558	High	11	21	11	Mouse	FALSE	3 v 3	-0.168573	0.0710464	0.362671	3 v 3	-0.192381	0.182761	0.851494	9 samples	-0.180477	0.0245554	0.667748	-0.188215	-0.0782544	-0.239251	-0.338101	-0.0114425	-0.227601	7.23554	7.58195	7.56682	7.31379	7.77017	7.80607	7.24698	7.92006	7.79442	7.30834	7.75556	7.68299	7.3637	8.07093	8.06932	150.7	191.6	189.6	159.1	218.3	223.8	151.9	242.2	222	158.5	216.1	205.5	164.7	268.9	268.6	104.8	135.7	113.5	122.1	133.4	136.7	96.6	195.7	122.7	102.1	216.1	111.2	103.1	197	168.2	4	5	7	4	5	7	4	5	7	4	5	7	4	5	7	High	High	High	High	High	High	High	High	High	High	High	High	High	High	High
P15559, Q64669, Q99KL8	Q64669	Q64669	Q64669	Q64669	Nqo1	NAD(P)H dehydrogenase [quinone] 1 (EC 1.6.5.2) (Azoreductase) (DT-diaphorase) (DTD) (Menadione reductase) (NAD(P)H:quinone oxidoreductase 1) (Phylloquinone reductase) (Quinone reductase 1) (QR1)	reviewed	0	5	45.9854	High	19	96	19	Mouse	FALSE	3 v 3	-0.652291	0.00254059	0.279578	3 v 3	-0.455912	0.20137	0.87147	9 samples	-0.554101	0.0250618	0.674587	-0.587597	-0.673851	-0.695425	-0.678003	0.0293763	-0.719109	10.766	10.3587	10.842	11.4399	10.9462	11.5375	10.7367	11.0367	11.5611	10.881	10.6293	11.1077	11.4919	11.0593	12.0981	1741.4	1313	1835.6	2778.1	1973.1	2972.5	1706.3	2100.7	3021.7	1885.9	1583.9	2206.8	2880	2134	4384.1	1211.3	930.1	1098.7	2131.6	1206	1815.8	1085.4	1697.3	1670.1	1214.8	1583.9	1194.7	1802.5	1563.4	2745.4	16	15	17	16	15	17	16	15	17	16	15	17	16	15	17	High	High	High	High	High	High	High	High	High	High	High	High	High	High	High
A0A0F7DDK0, O54890, P97483, Q6QHD5	O54890	O54890	O54890	O54890	Itgb3	Integrin beta-3 (Platelet membrane glycoprotein IIIa) (GPIIIa) (CD antigen CD61)	reviewed	1	5	45.3621	High	31	117	31	Mouse	FALSE	3 v 3	-0.186587	0.0171025	0.302827	3 v 3	-0.300403	0.111955	0.834055	9 samples	-0.243495	0.025207	0.674587	-0.216027	-0.206263	-0.137471	-0.458607	-0.353627	-0.0889756	10.8506	9.89785	10.637	11.0568	10.1139	10.7745	11.2042	10.3565	10.726	11.1859	10.8438	10.8514	11.138	10.3289	10.9271	1846.5	954	1592.4	2130.3	1108.1	1751.6	2359.4	1311	1693.7	2329.6	1837.9	1847.5	2253.5	1286.2	1947.1	1284.4	675.8	953.1	1634.5	677.3	1070	1500.9	1059.2	936.1	1500.6	1837.9	1000.2	1410.4	942.3	1219.3	25	18	20	25	18	20	25	18	20	25	18	20	25	18	20	High	High	High	High	High	High	High	High	High	High	High	High	High	High	High
Q8C0E2	Q8C0E2	Q8C0E2	Q8C0E2	Q8C0E2	Vps26b	Vacuolar protein sorting-associated protein 26B (Vesicle protein sorting 26B)	reviewed	0	5	21.131	High	6	13	6	Mouse	FALSE	3 v 3	-0.191675	0.0758688	0.366955	3 v 3	-0.217333	0.154048	0.834222	9 samples	-0.204504	0.0258446	0.686204	-0.244815	-0.0796522	-0.250557	-0.410265	-0.136236	-0.105499	6.37156	6.24222	7.25644	6.45121	6.48704	7.507	6.50779	6.65249	7.36194	6.71562	6.32912	7.40088	6.97154	6.71562	7.55842	82.8	75.7	152.9	87.5	89.7	181.9	91	100.6	164.5	105.1	80.4	169	125.5	105.1	188.5	57.6	53.6	91.5	67.1	54.8	111.1	57.9	81.3	90.9	67.7	80.4	91.5	78.5	77	118	3	3	3	3	3	3	3	3	3	3	3	3	3	3	3	High	High	High	High	High	High	High	High	High	High	High	High	High	High	High
Q3TEZ2, Q3TMH3, Q8R539, Q99ME2	Q3TEZ2, Q3TMH3, Q8R539, Q99ME2	Q99ME2	Q3TEZ2	Q99ME2	Wdr6	WD repeat-containing protein 6 (mWDR6)	reviewed	0	3	5.33333	High	4	8	4	Mouse	FALSE	3 v 3	-0.282652	0.0413669	0.329133	3 v 3	-0.153535	0.213568	0.876021	9 samples	-0.218094	0.0262366	0.687106	-0.278251	-0.182134	-0.387572	-0.198013	0.0112831	-0.273876	7.1416	5.65249	5.53605	7.32373	5.93074	5.92362	7.13031	5.8505	5.80993	7.03012	5.79961	5.7761	7.14364	5.90929	5.79701	141.2	50.3	46.4	160.2	61	60.7	140.1	57.7	56.1	130.7	55.7	54.8	141.4	60.1	55.6	98.2	35.6	27.8	122.9	37.3	37.1	89.1	46.6	31	84.2	55.7	29.7	88.5	44	34.8	3	1	1	3	1	1	3	1	1	3	1	1	3	1	1	High	High	High	High	High	High	High	High	High	High	High	High	High	High	High
A0A1L1SS10, O89076, Q05DM3, Q3UWI4, Q9Z2X8	A0A1L1SS10, Q9Z2X8	Q9Z2X8	Q9Z2X8	Q9Z2X8	Keap1	Kelch-like ECH-associated protein 1 (Cytosolic inhibitor of Nrf2) (INrf2)	reviewed	0	5	9.45513	High	5	10	5	Mouse	FALSE	2 v 2	0.157898	0.0916607	0.387499	2 v 2	0.112342	0.138194	0.834055	6 samples	0.13512	0.0262861	0.687106	0.18079	NA	0.135005	0.087565	NA	0.137119	NA	7.46434	6.22882	NA	7.28355	6.09381	NA	7.37678	6.0917	NA	7.34784	6.20555	NA	7.14975	6.29094	NA	176.6	75	NA	155.8	68.3	NA	166.2	68.2	NA	162.9	73.8	NA	142	78.3	NA	125.1	44.9	NA	95.2	41.7	NA	134.3	37.7	NA	162.9	39.9	NA	104	49	NA	5	3	NA	5	3	NA	5	3	NA	5	3	NA	5	3	High	High	High	High	High	High	High	High	High	High	High	High	High	High	High
Q91VE6	Q91VE6	Q91VE6	Q91VE6	Q91VE6	Nifk	MKI67 FHA domain-interacting nucleolar phosphoprotein (Nucleolar protein interacting with the FHA domain of pKI-67) (mNIFK)	reviewed	0	4	15.7729	High	4	4	4	Mouse	FALSE	2 v 2	0.964798	0.0448518	0.334602	2 v 2	0.681575	0.190188	0.85686	6 samples	0.823187	0.0268836	0.691587	NA	1.03288	0.896712	NA	0.471675	0.891476	6.14975	NA	6.67807	5.11686	NA	5.78136	5.67807	NA	5.7866	5.70598	NA	5.79701	5.91409	NA	5.56682	71	NA	102.4	34.7	NA	55	51.2	NA	55.2	52.2	NA	55.6	60.3	NA	47.4	49.4	NA	61.3	26.6	NA	33.6	32.6	NA	30.5	33.6	NA	30.1	37.8	NA	29.7	2	NA	1	2	NA	1	2	NA	1	2	NA	1	2	NA	1	High	Not Found	Medium	High	Not Found	Medium	High	Not Found	Medium	High	Not Found	Medium	High	Not Found	Medium
B0G0X9, B0G0Y0, E9PX64, Q7TNC6	Q7TNC6	Q7TNC6	Q7TNC6	Q7TNC6	Kif26b	Kinesin-like protein KIF26B	reviewed	1	5	2.17803	High	5	6	5	Mouse	FALSE	2 v 2	-0.413685	0.20533	0.495499	2 v 2	-0.598512	0.0134722	0.730049	6 samples	-0.506099	0.026959	0.691587	NA	-0.275431	-0.551939	NA	-0.61118	-0.585845	4.94953	NA	5.76818	5.22497	NA	6.32012	5.56071	NA	6.35403	5.48864	NA	6.46761	5.38198	NA	6.36107	30.9	NA	54.5	37.4	NA	79.9	47.2	NA	81.8	44.9	NA	88.5	41.7	NA	82.2	21.5	NA	32.6	28.7	NA	48.8	30	NA	45.2	28.9	NA	47.9	26.1	NA	51.5	1	NA	2	1	NA	2	1	NA	2	1	NA	2	1	NA	2	High	Not Found	High	High	Not Found	High	High	Not Found	High	High	Not Found	High	High	Not Found	High
B2RSV4	B2RSV4	B2RSV4	B2RSV4	B2RSV4	Sf3b3	Splicing factor 3b, subunit 3	unreviewed	0	2	9.28513	High	10	16	10	Mouse	FALSE	3 v 3	0.271966	0.0190324	0.30387	3 v 3	0.145196	0.128175	0.834055	9 samples	0.208581	0.0272335	0.691587	0.347661	0.227069	0.24117	0.101668	0.0744354	0.259485	8.64997	7.22786	7.92837	8.42291	6.8802	7.6872	8.57554	7.12619	7.66888	8.54264	6.926	7.75489	8.4814	7.01346	7.6865	401.7	149.9	243.6	343.2	117.8	206.1	381.5	139.7	203.5	372.9	121.6	216	357.4	129.2	206	279.4	106.2	145.8	263.3	72	125.9	242.7	112.9	112.5	240.2	121.6	117	223.7	94.6	129	7	3	5	7	3	5	7	3	5	7	3	5	7	3	5	High	High	High	High	High	High	High	High	High	High	High	High	High	High	High
D6RGM3, Q7TNG5, Q7TNG5	D6RGM3, Q7TNG5, Q7TNG5	E9QK48	E9QK48	Q7TNG5	Eml2	Echinoderm microtubule-associated protein-like 2 (EMAP-2)	reviewed	0	4	1.18906	Medium	1	2	1	Mouse	FALSE	2 v 2	-0.490115	0.151663	0.452841	2 v 2	-0.350823	0.249532	0.883972	6 samples	-0.420469	0.0272779	0.691587	NA	-0.371094	-0.609136	NA	-0.20581	-0.495837	3.90689	NA	4.43962	4.27798	NA	5.04876	4.1127	NA	4.93546	4.41278	NA	5.50144	4.87774	NA	5.60881	15	NA	21.7	19.4	NA	33.1	17.3	NA	30.6	21.3	NA	45.3	29.4	NA	48.8	10.4	NA	13	14.9	NA	20.2	11	NA	16.9	13.7	NA	24.5	18.4	NA	30.5	1	NA	1	1	NA	1	1	NA	1	1	NA	1	1	NA	1	High	Not Found	High	High	Not Found	High	High	Not Found	High	High	Not Found	High	High	Not Found	High
P39749, Q3TGH6, Q8C5X6, Q8C952, Q8R069, Q91Z50, Q99M86	P39749, Q3TGH6, Q8C5X6, Q8C952, Q8R069, Q91Z50	P39749	Q8C5X6	P39749	Fen1	Flap endonuclease 1 (FEN-1) (EC 3.1.-.-) (Flap structure-specific endonuclease 1)	reviewed	1	5	13.4921	High	5	8	4	Mouse	FALSE	2 v 2	0.290366	0.0592791	0.350477	2 v 2	0.470417	0.0469873	0.772544	6 samples	0.380392	0.0281047	0.707232	0.317482	0.26325	NA	0.435634	0.505201	NA	7.06286	7.18785	NA	6.79961	6.87036	NA	6.55766	6.75221	NA	6.72247	6.86666	NA	6.80993	6.97154	NA	133.7	145.8	NA	111.4	117	NA	94.2	107.8	NA	105.6	116.7	NA	112.2	125.5	NA	93	103.3	NA	85.5	71.5	NA	59.9	87.1	NA	68	116.7	NA	70.2	91.9	NA	1	3	NA	1	3	NA	1	3	NA	1	3	NA	1	3	NA	Medium	High	High	Medium	High	High	Medium	High	High	Medium	High	High	Medium	High	High
Q62351, Q8C872, Q8JZS3	Q62351	Q62351	Q62351	Q62351	Tfrc	Transferrin receptor protein 1 (TR) (TfR) (TfR1) (Trfr) (CD antigen CD71)	reviewed	1	5	46.1337	High	36	152	36	Mouse	FALSE	3 v 3	0.624546	0.00778279	0.298042	3 v 3	0.275924	0.041269	0.753465	9 samples	0.450235	0.028599	0.712018	0.520739	0.710106	0.642793	0.343911	0.160834	0.323027	10.9638	12.3261	11.4802	10.2537	11.8054	10.8374	10.803	11.9822	11.1572	10.7649	11.9854	11.211	10.1957	11.2334	10.7185	1997.3	5134.9	2856.8	1220.9	3579.1	1829.7	1786.6	4045.8	2283.7	1740	4054.7	2370.5	1172.8	2407.6	1685	1389.3	3637.4	1709.9	936.8	2187.6	1117.7	1136.5	3268.8	1262.2	1120.8	4054.7	1283.3	734	1763.9	1055.2	18	33	25	18	33	25	18	33	25	18	33	25	18	33	25	High	High	High	High	High	High	High	High	High	High	High	High	High	High	High
A0A087WRM5, P09405, Q3TGR3, Q3TL52, Q3TT41, Q8CD23, Q8CE30, Q9CT46	P09405, Q8CD23	P09405	P09405	P09405	Ncl	Nucleolin (Protein C23)	reviewed	0	5	39.8868	High	32	69	32	Mouse	FALSE	3 v 3	0.301183	0.178643	0.477927	3 v 3	0.273303	0.207013	0.87147	9 samples	0.287243	0.0287997	0.712018	0.0812244	0.239877	0.582446	0.0354103	0.238337	0.546161	10.4893	9.8321	10.3948	10.2495	9.75087	9.81234	10.251	9.79669	9.84862	10.2863	9.51392	10.1629	10.1927	9.88981	9.7807	1437.5	911.5	1346.3	1217.3	861.6	899.1	1218.6	889.4	922	1248.8	731.1	1146.4	1170.3	948.7	879.6	999.9	645.7	805.8	934	526.6	549.2	775.2	718.6	509.6	804.4	731.1	620.6	732.5	695	550.8	19	13	18	19	13	18	19	13	18	19	13	18	19	13	18	High	High	High	High	High	High	High	High	High	High	High	High	High	High	High
A0A068BIS1, A0A3Q4EGL0, G3UZZ2, Q3TCU5, Q3TED6, Q3U7C1, Q5XW46, Q5XW47, Q5XW48, Q5XW49, Q5XW50, Q5XW51, Q5XW52, Q8C6N4, Q91WI5, Q9D679, Q9R233	A0A068BIS1, Q3TCU5, Q3TED6, Q5XW48, Q5XW49, Q91WI5, Q9D679, Q9R233	Q9R233	A0A068BIS1	Q9R233	Tapbp	Tapasin (TPN) (TPSN) (TAP-associated protein) (TAP-binding protein)	reviewed	0	5	9.89247	High	5	8	5	Mouse	FALSE	3 v 3	-0.552441	0.072401	0.363482	3 v 3	-0.396211	0.161526	0.834222	9 samples	-0.474326	0.0291206	0.712018	-0.263558	-0.588895	-0.80487	-0.470533	-0.0503092	-0.667792	7.78005	5.52042	5.86047	8.36894	5.78398	6.66534	7.83036	5.99095	6.52826	7.79961	5.38198	6.10224	8.09011	5.84046	6.79312	219.8	45.9	58.1	330.6	55.1	101.5	227.6	63.6	92.3	222.8	41.7	68.7	272.5	57.3	110.9	152.9	32.5	34.8	253.7	33.7	62	144.8	51.4	51	143.5	41.7	37.2	170.6	41.9	69.5	3	1	2	3	1	2	3	1	2	3	1	2	3	1	2	High	Medium	High	High	Medium	High	High	Medium	High	High	Medium	High	High	Medium	High
B2RTN5, Q3TSU7	B2RTN5, Q3TSU7	B2RTN5	B2RTN5	B2RTN5	Arhgap35	Glucocorticoid receptor DNA binding factor 1 (Grlf1 protein)	unreviewed	0	2	3.13542	High	2	3	2	Mouse	FALSE	2 v 2	-0.348918	0.209103	0.495499	2 v 2	-0.255503	0.0882745	0.821035	6 samples	-0.30221	0.0292787	0.712018	NA	-0.230006	-0.46783	NA	-0.219846	-0.29116	4.60288	NA	6.44626	4.83289	NA	6.91409	4.82273	NA	6.73742	4.64386	NA	6.49025	4.74416	NA	6.38198	24.3	NA	87.2	28.5	NA	120.6	28.3	NA	106.7	25	NA	89.9	26.8	NA	83.4	16.9	NA	52.2	21.9	NA	73.7	18	NA	59	16.1	NA	48.7	16.8	NA	52.2	1	NA	2	1	NA	2	1	NA	2	1	NA	2	1	NA	2	High	Not Found	High	High	Not Found	High	High	Not Found	High	High	Not Found	High	High	Not Found	High
E9PZ06, F8WI08, Q62273, Q9CVN7	Q62273	Q62273	Q62273	Q62273	Slc26a2	Sulfate transporter (Diastrophic dysplasia protein homolog) (ST-OB) (Solute carrier family 26 member 2)	reviewed	0	4	17.0501	High	12	30	12	Mouse	FALSE	3 v 3	0.116691	0.127838	0.428221	3 v 3	0.184774	0.113732	0.834055	9 samples	0.150733	0.0293507	0.712018	0.209228	0.068339	0.0725075	0.28271	0.0533833	0.218229	8.18884	8.78136	8.22834	8.1205	8.57213	8.15583	8.13545	8.49865	8.01011	7.979	8.76354	7.85798	8.10329	8.15228	8.09751	291.8	440	299.9	278.3	380.6	285.2	281.2	361.7	257.8	252.3	434.6	232	275	284.5	273.9	203	311.7	179.5	213.5	232.6	174.2	178.9	292.2	142.5	162.5	434.6	125.6	172.1	208.4	171.5	5	8	2	5	8	2	5	8	2	5	8	2	5	8	2	High	High	High	High	High	High	High	High	High	High	High	High	High	High	High
A0A1S6GWG6, B0LAC8, P62814, Q91YH6, Q99KA3	A0A1S6GWG6, P62814	P62814	A0A1S6GWG6	P62814	Atp6v1b2	V-type proton ATPase subunit B, brain isoform (V-ATPase subunit B 2) (Endomembrane proton pump 58 kDa subunit) (Vacuolar proton pump subunit B 2)	reviewed	0	5	24.4618	High	10	24	10	Mouse	FALSE	3 v 3	-0.296192	0.0514149	0.340971	3 v 3	-0.176634	0.0913883	0.823332	9 samples	-0.236413	0.0295971	0.712868	-0.173614	-0.415643	-0.299319	-0.173614	-0.078742	-0.277546	8.21772	7.43962	8.2211	8.63336	7.61324	8.52042	8.29646	7.61324	8.49865	8.40472	7.42962	8.19131	8.60696	7.97212	8.75188	297.7	173.6	298.4	397.1	195.8	367.2	314.4	195.8	361.7	338.9	172.4	292.3	389.9	251.1	431.1	207.1	123	178.6	304.7	119.7	224.3	200	158.2	199.9	218.3	172.4	158.2	244	184	270	6	5	6	6	5	6	6	5	6	6	5	6	6	5	6	High	High	High	High	High	High	High	High	High	High	High	High	High	High	High
A2AH85, G3UXK8, G3UZ25, G3UZ34, Q3TMY8, Q3U5Q3, Q543F1, Q6A0E3, Q7TMX4	A2AH85, G3UZ34, Q3TMY8, Q3U5Q3, Q543F1, Q6A0E3, Q7TMX4	A2AH85	Q6A0E3	A2AH85	Eftud2	116 kDa U5 small nuclear ribonucleoprotein component (U5 snRNP-specific protein, 116 kDa)	unreviewed	1	3	17.284	High	13	24	12	Mouse	FALSE	3 v 3	0.275091	0.158651	0.462843	3 v 3	0.200768	0.101255	0.834055	9 samples	0.23793	0.0300966	0.71644	0.0366186	0.459088	0.329568	0.0716554	0.221868	0.30878	8.51924	6.90328	8.47168	8.06016	6.86666	8.14211	8.29737	6.83162	8.16289	8.32598	6.77215	8.1298	8.2635	6.6879	8.05474	366.9	119.7	355	266.9	116.7	282.5	314.6	113.9	286.6	320.9	109.3	280.1	307.3	103.1	265.9	255.2	84.8	212.5	204.8	71.3	172.6	200.1	92	158.4	206.7	109.3	151.6	192.3	75.5	166.5	5	3	5	5	3	5	5	3	5	5	3	5	5	3	5	High	High	High	High	High	High	High	High	High	High	High	High	High	High	High
Q8BGT1	Q8BGT1	Q8BGT1	Q8BGT1	Q8BGT1	Flrt3	Leucine-rich repeat transmembrane protein FLRT3 (Fibronectin leucine rich transmembrane protein 3)	reviewed	0	5	25.2696	High	15	26	15	Mouse	FALSE	3 v 3	-0.260642	0.109215	0.405372	3 v 3	-0.615821	0.0101396	0.730049	9 samples	-0.438231	0.0309905	0.71644	-0.286025	-0.0865945	-0.409307	-0.611689	-0.509716	-0.726058	8.68159	8.61545	7.65678	8.76818	8.90147	8.06609	9.19131	9.22713	8.38284	8.80187	8.75989	7.80929	9.07253	8.59283	8.0677	410.6	392.2	201.8	436	478.2	268	584.6	599.3	333.8	446.3	433.5	224.3	538.4	386.1	268.3	285.6	277.8	120.8	334.5	292.3	163.7	371.9	484.2	184.5	287.5	433.5	121.4	337	282.9	168	7	7	6	7	7	6	7	7	6	7	7	6	7	7	6	High	High	High	High	High	High	High	High	High	High	High	High	High	High	High
P27661	P27661	P27661	P27661	P27661	H2ax	Histone H2AX (H2a/x) (Histone H2A.X)	reviewed	0	5	42.6573	High	8	39	3	Mouse	FALSE	3 v 3	0.391401	0.123971	0.424009	3 v 3	0.338826	0.209962	0.874064	9 samples	0.365114	0.0311473	0.71644	0.0896879	0.505292	0.579223	0.100242	0.211133	0.705104	8.35579	6.18982	9.71493	7.8505	6.10014	9.13571	8.14466	6.08958	9.00983	7.91229	6.70874	8.62534	7.94778	6.44791	8.17243	327.6	73	840.4	230.8	68.6	562.5	283	68.1	515.5	240.9	104.6	394.9	246.9	87.3	288.5	227.9	51.7	503	177.1	41.9	343.6	180	55	284.9	155.2	104.6	213.8	154.5	64	180.7	3	1	3	3	1	3	3	1	3	3	1	3	3	1	3	High	High	High	High	High	High	High	High	High	High	High	High	High	High	High
O09159, Q3TB95, Q3TBM1	O09159, Q3TBM1	O09159	O09159	O09159	Man2b1	Lysosomal alpha-mannosidase (Laman) (EC 3.2.1.24) (Lysosomal acid alpha-mannosidase) (Mannosidase alpha class 2B member 1) (Mannosidase alpha-B)	reviewed	0	5	13.5242	High	11	23	11	Mouse	FALSE	3 v 3	-0.319275	0.0206688	0.30387	3 v 3	-0.335038	0.148752	0.834055	9 samples	-0.327156	0.0312327	0.71644	-0.257715	-0.410718	-0.289392	-0.507044	-0.0445902	-0.453479	7.6489	5.98641	6.84298	8.05961	6.24413	7.13237	7.69349	6.49346	7.29646	7.67878	6.2384	7.21432	8.13699	6.56682	8.07146	200.7	63.4	114.8	266.8	75.8	140.3	207	90.1	157.2	204.9	75.5	148.5	281.5	94.8	269	139.6	44.9	68.7	204.7	46.3	85.7	131.7	72.8	86.9	132	75.5	80.4	176.2	69.4	168.5	8	3	5	8	3	5	8	3	5	8	3	5	8	3	5	High	High	High	High	High	High	High	High	High	High	High	High	High	High	High
Q3TJ43, Q3TKU6, Q3TRJ1, Q3TUV7, Q3UQJ1	Q3TJ43, Q3TKU6, Q3TRJ1	Q3TRJ1	Q3TJ43	Q3TRJ1	Vps35	Vacuolar protein sorting-associated protein 35	unreviewed	0	4	19.2211	High	12	31	12	Mouse	FALSE	3 v 3	-0.15587	0.117437	0.414222	3 v 3	-0.162273	0.0570138	0.778342	9 samples	-0.159071	0.0313061	0.71644	-0.0620136	-0.263929	-0.141668	-0.19581	-0.0816521	-0.209356	8.55497	8.46312	8.32553	8.8189	8.52513	8.4672	8.63662	8.65893	8.53489	8.60881	9.32823	8.25739	8.96694	8.84706	8.67278	376.1	352.9	320.8	451.6	368.4	353.9	398	404.2	370.9	390.4	642.8	306	500.4	460.5	408.1	261.6	250	192	346.5	225.2	216.2	253.2	326.6	205	251.5	642.8	165.6	313.2	337.4	255.6	5	8	7	5	8	7	5	8	7	5	8	7	5	8	7	High	High	High	High	High	High	High	High	High	High	High	High	High	High	High
A0A2R8VHU8, A0A2R8VKP5, E9Q7U2, Q8CGU1	A0A2R8VHU8, E9Q7U2, Q8CGU1	Q8CGU1	Q8CGU1	Q8CGU1	Calcoco1	Calcium-binding and coiled-coil domain-containing protein 1 (Coiled-coil coactivator protein)	reviewed	0	5	15.4848	High	9	17	9	Mouse	FALSE	2 v 2	0.148082	0.180963	0.480099	2 v 2	0.172895	0.275856	0.884382	6 samples	0.160488	0.0313867	0.71644	NA	0.191346	0.104817	NA	0.252882	0.0929072	7.30925	NA	8.15684	7.1179	NA	8.05202	7.05637	NA	8.06393	7.15987	NA	8.58946	6.91289	NA	8.35403	158.6	NA	285.4	138.9	NA	265.4	133.1	NA	267.6	143	NA	385.2	120.5	NA	327.2	110.3	NA	170.8	106.6	NA	162.1	84.7	NA	147.9	92.1	NA	208.5	75.4	NA	204.9	4	NA	6	4	NA	6	4	NA	6	4	NA	6	4	NA	6	High	Not Found	High	High	Not Found	High	High	Not Found	High	High	Not Found	High	High	Not Found	High
A0A0N4SVM5, A0A0N4SVP8, A2AFK7, E9PV04, Q91VC3	A0A0N4SVP8, Q91VC3	Q91VC3	A0A0N4SVP8	Q91VC3	Eif4a3	Eukaryotic initiation factor 4A-III (eIF-4A-III) (eIF4A-III) (EC 3.6.4.13) (ATP-dependent RNA helicase DDX48) (ATP-dependent RNA helicase eIF4A-3) (DEAD box protein 48) (Eukaryotic translation initiation factor 4A isoform 3) [Cleaved into: Eukaryotic initiation factor 4A-III, N-terminally processed]	reviewed	1	5	21.4112	High	7	22	5	Mouse	FALSE	3 v 3	0.301517	0.170075	0.469864	3 v 3	0.324492	0.209646	0.873829	9 samples	0.313005	0.0315618	0.71644	0.183854	0.133997	0.5867	0.0906704	0.209241	0.673565	7.99322	7.10748	7.96174	7.85922	6.92362	7.37504	7.78398	7.01681	7.28817	7.61176	6.86171	7.39575	7.83289	6.72383	7.17493	254.8	137.9	249.3	232.2	121.4	166	220.4	129.5	156.3	195.6	116.3	168.4	228	105.7	144.5	177.2	97.7	149.2	178.2	74.2	101.4	140.2	104.6	86.4	126	116.3	91.2	142.7	77.5	90.5	2	3	3	2	3	3	2	3	3	2	3	3	2	3	3	High	High	High	High	High	High	High	High	High	High	High	High	High	High	High
Q3U962, Q8BNA3	Q3U962	Q3U962	Q3U962	Q3U962	Col5a2	Collagen alpha-2(V) chain	reviewed	0	5	44.823	High	38	87	36	Mouse	FALSE	3 v 3	0.190387	0.144836	0.447703	3 v 3	0.24354	0.0678939	0.801926	9 samples	0.216963	0.0315902	0.71644	0.0292372	0.293318	0.248605	0.253271	0.123081	0.354266	10.4362	9.18785	10.8111	10.1429	9.15861	10.5625	10.3131	8.93458	10.4569	10.4059	8.72894	10.5836	10.2677	9.04658	10.3622	1385.5	583.2	1796.7	1130.6	571.5	1512.3	1272.2	489.3	1405.5	1356.7	424.3	1534.5	1232.8	528.8	1316.2	963.7	413.1	1075.4	867.5	349.3	923.8	809.3	395.3	776.8	873.9	424.3	830.7	771.5	387.4	824.2	22	14	24	22	14	24	22	14	24	22	14	24	22	14	24	High	High	High	High	High	High	High	High	High	High	High	High	High	High	High
D6RFD7, P45952, Q3V2I9, Q8BJT5, Q91WS8	P45952, Q91WS8	P45952	P45952	P45952	Acadm	Medium-chain specific acyl-CoA dehydrogenase, mitochondrial (MCAD) (EC 1.3.8.7)	reviewed	0	5	30.4038	High	13	32	13	Mouse	FALSE	3 v 3	-0.240084	0.0456225	0.336341	3 v 3	-0.163291	0.22299	0.877692	9 samples	-0.201687	0.0316576	0.71644	-0.153633	-0.229846	-0.336774	-0.195582	0.0124431	-0.306733	9.03342	8.8458	8.22738	9.26327	8.99944	8.56415	9.02098	9.04139	8.53411	9.02846	8.88844	8.06555	9.04467	8.89966	8.69314	524	460.1	299.7	614.5	511.8	378.5	519.5	526.9	370.7	522.2	473.9	267.9	528.1	477.6	413.9	364.5	325.9	179.4	471.5	312.8	231.2	330.5	425.7	204.9	336.4	473.9	145	330.5	349.9	259.2	8	6	5	8	6	5	8	6	5	8	6	5	8	6	5	High	High	High	High	High	High	High	High	High	High	High	High	High	High	High
A2APD7, E0CXZ0, F6U250, F6V095, F7CHP9, F7CHQ7, Q3UJZ7, Q3USZ5, Q9D6Z1	Q3UJZ7, Q9D6Z1	Q9D6Z1	Q3UJZ7	Q9D6Z1	Nop56	Nucleolar protein 56 (Nucleolar protein 5A)	reviewed	0	4	19.1379	High	11	23	11	Mouse	FALSE	2 v 2	0.507892	0.0252253	0.319774	2 v 2	0.348581	0.256325	0.883972	6 samples	0.428236	0.0324305	0.729038	NA	0.487757	0.528027	NA	0.200119	0.497042	9.48945	NA	9.3015	9.00169	NA	8.77347	9.28933	NA	8.80445	9.09961	NA	8.63807	9.2009	NA	8.2937	718.8	NA	631	512.6	NA	437.6	625.7	NA	447.1	548.6	NA	398.4	588.5	NA	313.8	500	NA	377.7	393.3	NA	267.3	398	NA	247.1	353.4	NA	215.7	368.3	NA	196.5	7	NA	5	7	NA	5	7	NA	5	7	NA	5	7	NA	5	High	Not Found	High	High	Not Found	High	High	Not Found	High	High	Not Found	High	High	Not Found	High
A0A0R4J0Q9, Q3TR20, Q3UM29	A0A0R4J0Q9, Q3TR20, Q3UM29	Q3UM29	A0A0R4J0Q9	Q3UM29	Cog7	Conserved oligomeric Golgi complex subunit 7 (COG complex subunit 7) (Component of oligomeric Golgi complex 7)	reviewed	0	3	7.4026	High	4	6	4	Mouse	FALSE	2 v 2	-0.25811	0.0136294	0.302458	2 v 2	-0.159559	0.162292	0.834222	6 samples	-0.208835	0.0329775	0.729634	NA	-0.263637	-0.252583	NA	-0.117978	-0.20114	6.31832	NA	6.98868	6.58195	NA	7.24127	6.4363	NA	7.18982	6.41109	NA	6.9472	6.32193	NA	7.09487	79.8	NA	127	95.8	NA	151.3	86.6	NA	146	85.1	NA	123.4	80	NA	136.7	55.5	NA	76	73.5	NA	92.4	55.1	NA	80.7	54.8	NA	66.8	50	NA	85.6	2	NA	2	2	NA	2	2	NA	2	2	NA	2	2	NA	2	High	Not Found	High	High	Not Found	High	High	Not Found	High	High	Not Found	High	High	Not Found	High
Q80WT4	Q80WT4	Q80WT4	Q80WT4	Q80WT4	Gpr176	G-protein coupled receptor 176 (G-protein coupled receptor AGR9)	reviewed	0	5	11.2621	High	5	15	5	Mouse	FALSE	3 v 3	0.487209	0.0301612	0.324625	3 v 3	0.247842	0.0949779	0.825426	9 samples	0.367525	0.0330724	0.729634	0.476563	0.642216	0.342846	0.391332	0.106013	0.24618	8.0129	7.65249	7.41109	7.37069	7.17592	7.06824	7.90689	7.26115	7.16491	8.24174	7.37764	7.66605	7.87897	6.83542	7.53683	258.3	201.2	170.2	165.5	144.6	134.2	240	153.4	143.5	302.7	166.3	203.1	235.4	114.2	185.7	179.7	142.5	101.9	127	88.4	82	152.7	123.9	79.3	195	166.3	110	147.4	83.7	116.3	4	3	2	4	3	2	4	3	2	4	3	2	4	3	2	High	High	High	High	High	High	High	High	High	High	High	High	High	High	High
Q543D7	Q543D7	Q543D7	Q543D7	Q543D7	Fhl2	Four and a half LIM domains protein 2	unreviewed	0	2	70.6093	High	17	46	17	Mouse	FALSE	3 v 3	-0.68419	0.00552206	0.29637	3 v 3	-0.329419	0.203806	0.87147	9 samples	-0.506805	0.0331062	0.729634	-0.674655	-0.777	-0.600916	-0.0351314	-0.646989	-0.306138	8.69975	9.29646	9.63916	9.47675	9.97111	10.2401	9.34674	9.33159	9.9453	9.29989	9.08826	9.90358	9.32643	9.39874	10.0917	415.8	628.8	797.4	712.5	1003.7	1209.4	651.1	644.3	985.9	630.3	544.3	957.8	642	675	1091.2	289.2	445.4	477.3	546.7	613.5	738.8	414.2	520.6	544.9	406	544.3	518.6	401.8	494.5	683.3	8	8	11	8	8	11	8	8	11	8	8	11	8	8	11	High	High	High	High	High	High	High	High	High	High	High	High	High	High	High
H3BK43, H3BKH6, Q9R0P3	H3BK43, H3BKH6, Q9R0P3	Q9R0P3	H3BKH6	Q9R0P3	Esd	S-formylglutathione hydrolase (FGH) (EC 3.1.2.12) (Esterase 10) (Esterase D) (Sid 478)	reviewed	0	4	13.1206	High	3	4	3	Mouse	FALSE	3 v 3	-0.304726	0.0309422	0.324625	3 v 3	-0.174139	0.162105	0.834222	9 samples	-0.239432	0.0339073	0.732441	-0.376576	-0.340669	-0.196932	-0.261099	-0.0139056	-0.247411	5.36807	7.2211	4.87774	5.70874	7.59768	5.07468	5.38198	7.4822	5.12516	5.58496	7.48623	5.2555	5.46597	7.67243	5.51412	41.3	149.2	29.4	52.3	193.7	33.7	41.7	178.8	34.9	48	179.3	38.2	44.2	204	45.7	28.7	105.7	17.6	40.1	118.4	20.6	26.5	144.5	19.3	30.9	179.3	20.7	27.7	149.5	28.6	1	2	1	1	2	1	1	2	1	1	2	1	1	2	1	Medium	High	Medium	Medium	High	Medium	Medium	High	Medium	Medium	High	Medium	Medium	High	Medium
P62806, Q61667, Q6B822	P62806	P62806	P62806	P62806	H4c1; H4c2; H4c3; H4c4; H4c6; H4c8; H4c9; H4c11; H4c12; Hist1h4m; H4c14; H4c16	Histone H4	reviewed	0	5	64.0777	High	11	150	11	Mouse	FALSE	3 v 3	0.655452	0.0218205	0.310459	3 v 3	1.00659	0.109079	0.834055	9 samples	0.831022	0.0339235	0.732441	0.506699	0.618133	0.841524	1.69495	0.46349	0.861339	12.8533	11.1672	13.3933	12.2352	10.6605	12.5517	12.3898	9.47228	12.5319	12.1415	9.74567	12.1651	12.4243	9.22473	11.5053	7400	2299.7	10759	4821.2	1618.6	6004.1	5366.7	710.3	5922.2	4518	858.5	4592.5	5496.4	598.3	2906.9	5147.3	1629	6439.7	3699.2	989.3	3667.7	3413.9	573.9	3273.2	2910.3	858.5	2486.3	3440	438.4	1820.3	13	7	13	13	7	13	13	7	13	13	7	13	13	7	13	High	High	High	High	High	High	High	High	High	High	High	High	High	High	High
A0A0A0MQ80, A0A0G2JFY0, B7ZNK9, Q3UMC0, Q8CH38	A0A0A0MQ80, A0A0G2JFY0, B7ZNK9, Q3UMC0	Q3UMC0	B7ZNK9	Q3UMC0	Spata5	Ribosome biogenesis protein SPATA5 (EC 3.6.4.10) (Spermatogenesis-associated factor protein) (Spermatogenesis-associated protein 5)	reviewed	0	5	7.5028	High	5	10	4	Mouse	FALSE	3 v 3	0.362024	0.115392	0.412234	3 v 3	0.282611	0.141312	0.834055	9 samples	0.322317	0.0339908	0.732441	0.382301	0.584963	0.118807	0.517956	0.198631	0.131245	5.7866	5.93074	6.24603	5.20163	5.54844	6.12722	5.58796	5.41278	6.11478	6.66534	5.64386	6.47573	6.6279	5.94486	6.17792	55.2	61	75.9	36.8	46.8	69.9	48.1	42.6	69.3	101.5	50	89	98.9	61.6	72.4	38.4	43.2	45.4	28.2	28.6	42.7	30.6	34.4	38.3	65.4	50	48.2	61.9	45.1	45.4	1	2	2	1	2	2	1	2	2	1	2	2	1	2	2	Medium	High	High	Medium	High	High	Medium	High	High	Medium	High	High	Medium	High	High
A0A0G2JF62, Q91V87	Q91V87	Q91V87	Q91V87	Q91V87	Fgfrl1	Fibroblast growth factor receptor-like 1 (FGF receptor-like protein 1) (Fibroblast growth factor receptor 5) (FGFR-5)	reviewed	0	5	14.7448	High	7	17	7	Mouse	FALSE	3 v 3	-0.250903	0.0585872	0.349657	3 v 3	-0.167055	0.0946638	0.825426	9 samples	-0.208979	0.0341552	0.732441	-0.344688	-0.129699	-0.278323	-0.115085	-0.277811	-0.108268	7.95245	7.82273	7.83542	8.08215	8.16742	8.11374	8.23026	7.93782	7.94369	8.05257	7.893	7.732	8.34296	8.05474	8.22545	247.7	226.4	228.4	271	287.5	277	300.3	245.2	246.2	265.5	237.7	212.6	324.7	265.9	299.3	172.3	160.4	136.7	207.9	175.7	169.2	191	198.1	136.1	171	237.7	115.1	203.2	194.8	187.4	4	5	3	4	5	3	4	5	3	4	5	3	4	5	3	High	High	High	High	High	High	High	High	High	High	High	High	High	High	High
D3YWS3, Q9JJV2	Q9JJV2	Q9JJV2	Q9JJV2	Q9JJV2	Pfn2	Profilin-2 (Profilin II)	reviewed	1	5	35	High	6	20	6	Mouse	FALSE	3 v 3	-0.417385	0.0484873	0.338168	3 v 3	-0.259154	0.0966739	0.831593	9 samples	-0.338269	0.0343806	0.732441	-0.600441	-0.279182	-0.372531	-0.0913347	-0.382988	-0.30314	8.40557	8.30012	8.00338	8.68475	8.90056	8.37591	8.78856	8.39146	8.30652	8.56948	8.23362	8.10852	8.80542	8.88722	8.38068	339.1	315.2	256.6	411.5	477.9	332.2	442.2	335.8	316.6	379.9	301	276	447.4	473.5	333.3	235.9	223.3	153.6	315.7	292.1	202.9	281.3	271.3	175	244.7	301	149.4	280	346.9	208.7	5	3	4	5	3	4	5	3	4	5	3	4	5	3	4	High	High	High	High	High	High	High	High	High	High	High	High	High	High	High
A0A7N9VSZ1, Q9Z2B9	Q9Z2B9	Q9Z2B9	Q9Z2B9	Q9Z2B9	Rps6ka4	Ribosomal protein S6 kinase alpha-4 (S6K-alpha-4) (EC 2.7.11.1) (90 kDa ribosomal protein S6 kinase 4) (Nuclear mitogen- and stress-activated protein kinase 2) (RSK-like protein kinase) (RLSK)	reviewed	0	5	20.6986	High	13	21	12	Mouse	FALSE	3 v 3	0.0898733	0.171784	0.469864	3 v 3	0.103097	0.17071	0.84302	9 samples	0.0964852	0.0350916	0.732441	0.00951022	0.103531	0.156579	0.0133319	0.182566	0.113393	7.51885	8.24982	8.3345	7.41532	8.24031	8.17792	7.33628	8.23649	8.2211	7.59917	8.19771	8.33539	7.30287	7.99209	8.29554	183.4	304.4	322.8	170.7	302.4	289.6	161.6	301.6	298.4	193.9	293.6	323	157.9	254.6	314.2	127.6	215.6	193.2	131	184.8	176.9	102.8	243.7	164.9	124.9	293.6	174.9	98.8	186.5	196.8	5	5	7	5	5	7	5	5	7	5	5	7	5	5	7	High	High	High	High	High	High	High	High	High	High	High	High	High	High	High
D3YUG3, D3YUT3, D3Z5R8, D3Z722, Q5M9P3, Q9CZX8, S4R223	Q5M9P3, Q9CZX8	Q9CZX8	Q5M9P3	Q9CZX8	Rps19	40S ribosomal protein S19	reviewed	0	5	55.1724	High	9	19	9	Mouse	FALSE	3 v 3	0.129275	0.0660828	0.357295	3 v 3	0.220692	0.0874592	0.821035	9 samples	0.174983	0.0352967	0.732441	0.0943128	0.199257	0.0942559	0.344385	0.215413	0.102277	7.6879	8.64313	8.35447	7.48864	8.54882	8.26021	7.47249	8.29875	8.25219	7.6879	8.35226	8.30058	7.59246	8.51846	8.10381	206.2	399.8	327.3	179.6	374.5	306.6	177.6	314.9	304.9	206.2	326.8	315.3	193	366.7	275.1	143.4	283.2	195.9	137.8	228.9	187.3	113	254.4	168.5	132.8	326.8	170.7	120.8	268.7	172.2	3	4	4	3	4	4	3	4	4	3	4	4	3	4	4	High	High	High	High	High	High	High	High	High	High	High	High	High	High	High
E9Q4U7, K4PWM5, O70566, Q3U4Y4, Q6W4W7	E9Q4U7, K4PWM5, O70566, Q3U4Y4, Q6W4W7	O70566	K4PWM5	O70566	Diaph2	Protein diaphanous homolog 2 (Diaphanous-related formin-2) (DRF2) (mDia3)	reviewed	1	5	1.36612	High	2	2	2	Mouse	FALSE	2 v 2	-0.294521	0.0976928	0.392796	2 v 2	-0.204408	0.173062	0.843304	6 samples	-0.249465	0.0354721	0.732441	-0.248967	-0.340075	NA	-0.261387	-0.14743	NA	5.56682	4.8679	NA	5.90689	5.11686	NA	5.71425	5.12928	NA	5.79181	5.38198	NA	6.15987	5.44294	NA	47.4	29.2	NA	60	34.7	NA	52.5	35	NA	55.4	41.7	NA	71.5	43.5	NA	33	20.7	NA	46	21.2	NA	33.4	28.3	NA	35.7	41.7	NA	44.8	31.9	NA	1	1	NA	1	1	NA	1	1	NA	1	1	NA	1	1	NA	High	High	Not Found	High	High	Not Found	High	High	Not Found	High	High	Not Found	High	High	Not Found
F6RBY3, Q9DBE8	Q9DBE8	Q9DBE8	Q9DBE8	Q9DBE8	Alg2	Alpha-1,3/1,6-mannosyltransferase ALG2 (EC 2.4.1.132) (EC 2.4.1.257) (Asparagine-linked glycosylation protein 2 homolog) (GDP-Man:Man(1)GlcNAc(2)-PP-Dol alpha-1,3-mannosyltransferase) (GDP-Man:Man(1)GlcNAc(2)-PP-dolichol mannosyltransferase) (GDP-Man:Man(2)GlcNAc(2)-PP-Dol alpha-1,6-mannosyltransferase)	reviewed	0	4	41.9277	High	15	33	15	Mouse	FALSE	3 v 3	-0.294909	0.0540722	0.346101	3 v 3	-0.1394	0.0319559	0.753465	9 samples	-0.217155	0.0357231	0.732441	-0.159495	-0.322763	-0.40247	-0.14641	-0.0920851	-0.179706	8.81089	8.92452	7.19967	9.13366	9.08401	7.60214	8.90298	9.07093	7.37938	8.97355	8.93517	7.18488	8.93693	9.0642	7.76089	449.1	485.9	147	561.7	542.7	194.3	478.7	537.8	166.5	502.7	489.5	145.5	490.1	535.3	216.9	312.4	344.2	88	431	331.7	118.7	304.5	434.5	92	323.8	489.5	78.8	306.7	392.2	135.8	9	9	4	9	9	4	9	9	4	9	9	4	9	9	4	High	High	High	High	High	High	High	High	High	High	High	High	High	High	High
E9PYH2, Q91V12	E9PYH2, Q91V12	Q91V12	E9PYH2	Q91V12	Acot7	Cytosolic acyl coenzyme A thioester hydrolase (EC 3.1.2.2) (Acyl-CoA thioesterase 7) (Brain acyl-CoA hydrolase) (BACH) (CTE-IIa) (CTE-II) (Long chain acyl-CoA thioester hydrolase)	reviewed	0	5	24.147	High	7	15	7	Mouse	FALSE	3 v 3	-0.18515	0.272564	0.55083	3 v 3	-0.265682	0.0358646	0.753465	9 samples	-0.225416	0.035742	0.732441	-0.406218	0.0207772	-0.170011	-0.365303	-0.239966	-0.191777	7.80607	7.68018	7.54767	7.78529	8.0864	7.71768	8.04603	8.04549	7.73944	8.03122	7.85985	7.54921	8.05745	8.28725	8.05691	223.8	205.1	187.1	220.6	271.8	210.5	264.3	264.2	213.7	261.6	232.3	187.3	266.4	312.4	266.3	155.7	145.3	112	169.3	166.1	128.6	168.1	213.5	118.1	168.5	232.3	101.4	166.7	228.9	166.8	4	4	4	4	4	4	4	4	4	4	4	4	4	4	4	High	High	High	High	High	High	High	High	High	High	High	High	High	High	High
A0A140LHL4, E9Q5L3, Q3V2R9, Q7TMY2, Q9DBL1	Q7TMY2, Q9DBL1	Q9DBL1	Q7TMY2	Q9DBL1	Acadsb	Short/branched chain specific acyl-CoA dehydrogenase, mitochondrial (SBCAD) (EC 1.3.8.5) (2-methyl branched chain acyl-CoA dehydrogenase) (2-MEBCAD) (2-methylbutyryl-coenzyme A dehydrogenase) (2-methylbutyryl-CoA dehydrogenase)	reviewed	0	5	27.7778	High	10	19	10	Mouse	FALSE	3 v 3	-0.310194	0.00167271	0.275592	3 v 3	-0.155198	0.227961	0.878614	9 samples	-0.232696	0.0357495	0.732441	-0.335404	-0.300305	-0.294872	-0.280418	0.0202221	-0.205399	7.84486	8.58346	5.19377	8.14517	8.91886	5.48864	7.82464	8.86388	5.39917	7.78005	8.76288	5.52982	7.36457	8.6489	5.26679	229.9	383.6	36.6	283.1	484	44.9	226.7	465.9	42.2	219.8	434.4	46.2	164.8	401.4	38.5	159.9	271.7	21.9	217.2	295.8	27.4	144.2	376.4	23.3	141.6	434.4	25	103.2	294.1	24.1	5	8	1	5	8	1	5	8	1	5	8	1	5	8	1	High	High	High	High	High	High	High	High	High	High	High	High	High	High	High
A0A3B2WAS6, A0A3B2WDB5, Q9D0F1	Q9D0F1	Q9D0F1	Q9D0F1	Q9D0F1	Ndc80	Kinetochore protein NDC80 homolog (Kinetochore protein Hec1) (Kinetochore-associated protein 2)	reviewed	0	5	10.7477	High	7	9	7	Mouse	FALSE	3 v 3	0.418838	0.00222889	0.279578	3 v 3	0.175847	0.113056	0.834055	9 samples	0.297343	0.0363566	0.732441	0.382371	0.450472	0.42367	0.201799	0.0529931	0.27275	7.25267	7.03342	7.4822	6.80219	6.65105	7.05853	7.19967	6.83162	7.20945	7.25644	6.79572	7.03782	7.14873	6.8936	7.04549	152.5	131	178.8	111.6	100.5	133.3	147	113.9	148	152.9	111.1	131.4	141.9	118.9	132.1	106.1	92.8	107	85.6	61.4	81.4	93.5	92	81.8	98.5	111.1	71.1	88.8	87.1	82.7	3	1	3	3	1	3	3	1	3	3	1	3	3	1	3	High	High	High	High	High	High	High	High	High	High	High	High	High	High	High
Q9D2Y4	Q9D2Y4	Q9D2Y4	Q9D2Y4	Q9D2Y4	Mlkl	Mixed lineage kinase domain-like protein	reviewed	0	5	13.1356	High	7	12	7	Mouse	FALSE	3 v 3	-0.339084	0.0612175	0.351662	3 v 3	-0.233361	0.299526	0.884382	9 samples	-0.286222	0.0363694	0.732441	-0.453585	-0.166103	-0.397563	-0.433063	0.100763	-0.367783	6.65535	5.69209	7.1416	6.82146	6.14568	7.53916	6.55459	6.12516	7.50938	6.47735	5.90448	7.45286	6.83668	6.1918	7.79766	100.8	51.7	141.2	113.1	70.8	186	94	69.8	182.2	89.1	59.9	175.2	114.3	73.1	222.5	70.1	36.6	84.5	86.8	43.3	113.6	59.8	56.4	100.7	57.4	59.9	94.8	71.5	53.6	139.3	3	1	5	3	1	5	3	1	5	3	1	5	3	1	5	High	High	High	High	High	High	High	High	High	High	High	High	High	High	High
A0A1L1SSF2, Q3TJ10, Q3UDS7, Q8VDL4	A0A1L1SSF2, Q3TJ10, Q3UDS7, Q8VDL4	Q8VDL4	A0A1L1SSF2	Q8VDL4	Adpgk	ADP-dependent glucokinase (ADP-GK) (ADPGK) (EC 2.7.1.147)	reviewed	0	5	14.3145	High	5	6	5	Mouse	FALSE	3 v 3	0.292319	0.0941408	0.389165	3 v 3	0.271888	0.270685	0.884382	9 samples	0.282104	0.0364559	0.732441	0.285043	0.128668	0.463247	0.209992	-0.00491549	0.610588	4.87283	4.64962	4.82782	4.74416	4.36457	4.36457	4.87774	4.43962	4.21723	5.07468	4.10434	4.7866	4.47897	4.27798	4.853	29.3	25.1	28.4	26.8	20.6	20.6	29.4	21.7	18.6	33.7	17.2	27.6	22.3	19.4	28.9	20.4	17.8	17	20.6	12.6	12.6	18.7	17.5	10.3	21.7	17.2	14.9	14	14.2	18.1	1	1	1	1	1	1	1	1	1	1	1	1	1	1	1	High	High	High	High	High	High	High	High	High	High	High	High	High	High	High
A3KMJ7, B7ZN75, Q497Z1, Q66JW4, Q8C0E3	A3KMJ7, B7ZN75, Q497Z1, Q66JW4, Q8C0E3	Q8C0E3	Q8C0E3	Q8C0E3	Trim47	E3 ubiquitin-protein ligase TRIM47 (EC 2.3.2.27) (Tripartite motif-containing protein 47)	reviewed	0	5	5.30421	High	4	11	4	Mouse	FALSE	3 v 3	0.317902	0.0396536	0.324625	3 v 3	0.141886	0.197367	0.863208	9 samples	0.229894	0.0369776	0.732441	0.448001	0.243745	0.261961	0.289507	0.0498284	0.0863219	7.39146	6.91886	7.06932	7.14771	6.47086	6.80735	7.34163	6.62936	6.98299	7.51491	6.6279	6.99435	7.25172	6.30561	6.90328	167.9	121	134.3	141.8	88.7	112	162.2	99	126.5	182.9	98.9	127.5	152.4	79.1	119.7	116.8	85.7	80.4	108.8	54.2	68.4	103.2	80	69.9	117.8	98.9	69	95.4	57.9	75	3	2	2	3	2	2	3	2	2	3	2	2	3	2	2	High	High	High	High	High	High	High	High	High	High	High	High	High	High	High
A0A494BBD8, B7STB7, Q3U5N9, Q3US43, Q4FJV4, Q4FK88	B7STB7, Q4FJV4	Q4FJV4	B7STB7	Q4FJV4	Anxa1	Annexin	unreviewed	1	5	71.6763	High	29	145	27	Mouse	FALSE	3 v 3	-0.0892698	0.136307	0.438577	3 v 3	-0.0559812	0.0164999	0.730049	9 samples	-0.0726255	0.0371717	0.732441	-0.150722	-0.0233513	-0.0937366	-0.0571659	-0.042819	-0.0679586	11.3159	10.9934	11.6397	11.3393	11.1441	11.7334	11.3588	11.0505	11.7077	11.2409	11.0117	11.521	11.2796	11.1697	11.742	2549.4	2038.6	3190.8	2591	2263.1	3405	2626.2	2121	3344.7	2420.2	2064.7	2938.8	2486	2303.7	3425.3	1773.3	1444.1	1909.8	1988	1383.2	2080	1670.6	1713.7	1848.6	1559	2064.7	1591	1555.9	1687.8	2144.9	24	21	23	24	21	23	24	21	23	24	21	23	24	21	23	High	High	High	High	High	High	High	High	High	High	High	High	High	High	High
A0A3Q4EGQ9, E9QNE9, Q99JP0	A0A3Q4EGQ9, E9QNE9, Q99JP0	Q99JP0	E9QNE9	Q99JP0	Map4k3	Mitogen-activated protein kinase kinase kinase kinase 3 (EC 2.7.11.1) (Germinal center kinase-related protein kinase) (GLK) (MAPK/ERK kinase kinase kinase 3) (MEK kinase kinase 3) (MEKKK 3)	reviewed	0	4	7.27069	High	5	9	5	Mouse	FALSE	3 v 3	-0.400043	0.0113446	0.298042	3 v 3	-0.22868	0.27938	0.884382	9 samples	-0.314361	0.0371847	0.732441	-0.332743	-0.387391	-0.479993	0.0762577	-0.32755	-0.434748	6.52669	5.65821	5.38543	6.91409	5.99095	5.86542	6.85425	5.58195	5.82018	6.42291	5.71699	5.38888	6.65392	5.86542	5.99774	92.2	50.5	41.8	120.6	63.6	58.3	115.7	47.9	56.5	85.8	52.6	41.9	100.7	58.3	63.9	64.1	35.8	25	92.5	38.9	35.6	73.6	38.7	31.2	55.3	52.6	22.7	63	42.7	40	2	2	1	2	2	1	2	2	1	2	2	1	2	2	1	High	High	High	High	High	High	High	High	High	High	High	High	High	High	High
A2AKS7, Q3TAN0, Q3U1Y7, Q9R100	Q3TAN0, Q3U1Y7, Q9R100	Q9R100	Q3TAN0	Q9R100	Cdh17	Cadherin-17 (BILL-cadherin) (Liver-intestine cadherin) (LI-cadherin) (P130)	reviewed	0	5	8.70617	High	6	13	6	Mouse	FALSE	3 v 3	-0.248474	0.185635	0.484175	3 v 3	-0.565627	0.0393117	0.753465	9 samples	-0.407051	0.0374267	0.732441	-0.298762	-0.0108781	-0.435783	-0.634423	-0.340103	-0.722356	6.72383	7.58571	6.31107	6.73471	7.88448	6.74685	7.06393	8.22014	7.03342	6.61471	7.18884	6.12928	6.63081	7.02237	6.34696	105.7	192.1	79.4	106.5	236.3	107.4	133.8	298.2	131	98	145.9	70	99.1	130	81.4	73.5	136.1	47.5	81.7	144.4	65.6	85.1	240.9	72.4	63.1	145.9	37.9	62	95.3	51	3	4	3	3	4	3	3	4	3	3	4	3	3	4	3	High	High	High	High	High	High	High	High	High	High	High	High	High	High	High
A1YYM3, A1YYM4, A1YYM5, A1YYM6, A1YYM7, A1YYM8, A1YYM9, A1YYN0, A1YYN1, A1YYN2, A1YYN3, A1YYN4, A1YYN5, A1YYN6, A1YYN7, A1YYN8, A1YYN9, A1YYP0, A1YYP1, B7ZWP2, B9EKY4, D3Z5M8, D6RJK5, E9PVU6, E9PX60, E9PX67, E9PX88, E9PX90, E9PXV8, E9Q5C2, E9Q5C3, E9Q700, E9Q708, E9Q7C7, E9Q7E6, E9Q7E8, E9Q7T0, E9QK53, F2Z480, F7BDU9, P21803	E9PX67, E9Q7E8, E9QK53	E9QK53	E9QK53	E9QK53	Fgfr2	Fibroblast growth factor receptor (EC 2.7.10.1)	unreviewed	1	4	34.4048	High	27	95	21	Mouse	FALSE	3 v 3	0.734122	0.00306773	0.279578	3 v 3	0.283165	0.046608	0.772544	9 samples	0.508644	0.0375243	0.732441	0.77307	0.776657	0.652639	0.395775	0.176498	0.277223	10.2953	11.622	10.3665	9.51865	10.8489	9.7139	10.1188	11.2262	10.0893	10.2118	11.4969	10.1198	10.0743	11.0072	9.99817	1256.6	3151.9	1320.2	733.5	1844.4	839.8	1111.9	2395.7	1089.4	1185.9	2890	1112.7	1078.1	2058.2	1022.7	874.1	2232.7	790.2	562.8	1127.3	513	707.3	1935.6	602.1	763.9	2890	602.4	674.7	1507.9	640.4	13	27	11	13	27	11	13	27	11	13	27	11	13	27	11	High	High	High	High	High	High	High	High	High	High	High	High	High	High	High
P0C0S6, Q3TFU6, Q3THW5, Q3UA95, Q8R029	P0C0S6, Q3THW5	P0C0S6	P0C0S6	P0C0S6	H2az1	Histone H2A.Z (H2A/z)	reviewed	0	5	31.25	High	4	29	2	Mouse	FALSE	3 v 3	0.670159	0.0278547	0.321788	3 v 3	0.88011	0.160343	0.834222	9 samples	0.775134	0.037676	0.732441	0.540473	0.572078	0.897926	1.53285	0.145609	0.961868	9.31152	8.10119	10.6621	8.73944	7.56071	9.76421	9.16591	6.56834	9.70027	8.38457	7.21237	9.37047	8.77906	6.42962	8.93575	635.4	274.6	1620.4	427.4	188.8	869.6	574.4	94.9	831.9	334.2	148.3	661.9	439.3	86.2	489.7	442	194.5	969.9	327.9	115.4	531.2	365.4	76.7	459.8	215.3	148.3	358.3	275	63.2	306.7	2	1	2	2	1	2	2	1	2	2	1	2	2	1	2	High	High	High	High	High	High	High	High	High	High	High	High	High	High	High
O88811	O88811	O88811	O88811	O88811	Stam2	Signal transducing adapter molecule 2 (STAM-2) (Hrs-binding protein)	reviewed	0	5	18.5468	High	8	13	8	Mouse	FALSE	3 v 3	-0.214044	0.00857683	0.298042	3 v 3	-0.215424	0.238077	0.883972	9 samples	-0.214734	0.038117	0.732441	-0.205412	-0.184622	-0.252099	-0.0775686	-0.0944936	-0.474211	7.45779	7.29921	6.94953	7.64241	7.50462	7.20163	7.55228	7.37678	7.42375	7.50144	7.1375	7.23266	7.55228	7.53993	7.24603	175.8	157.5	123.6	199.8	181.6	147.2	187.7	166.2	171.7	181.2	140.8	150.4	187.7	186.1	151.8	122.3	111.6	74	153.3	111	89.9	119.4	134.3	94.9	116.7	140.8	81.4	117.5	136.3	95.1	3	3	3	3	3	3	3	3	3	3	3	3	3	3	3	High	High	High	High	High	High	High	High	High	High	High	High	High	High	High
A3KG37, A3KG38, A3KG39, A3KG40, A3KG41, A3KG44, E9Q2Y3, O88522, Q3UG24, Q7TSS3, Q8VC91	E9Q2Y3, O88522, Q7TSS3, Q8VC91	O88522	Q7TSS3	O88522	Ikbkg	NF-kappa-B essential modulator (NEMO) (IkB kinase-associated protein 1) (IKKAP1) (mFIP-3) (Inhibitor of nuclear factor kappa-B kinase subunit gamma) (I-kappa-B kinase subunit gamma) (IKK-gamma) (IKKG) (IkB kinase subunit gamma) (NF-kappa-B essential modifier)	reviewed	1	5	36.4078	High	14	27	14	Mouse	FALSE	3 v 3	-0.128451	0.120809	0.420102	3 v 3	-0.10704	0.26115	0.883972	9 samples	-0.117746	0.03817	0.732441	-0.0361575	-0.144928	-0.204268	-0.0199546	-0.0578016	-0.243365	8.84518	8.33584	7.72588	8.9901	8.37199	7.93015	8.90298	8.35579	7.96924	8.90328	8.25172	7.99209	9.02652	8.28263	8.17642	459.9	323.1	211.7	508.5	331.3	243.9	478.7	327.6	250.6	478.8	304.8	254.6	521.5	311.4	289.3	319.9	228.9	126.7	390.2	202.5	149	304.5	264.7	138.5	308.4	304.8	137.8	326.4	228.1	181.1	7	6	5	7	6	5	7	6	5	7	6	5	7	6	5	High	High	High	High	High	High	High	High	High	High	High	High	High	High	High
E9PW69, E9Q0X0, Q3TL95, Q3UCF0, Q9R1P0	Q3TL95, Q9R1P0	Q9R1P0	Q9R1P0	Q9R1P0	Psma4	Proteasome subunit alpha type-4 (Macropain subunit C9) (Multicatalytic endopeptidase complex subunit C9) (Proteasome component C9) (Proteasome subunit L)	reviewed	0	5	49.0421	High	12	39	12	Mouse	FALSE	3 v 3	-0.077888	0.20467	0.495499	3 v 3	-0.162183	0.0305152	0.749636	9 samples	-0.120036	0.0392355	0.732441	-0.128358	0.00544784	-0.110754	-0.219564	-0.140802	-0.126184	9.37352	9.68703	8.66107	9.36807	9.81538	8.77182	9.51432	9.90659	8.78725	9.39468	9.6858	8.56491	9.32125	9.97685	8.82241	663.3	824.3	404.8	660.8	901	437.1	731.3	959.8	441.8	673.1	823.6	378.7	639.7	1007.7	452.7	461.4	583.9	242.3	507	550.7	267	465.2	775.5	244.2	433.6	823.6	205	400.4	738.3	283.5	6	8	6	6	8	6	6	8	6	6	8	6	6	8	6	High	High	High	High	High	High	High	High	High	High	High	High	High	High	High
B2CQD6, ENSEMBL:ENSBTAP00000016046, Q3TW70, Q3TWK8	ENSEMBL:ENSBTAP00000016046	ENSEMBL:ENSBTAP00000016046	ENSEMBL:ENSBTAP00000016046	ENSEMBL:ENSBTAP00000016046	NA	NA	NA	0	NA	41.5014	High	20	84	19		TRUE	3 v 3	0.241996	0.0949829	0.389165	3 v 3	0.180064	0.301794	0.884382	9 samples	0.21103	0.0392754	0.732441	0.257791	0.095466	0.372731	0.228056	-0.0662	0.378337	9.63753	10.4463	10.4537	9.54206	10.1885	10.081	9.70373	10.2182	10.0753	9.7789	10.5746	10.3761	8.91169	9.69905	9.77972	796.5	1395.2	1402.4	745.5	1166.9	1083.1	833.9	1191.2	1078.9	878.5	1525	1329	481.6	831.2	879	554	988.3	839.4	572	713.2	661.6	530.5	962.4	596.3	565.9	1525	719.5	301.4	608.9	550.5	11	12	11	11	12	11	11	12	11	11	12	11	11	12	11	High	High	High	High	High	High	High	High	High	High	High	High	High	High	High
A0A0A6YXJ2, B9EKT6, F8VQ29, Q3UQP1	B9EKT6, F8VQ29	B9EKT6	B9EKT6	B9EKT6	Iqgap3	IQ motif containing GTPase activating protein 3	unreviewed	0	5	16.2377	High	22	44	20	Mouse	FALSE	3 v 3	0.659529	0.113362	0.410146	3 v 3	0.356186	0.0150871	0.730049	9 samples	0.507858	0.040153	0.732441	0.195431	1.01795	0.76521	0.278177	0.431395	0.358984	8.74382	10.1833	8.47533	7.72588	9.98783	7.71012	8.31243	9.90509	8.11634	8.33092	10.109	8.34296	7.92955	9.81378	7.97269	428.7	1162.7	355.9	211.7	1015.4	209.4	317.9	958.8	277.5	322	1104.4	324.7	243.8	900	251.2	298.2	823.6	213	162.4	620.6	127.9	202.2	774.7	153.4	207.4	1104.4	175.8	152.6	659.4	157.3	6	18	5	6	18	5	6	18	5	6	18	5	6	18	5	High	High	High	High	High	High	High	High	High	High	High	High	High	High	High
A0A0N4SV38, A0A0N4SV80, A0A0N4SVI8, A0A0N4SVM8, E9QKZ7, E9QML5, Q3TNM0, Q3TQ35, Q3TQM2, Q3TZK9, Q3UEX6, Q61464	A0A0N4SV80, E9QML5	E9QML5	E9QML5	E9QML5	Zfp638	Zinc finger protein 638	unreviewed	0	1	1.93878	High	4	4	4	Mouse	FALSE	2 v 2	0.239949	0.335756	0.605115	2 v 2	0.274779	0.0880168	0.821035	6 samples	0.257364	0.0405214	0.732441	NA	0.100194	0.379704	NA	0.236545	0.313013	7.55305	NA	5.91886	7.45286	NA	5.53916	7.31651	NA	5.60585	7.11478	NA	5.81506	7.52278	NA	5.51728	187.8	NA	60.5	175.2	NA	46.5	159.4	NA	48.7	138.6	NA	56.3	183.9	NA	45.8	130.6	NA	36.2	134.4	NA	28.4	101.4	NA	26.9	89.3	NA	30.5	115.1	NA	28.7	3	NA	1	3	NA	1	3	NA	1	3	NA	1	3	NA	1	High	Not Found	Medium	High	Not Found	Medium	High	Not Found	Medium	High	Not Found	Medium	High	Not Found	Medium
Q8R5J9	Q8R5J9	Q8R5J9	Q8R5J9	Q8R5J9	Arl6ip5	PRA1 family protein 3 (ADP-ribosylation factor-like protein 6-interacting protein 5) (ARL-6-interacting protein 5) (Aip-5) (Addicsin) (GTRAP3-18) (Glutamate transporter EAAC1-interacting protein) (Prenylated Rab acceptor protein 2) (Protein JWa)	reviewed	1	5	23.9362	High	4	8	4	Mouse	FALSE	3 v 3	-0.740919	0.0669373	0.358349	3 v 3	-0.345318	0.102838	0.834055	9 samples	-0.543119	0.0407787	0.732441	-0.337	-0.947492	-0.938265	-0.192014	-0.582373	-0.261569	7.02348	7.42122	7.03672	7.97097	7.75822	7.97499	7.60585	7.61324	7.29829	6.88631	7.45861	7.14057	7.35843	7.70874	8.05474	130.1	171.4	131.3	250.9	216.5	251.6	194.8	195.8	157.4	118.3	175.9	141.1	164.1	209.2	265.9	90.5	121.4	78.6	192.5	132.3	153.7	123.9	158.2	87	76.2	175.9	76.4	102.7	153.3	166.5	2	4	2	2	4	2	2	4	2	2	4	2	2	4	2	High	High	High	High	High	High	High	High	High	High	High	High	High	High	High
P42232	P42232	P42232	P42232	P42232	Stat5b	Signal transducer and activator of transcription 5B	reviewed	0	5	15.3944	High	11	19	3	Mouse	FALSE	3 v 3	-0.336409	0.0873179	0.378981	3 v 3	-0.21915	0.0747653	0.803558	9 samples	-0.277779	0.0410359	0.732441	-0.212495	-0.548431	-0.248301	-0.21124	-0.113259	-0.332951	7.8157	7.633	6.66818	8.36413	7.84549	6.91648	7.92896	7.84423	7.00113	7.9571	7.60807	7.20163	8.1809	7.97441	7.17792	225.3	198.5	101.7	329.5	230	120.8	243.7	229.8	128.1	248.5	195.1	147.2	290.2	251.5	144.8	156.7	140.6	60.9	252.8	140.6	73.8	155	185.7	70.8	160.1	195.1	79.7	181.7	184.3	90.7	6	4	4	6	4	4	6	4	4	6	4	4	6	4	4	Not Found	High	High	Not Found	High	High	Not Found	High	High	Not Found	High	High	Not Found	High	High
P20930	P20930	P20930	P20930	P20930	FLG	Filaggrin	reviewed	0	5	1.94533	High	5	6	5		TRUE	3 v 3	-0.649112	0.0662771	0.357295	3 v 3	-0.435067	0.214716	0.876021	9 samples	-0.542089	0.0410889	0.732441	-0.613603	-0.970119	-0.363614	0.0474142	-0.719892	-0.632723	5.80993	7.05528	4.94017	6.78005	7.66888	5.30378	6.52982	7.00787	5.57289	6.15785	7.13648	4.94953	5.95187	7.39832	5.20555	56.1	133	30.7	109.9	203.5	39.5	92.4	128.7	47.6	71.4	140.7	30.9	61.9	168.7	36.9	39	94.2	18.4	84.3	124.4	24.1	58.8	104	26.3	46	140.7	16.7	38.7	123.6	23.1	1	4	1	1	4	1	1	4	1	1	4	1	1	4	1	High	High	Medium	High	High	Medium	High	High	Medium	High	High	Medium	High	High	Medium
I6L9G8, Q3UIR3, Q8C556	I6L9G8, Q3UIR3	Q3UIR3	Q3UIR3	Q3UIR3	Dtx3l	E3 ubiquitin-protein ligase DTX3L (EC 2.3.2.27) (Protein deltex-3-like) (RING-type E3 ubiquitin transferase DTX3L)	reviewed	1	5	4.81283	High	4	9	4	Mouse	FALSE	3 v 3	-0.144515	0.198324	0.494028	3 v 3	-0.342617	0.0340682	0.753465	9 samples	-0.243566	0.041292	0.732441	-0.0102866	-0.149148	-0.274111	-0.243983	-0.318838	-0.465031	8.26913	6.80478	6.43463	8.41827	6.81506	6.70874	8.58796	7.04876	6.89966	8.26819	6.96	6.33092	8.5611	7.0917	7.03562	308.5	111.8	86.5	342.1	112.6	104.6	384.8	132.4	119.4	308.3	124.5	80.5	377.7	136.4	131.2	214.6	79.2	51.8	262.5	68.8	63.9	244.8	107	66	198.6	124.5	43.6	236.4	99.9	82.1	3	2	1	3	2	1	3	2	1	3	2	1	3	2	1	High	High	High	High	High	High	High	High	High	High	High	High	High	High	High
P28301, Q3TLP7, Q3TP83, Q3TWI1, Q3TX90, Q3UXV2	P28301, Q3TLP7, Q3TP83, Q3TX90	P28301	P28301	P28301	Lox	Protein-lysine 6-oxidase (EC 1.4.3.13) (Lysyl oxidase) (Ras excision protein) [Cleaved into: Protein-lysine 6-oxidase, long form; Protein-lysine 6-oxidase, short form]	reviewed	1	5	35.5231	High	10	39	9	Mouse	FALSE	3 v 3	0.174964	0.284765	0.561786	3 v 3	0.242695	0.00991471	0.730049	9 samples	0.208829	0.0414145	0.732441	-0.0653645	0.318036	0.272221	0.208761	0.289906	0.229417	8.91049	9.48442	8.27053	8.59246	9.54978	7.99831	8.62059	9.27566	8.04111	8.99266	9.02818	8.55152	8.47168	9.12386	7.59096	481.2	716.3	308.8	386	749.5	255.7	393.6	619.8	263.4	509.4	522.1	375.2	355	557.9	192.8	334.7	507.4	184.8	296.2	458.1	156.2	250.4	500.8	145.6	328.1	522.1	203.1	222.2	408.7	120.7	8	9	5	8	9	5	8	9	5	8	9	5	8	9	5	High	High	High	High	High	High	High	High	High	High	High	High	High	High	High
B0QZT2, Q5SS80, Q5SS84	Q5SS80	Q5SS80	Q5SS80	Q5SS80	Dhrs13	Dehydrogenase/reductase SDR family member 13 (EC 1.1.-.-) (Short chain dehydrogenase/reductase family 7C member 5) (Protein SDR7C5)	reviewed	0	3	12.5	High	4	6	4	Mouse	FALSE	3 v 3	0.227485	0.0356264	0.324625	3 v 3	0.349875	0.120888	0.834055	9 samples	0.28868	0.0414433	0.732441	0.153731	0.306331	0.222392	0.309432	0.140434	0.59976	5.10852	6.91528	4.87774	4.80219	6.76155	4.65535	4.96809	6.60585	4.27798	5.19377	6.62936	4.19377	4.73877	6.54998	3.57289	34.5	120.7	29.4	27.9	108.5	25.2	31.3	97.4	19.4	36.6	99	18.3	26.7	93.7	11.9	24	85.5	17.6	21.4	66.3	15.4	19.9	78.7	10.7	23.6	99	9.9	16.7	68.6	7.4	1	3	1	1	3	1	1	3	1	1	3	1	1	3	1	High	High	High	High	High	High	High	High	High	High	High	High	High	High	High
Q60597, Q6P8I7, Z4YJV4	Q60597, Z4YJV4	Q60597	Q60597	Q60597	Ogdh	2-oxoglutarate dehydrogenase complex component E1 (E1o) (OGDC-E1) (OGDH-E1) (EC 1.2.4.2) (2-oxoglutarate dehydrogenase, mitochondrial) (Alpha-ketoglutarate dehydrogenase) (Alpha-KGDH-E1) (Thiamine diphosphate (ThDP)-dependent 2-oxoglutarate dehydrogenase)	reviewed	0	5	15.6403	High	11	15	7	Mouse	FALSE	3 v 3	-0.179399	0.00243839	0.279578	3 v 3	-0.166154	0.224368	0.877692	9 samples	-0.172776	0.0416396	0.732441	-0.161667	-0.18896	-0.187569	-0.345451	-0.134058	-0.0189519	7.42206	7.8679	5.91886	7.61102	8.02956	6.10643	7.55612	8.21335	5.93782	7.38543	8.09961	5.8505	7.52278	8.18488	6.09803	171.5	233.6	60.5	195.5	261.3	68.9	188.2	296.8	61.3	167.2	274.3	57.7	183.9	291	68.5	119.3	165.5	36.2	150	159.7	42.1	119.7	239.8	33.9	107.7	274.3	31.3	115.1	213.2	42.9	4	6	2	4	6	2	4	6	2	4	6	2	4	6	2	High	High	High	High	High	High	High	High	High	High	High	High	High	High	High
P25119	P25119	P25119	P25119	P25119	Tnfrsf1b	Tumor necrosis factor receptor superfamily member 1B (Tumor necrosis factor receptor 2) (TNF-R2) (Tumor necrosis factor receptor type II) (TNF-RII) (TNFR-II) (p75) (p80 TNF-alpha receptor) (CD antigen CD120b)	reviewed	0	5	4.21941	High	2	3	2	Mouse	FALSE	2 v 2	-0.227971	0.332265	0.603199	2 v 2	-0.220149	0.17916	0.848494	6 samples	-0.22406	0.042109	0.732441	-0.0968615	-0.359081	NA	-0.156504	-0.283793	NA	5.20163	4.848	NA	5.56071	4.94486	NA	5.48543	5.0045	NA	5.56986	4.99548	NA	5.66959	5.61176	NA	36.8	28.8	NA	47.2	30.8	NA	44.8	32.1	NA	47.5	31.9	NA	50.9	48.9	NA	25.6	20.4	NA	36.2	18.8	NA	28.5	25.9	NA	30.6	31.9	NA	31.9	35.8	NA	1	1	NA	1	1	NA	1	1	NA	1	1	NA	1	1	NA	High	High	High	High	High	High	High	High	High	High	High	High	High	High	High
A0A345IT91, A0A345IT93	A0A345IT93	A0A345IT93	A0A345IT93	A0A345IT93	env	Envelope polyprotein	unreviewed	1	1	36.2976	High	17	80	6	Mouse	FALSE	3 v 3	0.550785	0.0266112	0.321788	3 v 3	0.247323	0.180771	0.850763	9 samples	0.399054	0.0421371	0.732441	0.367407	0.643088	0.64186	0.162909	0.0904933	0.488567	10.167	11.8976	10.7094	9.52395	11.5302	10.0676	10.0765	11.7347	10.2209	9.59283	11.3258	10.2569	9.08401	10.4521	9.73488	1149.7	3815.4	1674.4	736.2	2957.6	1073.1	1079.8	3408	1193.4	772.2	2566.8	1223.6	542.7	1400.9	852.1	799.7	2702.7	1002.2	564.9	1807.7	655.5	686.9	2753.5	659.6	497.4	2566.8	662.4	339.7	1026.4	533.6	7	15	9	7	15	9	7	15	9	7	15	9	7	15	9	High	High	High	High	High	High	High	High	High	High	High	High	High	High	High
Q542D8, S4R267	Q542D8, S4R267	Q542D8	Q542D8	Q542D8	Mbnl3	Muscleblind-like protein 3	unreviewed	0	1	3.21637	Medium	1	3	1	Mouse	FALSE	3 v 3	0.493766	0.235551	0.519446	3 v 3	0.44378	0.0144759	0.730049	9 samples	0.468773	0.0421649	0.732441	-0.0936854	0.75186	0.823122	0.335823	0.496787	0.49873	5.15785	4.96809	5.37156	4.40599	5.06178	4.54844	4.66107	4.63227	4.87283	5.50144	5.0045	5.56986	5.0045	4.49185	5.12928	35.7	31.3	41.4	21.2	33.4	23.4	25.3	24.8	29.3	45.3	32.1	47.5	32.1	22.5	35	24.8	22.2	24.8	16.3	20.4	14.3	16.1	20	16.2	29.2	32.1	25.7	20.1	16.5	21.9	1	1	1	1	1	1	1	1	1	1	1	1	1	1	1	High	Medium	Medium	High	Medium	Medium	High	Medium	Medium	High	Medium	Medium	High	Medium	Medium
P15306, Q8BJB5	P15306	P15306	P15306	P15306	Thbd	Thrombomodulin (TM) (Fetomodulin) (CD antigen CD141)	reviewed	0	5	18.3709	High	11	52	11	Mouse	FALSE	3 v 3	0.484588	0.0665425	0.357295	3 v 3	0.220812	0.120119	0.834055	9 samples	0.3527	0.042583	0.732441	0.659559	0.567538	0.226667	0.388947	0.148154	0.125336	9.59544	10.9473	9.97771	9.02791	10.2877	9.75104	9.44729	10.5583	9.85237	9.507	11.2623	10.0929	9.29002	10.5675	9.88371	773.6	1974.5	1008.3	522	1250	861.7	698.1	1507.9	924.4	727.6	2456.4	1092.1	626	1517.5	944.7	538.1	1398.7	603.5	400.5	764	526.4	444.1	1218.3	510.9	468.7	2456.4	591.3	391.8	1111.8	591.6	9	11	8	9	11	8	9	11	8	9	11	8	9	11	8	High	High	High	High	High	High	High	High	High	High	High	High	High	High	High
B0LAB5, P51881	P51881	P51881	P51881	P51881	Slc25a5	ADP/ATP translocase 2 (ADP,ATP carrier protein 2) (Adenine nucleotide translocator 2) (ANT 2) (Solute carrier family 25 member 5) [Cleaved into: ADP/ATP translocase 2, N-terminally processed]	reviewed	1	5	69.7987	High	23	103	12	Mouse	FALSE	3 v 3	0.3337	0.0508874	0.340014	3 v 3	0.15559	0.265567	0.883972	9 samples	0.244645	0.0430869	0.732441	0.225313	0.290014	0.485775	0.0522924	0.0555622	0.358916	9.30515	10.863	9.83384	9.01514	10.6377	9.34806	9.24959	10.8107	9.47492	8.85767	11.3589	9.63626	8.99039	10.8155	9.59227	632.6	1862.5	912.6	517.4	1593.2	651.7	608.7	1796.2	711.6	463.9	2626.4	795.8	508.6	1802.1	771.9	440	1319.3	546.2	397	973.8	398.1	387.2	1451.2	393.3	298.8	2626.4	430.8	318.3	1320.2	483.4	7	11	7	7	11	7	7	11	7	7	11	7	7	11	7	High	High	High	High	High	High	High	High	High	High	High	High	High	High	High
A0A494B9J2, Q3UKH3, Q8BWT1	Q8BWT1	Q8BWT1	Q8BWT1	Q8BWT1	Acaa2	3-ketoacyl-CoA thiolase, mitochondrial (EC 2.3.1.16) (Acetyl-CoA acetyltransferase) (EC 2.3.1.9) (Acetyl-CoA acyltransferase) (Acyl-CoA hydrolase, mitochondrial) (EC 3.1.2.-, EC 3.1.2.1, EC 3.1.2.2) (Beta-ketothiolase) (Mitochondrial 3-oxoacyl-CoA thiolase)	reviewed	0	5	19.3955	High	7	9	7	Mouse	FALSE	3 v 3	-0.135911	0.109277	0.405372	3 v 3	-0.109083	0.259595	0.883972	9 samples	-0.122497	0.043178	0.732441	-0.117924	-0.0614005	-0.228409	-0.189458	0.030427	-0.168219	5.84549	7.824	6.23266	5.90689	7.94193	6.46107	5.81506	8.01346	6.40088	5.67807	7.8936	6.34341	5.84549	7.96578	6.65249	57.5	226.6	75.2	60	245.9	88.1	56.3	258.4	84.5	51.2	237.8	81.2	57.5	250	100.6	40	160.5	45	46	150.3	53.8	35.8	208.8	46.7	33	237.8	43.9	36	183.1	63	1	3	2	1	3	2	1	3	2	1	3	2	1	3	2	High	High	High	High	High	High	High	High	High	High	High	High	High	High	High
A0A338P7A0, E9QPX3, Q923F9, Q9CTT4, Q9CXZ1	E9QPX3, Q923F9, Q9CXZ1	Q9CXZ1	E9QPX3	Q9CXZ1	Ndufs4	NADH dehydrogenase [ubiquinone] iron-sulfur protein 4, mitochondrial (Complex I-18 kDa) (CI-18 kDa) (Complex I-AQDQ) (CI-AQDQ) (NADH-ubiquinone oxidoreductase 18 kDa subunit)	reviewed	0	5	31.4286	High	5	10	5	Mouse	FALSE	3 v 3	-0.300306	0.031734	0.324625	3 v 3	-0.120331	0.118006	0.834055	9 samples	-0.210319	0.0433209	0.732441	-0.208542	-0.39812	-0.294258	-0.0299134	-0.157226	-0.173854	7.44045	7.95536	6.54998	7.83857	8.1639	6.84423	7.59768	7.98527	6.72383	7.52669	7.6837	6.61324	7.52042	8.08481	6.74551	173.7	248.2	93.7	228.9	286.8	114.9	193.7	253.4	105.7	184.4	205.6	97.9	183.6	271.5	107.3	120.8	175.8	56.1	175.6	175.3	70.2	123.2	204.7	58.4	118.8	205.6	53	114.9	198.9	67.2	1	3	2	1	3	2	1	3	2	1	3	2	1	3	2	High	High	High	High	High	High	High	High	High	High	High	High	High	High	High
G3UY38, G5E924, Q3UMT7, Q8BI42, Q8R081, Q9CVU5	G5E924, Q3UMT7, Q8R081	Q8R081	G5E924	Q8R081	Hnrnpl	Heterogeneous nuclear ribonucleoprotein L (hnRNP L)	reviewed	0	5	16.7235	High	8	13	8	Mouse	FALSE	2 v 2	0.442654	0.0817019	0.375318	2 v 2	0.350262	0.343115	0.900183	6 samples	0.396458	0.0434832	0.732441	NA	0.385531	0.499777	NA	0.140798	0.559727	8.41785	NA	8.98641	8.03232	NA	8.48663	8.27705	NA	8.42668	7.99379	NA	8.81121	8.37721	NA	8.26444	342	NA	507.2	261.8	NA	358.7	310.2	NA	344.1	254.9	NA	449.2	332.5	NA	307.5	237.9	NA	303.6	200.9	NA	219.1	197.3	NA	190.2	164.2	NA	243.2	208.1	NA	192.5	6	NA	6	6	NA	6	6	NA	6	6	NA	6	6	NA	6	High	Not Found	High	High	Not Found	High	High	Not Found	High	High	Not Found	High	High	Not Found	High
A0A6I8MX18, A2VDG1, H3BJ70, Q6P239, Q6PHA2, Q7M738, Q8BJP2, Q8CGT7, Q8CGT8, Q8CGT9, Q8CGU0, Q8CJF8, Q8CJF9, Q8CJG0, Q8CJG1, Q8R3Q7	Q8CJG0, Q8R3Q7	Q8CJG0	Q8CJG0	Q8CJG0	Ago2	Protein argonaute-2 (Argonaute2) (mAgo2) (EC 3.1.26.n2) (Argonaute RISC catalytic component 2) (Eukaryotic translation initiation factor 2C 2) (eIF-2C 2) (eIF2C 2) (Piwi/argonaute family protein meIF2C2) (Protein slicer)	reviewed	0	5	7.32558	High	5	5	5	Mouse	FALSE	2 v 2	-0.103363	0.212261	0.497463	2 v 2	-0.0681488	0.0931737	0.823332	6 samples	-0.0857559	0.0436977	0.732441	NA	-0.139163	-0.0675633	NA	-0.0781947	-0.058103	5.30378	NA	4.8679	5.44294	NA	4.93546	5.38198	NA	4.926	5.39575	NA	4.29278	5.55766	NA	6.05311	39.5	NA	29.2	43.5	NA	30.6	41.7	NA	30.4	42.1	NA	19.6	47.1	NA	66.4	27.5	NA	17.5	33.4	NA	18.7	26.5	NA	16.8	27.1	NA	10.6	29.5	NA	41.6	1	NA	1	1	NA	1	1	NA	1	1	NA	1	1	NA	1	High	Medium	High	High	Medium	High	High	Medium	High	High	Medium	High	High	Medium	High
Q3ULC7, Q6PCP0, Q8K2L4, Q9CWZ5, Q9JIK5	Q3ULC7, Q9CWZ5, Q9JIK5	Q9JIK5	Q3ULC7	Q9JIK5	Ddx21	Nucleolar RNA helicase 2 (EC 3.6.4.13) (DEAD box protein 21) (Gu-alpha) (Nucleolar RNA helicase Gu) (Nucleolar RNA helicase II) (RH II/Gu)	reviewed	0	5	11.5159	High	8	12	8	Mouse	FALSE	3 v 3	0.326516	0.202619	0.495499	3 v 3	0.44573	0.0380097	0.753465	9 samples	0.386123	0.0437062	0.732441	0	0.597659	0.38189	0.475733	0.277954	0.583503	8.46679	4.73877	8.79636	7.86913	4.73877	8.41447	8.18884	4.26303	8.21286	7.98242	4.0268	8.20897	7.91169	4.08746	7.71905	353.8	26.7	444.6	233.8	26.7	341.2	291.8	19.2	296.7	252.9	16.3	295.9	240.8	17	210.7	246.1	18.9	266.1	179.4	16.3	208.4	185.6	15.5	164	162.9	16.3	160.2	150.7	12.5	131.9	5	1	5	5	1	5	5	1	5	5	1	5	5	1	5	High	High	High	High	High	High	High	High	High	High	High	High	High	High	High
A0A087WNV1, A0A087WR52, A0A087WRL1, A0A087WSR7, Q8K2K6	A0A087WNV1, A0A087WR52, A0A087WSR7, Q8K2K6	Q8K2K6	A0A087WR52	Q8K2K6	Agfg1	Arf-GAP domain and FG repeat-containing protein 1 (HIV-1 Rev-binding protein homolog) (Nucleoporin-like protein RIP)	reviewed	1	5	8.55615	High	4	6	4	Mouse	FALSE	3 v 3	-0.335338	0.0574401	0.34756	3 v 3	-0.143501	0.0386037	0.753465	9 samples	-0.23942	0.0437783	0.732441	-0.493989	-0.207977	-0.304048	-0.169925	-0.0854927	-0.175087	6.35579	3.58496	5.0917	6.56377	4.07895	5.39575	6.44128	3.75489	5.26679	6.848	3.848	4.67807	6.78921	4.3505	5.61471	81.9	12	34.1	94.6	16.9	42.1	86.9	13.5	38.5	115.2	14.4	25.6	110.6	20.4	49	57	8.5	20.4	72.6	10.3	25.7	55.3	10.9	21.3	74.2	14.4	13.9	69.2	14.9	30.7	2	1	2	2	1	2	2	1	2	2	1	2	2	1	2	High	High	High	High	High	High	High	High	High	High	High	High	High	High	High
A0A1D5RM94, A0A1D5RMC1, Q6PDL0	Q6PDL0	Q6PDL0	Q6PDL0	Q6PDL0	Dync1li2	Cytoplasmic dynein 1 light intermediate chain 2 (Dynein light intermediate chain 2, cytosolic)	reviewed	0	4	31.7073	High	12	34	11	Mouse	FALSE	3 v 3	-0.122168	0.242565	0.528379	3 v 3	-0.186792	0.121919	0.834055	9 samples	-0.15448	0.0438297	0.732441	-0.163815	0.0224868	-0.225175	-0.124273	-0.105752	-0.330352	9.10224	9.11556	7.47249	9.07975	9.27938	7.69766	9.20799	9.23984	7.80284	9.16667	9.15558	7.88509	9.29324	9.18488	7.75956	549.6	554.7	177.6	541.1	621.4	207.6	591.4	604.6	223.3	574.7	570.3	236.4	627.4	582	216.7	382.3	392.9	106.3	415.2	379.8	126.8	376.2	488.5	123.4	370.2	570.3	128	392.6	426.4	135.7	6	10	3	6	10	3	6	10	3	6	10	3	6	10	3	High	High	High	High	High	High	High	High	High	High	High	High	High	High	High
A0A140LIR6, P35550, Q3UJS2, Q80WS3	P35550, Q3UJS2	P35550	P35550	P35550	Fbl	rRNA 2'-O-methyltransferase fibrillarin (EC 2.1.1.-) (Histone-glutamine methyltransferase) (Nucleolar protein 1) (U6 snRNA 2'-O-methyltransferase fibrillarin)	reviewed	0	5	35.474	High	10	25	10	Mouse	FALSE	3 v 3	0.388018	0.204325	0.495499	3 v 3	0.420115	0.132025	0.834055	9 samples	0.404066	0.0439342	0.732441	-0.018323	0.507251	0.675126	0.34171	0.172866	0.745768	9.29025	8.36019	9.90539	8.783	8.37851	9.23026	9.11738	8.01848	9.15962	8.86326	7.59694	8.95158	9.06985	7.89664	8.52474	626.1	328.6	959	440.5	332.8	600.6	555.4	259.3	571.9	465.7	193.6	495.1	537.4	238.3	368.3	435.5	232.8	574	338	203.4	366.9	353.3	209.5	316.1	300	193.6	268	336.4	174.6	230.6	8	4	8	8	4	8	8	4	8	8	4	8	8	4	8	High	High	High	High	High	High	High	High	High	High	High	High	High	High	High
Q2XSQ4, Q9DBG5	Q9DBG5	Q9DBG5	Q9DBG5	Q9DBG5	Plin3	Perilipin-3 (Cargo selection protein TIP47) (Mannose-6-phosphate receptor-binding protein 1)	reviewed	0	4	21.2815	High	6	7	6	Mouse	FALSE	3 v 3	0.145544	0.102646	0.398981	3 v 3	0.193891	0.129107	0.834055	9 samples	0.169718	0.0440116	0.732441	0.0446383	0.189034	0.20296	0.206526	0.321137	0.0540109	5.51096	7.20653	5.25172	5.32193	7.16189	5.04876	5.18982	7	5.19771	5.46597	7.02348	5.1127	5.78398	7.2891	5.63227	45.6	147.7	38.1	40	143.2	33.1	36.5	128	36.7	44.2	130.1	34.6	55.1	156.4	49.6	31.7	104.6	22.8	30.7	87.5	20.2	23.2	103.4	20.3	28.5	130.1	18.7	34.5	114.6	31.1	1	3	1	1	3	1	1	3	1	1	3	1	1	3	1	High	High	High	High	High	High	High	High	High	High	High	High	High	High	High
A0A1D5RLZ1, B9EJA3, E9PVW8, E9Q7I7, G3UWK6, G3UX60, G3UXU8, G3UY75, G3UYR6, G3UYU6, Q3UUC2, Q3V315, Q5SPA9, Q64487, Q8C922, Q8R169	G3UY75, Q64487	Q64487	Q64487	Q64487	Ptprd	Receptor-type tyrosine-protein phosphatase delta (Protein-tyrosine phosphatase delta) (R-PTP-delta) (EC 3.1.3.48)	reviewed	0	5	13.5983	High	18	40	8	Mouse	FALSE	3 v 3	-0.197679	0.0608956	0.351662	3 v 3	-0.102637	0.299047	0.884382	9 samples	-0.150158	0.0441337	0.732441	-0.207346	-0.28104	-0.104652	-0.0682128	-0.244228	0.00452966	6.99322	7.33181	6.99548	7.27426	7.53916	7.10014	7.23745	7.40003	6.99095	6.95768	7.33271	6.98299	6.99661	7.2182	6.89603	127.4	161.1	127.6	154.8	186	137.2	150.9	168.9	127.2	124.3	161.2	126.5	127.7	148.9	119.1	88.6	114.1	76.4	118.8	113.7	83.8	96	136.5	70.3	80.1	161.2	68.5	79.9	109.1	74.6	3	4	3	3	4	3	3	4	3	3	4	3	3	4	3	High	High	High	High	High	High	High	High	High	High	High	High	High	High	High
E9Q1G8, E9Q9F5, O55131, Q5DTS3, Q8C2A3	E9Q1G8	E9Q1G8	E9Q1G8	E9Q1G8	Septin7	Septin	unreviewed	0	3	62.4714	High	31	140	5	Mouse	FALSE	3 v 3	-0.152737	0.0555872	0.34756	3 v 3	-0.214553	0.118262	0.834055	9 samples	-0.183645	0.0441657	0.732441	-0.0796648	-0.173915	-0.204631	-0.360897	-0.0805349	-0.202228	11.2641	11.1125	10.8745	11.4381	11.1922	11.0792	11.3447	11.4734	11.0767	11.1241	11.4985	10.8994	11.2534	11.5151	11.2003	2459.5	2214.1	1877.4	2774.6	2339.8	2163.5	2600.7	2843.4	2159.9	2231.9	2893.2	1910.1	2441.2	2926.8	2353	1710.8	1568.4	1123.7	2128.9	1430.1	1321.6	1654.4	2297.3	1193.8	1437.7	2893.2	1034.1	1527.9	2144.3	1473.5	22	20	23	22	20	23	22	20	23	22	20	23	22	20	23	High	High	High	High	High	High	High	High	High	High	High	High	High	High	High
A2AR07, F6SXM5, P32067, Q3TG93, Q8BTU4, Q9CYB9	P32067, Q3TG93, Q8BTU4	P32067	P32067	P32067	Ssb	Lupus La protein homolog (La autoantigen homolog) (La ribonucleoprotein)	reviewed	0	5	12.7711	High	6	17	6	Mouse	FALSE	3 v 3	0.303669	0.0832711	0.376668	3 v 3	0.150569	0.00353922	0.730049	9 samples	0.227119	0.0441947	0.732441	0.198704	0.221961	0.490343	0.16849	0.140547	0.142669	7.8009	7.89845	8.66427	7.57894	7.69975	8.17393	7.66035	7.72996	8.5216	7.44956	7.74685	8.33985	7.53528	7.99548	8.13494	223	238.6	405.7	191.2	207.9	288.8	202.3	212.3	367.5	174.8	214.8	324	185.5	255.2	281.1	155.1	169	242.8	146.7	127.1	176.4	128.7	171.5	203.1	112.6	214.8	175.4	116.1	187	176	2	4	4	2	4	4	2	4	4	2	4	4	2	4	4	High	High	High	High	High	High	High	High	High	High	High	High	High	High	High
C5IGX4, G3UY65, Q3TFV6, Q3TQW9, Q3UWL3, Q68EM3	C5IGX4, G3UY65, Q3TFV6, Q3TQW9, Q3UWL3, Q68EM3	Q3TQW9	Q3TFV6	Q3TQW9	Ccnb1	Cyclin N-terminal domain-containing protein	unreviewed	0	3	4.88372	Medium	2	2	2	Mouse	FALSE	2 v 2	0.108591	0.303683	0.58012	2 v 2	0.167876	0.0528284	0.778342	6 samples	0.138233	0.0450151	0.732441	0.164714	NA	0.0524674	0.181838	NA	0.153913	NA	5.24793	5.07039	NA	5.08321	5.01792	NA	5.06609	4.91648	NA	5.30012	5.20555	NA	5.3505	5.00899	NA	38	33.6	NA	33.9	32.4	NA	33.5	30.2	NA	39.4	36.9	NA	40.8	32.2	NA	26.9	20.1	NA	20.7	19.8	NA	27.1	16.7	NA	39.4	20	NA	29.9	20.2	NA	1	1	NA	1	1	NA	1	1	NA	1	1	NA	1	1	Not Found	High	High	Not Found	High	High	Not Found	High	High	Not Found	High	High	Not Found	High	High
Q8CAZ9, Q9JK53	Q8CAZ9, Q9JK53	Q9JK53	Q8CAZ9	Q9JK53	Prelp	Prolargin (Proline-arginine-rich end leucine-rich repeat protein)	reviewed	0	4	13.2275	High	6	13	6	Mouse	FALSE	3 v 3	0.336255	0.181845	0.480927	3 v 3	0.235485	0.239029	0.883972	9 samples	0.28587	0.0452397	0.732441	0.0630682	0.306124	0.639572	0.0552751	0.135575	0.515606	6.98982	7.26959	6.90448	6.6837	7.20653	6.26491	6.85425	7.21432	6.38888	7.26959	6.95536	7.67737	7.75422	7.52513	7.41109	127.1	154.3	119.8	102.8	147.7	76.9	115.7	148.5	83.8	154.3	124.1	204.7	215.9	184.2	170.2	88.4	109.3	71.7	78.9	90.3	47	73.6	120	46.3	99.4	124.1	110.8	135.1	134.9	106.6	3	3	3	3	3	3	3	3	3	3	3	3	3	3	3	High	High	High	High	High	High	High	High	High	High	High	High	High	High	High
A0A1L1SRE8, A0A571BE60, A0A571BE80, A0A571BEC8, B1AXJ3, B1AXJ4, B1AXJ5, B1AXJ6, F6YZZ8, P35951, Q3TDD1, Q3TVR4, Q3U8R7, Q8VCT0, Q91ZJ1, Q924X6	A0A1L1SRE8, P35951, Q3TDD1, Q3TVR4, Q3U8R7, Q8VCT0, Q91ZJ1	P35951	P35951	P35951	Ldlr	Low-density lipoprotein receptor (LDL receptor)	reviewed	1	5	13.8051	High	11	23	11	Mouse	FALSE	3 v 3	0.335736	0.146222	0.448683	3 v 3	0.373323	0.241201	0.883972	9 samples	0.35453	0.045865	0.732441	0.619574	0.243325	0.14431	0.797445	0.0229916	0.299531	8.56796	8.60028	8.57099	8.32463	7.98071	8.42668	8.54496	7.80284	8.27146	8.57403	7.98812	8.52982	8.42962	7.55459	8.6532	379.5	388.1	380.3	320.6	252.6	344.1	373.5	223.3	309	381.1	253.9	369.6	344.8	188	402.6	264	274.9	227.6	246	154.4	210.2	237.6	180.4	170.8	245.5	253.9	200.1	215.8	137.7	252.1	6	6	6	6	6	6	6	6	6	6	6	6	6	6	6	High	High	High	High	High	High	High	High	High	High	High	High	High	High	High
A0A1B0GSI1, Q8BUR4	Q8BUR4	Q8BUR4	Q8BUR4	Q8BUR4	Dock1	Dedicator of cytokinesis protein 1 (180 kDa protein downstream of CRK) (DOCK180)	reviewed	1	5	10.4021	High	17	25	15	Mouse	FALSE	3 v 3	-0.175474	0.0997622	0.394256	3 v 3	-0.258679	0.0803747	0.818802	9 samples	-0.217076	0.0462002	0.732441	-0.136284	-0.293313	-0.0968252	-0.291258	-0.110043	-0.374736	7.82718	8.4271	7.6865	8.1205	8.56339	7.78333	7.93723	8.71836	8.06124	7.98527	8.77017	7.77083	8.03782	8.73505	7.86295	227.1	344.2	206	278.3	378.3	220.3	245.1	421.2	267.1	253.4	436.6	218.4	262.8	426.1	232.8	158	243.8	123.3	213.5	231.2	134.6	155.9	340.3	147.6	163.2	436.6	118.2	164.5	312.2	145.8	6	10	5	6	10	5	6	10	5	6	10	5	6	10	5	High	High	High	High	High	High	High	High	High	High	High	High	High	High	High
Q8BK80, Q9DBN5	Q9DBN5	Q9DBN5	Q9DBN5	Q9DBN5	Lonp2	Lon protease homolog 2, peroxisomal (EC 3.4.21.53) (Lon protease-like protein 2) (Lon protease 2) (Peroxisomal Lon protease)	reviewed	0	5	6.57277	High	4	5	4	Mouse	FALSE	2 v 2	-0.110315	0.270118	0.547782	2 v 2	-0.185386	0.0868969	0.821035	6 samples	-0.14785	0.0463691	0.732441	-0.160149	NA	-0.0604811	-0.210849	NA	-0.159923	NA	6.90809	6.61618	NA	7.06824	6.67666	NA	7.11894	6.7761	NA	6.97842	6.71149	NA	7.10224	7.1127	NA	120.1	98.1	NA	134.2	102.3	NA	139	109.6	NA	126.1	104.8	NA	137.4	138.4	NA	85.1	58.7	NA	82	62.5	NA	112.3	60.6	NA	126.1	56.8	NA	100.6	86.7	NA	2	3	NA	2	3	NA	2	3	NA	2	3	NA	2	3	Not Found	High	High	Not Found	High	High	Not Found	High	High	Not Found	High	High	Not Found	High	High
A0A0N4SUH8, D3Z285, Q9QZ23	A0A0N4SUH8, Q9QZ23	Q9QZ23	A0A0N4SUH8	Q9QZ23	Nfu1	NFU1 iron-sulfur cluster scaffold homolog, mitochondrial (HIRA-interacting protein 5) (mHIRIP5)	reviewed	0	4	21.5686	High	4	8	4	Mouse	FALSE	3 v 3	0.109171	0.0933011	0.388889	3 v 3	0.252228	0.0228383	0.738508	9 samples	0.180699	0.0463729	0.732441	0.0374207	0.142309	0.147782	0.323811	0.242317	0.190556	6.91049	7.72042	5.62352	6.76818	7.68299	5.47573	6.66818	7.3966	5.43296	7.08852	7.45286	6.0045	6.732	7.49346	6.03782	120.3	210.9	49.3	109	205.5	44.5	101.7	168.5	43.2	136.1	175.2	64.2	106.3	180.2	65.7	83.7	149.4	29.5	83.6	125.6	27.2	64.7	136.1	23.9	87.7	175.2	34.8	66.5	132	41.2	2	2	1	2	2	1	2	2	1	2	2	1	2	2	1	High	High	High	High	High	High	High	High	High	High	High	High	High	High	High
G3UWC2, Q32MS9, Q3TTB7, Q3UZV6	G3UWC2, Q32MS9, Q3UZV6	G3UWC2	G3UWC2	G3UWC2	Naalad2	N-acetylated-alpha-linked acidic dipeptidase 2	unreviewed	0	1	11.9537	High	7	14	7	Mouse	FALSE	3 v 3	-0.242466	0.223614	0.510705	3 v 3	-0.365122	0.172305	0.84302	9 samples	-0.303794	0.0465398	0.732441	-0.0802854	-0.51948	-0.127632	-0.293216	-0.697799	-0.10435	6.97957	7.40514	8.00731	7.49905	7.48543	8.13494	7.67737	7.69836	8.11166	7.40003	7.55536	7.93899	7.44128	7.58646	7.95187	126.2	169.5	257.3	180.9	179.2	281.1	204.7	207.7	276.6	168.9	188.1	245.4	173.8	192.2	247.6	87.8	120.1	154	138.8	109.5	171.7	130.2	167.8	152.9	108.8	188.1	132.9	108.8	140.8	155	4	4	3	4	4	3	4	4	3	4	4	3	4	4	3	High	High	High	High	High	High	High	High	High	High	High	High	High	High	High
D3YVV1, Q8VEK0	D3YVV1, Q8VEK0	Q8VEK0	Q8VEK0	Q8VEK0	Tmem30a	Cell cycle control protein 50A (P4-ATPase flippase complex beta subunit TMEM30A) (Transmembrane protein 30A)	reviewed	0	5	9.61538	High	5	13	5	Mouse	FALSE	3 v 3	0.186404	0.110818	0.406284	3 v 3	0.118326	0.320967	0.884382	9 samples	0.152365	0.0467067	0.732441	0.318356	0.0931846	0.14767	0.289787	-0.0173787	0.0825699	7.99887	8.42164	8.88509	7.90569	8.10329	8.73742	8.01625	8.13186	8.80252	8.08428	8.04002	8.89451	8.29416	7.96751	9.17493	255.8	342.9	472.8	239.8	275	426.8	258.9	280.5	446.5	271.4	263.2	475.9	313.9	250.3	578	177.9	242.9	283	184	168.1	260.7	164.7	226.6	246.8	174.8	263.2	257.7	196.4	183.4	362	3	2	3	3	2	3	3	2	3	3	2	3	3	2	3	High	High	High	High	High	High	High	High	High	High	High	High	High	High	High
D3YZ68, D3Z3I8, P10126, P62631, Q3TII3, Q3UA81, Q3UZQ3, Q4FZE5	P10126, Q3UA81	P10126	P10126	P10126	Eef1a1	Elongation factor 1-alpha 1 (EF-1-alpha-1) (Elongation factor Tu) (EF-Tu) (Eukaryotic elongation factor 1 A-1) (eEF1A-1)	reviewed	0	5	51.0823	High	32	281	31	Mouse	FALSE	3 v 3	0.0989601	0.188854	0.4865	3 v 3	0.0987912	0.0330044	0.753465	9 samples	0.0988756	0.0467964	0.732441	0.00652549	0.11013	0.180225	0.112468	0.121552	0.0623541	12.8109	13.2675	13.0012	12.7007	13.2609	12.8209	12.6893	13.155	12.9388	12.6385	13.2203	12.9506	12.6638	13.1512	12.9175	7185.5	9860.6	8198.6	6657.4	9816.1	7235.8	6604.9	9121.1	7851.8	6376.4	9543.5	7916.2	6488.9	9096.9	7736.6	4998.1	6984.9	4907.2	5108.1	5999.7	4420.1	4201.6	7369.4	4339.7	4107.4	9543.5	4285.7	4061.2	6664.6	4844.7	32	27	31	32	27	31	32	27	31	32	27	31	32	27	31	High	High	High	High	High	High	High	High	High	High	High	High	High	High	High
Q5U463	Q5U463	Q5U463	Q5U463	Q5U463	Krit1	Krit1 protein	unreviewed	1	1	2.97872	Medium	2	4	2	Mouse	FALSE	2 v 2	0.311207	0.354169	0.623634	2 v 2	0.338154	0.11762	0.834055	6 samples	0.324681	0.047135	0.732441	0.117684	NA	0.504729	0.274957	NA	0.401352	NA	7.65607	7.95594	NA	7.53838	7.45121	NA	7.38111	7.55459	NA	7.10434	7.58496	NA	7.22689	7.61102	NA	201.7	248.3	NA	185.9	175	NA	166.7	188	NA	137.6	192	NA	149.8	195.5	NA	142.9	148.6	NA	113.6	106.9	NA	134.7	103.9	NA	137.6	103.9	NA	109.7	122.4	NA	1	2	NA	1	2	NA	1	2	NA	1	2	NA	1	2	Not Found	Medium	Medium	Not Found	Medium	Medium	Not Found	Medium	Medium	Not Found	Medium	Medium	Not Found	Medium	Medium
B1AQY9, B1AQZ0, B7ZC46, E0CYM4, Q8CHH9	B1AQY9, B1AQZ0, B7ZC46, Q8CHH9	Q8CHH9	B1AQZ0	Q8CHH9	Septin8	Septin-8	reviewed	0	5	35.8974	High	17	66	11	Mouse	FALSE	3 v 3	-0.628833	0.00144748	0.275592	3 v 3	-0.33297	0.264271	0.883972	9 samples	-0.480902	0.0474466	0.732441	-0.581666	-0.659652	-0.645182	-0.638605	0.0860585	-0.446363	8.89148	7.77545	8.99181	9.55113	8.35711	9.63699	8.80542	8.41405	9.43817	8.89905	8.1639	9.12335	9.07575	8.43962	9.69296	474.9	219.1	509.1	750.2	327.9	796.2	447.4	341.1	693.7	477.4	286.8	557.7	539.6	347.2	827.7	330.3	155.2	304.7	575.6	200.4	486.4	284.6	275.6	383.4	307.5	286.8	301.9	337.7	254.3	518.3	10	5	9	10	5	9	10	5	9	10	5	9	10	5	9	High	High	High	High	High	High	High	High	High	High	High	High	High	High	High
Q8C3E6	Q8C3E6	Q8C3E6	Q8C3E6	Q8C3E6	3110053B16Rik	Uncharacterized protein	unreviewed	0	1	10.9375	Medium	1	3	1	Mouse	FALSE	2 v 2	-0.717656	0.0807373	0.374722	2 v 2	-0.450362	0.312046	0.884382	6 samples	-0.584009	0.0480004	0.732441	-0.626151	NA	-0.809162	-0.210051	NA	-0.690672	NA	5.87529	5.51096	NA	6.50144	6.32012	NA	6.08534	6.20163	NA	6.34341	7.44211	NA	5.70321	6.32912	NA	58.7	45.6	NA	90.6	79.9	NA	67.9	73.6	NA	81.2	173.9	NA	52.1	80.4	NA	41.6	27.3	NA	55.4	48.8	NA	54.9	40.7	NA	81.2	94.2	NA	38.2	50.4	NA	1	1	NA	1	1	NA	1	1	NA	1	1	NA	1	1	Not Found	High	Medium	Not Found	High	Medium	Not Found	High	Medium	Not Found	High	Medium	Not Found	High	Medium
A0A0N4SV36, A0A7N4FLU7, F6TUC4, P28028, Q99N57, Q9CU36	Q99N57	Q99N57	Q99N57	Q99N57	Raf1	RAF proto-oncogene serine/threonine-protein kinase (EC 2.7.11.1) (Proto-oncogene c-RAF) (cRaf) (Raf-1)	reviewed	1	5	12.8086	High	9	12	4	Mouse	FALSE	3 v 3	0.192527	0.280883	0.558247	3 v 3	0.208653	0.0135862	0.730049	9 samples	0.20059	0.0480361	0.732441	-0.0557153	0.24116	0.392137	0.166428	0.207993	0.251539	6.43296	7.5345	5.64386	6.1918	7.59021	5.25172	6.22497	7.36807	5.39232	6.25172	7.45533	5.76022	6.48543	7.53993	5.86047	86.4	185.4	50	73.1	192.7	38.1	74.8	165.2	42	76.2	175.5	54.2	89.6	186.1	58.1	60.1	131.3	29.9	56.1	117.8	23.3	47.6	133.5	23.2	49.1	175.5	29.4	56.1	136.3	36.4	2	3	1	2	3	1	2	3	1	2	3	1	2	3	1	Not Found	High	Not Found	Not Found	High	Not Found	Not Found	High	Not Found	Not Found	High	Not Found	Not Found	High	Not Found
Q99KP6	Q99KP6	Q99KP6	Q99KP6	Q99KP6	Prpf19	Pre-mRNA-processing factor 19 (EC 2.3.2.27) (Nuclear matrix protein 200) (PRP19/PSO4 homolog) (RING-type E3 ubiquitin transferase PRP19) (Senescence evasion factor)	reviewed	0	5	14.4841	High	6	16	6	Mouse	FALSE	3 v 3	0.303214	0.0958955	0.390628	3 v 3	0.170693	0.321548	0.884382	9 samples	0.236953	0.0481405	0.732441	0.189153	0.215162	0.505327	0.0066912	0.0764236	0.428964	7.43045	7.60363	8.9847	7.21529	7.41447	8.47938	7.35403	7.59694	8.55574	7.27426	7.2075	8.42291	7.22882	7.53605	8.43296	172.5	194.5	506.6	148.6	170.6	356.9	163.6	193.6	376.3	154.8	147.8	343.2	150	185.6	345.6	120	137.8	303.2	114	104.3	218	104.1	156.4	208	99.7	147.8	185.8	93.9	136	216.4	3	2	4	3	2	4	3	2	4	3	2	4	3	2	4	High	High	High	High	High	High	High	High	High	High	High	High	High	High	High
A0A0G2JDU7, F7BDR1, Q61553	Q61553	Q61553	Q61553	Q61553	Fscn1	Fascin (Singed-like protein)	reviewed	0	5	41.9878	High	17	62	17	Mouse	FALSE	3 v 3	-0.121965	0.0752216	0.36619	3 v 3	-0.312728	0.0218512	0.738508	9 samples	-0.217347	0.0483247	0.732441	-0.0614005	-0.184287	-0.120209	-0.378423	-0.338108	-0.221651	9.91124	9.78283	9.8857	10.0955	9.84423	10.0059	10.2494	10.1613	10.1073	9.80445	10.1909	9.93118	9.94369	9.98627	10.2788	962.9	880.9	946	1094.1	919.2	1028.2	1217.2	1145.1	1103.1	894.2	1168.9	976.3	984.8	1014.3	1242.3	669.8	624	566.2	839.5	561.8	628.1	774.3	925.2	609.7	576	1168.9	528.5	616.4	743.1	777.9	12	12	11	12	12	11	12	12	11	12	12	11	12	12	11	High	High	High	High	High	High	High	High	High	High	High	High	High	High	High
Q8C561	Q8C561	Q8C561	Q8C561	Q8C561	Lmbrd2	G-protein coupled receptor-associated protein LMBRD2 (LMBR1 domain-containing protein 2)	reviewed	0	3	2.59366	Medium	2	6	2	Mouse	FALSE	2 v 2	0.214708	0.108807	0.405345	2 v 2	0.118467	0.0590533	0.787066	6 samples	0.166587	0.0486099	0.732441	NA	0.17765	0.251766	NA	0.107446	0.129488	8.19279	NA	7.92065	8.01514	NA	7.66888	8.08534	NA	7.79116	7.92065	NA	7.8505	7.99661	NA	7.82337	292.6	NA	242.3	258.7	NA	203.5	271.6	NA	221.5	242.3	NA	230.8	255.4	NA	226.5	203.5	NA	145	198.5	NA	124.3	172.8	NA	122.4	156.1	NA	124.9	159.8	NA	141.8	2	NA	2	2	NA	2	2	NA	2	2	NA	2	2	NA	2	High	Medium	Medium	High	Medium	Medium	High	Medium	Medium	High	Medium	Medium	High	Medium	Medium
F6Q4H2, P54763	P54763	P54763	P54763	P54763	Ephb2	Ephrin type-B receptor 2 (EC 2.7.10.1) (Neural kinase) (Nuk receptor tyrosine kinase) (Tyrosine-protein kinase receptor EPH-3) (Tyrosine-protein kinase receptor SEK-3) [Cleaved into: EphB2/CTF1; EphB2/CTF2]	reviewed	0	5	39.2495	High	34	124	31	Mouse	FALSE	3 v 3	0.329356	0.0432402	0.329133	3 v 3	0.132593	0.220707	0.876021	9 samples	0.230975	0.049156	0.732441	0.445747	0.201306	0.341016	0.239009	-0.0131325	0.171903	10.8173	11.4164	10.3993	10.616	10.9707	10.0583	10.8304	11.1774	10.2274	10.8906	11.1886	10.3063	10.7402	10.7508	10.0946	1804.4	2733.3	1350.5	1569.4	2006.8	1066.2	1820.9	2316	1198.8	1898.5	2334	1266.2	1710.5	1723.1	1093.4	1255.1	1936.2	808.3	1204.2	1226.6	651.3	1158.3	1871.2	662.6	1222.9	2334	685.5	1070.5	1262.4	684.7	20	26	14	20	26	14	20	26	14	20	26	14	20	26	14	High	High	High	High	High	High	High	High	High	High	High	High	High	High	High
A0JLV3, A0JNS9, P10853, P70696, Q64475, Q8CBB6, Q8CGP0, Q8CGP1, Q8CGP2, Q921L4, Q9D2U9	A0JLV3, P10853, Q64475, Q8CBB6, Q8CGP1, Q921L4	P10853	Q921L4	P10853	H2bc7; H2bc11; H2bc13; H2bc15	Histone H2B type 1-F/J/L (H2B 291A)	reviewed	0	5	65.873	High	12	182	1	Mouse	FALSE	3 v 3	0.551403	0.0107673	0.298042	3 v 3	0.814754	0.157979	0.834222	9 samples	0.683078	0.0493779	0.732441	0.452758	0.548918	0.652533	1.44011	0.162391	0.841761	12.8408	11.6656	13.7301	12.2919	11.2128	13.0775	12.6784	10.2254	12.8883	12.0812	10.8448	12.4492	12.3266	10.1788	11.907	7336.3	3248.5	13588.2	5014.6	2373.5	8644.3	6555.3	1197.2	7581.7	4333.1	1839.1	5592.3	5136.6	1159.1	3840.2	5103	2301.1	8133.1	3847.6	1450.7	5280.5	4170	967.3	4190.4	2791.2	1839.1	3027.6	3214.8	849.2	2404.8	13	9	14	13	9	14	13	9	14	13	9	14	13	9	14	High	High	High	High	High	High	High	High	High	High	High	High	High	High	High
D3YYA0, E9PU93, Q3UJ62, Q3UJY9, Q3UKZ9, Q91X20	D3YYA0, E9PU93, Q3UJ62, Q3UJY9, Q3UKZ9, Q91X20	Q91X20	Q91X20	Q91X20	Ash2l	Set1/Ash2 histone methyltransferase complex subunit ASH2 (ASH2-like protein)	reviewed	0	5	1.92616	High	2	3	2	Mouse	FALSE	2 v 2	0.416916	0.301595	0.577828	2 v 2	0.583818	0.251798	0.883972	6 samples	0.500367	0.0497815	0.732441	0.203169	NA	0.630663	0.340059	NA	0.827578	NA	6.75622	5.48864	NA	6.55305	4.85798	NA	6.41616	4.66107	NA	5.98641	4.08746	NA	6.72247	4.67807	NA	108.1	44.9	NA	93.9	29	NA	85.4	25.3	NA	63.4	17	NA	105.6	25.6	NA	76.6	26.9	NA	57.4	17.7	NA	69	14	NA	63.4	9.2	NA	77.4	16	NA	1	1	NA	1	1	NA	1	1	NA	1	1	NA	1	1	Not Found	High	High	Not Found	High	High	Not Found	High	High	Not Found	High	High	Not Found	High	High
Q04695	Q04695	Q04695	Q04695	Q04695	KRT17	Keratin, type I cytoskeletal 17 (39.1) (Cytokeratin-17) (CK-17) (Keratin-17) (K17)	reviewed	0	5	58.1019	High	30	126	12		TRUE	3 v 3	-0.254992	0.204577	0.495499	3 v 3	-0.364859	0.0761552	0.803558	9 samples	-0.309925	0.0499483	0.732441	-0.349784	-0.430936	0.0157449	-0.15775	-0.514319	-0.422507	8.99407	7.89482	9.3122	9.42501	8.2446	9.29646	9.50839	8.05257	9.73471	8.85518	7.74819	9.61618	9.02292	8.02181	9.49225	509.9	238	635.7	687.4	303.3	628.8	728.3	265.5	852	463.1	215	784.8	520.2	259.9	720.2	354.7	168.6	380.5	527.4	185.4	384.1	463.3	214.5	470.9	298.3	215	424.9	325.6	190.4	451	9	6	9	9	6	9	9	6	9	9	6	9	9	6	9	High	High	High	High	High	High	High	High	High	High	High	High	High	High	High
A0JNS2, E9QAQ0, Q9EQS9	Q9EQS9	Q9EQS9	Q9EQS9	Q9EQS9	Igdcc4	Immunoglobulin superfamily DCC subclass member 4 (Neighbor of punc e11) (Protein DDM36)	reviewed	0	4	32.3482	High	26	76	26	Mouse	FALSE	3 v 3	-0.148911	0.306307	0.582373	3 v 3	-0.23468	0.0474451	0.772544	9 samples	-0.191795	0.0501322	0.732441	0.0528485	-0.176791	-0.322791	-0.142071	-0.32573	-0.236237	9.89936	10.3332	9.58665	10.0761	10.2803	9.90944	10.2251	10.4752	9.82289	9.80623	10.4059	9.37851	9.69227	10.0615	9.44274	955	1290	768.9	1079.5	1243.6	961.7	1196.9	1423.5	905.7	895.3	1356.7	665.6	827.3	1068.6	695.9	664.3	913.8	460.2	828.3	760.1	587.5	761.4	1150.1	500.6	576.7	1356.7	360.4	517.8	782.9	435.8	16	14	13	16	14	13	16	14	13	16	14	13	16	14	13	High	High	High	High	High	High	High	High	High	High	High	High	High	High	High
A0A087WNV6, A0A087WQN7, F8VQ87, P97789	A0A087WQN7, F8VQ87	F8VQ87	F8VQ87	F8VQ87	Xrn1	5'-3' exoribonuclease 1	unreviewed	1	3	12.13	High	18	31	18	Mouse	FALSE	3 v 3	-0.125135	0.166056	0.468569	3 v 3	-0.173809	0.140296	0.834055	9 samples	-0.149472	0.050437	0.732441	-0.225874	-0.0230552	-0.126475	-0.279296	-0.208535	-0.033596	8.3345	8.08746	8.2555	8.35755	8.31334	8.38198	8.54303	8.36676	8.2891	8.53294	8.30561	8.57137	8.78463	8.36894	8.54805	322.8	272	305.6	328	318.1	333.6	373	330.1	312.8	370.4	316.4	380.4	441	330.6	374.3	224.5	192.7	182.9	251.7	194.4	203.8	237.3	266.7	172.9	238.6	316.4	206	276	242.2	234.4	9	7	7	9	7	7	9	7	7	9	7	7	9	7	7	High	High	High	High	High	High	High	High	High	High	High	High	High	High	High
A0A087WNW0, A0A087WP00, A0A087WQ46, A0A0A0MQ76, Q6DFW4	Q6DFW4	Q6DFW4	Q6DFW4	Q6DFW4	Nop58	Nucleolar protein 58 (MSSP) (Nucleolar protein 5) (SIK-similar protein)	reviewed	0	5	11.7537	High	6	12	6	Mouse	FALSE	2 v 2	0.466193	0.192583	0.489885	2 v 2	0.295069	0.293887	0.884382	6 samples	0.380631	0.050579	0.732441	NA	0.3207	0.611685	NA	0.148276	0.441863	7.46025	NA	8.90539	7.13955	NA	8.2937	7.31198	NA	8.46352	7.31922	NA	8.31786	7.32823	NA	7.91468	176.1	NA	479.5	141	NA	313.8	158.9	NA	353	159.7	NA	319.1	160.7	NA	241.3	122.5	NA	287	108.2	NA	191.7	101.1	NA	195.1	102.9	NA	172.8	100.6	NA	151.1	4	NA	3	4	NA	3	4	NA	3	4	NA	3	4	NA	3	High	Not Found	High	High	Not Found	High	High	Not Found	High	High	Not Found	High	High	Not Found	High
Q9CQU0	Q9CQU0	Q9CQU0	Q9CQU0	Q9CQU0	Txndc12	Thioredoxin domain-containing protein 12 (EC 1.8.4.2) (Endoplasmic reticulum resident protein 19) (ER protein 19) (ERp19) (Thioredoxin-like protein p19)	reviewed	0	3	40.5882	High	6	40	6	Mouse	FALSE	3 v 3	-0.226816	0.0311805	0.324625	3 v 3	-0.282238	0.161288	0.834222	9 samples	-0.254527	0.0507244	0.732441	-0.300881	-0.220329	-0.159239	-0.0266798	-0.372706	-0.447329	9.51116	9.72537	9.52709	9.73149	10.0262	9.68633	9.88387	9.75205	9.97441	10.123	9.68212	10.0294	9.69575	9.79328	9.60214	729.7	846.5	737.8	850.1	1042.8	823.9	944.8	862.3	1006	1115.1	821.5	1045.1	829.3	887.3	777.2	507.6	599.6	441.6	652.3	637.4	503.3	601	696.7	556	718.3	821.5	565.8	519	650	486.7	7	7	7	7	7	7	7	7	7	7	7	7	7	7	7	High	High	High	High	High	High	High	High	High	High	High	High	High	High	High
A0A1S6GWI9, F6WMD1, Q3TL96, Q3U8U9, Q52KI7, Q5D0B0, Q6PB52, Q6PEM5, Q6ZY49, Q8C252, Q8K295	A0A1S6GWI9, Q3TL96, Q52KI7, Q5D0B0, Q6PEM5, Q6ZY49, Q8K295	Q52KI7	A0A1S6GWI9	Q52KI7	Lrpap1	Low density lipoprotein receptor-related protein associated protein 1	unreviewed	0	3	57.7778	High	24	72	24	Mouse	FALSE	3 v 3	0.169152	0.320778	0.592043	3 v 3	0.229629	0.146099	0.834055	9 samples	0.199391	0.0508915	0.732441	0.376921	-0.0679069	0.198443	0.404073	0.0614271	0.223387	10.2079	11.0192	10.5503	10.2758	10.6423	10.3518	10.1464	10.6152	10.3269	10.1741	10.6107	10.304	9.89194	10.3628	10.1307	1182.7	2075.5	1499.5	1239.7	1598.3	1306.8	1133.4	1568.5	1284.4	1155.3	1563.7	1264.2	950.1	1316.8	1121.1	822.7	1470.2	897.5	951.2	976.9	798.3	721	1267.3	709.9	744.2	1563.7	684.4	594.6	964.7	702.1	14	16	15	14	16	15	14	16	15	14	16	15	14	16	15	High	High	High	High	High	High	High	High	High	High	High	High	High	High	High
D3YVR0, D3Z2H9, Q3TJ53, Q58E70, Q8C7C3	Q58E70	Q58E70	Q58E70	Q58E70	Tpm3	Tpm3 protein	unreviewed	0	1	71.371	High	31	138	16	Mouse	FALSE	3 v 3	-0.230701	0.0332143	0.324625	3 v 3	-0.207313	0.293386	0.884382	9 samples	-0.219007	0.0509372	0.732441	-0.170667	-0.207083	-0.314353	-0.155665	0.0171574	-0.483431	10.6951	9.64151	10.1763	10.9022	9.81218	10.4907	10.678	9.79718	10.6597	10.7016	9.50204	10.3952	10.8751	10.029	10.8334	1657.9	798.7	1157.1	1913.8	899	1438.8	1638.3	889.7	1617.7	1665.3	725.1	1346.7	1878.2	1044.8	1824.6	1153.2	565.8	692.6	1468.4	549.5	878.9	1042.2	718.8	894.1	1072.7	725.1	729.1	1175.5	765.4	1142.6	17	11	11	17	11	11	17	11	11	17	11	11	17	11	11	High	High	High	High	High	High	High	High	High	High	High	High	High	High	High
F7AI87, O35226, Q3ULG4, Q9CY29	O35226, Q3ULG4, Q9CY29	O35226	Q3ULG4	O35226	Psmd4	26S proteasome non-ATPase regulatory subunit 4 (26S proteasome regulatory subunit RPN10) (26S proteasome regulatory subunit S5A) (Multiubiquitin chain-binding protein)	reviewed	0	5	14.3617	High	4	8	4	Mouse	FALSE	2 v 2	-0.138767	0.128546	0.428317	2 v 2	-0.0922364	0.349713	0.900183	6 samples	-0.115502	0.0509817	0.732441	NA	-0.167174	-0.11036	NA	-0.148702	-0.0357711	7.12928	NA	6.90087	7.29646	NA	7.01123	7.27798	NA	6.93664	7.31107	NA	7.06393	7.15482	NA	6.97039	140	NA	119.5	157.2	NA	129	155.2	NA	122.5	158.8	NA	133.8	142.5	NA	125.4	97.4	NA	71.5	120.6	NA	78.8	98.7	NA	67.7	102.3	NA	72.4	89.2	NA	78.5	2	NA	2	2	NA	2	2	NA	2	2	NA	2	2	NA	2	High	Not Found	High	High	Not Found	High	High	Not Found	High	High	Not Found	High	High	Not Found	High
D3YWF6, D3Z7K0, Q7TQI3	D3YWF6, Q7TQI3	Q7TQI3	Q7TQI3	Q7TQI3	Otub1	Ubiquitin thioesterase OTUB1 (EC 3.4.19.12) (Deubiquitinating enzyme OTUB1) (OTU domain-containing ubiquitin aldehyde-binding protein 1) (Otubain-1) (Ubiquitin-specific-processing protease OTUB1)	reviewed	0	5	30.2583	High	6	16	6	Mouse	FALSE	3 v 3	-0.192489	0.00564637	0.29637	3 v 3	-0.107133	0.271371	0.884382	9 samples	-0.149811	0.051174	0.732441	-0.165904	-0.215927	-0.195635	-0.136768	0.028322	-0.212955	8.24555	8.0634	6.17592	8.46148	8.2293	6.37156	8.21723	8.20016	6.38888	8.28633	8.11426	6.44626	8.51609	8.68825	6.7761	303.5	267.5	72.3	352.5	300.1	82.8	297.6	294.1	83.8	312.2	277.1	87.2	366.1	412.5	109.6	211.1	189.5	43.3	270.5	183.4	50.6	189.3	237.6	46.3	201.1	277.1	47.2	229.1	302.2	68.6	4	4	2	4	4	2	4	4	2	4	4	2	4	4	2	High	High	High	High	High	High	High	High	High	High	High	High	High	High	High
A0A1B0GR78, A0A1B0GRA5, P70302	A0A1B0GR78, A0A1B0GRA5, P70302	P70302	A0A1B0GRA5	P70302	Stim1	Stromal interaction molecule 1	reviewed	1	5	8.61314	High	6	9	6	Mouse	FALSE	2 v 2	-0.178881	0.238853	0.52379	2 v 2	-0.116462	0.188567	0.85686	6 samples	-0.147671	0.0517547	0.732441	NA	-0.249333	-0.10843	NA	-0.152003	-0.08092	6.43296	NA	6.46597	6.68229	NA	6.5744	6.58496	NA	6.54689	6.45286	NA	6.67243	6.38543	NA	6.79181	86.4	NA	88.4	102.7	NA	95.3	96	NA	93.5	87.6	NA	102	83.6	NA	110.8	60.1	NA	52.9	78.8	NA	58.2	61.1	NA	51.7	56.4	NA	55.2	52.3	NA	69.4	2	NA	2	2	NA	2	2	NA	2	2	NA	2	2	NA	2	High	Not Found	High	High	Not Found	High	High	Not Found	High	High	Not Found	High	High	Not Found	High
Q3U8B3, Q5SWN2, Q8VEE4	Q3U8B3, Q5SWN2, Q8VEE4	Q8VEE4	Q3U8B3	Q8VEE4	Rpa1	Replication protein A 70 kDa DNA-binding subunit (RP-A p70) (Replication factor A protein 1) (RF-A protein 1)	reviewed	0	5	23.114	High	12	20	12	Mouse	FALSE	3 v 3	0.41892	0.0189212	0.30387	3 v 3	0.155581	0.128788	0.834055	9 samples	0.287251	0.0518078	0.732441	0.342534	0.533765	0.380461	0.213302	0.221743	0.0316983	8.21043	8.26913	8.2465	7.67666	7.92659	7.86604	7.98868	8.05582	8.2148	8.06824	7.74416	8.36632	7.81186	8.08428	7.86295	296.2	308.5	303.7	204.6	243.3	233.3	254	266.1	297.1	268.4	214.4	330	224.7	271.4	232.8	206	218.5	181.8	157	148.7	142.5	161.6	215	164.2	172.9	214.4	178.6	140.6	198.8	145.8	5	5	3	5	5	3	5	5	3	5	5	3	5	5	3	High	High	High	High	High	High	High	High	High	High	High	High	High	High	High
A0A0G2JE85, A0A0G2JG89, P41593, Q91WV4	P41593	P41593	P41593	P41593	Pth1r	Parathyroid hormone/parathyroid hormone-related peptide receptor (PTH/PTHrP type I receptor) (PTH/PTHr receptor) (Parathyroid hormone 1 receptor) (PTH1 receptor)	reviewed	1	5	9.64467	High	8	12	8	Mouse	FALSE	3 v 3	0.52773	0.0282112	0.322558	3 v 3	0.187705	0.030408	0.749636	9 samples	0.357717	0.052044	0.732441	0.425363	0.449502	0.708326	0.142343	0.167681	0.253089	7.00562	8.74819	7.64024	6.55612	8.32283	6.93192	6.83794	8.60585	7.38716	7.08746	8.77939	7.63372	6.57592	8.37504	7.16993	128.5	430	199.5	94.1	320.2	122.1	114.4	389.6	167.4	136	439.4	198.6	95.4	332	144	89.4	304.6	119.4	72.2	195.7	74.6	72.8	314.8	92.5	87.6	439.4	107.5	59.7	243.3	90.2	3	5	3	3	5	3	3	5	3	3	5	3	3	5	3	High	High	High	High	High	High	High	High	High	High	High	High	High	High	High
B9EKB0, E9QN70, P02469, Q0V927, Q3TNZ8, Q3UHL7, Q3UR38, Q8K271, Q9CRX6	B9EKB0, E9QN70, P02469, Q3UHL7	P02469	B9EKB0	P02469	Lamb1	Laminin subunit beta-1 (Laminin B1 chain) (Laminin-1 subunit beta) (Laminin-10 subunit beta) (Laminin-12 subunit beta) (Laminin-2 subunit beta) (Laminin-6 subunit beta) (Laminin-8 subunit beta)	reviewed	0	5	15.6775	High	32	56	31	Mouse	FALSE	3 v 3	-0.490618	0.000641497	0.261564	3 v 3	-0.167104	0.0875319	0.821035	9 samples	-0.328861	0.0521076	0.732441	-0.499303	-0.466098	-0.506452	-0.272853	-0.120088	-0.10837	9.9757	8.71356	9.64368	10.4418	9.21286	10.1501	10.0958	8.98641	9.75205	9.99845	8.79928	9.83336	10.0028	9.0337	9.71425	1006.9	419.8	799.9	1390.9	593.4	1136.3	1094.3	507.2	862.3	1022.9	445.5	912.3	1026	524.1	840	700.4	297.4	478.8	1067.2	362.7	694.1	696.1	409.8	476.6	658.9	445.5	493.9	642.2	384	526	17	9	15	17	9	15	17	9	15	17	9	15	17	9	15	High	High	High	High	High	High	High	High	High	High	High	High	High	High	High
Q9D7S9	Q9D7S9	Q9D7S9	Q9D7S9	Q9D7S9	Chmp5	Charged multivesicular body protein 5 (Chromatin-modifying protein 5) (SNF7 domain-containing protein 2)	reviewed	0	5	20.0913	High	3	5	3	Mouse	FALSE	2 v 2	-0.219844	0.308544	0.583756	2 v 2	-0.329876	0.010921	0.730049	6 samples	-0.27486	0.0521561	0.732441	-0.335603	-0.104086	NA	-0.324216	-0.335535	NA	5.32553	5.65535	NA	5.42962	5.99095	NA	5.66107	5.97957	NA	5.36807	5.63807	NA	5.38198	6.3733	NA	40.1	50.4	NA	43.1	63.6	NA	50.6	63.1	NA	41.3	49.8	NA	41.7	82.9	NA	27.9	35.7	NA	33.1	38.9	NA	32.2	51	NA	26.6	49.8	NA	26.1	60.7	NA	1	1	NA	1	1	NA	1	1	NA	1	1	NA	1	1	NA	High	High	Medium	High	High	Medium	High	High	Medium	High	High	Medium	High	High	Medium
A0A0N4SVX3, Q3UNV7, Q3URS8	Q3UNV7, Q3URS8	Q3UNV7	Q3UNV7	Q3UNV7	Mlf2	Myeloid leukemia factor 2	unreviewed	0	2	15.7895	High	3	3	3	Mouse	FALSE	2 v 2	-0.2198	0.370188	0.635538	2 v 2	-0.244568	0.237363	0.883972	6 samples	-0.232184	0.0526605	0.732441	-0.364274	NA	-0.0753256	-0.340229	NA	-0.148907	NA	4.23266	6.02901	NA	4.59694	6.10434	NA	4.57289	6.17792	NA	4.54226	6.43962	NA	4.66107	6.18982	NA	18.8	65.3	NA	24.2	68.8	NA	23.8	72.4	NA	23.3	86.8	NA	25.3	73	NA	13.3	39.1	NA	14.8	42	NA	19.2	40	NA	23.3	47	NA	18.5	45.7	NA	1	2	NA	1	2	NA	1	2	NA	1	2	NA	1	2	Not Found	High	High	Not Found	High	High	Not Found	High	High	Not Found	High	High	Not Found	High	High
Q8BSK6, Q8C984, Q8K2J3, Q9D4H1	Q9D4H1	Q9D4H1	Q9D4H1	Q9D4H1	Exoc2	Exocyst complex component 2 (Exocyst complex component Sec5)	reviewed	0	5	14.6104	High	12	19	12	Mouse	FALSE	3 v 3	-0.261054	0.156788	0.461737	3 v 3	-0.177086	0.313561	0.884382	9 samples	-0.21907	0.0527331	0.732441	-0.30965	-0.0373109	-0.436201	-0.179133	0.0536904	-0.405815	8.08215	7.88264	7.52669	8.11946	8.19229	7.9629	8.02846	8.06178	7.93251	8.20604	7.96347	7.86109	8.09751	8.16742	8.00394	271	236	184.4	278.1	292.5	249.5	261.1	267.2	244.3	295.3	249.6	232.5	273.9	287.5	256.7	188.5	167.2	110.4	213.4	178.8	152.4	166.1	215.9	135	190.2	249.6	125.9	171.4	210.6	160.7	5	6	4	5	6	4	5	6	4	5	6	4	5	6	4	High	High	High	High	High	High	High	High	High	High	High	High	High	High	High
A2VCP3, C8YIX4, F8WI93, Q3TBP1, Q3ULZ7, Q3UM93, Q3UN00, Q8CHP3, Q8CHP4	A2VCP3, C8YIX4, Q3ULZ7, Q3UM93, Q8CHP3, Q8CHP4	Q8CHP4	A2VCP3	Q8CHP4	P2rx7	P2X purinoceptor	unreviewed	0	3	20.1681	High	15	43	15	Mouse	FALSE	3 v 3	-0.183044	0.329039	0.599093	3 v 3	-0.290516	0.0105347	0.730049	9 samples	-0.23678	0.0527768	0.732441	0.0865578	-0.234987	-0.400704	-0.231366	-0.329367	-0.310815	9.87667	8.63807	9.57686	10.1117	8.55152	9.97757	10.206	8.86944	9.88768	10.1571	8.78463	9.65982	10.4416	8.40045	10.3215	940.1	398.4	763.7	1106.4	375.2	1008.2	1181.2	467.7	947.3	1141.8	441	808.9	1390.7	337.9	1279.6	653.9	282.2	457.1	848.9	229.3	615.9	751.4	377.9	523.6	735.5	441	437.9	870.4	247.5	801.3	13	8	10	13	8	10	13	8	10	13	8	10	13	8	10	High	High	High	High	High	High	High	High	High	High	High	High	High	High	High
A0A0G2JDU4	A0A0G2JDU4	A0A0G2JDU4	A0A0G2JDU4	A0A0G2JDU4	Adgrl2	Adhesion G protein-coupled receptor L2	unreviewed	0	1	70.8861	High	4	11	2	Mouse	FALSE	3 v 3	-0.142145	0.0016246	0.275592	3 v 3	-0.414204	0.0145658	0.730049	9 samples	-0.278175	0.0527953	0.732441	-0.132134	-0.142298	-0.152003	-0.358286	-0.515094	-0.369234	7.59917	6.90569	5.848	7.74147	7.03782	6	8.11426	7.26397	6.21723	7.65249	6.6837	5.7252	7.0433	6.61765	5.48543	193.9	119.9	57.6	214	131.4	64	277.1	153.7	74.4	201.2	102.8	52.9	131.9	98.2	44.8	134.9	84.9	34.5	164.2	80.3	39.1	176.3	124.2	41.1	129.6	102.8	28.6	82.5	72	28.1	2	1	1	2	1	1	2	1	1	2	1	1	2	1	1	High	High	High	High	High	High	High	High	High	High	High	High	High	High	High
A0A1B0GQX5, A0A1B0GRC1, A0A1B0GRS2, A0A1B0GRW9, A0A1B0GS79, A0A1B0GSL7, A0A1B0GSR9, A0A1B0GSX0, A0A1B0GT41, D3YZQ9, P06151, Q3TCI7, Q3TI99, Q3UDU4, Q6NXW3	A0A1B0GSX0, P06151, Q3TI99	P06151	A0A1B0GSX0	P06151	Ldha	L-lactate dehydrogenase A chain (LDH-A) (EC 1.1.1.27) (LDH muscle subunit) (LDH-M)	reviewed	0	5	48.494	High	21	118	2	Mouse	FALSE	3 v 3	0.0963051	0.0352768	0.324625	3 v 3	0.0751292	0.266549	0.883972	9 samples	0.0857171	0.0530167	0.732441	0.125661	0.101368	0.0618861	0.0191302	0.173272	0.0329853	11.4144	11.7414	11.5117	11.3131	11.6157	11.4498	11.2411	11.7223	11.4787	11.311	11.4924	11.4848	11.3798	11.8526	11.4548	2729.5	3423.8	2919.8	2544.3	3138.2	2797.2	2420.6	3378.7	2853.8	2540.7	2881	2866	2664.7	3698.2	2806.9	1898.6	2425.3	1747.6	1952.2	1918.1	1708.7	1539.8	2729.8	1577.3	1636.6	2881	1551.6	1667.8	2709.4	1757.8	17	20	16	17	20	16	17	20	16	17	20	16	17	20	16	High	High	High	High	High	High	High	High	High	High	High	High	High	High	High
G3UXV8, G3UZ57, G3UZG6, Q9DB73	Q9DB73	Q9DB73	Q9DB73	Q9DB73	Cyb5r1	NADH-cytochrome b5 reductase 1 (b5R.1) (EC 1.6.2.2) (NAD(P)H:quinone oxidoreductase type 3 polypeptide A2)	reviewed	1	3	19.6721	High	5	7	5	Mouse	FALSE	3 v 3	0.22761	0.00678932	0.298042	3 v 3	0.0781263	0.0351267	0.753465	9 samples	0.152868	0.0531079	0.732441	0.203634	0.2144	0.264795	0.107172	0.0703893	0.0568181	4.39232	5.4363	6.62059	4.17792	5.23266	6.35579	4.32193	5.32912	6.56377	4.89239	5.54535	6.55612	4.47897	5.32193	7.05745	21	43.3	98.4	18.1	37.6	81.9	20	40.2	94.6	29.7	46.7	94.1	22.3	40	133.2	14.6	30.7	58.9	13.9	23	50	12.7	32.5	52.3	19.1	46.7	50.9	14	29.3	83.4	1	2	2	1	2	2	1	2	2	1	2	2	1	2	2	Medium	High	High	Medium	High	High	Medium	High	High	Medium	High	High	Medium	High	High
F6ZX84, O08821, Q3TAZ3, Q3UA73, Q80U36, Q8C6T5, Q923F5, Q9JHU4	Q9JHU4	Q9JHU4	Q9JHU4	Q9JHU4	Dync1h1	Cytoplasmic dynein 1 heavy chain 1 (Cytoplasmic dynein heavy chain 1) (Dynein heavy chain, cytosolic)	reviewed	0	5	40.8269	High	188	464	187	Mouse	FALSE	3 v 3	-0.0887452	0.0113471	0.298042	3 v 3	-0.0532786	0.250856	0.883972	9 samples	-0.0710119	0.0532025	0.732441	-0.0710052	-0.103673	-0.0915571	-0.118357	-0.00838416	-0.033095	12.682	13.2803	12.3447	12.7856	13.3513	12.4363	12.6903	13.3987	12.3778	12.7309	13.7797	12.3833	12.8618	13.4725	12.4444	6571.3	9948.8	5201.5	7060.9	10450.7	5542.3	6609.6	10799.4	5322.2	6797.9	14063.7	5342.6	7443.5	11366.7	5573.8	4570.9	7047.4	3113.3	5417.7	6387.6	3385.6	4204.6	8725.4	2941.6	4378.9	14063.7	2892.4	4658.7	8327.6	3490.4	94	147	75	94	147	75	94	147	75	94	147	75	94	147	75	High	High	High	High	High	High	High	High	High	High	High	High	High	High	High
B9EHZ5, Q3UN60, Q8BP37	B9EHZ5, Q3UN60	Q3UN60	Q3UN60	Q3UN60	Pals2	Mpp6 protein	unreviewed	1	1	7.59494	High	4	5	4	Mouse	FALSE	3 v 3	0.436519	0.109877	0.406055	3 v 3	0.225128	0.00481626	0.730049	9 samples	0.330824	0.053303	0.732441	0.397944	0.727474	0.184139	0.199555	0.222194	0.253636	6.92125	6.43796	5.52042	6.19377	6.04002	5.33628	6.69905	6.2384	5.26679	6.75355	6.06609	5.36107	6.61765	6.29462	5.1819	121.2	86.7	45.9	73.2	65.8	40.4	103.9	75.5	38.5	107.9	67	41.1	98.2	78.5	36.3	84.3	61.4	27.5	56.2	40.2	24.7	66.1	61	21.3	69.5	67	22.3	61.4	57.5	22.8	2	2	1	2	2	1	2	2	1	2	2	1	2	2	1	High	High	Medium	High	High	Medium	High	High	Medium	High	High	Medium	High	High	Medium
B1AWZ5, Q9CQE1	B1AWZ5, Q9CQE1	Q9CQE1	Q9CQE1	Q9CQE1	Nipsnap3b	Protein NipSnap homolog 3B (NipSnap3B) (NipSnap-related protein) (Protein NipSnap homolog 3A) (NipSnap3A)	reviewed	1	2	15.3846	High	3	3	3	Mouse	FALSE	3 v 3	-0.191718	0.284605	0.561786	3 v 3	-0.436154	0.010745	0.730049	9 samples	-0.313936	0.0534402	0.732441	0.0234828	-0.165678	-0.432959	-0.443864	-0.353637	-0.510962	5.24031	6.63081	4	5.40599	6.60733	4.43296	5.59395	7.07468	4.51096	5.07468	7.89057	3.75489	5.01792	6.82528	4.59694	37.8	99.1	16	42.4	97.5	21.6	48.3	134.8	22.8	33.7	237.3	13.5	32.4	113.4	24.2	26.3	70.2	9.6	32.5	59.6	13.2	30.7	108.9	12.6	21.7	237.3	7.3	20.3	83.1	15.1	1	1	1	1	1	1	1	1	1	1	1	1	1	1	1	High	Medium	High	High	Medium	High	High	Medium	High	High	Medium	High	High	Medium	High
D3Z0S6, Q62189, Q9CXX7	Q62189, Q9CXX7	Q62189	Q62189	Q62189	Snrpa	U1 small nuclear ribonucleoprotein A (U1 snRNP A) (U1-A) (U1A)	reviewed	0	4	5.22648	High	2	5	1	Mouse	FALSE	3 v 3	0.260383	0.173134	0.470814	3 v 3	0.261519	0.0599347	0.792548	9 samples	0.260951	0.0535959	0.732441	0.0923147	0.505235	0.1836	0.275007	0.139182	0.370368	7.56377	6.59694	6.57592	7.05853	6.50462	6.39232	7.42459	6.32193	6.20555	7.26679	6.14364	5.95652	7.29554	6.46761	6.06178	189.2	96.8	95.4	133.3	90.8	84	171.8	80	73.8	154	70.7	62.1	157.1	88.5	66.8	131.6	68.6	57.1	102.3	55.5	51.3	109.3	64.6	40.8	99.2	70.7	33.6	98.3	64.8	41.8	1	1	1	1	1	1	1	1	1	1	1	1	1	1	1	High	High	High	High	High	High	High	High	High	High	High	High	High	High	High
A0A3Q4EBT3, G3UYF9, Q03958	Q03958	Q03958	Q03958	Q03958	Pfdn6	Prefoldin subunit 6 (Protein Ke2)	reviewed	0	3	40.1575	High	6	12	6	Mouse	FALSE	3 v 3	-0.143635	0.211801	0.497463	3 v 3	-0.193802	0.138514	0.834055	9 samples	-0.168719	0.0539065	0.732441	-0.0013458	-0.154104	-0.275456	-0.204295	-0.0489465	-0.328166	7.0268	7.74349	7.4545	7.1809	7.74483	7.72996	7.07575	7.94778	7.78267	7.19377	7.55228	7.7502	7.13237	8.01792	8.05365	130.4	214.3	175.4	145.1	214.5	212.3	134.9	246.9	220.2	146.4	187.7	215.3	140.3	259.2	265.7	90.7	151.8	105	111.3	131.1	129.7	85.8	199.5	121.7	94.3	187.7	116.6	87.8	189.9	166.4	3	3	4	3	3	4	3	3	4	3	3	4	3	3	4	High	High	High	High	High	High	High	High	High	High	High	High	High	High	High
A0A0A6YXW8, Q9R0Y5, Z4YN97	Q9R0Y5	Q9R0Y5	Q9R0Y5	Q9R0Y5	Ak1	Adenylate kinase isoenzyme 1 (AK 1) (EC 2.7.4.10) (EC 2.7.4.3) (EC 2.7.4.6) (ATP-AMP transphosphorylase 1) (ATP:AMP phosphotransferase) (Adenylate monophosphate kinase) (Myokinase)	reviewed	0	5	41.2371	High	12	27	12	Mouse	FALSE	3 v 3	-0.262122	0.120161	0.419294	3 v 3	-0.128506	0.242257	0.883972	9 samples	-0.195314	0.0540589	0.732441	-0.100797	-0.445515	-0.240053	0.0141335	-0.255602	-0.144048	8.14057	8.05907	8.78758	8.58609	8.15987	9.02763	8.39618	8.04494	8.93162	8.17043	7.94895	8.75154	8.49386	8.0207	8.84956	282.2	266.7	441.9	384.3	286	521.9	336.9	264.1	488.3	288.1	247.1	431	360.5	259.7	461.3	196.3	188.9	264.5	294.9	174.8	318.8	214.3	213.4	269.9	185.6	247.1	233.3	225.6	190.3	288.8	7	6	9	7	6	9	7	6	9	7	6	9	7	6	9	High	High	High	High	High	High	High	High	High	High	High	High	High	High	High
P49722, Q3UWT6, Q8BKE0, Q9CZ58	P49722, Q3UWT6, Q9CZ58	P49722	Q3UWT6	P49722	Psma2	Proteasome subunit alpha type-2 (Macropain subunit C3) (Multicatalytic endopeptidase complex subunit C3) (Proteasome component C3)	reviewed	1	5	32.0513	High	8	17	8	Mouse	FALSE	3 v 3	-0.239981	0.118583	0.416089	3 v 3	-0.212336	0.158305	0.834222	9 samples	-0.226159	0.0546789	0.732441	-0.0582637	-0.324362	-0.337319	-0.278606	-0.0225552	-0.335848	7.4733	9.05365	7.86481	7.79766	9.11192	8.20212	7.49586	9.33226	8.20065	7.36282	9.13571	7.74012	7.47654	9.37504	8.18982	177.7	531.4	233.1	222.5	553.3	294.5	180.5	644.6	294.2	164.6	562.5	213.8	178.1	664	292	123.6	376.4	139.5	170.7	338.2	179.9	114.8	520.8	162.6	106	562.5	115.8	111.5	486.4	182.9	2	6	2	2	6	2	2	6	2	2	6	2	2	6	2	High	High	High	High	High	High	High	High	High	High	High	High	High	High	High
Q6PGH1	Q6PGH1	Q6PGH1	Q6PGH1	Q6PGH1	Bud31	Protein BUD31 homolog (Protein G10 homolog)	reviewed	0	3	21.5278	High	2	6	2	Mouse	FALSE	3 v 3	0.169636	0.152372	0.453886	3 v 3	0.12534	0.304539	0.884382	9 samples	0.147488	0.0550878	0.732441	0.0950736	0.0940276	0.319806	0.123859	-0.0325235	0.284684	7.55919	7.29278	8.17343	7.46516	7.19771	7.85362	7.59171	7.16892	7.88874	7.57592	6.81378	8.02126	7.63227	7.37591	7.77215	188.6	156.8	288.7	176.7	146.8	231.3	192.9	143.9	237	190.8	112.5	259.8	198.4	166.1	218.6	131.2	111.1	172.8	135.6	89.7	141.3	122.7	116.3	131	122.9	112.5	140.7	124.2	121.7	136.9	1	1	2	1	1	2	1	1	2	1	1	2	1	1	2	High	High	High	High	High	High	High	High	High	High	High	High	High	High	High
A0A5F8MQ70	A0A5F8MQ70	A0A5F8MQ70	A0A5F8MQ70	A0A5F8MQ70	Col5a1	Collagen alpha-1(V) chain	unreviewed	0	1	22.4913	High	6	26	1	Mouse	FALSE	2 v 2	0.378163	0.215374	0.50051	2 v 2	0.30916	0.382202	0.900532	6 samples	0.343662	0.0551269	0.732441	NA	0.245112	0.511214	NA	0.0974878	0.520832	5.1375	NA	5.42291	4.89239	NA	4.91169	5.04002	NA	4.90207	4.82782	NA	4.87774	4.8125	NA	4.54844	35.2	NA	42.9	29.7	NA	30.1	32.9	NA	29.9	28.4	NA	29.4	28.1	NA	23.4	24.5	NA	25.7	22.8	NA	18.4	20.9	NA	16.5	18.3	NA	15.9	17.6	NA	14.7	1	NA	1	1	NA	1	1	NA	1	1	NA	1	1	NA	1	High	Not Found	High	High	Not Found	High	High	Not Found	High	High	Not Found	High	High	Not Found	High
D0ESZ5, D0ESZ6, G5E899, P22777, Q7TPE9	G5E899, P22777	P22777	G5E899	P22777	Serpine1	Plasminogen activator inhibitor 1 (PAI) (PAI-1) (Endothelial plasminogen activator inhibitor) (Serpin E1)	reviewed	0	5	21.8905	High	9	17	9	Mouse	FALSE	3 v 3	0.242602	0.0475789	0.336986	3 v 3	0.709844	0.0159183	0.730049	9 samples	0.476223	0.0553634	0.732441	0.187627	0.352396	0.187785	0.83399	0.762186	0.533357	8.93811	7.49506	6.66676	8.58571	7.30743	6.47897	8.17592	6.66107	6.1334	8.90839	6.97384	7.20653	8.48945	6.67243	6.63517	490.5	180.4	101.6	384.2	158.4	89.2	289.2	101.2	70.2	480.5	125.7	147.7	359.4	102	99.4	341.2	127.8	60.8	294.8	96.8	54.5	184	81.8	38.8	309.5	125.7	80	224.9	74.7	62.2	8	3	3	8	3	3	8	3	3	8	3	3	8	3	3	High	High	High	High	High	High	High	High	High	High	High	High	High	High	High
Q6P1C6	Q6P1C6	Q6P1C6	Q6P1C6	Q6P1C6	Lrig3	Leucine-rich repeats and immunoglobulin-like domains protein 3 (LIG-3)	reviewed	1	5	13.1603	High	11	21	11	Mouse	FALSE	3 v 3	0.0905036	0.171152	0.469864	3 v 3	0.102714	0.259637	0.883972	9 samples	0.0966087	0.0554605	0.732441	0.173618	0.0693659	0.0285265	0.231186	0.0126553	0.0642999	7.51728	7.81314	8.08055	7.44791	7.63952	8.05202	7.50462	7.58195	8.01625	7.47654	7.808	8.03892	7.62571	7.35138	7.88448	183.2	224.9	270.7	174.6	199.4	265.4	181.6	191.6	258.9	178.1	224.1	263	197.5	163.3	236.3	127.4	159.3	162	134	121.9	162.1	115.5	154.8	143.1	114.7	224.1	142.4	123.6	119.6	147.9	5	5	5	5	5	5	5	5	5	5	5	5	5	5	5	High	High	High	High	High	High	High	High	High	High	High	High	High	High	High
A1L0V6, A2AP29, A7YY79, Q05CC6, Q3KQQ7, Q3U1I9, Q6Q899, Q8C6Y8	A1L0V6, A7YY79, Q6Q899	Q6Q899	Q6Q899	Q6Q899	Rigi	Antiviral innate immune response receptor RIG-I (ATP-dependent RNA helicase DDX58) (EC 3.6.4.13) (DEAD box protein 58) (RIG-I-like receptor 1) (RLR-1) (RNA sensor RIG-I) (Retinoic acid-inducible gene 1 protein) (RIG-1) (Retinoic acid-inducible gene I protein) (RIG-I)	reviewed	0	5	11.5551	High	11	23	11	Mouse	FALSE	3 v 3	-0.240589	0.0211789	0.305376	3 v 3	-0.306904	0.235064	0.883972	9 samples	-0.273746	0.0555718	0.732441	-0.288125	-0.170961	-0.26268	-0.640347	-0.0106179	-0.269747	8.75889	6.94837	8.40727	8.92985	7.23649	8.66995	8.76951	7.58871	8.67701	8.85331	7.24793	8.43962	8.95739	7.11686	8.72247	433.2	123.5	339.5	487.7	150.8	407.3	436.4	192.5	409.3	462.5	152	347.2	497.1	138.8	422.4	301.3	87.5	203.2	374.2	92.2	248.8	277.6	155.5	226.2	297.9	152	188	311.1	101.7	264.5	8	4	6	8	4	6	8	4	6	8	4	6	8	4	6	High	High	High	High	High	High	High	High	High	High	High	High	High	High	High
D3Z572, E9PX46, F6R6P2, F6WKE4, F8WGM3, O70258, Q3V1W5, Q4H437, Q4H438, Q6L8N9	F6R6P2, O70258, Q3V1W5	O70258	F6R6P2	O70258	Sgce	Epsilon-sarcoglycan (Epsilon-SG)	reviewed	0	5	34.0961	High	12	37	12	Mouse	FALSE	3 v 3	0.162207	0.19792	0.494028	3 v 3	0.268855	0.16181	0.834222	9 samples	0.215531	0.0560716	0.732441	0.176523	0.00764906	0.30245	0.447393	0.0312757	0.327897	8.41109	9.94983	9.41827	8.40344	9.7733	9.11582	8.37981	9.50243	9.09038	8.36019	9.6299	9.07494	8.34296	9.04685	9.10617	340.4	989	684.2	338.6	875.1	554.8	333.1	725.3	545.1	328.6	792.3	539.3	324.7	528.9	551.1	236.8	700.6	409.5	259.8	534.9	338.9	211.9	586	301.3	211.7	792.3	291.9	203.2	387.5	345.1	6	10	7	6	10	7	6	10	7	6	10	7	6	10	7	High	High	High	High	High	High	High	High	High	High	High	High	High	High	High
P20060	P20060	P20060	P20060	P20060	Hexb	Beta-hexosaminidase subunit beta (EC 3.2.1.52) (Beta-N-acetylhexosaminidase subunit beta) (Hexosaminidase subunit B) (N-acetyl-beta-glucosaminidase subunit beta)	reviewed	0	5	17.7239	High	9	21	9	Mouse	FALSE	3 v 3	-0.331222	0.0114541	0.298042	3 v 3	-0.206433	0.287226	0.884382	9 samples	-0.268828	0.0562159	0.732441	-0.268844	-0.332125	-0.392698	-0.424076	0.0647791	-0.260003	8.69523	6.74685	7.633	9.02735	7.01569	8.02569	8.63045	7.17093	7.893	8.5074	6.96232	7.70113	8.96809	7.38888	8.10014	414.5	107.4	198.5	521.8	129.4	260.6	396.3	144.1	237.7	363.9	124.7	208.1	500.8	167.6	274.4	288.3	76.1	118.8	400.4	79.1	159.2	252.1	116.4	131.4	234.4	124.7	112.6	313.5	122.8	171.9	8	3	4	8	3	4	8	3	4	8	3	4	8	3	4	High	High	High	High	High	High	High	High	High	High	High	High	High	High	High
A0A0G2JEJ0, A0A0G2JGZ5, D9J2Z9, D9J300, D9J301, D9J302, D9J303, E9Q8P5, F8WJI6, Q2Q7P0, Q8CI51, Q8VDV4, Q9CRA2	Q8CI51	Q8CI51	Q8CI51	Q8CI51	Pdlim5	PDZ and LIM domain protein 5 (Enigma homolog) (Enigma-like PDZ and LIM domains protein)	reviewed	0	5	47.8849	High	21	53	21	Mouse	FALSE	3 v 3	-0.272803	0.00357654	0.289236	3 v 3	-0.182536	0.325637	0.884821	9 samples	-0.22767	0.0564029	0.732441	-0.252784	-0.260402	-0.305223	-0.122168	0.0264206	-0.451862	9.60177	8.78202	9.67948	9.86217	9.0348	9.9847	9.57535	8.90418	10.1313	9.72707	8.95884	9.98399	9.77446	9.13545	10.2509	777	440.2	820	930.7	524.5	1013.2	762.9	479.1	1121.6	847.5	497.6	1012.7	875.8	562.4	1218.5	540.5	311.8	490.8	714.1	320.6	618.9	485.3	387.1	619.9	545.9	497.6	548.2	548.1	412	763	12	8	12	12	8	12	12	8	12	12	8	12	12	8	12	High	High	High	High	High	High	High	High	High	High	High	High	High	High	High
Q3TJ21, Q3TMZ1	Q3TJ21, Q3TMZ1	Q3TJ21	Q3TJ21	Q3TJ21	Pycr2	Pyrroline-5-carboxylate reductase (EC 1.5.1.2)	unreviewed	0	2	32.5	High	9	17	7	Mouse	FALSE	3 v 3	-0.373765	0.0378965	0.324625	3 v 3	-0.144781	0.125959	0.834055	9 samples	-0.259273	0.0565341	0.732441	-0.495349	-0.388779	-0.237169	-0.230459	-0.037059	-0.166825	7.40173	9.2976	8.07253	7.79051	9.79295	8.3097	7.43879	9.52806	8.23936	7.49745	9.38888	8.35535	7.67948	9.92822	8.25786	169.1	629.3	269.2	221.4	887.1	317.3	173.5	738.3	302.2	180.7	670.4	327.5	205	974.3	306.1	117.6	445.8	161.1	169.9	542.2	193.8	110.4	596.5	167	116.4	670.4	177.3	128.3	713.8	191.7	2	8	3	2	8	3	2	8	3	2	8	3	2	8	3	High	High	High	High	High	High	High	High	High	High	High	High	High	High	High
P10605, Q3TC17, Q3TVS6	P10605, Q3TC17, Q3TVS6	P10605	P10605	P10605	Ctsb	Cathepsin B (EC 3.4.22.1) (Cathepsin B1) [Cleaved into: Cathepsin B light chain; Cathepsin B heavy chain]	reviewed	0	5	3.83481	Medium	1	2	1	Mouse	FALSE	2 v 2	0.143199	0.160176	0.464932	2 v 2	0.196867	0.293577	0.884382	6 samples	0.170033	0.0565683	0.732441	NA	0.180008	0.106389	NA	0.294687	0.0990474	5.0917	NA	4.39917	4.91169	NA	4.29278	4.79701	NA	4.30012	4.91169	NA	4.40599	4.93074	NA	4.35755	34.1	NA	21.1	30.1	NA	19.6	27.8	NA	19.7	30.1	NA	21.2	30.5	NA	20.5	23.7	NA	12.6	23.1	NA	12	17.7	NA	10.9	19.4	NA	11.5	19.1	NA	12.9	1	NA	1	1	NA	1	1	NA	1	1	NA	1	1	NA	1	High	Not Found	High	High	Not Found	High	High	Not Found	High	High	Not Found	High	High	Not Found	High
A0A1Y7VJN8, A0A338P6J9, P51125, Q3TTN2, Q8BS37, Q8C281, Q8CB83, Q8CE04, Q8CE80, Q921U7	P51125	P51125	P51125	P51125	Cast	Calpastatin (Calpain inhibitor)	reviewed	0	5	46.8274	High	32	92	32	Mouse	FALSE	3 v 3	-0.296236	0.0314204	0.324625	3 v 3	-0.174497	0.363851	0.900414	9 samples	-0.235367	0.0570997	0.732441	-0.349046	-0.18867	-0.350992	-0.290347	0.122431	-0.355577	10.7343	10.0301	10.5533	10.923	10.3792	10.9043	10.6119	10.3205	10.9089	10.7551	9.85471	10.725	10.8664	10.4637	11.1075	1703.5	1045.6	1502.7	1941.5	1331.8	1916.6	1564.9	1278.7	1922.7	1728.3	925.9	1692.6	1866.8	1412.2	2206.5	1184.9	740.7	899.4	1489.7	814	1170.8	995.5	1033.1	1062.7	1113.3	925.9	916.3	1168.4	1034.6	1381.8	21	17	23	21	17	23	21	17	23	21	17	23	21	17	23	High	High	High	High	High	High	High	High	High	High	High	High	High	High	High
A0A338P795, G5E8F8, O70309, Q6PE70	Q6PE70	Q6PE70	Q6PE70	Q6PE70	Itgb5	Integrin beta	unreviewed	0	2	48.3104	High	31	177	31	Mouse	FALSE	3 v 3	-0.178487	0.117199	0.413816	3 v 3	-0.152357	0.230278	0.881383	9 samples	-0.165422	0.0572776	0.732441	-0.0464402	-0.265794	-0.223228	-0.141986	-0.312041	-0.00304569	11.0989	11.4716	11.179	11.3647	11.518	11.4023	11.4109	11.6136	11.1821	11.2735	11.727	11.1931	11.2745	11.5599	11.2878	2193.3	2839.8	2318.6	2637	2932.7	2706.6	2722.9	3133.5	2323.5	2475.5	3389.9	2341.3	2477.2	3019	2500.2	1525.6	2011.6	1387.8	2023.3	1792.5	1653.4	1732.1	2531.7	1284.2	1594.6	3389.9	1267.5	1550.4	2211.8	1565.7	23	28	24	23	28	24	23	28	24	23	28	24	23	28	24	High	High	High	High	High	High	High	High	High	High	High	High	High	High	High
A0A494BB84, Q3U4F0, Q91V61	Q91V61	Q91V61	Q91V61	Q91V61	Sfxn3	Sideroflexin-3	reviewed	0	3	44.5483	High	12	43	10	Mouse	FALSE	3 v 3	-0.439156	0.0812342	0.374722	3 v 3	-0.185386	0.256169	0.883972	9 samples	-0.312271	0.0579643	0.732441	-0.194584	-0.468946	-0.653938	-0.000490074	-0.151412	-0.404257	9.25267	9.78627	8.98613	9.72161	9.98085	9.64006	9.40408	9.78676	9.39038	9.47837	9.72894	9.20212	9.35931	10.016	9.34319	610	883	507.1	844.3	1010.5	797.9	677.5	883.3	671.1	713.3	848.6	589	656.8	1035.4	649.5	424.3	625.5	303.5	647.8	617.6	487.4	431	713.7	370.9	459.5	848.6	318.9	411.1	758.6	406.8	9	12	7	9	12	7	9	12	7	9	12	7	9	12	7	High	High	High	High	High	High	High	High	High	High	High	High	High	High	High
A0A1D5RM43, A0A1D5RMA4, A0A1D5RMI7, Q8BGK6	Q8BGK6	Q8BGK6	Q8BGK6	Q8BGK6	Slc7a6	Y+L amino acid transporter 2 (Solute carrier family 7 member 6) (y(+)L-type amino acid transporter 2) (Y+LAT2) (y+LAT-2)	reviewed	0	3	9.70874	High	7	27	6	Mouse	FALSE	3 v 3	0.451262	0.0917034	0.387499	3 v 3	0.210587	0.301606	0.884382	9 samples	0.330925	0.0580129	0.732441	0.588711	0.157541	0.607534	0.440038	-0.0784214	0.270144	8.17991	9.69436	7.85736	8.02237	9.10565	7.24982	8.25833	9.25432	7.58721	8.3733	9.3996	7.94661	8.69139	8.72042	7.80025	290	828.5	231.9	260	550.9	152.2	306.2	610.7	192.3	331.6	675.4	246.7	413.4	421.8	222.9	201.7	586.9	138.8	199.5	336.7	93	194.8	493.4	106.3	213.6	675.4	133.6	258.7	309	139.6	5	6	2	5	6	2	5	6	2	5	6	2	5	6	2	High	High	High	High	High	High	High	High	High	High	High	High	High	High	High
D3YVJ7, D3Z494, G3X9Y6, G5E895, P21300, P45377, Q3TCL2, Q3UDY1, Q3UGS8, Q3ULP0, Q54A37, Q571M4, Q5I0T6, Q5U415, Q8BIV6, Q8VC28, Q91X42, Q9JLI0	Q3TCL2, Q3UDY1, Q5U415	Q3UDY1	Q3UDY1	Q3UDY1	Akr1b3	Aldo_ket_red domain-containing protein	unreviewed	0	2	18.3544	High	5	9	5	Mouse	FALSE	3 v 3	-0.278963	0.0323561	0.324625	3 v 3	-0.450258	0.144026	0.834055	9 samples	-0.36461	0.0581657	0.732441	-0.21205	-0.24475	-0.380087	-0.827819	-0.197999	-0.324955	6.95884	3.58496	7.33896	7.20359	3.79701	7.71905	7.15684	4.41278	7.66391	7.07575	4.79701	7.60585	7.36107	4.17792	8.05961	124.4	12	161.9	147.4	13.9	210.7	142.7	21.3	202.8	134.9	27.8	194.8	164.4	18.1	266.8	86.5	8.5	96.9	113.1	8.5	128.7	90.8	17.2	112.1	86.9	27.8	105.4	102.9	13.2	167.1	2	1	3	2	1	3	2	1	3	2	1	3	2	1	3	High	High	High	High	High	High	High	High	High	High	High	High	High	High	High
A0A0U1RP20, A0A0U1RQA0, A0A0U1RQA5, O35316, P31650, Q8BKG0, Q8BRX2	O35316	O35316	O35316	O35316	Slc6a6	Sodium- and chloride-dependent taurine transporter (Solute carrier family 6 member 6)	reviewed	1	5	9.9839	High	6	12	6	Mouse	FALSE	3 v 3	0.523647	0.137512	0.440769	3 v 3	0.253583	0.135779	0.834055	9 samples	0.388615	0.0583415	0.732441	0.513807	0.904783	0.152352	0.288934	0.4141	0.0577155	5.68089	9.44956	5.52042	4.7761	8.93575	5.36807	5.26679	9.16063	5.46271	5.51096	9.53993	5.59694	5.56377	8.91558	5.49185	51.3	699.2	45.9	27.4	489.7	41.3	38.5	572.3	44.1	45.6	744.4	48.4	47.3	482.9	45	35.7	495.3	27.5	21	299.3	25.2	24.5	462.4	24.4	29.4	744.4	26.2	29.6	353.8	28.2	1	4	1	1	4	1	1	4	1	1	4	1	1	4	1	High	High	High	High	High	High	High	High	High	High	High	High	High	High	High
Q9ESW4	Q9ESW4	Q9ESW4	Q9ESW4	Q9ESW4	Agk	Acylglycerol kinase, mitochondrial (EC 2.7.1.107) (EC 2.7.1.138) (EC 2.7.1.94) (Multiple substrate lipid kinase) (MuLK) (Multi-substrate lipid kinase)	reviewed	0	5	33.9667	High	13	34	13	Mouse	FALSE	3 v 3	0.206427	0.322975	0.594472	3 v 3	0.34849	0.151973	0.834222	9 samples	0.277458	0.0584464	0.732441	-0.0137135	0.118547	0.514448	0.166887	0.223867	0.654715	8.98242	9.38823	9.35931	8.86388	9.40195	8.84486	8.75856	9.22135	8.7046	8.6435	9.17043	9.14568	8.83257	9.59526	9.00955	505.8	670.1	656.8	465.9	676.5	459.8	433.1	596.9	417.2	399.9	576.2	566.4	455.9	773.5	515.4	351.8	474.7	393.1	357.5	413.5	280.9	275.5	482.3	230.6	257.6	576.2	306.6	285.3	566.7	322.8	7	10	6	7	10	6	7	10	6	7	10	6	7	10	6	High	High	High	High	High	High	High	High	High	High	High	High	High	High	High
Q60977, Q8BVF6, Q8K094, Q91WP1	Q8BVF6, Q8K094, Q91WP1	Q8BVF6	Q8BVF6	Q8BVF6	Pvr	Poliovirus receptor	unreviewed	0	4	21.5686	High	8	37	8	Mouse	FALSE	3 v 3	0.142416	0.151118	0.452841	3 v 3	0.172534	0.264729	0.883972	9 samples	0.157475	0.0590901	0.732441	0.265572	0.101352	0.0603254	0.391807	0.019528	0.106266	9.33784	9.39124	8.95332	9.23649	9.12567	8.893	9.31832	8.99944	8.84706	9.40769	9.00899	8.92837	9.37656	8.72007	8.95942	647.1	671.5	495.7	603.2	558.6	475.4	638.4	511.8	460.5	679.2	515.2	487.2	664.7	421.7	497.8	450.1	475.7	296.7	462.8	341.4	290.4	406.1	413.5	254.5	437.5	515.2	263.7	416	308.9	311.8	9	8	8	9	8	8	9	8	8	9	8	8	9	8	8	High	High	High	High	High	High	High	High	High	High	High	High	High	High	High
A0A1W2P7C6, A0A1W2P7L6, Q78DX7	A0A1W2P7C6, A0A1W2P7L6, Q78DX7	Q78DX7	Q78DX7	Q78DX7	Ros1	Proto-oncogene tyrosine-protein kinase ROS (EC 2.7.10.1) (Proto-oncogene c-Ros) (Proto-oncogene c-Ros-1) (Receptor tyrosine kinase c-ros oncogene 1) (c-Ros receptor tyrosine kinase)	reviewed	0	5	1.62393	Medium	2	4	1	Mouse	FALSE	2 v 2	-0.996057	0.050874	0.340014	2 v 2	-0.504407	0.0441742	0.764401	6 samples	-0.750232	0.059161	0.732441	-1.07582	-0.916289	NA	-0.46935	-0.539463	NA	5.3505	5.88996	NA	6.26679	6.96578	NA	5.88996	6.35931	NA	5.36807	6.07895	NA	5.17792	6.72928	NA	40.8	59.3	NA	77	125	NA	59.3	82.1	NA	41.3	67.6	NA	36.2	106.1	NA	28.4	42	NA	59.1	76.4	NA	37.7	66.3	NA	26.6	67.6	NA	22.7	77.7	NA	1	1	NA	1	1	NA	1	1	NA	1	1	NA	1	1	NA	Medium	Medium	Not Found	Medium	Medium	Not Found	Medium	Medium	Not Found	Medium	Medium	Not Found	Medium	Medium	Not Found
Q3U536, Q3UDA7, Q5BL09, Q5SQB0, Q5SQB5, Q5SQB7, Q5U438, Q8BSZ3, Q9DAY9	Q5SQB7, Q5U438	Q5SQB7	Q5SQB7	Q5SQB7	Npm1	Nucleophosmin	unreviewed	0	5	48.6301	High	18	58	18	Mouse	FALSE	3 v 3	0.218386	0.206101	0.495499	3 v 3	0.15722	0.0776664	0.81586	9 samples	0.187803	0.0595373	0.732441	0.127691	0.0745353	0.452933	0.0645246	0.195642	0.211495	10.132	10.0787	10.6341	10.0575	9.95099	10.1812	9.93634	10.0142	10.4226	10.008	9.70581	10.3897	9.87206	10.0891	10.1221	1122.1	1081.4	1589.2	1065.6	989.8	1161	979.8	1034.1	1372.5	1029.7	835.1	1341.6	937.1	1089.2	1114.4	780.5	766	951.2	817.6	605	709.2	623.3	835.5	758.6	663.3	835.1	726.3	586.5	798	697.9	14	12	13	14	12	13	14	12	13	14	12	13	14	12	13	High	High	High	High	High	High	High	High	High	High	High	High	High	High	High
A0A140LJL0, P35762, Q3UWG5	A0A140LJL0, P35762, Q3UWG5	P35762	P35762	P35762	Cd81	CD81 antigen (26 kDa cell surface protein TAPA-1) (Target of the antiproliferative antibody 1) (CD antigen CD81)	reviewed	0	5	8.47458	High	1	15	1	Mouse	FALSE	3 v 3	-0.390373	0.29344	0.570573	3 v 3	-0.39185	0.0683775	0.802482	9 samples	-0.391111	0.0595717	0.732441	0.16237	-0.678994	-0.654494	-0.220494	-0.36339	-0.591667	6.87406	7.44128	7.48301	7.55305	7.27891	8.1375	7.23745	7.66178	8.07468	7.18289	6.98982	7.84235	7.53294	7.05637	8.07575	117.3	173.8	178.9	187.8	155.3	281.6	150.9	202.5	269.6	145.3	127.1	229.5	185.2	133.1	269.8	81.6	123.1	107.1	144.1	94.9	172	96	163.6	149	93.6	127.1	124.2	115.9	97.5	169	2	2	2	2	2	2	2	2	2	2	2	2	2	2	2	High	High	High	High	High	High	High	High	High	High	High	High	High	High	High
D3Z5E2, P63017, Q3KQJ4, Q3TB63, Q3TEK2, Q3TF16, Q3TH04, Q3TH56, Q3TQ13, Q3TRH3, Q3TZJ3, Q3U9L2, Q3UBA6, Q3UBR0, Q3UDS0, Q3ULM1, Q3UXU1, Q504P4, Q9QZ38	P63017	P63017	P63017	P63017	Hspa8	Heat shock cognate 71 kDa protein (EC 3.6.4.10) (Heat shock 70 kDa protein 8)	reviewed	0	5	74.3034	High	56	463	39	Mouse	FALSE	3 v 3	0.150119	0.0062443	0.298042	3 v 3	0.0518812	0.229643	0.880952	9 samples	0.101	0.0597487	0.732441	0.142769	0.173431	0.134156	0.0507622	0.105024	-0.000142493	13.3034	13.2921	13.443	13.13	13.1494	13.3089	13.1984	13.2414	13.4432	13.2474	12.9665	13.434	13.2186	13.1431	13.4806	10109.6	10030.7	11136.6	8964.5	9085.6	10147.7	9399.8	9683.9	11137.7	9724.6	8003.8	11067.3	9532.4	9046	11430.5	7032.1	7105.4	6665.7	6878.3	5553.2	6198.9	5979.5	7824.1	6155.8	6264.1	8003.8	5991.6	5966	6627.3	7158	58	52	55	58	52	55	58	52	55	58	52	55	58	52	55	High	High	High	High	High	High	High	High	High	High	High	High	High	High	High
A0A087WSN7, A0A4P3APB9, P49138, Q09HN3, Q3UMW7, Q8R3U8	A0A4P3APB9, P49138	P49138	A0A4P3APB9	P49138	Mapkapk2	MAP kinase-activated protein kinase 2 (MAPK-activated protein kinase 2) (MAPKAP kinase 2) (MAPKAP-K2) (MAPKAPK-2) (MK-2) (MK2) (EC 2.7.11.1)	reviewed	0	5	8.54922	High	3	6	3	Mouse	FALSE	3 v 3	0.280937	0.0718996	0.363482	3 v 3	0.11284	0.00398141	0.730049	9 samples	0.196889	0.0598398	0.732441	0.172586	0.233878	0.436348	0.0993304	0.115581	0.123609	6.853	7.97154	5.0917	6.61912	7.79896	4.65535	6.73742	7.87221	4.96809	6.85922	7.85736	5.40939	6.74685	7.99944	5.44294	115.6	251	34.1	98.3	222.7	25.2	106.7	234.3	31.3	116.1	231.9	42.5	107.4	255.9	43.5	80.4	177.8	20.4	75.4	136.1	15.4	67.9	189.3	17.3	74.8	231.9	23	67.2	187.5	27.2	2	3	1	2	3	1	2	3	1	2	3	1	2	3	1	High	High	High	High	High	High	High	High	High	High	High	High	High	High	High
D3Z088, F6ZEU2, F7A9F2, O08796, Q3UWZ1, Q7TPC7, Q8BNP6, Q8CEC8	O08796, Q8BNP6, Q8CEC8	O08796	O08796	O08796	Eef2k	Eukaryotic elongation factor 2 kinase (eEF-2 kinase) (eEF-2K) (EC 2.7.11.20) (Calcium/calmodulin-dependent eukaryotic elongation factor 2 kinase)	reviewed	0	5	8.56354	High	5	9	5	Mouse	FALSE	3 v 3	-0.0566547	0.303664	0.58012	3 v 3	-0.0582607	0.202448	0.87147	9 samples	-0.0574577	0.0600596	0.732441	-0.128324	0.0147108	-0.0563509	-0.116767	-0.0104166	-0.0475984	7.10852	5.10434	6.57592	7.09381	5.23266	6.63227	7.11894	5.2211	6.62352	7.04002	4.99095	6.6279	6.97842	5.61765	6.70321	138	34.4	95.4	136.6	37.6	99.2	139	37.3	98.6	131.6	31.8	98.9	126.1	49.1	104.2	96	24.4	57.1	104.8	23	60.6	88.4	30.1	54.5	84.8	31.8	53.5	78.9	36	65.3	3	1	3	3	1	3	3	1	3	3	1	3	3	1	3	High	High	High	High	High	High	High	High	High	High	High	High	High	High	High
A0A1Y7VLI0, A0A1Y7VM95, B2RQQ7, Q7TT50, Q80UW5	B2RQQ7, Q7TT50	Q7TT50	B2RQQ7	Q7TT50	Cdc42bpb	Serine/threonine-protein kinase MRCK beta (EC 2.7.11.1) (CDC42-binding protein kinase beta) (DMPK-like beta) (Myotonic dystrophy kinase-related CDC42-binding kinase beta) (MRCK beta) (Myotonic dystrophy protein kinase-like beta)	reviewed	0	5	24.46	High	42	80	35	Mouse	FALSE	3 v 3	-0.109258	0.228624	0.515667	3 v 3	-0.167279	0.189242	0.85686	9 samples	-0.138269	0.0601398	0.732441	-0.00706988	-0.094358	-0.226347	-0.113875	-0.0534744	-0.334488	9.80591	9.3474	10.0732	9.90026	9.35447	10.2996	9.85938	9.46127	10.4077	9.80478	9.4315	10.3077	9.88448	9.61673	10.3505	895.1	651.4	1077.3	955.6	654.6	1260.3	928.9	704.9	1358.4	894.4	690.5	1267.4	945.2	785.1	1305.6	622.6	461.4	644.8	733.2	400.1	769.9	590.9	569.5	750.8	576.1	690.5	686.1	591.5	575.2	817.6	16	15	23	16	15	23	16	15	23	16	15	23	16	15	23	High	High	High	High	High	High	High	High	High	High	High	High	High	High	High
P70451, Q3TME9, Q3TZJ5	P70451	P70451	P70451	P70451	Fer	Tyrosine-protein kinase Fer (EC 2.7.10.2) (Proto-oncogene c-Fer) (p94-Fer)	reviewed	1	5	10.9356	High	7	13	6	Mouse	FALSE	3 v 3	-0.196518	0.134179	0.434442	3 v 3	-0.129311	0.0612696	0.795932	9 samples	-0.162914	0.060225	0.732441	-0.304499	-0.245489	-0.0395657	-0.0628311	-0.154409	-0.170693	7.28355	6.59395	6.7046	7.52904	6.89845	6.74416	7.43796	6.65678	6.87529	7.28448	6.44626	6.65964	7.42459	6.71012	7.21917	155.8	96.6	104.3	184.7	119.3	107.2	173.4	100.9	117.4	155.9	87.2	101.1	171.8	104.7	149	108.4	68.4	62.4	141.7	72.9	65.5	110.3	81.5	64.9	100.4	87.2	54.7	107.5	76.7	93.3	4	3	3	4	3	3	4	3	3	4	3	3	4	3	3	High	High	High	High	High	High	High	High	High	High	High	High	High	High	High
D3Z794, G3UWI9, G3UWX9, G3UZ60, G3UZA7, G3UZX6, H7BWX9, P61957, Q9Z172	D3Z794, H7BWX9, P61957	P61957	P61957	P61957	Sumo2	Small ubiquitin-related modifier 2 (SUMO-2) (SMT3 homolog 2) (Ubiquitin-like protein SMT3B) (Smt3B)	reviewed	0	5	23.1579	High	2	7	2	Mouse	FALSE	3 v 3	0.175618	0.179287	0.477927	3 v 3	0.266762	0.071823	0.803558	9 samples	0.22119	0.0602454	0.732441	0.0642985	0.116709	0.345846	0.417506	0.202171	0.18061	7.74752	5.2854	7.97957	7.63081	5.2211	7.63372	7.54535	4.8679	7.79896	7.60511	5.01792	7.53838	8.13391	5.38543	8.00169	214.9	39	252.4	198.2	37.3	198.6	186.8	29.2	222.7	194.7	32.4	185.9	280.9	41.8	256.3	149.5	27.6	151.1	152.1	22.8	121.3	118.8	23.6	123.1	125.4	32.4	100.7	175.8	30.7	160.5	2	1	1	2	1	1	2	1	1	2	1	1	2	1	1	High	High	High	High	High	High	High	High	High	High	High	High	High	High	High
A0A2R8VHN4, P27659, Q3T9U9, Q3U9L3, Q3UB15, Q3UB67, Q3UB90, Q99N25	P27659, Q3T9U9, Q3UB15, Q3UB67	P27659	P27659	P27659	Rpl3	60S ribosomal protein L3 (J1 protein)	reviewed	0	4	25.3102	High	12	35	12	Mouse	FALSE	3 v 3	0.304081	0.0626879	0.355743	3 v 3	0.202514	0.296254	0.884382	9 samples	0.253298	0.0602601	0.732441	0.194868	0.257558	0.459818	0.338736	-0.0864556	0.355261	9.26515	9.91409	9.24674	9.00759	9.71922	8.78692	9.3516	9.57535	8.89148	9.25006	9.75889	9.15305	9.20506	9.66124	8.80122	615.3	964.8	607.5	514.7	842.9	441.7	653.3	762.9	474.9	608.9	866.4	569.3	590.2	809.7	446.1	428	683.4	363.6	394.9	515.2	269.8	415.6	616.4	262.5	392.2	866.4	308.2	369.4	593.2	279.3	9	10	8	9	10	8	9	10	8	9	10	8	9	10	8	High	High	High	High	High	High	High	High	High	High	High	High	High	High	High
P17125, Q3TRQ9, Q3TTJ9, Q3UFN7, Q66X47, Q91YU7, Q99K17	P17125, Q3UFN7, Q91YU7	P17125	Q3UFN7	P17125	Tgfb3	Transforming growth factor beta-3 proprotein [Cleaved into: Latency-associated peptide (LAP); Transforming growth factor beta-3 (TGF-beta-3)]	reviewed	0	5	20	High	6	12	5	Mouse	FALSE	3 v 3	-0.583396	0.0220413	0.311264	3 v 3	-0.271449	0.294288	0.884382	9 samples	-0.427422	0.0603851	0.732441	-0.74325	-0.439385	-0.567553	-0.177559	0.0053187	-0.642106	6.76421	6.19574	6.72247	7.20359	6.93899	7.29002	6.75889	6.3733	7.36457	7.25644	6.07253	7.53605	7.12412	6.00899	6.86295	108.7	73.3	105.6	147.4	122.7	156.5	108.3	82.9	164.8	152.9	67.3	185.6	139.5	64.4	116.4	75.6	51.9	63.2	113.1	75	95.6	68.9	67	91.1	98.5	67.3	100.5	87.3	47.2	72.9	2	2	1	2	2	1	2	2	1	2	2	1	2	2	1	High	High	High	High	High	High	High	High	High	High	High	High	High	High	High
P97855, Q3UR88, Q571F9	P97855, Q571F9	P97855	Q571F9	P97855	G3bp1	Ras GTPase-activating protein-binding protein 1 (G3BP-1) (EC 3.6.4.12) (EC 3.6.4.13) (ATP-dependent DNA helicase VIII) (GAP SH3 domain-binding protein 1) (HDH-VIII)	reviewed	0	5	14.8387	High	5	6	5	Mouse	FALSE	3 v 3	0.224104	0.256958	0.537806	3 v 3	0.354688	0.0245832	0.749636	9 samples	0.289396	0.0608687	0.73566	-0.0543111	0.308753	0.417869	0.4212	0.400891	0.241973	7.61618	5.2891	6.08746	7.30743	5.34341	5.66959	7.21529	4.8679	5.84549	7.46271	4.36457	5.8125	7.38111	5.10852	5.926	196.2	39.1	68	158.4	40.6	50.9	148.6	29.2	57.5	176.4	20.6	56.2	166.7	34.5	60.8	136.5	27.7	40.7	121.5	24.8	31.1	94.5	23.6	31.8	113.6	20.6	30.4	104.3	25.3	38.1	3	1	1	3	1	1	3	1	1	3	1	1	3	1	1	High	High	High	High	High	High	High	High	High	High	High	High	High	High	High
P26369, Q3KQM4, Q505Q1, Q80XR5, Q922I0	P26369, Q80XR5	P26369	P26369	P26369	U2af2	Splicing factor U2AF 65 kDa subunit (U2 auxiliary factor 65 kDa subunit) (U2 snRNP auxiliary factor large subunit)	reviewed	0	5	26.3158	High	11	22	11	Mouse	FALSE	3 v 3	0.214899	0.0310247	0.324625	3 v 3	0.0845539	0.148789	0.834055	9 samples	0.149727	0.0612989	0.737021	0.142462	0.275026	0.227209	0.131732	0.11003	0.0118997	8.22689	9.24365	8.12928	7.95187	9.10119	7.90207	8.11686	9.11192	8.11738	8.14568	9.17193	8.01681	8.38024	9.28517	7.96982	299.6	606.2	280	247.6	549.2	239.2	277.6	553.3	277.7	283.2	576.8	259	333.2	623.9	250.7	208.4	429.4	167.6	190	335.7	146.1	176.6	447	153.5	182.4	576.8	140.2	208.5	457.1	157	5	7	3	5	7	3	5	7	3	5	7	3	5	7	3	High	High	High	High	High	High	High	High	High	High	High	High	High	High	High
A2AEX6, A2AEX7, A2AEX8, A2AEX9, A2AEY0, A2AEY1, A2AEY2, P97447	A2AEX6, A2AEX8, P97447	P97447	A2AEX6	P97447	Fhl1	Four and a half LIM domains protein 1 (FHL-1) (KyoT) (RBP-associated molecule 14-1) (RAM14-1) (Skeletal muscle LIM-protein 1) (SLIM) (SLIM-1)	reviewed	0	5	26.4286	High	6	9	6	Mouse	FALSE	3 v 3	-0.13266	0.112699	0.408187	3 v 3	-0.266253	0.149272	0.834055	9 samples	-0.199456	0.0614184	0.737021	-0.166572	-0.0365259	-0.194881	-0.412883	-0.0365259	-0.349349	7.71836	5.06609	7.71081	7.75489	5.23266	7.90569	7.75489	5.47897	8.06016	7.507	4.848	7.92065	7.7211	5.40259	8.27426	210.6	33.5	209.5	216	37.6	239.8	216	44.6	266.9	181.9	28.8	242.3	211	42.3	309.6	146.5	23.7	125.4	165.7	23	146.5	137.4	36	147.5	117.2	28.8	131.2	132.1	31	193.9	3	1	4	3	1	4	3	1	4	3	1	4	3	1	4	High	High	High	High	High	High	High	High	High	High	High	High	High	High	High
O88696, Q3UGW4, Q8CF81	O88696, Q3UGW4, Q8CF81	O88696	O88696	O88696	Clpp	ATP-dependent Clp protease proteolytic subunit, mitochondrial (EC 3.4.21.92) (Endopeptidase Clp)	reviewed	0	5	9.55882	High	2	2	2	Mouse	FALSE	2 v 2	-0.284505	0.380984	0.64266	2 v 2	-0.403103	0.0633485	0.797799	6 samples	-0.343804	0.0622056	0.740638	-0.0905123	-0.478498	NA	-0.362858	-0.443348	NA	5.03562	5.79701	NA	5.51412	5.88753	NA	5.47897	6.15987	NA	5.15381	6.19574	NA	5.41278	6.33985	NA	32.8	55.6	NA	45.7	59.2	NA	44.6	71.5	NA	35.6	73.3	NA	42.6	81	NA	22.8	39.4	NA	35.1	36.2	NA	28.4	57.8	NA	22.9	73.3	NA	26.7	59.3	NA	1	1	NA	1	1	NA	1	1	NA	1	1	NA	1	1	NA	High	High	Not Found	High	High	Not Found	High	High	Not Found	High	High	Not Found	High	High	Not Found
Q497T6	Q497T6	Q497T6	Q497T6	Q497T6	Commd2	COMM domain containing 2 (Commd2 protein)	unreviewed	1	1	12.5628	High	3	7	3	Mouse	FALSE	3 v 3	-0.11582	0.328397	0.598825	3 v 3	-0.257171	0.087809	0.821035	9 samples	-0.186496	0.0624574	0.740638	-0.224395	-0.186621	0.0635564	-0.387531	-0.277276	-0.106707	5.39232	7.06286	7.21432	5.57894	7.28725	7.15076	5.66959	7.45039	7.32103	5.14568	7.40173	7.15583	5.33985	7.51096	7.40344	42	133.7	148.5	47.8	156.2	142.1	50.9	174.9	159.9	35.4	169.1	142.6	40.5	182.4	169.3	29.2	94.7	88.9	36.7	95.5	86.8	32.4	141.3	88.4	22.8	169.1	77.2	25.4	133.6	106	1	3	2	1	3	2	1	3	2	1	3	2	1	3	2	High	High	High	High	High	High	High	High	High	High	High	High	High	High	High
Q99LC2	Q99LC2	Q99LC2	Q99LC2	Q99LC2	Cstf1	Cleavage stimulation factor subunit 1 (CF-1 50 kDa subunit) (Cleavage stimulation factor 50 kDa subunit) (CSTF 50 kDa subunit) (CstF-50)	reviewed	1	2	4.17633	Medium	1	3	1	Mouse	FALSE	2 v 2	0.258191	0.0843626	0.376668	2 v 2	0.213068	0.389512	0.904569	6 samples	0.235629	0.0629183	0.740638	NA	0.292608	0.223775	NA	0.36257	0.0635651	5.37156	NA	5.12102	5.07895	NA	4.89724	5.00899	NA	5.05745	5.47897	NA	4.79181	5.22882	NA	4.92125	41.4	NA	34.8	33.8	NA	29.8	32.2	NA	33.3	44.6	NA	27.7	37.5	NA	30.3	28.8	NA	20.8	25.9	NA	18.2	20.5	NA	18.4	28.7	NA	15	23.5	NA	19	1	NA	1	1	NA	1	1	NA	1	1	NA	1	1	NA	1	High	High	High	High	High	High	High	High	High	High	High	High	High	High	High
A0A0A0MQD2, A2BGG7, B2RUF0, P62960, Q60950, Q60951, Q61478, Q64369, Q68G78, Q71V06, Q810K5, Q8BRJ5, Q9JKB3, Q9Z2C8	P62960, Q60951, Q71V06, Q810K5	P62960	P62960	P62960	Ybx1	Y-box-binding protein 1 (YB-1) (CCAAT-binding transcription factor I subunit A) (CBF-A) (DNA-binding protein B) (DBPB) (Enhancer factor I subunit A) (EFI-A) (Nuclease-sensitive element-binding protein 1) (Y-box transcription factor)	reviewed	0	5	34.1615	High	6	11	6	Mouse	FALSE	3 v 3	0.3499	0.19459	0.492254	3 v 3	0.337307	0.178333	0.84762	9 samples	0.343603	0.0631335	0.740638	0.0161017	0.390734	0.642863	0.378672	0.0323062	0.600942	8.15228	8.07842	6.98982	7.76155	8.06232	6.34696	8.11998	7.69975	6.38888	8.08162	7.64674	6.62059	8.09064	7.92303	5.97039	284.5	270.3	127.1	217	267.3	81.4	278.2	207.9	83.8	270.9	200.4	98.4	272.6	242.7	62.7	197.9	191.5	76.1	166.5	163.4	49.7	177	168	46.3	174.5	200.4	53.3	170.6	177.8	39.3	4	2	1	4	2	1	4	2	1	4	2	1	4	2	1	High	High	High	High	High	High	High	High	High	High	High	High	High	High	High
B7ZWC4, B9EKB8, Q07113, Q7TMR1, Q80VF2, Q8C2F9, Q8C6V9, Q8K0J1	B7ZWC4, B9EKB8, Q07113	Q07113	B7ZWC4	Q07113	Igf2r	Cation-independent mannose-6-phosphate receptor (CI Man-6-P receptor) (CI-MPR) (M6PR) (300 kDa mannose 6-phosphate receptor) (MPR 300) (Insulin-like growth factor 2 receptor) (Insulin-like growth factor II receptor) (IGF-II receptor) (M6P/IGF2 receptor) (M6P/IGF2R) (CD antigen CD222)	reviewed	0	5	17.2775	High	39	88	39	Mouse	FALSE	3 v 3	0.10571	0.207056	0.495499	3 v 3	0.145881	0.061013	0.795932	9 samples	0.125795	0.0631878	0.740638	0.203595	0.00470335	0.108832	0.0711971	0.173227	0.193219	10.3336	10.2466	10.4886	10.3289	10.043	10.3798	10.1604	10.1754	10.2954	10.3751	10.312	10.4537	10.5815	10.2682	10.6023	1290.4	1214.9	1436.8	1286.2	1055	1332.4	1144.4	1156.4	1256.7	1328.1	1271.2	1402.4	1532.3	1233.2	1554.6	897.6	860.6	860	986.9	644.8	813.9	728	934.3	694.6	855.5	1271.2	759.2	959	903.4	973.5	22	20	20	22	20	20	22	20	20	22	20	20	22	20	20	High	High	High	High	High	High	High	High	High	High	High	High	High	High	High
A0A1L1SUF6, Q569Z0, Q9CR57, Q9CWK0	Q9CR57	Q9CR57	Q9CR57	Q9CR57	Rpl14	60S ribosomal protein L14	reviewed	0	4	25.3456	High	5	14	5	Mouse	FALSE	3 v 3	0.457647	0.0309962	0.324625	3 v 3	0.232803	0.318866	0.884382	9 samples	0.345225	0.0632166	0.740638	0.365501	0.38518	0.622261	0.452248	-0.117366	0.363527	7.91109	8.54342	7.75154	7.52591	8.17792	7.12928	8.02846	8.09117	7.38802	7.88813	8.31379	7.45615	7.77017	8.76818	7.3443	240.7	373.1	215.5	184.3	289.6	140	261.1	272.7	167.5	236.9	318.2	175.6	218.3	436	162.5	167.4	264.3	129	141.4	177	85.5	166.1	220.3	92.6	152.6	318.2	95.1	136.6	319.5	101.8	2	3	2	2	3	2	2	3	2	2	3	2	2	3	2	High	High	High	High	High	High	High	High	High	High	High	High	High	High	High
O54962	O54962	O54962	O54962	O54962	Banf1	Barrier-to-autointegration factor (LAP2-binding protein 1) [Cleaved into: Barrier-to-autointegration factor, N-terminally processed]	reviewed	0	5	35.9551	High	2	4	2	Mouse	FALSE	3 v 3	0.449687	0.12735	0.428221	3 v 3	0.299872	0.348321	0.900183	9 samples	0.37478	0.0632573	0.740638	0.369456	0.189529	0.790077	-0.0212165	0.135758	0.785076	6.63081	4.75489	5.63807	6.44128	4.38543	4.848	6.49506	4.7761	4.853	6.27053	4.39917	4.32193	6.76421	4.87283	4.10434	99.1	27	49.8	86.9	20.9	28.8	90.2	27.4	28.9	77.2	21.1	20	108.7	29.3	17.2	68.9	19.1	29.8	66.7	12.8	17.6	57.4	22.1	16	49.7	21.1	10.8	68	21.5	10.8	2	1	1	2	1	1	2	1	1	2	1	1	2	1	1	High	Medium	Medium	High	Medium	Medium	High	Medium	Medium	High	Medium	Medium	High	Medium	Medium
Q8BGH2	Q8BGH2	Q8BGH2	Q8BGH2	Q8BGH2	Samm50	Sorting and assembly machinery component 50 homolog	reviewed	0	3	33.2623	High	11	25	11	Mouse	FALSE	3 v 3	0.224852	0.00445117	0.29637	3 v 3	0.120418	0.301875	0.884382	9 samples	0.172635	0.0636214	0.742323	0.210356	0.254948	0.20925	0.165232	-0.0481774	0.244199	8.00113	8.74719	8.79572	7.74618	8.53683	8.58646	8.0493	8.58195	8.55152	8.00787	8.33851	8.68685	8.12205	8.56948	8.47411	256.2	429.7	444.4	214.7	371.4	384.4	264.9	383.2	375.2	257.4	323.7	412.1	278.6	379.9	355.6	178.2	304.4	266	164.7	227	234.8	168.5	309.6	207.4	165.8	323.7	223.1	174.3	278.3	222.7	4	8	7	4	8	7	4	8	7	4	8	7	4	8	7	High	High	High	High	High	High	High	High	High	High	High	High	High	High	High
P62192	P62192	P62192	P62192	P62192	Psmc1	26S proteasome regulatory subunit 4 (P26s4) (26S proteasome AAA-ATPase subunit RPT2) (Proteasome 26S subunit ATPase 1)	reviewed	0	5	46.3636	High	19	49	17	Mouse	FALSE	3 v 3	0.0993814	0.0754722	0.36619	3 v 3	0.0979266	0.322308	0.884382	9 samples	0.098654	0.0638906	0.742894	0.0675037	0.157217	0.073423	0.03309	0.247747	0.0129434	9.09856	9.6954	9.23984	8.94134	9.6279	9.16641	8.85081	9.66231	9.22689	8.97039	9.55171	9.18463	8.98641	9.76504	9.21723	548.2	829.1	604.6	491.6	791.2	574.6	461.7	810.3	599.2	501.6	750.5	581.9	507.2	870.1	595.2	381.3	587.3	361.9	377.2	483.6	351	293.7	654.7	331.2	323.1	750.5	315	317.4	637.5	372.7	9	11	9	9	11	9	9	11	9	9	11	9	9	11	9	High	High	High	High	High	High	High	High	High	High	High	High	High	High	High
Q2PZL6	Q2PZL6	Q2PZL6	Q2PZL6	Q2PZL6	Fat4	Protocadherin Fat 4 (FAT tumor suppressor homolog 4) (Fat-like cadherin protein FAT-J)	reviewed	0	5	28.9099	High	116	382	116	Mouse	FALSE	3 v 3	-0.138267	0.0650856	0.357295	3 v 3	-0.331299	0.0852145	0.821035	9 samples	-0.234783	0.0648117	0.751014	-0.0702694	-0.146499	-0.198033	-0.189408	-0.532636	-0.271854	12.3405	12.5945	12.309	12.487	12.6648	12.507	12.8731	12.7839	12.5808	12.5578	12.2855	12.3251	12.3966	12.1082	12.0619	5186.2	6184.8	5074.3	5740.5	6493.5	5820.9	7502.2	7052.5	6126.5	6029.6	4992.3	5131.1	5392.1	4415	4275.5	3607.4	4381.1	3037.2	4404.6	3968.9	3555.8	4772.4	5698.1	3386.1	3884	4992.3	2777.9	3374.7	3234.5	2677.4	76	84	72	76	84	72	76	84	72	76	84	72	76	84	72	High	High	High	High	High	High	High	High	High	High	High	High	High	High	High
A0A0G2JG69, A0A0G2JGL2, A0A5F8MP75, A3KBF5, A6P3E4, D3Z1Z4, E9QN59, G3X8U9, Q3TQZ7, Q5NCK8, Q61831, Q78GB8, Q7TSJ7, Q80W80, Q80W81, Q80W82, Q8C094, Q8C9D4, Q91Y86, Q9WTU6	Q5NCK8	Q5NCK8	Q5NCK8	Q5NCK8	Mapk9	Stress-activated protein kinase JNK (EC 2.7.11.24)	unreviewed	0	3	22.4586	High	8	12	7	Mouse	FALSE	2 v 2	-0.160119	0.0790181	0.373757	2 v 2	-0.0965013	0.265627	0.883972	6 samples	-0.12831	0.0655873	0.757399	-0.180096	NA	-0.140142	-0.0537248	NA	-0.139278	NA	8.24365	8.2427	NA	8.42375	8.38284	NA	8.29737	8.38198	NA	8.19918	8.50462	NA	8.3637	8.80445	NA	303.1	302.9	NA	343.4	333.8	NA	314.6	333.6	NA	293.9	363.2	NA	329.4	447.1	NA	214.7	181.3	NA	209.9	203.9	NA	254.2	184.4	NA	293.9	196.6	NA	241.4	280	NA	4	1	NA	4	1	NA	4	1	NA	4	1	NA	4	1	Not Found	High	Medium	Not Found	High	Medium	Not Found	High	Medium	Not Found	High	Medium	Not Found	High	Medium
A0A6I8MWZ0, B2RQ18, Q6P9Q6, Q80YW6, Q80YW7, Q80YW9	Q6P9Q6	Q6P9Q6	Q6P9Q6	Q6P9Q6	Fkbp15	FK506-binding protein 15 (FKBP-15) (133 kDa FK506-binding protein) (133 kDa FKBP) (FKBP-133) (WASP and FKBP-like) (WAFL)	reviewed	0	5	15.4605	High	15	29	15	Mouse	FALSE	3 v 3	-0.119204	0.186761	0.484862	3 v 3	-0.0992047	0.311303	0.884382	9 samples	-0.109204	0.0658461	0.757792	-0.207981	-0.00408503	-0.145546	-0.243765	-0.000681642	-0.0531676	7.7252	8.84078	7.27146	7.72928	9.04876	7.41701	7.72588	9.08454	7.32463	7.71973	8.98299	7.34341	7.79572	9.19722	7.37504	211.6	458.5	154.5	212.2	529.6	170.9	211.7	542.9	160.3	210.8	506	162.4	222.2	587	166	147.2	324.8	92.5	162.8	323.7	104.4	134.7	438.6	88.6	135.8	506	87.9	139.1	430	104	5	8	4	5	8	4	5	8	4	5	8	4	5	8	4	High	High	High	High	High	High	High	High	High	High	High	High	High	High	High
A0A1B0GS70, Q3TS44, Q8BTU5, Q9JHS5	Q3TS44	Q3TS44	Q3TS44	Q3TS44	Psma1	Proteasome subunit alpha type	unreviewed	0	2	72.2433	High	17	64	17	Mouse	FALSE	3 v 3	-0.109089	0.212194	0.497463	3 v 3	-0.219399	0.0841608	0.821035	9 samples	-0.164244	0.06682	0.766385	-0.000276211	-0.118429	-0.208561	-0.264139	-0.0857692	-0.30829	9.94793	10.6136	9.7497	10.0664	10.6139	9.95826	10.0337	10.8777	10.058	9.94734	10.6695	9.95216	10.0261	10.8577	10.2341	987.7	1566.8	860.9	1072.2	1567.1	994.8	1048.2	1881.6	1066	987.3	1628.7	990.6	1042.7	1855.7	1204.4	687	1109.9	515.3	822.7	957.8	607.7	666.8	1520.2	589.2	636	1628.7	536.3	652.6	1359.5	754.2	12	16	10	12	16	10	12	16	10	12	16	10	12	16	10	High	High	High	High	High	High	High	High	High	High	High	High	High	High	High
A0A1D5RLY2, Q80WQ2, Q8C6J5, Q8C907, Q8CCX6, Q8K279	Q80WQ2	Q80WQ2	Q80WQ2	Q80WQ2	Vac14	Protein VAC14 homolog	reviewed	0	5	11.509	High	5	7	5	Mouse	FALSE	2 v 2	-0.123179	0.0801213	0.374195	2 v 2	-0.0721014	0.259055	0.883972	6 samples	-0.0976402	0.0678835	0.771292	-0.138764	-0.107594	NA	-0.0410273	-0.103175	NA	5.92362	4.37851	NA	6.03122	4.51728	NA	6.0268	4.41954	NA	6.04439	4.32193	NA	6.17592	4.12102	NA	60.7	20.8	NA	65.4	22.9	NA	65.2	21.4	NA	66	20	NA	72.3	17.4	NA	42.2	14.7	NA	50.2	14	NA	41.5	17.3	NA	42.5	20	NA	45.3	12.7	NA	2	1	NA	2	1	NA	2	1	NA	2	1	NA	2	1	NA	High	High	High	High	High	High	High	High	High	High	High	High	High	High	High
A2A848, Q8BW35, Q8C168, Q9R0H0	Q9R0H0	Q9R0H0	Q9R0H0	Q9R0H0	Acox1	Peroxisomal acyl-coenzyme A oxidase 1 (AOX) (EC 1.3.3.6) (Palmitoyl-CoA oxidase) (Peroxisomal fatty acyl-CoA oxidase) (Straight-chain acyl-CoA oxidase) [Cleaved into: Peroxisomal acyl-CoA oxidase 1, A chain; Peroxisomal acyl-CoA oxidase 1, B chain; Peroxisomal acyl-CoA oxidase 1, C chain]	reviewed	0	5	26.6263	High	14	24	14	Mouse	FALSE	3 v 3	-0.200072	0.233518	0.518956	3 v 3	-0.321354	0.0982434	0.833115	9 samples	-0.260713	0.0685292	0.771292	0.0104098	-0.210803	-0.399821	-0.425958	-0.10357	-0.434535	8.08428	9.25739	7.25267	8.29508	9.24698	7.65249	8.18785	9.68335	7.6872	8.09381	9.2738	7.25172	8.10748	9.64692	7.9431	271.4	612	152.5	314.1	607.6	201.2	291.6	822.2	206.1	273.2	619	152.4	275.8	801.7	246.1	188.8	433.5	91.3	241	371.4	122.9	185.5	664.3	113.9	176	619	82.5	172.6	587.3	154.1	4	9	3	4	9	3	4	9	3	4	9	3	4	9	3	High	High	High	High	High	High	High	High	High	High	High	High	High	High	High
O08553, Q3TY94, Q71H75	O08553	O08553	O08553	O08553	Dpysl2	Dihydropyrimidinase-related protein 2 (DRP-2) (Unc-33-like phosphoprotein 2) (ULIP-2)	reviewed	1	5	59.965	High	25	99	21	Mouse	FALSE	3 v 3	-0.267985	0.0602878	0.350501	3 v 3	-0.210512	0.313376	0.884382	9 samples	-0.239249	0.068578	0.771292	-0.152516	-0.260406	-0.391032	-0.270386	0.0874445	-0.448596	10.9432	10.1364	10.5477	11.2037	10.2889	10.9387	10.8558	10.4067	10.9963	10.8718	10.3767	10.5745	11.0244	10.6422	11.2282	1969	1125.5	1496.8	2358.5	1251	1962.8	1853.2	1357.5	2042.7	1873.9	1329.5	1524.9	2083	1598.2	2399	1369.6	797.3	895.9	1809.6	764.6	1199	1178.9	1096.8	1129	1207.1	1329.5	825.5	1303.7	1170.9	1502.3	19	14	17	19	14	17	19	14	17	19	14	17	19	14	17	High	High	High	High	High	High	High	High	High	High	High	High	High	High	High
Q86YZ3	Q86YZ3	Q86YZ3	Q86YZ3	Q86YZ3	HRNR	Hornerin	reviewed	0	5	10.7368	High	8	22	8		TRUE	3 v 3	-0.50075	0.264256	0.543668	3 v 3	-0.515085	0.0728686	0.803558	9 samples	-0.507917	0.0686006	0.771292	-0.726764	-0.917265	0.14178	-0.258248	-0.76817	-0.518837	6.54381	6.79051	6.96578	7.46107	7.51728	6.824	7.31198	7.04876	7.48462	7.04439	7.17792	7.11582	7.25361	7.54148	7.25739	93.3	110.7	125	176.2	183.2	113.3	158.9	132.4	179.1	132	144.8	138.7	152.6	186.3	153	64.9	78.4	74.8	135.2	112	69.2	101.1	107	99	85	144.8	75.1	95.5	136.5	95.8	4	4	3	4	4	3	4	4	3	4	4	3	4	4	3	High	High	High	High	High	High	High	High	High	High	High	High	High	High	High
Q62378, Q62379, Q9CQI7	Q9CQI7	Q9CQI7	Q9CQI7	Q9CQI7	Snrpb2	U2 small nuclear ribonucleoprotein B'' (U2 snRNP B'')	reviewed	0	4	14.6667	High	3	4	2	Mouse	FALSE	3 v 3	0.143251	0.386264	0.647137	3 v 3	0.218842	0.049947	0.778342	9 samples	0.181047	0.0690769	0.771292	0.332355	-0.106599	0.203996	0.310103	0.134409	0.212016	5.0268	4.60288	6.69905	5.1334	4.27053	6.49506	4.89239	4.29278	6.48704	5.1127	4.12928	6.97728	4.9542	4.17792	6.31288	32.6	24.3	103.9	35.1	19.3	90.2	29.7	19.6	89.7	34.6	17.5	126	31	18.1	79.5	22.7	17.2	62.2	26.9	11.8	55.1	18.9	15.8	49.6	22.3	17.5	68.2	19.4	13.3	49.8	1	1	1	1	1	1	1	1	1	1	1	1	1	1	1	High	High	High	High	High	High	High	High	High	High	High	High	High	High	High
P02666	P02666	P02666	P02666	P02666	CSN2	Beta-casein [Cleaved into: Casoparan; Antioxidant peptide; Casohypotensin]	reviewed	0	5	21.875	High	7	49	7		TRUE	3 v 3	1.79613	0.095643	0.39048	3 v 3	0.762469	0.0727175	0.803558	9 samples	1.2793	0.0698752	0.771292	0.738036	2.81303	1.83731	0.86308	1.07896	0.345365	11.8307	8.49025	11.2784	9.01764	7.75221	9.44108	10.7517	7.62717	10.933	9.55036	7.33807	9.58815	9.94237	10.9184	10.2529	3642.4	359.6	2483.9	518.3	215.6	695.1	1724.2	197.7	1955.1	749.8	161.8	769.7	983.9	1935.4	1220.2	2533.6	254.7	1486.7	397.7	131.8	424.6	1096.8	159.7	1080.6	483	161.8	416.7	615.8	1417.9	764.1	9	5	9	9	5	9	9	5	9	9	5	9	9	5	9	High	High	High	High	High	High	High	High	High	High	High	High	High	High	High
D3YX34, D3YYG9, D3Z2M9, E9Q3M3, E9Q4Y8, E9Q586, F6R3T1, K7N6Y5, O08788, Q3T9V8, Q3TB96, Q3TRF1, Q6NZM3, Q8BZY1	E9Q586	E9Q586	E9Q586	E9Q586	Dctn1	Dynactin subunit 1	unreviewed	0	2	53.4302	High	60	198	57	Mouse	FALSE	3 v 3	-0.189737	0.0302317	0.324625	3 v 3	-0.114711	0.255563	0.883972	9 samples	-0.152224	0.0699659	0.771292	-0.122645	-0.229865	-0.216701	-0.255243	-0.0117932	-0.0770969	11.5841	11.2986	11.5838	11.814	11.4212	11.8005	11.5959	11.5538	11.6609	11.6821	11.5357	11.6587	11.5489	11.7517	11.5411	3070.2	2518.9	3069.6	3600.5	2742.4	3567.1	3095.4	3006.4	3238.1	3286	2968.8	3233	2996.1	3448.3	2980.1	2135.6	1784.3	1837.3	2762.6	1676.2	2179	1969.1	2429	1789.7	2116.7	2968.8	1750.3	1875.2	2526.3	1866.2	43	42	41	43	42	41	43	42	41	43	42	41	43	42	41	High	High	High	High	High	High	High	High	High	High	High	High	High	High	High
A0A140T8J8, A0A1B0GRA7, A0A1B0GRB5, A0A1B0GSX7, B2RQL0, B7ZN81, Q3TPG3, Q3UJE5, Q6PFD9	A0A1B0GSX7, Q6PFD9	Q6PFD9	A0A1B0GSX7	Q6PFD9	Nup98	Nuclear pore complex protein Nup98-Nup96 (EC 3.4.21.-) [Cleaved into: Nuclear pore complex protein Nup98 (98 kDa nucleoporin) (Nucleoporin Nup98) (Nup98); Nuclear pore complex protein Nup96 (96 kDa nucleoporin) (Nucleoporin Nup96) (Nup96)]	reviewed	0	5	8.86564	High	11	21	11	Mouse	FALSE	3 v 3	0.150862	0.270389	0.547782	3 v 3	0.158577	0.243623	0.883972	9 samples	0.15472	0.0701387	0.771292	-0.0242475	0.154783	0.32205	0.0691672	0.0542307	0.352333	9.06797	6.95303	8.20408	8.91319	6.97728	7.88203	9.01374	6.88387	7.85175	9.02763	6.63952	7.86913	9.04712	6.71425	7.893	536.7	123.9	294.9	482.1	126	235.9	516.9	118.1	231	521.9	99.7	233.8	529	105	237.7	373.3	87.8	176.5	369.9	77	144.1	328.8	95.4	127.7	336.2	99.7	126.6	331.1	76.9	148.8	9	4	5	9	4	5	9	4	5	9	4	5	9	4	5	High	High	High	High	High	High	High	High	High	High	High	High	High	High	High
A0A1B0GQU8, A0A1B0GRZ3, A0A1B0GS28, A0A1B0GSA8, A0A1B0GSF7, A0A1B0GSS8, P35980, Q0QEW9, Q642K1	A0A1B0GQU8, P35980, Q642K1	P35980	P35980	P35980	Rpl18	60S ribosomal protein L18	reviewed	0	4	31.9149	High	5	16	5	Mouse	FALSE	3 v 3	0.280981	0.104329	0.401125	3 v 3	0.153502	0.169035	0.84302	9 samples	0.217242	0.0707905	0.771292	0.12289	0.462257	0.257798	0.261848	0.183222	0.0154369	7.53372	8.92541	7.81698	7.07146	8.80252	7.55919	7.3505	8.66356	7.80155	7.45615	8.71802	7.87098	7.5306	8.62352	7.81121	185.3	486.2	225.5	134.5	446.5	188.6	163.2	405.5	223.1	175.6	421.1	234.1	184.9	394.4	224.6	128.9	344.4	135	103.2	272.9	115.2	103.8	327.6	123.3	113.1	421.1	126.7	115.7	289	140.7	2	4	3	2	4	3	2	4	3	2	4	3	2	4	3	High	High	High	High	High	High	High	High	High	High	High	High	High	High	High
A0A0N4SUZ5, F7CUU8, G3X957, O35711, Q3U417, Q3UJ84, Q6IQY8, Q8C8U0	Q3U417, Q8C8U0	Q8C8U0	Q3U417	Q8C8U0	Ppfibp1	Liprin-beta-1 (Protein tyrosine phosphatase receptor type f polypeptide-interacting protein-binding protein 1) (PTPRF-interacting protein-binding protein 1)	reviewed	0	4	49.742	High	44	133	34	Mouse	FALSE	3 v 3	0.0958881	0.363663	0.630474	3 v 3	0.122369	0.158206	0.834222	9 samples	0.109129	0.0718256	0.771292	-0.0657116	0.150563	0.202813	0.0242724	0.126485	0.216349	10.6757	10.7881	10.8902	10.5251	10.8538	10.6874	10.5492	10.7638	10.6738	10.6189	10.7394	11.1608	10.9415	11.1105	11.0284	1635.7	1768.2	1897.9	1473.6	1850.6	1649	1498.4	1738.7	1633.6	1572.6	1709.5	2289.5	1966.6	2211	2088.7	1137.8	1252.5	1136	1130.7	1131.1	1007.3	953.2	1404.8	902.9	1013	1709.5	1239.5	1230.8	1619.8	1307.9	24	28	27	24	28	27	24	28	27	24	28	27	24	28	27	High	High	High	High	High	High	High	High	High	High	High	High	High	High	High
Q3U6P5, Q9Z0Y3, Q9Z0Y4, Q9Z204	Q3U6P5, Q9Z204	Q9Z204	Q3U6P5	Q9Z204	Hnrnpc	Heterogeneous nuclear ribonucleoproteins C1/C2 (hnRNP C1/C2)	reviewed	0	5	32.2684	High	11	31	8	Mouse	FALSE	3 v 3	0.329883	0.173716	0.471254	3 v 3	0.583631	0.10819	0.834055	9 samples	0.456757	0.0719653	0.771292	0.0300513	0.388004	0.571594	0.808478	0.165314	0.777103	9.95957	8.00619	9.25809	9.57156	7.97613	8.6865	9.79425	7.19771	8.48099	9.53605	7.46271	8.42291	9.83178	7.59917	7.86666	995.7	257.1	612.3	760.9	251.8	412	887.9	146.8	357.3	742.4	176.4	343.2	911.3	193.9	233.4	692.6	182.1	366.5	583.8	153.9	251.7	564.8	118.6	197.5	478.2	176.4	185.8	570.4	142.1	146.2	10	4	5	10	4	5	10	4	5	10	4	5	10	4	5	High	High	High	High	High	High	High	High	High	High	High	High	High	High	High
D3YYV8, P47962, Q3THE1, Q3TKR5, Q3U850	P47962, Q3TKR5	P47962	P47962	P47962	Rpl5	60S ribosomal protein L5	reviewed	0	5	36.3636	High	11	28	11	Mouse	FALSE	3 v 3	0.397275	0.0104989	0.298042	3 v 3	0.146111	0.299881	0.884382	9 samples	0.271693	0.0720893	0.771292	0.345457	0.368078	0.478289	0.283939	-0.0608608	0.215255	8.60696	8.59954	8.58158	8.23888	8.25408	8.10329	8.66782	8.3156	8.36632	8.55995	8.20212	8.56262	8.50541	8.40642	8.19525	389.9	387.9	383.1	302.1	305.3	275	406.7	318.6	330	377.4	294.5	378.1	363.4	339.3	293.1	271.2	274.8	229.3	231.8	186.6	168	258.7	257.4	182.4	243.1	294.5	204.7	227.5	248.6	183.5	7	7	5	7	7	5	7	7	5	7	7	5	7	7	5	High	High	High	High	High	High	High	High	High	High	High	High	High	High	High
A0A1L1SQC5, F7ATH5, Q8R2Y2	Q8R2Y2	Q8R2Y2	Q8R2Y2	Q8R2Y2	Mcam	Cell surface glycoprotein MUC18 (Gicerin) (Melanoma cell adhesion molecule) (Melanoma-associated antigen MUC18) (CD antigen CD146)	reviewed	1	5	26.5432	High	18	50	18	Mouse	FALSE	3 v 3	0.203308	0.0133496	0.302458	3 v 3	0.354272	0.189419	0.85686	9 samples	0.27879	0.0725773	0.771292	0.250298	0.185565	0.174061	0.711788	0.126475	0.224552	9.81874	9.49085	10.3359	9.63318	9.24055	10.1619	9.69227	8.77906	10.1114	10.4098	9.38866	10.9082	9.47147	8.57289	10.0589	903.1	719.5	1292.5	794.1	604.9	1145.6	827.3	439.3	1106.2	1360.4	670.3	1921.7	709.9	380.8	1066.7	628.2	509.7	773.6	609.3	369.7	699.8	526.3	354.9	611.4	876.3	670.3	1040.4	444.3	279	668	12	9	14	12	9	14	12	9	14	12	9	14	12	9	14	High	High	High	High	High	High	High	High	High	High	High	High	High	High	High
Q7M6Z9	Q7M6Z9	Q7M6Z9	Q7M6Z9	Q7M6Z9	Klc1	Kinesin light chain	unreviewed	0	2	28.2178	High	16	33	1	Mouse	FALSE	2 v 2	-0.40804	0.174453	0.472052	2 v 2	-0.211474	0.140242	0.834055	6 samples	-0.309757	0.0726325	0.771292	-0.52274	NA	-0.293339	-0.258828	NA	-0.164119	NA	4.51728	5.86047	NA	5.04002	6.15381	NA	4.7761	6.02459	NA	4.21723	6.04439	NA	5.2891	6.09592	NA	22.9	58.1	NA	32.9	71.2	NA	27.4	65.1	NA	18.6	66	NA	39.1	68.4	NA	16.2	34.8	NA	20.1	43.5	NA	22.1	36	NA	18.6	35.7	NA	28.7	42.8	NA	1	1	NA	1	1	NA	1	1	NA	1	1	NA	1	1	Not Found	High	High	Not Found	High	High	Not Found	High	High	Not Found	High	High	Not Found	High	High
P62702, Q3UXQ6, Q3V1Z5, Q545F8	P62702, Q545F8	P62702	P62702	P62702	Rps4x	40S ribosomal protein S4, X isoform	reviewed	0	4	25.8555	High	7	15	7	Mouse	FALSE	3 v 3	0.248114	0.0871313	0.378981	3 v 3	0.259676	0.285933	0.884382	9 samples	0.253895	0.0728973	0.771292	0.152861	0.187742	0.40374	0.394441	-0.0968461	0.481434	7.92719	8.13186	8.68405	7.73944	7.979	8.28031	8.02403	7.73742	8.20261	7.88692	7.77479	8.64782	7.92541	8.06717	8.23888	243.4	280.5	411.3	213.7	252.3	310.9	260.3	213.4	294.6	236.7	219	401.1	243.1	268.2	302.1	169.3	198.7	246.2	164	154.2	189.9	165.6	172.4	162.8	152.5	219	217.1	152.1	196.5	189.2	3	4	2	3	4	2	3	4	2	3	4	2	3	4	2	High	High	High	High	High	High	High	High	High	High	High	High	High	High	High
Q0QEL9, Q80X68, Q9CZU6, Q9DAM4	Q9CZU6	Q9CZU6	Q9CZU6	Q9CZU6	Cs	Citrate synthase, mitochondrial (EC 2.3.3.1) (Citrate (Si)-synthase)	reviewed	1	4	36.6379	High	15	38	15	Mouse	FALSE	3 v 3	-0.28894	0.168196	0.469864	3 v 3	-0.325402	0.168574	0.84302	9 samples	-0.307171	0.0730025	0.771292	-0.0903733	-0.22638	-0.550065	-0.568762	-0.0408809	-0.366562	8.8756	9.49665	8.32553	9.10198	9.58703	8.8756	8.91648	10.0654	8.69209	8.7807	10.1397	8.41743	8.7738	9.98542	8.61102	469.7	722.4	320.8	549.5	769.1	469.7	483.2	1071.5	413.6	439.8	1128.1	341.9	437.7	1013.7	391	326.7	511.7	192	421.6	470.1	286.9	307.4	865.7	228.6	283.3	1128.1	185.1	273.9	742.7	244.9	5	13	5	5	13	5	5	13	5	5	13	5	5	13	5	High	High	High	High	High	High	High	High	High	High	High	High	High	High	High
G3UXG7, G3UXU2, G3UZA4, G3UZJ5, G3UZX4, N0E462, N0E463, N0E4C0, N0E4C5, P67871	G3UXG7, N0E4C0, N0E4C5, P67871	P67871	N0E4C5	P67871	Csnk2b	Casein kinase II subunit beta (CK II beta) (Phosvitin)	reviewed	0	5	13.0233	High	3	9	3	Mouse	FALSE	3 v 3	0.123075	0.0824057	0.376082	3 v 3	0.26451	0.0905096	0.823332	9 samples	0.193793	0.0730331	0.771292	0.194261	0.109017	0.0659482	0.116782	0.412939	0.263808	6.10224	7.37417	6.80607	5.99322	7.17991	6.74012	5.6893	7.25739	6.54226	6.1334	7.12309	6.38716	6.08746	7.45779	6.44791	68.7	165.9	111.9	63.7	145	106.9	51.6	153	93.2	70.2	139.4	83.7	68	175.8	87.3	47.8	117.5	67	48.9	88.6	65.3	32.8	123.6	51.5	45.2	139.4	45.3	42.6	128.8	54.7	2	2	2	2	2	2	2	2	2	2	2	2	2	2	2	High	High	High	High	High	High	High	High	High	High	High	High	High	High	High
A0A0A6YW93, A0A0A6YWA6, A0A0A6YWB9, Q61391, Q8BNU9	Q61391	Q61391	Q61391	Q61391	Mme	Neprilysin (EC 3.4.24.11) (Atriopeptidase) (Enkephalinase) (Neutral endopeptidase 24.11) (NEP) (Neutral endopeptidase) (Skin fibroblast elastase) (SFE) (CD antigen CD10)	reviewed	0	5	13.6	High	10	21	10	Mouse	FALSE	3 v 3	-0.390833	0.123469	0.424009	3 v 3	-0.163854	0.242736	0.883972	9 samples	-0.277344	0.0730966	0.771292	-0.114197	-0.63732	-0.420983	-0.00474571	-0.348143	-0.138674	8.55152	7.50859	7.80735	9.18884	7.62278	8.22834	8.89966	7.51333	7.94603	8.57365	7.10538	7.71425	8.57403	7.63372	7.70044	375.2	182.1	224	583.6	197.1	299.9	477.6	182.7	246.6	381	137.7	210	381.1	198.6	208	261	129	134.1	447.8	120.5	183.2	303.8	147.6	136.3	245.4	137.7	113.7	238.5	145.5	130.3	7	4	6	7	4	6	7	4	6	7	4	6	7	4	6	High	High	High	High	High	High	High	High	High	High	High	High	High	High	High
O55142, Q8BQV7, Q9DC85	O55142, Q8BQV7	O55142	O55142	O55142	Rpl35a	60S ribosomal protein L35a	reviewed	1	4	38.1818	High	5	9	5	Mouse	FALSE	3 v 3	0.311353	0.190051	0.4865	3 v 3	0.309307	0.236551	0.883972	9 samples	0.31033	0.0731129	0.771292	0.140061	0.164103	0.629895	0.506329	-0.0604851	0.482078	6.71562	8.11218	8.27519	6.55152	7.97212	7.6453	6.7761	7.60585	7.79312	6.98982	7.76421	8.14006	6.92244	7.65607	7.78725	105.1	276.7	309.8	93.8	251.1	200.2	109.6	194.8	221.8	127.1	217.4	282.1	121.3	201.7	220.9	73.1	196	185.4	72	153.5	122.3	69.7	157.4	122.6	81.9	217.4	152.7	75.9	147.8	138.3	2	3	3	2	3	3	2	3	3	2	3	3	2	3	3	High	High	High	High	High	High	High	High	High	High	High	High	High	High	High
A0A2R8VKM5, E9Q0J5, F8WGN6, Q3UHE7, Q9QXL2	E9Q0J5, F8WGN6, Q3UHE7, Q9QXL2	Q9QXL2	E9Q0J5	Q9QXL2	Kif21a	Kinesin-like protein KIF21A	reviewed	0	5	1.43541	High	2	3	1	Mouse	FALSE	2 v 2	-0.200418	0.31103	0.583756	2 v 2	-0.229786	0.1248	0.834055	6 samples	-0.215102	0.0733372	0.771292	NA	-0.30695	-0.0938865	NA	-0.184154	-0.275418	5.41278	NA	5.85798	5.71973	NA	5.95187	5.59694	NA	6.1334	5.4363	NA	5.71973	5.51728	NA	6.3505	42.6	NA	58	52.7	NA	61.9	48.4	NA	70.2	43.3	NA	52.7	45.8	NA	81.6	29.6	NA	34.7	40.4	NA	37.8	30.8	NA	38.8	27.9	NA	28.5	28.7	NA	51.1	1	NA	1	1	NA	1	1	NA	1	1	NA	1	1	NA	1	High	Not Found	High	High	Not Found	High	High	Not Found	High	High	Not Found	High	High	Not Found	High
A2A6U3, A2A6U5, A8Y5D3, Q3TDR9, Q80UG5	A2A6U3, Q80UG5	Q80UG5	Q80UG5	Q80UG5	Septin9	Septin-9 (SL3-3 integration site 1 protein)	reviewed	0	5	49.5712	High	27	90	27	Mouse	FALSE	3 v 3	-0.299286	0.0116634	0.298042	3 v 3	-0.137082	0.305614	0.884382	9 samples	-0.218184	0.0737782	0.771292	-0.237721	-0.311437	-0.3487	-0.320284	0.0259294	-0.116891	10.9607	10.0651	10.6721	11.2722	10.3029	11.0208	10.9348	10.3854	10.789	10.7698	10.1631	10.6536	10.7754	10.5255	10.8375	1993	1071.3	1631.6	2473.2	1263.2	2077.7	1957.5	1337.6	1769.3	1745.9	1146.6	1610.8	1752.7	1474	1829.8	1386.3	758.9	976.6	1897.6	772.1	1269.2	1245.2	1080.7	977.9	1124.6	1146.6	872	1096.9	1079.9	1145.9	23	13	19	23	13	19	23	13	19	23	13	19	23	13	19	High	High	High	High	High	High	High	High	High	High	High	High	High	High	High
P16110, Q3V471, Q61357, Q8C253	P16110, Q3V471, Q8C253	P16110	P16110	P16110	Lgals3	Galectin-3 (Gal-3) (35 kDa lectin) (Carbohydrate-binding protein 35) (CBP 35) (Galactose-specific lectin 3) (IgE-binding protein) (L-34 galactoside-binding lectin) (Laminin-binding protein) (Lectin L-29) (Mac-2 antigen)	reviewed	0	5	29.1667	High	7	24	7	Mouse	FALSE	3 v 3	0.213786	0.182075	0.481157	3 v 3	0.108684	0.236273	0.883972	9 samples	0.161235	0.0738586	0.771292	0.413609	0.1769	0.0508478	0.234112	0.0752881	0.0166512	8.1153	8.97928	8.93074	7.9384	8.56567	8.87989	8.04002	8.74517	8.91409	8.26538	8.5611	9.17418	8.18587	8.732	9.10696	277.3	504.7	488	245.3	378.9	471.1	263.2	429.1	482.4	307.7	377.7	577.7	291.2	425.2	551.4	192.9	357.5	292.1	188.2	231.6	287.8	167.4	346.7	266.6	198.2	377.7	312.8	182.2	311.5	345.3	5	5	5	5	5	5	5	5	5	5	5	5	5	5	5	High	High	High	High	High	High	High	High	High	High	High	High	High	High	High
P47964, Q5M9L1, Q6ZWZ4	P47964, Q5M9L1, Q6ZWZ4	P47964	P47964	P47964	Rpl36	60S ribosomal protein L36	reviewed	0	4	18.0952	High	2	7	2	Mouse	FALSE	3 v 3	0.380409	0.199928	0.495499	3 v 3	0.290874	0.274275	0.884382	9 samples	0.335642	0.0739306	0.771292	0.112772	0.252853	0.775602	0.335354	-0.066882	0.604152	7.1416	8.10486	7.16792	6.88874	7.99209	6.39232	7.20848	7.76951	6.56377	7.38716	7.65105	6.98755	7.27426	7.61545	6.51096	141.2	275.3	143.8	118.5	254.6	84	147.9	218.2	94.6	167.4	201	126.9	154.8	196.1	91.2	98.2	195	86.1	90.9	155.6	51.3	94.1	176.3	52.3	107.8	201	68.7	96.9	143.7	57.1	1	2	1	1	2	1	1	2	1	1	2	1	1	2	1	High	High	High	High	High	High	High	High	High	High	High	High	High	High	High
A2A6D9, A2A6E1, B0QZI8, Q3TLJ5, Q3TSS9, Q3U506, Q99LM2	Q3TLJ5, Q3TSS9, Q3U506, Q99LM2	Q99LM2	Q3TLJ5	Q99LM2	Cdk5rap3	CDK5 regulatory subunit-associated protein 3	reviewed	0	5	17.495	High	6	11	5	Mouse	FALSE	3 v 3	0.132676	0.165954	0.468569	3 v 3	0.114688	0.202034	0.87147	9 samples	0.123682	0.0743787	0.771292	0.25533	0.0877791	0.0549189	0.101159	0.226896	0.0160096	7.4187	5.98868	6.8802	7.33092	5.73335	6.82528	7.1918	5.88753	6.86419	7.47735	5.83542	6.79442	7.48462	6.14568	7.26303	171.1	63.5	117.8	161	53.2	113.4	146.2	59.2	116.5	178.2	57.1	111	179.1	70.8	153.6	119	45	70.5	123.5	32.5	69.3	93	47.8	64.4	114.8	57.1	60.1	112.1	51.9	96.2	4	1	2	4	1	2	4	1	2	4	1	2	4	1	2	High	High	High	High	High	High	High	High	High	High	High	High	High	High	High
A0A0N4SUV7, A0A0N4SV34, Q3THN2, Q91YP3	A0A0N4SV34, Q3THN2, Q91YP3	Q91YP3	Q3THN2	Q91YP3	Dera	Deoxyribose-phosphate aldolase (DERA) (EC 4.1.2.4) (2-deoxy-D-ribose 5-phosphate aldolase) (Phosphodeoxyriboaldolase) (Deoxyriboaldolase)	reviewed	1	3	7.2327	High	2	4	2	Mouse	FALSE	3 v 3	-0.168443	0.249577	0.533395	3 v 3	-0.138362	0.302167	0.884382	9 samples	-0.153403	0.074478	0.771292	-0.140321	-0.00243905	-0.36257	-0.187059	0.0547295	-0.282757	5.88509	6.21723	5.48543	5.88753	6.35755	5.848	5.83036	6.40429	5.76818	6.06393	6.30561	5.66107	6.15381	6.43463	5.89482	59.1	74.4	44.8	59.2	82	57.6	56.9	84.7	54.5	66.9	79.1	50.6	71.2	86.5	59.5	41.1	52.7	26.8	45.4	50.1	35.2	36.2	68.4	30.1	43.1	79.1	27.4	44.6	63.4	37.3	1	2	1	1	2	1	1	2	1	1	2	1	1	2	1	High	High	High	High	High	High	High	High	High	High	High	High	High	High	High
O35474, Q8C4U8, Q8C8K0	O35474, Q8C4U8	O35474	O35474	O35474	Edil3	EGF-like repeat and discoidin I-like domain-containing protein 3 (Developmentally-regulated endothelial cell locus 1 protein) (Integrin-binding protein DEL1)	reviewed	1	4	23.3333	High	11	25	11	Mouse	FALSE	3 v 3	0.244926	0.0644262	0.357295	3 v 3	0.136484	0.288551	0.884382	9 samples	0.190705	0.0745984	0.771292	0.11898	0.277519	0.338279	0.194806	-0.0498734	0.26452	9.15127	7.42459	9.32441	8.87375	7.30561	8.98613	9.20114	7.22978	9.05989	9.19795	6.99435	9.50263	9.837	7.87283	9.98584	568.6	171.8	641.1	469.1	158.2	507.1	588.6	150.1	533.7	587.3	127.5	725.4	914.6	234.4	1014	395.5	121.7	383.7	359.9	96.7	309.8	374.4	121.3	295	378.3	127.5	392.7	572.5	171.7	635	7	2	7	7	2	7	7	2	7	7	2	7	7	2	7	High	High	High	High	High	High	High	High	High	High	High	High	High	High	High
D3YZW7, G9M4M6, Q3TDQ5, Q3TQX8, Q8C0J2	G9M4M6, Q3TDQ5, Q8C0J2	Q8C0J2	G9M4M6	Q8C0J2	Atg16l1	Autophagy-related protein 16-1 (APG16-like 1)	reviewed	0	5	5.10708	High	3	4	3	Mouse	FALSE	2 v 2	-0.336468	0.0187287	0.30387	2 v 2	-0.355949	0.349559	0.900183	6 samples	-0.346208	0.0748882	0.771292	NA	-0.326566	-0.346369	NA	-0.573735	-0.138162	5.80478	NA	5.3147	6.13134	NA	5.66107	6.37851	NA	5.45286	6.25739	NA	5.15381	6.12309	NA	5.70874	55.9	NA	39.8	70.1	NA	50.6	83.2	NA	43.8	76.5	NA	35.6	69.7	NA	52.3	38.9	NA	23.8	53.8	NA	30.9	52.9	NA	24.2	49.3	NA	19.3	43.7	NA	32.8	1	NA	1	1	NA	1	1	NA	1	1	NA	1	1	NA	1	High	High	High	High	High	High	High	High	High	High	High	High	High	High	High
Q3TGZ3, Q3TKM5, Q684I8	Q3TGZ3, Q3TKM5, Q684I8	Q3TGZ3	Q3TGZ3	Q3TGZ3	Idh3g	Isocitrate dehydrogenase [NAD] subunit, mitochondrial	unreviewed	0	2	7.63359	High	3	5	3	Mouse	FALSE	3 v 3	-0.276318	0.369155	0.635538	3 v 3	-0.501051	0.164036	0.839345	9 samples	-0.388685	0.0751487	0.771292	-0.102729	0.0250309	-0.751256	-0.381329	-0.171635	-0.95019	7.39746	7.67666	4.46597	7.37243	7.77939	5.21723	7.5691	8.05799	5.41616	7.10748	7.57213	4.92125	7.07039	7.98925	5.40259	168.6	204.6	22.1	165.7	219.7	37.2	189.9	266.5	42.7	137.9	190.3	30.3	134.4	254.1	42.3	117.3	144.9	13.2	127.1	134.3	22.7	120.8	215.3	23.6	88.8	190.3	16.4	84.1	186.1	26.5	2	1	1	2	1	1	2	1	1	2	1	1	2	1	1	High	High	High	High	High	High	High	High	High	High	High	High	High	High	High
B1AT82, Q8BK29, Q9D0M1	B1AT82, Q8BK29, Q9D0M1	Q9D0M1	B1AT82	Q9D0M1	Prpsap1	Phosphoribosyl pyrophosphate synthase-associated protein 1 (PRPP synthase-associated protein 1) (39 kDa phosphoribosypyrophosphate synthase-associated protein) (PAP39)	reviewed	0	3	16.573	High	4	7	2	Mouse	FALSE	2 v 2	0.080981	0.0250554	0.319774	2 v 2	0.141931	0.219973	0.876021	6 samples	0.111456	0.0759554	0.771292	0.0841698	0.0777922	NA	0.193022	0.0908392	NA	7.25172	6.77347	NA	7.17393	6.6893	NA	7.16088	6.58045	NA	7.64602	6.65678	NA	7.46271	6.90448	NA	152.4	109.4	NA	144.4	103.2	NA	143.1	95.7	NA	200.3	100.9	NA	176.4	119.8	NA	106	77.5	NA	110.8	63.1	NA	91	77.3	NA	129	100.9	NA	110.4	87.8	NA	3	2	NA	3	2	NA	3	2	NA	3	2	NA	3	2	NA	High	High	Not Found	High	High	Not Found	High	High	Not Found	High	High	Not Found	High	High	Not Found
A0A1L1SQV8, A0A1L1SSN6, A0A1L1ST52, A0A1L1STV8, A0A1L1SU37, A0A1L1SUV0, A0A1L1SVH2, A7MCU9, E9Q509, G3X925, P52480, P53657, Q3UEH4, Q3UEI4	P52480	P52480	P52480	P52480	Pkm	Pyruvate kinase PKM (EC 2.7.1.40) (Pyruvate kinase muscle isozyme) (Threonine-protein kinase PKM2) (EC 2.7.11.1) (Tyrosine-protein kinase PKM2) (EC 2.7.10.2)	reviewed	0	5	70.0565	High	39	241	39	Mouse	FALSE	3 v 3	-0.206391	0.000776887	0.261564	3 v 3	-0.170656	0.317652	0.884382	9 samples	-0.188524	0.0766966	0.771292	-0.196138	-0.216051	-0.206986	-0.41894	0.0159915	-0.109019	12.2339	11.3149	12.322	12.45	11.5111	12.5289	12.218	11.7339	12.431	12.1297	11.6588	12.4135	12.3609	11.8302	12.7377	4817.1	2547.6	5120.1	5595.3	2918.6	5910	4764	3406	5522	4481.2	3233.4	5455.7	5260.2	3641.1	6830.1	3350.7	1804.6	3064.6	4293.2	1783.9	3610.2	3030.5	2751.9	3052	2886.6	3233.4	2953.6	3292.2	2667.6	4277.1	37	31	36	37	31	36	37	31	36	37	31	36	37	31	36	High	High	High	High	High	High	High	High	High	High	High	High	High	High	High
A0A2I3BRR0, A2AQC8, B5B2N2, B5B2N4, B5B2N5, B5B2N7, B5B2P6, B5B2P7, B5B2P8, B5B2Q2, B5B2Q4, B5B2Q8, B5B2Q9, B5B2R0, B5B2R5, B5B2U1, B5B2U2, B5B2U3, B5B2U4, O88942, P97305, Q3U2V2, Q3UME0, Q3UZ64, Q571K2, Q60591, Q6P3F6, Q6P7T9, Q8C443, Q8K120, Q9DBQ6, Q9JHD3	A0A2I3BRR0, Q8K120	Q8K120	Q8K120	Q8K120	Nfatc4	Nuclear factor of activated T-cells, cytoplasmic 4 (NF-ATc4) (NFATc4) (T-cell transcription factor NFAT3) (NF-AT3)	reviewed	1	5	4.5505	High	3	4	3	Mouse	FALSE	2 v 2	-0.398305	0.203378	0.495499	2 v 2	-0.210728	0.220636	0.876021	6 samples	-0.304516	0.0767717	0.771292	NA	-0.530063	-0.266547	NA	-0.286833	-0.134623	6.61765	NA	6.77347	7.14771	NA	7.04002	6.90448	NA	6.90809	6.72656	NA	6.8716	6.42962	NA	7.08215	98.2	NA	109.4	141.8	NA	131.6	119.8	NA	120.1	105.9	NA	117.1	86.2	NA	135.5	68.3	NA	65.5	108.8	NA	80.4	76.2	NA	66.4	68.2	NA	63.4	53.9	NA	84.9	2	NA	2	2	NA	2	2	NA	2	2	NA	2	2	NA	2	High	Not Found	High	High	Not Found	High	High	Not Found	High	High	Not Found	High	High	Not Found	High
E9PWE8, Q3TAS8, Q3TT92, Q62188, Q71H74	E9PWE8	E9PWE8	E9PWE8	E9PWE8	Dpysl3	Dihydropyrimidinase-related protein 3	unreviewed	1	4	45.5344	High	23	93	19	Mouse	FALSE	3 v 3	-0.236124	0.0724377	0.363482	3 v 3	-0.266985	0.236357	0.883972	9 samples	-0.251555	0.0768432	0.771292	-0.105264	-0.274551	-0.328559	-0.388011	0.0493491	-0.462292	10.5779	8.6872	9.96376	10.8525	8.79246	10.2923	10.5286	9.07521	10.4261	10.7364	9.00787	10.1649	10.8423	9.31583	10.8278	1528.5	412.2	998.6	1848.9	443.4	1254	1477.1	539.4	1375.8	1706	514.8	1148	1835.9	637.3	1817.6	1063.2	292	597.7	1418.6	271	766	939.6	435.8	760.4	1098.9	514.8	621.5	1149	466.9	1138.2	18	11	17	18	11	17	18	11	17	18	11	17	18	11	17	High	High	High	High	High	High	High	High	High	High	High	High	High	High	High
A0A1D5RLQ9, B2RXX8, D3YYN8, E9PVY0, Q3UU96	A0A1D5RLQ9, B2RXX8, D3YYN8, E9PVY0, Q3UU96	Q3UU96	A0A1D5RLQ9	Q3UU96	Cdc42bpa	Serine/threonine-protein kinase MRCK alpha (EC 2.7.11.1) (CDC42-binding protein kinase alpha)	reviewed	1	5	33.2752	High	55	133	9	Mouse	FALSE	3 v 3	-0.303502	0.0814547	0.375226	3 v 3	-0.1109	0.0161493	0.730049	9 samples	-0.207201	0.0768461	0.771292	-0.118954	-0.388825	-0.402728	-0.091793	-0.102102	-0.138806	10.9492	10.9111	10.7068	11.3381	11.03	11.1096	11.0513	11.0029	10.8456	11.0265	10.9907	10.6954	11.209	11.0801	10.9332	1977.2	1925.6	1671.4	2588.8	2091.1	2209.6	2122.2	2052.1	1840.2	2086	2034.9	1658.2	2367.2	2164.9	1955.4	1375.3	1364	1000.4	1986.3	1278.1	1349.8	1350	1658	1017.1	1343.7	2034.9	897.7	1481.5	1586.1	1224.5	33	31	30	33	31	30	33	31	30	33	31	30	33	31	30	High	High	High	High	High	High	High	High	High	High	High	High	High	High	High
Q3TN29, Q3TST0, Q3UNL5, Q8K1R3	Q3TN29, Q3TST0, Q3UNL5, Q8K1R3	Q8K1R3	Q3TN29	Q8K1R3	Pnpt1	Polyribonucleotide nucleotidyltransferase 1, mitochondrial (EC 2.7.7.8) (3'-5' RNA exonuclease OLD35) (PNPase old-35) (Polynucleotide phosphorylase 1) (PNPase 1) (Polynucleotide phosphorylase-like protein)	reviewed	0	5	9.96169	High	7	10	7	Mouse	FALSE	3 v 3	-0.138868	0.320759	0.592043	3 v 3	-0.301205	0.127776	0.834055	9 samples	-0.220036	0.0770753	0.771292	-0.0816838	0.00950932	-0.344429	-0.364708	-0.0700347	-0.468871	7.73539	6.36457	7.29002	7.72588	6.44626	7.63445	7.80542	6.72928	7.75889	7.73877	6.47735	7.40429	8.28771	6.60585	7.91409	213.1	82.4	156.5	211.7	87.2	198.7	223.7	106.1	216.6	213.6	89.1	169.4	312.5	97.4	241.2	148.2	58.4	93.7	162.4	53.3	121.4	142.3	85.7	119.7	137.6	89.1	91.7	195.6	71.3	151	3	1	4	3	1	4	3	1	4	3	1	4	3	1	4	High	High	High	High	High	High	High	High	High	High	High	High	High	High	High
A0A087WRC9, D4AFX7, G3X922, Q3TNE7, Q3UQJ7, Q3UX52, Q8BNL1, Q8CHD7	D4AFX7, G3X922	D4AFX7	D4AFX7	D4AFX7	Dnajc13	DnaJ heat shock protein family (Hsp40) member C13 (Receptor mediated endocytosis-8)	unreviewed	1	2	7.02847	High	13	16	12	Mouse	FALSE	3 v 3	-0.124267	0.196657	0.49258	3 v 3	-0.113803	0.0743215	0.803558	9 samples	-0.119035	0.077079	0.771292	-0.0112311	-0.124696	-0.236873	-0.179534	-0.0788651	-0.0830098	7.30743	8.20114	7.04111	7.43212	8.21237	7.27798	7.38629	8.38068	7.12412	7.16792	8.29232	7.07895	7.1467	8.33985	7.15178	158.4	294.3	131.7	172.7	296.6	155.2	167.3	333.3	139.5	143.8	313.5	135.2	141.7	324	142.2	110.2	208.5	78.8	132.5	181.3	94.8	106.4	269.3	77.1	92.6	313.5	73.2	88.7	237.3	89	3	7	3	3	7	3	3	7	3	3	7	3	3	7	3	High	High	High	High	High	High	High	High	High	High	High	High	High	High	High
J3QJV7, O35551, Q3U983	O35551	O35551	O35551	O35551	Rabep1	Rab GTPase-binding effector protein 1 (Rabaptin-5) (Rabaptin-5alpha)	reviewed	0	5	22.2738	High	20	33	19	Mouse	FALSE	3 v 3	-0.150391	0.085773	0.37848	3 v 3	-0.178836	0.184709	0.852037	9 samples	-0.164613	0.0771254	0.771292	-0.156504	-0.228798	-0.0658691	-0.289728	-0.00100958	-0.245771	8.15836	8.47249	9.26796	8.38716	8.62899	9.33383	8.15937	8.76222	9.51373	8.13134	8.5157	9.24127	8.17592	8.69279	9.49366	285.7	355.2	616.5	334.8	395.9	645.3	285.9	434.2	731	280.4	366	605.2	289.2	413.8	720.9	198.7	251.6	369	256.9	242	394.2	181.9	350.8	404	180.6	366	327.6	181	303.1	451.4	8	8	12	8	8	12	8	8	12	8	8	12	8	8	12	High	High	High	High	High	High	High	High	High	High	High	High	High	High	High
Q6NZN9, Q6P1B6, Q8BH69	Q6NZN9, Q6P1B6, Q8BH69	Q8BH69	Q6NZN9	Q8BH69	Sephs1	Selenide, water dikinase 1 (EC 2.7.9.3) (Selenium donor protein 1) (Selenophosphate synthase 1)	reviewed	0	4	3.06122	High	1	6	1	Mouse	FALSE	3 v 3	-0.228129	0.13421	0.434442	3 v 3	-0.222854	0.323644	0.884382	9 samples	-0.225491	0.0771377	0.771292	-0.213898	-0.0742291	-0.39626	-0.41997	0.119036	-0.367628	6.56529	4.45286	5.12102	6.63952	4.66676	5.51728	6.44626	4.87283	5.48864	6.59991	4.59694	5.40939	6.38888	4.7761	5.57289	94.7	21.9	34.8	99.7	25.4	45.8	87.2	29.3	44.9	97	24.2	42.5	83.8	27.4	47.6	65.9	15.5	20.8	76.5	15.5	28	55.5	23.7	24.8	62.5	24.2	23	52.4	20.1	29.8	1	1	1	1	1	1	1	1	1	1	1	1	1	1	1	High	High	High	High	High	High	High	High	High	High	High	High	High	High	High
E9PUB0, Q4LDD4	E9PUB0, Q4LDD4	Q4LDD4	Q4LDD4	Q4LDD4	Arap1	Arf-GAP with Rho-GAP domain, ANK repeat and PH domain-containing protein 1 (Centaurin-delta-2) (Cnt-d2)	reviewed	0	5	3.71901	High	4	6	4	Mouse	FALSE	2 v 2	-0.228023	0.394964	0.651255	2 v 2	-0.222869	0.109098	0.834055	6 samples	-0.225446	0.0772194	0.771292	-0.065095	-0.390952	NA	-0.184298	-0.261441	NA	3.91648	5.50779	NA	4.30743	5.57289	NA	4.17792	5.69209	NA	4.29278	5.42962	NA	4.14568	5.64097	NA	15.1	45.5	NA	19.8	47.6	NA	18.1	51.7	NA	19.6	43.1	NA	17.7	49.9	NA	10.5	32.2	NA	15.2	29.1	NA	11.5	41.8	NA	12.6	43.1	NA	11.1	36.6	NA	1	1	NA	1	1	NA	1	1	NA	1	1	NA	1	1	NA	High	High	High	High	High	High	High	High	High	High	High	High	High	High	High
F6RGN9, F6T2Z7, Q8VD79	F6T2Z7	F6T2Z7	F6T2Z7	F6T2Z7	Cald1	Caldesmon 1	unreviewed	0	3	32.7684	High	19	74	5	Mouse	FALSE	3 v 3	0.19848	0.00131322	0.275592	3 v 3	0.0915841	0.35337	0.900183	9 samples	0.145032	0.0772481	0.771292	0.184083	0.205442	0.205914	0.231816	0.0740006	-0.031064	6.78136	6.848	8.36982	6.57592	6.66391	8.1639	6.70736	6.61618	8.40088	6.81506	6.55459	8.28864	6.57894	6.87406	8.35138	110	115.2	330.8	95.4	101.4	286.8	104.5	98.1	338	112.6	94	312.7	95.6	117.3	326.6	76.5	81.6	198	73.2	62	175.2	66.5	79.3	186.8	72.5	94	169.3	59.8	85.9	204.5	2	1	3	2	1	3	2	1	3	2	1	3	2	1	3	High	High	High	High	High	High	High	High	High	High	High	High	High	High	High
P51912, Q3UFR4, Q5U647, Q9ESU7	Q3UFR4, Q9ESU7	Q3UFR4	Q3UFR4	Q3UFR4	Slc1a5	Amino acid transporter	unreviewed	0	2	12.2523	High	7	18	7	Mouse	FALSE	3 v 3	0.614081	0.0808187	0.374722	3 v 3	0.22929	0.136656	0.834055	9 samples	0.421685	0.0773052	0.771292	0.405243	0.985203	0.451796	0.0402977	0.311431	0.33614	6.86295	9.13622	8.40599	5.87774	8.73098	7.9542	6.55152	9.09592	8.06985	6.46761	8.84956	8.54959	6.10014	8.61287	8.02292	116.4	562.7	339.2	58.8	424.9	248	93.8	547.2	268.7	88.5	461.3	374.7	68.6	391.5	260.1	81	398.6	203	45.1	259.7	151.5	59.7	442.1	148.5	57	461.3	202.8	42.9	286.8	162.9	1	6	3	1	6	3	1	6	3	1	6	3	1	6	3	High	High	High	High	High	High	High	High	High	High	High	High	High	High	High
A2ASC6, Q6PAS9, Q8C570, Q8CBU3	Q8C570	Q8C570	Q8C570	Q8C570	Rae1	mRNA export factor (Rae1 protein homolog) (mRNA-associated protein mrnp 41)	reviewed	0	5	13.3152	High	5	11	5	Mouse	FALSE	3 v 3	0.147305	0.175664	0.473492	3 v 3	0.10594	0.292041	0.884382	9 samples	0.126623	0.0773822	0.771292	0.286355	0.0486457	0.106915	0.164449	-0.0424214	0.195793	7.23649	8.12619	7.17193	7.18785	7.83983	7.06501	7.27891	7.96174	6.97613	7.45861	8.04876	7.07039	7.3637	7.97728	6.93782	150.8	279.4	144.2	145.8	229.1	133.9	155.3	249.3	125.9	175.9	264.8	134.4	164.7	252	122.6	104.9	197.9	86.3	111.9	140	81.8	98.8	201.4	69.6	113.3	264.8	72.8	103.1	184.6	76.8	3	3	2	3	3	2	3	3	2	3	3	2	3	3	2	High	High	High	High	High	High	High	High	High	High	High	High	High	High	High
A0A0G2JE52, C5H0E8, C5H0E9, P62835, Q3U7U8, Q3V3W9	Q3U7U8	Q3U7U8	Q3U7U8	Q3U7U8	Rap1a	Ras-related protein Rap-1A	unreviewed	0	1	60.3261	High	11	47	3	Mouse	FALSE	2 v 2	0.23802	0.319567	0.590779	2 v 2	0.435863	0.206237	0.87147	6 samples	0.336942	0.0773968	0.771292	NA	0.107378	0.368662	NA	0.289507	0.58222	6.90569	NA	6.71562	6.79831	NA	6.34696	6.61618	NA	6.1334	6.47573	NA	6.69905	6.98299	NA	6.69627	119.9	NA	105.1	111.3	NA	81.4	98.1	NA	70.2	89	NA	103.9	126.5	NA	103.7	83.4	NA	62.9	85.4	NA	49.7	62.4	NA	38.8	57.3	NA	56.3	79.1	NA	65	2	NA	1	2	NA	1	2	NA	1	2	NA	1	2	NA	1	High	Not Found	High	High	Not Found	High	High	Not Found	High	High	Not Found	High	High	Not Found	High
A0A5F8MPS6, Q3UPS8, Q3UXA7, Q69ZS0	Q3UPS8, Q69ZS0	Q69ZS0	Q69ZS0	Q69ZS0	Pdzrn3	E3 ubiquitin-protein ligase PDZRN3 (EC 2.3.2.27) (PDZ domain-containing RING finger protein 3) (RING-type E3 ubiquitin transferase PDZRN3) (Semaphorin cytoplasmic domain-associated protein 3) (Protein SEMACAP3)	reviewed	0	5	18.1562	High	15	29	14	Mouse	FALSE	3 v 3	-0.111861	0.087463	0.378981	3 v 3	-0.121741	0.269441	0.884382	9 samples	-0.116801	0.0774956	0.771292	-0.0421018	-0.157722	-0.135759	-0.0484714	-0.0342945	-0.282458	8.4818	5.45615	8.79409	8.63952	5.49825	8.92985	8.51609	5.50462	9.07655	8.61985	5.02237	9.3345	8.58233	5.14568	9.13443	357.5	43.9	443.9	398.8	45.2	487.7	366.1	45.4	539.9	393.4	32.5	645.6	383.3	35.4	562	248.7	31.1	265.7	306	27.6	297.9	232.9	36.7	298.4	253.4	32.5	349.5	239.9	26	351.9	9	2	9	9	2	9	9	2	9	9	2	9	9	2	9	High	High	High	High	High	High	High	High	High	High	High	High	High	High	High
P24527	P24527	P24527	P24527	P24527	Lta4h	Leukotriene A-4 hydrolase (LTA-4 hydrolase) (EC 3.3.2.6) (Leukotriene A(4) hydrolase) (Tripeptide aminopeptidase LTA4H) (EC 3.4.11.4)	reviewed	0	5	12.275	High	6	8	6	Mouse	FALSE	3 v 3	-0.305573	0.170984	0.469864	3 v 3	-0.223809	0.373555	0.900414	9 samples	-0.264691	0.0777444	0.771292	-0.596837	-0.170331	-0.149552	-0.596837	0.0720795	-0.14667	7.30378	3.59694	7.08215	7.47411	4.19377	7.2317	7.2317	4.19377	7.22882	7.23266	4.1375	7.20457	7.17293	4.36457	7.70667	158	12.1	135.5	177.8	18.3	150.3	150.3	18.3	150	150.4	17.6	147.5	144.3	20.6	208.9	109.9	8.6	81.1	136.4	11.2	91.8	95.6	14.8	82.9	96.9	17.6	79.8	90.3	15.1	130.8	3	1	4	3	1	4	3	1	4	3	1	4	3	1	4	High	High	High	High	High	High	High	High	High	High	High	High	High	High	High
D3YUH4, D3Z5Q1, E9PW26, E9Q6A9, F6QZ47, F7BAC9, F7CRC6, Q02248, Q3UZT7, Q80VE7	Q02248, Q3UZT7	Q02248	Q02248	Q02248	Ctnnb1	Catenin beta-1 (Beta-catenin)	reviewed	0	5	72.0871	High	42	369	35	Mouse	FALSE	3 v 3	-0.125797	0.1853	0.484175	3 v 3	-0.340913	0.0590266	0.787066	9 samples	-0.233355	0.0779191	0.771292	-0.00638411	-0.149015	-0.22199	-0.252853	-0.514333	-0.255555	12.2113	12.7942	12.6455	12.3603	12.8005	12.8675	12.7256	13.047	12.9011	12.4547	13.5579	12.5315	12.1605	12.8796	12.535	4742.1	7102.7	6407.3	5258.1	7134.2	7473.1	6773.3	8463.3	7649	5613.7	12059.5	5920.5	4577.9	7536.2	5934.9	3298.5	5031.3	3835	4034.4	4360.5	4565.1	4308.7	6837.9	4227.6	3616.1	12059.5	3205.2	2865.2	5521.3	3716.5	32	47	32	32	47	32	32	47	32	32	47	32	32	47	32	High	High	High	High	High	High	High	High	High	High	High	High	High	High	High
P62317	P62317	P62317	P62317	P62317	Snrpd2	Small nuclear ribonucleoprotein Sm D2 (Sm-D2) (snRNP core protein D2)	reviewed	0	5	44.9153	High	5	12	5	Mouse	FALSE	2 v 2	0.255022	0.397474	0.653051	2 v 2	0.303692	0.0221846	0.738508	6 samples	0.279357	0.0779516	0.771292	NA	0.438765	0.0712792	NA	0.31428	0.293105	8.21091	NA	7.47897	7.77215	NA	7.40769	7.89664	NA	7.18587	7.86419	NA	7.40939	8.03342	NA	7.13545	296.3	NA	178.4	218.6	NA	169.8	238.3	NA	145.6	233	NA	170	262	NA	140.6	206.1	NA	106.8	167.7	NA	103.7	151.6	NA	80.5	150.1	NA	92	164	NA	88	3	NA	3	3	NA	3	3	NA	3	3	NA	3	3	NA	3	High	High	High	High	High	High	High	High	High	High	High	High	High	High	High
A2AD84, A2AD85, D3Z359, Q3U3T6, Q3U6Y0, Q7TPV1, Q99KH8, Q9Z2W1	A2AD84, A2AD85, D3Z359, Q3U3T6, Q3U6Y0, Q7TPV1, Q99KH8, Q9Z2W1	Q99KH8	Q3U3T6	Q99KH8	Stk24	Serine/threonine-protein kinase 24 (EC 2.7.11.1) (Mammalian STE20-like protein kinase 3) (MST-3) (STE20-like kinase MST3) [Cleaved into: Serine/threonine-protein kinase 24 35 kDa subunit (Mammalian STE20-like protein kinase 3 N-terminal) (MST3/N); Serine/threonine-protein kinase 24 12 kDa subunit (Mammalian STE20-like protein kinase 3 C-terminal) (MST3/C)]	reviewed	1	5	5.56845	High	2	3	2	Mouse	FALSE	3 v 3	-0.253931	0.133512	0.433722	3 v 3	-0.147305	0.0843032	0.821035	9 samples	-0.200618	0.0779984	0.771292	-0.460821	-0.151164	-0.149809	-0.0793434	-0.128324	-0.234246	5.10434	5.82273	5.04002	5.2555	6.28355	5.18982	5.23266	5.90207	5.27426	5.41616	6.06609	5.27053	5.19377	6.00675	5.79442	34.4	56.6	32.9	38.2	77.9	36.5	37.6	59.8	38.7	42.7	67	38.6	36.6	64.3	55.5	23.9	40.1	19.7	29.3	47.6	22.3	23.9	48.3	21.4	27.5	67	20.9	22.9	47.1	34.8	1	1	1	1	1	1	1	1	1	1	1	1	1	1	1	High	High	High	High	High	High	High	High	High	High	High	High	High	High	High
A0AUV1, C0HKE5, Q8BFU2, Q8CGP5, Q8CGP6, Q8CGP7	Q8CGP7	Q8CGP7	Q8CGP7	Q8CGP7	H2ac15	Histone H2A type 1-K	reviewed	0	5	50.7692	High	10	59	2	Mouse	FALSE	2 v 2	0.679405	0.200156	0.495499	2 v 2	1.12376	0.167828	0.84302	6 samples	0.901582	0.0791674	0.773311	0.458469	NA	0.900341	1.42707	NA	0.820451	NA	5.8125	8.6077	NA	5.35403	7.70736	NA	4.38543	7.78725	NA	5.39575	7.47005	NA	4.67807	6.68229	NA	56.2	390.1	NA	40.9	209	NA	20.9	220.9	NA	42.1	177.3	NA	25.6	102.7	NA	39.8	233.5	NA	25	127.7	NA	16.9	122.1	NA	42.1	96	NA	18.8	64.3	NA	1	1	NA	1	1	NA	1	1	NA	1	1	NA	1	1	Not Found	Medium	High	Not Found	Medium	High	Not Found	Medium	High	Not Found	Medium	High	Not Found	Medium	High
A0A087WPV4, A0A087WQ15, A0A087WS80, Q3TG12, Q3TI98, Q3TMX6, Q3UYC2, Q8C644, Q9CZU5, Q9WUA2	Q3TG12, Q3TI98, Q9WUA2	Q9WUA2	Q3TI98	Q9WUA2	Farsb	Phenylalanine--tRNA ligase beta subunit (EC 6.1.1.20) (Phenylalanyl-tRNA synthetase beta subunit) (PheRS)	reviewed	1	3	25.6367	High	15	24	14	Mouse	FALSE	3 v 3	-0.0592649	0.357795	0.625903	3 v 3	-0.0638296	0.084038	0.821035	9 samples	-0.0615473	0.0795176	0.773311	-0.106404	0.04072	-0.11211	-0.0926873	-0.0259855	-0.0728161	9.04494	8.50462	7.30743	9.00422	8.61102	7.41954	9.07093	8.59731	7.38024	9.08667	8.62022	7.64962	8.96694	8.85611	7.48704	528.2	363.2	158.4	513.5	391	171.2	537.8	387.3	166.6	543.7	393.5	200.8	500.4	463.4	179.4	367.4	257.3	94.8	394	239	104.6	342.1	312.9	92.1	350.2	393.5	108.7	313.2	339.5	112.3	8	7	3	8	7	3	8	7	3	8	7	3	8	7	3	High	High	High	High	High	High	High	High	High	High	High	High	High	High	High
Q8CFE8	Q8CFE8	Q8CFE8	Q8CFE8	Q8CFE8	Fbxw17	F-box and WD-40 domain protein 17 (Fbxw17 protein)	unreviewed	0	1	2.7897	High	1	3	1	Mouse	FALSE	2 v 2	-0.213749	0.18585	0.484175	2 v 2	-0.126447	0.150786	0.834222	6 samples	-0.170098	0.0796335	0.773311	NA	-0.277985	-0.149514	NA	-0.0959244	-0.156969	4	NA	4.12102	4.27798	NA	4.27053	4.09592	NA	4.27798	4.16993	NA	4.21723	4.47249	NA	4.06178	16	NA	17.4	19.4	NA	19.3	17.1	NA	19.4	18	NA	18.6	22.2	NA	16.7	11.1	NA	10.4	14.9	NA	11.8	10.9	NA	10.7	11.6	NA	10.1	13.9	NA	10.4	1	NA	1	1	NA	1	1	NA	1	1	NA	1	1	NA	1	High	High	High	High	High	High	High	High	High	High	High	High	High	High	High
A0A068BGU5, P36371, Q3TXM1, Q3UA79, Q61227, Q61228, Q61229, Q61230, Q80WF7	P36371, Q3TXM1, Q3UA79	P36371	P36371	P36371	Tap2	Antigen peptide transporter 2 (APT2) (EC 7.4.2.14) (ATP-binding cassette sub-family B member 3) (Histocompatibility antigen modifier 2)	reviewed	0	5	11.8234	High	7	13	7	Mouse	FALSE	3 v 3	-0.291548	0.0678314	0.36115	3 v 3	-0.130808	0.359988	0.900414	9 samples	-0.211178	0.0799075	0.773311	-0.149747	-0.426871	-0.298027	0.0682347	-0.14501	-0.315648	7.55612	7.20163	7.72656	7.98299	7.35138	8.02459	7.70113	7.1334	8.04221	7.60955	6.64386	7.86233	7.98982	7.03122	8.47168	188.2	147.2	211.8	253	163.3	260.4	208.1	140.4	263.6	195.3	100	232.7	254.2	130.8	355	130.9	104.3	126.8	194.1	99.8	159.1	132.4	113.4	145.7	125.8	100	126	159.1	95.8	222.3	4	2	4	4	2	4	4	2	4	4	2	4	4	2	4	High	High	High	High	High	High	High	High	High	High	High	High	High	High	High
A0A0N4SV66, Q3URY5, Q3V376, Q6NV92, Q6NZP7, Q8R1M2	A0A0N4SV66, Q8R1M2	Q8R1M2	Q8R1M2	Q8R1M2	H2aj	Histone H2A.J (H2a/j)	reviewed	0	4	50.3876	High	11	66	1	Mouse	FALSE	3 v 3	0.518752	0.0109628	0.298042	3 v 3	0.859627	0.200688	0.870937	9 samples	0.689189	0.080004	0.773311	0.582487	0.56403	0.409739	1.73412	0.192329	0.652432	10.883	10.1857	11.834	10.319	9.60326	11.4242	10.6907	8.45162	11.1815	10.4411	9.23793	10.9381	10.5851	8.24935	10.373	1888.5	1164.7	3650.7	1277.4	777.8	2748.1	1652.8	350.1	2322.6	1390.2	603.8	1962	1536.1	304.3	1326.1	1313.6	825	2185.1	980.1	475.4	1678.7	1051.4	282.9	1283.7	895.5	603.8	1062.2	961.4	222.9	830.4	9	4	11	9	4	11	9	4	11	9	4	11	9	4	11	Medium	Medium	High	Medium	Medium	High	Medium	Medium	High	Medium	Medium	High	Medium	Medium	High
E9PVI4, O08747, Q3TCV5, Q3TPN7, Q3TYW6, Q3UH38, Q3UQ08, Q3URW2, Q3UTY3, Q8K1S3	Q3TYW6, Q8K1S3	Q8K1S3	Q3TYW6	Q8K1S3	Unc5b	Netrin receptor UNC5B (Protein unc-5 homolog 2) (Protein unc-5 homolog B)	reviewed	1	5	40.5291	High	29	119	28	Mouse	FALSE	3 v 3	0.0632652	0.159431	0.463451	3 v 3	0.107148	0.175323	0.846548	9 samples	0.0852065	0.0802396	0.773311	0.115351	0.0586413	0.0158035	0.17862	0.00607172	0.136752	10.5736	11.0943	10.7375	10.5149	10.9789	10.7217	10.5675	10.9157	10.6007	10.7195	11.077	10.8258	10.4635	10.8026	10.6141	1523.9	2186.3	1707.3	1463.2	2018.3	1688.7	1517.5	1931.7	1552.9	1686.1	2160.3	1815.1	1412	1786.1	1567.3	1060	1548.7	1021.9	1122.7	1233.6	1031.6	965.3	1560.7	858.3	1086.1	2160.3	982.7	883.7	1308.5	981.4	22	27	21	22	27	21	22	27	21	22	27	21	22	27	21	High	High	High	High	High	High	High	High	High	High	High	High	High	High	High
Q8CAK1	Q8CAK1	Q8CAK1	Q8CAK1	Q8CAK1	Iba57	Putative transferase CAF17 homolog, mitochondrial (EC 2.1.-.-) (Iron-sulfur cluster assembly factor homolog)	reviewed	0	2	3.07263	Medium	1	3	1	Mouse	FALSE	2 v 2	-0.377	0.413845	0.665467	2 v 2	-0.44685	0.0608275	0.795932	6 samples	-0.411925	0.0804662	0.773311	NA	-0.090364	-0.663637	NA	-0.404025	-0.489676	5.71699	NA	5.08321	5.80735	NA	5.74685	6.12102	NA	5.57289	5.86295	NA	5.42626	5.78398	NA	5.53916	52.6	NA	33.9	56	NA	53.7	69.6	NA	47.6	58.2	NA	43	55.1	NA	46.5	36.6	NA	20.3	43	NA	32.8	44.3	NA	26.3	37.5	NA	23.3	34.5	NA	29.1	1	NA	1	1	NA	1	1	NA	1	1	NA	1	1	NA	1	High	High	High	High	High	High	High	High	High	High	High	High	High	High	High
A0A2R8VI09, A0A2R8W6N3, E9Q0A7, Q4KMM3, Q8C715	A0A2R8W6N3, E9Q0A7, Q4KMM3	Q4KMM3	Q4KMM3	Q4KMM3	Oxr1	Oxidation resistance protein 1 (Protein C7)	reviewed	0	5	6.69746	High	4	6	4	Mouse	FALSE	2 v 2	-0.23006	0.391611	0.649346	2 v 2	-0.215776	0.33998	0.900183	6 samples	-0.222918	0.0806421	0.773311	NA	-0.0674999	-0.39262	NA	-0.0881758	-0.343377	6.89482	NA	4.50462	6.96232	NA	4.89724	6.98299	NA	4.848	6.77347	NA	4.90207	6.7211	NA	4.57894	119	NA	22.7	124.7	NA	29.8	126.5	NA	28.8	109.4	NA	29.9	105.5	NA	23.9	82.8	NA	13.6	95.7	NA	18.2	80.5	NA	15.9	70.5	NA	16.2	66	NA	15	3	NA	1	3	NA	1	3	NA	1	3	NA	1	3	NA	1	High	Not Found	High	High	Not Found	High	High	Not Found	High	High	Not Found	High	High	Not Found	High
J3QPB5, Q8VCB1	Q8VCB1	Q8VCB1	Q8VCB1	Q8VCB1	Ndc1	Nucleoporin NDC1 (Transmembrane protein 48)	reviewed	0	5	9.95542	High	4	6	4	Mouse	FALSE	3 v 3	0.542829	0.0644717	0.357295	3 v 3	0.242899	0.261943	0.883972	9 samples	0.392864	0.0806495	0.773311	0.260089	0.73954	0.628859	0.331614	0.459432	-0.0623484	5.22497	7.68299	4.98641	4.48543	7.42291	4.35755	4.76553	7.35138	5.04876	4.92125	6.82909	5.19771	5.07468	7.03892	4.41954	37.4	205.5	31.7	22.4	171.6	20.5	27.2	163.3	33.1	30.3	113.7	36.7	33.7	131.5	21.4	26	145.6	19	17.2	104.9	12.5	17.3	131.9	18.3	19.5	113.7	19.9	21.1	96.4	13.4	1	3	1	1	3	1	1	3	1	1	3	1	1	3	1	High	High	Medium	High	High	Medium	High	High	Medium	High	High	Medium	High	High	Medium
A0A0G2JFZ4, A7LCN1, D3YW86, D3Z0V7, E9Q7M2, E9QLZ1, H3BLI9, P62500, Q148S0, Q3U1C5, Q3UXU0, Q3V1I7, Q6PE86, Q9CVK3	A0A0G2JFZ4, E9Q7M2	E9Q7M2	E9Q7M2	E9Q7M2	Tsc22d2	TSC22 domain family, member 2	unreviewed	0	2	4.03121	High	4	8	3	Mouse	FALSE	3 v 3	0.108935	0.244832	0.530234	3 v 3	0.177268	0.128902	0.834055	9 samples	0.143101	0.0806878	0.773311	0.00689736	0.0850919	0.234815	0.0753291	0.313023	0.143453	6.01346	6.97499	5.60288	5.92837	6.96809	5.36807	5.70044	6.89966	5.45943	5.80735	6.84423	5.71973	5.83794	7.16189	5.45943	64.6	125.8	48.6	60.9	125.2	41.3	52	119.4	44	56	114.9	52.7	57.2	143.2	44	44.9	89.1	29.1	46.7	76.5	25.2	33.1	96.5	24.3	36.1	114.9	28.6	35.8	104.9	27.6	2	1	1	2	1	1	2	1	1	2	1	1	2	1	1	High	High	High	High	High	High	High	High	High	High	High	High	High	High	High
Q9JJI8	Q9JJI8	Q9JJI8	Q9JJI8	Q9JJI8	Rpl38	60S ribosomal protein L38	reviewed	0	5	62.8571	High	9	62	8	Mouse	FALSE	3 v 3	0.476688	0.252393	0.535264	3 v 3	0.372608	0.00275736	0.730049	9 samples	0.424648	0.0807253	0.773311	-0.119352	0.724295	0.825121	0.379209	0.335833	0.402783	10.9347	10.7642	11.1032	10.2104	10.8836	10.2781	10.5989	10.385	10.7004	10.1197	10.2913	10.9895	10.0474	10.5916	10.1998	1957.4	1739.2	2199.9	1184.8	1889.2	1241.7	1550.9	1337.2	1664	1112.6	1253.1	2033.1	1058.2	1543.1	1176.1	1361.5	1232	1316.7	909.1	1154.7	758.5	986.6	1080.4	919.7	716.7	1253.1	1100.7	662.3	1130.5	736.5	6	8	6	6	8	6	6	8	6	6	8	6	6	8	6	High	High	High	High	High	High	High	High	High	High	High	High	High	High	High
A0A3B2WBH9, A0A3B2WCN9, Q9Z0U1	A0A3B2WBH9, A0A3B2WCN9, Q9Z0U1	Q9Z0U1	A0A3B2WCN9	Q9Z0U1	Tjp2	Tight junction protein ZO-2 (Tight junction protein 2) (Zona occludens protein 2) (Zonula occludens protein 2)	reviewed	0	5	7.62639	High	7	11	7	Mouse	FALSE	3 v 3	0.0942433	0.0115839	0.298042	3 v 3	0.0273472	0.284446	0.884382	9 samples	0.0607953	0.0812768	0.773516	0.0915803	0.113147	0.0780025	0.0184766	0.0635651	0	7.85798	6.55919	4.24793	7.74483	6.46761	4.16993	7.79442	6.54071	4.24793	7.75556	6.38716	4.39232	7.87467	6.6837	4.35755	232	94.3	19	214.5	88.5	18	222	93.1	19	216.1	83.7	21	234.7	102.8	20.5	161.4	66.8	11.4	164.6	54.1	11	141.2	75.2	10.5	139.2	83.7	11.4	146.9	75.3	12.9	6	2	1	6	2	1	6	2	1	6	2	1	6	2	1	High	High	High	High	High	High	High	High	High	High	High	High	High	High	High
A2AJH3, F7APP3, O70311	A2AJH3, O70311	O70311	O70311	O70311	Nmt2	Glycylpeptide N-tetradecanoyltransferase 2 (EC 2.3.1.97) (Myristoyl-CoA:protein N-myristoyltransferase 2) (NMT 2) (Peptide N-myristoyltransferase 2) (Type II N-myristoyltransferase)	reviewed	0	4	15.1229	High	7	9	4	Mouse	FALSE	3 v 3	-0.197248	0.33667	0.606168	3 v 3	-0.375399	0.166422	0.84302	9 samples	-0.286324	0.0813838	0.773516	-0.27323	0.105213	-0.423728	-0.28839	-0.123685	-0.714121	6.2891	5.55459	5.04876	6.18388	5.82782	5.47249	6.41278	5.84298	5.76288	6.0917	5.8505	5.50144	6.17193	6.07682	5.88509	78.2	47	33.1	72.7	56.8	44.4	85.2	57.4	54.3	68.2	57.7	45.3	72.1	67.5	59.1	54.4	33.3	19.8	55.8	34.7	27.1	54.2	46.4	30	43.9	57.7	24.5	45.1	49.4	37	2	1	1	2	1	1	2	1	1	2	1	1	2	1	1	High	High	High	High	High	High	High	High	High	High	High	High	High	High	High
E9Q3T8, Q3U0M1	Q3U0M1	Q3U0M1	Q3U0M1	Q3U0M1	Trappc9	Trafficking protein particle complex subunit 9 (NIK- and IKBKB-binding protein)	reviewed	0	5	1.74216	High	2	4	2	Mouse	FALSE	3 v 3	-0.107482	0.0595562	0.350477	3 v 3	-0.25042	0.143453	0.834055	9 samples	-0.178951	0.0814383	0.773516	-0.162148	-0.0753537	-0.0849444	-0.463656	-0.150455	-0.13715	6.2211	5.63227	6.21335	6.29646	5.79442	6.29829	6.37156	6.09592	6.3505	6.17393	5.86047	5.94486	6.38024	6.07468	6.54689	74.6	49.6	74.2	78.6	55.5	78.7	82.8	68.4	81.6	72.2	58.1	61.6	83.3	67.4	93.5	51.9	35.1	44.4	60.3	33.9	48.1	52.7	55.3	45.1	46.5	58.1	33.3	52.2	49.4	58.6	2	1	1	2	1	1	2	1	1	2	1	1	2	1	1	High	High	High	High	High	High	High	High	High	High	High	High	High	High	High
O54941	O54941	O54941	O54941	O54941	Smarce1	SWI/SNF-related matrix-associated actin-dependent regulator of chromatin subfamily E member 1 (BRG1-associated factor 57) (BAF57)	reviewed	0	5	5.3528	High	2	4	2	Mouse	FALSE	3 v 3	0.132234	0.335673	0.605115	3 v 3	0.210245	0.151456	0.834222	9 samples	0.17124	0.081786	0.773516	0.0696172	-0.0104166	0.337501	0.0407303	0.229963	0.360043	6.37156	5.54535	6.0268	6.38198	5.47573	5.6893	6.1416	5.50462	5.66676	6.09381	6.15178	5.52982	6.1416	5.87036	5.51412	82.8	46.7	65.2	83.4	44.5	51.6	70.6	45.4	50.8	68.3	71.1	46.2	70.6	58.5	45.7	57.6	33.1	39	64	27.2	31.5	44.9	36.7	28.1	44	71.1	25	44.2	42.9	28.6	2	1	1	2	1	1	2	1	1	2	1	1	2	1	1	High	High	High	High	High	High	High	High	High	High	High	High	High	High	High
Q3Y5Z3	Q3Y5Z3	Q3Y5Z3	Q3Y5Z3	Q3Y5Z3	ADIPOQ	Adiponectin (30 kDa adipocyte complement-related protein) (Adipocyte complement-related 30 kDa protein) (ACRP30) (Adipocyte, C1q and collagen domain-containing protein) (Adipose most abundant gene transcript 1 protein) (apM-1)	reviewed	0	5	19.1667	High	4	10	4		TRUE	3 v 3	-0.275481	0.0580298	0.34756	3 v 3	-0.146584	0.433686	0.908885	9 samples	-0.211032	0.0818936	0.773516	-0.228397	-0.185909	-0.412138	0.015883	-0.00766035	-0.447974	6.81634	4.7761	6.22304	7.00225	5.0045	6.63517	6.824	4.76022	6.67101	7.14873	4.61471	6.79831	7.48784	5.22882	7.02237	112.7	27.4	74.7	128.2	32.1	99.4	113.3	27.1	101.9	141.9	24.5	111.3	179.5	37.5	130	78.4	19.4	44.7	98.4	19.6	60.7	72.1	21.9	56.3	91.4	24.5	60.3	112.3	27.5	81.4	3	1	2	3	1	2	3	1	2	3	1	2	3	1	2	High	High	High	High	High	High	High	High	High	High	High	High	High	High	High
A0A338P797, Q8K354	Q8K354	Q8K354	Q8K354	Q8K354	Cbr3	Carbonyl reductase [NADPH] 3 (EC 1.1.1.184) (NADPH-dependent carbonyl reductase 3) (Quinone reductase CBR3) (EC 1.6.5.10)	reviewed	0	4	50.5415	High	10	29	10	Mouse	FALSE	3 v 3	-0.193237	0.211371	0.497463	3 v 3	-0.189583	0.350256	0.900183	9 samples	-0.19141	0.0823618	0.774509	-0.261142	0.0156146	-0.334183	-0.237274	0.10275	-0.434225	9.04849	8.12774	7.7211	9.03287	8.38888	8.05528	8.94574	8.36501	8.15532	9.06958	8.33896	8.00955	8.93162	8.56986	8.17891	529.5	279.7	211	523.8	335.2	266	493.1	329.7	285.1	537.3	323.8	257.7	488.3	380	289.8	368.3	198.1	126.3	401.9	204.9	162.5	313.7	266.4	157.6	346.1	323.8	139.5	305.6	278.4	181.5	8	6	4	8	6	4	8	6	4	8	6	4	8	6	4	High	High	High	High	High	High	High	High	High	High	High	High	High	High	High
A2AEJ8, A2AEK1, B3V097, B3V099, Q8BIQ5, Q8C7E9	A2AEK1, B3V097, B3V099, Q8BIQ5, Q8C7E9	Q8C7E9	Q8C7E9	Q8C7E9	Cstf2t	Cleavage stimulation factor subunit 2 tau variant (CF-1 64 kDa subunit tau variant) (Cleavage stimulation factor 64 kDa subunit tau variant) (CSTF 64 kDa subunit tau variant) (TauCstF-64)	reviewed	0	4	2.37342	High	2	4	2	Mouse	FALSE	3 v 3	0.392864	0.0975472	0.392796	3 v 3	0.143581	0.162149	0.834222	9 samples	0.268223	0.0828107	0.774509	0.18224	0.637754	0.358597	0.111955	0.270648	0.0481415	6.62644	6.22882	5.69488	5.98868	6.04658	5.33628	6.35579	6.11686	5.64674	6.5345	5.926	5.74416	6.30743	6.21917	5.77347	98.8	75	51.8	63.5	66.1	40.4	81.9	69.4	50.1	92.7	60.8	53.6	79.2	74.5	54.7	68.7	53.1	31	48.7	40.4	24.7	52.1	56.1	27.7	59.7	60.8	29	49.6	54.6	34.2	2	1	1	2	1	1	2	1	1	2	1	1	2	1	1	High	High	High	High	High	High	High	High	High	High	High	High	High	High	High
P54276, Q8C2N9, Q9CRH0	P54276, Q8C2N9	P54276	P54276	P54276	Msh6	DNA mismatch repair protein Msh6 (G/T mismatch-binding protein) (GTBP) (GTMBP) (MutS protein homolog 6) (MutS-alpha 160 kDa subunit) (p160)	reviewed	0	5	3.16642	High	4	6	4	Mouse	FALSE	3 v 3	0.188446	0.0850043	0.376668	3 v 3	0.12945	0.318759	0.884382	9 samples	0.158948	0.0828375	0.774509	0.078712	0.279726	0.2069	0.169127	0.27648	-0.0572573	5.75221	4.49825	4.62644	5.47249	4.41954	4.41954	5.47573	4.32912	4.6837	5.75221	3.66676	4.7866	5.31107	4.46597	4.93546	53.9	22.6	24.7	44.4	21.4	21.4	44.5	20.1	25.7	53.9	12.7	27.6	39.7	22.1	30.6	37.5	16	14.8	34.1	13.1	13.1	28.3	16.2	14.2	34.7	12.7	15	24.9	16.2	19.2	2	1	1	2	1	1	2	1	1	2	1	1	2	1	1	High	High	High	High	High	High	High	High	High	High	High	High	High	High	High
Q8BHK9, Q8C4L5, Q99KE5	Q8BHK9	Q8BHK9	Q8BHK9	Q8BHK9	Ercc6l	DNA excision repair protein ERCC-6-like (EC 3.6.4.12) (ATP-dependent helicase ERCC6-like)	reviewed	0	4	4.43548	High	5	6	5	Mouse	FALSE	2 v 2	-0.0705778	0.124614	0.425732	2 v 2	-0.0400723	0.248815	0.883972	6 samples	-0.0553251	0.0829697	0.774509	-0.0565835	NA	-0.0845721	-0.0565835	NA	-0.0235611	NA	5.96578	6.50938	NA	6.02237	6.59395	NA	6.02237	6.53294	NA	5.77347	6.79051	NA	5.94486	6.69905	NA	62.5	91.1	NA	65	96.6	NA	65	92.6	NA	54.7	110.7	NA	61.6	103.9	NA	44.3	54.5	NA	39.7	59	NA	52.5	51.2	NA	54.7	59.9	NA	45.1	65.1	NA	1	2	NA	1	2	NA	1	2	NA	1	2	NA	1	2	Not Found	High	High	Not Found	High	High	Not Found	High	High	Not Found	High	High	Not Found	High	High
A0A286YDA2, A0A286YDT3, A0A286YDV7, E9Q5C9	A0A286YDA2, A0A286YDT3, A0A286YDV7, E9Q5C9	E9Q5C9	A0A286YDV7	E9Q5C9	Nolc1	Nucleolar and coiled-body phosphoprotein 1 (140 kDa nucleolar phosphoprotein) (Nopp140)	reviewed	0	5	6.83761	High	5	6	5	Mouse	FALSE	2 v 2	0.31299	0.403261	0.657542	2 v 2	0.282722	0.213479	0.876021	6 samples	0.297856	0.0831471	0.774509	NA	0.0831305	0.542849	NA	0.184195	0.381249	8.42164	NA	6.98413	8.33851	NA	6.44128	8.23745	NA	6.60288	8.14006	NA	6.49185	8.58984	NA	6.62936	342.9	NA	126.6	323.7	NA	86.9	301.8	NA	97.2	282.1	NA	90	385.3	NA	99	238.5	NA	75.8	248.4	NA	53.1	192	NA	53.7	181.7	NA	48.7	241.1	NA	62	3	NA	2	3	NA	2	3	NA	2	3	NA	2	3	NA	2	High	Not Found	High	High	Not Found	High	High	Not Found	High	High	Not Found	High	High	Not Found	High
A0A087WSI8, A0A0R4J0I6, D3YTQ5, Q80XL6	A0A0R4J0I6, D3YTQ5	A0A0R4J0I6	A0A0R4J0I6	A0A0R4J0I6	Acad11	Acyl-CoA dehydrogenase family member 11	unreviewed	1	2	3.46598	High	3	5	2	Mouse	FALSE	3 v 3	-0.35081	0.0598811	0.350501	3 v 3	-0.227634	0.285978	0.884382	9 samples	-0.289222	0.0843702	0.783736	-0.291231	-0.52758	-0.23362	-0.0126	-0.135027	-0.535275	4.72792	5.51096	4.67807	5.2555	5.80219	4.91169	4.86295	5.52356	5.21335	4.97728	5.26679	4.90207	5.33628	5.48543	4.43296	26.5	45.6	25.6	38.2	55.8	30.1	29.1	46	37.1	31.5	38.5	29.9	40.4	44.8	21.6	18.4	32.3	15.3	29.3	34.1	18.4	18.5	37.2	20.5	20.3	38.5	16.2	25.3	32.9	13.6	1	1	1	1	1	1	1	1	1	1	1	1	1	1	1	Medium	High	High	Medium	High	High	Medium	High	High	Medium	High	High	Medium	High	High
A0A0N4SV05, A0A0N4SVH3, A0A0R4J0U2, A4QMV1, Q0VGB7	A0A0N4SV05, A0A0N4SVH3, A0A0R4J0U2, A4QMV1, Q0VGB7	Q0VGB7	A0A0R4J0U2	Q0VGB7	Ppp4r2	Serine/threonine-protein phosphatase 4 regulatory subunit 2	reviewed	0	4	3.59712	Medium	1	2	1	Mouse	FALSE	2 v 2	0.302398	0.155685	0.460535	2 v 2	0.157682	0.377401	0.900532	6 samples	0.23004	0.0849163	0.786642	0.226936	0.37786	NA	0.0514596	0.263904	NA	6.05311	5.21335	NA	5.67525	4.98641	NA	5.78921	5.16189	NA	5.73064	4.89239	NA	5.73335	4.88753	NA	66.4	37.1	NA	51.1	31.7	NA	55.3	35.8	NA	53.1	29.7	NA	53.2	29.6	NA	46.2	26.3	NA	39.2	19.4	NA	35.2	28.9	NA	34.2	29.7	NA	33.3	21.7	NA	1	1	NA	1	1	NA	1	1	NA	1	1	NA	1	1	NA	High	High	Not Found	High	High	Not Found	High	High	Not Found	High	High	Not Found	High	High	Not Found
Q3TPZ5, Q8BW43	Q3TPZ5	Q3TPZ5	Q3TPZ5	Q3TPZ5	Dctn2	Dynactin subunit 2	unreviewed	1	3	54.7264	High	22	68	21	Mouse	FALSE	3 v 3	-0.143441	0.151753	0.452841	3 v 3	-0.0926343	0.263093	0.883972	9 samples	-0.118038	0.0854013	0.788968	-0.14274	-0.253474	-0.0341089	-0.208606	-0.0619348	-0.00736181	10.2333	10.4512	9.37634	10.4867	10.594	9.41045	10.2952	10.6598	9.3837	10.2195	10.5543	9.39318	10.1154	10.8112	9.24365	1203.7	1400	664.6	1434.9	1545.6	680.5	1256.5	1617.8	668	1192.3	1503.7	672.4	1109.3	1796.8	606.2	837.3	991.7	397.8	1101	944.7	415.7	799.3	1307.1	369.2	768	1503.7	364	694.3	1316.4	379.6	15	17	9	15	17	9	15	17	9	15	17	9	15	17	9	High	High	High	High	High	High	High	High	High	High	High	High	High	High	High
Q8CD96, Q8CFE6	Q8CD96, Q8CFE6	Q8CFE6	Q8CFE6	Q8CFE6	Slc38a2	Sodium-coupled neutral amino acid symporter 2 (Amino acid transporter A2) (Solute carrier family 38 member 2) (System A amino acid transporter 2) (System A transporter 1) (System N amino acid transporter 2)	reviewed	0	5	4.36508	High	2	3	2	Mouse	FALSE	2 v 2	0.34121	0.430581	0.682377	2 v 2	0.467081	0.29204	0.884382	6 samples	0.404145	0.0858853	0.790734	NA	0.615082	0.067338	NA	0.69776	0.236402	5.91886	NA	7.26209	5.30378	NA	7.19476	5.2211	NA	7.02569	5.96347	NA	7.24698	4.88264	NA	6.49665	60.5	NA	153.5	39.5	NA	146.5	37.3	NA	130.3	62.4	NA	151.9	29.5	NA	90.3	42.1	NA	91.9	30.3	NA	89.5	23.7	NA	72	40.2	NA	82.2	18.5	NA	56.6	1	NA	2	1	NA	2	1	NA	2	1	NA	2	1	NA	2	High	Not Found	High	High	Not Found	High	High	Not Found	High	High	Not Found	High	High	Not Found	High
Q3TF18, Q3TM68, Q3TX36, Q3U868, Q3UJ03, Q921K2	Q3TF18, Q3TX36, Q3U868, Q3UJ03, Q921K2	Q921K2	Q3TF18	Q921K2	Parp1	Poly [ADP-ribose] polymerase (EC 2.4.2.30)	unreviewed	0	5	9.56607	High	9	17	1	Mouse	FALSE	3 v 3	0.357435	0.179841	0.478585	3 v 3	0.166665	0.258416	0.883972	9 samples	0.26205	0.0865876	0.790734	0.25233	0.118486	0.701488	0.156008	-0.0124311	0.356417	8.2854	8.02514	8.85985	8.16692	7.77281	8.15836	8.29783	7.86913	8.50343	8.04712	7.78267	8.66782	8.17991	7.80993	8.30195	312	260.5	464.6	287.4	218.7	285.7	314.7	233.8	362.9	264.5	220.2	406.7	290	224.4	315.6	217	184.5	278.1	220.5	133.7	174.5	200.2	188.9	200.6	170.4	220.2	220.2	181.5	164.4	197.6	4	3	5	4	3	5	4	3	5	4	3	5	4	3	5	High	Medium	High	High	Medium	High	High	Medium	High	High	Medium	High	High	Medium	High
Q3TL53, Q5BLK1, Q8BT09	Q5BLK1	Q5BLK1	Q5BLK1	Q5BLK1	Rps6	40S ribosomal protein S6	unreviewed	0	3	26.1044	High	8	20	7	Mouse	FALSE	3 v 3	0.250325	0.277798	0.555885	3 v 3	0.207266	0.0322602	0.753465	9 samples	0.228795	0.0866861	0.790734	-0.0879319	0.399349	0.439559	0.188992	0.152236	0.280569	8.42836	8.42501	7.80413	8.02901	8.51294	7.36457	8.27612	8.23601	7.52356	8.54574	8.36807	7.92065	8.66818	8.35535	7.48059	344.5	343.7	223.5	261.2	365.3	164.8	310	301.5	184	373.7	330.4	242.3	406.8	327.5	178.6	239.6	243.5	133.8	200.4	223.3	100.7	197.2	243.6	101.7	240.7	330.4	131.1	254.6	239.9	111.9	5	4	3	5	4	3	5	4	3	5	4	3	5	4	3	High	High	High	High	High	High	High	High	High	High	High	High	High	High	High
F8WHU5, Q4VA53	F8WHU5, Q4VA53	Q4VA53	F8WHU5	Q4VA53	Pds5b	Sister chromatid cohesion protein PDS5 homolog B (Androgen-induced proliferation inhibitor) (Androgen-induced prostate proliferative shutoff-associated protein AS3)	reviewed	0	5	7.60719	High	9	12	9	Mouse	FALSE	2 v 2	0.417354	0.345548	0.614551	2 v 2	0.290902	0.273114	0.884382	6 samples	0.354128	0.086719	0.790734	0.165596	0.669111	NA	0.157838	0.423967	NA	7.79116	7.54844	NA	7.12205	7.38284	NA	7.3672	7.3906	NA	7.69488	7.60585	NA	7.44543	7.52669	NA	221.5	187.2	NA	139.3	166.9	NA	165.1	167.8	NA	207.2	194.8	NA	174.3	184.4	NA	154.1	132.6	NA	106.9	102	NA	105	135.6	NA	133.5	194.8	NA	109.1	135.1	NA	4	4	NA	4	4	NA	4	4	NA	4	4	NA	4	4	NA	High	High	High	High	High	High	High	High	High	High	High	High	High	High	High
Q6PB44	Q6PB44	Q6PB44	Q6PB44	Q6PB44	Ptpn23	Tyrosine-protein phosphatase non-receptor type 23 (EC 3.1.3.48)	reviewed	0	5	6.50118	High	7	10	7	Mouse	FALSE	2 v 2	-0.51554	0.379298	0.641224	2 v 2	-0.467604	0.385912	0.90314	6 samples	-0.491572	0.0874446	0.790734	-0.86507	NA	-0.16601	-0.791775	NA	-0.143432	NA	5.73335	4.84298	NA	6.59842	5.00899	NA	6.52513	4.98641	NA	6.34873	4.24793	NA	6.79181	4.99548	NA	53.2	28.7	NA	96.9	32.2	NA	92.1	31.7	NA	81.5	19	NA	110.8	31.9	NA	37.7	17.2	NA	59.2	19.7	NA	74.4	17.5	NA	81.5	10.3	NA	81.2	20	NA	3	1	NA	3	1	NA	3	1	NA	3	1	NA	3	1	High	High	High	High	High	High	High	High	High	High	High	High	High	High	High
A0A494B9B1, A0A494B9X1, A0A494BAD4, A0A494BAZ2, A0A494BAZ7, Q3TTX0, Q3TZN1, Q3UFN8, Q4FJT0, Q5BL18, Q6ZQ61, Q9R0U5	Q3TTX0, Q4FJT0, Q5BL18, Q6ZQ61	Q5BL18	Q6ZQ61	Q5BL18	Matr3	Matrin 3	unreviewed	0	2	8.98345	High	6	12	6	Mouse	FALSE	2 v 2	0.251565	0.252124	0.535264	2 v 2	0.186268	0.450983	0.908885	6 samples	0.218917	0.0874529	0.790734	NA	0.146379	0.356751	NA	0.026682	0.345854	8.06286	NA	7.24793	7.91648	NA	6.89118	8.03617	NA	6.90207	7.82845	NA	7.07039	8.09592	NA	6.96924	267.4	NA	152	241.6	NA	118.7	262.5	NA	119.6	227.3	NA	134.4	273.6	NA	125.3	186	NA	91	185.4	NA	72.5	167	NA	66.1	146.4	NA	72.7	171.2	NA	78.5	5	NA	4	5	NA	4	5	NA	4	5	NA	4	5	NA	4	High	High	High	High	High	High	High	High	High	High	High	High	High	High	High
Q3U7Z6, Q5NCI4, Q6NWV5	Q3U7Z6	Q3U7Z6	Q3U7Z6	Q3U7Z6	Pgam1	Phosphoglycerate mutase (EC 5.4.2.11) (EC 5.4.2.4)	unreviewed	1	2	60.2362	High	16	90	16	Mouse	FALSE	3 v 3	-0.209948	0.0416325	0.329133	3 v 3	-0.31851	0.227709	0.878614	9 samples	-0.264229	0.0878242	0.790734	-0.162019	-0.169521	-0.298305	-0.579651	0.0396997	-0.415579	11.1174	10.3207	10.7577	11.2869	10.4827	11.056	11.0777	10.9003	11.1733	11.2253	10.8591	10.8527	11.2849	11.1454	11.3738	2221.6	1278.9	1731.4	2498.6	1430.9	2129.1	2161.3	1911.3	2309.4	2394.2	1857.4	1849.2	2495.1	2265.1	2653.7	1545.3	905.9	1036.3	1917.1	874.6	1300.6	1374.9	1544.2	1276.4	1542.2	1857.4	1001.1	1561.6	1659.5	1661.8	13	17	13	13	17	13	13	17	13	13	17	13	13	17	13	High	High	High	High	High	High	High	High	High	High	High	High	High	High	High
A0A286YCC5, A0A494B912, A0A494B951, E9QPD7, G5E8R3, Q05920, Q3T9S7, Q3TCQ3, Q3UFS6, Q62043, Q8BP54	E9QPD7, G5E8R3, Q05920	Q05920	E9QPD7	Q05920	Pc	Pyruvate carboxylase, mitochondrial (EC 6.4.1.1) (Pyruvic carboxylase) (PCB)	reviewed	0	5	64.4312	High	70	455	70	Mouse	FALSE	3 v 3	-0.217645	0.373541	0.637439	3 v 3	-0.316327	0.116462	0.834055	9 samples	-0.266986	0.0881036	0.790734	0.163147	-0.372744	-0.443337	-0.146084	-0.544417	-0.258481	12.7633	12.9127	13.0176	13.136	12.7496	13.461	13.3077	13.0588	13.2761	12.9226	12.8857	13.0076	12.8879	11.9154	13.1384	6952.2	7711	8292.8	9001.8	6886.5	11276.1	10139.3	8532.7	9920	7764	7568.2	8235.5	7579.8	3862.7	9016.5	4835.8	5462.2	4963.6	6906.9	4209.1	6888.2	6449.9	6894	5482.8	5001.2	7568.2	4458.6	4744	2829.9	5646.3	63	58	62	63	58	62	63	58	62	63	58	62	63	58	62	High	High	High	High	High	High	High	High	High	High	High	High	High	High	High
Q5SW83, Q8BMA4	Q5SW83	Q5SW83	Q5SW83	Q5SW83	Actr2	Actin-related protein 2	unreviewed	0	3	36.2944	High	14	45	13	Mouse	FALSE	3 v 3	-0.109018	0.0104178	0.298042	3 v 3	-0.0841837	0.380959	0.900532	9 samples	-0.0966009	0.0882841	0.790734	-0.126324	-0.0880077	-0.112722	-0.183122	0.0641195	-0.133548	9.24627	9.09091	8.8189	9.33427	9.21723	8.93162	9.18215	9.27403	8.95245	9.20921	9.47086	8.97499	9.34407	9.59749	9.56586	607.3	545.3	451.6	645.5	595.2	488.3	580.9	619.1	495.4	591.9	709.6	503.2	649.9	774.7	757.9	422.4	386.3	270.3	495.3	363.8	298.3	369.5	500.2	273.8	381.3	709.6	272.4	406.8	567.5	474.6	11	6	9	11	6	9	11	6	9	11	6	9	11	6	9	High	High	High	High	High	High	High	High	High	High	High	High	High	High	High
P70340, P97454, Q0VER3, Q3UVC6, Q8C3Y6, Q9CRR7	Q0VER3, Q3UVC6	Q3UVC6	Q3UVC6	Q3UVC6	Smad9	Mothers against decapentaplegic homolog (MAD homolog) (Mothers against DPP homolog) (SMAD family member)	unreviewed	0	2	7.44186	High	3	9	1	Mouse	FALSE	2 v 2	0.110735	0.193772	0.491647	2 v 2	0.076912	0.457581	0.908885	6 samples	0.0938234	0.0883886	0.790734	NA	0.145521	0.0759489	NA	0.144202	0.00962258	6.91767	NA	6.71836	6.77215	NA	6.64241	6.77347	NA	6.70874	6.92955	NA	6.732	6.8936	NA	6.80864	120.9	NA	105.3	109.3	NA	99.9	109.4	NA	104.6	121.9	NA	106.3	118.9	NA	112.1	84.1	NA	63	83.9	NA	61	69.6	NA	57.8	78.5	NA	57.5	74.4	NA	70.2	2	NA	2	2	NA	2	2	NA	2	2	NA	2	2	NA	2	High	Not Found	High	High	Not Found	High	High	Not Found	High	High	Not Found	High	High	Not Found	High
A0A2I3BRQ3, Q61704	A0A2I3BRQ3, Q61704	Q61704	Q61704	Q61704	Itih3	Inter-alpha-trypsin inhibitor heavy chain H3 (ITI heavy chain H3) (ITI-HC3) (Inter-alpha-inhibitor heavy chain 3)	reviewed	0	4	6.97413	High	8	34	8	Mouse	FALSE	3 v 3	0.224573	0.262709	0.542746	3 v 3	0.190663	0.0176093	0.730049	9 samples	0.207618	0.0884113	0.790734	-0.0636745	0.334054	0.403341	0.210488	0.221709	0.139792	9.59544	9.03067	9.27216	9.26139	9.09434	8.86882	9.37374	8.82018	9.13237	9.65446	8.58684	9.17991	9.3966	8.93103	9.02846	773.6	523	618.3	613.7	546.6	467.5	663.4	452	561.2	805.9	384.5	580	674	488.1	522.2	538.1	370.5	370.1	470.9	334.1	285.6	422	365.2	310.2	519.1	384.5	314	421.8	357.6	327	6	4	4	6	4	4	6	4	4	6	4	4	6	4	4	High	High	High	High	High	High	High	High	High	High	High	High	High	High	High
A0A0G2JGN6, Q3THC1, Q3ULI3, Q9CR00, Q9CZZ4	Q9CR00	Q9CR00	Q9CR00	Q9CR00	Psmd9	26S proteasome non-ATPase regulatory subunit 9 (26S proteasome regulatory subunit p27)	reviewed	0	3	37.3874	High	7	20	7	Mouse	FALSE	3 v 3	-0.0826686	0.360933	0.628325	3 v 3	-0.146215	0.038016	0.753465	9 samples	-0.114442	0.0885053	0.790734	0.0313821	-0.211063	-0.0683253	-0.112332	-0.12164	-0.204673	7.79961	7.46434	8.02126	8.01067	7.43296	8.08958	7.92125	7.57667	8.22593	7.8586	7.4545	8.16892	8.00562	7.54844	8.40173	222.8	176.6	259.8	257.9	172.8	272.4	242.4	190.9	299.4	232.1	175.4	287.8	257	187.2	338.2	155	125.1	155.5	197.9	105.6	166.4	154.2	154.2	165.5	149.5	175.4	155.8	160.9	137.1	211.8	5	3	5	5	3	5	5	3	5	5	3	5	5	3	5	High	High	High	High	High	High	High	High	High	High	High	High	High	High	High
A0A2R8VHG2, A0A2R8VHI3, A0A2R8VHL8, A0A2R8VHN3, A0A2R8VHP9, A0A2R8VHY9, A0A2R8VHZ0, A0A2R8VI12, A0A2R8VI15, A0A2R8VI25, A0A2R8VI71, A0A2R8VI73, A0A2R8VI92, A0A2R8VJY1, A0A2R8VKF0, A0A2R8VKN0, A0A2R8W6H3, A0A2R8W6L5, A0A2R8W6U6, B2M1R7, Q3TF69, Q3TT81, Q3V486, Q61990	B2M1R7, Q61990	Q61990	Q61990	Q61990	Pcbp2	Poly(rC)-binding protein 2 (Alpha-CP2) (CTBP) (CBP) (Putative heterogeneous nuclear ribonucleoprotein X) (hnRNP X)	reviewed	0	5	37.2928	High	11	45	5	Mouse	FALSE	3 v 3	0.350738	0.0652506	0.357295	3 v 3	0.128364	0.375383	0.900414	9 samples	0.239551	0.088641	0.790734	0.170486	0.488747	0.392981	-0.0791484	0.152506	0.311735	6.58045	7.81506	6.57289	6.0917	7.64458	6.17991	6.42794	7.89421	6.26115	6.33985	8.37025	6.14568	6.3505	7.96347	6.65964	95.7	225.2	95.2	68.2	200.1	72.5	86.1	237.9	76.7	81	330.9	70.8	81.6	249.6	101.1	66.6	159.5	57	52.3	122.3	44.3	54.8	192.2	42.4	52.2	330.9	38.3	51	182.9	63.3	2	3	3	2	3	3	2	3	3	2	3	3	2	3	3	High	High	High	High	High	High	High	High	High	High	High	High	High	High	High
A0PJT6, A8E4K6, A8E4K7, Q8C5K2, Q91UZ8, Q91XZ2, Q91Y07	A0PJT6, Q91Y07	A0PJT6	A0PJT6	A0PJT6	Pcdhb12	Protocadherin beta 12	unreviewed	0	2	10.7731	High	8	25	5	Mouse	FALSE	3 v 3	-0.104985	0.407271	0.660042	3 v 3	-0.289209	0.00217082	0.730049	9 samples	-0.197097	0.0893231	0.794716	-0.273299	0.0754955	-0.117153	-0.299967	-0.262389	-0.30527	6.80478	6.47086	5.04876	6.72928	6.74416	5.16591	7.06717	6.77083	5.35403	7.32373	6.91409	5.20945	7.35315	6.49825	5.49506	111.8	88.7	33.1	106.1	107.2	35.9	134.1	109.2	40.9	160.2	120.6	37	163.5	90.4	45.1	77.8	62.8	19.8	81.4	65.5	21.9	85.3	88.2	22.6	103.2	120.6	20	102.3	66.2	28.2	3	2	1	3	2	1	3	2	1	3	2	1	3	2	1	High	Medium	High	High	Medium	High	High	Medium	High	High	Medium	High	High	Medium	High
A0A1B0GQZ0, A0A1B0GSD8, A0A1B0GT70, Q8BFZ9	Q8BFZ9	Q8BFZ9	Q8BFZ9	Q8BFZ9	Erlin2	Erlin-2 (Endoplasmic reticulum lipid raft-associated protein 2) (Stomatin-prohibitin-flotillin-HflC/K domain-containing protein 2) (SPFH domain-containing protein 2)	reviewed	0	4	42.9412	High	14	37	11	Mouse	FALSE	3 v 3	-0.304131	0.0493355	0.338168	3 v 3	-0.0933221	0.351454	0.900183	9 samples	-0.198726	0.089977	0.798043	-0.187872	-0.294164	-0.430356	0.0557886	-0.131554	-0.204201	9.19869	9.26889	9.01569	9.49285	9.45677	9.44605	9.33024	9.2131	9.21989	9.1267	8.92303	8.87958	8.57894	8.7364	8.21091	587.6	616.9	517.6	720.5	702.7	697.5	643.7	593.5	596.3	559	485.4	471	382.4	426.5	296.3	408.7	437	309.8	552.8	429.5	426.1	409.5	479.5	329.6	360.1	485.4	255	239.3	312.4	185.6	12	7	7	12	7	7	12	7	7	12	7	7	12	7	7	High	High	High	High	High	High	High	High	High	High	High	High	High	High	High
A0A7N9VR94, Q3URZ6	A0A7N9VR94	A0A7N9VR94	A0A7N9VR94	A0A7N9VR94	Ahnak2	AHNAK nucleoprotein 2	unreviewed	0	2	46.8438	High	20	65	20	Mouse	FALSE	3 v 3	-0.820081	0.0251997	0.319774	3 v 3	-0.24036	0.234464	0.883972	9 samples	-0.530221	0.0904292	0.798043	-1.00426	-0.893486	-0.562494	-0.0781864	-0.525131	-0.117764	10.6461	8.53799	10.1965	11.5396	9.54226	10.759	11.1712	8.61618	10.3142	11.0217	8.5157	10.1757	11.1025	9.26749	10.3705	1602.5	371.7	1173.4	2976.9	745.6	1732.9	2306.1	392.4	1273.2	2079	366	1156.6	2198.8	616.3	1323.8	1114.7	263.3	702.3	2284.1	455.7	1058.6	1467	317	703.7	1339.2	366	626.1	1376.1	451.5	829	17	5	13	17	5	13	17	5	13	17	5	13	17	5	13	High	High	High	High	High	High	High	High	High	High	High	High	High	High	High
A0A0J9YUJ8, A0A0J9YUQ8, A6PWS5, P13020, Q3TGJ9, Q3U9Q8, Q3UCW8, Q6PAC1	Q6PAC1	Q6PAC1	Q6PAC1	Q6PAC1	Gsn	Gelsolin (Actin-depolymerizing factor) (Brevin)	unreviewed	0	2	40.9029	High	26	79	9	Mouse	FALSE	3 v 3	-0.267685	0.116434	0.413816	3 v 3	-0.136897	0.180472	0.850763	9 samples	-0.202291	0.090605	0.798043	-0.0687128	-0.389567	-0.344775	-0.16601	-0.00784786	-0.236834	7.78136	6.20555	7.41278	8.17093	6.27426	7.75756	7.78921	6.37156	7.64962	7.88996	6.21917	7.33002	8.30788	6.40769	7.90509	220	73.8	170.4	288.2	77.4	216.4	221.2	82.8	200.8	237.2	74.5	160.9	316.9	84.9	239.7	153	52.3	102	221.1	47.3	132.2	140.7	66.9	111	152.8	74.5	87.1	198.4	62.2	150.1	4	3	4	4	3	4	4	3	4	4	3	4	4	3	4	High	High	High	High	High	High	High	High	High	High	High	High	High	High	High
A0A286YCS4, A0A286YCX2, A0A286YCX8, A0A286YD46, A0A286YDJ7, A0A286YDK8, A0A286YDR1, D3Y272, D3Y273, E3UVT8, E3UVT9, F8VQC9, H6WZ45, H6WZF5, I1VGT4, I1VGT5, I1VGT6, J7H931, J9RDH0, J9RV59, J9RZB2, J9S4N6, J9S7F7, Q8BTY2, Q8BWZ4, U3RF68, U3RKD2	F8VQC9, I1VGT4, J9RV59	J9RV59	J9RV59	J9RV59	Slc4a7	Anion exchange protein	unreviewed	1	3	13.3174	High	14	36	14	Mouse	FALSE	3 v 3	0.414371	0.00918832	0.298042	3 v 3	0.120703	0.328898	0.890084	9 samples	0.267537	0.0906437	0.798043	0.453812	0.45492	0.334382	0.3092	0.0310811	0.021829	9.43962	10.4476	8.98328	8.9847	9.99379	8.6489	9.40854	10.1384	8.96145	9.55344	10.0921	8.88448	8.94251	9.78349	8.76222	694.4	1396.5	506.1	506.6	1019.6	401.4	679.6	1127.1	498.5	751.4	1091.5	472.6	492	881.3	434.2	483	989.2	302.9	388.7	623.2	245.2	432.3	910.6	275.5	484	1091.5	255.9	307.9	645.7	271.9	9	11	6	9	11	6	9	11	6	9	11	6	9	11	6	High	High	High	High	High	High	High	High	High	High	High	High	High	High	High
Q6P1H6	Q6P1H6	Q6P1H6	Q6P1H6	Q6P1H6	Ankle2	Ankyrin repeat and LEM domain-containing protein 2 (LEM domain-containing protein 4)	reviewed	0	5	2.48963	High	1	2	1	Mouse	FALSE	2 v 2	-0.349851	0.23134	0.515908	2 v 2	-0.238796	0.458975	0.908885	6 samples	-0.294324	0.0911513	0.799329	NA	-0.482891	-0.216811	NA	-0.448641	-0.0289514	4.60881	NA	4.88753	5.0917	NA	5.10434	5.05745	NA	4.91648	4.56071	NA	5.00899	4.96809	NA	4.85798	24.4	NA	29.6	34.1	NA	34.4	33.3	NA	30.2	23.6	NA	32.2	31.3	NA	29	17	NA	17.7	26.2	NA	21	21.2	NA	16.7	15.2	NA	17.4	19.6	NA	18.2	1	NA	1	1	NA	1	1	NA	1	1	NA	1	1	NA	1	High	Not Found	High	High	Not Found	High	High	Not Found	High	High	Not Found	High	High	Not Found	High
Q9JIG7	Q9JIG7	Q9JIG7	Q9JIG7	Q9JIG7	Ccdc22	Coiled-coil domain-containing protein 22	reviewed	0	4	25.1994	High	12	21	12	Mouse	FALSE	3 v 3	-0.0816683	0.28081	0.558247	3 v 3	-0.0915527	0.316664	0.884382	9 samples	-0.0866105	0.0921214	0.799329	-0.162502	-0.107864	0.0253613	-0.219512	-0.0730986	0.0179523	7.24793	7.54071	7.47492	7.35579	7.70321	7.44956	7.32103	7.76022	7.45697	7.27984	7.6858	7.34961	7.20163	7.91827	7.54071	152	186.2	177.9	163.8	208.4	174.8	159.9	216.8	175.7	155.4	205.9	163.1	147.2	241.9	186.2	105.7	131.9	106.5	125.7	127.4	106.8	101.7	175.2	97.1	100.1	205.9	88.3	92.1	177.2	116.6	5	7	6	5	7	6	5	7	6	5	7	6	5	7	6	High	High	High	High	High	High	High	High	High	High	High	High	High	High	High
Q8VCQ3	Q8VCQ3	Q8VCQ3	Q8VCQ3	Q8VCQ3	Nrbf2	Nuclear receptor-binding factor 2 (NRBF-2)	reviewed	1	5	8.7108	High	2	3	2	Mouse	FALSE	2 v 2	-0.213053	0.149428	0.451499	2 v 2	-0.191583	0.331624	0.896023	6 samples	-0.202318	0.0924984	0.799329	NA	-0.162105	-0.264	NA	-0.301509	-0.0816572	4.20945	NA	5.63807	4.37156	NA	5.90207	4.51096	NA	5.71973	4.51096	NA	5.70598	4.71699	NA	6.14975	18.5	NA	49.8	20.7	NA	59.8	22.8	NA	52.7	22.8	NA	52.2	26.3	NA	71	12.9	NA	29.8	15.9	NA	36.5	14.5	NA	29.1	14.7	NA	28.2	16.5	NA	44.4	1	NA	1	1	NA	1	1	NA	1	1	NA	1	1	NA	1	High	Not Found	High	High	Not Found	High	High	Not Found	High	High	Not Found	High	High	Not Found	High
P43407, Q99L05	P43407, Q99L05	P43407	P43407	P43407	Sdc2	Syndecan-2 (SYND2) (Fibroglycan) (Heparan sulfate proteoglycan core protein) (HSPG) (CD antigen CD362)	reviewed	0	5	14.3564	High	3	15	3	Mouse	FALSE	3 v 3	0.292945	0.105147	0.401821	3 v 3	0.145981	0.457589	0.908885	9 samples	0.219463	0.0925703	0.799329	0.478926	0.121938	0.277972	0.448971	-0.0940086	0.0829801	7.32553	9.73183	8.67842	7.20359	9.2529	8.40045	7.41954	9.28286	8.59544	7.52199	8.92926	8.46923	7.39403	8.5074	8.27286	160.4	850.3	409.7	147.4	610.1	337.9	171.2	622.9	386.8	183.8	487.5	354.4	168.2	363.9	309.3	111.6	602.3	245.2	113.1	372.9	206.4	108.9	503.3	213.8	118.4	487.5	191.9	105.3	266.6	193.7	2	2	2	2	2	2	2	2	2	2	2	2	2	2	2	High	High	High	High	High	High	High	High	High	High	High	High	High	High	High
P97351, Q3U5P8, Q3UAC2, Q3UJU5, Q9D1S3	P97351, Q3U5P8, Q3UAC2	P97351	P97351	P97351	Rps3a	40S ribosomal protein S3a (Protein TU-11)	reviewed	0	5	22.7273	High	6	13	6	Mouse	FALSE	3 v 3	0.124553	0.443439	0.692899	3 v 3	0.213834	0.0534082	0.778342	9 samples	0.169194	0.0927078	0.799329	-0.00413165	-0.00968255	0.387474	0.133916	0.197511	0.310077	6.47735	9.58327	7.62205	6.48704	9.5874	7.23458	6.27984	9.44936	7.31198	6.56834	9.35491	7.62425	6.46434	9.53566	7.36194	89.1	767.1	197	89.7	769.3	150.6	77.7	699.1	158.9	94.9	654.8	197.3	88.3	742.2	164.5	62	543.4	117.9	68.8	470.2	92	49.4	564.8	87.8	61.1	654.8	106.8	55.3	543.8	103	1	5	3	1	5	3	1	5	3	1	5	3	1	5	3	High	High	High	High	High	High	High	High	High	High	High	High	High	High	High
A0A087WNP6, A0A087WRM0, A0A087WS49, F8WGL9, Q4VAA2	A0A087WNP6, Q4VAA2	Q4VAA2	Q4VAA2	Q4VAA2	Cdv3	Protein CDV3 (Carnitine deficiency-associated protein 3) (Tyrosine-phosphorylated protein 36) (TPP36)	reviewed	0	4	19.573	High	4	8	4	Mouse	FALSE	3 v 3	-0.10499	0.261231	0.541075	3 v 3	-0.114008	0.345239	0.900183	9 samples	-0.109499	0.0930028	0.799329	-0.144772	0.027033	-0.197232	-0.177032	0.0691672	-0.234159	6.95303	5.16993	5.55766	6.926	5.3147	5.75489	6.88387	5.34696	5.79181	6.97039	5.06609	5.51096	7.12412	5.56071	5.75489	123.9	36	47.1	121.6	39.8	54	118.1	40.7	55.4	125.4	33.5	45.6	139.5	47.2	54	86.2	25.5	28.2	93.3	24.3	33	75.1	32.9	30.6	80.8	33.5	24.7	87.3	34.6	33.8	3	1	2	3	1	2	3	1	2	3	1	2	3	1	2	High	High	High	High	High	High	High	High	High	High	High	High	High	High	High
E9QMH7, Q9DBZ1	E9QMH7, Q9DBZ1	Q9DBZ1	E9QMH7	Q9DBZ1	Ikbip	Inhibitor of nuclear factor kappa-B kinase-interacting protein (I kappa-B kinase-interacting protein) (IKBKB-interacting protein) (IKK-interacting protein)	reviewed	1	3	46.9169	High	16	38	16	Mouse	FALSE	3 v 3	-0.53199	0.012317	0.302458	3 v 3	-0.24716	0.353359	0.900183	9 samples	-0.389575	0.0935267	0.799329	-0.436586	-0.64156	-0.517823	-0.585429	0.126153	-0.282205	9.09856	7.6865	9.32845	9.74012	8.12309	9.84627	8.97241	8.27193	9.61066	9.19525	8.03892	9.60159	9.09645	7.79507	9.64656	548.2	206	642.9	855.2	278.8	920.5	502.3	309.1	781.8	586.2	263	776.9	547.4	222.1	801.5	381.3	145.9	384.8	656.2	170.4	562.3	319.5	249.7	432.1	377.6	263	420.6	342.6	162.7	501.9	8	6	9	8	6	9	8	6	9	8	6	9	8	6	9	High	High	High	High	High	High	High	High	High	High	High	High	High	High	High
A0A0A0MQI9, A2AMW0, F6YHZ8, F7CAZ6, P47757, P97856, Q3TRH8, Q3TVK4, Q923G3	A2AMW0, Q923G3	Q923G3	Q923G3	Q923G3	Capzb	F-actin-capping protein subunit beta	unreviewed	0	2	51.1029	High	16	60	15	Mouse	FALSE	3 v 3	-0.161549	0.108611	0.405345	3 v 3	-0.0573869	0.285663	0.884382	9 samples	-0.109468	0.093671	0.799329	-0.276843	-0.116203	-0.0916	-0.121147	-0.0666391	0.0156256	10.3264	10.5844	9.76918	10.4426	10.8612	9.86078	10.3931	10.7055	9.75355	10.2955	10.5622	9.80768	10.3735	10.8606	9.6171	1284	1535.4	872.6	1391.7	1860.2	929.8	1344.7	1669.9	863.2	1256.8	1512	896.2	1326.6	1859.4	785.3	893.1	1087.6	522.3	1067.8	1137	568	855.4	1349.2	477.1	809.6	1512	485.2	830.3	1362.2	491.8	12	17	10	12	17	10	12	17	10	12	17	10	12	17	10	High	High	High	High	High	High	High	High	High	High	High	High	High	High	High
D3YXU1, Q99JY0	Q99JY0	Q99JY0	Q99JY0	Q99JY0	Hadhb	Trifunctional enzyme subunit beta, mitochondrial (TP-beta) [Includes: 3-ketoacyl-CoA thiolase (EC 2.3.1.155) (EC 2.3.1.16) (Acetyl-CoA acyltransferase) (Beta-ketothiolase)]	reviewed	0	5	22.5263	High	12	40	11	Mouse	FALSE	3 v 3	-0.224401	0.163083	0.467605	3 v 3	-0.124142	0.177404	0.84762	9 samples	-0.174272	0.0937209	0.799329	-0.148985	-0.42956	-0.0946594	-0.00832593	-0.150649	-0.213452	8.99859	9.86573	8.66888	9.42815	10.0147	8.76354	9.14924	9.87406	8.88234	9.17218	9.79588	8.85705	9.34917	9.86805	8.96174	511.5	933	407	688.9	1034.5	434.6	567.8	938.4	471.9	576.9	888.9	463.7	652.2	934.5	498.6	355.8	660.9	243.6	528.6	632.3	265.5	361.2	758.2	260.8	371.6	888.9	251	408.2	684.6	312.2	8	7	8	8	7	8	8	7	8	8	7	8	8	7	8	High	High	High	High	High	High	High	High	High	High	High	High	High	High	High
Q61009	Q61009	Q61009	Q61009	Q61009	Scarb1	Scavenger receptor class B member 1 (SRB1) (SR-BI)	reviewed	1	5	3.53635	High	3	8	3	Mouse	FALSE	3 v 3	0.377867	0.0185193	0.30387	3 v 3	0.163028	0.459513	0.908885	9 samples	0.270447	0.0938177	0.799329	0.410168	0.275832	0.447601	0.283666	-0.19002	0.395437	7.58871	5.62352	6.53294	7.31288	5.21335	6.08534	7.77873	5.33985	6.1375	7.6388	5.01792	6.04876	7.92778	4.59694	6.4446	192.5	49.3	92.6	159	37.1	67.9	219.6	40.5	70.4	199.3	32.4	66.2	243.5	24.2	87.1	133.9	34.9	55.4	122	22.7	41.5	139.7	32.7	38.9	128.4	32.4	35.8	152.4	17.7	54.6	2	1	2	2	1	2	2	1	2	2	1	2	2	1	2	High	High	High	High	High	High	High	High	High	High	High	High	High	High	High
Q921K8	Q921K8	Q921K8	Q921K8	Q921K8	Tcaf2	TRPM8 channel-associated factor 2 (TRP channel-associated factor 2)	reviewed	0	3	8.26986	High	6	9	6	Mouse	FALSE	3 v 3	-0.152095	0.392366	0.649346	3 v 3	-0.491015	0.0368907	0.753465	9 samples	-0.321555	0.0940361	0.799329	0.12456	-0.247093	-0.333751	-0.348051	-0.448893	-0.676102	6.99322	6.33985	6.89603	7.24031	6.21529	7.22978	7.44211	6.6879	7.57213	7.31651	6.83415	7.32643	7.72178	6.20555	7.65033	127.4	81	119.1	151.2	74.3	150.1	173.9	103.1	190.3	159.4	114.1	160.5	211.1	73.8	200.9	88.6	57.4	71.3	116	45.4	91.7	110.6	83.3	105.2	102.7	114.1	86.9	132.1	54.1	125.8	1	2	1	1	2	1	1	2	1	1	2	1	1	2	1	High	High	High	High	High	High	High	High	High	High	High	High	High	High	High
Q3TAN4, Q3TZZ9, Q8C205, Q921L5	Q3TAN4, Q921L5	Q921L5	Q3TAN4	Q921L5	Cog2	Conserved oligomeric Golgi complex subunit 2 (COG complex subunit 2) (Component of oligomeric Golgi complex 2) (Low density lipoprotein receptor defect C-complementing protein)	reviewed	0	3	7.52394	High	4	4	4	Mouse	FALSE	2 v 2	0.273473	0.169214	0.469864	2 v 2	0.151005	0.204479	0.87147	6 samples	0.212239	0.0940874	0.799329	NA	0.199022	0.347923	NA	0.201247	0.100763	6.21917	NA	4.65535	6.02015	NA	4.30743	6.01792	NA	4.55459	6.29278	NA	4.56682	6.10014	NA	4.63807	74.5	NA	25.2	64.9	NA	19.8	64.8	NA	23.5	78.4	NA	23.7	68.6	NA	24.9	51.8	NA	15.1	49.8	NA	12.1	41.2	NA	13	50.5	NA	12.8	43	NA	15.6	2	NA	1	2	NA	1	2	NA	1	2	NA	1	2	NA	1	High	High	High	High	High	High	High	High	High	High	High	High	High	High	High
P48962, Q8BVI9	P48962, Q8BVI9	P48962	P48962	P48962	Slc25a4	ADP/ATP translocase 1 (ADP,ATP carrier protein 1) (ADP,ATP carrier protein, heart/skeletal muscle isoform T1) (Adenine nucleotide translocator 1) (ANT 1) (Solute carrier family 25 member 4)	reviewed	0	5	65.1007	High	25	104	14	Mouse	FALSE	3 v 3	0.0713526	0.202168	0.495499	3 v 3	0.201756	0.043849	0.764401	9 samples	0.136554	0.0955306	0.799329	0.0635635	0.00955751	0.140937	0.157498	0.28915	0.158619	10.3965	11.9955	10.5445	10.3869	11.932	10.4035	10.1073	11.838	10.3859	10.0088	12.3257	10.658	10.1952	11.8494	10.4684	1347.9	4083.3	1493.5	1339	3907.3	1354.5	1103.1	3661	1338	1030.3	5133.5	1615.8	1172.4	3690.1	1416.8	937.6	2892.5	893.9	1027.4	2388.2	827.4	701.7	2957.9	739.5	663.7	5133.5	874.8	733.7	2703.5	887.2	10	28	11	10	28	11	10	28	11	10	28	11	10	28	11	High	High	High	High	High	High	High	High	High	High	High	High	High	High	High
A0A087WRI9, B2RWV7, B7ZND7, Q3U3A9, Q8BQ30	B2RWV7, B7ZND7, Q8BQ30	Q8BQ30	B2RWV7	Q8BQ30	Ppp1r18	Phostensin (Protein phosphatase 1 F-actin cytoskeleton-targeting subunit) (Protein phosphatase 1 regulatory subunit 18)	reviewed	0	3	9.59596	High	5	7	5	Mouse	FALSE	2 v 2	-0.177657	0.312872	0.585117	2 v 2	-0.148418	0.451964	0.908885	6 samples	-0.163037	0.0957264	0.799329	NA	-0.0825637	-0.27275	NA	-0.020863	-0.275973	7.30287	NA	6.20945	7.38543	NA	6.4822	7.32373	NA	6.48543	7.43713	NA	6.65392	7.50779	NA	6.81121	157.9	NA	74	167.2	NA	89.4	160.2	NA	89.6	173.3	NA	100.7	182	NA	112.3	109.8	NA	44.3	128.3	NA	54.6	101.9	NA	49.5	111.6	NA	54.5	113.9	NA	70.3	4	NA	2	4	NA	2	4	NA	2	4	NA	2	4	NA	2	High	Not Found	High	High	Not Found	High	High	Not Found	High	High	Not Found	High	High	Not Found	High
Q3UID0, Q6PDG5	Q3UID0, Q6PDG5	Q6PDG5	Q6PDG5	Q6PDG5	Smarcc2	SWI/SNF complex subunit SMARCC2 (BRG1-associated factor 170) (BAF170) (SWI/SNF complex 170 kDa subunit) (SWI/SNF-related matrix-associated actin-dependent regulator of chromatin subfamily C member 2)	reviewed	0	5	2.96785	High	4	6	4	Mouse	FALSE	3 v 3	0.415726	0.203394	0.495499	3 v 3	0.20343	0.163489	0.837817	9 samples	0.309578	0.0958695	0.799329	0.501398	-0.00629083	0.752072	0.146133	0.0766022	0.387557	7.10119	5.44626	5.37851	7.10748	4.94486	4.62644	7.02459	5.30012	4.99095	7.07788	5.10852	4.93546	7.17193	5.30378	4.91169	137.3	43.6	41.6	137.9	30.8	24.7	130.2	39.4	31.8	135.1	34.5	30.6	144.2	39.5	30.1	95.5	30.9	24.9	105.8	18.8	15.1	82.8	31.8	17.6	87	34.5	16.6	90.2	28.9	18.8	3	1	1	3	1	1	3	1	1	3	1	1	3	1	1	High	Medium	High	High	Medium	High	High	Medium	High	High	Medium	High	High	Medium	High
Q3U3G8, Q80XK9	Q3U3G8, Q80XK9	Q3U3G8	Q3U3G8	Q3U3G8	Serhl	Serine hydrolase-like protein	unreviewed	0	1	8.09969	High	2	2	2	Mouse	FALSE	2 v 2	-0.321632	0.0943394	0.389165	2 v 2	-0.190712	0.348066	0.900183	6 samples	-0.256172	0.095957	0.799329	-0.369646	NA	-0.273618	-0.0746388	NA	-0.306785	NA	3.49825	4.63807	NA	3.8679	4.91169	NA	3.57289	4.94486	NA	3.81762	4.70044	NA	4.87283	5.34696	NA	11.3	24.9	NA	14.6	30.1	NA	11.9	30.8	NA	14.1	26	NA	29.3	40.7	NA	8	14.9	NA	8.9	18.4	NA	9.6	17	NA	14.1	14.1	NA	21.5	25.5	NA	1	1	NA	1	1	NA	1	1	NA	1	1	NA	1	1	Not Found	High	High	Not Found	High	High	Not Found	High	High	Not Found	High	High	Not Found	High	High
A0A0B4J1E2, Q3TM37, Q9CSN1, Q9CV75	A0A0B4J1E2, Q9CSN1	Q9CSN1	A0A0B4J1E2	Q9CSN1	Snw1	SNW domain-containing protein 1 (Nuclear protein SkiP) (Ski-interacting protein)	reviewed	1	5	27.7985	High	12	19	12	Mouse	FALSE	3 v 3	0.232997	0.312026	0.584231	3 v 3	0.216341	0.0172031	0.730049	9 samples	0.224669	0.0960235	0.799329	-0.113042	0.377586	0.434447	0.210011	0.170016	0.268996	9.20921	7.47492	7.44791	8.83162	7.58796	7.01346	9.03919	7.26491	7.17891	9.0143	7	7.17093	9.18587	7.37678	6.9542	591.9	177.9	174.6	455.6	192.4	129.2	526.1	153.8	144.9	517.1	128	144.1	582.4	166.2	124	411.7	126	104.5	349.6	117.6	78.9	334.7	124.3	80.1	333.1	128	78	364.5	121.8	77.7	10	4	3	10	4	3	10	4	3	10	4	3	10	4	3	High	High	High	High	High	High	High	High	High	High	High	High	High	High	High
Q3UMX8, Q9D8Z1	Q9D8Z1	Q9D8Z1	Q9D8Z1	Q9D8Z1	Ascc1	Activating signal cointegrator 1 complex subunit 1 (ASC-1 complex subunit p50) (Trip4 complex subunit p50)	reviewed	0	3	7.58427	High	3	3	3	Mouse	FALSE	2 v 2	0.097228	0.189963	0.4865	2 v 2	0.112174	0.290275	0.884382	6 samples	0.104701	0.0963089	0.799329	0.067323	0.127133	NA	0.167187	0.0571601	NA	6.49346	6.62498	NA	6.36632	6.55766	NA	6.4363	6.45779	NA	6.29829	6.4446	NA	6.32733	6.38024	NA	90.1	98.7	NA	82.5	94.2	NA	86.6	87.9	NA	78.7	87.1	NA	80.3	83.3	NA	62.7	69.9	NA	63.3	57.6	NA	55.1	71	NA	50.7	87.1	NA	50.2	61.1	NA	2	1	NA	2	1	NA	2	1	NA	2	1	NA	2	1	NA	High	Medium	Not Found	High	Medium	Not Found	High	Medium	Not Found	High	Medium	Not Found	High	Medium	Not Found
A2A5A7, D6RHT3, F6YXR3, Q5GMG0, Q8BHL5	Q8BHL5	Q8BHL5	Q8BHL5	Q8BHL5	Elmo2	Engulfment and cell motility protein 2 (Protein ced-12 homolog A)	reviewed	0	4	22.1311	High	13	30	13	Mouse	FALSE	3 v 3	-0.0806845	0.285103	0.561874	3 v 3	-0.194781	0.128582	0.834055	9 samples	-0.137733	0.0963095	0.799329	-0.0247585	-0.0250061	-0.192289	-0.252777	-0.04124	-0.290327	7.87344	8.83415	8.2465	7.89845	8.85891	8.43879	7.91468	9.08693	8.53683	7.82655	9.10538	8.30561	7.73539	9.04303	8.44128	234.5	456.4	303.7	238.6	464.3	347	241.3	543.8	371.4	227	550.8	316.4	213.1	527.5	347.6	163.1	323.3	181.8	183.1	283.8	212	153.5	439.4	205.3	146.2	550.8	171.3	133.4	386.4	217.7	4	7	6	4	7	6	4	7	6	4	7	6	4	7	6	High	High	High	High	High	High	High	High	High	High	High	High	High	High	High
A0A0G2JF37, Q9DCT8	Q9DCT8	Q9DCT8	Q9DCT8	Q9DCT8	Crip2	Cysteine-rich protein 2 (CRP-2) (Heart LIM protein)	reviewed	0	3	37.0192	High	5	8	5	Mouse	FALSE	2 v 2	-0.510253	0.231486	0.515908	2 v 2	-0.323629	0.181862	0.851037	6 samples	-0.416941	0.0967566	0.799329	NA	-0.704424	-0.316083	NA	-0.228579	-0.418679	7.09064	NA	7.00675	7.79507	NA	7.32283	7.31922	NA	7.42543	7.16792	NA	7.17493	7.49745	NA	7.59096	136.3	NA	128.6	222.1	NA	160.1	159.7	NA	171.9	143.8	NA	144.5	180.7	NA	192.8	94.8	NA	77	170.4	NA	97.8	101.6	NA	95	92.6	NA	78.2	113.1	NA	120.7	3	NA	2	3	NA	2	3	NA	2	3	NA	2	3	NA	2	High	High	High	High	High	High	High	High	High	High	High	High	High	High	High
D6RHM9, Q3UF75, Q8C5R4, Q9EPC1	Q9EPC1	Q9EPC1	Q9EPC1	Q9EPC1	Parva	Alpha-parvin (Actopaxin)	reviewed	1	5	19.3548	High	7	18	7	Mouse	FALSE	3 v 3	-0.270271	0.082716	0.37659	3 v 3	-0.299391	0.215428	0.876021	9 samples	-0.284831	0.0970411	0.799329	-0.194896	-0.435986	-0.179933	-0.507013	0.0316702	-0.422831	7.3733	8.24888	7.72996	7.80929	8.44377	7.90989	7.34163	8.75589	8.15279	7.7046	8.53333	8.06124	7.85175	8.67878	8.46189	165.8	304.2	212.3	224.3	348.2	240.5	162.2	432.3	284.6	208.6	370.5	267.1	231	409.8	352.6	115.3	215.5	127.1	172.1	212.8	146.9	103.2	349.3	157.3	134.4	370.5	144.6	144.6	300.3	220.8	3	5	3	3	5	3	3	5	3	3	5	3	3	5	3	High	High	High	High	High	High	High	High	High	High	High	High	High	High	High
Q9QZD8	Q9QZD8	Q9QZD8	Q9QZD8	Q9QZD8	Slc25a10	Mitochondrial dicarboxylate carrier (DIC) (Solute carrier family 25 member 10)	reviewed	0	5	14.6341	High	4	7	4	Mouse	FALSE	3 v 3	0.225265	0.0720385	0.363482	3 v 3	0.119256	0.46845	0.909057	9 samples	0.172261	0.0971856	0.799329	0.303577	0.0984899	0.273729	0.248851	-0.149438	0.258354	6.30012	7.37504	6.08108	6.20163	7.07146	5.80735	6.44956	7.12619	5.82273	6.35403	7.35138	5.7252	6.30012	6.83668	5.76818	78.8	166	67.7	73.6	134.5	56	87.4	139.7	56.6	81.8	163.3	52.9	78.8	114.3	54.5	54.8	117.6	40.5	56.5	82.2	34.2	55.6	112.9	31.3	52.7	163.3	28.6	49.3	83.7	34.1	2	2	2	2	2	2	2	2	2	2	2	2	2	2	2	High	High	High	High	High	High	High	High	High	High	High	High	High	High	High
O09167, Q4VA28, O09167	O09167, O09167	O09167	O09167	O09167	Rpl21	60S ribosomal protein L21	reviewed	0	3	28.75	High	6	14	6	Mouse	FALSE	3 v 3	0.562211	0.123944	0.424009	3 v 3	0.27638	0.427386	0.908885	9 samples	0.419296	0.0972546	0.799329	0.380691	0.308101	0.997841	0.36688	-0.247121	0.709381	8.36501	9.28216	7.64602	8.05691	8.90147	6.64818	8.61213	8.91528	6.93664	8.46025	9.00028	7.17891	8.45574	8.84298	6.67101	329.7	622.6	200.3	266.3	478.2	100.3	391.3	482.8	122.5	352.2	512.1	144.9	351.1	459.2	101.9	229.3	441	119.9	204.3	292.3	61.3	248.9	390.1	67.7	226.9	512.1	78.5	219.8	336.5	63.8	5	4	2	5	4	2	5	4	2	5	4	2	5	4	2	High	High	High	High	High	High	High	High	High	High	High	High	High	High	High
A0A068BIT8, A0A494BAB6, G3UZW8, P28063	A0A068BIT8, P28063	P28063	A0A068BIT8	P28063	Psmb8	Proteasome subunit beta type-8 (EC 3.4.25.1) (Low molecular mass protein 7) (Macropain subunit C13) (Multicatalytic endopeptidase complex subunit C13) (Proteasome component C13) (Proteasome subunit beta-5i)	reviewed	0	5	20.2899	High	5	15	5	Mouse	FALSE	3 v 3	-0.251278	0.151731	0.452841	3 v 3	-0.496838	0.110161	0.834055	9 samples	-0.374058	0.0972841	0.799329	-0.05654	-0.440681	-0.256613	-0.674109	-0.136569	-0.679836	7.71768	6.99548	7.52278	8.15836	7.05202	7.77939	7.85425	7.66959	8.20261	7.55459	7.14466	7.87713	7.83479	7.21917	8.00338	210.5	127.6	183.9	285.7	132.7	219.7	231.4	203.6	294.6	188	141.5	235.1	228.3	149	256.6	146.4	90.4	110.1	219.2	81.1	134.2	147.2	164.5	162.8	121.1	141.5	127.3	142.9	109.2	160.7	5	3	4	5	3	4	5	3	4	5	3	4	5	3	4	High	High	High	High	High	High	High	High	High	High	High	High	High	High	High
F6RUL9, Q3UTT7, Q5SUR0, Q8BVW7	Q5SUR0	Q5SUR0	Q5SUR0	Q5SUR0	Pfas	Phosphoribosylformylglycinamidine synthase (FGAM synthase) (FGAMS) (EC 6.3.5.3) (Formylglycinamide ribonucleotide amidotransferase) (FGAR amidotransferase) (FGAR-AT) (Formylglycinamide ribotide amidotransferase)	reviewed	0	4	4.11369	High	4	11	4	Mouse	FALSE	3 v 3	0.121034	0.0925955	0.387774	3 v 3	0.0588846	0.444361	0.908885	9 samples	0.089959	0.0974006	0.799329	0.0595888	0.195136	0.108376	0.0252373	0.179613	-0.0281969	7.57365	7.28263	7.09592	7.37851	7.22304	6.98755	7.39403	7.25739	7.12412	7.57667	7.16692	7.08321	7.56224	7.36282	6.9542	190.5	155.7	136.8	166.4	149.4	126.9	168.2	153	139.5	190.9	143.7	135.6	189	164.6	124	132.5	110.3	81.9	127.7	91.3	77.5	107	123.6	77.1	123	143.7	73.4	118.3	120.6	77.7	4	2	2	4	2	2	4	2	2	4	2	2	4	2	2	High	High	High	High	High	High	High	High	High	High	High	High	High	High	High
A0A1W2P706, A0A1W2P7Y1, B2RRF0, P35822, Q8C462, Q8C819, Q99KV5	B2RRF0	B2RRF0	B2RRF0	B2RRF0	Ptprk	protein-tyrosine-phosphatase (EC 3.1.3.48)	unreviewed	0	2	19.5156	High	21	49	20	Mouse	FALSE	3 v 3	-0.160907	0.306385	0.582373	3 v 3	-0.113626	0.168923	0.84302	9 samples	-0.137267	0.0974784	0.799329	0.072989	-0.307131	-0.248578	-0.00941403	-0.188704	-0.142761	8.46271	8.74046	9.21699	8.76984	8.66747	9.46557	8.65141	8.74987	9.35975	8.71836	8.53993	9.54901	8.88631	8.47046	9.47513	352.8	427.7	595.1	436.5	406.6	707	402.1	430.5	657	421.2	372.2	749.1	473.2	354.7	711.7	245.4	303	356.2	334.9	248.5	431.9	255.8	347.8	363.1	271.3	372.2	405.5	296.2	259.9	445.7	10	11	9	10	11	9	10	11	9	10	11	9	10	11	9	High	High	High	High	High	High	High	High	High	High	High	High	High	High	High
A0A1L1SST0, P62937, Q3TE63, Q3UAJ1, Q5SVY2, Q9CZK9	Q3UAJ1, Q5SVY2	Q3UAJ1	Q3UAJ1	Q3UAJ1	Ppia	Peptidyl-prolyl cis-trans isomerase (PPIase) (EC 5.2.1.8)	unreviewed	1	2	54.878	High	13	56	11	Mouse	FALSE	3 v 3	-0.120453	0.050132	0.338168	3 v 3	-0.122242	0.364366	0.900414	9 samples	-0.121347	0.0978749	0.799329	-0.128364	-0.0684248	-0.164569	-0.190078	0.0837566	-0.260406	10.2292	9.72042	10.8672	10.2976	9.84878	11.0318	10.1454	9.91049	11.1276	10.2365	9.77676	10.9449	10.2985	9.95391	11.3601	1200.3	843.6	1867.9	1258.6	922.1	2093.6	1132.6	962.4	2237.4	1206.4	877.2	1971.3	1259.4	991.8	2628.7	834.9	597.6	1118	965.7	563.6	1278.9	720.5	777.6	1236.6	777.1	877.2	1067.2	788.2	726.7	1646.2	10	9	10	10	9	10	10	9	10	10	9	10	10	9	10	High	High	High	High	High	High	High	High	High	High	High	High	High	High	High
A0A0N4SUN8, A0A0N4SUQ1, A0A0N4SV32, A0A0N4SV40, A0A0N4SVK5, A0A0N4SWH2, Q3UEI6, Q3UJK2, Q3UMP4, Q3V274, Q9CY58	A0A0N4SV32, Q3UEI6, Q3UJK2, Q3UMP4, Q3V274, Q9CY58	Q9CY58	Q9CY58	Q9CY58	Serbp1	Plasminogen activator inhibitor 1 RNA-binding protein (PAI1 RNA-binding protein 1) (PAI-RBP1) (SERPINE1 mRNA-binding protein 1)	reviewed	0	5	30.4668	High	16	55	16	Mouse	FALSE	3 v 3	0.2694	0.165441	0.468569	3 v 3	0.161139	0.13979	0.834055	9 samples	0.21527	0.0978843	0.799329	0.0269838	0.448626	0.33259	0.244779	0.211193	0.0274459	9.96708	10.1532	9.48462	9.51846	10.1262	9.15203	9.75589	9.90839	9.45718	10.0111	9.61379	9.62863	9.84847	9.98641	9.76072	1000.9	1138.7	716.4	733.4	1117.6	568.9	864.6	961	702.9	1031.9	783.5	791.6	921.9	1014.4	867.5	696.2	806.6	428.8	562.7	683.1	347.5	550	776.4	388.5	664.7	783.5	428.6	577	743.2	543.3	10	9	9	10	9	9	10	9	9	10	9	9	10	9	9	High	High	High	High	High	High	High	High	High	High	High	High	High	High	High
P14131, Q5CZY9, Q641N3	P14131, Q5CZY9, Q641N3	P14131	Q5CZY9	P14131	Rps16	40S ribosomal protein S16	reviewed	0	4	28.0822	High	4	13	4	Mouse	FALSE	3 v 3	0.274457	0.205522	0.495499	3 v 3	0.236953	0.318135	0.884382	9 samples	0.255705	0.0979919	0.799329	0.0180399	0.27341	0.531922	0.20823	-0.0590133	0.561642	8.3996	8.25644	8.31786	8.12619	8.2384	7.78594	8.45861	8.04821	7.75622	8.37591	8.53605	8.02791	8.41024	8.34341	7.59619	337.7	305.8	319.1	279.4	302	220.7	351.8	264.7	216.2	332.2	371.2	261	340.2	324.8	193.5	234.9	216.6	191	214.4	184.6	134.8	223.8	213.9	119.5	214	371.2	141.3	212.9	238	121.2	1	4	2	1	4	2	1	4	2	1	4	2	1	4	2	High	High	High	High	High	High	High	High	High	High	High	High	High	High	High
E9QAT4, F7BPW6, Q8K000, Q8R336	E9QAT4	E9QAT4	E9QAT4	E9QAT4	Sec16a	Protein transport protein Sec16A (SEC16 homolog A) (p250)	reviewed	0	5	16.0373	High	30	63	30	Mouse	FALSE	3 v 3	-0.107125	0.121498	0.420246	3 v 3	-0.082775	0.217436	0.876021	9 samples	-0.09495	0.0989625	0.799329	-0.146603	-0.0247624	-0.15001	0.00524561	-0.153129	-0.100442	9.96477	9.8716	8.83384	9.98954	10.0182	8.98385	10.1179	9.86635	8.93428	10.1774	9.75138	8.8275	10.1435	9.82034	8.96867	999.3	936.8	456.3	1016.6	1037	506.3	1111.2	933.4	489.2	1158	861.9	454.3	1131.1	904.1	501	695.1	663.6	273.1	780	633.8	309.3	706.9	754.1	270.4	745.9	861.9	245.9	707.9	662.4	313.7	17	18	10	17	18	10	17	18	10	17	18	10	17	18	10	High	High	High	High	High	High	High	High	High	High	High	High	High	High	High
B0R0Y8, B1AZ85, E9Q0C1, Q3TA88, Q3TSX2, Q3TT90, Q8R550	Q3TA88, Q8R550	Q8R550	Q8R550	Q8R550	Sh3kbp1	SH3 domain-containing kinase-binding protein 1 (Regulator of ubiquitous kinase) (Ruk) (SH3-containing, expressed in tumorigenic astrocytes)	reviewed	0	5	26.7983	High	15	31	15	Mouse	FALSE	3 v 3	-0.444433	0.0157251	0.302827	3 v 3	-0.147921	0.420245	0.908885	9 samples	-0.296177	0.0989714	0.799329	-0.415926	-0.364171	-0.553202	-0.356064	0.135966	-0.223664	8.81474	8.14975	8.26538	9.17891	8.56567	8.81858	8.67878	8.50581	8.48905	8.94163	8.28031	8.51806	8.98328	8.6837	8.92985	450.3	284	307.7	579.6	378.9	451.5	409.8	363.5	359.3	491.7	310.9	366.6	506.1	411.2	487.7	313.2	201.2	184.2	444.7	231.6	275.8	260.7	293.7	198.6	316.7	310.9	198.5	316.8	301.3	305.4	10	7	6	10	7	6	10	7	6	10	7	6	10	7	6	High	High	High	High	High	High	High	High	High	High	High	High	High	High	High
A0A286YCM2, A0A286YDH1, A0A286YDM3, A0A286YE41, A0A286YEC4, B2M1R6, H3BJ43, H3BJS9, H3BK96, H3BKD0, H3BKI8, H3BLL4, H3BLP7, P61979, Q3TG17, Q3TJ38, Q3TL71, Q3TUA1, Q3U6X2, Q3U9Q3, Q5FWJ5, Q8BT23	B2M1R6, Q3TL71, Q5FWJ5	Q5FWJ5	Q3TL71	Q5FWJ5	Hnrnpk	Heterogeneous nuclear ribonucleoprotein K	unreviewed	0	3	36.2069	High	15	48	15	Mouse	FALSE	3 v 3	0.46111	0.111949	0.407219	3 v 3	0.155554	0.0679597	0.801926	9 samples	0.308332	0.099437	0.799329	0.166509	0.46563	0.751192	0.0914141	0.138629	0.236619	9.65768	9.55861	9.616	9.19205	9.3921	8.86481	9.51905	9.4672	9.37938	9.66124	9.73047	9.63952	9.57554	9.53644	9.42585	807.7	754.1	784.7	584.9	671.9	466.2	733.7	707.8	666	809.7	849.5	797.6	763	742.6	687.8	561.8	534.2	469.7	448.8	410.7	284.8	466.7	571.9	368.1	521.6	849.5	431.8	477.6	544.1	430.7	10	11	9	10	11	9	10	11	9	10	11	9	10	11	9	High	High	High	High	High	High	High	High	High	High	High	High	High	High	High
A2BE45, Q9R0M3	A2BE45, Q9R0M3	Q9R0M3	Q9R0M3	Q9R0M3	Srpx	Sushi-repeat-containing protein SRPX (DRS protein)	reviewed	0	4	19.3966	High	9	19	9	Mouse	FALSE	3 v 3	0.136043	0.362481	0.629717	3 v 3	0.276613	0.0734928	0.803558	9 samples	0.206328	0.0995402	0.799329	-0.0871367	0.191176	0.304089	0.302378	0.127965	0.399497	7.13134	8.60844	8.59917	6.94017	8.69558	8.29508	7.00338	8.30606	8.19967	7.13237	8.56682	8.99435	7.46189	8.79831	8.57099	140.2	390.3	387.8	122.8	414.6	314.1	128.3	316.5	294	140.3	379.2	510	176.3	445.2	380.3	97.5	276.5	232.1	94.2	253.4	191.9	81.6	255.7	162.5	90.4	379.2	276.1	110.3	326.1	238.2	3	6	6	3	6	6	3	6	6	3	6	6	3	6	6	High	High	High	High	High	High	High	High	High	High	High	High	High	High	High
G3UXH4, G3UYD6, G3UZM9, Q8BVK4, Q8BWW9	G3UXH4, G3UZM9, Q8BWW9	Q8BWW9	Q8BWW9	Q8BWW9	Pkn2	Serine/threonine-protein kinase N2 (EC 2.7.11.13) (PKN gamma) (Protein kinase C-like 2) (Protein-kinase C-related kinase 2)	reviewed	0	5	12.7162	High	9	15	8	Mouse	FALSE	3 v 3	0.181863	0.357259	0.625903	3 v 3	0.200145	0.268584	0.884382	9 samples	0.191004	0.0995406	0.799329	-0.0836284	0.181887	0.447331	-0.061663	0.302344	0.359755	6.45615	6.10224	6.67807	6.27426	6.18587	6.23074	6.15381	6.1639	6.31832	6.11686	6.19377	6.10643	6.25361	6.10643	6.27053	87.8	68.7	102.4	77.4	72.8	75.1	71.2	71.7	79.8	69.4	73.2	68.9	76.3	68.9	77.2	61.1	48.7	61.3	59.4	44.5	45.9	45.3	57.9	44.1	44.7	73.2	37.3	47.8	50.4	48.3	3	2	2	3	2	2	3	2	2	3	2	2	3	2	2	High	High	High	High	High	High	High	High	High	High	High	High	High	High	High
A0A2R8VHH1, Q3UL43, Q6ZQ45, Q80X48, Q8BKJ0, Q8BLF5, Q8BLM6, Q8BUA6, Q99P88	A0A2R8VHH1, Q3UL43, Q6ZQ45, Q80X48, Q99P88	Q99P88	Q6ZQ45	Q99P88	Nup155	Nuclear pore complex protein Nup155 (155 kDa nucleoporin) (Nucleoporin Nup155)	reviewed	0	5	7.40474	High	8	10	8	Mouse	FALSE	3 v 3	0.245778	0.175373	0.473466	3 v 3	0.153476	0.377203	0.900532	9 samples	0.199627	0.0998314	0.799329	0.146988	0.483105	0.10724	0.249127	0.326777	-0.115477	6.21917	6.71836	7.09592	5.73606	6.57137	6.98868	5.89239	6.46923	7.2114	5.93546	6.93782	6.88753	5.84549	6.54226	7.15987	74.5	105.3	136.8	53.3	95.1	127	59.4	88.6	148.2	61.2	122.6	118.4	57.5	93.2	143	51.8	74.6	81.9	40.9	58.1	77.6	37.8	71.6	81.9	39.4	122.6	64.1	36	68.2	89.5	2	2	3	2	2	3	2	2	3	2	2	3	2	2	3	High	High	High	High	High	High	High	High	High	High	High	High	High	High	High
A0A1W2P7W3, B2RU80, Q9CX77	A0A1W2P7W3, B2RU80	B2RU80	A0A1W2P7W3	B2RU80	Ptprb	Receptor-type tyrosine-protein phosphatase beta (Protein-tyrosine phosphatase beta) (R-PTP-beta) (EC 3.1.3.48) (Vascular endothelial protein tyrosine phosphatase) (VE-PTP)	reviewed	0	5	1.8018	High	4	8	3	Mouse	FALSE	3 v 3	-0.295399	0.0663349	0.357295	3 v 3	-0.21017	0.270917	0.884382	9 samples	-0.252785	0.0999789	0.799329	-0.36465	-0.385926	-0.135622	-0.0238906	-0.12341	-0.483209	6.41109	5.75221	6.80219	6.79701	6.11686	6.93782	6.5345	5.7761	7.2854	6.86295	5.44956	7.41616	6.68089	5.71425	7.20848	85.1	53.9	111.6	111.2	69.4	122.6	92.7	54.8	156	116.4	43.7	170.8	102.6	52.5	147.9	59.2	38.2	66.8	85.3	42.4	74.9	59	44.3	86.2	75	43.7	92.5	64.2	38.4	92.6	2	1	2	2	1	2	2	1	2	2	1	2	2	1	2	High	High	High	High	High	High	High	High	High	High	High	High	High	High	High
D3YXZ9, D3Z2I8, D3Z5U6, P98083, Q8BMC3	P98083	P98083	P98083	P98083	Shc1	SHC-transforming protein 1 (SHC-transforming protein A) (Src homology 2 domain-containing-transforming protein C1) (SH2 domain protein C1)	reviewed	0	5	12.7807	High	5	8	5	Mouse	FALSE	3 v 3	0.223301	0.203525	0.495499	3 v 3	0.131971	0.171036	0.84302	9 samples	0.177636	0.100177	0.799329	0.00724974	0.241325	0.421329	0.154416	0.0134423	0.228054	7.9542	6.31832	5.25927	7.71287	6.31107	4.83794	7.94075	6.1639	5.03122	8.03892	6.15987	5.10434	7.95245	6.2075	4.87774	248	79.8	38.3	209.8	79.4	28.6	245.7	71.7	32.7	263	71.5	34.4	247.7	73.9	29.4	172.5	56.5	22.9	161	48.5	17.5	156.3	57.9	18.1	169.4	71.5	18.6	155.1	54.1	18.4	5	2	1	5	2	1	5	2	1	5	2	1	5	2	1	High	High	High	High	High	High	High	High	High	High	High	High	High	High	High
B1AQD3, B1AQD4, F7BE32, Q0PD20, Q3TV85, Q64008	B1AQD3, B1AQD4, Q0PD20, Q3TV85, Q64008	Q64008	Q3TV85	Q64008	Rab34	Ras-related protein Rab-34 (Ras-related homolog) (Ras-related protein Rab-39) (Ras-related protein Rah)	reviewed	0	5	11.1969	High	2	4	2	Mouse	FALSE	3 v 3	-0.430965	0.0246768	0.319774	3 v 3	-0.105486	0.219748	0.876021	9 samples	-0.268225	0.100185	0.799329	-0.564785	-0.393125	-0.334984	-0.222392	-0.0252373	-0.0688271	6.08746	5.26303	6.45943	6.48059	5.82782	6.79442	6.1127	5.48543	6.52826	6.26303	5.2891	6.62205	6.24982	5.50144	6.82273	68	38.4	88	89.3	56.8	111	69.2	44.8	92.3	76.8	39.1	98.5	76.1	45.3	113.2	47.3	27.2	52.7	68.5	34.7	67.8	44	36.2	51	49.5	39.1	53.3	47.7	33.2	70.9	2	1	1	2	1	1	2	1	1	2	1	1	2	1	1	High	High	High	High	High	High	High	High	High	High	High	High	High	High	High
Q3UI57, Q3ULD6, Q3UZH2	Q3UI57, Q3ULD6	Q3UI57	Q3UI57	Q3UI57	Mcm3	DNA replication licensing factor MCM3 (EC 3.6.4.12)	unreviewed	1	3	43.7192	High	28	61	28	Mouse	FALSE	3 v 3	0.452676	0.0459373	0.336341	3 v 3	0.120694	0.0165521	0.730049	9 samples	0.286685	0.100248	0.799329	0.26751	0.613062	0.477455	0.0931274	0.12137	0.147583	10.2165	9.06582	10.1092	9.60344	8.79831	9.63172	10.0951	8.97269	9.96159	9.97613	8.86047	10.033	9.85705	8.90268	9.80768	1189.8	535.9	1104.5	777.9	445.2	793.3	1093.8	502.4	997.1	1007.2	464.8	1047.7	927.4	478.6	896.2	827.6	379.6	661.1	596.9	272.1	484.6	695.8	405.9	551.1	648.8	464.8	567.2	580.5	350.6	561.2	18	11	16	18	11	16	18	11	16	18	11	16	18	11	16	High	High	High	High	High	High	High	High	High	High	High	High	High	High	High
A6H5Z3, Q5DU10, Q6PCN5, Q8C1X1, Q8C203	A6H5Z3	A6H5Z3	A6H5Z3	A6H5Z3	Exoc6b	Exocyst complex component 6B (Exocyst complex component Sec15B) (SEC15-like protein 2)	reviewed	0	3	7.16049	High	6	7	6	Mouse	FALSE	3 v 3	-0.160042	0.418715	0.670244	3 v 3	-0.219711	0.127967	0.834055	9 samples	-0.189876	0.100272	0.799329	0.0691934	-0.0852569	-0.464063	-0.174765	-0.0962531	-0.388114	6.94486	6.67948	4.95884	7.03012	6.61029	5.42291	7.04111	6.85425	5.34696	7.08852	7.93133	5.21723	7.28817	6.80864	5.34341	123.2	102.5	31.1	130.7	97.7	42.9	131.7	115.7	40.7	136.1	244.1	37.2	156.3	112.1	40.6	85.7	72.6	18.6	100.3	59.7	26.2	83.8	93.5	22.5	87.7	244.1	20.2	97.8	82.1	25.4	3	2	1	3	2	1	3	2	1	3	2	1	3	2	1	High	High	High	High	High	High	High	High	High	High	High	High	High	High	High
A2A6G0, A2A6G4, A2A6G5, A2A6G6, A2A6G7, A2A6G8, A2A6G9, A2A6H0, A2A6H1, E9Q0N6, Q543N3, Q9DC07	Q543N3	Q543N3	Q543N3	Q543N3	Lasp1	LIM and SH3 domain protein 1	unreviewed	0	2	47.1483	High	17	49	17	Mouse	FALSE	3 v 3	-0.252915	0.0394192	0.324625	3 v 3	-0.15806	0.377475	0.900532	9 samples	-0.205487	0.10085	0.800911	-0.155037	-0.272674	-0.331033	-0.263131	0.120184	-0.331232	9.91752	9.54245	9.17518	10.1902	9.69749	9.50621	9.79734	9.80558	9.50641	10.1769	9.7252	9.56643	10.1534	10.2936	9.97456	967.1	745.7	578.1	1168.3	830.3	727.2	889.8	894.9	727.3	1157.6	846.4	758.2	1138.9	1255.1	1006.1	672.7	528.2	346	896.4	507.5	444.2	566	723	402	745.7	846.4	410.5	712.8	919.6	630	15	10	10	15	10	10	15	10	10	15	10	10	15	10	10	High	High	High	High	High	High	High	High	High	High	High	High	High	High	High
E9PX30, E9Q1T3, Q05BG3, Q8BPM2, Q8BRE4	E9PX30	E9PX30	E9PX30	E9PX30	Map4k5	Mitogen-activated protein kinase kinase kinase kinase 5 (EC 2.7.11.1)	unreviewed	0	3	9.91736	High	6	8	6	Mouse	FALSE	3 v 3	-0.233081	0.185904	0.484175	3 v 3	-0.132166	0.442811	0.908885	9 samples	-0.182623	0.101068	0.800911	-0.14999	-0.0841296	-0.465123	-0.0522108	0.0589418	-0.403228	6.96463	6.64962	4.7866	7.04876	6.79961	5.25172	6.90569	6.70183	5.18982	7.01792	6.65392	4.47897	6.84046	6.46761	4.9542	124.9	100.4	27.6	132.4	111.4	38.1	119.9	104.1	36.5	129.6	100.7	22.3	114.6	88.5	31	86.9	71.1	16.5	101.6	68.1	23.3	76.3	84.1	20.2	83.5	100.7	12	71.7	64.9	19.4	4	2	1	4	2	1	4	2	1	4	2	1	4	2	1	High	High	High	High	High	High	High	High	High	High	High	High	High	High	High
A0A087WPT4, A0A087WRM4, A0A087WRS9, D3YVY3, O88844, Q0QER9, Q3TJ51, Q5HZJ8, Q8C338	O88844, Q5HZJ8, Q8C338	O88844	Q8C338	O88844	Idh1	Isocitrate dehydrogenase [NADP] cytoplasmic (IDH) (IDH1) (EC 1.1.1.42) (Cytosolic NADP-isocitrate dehydrogenase) (IDPc) (NADP(+)-specific ICDH) (Oxalosuccinate decarboxylase)	reviewed	0	5	37.4396	High	14	30	14	Mouse	FALSE	3 v 3	-0.113762	0.141534	0.443601	3 v 3	-0.191601	0.224714	0.878025	9 samples	-0.152681	0.101183	0.800911	-0.201303	-0.0356239	-0.104358	-0.195691	0.00158625	-0.380697	8.50779	9.53002	8.29737	8.54342	9.73132	8.40173	8.50621	9.72571	8.67807	8.44832	9.57099	8.40812	8.837	10.0855	9.10066	364	739.3	314.6	373.1	850	338.2	363.6	846.7	409.6	349.3	760.6	339.7	457.3	1086.5	549	253.2	523.7	188.3	286.3	519.5	206.6	231.3	684.1	226.4	225	760.6	183.9	286.2	796	343.8	6	11	4	6	11	4	6	11	4	6	11	4	6	11	4	High	High	High	High	High	High	High	High	High	High	High	High	High	High	High
A2VCP9, O35857, Q8R3X4	O35857, Q8R3X4	O35857	O35857	O35857	Timm44	Mitochondrial import inner membrane translocase subunit TIM44	reviewed	1	4	11.5044	High	5	5	5	Mouse	FALSE	2 v 2	0.409108	0.288551	0.565694	2 v 2	0.287675	0.134909	0.834055	6 samples	0.348391	0.101917	0.803953	0.608374	0.209841	NA	0.225783	0.349566	NA	6.99774	5.63517	NA	6.7879	5.0268	NA	6.64818	5.40939	NA	6.61912	5.51412	NA	6.69766	5.59096	NA	127.8	49.7	NA	110.5	32.6	NA	100.3	42.5	NA	98.3	45.7	NA	103.8	48.2	NA	88.9	35.2	NA	84.8	19.9	NA	63.8	34.3	NA	63.3	45.7	NA	64.9	35.3	NA	2	2	NA	2	2	NA	2	2	NA	2	2	NA	2	2	NA	High	High	Not Found	High	High	Not Found	High	High	Not Found	High	High	Not Found	High	High	Not Found
A0A0R4IZX2, Q6NS54, Q9JHL1	A0A0R4IZX2, Q6NS54, Q9JHL1	Q9JHL1	A0A0R4IZX2	Q9JHL1	Slc9a3r2	Na(+)/H(+) exchange regulatory cofactor NHE-RF2 (NHERF-2) (NHE3 kinase A regulatory protein E3KARP) (Octs2) (SRY-interacting protein 1) (SIP-1) (Sodium-hydrogen exchanger regulatory factor 2) (Solute carrier family 9 isoform A3 regulatory factor 2) (Tyrosine kinase activator protein 1) (TKA-1)	reviewed	0	5	6.82493	Medium	2	2	2	Mouse	FALSE	2 v 2	-0.14585	0.0509215	0.340014	2 v 2	-0.280511	0.221636	0.877633	6 samples	-0.213181	0.102916	0.803953	NA	-0.134159	-0.157541	NA	-0.382316	-0.178706	6.49665	NA	4.18587	6.63081	NA	4.34341	6.87897	NA	4.36457	6.51885	NA	4.61471	6.37504	NA	4.49185	90.3	NA	18.2	99.1	NA	20.3	117.7	NA	20.6	91.7	NA	24.5	83	NA	22.5	62.8	NA	10.9	76	NA	12.4	74.9	NA	11.4	59.1	NA	13.3	51.9	NA	14.1	1	NA	1	1	NA	1	1	NA	1	1	NA	1	1	NA	1	High	Not Found	High	High	Not Found	High	High	Not Found	High	High	Not Found	High	High	Not Found	High
A3KGB4, B9EKQ1	A3KGB4, B9EKQ1	A3KGB4	A3KGB4	A3KGB4	Tbc1d8b	TBC1 domain family member 8B	reviewed	0	3	7.09156	High	7	11	6	Mouse	FALSE	3 v 3	0.251161	0.441749	0.691861	3 v 3	0.371342	0.158399	0.834222	9 samples	0.311252	0.103213	0.803953	0.204893	0.729704	-0.181113	0.240351	0.705758	0.167916	6.8936	6.63952	5.97269	6.1639	6.43463	6.15381	6.18785	6.39917	5.80478	7.36807	6.62936	6.44626	7.20065	6.07253	6.1416	118.9	99.7	62.8	71.7	86.5	71.2	72.9	84.4	55.9	165.2	99	87.2	147.1	67.3	70.6	82.7	70.6	37.6	55	52.9	43.5	46.4	68.2	30.9	106.4	99	47.2	92.1	49.3	44.2	2	2	2	2	2	2	2	2	2	2	2	2	2	2	2	High	High	High	High	High	High	High	High	High	High	High	High	High	High	High
E9Q039, E9Q6F4, F6QYF8, F6V7K3, F7ANF4, Q11011	Q11011	Q11011	Q11011	Q11011	Npepps	Puromycin-sensitive aminopeptidase (PSA) (EC 3.4.11.14) (Cytosol alanyl aminopeptidase) (AAP-S)	reviewed	0	5	30.4348	High	24	54	24	Mouse	FALSE	3 v 3	-0.338268	0.0989129	0.394124	3 v 3	-0.254157	0.292923	0.884382	9 samples	-0.296212	0.103233	0.803953	-0.117694	-0.391457	-0.505653	-0.470197	0.10267	-0.394942	9.65553	10.0158	9.57156	10.047	10.1335	10.0772	9.55286	10.486	9.96651	9.56586	10.223	9.69087	9.90433	10.3397	10.3136	806.5	1035.3	760.9	1057.9	1123.3	1080.3	751.1	1434.2	1000.5	757.9	1195.2	826.5	958.3	1295.9	1272.6	561	733.4	455.4	811.7	686.6	659.9	477.8	1158.8	553	488.2	1195.2	447.4	599.8	949.4	796.9	11	16	10	11	16	10	11	16	10	11	16	10	11	16	10	High	High	High	High	High	High	High	High	High	High	High	High	High	High	High
Q6NXM5	Q6NXM5	Q6NXM5	Q6NXM5	Q6NXM5	Brip1os	4632419I22Rik protein	unreviewed	0	1	8.86525	High	3	5	3	Mouse	FALSE	3 v 3	0.654284	0.192787	0.489885	3 v 3	0.346355	0.047654	0.772544	9 samples	0.50032	0.103244	0.803953	0.0235473	0.757576	1.18173	0.413242	0.190016	0.435808	6.87652	6.32733	5.86542	6.11894	6.30378	4.6837	6.6865	5.91409	5.42962	6.72792	5.85798	5.30743	6.61912	6.00675	5.33985	117.5	80.3	58.3	69.5	79	25.7	103	60.3	43.1	106	58	39.6	98.3	64.3	40.5	81.7	56.9	34.9	53.3	48.3	15.7	65.5	48.7	23.8	68.3	58	21.5	61.5	47.1	25.4	1	2	1	1	2	1	1	2	1	1	2	1	1	2	1	High	High	High	High	High	High	High	High	High	High	High	High	High	High	High
E9PX89, E9Q705, Q3TSQ5, Q8CEI1	E9PX89, E9Q705, Q8CEI1	Q8CEI1	E9PX89	Q8CEI1	Bola3	BolA-like protein 3	reviewed	0	2	33.6364	High	4	7	4	Mouse	FALSE	2 v 2	-0.231629	0.311212	0.583756	2 v 2	-0.248944	0.439131	0.908885	6 samples	-0.240287	0.103417	0.803953	NA	-0.108422	-0.354835	NA	-0.0435713	-0.454317	7.16491	NA	7.14262	7.27333	NA	7.49745	7.20848	NA	7.59694	7.31651	NA	7.36807	7.23649	NA	7.63445	143.5	NA	141.3	154.7	NA	180.7	147.9	NA	193.6	159.4	NA	165.2	150.8	NA	198.7	99.8	NA	84.6	118.7	NA	110.4	94.1	NA	107	102.7	NA	89.4	94.4	NA	124.4	2	NA	2	2	NA	2	2	NA	2	2	NA	2	2	NA	2	High	Not Found	High	High	Not Found	High	High	Not Found	High	High	Not Found	High	High	Not Found	High
A0JLU3, J3QN38, Q05CG9, Q3TXS7, Q5HZG6, Q8BU34, Q8CGG2, Q8CGI9	Q3TXS7	Q3TXS7	Q3TXS7	Q3TXS7	Psmd1	26S proteasome non-ATPase regulatory subunit 1 (26S proteasome regulatory subunit RPN2) (26S proteasome regulatory subunit S1)	reviewed	1	4	23.5047	High	19	39	19	Mouse	FALSE	3 v 3	-0.0370385	0.386324	0.647137	3 v 3	-0.0978231	0.0190446	0.730049	9 samples	-0.0674308	0.10345	0.803953	-0.037578	0.0215933	-0.0951307	-0.123297	-0.093809	-0.0763637	8.81698	9.48422	8.4417	8.79539	9.5218	8.53683	8.91079	9.60752	8.51806	9.03039	9.70408	8.53799	9.07788	9.6489	8.5744	451	716.2	347.7	444.3	735.1	371.4	481.3	780.1	366.6	522.9	834.1	371.7	540.4	802.8	381.2	313.7	507.3	208.1	340.9	449.3	226.9	306.2	630.3	202.6	336.8	834.1	201.2	338.2	588.1	238.7	5	12	5	5	12	5	5	12	5	5	12	5	5	12	5	High	High	High	High	High	High	High	High	High	High	High	High	High	High	High
A0A172Q382, J3QMG7, J3QPB6, Q91ZV8	Q91ZV8	Q91ZV8	Q91ZV8	Q91ZV8	Adgra2	Adhesion G protein-coupled receptor A2 (G-protein coupled receptor 124) (Tumor endothelial marker 5)	reviewed	1	5	12.6497	High	12	29	12	Mouse	FALSE	3 v 3	0.532986	0.0168353	0.302827	3 v 3	0.127466	0.156787	0.834222	9 samples	0.330226	0.103632	0.803953	0.670763	0.442161	0.486034	0.130516	0.0264476	0.225433	8.76454	9.38672	8.37721	8.32238	8.71596	7.89118	8.73809	9.25621	8.15178	8.84643	9.46455	8.36107	8.30925	8.42038	7.92006	434.9	669.4	332.5	320.1	420.5	237.4	427	611.5	284.4	460.3	706.5	328.8	317.2	342.6	242.2	302.5	474.2	199	245.6	257	145	271.6	494.1	157.2	296.5	706.5	178	198.5	251	151.7	7	9	5	7	9	5	7	9	5	7	9	5	7	9	5	High	High	High	High	High	High	High	High	High	High	High	High	High	High	High
O70503, Q8BPF1, Q9CSR6	O70503	O70503	O70503	O70503	Hsd17b12	Very-long-chain 3-oxoacyl-CoA reductase (EC 1.1.1.330) (17-beta-hydroxysteroid dehydrogenase 12) (17-beta-HSD 12) (3-ketoacyl-CoA reductase) (KAR) (Estradiol 17-beta-dehydrogenase 12) (EC 1.1.1.62) (KIK-I)	reviewed	1	5	45.8333	High	17	65	17	Mouse	FALSE	3 v 3	0.111631	0.380452	0.642085	3 v 3	0.138892	0.0167066	0.730049	9 samples	0.125261	0.103838	0.803953	-0.0576838	0.104065	0.288512	0.145727	0.104545	0.166403	9.91961	10.6511	10.3318	9.81554	10.7088	10.0433	9.81506	10.5054	10.1654	9.74231	10.6128	10.3947	9.8631	10.9271	10.3269	968.5	1608.1	1288.8	901.1	1673.7	1055.2	900.8	1453.6	1148.4	856.5	1565.9	1346.2	931.3	1947.1	1284.4	673.7	1139.1	771.4	691.4	1023	644.6	573	1174.4	634.7	551.7	1565.9	728.8	582.9	1426.5	804.3	9	13	10	9	13	10	9	13	10	9	13	10	9	13	10	High	High	High	High	High	High	High	High	High	High	High	High	High	High	High
P20934, Q3TBB7	P20934, Q3TBB7	P20934	P20934	P20934	Evi2a	Protein EVI2A (Ecotropic viral integration site 2A protein) (EVI-2A)	reviewed	0	4	13.9013	High	4	14	4	Mouse	FALSE	3 v 3	0.105746	0.24832	0.532922	3 v 3	0.423267	0.00541189	0.730049	9 samples	0.264507	0.103951	0.803953	0.227608	0.00268325	0.0869478	0.368245	0.425051	0.476506	8.33494	8.90779	8.52199	8.33226	8.68018	8.43505	7.90989	8.53955	8.04549	8.4446	8.16541	8.1334	8.41193	7.73674	8.45902	322.9	480.3	367.6	322.3	410.2	346.1	240.5	372.1	264.2	348.4	287.1	280.8	340.6	213.3	351.9	224.6	340.2	220	247.3	250.7	211.4	153	300.6	146	224.4	287.1	152	213.2	156.3	220.4	3	2	3	3	2	3	3	2	3	3	2	3	3	2	3	High	High	High	High	High	High	High	High	High	High	High	High	High	High	High
E9QKK8, F6Q8D3, Q9QZW0	E9QKK8, F6Q8D3, Q9QZW0	Q9QZW0	F6Q8D3	Q9QZW0	Atp11c	Phospholipid-transporting ATPase 11C (EC 7.6.2.1) (ATPase class VI type 11C) (P4-ATPase flippase complex alpha subunit ATP11C)	reviewed	0	5	7.52879	High	9	13	8	Mouse	FALSE	2 v 2	0.102087	0.208865	0.495499	2 v 2	0.250338	0.0725615	0.803558	6 samples	0.176213	0.104407	0.804044	0.067338	0.136836	NA	0.221681	0.278996	NA	7.60363	8.3996	NA	7.46679	8.33226	NA	7.32463	8.17792	NA	7.60363	8.2937	NA	7.71699	8.2854	NA	194.5	337.7	NA	176.9	322.3	NA	160.3	289.6	NA	194.5	313.8	NA	210.4	312	NA	135.3	239.2	NA	135.7	197	NA	102	234	NA	125.3	313.8	NA	131.7	228.6	NA	3	5	NA	3	5	NA	3	5	NA	3	5	NA	3	5	NA	High	High	High	High	High	High	High	High	High	High	High	High	High	High	High
A2AQN7, A2AQN9, P51855, Q3TF63, Q3TWM2, Q3UEE2, Q8R436	P51855, Q3TWM2	P51855	P51855	P51855	Gss	Glutathione synthetase (GSH synthetase) (GSH-S) (EC 6.3.2.3) (Glutathione synthase)	reviewed	0	5	11.8143	High	6	10	6	Mouse	FALSE	3 v 3	-0.525266	0.00395188	0.29637	3 v 3	-0.352548	0.381572	0.900532	9 samples	-0.438907	0.104866	0.804044	-0.470563	-0.584963	-0.520272	-0.860878	0.229087	-0.425853	4.65535	4.47897	7.48704	5.24031	4.94953	8.00731	4.42626	5.33985	7.91289	4.77083	4.90207	7.55536	5.10852	5.54535	8.37156	25.2	22.3	179.4	37.8	30.9	257.3	21.5	40.5	241	27.3	29.9	188.1	34.5	46.7	331.2	17.5	15.8	107.4	29	18.9	157.2	13.7	32.7	133.2	17.6	29.9	101.8	21.6	34.2	207.4	1	1	3	1	1	3	1	1	3	1	1	3	1	1	3	High	High	High	High	High	High	High	High	High	High	High	High	High	High	High
A0A494BAW7, Q3TJY5, Q8C2T9, Q8C7D0, Q8CDT0, Q9Z1M8	A0A494BAW7, Q3TJY5, Q8C2T9, Q8C7D0, Q8CDT0, Q9Z1M8	Q9Z1M8	Q8C2T9	Q9Z1M8	Ik	Protein Red (Cytokine IK) (IK factor) (Protein RER)	reviewed	0	5	4.3088	High	3	5	3	Mouse	FALSE	2 v 2	0.261007	0.198505	0.494028	2 v 2	0.122856	0.362281	0.900414	6 samples	0.191931	0.105334	0.804044	NA	0.345135	0.176878	NA	0.201442	0.0442703	6.23266	NA	5.18587	5.88753	NA	5.00899	6.03122	NA	5.1416	6.22882	NA	5.2891	6.10014	NA	4.72247	75.2	NA	36.4	59.2	NA	32.2	65.4	NA	35.3	75	NA	39.1	68.6	NA	26.4	52.3	NA	21.8	45.4	NA	19.7	41.6	NA	19.5	48.3	NA	21.1	43	NA	16.5	2	NA	1	2	NA	1	2	NA	1	2	NA	1	2	NA	1	High	Medium	High	High	Medium	High	High	Medium	High	High	Medium	High	High	Medium	High
A0A286YDF6, A0A286YDS2, A0A286YEA4, B0V2N1, Q3TP78, Q3TQ52, Q3UNN3, Q63847, Q64494	B0V2N1	B0V2N1	B0V2N1	B0V2N1	Ptprs	Receptor-type tyrosine-protein phosphatase S (R-PTP-S) (EC 3.1.3.48) (PTPNU-3) (Receptor-type tyrosine-protein phosphatase sigma) (R-PTP-sigma)	reviewed	0	5	38.752	High	53	149	44	Mouse	FALSE	3 v 3	-0.0515823	0.295755	0.572494	3 v 3	-0.135424	0.125071	0.834055	9 samples	-0.0935032	0.106044	0.804044	0.0203212	-0.074173	-0.100895	-0.0558597	-0.235863	-0.114549	10.8782	11.3095	10.8935	10.9524	11.2892	10.9944	11.1141	11.3654	11.0081	11.063	11.2072	10.8277	10.6124	11.0069	10.6081	1882.2	2538.1	1902.3	1981.5	2502.6	2040.1	2216.5	2638.3	2059.5	2139.4	2364.3	1817.4	1565.5	2057.8	1560.8	1309.2	1797.9	1138.6	1520.4	1529.6	1246.2	1410	2131.6	1138.3	1378.1	2364.3	983.9	979.8	1507.6	977.4	33	34	29	33	34	29	33	34	29	33	34	29	33	34	29	High	High	High	High	High	High	High	High	High	High	High	High	High	High	High
Q8K2Q0	Q8K2Q0	Q8K2Q0	Q8K2Q0	Q8K2Q0	Commd9	COMM domain-containing protein 9	reviewed	0	3	13.6364	Medium	3	5	3	Mouse	FALSE	2 v 2	-0.122383	0.310053	0.583756	2 v 2	-0.073093	0.409856	0.908885	6 samples	-0.097738	0.106193	0.804044	-0.187194	NA	-0.0575715	-0.127947	NA	-0.0182391	NA	6.48382	5.29646	NA	6.67101	5.35403	NA	6.61176	5.3147	NA	6.75622	5.1334	NA	6.59544	5.08321	NA	89.5	39.3	NA	101.9	40.9	NA	97.8	39.8	NA	108.1	35.1	NA	96.7	33.9	NA	63.4	23.5	NA	62.3	25	NA	79	22	NA	108.1	19	NA	70.8	21.2	NA	2	1	NA	2	1	NA	2	1	NA	2	1	NA	2	1	Medium	High	Medium	Medium	High	Medium	Medium	High	Medium	Medium	High	Medium	Medium	High	Medium
Q3TIU1, Q3TRK9, Q3UWP4, Q544N9, Q8BPS5, Q8C2E6, Q8C571	Q3TRK9, Q544N9, Q8BPS5, Q8C2E6	Q544N9	Q3TRK9	Q544N9	Slc16a1	Monocarboxylate transporter 1 (Solute carrier family 16 member 1)	unreviewed	1	3	16.0243	High	8	21	8	Mouse	FALSE	3 v 3	0.653979	0.0759905	0.366955	3 v 3	0.187953	0.170392	0.84302	9 samples	0.420966	0.106358	0.804044	0.865119	0.271961	0.824856	0.364699	0.0756482	0.123511	8.69697	10.0445	8.96492	8.42501	9.17941	8.14006	8.62132	9.67983	8.84141	8.64024	9.28286	8.74786	8.19131	8.8614	8.00955	415	1056.1	499.7	343.7	579.8	282.1	393.8	820.2	458.7	399	622.9	429.9	292.3	465.1	257.7	288.7	748.1	299.1	263.7	354.4	172.3	250.5	662.7	253.5	257	622.9	232.8	183	340.7	161.4	4	6	3	4	6	3	4	6	3	4	6	3	4	6	3	High	High	High	High	High	High	High	High	High	High	High	High	High	High	High
O89023, Q3TDY6, Q3U2Z6, Q8BNF3	O89023, Q3TDY6, Q3U2Z6, Q8BNF3	O89023	O89023	O89023	Tpp1	Tripeptidyl-peptidase 1 (TPP-1) (EC 3.4.14.9) (Lysosomal pepstatin-insensitive protease) (LPIC) (Tripeptidyl aminopeptidase) (Tripeptidyl-peptidase I) (TPP-I)	reviewed	0	5	3.73665	Medium	1	2	1	Mouse	FALSE	2 v 2	-0.730433	0.116758	0.413816	2 v 2	-0.31283	0.0825771	0.821035	6 samples	-0.521631	0.106446	0.804044	-0.594947	-0.865919	NA	-0.353637	-0.272023	NA	5.32193	4.848	NA	6.18785	5.44294	NA	5.59395	5.20163	NA	5.67525	4.94486	NA	6.12102	5.0917	NA	40	28.8	NA	72.9	43.5	NA	48.3	36.8	NA	51.1	30.8	NA	69.6	34.1	NA	27.8	20.4	NA	55.9	26.6	NA	30.7	29.7	NA	32.9	30.8	NA	43.6	25	NA	1	1	NA	1	1	NA	1	1	NA	1	1	NA	1	1	NA	High	High	Not Found	High	High	Not Found	High	High	Not Found	High	High	Not Found	High	High	Not Found
A2AI69, F8S0Y0, Q3TYK4, Q3UBA7, Q8C3Z4, Q9CS50, Q9DBC7	Q3TYK4, Q9DBC7	Q9DBC7	Q3TYK4	Q9DBC7	Prkar1a	cAMP-dependent protein kinase type I-alpha regulatory subunit [Cleaved into: cAMP-dependent protein kinase type I-alpha regulatory subunit, N-terminally processed]	reviewed	0	5	39.3701	High	15	43	10	Mouse	FALSE	3 v 3	-0.0848486	0.416866	0.668731	3 v 3	-0.263643	0.0991025	0.833351	9 samples	-0.174246	0.106602	0.804044	-0.182209	0.081514	-0.153851	-0.340089	-0.0846468	-0.366193	9.04412	8.783	8.96405	8.96261	8.96521	9.1179	9.12877	9.12309	9.33024	8.96376	9.09223	9.11218	8.94837	9.13597	9.26913	527.9	440.5	499.4	498.9	499.8	555.6	559.8	557.6	643.7	499.3	545.8	553.4	494	562.6	617	367.2	312	298.9	382.8	305.5	339.4	356.1	450.5	355.8	321.6	545.8	299.6	309.2	412.2	386.4	12	9	10	12	9	10	12	9	10	12	9	10	12	9	10	High	High	High	High	High	High	High	High	High	High	High	High	High	High	High
Q8CJ40	Q8CJ40	Q8CJ40	Q8CJ40	Q8CJ40	Crocc	Rootletin (Ciliary rootlet coiled-coil protein)	reviewed	0	5	3.08611	High	6	9	5	Mouse	FALSE	3 v 3	-0.387001	0.142079	0.443601	3 v 3	-0.211289	0.273105	0.884382	9 samples	-0.299145	0.106685	0.804044	-0.71097	-0.181963	-0.26807	-0.258734	-0.428573	0.0534393	5.93074	4.07039	6.15987	6.1127	4.78136	6.42794	6.35931	4.32912	6.10643	5.87036	4.12102	6.59096	6.11686	4.1375	6.80478	61	16.8	71.5	69.2	27.5	86.1	82.1	20.1	68.9	58.5	17.4	96.4	69.4	17.6	111.8	42.4	11.9	42.8	53.1	16.8	52.6	52.2	16.2	38.1	37.7	17.4	52.2	43.5	12.9	70	1	1	1	1	1	1	1	1	1	1	1	1	1	1	1	High	Medium	High	High	Medium	High	High	Medium	High	High	Medium	High	High	Medium	High
A0A286YCB2, Q3UHE0, Q3UPU3, Q6WKZ8	Q3UHE0, Q3UPU3, Q6WKZ8	Q6WKZ8	Q3UHE0	Q6WKZ8	Ubr2	E3 ubiquitin-protein ligase UBR2 (EC 2.3.2.27) (N-recognin-2) (RING-type E3 ubiquitin transferase UBR2) (Ubiquitin-protein ligase E3-alpha-2) (Ubiquitin-protein ligase E3-alpha-II)	reviewed	0	5	14.9288	High	23	37	23	Mouse	FALSE	3 v 3	0.229263	0.153789	0.456894	3 v 3	0.0904529	0.327721	0.888324	9 samples	0.159858	0.106728	0.804044	0.127828	0.433423	0.126539	0.0977656	0.208622	-0.0350292	8.48382	9.90689	7.60955	8.05039	9.77906	7.48301	8.27519	9.80913	7.64458	8.44832	9.9935	7.84674	8.36107	9.69331	7.66035	358	960	195.3	265.1	878.6	178.9	309.8	897.1	200.1	349.3	1019.4	230.2	328.8	827.9	202.3	249	680	116.9	203.4	537	109.3	197.1	724.8	110.6	225	1019.4	124.6	205.8	606.5	126.7	8	17	4	8	17	4	8	17	4	8	17	4	8	17	4	High	High	High	High	High	High	High	High	High	High	High	High	High	High	High
Q3U643, Q3V397, Q3V3K6, Q6PD26	Q3U643, Q3V397, Q6PD26	Q6PD26	Q3U643	Q6PD26	Pigs	GPI transamidase component PIG-S (Phosphatidylinositol-glycan biosynthesis class S protein)	reviewed	0	3	5.58559	High	2	3	2	Mouse	FALSE	2 v 2	-0.340326	0.30125	0.577777	2 v 2	-0.187725	0.227438	0.878614	6 samples	-0.264025	0.107767	0.804044	-0.166078	NA	-0.514573	-0.117652	NA	-0.257798	NA	5.52042	5.00899	NA	5.6865	5.52356	NA	5.63807	5.26679	NA	4.89239	4.96347	NA	5.74147	5.45615	NA	45.9	32.2	NA	51.5	46	NA	49.8	38.5	NA	29.7	31.2	NA	53.5	43.9	NA	32.5	19.3	NA	31.5	28.1	NA	40.2	21.3	NA	29.7	16.9	NA	39.2	27.5	NA	1	1	NA	1	1	NA	1	1	NA	1	1	NA	1	1	Not Found	High	High	Not Found	High	High	Not Found	High	High	Not Found	High	High	Not Found	High	High
Q3TDG9, Q3TIL5, Q9ER00	Q3TDG9, Q9ER00	Q9ER00	Q3TDG9	Q9ER00	Stx12	Syntaxin-12	reviewed	0	5	32.1168	High	8	14	8	Mouse	FALSE	3 v 3	-0.166116	0.0458775	0.336341	3 v 3	-0.0668813	0.284408	0.884382	9 samples	-0.116499	0.107818	0.804044	-0.159838	-0.232868	-0.105642	-0.0877429	0.0214398	-0.134341	7.34607	5.92125	7.33896	7.57894	6.08108	7.4446	7.32463	6.00899	7.4733	7.30834	5.73606	7.07361	7.49025	6.33807	7.57818	162.7	60.6	161.9	191.2	67.7	174.2	160.3	64.4	177.7	158.5	53.3	134.7	179.8	80.9	191.1	113.2	42.9	96.9	146.7	41.4	106.4	102	52	98.2	102.1	53.3	72.9	112.5	59.2	119.6	5	2	4	5	2	4	5	2	4	5	2	4	5	2	4	High	High	High	High	High	High	High	High	High	High	High	High	High	High	High
Q60972	Q60972	Q60972	Q60972	Q60972	Rbbp4	Histone-binding protein RBBP4 (Chromatin assembly factor 1 subunit C) (CAF-1 subunit C) (Chromatin assembly factor I p48 subunit) (CAF-I 48 kDa subunit) (CAF-I p48) (Nucleosome-remodeling factor subunit RBAP48) (Retinoblastoma-binding protein 4) (RBBP-4) (Retinoblastoma-binding protein p48)	reviewed	0	5	24.2353	High	10	27	3	Mouse	FALSE	3 v 3	0.360471	0.00759851	0.298042	3 v 3	0.102273	0.457222	0.908885	9 samples	0.231372	0.108676	0.804044	0.32468	0.423482	0.333252	-0.0798824	0.305959	0.0807412	8.64313	8.71356	8.71046	8.21965	8.38888	8.37721	8.33718	8.79344	8.62972	8.48502	8.49985	8.56491	8.34917	8.45738	8.40003	399.8	419.8	418.9	298.1	335.2	332.5	323.4	443.7	396.1	358.3	362	378.7	326.1	351.5	337.8	278.1	297.4	250.7	228.7	204.9	203.1	205.7	358.5	218.9	230.8	362	205	204.1	257.5	211.5	5	7	6	5	7	6	5	7	6	5	7	6	5	7	6	High	High	High	High	High	High	High	High	High	High	High	High	High	High	High
Q9Z2L2	Q9Z2L2	Q9Z2L2	Q9Z2L2	Q9Z2L2	Hspb1	Truncated hsp25	unreviewed	0	1	19.5122	Medium	1	3	1	Mouse	FALSE	3 v 3	-0.23935	0.487921	0.723514	3 v 3	-0.541941	0.127035	0.834055	9 samples	-0.390646	0.108972	0.804044	-0.292181	-0.702506	0.276637	-0.523379	-0.921749	-0.180697	5.00899	5.10014	6.0917	5.71149	5.39232	5.81506	5.93074	5.62352	6.2724	5.12102	5.80478	6.03562	5.55766	5.91886	5.83542	32.2	34.3	68.2	52.4	42	56.3	61	49.3	77.3	34.8	55.9	65.6	47.1	60.5	57.1	22.4	24.3	40.8	40.2	25.7	34.4	38.8	39.8	42.7	22.4	55.9	35.5	29.5	44.3	35.7	1	1	1	1	1	1	1	1	1	1	1	1	1	1	1	High	High	High	High	High	High	High	High	High	High	High	High	High	High	High
Q8BJZ7, Q91YJ3	Q91YJ3	Q91YJ3	Q91YJ3	Q91YJ3	Thyn1	Thymocyte nuclear protein 1 (Thymocyte protein Thy28) (mThy28)	reviewed	0	3	16.3717	High	5	6	5	Mouse	FALSE	2 v 2	0.31687	0.450633	0.698958	2 v 2	0.340886	0.372313	0.900414	6 samples	0.328878	0.109241	0.804044	NA	0.0456921	0.588048	NA	0.115189	0.566584	6.38198	NA	6.1334	6.33628	NA	5.54535	6.26679	NA	5.56682	6.21917	NA	6.09381	6.80478	NA	5.93074	83.4	NA	70.2	80.8	NA	46.7	77	NA	47.4	74.5	NA	68.3	111.8	NA	61	58	NA	42	62	NA	28.5	49	NA	26.2	48	NA	37	70	NA	38.2	2	NA	1	2	NA	1	2	NA	1	2	NA	1	2	NA	1	High	High	High	High	High	High	High	High	High	High	High	High	High	High	High
Q9QXD8	Q9QXD8	Q9QXD8	Q9QXD8	Q9QXD8	Limd1	LIM domain-containing protein 1	reviewed	0	5	5.23952	High	3	5	3	Mouse	FALSE	3 v 3	-0.223876	0.0665261	0.357295	3 v 3	-0.100511	0.503074	0.919106	9 samples	-0.162194	0.109904	0.804044	-0.308122	-0.105762	-0.257743	-0.308122	0.121136	-0.114548	6.4822	4.39232	6.57894	6.58796	4.70044	6.83668	6.36107	4.70044	6.69349	6.44956	4.35755	6.9472	6.43296	4.76553	7.07468	89.4	21	95.6	96.2	26	114.3	82.2	26	103.5	87.4	20.5	123.4	86.4	27.2	134.8	62.2	14.9	57.2	73.8	15.9	69.8	52.3	21	57.2	56.3	20.5	66.8	54.1	19.9	84.4	2	1	2	2	1	2	2	1	2	2	1	2	2	1	2	High	High	High	High	High	High	High	High	High	High	High	High	High	High	High
Q8VDM6	Q8VDM6	Q8VDM6	Q8VDM6	Q8VDM6	Hnrnpul1	Heterogeneous nuclear ribonucleoprotein U-like protein 1	reviewed	1	4	4.77299	High	5	7	5	Mouse	FALSE	3 v 3	-0.188285	0.304872	0.581136	3 v 3	-0.161608	0.0810848	0.821035	9 samples	-0.174947	0.109921	0.804044	-0.460489	-0.0882795	-0.016087	-0.166042	-0.244268	-0.0745152	7.54689	6.63227	6.61618	7.63517	7.09276	6.63227	7.79116	6.79831	6.6907	7.68229	6.48704	7	7.56301	7.07039	6.94134	187	99.2	98.1	198.8	136.5	99.2	221.5	111.3	103.3	205.4	89.7	128	189.1	134.4	122.9	130.1	70.3	58.7	152.5	83.4	60.6	140.9	89.9	57.1	132.3	89.7	69.3	118.4	98.5	76.9	3	1	2	3	1	2	3	1	2	3	1	2	3	1	2	High	High	High	High	High	High	High	High	High	High	High	High	High	High	High
Q9JIH2	Q9JIH2	Q9JIH2	Q9JIH2	Q9JIH2	Nup50	Nuclear pore complex protein Nup50 (50 kDa nucleoporin) (Nuclear pore-associated protein 60 kDa-like) (Nucleoporin Nup50)	reviewed	0	5	9.87124	High	4	4	4	Mouse	FALSE	2 v 2	0.191995	0.256257	0.537806	2 v 2	0.20488	0.273964	0.884382	6 samples	0.198437	0.109963	0.804044	0.273742	0.110248	NA	0.110833	0.298926	NA	7.12928	6.86171	NA	7.01903	6.58796	NA	6.83036	6.75087	NA	7.03012	6.50462	NA	6.84423	6.53916	NA	140	116.3	NA	129.7	96.2	NA	113.8	107.7	NA	130.7	90.8	NA	114.9	93	NA	97.4	82.4	NA	99.5	58.8	NA	72.4	87	NA	84.2	90.8	NA	71.9	68.1	NA	3	1	NA	3	1	NA	3	1	NA	3	1	NA	3	1	NA	High	Medium	Not Found	High	Medium	Not Found	High	Medium	Not Found	High	Medium	Not Found	High	Medium	Not Found
E9PY30, E9PZR2, E9Q213, E9Q3B1, E9Q5U1, E9Q7J4, E9QA48, E9QAL7, F6QHR6, F6X7I4, F6ZTZ2, Q99LJ7	E9Q3B1, Q99LJ7	Q99LJ7	Q99LJ7	Q99LJ7	Rcbtb2	RCC1 and BTB domain-containing protein 2 (Chromosome condensation 1-like) (Regulator of chromosome condensation and BTB domain-containing protein 2)	reviewed	1	3	6.53358	High	3	6	3	Mouse	FALSE	3 v 3	0.181235	0.0507137	0.340014	3 v 3	0.057591	0.178092	0.84762	9 samples	0.119413	0.11008	0.804044	0.120676	0.263034	0.159996	0.083959	0.00118497	0.0876289	6.92837	7.36194	6.76288	6.66534	7.24127	6.60288	6.92719	7.27798	6.67525	7.01681	6.67525	6.79701	7.0607	7.03782	6.84046	121.8	164.5	108.6	101.5	151.3	97.2	121.7	155.2	102.2	129.5	102.2	111.2	133.5	131.4	114.6	84.7	116.5	65	77.9	92.5	59.4	77.4	125.4	56.5	83.4	102.2	60.2	83.5	96.3	71.8	2	2	2	2	2	2	2	2	2	2	2	2	2	2	2	High	High	High	High	High	High	High	High	High	High	High	High	High	High	High
D3YZJ1, F6VD69, Q64337	Q64337	Q64337	Q64337	Q64337	Sqstm1	Sequestosome-1 (STONE14) (Ubiquitin-binding protein p62)	reviewed	0	5	45.9276	High	11	35	11	Mouse	FALSE	3 v 3	0.189895	0.10848	0.405345	3 v 3	0.127578	0.447738	0.908885	9 samples	0.158736	0.110092	0.804044	0.210498	0.0627779	0.296409	0.303576	-0.140428	0.219585	9.05826	9.48523	8.30652	8.99548	9.27473	8.01011	9.19869	9.18165	8.08693	9.09117	8.95623	8.22978	8.95942	8.83289	7.848	533.1	716.7	316.6	510.4	619.4	257.8	587.6	580.7	271.9	545.4	496.7	300.2	497.8	456	230.4	370.8	507.7	189.5	391.6	378.6	157.5	373.8	469.2	150.3	351.3	496.7	162.5	311.6	334.1	144.3	7	9	5	7	9	5	7	9	5	7	9	5	7	9	5	High	High	High	High	High	High	High	High	High	High	High	High	High	High	High
H3BL07, Q62087, Q99JS7	Q62087	Q62087	Q62087	Q62087	Pon3	Serum paraoxonase/lactonase 3 (EC 3.1.1.2) (EC 3.1.1.81) (EC 3.1.8.1)	reviewed	0	5	23.7288	High	8	23	7	Mouse	FALSE	3 v 3	-0.323723	0.0552591	0.34756	3 v 3	-0.110038	0.47077	0.910712	9 samples	-0.21688	0.110304	0.804044	-0.274559	-0.217484	-0.479125	-0.199524	0.136394	-0.266986	8.74483	8.24508	8.18834	8.96232	8.51964	8.66747	8.60844	8.4446	8.45533	8.63735	8.22304	8.23074	8.61324	8.57213	8.63844	429	303.4	291.7	498.8	367	406.6	390.3	348.4	351	398.2	298.8	300.4	391.6	380.6	398.5	298.4	214.9	174.6	382.7	224.3	248.4	248.3	281.5	194	256.5	298.8	162.6	245.1	278.9	249.5	7	5	6	7	5	6	7	5	6	7	5	6	7	5	6	High	High	High	High	High	High	High	High	High	High	High	High	High	High	High
A0A1L1SU77, A0A1N9M4K1, C3VDI9, P70665	A0A1L1SU77, A0A1N9M4K1, C3VDI9, P70665	P70665	P70665	P70665	Siae	Sialate O-acetylesterase (EC 3.1.1.53) (Sialic acid-specific 9-O-acetylesterase) (Yolk sac protein 2) [Cleaved into: Sialate O-acetylesterase small subunit; Sialate O-acetylesterase large subunit]	reviewed	0	5	2.21811	Medium	1	2	1	Mouse	FALSE	2 v 2	-0.413729	0.149117	0.451366	2 v 2	-0.429361	0.351126	0.900183	6 samples	-0.421545	0.110463	0.804044	NA	-0.51245	-0.315009	NA	-0.165203	-0.69352	4.76553	NA	4.38543	5.27798	NA	4.70044	4.93074	NA	5.07895	4.94017	NA	4.48543	4.62644	NA	5.08321	27.2	NA	20.9	38.8	NA	26	30.5	NA	33.8	30.7	NA	22.4	24.7	NA	33.9	18.9	NA	12.5	29.8	NA	15.9	19.4	NA	18.7	19.8	NA	12.1	15.5	NA	21.2	1	NA	1	1	NA	1	1	NA	1	1	NA	1	1	NA	1	High	Not Found	High	High	Not Found	High	High	Not Found	High	High	Not Found	High	High	Not Found	High
A0A7N9VSS5	A0A7N9VSS5	A0A7N9VSS5	A0A7N9VSS5	A0A7N9VSS5	Arvcf	Splicing regulator ARVCF	unreviewed	1	1	61.8321	High	8	24	1	Mouse	FALSE	2 v 2	-0.312546	0.44073	0.691861	2 v 2	-0.64048	0.0624203	0.797278	6 samples	-0.476513	0.110709	0.804044	NA	-0.0533811	-0.57171	NA	-0.577479	-0.703481	5.49506	NA	5.32553	5.54844	NA	5.89724	6.07253	NA	6.02901	5.91648	NA	5.62936	5.91169	NA	5.70044	45.1	NA	40.1	46.8	NA	59.6	67.3	NA	65.3	60.4	NA	49.5	60.2	NA	52	31.4	NA	24	35.9	NA	36.4	42.8	NA	36.1	38.9	NA	26.8	37.7	NA	32.5	1	NA	1	1	NA	1	1	NA	1	1	NA	1	1	NA	1	High	Not Found	High	High	Not Found	High	High	Not Found	High	High	Not Found	High	High	Not Found	High
A0A0N4SUI6, A0A0N4SUW8, B0QZL1, B1ARR6, B1ARR7, D3Z2S4, Q5FW97, Q8CF78	Q5FW97	Q5FW97	Q5FW97	Q5FW97	EG433182	phosphopyruvate hydratase (EC 4.2.1.11) (2-phospho-D-glycerate hydro-lyase)	unreviewed	0	2	50.9217	High	25	102	6	Mouse	FALSE	3 v 3	-0.175885	0.00809203	0.298042	3 v 3	-0.0785594	0.465331	0.908885	9 samples	-0.127222	0.111026	0.804044	-0.151283	-0.170687	-0.205686	-0.108835	0.0863724	-0.213215	10.4818	10.9387	10.709	10.6525	11.09	10.9147	10.3954	11.0475	10.9222	10.6759	11.1597	10.8961	10.8858	11.3375	11.2154	1430	1962.8	1673.9	1609.6	2179.8	1930.4	1346.9	2116.6	1940.5	1635.9	2287.7	1905.7	1892.1	2587.8	2377.8	994.7	1390.4	1001.9	1235	1332.3	1179.2	856.8	1710.1	1072.5	1053.8	2287.7	1031.7	1184.2	1895.9	1489	16	16	17	16	16	17	16	16	17	16	16	17	16	16	17	High	High	High	High	High	High	High	High	High	High	High	High	High	High	High
Q3V0M9, Q7TPC1	Q7TPC1	Q7TPC1	Q7TPC1	Q7TPC1	Cdsn	Corneodesmosin	reviewed	0	3	12.1212	High	5	9	5	Mouse	FALSE	2 v 2	0.312497	0.0391785	0.324625	2 v 2	0.425224	0.347413	0.900183	6 samples	0.36886	0.111239	0.804044	0.293241	0.331752	NA	0.683431	0.167017	NA	7.09064	8.10381	NA	6.75889	7.81057	NA	6.92362	7.42038	NA	7.30378	7.58421	NA	7.13443	7.58871	NA	136.3	275.1	NA	108.3	224.5	NA	121.4	171.3	NA	158	191.9	NA	140.5	192.5	NA	94.8	194.9	NA	83.1	137.2	NA	77.2	138.4	NA	101.8	191.9	NA	87.9	141.1	NA	3	4	NA	3	4	NA	3	4	NA	3	4	NA	3	4	NA	High	High	High	High	High	High	High	High	High	High	High	High	High	High	High
Q61838	Q61838	Q61838	Q61838	Q61838	Pzp	Pregnancy zone protein (Alpha-2-macroglobulin) (Alpha-2-M) [Cleaved into: Alpha-2-macroglobulin 165 kDa subunit; Alpha-2-macroglobulin 35 kDa subunit]	reviewed	1	5	1.07023	High	2	8	1	Mouse	FALSE	3 v 3	0.484884	0.17351	0.471254	3 v 3	0.246523	0.343074	0.900183	9 samples	0.365703	0.111353	0.804044	0.136893	0.928685	0.389074	0.300324	0.562997	-0.123754	7.74886	7.56148	6.75889	6.82018	7.42459	6.36982	7.18587	7.26115	6.88264	7.49586	7.17792	6.8679	7.25927	7.30925	6.7252	215.1	188.9	108.3	113	171.8	82.7	145.6	153.4	118	180.5	144.8	116.8	153.2	158.6	105.8	149.6	133.8	64.8	86.7	105	50.5	92.6	123.9	65.2	116.3	144.8	63.2	95.9	116.2	66.2	1	1	1	1	1	1	1	1	1	1	1	1	1	1	1	High	High	High	High	High	High	High	High	High	High	High	High	High	High	High
Q3U548, Q8R0M2, Q91ZJ5	Q91ZJ5	Q91ZJ5	Q91ZJ5	Q91ZJ5	Ugp2	UTP--glucose-1-phosphate uridylyltransferase (EC 2.7.7.9) (UDP-glucose pyrophosphorylase) (UDPGP) (UGPase)	reviewed	0	5	55.315	High	25	92	25	Mouse	FALSE	3 v 3	-0.369808	0.0179229	0.30387	3 v 3	-0.135849	0.493474	0.919106	9 samples	-0.252828	0.111651	0.804044	-0.466859	-0.29911	-0.343453	-0.352808	0.184548	-0.239287	11.1955	10.5564	10.5844	11.4946	11.0233	10.9279	11.0109	10.9092	10.8237	11.0761	10.8196	10.4754	11.2593	11.3163	11.007	2345.2	1505.9	1535.4	2885.5	2081.3	1948.1	2063.6	1923.1	1812.4	2159	1807.3	1423.7	2451.3	2550	2057.9	1631.3	1066.7	919	2214	1272.1	1190	1312.7	1553.8	1001.7	1390.7	1807.3	770.8	1534.2	1868.2	1288.7	20	18	17	20	18	17	20	18	17	20	18	17	20	18	17	High	High	High	High	High	High	High	High	High	High	High	High	High	High	High
O70126	O70126	O70126	O70126	O70126	Aurkb	Aurora kinase B (EC 2.7.11.1) (Aurora 1) (Aurora- and IPL1-like midbody-associated protein 1) (Aurora/IPL1-related kinase 2) (ARK-2) (Aurora-related kinase 2) (STK-1) (Serine/threonine-protein kinase 12) (Serine/threonine-protein kinase 5) (Serine/threonine-protein kinase aurora-B)	reviewed	0	5	7.82609	High	2	6	2	Mouse	FALSE	2 v 2	0.621552	0.000844355	0.261564	2 v 2	0.267154	0.337995	0.900183	6 samples	0.444353	0.11182	0.804044	0.620728	NA	0.622376	0.424015	NA	0.110293	NA	6.67384	5.96578	NA	6.05311	5.34341	NA	6.24982	5.85549	NA	6.19377	5.93782	NA	6.09592	5.3505	NA	102.1	62.5	NA	66.4	40.6	NA	76.1	57.9	NA	73.2	61.3	NA	68.4	40.8	NA	72.3	37.4	NA	40.6	24.8	NA	61.5	32	NA	73.2	33.2	NA	50.1	25.6	NA	1	1	NA	1	1	NA	1	1	NA	1	1	NA	1	1	High	High	High	High	High	High	High	High	High	High	High	High	High	High	High
P63328, Q4V9X0, Q8C649	P63328	B2RRX2	B2RRX2	P63328	Ppp3ca	Protein phosphatase 3 catalytic subunit alpha (EC 3.1.3.16) (CAM-PRP catalytic subunit) (Calcineurin A alpha) (Calmodulin-dependent calcineurin A subunit alpha isoform) (CNA alpha) (Serine/threonine-protein phosphatase 2B catalytic subunit alpha isoform)	reviewed	0	5	19.0019	High	9	12	6	Mouse	FALSE	3 v 3	-0.238118	0.23462	0.51912	3 v 3	-0.13883	0.00213997	0.730049	9 samples	-0.188474	0.11205	0.804044	-0.066523	-0.518983	-0.128849	-0.150243	-0.138268	-0.127981	6.10014	7.55919	7.24793	6.61912	7.62571	7.37678	6.2384	7.70943	7.37591	6.16792	7.6388	7.22882	6.49825	7.76354	7.59619	68.6	188.6	152	98.3	197.5	166.2	75.5	209.3	166.1	71.9	199.3	150	90.4	217.3	193.5	47.7	133.6	91	75.4	120.7	101.5	48	169.1	91.8	46.3	199.3	81.2	56.6	159.2	121.2	3	5	3	3	5	3	3	5	3	3	5	3	3	5	3	High	High	High	High	High	High	High	High	High	High	High	High	High	High	High
Q9WTL7	Q9WTL7	Q9WTL7	Q9WTL7	Q9WTL7	Lypla2	Acyl-protein thioesterase 2 (APT-2) (EC 3.1.2.-) (Lysophospholipase 2) (Lysophospholipase II) (LPL-II) (LysoPLA II) (mLyso II) (Palmitoyl-protein hydrolase) (EC 3.1.2.22)	reviewed	0	5	25.974	High	4	6	4	Mouse	FALSE	3 v 3	-0.165376	0.375722	0.63922	3 v 3	-0.434329	0.018194	0.730049	9 samples	-0.299852	0.112152	0.804044	-0.45667	0.00478506	-0.0442428	-0.315845	-0.486109	-0.501031	4.91648	7.15583	4.853	4.91169	7.6125	4.89724	5.40259	7.47168	5.35403	5.1334	7.50779	5.1819	5.44956	7.69279	5.59991	30.2	142.6	28.9	30.1	195.7	29.8	42.3	177.5	40.9	35.1	182	36.3	43.7	206.9	48.5	21	101	17.3	23.1	119.6	18.2	26.9	143.4	22.6	22.6	182	19.7	27.4	151.6	30.3	1	4	1	1	4	1	1	4	1	1	4	1	1	4	1	High	High	High	High	High	High	High	High	High	High	High	High	High	High	High
A0A140LHF7, A0A140LHS4, A0A140LI33, A0A140LIF7, A0A140LJ68, A0A140LJ70, A0A140LJF4, A0A171KXD3, Q3TPF5, Q3UIG8, Q6PAK3, Q80WB1, Q80WV6, Q8C2D7, Q9CX58, Q9JIF0	A0A171KXD3, Q3UIG8, Q80WB1, Q80WV6, Q8C2D7, Q9JIF0	Q9JIF0	Q9JIF0	Q9JIF0	Prmt1	Protein arginine N-methyltransferase 1 (EC 2.1.1.319) (Histone-arginine N-methyltransferase PRMT1)	reviewed	1	5	38.2749	High	13	33	13	Mouse	FALSE	3 v 3	0.282442	0.148441	0.451347	3 v 3	0.103778	0.204692	0.87147	9 samples	0.19311	0.112153	0.804044	0.135891	0.184703	0.526731	-0.00607579	0.140405	0.177005	9.01569	9.88844	9.21043	8.83099	9.75255	8.6837	8.87529	9.89451	9.03342	8.89421	9.82956	9.02652	8.86882	9.77033	8.9571	517.6	947.8	592.4	455.4	862.6	411.2	469.6	951.8	524	475.8	909.9	521.5	467.5	873.3	497	360	671.4	354.6	349.4	527.2	251.2	298.7	769	289.6	306.5	909.9	282.3	292.6	639.8	311.3	5	12	8	5	12	8	5	12	8	5	12	8	5	12	8	High	High	High	High	High	High	High	High	High	High	High	High	High	High	High
P28800	P28800	P28800	P28800	P28800	SERPINF2	Alpha-2-antiplasmin (Alpha-2-AP) (Alpha-2-plasmin inhibitor) (Alpha-2-PI) (Serpin F2)	reviewed	1	5	20.122	High	12	39	12		TRUE	3 v 3	-0.209882	0.170953	0.469864	3 v 3	-0.0793972	0.261662	0.883972	9 samples	-0.14464	0.112284	0.804044	-0.406802	-0.0801703	-0.142674	-0.181309	-0.038458	-0.0184248	9.46557	9.45677	10.0579	9.54574	9.86357	10.2005	9.50402	9.63807	10.0763	9.5988	9.1127	10.2594	9.73505	10.2673	10.3199	707	702.7	1065.9	747.4	931.6	1176.7	726.1	796.8	1079.6	775.4	553.6	1225.7	852.2	1232.4	1278.2	491.8	497.8	638	573.5	569.4	718.8	461.9	643.8	596.7	499.5	553.6	663.5	533.4	902.9	800.4	7	7	8	7	7	8	7	7	8	7	7	8	7	7	8	High	High	High	High	High	High	High	High	High	High	High	High	High	High	High
O88384, Q3TUP8, Q91XH6, Q9Z2P7	O88384, Q91XH6, Q9Z2P7	O88384	O88384	O88384	Vti1b	Vesicle transport through interaction with t-SNAREs homolog 1B (Vesicle transport v-SNARE protein Vti1-like 1) (Vti1-rp1)	reviewed	0	5	17.2414	High	3	6	3	Mouse	FALSE	3 v 3	-0.281097	0.088043	0.378981	3 v 3	-0.0888978	0.451409	0.908885	9 samples	-0.184998	0.112461	0.804044	-0.366322	-0.102314	-0.374656	-0.238405	0.0896372	-0.117926	6.37504	4.67807	4.98641	6.47735	5.04439	5.36107	6.2854	4.91648	5.10434	6.40088	4.63227	4.98185	6.62644	4.98185	5.45615	83	25.6	31.7	89.1	33	41.1	78	30.2	34.4	84.5	24.8	31.6	98.8	31.6	43.9	57.7	18.1	19	68.4	20.2	25.1	49.6	24.4	19	54.4	24.8	17.1	61.9	23.1	27.5	2	1	1	2	1	1	2	1	1	2	1	1	2	1	1	High	High	High	High	High	High	High	High	High	High	High	High	High	High	High
A0A1S6GWH2, G3UXI6, Q3TB18, Q9Z1N5	A0A1S6GWH2, Q9Z1N5	Q9Z1N5	A0A1S6GWH2	Q9Z1N5	Ddx39b	Spliceosome RNA helicase Ddx39b (EC 3.6.4.13) (56 kDa U2AF65-associated protein) (DEAD box protein UAP56) (HLA-B-associated transcript 1 protein)	reviewed	0	5	18.4579	High	8	17	4	Mouse	FALSE	3 v 3	0.143874	0.0192494	0.30387	3 v 3	0.301814	0.204498	0.87147	9 samples	0.222844	0.112832	0.804044	0.12988	0.117948	0.183794	0.409739	-0.0177498	0.513453	8.37156	6.50144	7.90147	8.25361	6.37156	7.71768	8.38931	6.0917	7.38802	8.04658	6.18587	7.40854	8.26538	6.20359	7.32373	331.2	90.6	239.1	305.2	82.8	210.5	335.3	68.2	167.5	264.4	72.8	169.9	307.7	73.7	160.2	230.4	64.2	143.1	234.2	50.6	128.6	213.3	55.1	92.6	170.3	72.8	92	192.6	54	100.3	6	2	3	6	2	3	6	2	3	6	2	3	6	2	3	High	High	High	High	High	High	High	High	High	High	High	High	High	High	High
D3Z1T9, Q3TET5, Q9CXT8	Q3TET5, Q9CXT8	Q9CXT8	Q9CXT8	Q9CXT8	Pmpcb	Mitochondrial-processing peptidase subunit beta (EC 3.4.24.64) (Beta-MPP) (P-52)	reviewed	1	4	11.6564	High	6	9	5	Mouse	FALSE	3 v 3	0.196368	0.0624007	0.354832	3 v 3	0.0594951	0.247799	0.883972	9 samples	0.127932	0.112865	0.804044	0.107844	0.286214	0.195048	0.0238118	0.0214844	0.133189	7.2817	8.10276	5.90929	6.99548	7.99492	5.71425	7.26021	8.07895	5.7761	7.19476	7.9542	5.51096	7.29554	8.01011	5.56377	155.6	274.9	60.1	127.6	255.1	52.5	153.3	270.4	54.8	146.5	248	45.6	157.1	257.8	47.3	108.2	194.7	36	97.9	155.9	32.1	97.5	218.5	30.3	94.4	248	24.7	98.3	188.9	29.6	3	5	1	3	5	1	3	5	1	3	5	1	3	5	1	High	High	Medium	High	High	Medium	High	High	Medium	High	High	Medium	High	High	Medium
D3YVS1, D3Z3Q3, Q921U8, Q9D7A0	D3Z3Q3, Q921U8	Q921U8	D3Z3Q3	Q921U8	Smtn	Smoothelin	reviewed	1	4	12.351	High	9	14	9	Mouse	FALSE	3 v 3	0.136625	0.215902	0.500702	3 v 3	0.216305	0.139827	0.834055	9 samples	0.176465	0.11303	0.804044	-0.00173714	0.262235	0.149378	0.384085	0.192074	0.0727563	6.75889	6.37504	7.6532	6.49665	6.37678	7.50383	6.56682	5.99095	7.58045	6.74147	5.81762	7.79896	6.64818	6.47411	7.79246	108.3	83	201.3	90.3	83.1	181.5	94.8	63.6	191.4	107	56.4	222.7	100.3	88.9	221.7	75.3	58.8	120.5	69.3	50.8	110.9	60.3	51.4	105.8	68.9	56.4	120.6	62.7	65.1	138.8	3	2	5	3	2	5	3	2	5	3	2	5	3	2	5	High	High	High	High	High	High	High	High	High	High	High	High	High	High	High
F6Q404, P27773	P27773	P27773	P27773	P27773	Pdia3	Protein disulfide-isomerase A3 (EC 5.3.4.1) (58 kDa glucose-regulated protein) (58 kDa microsomal protein) (p58) (Disulfide isomerase ER-60) (Endoplasmic reticulum resident protein 57) (ER protein 57) (ERp57) (Endoplasmic reticulum resident protein 60) (ER protein 60) (ERp60)	reviewed	1	5	64.9505	High	42	240	40	Mouse	FALSE	3 v 3	-0.369714	0.0663793	0.357295	3 v 3	-0.209001	0.371098	0.900414	9 samples	-0.289358	0.11308	0.804044	-0.182901	-0.399741	-0.526502	-0.408463	0.155874	-0.374415	12.3166	11.459	12.1341	12.7163	11.6419	12.6606	12.1607	11.8674	12.5085	12.3301	11.2977	12.2622	12.2477	11.9651	12.604	5101	2815.1	4494.9	6729.6	3195.6	6474.6	4578.6	3736.4	5826.8	5149.1	2517.4	4912.4	4863.4	3998	6225.8	3548.2	1994.1	2690.4	5163.5	1953.2	3955.1	2912.6	3018.8	3220.5	3316.8	2517.4	2659.5	3043.9	2929.1	3898.7	38	31	35	38	31	35	38	31	35	38	31	35	38	31	35	High	High	High	High	High	High	High	High	High	High	High	High	High	High	High
J3QM80, J3QMT0, J3QP45, Q8R582, Q9Z2X1	Q9Z2X1	Q9Z2X1	Q9Z2X1	Q9Z2X1	Hnrnpf	Heterogeneous nuclear ribonucleoprotein F (hnRNP F) [Cleaved into: Heterogeneous nuclear ribonucleoprotein F, N-terminally processed]	reviewed	1	5	31.5663	High	10	48	8	Mouse	FALSE	3 v 3	0.508968	0.0327955	0.324625	3 v 3	0.145761	0.226649	0.878614	9 samples	0.327364	0.113116	0.804044	0.338553	0.665005	0.523346	0.314739	0.0597957	0.0627479	9.26045	9.30058	9.62899	8.59544	8.96203	9.10565	9.20065	8.98584	9.56624	9.32867	8.96232	9.60604	8.9747	8.9867	9.2976	613.3	630.6	791.8	386.8	498.7	550.9	588.4	507	758.1	643	498.8	779.3	503.1	507.3	629.3	426.6	446.7	473.9	296.8	304.8	336.5	374.3	409.6	419	414.2	498.8	421.9	314.9	371.7	394	7	8	8	7	8	8	7	8	8	7	8	8	7	8	8	High	High	High	High	High	High	High	High	High	High	High	High	High	High	High
Q01279, Q3TQS6, Q5SVE7, Q99PK1, Q9EP98, Q9ERV6, Q9WVF5	Q01279, Q9EP98	Q01279	Q01279	Q01279	Egfr	Epidermal growth factor receptor (EC 2.7.10.1)	reviewed	1	5	33.8843	High	35	110	32	Mouse	FALSE	3 v 3	-0.103103	0.2918	0.568758	3 v 3	-0.432492	0.0176171	0.730049	9 samples	-0.267798	0.113374	0.804044	0.0418677	-0.184789	-0.166389	-0.4255	-0.53657	-0.335406	10.4765	9.94017	10.6498	10.6613	9.8983	10.8162	11.0131	10.3657	10.9852	10.7047	10.3231	10.734	11.0103	10.0716	11.1888	1424.8	982.4	1606.6	1619.5	954.3	1803	2066.7	1319.4	2027.1	1668.9	1281	1703.2	2062.7	1076.1	2334.4	991.1	695.9	961.6	1242.6	583.3	1101.4	1314.7	1066	1120.4	1075	1281	922.1	1291	788.4	1461.8	24	19	20	24	19	20	24	19	20	24	19	20	24	19	20	High	High	High	High	High	High	High	High	High	High	High	High	High	High	High
A0A1B0GR68, Q8R349, Q99JU8	Q8R349	Q8R349	Q8R349	Q8R349	Cdc16	Cell division cycle protein 16 homolog (Anaphase-promoting complex subunit 6) (APC6) (Cyclosome subunit 6)	reviewed	0	4	10.1613	High	6	11	6	Mouse	FALSE	3 v 3	-0.107731	0.356293	0.625689	3 v 3	-0.162355	0.275634	0.884382	9 samples	-0.135043	0.113781	0.804044	-0.263351	-0.110183	0.0503411	-0.380411	-0.0657474	-0.0409079	6.65535	6.24603	6.49825	6.76553	6.50938	6.44791	6.7211	6.62644	6.53916	6.79442	6.45121	6.65249	6.78921	6.39746	6.7252	100.8	75.9	90.4	108.8	91.1	87.3	105.5	98.8	93	111	87.5	100.6	110.6	84.3	105.8	70.1	53.8	54.1	83.5	55.7	53.3	67.1	79.8	51.4	71.5	87.5	54.5	69.2	61.7	66.2	3	2	2	3	2	2	3	2	2	3	2	2	3	2	2	High	High	High	High	High	High	High	High	High	High	High	High	High	High	High
A0A0A6YVU0, A0A0A6YWP6, A0A0A6YX18, Q3U9S9, Q8BVE3	A0A0A6YWP6, A0A0A6YX18, Q8BVE3	Q8BVE3	Q8BVE3	Q8BVE3	Atp6v1h	V-type proton ATPase subunit H (V-ATPase subunit H) (Vacuolar proton pump subunit H)	reviewed	0	4	18.2195	High	6	8	6	Mouse	FALSE	3 v 3	-0.541202	0.374234	0.638299	3 v 3	-0.552403	0.313837	0.884382	9 samples	-0.546802	0.114027	0.804044	-1.41294	0.230359	-0.441025	-1.35509	0.0256486	-0.327763	5.50462	3.10434	6.3906	5.27426	4.51728	6.83162	5.47897	4.45943	6.71836	5.39917	4.30743	6.8125	5.47573	4.12928	6.90689	45.4	8.6	83.9	38.7	22.9	113.9	44.6	22	105.3	42.2	19.8	112.4	44.5	17.5	120	31.6	6.1	50.2	29.7	14	69.6	28.4	17.8	58.2	27.2	19.8	60.8	27.9	12.8	75.1	1	1	2	1	1	2	1	1	2	1	1	2	1	1	2	High	High	High	High	High	High	High	High	High	High	High	High	High	High	High
G3XA09, O88879, Q5DU30	G3XA09, O88879, Q5DU30	O88879	Q5DU30	O88879	Apaf1	Apoptotic protease-activating factor 1 (APAF-1)	reviewed	0	5	1.92154	High	3	4	2	Mouse	FALSE	2 v 2	-0.18433	0.196578	0.49258	2 v 2	-0.321471	0.229035	0.879618	6 samples	-0.2529	0.114126	0.804044	-0.125531	NA	-0.243128	-0.442388	NA	-0.200554	NA	5.38543	5.70874	NA	5.51096	5.95187	NA	5.82782	5.90929	NA	5.72792	6.26679	NA	5.88509	6.37678	NA	41.8	52.3	NA	45.6	61.9	NA	56.8	60.1	NA	53	77	NA	59.1	83.1	NA	29.6	31.3	NA	27.9	37.8	NA	45.9	33.2	NA	53	41.7	NA	43.3	52	NA	1	1	NA	1	1	NA	1	1	NA	1	1	NA	1	1	High	Medium	High	High	Medium	High	High	Medium	High	High	Medium	High	High	Medium	High
Q9CQF0	Q9CQF0	Q9CQF0	Q9CQF0	Q9CQF0	Mrpl11	39S ribosomal protein L11, mitochondrial (L11mt) (MRP-L11)	reviewed	0	3	17.1875	High	3	3	3	Mouse	FALSE	2 v 2	0.117816	0.322396	0.594054	2 v 2	0.0871519	0.486252	0.919106	6 samples	0.102484	0.114768	0.804044	0.183164	0.0524674	NA	0.170619	0.00368505	NA	5.29278	5.70044	NA	5.24031	5.51728	NA	5.2891	5.52982	NA	5.21335	5.27053	NA	5.06178	5.10014	NA	39.2	52	NA	37.8	45.8	NA	39.1	46.2	NA	37.1	38.6	NA	33.4	34.3	NA	27.3	36.8	NA	29	28	NA	24.9	37.3	NA	23.9	38.6	NA	20.9	25.2	NA	1	1	NA	1	1	NA	1	1	NA	1	1	NA	1	1	NA	High	Medium	Not Found	High	Medium	Not Found	High	Medium	Not Found	High	Medium	Not Found	High	Medium	Not Found
B1AY85, B1AY86, Q9DC11	Q9DC11	Q9DC11	Q9DC11	Q9DC11	Plxdc2	Plexin domain-containing protein 2 (Tumor endothelial marker 7-related protein)	reviewed	0	4	26.6038	High	14	65	14	Mouse	FALSE	3 v 3	-0.191849	0.0840739	0.376668	3 v 3	-0.0711876	0.386858	0.90314	9 samples	-0.131518	0.115137	0.804044	-0.210653	-0.284111	-0.0807841	0.042772	-0.181817	-0.074518	10.1697	9.68825	9.97097	10.4538	9.8989	10.0518	10.3515	9.64548	10.0455	10.6134	9.53099	10.1538	10.5647	9.50997	10.0741	1151.8	825	1003.6	1402.5	954.7	1061.4	1306.5	800.9	1056.8	1566.6	739.8	1139.2	1514.6	729.1	1078	801.2	584.4	600.7	1076.1	583.5	648.4	831.1	647.1	584.1	1009.1	739.8	616.8	947.9	534.2	675.1	11	12	12	11	12	12	11	12	12	11	12	12	11	12	12	High	High	High	High	High	High	High	High	High	High	High	High	High	High	High
O35375, Q8K2T3, Q8QZY7	O35375, Q8QZY7	O35375	O35375	O35375	Nrp2	Neuropilin-2 (Vascular endothelial cell growth factor 165 receptor 2)	reviewed	0	5	46.2943	High	34	139	1	Mouse	FALSE	3 v 3	0.202994	0.476213	0.720362	3 v 3	0.365949	0.0531643	0.778342	9 samples	0.284471	0.115201	0.804044	0.66954	-0.0455724	-0.0149862	0.502392	0.201659	0.393796	10.4946	12.1862	10.8669	10.5401	11.5166	10.8819	10.2929	11.6838	10.4731	10.0737	11.6305	10.1689	9.50383	11.1267	9.71562	1442.7	4660.2	1867.5	1489	2929.9	1887	1254.5	3289.8	1421.4	1077.7	3170.5	1151.2	726	2236	840.8	1003.5	3301.1	1117.8	1142.5	1790.8	1152.7	798	2658	785.6	694.2	3170.5	623.2	454.4	1638.2	526.5	20	32	16	20	32	16	20	32	16	20	32	16	20	32	16	Not Found	High	Not Found	Not Found	High	Not Found	Not Found	High	Not Found	Not Found	High	Not Found	Not Found	High	Not Found
Q9R0P5	Q9R0P5	Q9R0P5	Q9R0P5	Q9R0P5	Dstn	Destrin (Actin-depolymerizing factor) (ADF) (Sid 23)	reviewed	0	5	80	High	17	64	16	Mouse	FALSE	3 v 3	-0.156491	0.201047	0.495499	3 v 3	-0.201563	0.314473	0.884382	9 samples	-0.179027	0.115949	0.804044	-0.258422	-0.219635	0.00858443	-0.146488	-0.486902	0.0286993	9.71081	10.4452	8.71905	9.93044	10.7036	8.71046	10.1977	10.5917	8.69035	9.88173	10.6636	8.62059	10.0331	10.9003	9.05961	838	1394.2	421.4	975.8	1667.7	418.9	1174.4	1543.2	413.1	943.4	1622	393.6	1047.8	1911.3	533.6	582.9	987.6	252.2	748.7	1019.3	255.9	747.1	1246.8	228.3	607.7	1622	213.1	655.8	1400.2	334.2	11	14	7	11	14	7	11	14	7	11	14	7	11	14	7	High	High	High	High	High	High	High	High	High	High	High	High	High	High	High
Q8BW44, Q91YN3, Q9QUJ7	Q8BW44, Q91YN3, Q9QUJ7	Q9QUJ7	Q9QUJ7	Q9QUJ7	Acsl4	Long-chain-fatty-acid--CoA ligase 4 (EC 6.2.1.3) (Arachidonate--CoA ligase) (EC 6.2.1.15) (Long-chain acyl-CoA synthetase 4) (LACS 4) (mACS4)	reviewed	0	5	6.04782	High	4	7	2	Mouse	FALSE	2 v 2	0.40893	0.485977	0.723368	2 v 2	0.520358	0.332858	0.896389	6 samples	0.464644	0.116233	0.804044	NA	0.0176299	0.80023	NA	0.220447	0.820268	4.62644	NA	5.65821	4.60881	NA	4.85798	4.40599	NA	4.83794	4.64386	NA	5.27426	4.62059	NA	5.18587	24.7	NA	50.5	24.4	NA	29	21.2	NA	28.6	25	NA	38.7	24.6	NA	36.4	17.2	NA	30.2	18.7	NA	17.7	13.5	NA	15.8	16.1	NA	21	15.4	NA	22.8	1	NA	1	1	NA	1	1	NA	1	1	NA	1	1	NA	1	High	Medium	High	High	Medium	High	High	Medium	High	High	Medium	High	High	Medium	High
A0A2R8VHK9, A0A2R8W753, P46061, Q3ULJ9, Q3UZD8, Q6ZPH4, Q7TMW1, Q8C2E3, Q91YS2	P46061, Q91YS2	P46061	P46061	P46061	Rangap1	Ran GTPase-activating protein 1 (RanGAP1)	reviewed	1	5	13.9219	High	7	14	7	Mouse	FALSE	3 v 3	0.177403	0.209521	0.495793	3 v 3	0.196619	0.19283	0.859831	9 samples	0.187011	0.11647	0.804044	-0.00536873	0.211449	0.326128	0.219706	0.360052	0.0101006	8.11894	7.91528	6.42626	7.90749	7.92065	6.10014	7.75889	7.69558	6.41616	7.8759	7.7761	6.32912	7.63227	7.97842	6.26491	278	241.4	86	240.1	242.3	68.6	216.6	207.3	85.4	234.9	219.2	80.4	198.4	252.2	76.9	193.4	171	51.5	184.2	148.1	41.9	137.8	167.5	47.2	151.3	219.2	43.5	124.2	184.7	48.2	4	5	2	4	5	2	4	5	2	4	5	2	4	5	2	High	High	High	High	High	High	High	High	High	High	High	High	High	High	High
Q9CWS5	Q9CWS5	Q9CWS5	Q9CWS5	Q9CWS5		GLOBIN domain-containing protein	unreviewed	0	2	23.9437	High	3	15	1	Mouse	FALSE	2 v 2	-0.236701	0.444153	0.693372	2 v 2	-0.369453	0.0390034	0.753465	6 samples	-0.303077	0.116558	0.804044	NA	-0.03827	-0.435133	NA	-0.392116	-0.346789	7.67666	NA	6.50621	7.71493	NA	6.94134	8.06878	NA	6.853	8.01458	NA	7.10014	8.54612	NA	7.27426	204.6	NA	90.9	210.1	NA	122.9	268.5	NA	115.6	258.6	NA	137.2	373.8	NA	154.8	142.3	NA	54.4	161.2	NA	75.1	170.8	NA	63.9	166.6	NA	74.3	233.9	NA	97	1	NA	1	1	NA	1	1	NA	1	1	NA	1	1	NA	1	High	High	High	High	High	High	High	High	High	High	High	High	High	High	High
A0A1B0GSB4, A0A1B0GSR3, Q6P3Z1, Q8BZX4	Q8BZX4	Q8BZX4	Q8BZX4	Q8BZX4	Srek1	Splicing regulatory glutamine/lysine-rich protein 1 (Serine/arginine-rich-splicing regulatory protein 86) (SRrp86) (Splicing factor, arginine/serine-rich 12)	reviewed	1	4	11.1336	High	5	7	5	Mouse	FALSE	3 v 3	0.20338	0.0941074	0.389165	3 v 3	0.137686	0.431149	0.908885	9 samples	0.170533	0.117025	0.804044	0.259722	0.0694751	0.280945	0.413196	-0.0501792	0.0500407	7.56453	4.70598	5.94486	7.49506	4.44626	5.66391	7.61471	4.29278	5.89482	7.75355	4.26303	6.12309	7.58045	4.51728	5.76818	189.3	26.1	61.6	180.4	21.8	50.7	196	19.6	59.5	215.8	19.2	69.7	191.4	22.9	54.5	131.7	18.5	36.9	138.4	13.3	31	124.7	15.8	32.9	139	19.2	37.7	119.8	16.8	34.2	4	1	1	4	1	1	4	1	1	4	1	1	4	1	1	High	High	High	High	High	High	High	High	High	High	High	High	High	High	High
A0A0A6YWR3, A0A0A6YYP6, A2ANC1, B7ZNT3, E0CX65, P97797, Q2M4I8, Q6F5F0, Q6F5F1, Q6F5F2, Q6P6I8	Q6P6I8	Q6P6I8	Q6P6I8	Q6P6I8	Sirpa	Signal-regulatory protein alpha	unreviewed	1	2	35.167	High	12	62	12	Mouse	FALSE	3 v 3	0.418103	0.00304614	0.279578	3 v 3	0.0890693	0.346472	0.900183	9 samples	0.253586	0.117089	0.804044	0.455573	0.375877	0.422859	0.232108	-0.00729843	0.0423986	10.1594	10.4467	10.3989	9.78349	9.9911	9.97599	10.1667	10.2146	10.3565	10.1087	10.248	10.0803	9.67225	9.91064	9.69139	1143.6	1395.6	1350.1	881.3	1017.7	1007.1	1149.4	1188.2	1311	1104.1	1216.1	1082.6	815.9	962.5	826.8	795.5	988.6	808.1	676.2	622	615.2	731.2	960	724.6	711.2	1216.1	586.1	510.6	705.2	517.7	9	11	8	9	11	8	9	11	8	9	11	8	9	11	8	High	High	High	High	High	High	High	High	High	High	High	High	High	High	High
Q3TIQ2, Q5BLK0, Q6DI58, Q8C2K0	Q5BLK0	Q5BLK0	Q5BLK0	Q5BLK0	Rpl12	60S ribosomal protein L12	unreviewed	1	2	67.2727	High	9	30	9	Mouse	FALSE	3 v 3	0.284937	0.108699	0.405345	3 v 3	0.163263	0.385348	0.90314	9 samples	0.2241	0.117106	0.804044	0.0958738	0.31086	0.448076	0.223068	-0.117966	0.384686	9.25337	9.32373	9.05393	8.94251	9.22786	8.60585	9.37134	9.10066	8.66924	9.32845	9.15709	8.98242	9.2281	9.12748	8.62461	610.3	640.8	531.5	492	599.6	389.6	662.3	549	407.1	642.9	570.9	505.8	599.7	559.3	394.7	424.5	453.9	318.1	377.5	366.5	238	421.3	443.6	225	414.1	570.9	273.8	375.3	409.8	247.1	6	9	4	6	9	4	6	9	4	6	9	4	6	9	4	High	High	High	High	High	High	High	High	High	High	High	High	High	High	High
A0A0R4J101, A0A0R4J1K4, A0A0R4J1K9, D3YUF1, D3Z5G3, P13808, Q3UGM4, Q3UKP0, Q7TPS4	A0A0R4J101, A0A0R4J1K4, A0A0R4J1K9, P13808, Q3UGM4, Q3UKP0, Q7TPS4	P13808	A0A0R4J101	P13808	Slc4a2	Anion exchange protein 2 (AE 2) (Anion exchanger 2) (Band 3-related protein) (B3RP) (Non-erythroid band 3-like protein) (Solute carrier family 4 member 2)	reviewed	0	5	2.10186	Medium	3	3	3	Mouse	FALSE	2 v 2	0.410272	0.0372587	0.324625	2 v 2	0.154253	0.164643	0.841177	6 samples	0.282263	0.117653	0.804044	0.434312	0.386233	NA	0.19506	0.113446	NA	6.8125	6.41616	NA	6.42626	5.98185	NA	6.69905	6.2211	NA	6.5744	6.49665	NA	6.56682	6.02015	NA	112.4	85.4	NA	86	63.2	NA	103.9	74.6	NA	95.3	90.3	NA	94.8	64.9	NA	78.2	60.5	NA	66	38.6	NA	66.1	60.3	NA	61.4	90.3	NA	59.3	47.5	NA	2	1	NA	2	1	NA	2	1	NA	2	1	NA	2	1	NA	High	Medium	Not Found	High	Medium	Not Found	High	Medium	Not Found	High	Medium	Not Found	High	Medium	Not Found
A0A2R8VI29, A0A2U3TZ82, G5E8W1, J9JI90, Q3U2M9, Q99KW3	A0A2U3TZ82, Q99KW3	Q99KW3	Q99KW3	Q99KW3	Triobp	TRIO and F-actin-binding protein (Protein Tara) (Trio-associated repeat on actin)	reviewed	0	5	5.36246	High	9	16	8	Mouse	FALSE	3 v 3	-0.0832003	0.280163	0.558247	3 v 3	-0.113438	0.231615	0.883972	9 samples	-0.0983193	0.117933	0.804044	-0.196589	-0.0300698	-0.0229424	-0.152266	-0.204748	0.0166994	6.89118	5.7761	7.92659	6.92125	5.97269	7.94953	7.09592	5.92837	7.90989	6.96232	5.83794	7.91827	7.21432	5.96578	8.04603	118.7	54.8	243.3	121.2	62.8	247.2	136.8	60.9	240.5	124.7	57.2	241.9	148.5	62.5	264.3	82.6	38.8	145.6	93	38.4	151	87	49.2	132.9	80.3	57.2	131	92.9	45.8	165.5	5	2	6	5	2	6	5	2	6	5	2	6	5	2	6	High	High	High	High	High	High	High	High	High	High	High	High	High	High	High
Q9JJZ5	Q9JJZ5	Q9JJZ5	Q9JJZ5	Q9JJZ5	Egfl6	Epidermal growth factor-like protein 6 (EGF-like protein 6) (MAM and EGF domains-containing gene protein) (Protein W80)	reviewed	0	5	3.09091	Medium	2	2	2	Mouse	FALSE	2 v 2	0.394392	0.205051	0.495499	2 v 2	0.248593	0.299312	0.884382	6 samples	0.321492	0.11846	0.804044	0.526006	0.262777	NA	0.122266	0.374919	NA	6.81121	6.52826	NA	6.54844	6.00225	NA	6.4363	6.40599	NA	6.64386	6.2114	NA	6.61765	5.71425	NA	112.3	92.3	NA	93.6	64.1	NA	86.6	84.8	NA	100	74.1	NA	98.2	52.5	NA	78.1	65.4	NA	71.8	39.2	NA	55.1	68.5	NA	64.4	74.1	NA	61.4	38.5	NA	1	1	NA	1	1	NA	1	1	NA	1	1	NA	1	1	NA	Medium	High	Not Found	Medium	High	Not Found	Medium	High	Not Found	Medium	High	Not Found	Medium	High	Not Found
Q9CRG3, Q9CX34	Q9CX34	Q9CX34	Q9CX34	Q9CX34	Sugt1	Protein SGT1 homolog (Suppressor of G2 allele of SKP1 homolog)	reviewed	1	4	16.6667	High	5	9	5	Mouse	FALSE	3 v 3	0.15099	0.11685	0.413816	3 v 3	0.165915	0.360463	0.900414	9 samples	0.158452	0.118514	0.804044	0.261046	0.072222	0.119701	0.402928	0.179821	-0.0850036	6.67807	5.44294	7.48864	6.60585	5.1819	7.36894	6.49825	5.04002	7.57365	6.90087	4.89239	7.44128	6.78398	5.01792	7.84549	102.4	43.5	179.6	97.4	36.3	165.3	90.4	32.9	190.5	119.5	29.7	173.8	110.2	32.4	230	71.2	30.8	107.5	74.7	22.2	101	57.5	26.6	105.3	77	29.7	94.1	68.9	23.7	144.1	3	1	5	3	1	5	3	1	5	3	1	5	3	1	5	High	High	High	High	High	High	High	High	High	High	High	High	High	High	High
Q8BQK6, Q9ERU9	Q9ERU9	Q9ERU9	Q9ERU9	Q9ERU9	Ranbp2	E3 SUMO-protein ligase RanBP2 (EC 2.3.2.-) (Ran-binding protein 2) (RanBP2)	reviewed	0	5	5.53554	High	13	20	13	Mouse	FALSE	3 v 3	0.217606	0.276724	0.555095	3 v 3	0.183401	0.0718441	0.803558	9 samples	0.200503	0.118912	0.804044	-0.0759489	0.375212	0.353555	0.230093	0.0795689	0.24054	8.79896	5.34696	7.61471	8.42375	5.42291	7.26115	8.71939	5.11686	7.37417	8.51767	5.64962	7.4822	8.55228	5.8125	7.17891	445.4	40.7	196	343.4	42.9	153.4	421.5	34.7	165.9	366.5	50.2	178.8	375.4	56.2	144.9	309.8	28.8	117.3	263.5	26.2	93.7	268.1	28	91.7	236.1	50.2	96.8	234.9	41.2	90.7	9	2	4	9	2	4	9	2	4	9	2	4	9	2	4	High	High	High	High	High	High	High	High	High	High	High	High	High	High	High
A0A0N4SVE0, A0A0N4SWE9, A0A0U1RNK9, A0A0U1RNP5, A0A0U1RNR3, A0A0U1RQB4, Q9DCW4	Q9DCW4	Q9DCW4	Q9DCW4	Q9DCW4	Etfb	Electron transfer flavoprotein subunit beta (Beta-ETF)	reviewed	0	5	31.3725	High	7	18	7	Mouse	FALSE	3 v 3	-0.244825	0.0171091	0.302827	3 v 3	-0.268154	0.31933	0.884382	9 samples	-0.25649	0.118926	0.804044	-0.186057	-0.298022	-0.250398	-0.327315	0.111166	-0.588314	8.59619	7.7039	8.01123	8.89421	7.88996	8.26162	8.48502	8.03122	8.59954	8.56301	7.82464	7.97384	8.57327	7.94544	8.32733	387	208.5	258	475.8	237.2	306.9	358.3	261.6	387.9	378.2	226.7	251.4	380.9	246.5	321.2	269.2	147.7	154.4	365.1	145	187.5	227.9	211.4	214.4	243.6	226.7	136.1	238.4	180.6	201.1	6	6	4	6	6	4	6	6	4	6	6	4	6	6	4	High	High	High	High	High	High	High	High	High	High	High	High	High	High	High
Q3TMK9, Q3TPG9, Q3UNU2, Q3US85, Q6P5E5, Q6PFZ4, Q6PIE1, Q9CW03	Q9CW03	Q9CW03	Q9CW03	Q9CW03	Smc3	Structural maintenance of chromosomes protein 3 (SMC protein 3) (SMC-3) (Basement membrane-associated chondroitin proteoglycan) (Bamacan) (Chondroitin sulfate proteoglycan 6) (Chromosome segregation protein SmcD) (Mad member-interacting protein 1)	reviewed	0	5	38.373	High	47	111	46	Mouse	FALSE	3 v 3	0.290555	0.0243402	0.319376	3 v 3	0.0703243	0.441826	0.908885	9 samples	0.18044	0.119319	0.804044	0.204696	0.362952	0.304018	-0.00408016	0.218161	-0.00310763	11.1482	10.2294	10.6645	10.7852	10.0247	10.3605	10.93	10.2335	10.6676	10.9415	10.3281	10.5186	10.8273	10.2082	10.4788	2269.5	1200.5	1623.1	1764.7	1041.7	1314.7	1951	1203.9	1626.6	1966.6	1285.5	1466.9	1816.9	1183	1427	1578.6	850.4	971.5	1354	636.7	803.1	1241.1	972.7	899	1266.8	1285.5	794.2	1137.1	866.7	893.6	31	20	25	31	20	25	31	20	25	31	20	25	31	20	25	High	High	High	High	High	High	High	High	High	High	High	High	High	High	High
A0A494BA24, A0A494BAD0, A0A494BAM5, A0A494BBA4, A0A494BBB4, A4GE64, A4GE65, Q14DP5, Q3TGQ3, Q545R0, Q65CL1, Q6NV50	Q3TGQ3, Q545R0	Q545R0	Q3TGQ3	Q545R0	Ctnna1	Catenin (Cadherin associated protein), alpha 1	unreviewed	0	4	76.2693	High	77	614	61	Mouse	FALSE	3 v 3	-0.0974582	0.456101	0.704846	3 v 3	-0.327242	0.0547461	0.778342	9 samples	-0.21235	0.119597	0.804044	0.0990958	-0.125462	-0.266009	-0.185938	-0.46247	-0.333317	13.5485	13.1645	13.9317	13.674	13.0654	14.1977	14.011	13.3505	14.265	13.8585	13.6753	13.9806	13.6245	13.2764	13.9082	11981.5	9181.7	15626	13070.1	8572.2	18789.9	16509.3	10444.7	19687.3	14853.8	13082.2	16165.1	12629.5	9921.7	15373.5	8334.1	6504	9352.8	10028.4	5239.4	11478.1	10502.1	8438.8	10881.2	9568.1	13082.2	8751.5	7904.4	7268.9	9627.1	69	60	72	69	60	72	69	60	72	69	60	72	69	60	72	High	High	High	High	High	High	High	High	High	High	High	High	High	High	High
A0A1S6GWH4, H3BKN0, Q1HFZ0	A0A1S6GWH4, H3BKN0, Q1HFZ0	Q1HFZ0	A0A1S6GWH4	Q1HFZ0	Nsun2	RNA cytosine C(5)-methyltransferase NSUN2 (EC 2.1.1.-) (Myc-induced SUN domain-containing protein) (Misu) (NOL1/NOP2/Sun domain family member 2) (mRNA cytosine C(5)-methyltransferase) (EC 2.1.1.-) (tRNA cytosine C(5)-methyltransferase) (EC 2.1.1.-, EC 2.1.1.203)	reviewed	1	5	1.321	Medium	1	2	1	Mouse	FALSE	2 v 2	0.290304	0.3716	0.636381	2 v 2	0.549119	0.304524	0.884382	6 samples	0.419712	0.119798	0.804044	0.0985638	0.482044	NA	0.264396	0.833843	NA	5.41278	5.40599	NA	4.93074	5.30743	NA	4.57894	5.1416	NA	5.20163	4.64962	NA	5.09592	5.23266	NA	42.6	42.4	NA	30.5	39.6	NA	23.9	35.3	NA	36.8	25.1	NA	34.2	37.6	NA	29.6	30	NA	23.4	24.2	NA	15.2	28.5	NA	23.7	25.1	NA	21.4	27.6	NA	1	1	NA	1	1	NA	1	1	NA	1	1	NA	1	1	NA	High	High	Not Found	High	High	Not Found	High	High	Not Found	High	High	Not Found	High	High	Not Found
A6H622, P62827, Q14AA6, Q3ULW0	P62827, Q3ULW0	P62827	P62827	P62827	Ran	GTP-binding nuclear protein Ran (EC 3.6.5.-) (GTPase Ran) (Ras-like protein TC4) (Ras-related nuclear protein)	reviewed	0	5	42.5926	High	11	43	11	Mouse	FALSE	3 v 3	0.0997363	0.238474	0.523526	3 v 3	0.0751836	0.425495	0.908885	9 samples	0.0874599	0.119848	0.804044	0.00346906	0.209981	0.0857585	0.00346906	0.226596	-0.00451451	10.5459	9.37981	9.85378	10.3359	9.37634	9.76802	10.3193	9.37634	9.85829	10.3472	9.18115	9.91752	10.3236	9.48502	9.82369	1495	666.2	925.3	1292.5	664.6	871.9	1277.7	664.6	928.2	1302.6	580.5	967.1	1281.5	716.6	906.2	1039.9	471.9	553.8	991.7	406.2	532.6	812.8	537	513	839.1	580.5	523.6	802	525	567.5	9	5	9	9	5	9	9	5	9	9	5	9	9	5	9	High	High	High	High	High	High	High	High	High	High	High	High	High	High	High
Q3TMQ8, Q3U1A4, Q91X96	Q3TMQ8, Q3U1A4, Q91X96	Q91X96	Q91X96	Q91X96	Rabif	Guanine nucleotide exchange factor MSS4 (Rab-interacting factor)	reviewed	0	3	8.94309	Medium	1	2	1	Mouse	FALSE	2 v 2	-0.257441	0.246814	0.532473	2 v 2	-0.118168	0.26281	0.883972	6 samples	-0.187805	0.120423	0.804044	-0.152312	-0.36257	NA	-0.0664119	-0.169925	NA	4.07039	5.54535	NA	4.43296	5.69766	NA	4.24031	5.61176	NA	4.71149	5.44626	NA	4.32193	5.52042	NA	16.8	46.7	NA	21.6	51.9	NA	18.9	48.9	NA	26.2	43.6	NA	20	45.9	NA	11.7	33.1	NA	16.6	31.7	NA	12	39.5	NA	16.9	43.6	NA	12.5	33.6	NA	1	1	NA	1	1	NA	1	1	NA	1	1	NA	1	1	NA	High	Medium	Not Found	High	Medium	Not Found	High	Medium	Not Found	High	Medium	Not Found	High	Medium	Not Found
E9Q3V0, E9Q517, P28571	E9Q3V0, P28571	P28571	P28571	P28571	Slc6a9	Sodium- and chloride-dependent glycine transporter 1 (GlyT-1) (GlyT1) (Solute carrier family 6 member 9)	reviewed	1	5	5.63584	High	3	13	3	Mouse	FALSE	3 v 3	0.656918	0.016261	0.302827	3 v 3	0.129286	0.214627	0.876021	9 samples	0.393102	0.12068	0.804044	0.685625	0.497793	0.787336	0.160938	-0.00829614	0.235216	6.43796	8.80768	7.74618	5.94017	8.12205	6.95884	6.44626	8.64674	7.51096	6.51412	8.51491	7.66747	6.03562	7.19771	7.00225	86.7	448.1	214.7	61.4	278.6	124.4	87.2	400.8	182.4	91.4	365.8	203.3	65.6	146.8	128.2	60.3	317.4	128.5	47.1	170.3	76	55.5	323.8	100.8	58.9	365.8	110.1	41	107.5	80.3	2	3	2	2	3	2	2	3	2	2	3	2	2	3	2	High	High	High	High	High	High	High	High	High	High	High	High	High	High	High
A0A1W2P711, E9PY90, E9Q3S2, H3BJ71, H3BJI6, H3BJS0, H3BJY7, H3BK44, H3BK48, H3BKH2, H3BKL6, H3BL19, Q3TZZ3, Q91ZV0	A0A1W2P711, E9PY90, E9Q3S2, H3BJ71, H3BJI6, H3BJS0, H3BJY7, H3BK44, H3BK48, H3BKH2, H3BKL6, H3BL19, Q3TZZ3, Q91ZV0	Q91ZV0	A0A1W2P711	Q91ZV0	Mia2	Melanoma inhibitory activity protein 2 (CTAGE family member 5 ER export factor)	reviewed	0	5	1.14613	High	2	4	2	Mouse	FALSE	3 v 3	-0.0793566	0.49853	0.731136	3 v 3	-0.1675	0.0481679	0.773439	9 samples	-0.123428	0.120702	0.804044	-0.234465	0.0985638	-0.102168	-0.243684	-0.133166	-0.125649	5.40599	6.05094	6.67525	5.30743	6.2854	6.77742	5.53916	6.29462	6.8009	5.67525	5.98641	6.65821	5.50779	6.30561	6.69766	42.4	66.3	102.2	39.6	78	109.7	46.5	78.5	111.5	51.1	63.4	101	45.5	79.1	103.8	29.5	47	61.2	30.4	47.7	67	29.6	63.4	61.6	32.9	63.4	54.7	28.5	58	65	1	1	2	1	1	2	1	1	2	1	1	2	1	1	2	High	High	High	High	High	High	High	High	High	High	High	High	High	High	High
A0A494BAK4, A0A494BAW5, A0A494BAX4, F6SLP4, Q4FK22, Q69ZP5	A0A494BAK4, A0A494BAW5, F6SLP4, Q4FK22, Q69ZP5	Q69ZP5	Q69ZP5	Q69ZP5	Ergic1	Endoplasmic reticulum-Golgi intermediate compartment protein	unreviewed	0	2	29.0625	High	8	16	8	Mouse	FALSE	3 v 3	-0.388792	0.041876	0.329133	3 v 3	-0.124869	0.407103	0.908885	9 samples	-0.256831	0.120734	0.804044	-0.224468	-0.469921	-0.471988	-0.126813	0.083811	-0.331606	7.90207	7.39832	7.96347	8.37199	7.62278	8.43546	7.81826	7.52513	8.29508	8.02348	7.1127	7.99774	8.19081	7.41701	8.31741	239.2	168.7	249.6	331.3	197.1	346.2	225.7	184.2	314.1	260.2	138.4	255.6	292.2	170.9	319	166.4	119.5	149.4	254.2	120.5	211.5	143.6	148.8	173.6	167.6	138.4	138.4	182.9	125.2	199.7	5	4	5	5	4	5	5	4	5	5	4	5	5	4	5	High	High	High	High	High	High	High	High	High	High	High	High	High	High	High
A2AP18, F7C3A0, H3BIW6, H3BK11, Q6A090, Q9Z0H8	Q9Z0H8	Q9Z0H8	Q9Z0H8	Q9Z0H8	Clip2	CAP-Gly domain-containing linker protein 2 (Cytoplasmic linker protein 115) (CLIP-115) (Cytoplasmic linker protein 2)	reviewed	0	5	30.5635	High	32	52	24	Mouse	FALSE	3 v 3	-0.0449069	0.470942	0.717781	3 v 3	-0.0963631	0.194387	0.860709	9 samples	-0.070635	0.12083	0.804044	0.0179297	-0.00689265	-0.145758	-0.0476586	-0.0448626	-0.196568	9.77643	8.85019	9.06905	9.78333	8.83226	9.2148	9.8213	8.89785	9.26562	9.69279	8.81826	9.21602	9.65123	8.98499	9.31899	877	461.5	537.1	881.2	455.8	594.2	904.7	477	615.5	827.6	451.4	594.7	804.1	506.7	638.7	610	326.9	321.5	676.1	278.6	363	575.5	385.4	340.2	533.1	451.4	322	503.3	371.2	399.9	19	9	13	19	9	13	19	9	13	19	9	13	19	9	13	High	High	High	High	High	High	High	High	High	High	High	High	High	High	High
Q3UMM7, Q548K2, Q64437, Q8JZP4, Q8JZP5	Q64437	Q64437	Q64437	Q64437	Adh7	All-trans-retinol dehydrogenase [NAD(+)] ADH7 (EC 1.1.1.105) (ADH-C2) (Alcohol dehydrogenase 7) (Alcohol dehydrogenase class 4 mu/sigma chain) (EC 1.1.1.1) (Alcohol dehydrogenase class IV mu/sigma chain) (Gastric alcohol dehydrogenase) (Omega-hydroxydecanoate dehydrogenase ADH7) (EC 1.1.1.66) (Retinol dehydrogenase)	reviewed	1	5	32.6203	High	9	16	8	Mouse	FALSE	3 v 3	-0.151027	0.0621543	0.354832	3 v 3	-0.254224	0.248604	0.883972	9 samples	-0.202626	0.121222	0.804044	-0.175579	-0.203813	-0.0736888	-0.56584	-0.0544478	-0.142384	7.56834	7.58796	7.53216	7.77215	7.76354	7.60585	7.62278	8.15381	7.67455	7.43546	7.54535	7.70805	7.52513	7.88203	7.88692	189.8	192.4	185.1	218.6	217.3	194.8	197.1	284.8	204.3	173.1	186.8	209.1	184.2	235.9	236.7	132	136.3	110.8	167.7	132.8	119	125.4	230.1	112.9	111.5	186.8	113.2	115.3	172.8	148.2	3	6	3	3	6	3	3	6	3	3	6	3	3	6	3	High	High	High	High	High	High	High	High	High	High	High	High	High	High	High
A0A5F8MPY2, P99027	P99027	P99027	P99027	P99027	Rplp2	60S acidic ribosomal protein P2	reviewed	0	4	73.0435	High	6	18	6	Mouse	FALSE	3 v 3	0.438202	0.158727	0.462843	3 v 3	0.303775	0.373717	0.900414	9 samples	0.370988	0.121404	0.804044	0.0676354	0.497184	0.749785	0.31077	-0.162806	0.763362	8.4508	9.44853	8.25361	7.95361	9.38089	7.50383	8.61361	9.13776	7.49025	8.17542	8.90388	8.04821	8.42417	9.0677	7.61176	349.9	698.7	305.2	247.9	666.7	181.5	391.7	563.3	179.8	289.1	479	264.7	343.5	536.6	195.6	243.4	494.9	182.7	190.2	407.5	110.9	249.2	455.1	99.4	186.2	479	143.3	215	393.1	122.5	4	5	3	4	5	3	4	5	3	4	5	3	4	5	3	High	High	High	High	High	High	High	High	High	High	High	High	High	High	High
Q6PAR0	Q6PAR0	Q6PAR0	Q6PAR0	Q6PAR0	Klhdc10	Kelch domain-containing protein 10	reviewed	1	5	5.01139	High	2	7	2	Mouse	FALSE	3 v 3	0.372636	0.273592	0.551437	3 v 3	0.377184	0.383317	0.901985	9 samples	0.37491	0.121557	0.804044	0.735802	0.486903	-0.104796	1.02466	0.235985	-0.129095	5.2891	6.36807	5.45286	4.80219	5.63227	5.55766	5.05311	5.34341	5.58195	5.36107	5.94251	5.68089	5.1334	5.65821	5.31832	39.1	82.6	43.8	27.9	49.6	47.1	33.2	40.6	47.9	41.1	61.5	51.3	35.1	50.5	39.9	27.2	58.5	26.2	21.4	30.3	28.8	21.1	32.8	26.5	26.5	61.5	27.8	22	37	25	1	1	1	1	1	1	1	1	1	1	1	1	1	1	1	High	High	High	High	High	High	High	High	High	High	High	High	High	High	High
A0A1B0GR44, A0A1B0GR50, A0A1B0GR69, A0A1B0GRR8, A0A1B0GRV8, A0A1B0GSX5, A2RS68, Q6ZWP0, Q7TT81, Q9CR32	A0A1B0GRR8, A2RS68, Q6ZWP0, Q7TT81, Q9CR32	A2RS68	A2RS68	A2RS68	Snrnp70	U1 small nuclear ribonucleoprotein 70 kDa	unreviewed	0	2	14.7321	High	6	10	6	Mouse	FALSE	3 v 3	0.221345	0.3609	0.628325	3 v 3	0.235213	0.350236	0.900183	9 samples	0.228279	0.122138	0.804044	-0.107779	0.227183	0.54463	-0.0534393	0.153518	0.605559	7.65177	5.57592	7.27798	7.42459	5.6837	6.73335	7.49825	5.62936	6.67243	7.33807	5.44626	6.77873	7.51806	5.37156	6.74819	201.1	47.7	155.2	171.8	51.4	106.4	180.8	49.5	102	161.8	43.6	109.8	183.3	41.4	107.5	139.9	33.8	92.9	131.8	31.4	65	115	40	56.4	104.2	43.6	59.5	114.7	30.3	67.3	4	1	3	4	1	3	4	1	3	4	1	3	4	1	3	High	High	High	High	High	High	High	High	High	High	High	High	High	High	High
D3YUV6, D3YWH9, D3Z673, F7CJS8, Q6ZWN5, Q96EC0, Q9CXW7	Q6ZWN5	Q6ZWN5	Q6ZWN5	Q6ZWN5	Rps9	40S ribosomal protein S9	reviewed	1	4	43.8144	High	11	26	10	Mouse	FALSE	3 v 3	0.155833	0.0714147	0.363213	3 v 3	0.147014	0.28317	0.884382	9 samples	0.151423	0.122324	0.804044	0.0770978	0.229389	0.161012	0.314731	-0.0347011	0.161012	6.73877	9.6703	7.65607	6.50938	9.5932	7.49506	6.77347	9.35557	7.49506	6.848	9.54013	7.72451	6.73606	9.47533	7.70805	106.8	814.8	201.7	91.1	772.4	180.4	109.4	655.1	180.4	115.2	744.5	211.5	106.6	711.8	209.1	74.3	577.2	120.7	69.9	472.1	110.2	69.6	529.3	99.7	74.2	744.5	114.5	66.7	521.5	130.9	4	8	4	4	8	4	4	8	4	4	8	4	4	8	4	High	High	High	High	High	High	High	High	High	High	High	High	High	High	High
F6TCF9, Q60739, Q9CUY1	F6TCF9, Q60739, Q9CUY1	Q60739	F6TCF9	Q60739	Bag1	BAG family molecular chaperone regulator 1 (BAG-1) (Bcl-2-associated athanogene 1)	reviewed	1	5	5.91549	High	2	5	2	Mouse	FALSE	3 v 3	-0.2647	0.252761	0.535406	3 v 3	-0.134961	0.126893	0.834055	9 samples	-0.19983	0.122725	0.804044	-0.511682	-0.33454	0.0521227	-0.171782	-0.203163	-0.0299373	5.35755	6.56834	5.9542	5.69209	7.08002	5.90207	5.56071	6.74012	5.98413	6.03782	6.43796	6.24222	6.32193	7.19967	6.24793	41	94.9	62	51.7	135.3	59.8	47.2	106.9	63.3	65.7	86.7	75.7	80	147	76	28.5	67.2	37.1	39.7	82.7	36.5	30	86.4	35	42.3	86.7	41	50.1	107.7	47.6	1	2	1	1	2	1	1	2	1	1	2	1	1	2	1	High	High	High	High	High	High	High	High	High	High	High	High	High	High	High
A0A0A6YVZ3, A0A0A6YWV9, A0A0A6YX99, A0A0A6YXK7, A0A0A6YXR9, A0A0A6YXT4, H7BX26, Q6A065	H7BX26, Q6A065	Q6A065	Q6A065	Q6A065	Cep170	Centrosomal protein of 170 kDa (Cep170)	reviewed	0	5	25.1889	High	36	68	35	Mouse	FALSE	3 v 3	0.213341	0.202464	0.495499	3 v 3	0.0907177	0.38192	0.900532	9 samples	0.152029	0.122775	0.804044	0.439107	0.129352	0.0715632	0.228869	0.0968412	-0.0535566	9.6204	9.30515	9.94193	9.49105	8.86604	9.87036	9.52356	9.07628	9.99548	9.64656	8.96694	10.1543	9.71579	8.6851	10.1597	787.1	632.6	983.6	719.6	466.6	936	736	539.8	1020.8	801.5	500.4	1139.6	840.9	411.6	1143.9	547.5	448.1	588.7	552.1	285.2	571.8	468.2	436.1	564.2	516.3	500.4	617	526.3	301.6	716.3	16	9	18	16	9	18	16	9	18	16	9	18	16	9	18	High	High	High	High	High	High	High	High	High	High	High	High	High	High	High
A0A494B9I0, P23116, Q3TKF9, Q3TRH1, Q3UEK3, Q3UL99, Q3UM46, Q6A0B9	P23116	P23116	P23116	P23116	Eif3a	Eukaryotic translation initiation factor 3 subunit A (eIF3a) (Centrosomin) (Eukaryotic translation initiation factor 3 subunit 10) (eIF-3-theta) (eIF3 p167) (eIF3 p180) (eIF3 p185) (p162)	reviewed	0	5	26.3393	High	39	98	38	Mouse	FALSE	3 v 3	-0.200741	0.0956514	0.39048	3 v 3	-0.105935	0.504815	0.919106	9 samples	-0.153338	0.122857	0.804044	-0.330176	-0.106065	-0.165981	-0.309996	0.13957	-0.147378	10.913	10.7124	10.2247	11.0191	11.0426	10.3907	10.7735	11.0224	10.3721	10.8791	10.8227	10.3709	10.7957	10.9247	10.4089	1928.2	1677.9	1196.6	2075.3	2109.4	1342.5	1750.4	2080.1	1325.3	1883.4	1811.1	1324.2	1777.6	1943.9	1359.5	1341.2	1188.6	716.2	1592.3	1289.3	820.1	1113.5	1680.6	732.5	1213.2	1811.1	716.9	1112.6	1424.2	851.4	22	22	17	22	22	17	22	22	17	22	22	17	22	22	17	High	High	High	High	High	High	High	High	High	High	High	High	High	High	High
E9Q0W3, E9QMW9, F7AXP1, F7DCW4, P17225, Q3T984, Q3TQW3, Q3U5I2, Q3UBR5, Q5RJV5, Q6NZB8, Q80T07, P17225, Q8C2R5, Q8CB58, Q8K144, Q8R509, P17225, Q923A7	Q3T984, Q3TQW3, Q5RJV5, P17225, Q8K144, Q8R509, P17225	Q922I7	Q5RJV5	P17225	Ptbp1	Polypyrimidine tract-binding protein 1 (PTB) (Heterogeneous nuclear ribonucleoprotein I) (hnRNP I)	reviewed	0	5	20.5405	High	10	29	7	Mouse	FALSE	3 v 3	0.216998	0.178506	0.477927	3 v 3	0.0947017	0.0550614	0.778342	9 samples	0.15585	0.122898	0.804044	0.0394065	0.203927	0.407662	0.122968	0.048722	0.112415	9.42962	8.84612	9.60807	9.22569	8.80671	9.20041	9.38089	8.72315	9.49566	9.36588	8.82432	9.51136	9.25621	8.84392	9.58965	689.6	460.2	780.4	598.7	447.8	588.3	666.7	422.6	721.9	659.8	453.3	729.8	611.5	459.5	770.5	479.7	326	467.1	459.4	273.7	359.4	424.1	341.4	399	425	453.3	395.1	382.7	336.7	482.5	8	4	6	8	4	6	8	4	6	8	4	6	8	4	6	High	High	High	High	High	High	High	High	High	High	High	High	High	High	High
Q1RMY2, Q8CF89	Q8CF89	Q8CF89	Q8CF89	Q8CF89	Tab1	TGF-beta-activated kinase 1 and MAP3K7-binding protein 1 (Mitogen-activated protein kinase kinase kinase 7-interacting protein 1) (TGF-beta-activated kinase 1-binding protein 1) (TAK1-binding protein 1)	reviewed	0	5	17.5299	High	7	15	7	Mouse	FALSE	3 v 3	-0.145827	0.0750366	0.36619	3 v 3	-0.127114	0.294091	0.884382	9 samples	-0.13647	0.122932	0.804044	-0.0853406	-0.227464	-0.124675	-0.296276	0.0116871	-0.0967532	7.80155	7.83352	7.81314	8.02901	7.91886	7.93782	7.78986	8.1298	7.90989	8.03727	7.97327	7.90749	7.95536	8.04985	7.90569	223.1	228.1	224.9	261.2	242	245.2	221.3	280.1	240.5	262.7	251.3	240.1	248.2	265	239.8	155.2	161.6	134.6	200.4	147.9	149.8	140.8	226.3	132.9	169.2	251.3	130	155.4	194.2	150.2	4	4	4	4	4	4	4	4	4	4	4	4	4	4	4	High	High	High	High	High	High	High	High	High	High	High	High	High	High	High
B2RS43	B2RS43	B2RS43	B2RS43	B2RS43	D17H6S53E	DNA segment, Chr 17, human D6S53E	unreviewed	0	1	7.84983	High	2	4	2	Mouse	FALSE	2 v 2	-0.297299	0.114678	0.411815	2 v 2	-0.219653	0.502376	0.919106	6 samples	-0.258476	0.123761	0.804044	NA	-0.35144	-0.243158	NA	-0.440952	0.00164597	6.90689	NA	6.4545	7.25833	NA	6.69766	7.34784	NA	6.45286	7.224	NA	6.6879	7.8679	NA	7.05745	120	NA	87.7	153.1	NA	103.8	162.9	NA	87.6	149.5	NA	103.1	233.6	NA	133.2	83.5	NA	52.5	117.5	NA	63.4	103.6	NA	48.4	96.3	NA	55.8	146.2	NA	83.4	2	NA	2	2	NA	2	2	NA	2	2	NA	2	2	NA	2	High	Not Found	High	High	Not Found	High	High	Not Found	High	High	Not Found	High	High	Not Found	High
A0A286YD58, A0A286YDU3, Q3U8S0	Q3U8S0	Q3U8S0	Q3U8S0	Q3U8S0	Ap3s1	Adaptor-related protein complex 3, sigma 1 subunit	unreviewed	1	2	24.8705	High	5	14	4	Mouse	FALSE	3 v 3	-0.158478	0.297599	0.574086	3 v 3	-0.150937	0.178615	0.84762	9 samples	-0.154707	0.123841	0.804044	-0.233964	-0.30624	0.0647703	-0.295167	-0.0492201	-0.108422	7.95303	8.01681	4.35755	8.25927	8.25077	4.29278	8.00225	8.31198	4.46597	8.06985	8.15026	4.2555	8.43379	8.50144	5.06609	247.8	259	20.5	306.4	304.6	19.6	256.4	317.8	22.1	268.7	284.1	19.1	345.8	362.4	33.5	172.4	183.5	12.3	235.1	186.2	12	163.1	256.8	12.2	173.1	284.1	10.3	216.4	265.5	21	4	3	1	4	3	1	4	3	1	4	3	1	4	3	1	High	High	High	High	High	High	High	High	High	High	High	High	High	High	High
A0A140LHZ9, A0A140LIP8, A0A140LJ88, A0A140LJC1, A0A5F8MPA3, A0A5F8MPJ0, A0A5F8MPT8, Q6DR98, Q6DR99	A0A140LHZ9, A0A140LIP8, A0A140LJ88, A0A140LJC1, A0A5F8MPA3, A0A5F8MPJ0, Q6DR98	Q6DR98	A0A140LHZ9	Q6DR98	Nrg1	Pro-neuregulin-1, membrane-bound isoform (Pro-NRG1) [Cleaved into: Neuregulin-1 (Acetylcholine receptor-inducing activity) (ARIA) (Glial growth factor) (Heregulin) (HRG) (Neu differentiation factor) (Sensory and motor neuron-derived factor)]	reviewed	1	5	6.35659	High	3	4	3	Mouse	FALSE	2 v 2	-0.174905	0.0999188	0.394256	2 v 2	-0.444126	0.152265	0.834222	6 samples	-0.309516	0.124008	0.804044	NA	-0.202585	-0.147226	NA	-0.552424	-0.335828	6.80864	NA	6.40429	7.01123	NA	6.55152	7.36107	NA	6.74012	6.9542	NA	6.04439	6.61618	NA	5.83036	112.1	NA	84.7	129	NA	93.8	164.4	NA	106.9	124	NA	66	98.1	NA	56.9	78	NA	50.7	99	NA	57.3	104.6	NA	59.1	79.9	NA	35.7	61.4	NA	35.6	2	NA	2	2	NA	2	2	NA	2	2	NA	2	2	NA	2	High	Not Found	High	High	Not Found	High	High	Not Found	High	High	Not Found	High	High	Not Found	High
Q6P4T2, Q7TMG2, Q8BYH6	Q6P4T2	Q6P4T2	Q6P4T2	Q6P4T2	Snrnp200	U5 small nuclear ribonucleoprotein 200 kDa helicase (EC 3.6.4.13) (BRR2 homolog) (U5 snRNP-specific 200 kDa protein) (U5-200KD)	reviewed	0	5	11.0019	High	22	38	22	Mouse	FALSE	3 v 3	0.337695	0.167416	0.469864	3 v 3	0.130519	0.419692	0.908885	9 samples	0.234107	0.124236	0.804044	0.0200238	0.491787	0.501275	-0.0924257	0.127763	0.356219	9.99859	8.1809	9.42312	9.5068	8.16088	8.92184	9.87083	8.27333	9.0669	9.63372	8.16289	8.68755	9.61894	8.06663	8.46475	1023	290.2	686.5	727.5	286.2	485	936.3	309.4	536.3	794.4	286.6	412.3	786.3	268.1	353.3	711.6	205.6	410.9	558.2	174.9	296.3	595.6	250	296.4	511.7	286.6	223.2	492.1	196.4	221.2	14	6	10	14	6	10	14	6	10	14	6	10	14	6	10	High	High	High	High	High	High	High	High	High	High	High	High	High	High	High
A0A087WR50, A0A087WS56, A0A087WS99, A0A087WSN6, B7ZNJ1, B9EHT6, P11276, Q3TBB4, Q3TCF1, Q3UGY5, Q3UHL6, Q3UHR1, Q3UZF9, Q8R3F3	A0A087WR50, Q3UGY5	A0A087WR50	A0A087WR50	A0A087WR50	Fn1	Fibronectin	unreviewed	0	2	58.005	High	100	511	5	Mouse	FALSE	3 v 3	0.291482	0.0346422	0.324625	3 v 3	0.189621	0.475399	0.914611	9 samples	0.240551	0.12432	0.804044	0.241301	0.23042	0.402724	0.0795403	-0.119968	0.609291	13.0046	13.5393	13.288	12.7742	13.298	12.8853	13.1246	13.4598	12.6787	13.364	13.2168	13.1921	11.8154	12.1988	11.3893	8218.1	11905.1	10002	7005	10071.5	7565.8	8930.7	11266.5	6556.5	10543.2	9520.6	9359	3604.1	4701	2682.3	5716.4	8433.2	5986.6	5374.8	6155.8	4621.7	5681.1	9102.8	3623.8	6791.4	9520.6	5066.8	2255.7	3444.1	1679.7	78	87	69	78	87	69	78	87	69	78	87	69	78	87	69	High	High	High	High	High	High	High	High	High	High	High	High	High	High	High
A0A1S6GWJ4, Q3TI21, Q3UAC4, Q91VN6	A0A1S6GWJ4, Q3TI21, Q3UAC4, Q91VN6	Q91VN6	A0A1S6GWJ4	Q91VN6	Ddx41	Probable ATP-dependent RNA helicase DDX41 (EC 3.6.4.13) (DEAD box protein 41)	reviewed	1	5	2.41158	Medium	2	3	2	Mouse	FALSE	2 v 2	0.303312	0.241698	0.52717	2 v 2	0.135054	0.293646	0.884382	6 samples	0.219183	0.124941	0.804044	NA	0.182286	0.424339	NA	0.0679299	0.202178	6.07468	NA	6.89845	5.89239	NA	6.47411	6.00675	NA	6.69627	6.00899	NA	6.85175	6.15987	NA	6.85175	67.4	NA	119.3	59.4	NA	88.9	64.3	NA	103.7	64.4	NA	115.5	71.5	NA	115.5	46.9	NA	71.4	45.6	NA	54.3	40.9	NA	57.3	41.5	NA	62.6	44.8	NA	72.4	1	NA	1	1	NA	1	1	NA	1	1	NA	1	1	NA	1	High	Not Found	High	High	Not Found	High	High	Not Found	High	High	Not Found	High	High	Not Found	High
Q3U9U5, Q61335	Q3U9U5, Q61335	Q61335	Q3U9U5	Q61335	Bcap31	B-cell receptor-associated protein 31 (BCR-associated protein 31) (Bap31) (p28)	reviewed	0	5	41.2245	High	17	66	16	Mouse	FALSE	3 v 3	-0.402718	0.0349929	0.324625	3 v 3	-0.128404	0.512004	0.919399	9 samples	-0.265561	0.125106	0.804044	-0.330007	-0.320761	-0.557385	-0.235747	0.190746	-0.34021	10.857	9.89315	10.4289	11.1777	10.2232	10.9863	10.6662	10.1289	10.7691	10.7652	9.99266	10.5592	10.6691	10.1821	10.7693	1854.7	950.9	1378.5	2316.5	1195.3	2028.6	1625	1119.7	1745.1	1740.4	1018.8	1508.8	1628.2	1161.8	1745.3	1290.1	673.6	825.1	1777.4	730.6	1239.2	1033.7	904.7	964.5	1121.1	1018.8	816.9	1019	851.2	1092.9	16	10	16	16	10	16	16	10	16	16	10	16	16	10	16	High	High	High	High	High	High	High	High	High	High	High	High	High	High	High
A0A087WPB2, A0A087WRH9, A0A087WRW6, Q8BM01, Q8BX65	A0A087WPB2, A0A087WRH9, Q8BM01, Q8BX65	Q8BX65	A0A087WRH9	Q8BX65	Mdfic	MyoD family inhibitor domain-containing protein (I-mfa domain-containing protein) (Kidney cell line-derived transcript 1)	reviewed	0	5	19.0283	High	3	8	3	Mouse	FALSE	3 v 3	0.397005	0.00597589	0.29637	3 v 3	0.137722	0.509671	0.919399	9 samples	0.267364	0.12513	0.804044	0.427749	0.427919	0.335349	0.479743	0.0131124	-0.0796889	7.71425	5.926	6.33985	7.28633	5.49825	6.0045	7.70113	5.44626	6.41954	7.78005	5.2891	6.57743	7.67666	5.02237	6.21529	210	60.8	81	156.1	45.2	64.2	208.1	43.6	85.6	219.8	39.1	95.5	204.6	32.5	74.3	146.1	43.1	48.5	119.8	27.6	39.2	132.4	35.2	47.3	141.6	39.1	51.7	128.1	23.8	46.5	3	2	2	3	2	2	3	2	2	3	2	2	3	2	2	High	High	High	High	High	High	High	High	High	High	High	High	High	High	High
E0CXC5, Q0PNF0, Q8K2A1	Q8K2A1	Q8K2A1	Q8K2A1	Q8K2A1	Gulp1	PTB domain-containing engulfment adapter protein 1 (Cell death protein 6 homolog) (PTB domain adapter protein CED-6) (Protein GULP)	reviewed	1	4	18.4211	High	6	14	6	Mouse	FALSE	3 v 3	0.256647	0.0337933	0.324625	3 v 3	0.0526906	0.145184	0.834055	9 samples	0.154669	0.125167	0.804044	0.353472	0.209088	0.20738	0.0849114	0.0640773	0.0090831	8.53372	7.6014	6.57894	8.32463	7.24793	6.37156	8.46964	7.51649	6.56986	8.46475	7.08108	6.42459	8.51333	7.22497	6.74953	370.6	194.2	95.6	320.6	152	82.8	354.5	183.1	95	353.3	135.4	85.9	365.4	149.6	107.6	257.8	137.6	57.2	246	92.9	50.6	225.5	147.9	52.5	227.6	135.4	46.5	228.7	109.6	67.4	5	2	1	5	2	1	5	2	1	5	2	1	5	2	1	High	High	High	High	High	High	High	High	High	High	High	High	High	High	High
Q3UVS6, Q8BLU0	Q3UVS6, Q8BLU0	Q8BLU0	Q8BLU0	Q8BLU0	Flrt2	Leucine-rich repeat transmembrane protein FLRT2 (Fibronectin leucine rich transmembrane protein 2)	reviewed	0	5	20.303	High	12	36	12	Mouse	FALSE	3 v 3	-0.116857	0.200538	0.495499	3 v 3	-0.412144	0.0638067	0.797799	9 samples	-0.2645	0.125268	0.804044	0.00731763	-0.178278	-0.179609	-0.513309	-0.529605	-0.193517	8.8189	9.00534	9.07093	8.99718	8.99803	9.25054	9.34851	9.51865	9.26444	8.85549	8.98442	8.893	8.68229	8.72076	8.71905	451.6	513.9	537.8	511	511.3	609.1	651.9	733.5	615	463.2	506.5	475.4	410.8	421.9	421.4	314.1	364	321.9	392.1	312.5	372.1	414.7	592.6	339.9	298.4	506.5	257.4	257.1	309.1	263.9	7	8	6	7	8	6	7	8	6	7	8	6	7	8	6	High	High	High	High	High	High	High	High	High	High	High	High	High	High	High
Q4FK74, Q9D0J2, Q9DCZ0	Q4FK74, Q9D0J2, Q9DCZ0	Q4FK74	Q4FK74	Q4FK74	Atp5d	ATP synthase F1 subunit delta	unreviewed	0	2	17.2619	High	3	13	2	Mouse	FALSE	3 v 3	-0.493765	0.110152	0.406055	3 v 3	-0.251349	0.504479	0.919106	9 samples	-0.372557	0.125519	0.804044	-0.259565	-0.376332	-0.845398	-0.131944	0.218556	-0.84066	7.77545	7.74886	7.6703	8.15178	8.00843	8.5157	7.55689	7.88081	8.51096	7.77083	7.57667	8.06555	7.70529	8.03452	8.87314	219.1	215.1	203.7	284.4	257.5	366	188.3	235.7	364.8	218.4	190.9	267.9	208.7	262.2	468.9	152.4	152.4	121.9	218.2	157.4	223.6	119.8	190.4	201.6	140.7	190.9	145	130.6	192.1	293.6	2	3	2	2	3	2	2	3	2	2	3	2	2	3	2	High	High	High	High	High	High	High	High	High	High	High	High	High	High	High
Q3TDU1, Q3U4S9, Q5XJY5, Q8C0G7, Q8R1S6	Q5XJY5	Q5XJY5	Q5XJY5	Q5XJY5	Arcn1	Coatomer subunit delta (Archain) (Delta-coat protein) (Delta-COP)	reviewed	0	5	41.2916	High	25	61	25	Mouse	FALSE	3 v 3	-0.132829	0.154639	0.458209	3 v 3	-0.11249	0.2126	0.876021	9 samples	-0.12266	0.126397	0.804044	-0.107661	-0.245876	-0.0449494	-0.119011	-0.00151841	-0.216942	10.0287	9.62077	10.3603	10.2746	9.72843	10.4052	10.0303	9.73978	10.5772	10.3071	9.69957	10.4613	10.2148	10.0378	10.6189	1044.6	787.3	1314.5	1238.7	848.3	1356.1	1045.7	855	1527.8	1266.9	831.5	1409.8	1188.4	1051.2	1572.6	726.6	557.7	786.8	950.4	518.5	828.4	665.2	690.8	844.4	816.1	831.5	763.3	743.8	770.1	984.8	16	9	17	16	9	17	16	9	17	16	9	17	16	9	17	High	High	High	High	High	High	High	High	High	High	High	High	High	High	High
E9PYF1, Q8BMH2, Q8VCT3	E9PYF1, Q8BMH2, Q8VCT3	Q8VCT3	Q8VCT3	Q8VCT3	Rnpep	Aminopeptidase B (AP-B) (EC 3.4.11.6) (Arginine aminopeptidase) (Arginyl aminopeptidase) (Cytosol aminopeptidase IV)	reviewed	0	5	15.8462	High	9	18	9	Mouse	FALSE	3 v 3	-0.100249	0.229307	0.515839	3 v 3	-0.338502	0.0526913	0.778342	9 samples	-0.219376	0.126405	0.804044	-0.00861313	-0.209369	-0.0827642	-0.433033	-0.177439	-0.405035	7.11166	7.76222	7.3147	7.32103	7.77083	7.39746	7.2891	8.19525	7.71973	7.26866	8.18686	7.44377	7.57818	8.06824	7.67101	138.3	217.1	159.2	159.9	218.4	168.6	156.4	293.1	210.8	154.2	291.4	174.1	191.1	268.4	203.8	96.2	153.8	95.3	122.7	133.5	103	99.5	236.8	116.5	99.3	291.4	94.2	119.6	196.6	127.6	3	5	5	3	5	5	3	5	5	3	5	5	3	5	5	High	High	High	High	High	High	High	High	High	High	High	High	High	High	High
Q32MW3, Q9R0X4	Q9R0X4	Q9R0X4	Q9R0X4	Q9R0X4	Acot9	Acyl-coenzyme A thioesterase 9, mitochondrial (Acyl-CoA thioesterase 9) (EC 3.1.2.-) (Acyl coenzyme A thioester hydrolase 2) (MTE-2) (Acyl-CoA thioester hydrolase 9) (Mitochondrial 48 kDa acyl-CoA thioester hydrolase 1) (Mt-ACT48.1) (Protein U8) (p48)	reviewed	0	5	46.4692	High	23	57	23	Mouse	FALSE	3 v 3	-0.25167	0.143177	0.445791	3 v 3	-0.199516	0.39886	0.905677	9 samples	-0.225593	0.126443	0.804044	-0.0692025	-0.245777	-0.44003	-0.216037	0.133272	-0.515782	9.86	9.31515	10.2343	10.1058	9.38435	10.6744	9.72673	9.53119	10.7501	9.93973	9.48603	10.4183	9.92392	9.41299	10.8144	929.3	637	1204.6	1101.9	668.3	1634.2	847.3	739.9	1722.3	982.1	717.1	1368.4	971.4	681.7	1800.8	646.4	451.2	721	845.5	408.5	998.3	539	597.8	951.9	632.6	717.1	740.8	608	499.4	1127.7	14	11	11	14	11	11	14	11	11	14	11	11	14	11	11	High	High	High	High	High	High	High	High	High	High	High	High	High	High	High
D3YXP6, Q3THA3, Q9D1G2	D3YXP6, Q3THA3, Q9D1G2	Q9D1G2	Q3THA3	Q9D1G2	Pmvk	Phosphomevalonate kinase (PMKase) (EC 2.7.4.2)	reviewed	0	4	18.2292	High	3	5	3	Mouse	FALSE	3 v 3	0.429697	0.161968	0.46623	3 v 3	0.162673	0.0920051	0.823332	9 samples	0.296185	0.126516	0.804044	0.0344027	0.641808	0.612881	0.133472	0.26566	0.0888867	5.45943	6.08534	6.47086	4.81762	6.05094	5.85798	5.19377	5.95187	6.38198	5.50144	5.6837	6.52669	5.30012	5.9331	6.36982	44	67.9	88.7	28.2	66.3	58	36.6	61.9	83.4	45.3	51.4	92.2	39.4	61.1	82.7	30.6	48.1	53.1	21.6	40.5	35.4	23.3	50	46.1	29.2	51.4	49.9	24.7	44.8	51.8	1	1	2	1	1	2	1	1	2	1	1	2	1	1	2	High	High	High	High	High	High	High	High	High	High	High	High	High	High	High
O88840, Q60784, Q61554	O88840, Q61554	Q61554	Q61554	Q61554	Fbn1	Fibrillin-1 [Cleaved into: Asprosin]	reviewed	0	5	7.30943	High	19	25	15	Mouse	FALSE	3 v 3	-0.22071	0.0871038	0.378981	3 v 3	-0.389616	0.255225	0.883972	9 samples	-0.305163	0.127119	0.804044	-0.298516	-0.282149	-0.0814641	-0.1222	-0.882723	-0.163926	7.26397	8.46801	4.59096	7.54612	8.76653	4.67243	8.1467	8.59021	4.75489	7.93074	8.74483	4.926	7.70183	8.60585	4.69488	153.7	354.1	24.1	186.9	435.5	25.5	283.4	385.4	27	244	429	30.4	208.2	389.6	25.9	106.9	250.8	14.4	143.4	266.2	15.6	180.3	311.4	14.9	157.2	429	16.5	130.3	285.4	16.2	5	9	1	5	9	1	5	9	1	5	9	1	5	9	1	High	High	High	High	High	High	High	High	High	High	High	High	High	High	High
B1AZ46, Q3TV50, Q3UKP6, Q8BKX1	B1AZ46, Q3UKP6, Q8BKX1	Q8BKX1	Q8BKX1	Q8BKX1	Baiap2	Brain-specific angiogenesis inhibitor 1-associated protein 2 (BAI-associated protein 2) (BAI1-associated protein 2) (Insulin receptor substrate protein of 53 kDa) (IRSp53) (Insulin receptor substrate p53) (Insulin receptor tyrosine kinase 53 kDa substrate)	reviewed	0	5	23.9252	High	11	20	11	Mouse	FALSE	3 v 3	-0.124592	0.468581	0.715281	3 v 3	-0.172466	0.0673187	0.801926	9 samples	-0.148529	0.12719	0.804044	0.111966	-0.374009	-0.111734	-0.112929	-0.265596	-0.138874	7.87344	7.79636	8.0129	8.24745	7.6844	8.12464	8.13904	7.90929	8.15178	8.01737	7.70805	7.93605	8.02237	8.03837	8.15987	234.5	222.3	258.3	303.9	205.7	279.1	281.9	240.4	284.4	259.1	209.1	244.9	260	262.9	286	163.1	157.5	154.6	233.2	125.7	170.5	179.3	194.2	157.2	166.9	209.1	132.6	162.7	192.6	179.1	6	6	6	6	6	6	6	6	6	6	6	6	6	6	6	High	High	High	High	High	High	High	High	High	High	High	High	High	High	High
A0A494B9I1, A0A494BAG5, A0A494BAZ0, Q059U9	Q059U9	Q059U9	Q059U9	Q059U9	Akap8	A kinase (PRKA) anchor protein 8	unreviewed	0	2	14.9927	High	8	13	7	Mouse	FALSE	3 v 3	0.402691	0.102703	0.398981	3 v 3	0.112924	0.248316	0.883972	9 samples	0.257807	0.127494	0.804044	0.273352	0.682586	0.252134	0.169091	0.196011	-0.0263301	8.17043	7.75556	7.52826	7.48784	7.4822	7.27612	7.97441	7.58646	7.55459	7.99718	7.54148	7.66676	7.69697	7.25739	7.38111	288.1	216.1	184.6	179.5	178.8	155	251.5	192.2	188	255.5	186.3	203.2	207.5	153	166.7	200.4	153.1	110.5	137.7	109.3	94.7	160	155.3	103.9	164.6	186.3	110	129.9	112.1	104.4	4	5	3	4	5	3	4	5	3	4	5	3	4	5	3	High	High	High	High	High	High	High	High	High	High	High	High	High	High	High
A2AMY5, A2AMY7, F6PYV5, F6WTC8, Q91VX2	A2AMY5, Q91VX2	Q91VX2	Q91VX2	Q91VX2	Ubap2	Ubiquitin-associated protein 2 (UBAP-2) (Protein lingerer homolog 1) (mLig-1) (RNA polymerase II degradation factor Ubap2)	reviewed	0	3	18.1095	High	15	36	15	Mouse	FALSE	3 v 3	0.355367	0.0955008	0.39048	3 v 3	0.106486	0.448294	0.908885	9 samples	0.230926	0.127702	0.804044	0.212036	0.590451	0.263615	0.121858	0.295507	-0.0979092	10.162	8.0045	8.9571	9.57156	7.79246	8.69349	9.86651	7.88264	9.05501	10.1313	7.63735	9.19992	9.91692	7.84172	9.05121	1145.7	256.8	497	760.9	221.7	414	933.5	236	531.9	1121.6	199.1	588.1	966.7	229.4	530.5	796.9	181.9	297.5	583.8	135.5	252.9	593.8	190.7	294	722.5	199.1	318.4	605	168.1	332.2	14	4	5	14	4	5	14	4	5	14	4	5	14	4	5	High	High	High	High	High	High	High	High	High	High	High	High	High	High	High
Q80TA9	Q80TA9	Q80TA9	Q80TA9	Q80TA9	Epg5	Ectopic P granules protein 5 homolog	reviewed	0	4	1.20529	Medium	2	5	2	Mouse	FALSE	2 v 2	0.436512	0.0947027	0.389165	2 v 2	0.26489	0.428071	0.908885	6 samples	0.350701	0.128043	0.804044	0.501931	NA	0.371094	0.0539876	NA	0.475792	NA	6.39917	5.27798	NA	5.89724	4.90689	NA	6.34518	4.80219	NA	6.34873	4.8679	NA	6.17991	4.97728	NA	84.4	38.8	NA	59.6	30	NA	81.3	27.9	NA	81.5	29.2	NA	72.5	31.5	NA	59.8	23.2	NA	36.4	18.3	NA	65.7	15.4	NA	81.5	15.8	NA	53.1	19.8	NA	2	1	NA	2	1	NA	2	1	NA	2	1	NA	2	1	Not Found	Medium	High	Not Found	Medium	High	Not Found	Medium	High	Not Found	Medium	High	Not Found	Medium	High
Q14CH0	Q14CH0	Q14CH0	Q14CH0	Q14CH0	Fam171b	Protein FAM171B	reviewed	0	3	12.6061	High	10	15	10	Mouse	FALSE	3 v 3	0.237307	0.225159	0.511423	3 v 3	0.118349	0.367149	0.900414	9 samples	0.177828	0.128427	0.804044	0.487266	0.209105	0.0155488	0.314799	-0.0299205	0.0701684	9.08746	7.14262	8.35094	8.87836	6.65535	8.33539	9.11738	6.82782	8.28077	9.14517	6.73064	8.40684	8.73809	6.59395	7.82591	544	141.3	326.5	470.6	100.8	323	555.4	113.6	311	566.2	106.2	339.4	427	96.6	226.9	378.4	100.1	195.4	361.1	61.6	197.3	353.3	91.8	171.9	364.7	106.2	183.7	267.3	70.7	142.1	6	3	4	6	3	4	6	3	4	6	3	4	6	3	4	High	High	High	High	High	High	High	High	High	High	High	High	High	High	High
Q497N1	Q497N1	Q497N1	Q497N1	Q497N1	Rps26	40S ribosomal protein S26	unreviewed	0	2	20.8696	High	2	3	2	Mouse	FALSE	2 v 2	0.300168	0.388985	0.647673	2 v 2	0.212828	0.0721121	0.803558	6 samples	0.256498	0.128441	0.804044	0.0899206	0.510416	NA	0.188616	0.237039	NA	4.30743	6.87652	NA	3.79701	6.7866	NA	4.07039	6.6879	NA	3.91648	7.06286	NA	4.39917	7.23266	NA	19.8	117.5	NA	13.9	110.4	NA	16.8	103.1	NA	15.1	133.7	NA	21.1	150.4	NA	13.8	83.2	NA	10.7	67.5	NA	10.7	83.3	NA	9.7	133.7	NA	13.2	110.2	NA	1	2	NA	1	2	NA	1	2	NA	1	2	NA	1	2	NA	High	High	Not Found	High	High	Not Found	High	High	Not Found	High	High	Not Found	High	High	Not Found
O89017, Q3UE99	O89017, Q3UE99	O89017	O89017	O89017	Lgmn	Legumain (EC 3.4.22.34) (Asparaginyl endopeptidase) (Protease, cysteine 1)	reviewed	0	5	6.43678	High	2	5	2	Mouse	FALSE	2 v 2	-0.389504	0.107344	0.40469	2 v 2	-0.147054	0.0650637	0.797799	6 samples	-0.268279	0.128495	0.804044	NA	-0.45581	-0.323199	NA	-0.131973	-0.162136	6.10643	NA	5.50462	6.56224	NA	5.82782	6.2384	NA	5.66676	6.35226	NA	5.33985	6.26303	NA	5.7866	68.9	NA	45.4	94.5	NA	56.8	75.5	NA	50.8	81.7	NA	40.5	76.8	NA	55.2	47.9	NA	27.2	72.5	NA	34.7	48	NA	28.1	52.6	NA	21.9	48.1	NA	34.5	2	NA	1	2	NA	1	2	NA	1	2	NA	1	2	NA	1	High	Medium	High	High	Medium	High	High	Medium	High	High	Medium	High	High	Medium	High
P02663	P02663	P02663	P02663	P02663	CSN1S2	Alpha-S2-casein [Cleaved into: Casocidin-1 (Casocidin-I)]	reviewed	0	5	37.3874	High	12	42	12		TRUE	3 v 3	1.49154	0.169562	0.469864	3 v 3	0.505479	0.193017	0.859831	9 samples	0.998509	0.128584	0.804044	0.0950948	2.38806	1.99146	0.0216812	0.919778	0.574978	11.6511	8.29967	10.7184	9.26303	8.20457	8.7269	10.7313	8.27798	10.1434	9.50084	8.13134	8.98868	9.75922	10.7305	9.55036	3216.1	315.1	1684.8	614.4	295	423.7	1700	310.4	1131	724.5	280.4	508	866.6	1699	749.8	2237.1	223.2	1008.4	471.4	180.3	258.8	1081.4	250.8	625.1	466.7	280.4	275	542.4	1244.7	469.5	10	6	8	10	6	8	10	6	8	10	6	8	10	6	8	High	High	High	High	High	High	High	High	High	High	High	High	High	High	High
A8E634, Q3T994, Q499E9, Q8BZ00	A8E634, Q3T994, Q499E9, Q8BZ00	Q8BZ00	A8E634	Q8BZ00	Slc9a9	Sodium/hydrogen exchanger 9 (Na(+)/H(+) exchanger 9) (NHE-9) (Solute carrier family 9 member 9)	reviewed	1	3	3.72671	High	1	3	1	Mouse	FALSE	2 v 2	-0.627798	0.203706	0.495499	2 v 2	-0.279754	0.454468	0.908885	6 samples	-0.453776	0.128699	0.804044	NA	-0.419767	-0.83583	NA	-0.0374053	-0.522102	5.73606	NA	5.10434	6.15583	NA	5.94017	5.77347	NA	5.62644	6.27798	NA	5.56377	5.83289	NA	5.80735	53.3	NA	34.4	71.3	NA	61.4	54.7	NA	49.4	77.6	NA	47.3	57	NA	56	37.1	NA	20.6	54.7	NA	37.5	34.8	NA	27.3	50	NA	25.6	35.7	NA	35.1	1	NA	1	1	NA	1	1	NA	1	1	NA	1	1	NA	1	High	Not Found	High	High	Not Found	High	High	Not Found	High	High	Not Found	High	High	Not Found	High
A2AFQ2, O08756, Q99N15, Q9CYT3	Q99N15	Q99N15	Q99N15	Q99N15	Hsd17b10	17beta-hydroxysteroid dehydrogenase type 10/short chain L-3-hydroxyacyl-CoA dehydrogenase (3-hydroxyacyl-CoA dehydrogenase type-2) (Hydroxysteroid (17-beta) dehydrogenase 10)	unreviewed	0	2	54.023	High	9	25	9	Mouse	FALSE	3 v 3	-0.219699	0.0743728	0.36611	3 v 3	-0.144589	0.454303	0.908885	9 samples	-0.182144	0.129019	0.804044	-0.330346	-0.218414	-0.110338	-0.426784	0.115767	-0.122749	7.96	7.86047	7.94603	8.17842	8.19081	8.05637	7.84423	8.28725	8.06878	7.6886	8.05907	7.84235	7.86233	8.27891	8.08428	249	232.4	246.6	289.7	292.2	266.2	229.8	312.4	268.5	206.3	266.7	229.5	232.7	310.6	271.4	173.2	164.6	147.6	222.3	178.6	162.6	146.2	252.4	148.4	132.9	266.7	124.2	145.7	227.6	170	5	7	5	5	7	5	5	7	5	5	7	5	5	7	5	High	High	High	High	High	High	High	High	High	High	High	High	High	High	High
E9Q1V0, E9Q1X9, F8WJK8, Q3TGW8, Q3U3N7, Q3U8D2, Q3U9V1, Q99L47	Q3U9V1, Q99L47	Q99L47	Q3U9V1	Q99L47	St13	Hsc70-interacting protein (Hip) (Protein FAM10A1) (Protein ST13 homolog)	reviewed	0	4	27.4933	High	12	25	12	Mouse	FALSE	3 v 3	-0.184919	0.373257	0.637439	3 v 3	-0.237625	0.19737	0.863208	9 samples	-0.211272	0.129165	0.804044	-0.00547375	-0.0398297	-0.509452	-0.360741	0.0121058	-0.36424	8.90298	8.62425	7.90629	8.94281	8.62972	8.41574	8.89087	8.98499	8.27053	8.79149	8.92154	8.04439	8.81057	9.16541	8.51175	478.7	394.6	239.9	492.1	396.1	341.5	474.7	506.7	308.8	443.1	484.9	264	449	574.2	365	333	279.5	143.6	377.6	242.1	208.6	302	409.4	170.7	285.4	484.9	142.9	281	420.7	228.6	9	6	3	9	6	3	9	6	3	9	6	3	9	6	3	High	High	High	High	High	High	High	High	High	High	High	High	High	High	High
Q3U1H7, Q3UPB9, Q8C788, Q91ZR2	Q3U1H7, Q3UPB9, Q8C788, Q91ZR2	Q91ZR2	Q8C788	Q91ZR2	Snx18	Sorting nexin-18 (Sorting nexin-associated Golgi protein 1)	reviewed	0	5	16.2866	High	8	13	8	Mouse	FALSE	3 v 3	-0.184939	0.195572	0.49258	3 v 3	-0.196506	0.185471	0.854381	9 samples	-0.190722	0.129231	0.804044	-0.214536	-0.335431	-0.0048494	-0.0777515	-0.118755	-0.393011	7.6886	6.91886	6.89239	8.02403	7.1334	6.89724	7.80735	6.99661	7.2854	7.8679	7.14057	7.36194	7.70943	6.89845	7.19967	206.3	121	118.8	260.3	140.4	119.2	224	127.7	156	233.6	141.1	164.5	209.3	119.3	147	143.5	85.7	71.1	199.7	85.8	72.8	142.5	103.2	86.2	150.5	141.1	89	131	87.4	92	4	3	3	4	3	3	4	3	3	4	3	3	4	3	3	High	High	High	High	High	High	High	High	High	High	High	High	High	High	High
Q8VI56	Q8VI56	Q8VI56	Q8VI56	Q8VI56	Lrp4	Low-density lipoprotein receptor-related protein 4 (LRP-4) (LDLR dan)	reviewed	1	5	29.1864	High	52	106	52	Mouse	FALSE	3 v 3	0.702616	0.0131978	0.302458	3 v 3	0.153437	0.330907	0.894801	9 samples	0.428026	0.129287	0.804044	0.650144	0.862549	0.595154	0.390371	-0.00329816	0.0732385	10.7712	10.8652	10.6293	9.90869	10.215	10.0341	10.7745	10.4748	10.556	10.9205	10.6333	10.6896	10.555	10.3825	10.3171	1747.7	1865.3	1583.9	961.2	1188.6	1048.5	1751.7	1423.1	1505.5	1938.2	1588.3	1651.5	1504.4	1334.9	1275.7	1215.7	1321.3	948	737.5	726.5	640.5	1114.3	1149.8	832.1	1248.5	1588.3	894.1	941.6	978	798.9	32	27	27	32	27	27	32	27	27	32	27	27	32	27	27	High	High	High	High	High	High	High	High	High	High	High	High	High	High	High
A0A1L1SS27, A0A1L1STJ3, A0A1L1SUN1, P47915, W4VSN7	P47915	P47915	P47915	P47915	Rpl29	60S ribosomal protein L29	reviewed	0	5	31.875	High	7	19	7	Mouse	FALSE	3 v 3	1.01668	0.0160467	0.302827	3 v 3	0.197448	0.228007	0.878614	9 samples	0.607064	0.12964	0.804044	0.851134	0.925014	1.27389	0.359928	-0.0246621	0.257078	8.26397	9.83242	9.27333	7.33896	8.98128	7.99944	8.28864	9.47249	9.01625	8.50661	9.7497	9.13571	8.59096	9.28748	8.80929	307.4	911.7	618.8	161.9	505.4	255.9	312.7	710.4	517.8	363.7	860.9	562.5	385.6	624.9	448.6	213.8	645.8	370.4	124.2	308.9	156.3	198.9	574	286.2	234.3	860.9	304.5	241.3	457.9	280.9	3	5	4	3	5	4	3	5	4	3	5	4	3	5	4	High	High	High	High	High	High	High	High	High	High	High	High	High	High	High
P37889, Q3TGL4, Q99K58	P37889, Q3TGL4, Q99K58	P37889	P37889	P37889	Fbln2	Fibulin-2 (FIBL-2)	reviewed	1	5	22.6863	High	21	94	21	Mouse	FALSE	3 v 3	0.168598	0.084737	0.376668	3 v 3	0.119187	0.476666	0.914611	9 samples	0.143893	0.129873	0.804044	0.104018	0.129246	0.27253	0.0392013	-0.0681865	0.386547	10.3801	10.3832	10.6083	10.2509	10.2791	10.3357	10.4483	10.344	10.2217	10.8522	10.4414	10.7202	9.88127	9.71425	9.77594	1332.7	1335.5	1561	1218.5	1242.6	1292.3	1397.2	1299.7	1194.1	1848.6	1390.5	1687	943.1	840	876.7	927	946	934.3	934.9	759.5	789.4	888.8	1050.1	660	1190.8	1390.5	913.3	590.3	615.4	549	18	18	16	18	18	16	18	18	16	18	18	16	18	18	16	High	High	High	High	High	High	High	High	High	High	High	High	High	High	High
A0A087WPS9, A0A087WRX8, A0A3B2W3Z4, Q05BN4, Q05CY4, Q8BTI8	Q8BTI8	Q8BTI8	Q8BTI8	Q8BTI8	Srrm2	Serine/arginine repetitive matrix protein 2	reviewed	0	4	6.51128	High	12	22	12	Mouse	FALSE	3 v 3	0.0933621	0.0557116	0.34756	3 v 3	0.0690792	0.427698	0.908885	9 samples	0.0812206	0.130067	0.804044	0.0475494	0.112502	0.120035	0.028043	-0.0263051	0.2055	8.14262	6.62498	8.40173	8.03012	6.57743	8.2817	8.16892	6.59694	8.19623	8.0207	6.29462	8.14313	8.25219	6.55766	7.97154	282.6	98.7	338.2	261.4	95.5	311.2	287.8	96.8	293.3	259.7	78.5	282.7	304.9	94.2	251	196.6	69.9	202.4	200.6	58.4	190.1	183.1	78.2	162.1	167.3	78.5	153	190.8	69	157.2	8	4	7	8	4	7	8	4	7	8	4	7	8	4	7	High	High	High	High	High	High	High	High	High	High	High	High	High	High	High
Q3TJH1, Q9DC51	Q3TJH1, Q9DC51	Q9DC51	Q3TJH1	Q9DC51	Gnai3	Guanine nucleotide-binding protein G(i) subunit alpha-3 (G(i) alpha-3)	reviewed	0	5	17.5141	High	6	19	2	Mouse	FALSE	2 v 2	0.123262	0.349709	0.61979	2 v 2	0.276154	0.0925695	0.823332	6 samples	0.199708	0.130192	0.804044	0.0478045	0.19872	NA	0.316595	0.235714	NA	4.76553	6.07682	NA	4.56682	6.02901	NA	4.52982	5.76022	NA	4.47249	5.60585	NA	4.60288	6.0268	NA	27.2	67.5	NA	23.7	65.3	NA	23.1	54.2	NA	22.2	48.7	NA	24.3	65.2	NA	18.9	47.8	NA	18.2	39.9	NA	14.7	43.8	NA	14.3	48.7	NA	15.2	47.8	NA	1	2	NA	1	2	NA	1	2	NA	1	2	NA	1	2	NA	High	High	Not Found	High	High	Not Found	High	High	Not Found	High	High	Not Found	High	High	Not Found
A0A0G2JEU1, A0A0G2JF60, A0A0G2JFQ0, D3YYF3, G3UWP3, O35945, P24549, P47738, Q3TVM2, Q3U6I3, Q3U9J7, Q3UIA4, Q3UJW1, Q62148, Q9CZS1	P47738, Q3TVM2, Q3U6I3, Q3U9J7, Q3UJW1	P47738	P47738	P47738	Aldh2	Aldehyde dehydrogenase, mitochondrial (EC 1.2.1.3) (AHD-M1) (ALDH class 2) (ALDH-E2) (ALDHI)	reviewed	0	5	39.8844	High	20	66	19	Mouse	FALSE	3 v 3	-0.367467	0.0810337	0.374722	3 v 3	-0.216865	0.352693	0.900183	9 samples	-0.292166	0.130539	0.804714	-0.157711	-0.406787	-0.537902	-0.515248	0.10852	-0.243868	9.99025	10.0038	9.38111	10.397	10.1615	9.91901	9.88173	10.519	9.62498	9.74416	10.387	9.3837	9.81186	10.0633	9.67772	1017.1	1026.7	666.8	1348.4	1145.3	968.1	943.4	1467.4	789.6	857.6	1339.1	668	898.8	1069.9	819	707.5	727.3	399.1	1034.6	700	591.4	600.1	1185.6	436.4	552.4	1339.1	361.7	562.5	783.8	512.9	14	17	10	14	17	10	14	17	10	14	17	10	14	17	10	High	High	High	High	High	High	High	High	High	High	High	High	High	High	High
A0A3Q4EBZ1, A0A3Q4EI83, E0CYT5, H7BX52, Q571A2, Q9D4H8	Q571A2, Q9D4H8	Q9D4H8	Q571A2	Q9D4H8	Cul2	Cullin-2 (CUL-2)	reviewed	0	5	17.047	High	15	22	14	Mouse	FALSE	3 v 3	0.18948	0.326185	0.597232	3 v 3	0.398545	0.247557	0.883972	9 samples	0.294012	0.130918	0.805578	0.22325	-0.080199	0.425389	0.232394	0.0793009	0.883939	8.67101	9.5651	7.94895	8.75121	9.34185	7.52356	8.59171	9.33271	7.06501	8.54844	9.55631	7.72247	8.48905	9.29852	7.79961	407.6	757.5	247.1	430.9	648.9	184	385.8	644.8	133.9	374.4	752.9	211.2	359.3	629.7	222.8	283.5	536.6	147.9	330.6	396.6	112.4	245.4	521	74	241.2	752.9	114.4	224.9	461.3	139.5	6	9	2	6	9	2	6	9	2	6	9	2	6	9	2	High	High	High	High	High	High	High	High	High	High	High	High	High	High	High
D3Z5L9, Q3TX21	Q3TX21	Q3TX21	Q3TX21	Q3TX21	Ccn1	Cellular communication network factor 1	unreviewed	0	3	53.562	High	15	59	15	Mouse	FALSE	3 v 3	0.235888	0.485182	0.723269	3 v 3	0.651898	0.142446	0.834055	9 samples	0.443893	0.131237	0.806065	-0.260224	0.26748	0.700409	0.342884	0.409236	1.20357	10.0928	9.75672	10.1991	9.82528	10.0169	9.49865	9.68352	9.41384	8.99548	9.63427	9.79019	10.6784	9.34917	10.4613	9.7269	1092	865.1	1175.5	907.2	1036.1	723.4	822.3	682.1	510.4	794.7	885.4	1638.8	652.2	1409.8	847.4	759.6	612.8	703.6	696.1	633.3	441.9	523.1	551.1	282.1	511.9	885.4	887.2	408.2	1032.9	530.7	9	12	12	9	12	12	9	12	12	9	12	12	9	12	12	High	High	High	High	High	High	High	High	High	High	High	High	High	High	High
A2AAN0, A2AAN3, A2AAN4, O35250, Q3TIP4, Q542L0, Q69ZS4, Q7TPT3	A2AAN0, O35250, Q3TIP4, Q542L0, Q69ZS4, Q7TPT3	O35250	O35250	O35250	Exoc7	Exocyst complex component 7 (Exocyst complex component Exo70)	reviewed	0	5	12.9125	High	8	10	8	Mouse	FALSE	3 v 3	-0.135353	0.221624	0.507815	3 v 3	-0.0925748	0.121527	0.834055	9 samples	-0.113964	0.131921	0.807931	0.0152792	-0.239982	-0.181356	-0.156089	-0.0886955	-0.0329397	7.24222	6.9472	5.4363	7.4822	6.93192	5.61765	7.33092	7.10329	5.46923	7.19673	7.03892	5.73335	7.35667	6.99322	5.89482	151.4	123.4	43.3	178.8	122.1	49.1	161	137.5	44.3	146.7	131.5	53.2	163.9	127.4	59.5	105.3	87.4	25.9	137.2	74.6	30	102.4	111.1	24.5	94.5	131.5	28.8	102.6	93.4	37.2	3	3	1	3	3	1	3	3	1	3	3	1	3	3	1	High	High	High	High	High	High	High	High	High	High	High	High	High	High	High
A0A0G2JFI8, A0A140LHU1, E9Q0A0, E9Q242, E9Q3T7, P54822, Q3TMB8	E9Q242, P54822, Q3TMB8	P54822	P54822	P54822	Adsl	Adenylosuccinate lyase (ASL) (EC 4.3.2.2) (Adenylosuccinase) (ASase)	reviewed	0	5	16.1157	High	5	11	5	Mouse	FALSE	3 v 3	-0.169112	0.326604	0.597232	3 v 3	-0.139968	0.252869	0.883972	9 samples	-0.15454	0.13202	0.807931	-0.192757	0.0691704	-0.383748	-0.00804728	-0.104904	-0.306952	7.26491	7.33002	7.10329	7.19574	7.52278	7.48704	7.36982	7.33807	7.41024	7.30561	7.48623	7.26115	7.49105	7.47897	7.38629	153.8	160.9	137.5	146.6	183.9	179.4	165.4	161.8	170.1	158.2	179.3	153.4	179.9	178.4	167.3	107	114	82.3	112.5	112.4	109.6	105.2	130.7	94	101.9	179.3	83.1	112.6	130.7	104.8	4	3	3	4	3	3	4	3	3	4	3	3	4	3	3	High	High	High	High	High	High	High	High	High	High	High	High	High	High	High
A0A1G5SJJ3, J7NUP1, Q60766	J7NUP1	J7NUP1	J7NUP1	J7NUP1	Irgm1	Interferon-gamma-inducible GTPase Ifggd3 protein	unreviewed	0	1	23.6641	High	8	20	8	Mouse	FALSE	3 v 3	-0.116162	0.188953	0.4865	3 v 3	-0.209378	0.240965	0.883972	9 samples	-0.16277	0.132423	0.808038	-0.0951139	-0.0257044	-0.227667	-0.432507	0.00725582	-0.202884	7.90207	8.14568	6.71836	7.92778	8.24079	6.94603	7.89482	8.57818	6.92125	7.88264	8.50184	7.02791	7.80155	8.38068	6.97499	239.2	283.2	105.3	243.5	302.5	123.3	238	382.2	121.2	236	362.5	130.5	223.1	333.3	125.8	166.4	200.6	63	186.8	184.9	75.3	151.4	308.8	67	152	362.5	70.6	139.7	244.2	78.8	5	6	3	5	6	3	5	6	3	5	6	3	5	6	3	High	High	High	High	High	High	High	High	High	High	High	High	High	High	High
A0A0G2JEW0, A0A0G2JH13, Q8CHQ4, Q8CJ26, Q9CVM2	Q8CJ26	Q8CJ26	Q8CJ26	Q8CJ26	Nradd	Death domain-containing membrane protein NRADD (Neurotrophin receptor homolog-2) (NRH2) (Neurotrophin receptor-alike death domain protein)	reviewed	1	5	32.4561	High	6	29	6	Mouse	FALSE	3 v 3	0.654851	0.0126076	0.302458	3 v 3	0.122006	0.285931	0.884382	9 samples	0.388428	0.132892	0.808038	0.704137	0.751491	0.508924	0.291039	0.0318033	0.0431747	8.99181	9.77988	7.95187	8.24031	9.07575	7.44294	8.96	9.48884	7.90869	8.98982	9.41193	8.14975	8.63263	8.94281	7.68089	509.1	879.1	247.6	302.4	539.6	174	498	718.5	240.3	508.4	681.2	284	396.9	492.1	205.2	354.1	622.7	148.2	232	329.8	106.3	316.8	580.5	132.8	327.5	681.2	153.8	248.4	360.6	128.5	5	6	3	5	6	3	5	6	3	5	6	3	5	6	3	High	High	High	High	High	High	High	High	High	High	High	High	High	High	High
A0A494B9S9, Q3UAI4, Q3UBH2, Q3UJB0, Q3UQU5, Q80W39, Q8BL33, Q9CS24	Q3UAI4, Q3UBH2, Q3UJB0, Q80W39	Q3UAI4	Q3UAI4	Q3UAI4	Sf3b2	SAP domain-containing protein	unreviewed	1	2	10.0228	High	7	15	7	Mouse	FALSE	3 v 3	0.174216	0.0882419	0.378981	3 v 3	0.106056	0.396342	0.905677	9 samples	0.140136	0.133596	0.808038	0.278187	0.0885939	0.155868	0.0135211	0.000646224	0.304001	7.80284	5.74416	8.56186	7.71425	5.46597	8.40599	7.80219	5.73064	8.25786	7.70044	5.2817	8.41954	7.77808	5.54844	8.35843	223.3	53.6	377.9	210	44.2	339.2	223.2	53.1	306.1	208	38.9	342.4	219.5	46.8	328.2	155.3	38	226.2	161.1	27	207.2	142	42.9	169.2	134	38.9	185.4	137.4	34.3	205.5	6	1	6	6	1	6	6	1	6	6	1	6	6	1	6	High	High	High	High	High	High	High	High	High	High	High	High	High	High	High
Q91YE7	Q91YE7	Q91YE7	Q91YE7	Q91YE7	Rbm5	RNA-binding protein 5 (Putative tumor suppressor LUCA15) (RNA-binding motif protein 5)	reviewed	0	4	2.33129	Medium	2	2	2	Mouse	FALSE	2 v 2	0.459582	0.00276826	0.279578	2 v 2	0.161607	0.20573	0.87147	6 samples	0.310594	0.13381	0.808038	NA	0.457583	0.46158	NA	0.107484	0.215729	5.2854	NA	4.65535	4.82782	NA	4.19377	5.17792	NA	4.43962	5.26679	NA	4.41278	5.44626	NA	4.85798	39	NA	25.2	28.4	NA	18.3	36.2	NA	21.7	38.5	NA	21.3	43.6	NA	29	27.1	NA	15.1	21.8	NA	11.2	23	NA	12	24.8	NA	11.5	27.3	NA	18.1	1	NA	1	1	NA	1	1	NA	1	1	NA	1	1	NA	1	Medium	Not Found	High	Medium	Not Found	High	Medium	Not Found	High	Medium	Not Found	High	Medium	Not Found	High
A0A087WP19, A0A087WQR6, A0A087WRC0, Q05DJ9, Q3TB11, Q3TW28, Q3U4M7, Q3V3M8, Q3V451, Q64514, Q922K4	Q3U4M7, Q64514	Q64514	Q64514	Q64514	Tpp2	Tripeptidyl-peptidase 2 (TPP-2) (EC 3.4.14.10) (Tripeptidyl aminopeptidase) (Tripeptidyl-peptidase II) (TPP-II)	reviewed	0	5	22.2662	High	20	42	20	Mouse	FALSE	3 v 3	-0.155454	0.257646	0.537806	3 v 3	-0.0992987	0.0227555	0.738508	9 samples	-0.127377	0.133942	0.808038	0.00442338	-0.337165	-0.133622	-0.128169	-0.0763958	-0.0933315	7.85611	9.55325	9.2503	8.19328	9.54882	9.38392	7.93251	9.68141	9.34363	7.90809	9.67331	9.31764	8.01346	9.63554	9.42794	231.7	751.3	609	292.7	749	668.1	244.3	821.1	649.7	240.2	816.5	638.1	258.4	795.4	688.8	161.2	532.2	364.5	224.6	457.8	408.1	155.4	663.4	359.1	154.7	816.5	345.5	161.8	582.7	431.3	6	12	10	6	12	10	6	12	10	6	12	10	6	12	10	High	High	High	High	High	High	High	High	High	High	High	High	High	High	High
E9PZ92, Q3TPX4, Q3U8A5	Q3TPX4	Q3TPX4	Q3TPX4	Q3TPX4	Exoc5	Exocyst complex component 5 (Exocyst complex component Sec10)	reviewed	0	5	8.19209	High	6	8	6	Mouse	FALSE	3 v 3	-0.178029	0.165909	0.468569	3 v 3	-0.190052	0.314709	0.884382	9 samples	-0.18404	0.134204	0.808038	-0.0268885	-0.19309	-0.314109	-0.291587	0.0919225	-0.370491	5.33985	7.41024	5.47249	5.53294	7.43713	5.7866	5.24793	7.70183	5.84298	5.51728	7.69905	5.66959	5.54226	7.62936	5.64386	40.5	170.1	44.4	46.3	173.3	55.2	38	208.2	57.4	45.8	207.8	50.9	46.6	198	50	28.2	120.5	26.6	35.5	105.9	33.7	24.2	168.2	31.7	29.5	207.8	27.6	29.2	145	31.3	1	5	1	1	5	1	1	5	1	1	5	1	1	5	1	High	High	High	High	High	High	High	High	High	High	High	High	High	High	High
B1AWI7, F6YN80, F6YT88, O55009, P18293, Q3TZ08, Q3UY30, Q6VVW5, Q8R1P8, Q91X04, Q99P52	Q6VVW5	Q6VVW5	Q6VVW5	Q6VVW5	Npr2	Atrial natriuretic peptide receptor 2 (EC 4.6.1.2) (Atrial natriuretic peptide receptor type B) (ANP-B) (ANPR-B) (NPR-B) (Guanylate cyclase B) (GC-B)	reviewed	1	5	40.5922	High	36	101	36	Mouse	FALSE	3 v 3	-0.0853267	0.0501435	0.338168	3 v 3	-0.189555	0.210312	0.874172	9 samples	-0.137441	0.13436	0.808038	-0.0530109	-0.0814782	-0.121491	-0.0319454	-0.386258	-0.150462	10.0265	11.0325	9.94163	10.108	11.0855	10.0631	10.4128	11.0645	10.0921	10.1304	11.1165	10.0603	10.2287	10.8677	10.1709	1043	2094.7	983.4	1103.6	2173.1	1069.8	1363.2	2141.6	1091.5	1120.9	2220.3	1067.7	1199.9	1868.5	1152.8	725.5	1483.8	588.6	846.8	1328.2	653.5	867.2	1730.3	603.3	722	2220.3	578	751	1368.9	721.9	18	27	18	18	27	18	18	27	18	18	27	18	18	27	18	High	High	High	High	High	High	High	High	High	High	High	High	High	High	High
A0A286YED2, P53690, Q3TQH0, Q3U2T0, Q6DFU5, Q6GX97	P53690	P53690	P53690	P53690	Mmp14	Matrix metalloproteinase-14 (MMP-14) (EC 3.4.24.80) (MMP-X1) (MT-MMP) (Membrane-type matrix metalloproteinase 1) (MT-MMP 1) (MTMMP1) (Membrane-type-1 matrix metalloproteinase) (MT1-MMP) (MT1MMP)	reviewed	0	5	36.9416	High	20	113	19	Mouse	FALSE	3 v 3	0.161732	0.181116	0.480127	3 v 3	0.869501	0.0114278	0.730049	9 samples	0.515617	0.134973	0.808038	0.311207	0.0368131	0.137176	0.685018	0.932673	0.990812	11.3017	11.6028	11.484	11.2649	11.2916	11.3468	10.3691	10.9178	10.4932	11.3656	11.3479	11.3032	11.2333	11.0001	11.3321	2524.4	3110.3	2864.3	2460.8	2506.8	2604.5	1322.5	1934.6	1441.3	2638.7	2606.5	2526.9	2407.4	2048.2	2578.1	1755.9	2203.2	1714.4	1888.1	1532.2	1591	841.3	1563.1	796.6	1699.7	2606.5	1368	1506.7	1500.6	1614.5	19	19	17	19	19	17	19	19	17	19	19	17	19	19	17	High	High	High	High	High	High	High	High	High	High	High	High	High	High	High
A3KGR9, Q6PGJ8, Q861Q5, Q9D8V0	Q9D8V0	Q9D8V0	Q9D8V0	Q9D8V0	Hm13	Minor histocompatibility antigen H13 (EC 3.4.23.-) (Presenilin-like protein 3) (Signal peptide peptidase)	reviewed	1	5	7.67196	High	3	10	3	Mouse	FALSE	3 v 3	-0.605437	0.00240244	0.279578	3 v 3	-0.108111	0.388763	0.904569	9 samples	-0.356774	0.135278	0.808038	-0.629191	-0.546356	-0.640764	-0.187707	0.0886656	-0.225292	6.99435	5.45615	6.14975	7.54071	6.08534	6.79051	6.90569	5.64386	6.37504	7.1375	5.63517	6.17592	7.15583	5.86542	6.43296	127.5	43.9	71	186.2	67.9	110.7	119.9	50	83	140.8	49.7	72.3	142.6	58.3	86.4	88.7	31.1	42.5	142.9	41.5	67.6	76.3	40.4	45.9	90.7	49.7	39.2	89.2	42.7	54.1	2	2	2	2	2	2	2	2	2	2	2	2	2	2	2	High	High	High	High	High	High	High	High	High	High	High	High	High	High	High
Q5ZEY2, Q9CSM5, Q9D8E6	Q9D8E6	Q9D8E6	Q9D8E6	Q9D8E6	Rpl4	60S ribosomal protein L4	reviewed	1	5	30.0716	High	15	39	15	Mouse	FALSE	3 v 3	0.424324	0.124897	0.425838	3 v 3	0.193284	0.411897	0.908885	9 samples	0.308804	0.135967	0.808038	0.115864	0.47257	0.68454	0.246783	-0.155705	0.488773	9.49965	10.2442	9.27961	9.02708	10.1284	8.59507	9.65535	9.99746	8.79084	9.44087	10.3157	9.02098	9.48704	10.0591	8.74416	723.9	1212.9	621.5	521.7	1119.3	386.7	806.4	1022.2	442.9	695	1274.5	519.5	717.6	1066.8	428.8	503.5	859.2	372	400.3	684.1	236.2	513	825.9	244.8	447.7	1274.5	281.2	449.1	781.5	268.5	6	14	5	6	14	5	6	14	5	6	14	5	6	14	5	High	High	High	High	High	High	High	High	High	High	High	High	High	High	High
A2RSP9, Q9Z0J1	A2RSP9, Q9Z0J1	Q9Z0J1	A2RSP9	Q9Z0J1	Reck	Reversion-inducing cysteine-rich protein with Kazal motifs (mRECK)	reviewed	0	5	12.7703	High	10	17	10	Mouse	FALSE	2 v 2	-0.192933	0.369445	0.635538	2 v 2	-0.298734	0.401281	0.908134	6 samples	-0.245833	0.136357	0.808038	-0.0664401	-0.319426	NA	-0.0807713	-0.516697	NA	6.8505	9.14057	NA	7.16993	9.20701	NA	7.3672	9.22135	NA	6.63517	9.66	NA	6.59991	9.23554	NA	115.4	564.4	NA	144	591	NA	165.1	596.9	NA	99.4	809	NA	97	602.8	NA	80.3	399.8	NA	110.5	361.2	NA	105	482.3	NA	64	809	NA	60.7	441.6	NA	4	10	NA	4	10	NA	4	10	NA	4	10	NA	4	10	NA	High	High	High	High	High	High	High	High	High	High	High	High	High	High	High
E9Q8F4, Q3TGH1, Q3TWH2, Q61941, Q8BGK0, Q8C1W8, Q8C337, Q8C3H2, Q8C9V5, Q922E1	Q61941, Q8C1W8, Q922E1	Q61941	Q61941	Q61941	Nnt	NAD(P) transhydrogenase, mitochondrial (EC 7.1.1.1) (Nicotinamide nucleotide transhydrogenase) (Pyridine nucleotide transhydrogenase)	reviewed	0	5	25.046	High	27	69	27	Mouse	FALSE	3 v 3	-0.35258	0.079248	0.373757	3 v 3	-0.202705	0.437906	0.908885	9 samples	-0.277642	0.13649	0.808038	-0.165182	-0.361772	-0.530784	-0.350181	0.213275	-0.471207	9.97183	9.98342	10.006	10.3336	10.1486	10.5368	9.75856	10.3336	10.4773	9.93369	10.2148	10.0721	9.92348	10.2604	10.3676	1004.2	1012.3	1028.3	1290.4	1135.1	1485.6	866.2	1290.4	1425.5	978	1188.4	1076.5	971.1	1226.6	1321.2	698.5	717.1	615.5	990.1	693.8	907.5	551	1042.6	787.9	630	1188.4	582.8	607.8	898.7	827.3	16	17	17	16	17	17	16	17	17	16	17	17	16	17	17	High	High	High	High	High	High	High	High	High	High	High	High	High	High	High
E9QMI7, E9QMJ1, E9QN63, H3BJY2, H3BK40, H3BKD4, H3BKE6, H3BL41, Q3TXY1, Q3UJA5, Q9QWY8	E9QMJ1, E9QN63, H3BJY2, H3BL41, Q9QWY8	Q9QWY8	E9QN63	Q9QWY8	Asap1	Arf-GAP with SH3 domain, ANK repeat and PH domain-containing protein 1 (130 kDa phosphatidylinositol 4,5-bisphosphate-dependent ARF1 GTPase-activating protein) (ADP-ribosylation factor-directed GTPase-activating protein 1) (ARF GTPase-activating protein 1) (Development and differentiation-enhancing factor 1) (DEF-1) (Differentiation-enhancing factor 1) (PIP2-dependent ARF1 GAP)	reviewed	1	5	15.17	High	14	23	14	Mouse	FALSE	3 v 3	-0.347708	0.128353	0.428221	3 v 3	-0.141633	0.291177	0.884382	9 samples	-0.244671	0.136957	0.808038	-0.0938337	-0.379764	-0.569527	-0.256168	0.0569147	-0.225645	9.07762	7.09698	8.27659	9.45738	7.19081	8.84612	9.0207	7.35315	8.50224	8.81794	7.36194	8.17642	8.92154	7.55766	8.35359	540.3	136.9	310.1	703	146.1	460.2	519.4	163.5	362.6	451.3	164.5	289.3	484.9	188.4	327.1	375.8	97	185.6	539.4	89.3	281.1	330.4	132.1	200.4	290.7	164.5	156.6	303.5	138.1	204.8	10	3	6	10	3	6	10	3	6	10	3	6	10	3	6	High	High	High	High	High	High	High	High	High	High	High	High	High	High	High
P62918, Q3THC7, Q3UJS0, Q9Z237	P62918	P62918	P62918	P62918	Rpl8	60S ribosomal protein L8	reviewed	1	5	25.2918	High	8	19	8	Mouse	FALSE	3 v 3	0.288255	0.0543572	0.346101	3 v 3	0.186894	0.436025	0.908885	9 samples	0.237575	0.137288	0.808038	0.176329	0.27111	0.417326	0.394773	-0.19975	0.365659	9.15406	9.53586	9.14898	8.88295	9.35953	8.73166	9.35381	9.14109	8.78333	9.12153	9.14746	9.07548	9.17243	8.91409	8.83384	569.7	742.3	567.7	472.1	656.9	425.1	654.3	564.6	440.6	557	567.1	539.5	577	482.4	456.3	396.3	525.8	339.8	362.2	401.5	259.7	416.2	456.2	243.5	358.8	567.1	292.1	361.1	353.4	285.7	6	4	6	6	4	6	6	4	6	6	4	6	6	4	6	High	High	High	High	High	High	High	High	High	High	High	High	High	High	High
A0A1Y7VM54, Q3UFG5, Q9D1D4	Q9D1D4	Q9D1D4	Q9D1D4	Q9D1D4	Tmed10	Transmembrane emp24 domain-containing protein 10 (Protein Tmed10) (21 kDa transmembrane-trafficking protein) (Transmembrane protein Tmp21) (p24 family protein delta-1) (p24delta1)	reviewed	1	5	36.5297	High	7	24	7	Mouse	FALSE	3 v 3	-0.604889	0.0602416	0.350501	3 v 3	-0.148826	0.431269	0.908885	9 samples	-0.376857	0.137616	0.808038	-0.376575	-0.535949	-0.902142	-0.220408	0.143185	-0.369254	9.58571	8.37764	8.86604	10.1217	8.75422	9.76818	9.44253	8.59805	9.2353	9.54921	8.22738	8.95623	9.34452	8.66995	9.27543	768.4	332.6	466.6	1114.1	431.8	872	695.8	387.5	602.7	749.2	299.7	496.7	650.1	407.3	619.7	534.5	235.6	279.3	854.8	263.9	532.7	442.6	313.1	333.1	482.6	299.7	268.9	406.9	298.4	388.1	6	4	5	6	4	5	6	4	5	6	4	5	6	4	5	High	High	High	High	High	High	High	High	High	High	High	High	High	High	High
O55234, Q8BTY5	O55234	O55234	O55234	O55234	Psmb5	Proteasome subunit beta type-5 (EC 3.4.25.1) (Macropain epsilon chain) (Multicatalytic endopeptidase complex epsilon chain) (Proteasome chain 6) (Proteasome epsilon chain) (Proteasome subunit X)	reviewed	0	5	39.3939	High	10	24	10	Mouse	FALSE	3 v 3	0.161124	0.0276609	0.321788	3 v 3	0.0705782	0.526566	0.927388	9 samples	0.115851	0.137632	0.808038	0.135285	0.215833	0.132254	-0.110031	0.198291	0.123474	8.80155	8.60696	7.62571	8.58571	8.47168	7.49346	8.60326	8.71699	7.50224	8.75756	8.732	7.38111	8.66676	8.87221	7.50621	446.2	389.9	197.5	384.2	355	180.2	388.9	420.8	181.3	432.8	425.2	166.7	406.4	468.6	181.8	310.4	276.2	118.2	294.8	217	110.1	247.4	340	100.2	278.8	425.2	90.2	254.4	343.3	113.8	7	6	3	7	6	3	7	6	3	7	6	3	7	6	3	High	High	High	High	High	High	High	High	High	High	High	High	High	High	High
Q922H1, Q8C1M0, Q922H1	Q922H1, Q8C1M0, Q922H1	Q922H1	Q922H1	Q922H1	Prmt3	Protein arginine N-methyltransferase 3 (EC 2.1.1.319) (Heterogeneous nuclear ribonucleoprotein methyltransferase-like protein 3)	reviewed	0	5	4.51128	High	2	4	2	Mouse	FALSE	2 v 2	0.522679	0.026995	0.321788	2 v 2	0.176719	0.12451	0.834055	6 samples	0.349699	0.137837	0.808038	0.500502	NA	0.544856	0.141709	NA	0.211729	NA	5.58796	5.07468	NA	5.08746	4.52982	NA	5.44626	4.86295	NA	5.27426	4.67807	NA	5.04439	4.62644	NA	48.1	33.7	NA	34	23.1	NA	43.6	29.1	NA	38.7	25.6	NA	33	24.7	NA	34.1	20.2	NA	20.8	14.1	NA	35.2	16.1	NA	38.7	13.9	NA	24.2	15.4	NA	1	1	NA	1	1	NA	1	1	NA	1	1	NA	1	1	Medium	High	High	Medium	High	High	Medium	High	High	Medium	High	High	Medium	High	High
D3YVC1, D3YWJ3, O89072, P25444, Q3TI78, Q3TL20, Q3TLE5, Q3TXR5, Q3TXS9, Q3UB36, Q3V2B9, Q9DC49	Q3TXS9	Q3TXS9	Q3TXS9	Q3TXS9	Rps2	40S ribosomal protein S2	unreviewed	0	2	30.7167	High	10	31	9	Mouse	FALSE	3 v 3	0.182901	0.378057	0.640781	3 v 3	0.261857	0.261601	0.883972	9 samples	0.222379	0.138213	0.808038	-0.0972809	0.179225	0.466758	0.207417	0	0.578154	8.22689	9.91409	9.30879	8.04767	10.0114	8.84204	8.22689	9.70667	8.73064	7.91409	9.88509	9.04029	8.02237	9.92689	8.81954	299.6	964.8	634.2	264.6	1032.1	458.9	299.6	835.6	424.8	241.2	945.6	526.5	260	973.4	451.8	208.4	683.4	379.6	203	630.8	280.3	190.6	675.1	234.8	155.4	945.6	285	162.7	713.2	282.9	3	7	4	3	7	4	3	7	4	3	7	4	3	7	4	High	High	High	High	High	High	High	High	High	High	High	High	High	High	High
F8WJ10, Q6P8Q2, Q8CFP9, Q9R1X5	Q9R1X5	Q9R1X5	Q9R1X5	Q9R1X5	Abcc5	ATP-binding cassette sub-family C member 5 (EC 7.6.2.-) (EC 7.6.2.2) (Multi-specific organic anion transporter C) (MOAT-C) (Multidrug resistance-associated protein 5) (SMRP)	reviewed	0	5	6.0585	High	7	8	7	Mouse	FALSE	3 v 3	0.176183	0.442879	0.692899	3 v 3	0.23308	0.00643758	0.730049	9 samples	0.204631	0.138279	0.808038	0.31774	0.402759	-0.191951	0.268413	0.226509	0.204318	4.54844	6.42626	6.2854	4.14568	6.10852	6.47735	4.32193	6.15785	6.08108	4.63227	6.03342	6.23266	4.8125	6.07039	6.50462	23.4	86	78	17.7	69	89.1	20	71.4	67.7	24.8	65.5	75.2	28.1	67.2	90.8	16.3	60.9	46.7	13.6	42.2	54.4	12.7	57.7	37.4	16	65.5	40.7	17.6	49.3	56.8	1	2	1	1	2	1	1	2	1	1	2	1	1	2	1	Medium	High	High	Medium	High	High	Medium	High	High	Medium	High	High	Medium	High	High
A0A0U1RNM9, A0A0U1RQ54, Q3TPZ2, Q3UG81	Q3TPZ2, Q3UG81	Q3TPZ2	Q3TPZ2	Q3TPZ2	Plk1	Serine/threonine-protein kinase PLK (EC 2.7.11.21) (Polo-like kinase)	unreviewed	0	5	15.9204	High	8	14	8	Mouse	FALSE	3 v 3	0.974634	0.0864486	0.378981	3 v 3	0.271872	0.129439	0.834055	9 samples	0.623253	0.138286	0.808038	0.360985	1.27969	1.28322	0.411341	0.346471	0.0578045	6.63372	9.37221	5.04876	5.35403	9.01123	3.76553	6.28725	8.96087	4.99095	6.53138	8.87713	4.99095	6.34518	8.84015	4.67807	99.3	662.7	33.1	40.9	516	13.6	78.1	498.3	31.8	92.5	470.2	31.8	81.3	458.3	25.6	69.1	469.4	19.8	31.4	315.4	8.3	49.7	402.6	17.6	59.6	470.2	17.2	50.9	335.8	16	2	7	1	2	7	1	2	7	1	2	7	1	2	7	1	High	High	High	High	High	High	High	High	High	High	High	High	High	High	High
Q3UW40, Q8BP67, Q8BT08, Q9CS31	Q3UW40, Q8BP67	Q8BP67	Q3UW40	Q8BP67	Rpl24	60S ribosomal protein L24	reviewed	0	5	47.1338	High	12	33	12	Mouse	FALSE	3 v 3	0.20104	0.0688562	0.36115	3 v 3	0.0832431	0.3737	0.900414	9 samples	0.142141	0.138408	0.808038	0.0973084	0.217868	0.287943	0.211353	-0.0424188	0.0807956	8.99266	9.23122	9.56662	8.77479	9.13391	9.27868	9.03507	9.01987	9.48583	9.08481	9.01011	9.94734	9.07895	8.86016	9.6182	509.4	601	758.3	438	561.8	621.1	524.6	519.1	717	543	515.6	987.3	540.8	464.7	785.9	354.3	425.7	453.9	336.1	343.4	379.4	333.7	419.4	396.3	349.8	515.6	534.5	338.5	340.4	492.2	7	8	8	7	8	8	7	8	8	7	8	8	7	8	8	High	High	High	High	High	High	High	High	High	High	High	High	High	High	High
A0A068BFS4, O35730, Q9CQJ4	A0A068BFS4, O35730, Q9CQJ4	O35730	A0A068BFS4	O35730	Ring1	E3 ubiquitin-protein ligase RING1 (EC 2.3.2.27) (Polycomb complex protein RING1) (RING finger protein 1) (RING-type E3 ubiquitin transferase RING1) (Transcription repressor Ring1A)	reviewed	0	5	3.44828	Medium	1	2	1	Mouse	FALSE	2 v 2	0.2354	0.338497	0.60778	2 v 2	0.122745	0.307138	0.884382	6 samples	0.179072	0.138607	0.808038	NA	0.373865	0.0969339	NA	0.18703	0.0584597	5.33271	NA	4.79181	4.95884	NA	4.69488	5.14568	NA	4.73335	4.92125	NA	5.11686	4.63807	NA	5.07468	40.3	NA	27.7	31.1	NA	25.9	35.4	NA	26.6	30.3	NA	34.7	24.9	NA	33.7	28	NA	16.6	23.9	NA	15.8	22.5	NA	14.7	19.5	NA	18.8	15.6	NA	21.1	1	NA	1	1	NA	1	1	NA	1	1	NA	1	1	NA	1	High	Not Found	High	High	Not Found	High	High	Not Found	High	High	Not Found	High	High	Not Found	High
O35309, Q4FJP2	O35309	O35309	O35309	O35309	Nmi	N-myc-interactor (Nmi) (N-myc and STAT interactor)	reviewed	1	5	18.1529	High	4	6	4	Mouse	FALSE	3 v 3	-0.157309	0.0971616	0.392796	3 v 3	-0.296513	0.244156	0.883972	9 samples	-0.226911	0.139041	0.808038	-0.0535495	-0.227756	-0.190622	-0.171271	-0.0638417	-0.654427	7.0268	6.89482	7.06393	7.25456	6.94837	7.25456	7.09064	7.06609	7.71836	7.17792	7.03672	7.09908	7.48864	7.28725	7.77873	130.4	119	133.8	152.7	123.5	152.7	136.3	134	210.6	144.8	131.3	137.1	179.6	156.2	219.6	90.7	84.3	80.1	117.2	75.5	93.3	86.7	108.3	116.4	93.3	131.3	74.2	112.4	114.4	137.5	2	1	2	2	1	2	2	1	2	2	1	2	2	1	2	High	High	High	High	High	High	High	High	High	High	High	High	High	High	High
A1E285, Q3U9P7, Q3UJQ9, Q3UK61, Q9CRF4, Q9D0K2	Q3UJQ9, Q3UK61, Q9D0K2	Q9D0K2	Q3UK61	Q9D0K2	Oxct1	Succinyl-CoA:3-ketoacid coenzyme A transferase 1, mitochondrial (SCOT) (EC 2.8.3.5) (3-oxoacid CoA-transferase 1) (Somatic-type succinyl-CoA:3-oxoacid CoA-transferase) (SCOT-s) (Succinyl-CoA:3-oxoacid CoA transferase)	reviewed	0	5	26.5385	High	9	25	9	Mouse	FALSE	3 v 3	-0.423715	0.0542611	0.346101	3 v 3	-0.133457	0.357075	0.900414	9 samples	-0.278586	0.139145	0.808038	-0.21784	-0.526769	-0.526537	-0.288331	0.0851435	-0.197183	8.35006	8.1809	8.09698	8.87682	8.39874	8.62352	8.26491	8.46923	8.29416	8.3097	8.32283	8.07628	8.15532	8.271	8.21335	326.3	290.2	273.8	470.1	337.5	394.4	307.6	354.4	313.9	317.3	320.2	269.9	285.1	308.9	296.8	227	205.6	163.9	360.7	206.3	240.9	195.7	286.3	173.5	204.4	320.2	146.1	178.4	226.3	185.9	6	7	5	6	7	5	6	7	5	6	7	5	6	7	5	High	High	High	High	High	High	High	High	High	High	High	High	High	High	High
Q3TFB5, Q99J77	Q99J77	Q99J77	Q99J77	Q99J77	Nans	Sialic acid synthase (N-acetylneuraminate-9-phosphate synthase) (EC 2.5.1.57) (N-acetylneuraminic acid phosphate synthase)	reviewed	0	3	42.6184	High	14	46	14	Mouse	FALSE	3 v 3	-0.153552	0.0739226	0.365686	3 v 3	-0.172036	0.350137	0.900183	9 samples	-0.162794	0.139346	0.808038	-0.103057	-0.115876	-0.241723	-0.38152	0.0994787	-0.234067	9.49865	9.91528	9.08561	9.61453	10.0183	9.32733	9.39917	10.2968	9.31967	9.36894	10.1945	9.07093	9.54148	10.3767	9.55094	723.4	965.6	543.3	783.9	1037.1	642.4	675.2	1257.9	639	661.2	1171.8	537.8	745.2	1329.5	750.1	503.2	684	325.2	601.5	633.9	392.4	429.5	1016.3	353.2	425.9	1171.8	291.1	466.4	974	469.7	8	11	9	8	11	9	8	11	9	8	11	9	8	11	9	High	High	High	High	High	High	High	High	High	High	High	High	High	High	High
Q3TC45, Q3UF30	Q3TC45, Q3UF30	Q3TC45	Q3TC45	Q3TC45	S100a10	Protein S100-A10 (Calpactin I light chain) (Calpactin-1 light chain) (S100 calcium-binding protein A10)	unreviewed	1	3	27.8351	High	4	14	4	Mouse	FALSE	3 v 3	-0.241465	0.171208	0.469864	3 v 3	-0.0777321	0.170346	0.84302	9 samples	-0.159598	0.139472	0.808038	-0.195386	-0.460139	-0.0688694	-0.086116	-0.137189	-0.00989119	8.38284	8.271	8.66888	8.84298	8.46638	8.73775	8.52003	8.35711	8.67878	8.16892	8.30424	8.39832	8.64061	8.66071	8.75255	333.8	308.9	407	459.2	353.7	426.9	367.1	327.9	409.8	287.8	316.1	337.4	399.1	404.7	431.3	232.2	218.8	243.6	352.3	216.2	260.8	233.5	264.9	226.5	185.4	316.1	182.7	249.8	296.5	270.1	2	3	2	2	3	2	2	3	2	2	3	2	2	3	2	High	High	High	High	High	High	High	High	High	High	High	High	High	High	High
D3Z0B4, H3BKJ8, H3BKK0, H3BLE8, Q3TWN8, Q3UGW8, Q3UZ27, Q9Z110	Q3TWN8, Q9Z110	Q9Z110	Q3TWN8	Q9Z110	Aldh18a1	Delta-1-pyrroline-5-carboxylate synthase (P5CS) (Aldehyde dehydrogenase family 18 member A1) [Includes: Glutamate 5-kinase (GK) (EC 2.7.2.11) (Gamma-glutamyl kinase); Gamma-glutamyl phosphate reductase (GPR) (EC 1.2.1.41) (Glutamate-5-semialdehyde dehydrogenase) (Glutamyl-gamma-semialdehyde dehydrogenase)]	reviewed	0	5	27.4214	High	17	43	17	Mouse	FALSE	3 v 3	0.296503	0.00583791	0.29637	3 v 3	0.0617032	0.446432	0.908885	9 samples	0.179103	0.139521	0.808038	0.329433	0.30724	0.252835	-0.056325	0.170493	0.0709416	9.633	8.88325	9.06501	9.32576	8.55382	8.81218	9.4625	8.93958	8.99407	9.70546	8.79863	9.39446	9.5919	8.6851	9.23098	794	472.2	535.6	641.7	375.8	449.5	705.5	491	509.9	834.9	445.3	673	771.7	411.6	600.9	552.3	334.5	320.6	492.4	229.7	274.6	448.8	396.7	281.8	537.8	445.3	364.4	483	301.6	376.3	13	13	8	13	13	8	13	13	8	13	13	8	13	13	8	High	High	High	High	High	High	High	High	High	High	High	High	High	High	High
B2RY53, Q505B1, Q6PHZ1, Q6ZWZ7, Q80V08, Q9CPR4	Q505B1, Q6PHZ1, Q6ZWZ7, Q80V08, Q9CPR4	Q9CPR4	Q80V08	Q9CPR4	Rpl17	60S ribosomal protein L17	reviewed	0	4	36.9565	High	7	14	6	Mouse	FALSE	3 v 3	0.388999	0.154406	0.45792	3 v 3	0.295036	0.396955	0.905677	9 samples	0.342018	0.139853	0.808038	0.082183	0.401484	0.68333	0.393579	-0.224541	0.716071	6.06824	8.51096	8.5672	5.66676	8.42878	7.88387	6.29278	8.11738	7.85112	6.16993	8.69523	8.62498	6.16591	8.31061	8.20994	67.1	364.8	379.3	50.8	344.6	236.2	78.4	277.7	230.9	72	414.5	394.8	71.8	317.5	296.1	46.7	258.4	227	39	210.6	144.3	49.9	224.4	127.6	46.4	414.5	213.7	45	232.6	185.4	1	4	4	1	4	4	1	4	4	1	4	4	1	4	4	High	High	High	High	High	High	High	High	High	High	High	High	High	High	High
E9Q0D1, F6UFP6, F6X819, F7ADQ2, F7ADS7, F7ADT6, Q6PAR5	Q6PAR5	Q6PAR5	Q6PAR5	Q6PAR5	Gapvd1	GTPase-activating protein and VPS9 domain-containing protein 1 (GAPex-5) (Rab5-activating protein 6)	reviewed	1	5	7.88752	High	10	15	10	Mouse	FALSE	3 v 3	0.13344	0.178788	0.477927	3 v 3	0.113519	0.416953	0.908885	9 samples	0.12348	0.139913	0.808038	0.030679	0.11428	0.255363	-0.104311	0.26653	0.178337	7.13443	8.03012	7.46189	7.02015	7.99944	7.20653	6.8679	8.13443	7.28355	7.03342	8.20065	7.38888	7.38284	8.29554	7.34784	140.5	261.4	176.3	129.8	255.9	147.7	116.8	281	155.8	131	294.2	167.6	166.9	314.2	162.9	97.7	185.2	105.5	99.6	156.4	90.2	74.3	227	86.1	84.4	294.2	90.8	104.4	230.2	102	4	5	4	4	5	4	4	5	4	4	5	4	4	5	4	High	High	High	High	High	High	High	High	High	High	High	High	High	High	High
A0A668KLG7, B7FAU9, B7FAV1, B9EKP5, F6XC15, F6Z2C0, F7AVL7, I7HPX4, J3JS91, Q3U7N9, Q4FZG4, Q6KAM8, Q8BTM8, Q9JJ37	B7FAU9, Q8BTM8	Q8BTM8	Q8BTM8	Q8BTM8	Flna	Filamin-A (FLN-A) (Actin-binding protein 280) (ABP-280) (Alpha-filamin) (Endothelial actin-binding protein) (Filamin-1) (Non-muscle filamin)	reviewed	0	5	66.4526	High	160	993	148	Mouse	FALSE	3 v 3	-0.0737658	0.0395038	0.324625	3 v 3	-0.16129	0.24226	0.883972	9 samples	-0.117528	0.140462	0.808038	-0.0987061	-0.0465077	-0.0760835	-0.311004	0.0237011	-0.196568	14.2574	13.8486	14.2931	14.3039	13.9473	14.3692	14.2337	14.1596	14.4897	14.375	14.2672	14.4211	14.451	14.3974	14.4862	19583.7	14751.6	20074.8	20225.3	15796.2	21161.9	19264.6	18300.4	23005.1	21247.8	19718.3	21936.9	22396.2	21579.5	22950.2	13622.1	10449.5	12015.6	15518.5	9654.8	12927.1	12254.8	14785.8	12714.9	13686.8	19718.3	11876.2	14017.1	15809.8	14371.8	139	131	136	139	130	136	139	131	136	139	131	136	139	131	136	High	High	High	High	High	High	High	High	High	High	High	High	High	High	High
H3BJW0, H3BK14, P29268	P29268	P29268	P29268	P29268	Ccn2	CCN family member 2 (Cellular communication network factor 2) (Connective tissue growth factor) (Hypertrophic chondrocyte-specific protein 24) (Protein FISP-12)	reviewed	0	5	43.1034	High	12	29	12	Mouse	FALSE	3 v 3	0.134774	0.477611	0.720362	3 v 3	0.505379	0.0187246	0.730049	9 samples	0.320076	0.141157	0.808038	-0.17325	0.250871	0.326701	0.566719	0.365445	0.583973	8.57099	8.22207	9.18686	8.32012	8.39532	8.86016	8.20555	7.65535	8.60288	8.43296	8.03452	9.38565	8.34563	8.89845	8.87098	380.3	298.6	582.8	319.6	336.7	464.7	295.2	201.6	388.8	345.6	262.2	668.9	325.3	477.2	468.2	264.5	211.5	348.8	245.2	205.8	283.9	187.8	162.9	214.9	222.6	262.2	362.2	203.6	349.6	293.2	7	7	9	7	7	9	7	7	9	7	7	9	7	7	9	High	High	High	High	High	High	High	High	High	High	High	High	High	High	High
A0A0R4J268, B9EHD2, G3X8V6, O70458, Q3TRK8	A0A0R4J268, B9EHD2, G3X8V6, O70458	O70458	B9EHD2	O70458	Osmr	Oncostatin-M-specific receptor subunit beta (Interleukin-31 receptor subunit beta) (IL-31 receptor subunit beta) (IL-31R subunit beta) (IL-31R-beta) (IL-31RB)	reviewed	0	5	28.4243	High	27	73	27	Mouse	FALSE	3 v 3	-0.0795844	0.115159	0.412234	3 v 3	-0.0793211	0.312973	0.884382	9 samples	-0.0794528	0.14119	0.808038	-0.0308711	-0.0747157	-0.133166	-0.0619005	-0.189666	0.0136033	10.2998	10.2313	10.4903	10.3745	10.2622	10.6235	10.4894	10.2932	10.4767	10.3251	10.1935	10.5508	10.3149	9.51924	10.5764	1260.5	1202.1	1438.5	1327.5	1228.1	1577.6	1437.6	1254.8	1425	1282.8	1171	1500.1	1273.8	733.8	1526.9	876.8	851.5	861	1018.6	750.6	963.7	914.5	1013.8	787.6	826.3	1171	812.1	797.2	537.6	956.2	16	17	14	16	17	14	16	17	14	16	17	14	16	17	14	High	High	High	High	High	High	High	High	High	High	High	High	High	High	High
A0A087WQF7, A0A087WRC8, Q6P5F6	Q6P5F6	Q6P5F6	Q6P5F6	Q6P5F6	Slc39a10	Zinc transporter ZIP10 (Solute carrier family 39 member 10) (Zrt- and Irt-like protein 10) (ZIP-10)	reviewed	1	5	20.6483	High	15	56	15	Mouse	FALSE	3 v 3	0.572109	0.000993217	0.261564	3 v 3	0.089803	0.242582	0.883972	9 samples	0.330956	0.141356	0.808038	0.562277	0.546954	0.607095	0.147052	-0.0196388	0.141996	9.93325	10.9545	10.0863	9.38629	10.3922	9.47917	9.95289	10.8074	9.94427	9.66071	10.7768	9.71785	8.83637	9.98485	8.77676	977.7	1984.4	1087.1	669.2	1343.9	713.7	991.1	1792.1	985.2	809.4	1754.5	842.1	457.1	1013.3	438.6	680.1	1405.7	650.7	513.5	821.4	436	630.5	1447.9	544.5	521.4	1754.5	455.9	286.1	742.4	274.7	9	12	9	9	12	9	9	12	9	9	12	9	9	12	9	High	High	High	High	High	High	High	High	High	High	High	High	High	High	High
D3YU12, G5E8S7, Q8K2T1	D3YU12, G5E8S7, Q8K2T1	Q8K2T1	Q8K2T1	Q8K2T1	Nmral1	NmrA-like family domain-containing protein 1	reviewed	1	3	5.50162	High	1	4	1	Mouse	FALSE	2 v 2	-0.335479	0.191274	0.488697	2 v 2	-0.12756	0.315038	0.884382	6 samples	-0.23152	0.141367	0.808038	NA	-0.439422	-0.231537	NA	-0.196397	-0.0587224	5.72247	NA	6.65964	6.16189	NA	6.89118	5.91886	NA	6.71836	5.89482	NA	6.82909	6.28725	NA	7.0268	52.8	NA	101.1	71.6	NA	118.7	60.5	NA	105.3	59.5	NA	113.7	78.1	NA	130.4	36.7	NA	60.5	54.9	NA	72.5	38.5	NA	58.2	38.3	NA	61.5	48.9	NA	81.7	1	NA	1	1	NA	1	1	NA	1	1	NA	1	1	NA	1	High	Not Found	High	High	Not Found	High	High	Not Found	High	High	Not Found	High	High	Not Found	High
A0A0G2JGN4, O70499, P27048, P63163	P27048, P63163	P63163	P63163	P63163	Snrpn	Small nuclear ribonucleoprotein-associated protein N (snRNP-N) (Sm protein D) (Sm-D) (Sm protein N) (Sm-N) (SmN) (Tissue-specific-splicing protein)	reviewed	0	5	18.3333	High	5	9	5	Mouse	FALSE	3 v 3	0.196684	0.317022	0.588007	3 v 3	0.284397	0.275993	0.884382	9 samples	0.24054	0.14141	0.808038	-0.0468666	0.170527	0.466391	0.31853	-0.0632036	0.597864	7.71356	4.40599	7.69905	7.54303	4.45286	7.23266	7.77676	4.08746	7.10119	7.35667	3.94486	6.8125	7.30925	4.06178	6.69488	209.9	21.2	207.8	186.5	21.9	150.4	219.3	17	137.3	163.9	15.4	112.4	158.6	16.7	103.6	146	15	124.4	143.1	13.4	91.9	139.5	13.7	75.9	105.6	15.4	60.8	99.3	12.2	64.9	4	1	3	4	1	3	4	1	3	4	1	3	4	1	3	High	High	High	High	High	High	High	High	High	High	High	High	High	High	High
H3BJZ9, H3BKA1, H3BKL5, Q3TUU3, Q3UKM0, Q3UPU8, Q8BLD7, Q8R343, Q921H8	H3BKL5, Q921H8	Q921H8	Q921H8	Q921H8	Acaa1a	3-ketoacyl-CoA thiolase A, peroxisomal (EC 2.3.1.16) (Acetyl-CoA C-myristoyltransferase) (EC 2.3.1.155) (Acetyl-CoA acyltransferase A) (EC 2.3.1.9) (Beta-ketothiolase A) (Peroxisomal 3-oxoacyl-CoA thiolase A)	reviewed	0	5	17.4528	High	4	5	4	Mouse	FALSE	3 v 3	-0.292479	0.212056	0.497463	3 v 3	-0.239224	0.3324	0.896389	9 samples	-0.265852	0.141643	0.808038	0.027745	-0.490702	-0.414482	-0.131245	0.0198653	-0.606293	5.87036	4.97728	7.02015	6.36107	4.94953	7.43463	5.8505	5.10852	7.62644	6.18587	4.64962	8.44667	6.07039	4.99548	8.22159	58.5	31.5	129.8	82.2	30.9	173	57.7	34.5	197.6	72.8	25.1	348.9	67.2	31.9	298.5	40.7	22.3	77.7	63.1	18.9	105.7	36.7	27.9	109.2	46.9	25.1	188.9	42.1	23.4	186.9	1	1	2	1	1	2	1	1	2	1	1	2	1	1	2	High	High	High	High	High	High	High	High	High	High	High	High	High	High	High
Q05BE7, Q9QZS3	Q9QZS3	Q9QZS3	Q9QZS3	Q9QZS3	Numb	Protein numb homolog (m-Nb) (m-Numb)	reviewed	0	5	6.58499	High	4	5	3	Mouse	FALSE	2 v 2	-0.126331	0.0561536	0.34756	2 v 2	-0.175484	0.37911	0.900532	6 samples	-0.150908	0.141867	0.808038	-0.115159	-0.137504	NA	-0.294384	-0.0565835	NA	6.22882	5.12516	NA	6.36632	5.24031	NA	6.2854	5.41954	NA	6.50462	5.70598	NA	6.49506	5.39232	NA	75	34.9	NA	82.5	37.8	NA	78	42.8	NA	90.8	52.2	NA	90.2	42	NA	52.2	24.7	NA	63.3	23.1	NA	49.6	34.6	NA	58.5	52.2	NA	56.5	30.8	NA	2	1	NA	2	1	NA	2	1	NA	2	1	NA	2	1	NA	High	High	Not Found	High	High	Not Found	High	High	Not Found	High	High	Not Found	High	High	Not Found
Q3UDM3, Q8BNP8, Q9JM51	Q3UDM3, Q8BNP8, Q9JM51	Q9JM51	Q8BNP8	Q9JM51	Ptges	Prostaglandin E synthase (mPGES-1) (EC 5.3.99.3) (Glutathione peroxidase PTGES) (EC 1.11.1.-) (Glutathione transferase PTGES) (EC 2.5.1.18) (Microsomal prostaglandin E synthase 1)	reviewed	0	5	7.18954	High	2	4	2	Mouse	FALSE	2 v 2	-0.600794	0.107169	0.40469	2 v 2	-0.209641	0.296087	0.884382	6 samples	-0.405218	0.141894	0.808038	-0.49869	NA	-0.702898	-0.104442	NA	-0.31484	NA	6.58346	6.42122	NA	7.08215	7.12412	NA	6.6879	6.73606	NA	6.21529	6.71562	NA	6.46434	6.97499	NA	95.9	85.7	NA	135.5	139.5	NA	103.1	106.6	NA	74.3	105.1	NA	88.3	125.8	NA	67.9	51.3	NA	82.8	85.2	NA	83.3	58.9	NA	74.3	56.9	NA	64.7	78.8	NA	2	2	NA	2	2	NA	2	2	NA	2	2	NA	2	2	Not Found	High	High	Not Found	High	High	Not Found	High	High	Not Found	High	High	Not Found	High	High
A0A087WRA4, B2RWU7, D0QMC3, D3Z2E7, E9Q3L4, P0DOV1, P0DOV2, Q8BW36, Q8CGE8	P0DOV1	P0DOV1	P0DOV1	P0DOV1	Mnda	Interferon-activable protein 205-B (Ifi-205-B) (Interferon-inducible protein p205-B) (Myeloid cell nuclear differentiation antigen) (Protein D3)	reviewed	0	5	8.94118	High	4	7	4	Mouse	FALSE	3 v 3	-0.269684	0.134773	0.435166	3 v 3	-0.206195	0.297492	0.884382	9 samples	-0.23794	0.141907	0.808038	-0.478231	-0.102051	-0.22877	0.0548619	-0.216987	-0.45646	4.2555	5.32912	6.89845	4.35755	5.80735	7.12722	4.47249	5.27426	7.35491	4.80219	5.37504	7.45697	4.8125	5.49185	7.57213	19.1	40.2	119.3	20.5	56	139.8	22.2	38.7	163.7	27.9	41.5	175.7	28.1	45	190.3	13.3	28.5	71.4	15.7	34.2	85.4	14.1	31.3	90.5	18	41.5	95.1	17.6	32.9	119.2	1	2	2	1	2	2	1	2	2	1	2	2	1	2	2	High	High	High	High	High	High	High	High	High	High	High	High	High	High	High
A0A0N4SWD1, C6EQH3, Q9Z2I8	C6EQH3, Q9Z2I8	Q9Z2I8	Q9Z2I8	Q9Z2I8	Suclg2	Succinate--CoA ligase [GDP-forming] subunit beta, mitochondrial (EC 6.2.1.4) (GTP-specific succinyl-CoA synthetase subunit beta) (G-SCS) (GTPSCS) (Succinyl-CoA synthetase beta-G chain) (SCS-betaG)	reviewed	0	5	34.4111	High	15	24	15	Mouse	FALSE	3 v 3	-0.112108	0.414552	0.666287	3 v 3	-0.230389	0.0830299	0.821035	9 samples	-0.171248	0.142385	0.808038	0.0812228	-0.118672	-0.298875	-0.326031	-0.0919542	-0.273181	8.13494	9.07868	6.52513	8.25361	8.99746	6.824	8.22689	9.40472	6.79831	8.13904	9.40024	6.67948	8.21772	9.20188	6.84674	281.1	540.7	92.1	305.2	511.1	113.3	299.6	677.8	111.3	281.9	675.7	102.5	297.7	588.9	115.1	195.5	383	55.1	234.2	312.4	69.2	190.6	547.6	61.5	181.6	675.7	55.5	186.3	431.4	72.1	5	11	3	5	11	3	5	11	3	5	11	3	5	11	3	High	High	High	High	High	High	High	High	High	High	High	High	High	High	High
D3YV76, D3YYB1, D3YZU7, D3Z1S1, D3Z3C0, E9Q3V6, F6UKN5, F6WYM0, G3UYQ0, P42208	P42208	P42208	P42208	P42208	Septin2	Septin-2 (Neural precursor cell expressed developmentally down-regulated protein 5) (NEDD-5)	reviewed	0	5	69.2521	High	19	112	18	Mouse	FALSE	3 v 3	-0.258235	0.0727938	0.3639	3 v 3	-0.196053	0.395928	0.905677	9 samples	-0.227144	0.142588	0.808038	-0.121658	-0.278223	-0.374822	-0.39071	0.169469	-0.366918	11.0877	10.8482	10.6647	11.3659	10.9699	11.0395	10.9182	11.2389	11.0316	10.9895	11.0757	10.7635	10.9457	11.1558	10.964	2176.3	1843.5	1623.3	2639.2	2005.7	2104.9	1935.1	2416.9	2093.4	2033.2	2158.3	1738.4	1972.4	2281.5	1997.5	1513.8	1305.9	971.6	2025	1225.9	1285.8	1231	1952.7	1157	1309.7	2158.3	941.1	1234.5	1671.5	1250.8	15	16	14	15	16	14	15	16	14	15	16	14	15	16	14	High	High	High	High	High	High	High	High	High	High	High	High	High	High	High
F7D909, Q8R326	Q8R326	Q8R326	Q8R326	Q8R326	Pspc1	Paraspeckle component 1 (Paraspeckle protein 1) (mPSP1)	reviewed	0	5	23.7094	High	12	23	10	Mouse	FALSE	3 v 3	-0.0407194	0.14548	0.447703	3 v 3	-0.234135	0.0292476	0.749636	9 samples	-0.137427	0.142959	0.808038	-0.0223678	-0.0240815	-0.0757088	-0.152285	-0.277285	-0.272836	7.85611	5.67807	8.46964	7.8802	5.70044	8.54535	8.1334	5.83036	8.74248	7.8586	5.52982	8.90056	7.9431	5.72792	8.71699	231.7	51.2	354.5	235.6	52	373.6	280.8	56.9	428.3	232.1	46.2	477.9	246.1	53	420.8	161.2	36.3	212.2	180.8	31.8	228.2	178.6	46	236.7	149.5	46.2	258.7	154	38.8	263.5	5	1	7	5	1	7	5	1	7	5	1	7	5	1	7	High	High	High	High	High	High	High	High	High	High	High	High	High	High	High
A0A0R4IZW9, Q5I0W5, Q9DCT5	A0A0R4IZW9, Q5I0W5, Q9DCT5	Q9DCT5	A0A0R4IZW9	Q9DCT5	Sdf2	Stromal cell-derived factor 2 (SDF-2)	reviewed	1	2	20.8531	High	4	8	4	Mouse	FALSE	3 v 3	-0.379869	0.222166	0.508584	3 v 3	-0.14362	0.275367	0.884382	9 samples	-0.261745	0.143107	0.808038	0.00274277	-0.393664	-0.748687	0.0416993	-0.189105	-0.283454	5.15785	7.71836	6.24793	5.55152	7.71562	6.99661	5.34696	7.67666	6.53138	5.1819	7.40344	6.32733	5.12102	7.65821	6.43129	35.7	210.6	76	46.9	210.2	127.7	40.7	204.6	92.5	36.3	169.3	80.3	34.8	202	86.3	24.8	149.2	45.5	36	128.5	78	25.9	165.3	51.1	23.4	169.3	43.4	21.8	148	54	1	3	2	1	3	2	1	3	2	1	3	2	1	3	2	High	High	High	High	High	High	High	High	High	High	High	High	High	High	High
E0CXZ5, E9PYG9, F6TVP2, Q3TCJ7, Q3U754, Q3UBG9, Q3UDX7, Q60710, Q6ZQM3, Q8C5C0	Q60710	Q60710	Q60710	Q60710	Samhd1	Deoxynucleoside triphosphate triphosphohydrolase SAMHD1 (dNTPase) (EC 3.1.5.-) (Interferon-gamma-inducible protein Mg11) (SAM domain and HD domain-containing protein 1) (mSAMHD1)	reviewed	0	5	35.4103	High	21	46	21	Mouse	FALSE	3 v 3	-0.0940693	0.011852	0.300488	3 v 3	-0.121143	0.354573	0.900414	9 samples	-0.107606	0.143261	0.808038	-0.0889943	-0.0792573	-0.113956	-0.0518706	0.00923972	-0.320798	9.25479	9.64944	9.26021	9.33405	9.73843	9.37417	9.24555	9.70131	9.58101	9.34185	9.88935	9.52474	9.23266	9.76089	9.42417	610.9	803.1	613.2	645.4	854.2	663.6	607	832.5	765.9	648.9	948.4	736.6	601.6	867.6	687	424.9	568.9	367	495.2	522.1	405.4	386.1	672.6	423.3	418	948.4	398.8	376.5	635.6	430.2	11	14	9	11	14	9	11	14	9	11	14	9	11	14	9	High	High	High	High	High	High	High	High	High	High	High	High	High	High	High
A2AEQ5, P70303	P70303	P70303	P70303	P70303	Ctps2	CTP synthase 2 (EC 6.3.4.2) (CTP synthetase 2) (CTPsH) (UTP--ammonia ligase 2)	reviewed	0	4	12.9693	High	9	19	6	Mouse	FALSE	3 v 3	-0.200365	0.267146	0.546143	3 v 3	-0.192226	0.376005	0.900414	9 samples	-0.196296	0.143295	0.808038	-0.0367586	-0.103759	-0.460578	-0.262259	0.13131	-0.445729	7.70874	7.27612	7.6851	7.8125	7.31288	8.14568	7.57743	7.53838	8.13083	7.77939	7.3345	7.83605	7.81954	7.37591	8.41785	209.2	155	205.8	224.8	159	283.2	191	185.9	280.3	219.7	161.4	228.5	225.9	166.1	342	145.5	109.8	123.2	172.5	97.2	173	121.5	150.2	154.9	141.5	161.4	123.7	141.4	121.7	214.1	4	2	4	4	2	4	4	2	4	4	2	4	4	2	4	High	High	High	High	High	High	High	High	High	High	High	High	High	High	High
P51660, Q3TT11, Q3UHW2	P51660, Q3TT11, Q3UHW2	P51660	P51660	P51660	Hsd17b4	Peroxisomal multifunctional enzyme type 2 (MFE-2) (17-beta-hydroxysteroid dehydrogenase 4) (17-beta-HSD 4) (D-bifunctional protein) (DBP) (Multifunctional protein 2) (MFP-2) [Cleaved into: (3R)-hydroxyacyl-CoA dehydrogenase (EC 1.1.1.n12); Enoyl-CoA hydratase 2 (EC 4.2.1.107) (EC 4.2.1.119) (3-alpha,7-alpha,12-alpha-trihydroxy-5-beta-cholest-24-enoyl-CoA hydratase)]	reviewed	0	5	27.0748	High	17	48	17	Mouse	FALSE	3 v 3	-0.29319	0.0838792	0.376668	3 v 3	-0.125078	0.455299	0.908885	9 samples	-0.209134	0.143457	0.808038	-0.118764	-0.337111	-0.423693	-0.17859	0.132932	-0.329575	8.88448	9.15456	8.32148	9.22159	9.27333	8.74517	8.75154	9.33316	8.65105	8.8009	9.05934	8.41785	8.7445	9.38608	8.74517	472.6	569.9	319.9	597	618.8	429.1	431	645	402	446	533.5	342	428.9	669.1	429.1	328.7	403.7	191.5	458.1	378.2	262.1	274.2	521.1	222.2	287.3	533.5	185.2	268.4	490.2	268.7	13	12	8	13	12	8	13	12	8	13	12	8	13	12	8	High	High	High	High	High	High	High	High	High	High	High	High	High	High	High
Q9D0A3	Q9D0A3	Q9D0A3	Q9D0A3	Q9D0A3	Arpin	Arpin (Arp2/3 inhibition protein)	reviewed	0	3	13.7168	High	3	6	3	Mouse	FALSE	3 v 3	0.276469	0.0949244	0.389165	3 v 3	0.0680003	0.155883	0.834222	9 samples	0.172235	0.143525	0.808038	0.0937144	0.351683	0.384011	0.0523554	0.0246884	0.126957	6.55919	5.57592	5.20163	6.2075	5.4822	4.81762	6.5345	5.52356	5.07468	6.7046	5.73606	4.86295	6.59544	5.65535	5.62644	94.3	47.7	36.8	73.9	44.7	28.2	92.7	46	33.7	104.3	53.3	29.1	96.7	50.4	49.4	65.6	33.8	22	56.7	27.3	17.2	59	37.2	18.6	67.2	53.3	15.7	60.5	37	30.9	2	2	1	2	2	1	2	2	1	2	2	1	2	2	1	High	High	High	High	High	High	High	High	High	High	High	High	High	High	High
E0CXD1, F6U775, H7BX01, P58281, Q80TX7, Q8BK99	H7BX01, P58281, Q80TX7	P58281	H7BX01	P58281	Opa1	Dynamin-like 120 kDa protein, mitochondrial (EC 3.6.5.5) (Large GTP-binding protein) (LargeG) (Optic atrophy protein 1 homolog) [Cleaved into: Dynamin-like 120 kDa protein, form S1]	reviewed	1	5	25.3125	High	22	44	22	Mouse	FALSE	3 v 3	-0.0918358	0.31337	0.585117	3 v 3	-0.0930881	0.253591	0.883972	9 samples	-0.092462	0.143539	0.808038	0.0443213	-0.176596	-0.143233	-0.0466973	-0.0229109	-0.209656	9.34363	9.4113	9.35182	9.52023	9.36698	9.49506	9.36654	9.458	9.56148	9.4292	9.37851	9.57232	9.35425	9.43045	9.4816	649.7	680.9	653.4	734.3	660.3	721.6	660.1	703.3	755.6	689.4	665.6	761.3	654.5	690	714.9	451.9	482.3	391.1	563.4	403.6	440.8	419.9	568.2	417.6	444.1	665.6	412.2	409.6	505.5	447.7	12	11	10	12	11	10	12	11	10	12	11	10	12	11	10	High	High	High	High	High	High	High	High	High	High	High	High	High	High	High
A0A494BAC4, A0A494BAS0, Q3TB79, Q3TI07, Q3UDG8, Q3UF24, Q80Y25, Q8C2J1	Q3TI07, Q3UDG8, Q80Y25, Q8C2J1	Q3TI07	Q3TI07	Q3TI07	Capn1	Calpain-1 catalytic subunit (EC 3.4.22.52) (Calcium-activated neutral proteinase 1) (Calpain mu-type) (Calpain-1 large subunit) (Micromolar-calpain)	unreviewed	0	3	25.3857	High	15	32	15	Mouse	FALSE	3 v 3	-0.222534	0.210948	0.497463	3 v 3	-0.135812	0.292961	0.884382	9 samples	-0.179173	0.143955	0.809025	-0.253513	-0.417536	0.00344805	-0.326897	-0.0231498	-0.0573901	8.43546	8.57969	8.848	8.853	8.83321	8.84455	8.45861	8.90659	8.90539	8.64024	8.95536	8.84266	8.92807	9.04767	9.17767	346.2	382.6	460.8	462.4	456.1	459.7	351.8	479.9	479.5	399	496.4	459.1	487.1	529.2	579.1	240.8	271	275.8	354.8	278.8	280.8	223.8	387.7	265	257	496.4	248.5	304.9	387.7	362.6	7	8	8	7	8	8	7	8	8	7	8	8	7	8	8	High	High	High	High	High	High	High	High	High	High	High	High	High	High	High
B2RRI1, B2RRI4, B7ZNJ0, E9PXU2, Q3UEC0, Q3UEW9, Q3UNK7, Q3UV09, Q9Z0F8	B2RRI1, B2RRI4, B7ZNJ0, Q3UV09, Q9Z0F8	Q9Z0F8	B2RRI1	Q9Z0F8	Adam17	Disintegrin and metalloproteinase domain-containing protein 17 (ADAM 17) (EC 3.4.24.86) (TNF-alpha convertase) (TNF-alpha-converting enzyme) (CD antigen CD156b)	reviewed	1	5	19.1052	High	14	36	14	Mouse	FALSE	3 v 3	-0.0512449	0.578045	0.78446	3 v 3	-0.200498	0.0577373	0.778761	9 samples	-0.125871	0.144467	0.809596	0.102524	-0.149366	-0.106893	-0.112021	-0.286509	-0.202962	9.20775	8.87467	8.88264	9.35711	8.77215	8.98954	9.49426	8.9867	9.08561	9.39382	8.75422	8.8275	9.32957	8.49305	9.09144	591.3	469.4	472	655.8	437.2	508.3	721.2	507.3	543.3	672.7	431.8	454.3	643.4	360.3	545.5	411.3	332.5	282.5	503.2	267.2	310.5	458.8	409.9	300.3	433.3	431.8	246	402.7	264	341.6	10	9	9	10	9	9	10	9	9	10	9	9	10	9	9	High	High	High	High	High	High	High	High	High	High	High	High	High	High	High
A0A0U1RPS0, A0A0U1RQ06, P62743, Q7TT10	P62743	P62743	P62743	P62743	Ap2s1	AP-2 complex subunit sigma (Adaptor protein complex AP-2 subunit sigma) (Adaptor-related protein complex 2 subunit sigma) (Clathrin assembly protein 2 sigma small chain) (Clathrin coat assembly protein AP17) (Clathrin coat-associated protein AP17) (Plasma membrane adaptor AP-2 17 kDa protein) (Sigma-adaptin 3b) (Sigma2-adaptin)	reviewed	0	5	38.0282	High	6	13	6	Mouse	FALSE	3 v 3	0.139234	0.267396	0.546143	3 v 3	0.113131	0.384353	0.902534	9 samples	0.126182	0.144536	0.809596	0.303883	-0.0121511	0.12597	0.297096	0.0990664	-0.0567691	7.26397	8.16993	5.90207	7.27612	7.86604	5.7761	7.16491	7.87283	5.95884	6.99887	7.88203	5.94251	7.24031	7.96174	6.07468	153.7	288	59.8	155	233.3	54.8	143.5	234.4	62.2	127.9	235.9	61.5	151.2	249.3	67.4	106.9	204	35.8	118.9	142.6	33.5	91.3	189.4	34.4	82.4	235.9	33.3	94.6	182.6	42.2	4	4	2	4	4	2	4	4	2	4	4	2	4	4	2	High	High	High	High	High	High	High	High	High	High	High	High	High	High	High
P46414, Q4FJM2	P46414	P46414	P46414	P46414	Cdkn1b	Cyclin-dependent kinase inhibitor 1B (Cyclin-dependent kinase inhibitor p27) (p27Kip1)	reviewed	1	5	41.1168	High	7	11	7	Mouse	FALSE	3 v 3	-0.111125	0.169436	0.469864	3 v 3	-0.0616171	0.502277	0.919106	9 samples	-0.0863713	0.144799	0.809719	-0.0570885	-0.0597959	-0.216492	-0.0772511	0.0770074	-0.184608	7.76421	7.98128	5.97728	7.824	8.03837	6.19377	7.6872	8.05853	6.16189	7.72383	7.56834	6.25361	8.1236	8.30834	6.70044	217.4	252.7	63	226.6	262.9	73.2	206.1	266.6	71.6	211.4	189.8	76.3	278.9	317	104	151.2	179	37.7	173.9	160.7	44.7	131.1	215.4	39.6	136.2	189.8	41.3	174.6	232.2	65.1	5	2	3	5	2	3	5	2	3	5	2	3	5	2	3	High	High	High	High	High	High	High	High	High	High	High	High	High	High	High
E9PYD6, F7C090, O88597	O88597	O88597	O88597	O88597	Becn1	Beclin-1 (Coiled-coil myosin-like BCL2-interacting protein) [Cleaved into: Beclin-1-C 35 kDa; Beclin-1-C 37 kDa]	reviewed	0	5	14.9554	High	7	12	7	Mouse	FALSE	3 v 3	-0.148624	0.130196	0.430835	3 v 3	-0.0822919	0.44699	0.908885	9 samples	-0.115458	0.14593	0.814502	-0.0320019	-0.185464	-0.228406	-0.0633094	0.0591714	-0.242738	7.75822	7.32643	6.68089	7.94369	7.35843	6.90929	7.69905	7.38974	6.92362	7.78005	7.21335	6.85549	7.98982	7.57743	7.01569	216.5	160.5	102.6	246.2	164.1	120.2	207.8	167.7	121.4	219.8	148.4	115.8	254.2	191	129.4	150.6	113.7	61.4	188.9	100.3	73.4	132.2	135.5	67.1	141.6	148.4	62.7	159.1	139.9	81	4	4	3	4	4	3	4	4	3	4	4	3	4	4	3	High	High	High	High	High	High	High	High	High	High	High	High	High	High	High
P13645, Q148H6, Q2M2I5, Q7Z3Y7, Q7Z3Y8, Q7Z3Z0	P13645	P13645	P13645	P13645	KRT10	Keratin, type I cytoskeletal 10 (Cytokeratin-10) (CK-10) (Keratin-10) (K10)	reviewed	0	5	61.9863	High	43	502	29		TRUE	3 v 3	-0.312249	0.308942	0.583756	3 v 3	-0.177651	0.0887032	0.821035	9 samples	-0.24495	0.146137	0.814502	-0.689755	-0.353953	0.10696	-0.249291	-0.218089	-0.0655738	12.8749	13.0138	13.2397	13.2288	13.7036	13.1328	13.093	13.2631	13.3053	12.9652	13.1426	13.3307	13.1943	13.4307	13.2324	7511.4	8271	9672.9	9600	13341.2	8981.7	8737.2	9831.1	10122.7	7996.6	9043.2	10302.7	9373.2	11041.6	9623.9	5224.8	5858.9	5789.6	7365.9	8154.3	5486.6	5558	7943	5594.8	5151	9043.2	5577.7	5866.4	8089.4	6026.6	44	46	42	44	46	42	44	46	42	44	46	42	44	46	42	High	High	High	High	High	High	High	High	High	High	High	High	High	High	High
A0A0G2JEA9, A0A0G2JFX7, A0A0N4SUH6, Q9CWZ3	A0A0G2JFX7, Q9CWZ3	Q9CWZ3	Q9CWZ3	Q9CWZ3	Rbm8a	RNA-binding protein 8A (RNA-binding motif protein 8A) (Ribonucleoprotein RBM8A)	reviewed	0	5	16.092	High	3	5	3	Mouse	FALSE	3 v 3	0.373307	0.139593	0.441564	3 v 3	0.148571	0.558885	0.93772	9 samples	0.260939	0.146412	0.814691	0.316645	0.135324	0.667952	-0.0679388	-0.0623788	0.576029	6.42626	5.57592	5.59395	6.29094	5.25927	4.926	6.48864	5.64386	5.01792	6.33271	5.78398	4.94953	6.49665	5.74953	4.53605	86	47.7	48.3	78.3	38.3	30.4	89.8	50	32.4	80.6	55.1	30.9	90.3	53.8	23.2	59.8	33.8	28.9	60.1	23.4	18.6	57.1	40.4	17.9	51.9	55.1	16.7	56.5	39.4	14.5	2	1	1	2	1	1	2	1	1	2	1	1	2	1	1	High	High	High	High	High	High	High	High	High	High	High	High	High	High	High
D3Z072, D3Z4N9, D3Z5W6, Q922J9	Q922J9	Q922J9	Q922J9	Q922J9	Far1	Fatty acyl-CoA reductase 1 (EC 1.2.1.84)	reviewed	0	5	29.3204	High	12	28	12	Mouse	FALSE	3 v 3	0.262512	0.0322003	0.324625	3 v 3	0.0712127	0.394242	0.905677	9 samples	0.166862	0.146683	0.814851	0.193371	0.355457	0.238708	0.161882	-0.0575354	0.109291	8.49705	9.35072	7.51017	8.1416	9.15735	7.27146	8.55459	9.18884	7.40088	8.3996	9.13622	7.85674	8.27519	9.02984	7.28355	361.3	652.9	182.3	282.4	571	154.5	376	583.6	169	337.7	562.7	231.8	309.8	522.7	155.8	251.3	462.5	109.1	216.7	349	94.4	239.2	471.5	93.4	217.5	562.7	125.5	193.9	383	97.6	5	9	4	5	9	4	5	9	4	5	9	4	5	9	4	High	High	High	High	High	High	High	High	High	High	High	High	High	High	High
A0A2R8VI90, Q9CQZ5	Q9CQZ5	Q9CQZ5	Q9CQZ5	Q9CQZ5	Ndufa6	NADH dehydrogenase [ubiquinone] 1 alpha subcomplex subunit 6 (Complex I-B14) (CI-B14) (NADH-ubiquinone oxidoreductase B14 subunit)	reviewed	0	3	31.2977	High	3	5	3	Mouse	FALSE	2 v 2	-0.298751	0.0162034	0.302827	2 v 2	-0.145366	0.493663	0.919106	6 samples	-0.222058	0.146954	0.815014	-0.291145	NA	-0.306356	-0.287866	NA	-0.00286533	NA	7.16993	6.65249	NA	7.46107	6.95884	NA	7.45779	6.65535	NA	7.36894	6.56986	NA	7.27891	6.732	NA	144	100.6	NA	176.2	124.4	NA	175.8	100.8	NA	165.3	95	NA	155.3	106.3	NA	102	60.2	NA	107.7	76	NA	142	55.7	NA	165.3	51.4	NA	113.8	66.6	NA	3	2	NA	3	2	NA	3	2	NA	3	2	NA	3	2	Not Found	High	High	Not Found	High	High	Not Found	High	High	Not Found	High	High	Not Found	High	High
Q8VBZ3	Q8VBZ3	Q8VBZ3	Q8VBZ3	Q8VBZ3	Clptm1	Putative lipid scramblase CLPTM1 (Cleft lip and palate transmembrane protein 1 homolog) (Thymic epithelial cell surface antigen)	reviewed	1	5	14.9096	High	6	13	6	Mouse	FALSE	3 v 3	-0.208823	0.0192807	0.30387	3 v 3	-0.131575	0.462977	0.908885	9 samples	-0.170199	0.147354	0.815893	-0.266453	-0.1697	-0.190315	-0.0583596	0.0768788	-0.413246	7.15583	7.13443	6.65392	7.32553	7.40088	6.84423	7.07895	7.19279	7.06717	7.31651	7.07575	6.79572	7.1809	7.40003	6.97842	142.6	140.5	100.7	160.4	169	114.9	135.2	146.3	134.1	159.4	134.9	111.1	145.1	168.9	126.1	99.2	99.5	60.3	123.1	103.3	70.2	86	118.2	74.1	102.7	134.9	60.2	90.8	123.8	78.9	2	3	2	2	3	2	2	3	2	2	3	2	2	3	2	High	High	High	High	High	High	High	High	High	High	High	High	High	High	High
P40240	P40240	P40240	P40240	P40240	Cd9	CD9 antigen (CD antigen CD9)	reviewed	0	5	12.8319	High	5	11	5	Mouse	FALSE	3 v 3	0.457188	0.0983201	0.394124	3 v 3	0.155979	0.485538	0.919106	9 samples	0.306584	0.148087	0.818316	0.671523	0.155988	0.544055	0.0145128	-0.0671948	0.520619	8.66853	8.78005	9.19869	8.51254	8.10852	8.65464	8.73573	8.76553	8.67807	8.3966	8.25456	8.65785	8.84925	7.88509	8.74953	406.9	439.6	587.6	365.2	276	403	426.3	435.2	409.6	337	305.4	403.9	461.2	236.4	430.4	283	311.4	351.7	280.2	168.7	246.2	271.2	351.6	226.4	217.1	305.4	218.7	288.6	173.2	269.5	2	3	2	2	3	2	2	3	2	2	3	2	2	3	2	High	High	High	High	High	High	High	High	High	High	High	High	High	High	High
A0A0R4J0H7, Q8K2Z4	A0A0R4J0H7, Q8K2Z4	Q8K2Z4	A0A0R4J0H7	Q8K2Z4	Ncapd2	Condensin complex subunit 1 (Chromosome condensation-related SMC-associated protein 1) (Chromosome-associated protein D2) (mCAP-D2) (Non-SMC condensin I complex subunit D2) (XCAP-D2 homolog)	reviewed	0	5	14.8707	High	17	25	17	Mouse	FALSE	3 v 3	0.651581	0.0669513	0.358349	3 v 3	0.129055	0.370172	0.900414	9 samples	0.390318	0.148436	0.818316	0.307959	0.745193	0.901591	-0.079292	0.306985	0.159472	7.6388	8.98356	8.13904	6.8936	8.6756	7.23745	7.33181	9.06286	7.97957	7.50383	9.2097	8.0129	7.27798	8.80381	7.47816	199.3	506.2	281.9	118.9	408.9	150.9	161.1	534.8	252.4	181.5	592.1	258.3	155.2	446.9	178.3	138.6	358.6	168.7	91.2	249.9	92.2	102.5	432.1	139.5	116.9	592.1	139.8	97.1	327.4	111.7	3	9	4	3	9	4	3	9	4	3	9	4	3	9	4	High	High	High	High	High	High	High	High	High	High	High	High	High	High	High
P37040, Q05DV1	P37040, Q05DV1	P37040	P37040	P37040	Por	NADPH--cytochrome P450 reductase (CPR) (P450R) (EC 1.6.2.4)	reviewed	0	5	2.80236	Medium	2	4	2	Mouse	FALSE	2 v 2	-0.278472	0.0916066	0.387499	2 v 2	-0.276702	0.435866	0.908885	6 samples	-0.277587	0.14852	0.818316	NA	-0.318822	-0.238123	NA	-0.0508044	-0.502601	4.80219	NA	6.40429	5.12102	NA	6.64241	4.853	NA	6.90689	4.93546	NA	6.80864	4.82782	NA	6.94603	27.9	NA	84.7	34.8	NA	99.9	28.9	NA	120	30.6	NA	112.1	28.4	NA	123.3	19.4	NA	50.7	26.7	NA	61	18.4	NA	66.3	19.7	NA	60.7	17.8	NA	77.2	1	NA	2	1	NA	2	1	NA	2	1	NA	2	1	NA	2	High	Not Found	Medium	High	Not Found	Medium	High	Not Found	Medium	High	Not Found	Medium	High	Not Found	Medium
A0A1L1SRD6, E9QK04, P97798, Q7TQG5, Q8C766	E9QK04, Q7TQG5	E9QK04	E9QK04	E9QK04	Neo1	Neogenin	unreviewed	0	2	15.5496	High	19	35	19	Mouse	FALSE	3 v 3	-0.112687	0.11133	0.406284	3 v 3	-0.052254	0.55328	0.936286	9 samples	-0.0824706	0.149342	0.819199	-0.0543826	-0.0916219	-0.192057	0.089829	-0.0874135	-0.159178	9.00983	7.35755	8.26162	9.10145	7.41193	8.45368	9.09724	7.26772	8.4208	9.24294	7.24793	8.4475	9.30538	7.28725	8.52474	515.5	164	306.9	549.3	170.3	350.6	547.7	154.1	342.7	605.9	152	349.1	632.7	156.2	368.3	358.6	116.2	183.7	421.5	104.1	214.2	348.4	124.5	189.4	390.3	152	189	396	114.5	230.7	10	5	8	10	5	8	10	5	8	10	5	8	10	5	8	High	High	High	High	High	High	High	High	High	High	High	High	High	High	High
A2BI12, F6RB63, Q05CD2, Q99JF8	Q99JF8	Q99JF8	Q99JF8	Q99JF8	Psip1	PC4 and SFRS1-interacting protein (Lens epithelium-derived growth factor) (mLEDGF)	reviewed	0	5	11.1742	High	6	12	5	Mouse	FALSE	2 v 2	0.277879	0.261555	0.541414	2 v 2	0.119652	0.0717377	0.803558	6 samples	0.198765	0.14986	0.819199	NA	0.156823	0.398935	NA	0.106111	0.133192	7.59395	NA	7.54767	7.43713	NA	7.14873	7.48784	NA	7.41447	7.4545	NA	7.46189	7.29186	NA	7.20945	193.2	NA	187.1	173.3	NA	141.9	179.5	NA	170.6	175.4	NA	176.3	156.7	NA	148	134.4	NA	112	133	NA	86.7	114.2	NA	94.3	113	NA	95.5	98.1	NA	92.7	2	NA	3	2	NA	3	2	NA	3	2	NA	3	2	NA	3	High	High	High	High	High	High	High	High	High	High	High	High	High	High	High
A0A1B0GSU8, A0A1B0GT78, Q3TKK8, Q3UWV9, Q7TMK6	A0A1B0GSU8, A0A1B0GT78, Q3TKK8, Q3UWV9, Q7TMK6	Q7TMK6	Q7TMK6	Q7TMK6	Hook2	Protein Hook homolog 2 (mHK2)	reviewed	1	5	4.88827	High	4	7	3	Mouse	FALSE	3 v 3	0.0754484	0.206304	0.495499	3 v 3	0.0780886	0.443122	0.908885	9 samples	0.0767685	0.149963	0.819199	0.0718503	0.148001	0.00649376	0.0841811	0.217591	-0.0675068	5.32193	6.2114	6.06178	5.17393	6.13955	6.05528	5.10434	6.12722	6.12928	5.01792	5.68089	6.24222	4.8679	5.66959	6.35755	40	74.1	66.8	36.1	70.5	66.5	34.4	69.9	70	32.4	51.3	75.7	29.2	50.9	82	27.8	52.5	40	27.7	43.1	40.6	21.9	56.5	38.7	20.9	51.3	41	18.3	37.3	51.4	1	1	2	1	1	2	1	1	2	1	1	2	1	1	2	High	High	High	High	High	High	High	High	High	High	High	High	High	High	High
A0A1L1SRY3, A0A1L1ST22, A2RRR3, B9EJA4, E9Q8N5, F7DCH5, Q08EB5, Q08EB6, Q3UF57, Q8BRT1, Q8BSE7	B9EJA4, E9Q8N5, F7DCH5, Q08EB5, Q08EB6, Q8BRT1	Q8BRT1	B9EJA4	Q8BRT1	Clasp2	CLIP-associating protein 2 (Cytoplasmic linker-associated protein 2)	reviewed	0	5	6.99844	High	8	8	7	Mouse	FALSE	3 v 3	0.407774	0.096526	0.39168	3 v 3	0.138892	0.583281	0.939941	9 samples	0.273333	0.150448	0.819199	0.305755	0.678639	0.238928	0.151153	0.503682	-0.23816	6.66959	6.23649	6.35579	5.99095	5.93074	6.11686	6.16591	6.08534	6.59395	6.82655	6.51728	6.35755	6.85674	6.29094	6.91289	101.8	75.4	81.9	63.6	61	69.4	71.8	67.9	96.6	113.5	91.6	82	115.9	78.3	120.5	70.8	53.4	49	48.8	37.3	42.4	45.7	54.9	53.4	73.1	91.6	44.4	72.6	57.4	75.4	3	2	1	3	2	1	3	2	1	3	2	1	3	2	1	High	High	High	High	High	High	High	High	High	High	High	High	High	High	High
A0A3B2W837, Q9WV55	Q9WV55	Q9WV55	Q9WV55	Q9WV55	Vapa	Vesicle-associated membrane protein-associated protein A (VAMP-A) (VAMP-associated protein A) (VAP-A) (33 kDa VAMP-associated protein) (VAP-33)	reviewed	0	5	32.1285	High	8	36	7	Mouse	FALSE	3 v 3	-0.123361	0.110184	0.406055	3 v 3	-0.0538621	0.52857	0.927388	9 samples	-0.0886116	0.150637	0.819199	-0.0348054	-0.178668	-0.156609	0.0529646	-0.0256065	-0.188944	9.47005	9.01123	9.14466	9.64872	9.04603	9.30127	9.49566	8.95826	9.3336	9.56281	8.65249	9.33405	9.10093	9.07012	8.9507	709.2	516	566	802.7	528.6	630.9	721.9	497.4	645.2	756.3	402.4	645.4	549.1	537.5	494.8	493.3	365.5	338.8	615.9	323.1	385.4	459.2	401.9	356.6	487.2	402.4	349.4	343.7	393.8	309.9	7	5	6	7	5	6	7	5	6	7	5	6	7	5	6	High	High	High	High	High	High	High	High	High	High	High	High	High	High	High
A0A0U1RPW2, B9EHJ3, Q91YW2	B9EHJ3	B9EHJ3	B9EHJ3	B9EHJ3	Tjp1	Tight junction protein ZO-1 (Tjp1 protein)	unreviewed	0	1	16.9139	High	22	40	2	Mouse	FALSE	3 v 3	-0.0845227	0.368448	0.635178	3 v 3	-0.113849	0.15141	0.834222	9 samples	-0.0991858	0.150948	0.819199	-0.229057	0.00973005	-0.0342414	-0.0874128	-0.0432048	-0.210929	9.35447	7.40684	9.15583	9.34474	7.6359	9.19007	9.39767	7.49426	9.36676	9.31786	7.20848	9.20848	9.39468	7.65893	9.36107	654.6	169.7	570.4	650.2	198.9	584.1	674.5	180.3	660.2	638.2	147.9	591.6	673.1	202.1	657.6	455.3	120.2	341.4	498.9	121.6	356.8	429.1	145.7	364.9	411.1	147.9	320.3	421.3	148.1	411.8	12	5	11	12	5	11	12	5	11	12	5	11	12	5	11	High	High	High	High	High	High	High	High	High	High	High	High	High	High	High
A2AW05, Q05DR5, Q08943	Q08943	Q08943	Q08943	Q08943	Ssrp1	FACT complex subunit SSRP1 (Facilitates chromatin transcription complex subunit SSRP1) (Recombination signal sequence recognition protein 1) (Structure-specific recognition protein 1) (T160)	reviewed	0	5	5.9322	High	5	8	5	Mouse	FALSE	3 v 3	0.323003	0.0876524	0.378981	3 v 3	0.127452	0.545447	0.934183	9 samples	0.225227	0.151896	0.819199	0.119909	0.400475	0.448624	-0.133744	0.463947	0.0521513	6.52356	6.61176	7.66391	6.12309	6.49185	7.21529	6.05961	6.74551	7.61176	6.41785	6.9507	7.35491	6.36107	6.81506	7.37156	92	97.8	202.8	69.7	90	148.6	66.7	107.3	195.6	85.5	123.7	163.7	82.2	112.6	165.6	64	69.3	121.4	53.5	55	90.8	42.4	86.7	108.1	55.1	123.7	88.6	51.5	82.5	103.7	1	3	2	1	3	2	1	3	2	1	3	2	1	3	2	High	High	High	High	High	High	High	High	High	High	High	High	High	High	High
A0A0N4SWI4, Q9CR98	Q9CR98	Q9CR98	Q9CR98	Q9CR98	Fam136a	Protein FAM136A	reviewed	0	2	13.0435	High	2	2	2	Mouse	FALSE	2 v 2	0.108224	0.467657	0.715166	2 v 2	0.199596	0.0915314	0.823332	6 samples	0.15391	0.152101	0.819199	0.205975	0.0104733	NA	0.170699	0.228493	NA	5.78921	6.54226	NA	5.77873	6.33628	NA	5.56071	6.37156	NA	5.90448	6.34873	NA	5.71973	6.17991	NA	55.3	93.2	NA	54.9	80.8	NA	47.2	82.8	NA	59.9	81.5	NA	52.7	72.5	NA	38.5	66	NA	42.1	49.4	NA	30	66.9	NA	38.6	81.5	NA	33	53.1	NA	1	1	NA	1	1	NA	1	1	NA	1	1	NA	1	1	NA	High	High	Not Found	High	High	Not Found	High	High	Not Found	High	High	Not Found	High	High	Not Found
A2AE89, F6WHQ7, P10649	A2AE89, P10649	P10649	A2AE89	P10649	Gstm1	Glutathione S-transferase Mu 1 (EC 2.5.1.18) (GST 1-1) (GST class-mu 1) (Glutathione S-transferase GT8.7) (pmGT10)	reviewed	1	5	34.4037	High	6	13	3	Mouse	FALSE	3 v 3	-0.448026	0.132082	0.432459	3 v 3	-0.245431	0.316404	0.884382	9 samples	-0.346729	0.152202	0.819199	-0.0854946	-0.635876	-0.622707	-0.492052	0.117425	-0.361666	7.48462	7.46679	7.31922	8.1205	7.55228	7.94193	7.3672	7.95884	7.68089	7.4187	7.59917	7.33896	7.67243	7.92481	8.1634	179.1	176.9	159.7	278.3	187.7	245.9	165.1	248.8	205.2	171.1	193.9	161.9	204	243	286.7	124.6	125.3	95.6	213.5	114.7	150.2	105	201	113.4	110.2	193.9	87.6	127.7	178	179.5	3	2	3	3	2	3	3	2	3	3	2	3	3	2	3	High	High	High	High	High	High	High	High	High	High	High	High	High	High	High
P58404, Q3U3S0, V9GXE7, V9GXI9, V9GXT1	P58404, Q3U3S0	P58404	P58404	P58404	Strn4	Striatin-4 (Zinedin)	reviewed	1	5	11.7105	High	9	21	7	Mouse	FALSE	3 v 3	0.0894864	0.149328	0.451499	3 v 3	0.0469026	0.461589	0.908885	9 samples	0.0681945	0.152256	0.819199	0.0398193	0.0620025	0.166637	-0.0531219	0.120989	0.0728408	8.08215	7.36894	7.8802	8.02015	7.32912	7.71356	7.96116	7.42206	7.80735	7.893	7.26397	7.90569	7.91409	7.43713	7.88753	271	165.3	235.6	259.6	160.8	209.9	249.2	171.5	224	237.7	153.7	239.8	241.2	173.3	236.8	188.5	117.1	141	199.2	98.3	128.2	158.5	138.6	123.8	153.1	153.7	129.8	151	127	148.3	4	4	4	4	4	4	4	4	4	4	4	4	4	4	4	High	High	High	High	High	High	High	High	High	High	High	High	High	High	High
Q9CQ43, Q9CQ43, Q9CQ43	Q9CQ43	Q8VCG1	Q8VCG1	Q9CQ43	Dut	Deoxyuridine 5'-triphosphate nucleotidohydrolase (dUTPase) (EC 3.6.1.23)	reviewed	0	5	14.5	High	3	5	3	Mouse	FALSE	2 v 2	0.119394	0.440172	0.691861	2 v 2	0.155037	0.454847	0.908885	6 samples	0.137216	0.152394	0.819199	NA	0.0205683	0.21822	NA	0.0205683	0.289507	6.6279	NA	6.22497	6.60733	NA	6.00675	6.60733	NA	5.93546	6.82273	NA	6.03562	6.73877	NA	6.01569	98.9	NA	74.8	97.5	NA	64.3	97.5	NA	61.2	113.2	NA	65.6	106.8	NA	64.7	68.8	NA	44.8	74.8	NA	39.3	62	NA	33.8	72.9	NA	35.5	66.8	NA	40.5	2	NA	1	2	NA	1	2	NA	1	2	NA	1	2	NA	1	High	Not Found	High	High	Not Found	High	High	Not Found	High	High	Not Found	High	High	Not Found	High
A0A0R4J086, Q8BK62	A0A0R4J086, Q8BK62	Q8BK62	A0A0R4J086	Q8BK62	Olfml3	Olfactomedin-like protein 3	reviewed	0	3	18.4729	High	6	9	6	Mouse	FALSE	3 v 3	0.266011	0.325613	0.597232	3 v 3	0.228666	0.456663	0.908885	9 samples	0.247338	0.152914	0.819199	0.134887	-0.00657865	0.669725	0.0647257	-0.0981283	0.7194	6.77347	6.04658	6.69209	6.78005	5.91169	6.02237	6.8716	5.98185	5.97269	6.8125	6.05528	6.8392	6.83289	6.46271	6.20359	109.4	66.1	103.4	109.9	60.2	65	117.1	63.2	62.8	112.4	66.5	114.5	114	88.2	73.7	76.1	46.8	61.9	84.3	36.8	39.7	74.5	51.1	34.7	72.4	66.5	62	71.3	64.6	46.2	3	2	2	3	2	2	3	2	2	3	2	2	3	2	2	High	High	High	High	High	High	High	High	High	High	High	High	High	High	High
Q3URZ9, Q8VHY0	Q8VHY0	Q8VHY0	Q8VHY0	Q8VHY0	Cspg4	Chondroitin sulfate proteoglycan 4 (Chondroitin sulfate proteoglycan NG2) (Proteoglycan AN2)	reviewed	1	5	35.6682	High	63	273	63	Mouse	FALSE	3 v 3	0.942122	0.0193201	0.30387	3 v 3	0.164451	0.263431	0.883972	9 samples	0.553286	0.15295	0.819199	0.683675	1.12501	1.01768	0.359134	-0.00891226	0.143131	11.9549	12.181	11.7513	10.8299	11.4974	10.7336	11.9638	11.8219	11.6082	12.0853	12.0556	11.7335	11.6819	11.741	11.295	3969.9	4643.6	3447.4	1820.2	2891	1702.7	3994.5	3620.3	3121.8	4345.4	4256.8	3405.2	3285.4	3422.9	2512.6	2761.4	3289.4	2063.4	1396.6	1767	1040.1	2541	2925	1725.4	2799.1	4256.8	1843.5	2056.2	2507.7	1573.5	48	52	42	48	52	42	48	52	42	48	52	42	48	52	42	High	High	High	High	High	High	High	High	High	High	High	High	High	High	High
Q14BM8, Q8CB45, Q8CBD2, Q91Y03, Q925L5	Q14BM8, Q8CB45, Q91Y03	Q14BM8	Q14BM8	Q14BM8	Pcdhb16	Protocadherin beta 16	unreviewed	1	3	8.72818	High	7	30	3	Mouse	FALSE	2 v 2	-0.196798	0.559353	0.772058	2 v 2	-0.399449	0.148917	0.834055	6 samples	-0.298124	0.153167	0.819199	NA	0.040598	-0.434194	NA	-0.304268	-0.49463	6.54998	NA	6.1127	6.50938	NA	6.54689	6.85425	NA	6.60733	6.98299	NA	6.42962	6.88264	NA	6.27798	93.7	NA	69.2	91.1	NA	93.5	115.7	NA	97.5	126.5	NA	86.2	118	NA	77.6	65.2	NA	41.4	69.9	NA	57.1	73.6	NA	53.9	81.5	NA	46.7	73.8	NA	48.6	3	NA	2	3	NA	2	3	NA	2	3	NA	2	3	NA	2	High	High	High	High	High	High	High	High	High	High	High	High	High	High	High
A8Y5N4, Q8VCR2, Q9EQ06	Q9EQ06	Q9EQ06	Q9EQ06	Q9EQ06	Hsd17b11	Estradiol 17-beta-dehydrogenase 11 (EC 1.1.1.62) (17-beta-hydroxysteroid dehydrogenase 11) (17-beta-HSD 11) (17bHSD11) (17betaHSD11) (17-beta-hydroxysteroid dehydrogenase XI) (17-beta-HSD XI) (17betaHSDXI) (Dehydrogenase/reductase SDR family member 8)	reviewed	0	5	12.4161	High	3	7	3	Mouse	FALSE	3 v 3	-0.462314	0.0143222	0.302827	3 v 3	-0.0822407	0.570665	0.93772	9 samples	-0.272277	0.153456	0.819199	-0.4541	-0.369808	-0.563033	-0.0205126	0.0919225	-0.318132	4.60288	5.38888	6.09803	4.97269	5.84298	6.66107	4.51096	5.40939	6.41616	4.60881	5.14568	6.02015	5.17792	6.15381	6.79701	24.3	41.9	68.5	31.4	57.4	101.2	22.8	42.5	85.4	24.4	35.4	64.9	36.2	71.2	111.2	16.9	29.7	41	24.1	35.1	61.8	14.5	34.3	47.2	15.7	35.4	35.2	22.7	52.2	69.6	1	2	3	1	2	3	1	2	3	1	2	3	1	2	3	High	High	High	High	High	High	High	High	High	High	High	High	High	High	High
A0A0N4SVS2, A0A0N4SVW2, P18155, Q3U8E7	P18155, Q3U8E7	P18155	P18155	P18155	Mthfd2	Bifunctional methylenetetrahydrofolate dehydrogenase/cyclohydrolase, mitochondrial [Includes: NAD-dependent methylenetetrahydrofolate dehydrogenase (EC 1.5.1.15); Methenyltetrahydrofolate cyclohydrolase (EC 3.5.4.9)]	reviewed	0	5	33.1429	High	8	8	8	Mouse	FALSE	2 v 2	0.358153	0.233711	0.518956	2 v 2	0.18905	0.294026	0.884382	6 samples	0.273601	0.153682	0.819199	0.220427	NA	0.495879	0.283152	NA	0.0949484	NA	8.41912	5.55766	NA	8.19869	5.06178	NA	8.13597	5.46271	NA	8.18289	5.91169	NA	8.08055	5.35403	NA	342.3	47.1	NA	293.8	33.4	NA	281.3	44.1	NA	290.6	60.2	NA	270.7	40.9	NA	242.5	28.2	NA	179.6	20.4	NA	227.3	24.4	NA	290.6	32.6	NA	198.4	25.6	NA	6	1	NA	6	1	NA	6	1	NA	6	1	NA	6	1	Not Found	High	High	Not Found	High	High	Not Found	High	High	Not Found	High	High	Not Found	High	High
A2ARS6, Q8R1F1	Q8R1F1	Q8R1F1	Q8R1F1	Q8R1F1	Niban2	Protein Niban 2 (Meg-3) (Niban-like protein 1) (Protein FAM129B)	reviewed	0	5	19.7597	High	14	30	14	Mouse	FALSE	3 v 3	-0.277403	0.059939	0.350501	3 v 3	-0.0991006	0.579248	0.93772	9 samples	-0.188252	0.153956	0.819199	-0.177918	-0.239021	-0.41527	-0.0693155	0.146422	-0.374409	9.11192	8.58496	9.27682	9.35094	8.76288	9.69209	8.9655	8.65428	9.65123	9.23218	8.74483	9.56872	9.23601	8.83257	9.94295	553.3	384	620.3	653	434.4	827.2	499.9	402.9	804.1	601.4	429	759.4	603	455.9	984.3	384.9	272	371.3	501	265.5	505.3	318	325.5	444.4	387.4	429	411.1	377.4	334	616.4	5	8	5	5	8	5	5	8	5	5	8	5	5	8	5	High	High	High	High	High	High	High	High	High	High	High	High	High	High	High
A0A494BBE3, G3X8R0, Q5QGU0, Q60870, Q921E4, Q9CQG4	A0A494BBE3, G3X8R0, Q5QGU0, Q921E4, Q9CQG4	G3X8R0	G3X8R0	G3X8R0	Reep5	Receptor expression-enhancing protein	unreviewed	0	2	21.164	High	8	37	8	Mouse	FALSE	3 v 3	-0.337352	0.0548782	0.347185	3 v 3	-0.135414	0.422715	0.908885	9 samples	-0.236383	0.154768	0.819199	-0.176026	-0.447687	-0.388342	-0.326442	0.126416	-0.206218	9.09882	9.85409	9.45306	9.54651	10.0301	9.84141	8.97241	10.1805	9.65928	9.19303	10.0676	9.53021	9.38995	10.4228	9.92125	548.3	925.5	700.9	747.8	1045.6	917.4	502.3	1160.5	808.6	585.3	1073.1	739.4	670.9	1372.7	969.6	381.4	655.6	419.5	573.8	639.1	560.4	319.5	937.6	446.9	377	1073.1	400.3	419.9	1005.7	607.2	4	7	6	4	7	6	4	7	6	4	7	6	4	7	6	High	High	High	High	High	High	High	High	High	High	High	High	High	High	High
Q5F2E8	Q5F2E8	Q5F2E8	Q5F2E8	Q5F2E8	Taok1	Serine/threonine-protein kinase TAO1 (EC 2.7.11.1) (Thousand and one amino acid protein 1)	reviewed	1	5	3.4965	High	4	5	2	Mouse	FALSE	3 v 3	0.151795	0.35352	0.623141	3 v 3	0.108967	0.42999	0.908885	9 samples	0.130381	0.154901	0.819199	-0.0624959	0.141914	0.375968	-0.0945176	0.13356	0.287857	6.56986	5.26303	6.08746	6.42794	5.32553	5.71149	6.4363	5.35755	5.79961	6.66534	5.33271	5.8802	6.45121	5.35755	5.94486	95	38.4	68	86.1	40.1	52.4	86.6	41	55.7	101.5	40.3	58.9	87.5	41	61.6	66.1	27.2	40.7	66.1	24.5	32	55.1	33.1	30.8	65.4	40.3	31.9	54.7	30	38.6	2	1	1	2	1	1	2	1	1	2	1	1	2	1	1	High	Medium	Not Found	High	Medium	Not Found	High	Medium	Not Found	High	Medium	Not Found	High	Medium	Not Found
A0A183ZRM3, B1AXF8, Q3TUZ3, Q4PZA2	A0A183ZRM3, Q4PZA2	Q4PZA2	Q4PZA2	Q4PZA2	Ece1	Endothelin-converting enzyme 1 (ECE-1) (EC 3.4.24.71)	reviewed	0	5	34.4603	High	23	57	23	Mouse	FALSE	3 v 3	0.105804	0.369933	0.635538	3 v 3	0.164447	0.0886393	0.821035	9 samples	0.135126	0.155332	0.819199	0.255659	0.123959	-0.0622053	0.136312	0.0908755	0.266154	9.6749	10.0728	8.85487	9.55094	9.81714	8.91707	9.58402	9.93649	8.58871	9.4623	10.082	8.62753	9.24911	9.48079	8.3097	817.4	1077	463	750.1	902.1	483.4	767.5	979.9	385	705.4	1083.9	395.5	608.5	714.5	317.3	568.6	762.9	277.1	575.5	551.4	295.3	488.2	791.7	212.8	454.4	1083.9	214.1	380.8	523.4	198.7	11	16	6	11	16	6	11	16	6	11	16	6	11	16	6	High	High	High	High	High	High	High	High	High	High	High	High	High	High	High
Q149L3, Q9EQD0	Q149L3, Q9EQD0	Q9EQD0	Q149L3	Q9EQD0	Fzd5	Frizzled-5 (Fz-5) (mFz5)	reviewed	1	5	6.83761	High	3	11	3	Mouse	FALSE	3 v 3	-0.200379	0.00444026	0.29637	3 v 3	-0.230119	0.370504	0.900414	9 samples	-0.215249	0.155344	0.819199	-0.193722	-0.181231	-0.226184	0.128866	-0.565711	-0.253512	6.6879	8.38672	6.24793	6.86913	8.58045	6.47411	7.25361	8.25786	6.50144	7.22882	8.49466	6.32373	7.13853	8.75288	6.27984	103.1	334.7	76	116.9	382.8	88.9	152.6	306.1	90.6	150	360.7	80.1	140.9	431.4	77.7	71.7	237.1	45.5	89.7	234	54.3	97.1	247.3	50.1	96.6	360.7	43.4	88.2	316.1	48.7	2	2	2	2	2	2	2	2	2	2	2	2	2	2	2	High	High	High	High	High	High	High	High	High	High	High	High	High	High	High
Q3U4P3	Q3U4P3	Q3U4P3	Q3U4P3	Q3U4P3	Dnm1l	Dynamin-1-like protein (EC 3.6.5.5)	unreviewed	0	3	44.1176	High	29	70	1	Mouse	FALSE	3 v 3	-0.187482	0.274382	0.552539	3 v 3	-0.102744	0.361624	0.900414	9 samples	-0.145113	0.155627	0.819199	-0.0398458	-0.0850462	-0.437554	-0.140478	0.0642884	-0.232043	10.5447	9.66285	10.0672	10.6297	9.70269	10.5047	10.4804	9.80332	10.2992	10.4523	9.93369	10.2342	10.6326	9.89664	10.4708	1493.7	810.6	1072.8	1584.4	833.3	1452.9	1428.6	893.5	1260	1401.1	978	1204.5	1587.6	953.2	1419.1	1039	574.2	642.1	1215.7	509.3	887.5	908.8	721.9	696.4	902.5	978	652.1	993.7	698.4	888.6	19	14	16	19	14	16	19	14	16	19	14	16	19	14	16	Not Found	Not Found	High	Not Found	Not Found	High	Not Found	Not Found	High	Not Found	Not Found	High	Not Found	Not Found	High
D3Z2Q0, F7ATQ6, Q80SW1	Q80SW1	Q80SW1	Q80SW1	Q80SW1	Ahcyl1	S-adenosylhomocysteine hydrolase-like protein 1 (IP3R-binding protein released with inositol 1,4,5-trisphosphate) (Putative adenosylhomocysteinase 2) (S-adenosyl-L-homocysteine hydrolase 2) (AdoHcyase 2)	reviewed	0	5	35.4717	High	20	60	10	Mouse	FALSE	3 v 3	-0.137941	0.17465	0.472052	3 v 3	-0.253247	0.309977	0.884382	9 samples	-0.195594	0.155768	0.819199	-0.11782	-0.0337488	-0.262254	-0.412048	0.120997	-0.468692	9.63354	10.037	10.2674	9.66729	10.1548	10.5296	9.51254	10.449	10.7361	9.53021	10.1844	10.5575	9.52982	10.4077	10.837	794.3	1050.6	1232.5	813.1	1140	1478.2	730.4	1397.9	1705.6	739.4	1163.6	1507	739.2	1358.4	1829.2	552.5	744.2	737.7	623.9	696.8	903	464.6	1129.4	942.7	476.3	1163.6	815.9	462.7	995.2	1145.5	13	12	12	13	12	12	13	12	12	13	12	12	13	12	12	High	High	High	High	High	High	High	High	High	High	High	High	High	High	High
D3Z6W2, Q06180	Q06180	Q06180	Q06180	Q06180	Ptpn2	Tyrosine-protein phosphatase non-receptor type 2 (Protein-tyrosine phosphatase PTP-2) (EC 3.1.3.48) (MPTP)	reviewed	0	5	11.33	High	5	12	5	Mouse	FALSE	3 v 3	0.275875	0.0946569	0.389165	3 v 3	0.110263	0.321312	0.884382	9 samples	0.193069	0.156201	0.819199	0.128853	0.443769	0.255004	0.244603	-0.045338	0.131525	6.73471	7.91349	7.19869	6.29094	7.78463	6.94369	6.78005	7.66888	7.06717	6.61176	7.89664	7.53372	6.6837	7.71631	6.99661	106.5	241.1	146.9	78.3	220.5	123.1	109.9	203.5	134.1	97.8	238.3	185.3	102.8	210.3	127.7	74.1	170.8	87.9	60.1	134.8	75.2	69.9	164.4	74.1	63	238.3	100.3	64.3	154.1	80	2	4	3	2	4	3	2	4	3	2	4	3	2	4	3	High	High	High	High	High	High	High	High	High	High	High	High	High	High	High
Q9Z1T2	Q9Z1T2	Q9Z1T2	Q9Z1T2	Q9Z1T2	Thbs4	Thrombospondin-4	reviewed	0	5	5.71132	High	4	15	3	Mouse	FALSE	2 v 2	-0.0949123	0.5	0.731136	2 v 2	-0.24844	0.174547	0.846058	6 samples	-0.171676	0.156232	0.819199	NA	0	-0.189825	NA	-0.178564	-0.318317	6.47249	NA	6	6.47249	NA	6.18982	6.65105	NA	6.31832	6.81634	NA	6.4446	6.81634	NA	6.11478	88.8	NA	64	88.8	NA	73	100.5	NA	79.8	112.7	NA	87.1	112.7	NA	69.3	61.8	NA	38.3	68.1	NA	44.6	63.9	NA	44.1	72.6	NA	47.2	70.5	NA	43.4	2	NA	1	2	NA	1	2	NA	1	2	NA	1	2	NA	1	High	High	High	High	High	High	High	High	High	High	High	High	High	High	High
P56480	P56480	P56480	P56480	P56480	Atp5f1b	ATP synthase subunit beta, mitochondrial (EC 7.1.2.2) (ATP synthase F1 subunit beta)	reviewed	0	5	55.1985	High	21	145	21	Mouse	FALSE	3 v 3	-0.448461	0.069081	0.36115	3 v 3	-0.129148	0.414975	0.908885	9 samples	-0.288805	0.156266	0.819199	-0.211025	-0.502739	-0.631619	-0.280952	0.122248	-0.228741	10.9623	10.9947	10.9196	11.4651	11.2057	11.5512	10.8401	11.2757	11.1483	10.9956	11.0459	10.8885	10.988	11.4414	11.151	1995.2	2040.5	1937	2827	2361.9	3001	1833.1	2479.2	2269.8	2041.8	2114.2	1895.7	2031	2781.1	2273.9	1387.8	1445.4	1159.4	2169.1	1443.6	1833.2	1166.1	2003.1	1254.5	1315.2	2114.2	1026.3	1271.1	2037.5	1424	23	23	21	23	23	21	23	23	21	23	23	21	23	23	21	High	High	High	High	High	High	High	High	High	High	High	High	High	High	High
H3BKH3, Q546B3	H3BKH3, Q546B3	Q546B3	Q546B3	Q546B3	Satb2	DNA-binding protein SATB (Special AT-rich sequence-binding protein)	unreviewed	0	2	5.3206	High	3	4	3	Mouse	FALSE	2 v 2	0.361334	0.205423	0.495499	2 v 2	0.154314	0.216618	0.876021	6 samples	0.257824	0.156443	0.819199	0.240517	0.482152	NA	0.208947	0.0996821	NA	6.1375	4.73877	NA	5.65535	4.49825	NA	6.03782	4.52982	NA	5.90207	4.52982	NA	5.80478	4.49825	NA	70.4	26.7	NA	50.4	22.6	NA	65.7	23.1	NA	59.8	23.1	NA	55.9	22.6	NA	49	18.9	NA	38.7	13.8	NA	41.8	18.7	NA	38.5	23.1	NA	35	16.5	NA	2	1	NA	2	1	NA	2	1	NA	2	1	NA	2	1	NA	High	High	High	High	High	High	High	High	High	High	High	High	High	High	High
F6VJC5, F6YIN5, Q3U882, Q3UDH4, Q6PFZ1, Q80ZX0	Q80ZX0	Q80ZX0	Q80ZX0	Q80ZX0	Sec24b	Sec24-related gene family, member B (S. cerevisiae)	unreviewed	0	5	7.67386	High	6	8	6	Mouse	FALSE	2 v 2	-0.546081	0.313285	0.585117	2 v 2	-0.668558	0.483188	0.919106	6 samples	-0.607319	0.156872	0.819199	-0.838833	-0.253329	NA	-1.30271	-0.03441	NA	6.44294	5.76553	NA	6.69627	6.60437	NA	6.47735	7.06824	NA	6.40259	6.46923	NA	6.39403	6.2724	NA	87	54.4	NA	103.7	97.3	NA	89.1	134.2	NA	84.6	88.6	NA	84.1	77.3	NA	60.5	38.5	NA	79.6	59.5	NA	56.7	108.4	NA	54.5	88.6	NA	52.6	56.6	NA	2	3	NA	2	3	NA	2	3	NA	2	3	NA	2	3	NA	High	High	High	High	High	High	High	High	High	High	High	High	High	High	High
E9Q3Q6, E9Q4G8, F6QH25, Q3TTY3, Q5MPX5, Q61490	E9Q3Q6, Q61490	Q61490	Q61490	Q61490	Alcam	CD166 antigen (Activated leukocyte cell adhesion molecule) (BEN) (Protein DM-GRASP) (CD antigen CD166)	reviewed	0	5	45.9691	High	29	131	29	Mouse	FALSE	3 v 3	-0.0814425	0.205498	0.495499	3 v 3	-0.559867	0.0188545	0.730049	9 samples	-0.320655	0.156908	0.819199	-0.00113396	-0.0903669	-0.152827	-0.454917	-0.712259	-0.512425	10.6698	12.2386	10.8985	10.7601	12.2397	11.0513	11.382	12.6935	11.4109	10.4897	11.7187	10.5679	10.4246	11.2577	10.6241	1629	4832.7	1908.8	1734.3	4836.5	2122.1	2668.9	6624.2	2722.8	1437.9	3370.3	1517.9	1374.4	2448.5	1578.2	1133.1	3423.3	1142.5	1330.7	2956.1	1296.3	1697.8	5352	1504.9	926.2	3370.3	821.8	860.2	1793.8	988.3	17	26	16	17	26	16	17	26	16	17	26	16	17	26	16	High	High	High	High	High	High	High	High	High	High	High	High	High	High	High
A2AAN2, Q8BMA6, Q8K258	Q8BMA6	Q8BMA6	Q8BMA6	Q8BMA6	Srp68	Signal recognition particle subunit SRP68 (SRP68) (Signal recognition particle 68 kDa protein)	reviewed	0	4	24	High	12	24	12	Mouse	FALSE	3 v 3	-0.179671	0.0131622	0.302458	3 v 3	-0.0614048	0.578497	0.93772	9 samples	-0.120538	0.156922	0.819199	-0.217732	-0.146018	-0.175263	-0.118251	0.121144	-0.187108	8.05365	7.35667	8.01011	8.19967	7.5744	8.18537	7.93251	7.47492	8.19722	8.07093	7.48543	8.15381	7.89178	7.30652	8.2817	265.7	163.9	257.8	294	190.6	291.1	244.3	177.9	293.5	268.9	179.2	284.8	237.5	158.3	311.2	184.8	116.1	154.3	225.6	116.5	177.8	155.4	143.7	162.2	173.2	179.2	154.2	148.7	116	194.9	6	4	6	6	4	6	6	4	6	6	4	6	6	4	6	High	High	High	High	High	High	High	High	High	High	High	High	High	High	High
D3Z7P3, D3Z7P4, F6U529, F7B327	D3Z7P3	D3Z7P3	D3Z7P3	D3Z7P3	Gls	Glutaminase kidney isoform, mitochondrial (GLS) (EC 3.5.1.2) [Cleaved into: Glutaminase kidney isoform, mitochondrial 68 kDa chain; Glutaminase kidney isoform, mitochondrial 65 kDa chain]	reviewed	1	5	25.816	High	13	19	12	Mouse	FALSE	3 v 3	-0.141843	0.0849087	0.376668	3 v 3	-0.0877749	0.408117	0.908885	9 samples	-0.114809	0.157081	0.819199	-0.0553782	-0.169165	-0.200987	-0.194838	0.0790475	-0.147534	6.39917	8.71115	7.44791	6.56834	8.76653	7.6489	6.32012	8.90599	7.59544	6.63952	8.87652	7.55766	6.12309	9.08375	7.2384	84.4	419.1	174.6	94.9	435.5	200.7	79.9	479.7	193.4	99.7	470	188.4	69.7	542.6	151	58.7	296.9	104.5	72.8	266.2	122.6	50.8	387.6	106.9	64.2	470	102	43.7	397.5	94.6	3	7	4	3	7	4	3	7	4	3	7	4	3	7	4	High	High	High	High	High	High	High	High	High	High	High	High	High	High	High
Q9CZT5	Q9CZT5	Q9CZT5	Q9CZT5	Q9CZT5	Vasn	Vasorin (Protein slit-like 2)	reviewed	0	5	28.8262	High	20	106	20	Mouse	FALSE	3 v 3	0.249409	0.269157	0.547126	3 v 3	0.111765	0.23536	0.883972	9 samples	0.180587	0.157167	0.819199	0.549945	0.215937	-0.0176547	0.183875	0.172715	-0.0212955	11.1976	11.0925	11.1716	10.9817	10.5425	11.1892	11.0249	10.9086	11.1928	11.219	10.9756	11.0484	10.4566	10.53	10.4814	2348.7	2183.6	2306.6	2022.2	1491.5	2335	2083.7	1922.3	2340.9	2383.8	2013.6	2117.8	1405.2	1478.6	1429.6	1633.7	1546.8	1380.6	1551.6	911.6	1426.4	1325.5	1553.1	1293.8	1535.5	2013.6	1146.5	879.5	1083.2	895.2	17	18	16	17	18	16	17	18	16	17	18	16	17	18	16	High	High	High	High	High	High	High	High	High	High	High	High	High	High	High
P59017, Q3TNR7, Q3UGC5	P59017, Q3TNR7, Q3UGC5	P59017	P59017	P59017	Bcl2l13	Bcl-2-like protein 13 (Bcl2-L-13) (Bcl-rambo) (Protein Mil1)	reviewed	1	4	2.30415	Medium	1	3	1	Mouse	FALSE	3 v 3	0.620404	0.0754975	0.36619	3 v 3	0.121979	0.104165	0.834055	9 samples	0.371192	0.157254	0.819199	0.981092	0.464045	0.416077	0.150312	0.177741	0.0378848	5.66959	6.24413	5.53294	5.20555	5.26303	5.11686	5.49185	6.09381	5.49506	5.66959	5.86542	5.48864	5.61471	5.94251	5.3505	50.9	75.8	46.3	36.9	38.4	34.7	45	68.3	45.1	50.9	58.3	44.9	49	61.5	40.8	35.4	53.7	27.7	28.3	23.5	21.2	28.6	55.2	24.9	32.8	58.3	24.3	30.7	45.1	25.6	1	1	1	1	1	1	1	1	1	1	1	1	1	1	1	Medium	High	High	Medium	High	High	Medium	High	High	Medium	High	High	Medium	High	High
O70400, Q3TZ17, S4R1V0	O70400, Q3TZ17	O70400	O70400	O70400	Pdlim1	PDZ and LIM domain protein 1 (C-terminal LIM domain protein 1) (Elfin) (LIM domain protein CLP-36)	reviewed	0	5	45.5657	High	10	18	10	Mouse	FALSE	3 v 3	-0.562798	0.0961681	0.390697	3 v 3	-0.132893	0.576578	0.93772	9 samples	-0.347845	0.157523	0.819199	-0.425718	-0.327381	-0.935294	0.131706	-0.00297668	-0.527408	8.18239	6.7046	7.51096	8.50978	7.13031	8.44626	8.18537	6.57289	8.03837	8.54689	6.53605	8.05907	8.87437	6.98185	8.76022	290.5	104.3	182.4	364.5	140.1	348.8	291.1	95.2	262.9	374	92.8	266.7	469.3	126.4	433.6	202.1	73.9	109.2	279.7	85.6	213.1	185.2	76.9	145.3	240.9	92.8	144.4	293.7	92.6	271.6	8	3	5	8	3	5	8	3	5	8	3	5	8	3	5	High	High	High	High	High	High	High	High	High	High	High	High	High	High	High
F6Z700, F8WH41, O55106, Q3UWX9, Q8BKL4	O55106	O55106	O55106	O55106	Strn	Striatin	reviewed	1	5	26.6667	High	15	45	14	Mouse	FALSE	3 v 3	-0.0939335	0.423316	0.675543	3 v 3	-0.177513	0.2918	0.884382	9 samples	-0.135723	0.157563	0.819199	-0.0672593	0.0540635	-0.268605	-0.260448	0.0684438	-0.340533	9.70977	8.30561	8.72178	9.65571	8.37287	8.99039	9.64133	8.56605	9.06232	9.55938	8.17343	8.90479	9.4731	8.23888	8.67596	837.4	316.4	422.2	806.6	331.5	508.6	798.6	379	534.6	754.5	288.7	479.3	710.7	302.1	409	582.5	224.1	252.7	618.9	202.6	310.7	508	306.2	295.5	486	288.7	259.5	444.8	221.3	256.1	14	9	11	14	9	11	14	9	11	14	9	11	14	9	11	High	High	High	High	High	High	High	High	High	High	High	High	High	High	High
A0A494BB75, B2RTG7, E0CYH4, F7DFQ2, Q8C6G8	A0A494BB75	A0A494BB75	A0A494BB75	A0A494BB75	Wdr26	WD repeat-containing protein 26	unreviewed	0	1	8.5048	High	4	5	4	Mouse	FALSE	3 v 3	-0.222639	0.372875	0.637271	3 v 3	-0.224312	0.353956	0.900277	9 samples	-0.223476	0.158077	0.819199	-0.584963	-0.168929	0.0859732	-0.580503	0.0547925	-0.147226	5.00899	4.43296	5.1819	5.17792	5.01792	5.09592	4.9542	5.01346	5.32912	5.10014	4.55459	5.07468	5.01792	5.10014	5.26303	32.2	21.6	36.3	36.2	32.4	34.2	31	32.3	40.2	34.3	23.5	33.7	32.4	34.3	38.4	22.4	15.3	21.7	27.8	19.8	20.9	19.7	26.1	22.2	22.1	23.5	18.3	20.3	25.1	24	1	1	1	1	1	1	1	1	1	1	1	1	1	1	1	High	High	High	High	High	High	High	High	High	High	High	High	High	High	High
F7C9H0, Q3U4U1	Q3U4U1	Q3U4U1	Q3U4U1	Q3U4U1	Postn	Periostin	unreviewed	0	1	42.2733	High	33	138	1	Mouse	FALSE	2 v 2	0.266435	0.482319	0.723157	2 v 2	0.66043	0.245011	0.883972	6 samples	0.463432	0.158122	0.819199	0.0144031	NA	0.518467	0.392915	NA	0.927945	NA	4.91648	5.21335	NA	4.90207	4.69488	NA	4.52356	4.2854	NA	5.24031	4.81762	NA	5.02237	5.18587	NA	30.2	37.1	NA	29.9	25.9	NA	23	19.5	NA	37.8	28.2	NA	32.5	36.4	NA	21.4	22.2	NA	18.3	15.8	NA	18.6	10.8	NA	37.8	15.3	NA	23.8	22.8	NA	1	1	NA	1	1	NA	1	1	NA	1	1	NA	1	1	Not Found	Medium	Medium	Not Found	Medium	Medium	Not Found	Medium	Medium	Not Found	Medium	Medium	Not Found	Medium	Medium
P97927, Q3ULY0, Q6PHW3, Q8BSJ0, Q91VV0, Q91YG8	P97927	P97927	P97927	P97927	Lama4	Laminin subunit alpha-4 (Laminin-14 subunit alpha) (Laminin-8 subunit alpha) (Laminin-9 subunit alpha)	reviewed	1	5	16.8502	High	29	41	29	Mouse	FALSE	3 v 3	-0.0602218	0.171655	0.469864	3 v 3	-0.0530181	0.358685	0.900414	9 samples	-0.05662	0.158267	0.819199	-0.114422	-0.0162399	-0.0500037	-0.0797092	-0.113842	0.0344965	9.51806	8.75255	9.16892	9.5343	8.86697	9.21893	9.6319	8.83226	9.13443	9.70995	8.93044	9.26468	9.76553	8.8351	9.13853	733.2	431.3	575.6	741.5	466.9	595.9	793.4	455.8	562	837.5	487.9	615.1	870.4	456.7	563.6	510	305.5	344.5	568.9	285.4	364	504.7	368.3	310.6	539.5	487.9	333	544.7	334.6	352.9	13	9	11	13	9	11	13	9	11	13	9	11	13	9	11	High	High	High	High	High	High	High	High	High	High	High	High	High	High	High
D3YTW1, D3Z090, F6RNW8, P07141, Q3TDK0, Q3TLQ6, Q3U4F9	P07141, Q3TDK0, Q3TLQ6, Q3U4F9	P07141	P07141	P07141	Csf1	Macrophage colony-stimulating factor 1 (CSF-1) (MCSF) [Cleaved into: Processed macrophage colony-stimulating factor 1]	reviewed	0	5	7.06522	High	5	9	5	Mouse	FALSE	3 v 3	0.274966	0.177751	0.477927	3 v 3	0.116033	0.371566	0.900414	9 samples	0.1955	0.158314	0.819199	0.0939276	0.537972	0.192999	0.2312	0.203343	-0.0864435	7.69279	7.64313	6.86542	7.15482	7.54921	6.67243	7.48945	7.41193	6.95187	7.87467	7.62571	6.96924	7.80929	7.04439	7.11166	206.9	199.9	116.6	142.5	187.3	102	179.7	170.3	123.8	234.7	197.5	125.3	224.3	132	138.3	143.9	141.6	69.8	109.3	114.5	62.3	114.3	137.6	68.4	151.2	197.5	67.8	140.4	96.7	86.6	3	3	2	3	3	2	3	3	2	3	3	2	3	3	2	High	High	High	High	High	High	High	High	High	High	High	High	High	High	High
B0QZX9, Q6PDP7, Q8BHC4	Q8BHC4	Q8BHC4	Q8BHC4	Q8BHC4	Dcakd	Dephospho-CoA kinase domain-containing protein	reviewed	0	2	39.3939	High	8	12	8	Mouse	FALSE	3 v 3	-0.31771	0.0203137	0.30387	3 v 3	-0.100098	0.54044	0.930924	9 samples	-0.208904	0.158446	0.819199	-0.409381	-0.278301	-0.265448	-0.0715793	0.121278	-0.349992	6.48059	7.48301	6.48543	6.75889	7.89239	6.75087	6.35931	7.55459	6.83542	6.46271	7.40684	6.92125	6.41954	7.56986	6.9331	89.3	178.9	89.6	108.3	237.6	107.7	82.1	188	114.2	88.2	169.7	121.2	85.6	190	122.2	62.1	126.7	53.6	83.1	145.2	65.8	52.2	151.9	63.1	56.8	169.7	65.6	53.6	139.2	76.5	3	4	3	3	4	3	3	4	3	3	4	3	3	4	3	High	High	High	High	High	High	High	High	High	High	High	High	High	High	High
A0A1W2P8A8, Q99KK1	A0A1W2P8A8, Q99KK1	Q99KK1	A0A1W2P8A8	Q99KK1	Reep3	Receptor expression-enhancing protein 3	reviewed	1	3	3.14961	Medium	1	2	1	Mouse	FALSE	2 v 2	-0.309561	0.0205589	0.30387	2 v 2	-0.0988962	0.323971	0.88456	6 samples	-0.204228	0.158641	0.819199	-0.29956	NA	-0.319561	-0.0437214	NA	-0.154071	NA	5.70044	5.60881	NA	6	5.92837	NA	5.74416	5.76288	NA	5.42291	5.96809	NA	6.10852	6.2384	NA	52	48.8	NA	64	60.9	NA	53.6	54.3	NA	42.9	62.6	NA	69	75.5	NA	36.8	29.2	NA	39.1	37.2	NA	43.3	30	NA	42.9	33.9	NA	50.6	47.3	NA	1	1	NA	1	1	NA	1	1	NA	1	1	NA	1	1	Not Found	High	High	Not Found	High	High	Not Found	High	High	Not Found	High	High	Not Found	High	High
D6RG52, H3BKD9, Q6ZPE2	Q6ZPE2	Q6ZPE2	Q6ZPE2	Q6ZPE2	Sbf1	Myotubularin-related protein 5 (Inactive phosphatidylinositol 3-phosphatase 5) (SET-binding factor 1) (Sbf1)	reviewed	0	5	8.51634	High	13	22	11	Mouse	FALSE	3 v 3	-0.0719612	0.242433	0.528379	3 v 3	-0.0684531	0.421275	0.908885	9 samples	-0.0702071	0.159153	0.819346	-0.112353	0.0156391	-0.11917	-0.0246712	0.0215478	-0.202236	7.21335	8.05907	8.46842	7.19771	8.17143	8.58759	7.1918	8.08375	8.67066	7.21626	8.0433	8.71218	7.30561	8.21286	8.76155	148.4	266.7	354.2	146.8	288.3	384.7	146.2	271.3	407.5	148.7	263.8	419.4	158.2	296.7	434	103.2	188.9	212	112.6	176.2	235	93	219.2	225.2	95.8	263.8	227.1	99	217.4	271.8	5	8	6	5	8	6	5	8	6	5	8	6	5	8	6	High	High	High	High	High	High	High	High	High	High	High	High	High	High	High
A0A1D5RLR0, Q3TXK6, Q9QZE7	Q3TXK6, Q9QZE7	Q9QZE7	Q3TXK6	Q9QZE7	Tsnax	Translin-associated protein X (Translin-associated factor X)	reviewed	0	5	13.7931	High	4	5	4	Mouse	FALSE	3 v 3	-0.353808	0.166241	0.4687	3 v 3	-0.259182	0.500107	0.919106	9 samples	-0.306495	0.160087	0.819346	-0.0450597	-0.404025	-0.612339	0.132204	-0.0217769	-0.887973	4.71699	6.30012	4.70598	5.12102	6.34518	5.31832	4.73877	6.16792	5.59395	4.79701	6.07468	5.63227	4.30743	6.32733	5.33985	26.3	78.8	26.1	34.8	81.3	39.9	26.7	71.9	48.3	27.8	67.4	49.6	19.8	80.3	40.5	18.3	55.8	15.6	26.7	49.7	24.4	17	58.1	26.7	17.9	67.4	26.8	12.4	58.8	25.4	1	2	1	1	2	1	1	2	1	1	2	1	1	2	1	High	High	High	High	High	High	High	High	High	High	High	High	High	High	High
Q9D1E6	Q9D1E6	Q9D1E6	Q9D1E6	Q9D1E6	Tbcb	Tubulin-folding cofactor B (Cytoskeleton-associated protein 1) (Cytoskeleton-associated protein CKAPI) (Tubulin-specific chaperone B)	reviewed	0	5	11.4754	High	3	4	3	Mouse	FALSE	2 v 2	-0.0357088	0.393214	0.649959	2 v 2	-0.109949	0.0561423	0.778342	6 samples	-0.0728288	0.160652	0.819346	-0.0103419	NA	-0.0610756	-0.100227	NA	-0.11967	NA	6.11894	4.20945	NA	6.12928	4.27053	NA	6.21917	4.32912	NA	6.30378	4.44626	NA	6.08108	4.67807	NA	69.5	18.5	NA	70	19.3	NA	74.5	20.1	NA	79	21.8	NA	67.7	25.6	NA	49.2	11.1	NA	42.8	11.8	NA	60.2	11.1	NA	79	11.8	NA	49.6	16	NA	2	1	NA	2	1	NA	2	1	NA	2	1	NA	2	1	Not Found	High	High	Not Found	High	High	Not Found	High	High	Not Found	High	High	Not Found	High	High
A0A2C9F2A2, Q921Q7	A0A2C9F2A2, Q921Q7	Q921Q7	A0A2C9F2A2	Q921Q7	Rin1	Ras and Rab interactor 1 (Ras interaction/interference protein 1)	reviewed	0	5	6.94626	High	4	9	4	Mouse	FALSE	2 v 2	0.0522795	0.233978	0.518956	2 v 2	0.122448	0.208158	0.871988	6 samples	0.0873637	0.160717	0.819346	0.0321505	0.0724085	NA	0.163976	0.08092	NA	6.15987	5.1819	NA	6.08746	5.14975	NA	6.07895	5.01792	NA	6.1416	5.02237	NA	6.21723	4.95884	NA	71.5	36.3	NA	68	35.5	NA	67.6	32.4	NA	70.6	32.5	NA	74.4	31.1	NA	49.7	25.7	NA	52.2	21.7	NA	43	26.2	NA	45.5	32.5	NA	46.6	22.8	NA	2	1	NA	2	1	NA	2	1	NA	2	1	NA	2	1	NA	High	High	High	High	High	High	High	High	High	High	High	High	High	High	High
Q3UC67, Q3UKS0, Q9D9S0	Q3UC67, Q3UKS0	Q3UC67	Q3UC67	Q3UC67	Acsl5	Long-chain-fatty-acid--CoA ligase (EC 6.2.1.15) (EC 6.2.1.3) (Acyl-CoA synthetase) (Long-chain acyl-CoA synthetase)	unreviewed	0	4	14.0556	High	8	15	7	Mouse	FALSE	3 v 3	-0.0595038	0.337141	0.606339	3 v 3	-0.0719057	0.340119	0.900183	9 samples	-0.0657047	0.161413	0.819346	0.0350469	-0.115241	-0.0983177	0.00736339	-0.0384472	-0.184633	7.13648	7.10329	6.78921	7.25172	7.06824	6.88753	7.17493	7.09592	6.97384	6.96232	7.0433	6.8679	7.0268	7.13648	7.17093	140.7	137.5	110.6	152.4	134.2	118.4	144.5	136.8	125.7	124.7	131.9	116.8	130.4	140.7	144.1	97.9	97.4	66.2	116.9	82	72.3	91.9	110.5	69.5	80.3	131.9	63.3	81.6	103.1	90.3	4	3	3	4	3	3	4	3	3	4	3	3	4	3	3	High	High	High	High	High	High	High	High	High	High	High	High	High	High	High
A0A1W2P6Q6, O54774, Q05CQ3, Q3U1P6, Q3U237, Q3UR54, Q80T04, Q80UA6, Q8CGH7	O54774	O54774	O54774	O54774	Ap3d1	AP-3 complex subunit delta-1 (AP-3 complex subunit delta) (Adaptor-related protein complex 3 subunit delta-1) (Delta-adaptin) (mBLVR1)	reviewed	0	5	20.9341	High	20	39	20	Mouse	FALSE	3 v 3	-0.131368	0.0857223	0.37848	3 v 3	-0.197727	0.305766	0.884382	9 samples	-0.164547	0.161725	0.819346	-0.0508812	-0.156672	-0.18655	-0.295045	0.0874289	-0.385565	9.63644	9.45533	9.32283	9.79312	9.50621	9.50938	9.54901	9.75037	9.70839	9.77462	9.80155	9.51728	9.94413	9.92229	10.0905	795.9	702	640.4	887.2	727.2	728.8	749.1	861.3	836.6	875.9	892.4	732.8	985.1	970.3	1090.3	553.6	497.3	383.3	680.7	444.5	445.2	476.5	695.9	462.4	564.2	892.4	396.7	616.6	710.9	682.8	7	12	11	7	12	11	7	12	11	7	12	11	7	12	11	High	High	High	High	High	High	High	High	High	High	High	High	High	High	High
D3Z6K4, G3X9Z0, H3BIZ1, H3BJ52, H3BJF6, H3BKB9, H3BKZ0, Q8R060	G3X9Z0, H3BJ52, Q8R060	Q8R060	G3X9Z0	Q8R060	Zwilch	Protein zwilch homolog	reviewed	0	2	8.9983	High	5	7	5	Mouse	FALSE	3 v 3	0.357561	0.196769	0.49258	3 v 3	0.182939	0.521424	0.926365	9 samples	0.27025	0.162122	0.819346	0.068411	0.708926	0.295347	0.0824913	0.634925	-0.1686	6.76421	8.18735	5.91886	6.05528	8.11894	5.62352	6.12928	8.10486	6.08746	7.03892	7.92184	6.06824	6.86171	8.12928	5.81762	108.7	291.5	60.5	66.5	278	49.3	70	275.3	68	131.5	242.5	67.1	116.3	280	56.4	75.6	206.5	36.2	51	169.9	30.1	44.5	222.4	37.6	84.7	242.5	36.3	72.8	205.1	35.3	3	3	1	3	3	1	3	3	1	3	3	1	3	3	1	High	High	High	High	High	High	High	High	High	High	High	High	High	High	High
B2RQC7, Q3UH60	Q3UH60	Q3UH60	Q3UH60	Q3UH60	Dip2b	Disco-interacting protein 2 homolog B (DIP2 homolog B)	reviewed	0	5	3.11309	High	4	5	4	Mouse	FALSE	2 v 2	-0.234547	0.212617	0.497463	2 v 2	-0.113244	0.575304	0.93772	6 samples	-0.173896	0.162129	0.819346	NA	-0.153165	-0.315929	NA	0.0305468	-0.257036	6.95536	NA	4.59096	7.10852	NA	4.90689	6.92481	NA	4.848	6.84046	NA	4.54226	7.25361	NA	4.96809	124.1	NA	24.1	138	NA	30	121.5	NA	28.8	114.6	NA	23.3	152.6	NA	31.3	86.3	NA	14.4	105.9	NA	18.3	77.3	NA	15.9	73.8	NA	12.6	95.5	NA	19.6	3	NA	1	3	NA	1	3	NA	1	3	NA	1	3	NA	1	High	Not Found	High	High	Not Found	High	High	Not Found	High	High	Not Found	High	High	Not Found	High
B0LAD9, Q04857, Q8C6Y0, Q99LW4	Q04857	Q04857	Q04857	Q04857	Col6a1	Collagen alpha-1(VI) chain	reviewed	0	5	32.7805	High	28	84	28	Mouse	FALSE	3 v 3	-0.0359354	0.388967	0.647673	3 v 3	-0.108346	0.0760646	0.803558	9 samples	-0.0721406	0.16237	0.819346	0.0108917	-0.0192681	-0.0994297	-0.171622	-0.0806733	-0.0727425	10.3295	9.34762	10.5916	10.3487	9.33673	10.691	10.4101	9.51924	10.6644	10.4573	9.77939	10.6356	10.3214	9.75956	10.6746	1286.7	651.5	1543.1	1304	646.6	1653.2	1360.7	733.8	1622.9	1405.9	878.8	1590.9	1279.5	866.8	1634.5	895	461.5	923.6	1000.5	395.2	1009.9	865.6	592.9	897	905.6	878.8	861.3	800.8	635.1	1023.5	19	14	17	19	14	17	19	14	17	19	14	17	19	14	17	High	High	High	High	High	High	High	High	High	High	High	High	High	High	High
A0A2R8VHA5, A0A2R8VHV2, O35514, P47857, Q1LZL7, Q99K08	P47857	P47857	P47857	P47857	Pfkm	ATP-dependent 6-phosphofructokinase, muscle type (ATP-PFK) (PFK-M) (EC 2.7.1.11) (6-phosphofructokinase type A) (Phosphofructo-1-kinase isozyme A) (PFK-A) (Phosphohexokinase)	reviewed	0	5	29.6154	High	19	39	14	Mouse	FALSE	3 v 3	-0.386327	0.0261768	0.321788	3 v 3	-0.0533099	0.406758	0.908885	9 samples	-0.219818	0.162454	0.819346	-0.438224	-0.259495	-0.461261	-0.109572	0.0488198	-0.0991778	8.5988	8.38068	7.74819	8.85829	8.8189	8.20945	8.54998	8.49025	7.84737	8.28216	8.3394	7.76288	8.63263	8.84737	8.23888	387.7	333.3	215	464.1	451.6	296	374.8	359.6	230.3	311.3	323.9	217.2	396.9	460.6	302.1	269.7	236.1	128.7	356.1	276	180.8	238.4	290.5	127.3	200.5	323.9	117.6	248.4	337.4	189.2	8	9	5	8	9	5	8	9	5	8	9	5	8	9	5	High	High	High	High	High	High	High	High	High	High	High	High	High	High	High
A0A0R4J0L5, Q8BRB0, Q8C7Y2, Q8R3I3	A0A0R4J0L5, Q8BRB0, Q8C7Y2, Q8R3I3	Q8R3I3	A0A0R4J0L5	Q8R3I3	Cog6	Conserved oligomeric Golgi complex subunit 6 (COG complex subunit 6) (Component of oligomeric Golgi complex 6)	reviewed	0	3	2.89193	Medium	2	3	2	Mouse	FALSE	2 v 2	-0.0968567	0.0901043	0.384353	2 v 2	-0.242793	0.225486	0.878614	6 samples	-0.169825	0.162498	0.819346	-0.0830557	-0.110658	NA	-0.332575	-0.153012	NA	6.15987	4.75489	NA	6.27053	4.83794	NA	6.31288	5.08746	NA	6.2114	5.10434	NA	6.37851	5.0045	NA	71.5	27	NA	77.2	28.6	NA	79.5	34	NA	74.1	34.4	NA	83.2	32.1	NA	49.7	19.1	NA	59.2	17.5	NA	50.6	27.5	NA	47.7	34.4	NA	52.1	23.5	NA	2	1	NA	2	1	NA	2	1	NA	2	1	NA	2	1	NA	High	High	Not Found	High	High	Not Found	High	High	Not Found	High	High	Not Found	High	High	Not Found
A0A140LHA2, A0A140LI47, A0A140LIM5, A0A140LJ21, Q8BH42, Q9CSI6, Q9WVA3	A0A140LHA2, Q9WVA3	Q9WVA3	Q9WVA3	Q9WVA3	Bub3	Mitotic checkpoint protein BUB3 (WD repeat type I transmembrane protein A72.5)	reviewed	0	4	26.6871	High	9	22	9	Mouse	FALSE	3 v 3	0.30626	0.0236124	0.31501	3 v 3	0.043494	0.49181	0.919106	9 samples	0.174877	0.162618	0.819346	0.274576	0.400423	0.24378	0.0425811	0.134224	-0.0463228	8.96838	7.97154	8.02514	8.56796	7.69697	7.78136	8.83415	7.92896	8.07146	8.96319	7.84046	8.26772	8.8505	7.87344	8.14109	500.9	251	260.5	379.5	207.5	220	456.4	243.7	269	499.1	229.2	308.2	461.6	234.5	282.3	348.4	177.8	155.9	291.2	126.8	134.4	290.3	196.9	148.7	321.5	229.2	166.9	288.9	171.8	176.8	8	5	5	8	5	5	8	5	5	8	5	5	8	5	5	High	High	High	High	High	High	High	High	High	High	High	High	High	High	High
A0A0A6YW33, A0A2I3BPG9, Q5M9P1	A0A0A6YW33, A0A2I3BPG9, Q5M9P1	A0A0A6YW33	A0A0A6YW33	A0A0A6YW33	Gm6525	Predicted pseudogene 6525	unreviewed	0	1	9.43396	High	2	3	2	Mouse	FALSE	3 v 3	0.154622	0.0611573	0.351662	3 v 3	0.151503	0.388239	0.904411	9 samples	0.153063	0.162743	0.819346	0.10101	0.129768	0.233087	0.389623	-0.0901978	0.155085	4.80219	6.26491	6.08108	4.67243	6.1639	5.848	4.89239	5.87529	5.926	4.76553	5.926	6.35755	4.73877	6.52826	5.97728	27.9	76.9	67.7	25.5	71.7	57.6	29.7	58.7	60.8	27.2	60.8	82	26.7	92.3	63	19.4	54.5	40.5	19.6	43.8	35.2	18.9	47.4	33.6	17.5	60.8	44.4	16.7	67.6	39.4	1	1	1	1	1	1	1	1	1	1	1	1	1	1	1	High	High	High	High	High	High	High	High	High	High	High	High	High	High	High
Q8BFW7	Q8BFW7	Q8BFW7	Q8BFW7	Q8BFW7	Lpp	Lipoma-preferred partner homolog	reviewed	0	4	37.5204	High	19	70	19	Mouse	FALSE	3 v 3	-0.39489	0.00767609	0.298042	3 v 3	-0.0928589	0.621028	0.948988	9 samples	-0.243874	0.162857	0.819346	-0.387675	-0.33855	-0.458445	-0.0949986	0.185917	-0.369495	10.2912	9.40365	9.88341	10.6297	9.79133	10.3419	10.1053	9.49865	10.2529	10.4224	9.18041	10.1042	10.6738	9.85206	10.5852	1253	677.3	944.5	1584.4	886.1	1297.8	1101.5	723.4	1220.2	1372.3	580.2	1100.7	1633.5	924.2	1536.2	871.6	479.8	565.3	1215.7	541.6	792.8	700.7	584.5	674.4	884	580.2	595.9	1022.3	677.1	962	15	12	13	15	12	13	15	12	13	15	12	13	15	12	13	High	High	High	High	High	High	High	High	High	High	High	High	High	High	High
F7A7G1, Q5SUF2	Q5SUF2	Q5SUF2	Q5SUF2	Q5SUF2	Luc7l3	Luc7-like protein 3 (Cisplatin resistance-associated-overexpressed protein)	reviewed	0	4	12.5	High	5	7	4	Mouse	FALSE	3 v 3	0.0510668	0.508331	0.736074	3 v 3	0.169619	0.166208	0.84302	9 samples	0.110343	0.163025	0.819346	-0.0768228	0.113247	0.116776	0.0345041	0.309483	0.16487	6.33628	7.21043	5.53294	6.22304	7.28725	5.41616	6.0268	7.17592	5.36807	6.36982	6.82273	5.70598	6.37504	7.37591	5.44956	80.8	148.1	46.3	74.7	156.2	42.7	65.2	144.6	41.3	82.7	113.2	52.2	83	166.1	43.7	56.2	104.9	27.7	57.3	95.5	26.1	41.5	116.8	22.8	53.3	113.2	28.3	52	121.7	27.4	2	3	1	2	3	1	2	3	1	2	3	1	2	3	1	High	High	High	High	High	High	High	High	High	High	High	High	High	High	High
B1ATY9, F6VV02, Q3TLL4, Q3UMA3, Q99LI8	Q3TLL4, Q3UMA3, Q99LI8	Q99LI8	Q3UMA3	Q99LI8	Hgs	Hepatocyte growth factor-regulated tyrosine kinase substrate	reviewed	0	5	10.5806	High	10	20	10	Mouse	FALSE	3 v 3	-0.225895	0.194728	0.492254	3 v 3	-0.125025	0.381309	0.900532	9 samples	-0.17546	0.163982	0.819346	0.00506654	-0.302812	-0.379939	-0.145794	0.0789675	-0.308248	8.60918	8.41912	8.63045	8.91199	8.41405	9.01039	8.53021	8.56491	8.9387	8.68229	8.5588	8.79799	8.80219	8.66071	9.19746	390.5	342.3	396.3	481.7	341.1	515.7	369.7	378.7	490.7	410.8	377.1	445.1	446.4	404.7	587.1	271.6	242.5	237.2	369.6	208.5	315	235.2	306	271.2	264.6	377.1	241	279.4	296.5	367.7	6	5	6	6	5	6	6	5	6	6	5	6	6	5	6	High	High	High	High	High	High	High	High	High	High	High	High	High	High	High
E9PUN5, Q3TZP9, Q8BSP6, Q8C3W2, Q8K0Q8, Q9Z138	E9PUN5, Q3TZP9, Q8BSP6, Q8C3W2, Q9Z138	Q9Z138	Q3TZP9	Q9Z138	Ror2	Tyrosine-protein kinase transmembrane receptor ROR2 (mROR2) (EC 2.7.10.1) (Neurotrophic tyrosine kinase, receptor-related 2)	reviewed	1	5	24.0466	High	22	60	21	Mouse	FALSE	3 v 3	0.325755	0.102379	0.39864	3 v 3	0.0724039	0.41077	0.908885	9 samples	0.199079	0.164016	0.819346	0.549906	0.240086	0.187272	0.166885	-0.0647831	0.11511	10.097	10.3744	9.98655	9.85689	9.82448	9.79928	10.1618	10.2075	9.87144	9.94134	10.1458	9.74029	9.53566	9.57516	9.50363	1095.2	1327.4	1014.5	927.3	906.7	891	1145.5	1182.4	936.7	983.2	1132.9	855.3	742.2	762.8	725.9	761.8	940.3	607.2	711.5	554.2	544.3	728.7	955.3	517.7	633.3	1132.9	463.1	464.5	558.8	454.6	16	14	11	16	14	11	16	14	11	16	14	11	16	14	11	High	High	High	High	High	High	High	High	High	High	High	High	High	High	High
A0A0G2JDV9, A0A0G2JGL7, O35639, Q3TET3, Q3TFK4, Q3TLP4, Q3U737, Q8C1X9	O35639, Q3U737, Q8C1X9	O35639	O35639	O35639	Anxa3	Annexin A3 (35-alpha calcimedin) (Annexin III) (Annexin-3) (Lipocortin III) (Placental anticoagulant protein III) (PAP-III)	reviewed	0	5	30.9598	High	9	16	9	Mouse	FALSE	3 v 3	-0.297912	0.0457256	0.336341	3 v 3	-0.0902356	0.628905	0.949005	9 samples	-0.194074	0.164271	0.819346	-0.279824	-0.193738	-0.420173	-0.0567691	0.168053	-0.38199	7.85175	4.90207	7.13134	8.04549	5.1819	7.55152	7.6837	4.95884	7.51333	7.77215	4.64386	7.24031	7.979	4.93074	7.60066	231	29.9	140.2	264.2	36.3	187.6	205.6	31.1	182.7	218.6	25	151.2	252.3	30.5	194.1	160.7	21.2	83.9	202.7	22.2	114.6	130.8	25.1	101	140.8	25	81.9	157.9	22.3	121.6	6	1	5	6	1	5	6	1	5	6	1	5	6	1	5	High	High	High	High	High	High	High	High	High	High	High	High	High	High	High
A0A1W2P750, Q3TS88, Q9DBR7	Q9DBR7	Q9DBR7	Q9DBR7	Q9DBR7	Ppp1r12a	Protein phosphatase 1 regulatory subunit 12A (Myosin phosphatase-targeting subunit 1) (Myosin phosphatase target subunit 1)	reviewed	0	5	17.4927	High	15	31	14	Mouse	FALSE	3 v 3	-0.333546	0.065044	0.357295	3 v 3	-0.0635791	0.471561	0.910712	9 samples	-0.198563	0.164795	0.819346	-0.512375	-0.23762	-0.250645	-0.131881	0.0808043	-0.13966	8.58383	7.10748	8.27566	8.82146	7.61985	8.5263	8.50303	7.23936	8.41532	8.71665	6.88264	8.36545	8.85829	7.44128	8.70598	383.7	137.9	309.9	452.4	196.7	368.7	362.8	151.1	341.4	420.7	118	329.8	464.1	173.8	417.6	266.9	97.7	185.5	347.1	120.2	225.2	230.8	122.1	188.7	271	118	178.5	290.5	127.3	261.5	9	5	8	9	5	8	9	5	8	9	5	8	9	5	8	High	High	High	High	High	High	High	High	High	High	High	High	High	High	High
A0A0U1RQA1, A0A338P6R8, A0A338P729, A0A338P755, A0A338P769, B7ZNM7, P42209, Q52KH2, Q5ND09, Q5ND13, Q68FM0, Q9Z2Q6	Q9Z2Q6	Q9Z2Q6	Q9Z2Q6	Q9Z2Q6	Septin5	Septin-5 (Cell division control-related protein 1) (CDCrel-1) (Peanut-like protein 1)	reviewed	1	5	42.8184	High	15	36	15	Mouse	FALSE	3 v 3	-0.323746	0.048913	0.338168	3 v 3	-0.157173	0.439334	0.908885	9 samples	-0.240459	0.166074	0.819346	-0.232293	-0.47103	-0.267914	-0.341426	0.170246	-0.300339	9.26959	8.19229	9.55593	9.74062	8.42459	9.82384	9.09935	8.53372	9.85627	9.3696	8.36807	9.60918	9.70891	8.74382	10.1312	617.2	292.5	752.7	855.5	343.6	906.3	548.5	370.6	926.9	661.5	330.4	781	836.9	428.7	1121.5	429.3	207.2	450.5	656.4	210	553.6	348.9	299.4	512.3	426.1	330.4	422.8	523.8	314.1	702.3	9	5	10	9	5	10	9	5	10	9	5	10	9	5	10	High	High	High	High	High	High	High	High	High	High	High	High	High	High	High
A0A0G2JDI4, F6VNW5, H3BJA3, Q3T9P2, Q4FJZ6	Q3T9P2, Q4FJZ6	Q4FJZ6	Q3T9P2	Q4FJZ6	Gclm	GCS light chain (Gamma-ECS regulatory subunit) (Gamma-glutamylcysteine synthetase regulatory subunit) (Glutamate--cysteine ligase modifier subunit)	unreviewed	0	4	23.7226	High	5	10	5	Mouse	FALSE	3 v 3	0.120188	0.405474	0.659237	3 v 3	0.158375	0.191143	0.858236	9 samples	0.139282	0.166481	0.819346	-0.0469789	0.34043	0.0671142	0.244202	0.235289	-0.00436519	7.6865	8.63952	6.04439	7.34607	8.6865	5.97728	7.45121	8.39532	6.04876	7.5157	8.2465	5.9331	7.59395	8.37025	5.848	206	398.8	66	162.7	412	63	175	336.7	66.2	183	303.7	61.1	193.2	330.9	57.6	143.3	282.5	39.5	124.8	251.8	38.5	111.3	272	36.6	117.9	303.7	33.1	120.9	242.4	36	3	5	1	3	5	1	3	5	1	3	5	1	3	5	1	High	High	High	High	High	High	High	High	High	High	High	High	High	High	High
E9QAD6, P97450, Q812D0	P97450	P97450	P97450	P97450	Atp5pf	ATP synthase-coupling factor 6, mitochondrial (ATPase subunit F6) (ATP synthase peripheral stalk subunit F6)	reviewed	0	4	56.4815	High	7	29	7	Mouse	FALSE	3 v 3	-0.443821	0.161555	0.46623	3 v 3	-0.158532	0.474681	0.914611	9 samples	-0.301177	0.166746	0.819346	-0.0470181	-0.560106	-0.72434	-0.0563091	0.0921395	-0.511427	9.53819	8.66	8.78365	10.0983	8.70701	9.50799	9.44605	8.71631	9.29508	9.71167	8.46434	8.92955	9.58496	8.75822	9.28471	743.5	404.5	440.7	1096.2	417.9	728.1	697.5	420.6	628.2	838.5	353.2	487.6	768	433	623.7	517.2	286.5	263.8	841.1	255.4	444.8	443.7	339.8	347.2	540.1	353.2	264	480.7	317.2	390.6	6	5	5	6	5	5	6	5	5	6	5	5	6	5	5	High	High	High	High	High	High	High	High	High	High	High	High	High	High	High
P11031	P11031	P11031	P11031	P11031	Sub1	Activated RNA polymerase II transcriptional coactivator p15 (Positive cofactor 4) (PC4) (SUB1 homolog) (Single-stranded DNA-binding protein p9) (p14)	reviewed	0	5	23.622	High	3	5	3	Mouse	FALSE	3 v 3	0.232955	0.0380607	0.324625	3 v 3	0.0997073	0.591024	0.942231	9 samples	0.166331	0.16686	0.819346	0.150377	0.236105	0.312384	-0.132836	0.0324407	0.399517	7.41701	5.30012	5.08321	7.1809	5.14975	4.77083	7.38457	5.43296	4.6837	7.46271	5.94017	5.17393	7.56148	5.19771	4.92125	170.9	39.4	33.9	145.1	35.5	27.3	167.1	43.2	25.7	176.4	61.4	36.1	188.9	36.7	30.3	118.9	27.9	20.3	111.3	21.7	16.7	106.3	34.9	14.2	113.6	61.4	19.6	118.2	26.9	19	2	1	1	2	1	1	2	1	1	2	1	1	2	1	1	High	High	High	High	High	High	High	High	High	High	High	High	High	High	High
Q3UEL5, Q8VC12	Q3UEL5, Q8VC12	Q8VC12	Q3UEL5	Q8VC12	Uroc1	Urocanate hydratase (Urocanase) (EC 4.2.1.49) (Imidazolonepropionate hydrolase)	reviewed	1	3	2.51479	High	2	2	2	Mouse	FALSE	2 v 2	-0.177153	0.486737	0.723368	2 v 2	-0.167365	0.48114	0.918688	6 samples	-0.172259	0.16715	0.819346	NA	-0.00723157	-0.347074	NA	-0.00963406	-0.325095	5.89966	NA	5.18587	5.90689	NA	5.53294	5.90929	NA	5.51096	5.82528	NA	6	5.66959	NA	5.79961	59.7	NA	36.4	60	NA	46.3	60.1	NA	45.6	56.7	NA	64	50.9	NA	55.7	41.5	NA	21.8	46	NA	28.3	38.2	NA	25.2	36.5	NA	34.7	31.9	NA	34.9	1	NA	1	1	NA	1	1	NA	1	1	NA	1	1	NA	1	High	Not Found	High	High	Not Found	High	High	Not Found	High	High	Not Found	High	High	Not Found	High
D3Z4M3, E9PWK1, F6YTS6, Q6PEV0, Q8K2W5, Q9D379	Q9D379	Q9D379	Q9D379	Q9D379	Ephx1	Epoxide hydrolase 1 (EC 3.3.2.9) (Epoxide hydratase) (Microsomal epoxide hydrolase) (mEH)	reviewed	1	5	42.8571	High	23	91	23	Mouse	FALSE	3 v 3	-0.612676	0.102999	0.399271	3 v 3	-0.204232	0.34237	0.900183	9 samples	-0.408454	0.167616	0.819346	-0.193571	-0.892896	-0.751562	-0.386827	0.126016	-0.351884	10.4011	10.898	10.6016	11.294	11.0916	11.3531	10.2751	11.2848	10.9535	10.3228	11.3078	10.4395	10.6846	11.4881	11.255	1352.2	1908.2	1553.8	2510.9	2182.2	2616	1239.1	2495	1983	1280.8	2535.1	1388.7	1645.8	2872.6	2444	940.6	1351.7	930	1926.6	1333.8	1598	788.2	2015.8	1096	825	2535.1	751.8	1030.1	2104.5	1530.5	14	21	13	14	21	13	14	21	13	14	21	13	14	21	13	High	High	High	High	High	High	High	High	High	High	High	High	High	High	High
Q3U7D9, Q3UG80, Q69ZI9, Q8R307	Q3UG80, Q69ZI9, Q8R307	Q8R307	Q3UG80	Q8R307	Vps18	Vacuolar protein sorting-associated protein 18 homolog	reviewed	0	5	2.8777	High	4	8	3	Mouse	FALSE	3 v 3	-0.0615915	0.357498	0.625903	3 v 3	-0.207615	0.119101	0.834055	9 samples	-0.134603	0.1678	0.819346	0.0311946	-0.067524	-0.148445	-0.295456	-0.0502114	-0.277179	5.58496	5.22497	6.34341	5.65249	5.19377	6.49185	5.63517	5.52042	6.62059	5.79181	5.04439	6.42962	5.93782	5.35403	6.70321	48	37.4	81.2	50.3	36.6	90	49.7	45.9	98.4	55.4	33	86.2	61.3	40.9	104.2	33.4	26.5	48.6	38.6	22.4	55	31.6	37.1	54.4	35.7	33	46.7	38.4	30	65.3	2	2	3	2	2	3	2	2	3	2	2	3	2	2	3	High	High	High	High	High	High	High	High	High	High	High	High	High	High	High
A0A5F8MP98, A0A5F8MPF2, Q5SSZ5, Q8BWF4	A0A5F8MP98, A0A5F8MPF2	A0A5F8MPF2	A0A5F8MPF2	A0A5F8MPF2	Tns3	Tensin-3	unreviewed	0	2	11.2649	High	13	27	11	Mouse	FALSE	3 v 3	-0.125637	0.280945	0.558247	3 v 3	-0.0672658	0.104076	0.834055	9 samples	-0.0964512	0.168258	0.819346	-0.24796	0.039899	-0.168849	-0.038312	-0.0494987	-0.113987	8.75689	7.87098	7.89724	8.71699	8.11894	8.06609	8.80639	7.90929	8.01123	8.72451	7.82146	8.03562	8.78431	8.10066	8.21237	432.6	234.1	238.4	420.8	278	268	447.7	240.4	258	423	226.2	262.4	440.9	274.5	296.6	300.9	165.8	142.7	322.9	169.9	163.7	284.8	194.2	142.6	272.5	226.2	142.1	275.9	201.1	185.7	8	6	6	8	6	6	8	6	6	8	6	6	8	6	6	High	High	High	High	High	High	High	High	High	High	High	High	High	High	High
Q8CHT0	Q8CHT0	Q8CHT0	Q8CHT0	Q8CHT0	Aldh4a1	Delta-1-pyrroline-5-carboxylate dehydrogenase, mitochondrial (P5C dehydrogenase) (EC 1.2.1.88) (Aldehyde dehydrogenase family 4 member A1) (L-glutamate gamma-semialdehyde dehydrogenase)	reviewed	0	5	4.09253	High	2	3	2	Mouse	FALSE	2 v 2	-0.682286	0.418793	0.670244	2 v 2	-0.4054	0.445975	0.908885	6 samples	-0.543843	0.168671	0.819346	NA	-0.155119	-1.20945	NA	-0.0635651	-0.747234	5.79442	NA	3.48543	5.94953	NA	4.69488	5.85798	NA	4.23266	5.66676	NA	4.07039	5.62936	NA	4.14568	55.5	NA	11.2	61.8	NA	25.9	58	NA	18.8	50.8	NA	16.8	49.5	NA	17.7	38.6	NA	6.7	47.4	NA	15.8	36.9	NA	10.4	32.7	NA	9.1	31	NA	11.1	2	NA	1	2	NA	1	2	NA	1	2	NA	1	2	NA	1	High	Not Found	High	High	Not Found	High	High	Not Found	High	High	Not Found	High	High	Not Found	High
A0A3Q4EBK4, A0A3Q4EBR8, O08539, Q6P1B9, Q8C5M9	A0A3Q4EBK4, Q6P1B9	Q6P1B9	Q6P1B9	Q6P1B9	Bin1	Bin1 protein (Myc box-dependent-interacting protein 1)	unreviewed	0	1	16.1426	High	7	17	7	Mouse	FALSE	3 v 3	-0.296233	0.0376069	0.324625	3 v 3	-0.072756	0.508523	0.919399	9 samples	-0.184495	0.168916	0.819346	-0.177993	-0.357003	-0.353704	-0.151552	0.109032	-0.175749	7.43546	7.80671	7.54535	7.79246	7.9847	7.89905	7.32643	7.95826	7.7211	7.43296	7.67596	7.60511	7.33896	8.10591	7.92362	173.1	223.9	186.8	221.7	253.3	238.7	160.5	248.7	211	172.8	204.5	194.7	161.9	275.5	242.8	120.4	158.6	111.8	170.1	154.8	145.8	102.1	200.9	116.6	111.3	204.5	105.4	101.3	201.8	152	4	5	4	4	5	4	4	5	4	4	5	4	4	5	4	High	High	High	High	High	High	High	High	High	High	High	High	High	High	High
P38060, Q3UMP2	P38060, Q3UMP2	P38060	P38060	P38060	Hmgcl	Hydroxymethylglutaryl-CoA lyase, mitochondrial (HL) (HMG-CoA lyase) (EC 4.1.3.4) (3-hydroxy-3-methylglutarate-CoA lyase)	reviewed	0	5	9.53846	High	3	5	3	Mouse	FALSE	3 v 3	-0.144362	0.125423	0.42626	3 v 3	-0.0884106	0.434525	0.908885	9 samples	-0.116386	0.169409	0.819346	-0.158642	-0.234465	-0.0399794	-0.266579	0.0343515	-0.0330043	5.67243	5.76022	5.91886	5.90689	5.91886	5.95884	5.63807	6.0268	5.95187	5.67525	5.97957	5.7252	6	5.53294	5.83542	51	54.2	60.5	60	60.5	62.2	49.8	65.2	61.9	51.1	63.1	52.9	64	46.3	57.1	35.5	38.4	36.2	46	37	38	31.7	52.7	34.2	32.9	63.1	28.6	40.1	33.9	35.7	1	1	1	1	1	1	1	1	1	1	1	1	1	1	1	High	High	High	High	High	High	High	High	High	High	High	High	High	High	High
D1FNM8, D1FNM9, E9Q828, F7AAP4, H2BL43, Q3UPA8, Q6Q477	D1FNM9, Q6Q477	Q6Q477	D1FNM9	Q6Q477	Atp2b4	Plasma membrane calcium-transporting ATPase 4 (PMCA4) (EC 7.2.2.10)	reviewed	0	5	22.8216	High	24	52	12	Mouse	FALSE	3 v 3	-0.192123	0.201658	0.495499	3 v 3	-0.0822572	0.575998	0.93772	9 samples	-0.13719	0.169416	0.819346	0.00604651	-0.245929	-0.336487	0.166084	-0.213567	-0.199288	8.85736	7.90147	8.8125	9.10329	7.89542	9.14898	9.07093	7.73539	9.01179	9.16867	7.98185	9.33762	9.13263	7.41532	9.29117	463.8	239.1	449.6	550	238.1	567.7	537.8	213.1	516.2	575.5	252.8	647	561.3	170.7	626.5	322.6	169.4	269.1	422	145.5	346.8	342.1	172.2	285.3	370.7	252.8	350.3	351.3	125.1	392.3	8	4	7	8	4	7	8	4	7	8	4	7	8	4	7	High	High	High	High	High	High	High	High	High	High	High	High	High	High	High
A0A2R8VHJ0, P16045	P16045	P16045	P16045	P16045	Lgals1	Galectin-1 (Gal-1) (14 kDa lectin) (Beta-galactoside-binding lectin L-14-I) (Galaptin) (Lactose-binding lectin 1) (Lectin galactoside-binding soluble 1) (S-Lac lectin 1)	reviewed	1	5	93.3333	High	10	75	10	Mouse	FALSE	3 v 3	0.482673	0.0332396	0.324625	3 v 3	0.185538	0.599023	0.944389	9 samples	0.334105	0.169753	0.819346	0.443235	0.349823	0.65496	0.399761	-0.406447	0.563298	10.8815	11.3068	10.8944	10.5317	10.8636	10.2395	11.2879	10.907	10.3311	10.6847	11.2927	10.6238	10.6413	11.0714	10.3957	1886.5	2533.3	1903.5	1480.3	1863.2	1208.9	2500.4	1920.2	1288.2	1645.9	2508.7	1577.9	1597.2	2151.9	1347.2	1312.2	1794.5	1139.3	1135.8	1138.8	738.5	1590.6	1551.4	712	1060.2	2508.7	854.2	999.6	1576.6	843.7	10	9	8	10	9	8	10	9	8	10	9	8	10	9	8	High	High	High	High	High	High	High	High	High	High	High	High	High	High	High
P06868	P06868	P06868	P06868	P06868	PLG	Plasminogen (EC 3.4.21.7) [Cleaved into: Plasmin heavy chain A; Activation peptide; Plasmin heavy chain A, short form; Plasmin light chain B]	reviewed	0	5	34.3596	High	23	48	23		TRUE	3 v 3	-0.0949368	0.335047	0.605027	3 v 3	-0.0871733	0.277201	0.884382	9 samples	-0.0910551	0.170213	0.819346	-0.245503	-0.0269902	-0.0123176	-0.109824	-0.176022	0.0243262	9.17293	9.5306	8.86573	9.19992	9.7761	8.87805	9.34895	9.64043	8.84141	9.27403	9.67807	9.09592	9.44501	9.96924	9.20286	577.2	739.6	466.5	588.1	876.8	470.5	652.1	798.1	458.7	619.1	819.2	547.2	697	1002.4	589.3	401.5	523.9	279.2	451.2	535.9	287.4	414.8	644.8	253.5	398.8	819.2	296.3	436.2	734.4	369.1	11	15	10	11	15	10	11	15	10	11	15	10	11	15	10	High	High	High	High	High	High	High	High	High	High	High	High	High	High	High
Q62348	Q62348	Q62348	Q62348	Q62348	Tsn	Translin (EC 3.1.-.-) (Component 3 of promoter of RISC) (C3PO) (Testis/brain RNA-binding protein) (TB-RBP)	reviewed	0	5	17.5439	High	4	10	4	Mouse	FALSE	3 v 3	-0.057597	0.4415	0.691861	3 v 3	-0.251683	0.0799452	0.818802	9 samples	-0.15464	0.170241	0.819346	0.0399878	-0.0444632	-0.168316	-0.335603	-0.100417	-0.31903	8.30515	6.82528	4.90207	8.34961	6.78529	5.07039	8.40557	7.16088	5.2211	8.36501	6.85175	5.10852	7.97154	7.25456	5.07039	316.3	113.4	29.9	326.2	110.3	33.6	339.1	143.1	37.3	329.7	115.5	34.5	251	152.7	33.6	220	80.3	17.9	250.3	67.4	20.5	215.7	115.6	20.6	212.4	115.5	18.7	157.1	111.9	21	4	2	1	4	2	1	4	2	1	4	2	1	4	2	1	High	High	High	High	High	High	High	High	High	High	High	High	High	High	High
A0A2I3BPY3, A0A2I3BQ25, A0A2I3BRG8, A0A2I3BRQ8, Q3UIB5, Q99LB2, Q9D2U3, Q9DCL1	Q3UIB5, Q99LB2	Q99LB2	Q99LB2	Q99LB2	Dhrs4	Dehydrogenase/reductase SDR family member 4 (EC 1.1.1.184) (EC 1.1.1.300) (NADPH-dependent carbonyl reductase) (CR) (NADPH-dependent retinol dehydrogenase/reductase) (NDRD) (mouNRDR) (Peroxisomal short-chain alcohol dehydrogenase) (PSCD) (Short chain dehydrogenase/reductase family 25C member 2) (Protein SDR25C2)	reviewed	0	5	32.2581	High	8	15	8	Mouse	FALSE	3 v 3	0.161603	0.280672	0.558247	3 v 3	0.164139	0.407355	0.908885	9 samples	0.162871	0.170521	0.819346	-0.0474006	0.20469	0.32752	0.0505341	-0.0339473	0.475832	5.24031	8.61545	7.69209	5.03562	8.66285	7.36457	5.27426	8.56491	7.21626	5.23649	8.43962	7.38457	5.40259	8.58233	7.3443	37.8	392.2	206.8	32.8	405.3	164.8	38.7	378.7	148.7	37.7	347.2	167.1	42.3	383.3	162.5	26.3	277.8	123.8	25.2	247.7	100.7	24.6	306	82.2	24.3	347.2	90.5	26.5	280.8	101.7	1	6	3	1	6	3	1	6	3	1	6	3	1	6	3	High	High	High	High	High	High	High	High	High	High	High	High	High	High	High
A0A1L1STE6, Q9D6R2	A0A1L1STE6, Q9D6R2	Q9D6R2	A0A1L1STE6	Q9D6R2	Idh3a	Isocitrate dehydrogenase [NAD] subunit alpha, mitochondrial (EC 1.1.1.41) (Isocitric dehydrogenase subunit alpha) (NAD(+)-specific ICDH subunit alpha)	reviewed	0	5	18.0328	High	6	17	6	Mouse	FALSE	3 v 3	-0.281906	0.0159836	0.302827	3 v 3	-0.140137	0.564143	0.93772	9 samples	-0.211021	0.170565	0.819346	-0.224392	-0.272938	-0.348388	0.124258	-0.00182142	-0.542848	9.114	5.94953	8.17243	9.38694	6.17393	8.52082	9.11582	5.82528	8.71528	9.06205	6.10224	8.17692	9.01179	6.15785	8.47857	554.1	61.8	288.5	669.5	72.2	367.3	554.8	56.7	420.3	534.5	68.7	289.4	516.2	71.4	356.7	385.4	43.8	172.7	513.7	44.1	224.4	352.9	45.8	232.3	344.3	68.7	156.7	323.1	52.3	223.4	5	2	4	5	2	4	5	2	4	5	2	4	5	2	4	High	High	High	High	High	High	High	High	High	High	High	High	High	High	High
F6YH92, Q569Z6, Q8BV76, Q8BZN7, Q8R353, Q91VL2	Q569Z6, Q8BZN7	Q569Z6	Q569Z6	Q569Z6	Thrap3	Thyroid hormone receptor-associated protein 3 (Thyroid hormone receptor-associated protein complex 150 kDa component) (Trap150)	reviewed	1	5	9.04311	High	7	11	7	Mouse	FALSE	2 v 2	0.213763	0.287854	0.565642	2 v 2	0.134888	0.585	0.940173	6 samples	0.174326	0.170742	0.819346	NA	0.109934	0.317593	NA	-0.0418575	0.311634	7.7866	NA	7.91229	7.67666	NA	7.5947	7.82845	NA	7.60066	7.7211	NA	7.50462	8.00675	NA	7.42459	220.8	NA	240.9	204.6	NA	193.3	227.3	NA	194.1	211	NA	181.6	257.2	NA	171.8	153.6	NA	144.2	157	NA	118.1	144.6	NA	107.3	135.9	NA	98.3	161	NA	107.6	4	NA	5	4	NA	5	4	NA	5	4	NA	5	4	NA	5	High	Not Found	High	High	Not Found	High	High	Not Found	High	High	Not Found	High	High	Not Found	High
A0JLM6, Q6A0B0, Q7TNG4, Q9CU62, S4R179	Q9CU62	Q9CU62	Q9CU62	Q9CU62	Smc1a	Structural maintenance of chromosomes protein 1A (SMC protein 1A) (SMC-1-alpha) (SMC-1A) (Chromosome segregation protein SmcB) (Sb1.8)	reviewed	0	5	34.4688	High	43	84	42	Mouse	FALSE	3 v 3	0.259347	0.0693477	0.36115	3 v 3	0.0423778	0.488374	0.919106	9 samples	0.150862	0.171498	0.819346	0.115857	0.343502	0.318681	-0.0467884	0.0465336	0.127388	10.6272	9.62899	10.5488	10.2837	9.51314	10.2301	10.5806	9.67578	10.4214	10.5497	9.62077	10.3024	10.4167	9.76238	10.2587	1581.6	791.8	1498	1246.5	730.7	1201.1	1531.4	817.9	1371.4	1498.9	787.3	1262.8	1366.9	868.5	1225.1	1100.1	560.9	896.6	956.4	446.6	733.7	974.2	660.8	758	965.5	787.3	683.7	855.5	636.3	767.2	22	19	19	22	19	19	22	19	19	22	19	19	22	19	19	High	High	High	High	High	High	High	High	High	High	High	High	High	High	High
A0A494B952, Q91V64, Q9D096	Q91V64	Q91V64	Q91V64	Q91V64	Isoc1	Isochorismatase domain-containing protein 1	reviewed	0	2	44.7811	High	10	24	10	Mouse	FALSE	3 v 3	0.246634	0.0470664	0.336959	3 v 3	0.0410188	0.476903	0.914611	9 samples	0.143827	0.171948	0.819346	0.215013	0.170327	0.354563	-0.0534759	0.0866263	0.0899059	8.07361	8.74483	8.2427	7.90328	8.52982	7.88813	7.98698	8.79831	8.15279	7.70598	8.55382	7.95303	7.7807	8.52239	8.08162	269.4	429	302.9	239.4	369.6	236.9	253.7	445.2	284.6	208.8	375.8	247.8	219.9	367.7	270.9	187.4	303.9	181.3	183.7	225.9	144.7	161.4	359.7	157.3	134.5	375.8	134.1	137.6	269.4	169.6	3	6	4	3	6	4	3	6	4	3	6	4	3	6	4	High	High	High	High	High	High	High	High	High	High	High	High	High	High	High
F6SHH4, F6WD11, F7BWW0, G3UWV5, G3UX23, G3UYD5, G3UZ98, Q3UW64, Q91WG8	Q3UW64, Q91WG8	Q91WG8	Q3UW64	Q91WG8	Gne	Bifunctional UDP-N-acetylglucosamine 2-epimerase/N-acetylmannosamine kinase (UDP-GlcNAc-2-epimerase/ManAc kinase) [Includes: UDP-N-acetylglucosamine 2-epimerase (hydrolyzing) (EC 3.2.1.183) (UDP-GlcNAc-2-epimerase) (Uridine diphosphate-N-acetylglucosamine-2-epimerase); N-acetylmannosamine kinase (EC 2.7.1.60) (ManAc kinase)]	reviewed	1	5	8.44875	High	5	10	5	Mouse	FALSE	2 v 2	-0.276971	0.580194	0.786024	2 v 2	-0.446361	0.144046	0.834055	6 samples	-0.361666	0.172083	0.819346	NA	0.0803226	-0.634265	NA	-0.343605	-0.549117	7.3443	NA	6.0268	7.26397	NA	6.66107	7.6879	NA	6.57592	7.26866	NA	6.32912	7.55228	NA	6.50303	162.5	NA	65.2	153.7	NA	101.2	206.2	NA	95.4	154.2	NA	80.4	187.7	NA	90.7	113	NA	39	117.9	NA	61.8	131.2	NA	52.7	99.3	NA	43.5	117.5	NA	56.8	5	NA	2	5	NA	2	5	NA	2	5	NA	2	5	NA	2	High	High	High	High	High	High	High	High	High	High	High	High	High	High	High
Q8CH72	Q8CH72	Q8CH72	Q8CH72	Q8CH72	Trim32	E3 ubiquitin-protein ligase TRIM32 (EC 2.3.2.27) (RING-type E3 ubiquitin transferase TRIM32) (Tripartite motif-containing protein 32)	reviewed	0	5	6.71756	High	4	9	4	Mouse	FALSE	3 v 3	-0.215431	0.212281	0.497463	3 v 3	-0.124687	0.532271	0.928835	9 samples	-0.170059	0.172094	0.819346	-0.453458	-0.0872353	-0.105599	-0.393878	0.179992	-0.160174	7.2211	6.1375	7.29186	7.30834	6.59096	7.39746	7.04111	6.53138	7.45204	7.21043	6.35403	7.27705	7.07253	6.65105	7.43796	149.2	70.4	156.7	158.5	96.4	168.6	131.7	92.5	175.1	148.1	81.8	155.1	134.6	100.5	173.4	103.8	49.9	93.8	121.6	58.9	103	83.8	74.7	96.8	95.4	81.8	84	84.2	73.6	108.6	2	1	2	2	1	2	2	1	2	2	1	2	2	1	2	High	High	High	High	High	High	High	High	High	High	High	High	High	High	High
A0A0N4SUX7, A0A0N4SVD2, A0A0N4SVP4, Q3TCR9, Q62523, Q7TQE2, Q8CBM0, Q8CD55	Q62523	Q62523	Q62523	Q62523	Zyx	Zyxin	reviewed	0	5	52.6596	High	18	61	18	Mouse	FALSE	3 v 3	-0.354157	0.0116064	0.298042	3 v 3	-0.0771359	0.621499	0.948988	9 samples	-0.215647	0.172577	0.819346	-0.395714	-0.277261	-0.389498	0.0690074	0.0430647	-0.34348	10.0966	9.06985	9.69558	10.3738	9.46557	10.0851	10.0535	9.00085	10.0391	10.2789	8.66463	10.0136	10.3669	9.18314	10.3028	1094.9	537.4	829.2	1326.9	707	1086.2	1062.7	512.3	1052.1	1242.4	405.8	1033.7	1320.5	581.3	1263.1	761.6	380.7	496.3	1018.1	432.1	663.5	676	413.9	581.5	800.3	405.8	559.6	826.5	425.9	791	13	9	10	13	9	10	13	9	10	13	9	10	13	9	10	High	High	High	High	High	High	High	High	High	High	High	High	High	High	High
Q5F258, Q68FF6	Q5F258, Q68FF6	Q68FF6	Q68FF6	Q68FF6	Git1	ARF GTPase-activating protein GIT1 (ARF GAP GIT1) (G protein-coupled receptor kinase-interactor 1) (GRK-interacting protein 1)	reviewed	1	5	8.96104	High	6	16	5	Mouse	FALSE	3 v 3	-0.0667267	0.474207	0.719604	3 v 3	-0.261274	0.0371681	0.753465	9 samples	-0.164	0.173041	0.819346	0.085827	-0.147987	-0.13802	-0.364156	-0.198897	-0.220769	7.30652	5.92125	7.66676	7.4545	5.83542	7.80478	7.50541	6.2854	7.88753	7.3906	6.1639	7.81954	7.50144	5.96578	8.08268	158.3	60.6	203.2	175.4	57.1	223.6	181.7	78	236.8	167.8	71.7	225.9	181.2	62.5	271.1	110.1	42.9	121.6	134.6	34.9	136.6	115.6	63	130.9	108.1	71.7	122.3	113.4	45.8	169.7	4	2	4	4	2	4	4	2	4	4	2	4	4	2	4	High	High	High	High	High	High	High	High	High	High	High	High	High	High	High
A0A068BIT0, Q14C53	A0A068BIT0, Q14C53	A0A068BIT0	A0A068BIT0	A0A068BIT0	Slc39a7	Solute carrier family 39	unreviewed	0	2	8.82353	High	5	15	5	Mouse	FALSE	3 v 3	-0.315177	0.195004	0.492551	3 v 3	-0.122069	0.323484	0.884382	9 samples	-0.218623	0.173063	0.819346	-0.0926758	-0.635722	-0.217132	-0.238552	-0.191535	0.0638797	7.72315	6.70044	7.29462	8.35887	6.79312	7.51175	7.91468	6.93899	7.23074	8.05474	6.86666	7.53216	8.11946	6.71012	7.732	211.3	104	157	328.3	110.9	182.5	241.3	122.7	150.2	265.9	116.7	185.1	278.1	104.7	212.6	147	73.7	94	251.9	67.8	111.5	153.5	99.1	83	171.3	116.7	100.2	174.1	76.7	133.1	2	2	2	2	2	2	2	2	2	2	2	2	2	2	2	High	High	High	High	High	High	High	High	High	High	High	High	High	High	High
A0A1L1SVG6, Q8BY89	A0A1L1SVG6	A0A1L1SVG6	A0A1L1SVG6	A0A1L1SVG6	Slc44a2	Choline transporter-like protein	unreviewed	0	2	12.9964	High	9	24	9	Mouse	FALSE	3 v 3	0.345404	0.0476697	0.336986	3 v 3	0.0602853	0.62965	0.949005	9 samples	0.202845	0.17314	0.819346	0.292175	0.244586	0.49945	0.0976135	-0.140722	0.223965	9.22473	9.07975	9.06474	8.98014	8.78758	8.56529	9.36545	8.98214	8.84078	9.2817	9.40514	8.87314	9.54032	9.26585	8.94895	598.3	541.1	535.5	505	441.9	378.8	659.6	505.7	458.5	622.4	678	468.9	744.6	615.6	494.2	416.2	383.3	320.5	387.5	270.1	231.4	419.6	408.6	253.4	400.9	678	253.8	466	451	309.5	7	5	6	7	5	6	7	5	6	7	5	6	7	5	6	High	High	High	High	High	High	High	High	High	High	High	High	High	High	High
P83887, Q6F4J0	P83887	P83887	P83887	P83887	Tubg1	Tubulin gamma-1 chain (Gamma-1-tubulin) (Gamma-tubulin complex component 1) (GCP-1)	reviewed	0	5	9.7561	High	5	8	5	Mouse	FALSE	2 v 2	0.201134	0.418006	0.670241	2 v 2	0.115325	0.428287	0.908885	6 samples	0.15823	0.173406	0.819346	NA	0.356144	0.0461252	NA	0.20721	0.0234408	6.67807	NA	8.02569	6.32193	NA	7.97957	6.47086	NA	8.00225	7.02015	NA	7.99039	6.96	NA	7.97728	102.4	NA	260.6	80	NA	252.4	88.7	NA	256.4	129.8	NA	254.3	124.5	NA	252	71.2	NA	156	61.4	NA	154.2	56.4	NA	141.7	83.6	NA	137.6	77.9	NA	157.8	2	NA	4	2	NA	4	2	NA	4	2	NA	4	2	NA	4	High	High	High	High	High	High	High	High	High	High	High	High	High	High	High
D6RDC1, D6RFP3, D6RIR0, Q8K1A5	D6RDC1, D6RFP3, D6RIR0, Q8K1A5	Q8K1A5	Q8K1A5	Q8K1A5	Tmem41b	Transmembrane protein 41B (Protein stasimon)	reviewed	0	5	3.43643	Medium	1	3	1	Mouse	FALSE	2 v 2	-0.520869	0.19278	0.489885	2 v 2	-0.191416	0.543567	0.932614	6 samples	-0.356142	0.173472	0.819346	NA	-0.358135	-0.683602	NA	0.0281707	-0.411002	5.17792	NA	5.16189	5.53605	NA	5.84549	5.14975	NA	5.57289	5.91169	NA	6	6.18982	NA	6.00225	36.2	NA	35.8	46.4	NA	57.5	35.5	NA	47.6	60.2	NA	64	73	NA	64.1	25.2	NA	21.4	35.6	NA	35.1	22.6	NA	26.3	38.8	NA	34.7	45.7	NA	40.2	1	NA	1	1	NA	1	1	NA	1	1	NA	1	1	NA	1	High	High	High	High	High	High	High	High	High	High	High	High	High	High	High
Q7TMR2, Q99JV6	Q99JV6	Q99JV6	Q99JV6	Q99JV6	Slc38a10	Slc38a10 protein	unreviewed	1	1	42.0635	High	19	49	1	Mouse	FALSE	3 v 3	-0.359844	0.0499619	0.338168	3 v 3	-0.0559728	0.459789	0.908885	9 samples	-0.207909	0.173758	0.819346	-0.201524	-0.392451	-0.485558	-0.0362501	0.0395804	-0.171249	8.85144	9.63988	8.88295	9.24389	9.84141	9.36851	8.81186	9.67613	9.0542	9.07012	9.40514	9.13134	9.06366	9.83115	9.40024	461.9	797.8	472.1	606.3	917.4	661	449.4	818.1	531.6	537.5	678	560.8	535.1	910.9	675.7	321.3	565.1	282.6	465.2	560.7	403.8	285.9	661	293.8	346.2	678	303.6	334.9	667.4	423.2	9	12	10	9	12	10	9	12	10	9	12	10	9	12	10	High	Not Found	Not Found	High	Not Found	Not Found	High	Not Found	Not Found	High	Not Found	Not Found	High	Not Found	Not Found
D3YWB0, D6RHS5, E9PZX7, E9Q9E4, P30285, Q8BP21, Q9D193, Q9JKW8	E9PZX7, E9Q9E4, P30285, Q8BP21	P30285	P30285	P30285	Cdk4	Cyclin-dependent kinase 4 (EC 2.7.11.22) (CRK3) (Cell division protein kinase 4) (PSK-J3)	reviewed	1	5	17.4917	High	5	13	4	Mouse	FALSE	2 v 2	-0.236767	0.225357	0.511423	2 v 2	-0.0947225	0.564617	0.93772	6 samples	-0.165745	0.17379	0.819346	NA	-0.149268	-0.324266	NA	0.0214831	-0.210928	7.75822	NA	7.20945	7.90749	NA	7.53372	7.73674	NA	7.42038	7.6865	NA	7.29829	7.99605	NA	7.81954	216.5	NA	148	240.1	NA	185.3	213.3	NA	171.3	206	NA	157.4	255.3	NA	225.9	150.6	NA	88.6	184.2	NA	113.2	135.7	NA	94.7	132.7	NA	85.2	159.8	NA	141.4	4	NA	2	4	NA	2	4	NA	2	4	NA	2	4	NA	2	High	Not Found	High	High	Not Found	High	High	Not Found	High	High	Not Found	High	High	Not Found	High
P02754	P02754	P02754	P02754	P02754	LGB	Beta-lactoglobulin (Beta-LG) (allergen Bos d 5)	reviewed	0	5	61.236	High	11	46	11		TRUE	3 v 3	0.645677	0.280009	0.558247	3 v 3	0.270668	0.308546	0.884382	9 samples	0.458172	0.173979	0.819346	-0.233772	1.11562	1.05518	-0.0879285	0.296632	0.603301	10.5826	8.50938	10.1039	9.46699	8.74315	9.04876	10.286	8.59731	9.50064	9.26327	8.55727	8.73742	9.07039	10.6181	8.98328	1533.5	364.4	1100.5	707.7	428.5	529.6	1248.5	387.3	724.4	614.5	376.7	426.8	537.6	1571.7	506.1	1066.7	258.1	658.7	543	261.9	323.5	794.2	312.9	400.4	395.8	376.7	231	336.5	1151.5	317	8	7	6	8	7	6	8	7	6	8	7	6	8	7	6	High	High	High	High	High	High	High	High	High	High	High	High	High	High	High
F8WIT2, P14824, Q3TUI1, Q3UDK4, Q3UI56, Q3V2Z4, Q8CEX0, Q99JX6	P14824, Q3UI56	P14824	P14824	P14824	Anxa6	Annexin A6 (67 kDa calelectrin) (Annexin VI) (Annexin-6) (Calphobindin-II) (CPB-II) (Chromobindin-20) (Lipocortin VI) (Protein III) (p68) (p70)	reviewed	0	5	63.5958	High	43	139	42	Mouse	FALSE	3 v 3	-0.286872	0.0299794	0.324625	3 v 3	-0.241273	0.412558	0.908885	9 samples	-0.264072	0.174847	0.819346	-0.189574	-0.360977	-0.310064	-0.61571	0.19204	-0.30015	10.8709	11.019	10.3782	11.2319	11.2085	10.6883	10.6789	11.6347	10.6783	10.9087	12.0208	10.3203	11.055	11.7084	11.0097	1872.7	2075.1	1330.9	2405.1	2366.5	1650	1639.3	3179.7	1638.7	1922.4	4155.6	1278.6	2127.6	3346.3	2061.8	1302.6	1469.9	796.6	1845.4	1446.4	1007.9	1042.8	2569	905.7	1238.3	4155.6	692.2	1331.6	2451.6	1291.2	25	39	21	25	39	21	25	39	21	25	39	21	25	39	21	High	High	High	High	High	High	High	High	High	High	High	High	High	High	High
Q9JKZ2	Q9JKZ2	Q9JKZ2	Q9JKZ2	Q9JKZ2	Slc5a3	Sodium/myo-inositol cotransporter (Na(+)/myo-inositol cotransporter) (Sodium/myo-inositol transporter 1) (SMIT1) (Solute carrier family 5 member 3)	reviewed	0	5	2.78552	High	2	4	2	Mouse	FALSE	2 v 2	0.538717	0.0635796	0.357295	2 v 2	0.195263	0.453789	0.908885	6 samples	0.36699	0.174888	0.819346	0.592698	0.484735	NA	0.0264722	0.364054	NA	6.38198	6.54689	NA	5.89724	5.9542	NA	6.01792	6.52042	NA	6.30195	6.55305	NA	6.01792	6.05745	NA	83.4	93.5	NA	59.6	62	NA	64.8	91.8	NA	78.9	93.9	NA	64.8	66.6	NA	58	66.2	NA	45.7	37.9	NA	41.2	74.2	NA	50.8	93.9	NA	40.6	48.8	NA	2	1	NA	2	1	NA	2	1	NA	2	1	NA	2	1	NA	High	High	Not Found	High	High	Not Found	High	High	Not Found	High	High	Not Found	High	High	Not Found
P25799	P25799	P25799	P25799	P25799	Nfkb1	Nuclear factor NF-kappa-B p105 subunit (DNA-binding factor KBF1) (EBP-1) (NF-kappa-B1 p84/NF-kappa-B1 p98) (Nuclear factor of kappa light polypeptide gene enhancer in B-cells 1) [Cleaved into: Nuclear factor NF-kappa-B p50 subunit]	reviewed	0	5	6.28218	High	6	9	6	Mouse	FALSE	3 v 3	-0.114671	0.144929	0.447703	3 v 3	-0.173942	0.294853	0.884382	9 samples	-0.144307	0.174896	0.819346	-0.126556	-0.0241895	-0.193269	0.0693131	-0.334419	-0.256721	5.37156	5.55152	7.66035	5.39575	5.67807	7.85362	5.70598	5.4822	7.91707	5.62059	5.59096	7.6532	5.56071	5.49185	8.15178	41.4	46.9	202.3	42.1	51.2	231.3	52.2	44.7	241.7	49.2	48.2	201.3	47.2	45	284.4	28.8	33.2	121.1	32.3	31.3	141.3	33.2	36.1	133.6	31.7	48.2	109	29.6	33	178.1	1	1	3	1	1	3	1	1	3	1	1	3	1	1	3	High	Medium	High	High	Medium	High	High	Medium	High	High	Medium	High	High	Medium	High
Q8R2U0	Q8R2U0	Q8R2U0	Q8R2U0	Q8R2U0	Seh1l	Nucleoporin SEH1 (GATOR complex protein SEH1) (Nup107-160 subcomplex subunit SEH1)	reviewed	0	5	14.4444	High	3	4	3	Mouse	FALSE	2 v 2	-0.279914	0.410928	0.662898	2 v 2	-0.179973	0.540701	0.930924	6 samples	-0.229943	0.174952	0.819346	NA	-0.490719	-0.0691101	NA	-0.384565	0.02462	4.95884	NA	5.88509	5.44956	NA	5.9542	5.34341	NA	5.86047	5.01792	NA	6.03122	5.39232	NA	6.06824	31.1	NA	59.1	43.7	NA	62	40.6	NA	58.1	32.4	NA	65.4	42	NA	67.1	21.6	NA	35.4	33.5	NA	37.9	25.8	NA	32.1	20.9	NA	35.4	26.3	NA	42	1	NA	2	1	NA	2	1	NA	2	1	NA	2	1	NA	2	High	Not Found	High	High	Not Found	High	High	Not Found	High	High	Not Found	High	High	Not Found	High
A1A4T2, Q3UE86, Q8BHN3	A1A4T2, Q8BHN3	Q8BHN3	A1A4T2	Q8BHN3	Ganab	Neutral alpha-glucosidase AB (EC 3.2.1.207) (Alpha-glucosidase 2) (Glucosidase II subunit alpha)	reviewed	0	5	30.9322	High	24	58	24	Mouse	FALSE	3 v 3	-0.616642	0.010892	0.298042	3 v 3	-0.143076	0.584411	0.940173	9 samples	-0.379859	0.175048	0.819346	-0.629279	-0.722177	-0.49847	-0.501841	0.261128	-0.188514	9.31152	9.51983	9.21578	10.0337	10.1491	9.71425	9.05039	10.0217	9.40429	9.47472	9.63227	9.36741	9.54264	9.82193	9.6851	635.4	734.1	594.6	1048.2	1135.5	840	530.2	1039.5	677.6	711.5	793.6	660.5	745.8	905.1	823.2	442	520	355.9	804.3	694	513.1	337.3	839.9	374.5	458.3	793.6	357.6	466.8	663.1	515.5	13	15	11	13	15	11	13	15	11	13	15	11	13	15	11	High	High	High	High	High	High	High	High	High	High	High	High	High	High	High
Q9EST1	Q9EST1	Q9EST1	Q9EST1	Q9EST1	Gsdma	Gasdermin-A (Gasdermin-1) (Gasdermin-A1) [Cleaved into: Gasdermin-A, N-terminal (GSDMA-NT); Gasdermin-A, C-terminal (GSDMA-CT)]	reviewed	0	5	3.58744	High	2	2	2	Mouse	FALSE	2 v 2	-0.422715	0.446583	0.695877	2 v 2	-0.351388	0.0575408	0.778761	6 samples	-0.387052	0.17518	0.819346	-0.779841	-0.0655883	NA	-0.319542	-0.383235	NA	5.6893	5.59694	NA	5.75489	6.37678	NA	6.07253	5.91648	NA	5.7252	5.69209	NA	5.71425	6.41109	NA	51.6	48.4	NA	54	83.1	NA	67.3	60.4	NA	52.9	51.7	NA	52.5	85.1	NA	35.9	34.3	NA	41.4	50.8	NA	42.8	48.8	NA	34.1	51.7	NA	32.9	62.4	NA	1	1	NA	1	1	NA	1	1	NA	1	1	NA	1	1	NA	High	High	Not Found	High	High	Not Found	High	High	Not Found	High	High	Not Found	High	High	Not Found
E9PV44, O35143, Q8BTA7	E9PV44, O35143	O35143	O35143	O35143	Atp5if1	ATPase inhibitor, mitochondrial (ATP synthase F1 subunit epsilon) (Inhibitor of F(1)F(o)-ATPase) (IF(1)) (IF1)	reviewed	1	5	25.4717	High	3	7	3	Mouse	FALSE	3 v 3	-0.197891	0.0363674	0.324625	3 v 3	-0.103895	0.495476	0.919106	9 samples	-0.150893	0.175252	0.819346	-0.122304	-0.25093	-0.220438	-0.164327	0.137694	-0.285052	6.24413	5.2211	7.64746	6.49506	5.34341	7.8679	6.10643	5.38543	7.93251	6.31832	5.45615	7.88631	6.29829	5.59096	7.99039	75.8	37.3	200.5	90.2	40.6	233.6	68.9	41.8	244.3	79.8	43.9	236.6	78.7	48.2	254.3	52.7	26.4	120	69.2	24.8	142.7	43.8	33.8	135	51.4	43.9	128.1	49.3	35.3	159.2	2	1	2	2	1	2	2	1	2	2	1	2	2	1	2	High	High	High	High	High	High	High	High	High	High	High	High	High	High	High
A0A1S6GWH5, P31254, Q02053, Q61341	A0A1S6GWH5, Q02053	Q02053	A0A1S6GWH5	Q02053	Uba1	Ubiquitin-like modifier-activating enzyme 1 (EC 6.2.1.45) (Ubiquitin-activating enzyme E1) (Ubiquitin-activating enzyme E1 X) (Ubiquitin-like modifier-activating enzyme 1 X)	reviewed	1	5	34.7826	High	29	74	29	Mouse	FALSE	3 v 3	-0.0855035	0.326207	0.597232	3 v 3	-0.27445	0.143533	0.834055	9 samples	-0.179977	0.175619	0.819346	0.0466343	-0.141912	-0.161233	-0.326889	-0.0507961	-0.445666	9.91513	10.332	9.85891	10.057	10.2854	10.0201	9.96593	10.6589	10.3046	10.034	10.5813	9.96737	10.0352	10.7227	10.3827	965.5	1289	928.6	1065.3	1248	1038.4	1000.1	1616.8	1264.7	1048.4	1532.1	1001.1	1049.3	1689.9	1335.1	671.6	913.1	555.8	817.4	762.8	634.3	636.2	1306.3	699	675.3	1532.1	542	656.7	1238.1	836.1	14	19	16	14	19	16	14	19	16	14	19	16	14	19	16	High	High	High	High	High	High	High	High	High	High	High	High	High	High	High
E9PZW0, E9Q557, Q8BP77, Q9CV95	E9Q557	E9Q557	E9Q557	E9Q557	Dsp	Desmoplakin (DP)	reviewed	0	5	14.6722	High	47	87	45	Mouse	FALSE	3 v 3	-0.212993	0.372593	0.637111	3 v 3	-0.260049	0.0845063	0.821035	9 samples	-0.236521	0.175679	0.819346	-0.455421	-0.33824	0.154683	-0.116102	-0.268377	-0.395667	9.96188	10.5599	9.26843	10.3001	11.0153	9.11374	10.2303	10.676	9.66409	10.1702	10.5163	9.57932	10.2238	10.7609	9.33405	997.3	1509.5	616.7	1260.8	2069.8	554	1201.2	1636	811.3	1152.2	1464.6	765	1195.8	1735.2	645.4	693.7	1069.3	369.1	967.4	1265.1	338.4	764.1	1321.8	448.4	742.2	1464.6	414.1	748.4	1271.2	404.1	20	29	14	20	29	14	20	29	14	20	29	14	20	29	14	High	High	High	High	High	High	High	High	High	High	High	High	High	High	High
A0A2I3BQJ3, Q8K072	A0A2I3BQJ3, Q8K072	Q8K072	A0A2I3BQJ3	Q8K072	Reep4	Receptor expression-enhancing protein 4	reviewed	0	3	8.56031	Medium	1	4	1	Mouse	FALSE	2 v 2	0.442042	0.339523	0.60849	2 v 2	0.225714	0.0430709	0.760393	6 samples	0.333878	0.175866	0.819346	NA	0.703018	0.181066	NA	0.21042	0.241008	4.80735	NA	4.2854	4.10434	NA	4.10434	4.59694	NA	4.04439	4.8125	NA	4.2555	4.77083	NA	4.20945	28	NA	19.5	17.2	NA	17.2	24.2	NA	16.5	28.1	NA	19.1	27.3	NA	18.5	19.5	NA	11.7	13.2	NA	10.5	15.4	NA	9.1	18.1	NA	10.4	17.1	NA	11.6	1	NA	1	1	NA	1	1	NA	1	1	NA	1	1	NA	1	High	High	High	High	High	High	High	High	High	High	High	High	High	High	High
A0A7N9VS33, Q3U926, Q66GT5	A0A7N9VS33, Q3U926, Q66GT5	Q66GT5	Q3U926	Q66GT5	Ptpmt1	Phosphatidylglycerophosphatase and protein-tyrosine phosphatase 1 (EC 3.1.3.27) (PTEN-like phosphatase) (Phosphoinositide lipid phosphatase) (Protein-tyrosine phosphatase mitochondrial 1) (EC 3.1.3.16, EC 3.1.3.48)	reviewed	0	5	12.9534	High	2	4	2	Mouse	FALSE	2 v 2	0.466096	0.397098	0.65286	2 v 2	0.501925	0.524759	0.927388	6 samples	0.48401	0.175927	0.819346	NA	0.130693	0.801499	NA	-0.040642	1.04449	6.80735	NA	6.52669	6.67666	NA	5.7252	6.848	NA	5.4822	6.70321	NA	6.40599	6.36632	NA	6.22882	112	NA	92.2	102.3	NA	52.9	115.2	NA	44.7	104.2	NA	84.8	82.5	NA	75	77.9	NA	55.2	78.5	NA	32.3	73.3	NA	24.7	67.1	NA	45.9	51.6	NA	47	2	NA	1	2	NA	1	2	NA	1	2	NA	1	2	NA	1	High	High	High	High	High	High	High	High	High	High	High	High	High	High	High
A0A068BGT0, G3UY33, Q3V3A4, Q8C754	A0A068BGT0, Q3V3A4, Q8C754	Q8C754	A0A068BGT0	Q8C754	Vps52	Vacuolar protein sorting-associated protein 52 homolog	reviewed	0	5	11.4799	High	6	8	6	Mouse	FALSE	2 v 2	-0.09122	0.0114768	0.298042	2 v 2	-0.219084	0.285897	0.884382	6 samples	-0.155152	0.176131	0.819346	NA	-0.0895754	-0.0928647	NA	-0.113501	-0.324666	5.8125	NA	6.20359	5.90207	NA	6.29646	5.926	NA	6.52826	6.10434	NA	6.08958	5.84549	NA	6.27984	56.2	NA	73.7	59.8	NA	78.6	60.8	NA	92.3	68.8	NA	68.1	57.5	NA	77.7	39.1	NA	44.1	45.9	NA	48	38.7	NA	51	44.3	NA	36.9	36	NA	48.6	2	NA	2	2	NA	2	2	NA	2	2	NA	2	2	NA	2	High	Not Found	High	High	Not Found	High	High	Not Found	High	High	Not Found	High	High	Not Found	High
Q0VAV3, Q6QI06, Q8C2V9, Q8R5D5	Q6QI06	Q6QI06	Q6QI06	Q6QI06	Rictor	Rapamycin-insensitive companion of mTOR (AVO3 homolog) (mAVO3) (Protein pianissimo)	reviewed	0	5	1.75644	High	3	3	3	Mouse	FALSE	2 v 2	-0.237183	0.0351679	0.324625	2 v 2	-0.0721426	0.350177	0.900183	6 samples	-0.154663	0.176439	0.819346	NA	-0.250298	-0.224067	NA	-0.027906	-0.116379	5.67807	NA	5.20555	5.92837	NA	5.42962	5.70598	NA	5.32193	5.78136	NA	5.16993	5.84046	NA	5.30012	51.2	NA	36.9	60.9	NA	43.1	52.2	NA	40	55	NA	36	57.3	NA	39.4	35.6	NA	22.1	46.7	NA	26.3	33.2	NA	22.1	35.4	NA	19.5	35.9	NA	24.7	2	NA	1	2	NA	1	2	NA	1	2	NA	1	2	NA	1	High	Not Found	Medium	High	Not Found	Medium	High	Not Found	Medium	High	Not Found	Medium	High	Not Found	Medium
A0A2I3BR37, A2A5N3, B2RXY9, F6ZAX1, P29341, Q05DT1, Q3U8U8, Q8BN32, Q8C7D3, Q921B8, Q99KL3, Q9D4E6, Q9D7P9, Q9DBE3	P29341, Q8BN32	P29341	P29341	P29341	Pabpc1	Polyadenylate-binding protein 1 (PABP-1) (Poly(A)-binding protein 1)	reviewed	0	5	38.522	High	23	85	18	Mouse	FALSE	3 v 3	0.206284	0.165312	0.468569	3 v 3	0.0886515	0.232555	0.883972	9 samples	0.147468	0.176533	0.819346	0.0185569	0.263327	0.336967	0.192861	0.0274733	0.0456204	10.874	10.7494	10.6204	10.6107	10.7308	10.2834	10.8465	10.5565	10.5748	10.8389	10.4195	10.5926	10.6662	10.6917	10.1978	1876.7	1721.4	1574.2	1563.6	1699.4	1246.3	1841.3	1506	1525.2	1831.6	1369.6	1544.2	1625	1653.9	1174.5	1305.4	1219.4	942.2	1199.7	1038.7	761.3	1171.3	1216.8	843	1179.8	1369.6	836	1017	1211.7	735.5	18	15	17	18	15	17	18	15	17	18	15	17	18	15	17	High	High	High	High	High	High	High	High	High	High	High	High	High	High	High
Q8BFW6, Q8BFW6, Q8BFW6, Q8CCV2	Q8BFW6	Q8BFW6	Q8BFW6	Q8BFW6	Entpd3	Ectonucleoside triphosphate diphosphohydrolase 3 (NTPDase 3) (EC 3.6.1.5) (Ecto-ATP diphosphohydrolase 3) (Ecto-ATPDase 3) (Ecto-ATPase 3)	reviewed	0	5	10.0189	High	5	9	5	Mouse	FALSE	3 v 3	0.158871	0.0830439	0.376668	3 v 3	0.12069	0.486463	0.919106	9 samples	0.139781	0.17683	0.819346	0.120561	0.100133	0.25592	0.291669	-0.162475	0.232877	6.91648	8.13904	7.0607	6.81634	8.01848	6.80478	7.07895	7.84737	6.82782	6.76022	8.06932	6.5157	6.98982	7.82782	6.98641	120.8	281.9	133.5	112.7	259.3	111.8	135.2	230.3	113.6	108.4	268.6	91.5	127.1	227.2	126.8	84	199.7	79.9	86.5	158.5	68.3	86	186.1	62.8	69.8	268.6	49.6	79.5	166.5	79.4	2	4	2	2	4	2	2	4	2	2	4	2	2	4	2	High	High	High	High	High	High	High	High	High	High	High	High	High	High	High
A0A0R4J1K1, E9QA19, Q05BG1, Q3TMD4, Q8BT14	A0A0R4J1K1, E9QA19, Q05BG1, Q3TMD4, Q8BT14	Q8BT14	A0A0R4J1K1	Q8BT14	Cnot4	CCR4-NOT transcription complex subunit 4 (EC 2.3.2.27) (CCR4-associated factor 4) (E3 ubiquitin-protein ligase CNOT4) (Potential transcriptional repressor NOT4Hp) (RING-type E3 ubiquitin transferase CNOT4)	reviewed	1	5	4.69565	High	2	2	2	Mouse	FALSE	2 v 2	0.201421	0.424389	0.676096	2 v 2	0.115621	0.403847	0.908885	6 samples	0.158521	0.176981	0.819346	NA	0.0429466	0.359896	NA	0.0305451	0.200697	6.16189	NA	4.52982	6.11894	NA	4.16993	6.13134	NA	4.32912	6.26303	NA	4.43962	6.34163	NA	4.51728	71.6	NA	23.1	69.5	NA	18	70.1	NA	20.1	76.8	NA	21.7	81.1	NA	22.9	49.8	NA	13.8	53.3	NA	11	44.6	NA	11.1	49.5	NA	11.7	50.8	NA	14.3	1	NA	1	1	NA	1	1	NA	1	1	NA	1	1	NA	1	High	Not Found	Medium	High	Not Found	Medium	High	Not Found	Medium	High	Not Found	Medium	High	Not Found	Medium
A0A0R4J0B1, A0A0R4J227, E9PYX3, E9Q9N6, E9QMP6, F6UY70, F6ZEX4, F6ZS70, F7A3Q3, Q05512, Q3T9A3, Q3U3A1, Q571J8	A0A0R4J0B1, A0A0R4J227, E9QMP6, F6ZS70, Q05512, Q3T9A3, Q571J8	Q05512	Q571J8	Q05512	Mark2	Serine/threonine-protein kinase MARK2 (EC 2.7.11.1) (EC 2.7.11.26) (ELKL motif kinase 1) (EMK-1) (MAP/microtubule affinity-regulating kinase 2) (PAR1 homolog) (PAR1 homolog b) (Par-1b) (mPar-1b)	reviewed	1	5	9.53608	High	6	7	5	Mouse	FALSE	3 v 3	0.0730135	0.61996	0.815329	3 v 3	0.427613	0.000540063	0.730049	9 samples	0.250313	0.177291	0.819346	-0.160224	0.108581	0.270683	0.428843	0.444184	0.409812	5.32193	4.97728	7.00675	5.21335	5.1375	6.73606	4.87774	4.54844	6.59694	5.2854	4.60288	7.20555	5.83289	4.88264	6.99548	40	31.5	128.6	37.1	35.2	106.6	29.4	23.4	96.8	39	24.3	147.6	57	29.5	127.6	27.8	22.3	77	28.5	21.5	65.1	18.7	18.9	53.5	25.1	24.3	79.9	35.7	21.6	79.9	1	1	2	1	1	2	1	1	2	1	1	2	1	1	2	High	High	High	High	High	High	High	High	High	High	High	High	High	High	High
Q9D051	Q9D051	Q9D051	Q9D051	Q9D051	Pdhb	Pyruvate dehydrogenase E1 component subunit beta, mitochondrial (PDHE1-B) (EC 1.2.4.1)	reviewed	0	4	19.4986	High	6	12	6	Mouse	FALSE	3 v 3	-0.316164	0.0860328	0.378724	3 v 3	-0.109935	0.539065	0.930924	9 samples	-0.21305	0.177316	0.819346	-0.122202	-0.376534	-0.449757	-0.130943	0.159156	-0.358019	8.3966	7.37764	6.8189	8.77314	7.49985	7.26866	8.23745	7.50859	7.17692	8.38543	7.47249	7.08002	8.41785	7.44791	7.24793	337	166.3	112.9	437.5	181	154.2	301.8	182.1	144.7	334.4	177.6	135.3	342	174.6	152	234.4	117.8	67.6	335.7	110.6	94.2	192	147.1	80	215.4	177.6	73.2	214	127.9	95.2	5	3	3	5	3	3	5	3	3	5	3	3	5	3	3	High	High	High	High	High	High	High	High	High	High	High	High	High	High	High
B1ASP2, P52332, Q3TI10, Q3U8P8, Q3URU8, Q3UZ30, Q8CFX4, Q8K0I7	B1ASP2, P52332, Q3U8P8, Q3URU8	P52332	B1ASP2	P52332	Jak1	Tyrosine-protein kinase JAK1 (EC 2.7.10.2) (Janus kinase 1) (JAK-1)	reviewed	0	5	14.0503	High	15	27	15	Mouse	FALSE	3 v 3	-0.132468	0.189375	0.4865	3 v 3	-0.0480216	0.17799	0.84762	9 samples	-0.0902446	0.177323	0.819346	-0.11431	-0.257682	-0.0254105	-0.00520402	-0.0525431	-0.0863178	9.08905	8.24982	8.86759	9.34674	8.36413	8.893	9.1416	8.25503	8.95391	9.02818	8.01123	9.02625	9.00056	8.19623	8.83542	544.6	304.4	467.1	651.1	329.5	475.4	564.8	305.5	495.9	522.1	258	521.4	512.2	293.3	456.8	378.8	215.6	279.6	499.6	201.4	290.4	359.3	246.8	274.1	336.3	258	282.3	320.6	214.9	286	9	4	6	9	4	6	9	4	6	9	4	6	9	4	6	High	High	High	High	High	High	High	High	High	High	High	High	High	High	High
A0A0G2JDF7, Q3UN04	A0A0G2JDF7, Q3UN04	Q3UN04	Q3UN04	Q3UN04	Usp30	Ubiquitin carboxyl-terminal hydrolase 30 (EC 3.4.19.12) (Deubiquitinating enzyme 30) (Ubiquitin thioesterase 30) (Ubiquitin-specific-processing protease 30) (Ub-specific protease 30)	reviewed	0	5	5.60928	Medium	1	3	1	Mouse	FALSE	3 v 3	-0.363682	0.201557	0.495499	3 v 3	-0.132544	0.601707	0.945143	9 samples	-0.248113	0.177441	0.819346	-0.707218	-0.347786	-0.0360427	-0.496798	-0.151044	0.25021	6.23266	5.10014	6.07039	6.58045	5.80735	6.10643	6.3837	5.59694	5.82018	6.29829	5.16189	6.07895	6.46597	5.97957	6.20163	75.2	34.3	67.2	95.7	56	68.9	83.5	48.4	56.5	78.7	35.8	67.6	88.4	63.1	73.6	52.3	24.3	40.2	73.4	34.2	42.1	53.1	39.1	31.2	50.7	35.8	36.6	55.4	46.2	46.1	1	1	1	1	1	1	1	1	1	1	1	1	1	1	1	High	High	High	High	High	High	High	High	High	High	High	High	High	High	High
D3Z161, E9Q3N1, Q3TQZ8, Q3UGD6, Q3UTL4, Q8R2J2	Q3UGD6, Q3UTL4	Q3UGD6	Q3UGD6	Q3UGD6	Slc7a1	Solute carrier family 7 (Cationic amino acid transporter, y+ system), member 1	unreviewed	1	2	17.6849	High	9	26	8	Mouse	FALSE	3 v 3	0.626693	0.0226882	0.313107	3 v 3	0.0981984	0.644696	0.95175	9 samples	0.362446	0.177625	0.819346	0.664147	0.771116	0.444816	0.375752	0.16518	-0.246336	8.35006	9.65141	8.01011	7.57894	8.98726	7.56529	8.18488	9.27566	8.25644	8.4818	9.27752	8.20016	8.11738	8.56948	7.9507	326.3	804.2	257.8	191.2	507.5	189.4	291	619.8	305.8	357.5	620.6	294.1	277.7	379.9	247.4	227	569.7	154.3	146.7	310.2	115.7	185.1	500.8	169	230.3	620.6	159.2	173.8	278.3	154.9	3	9	2	3	9	2	3	9	2	3	9	2	3	9	2	High	High	High	High	High	High	High	High	High	High	High	High	High	High	High
Q3THE2	Q3THE2	Q3THE2	Q3THE2	Q3THE2	Myl12b	Myosin regulatory light chain 12B (Myosin regulatory light chain 2-B, smooth muscle isoform) (Myosin regulatory light chain 20 kDa) (MLC20) (Myosin regulatory light chain MRLC2)	reviewed	0	5	64.5349	High	12	83	1	Mouse	FALSE	3 v 3	-0.253437	0.133955	0.434442	3 v 3	-0.107807	0.372997	0.900414	9 samples	-0.180622	0.177646	0.819346	-0.152645	-0.460327	-0.14734	-0.296425	0.00164243	-0.0286391	9.62753	10.1624	10.5082	10.0879	10.315	10.6555	9.62589	10.4588	10.5368	9.77709	10.4329	10.6332	10.0344	10.73	10.8321	791	1146	1456.4	1088.3	1273.9	1613	790.1	1407.4	1485.6	877.4	1382.3	1588.2	1048.7	1698.5	1823	550.2	811.8	871.7	835	778.6	985.3	502.6	1137.1	821.1	565.2	1382.3	859.8	656.3	1244.4	1141.6	12	9	12	12	9	12	12	9	12	12	9	12	12	9	12	High	Not Found	Not Found	High	Not Found	Not Found	High	Not Found	Not Found	High	Not Found	Not Found	High	Not Found	Not Found
Q9JME7	Q9JME7	Q9JME7	Q9JME7	Q9JME7	Trappc2l	Trafficking protein particle complex subunit 2-like protein	reviewed	0	3	38.1295	High	5	10	5	Mouse	FALSE	3 v 3	-0.0713604	0.256438	0.537806	3 v 3	-0.264454	0.157937	0.834222	9 samples	-0.167907	0.17773	0.819346	-0.0141789	-0.038919	-0.160983	-0.393504	-0.0251396	-0.374717	6.67807	6.33985	7.67948	6.71699	6.35403	7.84046	6.70321	6.73335	8.0542	6.7046	6.61912	7.73335	6.84423	6.61765	7.73877	102.4	81	205	105.2	81.8	229.2	104.2	106.4	265.8	104.3	98.3	212.8	114.9	98.2	213.6	71.2	57.4	122.7	80.7	50	140	66.3	86	146.9	67.2	98.3	115.2	71.9	71.9	133.8	3	3	3	3	3	3	3	3	3	3	3	3	3	3	3	High	High	High	High	High	High	High	High	High	High	High	High	High	High	High
A2AIV3, A2AIV4, F6SX81, Q6IR34, Q8R0E6	Q6IR34	Q6IR34	Q6IR34	Q6IR34	Gpsm1	G-protein-signaling modulator 1 (Activator of G-protein signaling 3)	reviewed	0	5	34.6211	High	16	25	14	Mouse	FALSE	3 v 3	-0.187173	0.155697	0.460535	3 v 3	-0.104332	0.577779	0.93772	9 samples	-0.145753	0.177993	0.819346	-0.143507	-0.0685119	-0.349501	0.0330232	0.0741994	-0.42022	8.06232	7.35315	8.35094	8.13083	7.49665	8.70044	7.98812	7.32012	8.77116	8.12153	7.34518	8.99577	8.3672	7.38111	9.07494	267.3	163.5	326.5	280.3	180.6	416	253.9	159.8	436.9	278.5	162.6	510.5	330.2	166.7	539.3	185.9	115.8	195.4	215.1	110.4	254.1	161.5	129.1	241.5	179.4	162.6	276.4	206.6	122.1	337.7	7	3	8	7	3	8	7	3	8	7	3	8	7	3	8	High	High	High	High	High	High	High	High	High	High	High	High	High	High	High
P97496, Q3UMX0, Q3UNN4, Q3UPK0	P97496, Q3UMX0, Q3UNN4, Q3UPK0	P97496	P97496	P97496	Smarcc1	SWI/SNF complex subunit SMARCC1 (BRG1-associated factor 155) (SWI/SNF complex 155 kDa subunit) (SWI/SNF-related matrix-associated actin-dependent regulator of chromatin subfamily C member 1) (SWI3-related protein) (BAF155)	reviewed	0	5	1.3587	Medium	2	3	2	Mouse	FALSE	2 v 2	0.159557	0.244219	0.529882	2 v 2	0.119275	0.579262	0.93772	6 samples	0.139416	0.178236	0.819346	NA	0.223956	0.0951572	NA	0.272677	-0.0341258	6.94369	NA	5.23266	6.71973	NA	5.1375	6.67101	NA	5.26679	6.67666	NA	5.40599	6.84423	NA	5.40259	123.1	NA	37.6	105.4	NA	35.2	101.9	NA	38.5	102.3	NA	42.4	114.9	NA	42.3	85.6	NA	22.5	80.9	NA	21.5	64.8	NA	21.3	65.9	NA	23	71.9	NA	26.5	2	NA	1	2	NA	1	2	NA	1	2	NA	1	2	NA	1	High	Not Found	High	High	Not Found	High	High	Not Found	High	High	Not Found	High	High	Not Found	High
Q9CQW9	Q9CQW9	Q9CQW9	Q9CQW9	Q9CQW9	Ifitm3	Interferon-induced transmembrane protein 3 (Dispanin subfamily A member 2b) (DSPA2b) (Fragilis protein) (Interferon-inducible protein 15) (Mouse ifitm-like protein 1) (Mil-1)	reviewed	0	5	21.8978	High	2	12	1	Mouse	FALSE	3 v 3	0.361918	0.0513183	0.340971	3 v 3	0.0625064	0.52864	0.927388	9 samples	0.212212	0.178424	0.819346	0.291655	0.262406	0.531693	-0.100394	0.168747	0.119167	7.10538	7.29278	8.62498	6.84298	7.00113	8.09329	6.93664	7.39318	8.50581	6.55152	6.29829	7.6907	6.23074	6.37678	7.85487	137.7	156.8	394.8	114.8	128.1	273.1	122.5	168.1	363.5	93.8	78.7	206.6	75.1	83.1	231.5	95.8	111.1	236.3	88.1	78.3	166.8	77.9	135.8	200.9	60.4	78.7	111.8	47	60.9	145	2	2	3	2	2	3	2	2	3	2	2	3	2	2	3	High	High	High	High	High	High	High	High	High	High	High	High	High	High	High
I7HPX6, Q9CQ69	Q9CQ69	Q9CQ69	Q9CQ69	Q9CQ69	Uqcrq	Cytochrome b-c1 complex subunit 8 (Complex III subunit 8) (Complex III subunit VIII) (Ubiquinol-cytochrome c reductase complex 9.5 kDa protein) (Ubiquinol-cytochrome c reductase complex ubiquinone-binding protein QP-C)	reviewed	0	5	54.878	High	5	13	5	Mouse	FALSE	3 v 3	0.122859	0.147029	0.450251	3 v 3	0.317352	0.217613	0.876021	9 samples	0.220106	0.178606	0.819346	0.202721	0.143711	0.0221433	0.53575	-0.0366936	0.453002	8.1267	8.15634	7.41532	7.98299	7.95361	7.39318	8.1634	7.62059	6.96232	7.75889	7.55459	7.48704	7.93664	7.88813	7.05094	279.5	285.3	170.7	253	247.9	168.1	286.7	196.8	124.7	216.6	188	179.4	245	236.9	132.6	194.4	202.1	102.2	194.1	151.5	102.7	182.4	159	68.9	139.5	188	97.1	153.3	173.6	83	4	3	3	4	3	3	4	3	3	4	3	3	4	3	3	High	High	High	High	High	High	High	High	High	High	High	High	High	High	High
B2RQA7, E9PWG6, Q9JK28	E9PWG6	E9PWG6	E9PWG6	E9PWG6	Ncapg	Non-SMC condensin I complex, subunit G	unreviewed	1	3	19.0239	High	17	23	17	Mouse	FALSE	3 v 3	0.49093	0.110825	0.406284	3 v 3	0.0862965	0.432723	0.908885	9 samples	0.288613	0.179295	0.819346	0.439849	0.8227	0.21024	0.0381222	0.258037	-0.0372693	8.88448	8.63952	6.97842	8.06178	8.19967	6.76818	8.62644	8.6014	7.01569	8.71459	8.95536	7.2114	8.17243	8.35447	6.79051	472.6	398.8	126.1	267.2	294	109	395.2	388.4	129.4	420.1	496.4	148.2	288.5	327.3	110.7	328.7	282.5	75.5	205	179.7	66.6	251.4	313.8	71.5	270.6	496.4	80.2	180.6	239.8	69.3	7	10	2	7	10	2	7	10	2	7	10	2	7	10	2	High	High	High	High	High	High	High	High	High	High	High	High	High	High	High
A0A494B9A1, A0A494BAV2, G5E823, P12081, Q3U890, Q3UDH1, Q61035, Q8C2D1, Q8VDX8, Q99KK9, Q9D094	Q3U890, Q61035, Q8VDX8, Q9D094	Q61035	Q3U890	Q61035	Hars1	Histidine--tRNA ligase, cytoplasmic (EC 6.1.1.21) (Histidyl-tRNA synthetase) (HisRS)	reviewed	0	4	30.2554	High	18	37	18	Mouse	FALSE	3 v 3	-0.116429	0.0147055	0.302827	3 v 3	-0.156141	0.385581	0.90314	9 samples	-0.136285	0.179319	0.819346	-0.14439	-0.0974366	-0.10746	-0.383663	0.104169	-0.188928	8.88356	8.48824	8.48985	8.981	8.63263	8.59731	8.77939	8.87191	8.67878	8.808	8.73471	8.37156	8.87344	8.8558	8.96203	472.3	359.1	359.5	505.3	396.9	387.3	439.4	468.5	409.8	448.2	426	331.2	469	463.3	498.7	328.5	254.4	215.2	387.7	242.6	236.6	279.5	378.5	226.5	288.7	426	179.3	293.5	339.4	312.3	11	8	9	11	8	9	11	8	9	11	8	9	11	8	9	High	High	High	High	High	High	High	High	High	High	High	High	High	High	High
A0A2I3BPH9, A0A2I3BQK1, A0A2I3BRN5, Q921M7	A0A2I3BRN5, Q921M7	Q921M7	Q921M7	Q921M7	Cyrib	CYFIP-related Rac1 interactor B (Protein FAM49B)	reviewed	0	5	9.87654	High	2	3	2	Mouse	FALSE	3 v 3	-0.111933	0.51626	0.739519	3 v 3	-0.150388	0.050363	0.778342	9 samples	-0.131161	0.179645	0.819346	0.096676	-0.386183	-0.0462937	-0.0843163	-0.203909	-0.162939	4.92125	5.43296	4.20163	5.30743	5.33628	4.24793	5.12516	5.51728	4.36457	5.32912	5.18587	4.72792	5.64386	5.31832	4.39232	30.3	43.2	18.4	39.6	40.4	19	34.9	45.8	20.6	40.2	36.4	26.5	50	39.9	21	21.1	30.6	11	30.4	24.7	11.6	22.2	37	11.4	25.9	36.4	14.3	31.3	29.3	13.1	1	1	1	1	1	1	1	1	1	1	1	1	1	1	1	High	High	High	High	High	High	High	High	High	High	High	High	High	High	High
A2AAA9, Q14AX9, Q64449	Q64449	Q64449	Q64449	Q64449	Mrc2	C-type mannose receptor 2 (Lectin lambda) (Macrophage mannose receptor 2) (CD antigen CD280)	reviewed	0	5	37.1197	High	43	197	43	Mouse	FALSE	3 v 3	-0.162661	0.0794192	0.373757	3 v 3	-0.0613304	0.554528	0.936286	9 samples	-0.111996	0.179702	0.819346	-0.0854316	-0.252947	-0.149605	-0.135202	-0.161131	0.112342	11.1606	11.6562	11.667	11.4136	11.7417	11.8166	11.3218	11.7914	11.5546	11.4237	12.1508	11.7779	11.4546	11.6688	11.8888	2289.2	3227.6	3251.7	2727.9	3424.5	3607	2559.7	3544.7	3008.1	2747.2	4547.3	3511.6	2806.6	3255.9	3792.1	1592.3	2286.3	1946.3	2093.1	2093.1	2203.4	1628.3	2863.9	1662.6	1769.6	4547.3	1901.1	1756.6	2385.3	2374.7	27	36	27	27	36	27	27	36	27	27	36	27	27	36	27	High	High	High	High	High	High	High	High	High	High	High	High	High	High	High
A0A087WS16, D3YWD1, E9PWQ3, J3QQ16, O88493, O88494, Q05504, Q66K11, Q6PES2, Q80VJ0, Q99K31, Q9Z0I9	E9PWQ3	E9PWQ3	E9PWQ3	E9PWQ3	Col6a3	Collagen, type VI, alpha 3	unreviewed	0	3	41.8392	High	117	346	117	Mouse	FALSE	3 v 3	0.233413	0.0207025	0.30387	3 v 3	0.0391573	0.634981	0.949005	9 samples	0.136285	0.179979	0.819346	0.167436	0.281469	0.251334	-0.0587211	-8.8918e-05	0.176282	12.664	12.2925	12.5222	12.3825	12.1251	12.2709	12.664	12.3512	12.3459	12.7404	12.4634	12.5074	12.4111	12.2207	12.0863	6489.8	5016.6	5882.5	5339.5	4466.9	4942	6490.2	5225	5205.9	6843.1	5647.6	5822.3	5446.4	4772.9	4348.4	4514.2	3553.6	3520.9	4096.9	2730.2	3018.9	4128.6	4221.5	2877.3	4408	5647.6	3152.1	3408.7	3496.8	2723	81	71	64	81	71	64	81	71	64	81	71	64	81	71	64	High	High	High	High	High	High	High	High	High	High	High	High	High	High	High
F6RKS4, F8WGI9, F8WIN7, P98156, Q3UVX6, Q91YY0	F8WGI9, P98156, Q91YY0	P98156	P98156	P98156	Vldlr	Very low-density lipoprotein receptor (VLDL receptor) (VLDL-R)	reviewed	0	5	2.86369	High	2	2	2	Mouse	FALSE	2 v 2	0.698966	0.22168	0.507815	2 v 2	0.232784	0.438157	0.908885	6 samples	0.465875	0.180521	0.819346	0.952694	NA	0.445238	0.424227	NA	0.0413408	NA	6.39232	5.14568	NA	5.43962	4.70044	NA	5.96809	5.10434	NA	5.57592	4.71699	NA	5.75489	5.1416	NA	84	35.4	NA	43.4	26	NA	62.6	34.4	NA	47.7	26.3	NA	54	35.3	NA	59.5	21.2	NA	26.5	15.9	NA	50.6	19	NA	47.7	14.2	NA	39.6	22.1	NA	1	1	NA	1	1	NA	1	1	NA	1	1	NA	1	1	Not Found	High	High	Not Found	High	High	Not Found	High	High	Not Found	High	High	Not Found	High	High
Q8CI08	Q8CI08	Q8CI08	Q8CI08	Q8CI08	Slain2	SLAIN motif-containing protein 2	reviewed	0	4	5.16351	High	3	5	3	Mouse	FALSE	3 v 3	0.412382	0.263465	0.542746	3 v 3	0.335359	0.422483	0.908885	9 samples	0.37387	0.180535	0.819346	0.274998	0.929381	0.032768	0.828215	0.482535	-0.304673	5.90207	7.27612	6.24222	4.97269	7.00113	6.20945	5.41954	6.44791	6.54689	6.17393	6.65678	6.58796	6.29094	6.26491	6.33628	59.8	155	75.7	31.4	128.1	74	42.8	87.3	93.5	72.2	100.9	96.2	78.3	76.9	80.8	41.6	109.8	45.3	24.1	78.3	45.2	27.2	70.5	51.7	46.5	100.9	52.1	49	56.4	50.6	1	2	2	1	2	2	1	2	2	1	2	2	1	2	2	High	High	High	High	High	High	High	High	High	High	High	High	High	High	High
A0A1L1SQ24, Q7M760	A0A1L1SQ24, Q7M760	Q7M760	A0A1L1SQ24	Q7M760	Zranb1	Ubiquitin thioesterase Zranb1 (EC 3.4.19.12) (Zinc finger Ran-binding domain-containing protein 1)	reviewed	0	5	1.69492	Medium	1	3	1	Mouse	FALSE	3 v 3	-0.226156	0.488406	0.723915	3 v 3	-0.461125	0.0314726	0.753465	9 samples	-0.34364	0.180553	0.819346	-0.645955	-0.306488	0.273975	-0.350621	-0.407256	-0.625498	6.46434	6.10224	5.65249	6.77083	6.74819	5.37851	6.8716	6.45286	6.27798	6.2891	6.31832	5.49506	6.41785	6.59991	5.89724	88.3	68.7	50.3	109.2	107.5	41.6	117.1	87.6	77.6	78.2	79.8	45.1	85.5	97	59.6	61.4	48.7	30.1	83.8	65.7	25.4	74.5	70.8	42.9	50.4	79.8	24.4	53.5	71.1	37.3	1	1	1	1	1	1	1	1	1	1	1	1	1	1	1	High	Medium	Medium	High	Medium	Medium	High	Medium	Medium	High	Medium	Medium	High	Medium	Medium
A0A2R8W6S4, A0A2R8W750, A0A338P6P7, Q3UP40, Q8BNK9, Q9WVE8	Q9WVE8	Q9WVE8	Q9WVE8	Q9WVE8	Pacsin2	Protein kinase C and casein kinase substrate in neurons protein 2 (Syndapin-2) (Syndapin-II) (SdpII)	reviewed	0	5	10.9053	High	5	7	5	Mouse	FALSE	3 v 3	-0.168366	0.270309	0.547782	3 v 3	-0.211031	0.23511	0.883972	9 samples	-0.189699	0.180561	0.819346	-0.0488833	-0.391298	-0.0649175	-0.118873	-0.0546063	-0.459615	6.07468	7.51412	6.1639	6.46597	7.56301	6.22882	6.12928	7.633	6.62352	6.17991	7.30469	6.14975	6.24793	7.61397	6.77347	67.4	182.8	71.7	88.4	189.1	75	70	198.5	98.6	72.5	158.1	71	76	195.9	109.4	46.9	129.5	42.9	67.8	115.6	45.8	44.5	160.4	54.5	46.7	158.1	38.4	47.6	143.5	68.5	1	5	1	1	5	1	1	5	1	1	5	1	1	5	1	High	High	High	High	High	High	High	High	High	High	High	High	High	High	High
A0A0J9YU32, P47911, Q3UFI4	P47911	P47911	P47911	P47911	Rpl6	60S ribosomal protein L6 (TAX-responsive enhancer element-binding protein 107) (TAXREB107)	reviewed	0	5	39.527	High	14	43	14	Mouse	FALSE	3 v 3	0.337739	0.0986825	0.394124	3 v 3	0.178077	0.394109	0.905677	9 samples	0.257908	0.181299	0.819346	0.139269	0.53685	0.337099	0.454038	-0.117674	0.197868	10.0974	9.79944	9.88996	9.56052	9.66017	9.55286	10.215	9.34541	9.69209	10.1967	9.38716	9.82002	10.0331	9.32283	9.54032	1095.5	891.1	948.8	755.1	809.1	751.1	1188.6	650.5	827.2	1173.6	669.6	903.9	1047.8	640.4	744.6	762	631.2	567.9	579.4	494.5	458.8	756.1	525.6	457.2	756	669.6	489.3	655.8	469.2	466.3	11	10	8	11	10	8	11	10	8	11	10	8	11	10	8	High	High	High	High	High	High	High	High	High	High	High	High	High	High	High
G3UYJ1, G5E881, Q3TUH1	G5E881, Q3TUH1	Q3TUH1	G5E881	Q3TUH1	Tamm41	Phosphatidate cytidylyltransferase, mitochondrial (EC 2.7.7.41) (CDP-diacylglycerol synthase) (CDP-DAG synthase) (Mitochondrial translocator assembly and maintenance protein 41 homolog) (TAM41)	reviewed	0	3	15.727	High	4	8	4	Mouse	FALSE	3 v 3	0.127437	0.51095	0.736553	3 v 3	0.247498	0.030406	0.749636	9 samples	0.187467	0.181483	0.819346	0.0157142	0.44432	-0.0777223	0.188558	0.219979	0.333956	7.01569	8.5988	4.76022	6.57137	8.58308	4.83794	6.79572	8.41024	4.42626	6.55612	8.29002	5.49825	6.66107	8.74382	4.7866	129.4	387.7	27.1	95.1	383.5	28.6	111.1	340.2	21.5	94.1	313	45.2	101.2	428.7	27.6	90	274.6	16.2	73	234.4	17.5	70.7	274.9	11.9	60.6	313	24.5	63.3	314.1	17.3	2	3	1	2	3	1	2	3	1	2	3	1	2	3	1	High	High	High	High	High	High	High	High	High	High	High	High	High	High	High
A0A0N4SUW7, A0A0N4SV16, Q9CZ52	Q9CZ52	Q9CZ52	Q9CZ52	Q9CZ52	Antxr1	Anthrax toxin receptor 1 (Tumor endothelial marker 8)	reviewed	0	5	37.9004	High	24	124	21	Mouse	FALSE	3 v 3	0.0896901	0.0466821	0.336959	3 v 3	0.0414947	0.568577	0.93772	9 samples	0.0655924	0.182583	0.819346	0.104369	0.11474	0.0499612	0.163786	-0.0108706	-0.0284314	10.9343	10.3939	11.0466	10.8195	10.2896	10.9967	10.9452	10.2301	11.0751	11.2469	10.5205	11.1725	11.3059	10.3039	11.3279	1956.8	1345.5	2115.3	1807.2	1251.6	2043.3	1971.6	1201.1	2157.4	2430.3	1468.9	2308.1	2531.7	1264.1	2570.7	1361.1	953.1	1266.1	1386.6	765	1248.2	1254.2	970.4	1192.4	1565.5	1468.9	1249.6	1584.5	926.1	1609.8	20	18	19	20	18	19	20	18	19	20	18	19	20	18	19	High	High	High	High	High	High	High	High	High	High	High	High	High	High	High
Q3U430, Q6ZPR8, Q8BZQ7	Q3U430, Q6ZPR8, Q8BZQ7	Q8BZQ7	Q6ZPR8	Q8BZQ7	Anapc2	Anaphase-promoting complex subunit 2 (APC2) (Cyclosome subunit 2)	reviewed	1	5	3.34528	Medium	2	2	2	Mouse	FALSE	2 v 2	0.14273	0.555336	0.769665	2 v 2	0.249746	0.393654	0.905677	6 samples	0.196238	0.183094	0.819346	-0.02725	NA	0.31271	0.0720714	NA	0.427421	NA	5.56071	4.2854	NA	5.58796	3.97269	NA	5.48864	3.85798	NA	5.70044	4.71149	NA	5.90448	4.58496	NA	47.2	19.5	NA	48.1	15.7	NA	44.9	14.5	NA	52	26.2	NA	59.9	24	NA	33.4	11.7	NA	29.4	9.6	NA	36.3	8	NA	52	14.2	NA	43.9	15	NA	1	1	NA	1	1	NA	1	1	NA	1	1	NA	1	1	Not Found	Medium	High	Not Found	Medium	High	Not Found	Medium	High	Not Found	Medium	High	Not Found	Medium	High
G3X8T3, P16675, Q9D2D1	G3X8T3, P16675, Q9D2D1	P16675	G3X8T3	P16675	Ctsa	Lysosomal protective protein (EC 3.4.16.5) (Carboxypeptidase C) (Carboxypeptidase L) (Cathepsin A) (Protective protein cathepsin A) (PPCA) (Protective protein for beta-galactosidase) [Cleaved into: Lysosomal protective protein 32 kDa chain; Lysosomal protective protein 20 kDa chain]	reviewed	0	5	6.11814	High	2	3	2	Mouse	FALSE	2 v 2	-0.328208	0.176807	0.475813	2 v 2	-0.100123	0.124085	0.834055	6 samples	-0.214165	0.183238	0.819346	NA	-0.421779	-0.234637	NA	-0.119889	-0.0803565	5.41616	NA	5.38888	5.83794	NA	5.62352	5.53605	NA	5.46923	4.80219	NA	5.45943	5.39575	NA	5.9331	42.7	NA	41.9	57.2	NA	49.3	46.4	NA	44.3	27.9	NA	44	42.1	NA	61.1	29.7	NA	25.1	43.9	NA	30.1	29.5	NA	24.5	18	NA	23.8	26.4	NA	38.2	1	NA	1	1	NA	1	1	NA	1	1	NA	1	1	NA	1	High	Medium	High	High	Medium	High	High	Medium	High	High	Medium	High	High	Medium	High
H7BX84, Q9CZJ2	Q9CZJ2	Q9CZJ2	Q9CZJ2	Q9CZJ2	Hspa12b	Heat shock 70 kDa protein 12B	reviewed	0	2	11.8248	High	6	10	6	Mouse	FALSE	3 v 3	0.101809	0.0514692	0.340971	3 v 3	0.0935507	0.461257	0.908885	9 samples	0.0976801	0.183628	0.819346	0.145323	0.0977446	0.0623607	0.265163	-0.0923251	0.107814	7.43045	6.93192	6.79572	7.33271	6.7866	6.73335	7.52278	6.66676	6.6879	7.44708	7.33807	6.94603	7.40003	7.03562	6.59694	172.5	122.1	111.1	161.2	110.4	106.4	183.9	101.6	103.1	174.5	161.8	123.3	168.9	131.2	96.8	120	86.5	66.5	123.7	67.5	65	117	82.1	57	112.4	161.8	66.8	105.7	96.1	60.6	4	1	2	4	1	2	4	1	2	4	1	2	4	1	2	High	High	High	High	High	High	High	High	High	High	High	High	High	High	High
Q3MI13, Q5XK18, Q8CHP8, Q9CVY8	Q8CHP8	Q8CHP8	Q8CHP8	Q8CHP8	Pgp	Glycerol-3-phosphate phosphatase (G3PP) (EC 3.1.3.21) (Aspartate-based ubiquitous Mg(2+)-dependent phosphatase) (AUM) (EC 3.1.3.48) (Phosphoglycolate phosphatase) (PGP)	reviewed	0	5	21.1838	High	6	14	6	Mouse	FALSE	3 v 3	0.262227	0.0542128	0.346101	3 v 3	0.0803019	0.65526	0.95175	9 samples	0.171264	0.183789	0.819346	0.152952	0.373501	0.260228	-0.135692	0.379938	-0.00334035	7.86295	8.66391	7.75288	7.48945	8.51096	7.49265	7.48301	8.79961	7.75622	7.27798	9.00169	7.50859	7.30104	8.82432	8.04603	232.8	405.6	215.7	179.7	364.8	180.1	178.9	445.6	216.2	155.2	512.6	182.1	157.7	453.3	264.3	161.9	287.3	129.1	137.9	223	110	113.8	360	119.5	100	512.6	98.6	98.7	332.1	165.5	3	6	3	3	6	3	3	6	3	3	6	3	3	6	3	High	High	High	High	High	High	High	High	High	High	High	High	High	High	High
F7A4R2, Q9JLB9	Q9JLB9	Q9JLB9	Q9JLB9	Q9JLB9	Nectin3	Nectin-3 (Nectin cell adhesion molecule 3) (Poliovirus receptor-related protein 3) (CD antigen CD113)	reviewed	1	5	27.5046	High	16	55	16	Mouse	FALSE	3 v 3	0.681478	0.0159349	0.302827	3 v 3	0.0748755	0.60367	0.9459	9 samples	0.378177	0.184048	0.819346	0.855355	0.586267	0.602813	0.298591	-0.124111	0.0501469	9.87744	10.1748	10.127	9.29117	9.31945	9.52415	10.0015	9.87621	10.0768	9.77791	9.6575	9.77545	9.38003	9.28054	9.46883	940.6	1155.9	1118.2	626.5	638.9	736.3	1025.1	939.8	1080	877.9	807.6	876.4	666.3	621.9	708.6	654.3	818.8	669.3	480.7	390.5	449.8	652.1	759.3	596.9	565.5	807.6	474.5	417	455.6	443.7	11	12	12	11	12	12	11	12	12	11	12	12	11	12	12	High	High	High	High	High	High	High	High	High	High	High	High	High	High	High
Q5F2E7	Q5F2E7	Q5F2E7	Q5F2E7	Q5F2E7	Nufip2	FMR1-interacting protein NUFIP2 (82 kDa FMRP-interacting protein) (82-FIP) (FMRP-interacting protein 2)	reviewed	0	4	14.7399	High	8	12	8	Mouse	FALSE	3 v 3	0.0710289	0.381958	0.643337	3 v 3	0.147063	0.111596	0.834055	9 samples	0.109046	0.184664	0.819346	-0.00294128	0.198239	0.0177893	0.212124	0.0404559	0.18861	8.46923	5.61471	5.3505	8.271	5.61765	5.33271	8.42878	5.40259	5.16189	8.54458	4.78136	5.53605	8.34651	5.01346	5.42626	354.4	49	40.8	308.9	49.1	40.3	344.6	42.3	35.8	373.4	27.5	46.4	325.5	32.3	43	246.5	34.7	24.4	237	30	24.6	219.2	34.2	19.8	240.5	27.5	25.1	203.7	23.7	26.9	5	2	1	5	2	1	5	2	1	5	2	1	5	2	1	High	High	High	High	High	High	High	High	High	High	High	High	High	High	High
A0A1L1SQA7, A0A1L1SQF2, A0A1L1SS47, Q3TJV1, Q8BH15	Q8BH15	Q8BH15	Q8BH15	Q8BH15	Cnot10	CCR4-NOT transcription complex subunit 10	reviewed	0	4	11.0215	High	5	7	5	Mouse	FALSE	2 v 2	0.218813	0.101633	0.397605	2 v 2	0.75266	0.121142	0.834055	6 samples	0.485737	0.18516	0.819346	0.183581	NA	0.254046	0.897638	NA	0.607683	NA	5.76553	5.848	NA	5.58195	5.59395	NA	4.8679	5.24031	NA	4.73877	5.78136	NA	5.64962	5.86047	NA	54.4	57.6	NA	47.9	48.3	NA	29.2	37.8	NA	26.7	55	NA	50.2	58.1	NA	38.5	34.5	NA	29.3	29.5	NA	23.6	20.9	NA	26.7	29.8	NA	36.8	36.4	NA	1	1	NA	1	1	NA	1	1	NA	1	1	NA	1	1	Not Found	High	High	Not Found	High	High	Not Found	High	High	Not Found	High	High	Not Found	High	High
G3UYT1, O70349, Q3TE28, Q3TW36, Q6NZR5, Q8CDP6, Q8R3X0	O70349, Q3TW36, Q6NZR5, Q8CDP6	Q3TW36	Q3TW36	Q3TW36	Skiv2l	SKIV2L	unreviewed	0	2	13.4244	High	13	25	13	Mouse	FALSE	3 v 3	-0.0538344	0.204868	0.495499	3 v 3	-0.122128	0.310351	0.884382	9 samples	-0.0879813	0.185204	0.819346	-0.068306	0.00210109	-0.0952983	-0.190458	0.0575196	-0.233447	8.90989	6.85175	8.25077	8.90779	6.92006	8.34607	8.85237	7.04221	8.48422	8.84109	7.09487	8.30515	8.75188	6.99435	8.41912	481	115.5	304.6	480.3	121.1	325.4	462.2	131.8	358.1	458.6	136.7	316.3	431.1	127.5	342.3	334.6	81.8	182.3	368.5	74	198.8	294	106.5	197.9	295.4	136.7	171.2	269.8	93.4	214.4	9	3	7	9	3	7	9	3	7	9	3	7	9	3	7	High	High	High	High	High	High	High	High	High	High	High	High	High	High	High
A0A0A6YVS7, A0A0A6YXR4, A0A0G2JFU5, D3YUG9, D3YWU6, D3Z2X0, D3Z4Q4, P47199, Q3UYY0, Q80XR3, V9GXY8	P47199, Q80XR3	P47199	P47199	P47199	Cryz	Quinone oxidoreductase (EC 1.6.5.5) (NADPH:quinone reductase) (Zeta-crystallin)	reviewed	0	4	20.8459	High	5	10	5	Mouse	FALSE	3 v 3	-0.240826	0.263164	0.542746	3 v 3	-0.363496	0.285138	0.884382	9 samples	-0.302161	0.185511	0.819346	-0.0606879	-0.109758	-0.552031	-0.799701	0.0712488	-0.362036	7.52904	6.07682	6.49346	7.6388	6.1375	7.04549	7.45779	6.87652	6.85549	7.5345	6.56682	6.83794	7.58421	6.71425	7.21626	184.7	67.5	90.1	199.3	70.4	132.1	175.8	117.5	115.8	185.4	94.8	114.4	191.9	105	148.7	128.5	47.8	53.9	152.9	43	80.7	111.8	94.9	64	119.4	94.8	61.9	120.1	76.9	93.1	3	2	1	3	2	1	3	2	1	3	2	1	3	2	1	High	High	High	High	High	High	High	High	High	High	High	High	High	High	High
A0A2I3BPS1, A0A2I3BR94, A7VJ98, Q80X87, Q9CQI3	A0A2I3BPS1, A0A2I3BR94, A7VJ98, Q80X87, Q9CQI3	Q9CQI3	A0A2I3BPS1	Q9CQI3	Gmfb	Glia maturation factor beta (GMF-beta)	reviewed	0	3	23.9437	High	2	4	2	Mouse	FALSE	2 v 2	-0.170562	0.388875	0.647673	2 v 2	-0.296554	0.250525	0.883972	6 samples	-0.233558	0.185982	0.819346	-0.0511388	-0.289985	NA	-0.419678	-0.173431	NA	5.7761	5.27798	NA	6.06609	5.32912	NA	5.94953	5.69766	NA	6.06178	5.32193	NA	6.04002	5.85549	NA	54.8	38.8	NA	67	40.2	NA	61.8	51.9	NA	66.8	40	NA	65.8	57.9	NA	38.1	27.5	NA	51.4	24.6	NA	39.3	41.9	NA	43	40	NA	41.2	42.4	NA	1	1	NA	1	1	NA	1	1	NA	1	1	NA	1	1	NA	High	High	Not Found	High	High	Not Found	High	High	Not Found	High	High	Not Found	High	High	Not Found
Q3TDN8, Q8R164	Q3TDN8, Q8R164	Q8R164	Q3TDN8	Q8R164	Bphl	Valacyclovir hydrolase (VACVase) (Valacyclovirase) (EC 3.1.-.-) (Biphenyl hydrolase-like protein)	reviewed	0	3	10.3093	High	3	9	3	Mouse	FALSE	3 v 3	-0.193918	0.0800338	0.374195	3 v 3	-0.321973	0.345849	0.900183	9 samples	-0.257946	0.186259	0.819346	-0.201505	-0.0891395	-0.291111	-0.789898	0.120979	-0.297	8.19673	5.60585	7.49025	8.28586	5.80735	7.78136	8.07575	6.39575	7.78725	8.01848	5.91409	7.42375	8.1809	6.59694	8.20163	293.4	48.7	179.8	312.1	56	220	269.8	84.2	220.9	259.3	60.3	171.7	290.2	96.8	294.4	204.1	34.5	107.6	239.5	34.2	134.4	171.6	68	122.1	167	60.3	92.9	181.6	70.9	184.4	3	1	3	3	1	3	3	1	3	3	1	3	3	1	3	High	High	High	High	High	High	High	High	High	High	High	High	High	High	High
F2Z456, Q9CY59, Q9DCN2	F2Z456, Q9CY59, Q9DCN2	Q9DCN2	F2Z456	Q9DCN2	Cyb5r3	NADH-cytochrome b5 reductase 3 (B5R) (Cytochrome b5 reductase) (EC 1.6.2.2) (Diaphorase-1)	reviewed	0	5	39.2027	High	9	27	9	Mouse	FALSE	3 v 3	-0.288075	0.0383929	0.324625	3 v 3	-0.0902485	0.548992	0.934637	9 samples	-0.189162	0.186261	0.819346	-0.171812	-0.34697	-0.345444	-0.231309	0.161725	-0.201161	8.86078	8.3336	8.12257	9.20775	8.50541	8.46801	8.69905	8.56491	8.32373	9.02735	8.51412	8.15886	9.13006	8.70805	8.84046	464.9	322.6	278.7	591.3	363.4	354.1	415.6	378.7	320.4	521.8	365.6	285.8	560.3	418.2	458.4	323.4	228.5	166.8	453.7	222.1	216.3	264.4	306	177.1	336.1	365.6	154.7	350.7	306.4	287.1	5	6	6	5	6	6	5	6	6	5	6	6	5	6	6	High	High	High	High	High	High	High	High	High	High	High	High	High	High	High
Q4FJY5, Q91YR9	Q91YR9	Q91YR9	Q91YR9	Q91YR9	Ptgr1	Prostaglandin reductase 1 (PRG-1) (15-oxoprostaglandin 13-reductase) (EC 1.3.1.48) (Dithiolethione-inducible gene 1 protein) (D3T-inducible gene 1 protein) (DIG-1) (Leukotriene B4 12-hydroxydehydrogenase) (NAD(P)H-dependent alkenal/one oxidoreductase) (EC 1.3.1.74)	reviewed	0	5	41.0334	High	14	38	14	Mouse	FALSE	3 v 3	-0.141833	0.300056	0.576517	3 v 3	-0.549207	0.165396	0.84302	9 samples	-0.34552	0.18628	0.819346	-0.0242809	-0.0555145	-0.345704	-0.804711	-0.0365773	-0.806331	9.13134	9.17343	8.23888	9.18686	9.19771	8.58459	9.16792	9.97814	9.04521	8.93782	10.1257	8.7187	8.97699	9.90403	9.15684	560.8	577.4	302.1	582.8	587.2	383.9	575.2	1008.6	528.3	490.4	1117.2	421.3	503.9	958.1	570.8	390.1	409	180.8	447.2	358.9	234.5	365.9	814.9	292	315.9	1117.2	228.1	315.4	701.9	357.4	7	12	6	7	12	6	7	12	6	7	12	6	7	12	6	High	High	High	High	High	High	High	High	High	High	High	High	High	High	High
Q3UBB0, Q3UDX9, Q6PCZ1, Q8BFR4	Q3UBB0, Q8BFR4	Q8BFR4	Q8BFR4	Q8BFR4	Gns	N-acetylglucosamine-6-sulfatase (EC 3.1.6.14) (Glucosamine-6-sulfatase) (G6S)	reviewed	0	4	8.27206	High	5	8	5	Mouse	FALSE	3 v 3	-0.28444	0.13982	0.441868	3 v 3	-0.0902192	0.32222	0.884382	9 samples	-0.18733	0.186718	0.819346	-0.150351	-0.522292	-0.180678	-0.228511	-0.0260474	-0.0160997	6.62644	6.44956	6.32553	7.14873	6.59991	6.50621	6.65249	6.67807	6.34163	6.80219	7.01569	6.36282	6.98641	6.76288	6.65105	98.8	87.4	80.2	141.9	97	90.9	100.6	102.4	81.1	111.6	129.4	82.3	126.8	108.6	100.5	68.7	61.9	48	108.9	59.3	55.5	64	82.7	44.8	71.9	129.4	44.5	79.3	79.6	63	3	2	2	3	2	2	3	2	2	3	2	2	3	2	2	High	High	High	High	High	High	High	High	High	High	High	High	High	High	High
Q3TUA8, Q60967, Q6NZM8	Q3TUA8, Q60967, Q6NZM8	Q60967	Q60967	Q60967	Papss1	Bifunctional 3'-phosphoadenosine 5'-phosphosulfate synthase 1 (PAPS synthase 1) (PAPSS 1) (Sulfurylase kinase 1) (SK 1) (SK1) [Includes: Sulfate adenylyltransferase (EC 2.7.7.4) (ATP-sulfurylase) (Sulfate adenylate transferase) (SAT); Adenylyl-sulfate kinase (EC 2.7.1.25) (3'-phosphoadenosine-5'-phosphosulfate synthase) (APS kinase) (Adenosine-5'-phosphosulfate 3'-phosphotransferase) (Adenylylsulfate 3'-phosphotransferase)]	reviewed	0	5	8.33333	High	4	8	4	Mouse	FALSE	3 v 3	0.287199	0.169634	0.469864	3 v 3	0.0817994	0.587788	0.940173	9 samples	0.184499	0.186775	0.819346	0.0870406	0.547488	0.227069	-0.171301	0.239754	0.176945	5.97039	8.00113	6.5345	5.42291	7.91409	6.30743	5.73064	8.17243	6.35755	5.71699	7.88387	6.44626	5.12516	7.92422	6.04002	62.7	256.2	92.7	42.9	241.2	79.2	53.1	288.5	82	52.6	236.2	87.2	34.9	242.9	65.8	43.6	181.5	55.5	32.9	147.4	48.4	33.8	233.1	45.3	33.9	236.2	47.2	21.9	178	41.2	1	3	1	1	3	1	1	3	1	1	3	1	1	3	1	Medium	High	High	Medium	High	High	Medium	High	High	Medium	High	High	Medium	High	High
Q8R2G6	Q8R2G6	Q8R2G6	Q8R2G6	Q8R2G6	Ccdc80	Coiled-coil domain-containing protein 80 (Up-regulated in BRS-3 deficient mouse)	reviewed	0	5	36.7756	High	35	124	35	Mouse	FALSE	3 v 3	0.276154	0.382871	0.64359	3 v 3	0.308769	0.131626	0.834055	9 samples	0.292461	0.187367	0.819346	-0.221419	0.508084	0.541796	0.428344	0.0594677	0.438495	11.7016	10.7969	11.4126	11.1935	11.0183	10.8708	11.6421	10.3685	10.9741	11.6511	10.617	12.0928	12.0677	11.239	11.651	3330.7	1779	2726.1	2342	2074.1	1872.6	3196.2	1322	2011.6	3216.2	1570.5	4368	4292.9	2417	3215.8	2316.8	1260.2	1631.7	1797	1267.7	1143.9	2033.2	1068.1	1111.8	2071.7	1570.5	2364.8	2686.8	1770.8	2013.8	27	20	25	27	20	25	27	20	25	27	20	25	27	20	25	High	High	High	High	High	High	High	High	High	High	High	High	High	High	High
E9PUV4, E9Q3Q7, Q3TL58, Q9WTX5	Q3TL58, Q9WTX5	Q9WTX5	Q3TL58	Q9WTX5	Skp1	S-phase kinase-associated protein 1 (Cyclin-A/CDK2-associated protein p19) (S-phase kinase-associated protein 1A) (p19A) (p19skp1)	reviewed	0	5	57.6687	High	9	24	9	Mouse	FALSE	3 v 3	-0.0336589	0.0773784	0.370308	3 v 3	-0.115701	0.171553	0.84302	9 samples	-0.07468	0.188194	0.819346	-0.043802	-0.0434144	-0.0137604	-0.00564455	-0.161083	-0.180376	7.61765	9.13237	8.24127	7.66107	9.17617	8.25503	7.77873	9.13802	8.42164	7.92362	9.2148	8.41363	7.58721	8.99803	8.46025	196.4	561.2	302.6	202.4	578.5	305.5	219.6	563.4	342.9	242.8	594.2	341	192.3	511.3	352.2	136.6	397.5	181.1	155.3	353.6	186.6	139.7	455.2	189.5	156.4	594.2	184.6	120.4	374.6	220.6	4	8	5	4	8	5	4	8	5	4	8	5	4	8	5	High	High	High	High	High	High	High	High	High	High	High	High	High	High	High
A4FUJ5, B2RTE5, Q8K398	B2RTE5	B2RTE5	B2RTE5	B2RTE5	Ccdc102a	Coiled-coil domain containing 102A	unreviewed	0	1	10.5647	High	5	7	5	Mouse	FALSE	3 v 3	-0.167982	0.39057	0.648769	3 v 3	-0.123219	0.268516	0.884382	9 samples	-0.1456	0.188229	0.819346	-0.464841	0.0548982	-0.0940019	-0.261046	-0.128748	0.0201376	6.94486	3.59694	5.65821	6.88996	4.06178	5.75221	7.07361	3.85798	5.63807	6.97039	3.82782	5.97499	7.05961	3.66676	5.85798	123.2	12.1	50.5	118.6	16.7	53.9	134.7	14.5	49.8	125.4	14.2	62.9	133.4	12.7	58	85.7	8.6	30.2	91	10.2	32.9	85.7	11.7	27.5	80.8	14.2	34.1	83.5	9.3	36.3	3	1	1	3	1	1	3	1	1	3	1	1	3	1	1	High	High	High	High	High	High	High	High	High	High	High	High	High	High	High
Q3T9V9, Q80X90	Q80X90	Q80X90	Q80X90	Q80X90	Flnb	Filamin-B (FLN-B) (ABP-280-like protein) (Actin-binding-like protein) (Beta-filamin)	reviewed	0	5	56.9946	High	127	564	117	Mouse	FALSE	3 v 3	-0.0548633	0.0232904	0.31414	3 v 3	-0.186475	0.180901	0.850763	9 samples	-0.120669	0.188914	0.819346	-0.0523386	-0.070724	-0.0415273	-0.310831	-0.00603887	-0.242556	13.4145	12.5503	13.4224	13.4853	12.6027	13.4639	13.4206	12.8611	13.6649	13.4069	12.9511	13.4264	13.4575	13.1847	13.6203	10918.8	5998.2	10978.4	11467.4	6219.8	11299	10964.6	7440.3	12988.4	10861.6	7919	11009	11248.8	9311	12592.8	7594.9	4248.9	6571	8798.7	3801.6	6902.2	6974.9	6011.4	7178.7	6996.5	7919	5960	7040.3	6821.5	7885.8	109	87	103	109	87	103	109	87	103	109	87	103	109	87	103	High	High	High	High	High	High	High	High	High	High	High	High	High	High	High
A0A0G2JDR9, Q80U95	Q80U95	Q80U95	Q80U95	Q80U95	Ube3c	Ubiquitin-protein ligase E3C (EC 2.3.2.26) (HECT-type ubiquitin transferase E3C) (RTA-associated ubiquitin ligase) (RAUL)	reviewed	1	4	8.40259	High	8	15	8	Mouse	FALSE	3 v 3	-0.0509939	0.58405	0.787766	3 v 3	-0.116173	0.263004	0.883972	9 samples	-0.0835836	0.189206	0.819346	0.0823104	-0.0447306	-0.190562	0.00344524	-0.0966386	-0.255326	7.15886	7.38974	6.81506	7.20359	7.30743	7.00562	7.2555	7.38629	7.07039	7.33181	7.4446	7.24222	7.48623	7.3147	7.48784	142.9	167.7	112.6	147.4	158.4	128.5	152.8	167.3	134.4	161.1	174.2	151.4	179.3	159.2	179.5	99.4	118.8	67.4	113.1	96.8	78.5	97.2	135.2	74.3	103.8	174.2	82	112.2	116.6	112.4	4	4	2	4	4	2	4	4	2	4	4	2	4	4	2	High	High	High	High	High	High	High	High	High	High	High	High	High	High	High
D6RIJ2, E9PWY9, Q3U0Y9, Q4FJQ2, Q8BJG2, Q8BXN0, Q8C0C7	Q8C0C7	Q8C0C7	Q8C0C7	Q8C0C7	Farsa	Phenylalanine--tRNA ligase alpha subunit (EC 6.1.1.20) (Phenylalanyl-tRNA synthetase alpha subunit) (PheRS)	reviewed	0	3	27.7559	High	11	17	11	Mouse	FALSE	3 v 3	-0.173067	0.104726	0.401125	3 v 3	-0.108165	0.520013	0.924833	9 samples	-0.140616	0.189242	0.819346	-0.0882882	-0.291189	-0.139725	0.153643	-0.154117	-0.324022	6.76951	8.6471	5.36807	7.0607	8.73539	5.50779	6.92362	8.49346	5.69209	6.99548	8.55574	5.60881	7.00338	8.66959	5.73877	109.1	400.9	41.3	133.5	426.2	45.5	121.4	360.4	51.7	127.6	376.3	48.8	128.3	407.2	53.4	75.9	284	24.7	102.4	260.5	27.8	77.2	291.2	28.6	82.2	376.3	26.4	80.3	298.3	33.4	3	9	1	3	9	1	3	9	1	3	9	1	3	9	1	High	High	High	High	High	High	High	High	High	High	High	High	High	High	High
A2AM97, I7HLV2, P86048, Q3THJ6	A2AM97, I7HLV2, Q3THJ6	A2AM97	A2AM97	A2AM97		Ribosomal protein 10	unreviewed	0	1	20.0935	High	5	11	5	Mouse	FALSE	3 v 3	0.291389	0.187932	0.485971	3 v 3	0.171125	0.490773	0.919106	9 samples	0.231257	0.18938	0.819346	0.058937	0.24873	0.566501	0.28812	-0.226786	0.452042	7.39746	8.1153	8.26068	7.14873	8.05637	7.69418	7.62425	7.82718	7.80864	7.53683	7.80929	8.35359	7.44791	7.6879	7.97212	168.6	277.3	306.7	141.9	266.2	207.1	197.3	227.1	224.2	185.7	224.3	327.1	174.6	206.2	251.1	117.3	196.4	183.6	108.9	162.7	126.5	125.5	183.5	123.9	119.6	224.3	177.1	109.3	151.1	157.2	2	3	3	2	3	3	2	3	3	2	3	3	2	3	3	High	High	High	High	High	High	High	High	High	High	High	High	High	High	High
D3Z1V4, D6RHS6, E9QLE5, Q3TGC5, Q5EBQ2, Q8VIN1	Q3TGC5, Q5EBQ2	Q3TGC5	Q3TGC5	Q3TGC5	Pebp1	Phosphatidylethanolamine-binding protein 1	unreviewed	0	1	62.5668	High	7	38	7	Mouse	FALSE	3 v 3	-0.206034	0.0473214	0.336986	3 v 3	-0.294896	0.360623	0.900414	9 samples	-0.250465	0.189398	0.819346	-0.149326	-0.170583	-0.298192	-0.693082	0.168266	-0.359873	9.65087	9.22593	7.93015	9.82146	9.37526	8.22834	9.48261	9.91901	8.29002	9.69818	9.65607	7.97212	9.98485	10.0585	8.57743	803.9	598.8	243.9	904.8	664.1	299.9	715.4	968.1	313	830.7	806.8	251.1	1013.3	1066.4	382	559.2	424.2	146	694.2	405.9	183.2	455.1	782.2	173	535.1	806.8	135.9	634.2	781.3	239.2	5	7	4	5	7	4	5	7	4	5	7	4	5	7	4	High	High	High	High	High	High	High	High	High	High	High	High	High	High	High
A1BN54, Q7TPR4, Q99LJ3	Q7TPR4	Q7TPR4	Q7TPR4	Q7TPR4	Actn1	Alpha-actinin-1 (Alpha-actinin cytoskeletal isoform) (F-actin cross-linking protein) (Non-muscle alpha-actinin-1)	reviewed	0	5	55.6054	High	44	162	30	Mouse	FALSE	3 v 3	-0.366948	0.0163641	0.302827	3 v 3	-0.0612415	0.598228	0.944389	9 samples	-0.214095	0.189578	0.819346	-0.276322	-0.387435	-0.437088	-0.218598	0.12066	-0.0857864	11.0668	9.7286	11.0095	11.4542	10.0049	11.4466	10.9461	9.9472	11.0953	11.0355	9.95681	10.8492	11.3339	10.2951	11.3681	2145	848.4	2061.5	2805.8	1027.5	2791	1972.9	987.2	2187.8	2099	993.8	1844.8	2581.3	1256.4	2643.3	1492	601	1233.9	2152.8	628	1704.9	1255	797.6	1209.2	1352.1	993.8	998.8	1615.5	920.5	1655.3	27	14	19	27	14	19	27	14	19	27	14	19	27	14	19	High	High	High	High	High	High	High	High	High	High	High	High	High	High	High
A1A553, O55098, Q3UG53, Q5DTS2	A1A553, O55098, Q3UG53, Q5DTS2	O55098	Q5DTS2	O55098	Stk10	Serine/threonine-protein kinase 10 (EC 2.7.11.1) (Lymphocyte-oriented kinase)	reviewed	0	5	4.14079	High	4	6	3	Mouse	FALSE	2 v 2	-0.0543129	0.553631	0.769166	2 v 2	-0.137426	0.296887	0.884382	6 samples	-0.0958694	0.189619	0.819346	NA	0.0100188	-0.118644	NA	-0.0682483	-0.206604	4.853	NA	5.97728	4.84298	NA	6.09592	4.92125	NA	6.18388	5.05311	NA	6.39575	5.10014	NA	6.70183	28.9	NA	63	28.7	NA	68.4	30.3	NA	72.7	33.2	NA	84.2	34.3	NA	104.1	20.1	NA	37.7	22	NA	41.8	19.3	NA	40.2	21.4	NA	45.6	21.5	NA	65.2	1	NA	2	1	NA	2	1	NA	2	1	NA	2	1	NA	2	High	Not Found	High	High	Not Found	High	High	Not Found	High	High	Not Found	High	High	Not Found	High
A0A0G2JEY6, A0A0G2JGY8, Q9D1R9	Q9D1R9	Q9D1R9	Q9D1R9	Q9D1R9	Rpl34	60S ribosomal protein L34	reviewed	1	4	41.8803	High	6	14	6	Mouse	FALSE	3 v 3	0.358776	0.138447	0.440934	3 v 3	0.127363	0.587002	0.940173	9 samples	0.24307	0.18993	0.819346	0.138072	0.294465	0.643792	0.169156	-0.235602	0.448536	7.24982	8.25077	8.13083	6.95536	8.1127	7.48704	7.48543	8.08162	7.68229	7.33539	8.43296	7.87897	7.23074	8.23745	7.50064	152.2	304.6	280.3	124.1	276.8	179.4	179.2	270.9	205.4	161.5	345.6	235.4	150.2	301.8	181.1	105.9	215.8	167.8	95.2	169.2	109.6	114	218.9	113.5	104	345.6	127.4	94	221.1	113.4	3	4	4	3	4	4	3	4	4	3	4	4	3	4	4	High	High	High	High	High	High	High	High	High	High	High	High	High	High	High
A0A0R4J1Y4, A5D6P2, B2RUK1, B7ZNY3, E0CX45, E0CXL4, E0CXR8, E0CY24, E0CZ83, E0CZE2, E9PYJ2, F6S7Z1, F6T4Y3, F6TSJ9, F6UGU7, F6URI7, G3XA13, Q4JJC0, Q8BPQ4, Q8BPQ6, Q99NH2	A5D6P2, B2RUK1, B7ZNY3, F6S7Z1, G3XA13, Q99NH2	Q99NH2	A5D6P2	Q99NH2	Pard3	Partitioning defective 3 homolog (PAR-3) (PARD-3) (Atypical PKC isotype-specific-interacting protein) (ASIP) (Ephrin-interacting protein) (PHIP)	reviewed	0	5	11.6279	High	13	20	12	Mouse	FALSE	3 v 3	0.145365	0.350684	0.620087	3 v 3	0.0726643	0.391862	0.905185	9 samples	0.109015	0.19036	0.819346	0.377511	-0.0260603	0.0846436	0.196939	-0.0332024	0.0542562	9.114	6.17193	8.8558	9.14006	5.79442	8.77116	9.1472	5.97499	8.80155	9.06582	5.91409	8.91498	9.17343	5.96116	8.84204	554.1	72.1	463.3	564.2	55.5	436.9	567	62.9	446.2	535.9	60.3	482.7	577.4	62.3	458.9	385.4	51.1	277.3	432.9	33.9	266.9	360.7	50.8	246.6	345.2	60.3	261.3	361.4	45.7	287.3	7	1	8	7	1	8	7	1	8	7	1	8	7	1	8	High	High	High	High	High	High	High	High	High	High	High	High	High	High	High
A8IP69	A8IP69	A8IP69	A8IP69	A8IP69	Ywhag	14-3-3 protein gamma subtype	unreviewed	0	2	50.2024	High	14	67	8	Mouse	FALSE	3 v 3	-0.199157	0.115414	0.412234	3 v 3	-0.0755834	0.463897	0.908885	9 samples	-0.13737	0.190444	0.819346	-0.0524766	-0.292534	-0.25246	-0.111261	0.0847052	-0.200195	8.38024	9.12619	8.93192	8.67278	9.17866	9.18438	8.29554	9.23745	9.13211	8.39874	9.09381	9.03727	8.57818	9.29875	9.23721	333.2	558.8	488.4	408.1	579.5	581.8	314.2	603.6	561.1	337.5	546.4	525.4	382.2	629.8	603.5	231.8	395.8	292.3	313.1	354.2	355.4	199.9	487.7	310.1	217.4	546.4	284.4	239.2	461.4	377.9	3	7	5	3	7	5	3	7	5	3	7	5	3	7	5	High	High	High	High	High	High	High	High	High	High	High	High	High	High	High
O08749, Q3TIE8	O08749	O08749	O08749	O08749	Dld	Dihydrolipoyl dehydrogenase, mitochondrial (EC 1.8.1.4) (Dihydrolipoamide dehydrogenase)	reviewed	0	5	20.6287	High	9	20	9	Mouse	FALSE	3 v 3	-0.379726	0.207511	0.495499	3 v 3	-0.119901	0.102002	0.834055	9 samples	-0.249813	0.190456	0.819346	0.0168291	-0.477225	-0.678783	-0.127304	-0.0445329	-0.187865	7.97728	7.56758	7.47249	8.4545	7.55075	8.15127	8.02181	7.69488	7.66035	7.96116	7.16088	7.4814	7.94427	7.64024	7.83352	252	189.7	177.6	350.8	187.5	284.3	259.9	207.2	202.3	249.2	143.1	178.7	246.3	199.5	228.1	175.3	134.4	106.3	269.2	114.6	173.7	165.3	167.4	111.8	160.5	143.1	96.8	154.1	146.1	142.8	4	3	4	4	3	4	4	3	4	4	3	4	4	3	4	High	High	High	High	High	High	High	High	High	High	High	High	High	High	High
A2ADZ2, A2ADZ3, A2ADZ4, A8Y5J8, Q3UD58, Q3UXT5	Q3UD58	Q3UD58	Q3UD58	Q3UD58	Txlna	Taxilin alpha	unreviewed	1	2	35.7401	High	18	38	18	Mouse	FALSE	3 v 3	0.147443	0.0365414	0.324625	3 v 3	0.0321252	0.692615	0.958059	9 samples	0.0897841	0.190495	0.819346	0.194917	0.152517	0.0948943	0.124408	0.0779015	-0.105933	9.77017	8.35226	9.22521	9.61765	8.15735	9.13031	9.69227	8.22786	9.33114	9.70581	7.84235	9.36851	9.39403	8.12928	9.14262	873.2	326.8	598.5	785.6	285.5	560.4	827.3	299.8	644.1	835.1	229.5	661	672.8	280	565.2	607.4	231.5	358.2	602.8	174.5	342.3	526.3	242.2	356	537.9	229.5	357.8	421.1	205.1	353.9	11	7	10	11	7	10	11	7	10	11	7	10	11	7	10	High	High	High	High	High	High	High	High	High	High	High	High	High	High	High
B2RY44, B2RY52, B9EJR7, D3YTQ3, E9PX25, E9PZY4, E9Q4G9, F6VQH5, J3QP73, K9J7E2, L7N2C4, M0QWR4, M0QWS9, Q9Z130	D3YTQ3, F6VQH5, Q9Z130	Q9Z130	D3YTQ3	Q9Z130	Hnrnpdl	Heterogeneous nuclear ribonucleoprotein D-like (hnRNP D-like) (hnRNP DL) (JKT41-binding protein)	reviewed	0	5	7.30897	High	3	5	2	Mouse	FALSE	3 v 3	0.378028	0.240139	0.525811	3 v 3	0.444062	0.440392	0.908885	9 samples	0.411045	0.19061	0.819346	0.282264	0.0385885	0.813231	0.825057	-0.48119	0.988318	5.0917	4.84298	5.20555	5.05311	4.56071	4.39232	5.57289	4.01792	4.21723	5.2555	3.57289	4.91648	5.64386	5.19771	4.71149	34.1	28.7	36.9	33.2	23.6	21	47.6	16.2	18.6	38.2	11.9	30.2	50	36.7	26.2	23.7	20.3	22.1	25.5	14.4	12.8	30.3	13.1	10.3	24.6	11.9	16.4	31.3	26.9	16.4	1	1	1	1	1	1	1	1	1	1	1	1	1	1	1	High	High	High	High	High	High	High	High	High	High	High	High	High	High	High
D3Z6F5, D6RJ16, Q03265, Q3U452	Q03265	Q03265	Q03265	Q03265	Atp5f1a	ATP synthase subunit alpha, mitochondrial (ATP synthase F1 subunit alpha)	reviewed	1	5	53.3454	High	29	132	29	Mouse	FALSE	3 v 3	-0.381493	0.160404	0.464932	3 v 3	-0.113398	0.445867	0.908885	9 samples	-0.247445	0.190687	0.819346	-0.0621928	-0.419004	-0.663283	-0.15487	0.112857	-0.29818	11.2161	11.0881	11.2514	11.6351	11.1503	11.9146	11.1032	11.243	11.5495	11.2167	11.0568	11.3099	11.1589	11.2494	11.6064	2378.9	2177	2437.8	3180.6	2272.9	3860.7	2199.9	2423.7	2997.5	2380	2130.3	2538.8	2286.4	2434.5	3118	1654.7	1542.1	1459.1	2440.4	1389.2	2358.4	1399.4	1958.2	1656.7	1533.1	2130.3	1374.4	1431	1783.6	1952.6	24	21	28	24	21	28	24	21	28	24	21	28	24	21	28	High	High	High	High	High	High	High	High	High	High	High	High	High	High	High
P49718, Q8BQ03, Q8C2I9	P49718, Q8BQ03	P49718	P49718	P49718	Mcm5	DNA replication licensing factor MCM5 (EC 3.6.4.12) (CDC46 homolog) (P1-CDC46)	reviewed	0	5	33.6512	High	22	46	22	Mouse	FALSE	3 v 3	0.455344	0.16557	0.468569	3 v 3	0.0973761	0.411219	0.908885	9 samples	0.27636	0.190872	0.819346	0.0337843	0.714934	0.617313	-0.068009	0.259387	0.100751	9.39124	8.98157	9.33293	8.67631	8.94778	8.71562	9.13186	9.04958	9.23218	9.10669	9.08162	9.28332	8.88722	8.94017	9.04821	671.5	505.5	644.9	409.1	493.8	420.4	561	529.9	601.4	551.3	541.8	623.1	473.5	491.2	529.4	467.1	358.1	386	313.9	301.8	256.8	356.9	428.1	332.4	355.1	541.8	337.4	296.4	359.9	331.5	11	13	11	11	13	11	11	13	11	11	13	11	11	13	11	High	High	High	High	High	High	High	High	High	High	High	High	High	High	High
A0A0A6YVU8, A0A1S6GWG3, D3YUD8, Q8VCI8, Q9JKV1	A0A0A6YVU8, A0A1S6GWG3, Q9JKV1	Q9JKV1	A0A1S6GWG3	Q9JKV1	Adrm1	Proteasomal ubiquitin receptor ADRM1 (110 kDa cell membrane glycoprotein) (Gp110) (Adhesion-regulating molecule 1) (ARM-1) (Rpn13 homolog)	reviewed	0	5	14.2506	High	5	16	5	Mouse	FALSE	3 v 3	-0.0758264	0.424946	0.676543	3 v 3	-0.0813743	0.254227	0.883972	9 samples	-0.0786004	0.191482	0.819346	0.072938	-0.179497	-0.12092	-0.0174557	-0.043606	-0.183061	7.68159	7.36019	7.29186	7.86109	7.28725	7.41278	7.7252	7.37764	7.47492	7.73539	7.48704	7.33807	7.74483	7.29186	7.59395	205.3	164.3	156.7	232.5	156.2	170.4	211.6	166.3	177.9	213.1	179.4	161.8	214.5	156.7	193.2	142.8	116.4	93.8	178.4	95.5	104.1	134.6	134.4	98.3	137.3	179.4	87.6	134.3	114.8	121	4	4	3	4	4	3	4	4	3	4	4	3	4	4	3	High	High	High	High	High	High	High	High	High	High	High	High	High	High	High
D3YV80, E9Q580, E9QNH6, P46735, Q3TEP4, Q3TTZ3, Q3UEQ4, Q7TQD7, Q91ZI6	E9Q580, E9QNH6, P46735, Q7TQD7	P46735	Q7TQD7	P46735	Myo1b	Unconventional myosin-Ib (MIH-L) (Myosin I alpha) (MMI-alpha) (MMIa)	reviewed	1	5	39.2051	High	39	103	36	Mouse	FALSE	3 v 3	0.0404892	0.689281	0.852312	3 v 3	0.277932	0.0209058	0.734775	9 samples	0.15921	0.191805	0.819346	0.000408089	-0.08714	0.2082	0.318032	0.196279	0.319485	10.4715	11.4659	10.4677	10.5586	11.4655	10.2595	10.2752	11.1478	10.1482	10.4146	11.587	10.6396	10.5823	11.6704	10.527	1419.8	2828.6	1416.1	1508.2	2827.8	1225.8	1239.2	2269	1134.8	1364.9	3076.4	1595.3	1533.2	3259.4	1475.5	987.6	2003.7	847.6	1157.2	1728.4	748.8	788.3	1833.2	627.2	879.2	3076.4	863.7	959.6	2387.9	924	17	34	15	17	34	15	17	34	15	17	34	15	17	34	15	High	High	High	High	High	High	High	High	High	High	High	High	High	High	High
A0A338P6P6, D4AFX6, Q6ZQK5	A0A338P6P6, D4AFX6, Q6ZQK5	Q6ZQK5	A0A338P6P6	Q6ZQK5	Acap2	Arf-GAP with coiled-coil, ANK repeat and PH domain-containing protein 2 (Centaurin-beta-2) (Cnt-b2)	reviewed	0	5	6.88312	High	5	6	5	Mouse	FALSE	2 v 2	-0.382911	0.0351041	0.324625	2 v 2	-0.124991	0.550556	0.935185	6 samples	-0.253951	0.191988	0.819346	-0.404047	-0.361775	NA	-0.271596	0.0216138	NA	6.3345	5.80735	NA	6.69627	6.2114	NA	6.31288	6.07895	NA	6.44128	5.9472	NA	6.35226	5.90929	NA	80.7	56	NA	103.7	74.1	NA	79.5	67.6	NA	86.9	61.7	NA	81.7	60.1	NA	56.1	39.7	NA	79.6	45.3	NA	50.6	54.6	NA	56	61.7	NA	51.2	44	NA	2	1	NA	2	1	NA	2	1	NA	2	1	NA	2	1	NA	High	High	Medium	High	High	Medium	High	High	Medium	High	High	Medium	High	High	Medium
A0A0A6YW27, Q91XZ0	Q91XZ0	Q91XZ0	Q91XZ0	Q91XZ0	Pcdhga1	Protocadherin gamma A1 (Protocadherin gamma subfamily A, 1)	unreviewed	1	2	12.2449	High	8	27	3	Mouse	FALSE	2 v 2	-0.127233	0.620216	0.815334	2 v 2	-0.296786	0.202982	0.87147	6 samples	-0.212009	0.191993	0.819346	NA	-0.314586	0.060121	NA	-0.394756	-0.198815	4.30012	NA	6.93664	4.61471	NA	6.87652	4.69488	NA	7.13545	4.56071	NA	6.99095	4.62059	NA	7.12412	19.7	NA	122.5	24.5	NA	117.5	25.9	NA	140.6	23.6	NA	127.2	24.6	NA	139.5	13.7	NA	73.3	18.8	NA	71.8	16.5	NA	77.7	15.2	NA	68.9	15.4	NA	87.3	1	NA	3	1	NA	3	1	NA	3	1	NA	3	1	NA	3	High	Not Found	High	High	Not Found	High	High	Not Found	High	High	Not Found	High	High	Not Found	High
B2RXC1	B2RXC1	B2RXC1	B2RXC1	B2RXC1	Trappc11	Trafficking protein particle complex subunit 11	reviewed	0	3	11.3857	High	11	17	11	Mouse	FALSE	3 v 3	-0.368011	0.435884	0.687465	3 v 3	-0.299116	0.075644	0.803558	9 samples	-0.333563	0.192079	0.819346	-0.0128065	0.0379956	-1.12922	-0.261714	-0.170118	-0.465514	8.6987	7.18785	6.05961	8.66071	7.20065	7.18884	8.86882	7.44956	6.52513	8.78627	7.50144	6.53138	8.81666	7.49025	6.77347	415.5	145.8	66.7	404.7	147.1	145.9	467.5	174.8	92.1	441.5	181.2	92.5	450.9	179.8	109.4	289	103.3	39.9	310.5	89.9	89.1	297.4	141.2	50.9	284.4	181.2	50.1	282.2	131.7	68.5	7	3	1	7	3	1	7	3	1	7	3	1	7	3	1	High	High	High	High	High	High	High	High	High	High	High	High	High	High	High
B7ZNG0, E9QMU1, J3QNW9	B7ZNG0, E9QMU1, J3QNW9	B7ZNG0	B7ZNG0	B7ZNG0	Kif7	Kinesin-like protein KIF7	reviewed	0	5	3.85757	High	5	6	4	Mouse	FALSE	2 v 2	-0.109639	0.518604	0.740999	2 v 2	-0.257785	0.0953233	0.826245	6 samples	-0.183712	0.192151	0.819346	0.00660273	-0.225881	NA	-0.296675	-0.218895	NA	4.14568	4.45286	NA	4.37156	4.44626	NA	4.36457	4.74953	NA	4.49185	4.27053	NA	4.59096	4.04439	NA	17.7	21.9	NA	20.7	21.8	NA	20.6	26.9	NA	22.5	19.3	NA	24.1	16.5	NA	12.3	15.5	NA	15.9	13.3	NA	13.1	21.7	NA	14.5	19.3	NA	15.1	12.1	NA	1	1	NA	1	1	NA	1	1	NA	1	1	NA	1	1	NA	High	High	Not Found	High	High	Not Found	High	High	Not Found	High	High	Not Found	High	High	Not Found
A0A0R4J175, A0A1Y7VJ63, H7BX99, P00735, Q3TJ94, Q3UQU0	P00735	P00735	P00735	P00735	F2	Prothrombin (EC 3.4.21.5) (Coagulation factor II) [Cleaved into: Activation peptide fragment 1; Activation peptide fragment 2; Thrombin light chain; Thrombin heavy chain]	reviewed	0	5	44.64	High	35	179	35		TRUE	3 v 3	0.19619	0.147773	0.451347	3 v 3	0.348538	0.26575	0.883972	9 samples	0.272364	0.192384	0.819346	0.0556283	0.349778	0.183164	0.437495	-0.0830283	0.691148	11.8289	11.9932	11.7603	11.4791	11.9376	11.5771	11.9119	11.5557	11.0691	11.5769	12.0582	12.081	11.9313	12.3782	11.8016	3637.8	4076.7	3468.9	2854.6	3922.5	3055.3	3853.3	3010.3	2148.5	3054.9	4264.5	4332.4	3905.6	5323.7	3569.8	2530.4	2887.8	2076.3	2190.3	2397.5	1866.4	2451.2	2432.2	1187.5	1967.8	4264.5	2345.5	2444.4	3900.3	2235.4	32	25	28	32	25	28	32	25	28	32	25	28	32	25	28	High	High	High	High	High	High	High	High	High	High	High	High	High	High	High
Q3UGJ5, Q60790, Q8C6G4	Q3UGJ5, Q60790	Q60790	Q3UGJ5	Q60790	Rasa3	Ras GTPase-activating protein 3 (GAP1(IP4BP)) (GapIII) (Ins P4-binding protein)	reviewed	0	3	10.6715	High	7	11	7	Mouse	FALSE	2 v 2	-0.411931	0.0112269	0.298042	2 v 2	-0.107936	0.310085	0.884382	6 samples	-0.259934	0.192456	0.819346	NA	-0.404666	-0.419196	NA	-0.0507686	-0.165104	7.12516	NA	8.02126	7.52982	NA	8.44045	7.17592	NA	8.18636	7.14873	NA	8.27938	7.3505	NA	8.34252	139.6	NA	259.8	184.8	NA	347.4	144.6	NA	291.3	141.9	NA	310.7	163.2	NA	324.6	97.1	NA	155.5	141.8	NA	212.2	92	NA	161	91.4	NA	168.2	102.1	NA	203.2	4	NA	4	4	NA	4	4	NA	4	4	NA	4	4	NA	4	High	Not Found	High	High	Not Found	High	High	Not Found	High	High	Not Found	High	High	Not Found	High
G3UWN9, G3UXR1, G3UXY0, G3UXZ5, G3X9K9, P97371	G3UXZ5, P97371	P97371	P97371	P97371	Psme1	Proteasome activator complex subunit 1 (11S regulator complex subunit alpha) (REG-alpha) (Activator of multicatalytic protease subunit 1) (Proteasome activator 28 subunit alpha) (PA28a) (PA28alpha)	reviewed	0	4	59.4378	High	15	40	14	Mouse	FALSE	3 v 3	-0.0486191	0.233802	0.518956	3 v 3	-0.22981	0.147269	0.834055	9 samples	-0.139215	0.193477	0.819346	-0.0153923	-0.024415	-0.10605	-0.303564	-0.0327899	-0.353076	9.75037	9.80574	10.098	9.77479	9.82114	10.2041	9.78316	10.1093	10.4511	9.62059	9.60474	10.1556	9.88402	9.96823	10.431	861.3	895	1096	876	904.6	1179.6	881.1	1104.6	1399.9	787.2	778.6	1140.6	944.9	1001.7	1380.5	599.1	634	656	672.1	552.9	720.6	560.5	892.5	773.7	507.1	778.6	617.5	591.4	733.9	864.5	8	12	7	8	12	7	8	12	7	8	12	7	8	12	7	High	High	High	High	High	High	High	High	High	High	High	High	High	High	High
G3UXL2, Q32M04, Q3TI27, Q3UPD5, Q3UYQ0, Q8C5R8, Q9CVZ1, Q9D7G0	G3UXL2, Q3TI27, Q3UPD5, Q9D7G0	Q9D7G0	G3UXL2	Q9D7G0	Prps1	Ribose-phosphate pyrophosphokinase 1 (EC 2.7.6.1) (Phosphoribosyl pyrophosphate synthase I) (PRS-I)	reviewed	0	5	19.8113	High	8	13	3	Mouse	FALSE	3 v 3	-0.0560751	0.255151	0.537329	3 v 3	-0.177835	0.211853	0.87545	9 samples	-0.116955	0.193558	0.819346	-0.0259413	-0.126854	-0.01543	0.0182366	-0.266024	-0.285716	7.70667	7.16289	8.46516	7.83352	7.18884	8.48059	7.97269	7.14466	8.75087	7.94544	6.70736	8.76454	7.95942	7.28448	8.8009	208.9	143.3	353.4	228.1	145.9	357.2	251.2	141.5	430.8	246.5	104.5	434.9	248.9	155.9	446	145.3	101.5	211.5	175	89.2	218.2	159.8	114.3	238.1	158.8	104.5	235.5	155.8	114.2	279.3	4	1	4	4	1	4	4	1	4	4	1	4	4	1	4	High	High	High	High	High	High	High	High	High	High	High	High	High	High	High
Q9D7A8	Q9D7A8	Q9D7A8	Q9D7A8	Q9D7A8	Armc1	Armadillo repeat-containing protein 1	reviewed	0	3	4.96454	Medium	2	5	2	Mouse	FALSE	3 v 3	-0.0864446	0.582778	0.787132	3 v 3	-0.194952	0.277673	0.884382	9 samples	-0.140698	0.193937	0.819346	-0.0783124	0.139996	-0.321018	-0.196076	0.0342015	-0.42298	6.34163	6.19967	4.98641	6.20163	6.27798	5.30743	6.30743	6.39575	5.40939	6.32193	6.07253	5.19377	6.45615	6.54071	5.61765	81.1	73.5	31.7	73.6	77.6	39.6	79.2	84.2	42.5	80	67.3	36.6	87.8	93.1	49.1	56.4	52.1	19	56.5	47.4	24.2	50.4	68	23.5	51.5	67.3	19.8	55	68.2	30.7	2	1	1	2	1	1	2	1	1	2	1	1	2	1	1	High	High	Medium	High	High	Medium	High	High	Medium	High	High	Medium	High	High	Medium
A6PWZ2, B1AZQ4, D6RG53, D6RJJ3, O55135, Q3U740, Q3U818, Q3UA13, Q3UBJ6, Q9R071	O55135, Q3U740, Q3U818, Q3UA13, Q3UBJ6	O55135	O55135	O55135	Eif6	Eukaryotic translation initiation factor 6 (eIF-6) (B4 integrin interactor) (CAB) (p27(BBP))	reviewed	0	5	19.5918	High	3	5	3	Mouse	FALSE	2 v 2	-0.809933	0.00909082	0.298042	2 v 2	-0.254171	0.515265	0.922149	6 samples	-0.532052	0.194309	0.819346	-0.821499	NA	-0.798366	0.0124909	NA	-0.520832	NA	3.53605	4.37156	NA	4.35755	5.16993	NA	3.52356	4.89239	NA	3.66676	5.21335	NA	4.44626	4.91169	NA	11.6	20.7	NA	20.5	36	NA	11.5	29.7	NA	12.7	37.1	NA	21.8	30.1	NA	8.2	12.4	NA	12.5	22	NA	9.3	16.4	NA	12.7	20.1	NA	16	18.9	NA	1	1	NA	1	1	NA	1	1	NA	1	1	NA	1	1	High	High	High	High	High	High	High	High	High	High	High	High	High	High	High
Q07968, Q2TBQ1, Q3UER0, Q8K0W0	Q2TBQ1	Q2TBQ1	Q2TBQ1	Q2TBQ1	F13B	Coagulation factor XIII B chain (Coagulation factor XIII, B polypeptide)	unreviewed	0	2	4.68986	High	3	6	3		TRUE	3 v 3	0.10185	0.341354	0.6096	3 v 3	0.244944	0.140427	0.834055	9 samples	0.173397	0.194539	0.819346	0.0761861	0.255443	-0.0260807	0.280051	0.0516561	0.403124	6.96694	7.49825	5.91409	6.71149	7.42206	5.94017	6.91528	7.2182	5.51096	6.72247	7.31016	5.94953	6.91289	7.54071	6.04658	125.1	180.8	60.3	104.8	171.5	61.4	120.7	148.9	45.6	105.6	158.7	61.8	120.5	186.2	66.1	87	128.1	36.1	80.4	104.8	37.5	76.8	120.3	25.2	68	158.7	33.5	75.4	136.4	41.4	2	2	1	2	2	1	2	2	1	2	2	1	2	2	1	Medium	High	Medium	Medium	High	Medium	Medium	High	Medium	Medium	High	Medium	Medium	High	Medium
Q922G9, Q9QXK3	Q9QXK3	Q9QXK3	Q9QXK3	Q9QXK3	Copg2	Coatomer subunit gamma-2 (Gamma-2-coat protein) (Gamma-2-COP)	reviewed	1	5	11.0218	High	8	17	6	Mouse	FALSE	3 v 3	-0.177736	0.268426	0.547126	3 v 3	-0.108967	0.216263	0.876021	9 samples	-0.143351	0.194802	0.819346	-0.0333943	-0.409675	-0.0901378	-0.0660332	-0.0314236	-0.229443	7.70667	6.84925	7.77281	8.11634	6.88264	7.86295	7.73809	6.91528	8.00225	7.94075	7.40429	7.72996	8.12619	7.24031	8.1819	208.9	115.3	218.7	277.5	118	232.8	213.5	120.7	256.4	245.7	169.4	212.3	279.4	151.2	290.4	145.3	81.7	130.9	212.9	72.1	142.2	135.8	97.5	141.7	158.3	169.4	115	174.9	110.8	181.8	4	2	5	4	2	5	4	2	5	4	2	5	4	2	5	High	High	High	High	High	High	High	High	High	High	High	High	High	High	High
Q3V250, Q4FJR4	Q4FJR4	Q4FJR4	Q4FJR4	Q4FJR4	Pdk3	Protein-serine/threonine kinase (EC 2.7.11.-)	unreviewed	0	3	7.46988	High	2	4	2	Mouse	FALSE	2 v 2	-0.56248	0.101798	0.397754	2 v 2	-0.147777	0.332774	0.896389	6 samples	-0.355129	0.194818	0.819346	-0.471763	NA	-0.653197	-0.062631	NA	-0.232923	NA	6.45779	4.54844	NA	6.92955	5.20163	NA	6.52042	4.78136	NA	6.52982	5.40259	NA	6.58646	4.95884	NA	87.9	23.4	NA	121.9	36.8	NA	91.8	27.5	NA	92.4	42.3	NA	96.1	31.1	NA	62.3	14	NA	74.5	22.5	NA	74.2	15.2	NA	92.4	22.9	NA	70.4	19.4	NA	2	1	NA	2	1	NA	2	1	NA	2	1	NA	2	1	Not Found	High	High	Not Found	High	High	Not Found	High	High	Not Found	High	High	Not Found	High	High
P35908	P35908	P35908	P35908	P35908	KRT2	Keratin, type II cytoskeletal 2 epidermal (Cytokeratin-2e) (CK-2e) (Epithelial keratin-2e) (Keratin-2 epidermis) (Keratin-2e) (K2e) (Type-II keratin Kb2)	reviewed	0	5	89.0454	High	55	512	43		TRUE	3 v 3	-0.348912	0.213762	0.497463	3 v 3	-0.106095	0.320703	0.884382	9 samples	-0.227504	0.19529	0.819346	-0.627553	-0.443177	0.0239956	-0.0723494	-0.26027	0.0143333	12.9754	13.1167	13.1458	13.4186	13.7443	13.1218	13.2357	13.1891	13.1315	12.9129	13.1353	13.0786	13.3018	13.4113	12.8928	8053.5	8882.4	9063.4	10949.5	13722.8	8913.9	9645.7	9339.2	8973.8	7712.3	8997.5	8650.5	10098.4	10894.5	7605.4	5601.9	6292	5424.8	8401.3	8387.5	5445.2	6135.9	7545.6	4959.8	4967.9	8997.5	4683.2	6320.3	7981.6	4762.6	50	50	48	50	50	48	50	50	48	50	50	48	50	50	48	High	High	High	High	High	High	High	High	High	High	High	High	High	High	High
A0A494B908, A0A494BAM8, A0A494BAS3, A0A494BAU3, A0A494BAW2, K9JA74, P19157, P46425	P19157	P19157	P19157	P19157	Gstp1	Glutathione S-transferase P 1 (Gst P1) (EC 2.5.1.18) (GST YF-YF) (GST class-pi) (GST-piB) (Preadipocyte growth factor)	reviewed	0	5	33.3333	High	5	17	5	Mouse	FALSE	3 v 3	-0.195244	0.0465908	0.336959	3 v 3	-0.0725176	0.644639	0.95175	9 samples	-0.133881	0.195543	0.819346	-0.218472	-0.110688	-0.25657	-0.0688038	0.159221	-0.30797	7.76951	7.20359	7.18388	7.8802	7.42206	7.44045	7.61029	7.2724	7.49185	7.68089	7.15482	7.24603	7.81121	7.64602	7.62863	218.2	147.4	145.4	235.6	171.5	173.7	195.4	154.6	180	205.2	142.5	151.8	224.6	200.3	197.9	151.8	104.4	87	180.8	104.8	106.1	124.3	124.9	99.5	132.2	142.5	82.2	140.6	146.8	123.9	3	4	2	3	4	2	3	4	2	3	4	2	3	4	2	High	High	High	High	High	High	High	High	High	High	High	High	High	High	High
Q9CQD1	Q9CQD1	Q9CQD1	Q9CQD1	Q9CQD1	Rab5a	Ras-related protein Rab-5A (EC 3.6.5.2)	reviewed	0	5	46.9767	High	7	15	4	Mouse	FALSE	3 v 3	0.235933	0.208015	0.495499	3 v 3	0.215141	0.301064	0.884382	9 samples	0.225537	0.19599	0.819346	0.224787	0.464053	0.0189582	0.0437214	0.0757826	0.525918	5.55152	5.32912	5.25927	5.08746	5.10434	5.24031	5.47573	5.2854	4.73335	5.44626	5.12102	5.11686	5.74147	5.40939	5.38543	46.9	40.2	38.3	34	34.4	37.8	44.5	39	26.6	43.6	34.8	34.7	53.5	42.5	41.8	32.6	28.5	22.9	26.1	21	23.1	28.3	31.5	14.7	28.1	34.8	18.8	33.5	31.1	26.2	1	2	1	1	2	1	1	2	1	1	2	1	1	2	1	High	High	High	High	High	High	High	High	High	High	High	High	High	High	High
A4QPF5, Q8C351	A4QPF5, Q8C351	Q8C351	Q8C351	Q8C351	Layn	Layilin	reviewed	0	4	3.93701	Medium	1	2	1	Mouse	FALSE	2 v 2	0.0365674	0.598233	0.799945	2 v 2	0.107785	0.124416	0.834055	6 samples	0.0721763	0.196197	0.819346	NA	0.0866054	-0.0134706	NA	0.129122	0.0864482	6.39403	NA	6.73606	6.30743	NA	6.74953	6.26491	NA	6.64962	6.43129	NA	6.43796	6.2384	NA	6.7866	84.1	NA	106.6	79.2	NA	107.6	76.9	NA	100.4	86.3	NA	86.7	75.5	NA	110.4	58.5	NA	63.8	60.8	NA	65.7	48.9	NA	55.5	55.6	NA	47	47.3	NA	69.1	1	NA	1	1	NA	1	1	NA	1	1	NA	1	1	NA	1	Medium	Not Found	High	Medium	Not Found	High	Medium	Not Found	High	Medium	Not Found	High	Medium	Not Found	High
P02668	P02668	P02668	P02668	P02668	CSN3	Kappa-casein [Cleaved into: Casoxin-C; Casoxin-6; Casoxin-A; Casoxin-B; Casoplatelin]	reviewed	1	5	20.5263	High	3	15	3		TRUE	3 v 3	1.135	0.254474	0.537312	3 v 3	0.383492	0.463886	0.908885	9 samples	0.759245	0.196245	0.819346	-0.298762	1.9022	1.80156	-0.35973	0.390908	1.1193	8.84706	5.49825	8.76388	6.94486	5.79701	6.96232	8.45615	5.85798	7.64458	7.38802	5.83289	6.54381	6.6865	9.79799	7.19279	460.5	45.2	434.7	123.2	55.6	124.7	351.2	58	200.1	167.5	57	93.3	103	890.2	146.3	320.3	32	260.2	94.5	34	76.2	223.4	46.9	110.6	107.9	57	50.5	64.5	652.2	91.6	4	2	2	4	2	2	4	2	2	4	2	2	4	2	2	High	High	High	High	High	High	High	High	High	High	High	High	High	High	High
A2I7N3, REFSEQ:XP_001252647	REFSEQ:XP_001252647	REFSEQ:XP_001252647	REFSEQ:XP_001252647	REFSEQ:XP_001252647	NA	NA	NA	0	NA	23.9808	High	12	33	9		TRUE	3 v 3	-0.124649	0.484673	0.723269	3 v 3	-0.187298	0.15987	0.834222	9 samples	-0.155973	0.196423	0.819346	-0.311862	-0.226412	0.164326	-0.0842181	-0.357002	-0.120673	8.67807	9.18958	8.68475	8.90448	9.50144	8.52042	9.03507	9.2738	8.80542	8.94749	9.60121	8.79734	8.83794	9.57535	8.96376	409.6	583.9	411.5	479.2	724.8	367.2	524.6	619	447.4	493.7	776.7	444.9	457.6	762.9	499.3	284.9	413.6	246.3	367.7	443	224.3	333.7	500.1	247.3	318	776.7	240.8	286.4	558.9	312.6	6	9	6	6	9	6	6	9	6	6	9	6	6	9	6	High	High	High	High	High	High	High	High	High	High	High	High	High	High	High
Q3T9E1, Q9JLN9	Q9JLN9	Q9JLN9	Q9JLN9	Q9JLN9	Mtor	Serine/threonine-protein kinase mTOR (EC 2.7.11.1) (FK506-binding protein 12-rapamycin complex-associated protein 1) (FKBP12-rapamycin complex-associated protein) (Mammalian target of rapamycin) (mTOR) (Mechanistic target of rapamycin) (Rapamycin target protein 1) (RAPT1)	reviewed	1	5	2.47156	High	6	10	6	Mouse	FALSE	3 v 3	-0.295062	0.433897	0.685935	3 v 3	-0.215934	0.221751	0.877633	9 samples	-0.255498	0.197098	0.819346	-0.217781	0.188243	-0.855647	-0.119991	-0.0673553	-0.460456	8.22497	6.24982	6.67807	8.03672	6.46761	7.53372	8.29232	6.36982	7.13853	8.16692	6.23649	7.32733	8.40344	6.24982	7.50224	299.2	76.1	102.4	262.6	88.5	185.3	313.5	82.7	140.9	287.4	75.4	160.6	338.6	76.1	181.3	208.1	53.9	61.3	201.5	54.1	113.2	199.4	66.8	77.9	185.1	75.4	87	211.9	55.7	113.6	4	2	2	4	2	2	4	2	2	4	2	2	4	2	2	High	High	High	High	High	High	High	High	High	High	High	High	High	High	High
A0A0U1RPD3, D3Z3Y4, Q545C1, Q6NVC2, Q921W2	A0A0U1RPD3, D3Z3Y4, Q545C1, Q6NVC2, Q921W2	Q545C1	Q545C1	Q545C1	Tial1	Nucleolysin TIAR	unreviewed	0	2	3.57143	High	2	4	1	Mouse	FALSE	2 v 2	0.531343	0.341083	0.6096	2 v 2	0.248205	0.596994	0.944389	6 samples	0.389774	0.197447	0.819346	0.215886	0.8468	NA	-0.0900496	0.58646	NA	5.59096	4.88264	NA	4.74416	4.66676	NA	5.0045	4.97269	NA	5.51728	4.95884	NA	5.52356	4.89239	NA	48.2	29.5	NA	26.8	25.4	NA	32.1	31.4	NA	45.8	31.1	NA	46	29.7	NA	33.5	20.9	NA	20.6	15.5	NA	20.4	25.4	NA	29.5	31.1	NA	28.8	21.7	NA	1	1	NA	1	1	NA	1	1	NA	1	1	NA	1	1	NA	High	High	High	High	High	High	High	High	High	High	High	High	High	High	High
Q50HX1, Q50HX2, Q50HX3, Q91V41	Q50HX3, Q91V41	Q91V41	Q91V41	Q91V41	Rab14	Ras-related protein Rab-14	reviewed	0	5	62.3256	High	11	39	2	Mouse	FALSE	3 v 3	-0.254452	0.185322	0.484175	3 v 3	-0.0629705	0.340565	0.900183	9 samples	-0.158711	0.19752	0.819346	-0.18484	-0.0757733	-0.502744	0.0294591	-0.0728176	-0.145553	8.85674	8.18933	9.36916	8.93251	8.37417	9.87191	8.92955	8.15987	9.51471	8.90448	7.86233	9.72007	9.07601	8.14771	9.98939	463.6	291.9	661.3	488.6	331.8	937	487.6	286	731.5	479.2	232.7	843.4	539.7	283.6	1016.5	322.5	206.8	395.8	374.9	202.8	572.4	310.2	231.1	404.3	308.7	232.7	456.6	337.8	207.8	636.5	7	5	10	7	5	10	7	5	10	7	5	10	7	5	10	Medium	High	High	Medium	High	High	Medium	High	High	Medium	High	High	Medium	High	High
A0A1B0GQW6, A0A1B0GRH1, A0A1B0GS68, A0A1B0GSB2, A0A1B0GSC2, A0A1B0GSF0, A0A1B0GSJ2, A0A1B0GSL5, A0A1B0GSQ6, A0A1B0GT00, A0A1B0GTA1, P19253, Q3TDS9	A0A1B0GS68, A0A1B0GSQ6, P19253	P19253	A0A1B0GS68	P19253	Rpl13a	60S ribosomal protein L13a (Transplantation antigen P198) (Tum-P198 antigen)	reviewed	1	5	21.6749	High	5	8	5	Mouse	FALSE	3 v 3	0.257077	0.0809716	0.374722	3 v 3	0.264724	0.403684	0.908885	9 samples	0.260901	0.197847	0.819346	0.103617	0.309821	0.357794	0.540025	-0.238512	0.492658	6.47573	8.05257	5.80735	6.16591	7.94895	5.44956	6.71425	7.51254	5.3147	6.39232	8.81474	5.71425	6.58195	7.90869	5.48543	89	265.5	56	71.8	247.1	43.7	105	182.6	39.8	84	450.3	52.5	95.8	240.3	44.8	61.9	188.1	33.5	55.1	151	26.7	66.8	147.5	22	54.1	450.3	28.4	59.9	176	28.1	2	4	1	2	4	1	2	4	1	2	4	1	2	4	1	High	High	Medium	High	High	Medium	High	High	Medium	High	High	Medium	High	High	Medium
B7ZWG9, P49312, Q3TFB1, Q3TIK8, Q3U7F3, Q3UK83, Q5EBP8	P49312, Q3TIK8, Q3U7F3, Q3UK83, Q5EBP8	P49312	Q3UK83	P49312	Hnrnpa1	Heterogeneous nuclear ribonucleoprotein A1 (hnRNP A1) (HDP-1) (Helix-destabilizing protein) (Single-strand-binding protein) (Topoisomerase-inhibitor suppressed) (hnRNP core protein A1) [Cleaved into: Heterogeneous nuclear ribonucleoprotein A1, N-terminally processed]	reviewed	0	5	34.6875	High	8	16	7	Mouse	FALSE	3 v 3	0.363083	0.180634	0.479604	3 v 3	0.147228	0.571084	0.93772	9 samples	0.255155	0.198183	0.819346	0.101341	0.280843	0.707064	0.193397	-0.253513	0.501801	7.71631	7.09908	7.42543	7.43546	6.99774	6.71836	7.96982	6.90569	6.92362	7.69766	6.73606	7.29094	7.84925	7.16289	6.89966	210.3	137.1	171.9	173.1	127.8	105.3	250.7	119.9	121.4	207.6	106.6	156.6	230.6	143.3	119.4	146.3	97.1	102.9	132.8	78.1	64.3	159.5	96.9	67.1	133.7	106.6	84.8	144.4	105	74.8	4	3	3	4	3	3	4	3	3	4	3	3	4	3	3	High	High	High	High	High	High	High	High	High	High	High	High	High	High	High
A2BI90, G3X8X7, Q8BWV2, Q8C016, Q920Q4	G3X8X7, Q8BWV2, Q920Q4	Q920Q4	G3X8X7	Q920Q4	Vps16	Vacuolar protein sorting-associated protein 16 homolog (mVPS16)	reviewed	0	5	7.03218	High	5	10	5	Mouse	FALSE	3 v 3	-0.209149	0.196595	0.49258	3 v 3	-0.101972	0.280409	0.884382	9 samples	-0.15556	0.198672	0.819346	-0.290996	-0.344341	0.00789079	-0.128033	0.0294438	-0.207325	7.30743	5.72247	5.78136	7.65177	6.01346	5.77347	7.27798	5.8505	5.98868	7.42543	6.07039	5.81762	7.58871	6.18785	6.49025	158.4	52.8	55	201.1	64.6	54.7	155.2	57.7	63.5	171.9	67.2	56.4	192.5	72.9	89.9	110.2	37.4	32.9	154.3	39.5	33.4	98.7	46.6	35.1	110.7	67.2	30.5	120.5	53.4	56.3	3	2	2	3	2	2	3	2	2	3	2	2	3	2	2	High	High	High	High	High	High	High	High	High	High	High	High	High	High	High
D3Z6P3, F6SQM4, Q8C0Z1	F6SQM4, Q8C0Z1	Q8C0Z1	Q8C0Z1	Q8C0Z1	Fam234a	Protein FAM234A (Protein ITFG3)	reviewed	0	3	23.7838	High	14	46	14	Mouse	FALSE	3 v 3	-0.350092	0.297855	0.574251	3 v 3	-0.139377	0.353378	0.900183	9 samples	-0.244735	0.198941	0.819346	0.151022	-0.627569	-0.573729	0.0504885	-0.350562	-0.118057	9.44791	9.81137	9.53819	10.0755	9.66035	10.1119	9.79847	9.76089	9.65625	9.72707	10.0729	9.52376	9.83305	9.4168	9.75972	698.4	898.5	743.5	1079	809.2	1106.6	890.5	867.6	806.9	847.5	1077.1	736.1	912.1	683.5	866.9	485.8	636.5	445	827.9	494.6	676	566.5	701	446	545.9	1077.1	398.5	570.9	500.8	542.9	8	10	10	8	10	10	8	10	10	8	10	10	8	10	10	High	High	High	High	High	High	High	High	High	High	High	High	High	High	High
A2ABZ8, A2AC02, A2AC03, A2AC05, F7CRQ2, Q8VBT9	A2AC02, A2AC03, A2AC05, Q8VBT9	Q8VBT9	Q8VBT9	Q8VBT9	Aspscr1	Tether containing UBX domain for GLUT4 (Alveolar soft part sarcoma chromosomal region candidate gene 1 protein homolog)	reviewed	0	5	12	High	4	6	4	Mouse	FALSE	3 v 3	0.0510007	0.0925832	0.387774	3 v 3	0.045947	0.397663	0.905677	9 samples	0.0484739	0.199096	0.819346	0.069924	0.017702	0.065376	0.0558805	0.115058	-0.0330977	5.84298	7.12412	5.56682	5.82528	7.0542	5.50144	5.72792	7.06824	5.59991	5.98185	7.15785	5.09592	5.48543	7.40173	5.76288	57.4	139.5	47.4	56.7	132.9	45.3	53	134.2	48.5	63.2	142.8	34.2	44.8	169.1	54.3	39.9	98.8	28.4	43.5	81.2	27.7	33.7	108.4	26.8	40.7	142.8	18.5	28.1	123.9	34	1	4	1	1	4	1	1	4	1	1	4	1	1	4	1	High	High	High	High	High	High	High	High	High	High	High	High	High	High	High
A0A0R4J0V5, O08847, P08775, Q3TC95	A0A0R4J0V5, O08847, P08775	P08775	P08775	P08775	Polr2a	DNA-directed RNA polymerase II subunit RPB1 (RNA polymerase II subunit B1) (EC 2.7.7.6) (DNA-directed RNA polymerase II subunit A) (DNA-directed RNA polymerase III largest subunit)	reviewed	0	5	6.24365	High	10	11	10	Mouse	FALSE	3 v 3	0.621176	0.397796	0.653051	3 v 3	0.472152	0.495774	0.919106	9 samples	0.546664	0.199683	0.819346	-0.136705	1.7659	0.234334	-0.337645	1.57635	0.177751	8.3097	5.62352	6.01569	6.54381	5.76022	5.78136	6.73335	5.96116	5.83794	6.60881	5.78136	5.64386	6.58646	5.76818	5.96116	317.3	49.3	64.7	93.3	54.2	55	106.4	62.3	57.2	97.6	55	50	96.1	54.5	62.3	220.7	34.9	38.7	71.6	33.1	33.6	67.7	50.3	31.6	62.9	55	27.1	60.1	40	39	3	2	1	3	2	1	3	2	1	3	2	1	3	2	1	High	High	Medium	High	High	Medium	High	High	Medium	High	High	Medium	High	High	Medium
J3QNW0, P13864, Q3UHZ3, Q3UPE8, Q7TSJ0	J3QNW0, P13864, Q3UHZ3, Q7TSJ0	P13864	Q7TSJ0	P13864	Dnmt1	DNA (cytosine-5)-methyltransferase 1 (Dnmt1) (Met-1) (EC 2.1.1.37) (DNA methyltransferase MmuI) (DNA MTase MmuI) (M.MmuI) (MCMT)	reviewed	0	5	5.18519	High	8	11	8	Mouse	FALSE	3 v 3	0.426239	0.173966	0.471555	3 v 3	0.0914528	0.366009	0.900414	9 samples	0.258846	0.199725	0.819346	0.0266468	0.710413	0.541659	-0.0187366	0.244323	0.0487718	8.34341	6.25739	6.17393	7.633	6.23074	5.63227	8.09908	6.27612	6.12516	8.07093	6.10434	5.89482	7.82209	6.30925	5.93782	324.8	76.5	72.2	198.5	75.1	49.6	274.2	77.5	69.8	268.9	68.8	59.5	226.3	79.3	61.3	225.9	54.2	43.2	152.3	45.9	30.3	174.4	62.6	38.6	173.2	68.8	32.2	141.6	58.1	38.4	4	2	2	4	2	2	4	2	2	4	2	2	4	2	2	High	High	High	High	High	High	High	High	High	High	High	High	High	High	High
A3KGL9, B7ZCQ3, F6W687, Q58E57, Q5BL14, Q5XK38	Q5BL14, Q5XK38	Q5XK38	Q5XK38	Q5XK38	Hmgn2	Hmgn2 protein (Non-histone chromosomal protein HMG-17)	unreviewed	0	1	25	High	4	7	4	Mouse	FALSE	3 v 3	0.135785	0.375093	0.638662	3 v 3	0.13551	0.0857415	0.821035	9 samples	0.135647	0.20012	0.819346	-0.0743982	0.140716	0.341037	0.217628	0.113187	0.0757143	8.97613	8.50303	7.64024	8.83542	8.57743	7.29921	8.86295	8.2854	7.56453	9.04056	7.6893	7.2211	8.81218	8.36632	7.75889	503.6	362.8	199.5	456.8	382	157.5	465.6	312	189.3	526.6	206.4	149.2	449.5	330	216.6	350.3	257	119.4	350.5	233.5	96.2	296.2	252.1	104.6	339.2	206.4	80.8	281.3	241.8	135.7	3	2	2	3	2	2	3	2	2	3	2	2	3	2	2	High	High	High	High	High	High	High	High	High	High	High	High	High	High	High
A0A494BB04, Q5FWI3, Q8BS93	Q5FWI3	Q5FWI3	Q5FWI3	Q5FWI3	Cemip2	Cell surface hyaluronidase (EC 3.2.1.35) (Cell migration-inducing hyaluronidase 2) (Transmembrane protein 2)	reviewed	0	5	52.7115	High	64	298	63	Mouse	FALSE	3 v 3	0.0632469	0.64526	0.827307	3 v 3	0.677665	0.00914428	0.730049	9 samples	0.370456	0.200319	0.819346	0.29872	-0.0642587	-0.0447211	0.704537	0.553633	0.774824	12.119	13.0723	12.6862	12.1832	12.7736	12.7309	11.5653	12.3678	11.9114	12.174	13.0382	12.5658	11.8571	12.2678	12.3303	4448.1	8613.2	6590.7	4650.7	7002.3	6798.2	3030.5	5285.4	3852	4621.1	8411.8	6063	3709.7	4931.5	5149.7	3094	6101.3	3944.8	3568.4	4279.9	4152.8	1927.8	4270.3	2129	2976.7	8411.8	3282.4	2321.8	3612.9	3224.8	48	61	48	48	61	48	48	61	48	48	61	48	48	61	48	High	High	High	High	High	High	High	High	High	High	High	High	High	High	High
A0A494BAC7, A0A494BAD3, A0A494BBF2, A8ASF5, Q3UGT1, Q7TQD5	Q7TQD5	Q7TQD5	Q7TQD5	Q7TQD5	Cpt1a	carnitine O-palmitoyltransferase (EC 2.3.1.21)	unreviewed	1	4	18.37	High	11	24	11	Mouse	FALSE	3 v 3	-0.340216	0.0229474	0.313107	3 v 3	-0.0654673	0.715724	0.963124	9 samples	-0.202841	0.200574	0.819346	-0.385134	-0.235672	-0.399841	-0.148933	0.236841	-0.28431	8.51017	7.66035	7.40429	8.74584	8.04549	7.80413	8.27333	7.80929	7.6886	8.5947	7.5306	7.53838	8.91827	8.06393	8.1334	364.6	202.3	169.4	429.3	264.2	223.5	309.4	224.3	206.3	386.6	184.9	185.9	483.8	267.6	280.8	253.6	143.3	101.4	329.4	161.5	136.5	196.8	181.2	114	249	184.9	100.7	302.8	196	175.9	6	5	4	6	5	4	6	5	4	6	5	4	6	5	4	High	High	High	High	High	High	High	High	High	High	High	High	High	High	High
B1ASE2, Q9DCX2	Q9DCX2	Q9DCX2	Q9DCX2	Q9DCX2	Atp5pd	ATP synthase subunit d, mitochondrial (ATPase subunit d) (ATP synthase peripheral stalk subunit d)	reviewed	1	4	69.5652	High	11	30	11	Mouse	FALSE	3 v 3	-0.28929	0.0721315	0.363482	3 v 3	-0.0642245	0.649478	0.95175	9 samples	-0.176757	0.200577	0.819346	-0.159576	-0.266643	-0.441652	-0.11069	0.165287	-0.24727	8.34917	8.55536	8.33807	8.61581	8.71493	8.77972	8.18388	8.66605	8.58534	8.22978	8.37243	8.2891	8.19673	8.65141	8.64061	326.1	376.2	323.6	392.3	420.2	439.5	290.8	406.2	384.1	300.2	331.4	312.8	293.4	402.1	399.1	226.8	266.5	193.7	301	256.8	268.5	185	328.2	212.3	193.4	331.4	169.4	183.6	294.6	249.9	7	8	7	7	8	7	7	8	7	7	8	7	7	8	7	High	High	High	High	High	High	High	High	High	High	High	High	High	High	High
F6R3V4, H3BIX0, H3BK88, H3BL37, O08784, Q05BH6, Q3TAB2, Q3TBZ3, Q6PFZ6, Q7TPZ2	H3BL37, O08784, Q05BH6, Q7TPZ2	O08784	H3BL37	O08784	Tcof1	Treacle protein (Treacher Collins syndrome protein homolog)	reviewed	0	5	6.21212	High	7	9	7	Mouse	FALSE	2 v 2	-0.046671	0.573267	0.780402	2 v 2	-0.0867921	0.0407108	0.753465	6 samples	-0.0667315	0.201696	0.819346	NA	0.0122005	-0.105542	NA	-0.0923499	-0.0812343	7.89178	NA	7.23074	7.87958	NA	7.33628	7.98413	NA	7.31198	7.84423	NA	7.34074	8.07735	NA	7.15482	237.5	NA	150.2	235.5	NA	161.6	253.2	NA	158.9	229.8	NA	162.1	270.1	NA	142.5	165.2	NA	89.9	180.7	NA	98.7	161.1	NA	87.8	148	NA	87.8	169	NA	89.2	6	NA	3	6	NA	3	6	NA	3	6	NA	3	6	NA	3	High	Not Found	High	High	Not Found	High	High	Not Found	High	High	Not Found	High	High	Not Found	High
P99026	P99026	P99026	P99026	P99026	Psmb4	Proteasome subunit beta type-4 (Low molecular mass protein 3) (Macropain beta chain) (Multicatalytic endopeptidase complex beta chain) (Proteasome beta chain) (Proteasome chain 3)	reviewed	0	5	41.2879	High	8	27	8	Mouse	FALSE	3 v 3	-0.0431987	0.561108	0.773735	3 v 3	-0.145918	0.246313	0.883972	9 samples	-0.0945582	0.201714	0.819346	-0.0746778	0.0773709	-0.132289	-0.205315	0.0308879	-0.263326	7.66534	8.54187	8.36676	7.58796	8.61655	8.49905	7.63445	8.74719	8.63009	7.53761	8.56567	8.32373	7.50224	8.60474	8.73437	203	372.7	330.1	192.4	392.5	361.8	198.7	429.7	396.2	185.8	378.9	320.4	181.3	389.3	425.9	141.2	264	197.6	147.6	239.9	221	126.4	347.2	219	119.7	378.9	173.4	113.5	285.2	266.7	4	7	5	4	7	5	4	7	5	4	7	5	4	7	5	High	High	High	High	High	High	High	High	High	High	High	High	High	High	High
O70310	O70310	O70310	O70310	O70310	Nmt1	Glycylpeptide N-tetradecanoyltransferase 1 (EC 2.3.1.97) (Myristoyl-CoA:protein N-myristoyltransferase 1) (NMT 1) (Type I N-myristoyltransferase) (Peptide N-myristoyltransferase 1)	reviewed	0	5	32.0565	High	16	46	13	Mouse	FALSE	3 v 3	-0.197761	0.21299	0.497463	3 v 3	-0.225216	0.428435	0.908885	9 samples	-0.211489	0.20195	0.819346	-0.048784	-0.132952	-0.411548	-0.356883	0.219838	-0.538603	9.70908	9.42857	9.15279	9.84204	9.47735	9.56434	9.48925	9.78545	9.69139	9.6541	9.55228	9.30857	9.75154	9.89118	9.85456	837	689.1	569.2	917.8	712.8	757.1	718.7	882.5	826.8	805.7	750.8	634.1	862	949.6	925.8	582.2	488.1	340.7	704.2	435.7	462.5	457.2	713	457	519	750.8	343.3	539.5	695.7	579.7	9	13	10	9	13	10	9	13	10	9	13	10	9	13	10	High	High	High	High	High	High	High	High	High	High	High	High	High	High	High
A0A2I3BQE0, Q9CW82, Q9JI10	A0A2I3BQE0	A0A2I3BQE0	A0A2I3BQE0	A0A2I3BQE0	Stk3	non-specific serine/threonine protein kinase (EC 2.7.11.1)	unreviewed	0	3	20.6061	High	9	12	8	Mouse	FALSE	3 v 3	-0.192538	0.275116	0.553249	3 v 3	-0.102357	0.564651	0.93772	9 samples	-0.147447	0.202043	0.819346	-0.450227	-0.0840829	-0.0433038	-0.376684	0.138543	-0.0689296	8.18785	5.60288	6.75889	8.27193	6.05311	6.80219	8.0493	5.97957	6.82782	8.33002	5.87036	6.84674	8.23697	6.06824	6.87036	291.6	48.6	108.3	309.1	66.4	111.6	264.9	63.1	113.6	321.8	58.5	115.1	301.7	67.1	117	202.8	34.4	64.8	237.2	40.6	68.2	168.5	51	62.8	207.3	58.5	62.3	188.8	49.1	73.3	6	1	2	6	1	2	6	1	2	6	1	2	6	1	2	High	High	High	High	High	High	High	High	High	High	High	High	High	High	High
A0A0D9SEG8, E9QJS7, E9QMJ5, Q4FJS6, Q9DC42, Q9Z0M6	A0A0D9SEG8, E9QJS7, E9QMJ5, Q4FJS6, Q9DC42, Q9Z0M6	Q9Z0M6	E9QJS7	Q9Z0M6	Adgre5	Adhesion G protein-coupled receptor E5 (Leukocyte antigen CD97) (CD antigen CD97) [Cleaved into: Adhesion G protein-coupled receptor E5 subunit alpha; Adhesion G protein-coupled receptor E5 subunit beta]	reviewed	0	5	5.01222	High	3	5	3	Mouse	FALSE	3 v 3	-0.105606	0.373476	0.637439	3 v 3	-0.40602	0.190329	0.85686	9 samples	-0.255813	0.202937	0.819346	-0.266787	-0.105046	0.0550141	-0.763766	-0.0429405	-0.411352	5.04876	4.26303	4.87774	5.15381	4.52982	4.82273	5.0917	5.0268	5.2891	5.56071	4.53605	5.08746	5.09592	4.52982	4.74953	33.1	19.2	29.4	35.6	23.1	28.3	34.1	32.6	39.1	47.2	23.2	34	34.2	23.1	26.9	23	13.6	17.6	27.3	14.1	17.3	21.7	26.3	21.6	30.4	23.2	18.4	21.4	16.9	16.8	2	1	1	2	1	1	2	1	1	2	1	1	2	1	1	High	High	High	High	High	High	High	High	High	High	High	High	High	High	High
A0A0U1RNK6, A0A0U1RNT6, A0A0U1RQ95, A0A0U1RQB0, Q3TED1, Q3TSS0, Q3UAP7, Q3UZA2, Q6PE05, Q99J57	Q99J57	Q99J57	Q99J57	Q99J57	Mat2a	S-adenosylmethionine synthase (EC 2.5.1.6)	unreviewed	1	3	31.1392	High	13	33	13	Mouse	FALSE	3 v 3	0.163079	0.374888	0.638662	3 v 3	0.120724	0.515954	0.922149	9 samples	0.141901	0.20333	0.819346	-0.0132575	0.448412	0.0540822	-0.0113711	0.428343	-0.0547999	8.64169	9.2446	8.50859	8.19328	9.25786	8.4545	8.21335	9.25597	8.56339	8.18239	9.36567	8.70632	8.11166	9.43484	8.79279	399.4	606.6	364.2	292.7	612.2	350.8	296.8	611.4	378.3	290.5	659.7	417.7	276.6	692.1	443.5	277.8	429.7	218	224.6	374.2	214.3	188.8	494	209.1	187.1	659.7	226.1	173.1	507	277.7	7	11	7	7	11	7	7	11	7	7	11	7	7	11	7	High	High	High	High	High	High	High	High	High	High	High	High	High	High	High
P57716, Q3T9E5, Q3TD54, Q3TDE4, Q3TV74, Q6ZQF2	P57716, Q3T9E5, Q3TD54, Q6ZQF2	P57716	Q6ZQF2	P57716	Ncstn	Nicastrin	reviewed	1	5	13.7006	High	8	15	8	Mouse	FALSE	3 v 3	0.256973	0.0137663	0.302458	3 v 3	0.0382985	0.730183	0.963612	9 samples	0.147636	0.203386	0.819346	0.28791	0.286967	0.196044	0.191156	0.0643253	-0.140586	7.65678	8.64854	6.40939	7.36982	8.36063	6.21335	7.59246	8.45738	6.54998	7.59917	8.81378	6.45615	7.83289	8.37417	6.62644	201.8	401.3	85	165.4	328.7	74.2	193	351.5	93.7	193.9	450	87.8	228	331.8	98.8	140.4	284.3	50.9	126.9	200.9	45.3	122.8	284	51.8	124.9	450	47.5	142.7	243.1	61.8	3	6	2	3	6	2	3	6	2	3	6	2	3	6	2	High	High	High	High	High	High	High	High	High	High	High	High	High	High	High
Q3UMQ2, Q91WV0	Q3UMQ2, Q91WV0	Q91WV0	Q3UMQ2	Q91WV0	Dr1	Protein Dr1 (Down-regulator of transcription 1) (Negative cofactor 2-beta) (NC2-beta) (TATA-binding protein-associated phosphoprotein)	reviewed	0	5	4.54545	Medium	1	2	1	Mouse	FALSE	2 v 2	-0.0626922	0.467899	0.715211	2 v 2	-0.233234	0.000887866	0.730049	6 samples	-0.147963	0.203787	0.819346	NA	-0.00602379	-0.119361	NA	-0.23356	-0.232909	4.57894	NA	5.21335	4.58496	NA	5.33271	4.8125	NA	5.44626	4.50462	NA	5.27426	4.64962	NA	5.34696	23.9	NA	37.1	24	NA	40.3	28.1	NA	43.6	22.7	NA	38.7	25.1	NA	40.7	16.6	NA	22.2	18.4	NA	24.6	17.9	NA	24.1	14.6	NA	20.9	15.7	NA	25.5	1	NA	1	1	NA	1	1	NA	1	1	NA	1	1	NA	1	High	Not Found	High	High	Not Found	High	High	Not Found	High	High	Not Found	High	High	Not Found	High
A2APM1, A2APM2, A2APM3, A2APM4, A2APM5, E9QKM8, P15379, Q3TLT9, Q3U468, Q3U8S1, Q3UNN2, Q80X37	A2APM1, A2APM2, A2APM3, A2APM4, A2APM5, E9QKM8, P15379, Q3U468, Q3U8S1, Q3UNN2, Q80X37	P15379	A2APM2	P15379	Cd44	CD44 antigen (Extracellular matrix receptor III) (ECMR-III) (GP90 lymphocyte homing/adhesion receptor) (HUTCH-I) (Hermes antigen) (Hyaluronate receptor) (Lymphocyte antigen 24) (Ly-24) (Phagocytic glycoprotein 1) (PGP-1) (Phagocytic glycoprotein I) (PGP-I) (CD antigen CD44)	reviewed	0	5	12.3393	High	8	132	8	Mouse	FALSE	3 v 3	0.404634	0.033373	0.324625	3 v 3	0.0353579	0.540576	0.930924	9 samples	0.219996	0.203889	0.819346	0.489362	0.471206	0.253335	0.130665	0.00173134	-0.0263224	11.5911	12.3479	11.8717	11.1198	11.8586	11.6183	11.5893	12.2173	11.898	11.4937	11.6338	11.7042	10.9133	11.021	11.2419	3085	5213.1	3747.4	2225.4	3713.5	3143.9	3081.3	4761.7	3816.4	2883.6	3177.8	3336.6	1928.5	2078.1	2421.8	2145.9	3692.8	2243	1707.5	2269.7	1920.5	1960.1	3847.2	2109.3	1857.5	3177.8	1806.3	1207	1522.5	1516.6	9	11	8	9	11	8	9	11	8	9	11	8	9	11	8	High	High	High	High	High	High	High	High	High	High	High	High	High	High	High
A0A0A6YX61, A0A0R4J2D3, Q8BI84	A0A0R4J2D3	A0A0R4J2D3	A0A0R4J2D3	A0A0R4J2D3	Mia3	Transport and Golgi organization protein 1 homolog	unreviewed	0	3	13.4197	High	21	26	21	Mouse	FALSE	3 v 3	-0.232224	0.140623	0.442334	3 v 3	-0.0389273	0.485041	0.919106	9 samples	-0.135576	0.204173	0.819346	-0.0630259	-0.232157	-0.40149	0.0521888	-0.0760095	-0.0929612	7.93074	8.26115	7.92719	8.16289	8.32418	8.32867	8.00675	8.20897	8.02015	8.08481	8.4545	8.15583	8.12774	8.40684	8.24603	244	306.8	243.4	286.6	320.5	321.5	257.2	295.9	259.6	271.5	350.8	285.2	279.7	339.4	303.6	169.7	217.3	145.7	219.9	195.9	196.4	163.6	239.1	143.5	174.9	350.8	154.4	175	248.7	190.1	6	6	5	6	6	5	6	6	5	6	6	5	6	6	5	High	High	High	High	High	High	High	High	High	High	High	High	High	High	High
A0A165ELP6, A0A1B0GS13, A0A1B0GSH8, A0A1B0GT81, A0A1B0GTA4, Q3TXJ7, Q544Z6, Q8K3J2	A0A165ELP6, A0A1B0GS13, A0A1B0GT81, A0A1B0GTA4, Q3TXJ7, Q544Z6, Q8K3J2	Q544Z6	Q3TXJ7	Q544Z6	Bax	BCL domain-containing protein	unreviewed	0	5	29.6875	High	4	9	4	Mouse	FALSE	3 v 3	-0.126993	0.029011	0.323789	3 v 3	-0.159421	0.433171	0.908885	9 samples	-0.143207	0.204656	0.819346	-0.144573	-0.0830557	-0.153351	-0.318266	0.168209	-0.328207	6.56224	7.22786	5.0045	6.6453	7.37243	5.15785	6.39403	7.54612	5.33271	6.49985	7.14057	4.89724	6.71973	7.49105	5.44294	94.5	149.9	32.1	100.1	165.7	35.7	84.1	186.9	40.3	90.5	141.1	29.8	105.4	179.9	43.5	65.7	106.2	19.2	76.8	101.3	21.8	53.5	151	22.3	58.3	141.1	16.1	66	131.8	27.2	2	4	1	2	4	1	2	4	1	2	4	1	2	4	1	High	High	High	High	High	High	High	High	High	High	High	High	High	High	High
A0A0G2JE26, Q3TCL6	A0A0G2JE26, Q3TCL6	A0A0G2JE26	A0A0G2JE26	A0A0G2JE26	Antxr2	Anthrax toxin receptor	unreviewed	0	2	15.2805	High	8	20	5	Mouse	FALSE	3 v 3	0.165851	0.0623253	0.354832	3 v 3	0.0650256	0.544723	0.933811	9 samples	0.115438	0.204707	0.819346	0.159043	0.244304	0.0942053	0.228748	-0.0812782	0.047607	8.08162	8.80542	7.45615	7.83731	8.64638	7.36194	8.16289	8.57667	7.40854	8.10696	8.67136	7.54458	8.09856	8.47046	7.86542	270.9	447.4	175.6	228.7	400.7	164.5	286.6	381.8	169.9	275.7	407.7	186.7	274.1	354.7	233.2	188.4	316.9	105.1	175.5	244.9	100.5	182.3	308.5	93.9	177.6	407.7	101.1	171.5	259.9	146	3	3	3	3	3	3	3	3	3	3	3	3	3	3	3	High	High	High	High	High	High	High	High	High	High	High	High	High	High	High
F6ZFT1, F8WJ64, Q3TJG2, Q569N0	F6ZFT1, F8WJ64, Q3TJG2, Q569N0	Q569N0	Q3TJG2	Q569N0	Ndufab1	Acyl carrier protein	unreviewed	0	2	13.4615	Medium	2	4	2	Mouse	FALSE	3 v 3	0.081585	0.544122	0.763577	3 v 3	0.194758	0.206647	0.87147	9 samples	0.138171	0.204893	0.819346	0.0833357	-0.114367	0.275786	0.0149222	0.188529	0.380822	5.32193	6.74012	5.64386	5.4363	6.65678	5.36807	5.1334	6.7252	5.26303	4.926	7.04439	5.30378	5.43962	6.52826	5.17393	40	106.9	50	43.3	100.9	41.3	35.1	105.8	38.4	30.4	132	39.5	43.4	92.3	36.1	27.8	75.7	29.9	33.2	61.7	25.2	22.3	85.5	21.2	19.6	132	21.4	27.2	67.6	22.6	1	2	1	1	2	1	1	2	1	1	2	1	1	2	1	High	High	Medium	High	High	Medium	High	High	Medium	High	High	Medium	High	High	Medium
Q3URM4, Q9D1Q6	Q3URM4, Q9D1Q6	Q9D1Q6	Q3URM4	Q9D1Q6	Erp44	Endoplasmic reticulum resident protein 44 (ER protein 44) (ERp44) (Thioredoxin domain-containing protein 4)	reviewed	0	5	22.1675	High	8	20	7	Mouse	FALSE	3 v 3	-0.441699	0.0470333	0.336959	3 v 3	-0.0405393	0.187371	0.856118	9 samples	-0.241119	0.205312	0.819346	-0.29956	-0.632965	-0.392572	-0.00750428	-0.0782552	-0.0358583	6.90929	6.26115	8.07788	7.54226	6.56071	8.47046	6.98755	6.26866	8.11374	6.96578	6.28725	8.20261	6.9507	6.71699	8.47776	120.2	76.7	270.2	186.4	94.4	354.7	126.9	77.1	277	125	78.1	294.6	123.7	105.2	356.5	83.6	54.3	161.7	143	57.7	216.7	80.7	62.3	153.1	80.5	78.1	159.5	77.4	77.1	223.3	3	2	5	3	2	5	3	2	5	3	2	5	3	2	5	High	High	High	High	High	High	High	High	High	High	High	High	High	High	High
O08997	O08997	O08997	O08997	O08997	Atox1	Copper transport protein ATOX1 (Metal transport protein ATX1)	reviewed	0	4	32.3529	High	3	12	3	Mouse	FALSE	3 v 3	-0.068584	0.581102	0.786622	3 v 3	-0.207669	0.0414492	0.753465	9 samples	-0.138126	0.205346	0.819346	-0.277831	0.0537774	0.0183022	-0.156577	-0.171915	-0.294515	8.21868	7.92184	8.8458	8.16491	8.19967	8.8275	8.3906	8.07842	9.14032	8.60326	8.27612	8.95623	8.69453	8.61618	9.07548	297.9	242.5	460.1	287	294	454.3	335.6	270.3	564.3	388.9	310	496.7	414.3	392.4	539.5	207.2	171.8	275.4	220.2	179.7	277.5	213.5	218.4	311.9	250.5	310	268.9	259.3	287.5	337.8	2	2	2	2	2	2	2	2	2	2	2	2	2	2	2	High	High	High	High	High	High	High	High	High	High	High	High	High	High	High
P17918, Q91ZH2, Q9CZD6	P17918, Q91ZH2, Q9CZD6	P17918	Q9CZD6	P17918	Pcna	Proliferating cell nuclear antigen (PCNA) (Cyclin)	reviewed	0	5	21.0728	High	6	15	6	Mouse	FALSE	3 v 3	0.420437	0.0241833	0.319376	3 v 3	0.059642	0.696841	0.958973	9 samples	0.24004	0.205725	0.819346	0.287476	0.493706	0.48013	-0.00570461	0.314844	-0.130213	9.2148	7.97957	8.48744	8.7211	7.69209	8.00731	8.89996	7.98527	8.61765	9.22593	7.76421	8.64854	8.886	7.81314	8.24888	594.2	252.4	358.9	422	206.8	257.3	477.7	253.4	392.8	598.8	217.4	401.3	473.1	224.9	304.2	413.3	178.8	214.8	323.8	126.4	157.2	303.9	204.7	217.1	385.7	217.4	217.2	296.1	164.8	190.5	5	3	4	5	3	4	5	3	4	5	3	4	5	3	4	High	High	High	High	High	High	High	High	High	High	High	High	High	High	High
A0A0J9YUE9, A0A0J9YUN4, P39053	A0A0J9YUE9, A0A0J9YUN4, P39053	P39053	P39053	P39053	Dnm1	Dynamin-1 (EC 3.6.5.5)	reviewed	0	5	12.5721	High	12	25	4	Mouse	FALSE	3 v 3	0.0500445	0.472233	0.718254	3 v 3	0.125962	0.136424	0.834055	9 samples	0.0880032	0.205994	0.819346	0.0443259	-0.0456148	0.151422	0.0308846	0.21002	0.136981	6.16189	6.04658	6.7866	6.2075	6.00225	6.63517	5.95187	6.01569	6.64962	6.3345	6.06393	6.71425	6.66818	6.11894	6.93074	71.6	66.1	110.4	73.9	64.1	99.4	61.9	64.7	100.4	80.7	66.9	105	101.7	69.5	122	49.8	46.8	66.1	56.7	39.2	60.7	39.4	52.3	55.5	52	66.9	56.9	63.7	50.9	76.4	2	1	3	2	1	3	2	1	3	2	1	3	2	1	3	Medium	High	High	Medium	High	High	Medium	High	High	Medium	High	High	Medium	High	High
G3X8Y8, Q811T5, Q8K3D9, Q9QUN7	G3X8Y8	G3X8Y8	G3X8Y8	G3X8Y8	Tlr2	Toll-like receptor 2	unreviewed	1	5	20.4082	High	15	36	15	Mouse	FALSE	3 v 3	-0.021734	0.388537	0.647673	3 v 3	-0.292644	0.0256826	0.749636	9 samples	-0.157189	0.206031	0.819346	-0.0374662	-0.0455053	0.0177694	-0.31352	-0.363045	-0.201369	9.16541	8.77182	8.81154	9.21091	8.80929	8.79377	9.52845	9.08534	9.0129	9.30332	8.98356	8.84329	9.37678	8.6703	9.10774	574.2	437.1	449.3	592.6	448.6	443.8	738.5	543.2	516.6	631.8	506.2	459.3	664.8	407.4	551.7	399.4	309.6	268.9	454.7	274.2	271.1	469.8	438.9	285.5	407	506.2	248.7	416.1	298.4	345.5	13	8	9	13	8	9	13	8	9	13	8	9	13	8	9	High	High	High	High	High	High	High	High	High	High	High	High	High	High	High
G5E883, P57784, Q8BSH5	P57784	P57784	P57784	P57784	Snrpa1	U2 small nuclear ribonucleoprotein A' (U2 snRNP A')	reviewed	0	4	26.2745	High	5	8	5	Mouse	FALSE	2 v 2	0.214698	0.370104	0.635538	2 v 2	0.172098	0.597837	0.944389	6 samples	0.193398	0.206206	0.819346	NA	0.0736174	0.355779	NA	-0.0630898	0.407286	7.11582	NA	7.15279	7.04221	NA	6.79701	7.17891	NA	6.74551	7.25644	NA	6.9331	7.33628	NA	6.82655	138.7	NA	142.3	131.8	NA	111.2	144.9	NA	107.3	152.9	NA	122.2	161.6	NA	113.5	96.5	NA	85.2	101.1	NA	67.9	92.2	NA	59.3	98.5	NA	66.1	101.1	NA	71.1	3	NA	3	3	NA	3	3	NA	3	3	NA	3	3	NA	3	High	Not Found	High	High	Not Found	High	High	Not Found	High	High	Not Found	High	High	Not Found	High
G3UZ04, Q80TA6	Q80TA6	Q80TA6	Q80TA6	Q80TA6	Mtmr12	Myotubularin-related protein 12 (Inactive phosphatidylinositol 3-phosphatase 12)	reviewed	1	5	5.48862	High	4	6	4	Mouse	FALSE	2 v 2	-0.0901373	0.629383	0.818928	2 v 2	-0.193474	0.314525	0.884382	6 samples	-0.141806	0.20633	0.819346	NA	-0.227069	0.0467942	NA	-0.297681	-0.0892673	5.72247	NA	6.23266	5.94953	NA	6.18587	6.02015	NA	6.32193	5.90448	NA	6.16993	6.12102	NA	6.45286	52.8	NA	75.2	61.8	NA	72.8	64.9	NA	80	59.9	NA	72	69.6	NA	87.6	36.7	NA	45	47.4	NA	44.5	41.3	NA	44.2	38.6	NA	39	43.6	NA	54.8	2	NA	2	2	NA	2	2	NA	2	2	NA	2	2	NA	2	High	Not Found	High	High	Not Found	High	High	Not Found	High	High	Not Found	High	High	Not Found	High
Q9CQ62	Q9CQ62	Q9CQ62	Q9CQ62	Q9CQ62	Decr1	2,4-dienoyl-CoA reductase [(3E)-enoyl-CoA-producing], mitochondrial (EC 1.3.1.124) (2,4-dienoyl-CoA reductase [NADPH]) (4-enoyl-CoA reductase [NADPH])	reviewed	0	4	42.9851	High	14	64	14	Mouse	FALSE	3 v 3	-0.238421	0.297497	0.574086	3 v 3	-0.089319	0.51183	0.919399	9 samples	-0.16387	0.206406	0.819346	-0.506037	-0.288452	0.0792242	-0.21555	-0.188369	0.135963	9.80655	10.2946	9.88432	10.095	10.8007	9.8051	9.99492	10.5102	9.74836	9.94968	10.2279	10.198	10.2245	10.7443	10.133	895.5	1256	945.1	1093.7	1783.7	894.6	1020.4	1458.4	860.1	988.9	1199.2	1174.6	1196.4	1715.4	1122.9	622.9	889.7	565.7	839.2	1090.2	546.5	649.1	1178.3	475.4	637	1199.2	635.9	748.8	1256.8	703.2	11	12	9	11	12	9	11	12	9	11	12	9	11	12	9	High	High	High	High	High	High	High	High	High	High	High	High	High	High	High
P62751, Q4V9X9, Q91YK6	P62751, Q4V9X9, Q91YK6	P62751	P62751	P62751	Rpl23a	60S ribosomal protein L23a	reviewed	0	5	31.4103	High	5	13	5	Mouse	FALSE	3 v 3	0.161751	0.355682	0.625318	3 v 3	0.19827	0.453913	0.908885	9 samples	0.18001	0.206424	0.819346	0.0227274	0.0292913	0.433233	0.145626	-0.145122	0.594307	7.92955	8.29232	8.04056	7.90026	8.26959	7.60733	8.07468	8.1467	7.44626	8.14057	8.41151	7.89785	8.25456	8.20799	7.52121	243.8	313.5	263.3	238.9	308.6	195	269.6	283.4	174.4	282.2	340.5	238.5	305.4	295.7	183.7	169.6	222.1	157.6	183.3	188.6	119.1	171.5	229	96.4	181.8	340.5	129.1	191.1	216.6	115	2	4	1	2	4	1	2	4	1	2	4	1	2	4	1	High	High	High	High	High	High	High	High	High	High	High	High	High	High	High
A0A0B4J1E7, D3YTN1, O35343, Q3UGH8	A0A0B4J1E7, O35343, Q3UGH8	O35343	A0A0B4J1E7	O35343	Kpna4	Importin subunit alpha-3 (Importin alpha Q1) (Qip1) (Karyopherin subunit alpha-4)	reviewed	0	5	11.1324	High	4	4	4	Mouse	FALSE	2 v 2	0.297468	0.118281	0.415896	2 v 2	0.0737573	0.325195	0.884821	6 samples	0.185613	0.206566	0.819346	0.241555	0.353381	NA	0.0324215	0.115093	NA	4.96809	6.16993	NA	4.61471	5.92837	NA	4.853	6.1375	NA	4.61471	6.0045	NA	4.39917	5.73335	NA	31.3	72	NA	24.5	60.9	NA	28.9	70.4	NA	24.5	64.2	NA	21.1	53.2	NA	21.8	51	NA	18.8	37.2	NA	18.4	56.9	NA	15.8	64.2	NA	13.2	39	NA	1	2	NA	1	2	NA	1	2	NA	1	2	NA	1	2	NA	Medium	High	Medium	Medium	High	Medium	Medium	High	Medium	Medium	High	Medium	Medium	High	Medium
P49717, Q3UA65, Q3UXG9, Q5DTS8, Q8C1Z0, Q921D5, Q9D077	P49717, Q3UA65, Q8C1Z0, Q921D5	P49717	P49717	P49717	Mcm4	DNA replication licensing factor MCM4 (EC 3.6.4.12) (CDC21 homolog) (P1-CDC21)	reviewed	1	5	10.6729	High	9	17	9	Mouse	FALSE	3 v 3	0.460935	0.14558	0.447703	3 v 3	0.108077	0.496388	0.919106	9 samples	0.284506	0.206576	0.819346	0.0684752	0.608855	0.705475	0.00259945	0.368702	-0.0470715	8.30652	7.79572	9.59787	7.69766	7.72724	8.89239	7.93782	7.79312	9.64494	8.01625	8.20016	9.53411	7.88874	7.78398	9.26374	316.6	222.2	774.9	207.6	211.9	475.2	245.2	221.8	800.6	258.9	294.1	741.4	237	220.4	614.7	220.2	157.4	463.8	159.3	129.5	290.3	156	179.2	442.5	166.8	294.1	401.4	148.4	161.5	385	4	5	4	4	5	4	4	5	4	4	5	4	4	5	4	High	High	High	High	High	High	High	High	High	High	High	High	High	High	High
Q8K4A2, Q91XW9	Q91XW9	Q91XW9	Q91XW9	Q91XW9	Pcdhgc5	Pcdhgc5 protein (Protocadherin gamma C-V) (Protocadherin gamma C5) (Protocadherin gamma subfamily C, 5)	unreviewed	0	3	8.26271	High	6	19	3	Mouse	FALSE	2 v 2	0.192325	0.618983	0.814681	2 v 2	0.284118	0.282638	0.884382	6 samples	0.238221	0.206629	0.819346	NA	-0.0897028	0.474352	NA	0.148982	0.419255	4.72792	NA	5.83542	4.81762	NA	5.36107	4.57894	NA	5.41616	4.19377	NA	5.78136	4.16189	NA	5.39232	26.5	NA	57.1	28.2	NA	41.1	23.9	NA	42.7	18.3	NA	55	17.9	NA	42	18.4	NA	34.2	21.6	NA	25.1	15.2	NA	23.6	11.8	NA	29.8	11.2	NA	26.3	1	NA	1	1	NA	1	1	NA	1	1	NA	1	1	NA	1	High	Not Found	High	High	Not Found	High	High	Not Found	High	High	Not Found	High	High	Not Found	High
F6YPR4, Q00993, Q3TTM4, Q6PE80, Q8CCF8	Q00993, Q6PE80	Q00993	Q00993	Q00993	Axl	Tyrosine-protein kinase receptor UFO (EC 2.7.10.1) (Adhesion-related kinase)	reviewed	1	5	37.5	High	23	57	22	Mouse	FALSE	3 v 3	0.587874	0.0262521	0.321788	3 v 3	0.051188	0.270198	0.884382	9 samples	0.319531	0.206846	0.819346	0.393572	0.681383	0.688669	0.110778	-0.00663957	0.0494259	9.48261	9.46127	9.10145	8.80122	9.0677	8.41278	9.48925	9.3505	9.05202	9.51254	9.64997	9.10669	9.15254	8.94486	8.7807	715.4	704.9	549.3	446.1	536.6	340.8	718.7	652.8	530.8	730.4	803.4	551.3	569.1	492.8	439.8	497.6	499.3	328.8	342.3	328	208.2	457.2	527.4	293.4	470.5	803.4	298.5	356.2	361	275.4	13	14	9	13	14	9	13	14	9	13	14	9	13	14	9	High	High	High	High	High	High	High	High	High	High	High	High	High	High	High
A2AL78, A2AL79, A2AL81, A2AL83, A2AL85, Q3TU40, Q8BQK0, Q8BSY0, Q8CBM2, Q8CH79, Q91WG6, Q9EQ65, Q9EQ66, Q9EQ67	A2AL85, Q8BSY0, Q9EQ66	Q8BSY0	Q8BSY0	Q8BSY0	Asph	Aspartyl/asparaginyl beta-hydroxylase (EC 1.14.11.16) (Aspartate beta-hydroxylase) (ASP beta-hydroxylase) (Peptide-aspartate beta-dioxygenase)	reviewed	0	5	37.9217	High	24	57	24	Mouse	FALSE	3 v 3	-0.577213	0.0564151	0.34756	3 v 3	-0.087241	0.72623	0.963124	9 samples	-0.332227	0.206953	0.819346	-0.473162	-0.398097	-0.860379	-0.172756	0.323511	-0.412479	9.31786	9.43087	8.9884	9.71596	9.90403	9.84878	8.99435	9.60363	9.40088	9.46352	9.78986	9.6226	9.61967	9.63408	9.77709	638.2	690.2	507.9	841	958.1	922.1	510	778	676	706	885.2	788.3	786.7	794.6	877.4	443.9	488.9	304	645.3	585.6	563.3	324.4	628.6	373.6	454.8	885.2	426.8	492.4	582.1	549.4	12	12	11	12	12	11	12	12	11	12	12	11	12	12	11	High	High	High	High	High	High	High	High	High	High	High	High	High	High	High
A2AR02, B2RWT5	A2AR02, B2RWT5	A2AR02	A2AR02	A2AR02	Ppig	Peptidyl-prolyl cis-trans isomerase G (PPIase G) (Peptidyl-prolyl isomerase G) (EC 5.2.1.8) (Cyclophilin G) (Rotamase G)	reviewed	0	4	2.5266	High	3	4	3	Mouse	FALSE	2 v 2	-0.42162	0.476807	0.720362	2 v 2	-0.386734	0.561506	0.93772	6 samples	-0.404177	0.207589	0.819346	NA	-0.0296533	-0.813587	NA	0.0830045	-0.856473	7.55305	NA	3.72247	7.58271	NA	4.53605	7.47005	NA	4.57894	7.5932	NA	4.3505	7.43379	NA	4.19377	187.8	NA	13.2	191.7	NA	23.2	177.3	NA	23.9	193.1	NA	20.4	172.9	NA	18.3	130.6	NA	7.9	147.1	NA	14.2	112.8	NA	13.2	124.4	NA	11.1	108.2	NA	11.5	2	NA	1	2	NA	1	2	NA	1	2	NA	1	2	NA	1	High	Not Found	Medium	High	Not Found	Medium	High	Not Found	Medium	High	Not Found	Medium	High	Not Found	Medium
Q3TQY2, Q3TRR2, Q8CBY8, Q9CRP9	Q3TQY2, Q8CBY8	Q8CBY8	Q8CBY8	Q8CBY8	Dctn4	Dynactin subunit 4 (Dynactin subunit p62)	reviewed	0	5	41.7559	High	13	30	13	Mouse	FALSE	3 v 3	-0.154864	0.088981	0.38125	3 v 3	-0.0664599	0.574635	0.93772	9 samples	-0.110662	0.20767	0.819346	-0.0933659	-0.118278	-0.252948	-0.202615	0.128457	-0.125222	8.6575	9.13545	8.86573	8.77577	9.22882	9.11868	8.52904	9.33807	8.99095	8.60659	9.21868	9.16616	8.5672	9.48442	9.01095	403.8	562.4	466.5	438.3	600	555.9	369.4	647.2	508.8	389.8	595.8	574.5	379.3	716.3	515.9	280.9	398.4	279.2	336.3	366.7	339.6	235	522.9	281.2	251.1	595.8	311	237.4	524.8	323.1	8	6	7	8	6	7	8	6	7	8	6	7	8	6	7	High	High	High	High	High	High	High	High	High	High	High	High	High	High	High
Q3TG75, Q3UJK5, Q3UKT3	Q3TG75, Q3UKT3	Q3TG75	Q3TG75	Q3TG75	Oat	ornithine aminotransferase (EC 2.6.1.13) (Ornithine--oxo-acid aminotransferase)	unreviewed	0	2	17.9954	High	7	17	7	Mouse	FALSE	3 v 3	-0.302425	0.0242383	0.319376	3 v 3	-0.0606082	0.717131	0.963124	9 samples	-0.181517	0.207928	0.819346	-0.307834	-0.216784	-0.382658	-0.227179	0.228937	-0.183583	7.94661	8.91109	7.30104	8.1634	9.21893	7.6837	7.71768	9.13827	7.48462	7.853	9.0359	7.21237	7.58271	9.03974	6.97842	246.7	481.4	157.7	286.7	595.9	205.6	210.5	563.5	179.1	231.2	524.9	148.3	191.7	526.3	126.1	171.6	341	94.4	220	364.2	125.6	133.9	455.3	99	148.9	524.9	80.3	120	385.6	79	5	5	3	5	5	3	5	5	3	5	5	3	5	5	3	High	High	High	High	High	High	High	High	High	High	High	High	High	High	High
A2AL20, P24270, Q3TVZ1, Q3UF58, Q3UZE7, Q542K4, Q8C6E3, Q91XI2	P24270, Q3UZE7, Q8C6E3	P24270	P24270	P24270	Cat	Catalase (EC 1.11.1.6)	reviewed	0	5	31.8786	High	15	30	9	Mouse	FALSE	3 v 3	-0.146239	0.137042	0.439681	3 v 3	-0.0321532	0.688582	0.955908	9 samples	-0.0891959	0.207991	0.819346	-0.259862	-0.125686	-0.0531676	-0.170611	0.0449103	0.0292416	9.08108	8.24555	7.27146	9.20677	8.50541	7.32463	9.03617	8.41616	7.24222	9.1166	8.35315	7.4822	9.24627	8.63081	7.46271	541.6	303.5	154.5	590.9	363.4	160.3	525	341.6	151.4	555.1	327	178.8	607.3	396.4	176.4	376.7	215	92.5	453.4	222.1	97.9	334	276	83.7	357.6	327	96.8	380.1	290.4	110.4	10	6	4	10	6	4	10	6	4	10	6	4	10	6	4	High	High	High	High	High	High	High	High	High	High	High	High	High	High	High
B0LAC5, Q9CWJ9	Q9CWJ9	Q9CWJ9	Q9CWJ9	Q9CWJ9	Atic	Bifunctional purine biosynthesis protein ATIC (AICAR transformylase/inosine monophosphate cyclohydrolase) (ATIC) [Includes: Phosphoribosylaminoimidazolecarboxamide formyltransferase (EC 2.1.2.3) (5-aminoimidazole-4-carboxamide ribonucleotide formyltransferase) (AICAR formyltransferase) (AICAR transformylase); IMP cyclohydrolase (EC 3.5.4.10) (IMP synthase) (Inosinicase)]	reviewed	0	5	43.5811	High	22	76	22	Mouse	FALSE	3 v 3	-0.100359	0.552184	0.769166	3 v 3	-0.156076	0.34443	0.900183	9 samples	-0.128218	0.208022	0.819346	0.0441559	0.0384878	-0.38372	0.0105352	-0.0730635	-0.405701	10.1543	10.1731	9.20237	10.1158	10.1289	9.58609	10.2274	10.1625	9.60807	10.1856	10.0784	9.42459	10.3002	10.2547	9.78741	1139.6	1154.5	589.1	1109.6	1119.7	768.6	1198.8	1146.1	780.4	1164.6	1081.2	687.2	1260.9	1221.7	883.7	792.7	817.8	352.6	851.4	684.4	469.5	762.6	926	431.3	750.2	1081.2	372.1	789.2	895.1	553.4	13	15	12	13	15	12	13	15	12	13	15	12	13	15	12	High	High	High	High	High	High	High	High	High	High	High	High	High	High	High
A0A1L1SSH9, P07214, Q3TXI6, Q5NCU4	A0A1L1SSH9, P07214, Q3TXI6, Q5NCU4	P07214	A0A1L1SSH9	P07214	Sparc	SPARC (Basement-membrane protein 40) (BM-40) (Osteonectin) (ON) (Secreted protein acidic and rich in cysteine)	reviewed	0	5	10.2649	High	5	17	5	Mouse	FALSE	3 v 3	0.110675	0.531978	0.753764	3 v 3	0.211685	0.357397	0.900414	9 samples	0.16118	0.208364	0.819346	-0.180851	0.298466	0.214411	-0.141861	0.431035	0.345881	8.42878	8.73742	8.1416	8.13031	8.91827	7.92719	7.99774	8.87928	7.79572	8.6014	8.58984	8.09698	8.2555	8.64458	8.29094	344.6	426.8	282.4	280.2	483.8	243.4	255.6	470.9	222.2	388.4	385.3	273.8	305.6	400.2	313.2	239.7	302.3	169	215	295.7	148.7	162.6	380.5	122.8	250.2	385.3	148.2	191.2	293.2	196.1	3	4	3	3	4	3	3	4	3	3	4	3	3	4	3	High	High	High	High	High	High	High	High	High	High	High	High	High	High	High
A0A0G2JFM9, A0A5F8MPQ8, E9PUI5, E9PUK3, Q8K012	A0A0G2JFM9, A0A5F8MPQ8, E9PUI5, E9PUK3, Q8K012	Q8K012	E9PUI5	Q8K012	Fnbp1l	Formin-binding protein 1-like (Transducer of Cdc42-dependent actin assembly protein 1) (Toca-1)	reviewed	0	5	3.30579	High	2	4	2	Mouse	FALSE	2 v 2	0.168578	0.0687386	0.36115	2 v 2	0.332204	0.398434	0.905677	6 samples	0.250391	0.208393	0.819346	0.150305	0.186851	NA	0.0920902	0.572318	NA	5.82782	5.82273	NA	5.64097	5.67243	NA	5.2555	5.73064	NA	5.66959	5.22497	NA	5.49825	5.37851	NA	56.8	56.6	NA	49.9	51	NA	38.2	53.1	NA	50.9	37.4	NA	45.2	41.6	NA	39.5	40.1	NA	38.3	31.2	NA	24.3	42.9	NA	32.8	37.4	NA	28.3	30.5	NA	1	1	NA	1	1	NA	1	1	NA	1	1	NA	1	1	NA	High	Medium	High	High	Medium	High	High	Medium	High	High	Medium	High	High	Medium	High
E9Q1S3, Q01405, Q8C1E4	E9Q1S3, Q01405	Q01405	Q01405	Q01405	Sec23a	Protein transport protein Sec23A (SEC23-related protein A)	reviewed	0	5	34.3791	High	22	54	19	Mouse	FALSE	3 v 3	-0.230069	0.139141	0.440934	3 v 3	-0.122125	0.547684	0.934637	9 samples	-0.176097	0.209979	0.819346	-0.0508199	-0.259338	-0.380048	-0.140261	0.181444	-0.407557	9.82241	9.00338	9.04139	10.0817	9.0542	9.42143	9.64097	9.14364	9.44894	9.72178	8.88173	9.09302	9.86202	9.27775	9.62004	905.4	513.2	526.9	1083.7	531.6	685.7	798.4	565.6	698.9	844.4	471.7	546.1	930.6	620.7	786.9	629.8	363.5	315.4	831.5	324.9	418.9	507.9	457	386.3	543.9	471.7	295.6	582.4	454.8	492.8	11	11	10	11	11	10	11	11	10	11	11	10	11	11	10	High	High	High	High	High	High	High	High	High	High	High	High	High	High	High
E9QAD4, Q7TQK5, Q8BUE0, Q8BUU2, Q8BWK1, Q8R3S9, Q9D266, Q9D652	Q7TQK5	Q7TQK5	Q7TQK5	Q7TQK5	Ccdc93	Coiled-coil domain-containing protein 93	reviewed	1	3	27.504	High	18	32	18	Mouse	FALSE	3 v 3	-0.228819	0.250025	0.533597	3 v 3	-0.120485	0.237806	0.883972	9 samples	-0.174652	0.210146	0.819346	-0.24879	-0.465399	0.0277319	-0.220928	0.0199621	-0.160488	8.32283	8.1375	8.32373	8.78823	8.38629	8.296	8.30287	8.35843	8.48422	8.36326	8.16792	8.33136	8.38154	8.40259	8.36282	320.2	281.6	320.4	442.1	334.6	314.3	315.8	328.2	358.1	329.3	287.6	322.1	333.5	338.4	329.2	222.7	199.5	191.8	339.2	204.5	192	200.9	265.2	197.9	212.1	287.6	174.4	208.7	247.9	206.2	8	7	6	8	7	6	8	7	6	8	7	6	8	7	6	High	High	High	High	High	High	High	High	High	High	High	High	High	High	High
B1AXW3, Q3UJW9, Q540D7, Q80XJ7, Q810X5	Q3UJW9, Q540D7	Q3UJW9	Q3UJW9	Q3UJW9	Akr1a1	Aldo-keto reductase family 1 member A1 (EC 1.1.1.19) (EC 1.1.1.2) (EC 1.1.1.20) (EC 1.1.1.372) (EC 1.1.1.54) (Alcohol dehydrogenase [NADP(+)]) (Aldehyde reductase) (Glucuronate reductase) (Glucuronolactone reductase)	unreviewed	0	5	51.3846	High	16	37	15	Mouse	FALSE	3 v 3	-0.268539	0.000862627	0.261564	3 v 3	-0.157615	0.552586	0.936286	9 samples	-0.213077	0.210168	0.819346	-0.255671	-0.267055	-0.28289	-0.531123	0.239514	-0.181237	9.47289	9.23458	8.06717	9.73995	9.49025	8.35006	9.23338	9.7657	8.2484	9.3733	9.68141	8.0542	9.56129	10.1258	8.55919	710.6	602.4	268.2	855.1	719.2	326.3	601.9	870.5	304.1	663.2	821.1	265.8	755.5	1117.3	377.2	494.3	426.7	160.5	656.1	439.6	199.3	382.9	703.3	168.1	427.2	821.1	143.9	472.8	818.5	236.2	10	10	7	10	10	7	10	10	7	10	10	7	10	10	7	High	High	High	High	High	High	High	High	High	High	High	High	High	High	High
A0A494BBF6, A0A494BBI6, Q3TYJ0, Q9WUD1	A0A494BBF6, A0A494BBI6, Q3TYJ0, Q9WUD1	Q9WUD1	Q3TYJ0	Q9WUD1	Stub1	E3 ubiquitin-protein ligase CHIP (EC 2.3.2.27) (Carboxy terminus of Hsp70-interacting protein) (RING-type E3 ubiquitin transferase CHIP) (STIP1 homology and U box-containing protein 1)	reviewed	0	5	18.0921	High	6	8	6	Mouse	FALSE	3 v 3	0.229516	0.0861841	0.378895	3 v 3	0.0784404	0.546225	0.934637	9 samples	0.153978	0.210204	0.819346	0.120495	0.365838	0.202215	0.274175	0.0633887	-0.102242	6.46597	6.54844	6.63517	6.10014	6.42794	6.43296	6.40259	6.27426	6.73742	6.49506	6.41447	6.85798	6.16591	6.33271	6.72792	88.4	93.6	99.4	68.6	86.1	86.4	84.6	77.4	106.7	90.2	85.3	116	71.8	80.6	106	61.5	66.3	59.5	52.6	52.6	52.8	53.8	62.5	59	58.1	85.3	62.8	44.9	59.1	66.4	2	2	2	2	2	2	2	2	2	2	2	2	2	2	2	High	High	High	High	High	High	High	High	High	High	High	High	High	High	High
Q8R3H7	Q8R3H7	Q8R3H7	Q8R3H7	Q8R3H7	Hs2st1	Heparan sulfate 2-O-sulfotransferase 1 (2-O-sulfotransferase) (2-OST) (2OST) (EC 2.8.2.-)	reviewed	0	5	7.30337	High	2	4	2	Mouse	FALSE	3 v 3	-0.330946	0.112271	0.407511	3 v 3	-0.180254	0.526006	0.927388	9 samples	-0.2556	0.21022	0.819346	-0.572007	-0.234905	-0.185925	-0.238881	0.256014	-0.557894	5.62059	4.70598	4.74953	5.85549	5.27798	4.93546	5.36457	4.94486	5.30743	5.58496	4.94017	5.43296	5.88753	4.94486	5.70044	49.2	26.1	26.9	57.9	38.8	30.6	41.2	30.8	39.6	48	30.7	43.2	59.2	30.8	52	34.2	18.5	16.1	44.4	23.7	18.7	26.2	24.9	21.9	30.9	30.7	23.4	37.1	22.5	32.6	1	1	1	1	1	1	1	1	1	1	1	1	1	1	1	High	High	High	High	High	High	High	High	High	High	High	High	High	High	High
Q3TMJ8, Q3TMW4, Q3U3F4, Q3UK05, Q9JJE1	Q3TMJ8, Q3U3F4, Q9JJE1	Q3TMJ8	Q3TMJ8	Q3TMJ8	Map2k1	Mitogen activated protein kinase kinase 1	unreviewed	0	3	11.4504	High	5	14	2	Mouse	FALSE	3 v 3	0.141045	0.490381	0.724295	3 v 3	0.143934	0.265704	0.883972	9 samples	0.142489	0.210337	0.819346	0.17788	0.412525	-0.16727	0.273508	0.197323	-0.0390305	7.4271	8.26162	7.72451	7.01458	8.08375	7.89178	7.22978	7.98812	7.76354	7.41954	8.20261	8.12153	7.66818	8.28309	8.33226	172.1	306.9	211.5	129.3	271.3	237.5	150.1	253.9	217.3	171.2	294.6	278.5	203.4	311.5	322.3	119.7	217.4	126.6	99.2	165.8	145.1	95.5	205.1	120.1	110.3	294.6	150.8	127.3	228.2	201.8	2	3	3	2	3	3	2	3	3	2	3	3	2	3	3	High	High	High	High	High	High	High	High	High	High	High	High	High	High	High
E9PUF4, E9PYZ7, E9Q640, Q6NZN0	E9PUF4, E9PYZ7, E9Q640, Q6NZN0	Q6NZN0	Q6NZN0	Q6NZN0	Rbm26	RNA-binding protein 26 (Protein expressed in male leptotene and zygotene spermatocytes 393) (MLZ-393) (RNA-binding motif protein 26)	reviewed	0	4	3.95257	High	4	4	3	Mouse	FALSE	2 v 2	-0.118671	0.573739	0.78073	2 v 2	-0.132561	0.155438	0.834222	6 samples	-0.125616	0.210388	0.819346	NA	0.0312509	-0.268594	NA	-0.0995357	-0.165586	5.39232	NA	5.69488	5.36107	NA	5.96347	5.49185	NA	5.86047	5.61176	NA	5.9472	5.4363	NA	5.93546	42	NA	51.8	41.1	NA	62.4	45	NA	58.1	48.9	NA	61.7	43.3	NA	61.2	29.2	NA	31	31.5	NA	38.1	28.6	NA	32.1	31.5	NA	33.4	27.1	NA	38.3	1	NA	1	1	NA	1	1	NA	1	1	NA	1	1	NA	1	High	Not Found	High	High	Not Found	High	High	Not Found	High	High	Not Found	High	High	Not Found	High
ENSEMBL:ENSBTAP00000032840	ENSEMBL:ENSBTAP00000032840	ENSEMBL:ENSBTAP00000032840	ENSEMBL:ENSBTAP00000032840	ENSEMBL:ENSBTAP00000032840	NA	NA	NA	0	NA	30.4242	High	21	48	20		TRUE	3 v 3	0.126692	0.205869	0.495499	3 v 3	0.230334	0.297814	0.884382	9 samples	0.178513	0.210436	0.819346	0.0999593	0.256526	0.0235892	0.560394	0.0545846	0.0760243	9.51156	9.9969	9.39253	9.25503	9.89694	9.36894	9.45697	9.4365	9.31651	9.68545	9.7652	9.47715	9.61949	9.64638	9.42312	729.9	1021.8	672.1	611	953.4	661.2	702.8	692.9	637.6	823.4	870.2	712.7	786.6	801.4	686.5	507.7	723.8	402.3	468.8	582.7	403.9	447.1	559.8	352.4	530.4	870.2	385.8	492.3	587.2	429.9	8	14	8	8	14	8	8	14	8	8	14	8	8	14	8	High	High	High	High	High	High	High	High	High	High	High	High	High	High	High
P26516	P26516	P26516	P26516	P26516	Psmd7	26S proteasome non-ATPase regulatory subunit 7 (26S proteasome regulatory subunit RPN8) (26S proteasome regulatory subunit S12) (Mov34 protein) (Proteasome subunit p40)	reviewed	1	4	39.5639	High	9	26	9	Mouse	FALSE	3 v 3	-0.0895632	0.369624	0.635538	3 v 3	-0.0828949	0.128487	0.834055	9 samples	-0.086229	0.210803	0.819346	0.0647798	-0.147216	-0.186253	-0.122991	-0.108206	-0.0174874	7.80349	9.58402	8.35755	7.9507	9.51924	8.54381	7.91169	9.70701	8.37504	7.71905	9.54574	8.11374	7.7502	9.59749	8.29554	223.4	767.5	328	247.4	733.8	373.2	240.8	835.8	332	210.7	747.4	277	215.3	774.7	314.2	155.4	543.7	196.3	189.8	448.5	228	153.2	675.3	183.5	135.7	747.4	150	134.8	567.6	196.8	4	7	5	4	7	5	4	7	5	4	7	5	4	7	5	High	High	High	High	High	High	High	High	High	High	High	High	High	High	High
D3YX76, P15626, Q7M0F4	P15626	P15626	P15626	P15626	Gstm2	Glutathione S-transferase Mu 2 (EC 2.5.1.18) (GST 5-5) (GST class-mu 2) (Glutathione S-transferase pmGT2)	reviewed	0	5	27.0642	High	6	9	4	Mouse	FALSE	3 v 3	-0.204528	0.377397	0.640151	3 v 3	-0.12933	0.0336231	0.753465	9 samples	-0.166929	0.210898	0.819346	-0.531922	-0.177709	0.0960467	-0.167264	-0.0839623	-0.136762	4.73877	6.67948	6.46761	4.91648	7.2114	6.37156	4.82273	6.84674	6.60437	4.59096	6.84674	6.38543	5.00899	7.19771	6.76553	26.7	102.5	88.5	30.2	148.2	82.8	28.3	115.1	97.3	24.1	115.1	83.6	32.2	146.8	108.8	18.6	72.6	53	23.2	90.6	50.6	18	93	53.8	15.5	115.1	45.2	20.2	107.5	68.1	1	4	3	1	4	3	1	4	3	1	4	3	1	4	3	High	High	High	High	High	High	High	High	High	High	High	High	High	High	High
F6XJN3, F8WHL2, Q3TAU7, Q63ZW9, Q8BTF0, Q8BTF3, Q8CIE6, Q8R393, Q99JW9, Q9ET41	Q8CIE6	Q8CIE6	Q8CIE6	Q8CIE6	Copa	Coatomer subunit alpha (Alpha-coat protein) (Alpha-COP) [Cleaved into: Xenin (Xenopsin-related peptide); Proxenin]	reviewed	0	5	39.7876	High	46	111	46	Mouse	FALSE	3 v 3	-0.0924396	0.185945	0.484175	3 v 3	-0.170679	0.301314	0.884382	9 samples	-0.131559	0.211936	0.819346	-0.00665295	-0.103634	-0.167032	-0.319935	0.0745605	-0.266662	10.8598	10.7021	10.3042	10.9634	10.7087	10.4713	10.7852	11.022	10.5709	10.7651	11.4376	10.4061	10.8804	11.1018	10.6735	1858.3	1665.9	1264.4	1996.7	1673.6	1419.6	1764.7	2079.5	1521.1	1740.3	2773.7	1356.9	1885.1	2197.7	1633.2	1292.6	1180.1	756.8	1532	1022.9	867.2	1122.6	1680.1	840.7	1121	2773.7	734.6	1179.9	1610.1	1022.7	28	29	15	28	29	15	28	29	15	28	29	15	28	29	15	High	High	High	High	High	High	High	High	High	High	High	High	High	High	High
O88568, Q3TGN5, Q3TS50, Q3TVV6, Q3TWN5, Q3TXW2, Q3ULH5, Q8C290, Q8VEK3	Q3TVV6, Q3TXW2, Q3ULH5, Q8C290, Q8VEK3	Q8VEK3	Q3TVV6	Q8VEK3	Hnrnpu	Heterogeneous nuclear ribonucleoprotein U (hnRNP U) (Scaffold-attachment factor A) (SAF-A)	reviewed	0	5	14.25	High	11	25	11	Mouse	FALSE	3 v 3	0.205634	0.510658	0.736553	3 v 3	0.295117	0.365752	0.900414	9 samples	0.250376	0.212098	0.819346	-0.137802	0.0412043	0.713501	0.175935	-0.0736197	0.783035	8.82845	7.77808	8.69592	8.78725	7.91588	7.98242	8.90207	7.60214	7.91289	8.47816	7.71425	8.6532	8.96924	7.75355	8.00282	454.6	219.5	414.7	441.8	241.5	252.9	478.4	194.3	241	356.6	210	402.6	501.2	215.8	256.5	316.2	155.5	248.2	339	147.6	154.5	304.3	157	133.2	229.7	210	218	313.7	158.1	160.6	6	5	5	6	5	5	6	5	5	6	5	5	6	5	5	High	High	High	High	High	High	High	High	High	High	High	High	High	High	High
B2RUG4, B7ZNV2, Q3TYX7, Q3UMJ8	B2RUG4, B7ZNV2	B2RUG4	B2RUG4	B2RUG4	Gli3	GLI-Kruppel family member GLI3	unreviewed	0	4	11.3076	High	13	21	13	Mouse	FALSE	3 v 3	-0.12753	0.483667	0.723269	3 v 3	-0.330524	0.246682	0.883972	9 samples	-0.229027	0.212491	0.819346	0.0347087	0.00899868	-0.426298	0.0770018	-0.552589	-0.515986	8.09487	7.95536	6.67384	8.08587	7.92065	7.10014	8.64746	7.87836	7.18982	8.00955	7.50303	6.83415	7.808	7.49025	6.60437	273.4	248.2	102.1	271.7	242.3	137.2	401	235.3	146	257.7	181.4	114.1	224.1	179.8	97.3	190.2	175.8	61.1	208.5	148.1	83.8	255.1	190.1	80.7	166	181.4	61.7	140.3	131.7	60.9	7	5	3	7	5	3	7	5	3	7	5	3	7	5	3	High	High	High	High	High	High	High	High	High	High	High	High	High	High	High
Q9D3P8	Q9D3P8	Q9D3P8	Q9D3P8	Q9D3P8	Plgrkt	Plasminogen receptor (KT) (Plg-R(KT))	reviewed	1	3	20.4082	High	3	6	3	Mouse	FALSE	3 v 3	-0.456407	0.0146236	0.302827	3 v 3	-0.0572929	0.690716	0.957678	9 samples	-0.25685	0.212628	0.819346	-0.543746	-0.472918	-0.352555	-0.131769	0.185831	-0.225941	5.68089	7.75087	6.70598	6.15381	8.29462	7.05853	5.49506	7.88264	6.93192	5.55152	7.29186	6.76421	5.58195	7.88935	7.0268	51.3	215.4	104.4	71.2	314	133.3	45.1	236	122.1	46.9	156.7	108.7	47.9	237.1	130.4	35.7	152.6	62.5	54.6	191.9	81.4	28.7	190.7	67.5	30.2	156.7	58.8	30	173.7	81.7	1	2	2	1	2	2	1	2	2	1	2	2	1	2	2	High	High	High	High	High	High	High	High	High	High	High	High	High	High	High
A0A0U1RNN0, Q3U2D1, Q545X5	Q3U2D1, Q545X5	Q545X5	Q3U2D1	Q545X5	Plaur	Urokinase plasminogen activator surface receptor	unreviewed	0	3	12.844	High	3	8	3	Mouse	FALSE	2 v 2	0.389361	0.328309	0.598825	2 v 2	0.173568	0.631456	0.949005	6 samples	0.281464	0.212859	0.819346	0.61008	0.168642	NA	0.439121	-0.0919859	NA	5.8125	8.14924	NA	5.64386	7.53916	NA	5.90448	7.71012	NA	5.59694	7.81826	NA	4.63807	7.72383	NA	56.2	283.9	NA	50	186	NA	59.9	209.4	NA	48.4	225.7	NA	24.9	211.4	NA	39.1	201.1	NA	38.4	113.7	NA	38.1	169.2	NA	31.2	225.7	NA	15.6	154.9	NA	2	3	NA	2	3	NA	2	3	NA	2	3	NA	2	3	NA	High	High	Not Found	High	High	Not Found	High	High	Not Found	High	High	Not Found	High	High	Not Found
F6RND9, F6S5I0, F6XZM9, P97434, Q5SWZ5, Q8C8T6, Q8CBS0, Q8CHC7	P97434	P97434	P97434	P97434	Mprip	Myosin phosphatase Rho-interacting protein (Rho-interacting protein 3) (RIP3) (p116Rip)	reviewed	0	5	39.7461	High	34	82	33	Mouse	FALSE	3 v 3	-0.155245	0.0903081	0.384353	3 v 3	-0.0418734	0.599817	0.944389	9 samples	-0.0985591	0.212901	0.819346	-0.0580182	-0.224935	-0.182781	-0.0746224	-0.139466	0.0884682	10.3394	9.91079	9.94676	10.5643	9.96881	10.1295	10.4789	9.98542	9.85829	10.3939	9.96751	9.84549	10.6061	10.0893	10.0345	1295.6	962.6	986.9	1514.2	1002.1	1120.2	1427.1	1013.7	928.2	1345.5	1001.2	920	1558.7	1089.4	1048.8	901.2	681.9	590.7	1161.8	612.5	684.3	907.8	819	513	866.7	1001.2	498.1	975.6	798.1	656.8	26	23	17	26	23	17	26	23	17	26	23	17	26	23	17	High	High	High	High	High	High	High	High	High	High	High	High	High	High	High
A0A2I3BPX3, A0A2I3BPY8, A0A2I3BRD2, Q6P9J9	A0A2I3BPX3, Q6P9J9	Q6P9J9	A0A2I3BPX3	Q6P9J9	Ano6	Anoctamin-6 (Small-conductance calcium-activated nonselective cation channel) (SCAN channel) (Transmembrane protein 16F)	reviewed	0	5	9.98902	High	7	19	7	Mouse	FALSE	3 v 3	0.196414	0.203959	0.495499	3 v 3	0.0666045	0.457194	0.908885	9 samples	0.131509	0.213106	0.819346	0.400317	0.0468209	0.142103	0.0573296	-0.0547172	0.197201	8.47978	9.10145	7.8802	8.43296	8.70113	7.73809	8.5345	9.04412	7.68299	8.52395	8.87406	7.74281	8.9952	8.50661	8.22352	357	549.3	235.6	345.6	416.2	213.5	370.8	527.9	205.5	368.1	469.2	214.2	510.3	363.7	298.9	248.3	389.1	141	265.2	254.4	130.4	235.9	426.5	113.6	237.1	469.2	115.9	319.4	266.4	187.2	5	6	4	5	6	4	5	6	4	5	6	4	5	6	4	High	High	High	High	High	High	High	High	High	High	High	High	High	High	High
P62242, Q3UA25, Q3UJU6, Q5M9L9, Q9CQW4, Q9CRJ5	P62242	P62242	P62242	P62242	Rps8	40S ribosomal protein S8	reviewed	0	3	36.0577	High	6	13	6	Mouse	FALSE	3 v 3	0.162181	0.132464	0.432818	3 v 3	0.119712	0.496802	0.919106	9 samples	0.140947	0.21356	0.819346	0.0576653	0.145333	0.283545	0.253237	-0.170721	0.276621	7.65392	7.87529	7.46842	7.50859	7.81762	7.18488	7.82464	7.62205	7.1918	7.69975	8.39618	7.43212	7.61324	7.926	7.33807	201.4	234.8	177.1	182.1	225.6	145.5	226.7	197	146.2	207.9	336.9	172.7	195.8	243.2	161.8	140.1	166.3	106	139.7	137.9	88.9	144.2	159.2	80.8	133.9	336.9	93.5	122.6	178.2	101.3	2	3	2	2	3	2	2	3	2	2	3	2	2	3	2	High	High	High	High	High	High	High	High	High	High	High	High	High	High	High
A0A140LHG8, A0A140LHR3, A0A140LHW5, A0A140LIK0, A0A140LJ01, A0A140LJG6, Q9CYN2	A0A140LHG8, A0A140LJ01, Q9CYN2	Q9CYN2	A0A140LHG8	Q9CYN2	Spcs2	Signal peptidase complex subunit 2 (Microsomal signal peptidase 25 kDa subunit) (SPase 25 kDa subunit)	reviewed	1	3	46.9027	High	10	31	10	Mouse	FALSE	3 v 3	-0.373226	0.046246	0.336807	3 v 3	-0.0832677	0.69106	0.957678	9 samples	-0.228247	0.213872	0.819346	-0.228855	-0.373844	-0.516979	-0.0958278	0.236778	-0.390753	8.75956	8.90839	8.04221	9.1334	9.13725	8.55919	8.52278	9.00422	8.43296	8.78431	8.77281	8.20065	8.78463	9.02126	8.64205	433.4	480.5	263.6	561.6	563.1	377.2	367.8	513.5	345.6	440.9	437.4	294.2	441	519.6	399.5	301.5	340.4	157.8	430.9	344.2	230.4	234	414.9	191	284	437.4	159.3	276	380.7	250.2	7	9	5	7	9	5	7	9	5	7	9	5	7	9	5	High	High	High	High	High	High	High	High	High	High	High	High	High	High	High
A0A2R8VI94	A0A2R8VI94	A0A2R8VI94	A0A2R8VI94	A0A2R8VI94	Cd47	Leukocyte surface antigen CD47	unreviewed	0	1	7.55396	Medium	3	16	1	Mouse	FALSE	3 v 3	-0.0525877	0.685136	0.849993	3 v 3	-0.165629	0.16075	0.834222	9 samples	-0.109109	0.214151	0.819346	0.119555	-0.263034	-0.0142842	-0.0356757	-0.298483	-0.16273	6.06609	6.08534	5.91409	6.32912	5.96578	5.92837	6.36457	6.12102	6.07682	6.46434	5.89239	5.91169	6.14975	6.2114	6.11894	67	67.9	60.3	80.4	62.5	60.9	82.4	69.6	67.5	88.3	59.4	60.2	71	74.1	69.5	46.6	48.1	36.1	61.7	38.2	37.2	52.4	56.2	37.3	56.9	59.4	32.6	44.5	54.3	43.5	1	1	1	1	1	1	1	1	1	1	1	1	1	1	1	Medium	Medium	Medium	Medium	Medium	Medium	Medium	Medium	Medium	Medium	Medium	Medium	Medium	Medium	Medium
A0A0A6YXY2, Q62371	Q62371	Q62371	Q62371	Q62371	Ddr2	Discoidin domain-containing receptor 2 (Discoidin domain receptor 2) (EC 2.7.10.1) (CD167 antigen-like family member B) (Neurotrophic tyrosine kinase, receptor-related 3) (Receptor protein-tyrosine kinase TKT) (Tyrosine-protein kinase TYRO10) (CD antigen CD167b)	reviewed	1	5	39.9297	High	27	96	26	Mouse	FALSE	3 v 3	0.409639	0.0186803	0.30387	3 v 3	0.0624975	0.743044	0.965073	9 samples	0.236068	0.214561	0.819346	0.437088	0.300474	0.491356	0.337089	-0.237054	0.0874577	10.546	11.6056	10.7656	10.2456	11.1685	10.2743	10.7831	11.2685	10.6782	10.9238	11.8421	10.998	10.7337	11.0848	10.7066	1495.1	3116.2	1740.9	1214	2301.7	1238.4	1762.1	2466.9	1638.5	1942.6	3671.3	2045.1	1702.8	2172	1671.1	1040	2207.4	1042	931.5	1406.8	756.5	1120.9	1993.1	905.6	1251.3	3671.3	1107.2	1065.8	1591.3	1046.4	18	21	13	18	21	13	18	21	13	18	21	13	18	21	13	High	High	High	High	High	High	High	High	High	High	High	High	High	High	High
A0A0U1RP32, A0A0U1RP98, A0A0U1RPG5, A0A0U1RPK4, A0A0U1RPL8, A0A0U1RPQ7, P10852, Q3TIP1, Q3TN39, Q3U144, Q60849, Q8BTJ9	P10852	P10852	P10852	P10852	Slc3a2	4F2 cell-surface antigen heavy chain (4F2hc) (Solute carrier family 3 member 2) (CD antigen CD98)	reviewed	0	5	52.4715	High	33	257	33	Mouse	FALSE	3 v 3	0.505536	0.0858651	0.37848	3 v 3	0.0574291	0.686992	0.955908	9 samples	0.281483	0.214739	0.819346	0.815244	0.409502	0.291863	0.296062	-0.115161	-0.00861329	12.017	13.1333	12.4324	11.6075	12.3181	12.1406	12.1322	12.8373	12.4411	12.1951	12.8771	12.5819	11.8957	11.9804	12.3273	4144.6	8985.2	5527.6	3120.4	5106.4	4515.2	4489	7318.2	5560.7	4689	7523.1	6130.9	3810.3	4040.6	5139.1	2882.9	6364.8	3308.5	2394.2	3121.1	2758.2	2855.6	5912.7	3073.4	3020.4	7523.1	3319.2	2384.7	2960.3	3218.2	20	30	23	20	30	23	20	30	23	20	30	23	20	30	23	High	High	High	High	High	High	High	High	High	High	High	High	High	High	High
A0A0R4J008, P70288, Q3UXH8, Q8BQ10	A0A0R4J008, P70288	P70288	A0A0R4J008	P70288	Hdac2	Histone deacetylase 2 (HD2) (EC 3.5.1.98) (Protein deacylase HDAC2) (EC 3.5.1.-) (YY1 transcription factor-binding protein)	reviewed	0	5	14.7541	High	8	15	3	Mouse	FALSE	3 v 3	0.468078	0.00539113	0.29637	3 v 3	0.0323244	0.63008	0.949005	9 samples	0.250201	0.214925	0.819346	0.481892	0.51973	0.40261	0.0274807	-0.0645945	0.134087	7.75622	6.72792	8.28586	7.23649	6.24603	7.88325	7.82082	6.70044	8.15178	7.56758	6.5157	8.11374	7.34961	6.24793	7.90809	216.2	106	312.1	150.8	75.9	236.1	226.1	104	284.4	189.7	91.5	277	163.1	76	240.2	150.4	75.1	186.8	115.7	46.4	144.2	143.8	84	157.2	122.2	91.5	150	102.1	55.7	150.4	2	1	3	2	1	3	2	1	3	2	1	3	2	1	3	High	High	High	High	High	High	High	High	High	High	High	High	High	High	High
A0A0G2JGS4, D6RDQ8, E9PXV3, E9Q1T1, E9Q1V9, E9Q1W0, E9QAJ4, F6RWZ9, F8WIS9, O70459, P11798, Q3V1X9, Q6PHZ2, Q80TN1, Q8C4I3, Q8C8X9, Q8CCM0	Q6PHZ2	Q6PHZ2	Q6PHZ2	Q6PHZ2	Camk2d	Calcium/calmodulin-dependent protein kinase type II subunit delta (CaM kinase II subunit delta) (CaMK-II subunit delta) (EC 2.7.11.17)	reviewed	0	5	54.1082	High	25	84	18	Mouse	FALSE	3 v 3	-0.244957	0.208861	0.495499	3 v 3	-0.133358	0.457505	0.908885	9 samples	-0.189157	0.215595	0.819346	0.00969735	-0.300454	-0.444114	-0.232399	0.154092	-0.321768	10.7611	10.5292	10.4911	11.0615	10.5195	10.9352	10.607	10.7616	10.8128	10.6245	10.7113	10.4739	10.8258	10.6875	10.9459	1735.4	1477.8	1439.2	2137.2	1467.9	1958	1559.6	1736.1	1798.8	1578.7	1676.6	1422.2	1815	1649.1	1972.6	1207.1	1046.8	861.4	1639.8	897.2	1196.1	992.1	1402.7	994.2	1016.9	1676.6	769.9	1136	1208.2	1235.3	17	13	16	17	13	16	17	13	16	17	13	16	17	13	16	High	High	High	High	High	High	High	High	High	High	High	High	High	High	High
Q8BP60, Q99JX7, V9GXF3, V9GXW3	Q8BP60, Q99JX7	Q99JX7	Q8BP60	Q99JX7	Nxf1	Nuclear RNA export factor 1 (Tip-associated protein) (Tip-associating protein) (mRNA export factor TAP)	reviewed	0	5	9.06149	High	6	11	6	Mouse	FALSE	3 v 3	0.235681	0.169382	0.469864	3 v 3	0.0417402	0.415175	0.908885	9 samples	0.138711	0.21563	0.819346	0.0212625	0.397335	0.288445	-0.02462	0.116452	0.0333891	6.43296	6.86047	7.37591	6.03562	6.8392	7.08746	6.31651	6.88509	7.34252	6.32373	6.82146	7.64169	6.56529	7.07039	7.39489	86.4	116.2	166.1	65.6	114.5	136	79.7	118.2	162.3	80.1	113.1	199.7	94.7	134.4	168.3	60.1	82.3	99.4	50.3	70	83.1	50.7	95.5	89.7	51.6	113.1	108.1	59.3	98.5	105.4	2	3	4	2	3	4	2	3	4	2	3	4	2	3	4	High	High	High	High	High	High	High	High	High	High	High	High	High	High	High
E9PY08, P59384, P97857, Q05DU9, Q3TQF7, Q3TTE6, Q3U0I4	P97857, Q3TQF7	P97857	P97857	P97857	Adamts1	A disintegrin and metalloproteinase with thrombospondin motifs 1 (ADAM-TS 1) (ADAM-TS1) (ADAMTS-1) (EC 3.4.24.-)	reviewed	1	5	28.4091	High	20	42	20	Mouse	FALSE	3 v 3	0.641769	0.0879842	0.378981	3 v 3	0.100106	0.606356	0.947637	9 samples	0.370937	0.215661	0.819346	0.233932	0.831444	0.859931	0.0377955	-0.14992	0.412442	8.9431	9.92288	9.21043	8.11166	9.68895	8.3505	9.09302	9.88509	8.79799	8.59395	10.0238	9.66676	9.02956	10.3669	8.98356	492.2	970.7	592.4	276.6	825.4	326.4	546.1	945.6	445.1	386.4	1041	812.8	522.6	1320.5	506.2	342.4	687.6	354.6	212.2	504.5	199.4	347.4	764	246	248.9	1041	440	327.1	967.5	317	6	13	6	6	13	6	6	13	6	6	13	6	6	13	6	High	High	High	High	High	High	High	High	High	High	High	High	High	High	High
D3YVM5, O89073, Q5FWB6, Q5M8R8, S4R1N1	Q5FWB6, Q5M8R8	Q5M8R8	Q5FWB6	Q5M8R8	Rplp0	60S acidic ribosomal protein P0	unreviewed	0	3	41.9558	High	10	23	10	Mouse	FALSE	3 v 3	0.324897	0.115554	0.412234	3 v 3	0.173299	0.539047	0.930924	9 samples	0.249098	0.216108	0.819346	0.0904488	0.388714	0.495527	0.268666	-0.274568	0.5258	8.1416	10.2789	7.01123	7.75288	10.1885	6.5157	8.41616	10.0102	6.48543	8.10696	10.0229	6.96809	8.1467	10.684	6.52513	282.4	1242.4	129	215.7	1166.9	91.5	341.6	1031.3	89.6	275.7	1040.4	125.2	283.4	1645.1	92.1	196.4	880.1	77.2	165.5	713.2	55.9	217.3	833.2	49.5	177.6	1040.4	67.8	177.4	1205.2	57.7	5	10	2	5	10	2	5	10	2	5	10	2	5	10	2	High	High	High	High	High	High	High	High	High	High	High	High	High	High	High
P02662	P02662	P02662	P02662	P02662	CSN1S1	Alpha-S1-casein (allergen Bos d 8) [Cleaved into: Antioxidant peptide]	reviewed	0	5	48.1308	High	10	58	10		TRUE	3 v 3	1.53332	0.20982	0.495804	3 v 3	0.370744	0.388371	0.904411	9 samples	0.95203	0.216118	0.819346	-0.0772949	2.7581	1.91914	0.0606532	1.04814	0.00344072	11.7082	8.85019	10.8835	8.95012	8.92748	8.96434	10.6601	8.78953	10.88	9.31356	8.80864	9.14466	9.7065	12.4513	9.98641	3346	461.5	1889.1	494.6	486.9	499.5	1618.1	442.5	1884.6	636.3	448.4	566	835.5	5600.4	1014.4	2327.4	326.9	1130.7	379.5	297.6	305.1	1029.3	357.5	1041.6	409.9	448.4	306.4	522.9	4103	635.2	9	9	7	9	8	7	9	9	7	9	9	7	9	9	7	High	High	High	High	High	High	High	High	High	High	High	High	High	High	High
A0A2I3BS41, Q8K0M3, Q9R1Z8	A0A2I3BS41, Q8K0M3, Q9R1Z8	Q9R1Z8	Q9R1Z8	Q9R1Z8	Sorbs3	Vinexin (SH3 domain-containing protein SH3P3) (SH3-containing adapter molecule 1) (SCAM-1) (Sorbin and SH3 domain-containing protein 3)	reviewed	0	5	17.3261	High	9	22	9	Mouse	FALSE	3 v 3	-0.22794	0.0163336	0.302827	3 v 3	-0.0363878	0.745658	0.965073	9 samples	-0.132164	0.216124	0.819346	-0.186064	-0.212898	-0.284857	0.155605	-0.0996751	-0.165094	7.69279	7.64746	8.40514	7.90569	7.83352	8.69	7.79246	7.49185	8.57024	7.84862	7.39232	8.47289	7.71356	7.75689	8.40088	206.9	200.5	339	239.8	228.1	413	221.7	180	380.1	230.5	168	355.3	209.9	216.3	338	143.9	142	202.9	184	139.4	252.3	141	145.4	210.1	148.5	168	192.4	131.4	158.5	211.7	4	4	6	4	4	6	4	4	6	4	4	6	4	4	6	High	High	High	High	High	High	High	High	High	High	High	High	High	High	High
Q9CR46	Q9CR46	Q9CR46	Q9CR46	Q9CR46	Ska2	Spindle and kinetochore-associated protein 2 (Protein FAM33A)	reviewed	0	3	15	Medium	2	3	2	Mouse	FALSE	2 v 2	-0.187182	0.366566	0.633708	2 v 2	-0.33898	0.460029	0.908885	6 samples	-0.263081	0.216127	0.819346	-0.0656669	-0.308698	NA	-0.0401017	-0.637857	NA	5.59096	6.3505	NA	5.89966	6.41616	NA	6.22882	6.3906	NA	5.83289	6.63807	NA	5.89239	6.5157	NA	48.2	81.6	NA	59.7	85.4	NA	75	83.9	NA	57	99.6	NA	59.4	91.5	NA	33.5	57.8	NA	45.8	52.2	NA	47.7	67.8	NA	36.7	99.6	NA	37.2	67	NA	1	2	NA	1	2	NA	1	2	NA	1	2	NA	1	2	NA	Medium	High	Not Found	Medium	High	Not Found	Medium	High	Not Found	Medium	High	Not Found	Medium	High	Not Found
Q810K9	Q810K9	Q810K9	Q810K9	Q810K9	Gxylt2	Glucoside xylosyltransferase 2 (EC 2.4.2.42) (Glycosyltransferase 8 domain-containing protein 4)	reviewed	1	3	6.08108	High	2	4	2	Mouse	FALSE	3 v 3	0.137029	0.720727	0.870787	3 v 3	0.73884	0.125572	0.834055	9 samples	0.437934	0.216295	0.819346	-0.482694	0.234956	0.658825	0.298826	0.631965	1.28573	7.57213	5.91648	5.78398	7.33718	6.39917	5.12516	6.94017	5.61765	4.49825	7.26115	6.08108	5.84298	7.77347	7.41785	6.04002	190.3	60.4	55.1	161.7	84.4	34.9	122.8	49.1	22.6	153.4	67.7	57.4	218.8	171	65.8	132.4	42.8	33	124.1	51.6	21.3	78.1	39.7	12.5	98.8	67.7	31.1	136.9	125.3	41.2	2	1	1	2	1	1	2	1	1	2	1	1	2	1	1	High	High	High	High	High	High	High	High	High	High	High	High	High	High	High
A0A494BBJ3, D3Z4S6, Q922P8	Q922P8	Q922P8	Q922P8	Q922P8	Tmem132a	Transmembrane protein 132A (HSPA5-binding protein 1)	reviewed	1	3	23.9686	High	17	37	17	Mouse	FALSE	3 v 3	0.520718	0.0163936	0.302827	3 v 3	0.0464703	0.63299	0.949005	9 samples	0.283594	0.217218	0.819346	0.398968	0.632122	0.531063	0.213028	-0.0385651	-0.0350519	9.08375	9.58459	8.86913	8.45162	9.18562	8.33807	9.12231	9.37156	8.90418	9.3097	9.33985	9.05474	8.81538	9.17168	8.77149	542.6	767.8	467.6	350.1	582.3	323.6	557.3	662.4	479.1	634.6	648	531.8	450.5	576.7	437	377.4	543.9	279.9	268.6	355.9	197.7	354.5	535.2	264.8	408.8	648	287.9	282	422.5	273.6	8	11	7	8	11	7	8	11	7	8	11	7	8	11	7	High	High	High	High	High	High	High	High	High	High	High	High	High	High	High
Q3TEF2, Q8C142	Q3TEF2, Q8C142	Q8C142	Q8C142	Q8C142	Ldlrap1	Low density lipoprotein receptor adapter protein 1 (Autosomal recessive hypercholesterolemia protein homolog)	reviewed	0	5	4.54545	High	2	4	2	Mouse	FALSE	3 v 3	-0.304472	0.0591627	0.350477	3 v 3	-0.116185	0.569837	0.93772	9 samples	-0.210328	0.217434	0.819346	-0.386609	-0.377326	-0.149481	0.228269	-0.302285	-0.274538	5.8125	4.35755	4.51728	6.18982	4.74416	4.66676	6.11478	4.12928	4.79181	6.24603	4.12928	4.97269	5.96347	4.6837	4.64962	56.2	20.5	22.9	73	26.8	25.4	69.3	17.5	27.7	75.9	17.5	31.4	62.4	25.7	25.1	39.1	14.5	13.7	56	16.4	15.5	44.1	14.1	15.3	48.9	17.5	17	39.1	18.8	15.7	2	1	1	2	1	1	2	1	1	2	1	1	2	1	1	High	High	High	High	High	High	High	High	High	High	High	High	High	High	High
A0A140LI84, Q8BVQ5	Q8BVQ5	Q8BVQ5	Q8BVQ5	Q8BVQ5	Ppme1	Protein phosphatase methylesterase 1 (PME-1) (EC 3.1.1.89)	reviewed	0	4	21.7617	High	6	11	6	Mouse	FALSE	3 v 3	-0.252933	0.121311	0.420246	3 v 3	-0.0678319	0.681756	0.953101	9 samples	-0.160382	0.217514	0.819346	-0.292899	-0.397655	-0.0682432	-0.297583	-0.100111	0.194199	4.06178	6.64962	6.53761	4.45943	6.94251	6.60585	4.16189	6.9472	6.34341	3.80735	6.64386	6.43129	4.32912	6.94134	7.06609	16.7	100.4	92.9	22	123	97.4	17.9	123.4	81.2	14	100	86.3	20.1	122.9	134	11.6	71.1	55.6	16.9	75.2	59.5	11.4	99.7	44.9	9	100	46.7	12.6	90	83.9	1	3	3	1	3	3	1	3	3	1	3	3	1	3	3	High	High	High	High	High	High	High	High	High	High	High	High	High	High	High
D3YY02, D3Z4H6, G5E8L2, P52912, Q80ZW7, Q8BT02, Q8CII5	D3Z4H6, P52912	P52912	P52912	P52912	Tia1	Cytotoxic granule associated RNA binding protein TIA1 (Nucleolysin TIA-1) (RNA-binding protein TIA-1) (T-cell-restricted intracellular antigen-1) (TIA-1)	reviewed	1	5	6.73575	High	3	4	2	Mouse	FALSE	2 v 2	0.345046	0.150515	0.452444	2 v 2	0.0963695	0.321868	0.884382	6 samples	0.220708	0.218184	0.819346	0.261912	NA	0.428179	0.149718	NA	0.0430212	NA	7.26866	6.52199	NA	7.00675	6.09381	NA	7.11894	6.47897	NA	7.04767	6.26303	NA	7.06609	7.33985	NA	154.2	91.9	NA	128.6	68.3	NA	139	89.2	NA	132.3	76.8	NA	134	162	NA	109.2	55	NA	78.6	41.7	NA	112.3	49.3	NA	132.3	41.6	NA	98.1	101.5	NA	2	1	NA	2	1	NA	2	1	NA	2	1	NA	2	1	High	High	High	High	High	High	High	High	High	High	High	High	High	High	High
D3Z7A7, Q6ZPF4	D3Z7A7, Q6ZPF4	Q6ZPF4	Q6ZPF4	Q6ZPF4	Fmnl3	Formin-like protein 3	reviewed	0	5	7.393	High	7	10	4	Mouse	FALSE	3 v 3	0.170021	0.381725	0.643267	3 v 3	0.361385	0.269858	0.884382	9 samples	0.265703	0.218384	0.819346	0.195618	0.421002	-0.106556	0.838879	0.146459	0.0988177	7.33628	5.11686	4.84298	6.91528	4.92125	4.94953	7.18982	4.27798	4.74416	7.17991	4.82273	6.35579	7.47086	4.71699	5.37504	161.6	34.7	28.7	120.7	30.3	30.9	146	19.4	26.8	145	28.3	81.9	177.4	26.3	41.5	112.4	24.6	17.2	92.6	18.5	18.9	92.9	15.7	14.8	93.4	28.3	44.3	111	19.3	26	4	1	1	4	1	1	4	1	1	4	1	1	4	1	1	High	High	Medium	High	High	Medium	High	High	Medium	High	High	Medium	High	High	Medium
D3Z7U0, P97384	D3Z7U0, P97384	P97384	P97384	P97384	Anxa11	Annexin A11 (Annexin XI) (Annexin-11) (Calcyclin-associated annexin 50) (CAP-50)	reviewed	1	5	6.16302	High	3	4	3	Mouse	FALSE	2 v 2	-0.100555	0.0703396	0.361668	2 v 2	-0.112606	0.5	0.919106	6 samples	-0.106581	0.218737	0.819346	-0.11171	-0.0893991	NA	0	-0.225213	NA	4.45286	4.56071	NA	4.54226	4.67243	NA	4.67807	4.56071	NA	4.57289	4.18587	NA	4.30743	4.45943	NA	21.9	23.6	NA	23.3	25.5	NA	25.6	23.6	NA	23.8	18.2	NA	19.8	22	NA	15.2	16.7	NA	17.9	15.6	NA	16.3	19.1	NA	15.3	18.2	NA	12.4	16.1	NA	1	1	NA	1	1	NA	1	1	NA	1	1	NA	1	1	NA	Medium	High	High	Medium	High	High	Medium	High	High	Medium	High	High	Medium	High	High
D3YUG4, D3Z111, D3Z269, J3QP56, P97823, Q4FK51	D3Z111, J3QP56, P97823, Q4FK51	P97823	P97823	P97823	Lypla1	Acyl-protein thioesterase 1 (APT-1) (EC 3.1.2.-) (Lysophospholipase 1) (Lysophospholipase I) (LPL-I) (LysoPLA I) (Palmitoyl-protein hydrolase) (EC 3.1.2.22)	reviewed	0	5	11.3043	High	3	5	3	Mouse	FALSE	3 v 3	-0.0842783	0.489677	0.724295	3 v 3	-0.405823	0.144227	0.834055	9 samples	-0.245051	0.218972	0.819346	-0.282843	0.0411774	-0.0111693	-0.411709	-0.102447	-0.703312	6.52982	6.02459	6.27053	6.48864	6.30743	6.2817	6.63227	6.4363	6.97384	6.64097	6.45121	6.46761	6.67948	6.49185	6.71973	92.4	65.1	77.2	89.8	79.2	77.8	99.2	86.6	125.7	99.8	87.5	88.5	102.5	90	105.4	64.3	46.1	46.2	68.9	48.4	47.5	63.1	70	69.5	64.3	87.5	47.9	64.1	66	66	2	2	1	2	2	1	2	2	1	2	2	1	2	2	1	High	High	High	High	High	High	High	High	High	High	High	High	High	High	High
Q69ZJ6, Q9WV91	Q69ZJ6, Q9WV91	Q9WV91	Q9WV91	Q9WV91	Ptgfrn	Prostaglandin F2 receptor negative regulator (CD9 partner 1) (CD9P-1) (Glu-Trp-Ile EWI motif-containing protein F) (EWI-F) (Prostaglandin F2-alpha receptor regulatory protein) (Prostaglandin F2-alpha receptor-associated protein) (CD antigen CD315)	reviewed	0	5	45.2787	High	33	137	33	Mouse	FALSE	3 v 3	-0.0458113	0.615438	0.81287	3 v 3	-0.200904	0.212888	0.876021	9 samples	-0.123358	0.219073	0.819346	0.10958	-0.128861	-0.118152	0.00644864	-0.374813	-0.234348	11.1722	11.0567	11.2655	11.301	10.9471	11.3837	11.547	11.0503	11.4998	11.403	10.9348	11.2702	11.238	10.5586	11.1812	2307.6	2130.1	2461.8	2523.2	1974.3	2671.9	2992.2	2120.6	2896	2707.9	1957.5	2469.9	2415.4	1508.2	2322.1	1605.1	1508.9	1473.5	1936	1206.7	1632.2	1903.4	1713.3	1600.6	1744.3	1957.5	1337.2	1511.7	1105	1454.1	30	26	25	30	26	25	30	26	25	30	26	25	30	26	25	High	High	High	High	High	High	High	High	High	High	High	High	High	High	High
A0A0A6YWH7, A0A0A6YX49, A0A0A6YXS8, Q543J5	Q543J5	Q543J5	Q543J5	Q543J5	Serpinc1	Antithrombin-III (Serpin C1)	unreviewed	0	2	20	High	12	65	2	Mouse	FALSE	3 v 3	0.153903	0.563986	0.774964	3 v 3	0.451905	0.278577	0.884382	9 samples	0.302904	0.219083	0.819346	-0.251062	0.187974	0.524796	0.0765129	0.219406	1.0598	7.53138	5.59694	7.824	7.34341	5.848	7.29921	7.31198	5.52042	6.76421	6.92955	5.90929	8.11634	7.60437	6.51412	7.59619	185	48.4	226.6	162.4	57.6	157.5	158.9	45.9	108.7	121.9	60.1	277.5	194.6	91.4	193.5	128.7	34.3	135.6	124.6	35.2	96.2	101.1	37.1	60.1	78.5	60.1	150.3	121.8	67	121.2	2	2	2	2	2	2	2	2	2	2	2	2	2	2	2	High	High	High	High	High	High	High	High	High	High	High	High	High	High	High
Q8CD10	Q8CD10	Q8CD10	Q8CD10	Q8CD10	Micu2	Calcium uptake protein 2, mitochondrial (EF-hand domain-containing family member A1)	reviewed	0	5	14.1204	High	5	8	5	Mouse	FALSE	3 v 3	0.169949	0.471699	0.718091	3 v 3	0.374496	0.363138	0.900414	9 samples	0.272223	0.219235	0.819346	-0.0292731	-0.0170332	0.556155	0.0106003	0.0992909	1.0136	5.39575	6.09381	6.73606	5.41278	6.12309	6.17991	5.29646	6.08321	5.72247	5.43296	5.69209	6.90448	5.47573	6.38024	6.3345	42.1	68.3	106.6	42.6	69.7	72.5	39.3	67.8	52.8	43.2	51.7	119.8	44.5	83.3	80.7	29.3	48.4	63.8	32.7	42.6	44.3	25	54.8	29.2	27.8	51.7	64.8	27.9	61	50.5	1	3	1	1	3	1	1	3	1	1	3	1	1	3	1	Medium	High	High	Medium	High	High	Medium	High	High	Medium	High	High	Medium	High	High
P00493, Q6TDG6, Q99KF5	P00493, Q99KF5	P00493	P00493	P00493	Hprt1	Hypoxanthine-guanine phosphoribosyltransferase (HGPRT) (HGPRTase) (EC 2.4.2.8) (HPRT B)	reviewed	0	5	44.4954	High	9	22	9	Mouse	FALSE	3 v 3	-0.11396	0.39614	0.652188	3 v 3	-0.0818582	0.5308	0.927388	9 samples	-0.0979092	0.219282	0.819346	-0.059812	0.0371317	-0.319201	0.00942599	0.0438342	-0.298835	8.46842	9.11061	8.15937	8.43129	9.17043	8.47857	8.42459	9.10119	8.4582	8.30424	8.72656	8.25314	8.20799	9.2009	8.31741	354.2	552.8	285.9	345.2	576.2	356.7	343.6	549.2	351.7	316.1	423.6	305.1	295.7	588.5	319	246.4	391.6	171.1	264.9	352.2	217.9	218.6	443.7	194.4	203.6	423.6	165.2	185.1	431.2	199.8	5	6	5	5	6	5	5	6	5	5	6	5	5	6	5	High	High	High	High	High	High	High	High	High	High	High	High	High	High	High
A0A0N4SV89, Q5XKN4	A0A0N4SV89, Q5XKN4	Q5XKN4	Q5XKN4	Q5XKN4	Jagn1	Protein jagunal homolog 1	reviewed	0	5	6.55738	High	1	6	1	Mouse	FALSE	3 v 3	-0.214539	0.309604	0.583756	3 v 3	-0.171331	0.248483	0.883972	9 samples	-0.192935	0.219444	0.819346	-0.13493	-0.520901	0.0122134	-0.0364336	-0.0963614	-0.381199	5.99322	6.87406	6.56834	6.51412	7.00899	6.55612	6.08958	6.91049	6.94953	5.87036	6.70321	6.50779	5.7866	7.23649	6.69488	63.7	117.3	94.9	91.4	128.8	94.1	68.1	120.3	123.6	58.5	104.2	91	55.2	150.8	103.6	44.3	83.1	56.8	70.1	78.7	57.5	43.3	97.2	68.3	37.7	104.2	49.3	34.6	110.5	64.9	1	1	1	1	1	1	1	1	1	1	1	1	1	1	1	High	High	High	High	High	High	High	High	High	High	High	High	High	High	High
A0A0G2JGQ0, P08758, P48036	P48036	P48036	P48036	P48036	Anxa5	Annexin A5 (Anchorin CII) (Annexin V) (Annexin-5) (Calphobindin I) (CPB-I) (Endonexin II) (Lipocortin V) (Placental anticoagulant protein 4) (PP4) (Placental anticoagulant protein I) (PAP-I) (Thromboplastin inhibitor) (Vascular anticoagulant-alpha) (VAC-alpha)	reviewed	0	5	65.8307	High	17	44	16	Mouse	FALSE	3 v 3	-0.328432	0.00610104	0.298042	3 v 3	-0.124516	0.648432	0.95175	9 samples	-0.226474	0.219954	0.819346	-0.351433	-0.276985	-0.356879	-0.402809	0.341457	-0.312195	9.3746	8.21043	9.24508	9.65159	8.56186	9.60196	9.03315	8.61324	9.55727	9.32531	9.32305	9.2738	9.44564	8.81506	9.75989	663.8	296.2	606.8	804.3	377.9	777.1	523.9	391.6	753.4	641.5	640.5	619	697.3	450.4	867	461.7	209.8	363.2	617.1	231	474.7	333.3	316.4	416.4	413.2	640.5	335.1	436.4	329.9	542.9	10	7	8	10	7	8	10	7	8	10	7	8	10	7	8	High	High	High	High	High	High	High	High	High	High	High	High	High	High	High
E0CYH7, E0CYM1, Q6P6L0	E0CYH7, E0CYM1, Q6P6L0	Q6P6L0	E0CYH7	Q6P6L0	Filip1l	Filamin A-interacting protein 1-like (Protein down-regulated in ovarian cancer 1 homolog) (DOC-1)	reviewed	0	3	4.77454	High	7	11	6	Mouse	FALSE	2 v 2	0.098138	0.516584	0.739669	2 v 2	0.218561	0.172211	0.84302	6 samples	0.158349	0.220009	0.819346	NA	-0.00525094	0.201527	NA	0.279169	0.157952	6.77742	NA	7.66178	6.78267	NA	7.46025	6.49825	NA	7.50383	6.71836	NA	7.80607	7.04658	NA	7.78463	109.7	NA	202.5	110.1	NA	176.1	90.4	NA	181.5	105.3	NA	223.8	132.2	NA	220.5	76.3	NA	121.2	84.5	NA	107.6	57.5	NA	100.3	67.8	NA	121.1	82.7	NA	138.1	2	NA	4	2	NA	4	2	NA	4	2	NA	4	2	NA	4	High	High	High	High	High	High	High	High	High	High	High	High	High	High	High
Q6ZWS7, Q8BW40, Q923T9	Q6ZWS7	Q6ZWS7	Q6ZWS7	Q6ZWS7	Camk2g	calcium/calmodulin-dependent protein kinase (EC 2.7.11.17)	unreviewed	0	2	44.8485	High	22	65	3	Mouse	FALSE	3 v 3	-0.120623	0.230431	0.515839	3 v 3	-0.135722	0.403148	0.908885	9 samples	-0.128173	0.220271	0.819346	0.00906867	-0.136359	-0.23458	-0.218022	0.117213	-0.306359	9.30035	8.85425	8.29875	9.43671	8.84518	8.53333	9.18314	9.07227	8.60511	9.19746	9.10669	8.45697	9.1876	9.05365	8.69035	630.5	462.8	314.9	693	459.9	370.5	581.3	538.3	389.4	587.1	551.3	351.4	583.1	531.4	413.1	438.6	327.8	188.5	531.7	281.1	226.3	369.8	434.9	215.2	378.2	551.3	190.2	365	389.3	258.7	10	7	6	10	7	6	10	7	6	10	7	6	10	7	6	High	High	High	High	High	High	High	High	High	High	High	High	High	High	High
Q05BC5, Q05DE0, Q3TGS9, Q6PB94, Q9EPJ9, V9GWV1, V9GXM1	Q05DE0, Q9EPJ9, V9GXM1	Q9EPJ9	V9GXM1	Q9EPJ9	Arfgap1	ADP-ribosylation factor GTPase-activating protein 1 (ARF GAP 1) (ADP-ribosylation factor 1 GTPase-activating protein) (ARF1 GAP) (ARF1-directed GTPase-activating protein)	reviewed	1	4	23.913	High	8	13	8	Mouse	FALSE	2 v 2	-0.0828375	0.0755837	0.36619	2 v 2	-0.356136	0.110385	0.834055	6 samples	-0.219487	0.220285	0.819346	-0.072956	NA	-0.092719	-0.418514	NA	-0.293759	NA	6.3733	8.11478	NA	6.44626	8.2075	NA	6.79181	8.40854	NA	6.58045	8.39703	NA	6.27612	8.39232	NA	82.9	277.2	NA	87.2	295.6	NA	110.8	339.8	NA	95.7	337.1	NA	77.5	336	NA	58.7	165.9	NA	53.3	180.6	NA	89.5	187.8	NA	95.7	182.5	NA	56.8	210.4	NA	1	6	NA	1	6	NA	1	6	NA	1	6	NA	1	6	High	High	High	High	High	High	High	High	High	High	High	High	High	High	High
P57746, Q3U684, Q3UJH5, Q3UK81	P57746, Q3U684, Q3UK81	P57746	P57746	P57746	Atp6v1d	V-type proton ATPase subunit D (V-ATPase subunit D) (V-ATPase 28 kDa accessory protein) (Vacuolar proton pump subunit D)	reviewed	1	4	9.31174	High	2	3	2	Mouse	FALSE	2 v 2	0.25079	0.297036	0.573985	2 v 2	0.141178	0.647845	0.95175	6 samples	0.195984	0.220381	0.819346	NA	0.377106	0.124474	NA	0.36982	-0.0874628	6.68089	NA	5.63227	6.30378	NA	5.50779	6.31107	NA	5.71973	6.60437	NA	5.83794	6.77479	NA	6.25739	102.6	NA	49.6	79	NA	45.5	79.4	NA	52.7	97.3	NA	57.2	109.5	NA	76.5	71.4	NA	29.7	60.6	NA	27.8	50.5	NA	29.1	62.7	NA	31	68.6	NA	47.9	2	NA	1	2	NA	1	2	NA	1	2	NA	1	2	NA	1	High	Not Found	High	High	Not Found	High	High	Not Found	High	High	Not Found	High	High	Not Found	High
Q8BJX0, Q9R1P3	Q9R1P3	Q9R1P3	Q9R1P3	Q9R1P3	Psmb2	Proteasome subunit beta type-2 (Macropain subunit C7-I) (Multicatalytic endopeptidase complex subunit C7-I) (Proteasome component C7-I)	reviewed	0	4	35.3234	High	7	17	7	Mouse	FALSE	3 v 3	-0.112664	0.272638	0.55083	3 v 3	-0.154687	0.366207	0.900414	9 samples	-0.133675	0.220468	0.819346	0.0365259	-0.203233	-0.171284	-0.0870385	0.0351574	-0.41218	8.1205	8.32193	7.46679	8.32373	8.2854	7.63807	8.08534	8.40897	7.87897	8.16289	8.42794	7.57743	8.17243	8.34961	7.94895	278.3	320	176.9	320.4	312	199.2	271.6	339.9	235.4	286.6	344.4	191	288.5	326.2	247.1	193.6	226.7	105.9	245.8	190.7	121.7	172.8	274.6	130.1	184.6	344.4	103.4	180.5	239	154.7	5	5	4	5	5	4	5	5	4	5	5	4	5	5	4	High	High	High	High	High	High	High	High	High	High	High	High	High	High	High
A0A0N4SW07, A0A0N4SW34, A0A0N4SWA3, P50518, Q9D593	P50518	P50518	P50518	P50518	Atp6v1e1	V-type proton ATPase subunit E 1 (V-ATPase subunit E 1) (V-ATPase 31 kDa subunit) (p31) (Vacuolar proton pump subunit E 1)	reviewed	0	5	32.3009	High	8	15	8	Mouse	FALSE	3 v 3	-0.0816493	0.00555605	0.29637	3 v 3	-0.110867	0.399927	0.905677	9 samples	-0.0962581	0.220624	0.819346	-0.0839049	-0.0701178	-0.0909252	0.0255583	-0.316214	-0.0419449	6.98299	7.79507	7.04658	7.05311	7.87897	7.1375	7.29921	7.76951	7.08852	6.9472	7.94017	7.36545	7.27891	8.12825	7.54767	126.5	222.1	132.2	132.8	235.4	140.8	157.5	218.2	136.1	123.4	245.6	164.9	155.3	279.8	187.1	88	157.3	79.1	101.9	143.9	86	100.2	176.3	75.2	79.5	245.6	89.3	97.2	205	117.1	3	4	4	3	4	4	3	4	4	3	4	4	3	4	4	High	High	High	High	High	High	High	High	High	High	High	High	High	High	High
A2A5R8, A2A5S3, Q3TJ07, Q3TU43, Q3TWA1, Q3TWP5, Q3U7A6, Q3U8D3, Q3UKX3, Q3UTC8, Q641P2, Q6TNG5, Q9DBE7, Q9Z108, V9GX87	A2A5R8, A2A5S3, Q3TJ07, Q3TU43, Q3TWA1, Q3TWP5, Q3U7A6, Q3UKX3, Q3UTC8, Q641P2, Q9DBE7, Q9Z108, V9GX87	Q9Z108	Q3UKX3	Q9Z108	Stau1	Double-stranded RNA-binding protein Staufen homolog 1	reviewed	1	5	6.3655	High	3	5	3	Mouse	FALSE	2 v 2	0.170978	0.605923	0.804399	2 v 2	0.320098	0.0153768	0.730049	6 samples	0.245538	0.221031	0.819346	-0.0690172	NA	0.410973	0.327831	NA	0.312365	NA	5.78398	6.36982	NA	5.853	5.95884	NA	5.45615	6.05745	NA	5.01792	6.07039	NA	5.72247	5.853	NA	55.1	82.7	NA	57.8	62.2	NA	43.9	66.6	NA	32.4	67.2	NA	52.8	57.8	NA	39	49.5	NA	35.3	38	NA	35.5	36.8	NA	32.4	36.4	NA	38.7	36.2	NA	1	1	NA	1	1	NA	1	1	NA	1	1	NA	1	1	High	High	Medium	High	High	Medium	High	High	Medium	High	High	Medium	High	High	Medium
A0A0U1RNK7, A0A0U1RNY4, A2A9M4, A2A9M5, B9EJ70, E9PX48, Q3U806, Q7TPP0, Q8C147, Q8R1A4	A0A0U1RNK7, A2A9M4, A2A9M5, E9PX48, Q8R1A4	Q8R1A4	A2A9M4	Q8R1A4	Dock7	Dedicator of cytokinesis protein 7 (Protein moonlight)	reviewed	1	5	11.5023	High	23	43	20	Mouse	FALSE	3 v 3	0.137381	0.230338	0.515839	3 v 3	0.0469717	0.539696	0.930924	9 samples	0.0921764	0.221089	0.819346	-0.00178309	0.277359	0.136568	0.0416313	0.160497	-0.0612133	9.03425	8.65928	8.58984	8.75689	8.66107	8.45327	8.87375	8.61765	8.65105	8.9952	8.54998	8.58007	8.99322	8.72588	8.68018	524.3	404.3	385.3	432.6	404.8	350.5	469.1	392.8	402	510.3	374.8	382.7	509.6	423.4	410.2	364.7	286.4	230.6	331.9	247.4	214.1	298.4	317.4	222.2	328.7	374.8	207.2	318.9	310.2	256.9	10	10	8	10	10	8	10	10	8	10	10	8	10	10	8	High	High	High	High	High	High	High	High	High	High	High	High	High	High	High
A2AFJ8, F6WMJ3, H3BJ53, Q8K4I3	F6WMJ3, Q8K4I3	Q8K4I3	F6WMJ3	Q8K4I3	Arhgef6	Rho guanine nucleotide exchange factor 6 (Alpha-PIX) (Rac/Cdc42 guanine nucleotide exchange factor 6)	reviewed	1	4	8.81971	High	8	12	5	Mouse	FALSE	3 v 3	-0.0924181	0.400784	0.655779	3 v 3	-0.126809	0.291082	0.884382	9 samples	-0.109614	0.222226	0.819346	0.0802792	-0.156378	-0.201155	-0.14053	0.0341079	-0.274006	5.41954	7.24317	6.03342	5.57592	7.16289	6.23458	5.38543	7.3837	6.30743	5.64386	7.49265	6.13545	5.55152	7.5345	6.32193	42.8	151.5	65.5	47.7	143.3	75.3	41.8	167	79.2	50	180.1	70.3	46.9	185.4	80	29.8	107.3	39.2	36.6	87.6	46	26.6	134.9	43.8	32.2	180.1	38.1	29.4	135.8	50.1	2	2	2	2	2	2	2	2	2	2	2	2	2	2	2	High	High	High	High	High	High	High	High	High	High	High	High	High	High	High
Q58ET1, Q5EBG5, Q6P1A9, Q80UT7, Q8CDE3	Q58ET1, Q6P1A9, Q80UT7	Q80UT7	Q80UT7	Q80UT7	Rpl7a	60S ribosomal protein L7a	unreviewed	0	2	44.8148	High	13	39	12	Mouse	FALSE	3 v 3	0.249795	0.14963	0.451703	3 v 3	0.0831415	0.586085	0.940173	9 samples	0.166468	0.222513	0.819346	0.122196	0.15989	0.467297	0.251313	-0.171064	0.169175	9.20701	10.0979	9.71665	9.04712	9.9757	9.24935	9.37808	9.84659	9.54747	9.12928	9.84533	9.66729	9.1444	9.76022	9.29347	591	1095.9	841.4	529	1006.9	608.6	665.4	920.7	748.3	560	919.9	813.1	565.9	867.2	627.5	411.1	776.3	503.6	405.9	615.4	371.8	423.3	743.9	413.6	360.7	919.9	440.2	354.2	635.4	393	8	6	9	8	6	9	8	6	9	8	6	9	8	6	9	High	High	High	High	High	High	High	High	High	High	High	High	High	High	High
A0A494BA94, A0A494BBQ2, Q9CS68, Q9D0C5, Q9WV84	A0A494BA94, A0A494BBQ2, Q9CS68, Q9D0C5, Q9WV84	Q9WV84	A0A494BA94	Q9WV84	Nme4	Nucleoside diphosphate kinase, mitochondrial (NDK) (NDP kinase, mitochondrial) (EC 2.7.4.6) (Nucleoside diphosphate kinase D) (NDPKD) (nm23-M4)	reviewed	1	5	6.45161	Medium	1	3	1	Mouse	FALSE	3 v 3	-0.212081	0.335349	0.605027	3 v 3	-0.128246	0.575029	0.93772	9 samples	-0.170164	0.222912	0.819346	-0.354802	0.123816	-0.405256	-0.175278	0.227345	-0.436805	5.74147	6.74953	5.47249	5.61765	7.10434	5.87774	5.51412	6.92481	5.90929	5.45286	6.98868	5.94953	5.69209	7.12619	6.10224	53.5	107.6	44.4	49.1	137.6	58.8	45.7	121.5	60.1	43.8	127	61.8	51.7	139.7	68.7	37.2	76.2	26.6	37.7	84.1	35.9	29.1	98.2	33.2	28.2	127	33.4	32.4	102.4	43	1	1	1	1	1	1	1	1	1	1	1	1	1	1	1	High	High	High	High	High	High	High	High	High	High	High	High	High	High	High
Q8BHJ6	Q8BHJ6	Q8BHJ6	Q8BHJ6	Q8BHJ6	Serinc5	Serine incorporator 5 (Axotomy-induced glycoprotein 3) (AIGP-3)	reviewed	1	4	3.2538	High	2	4	2	Mouse	FALSE	3 v 3	0.10819	0.694604	0.855756	3 v 3	0.350403	0.0303089	0.749636	9 samples	0.229297	0.222964	0.819346	0.403356	-0.363973	0.285188	0.420914	0.225905	0.40439	6.6837	6.03562	5.97728	7.04767	5.63227	5.69209	6.45779	5.61471	5.57289	6.91767	5.62644	5.62936	6.88996	5.23649	5.67807	102.8	65.6	63	132.3	49.6	51.7	87.9	49	47.6	120.9	49.4	49.5	118.6	37.7	51.2	71.5	46.5	37.7	101.5	30.3	31.6	55.9	39.6	26.3	77.9	49.4	26.8	74.2	27.6	32	2	1	1	2	1	1	2	1	1	2	1	1	2	1	1	High	High	High	High	High	High	High	High	High	High	High	High	High	High	High
Q6P9J5, Q8BX02	Q8BX02	Q8BX02	Q8BX02	Q8BX02	Kank2	KN motif and ankyrin repeat domain-containing protein 2 (Ankyrin repeat domain-containing protein 25)	reviewed	0	5	40.9253	High	29	90	26	Mouse	FALSE	3 v 3	-0.395558	0.0101682	0.298042	3 v 3	-0.0185852	0.730827	0.963612	9 samples	-0.207072	0.223221	0.819346	-0.341128	-0.37154	-0.474006	0.00220885	0.0504438	-0.108408	10.5213	9.83779	10.5938	10.8928	10.1789	11.0678	10.4709	9.83558	10.7022	10.5064	9.66035	10.749	10.4538	9.97398	10.6919	1469.7	915.1	1545.4	1901.4	1159.2	2146.5	1419.2	913.7	1666	1454.6	809.2	1721	1402.5	1005.7	1654.2	1022.3	648.2	925	1458.9	708.5	1311.2	902.8	738.2	920.8	937	809.2	931.7	877.8	736.8	1035.9	21	17	21	21	17	21	21	17	21	21	17	21	21	17	21	High	High	High	High	High	High	High	High	High	High	High	High	High	High	High
Q07417	Q07417	Q07417	Q07417	Q07417	Acads	Short-chain specific acyl-CoA dehydrogenase, mitochondrial (SCAD) (EC 1.3.8.1) (Butyryl-CoA dehydrogenase)	reviewed	0	5	5.33981	High	2	4	2	Mouse	FALSE	2 v 2	-0.281025	0.129341	0.429691	2 v 2	-0.259666	0.575871	0.93772	6 samples	-0.270346	0.22353	0.819346	NA	-0.223131	-0.338919	NA	0.0706479	-0.589981	6.38716	NA	6.84298	6.61029	NA	7.1819	6.31651	NA	7.43296	6.38198	NA	6.89724	6.1819	NA	7.15785	83.7	NA	114.8	97.7	NA	145.2	79.7	NA	172.8	83.4	NA	119.2	72.6	NA	142.8	58.2	NA	68.7	75	NA	88.7	50.7	NA	95.5	53.7	NA	64.5	45.5	NA	89.4	2	NA	2	2	NA	2	2	NA	2	2	NA	2	2	NA	2	High	Not Found	High	High	Not Found	High	High	Not Found	High	High	Not Found	High	High	Not Found	High
D3Z518, F6TIL5, Q6P8K4, Q8BGF0, Q8C1D4, Q99KC8	Q99KC8	Q99KC8	Q99KC8	Q99KC8	Vwa5a	von Willebrand factor A domain-containing protein 5A (Loss of heterozygosity 11 chromosomal region 2 gene A protein homolog)	reviewed	1	2	21.1854	High	16	42	16	Mouse	FALSE	3 v 3	-0.222207	0.0536131	0.346101	3 v 3	-0.0200935	0.56052	0.93772	9 samples	-0.12115	0.22362	0.819346	-0.116328	-0.260267	-0.290026	-0.0290246	0.034073	-0.0653288	9.16516	9.0268	9.18165	9.42543	9.14313	9.47168	9.13109	9.05582	9.24698	9.34185	9.20921	9.25644	9.57099	9.15785	9.73894	574.1	521.6	580.7	687.6	565.4	710	560.7	532.2	607.6	648.9	591.9	611.6	760.6	571.2	854.5	399.3	369.5	347.6	527.6	345.6	433.7	356.7	430	335.8	418	591.9	331.1	476.1	418.5	535.1	9	8	9	9	8	9	9	8	9	9	8	9	9	8	9	High	High	High	High	High	High	High	High	High	High	High	High	High	High	High
A0A2I3BPH8, A0A2I3BQR1, A0A2I3BR81, A0A2I3BRL0, Q91X76	A0A2I3BPH8, A0A2I3BR81, A0A2I3BRL0	A0A2I3BR81	A0A2I3BR81	A0A2I3BR81	Nt5dc2	5'-nucleotidase domain-containing 2	unreviewed	0	2	5.42495	High	3	5	3	Mouse	FALSE	3 v 3	0.271323	0.252887	0.535406	3 v 3	0.0718479	0.454322	0.908885	9 samples	0.171586	0.22383	0.819346	0.110166	0.091274	0.612531	-0.0552092	0.0569316	0.213821	7.63662	7.05853	6.57137	7.54535	6.94837	5.95884	7.57969	7.11374	6.35755	7.56148	6.78529	6.37851	7.64024	6.97957	6.13134	199	133.3	95.1	186.8	123.5	62.2	191.3	138.5	82	188.9	110.3	83.2	199.5	126.2	70.1	138.4	94.4	56.9	143.3	75.5	38	121.7	111.9	45.3	121.7	110.3	45	124.9	92.5	43.9	3	1	1	3	1	1	3	1	1	3	1	1	3	1	1	High	High	High	High	High	High	High	High	High	High	High	High	High	High	High
Q91X78	Q91X78	Q91X78	Q91X78	Q91X78	Erlin1	Erlin-1 (Endoplasmic reticulum lipid raft-associated protein 1) (Protein KE04 homolog) (Stomatin-prohibitin-flotillin-HflC/K domain-containing protein 1) (SPFH domain-containing protein 1)	reviewed	1	5	23.2759	High	7	14	4	Mouse	FALSE	2 v 2	0.309122	0.347869	0.618027	2 v 2	0.109741	0.432277	0.908885	6 samples	0.209432	0.223958	0.819346	0.121112	0.497132	NA	0.0211755	0.198307	NA	6.11478	7.0268	NA	5.61765	6.90569	NA	5.91648	7.00562	NA	5.72247	6.73606	NA	5.52669	6.57894	NA	69.3	130.4	NA	49.1	119.9	NA	60.4	128.5	NA	52.8	106.6	NA	46.1	95.6	NA	48.2	92.4	NA	37.7	73.3	NA	38.4	103.8	NA	34	106.6	NA	28.9	70.1	NA	1	4	NA	1	4	NA	1	4	NA	1	4	NA	1	4	NA	High	High	Not Found	High	High	Not Found	High	High	Not Found	High	High	Not Found	High	High	Not Found
Q99JP4	Q99JP4	Q99JP4	Q99JP4	Q99JP4	Cdc26	Anaphase-promoting complex subunit CDC26 (Cell division cycle protein 26 homolog)	reviewed	0	3	61.1765	High	5	8	5	Mouse	FALSE	3 v 3	-0.252047	0.180435	0.479454	3 v 3	-0.0648378	0.701099	0.958973	9 samples	-0.158443	0.223988	0.819346	-0.499354	-0.101798	-0.154991	-0.353637	0.0380642	0.121059	7.64169	4.01792	6.35755	7.74349	4.51728	6.51254	7.60363	4.37156	6.23649	7.71562	4.17792	6.34873	7.63807	4.21723	6.6907	199.7	16.2	82	214.3	22.9	91.3	194.5	20.7	75.4	210.2	18.1	81.5	199.2	18.6	103.3	138.9	11.5	49.1	164.4	14	55.8	123.7	16.7	41.7	135.4	18.1	44.1	124.7	13.7	64.7	2	1	1	2	1	1	2	1	1	2	1	1	2	1	1	High	High	High	High	High	High	High	High	High	High	High	High	High	High	High
Q925J9	Q925J9	Q925J9	Q925J9	Q925J9	Med1	Mediator of RNA polymerase II transcription subunit 1 (Mediator complex subunit 1) (Peroxisome proliferator-activated receptor-binding protein) (PBP) (PPAR-binding protein) (Thyroid hormone receptor-associated protein complex 220 kDa component) (Trap220) (Thyroid receptor-interacting protein 2) (TR-interacting protein 2) (TRIP-2)	reviewed	0	5	2.53968	High	4	4	4	Mouse	FALSE	2 v 2	0.149441	0.636423	0.8216	2 v 2	0.522902	0.129506	0.834055	6 samples	0.336171	0.224015	0.819346	0.382022	-0.0831412	NA	0.630766	0.415037	NA	5.56071	4.848	NA	5.64386	4.46597	NA	5.14568	4.21723	NA	5.30012	3.9542	NA	5.51412	4.17792	NA	47.2	28.8	NA	50	22.1	NA	35.4	18.6	NA	39.4	15.5	NA	45.7	18.1	NA	32.8	20.4	NA	38.4	13.5	NA	22.5	15	NA	25.4	15.5	NA	28.6	13.3	NA	1	1	NA	1	1	NA	1	1	NA	1	1	NA	1	1	NA	Medium	High	High	Medium	High	High	Medium	High	High	Medium	High	High	Medium	High	High
A0A1B0GR89, A0A1B0GRW3, A0A1B0GSR4, A0A1B0GT54, Q3UXP2, Q9WTM5	Q3UXP2, Q9WTM5	Q9WTM5	Q3UXP2	Q9WTM5	Ruvbl2	RuvB-like 2 (EC 3.6.4.12) (p47 protein)	reviewed	0	5	46.4363	High	18	45	18	Mouse	FALSE	3 v 3	0.183056	0.0159097	0.302827	3 v 3	0.0401494	0.726342	0.963124	9 samples	0.111603	0.224507	0.819346	0.174269	0.227205	0.147695	-0.0996912	0.23337	-0.0132301	9.82321	8.9507	9.44025	9.596	8.77643	9.29255	9.58984	9.05039	9.45348	9.67066	8.90026	9.33316	9.70321	9.1814	9.58064	905.9	494.8	694.7	773.9	438.5	627.1	770.6	530.2	701.1	815	477.8	645	833.6	580.6	765.7	630.1	350.5	415.8	593.8	268	383.1	490.2	428.4	387.5	525	477.8	349.2	521.7	425.4	479.5	13	10	9	13	10	9	13	10	9	13	10	9	13	10	9	High	High	High	High	High	High	High	High	High	High	High	High	High	High	High
Q9CS42	Q9CS42	Q9CS42	Q9CS42	Q9CS42	Prps2	Ribose-phosphate pyrophosphokinase 2 (EC 2.7.6.1) (Phosphoribosyl pyrophosphate synthase II) (PRS-II)	reviewed	0	5	19.8113	High	7	11	2	Mouse	FALSE	2 v 2	-0.197202	0.342001	0.610173	2 v 2	-0.371692	0.325642	0.884821	6 samples	-0.284447	0.225186	0.819346	NA	-0.314664	-0.0797386	NA	-0.163042	-0.580341	6.08108	NA	7.08215	6.39575	NA	7.16189	6.24413	NA	7.66249	6.19771	NA	7.39318	6.83542	NA	7.7879	67.7	NA	135.5	84.2	NA	143.2	75.8	NA	202.6	73.4	NA	168.1	114.2	NA	221	47.1	NA	81.1	64.6	NA	87.5	48.2	NA	112	47.3	NA	91	71.5	NA	138.4	1	NA	2	1	NA	2	1	NA	2	1	NA	2	1	NA	2	High	Not Found	High	High	Not Found	High	High	Not Found	High	High	Not Found	High	High	Not Found	High
F8WGG5, J3QPW1, J3QQ30, P53810, Q3TGI6, Q3TIQ3, Q3UE53	P53810, Q3TGI6, Q3TIQ3, Q3UE53	P53810	Q3TIQ3	P53810	Pitpna	Phosphatidylinositol transfer protein alpha isoform (PI-TP-alpha) (PtdIns transfer protein alpha) (PtdInsTP alpha)	reviewed	0	5	38.3764	High	8	11	8	Mouse	FALSE	3 v 3	-0.291539	0.0842755	0.376668	3 v 3	-0.0794105	0.704491	0.958973	9 samples	-0.185475	0.22536	0.819346	-0.125858	-0.311461	-0.437299	0.0953357	0.108821	-0.442388	8.09751	6.19967	4.38543	8.40897	6.32553	4.82273	7.98868	6.10434	4.82782	8.52435	6.17792	4.3505	8.23026	6.34873	4.93546	273.9	73.5	20.9	339.9	80.2	28.3	254	68.8	28.4	368.2	72.4	20.4	300.3	81.5	30.6	190.5	52.1	12.5	260.8	49	17.3	161.6	55.6	15.7	237.2	72.4	11.1	187.9	59.7	19.2	4	2	1	4	2	1	4	2	1	4	2	1	4	2	1	High	High	High	High	High	High	High	High	High	High	High	High	High	High	High
A0A140LHE7, A0A140LHF1, A0A140LIH7, A0A140LIL0, A0A140LJH8, Q8BZS4, Q9D6X6	Q9D6X6	Q9D6X6	Q9D6X6	Q9D6X6	Prss23	Serine protease 23 (EC 3.4.21.-)	reviewed	0	3	13.089	High	4	6	4	Mouse	FALSE	2 v 2	0.175334	0.633051	0.820072	2 v 2	0.44055	0.0149529	0.730049	6 samples	0.307942	0.22539	0.819346	-0.0943943	NA	0.445062	0.4302	NA	0.450899	NA	7.93958	7.66035	NA	8.03397	7.21529	NA	7.50938	7.20945	NA	7.63952	8.04439	NA	8.00843	7.54071	NA	245.5	202.3	NA	262.1	148.6	NA	182.2	148	NA	199.4	264	NA	257.5	186.2	NA	173.9	121.1	NA	160.2	90.8	NA	147.2	81.8	NA	199.4	142.9	NA	188.6	116.6	NA	2	2	NA	2	2	NA	2	2	NA	2	2	NA	2	2	High	High	High	High	High	High	High	High	High	High	High	High	High	High	High
D3Z7N4, Q8C145	Q8C145	Q8C145	Q8C145	Q8C145	Slc39a6	Zinc transporter ZIP6 (Endoplasmic reticulum membrane-linked protein) (Ermelin) (Solute carrier family 39 member 6) (Zrt- and Irt-like protein 6) (ZIP-6)	reviewed	1	5	14.3791	High	15	36	15	Mouse	FALSE	3 v 3	0.595423	0.00446342	0.29637	3 v 3	0.025766	0.569362	0.93772	9 samples	0.310595	0.225505	0.819346	0.574407	0.672624	0.539238	0.0523961	-0.0495341	0.0744361	9.63118	9.03425	8.82464	8.95855	8.45984	8.2854	9.68071	8.98185	8.7502	9.43858	8.93369	8.5074	8.57024	7.97957	8.17043	793	524.3	453.4	497.5	352.1	312	820.7	505.6	430.6	693.9	489	363.9	380.1	252.4	288.1	551.6	371.4	271.4	381.7	215.2	190.6	522.1	408.5	238	447	489	197	237.9	184.9	180.4	8	7	5	8	7	5	8	7	5	8	7	5	8	7	5	High	High	High	High	High	High	High	High	High	High	High	High	High	High	High
P63147	P63147	P63147	P63147	P63147	Ube2b	Ubiquitin-conjugating enzyme E2 B (EC 2.3.2.23) (E2 ubiquitin-conjugating enzyme B) (E214K) (RAD6 homolog B) (HR6B) (mHR6B) (Ubiquitin carrier protein B) (Ubiquitin-protein ligase B)	reviewed	1	5	19.0789	High	2	2	2	Mouse	FALSE	2 v 2	-0.0935082	0.616959	0.813824	2 v 2	-0.136844	0.43517	0.908885	6 samples	-0.115176	0.225584	0.819346	0.0426809	-0.229697	NA	-0.0253747	-0.248313	NA	4.30012	6.30195	NA	4.52982	6.25927	NA	4.54844	6.32733	NA	4.70598	6.24031	NA	4.23266	6.42459	NA	19.7	78.9	NA	23.1	76.6	NA	23.4	80.3	NA	26.1	75.6	NA	18.8	85.9	NA	13.7	55.9	NA	17.7	46.8	NA	14.9	64.9	NA	16.8	75.6	NA	11.8	62.9	NA	1	1	NA	1	1	NA	1	1	NA	1	1	NA	1	1	NA	High	High	Not Found	High	High	Not Found	High	High	Not Found	High	High	Not Found	High	High	Not Found
P50544	P50544	P50544	P50544	P50544	Acadvl	Very long-chain specific acyl-CoA dehydrogenase, mitochondrial (EC 1.3.8.9) (MVLCAD) (VLCAD)	reviewed	1	5	35.061	High	21	46	1	Mouse	FALSE	3 v 3	-0.0816931	0.305096	0.581234	3 v 3	-0.174237	0.365836	0.900414	9 samples	-0.127965	0.225666	0.819346	-0.199254	-0.00408118	-0.0417445	-0.408184	0.105972	-0.2205	6.1416	6.39917	5.76818	6.14568	6.59842	5.80993	6.03562	6.80735	5.98868	6.12928	6.49985	5.74953	6.07468	6.74819	5.93782	70.6	84.4	54.5	70.8	96.9	56.1	65.6	112	63.5	70	90.5	53.8	67.4	107.5	61.3	49.1	59.8	32.6	54.3	59.2	34.3	41.7	90.5	35.1	45.1	90.5	29.1	42.2	78.8	38.4	1	1	1	1	1	1	1	1	1	1	1	1	1	1	1	High	High	High	High	High	High	High	High	High	High	High	High	High	High	High
A0A1W2P701, Q6P8X1, Q8R0Z4	Q6P8X1	Q6P8X1	Q6P8X1	Q6P8X1	Snx6	Sorting nexin-6 [Cleaved into: Sorting nexin-6, N-terminally processed]	reviewed	0	5	21.9212	High	10	16	10	Mouse	FALSE	3 v 3	-0.151243	0.166956	0.469864	3 v 3	-0.138258	0.489777	0.919106	9 samples	-0.144751	0.226015	0.819346	-0.0298352	-0.148099	-0.275796	-0.179667	0.165613	-0.40072	8.19131	7.87344	8.28263	8.3394	7.90328	8.55842	8.02569	8.05311	8.68335	8.1472	8.0917	8.62242	8.13648	9.26397	8.86511	292.3	234.5	311.4	323.9	239.4	377	260.6	265.6	411.1	283.5	272.8	394.1	281.4	614.8	466.3	203.3	166.1	186.4	248.5	146.3	230.3	165.8	214.6	227.2	182.6	272.8	213.3	176.1	450.4	292	4	4	4	4	4	4	4	4	4	4	4	4	4	4	4	High	High	High	High	High	High	High	High	High	High	High	High	High	High	High
Q8K2J7	Q8K2J7	Q8K2J7	Q8K2J7	Q8K2J7	Rell1	RELT-like protein 1	reviewed	0	3	24.6324	High	4	7	4	Mouse	FALSE	3 v 3	0.307872	0.0539948	0.346101	3 v 3	0.0674416	0.743862	0.965073	9 samples	0.187657	0.22632	0.819346	0.444641	0.2911	0.187875	0.410563	-0.00993681	-0.198301	7.85487	8.12412	7.60066	7.56377	7.67948	7.41278	7.86481	7.71356	7.79896	8.0917	7.98299	7.926	7.70874	7.4545	7.58946	231.5	279	194.1	189.2	205	170.4	233.1	209.9	222.7	272.8	253	243.2	209.2	175.4	192.6	161	197.6	116.2	145.2	125.3	104.1	148.3	169.6	123.1	175.7	253	131.7	131	128.5	120.6	2	2	2	2	2	2	2	2	2	2	2	2	2	2	2	High	High	High	High	High	High	High	High	High	High	High	High	High	High	High
E9Q718, Q3U055, Q923L2, Q9R0B9	E9Q718, Q3U055	E9Q718	E9Q718	E9Q718	Plod2	procollagen-lysine 5-dioxygenase (EC 1.14.11.4)	unreviewed	0	2	32.7177	High	24	79	24	Mouse	FALSE	3 v 3	-0.627755	0.0389268	0.324625	3 v 3	-0.0400726	0.494203	0.919106	9 samples	-0.333914	0.226417	0.819346	-0.379916	-0.804456	-0.698893	0.00561123	0.0108508	-0.13668	10.6452	10.2107	10.3512	11.4497	10.5906	11.0501	10.6344	10.2051	10.4878	10.7949	10.4081	10.6403	11.2098	10.8202	11.2481	1601.5	1185	1306.2	2797	1542	2120.3	1589.5	1180.4	1436	1776.6	1358.8	1596.1	2368.6	1808	2432.3	1114	839.4	781.8	2146.1	942.5	1295.2	1011.1	953.7	793.7	1144.4	1358.8	864.1	1482.5	1324.6	1523.1	16	14	18	16	14	18	16	14	18	16	14	18	16	14	18	High	High	High	High	High	High	High	High	High	High	High	High	High	High	High
Q3U6E9, Q543T6, Q8BKL6, Q8BWR3, Q8BYN2	Q3U6E9, Q543T6, Q8BKL6, Q8BWR3, Q8BYN2	Q543T6	Q543T6	Q543T6	Tubgcp4	Gamma-tubulin complex component	unreviewed	0	2	3.5982	Medium	2	4	2	Mouse	FALSE	2 v 2	0.549981	0.23089	0.515908	2 v 2	0.151832	0.584564	0.940173	6 samples	0.350907	0.226468	0.819346	NA	0.758681	0.341281	NA	0.350497	-0.0468332	5.15785	NA	5.30012	4.39917	NA	4.95884	4.80735	NA	5.34696	5.14568	NA	5.56377	5.07895	NA	5.29646	35.7	NA	39.4	21.1	NA	31.1	28	NA	40.7	35.4	NA	47.3	33.8	NA	39.3	24.8	NA	23.6	16.2	NA	19	17.8	NA	22.5	22.8	NA	25.6	21.2	NA	24.6	1	NA	1	1	NA	1	1	NA	1	1	NA	1	1	NA	1	High	High	High	High	High	High	High	High	High	High	High	High	High	High	High
Q11136	Q11136	Q11136	Q11136	Q11136	Pepd	Xaa-Pro dipeptidase (X-Pro dipeptidase) (EC 3.4.13.9) (Imidodipeptidase) (Peptidase 4) (Peptidase D) (Proline dipeptidase) (Prolidase)	reviewed	0	4	3.85396	High	2	4	2	Mouse	FALSE	2 v 2	0.301709	0.0573855	0.34756	2 v 2	0.0952702	0.641639	0.950618	6 samples	0.19849	0.226626	0.819346	0.32898	NA	0.274439	0.24625	NA	-0.0557094	NA	6.81762	4.66676	NA	6.48864	4.39232	NA	6.57137	4.72247	NA	6.38888	4.57289	NA	6.60585	4.81762	NA	112.8	25.4	NA	89.8	21	NA	95.1	26.4	NA	83.8	23.8	NA	97.4	28.2	NA	79.9	15.2	NA	54.9	12.8	NA	76.8	14.6	NA	83.8	12.9	NA	71.4	17.7	NA	2	1	NA	2	1	NA	2	1	NA	2	1	NA	2	1	High	High	High	High	High	High	High	High	High	High	High	High	High	High	High
P50448	P50448	P50448	P50448	P50448		Factor XIIa inhibitor (XIIaINH)	reviewed	0	4	15.3846	High	6	16	6		TRUE	3 v 3	0.0440491	0.763601	0.894049	3 v 3	0.483352	0.0797561	0.818802	9 samples	0.2637	0.226884	0.819346	-0.0425205	-0.12135	0.296018	0.441098	0.255404	0.753553	7.30743	8.20065	8.00338	7.42878	8.24317	7.70736	7.05202	7.75956	7.24982	7.0045	8.00843	7.91409	7.03562	8.79116	7.73403	158.4	294.2	256.6	172.3	303	209	132.7	216.7	152.2	128.4	257.5	241.2	131.2	443	212.9	110.2	208.4	153.6	132.2	185.2	127.7	84.4	175.1	84.1	82.7	257.5	130.6	82.1	324.5	133.3	4	5	4	4	5	4	4	5	4	4	5	4	4	5	4	High	High	High	High	High	High	High	High	High	High	High	High	High	High	High
E9PW43, Q9CQS8, Q9WUG7	E9PW43, Q9CQS8	Q9CQS8	E9PW43	Q9CQS8	Sec61b	Protein transport protein Sec61 subunit beta	reviewed	0	4	21.875	High	2	12	2	Mouse	FALSE	3 v 3	0.115223	0.548952	0.766805	3 v 3	0.298383	0.146231	0.834055	9 samples	0.206803	0.226966	0.819346	-0.206061	0.299416	0.252314	0.335634	0.500268	0.0592477	8.26115	7.79507	7.67101	7.96174	8.00113	7.4187	7.76089	7.45943	7.61176	8.17193	6.71973	7.79507	8.21189	7.66888	7.49105	306.8	222.1	203.8	249.3	256.2	171.1	216.9	176	195.6	288.4	105.4	222.1	296.5	203.5	179.9	213.4	157.3	122	191.3	156.6	104.5	138	142.2	108.1	185.8	105.4	120.2	185.6	149.1	112.6	3	3	2	3	3	2	3	3	2	3	3	2	3	3	2	High	High	High	High	High	High	High	High	High	High	High	High	High	High	High
A0A087WQ77, A0A087WSU3, Q3TIU7, Q3UIQ2, Q91VD9	Q3TIU7, Q3UIQ2, Q91VD9	Q91VD9	Q3UIQ2	Q91VD9	Ndufs1	NADH-ubiquinone oxidoreductase 75 kDa subunit, mitochondrial (EC 7.1.1.2) (Complex I-75kD) (CI-75kD)	reviewed	0	5	33.9752	High	19	41	19	Mouse	FALSE	3 v 3	-0.338014	0.0695964	0.36115	3 v 3	-0.0472536	0.770341	0.975276	9 samples	-0.192634	0.227013	0.819346	-0.255165	-0.23298	-0.525898	-0.0606092	0.204414	-0.285566	8.81986	8.56948	9.30652	9.05284	8.82464	9.83242	8.61545	8.63009	9.59208	8.88387	8.77545	9.27822	8.8756	8.66249	9.50442	451.9	379.9	633.2	531.1	453.4	911.7	392.2	396.2	771.8	472.4	438.2	620.9	469.7	405.2	726.3	314.3	269.1	379	407.5	277.1	556.9	249.5	320.1	426.6	304.3	438.2	336.2	294	296.9	454.8	8	12	11	8	12	11	8	12	11	8	12	11	8	12	11	High	High	High	High	High	High	High	High	High	High	High	High	High	High	High
Q3TCZ2	Q3TCZ2	Q3TCZ2	Q3TCZ2	Q3TCZ2	Slc29a1	Equilibrative nucleoside transporter 1	unreviewed	1	2	16.5939	High	7	20	1	Mouse	FALSE	3 v 3	0.508829	0.00501105	0.29637	3 v 3	0.0217276	0.792137	0.97873	9 samples	0.265278	0.227265	0.819346	0.561075	0.439411	0.526001	0.110766	-0.121459	0.0758755	7.73403	9.30355	8.73302	7.29462	8.74248	8.20701	7.85549	9.19279	8.65714	7.88142	9.17343	8.64241	8.25692	8.52904	8.96347	212.9	631.9	425.5	157	428.3	295.5	231.6	585.2	403.7	235.8	577.4	399.6	305.9	369.4	499.2	148.1	447.6	254.7	120.5	261.8	180.5	147.3	472.8	223.1	151.9	577.4	216.3	191.5	270.6	312.6	3	7	5	3	7	5	3	7	5	3	7	5	3	7	5	High	Medium	High	High	Medium	High	High	Medium	High	High	Medium	High	High	Medium	High
Q9CQV4	Q9CQV4	Q9CQV4	Q9CQV4	Q9CQV4	Retreg3	Reticulophagy regulator 3	reviewed	0	5	8.3691	High	3	8	3	Mouse	FALSE	2 v 2	-0.37816	0.297255	0.57408	2 v 2	-0.121718	0.599746	0.944389	6 samples	-0.249939	0.227278	0.819346	-0.187527	NA	-0.568794	0.0456719	NA	-0.289108	NA	5.1416	5.04002	NA	5.32912	5.60881	NA	5.09592	5.32912	NA	5.33628	5.2854	NA	5.36807	5.56682	NA	35.3	32.9	NA	40.2	48.8	NA	34.2	40.2	NA	40.4	39	NA	41.3	47.4	NA	25	19.7	NA	24.6	29.8	NA	27.6	22.2	NA	40.4	21.1	NA	30.3	29.7	NA	2	1	NA	2	1	NA	2	1	NA	2	1	NA	2	1	High	High	High	High	High	High	High	High	High	High	High	High	High	High	High
Q60692	Q60692	Q60692	Q60692	Q60692	Psmb6	Proteasome subunit beta type-6 (EC 3.4.25.1) (Low molecular mass protein 19) (Macropain delta chain) (Multicatalytic endopeptidase complex delta chain) (Proteasome delta chain) (Proteasome subunit Y)	reviewed	0	5	32.7731	High	7	26	7	Mouse	FALSE	3 v 3	-0.0302865	0.725324	0.873186	3 v 3	-0.207234	0.0475691	0.772544	9 samples	-0.11876	0.22739	0.819346	0.117361	-0.0815042	-0.126716	-0.198684	-0.130635	-0.292384	8.94778	9.18264	9.29577	9.02929	9.06528	9.42249	9.07842	9.38133	9.58815	9.01486	8.98613	9.33181	9.00028	9.36304	9.63027	493.8	581.1	628.5	522.5	535.7	686.2	540.6	666.9	769.7	517.3	507.1	644.4	512.1	658.5	792.5	343.5	411.6	376.2	400.9	327.4	419.2	343.9	538.8	425.4	333.2	507.1	348.9	320.5	482.5	496.3	6	5	6	6	5	6	6	5	6	6	5	6	6	5	6	High	High	High	High	High	High	High	High	High	High	High	High	High	High	High
F2Z3U4, F2Z468, F2Z469, O89029	F2Z3U4, F2Z468, F2Z469, O89029	O89029	F2Z3U4	O89029	Matn4	Matrilin-4 (MAT-4)	reviewed	0	4	20.3526	High	12	22	12	Mouse	FALSE	3 v 3	-0.397808	0.00360412	0.289236	3 v 3	-0.0723142	0.713708	0.96188	9 samples	-0.235061	0.227739	0.819346	-0.442482	-0.39042	-0.360521	0.265712	-0.28782	-0.194835	8.04712	6.2384	8.32598	8.43754	6.68089	8.6865	8.33494	5.97269	8.52082	8.30925	6.26866	8.39789	8.39318	6.98413	8.74786	264.5	75.5	320.9	346.7	102.6	412	322.9	62.8	367.3	317.2	77.1	337.3	336.2	126.6	429.9	184	53.5	192.1	266	62.7	251.7	205.4	50.7	203	204.3	77.1	182.6	210.4	92.8	269.2	6	2	8	6	2	8	6	2	8	6	2	8	6	2	8	High	High	High	High	High	High	High	High	High	High	High	High	High	High	High
E9QAK5, Q05CG8, Q3UWI9, Q61768, Q6NSS5, Q8CFE7, Q9CUT6	Q61768	Q61768	Q61768	Q61768	Kif5b	Kinesin-1 heavy chain (Conventional kinesin heavy chain) (Ubiquitous kinesin heavy chain) (UKHC)	reviewed	0	5	58.2555	High	57	199	47	Mouse	FALSE	3 v 3	-0.154355	0.0841074	0.376668	3 v 3	-0.0923287	0.553332	0.936286	9 samples	-0.123342	0.227793	0.819346	-0.0764337	-0.145239	-0.241391	-0.21963	0.169185	-0.226541	11.3873	11.2758	11.7008	11.5325	11.3522	11.9422	11.2181	11.4954	11.9274	11.3924	11.5485	11.8349	11.5691	11.6814	12.1314	2678.6	2479.4	3328.9	2962.3	2614.3	3935.2	2382.2	2887.1	3894.9	2688.2	2995.3	3653.2	3038.5	3284.3	4486.6	1863.2	1756.3	1992.5	2272.9	1597.9	2403.9	1515.4	2332.6	2152.7	1731.6	2995.3	1977.8	1901.7	2406.2	2809.6	35	40	38	35	40	38	35	40	38	35	40	38	35	40	38	High	High	High	High	High	High	High	High	High	High	High	High	High	High	High
D3Z5I1, G3X9X5, Q3UPF5, Q8K302	D3Z5I1, Q3UPF5	Q3UPF5	D3Z5I1	Q3UPF5	Zc3hav1	Zinc finger CCCH-type antiviral protein 1 (ADP-ribosyltransferase diphtheria toxin-like 13) (ARTD13) (Inactive Poly [ADP-ribose] polymerase 13) (PARP13)	reviewed	1	5	5.81395	High	6	7	6	Mouse	FALSE	2 v 2	0.346326	0.200607	0.495499	2 v 2	0.108792	0.659083	0.951982	6 samples	0.227559	0.227798	0.819346	NA	0.45922	0.233433	NA	0.292146	-0.0745621	6.41109	NA	7.68299	5.95187	NA	7.44956	6.11894	NA	7.75756	6.14771	NA	8.08905	6.22304	NA	7.89057	85.1	NA	205.5	61.9	NA	174.8	69.5	NA	216.4	70.9	NA	272.3	74.7	NA	237.3	59.2	NA	123	47.5	NA	106.8	44.2	NA	119.6	45.7	NA	147.4	46.8	NA	148.6	2	NA	3	2	NA	3	2	NA	3	2	NA	3	2	NA	3	High	Medium	High	High	Medium	High	High	Medium	High	High	Medium	High	High	Medium	High
D3YXG2, Q9D997, Q9QZ08	D3YXG2, Q9D997, Q9QZ08	Q9QZ08	Q9D997	Q9QZ08	Nagk	N-acetyl-D-glucosamine kinase (N-acetylglucosamine kinase) (EC 2.7.1.59) (GlcNAc kinase)	reviewed	0	4	12.5364	High	3	5	3	Mouse	FALSE	2 v 2	0.0252605	0.611265	0.808943	2 v 2	0.0553439	0.0442371	0.764401	6 samples	0.0403022	0.228057	0.819346	0.0613547	NA	-0.0108338	0.051492	NA	0.0591958	NA	7.09698	5.3147	NA	7.03562	5.32553	NA	7.04549	5.2555	NA	6.96232	5.70874	NA	7.10329	5.89482	NA	136.9	39.8	NA	131.2	40.1	NA	132.1	38.2	NA	124.7	52.3	NA	137.5	59.5	NA	97	23.8	NA	80.2	24.5	NA	106.7	21.1	NA	124.7	28.3	NA	100.7	37.3	NA	3	1	NA	3	1	NA	3	1	NA	3	1	NA	3	1	Not Found	High	High	Not Found	High	High	Not Found	High	High	Not Found	High	High	Not Found	High	High
O35874, Q3US35, Q5SSP3, Q8BXT5, Q9ESU8	O35874, Q3US35, Q8BXT5	O35874	O35874	O35874	Slc1a4	Neutral amino acid transporter A (Alanine/serine/cysteine/threonine transporter 1) (ASCT-1) (Solute carrier family 1 member 4)	reviewed	1	5	16.3534	High	7	26	7	Mouse	FALSE	3 v 3	0.369486	0.134249	0.434442	3 v 3	0.0679945	0.73936	0.964972	9 samples	0.21874	0.228241	0.819346	0.524502	0.0674547	0.516502	0.347887	-0.262724	0.11882	8.85829	8.50978	8.46312	8.79084	7.98527	7.94661	9.12102	8.16189	8.3443	9.00338	7.9384	8.37025	9.08587	7.22786	8.15127	464.1	364.5	352.9	442.9	253.4	246.7	556.8	286.4	325	513.2	245.3	330.9	543.4	149.9	284.3	322.8	258.2	211.2	339.8	154.9	150.7	354.2	231.4	179.6	330.6	245.3	179.1	340.1	109.8	178.1	6	4	4	6	4	4	6	4	4	6	4	4	6	4	4	High	High	High	High	High	High	High	High	High	High	High	High	High	High	High
A0A0G2JDH0, A0A0G2JDW6, A0A0G2JEU9, P31230, Q3TUZ1, Q3UZG4, Q8C2U7	P31230, Q3UZG4	P31230	Q3UZG4	P31230	Aimp1	Aminoacyl tRNA synthase complex-interacting multifunctional protein 1 (Multisynthase complex auxiliary component p43) [Cleaved into: Endothelial monocyte-activating polypeptide 2 (EMAP-2) (Endothelial monocyte-activating polypeptide II) (EMAP-II) (Small inducible cytokine subfamily E member 1)]	reviewed	0	5	62.5806	High	14	43	13	Mouse	FALSE	3 v 3	0.20102	0.0348243	0.324625	3 v 3	0.0204704	0.797811	0.979394	9 samples	0.110745	0.228596	0.819346	0.139706	0.191263	0.272092	-0.0319959	-0.0659126	0.15932	9.87513	9.35645	9.39725	9.68387	9.21675	9.12516	9.94105	9.38845	9.23793	9.94691	9.41236	9.20555	9.5691	9.18438	8.97728	939.1	655.5	674.3	822.5	595	558.4	983	670.2	603.8	987	681.4	590.4	759.6	581.8	504	653.2	464.3	403.6	631.1	363.7	341.1	625.3	541.5	333.7	635.8	681.4	319.7	475.4	426.2	315.6	7	10	7	7	10	7	7	10	7	7	10	7	7	10	7	High	High	High	High	High	High	High	High	High	High	High	High	High	High	High
Q3T9Z7, Q3U3E7, Q80UQ8, Q8BH43, Q8BZD7	Q8BH43	Q8BH43	Q8BH43	Q8BH43	Wasf2	Actin-binding protein WASF2 (Protein WAVE-2) (Wiskott-Aldrich syndrome protein family member 2) (WASP family protein member 2)	reviewed	1	5	11.4688	High	6	25	6	Mouse	FALSE	3 v 3	-0.0639368	0.548085	0.76591	3 v 3	-0.204144	0.269535	0.884382	9 samples	-0.13404	0.228833	0.819346	0.0315502	0.0189128	-0.242274	-0.225299	0.0394754	-0.426608	9.0493	9.09144	9.21941	9.03039	9.05989	9.46168	9.00983	9.31673	9.64602	9.12748	8.76818	9.45882	9.13904	9.19229	9.60807	529.8	545.5	596.1	522.9	533.7	705.1	515.5	637.7	801.2	559.3	436	703.7	563.8	585	780.4	368.5	386.4	356.8	401.2	326.2	430.7	327.9	515.2	442.8	360.3	436	381	352.9	428.6	488.7	5	4	5	5	4	5	5	4	5	5	4	5	5	4	5	High	High	High	High	High	High	High	High	High	High	High	High	High	High	High
A0A3B2WAL8, G3XA25, Q80X81, Q8CAY6, Q8R4V3	G3XA25, Q8CAY6	Q8CAY6	Q8CAY6	Q8CAY6	Acat2	Acetyl-CoA acetyltransferase, cytosolic (EC 2.3.1.9) (Cytosolic acetoacetyl-CoA thiolase)	reviewed	0	4	17.6322	High	5	8	5	Mouse	FALSE	3 v 3	0.33741	0.0779845	0.371418	3 v 3	0.0803132	0.727628	0.963612	9 samples	0.208862	0.230172	0.819346	0.153022	0.361708	0.4975	-0.313344	0.344361	0.209923	6.57894	6.56071	4.26303	6.21723	6.40769	3.76553	6.23458	6.87406	4.05311	6.56529	6.59842	4.78136	6.87652	6.6879	4.8125	95.6	94.4	19.2	74.4	84.9	13.6	75.3	117.3	16.6	94.7	96.9	27.5	117.5	103.1	28.1	66.5	66.9	11.5	57.1	51.9	8.3	47.9	94.8	9.2	61	96.9	14.9	73.6	75.5	17.6	2	2	1	2	2	1	2	2	1	2	2	1	2	2	1	High	High	High	High	High	High	High	High	High	High	High	High	High	High	High
D3YYB2, P97770	D3YYB2, P97770	P97770	P97770	P97770	Thumpd3	tRNA (guanine(6)-N2)-methyltransferase THUMP3 (EC 2.1.1.256) (GtROSA26asSor) (THUMP domain-containing protein 3)	reviewed	0	4	4.55446	High	3	5	3	Mouse	FALSE	3 v 3	-0.334917	0.350575	0.620087	3 v 3	-0.148743	0.0980031	0.833115	9 samples	-0.24183	0.230469	0.819346	-0.243382	0.0930271	-0.854395	-0.130349	-0.07221	-0.243669	6.86913	6.80864	3.64386	6.7761	7.05202	4.49825	6.94134	6.93899	3.88753	6.84172	6.95187	4.2555	6.853	7.38111	4.41278	116.9	112.1	12.5	109.6	132.7	22.6	122.9	122.7	14.8	114.7	123.8	19.1	115.6	166.7	21.3	81.3	79.4	7.5	84.1	81.1	13.8	78.2	99.1	8.2	73.9	123.8	10.3	72.3	122.1	13.3	2	1	1	2	1	1	2	1	1	2	1	1	2	1	1	High	High	Medium	High	High	Medium	High	High	Medium	High	High	Medium	High	High	Medium
A0A3Q4EC31, A0A3Q4EGA7, A0A3Q4EGU9, A0A3Q4EIH1, A0A3Q4L2S1, A0A3Q4L320, Q9R061	A0A3Q4L2S1, Q9R061	Q9R061	Q9R061	Q9R061	Nubp2	Cytosolic Fe-S cluster assembly factor NUBP2 (Nucleotide-binding protein 2) (NBP 2)	reviewed	0	5	14.1818	High	3	4	3	Mouse	FALSE	2 v 2	0.230628	0.317476	0.58849	2 v 2	0.193511	0.614897	0.947637	6 samples	0.21207	0.230669	0.819346	0.105027	NA	0.356229	-0.0863791	NA	0.473402	NA	5.55459	7.08958	NA	5.44956	6.73335	NA	5.64097	6.61618	NA	5.79701	7.52278	NA	5.43962	6.90087	NA	47	136.2	NA	43.7	106.4	NA	49.9	98.1	NA	55.6	183.9	NA	43.4	119.5	NA	33.3	81.5	NA	26.7	65	NA	40.3	54.2	NA	55.6	99.5	NA	31.8	74.8	NA	2	2	NA	2	2	NA	2	2	NA	2	2	NA	2	2	Not Found	High	High	Not Found	High	High	Not Found	High	High	Not Found	High	High	Not Found	High	High
D3YU15, Q3UF01, Q9CWS0	Q9CWS0	Q9CWS0	Q9CWS0	Q9CWS0	Ddah1	N(G),N(G)-dimethylarginine dimethylaminohydrolase 1 (DDAH-1) (Dimethylarginine dimethylaminohydrolase 1) (EC 3.5.3.18) (DDAHI) (Dimethylargininase-1)	reviewed	0	5	14.0351	High	4	9	3	Mouse	FALSE	2 v 2	-0.16917	0.410336	0.662669	2 v 2	-0.230043	0.538147	0.930924	6 samples	-0.199606	0.231027	0.819346	NA	-0.0420139	-0.296326	NA	0.0293639	-0.489449	7.2182	NA	4.94017	7.26021	NA	5.23649	7.18884	NA	5.42962	7.53683	NA	5.60585	7.23554	NA	4.88264	148.9	NA	30.7	153.3	NA	37.7	145.9	NA	43.1	185.7	NA	48.7	150.7	NA	29.5	103.6	NA	18.4	117.6	NA	23	92.8	NA	23.8	119.6	NA	26.4	94.3	NA	18.5	3	NA	1	3	NA	1	3	NA	1	3	NA	1	3	NA	1	High	Not Found	High	High	Not Found	High	High	Not Found	High	High	Not Found	High	High	Not Found	High
F6WTE9, Q6PFQ7, Q8BXL5, Q9Z268	Q6PFQ7	Q6PFQ7	Q6PFQ7	Q6PFQ7	Rasa4	Ras GTPase-activating protein 4 (Calcium-promoted Ras inactivator) (Ras p21 protein activator 4) (RasGAP-activating-like protein 2)	reviewed	1	4	12.4688	High	10	17	10	Mouse	FALSE	3 v 3	0.0696638	0.568029	0.777352	3 v 3	0.0898566	0.309139	0.884382	9 samples	0.0797602	0.231757	0.819346	-0.0948963	0.258819	0.0450689	-0.0347265	0.192437	0.111859	8.63081	7.46352	8.91049	8.37199	7.55842	8.86542	8.43838	7.49825	8.79863	8.66071	7.53372	9.05772	8.70356	7.78267	8.97039	396.4	176.5	481.2	331.3	188.5	466.4	346.9	180.8	445.3	404.7	185.3	532.9	416.9	220.2	501.6	275.7	125	288	254.2	115.2	284.9	220.7	146.1	246.1	260.7	185.3	288.5	260.9	161.3	314.1	7	3	6	7	3	6	7	3	6	7	3	6	7	3	6	High	High	High	High	High	High	High	High	High	High	High	High	High	High	High
A0A0N4SWH7, A0A0N4SWI0, P11881, Q3UVA1, Q6NV80, Q8BQN0, Q8C7X9	P11881	P11881	P11881	P11881	Itpr1	Inositol 1,4,5-trisphosphate receptor type 1 (IP3 receptor isoform 1) (IP3R 1) (InsP3R1) (Inositol 1,4,5-trisphosphate-binding protein P400) (Protein PCD-6) (Purkinje cell protein 1) (Type 1 inositol 1,4,5-trisphosphate receptor) (Type 1 InsP3 receptor)	reviewed	0	5	7.82103	High	20	31	16	Mouse	FALSE	3 v 3	-0.287905	0.0551046	0.34756	3 v 3	-0.0178972	0.489066	0.919106	9 samples	-0.152901	0.231846	0.819346	-0.167176	-0.285079	-0.41146	-0.00279592	0.00903381	-0.0599296	8.90869	8.27286	8.33539	9.19377	8.44004	8.74685	8.89966	8.27566	8.39532	8.82718	8.27519	8.47411	9.06985	8.08215	8.54882	480.6	309.3	323	585.6	347.3	429.6	477.6	309.9	336.7	454.2	309.8	355.6	537.4	271	374.5	334.3	219.1	193.3	449.3	212.3	262.4	303.8	250.4	186.1	292.6	309.8	192.5	336.3	198.5	234.5	10	5	8	10	5	8	10	5	8	10	5	8	10	5	8	High	High	High	High	High	High	High	High	High	High	High	High	High	High	High
B1ATI0, B1AV77, P47740, Q3U7B5, Q8BQ93, Q8C3C9, Q8C5J1, Q99PH3, Q99PH4	B1ATI0, B1AV77, P47740, Q3U7B5, Q8BQ93, Q8C3C9, Q8C5J1, Q99PH3, Q99PH4	P47740	B1ATI0	P47740	Aldh3a2	Aldehyde dehydrogenase family 3 member A2 (EC 1.2.1.3) (EC 1.2.1.94) (Aldehyde dehydrogenase 3) (Fatty aldehyde dehydrogenase)	reviewed	0	5	13.843	High	6	16	6	Mouse	FALSE	3 v 3	-0.228853	0.21764	0.502658	3 v 3	-0.0849882	0.468818	0.909057	9 samples	-0.15692	0.23219	0.819346	0.0160684	-0.282045	-0.420582	-0.141234	0.101854	-0.215585	8.13031	5.98185	8.12516	8.41236	5.96578	8.54574	8.02846	6.12309	8.34074	8.24317	6.37156	8.4508	8.67066	6.66676	8.75221	280.2	63.2	279.2	340.7	62.5	373.7	261.1	69.7	324.2	303	82.8	349.9	407.5	101.6	431.2	194.9	44.8	167.1	261.4	38.2	228.3	166.1	56.3	179.2	195.2	82.8	189.4	255	74.5	270	5	1	4	5	1	4	5	1	4	5	1	4	5	1	4	High	High	High	High	High	High	High	High	High	High	High	High	High	High	High
A0A0A0MQN4, Q3TAB9, Q3TM87, Q9D906, S4R1T0, S4R2D5, S4R2P7, S4R2T5	A0A0A0MQN4, Q3TAB9, Q3TM87, Q9D906, S4R2T5	Q9D906	A0A0A0MQN4	Q9D906	Atg7	Ubiquitin-like modifier-activating enzyme ATG7 (ATG12-activating enzyme E1 ATG7) (Autophagy-related protein 7) (APG7-like) (mAGP7) (Ubiquitin-activating enzyme E1-like protein)	reviewed	1	5	7.59312	High	5	8	5	Mouse	FALSE	3 v 3	0.181022	0.294413	0.571032	3 v 3	0.105748	0.535656	0.930924	9 samples	0.143385	0.232422	0.819346	0.157791	-0.0291117	0.414385	-0.135582	0.0947248	0.358103	6.38198	7.47249	6.20359	6.41109	7.3147	5.78921	6.28725	7.60807	5.84549	6.13955	7.68229	6.20555	6.34518	7.57365	6.09592	83.4	177.6	73.7	85.1	159.2	55.3	78.1	195.1	57.5	70.5	205.4	73.8	81.3	190.5	68.4	58	125.8	44.1	65.3	97.3	33.8	49.7	157.6	31.8	45.4	205.4	39.9	50.9	139.6	42.8	2	3	1	2	3	1	2	3	1	2	3	1	2	3	1	High	High	Medium	High	High	Medium	High	High	Medium	High	High	Medium	High	High	Medium
P02538	P02538	P02538	P02538	P02538	KRT6A	Keratin, type II cytoskeletal 6A (Cytokeratin-6A) (CK-6A) (Cytokeratin-6D) (CK-6D) (Keratin-6A) (K6A) (Type-II keratin Kb6) (allergen Hom s 5)	reviewed	0	5	53.0142	High	39	230	2		TRUE	3 v 3	-0.144592	0.648759	0.828643	3 v 3	-0.457404	0.0707525	0.803558	9 samples	-0.300998	0.232556	0.819346	-0.470199	-0.360368	0.396791	-0.273475	-0.705049	-0.393689	10.2224	10.5864	9.72434	10.5828	11.0566	9.32755	10.9275	10.8598	10.118	10.4777	10.7439	10.1342	10.45	10.451	10.0596	1194.7	1537.5	845.9	1533.7	2129.9	642.5	1947.6	1858.4	1111.3	1425.9	1714.9	1123.8	1398.8	1399.8	1067.2	831	1089.1	506.3	1176.8	1301.8	392.5	1238.9	1501.5	614.2	918.5	1714.9	608.4	875.4	1025.5	668.3	19	16	13	19	16	13	19	16	13	19	16	13	19	16	13	High	High	High	High	High	High	High	High	High	High	High	High	High	High	High
P63321, Q9CXY0	P63321	P63321	P63321	P63321	Rala	Ras-related protein Ral-A (EC 3.6.5.2)	reviewed	0	5	29.1262	High	4	5	2	Mouse	FALSE	2 v 2	0.145375	0.443363	0.692899	2 v 2	0.461283	0.322881	0.884382	6 samples	0.303329	0.232759	0.819346	NA	0.266939	0.023811	NA	0.7176	0.204965	5.47249	NA	6.07039	5.20555	NA	6.04658	4.75489	NA	5.86542	5.45615	NA	5.99548	5.6893	NA	6	44.4	NA	67.2	36.9	NA	66.1	27	NA	58.3	43.9	NA	63.8	51.6	NA	64	30.9	NA	40.2	28.3	NA	40.4	17.2	NA	32.2	28.3	NA	34.6	32.3	NA	40.1	1	NA	1	1	NA	1	1	NA	1	1	NA	1	1	NA	1	High	Not Found	High	High	Not Found	High	High	Not Found	High	High	Not Found	High	High	Not Found	High
Q3V3R1	Q3V3R1	Q3V3R1	Q3V3R1	Q3V3R1	Mthfd1l	Monofunctional C1-tetrahydrofolate synthase, mitochondrial (EC 6.3.4.3) (Formyltetrahydrofolate synthetase)	reviewed	0	5	25.2815	High	24	51	23	Mouse	FALSE	3 v 3	0.228398	0.00513503	0.29637	3 v 3	0.0267379	0.751739	0.965677	9 samples	0.127568	0.232761	0.819346	0.223936	0.202435	0.258824	-0.00935239	0.168678	-0.0791117	9.10119	10.1714	8.16692	8.89875	9.94749	7.90809	8.93251	10.1808	8.24603	9.14695	10.1113	8.19131	8.79766	9.95405	8.03892	549.2	1153.2	287.4	477.3	987.4	240.2	488.6	1160.7	303.6	566.9	1106.1	292.3	445	991.9	263	382	816.9	172	366.2	603.5	146.7	310.8	937.8	167.8	365.2	1106.1	158.2	278.5	726.7	164.7	8	15	7	8	15	7	8	15	7	8	15	7	8	15	7	High	High	High	High	High	High	High	High	High	High	High	High	High	High	High
D3Z6K5, E9QJS0, G5E8U5, G5E8U8, Q501J4, Q80ZK0	E9QJS0, G5E8U5, G5E8U8, Q501J4, Q80ZK0	Q80ZK0	G5E8U5	Q80ZK0	Mrps10	28S ribosomal protein S10, mitochondrial (MRP-S10) (S10mt)	reviewed	0	2	15.625	High	2	2	2	Mouse	FALSE	2 v 2	0.430924	0.282818	0.560919	2 v 2	0.237599	0.444593	0.908885	6 samples	0.334262	0.232782	0.819346	0.225812	0.636037	NA	0.437064	0.0381351	NA	5.52356	5.1375	NA	4.88753	4.91169	NA	5.48543	4.70044	NA	5.14568	4.94953	NA	4.95884	4.7761	NA	46	35.2	NA	29.6	30.1	NA	44.8	26	NA	35.4	30.9	NA	31.1	27.4	NA	32	24.9	NA	22.7	18.4	NA	28.5	21	NA	22.8	30.9	NA	19.5	20.1	NA	1	1	NA	1	1	NA	1	1	NA	1	1	NA	1	1	NA	Medium	High	Not Found	Medium	High	Not Found	Medium	High	Not Found	Medium	High	Not Found	Medium	High	Not Found
F6Z0X0, Q5M9J8, Q5M9N5	Q5M9J8, Q5M9N5	Q5M9J8	Q5M9J8	Q5M9J8	Rpl28	60S ribosomal protein L28	unreviewed	0	2	48.9051	High	9	15	9	Mouse	FALSE	3 v 3	0.20144	0.169673	0.469864	3 v 3	0.137467	0.560155	0.93772	9 samples	0.169454	0.232964	0.819346	0.123212	0.0894661	0.391643	0.337227	-0.259471	0.334646	7.75622	9.00647	8.59768	7.66676	8.88325	8.20604	8.01569	8.66924	8.26303	8.04056	8.62571	8.62753	8.09011	8.54226	8.31877	216.2	514.3	387.4	203.2	472.2	295.3	258.8	407.1	307.2	263.3	395	395.5	272.5	372.8	319.3	150.4	364.3	231.9	155.9	288.6	180.4	164.6	328.9	169.8	169.6	395	214.1	170.5	273.2	200	3	5	4	3	5	4	3	5	4	3	5	4	3	5	4	High	High	High	High	High	High	High	High	High	High	High	High	High	High	High
Q9D0N7	Q9D0N7	Q9D0N7	Q9D0N7	Q9D0N7	Chaf1b	Chromatin assembly factor 1 subunit B (CAF-1 subunit B) (Chromatin assembly factor I p60 subunit) (CAF-I 60 kDa subunit) (CAF-I p60)	reviewed	0	3	5.41958	High	3	5	3	Mouse	FALSE	3 v 3	0.668963	0.203973	0.495499	3 v 3	0.185685	0.155053	0.834222	9 samples	0.427324	0.233145	0.819346	-0.0356622	1.14662	0.895928	0.338109	0.166897	0.0520467	5.57289	6.52199	5.66676	4.42626	6.55766	4.77083	5.40599	6.18388	5.61471	5.36807	6.33271	5.44956	4.47897	6.31832	5.23649	47.6	91.9	50.8	21.5	94.2	27.3	42.4	72.7	49	41.3	80.6	43.7	22.3	79.8	37.7	33.1	65.1	30.4	16.5	57.6	16.7	27	58.7	27.1	26.6	80.6	23.7	14	58.4	23.6	1	2	1	1	2	1	1	2	1	1	2	1	1	2	1	High	High	High	High	High	High	High	High	High	High	High	High	High	High	High
A2A600, A2A601, A2A602, A6PW68, F2Z431, Q52L97, Q641N9	Q52L97	Q52L97	Q52L97	Q52L97	Kpna2	Importin subunit alpha	unreviewed	0	2	23.4405	High	10	19	10	Mouse	FALSE	3 v 3	0.38508	0.189118	0.4865	3 v 3	0.0766577	0.677785	0.952805	9 samples	0.230869	0.233309	0.819346	0.126319	0.770651	0.258269	0.0146794	0.378211	-0.162918	7.58571	8.30424	7.05528	6.81506	8.17792	6.79701	7.2075	8.28956	7.2182	7.20261	8.69418	7.05094	7.08534	8.29232	7.17493	192.1	316.1	133	112.6	289.6	111.2	147.8	312.9	148.9	147.3	414.2	132.6	135.8	313.5	144.5	133.6	223.9	79.6	86.4	177	67.9	94	252.8	82.3	94.9	414.2	71.8	85	229.7	90.5	4	6	4	4	6	4	4	6	4	4	6	4	4	6	4	High	High	High	High	High	High	High	High	High	High	High	High	High	High	High
Q9R1V7	Q9R1V7	Q9R1V7	Q9R1V7	Q9R1V7	Adam23	Disintegrin and metalloproteinase domain-containing protein 23 (ADAM 23) (Metalloproteinase-like, disintegrin-like, and cysteine-rich protein 3) (MDC-3)	reviewed	0	5	14.1134	High	13	24	13	Mouse	FALSE	3 v 3	-0.166042	0.349993	0.61984	3 v 3	-0.112564	0.483325	0.919106	9 samples	-0.139303	0.233491	0.819346	0.0158854	-0.0789577	-0.435055	0.150389	-0.262263	-0.225819	8.66285	7.83479	7.39403	8.7418	7.8189	7.82909	8.92511	7.6844	7.61985	9.06878	7.98014	7.94895	9.57118	7.98014	8.26444	405.3	228.3	168.2	428.1	225.8	227.4	486.1	205.7	196.7	537	252.5	247.1	760.7	252.5	307.5	281.9	161.7	100.7	328.5	138	138.9	309.2	166.2	108.7	345.9	252.5	133.8	476.1	185	192.6	9	5	3	9	5	3	9	5	3	9	5	3	9	5	3	High	High	High	High	High	High	High	High	High	High	High	High	High	High	High
Q8BXA5	Q8BXA5	Q8BXA5	Q8BXA5	Q8BXA5	Clptm1l	Lipid scramblase CLPTM1L (Cisplatin resistance-related protein 9) (CRR9p) (Cleft lip and palate transmembrane protein 1-like protein) (CLPTM1-like protein)	reviewed	0	3	7.79221	High	3	8	3	Mouse	FALSE	3 v 3	-0.236285	0.257517	0.537806	3 v 3	-0.233033	0.397454	0.905677	9 samples	-0.234659	0.233585	0.819346	0.0625657	-0.351335	-0.420087	-0.351472	0.190031	-0.537657	7.14771	6.23649	6.15583	7.49905	6.17393	6.57592	6.95768	6.58796	6.69349	7.22207	6.13134	6.30561	7.21529	6.37156	6.71836	141.8	75.4	71.3	180.9	72.2	95.4	124.3	96.2	103.5	149.3	70.1	79.1	148.6	82.8	105.3	98.6	53.4	42.7	138.8	44.1	58.3	79.1	77.7	57.2	96.2	70.1	42.8	93	60.7	65.9	2	2	1	2	2	1	2	2	1	2	2	1	2	2	1	High	High	High	High	High	High	High	High	High	High	High	High	High	High	High
A0A0R4J0K2, A2AGT5, K3W4R5, Q4V782, Q6PB55, Q80U79, Q8K250, Z4YL78	A0A0R4J0K2, A2AGT5, K3W4R5, Z4YL78	A2AGT5	A2AGT5	A2AGT5	Ckap5	Cytoskeleton-associated protein 5	reviewed	0	5	18.061	High	35	55	35	Mouse	FALSE	3 v 3	0.184531	0.132914	0.432923	3 v 3	0.0325833	0.761148	0.970723	9 samples	0.108557	0.233666	0.819346	0.244771	0.273313	0.0355089	0.090036	0.158279	-0.150565	10.1308	9.48985	9.55593	9.85751	9.24508	9.52042	9.97255	9.39981	9.7065	10.1459	9.59954	9.74382	10.0164	9.39296	9.58646	1121.2	719	752.7	927.7	606.8	734.4	1004.7	675.5	835.5	1133	775.8	857.4	1035.7	672.3	768.8	779.9	509.3	450.5	711.8	370.9	448.6	639.1	545.8	461.8	729.8	775.8	464.2	648.2	492.6	481.4	15	15	13	15	15	13	15	15	13	15	15	13	15	15	13	High	High	High	High	High	High	High	High	High	High	High	High	High	High	High
B2M0S2, B2M0S3, E9Q855, O35609, Q3TDM8, Q3UK26, Q3UXS0	B2M0S2, E9Q855, O35609, Q3TDM8, Q3UK26, Q3UXS0	O35609	B2M0S2	O35609	Scamp3	Secretory carrier-associated membrane protein 3 (Secretory carrier membrane protein 3)	reviewed	1	5	25.2149	High	7	22	7	Mouse	FALSE	3 v 3	-0.381733	0.247701	0.532922	3 v 3	-0.143765	0.594147	0.943289	9 samples	-0.262749	0.234121	0.819346	-0.0650831	-0.236027	-0.844088	-0.202657	0.278891	-0.507529	7.66605	7.4733	8.35975	7.90207	7.53838	9.20384	7.38716	7.67596	8.86728	7.7761	7.61839	8.82782	7.6893	7.51806	9.06259	203.1	177.7	328.5	239.2	185.9	589.7	167.4	204.5	467	219.2	196.5	454.4	206.4	183.3	534.7	141.3	125.9	196.6	183.5	113.6	360.2	106.5	165.2	258.1	141.2	196.5	246	129.2	134.3	334.8	4	4	6	4	4	6	4	4	6	4	4	6	4	4	6	High	High	High	High	High	High	High	High	High	High	High	High	High	High	High
A4FTZ3, E9PX23, E9Q794, F8WHY8, H3BLE1, M1V1V1, M1VB37, M1VHG1, M1VHG3, M1VHG6, M1VMF6, M1VQI8, Q2KHS8, Q3TY62, Q3U3A7, Q3UII8, Q3UKM9, Q6ZPV1, Q924K8	A4FTZ3, E9Q794, Q3U3A7, Q3UII8, Q3UKM9, Q6ZPV1, Q924K8	Q924K8	Q924K8	Q924K8	Mta3	Metastasis-associated protein MTA3	reviewed	0	5	5.58376	High	4	8	2	Mouse	FALSE	3 v 3	0.210223	0.371532	0.636381	3 v 3	0.101522	0.568482	0.93772	9 samples	0.155873	0.234128	0.819346	-0.0281053	0.0866006	0.572173	-0.0871846	-0.00625899	0.39801	6.84549	4.93074	6.18982	6.75889	4.95884	5.61765	6.85175	5.01792	5.79181	6.55305	4.57894	5.76288	6.9507	5.20945	5.6893	115	30.5	73	108.3	31.1	49.1	115.5	32.4	55.4	93.9	23.9	54.3	123.7	37	51.6	80	21.6	43.7	83.1	19	30	73.5	26.2	30.6	60.5	23.9	29.4	77.4	27.1	32.3	2	1	1	2	1	1	2	1	1	2	1	1	2	1	1	High	High	Medium	High	High	Medium	High	High	Medium	High	High	Medium	High	High	Medium
Q3U1G4, Q5PPR2, Q6P1Y9, Q8R3S6	Q3U1G4, Q5PPR2, Q6P1Y9, Q8R3S6	Q8R3S6	Q6P1Y9	Q8R3S6	Exoc1	Exocyst complex component 1 (Exocyst complex component Sec3)	reviewed	0	5	11.8568	High	11	17	11	Mouse	FALSE	3 v 3	-0.149981	0.178415	0.477927	3 v 3	-0.0379425	0.394642	0.905677	9 samples	-0.0939618	0.234805	0.819346	-0.0936318	-0.0604087	-0.295903	-0.108109	0.00352953	-0.00924808	7.35491	6.91648	7.28077	7.41532	7.01011	7.57667	7.35138	7.02459	7.29002	7.22207	7.06393	7.3733	7.37764	7.15178	7.39746	163.7	120.8	155.5	170.7	128.9	190.9	163.3	130.2	156.5	149.3	133.8	165.8	166.3	142.2	168.6	113.9	85.6	93.1	131	78.8	116.6	103.9	105.2	86.5	96.2	133.8	89.8	104.1	104.2	105.6	3	4	3	3	4	3	3	4	3	3	4	3	3	4	3	High	High	High	High	High	High	High	High	High	High	High	High	High	High	High
A0A1D5RLW5, A0A1D5RM79, A0A1D5RM85, A0A1D5RME4, P62717, Q05CK2, Q3THJ0	A0A1D5RLW5, A0A1D5RME4, P62717, Q3THJ0	P62717	P62717	P62717	Rpl18a	60S ribosomal protein L18a	reviewed	0	3	32.9545	High	6	12	6	Mouse	FALSE	3 v 3	0.252272	0.148985	0.451366	3 v 3	0.062964	0.73532	0.964972	9 samples	0.157618	0.234841	0.819346	0.439578	0.0584298	0.25881	0.351427	-0.20984	0.0473057	6.50303	7.76421	6.0917	6.4446	7.32463	5.83289	6.71287	7.41278	6.04439	6.47735	7.92303	5.70874	6.55152	7.36894	5.93546	90.7	217.4	68.2	87.1	160.3	57	104.9	170.4	66	89.1	242.7	52.3	93.8	165.3	61.2	63.1	154	40.8	66.8	98	34.8	66.7	137.7	36.5	57.4	242.7	28.3	58.7	121.1	38.3	2	3	1	2	3	1	2	3	1	2	3	1	2	3	1	High	High	High	High	High	High	High	High	High	High	High	High	High	High	High
Q9D0K1	Q9D0K1	Q9D0K1	Q9D0K1	Q9D0K1	Pex13	Peroxisomal membrane protein PEX13 (Peroxin-13)	reviewed	0	5	4.93827	High	2	4	2	Mouse	FALSE	3 v 3	0.169393	0.440784	0.691861	3 v 3	0.24838	0.127676	0.834055	9 samples	0.208886	0.234881	0.819346	-0.170703	0.250878	0.428002	0.444634	0.136671	0.163835	5.70044	7.53528	6.42122	5.44956	7.70598	5.99322	5.56377	7.09064	6.25739	5.16591	7.27891	6.27426	5.66959	7.03452	6.30195	52	185.5	85.7	43.7	208.8	63.7	47.3	136.3	76.5	35.9	155.3	77.4	50.9	131.1	78.9	36.2	131.4	51.3	33.5	127.6	38.9	30.1	110.1	42.3	23.1	155.3	41.9	31.9	96.1	49.4	1	2	1	1	2	1	1	2	1	1	2	1	1	2	1	High	High	High	High	High	High	High	High	High	High	High	High	High	High	High
Q3UZ39	Q3UZ39	Q3UZ39	Q3UZ39	Q3UZ39	Lrrfip1	Leucine-rich repeat flightless-interacting protein 1 (LRR FLII-interacting protein 1) (FLI-LRR-associated protein 1) (Flap-1) (H186 FLAP)	reviewed	0	5	53.3608	High	28	69	22	Mouse	FALSE	3 v 3	0.307453	0.163848	0.467765	3 v 3	0.0648192	0.37283	0.900414	9 samples	0.186136	0.234939	0.819346	0.026809	0.403696	0.491853	0.070982	0.160184	-0.0367084	10.3452	9.46373	10.7474	9.94149	9.43692	10.2555	10.185	9.39275	10.7841	10.3412	9.03507	10.9009	9.90448	9.41215	10.2242	1300.8	706.1	1719	983.3	693.1	1222.4	1164.1	672.2	1763.3	1297.2	524.6	1912.1	958.4	681.3	1196.2	904.8	500.2	1028.9	754.5	423.6	746.7	740.5	543.1	974.6	835.6	524.6	1035.2	599.8	499.1	749.1	19	13	18	19	13	18	19	13	18	19	13	18	19	13	18	High	High	High	High	High	High	High	High	High	High	High	High	High	High	High
E9Q5B6, F6SHF3, F6ZV59, G3X9W0, G5E8G0, Q3UXC8, Q60668	F6ZV59, G5E8G0	G5E8G0	G5E8G0	G5E8G0	Hnrnpd	Heterogeneous nuclear ribonucleoprotein D0	unreviewed	0	1	13.5889	High	4	10	3	Mouse	FALSE	3 v 3	0.194028	0.554521	0.769166	3 v 3	0.249087	0.372304	0.900414	9 samples	0.221558	0.235028	0.819346	-0.108993	-0.0534823	0.744561	0.128475	-0.054243	0.67303	7.51333	5.47897	7.42122	7.56682	5.58796	6.67666	7.56758	5.3505	6.74819	7.30834	5.12928	7.03452	7.56377	5.20555	6.73064	182.7	44.6	171.4	189.6	48.1	102.3	189.7	40.8	107.5	158.5	35	131.1	189.2	36.9	106.2	127.1	31.6	102.6	145.5	29.4	62.5	120.7	33	59.4	102.1	35	71	118.4	27	66.5	3	2	2	3	2	2	3	2	2	3	2	2	3	2	2	High	High	High	High	High	High	High	High	High	High	High	High	High	High	High
A2ADH1, Q9CQY5	A2ADH1, Q9CQY5	Q9CQY5	A2ADH1	Q9CQY5	Magt1	Magnesium transporter protein 1 (MagT1) (Dolichyl-diphosphooligosaccharide--protein glycosyltransferase subunit MAGT1) (Oligosaccharyl transferase subunit MAGT1) (Implantation-associated protein) (IAP)	reviewed	0	5	12.8358	High	5	5	4	Mouse	FALSE	2 v 2	0.0701851	0.287073	0.565096	2 v 2	0.316034	0.104027	0.834055	6 samples	0.19311	0.235075	0.819346	0.036201	0.104169	NA	0.368141	0.263928	NA	6.01346	8.31651	NA	5.90929	8.28031	NA	5.74953	7.94837	NA	5.72247	8.21626	NA	5.71425	8.36194	NA	64.6	318.8	NA	60.1	310.9	NA	53.8	247	NA	52.8	297.4	NA	52.5	329	NA	44.9	225.8	NA	46.1	190	NA	34.2	199.6	NA	34	297.4	NA	32.9	241.1	NA	2	3	NA	2	3	NA	2	3	NA	2	3	NA	2	3	NA	High	High	Not Found	High	High	Not Found	High	High	Not Found	High	High	Not Found	High	High	Not Found
Q6P9R2, Q6ZPX7	Q6P9R2, Q6ZPX7	Q6P9R2	Q6P9R2	Q6P9R2	Oxsr1	Serine/threonine-protein kinase OSR1 (EC 2.7.11.1) (Oxidative stress-responsive 1 protein)	reviewed	0	5	3.79507	Medium	2	3	2	Mouse	FALSE	2 v 2	-0.188227	0.371859	0.636501	2 v 2	-0.225718	0.564133	0.93772	6 samples	-0.206972	0.235146	0.819346	-0.0637967	NA	-0.312657	0.0507631	NA	-0.502198	NA	5.23266	4.8125	NA	5.29646	5.12516	NA	5.1819	5.3147	NA	5.22497	5.33628	NA	5.12102	5.54226	NA	37.6	28.1	NA	39.3	34.9	NA	36.3	39.8	NA	37.4	40.4	NA	34.8	46.6	NA	26.6	16.8	NA	24	21.3	NA	29.3	22	NA	37.4	21.9	NA	25.5	29.2	NA	1	1	NA	1	1	NA	1	1	NA	1	1	NA	1	1	High	Medium	High	High	Medium	High	High	Medium	High	High	Medium	High	High	Medium	High
A0A087WNZ7, A0A087WP92, A0A087WQ02, A0A087WRV6, A0A087WS33, A0A087WSG4, A0A0B4J1N9, G5E870, O88380	A0A087WNZ7, G5E870	G5E870	G5E870	G5E870	Trip12	E3 ubiquitin-protein ligase TRIP12 (EC 2.3.2.26) (HECT-type E3 ubiquitin transferase TRIP12) (Thyroid receptor-interacting protein 12) (TR-interacting protein 12) (TRIP-12)	reviewed	0	5	9.4321	High	18	31	17	Mouse	FALSE	3 v 3	0.366485	0.0387414	0.324625	3 v 3	0.0177676	0.745502	0.965073	9 samples	0.192126	0.235184	0.819346	0.233065	0.376486	0.489903	-0.0747474	0.0844762	0.043574	8.83099	8.48099	8.66782	8.4545	8.24793	8.17792	8.74651	8.55574	8.62425	8.6886	8.97527	8.68335	8.74517	8.64386	8.55113	455.4	357.3	406.7	350.8	304	289.6	429.5	376.3	394.6	412.6	503.3	411.1	429.1	400	375.1	316.8	253.1	243.4	269.2	185.8	176.9	273.2	304	218.1	265.8	503.3	222.6	268.5	293	234.9	9	8	5	9	8	5	9	8	5	9	8	5	9	8	5	High	High	High	High	High	High	High	High	High	High	High	High	High	High	High
A0A087WQS3, Q8BRM2	Q8BRM2	Q8BRM2	Q8BRM2	Q8BRM2	Gorab	RAB6-interacting golgin (N-terminal kinase-like-binding protein 1) (NTKL-BP1) (NTKL-binding protein 1) (mNTKL-BP1) (SCY1-like 1-binding protein 1) (SCYL1-BP1) (SCYL1-binding protein 1)	reviewed	0	5	7.33696	High	3	5	3	Mouse	FALSE	3 v 3	-0.350801	0.357742	0.625903	3 v 3	-0.18887	0.586732	0.940173	9 samples	-0.269836	0.235215	0.819346	0.0299532	-0.148523	-0.933833	0.295007	-0.14066	-0.720958	5.05311	4.8679	3.85798	5.20163	4.83794	4.79181	5.19377	4.57289	4.57894	5.0268	4.15381	4.15381	4.96809	3.96347	4.98185	33.2	29.2	14.5	36.8	28.6	27.7	36.6	23.8	23.9	32.6	17.8	17.8	31.3	15.6	31.6	23.1	20.7	8.7	28.2	17.5	16.9	23.3	19.2	13.2	21	17.8	9.6	19.6	11.4	19.8	1	1	1	1	1	1	1	1	1	1	1	1	1	1	1	High	High	High	High	High	High	High	High	High	High	High	High	High	High	High
P47963, Q5RKP3	P47963	P47963	P47963	P47963	Rpl13	60S ribosomal protein L13 (A52)	reviewed	0	4	28.91	High	7	14	7	Mouse	FALSE	3 v 3	0.250567	0.317631	0.58849	3 v 3	0.105083	0.382432	0.900532	9 samples	0.177825	0.235349	0.819346	-0.0495395	0.199295	0.601946	0.124958	-0.0678571	0.258146	8.60103	7.10224	7.41701	8.40173	7.15178	6.81506	8.66888	6.97728	7.15886	8.69453	7.45286	7.19967	8.6435	6.94369	6.92719	388.3	137.4	170.9	338.2	142.2	112.6	407	126	142.9	414.3	175.2	147	399.9	123.1	121.7	270.1	97.3	102.3	259.5	86.9	68.8	258.9	101.8	79	266.9	175.2	79.6	250.3	90.2	76.2	6	3	2	6	3	2	6	3	2	6	3	2	6	3	2	High	High	High	High	High	High	High	High	High	High	High	High	High	High	High
J3QPZ9, P21550, Q4FK59, Q5SX59, Q5SX60, Q5SX61	P21550, Q4FK59	P21550	P21550	P21550	Eno3	Beta-enolase (EC 4.2.1.11) (2-phospho-D-glycerate hydro-lyase) (Enolase 3) (Muscle-specific enolase) (MSE) (Skeletal muscle enolase)	reviewed	0	5	20.2765	High	7	22	3	Mouse	FALSE	2 v 2	0.141624	0.169106	0.469864	2 v 2	0.0725889	0.663384	0.951982	6 samples	0.107106	0.235399	0.819346	NA	0.103093	0.180154	NA	-0.051655	0.196833	6.66534	NA	6.10852	6.56224	NA	5.92837	6.71699	NA	5.91169	6.76421	NA	6.1819	7.10748	NA	6.06609	101.5	NA	69	94.5	NA	60.9	105.2	NA	60.2	108.7	NA	72.6	137.9	NA	67	70.6	NA	41.3	72.5	NA	37.2	66.9	NA	33.3	70	NA	39.3	86.3	NA	42	2	NA	1	2	NA	1	2	NA	1	2	NA	1	2	NA	1	High	High	High	High	High	High	High	High	High	High	High	High	High	High	High
A0A0G2JF08, E9Q6R3, O08547, Q3UZ06	O08547	O08547	O08547	O08547	Sec22b	Vesicle-trafficking protein SEC22b (ER-Golgi SNARE of 24 kDa) (ERS-24) (ERS24) (SEC22 vesicle-trafficking protein homolog B) (SEC22 vesicle-trafficking protein-like 1) (mSec22b)	reviewed	1	5	57.2093	High	9	34	9	Mouse	FALSE	3 v 3	-0.431855	0.00967247	0.298042	3 v 3	-0.0398003	0.797152	0.979338	9 samples	-0.235827	0.235922	0.819346	-0.353583	-0.44105	-0.500931	-0.0933614	0.217671	-0.24371	8.98982	8.86171	8.47978	9.43087	9.21529	8.98071	8.77215	8.95507	8.72349	9.03919	8.85425	8.73437	9.1192	9.01681	9.02818	508.4	465.2	357	690.2	594.4	505.2	437.2	496.3	422.7	526.1	462.8	425.9	556.1	518	522.1	353.6	329.5	213.7	529.6	363.3	308.6	278.1	401	233.6	338.9	462.8	230.6	348	379.5	326.9	6	6	8	6	6	8	6	6	8	6	6	8	6	6	8	High	High	High	High	High	High	High	High	High	High	High	High	High	High	High
Q921W0	Q921W0	Q921W0	Q921W0	Q921W0	Chmp1a	Charged multivesicular body protein 1a (Chromatin-modifying protein 1a) (CHMP1a)	reviewed	0	5	25.5102	High	6	10	6	Mouse	FALSE	3 v 3	0.138287	0.387794	0.647673	3 v 3	0.140171	0.268865	0.884382	9 samples	0.139229	0.237148	0.819346	-0.00741747	0.389821	0.0324562	0.0140114	0.0861007	0.320401	6.31107	8.27798	6.56071	5.92125	8.2854	6.52826	6.22497	8.26397	6.24031	6.04658	8.22689	6.64386	6.27798	8.49225	6.89118	79.4	310.4	94.4	60.6	312	92.3	74.8	307.4	75.6	66.1	299.6	100	77.6	360.1	118.7	55.2	219.9	56.5	46.5	190.7	56.4	47.6	248.4	41.8	42.6	299.6	54.1	48.6	263.8	74.3	1	4	1	1	4	1	1	4	1	1	4	1	1	4	1	High	High	High	High	High	High	High	High	High	High	High	High	High	High	High
Q5SVR0	Q5SVR0	Q5SVR0	Q5SVR0	Q5SVR0	Tbc1d9b	TBC1 domain family member 9B	reviewed	1	4	2.92953	High	3	5	3	Mouse	FALSE	2 v 2	-0.216353	0.398585	0.654028	2 v 2	-0.0940128	0.623997	0.949005	6 samples	-0.155183	0.237879	0.819346	-0.059897	NA	-0.372809	0.0462084	NA	-0.234234	NA	6.52356	4.96347	NA	6.58346	5.33628	NA	6.47735	5.19771	NA	6.63662	5.2555	NA	6.42291	5.33628	NA	92	31.2	NA	95.9	40.4	NA	89.1	36.7	NA	99.5	38.2	NA	85.8	40.4	NA	65.2	18.7	NA	58.6	24.7	NA	72	20.3	NA	99.5	20.7	NA	62.8	25.3	NA	2	1	NA	2	1	NA	2	1	NA	2	1	NA	2	1	High	High	High	High	High	High	High	High	High	High	High	High	High	High	High
Q3UD53, Q5M9P7	Q3UD53, Q5M9P7	Q3UD53	Q3UD53	Q3UD53	Carhsp1	CSD domain-containing protein	unreviewed	0	1	10.8108	High	1	3	1	Mouse	FALSE	3 v 3	-0.173561	0.0497952	0.338168	3 v 3	-0.182191	0.461062	0.908885	9 samples	-0.177876	0.238029	0.819346	-0.186633	-0.235813	-0.0982373	0.219487	-0.358069	-0.407991	6.22689	6.63227	6.05961	6.46271	6.8189	6.15785	6.58496	6.41278	6.46761	6.824	6.21335	6.45779	6.79442	6.79051	6.47897	74.9	99.2	66.7	88.2	112.9	71.4	96	85.2	88.5	113.3	74.2	87.9	111	110.7	89.2	52.1	70.3	39.9	67.7	69	43.6	61.1	68.8	48.9	73	74.2	47.6	69.4	81.1	55.9	1	1	1	1	1	1	1	1	1	1	1	1	1	1	1	High	High	High	High	High	High	High	High	High	High	High	High	High	High	High
A0A494B955, A0A494BB31, A0A494BBI1, A0A498WGD8, Q3U8R9, Q3UBF4, Q3UNH3, Q8CDN6	A0A494B955, A0A494BBI1, A0A498WGD8, Q3U8R9, Q3UBF4, Q3UNH3, Q8CDN6	Q8CDN6	Q3UNH3	Q8CDN6	Txnl1	Thioredoxin-like protein 1 (32 kDa thioredoxin-related protein)	reviewed	0	3	15.5709	High	3	8	3	Mouse	FALSE	3 v 3	-0.0399961	0.500321	0.731288	3 v 3	-0.167516	0.227628	0.878614	9 samples	-0.103756	0.238048	0.819346	-0.126564	-0.0365921	0.0431679	-0.203968	-0.315029	0.0164505	5.76818	5.12516	6.46271	5.80478	5.25172	6.41954	6.08321	5.32912	6.44626	6.16792	5.17393	6.56377	6.08746	5.42626	6.71836	54.5	34.9	88.2	55.9	38.1	85.6	67.8	40.2	87.2	71.9	36.1	94.6	68	43	105.3	37.9	24.7	52.8	42.9	23.3	52.3	43.1	32.5	48.2	46.3	36.1	51.2	42.6	31.5	66	2	1	3	2	1	3	2	1	3	2	1	3	2	1	3	High	High	High	High	High	High	High	High	High	High	High	High	High	High	High
A0A3B2W820, A0A3B2W824, A0A3B2WBL1, A0A3B2WCA5, A0A3B2WDD2, D6RE43, P53026, Q3U561, Q5XJF6, Q99JL6	A0A3B2WBL1, Q5XJF6	Q5XJF6	Q5XJF6	Q5XJF6	Rpl10a	Ribosomal protein	unreviewed	0	2	29.0323	High	6	9	6	Mouse	FALSE	3 v 3	0.520231	0.0151165	0.302827	3 v 3	0.0459722	0.784869	0.978655	9 samples	0.283102	0.238101	0.819346	0.647803	0.4377	0.475189	-0.0450151	-0.151677	0.334608	7.05094	6.5157	7.37243	6.61324	5.8679	6.89724	7.20261	6.56071	7.03782	7.12309	7.98755	7.44045	7.26679	6.45943	6.75221	132.6	91.5	165.7	97.9	58.4	119.2	147.3	94.4	131.4	139.4	253.8	173.7	154	88	107.8	92.2	64.8	99.2	75.1	35.7	72.8	93.7	76.3	72.6	89.8	253.8	94	96.4	64.5	67.5	3	2	3	3	2	3	3	2	3	3	2	3	3	2	3	High	High	High	High	High	High	High	High	High	High	High	High	High	High	High
Q62418	Q62418	Q62418	Q62418	Q62418	Dbnl	Drebrin-like protein (Actin-binding protein 1) (SH3 domain-containing protein 7)	reviewed	1	5	21.5596	High	7	9	7	Mouse	FALSE	3 v 3	-0.381658	0.116867	0.413816	3 v 3	-0.0491525	0.586312	0.940173	9 samples	-0.215405	0.238124	0.819346	-0.389274	-0.626065	-0.129635	-0.196629	-0.0106211	0.0597931	7.66534	4.49825	5.54844	8.2914	4.88753	5.67807	7.67596	4.69488	5.48864	7.75556	4.47249	5.61765	7.88264	4.59096	5.94953	203	22.6	46.8	313.3	29.6	51.2	204.5	25.9	44.9	216.1	22.2	49.1	236	24.1	61.8	141.2	16	28	240.4	18.1	31.3	130.1	20.9	24.8	139.2	22.2	26.6	147.7	17.7	38.7	4	1	1	4	1	1	4	1	1	4	1	1	4	1	1	High	High	High	High	High	High	High	High	High	High	High	High	High	High	High
Q91VT4	Q91VT4	Q91VT4	Q91VT4	Q91VT4	Cbr4	3-oxoacyl-[acyl-carrier-protein] reductase (EC 1.1.1.100) (3-ketoacyl-[acyl-carrier-protein] reductase beta subunit) (KAR beta subunit) (Carbonyl reductase family member 4) (CBR4) (Quinone reductase CBR4) (EC 1.6.5.10)	reviewed	0	5	9.32203	High	2	3	2	Mouse	FALSE	2 v 2	-0.177965	0.614261	0.811952	2 v 2	-0.223552	0.160384	0.834222	6 samples	-0.200759	0.23827	0.819346	-0.434822	0.0788914	NA	-0.281094	-0.16601	NA	5.49506	5.10434	NA	5.41616	5.53916	NA	5.66107	5.38543	NA	5.33628	4.98641	NA	5.38198	5.22882	NA	45.1	34.4	NA	42.7	46.5	NA	50.6	41.8	NA	40.4	31.7	NA	41.7	37.5	NA	31.4	24.4	NA	32.8	28.4	NA	32.2	33.8	NA	26	31.7	NA	26.1	27.5	NA	1	2	NA	1	2	NA	1	2	NA	1	2	NA	1	2	NA	High	High	Not Found	High	High	Not Found	High	High	Not Found	High	High	Not Found	High	High	Not Found
Q99M31	Q99M31	Q99M31	Q99M31	Q99M31	Hspa14	Heat shock 70 kDa protein 14 (NST-1) (hsr.1)	reviewed	0	4	24.7544	High	11	21	11	Mouse	FALSE	3 v 3	0.161949	0.28324	0.560919	3 v 3	0.060106	0.251357	0.883972	9 samples	0.111027	0.238284	0.819346	-0.0494537	0.206676	0.328623	0.0275833	0.13516	0.0175751	7.20555	8.75822	8.1334	6.99887	8.80768	7.80478	7.07039	8.73064	8.11582	7.25077	8.62425	8.15987	7.18587	8.69209	8.26162	147.6	433	280.8	127.9	448.1	223.6	134.4	424.8	277.4	152.3	394.6	286	145.6	413.6	306.9	102.7	306.7	168.1	98.1	273.9	136.6	85.5	343.2	153.3	98.1	394.6	154.8	91.1	303	192.2	4	9	6	4	9	6	4	9	6	4	9	6	4	9	6	High	High	High	High	High	High	High	High	High	High	High	High	High	High	High
Q8BK30	Q8BK30	Q8BK30	Q8BK30	Q8BK30	Ndufv3	NADH dehydrogenase [ubiquinone] flavoprotein 3, mitochondrial (Complex I-9kD) (CI-9kD) (NADH-ubiquinone oxidoreductase 9 kDa subunit)	reviewed	0	3	16.3462	High	1	3	1	Mouse	FALSE	3 v 3	-0.486298	0.227912	0.514404	3 v 3	-0.162315	0.66617	0.951982	9 samples	-0.324306	0.238354	0.819346	-0.25144	-0.157672	-1.04978	-0.247276	0.436656	-0.676324	6.25172	5.86542	5.36807	6.40939	6.11686	6.41785	5.81506	6.1127	6.04439	6.33807	5.37156	6.06609	6.43296	5.98413	6.29278	76.2	58.3	41.3	85	69.4	85.5	56.3	69.2	66	80.9	41.4	67	86.4	63.3	78.4	53	41.3	24.7	65.2	42.4	52.2	35.8	55.9	36.5	52.1	41.4	36.3	54.1	46.4	49.1	1	1	1	1	1	1	1	1	1	1	1	1	1	1	1	High	High	High	High	High	High	High	High	High	High	High	High	High	High	High
P45878, Q3UND3	P45878	P45878	P45878	P45878	Fkbp2	Peptidyl-prolyl cis-trans isomerase FKBP2 (PPIase FKBP2) (EC 5.2.1.8) (13 kDa FK506-binding protein) (13 kDa FKBP) (FKBP-13) (FK506-binding protein 2) (FKBP-2) (Immunophilin FKBP13) (Rotamase)	reviewed	0	4	28.5714	High	4	6	4	Mouse	FALSE	2 v 2	-0.261034	0.281178	0.558382	2 v 2	-0.0787924	0.639877	0.949005	6 samples	-0.169913	0.238572	0.819346	NA	-0.13761	-0.384458	NA	0.0453115	-0.202896	7.94134	NA	5.89724	8.07895	NA	6.2817	7.89603	NA	6.10014	8.05257	NA	6.00899	7.97212	NA	6.17193	245.8	NA	59.6	270.4	NA	77.8	238.2	NA	68.6	265.5	NA	64.4	251.1	NA	72.1	171	NA	35.7	207.5	NA	47.5	151.5	NA	37.9	171	NA	34.9	157.2	NA	45.1	3	NA	1	3	NA	1	3	NA	1	3	NA	1	3	NA	1	High	Not Found	High	High	Not Found	High	High	Not Found	High	High	Not Found	High	High	Not Found	High
Q9WUB0	Q9WUB0	Q9WUB0	Q9WUB0	Q9WUB0	Rbck1	RanBP-type and C3HC4-type zinc finger-containing protein 1 (EC 2.3.2.31) (Heme-oxidized IRP2 ubiquitin ligase 1 homolog) (HOIL-1) (RING-type E3 ubiquitin transferase HOIL-1) (UbcM4-interacting protein 28) (Ubiquitin-conjugating enzyme 7-interacting protein 3)	reviewed	0	5	6.10236	High	2	5	2	Mouse	FALSE	2 v 2	-0.25407	0.123007	0.424009	2 v 2	-0.262916	0.568931	0.93772	6 samples	-0.258493	0.238826	0.819346	NA	-0.204358	-0.303781	NA	0.0641303	-0.589963	6.10852	NA	4.26303	6.31288	NA	4.56682	6.04439	NA	4.853	6.10014	NA	5.05311	6.02237	NA	5	69	NA	19.2	79.5	NA	23.7	66	NA	28.9	68.6	NA	33.2	65	NA	32	48	NA	11.5	61	NA	14.5	42	NA	16	44.2	NA	18	40.7	NA	20.1	2	NA	1	2	NA	1	2	NA	1	2	NA	1	2	NA	1	High	High	High	High	High	High	High	High	High	High	High	High	High	High	High
Q3TSF0, Q3U4E1, Q5SU47, Q5SU48, Q7TN98, Q9D5F3, Q9D5G2	Q5SU48, Q7TN98	Q7TN98	Q7TN98	Q7TN98	Cpeb4	Cytoplasmic polyadenylation element-binding protein 4 (CPE-BP4) (CPE-binding protein 4) (mCPEB-4)	reviewed	1	5	5.89849	High	4	7	3	Mouse	FALSE	3 v 3	0.0632529	0.70395	0.859421	3 v 3	0.189519	0.128902	0.834055	9 samples	0.126386	0.238968	0.819346	-0.196447	0.0840643	0.302141	0.0868512	0.144838	0.336869	7.40599	8.05148	7.83352	7.32193	8.24793	7.53138	7.26115	7.96463	7.49665	7.87098	7.8802	7.78594	7.98242	7.94953	7.94427	169.6	265.3	228.1	160	304	185	153.4	249.8	180.6	234.1	235.6	220.7	252.9	247.2	246.3	118	187.9	136.5	122.8	185.8	113	97.6	201.8	99.8	150.8	235.6	119.5	158.3	181.1	154.2	2	3	2	2	3	2	2	3	2	2	3	2	2	3	2	High	High	High	High	High	High	High	High	High	High	High	High	High	High	High
Q03350, Q7TMT3, Q8K2B7	Q03350, Q7TMT3	Q03350	Q03350	Q03350	Thbs2	Thrombospondin-2	reviewed	0	5	6.05802	High	6	12	5	Mouse	FALSE	3 v 3	-0.407248	0.0434483	0.329701	3 v 3	-0.0395527	0.706911	0.958973	9 samples	-0.2234	0.239045	0.819346	-0.527598	-0.236394	-0.457751	-0.112561	-0.147871	0.141774	6.76022	5.38888	7.66534	6.99661	5.91648	8.12309	6.90809	5.50144	7.52356	7.05528	5.33985	7.83226	6.98185	5.62059	7.76818	108.4	41.9	203	127.7	60.4	278.8	120.1	45.3	184	133	40.5	227.9	126.4	49.2	218	75.4	29.7	121.5	98	36.9	170.3	76.4	36.6	101.7	85.7	40.5	123.4	79.1	36.1	136.5	4	1	4	4	1	4	4	1	4	4	1	4	4	1	4	High	High	High	High	High	High	High	High	High	High	High	High	High	High	High
Q149V4, Q6GSS7	Q149V4	Q149V4	Q149V4	Q149V4	H2ac20	Histone H2A	unreviewed	0	2	50.3876	High	10	64	2	Mouse	FALSE	2 v 2	0.443737	0.305676	0.581682	2 v 2	0.244998	0.42801	0.908885	6 samples	0.344367	0.239567	0.819346	NA	0.674839	0.212635	NA	0.0499716	0.440024	9.97656	NA	9.5155	9.30172	NA	9.30287	9.92659	NA	9.07548	9.47066	NA	8.59619	9.52003	NA	8.17443	1007.5	NA	731.9	631.1	NA	631.6	973.2	NA	539.5	709.5	NA	387	734.2	NA	288.9	700.8	NA	438.1	484.2	NA	385.8	619.1	NA	298.2	457	NA	209.5	459.5	NA	180.9	2	NA	2	2	NA	2	2	NA	2	2	NA	2	2	NA	2	High	Not Found	High	High	Not Found	High	High	Not Found	High	High	Not Found	High	High	Not Found	High
Q3UPH7, S4R189, S4R1S6, S4R1Y4, S4R2U9	Q3UPH7, S4R189	Q3UPH7	S4R189	Q3UPH7	Arhgef40	Rho guanine nucleotide exchange factor 40 (Protein SOLO)	reviewed	0	3	6.92156	High	10	18	9	Mouse	FALSE	3 v 3	-0.25795	0.0423534	0.329133	3 v 3	-0.0209184	0.651603	0.95175	9 samples	-0.139434	0.239797	0.819346	-0.35927	-0.243681	-0.1709	0.0548044	-0.0800099	-0.0375497	7.41024	6.2817	7.20848	7.65392	6.64097	7.37938	7.49025	6.22689	7.24603	7.49265	5.91648	7.58195	7.54148	6.31651	7.32733	170.1	77.8	147.9	201.4	99.8	166.5	179.8	74.9	151.8	180.1	60.4	191.6	186.3	79.7	160.6	118.3	55.1	88.5	154.5	61	101.7	114.4	60.5	83.9	116	60.4	103.7	116.6	58.4	100.6	5	2	4	5	2	4	5	2	4	5	2	4	5	2	4	High	High	High	High	High	High	High	High	High	High	High	High	High	High	High
P06801, Q3TQP6, Q61829, Q921S3, Q99LF5	P06801, Q921S3, Q99LF5	P06801	P06801	P06801	Me1	NADP-dependent malic enzyme (NADP-ME) (EC 1.1.1.40) (Malic enzyme 1)	reviewed	0	5	14.3357	High	8	12	8	Mouse	FALSE	3 v 3	-0.303175	0.116997	0.413816	3 v 3	-0.13238	0.635465	0.949005	9 samples	-0.217778	0.239874	0.819346	-0.188949	-0.189493	-0.531082	-0.35653	0.345544	-0.386155	7.16189	7.71493	6.2891	7.35138	7.90388	6.82018	6.81634	8.07146	6.67525	6.97269	7.92896	6.46107	6.96347	7.97785	6.6279	143.2	210.1	78.2	163.3	239.5	113	112.7	269	102.2	125.6	243.7	88.1	124.8	252.1	98.9	99.6	148.8	46.8	125.3	146.4	69	71.7	217.3	56.5	80.9	243.7	47.7	78.1	184.7	61.9	3	4	3	3	4	3	3	4	3	3	4	3	3	4	3	High	High	High	High	High	High	High	High	High	High	High	High	High	High	High
B8JKK2, Q3U7D2, Q5M8Q0	Q3U7D2, Q5M8Q0	Q3U7D2	Q3U7D2	Q3U7D2	Rpl15	Ribosomal protein L15	unreviewed	0	2	29.4118	High	5	10	5	Mouse	FALSE	3 v 3	0.226362	0.210152	0.496241	3 v 3	0.186002	0.50061	0.919106	9 samples	0.206182	0.240006	0.819346	0.045443	0.169201	0.464442	0.387712	-0.269363	0.439656	7.44626	6.01123	7.57818	7.27705	5.96578	7.11374	7.71562	5.62352	7.13853	7.5932	5.926	7.47086	7.44294	5.57592	7.25361	174.4	64.5	191.1	155.1	62.5	138.5	210.2	49.3	140.9	193.1	60.8	177.4	174	47.7	152.6	121.3	45.7	114.4	119	38.2	84.6	133.7	39.8	77.9	124.4	60.8	96	108.9	34.9	95.5	2	2	2	2	2	2	2	2	2	2	2	2	2	2	2	High	High	High	High	High	High	High	High	High	High	High	High	High	High	High
O35259, Q3TIF6, Q3TSI4, Q6PEU9, Q8K2C8	Q3TSI4, Q8K2C8	Q8K2C8	Q8K2C8	Q8K2C8	Gpat4	Glycerol-3-phosphate acyltransferase 4 (GPAT4) (EC 2.3.1.15) (1-acylglycerol-3-phosphate O-acyltransferase 6) (1-AGP acyltransferase 6) (1-AGPAT 6) (Acyl-CoA:glycerol-3-phosphate acyltransferase 4) (Lysophosphatidic acid acyltransferase zeta) (LPAAT-zeta) (Testis spermatogenesis apoptosis-related protein 7)	reviewed	1	5	13.1579	High	6	7	6	Mouse	FALSE	2 v 2	0.129539	0.104558	0.401125	2 v 2	0.169817	0.525194	0.927388	6 samples	0.149678	0.240352	0.819346	NA	0.10807	0.151008	NA	-0.0140023	0.353637	7.26491	NA	6.33092	7.15684	NA	6.17991	7.27891	NA	5.97728	7.224	NA	6.32553	7.33002	NA	6.4363	153.8	NA	80.5	142.7	NA	72.5	155.3	NA	63	149.5	NA	80.2	160.9	NA	86.6	107	NA	48.2	109.5	NA	44.3	98.8	NA	34.8	96.3	NA	43.4	100.7	NA	54.2	4	NA	2	4	NA	2	4	NA	2	4	NA	2	4	NA	2	High	High	High	High	High	High	High	High	High	High	High	High	High	High	High
A0A338P6T4, A0A338P798, Q3TH69, Q3TWV4, Q3UCW9, Q5FWI9, Q6A0C9	Q3TWV4	Q3TWV4	Q3TWV4	Q3TWV4	Ap2m1	AP-2 complex subunit mu	unreviewed	0	2	48.7298	High	21	41	21	Mouse	FALSE	3 v 3	0.090127	0.0726058	0.363784	3 v 3	0.0289757	0.703529	0.958973	9 samples	0.0595514	0.240477	0.819346	0.138798	0.0514443	0.0801386	0.110186	-0.101755	0.0784961	9.57403	9.62845	9.34341	9.52258	9.48965	9.26327	9.67578	9.51826	9.26491	9.50124	9.22593	9.18165	9.46312	9.37221	9.28702	762.2	791.5	649.6	735.5	718.9	614.5	817.9	733.3	615.2	724.7	598.8	580.7	705.8	662.7	624.7	530.2	560.7	388.8	564.3	439.4	375.4	520.3	592.5	340	466.8	598.8	314.4	441.7	485.5	391.2	13	8	11	13	8	11	13	8	11	13	8	11	13	8	11	High	High	High	High	High	High	High	High	High	High	High	High	High	High	High
Q05DS7, Q3UPL0, Q9CVL3, S4R192, S4R1T5, S4R1Y8, S4R256, S4R2A9	Q3UPL0	Q3UPL0	Q3UPL0	Q3UPL0	Sec31a	Protein transport protein Sec31A (SEC31-like protein 1) (SEC31-related protein A)	reviewed	0	5	27.561	High	34	108	34	Mouse	FALSE	3 v 3	-0.160664	0.0739277	0.365686	3 v 3	-0.127279	0.483702	0.919106	9 samples	-0.143972	0.240792	0.819346	-0.068082	-0.207164	-0.206747	-0.317794	0.167072	-0.231116	10.9717	10.5865	10.6954	11.1789	10.6545	10.9021	10.8046	10.9043	10.9265	10.8583	10.968	10.6735	10.9567	10.912	11.1186	2008.2	1537.6	1658.2	2318.3	1611.9	1913.7	1788.6	1916.5	1946.3	1856.4	2003.1	1633.2	1987.5	1926.8	2223.5	1396.9	1089.2	992.5	1778.8	985.2	1169	1137.8	1548.4	1075.7	1195.8	2003.1	884.2	1243.9	1411.6	1392.4	22	22	21	22	22	21	22	22	21	22	22	21	22	22	21	High	High	High	High	High	High	High	High	High	High	High	High	High	High	High
A0A494BBG8, Q3TL27, Q3UE92, Q3UKF5, Q8BKH1, Q8BV43, Q8VDK8, S4R1I3, S4R228	Q3UE92, Q3UKF5	Q3UE92	Q3UE92	Q3UE92	Xpnpep1	Xaa-Pro aminopeptidase 1	unreviewed	0	1	16.8168	High	9	12	9	Mouse	FALSE	3 v 3	-0.200424	0.514524	0.738064	3 v 3	-0.186508	0.109585	0.834055	9 samples	-0.193466	0.240827	0.819346	-0.114959	0.192645	-0.67896	-0.138882	-0.101086	-0.319557	7.63227	7.41954	6.92837	7.43962	7.5345	7.60733	7.73335	7.55842	7.24793	7.70044	7.33718	7.41109	7.92362	7.56605	7.7866	198.4	171.2	121.8	173.6	185.4	195	212.8	188.5	152	208	161.7	170.2	242.8	189.5	220.8	138	121.3	72.9	133.2	113.3	119.1	135.4	152.3	84	134	161.7	92.1	152	138.9	138.3	4	3	3	4	3	3	4	3	3	4	3	3	4	3	3	High	High	High	High	High	High	High	High	High	High	High	High	High	High	High
O55029	O55029	O55029	O55029	O55029	Copb2	Coatomer subunit beta' (Beta'-coat protein) (Beta'-COP) (p102)	reviewed	1	5	47.6243	High	34	92	34	Mouse	FALSE	3 v 3	-0.142766	0.182406	0.481655	3 v 3	-0.142704	0.374825	0.900414	9 samples	-0.142735	0.241143	0.819346	-0.10196	-0.281131	-0.0452085	-0.32036	0.100842	-0.208594	10.6595	10.392	10.4684	10.9407	10.494	10.5136	10.5587	10.7124	10.677	10.7478	10.6434	10.5394	10.7791	10.816	10.6521	1617.5	1343.7	1416.8	1965.5	1442.1	1461.9	1508.3	1677.8	1637.2	1719.5	1599.5	1488.3	1757.2	1802.8	1609.2	1125.1	951.8	848	1508.1	881.4	893	959.5	1355.6	904.9	1107.6	1599.5	805.7	1099.8	1320.7	1007.7	23	19	20	23	19	20	23	19	20	23	19	20	23	19	20	High	High	High	High	High	High	High	High	High	High	High	High	High	High	High
A0A0U1RP30, A0A0U1RP90, F6X2V9, Q8K2F8	Q8K2F8	Q8K2F8	Q8K2F8	Q8K2F8	Lsm14a	Protein LSM14 homolog A (Protein FAM61A) (RNA-associated protein 55A) (mRAP55A)	reviewed	0	5	17.0996	High	7	12	6	Mouse	FALSE	2 v 2	0.272735	0.0940903	0.389165	2 v 2	0.0643644	0.635822	0.949005	6 samples	0.16855	0.241158	0.819346	NA	0.232129	0.31334	NA	-0.0356014	0.16433	7.28633	NA	8.0433	7.0542	NA	7.72996	7.32193	NA	7.87897	7.51096	NA	8.54264	7.51806	NA	8.04002	156.1	NA	263.8	132.9	NA	212.3	160	NA	235.4	182.4	NA	372.9	183.3	NA	263.2	108.6	NA	157.9	102	NA	129.7	101.8	NA	130.1	117.5	NA	201.9	114.7	NA	164.8	3	NA	4	3	NA	4	3	NA	4	3	NA	4	3	NA	4	High	Not Found	High	High	Not Found	High	High	Not Found	High	High	Not Found	High	High	Not Found	High
Q3USA0, Q9WTN6, Q9Z0E8	Q3USA0, Q9Z0E8	Q9Z0E8	Q3USA0	Q9Z0E8	Slc22a5	Organic cation/carnitine transporter 2 (High-affinity sodium-dependent carnitine cotransporter) (Solute carrier family 22 member 5)	reviewed	0	5	6.10413	High	3	4	3	Mouse	FALSE	3 v 3	-0.0708225	0.310862	0.583756	3 v 3	-0.154188	0.319627	0.884382	9 samples	-0.112505	0.24163	0.819346	-0.0175941	-0.0187366	-0.176137	0.0679574	-0.331327	-0.199196	4.93546	5.0268	6.36457	4.9542	5.04439	6.54071	5.26679	4.95884	6.56377	4.98641	4.1127	6.33092	5.48864	4.91648	6.73471	30.6	32.6	82.4	31	33	93.1	38.5	31.1	94.6	31.7	17.3	80.5	44.9	30.2	106.5	21.3	23.1	49.3	23.8	20.2	56.9	24.5	25.1	52.3	20.4	17.3	43.6	28.1	22.1	66.7	1	1	1	1	1	1	1	1	1	1	1	1	1	1	1	High	High	High	High	High	High	High	High	High	High	High	High	High	High	High
H3BK90, H3BKI6, Q925I1	Q925I1	Q925I1	Q925I1	Q925I1	Atad3	ATPase family AAA domain-containing protein 3 (AAA-ATPase TOB3)	reviewed	1	5	34.687	High	18	40	12	Mouse	FALSE	3 v 3	0.296388	0.0202169	0.30387	3 v 3	0.0552091	0.705596	0.958973	9 samples	0.175799	0.242423	0.819346	0.213749	0.356995	0.318422	0.208482	-0.196238	0.153383	8.84925	9.89376	9.46944	8.49225	9.68001	9.15102	9.04549	9.68527	9.31606	8.98726	9.47533	9.53236	8.67419	9.5343	9.35623	461.2	951.3	708.9	360.1	820.3	568.5	528.4	823.3	637.4	507.5	711.8	740.5	408.5	741.5	655.4	320.8	673.9	424.3	276.3	501.4	347.3	336.1	665.2	352.3	326.9	711.8	400.9	255.7	543.2	410.4	11	9	11	11	9	11	11	9	11	11	9	11	11	9	11	High	High	High	High	High	High	High	High	High	High	High	High	High	High	High
Q8R080	Q8R080	Q8R080	Q8R080	Q8R080	Gtse1	G2 and S phase-expressed protein 1 (GTSE-1) (Protein B99)	reviewed	0	3	8.23212	High	4	6	4	Mouse	FALSE	2 v 2	0.633607	0.389961	0.648318	2 v 2	0.289124	0.0739647	0.803558	6 samples	0.461365	0.242746	0.819346	0.188358	NA	1.07886	0.322868	NA	0.255381	NA	5.26303	5.23266	NA	5.07468	4.15381	NA	4.94017	4.97728	NA	4.59694	5.33985	NA	5.35755	4.60881	NA	38.4	37.6	NA	33.7	17.8	NA	30.7	31.5	NA	24.2	40.5	NA	41	24.4	NA	27.2	22.5	NA	20.6	10.9	NA	24.8	17.4	NA	24.2	21.9	NA	30	15.3	NA	1	1	NA	1	1	NA	1	1	NA	1	1	NA	1	1	High	High	High	High	High	High	High	High	High	High	High	High	High	High	High
J3QP71, K3W4Q8, O55107, O55108, P18572	K3W4Q8, O55107, O55108, P18572	P18572	P18572	P18572	Bsg	Basigin (Basic immunoglobulin superfamily) (HT7 antigen) (Membrane glycoprotein gp42) (CD antigen CD147)	reviewed	1	5	24.6787	High	10	52	10	Mouse	FALSE	3 v 3	0.419597	0.111281	0.406284	3 v 3	0.0344095	0.740146	0.964972	9 samples	0.227003	0.242759	0.819346	0.706854	0.367565	0.184372	0.209675	-0.0146562	-0.0917905	10.0863	11.6225	9.96376	9.7187	10.9157	9.77939	10.1009	11.4128	10.0556	10.0719	11.2469	9.97241	9.29048	10.3713	9.44874	1087.1	3153	998.6	842.6	1931.7	878.8	1098.2	2726.5	1064.2	1076.3	2430.2	1004.6	626.2	1324.6	698.8	756.2	2233.5	597.7	646.5	1180.7	536.8	698.6	2202.9	588.2	693.3	2430.2	543.9	391.9	970.5	437.6	4	10	5	4	10	5	4	10	5	4	10	5	4	10	5	High	High	High	High	High	High	High	High	High	High	High	High	High	High	High
Q9QZM4	Q9QZM4	Q9QZM4	Q9QZM4	Q9QZM4	Tnfrsf10b	Tumor necrosis factor receptor superfamily member 10B (Death receptor 5) (MK) (CD antigen CD262)	reviewed	0	5	29.6588	High	9	25	9	Mouse	FALSE	3 v 3	-0.0635056	0.713972	0.86635	3 v 3	-0.219239	0.215283	0.876021	9 samples	-0.141372	0.24282	0.819346	0.228977	-0.270854	-0.148639	0.00759982	-0.412623	-0.252694	6.90207	9.15735	7.74618	7.17293	8.92837	7.89482	7.3147	9.14975	7.99887	6.92006	9.0983	7.79572	7.00675	8.50502	7.75154	119.6	571	214.7	144.3	487.2	238	159.2	568	255.8	121.1	548.1	222.2	128.6	363.3	215.5	83.2	404.5	128.5	110.7	297.8	145.4	101.3	458.9	141.4	78	548.1	120.3	80.5	266.1	134.9	4	5	4	4	5	4	4	5	4	4	5	4	4	5	4	High	High	High	High	High	High	High	High	High	High	High	High	High	High	High
O35643, Q3TVN4, Q3U1K9, Q5SVG4, Q5SVG5, Q6NXY3, Q8CC13	O35643, Q3TVN4, Q5SVG4, Q5SVG5	O35643	O35643	O35643	Ap1b1	AP-1 complex subunit beta-1 (Adaptor protein complex AP-1 subunit beta-1) (Adaptor-related protein complex 1 subunit beta-1) (Beta-1-adaptin) (Beta-adaptin 1) (Clathrin assembly protein complex 1 beta large chain) (Golgi adaptor HA1/AP1 adaptin beta subunit)	reviewed	0	5	12.5133	High	11	25	7	Mouse	FALSE	3 v 3	-0.310596	0.0315159	0.324625	3 v 3	-0.0102451	0.839809	0.984447	9 samples	-0.160421	0.243307	0.819346	-0.217132	-0.412277	-0.30238	0.0309603	-0.0994376	0.0377421	7.61618	6.55766	6.99774	8.02846	6.77479	7.30012	7.71562	6.52669	6.96	7.82209	6.30925	6.88264	7.70044	6.89845	7.1416	196.2	94.2	127.8	261.1	109.5	157.6	210.2	92.2	124.5	226.3	79.3	118	208	119.3	141.2	136.5	66.7	76.5	200.3	66.9	96.3	133.7	74.5	68.8	145.8	79.3	63.9	130.2	87.4	88.4	4	3	2	4	3	2	4	3	2	4	3	2	4	3	2	High	High	High	High	High	High	High	High	High	High	High	High	High	High	High
A0A087WSK5, A0A0R4J078, Q3ULE5, Q6ZQF6, Q8C0Z0, Q8VCH8, Q9CRQ1, Q9CT42	A0A0R4J078	A0A0R4J078	A0A0R4J078	A0A0R4J078	Ubxn4	UBX domain-containing protein 4	unreviewed	1	1	12.6482	High	5	13	5	Mouse	FALSE	3 v 3	-0.396825	0.157635	0.462843	3 v 3	-0.0981011	0.457601	0.908885	9 samples	-0.247463	0.243589	0.819346	-0.358015	-0.725335	-0.107124	-0.290304	0.0812238	-0.0852233	6.36107	6.62498	6.62352	7.0864	6.98299	6.73064	6.27984	6.91528	6.70874	6.54689	6.50938	6.48864	6.36457	6.64962	6.84423	82.2	98.7	98.6	135.9	126.5	106.2	77.7	120.7	104.6	93.5	91.1	89.8	82.4	100.4	114.9	57.2	69.9	59	104.3	77.3	64.9	49.4	97.5	57.8	60.2	91.1	48.6	51.6	73.6	72	2	2	1	2	2	1	2	2	1	2	2	1	2	2	1	High	High	High	High	High	High	High	High	High	High	High	High	High	High	High
Q3TS72, Q3UVN4, Q8C5M7, Q9QYE5	Q3UVN4	Q3UVN4	Q3UVN4	Q3UVN4	Jag1	Delta-like protein	unreviewed	0	4	29.9672	High	38	113	38	Mouse	FALSE	3 v 3	-0.0199771	0.558804	0.772058	3 v 3	-0.413936	0.0554363	0.778342	9 samples	-0.216956	0.243795	0.819346	0.0370976	-0.0543094	-0.0427196	-0.298984	-0.616818	-0.326005	10.663	10.7494	10.8324	10.7173	10.7123	10.8751	11.2798	11.0484	11.1584	11.1177	11.2144	11.2787	11.1208	10.9697	11.0773	1621.4	1721.4	1823.4	1683.6	1677.7	1878.2	2486.4	2117.8	2285.7	2222.1	2376.2	2484.4	2226.9	2005.5	2160.7	1127.8	1219.4	1091.4	1291.8	1025.4	1147.3	1581.7	1711.1	1263.3	1431.4	2376.2	1345	1393.7	1469.3	1353	26	28	20	26	28	20	26	28	20	26	28	20	26	28	20	High	High	High	High	High	High	High	High	High	High	High	High	High	High	High
B7ZC27, Q3TI71, Q3UNG1, Q99PV0	Q99PV0	Q99PV0	Q99PV0	Q99PV0	Prpf8	Pre-mRNA-processing-splicing factor 8 (Splicing factor Prp8)	reviewed	1	5	9.37901	High	19	36	19	Mouse	FALSE	3 v 3	0.184055	0.200792	0.495499	3 v 3	0.0412917	0.177413	0.84762	9 samples	0.112673	0.243903	0.819346	0.0885646	0.379793	0.083808	0.0132764	0.0301297	0.0804689	9.55995	7.03342	9.51531	9.18016	6.94486	9.4315	9.52982	7.02015	9.43484	9.37634	6.42962	9.38909	9.34917	6.62352	9.35359	754.8	131	731.8	580.1	123.2	690.5	739.2	129.8	692.1	664.6	86.2	670.5	652.2	98.6	654.2	525	92.8	438	445.1	75.3	421.8	470.2	104.9	382.5	428.1	86.2	363	408.2	72.3	409.6	11	4	9	11	4	9	11	4	9	11	4	9	11	4	9	High	High	High	High	High	High	High	High	High	High	High	High	High	High	High
E0CXB9, Q61301, Q8BS72	E0CXB9, Q61301	Q61301	E0CXB9	Q61301	Ctnna2	Catenin alpha-2 (Alpha N-catenin)	reviewed	0	5	18.9927	High	19	84	3	Mouse	FALSE	2 v 2	-0.0473558	0.0946362	0.389165	2 v 2	-0.0712696	0.5	0.919106	6 samples	-0.0593127	0.244157	0.819346	-0.0544478	NA	-0.0402639	-0.142539	NA	0	NA	4.70044	5.72792	NA	4.75489	5.76818	NA	4.84298	5.72792	NA	4.61471	5.8679	NA	4.88753	5.87283	NA	26	53	NA	27	54.5	NA	28.7	53	NA	24.5	58.4	NA	29.6	58.6	NA	18.4	31.7	NA	16.5	33.3	NA	23.2	29.3	NA	24.5	31.6	NA	21.7	36.7	NA	1	1	NA	1	1	NA	1	1	NA	1	1	NA	1	1	Not Found	High	High	Not Found	High	High	Not Found	High	High	Not Found	High	High	Not Found	High	High
F6V6T4, Q3THL1, Q3U9H7, Q8BPI2, Q8C1Z9, Q9R0Q3	Q9R0Q3	Q9R0Q3	Q9R0Q3	Q9R0Q3	Tmed2	Transmembrane emp24 domain-containing protein 2 (COPI-coated vesicle membrane protein p24) (Membrane protein p24A) (Sid 394) (p24 family protein beta-1) (p24beta1)	reviewed	0	5	33.8308	High	7	22	7	Mouse	FALSE	3 v 3	-0.365869	0.028219	0.322558	3 v 3	-0.0197473	0.854589	0.985277	9 samples	-0.192808	0.244171	0.819346	-0.297034	-0.309309	-0.491264	-0.0445528	0.155804	-0.170494	8.03232	8.59171	8.27659	8.34163	8.88874	8.76785	7.87652	8.63626	8.44708	8.10276	8.47168	8.40897	8.17143	8.67136	8.47695	261.8	385.8	310.1	324.4	474	435.9	235	397.9	349	274.9	355	339.9	288.3	407.7	356.3	182.1	273.3	185.6	248.9	289.7	266.3	149.5	321.5	192.9	177.1	355	184	180.5	298.7	223.1	5	6	6	5	6	6	5	6	6	5	6	6	5	6	6	High	High	High	High	High	High	High	High	High	High	High	High	High	High	High
A0A0A6YWM5, E9QKE4, Q3UEY3, Q8BMG7, Q8BYZ6	A0A0A6YWM5, E9QKE4	E9QKE4	E9QKE4	E9QKE4	Rab3gap2	Rab3 GTPase-activating protein non-catalytic subunit	unreviewed	0	2	3.46071	High	4	6	4	Mouse	FALSE	3 v 3	-0.0978649	0.570711	0.778651	3 v 3	-0.181559	0.288577	0.884382	9 samples	-0.139712	0.244581	0.819346	-0.389042	0.0485689	0.0468787	-0.344648	-0.26824	0.0682128	6.45286	3.65535	5.81506	6.40429	4.04439	5.76818	6.7211	4	5.74685	6.43962	4.22497	5.67525	6.52042	3.94486	5.64674	87.6	12.6	56.3	84.7	16.5	54.5	105.5	16	53.7	86.8	18.7	51.1	91.8	15.4	50.1	60.9	8.9	33.7	65	10.1	33.3	67.1	12.9	29.7	55.9	18.7	27.7	57.4	11.3	31.4	2	1	1	2	1	1	2	1	1	2	1	1	2	1	1	High	High	Medium	High	High	Medium	High	High	Medium	High	High	Medium	High	High	Medium
Q3UC10, Q3ULG5, Q542I2, Q8C5L1	Q3UC10, Q542I2	Q3UC10	Q3UC10	Q3UC10	Mcm6	DNA replication licensing factor MCM6 (EC 3.6.4.12)	unreviewed	0	3	24.6041	High	19	37	19	Mouse	FALSE	3 v 3	0.44564	0.0556822	0.34756	3 v 3	0.036636	0.811569	0.983261	9 samples	0.241138	0.244772	0.819346	0.24299	0.62022	0.473712	-0.0383653	0.298793	-0.15052	9.46822	9.03122	8.18933	8.848	8.78823	7.71562	9.16942	9.06958	8.33985	9.35248	9.10931	8.19032	9.07119	9.13289	8.11738	708.3	523.2	291.9	460.8	442.1	210.2	575.8	537.3	324	653.7	552.3	292.1	537.9	561.4	277.7	492.7	370.6	174.7	353.6	270.2	128.4	366.3	434.1	179.1	421.1	552.3	158.1	336.7	411.3	173.9	11	12	6	11	12	6	11	12	6	11	12	6	11	12	6	High	High	High	High	High	High	High	High	High	High	High	High	High	High	High
P35282, Q6A0C7	P35282, Q6A0C7	P35282	Q6A0C7	P35282	Rab21	Ras-related protein Rab-21 (Rab-12)	reviewed	0	5	20.2703	High	4	4	4	Mouse	FALSE	2 v 2	0.122946	0.544377	0.763577	2 v 2	0.228679	0.482209	0.919106	6 samples	0.175813	0.244841	0.819346	0.26435	-0.0184569	NA	0.444922	0.0124371	NA	4.54226	6.45615	NA	4.56071	6.1918	NA	4.52982	6.01123	NA	4.72247	5.94251	NA	4.64962	5.79961	NA	23.3	87.8	NA	23.6	73.1	NA	23.1	64.5	NA	26.4	61.5	NA	25.1	55.7	NA	16.2	62.2	NA	18.1	44.7	NA	14.7	52.1	NA	17	61.5	NA	15.7	40.8	NA	1	1	NA	1	1	NA	1	1	NA	1	1	NA	1	1	NA	High	High	Not Found	High	High	Not Found	High	High	Not Found	High	High	Not Found	High	High	Not Found
Q8BIJ7	Q8BIJ7	Q8BIJ7	Q8BIJ7	Q8BIJ7	Rufy1	RUN and FYVE domain-containing protein 1 (Rab4-interacting protein)	reviewed	1	5	3.93258	High	3	4	2	Mouse	FALSE	2 v 2	-0.788821	0.351601	0.621382	2 v 2	-0.375098	0.291026	0.884382	6 samples	-0.58196	0.244901	0.819346	NA	-1.27494	-0.302699	NA	-0.19059	-0.559607	7.04111	NA	4.84298	8.31606	NA	5.14568	7.2317	NA	5.40259	6.94369	NA	4.85798	6.43129	NA	5.58796	131.7	NA	28.7	318.7	NA	35.4	150.3	NA	42.3	123.1	NA	29	86.3	NA	48.1	91.6	NA	17.2	244.5	NA	21.6	95.6	NA	23.4	79.3	NA	15.7	54	NA	30.1	1	NA	1	1	NA	1	1	NA	1	1	NA	1	1	NA	1	High	Not Found	Not Found	High	Not Found	Not Found	High	Not Found	Not Found	High	Not Found	Not Found	High	Not Found	Not Found
Q3TS69, Q4FK79	Q4FK79	Q4FK79	Q4FK79	Q4FK79	Ssr3	Translocon-associated protein subunit gamma (Signal sequence receptor subunit gamma)	unreviewed	0	2	17.8378	High	5	15	4	Mouse	FALSE	3 v 3	-0.322233	0.158547	0.462843	3 v 3	-0.12786	0.618518	0.948988	9 samples	-0.225047	0.245058	0.819346	-0.0620054	-0.336443	-0.568252	-0.189011	0.278452	-0.473022	8.59134	8.35711	8.73302	8.92778	8.41912	9.30127	8.31288	8.54612	9.20604	8.60363	8.27891	9.12799	8.33002	8.53138	9.00534	385.7	327.9	425.5	487	342.3	630.9	318	373.8	590.6	389	310.6	559.5	321.8	370	513.9	268.3	232.3	254.7	373.7	209.2	385.4	202.3	302	326.4	250.6	310.6	302.9	201.4	271.1	321.8	4	3	3	4	3	3	4	3	3	4	3	3	4	3	3	High	High	High	High	High	High	High	High	High	High	High	High	High	High	High
P13647	P13647	P13647	P13647	P13647	KRT5	Keratin, type II cytoskeletal 5 (58 kDa cytokeratin) (Cytokeratin-5) (CK-5) (Keratin-5) (K5) (Type-II keratin Kb5)	reviewed	0	5	56.9492	High	46	270	28		TRUE	3 v 3	-0.227944	0.495975	0.730193	3 v 3	-0.300299	0.0485505	0.775888	9 samples	-0.264122	0.245388	0.819346	-0.612887	-0.378574	0.307628	-0.176265	-0.31114	-0.413492	11.3861	11.4132	11.2314	11.7647	12.026	10.9238	11.6973	11.5894	11.6449	11.6816	11.5266	11.5515	11.8223	11.712	11.2816	2676.5	2727.1	2404.3	3479.6	4170.6	1942.6	3320.7	3081.5	3202.3	3284.9	2950.2	3001.5	3621.3	3354.7	2489.5	1861.7	1931.8	1439.1	2669.8	2549.1	1186.7	2112.4	2489.7	1769.9	2116	2950.2	1625	2266.4	2457.8	1558.9	36	37	30	36	37	30	36	37	30	36	37	30	36	37	30	High	High	High	High	High	High	High	High	High	High	High	High	High	High	High
A0A0R4J275, F6RBR6, Q5M9K5, Q7TMF3, Q8BME2	A0A0R4J275, Q5M9K5, Q7TMF3, Q8BME2	Q7TMF3	A0A0R4J275	Q7TMF3	Ndufa12	NADH dehydrogenase [ubiquinone] 1 alpha subcomplex subunit 12 (Complex I-B17.2) (CI-B17.2) (CIB17.2) (NADH-ubiquinone oxidoreductase subunit B17.2)	reviewed	1	3	31.0345	High	4	8	4	Mouse	FALSE	3 v 3	-0.283543	0.234084	0.518956	3 v 3	-0.066614	0.702689	0.958973	9 samples	-0.175078	0.245802	0.819346	-0.0841153	-0.148416	-0.618096	0.0393279	0.125827	-0.364997	5.46923	7.32103	6.04439	5.61765	7.40514	6.66249	5.34341	7.2817	6.40939	5.20555	6.99435	6.25927	5.33628	7.40854	6.46434	44.3	159.9	66	49.1	169.5	101.3	40.6	155.6	85	36.9	127.5	76.6	40.4	169.9	88.3	30.8	113.3	39.5	37.7	103.6	61.9	25.8	125.7	47	23.8	127.5	41.5	25.3	124.4	55.3	1	2	1	1	2	1	1	2	1	1	2	1	1	2	1	High	High	High	High	High	High	High	High	High	High	High	High	High	High	High
Q3TWV0	Q3TWV0	Q3TWV0	Q3TWV0	Q3TWV0	Vim	Vimentin	unreviewed	0	2	81.5451	High	51	867	2	Mouse	FALSE	3 v 3	0.0801115	0.547028	0.765386	3 v 3	0.530325	0.0887668	0.821035	9 samples	0.305218	0.246096	0.819346	-0.133169	0.243097	0.130406	0.803945	0.220183	0.566848	10.1435	8.61066	10.4357	9.90041	8.74382	10.3053	9.92333	7.80671	9.86882	9.66267	7.54148	9.68738	10.1779	7.31379	9.55612	1131.1	390.9	1385	955.7	428.7	1265.3	971	223.9	935	810.5	186.3	824.5	1158.4	159.1	752.8	786.8	276.9	829	733.3	262	772.9	617.7	180.9	516.8	522.1	186.3	446.4	725	116.5	471.4	4	3	4	4	3	4	4	3	4	4	3	4	4	3	4	High	High	High	High	High	High	High	High	High	High	High	High	High	High	High
D3Z7B5, Q8BWY9	D3Z7B5, Q8BWY9	Q8BWY9	D3Z7B5	Q8BWY9	Cip2a	Protein CIP2A (Cancerous inhibitor of PP2A) (p90 autoantigen homolog)	reviewed	0	4	14.6637	High	14	21	13	Mouse	FALSE	3 v 3	0.387092	0.138955	0.440934	3 v 3	0.0493911	0.0511301	0.778342	9 samples	0.218242	0.246173	0.819346	0.0876303	0.642363	0.431283	0.0584167	0.0634224	0.0263341	9.06905	9.20994	6.85922	8.42668	9.12231	6.42794	9.00562	9.15152	6.83289	8.86728	9.1334	7.05745	8.14211	8.87344	7.0864	537.1	592.2	116.1	344.1	557.3	86.1	514	568.7	114	467	561.6	133.2	282.5	469	135.9	373.6	419.5	69.5	264	340.6	52.6	327	459.5	63	300.8	561.6	72.1	176.8	343.6	85.1	5	8	2	5	8	2	5	8	2	5	8	2	5	8	2	High	High	High	High	High	High	High	High	High	High	High	High	High	High	High
Q0VBA8, Q8C6L2	Q0VBA8	Q0VBA8	Q0VBA8	Q0VBA8	Plau	Urokinase-type plasminogen activator (EC 3.4.21.73)	unreviewed	0	3	23.5566	High	7	16	7	Mouse	FALSE	3 v 3	0.516531	0.0460823	0.336341	3 v 3	0.0225383	0.770346	0.975276	9 samples	0.269535	0.246222	0.819346	0.32557	0.501327	0.722697	0.030749	-0.0983349	0.135201	7.52591	8.35403	7.55305	7.02459	8.02846	6.83036	7.62425	8.32328	7.41785	7.43546	8.50938	7.43879	7.29462	7.69209	7.15178	184.3	327.2	187.8	130.2	261.1	113.8	197.3	320.3	171	173.1	364.4	173.5	157	206.8	142.2	128.2	231.8	112.4	99.9	159.6	69.5	125.5	258.8	94.5	111.5	364.4	94	98.3	151.5	89	3	7	2	3	7	2	3	7	2	3	7	2	3	7	2	High	High	High	High	High	High	High	High	High	High	High	High	High	High	High
Q3TA96, Q3TX84, Q8VH34, Q922T9, Q9DC13	Q3TA96, Q3TX84, Q8VH34, Q9DC13	Q3TA96	Q9DC13	Q3TA96	Lamp1	Lysosome-associated membrane glycoprotein 1	unreviewed	0	3	11.8227	High	4	11	4	Mouse	FALSE	3 v 3	0.0884613	0.510781	0.736553	3 v 3	0.273379	0.254873	0.883972	9 samples	0.18092	0.246247	0.819346	0.208351	-0.134352	0.191385	0.0803887	0.121131	0.618619	7.55075	7.93899	7.73132	7.6851	7.73064	7.53993	7.42962	7.8586	7.1127	7.35843	7.98299	7.13237	7.46107	7.96116	7.35843	187.5	245.4	212.5	205.8	212.4	186.1	172.4	232.1	138.4	164.1	253	140.3	176.2	249.2	164.1	130.4	173.8	127.2	157.9	129.8	113.7	109.7	187.5	76.5	105.7	253	75.9	110.3	182.5	102.8	2	3	2	2	3	2	2	3	2	2	3	2	2	3	2	High	High	High	High	High	High	High	High	High	High	High	High	High	High	High
Q3U3U3, Q8CD04, Q9QZF2	Q9QZF2	Q9QZF2	Q9QZF2	Q9QZF2	Gpc1	Glypican-1 [Cleaved into: Secreted glypican-1]	reviewed	0	5	55.4758	High	25	142	24	Mouse	FALSE	3 v 3	-0.113118	0.167031	0.469864	3 v 3	-0.136925	0.503264	0.919106	9 samples	-0.125021	0.246306	0.819346	-0.0189303	-0.202824	-0.117599	0.154389	-0.43159	-0.133574	10.6965	11.5241	10.6714	10.8994	11.5431	10.789	11.1281	11.3698	10.8049	10.7055	11.1913	10.7142	10.6263	11.3414	10.5082	1659.5	2945.2	1630.8	1910	2984.1	1769.3	2238.2	2646.3	1789	1669.9	2338.4	1680	1580.6	2594.8	1456.4	1154.3	2086.3	976.1	1465.5	1823.9	1080.8	1423.8	2138.1	988.8	1075.7	2338.4	909.5	989.3	1901	912	21	23	15	21	23	15	21	23	15	21	23	15	21	23	15	High	High	High	High	High	High	High	High	High	High	High	High	High	High	High
P19012	P19012	P19012	P19012	P19012	KRT15	Keratin, type I cytoskeletal 15 (Cytokeratin-15) (CK-15) (Keratin-15) (K15)	reviewed	1	5	17.9825	High	11	85	3		TRUE	2 v 2	0.258064	0.102362	0.39864	2 v 2	0.10523	0.680567	0.953101	6 samples	0.181647	0.246647	0.819346	NA	0.299919	0.216209	NA	0.297048	-0.0865877	6.94953	NA	4.27798	6.64962	NA	4.06178	6.65249	NA	4.36457	4.96347	NA	5.2817	7.10852	NA	4.58496	123.6	NA	19.4	100.4	NA	16.7	100.6	NA	20.6	31.2	NA	38.9	138	NA	24	86	NA	11.6	77	NA	10.2	64	NA	11.4	20.1	NA	21.1	86.3	NA	15	2	NA	1	2	NA	1	2	NA	1	2	NA	1	2	NA	1	High	High	High	High	High	High	High	High	High	High	High	High	High	High	High
A0A1B0GRF6, D3YZA5, O55222	O55222	O55222	O55222	O55222	Ilk	Integrin-linked protein kinase (EC 2.7.11.1) (59 kDa serine/threonine-protein kinase) (Beta-integrin-linked kinase) (ILK-1) (ILK-2) (p59ILK)	reviewed	0	5	33.8496	High	16	41	16	Mouse	FALSE	3 v 3	-0.179303	0.325077	0.597036	3 v 3	-0.0966846	0.180825	0.850763	9 samples	-0.137994	0.24665	0.819346	-0.196751	0.069032	-0.410192	-0.0132282	-0.179032	-0.0977938	9.19057	9.76238	9.27333	9.12153	9.95913	9.68352	9.3696	9.77561	9.37112	9.25101	10.0318	9.69244	9.53314	10.1657	9.79279	584.3	868.5	618.8	557	995.4	822.3	661.5	876.5	662.2	609.3	1046.8	827.4	740.9	1148.6	887	406.4	615.2	370.4	427.4	608.4	502.3	420.8	708.2	366	392.5	1046.8	447.9	463.7	841.5	555.5	10	11	11	10	11	11	10	11	11	10	11	11	10	11	11	High	High	High	High	High	High	High	High	High	High	High	High	High	High	High
Q62426	Q62426	Q62426	Q62426	Q62426	Cstb	Cystatin-B (Stefin-B)	reviewed	0	4	67.3469	High	8	37	8	Mouse	FALSE	3 v 3	-0.184105	0.213674	0.497463	3 v 3	-0.268968	0.34395	0.900183	9 samples	-0.226536	0.246967	0.819346	-0.387172	-0.0611675	-0.103974	-0.0456734	-0.706524	-0.0547077	9.54709	9.63644	9.53138	9.60825	10.0236	9.63536	10.2536	9.68212	9.58609	9.70304	9.36348	9.46597	9.66782	9.91199	9.72809	748.1	795.9	740	780.5	1040.9	795.3	1220.8	821.5	768.6	833.5	658.7	707.2	813.4	963.4	848.1	520.4	563.8	442.9	598.9	636.2	485.8	776.6	663.7	424.8	536.9	658.7	382.9	509.1	705.8	531.1	7	6	6	7	6	6	7	6	6	7	6	6	7	6	6	High	High	High	High	High	High	High	High	High	High	High	High	High	High	High
A0A0N4SUW1, D3Z2H3, Q05DR6, Q3TPM3, Q3UIA5, Q9WTX6	Q3UIA5, Q9WTX6	Q9WTX6	Q3UIA5	Q9WTX6	Cul1	Cullin-1 (CUL-1)	reviewed	0	5	19.9742	High	16	27	16	Mouse	FALSE	3 v 3	-0.0281531	0.695346	0.856045	3 v 3	-0.0930148	0.113	0.834055	9 samples	-0.0605839	0.246978	0.819346	0.0257303	-0.15227	0.0420802	-0.124529	-0.129911	-0.0246044	7.75822	9.62936	8.72928	7.91049	9.60363	8.6872	7.88813	9.75389	8.75389	7.77083	9.62626	8.95361	7.57516	9.68685	8.86016	216.5	792	424.4	240.6	778	412.2	236.9	863.4	431.7	218.4	790.3	495.8	190.7	824.2	464.7	150.6	561	254	184.6	475.5	251.8	150.7	697.6	238.6	140.7	790.3	268.4	119.4	603.8	291	6	12	6	6	12	6	6	12	6	6	12	6	6	12	6	High	High	High	High	High	High	High	High	High	High	High	High	High	High	High
O35382, Q69ZD1, Q8C391, Q8CA11, Q8CAQ9, Q8CEG7, Q9CWI0, Q9CXE1	O35382, Q69ZD1	O35382	Q69ZD1	O35382	Exoc4	Exocyst complex component 4 (Exocyst complex component Sec8)	reviewed	1	5	25.9487	High	23	55	23	Mouse	FALSE	3 v 3	-0.130881	0.126032	0.42626	3 v 3	-0.163822	0.468401	0.909057	9 samples	-0.147351	0.247051	0.819346	-0.100422	-0.060968	-0.231253	-0.387852	0.202265	-0.305878	9.7039	9.08321	8.79084	9.76487	9.18364	9.02209	9.50164	9.47107	9.09672	9.5567	9.31266	8.98783	9.58984	9.32441	9.15583	834	542.4	442.9	870	581.5	519.9	724.9	709.7	547.5	753.1	635.9	507.7	770.6	641.1	570.4	580.1	384.2	265.1	667.5	355.4	317.6	461.1	573.4	302.6	485.1	635.9	274.9	482.3	469.7	357.2	16	10	8	16	10	8	16	10	8	16	10	8	16	10	8	High	High	High	High	High	High	High	High	High	High	High	High	High	High	High
F8VQK5, P57725, P59808, Q6ZQ46, Q9D4W6	F8VQK5, P59808, Q6ZQ46	P59808	F8VQK5	P59808	Sash1	SAM and SH3 domain-containing protein 1	reviewed	0	4	2.27642	High	2	2	2	Mouse	FALSE	2 v 2	0.18119	0.231406	0.515908	2 v 2	0.475785	0.322246	0.884382	6 samples	0.328487	0.247233	0.819346	NA	0.112266	0.250113	NA	0.73954	0.21203	4.22497	NA	5.853	4.1127	NA	5.60288	3.48543	NA	5.64097	3.9542	NA	5.79961	3.87774	NA	5.8679	18.7	NA	57.8	17.3	NA	48.6	11.2	NA	49.9	15.5	NA	55.7	14.7	NA	58.4	13	NA	34.6	13.3	NA	29.7	7.1	NA	27.6	10	NA	30.2	9.2	NA	36.6	1	NA	1	1	NA	1	1	NA	1	1	NA	1	1	NA	1	Medium	Not Found	High	Medium	Not Found	High	Medium	Not Found	High	Medium	Not Found	High	Medium	Not Found	High
B2RTB0, Q1WWJ8	B2RTB0	B2RTB0	B2RTB0	B2RTB0	Pdap1	PDGFA associated protein 1	unreviewed	0	1	24.8619	High	3	4	3	Mouse	FALSE	3 v 3	-0.239372	0.444655	0.693708	3 v 3	-0.167033	0.498409	0.919106	9 samples	-0.203202	0.24772	0.819346	-0.48169	0.2674	-0.503826	-0.487913	0.210816	-0.224002	5.04876	5.63517	4.67807	4.78136	6.11686	5.1819	4.83794	6.12309	4.90207	4.97269	5.7761	4.91648	4.82782	6.40088	5.2854	33.1	49.7	25.6	27.5	69.4	36.3	28.6	69.7	29.9	31.4	54.8	30.2	28.4	84.5	39	23	35.2	15.3	21.1	42.4	22.2	18.2	56.3	16.5	20.2	54.8	16.3	17.8	61.9	24.4	1	1	1	1	1	1	1	1	1	1	1	1	1	1	1	High	High	High	High	High	High	High	High	High	High	High	High	High	High	High
A2ASC4, F6SDQ0, Q8BFU7, Q8BY68	Q8BY68	Q8BY68	Q8BY68	Q8BY68	P2ry10b	Purinergic receptor P2Y, G-protein-coupled 10B	unreviewed	0	1	6.53409	High	3	10	3	Mouse	FALSE	3 v 3	-0.100087	0.609935	0.807816	3 v 3	-0.207571	0.365958	0.900414	9 samples	-0.153829	0.248023	0.819346	0.042943	-0.433116	0.0899109	-0.0962688	-0.557916	0.0314717	7.41363	7.44211	7.34163	7.84674	7.39917	7.25172	7.97154	7.53838	7.31016	7.73268	7.31198	7.34252	7.73539	7.10852	7.36107	170.5	173.9	162.2	230.2	168.8	152.4	251	185.9	158.7	212.7	158.9	162.3	213.1	138	164.4	118.6	123.2	97.1	176.6	103.2	93.1	159.7	150.2	87.7	137	158.9	87.9	133.4	101.1	103	3	2	2	3	2	2	3	2	2	3	2	2	3	2	2	High	High	High	High	High	High	High	High	High	High	High	High	High	High	High
A0A0J9YTW3, A0A0J9YU62, A0A0J9YUM4, A0A0J9YUR5, A0A0J9YVI3, O88712, P56546, Q3UIX8, Q91YZ2	A0A0J9YU62, A0A0J9YUM4, O88712	O88712	O88712	O88712	Ctbp1	C-terminal-binding protein 1 (CtBP1) (EC 1.1.1.-)	reviewed	1	5	11.5646	High	5	5	5	Mouse	FALSE	2 v 2	-0.19655	0.394506	0.651137	2 v 2	-0.0845352	0.653432	0.95175	6 samples	-0.140542	0.24816	0.819346	-0.336776	-0.0563236	NA	-0.224168	0.0550977	NA	6.41616	4.53605	NA	6.47249	4.87283	NA	6.36107	4.76022	NA	6.59395	4.69488	NA	6.39746	4.53605	NA	85.4	23.2	NA	88.8	29.3	NA	82.2	27.1	NA	96.6	25.9	NA	84.3	23.2	NA	59.4	16.4	NA	68.1	17.9	NA	52.3	21.9	NA	62.2	25.9	NA	52.8	17	NA	2	1	NA	2	1	NA	2	1	NA	2	1	NA	2	1	NA	High	High	Not Found	High	High	Not Found	High	High	Not Found	High	High	Not Found	High	High	Not Found
A0A0R4J023, F6R307, F6RT60, Q9JLZ3	A0A0R4J023, Q9JLZ3	Q9JLZ3	A0A0R4J023	Q9JLZ3	Auh	Methylglutaconyl-CoA hydratase, mitochondrial (3-MG-CoA hydratase) (EC 4.2.1.18) (AU-specific RNA-binding enoyl-CoA hydratase) (AU-binding enoyl-CoA hydratase) (muAUH) (Itaconyl-CoA hydratase) (EC 4.2.1.56)	reviewed	1	5	20.3822	High	6	9	6	Mouse	FALSE	3 v 3	-0.512393	0.0776698	0.370442	3 v 3	-0.0465485	0.721861	0.963124	9 samples	-0.279471	0.248902	0.819346	-0.596226	-0.72316	-0.217792	-0.271986	0.0915836	0.0407568	6.65535	6.17592	6.16591	7.37851	6.77215	6.3837	6.56377	6.44791	6.12516	6.67948	5.96809	6.17193	6.72792	6.29646	6.30378	100.8	72.3	71.8	166.4	109.3	83.5	94.6	87.3	69.8	102.5	62.6	72.1	106	78.6	79	70.1	51.2	43	127.7	66.8	51	60.2	70.5	38.6	66	62.6	39	66.3	57.6	49.4	3	2	2	3	2	2	3	2	2	3	2	2	3	2	2	High	High	High	High	High	High	High	High	High	High	High	High	High	High	High
F6VVY4, Q8JZU2	Q8JZU2	Q8JZU2	Q8JZU2	Q8JZU2	Slc25a1	Tricarboxylate transport protein, mitochondrial (Citrate transport protein) (CTP) (Solute carrier family 25 member 1) (Tricarboxylate carrier protein)	reviewed	1	5	26.3666	High	9	23	9	Mouse	FALSE	3 v 3	-0.200897	0.405141	0.659014	3 v 3	-0.14688	0.228252	0.878614	9 samples	-0.173889	0.249209	0.819346	0.0244442	-0.0443817	-0.582755	-0.00372415	-0.299714	-0.137203	8.45984	9.44377	6.44626	8.50422	9.41933	7.02901	8.75956	9.4475	6.58346	7.99831	10.1462	7.01792	8.44832	9.81057	7.16993	352.1	696.4	87.2	363.1	684.7	130.6	433.4	698.2	95.9	255.7	1133.2	129.6	349.3	898	144	244.9	493.3	52.2	278.6	418.5	79.8	275.7	564.1	53	164.7	1133.2	70.1	218.6	657.9	90.2	4	8	2	4	8	2	4	8	2	4	8	2	4	8	2	High	High	High	High	High	High	High	High	High	High	High	High	High	High	High
O88200	O88200	O88200	O88200	O88200	Clec11a	C-type lectin domain family 11 member A (Lymphocyte secreted C-type lectin) (Osteolectin) (Stem cell growth factor)	reviewed	0	4	13.4146	High	4	5	4	Mouse	FALSE	2 v 2	0.057195	0.653696	0.830231	2 v 2	0.228353	0.0268488	0.749636	6 samples	0.142774	0.249251	0.819346	0.151757	-0.0373669	NA	0.237989	0.218717	NA	7.10014	6.02459	NA	7.1375	5.87283	NA	6.88142	5.7866	NA	7.33807	5.6865	NA	7.21237	5.49506	NA	137.2	65.1	NA	140.8	58.6	NA	117.9	55.2	NA	161.8	51.5	NA	148.3	45.1	NA	95.4	46.1	NA	108	35.8	NA	75	44.6	NA	104.2	51.5	NA	92.8	33	NA	3	2	NA	3	2	NA	3	2	NA	3	2	NA	3	2	NA	High	High	Not Found	High	High	Not Found	High	High	Not Found	High	High	Not Found	High	High	Not Found
A0A494B9G7, A0A494BA91, A0A494BBL8, E9QP49, G5E8Y6, Q99MS7	E9QP49	E9QP49	E9QP49	E9QP49	Ehbp1l1	EH domain-binding protein 1-like protein 1	unreviewed	0	1	4.59837	High	5	7	5	Mouse	FALSE	3 v 3	-0.163325	0.497132	0.731058	3 v 3	-0.152158	0.0120179	0.730049	9 samples	-0.157741	0.249281	0.819346	-0.0183318	0.0842569	-0.5559	-0.152188	-0.122988	-0.181297	6.49025	6.2891	5.1334	6.40599	6.30743	5.6893	6.61324	6.44128	5.3147	6.72656	5.69209	5.3147	6.17193	6.44626	5.36457	89.9	78.2	35.1	84.8	79.2	51.6	97.9	86.9	39.8	105.9	51.7	39.8	72.1	87.2	41.2	62.5	55.4	21	65.1	48.4	31.5	62.3	70.2	22	68.2	51.7	21.5	45.1	63.9	25.8	2	2	1	2	2	1	2	2	1	2	2	1	2	2	1	High	High	High	High	High	High	High	High	High	High	High	High	High	High	High
A0A668KL51, Q91VA7, V9GXV0	Q91VA7	Q91VA7	Q91VA7	Q91VA7	Idh3b	Isocitrate dehydrogenase [NAD] subunit, mitochondrial	unreviewed	0	2	28.3854	High	10	23	10	Mouse	FALSE	3 v 3	-0.181714	0.00797896	0.298042	3 v 3	-0.0625189	0.689493	0.956777	9 samples	-0.122117	0.249432	0.819346	-0.164693	-0.166086	-0.214363	-0.0485644	0.164599	-0.303591	8.94661	7.50064	9.28887	9.1127	7.66534	9.50323	8.78202	7.54921	9.59246	8.88874	7.55075	9.36457	8.76587	7.56453	9.60028	493.4	181.1	625.5	553.6	203	725.7	440.2	187.3	772	474	187.5	659.2	435.3	189.3	776.2	343.2	128.3	374.4	424.8	124.1	443.3	280	151.3	426.7	305.3	187.5	356.9	272.4	138.7	486	5	3	6	5	3	6	5	3	6	5	3	6	5	3	6	High	High	High	High	High	High	High	High	High	High	High	High	High	High	High
Q20BD0, Q3TMZ8, Q544Z3, Q80XR6, Q8CIR3, Q9D6G1	Q544Z3	Q544Z3	Q544Z3	Q544Z3	Hnrnpab	S1 protein D2	unreviewed	0	2	16.8421	High	4	12	4	Mouse	FALSE	2 v 2	0.379763	0.601773	0.801503	2 v 2	0.391022	0.485259	0.919106	6 samples	0.385393	0.249537	0.819346	-0.146009	NA	0.905535	0.017702	NA	0.764342	NA	6.94251	7.05528	NA	7.08852	6.14975	NA	6.92481	6.29094	NA	6.73606	6.72928	NA	7.02126	6.22304	NA	123	133	NA	136.1	71	NA	121.5	78.3	NA	106.6	106.1	NA	129.9	74.7	NA	87.1	79.6	NA	83.2	43.4	NA	98.2	43.3	NA	106.6	57.5	NA	95.2	46.8	NA	2	2	NA	2	2	NA	2	2	NA	2	2	NA	2	2	High	High	High	High	High	High	High	High	High	High	High	High	High	High	High
Q80TB2, Q91VD8, Q925L4	Q80TB2, Q91VD8	Q91VD8	Q80TB2	Q91VD8	Pcdhb17	Protocadherin beta 17	unreviewed	0	2	30.413	High	21	75	16	Mouse	FALSE	3 v 3	0.160115	0.0365546	0.324625	3 v 3	0.0262089	0.784131	0.978655	9 samples	0.0931621	0.249604	0.819346	0.212918	0.163418	0.104009	0.191578	-0.0803607	-0.0325903	9.97126	10.6104	10.6218	9.80784	10.3975	10.5178	10.0516	10.4188	10.6544	10.272	10.4624	10.7625	10.2702	10.2689	10.6811	1003.8	1563.3	1575.7	896.3	1348.8	1466.1	1061.3	1368.9	1611.7	1236.5	1410.9	1737.2	1234.9	1233.8	1641.8	698.2	1107.4	943.1	687.7	824.4	895.6	675.1	1106	890.8	796.5	1410.9	940.5	772.9	903.9	1028.1	16	16	14	16	16	14	16	16	14	16	16	14	16	16	14	High	High	High	High	High	High	High	High	High	High	High	High	High	High	High
Q6ZPS9, Q80Y09, Q9WU78	Q6ZPS9, Q80Y09, Q9WU78	Q9WU78	Q6ZPS9	Q9WU78	Pdcd6ip	Programmed cell death 6-interacting protein (ALG-2-interacting protein 1) (ALG-2-interacting protein X) (E2F1-inducible protein) (Eig2)	reviewed	1	5	32.1059	High	26	60	26	Mouse	FALSE	3 v 3	-0.189379	0.105832	0.403236	3 v 3	-0.0463625	0.598541	0.944389	9 samples	-0.117871	0.249624	0.819346	-0.0566184	-0.272162	-0.239357	-0.109101	0.102603	-0.132589	9.90463	10.3125	9.31945	10.1768	10.3692	9.5588	9.80203	10.4216	9.45204	9.84878	10.2937	9.21626	9.84815	10.4638	9.54516	958.5	1271.7	638.9	1157.5	1322.6	754.2	892.7	1371.6	700.4	922.1	1255.2	594.8	921.7	1412.3	747.1	666.7	900.8	382.4	888.1	808.4	460.7	567.9	1108.2	387.1	594	1255.2	322	576.9	1034.7	467.8	13	16	13	13	16	13	13	16	13	13	16	13	13	16	13	High	High	High	High	High	High	High	High	High	High	High	High	High	High	High
A2AMH3, A2AMH4, A2AMH5, A2AMH8, Q6X893	A2AMH5	A2AMH5	A2AMH5	A2AMH5	Slc44a1	Choline transporter-like protein	unreviewed	0	2	16.0061	High	10	31	10	Mouse	FALSE	3 v 3	0.112285	0.262711	0.542746	3 v 3	0.0414132	0.169128	0.84302	9 samples	0.0768493	0.249897	0.819346	0.140798	-0.025538	0.221596	0.0127111	0.0789171	0.0326115	9.76139	8.83289	9.72383	9.78692	8.69209	9.50224	9.68247	8.82018	9.69122	9.73183	8.42122	9.55267	9.77676	8.41996	9.5216	867.9	456	845.6	883.4	413.6	725.2	821.7	452	826.7	850.3	342.8	751	877.2	342.5	735	603.7	323	506.1	677.8	252.8	443	522.7	365.2	456.9	547.7	342.8	406.6	549	250.9	460.3	10	6	7	10	6	7	10	6	7	10	6	7	10	6	7	High	High	High	High	High	High	High	High	High	High	High	High	High	High	High
E0CYJ4, E0CYY8, E0CZA9, E9PWH3, E9QPX0, F6V8Y6, P70415, Q3T9N0, Q3TDW6, Q3TEP8, Q3TIZ5, Q3U674, Q8BSK4, Q9DBR4, Q9R021	E9QPX0, Q3TIZ5, Q9DBR4	Q9DBR4	E9QPX0	Q9DBR4	Apbb2	Amyloid beta precursor protein binding family B member 2 (Amyloid-beta (A4) precursor protein-binding family B member 2) (Protein Fe65-like 1)	reviewed	0	5	15.3947	High	9	20	9	Mouse	FALSE	3 v 3	-0.106904	0.354807	0.624105	3 v 3	-0.0649667	0.613368	0.947637	9 samples	-0.0859354	0.250222	0.819346	0.0699187	-0.171048	-0.219583	0.153835	-0.163609	-0.185126	8.35799	5.93782	8.6837	8.52904	5.8679	8.90328	8.5216	5.78398	8.86882	8.61471	5.44956	8.7492	8.62717	5.78398	8.79572	328.1	61.3	411.2	369.4	58.4	478.8	367.5	55.1	467.5	392	43.7	430.3	395.4	55.1	444.4	228.2	43.4	246.1	283.4	35.7	292.5	233.8	44.5	258.4	252.5	43.7	232.9	247.5	40.3	278.3	5	2	6	5	2	6	5	2	6	5	2	6	5	2	6	High	High	High	High	High	High	High	High	High	High	High	High	High	High	High
A0A087WNM1, A0A087WRV4, A0A087WS59, A0A087WSQ1, A0A2X0SZ45, Q3UPB8, Q91Z67	A0A2X0SZ45, Q91Z67	Q91Z67	A0A2X0SZ45	Q91Z67	Srgap2	SLIT-ROBO Rho GTPase-activating protein 2 (srGAP2) (Formin-binding protein 2) (Formin-binding protein 27) (FBP-27)	reviewed	0	5	10.4575	High	9	19	7	Mouse	FALSE	3 v 3	-0.1399	0.407339	0.660042	3 v 3	-0.110421	0.53273	0.928835	9 samples	-0.12516	0.25058	0.819346	-0.269888	0.128936	-0.278748	-0.0995357	0.139844	-0.37157	7.9472	6.12928	7.50064	7.81826	6.39917	7.77939	7.80735	6.22882	7.87221	7.99209	6.19967	7.83731	8.10696	6.22689	8.03562	246.8	70	181.1	225.7	84.4	219.7	224	75	234.3	254.6	73.5	228.7	275.7	74.9	262.4	171.7	49.6	108.4	173.2	51.6	134.2	142.5	60.6	129.5	164	73.5	123.8	172.6	54.9	164.3	5	3	6	5	3	6	5	3	6	5	3	6	5	3	6	High	High	High	High	High	High	High	High	High	High	High	High	High	High	High
A0A338P7C0, A0A338P7F1, Q6RI64	Q6RI64	Q6RI64	Q6RI64	Q6RI64	Psmb1	Proteasome subunit beta	unreviewed	0	2	41.6667	High	8	15	8	Mouse	FALSE	3 v 3	-0.0884191	0.313381	0.585117	3 v 3	-0.218645	0.261528	0.883972	9 samples	-0.153532	0.250595	0.819346	0.0427406	-0.138336	-0.169662	-0.380177	0.0626574	-0.338416	7.67737	7.90569	6.92837	7.8157	7.86295	7.09803	7.61471	8.28586	7.26679	7.69975	8.40897	7.00562	7.86542	8.20114	7.31741	204.7	239.8	121.8	225.3	232.8	137	196	312.1	154	207.9	339.9	128.5	233.2	294.3	159.5	142.4	169.9	72.9	172.9	142.3	83.7	124.7	252.2	85.1	133.9	339.9	69.6	146	215.6	99.9	4	5	2	4	5	2	4	5	2	4	5	2	4	5	2	High	High	High	High	High	High	High	High	High	High	High	High	High	High	High
Q571J3, Q60789, Q61555	Q61555	Q61555	Q61555	Q61555	Fbn2	Fibrillin-2 [Cleaved into: Placensin]	reviewed	1	5	8.04954	High	20	22	16	Mouse	FALSE	2 v 2	0.515598	0.379368	0.641224	2 v 2	0.178212	0.566716	0.93772	6 samples	0.346905	0.250761	0.819346	0.165945	NA	0.865251	-0.0418961	NA	0.39832	NA	9.34784	4.83794	NA	9.1819	3.97269	NA	9.38974	4.43962	NA	9.55631	4.853	NA	9.12309	4.85798	NA	651.6	28.6	NA	580.8	15.7	NA	670.8	21.7	NA	752.9	28.9	NA	557.6	29	NA	461.6	17.1	NA	355	9.6	NA	542	12	NA	752.9	15.6	NA	408.5	18.2	NA	14	1	NA	14	1	NA	14	1	NA	14	1	NA	14	1	Not Found	High	Medium	Not Found	High	Medium	Not Found	High	Medium	Not Found	High	Medium	Not Found	High	Medium
Q9ESW8	Q9ESW8	Q9ESW8	Q9ESW8	Q9ESW8	Pgpep1	Pyroglutamyl-peptidase 1 (EC 3.4.19.3) (5-oxoprolyl-peptidase) (Pyroglutamyl aminopeptidase I) (PAP-I) (Pyroglutamyl-peptidase I) (PGP-I) (Pyrrolidone-carboxylate peptidase)	reviewed	1	3	3.82775	Medium	1	3	1	Mouse	FALSE	3 v 3	-0.402592	0.293137	0.570573	3 v 3	-0.147685	0.615273	0.947637	9 samples	-0.275138	0.251538	0.820233	-0.898527	-0.39751	0.08826	-0.642187	0.16969	0.0294438	6.25927	5.1127	6.30743	6.65678	6.01123	6.21917	6.08958	5.75489	6.27798	6.28355	5.38888	6.55305	6.5157	5.83289	6.59395	76.6	34.6	79.2	100.9	64.5	74.5	68.1	54	77.6	77.9	41.9	93.9	91.5	57	96.6	53.3	24.5	47.4	77.4	39.4	45.5	43.3	43.6	42.9	50.2	41.9	50.8	57.3	41.8	60.5	1	1	1	1	1	1	1	1	1	1	1	1	1	1	1	High	High	Medium	High	High	Medium	High	High	Medium	High	High	Medium	High	High	Medium
A0A2R8VKI5, A0A2R8W6V7, A2VCK0, F2Z494, O89055, Q14B05, Q3UFT0, Q7TQJ6, Q811J9, Q8BIE2, Q8BIM8, Q8VDD5, Q99JJ3	Q8VDD5	Q8VDD5	Q8VDD5	Q8VDD5	Myh9	Myosin-9 (Cellular myosin heavy chain, type A) (Myosin heavy chain 9) (Myosin heavy chain, non-muscle IIa) (Non-muscle myosin heavy chain A) (NMMHC-A) (Non-muscle myosin heavy chain IIa) (NMMHC II-a) (NMMHC-IIA)	reviewed	0	5	71.6837	High	206	1739	164	Mouse	FALSE	3 v 3	-0.309678	0.0138698	0.302458	3 v 3	-0.0415483	0.770667	0.975276	9 samples	-0.175613	0.252438	0.820233	-0.241945	-0.318362	-0.368726	-0.238757	0.189253	-0.0751407	15.1582	14.5124	15.1852	15.4766	14.7543	15.554	14.969	14.7511	15.2604	15.2283	14.7993	15.3105	15.4618	15.0801	15.7136	36565.7	23369.8	37257	45594.3	27636.8	48106.7	32070.3	27575.8	39248.9	38387.4	28512.9	40635.9	45129	34638.7	53735.6	25434.5	16554.4	22299.8	34983.6	16891.9	29386.8	20400.9	22279.9	21692.9	24727.3	28512.9	21999.5	28244.9	25377.3	33650	215	166	200	215	166	200	215	166	200	215	166	200	215	166	200	High	High	High	High	High	High	High	High	High	High	High	High	High	High	High
D3YV64, D3Z772, F8WI14, Q3TXB7	F8WI14, Q3TXB7	F8WI14	F8WI14	F8WI14	Ecm1	Extracellular matrix protein 1	unreviewed	0	1	13.4409	High	5	13	1	Mouse	FALSE	3 v 3	-0.677803	0.0292912	0.323836	3 v 3	-0.0392836	0.879091	0.989748	9 samples	-0.358543	0.252487	0.820233	-0.887323	-0.476647	-0.669438	-0.407543	0.377905	-0.0882128	7.8936	4.27053	7.40684	8.37025	5.15785	8.07628	7.5157	4.67807	7.49506	7.85362	4.27053	7.49985	8.05691	5.54844	7.99039	237.8	19.3	169.7	330.9	35.7	269.9	183	25.6	180.4	231.3	19.3	181	266.3	46.8	254.3	165.4	13.7	101.6	253.9	21.8	164.9	116.4	20.7	99.7	149	19.3	98	166.7	34.3	159.2	4	1	4	4	1	4	4	1	4	4	1	4	4	1	4	High	Not Found	High	High	Not Found	High	High	Not Found	High	High	Not Found	High	High	Not Found	High
F6UP77, F7CUP3, Q8JZV7	F6UP77, F7CUP3, Q8JZV7	Q8JZV7	F6UP77	Q8JZV7	Amdhd2	N-acetylglucosamine-6-phosphate deacetylase (GlcNAc 6-P deacetylase) (EC 3.5.1.25) (Amidohydrolase domain-containing protein 2)	reviewed	0	3	16.8704	High	6	16	6	Mouse	FALSE	3 v 3	-0.321806	0.0183063	0.30387	3 v 3	-0.0871949	0.733079	0.964849	9 samples	-0.2045	0.252542	0.820233	-0.350497	-0.235141	-0.379779	-0.3178	0.357928	-0.301712	8.17043	4.80735	8.17443	8.40557	5.15785	8.55421	7.8125	5.12516	8.47614	8.04712	5.02237	8.30058	8.35094	5.04876	8.8275	288.1	28	288.9	339.1	35.7	375.9	224.8	34.9	356.1	264.5	32.5	315.3	326.5	33.1	454.3	200.4	19.8	172.9	260.2	21.8	229.6	143	28.2	196.8	170.4	32.5	170.7	204.4	24.3	284.5	4	1	4	4	1	4	4	1	4	4	1	4	4	1	4	High	High	High	High	High	High	High	High	High	High	High	High	High	High	High
Q8R0A0	Q8R0A0	Q8R0A0	Q8R0A0	Q8R0A0	Gtf2f2	General transcription factor IIF subunit 2 (Transcription initiation factor IIF subunit beta) (TFIIF-beta)	reviewed	0	4	11.6466	Medium	2	2	2	Mouse	FALSE	2 v 2	0.189181	0.516189	0.739519	2 v 2	0.135546	0.0536779	0.778342	6 samples	0.162364	0.252635	0.820233	NA	0.388237	-0.00987475	NA	0.147002	0.12409	6	NA	6.18587	5.61176	NA	6.19574	5.853	NA	6.06178	5.90448	NA	6.8392	6.0045	NA	6.71562	64	NA	72.8	48.9	NA	73.3	57.8	NA	66.8	59.9	NA	114.5	64.2	NA	105.1	44.5	NA	43.6	37.5	NA	44.8	36.8	NA	36.9	38.6	NA	62	40.2	NA	65.8	1	NA	1	1	NA	1	1	NA	1	1	NA	1	1	NA	1	Medium	Not Found	Medium	Medium	Not Found	Medium	Medium	Not Found	Medium	Medium	Not Found	Medium	Medium	Not Found	Medium
P01887, Q3U679, Q9D239	P01887, Q3U679	P01887	P01887	P01887	B2m	Beta-2-microglobulin	reviewed	1	5	27.7311	High	4	19	4	Mouse	FALSE	3 v 3	-0.0073178	0.859908	0.948455	3 v 3	-0.425819	0.0299059	0.749636	9 samples	-0.216568	0.253181	0.820233	0.0642321	-0.0562441	-0.0299414	-0.317472	-0.570676	-0.389309	7.61618	10.01	7.38284	7.67243	9.94574	7.41278	8.18686	10.3274	7.77215	7.6907	9.56872	7.49426	7.94427	9.79636	7.72792	196.2	1031.1	166.9	204	986.2	170.4	291.4	1284.9	218.6	206.6	759.4	180.3	246.3	889.2	212	136.5	730.4	99.9	156.5	602.8	104.1	185.4	1038.1	120.8	133.1	759.4	97.6	154.1	651.4	132.7	4	5	3	4	5	3	4	5	3	4	5	3	4	5	3	High	High	High	High	High	High	High	High	High	High	High	High	High	High	High
P35527	P35527	P35527	P35527	P35527	KRT9	Keratin, type I cytoskeletal 9 (Cytokeratin-9) (CK-9) (Keratin-9) (K9)	reviewed	0	5	75.2809	High	46	578	44		TRUE	3 v 3	-0.328393	0.392455	0.649346	3 v 3	-0.370089	0.184225	0.851494	9 samples	-0.349241	0.253206	0.820233	-0.760042	-0.482363	0.257225	-0.146243	-0.225712	-0.738312	13.0229	13.0404	13.1958	13.5052	13.8005	12.9385	13.2486	13.1867	13.9341	13.1282	12.8214	13.5971	13.0608	13.4622	13.2777	8322.8	8424.9	9382.5	11627.2	14267.9	7850.3	9732.3	9323.7	15652.1	8953.5	7238.1	12391.5	8544.5	11285.3	9931.1	5789.2	5967.9	5615.8	8921.3	8720.7	4795.5	6191	7533.1	8650.9	5767.4	7238.1	6708.5	5347.7	8267.9	6219	50	46	46	50	46	46	50	46	46	50	46	46	50	46	46	High	High	High	High	High	High	High	High	High	High	High	High	High	High	High
A0A1L1SV25, A0A1L1SVJ6, A0A1Y7VMW4, D3Z0L8, D3Z761, E9Q2W9, Q1A602, Q3UDJ7, Q3ULT2, Q61063, Q61064, Q8BP35, Q9CTH3	Q3ULT2	Q3ULT2	Q3ULT2	Q3ULT2	Actn4	Non-muscle alpha-actinin 4	unreviewed	0	2	58.7719	High	45	164	31	Mouse	FALSE	3 v 3	-0.229258	0.0211647	0.305376	3 v 3	-0.0502563	0.704942	0.958973	9 samples	-0.139757	0.253211	0.820233	-0.161533	-0.26063	-0.26561	-0.227582	0.165469	-0.0886562	11.6676	10.5907	11.7091	11.9282	10.7522	11.9747	11.5021	10.8183	11.7978	11.5431	10.8451	11.5713	11.8273	11.0004	12.0714	3253	1542.1	3348.1	3897.1	1724.8	4024.9	2900.5	1805.6	3560.3	2984.2	1839.5	3043.1	3634	2048.6	4303.9	2262.7	1092.4	2004	2990.2	1054.2	2458.7	1845.1	1458.8	1967.8	1922.3	1839.5	1647.5	2274.4	1500.8	2695.2	35	29	33	35	29	33	35	29	33	35	29	33	35	29	33	High	High	High	High	High	High	High	High	High	High	High	High	High	High	High
A0A0U1RNS7, A0A0U1RPF7, D3YWG5, D3YY06, D3YZ84, D6RH65, H7BX14, Q8BMZ5	A0A0U1RPF7, D3YWG5, D3YY06, D6RH65, H7BX14, Q8BMZ5	Q8BMZ5	Q8BMZ5	Q8BMZ5	Tsen34	tRNA-splicing endonuclease subunit Sen34 (EC 4.6.1.16) (Leukocyte receptor cluster member 5 homolog) (tRNA-intron endonuclease Sen34)	reviewed	0	4	14.2405	High	4	5	3	Mouse	FALSE	2 v 2	0.130718	0.0479454	0.337247	2 v 2	0.060795	0.639128	0.949005	6 samples	0.0957564	0.253222	0.820233	NA	0.140581	0.120854	NA	-0.0347131	0.156303	6.03782	NA	4.48543	5.89724	NA	4.36457	6.07253	NA	4.32912	6.08321	NA	4.47897	6.04876	NA	4.47249	65.7	NA	22.4	59.6	NA	20.6	67.3	NA	20.1	67.8	NA	22.3	66.2	NA	22.2	45.7	NA	13.4	45.7	NA	12.6	42.8	NA	11.1	43.7	NA	12.1	41.5	NA	13.9	1	NA	1	1	NA	1	1	NA	1	1	NA	1	1	NA	1	High	High	High	High	High	High	High	High	High	High	High	High	High	High	High
A0A1D5RLB4, A0A1D5RLH3, A0A5F8MPU6, A0A5F8MQC8, G3UWE1, Q3TAN8, Q52L67, Q9CWN2, Q9CY27	Q9CY27	Q9CY27	Q9CY27	Q9CY27	Tecr	Very-long-chain enoyl-CoA reductase (EC 1.3.1.93) (Synaptic glycoprotein SC2) (Trans-2,3-enoyl-CoA reductase) (TER)	reviewed	0	5	28.5714	High	13	33	12	Mouse	FALSE	3 v 3	0.0253175	0.576493	0.783213	3 v 3	0.11749	0.0986702	0.833351	9 samples	0.0714039	0.254481	0.823225	-0.0510148	0.0580847	0.0688825	0.195038	0.0622452	0.0951874	9.08295	9.72212	8.7662	9.02486	9.77314	8.69732	9.0207	9.52709	8.67101	8.97613	9.87667	8.72962	9.30469	9.76205	8.92065	542.3	844.6	435.4	520.9	875	415.1	519.4	737.8	407.6	503.6	940.1	424.5	632.4	868.3	484.6	377.2	598.3	260.6	399.7	534.8	253.6	330.4	596.1	225.3	324.4	940.1	229.8	395.8	636.1	303.5	7	9	6	7	9	6	7	9	6	7	9	6	7	9	6	High	High	High	High	High	High	High	High	High	High	High	High	High	High	High
A0A5F8MPL0, B7ZW99, B9EHJ5, E9Q7P6, Q05860, Q62438	A0A5F8MPL0, Q05860	Q05860	Q05860	Q05860	Fmn1	Formin-1 (Limb deformity protein)	reviewed	0	5	9.14052	High	11	14	11	Mouse	FALSE	3 v 3	-0.194102	0.377408	0.640151	3 v 3	-0.218935	0.496512	0.919106	9 samples	-0.206518	0.254633	0.823225	0.0931748	-0.172252	-0.503227	-0.0510657	0.133697	-0.739436	8.24222	7.20065	7.35226	8.41447	7.10748	7.85549	8.10852	7.25172	8.0917	8.35226	7.11374	7.40514	8.33226	7.26585	7.77939	302.8	147.1	163.4	341.2	137.9	231.6	276	152.4	272.8	326.8	138.5	169.5	322.3	153.9	219.7	210.6	104.2	97.8	261.8	84.3	141.5	175.6	123.1	150.8	210.5	138.5	91.8	201.7	112.8	137.6	6	3	3	6	3	3	6	3	3	6	3	3	6	3	3	High	High	High	High	High	High	High	High	High	High	High	High	High	High	High
Q9WTI7	Q9WTI7	Q9WTI7	Q9WTI7	Q9WTI7	Myo1c	Unconventional myosin-Ic (Myosin I beta) (MMI-beta) (MMIb)	reviewed	0	5	37.7234	High	33	84	31	Mouse	FALSE	3 v 3	-0.221837	0.054221	0.346101	3 v 3	-0.0844139	0.650983	0.95175	9 samples	-0.153125	0.255649	0.823876	-0.117665	-0.297746	-0.250099	0.000120079	0.141083	-0.394445	9.74062	10.2306	9.85502	10.0384	10.3483	10.1051	9.59954	10.2305	10.2495	9.64692	10.3051	9.98356	9.77083	10.4759	10.3276	855.5	1201.5	926.1	1051.6	1303.6	1101.4	775.8	1201.4	1217.3	801.7	1265.2	1012.4	873.6	1424.2	1285	595.1	851.1	554.3	806.9	796.8	672.8	493.5	970.7	672.8	516.4	1265.2	548.1	546.7	1043.4	804.7	14	19	17	14	19	17	14	19	17	14	19	17	14	19	17	High	High	High	High	High	High	High	High	High	High	High	High	High	High	High
D3YX99, D3Z568, D3Z6W9, F6Y6V5, Q8BU20, Q9CQH3	D3Z568, Q8BU20, Q9CQH3	Q9CQH3	Q8BU20	Q9CQH3	Ndufb5	NADH dehydrogenase [ubiquinone] 1 beta subcomplex subunit 5, mitochondrial (Complex I-SGDH) (CI-SGDH) (NADH-ubiquinone oxidoreductase SGDH subunit)	reviewed	0	3	26.9841	High	6	11	6	Mouse	FALSE	3 v 3	-0.307632	0.164518	0.468543	3 v 3	-0.0378016	0.671659	0.951982	9 samples	-0.172717	0.255711	0.823876	-0.107921	-0.230012	-0.584963	-0.0272528	0.0897967	-0.175949	7.85798	7.74819	6.57894	8.08799	7.85611	7.1639	7.76818	7.77545	6.75489	7.89178	7.58195	6.65392	7.91707	7.86481	6.82146	232	215	95.6	272.1	231.7	143.4	218	219.1	108	237.5	191.6	100.7	241.7	233.1	113.1	161.4	152.3	57.2	208.8	141.6	87.6	138.7	177	59.7	153	191.6	54.5	151.3	170.8	70.8	4	3	2	4	3	2	4	3	2	4	3	2	4	3	2	High	High	High	High	High	High	High	High	High	High	High	High	High	High	High
E9Q634, Q3TLJ4	E9Q634	E9Q634	E9Q634	E9Q634	Myo1e	Unconventional myosin-Ie (Unconventional myosin 1E)	reviewed	0	5	2.71003	High	3	3	3	Mouse	FALSE	2 v 2	-0.418369	0.0657476	0.357295	2 v 2	-0.0743386	0.5	0.919106	6 samples	-0.246354	0.256124	0.823876	NA	-0.375007	-0.461731	NA	0	-0.148677	5.75221	NA	6.51096	6.12722	NA	6.97269	5.75221	NA	6.65964	5.78136	NA	6.90569	6.13545	NA	7.17991	53.9	NA	91.2	69.9	NA	125.6	53.9	NA	101.1	55	NA	119.9	70.3	NA	145	37.5	NA	54.6	53.6	NA	76.7	34.3	NA	55.9	35.4	NA	64.9	44	NA	90.8	1	NA	2	1	NA	2	1	NA	2	1	NA	2	1	NA	2	High	Not Found	High	High	Not Found	High	High	Not Found	High	High	Not Found	High	High	Not Found	High
H3BJ90, H3BJE0, Q3TVQ3, Q3TW77, Q3TWT4, Q3TX66, Q3U5Q6, Q3U8W3, Q3U9K2, Q3U9N4, Q3UAJ3, Q3UC19, Q3UD85, Q3UDD6, Q544Y8, Q9D2V3	Q3TVQ3, Q3TW77, Q3U8W3, Q3U9K2, Q3U9N4, Q3UAJ3, Q3UC19, Q3UD85, Q544Y8, Q9D2V3	Q3U9N4	Q3TW77	Q3U9N4	Grn	Progranulin	unreviewed	0	3	20.0997	High	9	31	9	Mouse	FALSE	3 v 3	-0.334134	0.218077	0.502978	3 v 3	-0.052986	0.565408	0.93772	9 samples	-0.19356	0.256608	0.823876	-0.0524268	-0.258377	-0.691598	0.0878179	-0.066673	-0.180103	8.89391	7.98868	8.42501	9.15228	8.04111	9.1166	8.96058	7.90087	8.60511	8.96492	7.88874	8.71184	9.48623	8.20408	9.42059	475.7	254	343.7	569	263.4	555.1	498.2	239	389.4	499.7	237	419.3	717.2	294.9	685.3	330.9	179.9	205.7	436.6	161	339.1	316.9	193.1	215.2	321.9	237	227	448.9	216.1	429.1	7	4	6	7	4	6	7	4	6	7	4	6	7	4	6	High	High	High	High	High	High	High	High	High	High	High	High	High	High	High
D3YYR0, D3Z028, D3Z0C2, Q3TIA9, Q3TV20, Q61024	Q3TIA9, Q61024	Q61024	Q3TIA9	Q61024	Asns	Asparagine synthetase [glutamine-hydrolyzing] (EC 6.3.5.4) (Glutamine-dependent asparagine synthetase)	reviewed	0	5	48.6631	High	24	96	24	Mouse	FALSE	3 v 3	0.374473	0.0324782	0.324625	3 v 3	0.0305181	0.861435	0.985277	9 samples	0.202496	0.256884	0.823876	0.277737	0.508518	0.337165	-0.121994	0.33898	-0.125432	10.4044	10.9545	10.7265	9.89588	10.6768	10.3893	10.0654	11.0765	10.8519	10.2863	11.3718	10.744	10.0397	10.9723	10.8029	1355.3	1984.4	1694.3	952.7	1636.9	1341.2	1071.5	2159.5	1848.2	1248.8	2650.1	1715	1052.6	2009	1786.5	942.7	1405.7	1014.1	731	1000.5	819.3	681.6	1744.8	1021.5	804.4	2650.1	928.5	658.8	1471.8	1118.7	15	21	18	15	21	18	15	21	18	15	21	18	15	21	18	High	High	High	High	High	High	High	High	High	High	High	High	High	High	High
A0A6I8MX12, G3UZJ9, Q3TRU8, Q8BKJ2, Q8BUX2, Q8BWL5	A0A6I8MX12, G3UZJ9, Q3TRU8, Q8BKJ2, Q8BUX2, Q8BWL5	Q8BWL5	A0A6I8MX12	Q8BWL5	Rbms3	RNA-binding motif, single-stranded-interacting protein 3	reviewed	1	4	2.78422	Medium	2	4	2	Mouse	FALSE	3 v 3	-0.0849564	0.53799	0.759674	3 v 3	-0.0863139	0.240858	0.883972	9 samples	-0.0856351	0.257021	0.823876	0.0992909	-0.0569409	-0.297219	-0.0571106	-0.0138722	-0.187959	5.95652	5.39575	5.40599	6.01346	5.29646	5.70321	5.97039	5.45286	5.59395	6.12928	5.73335	5.84549	6.2075	5.74416	5.7866	62.1	42.1	42.4	64.6	39.3	52.1	62.7	43.8	48.3	70	53.2	57.5	73.9	53.6	55.2	43.2	29.8	25.4	49.6	24	31.8	39.9	35.4	26.7	45.1	53.2	31.1	46.3	39.3	34.5	1	1	1	1	1	1	1	1	1	1	1	1	1	1	1	Medium	Medium	Medium	Medium	Medium	Medium	Medium	Medium	Medium	Medium	Medium	Medium	Medium	Medium	Medium
A0A0G2JF97, Q3TUI9, Q3TUX3, Q9Z2U1	Q3TUX3, Q9Z2U1	Q9Z2U1	Q3TUX3	Q9Z2U1	Psma5	Proteasome subunit alpha type-5 (Macropain zeta chain) (Multicatalytic endopeptidase complex zeta chain) (Proteasome zeta chain)	reviewed	0	5	65.5602	High	12	32	12	Mouse	FALSE	3 v 3	-0.0559774	0.341404	0.6096	3 v 3	-0.195454	0.220745	0.876021	9 samples	-0.125716	0.257308	0.823876	0.00915336	-0.142898	-0.0341873	-0.140723	-0.0362254	-0.409412	8.83352	9.11218	7.893	8.97642	9.10303	7.92719	8.86975	9.2529	8.30241	8.85425	9.13134	7.79831	8.81474	9.20994	7.88935	456.2	553.4	237.7	503.7	549.9	243.4	467.8	610.1	315.7	462.8	560.8	222.6	450.3	592.2	237.1	317.3	392	142.3	386.5	336.1	148.7	297.6	492.9	174.5	298.1	560.8	120.5	281.8	433.8	148.5	7	8	5	7	8	5	7	8	5	7	8	5	7	8	5	High	High	High	High	High	High	High	High	High	High	High	High	High	High	High
A0A1Y7VJE9, A0A1Y7VK80, A0A1Y7VLT7, A0A1Y7VNG9, A0A494BB95, F6YNI8, J3QMW5, J3QNT6, J3QP87, J3QPI8, J3QQ02, Q3TQZ4, Q3UC76, Q3UJQ5, Q3UT53, Q3UTA4, Q4FJR7, Q8BMJ3, Q8BX20	A0A494BB95, Q3UC76, Q4FJR7, Q8BMJ3	Q8BMJ3	A0A494BB95	Q8BMJ3	Eif1ax	Eukaryotic translation initiation factor 1A, X-chromosomal (eIF-1A X isoform) (Eukaryotic translation initiation factor 4C) (eIF-4C)	reviewed	1	3	29.1667	High	4	7	4	Mouse	FALSE	3 v 3	0.0903157	0.254884	0.537329	3 v 3	0.0486141	0.622867	0.949005	9 samples	0.0694649	0.257785	0.823876	0.118877	-0.019833	0.171903	-0.02665	-0.0446394	0.217132	8.06232	7.46761	6.18982	8.08215	7.34873	6.01792	8.10696	7.49426	5.97269	8.23458	7.60807	6.50462	8.31786	7.78398	5.89482	267.3	177	73	271	163	64.8	275.7	180.3	62.8	301.2	195.1	90.8	319.1	220.4	59.5	185.9	125.4	43.7	207.9	99.6	39.6	175.4	145.7	34.7	194	195.1	49.1	199.7	161.5	37.3	2	1	1	2	1	1	2	1	1	2	1	1	2	1	1	High	High	High	High	High	High	High	High	High	High	High	High	High	High	High
E9Q455, F8WID5, G5E8R0, G5E8R1	F8WID5	F8WID5	F8WID5	F8WID5	Tpm1	Tropomyosin alpha-1 chain	unreviewed	0	2	65.3374	High	39	185	5	Mouse	FALSE	3 v 3	-0.409796	0.0379248	0.324625	3 v 3	-0.0450906	0.838284	0.984447	9 samples	-0.227443	0.257838	0.823876	-0.324245	-0.331074	-0.57407	0.0388065	0.24203	-0.416108	8.26772	8.68194	8.39575	8.5988	9.00619	8.96982	8.02569	8.64313	8.81186	8.15026	8.21237	8.79734	8.47938	8.732	9.22834	308.2	410.7	336.8	387.7	514.2	501.4	260.6	399.8	449.4	284.1	296.6	444.9	356.9	425.2	599.8	214.4	290.9	201.6	297.5	314.3	306.3	165.8	323	248.4	183	296.6	240.8	223.3	311.5	375.6	4	4	5	4	4	5	4	4	5	4	4	5	4	4	5	High	High	High	High	High	High	High	High	High	High	High	High	High	High	High
G3UXT7, G3UZD2, P56959, Q3UK30, Q3USY4, Q8CFQ9, Q91VQ2	P56959, Q3UK30, Q3USY4, Q8CFQ9	P56959	P56959	P56959	Fus	RNA-binding protein FUS (Protein pigpen)	reviewed	0	5	13.5135	High	8	40	5	Mouse	FALSE	3 v 3	0.133826	0.209014	0.495499	3 v 3	0.029869	0.153065	0.834222	9 samples	0.0818476	0.257907	0.823876	0.107619	0.0221975	0.271662	0.0514887	0.0323582	0.00576012	9.28123	9.14873	9.40429	9.25904	9.04111	9.13263	9.24888	9.09724	9.39853	9.58909	8.75121	9.51096	9.06824	8.6664	9.25998	622.2	567.6	677.6	612.7	526.8	561.3	608.4	547.7	674.9	770.2	430.9	729.6	536.8	406.3	613.1	432.8	402.1	405.6	470.1	322	342.9	387	442.5	373	496.1	430.9	395	335.9	297.7	383.9	9	6	8	9	6	8	9	6	8	9	6	8	9	6	8	High	High	High	High	High	High	High	High	High	High	High	High	High	High	High
F6RX08, F6ZDS4, Q05CS8, Q32P08, Q3TZB5, Q3UVR0, Q3V1L5, Q7M739, Q8BK71, Q8BU18, Q8K2T9	F6ZDS4, Q7M739	F6ZDS4	F6ZDS4	F6ZDS4	Tpr	Nucleoprotein TPR (NPC-associated intranuclear protein) (Translocated promoter region and nuclear basket protein)	reviewed	0	5	4.81283	High	12	21	11	Mouse	FALSE	3 v 3	0.169549	0.0104486	0.298042	3 v 3	0.102214	0.610131	0.947637	9 samples	0.135882	0.258056	0.823876	0.192853	0.135356	0.180439	0.226523	-0.235337	0.315457	9.15634	7.63081	6.17592	9.02098	7.43796	5.99548	9.39167	7.40429	5.86047	9.10591	7.14057	5.95187	9.0588	7.45779	5.76553	570.6	198.2	72.3	519.5	173.4	63.8	671.7	169.4	58.1	551	141.1	61.9	533.3	175.8	54.4	396.9	140.4	43.3	398.6	106	39	427.3	136.9	32.1	354.9	141.1	33.5	333.8	128.8	34	9	4	2	9	4	2	9	4	2	9	4	2	9	4	2	High	High	High	High	High	High	High	High	High	High	High	High	High	High	High
Q9JIF7	Q9JIF7	Q9JIF7	Q9JIF7	Q9JIF7	Copb1	Coatomer subunit beta (Beta-coat protein) (Beta-COP)	reviewed	0	5	26.2329	High	22	53	22	Mouse	FALSE	3 v 3	-0.124576	0.183697	0.482043	3 v 3	-0.13767	0.390389	0.905185	9 samples	-0.131123	0.258486	0.823876	-0.0245204	-0.239005	-0.110202	-0.218706	0.110564	-0.304868	9.94661	9.69418	10.0003	10.1856	9.7187	10.1105	9.83605	9.91289	10.3051	10.0583	10.1134	10.0873	10.0623	10.024	10.343	986.8	828.4	1024.2	1164.6	842.6	1105.5	914	964	1265.2	1066.2	1107.7	1087.9	1069.2	1041.2	1298.8	686.4	586.8	613	893.6	515	675.3	581.4	778.9	699.3	686.8	1107.7	589	669.2	762.8	813.3	11	14	11	11	14	11	11	14	11	11	14	11	11	14	11	High	High	High	High	High	High	High	High	High	High	High	High	High	High	High
D3YZZ6, Q8BJW6	Q8BJW6	Q8BJW6	Q8BJW6	Q8BJW6	Eif2a	Eukaryotic translation initiation factor 2A (eIF-2A) [Cleaved into: Eukaryotic translation initiation factor 2A, N-terminally processed]	reviewed	0	5	8.26162	High	4	5	4	Mouse	FALSE	3 v 3	-0.172211	0.178588	0.477927	3 v 3	-0.117917	0.445616	0.908885	9 samples	-0.145064	0.258698	0.823876	-0.00344319	-0.265778	-0.247411	-0.309116	0.117636	-0.162271	6.93782	6.38716	4.87774	7.20359	6.3906	5.12516	6.82018	6.69627	5.04002	6.95652	6.9507	4.72247	7.20163	6.64386	5.09592	122.6	83.7	29.4	147.4	83.9	34.9	113	103.7	32.9	124.2	123.7	26.4	147.2	100	34.2	85.3	59.3	17.6	113.1	51.3	21.3	71.9	83.8	18.2	80	123.7	14.3	92.1	73.3	21.4	2	1	1	2	1	1	2	1	1	2	1	1	2	1	1	High	High	High	High	High	High	High	High	High	High	High	High	High	High	High
P04264	P04264	P04264	P04264	P04264	KRT1	Keratin, type II cytoskeletal 1 (67 kDa cytokeratin) (Cytokeratin-1) (CK-1) (Hair alpha protein) (Keratin-1) (K1) (Type-II keratin Kb1)	reviewed	0	5	71.2733	High	60	740	50		TRUE	3 v 3	-0.277152	0.424465	0.676096	3 v 3	-0.301504	0.145389	0.834055	9 samples	-0.289328	0.258918	0.823876	-0.727425	-0.335851	0.231821	-0.144695	-0.201303	-0.558513	13.3318	13.6161	13.711	13.6676	14.3435	13.4791	13.5331	13.7608	14.2695	13.3907	13.5581	14.0235	13.3827	13.9548	13.8538	10310.1	12555.8	13409.4	13012.6	20788.4	11418.9	11853.9	13880.4	19748.7	10740.2	12061.7	16653.6	10680.9	15878.8	14804.8	7171.5	8894.1	8026.1	9984.3	12706.1	6975.4	7540.6	11214.7	10915.1	6918.3	12061.7	9015.9	6684.9	11633.2	9271	56	53	56	56	53	56	56	53	56	56	53	56	56	53	56	High	High	High	High	High	High	High	High	High	High	High	High	High	High	High
A0A0G2JE25, A0A0G2JGM2, A0A0G2JGP4, A0A0N4SVY1, B2KGV5, C0H5X4, E9PVD5, E9Q8V2, P08556, P32883, P97870, Q3TMF4, Q3U2W7, Q3UCX0, Q4FJP3, Q53WZ3, Q5J7N1, Q61411, Q675B0, Q71SW8, Q9D091	Q5J7N1	Q5J7N1	Q5J7N1	Q5J7N1	Kras	Kras protein (p21B)	unreviewed	0	1	52.1277	High	8	17	8	Mouse	FALSE	3 v 3	0.166263	0.599511	0.800615	3 v 3	0.410106	0.247156	0.883972	9 samples	0.288184	0.258926	0.823876	-0.350417	0.294832	0.554373	0.315776	0.0258058	0.888736	8.25077	6.1334	9.38219	7.95594	6.48382	8.82782	8.22497	5.81762	8.49346	8.00282	5.848	9.62205	8.46597	6.8802	9.22424	304.6	70.2	667.3	248.3	89.5	454.4	299.2	56.4	360.4	256.5	57.6	788	353.6	117.8	598.1	211.9	49.7	399.4	190.5	54.7	277.6	190.3	45.6	199.2	165.2	57.6	426.6	221.3	86.3	374.5	6	1	4	6	1	4	6	1	4	6	1	4	6	1	4	High	High	High	High	High	High	High	High	High	High	High	High	High	High	High
A0A0U1RNH9, A0A0U1RNT0, F8VPL2, Q3UQN0, Q3US21, Q61194	F8VPL2, Q61194	Q61194	F8VPL2	Q61194	Pik3c2a	Phosphatidylinositol 4-phosphate 3-kinase C2 domain-containing subunit alpha (PI3K-C2-alpha) (PtdIns-3-kinase C2 subunit alpha) (EC 2.7.1.137) (EC 2.7.1.153) (EC 2.7.1.154) (Cpk-m) (Phosphoinositide 3-kinase-C2-alpha) (p170)	reviewed	0	5	4.80427	High	8	13	8	Mouse	FALSE	3 v 3	0.222951	0.00553998	0.29637	3 v 3	0.142103	0.59381	0.943289	9 samples	0.182527	0.259041	0.823876	0.233104	0.190384	0.245366	0.560647	-0.215193	0.0808543	7.71081	6.72656	6.39917	7.52042	6.49346	6.15381	7.926	6.16591	6.31832	7.7286	6.01792	6.8189	7.54458	6.1416	6.54998	209.5	105.9	84.4	183.6	90.1	71.2	243.2	71.8	79.8	212.1	64.8	112.9	186.7	70.6	93.7	145.7	75	50.5	140.9	55.1	43.5	154.7	58	44.1	136.6	64.8	61.1	116.9	51.7	58.7	4	3	3	4	3	3	4	3	3	4	3	3	4	3	3	High	High	High	High	High	High	High	High	High	High	High	High	High	High	High
D3Z2F2, D3Z7J9, P63038	P63038	P63038	P63038	P63038	Hspd1	60 kDa heat shock protein, mitochondrial (EC 5.6.1.7) (60 kDa chaperonin) (Chaperonin 60) (CPN60) (HSP-65) (Heat shock protein 60) (HSP-60) (Hsp60) (Mitochondrial matrix protein P1)	reviewed	0	5	66.6667	High	39	177	39	Mouse	FALSE	3 v 3	-0.0922369	0.482854	0.723269	3 v 3	-0.145744	0.302572	0.884382	9 samples	-0.11899	0.25919	0.823876	0.0732242	-0.0548732	-0.295062	-0.250037	0.0660433	-0.253237	11.9407	11.4743	11.6062	11.9956	11.401	11.9013	11.8747	11.7243	11.8595	11.8398	11.3536	11.7768	11.6854	11.5549	11.7567	3931.1	2845.1	3117.6	4083.5	2704.3	3825.1	3755.2	3383.5	3715.8	3665.4	2616.8	3509	3293.6	3008.7	3460.4	2734.4	2015.4	1866	3133.2	1652.9	2336.6	2388.8	2733.7	2053.7	2361.1	2616.8	1899.7	2061.4	2204.3	2166.9	33	28	29	33	28	29	33	28	29	33	28	29	33	28	29	High	High	High	High	High	High	High	High	High	High	High	High	High	High	High
A0A0G2JEM7, Q9CPY7	Q9CPY7	Q9CPY7	Q9CPY7	Q9CPY7	Lap3	Cytosol aminopeptidase (EC 3.4.11.1) (Cysteinylglycine-S-conjugate dipeptidase) (EC 3.4.13.23) (Leucine aminopeptidase 3) (LAP-3) (Leucyl aminopeptidase) (Peptidase S) (Proline aminopeptidase) (EC 3.4.11.5) (Prolyl aminopeptidase)	reviewed	0	5	32.5626	High	13	26	13	Mouse	FALSE	3 v 3	-0.14595	0.0807118	0.374722	3 v 3	-0.0845027	0.639987	0.949005	9 samples	-0.115227	0.259233	0.823876	-0.138259	-0.0735552	-0.226037	-0.0668201	0.174416	-0.361105	9.1876	7.28633	7.45204	9.26115	7.42459	7.67807	9.01318	7.35315	7.81314	9.08852	7.29829	7.66888	9.0433	7.56605	7.77017	583.1	156.1	175.1	613.6	171.8	204.8	516.7	163.5	224.9	544.4	157.4	203.5	527.6	189.5	218.3	405.6	110.6	104.8	470.8	105	125.1	328.7	132.1	124.3	350.7	157.4	110.2	330.2	138.9	136.7	9	3	5	9	3	5	9	3	5	9	3	5	9	3	5	High	High	High	High	High	High	High	High	High	High	High	High	High	High	High
H3BIY9, H3BJ06, H3BKM0, Q5SWR0, Q5SWR1, Q9DBG3	H3BKM0, Q5SWR1, Q9DBG3	Q9DBG3	Q5SWR1	Q9DBG3	Ap2b1	AP-2 complex subunit beta (AP105B) (Adaptor protein complex AP-2 subunit beta) (Adaptor-related protein complex 2 subunit beta) (Beta-2-adaptin) (Beta-adaptin) (Clathrin assembly protein complex 2 beta large chain) (Plasma membrane adaptor HA2/AP2 adaptin beta subunit)	reviewed	1	5	12.9136	High	12	34	8	Mouse	FALSE	3 v 3	0.181397	0.157892	0.462843	3 v 3	0.0269825	0.766636	0.973671	9 samples	0.10419	0.259525	0.823946	0.336277	0.0564942	0.151419	0.17867	-0.00757556	-0.0901468	9.33494	9.15709	9.42101	9.27845	8.82082	9.26959	9.34252	8.97842	9.51116	9.18413	9.02542	9.34141	9.2817	9.05066	9.42543	645.8	570.9	685.5	621	452.2	617.2	649.2	504.4	729.7	581.7	521.1	648.7	622.4	530.3	687.6	449.2	404.4	410.3	476.5	276.4	377	413	407.5	403.3	374.7	521.1	351.2	389.5	388.5	430.6	8	9	11	8	9	11	8	9	11	8	9	11	8	9	11	High	High	High	High	High	High	High	High	High	High	High	High	High	High	High
A0A0R4J218, A0A3B2W7J8, A0A7N9VRC4, E9Q3W4, Q499F9, Q6S385, Q6S387, Q6S388, Q6S390, Q6S392, Q6S393, Q8R0W0, Q923J2, Q9QXS1	Q9QXS1	Q9QXS1	Q9QXS1	Q9QXS1	Plec	Plectin (PCN) (PLTN) (Plectin-1) (Plectin-6)	reviewed	0	5	58.2818	High	276	907	251	Mouse	FALSE	3 v 3	0.0716532	0.505446	0.735274	3 v 3	0.283279	0.203539	0.87147	9 samples	0.177466	0.259853	0.823946	-0.100927	0.119891	0.195996	0.378523	-0.0145025	0.485817	14.3184	13.2922	14.5856	14.1985	13.3932	14.3896	14.3329	12.9137	14.0998	13.9905	12.8146	13.9775	14.2468	12.8757	13.729	20429.5	10031.4	24586.3	18800.4	10758.3	21463.1	20635.9	7716.4	17556.9	16276.9	7204.1	16130.8	19440.2	7515.9	13578.1	14210.4	7105.9	14715.9	14425.2	6575.6	13111.1	13127.1	6234.5	9703.7	10484.8	7204.1	8732.9	12167	5506.3	8502.8	221	133	190	221	133	190	221	133	190	221	133	190	221	133	190	High	High	High	High	High	High	High	High	High	High	High	High	High	High	High
P33610, Q3THK0	P33610, Q3THK0	P33610	P33610	P33610	Prim2	DNA primase large subunit (DNA primase 58 kDa subunit) (p58)	reviewed	0	4	3.76238	High	2	4	2	Mouse	FALSE	2 v 2	0.241435	0.249091	0.533099	2 v 2	0.148698	0.530751	0.927388	6 samples	0.195066	0.260102	0.823946	0.141833	0.341037	NA	0.312503	-0.0151069	NA	4.24793	4.73877	NA	3.90689	4.59694	NA	4.26303	4.42626	NA	4.16189	4.51096	NA	3.926	4.27053	NA	19	26.7	NA	15	24.2	NA	19.2	21.5	NA	17.9	22.8	NA	15.2	19.3	NA	13.2	18.9	NA	11.5	14.8	NA	12.2	17.4	NA	11.5	22.8	NA	9.5	14.1	NA	1	1	NA	1	1	NA	1	1	NA	1	1	NA	1	1	NA	High	High	High	High	High	High	High	High	High	High	High	High	High	High	High
P02533, Q61782	P02533	P02533	P02533	P02533	KRT14	Keratin, type I cytoskeletal 14 (Cytokeratin-14) (CK-14) (Keratin-14) (K14)	reviewed	0	5	72.4576	High	40	215	15		TRUE	3 v 3	-0.180526	0.553901	0.769166	3 v 3	-0.351103	0.0678776	0.801926	9 samples	-0.265815	0.260232	0.823946	-0.540678	-0.315851	0.314952	-0.184445	-0.350292	-0.518574	11.0119	10.7539	11.1315	11.3278	11.2946	10.8166	11.3622	10.9383	11.6501	11.247	10.6868	11.5591	11.4482	10.8557	11.2309	2065	1726.8	2243.5	2570.4	2511.9	1803.5	2632.5	1962.3	3213.9	2430.5	1648.3	3017.5	2794.1	1853.1	2403.4	1436.4	1223.2	1342.8	1972.2	1535.3	1101.7	1674.6	1585.4	1776.3	1565.6	1648.3	1633.6	1748.7	1357.7	1505.1	32	22	29	32	22	29	32	22	29	32	22	29	32	22	29	High	High	High	High	High	High	High	High	High	High	High	High	High	High	High
A0A1W2P831, A0A1W2P879, Q3TRX4, Q3UZP7, Q542N8, Q6ZQE7, Q8CB16, Q91WF5, Q9Z0P4	Q9Z0P4	Q9Z0P4	Q9Z0P4	Q9Z0P4	Palm	Paralemmin-1 (Paralemmin)	reviewed	0	5	30.0261	High	10	17	9	Mouse	FALSE	2 v 2	-0.089841	0.642169	0.82561	2 v 2	-0.119482	0.184179	0.851494	6 samples	-0.104661	0.260795	0.824955	NA	-0.23248	0.0527978	NA	-0.155047	-0.083917	7.66959	NA	8.01569	7.90207	NA	7.9629	7.82464	NA	8.09961	7.93723	NA	8.15482	8.21189	NA	8.11426	203.6	NA	258.8	239.2	NA	249.5	226.7	NA	274.3	245.1	NA	285	296.5	NA	277.1	141.6	NA	154.9	183.5	NA	152.4	144.2	NA	151.6	157.9	NA	154.3	185.6	NA	173.6	5	NA	7	5	NA	7	5	NA	7	5	NA	7	5	NA	7	High	Not Found	High	High	Not Found	High	High	Not Found	High	High	Not Found	High	High	Not Found	High
A0A067XG53, B7ZP42, B9EJ23, F6Y9I5, F6ZQR2, F7CD87, O70589, Q3TNZ0, Q91VJ0	A0A067XG53, B7ZP42, O70589	O70589	O70589	O70589	Cask	Peripheral plasma membrane protein CASK (EC 2.7.11.1) (Calcium/calmodulin-dependent serine protein kinase)	reviewed	0	5	17.1706	High	15	22	15	Mouse	FALSE	3 v 3	-0.0676919	0.404919	0.65897	3 v 3	-0.0493511	0.375257	0.900414	9 samples	-0.0585215	0.261526	0.82614	0.0613095	-0.124769	-0.139616	-0.0283365	0.0134604	-0.133177	8.88813	7.69139	7.15684	9.0129	7.63009	7.29646	8.87467	7.71973	7.29002	8.84706	7.91827	7.23266	9.06259	7.85237	7.44211	473.8	206.7	142.7	516.6	198.1	157.2	469.4	210.8	156.5	460.5	241.9	150.4	534.7	231.1	173.9	329.6	146.4	85.4	396.4	121.1	96	298.6	170.3	86.5	296.6	241.9	81.4	334.6	169.3	108.9	8	5	4	8	5	4	8	5	4	8	5	4	8	5	4	High	High	High	High	High	High	High	High	High	High	High	High	High	High	High
J3QMX2, Q3TKD0, Q3TQW0, Q3TS78, Q8BFY9	Q8BFY9	Q8BFY9	Q8BFY9	Q8BFY9	Tnpo1	Transportin-1 (Importin beta-2) (Karyopherin beta-2)	reviewed	0	4	10.1336	High	10	25	5	Mouse	FALSE	3 v 3	0.156772	0.267262	0.546143	3 v 3	0.0787066	0.652351	0.95175	9 samples	0.117739	0.26166	0.82614	0.142792	0.34167	-0.0141464	-0.0759819	0.378861	-0.0667598	8.17393	9.13006	8.29737	7.83226	8.98726	8.31152	7.79507	9.20604	8.36413	7.95361	9.30127	8.14466	8.02181	9.05528	8.14262	288.8	560.3	314.6	227.9	507.5	317.7	222.1	590.6	329.5	247.9	630.9	283	259.9	532	282.6	200.9	396.9	188.3	174.9	310.2	194.1	141.3	477.2	182.1	159.7	630.9	153.2	162.7	389.8	177	6	7	4	6	7	4	6	7	4	6	7	4	6	7	4	High	High	High	High	High	High	High	High	High	High	High	High	High	High	High
D3YW09, D3Z5A6, G3UVU2, Q62203, Q7TN25	G3UVU2, Q7TN25	G3UVU2	G3UVU2	G3UVU2	Sf3a2	Splicing factor 3A subunit 2	unreviewed	0	2	8.45361	High	4	9	4	Mouse	FALSE	3 v 3	0.261536	0.352435	0.622205	3 v 3	0.0897597	0.320725	0.884382	9 samples	0.175648	0.262109	0.82633	-0.16939	0.529906	0.424091	-0.0426911	0.186791	0.125179	6.71973	6.49025	5.2211	6.18982	6.65964	4.79701	6.53294	6.53294	5.09592	6.51254	6.2891	4.94953	6.39232	6.46434	4.94486	105.4	89.9	37.3	73	101.1	27.8	92.6	92.6	34.2	91.3	78.2	30.9	84	88.3	30.8	73.3	63.7	22.3	56	61.8	17	58.9	74.8	18.9	58.8	78.2	16.7	52.5	64.7	19.3	2	2	1	2	2	1	2	2	1	2	2	1	2	2	1	High	High	Medium	High	High	Medium	High	High	Medium	High	High	Medium	High	High	Medium
Q5D862	Q5D862	Q5D862	Q5D862	Q5D862	FLG2	Filaggrin-2 (FLG-2) (Intermediate filament-associated and psoriasis-susceptibility protein) (Ifapsoriasin)	reviewed	0	5	3.13676	High	6	14	6		TRUE	3 v 3	0.0998464	0.598298	0.799945	3 v 3	0.145285	0.39414	0.905677	9 samples	0.122566	0.26223	0.82633	-0.134505	0.0258991	0.408145	-0.0818518	0.132755	0.384952	7.57818	6.30012	7.12102	7.55228	6.43463	6.71287	7.44543	6.38198	6.73606	7.44956	6.14771	6.8505	7.36982	6.39403	6.87652	191.1	78.8	139.2	187.7	86.5	104.9	174.3	83.4	106.6	174.8	70.9	115.4	165.4	84.1	117.5	132.9	55.8	83.3	144	52.9	64.1	110.9	67.4	58.9	112.6	70.9	62.5	103.5	61.6	73.6	2	3	2	2	3	2	2	3	2	2	3	2	2	3	2	High	High	High	High	High	High	High	High	High	High	High	High	High	High	High
A2AWQ2, Q8BK67	Q8BK67	Q8BK67	Q8BK67	Q8BK67	Rcc2	Protein RCC2	reviewed	0	5	36.3462	High	16	33	16	Mouse	FALSE	3 v 3	0.705817	0.0226537	0.313107	3 v 3	0.0183205	0.861433	0.985277	9 samples	0.362069	0.262455	0.82633	0.489846	0.806038	0.821568	0.173046	-0.147147	0.029063	9.41891	9.55459	9.53547	8.61287	9.06474	8.7139	9.56605	9.38154	9.50641	9.53838	9.30424	9.6498	9.04576	9.27682	9.1267	684.5	752	742.1	391.5	535.5	419.9	758	667	727.3	743.6	632.2	803.3	528.5	620.3	559	476.1	532.7	444.2	300.4	327.3	256.5	482.2	538.9	402	479	632.2	434.9	330.7	454.5	350	10	8	9	10	8	9	10	8	9	10	8	9	10	8	9	High	High	High	High	High	High	High	High	High	High	High	High	High	High	High
A0A0A6YVY7, A0A0A6YW28, P35123, Q3TEX8, Q3TPN5, Q3TQZ9, Q5DTK8, Q6NXV6, Q921M8	A0A0A6YW28, P35123, Q3TEX8, Q6NXV6, Q921M8	P35123	P35123	P35123	Usp4	Ubiquitin carboxyl-terminal hydrolase 4 (EC 3.4.19.12) (Deubiquitinating enzyme 4) (Ubiquitin thioesterase 4) (Ubiquitin-specific-processing protease 4) (Ubiquitous nuclear protein)	reviewed	0	5	5.19751	High	4	8	2	Mouse	FALSE	3 v 3	0.333272	0.0582234	0.348102	3 v 3	0.0394828	0.731065	0.963612	9 samples	0.186377	0.263174	0.827819	0.254026	0.244338	0.501452	-0.0401646	0.23816	-0.0795468	4.7866	7.82464	6.10434	4.54226	7.57061	5.60288	4.54844	7.86481	6.18388	4.54844	7.40173	6.1819	4.78136	7.60881	6.09592	27.6	226.7	68.8	23.3	190.1	48.6	23.4	233.1	72.7	23.4	169.1	72.6	27.5	195.2	68.4	19.2	160.6	41.2	17.9	116.2	29.7	14.9	188.3	40.2	15.1	169.1	39.3	17.2	143	42.9	1	1	1	1	1	1	1	1	1	1	1	1	1	1	1	High	High	High	High	High	High	High	High	High	High	High	High	High	High	High
E0CXB2, E0CY46, E9QKZ2, F6TLX3, F6UT58, Q4G0B8, Q69ZP1, Q91YE6	E9QKZ2, Q4G0B8, Q91YE6	Q91YE6	Q91YE6	Q91YE6	Ipo9	Importin-9 (Imp9) (Importin-9a) (Imp9a) (Importin-9b) (Imp9b) (Ran-binding protein 9) (RanBP9)	reviewed	0	5	19.5005	High	17	38	17	Mouse	FALSE	3 v 3	0.157761	0.260404	0.540548	3 v 3	0.120609	0.57905	0.93772	9 samples	0.139185	0.264066	0.827912	0.292178	0.222334	-0.041228	0.120384	0.439024	-0.197582	9.6879	9.83463	8.58082	9.46557	9.54245	8.62205	9.24888	9.71425	8.77841	9.65642	10.1896	8.75722	9.39189	9.482	8.75288	824.8	913.1	382.9	707	745.7	394	608.4	840	439.1	807	1167.8	432.7	671.8	715.1	431.4	573.7	646.8	229.2	542.5	455.8	240.7	387	678.7	242.7	519.8	1167.8	234.3	420.4	523.9	270.2	8	14	6	8	14	6	8	14	6	8	14	6	8	14	6	High	High	High	High	High	High	High	High	High	High	High	High	High	High	High
B1ARS0, P40124, Q3TC53, Q3U0U5, Q3UNQ0, Q3UVJ2	P40124	P40124	P40124	P40124	Cap1	Adenylyl cyclase-associated protein 1 (CAP 1)	reviewed	0	5	50.6329	High	22	89	22	Mouse	FALSE	3 v 3	-0.301009	0.0268776	0.321788	3 v 3	-0.0738913	0.744565	0.965073	9 samples	-0.18745	0.264151	0.827912	-0.263453	-0.238834	-0.400741	-0.301275	0.320075	-0.240474	10.9822	10.5439	10.8539	11.221	10.8074	11.2547	10.6621	10.8452	11.0944	10.9234	10.6067	11.0214	11.2088	11.1623	11.511	2022.9	1492.9	1850.8	2387.1	1792	2443.4	1620.4	1839.6	2186.5	1942.1	1559.3	2078.6	2366.9	2291.8	2918.4	1407.1	1057.5	1107.8	1831.6	1095.3	1492.6	1030.8	1486.3	1208.5	1251	1559.3	1125.3	1481.3	1679	1827.5	18	17	14	18	17	14	18	17	14	18	17	14	18	17	14	High	High	High	High	High	High	High	High	High	High	High	High	High	High	High
A2A9I0, O35166	A2A9I0, O35166	O35166	O35166	O35166	Gosr2	Golgi SNAP receptor complex member 2 (27 kDa Golgi SNARE protein) (Membrin)	reviewed	1	4	16.0377	High	3	6	3	Mouse	FALSE	3 v 3	-0.209373	0.308522	0.583756	3 v 3	-0.0980672	0.486924	0.919106	9 samples	-0.15372	0.264296	0.827912	0.0981411	-0.334082	-0.392178	-0.0627951	0.082893	-0.314299	5.88509	5.69209	5.62352	6.21917	5.59395	6.01569	5.80219	5.75489	5.93782	5.78921	5.64962	5.64674	5.78398	5.59991	6.38024	59.1	51.7	49.3	74.5	48.3	64.7	55.8	54	61.3	55.3	50.2	50.1	55.1	48.5	83.3	41.1	36.6	29.5	57.2	29.5	39.5	35.5	43.6	33.9	35.6	50.2	27.1	34.5	35.6	52.2	1	1	2	1	1	2	1	1	2	1	1	2	1	1	2	High	High	High	High	High	High	High	High	High	High	High	High	High	High	High
Q542P5	Q542P5	Q542P5	Q542P5	Q542P5	Cbr2	Carbonyl reductase [NADPH] 2	unreviewed	0	1	20.082	High	4	4	3	Mouse	FALSE	2 v 2	-0.361743	0.362029	0.629259	2 v 2	-0.112733	0.634696	0.949005	6 samples	-0.237238	0.264404	0.827912	NA	-0.130554	-0.592933	NA	0.0616769	-0.287143	5.50462	NA	6.17393	5.63517	NA	6.76686	5.44294	NA	6.46107	5.54535	NA	6.16189	5.62059	NA	6.8505	45.4	NA	72.2	49.7	NA	108.9	43.5	NA	88.1	46.7	NA	71.6	49.2	NA	115.4	31.6	NA	43.2	38.1	NA	66.5	27.7	NA	48.7	30.1	NA	38.7	30.8	NA	72.3	1	NA	2	1	NA	2	1	NA	2	1	NA	2	1	NA	2	Medium	Medium	High	Medium	Medium	High	Medium	Medium	High	Medium	Medium	High	Medium	Medium	High
Q8BPC9, Q99JR1	Q99JR1	Q99JR1	Q99JR1	Q99JR1	Sfxn1	Sideroflexin-1	reviewed	0	5	26.087	High	6	13	4	Mouse	FALSE	3 v 3	-0.432381	0.248359	0.532922	3 v 3	-0.0814909	0.631484	0.949005	9 samples	-0.256936	0.264431	0.827912	-0.187627	-0.141226	-0.968291	0.1541	-0.05177	-0.346803	6.2075	6.93546	4.7866	6.34873	7.12309	5.75489	6.25927	6.78136	5.1334	6.27612	6.62352	5.37851	6.32733	6.79961	5.67525	73.9	122.4	27.6	81.5	139.4	54	76.6	110	35.1	77.5	98.6	41.6	80.3	111.4	51.1	51.4	86.7	16.5	62.5	85.2	33	48.7	88.9	19.4	49.9	98.6	22.5	50.3	81.6	32	1	4	1	1	4	1	1	4	1	1	4	1	1	4	1	High	High	High	High	High	High	High	High	High	High	High	High	High	High	High
F7CUQ1, O08734, Q91WX5	F7CUQ1, O08734, Q91WX5	O08734	O08734	O08734	Bak1	Bcl-2 homologous antagonist/killer (Apoptosis regulator BAK)	reviewed	0	5	16.2679	High	2	2	2	Mouse	FALSE	2 v 2	-0.145075	0.552229	0.769166	2 v 2	-0.206188	0.551686	0.935757	6 samples	-0.175631	0.264794	0.828096	NA	0.0259952	-0.316146	NA	0.0365259	-0.448901	6.39232	NA	4.32193	6.36632	NA	4.63807	6.35579	NA	4.77083	6.35755	NA	4.49185	6.29462	NA	4.79701	84	NA	20	82.5	NA	24.9	81.9	NA	27.3	82	NA	22.5	78.5	NA	27.8	58.4	NA	12	63.3	NA	15.2	52.1	NA	15.1	52.8	NA	12.2	49.2	NA	17.4	1	NA	1	1	NA	1	1	NA	1	1	NA	1	1	NA	1	High	Not Found	High	High	Not Found	High	High	Not Found	High	High	Not Found	High	High	Not Found	High
A0A0G2JFQ4, B2RXS1, B7ZWL5, E9Q9L6, F6VTL9, F6ZZB1, Q6ZQA0	A0A0G2JFQ4, B2RXS1, B7ZWL5, E9Q9L6, F6VTL9, F6ZZB1, Q6ZQA0	Q6ZQA0	B2RXS1	Q6ZQA0	Nbeal2	Neurobeachin-like protein 2	reviewed	0	4	1.02115	High	3	7	2	Mouse	FALSE	2 v 2	-0.243522	0.472044	0.718254	2 v 2	-0.261275	0.319559	0.884382	6 samples	-0.252398	0.265512	0.828096	NA	-0.0205005	-0.466543	NA	-0.404677	-0.117874	5.80478	NA	7.25456	5.82528	NA	7.7211	6.20945	NA	7.37243	6.34873	NA	7.88448	6.77347	NA	7.83605	55.9	NA	152.7	56.7	NA	211	74	NA	165.7	81.5	NA	236.3	109.4	NA	228.5	38.9	NA	91.4	43.5	NA	128.9	47.1	NA	91.6	52.5	NA	127.9	68.5	NA	143.1	2	NA	2	2	NA	2	2	NA	2	2	NA	2	2	NA	2	High	Not Found	High	High	Not Found	High	High	Not Found	High	High	Not Found	High	High	Not Found	High
Q3UKA1, Q91YW3	Q3UKA1, Q91YW3	Q91YW3	Q3UKA1	Q91YW3	Dnajc3	DnaJ homolog subfamily C member 3 (Interferon-induced, double-stranded RNA-activated protein kinase inhibitor) (Protein kinase inhibitor of 58 kDa) (Protein kinase inhibitor p58)	reviewed	0	5	20.4365	High	11	25	10	Mouse	FALSE	3 v 3	-0.45879	0.223698	0.510705	3 v 3	-0.162841	0.35861	0.900414	9 samples	-0.310816	0.265746	0.828096	-0.0266265	-0.935843	-0.413902	-0.298543	0.112619	-0.302598	7.92896	7.67243	7.79701	8.86481	7.69905	8.21091	7.81634	7.97097	8.09961	8.0268	7.94369	8.06178	7.86357	7.96694	8.23984	243.7	204	222.4	466.2	207.8	296.3	225.4	250.9	274.3	260.8	246.2	267.2	232.9	250.2	302.3	169.5	144.5	133.1	357.7	127	181	143.4	202.7	151.6	168	246.2	144.7	145.8	183.3	189.3	5	5	5	5	5	5	5	5	5	5	5	5	5	5	5	High	High	High	High	High	High	High	High	High	High	High	High	High	High	High
O35988, Q3UKZ1	O35988, Q3UKZ1	O35988	O35988	O35988	Sdc4	Syndecan-4 (SYND4) (Ryudocan core protein)	reviewed	0	5	21.7172	High	5	27	5	Mouse	FALSE	3 v 3	0.00546325	0.865162	0.950269	3 v 3	0.146907	0.0365845	0.753465	9 samples	0.0761849	0.265952	0.828096	0.0549484	-0.0433853	0.00482669	0.11185	0.124641	0.204229	9.20359	9.44791	9.54786	9.24698	9.39296	9.54303	9.07895	9.33606	9.34363	9.20482	8.97928	9.33896	8.73674	9.30378	8.93693	589.6	698.4	748.5	607.6	672.3	746	540.8	646.3	649.7	590.1	504.7	647.6	426.6	632	490.1	410.1	494.7	448	466.2	410.9	455.7	344	522.2	359.1	380.1	504.7	350.6	267	463	306.9	5	5	4	5	5	4	5	5	4	5	5	4	5	5	4	High	High	High	High	High	High	High	High	High	High	High	High	High	High	High
A0A0A6YXY3, E9Q2X6, Q3U763, Q3UR81, Q3UZJ7, Q6P7V9, Q8CG47	E9Q2X6, Q6P7V9, Q8CG47	Q8CG47	Q8CG47	Q8CG47	Smc4	Structural maintenance of chromosomes protein 4 (SMC protein 4) (SMC-4) (Chromosome-associated polypeptide C) (XCAP-C homolog)	reviewed	0	5	29.6267	High	40	78	39	Mouse	FALSE	3 v 3	0.538263	0.07157	0.363455	3 v 3	0.0140106	0.904455	0.992052	9 samples	0.276137	0.265996	0.828096	0.249929	0.767477	0.597383	-0.160046	0.197154	0.00492361	10.4332	10.6399	9.82956	9.66569	10.39	9.23218	10.236	10.7999	9.82464	10.3197	10.6657	9.73927	9.80784	10.4721	9.38716	1382.6	1595.6	909.9	812.2	1341.8	601.4	1206	1782.8	906.8	1278	1624.4	854.7	896.3	1420.4	669.6	961.7	1130.3	544.6	623.2	820.1	367.4	767.2	1440.4	501.2	823.2	1624.4	462.7	561	1040.6	419.3	18	27	16	18	27	16	18	27	16	18	27	16	18	27	16	High	High	High	High	High	High	High	High	High	High	High	High	High	High	High
F6W1A2, Q3UUZ6, Q5BKS5, Q8BUK6	Q8BUK6	Q8BUK6	Q8BUK6	Q8BUK6	Hook3	Protein Hook homolog 3 (mHK3)	reviewed	1	5	39.2758	High	33	82	31	Mouse	FALSE	3 v 3	-0.124933	0.0629857	0.355743	3 v 3	-0.0552709	0.665124	0.951982	9 samples	-0.0901018	0.266166	0.828096	-0.0872725	-0.0969698	-0.190556	-0.133792	0.161908	-0.193929	10.5729	10.1222	9.61857	10.6699	10.2095	9.80913	10.411	10.256	9.8125	10.6128	9.91648	9.82671	10.5212	10.2257	9.74735	1523.2	1114.5	786.1	1629.1	1184	897.1	1361.5	1222.8	899.2	1565.9	966.4	908.1	1469.6	1197.4	859.5	1059.5	789.5	470.5	1250	723.7	548	866.1	988	497	1008.7	966.4	491.6	919.8	877.3	538.2	24	18	16	24	18	16	24	18	16	24	18	16	24	18	16	High	High	High	High	High	High	High	High	High	High	High	High	High	High	High
F7C0H6, Q5M8N0	Q5M8N0	Q5M8N0	Q5M8N0	Q5M8N0	Cnrip1	CB1 cannabinoid receptor-interacting protein 1 (CRIP-1)	reviewed	0	3	20.7317	High	3	5	3	Mouse	FALSE	2 v 2	-0.463575	0.208541	0.495499	2 v 2	-0.0961799	0.656233	0.95175	6 samples	-0.279877	0.266209	0.828096	NA	-0.306044	-0.621105	NA	0.0642769	-0.256637	7.48382	NA	5.82018	7.78986	NA	6.44128	7.41954	NA	6.07682	7.60511	NA	6.22304	7.98812	NA	6.43463	179	NA	56.5	221.3	NA	86.9	171.2	NA	67.5	194.7	NA	74.7	253.9	NA	86.5	124.5	NA	33.8	169.8	NA	53.1	108.9	NA	37.3	125.4	NA	40.4	158.9	NA	54.2	3	NA	1	3	NA	1	3	NA	1	3	NA	1	3	NA	1	High	Not Found	Medium	High	Not Found	Medium	High	Not Found	Medium	High	Not Found	Medium	High	Not Found	Medium
E0CX62, E0CYL6, E0CZ34, F8WH02, O70435, Q3TEL1, Q9DCD8	O70435, Q9DCD8	O70435	O70435	O70435	Psma3	Proteasome subunit alpha type-3 (Macropain subunit C8) (Multicatalytic endopeptidase complex subunit C8) (Proteasome component C8) (Proteasome subunit K)	reviewed	0	5	41.5686	High	12	42	12	Mouse	FALSE	3 v 3	-0.025122	0.760387	0.893389	3 v 3	-0.19383	0.127393	0.834055	9 samples	-0.109476	0.26657	0.828454	0.0968946	-0.0199807	-0.15228	-0.205434	-0.0555334	-0.320522	9.85331	9.82703	9.40365	9.87329	9.73013	9.55593	9.90884	10.0325	9.72417	9.90989	9.86248	9.41384	9.9387	10.0073	9.78349	925	908.3	677.3	937.9	849.3	752.7	961.3	1047.3	845.8	962	930.9	682.1	981.4	1029.2	881.3	643.4	643.4	405.4	719.6	519.1	459.8	611.5	846.2	467.5	619.7	930.9	369.3	614.2	754	551.9	10	11	8	10	11	8	10	11	8	10	11	8	10	11	8	High	High	High	High	High	High	High	High	High	High	High	High	High	High	High
B9EK78, Q07763, Q3TAZ6, Q3TBI0, Q3TDI8, Q9JIE1	Q07763, Q3TAZ6	Q07763	Q07763	Q07763	Cd244	Natural killer cell receptor 2B4 (NK cell type I receptor protein 2B4) (NKR2B4) (Non-MHC restricted killing associated) (SLAM family member 4) (SLAMF4) (Signaling lymphocytic activation molecule 4) (CD antigen CD244)	reviewed	0	5	7.30479	High	3	5	3	Mouse	FALSE	2 v 2	0.233982	0.357871	0.625903	2 v 2	0.0694425	0.618776	0.948988	6 samples	0.151712	0.267286	0.829172	0.0865877	0.381375	NA	-0.0323177	0.171203	NA	6.1416	4.94953	NA	5.76022	4.86295	NA	5.97039	4.98185	NA	6.26679	4.80735	NA	5.30012	4.78136	NA	70.6	30.9	NA	54.2	29.1	NA	62.7	31.6	NA	77	28	NA	39.4	27.5	NA	49.1	21.9	NA	41.6	17.8	NA	39.9	25.5	NA	49.6	28	NA	24.7	20.1	NA	1	1	NA	1	1	NA	1	1	NA	1	1	NA	1	1	NA	High	High	High	High	High	High	High	High	High	High	High	High	High	High	High
A0A0R4J1U6, A0A1D5RM83, A0A5F8MPT9, A4GZ26, D3Z5I6, D3Z6V7, E9PUA3, E9QAD8, Q5DU25, Q8R0S2	A0A1D5RM83, E9PUA3, Q8R0S2	Q8R0S2	E9PUA3	Q8R0S2	Iqsec1	IQ motif and SEC7 domain-containing protein 1	reviewed	1	5	18.5224	High	19	46	19	Mouse	FALSE	3 v 3	-0.139922	0.207771	0.495499	3 v 3	-0.0261405	0.518718	0.923504	9 samples	-0.0830312	0.267432	0.829172	-0.258038	-0.164291	0.00256349	0	-0.0929469	0.0145254	9.49446	7.35667	9.62315	9.65875	7.61471	9.62059	9.5874	7.35667	9.60862	9.59021	7.27891	9.69662	9.71149	7.47735	9.67455	721.3	163.9	788.6	808.3	196	787.2	769.3	163.9	780.7	770.8	155.3	829.8	838.4	178.2	817.2	501.7	116.1	472	620.2	119.8	480.9	489.4	132.4	431.5	496.5	155.3	449.2	524.7	130.6	511.8	9	4	10	9	4	10	9	4	10	9	4	10	9	4	10	High	High	High	High	High	High	High	High	High	High	High	High	High	High	High
A0A1W2P830, P47758, Q542X6	P47758, Q542X6	P47758	P47758	P47758	Srprb	Signal recognition particle receptor subunit beta (SR-beta)	reviewed	1	4	25.2788	High	6	12	6	Mouse	FALSE	3 v 3	-0.178816	0.00454636	0.29637	3 v 3	-0.0890432	0.628844	0.949005	9 samples	-0.133929	0.267538	0.829172	-0.155899	-0.196999	-0.183548	-0.130464	0.202137	-0.338802	7.93074	7.5306	6.71973	8.12774	7.6865	6.90328	7.7286	7.66107	7.05853	7.9384	7.58646	6.74551	7.78333	7.74147	6.87774	244	184.9	105.4	279.7	206	119.7	212.1	202.4	133.3	245.3	192.2	107.3	220.3	214	117.6	169.7	131	63.1	214.6	125.9	73.1	134.9	163.5	73.7	158	192.2	58.1	137.9	156.8	73.6	3	3	2	3	3	2	3	3	2	3	3	2	3	3	2	High	High	High	High	High	High	High	High	High	High	High	High	High	High	High
Q03145	Q03145	Q03145	Q03145	Q03145	Epha2	Ephrin type-A receptor 2 (EC 2.7.10.1) (Epithelial cell kinase) (Tyrosine-protein kinase receptor ECK) (Tyrosine-protein kinase receptor MPK-5) (Tyrosine-protein kinase receptor SEK-2)	reviewed	0	5	53.2242	High	50	245	48	Mouse	FALSE	3 v 3	0.00346527	0.929286	0.975357	3 v 3	0.251513	0.0379781	0.753465	9 samples	0.127489	0.26816	0.829419	0.0660693	-0.00244701	-0.0532265	0.323871	0.1544	0.276267	12.2023	12.8039	12.2644	12.2048	12.7379	12.3176	12.0479	12.4801	11.9881	12.1433	12.6098	12.1207	11.9515	12.0856	12.0554	4712.6	7151	4919.8	4720.6	6830.9	5104.7	4234.3	5713.1	4062.4	4523.6	6250.5	4453.4	3960.7	4346.3	4256.3	3278	5065.5	2944.7	3622	4175.1	3118.3	2693.6	4615.9	2245.3	2913.9	6250.5	2411	2478.9	3184.3	2665.4	37	36	37	37	36	37	37	36	37	37	36	37	37	36	37	High	High	High	High	High	High	High	High	High	High	High	High	High	High	High
Q3UNB9, Q924J9, Q924Z2, Q9CWR7	Q3UNB9, Q924J9, Q924Z2, Q9CWR7	Q9CWR7	Q3UNB9	Q9CWR7	Steap1	Metalloreductase STEAP1 (EC 1.16.1.-) (Six-transmembrane epithelial antigen of prostate 1)	reviewed	0	4	5.89971	High	2	12	2	Mouse	FALSE	3 v 3	0.145606	0.552794	0.769166	3 v 3	0.162138	0.39182	0.905185	9 samples	0.153872	0.268426	0.829419	0.473013	0.19827	-0.234465	0.458955	0.0469107	-0.0194524	7.85362	8.41024	4.46597	7.65535	7.93723	4.70044	7.80671	7.95128	4.48543	7.68299	7.72928	4.05311	6.90207	7.07039	3.26303	231.3	340.2	22.1	201.6	245.1	26	223.9	247.5	22.4	205.5	212.2	16.6	119.6	134.4	9.6	160.9	241	13.2	154.7	149.8	15.9	142.4	200	12.4	132.4	212.2	9	74.9	98.5	6	2	2	1	2	2	1	2	2	1	2	2	1	2	2	1	High	High	High	High	High	High	High	High	High	High	High	High	High	High	High
G3UX86, P46460	P46460	P46460	P46460	P46460	Nsf	Vesicle-fusing ATPase (EC 3.6.4.6) (N-ethylmaleimide-sensitive fusion protein) (NEM-sensitive fusion protein) (Suppressor of K(+) transport growth defect 2) (Protein SKD2) (Vesicular-fusion protein NSF)	reviewed	0	5	19.6237	High	14	20	14	Mouse	FALSE	3 v 3	-0.210798	0.408389	0.660473	3 v 3	-0.0968284	0.539355	0.930924	9 samples	-0.153813	0.268462	0.829419	-0.0457674	0.0281785	-0.614806	-0.0736518	0.119203	-0.336036	8.01402	6.95536	8.73944	7.98584	7.00113	9.35425	7.89482	7.02901	9.07548	8.04385	7.16289	9.45553	8.06555	7.37938	9.59898	258.5	124.1	427.4	253.5	128.1	654.5	238	130.6	539.5	263.9	143.3	702.1	267.9	166.5	775.5	179.8	87.9	255.8	194.5	78.3	399.8	151.4	105.5	298.2	170	143.3	380.1	167.7	121.9	485.6	5	3	5	5	3	5	5	3	5	5	3	5	5	3	5	High	High	High	High	High	High	High	High	High	High	High	High	High	High	High
A0A1L1STF0, Q6PDI6	A0A1L1STF0, Q6PDI6	Q6PDI6	Q6PDI6	Q6PDI6	Mindy2	Ubiquitin carboxyl-terminal hydrolase MINDY-2 (EC 3.4.19.12) (Deubiquitinating enzyme MINDY-2) (Protein FAM63B)	reviewed	0	4	1.99667	Medium	1	2	1	Mouse	FALSE	2 v 2	-0.0903115	0.484477	0.723269	2 v 2	-0.203159	0.288217	0.884382	6 samples	-0.146735	0.268602	0.829419	NA	-0.00430014	-0.176323	NA	-0.301981	-0.104337	5.06609	NA	4.32193	5.07039	NA	4.49825	5.36807	NA	4.42626	5.30012	NA	4.43296	5.62936	NA	4.45943	33.5	NA	20	33.6	NA	22.6	41.3	NA	21.5	39.4	NA	21.6	49.5	NA	22	23.3	NA	12	25.8	NA	13.8	26.3	NA	11.9	25.4	NA	11.7	31	NA	13.7	1	NA	1	1	NA	1	1	NA	1	1	NA	1	1	NA	1	High	Not Found	High	High	Not Found	High	High	Not Found	High	High	Not Found	High	High	Not Found	High
A0A1Y7VKY1, F6YVP7, Q3TW65, Q561N5, S4R1N6	A0A1Y7VKY1, Q3TW65, Q561N5	A0A1Y7VKY1	A0A1Y7VKY1	A0A1Y7VKY1	Rps18-ps5	40S ribosomal protein S18	unreviewed	0	2	20.3947	High	4	5	4	Mouse	FALSE	2 v 2	0.237201	0.389133	0.647673	2 v 2	0.14679	0.38113	0.900532	6 samples	0.191995	0.269068	0.829925	0.0709755	NA	0.403426	0.246929	NA	0.0466501	NA	7.08108	6.04439	NA	7.01011	5.64097	NA	6.83415	5.99774	NA	7.35138	6.15987	NA	6.97269	5.7761	NA	135.4	66	NA	128.9	49.9	NA	114.1	63.9	NA	163.3	71.5	NA	125.6	54.8	NA	95.9	39.5	NA	78.8	30.5	NA	92.2	35.3	NA	163.3	38.7	NA	92	34.3	NA	2	2	NA	2	2	NA	2	2	NA	2	2	NA	2	2	Medium	High	High	Medium	High	High	Medium	High	High	Medium	High	High	Medium	High	High
D3YVH4, D3YZC9, D3YZD0, D6RDB7, E9Q4Q2, F8WHF9, Q3TZI3, Q3UI45, Q3UK67, Q64213	D3YZC9, D3YZD0, E9Q4Q2, Q3UI45, Q3UK67, Q64213	Q64213	Q64213	Q64213	Sf1	Splicing factor 1 (CW17) (Mammalian branch point-binding protein) (BBP) (mBBP) (Transcription factor ZFM1) (mZFM) (Zinc finger gene in MEN1 locus) (Zinc finger protein 162)	reviewed	0	5	16.6922	High	8	18	8	Mouse	FALSE	3 v 3	0.213249	0.0196044	0.30387	3 v 3	0.00622537	0.884012	0.990329	9 samples	0.109737	0.269258	0.829925	0.186435	0.179581	0.273731	0.0200552	0.0634942	-0.0648732	7.36545	7.85674	8.74987	7.18587	7.6703	8.47614	7.30195	7.83668	8.81474	7.28263	7.49985	8.77873	7.09276	7.80542	8.71115	164.9	231.8	430.5	145.6	203.7	356.1	157.8	228.6	450.3	155.7	181	439.2	136.5	223.7	419.1	114.7	164.2	257.7	111.7	124.5	217.5	100.4	184.7	248.9	100.3	181	237.8	85.4	163.9	262.4	3	5	7	3	5	7	3	5	7	3	5	7	3	5	7	High	High	High	High	High	High	High	High	High	High	High	High	High	High	High
Q9CQ19	Q9CQ19	Q9CQ19	Q9CQ19	Q9CQ19	Myl9	Myosin regulatory light polypeptide 9 (Myosin regulatory light chain 2, smooth muscle isoform) (Myosin regulatory light chain 9)	reviewed	0	5	46.5116	High	8	52	1	Mouse	FALSE	3 v 3	-0.553729	0.0469043	0.336959	3 v 3	-0.0189175	0.927269	0.99418	9 samples	-0.286323	0.270423	0.829972	-0.778053	-0.34861	-0.534523	-0.353637	0.278506	0.0183785	5.49185	4.75489	5.78921	5.84046	5.53294	6.32373	5.21335	5.10852	5.77083	5.59694	4.82782	5.55152	5.89239	5.30743	6.09381	45	27	55.3	57.3	46.3	80.1	37.1	34.5	54.6	48.4	28.4	46.9	59.4	39.6	68.3	31.3	19.1	33.1	44	28.3	48.9	23.6	27.9	30.2	31.2	28.4	25.4	37.2	29	42.8	1	1	1	1	1	1	1	1	1	1	1	1	1	1	1	High	High	High	High	High	High	High	High	High	High	High	High	High	High	High
Q8C0M9	Q8C0M9	Q8C0M9	Q8C0M9	Q8C0M9	Asrgl1	Isoaspartyl peptidase/L-asparaginase (EC 3.4.19.5) (EC 3.5.1.1) (Asparaginase-like protein 1) (Beta-aspartyl-peptidase) (Isoaspartyl dipeptidase) (L-asparagine amidohydrolase) [Cleaved into: Isoaspartyl peptidase/L-asparaginase alpha chain; Isoaspartyl peptidase/L-asparaginase beta chain]	reviewed	0	4	25.1534	High	8	16	8	Mouse	FALSE	3 v 3	0.0354823	0.661974	0.835645	3 v 3	0.108563	0.11531	0.834055	9 samples	0.0720226	0.270461	0.829972	-0.0346808	0.175192	-0.0340646	0.177554	0.11066	0.0374747	8.04494	8.34296	7.42291	7.86975	8.37764	7.45697	7.93428	8.16541	7.38543	8.0917	8.09381	7.5157	8.19771	8.37243	7.77939	264.1	324.7	171.6	233.9	332.6	175.7	244.6	287.1	167.2	272.8	273.2	183	293.6	331.4	219.7	183.7	230	102.7	179.5	203.3	107.3	155.6	232	92.4	175.7	273.2	99.1	183.8	242.8	137.6	6	4	2	6	4	2	6	4	2	6	4	2	6	4	2	High	High	High	High	High	High	High	High	High	High	High	High	High	High	High
Q3TCP5, Q3UL48, Q3UXR4, Q4KML7, Q8CBU4	Q3UL48, Q4KML7	Q4KML7	Q3UL48	Q4KML7	Ezr	Ezrin	unreviewed	0	5	41.1263	High	33	108	20	Mouse	FALSE	3 v 3	-0.132035	0.0236351	0.31501	3 v 3	-0.0872532	0.561783	0.93772	9 samples	-0.109644	0.270656	0.829972	-0.13509	-0.166206	-0.0948097	-0.167319	0.16072	-0.255161	9.75355	9.13006	9.42836	9.91976	9.26515	9.52317	9.59283	9.29737	9.68352	9.6858	9.24959	9.49785	9.80913	9.5308	9.97714	863.2	560.3	689	968.6	615.3	735.8	772.2	629.2	822.3	823.6	608.7	723	897.1	739.7	1007.9	600.4	396.9	412.4	743.2	376.1	449.5	491.2	508.4	454.5	530.5	608.7	391.4	561.4	541.9	631.2	12	9	13	12	9	13	12	9	13	12	9	13	12	9	13	High	High	High	High	High	High	High	High	High	High	High	High	High	High	High
A0A0G2JE89, A0A0G2JED0, Q3U2B7, Q6DFW5, Q6ZQ17, Q8R0F1, Q8VH36	Q3U2B7, Q6DFW5, Q6ZQ17	Q6DFW5	Q6ZQ17	Q6DFW5	Atp11b	Phospholipid-transporting ATPase IF (EC 7.6.2.1) (ATPase class VI type 11B) (P4-ATPase flippase complex alpha subunit ATP11B)	reviewed	0	5	6.55319	High	5	6	4	Mouse	FALSE	2 v 2	-0.35267	0.382419	0.643472	2 v 2	-0.247577	0.668703	0.951982	6 samples	-0.300123	0.270666	0.829972	NA	-0.111031	-0.594309	NA	0.184425	-0.679578	5.49185	NA	5.16591	5.60288	NA	5.76022	5.30743	NA	5.84549	5.76022	NA	5.46923	5.91648	NA	5.58496	45	NA	35.9	48.6	NA	54.2	39.6	NA	57.5	54.2	NA	44.3	60.4	NA	48	31.3	NA	21.5	37.3	NA	33.1	25.2	NA	31.8	34.9	NA	24	37.8	NA	30.1	1	NA	1	1	NA	1	1	NA	1	1	NA	1	1	NA	1	High	High	Medium	High	High	Medium	High	High	Medium	High	High	Medium	High	High	Medium
Q91YT8	Q91YT8	Q91YT8	Q91YT8	Q91YT8	Tmem63a	CSC1-like protein 1 (Transmembrane protein 63A)	reviewed	0	4	3.35821	High	2	6	2	Mouse	FALSE	2 v 2	-0.254633	0.550717	0.768325	2 v 2	-0.180424	0.219164	0.876021	6 samples	-0.217528	0.27079	0.829972	-0.553452	0.0441849	NA	-0.245112	-0.115735	NA	5.42962	4.43296	NA	5.38543	4.98641	NA	5.54535	4.67807	NA	5.22497	4.30743	NA	5.60881	4.92125	NA	43.1	21.6	NA	41.8	31.7	NA	46.7	25.6	NA	37.4	19.8	NA	48.8	30.3	NA	30	15.3	NA	32.1	19.4	NA	29.7	20.7	NA	24.1	19.8	NA	30.6	22.2	NA	2	1	NA	2	1	NA	2	1	NA	2	1	NA	2	1	NA	High	High	High	High	High	High	High	High	High	High	High	High	High	High	High
A0A494B8Z4, A0A494B909, A0A494BAS6, A0A494BB28, Q3TR93, Q3UEY0, Q9WV68	A0A494B909, Q3TR93, Q3UEY0, Q9WV68	Q9WV68	A0A494B909	Q9WV68	Decr2	Peroxisomal 2,4-dienoyl-CoA reductase [(3E)-enoyl-CoA-producing] (EC 1.3.1.124) (2,4-dienoyl-CoA reductase 2)	reviewed	0	5	23.9726	High	7	18	7	Mouse	FALSE	3 v 3	-0.0826719	0.277943	0.555885	3 v 3	-0.0461521	0.37267	0.900414	9 samples	-0.064412	0.271237	0.829972	-0.186604	0.00549076	-0.066902	-0.0188217	-0.125873	0.00623869	7.71836	7.97327	6.5345	7.71287	8.15987	6.6014	7.84423	7.99209	6.52826	7.95478	7.86604	6.89118	8.20555	8.19426	6.6851	210.6	251.3	92.7	209.8	286	97.1	229.8	254.6	92.3	248.1	233.3	118.7	295.2	292.9	102.9	146.5	178	55.5	161	174.8	59.3	146.2	205.7	51	159.8	233.3	64.3	184.8	214.6	64.4	4	6	2	4	6	2	4	6	2	4	6	2	4	6	2	High	High	High	High	High	High	High	High	High	High	High	High	High	High	High
A0A0N4SVA1, Q3UHJ0	Q3UHJ0	Q3UHJ0	Q3UHJ0	Q3UHJ0	Aak1	AP2-associated protein kinase 1 (EC 2.7.11.1) (Adaptor-associated kinase 1)	reviewed	1	5	29.6142	High	16	31	12	Mouse	FALSE	3 v 3	-0.227748	0.0559509	0.34756	3 v 3	-0.0561441	0.707285	0.958973	9 samples	-0.141946	0.271356	0.829972	-0.121183	-0.249749	-0.312313	-0.201906	0.202534	-0.169061	9.0474	7.69836	9.16767	9.29715	7.81954	9.47998	8.84486	7.90026	9.33673	8.85611	7.22304	8.91767	8.926	7.926	9.27891	529.1	207.7	575.1	629.1	225.9	714.1	459.8	238.9	646.6	463.4	149.4	483.6	486.4	243.2	621.2	368	147.1	344.2	482.7	138.1	436.2	292.5	193	357.4	298.5	149.4	261.8	304.4	178.2	389	9	4	11	9	4	11	9	4	11	9	4	11	9	4	11	High	High	High	High	High	High	High	High	High	High	High	High	High	High	High
P53811, Q8JZZ5	P53811, Q8JZZ5	P53811	Q8JZZ5	P53811	Pitpnb	Phosphatidylinositol transfer protein beta isoform (PI-TP-beta) (PtdIns transfer protein beta) (PtdInsTP beta)	reviewed	0	5	26.1993	High	4	7	4	Mouse	FALSE	3 v 3	-0.200359	0.120367	0.419294	3 v 3	-0.176079	0.580126	0.938218	9 samples	-0.188219	0.271671	0.829972	-0.267933	-0.0474827	-0.285662	-0.351962	0.352418	-0.528694	7.03892	5.99322	6.41616	7.0864	6.26115	6.70183	6.6865	6.34518	6.94486	6.84549	6.47897	6.62498	6.79312	6.51728	6.88753	131.5	63.7	85.4	135.9	76.7	104.1	103	81.3	123.2	115	89.2	98.7	110.9	91.6	118.4	91.5	45.1	51.1	104.3	46.9	63.6	65.5	65.7	68.1	74.1	89.2	53.4	69.4	67.1	74.1	2	2	1	2	2	1	2	2	1	2	2	1	2	2	1	High	High	High	High	High	High	High	High	High	High	High	High	High	High	High
A0A1W2P7Q6, Q9CRT8	A0A1W2P7Q6, Q9CRT8	Q9CRT8	Q9CRT8	Q9CRT8	Xpot	Exportin-T (Exportin(tRNA)) (tRNA exportin)	reviewed	0	3	7.37279	High	6	8	6	Mouse	FALSE	3 v 3	0.379841	0.0410137	0.329133	3 v 3	0.0177604	0.907889	0.992052	9 samples	0.198801	0.271819	0.829972	0.388617	0.512748	0.23816	-0.115694	0.28927	-0.120294	7.08108	7.26021	4.7866	6.56834	6.8716	4.54844	6.79181	7.37591	4.90689	6.58946	7.61692	4.72247	6.49985	7.07682	4.926	135.4	153.3	27.6	94.9	117.1	23.4	110.8	166.1	30	96.3	196.3	26.4	90.5	135	30.4	94.2	108.6	16.5	72.8	71.6	14.3	70.5	134.2	16.6	62	196.3	14.3	56.6	98.9	19	2	4	1	2	4	1	2	4	1	2	4	1	2	4	1	High	High	High	High	High	High	High	High	High	High	High	High	High	High	High
A0MNP4, D6RDC7, D6RJ72, Q8BKW0, Q8BVQ0	A0MNP4	A0MNP4	A0MNP4	A0MNP4	Wdr61	CDW13/WDR61	unreviewed	0	2	20.6557	High	4	9	4	Mouse	FALSE	3 v 3	-0.00125797	0.990247	0.995671	3 v 3	-0.466162	0.00790416	0.730049	9 samples	-0.23371	0.27187	0.829972	-0.169533	0.143852	0.0219069	-0.526167	-0.486302	-0.386018	6.1416	5.35403	6.53761	5.99774	5.52356	6.5157	6.6279	5.8802	6.92362	5.89724	5.65535	7.00338	5.82273	5.70321	7.12516	70.6	40.9	92.9	63.9	46	91.5	98.9	58.9	121.4	59.6	50.4	128.3	56.6	52.1	139.6	49.1	29	55.6	49	28.1	55.9	62.9	47.6	67.1	38.4	50.4	69.5	35.4	38.2	87.4	2	2	2	2	2	2	2	2	2	2	2	2	2	2	2	High	High	High	High	High	High	High	High	High	High	High	High	High	High	High
A0A0G2JG10, A0A0G2JGQ5, Q3TFE5, Q3THD5, Q3UDX4, Q3UKJ6, Q497W9	Q3TFE5, Q3UKJ6	Q3UKJ6	Q3TFE5	Q3UKJ6	Dhx15	RNA helicase (EC 3.6.4.13)	unreviewed	0	3	30.6918	High	26	56	26	Mouse	FALSE	3 v 3	0.209909	0.0700593	0.361668	3 v 3	0.00856577	0.911815	0.992052	9 samples	0.109237	0.271981	0.829972	0.131192	0.173859	0.324675	-0.113758	0.0166221	0.122834	9.93325	10.357	10.286	9.75939	10.2258	9.9613	9.91663	10.4708	10.1631	9.898	10.4817	10.0545	9.83305	10.3911	10.0572	977.7	1311.5	1248.5	866.7	1197.5	996.9	966.5	1419.1	1146.6	954.1	1429.9	1063.4	912.1	1342.9	1065.4	680.1	929	747.3	665	731.9	609	614.8	1146.6	633.7	614.6	1429.9	575.7	570.8	983.8	667.2	13	16	10	13	16	10	13	16	10	13	16	10	13	16	10	High	High	High	High	High	High	High	High	High	High	High	High	High	High	High
A9C491, E9Q6H4, E9QP09, F6Q1R4, Q3U270, Q3UMJ6, Q80TT8, Q8BUW2, S4R1Y1	A9C491	A9C491	A9C491	A9C491	Cul7	Cullin 7	unreviewed	0	3	3.43398	High	5	8	5	Mouse	FALSE	3 v 3	0.102662	0.517213	0.739942	3 v 3	0.12114	0.469885	0.909558	9 samples	0.111901	0.272719	0.831176	0.109775	0.327097	-0.128884	0.26475	0.251449	-0.152778	6.26491	7.24317	6.54071	5.93782	7.1334	6.66959	6.01346	6.97842	6.69349	6.05311	7.12516	6.56224	5.926	7.18884	6.75087	76.9	151.5	93.1	61.3	140.4	101.8	64.6	126.1	103.5	66.4	139.6	94.5	60.8	145.9	107.7	53.5	107.3	55.7	47	85.8	62.2	41.1	101.9	57.2	42.8	139.6	51.2	38.1	106.9	67.5	2	4	2	2	4	2	2	4	2	2	4	2	2	4	2	High	High	High	High	High	High	High	High	High	High	High	High	High	High	High
Q63829	Q63829	Q63829	Q63829	Q63829	Commd3	COMM domain-containing protein 3 (Bmi-1 upstream gene protein) (Bup protein)	reviewed	0	2	14.359	High	3	6	3	Mouse	FALSE	3 v 3	-0.149291	0.213768	0.497463	3 v 3	-0.0812813	0.646031	0.95175	9 samples	-0.115286	0.273036	0.831176	-0.305454	-0.0226241	-0.119795	-0.237612	0.222392	-0.228624	7.36194	4.51728	6.11478	7.38457	4.82273	6.23458	7.13955	4.75489	6.34341	7.40003	4.49185	6.01792	7.54303	6.12722	6.6879	164.5	22.9	69.3	167.1	28.3	75.3	141	27	81.2	168.9	22.5	64.8	186.5	69.9	103.1	114.4	16.2	41.5	128.2	17.3	46	89.7	21.8	44.9	108.8	22.5	35.1	116.7	51.2	64.6	2	1	1	2	1	1	2	1	1	2	1	1	2	1	1	High	High	High	High	High	High	High	High	High	High	High	High	High	High	High
B2KF50, Q570Z6	B2KF50, Q570Z6	Q570Z6	Q570Z6	Q570Z6	Uhrf1bp1	MKIAA4127 protein	unreviewed	0	1	4.76821	High	5	6	5	Mouse	FALSE	2 v 2	-0.192197	0.651016	0.829013	2 v 2	-0.24875	0.217117	0.876021	6 samples	-0.220473	0.273334	0.831176	NA	0.122567	-0.50696	NA	-0.160465	-0.337035	4.46597	NA	6.17393	4.34341	NA	6.68089	4.62644	NA	6.51096	4.41954	NA	6.56377	5.1416	NA	6.53605	22.1	NA	72.2	20.3	NA	102.6	24.7	NA	91.2	21.4	NA	94.6	35.3	NA	92.8	15.4	NA	43.2	15.6	NA	62.7	15.7	NA	50.4	13.8	NA	51.2	22.1	NA	58.1	1	NA	2	1	NA	2	1	NA	2	1	NA	2	1	NA	2	High	Medium	High	High	Medium	High	High	Medium	High	High	Medium	High	High	Medium	High
A0A2R8VHB6, A2AUK5, A2AUK7, A2AUK8, B6ZHC4, B6ZHC9, E9PV14, Q8C8P2, Q9Z2H5	A2AUK7	A2AUK7	A2AUK7	A2AUK7	Epb41l1	Band 4.1-like protein 1	unreviewed	0	2	11.7808	High	7	12	5	Mouse	FALSE	2 v 2	-0.414863	0.257302	0.537806	2 v 2	-0.119379	0.729133	0.963612	6 samples	-0.267121	0.273361	0.831176	NA	-0.237419	-0.592307	NA	0.14406	-0.382819	7.33092	NA	6.40769	7.56834	NA	7	7.18686	NA	6.79051	7.42878	NA	6.80993	7.52904	NA	6.88753	161	NA	84.9	189.8	NA	128	145.7	NA	110.7	172.3	NA	112.2	184.7	NA	118.4	112	NA	50.8	145.6	NA	78.2	92.7	NA	61.2	111	NA	60.7	115.6	NA	74.1	3	NA	3	3	NA	3	3	NA	3	3	NA	3	3	NA	3	High	Not Found	High	High	Not Found	High	High	Not Found	High	High	Not Found	High	High	Not Found	High
Q3UI35, Q3UUM9	Q3UI35, Q3UUM9	Q3UI35	Q3UI35	Q3UI35	Sfrp2	Secreted frizzled-related protein 2	unreviewed	1	3	20.678	High	10	21	10	Mouse	FALSE	3 v 3	-0.043788	0.809812	0.921284	3 v 3	-0.407833	0.109681	0.834055	9 samples	-0.22581	0.274582	0.833135	-0.315016	-0.0546771	0.238329	-0.404793	-0.664794	-0.153911	8.2427	7.31288	8.6994	8.29737	7.6279	8.46107	8.90749	7.71768	8.85331	8.27891	7.48704	8.68194	8.63844	7.93487	8.58571	302.9	159	415.7	314.6	197.8	352.4	480.2	210.5	462.5	310.6	179.4	410.7	398.5	244.7	384.2	210.7	112.6	248.8	241.4	120.9	215.3	305.5	170.1	255.6	200.1	179.4	222.3	249.4	179.3	240.6	5	3	7	5	3	7	5	3	7	5	3	7	5	3	7	High	High	High	High	High	High	High	High	High	High	High	High	High	High	High
A0A1Y7VNR5, A2A8L5, F6S1X8, F6Y3V0, Q3TT24, Q3V0J9, Q4U1Z0, Q64696	A2A8L5	A2A8L5	A2A8L5	A2A8L5	Ptprf	Receptor-type tyrosine-protein phosphatase F (EC 3.1.3.48) (Leukocyte common antigen related) (LAR)	reviewed	0	5	36.2487	High	50	129	40	Mouse	FALSE	3 v 3	-0.0531269	0.731464	0.877132	3 v 3	-0.222938	0.25755	0.883972	9 samples	-0.138033	0.274744	0.833135	0.168354	-0.0308777	-0.296857	0.0564888	-0.316447	-0.408856	10.2694	10.6288	10.1101	10.3002	10.4605	10.4069	10.5858	10.5723	10.5189	10.4733	10.3998	10.2429	10.3657	10.2049	10.2564	1234.2	1583.4	1105.2	1260.9	1409	1357.7	1536.9	1522.6	1467.3	1421.6	1351	1211.8	1319.4	1180.3	1223.2	858.5	1121.6	661.5	967.5	861.2	829.4	977.7	1230.2	811	915.7	1351	656.1	825.8	864.7	766	26	27	24	26	27	24	26	27	24	26	27	24	26	27	24	High	High	High	High	High	High	High	High	High	High	High	High	High	High	High
A0AUV3, E9Q605, E9QNL4, Q3TPN9, Q3U2A3, Q3U2E5, Q3UDK0, Q60680, Q8CBT3	E9Q605, E9QNL4, Q3TPN9, Q3U2A3, Q3UDK0, Q60680, Q8CBT3	Q60680	E9QNL4	Q60680	Chuk	Inhibitor of nuclear factor kappa-B kinase subunit alpha (I-kappa-B kinase alpha) (IKK-A) (IKK-alpha) (IkBKA) (IkappaB kinase) (EC 2.7.11.10) (Conserved helix-loop-helix ubiquitous kinase) (I-kappa-B kinase 1) (IKK1) (Nuclear factor NF-kappa-B inhibitor kinase alpha) (NFKBIKA)	reviewed	0	5	9.93289	High	6	9	5	Mouse	FALSE	3 v 3	0.264836	0.293463	0.570573	3 v 3	0.085047	0.668899	0.951982	9 samples	0.174942	0.274872	0.833135	-0.054017	0.253101	0.595424	-0.25643	0.281514	0.230057	6.78136	7.53993	5.1127	6.52826	7.59395	4.51728	6.49985	7.79636	4.88264	6.56529	7.97327	5.08746	6.86542	7.82273	4.97728	110	186.1	34.6	92.3	193.2	22.9	90.5	222.3	29.5	94.7	251.3	34	116.6	226.4	31.5	76.5	131.8	20.7	70.8	118.1	14	57.6	179.6	16.3	61	251.3	18.4	72.9	165.9	19.7	2	5	1	2	5	1	2	5	1	2	5	1	2	5	1	Medium	High	High	Medium	High	High	Medium	High	High	Medium	High	High	Medium	High	High
Q91ZV3, Q9D9K5	Q91ZV3	Q91ZV3	Q91ZV3	Q91ZV3	Dcbld2	Discoidin, CUB and LCCL domain-containing protein 2 (Endothelial and smooth muscle cell-derived neuropilin-like protein)	reviewed	0	3	16.1248	High	10	15	10	Mouse	FALSE	3 v 3	1.21456	0.0848771	0.376668	3 v 3	0.0402262	0.525343	0.927388	9 samples	0.627395	0.275216	0.833135	0.785278	0.8895	1.96891	0.100267	-0.0649103	0.0853218	6.32912	9.10224	5.65821	5.43962	8.31696	3.6893	6.39403	9.00197	5.57289	6.1639	9.03645	5.38543	6.1334	8.44419	5.44294	80.4	549.6	50.5	43.4	318.9	12.9	84.1	512.7	47.6	71.7	525.1	41.8	70.2	348.3	43.5	55.9	389.3	30.2	33.3	194.9	7.9	53.5	414.2	26.3	46.2	525.1	22.6	44	255.2	27.2	2	9	1	2	9	1	2	9	1	2	9	1	2	9	1	High	High	High	High	High	High	High	High	High	High	High	High	High	High	High
A0A3Q4EI12, A0A3Q4EIF7, A0A452J8C1, P35293, Q8CEH2	P35293	P35293	P35293	P35293	Rab18	Ras-related protein Rab-18	reviewed	0	5	34.466	High	6	19	6	Mouse	FALSE	3 v 3	-0.267398	0.141073	0.443334	3 v 3	-0.0306915	0.686512	0.955908	9 samples	-0.149045	0.275468	0.833135	-0.405931	-0.044084	-0.352179	0.0615278	0.00435512	-0.157957	9.13955	9.71132	7.74953	9.18364	10.1173	8.10171	9.1352	9.6498	7.90749	9.23362	9.36392	7.82591	8.92719	9.6279	7.58646	564	838.3	215.2	581.5	1110.7	274.7	562.3	803.3	240.1	602	658.9	226.9	486.8	791.2	192.2	392.3	593.8	128.8	446.2	678.9	167.8	357.7	649	132.7	387.8	658.9	122.8	304.7	579.6	120.4	5	6	2	5	6	2	5	6	2	5	6	2	5	6	2	High	High	High	High	High	High	High	High	High	High	High	High	High	High	High
A0A5H1ZRL3, Q8C4Y3	A0A5H1ZRL3	A0A5H1ZRL3	A0A5H1ZRL3	A0A5H1ZRL3	Nelfb	Negative elongation factor B	unreviewed	1	1	6.18067	High	3	5	3	Mouse	FALSE	3 v 3	0.271757	0.165408	0.468569	3 v 3	0.0529968	0.477239	0.914611	9 samples	0.162377	0.275488	0.833135	0.44281	0.348454	0.0240055	0.0403981	-0.0459862	0.164578	4.62644	5.66391	6.50621	4.27798	5.2211	6.4822	4.67243	5.62352	6.34163	4.39232	5.45286	6.16993	4.47249	5.52982	6.38198	24.7	50.7	90.9	19.4	37.3	89.4	25.5	49.3	81.1	21	43.8	72	22.2	46.2	83.4	17.2	35.9	54.4	14.9	22.8	54.6	16.2	39.8	44.8	13.5	43.8	39	13.9	33.8	52.2	1	2	2	1	2	2	1	2	2	1	2	2	1	2	2	High	High	High	High	High	High	High	High	High	High	High	High	High	High	High
G3UWR0, G3UWV3, G3UY49, Q3TQD1, Q3TUF3, Q3UG11	Q3TUF3	Q3TUF3	Q3TUF3	Q3TUF3	Calu	Calumenin	unreviewed	0	2	60.3175	High	19	87	5	Mouse	FALSE	3 v 3	-0.59599	0.0693765	0.36115	3 v 3	-0.0419066	0.788607	0.97873	9 samples	-0.318948	0.276132	0.833703	-0.264956	-0.776105	-0.74691	-0.136504	0.22811	-0.217325	10.7825	10.3587	10.393	11.5586	10.6236	11.1399	10.5544	10.4952	10.6103	10.9374	10.1809	10.448	10.8599	10.7372	10.8656	1761.4	1313	1344.6	3016.4	1577.7	2256.5	1503.8	1443.3	1563.2	1961	1160.8	1396.9	1858.5	1706.9	1865.8	1225.2	930.1	804.8	2314.4	964.3	1378.4	956.6	1166.1	864	1263.2	1160.8	756.3	1163.2	1250.5	1168.4	15	15	16	15	15	16	15	15	16	15	15	16	15	15	16	High	High	High	High	High	High	High	High	High	High	High	High	High	High	High
Q3TJF5, Q3UGL3, Q3UPG6, Q5SUH6, Q5SUH7, Q99KN9	Q3UPG6, Q5SUH7, Q99KN9	Q99KN9	Q99KN9	Q99KN9	Clint1	Clathrin interactor 1 (Enthoprotin) (Epsin-4) (Epsin-related protein) (EpsinR)	reviewed	0	5	13.6292	High	7	14	7	Mouse	FALSE	3 v 3	0.0259035	0.765828	0.894824	3 v 3	0.164261	0.236493	0.883972	9 samples	0.0950821	0.276315	0.833703	0.0453848	0.146789	-0.114463	0.195542	0.316612	-0.0193724	7.61765	8.11738	8.09645	7.47086	8.072	8.21091	7.30104	7.92184	8.11582	7.77939	7.60807	8.04712	7.78463	7.80735	8.50541	196.4	277.7	273.7	177.4	269.1	296.3	157.7	242.5	277.4	219.7	195.1	264.5	220.5	224	363.4	136.6	196.7	163.8	136.1	164.5	181	100.3	195.9	153.3	141.5	195.1	143.2	138	164.1	227.5	4	4	4	4	4	4	4	4	4	4	4	4	4	4	4	High	High	High	High	High	High	High	High	High	High	High	High	High	High	High
Q3U487	Q3U487	Q3U487	Q3U487	Q3U487	Hectd3	E3 ubiquitin-protein ligase HECTD3 (EC 2.3.2.26) (HECT domain-containing protein 3) (HECT-type E3 ubiquitin transferase HECTD3)	reviewed	0	5	5.45877	High	3	5	3	Mouse	FALSE	2 v 2	-0.280803	0.474748	0.719604	2 v 2	-0.134146	0.211047	0.874264	6 samples	-0.207474	0.277055	0.833703	-0.540168	-0.0214372	NA	-0.180321	-0.0879709	NA	5.06178	6.07895	NA	5.08321	6.61912	NA	5.14975	6.25927	NA	4.69488	6.31288	NA	5.0045	6.3837	NA	33.4	67.6	NA	33.9	98.3	NA	35.5	76.6	NA	25.9	79.5	NA	32.1	83.5	NA	23.2	47.9	NA	26	60.1	NA	22.6	61.9	NA	16.7	79.5	NA	20.1	61.2	NA	1	3	NA	1	3	NA	1	3	NA	1	3	NA	1	3	NA	High	High	High	High	High	High	High	High	High	High	High	High	High	High	High
A0A0A6YX40	A0A0A6YX40	A0A0A6YX40	A0A0A6YX40	A0A0A6YX40	Igsf3	Immunoglobulin superfamily member 3	unreviewed	0	2	41.7628	High	44	154	1	Mouse	FALSE	3 v 3	0.232583	0.104416	0.401125	3 v 3	0.0147015	0.889643	0.990518	9 samples	0.123642	0.27749	0.833703	0.364862	0.0833752	0.249512	0.140729	-0.168246	0.0716224	11.0112	10.9178	11.1675	10.9279	10.553	10.918	11.1795	10.7771	11.0959	11.3205	10.7941	11.1669	11.1306	10.6028	11.0619	2064	1934.6	2300.1	1948.1	1502.3	1934.8	2319.3	1754.8	2188.7	2557.5	1775.6	2299.1	2242	1555.1	2137.8	1435.7	1370.4	1376.7	1494.7	918.2	1181.9	1475.4	1417.8	1209.7	1647.4	1775.6	1244.7	1403.2	1139.3	1338.7	33	29	31	33	29	31	33	29	31	33	29	31	33	29	31	Not Found	High	Not Found	Not Found	High	Not Found	Not Found	High	Not Found	Not Found	High	Not Found	Not Found	High	Not Found
F2Z470, Q01237, Q6PB59	F2Z470, Q01237	Q01237	Q01237	Q01237	Hmgcr	3-hydroxy-3-methylglutaryl-coenzyme A reductase (HMG-CoA reductase) (EC 1.1.1.34)	reviewed	1	5	6.08794	High	4	5	4	Mouse	FALSE	3 v 3	-0.113872	0.44996	0.698958	3 v 3	-0.217758	0.250093	0.883972	9 samples	-0.165815	0.277704	0.833703	-0.357397	-0.0110977	0.0268784	-0.0518638	-0.487017	-0.114392	4.69488	6.09381	6.52513	4.70598	6.45121	6.49825	5.1819	6.14568	6.63952	5.24413	6.25172	6.40939	4.99095	6.31107	6.18587	25.9	68.3	92.1	26.1	87.5	90.4	36.3	70.8	99.7	37.9	76.2	85	31.8	79.4	72.8	18	48.4	55.1	20	53.5	55.2	23.1	57.2	55.1	24.4	76.2	46	19.9	58.2	45.6	1	2	2	1	2	2	1	2	2	1	2	2	1	2	2	High	High	High	High	High	High	High	High	High	High	High	High	High	High	High
Q14B57, Q8BH24	Q8BH24	Q8BH24	Q8BH24	Q8BH24	Tm9sf4	Transmembrane 9 superfamily member 4	reviewed	1	3	13.9969	High	9	23	8	Mouse	FALSE	3 v 3	-0.326524	0.090617	0.384353	3 v 3	-0.101621	0.717403	0.963124	9 samples	-0.214072	0.277765	0.833703	-0.177285	-0.271698	-0.530589	-0.24011	0.372704	-0.437457	9.52904	8.62717	8.2293	9.80074	8.80445	8.75989	9.15634	8.86728	8.66676	9.41384	8.6872	8.53722	8.72076	8.54226	8.42794	738.8	395.4	300.1	891.9	447.1	433.5	570.6	467	406.4	682.1	412.2	371.5	421.9	372.8	344.4	513.9	280.1	179.6	684.3	273.3	264.8	363	377.3	224.6	439.4	412.2	201.1	264.1	273.1	215.7	7	6	4	7	6	4	7	6	4	7	6	4	7	6	4	High	High	High	High	High	High	High	High	High	High	High	High	High	High	High
D3Z2T9, P11440, Q8R4A4, Q99JW7	P11440	P11440	P11440	P11440	Cdk1	Cyclin-dependent kinase 1 (CDK1) (EC 2.7.11.22) (EC 2.7.11.23) (Cell division control protein 2 homolog) (Cell division protein kinase 1) (p34 protein kinase)	reviewed	0	5	48.8215	High	13	22	10	Mouse	FALSE	3 v 3	0.231385	0.476247	0.720362	3 v 3	0.242258	0.192456	0.859831	9 samples	0.236821	0.2778	0.833703	0.215775	0.699915	-0.221534	0.00144776	0.303768	0.421558	7.42375	8.63952	8.58646	6.72383	8.42375	8.808	7.11998	8.63807	8.16491	7.0607	8.57327	8.86078	7.10748	8.40939	8.8558	171.7	398.8	384.4	105.7	343.4	448.2	139.1	398.4	287	133.5	380.9	464.9	137.9	340	463.3	119.4	282.5	230.1	81.1	209.9	273.8	88.5	321.9	158.6	86	380.9	251.7	86.3	249.1	290.2	2	9	4	2	9	4	2	9	4	2	9	4	2	9	4	High	High	High	High	High	High	High	High	High	High	High	High	High	High	High
A0A338P776, A0A338P7G3, F6XVM5, F7D3P8, Q3TF25, Q3THG0, Q9DB20	Q3TF25, Q9DB20	Q9DB20	Q3TF25	Q9DB20	Atp5po	ATP synthase subunit O, mitochondrial (ATP synthase peripheral stalk subunit OSCP) (Oligomycin sensitivity conferral protein) (OSCP)	reviewed	0	5	36.6197	High	9	23	9	Mouse	FALSE	3 v 3	-0.263677	0.162926	0.467563	3 v 3	-0.0658926	0.571855	0.93772	9 samples	-0.164785	0.277887	0.833703	-0.019966	-0.386704	-0.384362	-0.173951	0.13047	-0.154197	9.43379	9.2861	8.38845	9.8205	9.30606	8.77281	9.30332	9.46005	8.54264	9.30811	9.09803	8.39575	9.35359	9.58158	8.61765	691.6	624.3	335.1	904.2	633	437.4	631.8	704.3	372.9	633.9	548	336.8	654.2	766.2	392.8	481.1	442.2	200.6	693.8	386.9	267.2	401.9	569	206.1	408.3	548	182.3	409.4	561.3	246	7	6	4	7	6	4	7	6	4	7	6	4	7	6	4	High	High	High	High	High	High	High	High	High	High	High	High	High	High	High
D3YTL5, D3YU77, D3YZN3, P24452, Q3TNN6, Q3UJ44, Q99LB4	Q3UJ44, Q99LB4	Q99LB4	Q3UJ44	Q99LB4	Capg	Macrophage-capping protein (Actin regulatory protein CAP-G)	unreviewed	0	3	27.2206	High	7	17	7	Mouse	FALSE	3 v 3	-0.14732	0.013623	0.302458	3 v 3	-0.10006	0.602412	0.945143	9 samples	-0.12369	0.278436	0.833703	-0.182045	-0.130993	-0.128923	-0.328439	0.21629	-0.188029	7.808	7.95187	7.21626	7.93899	8.13391	7.34518	7.59171	8.28031	7.40429	7.74281	7.87406	7.32733	7.87283	8.18834	7.80025	224.1	247.6	148.7	245.4	280.9	162.6	192.9	310.9	169.4	214.2	234.6	160.6	234.4	291.7	222.9	155.9	175.4	89	188.3	171.7	99.3	122.7	251.2	93.6	138	234.6	86.9	146.7	213.7	139.6	4	3	4	4	3	4	4	3	4	4	3	4	4	3	4	High	High	High	High	High	High	High	High	High	High	High	High	High	High	High
Q3THA0, Q9Z1D1	Q3THA0, Q9Z1D1	Q9Z1D1	Q3THA0	Q9Z1D1	Eif3g	Eukaryotic translation initiation factor 3 subunit G (eIF3g) (Eukaryotic translation initiation factor 3 RNA-binding subunit) (eIF-3 RNA-binding subunit) (Eukaryotic translation initiation factor 3 subunit 4) (eIF-3-delta) (eIF3 p42) (eIF3 p44)	reviewed	0	5	29.0625	High	12	36	12	Mouse	FALSE	3 v 3	-0.149489	0.11352	0.410277	3 v 3	-0.0469018	0.637649	0.949005	9 samples	-0.0981955	0.278541	0.833703	-0.185892	-0.221515	-0.0410611	-0.167217	0.118016	-0.0915051	9.13955	8.79539	8.90087	9.36107	8.98128	8.94193	9.02154	8.96261	8.99237	9.22954	8.58082	8.88203	9.13417	9.12774	8.93133	564	444.3	478	657.6	505.4	491.8	519.7	498.9	509.3	600.3	382.9	471.8	561.9	559.4	488.2	392.3	314.7	286.1	504.6	308.9	300.4	330.6	403.1	281.5	386.7	382.9	255.4	351.7	409.9	305.7	10	8	7	10	8	7	10	8	7	10	8	7	10	8	7	High	High	High	High	High	High	High	High	High	High	High	High	High	High	High
A0A1L7NR63, A0A286YCI8, A0A286YCQ0, A0A286YDN0, A0A5F8MPJ2, A0A668KL65, D3Z5J3, E9PYX6, E9Q6A3, E9QNA7, Q62417	A0A1L7NR63, A0A286YCI8, A0A286YCQ0, A0A286YDN0, A0A5F8MPJ2, A0A668KL65, D3Z5J3, E9PYX6, E9Q6A3, E9QNA7, Q62417	Q62417	A0A286YCI8	Q62417	Sorbs1	Sorbin and SH3 domain-containing protein 1 (Ponsin) (SH3 domain protein 5) (SH3P12) (c-Cbl-associated protein) (CAP)	reviewed	1	5	3.41085	High	4	6	3	Mouse	FALSE	2 v 2	0.0465209	0.32168	0.593199	2 v 2	0.282631	0.174552	0.846058	6 samples	0.164576	0.278986	0.833703	NA	0.0722561	0.0207857	NA	0.362126	0.203135	7.12102	NA	6.26491	7.04876	NA	6.24413	6.75889	NA	6.06178	7.09064	NA	5.95652	7.33092	NA	6.4822	139.2	NA	76.9	132.4	NA	75.8	108.3	NA	66.8	136.3	NA	62.1	161	NA	89.4	96.8	NA	46	101.6	NA	46.3	68.9	NA	36.9	87.8	NA	33.6	100.7	NA	56	3	NA	1	3	NA	1	3	NA	1	3	NA	1	3	NA	1	High	Not Found	High	High	Not Found	High	High	Not Found	High	High	Not Found	High	High	Not Found	High
A0A2R8VHK2, F8WHR6, Q05C73, Q3UUW9, Q569Z5	Q569Z5	Q569Z5	Q569Z5	Q569Z5	Ddx46	Probable ATP-dependent RNA helicase DDX46 (EC 3.6.4.13) (DEAD box protein 46)	reviewed	0	5	10.1744	High	10	15	10	Mouse	FALSE	3 v 3	0.0939433	0.266199	0.546	3 v 3	0.0313814	0.220531	0.876021	9 samples	0.0626623	0.279017	0.833703	0.205675	-0.00646225	0.082617	0	0.0617526	0.0323916	8.06232	5.83794	8.36107	8.06878	5.63227	8.27845	8.00056	5.83794	8.32867	7.98698	5.64674	8.34784	8.15684	5.92125	8.64458	267.3	57.2	328.8	268.5	49.6	310.5	256.1	57.2	321.5	253.7	50.1	325.8	285.4	60.6	400.2	185.9	40.5	196.8	206	30.3	189.7	162.9	46.2	177.7	163.4	50.1	176.4	178.6	44.4	250.6	6	1	5	6	1	5	6	1	5	6	1	5	6	1	5	High	High	High	High	High	High	High	High	High	High	High	High	High	High	High
A0A0G2JEF3, A0A0R4J0K1, A0A1C7ZMY4, Q9ERR7	A0A0R4J0K1, Q9ERR7	Q9ERR7	A0A0R4J0K1	Q9ERR7	Selenof	Selenoprotein F (15 kDa selenoprotein)	reviewed	0	3	17.284	High	3	4	3	Mouse	FALSE	2 v 2	-0.495386	0.105367	0.401922	2 v 2	-0.0880212	0.700323	0.958973	6 samples	-0.291704	0.279055	0.833703	NA	-0.412637	-0.578135	NA	0.084947	-0.260989	6.23266	NA	5.1416	6.6453	NA	5.71973	6.14771	NA	5.40259	6.18982	NA	5.42962	6.01792	NA	6.02015	75.2	NA	35.3	100.1	NA	52.7	70.9	NA	42.3	73	NA	43.1	64.8	NA	64.9	52.3	NA	21.1	76.8	NA	32.2	45.1	NA	23.4	47	NA	23.4	40.6	NA	40.7	1	NA	1	1	NA	1	1	NA	1	1	NA	1	1	NA	1	High	Not Found	High	High	Not Found	High	High	Not Found	High	High	Not Found	High	High	Not Found	High
B0LAE5, G3UY73, G3UYG7, G3UZU8, Q6P5E4, Q8BWM7	Q6P5E4	Q6P5E4	Q6P5E4	Q6P5E4	Uggt1	UDP-glucose:glycoprotein glucosyltransferase 1 (UGT1) (EC 2.4.1.-) (UDP--Glc:glycoprotein glucosyltransferase) (UDP-glucose ceramide glucosyltransferase-like 1)	reviewed	0	5	32.7531	High	38	103	38	Mouse	FALSE	3 v 3	-0.328159	0.0393031	0.324625	3 v 3	-0.0236051	0.832621	0.984106	9 samples	-0.175882	0.279137	0.833703	-0.195724	-0.412627	-0.376124	-0.102957	0.171875	-0.139734	10.7874	9.94075	10.5264	11.2	10.1365	10.9025	10.6155	10.0437	10.6661	10.8262	9.95085	10.6076	10.8181	10.0819	10.8015	1767.4	982.8	1474.9	2352.6	1125.6	1914.2	1568.9	1055.5	1624.9	1815.6	989.7	1560.3	1805.4	1083.8	1784.8	1229.4	696.2	882.8	1805.1	688	1169.3	998	852.8	898.1	1169.5	989.7	844.7	1130	794	1117.6	23	21	19	23	21	19	23	21	19	23	21	19	23	21	19	High	High	High	High	High	High	High	High	High	High	High	High	High	High	High
D3YUP4, D3Z2H4, Q3TDN2	Q3TDN2	Q3TDN2	Q3TDN2	Q3TDN2	Faf2	FAS-associated factor 2 (UBX domain-containing protein 8)	reviewed	0	5	15.0562	High	4	10	4	Mouse	FALSE	3 v 3	-0.230591	0.300425	0.576589	3 v 3	-0.155013	0.554774	0.936286	9 samples	-0.192802	0.279816	0.833937	0.00685367	-0.14701	-0.551618	-0.306807	0.279362	-0.437595	8.24745	5.39917	7.35226	8.39446	5.39232	7.90388	7.96809	5.70598	7.78986	8.02403	5.37504	7.90749	8.06985	5.43296	7.8679	303.9	42.2	163.4	336.5	42	239.5	250.4	52.2	221.3	260.3	41.5	240.1	268.7	43.2	233.6	211.4	29.9	97.8	258.2	25.7	146.3	159.3	42.2	122.3	167.7	41.5	130	168.2	31.7	146.3	3	1	2	3	1	2	3	1	2	3	1	2	3	1	2	High	High	High	High	High	High	High	High	High	High	High	High	High	High	High
B0QZN5, O35619, P63044	B0QZN5, O35619, P63044	P63044	B0QZN5	P63044	Vamp2	Vesicle-associated membrane protein 2 (VAMP-2) (Synaptobrevin-2)	reviewed	0	5	34.4828	High	3	10	1	Mouse	FALSE	3 v 3	0.0144861	0.762164	0.893918	3 v 3	0.326295	0.0802269	0.818802	9 samples	0.170391	0.279936	0.833937	-0.069162	0.0548619	0.0577583	0.397964	0.449278	0.131644	7.55152	6.07039	6.10434	7.49665	6.13955	6.04658	7.10224	5.67243	5.97269	7.62863	5.64674	6.12928	7.78267	6.10643	6.28355	187.6	67.2	68.8	180.6	70.5	66.1	137.4	51	62.8	197.9	50.1	70	220.2	68.9	77.9	130.5	47.6	41.2	138.6	43.1	40.4	87.4	41.2	34.7	127.5	50.1	37.9	137.8	50.5	48.8	3	1	2	3	1	2	3	1	2	3	1	2	3	1	2	High	Not Found	High	High	Not Found	High	High	Not Found	High	High	Not Found	High	High	Not Found	High
O35737, Q3TNG9, Q8C2Q7	O35737, Q8C2Q7	O35737	Q8C2Q7	O35737	Hnrnph1	Heterogeneous nuclear ribonucleoprotein H (hnRNP H) [Cleaved into: Heterogeneous nuclear ribonucleoprotein H, N-terminally processed]	reviewed	0	4	35.6347	High	11	45	4	Mouse	FALSE	3 v 3	0.158735	0.132397	0.432818	3 v 3	0.0499782	0.688366	0.955908	9 samples	0.104357	0.279994	0.833937	0.0646688	0.129749	0.281788	0.156081	-0.165523	0.159377	9.31809	9.3345	9.70511	9.18834	9.26983	9.42333	9.48361	9.17842	9.54574	9.35909	8.83605	9.61397	9.36238	8.90779	9.43858	638.3	645.6	834.7	583.4	617.3	686.6	715.9	579.4	747.4	656.7	457	783.6	658.2	480.3	693.9	444	457.3	499.6	447.6	377.3	419.4	455.4	468.1	413.1	423	457	424.2	412	351.9	434.5	10	6	9	10	6	9	10	6	9	10	6	9	10	6	9	High	High	High	High	High	High	High	High	High	High	High	High	High	High	High
Q3U3Y0, Q3UQH1, Q8BUV8	Q3U3Y0, Q3UQH1, Q8BUV8	Q8BUV8	Q3U3Y0	Q8BUV8	Gpr107	Protein GPR107	reviewed	1	4	6.1706	High	4	6	3	Mouse	FALSE	3 v 3	-0.506243	0.0172428	0.302827	3 v 3	-0.17648	0.710411	0.961278	9 samples	-0.341361	0.28036	0.833937	-0.39927	-0.488839	-0.630621	-0.192209	0.54565	-0.882879	5.17792	5.37156	5.95884	5.66676	5.77083	6.58946	4.63227	5.56377	6.84172	5.36807	5.44626	6.53294	5.66959	5.52042	6.98982	36.2	41.4	62.2	50.8	54.6	96.3	24.8	47.3	114.7	41.3	43.6	92.6	50.9	45.9	127.1	25.2	29.3	37.2	39	33.4	58.8	15.8	38.2	63.4	26.6	43.6	50.1	31.9	33.6	79.6	1	1	1	1	1	1	1	1	1	1	1	1	1	1	1	High	High	Medium	High	High	Medium	High	High	Medium	High	High	Medium	High	High	Medium
A0A0G2JES3, A0A0G2JFQ3, A0A140T8T4, D3YZT0, D3Z629, Q5EBQ6, Q5M9J5	A0A140T8T4, Q5EBQ6	A0A140T8T4	A0A140T8T4	A0A140T8T4	Rpl9-ps6	60S ribosomal protein L9	unreviewed	0	2	22.9167	High	4	9	4	Mouse	FALSE	3 v 3	0.135316	0.496441	0.730367	3 v 3	0.263065	0.386198	0.90314	9 samples	0.19919	0.28081	0.833937	-0.11496	0.0764131	0.444495	0.309211	-0.172467	0.65245	7.24031	6.74551	7.7879	7.1639	6.86047	7.34341	7.41278	6.4363	7.13545	7.64674	6.59842	8.50224	8.01346	7.24031	8.16892	151.2	107.3	221	143.4	116.2	162.4	170.4	86.6	140.6	200.4	96.9	362.6	258.4	151.2	287.8	105.2	76	132.3	110	71	99.2	108.4	70	77.7	129.1	96.9	196.3	161.7	110.8	180.2	3	2	3	3	2	3	3	2	3	3	2	3	3	2	3	High	High	High	High	High	High	High	High	High	High	High	High	High	High	High
P58064	P58064	P58064	P58064	P58064	Mrps6	28S ribosomal protein S6, mitochondrial (MRP-S6) (S6mt)	reviewed	0	2	22.4	High	3	5	3	Mouse	FALSE	3 v 3	0.169495	0.538944	0.760565	3 v 3	0.317876	0.289526	0.884382	9 samples	0.243686	0.281277	0.833937	-0.0867116	0.629859	-0.034661	-0.0907136	0.368899	0.675443	5.16591	7.89057	5.04002	4.53605	7.97728	5.07468	4.79701	7.98128	4.36457	5.06609	7.89057	4.57289	5.01792	8.18636	4.69488	35.9	237.3	32.9	23.2	252	33.7	27.8	252.7	20.6	33.5	237.3	23.8	32.4	291.3	25.9	25	168.1	19.7	17.8	154	20.6	17.7	204.2	11.4	21.6	237.3	12.9	20.3	213.4	16.2	1	3	1	1	3	1	1	3	1	1	3	1	1	3	1	Medium	High	Medium	Medium	High	Medium	Medium	High	Medium	Medium	High	Medium	Medium	High	Medium
G3UZ63, G3UZG5, G3X961, Q921I2	G3UZ63, G3UZG5, G3X961, Q921I2	Q921I2	G3X961	Q921I2	Klhdc4	Kelch domain-containing protein 4	reviewed	0	2	1.71233	Medium	1	2	1	Mouse	FALSE	2 v 2	0.314926	0.0260572	0.321788	2 v 2	0.06564	0.686698	0.955908	6 samples	0.190283	0.281619	0.833937	NA	0.302029	0.327823	NA	0.188072	-0.0567924	5.97728	NA	6.31651	5.67525	NA	5.98868	5.78921	NA	6.3733	6.01569	NA	6.09592	5.87529	NA	6.14975	63	NA	79.7	51.1	NA	63.5	55.3	NA	82.9	64.7	NA	68.4	58.7	NA	71	43.8	NA	47.7	39.2	NA	38.8	35.2	NA	45.8	41.7	NA	37	36.8	NA	44.5	1	NA	1	1	NA	1	1	NA	1	1	NA	1	1	NA	1	High	Not Found	High	High	Not Found	High	High	Not Found	High	High	Not Found	High	High	Not Found	High
A0A0A6YVR0, F7C106, P19536, Q9D881	P19536, Q9D881	P19536	Q9D881	P19536	Cox5b	Cytochrome c oxidase subunit 5B, mitochondrial (Cytochrome c oxidase polypeptide Vb)	reviewed	0	3	36.7188	High	7	31	7	Mouse	FALSE	3 v 3	-0.184223	0.186784	0.484862	3 v 3	-0.0698281	0.693293	0.958501	9 samples	-0.127025	0.281789	0.833937	-0.0558049	-0.131374	-0.365489	-0.0999429	0.209344	-0.318885	9.68912	8.56148	9.72264	9.8205	8.61728	10.0881	9.47978	8.66142	10.0415	9.59824	8.36982	9.75322	9.56872	8.71081	10.0649	825.5	377.8	844.9	904.2	392.7	1088.5	714	404.9	1053.9	775.1	330.8	863	759.4	419	1071.1	574.2	267.6	505.7	693.8	240	664.9	454.2	327.1	582.5	499.3	330.8	467.2	475.3	307	670.8	6	5	8	6	5	8	6	5	8	6	5	8	6	5	8	High	High	High	High	High	High	High	High	High	High	High	High	High	High	High
J3QMM7, J3QN06, K3W4M4, Q9CZ42	J3QMM7, J3QN06, K3W4M4, Q9CZ42	Q9CZ42	K3W4M4	Q9CZ42	Naxd	ATP-dependent (S)-NAD(P)H-hydrate dehydratase (EC 4.2.1.93) (ATP-dependent NAD(P)HX dehydratase) (Carbohydrate kinase domain-containing protein) (NAD(P)HX dehydratase)	reviewed	0	5	8.16327	High	3	3	3	Mouse	FALSE	2 v 2	-0.355041	0.252334	0.535264	2 v 2	-0.395114	0.604862	0.947327	6 samples	-0.375078	0.281996	0.833937	-0.503631	-0.206451	NA	-0.94777	0.157541	NA	5.23649	5.49185	NA	5.44294	5.99548	NA	5.07895	6.43962	NA	5.39917	6.41616	NA	5.52669	6.88753	NA	37.7	45	NA	43.5	63.8	NA	33.8	86.8	NA	42.2	85.4	NA	46.1	118.4	NA	26.2	31.9	NA	33.4	39	NA	21.5	70.1	NA	27.2	85.4	NA	28.9	86.8	NA	1	1	NA	1	1	NA	1	1	NA	1	1	NA	1	1	NA	High	High	High	High	High	High	High	High	High	High	High	High	High	High	High
E9QN12, P05622, Q003I5, Q3TZ27, Q3UYC9, Q7TMR8	E9QN12, P05622, Q7TMR8	P05622	E9QN12	P05622	Pdgfrb	Platelet-derived growth factor receptor beta (PDGF-R-beta) (PDGFR-beta) (EC 2.7.10.1) (Beta platelet-derived growth factor receptor) (Beta-type platelet-derived growth factor receptor) (CD140 antigen-like family member B) (Platelet-derived growth factor receptor 1) (PDGFR-1) (CD antigen CD140b)	reviewed	0	5	37.9781	High	36	245	33	Mouse	FALSE	3 v 3	-0.137162	0.388395	0.647673	3 v 3	-0.0603266	0.257611	0.883972	9 samples	-0.0987445	0.282489	0.833937	0.111973	-0.235817	-0.287644	-0.0111474	-0.136218	-0.0336142	11.8792	11.8683	12.2659	12.115	11.7563	12.5536	12.0154	11.8795	12.2996	12.1298	12.1396	12.423	11.9682	11.5187	12.3878	3766.9	3738.7	4925.1	4435.8	3459.5	6011.8	4139.9	3767.7	5041.2	4481.7	4512.3	5491.7	4006.7	2934.1	5359.3	2620.2	2648.4	2947.9	3403.5	2114.5	3672.4	2633.5	3044.1	2786.3	2886.9	4512.3	2973.1	2507.6	2149.6	3356.1	32	31	31	32	31	31	32	31	31	32	31	31	32	31	31	High	High	High	High	High	High	High	High	High	High	High	High	High	High	High
A0A0G2JGX3, Q3TJD4, Q3UF04, Q64218, Q9CQQ7	Q3TJD4, Q3UF04, Q9CQQ7	Q9CQQ7	Q3TJD4	Q9CQQ7	Atp5pb	ATP synthase F(0) complex subunit B1, mitochondrial (ATP synthase peripheral stalk-membrane subunit b) (ATP synthase subunit b) (ATPase subunit b)	reviewed	0	4	23.0469	High	7	25	7	Mouse	FALSE	3 v 3	-0.359218	0.0739745	0.365686	3 v 3	-0.0396163	0.824474	0.984106	9 samples	-0.199417	0.283676	0.833937	-0.186467	-0.346716	-0.544472	-0.128991	0.265966	-0.255823	8.58609	8.67772	8.84956	8.93281	8.86419	9.39403	8.32012	8.80671	9.10538	8.56643	8.53021	8.75889	8.40344	8.77017	9.15532	384.3	409.5	461.3	488.7	466	672.8	319.6	447.8	550.8	379.1	369.7	433.2	338.6	436.6	570.2	267.3	290.1	276.1	375	284.8	411	203.3	361.8	304.4	244.2	369.7	234.5	211.9	319.9	357.1	5	5	5	5	5	5	5	5	5	5	5	5	5	5	5	High	High	High	High	High	High	High	High	High	High	High	High	High	High	High
Q6ZPJ3	Q6ZPJ3	Q6ZPJ3	Q6ZPJ3	Q6ZPJ3	Ube2o	(E3-independent) E2 ubiquitin-conjugating enzyme UBE2O (EC 2.3.2.24) (E2/E3 hybrid ubiquitin-protein ligase UBE2O) (Ubiquitin carrier protein O) (Ubiquitin-conjugating enzyme E2 O) (Ubiquitin-conjugating enzyme E2 of 230 kDa) (Ubiquitin-conjugating enzyme E2-230K) (Ubiquitin-protein ligase O)	reviewed	0	5	4.03727	High	4	4	4	Mouse	FALSE	3 v 3	0.102716	0.558313	0.772058	3 v 3	0.290462	0.391246	0.905185	9 samples	0.196589	0.284037	0.833937	0.0650435	-0.131888	0.374994	0.224067	-0.136382	0.783701	5.87036	5.42962	7.61912	6.00225	5.36457	7.24413	6.00675	5.20555	6.83542	5.99095	4.88264	6.926	6.07682	5.07468	7.11478	58.5	43.1	196.6	64.1	41.2	151.6	64.3	36.9	114.2	63.6	29.5	121.6	67.5	33.7	138.6	40.7	30.5	117.7	49.2	25.2	92.6	40.9	29.8	63.1	41	29.5	65.8	42.3	24.7	86.8	1	1	2	1	1	2	1	1	2	1	1	2	1	1	2	High	High	High	High	High	High	High	High	High	High	High	High	High	High	High
Q3V3N1, Q9DC50, Q9QZZ3	Q9DC50	Q9DC50	Q9DC50	Q9DC50	Crot	Peroxisomal carnitine O-octanoyltransferase (COT) (EC 2.3.1.137)	reviewed	0	5	33.8235	High	21	41	21	Mouse	FALSE	3 v 3	-0.0967518	0.0796313	0.373757	3 v 3	-0.330247	0.311561	0.884382	9 samples	-0.213499	0.284125	0.833937	-0.147868	-0.0951763	-0.0472107	-0.705603	0.132949	-0.418086	8.91857	8.93428	8.4208	9.01374	9.08215	8.46801	8.78562	9.63988	8.83889	8.7502	9.44874	8.53955	8.95332	9.51688	8.99915	483.9	489.2	342.7	516.9	542	354.1	441.3	797.8	457.9	430.6	698.8	372.1	495.7	732.6	511.7	336.6	346.5	205.1	396.6	331.3	216.3	280.7	644.6	253.1	277.4	698.8	201.5	310.2	536.7	320.4	8	13	5	8	13	5	8	13	5	8	13	5	8	13	5	High	High	High	High	High	High	High	High	High	High	High	High	High	High	High
A0A338P6E5, A0A338P6I6, D3Z3B8, E9Q9H0, F6UDT8, H7BWY4, Q3TPP5, Q3UP61, Q571K0, Q62108, Q811D0, S4R2T8	E9Q9H0, H7BWY4, Q3UP61, Q811D0	Q811D0	E9Q9H0	Q811D0	Dlg1	Disks large homolog 1 (Embryo-dlg/synapse-associated protein 97) (E-dlg/SAP97) (Synapse-associated protein 97) (SAP-97) (SAP97)	reviewed	0	5	23.8674	High	19	40	16	Mouse	FALSE	3 v 3	-0.0726916	0.244051	0.529882	3 v 3	-0.0449255	0.649656	0.95175	9 samples	-0.0588086	0.284251	0.833937	-0.0321893	-0.0242877	-0.161598	-0.0341529	0.0964905	-0.197114	9.6027	8.48784	9.11894	9.62699	8.52003	9.28054	9.50621	8.52199	9.31606	9.59134	8.39917	9.18636	9.74231	8.65213	9.34563	777.5	359	556	790.7	367.1	621.9	727.2	367.6	637.4	771.4	337.6	582.6	856.5	402.3	650.6	540.8	254.3	332.8	606.7	224.4	379.9	462.6	297	352.3	496.9	337.6	315.4	536.1	294.7	407.4	14	9	10	14	9	10	14	9	10	14	9	10	14	9	10	High	High	High	High	High	High	High	High	High	High	High	High	High	High	High
Q3TST6, Q3TTT4, Q61245, V9GWX8	Q61245	Q61245	Q61245	Q61245	Col11a1	Collagen alpha-1(XI) chain	reviewed	0	5	7.48337	High	10	23	2	Mouse	FALSE	3 v 3	-0.149277	0.151256	0.452841	3 v 3	-0.0909952	0.506574	0.919399	9 samples	-0.120136	0.284428	0.833937	-0.119739	-0.0530462	-0.275044	-0.236198	-0.169325	0.132537	6.73877	4.37851	4.99548	6.79181	4.49825	5.27053	6.90809	4.61471	4.86295	6.72383	3.75489	5.09592	6.7879	4.22497	4.66107	106.8	20.8	31.9	110.8	22.6	38.6	120.1	24.5	29.1	105.7	13.5	34.2	110.5	18.7	25.3	74.3	14.7	19.1	85	13.8	23.6	76.4	19.8	16.1	68.1	13.5	18.5	69.1	13.7	15.8	2	1	1	2	1	1	2	1	1	2	1	1	2	1	1	High	Medium	Medium	High	Medium	Medium	High	Medium	Medium	High	Medium	Medium	High	Medium	Medium
Q3UFJ3	Q3UFJ3	Q3UFJ3	Q3UFJ3	Q3UFJ3	Pdha1	Pyruvate dehydrogenase E1 component subunit alpha (EC 1.2.4.1)	unreviewed	1	2	14.359	High	5	5	5	Mouse	FALSE	2 v 2	-0.177469	0.466898	0.714329	2 v 2	-0.232473	0.36588	0.900414	6 samples	-0.204971	0.284484	0.833937	-0.0175584	-0.337379	NA	-0.383034	-0.0819112	NA	6.44791	5.61471	NA	6.78529	5.63227	NA	6.52982	5.99774	NA	6.26303	5.47249	NA	6.60733	6.02015	NA	87.3	49	NA	110.3	49.6	NA	92.4	63.9	NA	76.8	44.4	NA	97.5	64.9	NA	60.7	34.7	NA	84.6	30.3	NA	58.8	51.6	NA	49.5	44.4	NA	61	47.5	NA	2	2	NA	2	2	NA	2	2	NA	2	2	NA	2	2	NA	High	High	Not Found	High	High	Not Found	High	High	Not Found	High	High	Not Found	High	High	Not Found
Q02013, Q3TLW5	Q02013, Q3TLW5	Q02013	Q02013	Q02013	Aqp1	Aquaporin-1 (AQP-1) (Aquaporin-CHIP) (Delayed early response protein 2) (DER2) (Water channel protein for red blood cells and kidney proximal tubule)	reviewed	0	5	14.1264	High	4	9	4	Mouse	FALSE	3 v 3	0.481074	0.138612	0.440934	3 v 3	0.0277121	0.824478	0.984106	9 samples	0.254393	0.284573	0.833937	0.11221	0.528876	0.802137	-0.0686747	-0.0951834	0.246994	6.87406	6.46271	5.59395	6.34518	6.3505	4.79181	6.96924	6.53138	5.34696	6.65249	6.2114	5.2891	6.19771	6.2114	4.83289	117.3	88.2	48.3	81.3	81.6	27.7	125.3	92.5	40.7	100.6	74.1	39.1	73.4	74.1	28.5	81.6	62.5	28.9	62.4	49.9	16.9	79.7	74.7	22.5	64.8	74.1	21.1	45.9	54.3	17.8	3	2	1	3	2	1	3	2	1	3	2	1	3	2	1	High	High	High	High	High	High	High	High	High	High	High	High	High	High	High
P70195, Q5D098	P70195, Q5D098	P70195	P70195	P70195	Psmb7	Proteasome subunit beta type-7 (EC 3.4.25.1) (Macropain chain Z) (Multicatalytic endopeptidase complex chain Z) (Proteasome subunit Z)	reviewed	0	5	28.1588	High	9	17	9	Mouse	FALSE	3 v 3	-0.0205251	0.746665	0.883733	3 v 3	-0.127813	0.0620789	0.795932	9 samples	-0.0741689	0.285718	0.833937	0.0434073	-0.130906	0.0259233	-0.10796	-0.0824622	-0.193016	7.53372	8.54882	8.18982	7.66463	8.50541	8.1639	7.61618	8.65678	8.38284	7.55075	8.38888	8.38198	7.5812	8.60918	8.35491	185.3	374.5	292	202.9	363.4	286.8	196.2	403.6	333.8	187.5	335.2	333.6	191.5	390.5	327.4	128.9	265.3	174.8	155.7	222.1	175.2	124.8	326.1	184.5	120.8	335.2	180.6	119.9	286.1	205	4	7	4	4	7	4	4	7	4	4	7	4	4	7	4	High	High	High	High	High	High	High	High	High	High	High	High	High	High	High
B1AUY7, B1AUY8, Q684Q8, Q9QY36	B1AUY7, B1AUY8, Q684Q8, Q9QY36	Q9QY36	Q9QY36	Q9QY36	Naa10	N-alpha-acetyltransferase 10 (EC 2.3.1.255) (N-terminal acetyltransferase complex ARD1 subunit homolog A) (NatA catalytic subunit Naa10)	reviewed	0	5	14.0426	High	3	3	1	Mouse	FALSE	2 v 2	-0.457019	0.365302	0.632079	2 v 2	-0.14563	0.0354871	0.753465	6 samples	-0.301324	0.286007	0.833937	-0.161618	NA	-0.752419	-0.153756	NA	-0.137504	NA	5.04002	3.70044	NA	5.20163	4.45286	NA	5.19377	3.83794	NA	4.98185	4.64962	NA	5.70044	3.96347	NA	32.9	13	NA	36.8	21.9	NA	36.6	14.3	NA	31.6	25.1	NA	52	15.6	NA	23.3	7.8	NA	22.5	13.4	NA	29.6	7.9	NA	31.6	13.6	NA	38.1	9.8	NA	2	1	NA	2	1	NA	2	1	NA	2	1	NA	2	1	Not Found	Not Found	High	Not Found	Not Found	High	Not Found	Not Found	High	Not Found	Not Found	High	Not Found	Not Found	High
Q3UKC1	Q3UKC1	Q3UKC1	Q3UKC1	Q3UKC1	Tax1bp1	Tax1-binding protein 1 homolog	reviewed	0	5	10.688	High	8	18	8	Mouse	FALSE	3 v 3	0.148228	0.107757	0.40469	3 v 3	0.0176071	0.687726	0.955908	9 samples	0.0829178	0.286074	0.833937	0.204025	0.198474	0.0421871	0.0354106	-0.055059	0.0724696	8.03452	7.40173	7.92422	7.83605	7.19771	7.88203	8.08958	7.36632	7.85175	8.12309	6.93192	8.00113	8.03562	7.03782	7.94661	262.2	169.1	242.9	228.5	146.8	235.9	272.4	165	231	278.8	122.1	256.2	262.4	131.4	246.7	182.4	119.8	145.4	175.3	89.7	144.1	173.3	133.3	127.7	179.6	122.1	138.7	164.2	96.2	154.5	6	3	4	6	3	4	6	3	4	6	3	4	6	3	4	High	High	High	High	High	High	High	High	High	High	High	High	High	High	High
P14069	P14069	P14069	P14069	P14069	S100a6	Protein S100-A6 (5B10) (Calcyclin) (Prolactin receptor-associated protein) (S100 calcium-binding protein A6)	reviewed	0	5	75.2809	High	10	76	10	Mouse	FALSE	3 v 3	-0.164478	0.233166	0.518956	3 v 3	-0.0908337	0.676783	0.952805	9 samples	-0.127656	0.286225	0.833937	-0.243588	0.0291403	-0.278987	-0.264747	0.284924	-0.292678	10.5219	10.8551	10.6352	10.4928	11.0987	10.9142	10.237	11.1198	10.9279	10.5075	10.7024	10.7985	10.4252	11.1902	11.094	1470.3	1852.3	1590.4	1440.9	2193	1929.7	1206.8	2225.4	1948.1	1455.7	1666.3	1781	1375	2336.6	2185.9	1022.7	1312.1	951.9	1105.6	1340.4	1178.8	767.7	1798	1076.7	937.7	1666.3	964.2	860.6	1711.8	1368.8	8	7	7	8	7	7	8	7	7	8	7	7	8	7	7	High	High	High	High	High	High	High	High	High	High	High	High	High	High	High
A2ALA4, Q62276	A2ALA4, Q62276	Q62276	Q62276	Q62276	Med22	Mediator of RNA polymerase II transcription subunit 22 (Mediator complex subunit 22) (Surfeit locus protein 5) (Surf-5)	reviewed	0	3	7	Medium	1	2	1	Mouse	FALSE	2 v 2	0.0560696	0.35277	0.62247	2 v 2	0.0674377	0.602907	0.945143	6 samples	0.0617536	0.286265	0.833937	NA	0.0907655	0.0213737	NA	0.161155	-0.0262793	4.62059	NA	4.76553	4.52982	NA	4.74416	4.45943	NA	4.79181	5.8125	NA	4.848	5.38543	NA	4.7761	24.6	NA	27.2	23.1	NA	26.8	22	NA	27.7	56.2	NA	28.8	41.8	NA	27.4	17.1	NA	16.3	17.7	NA	16.4	14	NA	15.3	36.2	NA	15.6	26.2	NA	17.2	1	NA	1	1	NA	1	1	NA	1	1	NA	1	1	NA	1	High	Not Found	High	High	Not Found	High	High	Not Found	High	High	Not Found	High	High	Not Found	High
Q2KIS7	Q2KIS7	Q2KIS7	Q2KIS7	Q2KIS7	CLEC3B	Tetranectin (TN) (C-type lectin domain family 3 member B)	reviewed	0	3	36.6337	High	7	16	7		TRUE	3 v 3	0.104955	0.618823	0.814681	3 v 3	0.302883	0.372231	0.900414	9 samples	0.203919	0.286272	0.833937	0.432345	-0.188396	0.070916	0.674308	-0.211614	0.445955	5.89482	8.46025	6.58346	6.08321	8.02791	6.51254	6.10643	7.78594	6.1375	6.28355	8.15127	6.33628	5.84549	8.50303	6.2555	59.5	352.2	95.9	67.8	261	91.3	68.9	220.7	70.4	77.9	284.3	80.8	57.5	362.8	76.4	41.4	249.5	57.4	52	159.5	55.8	43.8	178.3	38.9	50.2	284.3	43.7	36	265.8	47.8	1	4	1	1	4	1	1	4	1	1	4	1	1	4	1	High	High	High	High	High	High	High	High	High	High	High	High	High	High	High
A0A3Q4EGD3, A0A3Q4EHN7, Q68FC6, Q6ZQL4	A0A3Q4EHN7, Q68FC6, Q6ZQL4	Q6ZQL4	Q6ZQL4	Q6ZQL4	Wdr43	WD repeat-containing protein 43	reviewed	0	5	2.95421	High	2	3	2	Mouse	FALSE	2 v 2	0.343906	0.00213318	0.279578	2 v 2	0.355798	0.586747	0.940173	6 samples	0.349852	0.286381	0.833937	NA	0.342753	0.345058	NA	-0.113072	0.824667	6.29462	NA	5.65249	5.95187	NA	5.30743	6.40769	NA	4.82782	5.92837	NA	4.89239	6.02459	NA	4.80219	78.5	NA	50.3	61.9	NA	39.6	84.9	NA	28.4	60.9	NA	29.7	65.1	NA	27.9	54.6	NA	30.1	47.5	NA	24.2	54	NA	15.7	39.2	NA	16.1	40.7	NA	17.4	2	NA	1	2	NA	1	2	NA	1	2	NA	1	2	NA	1	High	Not Found	High	High	Not Found	High	High	Not Found	High	High	Not Found	High	High	Not Found	High
F7D926, P56695, Q3UMA8, Q3UN10, Q80UI9	P56695, Q3UN10, Q80UI9	P56695	P56695	P56695	Wfs1	Wolframin	reviewed	0	5	8.20225	High	5	11	5	Mouse	FALSE	3 v 3	-0.261221	0.106885	0.40469	3 v 3	-0.029846	0.820299	0.983724	9 samples	-0.145534	0.286439	0.833937	-0.417235	-0.095409	-0.27102	-0.00526852	0.156833	-0.241103	6.77742	6.35755	6.8716	6.87283	6.77479	7.14262	6.62059	6.36282	7.1127	6.98641	6.42459	6.93074	6.70183	6.33985	6.87283	109.7	82	117.1	117.2	109.5	141.3	98.4	82.3	138.4	126.8	85.9	122	104.1	81	117.2	76.3	58.1	70.1	89.9	66.9	86.3	62.6	66.5	76.5	81.7	85.9	66.1	65.1	59.3	73.4	3	2	3	3	2	3	3	2	3	3	2	3	3	2	3	High	High	High	High	High	High	High	High	High	High	High	High	High	High	High
Q99P72	Q99P72	Q99P72	Q99P72	Q99P72	Rtn4	Reticulon-4 (Neurite outgrowth inhibitor) (Nogo protein)	reviewed	1	5	21.8589	High	15	43	8	Mouse	FALSE	3 v 3	-0.254269	0.0132644	0.302458	3 v 3	-0.170868	0.596612	0.944389	9 samples	-0.212568	0.286868	0.833937	-0.2261	-0.223302	-0.313407	-0.680201	0.25922	-0.0916218	9.5467	9.01207	8.99266	9.77	9.23817	9.30606	9.28748	9.69227	9.08428	9.34496	9.19918	8.81282	9.40109	9.21723	9.09698	747.9	516.3	509.4	873.1	603.9	633	624.9	827.3	542.8	650.3	587.8	449.7	676.1	595.2	547.6	520.2	365.7	304.9	669.9	369.1	386.7	397.5	668.4	300	418.9	587.8	243.5	423.1	436.1	342.9	10	7	8	10	7	8	10	7	8	10	7	8	10	7	8	High	High	High	High	High	High	High	High	High	High	High	High	High	High	High
E0CYQ2, Q9CQ48	E0CYQ2, Q9CQ48	Q9CQ48	Q9CQ48	Q9CQ48	Nudcd2	NudC domain-containing protein 2	reviewed	0	3	24.8408	High	3	4	3	Mouse	FALSE	3 v 3	0.249305	0.213419	0.497463	3 v 3	0.187771	0.447576	0.908885	9 samples	0.218538	0.287016	0.833937	0.274622	0.475338	-0.00204493	-0.0565835	0.0349338	0.584963	5.97039	5.90689	6.13955	5.49506	5.63227	6.1416	5.93546	5.96347	5.55459	5.98413	5.59991	6.35226	5.90448	6.01792	6.12309	62.7	60	70.5	45.1	49.6	70.6	61.2	62.4	47	63.3	48.5	81.7	59.9	64.8	69.7	43.6	42.5	42.2	34.6	30.3	43.1	38.9	50.4	26	40.8	48.5	44.3	37.5	47.5	43.6	1	2	1	1	2	1	1	2	1	1	2	1	1	2	1	High	High	Medium	High	High	Medium	High	High	Medium	High	High	Medium	High	High	Medium
A0A286YCZ3, A0A286YDF5, A0A286YDV5, A0A286YE65, B9EK95, E9Q390, Q69ZN7	A0A286YDF5, Q69ZN7	Q69ZN7	A0A286YDF5	Q69ZN7	Myof	Myoferlin (Fer-1-like protein 3)	reviewed	0	5	42.6758	High	80	215	77	Mouse	FALSE	3 v 3	-0.162977	0.132098	0.432459	3 v 3	-0.0621649	0.607144	0.947637	9 samples	-0.112571	0.287166	0.833937	-0.031808	-0.216428	-0.240696	-0.188998	0.141599	-0.139095	11.7989	11.5074	11.823	12.0153	11.5393	12.0637	11.6573	11.6964	11.9621	11.8218	11.6979	11.9392	12.0343	11.7504	12.3128	3563.1	2911.3	3623	4139.8	2976.2	4280.8	3230	3318.8	3989.7	3620	3322.2	3927	4194.6	3445.2	5087.6	2478.4	2062.3	2168.5	3176.4	1819.1	2615	2054.7	2681.4	2205.1	2331.8	3322.2	2126	2625.3	2524	3185.9	48	45	51	48	45	51	48	45	51	48	45	51	48	45	51	High	High	High	High	High	High	High	High	High	High	High	High	High	High	High
P02676	P02676	P02676	P02676	P02676	FGB	Fibrinogen beta chain [Cleaved into: Fibrinopeptide B; Fibrinogen beta chain]	reviewed	0	5	24.7863	High	9	16	9		TRUE	3 v 3	-0.259247	0.131557	0.432459	3 v 3	-0.0740201	0.588027	0.940173	9 samples	-0.166634	0.287233	0.833937	-0.445506	-0.0834275	-0.248807	0.151597	-0.231856	-0.141801	8.14057	8.47127	6.69488	8.224	8.91678	6.94369	8.37243	8.31967	6.83668	8.45779	8.26209	6.76421	8.20994	8.87928	6.82909	282.2	354.9	103.6	299	483.3	123.1	331.4	319.5	114.3	351.6	307	108.7	296.1	470.9	113.7	196.3	251.4	62	229.4	295.4	75.2	210.8	258.1	63.2	226.5	307	58.9	185.3	345	71.2	5	6	1	5	6	1	5	6	1	5	6	1	5	6	1	High	High	High	High	High	High	High	High	High	High	High	High	High	High	High
Q9CYG7	Q9CYG7	Q9CYG7	Q9CYG7	Q9CYG7	Tomm34	Mitochondrial import receptor subunit TOM34 (Translocase of outer membrane 34 kDa subunit)	reviewed	0	4	9.06149	High	3	7	3	Mouse	FALSE	2 v 2	-0.220764	0.48871	0.724047	2 v 2	-0.145105	0.670213	0.951982	6 samples	-0.182934	0.287277	0.833937	NA	-0.00769439	-0.433833	NA	0.109489	-0.399699	5.80993	NA	7.47005	5.81762	NA	7.90388	5.70044	NA	7.86975	5.53294	NA	7.56148	5.91886	NA	8.06016	56.1	NA	177.3	56.4	NA	239.5	52	NA	233.9	46.3	NA	188.9	60.5	NA	266.9	39	NA	106.1	43.3	NA	146.3	33.1	NA	129.3	29.8	NA	102.2	37.9	NA	167.1	1	NA	3	1	NA	3	1	NA	3	1	NA	3	1	NA	3	High	Medium	High	High	Medium	High	High	Medium	High	High	Medium	High	High	Medium	High
B9EKC2, E9Q236, E9Q467	B9EKC2, E9Q236, E9Q467	E9Q236	B9EKC2	E9Q236	Abcc4	ATP-binding cassette sub-family C member 4 (EC 7.6.2.-) (EC 7.6.2.2) (EC 7.6.2.3) (Multidrug resistance-associated protein 4)	reviewed	0	5	1.88679	High	2	4	2	Mouse	FALSE	2 v 2	-0.0612528	0.259267	0.539327	2 v 2	-0.322585	0.205602	0.87147	6 samples	-0.191919	0.287569	0.833937	NA	-0.03483	-0.0876755	NA	-0.430547	-0.214623	5.73335	NA	5.31832	5.76818	NA	5.40599	6.1639	NA	5.53294	6.08108	NA	5.10434	6.39232	NA	5.44626	53.2	NA	39.9	54.5	NA	42.4	71.7	NA	46.3	67.7	NA	34.4	84	NA	43.6	37	NA	23.9	41.8	NA	25.9	45.6	NA	25.6	43.6	NA	18.6	52.6	NA	27.3	1	NA	1	1	NA	1	1	NA	1	1	NA	1	1	NA	1	Medium	High	High	Medium	High	High	Medium	High	High	Medium	High	High	Medium	High	High
Q8BT07, Q9CZP8	Q8BT07	Q8BT07	Q8BT07	Q8BT07	Cep55	Centrosomal protein of 55 kDa (Cep55)	reviewed	0	4	22.9437	High	11	16	11	Mouse	FALSE	3 v 3	0.515654	0.17592	0.473804	3 v 3	0.0466137	0.418921	0.908885	9 samples	0.281134	0.288048	0.833937	0.0224628	0.839941	0.684559	-0.0251084	0.0321224	0.132827	8.31243	8.73877	8.40429	7.47249	8.71631	7.71973	8.28031	8.76388	8.27146	8.39146	8.73539	8.55727	8.11426	8.72588	8.17343	317.9	427.2	338.8	177.6	420.6	210.8	310.9	434.7	309	335.8	426.2	376.7	277.1	423.4	288.7	221.1	302.6	202.8	136.3	257.1	128.8	197.8	351.2	170.8	216.3	426.2	203.9	173.4	310.2	180.8	4	7	4	4	7	4	4	7	4	4	7	4	4	7	4	High	High	High	High	High	High	High	High	High	High	High	High	High	High	High
Q9D554	Q9D554	Q9D554	Q9D554	Q9D554	Sf3a3	Splicing factor 3A subunit 3 (SF3a60) (Spliceosome-associated protein 61) (SAP 61)	reviewed	0	4	5.38922	High	2	3	2	Mouse	FALSE	2 v 2	0.456833	0.24876	0.532922	2 v 2	0.101515	0.740598	0.964972	6 samples	0.279174	0.288401	0.833937	NA	0.268648	0.645018	NA	-0.133678	0.336709	6.36457	NA	5.54226	6.09592	NA	4.89724	6.49825	NA	5.20555	6.54844	NA	5.39232	6.13955	NA	5.18982	82.4	NA	46.6	68.4	NA	29.8	90.4	NA	36.9	93.6	NA	42	70.5	NA	36.5	57.3	NA	27.9	52.5	NA	18.2	57.5	NA	20.4	60.3	NA	22.7	44.1	NA	22.8	1	NA	1	1	NA	1	1	NA	1	1	NA	1	1	NA	1	High	Not Found	High	High	Not Found	High	High	Not Found	High	High	Not Found	High	High	Not Found	High
A2AWN8, P59326, Q3TH60, Q3U8D6, Q7TN20, Q8BVC6, Q8BYK6, Q8R5D2	Q7TN20, Q8BYK6	Q8BYK6	Q8BYK6	Q8BYK6	Ythdf3	YTH domain-containing family protein 3	reviewed	1	5	10.0855	High	6	12	4	Mouse	FALSE	3 v 3	-0.0458852	0.485145	0.723269	3 v 3	-0.179843	0.188523	0.85686	9 samples	-0.112864	0.288607	0.833937	-0.152312	-0.00882985	0.0234863	-0.0251123	-0.172329	-0.342087	7.19574	7.86728	7.43796	7.20457	8.01959	7.41447	7.36807	7.89239	7.78005	7.22689	7.89239	7.9847	7.24603	7.95187	7.60659	146.6	233.5	173.4	147.5	259.5	170.6	165.2	237.6	219.8	149.8	237.6	253.3	151.8	247.6	194.9	102	165.4	103.8	113.2	158.6	104.2	105.1	192	121.5	96.5	237.6	137.1	95	181.4	122.1	4	4	3	4	4	3	4	4	3	4	4	3	4	4	3	High	High	High	High	High	High	High	High	High	High	High	High	High	High	High
D3YY48, P12265, Q3TW82, Q8BPE3, Q8VEM0, Q99KJ6	P12265, Q3TW82	P12265	P12265	P12265	Gusb	Beta-glucuronidase (EC 3.2.1.31)	reviewed	0	5	7.56173	High	5	8	5	Mouse	FALSE	3 v 3	-0.230545	0.0183058	0.30387	3 v 3	-0.0863831	0.673332	0.951982	9 samples	-0.158464	0.288641	0.833937	-0.257521	-0.266609	-0.167506	-0.149461	0.246342	-0.356031	6.2075	5.82782	7.63662	6.47411	6.08534	7.80413	5.96116	5.97728	7.99266	6.17393	5.1819	7.5691	6.85922	6.26491	8.38241	73.9	56.8	199	88.9	67.9	223.5	62.3	63	254.7	72.2	36.3	189.9	116.1	76.9	333.7	51.4	40.2	119.1	68.2	41.5	136.5	39.6	50.9	140.8	46.5	36.3	102.8	72.7	56.4	209	2	2	4	2	2	4	2	2	4	2	2	4	2	2	4	High	High	High	High	High	High	High	High	High	High	High	High	High	High	High
A0A0G2JF52, Q9R0Q6	A0A0G2JF52, Q9R0Q6	Q9R0Q6	Q9R0Q6	Q9R0Q6	Arpc1a	Actin-related protein 2/3 complex subunit 1A (SOP2-like protein) (Sid 329)	reviewed	0	3	14.0541	High	4	9	3	Mouse	FALSE	3 v 3	-0.128459	0.249614	0.533395	3 v 3	-0.162529	0.381267	0.900532	9 samples	-0.145494	0.288717	0.833937	-0.213092	0.0314782	-0.203764	-0.182626	-0.404621	0.0996607	3.79701	4.853	6.36457	3.76553	5.06609	6.56834	4.20163	5.03562	6.26491	4.04439	5.00899	6.63807	4	5.45286	6.76155	13.9	28.9	82.4	13.6	33.5	94.9	18.4	32.8	76.9	16.5	32.2	99.6	16	43.8	108.5	9.7	20.5	49.3	10.4	20.5	58	11.7	26.5	42.5	10.6	32.2	53.9	10	32.1	67.9	1	1	2	1	1	2	1	1	2	1	1	2	1	1	2	High	High	High	High	High	High	High	High	High	High	High	High	High	High	High
B1AWH6, Q3TT08, Q3ULS2, Q6IR05, Q8CG48	Q8CG48	Q8CG48	Q8CG48	Q8CG48	Smc2	Structural maintenance of chromosomes protein 2 (SMC protein 2) (SMC-2) (Chromosome-associated protein E) (FGF-inducible protein 16) (XCAP-E homolog)	reviewed	0	5	47.0193	High	61	152	61	Mouse	FALSE	3 v 3	0.508915	0.0661019	0.357295	3 v 3	0.0114418	0.946019	0.996013	9 samples	0.260179	0.288728	0.833937	0.235686	0.614691	0.676369	-0.218099	0.292577	-0.0401523	11.6988	11.8063	11.5168	11.0841	11.5707	10.8405	11.4063	12.0244	11.557	11.4332	11.9595	11.4202	10.8825	11.6736	11.0273	3324.3	3581.5	2930.3	2171	3041.7	1833.6	2714.1	4166	3013	2765.3	3982.5	2740.5	1887.8	3266.7	2087.1	2312.3	2537	1753.9	1665.8	1859.1	1120.1	1726.5	3365.9	1665.3	1781.3	3982.5	1483.6	1181.5	2393.3	1307	34	40	32	34	40	32	34	40	32	34	40	32	34	40	32	High	High	High	High	High	High	High	High	High	High	High	High	High	High	High
A0A5F8MPZ2, E9Q7C9, Q5UE59, Q7TNF4, Q8CD76	A0A5F8MPZ2, E9Q7C9, Q5UE59, Q8CD76	A0A5F8MPZ2	A0A5F8MPZ2	A0A5F8MPZ2	Klc1	Kinesin light chain	unreviewed	1	2	27.0016	High	17	35	1	Mouse	FALSE	3 v 3	-0.143185	0.170276	0.469864	3 v 3	-0.095698	0.509152	0.919399	9 samples	-0.119442	0.288768	0.833937	-0.0158804	-0.248821	-0.164854	-0.180709	0.141383	-0.247768	8.61102	9.65123	7.56986	8.85985	9.66711	7.73471	8.46964	9.83194	7.81762	8.60028	9.69592	7.6359	8.64997	9.86728	8.20457	391	804.1	190	464.6	813	213	354.5	911.4	225.6	388.1	829.4	198.9	401.7	934	295	272	569.6	113.7	356.5	496.9	130.1	225.5	736.4	124.7	250	829.4	107.7	251.4	684.3	184.7	7	12	3	7	12	3	7	12	3	7	12	3	7	12	3	High	High	Not Found	High	High	Not Found	High	High	Not Found	High	High	Not Found	High	High	Not Found
A2ADY9	A2ADY9	A2ADY9	A2ADY9	A2ADY9	Ddi2	Protein DDI1 homolog 2 (EC 3.4.23.-)	reviewed	0	4	5.76441	Medium	2	3	2	Mouse	FALSE	2 v 2	-0.100516	0.58161	0.786894	2 v 2	-0.268555	0.45388	0.908885	6 samples	-0.184536	0.288861	0.833937	NA	0.0297473	-0.23078	NA	-0.0363418	-0.500767	4.29278	NA	4.87774	4.26303	NA	5.10852	4.32912	NA	5.37851	4.16189	NA	6.05961	4.38543	NA	5.83794	19.6	NA	29.4	19.2	NA	34.5	20.1	NA	41.6	17.9	NA	66.7	20.9	NA	57.2	13.6	NA	17.6	14.7	NA	21.1	12.8	NA	23	11.5	NA	36.1	13.1	NA	35.8	1	NA	1	1	NA	1	1	NA	1	1	NA	1	1	NA	1	High	Not Found	High	High	Not Found	High	High	Not Found	High	High	Not Found	High	High	Not Found	High
P62715, P63330, Q8BN07, Q8VED4	P62715	P62715	P62715	P62715	Ppp2cb	Serine/threonine-protein phosphatase 2A catalytic subunit beta isoform (PP2A-beta) (EC 3.1.3.16)	reviewed	0	5	32.3625	High	7	21	7	Mouse	FALSE	3 v 3	-0.0156511	0.744123	0.882583	3 v 3	-0.140961	0.0736617	0.803558	9 samples	-0.0783059	0.289773	0.83399	-0.0110773	0.0543732	-0.0902491	-0.160872	-0.199058	-0.0629519	7.21626	8.2211	7.41278	7.16189	8.23218	7.50303	7.41532	8.38198	7.47573	7.11166	8.2555	7.54689	7.06717	8.24174	7.51491	148.7	298.4	170.4	143.2	300.7	181.4	170.7	333.6	178	138.3	305.6	187	134.1	302.7	182.9	103.4	211.4	102	109.9	183.8	110.8	108.6	269.5	98.4	89.1	305.6	101.2	83.9	221.7	114.5	3	6	3	3	6	3	3	6	3	3	6	3	3	6	3	High	High	High	High	High	High	High	High	High	High	High	High	High	High	High
A2AN84, B7ZCL8, B7ZCL9, B7ZCM0, B7ZCM1, D6RFD5, Q3THA8, Q542P4, Q684Q6	B7ZCL8, Q542P4, Q684Q6	Q542P4	Q542P4	Q542P4	Mpp1	55 kDa erythrocyte membrane protein (Membrane protein, palmitoylated 1)	unreviewed	0	2	26.1803	High	10	22	10	Mouse	FALSE	3 v 3	-0.182984	0.215623	0.500686	3 v 3	-0.0208996	0.550794	0.935185	9 samples	-0.101942	0.290052	0.83399	-0.385681	-0.106003	-0.0572672	-0.0675489	-0.028553	0.0334032	8.45204	7.61545	8.14975	8.55804	8.00113	8.20701	8.48059	7.68299	8.11634	8.54844	7.40344	8.19525	8.63699	8.22978	8.30104	350.2	196.1	284	376.9	256.2	295.5	357.2	205.5	277.5	374.4	169.3	293.1	398.1	300.2	315.4	243.6	138.9	170	289.2	156.6	180.5	227.2	166	153.4	241.2	169.3	158.7	249.2	220	197.5	6	4	5	6	4	5	6	4	5	6	4	5	6	4	5	High	High	High	High	High	High	High	High	High	High	High	High	High	High	High
B1AV60, B2RXX7, B7ZWM3, B9EJX2	B1AV60, B2RXX7, B7ZWM3, B9EJX2	B1AV60	B1AV60	B1AV60	Nhs	NHS actin-remodeling regulator	unreviewed	1	2	9.04675	High	10	14	10	Mouse	FALSE	3 v 3	-0.197503	0.0357737	0.324625	3 v 3	-3.647e-05	0.99899	0.999015	9 samples	-0.0987698	0.290105	0.83399	-0.223281	-0.121974	-0.247254	-0.0222338	-0.0287509	0.0508752	7.86728	6.85674	6.95536	7.98925	7.08002	7.20261	7.89603	6.87897	6.90448	7.85549	6.87529	6.99322	8.23745	7.10434	7.03232	233.5	115.9	124.1	254.1	135.3	147.3	238.2	117.7	119.8	231.6	117.4	127.4	301.8	137.6	130.9	162.4	82.1	74.3	195	82.7	90	151.5	95.1	66.2	149.2	117.4	69	188.9	100.8	81.9	6	4	2	6	4	2	6	4	2	6	4	2	6	4	2	High	High	High	High	High	High	High	High	High	High	High	High	High	High	High
D3Z2M7, F7BLT7, P18872	P18872	P18872	P18872	P18872	Gnao1	Guanine nucleotide-binding protein G(o) subunit alpha	reviewed	0	5	30.5085	High	9	25	8	Mouse	FALSE	3 v 3	-0.238381	0.193963	0.491688	3 v 3	-0.0572142	0.784646	0.978655	9 samples	-0.147798	0.29014	0.83399	-0.0169098	-0.444886	-0.253347	0.230922	-0.397998	-0.0045663	8.03287	6.54381	8.14924	8.47776	6.56071	8.40259	8.43087	6.31288	8.15381	8.31696	6.16792	8.12205	8.64313	6.44956	8.224	261.9	93.3	283.9	356.5	94.4	338.4	345.1	79.5	284.8	318.9	71.9	278.6	399.8	87.4	299	182.2	66.1	169.9	273.5	57.7	206.7	219.5	64.2	157.4	205.4	71.9	150.8	250.2	64.1	187.3	5	3	4	5	3	4	5	3	4	5	3	4	5	3	4	High	High	High	High	High	High	High	High	High	High	High	High	High	High	High
Q9EPL8	Q9EPL8	Q9EPL8	Q9EPL8	Q9EPL8	Ipo7	Importin-7 (Imp7) (Ran-binding protein 7) (RanBP7)	reviewed	1	4	15.0289	High	13	22	12	Mouse	FALSE	3 v 3	0.290147	0.272885	0.550999	3 v 3	0.0494498	0.731632	0.963696	9 samples	0.169798	0.290294	0.83399	0.220741	0.654935	-0.00523665	-0.0599981	0.299817	-0.091469	7.4363	8.6703	5.78136	6.78136	8.44956	5.7866	7.13648	8.7303	5.87283	6.87529	8.86357	5.88509	6.926	8.63154	5.8802	173.2	407.4	55	110	349.6	55.2	140.7	424.7	58.6	117.4	465.8	59.1	121.6	396.6	58.9	120.5	288.6	32.9	84.4	213.7	33.7	89.5	343.1	32.4	75.6	465.8	32	76.1	290.5	36.9	3	9	2	3	9	2	3	9	2	3	9	2	3	9	2	High	High	High	High	High	High	High	High	High	High	High	High	High	High	High
Q3V2W2, Q8BKG3	Q8BKG3	Q8BKG3	Q8BKG3	Q8BKG3	Ptk7	Inactive tyrosine-protein kinase 7 (Protein chuzhoi) (Protein-tyrosine kinase 7) (Pseudo tyrosine kinase receptor 7) (Tyrosine-protein kinase-like 7)	reviewed	0	5	55.838	High	53	478	53	Mouse	FALSE	3 v 3	-0.00910583	0.936921	0.977057	3 v 3	-0.367394	0.0505951	0.778342	9 samples	-0.18825	0.290779	0.83399	0.186931	-0.0590533	-0.155195	-0.277679	-0.539209	-0.285296	12.6111	13.2196	13.0124	12.6701	13.0326	13.1676	13.1503	13.4972	13.2977	12.6233	13.2324	12.9096	12.4129	12.6151	12.8297	6256.3	9538.6	8262.6	6517.7	8379.4	9201	9091.5	11563.1	10069.3	6309.4	9623.6	7694.6	5453.1	6273.6	7280.1	4351.8	6756.8	4945.5	5000.9	5121.6	5620.6	5783.4	9342.4	5565.3	4064.2	9623.6	4165.7	3412.9	4596.2	4558.9	54	53	50	54	53	50	54	53	50	54	53	50	54	53	50	High	High	High	High	High	High	High	High	High	High	High	High	High	High	High
Q8K124	Q8K124	Q8K124	Q8K124	Q8K124	Plekho2	Pleckstrin homology domain-containing family O member 2 (PH domain-containing family O member 2) (Pleckstrin homology domain-containing family Q member 1) (PH domain-containing family Q member 1)	reviewed	1	2	14.9495	High	5	6	5	Mouse	FALSE	3 v 3	-0.309256	0.148179	0.451347	3 v 3	-0.0324097	0.833602	0.984106	9 samples	-0.170833	0.291173	0.83399	-0.118395	-0.24058	-0.568794	-0.0328433	0.203027	-0.267413	4.69488	4.926	5.04002	4.93546	5.04439	5.60881	4.49185	4.95884	5.30743	4.35755	5.00899	5.24793	4.96809	5.08746	5.34341	25.9	30.4	32.9	30.6	33	48.8	22.5	31.1	39.6	20.5	32.2	38	31.3	34	40.6	18	21.5	19.7	23.5	20.2	29.8	14.3	25.1	21.9	13.2	32.2	20.6	19.6	24.9	25.4	1	1	1	1	1	1	1	1	1	1	1	1	1	1	1	High	High	High	High	High	High	High	High	High	High	High	High	High	High	High
E0CXA9, E0CYJ0, Q3UGM5, Q6PEB6	E0CXA9, E0CYJ0, Q3UGM5, Q6PEB6	Q6PEB6	Q3UGM5	Q6PEB6	Mob4	MOB-like protein phocein (Class II mMOB1) (Mob1 homolog 3) (Mob3) (Mps one binder kinase activator-like 3) (Preimplantation protein 3)	reviewed	0	5	7.55556	Medium	2	5	2	Mouse	FALSE	3 v 3	-0.0494566	0.753397	0.887512	3 v 3	-0.216184	0.226985	0.878614	9 samples	-0.13282	0.291177	0.83399	-0.230686	-0.137809	0.220126	-0.225162	-0.428843	0.00545443	6.42291	6.06393	5.72792	6.56071	6.29462	5.50779	6.85175	6.2891	5.72247	6.67948	6.39746	5.7761	6.78529	6.23458	5.75489	85.8	66.9	53	94.4	78.5	45.5	115.5	78.2	52.8	102.5	84.3	54.8	110.3	75.3	54	59.7	47.4	31.7	72.4	48	27.8	73.5	63.2	29.2	66	84.3	29.7	69	55.2	33.8	2	1	2	2	1	2	2	1	2	2	1	2	2	1	2	Medium	High	High	Medium	High	High	Medium	High	High	Medium	High	High	Medium	High	High
F6Q8V7, F6QPR1, O35129, Q3V2V2	O35129	O35129	O35129	O35129	Phb2	Prohibitin-2 (B-cell receptor-associated protein BAP37) (Repressor of estrogen receptor activity)	reviewed	0	5	75.9197	High	24	115	24	Mouse	FALSE	3 v 3	-0.161971	0.172483	0.470154	3 v 3	-0.0788491	0.678746	0.952805	9 samples	-0.12041	0.291273	0.83399	-0.0842484	-0.084284	-0.317382	-0.143549	0.232601	-0.3256	10.7289	10.7309	10.4563	10.8131	10.8151	10.7736	10.4963	10.8744	10.7819	10.643	10.5781	10.4467	10.4567	10.7586	10.4688	1697.1	1699.5	1404.9	1799.2	1801.7	1750.6	1444.4	1877.3	1760.6	1599	1528.7	1395.6	1405.3	1732.5	1417.2	1180.5	1203.9	840.9	1380.5	1101.2	1069.4	918.8	1516.8	973.1	1030	1528.7	755.6	879.5	1269.3	887.5	19	21	15	19	21	15	19	21	15	19	21	15	19	21	15	High	High	High	High	High	High	High	High	High	High	High	High	High	High	High
B2RWB7	B2RWB7	B2RWB7	B2RWB7	B2RWB7	Tigar	9630033F20Rik protein	unreviewed	0	2	8.92193	High	2	5	2	Mouse	FALSE	2 v 2	-0.239497	0.104466	0.401125	2 v 2	-0.351206	0.514437	0.922149	6 samples	-0.295352	0.291583	0.83399	NA	-0.279154	-0.199841	NA	0.0163018	-0.718714	4.15381	NA	4.12928	4.43296	NA	4.32912	4.1375	NA	4.848	4.18587	NA	4.51096	4.2854	NA	4.09592	17.8	NA	17.5	21.6	NA	20.1	17.6	NA	28.8	18.2	NA	22.8	19.5	NA	17.1	12.4	NA	10.5	16.6	NA	12.3	11.2	NA	15.9	11.7	NA	12.3	12.2	NA	10.7	1	NA	1	1	NA	1	1	NA	1	1	NA	1	1	NA	1	High	High	High	High	High	High	High	High	High	High	High	High	High	High	High
E9PUD2	E9PUD2	E9PUD2	E9PUD2	E9PUD2	Dnm1l	Dynamin-1-like protein (EC 3.6.5.5)	unreviewed	0	3	45.2247	High	29	74	1	Mouse	FALSE	3 v 3	-0.317832	0.0991532	0.394124	3 v 3	-0.170002	0.58308	0.939941	9 samples	-0.243917	0.2916	0.83399	-0.103664	-0.396802	-0.453032	-0.566937	0.32491	-0.267979	7.18289	5.12516	6.73877	7.57969	5.22882	7.1918	6.85798	5.69209	7.00675	7.09064	5.55459	6.69209	7.02015	5.65249	7.0607	145.3	34.9	106.8	191.3	37.5	146.2	116	51.7	128.6	136.3	47	103.4	129.8	50.3	133.5	101.1	24.7	63.9	146.8	22.9	89.3	73.8	41.8	71.1	87.8	47	56	81.2	36.9	83.6	1	1	1	1	1	1	1	1	1	1	1	1	1	1	1	High	High	High	High	High	High	High	High	High	High	High	High	High	High	High
Q544V4	Q544V4	Q544V4	Q544V4	Q544V4		Vascular cell adhesion protein 1	unreviewed	1	1	67.5362	High	20	125	1	Mouse	FALSE	3 v 3	0.539763	0.0373472	0.324625	3 v 3	0.0300353	0.906733	0.992052	9 samples	0.284899	0.2919	0.834141	0.49304	0.381659	0.744589	0.334183	-0.41329	0.169212	5.36807	6.73335	6.24603	4.98641	6.24031	5.50144	5.78136	6.39917	6.07682	5.26679	6.37851	6.19574	5.50779	6.36982	6.37851	41.3	106.4	75.9	31.7	75.6	45.3	55	84.4	67.5	38.5	83.2	73.3	45.5	82.7	83.2	28.7	75.4	45.4	24.3	46.2	27.7	35	68.2	37.3	24.8	83.2	39.7	28.5	60.6	52.1	1	1	1	1	1	1	1	1	1	1	1	1	1	1	1	High	High	High	High	High	High	High	High	High	High	High	High	High	High	High
A1L329, A2A4N5, A2A4N7, A2A4N8, K3W4P1, Q05BC8, Q6ZQK3	A1L329, A2A4N5, A2A4N7, A2A4N8, K3W4P1, Q05BC8, Q6ZQK3	A1L329	A1L329	A1L329	Nbr1	Neighbor of Brca1 gene 1	unreviewed	0	2	1.01215	Medium	1	3	1	Mouse	FALSE	3 v 3	0.281671	0.235584	0.519446	3 v 3	0.032904	0.741339	0.964972	9 samples	0.157287	0.292258	0.834246	0.60101	0.0315931	0.212408	0.205469	-0.0711332	-0.0356239	4.79181	4.49825	6.39232	4.76022	3.89724	6.17991	4.86295	4.29278	6.42794	4.72792	4.03562	6.4363	4.62059	4.54226	6.26679	27.7	22.6	84	27.1	14.9	72.5	29.1	19.6	86.1	26.5	16.4	86.6	24.6	23.3	77	19.3	16	50.3	20.8	9.1	44.3	18.5	15.8	47.6	17.1	16.4	46.9	15.4	17.1	48.2	1	1	1	1	1	1	1	1	1	1	1	1	1	1	1	High	High	High	High	High	High	High	High	High	High	High	High	High	High	High
G3UWV2, G3UYD0, G3UYJ6, Q3UHU8, Q9ESZ8	G3UYD0, Q3UHU8, Q9ESZ8	Q9ESZ8	Q9ESZ8	Q9ESZ8	Gtf2i	General transcription factor II-I (GTFII-I) (TFII-I) (Bruton tyrosine kinase-associated protein 135) (BAP-135) (BTK-associated protein 135)	reviewed	0	5	12.024	High	8	12	8	Mouse	FALSE	2 v 2	0.261569	0.0986987	0.394124	2 v 2	0.037113	0.679914	0.953101	6 samples	0.149341	0.29254	0.834246	0.302449	NA	0.220688	0.1046	NA	-0.0303736	NA	8.98755	5.40259	NA	8.6851	5.1819	NA	8.88295	5.43296	NA	9.20163	5.2891	NA	8.77939	5.53916	NA	507.6	42.3	NA	411.6	36.3	NA	472.1	43.2	NA	588.8	39.1	NA	439.4	46.5	NA	359.6	25.3	NA	251.6	22.2	NA	381.4	23.9	NA	588.8	21.2	NA	321.9	29.1	NA	6	1	NA	6	1	NA	6	1	NA	6	1	NA	6	1	High	High	High	High	High	High	High	High	High	High	High	High	High	High	High
Q8R2K3, Q9CYR0	Q8R2K3	Q8R2K3	Q8R2K3	Q8R2K3	Ssbp1	Single-stranded DNA-binding protein	unreviewed	1	1	27.7027	High	3	6	3	Mouse	FALSE	2 v 2	0.124167	0.608993	0.807203	2 v 2	0.13739	0.013504	0.730049	6 samples	0.130778	0.292679	0.834246	-0.0519121	0.300246	NA	0.140305	0.134475	NA	6.33807	5.53605	NA	6.03782	5.58796	NA	6.20359	5.39575	NA	6.13545	4.98641	NA	5.87283	5.53916	NA	80.9	46.4	NA	65.7	48.1	NA	73.7	42.1	NA	70.3	31.7	NA	58.6	46.5	NA	56.3	32.9	NA	50.4	29.4	NA	46.9	34	NA	45.3	31.7	NA	36.7	34.1	NA	2	1	NA	2	1	NA	2	1	NA	2	1	NA	2	1	NA	High	High	High	High	High	High	High	High	High	High	High	High	High	High	High
Q91W53	Q91W53	Q91W53	Q91W53	Q91W53	Golga7	Golgin subfamily A member 7	reviewed	1	3	40.146	High	5	7	5	Mouse	FALSE	3 v 3	0.340822	0.088339	0.378981	3 v 3	0.0682409	0.80108	0.980487	9 samples	0.204532	0.293005	0.834471	0.422024	0.125699	0.474744	0.479168	-0.344347	0.069902	6.28355	5.37156	4.88753	6.15785	4.94953	4.41278	6.6279	4.89239	4.81762	6.46434	5.20555	4.79181	6.26491	4.59096	4.8125	77.9	41.4	29.6	71.4	30.9	21.3	98.9	29.7	28.2	88.3	36.9	27.7	76.9	24.1	28.1	54.2	29.3	17.7	54.8	18.9	13	62.9	24	15.6	56.9	36.9	15	48.1	17.6	17.6	3	2	1	3	2	1	3	2	1	3	2	1	3	2	1	High	High	High	High	High	High	High	High	High	High	High	High	High	High	High
Q8VDP4	Q8VDP4	Q8VDP4	Q8VDP4	Q8VDP4	Ccar2	Cell cycle and apoptosis regulator protein 2 (Cell division cycle and apoptosis regulator protein 2)	reviewed	1	5	3.68764	High	4	7	4	Mouse	FALSE	3 v 3	-0.0285305	0.741838	0.882076	3 v 3	-0.127449	0.0717923	0.803558	9 samples	-0.0779899	0.293792	0.835189	0.0263301	0.0658656	-0.177787	-0.0645307	-0.189661	-0.128156	6.91886	6.55459	5.19377	6.853	6.52826	5.37156	7.10852	6.61912	5.32193	6.75489	6.35931	5.54535	6.89603	6.53916	5.32193	121	94	36.6	115.6	92.3	41.4	138	98.3	40	108	82.1	46.7	119.1	93	40	84.2	66.6	21.9	88.7	56.4	25.3	87.8	79.4	22.1	69.6	82.1	25.3	74.5	68.1	25	2	2	1	2	2	1	2	2	1	2	2	1	2	2	1	High	High	High	High	High	High	High	High	High	High	High	High	High	High	High
A9CYP7, Q3UFZ6, Q60865	Q3UFZ6, Q60865	Q60865	Q60865	Q60865	Caprin1	Caprin-1 (Cytoplasmic activation- and proliferation-associated protein 1) (GPI-anchored membrane protein 1) (GPI-anchored protein p137) (GPI-p137) (p137GPI) (Membrane component chromosome 11 surface marker 1) (RNA granule protein 105)	reviewed	0	5	9.6181	High	8	25	8	Mouse	FALSE	3 v 3	0.153475	0.456091	0.704846	3 v 3	0.0977718	0.230652	0.881813	9 samples	0.125623	0.293975	0.835189	-0.138426	0.157321	0.441529	0.110243	-0.00730641	0.190379	8.82337	8.95855	8.85643	8.66605	9.09698	8.4149	8.83067	8.84831	8.66605	8.90268	8.296	8.71321	8.76321	9.06501	8.52748	453	497.5	463.5	406.2	547.6	341.3	455.3	460.9	406.2	478.6	314.3	419.7	434.5	535.6	369	315.1	352.4	277.4	311.7	334.7	208.5	289.6	372.4	224.5	308.3	314.3	227.2	271.9	392.4	231.1	7	5	5	7	5	5	7	5	5	7	5	5	7	5	5	High	High	High	High	High	High	High	High	High	High	High	High	High	High	High
A0A3Q4EBV9, A0A3Q4EH87, A0A3Q4EHZ1, D3Z491, E0CXC2, Q6A027, Q9DBC3	A0A3Q4EHZ1, Q9DBC3	Q9DBC3	A0A3Q4EHZ1	Q9DBC3	Cmtr1	Cap-specific mRNA (nucleoside-2'-O-)-methyltransferase 1 (EC 2.1.1.57) (Cap methyltransferase 1) (Cap1 2'O-ribose methyltransferase 1) (MTr1) (FtsJ methyltransferase domain-containing protein 2)	reviewed	1	4	3.22581	High	3	3	3	Mouse	FALSE	2 v 2	0.0380002	0.685903	0.850318	2 v 2	0.239859	0.0150235	0.730049	6 samples	0.13893	0.294111	0.835189	NA	0.108667	-0.0326662	NA	0.234198	0.24552	5.98641	NA	4.71149	5.87774	NA	4.74416	5.75221	NA	4.46597	6.06393	NA	5.10852	5.73606	NA	4.89724	63.4	NA	26.2	58.8	NA	26.8	53.9	NA	22.1	66.9	NA	34.5	53.3	NA	29.8	44.1	NA	15.7	45.1	NA	16.4	34.3	NA	12.2	43.1	NA	18.7	33.4	NA	18.6	2	NA	1	2	NA	1	2	NA	1	2	NA	1	2	NA	1	High	Not Found	High	High	Not Found	High	High	Not Found	High	High	Not Found	High	High	Not Found	High
D3YTR4, D3YTR5, Q9Z2D8	D3YTR5, Q9Z2D8	Q9Z2D8	Q9Z2D8	Q9Z2D8	Mbd3	Methyl-CpG-binding domain protein 3 (Methyl-CpG-binding protein MBD3)	reviewed	0	5	9.47368	High	3	5	3	Mouse	FALSE	3 v 3	0.281515	0.171382	0.469864	3 v 3	0.0234492	0.57773	0.93772	9 samples	0.152482	0.294275	0.835189	0.374019	0.453989	0.0165354	0.0944647	-0.00776897	-0.016348	6.53294	6.63517	5.1334	6.07895	6.26115	5.11686	6.54071	6.54071	5.14975	6.39403	6.12516	5.2555	6.40769	5.96809	5.70321	92.6	99.4	35.1	67.6	76.7	34.7	93.1	93.1	35.5	84.1	69.8	38.2	84.9	62.6	52.1	64.4	70.4	21	51.9	46.9	21.2	59.2	75.2	19.6	54.2	69.8	20.7	53.1	45.9	32.6	2	1	1	2	1	1	2	1	1	2	1	1	2	1	1	High	Medium	Medium	High	Medium	Medium	High	Medium	Medium	High	Medium	Medium	High	Medium	Medium
A0A0R4J0G4, A9UGK3	A0A0R4J0G4, A9UGK3	A0A0R4J0G4	A0A0R4J0G4	A0A0R4J0G4	Ranbp10	Ran-binding protein 10	unreviewed	0	1	8.48765	High	4	5	3	Mouse	FALSE	3 v 3	0.180669	0.190146	0.4865	3 v 3	0.0506041	0.634883	0.949005	9 samples	0.115637	0.294625	0.835189	0.0233829	0.174834	0.34379	-0.02301	0.232008	-0.0571853	5.7866	4.95884	6.66391	5.61176	4.93546	6.32012	5.55459	4.98185	6.7211	5.7761	4.88264	6.7046	6.00675	4.94953	6.63807	55.2	31.1	101.4	48.9	30.6	79.9	47	31.6	105.5	54.8	29.5	104.3	64.3	30.9	99.6	38.4	22	60.7	37.5	18.7	48.8	29.9	25.5	58.3	35.3	29.5	56.5	40.3	22.6	62.4	2	1	2	2	1	2	2	1	2	2	1	2	2	1	2	High	Not Found	High	High	Not Found	High	High	Not Found	High	High	Not Found	High	High	Not Found	High
Q3TT04, Q6NZC1, Q7TN23, Q8BKC5, Q9CYG6	Q8BKC5	Q8BKC5	Q8BKC5	Q8BKC5	Ipo5	Importin-5 (Imp5) (Importin subunit beta-3) (Karyopherin beta-3) (Ran-binding protein 5) (RanBP5)	reviewed	0	5	19.4166	High	16	22	16	Mouse	FALSE	3 v 3	0.453384	0.0733217	0.364125	3 v 3	0.0724577	0.815698	0.983261	9 samples	0.262921	0.294744	0.835189	0.525612	0.633629	0.200913	-0.279914	0.610372	-0.113085	7.16189	9.14949	7.02237	6.52826	8.62388	6.82146	6.55152	9.42941	7.13545	6.7879	10.1709	7.01681	6.17592	8.824	6.85798	143.2	567.9	130	92.3	394.5	113.1	93.8	689.5	140.6	110.5	1152.8	129.5	72.3	453.2	116	99.6	402.3	77.8	70.8	241.1	69.1	59.7	557.1	77.7	71.2	1152.8	70.1	45.2	332	72.6	1	13	3	1	13	3	1	13	3	1	13	3	1	13	3	High	High	High	High	High	High	High	High	High	High	High	High	High	High	High
A0A1C7CYV0, B1AX58, Q3TJX0, Q3U6N7, Q3U6Z1, Q3U9M7, Q3UJG9, Q3UKB1, Q61233, Q99K51	A0A1C7CYV0, Q3UJG9, Q99K51	Q99K51	Q3UJG9	Q99K51	Pls3	Plastin-3 (T-plastin)	reviewed	0	4	38.7302	High	22	46	22	Mouse	FALSE	3 v 3	-0.143559	0.254998	0.537329	3 v 3	-0.092534	0.439726	0.908885	9 samples	-0.118047	0.294991	0.835189	0.0378559	-0.244291	-0.224243	-0.236065	0.0915766	-0.133114	8.91558	9.96029	8.1205	9.15987	9.92244	8.34474	8.824	10.1964	8.25361	8.89421	10.5216	8.16138	9.22038	10.4346	8.57327	482.9	996.2	278.3	572	970.4	325.1	453.2	1173.3	305.2	475.8	1470	286.3	596.5	1384	380.9	335.9	705.7	166.6	438.9	593.1	198.6	288.3	948	168.7	306.5	1470	155	373.3	1013.9	238.5	9	14	7	9	14	7	9	14	7	9	14	7	9	14	7	High	High	High	High	High	High	High	High	High	High	High	High	High	High	High
Q8CCF0	Q8CCF0	Q8CCF0	Q8CCF0	Q8CCF0	Prpf31	U4/U6 small nuclear ribonucleoprotein Prp31 (Pre-mRNA-processing factor 31) (U4/U6 snRNP 61 kDa protein) (Protein 61K)	reviewed	0	5	4.40882	High	2	4	2	Mouse	FALSE	3 v 3	0.273494	0.39535	0.651255	3 v 3	0.168348	0.146956	0.834055	9 samples	0.220921	0.295566	0.836115	-0.228458	0.600115	0.448826	0.299858	0.156796	0.0483915	6.06609	5.2211	5.848	5.46597	5.44956	5.39917	5.90929	4.92125	5.79961	5.88996	4.8679	6.08746	5.74953	5.17393	5.61176	67	37.3	57.6	44.2	43.7	42.2	60.1	30.3	55.7	59.3	29.2	68	53.8	36.1	48.9	46.6	26.4	34.5	33.9	26.7	25.8	38.2	24.5	30.8	38.2	29.2	36.8	33.7	26.4	30.6	1	1	1	1	1	1	1	1	1	1	1	1	1	1	1	High	High	High	High	High	High	High	High	High	High	High	High	High	High	High
A0A0N4SW65, A0A0N4SWC3, A0A0R4J0B4, Q99KK2	A0A0R4J0B4	A0A0R4J0B4	A0A0R4J0B4	A0A0R4J0B4	Cmas	N-acylneuraminate cytidylyltransferase (EC 2.7.7.43) (CMP-N-acetylneuraminic acid synthase)	unreviewed	0	2	8.56481	High	3	8	3	Mouse	FALSE	3 v 3	-0.278774	0.341263	0.6096	3 v 3	-0.0912144	0.194231	0.860709	9 samples	-0.184994	0.296201	0.836896	0.171271	-0.49106	-0.516532	-0.0657678	-0.0248417	-0.183034	7.22593	5.74416	7.33896	7.71699	5.57289	7.85549	7.25077	5.80993	7.52199	7.22593	5.35755	7.48301	7.54303	6.2817	7.94486	149.7	53.6	161.9	210.4	47.6	231.6	152.3	56.1	183.8	149.7	41	178.9	186.5	77.8	246.4	104.1	38	96.9	161.4	29.1	141.5	96.9	45.3	101.6	96.4	41	96.9	116.7	57	154.3	2	1	3	2	1	3	2	1	3	2	1	3	2	1	3	High	High	High	High	High	High	High	High	High	High	High	High	High	High	High
Q8C6F4, Q8CAG6, Q9JHK5	Q8C6F4, Q8CAG6, Q9JHK5	Q9JHK5	Q8C6F4	Q9JHK5	Plek	Pleckstrin	reviewed	0	5	7.71429	High	3	3	3	Mouse	FALSE	3 v 3	0.0885484	0.750406	0.885655	3 v 3	0.294557	0.153688	0.834222	9 samples	0.191553	0.296913	0.836896	-0.228886	0.56579	-0.0712587	0.290632	0.523562	0.0694765	4.90207	4.83289	5.78921	4.33628	5.06178	5.86047	4.37851	4.54226	5.71973	4.41954	4.62059	6.37678	4.90207	5.34341	6.09803	29.9	28.5	55.3	20.2	33.4	58.1	20.8	23.3	52.7	21.4	24.6	83.1	29.9	40.6	68.5	20.8	20.2	33.1	15.5	20.4	35.5	13.2	18.8	29.1	13.8	24.6	45	18.7	29.7	42.9	1	1	1	1	1	1	1	1	1	1	1	1	1	1	1	Medium	High	High	Medium	High	High	Medium	High	High	Medium	High	High	Medium	High	High
D3YUA3, F6YL81, Q8C605, Q8C8E8, Q9D255, Q9WUA3	Q8C605, Q9WUA3	Q9WUA3	Q8C605	Q9WUA3	Pfkp	ATP-dependent 6-phosphofructokinase, platelet type (ATP-PFK) (PFK-P) (EC 2.7.1.11) (6-phosphofructokinase type C) (Phosphofructo-1-kinase isozyme C) (PFK-C) (Phosphohexokinase)	reviewed	0	5	29.7194	High	22	46	16	Mouse	FALSE	3 v 3	-0.089288	0.578342	0.78446	3 v 3	-0.457637	0.166493	0.84302	9 samples	-0.273463	0.296949	0.836896	-0.125337	0.161818	-0.304344	-0.146257	-0.868902	-0.357753	8.00731	9.27938	8.45121	7.84549	9.40472	8.75556	8.87621	9.42564	8.80896	8.11738	9.24055	8.66995	7.90689	9.77347	9.01235	257.3	621.4	350	230	677.8	432.2	469.9	687.7	448.5	277.7	604.9	407.3	240	875.2	516.4	179	440.2	209.5	176.5	414.3	264	298.9	555.6	247.9	178.9	604.9	220.5	150.2	641.2	323.4	4	11	5	4	11	5	4	11	5	4	11	5	4	11	5	High	High	High	High	High	High	High	High	High	High	High	High	High	High	High
A0A087WPL5, E9QNN1, O70133, Q3UR42	A0A087WPL5, E9QNN1	E9QNN1	E9QNN1	E9QNN1	Dhx9	RNA helicase (EC 3.6.4.13) (DEAH box protein 9) (Nuclear DNA helicase II)	unreviewed	0	5	2.16763	High	2	4	2	Mouse	FALSE	2 v 2	0.0708184	0.0152259	0.302827	2 v 2	0.331821	0.284849	0.884382	6 samples	0.20132	0.297119	0.836896	NA	0.0725125	0.0691244	NA	0.172579	0.491062	4.3505	NA	5.68089	4.27798	NA	5.61176	4.17792	NA	5.18982	4.39232	NA	5.36107	4.45286	NA	5.33985	20.4	NA	51.3	19.4	NA	48.9	18.1	NA	36.5	21	NA	41.1	21.9	NA	40.5	14.2	NA	30.7	14.9	NA	29.9	11.5	NA	20.2	13.5	NA	22.3	13.7	NA	25.4	1	NA	2	1	NA	2	1	NA	2	1	NA	2	1	NA	2	High	Not Found	High	High	Not Found	High	High	Not Found	High	High	Not Found	High	High	Not Found	High
A2A8L1, B1AR17, E9PYL1, E9PYU4, E9Q614, E9QAS4, E9QAS5, F6WR45, F7C528, Q3U582, Q3UFM8, Q5DTP7, Q6PDQ2, Q8BL30, Q8BM83, Q99JM0	E9QAS4, E9QAS5, Q5DTP7, Q6PDQ2	Q6PDQ2	Q5DTP7	Q6PDQ2	Chd4	Chromodomain-helicase-DNA-binding protein 4 (CHD-4) (EC 3.6.4.12)	reviewed	0	5	8.25065	High	12	19	12	Mouse	FALSE	3 v 3	0.206555	0.00497673	0.29637	3 v 3	0.0210097	0.852903	0.985277	9 samples	0.113783	0.297152	0.836896	0.214758	0.226771	0.178137	-0.169749	0.0649464	0.167832	7.70736	8.50938	6.56529	7.48059	8.29462	6.38716	7.64241	8.67913	6.39746	7.47005	8.42878	6.17592	7.6125	8.35579	6.16591	209	364.4	94.7	178.6	314	83.7	199.8	409.9	84.3	177.3	344.6	72.3	195.7	327.6	71.8	145.4	258.1	56.7	137	191.9	51.1	127.1	331.2	46.6	114.2	344.6	39.2	122.5	240	45	5	9	2	5	9	2	5	9	2	5	9	2	5	9	2	High	High	High	High	High	High	High	High	High	High	High	High	High	High	High
E9PWB2, E9Q2U6, E9Q3W1, E9Q4G7, F6YBC9, H7BXB1, Q3TVX1, Q3U772, Q3U844, Q6PJ87, Q8BK63	E9Q2U6, Q6PJ87	E9Q2U6	E9Q2U6	E9Q2U6	Csnk1a1	Casein kinase I isoform alpha	unreviewed	0	1	16.1473	High	5	7	4	Mouse	FALSE	2 v 2	0.322724	0.325494	0.597232	2 v 2	0.0999113	0.351329	0.900183	6 samples	0.211318	0.298073	0.836896	0.141661	0.503787	NA	0.161424	0.0383983	NA	6.6837	6.60437	NA	6.17991	6.46271	NA	6.6453	6.44294	NA	6.53916	6.29829	NA	6.72792	6.43962	NA	102.8	97.3	NA	72.5	88.2	NA	100.1	87	NA	93	78.7	NA	106	86.8	NA	71.5	68.9	NA	55.6	53.9	NA	63.7	70.3	NA	59.9	78.7	NA	66.3	63.6	NA	2	2	NA	2	2	NA	2	2	NA	2	2	NA	2	2	NA	High	High	High	High	High	High	High	High	High	High	High	High	High	High	High
D3Z6P4, E9Q0N0, E9Q3I4, E9Q3I5, E9Q3I8, E9Q3I9, ENSEMBL:ENSBTAP00000001528, Q3TUF4, Q3U2A1, Q6IZF3, Q6J1S9, Q6NZJ5, Q8C4B5, Q8CGU5, Q8CJ43, Q9EPX6, Q9Z0R4	E9Q0N0, Q9Z0R4	Q9Z0R4	E9Q0N0	Q9Z0R4	Itsn1	Intersectin-1 (EH and SH3 domains protein 1)	reviewed	0	5	14.119	High	22	40	21	Mouse	FALSE	3 v 3	0.0296336	0.334103	0.605027	3 v 3	0.088218	0.272921	0.884382	9 samples	0.0589258	0.29894	0.836896	0.0450198	-0.0164762	0.0603572	0.11659	0.173052	-0.0249875	9.09935	8.24174	8.90929	9.11582	8.19673	8.84894	8.9263	8.12516	8.93428	9.14593	8.10957	8.94134	9.2854	8.30104	9.23458	548.5	302.7	480.8	554.8	293.4	461.1	486.5	279.2	489.2	566.5	276.2	491.6	624	315.4	602.4	381.5	214.4	287.8	425.7	179.3	281.7	309.5	225.6	270.4	364.9	276.2	266.1	390.5	231.1	377.2	11	7	11	11	7	11	11	7	11	11	7	11	11	7	11	High	High	High	High	High	High	High	High	High	High	High	High	High	High	High
D3Z4C9, D3Z4D6, Q9CQY6	D3Z4C9, D3Z4D6, Q9CQY6	Q9CQY6	Q9CQY6	Q9CQY6	Uqcc2	Ubiquinol-cytochrome-c reductase complex assembly factor 2 (Mitochondrial nucleoid factor 1) (Mitochondrial protein M19)	reviewed	1	5	21.3235	High	2	5	2	Mouse	FALSE	3 v 3	-0.320589	0.0289814	0.323789	3 v 3	-0.0953918	0.703456	0.958973	9 samples	-0.207991	0.299391	0.836896	-0.429251	-0.288266	-0.24425	0.336283	-0.353756	-0.268703	5.7252	4.33628	6.47411	6.01346	4.76553	6.71836	6.07895	4	6.74281	6.0268	4.1127	6.89966	6.03562	4.54844	6.97039	52.9	20.2	88.9	64.6	27.2	105.3	67.6	16	107.1	65.2	17.3	119.4	65.6	23.4	125.4	36.8	14.3	53.2	49.6	16.6	64.3	43	12.9	59.2	42	17.3	64.7	41.1	17.1	78.5	1	1	1	1	1	1	1	1	1	1	1	1	1	1	1	High	High	High	High	High	High	High	High	High	High	High	High	High	High	High
A0A0R4J113, A0A0U1RPT3, A0A0U1RPX7, D3YUT5, P97479, Q5MJ56	P97479	P97479	P97479	P97479	Myo7a	Unconventional myosin-VIIa	reviewed	0	5	11.5576	High	23	38	22	Mouse	FALSE	3 v 3	-0.151955	0.209712	0.495804	3 v 3	-0.033787	0.740443	0.964972	9 samples	-0.0928708	0.299549	0.836896	-0.318568	-0.06936	-0.0679355	-0.128349	-0.116883	0.143871	8.43962	8.93693	9.04111	8.50898	9.2555	9.10905	8.55651	9.06528	8.89724	8.36019	8.93281	9.30834	8.57327	8.98954	9.23146	347.2	490.1	526.8	364.3	611.2	552.2	376.5	535.7	476.8	328.6	488.7	634	380.9	508.3	601.1	241.5	347.2	315.3	279.5	373.6	337.3	239.5	432.8	263.5	211.7	488.7	343.2	238.4	372.4	376.4	10	10	10	10	10	10	10	10	10	10	10	10	10	10	10	High	High	High	High	High	High	High	High	High	High	High	High	High	High	High
Q9DC70	Q9DC70	Q9DC70	Q9DC70	Q9DC70	Ndufs7	NADH dehydrogenase [ubiquinone] iron-sulfur protein 7, mitochondrial (EC 7.1.1.2) (Complex I-20kD) (CI-20kD) (NADH-ubiquinone oxidoreductase 20 kDa subunit)	reviewed	0	5	6.25	High	1	5	1	Mouse	FALSE	3 v 3	-0.764186	0.141727	0.443601	3 v 3	-0.0564996	0.461264	0.908885	9 samples	-0.410343	0.299556	0.836896	-1.39866	-0.340799	-0.553099	0.0649973	-0.0919783	-0.142518	4.99548	6.50462	6.87652	5.33628	7.90328	7.42962	5.08746	6.43962	7.01903	5.1819	6.04002	6.98185	5.26679	6.19574	7.11374	31.9	90.8	117.5	40.4	239.4	172.4	34	86.8	129.7	36.3	65.8	126.4	38.5	73.3	138.5	22.2	64.3	70.3	31	146.3	105.3	21.6	70.1	71.7	23.4	65.8	68.4	24.1	53.7	86.8	1	1	1	1	1	1	1	1	1	1	1	1	1	1	1	High	High	High	High	High	High	High	High	High	High	High	High	High	High	High
E9Q450, Q8BP43, S4R2U0	E9Q450	E9Q450	E9Q450	E9Q450	Tpm1	Tropomyosin alpha-1 chain	unreviewed	0	1	76.0563	High	41	185	4	Mouse	FALSE	3 v 3	-0.451551	0.0128674	0.302458	3 v 3	-0.0278623	0.890949	0.990518	9 samples	-0.239706	0.299826	0.836896	-0.34882	-0.513417	-0.492414	-0.192935	0.330932	-0.221584	11.9135	11.6043	11.8331	12.4269	11.9531	12.3255	11.5825	11.7973	12.0547	11.8385	11.3862	11.8851	12.1143	12.1157	12.4829	3857.5	3113.5	3648.5	5506.3	3965.1	5132.7	3066.8	3559	4254.2	3662.2	2676.7	3782.4	4433.8	4438.1	5724.2	2683.2	2205.5	2183.8	4224.9	2423.5	3135.4	1950.9	2875.5	2351.3	2359	2676.7	2047.7	2775	3251.5	3584.6	35	26	33	35	26	33	35	26	33	35	26	33	35	26	33	High	High	High	High	High	High	High	High	High	High	High	High	High	High	High
Q8VE99, Q9D6T3	Q8VE99, Q9D6T3	Q8VE99	Q8VE99	Q8VE99	Ccdc115	Coiled-coil domain-containing protein 115 (Coiled-coil protein 1) (Ccp1)	reviewed	0	4	6.66667	Medium	1	2	1	Mouse	FALSE	2 v 2	0.0755755	0.736448	0.879668	2 v 2	0.51264	0.143334	0.834055	6 samples	0.294108	0.300367	0.836896	0.247581	-0.0964298	NA	0.63005	0.395229	NA	4.43962	4.70044	NA	4.53605	4.45286	NA	4.04439	4.07039	NA	4.16189	4.19377	NA	4.40599	4.26303	NA	21.7	26	NA	23.2	21.9	NA	16.5	16.8	NA	17.9	18.3	NA	21.2	19.2	NA	15.1	18.4	NA	17.8	13.4	NA	10.5	13.6	NA	11.5	18.3	NA	13.3	14.1	NA	1	1	NA	1	1	NA	1	1	NA	1	1	NA	1	1	NA	High	High	Not Found	High	High	Not Found	High	High	Not Found	High	High	Not Found	High	High	Not Found
A0A0J9YTQ7, D3Z780, Q61749	D3Z780, Q61749	Q61749	D3Z780	Q61749	Eif2b4	Translation initiation factor eIF-2B subunit delta (eIF-2B GDP-GTP exchange factor subunit delta)	reviewed	1	5	5.91603	High	2	3	2	Mouse	FALSE	3 v 3	-0.0138269	0.903358	0.964988	3 v 3	-0.28627	0.0569105	0.778342	9 samples	-0.150048	0.3004	0.836896	0.113433	-0.212629	0.0577155	-0.385418	-0.325638	-0.147754	4.54226	5.7252	4.3505	4.75489	5.61176	4.29278	4.8679	6.11061	4.49825	4.29278	5.81762	4.52982	4.2555	5.87529	5.63517	23.3	52.9	20.4	27	48.9	19.6	29.2	69.1	22.6	19.6	56.4	23.1	19.1	58.7	49.7	16.2	37.5	12.2	20.7	29.9	12	18.6	55.8	12.5	12.6	56.4	12.5	12	43	31.2	1	1	1	1	1	1	1	1	1	1	1	1	1	1	1	High	High	High	High	High	High	High	High	High	High	High	High	High	High	High
E9Q4T8, F6UY44, Q6ZQ84, Q9CTE0, Q9JLV5	E9Q4T8, Q6ZQ84, Q9JLV5	Q9JLV5	Q6ZQ84	Q9JLV5	Cul3	Cullin-3 (CUL-3)	reviewed	1	5	22.3958	High	16	27	16	Mouse	FALSE	3 v 3	-0.0190461	0.736022	0.879668	3 v 3	-0.0609858	0.154376	0.834222	9 samples	-0.040016	0.300487	0.836896	-0.0579841	-0.0778539	0.0786996	-0.113728	-0.0463036	-0.0229264	8.26021	8.8558	7.77149	8.33807	8.91379	7.69279	8.30652	8.96953	7.79442	8.36107	9.01764	7.80929	8.29692	9.07895	7.85112	306.6	463.3	218.5	323.6	482.3	206.9	316.6	501.3	222	328.8	518.3	224.3	314.5	540.8	230.9	213.3	328.2	130.8	248.3	294.8	126.4	201.4	405	122.7	211.8	518.3	121.4	196.8	396.2	144.6	6	8	4	6	8	4	6	8	4	6	8	4	6	8	4	High	High	High	High	High	High	High	High	High	High	High	High	High	High	High
A0A1Y7VJ55, Q6IWE1, Q8K2B3	Q8K2B3	Q8K2B3	Q8K2B3	Q8K2B3	Sdha	Succinate dehydrogenase [ubiquinone] flavoprotein subunit, mitochondrial (EC 1.3.5.1) (Flavoprotein subunit of complex II) (Fp)	reviewed	1	5	27.4096	High	15	37	15	Mouse	FALSE	3 v 3	-0.268082	0.248117	0.532922	3 v 3	-0.0771781	0.694233	0.958721	9 samples	-0.17263	0.300522	0.836896	-0.158197	-0.0513055	-0.594744	-0.297312	0.257134	-0.191356	8.77873	9.89966	7.61471	8.83004	10.0579	8.20945	8.5216	10.197	7.80607	8.64169	9.71321	7.8125	8.70839	9.97527	7.96347	439.2	955.2	196	455.1	1065.9	296	367.5	1173.8	223.8	399.4	839.4	224.8	418.3	1006.6	249.6	305.5	676.6	117.3	349.2	651.5	180.8	233.8	948.4	123.7	257.3	839.4	121.7	261.8	737.4	156.3	7	13	6	7	13	6	7	13	6	7	13	6	7	13	6	High	High	High	High	High	High	High	High	High	High	High	High	High	High	High
A0A1W2P729, Q9QXT0	Q9QXT0	Q9QXT0	Q9QXT0	Q9QXT0	Cnpy2	Protein canopy homolog 2 (MIR-interacting saposin-like protein) (Putative secreted protein ZSIG9) (Transmembrane protein 4)	reviewed	1	4	34.6154	High	6	14	6	Mouse	FALSE	3 v 3	-0.411262	0.0346869	0.324625	3 v 3	-0.0060687	0.955923	0.997335	9 samples	-0.208665	0.300534	0.836896	-0.264897	-0.434509	-0.534379	-0.169787	0.166772	-0.0151911	7.76222	7.85922	7.32733	8.19673	8.12412	7.86171	7.59544	8.02901	7.34252	7.78202	7.83289	7.38543	7.93782	8.1644	7.8505	217.1	232.2	160.6	293.4	279	232.6	193.4	261.2	162.3	220.1	228	167.2	245.2	286.9	230.8	151	164.5	96.1	225.1	170.5	142.1	123	211	89.7	141.8	228	90.5	153.5	210.2	144.5	4	3	2	4	3	2	4	3	2	4	3	2	4	3	2	High	High	High	High	High	High	High	High	High	High	High	High	High	High	High
B0R091, B0R092, P61022	P61022	P61022	P61022	P61022	Chp1	Calcineurin B homologous protein 1 (Calcineurin B-like protein) (Calcium-binding protein CHP) (Calcium-binding protein p22) (EF-hand calcium-binding domain-containing protein p22) (Sid 470) (p24)	reviewed	0	5	75.8974	High	14	65	14	Mouse	FALSE	3 v 3	-0.0270885	0.634106	0.820547	3 v 3	-0.133826	0.207954	0.871988	9 samples	-0.0804573	0.300655	0.836896	-0.0579619	0.0683853	-0.0916887	0.00676358	-0.170441	-0.2378	9.71098	10.0906	9.71115	9.64259	10.1486	9.80284	9.88142	10.0839	9.94895	9.91946	9.69888	9.91468	9.80526	9.60696	9.87928	838.1	1090.4	838.2	799.3	1135.1	893.2	943.2	1085.3	988.4	968.4	831.1	965.2	894.7	779.8	941.8	583	772.4	501.7	613.3	693.8	545.6	600	876.9	546.3	623.8	831.1	522.5	559.9	571.3	589.7	12	11	9	12	11	9	12	11	9	12	11	9	12	11	9	High	High	High	High	High	High	High	High	High	High	High	High	High	High	High
Q9QUP5	Q9QUP5	Q9QUP5	Q9QUP5	Q9QUP5	Hapln1	Hyaluronan and proteoglycan link protein 1 (Cartilage-linking protein 1) (Cartilage-link protein) (Proteoglycan link protein)	reviewed	0	4	32.8652	High	10	17	10	Mouse	FALSE	3 v 3	0.381448	0.128175	0.428221	3 v 3	0.0329651	0.650347	0.95175	9 samples	0.207207	0.300672	0.836896	0.111005	0.398188	0.635152	0.157693	-0.0353139	-0.0234844	7.50462	8.77314	7.51412	7.10643	8.66213	6.87897	7.53993	8.61545	7.53761	7.79246	8.86109	7.6844	6.84423	8.58045	6.70598	181.6	437.5	182.8	137.8	405.1	117.7	186.1	392.2	185.8	221.7	465	205.7	114.9	382.8	104.4	126.3	309.9	109.4	105.7	247.6	71.9	118.4	316.9	102.7	142.8	465	111.3	71.9	280.4	65.4	1	6	3	1	6	3	1	6	3	1	6	3	1	6	3	High	High	High	High	High	High	High	High	High	High	High	High	High	High	High
A0A2R8W6G1, P62878	A0A2R8W6G1, P62878	P62878	P62878	P62878	Rbx1	E3 ubiquitin-protein ligase RBX1 (EC 2.3.2.27) (EC 2.3.2.32) (E3 ubiquitin-protein transferase RBX1) (RING finger protein 75) (RING-box protein 1) (Rbx1) [Cleaved into: E3 ubiquitin-protein ligase RBX1, N-terminally processed]	reviewed	1	5	12.963	High	3	8	3	Mouse	FALSE	3 v 3	-0.0762196	0.579763	0.785775	3 v 3	-0.156075	0.141561	0.834055	9 samples	-0.116148	0.300758	0.836896	-0.181859	-0.203012	0.156212	-0.205096	-0.0255351	-0.237596	7.18587	6.52826	7.0607	7.38888	6.71012	6.90448	7.2114	6.73335	7.29829	7.0045	6.62352	7.01903	7.26585	6.75756	7.23074	145.6	92.3	133.5	167.6	104.7	119.8	148.2	106.4	157.4	128.4	98.6	129.7	153.9	108.2	150.2	101.3	65.4	79.9	128.6	64	73.2	94.3	86	87	82.7	98.6	70.2	96.3	79.2	94	3	2	3	3	2	3	3	2	3	3	2	3	3	2	3	High	High	Medium	High	High	Medium	High	High	Medium	High	High	Medium	High	High	Medium
A0A2I3BRL8, A2AFI3, A2AFI4, Q91VM5, Q9WV02	A0A2I3BRL8, Q91VM5, Q9WV02	Q9WV02	Q9WV02	Q9WV02	Rbmx	RNA-binding motif protein, X chromosome (Heterogeneous nuclear ribonucleoprotein G) (hnRNP G) [Cleaved into: RNA-binding motif protein, X chromosome, N-terminally processed]	reviewed	0	5	6.39386	High	2	2	2	Mouse	FALSE	2 v 2	-0.0409509	0.683637	0.849405	2 v 2	-0.111606	0.106772	0.834055	6 samples	-0.0762785	0.30096	0.836896	NA	-0.116459	0.0345572	NA	-0.0927104	-0.130502	4.49825	NA	4.07895	4.61471	NA	4.04439	4.59096	NA	4.20945	4.66107	NA	4.07895	4.95884	NA	3.88753	22.6	NA	16.9	24.5	NA	16.5	24.1	NA	18.5	25.3	NA	16.9	31.1	NA	14.8	15.7	NA	10.1	18.8	NA	10.1	15.3	NA	10.2	16.3	NA	9.1	19.5	NA	9.3	1	NA	1	1	NA	1	1	NA	1	1	NA	1	1	NA	1	High	Not Found	Medium	High	Not Found	Medium	High	Not Found	Medium	High	Not Found	Medium	High	Not Found	Medium
F7D1J2, Q60855	F7D1J2, Q60855	Q60855	Q60855	Q60855	Ripk1	Receptor-interacting serine/threonine-protein kinase 1 (EC 2.7.11.1) (Cell death protein RIP) (Receptor-interacting protein 1) (RIP-1)	reviewed	0	5	5.4878	High	4	6	4	Mouse	FALSE	3 v 3	-0.0856626	0.22671	0.513165	3 v 3	-0.011205	0.773826	0.975754	9 samples	-0.0484338	0.301054	0.836896	-0.184291	-0.0465668	-0.0261297	-0.0683253	0.0496995	-0.0149892	6.56224	5.4363	5.25927	6.60881	5.62059	5.2854	6.51254	5.50462	5.27426	6.62352	5.38888	5.39232	6.64962	5.2211	5.54535	94.5	43.3	38.3	97.6	49.2	39	91.3	45.4	38.7	98.6	41.9	42	100.4	37.3	46.7	65.7	30.7	22.9	74.9	30.1	23.8	58.1	36.7	21.4	63.5	41.9	22.7	62.8	27.4	29.2	2	1	1	2	1	1	2	1	1	2	1	1	2	1	1	High	High	High	High	High	High	High	High	High	High	High	High	High	High	High
D3YZZ5, E9Q7G1	D3YZZ5, E9Q7G1	D3YZZ5	D3YZZ5	D3YZZ5	Tmed7	Transmembrane p24-trafficking protein 7	unreviewed	0	2	30.8036	High	7	10	7	Mouse	FALSE	3 v 3	-0.391751	0.0894262	0.382671	3 v 3	-0.0256101	0.8807	0.990237	9 samples	-0.20868	0.302057	0.838609	-0.540125	-0.493418	-0.141709	-0.315291	0.191375	0.0470851	7.72042	5.93074	5.44626	8.21383	6.47086	5.58796	7.52904	6.24603	5.39917	7.64024	6.25172	5.84298	7.88448	6.26866	5.37504	210.9	61	43.6	296.9	88.7	48.1	184.7	75.9	42.2	199.5	76.2	57.4	236.3	77.1	41.5	146.7	43.2	26.1	227.8	54.2	29.4	117.5	61.3	23.3	128.5	76.2	31.1	147.9	56.5	26	4	1	1	4	1	1	4	1	1	4	1	1	4	1	1	High	High	High	High	High	High	High	High	High	High	High	High	High	High	High
P26039, Q0V930, Q3TBC3, Q80TM2	P26039	P26039	P26039	P26039	Tln1	Talin-1	reviewed	0	5	56.71	High	133	555	1	Mouse	FALSE	3 v 3	-0.0524235	0.546797	0.765386	3 v 3	-0.244308	0.22232	0.877692	9 samples	-0.148366	0.302168	0.838609	0.052667	-0.0174179	-0.19252	-0.488478	-0.00478554	-0.239661	13.2953	13.0046	12.8394	13.3127	12.9519	13.032	13.3	13.4931	13.0791	13.2256	13.7094	12.9627	13.3366	13.5058	13.2394	10052.4	8218.1	7329.2	10174.5	7923.5	8375.5	10085.8	11529.7	8653.7	9578.5	13394.7	7983.1	10345	11631.7	9670.8	6992.3	5821.4	4386.8	7806.7	4842.9	5116.3	6415.9	9315.4	4782.9	6170	13394.7	4321.9	6474.6	8521.7	6056	102	106	89	102	106	89	102	106	89	102	106	89	102	106	89	High	High	High	High	High	High	High	High	High	High	High	High	High	High	High
H6WCS3, Q00560, Q3UQA0, Q6PDI9, V9GX00, V9GX52, V9GXA2, V9GXT4	H6WCS3, Q00560, Q6PDI9	Q00560	H6WCS3	Q00560	Il6st	Interleukin-6 receptor subunit beta (IL-6 receptor subunit beta) (IL-6R subunit beta) (IL-6R-beta) (IL-6RB) (Interleukin-6 signal transducer) (Membrane glycoprotein 130) (gp130) (Oncostatin-M receptor subunit alpha) (CD antigen CD130)	reviewed	1	5	46.1287	High	32	149	32	Mouse	FALSE	3 v 3	-0.0333814	0.698622	0.8572	3 v 3	-0.102805	0.353453	0.900183	9 samples	-0.0680934	0.302487	0.838805	0.0853985	-0.0143523	-0.17119	0.0621781	-0.144596	-0.225999	11.211	10.7805	11.4107	11.2253	10.6951	11.5819	11.3556	10.7184	11.6367	11.4815	10.7615	11.6611	11.249	10.4495	11.4787	2370.5	1759	2722.5	2394.2	1657.9	3065.5	2620.4	1684.8	3184.2	2859.4	1735.9	3238.5	2433.8	1398.3	2853.9	1648.9	1246	1629.5	1837	1013.3	1872.6	1666.9	1361.2	1759.9	1841.9	1735.9	1753.3	1523.2	1024.5	1787.1	26	24	31	26	24	31	26	24	31	26	24	31	26	24	31	High	High	High	High	High	High	High	High	High	High	High	High	High	High	High
A6H8H2, E9Q449, Q3U2Y9	A6H8H2, E9Q449	A6H8H2	A6H8H2	A6H8H2	Dennd4c	DENN domain-containing protein 4C	reviewed	0	5	1.94124	High	4	6	4	Mouse	FALSE	2 v 2	-0.130591	0.66196	0.835645	2 v 2	-0.474151	0.396617	0.905677	6 samples	-0.302371	0.302996	0.839525	NA	0.0917862	-0.352968	NA	-0.133495	-0.814806	7.38457	NA	5.55152	7.29278	NA	5.90448	7.51806	NA	6.36632	7.15684	NA	5.43296	7.10538	NA	6.32553	167.1	NA	46.9	156.8	NA	59.9	183.3	NA	82.5	142.7	NA	43.2	137.7	NA	80.2	116.2	NA	28.1	120.3	NA	36.6	116.6	NA	45.6	91.9	NA	23.4	86.2	NA	50.2	3	NA	1	3	NA	1	3	NA	1	3	NA	1	3	NA	1	High	Not Found	High	High	Not Found	High	High	Not Found	High	High	Not Found	High	High	Not Found	High
A0A0U1RNQ6, A0A0U1RPC4, Q8BFR5	Q8BFR5	Q8BFR5	Q8BFR5	Q8BFR5	Tufm	Elongation factor Tu, mitochondrial	reviewed	0	4	41.1504	High	16	46	15	Mouse	FALSE	3 v 3	-0.218494	0.00592674	0.29637	3 v 3	0.00959118	0.739627	0.964972	9 samples	-0.104451	0.303311	0.839709	-0.213751	-0.19189	-0.24984	0.0388038	-0.0404743	0.030444	8.90087	8.73403	9.61728	9.09276	8.94778	9.86712	8.94134	8.69523	9.58684	8.88448	8.53333	9.83099	8.84455	8.6435	9.82575	478	425.8	785.4	546	493.8	933.9	491.6	414.5	769	472.6	370.5	910.8	459.7	399.9	907.5	332.5	301.6	470.1	418.9	301.8	570.5	312.7	334.9	425	304.4	370.5	493.1	287.7	293	568.3	8	7	10	8	7	10	8	7	10	8	7	10	8	7	10	High	High	High	High	High	High	High	High	High	High	High	High	High	High	High
A0A0G2JGD2, P07091	A0A0G2JGD2, P07091	P07091	P07091	P07091	S100a4	Protein S100-A4 (Metastasin) (Metastatic cell protein) (PEL98) (Placental calcium-binding protein) (Protein 18A2) (Protein Mts1) (S100 calcium-binding protein A4)	reviewed	0	5	25.7426	High	4	16	4	Mouse	FALSE	3 v 3	-0.307626	0.3367	0.606168	3 v 3	-0.0921847	0.703606	0.958973	9 samples	-0.199905	0.304067	0.840569	-0.792187	-0.133092	0.00240116	-0.489934	0.223739	-0.0103591	8.06609	8.94574	7.49506	8.19918	9.73792	7.49265	7.84235	9.43567	7.50541	7.91707	9.14415	7.37243	7.91528	9.37025	7.7866	268	493.1	180.4	293.9	853.9	180.1	229.5	692.5	181.7	241.7	565.8	165.7	241.4	661.8	220.8	186.4	349.3	108	225.5	521.9	110	146	559.5	100.4	155.7	565.8	89.7	151.1	484.9	138.3	3	4	2	3	4	2	3	4	2	3	4	2	3	4	2	High	High	High	High	High	High	High	High	High	High	High	High	High	High	High
Q80ZS3	Q80ZS3	Q80ZS3	Q80ZS3	Q80ZS3	Mrps26	28S ribosomal protein S26, mitochondrial (MRP-S26) (S26mt)	reviewed	0	2	19.5	High	4	5	4	Mouse	FALSE	2 v 2	-0.0921116	0.0765033	0.366955	2 v 2	-0.123255	0.570046	0.93772	6 samples	-0.107683	0.304806	0.840569	NA	-0.0809888	-0.103234	NA	0.0306154	-0.277125	5.25172	NA	7.46434	5.33271	NA	7.56758	5.2211	NA	7.74147	5.16993	NA	7.63735	5.42962	NA	7.45779	38.1	NA	176.6	40.3	NA	189.7	37.3	NA	214	36	NA	199.1	43.1	NA	175.8	26.5	NA	105.7	30.9	NA	115.9	23.7	NA	118.3	23.2	NA	107.8	27	NA	110.1	1	NA	2	1	NA	2	1	NA	2	1	NA	2	1	NA	2	High	Not Found	High	High	Not Found	High	High	Not Found	High	High	Not Found	High	High	Not Found	High
A0A0U1RNM6, E9QAJ9, Q3UIA2, Q3V425	E9QAJ9, Q3UIA2	Q3UIA2	Q3UIA2	Q3UIA2	Arhgap17	Rho GTPase-activating protein 17 (Neuron-associated developmentally-regulated protein) (Nadrin) (Rho-type GTPase-activating protein 17)	reviewed	0	4	7.32861	High	5	8	5	Mouse	FALSE	3 v 3	-0.309821	0.255163	0.537329	3 v 3	-0.0597366	0.746116	0.965073	9 samples	-0.184779	0.30491	0.840569	-0.601706	0.0633887	-0.391147	-0.0791838	0.228207	-0.328233	7.05094	7.26866	5.36107	6.98755	7.87036	5.75221	6.82273	7.34784	5.6893	6.85425	7.10329	5.87529	7.12412	7.42122	5.90448	132.6	154.2	41.1	126.9	234	53.9	113.2	162.9	51.6	115.7	137.5	58.7	139.5	171.4	59.9	92.2	109.2	24.6	97.4	143	32.9	72	131.6	28.5	74.5	137.5	31.8	87.3	125.6	37.5	4	2	2	4	2	2	4	2	2	4	2	2	4	2	2	High	High	High	High	High	High	High	High	High	High	High	High	High	High	High
A0A1B0GR41, A0A1B0GR92, A0A1B0GS16, A0A1B0GT83, A0A1C7CYU3, Q02819, Q3TCI1, Q8BRD3	Q02819, Q8BRD3	Q02819	Q02819	Q02819	Nucb1	Nucleobindin-1 (CALNUC)	reviewed	0	5	43.7908	High	19	39	19	Mouse	FALSE	3 v 3	-0.370042	0.0257176	0.321788	3 v 3	-0.0132087	0.917415	0.994063	9 samples	-0.191625	0.305168	0.840569	-0.288195	-0.488182	-0.333748	-0.0882577	0.208396	-0.159765	9.50164	7.32283	8.79734	9.98982	7.61102	9.13109	9.29324	7.41109	8.9571	9.6101	7.10852	8.78038	9.45553	7.46352	8.77577	724.9	160.1	444.9	1016.8	195.5	560.7	627.4	170.2	497	781.5	138	439.7	702.1	176.5	438.3	504.2	113.4	266.3	780.2	119.5	342.5	399.1	137.5	274.7	503.4	138	238	439.4	129.3	274.5	14	6	8	14	6	8	14	6	8	14	6	8	14	6	8	High	High	High	High	High	High	High	High	High	High	High	High	High	High	High
A0A0R4J034, D3YZA7, Q99K01	A0A0R4J034	A0A0R4J034	A0A0R4J034	A0A0R4J034	Pdxdc1	Pyridoxal-dependent decarboxylase domain-containing protein 1	unreviewed	1	1	19.3916	High	10	24	10	Mouse	FALSE	3 v 3	-0.239691	0.121959	0.42136	3 v 3	-0.0181756	0.74092	0.964972	9 samples	-0.128933	0.30533	0.840569	-0.420843	-0.117638	-0.180593	0.0533295	0.00131853	-0.109175	8.35931	4.63227	8.69592	8.47695	5.05311	8.87652	8.35799	4.57894	8.8051	8.30332	4.50462	8.72792	8.50978	4.94017	9.19081	328.4	24.8	414.7	356.3	33.2	470	328.1	23.9	447.3	315.9	22.7	424	364.5	30.7	584.4	228.4	17.6	248.2	273.4	20.3	287.1	208.7	19.3	247.2	203.5	22.7	229.5	228.1	22.5	366	6	1	8	6	1	8	6	1	8	6	1	8	6	1	8	High	High	High	High	High	High	High	High	High	High	High	High	High	High	High
I6L9H1, Q3V330, Q60838	I6L9H1, Q60838	Q60838	I6L9H1	Q60838	Dvl2	Segment polarity protein dishevelled homolog DVL-2 (Dishevelled-2) (DSH homolog 2)	reviewed	1	5	12.3641	High	7	13	5	Mouse	FALSE	3 v 3	-0.182781	0.445096	0.693881	3 v 3	-0.103638	0.542856	0.932506	9 samples	-0.143209	0.305342	0.840569	0.134278	-0.148332	-0.534288	-0.0347202	0.10153	-0.377724	7.49985	7.24698	6.13955	7.64818	7.1127	6.67384	7.39832	7.2817	6.51728	7.46107	7.53372	6.53605	7.5744	7.22593	6.73471	181	151.9	70.5	200.6	138.4	102.1	168.7	155.6	91.6	176.2	185.3	92.8	190.6	149.7	106.5	125.9	107.6	42.2	153.9	84.6	62.4	107.3	125.7	50.6	113.5	185.3	50.2	119.3	109.6	66.7	5	3	2	5	3	2	5	3	2	5	3	2	5	3	2	High	High	High	High	High	High	High	High	High	High	High	High	High	High	High
Q66JR8, Q9D0J8	Q66JR8	Q66JR8	Q66JR8	Q66JR8	Ptms	Ptms protein	unreviewed	0	2	15.1659	High	4	19	1	Mouse	FALSE	3 v 3	-0.221932	0.284353	0.561786	3 v 3	-0.0970349	0.537697	0.930924	9 samples	-0.159484	0.305367	0.840569	-0.502108	-0.189089	0.0254002	-0.176878	0.160093	-0.27432	5.51412	6.75622	7.42543	5.70321	7.25833	7.40003	5.35403	6.9331	7.69975	5.59694	6.75889	7.25739	5.56377	7.10748	7.69558	45.7	108.1	171.9	52.1	153.1	168.9	40.9	122.2	207.9	48.4	108.3	153	47.3	137.9	207.3	31.8	76.6	102.9	40	93.6	103.2	26	98.7	114.9	31.2	108.3	82.8	29.6	101	129.8	1	1	1	1	1	1	1	1	1	1	1	1	1	1	1	High	High	High	High	High	High	High	High	High	High	High	High	High	High	High
Q3UWE8, Q925B0	Q925B0	Q925B0	Q925B0	Q925B0	Pawr	PRKC apoptosis WT1 regulator protein (Prostate apoptosis response 4 protein) (Par-4)	reviewed	0	5	27.9279	High	6	11	6	Mouse	FALSE	3 v 3	-0.122532	0.244787	0.530234	3 v 3	-0.0164028	0.825663	0.984106	9 samples	-0.0694676	0.305681	0.840747	0.0243704	-0.22392	-0.168048	0.107845	-0.114536	-0.0425168	7.56071	5.89966	6.26491	7.78463	5.87529	6.43296	7.67525	5.79181	6.30743	7.80542	5.64674	6.2114	8.00787	5.93546	6.29278	188.8	59.7	76.9	220.5	58.7	86.4	204.4	55.4	79.2	223.7	50.1	74.1	257.4	61.2	78.4	131.3	42.3	46	169.2	35.9	52.8	130	44.8	43.8	144.1	50.1	40.1	161.1	44.8	49.1	5	2	1	5	2	1	5	2	1	5	2	1	5	2	1	High	High	High	High	High	High	High	High	High	High	High	High	High	High	High
A0A0R4J298, E9PUG7, Q61211, Q8C8I3	Q61211	Q61211	Q61211	Q61211	Eif2d	Eukaryotic translation initiation factor 2D (eIF2D) (Ligatin)	reviewed	0	4	5.96491	High	4	6	4	Mouse	FALSE	3 v 3	-0.178353	0.144647	0.447703	3 v 3	-0.0162699	0.884759	0.990507	9 samples	-0.0973112	0.306544	0.841368	-0.154171	-0.0598152	-0.321072	-0.0427496	0.167191	-0.173251	6.96809	6.31832	5.07468	7.02791	6.47249	5.39575	6.8009	6.36107	5.24793	6.93074	6.48704	5.25172	6.8936	6.38716	5.41954	125.2	79.8	33.7	130.5	88.8	42.1	111.5	82.2	38	122	89.7	38.1	118.9	83.7	42.8	87.1	56.5	20.2	100.1	54.3	25.7	70.9	66.4	21	78.6	89.7	20.6	74.4	61.3	26.8	2	2	1	2	2	1	2	2	1	2	2	1	2	2	1	High	High	Medium	High	High	Medium	High	High	Medium	High	High	Medium	High	High	Medium
A0A087WRZ7, A0A0G2JDM3, A0A0G2JDW2, A0A1W2P6F6, A0A1W2P6G5, A0A1W2P7Q9, B0LAC7, E9PWG4, P09542, Q3TIG9, Q545G5, Q545T7, Q60605, Q61935, Q642K0, Q6PCW9, Q8CI43	A0A1W2P6F6, A0A1W2P7Q9, Q60605, Q642K0	Q60605	A0A1W2P7Q9	Q60605	Myl6	Myosin light polypeptide 6 (17 kDa myosin light chain) (LC17) (Myosin light chain 3) (MLC-3) (Myosin light chain alkali 3) (Myosin light chain A3) (Smooth muscle and nonmuscle myosin light chain alkali 6)	reviewed	0	5	66.8874	High	11	123	11	Mouse	FALSE	3 v 3	-0.269936	0.00597663	0.29637	3 v 3	-0.0157199	0.914863	0.992573	9 samples	-0.142828	0.306601	0.841368	-0.277026	-0.230606	-0.302176	-0.198892	0.235881	-0.084148	11.4855	11.3591	11.5152	11.7161	11.6362	11.8174	11.2496	11.558	11.5994	11.4802	11.4203	11.6605	11.7437	11.8848	11.9413	2867.4	2626.9	2927	3364.4	3183	3609	2434.9	3015.2	3102.8	2856.8	2740.7	3237.2	3429.2	3781.6	3932.8	1994.5	1860.8	1751.9	2581.4	1945.5	2204.6	1548.9	2436.1	1714.9	1840.2	2740.7	1752.5	2146.3	2770.5	2462.8	14	12	14	14	12	14	14	12	14	14	12	14	14	12	14	High	High	High	High	High	High	High	High	High	High	High	High	High	High	High
Q3TLK3, Q3UYV9	Q3UYV9	Q3UYV9	Q3UYV9	Q3UYV9	Ncbp1	Nuclear cap-binding protein subunit 1 (80 kDa nuclear cap-binding protein) (CBP80) (NCBP 80 kDa subunit)	reviewed	0	5	5.31646	High	3	4	3	Mouse	FALSE	2 v 2	0.285084	0.375204	0.638662	2 v 2	0.0718898	0.395308	0.905677	6 samples	0.178487	0.306655	0.841368	NA	0.0944647	0.475704	NA	0.0204641	0.123315	5.41278	NA	6.26491	5.31832	NA	5.78921	5.39232	NA	6.1416	5.63517	NA	6.38888	5.24793	NA	5.99095	42.6	NA	76.9	39.9	NA	55.3	42	NA	70.6	49.7	NA	83.8	38	NA	63.6	29.6	NA	46	30.6	NA	33.8	26.7	NA	39	32	NA	45.3	23.8	NA	39.8	2	NA	2	2	NA	2	2	NA	2	2	NA	2	2	NA	2	High	Not Found	High	High	Not Found	High	High	Not Found	High	High	Not Found	High	High	Not Found	High
E9PYI8, Q0VFX2, Q3TC32, Q80UN0, Q9JMA1	E9PYI8, Q9JMA1	Q9JMA1	Q9JMA1	Q9JMA1	Usp14	Ubiquitin carboxyl-terminal hydrolase 14 (EC 3.4.19.12) (Deubiquitinating enzyme 14) (Ubiquitin thioesterase 14) (Ubiquitin-specific-processing protease 14)	reviewed	1	5	15.8215	High	6	8	6	Mouse	FALSE	2 v 2	-0.134499	0.0641525	0.357295	2 v 2	-0.0636975	0.713531	0.96188	6 samples	-0.0990983	0.307044	0.841727	-0.148099	-0.120899	NA	-0.195566	0.0681715	NA	7.15987	7.01681	NA	7.28077	7.16491	NA	7.0917	7.21237	NA	6.98868	7.27612	NA	7.30743	7.40088	NA	143	129.5	NA	155.5	143.5	NA	136.4	148.3	NA	127	155	NA	158.4	169	NA	99.5	91.7	NA	119.3	87.7	NA	86.8	119.8	NA	81.8	155	NA	99.1	123.8	NA	2	3	NA	2	3	NA	2	3	NA	2	3	NA	2	3	NA	High	High	Not Found	High	High	Not Found	High	High	Not Found	High	High	Not Found	High	High	Not Found
D3Z5B2, Q3UFK8	Q3UFK8	Q3UFK8	Q3UFK8	Q3UFK8	Frmd8	FERM domain-containing protein 8 (iRhom tail-associated protein) (iTAP)	reviewed	0	4	26.3948	High	10	18	10	Mouse	FALSE	3 v 3	-0.18241	0.231047	0.515908	3 v 3	-0.234431	0.437147	0.908885	9 samples	-0.208421	0.307285	0.841727	-0.39681	-0.0800533	-0.0703672	0.00631377	-0.721284	0.011678	6.64241	6.51728	8.27659	6.72247	6.91409	8.34696	7.3637	6.51096	8.26491	7.01123	6.32553	8.26866	6.94134	6.65105	8.2446	99.9	91.6	310.1	105.6	120.6	325.6	164.7	91.2	307.6	129	80.2	308.4	122.9	100.5	303.3	69.5	64.9	185.6	81	73.7	198.9	104.8	73.7	170	83.1	80.2	166.9	76.9	73.6	189.9	3	2	6	3	2	6	3	2	6	3	2	6	3	2	6	High	High	High	High	High	High	High	High	High	High	High	High	High	High	High
A1L333, B1ARB9, B1ARC0, O35662, Q3UXW3, Q3V0Z8, Q5U222, Q61656, Q8BTS0, Q9CSD9, S4R1E3, S4R1I6	A1L333, Q3V0Z8, Q5U222, Q61656, Q8BTS0	Q61656	Q3V0Z8	Q61656	Ddx5	Probable ATP-dependent RNA helicase DDX5 (EC 3.6.4.13) (DEAD box RNA helicase DEAD1) (mDEAD1) (DEAD box protein 5) (RNA helicase p68)	reviewed	0	5	44.7883	High	27	61	19	Mouse	FALSE	3 v 3	0.211022	0.479312	0.720892	3 v 3	0.144937	0.353051	0.900183	9 samples	0.17798	0.30817	0.842234	-0.205079	0.196089	0.642056	0.154726	-0.0690107	0.349096	9.35116	9.52454	9.82321	9.15507	9.72962	9.18115	9.42017	9.36982	9.47411	9.40173	9.38349	10.1281	9.56262	9.57969	9.61747	653.1	736.5	905.9	570.1	849	580.5	685.1	661.6	711.2	676.4	667.9	1119.1	756.2	765.2	785.5	454.3	521.7	542.2	437.4	518.9	354.6	435.8	534.5	393.1	435.7	667.9	605.9	473.3	560.6	491.9	12	14	11	12	14	11	12	14	11	12	14	11	12	14	11	High	High	High	High	High	High	High	High	High	High	High	High	High	High	High
D3Z7V3, F6UV57, F6YCM8, F8WIH0, H7BX64, Q3TQF4, Q3URD3	D3Z7V3, H7BX64, Q3URD3	Q3URD3	Q3URD3	Q3URD3	Slmap	Sarcolemmal membrane-associated protein (Sarcolemmal-associated protein)	reviewed	1	5	8.52071	High	7	10	7	Mouse	FALSE	3 v 3	-0.233563	0.216228	0.501034	3 v 3	-0.0211484	0.842588	0.984447	9 samples	-0.127356	0.308197	0.842234	-0.0452126	-0.170352	-0.485125	0.153805	-0.0499095	-0.167341	7.55075	5.73877	6.09381	7.7211	5.78398	6.57894	7.60066	5.58496	6.26115	7.66249	5.59096	6.16993	7.6872	5.70598	6.38198	187.5	53.4	68.3	211	55.1	95.6	194.1	48	76.7	202.6	48.2	72	206.1	52.2	83.4	130.4	37.8	40.9	161.9	33.7	58.4	123.5	38.8	42.4	130.5	48.2	39	129	38.2	52.2	5	1	2	5	1	2	5	1	2	5	1	2	5	1	2	High	High	High	High	High	High	High	High	High	High	High	High	High	High	High
A0A087WNW3, A0A087WP14, A0A087WP48, A0A087WP85, A0A087WPW5, A0A087WPX0, A0A087WPY8, A0A087WQ25, A0A087WQD0, A0A087WQF8, A0A087WQG4, A0A087WQI3, A0A087WQQ5, A0A087WR91, A0A087WRS1, A0A087WS04, A0A087WS23, A0A087WS29, F8VQC7, Q61595, Q6A0E9	A0A087WP14, A0A087WP85, A0A087WPX0, A0A087WQQ5, A0A087WS29, F8VQC7	F8VQC7	F8VQC7	F8VQC7	Ktn1	Kinectin	unreviewed	0	2	27.5057	High	33	65	33	Mouse	FALSE	3 v 3	0.0319181	0.388318	0.647673	3 v 3	0.0296548	0.606425	0.947637	9 samples	0.0307864	0.308246	0.842234	0.0896935	0.0102834	-0.00422273	0.127588	-0.0211796	-0.0174441	10.0053	10.1248	9.41426	9.99506	10.0351	9.41849	10.0265	9.99718	9.43171	10.1187	9.90614	9.38111	10.0296	9.92867	9.20482	1027.8	1116.5	682.3	1020.5	1049.2	684.3	1043	1022	690.6	1111.8	959.5	666.8	1045.2	974.6	590.1	714.9	790.9	408.4	783	641.3	418	663.5	825.7	381.7	716.2	959.5	361	654.2	714	369.6	19	17	13	19	17	13	19	17	13	19	17	13	19	17	13	High	High	High	High	High	High	High	High	High	High	High	High	High	High	High
A0A087WR32, A0A087WSL3, A0A2R8VHM1, Q60749, Q9WU01	Q60749	Q60749	Q60749	Q60749	Khdrbs1	KH domain-containing, RNA-binding, signal transduction-associated protein 1 (GAP-associated tyrosine phosphoprotein p62) (Src-associated in mitosis 68 kDa protein) (Sam68) (p21 Ras GTPase-activating protein-associated p62) (p68)	reviewed	0	5	27.991	High	11	30	10	Mouse	FALSE	3 v 3	0.108255	0.361632	0.628893	3 v 3	0.0970429	0.442888	0.908885	9 samples	0.102649	0.308631	0.842234	-0.0212646	0.0591011	0.286929	0.263694	-0.0890321	0.116467	8.31696	8.45204	9.09461	8.25786	8.4733	8.80768	8.40599	8.18834	8.97814	8.42164	8.16189	9.06582	8.45533	8.41024	8.9257	318.9	350.2	546.7	306.1	355.4	448.1	339.2	291.7	504.3	342.9	286.4	535.9	351	340.2	486.3	221.8	248.1	327.2	234.9	217.2	273.7	215.8	235.7	278.7	220.9	286.4	290.1	219.7	249.2	304.5	5	5	6	5	5	6	5	5	6	5	5	6	5	5	6	High	High	High	High	High	High	High	High	High	High	High	High	High	High	High
P62267, Q497E1, Q9CSN9, Q9CWI9, Q9CZI5	P62267, Q497E1, Q9CWI9, Q9CZI5	P62267	Q9CZI5	P62267	Rps23	40S ribosomal protein S23	reviewed	1	4	25.1748	High	4	14	3	Mouse	FALSE	3 v 3	0.135876	0.571057	0.778651	3 v 3	0.240171	0.289089	0.884382	9 samples	0.188023	0.309162	0.842234	-0.230708	0.170734	0.467601	0.343634	-0.0884135	0.465292	7.80155	8.01959	8.01681	7.63081	8.2503	7.54921	7.88996	7.67596	7.55152	7.90147	7.88142	8.22352	7.82972	8.11894	7.90207	223.1	259.5	259	198.2	304.5	187.3	237.2	204.5	187.6	239.1	235.8	298.9	227.5	278	239.2	155.2	183.8	155	152.1	186.1	114.4	150.9	165.2	103.7	154	235.8	161.8	142.4	203.7	149.8	4	3	2	4	3	2	4	3	2	4	3	2	4	3	2	High	High	High	High	High	High	High	High	High	High	High	High	High	High	High
A2BFF5, A2BFF7, A2BFF8, A2BFF9, D6Q0F5, D6Q0F6, D6Q0F7, Q3TPJ8, Q3UDA2	A2BFF7, Q3TPJ8	Q3TPJ8	Q3TPJ8	Q3TPJ8	Dync1i2	Cytoplasmic dynein 1 intermediate chain 2	unreviewed	0	1	40.0316	High	21	61	21	Mouse	FALSE	3 v 3	-0.0655643	0.28078	0.558247	3 v 3	-0.023717	0.349524	0.900183	9 samples	-0.0446406	0.30926	0.842234	-0.137016	-0.0766176	0.0169406	0.000315585	-0.00895292	-0.0625137	9.3981	9.83668	9.62223	9.47472	9.9737	9.60529	9.40706	9.83637	9.68475	9.51649	9.90509	9.66835	9.63354	9.98342	9.56815	674.7	914.4	788.1	711.5	1005.5	778.9	678.9	914.2	823	732.4	958.8	813.7	794.3	1012.3	759.1	469.3	647.7	471.7	545.9	614.6	475.8	431.9	738.6	454.9	471.8	958.8	440.5	497.1	741.6	475.4	11	15	9	11	15	9	11	15	9	11	15	9	11	15	9	High	High	High	High	High	High	High	High	High	High	High	High	High	High	High
A0A0A0MQ83, B1ASH4, F6YCL7, Q3UYW9, Q69ZY6, Q80V70	A0A0A0MQ83, Q80V70	Q80V70	A0A0A0MQ83	Q80V70	Megf6	Multiple epidermal growth factor-like domains protein 6 (Multiple EGF-like domains protein 6) (Epidermal growth factor-like protein 3) (EGF-like protein 3)	reviewed	0	2	5.7888	High	9	16	9	Mouse	FALSE	3 v 3	-0.166733	0.382647	0.643533	3 v 3	-0.110364	0.47111	0.910712	9 samples	-0.138548	0.309424	0.842234	-0.467114	-0.0101242	-0.0229611	-0.142037	-0.309684	0.12063	3.82782	8.00619	5.80993	3.83794	8.4733	5.83289	4.1375	8.14822	5.6893	4.12928	8.12825	5.75756	4.00899	8.30697	6.17991	14.2	257.1	56.1	14.3	355.4	57	17.6	283.7	51.6	17.5	279.8	54.1	16.1	316.7	72.5	9.9	182.1	33.6	11	217.2	34.8	11.2	229.2	28.5	11.3	279.8	29.3	10.1	232	45.4	1	7	2	1	7	2	1	7	2	1	7	2	1	7	2	High	High	High	High	High	High	High	High	High	High	High	High	High	High	High
A0A1B0GR85	A0A1B0GR85	A0A1B0GR85	A0A1B0GR85	A0A1B0GR85	2900026A02Rik	RIKEN cDNA 2900026A02 gene	unreviewed	0	1	4.1313	High	6	12	6	Mouse	FALSE	3 v 3	-0.214304	0.0375658	0.324625	3 v 3	-0.0652732	0.725851	0.963124	9 samples	-0.139788	0.309498	0.842234	-0.159814	-0.184489	-0.298609	0.120294	-0.387873	0.0717596	7.48864	5.12928	5.56682	7.67313	5.2891	5.86542	7.87652	5.00899	5.49506	7.34341	4.93074	5.93782	7.93015	5.07039	5.78921	179.6	35	47.4	204.1	39.1	58.3	235	32.2	45.1	162.4	30.5	61.3	243.9	33.6	55.3	124.9	24.8	28.4	156.6	23.9	35.6	149.5	26	24.9	104.6	30.5	33.2	152.7	24.6	34.6	5	1	1	5	1	1	5	1	1	5	1	1	5	1	1	High	Medium	High	High	Medium	High	High	Medium	High	High	Medium	High	High	Medium	High
A0A286YCT6, A0A286YCY1, A0A286YCY8, A0A286YD84, A0A286YDD0, A0A286YDY4, A0A3B2WBE1, A0A3B2WD96, A0A5F8MPE1, A0A5F8MPR1, A7MCX4, A7YY80, B6ZHD1, D0VYV6, D0VYV7, Q8BGK4, Q8BT38, Q9WV92, V6BQR3	A0A5F8MPR1, A7YY80, Q9WV92	Q9WV92	A0A5F8MPR1	Q9WV92	Epb41l3	Band 4.1-like protein 3 (4.1B) (Differentially expressed in adenocarcinoma of the lung protein 1) (DAL-1) (DAL1P) (mDAL-1) (Erythrocyte membrane protein band 4.1-like 3) [Cleaved into: Band 4.1-like protein 3, N-terminally processed]	reviewed	0	5	36.1679	High	29	58	25	Mouse	FALSE	3 v 3	-0.252096	0.082756	0.37659	3 v 3	-0.00489101	0.965745	0.997933	9 samples	-0.128494	0.310427	0.842234	-0.134662	-0.223439	-0.398189	0.0570866	0.130442	-0.202202	9.9431	8.47452	9.59432	10.1665	8.60918	9.99251	9.81266	8.41743	9.79653	9.98726	8.33092	9.80041	9.77923	8.56682	9.88829	984.4	355.7	773	1149.3	390.5	1018.7	899.3	341.9	889.3	1015	322	891.7	878.7	379.2	947.7	684.7	252	462.7	881.8	238.7	622.3	572.1	276.2	491.5	653.8	322	482.8	550	277.8	593.4	17	8	13	17	8	13	17	8	13	17	8	13	17	8	13	High	High	High	High	High	High	High	High	High	High	High	High	High	High	High
A0A1L1SS63, A0A1L1SUY8, A1ILH3, Q8BX70	Q8BX70	Q8BX70	Q8BX70	Q8BX70	Vps13c	Intermembrane lipid transfer protein VPS13C (Vacuolar protein sorting-associated protein 13C)	reviewed	0	5	6.80363	High	19	27	19	Mouse	FALSE	3 v 3	-0.0737265	0.49211	0.72611	3 v 3	-0.0737573	0.320172	0.884382	9 samples	-0.0737419	0.310528	0.842234	0.0999528	-0.1894	-0.131733	-0.0459721	0.00678119	-0.182081	7.99944	8.32733	7.49105	8.18884	8.22738	7.62278	7.99266	8.3733	7.67313	8.01458	8.19131	7.48864	7.86357	8.10224	7.43463	255.9	321.2	179.9	291.8	299.7	197.1	254.7	331.6	204.1	258.6	292.3	179.6	232.9	274.8	173	178	227.5	107.7	223.9	183.2	120.4	162	267.9	112.8	166.6	292.3	97.2	145.7	201.4	108.3	6	10	4	6	10	4	6	10	4	6	10	4	6	10	4	High	High	High	High	High	High	High	High	High	High	High	High	High	High	High
F6Z458, Q3TRQ6, Q8VEH8, Q9CWA6	Q8VEH8, Q9CWA6	Q8VEH8	Q9CWA6	Q8VEH8	Erlec1	Endoplasmic reticulum lectin 1 (ER lectin) (Erlectin)	reviewed	0	3	10.1449	High	5	10	5	Mouse	FALSE	3 v 3	-0.49177	0.0164512	0.302827	3 v 3	0.00408173	0.98245	0.999015	9 samples	-0.243844	0.31059	0.842234	-0.617203	-0.408158	-0.449949	-0.145263	0.332491	-0.174982	8.30058	4.56071	7.30561	8.70874	5.17792	7.75556	7.96809	4.70598	7.48059	8.19771	4.70044	7.21237	8.27193	4.76022	7.71425	315.3	23.6	158.2	418.4	36.2	216.1	250.4	26.1	178.6	293.6	26	148.3	309.1	27.1	210	219.3	16.7	94.7	321	22.1	132	159.3	21.1	98.7	189.1	26	80.3	193.5	19.9	131.5	5	1	2	5	1	2	5	1	2	5	1	2	5	1	2	High	High	High	High	High	High	High	High	High	High	High	High	High	High	High
A0A0N4SUJ0, A0A0N4SV74, Q6PGL7, Q8BRP9	A0A0N4SUJ0, Q6PGL7	Q6PGL7	Q6PGL7	Q6PGL7	Washc2	WASH complex subunit 2	reviewed	0	5	15.4423	High	14	24	14	Mouse	FALSE	3 v 3	-0.131314	0.389141	0.647673	3 v 3	-0.123304	0.534265	0.930548	9 samples	-0.127309	0.310602	0.842234	0.0509343	-0.0862769	-0.358599	-0.182905	0.188755	-0.375763	8.92719	6.38543	8.31877	9.01346	6.3345	8.67737	8.73843	6.56834	8.69453	8.9334	6.26866	8.42585	8.84862	6.50938	8.54496	486.8	83.6	319.3	516.8	80.7	409.4	427.1	94.9	414.3	488.9	77.1	343.9	461	91.1	373.5	338.6	59.2	191.1	396.5	49.3	250.1	271.7	76.7	229	314.9	77.1	186.2	288.5	66.8	233.9	8	2	6	8	2	6	8	2	6	8	2	6	8	2	6	High	High	High	High	High	High	High	High	High	High	High	High	High	High	High
A3KGC3, A3KGC4, A3KGC5, B1GX80, B1GX81, Q61036, Q8CIN4	Q8CIN4	Q8CIN4	Q8CIN4	Q8CIN4	Pak2	Serine/threonine-protein kinase PAK 2 (EC 2.7.11.1) (Gamma-PAK) (p21-activated kinase 2) (PAK-2) [Cleaved into: PAK-2p27; PAK-2p34]	reviewed	1	5	26.7176	High	9	18	8	Mouse	FALSE	3 v 3	-0.162367	0.110149	0.406055	3 v 3	-0.0299721	0.82052	0.983724	9 samples	-0.0961696	0.310717	0.842234	-0.280053	-0.10064	-0.106408	-0.207376	0.188648	-0.0711887	8.90358	7.28448	7.80349	9.00422	7.56453	7.90989	8.71493	7.49185	7.87467	8.81378	7.38457	7.72247	8.96319	7.57667	8.25361	478.9	155.9	223.4	513.5	189.3	240.5	420.2	180	234.7	450	167.1	211.2	499.1	190.9	305.2	333.1	110.4	133.7	394	115.7	146.9	267.3	145.4	129.7	289.9	167.1	114.3	312.4	139.9	191.1	6	5	5	6	5	5	6	5	5	6	5	5	6	5	5	High	High	High	High	High	High	High	High	High	High	High	High	High	High	High
Q3TMM5	Q3TMM5	Q3TMM5	Q3TMM5	Q3TMM5	Nono	Non-POU domain containing octamer binding	unreviewed	0	2	33.6152	High	18	71	1	Mouse	FALSE	2 v 2	-0.162579	0.786533	0.907704	2 v 2	-0.758287	0.163107	0.837132	6 samples	-0.460433	0.311164	0.842678	-0.629127	0.303969	NA	-0.956931	-0.559643	NA	5.58195	6.12309	NA	5.27798	6.75221	NA	6.1416	7.08002	NA	6.24031	6.7211	NA	5.88753	6.76022	NA	47.9	69.7	NA	38.8	107.8	NA	70.6	135.3	NA	75.6	105.5	NA	59.2	108.4	NA	33.3	49.4	NA	29.8	65.9	NA	44.9	109.3	NA	48.7	105.5	NA	37.1	79.4	NA	2	1	NA	2	1	NA	2	1	NA	2	1	NA	2	1	NA	High	High	Not Found	High	High	Not Found	High	High	Not Found	High	High	Not Found	High	High	Not Found
Q14AX8, Q5M9P4, Q8BI06	Q14AX8, Q8BI06	Q8BI06	Q14AX8	Q8BI06	Cemip	Cell migration-inducing and hyaluronan-binding protein (EC 3.2.1.35) (Protein 12H19.01.T7)	reviewed	0	5	26.0103	High	31	66	30	Mouse	FALSE	3 v 3	0.0957157	0.815653	0.925051	3 v 3	0.562851	0.134443	0.834055	9 samples	0.329283	0.311381	0.842678	-0.617823	0.358767	0.546203	0.336778	0.32839	1.02338	10.1912	10.0526	10.3092	9.83242	10.6704	9.76305	9.86279	9.71579	9.28586	9.7923	9.93884	10.6856	10.2564	10.7017	10.1224	1169.1	1062	1268.8	911.7	1629.7	868.9	931.1	840.9	624.2	886.7	981.5	1647	1223.2	1665.4	1114.7	813.2	752.3	759.4	699.5	996.1	530.8	592.3	679.4	345	571.2	981.5	891.7	765.5	1220.1	698	17	20	12	17	20	12	17	20	12	17	20	12	17	20	12	High	High	High	High	High	High	High	High	High	High	High	High	High	High	High
A0A0G2JF23, A0A0G2JGY4, P08249	P08249	P08249	P08249	P08249	Mdh2	Malate dehydrogenase, mitochondrial (EC 1.1.1.37)	reviewed	0	5	54.4379	High	16	57	16	Mouse	FALSE	3 v 3	-0.472589	0.00597015	0.29637	3 v 3	0.00294668	0.98716	0.999015	9 samples	-0.234821	0.312278	0.843265	-0.531947	-0.480243	-0.405578	-0.300259	0.254754	0.0543452	9.93634	9.66711	10.1499	10.4166	10.1991	10.5555	9.68159	9.96737	10.0955	9.65015	9.63263	9.89996	9.39746	10.1289	10.1132	979.8	813	1136.1	1366.8	1175.5	1504.9	821.2	1001.1	1094.1	803.5	793.8	955.4	674.4	1119.7	1107.6	681.5	575.9	680	1048.7	718.5	919.3	522.4	808.8	604.7	517.6	793.8	517.3	422.1	820.3	693.6	10	11	14	10	11	14	10	11	14	10	11	14	10	11	14	High	High	High	High	High	High	High	High	High	High	High	High	High	High	High
Q9CPX6	Q9CPX6	Q9CPX6	Q9CPX6	Q9CPX6	Atg3	Ubiquitin-like-conjugating enzyme ATG3 (EC 2.3.2.-) (Autophagy-related protein 3) (APG3-like)	reviewed	0	5	14.3312	High	5	7	5	Mouse	FALSE	3 v 3	-0.147877	0.413685	0.665467	3 v 3	-0.0728878	0.670254	0.951982	9 samples	-0.110382	0.313454	0.843265	-0.049204	0.0379763	-0.432402	0.100588	0.0471363	-0.366387	7.82718	5.61471	7.06824	7.78921	5.66391	7.50064	7.78005	5.51412	7.43463	7.91049	4.96347	7.33718	8.14262	5.32912	7.7039	227.1	49	134.2	221.2	50.7	181.1	219.8	45.7	173	240.6	31.2	161.7	282.6	40.2	208.5	158	34.7	80.3	169.7	31	110.6	139.8	36.9	95.6	155	31.2	87.5	176.9	29.5	130.6	3	1	3	3	1	3	3	1	3	3	1	3	3	1	3	High	High	High	High	High	High	High	High	High	High	High	High	High	High	High
B7ZWF1, B9EKE9, P16381, Q3TQX5	B7ZWF1, B9EKE9, Q3TQX5	Q3TQX5	Q3TQX5	Q3TQX5	Ddx3x	RNA helicase (EC 3.6.4.13)	unreviewed	0	5	53.3233	High	36	137	10	Mouse	FALSE	3 v 3	0.0927349	0.447915	0.696986	3 v 3	0.0902878	0.455407	0.908885	9 samples	0.0915113	0.313716	0.843265	-0.0780145	0.0911856	0.265034	0.137417	-0.0986113	0.232058	10.772	11.6242	10.9814	10.6808	11.7022	10.7164	10.8706	11.4868	10.7494	10.7554	11.4021	11.0935	10.702	11.521	10.8183	1748.6	3156.7	2021.8	1641.5	3332.1	1682.5	1872.3	2869.9	1721.4	1728.6	2706.2	2185.1	1665.8	2938.8	1805.6	1216.3	2236.1	1210.1	1259.5	2036.6	1027.8	1191	2318.7	951.4	1113.5	2706.2	1183	1042.6	2153.1	1130.7	25	31	24	25	31	24	25	31	24	25	31	24	25	31	24	High	High	High	High	High	High	High	High	High	High	High	High	High	High	High
A2AAW9, Q3TML6, Q3U5H6, Q3UDF8, Q3UIJ2, Q6NY07, Q9CRE9, Q9CZT2, Q9D791, Q9Z0N2	Q3TML6, Q3UIJ2	Q3TML6	Q3TML6	Q3TML6	Eif2s3x	protein-synthesizing GTPase (EC 3.6.5.3)	unreviewed	0	2	27.1186	High	11	19	11	Mouse	FALSE	3 v 3	-0.13556	0.165564	0.468569	3 v 3	-0.0415393	0.707246	0.958973	9 samples	-0.0885496	0.31378	0.843265	-0.0157908	-0.159874	-0.231014	-0.0765964	0.139359	-0.187381	8.38586	7.64313	7.42291	8.54574	7.65893	7.65392	8.2465	7.71973	7.61029	8.33136	8.07307	7.54148	8.35226	7.93723	7.75221	334.5	199.9	171.6	373.7	202.1	201.4	303.7	210.8	195.4	322.1	269.3	186.3	326.8	245.1	215.6	232.7	141.6	102.7	286.7	123.5	123	193.2	170.3	108	207.5	269.3	100.9	204.5	179.6	135	6	5	4	6	5	4	6	5	4	6	5	4	6	5	4	High	High	High	High	High	High	High	High	High	High	High	High	High	High	High
Q8BH95, Q8BU95	Q8BH95	Q8BH95	Q8BH95	Q8BH95	Echs1	Enoyl-CoA hydratase, mitochondrial (mECH) (mECH1) (EC 4.2.1.17) (EC 5.3.3.8) (Enoyl-CoA hydratase 1) (ECHS1) (Short-chain enoyl-CoA hydratase) (SCEH)	reviewed	0	5	43.7931	High	12	38	12	Mouse	FALSE	3 v 3	-0.063933	0.569121	0.777959	3 v 3	-0.0558747	0.359563	0.900414	9 samples	-0.0599039	0.314	0.843265	0.116182	-0.204605	-0.103376	0.0381934	-0.0930151	-0.112802	9.1639	9.22183	8.78202	9.36851	9.10565	8.88539	9.25692	9.18364	8.89482	9.20823	9.1918	8.95594	9.12567	9.00675	8.90207	573.6	597.1	440.2	661	550.9	472.9	611.8	581.5	476	591.5	584.8	496.6	558.6	514.4	478.4	399	423	263.5	507.2	336.7	288.9	389.2	469.8	263.1	381	584.8	268.9	349.6	376.9	299.6	8	9	9	8	9	9	8	9	9	8	9	9	8	9	9	High	High	High	High	High	High	High	High	High	High	High	High	High	High	High
A0A087WQA5, A0A087WR97, A0A087WRP4, A0A087WRZ5, A0A087WS74, A0A087WSE4, A0A087WSH7, C9DT14, D2KPZ5, H3BJV1, Q05C33, Q544R5, Q6VYI4, Q6VYI5, Q8BLD4, Q8BUM1, Q8R0B4	Q544R5, Q8BUM1	Q544R5	Q544R5	Q544R5	Tardbp	TAR DNA-binding protein 43	unreviewed	0	3	18.599	High	7	20	7	Mouse	FALSE	3 v 3	0.223333	0.131684	0.432459	3 v 3	0.0181785	0.867507	0.987587	9 samples	0.120756	0.314131	0.843265	0.192823	0.392586	0.0845917	0.170827	0.0431729	-0.159464	8.39146	9.18066	8.87836	7.99887	8.98783	8.79377	8.34829	9.00983	9.03782	8.35843	8.94075	8.95303	8.1639	8.97842	8.81826	335.8	580.3	470.6	255.8	507.7	443.8	325.9	515.5	525.6	328.2	491.4	495.6	286.8	504.4	451.4	233.6	411.1	281.7	196.3	310.3	271.1	207.3	416.5	290.5	211.4	491.4	268.3	179.5	369.6	282.7	4	5	4	4	5	4	4	5	4	4	5	4	4	5	4	High	High	High	High	High	High	High	High	High	High	High	High	High	High	High
A0A0R4J1Y7, E9PXX7, Q3UBW8, Q3UWX1, Q91W90	E9PXX7, Q91W90	Q91W90	Q91W90	Q91W90	Txndc5	Thioredoxin domain-containing protein 5 (EC 1.8.4.-) (EC 5.3.4.1) (Endoplasmic reticulum resident protein 46) (ER protein 46) (ERp46) (Plasma cell-specific thioredoxin-related protein) (PC-TRP) (Thioredoxin-like protein p46)	reviewed	0	5	37.6499	High	16	62	15	Mouse	FALSE	3 v 3	0.729286	0.0109037	0.298042	3 v 3	-0.0388495	0.726051	0.963124	9 samples	0.345218	0.314467	0.843265	0.657294	0.647812	0.882752	0.149591	-0.16871	-0.0974294	10.0974	9.979	10.1228	9.44956	9.3217	9.24008	10.2661	9.82941	10.2203	10.2382	9.66302	10.0646	10.2572	9.893	10.0611	1095.5	1009.2	1115	699.2	639.9	604.7	1231.4	909.8	1192.9	1207.8	810.7	1070.9	1223.8	950.8	1068.3	762	714.9	667.4	536.5	391.1	369.4	783.3	735.1	659.3	778	810.7	579.8	766	696.6	669	12	10	11	12	10	11	12	10	11	12	10	11	12	10	11	High	High	High	High	High	High	High	High	High	High	High	High	High	High	High
A0A0N4SVM0, D6RCW7, Q3U7G3, Q3UBZ3, Q3UCD2, Q5DQJ3	Q5DQJ3	Q5DQJ3	Q5DQJ3	Q5DQJ3	Capza2	F-actin-capping protein subunit alpha	unreviewed	0	2	61.5385	High	12	45	9	Mouse	FALSE	3 v 3	-0.183622	0.279195	0.557727	3 v 3	-0.0278454	0.496071	0.919106	9 samples	-0.105734	0.315271	0.843265	-0.212952	-0.383718	0.0458037	-0.0743048	-0.0470189	0.0377875	8.02015	8.65464	8.45943	8.40386	8.86759	8.41363	8.06717	8.72894	8.42164	8.17692	8.60585	8.59619	8.08162	8.72417	8.27053	259.6	403	352	338.7	467.1	341	268.2	424.3	342.9	289.4	389.6	387	270.9	422.9	308.8	180.6	285.5	210.7	259.9	285.5	208.3	170.6	342.8	189.5	186.4	389.6	209.5	169.5	309.9	193.4	6	7	4	6	7	4	6	7	4	6	7	4	6	7	4	High	High	High	High	High	High	High	High	High	High	High	High	High	High	High
A0A0R4J0T8, A0A2I3BQY0, Q9D8S3	A0A0R4J0T8	A0A0R4J0T8	A0A0R4J0T8	A0A0R4J0T8	Arfgap3	ADP-ribosylation factor GTPase-activating protein 3	unreviewed	0	1	29.9618	High	17	39	17	Mouse	FALSE	3 v 3	-0.163741	0.19145	0.488697	3 v 3	-0.0288834	0.826269	0.984106	9 samples	-0.096312	0.315332	0.843265	-0.0497686	-0.11322	-0.328233	0.0330598	0.133359	-0.253069	9.1192	8.29186	9.13366	9.23242	8.34163	9.46189	8.98584	8.2588	9.38672	9.2165	8.01681	9.36304	9.28494	8.50104	9.48684	556.1	313.4	561.7	601.5	324.4	705.2	507	306.3	669.4	594.9	259	658.5	623.8	362.3	717.5	386.8	222	336.2	461.5	198.3	430.8	322.5	247.5	370	383.2	259	356.5	390.4	265.5	449.3	12	7	11	12	7	11	12	7	11	12	7	11	12	7	11	High	High	High	High	High	High	High	High	High	High	High	High	High	High	High
A0A0R4J085, A0A0R4J1F6, Q3TAD4, Q3TW96, Q3UHZ7, Q8BVK3, Q91YN5	A0A0R4J085, A0A0R4J1F6, Q3TAD4, Q3TW96, Q3UHZ7, Q8BVK3, Q91YN5	Q91YN5	Q3TAD4	Q91YN5	Uap1	UDP-N-acetylhexosamine pyrophosphorylase [Includes: UDP-N-acetylgalactosamine pyrophosphorylase (EC 2.7.7.83); UDP-N-acetylglucosamine pyrophosphorylase (EC 2.7.7.23)]	reviewed	0	4	2.49042	High	1	3	1	Mouse	FALSE	2 v 2	0.377602	0.492234	0.72611	2 v 2	0.147886	0.479793	0.917676	6 samples	0.262744	0.315795	0.843265	0.00910221	0.746101	NA	0.00910221	0.28667	NA	7.35491	4.99095	NA	6.60881	4.98185	NA	7.06824	4.98185	NA	7.60955	4.73877	NA	7.93015	4.86295	NA	163.7	31.8	NA	97.6	31.6	NA	134.2	31.6	NA	195.3	26.7	NA	243.9	29.1	NA	113.9	22.5	NA	74.9	19.3	NA	85.4	25.5	NA	125.8	26.7	NA	152.6	21.3	NA	1	1	NA	1	1	NA	1	1	NA	1	1	NA	1	1	NA	High	High	Not Found	High	High	Not Found	High	High	Not Found	High	High	Not Found	High	High	Not Found
F8WHU8, Q9D8T7	F8WHU8, Q9D8T7	Q9D8T7	Q9D8T7	Q9D8T7	Slirp	SRA stem-loop-interacting RNA-binding protein, mitochondrial	reviewed	0	5	10.7143	Medium	1	2	1	Mouse	FALSE	2 v 2	-0.134513	0.755237	0.888576	2 v 2	-0.479299	0.375207	0.900414	6 samples	-0.306906	0.315866	0.843265	0.197939	-0.466965	NA	-0.158816	-0.799782	NA	5.2555	5.66391	NA	5.72247	5.46597	NA	6.05528	5.82273	NA	5.2891	5.31832	NA	5.04439	5.70874	NA	38.2	50.7	NA	52.8	44.2	NA	66.5	56.6	NA	39.1	39.9	NA	33	52.3	NA	26.6	35.9	NA	40.5	27	NA	42.3	45.7	NA	25.2	39.9	NA	20.7	38.3	NA	1	1	NA	1	1	NA	1	1	NA	1	1	NA	1	1	NA	High	High	Not Found	High	High	Not Found	High	High	Not Found	High	High	Not Found	High	High	Not Found
Q9DAM7	Q9DAM7	Q9DAM7	Q9DAM7	Q9DAM7	Tmem263	Transmembrane protein 263	reviewed	1	2	13.913	High	2	3	2	Mouse	FALSE	2 v 2	-0.338032	0.247768	0.532922	2 v 2	-0.0831614	0.562287	0.93772	6 samples	-0.210597	0.315897	0.843265	NA	-0.199401	-0.476663	NA	-0.184425	0.0181018	5.66107	NA	5.32553	5.86047	NA	5.80219	5.84549	NA	5.30743	5.67525	NA	5.57592	5.89239	NA	5.74416	50.6	NA	40.1	58.1	NA	55.8	57.5	NA	39.6	51.1	NA	47.7	59.4	NA	53.6	35.2	NA	24	44.6	NA	34.1	36.6	NA	21.9	32.9	NA	25.8	37.2	NA	33.6	2	NA	1	2	NA	1	2	NA	1	2	NA	1	2	NA	1	High	Not Found	High	High	Not Found	High	High	Not Found	High	High	Not Found	High	High	Not Found	High
A0A0R4J0T4, O88351, Q05DR8, Q3U141, Q3USX8, Q3V454, Q5D0E0	A0A0R4J0T4, O88351, Q05DR8, Q5D0E0	O88351	O88351	O88351	Ikbkb	Inhibitor of nuclear factor kappa-B kinase subunit beta (I-kappa-B-kinase beta) (IKK-B) (IKK-beta) (IkBKB) (EC 2.7.11.10) (I-kappa-B kinase 2) (IKK2) (Nuclear factor NF-kappa-B inhibitor kinase beta) (NFKBIKB) (Serine/threonine protein kinase IKBKB) (EC 2.7.11.1)	reviewed	0	5	4.75561	High	3	6	2	Mouse	FALSE	3 v 3	-0.207439	0.24406	0.529882	3 v 3	-0.0971092	0.6191	0.948988	9 samples	-0.152274	0.316034	0.843265	-0.0148308	-0.160275	-0.447211	-0.292816	0.234465	-0.232977	5.32193	6.4446	5.27798	5.4822	6.45943	5.7252	5.08746	6.73742	5.51096	5.20163	6.7761	5.45943	5.31832	6.98527	5.8505	40	87.1	38.8	44.7	88	52.9	34	106.7	45.6	36.8	109.6	44	39.9	126.7	57.7	27.8	61.7	23.2	34.3	53.8	32.3	21.6	86.2	25.2	23.7	109.6	23.8	25	92.8	36.1	1	2	1	1	2	1	1	2	1	1	2	1	1	2	1	High	High	High	High	High	High	High	High	High	High	High	High	High	High	High
A0A286YD75, F8VPK0, Q3UYZ5	F8VPK0	F8VPK0	F8VPK0	F8VPK0	Ttc37	Tetratricopeptide repeat domain 37	unreviewed	0	2	1.27959	High	2	3	2	Mouse	FALSE	2 v 2	0.0954337	0.695262	0.856045	2 v 2	0.218526	0.491568	0.919106	6 samples	0.15698	0.316252	0.843265	-0.0884688	0.279336	NA	0.00571365	0.431339	NA	4.73877	6.24603	NA	4.45943	6.3345	NA	4.30743	6.24031	NA	4.90689	6.10852	NA	4.69488	6.53138	NA	26.7	75.9	NA	22	80.7	NA	19.8	75.6	NA	30	69	NA	25.9	92.5	NA	18.6	53.8	NA	16.9	49.3	NA	12.6	61.1	NA	19.3	69	NA	16.2	67.8	NA	1	1	NA	1	1	NA	1	1	NA	1	1	NA	1	1	NA	High	High	High	High	High	High	High	High	High	High	High	High	High	High	High
Q91Y09	Q91Y09	Q91Y09	Q91Y09	Q91Y09	Pcdhac2	Protocadherin alpha C2 (Protocadherin alpha subfamily C, 2)	unreviewed	0	2	12.6243	High	11	23	9	Mouse	FALSE	3 v 3	0.132647	0.11958	0.418875	3 v 3	0.036873	0.676315	0.952805	9 samples	0.08476	0.316395	0.843265	0.1853	0.181	0.0316407	0.0737919	-0.109664	0.146491	7.49025	7.99266	7.87713	7.30925	7.80735	7.84549	7.59991	7.91886	7.73064	7.55612	7.77676	7.94193	7.58045	7.75221	7.6879	179.8	254.7	235.1	158.6	224	230	194	242	212.4	188.2	219.3	245.9	191.4	215.6	206.2	125.1	180.4	140.7	121.7	136.9	140.5	123.4	195.5	117.4	121.2	219.3	133.1	119.8	157.9	129.1	7	6	4	7	6	4	7	6	4	7	6	4	7	6	4	High	High	High	High	High	High	High	High	High	High	High	High	High	High	High
A2AKJ2, A4IF59, Q3TFD9	Q3TFD9	Q3TFD9	Q3TFD9	Q3TFD9	Vim	Vimentin	unreviewed	0	2	85.6223	High	53	848	2	Mouse	FALSE	3 v 3	0.0223861	0.845299	0.940399	3 v 3	0.484522	0.0938782	0.823332	9 samples	0.253454	0.316517	0.843265	-0.172708	0.165886	0.0739804	0.705916	0.173862	0.573788	14.2553	13.6101	14.8759	14.0894	13.7828	14.802	14.0814	12.9042	14.3022	13.7843	12.6056	14.1507	14.2899	12.6012	13.9709	19555.5	12504.3	30068	17431.4	14094.5	28565	17335.3	7665.8	20201.2	14108.5	6232.7	18188.3	20030.7	6213.6	16056.9	13602.5	8857.6	17996.9	13374.8	8614.7	17449.4	11027.5	6193.6	11165.2	9088	6232.7	9846.8	12536.6	4552.2	10055	61	47	60	61	47	60	61	47	60	61	47	60	61	47	60	High	High	High	High	High	High	High	High	High	High	High	High	High	High	High
A0A075DC90, P00405	A0A075DC90, P00405	P00405	A0A075DC90	P00405	Mtco2	Cytochrome c oxidase subunit 2 (EC 7.1.1.9) (Cytochrome c oxidase polypeptide II)	reviewed	1	5	19.3833	High	4	17	4	Mouse	FALSE	3 v 3	-0.244354	0.070987	0.362671	3 v 3	-0.0929786	0.699728	0.958973	9 samples	-0.168666	0.316524	0.843265	-0.12155	-0.251908	-0.359604	-0.294882	0.324645	-0.308699	9.05393	8.50343	7.43546	9.30583	8.62498	7.79507	8.72928	8.79831	7.74416	8.78169	8.52395	7.27053	8.82241	8.85456	7.56377	531.5	362.9	173.1	632.9	394.8	222.1	424.4	445.2	214.4	440.1	368.1	154.4	452.7	462.9	189.2	369.7	257.1	103.6	485.6	241.3	135.7	270	359.7	118.5	283.5	368.1	83.6	283.3	339.1	118.5	5	5	3	5	5	3	5	5	3	5	5	3	5	5	3	High	High	High	High	High	High	High	High	High	High	High	High	High	High	High
A2AFW6	A2AFW6	A2AFW6	A2AFW6	A2AFW6	Mtch2	Mitochondrial carrier homolog 2	unreviewed	0	1	23.1293	High	6	21	1	Mouse	FALSE	3 v 3	-0.13888	0.36081	0.628325	3 v 3	-0.044334	0.72738	0.963612	9 samples	-0.0916068	0.316759	0.843265	0.020355	-0.0672881	-0.369706	0.0549316	0.077294	-0.265228	6.82146	8.32733	6.62352	6.88874	8.30697	6.99322	6.74416	8.2724	6.88874	6.69209	8.31107	6.9331	6.96232	8.26959	7.15178	113.1	321.2	98.6	118.5	316.7	127.4	107.2	309.2	118.5	103.4	317.6	122.2	124.7	308.6	142.2	78.7	227.5	59	90.9	193.6	77.8	68.2	249.8	65.5	66.6	317.6	66.1	78	226.1	89	4	5	3	4	5	3	4	5	3	4	5	3	4	5	3	High	Not Found	Not Found	High	Not Found	Not Found	High	Not Found	Not Found	High	Not Found	Not Found	High	Not Found	Not Found
B1AU25, Q2QKE3, Q9Z0X1	B1AU25, Q9Z0X1	Q9Z0X1	Q9Z0X1	Q9Z0X1	Aifm1	Apoptosis-inducing factor 1, mitochondrial (EC 1.6.99.-) (Programmed cell death protein 8)	reviewed	0	5	33.4967	High	19	51	19	Mouse	FALSE	3 v 3	-0.177721	0.0708688	0.362671	3 v 3	-0.00350434	0.958553	0.997923	9 samples	-0.0906128	0.316838	0.843265	-0.114567	-0.276467	-0.142129	0.106649	-0.0185273	-0.0986348	9.1416	9.96665	9.87621	9.41806	10.0812	10.0183	9.16012	9.86	9.97484	9.17792	9.76238	9.93782	9.00197	9.71287	9.91034	564.8	1000.6	939.8	684.1	1083.3	1037.1	572.1	929.3	1006.3	579.2	868.5	980.8	512.7	839.2	962.3	392.9	708.8	562.5	524.9	662.1	633.5	363.9	750.8	556.2	373.1	868.5	531	320.9	614.8	602.6	10	14	11	10	14	11	10	14	11	10	14	11	10	14	11	High	High	High	High	High	High	High	High	High	High	High	High	High	High	High
Q3TQP7, Q8QZT1	Q3TQP7, Q8QZT1	Q8QZT1	Q3TQP7	Q8QZT1	Acat1	Acetyl-CoA acetyltransferase, mitochondrial (EC 2.3.1.9) (Acetoacetyl-CoA thiolase)	reviewed	0	5	34.434	High	15	46	15	Mouse	FALSE	3 v 3	-0.211351	0.291448	0.568758	3 v 3	-0.115929	0.565907	0.93772	9 samples	-0.16364	0.317094	0.843265	0.0503372	-0.219324	-0.465066	-0.274809	0.22407	-0.297049	9.7492	8.85705	8.96434	9.96852	8.80671	9.42941	9.52513	9.13186	9.26139	9.66124	8.83415	8.90207	9.67207	8.93044	9.36457	860.6	463.7	499.5	1001.9	447.8	689.5	736.8	561	613.7	809.7	456.4	478.4	815.8	487.9	659.2	598.6	328.5	299	768.7	273.7	421.2	468.7	453.3	339.2	521.6	456.4	259	510.6	357.4	412.8	11	8	9	11	8	9	11	8	9	11	8	9	11	8	9	High	High	High	High	High	High	High	High	High	High	High	High	High	High	High
A2AFI9, A2AFJ1, F6U539, F6ZLC6, Q3UJI2, Q3UX53, Q60973, Q8C5H3	Q3UJI2, Q60973	Q60973	Q3UJI2	Q60973	Rbbp7	Histone-binding protein RBBP7 (Histone acetyltransferase type B subunit 2) (Nucleosome-remodeling factor subunit RBAP46) (Retinoblastoma-binding protein 7) (RBBP-7) (Retinoblastoma-binding protein p46)	reviewed	0	5	31.0588	High	10	27	4	Mouse	FALSE	3 v 3	0.445428	0.146234	0.448683	3 v 3	0.00236072	0.980441	0.999015	9 samples	0.223895	0.317352	0.843265	0.379487	0.150649	0.806149	-0.0551697	-0.108018	0.17027	7.47168	7.58796	7.70943	7.32103	7.20848	6.90328	7.57969	7.64313	7.53916	7.32912	7.25456	7.19673	7.3443	7.38543	7.08215	177.5	192.4	209.3	159.9	147.9	119.7	191.3	199.9	186	160.8	152.7	146.7	162.5	167.2	135.5	123.5	136.3	125.3	122.7	90.4	73.1	121.7	161.5	102.8	103.6	152.7	79.4	101.7	122.5	84.9	3	3	2	3	3	2	3	3	2	3	3	2	3	3	2	High	High	High	High	High	High	High	High	High	High	High	High	High	High	High
A0A087WRL5, Q3U0J8	Q3U0J8	Q3U0J8	Q3U0J8	Q3U0J8	Tbc1d2b	TBC1 domain family member 2B	reviewed	0	3	5.28497	High	4	8	4	Mouse	FALSE	2 v 2	0.0474243	0.257898	0.537806	2 v 2	0.13477	0.454517	0.908885	6 samples	0.0910973	0.317503	0.843265	NA	0.0677609	0.0270876	NA	0.251539	0.0180018	6.40939	NA	6.8189	6.34163	NA	6.79181	6.15785	NA	6.8009	6.17592	NA	6.88874	6.45121	NA	6.8802	85	NA	112.9	81.1	NA	110.8	71.4	NA	111.5	72.3	NA	118.5	87.5	NA	117.8	59.1	NA	67.6	62.2	NA	67.7	45.4	NA	61.6	46.6	NA	64.1	54.8	NA	73.8	2	NA	2	2	NA	2	2	NA	2	2	NA	2	2	NA	2	High	High	High	High	High	High	High	High	High	High	High	High	High	High	High
A0A0R4J1Q0, D6RE33, F6ZJ27, G5E896, Q3UJB9	G5E896	G5E896	G5E896	G5E896	Edc4	Enhancer of mRNA-decapping protein 4	unreviewed	0	2	11.2376	High	12	21	12	Mouse	FALSE	3 v 3	0.21977	0.318658	0.589422	3 v 3	0.037151	0.660629	0.951982	9 samples	0.128461	0.317847	0.843265	0.169384	0.530814	-0.0408863	0.00869096	0.175065	-0.072303	7.74416	8.22738	7.84298	7.21335	8.05799	7.88387	7.5691	8.21868	7.91528	7.25361	8.30879	7.69975	7.81762	8.10905	8.15279	214.4	299.7	229.6	148.4	266.5	236.2	189.9	297.9	241.4	152.6	317.1	207.9	225.6	276.1	284.6	149.1	212.3	137.4	113.9	162.9	144.3	120.8	240.7	133.4	98.3	317.1	112.5	141.2	202.3	178.2	3	7	3	3	7	3	3	7	3	3	7	3	3	7	3	High	High	High	High	High	High	High	High	High	High	High	High	High	High	High
P20065, Q6ZWX2	P20065, Q6ZWX2	P20065	P20065	P20065	Tmsb4x	Thymosin beta-4 (T beta 4) [Cleaved into: Hemoregulatory peptide AcSDKP (N-acetyl-SDKP) (AcSDKP) (Seraspenide)]	reviewed	0	5	40	High	4	16	1	Mouse	FALSE	2 v 2	-0.345599	0.497345	0.731058	2 v 2	-0.366772	0.647599	0.95175	6 samples	-0.356185	0.318014	0.843265	NA	-0.00287104	-0.688326	NA	0.22671	-0.960254	5.64962	NA	5.20163	5.65249	NA	5.88996	5.42291	NA	6.16189	6.04002	NA	5.31107	6.32733	NA	6.46923	50.2	NA	36.8	50.3	NA	59.3	42.9	NA	71.6	65.8	NA	39.7	80.3	NA	88.6	34.9	NA	22	38.6	NA	36.2	27.3	NA	39.6	42.4	NA	21.5	50.3	NA	55.5	1	NA	1	1	NA	1	1	NA	1	1	NA	1	1	NA	1	High	Not Found	High	High	Not Found	High	High	Not Found	High	High	Not Found	High	High	Not Found	High
B1AUZ9, B1AV01, O70583, Q3TVH5, Q3UXC7, Q6PD02	B1AV01, O70583	O70583	O70583	O70583	Mid1	E3 ubiquitin-protein ligase Midline-1 (EC 2.3.2.27) (Midin) (RING finger protein Midline-1) (RING-type E3 ubiquitin transferase Midline-1) (Tripartite motif-containing protein 18)	reviewed	0	5	9.11765	High	6	8	6	Mouse	FALSE	3 v 3	-0.107565	0.22937	0.515839	3 v 3	-0.135577	0.454293	0.908885	9 samples	-0.121571	0.318227	0.843265	-0.0198539	-0.229515	-0.0733254	-0.0394383	0.0573562	-0.424649	7.98868	7.4363	6.22497	8.2182	7.45615	6.29829	7.93133	7.47573	6.64962	8.01402	7.41785	6.14771	8.29048	7.65105	6.61618	254	173.2	74.8	297.8	175.6	78.7	244.1	178	100.4	258.5	171	70.9	313.1	201	98.1	176.7	122.7	44.8	228.5	107.3	48.1	155.3	143.8	55.5	166.5	171	38.4	196	147.3	61.4	5	2	1	5	2	1	5	2	1	5	2	1	5	2	1	High	High	High	High	High	High	High	High	High	High	High	High	High	High	High
A0A0J9YVI4, D3Z0T1, E9Q1K3, F6RDR0, F8WGR0, F8WHZ9, Q8BJT2, Q8K232, Q9QYC0	F8WGR0, F8WHZ9, Q8K232, Q9QYC0	Q9QYC0	Q8K232	Q9QYC0	Add1	Alpha-adducin (Erythrocyte adducin subunit alpha)	reviewed	0	5	17.0068	High	10	16	10	Mouse	FALSE	2 v 2	0.061094	0.263486	0.542746	2 v 2	0.0358652	0.719583	0.963124	6 samples	0.0484796	0.318253	0.843265	NA	0.0879299	0.0342581	NA	0.111953	-0.0402227	8.85611	NA	8.46638	8.76818	NA	8.43212	8.74416	NA	8.50661	8.81538	NA	8.51924	8.89724	NA	8.65928	463.4	NA	353.7	436	NA	345.4	428.8	NA	363.7	450.5	NA	366.9	476.8	NA	404.3	322.3	NA	211.7	334.5	NA	211	272.8	NA	201	290.2	NA	198.6	298.4	NA	253.2	7	NA	6	7	NA	6	7	NA	6	7	NA	6	7	NA	6	High	Not Found	High	High	Not Found	High	High	Not Found	High	High	Not Found	High	High	Not Found	High
D3Z069, F6QU68, Q8BZE3, Q8K1N2	Q8K1N2	Q8K1N2	Q8K1N2	Q8K1N2	Phldb2	Pleckstrin homology-like domain family B member 2 (Protein LL5-beta)	reviewed	0	5	28.1025	High	33	72	33	Mouse	FALSE	3 v 3	-0.18875	0.122741	0.423626	3 v 3	-0.008591	0.895209	0.99167	9 samples	-0.0986707	0.319416	0.843265	-0.327532	-0.158794	-0.079926	0.00310331	-0.113777	0.0849012	10.0115	9.71029	10.0622	10.1703	10.0378	10.1421	10.1253	9.70719	9.97728	10.1072	9.60121	10.2153	10.3939	9.82575	10.2395	1032.2	837.7	1069.1	1152.3	1051.2	1130	1116.9	835.9	1008	1103	776.7	1188.8	1345.5	907.5	1208.9	718	593.4	639.9	884.1	642.5	690.3	710.5	675.4	557.1	710.5	776.7	643.6	842.1	664.9	757	19	15	19	19	15	19	19	15	19	19	15	19	19	15	19	High	High	High	High	High	High	High	High	High	High	High	High	High	High	High
Q3TV93, Q5HZH8	Q5HZH8	Q5HZH8	Q5HZH8	Q5HZH8	Mad2l1	MAD2 mitotic arrest deficient-like 1 (Yeast)	unreviewed	0	2	12.1951	Medium	3	4	3	Mouse	FALSE	2 v 2	0.205494	0.515515	0.73908	2 v 2	0.100376	0.176376	0.84705	6 samples	0.152935	0.319421	0.843265	-0.0102683	0.421256	NA	0.0718327	0.128919	NA	5.9542	7.12928	NA	5.53294	7.13955	NA	5.82528	7.05745	NA	5.61176	7.08002	NA	5.60585	6.9331	NA	62	140	NA	46.3	141	NA	56.7	133.2	NA	48.9	135.3	NA	48.7	122.2	NA	43.1	99.2	NA	35.5	86.2	NA	36.1	107.6	NA	31.5	135.3	NA	30.5	89.5	NA	1	2	NA	1	2	NA	1	2	NA	1	2	NA	1	2	NA	High	High	Not Found	High	High	Not Found	High	High	Not Found	High	High	Not Found	High	High	Not Found
A0A338P6F2, G5E8A0, Q8CI95	A0A338P6F2, G5E8A0, Q8CI95	Q8CI95	G5E8A0	Q8CI95	Osbpl11	Oxysterol-binding protein-related protein 11 (ORP-11) (OSBP-related protein 11)	reviewed	1	3	9.32091	High	7	11	7	Mouse	FALSE	3 v 3	-0.0528512	0.570385	0.778651	3 v 3	-0.204185	0.288544	0.884382	9 samples	-0.128518	0.319505	0.843265	0.0406993	0.00967665	-0.208929	-0.412527	0.0686807	-0.268708	8.36238	6.16792	7.53993	8.35271	6.12722	7.74886	8.2937	6.58045	7.80864	8.24982	6.60585	7.62278	7.90689	6.27798	7.71012	329.1	71.9	186.1	326.9	69.9	215.1	313.8	95.7	224.2	304.4	97.4	197.1	240	77.6	209.4	228.9	50.9	111.4	250.8	42.7	131.4	199.6	77.3	123.9	196.1	97.4	106.7	150.2	56.9	131.1	5	2	3	5	2	3	5	2	3	5	2	3	5	2	3	High	High	High	High	High	High	High	High	High	High	High	High	High	High	High
A0A1W2P835, A1L361, Q3THP3	A1L361, Q3THP3	A1L361	A1L361	A1L361	Tbk1	TANK-binding kinase 1	unreviewed	1	2	4.93827	High	3	5	3	Mouse	FALSE	2 v 2	-0.0796846	0.221522	0.507815	2 v 2	-0.0882622	0.629029	0.949005	6 samples	-0.0839734	0.319852	0.843265	NA	-0.108588	-0.050781	NA	-0.222183	0.0456587	6.62205	NA	6.0045	6.73064	NA	6.05528	6.84423	NA	5.95884	6.63662	NA	5.99548	6.55152	NA	6.10434	98.5	NA	64.2	106.2	NA	66.5	114.9	NA	62.2	99.5	NA	63.8	93.8	NA	68.8	68.5	NA	38.4	81.5	NA	40.6	73.1	NA	34.4	64.1	NA	34.5	58.7	NA	43.1	2	NA	2	2	NA	2	2	NA	2	2	NA	2	2	NA	2	High	Not Found	High	High	Not Found	High	High	Not Found	High	High	Not Found	High	High	Not Found	High
E9PWD8, F6RSH1, F8WHM5, Q3TMG0, Q61543, Q8BQH1	F8WHM5, Q61543	Q61543	Q61543	Q61543	Glg1	Golgi apparatus protein 1 (E-selectin ligand 1) (ESL-1) (Selel) (Golgi sialoglycoprotein MG-160)	reviewed	0	5	19.0638	High	19	36	19	Mouse	FALSE	3 v 3	-0.127682	0.511125	0.736553	3 v 3	-0.127676	0.237811	0.883972	9 samples	-0.127679	0.319954	0.843265	0.150749	-0.40733	-0.126464	-0.221534	-0.18578	0.0242855	8.5157	9.2305	8.00899	8.92303	9.07975	8.13545	8.70148	9.45204	7.9847	8.39746	9.75338	7.69627	8.39403	9.18611	7.88631	366	600.7	257.6	485.4	541.1	281.2	416.3	700.4	253.3	337.2	863.1	207.4	336.4	582.5	236.6	254.6	425.5	154.2	372.4	330.7	171.8	264.8	565.9	140	217.2	863.1	112.3	210.6	426.8	148.2	6	12	4	6	12	4	6	12	4	6	12	4	6	12	4	High	High	High	High	High	High	High	High	High	High	High	High	High	High	High
B8Q3N4, M4TKR7, P15208, Q3TPM5	M4TKR7, P15208	P15208	M4TKR7	P15208	Insr	Insulin receptor (IR) (EC 2.7.10.1) (CD antigen CD220) [Cleaved into: Insulin receptor subunit alpha; Insulin receptor subunit beta]	reviewed	1	5	12.7551	High	17	40	15	Mouse	FALSE	3 v 3	-0.081941	0.709155	0.862652	3 v 3	-0.21419	0.362333	0.900414	9 samples	-0.148066	0.320238	0.843265	0.245153	-0.415037	-0.075938	-0.0148811	-0.579609	-0.0480805	7.33985	9.37829	8.41912	7.75489	9.13314	8.49506	7.91946	9.39318	8.4672	7.66676	9.43567	8.40259	7.54844	8.97441	8.15076	162	665.5	342.3	216	561.5	360.8	242.1	672.4	353.9	203.2	692.5	338.4	187.2	503	284.2	112.7	471.4	204.9	165.7	343.2	220.4	154	543.3	195.6	130.9	692.5	183.2	117.2	368.5	178	5	13	6	5	13	6	5	13	6	5	13	6	5	13	6	High	High	High	High	High	High	High	High	High	High	High	High	High	High	High
A0A087WQA0, A0A087WRN1, F8WI22, Q05C67, Q3TRC6, Q3TSZ0, Q3UDL9, Q3UR37, Q8K019	A0A087WQA0, A0A087WRN1, F8WI22, Q3TSZ0, Q3UDL9, Q3UR37, Q8K019	Q8K019	Q8K019	Q8K019	Bclaf1	Bcl-2-associated transcription factor 1 (Btf)	reviewed	1	5	5.33188	High	4	4	4	Mouse	FALSE	2 v 2	0.341571	0.31037	0.583756	2 v 2	0.17343	0.573145	0.93772	6 samples	0.257501	0.321011	0.843265	NA	0.522678	0.160465	NA	-0.0452511	0.392111	5.3505	NA	6.44956	4.82782	NA	6.2891	5.39575	NA	6.05745	5.26679	NA	6.1127	4.52982	NA	5.9542	40.8	NA	87.4	28.4	NA	78.2	42.1	NA	66.6	38.5	NA	69.2	23.1	NA	62	28.4	NA	52.3	21.8	NA	47.8	26.8	NA	36.8	24.8	NA	37.4	14.5	NA	38.9	1	NA	1	1	NA	1	1	NA	1	1	NA	1	1	NA	1	High	Not Found	High	High	Not Found	High	High	Not Found	High	High	Not Found	High	High	Not Found	High
O35607, Q3UER5, Q3UG09, Q3UU71	O35607	O35607	O35607	O35607	Bmpr2	Bone morphogenetic protein receptor type-2 (BMP type-2 receptor) (BMPR-2) (EC 2.7.11.30) (BRK-3) (Bone morphogenetic protein receptor type II) (BMP type II receptor) (BMPR-II)	reviewed	0	5	19.8459	High	18	36	18	Mouse	FALSE	3 v 3	0.204188	0.189101	0.4865	3 v 3	0.0061911	0.913317	0.992135	9 samples	0.10519	0.321475	0.843265	0.404163	0.154962	0.0534393	0.104731	-0.0254216	-0.0607358	9.23338	8.86728	8.66888	9.07842	8.46312	8.61545	9.2588	8.76255	8.72962	9.21505	8.68264	8.73302	9.16641	8.45533	8.89118	601.9	467	407	540.6	352.9	392.2	612.6	434.3	424.5	594.3	410.9	425.5	574.6	351	474.8	418.7	330.8	243.6	414.8	215.7	239.6	389.7	350.9	234.6	382.8	410.9	230.4	359.6	257.1	297.3	11	9	8	11	9	8	11	9	8	11	9	8	11	9	8	High	High	High	High	High	High	High	High	High	High	High	High	High	High	High
Q3TPJ4, Q3UR29, Q8CCQ5, Q99ME9	Q99ME9	Q99ME9	Q99ME9	Q99ME9	Gtpbp4	GTP-binding protein 4 (Chronic renal failure gene protein) (GTP-binding protein NGB) (Nucleolar GTP-binding protein 1)	reviewed	1	5	6.62461	High	3	3	3	Mouse	FALSE	2 v 2	0.182874	0.755096	0.888576	2 v 2	0.424306	0.339963	0.900183	6 samples	0.30359	0.321806	0.843265	NA	-0.268817	0.634565	NA	0.173406	0.675207	5.37504	NA	5.65249	5.64386	NA	5.01792	5.20163	NA	4.97728	5.57894	NA	4.76553	5.27798	NA	4.88264	41.5	NA	50.3	50	NA	32.4	36.8	NA	31.5	47.8	NA	27.2	38.8	NA	29.5	28.9	NA	30.1	38.4	NA	19.8	23.4	NA	17.4	30.8	NA	14.7	24.3	NA	18.5	1	NA	1	1	NA	1	1	NA	1	1	NA	1	1	NA	1	High	Not Found	Medium	High	Not Found	Medium	High	Not Found	Medium	High	Not Found	Medium	High	Not Found	Medium
A0A1Y7VKA0, A0A1Y7VKC6, A0A1Y7VLY5, Q9DB29	Q9DB29	Q9DB29	Q9DB29	Q9DB29	Iah1	Isoamyl acetate-hydrolyzing esterase 1 homolog (EC 3.1.-.-)	reviewed	0	2	30.1205	High	5	11	5	Mouse	FALSE	3 v 3	0.113408	0.230536	0.515839	3 v 3	0.0823971	0.526758	0.927388	9 samples	0.0979024	0.321982	0.843265	-0.00993681	0.218454	0.131706	0.246798	0.122743	-0.12235	7.81762	7.85487	7.89724	7.59917	7.86481	7.76553	7.69488	7.60807	8.01959	8.13853	7.8125	8.08268	8.12774	8.3966	8.29875	225.6	231.5	238.4	193.9	233.1	217.6	207.2	195.1	259.5	281.8	224.8	271.1	279.7	337	314.9	156.9	164	142.7	148.8	142.5	132.9	131.8	157.6	143.4	181.5	224.8	146.8	175.1	246.9	197.2	2	4	2	2	4	2	2	4	2	2	4	2	2	4	2	High	High	High	High	High	High	High	High	High	High	High	High	High	High	High
