## Supplementary Data 3 for "The congenital multiple organ malformation syndrome, Ritscher-Schinzel syndrome is an endosomal recyclinopathy" (part 2 of 3)

### Sheet: Sheet2 (continued)
Accession Improvement				Accession Information			Annotation			ID Metrics					Databases																				Log2 Normalised Abundances															Normalised Abundances	Normalised Abundances	Normalised Abundances	Normalised Abundances	Normalised Abundances	Normalised Abundances	Normalised Abundances	Normalised Abundances	Normalised Abundances	Normalised Abundances	Normalised Abundances	Normalised Abundances	Normalised Abundances	Normalised Abundances	Normalised Abundances	Raw Abundances	Raw Abundances	Raw Abundances	Raw Abundances	Raw Abundances	Raw Abundances	Raw Abundances	Raw Abundances	Raw Abundances	Raw Abundances	Raw Abundances	Raw Abundances	Raw Abundances	Raw Abundances	Raw Abundances	Abundances Count	Abundances Count	Abundances Count	Abundances Count	Abundances Count	Abundances Count	Abundances Count	Abundances Count	Abundances Count	Abundances Count	Abundances Count	Abundances Count	Abundances Count	Abundances Count	Abundances Count	Found in Sample	Found in Sample	Found in Sample	Found in Sample	Found in Sample	Found in Sample	Found in Sample	Found in Sample	Found in Sample	Found in Sample	Found in Sample	Found in Sample	Found in Sample	Found in Sample	Found in Sample
A0A0A6YWA9, P08752, Q8JZT4	P08752	P08752	P08752	P08752	Gnai2	Guanine nucleotide-binding protein G(i) subunit alpha-2 (Adenylate cyclase-inhibiting G alpha protein)	reviewed	0	5	35.2113	High	10	32	6	Mouse	FALSE	3 v 3	0.0734496	0.626262	0.81775	3 v 3	0.186981	0.386257	0.90314	9 samples	0.130215	0.322532	0.843265	0.0490471	-0.1366	0.307901	0.409208	-0.147162	0.298897	8.71733	10.2212	7.76487	8.85393	10.1722	7.45697	8.8645	9.81202	7.46597	8.87682	9.47228	7.74483	9.07441	9.89951	7.55382	420.9	1193.7	217.5	462.7	1153.8	175.7	466.1	898.9	176.8	470.1	710.3	214.5	539.1	955.1	187.9	292.8	845.6	130.2	355	705.2	107.3	296.5	726.3	97.7	302.8	710.3	116.1	337.4	699.7	117.7	5	7	4	5	7	4	5	7	4	5	7	4	5	7	4	High	High	High	High	High	High	High	High	High	High	High	High	High	High	High
A0A1W2P6H9, B9EKC3, P97393, P97393	B9EKC3, P97393, P97393	E9PYT0	B9EKC3	P97393	Arhgap5	Rho GTPase-activating protein 5 (Rho-type GTPase-activating protein 5) (p190-B)	reviewed	0	5	2.32868	High	4	9	4	Mouse	FALSE	3 v 3	0.156527	0.0730179	0.364125	3 v 3	0.0707885	0.635422	0.949005	9 samples	0.113658	0.322615	0.843265	0.22739	0.073645	0.168545	-0.131064	0.30764	0.0357896	7.41616	7.43879	6.02901	7.34252	7.2114	5.86047	7.10852	7.56986	5.99322	7.25077	7.79312	6.22497	7.27612	7.37678	6.11894	170.8	173.5	65.3	162.3	148.2	58.1	138	190	63.7	152.3	221.8	74.8	155	166.2	69.5	118.8	122.9	39.1	124.5	90.6	35.5	87.8	153.5	35.2	98.1	221.8	40.5	97	121.7	43.5	3	2	1	3	2	1	3	2	1	3	2	1	3	2	1	High	High	High	High	High	High	High	High	High	High	High	High	High	High	High
E9PXG9, E9PYD3, E9Q648, F6Z4G7, Q3TJT1, Q3TLZ3, Q3TX19, Q3UDN2, Q8CCB4	Q3TJT1, Q3TLZ3, Q3TX19, Q3UDN2, Q8CCB4	Q8CCB4	Q3TJT1	Q8CCB4	Vps53	Vacuolar protein sorting-associated protein 53 homolog	reviewed	1	5	8.53365	High	5	7	5	Mouse	FALSE	3 v 3	-0.020662	0.786569	0.907704	3 v 3	-0.131909	0.0672804	0.801926	9 samples	-0.0762855	0.322651	0.843265	-0.0531929	-0.116752	0.107959	-0.0694214	-0.131965	-0.19434	5.70598	5.41278	4.99548	5.82273	5.46597	4.88753	5.83794	5.4822	5.18982	5.84298	5.57592	5.24413	6.02459	5.70044	5.20555	52.2	42.6	31.9	56.6	44.2	29.6	57.2	44.7	36.5	57.4	47.7	37.9	65.1	52	36.9	36.3	30.2	19.1	43.4	27	18.1	36.4	36.1	20.2	37	47.7	20.5	40.8	38.1	23.1	2	2	1	2	2	1	2	2	1	2	2	1	2	2	1	High	High	High	High	High	High	High	High	High	High	High	High	High	High	High
A0A1Y7VM80, E9QLA5, Q0GNC1	E9QLA5, Q0GNC1	Q0GNC1	Q0GNC1	Q0GNC1	Inf2	Inverted formin-2	reviewed	0	5	7.14847	High	9	16	9	Mouse	FALSE	3 v 3	-0.264106	0.0639534	0.357295	3 v 3	0.00856356	0.891339	0.990518	9 samples	-0.127771	0.322965	0.843265	-0.13248	-0.372243	-0.287597	0.0932209	0.0281325	-0.0956627	7.58195	6.43129	8.02846	7.9542	6.56377	8.31606	7.55382	6.33807	8.12412	7.65821	6.55459	7.98242	7.3733	6.40939	7.82209	191.6	86.3	261.1	248	94.6	318.7	187.9	80.9	279	202	94	252.9	165.8	85	226.3	133.3	61.1	156.3	190.3	57.8	194.7	119.5	65.4	154.2	130.1	94	136.9	103.8	62.2	141.7	3	2	4	3	2	4	3	2	4	3	2	4	3	2	4	High	High	High	High	High	High	High	High	High	High	High	High	High	High	High
A0A1B0GSU0, D3Z0B9, Q571I9, Q9CWT9	A0A1B0GSU0, D3Z0B9, Q571I9	Q571I9	A0A1B0GSU0	Q571I9	Aldh16a1	Aldehyde dehydrogenase family 16 member A1	reviewed	1	2	8.97756	High	5	12	5	Mouse	FALSE	3 v 3	-0.0187137	0.886126	0.958585	3 v 3	-0.282833	0.028019	0.749636	9 samples	-0.150773	0.32336	0.843265	0.0339759	-0.239745	0.149628	-0.314474	-0.187849	-0.346176	6.30561	6.91049	6.56071	6.54535	6.87652	6.41109	6.49346	7.22497	6.90689	6.56224	6.91289	6.77347	6.61029	7.21723	6.58796	79.1	120.3	94.4	93.4	117.5	85.1	90.1	149.6	120	94.5	120.5	109.4	97.7	148.8	96.2	55	85.2	56.5	71.7	71.8	52	57.3	120.9	66.3	60.9	120.5	59.2	61.1	109	60.2	2	4	2	2	4	2	2	4	2	2	4	2	2	4	2	High	High	High	High	High	High	High	High	High	High	High	High	High	High	High
E9Q197, F6ZTG3, Q7TMP4, Q9CPV4	Q9CPV4	Q9CPV4	Q9CPV4	Q9CPV4	Glod4	Glyoxalase domain-containing protein 4	reviewed	0	2	29.5302	High	7	8	7	Mouse	FALSE	2 v 2	-0.0761729	0.411706	0.66361	2 v 2	-0.35988	0.282775	0.884382	6 samples	-0.218026	0.323913	0.843265	NA	-0.0186608	-0.133685	NA	-0.531147	-0.188613	6.94134	NA	7.58946	6.96	NA	7.72315	7.47249	NA	7.77808	6.70044	NA	7.507	6.65964	NA	7.91468	122.9	NA	192.6	124.5	NA	211.3	177.6	NA	219.5	104	NA	181.9	101.1	NA	241.3	85.5	NA	115.3	95.5	NA	129.1	113	NA	121.3	67	NA	98.5	63.3	NA	151.1	1	NA	4	1	NA	4	1	NA	4	1	NA	4	1	NA	4	Medium	High	High	Medium	High	High	Medium	High	High	Medium	High	High	Medium	High	High
P70333	P70333	P70333	P70333	P70333	Hnrnph2	Heterogeneous nuclear ribonucleoprotein H2 (hnRNP H2) (Heterogeneous nuclear ribonucleoprotein H') (hnRNP H') [Cleaved into: Heterogeneous nuclear ribonucleoprotein H2, N-terminally processed]	reviewed	1	3	25.8352	High	8	26	2	Mouse	FALSE	2 v 2	-0.212158	0.126009	0.42626	2 v 2	-0.0346369	0.80727	0.982004	6 samples	-0.123397	0.324385	0.843265	-0.169608	NA	-0.254708	0.0762577	NA	-0.145532	NA	5.65821	6.2891	NA	5.82782	6.54381	NA	5.58195	6.43463	NA	5.09592	6.49825	NA	5.32912	6.07253	NA	50.5	78.2	NA	56.8	93.3	NA	47.9	86.5	NA	34.2	90.4	NA	40.2	67.3	NA	35.8	46.8	NA	34.7	57	NA	38.7	47.8	NA	34.2	49	NA	29.4	42.1	NA	1	1	NA	1	1	NA	1	1	NA	1	1	NA	1	1	Not Found	High	High	Not Found	High	High	Not Found	High	High	Not Found	High	High	Not Found	High	High
B9EKG3, Q91XH7, Q9Z0L8	B9EKG3, Q91XH7, Q9Z0L8	Q9Z0L8	B9EKG3	Q9Z0L8	Ggh	Gamma-glutamyl hydrolase (EC 3.4.19.9) (Conjugase) (FGPH) (Folylpolyglutamate hydrolase) (GH) (Gamma-Glu-x carboxypeptidase)	reviewed	0	5	5.67823	Medium	1	2	1	Mouse	FALSE	2 v 2	-0.70715	0.0824213	0.376082	2 v 2	-0.0655551	0.722107	0.963124	6 samples	-0.386353	0.324559	0.843265	NA	-0.615082	-0.799218	NA	0.0749621	-0.206072	4.98185	NA	4.66676	5.59694	NA	5.46597	4.90689	NA	4.87283	4.99095	NA	4.94953	4.71699	NA	5.38198	31.6	NA	25.4	48.4	NA	44.2	30	NA	29.3	31.8	NA	30.9	26.3	NA	41.7	22	NA	15.2	37.1	NA	27	19.1	NA	16.2	20.5	NA	16.7	16.5	NA	26.1	1	NA	1	1	NA	1	1	NA	1	1	NA	1	1	NA	1	High	Not Found	High	High	Not Found	High	High	Not Found	High	High	Not Found	High	High	Not Found	High
B2RY04, Q8BK93	B2RY04	B2RY04	B2RY04	B2RY04	Dock5	Dedicator of cytokinesis protein 5 (Lens rupture protein 2) (Rupture of lens cataract protein)	reviewed	1	5	1.87366	High	4	9	1	Mouse	FALSE	2 v 2	0.0422732	0.784456	0.906196	2 v 2	0.390618	0.0831438	0.821035	6 samples	0.216445	0.324953	0.843265	-0.0777752	0.162322	NA	0.33931	0.441925	NA	6.10014	6.06178	NA	5.93782	6.13955	NA	5.65821	5.72247	NA	6.22497	5.61765	NA	6.1918	5.77347	NA	68.6	66.8	NA	61.3	70.5	NA	50.5	52.8	NA	74.8	49.1	NA	73.1	54.7	NA	47.7	47.3	NA	47	43.1	NA	32.1	42.7	NA	48.2	49.1	NA	45.8	40.1	NA	1	1	NA	1	1	NA	1	1	NA	1	1	NA	1	1	NA	High	High	Medium	High	High	Medium	High	High	Medium	High	High	Medium	High	High	Medium
A2ACH6, Q544D4, Q8C8D9	Q544D4	Q544D4	Q544D4	Q544D4	Sgcd	Sarcoglycan, delta (Dystrophin-associated glycoprotein)	unreviewed	0	1	53.9792	High	15	91	15	Mouse	FALSE	3 v 3	-0.0142324	0.929435	0.975357	3 v 3	0.480981	0.0206981	0.734775	9 samples	0.233374	0.32526	0.843265	0.267125	-0.118251	-0.191572	0.537762	0.34121	0.563971	11.7539	11.0871	11.2998	11.8721	10.8199	11.4914	11.4127	10.5493	10.7358	11.8731	10.534	11.181	11.6266	10.2639	11.1253	3453.6	2175.4	2521	3748.6	1807.7	2879	2726.2	1498.5	1705.3	3751.1	1482.7	2321.8	3162	1229.5	2233.9	2402.3	1541	1508.9	2876.2	1104.9	1758.7	1734.2	1210.7	942.5	2416.3	1482.7	1257	1979	900.8	1398.9	14	13	13	14	13	13	14	13	13	14	13	13	14	13	13	High	High	High	High	High	High	High	High	High	High	High	High	High	High	High
Q6A028	Q6A028	Q6A028	Q6A028	Q6A028	Swap70	Switch-associated protein 70 (SWAP-70)	reviewed	0	5	18.9744	High	11	17	11	Mouse	FALSE	3 v 3	-0.171363	0.0192708	0.30387	3 v 3	0.00144543	0.978495	0.999015	9 samples	-0.084959	0.325304	0.843265	-0.126394	-0.178638	-0.209059	-0.0903548	0.0260592	0.0686318	6.94134	6.79961	7.76421	7.11998	6.926	7.97327	6.91528	6.88996	7.69558	7.09698	6.74551	7.86542	7.14057	6.853	8.04166	122.9	111.4	217.4	139.1	121.6	251.3	120.7	118.6	207.3	136.9	107.3	233.2	141.1	115.6	263.5	85.5	78.9	130.1	106.7	74.3	153.5	76.8	95.8	114.6	88.2	107.3	126.2	88.3	84.7	165	4	4	6	4	4	6	4	4	6	4	4	6	4	4	6	High	High	High	High	High	High	High	High	High	High	High	High	High	High	High
P70372, Q3TT05, Q3UFF9, Q8BM84, Q8BTQ1, Q8BVF8, Q8BW03	P70372, Q3UFF9, Q8BM84, Q8BTQ1, Q8BVF8, Q8BW03	P70372	P70372	P70372	Elavl1	ELAV-like protein 1 (Elav-like generic protein) (Hu-antigen R) (HuR) (MelG)	reviewed	0	5	13.4969	High	4	6	4	Mouse	FALSE	3 v 3	0.170168	0.408192	0.660473	3 v 3	0.239378	0.383715	0.902059	9 samples	0.204773	0.325404	0.843265	-0.149539	0.267387	0.392656	0.480511	-0.192227	0.42985	6.43129	5.87283	7.32103	6.1639	6.02237	6.92837	6.62352	5.39232	6.89118	6.34341	5.45943	7.0045	6.56682	5.64386	7.15279	86.3	58.6	159.9	71.7	65	121.8	98.6	42	118.7	81.2	44	128.4	94.8	50	142.3	60	41.5	95.7	55	39.7	74.4	62.7	33.9	65.6	52.3	44	69.5	59.3	36.6	89.1	2	1	2	2	1	2	2	1	2	2	1	2	2	1	2	High	Medium	High	High	Medium	High	High	Medium	High	High	Medium	High	High	Medium	High
Q3UH59, Q4KMN4, Q5SV64, Q61879, Q6PB65, Q80T68, Q8BLI1, Q8BLI3, Q8BWI3, Q8BXF2	Q3UH59, Q61879	Q61879	Q3UH59	Q61879	Myh10	Myosin-10 (Cellular myosin heavy chain, type B) (Myosin heavy chain 10) (Myosin heavy chain, non-muscle IIb) (Non-muscle myosin heavy chain B) (NMMHC-B) (Non-muscle myosin heavy chain IIb) (NMMHC II-b) (NMMHC-IIB)	reviewed	0	5	58.4514	High	142	568	106	Mouse	FALSE	3 v 3	-0.110176	0.0469827	0.336959	3 v 3	-0.0610921	0.637495	0.949005	9 samples	-0.0856339	0.325684	0.843265	-0.0607682	-0.131929	-0.137829	-0.202193	0.158025	-0.139109	12.9193	12.4166	12.5114	13.0513	12.4773	12.6492	12.7613	12.6188	12.6505	12.9134	12.5968	12.5312	12.8839	12.694	12.5984	7746.6	5467.1	5838.5	8488.4	5702.3	6423.8	6942.9	6289.6	6429.5	7714.8	6194.6	5919.2	7558.7	6626.4	6201.7	5388.4	3872.7	3494.6	6513	3485.3	3924.1	4416.6	5081.7	3553.6	4969.5	6194.6	3204.5	4730.8	4854.7	3883.6	90	72	71	90	72	71	90	72	71	90	72	71	90	72	71	High	High	High	High	High	High	High	High	High	High	High	High	High	High	High
D3Z7F7, Q8BFS6	Q8BFS6	Q8BFS6	Q8BFS6	Q8BFS6	Cpped1	Serine/threonine-protein phosphatase CPPED1 (EC 3.1.3.16) (Calcineurin-like phosphoesterase domain-containing protein 1)	reviewed	0	4	16.0256	High	4	6	4	Mouse	FALSE	2 v 2	-0.0365775	0.788767	0.908029	2 v 2	-0.186116	0.303239	0.884382	6 samples	-0.111347	0.325729	0.843265	-0.14274	NA	0.0695851	-0.282143	NA	-0.0900895	NA	7.55075	6.3345	NA	7.69349	6.26491	NA	7.83289	6.42459	NA	7.6858	6.33628	NA	7.76421	6.56986	NA	187.5	80.7	NA	207	76.9	NA	228	85.9	NA	205.9	80.8	NA	217.4	95	NA	132.8	48.3	NA	126.5	47	NA	184.2	47.5	NA	205.9	43.7	NA	159.3	59.5	NA	3	1	NA	3	1	NA	3	1	NA	3	1	NA	3	1	Not Found	High	Medium	Not Found	High	Medium	Not Found	High	Medium	Not Found	High	Medium	Not Found	High	Medium
D3Z5B9, Q3U944, Q9D0F3	Q3U944, Q9D0F3	Q9D0F3	Q3U944	Q9D0F3	Lman1	Protein ERGIC-53 (ER-Golgi intermediate compartment 53 kDa protein) (Lectin mannose-binding 1) (p58)	reviewed	0	5	38.1044	High	20	48	19	Mouse	FALSE	3 v 3	-0.417321	0.0978496	0.392796	3 v 3	-0.00102639	0.985583	0.999015	9 samples	-0.209174	0.325763	0.843265	-0.137998	-0.591994	-0.521971	-0.0572368	0.0994062	-0.0452486	8.89966	9.77264	9.4315	9.49165	9.91064	9.95347	8.80025	9.82988	9.47675	8.88813	9.79912	9.34961	8.65714	9.75672	9.34518	477.6	874.7	690.5	719.9	962.5	991.5	445.8	910.1	712.5	473.8	890.9	652.4	403.7	865.1	650.4	332.2	619.6	413.3	552.4	588.3	605.7	283.6	735.3	393.8	305.2	890.9	353.2	252.6	633.8	407.3	10	14	8	10	14	8	10	14	8	10	14	8	10	14	8	High	High	High	High	High	High	High	High	High	High	High	High	High	High	High
A0A0A0MQC9, Q9D0R8	Q9D0R8	Q9D0R8	Q9D0R8	Q9D0R8	Lsm12	Protein LSM12	reviewed	1	2	24.1026	High	5	19	5	Mouse	FALSE	3 v 3	0.118832	0.203236	0.495499	3 v 3	0.0588466	0.677255	0.952805	9 samples	0.0888395	0.325807	0.843265	0.0356314	0.244053	0.0768132	0.146798	0.212029	-0.182288	8.80896	8.90569	8.86047	8.56491	8.87006	8.78365	8.59694	8.75889	9.04275	8.81154	8.5988	9.04903	8.71081	8.83447	9.01653	448.5	479.6	464.8	378.7	467.9	440.7	387.2	433.2	527.4	449.3	387.7	529.7	419	456.5	517.9	312	339.7	278.2	290.6	286	269.2	246.3	350	291.5	289.4	387.7	286.8	262.3	334.4	324.3	3	3	3	3	3	3	3	3	3	3	3	3	3	3	3	High	High	High	High	High	High	High	High	High	High	High	High	High	High	High
A0A1L1SQ34, E0CYZ2, F6TRP3, Q8VCI2, Q9JKR6	Q9JKR6	Q9JKR6	Q9JKR6	Q9JKR6	Hyou1	Hypoxia up-regulated protein 1 (GRP-170) (140 kDa Ca(2+)-binding protein) (CBP-140)	reviewed	0	5	21.3213	High	19	35	19	Mouse	FALSE	3 v 3	-0.187015	0.208821	0.495499	3 v 3	-0.0819563	0.608224	0.947637	9 samples	-0.134486	0.325989	0.843265	0.0174283	-0.28954	-0.288934	-0.180205	0.187002	-0.252665	9.63408	7.70183	8.76553	9.92362	7.6844	9.05447	9.44708	7.88203	9.0182	9.66818	7.83289	8.88234	9.22328	7.93015	8.78953	794.6	208.2	435.2	971.2	205.7	531.7	698	235.9	518.5	813.6	228	471.9	597.7	243.9	442.5	552.7	147.5	260.5	745.2	125.7	324.8	444	190.6	286.6	524.1	228	255.5	374.1	178.7	277.1	12	4	8	12	4	8	12	4	8	12	4	8	12	4	8	High	High	High	High	High	High	High	High	High	High	High	High	High	High	High
O88967, Q8C597	O88967	O88967	O88967	O88967	Yme1l1	ATP-dependent zinc metalloprotease YME1L1 (EC 3.4.24.-) (ATP-dependent metalloprotease FtsH1) (YME1-like protein 1)	reviewed	0	5	23.9161	High	16	30	15	Mouse	FALSE	3 v 3	0.100492	0.592094	0.794358	3 v 3	0.0932439	0.281793	0.884382	9 samples	0.0968679	0.32615	0.843265	-0.202576	0.168333	0.335719	-0.0344629	0.16024	0.153955	8.40769	9.17767	8.59358	8.23936	9.38024	8.25786	8.24745	9.21213	8.43962	8.36938	9.18982	8.76288	8.61176	9.64908	8.67631	339.6	579.1	386.3	302.2	666.4	306.1	303.9	593.1	347.2	330.7	584	434.4	391.2	802.9	409.1	236.2	410.2	231.2	231.9	407.3	187	193.3	479.2	191.9	213	584	235.2	244.8	588.2	256.2	7	10	7	7	10	7	7	10	7	7	10	7	7	10	7	High	High	High	High	High	High	High	High	High	High	High	High	High	High	High
A0A0R4J083, P51174	A0A0R4J083	A0A0R4J083	A0A0R4J083	A0A0R4J083	Acadl	Long-chain specific acyl-CoA dehydrogenase, mitochondrial (EC 1.3.8.8)	unreviewed	0	4	22.7907	High	9	17	9	Mouse	FALSE	3 v 3	-0.174445	0.0127608	0.302458	3 v 3	-0.104119	0.656183	0.95175	9 samples	-0.139282	0.326758	0.843265	-0.147314	-0.1628	-0.213222	-0.262561	0.295216	-0.345012	8.09223	8.25314	5.63227	8.25503	8.40045	5.84549	7.79701	8.5157	5.97728	7.95942	8.50144	5.53916	7.92837	8.55459	6.14364	272.9	305.1	49.6	305.5	337.9	57.5	222.4	366	63	248.9	362.4	46.5	243.6	376	70.7	189.8	216.1	29.7	234.4	206.5	35.1	141.5	295.7	34.8	160.3	362.4	25.2	152.5	275.4	44.3	5	6	1	5	6	1	5	6	1	5	6	1	5	6	1	High	High	High	High	High	High	High	High	High	High	High	High	High	High	High
A2AIX0, Q3TZ34, Q9JII1	A2AIX0, Q3TZ34, Q9JII1	Q9JII1	Q3TZ34	Q9JII1	Inpp5e	Phosphatidylinositol polyphosphate 5-phosphatase type IV (72 kDa inositol polyphosphate 5-phosphatase) (Inositol polyphosphate-5-phosphatase E) (Phosphatidylinositol 4,5-bisphosphate 5-phosphatase) (EC 3.1.3.36) (Phosphatidylinositol-3,4,5-trisphosphate 5-phosphatase) (EC 3.1.3.86)	reviewed	0	5	2.78207	High	2	4	2	Mouse	FALSE	2 v 2	0.0789531	0.763529	0.894049	2 v 2	0.217483	0.133289	0.834055	6 samples	0.148218	0.326913	0.843265	-0.123735	0.281642	NA	0.171271	0.263695	NA	6.44956	3.74416	NA	6.16792	3.8679	NA	6.18587	3.57289	NA	6.67666	3.62059	NA	6.82146	3.83794	NA	87.4	13.4	NA	71.9	14.6	NA	72.8	11.9	NA	102.3	12.3	NA	113.1	14.3	NA	60.8	9.5	NA	55.2	8.9	NA	46.3	9.6	NA	65.9	12.3	NA	70.8	10.5	NA	1	1	NA	1	1	NA	1	1	NA	1	1	NA	1	1	NA	Medium	High	High	Medium	High	High	Medium	High	High	Medium	High	High	Medium	High	High
G3UW90, Q3UQJ9, Q499D6, Q5XK21, Q80V18, Q8K1J0, Q925H1, V9GX74, V9GXA5, V9GXE9	G3UW90, Q499D6, Q5XK21, Q925H1, V9GX74, V9GXA5	Q925H1	V9GX74	Q925H1	Trps1	Zinc finger transcription factor Trps1	reviewed	0	5	3.35675	High	4	5	4	Mouse	FALSE	3 v 3	0.315478	0.127925	0.428221	3 v 3	0.00062174	0.996205	0.999015	9 samples	0.15805	0.32693	0.843265	0.553392	0.26404	0.129003	0.231464	-0.132009	-0.0975898	5.84298	5.49825	6.00675	5.57894	4.94486	5.87774	5.97499	5.26679	6.10434	5.58496	5.15785	6.1334	5.60585	5.03122	5.66391	57.4	45.2	64.3	47.8	30.8	58.8	62.9	38.5	68.8	48	35.7	70.2	48.7	32.7	50.7	39.9	32	38.5	36.7	18.8	35.9	40	31.1	38	30.9	35.7	38	30.5	23.9	31.8	2	1	1	2	1	1	2	1	1	2	1	1	2	1	1	High	High	High	High	High	High	High	High	High	High	High	High	High	High	High
E9Q310, E9Q8A6, P06537, Q05DD1	P06537	P06537	P06537	P06537	Nr3c1	Glucocorticoid receptor (GR) (Nuclear receptor subfamily 3 group C member 1)	reviewed	0	5	14.0152	High	8	10	8	Mouse	FALSE	3 v 3	0.00801529	0.897265	0.963165	3 v 3	-0.226655	0.0980603	0.833115	9 samples	-0.10932	0.327358	0.843265	0.10497	0.00408118	-0.0850049	-0.0835866	-0.250071	-0.346307	5.14568	4.83289	7.95884	5.1416	4.72792	8.04385	5.39575	4.91648	8.30515	5.07468	4.41278	8.05148	5.1127	5.04439	8.49305	35.4	28.5	248.8	35.3	26.5	263.9	42.1	30.2	316.3	33.7	21.3	265.3	34.6	33	360.3	24.6	20.2	148.9	27.1	16.2	161.2	26.8	24.4	174.8	21.7	21.3	143.6	21.7	24.1	225.6	2	1	4	2	1	4	2	1	4	2	1	4	2	1	4	High	High	High	High	High	High	High	High	High	High	High	High	High	High	High
D3YYD5, D3Z645, Q9QZ88	D3Z645, Q9QZ88	Q9QZ88	Q9QZ88	Q9QZ88	Vps29	Vacuolar protein sorting-associated protein 29 (Vesicle protein sorting 29)	reviewed	0	5	24.1758	High	4	11	4	Mouse	FALSE	3 v 3	-0.214813	0.0189585	0.30387	3 v 3	-0.0721503	0.730564	0.963612	9 samples	-0.143482	0.32746	0.843265	-0.158056	-0.22631	-0.260074	-0.305175	0.287318	-0.198593	7.67878	8.22738	7.02348	7.90509	8.38543	7.28355	7.39146	8.53255	7.22207	7.37504	8.04056	6.88264	7.64097	8.38024	7.37938	204.9	299.7	130.1	239.7	334.4	155.8	167.9	370.3	149.3	166	263.3	118	199.6	333.2	166.5	142.5	212.3	77.9	183.9	204.4	95.2	106.8	299.2	82.5	106.9	263.3	63.9	124.9	244.1	104.3	2	4	2	2	4	2	2	4	2	2	4	2	2	4	2	High	High	High	High	High	High	High	High	High	High	High	High	High	High	High
F6RBX1, F6ZDJ1, Q5SRX1, Q5SXA4, Q5SXA5	Q5SRX1, Q5SXA4, Q5SXA5	Q5SRX1	Q5SRX1	Q5SRX1	Tom1l2	TOM1-like protein 2 (Target of Myb-like protein 2)	reviewed	0	4	11.8343	High	6	8	6	Mouse	FALSE	3 v 3	-0.403146	0.0389232	0.324625	3 v 3	0.0258584	0.73786	0.964972	9 samples	-0.188644	0.327807	0.843265	-0.266034	-0.393939	-0.549464	0.160465	-0.043361	-0.0395284	6.66676	6.80864	5.848	7.0607	7.07468	6.39746	6.71012	6.64818	5.88753	6.83415	6.53294	6.02237	6.70321	6.83668	5.848	101.6	112.1	57.6	133.5	134.8	84.3	104.7	100.3	59.2	114.1	92.6	65	104.2	114.3	57.6	70.7	79.4	34.5	102.4	82.4	51.5	66.6	81	32.7	73.5	92.6	35.2	65.2	83.7	36.1	3	3	2	3	3	2	3	3	2	3	3	2	3	3	2	High	High	High	High	High	High	High	High	High	High	High	High	High	High	High
P35235, Q05C78, Q63848, Q9CT18	P35235	P35235	P35235	P35235	Ptpn11	Tyrosine-protein phosphatase non-receptor type 11 (EC 3.1.3.48) (Protein-tyrosine phosphatase SYP) (SH-PTP2) (SHP-2) (Shp2)	reviewed	0	5	34.4013	High	17	27	16	Mouse	FALSE	3 v 3	0.174556	0.196394	0.49258	3 v 3	0.0055457	0.897336	0.991777	9 samples	0.0900508	0.327941	0.843265	0.00462693	0.317936	0.201104	-0.0507161	0.0779114	-0.0105582	8.45902	9.48844	7.5744	8.14109	9.48382	7.3733	8.38111	9.53916	7.58496	8.52278	9.50561	7.70529	8.43962	9.5263	7.77083	351.9	718.3	190.6	282.3	716	165.8	333.4	744	192	367.8	726.9	208.7	347.2	737.4	218.4	244.8	508.8	114.1	216.6	437.6	101.3	212.1	601.1	106.1	236.9	726.9	113	217.3	540.3	136.8	7	10	5	7	10	5	7	10	5	7	10	5	7	10	5	High	High	High	High	High	High	High	High	High	High	High	High	High	High	High
A0A0R4J117, D3Z4Q8, G3UYZ1, Q8R366	G3UYZ1	G3UYZ1	G3UYZ1	G3UYZ1	Igsf8	Immunoglobulin superfamily member 8	unreviewed	1	1	35.219	High	13	72	13	Mouse	FALSE	3 v 3	0.611834	0.0220617	0.311264	3 v 3	-0.0451481	0.476166	0.914611	9 samples	0.283343	0.328247	0.843265	0.696901	0.711402	0.427198	0.058525	-0.101874	-0.0920955	10.1372	10.3308	10.1189	9.42585	9.6339	9.69174	10.2391	10.2723	10.211	10.1824	10.1692	9.96102	9.44087	9.46618	9.46679	1126.2	1287.9	1112	687.8	794.5	827	1208.6	1236.7	1185.3	1162	1151.4	996.7	695	707.3	707.6	783.4	912.3	665.6	527.7	485.6	505.2	768.8	999.2	655.1	748.5	1151.4	539.6	435	518.2	443.1	12	12	13	12	12	13	12	12	13	12	12	13	12	12	13	High	High	High	High	High	High	High	High	High	High	High	High	High	High	High
A0A338P778, Q99KV1	Q99KV1	Q99KV1	Q99KV1	Q99KV1	Dnajb11	DnaJ homolog subfamily B member 11 (APOBEC1-binding protein 2) (ABBP-2) (ER-associated DNAJ) (ER-associated Hsp40 co-chaperone) (Endoplasmic reticulum DNA J domain-containing protein 3) (ER-resident protein ERdj3) (ERdj3) (ERj3p)	reviewed	1	5	44.1341	High	16	47	16	Mouse	FALSE	3 v 3	-0.325015	0.0456456	0.336341	3 v 3	0.0103768	0.936592	0.995018	9 samples	-0.157319	0.328331	0.843265	-0.181187	-0.39476	-0.399097	0.229374	-0.0355502	-0.162693	9.16289	9.4315	9.89679	9.55766	9.61268	10.2959	9.19845	9.20212	10.0595	9.39339	9.18512	10.1066	9.47513	9.22978	10.2511	573.2	690.5	953.3	753.6	782.9	1257.1	587.5	589	1067.1	672.5	582.1	1102.5	711.7	600.4	1218.7	398.7	489.1	570.6	578.2	478.5	767.9	373.7	475.9	589.8	433.2	582.1	596.9	445.5	439.9	763.1	10	8	12	10	8	12	10	8	12	10	8	12	10	8	12	High	High	High	High	High	High	High	High	High	High	High	High	High	High	High
A0AUM9, A4FUS0, B1AUN2, B1AUN3, Q3T9T4, Q3UKV0	A0AUM9, A4FUS0, B1AUN2, B1AUN3, Q3UKV0	B1AUN2	B1AUN2	B1AUN2	Eif2b3	Eukaryotic translation initiation factor 2B, subunit 3	unreviewed	0	2	9.0708	High	3	4	3	Mouse	FALSE	3 v 3	-0.0707831	0.655729	0.83108	3 v 3	-0.192631	0.438118	0.908885	9 samples	-0.131707	0.328648	0.843265	0.0329884	0.0960018	-0.341339	-0.0359982	0.0488028	-0.590699	6.54226	6.23266	4.64962	6.44626	6.19967	4.99095	6.49346	6.26866	5.24031	6.57289	6.15785	5.07468	6.54689	6.33271	4.74953	93.2	75.2	25.1	87.2	73.5	31.8	90.1	77.1	37.8	95.2	71.4	33.7	93.5	80.6	26.9	64.8	53.3	15	66.9	44.9	19.4	57.3	62.3	20.9	61.3	71.4	18.2	58.5	59.1	16.9	1	2	1	1	2	1	1	2	1	1	2	1	1	2	1	High	High	High	High	High	High	High	High	High	High	High	High	High	High	High
A0A0A6YW01, A0A0A6YWS3, A0A0A6YXT6, A0A0A6YXW3, Q3U9G9	Q3U9G9	Q3U9G9	Q3U9G9	Q3U9G9	Lbr	Delta(14)-sterol reductase LBR (Delta-14-SR) (EC 1.3.1.70) (3-beta-hydroxysterol Delta (14)-reductase) (C-14 sterol reductase) (C14SR) (Integral nuclear envelope inner membrane protein) (Lamin-B receptor) (Sterol C14-reductase)	reviewed	0	5	19.9681	High	16	42	16	Mouse	FALSE	3 v 3	0.278506	0.104203	0.401125	3 v 3	0.00675995	0.96368	0.997933	9 samples	0.142633	0.328863	0.843265	0.133565	0.464497	0.237457	-0.0709958	0.26326	-0.171984	9.80591	9.69122	9.48301	9.34141	9.55766	9.24555	9.54264	9.76222	9.65499	9.72383	9.57573	9.64638	9.16566	9.3906	9.28864	895.1	826.7	715.6	648.7	753.6	607	745.8	868.4	806.2	845.6	763.1	801.4	574.3	671.2	625.4	622.6	585.6	428.3	497.7	460.6	370.8	474.4	701.6	445.6	544.7	763.1	433.8	359.5	491.8	391.6	10	11	9	10	11	9	10	11	9	10	11	9	10	11	9	High	High	High	High	High	High	High	High	High	High	High	High	High	High	High
Q9QXE7	Q9QXE7	Q9QXE7	Q9QXE7	Q9QXE7	Tbl1x	F-box-like/WD repeat-containing protein TBL1X (Transducin beta-like protein 1X)	reviewed	0	5	31.4991	High	12	22	7	Mouse	FALSE	3 v 3	0.261448	0.0134287	0.302458	3 v 3	-0.0174018	0.728056	0.963612	9 samples	0.122023	0.329166	0.843265	0.21548	0.319439	0.249426	0.0339234	0.0178635	-0.103992	8.85549	8.7492	7.67737	8.53605	8.53372	7.42794	8.83763	8.71528	7.78136	8.76885	8.55459	7.96924	8.42962	8.47938	7.87836	463.2	430.3	204.7	371.2	370.6	172.2	457.5	420.3	220	436.2	376	250.6	344.8	356.9	235.3	322.2	304.8	122.5	284.8	226.5	105.2	291	339.6	121.6	281	376	135.7	215.8	261.5	147.3	6	7	5	6	7	5	6	7	5	6	7	5	6	7	5	High	High	High	High	High	High	High	High	High	High	High	High	High	High	High
Q3TIV6, Q8C1V4, Q8C292, Q8CFK5, Q8R2P8	Q3TIV6, Q8C1V4, Q8C292	Q3TIV6	Q3TIV6	Q3TIV6	Kars	Lysine--tRNA ligase (EC 6.1.1.6) (Lysyl-tRNA synthetase)	unreviewed	0	2	42.521	High	30	75	29	Mouse	FALSE	3 v 3	0.292139	0.00712139	0.298042	3 v 3	-0.0244392	0.24721	0.883972	9 samples	0.13385	0.329204	0.843265	0.268665	0.266065	0.341688	-0.00102646	-0.0526961	-0.0195951	10.2752	10.5939	9.44025	10.0091	10.3252	9.09856	10.3279	10.5949	9.45984	10.2713	10.7362	9.43003	9.90403	10.181	9.26115	1239.2	1545.5	694.7	1030.5	1282.9	548.2	1285.3	1546.6	704.2	1235.9	1705.8	689.8	958.1	1160.9	613.6	862	1094.8	415.8	790.7	784.1	334.9	817.6	1249.6	389.2	796.1	1705.8	373.4	599.6	850.5	384.3	19	21	10	19	21	10	19	21	10	19	21	10	19	21	10	High	High	High	High	High	High	High	High	High	High	High	High	High	High	High
A2AGS2, P70273, Q3UU57, Q543Z5, Q60521, Q8BP44, Q8C371	A2AGS2, Q3UU57, Q543Z5, Q8C371	Q543Z5	Q543Z5	Q543Z5	Map2k6	Protein kinase domain-containing protein	unreviewed	0	3	16.4671	High	4	8	2	Mouse	FALSE	2 v 2	0.224143	0.294641	0.571032	2 v 2	0.0809312	0.775745	0.975754	6 samples	0.152537	0.329453	0.843265	0.335984	0.112303	NA	0.301098	-0.139236	NA	4.50462	5.17393	NA	4.39232	4.83794	NA	4.64386	4.87283	NA	4.72247	4.20163	NA	4.47897	4.89724	NA	22.7	36.1	NA	21	28.6	NA	25	29.3	NA	26.4	18.4	NA	22.3	29.8	NA	15.8	25.6	NA	16.1	17.5	NA	15.9	23.7	NA	17	18.4	NA	14	21.9	NA	1	1	NA	1	1	NA	1	1	NA	1	1	NA	1	1	NA	High	High	Not Found	High	High	Not Found	High	High	Not Found	High	High	Not Found	High	High	Not Found
Q80U19	Q80U19	Q80U19	Q80U19	Q80U19	Daam2	Disheveled-associated activator of morphogenesis 2	reviewed	0	5	7.89238	High	7	11	7	Mouse	FALSE	3 v 3	-0.00264531	0.967747	0.987067	3 v 3	0.184176	0.0934885	0.823332	9 samples	0.0907654	0.330035	0.843265	0.111203	-0.078519	-0.0406195	0.282863	0.19592	0.0737455	7.04767	5.07468	7.48059	7.12619	4.96347	7.52121	6.85175	4.79181	7.40684	7.15785	4.64386	7.72315	7.54226	4.85798	7.94427	132.3	33.7	178.6	139.7	31.2	183.7	115.5	27.7	169.7	142.8	25	211.3	186.4	29	246.3	92	23.9	106.9	107.2	19.1	112.2	73.5	22.4	93.8	92	25	114.4	116.6	21.3	154.2	4	1	3	4	1	3	4	1	3	4	1	3	4	1	3	High	High	High	High	High	High	High	High	High	High	High	High	High	High	High
A0A338P6E0, A0A338P6F1, E0CYA3, P54754, Q3TZ77, Q60669, Q8CA63	P54754	P54754	P54754	P54754	Ephb3	Ephrin type-B receptor 3 (EC 2.7.10.1) (Developmental kinase 5) (mDK-5) (Tyrosine-protein kinase receptor SEK-4)	reviewed	0	5	47.432	High	42	179	33	Mouse	FALSE	3 v 3	-0.0855712	0.662382	0.835645	3 v 3	-0.126247	0.194268	0.860709	9 samples	-0.105909	0.330232	0.843265	0.242941	-0.316429	-0.183225	-0.0357627	-0.253816	-0.0891613	11.1526	11.5218	11.0514	11.469	11.2789	11.2346	11.4064	11.5576	11.1406	11.3684	11.8907	11.0013	11.1814	10.9895	10.9234	2276.5	2940.4	2122.3	2834.8	2484.7	2409.7	2714.4	3014.2	2257.6	2643.8	3797.2	2049.9	2322.4	2033.2	1942.1	1583.5	2082.9	1270.3	2175.1	1518.7	1472	1726.7	2435.3	1247.8	1703	3797.2	1109.8	1453.5	1489.6	1216.2	26	32	23	26	32	23	26	32	23	26	32	23	26	32	23	High	High	High	High	High	High	High	High	High	High	High	High	High	High	High
Q91YJ4	Q91YJ4	Q91YJ4	Q91YJ4	Q91YJ4	Mrpl20	Mrpl20 protein	unreviewed	0	1	12.7517	Medium	2	2	2	Mouse	FALSE	2 v 2	0.051515	0.818427	0.926427	2 v 2	0.363282	0.141838	0.834055	6 samples	0.207398	0.330364	0.843265	0.227209	NA	-0.124179	0.445587	NA	0.280977	NA	5.12928	5.15381	NA	4.90207	5.27798	NA	4.6837	4.87283	NA	4.90689	5.21723	NA	5.24031	5.05311	NA	35	35.6	NA	29.9	38.8	NA	25.7	29.3	NA	30	37.2	NA	37.8	33.2	NA	24.8	21.3	NA	18.3	23.7	NA	20.8	16.2	NA	30	20.1	NA	27.7	20.8	NA	1	1	NA	1	1	NA	1	1	NA	1	1	NA	1	1	Not Found	High	High	Not Found	High	High	Not Found	High	High	Not Found	High	High	Not Found	High	High
Q69ZG0, Q6NV99, Q6P252, Q8BP50, Q8BQC6, Q8CA01, Q8CB73	Q6NV99	Q6NV99	Q6NV99	Q6NV99	Haus6	HAUS augmin-like complex, subunit 6	unreviewed	0	2	12.6474	High	12	15	12	Mouse	FALSE	3 v 3	0.237435	0.123829	0.424009	3 v 3	-0.00438175	0.888467	0.990518	9 samples	0.116526	0.330385	0.843265	0.0696315	0.254455	0.388217	-0.0579936	0.0338563	0.010992	8.23745	8.20457	7.30469	7.98299	8.13494	6.91648	8.20359	8.26256	7.2937	8.09803	8.14771	7.39489	7.95826	8.15634	7.27612	301.8	295	158.1	253	281.1	120.8	294.8	307.1	156.9	274	283.6	168.3	248.7	285.3	155	209.9	209	94.6	194.1	171.8	73.8	187.5	248.1	86.7	176.5	283.6	91.1	155.6	209	97	4	6	1	4	6	1	4	6	1	4	6	1	4	6	1	High	High	High	High	High	High	High	High	High	High	High	High	High	High	High
Q9TT36	Q9TT36	Q9TT36	Q9TT36	Q9TT36	SERPINA7	Thyroxine-binding globulin (Serpin A7) (T4-binding globulin)	reviewed	0	3	8.27251	High	3	4	3		TRUE	2 v 2	-0.289684	0.241043	0.52676	2 v 2	-0.0552963	0.556426	0.936475	6 samples	-0.17249	0.330387	0.843265	-0.404927	NA	-0.17444	0.0107866	NA	-0.121379	NA	6.74685	4.99548	NA	7.15178	5.16993	NA	6.73606	5.11686	NA	6.84423	5.33628	NA	7.1334	5.23266	NA	107.4	31.9	NA	142.2	36	NA	106.6	34.7	NA	114.9	40.4	NA	140.4	37.6	NA	76.1	19.1	NA	86.9	22	NA	86.1	19.2	NA	114.9	21.9	NA	102.8	23.6	NA	3	1	NA	3	1	NA	3	1	NA	3	1	NA	3	1	Not Found	High	High	Not Found	High	High	Not Found	High	High	Not Found	High	High	Not Found	High	High
Q9CR61	Q9CR61	Q9CR61	Q9CR61	Q9CR61	Ndufb7	NADH dehydrogenase [ubiquinone] 1 beta subcomplex subunit 7 (Complex I-B18) (CI-B18) (NADH-ubiquinone oxidoreductase B18 subunit)	reviewed	0	4	11.6788	High	1	4	1	Mouse	FALSE	3 v 3	-0.339766	0.0161483	0.302827	3 v 3	-0.00675875	0.967093	0.997933	9 samples	-0.173262	0.330478	0.843265	-0.426961	-0.301528	-0.290808	-0.0237486	0.252718	-0.249246	6.00225	4.59096	5.33271	6.30378	5.01792	5.62352	5.74953	4.61471	5.58195	5.96347	4.41278	5.51728	6.15178	5.27798	5.44956	64.1	24.1	40.3	79	32.4	49.3	53.8	24.5	47.9	62.4	21.3	45.8	71.1	38.8	43.7	44.6	17.1	24.1	60.6	19.8	30.1	34.2	19.8	26.5	40.2	21.3	24.8	44.5	28.4	27.3	1	1	1	1	1	1	1	1	1	1	1	1	1	1	1	High	High	High	High	High	High	High	High	High	High	High	High	High	High	High
A0A0J9YTY0, A0A0J9YUL3, A0A0J9YUV6, A0A0J9YVA6, Q8C1B7	A0A0J9YTY0, A0A0J9YUL3, Q8C1B7	Q8C1B7	A0A0J9YUL3	Q8C1B7	Septin11	Septin-11	reviewed	0	5	58.4687	High	29	125	15	Mouse	FALSE	3 v 3	-0.137681	0.160305	0.464932	3 v 3	-0.135076	0.494276	0.919106	9 samples	-0.136378	0.330551	0.843265	-0.0712308	-0.263541	-0.0782713	-0.396251	0.164276	-0.173252	11.4013	10.9176	11.4493	11.6648	10.9888	11.5276	11.237	11.3138	11.6226	11.34	11.2127	11.3998	11.3484	11.3385	11.6791	2704.8	1934.3	2796.3	3246.9	2032.2	2952.2	2413.7	2545.7	3153.1	2592.2	2373.4	2702	2607.4	2589.6	3279.1	1881.4	1370.2	1673.7	2491.3	1242.1	1803.4	1535.4	2056.8	1742.7	1669.8	2373.4	1462.8	1631.9	1897.2	2053.4	20	17	24	20	17	24	20	17	24	20	17	24	20	17	24	High	High	High	High	High	High	High	High	High	High	High	High	High	High	High
Q06185, Q5EBI8	Q06185	Q06185	Q06185	Q06185	Atp5me	ATP synthase subunit e, mitochondrial (ATPase subunit e) (ATP synthase membrane subunit e)	reviewed	0	4	33.8028	High	3	12	3	Mouse	FALSE	3 v 3	-0.390621	0.241197	0.52676	3 v 3	-0.0636435	0.832386	0.984106	9 samples	-0.227132	0.331028	0.843265	-0.0867649	-0.227298	-0.8578	0.037907	0.335527	-0.564365	8.82337	7.30469	7.36282	9.05066	7.39146	8.22062	8.48784	7.26679	7.92719	8.72724	7.04767	7.47573	8.82718	7.25077	7.9542	453	158.1	164.6	530.3	167.9	298.3	359	154	243.4	423.8	132.3	178	454.2	152.3	248	315.1	112	98.5	406.9	102.6	182.2	228.4	124.4	134.5	273	132.3	96.4	284.3	111.6	155.3	3	2	1	3	2	1	3	2	1	3	2	1	3	2	1	High	High	High	High	High	High	High	High	High	High	High	High	High	High	High
A0A0G2JDW7, A0A0G2JG29, Q6ZWU9	A0A0G2JDW7, Q6ZWU9	Q6ZWU9	Q6ZWU9	Q6ZWU9	Rps27	40S ribosomal protein S27	reviewed	1	5	40.4762	High	5	37	3	Mouse	FALSE	3 v 3	0.252291	0.163469	0.467605	3 v 3	0.129197	0.687944	0.955908	9 samples	0.190744	0.331172	0.843265	0.0618953	0.230132	0.464846	0.144689	-0.360109	0.603011	9.45943	8.98641	10.2699	9.2293	8.92452	9.8051	9.81954	8.84172	9.66693	9.20897	8.85891	9.75822	9.0669	9.08852	9.54458	704	507.2	1234.7	600.2	485.9	894.6	903.6	458.8	812.9	591.8	464.3	866	536.3	544.4	746.8	489.7	359.3	739	460.5	297	546.5	574.8	370.7	449.3	381.2	464.3	468.8	335.7	398.8	467.7	5	5	5	5	5	5	5	5	5	5	5	5	5	5	5	High	High	High	High	High	High	High	High	High	High	High	High	High	High	High
Q4VAE8, Q9CQC7, Q9DBH2	Q4VAE8, Q9CQC7	Q9CQC7	Q4VAE8	Q9CQC7	Ndufb4	NADH dehydrogenase [ubiquinone] 1 beta subcomplex subunit 4 (Complex I-B15) (CI-B15) (NADH-ubiquinone oxidoreductase B15 subunit)	reviewed	0	3	40.3101	High	4	15	3	Mouse	FALSE	3 v 3	-0.339916	0.068919	0.36115	3 v 3	-0.00116064	0.989778	0.999015	9 samples	-0.170538	0.331312	0.843265	-0.181113	-0.507029	-0.331606	-0.0128078	0.143357	-0.134031	8.27006	7.29462	7.37851	8.77709	7.47573	7.71012	8.1267	7.30743	7.51254	8.2854	7.17891	7.55766	8.30058	7.30104	7.37243	308.7	157	166.4	438.7	178	209.4	279.5	158.4	182.6	312	144.9	188.4	315.3	157.7	165.7	214.7	111.2	99.6	336.6	108.8	127.9	177.8	128	100.9	201	144.9	102	197.3	115.5	103.7	3	2	2	3	2	2	3	2	2	3	2	2	3	2	2	High	High	High	High	High	High	High	High	High	High	High	High	High	High	High
F6RDM4	F6RDM4	F6RDM4	F6RDM4	F6RDM4	Gls	glutaminase (EC 3.5.1.2)	unreviewed	1	2	19.5122	High	2	3	1	Mouse	FALSE	2 v 2	0.424548	0.368317	0.635178	2 v 2	0.0997916	0.775949	0.975754	6 samples	0.26217	0.331616	0.843265	0.701821	0.147276	NA	0.371536	-0.171953	NA	4.56682	5.29278	NA	4.41954	4.59096	NA	4.73877	4.92125	NA	4.98641	5.51728	NA	4.62644	5.04876	NA	23.7	39.2	NA	21.4	24.1	NA	26.7	30.3	NA	31.7	45.8	NA	24.7	33.1	NA	16.5	27.8	NA	16.4	14.7	NA	17	24.5	NA	20.4	45.8	NA	15.5	24.2	NA	1	1	NA	1	1	NA	1	1	NA	1	1	NA	1	1	NA	High	High	Not Found	High	High	Not Found	High	High	Not Found	High	High	Not Found	High	High	Not Found
O88413	O88413	O88413	O88413	O88413	Tulp3	Tubby-related protein 3 (Tubby-like protein 3)	reviewed	0	5	21.5217	High	8	16	8	Mouse	FALSE	3 v 3	-0.0696953	0.339003	0.608308	3 v 3	-0.0300532	0.484609	0.919106	9 samples	-0.0498743	0.331704	0.843265	-0.133138	-0.117795	0.0418471	-0.0784612	0.0387382	-0.0504364	8.40812	6.04876	7.29829	8.52591	6.1819	7.25644	8.36938	6.12722	7.34873	8.46923	6.08321	7.59021	8.51649	6.06178	7.6359	339.7	66.2	157.4	368.6	72.6	152.9	330.7	69.9	163	354.4	67.8	192.7	366.2	66.8	198.9	236.3	46.9	94.2	282.8	44.4	93.4	210.4	56.5	90.1	228.3	67.8	104.3	229.2	49	124.6	5	2	4	5	2	4	5	2	4	5	2	4	5	2	4	High	High	High	High	High	High	High	High	High	High	High	High	High	High	High
A0A286YE28, P40142, Q9Z2L5	P40142	P40142	P40142	P40142	Tkt	Transketolase (TK) (EC 2.2.1.1) (P68)	reviewed	0	5	46.87	High	23	66	23	Mouse	FALSE	3 v 3	-0.0885102	0.10209	0.398436	3 v 3	-0.167628	0.480086	0.917716	9 samples	-0.128069	0.331918	0.843265	-0.139976	-0.0338376	-0.0917171	-0.409583	0.217682	-0.310984	10.0638	9.97585	10.1388	10.0976	10.1158	10.2305	9.84612	10.3854	10.4498	9.97413	10.0093	10.0638	10.0618	10.4262	10.5913	1070.3	1007	1127.4	1095.7	1109.6	1201.4	920.4	1337.6	1398.6	1005.8	1030.6	1070.3	1068.8	1375.9	1542.8	744.5	713.3	674.8	840.7	678.2	733.9	585.5	1080.7	773	647.9	1030.6	579.4	669	1008	966.1	13	15	17	13	15	17	13	15	17	13	15	17	13	15	17	High	High	High	High	High	High	High	High	High	High	High	High	High	High	High
B2RY90, P85094	P85094	P85094	P85094	P85094	Isoc2a	Isochorismatase domain-containing protein 2A	reviewed	1	2	33.0097	High	5	7	5	Mouse	FALSE	2 v 2	-0.280814	0.138989	0.440934	2 v 2	-0.0520923	0.814496	0.983261	6 samples	-0.166453	0.332239	0.843265	-0.343116	-0.218513	NA	-0.225776	0.121592	NA	5.73335	7.77479	NA	5.95187	8.1179	NA	5.61176	8.00056	NA	5.2211	7.96	NA	5.57592	7.74012	NA	53.2	219	NA	61.9	277.8	NA	48.9	256.1	NA	37.3	249	NA	47.7	213.8	NA	37	155.1	NA	47.5	169.8	NA	31.1	206.9	NA	24	249	NA	29.9	156.7	NA	1	3	NA	1	3	NA	1	3	NA	1	3	NA	1	3	NA	Medium	High	Not Found	Medium	High	Not Found	Medium	High	Not Found	Medium	High	Not Found	Medium	High	Not Found
E9Q704, P97467, Q3V1A8	P97467	P97467	P97467	P97467	Pam	Peptidyl-glycine alpha-amidating monooxygenase (PAM) [Includes: Peptidylglycine alpha-hydroxylating monooxygenase (PHM) (EC 1.14.17.3); Peptidyl-alpha-hydroxyglycine alpha-amidating lyase (EC 4.3.2.5) (Peptidylamidoglycolate lyase) (PAL)]	reviewed	0	5	2.75792	High	2	3	2	Mouse	FALSE	2 v 2	-0.578814	0.503946	0.734041	2 v 2	-0.225749	0.417834	0.908885	6 samples	-0.402281	0.332479	0.843265	NA	0.00721951	-1.16485	NA	-0.0518672	-0.39963	5.90929	NA	6.66107	5.90207	NA	7.82591	5.96116	NA	7.0607	5.92837	NA	7.23554	6.92955	NA	7.38457	60.1	NA	101.2	59.8	NA	226.9	62.3	NA	133.5	60.9	NA	150.7	121.9	NA	167.1	41.8	NA	60.6	45.9	NA	138.6	39.6	NA	73.8	39.2	NA	81.6	76.3	NA	104.6	1	NA	2	1	NA	2	1	NA	2	1	NA	2	1	NA	2	High	Not Found	High	High	Not Found	High	High	Not Found	High	High	Not Found	High	High	Not Found	High
G3UYY1, G3UZ26, P50431, Q9CWR5, Q9CZN7	Q9CZN7	Q9CZN7	Q9CZN7	Q9CZN7	Shmt2	Serine hydroxymethyltransferase, mitochondrial (SHMT) (EC 2.1.2.1) (Glycine hydroxymethyltransferase) (Serine methylase)	reviewed	0	5	35.5159	High	14	39	14	Mouse	FALSE	3 v 3	0.301124	0.0249859	0.319774	3 v 3	-0.000589727	0.996118	0.999015	9 samples	0.150267	0.332682	0.843265	0.393431	0.280855	0.229087	-0.10802	0.214222	-0.107971	8.69279	9.41024	8.24031	8.41193	9.01681	8.01123	8.47857	9.51826	8.34829	8.38154	9.55995	8.02181	8.29232	9.05284	8.01402	413.8	680.4	302.4	340.6	518	258	356.7	733.3	325.9	333.5	754.8	259.9	313.5	531.1	258.5	287.8	482	181	261.3	316.6	157.6	226.9	592.5	180.1	214.8	754.8	140.7	196.2	389.1	161.9	8	11	5	8	11	5	8	11	5	8	11	5	8	11	5	High	High	High	High	High	High	High	High	High	High	High	High	High	High	High
D3Z315, E9Q6I5, F6YFR7, O89079, Q9D1J2	O89079, Q9D1J2	O89079	O89079	O89079	Cope	Coatomer subunit epsilon (Epsilon-coat protein) (Epsilon-COP)	reviewed	1	4	24.3506	High	8	36	7	Mouse	FALSE	3 v 3	-0.0943465	0.398853	0.654149	3 v 3	-0.143458	0.454713	0.908885	9 samples	-0.118902	0.332855	0.843265	0.0582232	-0.0922916	-0.248971	-0.255455	0.16462	-0.33954	9.27053	8.62352	8.76951	9.36282	8.56529	9.01848	9.10591	8.87897	9.10905	9.33494	8.86913	9.08507	9.38327	8.91797	9.26327	617.6	394.4	436.4	658.4	378.8	518.6	551	470.8	552.2	645.8	467.6	543.1	667.8	483.7	614.5	429.6	279.4	261.2	505.2	231.5	316.8	350.5	380.4	305.2	416	467.6	294	418	354.4	384.8	9	5	7	9	5	7	9	5	7	9	5	7	9	5	7	High	High	High	High	High	High	High	High	High	High	High	High	High	High	High
A0A286YCX6, E9PY51, Q69ZT3, Q6P6J3, Q811K7, Q8BJI6, Q9CU98	A0A286YCX6	A0A286YCX6	A0A286YCX6	A0A286YCX6	Trappc8	Trafficking protein particle complex 8	unreviewed	0	2	12.9436	High	17	27	17	Mouse	FALSE	3 v 3	-0.0859424	0.315461	0.587072	3 v 3	-0.15466	0.374341	0.900414	9 samples	-0.120301	0.334167	0.84579	0.0391016	-0.177399	-0.11953	-0.326563	0.114637	-0.252054	8.69697	8.78562	8.44004	8.87437	8.74651	8.55957	8.58233	9.11218	8.69209	8.66249	9.43962	8.5411	8.79636	9.15203	8.56377	415	441.3	347.3	469.3	429.5	377.3	383.3	553.4	413.6	405.2	694.4	372.5	444.6	568.9	378.4	288.7	312.6	207.9	360.1	262.5	230.5	243.8	447.1	228.6	261	694.4	201.7	278.3	416.8	237	9	8	6	9	8	6	9	8	6	9	8	6	9	8	6	High	High	High	High	High	High	High	High	High	High	High	High	High	High	High
A2AD97, Q9DBV4	Q9DBV4	Q9DBV4	Q9DBV4	Q9DBV4	Mxra8	Matrix remodeling-associated protein 8 (Adipocyte-specific protein 3) (Dual Ig domain-containing cell adhesion molecule) (DICAM) (Limitrin)	reviewed	0	5	50.6787	High	24	90	24	Mouse	FALSE	3 v 3	0.178631	0.294279	0.571032	3 v 3	0.0256884	0.811721	0.983261	9 samples	0.10216	0.334661	0.84579	0.429504	0.0853881	0.0209998	0.207666	-0.111087	-0.019514	10.5903	10.6915	10.7156	10.5049	10.262	10.6946	10.7014	10.4838	10.7351	10.7023	10.3636	10.8144	10.5302	10.0045	10.7655	1541.7	1653.7	1681.6	1453.1	1227.9	1657.3	1665.1	1432	1704.5	1666.1	1317.5	1800.8	1478.8	1027.2	1740.8	1072.4	1171.4	1006.5	1114.9	750.5	1012.4	1059.2	1157	942.1	1073.2	1317.5	974.9	925.5	752.6	1090.1	20	15	20	20	15	20	20	15	20	20	15	20	20	15	20	High	High	High	High	High	High	High	High	High	High	High	High	High	High	High
F6SDC3, Q32MD9, Q3TZM7, Q8CE17	Q32MD9	Q32MD9	Q32MD9	Q32MD9	Cdon	Cell adhesion molecule-related/down-regulated by oncogenes	reviewed	0	5	18.16	High	15	37	14	Mouse	FALSE	3 v 3	0.119174	0.0833077	0.376668	3 v 3	0.0160565	0.842528	0.984447	9 samples	0.0676152	0.335474	0.84579	0.152249	0.159448	0.0458248	0.150357	-0.0920908	-0.0100968	8.76122	9.72571	8.78594	8.60177	9.57346	8.74012	8.85331	9.57535	8.79604	9.00225	9.58158	8.95652	8.33092	9.0954	8.26866	433.9	846.7	441.4	388.5	761.9	427.6	462.5	762.9	444.5	512.8	766.2	496.8	322	547	308.4	301.8	599.8	264.2	298.1	465.7	261.2	294.2	616.4	245.7	330.3	766.2	269	201.5	400.7	193.1	7	13	5	7	13	5	7	13	5	7	13	5	7	13	5	High	High	High	High	High	High	High	High	High	High	High	High	High	High	High
Q61090, Q6P551, Q810L8	Q61090, Q6P551, Q810L8	Q61090	Q810L8	Q61090	Fzd7	Frizzled-7 (Fz-7) (mFz7)	reviewed	0	5	10.3147	High	7	13	5	Mouse	FALSE	3 v 3	-0.0210898	0.914269	0.969775	3 v 3	-0.36475	0.0125204	0.730049	9 samples	-0.19292	0.335711	0.84579	0.184311	0.118005	-0.365585	-0.37112	-0.432715	-0.290416	6.77479	7.85674	6.65678	6.65678	7.67243	7.02237	7.2075	8.22786	6.9472	6.75087	8.51491	6.26679	6.57137	7.52748	7.09803	109.5	231.8	100.9	100.9	204	130	147.8	299.8	123.4	107.7	365.8	77	95.1	184.5	137	76.2	164.2	60.4	77.4	124.7	79.4	94	242.2	68.2	69.4	365.8	41.7	59.5	135.1	85.8	2	4	1	2	4	1	2	4	1	2	4	1	2	4	1	High	High	Medium	High	High	Medium	High	High	Medium	High	High	Medium	High	High	Medium
D3YYR4, D3Z365, G3UVV4, P17710, Q3TJE3, Q3TTB4, Q3UE51, Q3UPC4, Q6GQU1	G3UVV4, P17710, Q3TJE3, Q3UPC4, Q6GQU1	P17710	P17710	P17710	Hk1	Hexokinase-1 (EC 2.7.1.1) (Hexokinase type I) (HK I) (Hexokinase, tumor isozyme)	reviewed	1	5	17.1458	High	14	25	11	Mouse	FALSE	3 v 3	-0.132534	0.0396167	0.324625	3 v 3	-0.0449743	0.748959	0.965073	9 samples	-0.0887542	0.335846	0.84579	-0.079394	-0.14907	-0.169138	-0.00226542	0.142814	-0.275472	8.77545	7.57667	8.43671	8.92452	7.65607	8.60585	8.63263	7.57894	8.71218	8.8009	7.6125	8.43754	8.88295	7.96694	8.97585	438.2	190.9	346.5	485.9	201.7	389.6	396.9	191.2	419.4	446	195.7	346.7	472.1	250.2	503.5	304.8	135.2	207.4	372.8	123.3	238	252.5	154.5	231.8	287.3	195.7	187.7	295.5	183.3	315.3	6	5	7	6	5	7	6	5	7	6	5	7	6	5	7	High	High	High	High	High	High	High	High	High	High	High	High	High	High	High
Q6GQT9	Q6GQT9	Q6GQT9	Q6GQT9	Q6GQT9	Nomo1	Nodal modulator 1	reviewed	0	3	14.827	High	16	27	16	Mouse	FALSE	3 v 3	-0.252554	0.0357412	0.324625	3 v 3	-0.00333007	0.973878	0.999015	9 samples	-0.127942	0.336525	0.84579	-0.154723	-0.294699	-0.308239	-0.113491	0.175279	-0.0717789	8.84204	8.67278	7.88996	9.13673	8.8275	8.1982	8.66676	8.78627	7.96174	8.87344	8.66249	8.03947	8.83479	8.84015	8.28401	458.9	408.1	237.2	562.9	454.3	293.7	406.4	441.5	249.3	469	405.2	263.1	456.6	458.3	311.7	319.2	289.1	142	431.9	277.7	179.4	258.5	356.7	137.8	302.1	405.2	142.4	285.8	335.7	195.2	7	8	6	7	8	6	7	8	6	7	8	6	7	8	6	High	High	High	High	High	High	High	High	High	High	High	High	High	High	High
Q6NXL1, Q80V21, Q8R0M3	Q6NXL1	Q6NXL1	Q6NXL1	Q6NXL1	Sec24d	Sec24-related gene family, member D (S. cerevisiae)	unreviewed	0	3	14.7287	High	13	20	13	Mouse	FALSE	3 v 3	-0.117534	0.190156	0.4865	3 v 3	-0.0786381	0.599691	0.944389	9 samples	-0.0980862	0.336707	0.84579	-0.0052728	-0.211368	-0.135962	-0.0157609	0.103568	-0.323722	8.40003	7.94134	7.17692	8.61139	7.94661	7.31288	8.29646	7.9571	7.50064	8.34119	8.18537	7.37851	8.37938	7.89785	7.68089	337.8	245.8	144.7	391.1	246.7	159	314.4	248.5	181.1	324.3	291.1	166.4	333	238.5	205.2	235	174.1	86.6	300.1	150.8	97.1	200	200.8	100.1	208.9	291.1	90.1	208.4	174.7	128.5	6	7	3	6	7	3	6	7	3	6	7	3	6	7	3	High	High	High	High	High	High	High	High	High	High	High	High	High	High	High
A0A1Y7VLX7, E9Q5D6, P69566	A0A1Y7VLX7, E9Q5D6, P69566	P69566	E9Q5D6	P69566	Ranbp9	Ran-binding protein 9 (RanBP9) (B-cell antigen receptor Ig beta-associated protein 1) (IBAP-1) (Ran-binding protein M) (RanBPM)	reviewed	0	5	6.89127	High	3	5	2	Mouse	FALSE	2 v 2	0.189626	0.486006	0.723368	2 v 2	0.0706645	0.251017	0.883972	6 samples	0.130145	0.336926	0.84579	NA	0.00815852	0.371094	NA	0.041262	0.100067	5.73335	NA	5.27798	5.7252	NA	4.90689	5.69209	NA	5.17792	5.62936	NA	5.04002	5.58195	NA	5.07039	53.2	NA	38.8	52.9	NA	30	51.7	NA	36.2	49.5	NA	32.9	47.9	NA	33.6	37	NA	23.2	40.6	NA	18.3	32.9	NA	20	31.9	NA	17.8	30	NA	21.1	1	NA	1	1	NA	1	1	NA	1	1	NA	1	1	NA	1	High	Not Found	High	High	Not Found	High	High	Not Found	High	High	Not Found	High	High	Not Found	High
G3X960, Q9DBZ9	G3X960	G3X960	G3X960	G3X960	Syde1	Rho GTPase-activating protein SYDE1	unreviewed	0	2	16.4179	High	10	19	10	Mouse	FALSE	3 v 3	-0.199199	0.025208	0.319774	3 v 3	-0.00879042	0.935582	0.994605	9 samples	-0.103995	0.337584	0.84579	-0.263414	-0.162033	-0.172151	-0.0169664	-0.171333	0.161928	7.59619	6.98641	7.49105	7.75822	7.24982	7.6632	7.76752	7.00338	7.32912	7.74012	6.98527	8.072	7.90749	7.1179	7.80929	193.5	126.8	179.9	216.5	152.2	202.7	217.9	128.3	160.8	213.8	126.7	269.1	240.1	138.9	224.3	134.6	89.8	107.7	166.1	93	123.8	138.6	103.7	88.9	137.7	126.7	145.7	150.3	101.8	140.4	5	3	5	5	3	5	5	3	5	5	3	5	5	3	5	High	High	High	High	High	High	High	High	High	High	High	High	High	High	High
F6X9I3, P26883, Q3UBA0, Q3UKJ3, Q3ULN5	F6X9I3, P26883, Q3UBA0, Q3UKJ3, Q3ULN5	P26883	F6X9I3	P26883	Fkbp1a	Peptidyl-prolyl cis-trans isomerase FKBP1A (PPIase FKBP1A) (EC 5.2.1.8) (12 kDa FK506-binding protein) (12 kDa FKBP) (FKBP-12) (Calstabin-1) (FK506-binding protein 1A) (FKBP-1A) (Immunophilin FKBP12) (Rotamase)	reviewed	0	5	12.963	High	1	13	1	Mouse	FALSE	3 v 3	-0.211629	0.062259	0.354832	3 v 3	-0.070878	0.733901	0.964972	9 samples	-0.141253	0.337698	0.84579	-0.102848	-0.247533	-0.284506	-0.173868	0.282163	-0.320929	6.8505	4.34341	5.853	7.09803	4.44626	6.1375	6.56834	4.51728	6.17393	6.91409	4.26303	5.93782	6.95652	4.98641	6.38716	115.4	20.3	57.8	137	21.8	70.4	94.9	22.9	72.2	120.6	19.2	61.3	124.2	31.7	83.7	80.3	14.4	34.6	105.1	13.3	43	60.4	18.5	39.9	77.7	19.2	33.2	77.7	23.2	52.4	2	1	1	2	1	1	2	1	1	2	1	1	2	1	1	High	High	High	High	High	High	High	High	High	High	High	High	High	High	High
P15261, Q3TW49, Q3U8T2, Q540M5	P15261, Q3TW49, Q3U8T2, Q540M5	P15261	P15261	P15261	Ifngr1	Interferon gamma receptor 1 (IFN-gamma receptor 1) (IFN-gamma-R1) (Interferon gamma receptor alpha-chain) (IFN-gamma-R-alpha) (CD antigen CD119)	reviewed	0	5	5.87002	High	3	15	3	Mouse	FALSE	3 v 3	0.26216	0.167218	0.469864	3 v 3	0.000146877	0.998698	0.999015	9 samples	0.131153	0.338197	0.84579	0.391274	0.379409	0.0157952	0.133012	0.0101282	-0.1427	8.00731	8.28123	8.1533	7.6279	7.88996	8.1375	7.99718	8.14822	8.296	8.07682	8.08321	8.2293	8.01737	7.86357	8.40769	257.3	311.1	284.7	197.8	237.2	281.6	255.5	283.7	314.3	270	271.2	300.1	259.1	232.9	339.6	179	220.4	170.4	151.8	145	172	162.5	229.2	173.7	173.9	271.2	162.5	162.1	170.6	212.7	3	4	3	3	4	3	3	4	3	3	4	3	3	4	3	High	High	High	High	High	High	High	High	High	High	High	High	High	High	High
P10599	P10599	P10599	P10599	P10599	TXN	Thioredoxin (Trx) (ATL-derived factor) (ADF) (Surface-associated sulphydryl protein) (SASP) (allergen Hom s Trx)	reviewed	0	5	45.7143	High	5	28	2		TRUE	2 v 2	-0.438675	0.440062	0.691861	2 v 2	-0.123563	0.367578	0.900414	6 samples	-0.281119	0.33824	0.84579	NA	-0.80165	-0.0756997	NA	-0.204058	-0.0430687	5.17792	NA	4.89239	5.97957	NA	4.96809	5.38198	NA	4.93546	5.50779	NA	4.99095	5.39575	NA	5.06609	36.2	NA	29.7	63.1	NA	31.3	41.7	NA	30.6	45.5	NA	31.8	42.1	NA	33.5	25.2	NA	17.8	48.4	NA	19.1	26.5	NA	16.9	29.3	NA	17.2	26.4	NA	21	1	NA	1	1	NA	1	1	NA	1	1	NA	1	1	NA	1	High	High	High	High	High	High	High	High	High	High	High	High	High	High	High
F6VJ09	F6VJ09	F6VJ09	F6VJ09	F6VJ09	Bcas3	BCAS3 microtubule-associated cell migration factor	unreviewed	0	1	43.0233	High	6	18	1	Mouse	FALSE	3 v 3	0.579072	0.0570263	0.34756	3 v 3	-0.0422001	0.515969	0.922149	9 samples	0.268436	0.338615	0.84579	0.327431	0.581672	0.828113	-0.118066	-0.070703	0.0621688	6.03782	6.62205	6.19967	5.45615	6.29462	5.37156	6.10852	6.74012	6.1375	6.11894	6.58646	6.18587	5.83289	6.22882	5.96578	65.7	98.5	73.5	43.9	78.5	41.4	69	106.9	70.4	69.5	96.1	72.8	57	75	62.5	45.7	69.8	44	33.7	48	25.3	43.9	86.4	38.9	44.8	96.1	39.4	35.7	54.9	39.2	1	1	1	1	1	1	1	1	1	1	1	1	1	1	1	High	High	High	High	High	High	High	High	High	High	High	High	High	High	High
Q80TE0, Q8C977, S4R2F2, V9GWX3	Q80TE0, V9GWX3	Q80TE0	Q80TE0	Q80TE0	Rpap1	RNA polymerase II-associated protein 1	reviewed	0	3	2.12917	High	2	4	2	Mouse	FALSE	3 v 3	-0.023006	0.854083	0.944872	3 v 3	-0.215194	0.28492	0.884382	9 samples	-0.1191	0.340096	0.84579	-0.0359899	0.174188	-0.207216	-0.18862	0.0281358	-0.485099	5.54226	6.07253	5.97269	5.36807	6.10852	6.17991	5.51412	6.26115	6.45779	5.27798	6.14364	6.01123	5.53916	6.07682	6.35403	46.6	67.3	62.8	41.3	69	72.5	45.7	76.7	87.9	38.8	70.7	64.5	46.5	67.5	81.8	32.4	47.7	37.6	31.7	42.2	44.3	29.1	62	48.6	25	70.7	34.9	29.1	49.5	51.2	1	1	2	1	1	2	1	1	2	1	1	2	1	1	2	High	High	High	High	High	High	High	High	High	High	High	High	High	High	High
A0A0N4SUJ8, Q3U900, Q5RKP4, Q8BMR3, Q91YQ5, Q99LY0	Q5RKP4, Q91YQ5	Q91YQ5	Q91YQ5	Q91YQ5	Rpn1	Dolichyl-diphosphooligosaccharide--protein glycosyltransferase subunit 1 (Dolichyl-diphosphooligosaccharide--protein glycosyltransferase 67 kDa subunit) (Ribophorin I) (RPN-I) (Ribophorin-1)	reviewed	0	5	66.7763	High	37	158	37	Mouse	FALSE	3 v 3	-0.246983	0.125608	0.42626	3 v 3	-0.0204249	0.850646	0.985277	9 samples	-0.133704	0.340185	0.84579	-0.053853	-0.357769	-0.329326	-0.0553338	0.159858	-0.165799	11.7712	11.1956	11.4913	12.1289	11.2494	11.8206	11.6113	11.2509	11.6571	11.7548	11.1772	11.4888	11.7448	11.2776	11.7071	3495.2	2345.3	2878.8	4478.9	2434.5	3617	3128.6	2437	3229.4	3455.7	2315.6	2874	3431.9	2482.5	3343.5	2431.2	1661.3	1723.1	3436.6	1488	2209.5	1990.2	1969	1784.9	2226	2315.6	1555.9	2147.9	1818.7	2093.7	32	28	29	32	28	29	32	28	29	32	28	29	32	28	29	High	High	High	High	High	High	High	High	High	High	High	High	High	High	High
A2AE03, Q3T9Y8, Q8BTM6, Q9QZD9	Q9QZD9	Q9QZD9	Q9QZD9	Q9QZD9	Eif3i	Eukaryotic translation initiation factor 3 subunit I (eIF3i) (Eukaryotic translation initiation factor 3 subunit 2) (TGF-beta receptor-interacting protein 1) (TRIP-1) (eIF-3-beta) (eIF3 p36)	reviewed	1	5	59.0769	High	15	33	15	Mouse	FALSE	3 v 3	-0.0579536	0.290189	0.567638	3 v 3	-0.065386	0.508887	0.919399	9 samples	-0.0616698	0.340261	0.84579	-0.108989	-0.0872796	0.0224079	-0.187874	0.0903206	-0.0986042	8.70356	9.03974	8.98328	8.79084	9.14873	8.96087	8.61324	9.22762	9.08188	8.83131	9.06985	9.04685	8.93281	9.29852	9.07575	416.9	526.3	506.1	442.9	567.6	498.3	391.6	599.5	541.9	455.5	537.4	528.9	488.7	629.7	539.6	290	372.8	302.9	339.8	346.9	304.4	249.1	484.4	299.5	293.4	537.4	286.3	305.9	461.4	337.9	7	10	8	7	10	8	7	10	8	7	10	8	7	10	8	High	High	High	High	High	High	High	High	High	High	High	High	High	High	High
Q9DBR1	Q9DBR1	Q9DBR1	Q9DBR1	Q9DBR1	Xrn2	5'-3' exoribonuclease 2 (EC 3.1.13.-) (Protein Dhm1)	reviewed	1	5	15.5626	High	13	21	13	Mouse	FALSE	3 v 3	0.224388	0.20116	0.495499	3 v 3	0.05128	0.625662	0.949005	9 samples	0.137834	0.340441	0.84579	0	0.407739	0.265425	0.16494	-0.12603	0.11493	6.17592	9.1004	7.91648	5.76818	9.1004	7.65105	6.30195	8.93546	7.80155	6.29646	8.71562	7.91886	6.17193	8.92244	7.77083	72.3	548.9	241.6	54.5	548.9	201	78.9	489.6	223.1	78.6	420.4	242	72.1	485.2	218.4	50.3	388.8	144.6	41.8	335.5	122.8	50.2	395.6	123.3	50.6	420.4	131	45.2	355.5	136.8	2	8	5	2	8	5	2	8	5	2	8	5	2	8	5	High	High	High	High	High	High	High	High	High	High	High	High	High	High	High
Q8VDP2, Z4YLD0	Q8VDP2, Z4YLD0	Q8VDP2	Z4YLD0	Q8VDP2	Steep1	STING ER exit protein (STEEP)	reviewed	0	4	9.45946	High	2	2	2	Mouse	FALSE	2 v 2	0.309052	0.230168	0.515839	2 v 2	0.0332409	0.790281	0.97873	6 samples	0.171146	0.340617	0.84579	NA	0.425926	0.192178	NA	0.13047	-0.0639881	6.31832	NA	5.46271	5.89239	NA	5.27053	6.18785	NA	5.52669	6.29278	NA	5.6837	5.99322	NA	5.6837	79.8	NA	44.1	59.4	NA	38.6	72.9	NA	46.1	78.4	NA	51.4	63.7	NA	51.4	55.5	NA	26.4	45.6	NA	23.6	46.4	NA	25.5	50.5	NA	27.8	39.9	NA	32.2	1	NA	1	1	NA	1	1	NA	1	1	NA	1	1	NA	1	High	Not Found	Medium	High	Not Found	Medium	High	Not Found	Medium	High	Not Found	Medium	High	Not Found	Medium
Q80W68	Q80W68	Q80W68	Q80W68	Q80W68	Kirrel1	Kin of IRRE-like protein 1 (Kin of irregular chiasm-like protein 1) (Nephrin-like protein 1)	reviewed	0	5	55.8935	High	30	124	30	Mouse	FALSE	3 v 3	0.27133	0.0491999	0.338168	3 v 3	-0.0129233	0.885202	0.990518	9 samples	0.129203	0.340792	0.84579	0.391	0.180135	0.242854	0.0343336	-0.167257	0.0941537	10.7432	10.7747	11.0046	10.5631	10.3837	10.7617	10.9105	10.7404	10.9104	10.8761	10.6321	10.8884	10.6984	10.157	10.8357	1714.1	1751.9	2054.5	1512.9	1336	1736.2	1924.8	1710.7	1924.7	1879.4	1587	1895.6	1661.6	1141.7	1827.5	1192.3	1241	1229.7	1160.8	816.6	1060.6	1224.4	1382.2	1063.8	1210.6	1587	1026.2	1040	836.5	1144.4	21	21	19	21	21	19	21	21	19	21	21	19	21	21	19	High	High	High	High	High	High	High	High	High	High	High	High	High	High	High
E3WH30, Q8BP27	E3WH30, Q8BP27	Q8BP27	Q8BP27	Q8BP27	Sfr1	Swi5-dependent recombination DNA repair protein 1 homolog (Meiosis protein 5 homolog)	reviewed	0	5	10.0313	High	4	8	4	Mouse	FALSE	2 v 2	0.215046	0.0231209	0.313107	2 v 2	0.0456167	0.7989	0.979394	6 samples	0.130331	0.34103	0.84579	NA	0.22286	0.207233	NA	0.185189	-0.0939558	7.27053	NA	6.99774	7.04767	NA	6.79051	7.08534	NA	7.0917	7.22593	NA	7.14873	6.90087	NA	6.82528	154.4	NA	127.8	132.3	NA	110.7	135.8	NA	136.4	149.7	NA	141.9	119.5	NA	113.4	107.4	NA	76.5	101.5	NA	67.6	86.4	NA	75.4	96.4	NA	76.8	74.8	NA	71	3	NA	2	3	NA	2	3	NA	2	3	NA	2	3	NA	2	High	Not Found	High	High	Not Found	High	High	Not Found	High	High	Not Found	High	High	Not Found	High
Q8CIJ3, Q8JZQ9	Q8CIJ3, Q8JZQ9	Q8JZQ9	Q8CIJ3	Q8JZQ9	Eif3b	Eukaryotic translation initiation factor 3 subunit B (eIF3b) (Eukaryotic translation initiation factor 3 subunit 9) (eIF-3-eta) (eIF3 p116)	reviewed	0	5	40.7223	High	28	70	28	Mouse	FALSE	3 v 3	-0.05411	0.314417	0.586726	3 v 3	-0.0838064	0.54254	0.932438	9 samples	-0.0689582	0.341165	0.84579	-0.116366	0.0222414	-0.0682054	-0.212665	0.146014	-0.184769	10.0395	9.59582	9.49366	10.0172	9.71218	9.56186	9.89345	9.80848	9.67842	9.97771	9.59059	9.6077	9.87191	9.89391	9.66551	1052.4	773.8	720.9	1036.3	838.8	755.8	951.1	896.7	819.4	1008.3	771	780.2	937	951.4	812.1	732	548.1	431.5	795.1	512.7	461.7	605	724.5	452.9	649.5	771	422.4	586.4	697	508.5	20	17	13	20	17	13	20	17	13	20	17	13	20	17	13	High	High	High	High	High	High	High	High	High	High	High	High	High	High	High
E9Q0Z0, Q62181	Q62181	Q62181	Q62181	Q62181	Sema3c	Semaphorin-3C (Semaphorin-E) (Sema E)	reviewed	0	5	20.3728	High	14	28	13	Mouse	FALSE	3 v 3	0.12631	0.534478	0.756298	3 v 3	0.229532	0.376235	0.900414	9 samples	0.177921	0.341286	0.84579	-0.202756	0.218146	0.363541	0.300412	-0.152775	0.540958	8.74719	7.2891	8.65678	8.52904	7.49185	8.29324	8.89996	6.98868	8.11582	8.49426	7.10748	9.20823	9.00871	7.54767	8.5691	429.7	156.4	403.6	369.4	180	313.7	477.7	127	277.4	360.6	137.9	591.5	515.1	187.1	379.8	298.9	110.8	241.6	283.4	110	191.6	303.9	102.6	153.3	232.3	137.9	320.2	322.4	137.1	237.9	8	4	8	8	4	8	8	4	8	8	4	8	8	4	8	High	High	High	High	High	High	High	High	High	High	High	High	High	High	High
B1ATS7, B1ATS8, Q3TFU9, Q5SUW0, Q5SUW3, Q60760	Q5SUW3, Q60760	Q60760	Q60760	Q60760	Grb10	Growth factor receptor-bound protein 10 (GRB10 adapter protein) (Maternally expressed gene 1 protein)	reviewed	0	5	20.7729	High	11	19	11	Mouse	FALSE	3 v 3	0.227254	0.0622106	0.354832	3 v 3	-0.00419471	0.963976	0.997933	9 samples	0.111529	0.341481	0.84579	0.201926	0.340603	0.139232	0.122928	0.0227504	-0.158262	8.5588	8.0864	7.31016	8.2182	7.88448	7.17093	8.53605	7.96347	7.46842	8.58984	8.072	7.48784	8.59021	7.99209	7.6388	377.1	271.8	158.7	297.8	236.3	144.1	371.2	249.6	177.1	385.3	269.1	179.5	385.4	254.6	199.3	262.3	192.5	95	228.5	144.4	88	236.1	201.7	97.9	248.2	269.1	97.2	241.2	186.5	124.8	7	5	3	7	5	3	7	5	3	7	5	3	7	5	3	High	High	High	High	High	High	High	High	High	High	High	High	High	High	High
Q05BC6, Q3U6C7, Q3UCC6, Q9CTE2, Q9Z2I9	Q3UCC6, Q9Z2I9	Q9Z2I9	Q3UCC6	Q9Z2I9	Sucla2	Succinate--CoA ligase [ADP-forming] subunit beta, mitochondrial (EC 6.2.1.5) (ATP-specific succinyl-CoA synthetase subunit beta) (A-SCS) (Succinyl-CoA synthetase beta-A chain) (SCS-betaA)	reviewed	0	4	20.3024	High	11	18	11	Mouse	FALSE	3 v 3	-0.203209	0.25769	0.537806	3 v 3	-0.0326339	0.796638	0.979338	9 samples	-0.117921	0.341494	0.84579	0.036442	-0.237039	-0.40903	0.0214225	0.126987	-0.246311	8.17193	9.04767	7.23266	8.40897	9.01123	7.64169	8.04494	9.02625	7.47897	8.01123	8.67455	7.22304	8.14006	8.82114	7.5691	288.4	529.2	150.4	339.9	516	199.7	264.1	521.4	178.4	258	408.6	149.4	282.1	452.3	189.9	200.6	374.9	90	260.8	315.4	122	168	421.3	98.6	166.2	408.6	80.9	176.5	331.4	118.9	5	7	4	5	7	4	5	7	4	5	7	4	5	7	4	High	High	High	High	High	High	High	High	High	High	High	High	High	High	High
E0CY49, E0CYV3, F7D439, Q3UUH0, Q91YI0	Q3UUH0, Q91YI0	Q91YI0	Q3UUH0	Q91YI0	Asl	Argininosuccinate lyase (ASAL) (EC 4.3.2.1) (Arginosuccinase)	reviewed	0	5	16.5948	High	7	20	7	Mouse	FALSE	3 v 3	-0.234924	0.36491	0.631986	3 v 3	-0.120219	0.459974	0.908885	9 samples	-0.177572	0.341782	0.84579	-0.214469	0.104346	-0.59465	0.127628	-0.325306	-0.162978	8.51924	7.55305	8.47654	8.4149	7.76752	9.07119	8.84455	7.42543	8.63952	8.61692	7.20163	8.93664	8.90929	7.44708	9.05393	366.9	187.8	356.2	341.3	217.9	537.9	459.7	171.9	398.8	392.6	147.2	490	480.8	174.5	531.5	255.2	133	213.2	261.9	133.2	328.6	292.4	138.9	220.4	252.9	147.2	265.3	300.9	127.9	332.8	5	4	4	5	4	4	5	4	4	5	4	4	5	4	4	High	High	High	High	High	High	High	High	High	High	High	High	High	High	High
A0A140LIH4, A0A571BEJ4, Q66JT4, Q6F3F9	A0A140LIH4, A0A571BEJ4, Q6F3F9	Q6F3F9	A0A571BEJ4	Q6F3F9	Adgrg6	Adhesion G-protein coupled receptor G6 (Developmentally regulated G-protein-coupled receptor) (G-protein coupled receptor 126) [Cleaved into: ADGRG6 N-terminal fragment (ADGRG6-NTF); ADGRG6 C-terminal fragment (ADGRG6-CTF)]	reviewed	0	5	15.7082	High	19	59	19	Mouse	FALSE	3 v 3	0.0438883	0.0927087	0.387774	3 v 3	-0.636675	0.0612639	0.795932	9 samples	-0.296393	0.341908	0.84579	0.069546	0.0423239	0.0197949	-0.310978	-0.848449	-0.750597	9.73285	10.4449	9.78234	9.69052	10.3754	9.76255	10.5813	10.7559	10.5329	9.93517	10.3368	9.78643	9.82956	9.8558	9.59152	850.9	1393.9	880.6	826.3	1328.3	868.6	1532.1	1729.2	1481.6	979	1293.3	883.1	909.9	926.6	771.5	591.9	987.4	527.1	634	811.9	530.6	974.6	1397.1	818.9	630.6	1293.3	478.1	569.5	678.8	483.1	9	14	11	9	14	11	9	14	11	9	14	11	9	14	11	High	High	High	High	High	High	High	High	High	High	High	High	High	High	High
A0A0G2JDN7, A0A0G2JDU1, A0A0G2JDY5, A0A0G2JE57, A0A0G2JFH2, A0A0G2JFK3, A0A0G2JFT4, A0A0G2JG35, A0A140T8T5, E9PZ43, P27546, Q78TF3	P27546	P27546	P27546	P27546	Map4	Microtubule-associated protein 4 (MAP-4)	reviewed	0	5	53.9556	High	53	169	53	Mouse	FALSE	3 v 3	-0.245216	0.0264687	0.321788	3 v 3	0.00411795	0.965267	0.997933	9 samples	-0.120549	0.342253	0.84579	-0.326545	-0.201322	-0.207781	0.0620644	0.111311	-0.161022	11.5767	11.1532	11.6577	11.778	11.4798	11.8655	11.4654	11.0912	11.8187	11.7534	10.7599	11.9175	11.9526	11.5128	12.05	3054.4	2277.5	3230.9	3511.8	2856	3731.4	2827.6	2181.6	3612.4	3452.4	1734	3868.4	3963.6	2922.2	4240.4	2124.6	1613.3	1933.8	2694.5	1745.6	2279.4	1798.7	1762.6	1996.6	2223.9	1734	2094.3	2480.7	2140.9	2655.4	37	25	37	37	25	37	37	25	37	37	25	37	37	25	37	High	High	High	High	High	High	High	High	High	High	High	High	High	High	High
A2A5R6, Q8R151	A2A5R6, Q8R151	Q8R151	Q8R151	Q8R151	Znfx1	NFX1-type zinc finger-containing protein 1	reviewed	0	5	2.40964	High	3	5	3	Mouse	FALSE	3 v 3	-0.0652594	0.696785	0.856258	3 v 3	-0.302434	0.144627	0.834055	9 samples	-0.183847	0.343156	0.84579	-0.306605	0.194728	-0.0839013	-0.128156	-0.555519	-0.223626	4.30743	5.77873	4.06178	4.1127	6.08534	4.14568	4.86295	5.90689	4.2854	3.59694	5.74685	4.12102	4.24793	6.30378	4.29278	19.8	54.9	16.7	17.3	67.9	17.7	29.1	60	19.5	12.1	53.7	17.4	19	79	19.6	13.8	38.9	10	13.3	41.5	10.8	18.5	48.5	10.8	7.8	53.7	9.4	11.9	57.9	12.3	1	2	1	1	2	1	1	2	1	1	2	1	1	2	1	High	High	High	High	High	High	High	High	High	High	High	High	High	High	High
D3YUP1, D6RFA7, Q9WVG6	D3YUP1, Q9WVG6	Q9WVG6	D3YUP1	Q9WVG6	Carm1	Histone-arginine methyltransferase CARM1 (EC 2.1.1.319) (Coactivator-associated arginine methyltransferase 1) (Protein arginine N-methyltransferase 4)	reviewed	0	5	27.7961	High	15	24	15	Mouse	FALSE	3 v 3	-0.0468555	0.612701	0.810525	3 v 3	-0.138718	0.44667	0.908885	9 samples	-0.092787	0.343245	0.84579	-0.0834408	0.104318	-0.161444	-0.16723	0.130096	-0.379021	8.60177	8.03342	8.44626	8.49745	8.11686	8.6077	8.47168	8.20065	8.82528	8.64061	8.13031	8.65607	8.5519	8.05528	8.77577	388.5	262	348.8	361.4	277.6	390.1	355	294.2	453.6	399.1	280.2	403.4	375.3	266	438.3	270.2	185.6	208.8	277.3	169.7	238.3	225.8	237.7	250.7	257.1	280.2	218.4	234.9	194.9	274.4	7	3	7	7	3	7	7	3	7	7	3	7	7	3	7	High	High	High	High	High	High	High	High	High	High	High	High	High	High	High
Q3TDL0, Q8BV13	Q8BV13	Q8BV13	Q8BV13	Q8BV13	Cops7b	COP9 signalosome complex subunit 7b (SGN7b) (Signalosome subunit 7b) (JAB1-containing signalosome subunit 7b)	reviewed	0	4	10.2273	High	2	3	2	Mouse	FALSE	2 v 2	-0.396768	0.347704	0.618027	2 v 2	-0.164493	0.563264	0.93772	6 samples	-0.280631	0.343331	0.84579	NA	-0.637944	-0.155593	NA	0.0364336	-0.36542	5.32553	NA	4.8125	5.96347	NA	4.96809	5.2891	NA	5.17792	5.37851	NA	5.30743	5.46271	NA	5.48543	40.1	NA	28.1	62.4	NA	31.3	39.1	NA	36.2	41.6	NA	39.6	44.1	NA	44.8	27.9	NA	16.8	47.9	NA	19.1	24.9	NA	20	26.8	NA	21.4	27.6	NA	28.1	1	NA	1	1	NA	1	1	NA	1	1	NA	1	1	NA	1	High	High	High	High	High	High	High	High	High	High	High	High	High	High	High
Q8BTZ7	Q8BTZ7	Q8BTZ7	Q8BTZ7	Q8BTZ7	Gmppb	Mannose-1-phosphate guanyltransferase beta (EC 2.7.7.13) (GDP-mannose pyrophosphorylase B) (GTP-mannose-1-phosphate guanylyltransferase beta)	reviewed	0	3	19.1667	High	5	8	5	Mouse	FALSE	3 v 3	0.0740074	0.626327	0.81775	3 v 3	0.111332	0.476558	0.914611	9 samples	0.0926698	0.343407	0.84579	0.088409	0.291455	-0.157842	-0.0100537	0.367509	-0.023459	8.08587	5.83794	6.85674	7.79442	5.74953	7.01458	7.71836	5.848	6.8802	8.271	5.49506	6.93664	8.26679	5.3505	7.07575	271.7	57.2	115.9	222	53.8	129.3	210.6	57.6	117.8	308.9	45.1	122.5	308	40.8	134.9	189	40.5	69.4	170.3	32.9	79	134	46.5	65.1	199	45.1	66.3	192.8	29.9	84.5	2	1	3	2	1	3	2	1	3	2	1	3	2	1	3	High	High	High	High	High	High	High	High	High	High	High	High	High	High	High
A2AL49, A2AL50, H3BJ14, H3BKN2, Q3TNW8, Q8BKC4, Q8C0I1	A2AL50, Q8C0I1	Q8C0I1	A2AL50	Q8C0I1	Agps	Alkyldihydroxyacetonephosphate synthase, peroxisomal (Alkyl-DHAP synthase) (EC 2.5.1.26) (Alkylglycerone-phosphate synthase)	reviewed	0	5	20.3101	High	9	17	9	Mouse	FALSE	3 v 3	0.114495	0.049777	0.338168	3 v 3	-0.00556128	0.859687	0.985277	9 samples	0.0544668	0.343641	0.84579	0.139231	0.0614427	0.142811	-0.0508865	-0.010633	0.0448356	8.21626	8.06286	6.35226	8.15482	7.92362	6.20945	8.22689	8.11374	6.30743	8.3336	8.02846	6.1334	8.1982	8.26115	6.64674	297.4	267.4	81.7	285	242.8	74	299.6	277	79.2	322.6	261.1	70.2	293.7	306.8	100.2	206.9	189.4	48.9	218.7	148.4	45.2	190.6	223.8	43.8	207.8	261.1	38	183.8	224.8	62.7	6	5	2	6	5	2	6	5	2	6	5	2	6	5	2	High	High	High	High	High	High	High	High	High	High	High	High	High	High	High
Q9JHI5	Q9JHI5	Q9JHI5	Q9JHI5	Q9JHI5	Ivd	Isovaleryl-CoA dehydrogenase, mitochondrial (IVD) (EC 1.3.8.4) (Butyryl-CoA dehydrogenase) (EC 1.3.8.1)	reviewed	0	5	14.1509	High	6	8	6	Mouse	FALSE	2 v 2	-0.364674	0.0108576	0.298042	2 v 2	-0.0298287	0.797237	0.979338	6 samples	-0.197251	0.343909	0.84579	NA	-0.358454	-0.370894	NA	-0.120294	0.0606368	6.48704	NA	7.89542	6.84549	NA	8.26632	6.60733	NA	7.83479	6.4363	NA	8.02846	6.41616	NA	8.03507	89.7	NA	238.1	115	NA	307.9	97.5	NA	228.3	86.6	NA	261.1	85.4	NA	262.3	62.4	NA	142.5	88.2	NA	188.1	62	NA	126.2	55.8	NA	141.3	53.4	NA	164.2	2	NA	3	2	NA	3	2	NA	3	2	NA	3	2	NA	3	High	Not Found	High	High	Not Found	High	High	Not Found	High	High	Not Found	High	High	Not Found	High
A0A494BB26, Q8BHX1	Q8BHX1	Q8BHX1	Q8BHX1	Q8BHX1	Haus1	HAUS augmin-like complex subunit 1 (Coiled-coil domain-containing protein 5)	reviewed	0	3	10.7914	High	3	5	3	Mouse	FALSE	3 v 3	0.266669	0.311027	0.583756	3 v 3	0.0623999	0.684731	0.955908	9 samples	0.164534	0.345267	0.84579	-0.0821591	0.604745	0.27742	-0.145169	0.022631	0.309738	4.6837	5.7252	5.25927	4.07895	5.80735	4.98185	4.66107	5.87036	4.94953	4.67807	6.15178	4.84298	5.34341	5.6893	4.82782	25.7	52.9	38.3	16.9	56	31.6	25.3	58.5	30.9	25.6	71.1	28.7	40.6	51.6	28.4	17.9	37.5	22.9	13	34.2	19.3	16.1	47.3	17.1	16.5	71.1	15.6	25.4	37.8	17.8	1	1	1	1	1	1	1	1	1	1	1	1	1	1	1	High	High	High	High	High	High	High	High	High	High	High	High	High	High	High
B1AZA5, D3YWD3, Q8C3N3	B1AZA5, D3YWD3	B1AZA5	D3YWD3	B1AZA5	Tmem245	Transmembrane protein 245	reviewed	0	2	5.93607	High	3	4	3	Mouse	FALSE	2 v 2	-0.702729	0.0881782	0.378981	2 v 2	-0.0705808	0.841829	0.984447	6 samples	-0.386655	0.345383	0.84579	NA	-0.604767	-0.800691	NA	0.207629	-0.34879	6.69627	NA	6.15583	7.30104	NA	6.95652	6.48864	NA	6.50462	6.71836	NA	6.43129	6.47735	NA	6.74685	103.7	NA	71.3	157.7	NA	124.2	89.8	NA	90.8	105.3	NA	86.3	89.1	NA	107.4	72.1	NA	42.7	121	NA	75.9	57.1	NA	50.2	67.8	NA	46.7	55.7	NA	67.3	2	NA	2	2	NA	2	2	NA	2	2	NA	2	2	NA	2	High	Not Found	Medium	High	Not Found	Medium	High	Not Found	Medium	High	Not Found	Medium	High	Not Found	Medium
A0A494B9J5, A0A494BB11, Q8BXZ1	A0A494BB11, Q8BXZ1	Q8BXZ1	Q8BXZ1	Q8BXZ1	Tmx3	Protein disulfide-isomerase TMX3 (EC 5.3.4.1) (Thioredoxin domain-containing protein 10) (Thioredoxin-related transmembrane protein 3)	reviewed	1	4	10.307	High	4	11	3	Mouse	FALSE	3 v 3	-0.265433	0.0231012	0.313107	3 v 3	-0.0646784	0.783939	0.978655	9 samples	-0.165056	0.345395	0.84579	-0.183771	-0.298792	-0.313736	-0.183771	-0.347923	0.337659	5.1375	7.53528	7.77479	5.4363	7.71905	8.08852	5.48543	7.71905	7.43713	5.1819	7.25644	7.3906	5.29646	7.76951	8.20848	35.2	185.5	219	43.3	210.7	272.2	44.8	210.7	173.3	36.3	152.9	167.8	39.3	218.2	295.8	24.5	131.4	131.1	33.2	128.8	166.3	28.5	170.2	95.8	23.4	152.9	90.9	24.6	159.9	185.3	1	1	1	1	1	1	1	1	1	1	1	1	1	1	1	High	High	High	High	High	High	High	High	High	High	High	High	High	High	High
O35658, Q8R5L1	Q8R5L1	Q8R5L1	Q8R5L1	Q8R5L1	C1qbp	Complement component 1 Q subcomponent-binding protein, mitochondrial	unreviewed	0	4	28.6738	High	5	14	5	Mouse	FALSE	3 v 3	-0.325334	0.0413659	0.329133	3 v 3	0.0225187	0.835355	0.984106	9 samples	-0.151408	0.345592	0.84579	-0.401475	-0.385493	-0.189034	-0.124213	-0.00971515	0.201485	6.47249	7.77545	7.17991	6.85798	8.17692	7.36894	6.4822	7.89966	6.97842	6.4545	7.82146	7.15178	6.35226	7.7662	7.19377	88.8	219.1	145	116	289.4	165.3	89.4	238.8	126.1	87.7	226.2	142.2	81.7	217.7	146.4	61.8	155.2	86.8	89	176.9	101	56.9	192.9	69.7	56.5	226.2	77	51.1	159.5	91.7	2	4	3	2	4	3	2	4	3	2	4	3	2	4	3	High	High	High	High	High	High	High	High	High	High	High	High	High	High	High
A6H6H4, P21752	A6H6H4	A6H6H4	A6H6H4	A6H6H4	Tmsb10	Thymosin beta	unreviewed	1	2	47.7273	High	5	17	2	Mouse	FALSE	3 v 3	-0.0959373	0.0378273	0.324625	3 v 3	-0.175338	0.475054	0.914611	9 samples	-0.135638	0.345622	0.84579	-0.0665773	-0.0891609	-0.132074	-0.375433	0.226706	-0.377288	7.56834	8.31107	8.50383	7.6575	8.37764	8.6359	7.34163	8.6865	8.88111	7.9629	8.61985	8.79539	8.21772	8.71425	9.05039	189.8	317.6	363	201.9	332.6	397.8	162.2	412	471.5	249.5	393.4	444.3	297.7	420	530.2	132	225	217.3	154.9	203.3	243	103.2	332.9	260.6	160.7	393.4	240.5	186.3	307.7	332	3	4	3	3	4	3	3	4	3	3	4	3	3	4	3	High	Medium	High	High	Medium	High	High	Medium	High	High	Medium	High	High	Medium	High
A2AJI0, A2AJI1, A8Y5P4, F6WF36	A2AJI0, A2AJI1, A8Y5P4	A2AJI0	A2AJI0	A2AJI0	Map7d1	MAP7 domain-containing protein 1	reviewed	0	3	9.45626	High	7	11	7	Mouse	FALSE	3 v 3	-0.243658	0.367765	0.634648	3 v 3	-0.048001	0.68598	0.955908	9 samples	-0.145829	0.346543	0.84579	-0.644146	-0.159356	0.0725285	-0.205726	-0.0828716	0.144594	8.09803	5.3147	7.53605	8.25739	5.95884	7.46352	8.1809	5.52042	7.39146	8.15431	5.03122	7.7039	8.2293	5.42962	7.48301	274	39.8	185.6	306	62.2	176.5	290.2	45.9	167.9	284.9	32.7	208.5	300.1	43.1	178.9	190.6	28.2	111.1	234.8	38	107.8	184.6	37.1	92.8	183.5	32.7	112.9	187.8	31.6	112	5	2	3	5	2	3	5	2	3	5	2	3	5	2	3	High	High	High	High	High	High	High	High	High	High	High	High	High	High	High
P81117, Q3TV28, Q3UKN6	P81117, Q3UKN6	P81117	P81117	P81117	Nucb2	Nucleobindin-2 (DNA-binding protein NEFA) (Prepronesfatin) [Cleaved into: Nesfatin-1]	reviewed	0	5	18.5714	High	6	13	6	Mouse	FALSE	3 v 3	-0.356627	0.03453	0.324625	3 v 3	0.0214109	0.761886	0.971296	9 samples	-0.167608	0.346582	0.84579	-0.321928	-0.487938	-0.260016	-0.0831042	0.130658	0.0166787	7.35755	5.96347	6.58045	7.84549	6.2854	6.84046	7.22689	6.04658	6.56377	7.19673	6.11894	7.28448	7.24317	6.2075	7.1467	164	62.4	95.7	230	78	114.6	149.8	66.1	94.6	146.7	69.5	155.9	151.5	73.9	141.7	114.1	44.2	57.3	176.5	47.7	70	95.3	53.4	52.3	94.5	69.5	84.4	94.8	54.1	88.8	4	3	3	4	3	3	4	3	3	4	3	3	4	3	3	High	High	High	High	High	High	High	High	High	High	High	High	High	High	High
A0A1W2P6J6, A0A1W2P6K3, Q05A21	Q05A21	Q05A21	Q05A21	Q05A21	Dapk3	Death-associated protein kinase 3	unreviewed	0	3	9.15179	High	4	8	4	Mouse	FALSE	3 v 3	-0.0163544	0.858282	0.947962	3 v 3	0.274575	0.00696431	0.730049	9 samples	0.12911	0.346588	0.84579	-0.0453605	0.135785	-0.139488	0.228708	0.293774	0.301242	6.76951	6.93192	7.47816	6.63372	6.97728	7.61765	6.47573	6.70321	7.17692	6.88631	6.50621	7.51096	6.97842	6.9542	7.32463	109.1	122.1	178.3	99.3	126	196.4	89	104.2	144.7	118.3	90.9	182.4	126.1	124	160.3	75.9	86.5	106.7	76.2	77	120	56.6	84.2	80	76.2	90.9	98.8	78.9	90.9	100.4	2	1	3	2	1	3	2	1	3	2	1	3	2	1	3	High	High	High	High	High	High	High	High	High	High	High	High	High	High	High
O89001	O89001	O89001	O89001	O89001	Cpd	Carboxypeptidase D (EC 3.4.17.22) (Metallocarboxypeptidase D) (gp180)	reviewed	0	5	2.687	High	4	5	4	Mouse	FALSE	3 v 3	0.901999	0.283048	0.560919	3 v 3	0.104112	0.485357	0.919106	9 samples	0.503055	0.346914	0.84579	0.595851	2.096	0.0141442	0.239899	0.213134	-0.140699	5.54226	6.73335	4.35755	3.44626	6.1375	4.34341	5.32912	6.49346	4.49825	5.45615	6.52199	4.84298	3.87774	6.49665	4.85798	46.6	106.4	20.5	10.9	70.4	20.3	40.2	90.1	22.6	43.9	91.9	28.7	14.7	90.3	29	32.4	75.4	12.3	8.4	43	12.4	25.6	72.8	12.5	28.3	91.9	15.5	9.2	66.1	18.2	1	2	1	1	2	1	1	2	1	1	2	1	1	2	1	High	High	High	High	High	High	High	High	High	High	High	High	High	High	High
A0A6B7E2T0, A0A6B7E676, A0A6C1EIU1, A0A6C1EJ07, A0A7L7T991, B0F2B4	A0A6B7E2T0, A0A6B7E676, A0A6C1EJ07, B0F2B4	B0F2B4	A0A6B7E2T0	B0F2B4	Nlgn4l	Neuroligin 4-like (Neuroligin-4) (NL-4)	reviewed	0	5	18.3069	High	12	26	10	Mouse	FALSE	3 v 3	-0.132941	0.0763464	0.366955	3 v 3	-0.0536807	0.725514	0.963124	9 samples	-0.093311	0.347105	0.84579	-0.0814175	-0.107983	-0.209424	0.184425	-0.275336	-0.0701301	7.85549	8.77314	7.04985	7.96347	8.85456	7.25927	8.13083	8.58871	7.11998	8.03617	8.44832	7.23554	7.93015	8.28864	7.01903	231.6	437.5	132.5	249.6	462.9	153.2	280.3	385	139.1	262.5	349.3	150.7	243.9	312.7	129.7	161.1	309.9	79.3	191.5	282.9	93.6	178.3	311.1	76.9	169.1	349.3	81.6	152.6	229.1	81.2	6	8	5	6	8	5	6	8	5	6	8	5	6	8	5	High	High	High	High	High	High	High	High	High	High	High	High	High	High	High
A8C1V9, D6RG87, F8WIM7, F8WJI4, P57759	P57759	P57759	P57759	P57759	Erp29	Endoplasmic reticulum resident protein 29 (ERp29)	reviewed	0	4	20.6107	High	6	16	6	Mouse	FALSE	3 v 3	-0.28072	0.165014	0.468569	3 v 3	-0.027297	0.873519	0.988629	9 samples	-0.154008	0.347216	0.84579	-0.0802854	-0.235312	-0.526562	-0.0955013	0.262265	-0.248654	8.54998	7.40514	8.1918	8.78529	7.48543	8.71836	8.28771	7.50064	8.44045	8.5588	7.75889	8.37156	8.8275	7.70736	8.87958	374.8	169.5	292.4	441.2	179.2	421.2	312.5	181.1	347.4	377.1	216.6	331.2	454.3	209	471	260.7	120.1	175	338.5	109.5	257.3	198.8	146.3	192	242.9	216.6	179.3	284.3	153.1	295	4	3	5	4	3	5	4	3	5	4	3	5	4	3	5	High	High	High	High	High	High	High	High	High	High	High	High	High	High	High
Q9WV95	Q9WV95	Q9WV95	Q9WV95	Q9WV95	Phlda3	Pleckstrin homology-like domain family A member 3 (TDAG51/Ipl homolog 1)	reviewed	1	4	23.2	High	4	6	4	Mouse	FALSE	3 v 3	-0.145246	0.586041	0.788874	3 v 3	-0.143986	0.464793	0.908885	9 samples	-0.144616	0.34731	0.84579	0.0197033	0.136441	-0.591882	0.135548	-0.146413	-0.421094	5.76288	7.05202	5.37851	5.62644	7.03232	5.97039	5.90929	6.91648	5.79961	5.74685	6.80735	5.853	5.89239	7.15684	5.80478	54.3	132.7	41.6	49.4	130.9	62.7	60.1	120.8	55.7	53.7	112	57.8	59.4	142.7	55.9	37.8	94	24.9	37.9	80	38.3	38.2	97.6	30.8	34.6	112	31.3	37.2	104.6	35	2	3	1	2	3	1	2	3	1	2	3	1	2	3	1	High	High	High	High	High	High	High	High	High	High	High	High	High	High	High
B1AQY2, D6RDB5, F8VQ11, Q69ZH9	B1AQY2, F8VQ11, Q69ZH9	Q69ZH9	B1AQY2	Q69ZH9	Arhgap23	Rho GTPase-activating protein 23 (Rho-type GTPase-activating protein 23)	reviewed	0	3	5.39447	High	6	7	5	Mouse	FALSE	3 v 3	-0.199595	0.339151	0.608308	3 v 3	-0.0724727	0.723546	0.963124	9 samples	-0.136034	0.347474	0.84579	-0.0886186	0.00537317	-0.515541	0.249341	-0.100965	-0.365794	5.74953	7.19771	3.89724	5.74416	7.28633	4.41278	5.8505	6.94837	4.26303	5.90207	7.10957	4.32193	6.10434	7.45368	4.64386	53.8	146.8	14.9	53.6	156.1	21.3	57.7	123.5	19.2	59.8	138.1	20	68.8	175.3	25	37.4	104	8.9	41.1	95.4	13	36.7	99.8	10.6	38.5	138.1	10.8	43.1	128.4	15.7	2	2	1	2	2	1	2	2	1	2	2	1	2	2	1	High	High	High	High	High	High	High	High	High	High	High	High	High	High	High
P84104, Q3U781, Q9D6W4	P84104, Q3U781, Q9D6W4	P84104	P84104	P84104	Srsf3	Serine/arginine-rich splicing factor 3 (Pre-mRNA-splicing factor SRP20) (Protein X16) (Splicing factor, arginine/serine-rich 3)	reviewed	0	5	23.1707	High	4	7	3	Mouse	FALSE	3 v 3	0.0583124	0.780248	0.903501	3 v 3	0.188448	0.076257	0.803558	9 samples	0.12338	0.347611	0.84579	-0.293946	0.148099	0.320784	0.089672	0.280736	0.194936	5.03562	5.73064	7.56301	4.88753	6.02459	7.24222	4.75489	5.64097	7.36807	5.36807	5.48543	7.41785	4.89239	6.04002	7.28355	32.8	53.1	189.1	29.6	65.1	151.4	27	49.9	165.2	41.3	44.8	171	29.7	65.8	155.8	22.8	37.6	113.2	22.7	39.8	92.5	17.2	40.3	91.3	26.6	44.8	92.6	18.6	48.2	97.6	1	2	4	1	2	4	1	2	4	1	2	4	1	2	4	High	High	High	High	High	High	High	High	High	High	High	High	High	High	High
D3YX87, E9PUB7, Q2YDW2	E9PUB7, Q2YDW2	Q2YDW2	E9PUB7	Q2YDW2	Msto1	Protein misato homolog 1	reviewed	0	2	6.11511	High	3	5	3	Mouse	FALSE	2 v 2	0.329542	0.376126	0.639584	2 v 2	0.151553	0.541658	0.931398	6 samples	0.240548	0.347662	0.84579	0.108505	0.55058	NA	0.324361	-0.0212556	NA	5.75221	6.89118	NA	5.20163	6.78267	NA	5.77347	6.56682	NA	5.48864	6.38024	NA	5.50144	6.31288	NA	53.9	118.7	NA	36.8	110.1	NA	54.7	94.8	NA	44.9	83.3	NA	45.3	79.5	NA	37.5	84.1	NA	28.2	67.3	NA	34.8	76.6	NA	28.9	83.3	NA	28.4	58.3	NA	1	3	NA	1	3	NA	1	3	NA	1	3	NA	1	3	NA	High	High	Not Found	High	High	Not Found	High	High	Not Found	High	High	Not Found	High	High	Not Found
Q9ES94, Q9WUU7	Q9ES94, Q9WUU7	Q9WUU7	Q9ES94	Q9WUU7	Ctsz	Cathepsin Z (EC 3.4.18.1)	reviewed	0	5	6.86275	High	2	2	2	Mouse	FALSE	2 v 2	-0.118668	0.719919	0.870642	2 v 2	-0.190668	0.141224	0.834055	6 samples	-0.154668	0.348682	0.84579	NA	0.133431	-0.370767	NA	-0.147663	-0.233672	5.82273	NA	5.77083	5.6893	NA	6.1416	5.97039	NA	6.0045	5.90448	NA	6.17792	5.91409	NA	6.30561	56.6	NA	54.6	51.6	NA	70.6	62.7	NA	64.2	59.9	NA	72.4	60.3	NA	79.1	39.4	NA	32.7	39.6	NA	43.1	39.9	NA	35.5	38.6	NA	39.2	37.8	NA	49.5	1	NA	1	1	NA	1	1	NA	1	1	NA	1	1	NA	1	High	Not Found	Medium	High	Not Found	Medium	High	Not Found	Medium	High	Not Found	Medium	High	Not Found	Medium
A0A3B2WD93, A2VCR6, Q78HN8, Q9CWG8	Q9CWG8	Q9CWG8	Q9CWG8	Q9CWG8	Ndufaf7	Protein arginine methyltransferase NDUFAF7, mitochondrial (EC 2.1.1.320) (NADH dehydrogenase [ubiquinone] complex I, assembly factor 7) (Protein midA homolog)	reviewed	0	4	25.6881	High	9	11	9	Mouse	FALSE	3 v 3	0.267217	0.054655	0.346422	3 v 3	0.0279287	0.896463	0.991777	9 samples	0.147573	0.348932	0.84579	0.397309	0.209228	0.195113	0.367415	-0.288569	0.00494074	7.12928	7.04549	5.87036	6.92006	6.64818	5.67525	7.41785	6.67807	5.86542	6.98299	6.7761	5.90689	7.03892	6.46597	5.79442	140	132.1	58.5	121.1	100.3	51.1	171	102.4	58.3	126.5	109.6	60	131.5	88.4	55.5	97.4	93.6	35	92.9	61.3	31.2	108.8	82.7	32.2	81.5	109.6	32.5	82.3	64.8	34.8	4	3	1	4	3	1	4	3	1	4	3	1	4	3	1	High	High	High	High	High	High	High	High	High	High	High	High	High	High	High
A0A0N4SUH4, A0A494BB98, A0A494BBI7, Q8BKS9	A0A0N4SUH4, Q8BKS9	Q8BKS9	A0A0N4SUH4	Q8BKS9	Pum3	Pumilio homolog 3	reviewed	0	3	5.56414	High	3	3	3	Mouse	FALSE	2 v 2	0.277341	0.511597	0.736594	2 v 2	0.101599	0.465808	0.908885	6 samples	0.18947	0.349303	0.84579	-0.0102928	NA	0.564974	0.0103667	NA	0.192831	NA	5.38888	6.79572	NA	5.39917	6.23074	NA	5.37851	6.60288	NA	4.1375	6.58796	NA	5.37504	6.22304	NA	41.9	111.1	NA	42.2	75.1	NA	41.6	97.2	NA	17.6	96.2	NA	41.5	74.7	NA	29.7	66.5	NA	25.8	45.9	NA	33.6	53.7	NA	17.6	52.1	NA	30.4	46.8	NA	1	2	NA	1	2	NA	1	2	NA	1	2	NA	1	2	Not Found	High	High	Not Found	High	High	Not Found	High	High	Not Found	High	High	Not Found	High	High
A8DIL0, Q3U2W5, Q542M5, Q8C6H0	Q3U2W5, Q542M5	Q3U2W5	Q3U2W5	Q3U2W5	Lgals8	Galectin	unreviewed	0	1	36.4742	High	10	23	10	Mouse	FALSE	3 v 3	0.333981	0.195786	0.49258	3 v 3	0.0320856	0.652481	0.95175	9 samples	0.183033	0.349544	0.84579	-0.00251247	0.582612	0.421845	0.137468	-0.0745808	0.0333699	8.84518	8.64962	8.21626	8.26256	8.65213	7.79442	8.91976	8.51215	8.18289	8.86047	8.19377	8.1634	8.87098	8.34163	8.14211	459.9	401.6	297.4	307.1	402.3	222	484.3	365.1	290.6	464.8	292.8	286.7	468.2	324.4	282.5	319.9	284.5	178	235.6	245.9	135.6	308.1	295	160.6	299.4	292.8	155.2	293	237.7	176.9	7	7	5	7	7	5	7	7	5	7	7	5	7	7	5	High	High	High	High	High	High	High	High	High	High	High	High	High	High	High
Q3TJA9, Q99M87	Q99M87	Q99M87	Q99M87	Q99M87	Dnaja3	DnaJ homolog subfamily A member 3, mitochondrial (DnaJ protein Tid-1) (mTid-1) (Tumorous imaginal discs protein Tid56 homolog)	reviewed	0	5	29.5833	High	11	24	11	Mouse	FALSE	3 v 3	0.0168221	0.886379	0.958585	3 v 3	-0.413114	0.132883	0.834055	9 samples	-0.198146	0.349697	0.84579	0.105637	0.135324	-0.190495	-0.403054	-0.127632	-0.708656	8.39789	8.40301	7.76951	8.26256	8.29737	7.96	8.52552	8.80607	8.47816	8.53955	8.16239	8.09698	8.49745	8.2031	8.09011	337.3	338.5	218.2	307.1	314.6	249	368.5	447.6	356.6	372.1	286.5	273.8	361.4	294.7	272.5	234.6	239.8	130.6	235.6	192.3	152.1	234.4	361.6	197.1	239.7	286.5	148.2	226.2	215.9	170.6	7	6	5	7	6	5	7	6	5	7	6	5	7	6	5	High	High	High	High	High	High	High	High	High	High	High	High	High	High	High
P34884	P34884	P34884	P34884	P34884	Mif	Macrophage migration inhibitory factor (MIF) (EC 5.3.2.1) (Delayed early response protein 6) (DER6) (Glycosylation-inhibiting factor) (GIF) (L-dopachrome isomerase) (L-dopachrome tautomerase) (EC 5.3.3.12) (Phenylpyruvate tautomerase)	reviewed	0	5	7.82609	Medium	1	4	1	Mouse	FALSE	3 v 3	0.553322	0.036041	0.324625	3 v 3	-0.00871121	0.968473	0.998377	9 samples	0.272305	0.349762	0.84579	0.342075	0.697857	0.620035	0.179683	0.193384	-0.399201	4.80219	6.02015	4.51728	4.10434	5.67807	3.89724	4.60881	5.84046	4.91648	4.64962	6.39575	4.50462	4.63807	6.12722	5.25172	27.9	64.9	22.9	17.2	51.2	14.9	24.4	57.3	30.2	25.1	84.2	22.7	24.9	69.9	38.1	19.4	46	13.7	13.2	31.3	9.1	15.5	46.3	16.7	16.2	84.2	12.3	15.6	51.2	23.9	1	1	1	1	1	1	1	1	1	1	1	1	1	1	1	High	High	High	High	High	High	High	High	High	High	High	High	High	High	High
Q61334	Q61334	Q61334	Q61334	Q61334	Bcap29	B-cell receptor-associated protein 29 (BCR-associated protein 29) (Bap29)	reviewed	0	3	13.3333	High	3	6	3	Mouse	FALSE	3 v 3	0.136702	0.211109	0.497463	3 v 3	0.320221	0.412764	0.908885	9 samples	0.228462	0.349958	0.84579	0.00447348	0.140395	0.265239	0.201991	0.910125	-0.151452	6.56834	7.33539	4.71149	6.42794	7.33092	4.44626	5.65821	7.1334	4.86295	6.01346	7.07895	4.56071	6.18982	7.51096	4.45943	94.9	161.5	26.2	86.1	161	21.8	50.5	140.4	29.1	64.6	135.2	23.6	73	182.4	22	66	114.4	15.7	66.1	98.4	13.3	32.1	113.4	16.1	41.6	135.2	12.8	45.7	133.6	13.8	2	2	1	2	2	1	2	2	1	2	2	1	2	2	1	High	High	Medium	High	High	Medium	High	High	Medium	High	High	Medium	High	High	Medium
A8Y5P1, Q3TDB6, Q8K211	Q3TDB6, Q8K211	Q8K211	Q3TDB6	Q8K211	Slc31a1	High affinity copper uptake protein 1 (Copper transporter 1) (CTR1) (Solute carrier family 31 member 1)	reviewed	1	5	18.8776	High	4	16	4	Mouse	FALSE	3 v 3	0.297331	0.0225171	0.313107	3 v 3	-0.0234213	0.654066	0.95175	9 samples	0.136955	0.350133	0.84579	0.338645	0.346672	0.206676	-0.000664683	-0.110064	0.0404642	8.6749	7.76155	8.62242	8.32823	7.42291	8.41574	8.78496	7.76222	8.58195	8.63445	7.3733	8.65213	8.64097	7.33092	8.31832	408.7	217	394.1	321.4	171.6	341.5	441.1	217.1	383.2	397.4	165.8	402.3	399.2	161	319.2	284.3	153.7	235.9	246.6	104.9	208.6	280.6	175.4	211.8	256	165.8	217.8	249.8	117.9	199.9	3	3	4	3	3	4	3	3	4	3	3	4	3	3	4	High	High	High	High	High	High	High	High	High	High	High	High	High	High	High
A0A0J9YU39, D3Z3S1, Q3UAP1	A0A0J9YU39, D3Z3S1, Q3UAP1	Q3UAP1	Q3UAP1	Q3UAP1	Preb	Prolactin regulatory element-binding protein (Mammalian guanine nucleotide exchange factor mSec12)	unreviewed	1	3	8.8729	High	3	6	3	Mouse	FALSE	3 v 3	-0.270003	0.0579426	0.34756	3 v 3	-0.0141321	0.911433	0.992052	9 samples	-0.142068	0.350317	0.84579	-0.175885	-0.402044	-0.232081	-0.0255728	0.185993	-0.202817	7.15178	6.06824	4.40599	7.55382	6.24413	4.63807	6.96578	6.09381	4.60881	7.23554	6.0045	4.81762	7.507	6.3837	4.60881	142.2	67.1	21.2	187.9	75.8	24.9	125	68.3	24.4	150.7	64.2	28.2	181.9	83.5	24.4	98.9	47.5	12.7	144.2	46.3	15.2	79.5	55.2	13.5	97.1	64.2	15.3	113.8	61.2	15.3	2	2	1	2	2	1	2	2	1	2	2	1	2	2	1	High	High	High	High	High	High	High	High	High	High	High	High	High	High	High
A0A338P702, A0A338P786, A0A338P7E5, Q3TIH9, Q561N4	A0A338P7E5, Q3TIH9, Q561N4	Q561N4	Q3TIH9	Q561N4	Ube2l3	Ubiquitin-conjugating enzyme E2L 3	unreviewed	1	2	37.6623	High	5	10	5	Mouse	FALSE	3 v 3	-0.00713856	0.970558	0.988459	3 v 3	-0.299748	0.126057	0.834055	9 samples	-0.153443	0.351284	0.84579	0.224779	0.0954572	-0.341652	-0.186073	-0.177723	-0.535449	6.03562	9.00647	4.62644	5.94017	8.78169	4.96809	6.21335	9.19254	5.16189	5.848	9.18488	4.60288	6.11061	9.09038	4.94486	65.6	514.3	24.7	61.4	440.1	31.3	74.2	585.1	35.8	57.6	582	24.3	69.1	545.1	30.8	45.6	364.3	14.8	47.1	269	19.1	47.2	472.7	19.8	37.1	582	13.2	43.3	399.3	19.3	2	5	1	2	5	1	2	5	1	2	5	1	2	5	1	High	High	High	High	High	High	High	High	High	High	High	High	High	High	High
P68254	P68254	P68254	P68254	P68254	Ywhaq	14-3-3 protein theta (14-3-3 protein tau)	reviewed	0	5	51.4286	High	17	54	11	Mouse	FALSE	3 v 3	0.00770145	0.868488	0.950826	3 v 3	-0.156059	0.0190345	0.730049	9 samples	-0.0741789	0.352164	0.84579	0.0888324	-0.0437469	-0.0219812	-0.195745	-0.120397	-0.152036	7.40003	9.43379	8.76951	7.44377	9.34496	8.79149	7.52042	9.62954	8.92154	7.34607	9.85019	8.81474	7.54381	9.73657	8.95012	168.9	691.6	436.4	174.1	650.3	443.1	183.6	792.1	484.9	162.7	923	450.3	186.6	853.1	494.6	117.5	489.9	261.2	133.6	397.5	270.7	116.8	640	268	104.8	923	243.8	116.8	625	309.7	3	9	6	3	9	6	3	9	6	3	9	6	3	9	6	High	High	High	High	High	High	High	High	High	High	High	High	High	High	High
D3Z763, Q6AZB0	D3Z763, Q6AZB0	Q6AZB0	D3Z763	Q6AZB0	Boc	Brother of CDO (Protein BOC)	reviewed	0	5	6.57658	High	6	8	5	Mouse	FALSE	2 v 2	-0.0740616	0.691391	0.853044	2 v 2	-0.225636	0.226627	0.878614	6 samples	-0.149849	0.352305	0.84579	NA	0.0665584	-0.214682	NA	-0.309533	-0.141739	6.43463	NA	6.32912	6.36807	NA	6.54381	6.74416	NA	6.47086	6.62352	NA	6.37156	6.49985	NA	6.37504	86.5	NA	80.4	82.6	NA	93.3	107.2	NA	88.7	98.6	NA	82.8	90.5	NA	83	60.2	NA	48.1	63.4	NA	57	68.2	NA	49	63.5	NA	44.8	56.6	NA	52	3	NA	2	3	NA	2	3	NA	2	3	NA	2	3	NA	2	High	High	High	High	High	High	High	High	High	High	High	High	High	High	High
B1AUX2, F6SJS2, Q61191	B1AUX2, Q61191	Q61191	B1AUX2	Q61191	Hcfc1	Host cell factor 1 (HCF) (HCF-1) (C1 factor) [Cleaved into: HCF N-terminal chain 1; HCF N-terminal chain 2; HCF N-terminal chain 3; HCF N-terminal chain 4; HCF N-terminal chain 5; HCF N-terminal chain 6; HCF C-terminal chain 1; HCF C-terminal chain 2; HCF C-terminal chain 3; HCF C-terminal chain 4; HCF C-terminal chain 5; HCF C-terminal chain 6]	reviewed	1	5	4.05868	High	7	10	7	Mouse	FALSE	3 v 3	0.224011	0.435471	0.687457	3 v 3	0.107838	0.713582	0.96188	9 samples	0.165925	0.352567	0.84579	-0.239188	0.457053	0.454169	-0.395011	0.284779	0.433746	7.31379	7.6532	7.65678	6.85674	7.89239	7.20261	7.02901	8.04821	7.22304	7.31379	7.33985	7.2211	7.17592	8.47978	7.31016	159.1	201.3	201.8	115.9	237.6	147.3	130.6	264.7	149.4	159.1	162	149.2	144.6	357	158.7	110.7	142.6	120.8	88.9	145.2	90	83.1	213.9	82.6	102.5	162	80.8	90.5	261.6	99.4	3	3	2	3	3	2	3	3	2	3	3	2	3	3	2	High	High	High	High	High	High	High	High	High	High	High	High	High	High	High
A0A0G2JDW1, A0A0G2JER6, A0A1D5RMG4, F8VQE9, Q8BV81, Q8VHH5	F8VQE9, Q8VHH5	Q8VHH5	F8VQE9	Q8VHH5	Agap3	Arf-GAP with GTPase, ANK repeat and PH domain-containing protein 3 (AGAP-3) (CRAM-associated GTPase) (CRAG) (Centaurin-gamma-3) (Cnt-g3) (MR1-interacting protein) (MRIP-1)	reviewed	0	5	5.49451	High	4	8	2	Mouse	FALSE	2 v 2	-0.0938331	0.779453	0.903017	2 v 2	-0.228281	0.368785	0.900414	6 samples	-0.161057	0.352616	0.84579	0.166098	-0.353764	NA	-0.0789513	-0.377611	NA	6.62352	6.32193	NA	6.97728	6.15583	NA	7.00113	6.40088	NA	6.9542	6.2114	NA	6.926	6.1639	NA	98.6	80	NA	126	71.3	NA	128.1	84.5	NA	124	74.1	NA	121.6	71.7	NA	68.6	56.7	NA	96.7	43.6	NA	81.5	68.3	NA	79.9	74.1	NA	76.1	52.5	NA	3	2	NA	3	2	NA	3	2	NA	3	2	NA	3	2	NA	High	High	Not Found	High	High	Not Found	High	High	Not Found	High	High	Not Found	High	High	Not Found
B1AWT7, F6SPK0, Q3TV38, Q3UDP8, Q9JJZ4	Q9JJZ4	Q9JJZ4	Q9JJZ4	Q9JJZ4	Ube2j1	Ubiquitin-conjugating enzyme E2 J1 (EC 2.3.2.23) (E2 ubiquitin-conjugating enzyme J1) (Non-canonical ubiquitin-conjugating enzyme 1) (NCUBE-1)	reviewed	0	5	16.0377	High	4	9	4	Mouse	FALSE	3 v 3	0.00300051	0.958371	0.983801	3 v 3	-0.134909	0.140031	0.834055	9 samples	-0.0659545	0.353282	0.84579	-0.0658403	0.102421	-0.0275792	-0.162569	-0.0259952	-0.216164	6.15987	7.75689	6.3733	6.05745	7.82273	6.40088	6.18587	7.91946	6.58946	6.32193	8.02348	6.43463	6.24982	7.78594	6.56529	71.5	216.3	82.9	66.6	226.4	84.5	72.8	242.1	96.3	80	260.2	86.5	76.1	220.7	94.7	49.7	153.2	49.6	51.1	138.4	51.6	46.3	195.6	53.2	51.5	260.2	46.8	47.7	161.7	59.3	2	2	2	2	2	2	2	2	2	2	2	2	2	2	2	High	High	High	High	High	High	High	High	High	High	High	High	High	High	High
Q3SZV7	Q3SZV7	Q3SZV7	Q3SZV7	Q3SZV7	HPX	Hemopexin	reviewed	0	3	32.4619	High	15	44	15		TRUE	3 v 3	0.113464	0.299281	0.576013	3 v 3	0.0362134	0.438396	0.908885	9 samples	0.0748389	0.353586	0.84579	-0.00602675	0.0767216	0.269698	0.0861867	0.0601839	-0.0377304	9.51531	9.66569	9.89905	9.43858	9.67172	9.62936	9.45512	9.5795	9.93679	9.57175	9.4477	9.80623	9.56662	9.65105	9.94574	731.8	812.2	954.8	693.9	815.6	792	701.9	765.1	980.1	761	698.3	895.3	758.3	804	986.2	509	575.3	571.5	532.4	498.5	483.8	446.5	618.2	541.7	490.2	698.3	484.7	474.6	589	617.6	9	11	11	9	11	11	9	11	11	9	11	11	9	11	11	High	High	High	High	High	High	High	High	High	High	High	High	High	High	High
Q99PT1	Q99PT1	Q99PT1	Q99PT1	Q99PT1	Arhgdia	Rho GDP-dissociation inhibitor 1 (Rho GDI 1) (GDI-1) (Rho-GDI alpha)	reviewed	0	5	46.0784	High	7	31	7	Mouse	FALSE	3 v 3	-0.105635	0.101558	0.397605	3 v 3	-0.128186	0.537315	0.930924	9 samples	-0.116911	0.353668	0.84579	-0.0326986	-0.144958	-0.13925	-0.169142	0.191003	-0.406421	9.40386	8.05582	8.95245	9.54882	8.08852	9.0917	9.21286	8.22497	9.35887	9.3672	8.09487	9.23769	9.43171	8.38802	9.5904	677.4	266.1	495.4	749	272.2	545.6	593.4	299.2	656.6	660.4	273.4	603.7	690.6	335	770.9	471.2	188.5	296.5	574.7	166.4	333.3	377.5	241.7	362.9	425.4	273.4	326.8	432.2	245.4	482.8	8	5	6	8	5	6	8	5	6	8	5	6	8	5	6	High	High	High	High	High	High	High	High	High	High	High	High	High	High	High
A0A286YCR8, D3YUN8, D3YZT5, G3UX26, Q60930	G3UX26, Q60930	Q60930	Q60930	Q60930	Vdac2	Voltage-dependent anion-selective channel protein 2 (VDAC-2) (mVDAC2) (Outer mitochondrial membrane protein porin 2) (Voltage-dependent anion-selective channel protein 6) (VDAC-6) (mVDAC6)	reviewed	0	5	65.4237	High	16	69	15	Mouse	FALSE	3 v 3	-0.336823	0.204416	0.495499	3 v 3	-0.0132921	0.949279	0.996013	9 samples	-0.175058	0.354142	0.84579	-0.00270323	-0.381589	-0.626178	0.291856	0.0155548	-0.347287	10.1753	10.437	10.4439	10.5569	10.4397	11.0701	10.1597	10.1452	10.7912	10.3089	10.0041	10.6273	10.4786	10.0739	10.8885	1156.3	1386.3	1392.9	1506.4	1388.9	2149.9	1143.9	1132.4	1772	1268.5	1026.9	1581.7	1426.8	1077.8	1895.7	804.3	982	833.7	1155.8	848.9	1313.3	727.7	914.9	979.4	817.1	1026.9	856.3	893	789.6	1187.1	11	8	13	11	8	13	11	8	13	11	8	13	11	8	13	High	High	High	High	High	High	High	High	High	High	High	High	High	High	High
E9Q1Y9, O43790, P02539, P15241, P78385, P97861, Q14533, Q61726, Q9ERE2	O43790, Q14533	Q14533	Q14533	Q14533	KRT81	Keratin, type II cuticular Hb1 (Hair keratin K2.9) (Keratin, hair, basic, 1) (Keratin-81) (K81) (Metastatic lymph node 137 gene protein) (MLN 137) (Type II hair keratin Hb1) (Type-II keratin Kb21) (ghHKb1) (ghHb1)	reviewed	0	5	9.90099	High	5	32	2		TRUE	2 v 2	-0.243353	0.734654	0.879116	2 v 2	-1.09747	0.181181	0.850897	6 samples	-0.670412	0.354329	0.84579	NA	-0.793	0.306294	NA	-0.776417	-1.41853	3.33628	NA	5.36807	4.12928	NA	5.06178	4.1127	NA	6.7866	5.07468	NA	4.97269	3.93546	NA	5.14568	10.1	NA	41.3	17.5	NA	33.4	17.3	NA	110.4	33.7	NA	31.4	15.3	NA	35.4	7	NA	24.7	13.4	NA	20.4	11	NA	61	21.7	NA	17	9.6	NA	22.2	1	NA	1	1	NA	1	1	NA	1	1	NA	1	1	NA	1	High	Not Found	High	High	Not Found	High	High	Not Found	High	High	Not Found	High	High	Not Found	High
Q3TB00, Q3UGE1, Q8BJF6, Q8BUB5, Q8BVB3, Q8BVI0, Q8C0C3, Q8K2L8, Q99LT4	Q3UGE1, Q8K2L8	Q8K2L8	Q3UGE1	Q8K2L8	Trappc12	Trafficking protein particle complex subunit 12 (Tetratricopeptide repeat protein 15) (TPR repeat protein 15)	reviewed	0	4	9.53576	High	6	12	6	Mouse	FALSE	3 v 3	0.00529637	0.885135	0.958585	3 v 3	-0.220484	0.0937627	0.823332	9 samples	-0.107594	0.354362	0.84579	0.0387171	-0.0594698	0.0366418	-0.308382	-0.0761599	-0.276912	7.13134	6.0045	5.99548	7.19081	5.96578	5.95884	7.2075	6.31288	6.2724	7.17692	6.45779	5.78921	7.15482	6.35931	6.22882	140.2	64.2	63.8	146.1	62.5	62.2	147.8	79.5	77.3	144.7	87.9	55.3	142.5	82.1	75	97.5	45.5	38.2	112.1	38.2	38	94	64.2	42.7	93.2	87.9	29.9	89.2	60.2	46.9	4	3	2	4	3	2	4	3	2	4	3	2	4	3	2	High	High	High	High	High	High	High	High	High	High	High	High	High	High	High
A0A494BAZ4, G3UZJ4, H3BJQ7, P99029, Q3U7H9, Q3UWS9, Q91YU9, Q9D6X2, Q9JHL8	P99029, Q3U7H9, Q3UWS9	P99029	P99029	P99029	Prdx5	Peroxiredoxin-5, mitochondrial (EC 1.11.1.24) (Antioxidant enzyme B166) (AOEB166) (Liver tissue 2D-page spot 2D-0014IV) (PLP) (Peroxiredoxin V) (Prx-V) (Peroxisomal antioxidant enzyme) (Thioredoxin peroxidase PMP20) (Thioredoxin-dependent peroxiredoxin 5)	reviewed	0	5	49.0476	High	9	26	9	Mouse	FALSE	3 v 3	-0.0401361	0.62553	0.81775	3 v 3	-0.118097	0.355898	0.900414	9 samples	-0.0791167	0.354387	0.84579	0.0698899	-0.0194124	-0.170886	-0.191182	0.0781333	-0.241243	9.25904	9.2097	9.1472	9.27845	9.13981	9.31809	9.1809	9.40088	9.38845	9.22255	9.57554	9.05284	9.29692	9.43817	9.63209	612.7	592.1	567	621	564.1	638.3	580.4	676	670.2	597.4	763	531.1	629	693.7	793.5	426.2	419.4	339.4	476.5	344.8	389.9	369.2	546.2	370.4	384.8	763	287.5	393.7	508.3	496.9	5	5	5	5	5	5	5	5	5	5	5	5	5	5	5	High	High	High	High	High	High	High	High	High	High	High	High	High	High	High
A0A0U1RPX4, A0A0U1RPZ0, D3Z3G6, D3Z6D8, Q3U2H3, Q63844	Q63844	Q63844	Q63844	Q63844	Mapk3	Mitogen-activated protein kinase 3 (MAP kinase 3) (MAPK 3) (EC 2.7.11.24) (ERT2) (Extracellular signal-regulated kinase 1) (ERK-1) (Insulin-stimulated MAP2 kinase) (MAP kinase isoform p44) (p44-MAPK) (MNK1) (Microtubule-associated protein 2 kinase) (p44-ERK1)	reviewed	0	5	27.1053	High	9	21	5	Mouse	FALSE	3 v 3	-0.325807	0.097569	0.392796	3 v 3	0.00745767	0.948194	0.996013	9 samples	-0.159175	0.354706	0.84579	-0.198923	-0.233632	-0.544867	-0.118909	0.208571	-0.0672881	7.63735	7.84109	7.82146	7.87098	8.04002	8.36632	7.42878	7.96	7.88874	7.66818	7.89057	8.01514	7.91049	8.22593	8.40769	199.1	229.3	226.2	234.1	263.2	330	172.3	249	237	203.4	237.3	258.7	240.6	299.4	339.6	138.5	162.4	135.4	179.6	160.9	201.6	109.6	201.2	131	131	237.3	140.1	150.6	219.3	212.6	4	6	4	4	6	4	4	6	4	4	6	4	4	6	4	High	High	High	High	High	High	High	High	High	High	High	High	High	High	High
P70207, Q80XE5	P70207	P70207	P70207	P70207	Plxna2	Plexin-A2 (Plex 2) (Plexin-2)	reviewed	0	5	27.2967	High	50	131	38	Mouse	FALSE	3 v 3	-0.096591	0.656617	0.831747	3 v 3	-0.206948	0.317349	0.884382	9 samples	-0.151769	0.355055	0.84579	0.275976	-0.307131	-0.258619	-0.138483	-0.505937	0.0235764	9.86867	10.8826	9.94705	10.1758	10.6066	10.2057	10.3746	11.021	9.92348	10.0839	11.4654	9.95855	10.0908	10.6783	10.1293	934.9	1887.9	987.1	1156.7	1559.2	1180.9	1327.6	2078.1	971.1	1085.3	2827.6	995	1090.5	1638.7	1120	650.3	1337.3	590.8	887.5	953	721.4	844.5	1679	536.7	699.1	2827.6	538.7	682.5	1200.6	701.4	19	27	18	19	27	18	19	27	18	19	27	18	19	27	18	High	High	High	High	High	High	High	High	High	High	High	High	High	High	High
F8WGD9, Q3TDP3, Q9D1E8	Q3TDP3, Q9D1E8	Q9D1E8	Q3TDP3	Q9D1E8	Agpat5	1-acyl-sn-glycerol-3-phosphate acyltransferase epsilon (EC 2.3.1.51) (1-acylglycerol-3-phosphate O-acyltransferase 5) (1-AGP acyltransferase 5) (1-AGPAT 5) (Lysophosphatidic acid acyltransferase epsilon) (LPAAT-epsilon)	reviewed	0	5	12.0548	High	3	5	3	Mouse	FALSE	3 v 3	-0.062735	0.0594979	0.350477	3 v 3	-0.14829	0.457025	0.908885	9 samples	-0.105513	0.355757	0.84579	-0.0910351	-0.0616191	-0.0355508	-0.353637	-0.263034	0.171801	4.78136	5.70598	5.58796	4.84298	5.79701	5.62352	5.04439	6.05961	5.41616	4.97269	5.66391	5.69766	4.97269	5.84549	5.93782	27.5	52.2	48.1	28.7	55.6	49.3	33	66.7	42.7	31.4	50.7	51.9	31.4	57.5	61.3	19.1	37	28.8	22	34	30.1	21	53.9	23.6	20.2	50.7	28.1	19.7	42.1	38.4	1	2	1	1	2	1	1	2	1	1	2	1	1	2	1	High	High	Medium	High	High	Medium	High	High	Medium	High	High	Medium	High	High	Medium
D3Z0D8, P11157, Q3THV8	P11157, Q3THV8	P11157	P11157	P11157	Rrm2	Ribonucleoside-diphosphate reductase subunit M2 (EC 1.17.4.1) (Ribonucleotide reductase small chain) (Ribonucleotide reductase small subunit)	reviewed	0	5	9.74359	High	3	4	3	Mouse	FALSE	3 v 3	0.208307	0.429461	0.681159	3 v 3	0.0913576	0.685063	0.955908	9 samples	0.149833	0.356108	0.84579	0	0.63234	-0.00741747	0.131888	0.406459	-0.264273	6.65249	6.00225	4.27798	6.02015	6.00225	4.2854	6.24603	5.87036	4.54226	6.62936	6.05745	4.05311	6.56986	6.03122	4.05311	100.6	64.1	19.4	64.9	64.1	19.5	75.9	58.5	23.3	99	66.6	16.6	95	65.4	16.6	70	45.4	11.6	49.8	39.2	11.9	48.3	47.3	12.9	63.8	66.6	9	59.5	47.9	10.4	2	1	1	2	1	1	2	1	1	2	1	1	2	1	1	High	High	High	High	High	High	High	High	High	High	High	High	High	High	High
A0A0J9YUY6, E1BCW0, Q3TDU8, Q545J3, Q8VCS4	E1BCW0	E1BCW0	E1BCW0	E1BCW0	HGFAC	HGF activator	unreviewed	0	2	7.74411	High	2	6	2		TRUE	2 v 2	0.0198819	0.773694	0.899586	2 v 2	0.418948	0.0104379	0.730049	6 samples	0.219415	0.356153	0.84579	-0.0336717	NA	0.0734354	0.412078	NA	0.425817	NA	7.60585	5.33271	NA	7.63952	5.25927	NA	7.19377	4.90689	NA	7.30743	5.06178	NA	7.65033	5.18982	NA	194.8	40.3	NA	199.4	38.3	NA	146.4	30	NA	158.4	33.4	NA	200.9	36.5	NA	138	24.1	NA	121.9	23.4	NA	118.3	16.6	NA	158.4	18.1	NA	147.2	22.8	NA	2	1	NA	2	1	NA	2	1	NA	2	1	NA	2	1	Not Found	High	High	Not Found	High	High	Not Found	High	High	Not Found	High	High	Not Found	High	High
A0A140LHQ8, Q3TD51, Q570Z8	Q3TD51, Q570Z8	Q570Z8	Q570Z8	Q570Z8	Picalm	MKIAA4114 protein	unreviewed	0	2	17.9525	High	11	23	1	Mouse	FALSE	3 v 3	-0.101616	0.0522935	0.344478	3 v 3	0.0068446	0.856064	0.985277	9 samples	-0.0473857	0.35659	0.84579	-0.127288	-0.0532529	-0.124307	0.0105893	0.0625148	-0.0525702	8.90298	8.72758	8.96924	8.95623	8.85487	9.09355	8.84046	8.71699	9.02181	9.06824	8.7705	8.93899	8.63263	8.53877	8.5988	478.7	423.9	501.2	496.7	463	546.3	458.4	420.8	519.8	536.8	436.7	490.8	396.9	371.9	387.7	333	300.3	300	381.1	283	333.7	291.6	340	287.3	345.8	436.7	265.7	248.4	272.5	242.8	7	7	4	7	7	4	7	7	4	7	7	4	7	7	4	Not Found	High	Not Found	Not Found	High	Not Found	Not Found	High	Not Found	Not Found	High	Not Found	Not Found	High	Not Found
A2A5N1, Q9CQV8	Q9CQV8	Q9CQV8	Q9CQV8	Q9CQV8	Ywhab	14-3-3 protein beta/alpha (Protein kinase C inhibitor protein 1) (KCIP-1) [Cleaved into: 14-3-3 protein beta/alpha, N-terminally processed]	reviewed	1	5	45.5285	High	14	67	6	Mouse	FALSE	3 v 3	-0.170753	0.121512	0.420246	3 v 3	-0.0962044	0.637467	0.949005	9 samples	-0.133479	0.35682	0.84579	-0.0476228	-0.271875	-0.19276	-0.173857	0.237959	-0.352716	9.41638	9.60307	8.29186	9.68825	9.65069	8.48462	9.17842	9.77693	8.64458	9.44066	9.59395	8.40429	9.56415	9.5844	8.69766	683.3	777.7	313.4	825	803.8	358.2	579.4	877.3	400.2	694.9	772.8	338.8	757	767.7	415.2	475.3	550.9	187.6	633	491.3	218.8	368.6	708.8	221.2	447.6	772.8	183.4	473.8	562.5	260	6	7	4	6	7	4	6	7	4	6	7	4	6	7	4	High	High	High	High	High	High	High	High	High	High	High	High	High	High	High
Q3T9A1, Q3TCK3, Q3TGS1, Q3TIT3, Q3TUW9, Q8K1X5, Q9WVK4	Q8K1X5, Q9WVK4	Q9WVK4	Q8K1X5	Q9WVK4	Ehd1	EH domain-containing protein 1 (PAST homolog 1) (mPAST1)	reviewed	0	5	55.618	High	28	72	18	Mouse	FALSE	3 v 3	0.392208	0.0569364	0.34756	3 v 3	-0.0332368	0.771665	0.975276	9 samples	0.179485	0.356845	0.84579	0.291558	0.587807	0.297258	-0.0737429	0.157	-0.182968	9.98783	10.4508	9.57175	9.40003	10.1592	9.27449	9.83083	10.5245	9.75472	9.83589	11.0524	9.62498	10.0656	10.8321	10.213	1015.4	1399.6	761	675.6	1143.5	619.3	910.7	1473	863.9	913.9	2123.8	789.6	1071.6	1823	1186.9	706.3	991.4	455.5	518.4	698.9	378.3	579.3	1190.1	477.5	588.7	2123.8	427.5	670.7	1335.6	743.2	16	23	12	16	23	12	16	23	12	16	23	12	16	23	12	High	High	High	High	High	High	High	High	High	High	High	High	High	High	High
J3QMV5, J3QP70, J3QPM4, Q9Z2L7	J3QMV5, J3QP70, J3QPM4, Q9Z2L7	Q9Z2L7	Q9Z2L7	Q9Z2L7	Crlf3	Cytokine receptor-like factor 3 (Cytokine receptor-like molecule 9) (CREME-9) (Cytokine receptor-related factor 4)	reviewed	0	4	2.26244	Medium	1	2	1	Mouse	FALSE	2 v 2	-0.0357925	0.83943	0.937523	2 v 2	-0.231062	0.296971	0.884382	6 samples	-0.133427	0.356858	0.84579	NA	0.103093	-0.174679	NA	-0.114712	-0.347413	4.85798	NA	4.33628	4.75489	NA	4.51096	4.97269	NA	4.6837	4.89239	NA	4.12102	4.98185	NA	4.44626	29	NA	20.2	27	NA	22.8	31.4	NA	25.7	29.7	NA	17.4	31.6	NA	21.8	20.2	NA	12.1	20.7	NA	13.9	20	NA	14.2	19.1	NA	9.4	19.8	NA	13.6	1	NA	1	1	NA	1	1	NA	1	1	NA	1	1	NA	1	High	Not Found	High	High	Not Found	High	High	Not Found	High	High	Not Found	High	High	Not Found	High
E9Q264	E9Q264	E9Q264	E9Q264	E9Q264	Myh15	Myosin, heavy chain 15	unreviewed	0	2	1.09091	Medium	3	4	2	Mouse	FALSE	2 v 2	-0.0319649	0.861349	0.948863	2 v 2	-0.383536	0.054705	0.778342	6 samples	-0.20775	0.357132	0.84579	NA	0.112475	-0.176404	NA	-0.350497	-0.416575	5.45943	NA	5.55152	5.34696	NA	5.72792	5.80993	NA	5.96809	5.74685	NA	5.59096	5.94251	NA	5.88996	44	NA	46.9	40.7	NA	53	56.1	NA	62.6	53.7	NA	48.2	61.5	NA	59.3	30.6	NA	28.1	31.2	NA	32.4	35.7	NA	34.6	34.6	NA	26.1	38.5	NA	37.1	1	NA	1	1	NA	1	1	NA	1	1	NA	1	1	NA	1	Medium	Not Found	Medium	Medium	Not Found	Medium	Medium	Not Found	Medium	Medium	Not Found	Medium	Medium	Not Found	Medium
A0A2I3BQS6, E9Q2H1, Q3TSI5, Q80TP3, Q8BJK5	A0A2I3BQS6, E9Q2H1, Q80TP3	Q80TP3	A0A2I3BQS6	Q80TP3	Ubr5	E3 ubiquitin-protein ligase UBR5 (EC 2.3.2.26) (E3 ubiquitin-protein ligase, HECT domain-containing 1) (HECT-type E3 ubiquitin transferase UBR5) (Hyperplastic discs protein homolog)	reviewed	0	5	1.43266	High	3	4	3	Mouse	FALSE	2 v 2	-0.157663	0.619578	0.815145	2 v 2	-0.149783	0.664486	0.951982	6 samples	-0.153723	0.357725	0.84579	0.0740006	NA	-0.389327	0.107609	NA	-0.407175	NA	5	4.20163	NA	4.926	4.59096	NA	4.89239	4.60881	NA	5.27053	4.20163	NA	5.37156	4.52356	NA	32	18.4	NA	30.4	24.1	NA	29.7	24.4	NA	38.6	18.4	NA	41.4	23	NA	22.7	11	NA	18.6	14.7	NA	24	13.5	NA	38.6	9.9	NA	30.3	14.4	NA	1	1	NA	1	1	NA	1	1	NA	1	1	NA	1	1	High	High	High	High	High	High	High	High	High	High	High	High	High	High	High
F6SMY7, F6T4V9, F7CZG3, Q7TPH6	F6SMY7, Q7TPH6	Q7TPH6	Q7TPH6	Q7TPH6	Mycbp2	E3 ubiquitin-protein ligase MYCBP2 (EC 2.3.2.33) (Myc-binding protein 2) (Pam/highwire/rpm-1 protein) (Protein Magellan) (Protein associated with Myc)	reviewed	0	5	1.76879	High	7	10	7	Mouse	FALSE	3 v 3	-0.0565093	0.487176	0.723368	3 v 3	-0.158878	0.429325	0.908885	9 samples	-0.107694	0.357751	0.84579	0.0404494	-0.0251583	-0.184819	0.158384	-0.371436	-0.263582	6.2075	8.0045	5.45615	6.23266	7.96405	5.64097	6.57894	7.84612	5.71973	6.37851	7.67807	5.926	6.18785	7.93664	5.72792	73.9	256.8	43.9	75.2	249.7	49.9	95.6	230.1	52.7	83.2	204.8	60.8	72.9	245	53	51.4	181.9	26.3	57.7	152.6	30.5	60.8	185.9	29.1	53.6	204.8	32.9	45.6	179.5	33.2	3	5	1	3	5	1	3	5	1	3	5	1	3	5	1	High	High	High	High	High	High	High	High	High	High	High	High	High	High	High
E9Q3V9, E9Q9Q9, F6YP92, H7BX15, Q3UYB4, Q80TR1	H7BX15, Q80TR1	Q80TR1	H7BX15	Q80TR1	Adgrl1	Adhesion G protein-coupled receptor L1 (Calcium-independent alpha-latrotoxin receptor 1) (CIRL-1) (Latrophilin-1) (Lectomedin-2)	reviewed	0	5	12.0737	High	14	22	12	Mouse	FALSE	3 v 3	0.00733118	0.944891	0.978554	3 v 3	-0.284826	0.175824	0.846971	9 samples	-0.138748	0.358096	0.84579	0.188072	-0.127363	-0.0387158	-0.0246095	-0.496631	-0.333238	6.96116	8.12412	7.43296	7.08852	7.93605	7.47168	7.45779	8.14873	7.7662	7.17393	7.82845	7.60288	7.14873	7.62132	7.84298	124.6	279	172.8	136.1	244.9	177.5	175.8	283.8	217.7	144.4	227.3	194.4	141.9	196.9	229.6	86.7	197.6	103.4	104.4	149.7	108.4	111.8	229.3	120.3	93	227.3	105.3	88.8	144.2	143.8	4	7	3	4	7	3	4	7	3	4	7	3	4	7	3	High	High	High	High	High	High	High	High	High	High	High	High	High	High	High
E9PWL1, Q27YN9, Q5SUF5, Q5SUF6, Q5SUF7, Q5SUF8, Q5SUF9, Q5SUG0, Q5SUG1, Q5SUG2, Q5SUG3, Q5SUG4, Q6PFV8, Q9WUT2	E9PWL1, Q27YN9, Q5SUF5, Q5SUF6, Q5SUF7, Q5SUF8, Q5SUF9, Q5SUG0, Q5SUG1, Q5SUG2, Q5SUG3, Q5SUG4, Q6PFV8, Q9WUT2	Q5SUF7	Q5SUF7	Q5SUF7	Cacna1g	Voltage-dependent T-type calcium channel subunit alpha	unreviewed	0	5	1.13398	High	2	3	2	Mouse	FALSE	2 v 2	0.157688	0.489671	0.724295	2 v 2	0.14745	0.456874	0.908885	6 samples	0.152569	0.358288	0.84579	NA	0.31034	0.00503559	NA	0.0187366	0.276164	5.9542	NA	4.84298	5.64386	NA	4.83794	5.93546	NA	4.56682	6.00899	NA	4.57894	5.73064	NA	4.76022	62	NA	28.7	50	NA	28.6	61.2	NA	23.7	64.4	NA	23.9	53.1	NA	27.1	43.1	NA	17.2	38.4	NA	17.5	38.9	NA	13.1	41.5	NA	12.9	33.3	NA	17	1	NA	1	1	NA	1	1	NA	1	1	NA	1	1	NA	1	High	Not Found	High	High	Not Found	High	High	Not Found	High	High	High	High	High	Not Found	High
D3YYK8, E9Q6X0, Q8R001	D3YYK8, E9Q6X0, Q8R001	Q8R001	Q8R001	Q8R001	Mapre2	Microtubule-associated protein RP/EB family member 2 (APC-binding protein EB2) (End-binding protein 2) (EB2)	reviewed	0	5	24.5399	High	5	9	4	Mouse	FALSE	2 v 2	-0.283918	0.15749	0.462843	2 v 2	-0.0674004	0.751921	0.965677	6 samples	-0.175659	0.358296	0.84579	-0.212212	-0.355624	NA	-0.231518	0.0967172	NA	6.11686	6.38024	NA	6.47249	6.59246	NA	6.02015	6.61176	NA	6.05745	6.32373	NA	6.2075	6.65535	NA	69.4	83.3	NA	88.8	96.5	NA	64.9	97.8	NA	66.6	80.1	NA	73.9	100.8	NA	48.3	59	NA	68.1	59	NA	41.3	79	NA	42.9	80.1	NA	46.3	73.8	NA	1	2	NA	1	2	NA	1	2	NA	1	2	NA	1	2	NA	High	High	Not Found	High	High	Not Found	High	High	Not Found	High	High	Not Found	High	High	Not Found
Q9QYF1, Q9R1R5, Q9R1R8, Q9R1R9	Q9QYF1, Q9R1R8, Q9R1R9	Q9QYF1	Q9QYF1	Q9QYF1	Rdh11	Retinol dehydrogenase 11 (EC 1.1.1.300) (Androgen-regulated short-chain dehydrogenase/reductase 1) (Cell line MC/9.IL4-derived protein 1) (M42C60) (Prostate short-chain dehydrogenase/reductase 1) (Retinal reductase 1) (RalR1) (Short-chain aldehyde dehydrogenase) (SCALD)	reviewed	0	5	11.0759	High	3	4	3	Mouse	FALSE	2 v 2	0.0870147	0.561327	0.773735	2 v 2	0.141829	0.61348	0.947637	6 samples	0.114422	0.35834	0.84579	0.192645	-0.0186157	NA	0.345996	-0.0623371	NA	5.26679	5.76553	NA	5.2854	5.57289	NA	5.32912	5.41954	NA	5.22497	5.2817	NA	5.31107	5.47897	NA	38.5	54.4	NA	39	47.6	NA	40.2	42.8	NA	37.4	38.9	NA	39.7	44.6	NA	26.8	38.5	NA	29.9	29.1	NA	25.6	34.6	NA	24.1	38.9	NA	24.9	32.7	NA	1	2	NA	1	2	NA	1	2	NA	1	2	NA	1	2	NA	High	High	Not Found	High	High	Not Found	High	High	Not Found	High	High	Not Found	High	High	Not Found
A0A0U1RPY6, B0LAE4, Q3THR3, Q3TIC7, Q3TQE3, Q3UBA1, Q80ZW9, Q8C1Y9	A0A0U1RPY6, B0LAE4, Q3THR3, Q3TIC7, Q3TQE3, Q3UBA1, Q80ZW9, Q8C1Y9	Q80ZW9	Q3THR3	Q80ZW9	Arl6ip1	ADP-ribosylation factor-like 6 interacting protein 1	unreviewed	0	2	4.92611	Medium	1	2	1	Mouse	FALSE	2 v 2	-0.197958	0.243498	0.529385	2 v 2	-0.200669	0.669605	0.951982	6 samples	-0.199313	0.358437	0.84579	-0.277597	NA	-0.11832	-0.551971	NA	0.150634	NA	5.84549	5.87036	NA	6.12309	5.98868	NA	6.39746	5.71973	NA	6.23266	5.38888	NA	6.29646	6.0045	NA	57.5	58.5	NA	69.7	63.5	NA	84.3	52.7	NA	75.2	41.9	NA	78.6	64.2	NA	40.7	35	NA	42.6	38.8	NA	68.1	29.1	NA	75.2	22.7	NA	57.6	40.2	NA	1	1	NA	1	1	NA	1	1	NA	1	1	NA	1	1	Not Found	High	High	Not Found	High	High	Not Found	High	High	Not Found	High	High	Not Found	High	High
D3Z6S0, F6THG2, F6VVE6, Q3TBA2, Q3TCE7, Q3U094, Q91Z25, Q9WV32	Q3TCE7, Q91Z25, Q9WV32	Q9WV32	Q91Z25	Q9WV32	Arpc1b	Actin-related protein 2/3 complex subunit 1B (Arp2/3 complex 41 kDa subunit) (p41-ARC)	reviewed	0	3	38.9785	High	13	27	12	Mouse	FALSE	3 v 3	-0.0820283	0.345258	0.614359	3 v 3	-0.0801513	0.638741	0.949005	9 samples	-0.0810898	0.358594	0.84579	-0.186655	0.0426794	-0.10211	-0.315359	0.188146	-0.113241	8.94837	7.34784	9.08028	8.90569	7.5345	9.18239	8.76022	7.6632	9.19353	8.83668	7.62936	9.08481	8.94163	7.95187	9.65284	494	162.9	541.3	479.6	185.4	581	433.6	202.7	585.5	457.2	198	543	491.7	247.6	805	343.6	115.4	324	368	113.3	354.9	275.8	163.8	323.6	294.5	198	294	307.7	181.4	504.1	8	4	9	8	4	9	8	4	9	8	4	9	8	4	9	High	High	High	High	High	High	High	High	High	High	High	High	High	High	High
A0A2I3BRA9, A0A2I3BRU6, A0A2K6EDK7, A0A2R8VI79, A0A2R8VK79, A0A2R8W6K5, Q8BP71, Q9JJ43	Q8BP71	Q8BP71	Q8BP71	Q8BP71	Rbfox2	RNA binding protein fox-1 homolog 2 (Fox-1 homolog B) (Fox-1 homolog Fxh) (Hexaribonucleotide-binding protein 2) (RNA-binding motif protein 9) (RNA-binding protein 9)	reviewed	0	5	9.1314	High	2	4	2	Mouse	FALSE	3 v 3	-0.0224944	0.936223	0.977057	3 v 3	-0.512119	0.0306379	0.749636	9 samples	-0.267307	0.358804	0.84579	-0.110183	0.445705	-0.403005	-0.353637	-0.671506	-0.511214	5.70874	3.65535	4.91169	5.26303	3.76553	5.3147	6.38024	4.00899	5.42291	5.82528	3.848	5.41616	5.53294	3.39232	5.21723	52.3	12.6	30.1	38.4	13.6	39.8	83.3	16.1	42.9	56.7	14.4	42.7	46.3	10.5	37.2	36.4	8.9	18	29.5	8.3	24.3	53	13	23.7	36.5	14.4	23.1	29	7.7	23.3	1	1	1	1	1	1	1	1	1	1	1	1	1	1	1	High	High	High	High	High	High	High	High	High	High	High	High	High	High	High
E9PZ69, P58021, Q3TWB8, Q8C6H4, Q8C7F9	P58021, Q8C6H4, Q8C7F9	P58021	P58021	P58021	Tm9sf2	Transmembrane 9 superfamily member 2	reviewed	0	3	11.0272	High	6	14	5	Mouse	FALSE	3 v 3	-0.164979	0.107773	0.40469	3 v 3	-0.0128289	0.874429	0.988629	9 samples	-0.088904	0.358808	0.84579	-0.246829	-0.197772	-0.0503365	-0.0546024	0.126805	-0.110689	7.27146	7.69627	7.42459	7.46923	7.9431	7.47492	7.14466	7.75087	7.53528	7.3733	7.79701	7.63952	7.36982	7.40599	7.5744	154.5	207.4	171.8	177.2	246.1	177.9	141.5	215.4	185.5	165.8	222.4	199.4	165.4	169.6	190.6	107.5	146.9	102.8	136	150.4	108.7	90	174	102.5	106.8	222.4	107.9	103.5	124.2	119.3	3	3	4	3	3	4	3	3	4	3	3	4	3	3	4	High	High	High	High	High	High	High	High	High	High	High	High	High	High	High
Q8C0D5	Q8C0D5	Q8C0D5	Q8C0D5	Q8C0D5	Efl1	Elongation factor-like GTPase 1 (Elongation factor Tu GTP-binding domain-containing protein 1) (Elongation factor-like 1) (Protein FAM42A)	reviewed	0	3	2.12955	High	2	3	2	Mouse	FALSE	2 v 2	-0.270328	0.277549	0.555885	2 v 2	-0.292329	0.577653	0.93772	6 samples	-0.281329	0.35887	0.84579	-0.14439	-0.396266	NA	-0.666343	0.0816838	NA	6.90569	4.62644	NA	7.30195	4.77083	NA	6.824	5.29278	NA	6.8716	5.78398	NA	7.09487	4.97269	NA	119.9	24.7	NA	157.8	27.3	NA	113.3	39.2	NA	117.1	55.1	NA	136.7	31.4	NA	83.4	17.5	NA	121.1	16.7	NA	72.1	31.7	NA	75.4	55.1	NA	85.5	23	NA	1	1	NA	1	1	NA	1	1	NA	1	1	NA	1	1	NA	High	High	Not Found	High	High	Not Found	High	High	Not Found	High	High	Not Found	High	High	Not Found
B2RWE8, Q3TDD8, Q3THB0, Q3TLQ9, Q3TSY9, Q3UGC0, Q8BGD9, Q922K6	Q3TDD8, Q3TLQ9, Q3TSY9, Q3UGC0, Q8BGD9	Q8BGD9	Q3TLQ9	Q8BGD9	Eif4b	Eukaryotic translation initiation factor 4B (eIF-4B)	reviewed	1	3	27.6596	High	16	50	16	Mouse	FALSE	3 v 3	-0.133436	0.179966	0.478585	3 v 3	-0.031429	0.826376	0.984106	9 samples	-0.0824325	0.358928	0.84579	-0.154778	-0.0102156	-0.235315	0.0403643	0.141968	-0.276619	9.92333	8.28401	9.25574	9.93354	8.43879	9.49105	9.78136	8.24365	9.53236	9.91064	7.99605	9.46964	9.90418	8.42836	9.5812	971	311.7	611.3	977.9	347	719.6	880	303.1	740.5	962.5	255.3	709	958.2	344.5	766	675.4	220.8	365.9	750.3	212.1	439.6	559.8	244.9	409.3	620	255.3	383.9	599.7	252.4	479.7	15	5	10	15	5	10	15	5	10	15	5	10	15	5	10	High	High	High	High	High	High	High	High	High	High	High	High	High	High	High
P01008, P41361	P41361	P41361	P41361	P41361	SERPINC1	Antithrombin-III (ATIII) (Serpin C1)	reviewed	0	5	58.7097	High	33	358	23		TRUE	3 v 3	0.0133458	0.964246	0.985583	3 v 3	0.566556	0.176594	0.84705	9 samples	0.289951	0.358962	0.84579	-0.473478	0.0807577	0.432758	0.327151	0.255348	1.11717	12.7887	12.5636	13.3417	12.7079	13.037	12.909	12.5333	12.2364	12.2245	12.2292	12.3449	13.7534	12.9883	13.6111	13.1276	7075.8	6053.5	10381.4	6690.6	8405	7691	5928	4825.3	4785.8	4801.2	5202.3	13809.5	8126	12512.6	8949.8	4921.8	4288.1	6213.7	5133.6	5137.2	4698.2	3771	3898.6	2645.1	3092.7	5202.3	7476.2	5085.8	9167.1	5604.5	35	34	33	35	34	33	35	34	33	35	34	33	35	34	33	High	High	High	High	High	High	High	High	High	High	High	High	High	High	High
H3BJQ2, H3BLR3, Q9Z1F9	Q9Z1F9	Q9Z1F9	Q9Z1F9	Q9Z1F9	Uba2	SUMO-activating enzyme subunit 2 (EC 2.3.2.-) (Anthracycline-associated resistance ARX) (Ubiquitin-like 1-activating enzyme E1B) (Ubiquitin-like modifier-activating enzyme 2)	reviewed	0	5	12.2257	High	9	20	9	Mouse	FALSE	3 v 3	0.204077	0.041266	0.329133	3 v 3	0.057807	0.780245	0.977092	9 samples	0.130942	0.359179	0.84579	0.287073	0.14449	0.180667	0.177652	0.294549	-0.29878	8.83099	7.71836	8.99124	8.6865	7.43129	8.81057	8.53644	7.54071	9.29002	8.80703	7.3906	9.21432	8.70874	7.65821	9.34296	455.4	210.6	508.9	412	172.6	449	371.3	186.2	626	447.9	167.8	594	418.4	202	649.4	316.8	149.2	304.6	316.1	105.5	274.3	236.2	150.4	346	288.5	167.8	321.6	261.9	148	406.6	6	3	6	6	3	6	6	3	6	6	3	6	6	3	6	High	High	High	High	High	High	High	High	High	High	High	High	High	High	High
Q91XZ9, Q925L1	Q91XZ9, Q925L1	Q91XZ9	Q925L1	Q91XZ9	Pcdhb20	Protocadherin beta 20	unreviewed	0	2	9.7622	High	7	17	4	Mouse	FALSE	3 v 3	0.15087	0.298516	0.575197	3 v 3	0.0655962	0.502072	0.919106	9 samples	0.108233	0.359322	0.84579	0.088015	0.36196	0.00263506	0.178415	-0.0909737	0.109347	5.07895	5.61471	5.7761	4.71699	5.52669	5.77347	5.16993	5.4363	5.66676	5.08746	5.38888	5.36107	4.84298	5.57894	5.77347	33.8	49	54.8	26.3	46.1	54.7	36	43.3	50.8	34	41.9	41.1	28.7	47.8	54.7	23.5	34.7	32.8	20.2	28.2	33.4	22.9	35	28.1	21.9	41.9	22.3	18	35	34.2	1	2	1	1	2	1	1	2	1	1	2	1	1	2	1	High	High	Medium	High	High	Medium	High	High	Medium	High	High	Medium	High	High	Medium
Q2YDW1, Q3UGC7, Q66JS6	Q2YDW1, Q3UGC7, Q66JS6	Q66JS6	Q66JS6	Q66JS6	Eif3j2	Eukaryotic translation initiation factor 3 subunit J-B (eIF3j-B) (Eukaryotic translation initiation factor 3 subunit 1-B) (eIF-3-alpha-B) (eIF3 p35)	reviewed	0	4	12.5475	High	4	6	4	Mouse	FALSE	3 v 3	-0.151558	0.023088	0.313107	3 v 3	0.00732011	0.900738	0.991777	9 samples	-0.0721187	0.359355	0.84579	-0.106073	-0.164494	-0.184106	-0.0233956	0.108524	-0.0631686	5.37156	6.19771	7.34961	5.53605	6.30378	7.53372	5.26303	6.2211	7.41278	5.2555	5.83289	7.41363	5.20555	6.25172	7.45697	41.4	73.4	163.1	46.4	79	185.3	38.4	74.6	170.4	38.2	57	170.5	36.9	76.2	175.7	28.8	52	97.6	35.6	48.3	113.2	24.4	60.3	94.2	24.6	57	92.3	23.1	55.8	110	1	2	3	1	2	3	1	2	3	1	2	3	1	2	3	High	High	High	High	High	High	High	High	High	High	High	High	High	High	High
A0A0R4J0D3, Q3TDQ1	A0A0R4J0D3, Q3TDQ1	Q3TDQ1	A0A0R4J0D3	Q3TDQ1	Stt3b	Dolichyl-diphosphooligosaccharide--protein glycosyltransferase subunit STT3B (Oligosaccharyl transferase subunit STT3B) (STT3-B) (EC 2.4.99.18) (B6dom1 antigen) (Source of immunodominant MHC-associated peptides)	reviewed	0	5	8.74848	High	7	16	5	Mouse	FALSE	3 v 3	0.133046	0.359237	0.627315	3 v 3	0.0920044	0.408254	0.908885	9 samples	0.112525	0.359519	0.84579	0.172882	-0.0790371	0.305292	0.0792468	0.251489	-0.0547232	8.12309	6.85798	5.27798	8.20212	6.6851	4.97269	7.8716	6.77873	5.33271	7.96751	6.56071	5.57289	7.89178	7.01903	5.43962	278.8	116	38.8	294.5	102.9	31.4	234.2	109.8	40.3	250.3	94.4	47.6	237.5	129.7	43.4	193.9	82.2	23.2	226	62.9	19.2	149	88.7	22.3	161.2	94.4	25.8	148.7	95	27.2	3	2	1	3	2	1	3	2	1	3	2	1	3	2	1	High	High	High	High	High	High	High	High	High	High	High	High	High	High	High
C6KI94, Q32NY4	Q32NY4	Q32NY4	Q32NY4	Q32NY4	Cnnm3	Metal transporter CNNM3 (Ancient conserved domain-containing protein 3) (mACDP3) (Cyclin-M3)	reviewed	1	4	31.8373	High	22	40	19	Mouse	FALSE	3 v 3	0.502006	0.0202633	0.30387	3 v 3	-0.050946	0.668023	0.951982	9 samples	0.22553	0.359902	0.84579	0.646192	0.444275	0.415552	0.10685	-0.242797	-0.0168918	8.78234	10	8.54535	8.33807	9.35381	8.1298	9.02514	9.89315	8.56224	8.47695	9.86016	8.25172	8.33136	9.33136	8.32643	440.3	1024	373.6	323.6	654.3	280.1	521	950.9	378	356.3	929.4	304.8	322.1	644.2	321	306.3	725.4	223.6	248.3	399.9	171.1	331.4	768.3	208.9	229.5	929.4	165	201.6	472	201	9	13	7	9	13	7	9	13	7	9	13	7	9	13	7	High	High	High	High	High	High	High	High	High	High	High	High	High	High	High
D3Z7D5, Q02788	Q02788	Q02788	Q02788	Q02788	Col6a2	Collagen alpha-2(VI) chain	reviewed	0	5	33.6557	High	30	69	30	Mouse	FALSE	3 v 3	-0.0115419	0.322836	0.594472	3 v 3	-0.167018	0.254645	0.883972	9 samples	-0.08928	0.359947	0.84579	-0.0277922	0.00273912	-0.00957274	-0.364476	-0.133343	-0.00323512	10.0422	9.77149	10.3352	10.0395	9.79928	10.3447	10.1755	10.136	10.3384	10.1528	10.0025	10.3256	10.1145	10.152	10.4217	1054.4	874	1291.8	1052.4	891	1300.4	1156.5	1125.2	1294.7	1138.4	1025.8	1283.3	1108.6	1137.8	1371.7	733.4	619.1	773.2	807.5	544.6	794.4	735.7	909.1	715.6	733.3	1025.8	694.8	693.8	833.6	859	17	17	19	17	17	19	17	17	19	17	17	19	17	17	19	High	High	High	High	High	High	High	High	High	High	High	High	High	High	High
E9QB02, F6W0G8, Q68FL6	E9QB02, Q68FL6	Q68FL6	E9QB02	Q68FL6	Mars1	Methionine--tRNA ligase, cytoplasmic (EC 6.1.1.10) (Methionyl-tRNA synthetase) (MetRS)	reviewed	0	5	23.8359	High	20	48	20	Mouse	FALSE	3 v 3	0.199663	0.0358121	0.324625	3 v 3	-0.0150043	0.850917	0.985277	9 samples	0.0923294	0.360074	0.84579	0.272185	0.139319	0.187486	0.117675	-0.122004	-0.0406835	9.75972	10.1533	8.91439	9.6204	9.88111	8.7269	9.88173	10.0356	8.95507	9.86047	10.1089	8.88905	9.6498	9.83368	8.72894	866.9	1138.8	482.5	787.1	943	423.7	943.4	1049.6	496.3	929.6	1104.3	474.1	803.3	912.5	424.3	603	806.7	288.8	603.9	576.4	258.8	600.1	848	274.3	598.8	1104.3	256.6	502.7	668.5	265.7	13	15	8	13	15	8	13	15	8	13	15	8	13	15	8	High	High	High	High	High	High	High	High	High	High	High	High	High	High	High
A2AVR9, P62627	A2AVR9, P62627	P62627	A2AVR9	P62627	Dynlrb1	Dynein light chain roadblock-type 1 (Dynein light chain 2A, cytoplasmic)	reviewed	1	4	73.9583	High	4	11	4	Mouse	FALSE	3 v 3	-0.0847061	0.556924	0.771548	3 v 3	-0.0684841	0.510641	0.919399	9 samples	-0.0765951	0.3602	0.84579	0.111628	-0.0597876	-0.305959	-0.0324546	0.059682	-0.23268	7.3906	6.59544	7.33718	7.45039	6.48382	7.64313	7.33092	6.6279	7.56986	7.5932	6.34518	7.80284	7.56148	6.73064	8.00282	167.8	96.7	161.7	174.9	89.5	199.9	161	98.9	190	193.1	81.3	223.3	188.9	106.2	256.5	116.7	68.5	96.8	134.2	54.7	122.1	102.4	79.9	105	124.4	81.3	120.9	118.2	77.8	160.6	3	2	2	3	2	2	3	2	2	3	2	2	3	2	2	High	High	High	High	High	High	High	High	High	High	High	High	High	High	High
A0A3Q4L363, Q8CD92	Q8CD92	Q8CD92	Q8CD92	Q8CD92	Ttc27	Tetratricopeptide repeat protein 27 (TPR repeat protein 27)	reviewed	0	2	4.84061	High	3	3	3	Mouse	FALSE	2 v 2	0.451426	0.0816926	0.375318	2 v 2	0.0314223	0.872944	0.988629	6 samples	0.241424	0.360415	0.84579	0.393178	0.509674	NA	-0.123924	0.186769	NA	5.39232	5.71149	NA	4.88264	5.31832	NA	5.20555	5.83542	NA	5.38888	6.30743	NA	5.31107	5.52982	NA	42	52.4	NA	29.5	39.9	NA	36.9	57.1	NA	41.9	79.2	NA	39.7	46.2	NA	29.2	37.1	NA	22.6	24.4	NA	23.5	46.1	NA	27	79.2	NA	24.9	33.8	NA	1	2	NA	1	2	NA	1	2	NA	1	2	NA	1	2	NA	High	High	Not Found	High	High	Not Found	High	High	Not Found	High	High	Not Found	High	High	Not Found
A0A2R8VK20, O70194	O70194	O70194	O70194	O70194	Eif3d	Eukaryotic translation initiation factor 3 subunit D (eIF3d) (Eukaryotic translation initiation factor 3 subunit 7) (eIF-3-zeta) (eIF3 p66)	reviewed	1	5	51.4599	High	18	37	18	Mouse	FALSE	3 v 3	-0.0370065	0.344312	0.613647	3 v 3	-0.0533225	0.488427	0.919106	9 samples	-0.0451645	0.360595	0.84579	0.0200597	-0.0487637	-0.0823157	-0.0953357	0.0711627	-0.135795	8.94983	8.6893	8.7738	8.99859	8.66924	8.85611	8.87866	8.78463	8.90959	8.88142	8.90659	8.80122	8.85767	8.93929	8.8802	494.5	412.8	437.7	511.5	407.1	463.4	470.7	441	480.9	471.6	479.9	446.1	463.9	490.9	471.2	344	292.4	262	392.5	248.8	283.1	299.4	356.3	265.8	303.8	479.9	241.5	290.3	359.7	295.1	8	9	6	8	9	6	8	9	6	8	9	6	8	9	6	High	High	High	High	High	High	High	High	High	High	High	High	High	High	High
D3YV99, D3Z1R9, F6QTS1, Q14AI7	Q14AI7	Q14AI7	Q14AI7	Q14AI7	Cops4	COP9 signalosome complex subunit 4	unreviewed	0	2	32.266	High	12	39	1	Mouse	FALSE	3 v 3	-0.038486	0.465559	0.712917	3 v 3	-0.0912915	0.439239	0.908885	9 samples	-0.0648887	0.360646	0.84579	0.0234142	-0.017638	-0.121234	-0.160788	0.0971835	-0.21027	9.63789	8.72247	9.01011	9.65553	8.69905	9.13134	9.54071	8.88325	9.22038	9.55344	8.69975	8.85081	9.52023	8.90418	9.08162	796.7	422.4	515.6	806.5	415.6	560.8	744.8	472.2	596.5	751.4	415.8	461.7	734.3	479.1	541.8	554.2	299.2	308.6	618.8	254	342.6	473.8	381.5	329.7	484	415.8	249.9	459.6	351	339.3	11	6	9	11	6	9	11	6	9	11	6	9	11	6	9	High	Not Found	High	High	Not Found	High	High	Not Found	High	High	Not Found	High	High	Not Found	High
A0A0A1HAM8, P26645, Q05BL6	A0A0A1HAM8, P26645	P26645	A0A0A1HAM8	P26645	Marcks	Myristoylated alanine-rich C-kinase substrate (MARCKS)	reviewed	1	5	30.0971	High	7	28	7	Mouse	FALSE	3 v 3	0.12804	0.191642	0.488817	3 v 3	0.0697973	0.674213	0.952805	9 samples	0.0989188	0.360713	0.84579	-0.0037196	0.198579	0.189262	0.0221774	0.338232	-0.151017	8.75355	8.73505	8.87191	8.55497	8.73877	8.68264	8.41532	8.71287	9.02292	8.83857	8.66463	8.98385	9.04111	9.00394	9.34274	431.6	426.1	468.5	376.1	427.2	410.9	341.4	419.6	520.2	457.8	405.8	506.3	526.8	513.4	649.3	300.2	301.8	280.4	288.6	261.1	251	217.2	339	287.5	294.9	405.8	274.1	329.7	376.1	406.6	5	5	5	5	5	5	5	5	5	5	5	5	5	5	5	High	High	High	High	High	High	High	High	High	High	High	High	High	High	High
A0A0U1RNG5, A0A0U1RPU3, B9EKK3, Q05CQ4, Q3TPD2, Q3TR56, Q3TU98, Q3UQ44, Q6ZQK2, Q7TMU5, Q80UW7, Q8BPA6, Q8BV47, Q8CC64, Q8CDW9, Q8CGH5, Q9D408, Q9JKF1	Q9JKF1	Q9JKF1	Q9JKF1	Q9JKF1	Iqgap1	Ras GTPase-activating-like protein IQGAP1	reviewed	0	5	57.755	High	88	399	40	Mouse	FALSE	3 v 3	-0.0999179	0.163359	0.467605	3 v 3	-0.0208221	0.843614	0.984447	9 samples	-0.06037	0.36074	0.84579	-0.154235	-0.0079039	-0.137614	-0.0826734	0.161998	-0.141791	12.9477	12.4257	12.6429	12.9556	12.58	12.7805	12.7857	12.5084	12.7847	12.8395	12.6289	13.0091	13.235	13.0218	13.2597	7900.1	5502	6395.6	7943.5	6122.8	7035.7	7061	5826.5	7056.1	7329.6	6334	8243.7	9641	8316.9	9808	5495.2	3897.4	3828	6094.9	3742.3	4297.9	4491.7	4707.5	3899.9	4721.4	6334	4463	6034	6093.2	6141.9	66	70	66	66	70	66	66	70	66	66	70	66	66	70	66	High	High	High	High	High	High	High	High	High	High	High	High	High	High	High
A0A5F8MPZ6, A2API8, A2API9, A2APJ1, O54931, Q69ZV5, Q8C9L6, Q99L95	A2API8	A2API8	A2API8	A2API8	Pakap	Paralemmin A kinase anchor protein	unreviewed	0	2	33.1162	High	26	69	26	Mouse	FALSE	3 v 3	-0.236838	0.0463603	0.336912	3 v 3	0.00821945	0.930744	0.99418	9 samples	-0.114309	0.360876	0.84579	-0.316749	-0.136965	-0.2568	0.117768	0.0631079	-0.156217	10.7142	8.48059	10.5579	10.8511	8.79734	10.8147	10.6511	8.36282	10.7142	10.702	7.87652	10.6051	10.4722	8.52982	10.5179	1679.9	357.2	1507.5	1847.2	444.9	1801.2	1608	329.2	1679.9	1665.8	235	1557.6	1420.5	369.6	1466.2	1168.5	253	902.3	1417.3	271.9	1100.3	1022.9	266	928.5	1073	235	843.3	889	270.8	918.2	21	8	19	21	8	19	21	8	19	21	8	19	21	8	19	High	High	High	High	High	High	High	High	High	High	High	High	High	High	High
A0A338P7D2, Q80X54, Q91YJ2	Q80X54, Q91YJ2	Q91YJ2	Q91YJ2	Q91YJ2	Snx4	Sorting nexin-4	reviewed	0	5	19.3333	High	9	15	9	Mouse	FALSE	3 v 3	-0.281106	0.0723011	0.363482	3 v 3	0.0228204	0.750803	0.965564	9 samples	-0.129143	0.36103	0.84579	-0.419133	-0.282143	-0.142042	-0.0997287	0.107211	0.0609788	8.03617	7.224	7.5947	8.31832	7.64313	7.73674	7.92896	7.32373	7.53372	8.1533	7.62571	7.63445	8.19918	7.69209	7.91289	262.5	149.5	193.3	319.2	199.9	213.3	243.7	160.2	185.3	284.7	197.5	198.7	293.9	206.8	241	182.6	105.9	115.7	244.9	122.2	130.3	155	129.4	102.4	183.4	197.5	107.6	184	151.5	150.9	5	2	4	5	2	4	5	2	4	5	2	4	5	2	4	High	High	High	High	High	High	High	High	High	High	High	High	High	High	High
A0A1D5RLN7, P02802, Q3U340	P02802	P02802	P02802	P02802	Mt1	Metallothionein-1 (MT-1) (Metallothionein-I) (MT-I)	reviewed	0	5	34.4262	High	3	5	3	Mouse	FALSE	2 v 2	-0.246033	0.104802	0.401125	2 v 2	-0.010536	0.717751	0.963124	6 samples	-0.128285	0.361754	0.84579	NA	-0.205161	-0.286906	NA	0.0116504	-0.0327223	6.2211	NA	6.58346	6.42626	NA	6.87036	6.20945	NA	6.61618	6.14568	NA	6.76686	6.43796	NA	6.70044	74.6	NA	95.9	86	NA	117	74	NA	98.1	70.8	NA	108.9	86.7	NA	104	51.9	NA	57.4	66	NA	71.5	47.1	NA	54.2	45.6	NA	58.9	54.3	NA	65.1	1	NA	2	1	NA	2	1	NA	2	1	NA	2	1	NA	2	High	High	High	High	High	High	High	High	High	High	High	High	High	High	High
Q3TPC5, Q571J7, Q6P1F6, Q7TPQ7, Q9CWU3	Q571J7, Q6P1F6	Q6P1F6	Q571J7	Q6P1F6	Ppp2r2a	Serine/threonine-protein phosphatase 2A 55 kDa regulatory subunit B alpha isoform (PP2A subunit B isoform B55-alpha) (PP2A subunit B isoform PR55-alpha) (PP2A subunit B isoform R2-alpha) (PP2A subunit B isoform alpha)	reviewed	0	4	42.7293	High	16	59	11	Mouse	FALSE	3 v 3	-0.141741	0.0990969	0.394124	3 v 3	-0.000822678	0.992587	0.999015	9 samples	-0.0712821	0.363232	0.84579	-0.181224	-0.045677	-0.198323	0.0191646	0.123994	-0.145627	10.0114	9.42962	9.83936	10.057	9.61084	10.0377	9.88737	9.41045	9.98499	10.0505	9.34784	10.0974	9.94413	9.59358	10.0364	1032.1	689.6	916.1	1065.3	781.9	1051.1	947.1	680.5	1013.4	1060.5	651.6	1095.5	985.1	772.6	1050.2	717.9	488.5	548.3	817.4	477.9	642.1	602.5	549.8	560.1	683.1	651.6	593.1	616.5	566	657.7	10	12	12	10	12	12	10	12	12	10	12	12	10	12	12	High	High	High	High	High	High	High	High	High	High	High	High	High	High	High
D6RCU7, Q3TZJ2, Q91WG2	Q3TZJ2, Q91WG2	Q91WG2	Q3TZJ2	Q91WG2	Rabep2	Rab GTPase-binding effector protein 2 (Rabaptin-5beta)	reviewed	1	4	7.22022	High	4	5	4	Mouse	FALSE	3 v 3	0.0276014	0.826241	0.930556	3 v 3	-0.46625	0.0698669	0.803558	9 samples	-0.219324	0.363282	0.84579	-0.14869	0	0.231495	-0.313965	-0.725243	-0.359542	4.1127	6.03122	5.21335	4.1127	6.17991	4.98185	4.83794	6.34518	5.57289	3.48543	6.58646	5.09592	3.71149	6.1639	5.50462	17.3	65.4	37.1	17.3	72.5	31.6	28.6	81.3	47.6	11.2	96.1	34.2	13.1	71.7	45.4	12	46.3	22.2	13.3	44.3	19.3	18.2	65.7	26.3	7.2	96.1	18.5	8.2	52.5	28.4	1	2	1	1	2	1	1	2	1	1	2	1	1	2	1	High	High	High	High	High	High	High	High	High	High	High	High	High	High	High
E9PUI4, Q8VDP3	Q8VDP3	Q8VDP3	Q8VDP3	Q8VDP3	Mical1	[F-actin]-monooxygenase MICAL1 (EC 1.14.13.225) (EC 1.6.3.1) (Molecule interacting with CasL protein 1) (MICAL-1) (mMical1) (NEDD9-interacting protein with calponin homology and LIM domains)	reviewed	0	5	13.645	High	15	27	15	Mouse	FALSE	3 v 3	-0.0999262	0.145649	0.447703	3 v 3	-0.0196791	0.840842	0.984447	9 samples	-0.0598027	0.363324	0.84579	-0.143955	-0.0139724	-0.141852	0.0131095	0.110709	-0.182856	9.29186	7.78856	8.75054	9.30583	7.93251	8.89239	9.18115	7.77545	8.9334	9.35182	7.4822	8.92955	9.58459	7.94603	9.28517	626.8	221.1	430.7	632.9	244.3	475.2	580.5	219.1	488.9	653.4	178.8	487.6	767.8	246.6	623.9	436	156.6	257.8	485.6	149.3	290.3	369.3	177	270.2	420.9	178.8	264	480.6	180.7	390.7	11	4	11	11	4	11	11	4	11	11	4	11	11	4	11	High	High	High	High	High	High	High	High	High	High	High	High	High	High	High
P52795	P52795	P52795	P52795	P52795	Efnb1	Ephrin-B1 (CEK5 receptor ligand) (CEK5-L) (EFL-3) (ELK ligand) (ELK-L) (EPH-related receptor tyrosine kinase ligand 2) (LERK-2) (Stimulated by retinoic acid gene 1 protein) [Cleaved into: Ephrin-B1 C-terminal fragment (Ephrin-B1 CTF); Ephrin-B1 intracellular domain (Ephrin-B1 ICD)]	reviewed	0	5	58.8406	High	16	53	15	Mouse	FALSE	3 v 3	0.240933	0.250982	0.534816	3 v 3	0.0359709	0.86935	0.987685	9 samples	0.138452	0.363697	0.84579	0.232155	-0.0155837	0.506228	0.143366	-0.33884	0.303386	9.46964	10.0997	10.0618	9.48523	9.86759	9.55555	9.80848	9.95638	9.75839	9.33606	10.1407	9.69296	9.36763	10.0498	9.68264	709	1097.3	1068.8	716.7	934.2	752.5	896.7	993.5	866.1	646.3	1128.9	827.7	660.6	1060	821.8	493.2	777.3	639.7	549.9	571	459.7	570.4	802.7	478.7	416.3	1128.9	448.1	413.5	776.6	514.6	9	12	8	9	12	8	9	12	8	9	12	8	9	12	8	High	High	High	High	High	High	High	High	High	High	High	High	High	High	High
H9KV00, H9KV01, H9KV15, Q9QX47	H9KV00, H9KV01, H9KV15, Q9QX47	Q9QX47	H9KV00	Q9QX47	Son	Protein SON (Negative regulatory element-binding protein) (NRE-binding protein)	reviewed	0	5	0.736498	Medium	2	3	2	Mouse	FALSE	2 v 2	0.0974997	0.83549	0.936229	2 v 2	0.474986	0.135453	0.834055	6 samples	0.286243	0.363937	0.84579	NA	-0.271367	0.466367	NA	0.372371	0.577602	5.98413	NA	5.2891	6.2555	NA	4.82273	5.61176	NA	4.71149	5.70598	NA	4.1127	5.63807	NA	4.94953	63.3	NA	39.1	76.4	NA	28.3	48.9	NA	26.2	52.2	NA	17.3	49.8	NA	30.9	44	NA	23.4	58.6	NA	17.3	31.1	NA	14.5	33.6	NA	9.4	31.2	NA	19.3	1	NA	1	1	NA	1	1	NA	1	1	NA	1	1	NA	1	High	Not Found	High	High	Not Found	High	High	Not Found	High	High	Not Found	High	High	Not Found	High
Q9Z2A7	Q9Z2A7	Q9Z2A7	Q9Z2A7	Q9Z2A7	Dgat1	Diacylglycerol O-acyltransferase 1 (EC 2.3.1.20) (Acyl-CoA retinol O-fatty-acyltransferase) (ARAT) (Retinol O-fatty-acyltransferase) (EC 2.3.1.76) (Diglyceride acyltransferase)	reviewed	1	5	7.02811	High	2	4	2	Mouse	FALSE	3 v 3	-0.31903	0.000736392	0.261564	3 v 3	-0.0135621	0.949526	0.996013	9 samples	-0.166296	0.3644	0.84579	-0.335114	-0.305413	-0.316564	-0.305129	0.342602	-0.0781591	5.20555	5.64674	5.59991	5.51096	5.98185	5.91648	4.86295	5.95187	5.67807	5.65249	5.89724	6.03342	5.66959	5.84046	5.98641	36.9	50.1	48.5	45.6	63.2	60.4	29.1	61.9	51.2	50.3	59.6	65.5	50.9	57.3	63.4	25.7	35.5	29	35	38.6	36.9	18.5	50	28.3	32.4	59.6	35.5	31.9	42	39.7	1	2	1	1	2	1	1	2	1	1	2	1	1	2	1	High	High	High	High	High	High	High	High	High	High	High	High	High	High	High
A0A0R4J0C4, Q9D2L5	A0A0R4J0C4, Q9D2L5	Q9D2L5	A0A0R4J0C4	Q9D2L5	Cpxm2	Inactive carboxypeptidase-like protein X2	reviewed	0	3	2.74869	High	2	4	2	Mouse	FALSE	2 v 2	-0.0244746	0.866935	0.950647	2 v 2	-0.395287	0.181462	0.851031	6 samples	-0.209881	0.364953	0.84579	NA	0.0909085	-0.139858	NA	-0.27946	-0.511113	6.51885	NA	5.06178	6.42794	NA	5.20163	6.79831	NA	5.57289	6.77347	NA	6.24793	6.84423	NA	5.96347	91.7	NA	33.4	86.1	NA	36.8	111.3	NA	47.6	109.4	NA	76	114.9	NA	62.4	63.8	NA	20	66.1	NA	22.5	70.8	NA	26.3	70.5	NA	41.1	71.9	NA	39.1	2	NA	1	2	NA	1	2	NA	1	2	NA	1	2	NA	1	High	Not Found	High	High	Not Found	High	High	Not Found	High	High	Not Found	High	High	Not Found	High
A0A338P6V5, A0A571BEC1, A0A571BES1, Q3TQ07, Q3TQ33, Q3UPG0, Q3UUE3, Q9JME5, Q9Z1T1	Q9Z1T1	Q9Z1T1	Q9Z1T1	Q9Z1T1	Ap3b1	AP-3 complex subunit beta-1 (Adaptor protein complex AP-3 subunit beta-1) (Adaptor-related protein complex 3 subunit beta-1) (Beta-3A-adaptin) (Clathrin assembly protein complex 3 beta-1 large chain)	reviewed	0	5	16.9231	High	18	29	18	Mouse	FALSE	3 v 3	-0.111233	0.104728	0.401125	3 v 3	-0.0448644	0.72843	0.963612	9 samples	-0.0780489	0.365135	0.84579	-0.0359438	-0.130313	-0.167443	-0.0834455	0.166267	-0.217414	8.58496	8.78136	8.78005	8.71528	8.8173	8.94749	8.4187	8.86481	8.99746	8.70667	8.98726	8.84141	8.88111	8.95478	9.29462	384	440	439.6	420.3	451.1	493.7	342.2	466.2	511.1	417.8	507.5	458.7	471.5	496.2	628	267.1	311.7	263.1	322.5	275.7	301.6	217.7	376.7	282.5	269.1	507.5	248.3	295.1	363.6	393.2	5	9	6	5	9	6	5	9	6	5	9	6	5	9	6	High	High	High	High	High	High	High	High	High	High	High	High	High	High	High
D3YYZ9, D3Z233, E9PYV4, Q3TDH5, Q3UW53	Q3UW53	Q3UW53	Q3UW53	Q3UW53	Niban1	Protein Niban 1 (Protein FAM129A) (Protein Niban)	reviewed	1	5	29.3737	High	23	75	23	Mouse	FALSE	3 v 3	-0.123608	0.259848	0.540178	3 v 3	-0.029983	0.823897	0.984106	9 samples	-0.0767953	0.365217	0.84579	-0.0328472	-0.0561223	-0.281854	0.0249506	0.142226	-0.257125	10.0482	9.2165	10.3085	10.1043	9.24935	10.5903	9.90599	9.19155	10.5656	10.1582	9.54226	10.7198	10.3742	9.58308	11.0432	1058.8	594.9	1268.1	1100.8	608.6	1541.7	959.4	584.7	1515.5	1142.7	745.6	1686.5	1327.2	767	2110.3	736.5	421.4	759	844.6	372	941.8	610.3	472.4	837.6	736.1	745.6	913	830.6	561.9	1321.5	15	13	18	15	13	18	15	13	18	15	13	18	15	13	18	High	High	High	High	High	High	High	High	High	High	High	High	High	High	High
Q9Z2G0	Q9Z2G0	Q9Z2G0	Q9Z2G0	Q9Z2G0	Fem1b	Protein fem-1 homolog B (FEM1b) (FEM1-beta) (Fem-1-like death receptor-binding protein alpha) (Fem-1-like in apoptotic pathway protein alpha) (F1A-alpha) (mt-Fem)	reviewed	1	5	4.14673	High	2	2	2	Mouse	FALSE	2 v 2	0.140788	0.618212	0.814301	2 v 2	0.460706	0.503154	0.919106	6 samples	0.300747	0.365516	0.84579	0.346706	-0.0651288	NA	0.925999	-0.00458727	NA	5.97269	5.01346	NA	6.03782	4.66676	NA	5.97728	4.08746	NA	6.19574	4.3147	NA	6.17991	4.64386	NA	62.8	32.3	NA	65.7	25.4	NA	63	17	NA	73.3	19.9	NA	72.5	25	NA	43.7	22.9	NA	50.4	15.5	NA	40.1	13.7	NA	47.2	19.9	NA	45.4	18.3	NA	1	1	NA	1	1	NA	1	1	NA	1	1	NA	1	1	NA	High	High	Not Found	High	High	Not Found	High	High	Not Found	High	High	Not Found	High	High	Not Found
B2RWU5, B7ZNA4, E9Q6G4, Q91V24	B2RWU5, E9Q6G4, Q91V24	Q91V24	B2RWU5	Q91V24	Abca7	ATP-binding cassette sub-family A member 7	reviewed	0	5	8.38351	High	13	24	13	Mouse	FALSE	3 v 3	0.00912327	0.943299	0.978312	3 v 3	-0.248906	0.103355	0.834055	9 samples	-0.119892	0.365624	0.84579	0.236167	-0.111242	-0.0975553	-0.09127	-0.391143	-0.264306	6.24982	8.17692	7.41024	6.36107	7.94075	7.50779	6.64097	8.26819	7.67455	6.36807	8.23266	7.53761	6.34163	7.74012	7.52042	76.1	289.4	170.1	82.2	245.7	182	99.8	308.3	204.3	82.6	300.8	185.8	81.1	213.8	183.6	52.9	205	101.8	63.1	150.2	111.2	63.5	249.1	112.9	53.2	300.8	100.6	50.7	156.6	115	2	8	3	2	8	3	2	8	3	2	8	3	2	8	3	High	High	High	High	High	High	High	High	High	High	High	High	High	High	High
A2ALF0, A2ALF2, A2ALF3, D3Z4I5, E9PZT4, F6QIL6, F6TQL3	A2ALF2, A2ALF3	A2ALF2	A2ALF2	A2ALF2	Dnajc8	DnaJ (Hsp40) homolog, subfamily C, member 8	unreviewed	0	1	7.90514	High	3	4	3	Mouse	FALSE	2 v 2	0.190832	0.420774	0.67243	2 v 2	0.0441249	0.15863	0.834222	6 samples	0.117478	0.365664	0.84579	NA	0.0424353	0.339228	NA	0.0328968	0.0553531	6.95652	NA	6.31651	6.91409	NA	5.97728	6.92362	NA	6.26115	7.12619	NA	6.59246	7.25267	NA	6.23458	124.2	NA	79.7	120.6	NA	63	121.4	NA	76.7	139.7	NA	96.5	152.5	NA	75.3	86.4	NA	47.7	92.5	NA	38.5	77.2	NA	42.4	90	NA	52.3	95.4	NA	47.2	2	NA	1	2	NA	1	2	NA	1	2	NA	1	2	NA	1	High	Not Found	High	High	Not Found	High	High	Not Found	High	High	Not Found	High	High	Not Found	High
A0A0G2JG52, E9PVP1, Q3UN98, Q4VC42, Q8C2S1, Q8K2B9	A0A0G2JG52, E9PVP1	A0A0G2JG52	A0A0G2JG52	A0A0G2JG52	Crybg1	Crystallin beta-gamma domain-containing 1	unreviewed	0	1	7.50605	High	11	16	11	Mouse	FALSE	3 v 3	-0.256584	0.13614	0.438458	3 v 3	-0.109583	0.705596	0.958973	9 samples	-0.183083	0.365879	0.84579	-0.421227	-0.289362	-0.0591621	0.238432	-0.598186	0.0310061	7.49985	5.34696	7.23362	7.78921	5.76818	7.29278	8.09803	5.10852	7.20261	7.55305	5.1334	7.00675	7.65392	5.67243	7.07146	181	40.7	150.5	221.2	54.5	156.8	274	34.5	147.3	187.8	35.1	128.6	201.4	51	134.5	125.9	28.8	90.1	169.7	33.3	95.8	174.3	27.9	81.4	121	35.1	69.6	126	37.4	84.2	5	1	3	5	1	3	5	1	3	5	1	3	5	1	3	High	High	High	High	High	High	High	High	High	High	High	High	High	High	High
B7ZN55, Q9JHE3	B7ZN55, Q9JHE3	Q9JHE3	Q9JHE3	Q9JHE3	Asah2	Neutral ceramidase (N-CDase) (NCDase) (EC 3.5.1.-) (EC 3.5.1.23) (Acylsphingosine deacylase 2) (N-acylsphingosine amidohydrolase 2) [Cleaved into: Neutral ceramidase soluble form]	reviewed	0	5	1.98413	Medium	1	2	1	Mouse	FALSE	2 v 2	-0.352714	0.275942	0.554514	2 v 2	-0.0381193	0.857221	0.985277	6 samples	-0.195417	0.366036	0.84579	-0.189478	NA	-0.515951	0.128986	NA	-0.205225	NA	5.51096	4.97269	NA	5.70044	5.48864	NA	5.38198	5.17792	NA	5.19771	5.22497	NA	4.8679	5.47249	NA	45.6	31.4	NA	52	44.9	NA	41.7	36.2	NA	36.7	37.4	NA	29.2	44.4	NA	32.3	18.8	NA	31.8	27.4	NA	33.7	20	NA	36.7	20.3	NA	21.4	27.8	NA	1	1	NA	1	1	NA	1	1	NA	1	1	NA	1	1	Not Found	High	High	Not Found	High	High	Not Found	High	High	Not Found	High	High	Not Found	High	High
Q3U5B1, Q8VCF0	Q8VCF0	Q8VCF0	Q8VCF0	Q8VCF0	Mavs	Mitochondrial antiviral-signaling protein (MAVS) (CARD adapter inducing interferon beta) (Cardif) (Interferon beta promoter stimulator protein 1) (IPS-1) (Virus-induced-signaling adapter) (VISA)	reviewed	0	5	15.9046	High	5	11	5	Mouse	FALSE	3 v 3	-0.201316	0.401132	0.655779	3 v 3	-0.0582148	0.658268	0.951982	9 samples	-0.129766	0.366273	0.84579	0.17855	-0.41339	-0.36911	0.100548	0.00219756	-0.27739	6.03782	6.15583	7.81378	6.45121	5.97728	8.18289	6.03562	6.05528	8.09117	6.1127	5.45286	8.072	5.91409	6.21723	8.18933	65.7	71.3	225	87.5	63	290.6	65.6	66.5	272.7	69.2	43.8	269.1	60.3	74.4	291.9	45.7	50.5	134.7	67.1	38.5	177.5	41.7	53.7	150.7	44.6	43.8	145.7	37.8	54.5	182.8	1	1	3	1	1	3	1	1	3	1	1	3	1	1	3	High	High	High	High	High	High	High	High	High	High	High	High	High	High	High
Q3TDD9	Q3TDD9	Q3TDD9	Q3TDD9	Q3TDD9	Ppp1r21	Protein phosphatase 1 regulatory subunit 21 (Coiled-coil domain-containing protein 128) (KLRAQ motif-containing protein 1)	reviewed	1	3	35.2564	High	22	38	22	Mouse	FALSE	3 v 3	-0.0252371	0.847044	0.941039	3 v 3	-0.132627	0.258909	0.883972	9 samples	-0.0789322	0.366809	0.84579	0.155096	0.0090565	-0.239864	0.0312284	-0.175572	-0.253538	8.64205	7.86728	8.32238	8.633	7.71218	8.56224	8.81762	7.83605	8.57592	8.70287	7.79961	8.41954	8.74719	7.74819	8.58195	399.5	233.5	320.1	397	209.7	378	451.2	228.5	381.6	416.7	222.8	342.4	429.7	215	383.2	277.9	165.4	191.6	304.6	128.2	230.9	287	184.6	210.9	268.4	222.8	185.4	268.9	157.5	240	10	6	9	10	6	9	10	6	9	10	6	9	10	6	9	High	High	High	High	High	High	High	High	High	High	High	High	High	High	High
A0A2I3BQT2, A0A2I3BRF7, A0A2I3BRK3, A0A2I3BRP6, Q0KL02	Q0KL02	Q0KL02	Q0KL02	Q0KL02	Trio	Triple functional domain protein (EC 2.7.11.1)	reviewed	0	5	3.57834	High	11	14	9	Mouse	FALSE	3 v 3	-0.00256101	0.958507	0.983801	3 v 3	-0.195187	0.171993	0.84302	9 samples	-0.0988739	0.367111	0.84579	0.0838148	-0.0353079	-0.0561899	-0.235745	-0.016879	-0.332936	8.33494	7.77939	6.13955	8.37025	7.69558	6.19574	8.35182	8.01514	6.47249	8.30788	7.91169	5.89966	8.32778	7.83352	6.14364	322.9	219.7	70.5	330.9	207.3	73.3	326.7	258.7	88.8	316.9	240.8	59.7	321.3	228.1	70.7	224.6	155.6	42.2	253.9	126.7	44.8	207.8	209	49.1	204.1	240.8	32.3	201.1	167.1	44.3	6	3	2	6	3	2	6	3	2	6	3	2	6	3	2	High	High	High	High	High	High	High	High	High	High	High	High	High	High	High
Q8K3J7, Q9D2R0	Q9D2R0	Q9D2R0	Q9D2R0	Q9D2R0	Aacs	Acetoacetyl-CoA synthetase (EC 6.2.1.16)	reviewed	0	3	12.2024	High	9	23	9	Mouse	FALSE	3 v 3	-0.0697977	0.251979	0.535264	3 v 3	-0.273154	0.406395	0.908885	9 samples	-0.171476	0.36716	0.84579	-0.096113	0.0157004	-0.12898	-0.309931	0.197659	-0.707189	8.56529	8.09223	8.2914	8.54959	8.18834	8.42038	8.36763	8.40216	8.99859	8.4814	8.42543	8.47816	8.73505	8.52278	8.96665	378.8	272.9	313.3	374.7	291.7	342.6	330.3	338.3	511.5	357.4	343.8	356.6	426.1	367.8	500.3	263.5	193.3	187.5	287.5	178.3	209.3	210.1	273.3	282.7	230.2	343.8	193.1	266.7	269.5	313.3	8	6	6	8	6	6	8	6	6	8	6	6	8	6	6	High	High	High	High	High	High	High	High	High	High	High	High	High	High	High
P70227, Q0IJ80	P70227	P70227	P70227	P70227	Itpr3	Inositol 1,4,5-trisphosphate receptor type 3 (IP3 receptor isoform 3) (IP3R 3) (InsP3R3) (Type 3 inositol 1,4,5-trisphosphate receptor) (Type 3 InsP3 receptor)	reviewed	0	5	7.82772	High	20	35	17	Mouse	FALSE	3 v 3	-0.0929515	0.632525	0.820072	3 v 3	-0.127252	0.518111	0.923399	9 samples	-0.110102	0.367323	0.84579	-0.0658814	0.180678	-0.393651	0.0499459	0.0223926	-0.454095	9.09117	7.62132	8.40854	8.91049	7.6872	8.80219	9.06878	7.57137	8.86264	9.24365	7.52748	8.79701	9.15735	7.44045	8.68054	545.4	196.9	339.8	481.2	206.1	446.4	537	190.2	465.5	606.2	184.5	444.8	571	173.7	410.3	379.4	139.5	203.4	369.2	126	272.7	341.6	153.7	257.3	390.5	184.5	240.8	357.4	127.2	256.9	10	5	7	10	5	7	10	5	7	10	5	7	10	5	7	High	High	High	High	High	High	High	High	High	High	High	High	High	High	High
A0A0N4SUM2, B7ZP22, O88569	B7ZP22, O88569	O88569	O88569	O88569	Hnrnpa2b1	Heterogeneous nuclear ribonucleoproteins A2/B1 (hnRNP A2/B1)	reviewed	0	5	26.0623	High	9	17	8	Mouse	FALSE	3 v 3	0.177579	0.624834	0.817277	3 v 3	0.271208	0.550192	0.935185	9 samples	0.224393	0.36754	0.84579	0.0656594	-0.295018	0.762094	0.272849	-0.38914	0.929917	8.06824	7.14568	7.94895	8.36326	7.08002	7.18686	8.45738	6.87283	7.01903	8.05257	6.66249	7.63445	8.3505	6.95187	7.09803	268.4	141.6	247.1	329.3	135.3	145.7	351.5	117.2	129.7	265.5	101.3	198.7	326.4	123.8	137	186.7	100.3	147.9	252.7	82.7	89	223.6	94.7	71.7	171	101.3	107.6	204.3	90.7	85.8	5	3	3	5	3	3	5	3	3	5	3	3	5	3	3	High	High	High	High	High	High	High	High	High	High	High	High	High	High	High
B1AQR8, G3X9T7, O08573	B1AQR8, G3X9T7, O08573	O08573	G3X9T7	O08573	Lgals9	Galectin-9 (Gal-9)	reviewed	0	5	43.3428	High	15	86	15	Mouse	FALSE	3 v 3	0.192441	0.0873467	0.378981	3 v 3	0.0378629	0.85132	0.985277	9 samples	0.115152	0.368093	0.84579	0.311342	0.109781	0.156198	0.353629	-0.262662	0.022622	10.4058	10.9231	10.16	10.296	10.6118	10.0038	10.6684	10.5695	10.1374	10.6083	10.4135	10.2769	10.5362	10.2966	10.1977	1356.6	1941.7	1144.1	1257.2	1564.8	1026.7	1627.5	1519.6	1126.3	1561.1	1363.9	1240.7	1484.9	1257.7	1174.4	943.6	1375.4	684.8	964.6	956.4	627.2	1035.3	1227.8	622.5	1005.6	1363.9	671.7	929.3	921.4	735.4	15	13	13	15	13	13	15	13	13	15	13	13	15	13	13	High	High	High	High	High	High	High	High	High	High	High	High	High	High	High
A0A087WRY3, Q80XU3	A0A087WRY3, Q80XU3	Q80XU3	Q80XU3	Q80XU3	Nucks1	Nuclear ubiquitous casein and cyclin-dependent kinase substrate 1 (JC7)	reviewed	0	5	4.70085	High	2	4	2	Mouse	FALSE	3 v 3	-0.337544	0.0159878	0.302827	3 v 3	0.034308	0.754792	0.96697	9 samples	-0.151618	0.36815	0.84579	-0.321215	-0.419184	-0.272232	0.0693211	-0.146535	0.180138	5.926	5.33985	5.46923	6.34518	5.66107	5.74147	6.07253	5.27053	5.2891	6.27612	5.20555	5.76553	6.16591	5.33985	5.74953	60.8	40.5	44.3	81.3	50.6	53.5	67.3	38.6	39.1	77.5	36.9	54.4	71.8	40.5	53.8	42.3	28.7	26.5	62.4	30.9	32.7	42.8	31.2	21.6	49.9	36.9	29.5	45	29.6	33.7	1	1	1	1	1	1	1	1	1	1	1	1	1	1	1	High	High	High	High	High	High	High	High	High	High	High	High	High	High	High
A6QPP2	A6QPP2	A6QPP2	A6QPP2	A6QPP2	SERPIND1	SERPIND1 protein	unreviewed	0	1	42.5403	High	19	103	19		TRUE	3 v 3	0.0475198	0.894676	0.962312	3 v 3	0.482402	0.187311	0.856118	9 samples	0.264961	0.368229	0.84579	-0.575579	0.255312	0.462826	0.230281	0.245449	0.971475	11.3009	10.5862	11.2755	11.0456	11.1618	10.8127	11.0554	10.3559	10.304	10.6706	10.2486	11.514	11.2979	11.4109	11.0148	2522.9	1537.3	2478.9	2113.7	2291	1798.6	2128.2	1310.5	1264.2	1629.9	1216.6	2924.5	2517.7	2722.8	2069.1	1754.9	1089	1483.7	1621.8	1400.3	1098.7	1353.8	1058.8	698.7	1049.9	1216.6	1583.3	1575.7	1994.8	1295.7	18	15	15	18	15	15	18	15	15	18	15	15	18	15	15	High	High	High	High	High	High	High	High	High	High	High	High	High	High	High
A0A0G2JDM9, B2RWT9, Q8CJH3	B2RWT9, Q8CJH3	Q8CJH3	B2RWT9	Q8CJH3	Plxnb1	Plexin-B1	reviewed	0	5	9.81595	High	15	20	14	Mouse	FALSE	2 v 2	0.368822	0.0850071	0.376668	2 v 2	0.0554057	0.854668	0.985277	6 samples	0.212114	0.368728	0.84579	0.418365	0.319279	NA	0.293877	-0.183066	NA	7.08746	9.89936	NA	6.76818	9.48099	NA	7.27053	9.60548	NA	7.40429	10.1838	NA	7.39746	9.50144	NA	136	955	NA	109	714.6	NA	154.4	779	NA	169.4	1163.1	NA	168.6	724.8	NA	94.6	676.5	NA	83.6	436.8	NA	98.2	629.4	NA	109.1	1163.1	NA	105.5	531	NA	3	11	NA	3	11	NA	3	11	NA	3	11	NA	3	11	NA	High	High	High	High	High	High	High	High	High	High	High	High	High	High	High
A4PBQ7, A4PBQ8, F8WGE3, Q8K441, Q8K442, Q8K449	Q8K449	Q8K449	Q8K449	Q8K449	Abca9	ATP-binding cassette sub-family A member 9 (EC 7.6.2.-)	reviewed	0	4	10.6593	High	15	25	15	Mouse	FALSE	3 v 3	-0.0998861	0.540633	0.760813	3 v 3	-0.083612	0.284195	0.884382	9 samples	-0.091749	0.36995	0.84579	0.169637	-0.273042	-0.196254	-0.0968466	-0.176234	0.0222446	8.75154	7.96924	8.10066	9.02459	7.79961	8.29692	8.92778	8.06609	8.07842	8.82432	7.81954	7.8392	9.22617	7.41616	8.41912	431	250.6	274.5	520.8	222.8	314.5	487	268	270.3	453.3	225.9	229	598.9	170.8	342.3	299.8	177.5	164.3	399.6	136.2	192.1	309.8	216.5	149.4	292	225.9	124	374.8	125.1	214.3	10	6	5	10	6	5	10	6	5	10	6	5	10	6	5	High	High	High	High	High	High	High	High	High	High	High	High	High	High	High
Q78J03	Q78J03	Q78J03	Q78J03	Q78J03	Msrb2	Methionine-R-sulfoxide reductase B2, mitochondrial (MsrB2) (EC 1.8.4.12) (EC 1.8.4.14)	reviewed	0	5	11.4286	High	2	3	2	Mouse	FALSE	2 v 2	-0.0223038	0.865921	0.950483	2 v 2	-0.205232	0.0296858	0.749636	6 samples	-0.113768	0.369988	0.84579	-0.126633	0.0820259	NA	-0.214809	-0.195655	NA	6.2817	5.44626	NA	6.19967	5.57289	NA	6.47735	5.66107	NA	6.2724	5.67525	NA	6.35755	5.47249	NA	77.8	43.6	NA	73.5	47.6	NA	89.1	50.6	NA	77.3	51.1	NA	82	44.4	NA	54.1	30.9	NA	56.4	29.1	NA	56.7	40.9	NA	49.8	51.1	NA	51.3	32.5	NA	2	1	NA	2	1	NA	2	1	NA	2	1	NA	2	1	NA	High	High	Not Found	High	High	Not Found	High	High	Not Found	High	High	Not Found	High	High	Not Found
A0A087WQ01, Q69Z38	Q69Z38	Q69Z38	Q69Z38	Q69Z38	Peak1	Inactive tyrosine-protein kinase PEAK1 (Pseudopodium-enriched atypical kinase 1) (Sugen kinase 269) (Tyrosine-protein kinase SgK269)	reviewed	0	5	8.41499	High	11	15	11	Mouse	FALSE	3 v 3	-0.279933	0.0472234	0.336986	3 v 3	0.0114601	0.929727	0.99418	9 samples	-0.134237	0.369998	0.84579	-0.297426	-0.162969	-0.379405	0.21287	0.00704328	-0.185533	8.52982	6.72383	8.3345	8.69279	7.02126	8.7139	8.52278	6.51096	8.52003	8.62936	6.59395	8.58158	8.70494	6.87036	8.67243	369.6	105.7	322.8	413.8	129.9	419.9	367.8	91.2	367.1	396	96.6	383.1	417.3	117	408	257.1	74.9	193.2	317.5	79.4	256.5	234	73.7	202.9	255.1	96.6	207.4	261.2	85.7	255.5	6	2	5	6	2	5	6	2	5	6	2	5	6	2	5	High	High	High	High	High	High	High	High	High	High	High	High	High	High	High
F6Z6F4, Q05DE7, Q3U0F8, Q6PGB8, Q8BS67, Q91ZW3	Q91ZW3	Q91ZW3	Q91ZW3	Q91ZW3	Smarca5	SWI/SNF-related matrix-associated actin-dependent regulator of chromatin subfamily A member 5 (EC 3.6.4.-) (Sucrose nonfermenting protein 2 homolog) (mSnf2h)	reviewed	0	5	5.32826	High	6	9	6	Mouse	FALSE	2 v 2	0.247782	0.0921616	0.387774	2 v 2	0.15083	0.73002	0.963612	6 samples	0.199306	0.370468	0.84579	NA	0.211659	0.283906	NA	-0.183249	0.484909	6.61765	NA	6.79961	6.40599	NA	6.5157	6.8009	NA	6.3147	6.55305	NA	6.73606	6.74281	NA	6.56224	98.2	NA	111.4	84.8	NA	91.5	111.5	NA	79.6	93.9	NA	106.6	107.1	NA	94.5	68.3	NA	66.7	65.1	NA	55.9	70.9	NA	44	60.5	NA	57.7	67	NA	59.2	3	NA	2	3	NA	2	3	NA	2	3	NA	2	3	NA	2	High	Medium	High	High	Medium	High	High	Medium	High	High	Medium	High	High	Medium	High
Q3TVC5, Q3UAZ3, Q9D0I9	Q9D0I9	Q9D0I9	Q9D0I9	Q9D0I9	Rars1	Arginine--tRNA ligase, cytoplasmic (EC 6.1.1.19) (Arginyl-tRNA synthetase) (ArgRS)	reviewed	0	5	42.4242	High	25	76	25	Mouse	FALSE	3 v 3	0.228901	0.00785245	0.298042	3 v 3	-0.0185918	0.81641	0.983261	9 samples	0.105155	0.370742	0.84579	0.268008	0.199249	0.219445	-0.0831255	-0.0946801	0.12203	9.81506	10.7237	9.90944	9.61581	10.4557	9.69	9.90974	10.8069	9.78741	9.77791	11.0988	9.77132	9.57724	10.6007	9.60307	900.8	1691.1	961.7	784.6	1404.4	826	961.9	1791.4	883.7	877.9	2193.1	873.9	763.9	1552.9	777.7	626.6	1197.9	575.6	602	858.4	504.6	611.9	1447.4	488.4	565.5	2193.1	473.1	478.1	1137.7	487	12	18	11	12	18	11	12	18	11	12	18	11	12	18	11	High	High	High	High	High	High	High	High	High	High	High	High	High	High	High
A0A140LIU3, P56391	P56391	P56391	P56391	P56391	Cox6b1	Cytochrome c oxidase subunit 6B1 (Cytochrome c oxidase subunit VIb isoform 1) (COX VIb-1)	reviewed	0	3	19.7674	High	3	7	3	Mouse	FALSE	3 v 3	-0.213769	0.219331	0.504491	3 v 3	-0.0736444	0.749716	0.965259	9 samples	-0.143707	0.370957	0.84579	-0.019667	-0.185639	-0.436	-0.176198	0.315042	-0.359777	7.70736	7.67243	5.98185	7.893	7.69209	6.41785	7.39232	7.84862	6.34163	7.71218	7.34607	5.9542	7.8716	7.79636	6.36632	209	204	63.2	237.7	206.8	85.5	168	230.5	81.1	209.7	162.7	62	234.2	222.3	82.5	145.4	144.5	37.8	182.4	126.4	52.2	106.9	186.2	44.8	135.1	162.7	33.6	146.6	162.9	51.7	2	2	1	2	2	1	2	2	1	2	2	1	2	2	1	High	High	High	High	High	High	High	High	High	High	High	High	High	High	High
A0A0R4J0P1, D3YTT4, Q9D7B6	A0A0R4J0P1, D3YTT4	A0A0R4J0P1	A0A0R4J0P1	A0A0R4J0P1	Acad8	Isobutyryl-CoA dehydrogenase, mitochondrial	unreviewed	1	1	6.77966	High	3	3	3	Mouse	FALSE	2 v 2	-0.0973619	0.101642	0.397605	2 v 2	-0.00313263	0.264648	0.883972	6 samples	-0.0502472	0.371297	0.84579	NA	-0.0816838	-0.11304	NA	-0.00174978	-0.00451548	6.36457	NA	4.99548	6.44626	NA	5.10852	6.36632	NA	5	6.41109	NA	5.36457	6.80993	NA	5.2854	82.4	NA	31.9	87.2	NA	34.5	82.5	NA	32	85.1	NA	41.2	112.2	NA	39	57.3	NA	19.1	66.9	NA	21.1	52.5	NA	17.7	54.8	NA	22.3	70.3	NA	24.5	2	NA	1	2	NA	1	2	NA	1	2	NA	1	2	NA	1	Medium	Not Found	High	Medium	Not Found	High	Medium	Not Found	High	Medium	Not Found	High	Medium	Not Found	High
E0CXI2, Q01149, Q3TP88, Q3TU64, Q3TUE2, Q91VL4	Q01149, Q3TU64	Q01149	Q01149	Q01149	Col1a2	Collagen alpha-2(I) chain (Alpha-2 type I collagen)	reviewed	0	5	71.3557	High	75	402	75	Mouse	FALSE	3 v 3	0.00728787	0.876562	0.954597	3 v 3	0.222243	0.187072	0.856118	9 samples	0.114765	0.371858	0.84579	-0.0743705	0.0602818	0.0359523	0.310619	-0.00128827	0.357398	12.9964	12.8666	13.094	12.9361	12.941	13.0581	12.9977	12.556	12.7366	12.885	12.5681	12.8308	12.5696	12.3852	12.2194	8171.4	7468.6	8743.6	7837	7863.7	8528.4	8178.7	6021.9	6825	7564.4	6072.6	7285.3	6079	5349.6	4768.9	5683.9	5290.5	5233.4	6013.2	4806.4	5209.7	5202.7	4865.4	3772.2	4872.6	6072.6	3944.1	3804.6	3919.3	2986.3	67	54	62	67	54	62	67	54	62	67	54	62	67	54	62	High	High	High	High	High	High	High	High	High	High	High	High	High	High	High
A0A0A6YWA4, A0A0A6YWH3, B9EIU1, Q3TMX9, Q3UGD4, Q8BTR1, Q8CGC7, Q9CRF9	Q8CGC7	Q8CGC7	Q8CGC7	Q8CGC7	Eprs1	Bifunctional glutamate/proline--tRNA ligase (Bifunctional aminoacyl-tRNA synthetase) [Includes: Glutamate--tRNA ligase (EC 6.1.1.17) (Glutamyl-tRNA synthetase) (GluRS); Proline--tRNA ligase (EC 6.1.1.15) (Prolyl-tRNA synthetase) (ProRS)]	reviewed	0	5	64.8148	High	106	413	104	Mouse	FALSE	3 v 3	0.255781	0.0318471	0.324625	3 v 3	-0.0280901	0.615659	0.947637	9 samples	0.113846	0.372195	0.84579	0.341981	0.244142	0.181221	-0.0251936	0.0530603	-0.112137	13.1147	13.1031	13.1565	12.8706	12.7611	12.9753	13.0617	13.1283	13.2686	13.1789	13.2293	13.2074	12.9336	12.8495	13.1283	8870	8798.7	9130.5	7489.1	6941.8	8052.7	8549.7	8953.7	9868.5	9273.4	9603.1	9458.6	7823.4	7380.6	8953.8	6169.8	6232.7	5465	5746.2	4242.9	4919.1	5438.7	7234.1	5454.3	5973.5	9603.1	5120.7	4896.4	5407.2	5607	81	75	82	81	75	82	81	75	82	81	75	82	81	75	82	High	High	High	High	High	High	High	High	High	High	High	High	High	High	High
A0A0R4J097, O88393, Q3TM82	A0A0R4J097	A0A0R4J097	A0A0R4J097	A0A0R4J097	Tgfbr3	Transforming growth factor beta receptor type 3	unreviewed	0	4	4.94118	High	4	10	4	Mouse	FALSE	3 v 3	-0.126983	0.400364	0.655672	3 v 3	-0.0454344	0.727922	0.963612	9 samples	-0.0862087	0.37222	0.84579	-0.00514855	-0.00916	-0.366641	0.16905	-0.087643	-0.21771	6.55766	8.61324	7.18488	6.56682	8.61839	7.55152	6.6453	8.44419	7.40259	6.10434	7.95768	6.96232	6.02015	8.19673	6.81378	94.2	391.6	145.5	94.8	393	187.6	100.1	348.3	169.2	68.8	248.6	124.7	64.9	293.4	112.5	65.5	277.4	87.1	72.7	240.2	114.6	63.7	281.4	93.5	44.3	248.6	67.5	40.6	215	70.4	2	4	3	2	4	3	2	4	3	2	4	3	2	4	3	High	High	High	High	High	High	High	High	High	High	High	High	High	High	High
A2A8E7, A2A8E8, P52825, Q3UDA8, Q3UN55, Q9CU20	P52825, Q3UDA8, Q3UN55	P52825	P52825	P52825	Cpt2	Carnitine O-palmitoyltransferase 2, mitochondrial (EC 2.3.1.21) (Carnitine palmitoyltransferase II) (CPT II)	reviewed	1	5	5.92705	High	3	4	3	Mouse	FALSE	2 v 2	-0.280776	0.493048	0.726961	2 v 2	-0.0771472	0.660783	0.951982	6 samples	-0.178961	0.372236	0.84579	-0.555485	NA	-0.006066	-0.207963	NA	0.0536687	NA	5.47573	6.15381	NA	6.03122	6.15987	NA	5.6837	6.10014	NA	5.1819	6.55152	NA	5.98868	6.56986	NA	44.5	71.2	NA	65.4	71.5	NA	51.4	68.6	NA	36.3	93.8	NA	63.5	95	NA	31.5	42.6	NA	40	43.7	NA	41.5	37.9	NA	36.3	50.8	NA	46.5	59.5	NA	1	2	NA	1	2	NA	1	2	NA	1	2	NA	1	2	High	High	High	High	High	High	High	High	High	High	High	High	High	High	High
A0A087WNS2, A0JLN0, G5E866, Q3TB51, Q3UIB4, Q3US00, Q99NB9	G5E866, Q3US00, Q99NB9	Q99NB9	G5E866	Q99NB9	Sf3b1	Splicing factor 3B subunit 1 (Pre-mRNA-splicing factor SF3b 155 kDa subunit) (SF3b155) (Spliceosome-associated protein 155) (SAP 155)	reviewed	0	5	6.97853	High	6	10	6	Mouse	FALSE	3 v 3	0.411944	0.0285315	0.322846	3 v 3	-0.00252988	0.992464	0.999015	9 samples	0.204707	0.372276	0.84579	0.27196	0.503723	0.46015	-0.477232	0.239765	0.229878	7.20555	4.50462	6.97269	6.70183	4.23266	6.51254	6.96578	4.98185	6.74281	7.12619	4.74953	6.76818	6.84423	4.61471	6.27984	147.6	22.7	125.6	104.1	18.8	91.3	125	31.6	107.1	139.7	26.9	109	114.9	24.5	77.7	102.7	16.1	75.2	79.9	11.5	55.8	79.5	25.5	59.2	90	26.9	59	71.9	17.9	48.7	3	1	2	3	1	2	3	1	2	3	1	2	3	1	2	High	High	High	High	High	High	High	High	High	High	High	High	High	High	High
A0A1Y7VMD3, Q9QYE6	Q9QYE6	Q9QYE6	Q9QYE6	Q9QYE6	Golga5	Golgin subfamily A member 5 (Golgin-84) (Protein Ret-II) (Protein Sumiko)	reviewed	0	5	22.4966	High	16	24	16	Mouse	FALSE	3 v 3	0.0625331	0.729372	0.87552	3 v 3	0.170995	0.0579724	0.778816	9 samples	0.116764	0.372318	0.84579	0.239975	-0.25115	0.198774	0.191563	0.233147	0.0882749	8.59246	6.83542	8.22834	8.84361	6.59544	8.02956	8.35931	6.64386	8.14006	8.56453	6.65249	8.09592	8.57137	6.63952	8.25219	386	114.2	299.9	459.4	96.7	261.3	328.4	100	282.1	378.6	100.6	273.6	380.4	99.7	304.9	268.5	80.9	179.5	352.5	59.1	159.6	208.9	80.8	155.9	243.9	100.6	148.1	238.1	73	191	8	3	6	8	3	6	8	3	6	8	3	6	8	3	6	High	High	High	High	High	High	High	High	High	High	High	High	High	High	High
P97792, Q3TV22	P97792, Q3TV22	P97792	P97792	P97792	Cxadr	Coxsackievirus and adenovirus receptor homolog (CAR) (mCAR)	reviewed	0	5	6.57534	High	2	4	2	Mouse	FALSE	3 v 3	1.15723	0.293578	0.570573	3 v 3	0.0941037	0.725079	0.963124	9 samples	0.625664	0.372638	0.84579	0.149747	2.78136	0.540568	0.172467	0.452236	-0.342392	4.78136	5.63517	4.48543	2	5.48543	3.94486	4.32912	5.46271	4.82782	4.94017	5.24031	5.44626	4.3505	5.1127	4.96809	27.5	49.7	22.4	4	44.8	15.4	20.1	44.1	28.4	30.7	37.8	43.6	20.4	34.6	31.3	19.1	35.2	13.4	3.1	27.4	9.4	12.8	35.6	15.7	19.8	37.8	23.6	12.8	25.4	19.6	1	2	1	1	2	1	1	2	1	1	2	1	1	2	1	High	High	High	High	High	High	High	High	High	High	High	High	High	High	High
A0A0G2JGC8, E9Q912, Q8BKH0	E9Q912	E9Q912	E9Q912	E9Q912	Rap1gds1	Rap1 GTPase-GDP dissociation stimulator 1	reviewed	0	5	5.27183	High	3	5	3	Mouse	FALSE	2 v 2	-0.454254	0.527908	0.749518	2 v 2	-0.2003	0.755489	0.96697	6 samples	-0.327277	0.372746	0.84579	0.0416808	NA	-0.95019	0.295312	NA	-0.695913	NA	6.51254	4.46597	NA	6.47086	5.41616	NA	6.21723	5.16189	NA	6.61324	5.2211	NA	6.56377	5.39917	NA	91.3	22.1	NA	88.7	42.7	NA	74.4	35.8	NA	97.9	37.3	NA	94.6	42.2	NA	64.7	13.2	NA	54.2	26.1	NA	60.1	19.8	NA	97.9	20.2	NA	69.3	26.4	NA	3	1	NA	3	1	NA	3	1	NA	3	1	NA	3	1	High	High	High	High	High	High	High	High	High	High	High	High	High	High	High
P05202	P05202	P05202	P05202	P05202	Got2	Aspartate aminotransferase, mitochondrial (mAspAT) (EC 2.6.1.1) (EC 2.6.1.7) (Fatty acid-binding protein) (FABP-1) (Glutamate oxaloacetate transaminase 2) (Kynurenine aminotransferase 4) (Kynurenine aminotransferase IV) (Kynurenine--oxoglutarate transaminase 4) (Kynurenine--oxoglutarate transaminase IV) (Plasma membrane-associated fatty acid-binding protein) (FABPpm) (Transaminase A)	reviewed	0	5	46.0465	High	18	45	18	Mouse	FALSE	3 v 3	-0.0922297	0.341499	0.6096	3 v 3	-0.145472	0.538948	0.930924	9 samples	-0.118851	0.372929	0.84579	-0.00586307	-0.0301924	-0.240634	-0.264396	0.241069	-0.413089	10.0743	9.1416	8.79636	10.1045	9.14746	9.037	9.83321	9.40599	9.20945	9.91064	9.16993	8.9884	9.834	9.56739	9.40621	1078.1	564.8	444.6	1100.9	567.1	525.3	912.2	678.4	592	962.5	576	507.9	912.7	758.7	678.5	749.9	400.1	266.1	844.7	346.6	320.9	580.3	548.1	327.2	620	576	275	571.3	555.8	424.9	12	10	7	12	10	7	12	10	7	12	10	7	12	10	7	High	High	High	High	High	High	High	High	High	High	High	High	High	High	High
Q3TP69, Q8BSI4, Q8R3X6, Q9R087	Q3TP69, Q8R3X6, Q9R087	Q9R087	Q8R3X6	Q9R087	Gpc6	Glypican-6 [Cleaved into: Secreted glypican-6]	reviewed	0	4	34.7748	High	15	44	12	Mouse	FALSE	3 v 3	-0.0291959	0.643574	0.826289	3 v 3	-0.246663	0.273248	0.884382	9 samples	-0.137929	0.373686	0.84579	-0.067888	-0.0973892	0.0776896	0.0800667	-0.448305	-0.371749	7.41278	9.01346	7.48623	7.51017	9.08135	7.40854	7.86109	8.9334	7.85798	7.55228	8.88874	7.05528	7.37069	8.84141	9.42689	170.4	516.8	179.3	182.3	541.7	169.9	232.5	488.9	232	187.7	474	133	165.5	458.7	688.3	118.5	366.1	107.3	139.9	331.1	103.8	147.9	395	128.2	120.9	474	72	103.6	336.1	431	5	10	2	5	10	2	5	10	2	5	10	2	5	10	2	High	High	High	High	High	High	High	High	High	High	High	High	High	High	High
D6RH82, Q9QX52, Q9R0A0	Q9R0A0	Q9R0A0	Q9R0A0	Q9R0A0	Pex14	Peroxisomal membrane protein PEX14 (PTS1 receptor-docking protein) (Peroxin-14) (Peroxisomal membrane anchor protein PEX14)	reviewed	0	5	13.5638	High	4	4	4	Mouse	FALSE	2 v 2	-0.244931	0.481723	0.722584	2 v 2	-0.0626375	0.719844	0.963124	6 samples	-0.153784	0.373968	0.84579	-0.476186	-0.0136749	NA	-0.195664	0.0703893	NA	4.39232	4.16189	NA	4.40599	4.63807	NA	4.32193	4.35755	NA	4.59096	4.26303	NA	4.75489	5.00899	NA	21	17.9	NA	21.2	24.9	NA	20	20.5	NA	24.1	19.2	NA	27	32.2	NA	14.6	12.7	NA	16.3	15.2	NA	12.7	16.6	NA	15.5	19.2	NA	16.9	23.6	NA	1	1	NA	1	1	NA	1	1	NA	1	1	NA	1	1	NA	High	High	Not Found	High	High	Not Found	High	High	Not Found	High	High	Not Found	High	High	Not Found
B2RY30, Q9JHI7	B2RY30, Q9JHI7	Q9JHI7	B2RY30	Q9JHI7	Exosc9	Exosome complex component RRP45 (Autoantigen PM/Scl 1) (Exosome component 9) (P75 polymyositis-scleroderma overlap syndrome-associated autoantigen) (Polymyositis/scleroderma autoantigen 1) (Polymyositis/scleroderma autoantigen 75 kDa) (PM/Scl-75)	reviewed	1	5	1.82648	Medium	1	3	1	Mouse	FALSE	3 v 3	0.228136	0.184272	0.4828	3 v 3	0.160256	0.680184	0.953101	9 samples	0.194196	0.374523	0.84579	0.114399	0.113094	0.456914	-0.479871	0.304855	0.655784	4.65535	4.47897	5.64674	4.54226	4.36457	5.18982	4.3505	4.95884	4.99095	4.67243	4.74953	5.24031	4.78136	4.62059	4.92125	25.2	22.3	50.1	23.3	20.6	36.5	20.4	31.1	31.8	25.5	26.9	37.8	27.5	24.6	30.3	17.5	15.8	30	17.9	12.6	22.3	13	25.1	17.6	16.4	26.9	20.5	17.2	18	19	1	1	1	1	1	1	1	1	1	1	1	1	1	1	1	High	High	High	High	High	High	High	High	High	High	High	High	High	High	High
Q3SZR3	Q3SZR3	Q3SZR3	Q3SZR3	Q3SZR3	ORM1	Alpha-1-acid glycoprotein (Orosomucoid) (OMD)	reviewed	0	2	35.1485	High	8	13	8		TRUE	3 v 3	-0.202478	0.265454	0.545134	3 v 3	-0.0147151	0.648273	0.95175	9 samples	-0.108597	0.374593	0.84579	-0.342087	-0.327253	0.0619051	0.0285692	-0.0662826	-0.006432	7.56453	6.43796	6.80607	7.89178	6.78005	6.74416	7.63081	6.40939	6.8125	7.72928	6.86542	6.73471	7.70943	6.6865	7.00675	189.3	86.7	111.9	237.5	109.9	107.2	198.2	85	112.4	212.2	116.6	106.5	209.3	103	128.6	131.7	61.4	67	182.2	67.2	65.5	126.1	68.7	62.1	136.7	116.6	57.6	131	75.5	80.5	6	3	2	6	3	2	6	3	2	6	3	2	6	3	2	High	High	High	High	High	High	High	High	High	High	High	High	High	High	High
A0JLM7, F7B209, Q3TS15, Q3U0V3, Q80UP5	Q3U0V3, Q80UP5	Q80UP5	Q3U0V3	Q80UP5	Ankrd13a	Ankyrin repeat domain-containing protein 13A	reviewed	0	3	16.8367	High	7	12	7	Mouse	FALSE	3 v 3	-0.0479236	0.821654	0.92818	3 v 3	-0.202654	0.124484	0.834055	9 samples	-0.125289	0.374793	0.84579	0.219143	0.0451931	-0.408107	-0.0464135	-0.302102	-0.259445	7.25172	6.47086	6.55305	7.20653	6.25172	6.96116	7.55382	6.51728	6.8125	7.3443	6.53916	6.70183	7.21237	6.40769	6.95536	152.4	88.7	93.9	147.7	76.2	124.6	187.9	91.6	112.4	162.5	93	104.1	148.3	84.9	124.1	106	62.8	56.2	113.3	46.6	76.1	119.5	74	62.1	104.7	93	56.4	92.8	62.2	77.7	4	2	3	4	2	3	4	2	3	4	2	3	4	2	3	High	High	High	High	High	High	High	High	High	High	High	High	High	High	High
B2RY51, E9Q512, H3BJG4, Q3UFU7, Q3UTR9, Q811I5, Q8BVJ9	B2RY51, E9Q512	B2RY51	B2RY51	B2RY51	Trip11	Thyroid hormone receptor interactor 11	unreviewed	0	4	12.8543	High	22	28	20	Mouse	FALSE	3 v 3	0.0934845	0.42822	0.67983	3 v 3	0.0504535	0.441271	0.908885	9 samples	0.071969	0.374945	0.84579	0.0858072	0.261469	-0.0668227	0.154389	-0.0191485	0.0161197	7.90388	6.83668	7.07682	7.64241	6.75087	7.14364	7.92303	6.68229	7.0607	7.94486	6.48864	7.40854	7.92184	6.78136	7.27053	239.5	114.3	135	199.8	107.7	141.4	242.7	102.7	133.5	246.4	89.8	169.9	242.5	110	154.4	166.6	81	80.8	153.3	65.8	86.4	154.4	83	73.8	158.7	89.8	92	151.8	80.6	96.7	5	3	4	5	3	4	5	3	4	5	3	4	5	3	4	High	High	High	High	High	High	High	High	High	High	High	High	High	High	High
Q3SY84, Q7RTS7	Q7RTS7	Q7RTS7	Q7RTS7	Q7RTS7	KRT74	Keratin, type II cytoskeletal 74 (Cytokeratin-74) (CK-74) (Keratin-5c) (K5C) (Keratin-74) (K74) (Type II inner root sheath-specific keratin-K6irs4) (Type-II keratin Kb37)	reviewed	0	5	7.93951	High	7	35	1	Mouse	TRUE	3 v 3	-0.139252	0.710442	0.863594	3 v 3	-0.328679	0.0363542	0.753465	9 samples	-0.233965	0.375106	0.84579	-0.557938	-0.361598	0.50178	-0.238324	-0.294268	-0.453443	5.62936	7.57289	6.38198	5.99095	8.13083	5.8802	5.92362	7.81121	6.83542	5.53294	7.59021	6.42626	5.58195	7.93074	6.68089	49.5	190.4	83.4	63.6	280.3	58.9	60.7	224.6	114.2	46.3	192.7	86	47.9	244	102.6	34.4	134.9	49.9	48.8	171.3	36	38.6	181.5	63.1	29.8	192.7	46.5	30	178.7	64.3	1	1	1	1	1	1	1	1	1	1	1	1	1	1	1	High	High	High	High	High	High	High	High	High	High	High	High	High	High	High
Q01853, Q8BNF8	Q01853	Q01853	Q01853	Q01853	Vcp	Transitional endoplasmic reticulum ATPase (TER ATPase) (EC 3.6.4.6) (15S Mg(2+)-ATPase p97 subunit) (Valosin-containing protein) (VCP)	reviewed	0	5	58.4367	High	40	156	39	Mouse	FALSE	3 v 3	-0.129966	0.427824	0.67983	3 v 3	-0.136781	0.441932	0.908885	9 samples	-0.133374	0.375398	0.84579	0.132191	-0.283618	-0.238472	-0.247029	0.148407	-0.311722	11.3541	11.3871	11.1024	11.6378	11.2549	11.3409	11.2057	11.6341	11.4142	11.3304	11.367	11.1459	11.2734	11.6962	11.4111	2617.8	2678.3	2198.7	3186.5	2443.8	2593.9	2361.9	3178.5	2729	2575	2641.3	2266	2475.3	3318.2	2723.3	1820.9	1897.2	1316	2444.9	1493.7	1584.5	1502.5	2568.1	1508.3	1658.7	2641.3	1226.8	1549.2	2431	1705.4	32	32	30	32	32	30	32	32	30	32	32	30	32	32	30	High	High	High	High	High	High	High	High	High	High	High	High	High	High	High
P62309, Q3V424	P62309, Q3V424	P62309	P62309	P62309	Snrpg	Small nuclear ribonucleoprotein G (snRNP-G) (Sm protein G) (Sm-G) (SmG)	reviewed	0	4	15.7895	High	1	5	1	Mouse	FALSE	3 v 3	0.0411184	0.787217	0.908029	3 v 3	0.138129	0.390616	0.905185	9 samples	0.0896238	0.375507	0.84579	-0.0572573	0.305292	-0.124679	0.115477	0.368692	-0.0697812	6.27798	4.62644	5.82018	5.97269	4.6837	5.94486	5.90929	4.51096	5.88996	5.80478	4.20163	5.8802	5.73606	4.39917	5.89966	77.6	24.7	56.5	62.8	25.7	61.6	60.1	22.8	59.3	55.9	18.4	58.9	53.3	21.1	59.7	54	17.5	33.8	48.2	15.7	37.6	38.2	18.4	32.8	36	18.4	31.9	33.4	15.4	37.4	1	1	1	1	1	1	1	1	1	1	1	1	1	1	1	High	High	High	High	High	High	High	High	High	High	High	High	High	High	High
B7ZD61, B7ZD63, E9Q8F0, F7AA45, Q0VGU9, Q3U313, Q3UXT6, Q8VH51	E9Q8F0, Q3U313, Q3UXT6, Q8VH51	Q8VH51	Q8VH51	Q8VH51	Rbm39	RNA-binding protein 39 (Coactivator of activating protein 1 and estrogen receptors) (Coactivator of AP-1 and ERs) (RNA-binding motif protein 39) (RNA-binding region-containing protein 2)	reviewed	1	5	23.3962	High	10	27	10	Mouse	FALSE	3 v 3	0.267086	0.087985	0.378981	3 v 3	0.014069	0.912605	0.992052	9 samples	0.140578	0.375733	0.84579	0.159291	0.43468	0.207288	0.228195	-0.157712	-0.0282758	8.76918	8.60844	8.31424	8.3345	8.44915	8.10696	8.92689	8.38024	8.34252	8.92867	8.3097	8.49265	8.61912	8.36413	8.15785	436.3	390.3	318.3	322.8	349.5	275.7	486.7	333.2	324.6	487.3	317.3	360.2	393.2	329.5	285.6	303.5	276.5	190.5	247.7	213.6	168.4	309.6	269.2	179.4	313.9	317.3	195	246.1	241.4	178.9	5	4	3	5	4	3	5	4	3	5	4	3	5	4	3	High	High	High	High	High	High	High	High	High	High	High	High	High	High	High
E9Q0H8, F6TDZ2, Q3UL39, Q571K5, Q6DI95, Q6P2B1, Q9CSV3	Q6DI95, Q6P2B1	Q6P2B1	Q6DI95	Q6P2B1	Tnpo3	Transportin-3	reviewed	0	3	4.11701	High	4	5	4	Mouse	FALSE	2 v 2	-0.0130715	0.912504	0.968504	2 v 2	-0.375564	0.093686	0.823332	6 samples	-0.194318	0.375948	0.84579	0.081437	-0.10758	NA	-0.319893	-0.431235	NA	3.9542	7.63372	NA	4.06178	7.55228	NA	4.38543	7.95361	NA	3.98185	8.01179	NA	4.00899	7.50064	NA	15.5	198.6	NA	16.7	187.7	NA	20.9	247.9	NA	15.8	258.1	NA	16.1	181.1	NA	10.8	140.7	NA	12.8	114.7	NA	13.3	200.3	NA	10.2	258.1	NA	10.1	132.7	NA	1	4	NA	1	4	NA	1	4	NA	1	4	NA	1	4	NA	High	High	Not Found	High	High	Not Found	High	High	Not Found	High	High	Not Found	High	High	Not Found
P51863, Q921S5	P51863, Q921S5	P51863	P51863	P51863	Atp6v0d1	V-type proton ATPase subunit d 1 (V-ATPase subunit d 1) (P39) (Physophilin) (V-ATPase 40 kDa accessory protein) (V-ATPase AC39 subunit) (Vacuolar proton pump subunit d 1)	reviewed	0	5	12.2507	High	5	10	5	Mouse	FALSE	3 v 3	-0.374061	0.00787643	0.298042	3 v 3	0.0470966	0.426789	0.908885	9 samples	-0.163482	0.376138	0.84579	-0.4307	-0.315086	-0.376396	0.136285	0.0313642	-0.0263594	6.53916	6.14975	7.34607	6.85425	6.58045	7.72247	6.50779	6.01346	7.37243	6.39746	5.45943	7.39832	6.42962	5.63227	7.38716	93	71	162.7	115.7	95.7	211.2	91	64.6	165.7	84.3	44	168.7	86.2	49.6	167.4	64.7	50.3	97.4	88.8	58.5	129	57.9	52.2	91.6	54.3	44	91.3	53.9	36.3	104.8	2	1	3	2	1	3	2	1	3	2	1	3	2	1	3	High	High	High	High	High	High	High	High	High	High	High	High	High	High	High
Q3UFK4, Q6PE01	Q6PE01	Q6PE01	Q6PE01	Q6PE01	Snrnp40	U5 small nuclear ribonucleoprotein 40 kDa protein (U5 snRNP 40 kDa protein) (WD repeat-containing protein 57)	reviewed	0	3	11.4525	High	4	5	4	Mouse	FALSE	2 v 2	0.409639	0.205211	0.495499	2 v 2	0.0448906	0.88372	0.990329	6 samples	0.227265	0.376307	0.84579	NA	0.272822	0.546455	NA	-0.198141	0.287922	6.51885	NA	7.42543	6.24603	NA	6.87897	6.71699	NA	7.1375	6.45286	NA	7.2854	6.73877	NA	7.09592	91.7	NA	171.9	75.9	NA	117.7	105.2	NA	140.8	87.6	NA	156	106.8	NA	136.8	63.8	NA	102.9	58.2	NA	71.9	66.9	NA	77.8	56.4	NA	84.4	66.8	NA	85.7	2	NA	3	2	NA	3	2	NA	3	2	NA	3	2	NA	3	High	Not Found	High	High	Not Found	High	High	Not Found	High	High	Not Found	High	High	Not Found	High
A0A2R8VJV3, Q542M2, Q8R3M1	A0A2R8VJV3, Q542M2, Q8R3M1	Q542M2	Q542M2	Q542M2	Copz1	Coatomer subunit zeta	unreviewed	1	2	11.8644	High	2	4	2	Mouse	FALSE	2 v 2	-0.165243	0.0431207	0.329133	2 v 2	-0.00681008	0.882752	0.990329	6 samples	-0.0860267	0.376504	0.84579	NA	-0.176453	-0.154034	NA	0.0297473	-0.0433675	5.29278	NA	6.41278	5.46923	NA	6.56682	5.26303	NA	6.45615	5.44626	NA	6.54535	5.40259	NA	6.93192	39.2	NA	85.2	44.3	NA	94.8	38.4	NA	87.8	43.6	NA	93.4	42.3	NA	122.1	27.3	NA	51	34	NA	57.9	24.4	NA	48.5	28.1	NA	50.6	26.5	NA	76.5	1	NA	2	1	NA	2	1	NA	2	1	NA	2	1	NA	2	High	Not Found	High	High	Not Found	High	High	Not Found	High	High	Not Found	High	High	Not Found	High
P32233, Q8BNS0, Q8CHR8	P32233, Q8BNS0, Q8CHR8	P32233	P32233	P32233	Drg1	Developmentally-regulated GTP-binding protein 1 (DRG-1) (Neural precursor cell expressed developmentally down-regulated protein 3) (NEDD-3) (Translation factor GTPase DRG1) (TRAFAC GTPase DRG1) (EC 3.6.5.-)	reviewed	0	5	23.7057	High	8	13	7	Mouse	FALSE	3 v 3	0.0706389	0.60184	0.801503	3 v 3	0.18426	0.25166	0.883972	9 samples	0.12745	0.376784	0.84579	-0.143863	0.250141	0.105638	0.413808	0.0917045	0.0472688	7.58195	6.2891	7.02569	7.33181	6.43296	6.92006	7.49025	5.87529	6.97842	7.69279	6.09803	6.98071	7.59842	6.49346	7.03452	191.6	78.2	130.3	161.1	86.4	121.1	179.8	58.7	126.1	206.9	68.5	126.3	193.8	90.1	131.1	133.3	55.4	78	123.6	52.8	74	114.4	47.4	69.7	133.3	68.5	68.4	121.3	66	82.1	4	2	4	4	2	4	4	2	4	4	2	4	4	2	4	High	High	High	High	High	High	High	High	High	High	High	High	High	High	High
Q3TMI5, Q52KR3, Q8CA96	Q52KR3	Q52KR3	Q52KR3	Q52KR3	Prune2	Protein prune homolog 2 (BNIP2 motif-containing molecule at the C-terminal region 1)	reviewed	0	4	4.96109	High	12	15	12	Mouse	FALSE	3 v 3	0.196858	0.143658	0.446053	3 v 3	0.0429284	0.750776	0.965564	9 samples	0.119893	0.376888	0.84579	0.0530693	0.1937	0.343805	0.149826	0.171604	-0.192645	7.74752	8.00843	6.79831	7.55382	7.95536	6.4545	7.57592	7.8586	6.99095	7.61839	7.80864	7.34341	7.6632	7.88325	7.02791	214.9	257.5	111.3	187.9	248.2	87.7	190.8	232.1	127.2	196.5	224.2	162.4	202.7	236.1	130.5	149.5	182.4	66.6	144.2	151.7	53.6	121.4	187.5	70.3	126.6	224.2	87.9	126.9	172.9	81.7	5	7	3	5	7	3	5	7	3	5	7	3	5	7	3	High	High	High	High	High	High	High	High	High	High	High	High	High	High	High
F2WWK5, F2WWK6, Q9Z0R9	F2WWK5, F2WWK6, Q9Z0R9	Q9Z0R9	Q9Z0R9	Q9Z0R9	Fads2	Acyl-CoA 6-desaturase (EC 1.14.19.3) (Delta(6) fatty acid desaturase) (D6D) (Delta(6) desaturase) (Delta-6 desaturase) (Fatty acid desaturase 2)	reviewed	1	5	9.45946	High	4	10	3	Mouse	FALSE	3 v 3	0.306781	0.0108613	0.298042	3 v 3	0.0180919	0.934645	0.994605	9 samples	0.162436	0.377168	0.84579	0.367272	0.257225	0.295844	0.162141	0.260542	-0.368407	6.70183	7.04111	7.66391	6.4446	6.67384	7.36807	6.44128	6.87897	8.03232	6.73877	6.88509	7.96463	7.1416	6.95768	8.50621	104.1	131.7	202.8	87.1	102.1	165.2	86.9	117.7	261.8	106.8	118.2	249.8	141.2	124.3	363.6	72.4	93.3	121.4	66.8	62.4	100.9	55.3	95.1	144.7	68.8	118.2	135.2	88.3	91.1	227.7	2	1	3	2	1	3	2	1	3	2	1	3	2	1	3	High	High	High	High	High	High	High	High	High	High	High	High	High	High	High
A0A1D5RLM3, Q3U284	Q3U284	Q3U284	Q3U284	Q3U284	Tmem231	Transmembrane protein 231	reviewed	0	5	7.30159	High	2	4	2	Mouse	FALSE	3 v 3	-0.448092	0.255474	0.537403	3 v 3	-0.088632	0.799056	0.979394	9 samples	-0.268362	0.37741	0.84579	-0.960002	-0.405712	0.0214372	-0.033423	-0.643261	0.410788	4.27798	5.67807	5.08321	4.6837	6.63807	5.06178	4.92125	5.71149	4.67243	4.27798	5.75221	4.64962	4.09592	5.62936	5.08321	19.4	51.2	33.9	25.7	99.6	33.4	30.3	52.4	25.5	19.4	53.9	25.1	17.1	49.5	33.9	13.5	36.3	20.3	19.7	60.9	20.4	19.3	42.3	14.1	12.5	53.9	13.6	10.7	36.3	21.2	1	2	1	1	2	1	1	2	1	1	2	1	1	2	1	High	High	High	High	High	High	High	High	High	High	High	High	High	High	High
Q60770	Q60770	Q60770	Q60770	Q60770	Stxbp3	Syntaxin-binding protein 3 (MUNC-18-3) (Mammalian homolog of Unc-18c) (Munc-18c) (Protein unc-18 homolog 3) (Unc18-3) (Protein unc-18 homolog C) (Unc-18C)	reviewed	0	5	4.05405	High	3	5	3	Mouse	FALSE	3 v 3	0.0138612	0.92205	0.972826	3 v 3	0.227344	0.0729618	0.803558	9 samples	0.120602	0.377855	0.84579	-0.0718845	0.260764	-0.147296	0.118299	0.2205	0.343232	6.83668	6.89966	4.94017	6.57592	6.97154	5.08746	6.61618	6.78136	4.59694	6.80607	6.18388	5.36457	6.78921	6.95768	5.8125	114.3	119.4	30.7	95.4	125.5	34	98.1	110	24.2	111.9	72.7	41.2	110.6	124.3	56.2	79.5	84.6	18.4	73.2	76.7	20.8	62.4	88.9	13.4	72.1	72.7	22.3	69.2	91.1	35.2	2	1	1	2	1	1	2	1	1	2	1	1	2	1	1	High	High	High	High	High	High	High	High	High	High	High	High	High	High	High
A2AUD5, F6VQ81, Q3TAI4, Q3TUJ9, Q8BKP1, Q9CYZ2, Q9CZ22, V9GWU5	A2AUD5, Q3TAI4, Q9CYZ2, Q9CZ22	Q9CYZ2	A2AUD5	Q9CYZ2	Tpd52l2	Tumor protein D54 (Tumor protein D52-like 2)	reviewed	0	2	32.2727	High	5	8	5	Mouse	FALSE	3 v 3	-0.0912559	0.44293	0.692899	3 v 3	-0.0476933	0.274436	0.884382	9 samples	-0.0694746	0.378629	0.84579	0.0291463	-0.0215011	-0.281413	-0.0346182	-0.108462	0	6.05745	6.12928	4.2854	6.07895	6.10014	4.56682	6.16591	6.1639	4.2854	5.60288	6.08321	4.56682	6.00675	6.51885	4.85798	66.6	70	19.5	67.6	68.6	23.7	71.8	71.7	19.5	48.6	67.8	23.7	64.3	91.7	29	46.3	49.6	11.7	51.9	41.9	14.5	45.7	57.9	10.8	31.3	67.8	12.8	40.3	67.1	18.2	2	2	1	2	2	1	2	2	1	2	2	1	2	2	1	High	High	High	High	High	High	High	High	High	High	High	High	High	High	High
F6QFT1, F6QHD1, F6ZQL0, F6ZSG0, Q80WJ7	F6QHD1, Q80WJ7	Q80WJ7	Q80WJ7	Q80WJ7	Mtdh	Protein LYRIC (3D3/LYRIC) (Lysine-rich CEACAM1 co-isolated protein) (Metadherin) (Metastasis adhesion protein)	reviewed	0	5	7.4266	High	4	8	4	Mouse	FALSE	3 v 3	-0.413217	0.47993	0.721178	3 v 3	-0.142562	0.701104	0.958973	9 samples	-0.277889	0.378652	0.84579	-0.280846	0.343809	-1.30261	-0.088622	0.385958	-0.725022	6.84046	6.33092	6.23266	6.49665	6.61176	7.53528	6.4545	6.41954	6.95768	6.89239	6.30561	6.93664	6.40599	6.53761	7.16088	114.6	80.5	75.2	90.3	97.8	185.5	87.7	85.6	124.3	118.8	79.1	122.5	84.8	92.9	143.1	79.7	57	45	69.3	59.8	113.3	55.8	69.2	68.7	76.5	79.1	66.3	53	68.1	89.6	2	2	1	2	2	1	2	2	1	2	2	1	2	2	1	High	High	High	High	High	High	High	High	High	High	High	High	High	High	High
P29533, Q3TR98, Q3UPN1, Q8K0X1, Q91X98	P29533, Q3TR98, Q3UPN1, Q8K0X1	P29533	P29533	P29533	Vcam1	Vascular cell adhesion protein 1 (V-CAM 1) (VCAM-1) (CD antigen CD106)	reviewed	1	5	61.2991	High	43	270	24	Mouse	FALSE	3 v 3	-0.0752679	0.623731	0.816642	3 v 3	-0.112294	0.507229	0.919399	9 samples	-0.0937811	0.37908	0.84579	0.185184	-0.230955	-0.180033	0.0747572	-0.386762	-0.0248782	12.431	12.6783	12.3641	12.662	12.4931	12.5442	12.8178	12.6036	12.389	12.476	12.7386	12.2232	12.5243	12.219	12.4083	5522.1	6554.7	5272	6480.8	5765.1	5972.7	7219.9	6223.7	5363.7	5697.1	6834.3	4781.4	5891.2	4767.3	5435.7	3841.1	4643.1	3155.5	4972.6	3523.7	3648.5	4592.8	5028.4	2964.5	3669.8	6834.3	2588.6	3687.1	3492.7	3403.9	40	40	36	40	40	36	40	40	36	40	40	36	40	40	36	High	High	High	High	High	High	High	High	High	High	High	High	High	High	High
P62774	P62774	P62774	P62774	P62774	Mtpn	Myotrophin (Granule cell differentiation protein) (Protein V-1)	reviewed	0	5	25.4237	High	2	9	2	Mouse	FALSE	3 v 3	-0.021076	0.735371	0.879316	3 v 3	-0.061205	0.350945	0.900183	9 samples	-0.0411405	0.379472	0.84579	-0.119111	-0.0125579	0.0684411	-0.149281	0.0264363	-0.0607704	7.21626	6.93074	7.50224	7.22882	7.04985	7.43379	7.18982	7.08002	7.56301	7.38974	6.60288	7.53605	7.57818	7.1179	7.83099	148.7	122	181.3	150	132.5	172.9	146	135.3	189.1	167.7	97.2	185.6	191.1	138.9	227.7	103.4	86.4	108.5	115.1	81	105.6	92.9	109.3	104.5	108	97.2	100.5	119.6	101.8	142.6	1	2	1	1	2	1	1	2	1	1	2	1	1	2	1	High	High	High	High	High	High	High	High	High	High	High	High	High	High	High
A0A2I3BQH2, P23492, Q543K9, Q9D8C9	Q543K9	Q543K9	Q543K9	Q543K9	Pnp	Purine nucleoside phosphorylase (EC 2.4.2.1) (Inosine-guanosine phosphorylase)	unreviewed	0	3	19.3772	High	5	17	5	Mouse	FALSE	3 v 3	-0.119006	0.339794	0.60849	3 v 3	-0.0699787	0.549109	0.934637	9 samples	-0.0944922	0.379547	0.84579	0.0411139	-0.289982	-0.108149	-0.0516093	0.0897521	-0.248079	8.59358	6.58646	8.2317	8.88356	6.54535	8.33985	8.50383	6.63807	8.47978	8.62607	6.51885	8.21432	8.88387	6.56224	8.75589	386.3	96.1	300.6	472.3	93.4	324	363	99.6	357	395.1	91.7	297	472.4	94.5	432.3	268.7	68.1	179.9	362.4	57.1	197.9	230.9	80.5	197.3	254.5	91.7	160.8	295.7	69.2	270.7	5	2	5	5	2	5	5	2	5	5	2	5	5	2	5	High	High	High	High	High	High	High	High	High	High	High	High	High	High	High
A0A140LHJ4, O08599	O08599	O08599	O08599	O08599	Stxbp1	Syntaxin-binding protein 1 (Protein unc-18 homolog 1) (Unc18-1) (Protein unc-18 homolog A) (Unc-18A)	reviewed	0	5	4.7138	High	2	5	2	Mouse	FALSE	3 v 3	-0.24135	0.0680092	0.36115	3 v 3	0.025737	0.743861	0.965073	9 samples	-0.107807	0.379852	0.84579	-0.19434	-0.15734	-0.372371	0.0600248	0.123785	-0.106599	7.43212	4.99548	5.0268	7.58946	5.18982	5.39917	7.30834	4.93546	5.1334	7.51254	4.79701	5.21723	7.32103	5.19377	5.27053	172.7	31.9	32.6	192.6	36.5	42.2	158.5	30.6	35.1	182.6	27.8	37.2	159.9	36.6	38.6	120.1	22.6	19.5	147.8	22.3	25.8	100.8	24.7	19.4	117.6	27.8	20.2	100.1	26.8	24.1	2	1	1	2	1	1	2	1	1	2	1	1	2	1	1	High	High	High	High	High	High	High	High	High	High	High	High	High	High	High
Q3TQ49, Q3UGN9, Q3UMC8	Q3TQ49, Q3UGN9, Q3UMC8	Q3UMC8	Q3UMC8	Q3UMC8	Stam	Signal transducing adapter molecule 1	unreviewed	0	2	4.15913	High	2	2	2	Mouse	FALSE	2 v 2	-0.725917	0.0361828	0.324625	2 v 2	-0.0822068	0.874237	0.988629	6 samples	-0.404062	0.379904	0.84579	NA	-0.684615	-0.76722	NA	0.328501	-0.492914	4.78136	NA	4.91648	5.46597	NA	5.6837	4.45286	NA	5.40939	4.63227	NA	5.20163	4.75489	NA	5.69488	27.5	NA	30.2	44.2	NA	51.4	21.9	NA	42.5	24.8	NA	36.8	27	NA	51.8	19.1	NA	18.1	33.9	NA	31.4	13.9	NA	23.5	16	NA	19.9	16.9	NA	32.4	1	NA	1	1	NA	1	1	NA	1	1	NA	1	1	NA	1	High	Not Found	High	High	Not Found	High	High	Not Found	High	High	Not Found	High	High	Not Found	High
E9PXZ3, E9Q6R1, Q14BL5, Q8BM12	E9Q6R1	E9Q6R1	E9Q6R1	E9Q6R1	Itga10	Integrin, alpha 10	unreviewed	0	2	24.1645	High	22	49	22	Mouse	FALSE	3 v 3	0.0114138	0.897263	0.963165	3 v 3	0.171786	0.145115	0.834055	9 samples	0.0915997	0.37994	0.84579	0.167669	-0.0693538	-0.0640734	0.13188	0.0688194	0.314658	10.088	8.38974	9.78267	10.1573	8.22207	9.84674	10.0192	8.25786	9.46801	10.1389	8.44045	9.70977	10.1925	8.14262	9.8051	1088.4	335.4	880.8	1142	298.6	920.8	1037.7	306.1	708.2	1127.5	347.4	837.4	1170.2	282.6	894.6	757.1	237.6	527.2	876.2	182.5	562.5	660.1	247.3	391.4	726.3	347.4	453.4	732.4	207.1	560.2	18	9	13	18	9	13	18	9	13	18	9	13	18	9	13	High	High	High	High	High	High	High	High	High	High	High	High	High	High	High
E9PXC0, P14576, Q8C1Y6, Q99JZ9	P14576	P14576	P14576	P14576	Srp54	Signal recognition particle 54 kDa protein (SRP54) (EC 3.6.5.-)	reviewed	0	5	14.4841	High	6	10	6	Mouse	FALSE	3 v 3	0.0846992	0.562282	0.77415	3 v 3	0.132755	0.522195	0.926759	9 samples	0.108727	0.380298	0.84579	0.0584597	-0.114047	0.309684	-0.151482	0.105266	0.444481	6.65678	6.37678	4.72247	6.77083	6.31832	4.41278	6.55152	6.52826	4.27798	6.55305	6.89482	4.58496	6.72383	6.66818	5.00899	100.9	83.1	26.4	109.2	79.8	21.3	93.8	92.3	19.4	93.9	119	24	105.7	101.7	32.2	70.2	58.9	15.8	83.8	48.8	13	59.7	74.6	10.7	60.5	119	13	66.1	74.5	20.2	2	3	1	2	3	1	2	3	1	2	3	1	2	3	1	High	High	High	High	High	High	High	High	High	High	High	High	High	High	High
A0A286YDK1, P47931, Q8BNY0	P47931, Q8BNY0	P47931	P47931	P47931	Fst	Follistatin (FS) (Activin-binding protein)	reviewed	1	5	10.7558	High	3	6	3	Mouse	FALSE	3 v 3	0.224235	0.338059	0.607642	3 v 3	0.0363927	0.127355	0.834055	9 samples	0.130314	0.380805	0.84579	0.442048	0.36257	-0.131912	0.011514	0.0614005	0.0362635	5.848	6.97499	4.81762	5.48543	6.53294	4.94953	5.7866	6.96347	4.78136	5.74416	7.17592	5.24413	5.51096	6.92362	4.93546	57.6	125.8	28.2	44.8	92.6	30.9	55.2	124.8	27.5	53.6	144.6	37.9	45.6	121.4	30.6	40.1	89.1	16.9	34.4	56.6	18.9	35.1	100.8	15.2	34.5	144.6	20.5	28.6	88.9	19.1	1	2	1	1	2	1	1	2	1	1	2	1	1	2	1	High	High	High	High	High	High	High	High	High	High	High	High	High	High	High
G3XA12, Q8C0N4	G3XA12, Q8C0N4	G3XA12	G3XA12	G3XA12	Mgat4f	MGAT4 family, member F	unreviewed	0	1	2.71399	Medium	1	3	1	Mouse	FALSE	2 v 2	0.367771	0.661471	0.835645	2 v 2	0.874459	0.571972	0.93772	6 samples	0.621115	0.381111	0.84579	NA	0.99293	-0.257388	NA	1.97292	-0.224002	7.15482	NA	4.67807	6.16189	NA	4.93546	5.1819	NA	4.90207	7.82209	NA	6.30195	8.03067	NA	5.58496	142.5	NA	25.6	71.6	NA	30.6	36.3	NA	29.9	226.3	NA	78.9	261.5	NA	48	99.1	NA	15.3	54.9	NA	18.7	23.1	NA	16.5	145.8	NA	42.7	163.7	NA	30.1	1	NA	1	1	NA	1	1	NA	1	1	NA	1	1	NA	1	High	Not Found	High	High	Not Found	High	High	Not Found	High	High	Not Found	High	High	Not Found	High
A0A1D5RMD8, A0A1D5RMJ8, A0A1D5RML9, B2RXR3, B7ZWL1, Q6ZQ08, Q8CGI8	Q6ZQ08	Q6ZQ08	Q6ZQ08	Q6ZQ08	Cnot1	CCR4-NOT transcription complex subunit 1 (CCR4-associated factor 1)	reviewed	1	5	9.64211	High	19	30	19	Mouse	FALSE	3 v 3	0.183821	0.356708	0.625816	3 v 3	0.0344038	0.815397	0.983261	9 samples	0.109112	0.381175	0.84579	0.477972	-0.0463264	0.119817	0.284523	-0.0323177	-0.148994	8.5345	8.42459	8.24031	8.58082	7.94661	8.1205	8.56682	8.14006	8.38931	8.58571	8.08162	8.16491	8.54071	8.00899	8.2937	370.8	343.6	302.4	382.9	246.7	278.3	379.2	282.1	335.3	384.2	270.9	287	372.4	257.6	313.8	257.9	243.4	181	293.8	150.8	170	241.2	227.9	185.3	247.5	270.9	155.4	233.1	188.7	196.5	9	9	7	9	9	7	9	9	7	9	9	7	9	9	7	High	High	High	High	High	High	High	High	High	High	High	High	High	High	High
A0A0U1RQ55, Q78JW9	Q78JW9	Q78JW9	Q78JW9	Q78JW9	Ubfd1	Ubiquitin domain-containing protein UBFD1	reviewed	0	2	6.52174	High	3	4	3	Mouse	FALSE	2 v 2	0.0939175	0.472794	0.718784	2 v 2	0.0242988	0.790514	0.97873	6 samples	0.0591082	0.381216	0.84579	0.180132	0.00770261	NA	0.0954572	-0.0468596	NA	6.55305	6.03562	NA	6.54535	5.85549	NA	6.59991	5.94017	NA	6.57289	6.19967	NA	6.41278	6.03562	NA	93.9	65.6	NA	93.4	57.9	NA	97	61.4	NA	95.2	73.5	NA	85.2	65.6	NA	65.3	46.5	NA	71.7	35.4	NA	61.7	49.6	NA	61.3	73.5	NA	53.3	48.1	NA	2	1	NA	2	1	NA	2	1	NA	2	1	NA	2	1	NA	Medium	Medium	High	Medium	Medium	High	Medium	Medium	High	Medium	Medium	High	Medium	Medium	High
A0A2I3BQB9, A0A2I3BR72, A0A338P6D2, A0A338P6W2, A0A338P7C8, E9PYK2, E9Q6A0, Q19AB2, Q19AB3, Q3V357, Q7TPD3	A0A2I3BR72, Q19AB2, Q19AB3, Q7TPD3	Q7TPD3	Q19AB3	Q7TPD3	Robo2	Roundabout homolog 2	reviewed	1	5	29.7279	High	34	66	32	Mouse	FALSE	3 v 3	0.194522	0.07912	0.373757	3 v 3	0.000456602	0.997405	0.999015	9 samples	0.0974891	0.381336	0.84579	0.310974	0.137377	0.135214	0.247717	-0.147404	-0.0989432	10.1556	10.6708	9.26913	10.0182	10.3599	9.13391	10.303	10.4231	9.36807	10.2825	10.5064	9.24508	10.2549	10.3444	9.37047	1140.6	1630.2	617	1037	1314.1	561.8	1263.3	1373	660.8	1245.5	1454.6	606.8	1221.9	1300.1	661.9	793.4	1154.8	369.3	795.7	803.2	343.2	803.6	1109.3	365.2	802.3	1454.6	328.5	764.7	952.5	414.5	17	22	13	17	22	13	17	22	13	17	22	13	17	22	13	High	High	High	High	High	High	High	High	High	High	High	High	High	High	High
Q3TLH6, Q497I3	Q497I3	Q497I3	Q497I3	Q497I3	Fabp5	Fatty acid binding protein 5, epidermal	unreviewed	1	1	36.2963	High	5	8	5	Mouse	FALSE	2 v 2	-0.01736	0.811646	0.923059	2 v 2	-0.267671	0.151791	0.834222	6 samples	-0.142515	0.381425	0.84579	0.0395931	-0.0743131	NA	-0.33273	-0.202612	NA	6.8505	7.95128	NA	6.92481	7.91169	NA	7.05311	8.28401	NA	6.87529	8.03617	NA	6.99095	7.96	NA	115.4	247.5	NA	121.5	240.8	NA	132.8	311.7	NA	117.4	262.5	NA	127.2	249	NA	80.3	175.3	NA	93.2	147.2	NA	84.5	251.8	NA	75.6	262.5	NA	79.6	182.4	NA	2	5	NA	2	5	NA	2	5	NA	2	5	NA	2	5	NA	High	High	Not Found	High	High	Not Found	High	High	Not Found	High	High	Not Found	High	High	Not Found
P54869, Q3UJ70, Q3UKE7, Q3UWQ9, Q8C5F4, Q8JZK9, Q8K0I5, Q8N7N8	Q3UWQ9, Q8JZK9, Q8K0I5	Q8JZK9	Q3UWQ9	Q8JZK9	Hmgcs1	Hydroxymethylglutaryl-CoA synthase, cytoplasmic (HMG-CoA synthase) (EC 2.3.3.10) (3-hydroxy-3-methylglutaryl coenzyme A synthase)	reviewed	0	4	32.6923	High	15	57	13	Mouse	FALSE	3 v 3	0.659819	0.0576712	0.34756	3 v 3	-0.0692327	0.775813	0.975754	9 samples	0.295293	0.38169	0.84579	0.396611	0.965837	0.617008	-0.439274	0.297899	-0.0663236	9.86851	10.6462	9.00675	8.90268	10.2496	8.38974	9.57061	11.0855	9.07307	9.50581	11.0567	8.84925	9.67366	10.6444	8.76288	934.8	1602.6	514.4	478.6	1217.4	335.4	760.4	2173	538.6	727	2130.1	461.2	816.7	1600.6	434.4	650.2	1135.2	307.9	367.2	744.1	204.9	483.7	1755.7	297.7	468.3	2130.1	249.7	511.1	1172.7	272	7	14	8	7	14	8	7	14	8	7	14	8	7	14	8	High	High	High	High	High	High	High	High	High	High	High	High	High	High	High
Q80Y48, Q8BKE6	Q8BKE6	Q8BKE6	Q8BKE6	Q8BKE6	Cyp20a1	Cytochrome P450 20A1 (EC 1.14.-.-)	reviewed	0	2	9.52381	High	5	7	5	Mouse	FALSE	2 v 2	-0.0162584	0.898746	0.963608	2 v 2	-0.20824	0.0648807	0.797799	6 samples	-0.112249	0.382128	0.84579	0.0851011	NA	-0.117618	-0.186944	NA	-0.229536	NA	7.6865	7.27984	NA	7.6014	7.39746	NA	7.87344	7.50938	NA	7.56682	7.34961	NA	7.63807	7.54689	NA	206	155.4	NA	194.2	168.6	NA	234.5	182.2	NA	189.6	163.1	NA	199.2	187	NA	145.9	93	NA	118.7	103	NA	189.5	100.7	NA	189.6	88.3	NA	145.9	117.1	NA	3	3	NA	3	3	NA	3	3	NA	3	3	NA	3	3	High	High	High	High	High	High	High	High	High	High	High	High	High	High	High
A2A6F8, P62830	P62830	P62830	P62830	P62830	Rpl23	60S ribosomal protein L23	reviewed	0	5	70	High	10	45	10	Mouse	FALSE	3 v 3	0.330786	0.143613	0.446053	3 v 3	0.0184097	0.935613	0.994605	9 samples	0.174598	0.382184	0.84579	0.0487804	0.467552	0.476025	-0.175447	-0.191151	0.421827	9.42668	10.6249	9.596	8.95913	10.5761	9.11998	9.61783	10.8003	9.17418	8.96232	10.4279	9.45224	9.15608	10.7536	9.30264	688.2	1579.1	773.9	497.7	1526.6	556.4	785.7	1783.3	577.7	498.8	1377.6	700.5	570.5	1726.5	631.5	478.7	1118.6	463.2	381.9	933.1	339.9	499.8	1440.8	319.3	321.3	1377.6	379.2	357	1264.9	395.5	5	10	7	5	10	7	5	10	7	5	10	7	5	10	7	High	High	High	High	High	High	High	High	High	High	High	High	High	High	High
D3Z499, E9Q6S8, Q0PMG2	D3Z499, Q0PMG2	Q0PMG2	Q0PMG2	Q0PMG2	Mdga1	MAM domain-containing glycosylphosphatidylinositol anchor protein 1	reviewed	1	5	9.41423	High	7	10	7	Mouse	FALSE	2 v 2	0.360271	0.43904	0.691149	2 v 2	0.152947	0.5	0.919106	6 samples	0.256609	0.382255	0.84579	0.0631432	NA	0.657398	0.305893	NA	0	NA	7.73132	4.27798	NA	7.66818	3.62059	NA	7.42543	4.27798	NA	7.45697	4.1127	NA	7.42459	4.49825	NA	212.5	19.4	NA	203.4	12.3	NA	171.9	19.4	NA	175.7	17.3	NA	171.8	22.6	NA	150.5	11.6	NA	124.3	7.5	NA	138.9	10.7	NA	175.7	9.4	NA	125.9	14.1	NA	5	1	NA	5	1	NA	5	1	NA	5	1	NA	5	1	High	High	Medium	High	High	Medium	High	High	Medium	High	High	Medium	High	High	Medium
Q5BLK2	Q5BLK2	Q5BLK2	Q5BLK2	Q5BLK2	Rps20	40S ribosomal protein S20	unreviewed	0	2	30.2521	High	4	13	4	Mouse	FALSE	3 v 3	0.122578	0.740915	0.882076	3 v 3	0.302305	0.370063	0.900414	9 samples	0.212442	0.382508	0.84579	-0.480012	0.221664	0.626083	0.0685756	0.0100275	0.828312	7.85175	8.14057	8.3936	7.63009	8.62059	7.76752	7.84172	8.072	7.56529	7.7761	7.88692	7.85112	7.6532	8.71012	7.53838	231	282.2	336.3	198.1	393.6	217.9	229.4	269.1	189.4	219.2	236.7	230.9	201.3	418.8	185.9	160.7	199.9	201.3	152	240.6	133.1	145.9	217.4	104.7	141.2	236.7	125	126	306.8	116.4	4	3	2	4	3	2	4	3	2	4	3	2	4	3	2	High	High	High	High	High	High	High	High	High	High	High	High	High	High	High
Q80VD1, Q8CAB7	Q80VD1	Q80VD1	Q80VD1	Q80VD1	Fam98b	Protein FAM98B	reviewed	0	3	10.9557	High	4	10	3	Mouse	FALSE	3 v 3	-0.140381	0.318099	0.58871	3 v 3	-0.0971252	0.682299	0.953466	9 samples	-0.118753	0.382648	0.84579	-0.351432	-0.0102683	-0.0594417	-0.347923	0.309104	-0.252556	4.80735	6.59694	6.20359	4.81762	6.94837	6.26303	4.49825	6.94486	6.45615	4.94953	6.75221	6.48382	4.7866	6.91169	6.61471	28	96.8	73.7	28.2	123.5	76.8	22.6	123.2	87.8	30.9	107.8	89.5	27.6	120.4	98	19.5	68.6	44.1	21.6	75.5	46.9	14.4	99.5	48.5	19.9	107.8	48.5	17.3	88.2	61.4	1	2	2	1	2	2	1	2	2	1	2	2	1	2	2	High	High	High	High	High	High	High	High	High	High	High	High	High	High	High
G3UXA6, G3UZ01, G8JL74, Q8BHD7	G3UXA6, G8JL74, Q8BHD7	Q8BHD7	G3UXA6	Q8BHD7	Ptbp3	Polypyrimidine tract-binding protein 3 (Regulator of differentiation 1) (Rod1)	reviewed	0	4	6.50096	High	4	10	1	Mouse	FALSE	2 v 2	0.102214	0.182802	0.481852	2 v 2	0.0750031	0.723007	0.963124	6 samples	0.0886086	0.382761	0.84579	0.132399	0.0720297	NA	0.236366	-0.0863603	NA	4.94486	5.74416	NA	4.87283	5.61176	NA	5.03122	5.50779	NA	4.54844	5.80478	NA	4.66676	5.66959	NA	30.8	53.6	NA	29.3	48.9	NA	32.7	45.5	NA	23.4	55.9	NA	25.4	50.9	NA	21.4	38	NA	22.5	29.9	NA	20.8	36.8	NA	15.1	55.9	NA	15.9	37.3	NA	1	1	NA	1	1	NA	1	1	NA	1	1	NA	1	1	NA	Medium	High	Not Found	Medium	High	Not Found	Medium	High	Not Found	Medium	High	Not Found	Medium	High	Not Found
F6VR84, Q3TJ78, Q3U8V1, Q3UDD3, Q571G8, Q8BG81	Q3TJ78, Q3U8V1, Q3UDD3, Q571G8, Q8BG81	Q8BG81	Q571G8	Q8BG81	Poldip3	Polymerase delta-interacting protein 3 (S6K1 Aly/REF-like target) (SKAR)	reviewed	0	3	14.2857	High	5	12	5	Mouse	FALSE	3 v 3	0.0244845	0.857053	0.946926	3 v 3	-0.344475	0.124555	0.834055	9 samples	-0.159995	0.382869	0.84579	-0.214739	0.130426	0.157767	-0.559809	-0.37636	-0.0972547	6.06824	5.33985	7.20653	5.93782	5.55459	7.04876	6.4446	5.89966	7.30378	6.10434	5.44626	7.40344	6.43796	5.73877	8.09434	67.1	40.5	147.7	61.3	47	132.4	87.1	59.7	158	68.8	43.6	169.3	86.7	53.4	273.3	46.7	28.7	88.4	47	28.7	80.9	55.4	48.2	87.3	44.3	43.6	91.7	54.2	39.1	171.2	1	1	3	1	1	3	1	1	3	1	1	3	1	1	3	High	High	High	High	High	High	High	High	High	High	High	High	High	High	High
Q3TBY6, Q3TXN3, Q3U5X7, Q921V5	Q3TXN3, Q3U5X7, Q921V5	Q921V5	Q3TXN3	Q921V5	Mgat2	Alpha-1,6-mannosyl-glycoprotein 2-beta-N-acetylglucosaminyltransferase (EC 2.4.1.143) (Beta-1,2-N-acetylglucosaminyltransferase II) (GlcNAc-T II) (GNT-II) (Mannoside acetylglucosaminyltransferase 2) (N-glycosyl-oligosaccharide-glycoprotein N-acetylglucosaminyltransferase II)	reviewed	0	5	9.27602	High	3	6	3	Mouse	FALSE	3 v 3	0.0617606	0.749044	0.885517	3 v 3	0.129378	0.0868362	0.821035	9 samples	0.0955691	0.382938	0.84579	-0.267581	0.164967	0.287896	0.0477794	0.167253	0.1731	7.14568	7.04439	5.3147	6.98071	7.31198	5.0268	6.97842	6.99661	5.1416	6.70874	7.07682	5.24793	6.58646	6.97499	5.16189	141.6	132	39.8	126.3	158.9	32.6	126.1	127.7	35.3	104.6	135	38	96.1	125.8	35.8	98.5	93.5	23.8	96.9	97.1	19.9	80.2	103.2	19.5	67.4	135	20.6	60.1	92.2	22.4	1	2	1	1	2	1	1	2	1	1	2	1	1	2	1	High	High	Medium	High	High	Medium	High	High	Medium	High	High	Medium	High	High	Medium
E0CXT2, E0CYP1, E0CYX9, Q3TC33	E0CYP1, E0CYX9, Q3TC33	Q3TC33	Q3TC33	Q3TC33	Ccdc127	Coiled-coil domain-containing protein 127	reviewed	0	2	6.15385	Medium	2	2	2	Mouse	FALSE	2 v 2	0.239519	0.650881	0.829013	2 v 2	0.351253	0.639688	0.949005	6 samples	0.295386	0.383146	0.84579	0.631595	-0.152558	NA	0.90414	-0.201634	NA	4.70044	6.88142	NA	4.853	6.24982	NA	4.90207	5.97728	NA	4.7866	6.65678	NA	4.45943	6.35755	NA	26	117.9	NA	28.9	76.1	NA	29.9	63	NA	27.6	100.9	NA	22	82	NA	18.1	83.5	NA	22.2	46.5	NA	19	50.9	NA	17.8	100.9	NA	13.8	60.1	NA	1	1	NA	1	1	NA	1	1	NA	1	1	NA	1	1	NA	Medium	High	Not Found	Medium	High	Not Found	Medium	High	Not Found	Medium	High	Not Found	Medium	High	Not Found
B7ZN13, P47739, Q3UNF5	B7ZN13, P47739, Q3UNF5	P47739	B7ZN13	P47739	Aldh3a1	Aldehyde dehydrogenase, dimeric NADP-preferring (EC 1.2.1.5) (Aldehyde dehydrogenase 4) (Aldehyde dehydrogenase family 3 member A1) (Dioxin-inducible aldehyde dehydrogenase 3)	reviewed	0	5	5.96026	High	3	5	3	Mouse	FALSE	2 v 2	-0.867175	0.0169394	0.302827	2 v 2	-0.192833	0.828269	0.984106	6 samples	-0.530004	0.383298	0.84579	NA	-0.844095	-0.890255	NA	0.504589	-0.890255	4.848	NA	3.97269	5.69209	NA	4.86295	4.34341	NA	4.86295	4.51096	NA	4.29278	5.33628	NA	5.38888	28.8	NA	15.7	51.7	NA	29.1	20.3	NA	29.1	22.8	NA	19.6	40.4	NA	41.9	20	NA	9.4	39.7	NA	17.8	12.9	NA	16.1	14.7	NA	10.6	25.3	NA	26.3	1	NA	1	1	NA	1	1	NA	1	1	NA	1	1	NA	1	High	Not Found	High	High	Not Found	High	High	Not Found	High	High	Not Found	High	High	Not Found	High
P60335	P60335	P60335	P60335	P60335	Pcbp1	Poly(rC)-binding protein 1 (Alpha-CP1) (Heterogeneous nuclear ribonucleoprotein E1) (hnRNP E1)	reviewed	0	5	65.4494	High	16	73	10	Mouse	FALSE	3 v 3	0.359098	0.0555961	0.34756	3 v 3	-0.0382369	0.612172	0.947637	9 samples	0.160431	0.383827	0.84579	0.18615	0.477366	0.413777	-0.0752161	-0.12634	0.0868456	10.2324	9.94354	10.4229	9.75505	9.75739	10.0091	10.3588	10.0188	10.3361	10.1371	10.1948	10.2098	10.0226	10.283	10.1977	1203	984.7	1372.8	864.1	865.5	1030.5	1313.1	1037.4	1292.6	1126.1	1172	1184.3	1040.2	1245.9	1174.4	836.8	697.5	821.7	663	529	629.5	835.3	838.2	714.4	725.4	1172	641.2	651	912.8	735.4	11	17	13	11	17	13	11	17	13	11	17	13	11	17	13	High	High	High	High	High	High	High	High	High	High	High	High	High	High	High
D3YZ61, Q9ES30	D3YZ61	D3YZ61	D3YZ61	D3YZ61	C1qtnf3	Complement C1q tumor necrosis factor-related protein 3	unreviewed	0	2	9.71787	High	4	11	4	Mouse	FALSE	3 v 3	-0.318445	0.260496	0.540548	3 v 3	-0.059838	0.823806	0.984106	9 samples	-0.189141	0.383828	0.84579	0.0900496	-0.492893	-0.55249	0.214755	-0.530429	0.13616	7.01569	7.78005	7.00899	7.50859	7.69	7.56148	7.54612	7.56529	6.87283	7.51491	7.54226	7.08321	7.51096	7.84486	7.29002	129.4	219.8	128.8	182.1	206.5	188.9	186.9	189.4	117.2	182.9	186.4	135.6	182.4	229.9	156.5	90	155.7	77.1	139.7	126.2	115.4	118.9	153	64.8	117.8	186.4	73.4	114.2	168.4	98	3	2	2	3	2	2	3	2	2	3	2	2	3	2	2	High	High	High	High	High	High	High	High	High	High	High	High	High	High	High
Q8CHK3	Q8CHK3	Q8CHK3	Q8CHK3	Q8CHK3	Mboat7	Lysophospholipid acyltransferase 7 (LPLAT 7) (EC 2.3.1.-) (1-acylglycerophosphatidylinositol O-acyltransferase) (Bladder and breast carcinoma-overexpressed gene 1 protein) (Leukocyte receptor cluster member 4) (Lysophosphatidylinositol acyltransferase 1) (LPIAT1) (Membrane-bound O-acyltransferase domain-containing protein 7) (O-acyltransferase domain-containing protein 7) (m-mboa-7)	reviewed	0	5	5.074	High	2	5	2	Mouse	FALSE	3 v 3	-0.101224	0.248172	0.532922	3 v 3	-0.0163286	0.859502	0.985277	9 samples	-0.0587762	0.383904	0.84579	0.0198045	-0.19064	-0.132836	0.128722	-0.0249725	-0.152735	5.97728	7.39832	5.30012	6.16792	7.37851	5.43296	6.00225	7.26959	5.45286	6.12928	6.97728	5.35403	5.89966	7.58195	5.56071	63	168.7	39.4	71.9	166.4	43.2	64.1	154.3	43.8	70	126	40.9	59.7	191.6	47.2	43.8	119.5	23.6	55.2	101.7	26.4	40.8	124.7	24.2	45.1	126	22.1	37.4	140.4	29.5	1	1	1	1	1	1	1	1	1	1	1	1	1	1	1	High	High	High	High	High	High	High	High	High	High	High	High	High	High	High
E0CYB4, E0CZD4, Q8R1B2, Q8R5C5	Q8R5C5	Q8R5C5	Q8R5C5	Q8R5C5	Actr1b	Beta-centractin (Actin-related protein 1B) (ARP1B)	reviewed	1	2	50	High	15	53	6	Mouse	FALSE	3 v 3	-0.180139	0.0298136	0.324625	3 v 3	-0.00749646	0.945699	0.996013	9 samples	-0.0938175	0.384105	0.84579	-0.117697	-0.200716	-0.222003	-0.184408	0.151884	0.0100346	8.65571	8.4292	7.31016	8.85643	8.54689	7.53216	8.50383	8.61361	7.30012	8.5611	8.79442	7.09698	8.58946	8.80316	7.00338	403.3	344.7	158.7	463.5	374	185.1	363	391.7	157.6	377.7	444	136.9	385.2	446.7	128.3	280.5	244.2	95	355.6	228.6	113.1	230.9	316.5	87.1	243.3	444	74.1	241.1	327.2	80.3	6	5	3	6	5	3	6	5	3	6	5	3	6	5	3	High	High	High	High	High	High	High	High	High	High	High	High	High	High	High
A0A1D5RLL0, E9Q8X9, Q80YS6	Q80YS6	Q80YS6	Q80YS6	Q80YS6	Afap1	Actin filament-associated protein 1 (110 kDa actin filament-associated protein) (AFAP-110)	reviewed	0	4	8.34473	High	8	12	8	Mouse	FALSE	3 v 3	0.0686394	0.586917	0.789738	3 v 3	0.208356	0.419864	0.908885	9 samples	0.138498	0.384483	0.84579	0.266965	0.0391074	-0.100155	0.216679	0.562404	-0.154014	6.71012	6.46271	6.54226	6.67101	6.19574	6.64241	6.14771	6.24603	6.69627	6.63662	6.03782	7.09064	6.45943	6.60733	6.78136	104.7	88.2	93.2	101.9	73.3	99.9	70.9	75.9	103.7	99.5	65.7	136.3	88	97.5	110	72.8	62.5	55.8	78.2	44.8	61	45.1	61.3	57.3	64.1	65.7	73.8	55.1	71.4	68.9	2	1	2	2	1	2	2	1	2	2	1	2	2	1	2	High	Medium	High	High	Medium	High	High	Medium	High	High	Medium	High	High	Medium	High
A0A0G2JH12	A0A0G2JH12	A0A0G2JH12	A0A0G2JH12	A0A0G2JH12	Hycc1	Hyccin PI4KA lipid kinase complex subunit 1	unreviewed	0	2	6.21302	Medium	1	3	1	Mouse	FALSE	3 v 3	-0.121957	0.395232	0.651255	3 v 3	-0.14779	0.41614	0.908885	9 samples	-0.134873	0.384675	0.84579	0.0679041	-0.108934	-0.32484	-0.338416	-0.242458	0.137504	4.93546	4.70598	4.89239	5.04439	4.63807	5.21723	5.17792	5.04439	4.75489	5.06609	4.7761	4.79701	5.22497	4.84298	5.20163	30.6	26.1	29.7	33	24.9	37.2	36.2	33	27	33.5	27.4	27.8	37.4	28.7	36.8	21.3	18.5	17.8	25.3	15.2	22.7	23	26.7	14.9	21.6	27.4	15.1	23.4	21	23.1	1	1	1	1	1	1	1	1	1	1	1	1	1	1	1	High	High	High	High	High	High	High	High	High	High	High	High	High	High	High
A0A0R4J0H0, A0A0R4J1G7, A0A3Q4EHV9, A7ISP9, F8WJ93, Q3TGL8, Q3UMY5	F8WJ93, Q3UMY5	Q3UMY5	F8WJ93	Q3UMY5	Eml4	Echinoderm microtubule-associated protein-like 4 (EMAP-4)	reviewed	0	5	18.9271	High	17	29	17	Mouse	FALSE	3 v 3	-0.084546	0.546871	0.765386	3 v 3	-0.128783	0.418951	0.908885	9 samples	-0.106665	0.384976	0.84579	0.1325	-0.114546	-0.271592	-0.236007	0.125292	-0.275634	9.09856	7.81057	8.58421	9.2131	7.67807	8.8558	8.97327	8.04658	8.85985	8.98185	7.96463	8.72622	9.05148	8.05528	8.90989	548.2	224.5	383.8	593.5	204.8	463.3	502.6	264.4	464.6	505.6	249.8	423.5	530.6	266	481	381.3	159	229.7	455.4	125.2	283	319.7	213.6	256.8	325.7	249.8	229.3	332.1	194.9	301.2	10	5	8	10	5	8	10	5	8	10	5	8	10	5	8	High	High	High	High	High	High	High	High	High	High	High	High	High	High	High
A0A338P6T2, A0A338P6X4, D6RCG1, Q3TH49, Q3UJP8, Q64737	Q64737	Q64737	Q64737	Q64737	Gart	Trifunctional purine biosynthetic protein adenosine-3 [Includes: Phosphoribosylamine--glycine ligase (EC 6.3.4.13) (Glycinamide ribonucleotide synthetase) (GARS) (Phosphoribosylglycinamide synthetase); Phosphoribosylformylglycinamidine cyclo-ligase (EC 6.3.3.1) (AIR synthase) (AIRS) (Phosphoribosyl-aminoimidazole synthetase); Phosphoribosylglycinamide formyltransferase (EC 2.1.2.2) (5'-phosphoribosylglycinamide transformylase) (GAR transformylase) (GART)]	reviewed	1	5	21.9802	High	20	27	20	Mouse	FALSE	3 v 3	0.169247	0.278406	0.556481	3 v 3	0.0143502	0.889286	0.990518	9 samples	0.0917987	0.38506	0.84579	-0.0473595	0.343597	0.211504	-0.0602103	0.195582	-0.092321	8.54032	9.43505	8.15987	8.19673	9.4824	7.94837	8.34474	9.49526	8.25219	8.61692	9.44626	8.27984	8.45533	9.36654	8.13443	372.3	692.2	286	293.4	715.3	247	325.1	721.7	304.9	392.6	697.6	310.8	351	660.1	281	259	490.3	171.2	225.1	437.2	150.9	206.8	583.1	168.5	252.9	697.6	168.2	219.7	483.6	175.9	5	13	4	5	13	4	5	13	4	5	13	4	5	13	4	High	High	High	High	High	High	High	High	High	High	High	High	High	High	High
E9PW56, F6YBB8, Q148S3, Q8BW77	E9PW56, Q148S3, Q8BW77	Q148S3	Q148S3	Q148S3	Nob1	RNA-binding protein NOB1	unreviewed	0	2	3.97022	Medium	2	3	2	Mouse	FALSE	2 v 2	0.486881	0.0696029	0.36115	2 v 2	0.0777484	0.861105	0.985277	6 samples	0.282315	0.385332	0.84579	NA	0.433436	0.540326	NA	-0.272936	0.428433	5.91886	NA	5.75756	5.48543	NA	5.21723	6.1918	NA	5.32912	5.73064	NA	6.12928	5.81506	NA	5.71425	60.5	NA	54.1	44.8	NA	37.2	73.1	NA	40.2	53.1	NA	70	56.3	NA	52.5	42.1	NA	32.4	34.4	NA	22.7	46.5	NA	22.2	34.2	NA	37.9	35.3	NA	32.9	1	NA	1	1	NA	1	1	NA	1	1	NA	1	1	NA	1	High	Not Found	High	High	Not Found	High	High	Not Found	High	High	Not Found	High	High	Not Found	High
A0A087WPU4, A0A087WRT4, A0A1L1SQU7, A7ISQ0, A7ISQ1, A7ISQ2, E9QK16, F2Z4A3, Q497H5, Q60833, Q6X4A1, Q80VA2, Q80XT9, Q8BNA6, Q9QXA3	A0A087WRT4, A0A1L1SQU7, F2Z4A3	A0A1L1SQU7	A0A1L1SQU7	A0A1L1SQU7	Fat1	FAT atypical cadherin 1	unreviewed	0	5	39.1389	High	155	676	155	Mouse	FALSE	3 v 3	0.318334	0.0629066	0.355743	3 v 3	-0.0220043	0.809506	0.983261	9 samples	0.148165	0.385486	0.84579	0.150938	0.410807	0.393257	0.0615834	-0.182322	0.054726	13.2943	13.9831	13.5006	12.8835	13.8322	13.1073	13.4767	13.9216	13.4458	13.4292	13.5374	13.4795	13.4114	13.6009	13.32	10046.1	16193.6	11589.7	7556.7	14585	8824.5	11399.4	15516.9	11158.3	11030.2	11889.7	11421.5	10895	12424.8	10226.1	6987.9	11471	6936.9	5798.1	8914.5	5390.6	7251.5	12536.9	6167.2	7105.1	11889.7	6183.4	6818.8	9102.8	6403.7	106	126	102	106	126	102	106	126	102	106	126	102	106	126	102	High	High	High	High	High	High	High	High	High	High	High	High	High	High	High
Q3TUH8, Q8C050	Q8C050	Q8C050	Q8C050	Q8C050	Rps6ka5	Ribosomal protein S6 kinase alpha-5 (S6K-alpha-5) (EC 2.7.11.1) (90 kDa ribosomal protein S6 kinase 5) (Nuclear mitogen- and stress-activated protein kinase 1) (RSK-like protein kinase) (RLSK)	reviewed	0	5	9.03824	High	6	10	5	Mouse	FALSE	3 v 3	-0.0531218	0.674998	0.843709	3 v 3	-0.104279	0.517258	0.922837	9 samples	-0.0787004	0.385509	0.84579	-0.091763	0.152536	-0.220138	-0.241339	0.16323	-0.234728	7.23362	5.06609	6.77873	7.08108	5.15785	6.99887	7.07039	5.30743	7.01346	7.24222	4.8679	7.10538	7.46025	5.35403	7.37591	150.5	33.5	109.8	135.4	35.7	127.9	134.4	39.6	129.2	151.4	29.2	137.7	176.1	40.9	166.1	104.7	23.7	65.7	103.9	21.8	78.1	85.5	32	71.4	97.5	29.2	74.5	110.2	29.9	104	3	1	2	3	1	2	3	1	2	3	1	2	3	1	2	High	High	High	High	High	High	High	High	High	High	High	High	High	High	High
Q9CQ75	Q9CQ75	Q9CQ75	Q9CQ75	Q9CQ75	Ndufa2	NADH dehydrogenase [ubiquinone] 1 alpha subcomplex subunit 2 (Complex I-B8) (CI-B8) (NADH-ubiquinone oxidoreductase B8 subunit)	reviewed	0	4	31.3131	High	4	10	4	Mouse	FALSE	3 v 3	-0.186626	0.00318116	0.282286	3 v 3	0.00778478	0.941427	0.996013	9 samples	-0.0894205	0.385529	0.84579	-0.199309	-0.165678	-0.19489	-0.0634664	0.193736	-0.106915	7.24031	5.24031	7.52826	7.40599	5.43962	7.72315	7.04658	5.30378	7.63517	7.224	5.2891	7.71562	7.2384	5.75756	7.63807	151.2	37.8	184.6	169.6	43.4	211.3	132.2	39.5	198.8	149.5	39.1	210.2	151	54.1	199.2	105.2	26.8	110.5	130.1	26.5	129.1	84.1	31.9	109.9	96.3	39.1	113.8	94.5	39.6	124.8	4	1	3	4	1	3	4	1	3	4	1	3	4	1	3	High	High	High	High	High	High	High	High	High	High	High	High	High	High	High
E0CXA1, E0CZ58, E9QQ17, E9QQ18, Q9JM99	E0CXA1, E0CZ58, E9QQ17, E9QQ18, Q9JM99	Q9JM99	E0CZ58	Q9JM99	Prg4	Proteoglycan 4 (Lubricin) (Megakaryocyte-stimulating factor) (Superficial zone proteoglycan) [Cleaved into: Proteoglycan 4 C-terminal part]	reviewed	0	5	0.664137	Medium	1	4	1	Mouse	FALSE	3 v 3	0.079943	0.227725	0.514404	3 v 3	0.200248	0.426269	0.908885	9 samples	0.140095	0.386104	0.84579	0.0436479	0.172246	0.0239347	0.587353	-0.0942687	0.107659	4.95884	5.91648	7.35843	4.7866	5.87283	7.3345	5.05311	5.32912	7.25077	5.25927	5.42291	7.34696	5.22882	5.43296	7.13955	31.1	60.4	164.1	27.6	58.6	161.4	33.2	40.2	152.3	38.3	42.9	162.8	37.5	43.2	141	21.6	42.8	98.2	21.2	35.8	98.6	21.1	32.5	84.2	24.7	42.9	88.1	23.5	31.6	88.3	1	1	1	1	1	1	1	1	1	1	1	1	1	1	1	Medium	High	High	Medium	High	High	Medium	High	High	Medium	High	High	Medium	High	High
E0CYT6, Q3THY2, Q3V1F2	Q3V1F2	Q3V1F2	Q3V1F2	Q3V1F2	Sdc1	Syndecan	unreviewed	0	4	13.8264	High	5	17	5	Mouse	FALSE	3 v 3	0.102201	0.437254	0.688982	3 v 3	0.0517612	0.741669	0.964972	9 samples	0.0769809	0.386187	0.84579	0.243213	-0.105757	0.169146	0.244599	-0.21292	0.123605	6.85425	9.75338	7.85425	6.96	9.51017	7.6851	7.06717	9.50879	7.73064	6.97957	9.3672	7.88813	6.91289	8.55651	7.61102	115.7	863.1	231.4	124.5	729.2	205.8	134.1	728.5	212.4	126.2	660.4	236.9	120.5	376.5	195.5	80.5	611.4	138.5	95.5	445.7	125.7	85.3	588.6	117.4	81.3	660.4	128.2	75.4	275.8	122.4	2	5	3	2	5	3	2	5	3	2	5	3	2	5	3	High	High	High	High	High	High	High	High	High	High	High	High	High	High	High
O35245	O35245	O35245	O35245	O35245	Pkd2	Polycystin-2 (Polycystic kidney disease 2 protein homolog) (Transient receptor potential cation channel subfamily P member 2)	reviewed	0	5	11.5942	High	10	17	10	Mouse	FALSE	3 v 3	0.00933105	0.770024	0.897037	3 v 3	0.103851	0.210506	0.874172	9 samples	0.0565912	0.386227	0.84579	-0.00678005	0.0636909	-0.0289177	0.171443	-0.00963585	0.149747	7.06932	8.21529	6.82782	7.00562	8.22207	6.85674	7.07895	8.04385	6.67807	6.92719	8.09434	6.82146	6.74281	7.89482	6.8392	134.3	297.2	113.6	128.5	298.6	115.9	135.2	263.9	102.4	121.7	273.3	113.1	107.1	238	114.5	93.4	210.5	68	98.6	182.5	70.8	86	213.2	56.6	78.4	273.3	61.2	67	174.4	71.7	3	4	3	3	4	3	3	4	3	3	4	3	3	4	3	High	High	High	High	High	High	High	High	High	High	High	High	High	High	High
A0A0R4J293, A0A2I3BQN2, A0A2I3BRW9, A0A2I3BS02, Q9JLF6	A0A0R4J293, Q9JLF6	Q9JLF6	A0A0R4J293	Q9JLF6	Tgm1	Protein-glutamine gamma-glutamyltransferase K (EC 2.3.2.13) (Epidermal TGase) (Transglutaminase K) (TG(K)) (TGK) (TGase K) (Transglutaminase-1) (TGase-1)	reviewed	0	5	6.38037	High	5	6	5	Mouse	FALSE	3 v 3	-0.176658	0.150983	0.452841	3 v 3	-0.0618912	0.699443	0.958973	9 samples	-0.119275	0.386274	0.84579	-0.327229	-0.13493	-0.0678154	0.20407	-0.264213	-0.125531	4.3505	5.0268	4.22497	4.48543	5.35403	4.29278	4.61471	4.82273	4.3505	4.67243	5.26303	4.54844	4.38543	4.96347	4.32193	20.4	32.6	18.7	22.4	40.9	19.6	24.5	28.3	20.4	25.5	38.4	23.4	20.9	31.2	20	14.2	23.1	11.2	17.2	25	12	15.6	22.9	11.3	16.4	38.4	12.7	13.1	22.9	12.5	1	1	1	1	1	1	1	1	1	1	1	1	1	1	1	High	High	Medium	High	High	Medium	High	High	Medium	High	High	Medium	High	High	Medium
Q8C3Y4	Q8C3Y4	Q8C3Y4	Q8C3Y4	Q8C3Y4	Kntc1	Kinetochore-associated protein 1	reviewed	0	3	4.66697	High	9	10	9	Mouse	FALSE	2 v 2	0.437124	0.317871	0.58861	2 v 2	0.0360217	0.859515	0.985277	6 samples	0.236573	0.387404	0.846465	0.198713	0.675534	NA	-0.124556	0.1966	NA	7.5932	7.62498	NA	6.91767	7.42626	NA	7.3966	7.74953	NA	7.47411	7.65535	NA	7.07361	7.33807	NA	193.1	197.4	NA	120.9	172	NA	168.5	215.2	NA	177.8	201.6	NA	134.7	161.8	NA	134.3	139.8	NA	92.8	105.1	NA	107.2	173.9	NA	114.5	201.6	NA	84.3	118.5	NA	3	4	NA	3	4	NA	3	4	NA	3	4	NA	3	4	NA	High	High	High	High	High	High	High	High	High	High	High	High	High	High	High
D3Z1A9, D3Z313, I6L9I7, P23198, Q32P00, Q9DCC5	P23198, Q32P00, Q9DCC5	P23198	P23198	P23198	Cbx3	Chromobox protein homolog 3 (Heterochromatin protein 1 homolog gamma) (HP1 gamma) (M32) (Modifier 2 protein)	reviewed	0	5	50.8197	High	9	26	7	Mouse	FALSE	3 v 3	0.108627	0.632932	0.820072	3 v 3	0.114757	0.0394997	0.753465	9 samples	0.111692	0.38746	0.846465	-0.280233	0.287097	0.319019	0.0789134	0.106325	0.159033	9.78774	8.89269	9.69645	9.50064	9.17293	9.37743	9.68141	8.81378	9.53741	9.71888	8.54651	9.56739	9.60474	8.98783	9.47735	883.9	475.3	829.7	724.4	577.2	665.1	821.1	450	743.1	842.7	373.9	758.7	778.6	507.7	712.8	614.8	336.7	496.6	555.8	352.8	406.3	522.3	363.6	410.7	542.8	373.9	410.8	487.3	371.9	446.4	6	5	6	6	5	6	6	5	6	6	5	6	6	5	6	High	High	High	High	High	High	High	High	High	High	High	High	High	High	High
E9Q5B5, O08528	E9Q5B5, O08528	O08528	O08528	O08528	Hk2	Hexokinase-2 (EC 2.7.1.1) (Hexokinase type II) (HK II)	reviewed	0	5	10.578	High	8	10	5	Mouse	FALSE	2 v 2	0.0431497	0.572966	0.780308	2 v 2	0.340767	0.374724	0.900414	6 samples	0.191958	0.38765	0.846465	0.0975267	-0.0112273	NA	0.568246	0.113287	NA	5.26303	8.62461	NA	5.27426	8.52709	NA	5.14975	8.05637	NA	5.39575	8.4271	NA	5.41954	8.18933	NA	38.4	394.7	NA	38.7	368.9	NA	35.5	266.2	NA	42.1	344.2	NA	42.8	291.9	NA	26.7	279.6	NA	29.7	225.5	NA	22.6	215.1	NA	27.1	344.2	NA	26.8	213.8	NA	1	3	NA	1	3	NA	1	3	NA	1	3	NA	1	3	NA	High	High	High	High	High	High	High	High	High	High	High	High	High	High	High
Q05D95, Q80Y56	Q80Y56	Q80Y56	Q80Y56	Q80Y56	Rbsn	Rabenosyn-5 (FYVE finger-containing Rab5 effector protein rabenosyn-5) (RAB effector RBSN) (Zinc finger FYVE domain-containing protein 20)	reviewed	1	4	3.83142	High	3	7	3	Mouse	FALSE	3 v 3	-0.272562	0.269344	0.547126	3 v 3	-0.0280906	0.900129	0.991777	9 samples	-0.150326	0.387711	0.846465	-0.0549083	-0.132852	-0.629926	0.0208787	0.287551	-0.392701	6.35579	6.12102	4.16189	6.48864	6.17592	4.79181	6.06824	6.10014	4.55459	6.23074	6.03782	4.54844	6.23266	6.27426	5.18587	81.9	69.6	17.9	89.8	72.3	27.7	67.1	68.6	23.5	75.1	65.7	23.4	75.2	77.4	36.4	57	49.3	10.7	68.9	44.2	16.9	42.7	55.4	13	48.4	65.7	12.7	47.1	56.7	22.8	2	2	1	2	2	1	2	2	1	2	2	1	2	2	1	High	High	High	High	High	High	High	High	High	High	High	High	High	High	High
G3X8X0, Q05BH3, Q80TX4, Q921Y1	G3X8X0, Q05BH3, Q80TX4, Q921Y1	G3X8X0	G3X8X0	G3X8X0	Dhx16	RNA helicase (EC 3.6.4.13)	unreviewed	0	3	1.43678	High	2	3	2	Mouse	FALSE	2 v 2	0.268828	0.520663	0.742763	2 v 2	0.0839787	0.460563	0.908885	6 samples	0.176403	0.388308	0.846465	0.555698	NA	-0.0180426	0.158148	NA	0.00980952	NA	5.19377	6.6907	NA	4.63807	6.70874	NA	5.03562	6.68089	NA	4.70044	6.59246	NA	5.34696	6.8125	NA	36.6	103.3	NA	24.9	104.6	NA	32.8	102.6	NA	26	96.5	NA	40.7	112.4	NA	25.9	61.8	NA	15.2	63.9	NA	26.5	56.7	NA	26	52.2	NA	29.8	70.4	NA	1	1	NA	1	1	NA	1	1	NA	1	1	NA	1	1	Not Found	High	High	Not Found	High	High	Not Found	High	High	Not Found	High	High	Not Found	High	High
A0A5F8MPN8, B1ATQ3, P14152	P14152	P14152	P14152	P14152	Mdh1	Malate dehydrogenase, cytoplasmic (EC 1.1.1.37) (Aromatic alpha-keto acid reductase) (KAR) (EC 1.1.1.96) (Cytosolic malate dehydrogenase)	reviewed	0	5	28.4431	High	11	22	11	Mouse	FALSE	3 v 3	-0.267966	0.0990083	0.394124	3 v 3	-0.0574882	0.835071	0.984106	9 samples	-0.162727	0.388628	0.846465	-0.410794	-0.294899	-0.0982033	-0.496102	0.343477	-0.0198401	8.78725	8.64422	7.37591	9.08215	9.05501	7.47411	8.44377	9.14032	7.39575	8.65928	8.87067	7.2075	8.87036	9.17767	7.73606	441.8	400.1	166.1	542	531.9	177.8	348.2	564.3	168.4	404.3	468.1	147.8	468	579.1	213.2	307.3	283.4	99.4	415.9	325.1	108.6	221.5	455.9	93.1	260.4	468.1	80	292.9	424.3	133.5	8	7	4	8	7	4	8	7	4	8	7	4	8	7	4	High	High	High	High	High	High	High	High	High	High	High	High	High	High	High
P43274	P43274	P43274	P43274	P43274	H1-4	Histone H1.4 (H1 VAR.2) (H1e)	reviewed	0	5	42.9224	High	14	35	6	Mouse	FALSE	3 v 3	0.0912441	0.702339	0.859041	3 v 3	0.257902	0.471506	0.910712	9 samples	0.174573	0.388899	0.846465	-0.161133	-0.0666254	0.50149	0.162891	-0.19526	0.806076	8.99407	9.43692	10.0649	9.0607	9.59805	9.56339	9.18933	9.27403	9.2588	8.83857	9.46475	9.39511	8.94778	9.22858	9.08428	509.9	693.1	1071.1	534	775	756.6	583.8	619.1	612.6	457.8	706.6	673.3	493.8	599.9	542.8	354.7	491	641.1	409.7	473.7	462.2	371.4	500.2	338.6	294.9	706.6	364.5	309.1	439.5	339.9	6	8	8	6	8	8	6	8	8	6	8	8	6	8	8	High	High	High	High	High	High	High	High	High	High	High	High	High	High	High
Q80T21, Q91YP4	Q80T21	Q80T21	Q80T21	Q80T21	Adamtsl4	ADAMTS-like protein 4 (ADAMTSL-4) (Thrombospondin repeat-containing protein 1)	reviewed	0	5	8.10811	High	8	15	8	Mouse	FALSE	3 v 3	0.0548591	0.862673	0.949701	3 v 3	0.335739	0.277157	0.884382	9 samples	0.195299	0.388905	0.846465	0.494044	-0.465064	0.135598	0.468215	-0.106472	0.645475	6.86047	8.77017	6.72656	7.32553	8.27612	6.59096	6.96694	8.30195	6.08108	6.8009	7.97327	6.52042	7.07253	8.53761	6.04439	116.2	436.6	105.9	160.4	310	96.4	125.1	315.6	67.7	111.5	251.3	91.8	134.6	371.6	66	80.8	309.3	63.4	123.1	189.5	58.9	79.6	255	37.4	71.8	251.3	49.7	84.2	272.2	41.3	3	6	1	3	6	1	3	6	1	3	6	1	3	6	1	High	High	High	High	High	High	High	High	High	High	High	High	High	High	High
Q3TWG2, Q3U518	Q3TWG2, Q3U518	Q3TWG2	Q3TWG2	Q3TWG2	Prkcsh	Glucosidase 2 subunit beta	unreviewed	0	1	15.1631	High	12	36	12	Mouse	FALSE	3 v 3	-0.462448	0.0865896	0.378981	3 v 3	0.0299985	0.786857	0.97873	9 samples	-0.216225	0.389162	0.846465	-0.20467	-0.70909	-0.473584	-0.0256866	0.219203	-0.10352	9.37199	7.52121	9.44915	10.0811	7.72588	9.92273	9.15279	7.54689	9.55267	9.54419	7.27705	9.53138	9.45923	7.55995	9.85128	662.6	183.7	699	1083.2	211.7	970.6	569.2	187	751	746.6	155.1	740	703.9	188.7	923.7	460.9	130.1	418.4	831.1	129.4	592.9	362.1	151.1	415.1	480.9	155.1	400.6	440.6	138.3	578.4	11	4	11	11	4	11	11	4	11	11	4	11	11	4	11	High	High	High	High	High	High	High	High	High	High	High	High	High	High	High
P32020	P32020	P32020	P32020	P32020	Scp2	Sterol carrier protein 2 (SCP-2) (Acetyl-CoA C-myristoyltransferase) (EC 2.3.1.155) (Non-specific lipid-transfer protein) (NSL-TP) (Propanoyl-CoA C-acyltransferase) (EC 2.3.1.176) (SCP-2/3-oxoacyl-CoA thiolase) (SCP-2/thiolase) (EC 2.3.1.16) (SCP-chi) (Sterol carrier protein X) (SCP-X)	reviewed	0	5	8.04388	High	5	6	5	Mouse	FALSE	3 v 3	-0.158972	0.327901	0.598825	3 v 3	-0.162448	0.491327	0.919106	9 samples	-0.16071	0.389213	0.846465	0.0612918	-0.367209	-0.170998	-0.339325	0.225881	-0.373899	4.7866	5.8505	6.22304	5.15381	5.78921	6.39403	4.56071	6.18982	6.59694	5.08746	6.7252	6.37678	4.7866	6.04876	6.9331	27.6	57.7	74.7	35.6	55.3	84.1	23.6	73	96.8	34	105.8	83.1	27.6	66.2	122.2	19.2	40.9	44.7	27.3	33.8	51.4	15	59	53.5	21.9	105.8	45	17.3	48.5	76.5	1	2	1	1	2	1	1	2	1	1	2	1	1	2	1	High	High	High	High	High	High	High	High	High	High	High	High	High	High	High
B1AQZ2, B1AQZ5, F6V6Z9, P28741, Q3TET1, Q3TSP1, Q3TTS7, Q3UI47, Q80UK1, Q8CGJ1	B1AQZ2, P28741, Q3TET1, Q3UI47	P28741	B1AQZ2	P28741	Kif3a	Kinesin-like protein KIF3A (Microtubule plus end-directed kinesin motor 3A)	reviewed	0	5	13.5521	High	10	20	6	Mouse	FALSE	3 v 3	-0.207051	0.0326556	0.324625	3 v 3	-0.0351344	0.867148	0.987512	9 samples	-0.121093	0.389344	0.846465	-0.177643	-0.160386	-0.283126	-0.132974	0.32343	-0.295859	7.58646	5.85798	6.5345	7.74685	6.03562	6.81762	7.26303	5.99095	6.83036	7.69766	6.07468	6.58346	7.84612	6.17792	7.14568	192.2	58	92.7	214.8	65.6	112.8	153.6	63.6	113.8	207.6	67.4	95.9	230.1	72.4	141.6	133.7	41.1	55.5	164.8	40.1	68.9	97.7	51.4	62.9	133.7	67.4	51.9	144	53	88.7	3	2	2	3	2	2	3	2	2	3	2	2	3	2	2	High	High	High	High	High	High	High	High	High	High	High	High	High	High	High
P10639	P10639	P10639	P10639	P10639	Txn	Thioredoxin (Trx) (ATL-derived factor) (ADF)	reviewed	0	5	88.5714	High	9	72	6	Mouse	FALSE	3 v 3	0.333575	0.0341863	0.324625	3 v 3	-0.0407966	0.635088	0.949005	9 samples	0.146389	0.389831	0.846625	0.221517	0.338542	0.440665	-0.0178921	-0.178179	0.073681	10.8131	11.2216	10.7989	10.4745	11.0001	10.3582	10.9912	11.2395	10.7252	10.8339	10.8894	10.683	10.7762	11.204	10.6546	1799.1	2388	1781.5	1422.8	2048.1	1312.6	2035.6	2417.8	1692.8	1825.3	1896.9	1644	1753.7	2359.1	1612	1251.4	1691.6	1066.3	1091.7	1251.8	801.8	1294.9	1953.5	935.6	1175.8	1896.9	890	1097.6	1728.3	1009.5	9	9	8	9	9	8	9	9	8	9	9	8	9	9	8	High	High	High	High	High	High	High	High	High	High	High	High	High	High	High
B1AZS9, O08807, Q9D634	O08807	O08807	O08807	O08807	Prdx4	Peroxiredoxin-4 (EC 1.11.1.24) (Antioxidant enzyme AOE372) (Peroxiredoxin IV) (Prx-IV) (Thioredoxin peroxidase AO372) (Thioredoxin-dependent peroxide reductase A0372) (Thioredoxin-dependent peroxiredoxin 4)	reviewed	0	5	63.1387	High	14	62	12	Mouse	FALSE	3 v 3	-0.191934	0.148074	0.451347	3 v 3	-0.0316519	0.839656	0.984447	9 samples	-0.111793	0.390128	0.846625	-0.328455	-0.206738	-0.0406088	-0.195033	0.242203	-0.142126	9.31447	9.1634	9.72144	9.52121	9.49185	9.76205	9.07227	9.35843	9.86357	9.2914	9.20897	9.67737	9.19057	9.67243	9.84125	636.7	573.4	844.2	734.8	720	868.3	538.3	656.4	931.6	626.6	591.8	818.8	584.3	816	917.3	442.9	406.2	505.3	563.8	440.1	530.4	342.4	530.3	514.9	403.6	591.8	443.3	365.7	597.8	574.4	9	7	8	9	7	8	9	7	8	9	7	8	9	7	8	High	High	High	High	High	High	High	High	High	High	High	High	High	High	High
E9Q715, Q05CX5, Q3U5L2, Q3UGK2, Q3USM3, Q3UZ17, Q7TNC4	E9Q715, Q05CX5, Q3U5L2, Q3UGK2, Q3UZ17, Q7TNC4	Q7TNC4	Q7TNC4	Q7TNC4	Luc7l2	Putative RNA-binding protein Luc7-like 2 (CGI-74 homolog)	reviewed	1	5	14.5408	High	5	15	3	Mouse	FALSE	3 v 3	0.0469599	0.743923	0.882583	3 v 3	0.159677	0.28515	0.884382	9 samples	0.103319	0.390171	0.846625	-0.101598	-0.0536423	0.29612	0.311037	-0.0553399	0.223335	7.93958	8.54226	8.25786	7.99322	8.64386	7.96174	7.99492	8.23122	8.03452	9.05989	8.08055	8.57932	8.69697	8.33718	8.12464	245.5	372.8	306.1	254.8	400	249.3	255.1	300.5	262.2	533.7	270.7	382.5	415	323.4	279.1	170.8	264.1	183.2	195.5	244.5	152.3	162.3	242.8	144.9	343.8	270.7	207.1	259.7	236.9	174.8	2	4	4	2	4	4	2	4	4	2	4	4	2	4	4	High	High	High	High	High	High	High	High	High	High	High	High	High	High	High
P26041, Q05DU4, Q3TZQ2, Q3UF33	P26041	P26041	P26041	P26041	Msn	Moesin (Membrane-organizing extension spike protein)	reviewed	0	5	67.4177	High	58	210	42	Mouse	FALSE	3 v 3	-0.18478	0.0274794	0.321788	3 v 3	-0.0174592	0.90978	0.992052	9 samples	-0.10112	0.390538	0.846878	-0.131309	-0.183394	-0.239637	-0.0942062	0.247408	-0.205579	11.8909	11.5064	11.8345	12.0743	11.6377	12.0741	11.6435	11.6006	12.04	11.8705	11.4755	12.0067	11.983	12.0106	12.4481	3797.8	2909.1	3652	4312.6	3186.3	4311.9	3199.3	3105.4	4211.3	3744.3	2847.6	4115.1	4048.1	4126.3	5588	2641.7	2060.7	2185.9	3309	1947.5	2634	2035.2	2509	2327.6	2411.9	2847.6	2227.8	2533.6	3023.1	3499.3	44	37	49	44	37	49	44	37	49	44	37	49	44	37	49	High	High	High	High	High	High	High	High	High	High	High	High	High	High	High
Q9ET78	Q9ET78	Q9ET78	Q9ET78	Q9ET78	Jph2	Junctophilin-2 (JP-2) (Junctophilin type 2) [Cleaved into: Junctophilin-2 N-terminal fragment (JP2NT)]	reviewed	0	5	7.9023	High	4	8	4	Mouse	FALSE	2 v 2	0.0746784	0.581769	0.786894	2 v 2	0.0730424	0.371476	0.900414	6 samples	0.0738604	0.391086	0.846918	NA	-0.0221509	0.171508	NA	0.121265	0.0248196	6.94017	NA	7.68089	6.96232	NA	7.50938	6.8189	NA	7.65607	6.98185	NA	8.00169	7.13955	NA	8.16491	122.8	NA	205.2	124.7	NA	182.2	112.9	NA	201.7	126.4	NA	256.3	141	NA	287	85.4	NA	122.8	95.7	NA	111.3	71.8	NA	111.5	81.4	NA	138.7	88.2	NA	179.7	3	NA	3	3	NA	3	3	NA	3	3	NA	3	3	NA	3	High	Not Found	High	High	Not Found	High	High	Not Found	High	High	Not Found	High	High	Not Found	High
D6REF3, F6WA09, P62259, Q8BPH1	P62259	P62259	P62259	P62259	Ywhae	14-3-3 protein epsilon (14-3-3E)	reviewed	0	5	76.0784	High	22	74	17	Mouse	FALSE	3 v 3	-0.064987	0.310588	0.583756	3 v 3	-0.0726431	0.63241	0.949005	9 samples	-0.0688151	0.391378	0.846918	0.00274486	-0.0392459	-0.15846	0.0233629	0.0885239	-0.329816	10.3261	11.3897	10.1845	10.3653	11.3869	10.343	10.2376	11.3663	10.5143	10.302	10.8675	10.3965	10.4463	11.3513	10.5489	1283.7	2683.1	1163.7	1319.1	2678	1298.8	1207.3	2640	1462.6	1262.4	1868.3	1347.9	1395.2	2612.7	1498.1	892.9	1900.6	696.5	1012.1	1636.8	793.4	768	2133	808.4	813.2	1868.3	729.7	873.2	1914.1	938.1	12	16	12	12	16	12	12	16	12	12	16	12	12	16	12	High	High	High	High	High	High	High	High	High	High	High	High	High	High	High
A0A338P7B0, A0A338P7B2, Q58A84	Q58A84	Q58A84	Q58A84	Q58A84	Scarf2	NSR1 (Scavenger receptor class F, member 2)	unreviewed	1	2	31.0924	High	22	81	22	Mouse	FALSE	3 v 3	-0.0415334	0.682335	0.848703	3 v 3	-0.0790127	0.368726	0.900414	9 samples	-0.0602731	0.391908	0.846918	0.0809709	0.00583649	-0.211408	0.0507754	-0.182646	-0.105167	9.75972	10.0157	10.3354	9.75389	9.93472	10.5468	9.94237	9.96492	10.4406	9.94471	9.76802	10.5391	9.78103	9.82623	10.3882	866.9	1035.2	1292	863.4	978.7	1495.9	983.9	999.4	1389.7	985.5	871.9	1487.9	879.8	907.8	1340.2	603	733.3	773.3	662.5	598.2	913.8	625.9	807.5	768.1	634.8	871.9	805.5	550.6	665.1	839.3	12	13	11	12	13	11	12	13	11	12	13	11	12	13	11	High	High	High	High	High	High	High	High	High	High	High	High	High	High	High
Q91WS0	Q91WS0	Q91WS0	Q91WS0	Q91WS0	Cisd1	CDGSH iron-sulfur domain-containing protein 1 (MitoNEET)	reviewed	0	4	22.2222	High	2	5	2	Mouse	FALSE	3 v 3	-0.426817	0.0508871	0.340014	3 v 3	0.0348121	0.798177	0.979394	9 samples	-0.196003	0.392091	0.846918	-0.233957	-0.570056	-0.476438	-0.0101242	0.260494	-0.145934	5.50462	5.41278	6.05961	6.07468	5.64674	6.53605	5.24413	5.42291	6.20555	5.4822	5.68089	6.23458	5.27798	5.63517	6.24413	45.4	42.6	66.7	67.4	50.1	92.8	37.9	42.9	73.8	44.7	51.3	75.3	38.8	49.7	75.8	31.6	30.2	39.9	51.7	30.6	56.7	24.1	34.7	40.8	28.8	51.3	40.8	24.3	36.4	47.5	1	1	2	1	1	2	1	1	2	1	1	2	1	1	2	High	High	High	High	High	High	High	High	High	High	High	High	High	High	High
F2Z471, Q3THL7, Q3TIG8, Q3U6K8, Q60932	Q60932	Q60932	Q60932	Q60932	Vdac1	Voltage-dependent anion-selective channel protein 1 (VDAC-1) (mVDAC1) (Outer mitochondrial membrane protein porin 1) (Plasmalemmal porin) (Voltage-dependent anion-selective channel protein 5) (VDAC-5) (mVDAC5)	reviewed	0	5	70.6081	High	16	80	14	Mouse	FALSE	3 v 3	-0.466335	0.161792	0.46623	3 v 3	0.0381021	0.798408	0.979394	9 samples	-0.214117	0.392357	0.846918	-0.0718524	-0.517395	-0.809758	0.258268	0.0507072	-0.194669	9.98911	9.71442	9.82687	10.5065	9.78627	10.6366	9.9384	9.45615	10.0215	10.1304	9.38111	10.0084	10.5241	9.53002	10.4563	1016.3	840.1	908.2	1454.7	883	1592	981.2	702.4	1039.4	1120.9	666.8	1030	1472.5	739.3	1404.9	706.9	595.1	543.6	1116.2	539.7	972.5	624.2	567.5	574.5	722	666.8	557.6	921.6	541.6	879.8	13	11	13	13	11	13	13	11	13	13	11	13	13	11	13	High	High	High	High	High	High	High	High	High	High	High	High	High	High	High
A0A3Q4EC12, A0A3Q4L314, A0A3Q4L328, O55091	A0A3Q4EC12, A0A3Q4L314, O55091	O55091	O55091	O55091	Impact	Protein IMPACT (Imprinted and ancient gene protein)	reviewed	0	5	11.6352	High	4	9	4	Mouse	FALSE	3 v 3	-0.579656	0.00165726	0.275592	3 v 3	0.0736899	0.647804	0.95175	9 samples	-0.252983	0.39274	0.846918	-0.591515	-0.61334	-0.534113	0.179259	0.242629	-0.200819	7.10434	6.04221	3.94486	7.71768	6.63372	4.47897	6.86171	5.86295	4.14568	7.2075	6.04439	4.20163	6.87774	6.30012	4.36457	137.6	65.9	15.4	210.5	99.3	22.3	116.3	58.2	17.7	147.8	66	18.4	117.6	78.8	20.6	95.7	46.7	9.2	161.5	60.7	13.6	74	47	9.8	95.2	66	10	73.6	57.7	12.9	3	2	1	3	2	1	3	2	1	3	2	1	3	2	1	High	High	High	High	High	High	High	High	High	High	High	High	High	High	High
Q6NTA4, Q80X95	Q6NTA4, Q80X95	Q6NTA4	Q6NTA4	Q6NTA4	Rragb	Ras-related GTP-binding protein B (Rag B) (RagB) (EC 3.6.5.-)	reviewed	1	5	4.27807	Medium	2	2	2	Mouse	FALSE	2 v 2	-0.00842616	0.858844	0.948272	2 v 2	-0.503178	0.165989	0.84302	6 samples	-0.255802	0.392767	0.846918	0.0289514	-0.0458037	NA	-0.368926	-0.63743	NA	4.80219	6.50144	NA	4.848	6.47249	NA	5.43962	6.87036	NA	4.92125	7.09276	NA	5.07468	6.87897	NA	27.9	90.6	NA	28.8	88.8	NA	43.4	117	NA	30.3	136.5	NA	33.7	117.7	NA	19.4	64.2	NA	22.1	54.3	NA	27.6	94.5	NA	19.5	136.5	NA	21.1	86.2	NA	1	1	NA	1	1	NA	1	1	NA	1	1	NA	1	1	NA	High	High	Not Found	High	High	Not Found	High	High	Not Found	High	High	Not Found	High	High	Not Found
P99024, Q80ZV2	P99024	P99024	P99024	P99024	Tubb5	Tubulin beta-5 chain	reviewed	0	5	75	High	26	280	4	Mouse	FALSE	3 v 3	0.0401995	0.626355	0.81775	3 v 3	0.0377666	0.517182	0.922837	9 samples	0.0389831	0.392906	0.846918	0.112916	0.108592	-0.10091	0.121997	0.0370903	-0.045788	11.9511	12.5707	11.9737	11.8425	12.4578	12.0746	11.914	12.4487	12.0195	11.8779	12.6639	12.1776	11.8537	12.4852	12.1554	3959.6	6083.7	4022.1	3672.5	5625.7	4313.5	3859.1	5590.4	4151.8	3763.6	6489.7	4632.5	3700.9	5733.5	4561.8	2754.2	4309.5	2407.4	2817.8	3438.5	2635	2454.9	4516.8	2294.7	2424.3	6489.7	2507.9	2316.3	4200.5	2856.6	26	31	25	26	31	25	26	31	25	26	31	25	26	31	25	High	High	High	High	High	High	High	High	High	High	High	High	High	High	High
Q3TFF0, Q9QYJ0	Q9QYJ0	Q9QYJ0	Q9QYJ0	Q9QYJ0	Dnaja2	DnaJ homolog subfamily A member 2 (mDj3)	reviewed	1	4	39.3204	High	12	25	12	Mouse	FALSE	3 v 3	-0.126563	0.478532	0.720362	3 v 3	-0.11288	0.673282	0.951982	9 samples	-0.119721	0.393094	0.846918	0.0786473	-0.410133	-0.0482036	0.227286	-0.553431	-0.0124943	7.05094	9.46903	8.52317	7.46107	9.39038	8.57137	7.60437	9.24174	8.53566	7.19476	9.26608	8.59917	7	9.12516	8.69244	132.6	708.7	367.9	176.2	671.1	380.4	194.6	605.4	371.1	146.5	615.7	387.8	128	558.4	413.7	92.2	502	220.2	135.2	410.2	232.4	123.8	489.1	205.1	94.4	615.7	209.9	80.1	409.1	259.1	3	7	3	3	7	3	3	7	3	3	7	3	3	7	3	High	High	High	High	High	High	High	High	High	High	High	High	High	High	High
A0A0R4J187, P23475	A0A0R4J187, P23475	P23475	A0A0R4J187	P23475	Xrcc6	X-ray repair cross-complementing protein 6 (EC 3.6.4.-) (EC 4.2.99.-) (5'-deoxyribose-5-phosphate lyase Ku70) (5'-dRP/AP lyase Ku70) (ATP-dependent DNA helicase 2 subunit 1) (ATP-dependent DNA helicase II 70 kDa subunit) (CTC box-binding factor 75 kDa subunit) (CTC75) (CTCBF) (DNA repair protein XRCC6) (Ku autoantigen protein p70 homolog) (Ku70)	reviewed	1	5	2.63158	Medium	2	3	2	Mouse	FALSE	3 v 3	0.00115365	0.99298	0.996642	3 v 3	-0.220292	0.110207	0.834055	9 samples	-0.109569	0.393195	0.846918	0.148392	-0.228186	0.0832555	-0.065733	-0.26247	-0.332674	5.41278	6.05528	5.41954	5.64097	5.90689	5.33628	5.67525	6.12102	5.75221	5.66107	6.30561	5.36807	5.81762	6.08108	5.60881	42.6	66.5	42.8	49.9	60	40.4	51.1	69.6	53.9	50.6	79.1	41.3	56.4	67.7	48.8	29.6	47.1	25.6	38.3	36.7	24.7	32.5	56.2	29.8	32.6	79.1	22.3	35.3	49.6	30.5	1	1	1	1	1	1	1	1	1	1	1	1	1	1	1	High	High	High	High	High	High	High	High	High	High	High	High	High	High	High
A0A1L1SUS7, I6L9D3, Q8K0D0	A0A1L1SUS7, I6L9D3, Q8K0D0	Q8K0D0	Q8K0D0	Q8K0D0	Cdk17	Cyclin-dependent kinase 17 (EC 2.7.11.22) (Cell division protein kinase 17) (PCTAIRE-motif protein kinase 2) (Serine/threonine-protein kinase PCTAIRE-2)	reviewed	0	5	8.98662	High	3	8	2	Mouse	FALSE	2 v 2	-0.918055	0.5065	0.735538	2 v 2	-0.2865	0.792259	0.97873	6 samples	-0.602278	0.393336	0.846918	0.0189416	-1.85505	NA	0.560088	-1.13309	NA	5.57289	4.52356	NA	7.42794	4.50462	NA	6.70598	3.96347	NA	4.94953	4.27798	NA	5.70044	4.52356	NA	47.6	23	NA	172.2	22.7	NA	104.4	15.6	NA	30.9	19.4	NA	52	23	NA	33.1	16.3	NA	132.1	13.9	NA	66.4	12.6	NA	19.9	19.4	NA	32.5	16.8	NA	1	1	NA	1	1	NA	1	1	NA	1	1	NA	1	1	NA	Medium	High	High	Medium	High	High	Medium	High	High	Medium	High	High	Medium	High	High
B1AR93, F7C265, Q0VBU4	Q0VBU4	Q0VBU4	Q0VBU4	Q0VBU4	Ccdc47	Coiled-coil domain containing 47	unreviewed	0	2	15.1139	High	6	9	6	Mouse	FALSE	3 v 3	0.0733566	0.508398	0.736074	3 v 3	0.1021	0.322513	0.884382	9 samples	0.0877284	0.393579	0.846918	-0.0041338	-0.0322044	0.256408	0.171219	0.189392	-0.0543111	6.46923	7.70805	6.87406	6.50144	7.71218	6.61765	6.27984	7.53683	6.92837	6.46434	7.49825	6.6837	6.32193	7.83605	6.6014	88.6	209.1	117.3	90.6	209.7	98.2	77.7	185.7	121.8	88.3	180.8	102.8	80	228.5	97.1	61.6	148.1	70.2	69.5	128.2	60	49.4	150	67.3	56.9	180.8	55.7	50.1	167.4	60.8	2	4	2	2	4	2	2	4	2	2	4	2	2	4	2	High	High	High	High	High	High	High	High	High	High	High	High	High	High	High
A0A494B9Y4, A0A494BAI1, D3YUG6, Q9WUM3	Q9WUM3	Q9WUM3	Q9WUM3	Q9WUM3	Coro1b	Coronin-1B (Coronin-2)	reviewed	0	5	7.43802	High	4	7	4	Mouse	FALSE	3 v 3	-0.231974	0.137938	0.440934	3 v 3	-0.0140198	0.918676	0.99418	9 samples	-0.122997	0.394093	0.846918	-0.243219	-0.393095	-0.0596095	-0.252144	0.146971	0.0631137	6.31288	7.5744	7.33271	6.70598	7.81762	7.39232	6.16591	7.82655	7.26959	6.53605	7.87036	7.507	6.84925	8.27659	7.65249	79.5	190.6	161.2	104.4	225.6	168	71.8	227	154.3	92.8	234	181.9	115.3	310.1	201.2	55.3	135	96.5	80.1	137.9	102.6	45.7	183.4	85.3	59.8	234	98.5	72.2	227.2	126	1	3	2	1	3	2	1	3	2	1	3	2	1	3	2	High	High	High	High	High	High	High	High	High	High	High	High	High	High	High
E2JF22, E9PUQ9, F6PYU5, F6QY99, F7AC58, Q3UM62, Q6ZQF9, Q7TQL5, Q80XT7, Q811I7	F7AC58	F7AC58	F7AC58	F7AC58	Piezo1	Piezo-type mechanosensitive ion channel component	unreviewed	0	2	18.5316	High	38	93	38	Mouse	FALSE	3 v 3	0.143978	0.0567228	0.34756	3 v 3	0.0171952	0.902675	0.991777	9 samples	0.0805864	0.394486	0.846918	0.163318	0.074545	0.19407	0.17812	-0.227451	0.100917	10.106	11.1699	9.49945	10.0315	11.0066	9.30538	10.3335	10.9918	9.39853	10.2779	10.962	9.40833	10.4298	10.3985	9.31673	1102.1	2304	723.8	1046.6	2057.4	632.7	1290.3	2036.4	674.9	1241.5	1994.7	679.5	1379.4	1349.8	637.7	766.6	1632.1	433.2	803	1257.5	386.5	820.8	1645.3	373	799.7	1994.7	367.9	863.3	988.9	399.4	15	28	11	15	28	11	15	28	11	15	28	11	15	28	11	High	High	High	High	High	High	High	High	High	High	High	High	High	High	High
Q3TVJ8, Q9D6F7, Q9D8L3, Q9DC94	Q3TVJ8, Q9D6F7, Q9D8L3, Q9DC94	Q9D8L3	Q9D8L3	Q9D8L3	Ssr4	Translocon-associated protein subunit delta (Signal sequence receptor subunit delta)	unreviewed	1	2	25.4335	High	4	8	4	Mouse	FALSE	3 v 3	-0.436934	0.0975836	0.392796	3 v 3	0.0196682	0.868372	0.987685	9 samples	-0.208633	0.394692	0.846918	-0.211148	-0.714288	-0.385368	-0.0911479	0.229026	-0.078873	6.03122	4.20163	6.44626	6.74551	4.41278	6.83162	5.80219	4.29278	6.52513	5.82782	4.3505	6.03782	5.98641	4.63227	6.46434	65.4	18.4	87.2	107.3	21.3	113.9	55.8	19.6	92.1	56.8	20.4	65.7	63.4	24.8	88.3	45.5	13	52.2	82.3	13	69.6	35.5	15.8	50.9	36.6	20.4	35.6	39.7	18.2	55.3	2	1	2	2	1	2	2	1	2	2	1	2	2	1	2	High	High	High	High	High	High	High	High	High	High	High	High	High	High	High
D3Z563, M0QWU8, Q3ULV8, Q4VWZ5, Q548W7	Q4VWZ5, Q548W7	Q4VWZ5	Q4VWZ5	Q4VWZ5	Dbi	Acyl-CoA-binding protein (Diazepam binding inhibitor, splice form 1b)	unreviewed	0	1	45.9259	High	9	37	9	Mouse	FALSE	3 v 3	-0.034419	0.72075	0.870787	3 v 3	-0.278981	0.362668	0.900414	9 samples	-0.1567	0.394971	0.846918	-0.0437525	0.114973	-0.174477	-0.60324	0.186152	-0.419854	10.0338	8.6994	9.47208	9.91886	8.74315	9.64656	9.84768	9.30264	9.89194	9.93192	8.87652	9.18587	10.1148	9.33472	10.1148	1048.3	415.7	710.2	968	428.5	801.5	921.4	631.5	950.1	976.8	470	582.4	1108.8	645.7	1108.8	729.2	294.5	425.1	742.7	261.9	489.6	586.1	510.2	525.1	629.2	470	315.3	694	473.1	694.3	9	6	6	9	6	6	9	6	6	9	6	6	9	6	6	High	High	High	High	High	High	High	High	High	High	High	High	High	High	High
A0A1W2P772, A0A1W2P7C7, A0A1W2P7R3, A0A1W2P867, A2ALL9, D5L240, F8WHB1, G5E829, Q05CJ5, Q0VF54, Q0VF55, Q3TC38, Q3TDJ2, Q3TSK3, Q3UHH0, Q3UHJ3, Q6DIB8, Q6PG79, Q8C048, Q8K314, S4R1C4	G5E829	G5E829	G5E829	G5E829	Atp2b1	Plasma membrane calcium-transporting ATPase 1 (EC 7.2.2.10) (Plasma membrane calcium ATPase isoform 1) (PMCA1) (Plasma membrane calcium pump isoform 1)	reviewed	0	5	24.5902	High	28	56	14	Mouse	FALSE	3 v 3	0.0396001	0.716775	0.868292	3 v 3	0.0966227	0.0875193	0.821035	9 samples	0.0681114	0.394978	0.846918	0.192002	-0.134334	0.0611327	0.0813288	0.155648	0.0528913	10.2985	9.64548	10.164	10.4329	9.45348	10.1029	10.1429	9.56415	10.1111	10.3258	9.55516	10.0072	10.4806	9.17093	10.2696	1259.4	800.9	1147.3	1382.3	701.1	1099.7	1130.6	757	1106	1283.4	752.3	1029.1	1428.8	576.4	1234.4	876	567.3	686.7	1060.6	428.5	671.8	719.2	611.6	611.3	826.7	752.3	557.1	894.2	422.3	773	16	10	16	16	10	16	16	10	16	16	10	16	16	10	16	High	High	High	High	High	High	High	High	High	High	High	High	High	High	High
B1AZ14, B1AZ15, Q3UMF0	B1AZ14, B1AZ15, Q3UMF0	Q3UMF0	Q3UMF0	Q3UMF0	Cobll1	Cordon-bleu protein-like 1 (Cobl-related protein 1)	reviewed	0	3	2.19953	Medium	2	2	2	Mouse	FALSE	2 v 2	0.141103	0.700738	0.858876	2 v 2	0.146547	0.616043	0.947637	6 samples	0.143825	0.395216	0.846918	NA	0.418829	-0.136623	NA	0.359328	-0.0662337	5.25172	NA	6.21917	4.83289	NA	6.35579	4.89239	NA	6.2854	4.64962	NA	5.93546	5.10014	NA	6.09803	38.1	NA	74.5	28.5	NA	81.9	29.7	NA	78	25.1	NA	61.2	34.3	NA	68.5	26.5	NA	44.6	21.9	NA	50	18.9	NA	43.1	16.2	NA	33.1	21.5	NA	42.9	1	NA	1	1	NA	1	1	NA	1	1	NA	1	1	NA	1	High	Not Found	High	High	Not Found	High	High	Not Found	High	High	Not Found	High	High	Not Found	High
A0A338P695, A0A338P6S3, A0A338P735, A0A338P7L1, Q6ZPR5	A0A338P695, A0A338P6S3, A0A338P735, A0A338P7L1, Q6ZPR5	Q6ZPR5	Q6ZPR5	Q6ZPR5	Smpd4	Sphingomyelin phosphodiesterase 4 (EC 3.1.4.12) (Neutral sphingomyelinase 3) (nSMase-3) (nSMase3) (Neutral sphingomyelinase III)	reviewed	0	5	1.57959	Medium	1	2	1	Mouse	FALSE	2 v 2	0.220943	0.658353	0.833117	2 v 2	0.177428	0.196133	0.862269	6 samples	0.199186	0.395386	0.846918	-0.150455	NA	0.592342	0.120967	NA	0.233888	NA	5.2211	4.87774	NA	5.37156	4.2854	NA	5.10014	4.64386	NA	5.12928	4.32193	NA	5.12516	4.38543	NA	37.3	29.4	NA	41.4	19.5	NA	34.3	25	NA	35	20	NA	34.9	20.9	NA	26.4	17.6	NA	25.3	11.9	NA	27.7	13.8	NA	35	10.8	NA	25.6	13.1	NA	1	1	NA	1	1	NA	1	1	NA	1	1	NA	1	1	Not Found	High	High	Not Found	High	High	Not Found	High	High	Not Found	High	High	Not Found	High	High
A0A068BFR6, E9PUA5, G3UX22, G3UXN2, Q5BJ94, Q810Z7, Q9JKY9, Q9QWT9	E9PUA5	E9PUA5	E9PUA5	E9PUA5	Kifc5b	Kinesin-like protein	unreviewed	0	3	23.3631	High	13	18	13	Mouse	FALSE	3 v 3	0.566721	0.224548	0.511423	3 v 3	-0.0031793	0.981487	0.999015	9 samples	0.281771	0.396082	0.846918	-0.0213582	0.61576	1.10576	0.0280864	-0.227359	0.189734	6.85798	8.10276	8.55036	6.24222	8.12412	7.4446	7.08534	8.07468	8.36063	7.01011	7.82528	8.61728	6.6837	8.08481	7.98698	116	274.9	374.9	75.7	279	174.2	135.8	269.6	328.7	128.9	226.8	392.7	102.8	271.5	253.7	80.7	194.7	224.4	58.1	170.5	106.4	86.4	217.8	181.7	83	226.8	212.6	64.3	198.9	158.9	4	6	5	4	6	5	4	6	5	4	6	5	4	6	5	High	High	High	High	High	High	High	High	High	High	High	High	High	High	High
A0ZVB6, E9QAE3, Q52KH4, Q8BTS9	A0ZVB6, E9QAE3	A0ZVB6	A0ZVB6	A0ZVB6	Btaf1	TBP-associated factor 170	unreviewed	0	2	5.41126	High	7	11	7	Mouse	FALSE	3 v 3	0.306484	0.0174024	0.30387	3 v 3	-0.0456762	0.482362	0.919106	9 samples	0.130404	0.396107	0.846918	0.253174	0.387023	0.279255	-0.151365	0.0202974	-0.00596156	7.08746	7.49825	6.59395	6.70044	7.24508	6.3147	7.06717	7.64962	6.59991	6.96347	7.34163	6.47735	6.92006	7.40939	6.55766	136	180.8	96.6	104	151.7	79.6	134.1	200.8	97	124.8	162.2	89.1	121.1	170	94.2	94.6	128.1	57.8	79.8	92.7	48.6	85.3	162.2	53.6	80.4	162.2	48.2	75.8	124.5	59	4	4	2	4	4	2	4	4	2	4	4	2	4	4	2	High	High	High	High	High	High	High	High	High	High	High	High	High	High	High
Q6ZQ29	Q6ZQ29	Q6ZQ29	Q6ZQ29	Q6ZQ29	Taok2	Serine/threonine-protein kinase TAO2 (EC 2.7.11.1) (Thousand and one amino acid protein 2)	reviewed	1	5	1.6129	Medium	3	5	1	Mouse	FALSE	2 v 2	-0.312605	0.396303	0.652188	2 v 2	-0.0480915	0.168184	0.84302	6 samples	-0.180348	0.396204	0.846918	NA	-0.536963	-0.088246	NA	-0.0611005	-0.0350825	5.90929	NA	6.02237	6.44626	NA	6.11061	5.97039	NA	6.05745	6.12928	NA	6.20359	6.2075	NA	5.98413	60.1	NA	65	87.2	NA	69.1	62.7	NA	66.6	70	NA	73.7	73.9	NA	63.3	41.8	NA	38.9	66.9	NA	42.2	39.9	NA	36.8	45.1	NA	39.9	46.3	NA	39.6	1	NA	1	1	NA	1	1	NA	1	1	NA	1	1	NA	1	Medium	Medium	Medium	Medium	Medium	Medium	Medium	Medium	Medium	Medium	Medium	Medium	Medium	Medium	Medium
ENSEMBL:ENSBTAP00000018229, Q3MHN5	Q3MHN5	Q3MHN5	Q3MHN5	Q3MHN5	GC	Vitamin D-binding protein (DBP) (VDB) (Gc-globulin) (Group-specific component)	reviewed	0	3	40.0844	High	18	50	18		TRUE	3 v 3	0.204164	0.281578	0.558846	3 v 3	0.0284232	0.891344	0.990518	9 samples	0.116294	0.396426	0.846918	0.133774	0.00505137	0.473667	-0.0964778	-0.208678	0.390426	9.0864	10.3377	9.5651	9.08135	10.204	9.09144	9.29508	10.4342	9.17468	9.05148	11.113	9	8.96116	10.6525	9.26327	543.6	1294.1	757.5	541.7	1179.5	545.5	628.2	1383.6	577.9	530.6	2214.8	512	498.4	1609.6	614.5	378.1	916.7	453.4	415.6	720.9	333.2	399.6	1117.9	319.4	341.8	2214.8	277.2	311.9	1179.2	384.8	9	16	7	9	16	7	9	16	7	9	16	7	9	16	7	High	High	High	High	High	High	High	High	High	High	High	High	High	High	High
F8WJF7	F8WJF7	F8WJF7	F8WJF7	F8WJF7	Traf7	E3 ubiquitin-protein ligase TRAF7	unreviewed	0	2	2.54111	Medium	2	3	1	Mouse	FALSE	2 v 2	-0.0117149	0.796017	0.910814	2 v 2	-0.475449	0.20827	0.871988	6 samples	-0.243582	0.396585	0.846918	NA	0.0235868	-0.0470166	NA	-0.314109	-0.63679	4.20945	NA	5.59395	4.18587	NA	5.64097	4.52356	NA	6.23074	4.12928	NA	6.12309	4.57289	NA	6.34163	18.5	NA	48.3	18.2	NA	49.9	23	NA	75.1	17.5	NA	69.7	23.8	NA	81.1	12.9	NA	28.9	14	NA	30.5	14.6	NA	41.5	11.3	NA	37.7	14.9	NA	50.8	1	NA	1	1	NA	1	1	NA	1	1	NA	1	1	NA	1	Not Found	Not Found	High	Not Found	Not Found	High	Not Found	Not Found	High	Not Found	Not Found	High	Not Found	Not Found	High
Q3TXT9, Q9D517	Q3TXT9, Q9D517	Q9D517	Q3TXT9	Q9D517	Agpat3	1-acyl-sn-glycerol-3-phosphate acyltransferase gamma (EC 2.3.1.51) (1-acylglycerol-3-phosphate O-acyltransferase 3) (1-AGP acyltransferase 3) (1-AGPAT 3) (Lysophosphatidic acid acyltransferase gamma) (LPAAT-gamma)	reviewed	1	5	5.05319	High	2	5	2	Mouse	FALSE	3 v 3	-0.203704	0.00175666	0.275592	3 v 3	-0.0621599	0.795079	0.978827	9 samples	-0.132932	0.396888	0.847028	-0.220526	-0.192645	-0.197939	-0.0226691	0.280108	-0.443919	5.89482	5.46597	5.3505	6.08746	5.6865	5.54844	5.61471	5.48864	5.79442	5.92362	5.1375	6.15583	6.11478	5.50462	5.78398	59.5	44.2	40.8	68	51.5	46.8	49	44.9	55.5	60.7	35.2	71.3	69.3	45.4	55.1	41.4	31.3	24.4	52.2	31.5	28.6	31.2	36.3	30.7	39.1	35.2	38.6	43.4	33.3	34.5	2	2	1	2	2	1	2	2	1	2	2	1	2	2	1	High	High	High	High	High	High	High	High	High	High	High	High	High	High	High
Q9JIG8	Q9JIG8	Q9JIG8	Q9JIG8	Q9JIG8	Praf2	PRA1 family protein 2	reviewed	0	2	6.17978	Medium	1	3	1	Mouse	FALSE	2 v 2	-0.274848	0.153623	0.456805	2 v 2	-0.0447395	0.822097	0.984106	6 samples	-0.159794	0.397744	0.84832	-0.342489	-0.207206	NA	0.111169	-0.200648	NA	5.2555	5.38543	NA	5.46271	5.72792	NA	5.45615	5.27426	NA	5.53605	5.3505	NA	5.31832	5.59991	NA	38.2	41.8	NA	44.1	53	NA	43.9	38.7	NA	46.4	40.8	NA	39.9	48.5	NA	26.6	29.6	NA	33.8	32.4	NA	27.9	31.3	NA	29.9	40.8	NA	25	35.5	NA	1	1	NA	1	1	NA	1	1	NA	1	1	NA	1	1	NA	High	High	High	High	High	High	High	High	High	High	High	High	High	High	High
P00698	P00698	P00698	P00698	P00698	LYZ	Lysozyme C (EC 3.2.1.17) (1,4-beta-N-acetylmuramidase C) (Allergen Gal d IV) (allergen Gal d 4)	reviewed	0	5	19.0476	High	2	3	2		TRUE	2 v 2	0.209538	0.66531	0.837099	2 v 2	0.285756	0.246147	0.883972	6 samples	0.247647	0.39802	0.848372	-0.151613	0.570688	NA	0.402098	0.169413	NA	5.1375	5.20945	NA	4.56682	5.36107	NA	4.96809	4.80735	NA	4.926	5.20945	NA	4.84298	5.39575	NA	35.2	37	NA	23.7	41.1	NA	31.3	28	NA	30.4	37	NA	28.7	42.1	NA	24.5	26.2	NA	18.2	25.1	NA	19.9	22.6	NA	19.6	37	NA	18	30.9	NA	1	2	NA	1	2	NA	1	2	NA	1	2	NA	1	2	NA	High	High	Not Found	High	High	Not Found	High	High	Not Found	High	High	Not Found	High	High	Not Found
Q8CDZ5, Q8R0G9	Q8CDZ5, Q8R0G9	Q8R0G9	Q8CDZ5	Q8R0G9	Nup133	Nuclear pore complex protein Nup133 (133 kDa nucleoporin) (Nucleoporin Nup133)	reviewed	0	5	2.1645	High	2	3	2	Mouse	FALSE	3 v 3	0.142895	0.164256	0.468191	3 v 3	0.0237056	0.844021	0.984447	9 samples	0.0833004	0.398589	0.849009	0.152377	0.25285	0.023459	-0.185904	0.157692	0.0993279	5.19771	5.42291	5.63227	4.94486	5.27053	5.60881	5.04002	5.60881	5.53294	5.2854	5.04876	5.58195	4.92125	5.49825	5.25927	36.7	42.9	49.6	30.8	38.6	48.8	32.9	48.8	46.3	39	33.1	47.9	30.3	45.2	38.3	25.5	30.4	29.7	23.6	23.6	29.8	20.9	39.4	25.6	25.1	33.1	25.9	19	33.1	24	1	1	1	1	1	1	1	1	1	1	1	1	1	1	1	High	High	High	High	High	High	High	High	High	High	High	High	High	High	High
Q3UBB2, Q91XD6	Q91XD6	Q91XD6	Q91XD6	Q91XD6	Vps36	Vacuolar protein-sorting-associated protein 36 (ESCRT-II complex subunit VPS36)	reviewed	1	5	5.69948	High	2	4	2	Mouse	FALSE	2 v 2	-0.346483	0.235049	0.519374	2 v 2	-0.105888	0.747982	0.965073	6 samples	-0.226186	0.399023	0.849009	-0.212408	-0.480558	NA	-0.35925	0.147473	NA	6.72792	5.85798	NA	7.20848	6.07039	NA	6.58045	6.21723	NA	6.8189	5.94953	NA	7.0433	6.25172	NA	106	58	NA	147.9	67.2	NA	95.7	74.4	NA	112.9	61.8	NA	131.9	76.2	NA	73.7	41.1	NA	113.5	41.1	NA	60.9	60.1	NA	72.7	61.8	NA	82.5	55.8	NA	2	1	NA	2	1	NA	2	1	NA	2	1	NA	2	1	NA	High	High	Not Found	High	High	Not Found	High	High	Not Found	High	High	Not Found	High	High	Not Found
A0A1Y7VL99, A0A1Y7VLG4, Q3TIY6, Q3UC72, Q3UPA3, Q3UUX9, Q61598, Q9CZ18	Q3UC72, Q3UPA3, Q61598	Q61598	Q3UPA3	Q61598	Gdi2	Rab GDP dissociation inhibitor beta (Rab GDI beta) (GDI-3) (Guanosine diphosphate dissociation inhibitor 2) (GDI-2)	reviewed	0	5	43.1461	High	14	26	11	Mouse	FALSE	3 v 3	-0.16457	0.380127	0.641857	3 v 3	-0.0997764	0.555546	0.936475	9 samples	-0.132173	0.399642	0.849009	0.128001	-0.340925	-0.280786	-0.177661	0.176047	-0.297715	6.08534	8.80219	8.73268	6.42626	8.67419	9.01346	5.90929	8.97985	9.03039	6.27053	8.97585	8.72826	6.15785	8.96347	9.26092	67.9	446.4	425.4	86	408.5	516.8	60.1	504.9	522.9	77.2	503.5	424.1	71.4	499.2	613.5	47.2	316.2	254.6	66	249.7	315.7	38.2	407.9	289	49.7	503.5	229.6	44.7	365.7	384.2	2	9	4	2	9	4	2	9	4	2	9	4	2	9	4	High	High	High	High	High	High	High	High	High	High	High	High	High	High	High
D3YZP9, F6SXB0	D3YZP9	D3YZP9	D3YZP9	D3YZP9	Ccdc6	Coiled-coil domain-containing protein 6	reviewed	0	3	21.1087	High	7	10	7	Mouse	FALSE	3 v 3	-0.370932	0.0594199	0.350477	3 v 3	-0.0319673	0.924377	0.99418	9 samples	-0.20145	0.399842	0.849009	-0.195155	-0.519867	-0.397775	0.527838	-0.134469	-0.489271	6.57289	5.16591	7.81314	7.09276	5.36107	8.21091	6.70736	4.63807	8.30241	6.91648	4.8125	8.02956	6.67948	4.82782	8.29232	95.2	35.9	224.9	136.5	41.1	296.3	104.5	24.9	315.7	120.8	28.1	261.3	102.5	28.4	313.5	66.2	25.4	134.6	104.7	25.1	181	66.5	20.1	174.5	77.8	28.1	141.4	64.1	20.8	196.3	3	1	5	3	1	5	3	1	5	3	1	5	3	1	5	High	Medium	High	High	Medium	High	High	Medium	High	High	Medium	High	High	Medium	High
Q3TL72, Q66JT6, Q8C878	Q3TL72, Q66JT6, Q8C878	Q8C878	Q8C878	Q8C878	Uba3	NEDD8-activating enzyme E1 catalytic subunit (EC 6.2.1.64) (NEDD8-activating enzyme E1C) (Ubiquitin-activating enzyme E1C) (Ubiquitin-like modifier-activating enzyme 3) (Ubiquitin-activating enzyme 3)	reviewed	0	5	14.2857	High	4	5	3	Mouse	FALSE	3 v 3	-0.0511097	0.764762	0.894741	3 v 3	-0.219014	0.172754	0.84302	9 samples	-0.135062	0.399873	0.849009	-0.321928	0.193308	-0.024709	-0.0294009	-0.234929	-0.392713	4.95884	5.08746	5.70321	4.76553	5.40939	5.72792	5.19377	5.11686	6.09592	5.09592	5.10434	5.96347	4.91648	5.56986	6.27798	31.1	34	52.1	27.2	42.5	53	36.6	34.7	68.4	34.2	34.4	62.4	30.2	47.5	77.6	21.6	24.1	31.2	20.9	26	32.4	23.3	28	37.8	22	34.4	33.8	18.9	34.8	48.6	1	1	1	1	1	1	1	1	1	1	1	1	1	1	1	High	High	Not Found	High	High	Not Found	High	High	Not Found	High	High	Not Found	High	High	Not Found
Q2KIH2	Q2KIH2	Q2KIH2	Q2KIH2	Q2KIH2	APON	ApoN protein (Apolipoprotein N)	unreviewed	1	2	12.9921	High	4	6	4		TRUE	3 v 3	0.0423156	0.627016	0.818032	3 v 3	0.108171	0.523644	0.927388	9 samples	0.0752431	0.400223	0.849009	0.111103	-0.106412	0.122256	0.192263	-0.167312	0.29956	6.94017	7.33896	6.32193	7.04658	7.22786	6.19967	7.10748	7.1467	6.02237	6.64962	7.15684	6.79831	7.10748	7.37243	7.04221	122.8	161.9	80	132.2	149.9	73.5	137.9	141.7	65	100.4	142.7	111.3	137.9	165.7	131.8	85.4	114.7	47.9	101.4	91.6	44.9	87.7	114.5	35.9	64.7	142.7	60.3	86.3	121.4	82.5	2	3	1	2	3	1	2	3	1	2	3	1	2	3	1	High	High	High	High	High	High	High	High	High	High	High	High	High	High	High
Q3UA53, Q4FK49, Q8BTY3	Q4FK49, Q8BTY3	Q4FK49	Q4FK49	Q4FK49	Ppa1	inorganic diphosphatase (EC 3.6.1.1)	unreviewed	0	2	22.4913	High	5	9	5	Mouse	FALSE	3 v 3	0.285637	0.128121	0.428221	3 v 3	-0.016484	0.924955	0.99418	9 samples	0.134577	0.400437	0.849009	0.32109	0.461993	0.0738284	-0.00669206	0.246747	-0.289507	6.51728	8.01179	5.46271	6.05528	7.6907	5.38888	6.27053	8.01848	5.75221	6.55152	8.00675	5.67525	6.2384	8.10171	5.95652	91.6	258.1	44.1	66.5	206.6	41.9	77.2	259.3	53.9	93.8	257.2	51.1	75.5	274.7	62.1	63.7	182.8	26.4	51	126.3	25.6	49.1	209.5	29.8	60.4	257.2	27.7	47.3	201.2	38.9	1	4	1	1	4	1	1	4	1	1	4	1	1	4	1	High	High	High	High	High	High	High	High	High	High	High	High	High	High	High
Q9D7E4	Q9D7E4	Q9D7E4	Q9D7E4	Q9D7E4		UPF0449 protein C19orf25 homolog	reviewed	0	1	54.1284	High	3	7	3	Mouse	FALSE	2 v 2	0.0943764	0.541621	0.761612	2 v 2	0.0666061	0.747764	0.965073	6 samples	0.0804913	0.400745	0.849009	NA	0.201977	-0.0132237	NA	0.225823	-0.0926112	5.39575	NA	5.76288	5.19377	NA	5.7761	5.16993	NA	5.85549	5.52669	NA	5.98868	5.01792	NA	5.94486	42.1	NA	54.3	36.6	NA	54.8	36	NA	57.9	46.1	NA	63.5	32.4	NA	61.6	29.3	NA	32.5	28.1	NA	33.5	22.9	NA	32	29.7	NA	34.4	20.3	NA	38.6	1	NA	2	1	NA	2	1	NA	2	1	NA	2	1	NA	2	High	High	High	High	High	High	High	High	High	High	High	High	High	High	High
G3UWW8, G3UYU4, G3UZZ5, O08917, Q3TJS0, Q6Y9S2	O08917, Q3TJS0	O08917	O08917	O08917	Flot1	Flotillin-1	reviewed	0	5	26.8692	High	11	15	10	Mouse	FALSE	3 v 3	-0.167415	0.478305	0.720362	3 v 3	-0.102883	0.243593	0.883972	9 samples	-0.135149	0.401354	0.849009	-0.538362	0.11412	-0.0780025	0.0225148	-0.156667	-0.174498	8.63807	6.93899	5.97728	8.52395	7.47735	6.05528	8.79474	6.91648	6.15178	8.73505	6.6879	6.34163	8.55766	8.05528	6.10434	398.4	122.7	63	368.1	178.2	66.5	444.1	120.8	71.1	426.1	103.1	81.1	376.8	266	68.8	277.1	86.9	37.7	282.4	108.9	40.6	282.5	97.6	39.3	274.5	103.1	43.9	235.8	194.9	43.1	6	2	1	6	2	1	6	2	1	6	2	1	6	2	1	High	High	High	High	High	High	High	High	High	High	High	High	High	High	High
B8JJB2, B8JJB3, Q3TJD7, Q8BVJ7	Q3TJD7	Q3TJD7	Q3TJD7	Q3TJD7	Pdlim7	PDZ and LIM domain protein 7 (LIM mineralization protein) (LMP) (Protein enigma)	reviewed	0	5	15.0985	High	6	9	6	Mouse	FALSE	2 v 2	-0.448921	0.251809	0.535264	2 v 2	-0.0161517	0.933925	0.994605	6 samples	-0.232537	0.401392	0.849009	NA	-0.636367	-0.261476	NA	-0.17121	0.138906	6.44791	NA	6.53294	7.08428	NA	6.79442	6.61912	NA	6.39403	6.824	NA	6.49985	6.99887	NA	6.93074	87.3	NA	92.6	135.7	NA	111	98.3	NA	84.1	113.3	NA	90.5	127.9	NA	122	60.7	NA	55.4	104.1	NA	67.8	62.5	NA	46.5	73	NA	49	80	NA	76.4	2	NA	3	2	NA	3	2	NA	3	2	NA	3	2	NA	3	High	Medium	High	High	Medium	High	High	Medium	High	High	Medium	High	High	Medium	High
A0A0A0MQ79, Q3TLH4, S4R209, S4R294, S4R298, S4R2E2, S4R2J9, S4R2L9	A0A0A0MQ79, Q3TLH4, S4R294, S4R2J9	Q3TLH4	Q3TLH4	Q3TLH4	Prrc2c	Protein PRRC2C (BAT2 domain-containing protein 1) (HLA-B-associated transcript 2-like 2) (Proline-rich and coiled-coil-containing protein 2C)	reviewed	0	4	9.69782	High	24	37	22	Mouse	FALSE	3 v 3	0.0541724	0.776052	0.901304	3 v 3	0.141358	0.108386	0.834055	9 samples	0.0977652	0.40149	0.849009	-0.258068	0.311528	0.109057	0.117249	0.238818	0.0680067	9.68982	8.6703	7.98925	9.37829	8.92837	7.8802	9.451	8.55305	7.92125	9.47066	8.25077	8.21091	9.57667	8.69662	7.99774	825.9	407.4	254.1	665.5	487.2	235.6	699.9	375.6	242.4	709.5	304.6	296.3	763.6	414.9	255.6	574.5	288.6	152.1	510.6	297.8	143.9	445.2	303.5	134	457	304.6	160.4	477.9	303.9	160	12	7	5	12	7	5	12	7	5	12	7	5	12	7	5	High	High	High	High	High	High	High	High	High	High	High	High	High	High	High
A0A3B2W494, Q6P5D8	Q6P5D8	Q6P5D8	Q6P5D8	Q6P5D8	Smchd1	Structural maintenance of chromosomes flexible hinge domain-containing protein 1 (SMC hinge domain-containing protein 1) (EC 3.6.1.-)	reviewed	0	5	7.9721	High	13	17	13	Mouse	FALSE	3 v 3	0.319182	0.130066	0.430826	3 v 3	-0.0313833	0.694502	0.958721	9 samples	0.143899	0.401543	0.849009	0.234882	0.570573	0.152091	0.0411953	0.0343155	-0.169661	8.17642	8.25503	7.507	7.60585	8.02015	7.35491	8.14211	8.21383	7.67666	8.04985	8.4446	7.81506	7.926	8.07521	7.38543	289.3	305.5	181.9	194.8	259.6	163.7	282.5	296.9	204.6	265	348.4	225.2	243.2	269.7	167.2	201.2	216.4	108.9	149.5	158.7	100	179.7	239.9	113.1	170.7	348.4	121.9	152.2	197.6	104.7	6	5	3	6	5	3	6	5	3	6	5	3	6	5	3	High	High	High	High	High	High	High	High	High	High	High	High	High	High	High
A0A2I3BRG0, P29595, Q15843, Q3TY05	P29595, Q15843	P29595	P29595	P29595	Nedd8	NEDD8 (Neddylin) (Neural precursor cell expressed developmentally down-regulated protein 8) (NEDD-8) (Ubiquitin-like protein Nedd8)	reviewed	0	5	45.679	High	6	16	6	Mouse	TRUE	3 v 3	-0.07893	0.457952	0.705605	3 v 3	-0.0360782	0.500812	0.919106	9 samples	-0.0575041	0.401756	0.849009	0.0702013	-0.0774677	-0.229524	-0.0752952	0.0523002	-0.0852395	7.99774	8.43171	8.2555	8.07521	8.36151	8.48502	7.94544	8.507	8.34074	8.05637	8.47776	8.49586	8.16189	8.50898	8.50383	255.6	345.3	305.6	269.7	328.9	358.3	246.5	363.8	324.2	266.2	356.5	361	286.4	364.3	363	177.8	244.6	182.9	206.9	201	218.9	156.8	293.9	179.2	171.5	356.5	195.4	179.3	266.9	227.3	4	5	4	4	5	4	4	5	4	4	5	4	4	5	4	High	High	High	High	High	High	High	High	High	High	High	High	High	High	High
D6RJ62, Q3TVV7, Q544K9	Q3TVV7, Q544K9	Q544K9	Q3TVV7	Q544K9	Umps	Uridine 5'-monophosphate synthase (EC 2.4.2.10) (EC 4.1.1.23)	unreviewed	0	3	20.5821	High	10	16	10	Mouse	FALSE	3 v 3	0.248632	0.33517	0.605027	3 v 3	0.0247928	0.818869	0.983724	9 samples	0.136713	0.401844	0.849009	0.158385	0.626854	-0.0393425	0.148321	0.0884752	-0.162418	6.47735	9.03919	7.71287	5.8505	8.88081	7.75221	6.38888	8.89087	7.87529	6.32912	8.73098	8.1644	6.24413	8.75756	7.81314	89.1	526.1	209.8	57.7	471.4	215.6	83.8	474.7	234.8	80.4	424.9	286.9	75.8	432.8	224.9	62	372.7	125.6	44.3	288.1	131.7	53.3	383.5	129.8	51.8	424.9	155.3	47.5	317.1	140.8	2	6	3	2	6	3	2	6	3	2	6	3	2	6	3	High	High	High	High	High	High	High	High	High	High	High	High	High	High	High
A0A0A6YVS2, Q3V4A0, Q921L3	A0A0A6YVS2, Q3V4A0, Q921L3	Q921L3	A0A0A6YVS2	Q921L3	Tmco1	Calcium load-activated calcium channel (CLAC channel) (Transmembrane and coiled-coil domain-containing protein 1)	reviewed	0	5	17.0213	High	4	12	4	Mouse	FALSE	2 v 2	-0.133801	0.502889	0.733136	2 v 2	-0.047368	0.804899	0.980935	6 samples	-0.0905847	0.402543	0.84912	NA	0.00122004	-0.268823	NA	0.102326	-0.197062	7.88631	NA	7.93428	7.88509	NA	8.2031	7.78398	NA	8.13134	7.94895	NA	8.17642	7.91109	NA	8.2891	236.6	NA	244.6	236.4	NA	294.7	220.4	NA	280.4	247.1	NA	289.3	240.7	NA	312.8	164.6	NA	146.4	181.4	NA	180	140.2	NA	155	159.2	NA	156.6	150.7	NA	195.9	3	NA	3	3	NA	3	3	NA	3	3	NA	3	3	NA	3	High	High	High	High	High	High	High	High	High	High	High	High	High	High	High
Q3UVI9, Q99LE6	Q3UVI9, Q99LE6	Q99LE6	Q3UVI9	Q99LE6	Abcf2	ATP-binding cassette sub-family F member 2	reviewed	1	2	21.1783	High	12	18	12	Mouse	FALSE	3 v 3	0.0274107	0.819152	0.926427	3 v 3	0.110518	0.306438	0.884382	9 samples	0.0689644	0.402591	0.84912	-0.17681	0.174824	0.0842183	0.0275739	0.272849	0.0311315	7.46761	8.35535	7.22786	7.29278	8.53216	7.14364	7.19476	8.32778	7.19673	7.38024	8.21675	7.31832	7.38111	8.6994	7.31832	177	327.5	149.9	156.8	370.2	141.4	146.5	321.3	146.7	166.6	297.5	159.6	166.7	415.7	159.6	123.1	232	89.7	120.3	226.3	86.4	93.2	259.6	81.1	107.3	297.5	86.4	104.3	304.6	99.9	4	7	3	4	7	3	4	7	3	4	7	3	4	7	3	High	High	High	High	High	High	High	High	High	High	High	High	High	High	High
P82349, Q9CYD9	P82349	P82349	P82349	P82349	Sgcb	Beta-sarcoglycan (Beta-SG) (43 kDa dystrophin-associated glycoprotein) (43DAG)	reviewed	1	5	46.875	High	15	61	15	Mouse	FALSE	3 v 3	-0.0527395	0.742484	0.882076	3 v 3	0.458881	0.0562758	0.778342	9 samples	0.203071	0.402652	0.84912	0.209666	-0.268208	-0.0996764	0.485751	0.249865	0.641026	10.2747	10.8686	10.3429	10.5429	10.6589	10.4425	10.0249	10.3828	9.70183	10.3942	10.4454	10.2077	10.2024	10.1741	10.0171	1238.8	1869.7	1298.7	1491.9	1616.8	1391.6	1041.8	1335.2	832.8	1345.8	1394.4	1182.6	1178.2	1155.3	1036.2	861.7	1324.4	777.3	1144.7	988.2	850.1	662.7	1078.8	460.3	866.9	1394.4	640.2	737.4	846.4	648.9	12	14	10	12	14	10	12	14	10	12	14	10	12	14	10	High	High	High	High	High	High	High	High	High	High	High	High	High	High	High
Q4KL76, Q9JI95	Q4KL76	Q4KL76	Q4KL76	Q4KL76	Hspe1	10 kDa heat shock protein, mitochondrial (10 kDa chaperonin) (Chaperonin 10)	unreviewed	0	2	81.3725	High	11	48	11	Mouse	FALSE	3 v 3	-0.413317	0.0184739	0.30387	3 v 3	0.0405153	0.836798	0.984447	9 samples	-0.186401	0.403444	0.849173	-0.527186	-0.352892	-0.359875	-0.164359	0.384823	-0.0989183	10.6957	9.50044	9.0493	11.0486	10.0276	9.40918	10.3108	9.6648	9.14822	10.6107	9.11374	9.08162	10.4165	9.92555	9.16591	1658.5	724.3	529.8	2118.1	1043.8	679.9	1270.2	811.7	567.4	1563.6	554	541.8	1366.7	972.5	574.4	1153.6	513.1	317.1	1625.2	638	415.3	808	655.8	313.6	1007.2	554	293.3	855.3	712.4	359.7	10	7	6	10	7	6	10	7	6	10	7	6	10	7	6	High	High	High	High	High	High	High	High	High	High	High	High	High	High	High
A0A1S6GWJ6, E9Q027, E9Q8D5, Q3TIJ0, Q5CZY5, Q8C5L3	A0A1S6GWJ6, E9Q027, Q3TIJ0, Q5CZY5, Q8C5L3	Q8C5L3	A0A1S6GWJ6	Q8C5L3	Cnot2	CCR4-NOT transcription complex subunit 2 (CCR4-associated factor 2)	reviewed	0	5	11.1111	High	7	15	7	Mouse	FALSE	3 v 3	0.106606	0.524078	0.745048	3 v 3	0.0503236	0.347291	0.900183	9 samples	0.0784646	0.403985	0.849173	0.167029	0.311931	-0.159142	0.123063	0.0478589	-0.0199512	8.54651	7.7662	6.84423	8.23458	7.59917	7.00338	8.49865	7.64313	6.86419	8.66035	7.60288	7.06393	8.4672	7.48704	6.97039	373.9	217.7	114.9	301.2	193.9	128.3	361.7	199.9	116.5	404.6	194.4	133.8	353.9	179.4	125.4	260.1	154.2	68.8	231.1	118.5	78.4	230.1	161.5	64.4	260.6	194.4	72.4	221.5	131.4	78.5	5	3	1	5	3	1	5	3	1	5	3	1	5	3	1	High	High	High	High	High	High	High	High	High	High	High	High	High	High	High
Q8CFI7	Q8CFI7	Q8CFI7	Q8CFI7	Q8CFI7	Polr2b	DNA-directed RNA polymerase II subunit RPB2 (EC 2.7.7.6) (DNA-directed RNA polymerase II 140 kDa polypeptide) (DNA-directed RNA polymerase II subunit B) (RNA polymerase II subunit 2) (RNA polymerase II subunit B2)	reviewed	0	4	3.2368	High	3	4	3	Mouse	FALSE	2 v 2	0.034553	0.806945	0.918642	2 v 2	0.081912	0.39555	0.905677	6 samples	0.0582325	0.40412	0.849173	NA	-0.0758749	0.144981	NA	0.0232698	0.140554	5.64386	NA	7.49105	5.71973	NA	7.34607	5.62059	NA	7.3505	5.37156	NA	7.38198	5.34696	NA	7.1809	50	NA	179.9	52.7	NA	162.7	49.2	NA	163.2	41.4	NA	166.8	40.7	NA	145.1	34.8	NA	107.7	40.4	NA	99.4	31.3	NA	90.2	26.7	NA	90.3	25.5	NA	90.9	1	NA	3	1	NA	3	1	NA	3	1	NA	3	1	NA	3	High	Not Found	High	High	Not Found	High	High	Not Found	High	High	Not Found	High	High	Not Found	High
B2MWM9, Q3UWP8	B2MWM9	B2MWM9	B2MWM9	B2MWM9	Calr	Calreticulin	unreviewed	1	5	50	High	22	61	22	Mouse	FALSE	3 v 3	-0.36779	0.0405259	0.329133	3 v 3	0.0512204	0.290321	0.884382	9 samples	-0.158285	0.404146	0.849173	-0.234157	-0.498709	-0.370504	-0.0202848	0.0935759	0.0803701	10.2729	10.01	10.4115	10.7716	10.2441	10.782	10.1793	10.0303	10.3311	10.5163	9.898	10.4319	10.3288	10.1504	10.6644	1237.2	1031.1	1362	1748.1	1212.8	1760.8	1159.5	1045.7	1288.2	1464.6	954.1	1381.4	1286.1	1136.5	1622.9	860.6	730.4	815.2	1341.3	741.3	1075.6	737.6	844.9	712	943.4	954.1	747.9	804.9	832.7	1016.3	15	13	12	15	13	12	15	13	12	15	13	12	15	13	12	High	High	High	High	High	High	High	High	High	High	High	High	High	High	High
A0A0U1RPT2, B2RS80, Q3TME3	B2RS80, Q3TME3	B2RS80	B2RS80	B2RS80	Ggcx	Vitamin K-dependent gamma-carboxylase (EC 4.1.1.90) (Gamma-glutamyl carboxylase) (Peptidyl-glutamate 4-carboxylase) (Vitamin K gamma glutamyl carboxylase)	unreviewed	0	2	7.79392	High	6	14	6	Mouse	FALSE	3 v 3	-0.052249	0.825115	0.929909	3 v 3	-0.185144	0.371808	0.900414	9 samples	-0.118696	0.404159	0.849173	-0.45626	0.235628	0.0638849	-0.50127	0.035569	-0.0897302	6.03782	6.69349	7.54689	5.80219	7.14975	7.48301	6.00225	7.19476	7.63662	6.19574	6.97957	7.6851	6.04002	6.85425	7.67807	65.7	103.5	187	55.8	142	178.9	64.1	146.5	199	73.3	126.2	205.8	65.8	115.7	204.8	45.7	73.3	111.9	42.8	86.8	109.3	40.8	118.4	110	47.2	126.2	111.4	41.2	84.8	128.3	2	2	4	2	2	4	2	2	4	2	2	4	2	2	4	High	High	High	High	High	High	High	High	High	High	High	High	High	High	High
A0A1L1STC8, A0A1L1SU53, Q9Z0P5	A0A1L1SU53, Q9Z0P5	Q9Z0P5	Q9Z0P5	Q9Z0P5	Twf2	Twinfilin-2 (A6-related protein) (mA6RP) (Twinfilin-1-like protein)	reviewed	0	5	12.0344	High	4	6	3	Mouse	FALSE	2 v 2	0.328136	0.55335	0.769166	2 v 2	0.108705	0.741991	0.964972	6 samples	0.21842	0.404406	0.849173	0.716453	NA	-0.0601807	0.362078	NA	-0.144669	NA	5.38888	5.62352	NA	4.67243	5.6837	NA	5.0268	5.76818	NA	5.59694	5.63227	NA	4.88264	5.53916	NA	41.9	49.3	NA	25.5	51.4	NA	32.6	54.5	NA	48.4	49.6	NA	29.5	46.5	NA	29.7	29.5	NA	15.6	31.4	NA	26.3	30.1	NA	48.4	26.8	NA	21.6	29.1	NA	1	1	NA	1	1	NA	1	1	NA	1	1	NA	1	1	High	Medium	High	High	Medium	High	High	Medium	High	High	Medium	High	High	Medium	High
A8WHM8, E9Q6M7, Q3TQ21, Q3TRI4, Q3TTW5, Q3U4T5, Q3UHW0, Q3UR00, Q80U78	Q3TQ21, Q3UR00, Q80U78	Q80U78	Q3UR00	Q80U78	Pum1	Pumilio homolog 1	reviewed	0	5	7.9058	High	8	10	5	Mouse	FALSE	3 v 3	0.0586615	0.567087	0.77652	3 v 3	0.1116	0.566339	0.93772	9 samples	0.085131	0.40449	0.849173	0.116033	0.171084	-0.111133	0.123799	0.389307	-0.178305	6.2817	8.24222	6.71287	6.11061	8.12619	6.824	5.89239	8.11842	6.89118	6.18388	8.26632	6.7761	6.06393	8.33271	7.04767	77.8	302.8	104.9	69.1	279.4	113.3	59.4	277.9	118.7	72.7	307.9	109.6	66.9	322.4	132.3	54.1	214.5	62.8	53	170.8	69.2	37.8	224.5	65.6	46.8	307.9	59.3	41.9	236.2	82.9	1	6	2	1	6	2	1	6	2	1	6	2	1	6	2	Not Found	High	High	Not Found	High	High	Not Found	High	High	Not Found	High	High	Not Found	High	High
E9Q137	E9Q137	E9Q137	E9Q137	E9Q137	Tex264	Testis-expressed protein 264 homolog	reviewed	0	4	4.53074	High	1	4	1	Mouse	FALSE	3 v 3	-0.105443	0.542078	0.761842	3 v 3	-0.0523486	0.292526	0.884382	9 samples	-0.0788956	0.405501	0.849173	-0.23791	-0.26213	0.183712	-0.0452647	-0.119643	0.00786212	4.73335	4.64962	4.20163	4.99548	4.88753	4.01792	4.853	4.69488	4.19377	4.88264	4.58496	4.1375	5.10014	4.96347	4.2555	26.6	25.1	18.4	31.9	29.6	16.2	28.9	25.9	18.3	29.5	24	17.6	34.3	31.2	19.1	18.5	17.8	11	24.5	18.1	9.9	18.4	20.9	10.1	19	24	9.5	21.5	22.9	11.9	1	1	1	1	1	1	1	1	1	1	1	1	1	1	1	High	High	High	High	High	High	High	High	High	High	High	High	High	High	High
F6SFQ3, F6TLW1, F8VQJ3, P02468, Q3TRH4, Q3UFZ9, Q3UNG0, Q3URV4, Q6PHM1	F8VQJ3, P02468	P02468	F8VQJ3	P02468	Lamc1	Laminin subunit gamma-1 (Laminin B2 chain) (Laminin-1 subunit gamma) (Laminin-10 subunit gamma) (Laminin-11 subunit gamma) (Laminin-2 subunit gamma) (Laminin-3 subunit gamma) (Laminin-4 subunit gamma) (Laminin-6 subunit gamma) (Laminin-7 subunit gamma) (Laminin-8 subunit gamma) (Laminin-9 subunit gamma) (S-laminin subunit gamma) (S-LAM gamma)	reviewed	0	5	15.8681	High	21	35	21	Mouse	FALSE	3 v 3	-0.0331781	0.17471	0.472052	3 v 3	-0.0693576	0.473422	0.912738	9 samples	-0.0512678	0.406128	0.849173	-0.00345246	-0.0375348	-0.058547	-0.143423	-0.153539	0.0888889	9.11348	8.38327	8.30515	9.15102	8.38672	8.3637	9.26702	8.52669	8.21626	9.38046	8.62242	8.38716	9.4545	8.64422	8.48099	553.9	333.9	316.3	568.5	334.7	329.4	616.1	368.8	297.4	666.5	394.1	334.8	701.6	400.1	357.3	385.3	236.5	189.3	436.2	204.6	201.2	391.9	298	164.4	429.3	394.1	181.3	439.1	293.1	223.7	12	10	7	12	10	7	12	10	7	12	10	7	12	10	7	High	High	High	High	High	High	High	High	High	High	High	High	High	High	High
Q6P069	Q6P069	Q6P069	Q6P069	Q6P069	Sri	Sorcin	reviewed	0	5	11.1111	High	2	6	2	Mouse	FALSE	3 v 3	-0.106751	0.502233	0.732812	3 v 3	-0.0480003	0.333685	0.897211	9 samples	-0.0773756	0.406145	0.849173	0.027013	-0.369786	0.0225206	0.027013	-0.0751139	-0.0958999	6.39575	5.88996	6.6907	6.76553	5.86295	6.66818	6.47086	5.86295	6.7866	6.63952	5.74416	6.73335	6.82528	5.85549	7.1416	84.2	59.3	103.3	108.8	58.2	101.7	88.7	58.2	110.4	99.7	53.6	106.4	113.4	57.9	141.2	58.6	42	61.8	83.5	35.6	62.1	56.4	47	61	64.2	53.6	57.6	70.9	42.4	88.4	2	1	2	2	1	2	2	1	2	2	1	2	2	1	2	High	High	High	High	High	High	High	High	High	High	High	High	High	High	High
A2A6Q5, Q3UYS3, Q8BYJ1, Q8R568	A2A6Q5	A2A6Q5	A2A6Q5	A2A6Q5	Cdc27	Cell division cycle protein 27 homolog	reviewed	1	5	4.48485	High	4	4	4	Mouse	FALSE	2 v 2	-0.0311461	0.326777	0.597232	2 v 2	-0.137085	0.478219	0.915703	6 samples	-0.0841157	0.406372	0.849173	NA	-0.0487032	-0.0135891	NA	-0.265097	-0.00907358	4.54226	NA	6.98641	4.59096	NA	7	4.80735	NA	6.99548	4.2555	NA	6.75889	4.98185	NA	6.8679	23.3	NA	126.8	24.1	NA	128	28	NA	127.6	19.1	NA	108.3	31.6	NA	116.8	16.2	NA	75.9	18.5	NA	78.2	17.8	NA	70.5	12.3	NA	58.6	19.8	NA	73.1	1	NA	3	1	NA	3	1	NA	3	1	NA	3	1	NA	3	Medium	Not Found	High	Medium	Not Found	High	Medium	Not Found	High	Medium	Not Found	High	Medium	Not Found	High
Q8K2C9	Q8K2C9	Q8K2C9	Q8K2C9	Q8K2C9	Hacd3	Very-long-chain (3R)-3-hydroxyacyl-CoA dehydratase 3 (EC 4.2.1.134) (3-hydroxyacyl-CoA dehydratase 3) (HACD3) (Butyrate-induced protein 1) (B-ind1) (Protein-tyrosine phosphatase-like A domain-containing protein 1)	reviewed	1	5	23.4807	High	7	19	7	Mouse	FALSE	3 v 3	-0.401945	0.0268043	0.321788	3 v 3	0.0549383	0.697358	0.958973	9 samples	-0.173503	0.406898	0.849173	-0.296075	-0.383278	-0.526481	0.298198	-0.0895095	-0.043873	6.5744	8.15431	7.52826	6.95768	8.45039	8.05474	6.66391	7.85611	7.57213	6.65535	7.92184	7.66035	6.88387	8.33896	7.76421	95.3	284.9	184.6	124.3	349.8	265.9	101.4	231.7	190.3	100.8	242.5	202.3	118.1	323.8	217.4	66.3	201.8	110.5	95.4	213.8	162.4	64.5	187.2	105.2	64.9	242.5	109.5	73.9	237.2	136.1	3	5	3	3	5	3	3	5	3	3	5	3	3	5	3	High	High	High	High	High	High	High	High	High	High	High	High	High	High	High
H3BJB6, H3BKG2, H3BKR8, H3BL49, H3BLL1, P42932, Q3UKQ2, Q6A0F1, Q8BVY8, Q9CRW7, Q9CS06, Q9WVS5	P42932, Q6A0F1	P42932	Q6A0F1	P42932	Cct8	T-complex protein 1 subunit theta (TCP-1-theta) (CCT-theta)	reviewed	0	5	70.073	High	39	213	39	Mouse	FALSE	3 v 3	0.185768	0.0268936	0.321788	3 v 3	0.00972589	0.947185	0.996013	9 samples	0.0977469	0.406906	0.849173	0.234192	0.19535	0.127761	-0.135861	0.269144	-0.104106	12.2552	12.1679	11.8608	12.0599	11.9337	11.733	11.9861	12.3038	11.9649	12.0197	12.3036	11.7575	11.9245	12.2196	11.796	4888.7	4601.6	3719.2	4269.6	3912.1	3404	4056.7	5056	3997.5	4152.3	5055.2	3462.3	3887.2	4769.5	3556	3400.5	3259.6	2226.1	3276	2391.1	2079.4	2580.6	4085	2209.4	2674.7	5055.2	1874.4	2432.9	3494.3	2226.8	37	35	34	37	35	34	37	35	34	37	35	34	37	35	34	High	High	High	High	High	High	High	High	High	High	High	High	High	High	High
A0A087WQR4, B2RXR2, B2RY05, Q8VD65	B2RXR2, Q8VD65	Q8VD65	B2RXR2	Q8VD65	Pik3r4	Phosphoinositide 3-kinase regulatory subunit 4 (PI3-kinase regulatory subunit 4) (EC 2.7.11.1)	reviewed	0	5	4.05007	High	6	8	6	Mouse	FALSE	3 v 3	-0.250747	0.0689917	0.36115	3 v 3	-0.0440133	0.832072	0.984106	9 samples	-0.14738	0.40703	0.849173	-0.321549	-0.31896	-0.111732	0.229678	0.0287973	-0.390515	6.98299	6.24982	6.73877	7.30195	6.57137	6.8505	6.9542	6.02015	7.12928	7.23266	5.98185	6.96463	7.23458	6.08746	7.13134	126.5	76.1	106.8	157.8	95.1	115.4	124	64.9	140	150.4	63.2	124.9	150.6	68	140.2	88	53.9	63.9	121.1	58.1	70.5	78.9	52.4	77.4	96.9	63.2	67.6	94.2	49.8	87.8	3	2	3	3	2	3	3	2	3	3	2	3	3	2	3	High	Medium	High	High	Medium	High	High	Medium	High	High	Medium	High	High	Medium	High
Q3TC98, Q3URK7, Q5KU38, Q6ZQ51, Q8BUJ2, Q8BY36, Q8R5L3	Q3TC98, Q3URK7, Q5KU38, Q6ZQ51, Q8BY36, Q8R5L3	Q8R5L3	Q6ZQ51	Q8R5L3	Vps39	Vam6/Vps39-like protein	reviewed	0	5	3.95034	High	3	4	3	Mouse	FALSE	2 v 2	-0.199609	0.10911	0.405372	2 v 2	-0.882672	0.451148	0.908885	6 samples	-0.54114	0.407121	0.849173	NA	-0.234159	-0.165059	NA	-0.126041	-1.6393	6.55766	NA	4.04439	6.79181	NA	4.20945	6.6837	NA	5.6837	6.49506	NA	4.83794	6.65821	NA	4.67243	94.2	NA	16.5	110.8	NA	18.5	102.8	NA	51.4	90.2	NA	28.6	101	NA	25.5	65.5	NA	9.9	85	NA	11.3	65.4	NA	28.4	58.1	NA	15.5	63.2	NA	16	1	NA	1	1	NA	1	1	NA	1	1	NA	1	1	NA	1	High	High	High	High	High	High	High	High	High	High	High	High	High	High	High
A0A494B9S3, Q3TG71, Q6KAT3, Q9D1A2	Q9D1A2	Q9D1A2	Q9D1A2	Q9D1A2	Cndp2	Cytosolic non-specific dipeptidase (EC 3.4.13.18) (CNDP dipeptidase 2) (Glutamate carboxypeptidase-like protein 1) (Threonyl dipeptidase)	reviewed	0	5	13.4737	High	5	5	5	Mouse	FALSE	3 v 3	-0.261425	0.237619	0.522327	3 v 3	-0.0456473	0.861679	0.985277	9 samples	-0.153536	0.407195	0.849173	-0.0349381	-0.186547	-0.562791	0.414131	-0.316608	-0.234465	5.0268	7.31379	4.93546	5.21335	7.34873	5.49825	5.34341	6.89966	5.16993	5.4363	6.84549	5.62352	5.29646	7.53916	5.52042	32.6	159.1	30.6	37.1	163	45.2	40.6	119.4	36	43.3	115	49.3	39.3	186	45.9	22.7	112.7	18.3	28.5	99.6	27.6	25.8	96.5	19.9	27.9	115	26.7	24.6	136.3	28.8	1	3	1	1	3	1	1	3	1	1	3	1	1	3	1	Medium	High	High	Medium	High	High	Medium	High	High	Medium	High	High	Medium	High	High
A0A1D5RM48, A0A1D5RMB8, A1A557, A2VCQ0, F1MTZ9, Q8VI54, Q9R0G6	F1MTZ9	F1MTZ9	F1MTZ9	F1MTZ9	NA	NA	NA	0	NA	9.00662	High	6	14	5		TRUE	3 v 3	-0.103742	0.315473	0.587072	3 v 3	-0.0155029	0.86563	0.986935	9 samples	-0.0596224	0.407485	0.849173	-0.230062	-0.120213	0.0390493	-0.0485208	-0.136067	0.138079	8.14517	7.32912	7.97097	8.26538	7.55919	7.93192	8.28123	7.37764	7.83289	8.36194	7.14262	7.8857	8.32238	7.59694	7.72724	283.1	160.8	250.9	307.7	188.6	244.2	311.1	166.3	228	329	141.3	236.5	320.1	193.6	211.9	196.9	113.9	150.2	236.1	115.3	149.2	197.9	134.4	126	211.9	141.3	128	200.3	141.8	132.7	1	3	2	1	3	2	1	3	2	1	3	2	1	3	2	Not Found	High	High	Not Found	High	High	Not Found	High	High	Not Found	High	High	Not Found	High	High
A0A0G2JFB4, A0A0G2JG98, A0A0G2JGT5, A0A0G2JH04, Q3TK95, Q8C470	A0A0G2JH04, Q3TK95, Q8C470	Q3TK95	Q3TK95	Q3TK95	Eif4e	Eukaryotic translation initiation factor 4E	unreviewed	0	3	16.5899	High	3	8	3	Mouse	FALSE	3 v 3	-0.112122	0.0578824	0.34756	3 v 3	-0.0142611	0.889422	0.990518	9 samples	-0.0631916	0.407851	0.849173	-0.161315	-0.0635819	-0.111469	0.0512037	0.0993971	-0.193384	7.21626	6.32733	6.93074	7.27984	6.48864	7.04221	7.11686	6.27612	7.12412	7.29829	6.30925	7.10852	7.20653	6.56529	7.11582	148.7	80.3	122	155.4	89.8	131.8	138.8	77.5	139.5	157.4	79.3	138	147.7	94.7	138.7	103.4	56.9	73	119.2	54.9	80.5	88.3	62.6	77.1	101.4	79.3	74.7	92.4	69.4	86.9	2	1	2	2	1	2	2	1	2	2	1	2	2	1	2	High	High	High	High	High	High	High	High	High	High	High	High	High	High	High
P28481	P28481	P28481	P28481	P28481	Col2a1	Collagen alpha-1(II) chain (Alpha-1 type II collagen) [Cleaved into: Collagen alpha-1(II) chain; Chondrocalcin]	reviewed	1	5	8.00269	High	8	25	4	Mouse	FALSE	2 v 2	0.635575	0.0746969	0.36619	2 v 2	-0.00083228	0.994948	0.999015	6 samples	0.317371	0.408096	0.849173	NA	0.710493	0.560657	NA	-0.105709	0.104045	5.09592	NA	5.94953	4.38543	NA	5.38888	5.20163	NA	5.84549	5.1127	NA	5.61471	4.27053	NA	4.99548	34.2	NA	61.8	20.9	NA	41.9	36.8	NA	57.5	34.6	NA	49	19.3	NA	31.9	23.8	NA	37	16	NA	25.6	23.4	NA	31.8	22.3	NA	26.6	12.1	NA	20	1	NA	2	1	NA	2	1	NA	2	1	NA	2	1	NA	2	High	High	High	High	High	High	High	High	High	High	High	High	High	High	High
Q05DA2, Q8BU14, Q9CRY0	Q8BU14	Q8BU14	Q8BU14	Q8BU14	Sec62	Translocation protein SEC62 (Translocation protein 1) (TP-1)	reviewed	0	3	4.77387	High	2	3	2	Mouse	FALSE	2 v 2	0.375503	0.160492	0.464932	2 v 2	0.0763779	0.815155	0.983261	6 samples	0.22594	0.408311	0.849173	NA	0.27878	0.472225	NA	0.331995	-0.17924	7.20359	NA	6.47897	6.92481	NA	6.00675	6.8716	NA	6.65821	7.1639	NA	6.36807	7.12102	NA	6.22689	147.4	NA	89.2	121.5	NA	64.3	117.1	NA	101	143.4	NA	82.6	139.2	NA	74.9	102.5	NA	53.4	93.2	NA	39.3	74.5	NA	55.8	92.4	NA	44.7	87.1	NA	46.9	2	NA	1	2	NA	1	2	NA	1	2	NA	1	2	NA	1	High	Not Found	High	High	Not Found	High	High	Not Found	High	High	Not Found	High	High	Not Found	High
E9PV91, Q3TNX8, Q3U025, Q3U0Z2, Q6A017, Q8BNJ2	Q3TNX8, Q3U025, Q8BNJ2	Q8BNJ2	Q3TNX8	Q8BNJ2	Adamts4	A disintegrin and metalloproteinase with thrombospondin motifs 4 (ADAM-TS 4) (ADAM-TS4) (ADAMTS-4) (EC 3.4.24.82) (Aggrecanase-1)	reviewed	1	5	7.44298	High	5	9	5	Mouse	FALSE	2 v 2	-0.133461	0.596292	0.798004	2 v 2	-0.0558933	0.666449	0.951982	6 samples	-0.0946772	0.40834	0.849173	-0.314922	NA	0.0480002	-0.152627	NA	0.0408404	NA	6.853	6.69905	NA	7.16792	6.65105	NA	7.00562	6.65821	NA	6.86295	7.00899	NA	7.09487	6.7761	NA	115.6	103.9	NA	143.8	100.5	NA	128.5	101	NA	116.4	128.8	NA	136.7	109.6	NA	81.9	62.2	NA	87.9	61.4	NA	103.8	55.8	NA	116.4	69.7	NA	100.2	68.7	NA	3	3	NA	3	3	NA	3	3	NA	3	3	NA	3	3	High	High	High	High	High	High	High	High	High	High	High	High	High	High	High
P00004, P62894, P62897, P99999	P62897	P62897	P62897	P62897	Cycs	Cytochrome c, somatic	reviewed	0	5	55.2381	High	6	11	6	Mouse	FALSE	3 v 3	-0.0334091	0.487515	0.723368	3 v 3	0.499126	0.197959	0.863544	9 samples	0.232858	0.408558	0.849173	-0.103418	0.0336024	-0.0304113	0.0811806	0.984187	0.432011	8.67349	7.93605	7.31832	8.63988	8.03947	7.34873	7.6893	7.85487	6.88631	8.43171	7.59395	6.83162	8.24413	7.93546	6.79442	408.3	244.9	159.6	398.9	263.1	163	206.4	231.5	118.3	345.3	193.2	113.9	303.2	244.8	111	284	173.5	95.5	306.1	160.8	99.6	131.3	187	65.4	222.4	193.2	61.7	189.8	179.3	69.5	4	4	2	4	4	2	4	4	2	4	4	2	4	4	2	High	High	High	High	High	High	High	High	High	High	High	High	High	High	High
P38647	P38647	P38647	P38647	P38647	Hspa9	Stress-70 protein, mitochondrial (75 kDa glucose-regulated protein) (GRP-75) (Heat shock 70 kDa protein 9) (Mortalin) (Peptide-binding protein 74) (PBP74) (p66 MOT)	reviewed	0	5	46.9809	High	31	82	30	Mouse	FALSE	3 v 3	0.10981	0.00275235	0.279578	3 v 3	0.0267437	0.827308	0.984106	9 samples	0.0682768	0.408665	0.849173	0.121265	0.105334	0.102831	-0.0298207	0.235308	-0.125257	9.61728	10.1843	9.77561	9.51195	10.063	9.67278	9.38198	10.2141	9.90087	9.62297	10.2658	9.71596	9.36785	10.1049	9.67613	785.4	1163.5	876.5	730.1	1069.7	816.2	667.2	1187.8	956	788.5	1231.2	841	660.7	1101.2	818.1	546.3	824.2	524.6	560.2	653.8	498.6	424.4	959.7	528.4	507.9	1231.2	455.3	413.5	806.8	512.3	14	17	13	14	17	13	14	17	13	14	17	13	14	17	13	High	High	High	High	High	High	High	High	High	High	High	High	High	High	High
Q02257	Q02257	Q02257	Q02257	Q02257	Jup	Junction plakoglobin (Desmoplakin III) (Desmoplakin-3)	reviewed	0	5	53.4228	High	33	117	26	Mouse	FALSE	3 v 3	-0.0134708	0.929945	0.975357	3 v 3	-0.290612	0.111157	0.834055	9 samples	-0.152042	0.408907	0.849173	-0.228487	-0.0491953	0.23727	-0.0821712	-0.361956	-0.42771	10.0274	10.7148	10.2642	10.0765	10.9432	10.0269	10.3893	10.7969	10.6919	10.4827	11.138	10.643	10.6174	11.1608	10.8654	1043.6	1680.6	1229.8	1079.8	1969	1043.3	1341.2	1779.1	1654.2	1430.9	2253.5	1599.1	1570.9	2289.4	1865.6	725.9	1190.5	736.1	828.5	1203.5	637.3	853.2	1437.4	914.3	921.7	2253.5	865.7	983.2	1677.2	1168.3	14	25	13	14	25	13	14	25	13	14	25	13	14	25	13	High	High	High	High	High	High	High	High	High	High	High	High	High	High	High
P21956, Q3TDU5, Q9QWQ1	P21956	P21956	P21956	P21956	Mfge8	Lactadherin (MFGM) (Milk fat globule-EGF factor 8) (MFG-E8) (SED1) (Sperm surface protein SP47) (MP47)	reviewed	0	5	33.6933	High	12	28	12	Mouse	FALSE	3 v 3	-0.0510744	0.361193	0.628453	3 v 3	0.347962	0.078694	0.818802	9 samples	0.148444	0.408973	0.849173	-0.0380055	-0.132092	0.0168738	0.361387	0.161762	0.520736	8.8189	8.4446	8.83226	8.95099	8.48261	8.81538	8.65714	8.08321	8.31152	8.75389	8.43671	8.54535	8.7252	8.09011	8.47695	451.6	348.4	455.8	494.9	357.7	450.5	403.7	271.2	317.7	431.7	346.5	373.6	423.2	272.5	356.3	314.1	246.8	272.8	379.7	218.6	275.2	256.8	219.1	175.6	278.1	346.5	202.2	264.9	199.7	223.1	8	8	8	8	8	8	8	8	8	8	8	8	8	8	8	High	High	High	High	High	High	High	High	High	High	High	High	High	High	High
A0A494B919, A0A494BA30, A0A494BA98, A0A494BBF9, Q6ZPT2, Q8BMJ2, Q99JK2, Q9CQM4	Q8BMJ2	Q8BMJ2	Q8BMJ2	Q8BMJ2	Lars1	Leucine--tRNA ligase, cytoplasmic (EC 6.1.1.4) (Leucyl-tRNA synthetase) (LeuRS)	reviewed	0	5	37.0968	High	44	117	44	Mouse	FALSE	3 v 3	0.259467	0.0104233	0.298042	3 v 3	-0.0451202	0.208214	0.871988	9 samples	0.107173	0.409433	0.849605	0.238749	0.227203	0.312448	-0.0561997	-0.0811156	0.00195481	10.905	11.4313	10.5989	10.6778	11.1925	10.2864	10.9861	11.4875	10.5969	10.9642	11.7333	10.6418	10.6955	11.1504	10.4318	1917.5	2761.6	1550.9	1638.1	2340.4	1248.9	2028.4	2871.3	1548.8	1997.8	3404.6	1597.7	1658.3	2273	1381.3	1333.8	1956.2	928.3	1256.9	1430.5	762.9	1290.3	2319.9	856	1286.9	3404.6	864.9	1037.9	1665.3	865	25	30	23	25	30	23	25	30	23	25	30	23	25	30	23	High	High	High	High	High	High	High	High	High	High	High	High	High	High	High
Q7TNU7	Q7TNU7	Q7TNU7	Q7TNU7	Q7TNU7	Letm2	LETM1 domain-containing protein LETM2, mitochondrial (LETM1 and EF-hand domain-containing protein 2) (Leucine zipper-EF-hand-containing transmembrane protein 1-like)	reviewed	0	3	4.375	Medium	2	3	2	Mouse	FALSE	2 v 2	0.278905	0.635342	0.821055	2 v 2	0.420582	0.374147	0.900414	6 samples	0.349744	0.409728	0.849695	0.711362	NA	-0.153552	0.140373	NA	0.700792	NA	7.0864	6.67807	NA	6.37504	6.83162	NA	6.94603	5.97728	NA	6.62352	6.76686	NA	6.3733	5.97269	NA	135.9	102.4	NA	83	113.9	NA	123.3	63	NA	98.6	108.9	NA	82.9	62.8	NA	96.3	61.3	NA	50.7	69.6	NA	99.6	34.8	NA	98.6	58.9	NA	60.7	39.3	NA	2	1	NA	2	1	NA	2	1	NA	2	1	NA	2	1	Not Found	High	Medium	Not Found	High	Medium	Not Found	High	Medium	Not Found	High	Medium	Not Found	High	Medium
Q3UFY7	Q3UFY7	Q3UFY7	Q3UFY7	Q3UFY7	Nt5c3b	7-methylguanosine phosphate-specific 5'-nucleotidase (7-methylguanosine nucleotidase) (EC 3.1.3.91) (Cytosolic 5'-nucleotidase 3B) (Cytosolic 5'-nucleotidase III-like protein) (cN-III-like protein) (EC 3.1.3.5) (N(7)-methylguanylate 5'-phosphatase)	reviewed	0	4	9	High	2	3	2	Mouse	FALSE	2 v 2	-0.124299	0.568616	0.777838	2 v 2	-0.04329	0.725033	0.963124	6 samples	-0.0837946	0.410008	0.849753	0.030162	NA	-0.27876	0.0506261	NA	-0.137206	NA	3.85798	5.46271	NA	3.82782	5.74147	NA	3.80735	5.59991	NA	4.07039	5.32553	NA	3.74416	5.29646	NA	14.5	44.1	NA	14.2	53.5	NA	14	48.5	NA	16.8	40.1	NA	13.4	39.3	NA	10.3	26.4	NA	8.7	32.7	NA	11.3	26.8	NA	16.8	21.7	NA	9.8	24.6	NA	1	1	NA	1	1	NA	1	1	NA	1	1	NA	1	1	High	Medium	Medium	High	Medium	Medium	High	Medium	Medium	High	Medium	Medium	Not Found	Medium	Medium
Q3TIT7, Q3TJB5, Q3TJP4, Q3TLY3, Q3TXP6, Q61140	Q3TIT7, Q3TJB5, Q3TJP4, Q3TLY3, Q3TXP6, Q61140	Q61140	Q3TIT7	Q61140	Bcar1	Breast cancer anti-estrogen resistance protein 1 (CRK-associated substrate) (p130cas)	reviewed	0	5	9.61098	High	6	7	6	Mouse	FALSE	3 v 3	0.0842101	0.294661	0.571032	3 v 3	0.0881275	0.648718	0.95175	9 samples	0.0861688	0.410796	0.850863	0.151093	0.136727	-0.0351894	0.0800533	0.379755	-0.195425	6.53761	5.1375	5.01792	6.40088	4.98641	5.05311	6.15785	5.05745	5.21335	6.64097	4.43296	4.66676	6.70183	5.16993	5.11686	92.9	35.2	32.4	84.5	31.7	33.2	71.4	33.3	37.1	99.8	21.6	25.4	104.1	36	34.7	64.6	24.9	19.4	64.8	19.4	20.3	45.4	26.9	20.5	64.3	21.6	13.8	65.2	26.4	21.7	3	1	1	3	1	1	3	1	1	3	1	1	3	1	1	High	High	High	High	High	High	High	High	High	High	High	High	High	High	High
P00441, P08228, Q8C355	P08228	P08228	P08228	P08228	Sod1	Superoxide dismutase [Cu-Zn] (EC 1.15.1.1)	reviewed	1	5	39.6104	High	7	15	7	Mouse	FALSE	3 v 3	-0.230568	0.0602781	0.350501	3 v 3	-0.128709	0.719296	0.963124	9 samples	-0.179639	0.411261	0.851302	-0.341518	-0.211504	-0.138682	-0.463769	0.49304	-0.415398	6.09592	7.14873	6.6453	6.30743	7.49025	6.78398	5.60288	7.6125	7.0607	6.25739	7.67172	6.69488	6.2211	7.80542	6.99209	68.4	141.9	100.1	79.2	179.8	110.2	48.6	195.7	133.5	76.5	203.9	103.6	74.6	223.7	127.3	47.6	100.5	59.9	60.8	109.9	67.3	30.9	158.1	73.8	49.3	203.9	56.1	46.7	163.9	79.7	2	4	3	2	4	3	2	4	3	2	4	3	2	4	3	High	High	High	High	High	High	High	High	High	High	High	High	High	High	High
Q6A051	Q6A051	Q6A051	Q6A051	Q6A051	Atrnl1	Attractin-like protein 1	reviewed	1	5	7.98258	High	8	8	8	Mouse	FALSE	2 v 2	0.113981	0.0303294	0.324625	2 v 2	0.0084465	0.912963	0.992108	6 samples	0.0612137	0.412693	0.852344	0.108547	0.119415	NA	0.0698419	-0.0529489	NA	4.41954	8.67384	NA	4.30012	8.56529	NA	4.47249	8.604	NA	4.57289	8.68229	NA	3.67807	8.31107	NA	21.4	408.4	NA	19.7	378.8	NA	22.2	389.1	NA	23.8	410.8	NA	12.8	317.6	NA	14.9	289.3	NA	15.1	231.5	NA	14.1	314.4	NA	15.3	410.8	NA	8	232.7	NA	1	7	NA	1	7	NA	1	7	NA	1	7	NA	1	7	NA	High	High	Not Found	High	High	Not Found	High	High	Not Found	High	High	Not Found	High	High	Not Found
A0A0N4SWD3, Q3TVT6, Q3UYP2, Q9CQF9	Q3TVT6, Q3UYP2, Q9CQF9	Q9CQF9	Q3TVT6	Q9CQF9	Pcyox1	Prenylcysteine oxidase 1 (EC 1.8.3.5) (Prenylcysteine lyase)	reviewed	0	5	4.9505	High	2	3	2	Mouse	FALSE	3 v 3	-0.300426	0.0611649	0.351662	3 v 3	-0.0431958	0.893172	0.990518	9 samples	-0.171811	0.412761	0.852344	-0.39861	-0.146525	-0.356144	-0.131552	0.487391	-0.485427	6.6851	6.35226	3.90689	6.83162	6.75087	4.26303	6.19771	6.48382	4.39232	6.56986	6.09803	4.38543	6.64962	6.78921	4.52982	102.9	81.7	15	113.9	107.7	19.2	73.4	89.5	21	95	68.5	20.9	100.4	110.6	23.1	71.6	57.9	9	87.4	65.8	11.7	46.7	72.3	11.6	61.2	68.5	11.3	62.9	81	14.5	1	1	1	1	1	1	1	1	1	1	1	1	1	1	1	Medium	High	High	Medium	High	High	Medium	High	High	Medium	High	High	Medium	High	High
A0A0R4J137, A2AQZ2, A2AQZ5, A2AQZ7, B7ZNN8, Q9DB26	A0A0R4J137, A2AQZ2, A2AQZ5, A2AQZ7, B7ZNN8, Q9DB26	Q9DB26	A0A0R4J137	Q9DB26	Phyhd1	Phytanoyl-CoA dioxygenase domain-containing protein 1 (Protein PHYHD1) (EC 1.14.11.-)	reviewed	1	2	9.96564	Medium	2	2	2	Mouse	FALSE	2 v 2	-0.389684	0.600332	0.801393	2 v 2	-0.16297	0.672984	0.951982	6 samples	-0.276327	0.413315	0.852344	NA	0.147258	-0.926627	NA	0.125884	-0.451824	5.21335	NA	4.59694	5.06609	NA	5.52356	5.08746	NA	5.04876	5.37851	NA	5.22882	5.37504	NA	5.80478	37.1	NA	24.2	33.5	NA	46	34	NA	33.1	41.6	NA	37.5	41.5	NA	55.9	25.8	NA	14.5	25.7	NA	28.1	21.6	NA	18.3	26.8	NA	20.3	26	NA	35	1	NA	1	1	NA	1	1	NA	1	1	NA	1	1	NA	1	High	Not Found	High	High	Not Found	High	High	Not Found	High	High	Not Found	High	High	Not Found	High
A0A338P6M5, A0A338P6S9, A0A338P7H4, E9Q2S8, Q3TI61, Q3TIP0, Q3TW71, Q3TWL6, Q3TXV1, Q3U9Y8, Q80V77, Q8VDM4, Q99JX8, Q9CRK7	Q3TI61, Q3TWL6, Q3TXV1, Q8VDM4	Q8VDM4	Q3TI61	Q8VDM4	Psmd2	26S proteasome non-ATPase regulatory subunit 2 (26S proteasome regulatory subunit RPN1) (26S proteasome regulatory subunit S2) (26S proteasome subunit p97)	reviewed	0	5	27.533	High	22	61	22	Mouse	FALSE	3 v 3	0.157319	0.0212424	0.305376	3 v 3	-0.00536103	0.950833	0.996336	9 samples	0.0759789	0.413331	0.852344	0.191494	0.112791	0.167672	-0.0914387	0.148282	-0.0729269	9.83321	10.5878	10.0974	9.72042	10.3963	9.9297	9.68492	10.6792	10.1703	9.86712	11.1095	10.2342	9.91334	10.7428	10.1629	912.2	1539	1095.5	843.6	1347.7	975.3	823.1	1639.7	1152.3	933.9	2209.5	1204.5	964.3	1713.6	1146.4	634.5	1090.2	655.7	647.3	823.7	595.8	523.6	1324.8	636.9	601.6	2209.5	652.1	603.5	1255.4	717.9	10	18	9	10	18	9	10	18	9	10	18	9	10	18	9	High	High	High	High	High	High	High	High	High	High	High	High	High	High	High
P63168, Q80ZS7, Q9D6F6	P63168, Q9D6F6	P63168	P63168	P63168	Dynll1	Dynein light chain 1, cytoplasmic (8 kDa dynein light chain) (DLC8) (Dynein light chain LC8-type 1) (Protein inhibitor of neuronal nitric oxide synthase) (PIN) (mPIN)	reviewed	0	5	50.5618	High	4	14	3	Mouse	FALSE	3 v 3	0.442384	0.083378	0.376668	3 v 3	-0.0422845	0.847652	0.985277	9 samples	0.20005	0.413431	0.852344	0.198135	0.459198	0.669821	-0.161047	-0.302735	0.336928	8.59208	8.61176	7.73268	8.13289	8.41363	7.06286	8.89482	8.77281	7.39575	8.13031	8.37808	7.24222	8.16942	8.75889	7.2384	385.9	391.2	212.7	280.7	341	133.7	476	437.4	168.4	280.2	332.7	151.4	287.9	433.2	151	268.4	277.1	127.3	215.4	208.4	81.7	302.8	353.4	93.1	180.5	332.7	82	180.2	317.4	94.5	3	4	2	3	4	2	3	4	2	3	4	2	3	4	2	High	High	High	High	High	High	High	High	High	High	High	High	High	High	High
D3Z030, F7AI27, Q6EDY6	Q6EDY6	Q6EDY6	Q6EDY6	Q6EDY6	Carmil1	F-actin-uncapping protein LRRC16A (CARMIL homolog) (Capping protein regulator and myosin 1 linker protein 1) (Capping protein, Arp2/3 and myosin-I linker homolog 1) (Capping protein, Arp2/3 and myosin-I linker protein 1) (CARML1) (Leucine-rich repeat-containing protein 16A)	reviewed	0	5	11.2809	High	13	21	13	Mouse	FALSE	3 v 3	-0.0874623	0.406324	0.659829	3 v 3	-0.033597	0.794809	0.978827	9 samples	-0.0605297	0.413538	0.852344	-0.240121	-0.0711593	0.0488937	-0.22705	-0.0391083	0.165367	8.82941	7.23074	8.28586	8.90056	7.47086	8.23697	8.86851	7.45779	8.1205	8.78463	7.40259	8.27798	8.82782	7.37243	8.28077	454.9	150.2	312.1	477.9	177.4	301.7	467.4	175.8	278.3	441	169.2	310.4	454.4	165.7	311	316.4	106.4	186.8	366.7	108.4	184.3	297.3	142	153.8	284.1	169.2	168.1	284.4	121.4	194.8	8	3	6	8	3	6	8	3	6	8	3	6	8	3	6	High	High	High	High	High	High	High	High	High	High	High	High	High	High	High
A1E2B8, O88688, P17879, Q3TAI8, Q61696, Q61698, Q91ZU4, Q91ZU5	Q3TAI8	Q3TAI8	Q3TAI8	Q3TAI8		Heat shock 70 kDa protein 6	unreviewed	0	1	38.5335	High	22	97	14	Mouse	FALSE	3 v 3	-0.144063	0.310463	0.583756	3 v 3	-0.227022	0.472544	0.911914	9 samples	-0.185542	0.413787	0.852344	-0.309142	-0.179448	0.0564013	0.20075	-0.189257	-0.692559	9.0864	7.93546	9.37743	9.26585	8.2446	9.32103	9.27566	7.73471	10.07	9.47472	7.65392	9.42647	9.7096	8.02735	9.41215	543.6	244.8	665.1	615.6	303.3	639.6	619.8	213	1074.9	711.5	201.4	688.1	837.3	260.9	681.3	378.1	173.4	398.1	472.3	185.4	390.7	394.3	172.1	594.1	458.3	201.4	372.5	524	191.2	426.7	8	6	9	8	6	9	8	6	9	8	6	9	8	6	9	High	High	High	High	High	High	High	High	High	High	High	High	High	High	High
F6ZMT3, Q9D2E2	Q9D2E2	Q9D2E2	Q9D2E2	Q9D2E2	Toe1	Target of EGR1 protein 1	reviewed	0	4	4.89237	High	2	4	2	Mouse	FALSE	3 v 3	0.0174323	0.947844	0.980107	3 v 3	0.314412	0.135245	0.834055	9 samples	0.165922	0.414082	0.852344	0.038959	-0.4017	0.415037	0.1174	0.268355	0.557482	5.61176	5.81506	4.96347	6.01346	5.7761	4.54844	5.34341	5.69766	4.40599	5.70044	5.59096	4.58496	5.94953	5.56377	4.45943	48.9	56.3	31.2	64.6	54.8	23.4	40.6	51.9	21.2	52	48.2	24	61.8	47.3	22	34	39.9	18.7	49.6	33.5	14.3	25.8	41.9	11.7	33.5	48.2	13	38.7	34.7	13.8	1	1	1	1	1	1	1	1	1	1	1	1	1	1	1	Medium	High	High	Medium	High	High	Medium	High	High	Medium	High	High	Medium	High	High
Q3U4H0	Q3U4H0	Q3U4H0	Q3U4H0	Q3U4H0	Mapre1	Microtubule-associated protein RP/EB family member 1 (APC-binding protein EB1) (End-binding protein 1)	unreviewed	0	3	32.8358	High	8	18	7	Mouse	FALSE	3 v 3	-0.00204529	0.977522	0.991879	3 v 3	-0.151468	0.27922	0.884382	9 samples	-0.0767568	0.41429	0.852344	-0.122016	0.0177222	0.0981577	-0.336892	0.0189668	-0.13648	8.46025	8.85269	6.48704	8.44253	8.9747	6.38888	8.44128	9.18958	6.62352	8.42752	9.10093	6.48543	8.60955	9.3505	6.99548	352.2	462.3	89.7	347.9	503.1	83.8	347.6	583.9	98.6	344.3	549.1	89.6	390.6	652.8	127.6	245	327.5	53.7	266.9	307.5	51.2	221.1	471.8	54.5	221.8	549.1	48.5	244.5	478.3	79.9	5	6	3	5	6	3	5	6	3	5	6	3	5	6	3	High	High	High	High	High	High	High	High	High	High	High	High	High	High	High
Q8QZS3	Q8QZS3	Q8QZS3	Q8QZS3	Q8QZS3	Flcn	Folliculin (Birt-Hogg-Dube syndrome protein homolog)	reviewed	0	5	1.89983	Medium	1	6	1	Mouse	FALSE	3 v 3	-0.406063	0.145331	0.447703	3 v 3	-0.0361957	0.902314	0.991777	9 samples	-0.221129	0.414292	0.852344	-0.0802766	-0.460961	-0.676951	-0.271527	0.484509	-0.32157	6.55919	5.19771	6.33092	7.02015	5.27798	7.00787	6.07468	5.46923	6.65249	6.72792	4.853	6.41616	6.45615	5.61471	7.0433	94.3	36.7	80.5	129.8	38.8	128.7	67.4	44.3	100.6	106	28.9	85.4	87.8	49	131.9	65.6	26	48.2	99.6	23.7	78.6	42.9	35.8	55.6	68.3	28.9	46.2	55	35.9	82.6	1	1	1	1	1	1	1	1	1	1	1	1	1	1	1	High	High	High	High	High	High	High	High	High	High	High	High	High	High	High
Q6DID7, Q8CDZ6	Q6DID7, Q8CDZ6	Q6DID7	Q6DID7	Q6DID7	Wls	Protein wntless homolog (Integral membrane protein GPR177) (Protein evenness interrupted homolog) (EVI)	reviewed	0	5	3.8817	High	3	4	3	Mouse	FALSE	2 v 2	-0.395488	0.0818562	0.375318	2 v 2	-0.0174487	0.931021	0.99418	6 samples	-0.206468	0.415131	0.852876	-0.344354	NA	-0.446621	-0.177855	NA	0.142958	NA	7.25927	7.10643	NA	7.60363	7.55305	NA	7.43713	6.96347	NA	7.24603	6.86295	NA	7.40003	6.91648	NA	153.2	137.8	NA	194.5	187.8	NA	173.3	124.8	NA	151.8	116.4	NA	168.9	120.8	NA	108.5	82.5	NA	118.9	114.7	NA	140	69	NA	151.8	63	NA	123.7	75.6	NA	2	1	NA	2	1	NA	2	1	NA	2	1	NA	2	1	Not Found	High	High	Not Found	High	High	Not Found	High	High	Not Found	High	High	Not Found	High	High
A0A140T8J4, Q9R257	A0A140T8J4, Q9R257	Q9R257	A0A140T8J4	Q9R257	Hebp1	Heme-binding protein 1 (p22HBP)	reviewed	0	4	25.7895	High	3	6	3	Mouse	FALSE	3 v 3	-0.0125044	0.947577	0.980107	3 v 3	-0.215231	0.122478	0.834055	9 samples	-0.113868	0.415209	0.852876	0.187758	0.121951	-0.347222	-0.245002	-0.0586217	-0.34207	6.72928	6.93192	5.46271	6.60733	6.74416	5.80993	6.7879	7.17692	5.80478	6.60881	6.89724	5.53605	6.71012	7.1179	5.68089	106.1	122.1	44.1	97.5	107.2	56.1	110.5	144.7	55.9	97.6	119.2	46.4	104.7	138.9	51.3	73.8	86.5	26.4	74.8	65.5	34.3	70.3	116.9	30.9	62.9	119.2	25.1	65.5	101.8	32.1	2	2	1	2	2	1	2	2	1	2	2	1	2	2	1	High	High	High	High	High	High	High	High	High	High	High	High	High	High	High
A0A1Y7VK55, P70255, Q3UHA6	A0A1Y7VK55, P70255, Q3UHA6	P70255	A0A1Y7VK55	P70255	Nfic	Nuclear factor 1 C-type (NF1-C) (Nuclear factor 1/C) (CCAAT-box-binding transcription factor) (CTF) (Nuclear factor I/C) (NF-I/C) (NFI-C) (TGGCA-binding protein)	reviewed	0	5	10.2506	High	4	7	3	Mouse	FALSE	3 v 3	0.386186	0.213689	0.497463	3 v 3	-0.013534	0.955877	0.997335	9 samples	0.186326	0.415311	0.852876	0.304087	0.792007	0.0624641	0.0766043	0.30849	-0.425696	5.22497	7.27333	4.56071	4.43296	6.96924	4.49825	4.91648	7.19673	4.98641	5.53294	6.75756	4.99095	5.34341	6.80219	4.73877	37.4	154.7	23.6	21.6	125.3	22.6	30.2	146.7	31.7	46.3	108.2	31.8	40.6	111.6	26.7	26	109.6	14.1	16.6	76.6	13.8	19.2	118.5	17.5	29.8	108.2	17.2	25.4	81.8	16.7	1	2	1	1	2	1	1	2	1	1	2	1	1	2	1	High	High	High	High	High	High	High	High	High	High	High	High	High	High	High
J3QJX3, Q3TT70, Q5DTL8, Q6GTY4, Q6PFR3, Q80YC0, Q9DAT4, Q9Z2G6	J3QJX3, Q5DTL8, Q6GTY4, Q9Z2G6	Q9Z2G6	Q5DTL8	Q9Z2G6	Sel1l	Protein sel-1 homolog 1 (Suppressor of lin-12-like protein 1) (Sel-1L)	reviewed	0	5	8.48101	High	4	6	4	Mouse	FALSE	3 v 3	-0.140898	0.183052	0.481852	3 v 3	-0.0445607	0.806456	0.981486	9 samples	-0.0927296	0.415781	0.852876	-0.0119726	-0.25408	-0.156642	0.0242475	-0.349118	0.191189	5.42962	5.90689	6.99209	5.6837	5.91886	7.14873	5.77873	5.88264	6.8009	5.60288	6.10643	6.92244	5.25172	5.95884	6.8189	43.1	60	127.3	51.4	60.5	141.9	54.9	59	111.5	48.6	68.9	121.3	38.1	62.2	112.9	30	42.5	76.2	39.4	37	86.7	34.9	47.7	61.6	31.3	68.9	65.7	23.9	45.6	70.7	2	2	1	2	2	1	2	2	1	2	2	1	2	2	1	High	High	High	High	High	High	High	High	High	High	High	High	High	High	High
F2Z427, F8WI04, Q3U6T3, Q8BHF7	Q3U6T3, Q8BHF7	Q8BHF7	Q8BHF7	Q8BHF7	Pgs1	CDP-diacylglycerol--glycerol-3-phosphate 3-phosphatidyltransferase, mitochondrial (EC 2.7.8.5) (Phosphatidylglycerophosphate synthase 1) (PGP synthase 1) (Silencer-associated factor)	reviewed	0	4	5.60579	High	2	3	2	Mouse	FALSE	3 v 3	-0.139464	0.234558	0.51912	3 v 3	-0.560016	0.402721	0.908885	9 samples	-0.34974	0.415827	0.852876	0.00978102	-0.151519	-0.276654	-1.58334	0.20236	-0.299071	4.89724	4.88753	5.20555	5.04876	4.87774	5.4822	4.69488	6.47086	5.50462	4.75489	4.63807	5.54226	4.83794	5.26303	5.4363	29.8	29.6	36.9	33.1	29.4	44.7	25.9	88.7	45.4	27	24.9	46.6	28.6	38.4	43.3	20.7	21	22.1	25.4	18	27.3	16.5	71.7	25.1	17.4	24.9	25.2	17.9	28.1	27.1	1	1	1	1	1	1	1	1	1	1	1	1	1	1	1	High	High	High	High	High	High	High	High	High	High	High	High	High	High	High
A0A1L1STC6, Q6ZWR6	A0A1L1STC6, Q6ZWR6	Q6ZWR6	A0A1L1STC6	Q6ZWR6	Syne1	Nesprin-1 (Enaptin) (KASH domain-containing protein 1) (KASH1) (Myocyte nuclear envelope protein 1) (Myne-1) (Nuclear envelope spectrin repeat protein 1) (Synaptic nuclear envelope protein 1) (Syne-1)	reviewed	0	5	0.670531	High	5	7	5	Mouse	FALSE	3 v 3	0.0261921	0.819015	0.926427	3 v 3	0.217853	0.409566	0.908885	9 samples	0.122023	0.416352	0.852876	0.163499	-0.169925	0.0850026	0.559427	-0.166277	0.26041	5.1375	5.65535	6.26491	5.30743	5.49185	6.17991	5.30378	5.09592	6.0045	5.57894	5.01346	6.20163	5.30743	5.61765	6.04221	35.2	50.4	76.9	39.6	45	72.5	39.5	34.2	64.2	47.8	32.3	73.6	39.6	49.1	65.9	24.5	35.7	46	30.4	27.5	44.3	25.1	27.6	35.5	30.8	32.3	39.9	24.8	36	41.2	2	1	2	2	1	2	2	1	2	2	1	2	2	1	2	High	High	High	High	High	High	High	High	High	High	High	High	High	High	High
A0A0N4SUW4, Q8K1J6	Q8K1J6	Q8K1J6	Q8K1J6	Q8K1J6	Trnt1	CCA tRNA nucleotidyltransferase 1, mitochondrial (EC 2.7.7.72) (mitochondrial tRNA nucleotidyl transferase, CCA-adding) (mt CCA-adding enzyme) (mt tRNA CCA-diphosphorylase) (mt tRNA CCA-pyrophosphorylase) (mt tRNA adenylyltransferase)	reviewed	0	4	10.5991	High	4	5	4	Mouse	FALSE	2 v 2	-0.2546	0.168407	0.469864	2 v 2	-0.106697	0.757909	0.96879	6 samples	-0.180649	0.416599	0.852876	NA	-0.323567	-0.185634	NA	0.160224	-0.373618	6.1375	NA	6.57592	6.46107	NA	6.76155	5.97728	NA	6.94953	6.22304	NA	6.69488	6.26303	NA	6.85425	70.4	NA	95.4	88.1	NA	108.5	63	NA	123.6	74.7	NA	103.6	76.8	NA	115.7	49	NA	57.1	67.6	NA	66.3	40.1	NA	68.3	48.1	NA	56.1	48.1	NA	72.4	2	NA	2	2	NA	2	2	NA	2	2	NA	2	2	NA	2	High	Not Found	High	High	Not Found	High	High	Not Found	High	High	Not Found	High	High	Not Found	High
O70579	O70579	O70579	O70579	O70579	Slc25a17	Peroxisomal membrane protein PMP34 (34 kDa peroxisomal membrane protein) (Solute carrier family 25 member 17)	reviewed	0	5	4.88599	Medium	2	4	2	Mouse	FALSE	3 v 3	0.0609487	0.616184	0.813536	3 v 3	0.147398	0.546796	0.934637	9 samples	0.104173	0.416784	0.852876	-0.040008	0.268297	-0.045443	-0.112158	0.552041	0.00231016	7.26491	6.83036	5.96578	6.99661	6.87036	6.01123	6.71287	6.94251	5.96347	6.79442	7.11166	6.09803	6.42459	6.65249	5.56377	153.8	113.8	62.5	127.7	117	64.5	104.9	123	62.4	111	138.3	68.5	85.9	100.6	47.3	107	80.6	37.4	98	71.5	39.4	66.7	99.4	34.5	71.5	138.3	37.1	53.7	73.7	29.6	1	2	1	1	2	1	1	2	1	1	2	1	1	2	1	High	High	Medium	High	High	Medium	High	High	Medium	High	High	Medium	High	High	Medium
Q3UG63, Q91WR3	Q3UG63, Q91WR3	Q91WR3	Q91WR3	Q91WR3	Ascc2	Activating signal cointegrator 1 complex subunit 2 (ASC-1 complex subunit p100) (Trip4 complex subunit p100)	reviewed	0	4	2.4032	Medium	2	5	2	Mouse	FALSE	3 v 3	-0.0759291	0.259997	0.540178	3 v 3	-0.576029	0.381789	0.900532	9 samples	-0.325979	0.416827	0.852876	-0.0297473	-0.0245571	-0.173483	-0.237768	0.102635	-1.59296	4.54226	4.58496	4.16993	4.56682	4.61471	4.34341	4.43962	4.82273	5.76288	4.39232	4.72792	4.47249	4.43962	5.54844	4.43296	23.3	24	18	23.7	24.5	20.3	21.7	28.3	54.3	21	26.5	22.2	21.7	46.8	21.6	16.2	17	10.8	18.2	15	12.4	13.8	22.9	30	13.5	26.5	12	13.6	34.3	13.5	1	1	1	1	1	1	1	1	1	1	1	1	1	1	1	High	Medium	Medium	High	Medium	Medium	High	Medium	Medium	High	Medium	Medium	High	Medium	Medium
Q3V1H1	Q3V1H1	Q3V1H1	Q3V1H1	Q3V1H1	Ckap2	Cytoskeleton-associated protein 2	reviewed	1	5	5.12048	High	3	5	3	Mouse	FALSE	2 v 2	0.262761	0.145623	0.447703	2 v 2	0.0251039	0.877703	0.989457	6 samples	0.143932	0.4175	0.853612	NA	0.323936	0.201585	NA	-0.103963	0.154171	6.97499	NA	7.20945	6.65105	NA	7.00787	7.07895	NA	7.05528	6.80219	NA	7.36194	6.80607	NA	6.92837	125.8	NA	148	100.5	NA	128.7	135.2	NA	133	111.6	NA	164.5	111.9	NA	121.8	87.5	NA	88.6	77.1	NA	78.6	86	NA	73.5	71.9	NA	89.1	70	NA	76.3	3	NA	2	3	NA	2	3	NA	2	3	NA	2	3	NA	2	High	Not Found	High	High	Not Found	High	High	Not Found	High	High	Not Found	High	High	Not Found	High
A0A286YDS5, Q3TFU8, Q3U7N8, Q8BLM5, Q99KF1, Q9CZL0	A0A286YDS5, Q3U7N8, Q99KF1	Q99KF1	Q3U7N8	Q99KF1	Tmed9	Transmembrane emp24 domain-containing protein 9 (Glycoprotein 25L2) (p24 family protein alpha-2) (p24alpha2)	reviewed	1	5	29.7872	High	8	22	7	Mouse	FALSE	3 v 3	-0.396282	0.0228759	0.313107	3 v 3	-0.00317155	0.990219	0.999015	9 samples	-0.199727	0.417895	0.853612	-0.335266	-0.518259	-0.335322	-0.292144	0.449639	-0.16701	8.23362	8.82082	7.6703	8.75188	9.15608	8.00562	7.78398	9.11296	7.83731	8.41066	8.92184	7.6575	8.20799	9.24103	7.93428	301	452.2	203.7	431.1	570.5	257	220.4	553.7	228.7	340.3	485	201.9	295.7	605.1	244.6	209.4	320.3	121.9	330.8	348.7	157	140.2	447.4	126.4	219.2	485	109.3	185.1	443.3	153.2	5	6	3	5	6	3	5	6	3	5	6	3	5	6	3	High	High	High	High	High	High	High	High	High	High	High	High	High	High	High
P97452, Q3THV0, Q3TIJ5, Q3TJZ5	P97452, Q3TIJ5, Q3TJZ5	P97452	P97452	P97452	Bop1	Ribosome biogenesis protein BOP1 (Block of proliferation 1 protein)	reviewed	0	5	9.15301	High	4	5	4	Mouse	FALSE	3 v 3	0.168268	0.545714	0.764817	3 v 3	0.0960003	0.610421	0.947637	9 samples	0.132134	0.418033	0.853612	-0.117754	0.630605	-0.00804628	-0.222997	0.286182	0.224815	6.43796	6.0917	6.4822	5.80735	6.20945	6.49025	6.15178	6.3147	6.25739	6.28725	6.12722	6.56682	6.25739	5.0045	6.43296	86.7	68.2	89.4	56	74	89.9	71.1	79.6	76.5	78.1	69.9	94.8	76.5	32.1	86.4	60.3	48.3	53.5	43	45.2	54.9	45.2	64.3	42.3	50.3	69.9	51.3	47.9	23.6	54.1	2	1	2	2	1	2	2	1	2	2	1	2	2	1	2	High	High	High	High	High	High	High	High	High	High	High	High	High	High	High
A0A1L1STF4, Q6GU68	Q6GU68	Q6GU68	Q6GU68	Q6GU68	Islr	Immunoglobulin superfamily containing leucine-rich repeat protein	reviewed	0	3	34.3458	High	9	35	9	Mouse	FALSE	3 v 3	-0.0498157	0.307936	0.583756	3 v 3	-0.0803215	0.591812	0.942231	9 samples	-0.0650686	0.418299	0.853612	-0.00775297	-0.123026	-0.0186684	-0.0380394	-0.318402	0.115477	8.12205	8.79896	8.94075	8.24508	8.80671	8.95942	8.44045	8.837	8.82528	7.98868	8.71425	8.97097	7.93369	8.61765	8.7445	278.6	445.4	491.4	303.4	447.8	497.8	347.4	457.3	453.6	254	420	501.8	244.5	392.8	428.9	193.8	315.5	294.1	232.8	273.7	304.1	221	369.5	250.7	163.6	420	271.7	153	287.8	268.6	5	7	7	5	7	7	5	7	7	5	7	7	5	7	7	High	High	High	High	High	High	High	High	High	High	High	High	High	High	High
B1AWT2, B1AWT3, B1AWT4, Q7TT45, Q99K70	Q99K70	Q99K70	Q99K70	Q99K70	Rragc	Ras-related GTP-binding protein C (Rag C) (RagC) (EC 3.6.5.-) (GTPase-interacting protein 2) (TIB929)	reviewed	0	5	8.0402	High	3	5	3	Mouse	FALSE	3 v 3	-0.365349	0.187056	0.485195	3 v 3	0.0115424	0.942958	0.996013	9 samples	-0.176903	0.41863	0.853612	-0.709942	-0.0760824	-0.310021	0.0402171	0.243377	-0.248967	4.79181	4.86295	4.8679	4.8679	5.57289	5.17792	4.54844	4.82273	5.11686	4.66107	4.57289	5.04439	5.03122	4.69488	5.33985	27.7	29.1	29.2	29.2	47.6	36.2	23.4	28.3	34.7	25.3	23.8	33	32.7	25.9	40.5	19.3	20.6	17.5	22.4	29.1	22.1	14.9	22.9	19.2	16.3	23.8	17.9	20.5	19	25.3	1	1	1	1	1	1	1	1	1	1	1	1	1	1	1	High	High	High	High	High	High	High	High	High	High	High	High	High	High	High
A0A286YCD7, A0A286YCN3, P55264, Q8BMC5	A0A286YCD7, P55264	P55264	P55264	P55264	Adk	Adenosine kinase (AK) (EC 2.7.1.20) (Adenosine 5'-phosphotransferase)	reviewed	0	5	4.98615	High	3	5	3	Mouse	FALSE	2 v 2	-0.247362	0.638205	0.822324	2 v 2	-0.303851	0.352694	0.900183	6 samples	-0.275607	0.418705	0.853612	NA	0.14	-0.634724	NA	-0.491825	-0.115878	6.85425	NA	8.25219	6.71425	NA	8.88692	7.34607	NA	8.36807	7.2555	NA	8.90749	7.72247	NA	8.89724	115.7	NA	304.9	105	NA	473.4	162.7	NA	330.4	152.8	NA	480.2	211.2	NA	476.8	80.5	NA	182.5	80.6	NA	289.2	103.5	NA	182.6	98.4	NA	260	132.2	NA	298.6	1	NA	3	1	NA	3	1	NA	3	1	NA	3	1	NA	3	High	Not Found	High	High	Not Found	High	High	Not Found	High	High	Not Found	High	High	Not Found	High
E9PW03, E9QA52, F6T7Y8, Q9WTK3	Q9WTK3	Q9WTK3	Q9WTK3	Q9WTK3	Gpaa1	Glycosylphosphatidylinositol anchor attachment 1 protein (GPI anchor attachment protein 1) (GAA1 protein homolog) (mGAA1)	reviewed	0	4	8.05153	High	4	7	4	Mouse	FALSE	3 v 3	-0.23538	0.151996	0.453165	3 v 3	0.000733539	0.997051	0.999015	9 samples	-0.117323	0.419102	0.85371	-0.270266	-0.0403175	-0.395557	-0.0287113	0.319011	-0.288099	4.62644	7.63662	6.54226	4.66676	7.90689	6.93782	4.30743	7.66534	6.83036	4.59694	7.47654	6.57743	4.57289	7.83099	6.90207	24.7	199	93.2	25.4	240	122.6	19.8	203	113.8	24.2	178.1	95.5	23.8	227.7	119.6	17.2	141	55.8	19.5	146.7	74.9	12.6	164	62.9	15.6	178.1	51.7	14.9	166.8	74.9	1	2	2	1	2	2	1	2	2	1	2	2	1	2	2	High	High	High	High	High	High	High	High	High	High	High	High	High	High	High
A0A087WRM2, Q3U0F3, Q91VK4	A0A087WRM2, Q91VK4	Q91VK4	Q91VK4	Q91VK4	Itm2c	Integral membrane protein 2C (Transmembrane protein BRI3) [Cleaved into: CT-BRI3]	reviewed	0	5	28.2528	High	4	6	4	Mouse	FALSE	3 v 3	-0.122002	0.138456	0.440934	3 v 3	-0.0872187	0.692689	0.958059	9 samples	-0.10461	0.419303	0.85371	-0.119372	-0.0352971	-0.211337	0.262113	-0.128134	-0.395635	6.01346	4.96809	5.29646	6.04876	5.08746	5.50779	6.1416	4.70598	5.69209	6.2075	5.03122	5.69209	6.05961	4.76022	5.57289	64.6	31.3	39.3	66.2	34	45.5	70.6	26.1	51.7	73.9	32.7	51.7	66.7	27.1	47.6	44.9	22.2	23.5	50.8	20.8	27.8	44.9	21.1	28.6	47.6	32.7	28	41.8	19.9	29.8	2	2	2	2	2	2	2	2	2	2	2	2	2	2	2	High	High	High	High	High	High	High	High	High	High	High	High	High	High	High
A0A286YDB8, Q9CZX0	Q9CZX0	Q9CZX0	Q9CZX0	Q9CZX0	Elp3	Elongator complex protein 3 (EC 2.3.1.-) (tRNA uridine(34) acetyltransferase)	reviewed	0	5	17.9159	High	8	11	8	Mouse	FALSE	3 v 3	-0.00645912	0.932454	0.97647	3 v 3	-0.247514	0.215526	0.876021	9 samples	-0.126987	0.419548	0.85371	-0.138043	0.0851781	0.0334877	-0.0118254	-0.239784	-0.490933	6.50303	6.92481	5.70874	6.41785	7.06286	5.67525	6.74281	6.93664	6.19967	6.53916	6.95303	6.21917	6.43796	7.15076	6.37851	90.7	121.5	52.3	85.5	133.7	51.1	107.1	122.5	73.5	93	123.9	74.5	86.7	142.1	83.2	63.1	86.1	31.3	65.6	81.7	31.2	68.1	99	40.6	59.9	123.9	40.3	54.2	104.1	52.1	3	4	1	3	4	1	3	4	1	3	4	1	3	4	1	High	High	High	High	High	High	High	High	High	High	High	High	High	High	High
A0A6I8MX08, F6R1B7, Q5SNZ0, Q6ZPV9, Z4YLP6	Q5SNZ0	Q5SNZ0	Q5SNZ0	Q5SNZ0	Ccdc88a	Girdin (Akt phosphorylation enhancer) (APE) (Coiled-coil domain-containing protein 88A) (G alpha-interacting vesicle-associated protein) (GIV) (Girders of actin filament) (Hook-related protein 1) (HkRP1)	reviewed	0	5	10.4645	High	16	25	15	Mouse	FALSE	3 v 3	0.185028	0.152643	0.454291	3 v 3	-0.0113142	0.815301	0.983261	9 samples	0.0868568	0.419766	0.85371	0.228213	0.0264349	0.300436	-0.095409	0.0422548	0.0192116	7.74685	7.77742	8.61875	7.72042	7.54921	8.31832	7.7046	7.87283	8.59954	7.76818	7.55612	8.56071	7.69349	7.75622	8.44377	214.8	219.4	393.1	210.9	187.3	319.2	208.6	234.4	387.9	218	188.2	377.6	207	216.2	348.2	149.4	155.4	235.3	161.8	114.5	195	132.7	189.4	214.4	140.4	188.2	204.4	129.6	158.4	218	5	6	6	5	6	6	5	6	6	5	6	6	5	6	6	High	High	High	High	High	High	High	High	High	High	High	High	High	High	High
D3YYA5, D3Z4K7, P56399, Q3U4W8	P56399, Q3U4W8	P56399	P56399	P56399	Usp5	Ubiquitin carboxyl-terminal hydrolase 5 (EC 3.4.19.12) (Deubiquitinating enzyme 5) (Isopeptidase T) (Ubiquitin thioesterase 5) (Ubiquitin-specific-processing protease 5)	reviewed	0	5	28.6713	High	19	54	19	Mouse	FALSE	3 v 3	-0.0190443	0.701709	0.859041	3 v 3	-0.0829262	0.350482	0.900183	9 samples	-0.0509852	0.420237	0.853726	0.0586057	-0.0254955	-0.0902431	-0.156128	0.0542569	-0.146908	9.90554	9.77594	9.59152	9.93103	9.71733	9.68177	9.85128	9.93207	9.73843	9.95492	9.75689	9.57289	9.82623	10.0183	9.83099	959.1	876.7	771.5	976.2	841.8	821.3	923.7	976.9	854.2	992.5	865.2	761.6	907.8	1037.1	910.8	667.1	621	461.8	749	514.5	501.7	587.6	789.3	472.1	639.3	865.2	412.3	568.2	759.8	570.4	13	12	11	13	12	11	13	12	11	13	12	11	13	12	11	High	High	High	High	High	High	High	High	High	High	High	High	High	High	High
B1AU74, Q3U0U1, Q9CWP6	B1AU74, Q9CWP6	Q9CWP6	B1AU74	Q9CWP6	Mospd2	Motile sperm domain-containing protein 2	reviewed	0	4	8.10811	High	5	6	5	Mouse	FALSE	3 v 3	-0.022369	0.85226	0.944404	3 v 3	-0.124695	0.423418	0.908885	9 samples	-0.0735321	0.420476	0.853726	-0.0520222	0.174052	-0.189136	-0.139485	0.0987303	-0.333331	7.37764	6.53294	6.94837	7.20359	6.58496	7.1375	7.27891	6.67243	7.2817	7.61324	6.73877	7.34961	6.97613	6.7252	7.22786	166.3	92.6	123.5	147.4	96	140.8	155.3	102	155.6	195.8	106.8	163.1	125.9	105.8	149.9	115.7	65.6	73.9	113.1	58.7	86	98.8	82.4	86	126.1	106.8	88.3	78.8	77.5	93.9	2	1	2	2	1	2	2	1	2	2	1	2	2	1	2	High	High	High	High	High	High	High	High	High	High	High	High	High	High	High
Q3TVM1, Q8BKK2, Q8K4Z5	Q3TVM1, Q8K4Z5	Q8K4Z5	Q3TVM1	Q8K4Z5	Sf3a1	Splicing factor 3A subunit 1 (SF3a120)	reviewed	0	4	9.60809	High	7	9	7	Mouse	FALSE	3 v 3	0.219187	0.141698	0.443601	3 v 3	-0.01265	0.907688	0.992052	9 samples	0.103268	0.420534	0.853726	0.370883	0.0511457	0.235531	0.149953	-0.00396164	-0.183942	6.76951	6.77347	5.57894	6.71836	6.40259	5.34341	6.77347	6.62352	5.76288	6.63952	6.45286	5.90929	6.74685	6.71012	5.60585	109.1	109.4	47.8	105.3	84.6	40.6	109.4	98.6	54.3	99.7	87.6	60.1	107.4	104.7	48.7	75.9	77.5	28.6	80.8	51.7	24.8	69.6	79.7	30	64.2	87.6	32.5	67.2	76.7	30.5	3	2	2	3	2	2	3	2	2	3	2	2	3	2	2	High	High	High	High	High	High	High	High	High	High	High	High	High	High	High
A0A3B2W3M7, P18608, Q8CEW1	A0A3B2W3M7, P18608, Q8CEW1	P18608	P18608	P18608	Hmgn1	Non-histone chromosomal protein HMG-14 (High mobility group nucleosome-binding domain-containing protein 1)	reviewed	0	5	9.375	Medium	2	3	2	Mouse	FALSE	2 v 2	-0.249869	0.392115	0.649346	2 v 2	-0.0465754	0.57862	0.93772	6 samples	-0.148222	0.421548	0.854245	NA	-0.426723	-0.0730148	NA	0.0132012	-0.106352	7.26397	NA	5.19377	7.6907	NA	5.26679	7.25077	NA	5.30012	7.3336	NA	5.50779	7.30104	NA	5.71699	153.7	NA	36.6	206.6	NA	38.5	152.3	NA	39.4	161.3	NA	45.5	157.7	NA	52.6	106.9	NA	21.9	158.5	NA	23.5	96.9	NA	21.8	103.9	NA	24.7	98.7	NA	32.9	2	NA	1	2	NA	1	2	NA	1	2	NA	1	2	NA	1	High	Not Found	High	High	Not Found	High	High	Not Found	High	High	Not Found	High	High	Not Found	High
Q3V2C4, Q7TT36, Q8BMW6	Q7TT36	Q7TT36	Q7TT36	Q7TT36	Adgra3	Adhesion G protein-coupled receptor A3 (G-protein coupled receptor 125)	reviewed	0	4	14.3511	High	15	28	15	Mouse	FALSE	3 v 3	0.0384159	0.621171	0.81565	3 v 3	-0.295522	0.145492	0.834055	9 samples	-0.128553	0.421621	0.854245	0.168798	-0.00528751	-0.0482631	-0.051501	-0.356318	-0.478746	9.08932	8.75489	7.89542	9.09461	8.58609	7.94369	9.44564	8.80639	8.37417	9.19377	8.71184	7.99039	9.07868	8.29692	8.04603	544.7	432	238.1	546.7	384.3	246.2	697.3	447.7	331.8	585.6	419.3	254.3	540.7	314.5	264.3	378.9	306	142.5	419.5	234.9	150.4	443.6	361.7	183.4	377.2	419.3	137.7	338.4	230.4	165.5	8	9	4	8	9	4	8	9	4	8	9	4	8	9	4	High	High	High	High	High	High	High	High	High	High	High	High	High	High	High
P17047, Q3TWE1, Q3UIW3, Q8C5K0, Q8C876, Q9CZU7	P17047, Q3TWE1, Q3UIW3, Q8C5K0, Q8C876, Q9CZU7	P17047	Q8C5K0	P17047	Lamp2	Lysosome-associated membrane glycoprotein 2 (LAMP-2) (Lysosome-associated membrane protein 2) (CD107 antigen-like family member B) (Lysosomal membrane glycoprotein type B) (LGP-B) (CD antigen CD107b)	reviewed	0	5	6.50602	High	3	11	3	Mouse	FALSE	3 v 3	-0.0143005	0.789201	0.908029	3 v 3	0.383055	0.251718	0.883972	9 samples	0.184377	0.421786	0.854245	-0.107692	0.0249751	0.0398155	0.0133584	0.83338	0.302425	7.44956	7.89905	6.12516	7.42459	8.00675	6.08534	6.61618	7.8857	5.82273	7.15987	7.42626	5.98185	7.22978	7.89724	6.11478	174.8	238.7	69.8	171.8	257.2	67.9	98.1	236.5	56.6	143	172	63.2	150.1	238.4	69.3	121.6	169.1	41.8	131.8	157.2	41.5	62.4	191.1	31.3	92.1	172	34.2	93.9	174.7	43.4	2	3	1	2	3	1	2	3	1	2	3	1	2	3	1	High	High	High	High	High	High	High	High	High	High	High	High	High	High	High
A0A0R4IZX1, A0A3B2W417, Q8C2K1	A0A0R4IZX1, A0A3B2W417, Q8C2K1	Q8C2K1	A0A0R4IZX1	Q8C2K1	Def6	Differentially expressed in FDCP 6 (DEF-6) (IRF4-binding protein) (SWAP-70-like adapter of T-cells)	reviewed	0	5	3.80952	High	2	2	2	Mouse	FALSE	2 v 2	0.0244793	0.888125	0.959243	2 v 2	0.235294	0.0988808	0.833351	6 samples	0.129886	0.421874	0.854245	NA	-0.113382	0.16234	NA	0.272137	0.198451	5.57592	NA	5.63807	5.6893	NA	5.47573	5.30378	NA	5.43962	5.44294	NA	5.19377	5.59694	NA	5.67807	47.7	NA	49.8	51.6	NA	44.5	39.5	NA	43.4	43.5	NA	36.6	48.4	NA	51.2	33.2	NA	29.8	39.6	NA	27.2	25.1	NA	24	28	NA	19.8	30.3	NA	32	1	NA	1	1	NA	1	1	NA	1	1	NA	1	1	NA	1	High	Not Found	High	High	Not Found	High	High	Not Found	High	High	Not Found	High	High	Not Found	High
A0A0A6YW22, A0A0A6YWA2, A0A0A6YX14, A0A0A6YXW1, A0A0A6YXX8, A0A0R4J0V2, Q3TEW6	Q3TEW6	Q3TEW6	Q3TEW6	Q3TEW6	Mpzl1	Myelin protein zero-like protein 1 (Protein zero-related)	reviewed	0	4	17.4074	High	6	14	6	Mouse	FALSE	3 v 3	0.417964	0.0290949	0.323789	3 v 3	-0.0686139	0.556131	0.936475	9 samples	0.174675	0.422056	0.854245	0.474402	0.506155	0.273334	0.124353	-0.135872	-0.194323	8.09487	8.17692	8.71046	7.58871	7.70252	8.43713	8.23074	8.05257	8.90479	8.32103	8.33494	8.90569	7.79442	7.81442	9.75939	273.4	289.4	418.9	192.5	208.3	346.6	300.4	265.5	479.3	319.8	322.9	479.6	222	225.1	866.7	190.2	205	250.7	147.7	127.3	211.7	191.1	214.5	264.9	206	322.9	259.7	138.9	164.9	542.8	4	4	4	4	4	4	4	4	4	4	4	4	4	4	4	High	High	High	High	High	High	High	High	High	High	High	High	High	High	High
A0A286YCL2, A0A286YDL7, F6RG68, J3QPQ1, Q05CX7, Q3UQN2	A0A286YCL2, A0A286YDL7, F6RG68, J3QPQ1, Q05CX7, Q3UQN2	Q3UQN2	Q3UQN2	Q3UQN2	Fcho2	F-BAR domain only protein 2	reviewed	0	5	1.85414	Medium	2	2	2	Mouse	FALSE	2 v 2	-0.125011	0.699081	0.8572	2 v 2	-0.860094	0.340095	0.900183	6 samples	-0.492552	0.422634	0.854902	-0.369485	0.119464	NA	-0.351262	-1.36893	NA	4.91648	5.20945	NA	4.79701	5.57894	NA	6.2854	5.56071	NA	4.87283	5.44294	NA	4.3505	5.45943	NA	30.2	37	NA	27.8	47.8	NA	78	47.2	NA	29.3	43.5	NA	20.4	44	NA	21	26.2	NA	21.3	29.2	NA	49.6	38.1	NA	18.9	43.5	NA	12.8	32.2	NA	1	1	NA	1	1	NA	1	1	NA	1	1	NA	1	1	NA	High	High	Not Found	High	High	Not Found	High	High	Not Found	High	High	Not Found	High	High	Not Found
Q00519, Q3UMS6	Q00519, Q3UMS6	Q00519	Q00519	Q00519	Xdh	Xanthine dehydrogenase/oxidase [Includes: Xanthine dehydrogenase (XD) (EC 1.17.1.4); Xanthine oxidase (XO) (EC 1.17.3.2) (Xanthine oxidoreductase) (XOR)]	reviewed	0	5	1.27341	High	2	3	2	Mouse	FALSE	2 v 2	-0.405193	0.456	0.704846	2 v 2	-0.0575923	0.690016	0.95711	6 samples	-0.231393	0.42403	0.85675	NA	-0.757919	-0.0524674	NA	-0.166372	0.0511875	6.69905	NA	5.52042	7.45697	NA	5.57289	6.86542	NA	5.46923	6.926	NA	5.4822	7.45943	NA	5.45615	103.9	NA	45.9	175.7	NA	47.6	116.6	NA	44.3	121.6	NA	44.7	176	NA	43.9	72.3	NA	27.5	134.8	NA	29.1	74.2	NA	24.5	78.3	NA	24.2	110.1	NA	27.5	2	NA	1	2	NA	1	2	NA	1	2	NA	1	2	NA	1	High	Not Found	High	High	Not Found	High	High	Not Found	High	High	Not Found	High	High	Not Found	High
A0A0G2JDZ9, A0A1W2P6X1, E9Q804, E9QKG6, Q3U5I3, Q99NH0	A0A0G2JDZ9, E9Q804, E9QKG6, Q99NH0	Q99NH0	Q99NH0	Q99NH0	Ankrd17	Ankyrin repeat domain-containing protein 17 (Ankyrin repeat domain-containing protein FOE) (Gene trap ankyrin repeat protein)	reviewed	0	5	9.45063	High	20	32	10	Mouse	FALSE	3 v 3	0.18905	0.187786	0.485966	3 v 3	-0.0160823	0.0836753	0.821035	9 samples	0.0864837	0.424109	0.85675	0	0.312732	0.254416	-0.0238761	-0.0175268	-0.00684392	8.78725	9.13776	7.71631	8.47452	9.13776	7.46189	8.80478	9.16164	7.72315	8.83321	8.93251	7.84361	8.68405	8.85549	7.6851	441.8	563.3	210.3	355.7	563.3	176.3	447.2	572.7	211.3	456.1	488.6	229.7	411.3	463.2	205.8	307.3	399	125.9	272.9	344.3	107.7	284.5	462.7	116.8	293.8	488.6	124.3	257.4	339.4	128.9	9	11	4	9	11	4	9	11	4	9	11	4	9	11	4	High	High	High	High	High	High	High	High	High	High	High	High	High	High	High
A0A3B2WBD2, Q3TX72, Q64378	A0A3B2WBD2, Q3TX72, Q64378	Q64378	Q3TX72	Q64378	Fkbp5	Peptidyl-prolyl cis-trans isomerase FKBP5 (PPIase FKBP5) (EC 5.2.1.8) (51 kDa FK506-binding protein) (51 kDa FKBP) (FKBP-51) (FK506-binding protein 5) (FKBP-5) (Rotamase)	reviewed	1	5	5.92105	High	3	4	3	Mouse	FALSE	2 v 2	-0.0170482	0.953405	0.983144	2 v 2	-0.388332	0.232324	0.883972	6 samples	-0.20269	0.424498	0.85675	-0.249556	NA	0.21546	-0.536693	NA	-0.239971	NA	4.54226	7.81314	NA	4.79181	7.59768	NA	5.07895	8.05311	NA	4.73877	8.26819	NA	4.97269	8.48341	NA	23.3	224.9	NA	27.7	193.7	NA	33.8	265.6	NA	26.7	308.3	NA	31.4	357.9	NA	16.5	134.6	NA	16.9	118.3	NA	27.3	146.8	NA	26.7	166.9	NA	23	224.1	NA	1	2	NA	1	2	NA	1	2	NA	1	2	NA	1	2	Not Found	High	High	Not Found	High	High	Not Found	High	High	Not Found	High	High	Not Found	High	High
A0A0R4J173, G5E8C4, Q8BRH0	G5E8C4, Q8BRH0	Q8BRH0	G5E8C4	Q8BRH0	Tmtc3	Protein O-mannosyl-transferase TMTC3 (EC 2.4.1.109) (Transmembrane and TPR repeat-containing protein 3)	reviewed	1	5	18.8043	High	13	23	13	Mouse	FALSE	3 v 3	-0.364323	0.00359199	0.289236	3 v 3	0.0403919	0.813887	0.983261	9 samples	-0.161965	0.424564	0.85675	-0.321492	-0.393623	-0.377854	-0.109252	0.341951	-0.111524	8.30195	8.36851	8.24603	8.69558	8.69	8.62388	7.96	8.47776	8.35755	8.28864	8.40131	8.28956	8.5263	8.51215	8.25739	315.6	330.5	303.6	414.6	413	394.5	249	356.5	328	312.7	338.1	312.9	368.7	365.1	306	219.5	234.1	181.7	318.1	252.4	241	158.4	288	181.3	201.4	338.1	169.4	230.8	267.5	191.6	6	9	5	6	9	5	6	9	5	6	9	5	6	9	5	High	High	High	High	High	High	High	High	High	High	High	High	High	High	High
Q8K273	Q8K273	Q8K273	Q8K273	Q8K273	Mmgt1	ER membrane protein complex subunit 5 (Membrane magnesium transporter 1) (Transmembrane protein 32)	reviewed	0	5	18.3206	High	1	4	1	Mouse	FALSE	3 v 3	-0.275964	0.144192	0.44689	3 v 3	-0.0714791	0.848239	0.985277	9 samples	-0.173722	0.425198	0.857382	-0.380604	-0.0405468	-0.406741	-0.218499	0.557805	-0.553744	5.39575	4.99095	5.44626	5.4363	5.37156	5.853	4.83794	5.20945	6	4.98641	4.56682	5.56071	5.12102	5.59991	5.82782	42.1	31.8	43.6	43.3	41.4	57.8	28.6	37	64	31.7	23.7	47.2	34.8	48.5	56.8	29.3	22.5	26.1	33.2	25.3	35.3	18.2	29.9	35.4	20.4	23.7	25.5	21.8	35.6	35.6	1	1	1	1	1	1	1	1	1	1	1	1	1	1	1	High	High	High	High	High	High	High	High	High	High	High	High	High	High	High
Q3TR67, Q3UPD0, Q3UXF7, Q8BTY8	Q3UPD0, Q3UXF7, Q8BTY8	Q8BTY8	Q3UPD0	Q8BTY8	Scfd2	Sec1 family domain-containing protein 2 (Neuronal Sec1) (Syntaxin-binding protein 1-like 1)	reviewed	0	3	6.87135	High	3	3	3	Mouse	FALSE	2 v 2	-0.193295	0.654477	0.83091	2 v 2	-0.141955	0.0749914	0.803558	6 samples	-0.167625	0.425386	0.857382	0.127171	NA	-0.513761	-0.125155	NA	-0.158754	NA	5	5.73606	NA	4.87283	6.24982	NA	5.12516	5.89482	NA	5.31107	5.72247	NA	5.20945	5.9542	NA	32	53.3	NA	29.3	76.1	NA	34.9	59.5	NA	39.7	52.8	NA	37	62	NA	22.7	31.9	NA	17.9	46.5	NA	28.2	32.9	NA	39.7	28.6	NA	27.1	38.8	NA	1	1	NA	1	1	NA	1	1	NA	1	1	NA	1	1	High	High	High	High	High	High	High	High	High	High	High	High	High	High	High
A0A3Q4EBU5, A0A3Q4L326, G3X9J1, G5E8Y0, O35157, P70414, Q27PY9, Q68FL0, Q8BXB3, Q8R505, Q91ZJ7, Q9ET74	A0A3Q4EBU5, A0A3Q4L326, G3X9J1, G5E8Y0, O35157, P70414, Q27PY9, Q68FL0, Q8BXB3, Q91ZJ7, Q9ET74	P70414	G3X9J1	P70414	Slc8a1	Sodium/calcium exchanger 1 (Na(+)/Ca(2+)-exchange protein 1) (Solute carrier family 8 member 1)	reviewed	1	5	1.64948	High	2	4	2	Mouse	FALSE	2 v 2	-0.327976	0.139245	0.440934	2 v 2	-0.00087227	0.992299	0.999015	6 samples	-0.164424	0.425838	0.857782	-0.255073	-0.400879	NA	-0.0729794	0.0712349	NA	6.26303	5.40599	NA	6.66391	5.66107	NA	6.1918	5.47897	NA	6.61176	5.6893	NA	6.82655	5.52669	NA	76.8	42.4	NA	101.4	50.6	NA	73.1	44.6	NA	97.8	51.6	NA	113.5	46.1	NA	53.4	30	NA	77.8	30.9	NA	46.5	36	NA	63	51.6	NA	71.1	33.8	NA	2	1	NA	2	1	NA	2	1	NA	2	1	NA	2	1	NA	High	High	High	High	High	High	High	High	High	High	High	High	High	High	High
Q8CHE5, Q91XY6	Q8CHE5, Q91XY6	Q8CHE5	Q8CHE5	Q8CHE5	Pcdhga2	MKIAA0327 splice variant 1	unreviewed	1	2	11.3951	High	10	40	2	Mouse	FALSE	3 v 3	0.00148988	0.993055	0.996642	3 v 3	-0.354839	0.102103	0.834055	9 samples	-0.176675	0.426446	0.858492	-0.297777	0.108028	0.194219	-0.120294	-0.407791	-0.536433	5.64097	4.66107	4.71149	5.53294	4.95884	4.51728	6.04876	4.78136	5.24793	5.90448	4.75489	5.05311	5.69209	4.67243	4.7866	49.9	25.3	26.2	46.3	31.1	22.9	66.2	27.5	38	59.9	27	33.2	51.7	25.5	27.6	34.7	17.9	15.7	35.5	19	14	42.1	22.2	21	38.6	27	18	32.4	18.7	17.3	2	1	1	2	1	1	2	1	1	2	1	1	2	1	1	High	High	High	High	High	High	High	High	High	High	High	High	High	High	High
A1L353, A1L354, Q3TAY9, Q3TDZ5, Q3UBG4, Q3UXJ2	A1L353, Q3UBG4	A1L353	A1L353	A1L353	Tgfbi	Transforming growth factor-beta-induced protein ig-h3	unreviewed	1	2	7.61347	High	5	17	5	Mouse	FALSE	3 v 3	0.0248275	0.907074	0.964988	3 v 3	0.279822	0.280426	0.884382	9 samples	0.152325	0.426781	0.858654	-0.318155	0.0624448	0.330192	0.233398	-0.0252415	0.63131	7.63154	8.71802	8.55612	7.5691	9.03617	8.22593	7.65678	8.48462	7.92481	7.61618	8.85549	8.91767	8.13391	9.62132	8.42836	198.3	421.1	376.4	189.9	525	299.4	201.8	358.2	243	196.2	463.2	483.6	280.9	787.6	344.5	137.9	298.3	225.3	145.7	320.9	182.9	128.4	289.4	134.3	126.4	463.2	261.8	175.8	577	215.8	4	5	4	4	5	4	4	5	4	4	5	4	4	5	4	High	High	High	High	High	High	High	High	High	High	High	High	High	High	High
Q9D0J4	Q9D0J4	Q9D0J4	Q9D0J4	Q9D0J4	Arl2	ADP-ribosylation factor-like protein 2	reviewed	0	5	16.8478	High	3	7	3	Mouse	FALSE	2 v 2	-0.08909	0.793779	0.910006	2 v 2	-0.186969	0.556502	0.936475	6 samples	-0.13803	0.427571	0.859132	NA	0.176251	-0.354431	NA	0.0365259	-0.410465	6.90689	NA	4.56682	6.73064	NA	4.92125	6.87036	NA	4.97728	6.90328	NA	4.89239	6.98641	NA	4.82273	120	NA	23.7	106.2	NA	30.3	117	NA	31.5	119.7	NA	29.7	126.8	NA	28.3	83.5	NA	14.2	81.5	NA	18.5	74.4	NA	17.4	77.1	NA	16.1	79.3	NA	17.7	2	NA	1	2	NA	1	2	NA	1	2	NA	1	2	NA	1	High	High	High	High	High	High	High	High	High	High	High	High	High	High	High
E9QNX9, Q3U1L4, Q3UVJ3, Q60751	E9QNX9, Q60751	Q60751	Q60751	Q60751	Igf1r	Insulin-like growth factor 1 receptor (EC 2.7.10.1) (Insulin-like growth factor I receptor) (IGF-I receptor) (CD antigen CD221) [Cleaved into: Insulin-like growth factor 1 receptor alpha chain; Insulin-like growth factor 1 receptor beta chain]	reviewed	0	5	25.9286	High	33	82	31	Mouse	FALSE	3 v 3	0.0234286	0.782781	0.905395	3 v 3	-0.217841	0.0888881	0.821035	9 samples	-0.0972062	0.427955	0.859132	0.124245	0.0679068	-0.121866	-0.10742	-0.346686	-0.199417	10.3157	10.3271	10.2893	10.2478	10.2029	10.4112	10.6624	10.4345	10.4887	10.4852	10.5381	10.4434	10.3563	10.1258	10.2419	1274.5	1284.6	1251.4	1215.9	1178.6	1361.7	1620.7	1383.9	1436.9	1433.4	1486.9	1392.4	1310.9	1117.3	1210.9	886.5	910	749	932.9	720.4	831.8	1031	1118.1	794.2	923.3	1486.9	753.8	820.4	818.5	758.3	21	18	18	21	18	18	21	18	18	21	18	18	21	18	18	High	High	High	High	High	High	High	High	High	High	High	High	High	High	High
Q91XY8	Q91XY8	Q91XY8	Q91XY8	Q91XY8	Pcdhga11	Protocadherin gamma A11 (Protocadherin gamma subfamily A, 11)	unreviewed	0	2	10.8253	High	9	32	1	Mouse	FALSE	3 v 3	0.0747874	0.659722	0.834114	3 v 3	0.0882455	0.239609	0.883972	9 samples	0.0815164	0.428044	0.859132	-0.164782	0.049582	0.339562	0.125998	-0.0169588	0.155698	5.88753	5.8125	5.2891	5.83794	5.97728	4.94953	5.90448	5.6865	5.1334	6.0917	5.8679	5.57894	6.14364	6	5.39575	59.2	56.2	39.1	57.2	63	30.9	59.9	51.5	35.1	68.2	58.4	47.8	70.7	64	42.1	41.2	39.8	23.4	43.9	38.5	18.9	38.1	41.6	19.4	43.9	58.4	25.9	44.3	46.9	26.4	1	2	1	1	2	1	1	2	1	1	2	1	1	2	1	Not Found	Medium	Not Found	Not Found	Medium	Not Found	Not Found	Medium	Not Found	Not Found	Medium	Not Found	Not Found	Medium	Not Found
F7C312, P08113, Q3TUD6, Q3UBU0, Q8C2R2, Q8CCY5, Q91V38, Q9CW12	P08113, Q3UBU0, Q91V38	P08113	P08113	P08113	Hsp90b1	Endoplasmin (94 kDa glucose-regulated protein) (GRP-94) (Endoplasmic reticulum resident protein 99) (ERp99) (Heat shock protein 90 kDa beta member 1) (Polymorphic tumor rejection antigen 1) (Tumor rejection antigen gp96)	reviewed	1	5	48.6284	High	45	166	43	Mouse	FALSE	3 v 3	-0.282837	0.0697238	0.36115	3 v 3	0.0192309	0.892615	0.990518	9 samples	-0.131803	0.428445	0.859132	-0.133602	-0.313205	-0.401703	-0.114385	0.270868	-0.0987898	11.5504	11.0179	11.029	11.8636	11.1515	11.4307	11.2795	11.1323	11.1278	11.5069	11.2556	11.1113	11.2363	11.1716	11.3009	2999.2	2073.6	2089.6	3726.4	2274.8	2760.5	2485.8	2244.7	2237.7	2910.2	2444.9	2212.2	2412.5	2306.6	2523	2086.2	1468.9	1250.7	2859.2	1390.4	1686.3	1581.3	1813.6	1236.8	1874.6	2444.9	1197.7	1509.9	1689.9	1579.9	33	31	26	33	31	26	33	31	26	33	31	26	33	31	26	High	High	High	High	High	High	High	High	High	High	High	High	High	High	High
P70670, Q3UK68, Q60817	P70670, Q3UK68, Q60817	P70670	P70670	P70670	Naca	Nascent polypeptide-associated complex subunit alpha, muscle-specific form (Alpha-NAC, muscle-specific form) (skNAC)	reviewed	0	5	2.51486	High	4	19	4	Mouse	FALSE	3 v 3	0.14994	0.262771	0.542746	3 v 3	0.0101934	0.943302	0.996013	9 samples	0.0800669	0.428981	0.859132	0.0344524	0.34304	0.0723287	-0.21191	0.227685	0.014805	8.43421	8.01402	7.53993	8.09117	7.97957	7.46761	8.20653	8.22593	7.52513	8.19771	7.82146	7.51806	8.13648	8.38845	8.00787	345.9	258.5	186.1	272.7	252.4	177	295.4	299.4	184.2	293.6	226.2	183.3	281.4	335.1	257.4	240.6	183.1	111.4	209.2	154.3	108.1	187.9	241.9	101.8	189.1	226.2	99.2	176.1	245.5	161.2	4	4	3	4	4	3	4	4	3	4	4	3	4	4	3	High	High	High	High	High	High	High	High	High	High	High	High	High	High	High
Q3TG58, Q3V244, Q80U88, Q9ET00, Q9WUK2	Q3TG58, Q3V244, Q80U88, Q9WUK2	Q9WUK2	Q3V244	Q9WUK2	Eif4h	Eukaryotic translation initiation factor 4H (eIF-4H) (Williams-Beuren syndrome chromosomal region 1 protein homolog)	reviewed	0	4	27.4194	High	6	12	6	Mouse	FALSE	3 v 3	-0.0140981	0.920961	0.97259	3 v 3	-0.193189	0.375667	0.900414	9 samples	-0.103643	0.429142	0.859132	0.0687908	-0.261144	0.150059	-0.16957	-0.500331	0.0903342	5.66959	7.49506	7.90026	5.93074	7.42626	7.7502	6.16993	7.66463	7.80993	5.82528	7.71699	7.79442	5.70598	7.70044	7.88509	50.9	180.4	238.9	61	172	215.3	72	202.9	224.4	56.7	210.4	222	52.2	208	236.4	35.4	127.8	143	46.8	105.1	131.5	45.8	163.9	124	36.5	210.4	120.2	32.7	152.4	148	2	3	4	2	3	4	2	3	4	2	3	4	2	3	4	High	High	High	High	High	High	High	High	High	High	High	High	High	High	High
Q69ZL7, Q8BND3	Q69ZL7, Q8BND3	Q8BND3	Q8BND3	Q8BND3	Wdr35	WD repeat-containing protein 35	reviewed	0	5	3.895	High	3	4	3	Mouse	FALSE	2 v 2	-0.0643552	0.82276	0.928497	2 v 2	-0.195168	0.526563	0.927388	6 samples	-0.129762	0.429151	0.859132	NA	0.160796	-0.289507	NA	0.0170064	-0.407343	4.67807	NA	5.40259	4.51728	NA	5.69209	4.66107	NA	5.80993	5.2211	NA	5.66391	4.94017	NA	5.82528	25.6	NA	42.3	22.9	NA	51.7	25.3	NA	56.1	37.3	NA	50.7	30.7	NA	56.7	17.8	NA	25.3	17.6	NA	31.6	16.1	NA	31	24	NA	27.4	19.2	NA	35.5	1	NA	1	1	NA	1	1	NA	1	1	NA	1	1	NA	1	Medium	High	Medium	Medium	High	Medium	Medium	High	Medium	Medium	High	Medium	Medium	High	Medium
E9Q4M4, Q3TJS8, Q8C2Z6, Q91VN4, Q9DA45	Q8C2Z6, Q91VN4, Q9DA45	Q91VN4	Q91VN4	Q91VN4	Chchd6	MICOS complex subunit Mic25 (Coiled-coil-helix-coiled-coil-helix domain-containing protein 6)	reviewed	0	4	17.5824	High	5	6	5	Mouse	FALSE	2 v 2	-0.0578975	0.0213933	0.305671	2 v 2	-0.0817656	0.642771	0.951459	6 samples	-0.0698316	0.429234	0.859132	-0.0598439	-0.0559512	NA	0.0483244	-0.211856	NA	7.2211	5.40939	NA	7.27705	5.46923	NA	7.43296	5.36107	NA	7.38543	5.27798	NA	7.27891	5.58796	NA	149.2	42.5	NA	155.1	44.3	NA	172.8	41.1	NA	167.2	38.8	NA	155.3	48.1	NA	103.8	30.1	NA	119	27.1	NA	109.9	33.2	NA	107.7	38.8	NA	97.2	35.2	NA	4	1	NA	4	1	NA	4	1	NA	4	1	NA	4	1	NA	High	High	Not Found	High	High	Not Found	High	High	Not Found	High	High	Not Found	High	High	Not Found
A0A286YCW9, A0A286YDL1, B1AQN2, P28828, Q3TPN4, Q3V3S2, Q571D5, Q68FM4, Q6PDN0, Q99M80	P28828, Q68FM4	P28828	Q68FM4	P28828	Ptprm	Receptor-type tyrosine-protein phosphatase mu (Protein-tyrosine phosphatase mu) (R-PTP-mu) (EC 3.1.3.48)	reviewed	1	5	28.8567	High	35	98	33	Mouse	FALSE	3 v 3	0.194993	0.05455	0.346408	3 v 3	-0.0199104	0.837672	0.984447	9 samples	0.0875414	0.429499	0.859132	0.269442	0.208899	0.106639	0.114729	-0.17875	0.00428941	10.5998	10.1965	10.0282	10.3909	9.92704	9.92154	10.7786	10.0817	10.0239	10.6903	9.99887	10.0286	10.5767	9.79246	9.86635	1551.9	1173.4	1044.2	1342.7	973.5	969.8	1756.6	1083.7	1041.1	1652.4	1023.2	1044.5	1527.2	886.8	933.4	1079.5	831.2	625	1030.2	595	592.4	1117.4	875.6	575.4	1064.4	1023.2	565.5	955.9	649.7	584.5	23	22	17	23	22	17	23	22	17	23	22	17	23	22	17	High	High	High	High	High	High	High	High	High	High	High	High	High	High	High
F7CFA5, P00366, P26443, Q3TSQ7	P26443	P26443	P26443	P26443	Glud1	Glutamate dehydrogenase 1, mitochondrial (GDH 1) (EC 1.4.1.3)	reviewed	0	5	49.1039	High	27	101	27	Mouse	FALSE	3 v 3	-0.39907	0.0111594	0.298042	3 v 3	0.0222494	0.929687	0.99418	9 samples	-0.188411	0.429566	0.859132	-0.322097	-0.406276	-0.468839	-0.250877	0.464598	-0.146973	10.8173	10.4183	11.0245	11.2236	10.7404	11.4934	10.3527	10.6692	11.1715	10.5024	10.5243	11.0849	10.5289	10.7504	11.3206	1804.4	1368.4	2083.1	2391.3	1710.7	2883	1307.6	1628.3	2306.5	1450.6	1472.8	2172.1	1477.5	1722.6	2557.6	1255.1	969.3	1246.8	1834.8	1045.6	1761.1	831.8	1315.6	1274.8	934.4	1472.8	1175.9	924.7	1262	1601.6	20	21	18	20	21	18	20	21	18	20	21	18	20	21	18	High	High	High	High	High	High	High	High	High	High	High	High	High	High	High
A2AU60, A2AU61, A2AU62, Q3TGD3, Q3U3F6, Q64012	Q3U3F6	Q3U3F6	Q3U3F6	Q3U3F6	Raly	RRM domain-containing protein	unreviewed	0	1	54.7297	High	14	25	14	Mouse	FALSE	3 v 3	0.120714	0.662788	0.835645	3 v 3	0.123733	0.522001	0.926759	9 samples	0.122223	0.429973	0.859242	-0.350257	0.292935	0.419464	-0.113904	0.0549587	0.430144	9.08507	5.1416	8.76553	8.79214	5.49185	8.34607	9.03012	5.2555	8.33539	8.76587	4.67243	8.03342	9.02652	5.39232	7.95303	543.1	35.3	435.2	443.3	45	325.4	522.8	38.2	323	435.3	25.5	262	521.5	42	247.8	377.8	25	260.5	340.1	27.5	198.8	332.6	30.9	178.5	280.4	25.5	141.8	326.4	30.7	155.1	10	1	7	10	1	7	10	1	7	10	1	7	10	1	7	High	Medium	High	High	Medium	High	High	Medium	High	High	Medium	High	High	Medium	High
Q3TZ32, Q3UD67, Q6PDM7, Q6XMP4, Q8BGQ7, Q8R346	Q3UD67, Q6XMP4, Q8BGQ7	Q8BGQ7	Q3UD67	Q8BGQ7	Aars1	Alanine--tRNA ligase, cytoplasmic (EC 6.1.1.7) (Alanyl-tRNA synthetase) (AlaRS) (Protein sticky) (Sti)	reviewed	1	5	29.2355	High	29	81	28	Mouse	FALSE	3 v 3	0.145333	0.042599	0.329133	3 v 3	-0.0105108	0.916954	0.994041	9 samples	0.0674111	0.430296	0.859242	0.111173	0.207212	0.117615	-0.0480766	0.159284	-0.142739	10.4665	10.8741	10.1295	10.2593	10.763	10.0119	10.3072	10.9222	10.2723	10.4387	10.9917	10.1695	10.4097	10.9279	10.3912	1414.9	1876.9	1120.2	1225.6	1737.7	1032.5	1267	1940.5	1236.7	1387.9	2036.3	1151.7	1360.3	1948.1	1343	984.2	1329.5	670.5	940.4	1062.1	630.7	806	1567.8	683.5	894	2036.3	623.5	851.3	1427.2	841	18	25	16	18	25	16	18	25	16	18	25	16	18	25	16	High	High	High	High	High	High	High	High	High	High	High	High	High	High	High
A0A0B4J1G3, A0A286R3P5, A0A2Z4SXF8, A0A2Z4SXG3, A0A2Z4SXK6, A0A2Z4SXL5, A0A2Z4SXL6, A0A2Z4SXQ8, A0A2Z4SXZ7, A0A2Z4SYR3, A0A2Z4SYV3, A0A2Z4SYV8, A0A2Z4SYW5, A0A2Z4SZ07, A0A2Z4SZ19, A0A2Z4SZ44, A0A2Z4SZ54, A0A2Z4SZ94, A0A2Z4SZJ5, A0A2Z4SZP0, A0A2Z4T1M3, A0A2Z4T1N5, A0A2Z4T1Z5, A0A2Z4T2N0, A0A2Z4T309, A0A2Z4T3D8, A0A2Z4T3R6, A0A2Z4T3T7, A0A2Z4T3V9, A0A2Z4T460, A0A494B9G2, A0A494B9G8, A0A494BA33, A0A494BAT0, B2RY37, G3UXW2, P01901, P03991, P14426, P14428, Q31142, Q31169, Q31189, Q31190, Q31193, Q3TH01, Q3TVI9, Q3UBW0, Q4VCM3, Q61642, Q64272, Q7TN03, Q8SNA4, Q921P3, W5XHY0, W5XIK7, W5XIT1	P01901, Q3TH01, Q3TVI9, W5XHY0	P01901	P01901	P01901	H2-K1	H-2 class I histocompatibility antigen, K-B alpha chain (H-2K(B))	reviewed	0	5	51.2195	High	16	66	10	Mouse	FALSE	3 v 3	0.112962	0.0973608	0.392796	3 v 3	-0.638323	0.0451077	0.768198	9 samples	-0.26268	0.430577	0.859242	0.0405194	0.12879	0.169575	-0.456206	-0.9144	-0.544363	9.71751	9.3199	9.93693	9.58871	9.27938	9.76736	10.6319	9.7761	10.4813	9.7879	9.35711	9.91064	9.99774	9.18239	10.1849	841.9	639.1	980.2	770	621.4	871.5	1586.8	876.8	1429.5	884	655.8	962.5	1022.4	581	1164	585.6	452.7	586.7	590.8	379.8	532.4	1009.4	708.4	790.1	569.4	655.8	521.1	639.9	425.7	728.9	11	9	11	11	9	11	11	9	11	11	9	11	11	9	11	High	High	High	High	High	High	High	High	High	High	High	High	High	High	High
Q91WE4	Q91WE4	Q91WE4	Q91WE4	Q91WE4		UPF0729 protein C18orf32 homolog	reviewed	1	2	12.5	High	2	4	2	Mouse	FALSE	2 v 2	0.0136628	0.92156	0.972643	2 v 2	-0.491105	0.0366049	0.753465	6 samples	-0.238721	0.43064	0.859242	-0.0966632	NA	0.123989	-0.462836	NA	-0.519374	NA	6.69905	5.67243	NA	6.79572	5.54844	NA	7.16189	6.1918	NA	6.13545	6.44956	NA	7.8505	6.08534	NA	103.9	51	NA	111.1	46.8	NA	143.2	73.1	NA	70.3	87.4	NA	230.8	67.9	NA	73.6	30.5	NA	67.9	28.6	NA	115.7	40.4	NA	70.3	47.3	NA	169.1	42.5	NA	2	1	NA	2	1	NA	2	1	NA	2	1	NA	2	1	High	High	Medium	High	High	Medium	High	High	Medium	High	High	Medium	High	High	Medium
Q9R118	Q9R118	Q9R118	Q9R118	Q9R118	Htra1	Serine protease HTRA1 (EC 3.4.21.-) (High-temperature requirement A serine peptidase 1) (Serine protease 11)	reviewed	0	5	53.5417	High	23	84	23	Mouse	FALSE	3 v 3	-0.263514	0.249159	0.533099	3 v 3	0.00847946	0.953056	0.997116	9 samples	-0.127517	0.432124	0.861692	0.0595788	-0.473087	-0.377034	0.160811	-0.244967	0.109594	10.1994	9.90177	10.5674	10.6725	9.84219	10.9444	10.4444	9.74096	10.4578	10.5141	10.1609	10.9892	11.0592	9.83131	11.3404	1175.8	956.6	1517.4	1632.1	917.9	1970.6	1393.4	855.7	1406.4	1462.4	1144.8	2032.7	2133.8	911	2593	817.9	677.6	908.2	1252.3	561	1203.8	886.4	691.4	777.3	942	1144.8	1100.5	1335.5	667.4	1623.8	17	10	17	17	10	17	17	10	17	17	10	17	17	10	17	High	High	High	High	High	High	High	High	High	High	High	High	High	High	High
D3Z4E5, D3Z6A1, D3Z6H3, F6XWI6, Q9WUB4	D3Z6H3, Q9WUB4	Q9WUB4	Q9WUB4	Q9WUB4	Dctn6	Dynactin subunit 6 (Dynactin subunit p27) (Protein WS-3)	reviewed	0	4	12.6316	High	2	4	2	Mouse	FALSE	2 v 2	-0.170924	0.5	0.731136	2 v 2	-0.169706	0.73019	0.963612	6 samples	-0.170315	0.432497	0.861926	0	NA	-0.341849	0.206451	NA	-0.545863	NA	6.65105	4.22497	NA	6.65105	4.56682	NA	6.4446	4.77083	NA	6.42459	4.52356	NA	6.54535	4.94486	NA	100.5	18.7	NA	100.5	23.7	NA	87.1	27.3	NA	85.9	23	NA	93.4	30.8	NA	71.2	11.2	NA	61.4	14.5	NA	70.4	15.1	NA	85.9	12.5	NA	68.5	19.3	NA	2	1	NA	2	1	NA	2	1	NA	2	1	NA	2	1	Not Found	High	High	Not Found	High	High	Not Found	High	High	Not Found	High	High	Not Found	High	High
A2AFS0, A2AFS1, P26638, Q3U6F6, Q3U8N1, Q8C483, Q8CEH3	P26638, Q3U6F6, Q3U8N1, Q8C483	P26638	Q8C483	P26638	Sars1	Serine--tRNA ligase, cytoplasmic (EC 6.1.1.11) (Seryl-tRNA synthetase) (SerRS) (Seryl-tRNA(Ser/Sec) synthetase)	reviewed	0	5	33.0078	High	12	22	12	Mouse	FALSE	3 v 3	-0.0838221	0.540497	0.760813	3 v 3	-0.110522	0.629866	0.949005	9 samples	-0.0971721	0.43327	0.862102	-0.0305883	0.0825651	-0.303443	-0.226915	0.272113	-0.376764	9.17268	7.50779	8.19081	9.09011	7.53838	8.49426	8.90056	7.73471	8.56758	8.97842	7.96578	8.62863	9.08162	7.83289	8.96058	577.1	182	292.2	545	185.9	360.6	477.9	213	379.4	504.4	250	395.8	541.8	228	498.2	401.4	128.9	174.9	418.2	113.6	220.3	304	172.1	209.7	324.9	250	214.3	339.1	167.1	312	6	5	4	6	5	4	6	5	4	6	5	4	6	5	4	High	High	High	High	High	High	High	High	High	High	High	High	High	High	High
F6WMC0, F7CDT0, G5E919, P61082, Q8R352	P61082	P61082	P61082	P61082	Ube2m	NEDD8-conjugating enzyme Ubc12 (EC 2.3.2.34) (NEDD8 carrier protein) (Ubiquitin-conjugating enzyme E2 M)	reviewed	0	4	22.9508	High	5	10	5	Mouse	FALSE	3 v 3	0.0106143	0.899025	0.963608	3 v 3	0.171484	0.24512	0.883972	9 samples	0.0910489	0.433455	0.862102	-0.102648	0.149613	-0.015122	0.090262	0.0437214	0.380467	7.06609	7.1809	7.6388	6.91648	7.28355	7.65392	7.02237	7.09064	7.25833	7.04876	7.14975	7.12722	7.07039	7.12619	7.60066	134	145.1	199.3	120.8	155.8	201.4	130	136.3	153.1	132.4	142	139.8	134.4	139.7	194.1	93.2	102.8	119.3	92.7	95.2	123	82.7	110.1	84.6	85.3	142	75.7	84.1	102.4	121.5	3	2	3	3	2	3	3	2	3	3	2	3	3	2	3	High	High	High	High	High	High	High	High	High	High	High	High	High	High	High
A0A1Y7VIR0, Q60996, Q6ZQK4, Q7TNL5, Q8K5D8, Q91V89, Q99PC9	Q7TNL5, Q91V89, Q99PC9	Q7TNL5	Q7TNL5	Q7TNL5	Ppp2r5d	Serine/threonine-protein phosphatase 2A 56 kDa regulatory subunit	unreviewed	0	3	16.1345	High	9	14	8	Mouse	FALSE	3 v 3	-0.064202	0.372452	0.637111	3 v 3	-0.0385509	0.574553	0.93772	9 samples	-0.0513764	0.43354	0.862102	0.0369942	-0.157654	-0.0719464	-0.077041	0.075434	-0.114046	8.04985	7.15178	7.81314	8.2075	7.11478	7.88509	7.97441	7.22882	7.92719	8.05745	7.13853	7.83226	8.05853	7.3345	7.98014	265	142.2	224.9	295.6	138.6	236.4	251.5	150	243.4	266.4	140.9	227.9	266.6	161.4	252.5	184.3	100.7	134.6	226.8	84.7	144.4	160	121.2	134.5	171.6	140.9	123.4	166.9	118.2	158.1	5	5	3	5	5	3	5	5	3	5	5	3	5	5	3	High	High	High	High	High	High	High	High	High	High	High	High	High	High	High
A2ANA0, Q3TAW4, Q3TIS3, Q3TYS4, Q3U2Q0, Q3UKB4, Q8CDS4, Q9D662	Q3TIS3, Q3TYS4, Q9D662	Q9D662	Q3TIS3	Q9D662	Sec23b	Protein transport protein Sec23B (SEC23-related protein B)	reviewed	0	4	17.8618	High	11	20	8	Mouse	FALSE	3 v 3	0.286776	0.168362	0.469864	3 v 3	-0.00659966	0.971428	0.998657	9 samples	0.140088	0.434202	0.862102	0.155534	0.14725	0.557543	-0.332334	0.176009	0.136527	7.24317	7.13853	5.46923	7.09592	6.98299	4.91169	7.06717	7.47086	5.33271	7.05202	7.10224	5.25172	6.90087	7.06393	5.41954	151.5	140.9	44.3	136.8	126.5	30.1	134.1	177.4	40.3	132.7	137.4	38.1	119.5	133.8	42.8	105.4	99.8	26.5	105	77.3	18.4	85.3	143.3	22.3	85.5	137.4	20.6	74.8	98	26.8	3	4	1	3	4	1	3	4	1	3	4	1	3	4	1	High	High	High	High	High	High	High	High	High	High	High	High	High	High	High
A2A7S7, F6VXZ2, Q91WQ3	A2A7S7, Q91WQ3	Q91WQ3	A2A7S7	Q91WQ3	Yars1	Tyrosine--tRNA ligase, cytoplasmic (EC 6.1.1.1) (Tyrosyl-tRNA synthetase) (TyrRS) [Cleaved into: Tyrosine--tRNA ligase, cytoplasmic, N-terminally processed]	reviewed	0	4	32.5758	High	19	32	19	Mouse	FALSE	3 v 3	-0.0886994	0.432128	0.684101	3 v 3	-0.035628	0.773475	0.975742	9 samples	-0.0621637	0.434313	0.862102	-0.00897062	0.0129527	-0.27008	-0.0836864	0.171348	-0.194545	9.15634	9.32486	8.63771	9.14338	9.33383	8.90779	8.98499	9.40854	8.83226	9.20408	9.50104	8.86604	9.32643	9.50422	9.24413	570.6	641.3	398.3	565.5	645.3	480.3	506.7	679.6	455.8	589.8	724.6	466.6	642	726.2	606.4	396.9	454.3	238.4	433.9	394.4	293.4	322.3	549.1	251.9	379.9	724.6	252.6	401.8	532	379.7	10	12	5	10	12	5	10	12	5	10	12	5	10	12	5	High	High	High	High	High	High	High	High	High	High	High	High	High	High	High
P56183, Q05CN2, Q05DT3	P56183, Q05CN2, Q05DT3	P56183	P56183	P56183	Rrp1	Ribosomal RNA processing protein 1 homolog A (Novel nuclear protein 1) (NNP-1) (Nucleolar protein Nop52) (RRP1-like protein)	reviewed	0	4	2.02429	High	2	4	2	Mouse	FALSE	2 v 2	0.633586	0.0793861	0.373757	2 v 2	-0.0259507	0.755973	0.967049	6 samples	0.303818	0.434409	0.862102	NA	0.713006	0.554166	NA	-0.0903024	0.038401	7.38543	NA	5.73606	6.67243	NA	5.1819	7.47573	NA	5.69766	7.20555	NA	5.75489	7.27426	NA	5.39917	167.2	NA	53.3	102	NA	36.3	178	NA	51.9	147.6	NA	54	154.8	NA	42.2	116.3	NA	31.9	78.3	NA	22.2	113.2	NA	28.7	95.1	NA	29.2	96.9	NA	26.4	2	NA	1	2	NA	1	2	NA	1	2	NA	1	2	NA	1	High	Not Found	High	High	Not Found	High	High	Not Found	High	High	Not Found	High	High	Not Found	High
E9Q411, Q3UJX6, Q6GQV6, Q6PGH6, Q80X24, Q80XK8, Q8BUH3, Q9D3Z9	E9Q411	E9Q411	E9Q411	E9Q411	Nbas	Neuroblastoma-amplified sequence	unreviewed	0	2	7.7674	High	16	21	16	Mouse	FALSE	3 v 3	-0.102147	0.185454	0.484175	3 v 3	-0.0735151	0.725405	0.963124	9 samples	-0.087831	0.43461	0.862102	-0.0667943	-0.036153	-0.203493	0.0774441	0.13791	-0.4359	6.73335	8.16491	6.56071	6.76951	8.2317	6.76421	6.59544	8.08746	6.99661	6.848	8.13289	7.40854	6.6907	8.2293	7.05637	106.4	287	94.4	109.1	300.6	108.7	96.7	272	127.7	115.2	280.7	169.9	103.3	300.1	133.1	74	203.3	56.5	83.7	183.7	66.4	61.5	219.8	70.6	74.2	280.7	92	64.6	219.9	83.3	3	8	3	3	8	3	3	8	3	3	8	3	3	8	3	High	High	High	High	High	High	High	High	High	High	High	High	High	High	High
Q9DBS1	Q9DBS1	Q9DBS1	Q9DBS1	Q9DBS1	Tmem43	Transmembrane protein 43 (Protein LUMA)	reviewed	1	5	49.25	High	17	61	17	Mouse	FALSE	3 v 3	-0.242156	0.127067	0.428043	3 v 3	0.0353152	0.298096	0.884382	9 samples	-0.103421	0.43463	0.862102	-0.212223	-0.0934185	-0.420827	0.0785315	0.0366346	-0.0092206	9.99577	10.0713	9.79604	10.0892	10.2836	10.2169	9.95913	9.9928	9.80526	9.9257	9.82671	9.8157	10.1561	10.0206	10.0694	1021	1075.9	889	1089.3	1246.4	1190.1	995.4	1018.9	894.7	972.6	908.1	901.2	1141	1038.7	1074.5	710.2	762.1	532.1	835.8	761.8	727	633.2	823.2	494.5	626.5	908.1	487.9	714.1	761	672.9	13	9	10	13	9	10	13	9	10	13	9	10	13	9	10	High	High	High	High	High	High	High	High	High	High	High	High	High	High	High
P52592, Q3U5W6	P52592, Q3U5W6	P52592	P52592	P52592	S1pr2	Sphingosine 1-phosphate receptor 2 (S1P receptor 2) (S1P2) (Endothelial differentiation G-protein coupled receptor 5) (Lysophospholipid receptor B2) (Sphingosine 1-phosphate receptor Edg-5) (S1P receptor Edg-5)	reviewed	1	5	6.53409	High	2	3	2	Mouse	FALSE	2 v 2	0.0778784	0.640585	0.824447	2 v 2	0.0381895	0.627715	0.949005	6 samples	0.0580339	0.435476	0.862631	0.200845	NA	-0.0450879	0.0958751	NA	-0.0194962	NA	6.1918	5.46271	NA	5.99095	5.50779	NA	6.09592	5.4822	NA	5.94486	5.44956	NA	5.85798	5.45615	NA	73.1	44.1	NA	63.6	45.5	NA	68.4	44.7	NA	61.6	43.7	NA	58	43.9	NA	51.8	26.4	NA	38.9	27.8	NA	55.3	24.7	NA	61.6	23.7	NA	42.5	27.5	NA	2	1	NA	2	1	NA	2	1	NA	2	1	NA	2	1	Not Found	High	High	Not Found	High	High	Not Found	High	High	Not Found	High	High	Not Found	High	High
Q69Z43, Q8K1R7	Q69Z43, Q8K1R7	Q8K1R7	Q69Z43	Q8K1R7	Nek9	Serine/threonine-protein kinase Nek9 (EC 2.7.11.1) (Nercc1 kinase) (Never in mitosis A-related kinase 9) (NimA-related protein kinase 9)	reviewed	0	5	10.1626	High	8	17	8	Mouse	FALSE	3 v 3	-0.101443	0.25123	0.534816	3 v 3	-0.0710507	0.723646	0.963124	9 samples	-0.0862466	0.435501	0.862631	-0.158838	0.0253636	-0.170853	-0.381402	0.223193	-0.054943	8.99633	6.74685	7.43129	8.97097	6.90569	7.60214	8.77314	7.12825	7.48623	8.80961	6.87897	7.44543	8.36194	6.94251	7.30469	510.7	107.4	172.6	501.8	119.9	194.3	437.5	139.9	179.3	448.7	117.7	174.3	329	123	158.1	355.2	76.1	103.3	385	73.3	118.7	278.3	113	99.1	289	117.7	94.4	205.9	90.1	99	8	3	4	8	3	4	8	3	4	8	3	4	8	3	4	High	High	High	High	High	High	High	High	High	High	High	High	High	High	High
Q3U254, Q3USG5, Q3UUU0, Q99K41	Q3U254, Q3USG5, Q99K41	Q99K41	Q3U254	Q99K41	Emilin1	EMILIN-1 (Elastin microfibril interface-located protein 1) (Elastin microfibril interfacer 1)	reviewed	0	5	37.1681	High	29	82	29	Mouse	FALSE	3 v 3	0.0232133	0.851366	0.943724	3 v 3	-0.256475	0.184339	0.851494	9 samples	-0.116631	0.435664	0.862631	-0.165901	0.0231338	0.212407	-0.334898	-0.429454	-0.00507173	9.53489	10.5156	9.41257	9.51175	10.6815	9.20016	9.96434	10.8505	9.41764	9.53294	10.4934	9.42857	9.9691	10.3041	9.37634	741.8	1463.9	681.5	730	1642.3	588.2	999	1846.4	683.9	740.8	1441.5	689.1	1002.3	1264.3	664.6	516	1037	407.9	560.1	1003.8	359.3	635.5	1491.8	378	477.2	1441.5	373	627.3	926.2	416.2	17	20	12	17	20	12	17	20	12	17	20	12	17	20	12	High	High	High	High	High	High	High	High	High	High	High	High	High	High	High
A0A1S6GWJ8, A0A3Q4EH91, A0A3Q4L2X3, B8JK32, B8JK33, F6W322, F7C9U3, Q3THB3, Q3TL61, Q3TQ66, Q3TW40, Q570Z0, Q9D0E1	A0A1S6GWJ8, B8JK32, B8JK33, Q3THB3, Q570Z0, Q9D0E1	Q9D0E1	A0A1S6GWJ8	Q9D0E1	Hnrnpm	Heterogeneous nuclear ribonucleoprotein M (hnRNP M)	reviewed	1	5	43.7586	High	30	85	30	Mouse	FALSE	3 v 3	0.193099	0.224649	0.511423	3 v 3	0.0262943	0.849335	0.985277	9 samples	0.109697	0.436246	0.863225	-0.0204481	0.245982	0.353763	0.166271	-0.216768	0.12938	10.8042	10.7972	10.8947	10.5582	10.8176	10.5409	11.021	10.6309	10.7653	10.7756	10.5631	10.7279	10.6963	10.5273	10.4647	1788.1	1779.4	1903.8	1507.8	1804.8	1489.8	2078	1585.7	1740.5	1753	1512.9	1696	1659.2	1475.8	1413.2	1243.8	1260.5	1139.5	1156.9	1103.1	910.1	1321.9	1281.2	962	1129.2	1512.9	918.2	1038.5	1081.2	885	18	17	16	18	17	16	18	17	16	18	17	16	18	17	16	High	High	High	High	High	High	High	High	High	High	High	High	High	High	High
A0A1S6GWH6, A0A3Q4EH00, J3QP64, O88738, Q3UYZ6, Q8CBU9, S4R1L5, S4R1R8, S4R1S3, S4R268, S4R2N7, S4R2P8	A0A1S6GWH6, O88738	O88738	A0A1S6GWH6	O88738	Birc6	Baculoviral IAP repeat-containing protein 6 (EC 2.3.2.27) (BIR repeat-containing ubiquitin-conjugating enzyme) (BRUCE) (RING-type E3 ubiquitin transferase BIRC6) (Ubiquitin-conjugating BIR domain enzyme apollon) (APOLLON)	reviewed	0	5	11.4912	High	40	71	39	Mouse	FALSE	3 v 3	0.0902484	0.321756	0.593199	3 v 3	-0.000487714	0.983421	0.999015	9 samples	0.0448803	0.436614	0.863225	0.189834	0.12354	-0.042629	0.0112627	0.0281946	-0.0409204	9.67313	10.7182	9.68001	9.54959	10.5284	9.72264	9.64494	10.7069	9.72093	9.61985	10.6529	9.69384	9.43713	10.3305	9.63608	816.4	1684.6	820.3	749.4	1476.9	844.9	800.6	1671.5	843.9	786.8	1610.1	828.2	693.2	1287.6	795.7	567.9	1193.3	491	575	902.7	516.1	509.3	1350.5	466.4	506.8	1610.1	448.4	433.8	943.3	498.3	15	21	15	15	21	15	15	21	15	15	21	15	15	21	15	High	High	High	High	High	High	High	High	High	High	High	High	High	High	High
Q3U5N4, Q9CTF5	Q3U5N4, Q9CTF5	Q3U5N4	Q3U5N4	Q3U5N4	Adprh	ADP-ribosylarginine hydrolase	unreviewed	0	2	11.326	High	4	5	3	Mouse	FALSE	3 v 3	0.0588928	0.250527	0.534332	3 v 3	0.12143	0.567743	0.93772	9 samples	0.0901615	0.436791	0.863225	0.0347654	0.131147	0.0107664	0.0815299	0.449703	-0.166942	6.1334	5.77083	4.74953	6.00225	5.73606	4.73877	5.6837	5.6893	4.91648	6.03342	5.65535	4.97269	5.94486	5.73877	5.22882	70.2	54.6	26.9	64.1	53.3	26.7	51.4	51.6	30.2	65.5	50.4	31.4	61.6	53.4	37.5	48.8	38.7	16.1	49.2	32.6	16.3	32.7	41.7	16.7	42.2	50.4	17	38.6	39.1	23.5	1	1	1	1	1	1	1	1	1	1	1	1	1	1	1	High	High	Medium	High	High	Medium	High	High	Medium	High	High	Medium	High	High	Medium
A0A0G2JEP0, A0A0H2UH27, Q61584	A0A0G2JEP0, Q61584	Q61584	Q61584	Q61584	Fxr1	RNA-binding protein FXR1 (mFxr1p)	reviewed	0	5	8.12408	High	4	8	3	Mouse	FALSE	3 v 3	0.301719	0.113988	0.411088	3 v 3	-0.0043417	0.975909	0.999015	9 samples	0.148689	0.437321	0.863225	0.523308	0.16706	0.21479	-0.24257	0.193055	0.0364903	5.65249	6.14975	6.70183	5.48543	5.62644	6.48704	5.45943	6.39232	6.66534	5.39575	5.96347	6.86047	5.12516	6.24413	6.69905	50.3	71	104.1	44.8	49.4	89.7	44	84	101.5	42.1	62.4	116.2	34.9	75.8	103.9	35	50.3	62.3	34.4	30.2	54.8	28	67.9	56.1	27.1	62.4	62.9	21.9	55.5	65.1	1	1	3	1	1	3	1	1	3	1	1	3	1	1	3	High	High	High	High	High	High	High	High	High	High	High	High	High	High	High
Q99L88	Q99L88	Q99L88	Q99L88	Q99L88	Sntb1	Beta-1-syntrophin (59 kDa dystrophin-associated protein A1 basic component 1) (DAPA1B) (Syntrophin-2)	reviewed	0	5	8.00745	High	5	10	2	Mouse	FALSE	3 v 3	0.133539	0.750916	0.885655	3 v 3	0.255376	0.528083	0.927388	9 samples	0.194457	0.437398	0.863225	-0.100239	-0.352397	0.853253	0.173669	-0.283793	0.876251	4.66107	6.35755	7.21432	5.01346	6.45779	6.36107	4.94486	6.18388	6.33807	5.08746	6.10434	7.00338	5.37156	6.18785	6.24031	25.3	82	148.5	32.3	87.9	82.2	30.8	72.7	80.9	34	68.8	128.3	41.4	72.9	75.6	17.6	58.1	88.9	24.8	53.7	50.2	19.6	58.7	44.7	21.9	68.8	69.5	25.9	53.4	47.3	1	1	1	1	1	1	1	1	1	1	1	1	1	1	1	High	High	Medium	High	High	Medium	High	High	Medium	High	High	Medium	High	High	Medium
Q3UDN8, Q5EBP9	Q5EBP9	Q5EBP9	Q5EBP9	Q5EBP9	Trim28	Tripartite motif-containing 28	unreviewed	0	3	22.9017	High	16	30	16	Mouse	FALSE	3 v 3	0.214961	0.048219	0.337606	3 v 3	-0.0291757	0.657025	0.951982	9 samples	0.0928927	0.4375	0.863225	0.298651	0.128981	0.217252	-0.0825853	0.0837744	-0.0887163	8.60066	7.60881	9.23434	8.47168	7.31016	9.01709	8.51688	7.69139	9.32305	8.45615	7.60437	9.24508	8.3156	7.71905	9.12412	388.2	195.2	602.3	355	158.7	518.1	366.3	206.7	640.5	351.2	194.6	606.8	318.6	210.7	558	270	138.3	360.5	272.4	97	316.5	233	167	354	226.2	194.6	328.5	199.4	154.3	349.4	7	5	10	7	5	10	7	5	10	7	5	10	7	5	10	High	High	High	High	High	High	High	High	High	High	High	High	High	High	High
A0A0A0MQM0, J3QPS8, P63242, Q8BGY2	A0A0A0MQM0, P63242	P63242	P63242	P63242	Eif5a	Eukaryotic translation initiation factor 5A-1 (eIF-5A-1) (eIF-5A1) (Eukaryotic initiation factor 5A isoform 1) (eIF-5A) (eIF-4D)	reviewed	0	5	48.0519	High	7	20	4	Mouse	FALSE	3 v 3	0.0196983	0.861711	0.948952	3 v 3	-0.220314	0.224307	0.877692	9 samples	-0.100308	0.437989	0.863393	-0.11943	-0.0345752	0.2131	-0.439652	-0.220707	-0.000582554	8.5672	8.13134	7.95187	8.60177	8.25077	7.73877	8.7879	8.57099	7.95245	8.43463	8.49145	7.57667	8.48059	8.56986	7.90989	379.3	280.4	247.6	388.5	304.6	213.6	442	380.3	247.7	346	359.9	190.9	357.2	380	240.5	263.8	198.6	148.2	298.1	186.2	130.5	281.2	307.3	136.9	222.9	359.9	103.3	223.5	278.4	150.6	6	5	3	6	5	3	6	5	3	6	5	3	6	5	3	High	High	High	High	High	High	High	High	High	High	High	High	High	High	High
A0A0J9YTX8, A0A0J9YUQ4, A0A0J9YUZ6, D3YUV1, Q3TCW5, Q99J45	D3YUV1, Q3TCW5, Q99J45	Q99J45	D3YUV1	Q99J45	Nrbp1	Nuclear receptor-binding protein (HLS7-interacting protein kinase) (MLF1 adapter molecule)	reviewed	1	5	13.8318	High	6	11	6	Mouse	FALSE	3 v 3	-0.0111388	0.544192	0.763577	3 v 3	0.0664982	0.0178265	0.730049	9 samples	0.0276797	0.438128	0.863393	-0.00993444	0.0148784	-0.0383605	0.0576251	0.0573732	0.0844963	7.1918	8.02514	6.06178	7.17692	8.03507	6.10014	7.13443	7.96751	5.97728	6.85175	8.28401	5.62644	7.09908	8.08481	6.1416	146.2	260.5	66.8	144.7	262.3	68.6	140.5	250.3	63	115.5	311.7	49.4	137.1	271.5	70.6	101.7	184.5	40	111	160.3	41.9	89.4	202.2	34.8	74.4	311.7	26.8	85.8	198.9	44.2	2	4	1	2	4	1	2	4	1	2	4	1	2	4	1	High	High	High	High	High	High	High	High	High	High	High	High	High	High	High
F7CJN9, Q29443, Q2HJF0, Q921I1	Q29443	Q29443	Q29443	Q29443	TF	Serotransferrin (Transferrin) (Beta-1 metal-binding globulin) (Siderophilin)	reviewed	0	4	63.0682	High	49	188	47		TRUE	3 v 3	-0.107547	0.644191	0.826565	3 v 3	-0.188959	0.310337	0.884382	9 samples	-0.148253	0.438471	0.863393	-0.462788	-0.0881865	0.228333	-0.157416	0.0367224	-0.446182	11.8643	11.0963	11.9581	11.9525	11.559	11.7297	11.8275	11.2537	12.4043	12.0666	11.5061	11.7222	11.9058	11.8958	12.3695	3728.2	2189.3	3978.7	3963.2	3017.3	3396.3	3634.5	2441.7	5420.7	4289.5	2908.6	3378.6	3837.1	3810.6	5291.7	2593.3	1550.8	2381.4	3040.9	1844.2	2074.7	2312	1972.8	2996	2763.1	2908.6	1829.1	2401.5	2791.8	3313.7	41	34	41	41	34	41	41	34	41	41	34	41	41	34	41	High	High	High	High	High	High	High	High	High	High	High	High	High	High	High
P47791, Q3TWI5, Q3TXK9, Q3U9R7, Q3UAS7, Q3UB84, Q91Z57	P47791, Q3TWI5, Q3TXK9, Q3U9R7, Q3UAS7, Q3UB84	P47791	P47791	P47791	Gsr	Glutathione reductase, mitochondrial (GR) (GRase) (EC 1.8.1.7)	reviewed	1	5	16	High	6	10	6	Mouse	FALSE	3 v 3	0.0333044	0.483875	0.723269	3 v 3	-0.25976	0.180861	0.850763	9 samples	-0.113228	0.438825	0.863393	0.00672586	0.11025	-0.0170629	-0.391359	-0.00254518	-0.385375	7.40854	4.42626	7.31922	7.29829	4.41954	7.33628	7.41109	4.81762	7.7046	7.45861	4.12102	7.5932	7.3837	4.62644	7.73539	169.9	21.5	159.7	157.4	21.4	161.6	170.2	28.2	208.6	175.9	17.4	193.1	167	24.7	213.1	118.2	15.2	95.6	120.8	13.1	98.7	108.3	22.8	115.3	113.3	17.4	104.6	104.5	18.1	133.4	4	1	3	4	1	3	4	1	3	4	1	3	4	1	3	High	High	High	High	High	High	High	High	High	High	High	High	High	High	High
D3YUJ0, E9Q2E6, F6Z2D6, L7P9J5, P57680, Q8VBY5	P57680	P57680	P57680	P57680	Evc	EvC complex member EVC (Ellis-van Creveld syndrome protein homolog)	reviewed	1	5	30.0498	High	24	48	24	Mouse	FALSE	3 v 3	-0.0418498	0.60813	0.806376	3 v 3	-0.081269	0.356358	0.900414	9 samples	-0.0615594	0.439955	0.863393	-0.15391	0.0853321	-0.0569718	-0.0589524	-0.20919	0.0243352	8.88753	9.78904	9.19451	8.80219	9.94295	9.25148	9.09672	9.848	9.17018	9.10983	9.81794	9.21359	8.98328	9.58064	9.37134	473.6	884.7	585.9	446.4	984.3	609.5	547.5	921.6	576.1	552.5	902.6	593.7	506.1	765.7	662.3	329.4	626.7	350.7	342.5	601.6	372.3	348.3	744.6	318.4	355.9	902.6	321.4	316.8	560.9	414.7	10	13	14	10	13	14	10	13	14	10	13	14	10	13	14	High	High	High	High	High	High	High	High	High	High	High	High	High	High	High
A0A0A6YXF6, Q3TN61, Q9QUI0	A0A0A6YXF6, Q3TN61, Q9QUI0	Q9QUI0	Q3TN61	Q9QUI0	Rhoa	Transforming protein RhoA (EC 3.6.5.2)	reviewed	0	5	26.943	High	5	13	2	Mouse	FALSE	3 v 3	-0.0231314	0.83883	0.937523	3 v 3	0.242508	0.0678664	0.801926	9 samples	0.109688	0.440129	0.863393	-0.212115	0.0138337	0.128887	0.23552	0.361225	0.130778	7.63735	6.00899	7.96809	7.62352	6.2211	7.8392	7.27612	5.77347	7.83731	7.46516	5.63517	8.20506	7.76553	6.49185	8.05691	199.1	64.4	250.4	197.2	74.6	229	155	54.7	228.7	176.7	49.7	295.1	217.6	90	266.3	138.5	45.6	149.9	151.3	45.6	139.9	98.6	44.2	126.4	113.8	49.7	159.8	136.2	65.9	166.7	3	1	4	3	1	4	3	1	4	3	1	4	3	1	4	High	Not Found	High	High	Not Found	High	High	Not Found	High	High	Not Found	High	High	Not Found	High
Q3TF62, Q505L1	Q3TF62, Q505L1	Q505L1	Q3TF62	Q505L1	Actl6a	Actl6a protein	unreviewed	0	3	4.662	High	2	2	2	Mouse	FALSE	2 v 2	-0.365749	0.478482	0.720362	2 v 2	-0.17382	0.590038	0.941604	6 samples	-0.269784	0.440187	0.863393	-0.0239258	-0.707572	NA	-0.405355	0.0577155	NA	5.15785	4.90207	NA	5.86542	4.926	NA	5.10014	5.30743	NA	5.47249	5.73064	NA	5.71149	5.38543	NA	35.7	29.9	NA	58.3	30.4	NA	34.3	39.6	NA	44.4	53.1	NA	52.4	41.8	NA	24.8	21.2	NA	44.7	18.6	NA	21.8	32	NA	28.6	53.1	NA	32.8	30.6	NA	1	1	NA	1	1	NA	1	1	NA	1	1	NA	1	1	NA	High	High	Not Found	High	High	Not Found	High	High	Not Found	High	High	Not Found	High	High	Not Found
A6H663, Q3TAM9, Q9ER87, Q9JLV1	A6H663, Q9JLV1	Q9JLV1	A6H663	Q9JLV1	Bag3	BAG family molecular chaperone regulator 3 (BAG-3) (Bcl-2-associated athanogene 3) (Bcl-2-binding protein Bis)	reviewed	1	5	48.5269	High	22	52	22	Mouse	FALSE	3 v 3	-0.270467	0.038931	0.324625	3 v 3	0.0420833	0.74868	0.965073	9 samples	-0.114192	0.440559	0.863393	-0.24701	-0.189151	-0.375239	0.0971272	0.207253	-0.17813	10.1834	9.00282	9.14695	10.3725	9.24982	9.52219	9.97613	8.90569	9.32508	10.1712	8.56758	9.28193	10.2186	9.05175	9.50561	1162.8	513	566.9	1325.7	608.8	735.3	1007.2	479.6	641.4	1153	379.4	622.5	1191.5	530.7	726.9	808.8	363.4	339.3	1017.2	372.1	449.2	640.7	387.5	354.5	742.7	379.4	337	745.7	388.8	455.2	15	9	12	15	9	12	15	9	12	15	9	12	15	9	12	High	High	High	High	High	High	High	High	High	High	High	High	High	High	High
A0AUN0, G3X928, Q3UY74, Q4G0C0, Q6NZC7	A0AUN0, G3X928, Q4G0C0	G3X928	G3X928	G3X928	Sec23ip	SEC23-interacting protein	unreviewed	0	1	17.5351	High	19	41	18	Mouse	FALSE	3 v 3	-0.119084	0.253095	0.535406	3 v 3	-0.0541139	0.788897	0.97873	9 samples	-0.086599	0.440732	0.863393	-0.0436537	-0.0445884	-0.26901	-0.0343125	0.242381	-0.37041	9.44646	9.69139	8.02791	9.49105	9.73505	8.29692	9.20408	9.72571	8.39832	9.51136	9.73775	8.31741	9.34185	9.70891	8.44543	697.7	826.8	261	719.6	852.2	314.5	589.8	846.7	337.4	729.8	853.8	319	648.9	836.9	348.6	485.3	585.7	156.2	552.1	520.9	192.1	375.2	684.1	186.5	470.1	853.8	172.7	406.1	613.1	218.3	8	8	5	8	8	5	8	8	5	8	8	5	8	8	5	High	High	High	High	High	High	High	High	High	High	High	High	High	High	High
Q9WUM5	Q9WUM5	Q9WUM5	Q9WUM5	Q9WUM5	Suclg1	Succinate--CoA ligase [ADP/GDP-forming] subunit alpha, mitochondrial (EC 6.2.1.4) (EC 6.2.1.5) (Succinyl-CoA synthetase subunit alpha) (SCS-alpha)	reviewed	1	4	29.1908	High	7	14	7	Mouse	FALSE	3 v 3	-0.0629785	0.400063	0.655497	3 v 3	-0.186501	0.433993	0.908885	9 samples	-0.12474	0.440788	0.863393	0.0433003	-0.16204	-0.0701954	-0.372229	0.197591	-0.384866	8.77577	7.824	6.732	8.93782	7.7807	6.80219	8.57818	8.19623	7.11686	8.61875	7.97671	6.91886	8.66356	7.81378	7.2182	438.3	226.6	106.3	490.4	219.9	111.6	382.2	293.3	138.8	393.1	251.9	121	405.5	225	148.9	304.9	160.5	63.6	376.3	134.4	68.2	243.1	237	76.7	253.2	251.9	65.5	253.8	164.8	93.3	5	4	2	5	4	2	5	4	2	5	4	2	5	4	2	High	High	High	High	High	High	High	High	High	High	High	High	High	High	High
Q0VDY2, Q3UEB3	Q3UEB3	Q3UEB3	Q3UEB3	Q3UEB3	Puf60	Poly(U)-binding-splicing factor PUF60 (60 kDa poly(U)-binding-splicing factor)	reviewed	0	4	29.2553	High	13	25	13	Mouse	FALSE	3 v 3	0.187348	0.186639	0.484862	3 v 3	-0.0165005	0.372582	0.900414	9 samples	0.0854238	0.440963	0.863393	-0.00215811	0.282197	0.282006	0.0108392	-0.0384449	-0.021896	9.01792	6.06178	8.59171	8.73573	6.06393	8.3097	9.05637	6.05094	8.61361	8.99548	5.87283	8.62242	8.84298	6.11894	8.5306	518.4	66.8	385.8	426.3	66.9	317.3	532.4	66.3	391.7	510.4	58.6	394.1	459.2	69.5	369.8	360.6	47.3	230.9	327.1	40.9	193.8	338.7	53.6	216.5	328.8	58.6	213.3	287.4	50.9	231.6	8	2	7	8	2	7	8	2	7	8	2	7	8	2	7	High	High	High	High	High	High	High	High	High	High	High	High	High	High	High
A0A172Q386, A2VCN7, Q91V98	Q91V98	Q91V98	Q91V98	Q91V98	Cd248	Endosialin (Tumor endothelial marker 1) (CD antigen CD248)	reviewed	1	5	22.6144	High	12	21	12	Mouse	FALSE	3 v 3	0.530272	0.0183009	0.30387	3 v 3	-0.0822703	0.668245	0.951982	9 samples	0.224001	0.441034	0.863393	0.396204	0.646211	0.5484	-0.0435935	-0.386162	0.182944	7.69279	9.24389	6.60585	7.04658	8.84768	6.05745	8.07895	9.28748	6.42291	7.39318	10.1209	6.38024	6.86913	8.62059	6.09803	206.9	606.3	97.4	132.2	460.7	66.6	270.4	624.9	85.8	168.1	1113.5	83.3	116.9	393.6	68.5	143.9	429.5	58.3	101.4	281.6	40.7	172	504.9	47.4	108.3	1113.5	45.1	73.1	288.4	42.9	4	9	2	4	9	2	4	9	2	4	9	2	4	9	2	High	High	High	High	High	High	High	High	High	High	High	High	High	High	High
I7HIP5, Q80W54	Q80W54	Q80W54	Q80W54	Q80W54	Zmpste24	CAAX prenyl protease 1 homolog (EC 3.4.24.84) (Farnesylated proteins-converting enzyme 1) (FACE-1) (Prenyl protein-specific endoprotease 1) (Zinc metalloproteinase Ste24 homolog)	reviewed	1	5	9.89474	High	4	16	4	Mouse	FALSE	3 v 3	-0.219847	0.356207	0.625689	3 v 3	-0.0875832	0.790507	0.97873	9 samples	-0.153715	0.44118	0.863393	-0.0326995	-0.0374625	-0.589378	-0.202333	0.460499	-0.520916	8.2484	7.3345	8.02791	8.28586	7.3672	8.61728	7.7879	7.53683	8.54882	8.03782	7.43879	8.29829	7.84172	7.46025	8.51175	304.1	161.4	261	312.1	165.1	392.7	221	185.7	374.5	262.8	173.5	314.8	229.4	176.1	365	211.5	114.3	156.2	239.5	100.9	239.9	140.6	150	207	169.3	173.5	170.4	143.6	129	228.6	3	3	3	3	3	3	3	3	3	3	3	3	3	3	3	High	High	High	High	High	High	High	High	High	High	High	High	High	High	High
A0A087WPH7, A2AGN7, B7ZCF1, F6Q2E3, O88685, Q3THI5, Q3TKC2, Q3TKG4, Q3U8Y7, Q3UD94, Q8BUP7	O88685, Q3TKG4, Q3U8Y7	O88685	Q3TKG4	O88685	Psmc3	26S proteasome regulatory subunit 6A (26S proteasome AAA-ATPase subunit RPT5) (Proteasome 26S subunit ATPase 3) (Tat-binding protein 1) (TBP-1)	reviewed	1	4	66.7421	High	26	66	26	Mouse	FALSE	3 v 3	0.0668846	0.271942	0.550084	3 v 3	0.0145487	0.787808	0.97873	9 samples	0.0407166	0.441353	0.863393	0.0835778	-0.017225	0.134301	-0.079299	0.0728066	0.0501385	9.87774	10.4197	9.92481	9.89497	10.3362	9.79051	9.80494	10.499	9.87467	9.91901	10.5237	9.87206	9.90674	10.5049	9.82321	940.8	1369.8	972	952.1	1292.7	885.6	894.5	1447.2	938.8	968.1	1472.1	937.1	959.9	1453.1	905.9	654.4	970.3	581.8	730.5	790.1	541	569	1169.3	518.9	623.6	1472.1	507.3	600.8	1064.6	567.3	12	21	13	12	21	13	12	21	13	12	21	13	12	21	13	High	High	High	High	High	High	High	High	High	High	High	High	High	High	High
A0A0R4J259, G3UWM1, G3UXJ6, G3UZ48, G3UZI2, G3V018, G3XA76, Q3TRV3, Q7TMK9	A0A0R4J259, G3UZI2, G3V018, Q7TMK9	Q7TMK9	Q7TMK9	Q7TMK9	Syncrip	Heterogeneous nuclear ribonucleoprotein Q (hnRNP Q) (Glycine- and tyrosine-rich RNA-binding protein) (GRY-RBP) (NS1-associated protein 1) (Synaptotagmin-binding, cytoplasmic RNA-interacting protein) (pp68)	reviewed	0	5	14.1252	High	7	8	5	Mouse	FALSE	3 v 3	0.127915	0.707122	0.861795	3 v 3	0.206806	0.540591	0.930924	9 samples	0.167361	0.441482	0.863393	-0.364135	0.0910993	0.65678	-0.00842862	-0.138418	0.767266	7.01235	5.67807	6.38198	6.92125	6.04221	5.7252	7.15076	5.6865	5.61471	6.97384	5.54226	6.15178	6.9507	6.04876	5.84549	129.1	51.2	83.4	121.2	65.9	52.9	142.1	51.5	49	125.7	46.6	71.1	123.7	66.2	57.5	89.8	36.3	49.9	93	40.3	32.3	90.4	41.6	27.1	81	46.6	38.5	77.4	48.5	36	3	1	1	3	1	1	3	1	1	3	1	1	3	1	1	High	High	High	High	High	High	High	High	High	High	High	High	High	High	High
A0A286YCG3, A0A286YE88, G5E8R4, Q922D4	G5E8R4, Q922D4	Q922D4	G5E8R4	Q922D4	Ppp6r3	Serine/threonine-protein phosphatase 6 regulatory subunit 3 (SAPS domain family member 3)	reviewed	1	4	9.47867	High	6	9	6	Mouse	FALSE	3 v 3	0.269072	0.0425808	0.329133	3 v 3	-0.0503752	0.345417	0.900183	9 samples	0.109349	0.441682	0.863393	0.326528	0.154328	0.32636	-0.113665	-0.0642602	0.0268001	5.59395	7.97327	5.0268	5.43962	7.64674	4.70044	5.65821	8.08693	5	5.76288	7.84172	5.63517	5.57592	7.83289	5.62644	48.3	251.3	32.6	43.4	200.4	26	50.5	271.9	32	54.3	229.4	49.7	47.7	228	49.4	33.6	178	19.5	33.3	122.5	15.9	32.1	219.7	17.7	35	229.4	26.9	29.9	167.1	30.9	1	5	1	1	5	1	1	5	1	1	5	1	1	5	1	High	High	High	High	High	High	High	High	High	High	High	High	High	High	High
A0A0U1RP68, A0A0U1RPR1, D6RIL6, P54071	P54071	P54071	P54071	P54071	Idh2	Isocitrate dehydrogenase [NADP], mitochondrial (IDH) (EC 1.1.1.42) (ICD-M) (IDP) (NADP(+)-specific ICDH) (Oxalosuccinate decarboxylase)	reviewed	0	5	32.3009	High	14	26	14	Mouse	FALSE	3 v 3	-0.145069	0.666538	0.838019	3 v 3	-0.237024	0.19386	0.860709	9 samples	-0.191046	0.441966	0.863446	0.144555	-0.725094	0.145332	-0.46307	-0.0398519	-0.208149	7.59096	9.43296	8.05582	8.31606	9.2884	7.91049	7.63081	9.89603	8.26397	7.53138	10.0497	7.88996	7.61618	9.64944	8.01681	192.8	691.2	266.1	318.7	625.3	240.6	198.2	952.8	307.4	185	1059.9	237.2	196.2	803.1	259	134.1	489.6	159.3	244.5	382.2	147	126.1	769.8	169.9	119.2	1059.9	128.4	122.8	588.4	162.2	4	12	5	4	12	5	4	12	5	4	12	5	4	12	5	High	High	High	High	High	High	High	High	High	High	High	High	High	High	High
Q3UPH1	Q3UPH1	Q3UPH1	Q3UPH1	Q3UPH1	Prrc1	Protein PRRC1 (Proline-rich and coiled-coil-containing protein 1)	reviewed	0	2	2.93454	High	1	3	1	Mouse	FALSE	2 v 2	0.123052	0.78587	0.907518	2 v 2	0.213494	0.216353	0.876021	6 samples	0.168273	0.442594	0.863711	-0.228886	0.47499	NA	0.13801	0.288978	NA	4.92125	4.83289	NA	4.44626	5.06178	NA	4.63227	4.69488	NA	4.76553	4.72792	NA	4.8679	4.93546	NA	30.3	28.5	NA	21.8	33.4	NA	24.8	25.9	NA	27.2	26.5	NA	29.2	30.6	NA	21.1	20.2	NA	16.7	20.4	NA	15.8	20.9	NA	17.5	26.5	NA	18.3	22.4	NA	1	1	NA	1	1	NA	1	1	NA	1	1	NA	1	1	NA	High	High	Not Found	High	High	Not Found	High	High	Not Found	High	High	Not Found	High	High	Not Found
D3Y2F8, Q69ZF7	D3Y2F8, Q69ZF7	Q69ZF7	Q69ZF7	Q69ZF7	Cnnm4	Metal transporter CNNM4 (Ancient conserved domain-containing protein 4) (mACDP4) (Cyclin-M4)	reviewed	0	5	10.7652	High	8	10	5	Mouse	FALSE	2 v 2	0.306289	0.0416997	0.329133	2 v 2	0.000205101	0.999005	0.999015	6 samples	0.153247	0.442635	0.863711	0.286198	NA	0.32638	0.131434	NA	-0.131024	NA	8.50343	5.82782	NA	8.21723	5.50144	NA	8.37199	5.95884	NA	8.42585	6	NA	8.13134	6.12928	NA	362.9	56.8	NA	297.6	45.3	NA	331.3	62.2	NA	343.9	64	NA	280.4	70	NA	257.1	34	NA	181.9	27.7	NA	267.7	34.4	NA	343.9	34.7	NA	205.5	43.9	NA	4	1	NA	4	1	NA	4	1	NA	4	1	NA	4	1	High	High	High	High	High	High	High	High	High	High	High	High	High	High	High
E9Q0U1, E9Q5I9, F6PXS6, F6ZQQ3, Q9WVJ2	Q9WVJ2	Q9WVJ2	Q9WVJ2	Q9WVJ2	Psmd13	26S proteasome non-ATPase regulatory subunit 13 (26S proteasome regulatory subunit RPN9) (26S proteasome regulatory subunit S11) (26S proteasome regulatory subunit p40.5)	reviewed	0	4	32.9787	High	14	26	14	Mouse	FALSE	3 v 3	0.00154001	0.989051	0.995671	3 v 3	-0.162994	0.220824	0.876021	9 samples	-0.080727	0.442901	0.863711	0.186731	-0.153918	-0.0281929	-0.122727	-0.339884	-0.0263709	7.30469	9.55305	7.86481	7.45861	9.36632	7.893	7.64458	9.67578	7.89118	7.13955	9.65356	7.72656	7.14057	9.53644	7.9507	158.1	751.2	233.1	175.9	660	237.7	200.1	817.9	237.4	141	805.4	211.8	141.1	742.6	247.4	110	532.1	139.5	135	403.4	145.2	127.3	660.8	131.2	90.8	805.4	114.7	88.3	544.1	154.9	4	8	3	4	8	3	4	8	3	4	8	3	4	8	3	High	High	High	High	High	High	High	High	High	High	High	High	High	High	High
A0A5F8MPK9, B0LAE6, Q9EP69	A0A5F8MPK9, Q9EP69	Q9EP69	A0A5F8MPK9	Q9EP69	Sacm1l	Phosphatidylinositol-3-phosphatase SAC1 (EC 3.1.3.64) (Phosphatidylinositol-4-phosphate phosphatase) (Suppressor of actin mutations 1-like protein)	reviewed	0	5	20.954	High	12	29	12	Mouse	FALSE	3 v 3	-0.198625	0.0610946	0.351662	3 v 3	0.0123941	0.901323	0.991777	9 samples	-0.0931157	0.443126	0.863711	-0.181763	-0.295027	-0.119087	-0.0874033	0.188641	-0.0640558	9.5218	8.73978	8.71665	9.81682	8.92154	8.83573	9.33316	8.82718	8.7807	9.44832	8.61066	8.90569	9.32531	8.84329	8.56033	735.1	427.5	420.7	901.9	484.9	456.9	645	454.2	439.8	698.6	390.9	479.6	641.5	459.3	377.5	511.3	302.8	251.8	692	296.4	279.1	410.3	367	243.1	450	390.9	259.6	401.5	336.5	236.4	8	5	5	8	5	5	8	5	5	8	5	5	8	5	5	High	High	High	High	High	High	High	High	High	High	High	High	High	High	High
A0A498WGK6, Q3UH23, Q571B0, Q8C6F5, Q9ET30	Q571B0, Q9ET30	Q9ET30	Q571B0	Q9ET30	Tm9sf3	Transmembrane 9 superfamily member 3	reviewed	0	3	6.13288	High	3	7	3	Mouse	FALSE	2 v 2	0.0603644	0.644805	0.827038	2 v 2	0.186091	0.435488	0.908885	6 samples	0.123228	0.443953	0.86383	0.157089	-0.0363606	NA	0.0343515	0.33783	NA	7.2555	6.7879	NA	7.29186	6.63081	NA	6.91767	6.75355	NA	7.36894	6.46923	NA	7.59395	6.8189	NA	152.8	110.5	NA	156.7	99.1	NA	120.9	107.9	NA	165.3	88.6	NA	193.2	112.9	NA	106.3	78.3	NA	120.2	60.6	NA	76.9	87.2	NA	106.5	88.6	NA	120.9	82.7	NA	3	2	NA	3	2	NA	3	2	NA	3	2	NA	3	2	NA	High	High	High	High	High	High	High	High	High	High	High	High	High	High	High
A0A1B0GS27, A0A1B0GSA5, Q80Y98	A0A1B0GS27, A0A1B0GSA5, Q80Y98	Q80Y98	Q80Y98	Q80Y98	Ddhd2	Phospholipase DDHD2 (EC 3.1.1.-) (DDHD domain-containing protein 2) (SAM, WWE and DDHD domain-containing protein 1)	reviewed	0	5	1.28755	Medium	1	2	1	Mouse	FALSE	2 v 2	-0.0659731	0.816043	0.925051	2 v 2	-0.230579	0.559945	0.93772	6 samples	-0.148276	0.444165	0.86383	-0.287896	0.15595	NA	-0.509253	0.0480943	NA	4.60881	5.0268	NA	4.45286	5.3147	NA	4.56071	5.53605	NA	4.72792	5.48543	NA	4.16993	5.2891	NA	24.4	32.6	NA	21.9	39.8	NA	23.6	46.4	NA	26.5	44.8	NA	18	39.1	NA	17	23.1	NA	16.8	24.3	NA	15	37.5	NA	17.1	44.8	NA	11.3	28.6	NA	1	1	NA	1	1	NA	1	1	NA	1	1	NA	1	1	NA	Medium	High	Not Found	Medium	High	Not Found	Medium	High	Not Found	Medium	High	Not Found	Medium	High	Not Found
P70208, Q571A4	P70208	P70208	P70208	P70208	Plxna3	Plexin-A3	reviewed	1	5	17.094	High	33	75	18	Mouse	FALSE	3 v 3	0.177049	0.104245	0.401125	3 v 3	0.00401066	0.979174	0.999015	9 samples	0.0905297	0.444818	0.86383	0.30129	0.112995	0.116861	0.122459	-0.267537	0.15711	8.29737	9.36872	8.2075	8.18438	9.06743	8.09064	8.56491	9.24627	8.05039	8.31606	9.22521	8.09223	8.10381	9.00843	7.8392	314.6	661.1	295.6	290.9	536.5	272.6	378.7	607.3	265.1	318.7	598.5	272.9	275.1	515	229	218.8	468.3	176.9	223.2	327.9	166.5	240.9	490.7	146.5	205.3	598.5	147.7	172.2	377.3	143.4	6	11	4	6	11	4	6	11	4	6	11	4	6	11	4	High	High	High	High	High	High	High	High	High	High	High	High	High	High	High
Q5S006	Q5S006	Q5S006	Q5S006	Q5S006	Lrrk2	Leucine-rich repeat serine/threonine-protein kinase 2 (EC 2.7.11.1) (EC 3.6.5.-)	reviewed	0	5	1.5829	High	4	12	3	Mouse	FALSE	3 v 3	0.0473289	0.840921	0.937693	3 v 3	0.195244	0.102252	0.834055	9 samples	0.121287	0.445123	0.86383	0.164687	-0.356438	0.333737	0.0735157	0.204592	0.307625	6.74685	7.13853	4.7866	7.10329	6.97384	4.45286	6.54226	7.06501	4.47897	6.74953	7.11582	4.33628	7.0607	6.95536	4.848	107.4	140.9	27.6	137.5	125.7	21.9	93.2	133.9	22.3	107.6	138.7	20.2	133.5	124.1	28.8	74.7	99.8	16.5	105.5	76.8	13.4	59.3	108.2	12.3	69.3	138.7	11	83.5	90.9	18.1	2	3	1	2	3	1	2	3	1	2	3	1	2	3	1	High	High	High	High	High	High	High	High	High	High	High	High	High	High	High
A0A0J9YTV5, A0A0J9YVE0, E9Q7W0, P31266, Q3U6F1, Q3UM17	A0A0J9YTV5, E9Q7W0, P31266, Q3U6F1, Q3UM17	P31266	P31266	P31266	Rbpj	Recombining binding protein suppressor of hairless (J kappa-recombination signal-binding protein) (RBP-J kappa)	reviewed	0	5	11.597	High	6	7	6	Mouse	FALSE	3 v 3	0.27685	0.189523	0.4865	3 v 3	-0.0190629	0.832167	0.984106	9 samples	0.128893	0.445161	0.86383	0.13175	0.559792	0.139007	0.125945	-0.0364682	-0.146665	5.96578	7.57137	6.72247	5.40599	7.43962	6.58346	6.00225	7.44543	6.86913	6.12928	7.30469	6.72792	5.85549	7.37417	6.86913	62.5	190.2	105.6	42.4	173.6	95.9	64.1	174.3	116.9	70	158.1	106	57.9	165.9	116.9	43.5	134.7	63.2	32.5	106.1	58.6	40.8	140.8	64.6	45.1	158.1	57.4	36.3	121.5	73.2	1	3	2	1	3	2	1	3	2	1	3	2	1	3	2	High	High	High	High	High	High	High	High	High	High	High	High	High	High	High
Q14B86, Q6A009	Q6A009	Q6A009	Q6A009	Q6A009	Ltn1	E3 ubiquitin-protein ligase listerin (EC 2.3.2.27) (RING finger protein 160) (RING-type E3 ubiquitin transferase listerin) (Zinc finger protein 294) (Zfp-294)	reviewed	0	5	2.20713	High	3	4	3	Mouse	FALSE	2 v 2	0.0231217	0.178267	0.477927	2 v 2	0.092546	0.503873	0.919106	6 samples	0.0578339	0.445226	0.86383	0.029771	0.0164724	NA	-0.00113286	0.186225	NA	6.72383	6.99209	NA	6.70736	6.96232	NA	6.53761	6.99322	NA	6.87529	6.96578	NA	6.62498	6.87529	NA	105.7	127.3	NA	104.5	124.7	NA	92.9	127.4	NA	117.4	125	NA	98.7	117.4	NA	73.5	90.2	NA	80.2	76.2	NA	59.1	102.9	NA	75.6	125	NA	61.7	86	NA	1	2	NA	1	2	NA	1	2	NA	1	2	NA	1	2	NA	Medium	High	Not Found	Medium	High	Not Found	Medium	High	Not Found	Medium	High	Not Found	Medium	High	Not Found
Q3ULD5, Q6PD20, Q8K1L7, Q9D2F6	Q3ULD5	Q3ULD5	Q3ULD5	Q3ULD5	Mccc2	Methylcrotonoyl-CoA carboxylase beta chain, mitochondrial (MCCase subunit beta) (EC 6.4.1.4) (3-methylcrotonyl-CoA carboxylase 2) (3-methylcrotonyl-CoA carboxylase non-biotin-containing subunit) (3-methylcrotonyl-CoA:carbon dioxide ligase subunit beta)	reviewed	0	4	64.6536	High	30	174	30	Mouse	FALSE	3 v 3	-0.0111737	0.929787	0.975357	3 v 3	-0.18968	0.314656	0.884382	9 samples	-0.100427	0.445283	0.86383	0.207707	-0.0773752	-0.163853	0.0056794	-0.467104	-0.107617	11.4866	11.4379	11.4831	11.564	11.2302	11.647	11.9537	11.4322	11.5907	11.6357	11.2071	11.4677	11.4466	10.8115	11.3348	2869.5	2774.3	2862.6	3027.6	2402.3	3206.9	3966.6	2763.4	3084.3	3181.9	2364.2	2832.2	2791.1	1797.1	2583	1996	1965.2	1713.4	2323	1468.3	1959	2523.3	2232.7	1704.7	2049.6	2364.2	1533.3	1746.8	1316.6	1617.5	30	28	28	30	28	28	30	28	28	30	28	28	30	28	28	High	High	High	High	High	High	High	High	High	High	High	High	High	High	High
A0A2I3BQU8, Q8BFT2	Q8BFT2	Q8BFT2	Q8BFT2	Q8BFT2	Haus4	HAUS augmin-like complex subunit 4	reviewed	0	3	10.4683	High	4	4	4	Mouse	FALSE	2 v 2	-0.286201	0.186554	0.484862	2 v 2	0.0131688	0.826495	0.984106	6 samples	-0.136516	0.445419	0.86383	-0.199847	NA	-0.372554	0.0602849	NA	-0.0339473	NA	6.8125	5.07039	NA	7.01235	5.44294	NA	6.75221	5.10434	NA	6.65678	5.09592	NA	6.66676	5.38888	NA	112.4	33.6	NA	129.1	43.5	NA	107.8	34.4	NA	100.9	34.2	NA	101.6	41.9	NA	79.6	20.1	NA	78.9	26.6	NA	87.1	19	NA	100.9	18.5	NA	74.4	26.2	NA	3	1	NA	3	1	NA	3	1	NA	3	1	NA	3	1	Not Found	High	High	Not Found	High	High	Not Found	High	High	Not Found	High	High	Not Found	High	High
E9Q0G1, Q9CQJ6	Q9CQJ6	Q9CQJ6	Q9CQJ6	Q9CQJ6	Denr	Density-regulated protein (DRP)	reviewed	0	3	24.7475	High	3	3	3	Mouse	FALSE	2 v 2	-0.0148241	0.905434	0.964988	2 v 2	-0.332479	0.24962	0.883972	6 samples	-0.173652	0.445729	0.86383	0.0842365	NA	-0.113885	-0.469964	NA	-0.194994	NA	5.06609	6.26115	NA	4.98185	6.37504	NA	5.53605	6.45615	NA	5.88753	6.2384	NA	5.44626	6.76022	NA	33.5	76.7	NA	31.6	83	NA	46.4	87.8	NA	59.2	75.5	NA	43.6	108.4	NA	23.7	45.9	NA	19.3	50.7	NA	37.5	48.5	NA	59.2	40.9	NA	31.9	67.9	NA	1	1	NA	1	1	NA	1	1	NA	1	1	NA	1	1	High	High	High	High	High	High	High	High	High	High	High	High	High	High	High
A3KGE7, B1AWB9	B1AWB9	B1AWB9	B1AWB9	B1AWB9	Col5a1	Collagen, type V, alpha 1	unreviewed	0	2	27.4755	High	37	96	23	Mouse	FALSE	3 v 3	-0.0366617	0.782569	0.905395	3 v 3	0.263866	0.0646201	0.797799	9 samples	0.113602	0.44607	0.86383	-0.269381	0.08294	0.0764562	0.173166	0.215628	0.402803	11.021	9.53314	11.0561	10.9381	9.80252	10.9796	10.8054	9.35997	10.6533	10.9495	9.2891	10.9209	10.7642	9.41151	10.6178	2078.1	740.9	2129.2	1962	893	2019.3	1789.6	657.1	1610.5	1977.6	625.6	1938.8	1739.2	681	1571.4	1445.5	524.8	1274.4	1505.4	545.8	1233.5	1138.4	530.9	890.1	1273.9	625.6	1049.7	1088.5	498.9	984	30	11	24	30	11	24	30	11	24	30	11	24	30	11	24	High	High	High	High	High	High	High	High	High	High	High	High	High	High	High
Q3UTZ4, Q8VC30	Q8VC30	Q8VC30	Q8VC30	Q8VC30	Tkfc	Triokinase/FMN cyclase (Bifunctional ATP-dependent dihydroxyacetone kinase/FAD-AMP lyase (cyclizing)) [Includes: ATP-dependent dihydroxyacetone kinase (DHA kinase) (EC 2.7.1.28) (EC 2.7.1.29) (Glycerone kinase) (Triokinase) (Triose kinase); FAD-AMP lyase (cyclizing) (EC 4.6.1.15) (FAD-AMP lyase (cyclic FMN forming)) (FMN cyclase)]	reviewed	0	5	4.49827	High	3	5	3	Mouse	FALSE	3 v 3	0.0740118	0.33013	0.600755	3 v 3	0.0782816	0.672441	0.951982	9 samples	0.0761467	0.44625	0.86383	0.00811265	0.18965	0.024273	0.0775531	0.355193	-0.197901	6.6879	5.74147	6.58346	6.49825	5.73335	6.55919	6.33271	5.66391	6.78136	6.54689	5.71973	6.7046	6.82909	5.74147	6.97384	103.1	53.5	95.9	90.4	53.2	94.3	80.6	50.7	110	93.5	52.7	104.3	113.7	53.5	125.7	71.7	37.9	57.4	69.4	32.5	57.6	51.3	41	60.8	60.2	52.7	56.5	71.2	39.2	78.7	2	1	2	2	1	2	2	1	2	2	1	2	2	1	2	High	High	High	High	High	High	High	High	High	High	High	High	High	High	High
P83870	P83870	P83870	P83870	P83870	Phf5a	PHD finger-like domain-containing protein 5A (PHD finger-like domain protein 5A) (Splicing factor 3B-associated 14 kDa protein) (SF3b14b)	reviewed	1	5	18.1818	High	2	3	2	Mouse	FALSE	2 v 2	0.356891	0.0526257	0.345241	2 v 2	0.0253834	0.930258	0.99418	6 samples	0.191137	0.446305	0.86383	0.38646	0.327321	NA	-0.205394	0.25616	NA	6.06609	6.88631	NA	5.73877	6.49985	NA	5.80993	7.0917	NA	5.87529	6.42122	NA	5.82018	6.10434	NA	67	118.3	NA	53.4	90.5	NA	56.1	136.4	NA	58.7	85.7	NA	56.5	68.8	NA	46.6	83.8	NA	41	55.3	NA	35.7	110.2	NA	37.8	85.7	NA	35.4	50.4	NA	2	1	NA	2	1	NA	2	1	NA	2	1	NA	2	1	NA	High	High	Not Found	High	High	Not Found	High	High	Not Found	High	High	Not Found	High	High	Not Found
Q6NS45	Q6NS45	Q6NS45	Q6NS45	Q6NS45	Ccdc66	Coiled-coil domain-containing protein 66	reviewed	0	5	1.17647	Medium	2	4	2	Mouse	FALSE	2 v 2	-0.295797	0.550724	0.768325	2 v 2	-0.136209	0.397483	0.905677	6 samples	-0.216003	0.446517	0.86383	NA	0.0513358	-0.64293	NA	-0.234351	-0.038068	7.56071	NA	5.22497	7.50938	NA	5.8679	7.79507	NA	5.26303	7.60363	NA	5.81506	8.08375	NA	5.86047	188.8	NA	37.4	182.2	NA	58.4	222.1	NA	38.4	194.5	NA	56.3	271.3	NA	58.1	131.3	NA	22.4	139.8	NA	35.7	141.3	NA	21.2	125.3	NA	30.5	169.8	NA	36.4	2	NA	1	2	NA	1	2	NA	1	2	NA	1	2	NA	1	Medium	Not Found	High	Medium	Not Found	High	Medium	Not Found	High	Medium	Not Found	High	Medium	Not Found	High
Q9WV27	Q9WV27	Q9WV27	Q9WV27	Q9WV27	Atp1a4	Sodium/potassium-transporting ATPase subunit alpha-4 (Na(+)/K(+) ATPase alpha-4 subunit) (EC 7.2.2.13) (Sodium pump subunit alpha-4)	reviewed	0	5	13.7597	High	15	67	3	Mouse	FALSE	2 v 2	-0.0948733	0.853867	0.944872	2 v 2	-0.346302	0.503712	0.919106	6 samples	-0.220588	0.448219	0.864072	NA	0.311152	-0.500898	NA	0.00406203	-0.696666	6.73742	NA	5.72792	6.42626	NA	6.22882	6.73335	NA	6.42459	6.86913	NA	6.32912	6.77742	NA	6.39575	106.7	NA	53	86	NA	75	106.4	NA	85.9	116.9	NA	80.4	109.7	NA	84.2	74.2	NA	31.7	66	NA	45.8	67.7	NA	47.5	75.3	NA	43.5	68.6	NA	52.7	2	NA	1	2	NA	1	2	NA	1	2	NA	1	2	NA	1	High	Not Found	High	High	Not Found	High	High	Not Found	High	High	Not Found	High	High	Not Found	High
P99028, Q8BMU6	P99028	P99028	P99028	P99028	Uqcrh	Cytochrome b-c1 complex subunit 6, mitochondrial (Complex III subunit 6) (Complex III subunit VIII) (Cytochrome c1 non-heme 11 kDa protein) (Mitochondrial hinge protein) (Ubiquinol-cytochrome c reductase complex 11 kDa protein)	reviewed	0	4	29.2135	High	2	9	2	Mouse	FALSE	3 v 3	-0.034045	0.820488	0.92729	3 v 3	0.253391	0.0417689	0.753465	9 samples	0.109673	0.448615	0.864072	-0.297681	0.0885143	0.107031	0.150334	0.329693	0.280144	7.34873	4.26303	8.1634	7.26021	4.56071	8.05637	7.01903	4.1127	7.88325	7.00787	3.94486	8.29002	7.20457	4.92125	8.47005	163	19.2	286.7	153.3	23.6	266.2	129.7	17.3	236.1	128.7	15.4	313	147.5	30.3	354.6	113.4	13.6	171.6	117.6	14.4	162.6	82.5	14	130.5	82.9	15.4	169.4	92.3	22.2	222	2	1	2	2	1	2	2	1	2	2	1	2	2	1	2	High	High	High	High	High	High	High	High	High	High	High	High	High	High	High
Q6ZQJ9, Q8C156	Q8C156	Q8C156	Q8C156	Q8C156	Ncaph	Condensin complex subunit 2 (Barren homolog protein 1) (Chromosome-associated protein H) (mCAP-H) (Non-SMC condensin I complex subunit H) (XCAP-H homolog)	reviewed	0	5	17.3735	High	12	24	12	Mouse	FALSE	3 v 3	0.474764	0.0168378	0.302827	3 v 3	-0.0968863	0.300874	0.884382	9 samples	0.188939	0.448751	0.864072	0.351989	0.516797	0.555506	-0.0439815	-0.235712	-0.0109649	8.63988	9.0493	8.4672	8.12309	8.69732	7.91169	8.8756	9.09329	8.47816	8.40088	8.92985	8.40982	8.03727	8.73098	8.04166	398.9	529.8	353.9	278.8	415.1	240.8	469.7	546.2	356.6	338	487.7	340.1	262.7	424.9	263.5	277.5	375.3	211.8	213.9	253.7	147.1	298.8	441.3	197.1	217.7	487.7	184.1	164.4	311.3	165	5	7	5	5	7	5	5	7	5	5	7	5	5	7	5	High	High	High	High	High	High	High	High	High	High	High	High	High	High	High
A0A0G2JDK3, A0A0G2JF29, A0A0G2JG79, A0A0G2JGU4, P53612, Q3TVF4, Q6PFA1, Q99KZ1, Q9JIF6	A0A0G2JDK3, A0A0G2JF29, A0A0G2JG79, A0A0G2JGU4, P53612, Q3TVF4, Q6PFA1, Q99KZ1, Q9JIF6	P53612	P53612	P53612	Rabggtb	Geranylgeranyl transferase type-2 subunit beta (EC 2.5.1.60) (Geranylgeranyl transferase type II subunit beta) (GGTase-II-beta) (Rab geranyl-geranyltransferase subunit beta) (Rab GG transferase beta) (Rab GGTase beta) (Rab geranylgeranyltransferase subunit beta) (Type II protein geranyl-geranyltransferase subunit beta)	reviewed	0	5	3.24484	Medium	1	2	1	Mouse	FALSE	2 v 2	0.003618	0.900048	0.963786	2 v 2	-0.0914857	0.224331	0.877692	6 samples	-0.0439339	0.448808	0.864072	0.0264722	-0.0192362	NA	-0.0578441	-0.125127	NA	4.89724	5.45943	NA	4.91648	5.43296	NA	5.02237	5.51728	NA	5.1375	5.23266	NA	4.9542	5.94486	NA	29.8	44	NA	30.2	43.2	NA	32.5	45.8	NA	35.2	37.6	NA	31	61.6	NA	20.7	31.2	NA	23.2	26.4	NA	20.7	37	NA	22.7	37.6	NA	19.4	45.2	NA	1	1	NA	1	1	NA	1	1	NA	1	1	NA	1	1	NA	Medium	High	Not Found	Medium	High	Not Found	Medium	High	Not Found	Medium	High	Not Found	Medium	High	Not Found
A7MCT8, Q3UNI1, Q3USJ2, Q3USY7, Q53Z05	Q3UNI1, Q53Z05	Q53Z05	Q53Z05	Q53Z05	Sirt1	Sir2alpha	unreviewed	0	5	3.12076	High	2	3	2	Mouse	FALSE	2 v 2	0.69907	0.00782157	0.298042	2 v 2	-0.0454102	0.701634	0.958973	6 samples	0.32683	0.448896	0.864072	NA	0.690481	0.707659	NA	0.0442806	-0.135101	5.31107	NA	5.90929	4.62059	NA	5.20163	5.26679	NA	6.04439	5.29646	NA	5.88264	5.21723	NA	5.97039	39.7	NA	60.1	24.6	NA	36.8	38.5	NA	66	39.3	NA	59	37.2	NA	62.7	27.6	NA	36	18.9	NA	22.5	24.5	NA	36.5	25.3	NA	31.9	23.3	NA	39.3	1	NA	1	1	NA	1	1	NA	1	1	NA	1	1	NA	1	High	Not Found	High	High	Not Found	High	High	Not Found	High	High	Not Found	High	High	Not Found	High
A0A076N1C3, A0A076N402, A0A076N8A1, A0A076N9K1, A0A076N9K6, A0A076NBC4, A0A1Y7VME9, A0A1Y7VMH7, A0A1Y7VNF8, B2RXL7, E9Q9B7, Q3U9G3, Q3V2X2, Q52KP9, Q80SX9, Q80TG7, Q8K0P2	A0A1Y7VME9, A0A1Y7VMH7, B2RXL7, E9Q9B7, Q80SX9	E9Q9B7	E9Q9B7	E9Q9B7	Kidins220	Kinase D-interacting substrate 220	unreviewed	0	3	5.40993	High	8	13	8	Mouse	FALSE	3 v 3	-0.00578463	0.957404	0.983801	3 v 3	-0.170695	0.379358	0.900532	9 samples	-0.0882398	0.448913	0.864072	0.157421	-0.174774	0	0.127387	-0.375566	-0.263906	5.72247	8.10696	6.36982	5.89724	7.94953	6.36982	6.09803	7.97957	6.63372	5.90448	8.11009	6.48543	5.8679	7.68089	6.32553	52.8	275.7	82.7	59.6	247.2	82.7	68.5	252.4	99.3	59.9	276.3	89.6	58.4	205.2	80.2	36.7	195.3	49.5	45.7	151.1	50.5	43.6	203.9	54.9	38.6	276.3	48.5	36.6	150.3	50.2	2	7	1	2	7	1	2	7	1	2	7	1	2	7	1	High	High	High	High	High	High	High	High	High	High	High	High	High	High	High
F7BP55, Q9WTP6	Q9WTP6	Q9WTP6	Q9WTP6	Q9WTP6	Ak2	Adenylate kinase 2, mitochondrial (AK 2) (EC 2.7.4.3) (ATP-AMP transphosphorylase 2) (ATP:AMP phosphotransferase) (Adenylate monophosphate kinase)	reviewed	0	5	11.2971	High	2	3	2	Mouse	FALSE	3 v 3	0.00626093	0.942536	0.978256	3 v 3	0.0995694	0.0442394	0.764401	9 samples	0.0529152	0.448956	0.864072	0.158321	-0.0899166	-0.0496214	0.074854	0.0810984	0.142756	5.95884	5.15381	6.21529	6.04876	4.99548	6.26491	5.87774	5.07895	6.07253	5.87036	4.82782	5.94953	6.07039	4.84298	6.18388	62.2	35.6	74.3	66.2	31.9	76.9	58.8	33.8	67.3	58.5	28.4	61.8	67.2	28.7	72.7	43.3	25.2	44.5	50.8	19.5	47	37.4	27.3	37.2	37.7	28.4	33.4	42.1	21	45.5	1	1	1	1	1	1	1	1	1	1	1	1	1	1	1	High	High	High	High	High	High	High	High	High	High	High	High	High	High	High
D3Z719, F6YIT4, Q9DB90	Q9DB90	Q9DB90	Q9DB90	Q9DB90	Smg9	Nonsense-mediated mRNA decay factor SMG9	reviewed	0	4	12.8846	High	5	7	5	Mouse	FALSE	2 v 2	0.00299786	0.988148	0.995671	2 v 2	-0.304806	0.140734	0.834055	6 samples	-0.150904	0.449187	0.864072	NA	0.164003	-0.158007	NA	-0.236305	-0.373308	7.2182	NA	6.87652	7.0542	NA	7.03452	7.4545	NA	7.24982	7.24317	NA	7.1467	7.26115	NA	7.22978	148.9	NA	117.5	132.9	NA	131.1	175.4	NA	152.2	151.5	NA	141.7	153.4	NA	150.1	103.6	NA	70.3	102	NA	80.1	111.6	NA	84.1	97.6	NA	76.7	96	NA	94	3	NA	3	3	NA	3	3	NA	3	3	NA	3	3	NA	3	High	Not Found	High	High	Not Found	High	High	Not Found	High	High	Not Found	High	High	Not Found	High
Q8CDC1, Q99JN2	Q99JN2	Q99JN2	Q99JN2	Q99JN2	Klhl22	Kelch-like protein 22	reviewed	1	5	8.35962	High	4	5	4	Mouse	FALSE	2 v 2	-0.00402827	0.967084	0.986914	2 v 2	0.3116	0.303502	0.884382	6 samples	0.153786	0.449207	0.864072	-0.0818678	NA	0.0738112	0.150667	NA	0.472533	NA	6.75355	5.32553	NA	6.83542	5.25172	NA	6.60288	4.853	NA	6.64674	5.46597	NA	6.85922	5.26679	NA	107.9	40.1	NA	114.2	38.1	NA	97.2	28.9	NA	100.2	44.2	NA	116.1	38.5	NA	76.4	24	NA	69.8	23.3	NA	78.5	16	NA	100.2	23.9	NA	85	24.1	NA	3	1	NA	3	1	NA	3	1	NA	3	1	NA	3	1	Not Found	High	High	Not Found	High	High	Not Found	High	High	Not Found	High	High	Not Found	High	High
D3YV69, Q0PD53, Q0PD54, Q3U4W5	Q0PD54, Q3U4W5	Q0PD54	Q0PD54	Q0PD54	Rab6a	Rab6A	unreviewed	0	2	27.4038	High	5	19	4	Mouse	FALSE	2 v 2	-0.0422871	0.724092	0.872459	2 v 2	-0.394592	0.459301	0.908885	6 samples	-0.21844	0.449481	0.864072	NA	0.0490975	-0.133672	NA	-0.0474815	-0.741703	7.53372	NA	7.55842	7.48462	NA	7.69209	7.5812	NA	8.30012	7.56377	NA	7.74214	7.62863	NA	7.95652	185.3	NA	188.5	179.1	NA	206.8	191.5	NA	315.2	189.2	NA	214.1	197.9	NA	248.4	128.9	NA	112.8	137.4	NA	126.3	121.8	NA	174.2	121.9	NA	115.9	123.9	NA	155.6	5	NA	3	5	NA	3	5	NA	3	5	NA	3	5	NA	3	High	Not Found	High	High	Not Found	High	High	Not Found	High	High	Not Found	High	High	Not Found	High
A0A0A0MQA6, A0A0A0MQH5, A0A571BF93, A0A571BGC6, B1ARU4, E9PVY8, E9QA63, E9QNP1, F6Q750, F6YKN8, F7ACR9, Q3TRV6, Q4QQN2, Q5DTZ2, Q80TZ5, Q80ZZ3, Q8C8N4, Q9QXZ0	A0A0A0MQA6, A0A571BF93, A0A571BGC6, B1ARU4, E9PVY8, E9QA63, F7ACR9	E9PVY8	E9PVY8	E9PVY8	Macf1	Microtubule-actin cross-linking factor 1, isoforms 1/2/3/4	unreviewed	0	2	9.87084	High	60	91	32	Mouse	FALSE	3 v 3	-0.0497751	0.536174	0.757745	3 v 3	-0.0829359	0.40291	0.908885	9 samples	-0.0663555	0.449533	0.864072	-0.146089	0.0796275	-0.0828635	0.0456724	-0.226089	-0.0683907	10.0844	9.60696	9.48965	10.0048	9.75305	9.57251	10.3105	9.56129	9.55804	10.3041	9.49925	9.76852	10.673	9.68562	9.75439	1085.7	779.8	718.9	1027.4	862.9	761.4	1269.9	755.5	753.8	1264.3	723.7	872.2	1632.7	823.5	863.7	755.2	552.4	430.3	788.3	527.4	465.1	807.8	610.4	416.6	814.4	723.7	472.2	1021.8	603.3	540.9	30	22	20	30	22	20	30	22	20	30	22	20	30	22	20	High	High	High	High	High	High	High	High	High	High	High	High	High	High	High
O35672, P42703, Q3U234, Q3UKU5	P42703, Q3U234	P42703	P42703	P42703	Lifr	Leukemia inhibitory factor receptor (LIF receptor) (LIF-R) (D-factor/LIF receptor) (CD antigen CD118)	reviewed	1	5	26.1905	High	23	84	23	Mouse	FALSE	3 v 3	-0.169305	0.329013	0.599093	3 v 3	-0.00332159	0.96482	0.997933	9 samples	-0.0863132	0.449717	0.864072	0.0847833	-0.232452	-0.360245	0.0947432	-0.130728	0.0260202	10.2894	10.5008	10.1706	10.5219	10.4161	10.5308	10.4202	10.4061	10.1445	10.4726	10.6612	10.1609	10.2979	10.4467	10.0119	1251.5	1449	1152.5	1470.3	1366.3	1479.4	1370.2	1356.9	1131.9	1420.9	1619.4	1144.8	1258.9	1395.6	1032.5	870.5	1026.4	689.8	1128.1	835.1	903.7	871.6	1096.3	625.6	915.3	1619.4	619.8	787.9	1022.5	646.5	17	20	15	17	20	15	17	20	15	17	20	15	17	20	15	High	High	High	High	High	High	High	High	High	High	High	High	High	High	High
A0A0A0MQ90, P97352	A0A0A0MQ90, P97352	P97352	A0A0A0MQ90	P97352	S100a13	Protein S100-A13 (S100 calcium-binding protein A13)	reviewed	0	5	38.7755	High	4	6	4	Mouse	FALSE	2 v 2	-0.292541	0.316261	0.588007	2 v 2	0.00160042	0.990827	0.999015	6 samples	-0.14547	0.450465	0.865016	NA	-0.133946	-0.451137	NA	0.112667	-0.109466	6.34341	NA	5.47249	6.47735	NA	5.92362	6.23074	NA	5.58195	5.99095	NA	5.62644	6.77742	NA	6.11478	81.2	NA	44.4	89.1	NA	60.7	75.1	NA	47.9	63.6	NA	49.4	109.7	NA	69.3	56.5	NA	26.6	68.4	NA	37.1	47.8	NA	26.5	41	NA	26.7	68.7	NA	43.4	1	NA	1	1	NA	1	1	NA	1	1	NA	1	1	NA	1	High	High	High	High	High	High	High	High	High	High	High	High	High	High	High
B7U582, P17156	B7U582, P17156	P17156	B7U582	P17156	Hspa2	Heat shock-related 70 kDa protein 2 (Heat shock protein 70.2)	reviewed	0	5	36.4929	High	26	136	8	Mouse	FALSE	3 v 3	-0.0684548	0.524097	0.745048	3 v 3	-0.0387137	0.736423	0.964972	9 samples	-0.0535842	0.451517	0.866543	0.0843701	-0.0643063	-0.225428	0.0510411	0.0715533	-0.238735	7.15583	7.88203	8.37634	7.22014	7.79766	8.60177	7.08428	7.83099	8.61508	7.19967	7.63154	8.3733	7.14873	7.80542	8.7879	142.6	235.9	332.3	149.1	222.5	388.5	135.7	227.7	392.1	147	198.3	331.6	141.9	223.7	442	99.2	167.1	198.9	114.4	136	237.3	86.3	184	216.7	94.7	198.3	179.5	88.8	163.9	276.8	3	3	7	3	3	7	3	3	7	3	3	7	3	3	7	High	High	High	High	High	High	High	High	High	High	High	High	High	High	High
A4QPD3, P15307	A4QPD3, P15307	P15307	A4QPD3	P15307	Rel	Proto-oncogene c-Rel	reviewed	0	5	4.94037	High	3	4	2	Mouse	FALSE	2 v 2	0.194033	0.0357196	0.324625	2 v 2	-0.000365888	0.997733	0.999015	6 samples	0.0968336	0.452283	0.867422	NA	0.204931	0.183135	NA	0.102362	-0.103093	6.45286	NA	6.43296	6.24793	NA	6.24982	6.3505	NA	6.53605	6.18982	NA	6.60437	6.37851	NA	6.33271	87.6	NA	86.4	76	NA	76.1	81.6	NA	92.8	73	NA	97.3	83.2	NA	80.6	60.9	NA	51.7	58.3	NA	46.5	51.9	NA	51.3	47	NA	52.7	52.1	NA	50.5	2	NA	2	2	NA	2	2	NA	2	2	NA	2	2	NA	2	High	Not Found	High	High	Not Found	High	High	Not Found	High	High	Not Found	High	High	Not Found	High
G3UWL2, G3UWS4, G3UXQ1, H3BIV7, H3BJ83, H3BKU1, H3BLE7, H3BLQ0, Q3TTF6, Q76MZ3, Q7TMX2, Q7TNP2, Q8BIX1, Q8C2E1	Q76MZ3, Q8C2E1	Q76MZ3	Q76MZ3	Q76MZ3	Ppp2r1a	Serine/threonine-protein phosphatase 2A 65 kDa regulatory subunit A alpha isoform (PP2A subunit A isoform PR65-alpha) (PP2A subunit A isoform R1-alpha)	reviewed	1	5	26.3158	High	17	62	17	Mouse	FALSE	3 v 3	-0.0337317	0.617367	0.813824	3 v 3	-0.0191287	0.65508	0.95175	9 samples	-0.0264302	0.452489	0.867422	-0.00789079	0.0505583	-0.143863	0.000344059	0.0326182	-0.0903483	10.2488	10.297	9.98954	10.1982	10.3049	10.1334	10.2161	10.2967	10.0799	10.2212	10.0887	10.1302	10.2574	10.4189	10.1277	1216.7	1258.1	1016.6	1174.8	1265	1123.2	1189.5	1257.8	1082.3	1193.7	1088.9	1120.7	1224	1369	1118.8	846.3	891.2	608.5	901.4	773.2	686.1	756.7	1016.2	598.2	768.9	1088.9	606.7	766.1	1002.9	700.6	13	15	10	13	15	10	13	15	10	13	15	10	13	15	10	High	High	High	High	High	High	High	High	High	High	High	High	High	High	High
P61588	P61588	P61588	P61588	P61588	Rnd3	Rho-related GTP-binding protein RhoE (Rho family GTPase 3) (Rnd3)	reviewed	0	5	23.7705	High	4	4	4	Mouse	FALSE	2 v 2	0.163621	0.5	0.731136	2 v 2	0.106219	0.789101	0.97873	6 samples	0.13492	0.453701	0.868807	NA	0	0.327242	NA	-0.202599	0.415037	5.02237	NA	6.08746	5.02237	NA	5.76022	5.22497	NA	5.67243	5.01792	NA	5.89724	4.92125	NA	5.59096	32.5	NA	68	32.5	NA	54.2	37.4	NA	51	32.4	NA	59.6	30.3	NA	48.2	22.6	NA	40.7	24.9	NA	33.1	23.8	NA	28.2	20.9	NA	32.2	19	NA	30.2	1	NA	1	1	NA	1	1	NA	1	1	NA	1	1	NA	1	High	High	High	High	High	High	High	High	High	High	High	High	High	High	High
E9Q706, P51830	E9Q706, P51830	P51830	P51830	P51830	Adcy9	Adenylate cyclase type 9 (EC 4.6.1.1) (ATP pyrophosphate-lyase 9) (Adenylate cyclase type IX) (Adenylyl cyclase 9) (AC9) (Adenylyl cyclase type 10) (ACTP10)	reviewed	0	5	1.77384	High	3	5	3	Mouse	FALSE	2 v 2	0.0906302	0.650131	0.829013	2 v 2	0.0670084	0.755612	0.96697	6 samples	0.0788193	0.453728	0.868807	NA	0.238594	-0.0573332	NA	0.232902	-0.0988857	5.89966	NA	4.88753	5.66107	NA	4.94486	5.66676	NA	4.98641	5.70598	NA	4.40599	5.77873	NA	4.93546	59.7	NA	29.6	50.6	NA	30.8	50.8	NA	31.7	52.2	NA	21.2	54.9	NA	30.6	41.5	NA	17.7	38.8	NA	18.8	32.3	NA	17.5	33.6	NA	11.5	34.4	NA	19.1	2	NA	1	2	NA	1	2	NA	1	2	NA	1	2	NA	1	High	High	High	High	High	High	High	High	High	High	High	High	High	High	High
A0A1B4Z9K1, A2AG68, B9EJ97, Q3T9Y7, Q3TAY6, Q64430	A2AG68, Q64430	Q64430	A2AG68	Q64430	Atp7a	Copper-transporting ATPase 1 (EC 7.2.2.8) (Copper pump 1) (Menkes disease-associated protein homolog)	reviewed	1	5	14.4869	High	20	47	20	Mouse	FALSE	3 v 3	0.193135	0.0267375	0.321788	3 v 3	-0.0401279	0.414957	0.908885	9 samples	0.0765037	0.454484	0.869535	0.257283	0.166561	0.155562	-0.00228049	0.000673842	-0.118777	8.74248	8.98214	9.36282	8.57592	8.72485	9.20726	8.7418	8.98442	9.4816	8.7492	8.84361	9.34983	8.71905	8.54458	9.46434	428.3	505.7	658.4	381.6	423.1	591.1	428.1	506.5	714.9	430.3	459.4	652.5	421.4	373.4	706.4	297.9	358.2	394.1	292.8	258.6	361.1	272.3	409.2	395.1	277.2	459.4	353.3	263.7	273.6	442.3	9	8	12	9	8	12	9	8	12	9	8	12	9	8	12	High	High	High	High	High	High	High	High	High	High	High	High	High	High	High
A0A3B2WBF0, P09671, Q3TJA2, Q3U8W4	P09671	P09671	P09671	P09671	Sod2	Superoxide dismutase [Mn], mitochondrial (EC 1.15.1.1)	reviewed	0	5	22.973	High	4	9	4	Mouse	FALSE	3 v 3	-0.759688	0.0304745	0.324625	3 v 3	0.131114	0.563209	0.93772	9 samples	-0.314287	0.45477	0.869535	-0.505558	-0.969457	-0.80405	-0.148214	0.496284	0.0452713	6.50303	6.5157	6.44956	7.47249	7.02126	7.25361	6.00675	6.66391	6.40429	6.41785	6.59544	6.09381	6.26303	6.91648	6.7879	90.7	91.5	87.4	177.6	129.9	152.6	64.3	101.4	84.7	85.5	96.7	68.3	76.8	120.8	110.5	63.1	64.8	52.3	136.3	79.4	93.2	40.9	81.9	46.8	55.1	96.7	37	48.1	88.5	69.2	1	2	1	1	2	1	1	2	1	1	2	1	1	2	1	High	High	High	High	High	High	High	High	High	High	High	High	High	High	High
K7XUH1, O08530, Q3UUK3, Q99NR5	K7XUH1, O08530, Q3UUK3	O08530	K7XUH1	O08530	S1pr1	Sphingosine 1-phosphate receptor 1 (S1P receptor 1) (S1P1) (Endothelial differentiation G-protein coupled receptor 1) (Lysophospholipid receptor B1) (Sphingosine 1-phosphate receptor Edg-1) (S1P receptor Edg-1) (CD antigen CD363)	reviewed	0	5	7.06806	High	3	9	3	Mouse	FALSE	3 v 3	0.0115532	0.942572	0.978256	3 v 3	0.164249	0.106916	0.834055	9 samples	0.0879013	0.455077	0.869535	0.236784	-0.250936	0.0488122	0.263034	0.169172	0.0605415	5.58195	7.91767	5.67525	5.83289	7.68089	5.62644	5.41278	7.65464	5.61471	5.71699	7.4545	5.56682	5.7761	7.36019	5.46271	47.9	241.8	51.1	57	205.2	49.4	42.6	201.5	49	52.6	175.4	47.4	54.8	164.3	44.1	33.3	171.3	30.6	43.7	125.4	30.2	27.1	162.8	27.1	33.9	175.4	25.7	34.3	120.4	27.6	1	3	1	1	3	1	1	3	1	1	3	1	1	3	1	High	High	High	High	High	High	High	High	High	High	High	High	High	High	High
A0A023ZT56, A0A023ZTV5, A0A1Q1NN66, A0A1Q1PRS2, A0A1Q1PRS4, A0A1Q1PRS6, A0A1Q1PRS9, A0A1Q1PRT9, A0A1W2P6L4, A0A1W2P7C0, A0A1W2P8A5, A0A1W2P8G5, A0A668KLA2, A2A9Z1, A2A9Z2, B1AV35, E9Q6R7, O08614, P11531, Q05AA6, Q3TR59, Q3TWL4, Q3TZ53, Q3UYS4, Q61636, Q6P6L2, Q810I5, Q8C7R5, Q91YF0, Q9D1Z0	E9Q6R7	E9Q6R7	E9Q6R7	E9Q6R7	Utrn	Utrophin	unreviewed	0	5	40.4665	High	135	338	132	Mouse	FALSE	3 v 3	0.165368	0.150235	0.452444	3 v 3	-0.0265027	0.127499	0.834055	9 samples	0.0694326	0.455329	0.869535	0.0204416	0.232023	0.243639	-0.0472786	-0.0187024	-0.0135272	12.6524	12.0068	12.3119	12.4203	11.9864	12.0683	12.6711	12.0541	12.3255	12.6215	11.9892	12.2497	12.7018	12.0553	12.2065	6437.8	4115.4	5084.7	5481.4	4057.5	4294.6	6521.8	4252.5	5132.6	6301.5	4065.5	4869.9	6662.1	4256.1	4726.4	4478	2915.2	3043.4	4205.8	2480	2623.4	4148.7	3435.8	2836.8	4059.1	4065.5	2636.5	4169.6	3118.1	2959.7	97	69	73	97	69	73	97	69	73	97	69	73	97	69	73	High	High	High	High	High	High	High	High	High	High	High	High	High	High	High
P26350, Q3U6E4, Q3U8X6, Q3UA54, Q8C2T3, Q8CAQ5	P26350, Q3U6E4, Q3U8X6, Q3UA54, Q8C2T3, Q8CAQ5	P26350	Q3UA54	P26350	Ptma	Prothymosin alpha [Cleaved into: Prothymosin alpha, N-terminally processed; Thymosin alpha]	reviewed	0	5	12.6126	Medium	1	5	1	Mouse	FALSE	2 v 2	-0.0578597	0.865903	0.950483	2 v 2	-0.393962	0.201276	0.87147	6 samples	-0.225911	0.455397	0.869535	NA	-0.328471	0.212751	NA	-0.265082	-0.522841	6.1375	NA	6.92837	6.46597	NA	6.71562	6.40259	NA	7.45121	6.37851	NA	6.94603	6.35579	NA	7.0864	70.4	NA	121.8	88.4	NA	105.1	84.6	NA	175	83.2	NA	123.3	81.9	NA	135.9	49	NA	72.9	67.8	NA	64.2	53.8	NA	96.7	53.6	NA	66.7	51.2	NA	85.1	1	NA	1	1	NA	1	1	NA	1	1	NA	1	1	NA	1	High	Not Found	High	High	Not Found	High	High	Not Found	High	High	Not Found	High	High	Not Found	High
A0A338P692, A0A338P703, A0A338P7G1, A0A338P7H5, P12763, P29699, Q3TIU3, Q3UEK5	P12763	P12763	P12763	P12763	AHSG	Alpha-2-HS-glycoprotein (Asialofetuin) (Fetuin-A)	reviewed	0	5	48.468	High	18	354	18		TRUE	3 v 3	-0.132611	0.695893	0.856093	3 v 3	-0.149775	0.409033	0.908885	9 samples	-0.141193	0.455824	0.869859	-0.719435	0.136644	0.184956	-0.350841	-0.229184	0.130699	12.8008	12.5135	13.4098	12.6641	13.2329	13.2248	13.0299	12.8643	13.2791	12.375	13.1657	13.0866	12.2897	13.4237	13.0735	7135.3	5847	10883.1	6490.5	9627.3	9573.6	8363.8	7456.7	9940.5	5311.9	9189.2	8698.8	5007	10988.4	8620.2	4963.2	4141.8	6514	4980	5884.3	5848.2	5320.5	6024.6	5494.1	3421.7	9189.2	4709.4	3133.7	8050.4	5398.1	14	15	17	14	15	17	14	15	17	14	15	17	14	15	17	High	High	High	High	High	High	High	High	High	High	High	High	High	High	High
A0A087WQ60, A0A087WQA8, A0A087WRH6, O35864, Q3V0K7	O35864	O35864	O35864	O35864	Cops5	COP9 signalosome complex subunit 5 (SGN5) (Signalosome subunit 5) (EC 3.4.-.-) (Jun activation domain-binding protein 1) (Kip1 C-terminus-interacting protein 2)	reviewed	0	5	36.5269	High	9	17	9	Mouse	FALSE	3 v 3	-0.0516537	0.229443	0.515839	3 v 3	-0.112993	0.510972	0.919399	9 samples	-0.0823236	0.45619	0.870064	0.00119925	-0.103441	-0.0527197	-0.221793	0.169555	-0.286742	7.92778	7.91109	7.67384	8.03122	7.90989	7.72656	7.75822	8.13289	7.96058	7.88631	7.92955	7.79636	7.87036	7.99152	8.0634	243.5	240.7	204.2	261.6	240.5	211.8	216.5	280.7	249.1	236.6	243.8	222.3	234	254.5	267.5	169.4	170.5	122.2	200.7	147	129.4	137.7	226.8	137.7	152.4	243.8	120.4	146.5	186.5	167.5	4	5	5	4	5	5	4	5	5	4	5	5	4	5	5	High	High	High	High	High	High	High	High	High	High	High	High	High	High	High
A8Y5K6, Q5NBZ7, Q8BTX7, Q8BY82, Q9EST3	Q8BY82, Q9EST3	Q9EST3	Q9EST3	Q9EST3	Eif4enif1	Eukaryotic translation initiation factor 4E transporter (4E-T) (eIF4E transporter) (CD40 ligand-activated specific transcript 4) (Eukaryotic translation initiation factor 4E nuclear import factor 1)	reviewed	0	5	5.69685	High	4	4	4	Mouse	FALSE	3 v 3	0.292389	0.299162	0.576013	3 v 3	0.039716	0.890444	0.990518	9 samples	0.166053	0.457174	0.871124	0.0812456	0.713255	0.0826677	0.293064	0.295958	-0.469873	5.70874	6.26115	5.36807	4.99548	6.17991	5.2854	5.41278	5.96809	5.83794	5.26679	5.96809	5.853	5.54226	6.20555	6.02901	52.3	76.7	41.3	31.9	72.5	39	42.6	62.6	57.2	38.5	62.6	57.8	46.6	73.8	65.3	36.4	54.3	24.7	24.5	44.3	23.8	27.1	50.6	31.6	24.8	62.6	31.3	29.2	54.1	40.9	1	2	1	1	2	1	1	2	1	1	2	1	1	2	1	High	High	High	High	High	High	High	High	High	High	High	High	High	High	High
B1AXT0, Q3TF40, Q3TFC2, Q3TTV7, Q3UM20, Q99K48	Q3TF40, Q3UM20, Q99K48	Q99K48	Q3TF40	Q99K48	Nono	Non-POU domain-containing octamer-binding protein (NonO protein)	reviewed	1	5	36.9979	High	19	75	2	Mouse	FALSE	3 v 3	0.0907296	0.676935	0.845242	3 v 3	-0.540829	0.0209189	0.734775	9 samples	-0.22505	0.45765	0.871124	-0.285125	0.281679	0.275634	-0.495049	-0.69554	-0.431898	10.0274	9.49065	10.3102	9.74567	9.77577	10.0345	10.7229	9.9857	10.7421	10.7106	9.70908	11.1826	10.6594	9.88996	10.5421	1043.6	719.4	1269.6	858.5	876.6	1048.8	1690.1	1013.9	1712.7	1675.8	837	2324.4	1617.3	948.8	1491	725.9	509.6	759.9	658.7	535.8	640.7	1075.1	819.2	946.6	1079.5	837	1258.4	1012.2	695.1	933.7	16	11	15	16	11	15	16	11	15	16	11	15	16	11	15	High	High	High	High	High	High	High	High	High	High	High	High	High	High	High
A0A494B8X2, A0A494B9F3, A0A494B9N7, A0A494B9U7, A0A494BAP8, A0A494BBA9, A0A494BBK5, Q9JI90	A0A494B8X2, A0A494B9F3, A0A494B9N7, A0A494B9U7, A0A494BAP8, A0A494BBA9, A0A494BBK5, Q9JI90	Q9JI90	Q9JI90	Q9JI90	Rnf14	E3 ubiquitin-protein ligase RNF14 (EC 2.3.2.31) (Androgen receptor-associated protein 54) (Protein Triad2) (RING finger protein 14)	reviewed	0	5	2.26804	High	2	5	2	Mouse	FALSE	3 v 3	-0.18238	0.307461	0.583756	3 v 3	0.00897655	0.806549	0.981486	9 samples	-0.0867016	0.457665	0.871124	0.0271213	-0.432794	-0.141467	0.0330854	-0.0547786	0.0486229	6.01346	6.94837	7.11686	6.44626	6.92125	7.25833	6.06824	6.91528	7.06824	6.36282	6.78136	7.05202	6.33628	7.19377	6.94837	64.6	123.5	138.8	87.2	121.2	153.1	67.1	120.7	134.2	82.3	110	132.7	80.8	146.4	123.5	44.9	87.5	83.1	66.9	74.1	93.5	42.7	97.5	74.2	53	110	71.8	50.6	107.3	77.3	1	1	2	1	1	2	1	1	2	1	1	2	1	1	2	High	High	High	High	High	High	High	High	High	High	High	High	High	High	High
J3QN89, Q3TJ22, Q3U9F0, Q3UJF9, Q8K2C1	J3QN89, Q3TJ22, Q3U9F0, Q3UJF9, Q8K2C1	J3QN89	J3QN89	J3QN89	Aamp	Angio-associated migratory protein	unreviewed	0	2	2.52294	Medium	1	2	1	Mouse	FALSE	2 v 2	0.10896	0.779005	0.903017	2 v 2	0.153682	0.378891	0.900532	6 samples	0.131321	0.458024	0.871124	NA	0.410129	-0.192209	NA	0.257734	0.0496308	5.61176	NA	5.37156	5.20163	NA	5.56377	5.35403	NA	5.32193	5.33985	NA	5.32553	4.97269	NA	5.31107	48.9	NA	41.4	36.8	NA	47.3	40.9	NA	40	40.5	NA	40.1	31.4	NA	39.7	34	NA	24.8	28.2	NA	28.9	26	NA	22.1	26.1	NA	21.7	19.7	NA	24.9	1	NA	1	1	NA	1	1	NA	1	1	NA	1	1	NA	1	High	Not Found	High	High	Not Found	High	High	Not Found	High	High	Not Found	High	High	Not Found	High
Q3TH64, Q3TLE8, Q3TN44, Q9CQX2	Q3TH64, Q3TN44, Q9CQX2	Q9CQX2	Q3TH64	Q9CQX2	Cyb5b	Cytochrome b5 type B (Cytochrome b5 outer mitochondrial membrane isoform)	reviewed	0	4	45.2055	High	4	6	4	Mouse	FALSE	3 v 3	-0.303763	0.335058	0.605027	3 v 3	-0.17619	0.771587	0.975276	9 samples	-0.239976	0.458038	0.871124	-0.365284	0.141472	-0.687477	-0.0242475	0.658129	-1.16245	5.77083	4.56071	4.10434	5.62936	4.926	4.79181	5.1127	4.58496	5.26679	5.40939	4.10434	4.51096	5.59096	4.67243	4.98185	54.6	23.6	17.2	49.5	30.4	27.7	34.6	24	38.5	42.5	17.2	22.8	48.2	25.5	31.6	38	16.7	10.3	38	18.6	16.9	22	19.4	21.3	27.4	17.2	12.3	30.2	18.7	19.8	2	1	1	2	1	1	2	1	1	2	1	1	2	1	1	High	High	High	High	High	High	High	High	High	High	High	High	High	High	High
Q3UXU8, Q8K2X3	Q3UXU8, Q8K2X3	Q8K2X3	Q8K2X3	Q8K2X3	Stn1	CST complex subunit STN1 (Alpha-accessory factor of 44 kDa) (AAF-44) (AAF44) (Oligonucleotide/oligosaccharide-binding fold-containing protein 1) (Suppressor of cdc thirteen homolog)	reviewed	0	5	20.8995	High	7	8	7	Mouse	FALSE	2 v 2	0.249204	0.0440147	0.33129	2 v 2	-0.00550287	0.9714	0.998657	6 samples	0.12185	0.458355	0.871235	0.266461	0.231947	NA	0.116904	-0.12791	NA	6.79572	8.07575	NA	6.56377	7.80929	NA	6.92362	7.95884	NA	6.96232	7.99492	NA	6.78921	7.80607	NA	111.1	269.8	NA	94.6	224.3	NA	121.4	248.8	NA	124.7	255.1	NA	110.6	223.8	NA	77.3	191.1	NA	72.6	137.1	NA	77.2	201	NA	80.3	255.1	NA	69.2	163.9	NA	2	4	NA	2	4	NA	2	4	NA	2	4	NA	2	4	NA	High	High	Not Found	High	High	Not Found	High	High	Not Found	High	High	Not Found	High	High	Not Found
A0A087WQ11, Q3TSX8, Q80TT4, Q9CZW5, Q9Z0Z3	Q3TSX8, Q80TT4, Q9CZW5	Q9CZW5	Q80TT4	Q9CZW5	Tomm70	Mitochondrial import receptor subunit TOM70 (Mitochondrial precursor proteins import receptor) (Translocase of outer membrane 70 kDa subunit) (Translocase of outer mitochondrial membrane protein 70)	reviewed	0	5	12.1113	High	7	10	7	Mouse	FALSE	3 v 3	0.0711894	0.0849403	0.376668	3 v 3	0.177592	0.512049	0.919399	9 samples	0.124391	0.459077	0.871628	0.0782319	0.0297262	0.10561	0.0792008	0.606427	-0.152851	7.15178	8.29692	6.08746	7.12205	8.21868	5.98185	6.54535	8.21772	6.24031	6.88387	8.28586	5.93546	7.01903	8.33718	5.66107	142.2	314.5	68	139.3	297.9	63.2	93.4	297.7	75.6	118.1	312.1	61.2	129.7	323.4	50.6	98.9	222.8	40.7	106.9	182.1	38.6	59.4	240.5	41.8	76.1	312.1	33.1	81.1	237	31.7	2	6	1	2	6	1	2	6	1	2	6	1	2	6	1	High	High	High	High	High	High	High	High	High	High	High	High	High	High	High
Q810A7, Q9CTM9	Q810A7	Q810A7	Q810A7	Q810A7	Ddx42	ATP-dependent RNA helicase DDX42 (EC 3.6.4.13) (DEAD box protein 42)	reviewed	1	5	12.8095	High	9	14	9	Mouse	FALSE	3 v 3	0.0856201	0.545993	0.76489	3 v 3	0.0919916	0.642031	0.950781	9 samples	0.0888059	0.459156	0.871628	-0.10188	0.0529394	0.3058	-0.236224	0.330746	0.181453	8.14517	6.12309	7.97327	8.09223	6.22497	7.66747	7.81442	6.35931	7.79181	8.02625	6.20555	8.06393	7.96405	6.5345	7.88996	283.1	69.7	251.3	272.9	74.8	203.3	225.1	82.1	221.6	260.7	73.8	267.6	249.7	92.7	237.2	196.9	49.4	150.4	209.4	45.7	124.2	143.2	66.3	122.5	167.9	73.8	144.8	156.3	67.9	148.5	6	2	2	6	2	2	6	2	2	6	2	2	6	2	2	High	High	High	High	High	High	High	High	High	High	High	High	High	High	High
D3YU56, E9QP59, Q9WU40	D3YU56, E9QP59, Q9WU40	Q9WU40	D3YU56	Q9WU40	Lemd3	Inner nuclear membrane protein Man1 (LEM domain-containing protein 3)	reviewed	0	5	12.7036	High	7	16	7	Mouse	FALSE	3 v 3	0.0472779	0.766637	0.895428	3 v 3	0.124858	0.147784	0.834055	9 samples	0.086068	0.459423	0.871628	-0.114065	-0.0687491	0.324648	0.233242	0.0689036	0.0724285	6.52669	6.88142	5.73064	6.59544	6.99548	5.40599	6.45779	6.64818	5.65821	6.4363	7.1127	5.45943	6.64241	7.00562	5.36807	92.2	117.9	53.1	96.7	127.6	42.4	87.9	100.3	50.5	86.6	138.4	44	99.9	128.5	41.3	64.1	83.5	31.8	74.2	78	25.9	55.9	81	27.9	55.8	138.4	23.8	62.5	94.1	25.9	3	3	2	3	3	2	3	3	2	3	3	2	3	3	2	High	High	High	High	High	High	High	High	High	High	High	High	High	High	High
A0A2I3BQ03, D3YXF4, D3YXN6, P63101, Q3UA58, Q8BWN0	P63101	P63101	P63101	P63101	Ywhaz	14-3-3 protein zeta/delta (Protein kinase C inhibitor protein 1) (KCIP-1) (SEZ-2)	reviewed	0	5	48.5714	High	17	80	11	Mouse	FALSE	3 v 3	-0.00363597	0.936586	0.977057	3 v 3	-0.155069	0.26511	0.883972	9 samples	-0.0793523	0.459595	0.871628	0.0678205	-0.0722565	-0.00647191	-0.342647	0.00451382	-0.127073	10.088	10.0505	10.0602	10.1602	9.98271	10.0666	10.0835	10.3932	10.1872	10.0344	10.3527	9.90313	10.2485	10.3812	10.4366	1088.4	1060.5	1067.6	1144.3	1011.8	1072.4	1085	1344.8	1165.9	1048.7	1307.6	957.5	1216.5	1333.7	1385.9	757.1	751.2	639	878	618.4	655.1	690.2	1086.5	644.4	675.5	1307.6	518.4	761.4	977.1	867.9	13	11	10	13	11	10	13	11	10	13	11	10	13	11	10	High	High	High	High	High	High	High	High	High	High	High	High	High	High	High
P56656, Q6PER7	P56656, Q6PER7	P56656	Q6PER7	P56656	Cyp2c39	Cytochrome P450 2C39 (EC 1.14.14.1) (CYPIIC39)	reviewed	0	5	4.28571	Medium	2	3	2	Mouse	FALSE	2 v 2	0.0386192	0.00986857	0.298042	2 v 2	0.23588	0.483532	0.919106	6 samples	0.13725	0.460356	0.872539	0.0392179	0.0380205	NA	0.459862	0.0118986	NA	7.19081	8.3906	NA	7.15279	8.35138	NA	7.17891	7.93074	NA	7.6279	7.926	NA	8.12928	8.01514	NA	146.1	335.6	NA	142.3	326.6	NA	144.9	244	NA	197.8	243.2	NA	280	258.7	NA	101.6	237.7	NA	109.2	199.6	NA	92.2	197.1	NA	127.4	243.2	NA	175.2	189.5	NA	1	2	NA	1	2	NA	1	2	NA	1	2	NA	1	2	NA	Medium	High	Not Found	Medium	High	Not Found	Medium	High	Not Found	Medium	High	Not Found	Medium	High	Not Found
E9PV03, E9PYP2, F6U6E8, F7BJ98, Q7TMN9, Q8BRX5	E9PYP2	E9PYP2	E9PYP2	E9PYP2	Nbeal1	Neurobeachin-like 1	unreviewed	1	2	2.49256	High	7	12	5	Mouse	FALSE	3 v 3	-0.130844	0.229174	0.515839	3 v 3	-0.00481295	0.968121	0.998377	9 samples	-0.0678286	0.460941	0.872539	0.0210156	-0.222392	-0.191156	0.148183	0.0475284	-0.21015	4.43296	7.11166	6.18388	4.65535	7.09064	6.37504	4.38543	6.96347	6.39403	4.69488	6.96809	6.46597	4.86295	6.62059	6.55459	21.6	138.3	72.7	25.2	136.3	83	20.9	124.8	84.1	25.9	125.2	88.4	29.1	98.4	94	15	98	43.5	19.3	83.3	50.7	13.3	100.8	46.5	16.7	125.2	47.9	18.2	72.1	58.8	1	2	2	1	2	2	1	2	2	1	2	2	1	2	2	High	High	High	High	High	High	High	High	High	High	High	High	High	High	High
P22892, Q3UKX8, Q8BSZ7, Q8CBB7, Q8CC03	P22892, Q3UKX8, Q8CBB7, Q8CC03	P22892	Q3UKX8	P22892	Ap1g1	AP-1 complex subunit gamma-1 (Adaptor protein complex AP-1 subunit gamma-1) (Adaptor-related protein complex 1 subunit gamma-1) (Clathrin assembly protein complex 1 gamma-1 large chain) (Gamma-adaptin) (Gamma1-adaptin) (Golgi adaptor HA1/AP1 adaptin subunit gamma-1)	reviewed	1	5	6.32603	High	6	10	6	Mouse	FALSE	3 v 3	-0.30322	0.196719	0.49258	3 v 3	0.0325257	0.820297	0.983724	9 samples	-0.135347	0.460974	0.872539	-0.138836	-0.149715	-0.62111	-0.0689046	0.282832	-0.116351	7.56453	7.29829	5.25172	7.71425	7.43713	5.87283	7.2817	7.3672	5.36807	7.64818	7.35667	5.55459	7.76752	7.5947	5.76288	189.3	157.4	38.1	210	173.3	58.6	155.6	165.1	41.3	200.6	163.9	47	217.9	193.3	54.3	131.7	111.5	22.8	161.1	105.9	35.8	99	133.4	22.8	129.2	163.9	25.5	136.4	141.6	34	4	4	1	4	4	1	4	4	1	4	4	1	4	4	1	High	High	High	High	High	High	High	High	High	High	High	High	High	High	High
A0A0G2JDA6, Q9CPQ1	Q9CPQ1	Q9CPQ1	Q9CPQ1	Q9CPQ1	Cox6c	Cytochrome c oxidase subunit 6C (Cytochrome c oxidase polypeptide VIc)	reviewed	0	3	39.4737	High	5	9	5	Mouse	FALSE	3 v 3	-0.438364	0.315278	0.587072	3 v 3	0.00594579	0.984244	0.999015	9 samples	-0.216209	0.461439	0.872539	-0.094747	-0.122321	-1.09802	-0.0470321	0.492263	-0.427394	7.36632	7.54767	7.06286	7.48864	7.64241	8.16088	6.87406	7.5947	7.49025	7.30104	6.99774	7.27798	7.38802	7.78986	7.40599	165	187.1	133.7	179.6	199.8	286.2	117.3	193.3	179.8	157.7	127.8	155.2	167.5	221.3	169.6	114.8	132.5	80	137.8	122.1	174.8	74.6	156.2	99.4	101.6	127.8	84	104.8	162.1	106.2	3	3	3	3	3	3	3	3	3	3	3	3	3	3	3	High	High	High	High	High	High	High	High	High	High	High	High	High	High	High
P68040	P68040	P68040	P68040	P68040	Rack1	Receptor of activated protein C kinase 1 (12-3) (Guanine nucleotide-binding protein subunit beta-2-like 1) (Receptor for activated C kinase) (Receptor of activated protein kinase C 1) (p205) [Cleaved into: Receptor of activated protein C kinase 1, N-terminally processed (Guanine nucleotide-binding protein subunit beta-2-like 1, N-terminally processed)]	reviewed	0	5	28.0757	High	9	19	9	Mouse	FALSE	3 v 3	-0.0114051	0.955384	0.983801	3 v 3	0.242538	0.0404369	0.753465	9 samples	0.115566	0.46166	0.872539	-0.295766	-0.0620407	0.323591	0.142163	0.298822	0.286629	7.23074	8.10852	7.76155	7.29278	8.40429	7.43796	6.93192	7.96636	7.47492	7.27705	8.02237	7.83731	7.3837	8.30012	7.69	150.2	276	217	156.8	338.8	173.4	122.1	250.1	177.9	155.1	260	228.7	167	315.2	206.5	104.5	195.5	129.9	120.3	207.1	105.9	77.7	202.1	98.3	99.9	260	123.8	104.5	230.9	129.3	3	7	4	3	7	4	3	7	4	3	7	4	3	7	4	High	High	High	High	High	High	High	High	High	High	High	High	High	High	High
A2A4Q0, P61358, Q9CSM4	P61358	P61358	P61358	P61358	Rpl27	60S ribosomal protein L27	reviewed	0	5	47.0588	High	7	21	7	Mouse	FALSE	3 v 3	0.236679	0.39531	0.651255	3 v 3	0.0297274	0.886042	0.990518	9 samples	0.133203	0.462313	0.872539	-0.1072	0.169698	0.647537	-0.00521861	-0.268762	0.363163	7.89966	9.17866	8.7039	7.72996	9.28586	8.05637	8.16842	9.18388	8.34074	8.04876	9.09408	8.4814	7.97671	8.99181	8.2427	238.8	579.5	417	212.3	624.2	266.2	287.7	581.6	324.2	264.8	546.5	357.4	251.9	509.1	302.9	166.1	410.5	249.6	162.9	381.5	162.6	183	469.9	179.2	170.6	546.5	193.5	157.6	373	189.7	5	5	6	5	5	6	5	5	6	5	5	6	5	5	6	High	High	High	High	High	High	High	High	High	High	High	High	High	High	High
Q3UDM0, Q8BPB0, Q921Y0	Q3UDM0, Q8BPB0, Q921Y0	Q8BPB0	Q3UDM0	Q8BPB0	Mob1b	MOB kinase activator 1B (Mob1 homolog 1A) (Mps one binder kinase activator-like 1A)	reviewed	1	4	22.6852	High	5	18	5	Mouse	FALSE	3 v 3	0.0201188	0.683857	0.849405	3 v 3	-0.327741	0.290576	0.884382	9 samples	-0.153811	0.462468	0.872539	0.0480705	0.0760114	-0.0637256	-0.542527	0.132384	-0.573078	8.54728	8.26772	8.70908	8.47127	8.21965	8.77281	8.4149	8.81025	9.28216	8.44626	8.59283	8.86109	8.07682	8.64061	8.71596	374.1	308.2	418.5	354.9	298.1	437.4	341.3	448.9	622.6	348.8	386.1	465	270	399.1	420.5	260.2	218.3	250.5	272.3	182.2	267.2	217.1	362.7	344.1	224.7	386.1	251.7	169	292.4	263.3	4	4	3	4	4	3	4	4	3	4	4	3	4	4	3	High	High	High	High	High	High	High	High	High	High	High	High	High	High	High
Q3TIK0, Q3TJG1, Q3TUH5, Q3UGR6, Q3UH92, Q3UHM0, Q5SW16, Q5SW18	Q3UGR6, Q5SW18	Q5SW18	Q3UGR6	Q5SW18	Pafah1b1	Platelet-activating factor acetylhydrolase IB subunit alpha (Lissencephaly-1 protein) (LIS-1) (PAF acetylhydrolase 45 kDa subunit) (PAF-AH 45 kDa subunit) (PAF-AH alpha) (PAFAH alpha)	unreviewed	0	5	39.7561	High	16	44	15	Mouse	FALSE	3 v 3	-0.0409603	0.391838	0.649346	3 v 3	-0.082763	0.484188	0.919106	9 samples	-0.0618616	0.462517	0.872539	0.0275665	-0.102894	-0.0475531	-0.272154	0.0498929	-0.0260284	9.49925	9.01625	9.27775	9.60214	8.98868	9.32531	9.44936	9.2884	9.30378	9.52121	9.15456	9.17767	9.51708	9.29554	9.61158	723.7	517.8	620.7	777.2	508	641.5	699.1	625.3	632	734.8	569.9	579.1	732.7	628.4	782.3	503.4	366.8	371.5	596.3	310.5	391.9	444.7	505.2	349.3	473.3	569.9	313.5	458.6	460.4	489.9	11	11	9	11	11	9	11	11	9	11	11	9	11	11	9	High	High	High	High	High	High	High	High	High	High	High	High	High	High	High
Q6ZWX6, Q9CV24	Q6ZWX6	Q6ZWX6	Q6ZWX6	Q6ZWX6	Eif2s1	Eukaryotic translation initiation factor 2 subunit 1 (Eukaryotic translation initiation factor 2 subunit alpha) (eIF-2-alpha) (eIF-2A) (eIF-2alpha)	reviewed	0	5	23.4921	High	6	11	6	Mouse	FALSE	3 v 3	-0.0616928	0.50176	0.732439	3 v 3	-0.0242881	0.787472	0.97873	9 samples	-0.0429904	0.46302	0.872539	0.0419941	-0.0174874	-0.209585	0.0118741	0.0907655	-0.175504	4.62059	5.60881	6.47411	4.63807	5.56682	6.6837	4.52982	5.59694	6.64962	4.88264	5.58496	7.22497	4.23266	5.58195	6.95768	24.6	48.8	88.9	24.9	47.4	102.8	23.1	48.4	100.4	29.5	48	149.6	18.8	47.9	124.3	17.1	34.6	53.2	19.1	29	62.8	14.7	39.1	55.5	19	48	81	11.8	35.1	77.8	1	2	2	1	2	2	1	2	2	1	2	2	1	2	2	High	High	High	High	High	High	High	High	High	High	High	High	High	High	High
Q3TZI7, Q3UBH0, Q3UF68, Q3UG89, Q4FJQ7, Q9QYT9	Q3TZI7, Q3UF68, Q3UG89, Q4FJQ7	Q4FJQ7	Q3TZI7	Q4FJQ7	Prnp	Major prion protein	unreviewed	0	5	31.8898	High	7	34	7	Mouse	FALSE	3 v 3	0.0206826	0.7296	0.87552	3 v 3	0.0948633	0.460161	0.908885	9 samples	0.0577729	0.463282	0.872539	-0.0425337	-0.0193818	0.123963	0.185285	-0.113713	0.213018	8.86357	9.2165	9.6489	8.88295	9.25904	9.52493	8.97728	9.03122	9.43588	8.80832	9.17817	9.53138	8.78103	8.90929	9.50839	465.8	594.9	802.8	472.1	612.7	736.7	504	523.2	692.6	448.3	579.3	740	439.9	480.8	728.3	324	421.4	480.5	362.2	374.5	450	320.6	422.7	382.8	288.8	579.3	400.6	275.3	352.3	456.1	6	4	5	6	4	5	6	4	5	6	4	5	6	4	5	High	High	High	High	High	High	High	High	High	High	High	High	High	High	High
A0A140LJ04, E9Q5W5, Q5SSH7	A0A140LJ04, E9Q5W5, Q5SSH7	Q5SSH7	A0A140LJ04	Q5SSH7	Zzef1	Zinc finger ZZ-type and EF-hand domain-containing protein 1	reviewed	1	5	1.60739	High	5	10	5	Mouse	FALSE	3 v 3	-0.0115214	0.940534	0.97773	3 v 3	-0.132786	0.31702	0.884382	9 samples	-0.0721536	0.463309	0.872539	-0.240094	0.232859	-0.0273289	-0.287076	0.0557025	-0.166984	7.35491	5.60288	6.97154	7.12205	5.84298	6.99887	7.29921	5.88996	7.13853	7.40769	5.54535	7.54303	7.56224	5.74953	7.39318	163.7	48.6	125.5	139.3	57.4	127.9	157.5	59.3	140.9	169.8	46.7	186.5	189	53.8	168.1	113.9	34.4	75.1	106.9	35.1	78.1	100.2	47.9	77.9	109.4	46.7	101	118.3	39.4	105.3	4	2	2	4	2	2	4	2	2	4	2	2	4	2	2	High	Medium	High	High	Medium	High	High	Medium	High	High	Medium	High	High	Medium	High
A0A1B0GSQ7, A0A1B0GSZ6, D3Z4V6, J3QN85, P16092, Q3TJ05, Q60818, Q61565, Q8CBY7, Q8CIM9, Q9JJ17, Q9R1A2	P16092	P16092	P16092	P16092	Fgfr1	Fibroblast growth factor receptor 1 (FGFR-1) (bFGF-R-1) (EC 2.7.10.1) (Basic fibroblast growth factor receptor 1) (MFR) (Proto-oncogene c-Fgr) (CD antigen CD331)	reviewed	0	5	26.764	High	20	63	15	Mouse	FALSE	3 v 3	-0.0204445	0.926013	0.974851	3 v 3	-0.212867	0.150227	0.834222	9 samples	-0.116656	0.463649	0.872539	0.368675	-0.233619	-0.196389	-0.155959	-0.395356	-0.0872851	9.69105	10.5754	9.385	9.92466	10.2068	9.58139	10.0864	10.7314	9.47228	9.98385	10.5383	9.36851	9.52356	10.1141	9.35182	826.6	1525.9	668.6	971.9	1181.8	766.1	1087.2	1700.1	710.3	1012.6	1487.1	661	736	1108.3	653.4	575	1080.9	400.2	745.7	722.3	468	691.6	1373.6	392.6	652.3	1487.1	357.8	460.7	812	409.2	8	15	8	8	15	8	8	15	8	8	15	8	8	15	8	High	High	High	High	High	High	High	High	High	High	High	High	High	High	High
B7ZC18, P42227, Q3U5Q4, Q3U6S9, Q3ULI4, Q6GU23, Q8CFJ6	B7ZC18, P42227, Q3U5Q4, Q3ULI4, Q6GU23	P42227	P42227	P42227	Stat3	Signal transducer and activator of transcription 3 (Acute-phase response factor)	reviewed	0	5	21.5584	High	17	44	17	Mouse	FALSE	3 v 3	-0.140942	0.267236	0.546143	3 v 3	-0.00855839	0.953817	0.997335	9 samples	-0.0747503	0.464191	0.872539	-0.251998	0.0428308	-0.21366	-0.0203429	0.223824	-0.229157	9.19967	8.45984	9.0634	9.15684	8.71184	9.27705	8.97585	8.48018	9.29255	9.29531	8.40684	9.39017	9.56186	8.56491	9.78496	588	352.1	535	570.8	419.3	620.4	503.5	357.1	627.1	628.3	339.4	671	755.8	378.7	882.2	409	249.4	320.2	438	256.3	379	320.3	288.5	346.6	404.7	339.4	363.3	473	277.5	552.4	9	8	9	9	8	9	9	8	9	9	8	9	9	8	9	High	High	High	High	High	High	High	High	High	High	High	High	High	High	High
A0A494B8Y7, A0A494BBD5, A0JLR7, A0PJF4, E9Q616, G5E8K8, Q3UYW8, Q61484, Q6UIL4, Q6UL10, Q8BKS2, Q8BRB8, Q8CEX7, Q8CGE7, Q8R2L7, Q8VDN3	E9Q616	E9Q616	E9Q616	E9Q616	Ahnak	AHNAK nucleoprotein (desmoyokin)	unreviewed	0	4	82.9208	High	361	2035	360	Mouse	FALSE	3 v 3	0.0630885	0.575659	0.782396	3 v 3	0.0939232	0.461577	0.908885	9 samples	0.0785058	0.464277	0.872539	-0.120387	0.110799	0.198853	0.231735	-0.109772	0.159806	15.8714	15.3223	15.9487	15.7606	15.4427	15.7499	15.9812	15.0906	15.7889	15.9751	14.7657	15.7055	15.5503	15.5207	15.3845	59948.7	40970.4	63248.5	55517	44535.9	55104.8	64688.1	34890.8	56616.6	64416	27856.8	53434	47984.3	47010.7	42776.4	41699.3	29022	37856.8	42597.1	27220.8	33661.7	41150.1	28190	31292	41493.7	27856.8	28928.2	30031.9	34441.4	26787.2	360	250	321	360	250	321	360	250	321	360	250	321	360	250	321	High	High	High	High	High	High	High	High	High	High	High	High	High	High	High
A2AKV6, A2AKV7, Q8K1E6	Q8K1E6	Q8K1E6	Q8K1E6	Q8K1E6	Alkbh3	Alpha-ketoglutarate-dependent dioxygenase alkB homolog 3 (EC 1.14.11.33) (EC 1.14.11.54) (Alkylated DNA repair protein alkB homolog 3) (mAbh3)	reviewed	0	5	15.035	High	4	8	4	Mouse	FALSE	2 v 2	0.602178	0.0343928	0.324625	2 v 2	-0.0433146	0.802185	0.980657	6 samples	0.279432	0.465094	0.872539	NA	0.634742	0.569615	NA	-0.178196	0.0915672	7.15987	NA	5.22497	6.52513	NA	4.65535	7.33807	NA	5.1334	7.41616	NA	5.0045	7.27612	NA	5.59991	143	NA	37.4	92.1	NA	25.2	161.8	NA	35.1	170.8	NA	32.1	155	NA	48.5	99.5	NA	22.4	70.7	NA	15.4	102.9	NA	19.4	110	NA	17.4	97	NA	30.3	3	NA	1	3	NA	1	3	NA	1	3	NA	1	3	NA	1	High	High	High	High	High	High	High	High	High	High	High	High	High	High	High
A0A0U1RNI6, A0A0U1RP13, A0A0U1RP60, A0A0U1RPV3, A0A0U1RQ57, Q8VDP6	A0A0U1RNI6, A0A0U1RP13, A0A0U1RP60, A0A0U1RPV3, A0A0U1RQ57, Q8VDP6	Q8VDP6	A0A0U1RQ57	Q8VDP6	Cdipt	CDP-diacylglycerol--inositol 3-phosphatidyltransferase (EC 2.7.8.11) (Phosphatidylinositol synthase) (PI synthase) (PtdIns synthase)	reviewed	0	4	5.16432	Medium	1	2	1	Mouse	FALSE	2 v 2	-0.351686	0.401354	0.655779	2 v 2	-0.0365977	0.928481	0.99418	6 samples	-0.194142	0.465157	0.872539	NA	-0.0950266	-0.608345	NA	0.287802	-0.360998	5.55459	NA	4.3505	5.64962	NA	4.95884	5.26679	NA	4.71149	5.45615	NA	4.926	5.71425	NA	4.94953	47	NA	20.4	50.2	NA	31.1	38.5	NA	26.2	43.9	NA	30.4	52.5	NA	30.9	32.7	NA	12.2	38.5	NA	19	24.5	NA	14.5	28.3	NA	16.4	32.9	NA	19.3	1	NA	1	1	NA	1	1	NA	1	1	NA	1	1	NA	1	High	Not Found	High	High	Not Found	High	High	Not Found	High	High	Not Found	High	High	Not Found	High
H7BX22, O08846, P34022, Q3U6M5	P34022	P34022	P34022	P34022	Ranbp1	Ran-specific GTPase-activating protein (HpaII tiny fragments locus 9a protein) (Ran-binding protein 1) (RANBP1)	reviewed	0	5	40.3941	High	8	34	8	Mouse	FALSE	3 v 3	0.132869	0.0274766	0.321788	3 v 3	0.0153425	0.912586	0.992052	9 samples	0.0741059	0.465219	0.872539	0.17309	0.0953177	0.1302	0.037555	0.217509	-0.209037	9.35271	8.36982	9.41722	9.25739	8.19673	9.28702	9.1352	8.33226	9.62626	9.29485	8.20604	9.4508	9.1127	8.38457	9.49125	653.8	330.8	683.7	612	293.4	624.7	562.3	322.3	790.3	628.1	295.3	699.8	553.6	334.2	719.7	454.8	234.3	409.2	469.6	179.3	381.6	357.7	260.4	436.8	404.6	295.3	378.8	346.5	244.9	450.7	6	4	7	6	4	7	6	4	7	6	4	7	6	4	7	High	High	High	High	High	High	High	High	High	High	High	High	High	High	High
O09111, Q4VBC9	O09111, Q4VBC9	O09111	O09111	O09111	Ndufb11	NADH dehydrogenase [ubiquinone] 1 beta subcomplex subunit 11, mitochondrial (Complex I-ESSS) (CI-ESSS) (NADH-ubiquinone oxidoreductase ESSS subunit) (Neuronal protein 15.6) (Np15.6) (p15.6)	reviewed	0	3	6.62252	High	1	5	1	Mouse	FALSE	2 v 2	-0.482693	0.226754	0.513165	2 v 2	-0.015351	0.97373	0.999015	6 samples	-0.249022	0.46552	0.872539	NA	-0.303106	-0.662281	NA	0.356449	-0.387151	7.70252	NA	7.05745	8.00562	NA	7.71973	7.34607	NA	7.4446	7.48382	NA	7.23074	7.59021	NA	7.32823	208.3	NA	133.2	257	NA	210.8	162.7	NA	174.2	179	NA	150.2	192.7	NA	160.7	144.9	NA	79.7	197.2	NA	128.8	103.5	NA	96.3	115.3	NA	81.3	120.6	NA	100.6	1	NA	1	1	NA	1	1	NA	1	1	NA	1	1	NA	1	High	High	High	High	High	High	High	High	High	High	High	High	High	High	High
A0A068BFR3, E9Q3P9, F8WGS1, G3UY29, G3UZD3, G3UZL4, Q0PD45, Q3UZ37, Q78ZJ8	A0A068BFR3, Q78ZJ8	Q78ZJ8	A0A068BFR3	Q78ZJ8	Rab11b	RAB11B protein (RAB11B, member RAS oncogene family) (Rab11B)	unreviewed	1	2	34.8624	High	8	22	8	Mouse	FALSE	3 v 3	-0.306552	0.284829	0.561786	3 v 3	0.00527631	0.976972	0.999015	9 samples	-0.150638	0.465722	0.872539	-0.244473	0.0253811	-0.700564	0.30903	-0.0491133	-0.244087	8.6489	9.00843	8.47735	8.62352	9.2529	9.17792	8.69801	8.6994	8.72144	8.91797	8.38198	9.03837	9.15456	8.8505	9.23122	401.4	515	356.4	394.4	610.1	579.2	415.3	415.7	422.1	483.7	333.6	525.8	569.9	461.6	601	279.2	364.8	213.3	302.6	372.9	353.8	264.2	335.9	233.3	311.6	333.6	284.6	356.7	338.2	376.3	4	3	4	4	3	4	4	3	4	4	3	4	4	3	4	High	High	High	High	High	High	High	High	High	High	High	High	High	High	High
A0A2R8VI30, A0A2R8VK70, A0A2R8W6P0, E5Q371, Q3U967	A0A2R8VI30, A0A2R8VK70, A0A2R8W6P0, E5Q371, Q3U967	A0A2R8W6P0	A0A2R8W6P0	A0A2R8W6P0	Cd47	Leukocyte surface antigen CD47 (Integrin-associated protein)	unreviewed	0	3	7.30994	High	3	16	1	Mouse	FALSE	3 v 3	0.129459	0.487211	0.723368	3 v 3	0.0288886	0.751709	0.965677	9 samples	0.079174	0.466024	0.872539	0.418508	0.073273	-0.103403	0.0943977	0.121974	-0.129705	7.96809	8.6014	8.09381	7.89482	8.18289	8.19722	7.84612	8.507	8.22352	7.98242	8.25833	8.21772	8.17493	8.43962	8.51806	250.4	388.4	273.2	238	290.6	293.5	230.1	363.8	298.9	252.9	306.2	297.7	289	347.2	366.6	174.2	275.1	163.5	182.6	177.6	179.3	146.4	293.9	165.2	162.9	306.2	161.2	180.9	254.4	229.6	3	3	2	3	3	2	3	3	2	3	3	2	3	3	2	High	High	Not Found	High	High	Not Found	High	High	Not Found	High	High	Not Found	High	High	Not Found
D3YZE7, E9Q9F9, Q6GQV7, Q8BHY4	D3YZE7, E9Q9F9, Q6GQV7	Q6GQV7	E9Q9F9	Q6GQV7	Edrf1	Erythroid differentiation-related factor 1	reviewed	0	2	1.61421	High	2	4	2	Mouse	FALSE	2 v 2	-0.028863	0.829029	0.932139	2 v 2	-0.0691196	0.197195	0.863208	6 samples	-0.0489913	0.466094	0.872539	NA	0.0760134	-0.133739	NA	-0.0469975	-0.0912417	5.91648	NA	5.97269	5.84046	NA	6.10643	5.96347	NA	6.06393	6.07468	NA	6.13545	5.99322	NA	6.08108	60.4	NA	62.8	57.3	NA	68.9	62.4	NA	66.9	67.4	NA	70.3	63.7	NA	67.7	42	NA	37.6	44	NA	42.1	39.7	NA	37	43.4	NA	38.1	39.9	NA	42.4	1	NA	1	1	NA	1	1	NA	1	1	NA	1	1	NA	1	Medium	High	High	Medium	High	High	Medium	High	High	Medium	High	High	Medium	High	High
A0A668KLA9, F6RV17, G3UXS9, Q6ZWR4, Q925E7	Q925E7	Q925E7	Q925E7	Q925E7	Ppp2r2d	Serine/threonine-protein phosphatase 2A 55 kDa regulatory subunit B delta isoform (PP2A subunit B isoform B55-delta) (PP2A subunit B isoform PR55-delta) (PP2A subunit B isoform R2-delta) (PP2A subunit B isoform delta)	reviewed	0	3	24.5033	High	9	28	4	Mouse	FALSE	2 v 2	0.199196	0.237552	0.522327	2 v 2	0.0180322	0.895572	0.991746	6 samples	0.108614	0.466182	0.872539	NA	0.121214	0.277179	NA	0.126973	-0.0909085	5.77083	NA	4.62059	5.64962	NA	4.34341	5.64386	NA	4.71149	5.93782	NA	4.52982	6.14771	NA	4.99095	54.6	NA	24.6	50.2	NA	20.3	50	NA	26.2	61.3	NA	23.1	70.9	NA	31.8	38	NA	14.7	38.5	NA	12.4	31.8	NA	14.5	39.5	NA	12.5	44.4	NA	19.9	1	NA	1	1	NA	1	1	NA	1	1	NA	1	1	NA	1	Medium	High	Medium	Medium	High	Medium	Medium	High	Medium	Medium	High	Medium	Medium	High	Medium
P98203, Q80WW5	P98203	P98203	P98203	P98203	Arvcf	Splicing regulator ARVCF (Armadillo repeat protein deleted in velo-cardio-facial syndrome homolog)	reviewed	1	5	49.4802	High	34	83	27	Mouse	FALSE	3 v 3	0.0302412	0.386653	0.647366	3 v 3	-0.21995	0.218444	0.876021	9 samples	-0.0948544	0.466738	0.872539	0.0433084	-0.0226244	0.0700394	-0.117338	-0.467054	-0.0754582	9.72758	10.2334	9.27216	9.7502	10.1901	9.20212	10.1946	10.3507	9.34762	9.90056	10.5283	9.22448	10.0397	10.1913	9.35138	847.8	1203.8	618.3	861.2	1168.2	589	1171.9	1305.8	651.5	955.8	1476.8	598.2	1052.6	1169.2	653.2	589.7	852.7	370.1	660.8	714	359.8	745.5	1055	360.1	615.7	1476.8	323.9	658.8	856.6	409	19	20	16	19	20	16	19	20	16	19	20	16	19	20	16	High	High	High	High	High	High	High	High	High	High	High	High	High	High	High
Q5SV80	Q5SV80	Q5SV80	Q5SV80	Q5SV80	Myo19	Unconventional myosin-XIX (Myosin head domain-containing protein 1)	reviewed	0	5	6.33437	High	5	7	5	Mouse	FALSE	2 v 2	0.0149601	0.820591	0.92729	2 v 2	0.215587	0.452385	0.908885	6 samples	0.115274	0.466812	0.872539	0.0666319	-0.0367118	NA	0.401117	0.0300572	NA	4.27798	6.63952	NA	4.3147	6.57289	NA	4.24793	6.2384	NA	4.09592	6.38543	NA	4.43296	6.39575	NA	19.4	99.7	NA	19.9	95.2	NA	19	75.5	NA	17.1	83.6	NA	21.6	84.2	NA	13.5	70.6	NA	15.3	58.2	NA	12.1	61	NA	11	83.6	NA	13.5	61.7	NA	1	3	NA	1	3	NA	1	3	NA	1	3	NA	1	3	NA	High	High	High	High	High	High	High	High	High	High	High	High	High	High	High
E9PWR7, F8VPT6, P97366, Q3UWI2, Q3UYX4	E9PWR7, F8VPT6, P97366, Q3UWI2, Q3UYX4	P97366	F8VPT6	P97366	Evi5	Ecotropic viral integration site 5 protein (EVI-5)	reviewed	0	4	1.11248	Medium	1	2	1	Mouse	FALSE	2 v 2	0.0737502	0.5	0.731136	2 v 2	0.0149509	0.882916	0.990329	6 samples	0.0443506	0.467388	0.872539	0.1475	0	NA	0.095325	-0.0654231	NA	4.27798	5.2891	NA	4.27798	5.1416	NA	4.34341	5.19377	NA	4.19377	4.79181	NA	3.74416	4.80219	NA	19.4	39.1	NA	19.4	35.3	NA	20.3	36.6	NA	18.3	27.7	NA	13.4	27.9	NA	13.5	27.7	NA	14.9	21.6	NA	12.9	29.6	NA	11.8	27.7	NA	8.4	20.5	NA	1	1	NA	1	1	NA	1	1	NA	1	1	NA	1	1	NA	High	High	Not Found	High	High	Not Found	High	High	Not Found	High	High	Not Found	High	High	Not Found
A0A2I3BQV5, E9PUW7, Q9EPK7	A0A2I3BQV5, E9PUW7, Q9EPK7	Q9EPK7	A0A2I3BQV5	Q9EPK7	Xpo7	Exportin-7 (Exp7) (Ran-binding protein 16)	reviewed	0	4	4.9678	High	5	6	5	Mouse	FALSE	3 v 3	0.120415	0.206494	0.495499	3 v 3	0.0412624	0.833714	0.984106	9 samples	0.0808386	0.467558	0.872539	-0.00836347	0.203639	0.165969	-0.237649	0.358097	0.00333957	6.37156	6.42626	6.43463	6.16792	6.43463	6.26866	6.01346	6.66391	6.43129	6.40769	6.52669	6.19377	6.04876	6.62644	6.60733	82.8	86	86.5	71.9	86.5	77.1	64.6	101.4	86.3	84.9	92.2	73.2	66.2	98.8	97.5	57.6	60.9	51.8	55.2	52.9	47.1	41.1	81.9	47.7	54.7	92.2	39.6	41.5	72.4	61.1	1	3	1	1	3	1	1	3	1	1	3	1	1	3	1	High	High	High	High	High	High	High	High	High	High	High	High	High	High	High
Q91XU3	Q91XU3	Q91XU3	Q91XU3	Q91XU3	Pip4k2c	Phosphatidylinositol 5-phosphate 4-kinase type-2 gamma (EC 2.7.1.149) (Phosphatidylinositol 5-phosphate 4-kinase type II gamma) (PI(5)P 4-kinase type II gamma) (PIP4KII-gamma)	reviewed	0	5	7.12589	High	4	10	3	Mouse	FALSE	3 v 3	-0.247793	0.0430652	0.329133	3 v 3	-0.00994699	0.966764	0.997933	9 samples	-0.12887	0.467959	0.872539	-0.308339	-0.293196	-0.141843	-0.385143	0.346841	0.00846158	7.6858	6.26303	5.68089	7.979	6.57137	5.82273	7.33896	6.64818	5.67243	7.72928	6.32912	6.02237	7.83983	7.00787	6.1639	205.9	76.8	51.3	252.3	95.1	56.6	161.9	100.3	51	212.2	80.4	65	229.1	128.7	71.7	143.2	54.4	30.7	193.6	58.1	34.6	103	81	28.2	136.7	80.4	35.2	143.4	94.3	44.9	3	1	1	3	1	1	3	1	1	3	1	1	3	1	1	High	High	High	High	High	High	High	High	High	High	High	High	High	High	High
Q8BH01	Q8BH01	Q8BH01	Q8BH01	Q8BH01	Tmco3	Transmembrane and coiled-coil domain-containing protein 3	reviewed	0	3	2.65487	Medium	2	2	2	Mouse	FALSE	2 v 2	-0.222065	0.727976	0.874816	2 v 2	-0.945531	0.575605	0.93772	6 samples	-0.583798	0.468002	0.872539	0.265614	NA	-0.709744	0.256215	NA	-2.14728	NA	8.00843	3.41954	NA	7.74281	4.12928	NA	7.75221	5.56682	NA	7.7211	3.32193	NA	7.21043	4.12928	NA	257.5	10.7	NA	214.2	17.5	NA	215.6	47.4	NA	211	10	NA	148.1	17.5	NA	182.4	6.4	NA	130.9	10.7	NA	174.2	26.2	NA	211	5.4	NA	108.5	10.9	NA	1	1	NA	1	1	NA	1	1	NA	1	1	NA	1	1	Not Found	Medium	High	Not Found	Medium	High	Not Found	Medium	High	Not Found	Medium	High	Not Found	Medium	High
Q3UY68, Q8BJA6	Q3UY68	Q3UY68	Q3UY68	Q3UY68	Camk1	Protein kinase domain-containing protein	unreviewed	0	3	7.48663	High	2	2	2	Mouse	FALSE	2 v 2	0.0824067	0.742494	0.882076	2 v 2	0.0866855	0.675292	0.952805	6 samples	0.0845461	0.468213	0.872539	-0.110089	0.274903	NA	-0.0682693	0.24164	NA	5.37504	4.50462	NA	5.10014	4.61471	NA	5.1334	4.57289	NA	5.66959	4.64962	NA	5.45615	4.57289	NA	41.5	22.7	NA	34.3	24.5	NA	35.1	23.8	NA	50.9	25.1	NA	43.9	23.8	NA	28.9	16.1	NA	26.3	15	NA	22.3	19.2	NA	32.8	25.1	NA	27.5	17.4	NA	1	1	NA	1	1	NA	1	1	NA	1	1	NA	1	1	NA	Medium	High	Not Found	Medium	High	Not Found	Medium	High	Not Found	Medium	High	Not Found	Medium	High	Not Found
Q6P9P6, Q8BQH0	Q6P9P6	Q6P9P6	Q6P9P6	Q6P9P6	Kif11	Kinesin-like protein KIF11 (Kinesin-related motor protein Eg5)	reviewed	0	5	11.0266	High	11	14	11	Mouse	FALSE	3 v 3	0.398841	0.317012	0.588007	3 v 3	-0.0210876	0.820082	0.983724	9 samples	0.188877	0.46852	0.872539	-0.203206	0.732502	0.667227	-0.137915	0.135828	-0.0611765	8.01235	6.99548	7.74618	7.27984	7.19869	7.07895	7.87652	7.1334	7.80735	7.62059	7.13134	7.42206	7.3672	7.22786	7.26866	258.2	127.6	214.7	155.4	146.9	135.2	235	140.4	224	196.8	140.2	171.5	165.1	149.9	154.2	179.6	90.4	128.5	119.2	89.8	82.6	149.5	113.4	123.8	126.8	140.2	92.9	103.4	109.8	96.6	4	4	3	4	4	3	4	4	3	4	4	3	4	4	3	High	High	High	High	High	High	High	High	High	High	High	High	High	High	High
A2AQD5, A2AQD6, Q3TEM8, Q922B9	A2AQD5, A2AQD6, Q3TEM8, Q922B9	Q922B9	Q922B9	Q922B9	Itprid2	Protein ITPRID2 (ITPR-interacting domain-containing protein 2) (Ki-ras-induced actin-interacting protein) (Sperm-specific antigen 2 homolog)	reviewed	0	4	0.878594	Medium	1	3	1	Mouse	FALSE	2 v 2	-0.067797	0.840718	0.937693	2 v 2	-0.183927	0.54858	0.934637	6 samples	-0.125862	0.46915	0.872539	-0.33309	NA	0.197496	-0.398308	NA	0.0304538	NA	5.36457	5.25927	NA	5.69766	5.06178	NA	5.76288	5.22882	NA	5.6893	5.31832	NA	5.49506	4.96809	NA	41.2	38.3	NA	51.9	33.4	NA	54.3	37.5	NA	51.6	39.9	NA	45.1	31.3	NA	29.2	22.9	NA	31.7	20.4	NA	43.9	20.7	NA	51.6	21.6	NA	33.1	19.6	NA	1	1	NA	1	1	NA	1	1	NA	1	1	NA	1	1	Not Found	High	High	Not Found	High	High	Not Found	High	High	Not Found	High	High	Not Found	High	High
D3Z600, O09012	D3Z600, O09012	O09012	O09012	O09012	Pex5	Peroxisomal targeting signal 1 receptor (PTS1 receptor) (PTS1R) (PTS1-BP) (PXR1P) (Peroxin-5) (Peroxisomal C-terminal targeting signal import receptor) (Peroxisome receptor 1)	reviewed	0	5	13.7715	High	6	7	6	Mouse	FALSE	2 v 2	-0.104481	0.0347113	0.324625	2 v 2	0.00974846	0.251081	0.883972	6 samples	-0.047366	0.469229	0.872539	-0.0987782	-0.110183	NA	0.00569111	0.0138058	NA	5.97728	6.25172	NA	6.08746	6.3505	NA	5.96347	6.24603	NA	5.87036	6.10643	NA	5.89239	6.05528	NA	63	76.2	NA	68	81.6	NA	62.4	75.9	NA	58.5	68.9	NA	59.4	66.5	NA	43.8	54	NA	52.2	49.9	NA	39.7	61.3	NA	37.7	68.9	NA	37.2	48.7	NA	2	3	NA	2	3	NA	2	3	NA	2	3	NA	2	3	NA	High	High	High	High	High	High	High	High	High	High	High	High	High	High	High
A0A494BAE9, Q3TAB8, Q3TP27, Q8K212	Q8K212	Q8K212	Q8K212	Q8K212	Pacs1	Phosphofurin acidic cluster sorting protein 1 (PACS-1)	reviewed	0	4	6.03538	High	4	6	4	Mouse	FALSE	3 v 3	-0.0168389	0.798267	0.911842	3 v 3	0.152268	0.0921901	0.823332	9 samples	0.0677144	0.469555	0.872539	-0.100305	-0.0443941	0.0941824	0.251539	0.108216	0.0970478	5.67807	4.64386	5.74953	5.72247	4.74416	5.65535	5.56986	4.39232	5.65249	5.51728	4.71699	5.55459	5.42291	4.63227	5.93782	51.2	25	53.8	52.8	26.8	50.4	47.5	21	50.3	45.8	26.3	47	42.9	24.8	61.3	35.6	17.7	32.2	40.5	16.4	30.8	30.2	17	27.8	29.5	26.3	25.4	26.9	18.1	38.4	1	1	1	1	1	1	1	1	1	1	1	1	1	1	1	High	High	High	High	High	High	High	High	High	High	High	High	High	High	High
Q3THW7, Q3TII2, Q3TIK5, Q5M9L0, Q8BMZ8, Q8BTX5	Q3THW7, Q3TII2, Q5M9L0, Q8BTX5	Q3THW7	Q3THW7	Q3THW7	Eif3h	Eukaryotic translation initiation factor 3 subunit H (eIF3h) (Eukaryotic translation initiation factor 3 subunit 3) (eIF-3 gamma) (eIF3 p40 subunit)	unreviewed	0	3	39.2045	High	13	36	13	Mouse	FALSE	3 v 3	-0.120491	0.0655664	0.357295	3 v 3	0.0132221	0.812944	0.983261	9 samples	-0.0536346	0.469597	0.872539	-0.0929383	-0.185199	-0.0833373	-0.0351606	0.111418	-0.0365915	9.54187	9.71956	8.94953	9.72707	9.8125	9.03287	9.43045	9.75472	8.98613	9.45306	9.47492	8.91199	9.36676	9.91364	9.15608	745.4	843.1	494.4	847.5	899.2	523.8	690	863.9	507.1	700.9	711.6	481.7	660.2	964.5	570.5	518.5	597.2	295.9	650.3	549.6	320	438.9	698	280.3	451.5	711.6	260.8	413.2	706.6	357.2	8	10	5	8	10	5	8	10	5	8	10	5	8	10	5	High	High	High	High	High	High	High	High	High	High	High	High	High	High	High
B2RX00, E9PX56, F6TLJ4, F7CC56, F7CCJ3, Q6NZG0, Q8CHH8, Q9ESK9	B2RX00, F7CC56, Q8CHH8, Q9ESK9	Q9ESK9	B2RX00	Q9ESK9	Rb1cc1	RB1-inducible coiled-coil protein 1 (Coiled-coil-forming protein 1) (FAK family kinase-interacting protein of 200 kDa) (FIP200) (LaXp180)	reviewed	0	5	2.9597	High	5	5	5	Mouse	FALSE	2 v 2	0.144883	0.505146	0.735154	2 v 2	0.0922287	0.799013	0.979394	6 samples	0.118556	0.46972	0.872539	NA	-0.0023612	0.292127	NA	-0.190132	0.374589	6.93192	NA	5.78398	6.93428	NA	5.49185	7.12205	NA	5.40939	6.80478	NA	5.75221	6.79572	NA	5.43296	122.1	NA	55.1	122.3	NA	45	139.3	NA	42.5	111.8	NA	53.9	111.1	NA	43.2	84.9	NA	33	93.8	NA	27.5	88.6	NA	23.5	72	NA	29.2	69.5	NA	27	2	NA	1	2	NA	1	2	NA	1	2	NA	1	2	NA	1	High	High	High	High	High	High	High	High	High	High	High	High	High	Not Found	High
A0A1B0GT66, F6Y6L6, F8WIR1, P18242, Q05BF3, Q3TIR0, Q3TJN3, Q3TWD0, Q3TWL1, Q3TWR6, Q3TXL5, Q3U651, Q3U7I9, Q3U7P0, Q3U8W5, Q3UAQ1, Q3UC89, Q3UCW4, Q8C243, Q8VCK2	F8WIR1, P18242, Q3TIR0, Q3TWD0, Q3TWR6, Q3TXL5, Q3U651, Q3U7I9, Q3U7P0, Q3UCW4, Q8C243	P18242	Q8C243	P18242	Ctsd	Cathepsin D (EC 3.4.23.5)	reviewed	0	5	24.1463	High	8	10	7	Mouse	FALSE	3 v 3	-0.123246	0.435677	0.687461	3 v 3	-0.0539668	0.793521	0.97873	9 samples	-0.0886063	0.470585	0.872539	-0.267962	0.130919	-0.232695	-0.396301	0.218227	0.0161739	5.98641	7.41363	6.48704	5.85549	7.68159	6.71973	5.76818	7.80993	6.47086	5.79181	7.60955	6.60733	5.91886	7.80155	6.853	63.4	170.5	89.7	57.9	205.3	105.4	54.5	224.4	88.7	55.4	195.3	97.5	60.5	223.1	115.6	44.1	120.8	53.7	44.4	125.5	64.4	34.7	181.3	49	35.7	195.3	52.8	37.9	163.4	72.4	1	4	3	1	4	3	1	4	3	1	4	3	1	4	3	High	High	High	High	High	High	High	High	High	High	High	High	High	High	High
Q5SQ20, Q9EQ61	Q5SQ20, Q9EQ61	Q9EQ61	Q5SQ20	Q9EQ61	Pes1	Pescadillo homolog	reviewed	0	5	4.45205	High	2	4	2	Mouse	FALSE	2 v 2	-0.0717254	0.853859	0.944872	2 v 2	-0.205322	0.465511	0.908885	6 samples	-0.138524	0.47083	0.872539	NA	0.235216	-0.378667	NA	-0.0211233	-0.38952	5.08321	NA	6.15583	4.848	NA	6.5345	5.10434	NA	6.54535	5.07895	NA	6.46107	5.23649	NA	5.80219	33.9	NA	71.3	28.8	NA	92.7	34.4	NA	93.4	33.8	NA	88.1	37.7	NA	55.8	23.6	NA	42.7	22.1	NA	56.6	21.9	NA	51.6	21.8	NA	47.7	23.6	NA	34.9	1	NA	2	1	NA	2	1	NA	2	1	NA	2	1	NA	2	High	High	High	High	High	High	High	High	High	High	High	High	High	High	High
Q9JLI8	Q9JLI8	Q9JLI8	Q9JLI8	Q9JLI8	Sart3	Squamous cell carcinoma antigen recognized by T-cells 3 (SART-3) (mSART-3) (Tumor-rejection antigen SART3)	reviewed	0	5	3.1185	High	2	3	2	Mouse	FALSE	2 v 2	0.136623	0.00101027	0.261564	2 v 2	-0.000602234	0.99522	0.999015	6 samples	0.0680104	0.471337	0.872539	NA	0.136406	0.13684	NA	-0.0808059	0.0796015	6.52356	NA	6.0268	6.38716	NA	5.88996	6.60437	NA	5.9472	6.62498	NA	6.06393	6.26866	NA	5.96116	92	NA	65.2	83.7	NA	59.3	97.3	NA	61.7	98.7	NA	66.9	77.1	NA	62.3	64	NA	39	64.2	NA	36.2	61.9	NA	34.1	63.6	NA	36.2	48.2	NA	39	2	NA	1	2	NA	1	2	NA	1	2	NA	1	2	NA	1	High	Not Found	High	High	Not Found	High	High	Not Found	High	High	Not Found	High	High	Not Found	High
A2A547, Q5I0T8	A2A547, Q5I0T8	Q5I0T8	Q5I0T8	Q5I0T8	Rpl19	Ribosomal protein L19	unreviewed	0	2	18.8776	High	3	3	3	Mouse	FALSE	2 v 2	-0.00691297	0.910017	0.966785	2 v 2	-0.069381	0.159705	0.834222	6 samples	-0.038147	0.471502	0.872539	-0.0554951	0.0416692	NA	-0.0516012	-0.0871608	NA	5.8125	5.15785	NA	5.77083	5.21335	NA	5.89966	5.20945	NA	5.92837	5.44294	NA	5.54226	5.34341	NA	56.2	35.7	NA	54.6	37.1	NA	59.7	37	NA	60.9	43.5	NA	46.6	40.6	NA	39.1	25.3	NA	41.9	22.7	NA	38	29.9	NA	39.2	43.5	NA	29.2	29.8	NA	1	1	NA	1	1	NA	1	1	NA	1	1	NA	1	1	NA	High	High	High	High	High	High	High	High	High	High	High	High	High	High	High
A0A1W2P6P1, A0A1W2P7I5, Q3TN35, Q8BJU0	Q3TN35, Q8BJU0	Q8BJU0	Q8BJU0	Q8BJU0	Sgta	Small glutamine-rich tetratricopeptide repeat-containing protein alpha (Alpha-SGT)	reviewed	0	5	18.0952	High	6	11	6	Mouse	FALSE	3 v 3	-0.0623502	0.462351	0.709967	3 v 3	-0.10149	0.492797	0.919106	9 samples	-0.0819201	0.471513	0.872539	0.0722235	-0.157188	-0.102086	-0.285384	0.129185	-0.148271	7.51806	7.6489	7.16189	7.67525	7.57667	7.26397	7.38888	7.93428	7.31016	7.51806	7.76818	7.09698	7.62571	7.8392	7.5345	183.3	200.7	143.2	204.4	190.9	153.7	167.6	244.6	158.7	183.3	218	136.9	197.5	229	185.4	127.5	142.2	85.7	156.8	116.7	93.9	106.6	197.6	87.7	118.1	218	74.1	123.6	167.8	116.1	3	4	2	3	4	2	3	4	2	3	4	2	3	4	2	High	High	High	High	High	High	High	High	High	High	High	High	High	High	High
A0A0G2JDM4, A0A0G2JF49, P06795, P21440, P21447, Q3UMH0, Q9JJ59	P06795	P06795	P06795	P06795	Abcb1b	ATP-dependent translocase ABCB1 (ATP-binding cassette sub-family B member 1B) (Multidrug resistance protein 1B) (EC 7.6.2.2) (P-glycoprotein 1) (Phospholipid transporter ABCB1) (EC 7.6.2.1) (CD antigen CD243)	reviewed	1	5	14.6552	High	15	28	14	Mouse	FALSE	3 v 3	-0.00917114	0.905712	0.964988	3 v 3	-0.085492	0.450564	0.908885	9 samples	-0.0473316	0.471536	0.872539	0.119399	-0.114291	-0.0326214	0.0976225	-0.19138	-0.162718	8.22689	8.53683	8.39532	8.34119	8.41743	8.42794	8.41827	8.43921	8.55804	8.31741	8.15634	8.41827	8.25644	8.00843	8.52709	299.6	371.4	336.7	324.3	341.9	344.4	342.1	347.1	376.9	319	285.3	342.1	305.8	257.5	368.9	208.4	263.1	201.5	248.8	209	210.4	217.6	280.4	208.3	205.5	285.3	185.2	191.4	188.7	231	7	6	7	7	6	7	7	6	7	7	6	7	7	6	7	High	High	High	High	High	High	High	High	High	High	High	High	High	High	High
A0A3Q4EBT8, A0A3Q4EC24, A0A3Q4EG99, A0A3Q4EGL4, A0A3Q4EGX8, A0A3Q4EIA3, D3YXC2, Q791T5, Q8CEY5	Q791T5	Q791T5	Q791T5	Q791T5	Mtch1	Mitochondrial carrier homolog 1 (Mitochondrial carrier-like protein 1)	reviewed	0	3	28.7918	High	11	23	11	Mouse	FALSE	3 v 3	0.0694341	0.828752	0.932138	3 v 3	0.185701	0.392462	0.905185	9 samples	0.127568	0.471655	0.872539	-0.267284	0.63064	-0.155054	0.0511845	0.526538	-0.0206189	7.79051	9.11296	6.88387	7.15987	9.38024	7.03892	7.26397	9.06178	6.90448	6.89603	9.0634	6.93899	7.23362	9.30287	6.98071	221.4	553.7	118.1	143	666.4	131.5	153.7	534.4	119.8	119.1	535	122.7	150.5	631.6	126.3	154	392.2	70.7	109.7	407.3	80.3	97.8	431.8	66.2	76.7	535	66.4	94.2	462.7	79.1	4	9	4	4	9	4	4	9	4	4	9	4	4	9	4	High	High	High	High	High	High	High	High	High	High	High	High	High	High	High
O09106	O09106	O09106	O09106	O09106	Hdac1	Histone deacetylase 1 (HD1) (EC 3.5.1.98) (Protein deacetylase HDAC1) (EC 3.5.1.-) (Protein decrotonylase HDAC1) (EC 3.5.1.-)	reviewed	0	5	18.8797	High	9	14	4	Mouse	FALSE	3 v 3	0.174681	0.231355	0.515908	3 v 3	-0.0196099	0.837254	0.984447	9 samples	0.0775353	0.471819	0.872539	0.00370017	0.359032	0.161309	-0.187555	0.0574855	0.0712396	6	7.60881	8.57705	5.64097	7.60511	8.41574	5.94251	7.79636	8.50581	5.82782	7.6872	8.60511	5.76553	7.60288	8.30332	64	195.2	381.9	49.9	194.7	341.5	61.5	222.3	363.5	56.8	206.1	389.4	54.4	194.4	315.9	44.5	138.3	228.6	38.3	119	208.6	39.1	179.6	200.9	36.6	206.1	210.8	34.1	142.5	197.8	2	5	6	2	5	6	2	5	6	2	5	6	2	5	6	Not Found	High	High	Not Found	High	High	Not Found	High	High	Not Found	High	High	Not Found	High	High
Q9D8B7	Q9D8B7	Q9D8B7	Q9D8B7	Q9D8B7	Jam3	Junctional adhesion molecule C (JAM-C) (JAM-2) (Junctional adhesion molecule 3) (JAM-3) [Cleaved into: Soluble form of JAM-C (sJAM-C)]	reviewed	0	5	32.5806	High	10	32	10	Mouse	FALSE	3 v 3	0.17256	0.120972	0.420102	3 v 3	-0.0306433	0.621964	0.948988	9 samples	0.0709582	0.471895	0.872539	0.254716	0.221356	0.041607	0.0748668	-0.0933037	-0.073493	8.53605	9.76172	9.44398	8.3147	9.507	9.40237	8.62936	9.68685	9.51747	8.57818	9.75956	9.46923	8.43754	9.30811	9.4417	371.2	868.1	696.5	318.4	727.6	676.7	396	824.2	732.9	382.2	866.8	708.8	346.7	633.9	695.4	258.2	614.9	416.9	244.3	444.7	413.4	251.9	665.9	405.1	246.2	866.8	383.7	217	464.4	435.5	5	8	6	5	8	6	5	8	6	5	8	6	5	8	6	High	High	High	High	High	High	High	High	High	High	High	High	High	High	High
A2BDX2, F8WII3, O70152	O70152	O70152	O70152	O70152	Dpm1	Dolichol-phosphate mannosyltransferase subunit 1 (EC 2.4.1.83) (Dolichol-phosphate mannose synthase subunit 1) (DPM synthase subunit 1) (Dolichyl-phosphate beta-D-mannosyltransferase subunit 1) (Mannose-P-dolichol synthase subunit 1) (MPD synthase)	reviewed	1	5	40.3846	High	9	17	9	Mouse	FALSE	3 v 3	-0.164505	0.219853	0.505193	3 v 3	-0.0103762	0.922194	0.99418	9 samples	-0.0874406	0.471924	0.872539	-0.258291	0.0220512	-0.257275	0.176678	-0.120456	-0.0873501	7.47573	8.43171	6.23458	7.45368	8.69	6.49185	7.59619	8.25503	6.32193	7.40684	8.28263	6.40088	7.52748	8.60844	6.6279	178	345.3	75.3	175.3	413	90	193.5	305.5	80	169.7	311.4	84.5	184.5	390.3	98.9	123.8	244.6	45.1	134.5	252.4	55	123.1	246.8	44.2	109.3	311.4	45.7	115.5	286	61.9	4	8	2	4	8	2	4	8	2	4	8	2	4	8	2	High	High	High	High	High	High	High	High	High	High	High	High	High	High	High
P56379	P56379	P56379	P56379	P56379	Atp5mpl	ATP synthase subunit ATP5MPL, mitochondrial (6.8 kDa mitochondrial proteolipid protein) (MLQ) (ATP synthase membrane subunit 6.8PL)	reviewed	0	2	20.6897	Medium	1	3	1	Mouse	FALSE	2 v 2	-0.386883	0.0330738	0.324625	2 v 2	-0.0395882	0.92714	0.99418	6 samples	-0.213235	0.471978	0.872539	NA	-0.366765	-0.407	NA	0.304805	-0.383982	7.42375	NA	6.33985	7.79051	NA	6.74685	7.11894	NA	6.72383	7.43962	NA	6.52042	7.32193	NA	7.04439	171.7	NA	81	221.4	NA	107.4	139	NA	105.7	173.6	NA	91.8	160	NA	132	119.4	NA	48.5	169.9	NA	65.6	88.4	NA	58.4	111.8	NA	49.7	100.1	NA	82.7	1	NA	1	1	NA	1	1	NA	1	1	NA	1	1	NA	1	High	Not Found	Medium	High	Not Found	Medium	High	Not Found	Medium	High	Not Found	Medium	High	Not Found	Medium
A0A0U1RPD8, Q3UHL0, Q3UPZ9, Q3UQ70, Q3UTP3, Q8K284	A0A0U1RPD8, Q3UHL0, Q8K284	Q8K284	Q3UHL0	Q8K284	Gtf3c1	General transcription factor 3C polypeptide 1 (TF3C-alpha) (TFIIIC box B-binding subunit) (Transcription factor IIIC 220 kDa subunit) (TFIIIC 220 kDa subunit) (TFIIIC220) (Transcription factor IIIC subunit alpha)	reviewed	0	4	1.14231	High	2	3	2	Mouse	FALSE	2 v 2	-0.0280415	0.931322	0.97564	2 v 2	-0.4218	0.169384	0.84302	6 samples	-0.224921	0.472829	0.8727	NA	-0.286967	0.230884	NA	-0.306847	-0.536753	6.36982	NA	3.82782	6.65678	NA	3.59694	6.67666	NA	4.36457	6.51728	NA	3.848	6.32912	NA	4.99548	82.7	NA	14.2	100.9	NA	12.1	102.3	NA	20.6	91.6	NA	14.4	80.4	NA	31.9	57.5	NA	8.5	77.4	NA	7.4	65.1	NA	11.4	59	NA	7.8	50.3	NA	20	1	NA	1	1	NA	1	1	NA	1	1	NA	1	1	NA	1	High	Not Found	High	High	Not Found	High	High	Not Found	High	High	Not Found	High	High	Not Found	High
A0A0N4SVL9, A0A0N4SW66, Q9CQR6	A0A0N4SVL9, Q9CQR6	Q9CQR6	Q9CQR6	Q9CQR6	Ppp6c	Serine/threonine-protein phosphatase 6 catalytic subunit (PP6C) (EC 3.1.3.16)	reviewed	1	5	10.1639	High	3	6	3	Mouse	FALSE	3 v 3	0.235092	0.345186	0.614359	3 v 3	-0.00481572	0.979959	0.999015	9 samples	0.115138	0.472866	0.8727	0.308968	0.524267	-0.127958	0.00890372	0.282324	-0.305674	5.67807	7.92955	6.76686	5.15381	7.62059	6.89482	5.39575	7.92065	7.07253	5.01792	7.95826	7.30378	5.36457	7.8802	7.33271	51.2	243.8	108.9	35.6	196.8	119	42.1	242.3	134.6	32.4	248.7	158	41.2	235.6	161.2	35.6	172.7	65.2	27.3	120.3	72.7	26.8	195.8	74.4	20.9	248.7	85.6	25.8	172.6	101	1	3	1	1	3	1	1	3	1	1	3	1	1	3	1	High	High	High	High	High	High	High	High	High	High	High	High	High	High	High
A2VCP8, F7BHJ0, Q3TJ95, Q3TWZ9, Q6IRU5	Q3TJ95, Q3TWZ9	Q3TJ95	Q3TJ95	Q3TJ95	Cltb	Clathrin light chain	unreviewed	1	2	30.3318	High	8	20	8	Mouse	FALSE	3 v 3	0.00557483	0.905658	0.964988	3 v 3	-0.0839261	0.142886	0.834055	9 samples	-0.0391756	0.473093	0.8727	-0.0743502	0.0255351	0.0655396	-0.0475313	-0.155254	-0.0489934	8.48824	7.82591	8.42836	8.46271	7.90026	8.36282	8.6435	7.87344	8.47735	8.56071	7.82591	8.36632	8.57894	7.93192	8.45039	359.1	226.9	344.5	352.8	238.9	329.2	399.9	234.5	356.4	377.6	226.9	330	382.4	244.2	349.8	249.8	160.7	206.2	270.7	146	201.1	254.4	189.5	197	243.2	226.9	178.6	239.4	178.9	219	7	5	4	7	5	4	7	5	4	7	5	4	7	5	4	High	High	High	High	High	High	High	High	High	High	High	High	High	High	High
Q3TXE5, Q5SUC3	Q5SUC3	Q5SUC3	Q5SUC3	Q5SUC3	Canx	Calnexin	unreviewed	1	4	38.2403	High	24	88	24	Mouse	FALSE	3 v 3	-0.40946	0.017695	0.30387	3 v 3	0.0898901	0.445719	0.908885	9 samples	-0.159785	0.473101	0.8727	-0.302903	-0.437714	-0.487764	0.0238798	0.278016	-0.0322251	11.154	10.2722	10.8743	11.5917	10.5751	11.3621	10.876	10.2483	10.9065	11.1148	10.0274	10.7841	10.846	10.2509	10.9656	2278.7	1236.6	1877.1	3086.4	1525.5	2632.2	1879.3	1216.3	1919.5	2217.6	1043.6	1763.4	1840.6	1218.5	1999.7	1585	876	1123.5	2368.1	932.4	1607.9	1195.5	982.7	1060.9	1428.5	1043.6	954.7	1152	892.7	1252.2	19	14	13	19	14	13	19	14	13	19	14	13	19	14	13	High	High	High	High	High	High	High	High	High	High	High	High	High	High	High
A0A1L1SS28, A0A1L1SU97, A0A1L1SUV4, Q6P9L6, Q8BT68	Q6P9L6	Q6P9L6	Q6P9L6	Q6P9L6	Kif15	Kinesin-like protein KIF15 (Kinesin-like protein 2) (Kinesin-like protein 7)	reviewed	1	4	7.71449	High	9	12	9	Mouse	FALSE	3 v 3	0.204259	0.387161	0.647673	3 v 3	0.0212758	0.858467	0.985277	9 samples	0.112768	0.473402	0.872779	-0.166743	0.361144	0.418376	-0.0182751	-0.137957	0.22006	4.853	7.1416	7.17193	4.49185	7.30834	6.75355	4.99095	7.15987	6.95187	4.97269	7.14975	7.15886	4.74416	7.0542	6.85798	28.9	141.2	144.2	22.5	158.5	107.9	31.8	143	123.8	31.4	142	142.9	26.8	132.9	116	20.1	100	86.3	17.3	96.9	65.9	20.2	115.5	68.4	20.2	142	77.4	16.8	97.4	72.6	1	4	3	1	4	3	1	4	3	1	4	3	1	4	3	High	High	High	High	High	High	High	High	High	High	High	High	High	High	High
P01030	P01030	P01030	P01030	P01030	C4	Complement C4 [Cleaved into: Complement C4 alpha chain; C4a anaphylatoxin; Complement C4 gamma chain]	reviewed	0	4	32.3913	High	27	94	2		TRUE	3 v 3	-0.0410019	0.895564	0.96296	3 v 3	0.54062	0.259597	0.883972	9 samples	0.249809	0.47387	0.872985	-0.0631938	0.447918	-0.507729	1.04372	0.703175	-0.125036	6.42291	4.74416	5.60288	5.97499	4.80735	6.11061	5.71973	3.70044	5.72792	6.12928	4.32193	5.92125	6.20163	4.32193	6.24793	85.8	26.8	48.6	62.9	28	69.1	52.7	13	53	70	20	60.6	73.6	20	76	59.7	19	29.1	48.3	17.1	42.2	33.5	10.5	29.3	45.1	20	32.8	46.1	14.6	47.6	1	1	1	1	1	1	1	1	1	1	1	1	1	1	1	High	High	High	High	High	High	High	High	High	High	High	High	High	High	High
Q8C3X8	Q8C3X8	Q8C3X8	Q8C3X8	Q8C3X8	Lmf2	Lipase maturation factor 2 (Transmembrane protein 112B) (Transmembrane protein 153)	reviewed	1	3	4.98575	High	3	9	3	Mouse	FALSE	3 v 3	0.0467074	0.741699	0.882076	3 v 3	0.124258	0.477377	0.914611	9 samples	0.0854828	0.474282	0.872985	-0.152685	0.0200842	0.272723	-0.127163	0.369234	0.130704	4.43962	7.40344	6.66676	4.41954	7.55612	6.39403	4.07039	7.5306	6.53605	4.69488	7.58721	6.47411	4.51096	7.57894	6.62205	21.7	169.3	101.6	21.4	188.2	84.1	16.8	184.9	92.8	25.9	192.3	88.9	22.8	191.2	98.5	15.1	119.9	60.8	16.4	115	51.4	10.7	149.4	51.3	16.7	192.3	48.1	14.3	140.1	61.7	1	2	1	1	2	1	1	2	1	1	2	1	1	2	1	High	High	High	High	High	High	High	High	High	High	High	High	High	High	High
P61965, Q3UNQ3	P61965, Q3UNQ3	P61965	P61965	P61965	Wdr5	WD repeat-containing protein 5 (BMP2-induced 3-kb gene protein) (WD repeat-containing protein BIG-3)	reviewed	0	5	15.5689	High	4	5	4	Mouse	FALSE	3 v 3	0.00682135	0.968676	0.987631	3 v 3	-0.180673	0.202618	0.87147	9 samples	-0.0869259	0.474922	0.872985	0.138729	0.181734	-0.299999	-0.0623188	-0.107413	-0.372288	5.37156	5.8802	5.36107	5.18982	5.74147	5.66107	5.47897	5.94251	5.73335	5.59395	5.23649	5.72247	5.33985	5.68089	5.20555	41.4	58.9	41.1	36.5	53.5	50.6	44.6	61.5	53.2	48.3	37.7	52.8	40.5	51.3	36.9	28.8	41.7	24.6	28	32.7	30.9	28.4	49.7	29.4	31.1	37.7	28.6	25.4	37.6	23.1	1	1	1	1	1	1	1	1	1	1	1	1	1	1	1	High	High	High	High	High	High	High	High	High	High	High	High	High	High	High
A0A0N4SVT3, A0A0N4SW28, Q9DAS9	A0A0N4SVT3, A0A0N4SW28, Q9DAS9	Q9DAS9	A0A0N4SW28	Q9DAS9	Gng12	Guanine nucleotide-binding protein G(I)/G(S)/G(O) subunit gamma-12	reviewed	0	3	44.4444	High	3	6	3	Mouse	FALSE	2 v 2	-0.0609659	0.00688623	0.298042	2 v 2	-0.148504	0.606893	0.947637	6 samples	-0.104735	0.475058	0.872985	NA	-0.0603064	-0.0616254	NA	-0.357626	0.0606186	7.15886	NA	6.32553	7.21917	NA	6.38716	7.51649	NA	6.26491	7.07895	NA	6.30195	7.3733	NA	6.41109	142.9	NA	80.2	149	NA	83.7	183.1	NA	76.9	135.2	NA	78.9	165.8	NA	85.1	99.4	NA	48	114.3	NA	51.1	116.5	NA	42.5	87.1	NA	42.7	103.8	NA	53.3	3	NA	2	3	NA	2	3	NA	2	3	NA	2	3	NA	2	High	High	High	High	High	High	High	High	High	High	High	High	High	High	High
A2A5R2, F6YCJ0, Q3U2F2, Q3U5C3	A2A5R2	A2A5R2	A2A5R2	A2A5R2	Arfgef2	Brefeldin A-inhibited guanine nucleotide-exchange protein 2 (Brefeldin A-inhibited GEP 2) (ADP-ribosylation factor guanine nucleotide-exchange factor 2)	reviewed	0	5	5.30134	High	9	15	8	Mouse	FALSE	3 v 3	-0.197629	0.0800407	0.374195	3 v 3	0.0187927	0.898591	0.991777	9 samples	-0.0894182	0.475103	0.872985	-0.0812398	-0.27769	-0.233957	0.212894	0.0724964	-0.229012	8.11634	5.03562	6.63517	8.39403	5.11686	6.86913	8.04385	4.82273	6.86419	8.28355	4.926	6.94953	8.58195	5.32553	7.09487	277.5	32.8	99.4	336.4	34.7	116.9	263.9	28.3	116.5	311.6	30.4	123.6	383.2	40.1	136.7	193	23.2	59.5	258.1	21.2	71.4	167.9	22.9	64.4	200.7	30.4	66.9	239.8	29.4	85.6	5	2	2	5	2	2	5	2	2	5	2	2	5	2	2	High	High	High	High	High	High	High	High	High	High	High	High	High	High	High
P25318	P25318	P25318	P25318	P25318	Col8a2	Collagen alpha-2(VIII) chain (Endothelial collagen)	reviewed	0	5	31.3305	High	11	23	11	Mouse	FALSE	3 v 3	-0.0847894	0.554206	0.769166	3 v 3	-0.0325489	0.736933	0.964972	9 samples	-0.0586692	0.475968	0.872985	-0.285402	-0.0997884	0.130822	-0.0892298	-0.14192	0.133503	8.83479	7.26303	8.88203	8.93458	7.54844	8.75121	8.97671	7.35226	8.74853	9.0523	7.39318	9.27589	8.8933	7.72724	8.91588	456.6	153.6	471.8	489.3	187.2	430.9	503.8	163.4	430.1	530.9	168.1	619.9	475.5	211.9	483	317.6	108.8	282.4	375.4	114.4	263.2	320.5	132	237.7	342	168.1	335.6	297.6	155.3	302.5	9	4	7	9	4	7	9	4	7	9	4	7	9	4	7	High	High	High	High	High	High	High	High	High	High	High	High	High	High	High
Q3U9U3, Q3UMM1, Q9CUN8	Q3UMM1	Q3UMM1	Q3UMM1	Q3UMM1	Tubb6	Tubulin beta chain	unreviewed	0	2	56.3758	High	21	114	10	Mouse	FALSE	3 v 3	0.0455625	0.703497	0.859421	3 v 3	0.0517619	0.296277	0.884382	9 samples	0.0486622	0.476337	0.872985	0.146277	0.152363	-0.161952	0.125374	0.0206491	0.00926292	8.64782	9.18958	8.96578	8.49546	9.0433	9.12774	8.62717	9.0642	8.95652	8.61802	9.12825	9.1982	8.60437	8.92273	9.10852	401.1	583.9	500	360.9	527.6	559.4	395.4	535.3	496.8	392.9	559.6	587.4	389.2	485.3	552	279	413.6	299.3	276.9	322.5	341.7	251.5	432.5	274.6	253.1	559.6	318	243.6	355.5	345.7	7	7	8	7	7	8	7	7	8	7	7	8	7	7	8	High	High	High	High	High	High	High	High	High	High	High	High	High	High	High
A0A1C7ZN10, A0A4Y5WWJ7, B2RRE2, E9Q405, E9QA74, E9QAX2, K3W4L0, Q6PER1, Q9JMH9	B2RRE2, E9QAX2, K3W4L0, Q9JMH9	Q9JMH9	E9QAX2	Q9JMH9	Myo18a	Unconventional myosin-XVIIIa (Molecule associated with JAK3 N-terminus) (MAJN) (Myosin containing a PDZ domain) (Surfactant protein receptor SP-R210) (SP-R210)	reviewed	0	5	8.09756	High	13	17	12	Mouse	FALSE	3 v 3	0.0682987	0.777318	0.90199	3 v 3	0.141503	0.567128	0.93772	9 samples	0.104901	0.476571	0.872985	-0.164142	-0.121402	0.49044	-0.0366319	-0.0957045	0.556846	7.18785	7.08852	7.22786	7.30925	7.25267	6.73742	7.28355	7.12516	6.67101	7.15684	6.91409	6.53294	7.40854	7.32103	6.92481	145.8	136.1	149.9	158.6	152.5	106.7	155.8	139.6	101.9	142.7	120.6	92.6	169.9	159.9	121.5	101.4	96.4	89.7	121.7	93.2	65.2	99.1	112.8	56.3	91.9	120.6	50.1	106.3	117.1	76.1	4	5	2	4	5	2	4	5	2	4	5	2	4	5	2	High	High	High	High	High	High	High	High	High	High	High	High	High	High	High
D3YUG1, Q3TH34, Q9D8N2	Q3TH34, Q9D8N2	Q9D8N2	Q9D8N2	Q9D8N2	Dennd10	DENN domain-containing protein 10 (Protein FAM45A)	reviewed	1	3	20.1681	High	5	7	5	Mouse	FALSE	2 v 2	-0.494565	0.402937	0.657332	2 v 2	-0.0710007	0.762562	0.97172	6 samples	-0.282783	0.476851	0.872985	-0.857386	NA	-0.131744	0.110457	NA	-0.252458	NA	6.64962	4.64962	NA	7.507	4.78136	NA	6.53916	4.90207	NA	6.44294	4.853	NA	6.73606	5.1127	NA	100.4	25.1	NA	181.9	27.5	NA	93	29.9	NA	87	28.9	NA	106.6	34.6	NA	71.1	15	NA	111.2	16.8	NA	75.1	16.5	NA	87	15.7	NA	78.1	21.7	NA	3	1	NA	3	1	NA	3	1	NA	3	1	NA	3	1	High	High	Medium	High	High	Medium	High	High	Medium	High	High	Medium	High	High	Medium
A0JLQ7, Q8BFV2, Q8BNM3	A0JLQ7, Q8BFV2	Q8BFV2	Q8BFV2	Q8BFV2	Pcid2	PCI domain-containing protein 2 (CSN12-like protein)	reviewed	0	5	9.02256	Medium	2	4	2	Mouse	FALSE	2 v 2	0.384401	0.207867	0.495499	2 v 2	-0.0161453	0.951733	0.99635	6 samples	0.184128	0.476916	0.872985	0.514573	NA	0.254229	0.196397	NA	-0.228688	NA	5.04439	5.87774	NA	4.52982	5.62352	NA	4.848	6.10643	NA	4.60881	5.8505	NA	5.07895	5.47573	NA	33	58.8	NA	23.1	49.3	NA	28.8	68.9	NA	24.4	57.7	NA	33.8	44.5	NA	23.4	35.2	NA	14.1	30.1	NA	23.3	38.1	NA	24.4	31.2	NA	24.8	27.9	NA	1	1	NA	1	1	NA	1	1	NA	1	1	NA	1	1	High	Medium	High	High	Medium	High	High	Medium	High	High	Medium	High	High	Medium	High
A0A1W2P7Z9, P40336, Q6PE78	P40336	P40336	P40336	P40336	Vps26a	Vacuolar protein sorting-associated protein 26A (H<beta>58 protein) (H beta 58) (Vesicle protein sorting 26A) (mVPS26)	reviewed	0	5	30.2752	High	8	18	8	Mouse	FALSE	3 v 3	-0.107679	0.324272	0.596533	3 v 3	-0.178918	0.570803	0.93772	9 samples	-0.143298	0.476945	0.872985	0.0416837	-0.245334	-0.119386	-0.115834	0.247432	-0.668352	8.43379	7.7662	7.52591	8.67913	7.72451	7.6453	8.18636	7.88203	8.19426	8.42038	7.60733	7.72042	8.52669	7.91289	7.8125	345.8	217.7	184.3	409.9	211.5	200.2	291.3	235.9	292.9	342.6	195	210.9	368.8	241	224.8	240.5	154.2	110.3	314.5	129.3	122.3	185.3	190.6	161.9	220.7	195	114.2	230.8	176.6	140.8	7	3	4	7	3	4	7	3	4	7	3	4	7	3	4	High	High	High	High	High	High	High	High	High	High	High	High	High	High	High
A8DUV3, Q61649, Q8BPF4, Q91VB8, Q9CY06, Q9CY10, Q9QWJ3	A8DUV3, Q8BPF4, Q91VB8, Q9CY06, Q9CY10	Q91VB8	A8DUV3	Q91VB8	Hba-a1	Alpha globin 1 (Alpha globin 2) (Alpha-globin) (Globin c1) (Hemoglobin alpha, adult chain 1) (Hemoglobin alpha, adult chain 2)	unreviewed	0	3	23.9437	High	3	6	1	Mouse	FALSE	2 v 2	0.234678	0.156112	0.460953	2 v 2	0.197325	0.72514	0.963124	6 samples	0.216002	0.476978	0.872985	0.175949	0.293408	NA	0.625604	-0.230954	NA	4.848	4.75489	NA	4.55459	4.57894	NA	5.07895	4.12928	NA	5.10014	7.62278	NA	5.73335	4.86295	NA	28.8	27	NA	23.5	23.9	NA	33.8	17.5	NA	34.3	197.1	NA	53.2	29.1	NA	20	19.1	NA	18	14.6	NA	21.5	14.1	NA	22.1	197.1	NA	33.3	21.3	NA	1	1	NA	1	1	NA	1	1	NA	1	1	NA	1	1	NA	High	Not Found	High	High	Not Found	High	High	Not Found	High	High	Not Found	High	High	Not Found	High
A0A679AXP3	A0A679AXP3	A0A679AXP3	A0A679AXP3	A0A679AXP3	Gsdmd	GasderminD-1	unreviewed	0	1	4.10678	High	2	4	2	Mouse	FALSE	2 v 2	0.00841385	0.949879	0.981309	2 v 2	-0.377498	0.362469	0.900414	6 samples	-0.184542	0.477182	0.872985	NA	0.115062	-0.0982344	NA	-0.135872	-0.619125	7.17792	NA	7.13443	7.06286	NA	7.23266	7.31379	NA	7.75355	7.3505	NA	7.64169	7.41532	NA	7.80929	144.8	NA	140.5	133.7	NA	150.4	159.1	NA	215.8	163.2	NA	199.7	170.7	NA	224.3	100.7	NA	84.1	102.6	NA	91.9	101.2	NA	119.3	105.1	NA	108.1	106.8	NA	140.5	2	NA	2	2	NA	2	2	NA	2	2	NA	2	2	NA	2	High	Not Found	High	High	Not Found	High	High	Not Found	High	High	Not Found	High	High	Not Found	High
O70281	O70281	O70281	O70281	O70281	Tpst1	Protein-tyrosine sulfotransferase 1 (EC 2.8.2.20) (Tyrosylprotein sulfotransferase 1) (TPST-1)	reviewed	0	5	8.37838	High	3	5	3	Mouse	FALSE	3 v 3	-0.314614	0.27048	0.547782	3 v 3	0.0157549	0.9171	0.994041	9 samples	-0.14943	0.477677	0.872985	-0.0403321	-0.179572	-0.723939	-0.131406	0.283146	-0.104476	6.08534	5.27798	7.40173	6.26491	5.31832	8.12567	5.80219	5.40939	7.50621	5.81762	5.06178	7.32912	5.44956	5.33985	7.633	67.9	38.8	169.1	76.9	39.9	279.3	55.8	42.5	181.8	56.4	33.4	160.8	43.7	40.5	198.5	47.2	27.5	101.2	59	24.4	170.6	35.5	34.3	100.5	36.3	33.4	87	27.4	29.7	124.3	1	1	2	1	1	2	1	1	2	1	1	2	1	1	2	Medium	High	Medium	Medium	High	Medium	Medium	High	Medium	Medium	High	Medium	Medium	High	Medium
Q62028, Q8CB47	Q62028	Q62028	Q62028	Q62028	Pla2r1	Secretory phospholipase A2 receptor (PLA2-R) (PLA2R) (180 kDa secretory phospholipase A2 receptor) (M-type receptor) [Cleaved into: Soluble secretory phospholipase A2 receptor (Soluble PLA2-R) (Soluble PLA2R)]	reviewed	0	5	21.1836	High	30	53	30	Mouse	FALSE	3 v 3	0.292945	0.139971	0.44193	3 v 3	-0.042655	0.712373	0.96184	9 samples	0.125145	0.478241	0.872985	0.0537564	0.461545	0.363532	-0.0999566	-0.18073	0.152722	9.07146	10.3965	9.06501	8.60992	10.3427	8.70148	9.25219	10.4965	8.91229	9.0268	10.6965	9.072	8.75889	10.1321	8.86419	538	1347.9	535.6	390.7	1298.6	416.3	609.8	1444.6	481.8	521.6	1659.5	538.2	433.2	1122.2	466	374.2	954.8	320.6	299.8	793.7	254.3	387.9	1167.2	266.3	336	1659.5	291.4	271.1	822.1	291.8	8	24	9	8	24	9	8	24	9	8	24	9	8	24	9	High	High	High	High	High	High	High	High	High	High	High	High	High	High	High
A0A0G2JEG1, B7ZNC5, D3Z4B0, D6RE22, E9Q6E5, F6RDI8, F6TN80, Q3TR16, Q3UIX4, Q5XJE4, Q6NSR2, Q8BV04, Q8BYD3, Q8C0Z3, Q8CFF2, Q8CGI3, Q9CT17	E9Q6E5, F6RDI8, Q3UIX4, Q6NSR2, Q8C0Z3, Q8CFF2, Q8CGI3, Q9CT17	E9Q6E5	E9Q6E5	E9Q6E5	Srsf11	Serine and arginine-rich-splicing factor 11	unreviewed	0	2	7.63209	High	4	6	4	Mouse	FALSE	2 v 2	0.481632	0.288534	0.565694	2 v 2	-0.0176349	0.566123	0.93772	6 samples	0.231999	0.478399	0.872985	NA	0.716207	0.247057	NA	-0.0393742	0.0041044	5.66107	NA	8.45943	4.94486	NA	8.21237	5.70044	NA	8.45533	5.45615	NA	8.54651	5.39232	NA	8.4208	50.6	NA	352	30.8	NA	296.6	52	NA	351	43.9	NA	373.9	42	NA	342.7	35.2	NA	210.7	23.6	NA	181.2	33.1	NA	194	28.3	NA	202.4	26.3	NA	214.6	1	NA	4	1	NA	4	1	NA	4	1	NA	4	1	NA	4	High	Medium	High	High	Medium	High	High	Medium	High	High	Medium	High	High	Medium	High
Q62210	Q62210	Q62210	Q62210	Q62210	Birc2	Baculoviral IAP repeat-containing protein 2 (EC 2.3.2.27) (Cellular inhibitor of apoptosis 1) (C-IAP1) (Inhibitor of apoptosis protein 2) (mIAP2) (RING-type E3 ubiquitin transferase BIRC2)	reviewed	0	5	8.66013	High	5	6	5	Mouse	FALSE	3 v 3	0.240371	0.195175	0.49258	3 v 3	-0.0411524	0.358491	0.900414	9 samples	0.0996093	0.47844	0.872985	0.458205	0.23889	0.0240169	0.014797	-0.0332846	-0.10497	6.79961	4.87774	5.40599	6.56071	4.41954	5.38198	6.83289	4.86295	5.51096	6.79442	4.98641	5.56682	6.78136	4.80219	5.70598	111.4	29.4	42.4	94.4	21.4	41.7	114	29.1	45.6	111	31.7	47.4	110	27.9	52.2	77.5	20.8	25.4	72.4	13.1	25.5	72.5	23.5	25.2	71.5	31.7	25.7	68.8	20.5	32.7	3	1	2	3	1	2	3	1	2	3	1	2	3	1	2	High	High	High	High	High	High	High	High	High	High	High	High	High	High	High
A0A1D5RLQ0, Q3TFC8, Q8BJ71	Q8BJ71	Q8BJ71	Q8BJ71	Q8BJ71	Nup93	Nuclear pore complex protein Nup93 (93 kDa nucleoporin) (CBP-interacting protein 4) (Nucleoporin Nup93)	reviewed	1	5	17.2161	High	13	24	13	Mouse	FALSE	3 v 3	0.133872	0.0673096	0.359696	3 v 3	0.00542678	0.97074	0.998657	9 samples	0.0696493	0.478497	0.872985	0.106164	0.206414	0.0890377	0.0549437	0.203636	-0.242299	8.22545	8.52865	7.91049	8.01903	8.42249	7.82146	8.02181	8.47371	8.15279	8.08321	8.70736	8.26303	8.22352	8.58308	8.18933	299.3	369.3	240.6	259.4	343.1	226.2	259.9	355.5	284.6	271.2	418	307.2	298.9	383.5	291.9	208.2	261.6	144	199	209.7	138.2	165.3	287.2	157.3	174.7	418	166.3	187	281	182.8	7	9	4	7	9	4	7	9	4	7	9	4	7	9	4	High	High	High	High	High	High	High	High	High	High	High	High	High	High	High
A0A286YDZ6, D3YXV9, H7BWY2, Q921U0, Q9DBU8, Q9JKC8	Q9DBU8, Q9JKC8	Q9JKC8	Q9DBU8	Q9JKC8	Ap3m1	AP-3 complex subunit mu-1 (AP-3 adaptor complex mu3A subunit) (Adaptor-related protein complex 3 subunit mu-1) (Mu-adaptin 3A) (Mu3A-adaptin)	reviewed	0	5	19.1388	High	6	10	5	Mouse	FALSE	3 v 3	0.0117531	0.882884	0.957569	3 v 3	-0.167495	0.341395	0.900183	9 samples	-0.0778707	0.479084	0.872985	-0.0261433	0.148269	-0.0868665	-0.284977	0.102393	-0.319899	7.10014	7.58045	6.41616	6.95187	7.60659	6.50303	6.99774	7.86542	6.73606	6.97957	7.8189	6.67666	7.08108	8.37851	7.02459	137.2	191.4	85.4	123.8	194.9	90.7	127.8	233.2	106.6	126.2	225.8	102.3	135.4	332.8	130.2	95.4	135.6	51.1	95	119.1	55.4	81.3	188.4	58.9	81.3	225.8	55.4	84.7	243.8	81.5	3	4	2	3	4	2	3	4	2	3	4	2	3	4	2	High	High	High	High	High	High	High	High	High	High	High	High	High	High	High
A2AK42, A2AK44, B1AYU4, B1AYU7, Q6ZPL7, Q8C5N3	A2AK42, A2AK44, B1AYU4, B1AYU7, Q6ZPL7, Q8C5N3	Q8C5N3	Q8C5N3	Q8C5N3	Cwc22	Pre-mRNA-splicing factor CWC22 homolog (Nucampholin homolog)	reviewed	0	4	3.0837	High	2	3	2	Mouse	FALSE	2 v 2	-0.340145	0.683015	0.849235	2 v 2	-0.208095	0.755217	0.96697	6 samples	-0.27412	0.479375	0.872985	NA	-0.965867	0.285577	NA	-0.722361	0.306171	6.38198	NA	6.27426	7.34784	NA	5.98868	7.10434	NA	5.96809	6.14771	NA	5.97728	6.46597	NA	5.76818	83.4	NA	77.4	162.9	NA	63.5	137.6	NA	62.6	70.9	NA	63	88.4	NA	54.5	58	NA	46.3	125	NA	38.8	87.5	NA	34.6	45.7	NA	34.1	55.3	NA	34.1	1	NA	1	1	NA	1	1	NA	1	1	NA	1	1	NA	1	High	Not Found	High	High	Not Found	High	High	Not Found	High	High	Not Found	High	High	Not Found	High
F6RSU6, P52800, Q3V1E0	P52800	P52800	P52800	P52800	Efnb2	Ephrin-B2 (ELF-2) (EPH-related receptor tyrosine kinase ligand 5) (LERK-5) (HTK ligand) (HTK-L)	reviewed	0	5	26.7857	High	6	18	5	Mouse	FALSE	3 v 3	0.0176679	0.870517	0.95181	3 v 3	0.107793	0.347222	0.900183	9 samples	0.0627304	0.479674	0.872985	0.164691	0.0502114	-0.161899	0.263399	-0.042898	0.102877	7.22014	7.89057	7.2114	7.16993	7.72588	7.3733	7.26303	7.62717	7.10852	7.38024	8.00562	7.44708	7.48059	7.58721	7.63735	149.1	237.3	148.2	144	211.7	165.8	153.6	197.7	138	166.6	257	174.5	178.6	192.3	199.1	103.7	168.1	88.7	110.5	129.4	101.3	97.7	159.7	76.3	107.3	257	94.5	111.8	140.8	124.7	2	4	3	2	4	3	2	4	3	2	4	3	2	4	3	High	High	High	High	High	High	High	High	High	High	High	High	High	High	High
A0A0G2JGA8, Q3U4J9, Q64261	Q3U4J9, Q64261	Q64261	Q3U4J9	Q64261	Cdk6	Cyclin-dependent kinase 6 (EC 2.7.11.22) (CR2 protein kinase) (CRK2) (Cell division protein kinase 6) (Serine/threonine-protein kinase PLSTIRE)	reviewed	0	5	11.6564	High	3	7	2	Mouse	FALSE	2 v 2	0.224047	0.678063	0.845897	2 v 2	0.171512	0.127936	0.834055	6 samples	0.197779	0.479769	0.872985	0.628666	-0.180572	NA	0.136573	0.206451	NA	5.33985	5.9542	NA	5.52042	5.32553	NA	5.1334	5.81762	NA	5.66107	5.59991	NA	5.39232	5.64674	NA	40.5	62	NA	45.9	40.1	NA	35.1	56.4	NA	50.6	48.5	NA	42	50.1	NA	28.2	43.9	NA	35.2	24.5	NA	22.3	45.6	NA	32.6	48.5	NA	26.3	36.7	NA	1	1	NA	1	1	NA	1	1	NA	1	1	NA	1	1	NA	High	High	Not Found	High	High	Not Found	High	High	Not Found	High	High	Not Found	High	High	Not Found
A0A2I3BRK6, Q9JIX0	A0A2I3BRK6, Q9JIX0	Q9JIX0	Q9JIX0	Q9JIX0	Eny2	Transcription and mRNA export factor ENY2 (Enhancer of yellow 2 transcription factor homolog)	reviewed	0	4	24.7525	High	2	3	2	Mouse	FALSE	2 v 2	0.0152512	0.794501	0.910006	2 v 2	0.022336	0.404735	0.908885	6 samples	0.0187936	0.479895	0.872985	-0.0303432	0.0608456	NA	0.00585273	0.0388192	NA	5.08321	6.62644	NA	5.02237	6.65678	NA	5.04439	6.62059	NA	4.64386	6.39746	NA	4.85798	6.42459	NA	33.9	98.8	NA	32.5	100.9	NA	33	98.4	NA	25	84.3	NA	29	85.9	NA	23.6	70	NA	24.9	61.7	NA	21	79.5	NA	16.1	84.3	NA	18.2	62.9	NA	1	1	NA	1	1	NA	1	1	NA	1	1	NA	1	1	NA	High	Medium	Medium	High	Medium	Medium	High	Medium	Medium	High	Medium	Medium	High	Medium	Medium
B8JJG7, B8JJG8, B8JJG9, F6QJV5, Q8C2C6, Q9D828, Q9Z1A1	Q8C2C6, Q9D828, Q9Z1A1	Q9Z1A1	Q9Z1A1	Q9Z1A1	Tfg	TFG protein (Trk-fused gene) (Trk-fused protein)	unreviewed	0	2	10.3275	High	4	7	4	Mouse	FALSE	3 v 3	-0.155234	0.276325	0.554624	3 v 3	-0.0493412	0.763083	0.97172	9 samples	-0.102288	0.480246	0.872985	0.0277747	-0.334801	-0.158676	-0.0974965	0.21901	-0.269537	6.28725	6.56071	7.13134	6.62205	6.53294	7.29002	6.06824	6.65821	7.40088	6.29646	6.85674	7.18982	6.37504	6.47411	7.35667	78.1	94.4	140.2	98.5	92.6	156.5	67.1	101	169	78.6	115.9	146	83	88.9	163.9	54.3	66.9	83.9	75.6	56.6	95.6	42.7	81.6	93.4	50.6	115.9	79	52	65.1	102.6	2	2	3	2	2	3	2	2	3	2	2	3	2	2	3	High	High	High	High	High	High	High	High	High	High	High	High	High	High	High
Q3TI70, Q8BGR2	Q3TI70, Q8BGR2	Q8BGR2	Q3TI70	Q8BGR2	Lrrc8d	Volume-regulated anion channel subunit LRRC8D (Leucine-rich repeat-containing protein 5) (Leucine-rich repeat-containing protein 8D)	reviewed	0	5	2.91036	High	2	3	2	Mouse	FALSE	2 v 2	-0.0317435	0.849489	0.942572	2 v 2	-0.204735	0.303698	0.884382	6 samples	-0.118239	0.480393	0.872985	NA	-0.163499	0.100012	NA	-0.098915	-0.310555	6.27612	NA	5.4363	6.43962	NA	5.33628	6.37504	NA	5.74685	6.32373	NA	5.42291	6.39403	NA	5.47897	77.5	NA	43.3	86.8	NA	40.4	83	NA	53.7	80.1	NA	42.9	84.1	NA	44.6	53.9	NA	25.9	66.6	NA	24.7	52.8	NA	29.7	51.6	NA	23.2	52.7	NA	27.9	2	NA	1	2	NA	1	2	NA	1	2	NA	1	2	NA	1	High	Not Found	High	High	Not Found	High	High	Not Found	High	High	Not Found	High	High	Not Found	High
A0A0G2JEY0, A0A0G2JGF7, Q8CGF1	Q8CGF1	Q8CGF1	Q8CGF1	Q8CGF1	Arhgap29	Rho GTPase-activating protein 29 (Rho-type GTPase-activating protein 29)	reviewed	0	4	3.5545	High	5	7	5	Mouse	FALSE	3 v 3	0.473639	0.109612	0.406055	3 v 3	-0.0818769	0.66134	0.951982	9 samples	0.195881	0.480623	0.872985	0.754244	0.503324	0.163348	0.152003	-0.39012	-0.00751405	5.45286	5.80735	5.25927	4.94953	5.05311	5.09592	5.84298	5.65535	5.26679	4.99095	5.89724	5.47573	5.42291	5.70874	5.56986	43.8	56	38.3	30.9	33.2	34.2	57.4	50.4	38.5	31.8	59.6	44.5	42.9	52.3	47.5	30.5	39.7	22.9	23.7	20.3	20.9	36.5	40.7	21.3	20.5	59.6	24.1	26.9	38.3	29.8	1	2	1	1	2	1	1	2	1	1	2	1	1	2	1	High	High	Medium	High	High	Medium	High	High	Medium	High	High	Medium	High	High	Medium
A0A0G2JE82, Q3TMB3, Q3US29, Q4FJN9, Q5M8R9	Q4FJN9, Q5M8R9	Q4FJN9	Q4FJN9	Q4FJN9	Fdps	Fdps protein	unreviewed	0	1	32.2946	High	11	28	2	Mouse	FALSE	3 v 3	0.356633	0.013903	0.302458	3 v 3	-0.0140672	0.964304	0.997933	9 samples	0.171283	0.480673	0.872985	0.283698	0.355312	0.430889	-0.458241	0.499038	-0.0829988	9.07948	9.04658	9.14822	8.72417	8.76288	8.71733	8.58045	9.50482	9.23122	8.66853	9.6193	8.88448	8.79279	9.39746	9.37613	541	528.8	567.4	422.9	434.4	420.9	382.8	726.5	601	406.9	786.5	472.6	443.5	674.4	664.5	376.3	374.6	339.6	324.5	265.5	257.1	243.5	587	332.2	262.1	786.5	255.8	277.6	494.1	416.1	3	7	4	3	7	4	3	7	4	3	7	4	3	7	4	High	High	High	High	High	High	High	High	High	High	High	High	High	High	High
Q60943	Q60943	Q60943	Q60943	Q60943	Il17ra	Interleukin-17 receptor A (IL-17 receptor A) (IL-17RA) (CD antigen CD217)	reviewed	0	5	6.71296	High	5	14	5	Mouse	FALSE	3 v 3	-0.113527	0.28766	0.565591	3 v 3	-0.00470533	0.925054	0.99418	9 samples	-0.0591164	0.480763	0.872985	0.00176909	-0.0773851	-0.264966	-0.0052943	-0.0810859	0.0722642	6.79051	6.3505	7.33718	6.8679	6.34873	7.60214	6.8716	6.35579	7.26491	7.05094	6.32733	7.6851	6.87406	6.13545	7.45039	110.7	81.6	161.7	116.8	81.5	194.3	117.1	81.9	153.8	132.6	80.3	205.8	117.3	70.3	174.9	77	57.8	96.8	89.6	49.8	118.7	74.5	66.2	85	85.4	80.3	111.4	73.4	51.5	109.5	3	3	4	3	3	4	3	3	4	3	3	4	3	3	4	High	High	High	High	High	High	High	High	High	High	High	High	High	High	High
F6Q3E1, F6V431, F7AYW2, F8WHT3, Q7TPM1, Q80TY7	F8WHT3	F8WHT3	F8WHT3	F8WHT3	Prrc2b	Protein PRRC2B	unreviewed	0	1	13.3184	High	21	40	20	Mouse	FALSE	3 v 3	-0.22734	0.0572318	0.34756	3 v 3	0.0429943	0.518387	0.923403	9 samples	-0.0921727	0.481607	0.874047	-0.34085	-0.176479	-0.16469	0.150109	0.0134407	-0.0345668	8.385	9.98726	9.28239	8.56148	10.3281	9.44708	8.37156	9.83715	9.31696	8.65069	9.60862	9.4149	8.53294	10.1556	9.22062	334.3	1015	622.7	377.8	1285.5	698	331.2	914.7	637.8	401.9	780.7	682.6	370.4	1140.6	596.6	232.5	719	372.7	289.9	785.7	426.4	210.7	739	352.5	258.9	780.7	369.6	231.8	835.6	373.6	6	13	9	6	13	9	6	13	9	6	13	9	6	13	9	High	High	High	High	High	High	High	High	High	High	High	High	High	High	High
Q3V0N8, Q6P6P5, Q924N4	Q3V0N8, Q6P6P5, Q924N4	Q924N4	Q924N4	Q924N4	Slc12a6	Solute carrier family 12 member 6 (Electroneutral potassium-chloride cotransporter 3) (K-Cl cotransporter 3)	reviewed	0	5	5.21739	High	6	6	2	Mouse	FALSE	2 v 2	-0.456413	0.331558	0.602379	2 v 2	-0.0468487	0.863075	0.98577	6 samples	-0.251631	0.481987	0.874091	-0.194597	-0.718229	NA	-0.261297	0.1676	NA	3.9542	4.79181	NA	4.67243	4.98641	NA	3.7866	5.05311	NA	4.0268	4.47249	NA	4.45943	4.7866	NA	15.5	27.7	NA	25.5	31.7	NA	13.8	33.2	NA	16.3	22.2	NA	22	27.6	NA	10.8	19.6	NA	19.6	19.4	NA	8.8	26.8	NA	10.5	22.2	NA	13.8	20.2	NA	1	1	NA	1	1	NA	1	1	NA	1	1	NA	1	1	NA	High	High	Not Found	High	High	Not Found	High	High	Not Found	High	High	Not Found	High	High	Not Found
B8JK56, Q6PG12, Q6PGC0, Q80TY9, Q8VHH7	B8JK56, Q6PGC0, Q80TY9, Q8VHH7	Q8VHH7	Q80TY9	Q8VHH7	Adcy3	Adenylate cyclase type 3 (EC 4.6.1.1) (ATP pyrophosphate-lyase 3) (Adenylate cyclase type III) (AC-III) (Adenylate cyclase, olfactive type) (Adenylyl cyclase 3) (AC3)	reviewed	0	5	5.15284	High	4	5	4	Mouse	FALSE	2 v 2	0.145189	0.33975	0.60849	2 v 2	0.0629764	0.838811	0.984447	6 samples	0.104083	0.482225	0.874091	0.230977	0.0594013	NA	0.306366	-0.180413	NA	7.73606	6.49025	NA	7.67666	6.25927	NA	7.91648	6.18388	NA	7.88448	6.17592	NA	7.65392	5.79701	NA	213.2	89.9	NA	204.6	76.6	NA	241.6	72.7	NA	236.3	72.3	NA	201.4	55.6	NA	148.3	63.7	NA	157	46.8	NA	153.7	58.7	NA	152.2	72.3	NA	126.1	40.7	NA	4	1	NA	4	1	NA	4	1	NA	4	1	NA	4	1	NA	High	High	Not Found	High	High	Not Found	High	High	Not Found	High	High	Not Found	High	High	Not Found
Q3TVU9, Q99L04	Q3TVU9, Q99L04	Q99L04	Q3TVU9	Q99L04	Dhrs1	Dehydrogenase/reductase SDR family member 1 (EC 1.1.1.-) (Short chain dehydrogenase/reductase family 19C member 1) (Protein SDR19C1)	reviewed	0	3	7.34824	High	2	4	2	Mouse	FALSE	2 v 2	-0.333963	0.290663	0.567854	2 v 2	-0.00211387	0.99472	0.999015	6 samples	-0.168039	0.482643	0.874091	-0.498002	NA	-0.169925	-0.256994	NA	0.252766	NA	5.16591	4.48543	NA	5.66391	4.65535	NA	5.42291	4.23266	NA	5.08746	3.58496	NA	5.63807	3.848	NA	35.9	22.4	NA	50.7	25.2	NA	42.9	18.8	NA	34	12	NA	49.8	14.4	NA	25.4	13.4	NA	31	15.4	NA	34.7	10.4	NA	34	6.5	NA	36.5	9	NA	1	1	NA	1	1	NA	1	1	NA	1	1	NA	1	1	High	High	High	High	High	High	High	High	High	High	High	High	High	High	High
Q05186	Q05186	Q05186	Q05186	Q05186	Rcn1	Reticulocalbin-1	reviewed	0	4	56	High	18	41	18	Mouse	FALSE	3 v 3	-0.388914	0.0651924	0.357295	3 v 3	0.0831525	0.556752	0.936475	9 samples	-0.152881	0.482668	0.874091	-0.226909	-0.355617	-0.584214	0.0607907	0.299378	-0.110711	9.24745	9.49145	8.8141	9.60307	9.71836	9.39832	8.94808	9.43066	8.92481	9.36151	9.37895	9.02126	9.19722	9.5214	9.21432	607.8	719.8	450.1	777.7	842.4	674.8	493.9	690.1	486	657.8	665.8	519.6	587	734.9	594	422.8	509.9	269.4	596.7	514.9	412.2	314.2	557.6	268.6	423.7	665.8	281.3	367.4	538.4	372	9	11	8	9	11	8	9	11	8	9	11	8	9	11	8	High	High	High	High	High	High	High	High	High	High	High	High	High	High	High
A0A0J9YUA3, A0A0J9YUX9, A0A1D5RMM7, Q8C303, Q8VD75	Q8VD75	Q8VD75	Q8VD75	Q8VD75	Hip1	Huntingtin-interacting protein 1 (HIP-1) (Huntingtin-interacting protein I) (HIP-I)	reviewed	0	5	10.3013	High	9	16	9	Mouse	FALSE	3 v 3	0.0230383	0.0940787	0.389165	3 v 3	0.126769	0.472724	0.911914	9 samples	0.0749036	0.484374	0.87671	0.029581	0.0316765	0.00785736	0.413264	-0.0487153	0.0157577	7.62936	6.76022	7.37243	7.59768	6.73064	7.36457	7.67807	6.34696	7.35667	7.58195	6.39232	7.36807	7.45039	6.54071	7.40173	198	108.4	165.7	193.7	106.2	164.8	204.8	81.4	163.9	191.6	84	165.2	174.9	93.1	169.1	137.7	76.8	99.2	148.6	64.9	100.7	130.3	65.8	90.6	123.4	84	89.5	109.5	68.2	105.9	5	3	5	5	3	5	5	3	5	5	3	5	5	3	5	High	High	High	High	High	High	High	High	High	High	High	High	High	High	High
Q8VE18	Q8VE18	Q8VE18	Q8VE18	Q8VE18	Smg8	Nonsense-mediated mRNA decay factor SMG8 (Protein smg-8 homolog)	reviewed	0	2	3.22906	High	2	6	2	Mouse	FALSE	2 v 2	-0.238944	0.420541	0.672387	2 v 2	-0.0686414	0.87572	0.98934	6 samples	-0.153793	0.484713	0.876853	NA	-0.0532748	-0.424614	NA	0.278494	-0.415776	4.99548	NA	5.60881	5.04876	NA	6.03342	4.71699	NA	6.02459	4.7866	NA	5.78921	4.73877	NA	5.88753	31.9	NA	48.8	33.1	NA	65.5	26.3	NA	65.1	27.6	NA	55.3	26.7	NA	59.2	22.2	NA	29.2	25.4	NA	40	16.7	NA	36	17.8	NA	29.9	16.7	NA	37.1	1	NA	2	1	NA	2	1	NA	2	1	NA	2	1	NA	2	High	High	High	High	High	High	High	High	High	High	High	High	High	High	High
Q3TA54, Q3TU78, Q8BH80, Q9QY76	Q8BH80, Q9QY76	Q9QY76	Q8BH80	Q9QY76	Vapb	Vesicle-associated membrane protein-associated protein B (VAMP-B) (VAMP-associated protein B) (VAP-B) (VAMP-associated protein 33b)	reviewed	0	5	30.8642	High	8	23	7	Mouse	FALSE	3 v 3	-0.214806	0.111127	0.406284	3 v 3	0.0440443	0.65916	0.951982	9 samples	-0.0853809	0.484974	0.876854	-0.0987695	-0.181779	-0.36387	0.142314	0.116956	-0.127137	8.69627	8.93575	8.71081	8.87805	9.03452	9.07468	8.57932	8.79344	8.83794	8.7705	8.59544	8.87098	8.79377	9.04958	9.0523	414.8	489.7	419	470.5	524.4	539.2	382.5	443.7	457.6	436.7	386.8	468.2	443.8	529.9	530.9	288.5	346.9	250.8	361	320.5	329.4	243.3	358.5	252.9	281.3	386.8	253.5	277.8	388.2	332.4	6	6	5	6	6	5	6	6	5	6	6	5	6	6	5	High	High	High	High	High	High	High	High	High	High	High	High	High	High	High
A0A0N4SVU1, ENSEMBL:ENSBTAP00000024146, Q6GQT1	ENSEMBL:ENSBTAP00000024146	ENSEMBL:ENSBTAP00000024146	ENSEMBL:ENSBTAP00000024146	ENSEMBL:ENSBTAP00000024146	NA	NA	NA	1	NA	61.6791	High	77	472	76		TRUE	3 v 3	0.034343	0.477903	0.720362	3 v 3	0.0907789	0.498022	0.919106	9 samples	0.0625609	0.485523	0.877376	-0.0309749	0.0279977	0.106006	0.292436	-0.0887612	0.0686621	13.0241	13.5688	13.0726	12.9961	13.5997	12.9666	13.1129	13.2763	13.0039	13.1649	13.45	12.9226	13.1735	13.5327	13.0362	8330.1	12150.8	8614.8	8170	12414.5	8004.5	8858.7	9921.4	8214.4	9184.2	11190.6	7764.2	9239.1	11850.9	8400	5794.3	8607.2	5156.3	6268.7	7587.9	4889.7	5635.3	8016	4540.1	5916	11190.6	4203.4	5782.4	8682.3	5260.2	64	69	59	64	69	59	64	69	59	64	69	59	64	69	59	High	High	High	High	High	High	High	High	High	High	High	High	High	High	High
A0A1W2P6X9, A0A5F8MPQ7, E9Q374, F8VPM0, Q91YE5	A0A1W2P6X9, A0A5F8MPQ7, E9Q374, F8VPM0, Q91YE5	Q91YE5	A0A1W2P6X9	Q91YE5	Baz2a	Bromodomain adjacent to zinc finger domain protein 2A (Transcription termination factor I-interacting protein 5) (TTF-I-interacting protein 5) (Tip5)	reviewed	0	5	0.688195	Medium	2	4	1	Mouse	FALSE	2 v 2	-0.12308	0.844671	0.940399	2 v 2	-0.468774	0.177964	0.84762	6 samples	-0.295927	0.486142	0.877861	NA	0.371316	-0.617475	NA	-0.603341	-0.334206	4.70044	NA	4.54844	4.32912	NA	5.16591	5.30378	NA	4.88264	4.71149	NA	5.16993	5.99774	NA	6.10852	26	NA	23.4	20.1	NA	35.9	39.5	NA	29.5	26.2	NA	36	63.9	NA	69	18.1	NA	14	15.4	NA	21.9	25.1	NA	16.3	16.9	NA	19.5	40	NA	43.2	1	NA	1	1	NA	1	1	NA	1	1	NA	1	1	NA	1	Medium	Not Found	High	Medium	Not Found	High	Medium	Not Found	High	Medium	Not Found	High	Medium	Not Found	High
E9PVS5	E9PVS5	E9PVS5	E9PVS5	E9PVS5	Immt	MICOS complex subunit MIC60 (Mitofilin)	unreviewed	0	2	55.3191	High	10	29	2	Mouse	FALSE	3 v 3	0.00839184	0.95091	0.981448	3 v 3	0.230317	0.206107	0.87147	9 samples	0.119354	0.486312	0.877861	0.0793875	0.172768	-0.22698	0.224678	0.0171411	0.449131	6.25172	6.85549	5.97269	6.07895	6.7761	6.19967	6.23458	6.63081	5.52356	6.26679	7.0864	5.96347	5.95652	6.63372	5.21335	76.2	115.8	62.8	67.6	109.6	73.5	75.3	99.1	46	77	135.9	62.4	62.1	99.3	37.1	53	82	37.6	51.9	67	44.9	47.9	80.1	25.4	49.6	135.9	33.8	38.9	72.7	23.3	1	2	1	1	2	1	1	2	1	1	2	1	1	2	1	High	High	High	High	High	High	High	High	High	High	High	High	High	High	High
P08779, Q3ZAW8, Q9EQD6, Q9EQD7, Q9Z2K1	P08779	P08779	P08779	P08779	KRT16	Keratin, type I cytoskeletal 16 (Cytokeratin-16) (CK-16) (Keratin-16) (K16)	reviewed	1	5	73.3615	High	36	173	22		TRUE	3 v 3	0.0242777	0.942312	0.978256	3 v 3	-0.430213	0.209124	0.872729	9 samples	-0.202968	0.487046	0.877997	-0.171887	-0.363357	0.608077	-0.141737	-0.896656	-0.252246	10.1298	10.0847	9.82337	10.4932	10.2566	9.21529	11.0265	10.2264	10.0756	10.536	9.78692	10.0686	10.5008	9.98769	9.9205	1120.4	1085.9	906	1441.3	1223.3	594.4	2085.9	1198	1079.1	1484.7	883.4	1073.9	1449	1015.3	969.1	779.3	769.2	542.3	1105.9	747.7	363.1	1326.9	967.9	596.4	956.4	883.4	581.4	906.9	743.9	606.8	18	15	16	18	15	16	18	15	16	18	15	16	18	15	16	High	High	High	High	High	High	High	High	High	High	High	High	High	High	High
Q9Z1Z0	Q9Z1Z0	Q9Z1Z0	Q9Z1Z0	Q9Z1Z0	Uso1	General vesicular transport factor p115 (Protein USO1 homolog) (Transcytosis-associated protein) (TAP) (Vesicle-docking protein)	reviewed	1	5	31.4911	High	26	54	26	Mouse	FALSE	3 v 3	-0.0599861	0.507821	0.736074	3 v 3	-0.0828204	0.576453	0.93772	9 samples	-0.0714033	0.487358	0.877997	0.0898763	-0.128584	-0.14125	-0.126469	0.15263	-0.274622	9.58308	9.6101	8.36019	9.71167	9.52023	8.50144	9.43045	9.73657	8.63481	9.63136	10.04	8.57781	9.80332	9.67278	8.76785	767	781.5	328.6	838.5	734.3	362.4	690	853.1	397.5	793.1	1052.8	382.1	893.5	816.2	435.9	533.5	553.6	196.7	643.4	448.8	221.4	438.9	689.3	219.7	510.9	1052.8	206.9	559.2	598	272.9	13	18	8	13	18	8	13	18	8	13	18	8	13	18	8	High	High	High	High	High	High	High	High	High	High	High	High	High	High	High
A0A0U1RPN8, A0A0U1RPT5, A6ZI44, A6ZI46, D3YV98, D3YWI1, D3Z510, P00883, P05063, Q5FWB7, Q6NY00, Q9CPQ9	A6ZI44, Q5FWB7	A6ZI44	A6ZI44	A6ZI44	Aldoa	Fructose-bisphosphate aldolase (EC 4.1.2.13)	unreviewed	0	2	41.1483	High	18	67	17	Mouse	FALSE	3 v 3	-0.0994787	0.530268	0.752236	3 v 3	-0.0877127	0.459805	0.908885	9 samples	-0.0935957	0.487433	0.877997	0.149142	-0.301708	-0.14587	-0.240164	0.091352	-0.114327	10.0289	10.1922	10.6101	10.3306	10.043	10.756	9.93752	10.4323	10.7244	9.96809	10.3288	10.541	9.98371	10.729	10.9927	1044.7	1169.9	1563	1287.7	1055	1729.3	980.6	1381.8	1691.9	1001.6	1286.1	1489.9	1012.5	1697.3	2037.7	726.7	828.7	935.5	988	644.8	1056.4	623.8	1116.4	935.1	645.2	1286.1	806.6	633.7	1243.5	1276.1	12	14	16	12	14	16	12	14	16	12	14	16	12	14	16	High	High	High	High	High	High	High	High	High	High	High	High	High	High	High
A0A0A0MQF6, A0A0R4J0X7, A0A1D5RLD8, P16858, Q3TUZ9, Q3V2I5, Q4VBD1, Q64467, Q6IWE3, Q8CEV2, S4R1W1, S4R1W8, S4R257, S4R2G5, W8QM43	A0A0A0MQF6, P16858	P16858	A0A0A0MQF6	P16858	Gapdh	Glyceraldehyde-3-phosphate dehydrogenase (GAPDH) (EC 1.2.1.12) (Peptidyl-cysteine S-nitrosylase GAPDH) (EC 2.6.99.-)	reviewed	0	5	67.5676	High	23	186	22	Mouse	FALSE	3 v 3	-0.178458	0.0803128	0.374284	3 v 3	0.0277383	0.780341	0.977092	9 samples	-0.07536	0.487497	0.877997	-0.133004	-0.11658	-0.285791	-0.107723	0.190354	0.00058441	11.7225	11.6211	11.8548	11.839	11.7541	12.1405	11.5321	11.7288	11.8542	11.6235	11.6721	11.9437	11.6906	11.9731	12.1578	3379.2	3149.9	3703.7	3663.6	3454.1	4515.1	2961.5	3394.1	3702.2	3155.2	3263.2	3939.2	3305.4	4020.2	4569.3	2350.5	2231.3	2216.8	2811	2111.2	2758.1	1883.9	2742.3	2046.2	2032.4	3263.2	2132.6	2068.7	2945.3	2861.3	26	20	22	26	20	22	26	20	22	26	20	22	26	20	22	High	High	High	High	High	High	High	High	High	High	High	High	High	High	High
Q7TQ95	Q7TQ95	Q7TQ95	Q7TQ95	Q7TQ95	Lnpk	Endoplasmic reticulum junction formation protein lunapark (ER junction formation factor lunapark) (Protein ulnaless)	reviewed	1	5	6.58824	Medium	2	6	2	Mouse	FALSE	3 v 3	-0.223829	0.0171532	0.302827	3 v 3	0.0202563	0.901595	0.991777	9 samples	-0.101786	0.48769	0.877997	-0.24664	-0.164929	-0.259918	-0.16539	-0.0795203	0.305679	6.49185	5.14568	4.94953	6.65678	5.39232	5.20945	6.57137	5.31107	4.64386	6.56986	4.57289	4.6837	6.45779	5.29278	5.16189	90	35.4	30.9	100.9	42	37	95.1	39.7	25	95	23.8	25.7	87.9	39.2	35.8	62.6	25.1	18.5	77.4	25.7	22.6	60.5	32.1	13.8	61.2	23.8	13.9	55	28.7	22.4	2	1	1	2	1	1	2	1	1	2	1	1	2	1	1	High	High	High	High	High	High	High	High	High	High	High	High	High	High	High
B1AY13, E9PV45	B1AY13, E9PV45	B1AY13	E9PV45	B1AY13	Usp24	Ubiquitin carboxyl-terminal hydrolase 24 (EC 3.4.19.12) (Deubiquitinating enzyme 24) (Ubiquitin thioesterase 24) (Ubiquitin-specific-processing protease 24)	reviewed	0	4	3.32442	High	7	14	6	Mouse	FALSE	2 v 2	0.373805	0.140582	0.442334	2 v 2	-0.0322724	0.865816	0.986935	6 samples	0.170766	0.488114	0.878292	0.457718	0.289891	NA	0.118566	-0.183111	NA	6.3837	6.71699	NA	6.09381	6.25927	NA	6.56682	6.59842	NA	6.46923	6.61176	NA	6.54226	6.42794	NA	83.5	105.2	NA	68.3	76.6	NA	94.8	96.9	NA	88.6	97.8	NA	93.2	86.1	NA	58.1	74.5	NA	52.4	46.8	NA	60.3	78.3	NA	57.1	97.8	NA	58.3	63	NA	3	3	NA	3	3	NA	3	3	NA	3	3	NA	3	3	NA	High	High	High	High	High	High	High	High	High	High	High	High	High	High	High
P97379, Q3U6B1, Q3U931, Q542W3	P97379, Q3U6B1, Q3U931, Q542W3	P97379	Q3U6B1	P97379	G3bp2	Ras GTPase-activating protein-binding protein 2 (G3BP-2) (GAP SH3 domain-binding protein 2)	reviewed	0	4	6.22407	High	2	3	2	Mouse	FALSE	2 v 2	0.0286368	0.710904	0.863782	2 v 2	0.0211075	0.282431	0.884382	6 samples	0.0248721	0.488723	0.878919	NA	0.0873024	-0.0300288	NA	0.0311385	0.0110764	5.8125	NA	5.70874	5.7252	NA	5.73877	5.78136	NA	5.69766	5.36807	NA	5.7761	5.44626	NA	5.58796	56.2	NA	52.3	52.9	NA	53.4	55	NA	51.9	41.3	NA	54.8	43.6	NA	48.1	39.1	NA	31.3	40.6	NA	32.6	35	NA	28.7	26.6	NA	29.7	27.3	NA	30.1	1	NA	1	1	NA	1	1	NA	1	1	NA	1	1	NA	1	High	Not Found	High	High	Not Found	High	High	Not Found	High	High	Not Found	High	High	Not Found	High
F6TMZ3, F6Z025, O54782, Q3TND6, Q3U875	O54782, Q3TND6	O54782	O54782	O54782	Man2b2	Epididymis-specific alpha-mannosidase (EC 3.2.1.24) (Mannosidase alpha class 2B member 2)	reviewed	0	4	8.34971	High	6	9	6	Mouse	FALSE	3 v 3	-0.0852359	0.512938	0.737581	3 v 3	-0.0553425	0.741988	0.964972	9 samples	-0.0702892	0.489089	0.87903	0.113211	-0.110269	-0.258649	0.0554951	0.124196	-0.345719	6.61765	4.99095	6.98071	6.72792	4.87774	7.23936	6.49346	4.93546	7.32643	6.45943	4.56071	7.11894	6.57137	4.853	7.80025	98.2	31.8	126.3	106	29.4	151.1	90.1	30.6	160.5	88	23.6	139	95.1	28.9	222.9	68.3	22.5	75.6	81.3	18	92.3	57.3	24.7	88.7	56.7	23.6	75.3	59.5	21.1	139.6	3	1	4	3	1	4	3	1	4	3	1	4	3	1	4	High	High	High	High	High	High	High	High	High	High	High	High	High	High	High
A0A023JDV8, A2ALM6, B2LHN0, E9Q151, F6UKB4, Q8VBW1	A0A023JDV8, A2ALM6, B2LHN0, E9Q151, F6UKB4, Q8VBW1	Q8VBW1	Q8VBW1	Q8VBW1	Slc6a8	Sodium- and chloride-dependent creatine transporter 1 (CT1) (Creatine transporter 1) (Solute carrier family 6 member 8)	reviewed	0	5	2.03125	Medium	1	2	1	Mouse	FALSE	2 v 2	0.189814	0.439619	0.691739	2 v 2	0.0749135	0.852249	0.985277	6 samples	0.132364	0.489647	0.87903	0.346651	NA	0.0329773	0.39188	NA	-0.242053	NA	4.36457	5.73064	NA	4.01792	5.69766	NA	3.97269	5.97269	NA	4.39917	5.97728	NA	4.12102	5.78398	NA	20.6	53.1	NA	16.2	51.9	NA	15.7	62.8	NA	21.1	63	NA	17.4	55.1	NA	14.6	31.8	NA	9.9	31.7	NA	12.7	34.7	NA	21.1	34.1	NA	12.7	34.5	NA	1	1	NA	1	1	NA	1	1	NA	1	1	NA	1	1	Not Found	High	High	Not Found	High	High	Not Found	High	High	Not Found	High	High	Not Found	High	High
Q9EPU0	Q9EPU0	Q9EPU0	Q9EPU0	Q9EPU0	Upf1	Regulator of nonsense transcripts 1 (EC 3.6.4.12) (EC 3.6.4.13) (ATP-dependent helicase RENT1) (Nonsense mRNA reducing factor 1) (NORF1) (Up-frameshift suppressor 1 homolog) (mUpf1)	reviewed	0	5	18.7722	High	15	22	15	Mouse	FALSE	3 v 3	0.133492	0.582953	0.787132	3 v 3	0.0649387	0.749277	0.965073	9 samples	0.0992155	0.490558	0.87903	0.0257278	-0.156494	0.531243	0.16613	-0.27997	0.308657	7.94837	7.20065	7.26866	8.10486	7.17493	6.73742	8.22834	7.03452	6.96	8.11894	7.2317	6.95536	8.18587	7.4814	7.10014	247	147.1	154.2	275.3	144.5	106.7	299.9	131.1	124.5	278	150.3	124.1	291.2	178.7	137.2	171.8	104.2	92.3	211.2	88.3	65.2	190.8	105.9	68.8	179.1	150.3	67.2	182.2	130.9	85.9	7	4	3	7	4	3	7	4	3	7	4	3	7	4	3	High	High	High	High	High	High	High	High	High	High	High	High	High	High	High
A0A0R4J1Q6, Q3TJG7, Q3TLX7, Q3TX82, Q3UDI2, Q5SWN9	Q3TJG7, Q3TLX7, Q3TX82, Q3UDI2, Q5SWN9	Q5SWN9	Q3TJG7	Q5SWN9	Map2k3	Protein kinase domain-containing protein	unreviewed	0	3	20.4611	High	8	16	6	Mouse	FALSE	3 v 3	0.1335	0.132005	0.432459	3 v 3	0.00862881	0.938393	0.995907	9 samples	0.0710642	0.49138	0.87903	0.0262967	0.198509	0.175693	0.156221	-0.179082	0.0487476	7.59768	6.92837	7.26209	7.39917	6.90207	7.0864	7.77676	6.77215	7.21335	7.55612	6.69905	7.12412	7.66676	6.84925	7.41785	193.7	121.8	153.5	168.8	119.6	135.9	219.3	109.3	148.4	188.2	103.9	139.5	203.2	115.3	171	134.7	86.3	91.9	129.5	73.1	83	139.5	88.3	82	121.2	103.9	75.5	127.2	84.5	107.1	3	3	3	3	3	3	3	3	3	3	3	3	3	3	3	High	High	High	High	High	High	High	High	High	High	High	High	High	High	High
Q9DCT2	Q9DCT2	Q9DCT2	Q9DCT2	Q9DCT2	Ndufs3	NADH dehydrogenase [ubiquinone] iron-sulfur protein 3, mitochondrial (EC 7.1.1.2) (Complex I-30kD) (CI-30kD) (NADH-ubiquinone oxidoreductase 30 kDa subunit)	reviewed	1	5	35.3612	High	9	20	9	Mouse	FALSE	3 v 3	-0.203032	0.399173	0.654357	3 v 3	-0.0300701	0.893925	0.990574	9 samples	-0.116551	0.491699	0.87903	0.0159212	-0.0414042	-0.583613	-0.117209	0.350383	-0.323384	8.43838	8.88813	7.47816	8.47978	8.87221	8.06178	8.08799	9.00534	7.80155	8.26021	8.77873	7.62644	8.21917	8.65499	7.85237	346.9	473.8	178.3	357	468.6	267.2	272.1	513.9	223.1	306.6	439.2	197.6	298	403.1	231.1	241.3	335.6	106.7	273.9	286.4	163.2	173.1	415.2	123.3	197.5	439.2	107	186.5	295.3	144.7	5	6	4	5	6	4	5	6	4	5	6	4	5	6	4	High	High	High	High	High	High	High	High	High	High	High	High	High	High	High
B2RXR6, E9QNQ2, J3QK13, J3QK37, Q8BYT6	B2RXR6, E9QNQ2	B2RXR6	E9QNQ2	B2RXR6	Ankrd44	Serine/threonine-protein phosphatase 6 regulatory ankyrin repeat subunit B (PP6-ARS-B) (Serine/threonine-protein phosphatase 6 regulatory subunit ARS-B) (Ankyrin repeat domain-containing protein 44)	reviewed	1	2	16.1128	High	12	16	12	Mouse	FALSE	3 v 3	-0.225345	0.0532426	0.345923	3 v 3	-0.162988	0.713342	0.96188	9 samples	-0.194166	0.491793	0.87903	-0.139266	-0.3254	-0.211368	-0.918678	0.344372	0.0853428	6.05311	6.59544	7.17493	6.37851	6.73471	7.38629	5.70874	7.51412	7.08958	5.97728	6.57743	7.35315	6.39746	6.77873	7.79116	66.4	96.7	144.5	83.2	106.5	167.3	52.3	182.8	136.2	63	95.5	163.5	84.3	109.8	221.5	46.2	68.5	86.5	63.8	65.1	102.2	33.3	147.7	75.3	40.6	95.5	88.5	52.8	80.4	138.7	2	4	2	2	4	2	2	4	2	2	4	2	2	4	2	High	High	High	High	High	High	High	High	High	High	High	High	High	High	High
A0A1L1SV51, Q8VE98	Q8VE98	Q8VE98	Q8VE98	Q8VE98	Cd276	CD276 antigen (B7 homolog 3) (B7-H3) (Costimulatory molecule) (CD antigen CD276)	reviewed	0	5	12.6582	High	3	9	3	Mouse	FALSE	3 v 3	0.297075	0.208575	0.495499	3 v 3	-0.0542585	0.5807	0.938246	9 samples	0.121408	0.491966	0.87903	0.556994	0.335349	-0.0011175	0.029563	0.0280563	-0.220395	8.66178	7.72792	8.01179	8.32643	7.17093	8.0129	8.63372	7.69836	8.23218	8.98954	8.56567	8.38672	8.81698	7.42794	8.40003	405	212	258.1	321	144.1	258.3	397.2	207.7	300.7	508.3	378.9	334.7	451	172.2	337.8	281.7	150.2	154.5	246.3	88.1	157.8	252.7	167.8	166.2	327.4	378.9	181.2	282.3	126.1	211.6	2	2	2	2	2	2	2	2	2	2	2	2	2	2	2	High	High	Medium	High	High	Medium	High	High	Medium	High	High	Medium	High	High	Medium
A2AIM4, Q6PJ18, Q91VH3	Q6PJ18	Q6PJ18	Q6PJ18	Q6PJ18	Tpm2	Tpm2 protein	unreviewed	0	1	73.2394	High	35	122	3	Mouse	FALSE	3 v 3	-0.176922	0.172635	0.470154	3 v 3	0.00119903	0.994746	0.999015	9 samples	-0.0878617	0.492169	0.87903	-0.346769	-0.0934657	-0.0905327	-0.235918	0.309378	-0.069863	9.66142	8.65069	9.16591	9.75489	8.99746	9.25644	9.35204	8.88661	9.23577	9.55363	8.70148	9.2724	9.65302	9.12516	9.44004	809.8	401.9	574.4	864	511.1	611.6	653.5	473.3	602.9	751.5	416.3	618.4	805.1	558.4	694.6	563.3	284.7	343.8	662.9	312.4	373.6	415.7	382.4	333.2	484.1	416.3	334.8	503.9	409.1	435	11	8	10	11	8	10	11	8	10	11	8	10	11	8	10	High	High	High	High	High	High	High	High	High	High	High	High	High	High	High
Q3TF87, Q3TMC5, Q3UJQ3, Q8BJY7, Q8BK18, Q922B2	Q3TF87, Q922B2	Q922B2	Q3TF87	Q922B2	Dars1	Aspartate--tRNA ligase, cytoplasmic (EC 6.1.1.12) (Aspartyl-tRNA synthetase) (AspRS)	reviewed	0	4	62.2754	High	32	97	32	Mouse	FALSE	3 v 3	0.13084	0.202313	0.495499	3 v 3	-0.0239135	0.290465	0.884382	9 samples	0.053463	0.493136	0.87903	0.255593	0.0136484	0.123278	-0.00293621	-0.0571185	-0.011686	10.7838	10.9026	10.453	10.7702	10.647	10.3297	10.8409	10.9055	10.4646	10.8174	11.0123	10.388	10.565	10.6163	10.2457	1763	1914.3	1401.7	1746.4	1603.5	1286.9	1834.2	1918.2	1413.1	1804.5	2065.5	1340	1514.9	1569.7	1214.1	1226.3	1356	839	1340	980.1	786.1	1166.8	1549.8	781	1162.4	2065.5	725.5	948.1	1150	760.3	21	25	14	21	25	14	21	25	14	21	25	14	21	25	14	High	High	High	High	High	High	High	High	High	High	High	High	High	High	High
A0A0N4SVQ1, Q62425	A0A0N4SVQ1, Q62425	Q62425	Q62425	Q62425	Ndufa4	Cytochrome c oxidase subunit NDUFA4	reviewed	0	3	47.561	High	5	15	5	Mouse	FALSE	3 v 3	0.0955361	0.275148	0.553249	3 v 3	0.0119456	0.92867	0.99418	9 samples	0.0537408	0.493278	0.87903	0.121711	0.191318	-0.0264212	0.100457	0.157371	-0.221991	8.34917	7.732	8.26866	8.15785	7.61029	8.29508	8.1918	7.63154	8.49065	8.4417	7.66391	8.65356	8.52787	7.53138	8.66747	326.1	212.6	308.4	285.6	195.4	314.1	292.4	198.3	359.7	347.7	202.8	402.7	369.1	185	406.6	226.8	150.6	184.6	219.1	119.4	191.9	186	160.2	198.8	224	202.8	218	231	135.5	254.6	4	2	4	4	2	4	4	2	4	4	2	4	4	2	4	High	High	High	High	High	High	High	High	High	High	High	High	High	High	High
A2ABZ0, A2ABZ2, A2ABZ3, Q922W5	Q922W5	Q922W5	Q922W5	Q922W5	Pycr1	Pyrroline-5-carboxylate reductase 1, mitochondrial (P5C reductase 1) (P5CR 1) (EC 1.5.1.2)	reviewed	0	4	31.7152	High	8	15	6	Mouse	FALSE	3 v 3	-0.0956846	0.641756	0.82561	3 v 3	-0.0782965	0.703925	0.958973	9 samples	-0.0869905	0.493334	0.87903	-0.196199	0.247314	-0.338169	-0.02285	0.199591	-0.411631	8.04821	8.81698	4.40599	7.8009	9.01318	4.74416	7.84862	8.83983	4.81762	8.07735	8.76553	4.926	7.91229	9.09619	4.63227	264.7	451	21.2	223	516.7	26.8	230.5	458.2	28.2	270.1	435.2	30.4	240.9	547.3	24.8	184.1	319.5	12.7	171.1	315.8	16.4	146.6	370.2	15.6	174	435.2	16.4	150.8	401	15.5	3	5	1	3	5	1	3	5	1	3	5	1	3	5	1	High	High	High	High	High	High	High	High	High	High	High	High	High	High	High
A2I7N0, A2I7N1	A2I7N1	A2I7N1	A2I7N1	A2I7N1	SERPINA3-5	Serpin A3-5	reviewed	1	3	19.9513	High	9	31	3		TRUE	3 v 3	-0.00237961	0.990547	0.995671	3 v 3	0.196028	0.0176267	0.730049	9 samples	0.096824	0.493596	0.87903	-0.335852	0.0564743	0.272239	0.143803	0.228581	0.215698	8.53099	8.73775	8.26772	8.47452	9.07361	7.99548	8.30241	8.59395	8.05202	8.38457	9.00113	8.07414	8.52982	9.28077	8.29692	369.9	426.9	308.2	355.7	538.8	255.2	315.7	386.4	265.4	334.2	512.4	269.5	369.6	622	314.5	257.3	302.4	184.5	272.9	329.3	155.9	200.8	312.2	146.7	215.3	512.4	145.9	231.3	455.7	196.9	5	6	5	5	6	5	5	6	5	5	6	5	5	6	5	High	High	High	High	High	High	High	High	High	High	High	High	High	High	High
D3YW40, O08915	O08915	O08915	O08915	O08915	Aip	AH receptor-interacting protein (AIP) (Aryl-hydrocarbon receptor-interacting protein)	reviewed	1	5	38.4848	High	12	39	12	Mouse	FALSE	3 v 3	-0.0932172	0.202408	0.495499	3 v 3	-0.10539	0.695481	0.958973	9 samples	-0.0993038	0.493683	0.87903	-0.148995	0.00623632	-0.136893	-0.382956	0.357773	-0.290988	9.7445	9.18215	10.0402	9.73826	9.33114	10.177	9.38672	9.5651	10.3311	9.56739	9.35557	9.98868	9.59134	9.69384	10.132	857.8	580.9	1052.9	854.1	644.1	1157.7	669.4	757.5	1288.2	758.7	655.1	1016	771.4	828.2	1122.1	596.7	411.5	630.2	655.3	393.7	707.2	425.8	612	712	488.7	655.1	550	482.8	606.8	702.7	6	8	8	6	8	8	6	8	8	6	8	8	6	8	8	High	High	High	High	High	High	High	High	High	High	High	High	High	High	High
B0R0C7, B0R0D0, F6SPX7, Q6I682, Q8BHD8	Q8BHD8	Q8BHD8	Q8BHD8	Q8BHD8	Pcmtd2	Protein-L-isoaspartate O-methyltransferase domain-containing protein 2	reviewed	0	2	20.0557	High	7	9	7	Mouse	FALSE	3 v 3	-0.26369	0.501395	0.732223	3 v 3	-0.0308512	0.84713	0.985277	9 samples	-0.147271	0.493835	0.87903	-0.0455669	0.155974	-0.901477	0.0514079	0.161665	-0.305626	5.82273	7.42122	5.15381	5.66676	7.46679	6.05528	5.66107	7.36982	5.45943	6.02237	7.48059	5.39232	5.63227	7.14568	5.56377	56.6	171.4	35.6	50.8	176.9	66.5	50.6	165.4	44	65	178.6	42	49.6	141.6	47.3	39.4	121.4	21.3	39	108.1	40.6	32.2	133.6	24.3	41.9	178.6	22.7	31.1	103.7	29.6	1	4	1	1	4	1	1	4	1	1	4	1	1	4	1	Medium	High	High	Medium	High	High	Medium	High	High	Medium	High	High	Medium	High	High
Q571C7	Q571C7	Q571C7	Q571C7	Q571C7	Bdp1	Transcription factor TFIIIB component B'' homolog (Transcription factor IIIB 150) (TFIIIB150) (Transcription factor-like nuclear regulator)	reviewed	0	4	1.09445	Medium	2	3	2	Mouse	FALSE	2 v 2	0.345211	0.627928	0.818228	2 v 2	0.105422	0.803985	0.980839	6 samples	0.225317	0.493848	0.87903	-0.176613	NA	0.867034	-0.226081	NA	0.436926	NA	6.38716	6.8189	NA	6.56377	5.95187	NA	6.61324	6.38198	NA	6.44128	6.48382	NA	6.85922	6.35226	NA	83.7	112.9	NA	94.6	61.9	NA	97.9	83.4	NA	86.9	89.5	NA	116.1	81.7	NA	59.3	67.6	NA	57.8	37.8	NA	79.1	46.1	NA	86.9	48.5	NA	85	51.1	NA	1	2	NA	1	2	NA	1	2	NA	1	2	NA	1	2	Not Found	Medium	Medium	Not Found	Medium	Medium	Not Found	Medium	Medium	Not Found	Medium	Medium	Not Found	Medium	Medium
B7ZNX0, Q9ESC8	B7ZNX0, Q9ESC8	Q9ESC8	Q9ESC8	Q9ESC8	Aff4	AF4/FMR2 family member 4	reviewed	0	5	2.5	Medium	3	3	3	Mouse	FALSE	2 v 2	-0.262692	0.637054	0.821785	2 v 2	-0.0935236	0.530285	0.927388	6 samples	-0.178108	0.493981	0.87903	NA	-0.672425	0.147041	NA	-0.196397	0.00934997	4.848	NA	6.27426	5.52042	NA	6.12722	5.04439	NA	6.26491	4.59694	NA	6.23074	4.72792	NA	6.2891	28.8	NA	77.4	45.9	NA	69.9	33	NA	76.9	24.2	NA	75.1	26.5	NA	78.2	20	NA	46.3	35.2	NA	42.7	21	NA	42.5	15.6	NA	40.6	16.6	NA	49	1	NA	1	1	NA	1	1	NA	1	1	NA	1	1	NA	1	Medium	Not Found	Medium	Medium	Not Found	Medium	Medium	Not Found	Medium	Medium	Not Found	Medium	Medium	Not Found	Medium
F6S2D5, F7CAT1, P30416, Q8CBS1	P30416	P30416	P30416	P30416	Fkbp4	Peptidyl-prolyl cis-trans isomerase FKBP4 (PPIase FKBP4) (EC 5.2.1.8) (52 kDa FK506-binding protein) (52 kDa FKBP) (FKBP-52) (59 kDa immunophilin) (p59) (FK506-binding protein 4) (FKBP-4) (FKBP59) (HSP-binding immunophilin) (HBI) (Immunophilin FKBP52) (Rotamase) [Cleaved into: Peptidyl-prolyl cis-trans isomerase FKBP4, N-terminally processed]	reviewed	1	5	23.7991	High	12	28	12	Mouse	FALSE	3 v 3	0.00328331	0.975105	0.990975	3 v 3	-0.207594	0.414683	0.908885	9 samples	-0.102155	0.494126	0.87903	0.0229106	0.154049	-0.16711	-0.230733	0.155601	-0.54765	9.01514	9.6319	7.86851	8.86109	9.60899	8.03562	8.85953	9.86264	8.41616	8.84204	9.66124	8.10066	8.62571	9.71149	8.2914	517.4	793.4	233.7	465	780.9	262.4	464.5	931	341.6	458.9	809.7	274.5	395	838.4	313.3	359.9	562	139.9	356.8	477.3	160.3	295.5	752.2	188.8	295.6	809.7	148.6	247.2	614.2	196.2	4	10	5	4	10	5	4	10	5	4	10	5	4	10	5	High	High	High	High	High	High	High	High	High	High	High	High	High	High	High
Q8C3W1	Q8C3W1	Q8C3W1	Q8C3W1	Q8C3W1		Uncharacterized protein C1orf198 homolog	reviewed	0	2	21.118	High	5	10	5	Mouse	FALSE	3 v 3	-0.0401838	0.679384	0.846432	3 v 3	0.206203	0.178724	0.84762	9 samples	0.0830098	0.4942	0.87903	0.110373	-0.179805	-0.0511194	0.401137	0.0609828	0.156491	7.71562	6.59096	6.79312	7.89542	6.48059	6.84423	7.65464	6.18982	6.63662	7.99322	6.03342	6.76421	8.08108	6.49185	6.92837	210.2	96.4	110.9	238.1	89.3	114.9	201.5	73	99.5	254.8	65.5	108.7	270.8	90	121.8	146.2	68.3	66.4	182.7	54.6	70.2	128.2	59	55	164.1	65.5	58.9	169.5	65.9	76.3	5	2	2	5	2	2	5	2	2	5	2	2	5	2	2	High	High	High	High	High	High	High	High	High	High	High	High	High	High	High
A0A0A6YY08, A0A140LHB3, A0A140LHC3, A0A140LHJ3, A0A140LHZ5, A0A140LID3, A0A140LII8, A0A140LIN2, A0A140LIR0, A0A140LIS6, A0A140LIZ4, A0A140LJH1, A0A140LJH2, A0A140LJK5, D3Z158, F6TDS3, Q3TIN2, Q8BML9, Q8R1V9	Q8BML9	Q8BML9	Q8BML9	Q8BML9	Qars1	Glutamine--tRNA ligase (EC 6.1.1.18) (Glutaminyl-tRNA synthetase) (GlnRS)	reviewed	0	5	42.8387	High	30	56	29	Mouse	FALSE	3 v 3	0.146099	0.0129945	0.302458	3 v 3	-0.0329752	0.592037	0.942231	9 samples	0.0565617	0.494355	0.87903	0.176715	0.142856	0.118725	-0.0414606	0.0613503	-0.118815	8.96463	10.3134	8.99831	8.82177	10.1367	8.87958	8.90328	10.3549	9.11712	8.89148	10.6168	9.12567	8.83352	10.2087	9.06151	499.6	1272.5	511.4	452.5	1125.8	471	478.8	1309.6	555.3	474.9	1570.3	558.6	456.2	1183.4	534.3	347.5	901.4	306.1	347.2	688.1	287.7	304.6	1058.1	306.9	305.9	1570.3	302.4	285.5	867	334.6	10	20	8	10	20	8	10	20	8	10	20	8	10	20	8	High	High	High	High	High	High	High	High	High	High	High	High	High	High	High
A0A0J9YUV2, D3YZ57, E9Q696, F6UND7, P06240, P08103, P14234, P39688, Q3TJI7, Q3TLX4, Q6GTF2, Q8C762, Q8CBP1	Q3TJI7	Q3TJI7	Q3TJI7	Q3TJI7	Yes1	Tyrosine-protein kinase (EC 2.7.10.2)	unreviewed	0	2	12.939	High	9	17	4	Mouse	FALSE	3 v 3	0.0100857	0.889316	0.959915	3 v 3	0.130022	0.274142	0.884382	9 samples	0.0700539	0.494749	0.87903	-0.0829094	0.132847	-0.0196803	0.266258	-0.0321804	0.155989	7.05528	6.48543	7.56453	6.92244	6.56834	7.58421	7.08746	6.21917	7.40854	7.19869	6.16189	7.53372	7.01123	6.44294	7.47249	133	89.6	189.3	121.3	94.9	191.9	136	74.5	169.9	146.9	71.6	185.3	129	87	177.6	92.5	63.5	113.3	93.1	58	117.2	86.5	60.2	93.9	94.6	71.6	100.3	80.7	63.7	111.2	4	2	4	4	2	4	4	2	4	4	2	4	4	2	4	High	Not Found	High	High	Not Found	High	High	Not Found	High	High	Not Found	High	High	Not Found	High
Q3TLG4, Q3UBL1, Q80U93	Q80U93	Q80U93	Q80U93	Q80U93	Nup214	Nuclear pore complex protein Nup214 (214 kDa nucleoporin) (Nucleoporin Nup214)	reviewed	0	5	8.34532	High	17	28	3	Mouse	FALSE	3 v 3	0.12261	0.393628	0.650325	3 v 3	0.00846704	0.898851	0.991777	9 samples	0.0655385	0.495341	0.87903	0.0145178	0.349907	0.00340459	0.0980532	0.0298843	-0.102536	8.91558	8.90509	7.40684	8.56567	8.89057	7.40344	8.8857	8.80703	7.50938	8.88203	8.80993	7.51096	8.95187	8.93221	7.41785	482.9	479.4	169.7	378.9	474.6	169.3	473	447.9	182.2	471.8	448.8	182.4	495.2	488.5	171	335.9	339.6	101.6	290.7	290.1	103.4	300.9	361.9	100.7	303.9	448.8	98.7	309.9	357.9	107.1	10	8	3	10	8	3	10	8	3	10	8	3	10	8	3	High	Not Found	High	High	Not Found	High	High	Not Found	High	High	Not Found	High	High	Not Found	High
O88839, Q3TD57, Q8CA82	O88839	O88839	O88839	O88839	Adam15	Disintegrin and metalloproteinase domain-containing protein 15 (ADAM 15) (EC 3.4.24.-) (AD56) (Metalloprotease RGD disintegrin protein) (Metalloproteinase-like, disintegrin-like, and cysteine-rich protein 15) (MDC-15) (Metargidin)	reviewed	0	5	12.037	High	7	20	7	Mouse	FALSE	3 v 3	-0.0919751	0.729536	0.87552	3 v 3	-0.104249	0.461142	0.908885	9 samples	-0.0981118	0.495736	0.87903	0.240576	0.0207359	-0.537238	0.122153	-0.180082	-0.254817	9.1127	8.51017	8.60844	9.09196	8.26959	9.14568	9.29278	8.38802	8.86326	9.14873	8.507	8.75087	9.08295	8.32057	8.70839	553.6	364.6	390.3	545.7	308.6	566.4	627.2	335	465.7	567.6	363.8	430.8	542.3	319.7	418.3	385.1	258.3	233.6	418.7	188.6	346	399	270.7	257.4	365.6	363.8	233.2	339.4	234.2	261.9	6	5	4	6	5	4	6	5	4	6	5	4	6	5	4	High	High	High	High	High	High	High	High	High	High	High	High	High	High	High
A0A0R4J093, Q9DBP5	A0A0R4J093, Q9DBP5	Q9DBP5	A0A0R4J093	Q9DBP5	Cmpk1	UMP-CMP kinase (EC 2.7.4.14) (Deoxycytidylate kinase) (CK) (dCMP kinase) (Nucleoside-diphosphate kinase) (EC 2.7.4.6) (Uridine monophosphate/cytidine monophosphate kinase) (UMP/CMP kinase) (UMP/CMPK)	reviewed	0	5	10.7143	High	2	3	2	Mouse	FALSE	2 v 2	-0.197555	0.229531	0.515839	2 v 2	-0.0314113	0.880365	0.99019	6 samples	-0.114483	0.495944	0.87903	NA	-0.272039	-0.123072	NA	0.133766	-0.196589	6.80478	NA	6.09803	7.07682	NA	6.2211	6.67101	NA	6.29462	6.732	NA	6.07895	6.65678	NA	6.35226	111.8	NA	68.5	135	NA	74.6	101.9	NA	78.5	106.3	NA	67.6	100.9	NA	81.7	77.8	NA	41	103.6	NA	45.6	64.8	NA	43.4	68.5	NA	36.6	63.1	NA	51.1	2	NA	1	2	NA	1	2	NA	1	2	NA	1	2	NA	1	High	Not Found	High	High	Not Found	High	High	Not Found	High	High	Not Found	High	High	Not Found	High
P97333, Q3UFP7, Q3UQY7, Q80X28	P97333	P97333	P97333	P97333	Nrp1	Neuropilin-1 (A5 protein) (CD antigen CD304)	reviewed	0	5	25.5688	High	18	48	18	Mouse	FALSE	3 v 3	0.086787	0.521827	0.744017	3 v 3	0.0330759	0.758545	0.968868	9 samples	0.0599315	0.495985	0.87903	0.228776	0.167428	-0.135842	0.220388	-0.0744438	-0.0467165	9.57894	9.41638	9.30378	9.41151	9.1876	9.43962	9.65338	9.19599	9.3505	9.58665	9.09961	9.47857	9.29715	8.97957	8.98783	764.8	683.3	632	681	583.1	694.4	805.3	586.5	652.8	768.9	548.6	713.4	629.1	504.8	507.7	532	484	378.3	522.5	356.4	424.2	512.3	473.9	360.8	495.3	548.6	386.2	393.7	369.8	317.9	12	10	9	12	10	9	12	10	9	12	10	9	12	10	9	High	High	High	High	High	High	High	High	High	High	High	High	High	High	High
A0A0A0MQ97, G3X9C2	A0A0A0MQ97, G3X9C2	G3X9C2	A0A0A0MQ97	G3X9C2	Nccrp1	F-box only protein 50 (NCC receptor protein 1) (NCCRP-1) (Non-specific cytotoxic cell receptor protein 1 homolog)	reviewed	0	3	4.51128	Medium	1	3	1	Mouse	FALSE	2 v 2	-0.0189626	0.941988	0.978256	2 v 2	-0.374036	0.25118	0.883972	6 samples	-0.196499	0.496187	0.87903	NA	-0.226481	0.188556	NA	-0.218292	-0.52978	5.50144	NA	4.91648	5.72792	NA	4.72792	5.71973	NA	5.44626	5.40939	NA	5.01792	5.39575	NA	5.12102	45.3	NA	30.2	53	NA	26.5	52.7	NA	43.6	42.5	NA	32.4	42.1	NA	34.8	31.5	NA	18.1	40.7	NA	16.2	33.5	NA	24.1	27.4	NA	17.5	26.4	NA	21.8	1	NA	1	1	NA	1	1	NA	1	1	NA	1	1	NA	1	Medium	Medium	High	Medium	Medium	High	Medium	Medium	High	Medium	Medium	High	Medium	Medium	High
A3KMJ8, P61759, Q3TIR6	A3KMJ8, P61759	P61759	P61759	P61759	Vbp1	Prefoldin subunit 3 (von Hippel-Lindau-binding protein 1) (VBP-1) (VHL-binding protein 1)	reviewed	0	4	38.2653	High	8	11	7	Mouse	FALSE	3 v 3	0.0128779	0.814769	0.925051	3 v 3	-0.193253	0.358755	0.900414	9 samples	-0.0901873	0.496407	0.87903	-0.00705969	0.104721	-0.0590276	-0.120213	0.0462996	-0.505844	8.03782	8.15684	5.42962	7.9331	8.1639	5.48864	7.99152	8.27705	5.93546	7.83794	8.08481	5.47897	7.92422	8.37591	5.87036	262.8	285.4	43.1	244.4	286.8	44.9	254.5	310.2	61.2	228.8	271.5	44.6	242.9	332.2	58.5	182.8	202.2	25.8	187.5	175.3	27.4	161.9	250.6	33.8	147.4	271.5	24.2	152	243.4	36.6	5	3	2	5	3	2	5	3	2	5	3	2	5	3	2	High	High	High	High	High	High	High	High	High	High	High	High	High	High	High
Q14CH1	Q14CH1	Q14CH1	Q14CH1	Q14CH1	Mocos	Molybdenum cofactor sulfurase (MCS) (MOS) (MoCo sulfurase) (EC 2.8.1.9) (Molybdenum cofactor sulfurtransferase)	reviewed	1	3	5.10441	High	3	6	3	Mouse	FALSE	2 v 2	-0.0635912	0.85927	0.948432	2 v 2	-0.180431	0.244805	0.883972	6 samples	-0.122011	0.496468	0.87903	-0.346558	0.219375	NA	-0.253448	-0.107413	NA	6.69349	4.91648	NA	6.47411	5.26303	NA	6.8009	5.16993	NA	6.58195	4.8679	NA	6.87036	5.42626	NA	103.5	30.2	NA	88.9	38.4	NA	111.5	36	NA	95.8	29.2	NA	117	43	NA	72	21.4	NA	68.2	23.5	NA	70.9	29.1	NA	61.7	29.2	NA	73.2	31.5	NA	2	2	NA	2	2	NA	2	2	NA	2	2	NA	2	2	NA	High	High	High	High	High	High	High	High	High	High	High	High	High	High	High
Q3TDX2, Q8VEJ9	Q3TDX2, Q8VEJ9	Q8VEJ9	Q3TDX2	Q8VEJ9	Vps4a	Vacuolar protein sorting-associated protein 4A (EC 3.6.4.6)	reviewed	0	5	10.2975	High	4	10	2	Mouse	FALSE	3 v 3	-0.215562	0.11565	0.412234	3 v 3	0.00201436	0.993045	0.999015	9 samples	-0.106774	0.496669	0.87903	-0.343587	-0.0671142	-0.235985	-0.105182	0.397964	-0.286739	5.07039	5.57289	5.05311	5.1375	5.91648	5.2891	4.67243	5.67807	5.33985	4.85798	5.60288	5.29278	4.853	5.45286	5.80219	33.6	47.6	33.2	35.2	60.4	39.1	25.5	51.2	40.5	29	48.6	39.2	28.9	43.8	55.8	23.4	33.7	19.9	27	36.9	23.9	16.2	41.4	22.4	18.7	48.6	21.2	18.1	32.1	35	1	1	1	1	1	1	1	1	1	1	1	1	1	1	1	High	High	High	High	High	High	High	High	High	High	High	High	High	High	High
A0A0G2JGU0, P53395, Q7TND9	P53395	P53395	P53395	P53395	Dbt	Lipoamide acyltransferase component of branched-chain alpha-keto acid dehydrogenase complex, mitochondrial (EC 2.3.1.168) (Branched-chain alpha-keto acid dehydrogenase complex component E2) (BCKAD-E2) (BCKADE2) (Dihydrolipoamide acetyltransferase component of branched-chain alpha-keto acid dehydrogenase complex) (Dihydrolipoamide branched chain transacylase) (Dihydrolipoyllysine-residue (2-methylpropanoyl)transferase)	reviewed	0	5	52.2822	High	24	96	24	Mouse	FALSE	3 v 3	0.247863	0.163495	0.467605	3 v 3	-0.0267092	0.900451	0.991777	9 samples	0.110577	0.497327	0.87903	0.475015	0.105218	0.163357	0.295623	-0.358125	-0.017626	10.4892	11.7692	10.3905	10.384	11.2942	10.2271	10.8474	11.4736	10.4081	10.7953	11.1816	10.3362	10.5112	10.9639	10.065	1437.4	3490.4	1342.3	1336.3	2511.2	1198.6	1842.4	2843.7	1358.8	1777.1	2322.7	1292.7	1459.4	1997.4	1071.2	999.8	2472.5	803.4	1025.3	1534.9	732.2	1172	2297.6	751	1144.7	2322.7	699.8	913.4	1463.4	670.8	17	21	14	17	21	14	17	21	14	17	21	14	17	21	14	High	High	High	High	High	High	High	High	High	High	High	High	High	High	High
A0A2I3BRW0, Q9D958	A0A2I3BRW0, Q9D958	Q9D958	Q9D958	Q9D958	Spcs1	Signal peptidase complex subunit 1 (Microsomal signal peptidase 12 kDa subunit) (SPase 12 kDa subunit)	reviewed	0	4	8.07453	High	1	5	1	Mouse	FALSE	3 v 3	-0.284444	0.07478	0.36619	3 v 3	0.0468338	0.758347	0.968868	9 samples	-0.118805	0.497445	0.87903	-0.124097	-0.331042	-0.398194	-0.0238843	0.304229	-0.139844	7.08428	6.97499	5.80735	7.41532	7.09908	6.20555	6.78005	6.99887	5.9472	6.96578	6.70598	5.62644	6.97154	7.3156	6.2384	135.7	125.8	56	170.7	137.1	73.8	109.9	127.9	61.7	125	104.4	49.4	125.5	159.3	75.5	94.4	89.1	33.5	131	83.8	45.1	69.9	103.3	34.1	80.5	104.4	26.7	78.5	116.7	47.3	1	1	1	1	1	1	1	1	1	1	1	1	1	1	1	High	High	High	High	High	High	High	High	High	High	High	High	High	High	High
A0A0A6YW30, A0A0A6YXD3, D3YXT0, Q91WD5	Q91WD5	Q91WD5	Q91WD5	Q91WD5	Ndufs2	NADH dehydrogenase [ubiquinone] iron-sulfur protein 2, mitochondrial (EC 7.1.1.2) (Complex I-49kD) (CI-49kD) (NADH-ubiquinone oxidoreductase 49 kDa subunit)	reviewed	1	5	15.9827	High	6	10	6	Mouse	FALSE	3 v 3	-0.291258	0.107411	0.40469	3 v 3	0.0377681	0.863902	0.985813	9 samples	-0.126745	0.497796	0.87903	-0.29956	-0.107063	-0.46715	-0.253757	0.40632	-0.0392594	7.70736	6.73606	7.02791	7.81442	7.03562	7.49506	7.30104	6.98982	7.06717	7.36545	7.04985	7.14262	7.51254	7.19869	7.21723	209	106.6	130.5	225.1	131.2	180.4	157.7	127.1	134.1	164.9	132.5	141.3	182.6	146.9	148.8	145.4	75.5	78.1	172.7	80.2	110.2	100.3	102.7	74.1	106.2	132.5	76.5	114.3	107.6	93.2	2	3	3	2	3	3	2	3	3	2	3	3	2	3	3	High	High	High	High	High	High	High	High	High	High	High	High	High	High	High
D3Z5I9, Q9CXK9	D3Z5I9, Q9CXK9	Q9CXK9	Q9CXK9	Q9CXK9	Rbm33	RNA-binding protein 33 (Proline-rich protein 8) (RNA-binding motif protein 33)	reviewed	0	3	1.46223	High	2	5	2	Mouse	FALSE	3 v 3	0.2708	0.283978	0.561626	3 v 3	0.000297175	0.998031	0.999015	9 samples	0.135549	0.498001	0.87903	-0.0468787	0.599535	0.259743	0.201369	-0.0381561	-0.162322	5.89966	5.76818	5.93782	5.30012	5.81506	5.67807	5.93782	5.56682	6.10014	5.97728	5.21335	6.29278	6.19574	5.88753	5.9472	59.7	54.5	61.3	39.4	56.3	51.2	61.3	47.4	68.6	63	37.1	78.4	73.3	59.2	61.7	41.5	38.6	36.7	30.2	34.4	31.3	39	38.3	37.9	40.6	37.1	42.4	45.9	43.3	38.6	1	1	2	1	1	2	1	1	2	1	1	2	1	1	2	High	High	High	High	High	High	High	High	High	High	High	High	High	High	High
A0A0G2JGX4, Q64436, Q3TXF9, Q3UCH8, Q3UF49, Q64436, Q6PIC6, Q8CGD9, Q8K2R2, Q8R0B0, Q8R0E8, Q8R3A9, Q8R3M4, Q8VCE0, Q8VDN2, Q91WH7, Q9Z1W8	Q8VDN2	Q8VDN2	Q8VDN2	Q8VDN2	Atp1a1	Sodium/potassium-transporting ATPase subunit alpha-1 (Na(+)/K(+) ATPase alpha-1 subunit) (EC 7.2.2.13) (Sodium pump subunit alpha-1)	reviewed	1	5	53.7634	High	55	365	43	Mouse	FALSE	3 v 3	0.325208	0.0577708	0.34756	3 v 3	-0.0784182	0.511782	0.919399	9 samples	0.123395	0.498015	0.87903	0.483674	0.280849	0.211102	0.100254	-0.242131	-0.0933776	12.7901	12.9383	12.9166	12.5093	12.4546	12.7055	13.0322	12.838	13.01	12.8462	12.9444	12.7827	12.6893	12.3762	12.7212	7082.8	7848.8	7732	5829.9	5613.1	6679.5	8377.1	7321.9	8249	7363.8	7882.3	7046.7	6604.8	5316.1	6752.6	4926.7	5559.8	4627.9	4473.2	3430.8	4080.3	5328.9	5915.7	4559.2	4743.4	7882.3	3814.9	4133.7	3894.7	4228.6	53	53	47	53	53	47	53	53	47	53	53	47	53	53	47	High	High	High	High	High	High	High	High	High	High	High	High	High	High	High
A0A087WQM2, A0A1L1ST33, A0A2X0SZ21, B1AUG0, O08908, P26450, P70304, Q3TST3, Q3UK33, Q3UXE9, Q80UI5	P26450, P70304, Q80UI5	P26450	P26450	P26450	Pik3r1	Phosphatidylinositol 3-kinase regulatory subunit alpha (PI3-kinase regulatory subunit alpha) (PI3K regulatory subunit alpha) (PtdIns-3-kinase regulatory subunit alpha) (Phosphatidylinositol 3-kinase 85 kDa regulatory subunit alpha) (PI3-kinase subunit p85-alpha) (PtdIns-3-kinase regulatory subunit p85-alpha)	reviewed	0	5	7.32044	High	6	7	6	Mouse	FALSE	2 v 2	0.29778	0.268769	0.547126	2 v 2	0.0684396	0.845341	0.984625	6 samples	0.18311	0.498402	0.87903	NA	0.16402	0.43154	NA	0.344592	-0.207713	6.92955	NA	7.25172	6.76553	NA	6.82018	6.58496	NA	7.45943	6.86295	NA	7.48543	6.97842	NA	7.58346	121.9	NA	152.4	108.8	NA	113	96	NA	176	116.4	NA	179.2	126.1	NA	191.8	84.8	NA	91.2	83.5	NA	69	61.1	NA	97.3	75	NA	97	78.9	NA	120.1	2	NA	3	2	NA	3	2	NA	3	2	NA	3	2	NA	3	High	Not Found	High	High	Not Found	High	High	Not Found	High	High	Not Found	High	High	Not Found	High
E9QM38, P55012, Q3TP36	E9QM38, P55012	P55012	E9QM38	P55012	Slc12a2	Solute carrier family 12 member 2 (Basolateral Na-K-Cl symporter) (Bumetanide-sensitive sodium-(potassium)-chloride cotransporter 2)	reviewed	0	5	21.3278	High	22	51	21	Mouse	FALSE	3 v 3	0.20082	0.0999405	0.394256	3 v 3	-0.0167875	0.930467	0.99418	9 samples	0.0920161	0.498451	0.87903	0.310093	0.218463	0.0739034	0.257732	0.0205685	-0.328663	9.58871	9.90087	9.74668	9.37025	9.59077	9.67278	9.56815	9.64313	10.0753	9.57384	9.37764	9.97255	9.55938	9.5859	9.79555	770	956	859.1	661.8	771.1	816.2	759.1	799.6	1078.9	762.1	665.2	1004.7	754.5	768.5	888.7	535.6	677.2	514.2	507.8	471.3	498.6	482.9	646	596.3	490.9	665.2	543.9	472.2	563	556.5	10	11	11	10	11	11	10	11	11	10	11	11	10	11	11	High	High	High	High	High	High	High	High	High	High	High	High	High	High	High
D3YWH1, Q3TI63, Q3U4S1, Q3UDY9, Q6NZD2, Q9WV80	Q3TI63, Q3U4S1, Q6NZD2, Q9WV80	Q9WV80	Q3TI63	Q9WV80	Snx1	Sorting nexin-1	reviewed	1	5	24.9042	High	12	22	11	Mouse	FALSE	3 v 3	-0.165353	0.130648	0.431062	3 v 3	0.0347543	0.49422	0.919106	9 samples	-0.0652996	0.498569	0.87903	-0.172299	-0.0469155	-0.276846	-0.0433646	0.100153	0.0474747	8.70563	7.84172	8.63844	8.75255	8.01402	8.91528	8.60548	7.88509	8.59096	8.82591	8.05853	8.80961	8.8805	8.22159	9.20921	417.5	229.4	398.5	431.3	258.5	482.8	389.5	236.4	385.6	453.8	266.6	448.7	471.3	298.5	591.9	290.4	162.5	238.5	330.9	158	294.9	247.8	191	213.1	292.3	266.6	242.9	295	218.7	370.7	7	4	6	7	4	6	7	4	6	7	4	6	7	4	6	High	High	High	High	High	High	High	High	High	High	High	High	High	High	High
Q3MHN2	Q3MHN2	Q3MHN2	Q3MHN2	Q3MHN2	C9	Complement component C9	reviewed	0	4	13.3212	High	8	11	6		TRUE	3 v 3	-0.215512	0.287378	0.565367	3 v 3	0.00512167	0.967155	0.997933	9 samples	-0.105195	0.499056	0.87903	-0.434443	0.0716379	-0.283732	0.148297	0.0786498	-0.211582	6.43796	7.75489	6.39575	6.36632	8.18933	6.67948	6.35931	7.60659	6.60733	6.32373	7.51964	6.82146	6.58646	8.04767	7.01123	86.7	216	84.2	82.5	291.9	102.5	82.1	194.9	97.5	80.1	183.5	113.1	96.1	264.6	129	60.3	153	50.4	63.3	178.4	62.6	52.2	157.5	53.9	51.6	183.5	61.2	60.2	193.9	80.8	2	6	2	2	6	2	2	6	2	2	6	2	2	6	2	High	High	High	High	High	High	High	High	High	High	High	High	High	High	High
A0A286YCQ5, O88322, Q3TPN0, Q3US45, Q8C6Z2, Q8CFA3, Q8R5G0	O88322, Q3TPN0	O88322	O88322	O88322	Nid2	Nidogen-2 (NID-2) (Entactin-2)	reviewed	1	5	34.6401	High	36	110	35	Mouse	FALSE	3 v 3	-0.123176	0.0829491	0.376668	3 v 3	0.0120552	0.906836	0.992052	9 samples	-0.0555606	0.499239	0.87903	-0.0619646	-0.192424	-0.115141	0.0119959	-0.145705	0.169874	10.4348	10.086	10.4695	10.6273	10.148	10.5847	10.5805	10.074	10.2997	10.7646	10.0615	10.5286	10.5805	9.65195	10.2751	1384.2	1086.9	1417.9	1581.7	1134.6	1535.7	1531.3	1077.9	1260.4	1739.7	1068.6	1477.1	1531.3	804.5	1239.1	962.8	769.9	848.7	1213.6	693.5	938.1	974.1	870.9	696.6	1120.6	1068.6	799.7	958.4	589.4	775.9	25	21	24	25	21	24	25	21	24	25	21	24	25	21	24	High	High	High	High	High	High	High	High	High	High	High	High	High	High	High
Q3ZBS7	Q3ZBS7	Q3ZBS7	Q3ZBS7	Q3ZBS7	VTN	Vitronectin	unreviewed	0	4	53.1513	High	20	245	20		TRUE	3 v 3	-0.0415932	0.888926	0.959801	3 v 3	0.420841	0.227661	0.878614	9 samples	0.189624	0.499635	0.87903	-0.566247	0.184738	0.256729	0.152782	0.200176	0.909565	11.7112	11.4924	12.2203	11.5265	12.0586	11.9636	11.5111	11.3396	11.3108	11.0734	11.371	12.4633	11.7489	12.5684	12.1087	3353	2881	4771.9	2950	4265.8	3994	2918.6	2591.5	2540.3	2154.9	2648.5	5647.2	3441.7	6074	4416.5	2332.3	2040.8	2856.2	2263.5	2607.3	2439.8	1856.6	2093.8	1404	1388.1	2648.5	3057.3	2154.1	4450	2765.7	19	24	18	19	24	18	19	24	18	19	24	18	19	24	18	High	High	High	High	High	High	High	High	High	High	High	High	High	High	High
A2AEM2, Q99LI2	A2AEM2, Q99LI2	Q99LI2	A2AEM2	Q99LI2	Clcc1	Chloride channel CLIC-like protein 1	reviewed	0	5	7.23562	High	3	5	3	Mouse	FALSE	3 v 3	0.116403	0.10045	0.395237	3 v 3	0.000573909	0.995362	0.999015	9 samples	0.0584883	0.499655	0.87903	0.0814044	0.071661	0.196143	-0.0906338	0.175497	-0.0831412	4.50462	6.32553	4.56071	4.43296	6.24413	4.36457	4.32912	6.41616	4.64386	4.56071	6.37504	4.80219	4.20945	6.16792	5.30378	22.7	80.2	23.6	21.6	75.8	20.6	20.1	85.4	25	23.6	83	27.9	18.5	71.9	39.5	15.8	56.8	14.1	16.6	46.3	12.6	12.8	69	13.8	15.2	83	15.1	11.6	52.7	24.8	1	1	1	1	1	1	1	1	1	1	1	1	1	1	1	High	Medium	High	High	Medium	High	High	Medium	High	High	Medium	High	High	Medium	High
B7ZNA8, E9Q5B9, G3X9F5, P98063, Q570Z4, Q62381, Q6P550, Q9WVM6	P98063, Q6P550	P98063	P98063	P98063	Bmp1	Bone morphogenetic protein 1 (BMP-1) (EC 3.4.24.19) (Mammalian tolloid protein) (mTld) (Procollagen C-proteinase) (PCP)	reviewed	0	5	5.34813	High	4	11	4	Mouse	FALSE	3 v 3	-0.666908	0.173601	0.471254	3 v 3	0.126153	0.48561	0.919106	9 samples	-0.270378	0.49976	0.87903	-1.27515	-0.542431	-0.183148	0.125429	-0.131065	0.384095	8.29646	7.00562	8.2427	8.83889	8.28077	8.42585	8.42752	6.8802	7.8586	8.55459	7.23649	9.0143	9.09276	8.64602	8.82369	314.4	128.5	302.9	457.9	311	343.9	344.3	117.8	232.1	376	150.8	517.1	546	400.6	453.1	218.7	91	181.3	351.3	190.1	210.1	219	95.2	128.3	242.2	150.8	280	341.7	293.5	283.7	2	2	3	2	2	3	2	2	3	2	2	3	2	2	3	High	High	High	High	High	High	High	High	High	High	High	High	High	High	High
F2Z3U3, F2Z3X7, F2Z4B7, G5E867, S4R2K5	F2Z3U3, F2Z4B7, G5E867	F2Z3U3	F2Z3U3	F2Z3U3	Raph1	Ras association (RalGDS/AF-6) and pleckstrin homology domains 1	unreviewed	1	2	2.44866	High	3	4	3	Mouse	FALSE	2 v 2	-0.205408	0.631738	0.819946	2 v 2	-0.0823981	0.10682	0.834055	6 samples	-0.143903	0.499859	0.87903	-0.519979	NA	0.109163	-0.0963551	NA	-0.0684411	NA	6.05745	4.62644	NA	6.57743	4.51728	NA	6.15381	4.69488	NA	6.17393	4.69488	NA	6.47086	4.79701	NA	66.6	24.7	NA	95.5	22.9	NA	71.2	25.9	NA	72.2	25.9	NA	88.7	27.8	NA	47.2	14.8	NA	58.4	14	NA	57.5	14.3	NA	72.2	14	NA	65	17.4	NA	2	1	NA	2	1	NA	2	1	NA	2	1	NA	2	1	High	High	High	High	High	High	High	High	High	High	High	High	High	High	High
B1AW87, P37172, Q8C7A7	P37172	P37172	P37172	P37172	Acvr1	Activin receptor type-1 (EC 2.7.11.30) (Activin receptor type I) (ACTR-I) (Serine/threonine-protein kinase receptor R1) (SKR1) (TGF-B superfamily receptor type I) (TSR-I) (TSK-7L)	reviewed	1	5	16.8959	High	8	21	7	Mouse	FALSE	3 v 3	-0.0721326	0.725171	0.873186	3 v 3	-0.116761	0.136364	0.834055	9 samples	-0.0944467	0.500002	0.87903	-0.418922	0.174262	0.0282613	-0.0490048	-0.210006	-0.0912716	7.98868	8.82782	8.27286	7.81442	9.24674	8.2446	8.19869	8.87682	8.36413	8.0433	9.38909	8.29002	7.60511	8.02181	8.15583	254	454.4	309.3	225.1	607.5	303.3	293.8	470.1	329.5	263.8	670.5	313	194.7	259.9	285.2	176.7	321.9	185.1	172.7	371.3	185.3	186.9	379.8	182.1	169.9	670.5	169.4	121.8	190.4	178.6	2	5	4	2	5	4	2	5	4	2	5	4	2	5	4	High	High	High	High	High	High	High	High	High	High	High	High	High	High	High
A0A0R4J150, A0A5F8MPC5, B9EJ86	A0A0R4J150, A0A5F8MPC5, B9EJ86	B9EJ86	B9EJ86	B9EJ86	Osbpl8	Oxysterol-binding protein-related protein 8 (ORP-8) (OSBP-related protein 8)	reviewed	0	5	3.82452	High	3	5	3	Mouse	FALSE	2 v 2	0.00401115	0.980117	0.992479	2 v 2	-0.184074	0.0415164	0.753465	6 samples	-0.0900316	0.500255	0.87903	-0.124379	NA	0.132401	-0.196096	NA	-0.172053	NA	5.70598	6.8189	NA	5.83036	6.6865	NA	5.90207	6.99095	NA	5.54844	6.64674	NA	5.89724	7.2384	NA	52.2	112.9	NA	56.9	103	NA	59.8	127.2	NA	46.8	100.2	NA	59.6	151	NA	37	67.6	NA	34.8	62.9	NA	48.3	70.3	NA	46.8	54.3	NA	43.7	94.5	NA	1	2	NA	1	2	NA	1	2	NA	1	2	NA	1	2	Not Found	High	High	Not Found	High	High	Not Found	High	High	Not Found	High	High	Not Found	High	High
Q3UYA2, Q91V48	Q3UYA2, Q91V48	Q3UYA2	Q3UYA2	Q3UYA2	Pcdhb21	Protocadherin beta-18	unreviewed	0	2	16.0207	High	12	44	8	Mouse	FALSE	3 v 3	-0.0396582	0.191361	0.488697	3 v 3	-0.0792573	0.608251	0.947637	9 samples	-0.0594578	0.500951	0.879608	-0.0108068	-0.0290963	-0.0790716	0.179448	-0.250788	-0.166432	7.84987	7.90328	8.28725	7.87897	7.91409	8.36632	8.10066	7.72383	8.45368	7.7662	7.50064	8.38845	7.4733	7.25172	7.7879	230.7	239.4	312.4	235.4	241.2	330	274.5	211.4	350.6	217.7	181.1	335.1	177.7	152.4	221	160.5	169.6	187	180.6	147.4	201.6	174.6	170.8	193.8	140.2	181.1	181.4	111.2	111.7	138.4	7	3	4	7	3	4	7	3	4	7	3	4	7	3	4	High	High	High	High	High	High	High	High	High	High	High	High	High	High	High
A0A494B9Y5, A0A494BAQ2, Q3U5V4, Q3ULT8, Q3UV15, Q4U105, Q4U108, Q9WTK5	Q3ULT8, Q3UV15, Q9WTK5	Q9WTK5	Q3ULT8	Q9WTK5	Nfkb2	Nuclear factor NF-kappa-B p100 subunit (DNA-binding factor KBF2) (Nuclear factor of kappa light polypeptide gene enhancer in B-cells 2) [Cleaved into: Nuclear factor NF-kappa-B p52 subunit]	reviewed	1	5	12.4583	High	7	10	7	Mouse	FALSE	3 v 3	-0.161379	0.199714	0.495499	3 v 3	0.00394439	0.982406	0.999015	9 samples	-0.0787175	0.501444	0.879608	-0.00138654	-0.189106	-0.293645	0.264145	0.0306671	-0.282979	7.70874	6.70044	5.46923	7.89785	6.70183	5.76288	7.67807	6.4363	5.75221	7.60066	6.42626	6.00225	7.76553	6.71149	5.82782	209.2	104	44.3	238.5	104.1	54.3	204.8	86.6	53.9	194.1	86	64.1	217.6	104.8	56.8	145.5	73.7	26.5	183	63.6	33.2	130.3	70	29.8	125	86	34.7	136.2	76.8	35.6	2	1	2	2	1	2	2	1	2	2	1	2	2	1	2	High	High	High	High	High	High	High	High	High	High	High	High	High	High	High
P67778, Q3TV00, Q3V2K0, Q5SQG5	P67778	P67778	P67778	P67778	Phb1	Prohibitin 1 (B-cell receptor-associated protein 32) (BAP 32)	reviewed	0	5	75.3676	High	19	94	19	Mouse	FALSE	3 v 3	-0.176124	0.31144	0.583756	3 v 3	-0.0279336	0.883441	0.990329	9 samples	-0.102029	0.501447	0.879608	0.0456795	-0.16573	-0.408321	-0.151209	0.304962	-0.237554	10.6943	11.2499	10.6714	10.86	11.2042	11.0797	10.3893	11.4011	10.9089	10.5149	10.9378	10.6511	10.4283	11.1509	10.7182	1656.9	2435.3	1630.8	1858.6	2359.4	2164.3	1341.2	2704.4	1922.7	1463.2	1961.6	1608	1377.9	2273.8	1684.6	1152.5	1725.1	976.1	1426.1	1442.1	1322.1	853.2	2185	1062.7	942.5	1961.6	870.5	862.4	1665.8	1054.9	13	16	13	13	16	13	13	16	13	13	16	13	13	16	13	High	High	High	High	High	High	High	High	High	High	High	High	High	High	High
B0V2H8, B0V2H9, B0V2I0, E9PW79, F7BZR8, G3UXE5, O35407, Q03146, Q05BN5, Q544T2, Q6NZR6	Q03146, Q05BN5, Q544T2	Q03146	Q03146	Q03146	Ddr1	Epithelial discoidin domain-containing receptor 1 (Epithelial discoidin domain receptor 1) (EC 2.7.10.1) (CD167 antigen-like family member A) (Cell adhesion kinase) (Discoidin receptor tyrosine kinase) (Protein-tyrosine kinase MPK-6) (Tyrosine kinase DDR) (Tyrosine-protein kinase CAK) (CD antigen CD167a)	reviewed	0	5	9.54995	High	8	14	7	Mouse	FALSE	3 v 3	0.172317	0.213331	0.497463	3 v 3	-0.0264238	0.776325	0.975754	9 samples	0.0729466	0.501866	0.879608	0.22393	0.305992	-0.0129708	0.120094	-0.0381528	-0.161213	7.14771	4.96809	6.92837	6.84172	4.74416	6.94134	7.18587	4.848	7.08958	7.39232	5.33985	6.75087	7.07361	4.96347	7.04002	141.8	31.3	121.8	114.7	26.8	122.9	145.6	28.8	136.2	168	40.5	107.7	134.7	31.2	131.6	98.6	22.2	72.9	88	16.4	75.1	92.6	23.3	75.3	108.2	40.5	58.3	84.3	22.9	82.4	3	1	2	3	1	2	3	1	2	3	1	2	3	1	2	High	High	High	High	High	High	High	High	High	High	High	High	High	High	High
A2A699	A2A699	A2A699	A2A699	A2A699	Fam171a2	Protein FAM171A2	reviewed	1	3	30.5353	High	19	61	18	Mouse	FALSE	3 v 3	0.316565	0.00303654	0.279578	3 v 3	-0.0781377	0.46597	0.908885	9 samples	0.119214	0.501888	0.879608	0.282263	0.339599	0.327834	0.094238	-0.190206	-0.138445	9.9208	9.53469	9.47147	9.5812	9.25243	9.14364	10.111	9.44045	9.60992	10.0528	9.45059	9.33024	9.88905	9.23266	9.37764	969.3	741.7	709.9	766	609.9	565.6	1105.9	694.8	781.4	1062.2	699.7	643.7	948.2	601.6	665.2	674.2	525.4	424.9	587.7	372.8	345.5	703.5	561.4	431.9	684.2	699.7	348.5	593.4	440.7	416.5	12	12	10	12	12	10	12	12	10	12	12	10	12	12	10	High	High	High	High	High	High	High	High	High	High	High	High	High	High	High
Q8K0C9	Q8K0C9	Q8K0C9	Q8K0C9	Q8K0C9	Gmds	GDP-mannose 4,6 dehydratase (EC 4.2.1.47) (GDP-D-mannose dehydratase) (GMD)	reviewed	0	3	25	High	10	13	9	Mouse	FALSE	3 v 3	0.0191202	0.944813	0.978554	3 v 3	-0.295698	0.00650728	0.730049	9 samples	-0.138289	0.502757	0.879625	0.498251	-0.134812	-0.306078	-0.250517	-0.304405	-0.332172	8.45615	6.30561	6.39575	8.59096	5.80735	6.70183	8.76055	6.55612	6.72792	8.41193	6.89966	6.36807	8.53255	6.28355	6.80349	351.2	79.1	84.2	385.6	56	104.1	433.7	94.1	106	340.6	119.4	82.6	370.3	77.9	111.7	244.3	56	50.4	295.9	34.2	63.6	275.9	76	58.6	219.4	119.4	44.7	231.7	57.1	69.9	7	2	2	7	2	2	7	2	2	7	2	2	7	2	2	High	High	High	High	High	High	High	High	High	High	High	High	High	High	High
A0A0G2JF64, A0A0G2JFQ5, Q3TVD9, Q99MR8	Q99MR8	Q99MR8	Q99MR8	Q99MR8	Mccc1	Methylcrotonoyl-CoA carboxylase subunit alpha, mitochondrial (MCCase subunit alpha) (EC 6.4.1.4) (3-methylcrotonyl-CoA carboxylase 1) (3-methylcrotonyl-CoA carboxylase biotin-containing subunit) (3-methylcrotonyl-CoA:carbon dioxide ligase subunit alpha)	reviewed	0	5	73.6402	High	46	256	45	Mouse	FALSE	3 v 3	-0.0116297	0.928932	0.975357	3 v 3	-0.110442	0.37497	0.900414	9 samples	-0.0610358	0.503214	0.879625	0.215489	-0.0894353	-0.160943	0.0584032	-0.279457	-0.110271	11.8507	12.3931	11.8777	11.9401	12.1776	12.0386	12.1302	12.3347	11.9879	12.0451	12.2409	11.8907	11.8788	11.8192	11.7749	3693.3	5378.9	3763	3929.5	4632.6	4207.1	4482.7	5165.5	4061.9	4226.2	4840.4	3797.2	3766	3613.5	3504.2	2569	3810.2	2252.3	3015	2831.5	2570	2851.6	4173.5	2245	2722.3	4840.4	2055.7	2357	2647.4	2194.4	42	47	33	42	47	33	42	47	33	42	47	33	42	47	33	High	High	High	High	High	High	High	High	High	High	High	High	High	High	High
D3Z4J1, Q3U878, Q3UGB5, Q9JII5	Q3U878, Q3UGB5, Q9JII5	Q9JII5	Q3UGB5	Q9JII5	Dazap1	DAZ-associated protein 1 (Deleted in azoospermia-associated protein 1)	reviewed	0	5	8.37438	High	3	3	3	Mouse	FALSE	2 v 2	0.00802086	0.975452	0.991029	2 v 2	-0.507276	0.241709	0.883972	6 samples	-0.249628	0.5036	0.879625	NA	-0.199885	0.215927	NA	-0.304855	-0.709697	5.01346	NA	6.13955	5.21335	NA	5.92362	5.31832	NA	6.84925	4.92125	NA	6.71699	4.85798	NA	6.54844	32.3	NA	70.5	37.1	NA	60.7	39.9	NA	115.3	30.3	NA	105.2	29	NA	93.6	22.5	NA	42.2	28.5	NA	37.1	25.4	NA	63.7	19.5	NA	56.9	18.2	NA	58.6	1	NA	1	1	NA	1	1	NA	1	1	NA	1	1	NA	1	High	High	High	High	High	High	High	High	High	High	High	High	High	High	High
A0A0R4J260, B2RRE7	A0A0R4J260, B2RRE7	B2RRE7	B2RRE7	B2RRE7	Otud4	OTU domain-containing protein 4 (EC 3.4.19.12)	reviewed	0	5	9.12376	High	8	11	8	Mouse	FALSE	3 v 3	-0.0118193	0.938878	0.977083	3 v 3	-0.110843	0.152387	0.834222	9 samples	-0.0613312	0.50367	0.879625	-0.257024	0.214641	0.00692495	-0.205469	-0.0410206	-0.0860398	7.65177	6.46271	6.96924	7.43713	6.71973	6.96232	7.69279	6.66818	7.05528	7.6014	6.78921	7.27333	8.14211	6.86171	7.56834	201.1	88.2	125.3	173.3	105.4	124.7	206.9	101.7	133	194.2	110.6	154.7	282.5	116.3	189.8	139.9	62.5	75	133	64.4	76.2	131.6	82.2	73.5	125.1	110.6	83.8	176.8	85.2	118.9	5	2	3	5	2	3	5	2	3	5	2	3	5	2	3	High	High	High	High	High	High	High	High	High	High	High	High	High	High	High
E9Q0X7, Q3UM16, Q9Z175	Q9Z175	Q9Z175	Q9Z175	Q9Z175	Loxl3	Lysyl oxidase homolog 3 (EC 1.4.3.-) (EC 1.4.3.13) (Lysyl oxidase-like protein 3) (Lysyl oxidase-related protein 2)	reviewed	0	5	6.49867	High	4	5	3	Mouse	FALSE	2 v 2	0.193162	0.333955	0.605027	2 v 2	0.0740164	0.788756	0.97873	6 samples	0.133589	0.5038	0.879625	NA	0.304937	0.0813883	NA	-0.140798	0.28883	6.69209	NA	4.56682	6.38716	NA	4.48543	6.83289	NA	4.27798	6.65678	NA	4.36457	6.3906	NA	4.62644	103.4	NA	23.7	83.7	NA	22.4	114	NA	19.4	100.9	NA	20.6	83.9	NA	24.7	71.9	NA	14.2	64.2	NA	13.7	72.5	NA	10.7	65	NA	11.2	52.5	NA	15.5	1	NA	1	1	NA	1	1	NA	1	1	NA	1	1	NA	1	High	High	High	High	High	High	High	High	High	High	High	High	High	High	High
A2AFQ0, F6XP90, Q4JG03, Q7TMY8, Q8BKX3, Q9CU76	A2AFQ0, Q4JG03, Q7TMY8	Q7TMY8	A2AFQ0	Q7TMY8	Huwe1	E3 ubiquitin-protein ligase HUWE1 (EC 2.3.2.26) (E3Histone) (HECT, UBA and WWE domain-containing protein 1) (HECT-type E3 ubiquitin transferase HUWE1) (Upstream regulatory element-binding protein 1) (URE-B1) (URE-binding protein 1)	reviewed	0	5	6.32854	High	25	37	25	Mouse	FALSE	3 v 3	0.2279	0.0692292	0.36115	3 v 3	-0.0558683	0.278118	0.884382	9 samples	0.0860159	0.503826	0.879625	0.149238	0.181327	0.353135	-0.11415	0.0151646	-0.0686194	8.71699	8.55651	7.16692	8.53566	8.40727	6.81378	8.70183	8.67066	7.23554	8.70425	8.73775	6.88874	8.61875	8.68405	7.11061	420.8	376.5	143.7	371.1	339.5	112.5	416.4	407.5	150.7	417.1	426.9	118.5	393.1	411.3	138.2	292.7	266.7	86	284.7	207.5	68.7	264.9	329.2	83.3	268.7	426.9	64.1	246.1	301.4	86.5	9	7	4	9	7	4	9	7	4	9	7	4	9	7	4	High	High	High	High	High	High	High	High	High	High	High	High	High	High	High
A0A0B4J1F0, P61622, Q7TQC3, Q8CE84	A0A0B4J1F0, P61622	P61622	A0A0B4J1F0	P61622	Itga11	Integrin alpha-11	reviewed	1	5	39.2256	High	47	291	46	Mouse	FALSE	3 v 3	-0.125717	0.138072	0.440934	3 v 3	0.46179	0.0369095	0.753465	9 samples	0.168037	0.503924	0.879625	-0.0211346	-0.177264	-0.178751	0.624041	0.308252	0.453077	12.0681	12.2663	12.3737	12.2454	12.2875	12.5524	11.7599	11.6423	11.9206	12.3304	11.9139	12.4911	11.9547	11.5653	12.1174	4294.1	4926.4	5306.9	4855.5	4999.1	6006.9	3468	3196.5	3876.6	5150.3	3858.6	5756.9	3969.3	3030.4	4443.2	2986.9	3489.7	3176.4	3725.5	3055.5	3669.4	2206.1	2582.6	2142.6	3317.6	3858.6	3116.7	2484.2	2220.2	2782.4	42	38	37	42	38	37	42	38	37	42	38	37	42	38	37	High	High	High	High	High	High	High	High	High	High	High	High	High	High	High
A0A494B9V5, A2AI57, B9EK83, Q8CIR4, Q923J1	A2AI57, B9EK83, Q923J1	Q923J1	B9EK83	Q923J1	Trpm7	Transient receptor potential cation channel subfamily M member 7 (EC 2.7.11.1) (Channel-kinase 1) (Long transient receptor potential channel 7) (LTrpC-7) (LTrpC7) (Transient receptor potential-phospholipase C-interacting kinase) (TRP-PLIK)	reviewed	0	5	6.33387	High	10	15	10	Mouse	FALSE	3 v 3	0.0910558	0.55929	0.772058	3 v 3	0.0389522	0.770431	0.975276	9 samples	0.065004	0.504104	0.879625	0.10071	-0.140764	0.313222	0.20051	-0.187885	0.104231	6.09381	8.38241	7.09064	6.23458	8.2817	6.77742	6.2817	8.1819	6.98641	6.28725	8.25503	6.91648	6.16591	8.10538	6.67948	68.3	333.7	136.3	75.3	311.2	109.7	77.8	290.4	126.8	78.1	305.5	120.8	71.8	275.4	102.5	47.5	236.4	81.6	57.8	190.2	67	49.5	234.6	70.1	50.3	305.5	65.4	45	201.7	64.2	2	5	2	2	5	2	2	5	2	2	5	2	2	5	2	High	High	High	High	High	High	High	High	High	High	High	High	High	High	High
Q543U3, Q8C3T7, Q8C7W8, Q99NG1	Q543U3, Q8C3T7, Q8C7W8	Q543U3	Q543U3	Q543U3	Slc1a3	Amino acid transporter	unreviewed	0	2	9.76059	High	4	15	4	Mouse	FALSE	3 v 3	0.277193	0.308574	0.583756	3 v 3	-0.0364964	0.621308	0.948988	9 samples	0.120348	0.504269	0.879625	0.603097	-0.100626	0.329107	0.073224	-0.145258	-0.0374556	8.27006	8.71528	8.59917	8.37069	8.11218	8.27006	8.41532	8.64205	8.63662	8.4446	8.68685	8.49865	7.98698	6.97842	8.06124	308.7	420.3	387.8	331	276.7	308.7	341.4	399.5	398	348.4	412.1	361.7	253.7	126.1	267.1	214.7	297.7	232.1	254	169.1	188.6	217.2	322.8	220	224.4	412.1	195.8	158.8	92.3	167.3	3	2	4	3	2	4	3	2	4	3	2	4	3	2	4	High	High	High	High	High	High	High	High	High	High	High	High	High	High	High
A0A0R4J0Z1, P08003	A0A0R4J0Z1, P08003	P08003	A0A0R4J0Z1	P08003	Pdia4	Protein disulfide-isomerase A4 (EC 5.3.4.1) (Endoplasmic reticulum resident protein 72) (ER protein 72) (ERp-72) (ERp72)	reviewed	1	5	39.8119	High	29	101	29	Mouse	FALSE	3 v 3	-0.23092	0.136992	0.439681	3 v 3	0.0300145	0.838507	0.984447	9 samples	-0.100453	0.504756	0.879625	-0.0487342	-0.27186	-0.372166	0.00480099	0.266197	-0.180954	11.0303	10.2692	10.4498	11.3022	10.318	10.8219	10.7641	10.2644	10.6307	11.1759	9.99774	10.6736	10.8342	10.4599	10.7399	2091.5	1234.1	1398.6	2525.2	1276.5	1810.2	1739.1	1230	1585.5	2313.6	1022.4	1633.3	1825.6	1408.5	1710.1	1454.8	874.2	837.1	1937.5	780.2	1105.8	1106.3	993.8	876.3	1490.3	1022.4	884.2	1142.6	1031.9	1070.9	24	15	16	24	15	16	24	15	16	24	15	16	24	15	16	High	High	High	High	High	High	High	High	High	High	High	High	High	High	High
A2AKD7, Q3UVD6, Q61234	A2AKD7, Q3UVD6, Q61234	Q61234	Q61234	Q61234	Snta1	Alpha-1-syntrophin (59 kDa dystrophin-associated protein A1 acidic component 1) (Syntrophin-1)	reviewed	0	5	7.35586	High	4	7	3	Mouse	FALSE	2 v 2	0.846104	0.216774	0.501346	2 v 2	-0.0855743	0.850222	0.985277	6 samples	0.380265	0.505187	0.879625	NA	1.14589	0.546322	NA	0.271417	-0.442566	6.43129	NA	5.83542	5.2854	NA	5.2891	6.15987	NA	6.27798	6.1918	NA	6.07682	5.926	NA	6.14771	86.3	NA	57.1	39	NA	39.1	71.5	NA	77.6	73.1	NA	67.5	60.8	NA	70.9	60	NA	34.2	29.9	NA	23.9	45.5	NA	42.9	47.1	NA	36.5	38.1	NA	44.4	1	NA	1	1	NA	1	1	NA	1	1	NA	1	1	NA	1	High	Medium	High	High	Medium	High	High	Medium	High	High	Medium	High	High	Medium	High
G3UYV7, P62858	G3UYV7, P62858	P62858	P62858	P62858	Rps28	40S ribosomal protein S28	reviewed	0	4	46.3768	High	3	13	3	Mouse	FALSE	3 v 3	0.0160304	0.902606	0.964811	3 v 3	0.149634	0.17259	0.84302	9 samples	0.0828321	0.50537	0.879625	-0.18183	0.219313	0.0106081	0.286504	0.0434818	0.118916	7.2114	7.84109	7.09276	6.99209	8.02292	7.08215	7.16792	7.55459	6.97384	7.12309	7.61029	7.23554	7.17093	7.79116	7.07039	148.2	229.3	136.5	127.3	260.1	135.5	143.8	188	125.7	139.4	195.4	150.7	144.1	221.5	134.4	103.1	162.4	81.7	97.7	159	82.8	91.5	151.9	69.5	89.8	195.4	81.6	90.2	162.3	84.2	3	3	3	3	3	3	3	3	3	3	3	3	3	3	3	High	High	High	High	High	High	High	High	High	High	High	High	High	High	High
A2RRJ4, Q924C1	A2RRJ4, Q924C1	Q924C1	A2RRJ4	Q924C1	Xpo5	Exportin-5 (Exp5) (Ran-binding protein 21)	reviewed	0	5	9.63455	High	9	12	9	Mouse	FALSE	3 v 3	0.515849	0.171345	0.469864	3 v 3	-0.100558	0.414687	0.908885	9 samples	0.207646	0.505678	0.879625	0.981068	0.424001	0.142479	-0.142052	0.0869665	-0.246588	7.18289	8.67525	7.89603	6.75889	7.69418	7.75355	7.09592	8.8173	8.14262	7.22882	9.41616	7.97327	6.85425	8.45984	7.90689	145.3	408.8	238.2	108.3	207.1	215.8	136.8	451.1	282.6	150	683.2	251.3	115.7	352.1	240	101.1	289.6	142.6	83.1	126.6	131.8	87	364.5	156.2	96.6	683.2	136	72.4	257.9	150.3	2	3	3	2	3	3	2	3	3	2	3	3	2	3	3	High	High	High	High	High	High	High	High	High	High	High	High	High	High	High
A2AQN2, Q99JP7	A2AQN2, Q99JP7	Q99JP7	Q99JP7	Q99JP7	Ggt7	Glutathione hydrolase 7 (EC 3.4.19.13) (Gamma-glutamyltransferase 7) (GGT 7) (EC 2.3.2.2) (Gamma-glutamyltransferase-like 3) (Gamma-glutamyltranspeptidase 7) [Cleaved into: Glutathione hydrolase 7 heavy chain; Glutathione hydrolase 7 light chain]	reviewed	0	5	4.83384	High	2	3	2	Mouse	FALSE	2 v 2	-0.155492	0.583043	0.787132	2 v 2	-0.0858227	0.564195	0.93772	6 samples	-0.120657	0.506005	0.879625	NA	0.046958	-0.357942	NA	-0.190967	0.0193221	6.59694	NA	5.49506	6.54998	NA	5.853	6.7879	NA	5.47573	6.58195	NA	5.71973	6.93074	NA	5.87529	96.8	NA	45.1	93.7	NA	57.8	110.5	NA	44.5	95.8	NA	52.7	122	NA	58.7	67.3	NA	27	71.9	NA	35.3	70.3	NA	24.6	61.7	NA	28.5	76.3	NA	36.7	2	NA	1	2	NA	1	2	NA	1	2	NA	1	2	NA	1	High	Not Found	High	High	Not Found	High	High	Not Found	High	High	Not Found	High	High	Not Found	High
Q0QEZ4, Q3TE45, Q9CQA3, Q9Z1Z5	Q0QEZ4, Q3TE45, Q9CQA3, Q9Z1Z5	Q9CQA3	Q3TE45	Q9CQA3	Sdhb	Succinate dehydrogenase [ubiquinone] iron-sulfur subunit, mitochondrial (EC 1.3.5.1) (Iron-sulfur subunit of complex II) (Ip)	reviewed	0	5	12.0567	High	3	6	3	Mouse	FALSE	3 v 3	-0.18472	0.000968427	0.261564	3 v 3	0.0446896	0.577882	0.93772	9 samples	-0.0700154	0.506992	0.879625	-0.178208	-0.196191	-0.179762	0.0680375	-0.0827777	0.148809	4.66676	7.70321	6.84925	4.86295	7.88142	7.02901	4.74953	7.63517	6.70044	4.39917	7.00225	6.80219	4.52356	7.65392	7.01235	25.4	208.4	115.3	29.1	235.8	130.6	26.9	198.8	104	21.1	128.2	111.6	23	201.4	129.1	17.7	147.6	69	22.3	144.1	79.8	17.1	160.6	57.5	13.6	128.2	60.4	14.4	147.5	80.8	1	2	1	1	2	1	1	2	1	1	2	1	1	2	1	High	High	High	High	High	High	High	High	High	High	High	High	High	High	High
A0A0J9YTU3, A0A0J9YUF8, A0A0J9YUR2, A0A0J9YV86, Q3UPB2, Q5SXY1	A0A0J9YTU3, A0A0J9YUF8, A0A0J9YUR2, A0A0J9YV86, Q5SXY1	Q5SXY1	Q5SXY1	Q5SXY1	Specc1	Cytospin-B (Sperm antigen with calponin homology and coiled-coil domains 1)	reviewed	0	5	4.9672	High	5	10	4	Mouse	FALSE	2 v 2	-0.171544	0.195969	0.49258	2 v 2	0.0033	0.97527	0.999015	6 samples	-0.0841219	0.507722	0.879625	-0.117004	-0.226083	NA	-0.0816093	0.0882093	NA	6.17991	7.32012	NA	6.40599	7.43713	NA	6.0917	7.40173	NA	6.26115	7.53294	NA	6.34163	7.02459	NA	72.5	159.8	NA	84.8	173.3	NA	68.2	169.1	NA	76.7	185.2	NA	81.1	130.2	NA	50.4	113.2	NA	65.1	105.9	NA	43.4	136.6	NA	49.4	185.2	NA	50.8	95.4	NA	1	2	NA	1	2	NA	1	2	NA	1	2	NA	1	2	NA	High	High	High	High	High	High	High	High	High	High	High	High	High	High	High
Q3TU25, Q3U6Y5, Q3U741, Q501J6, Q78W10, Q8K392	Q3U741	Q3U741	Q3U741	Q3U741	Ddx17	RNA helicase (EC 3.6.4.13)	unreviewed	0	3	30.0613	High	18	38	10	Mouse	FALSE	3 v 3	-0.0359023	0.506241	0.735478	3 v 3	0.31571	0.322807	0.884382	9 samples	0.139904	0.507938	0.879625	-0.0496138	-0.105572	0.0474787	0.235363	-0.0584454	0.770213	8.64061	7.94134	6.38198	8.74618	7.99095	6.3345	8.69905	7.70598	5.61176	8.70529	7.76288	6.31107	8.70529	7.79766	6.22304	399.1	245.8	83.4	429.4	254.4	80.7	415.6	208.8	48.9	417.4	217.2	79.4	417.4	222.5	74.7	277.6	174.1	49.9	329.5	155.5	49.3	264.4	168.7	27	268.9	217.2	43	261.3	163	46.8	6	5	2	6	5	2	6	5	2	6	5	2	6	5	2	High	High	High	High	High	High	High	High	High	High	High	High	High	High	High
B2KGR2, O89112	B2KGR2, O89112	O89112	O89112	O89112	Lancl1	Glutathione S-transferase LANCL1 (EC 2.5.1.18) (40 kDa erythrocyte membrane protein) (p40) (LanC-like protein 1)	reviewed	1	5	5.76441	High	2	5	2	Mouse	FALSE	2 v 2	-0.12108	0.585151	0.788306	2 v 2	-0.0433999	0.416751	0.908885	6 samples	-0.0822398	0.507967	0.879625	NA	0.0376508	-0.27981	NA	-0.076711	-0.0100888	7.60066	NA	6.41785	7.56301	NA	6.69766	7.67737	NA	6.42794	7.70183	NA	6.46271	7.66107	NA	6.65249	194.1	NA	85.5	189.1	NA	103.8	204.7	NA	86.1	208.2	NA	88.2	202.4	NA	100.6	135	NA	51.2	145.1	NA	63.4	130.2	NA	47.6	134.1	NA	47.7	126.7	NA	63	2	NA	1	2	NA	1	2	NA	1	2	NA	1	2	NA	1	High	Not Found	High	High	Not Found	High	High	Not Found	High	High	Not Found	High	High	Not Found	High
A0A0R4J139, D3YUC9, Q8BU85	A0A0R4J139	A0A0R4J139	A0A0R4J139	A0A0R4J139	Msrb3	Peptide-methionine (R)-S-oxide reductase (EC 1.8.4.12)	unreviewed	0	3	50.5376	High	7	13	7	Mouse	FALSE	3 v 3	-0.122545	0.39265	0.649346	3 v 3	0.00354318	0.94921	0.996013	9 samples	-0.0595009	0.508043	0.879625	-0.34821	0.00891997	-0.0283446	-0.0700339	-0.0164208	0.0970842	8.41236	7.97327	6.97728	8.40344	8.32148	7.00562	8.42878	8.0433	6.8802	8.57592	7.77545	6.95303	8.61912	7.82591	7.1639	340.7	251.3	126	338.6	319.9	128.5	344.6	263.8	117.8	381.6	219.1	123.9	393.2	226.9	143.4	237	178	75.4	259.8	195.5	78.5	219.2	213.1	65.1	245.8	219.1	67.1	246.1	166.3	89.8	4	4	2	4	4	2	4	4	2	4	4	2	4	4	2	High	High	High	High	High	High	High	High	High	High	High	High	High	High	High
Q8BKH5, Q8BWZ3	Q8BWZ3	Q8BWZ3	Q8BWZ3	Q8BWZ3	Naa25	N-alpha-acetyltransferase 25, NatB auxiliary subunit (Mitochondrial distribution and morphology protein 20) (N-terminal acetyltransferase B complex subunit MDM20) (NatB complex subunit MDM20) (N-terminal acetyltransferase B complex subunit NAA25)	reviewed	0	3	1.95473	High	2	2	2	Mouse	FALSE	2 v 2	0.0968738	0.5	0.731136	2 v 2	0.0775241	0.79384	0.97873	6 samples	0.087199	0.508115	0.879625	0	NA	0.193748	-0.153441	NA	0.30849	NA	5.32553	5.22497	NA	5.32553	5.03122	NA	5.47897	4.91648	NA	5.37504	4.86295	NA	5.27053	5.1127	NA	40.1	37.4	NA	40.1	32.7	NA	44.6	30.2	NA	41.5	29.1	NA	38.6	34.6	NA	28.4	22.4	NA	24.5	20	NA	36	16.7	NA	41.5	15.8	NA	28.3	21.6	NA	1	1	NA	1	1	NA	1	1	NA	1	1	NA	1	1	Not Found	High	High	Not Found	High	High	Not Found	High	High	Not Found	High	High	Not Found	High	High
Q8BXJ2	Q8BXJ2	Q8BXJ2	Q8BXJ2	Q8BXJ2	Trerf1	Transcriptional-regulating factor 1 (Transcriptional-regulating protein 132) (Zinc finger transcription factor TReP-132)	reviewed	0	5	2.6556	Medium	2	3	2	Mouse	FALSE	2 v 2	0.116369	0.635797	0.821105	2 v 2	0.188898	0.719372	0.963124	6 samples	0.152633	0.508211	0.879625	0.297088	-0.0643504	NA	0.5893	-0.211504	NA	4.83289	6.86542	NA	4.89724	6.56834	NA	5.04439	6.27612	NA	4.89239	6.35579	NA	4.95884	6.01123	NA	28.5	116.6	NA	29.8	94.9	NA	33	77.5	NA	29.7	81.9	NA	31.1	64.5	NA	19.8	82.6	NA	22.9	58	NA	21	62.6	NA	19.1	81.9	NA	19.5	47.3	NA	1	1	NA	1	1	NA	1	1	NA	1	1	NA	1	1	NA	High	High	High	High	High	High	High	High	High	High	High	High	High	High	High
B2RRV3, Q3UK82, Q8BJV0	B2RRV3, Q3UK82	B2RRV3	B2RRV3	B2RRV3	Ltbr	Lymphotoxin B receptor	unreviewed	1	3	13.7349	High	3	10	3	Mouse	FALSE	3 v 3	0.285162	0.198227	0.494028	3 v 3	-0.0546165	0.734189	0.964972	9 samples	0.115273	0.508213	0.879625	0.359102	-0.00413577	0.50052	-0.0739034	-0.286994	0.197048	6.70736	7.21335	8.27333	6.71149	6.85425	7.77281	6.99435	7.28725	8.07628	6.94017	7.36457	8.09645	7.16189	7.08215	8.07146	104.5	148.4	309.4	104.8	115.7	218.7	127.5	156.2	269.9	122.8	164.8	273.7	143.2	135.5	269	72.7	105.1	185.2	80.4	70.7	133.6	81.1	126.2	149.2	79.1	164.8	148.2	89.6	99.2	168.4	2	3	3	2	3	3	2	3	3	2	3	3	2	3	3	High	High	High	High	High	High	High	High	High	High	High	High	High	High	High
Q8BFQ8	Q8BFQ8	Q8BFQ8	Q8BFQ8	Q8BFQ8	Gatd1	Glutamine amidotransferase-like class 1 domain-containing protein 1 (Parkinson disease 7 domain-containing protein 1)	reviewed	0	2	9.09091	High	2	4	2	Mouse	FALSE	2 v 2	0.0963951	0.830284	0.932617	2 v 2	0.252597	0.643204	0.951683	6 samples	0.174496	0.50823	0.879625	NA	0.449375	-0.256585	NA	0.655089	-0.149895	5.36107	NA	5.36107	4.91169	NA	5.61765	4.70598	NA	5.51096	5.82018	NA	5.34341	5.74953	NA	5.72247	41.1	NA	41.1	30.1	NA	49.1	26.1	NA	45.6	56.5	NA	40.6	53.8	NA	52.8	28.6	NA	24.6	23.1	NA	30	16.6	NA	25.2	36.4	NA	22	33.7	NA	33	1	NA	1	1	NA	1	1	NA	1	1	NA	1	1	NA	1	High	Not Found	High	High	Not Found	High	High	Not Found	High	High	Not Found	High	High	Not Found	High
P21279	P21279	P21279	P21279	P21279	Gnaq	Guanine nucleotide-binding protein G(q) subunit alpha (Guanine nucleotide-binding protein alpha-q)	reviewed	0	5	11.1421	High	4	7	1	Mouse	FALSE	2 v 2	0.243362	0.511403	0.736594	2 v 2	0.013556	0.945348	0.996013	6 samples	0.128459	0.508388	0.879625	NA	0.495603	-0.00887815	NA	0.171078	-0.143966	4.96809	NA	5.01792	4.47249	NA	5.0268	4.79701	NA	5.16189	4.92125	NA	5.15381	4.97269	NA	5.40599	31.3	NA	32.4	22.2	NA	32.6	27.8	NA	35.8	30.3	NA	35.6	31.4	NA	42.4	21.8	NA	19.4	17	NA	19.9	17.7	NA	19.8	19.5	NA	19.3	19.7	NA	26.6	1	NA	1	1	NA	1	1	NA	1	1	NA	1	1	NA	1	High	High	Medium	High	High	Medium	High	High	Medium	High	High	Medium	High	High	Medium
A0A1W2P737, F8VPV0, P48725, Q3TQR8, Q3ULT7, Q497U2, Q80U10, Q8CDL2	A0A1W2P737, F8VPV0, P48725	P48725	F8VPV0	P48725	Pcnt	Pericentrin	reviewed	0	5	1.62181	High	6	8	4	Mouse	FALSE	2 v 2	0.100089	0.789543	0.908029	2 v 2	0.132869	0.252107	0.883972	6 samples	0.116479	0.508772	0.879625	-0.191565	0.391743	NA	0.077317	0.188421	NA	7.14262	6.86913	NA	6.75087	7.0607	NA	6.9542	6.79181	NA	7.38284	6.75355	NA	7.41363	6.91767	NA	141.3	116.9	NA	107.7	133.5	NA	124	110.8	NA	166.9	107.9	NA	170.5	120.9	NA	98.3	82.8	NA	82.6	81.6	NA	78.9	89.5	NA	107.5	107.9	NA	106.7	88.6	NA	2	2	NA	2	2	NA	2	2	NA	2	2	NA	2	2	NA	High	High	Medium	High	High	Medium	High	High	Medium	High	High	Medium	High	High	Medium
A0A3Q4EC00, A0A452J8A5, P42125, Q9DBN7	P42125	P42125	P42125	P42125	Eci1	Enoyl-CoA delta isomerase 1, mitochondrial (EC 5.3.3.8) (3,2-trans-enoyl-CoA isomerase) (Delta(3),Delta(2)-enoyl-CoA isomerase) (D3,D2-enoyl-CoA isomerase) (Dodecenoyl-CoA isomerase)	reviewed	1	5	26.6436	High	7	21	7	Mouse	FALSE	3 v 3	-0.173139	0.0877386	0.378981	3 v 3	-0.0384213	0.876922	0.989457	9 samples	-0.10578	0.510478	0.879625	-0.0949867	-0.145249	-0.279181	-0.289507	0.398051	-0.223809	8.80574	7.16993	7.95012	8.95099	7.26491	8.2293	8.40769	7.45943	8.17393	8.59619	7.42626	7.85237	8.79409	7.53528	8.27053	447.5	144	247.3	494.9	153.8	300.1	339.6	176	288.8	387	172	231.1	443.9	185.5	308.8	311.3	102	148	379.7	94	183.3	216	142.2	159.6	249.3	172	125.1	277.8	135.9	193.3	7	3	4	7	3	4	7	3	4	7	3	4	7	3	4	High	High	High	High	High	High	High	High	High	High	High	High	High	High	High
O35490, Q91WS4	O35490	O35490	O35490	O35490	Bhmt	Betaine--homocysteine S-methyltransferase 1 (EC 2.1.1.5)	reviewed	0	4	6.38821	High	3	4	3	Mouse	FALSE	2 v 2	-0.0126583	0.901242	0.964758	2 v 2	0.21295	0.189233	0.85686	6 samples	0.100146	0.510512	0.879625	-0.0936013	0.0682847	NA	0.278182	0.147719	NA	5.36107	7.00338	NA	5.29278	7.09698	NA	5.21335	6.7252	NA	5.08746	6.61324	NA	5.50144	6.94251	NA	41.1	128.3	NA	39.2	136.9	NA	37.1	105.8	NA	34	97.9	NA	45.3	123	NA	28.6	90.9	NA	30.1	83.7	NA	23.6	85.5	NA	21.9	97.9	NA	28.4	90.1	NA	1	3	NA	1	3	NA	1	3	NA	1	3	NA	1	3	NA	Medium	High	Not Found	Medium	High	Not Found	Medium	High	Not Found	Medium	High	Not Found	Medium	High	Not Found
B2RPS1, Q0PD56, Q8C458	B2RPS1, Q0PD56	B2RPS1	Q0PD56	B2RPS1	Rab5b	RAB5B, member RAS oncogene family (Rab5b protein)	unreviewed	0	2	41.3953	High	7	12	4	Mouse	FALSE	3 v 3	0.0308807	0.90382	0.964988	3 v 3	0.311176	0.495296	0.919106	9 samples	0.171028	0.510584	0.879625	0.453794	-0.0425246	-0.318627	1.06034	-0.126815	0	6.54844	5.37504	6.12928	6.59096	4.92125	6.44791	6.67525	4.3147	6.12928	6.37851	3.96347	6.07039	6.74147	5.00899	6.12516	93.6	41.5	70	96.4	30.3	87.3	102.2	19.9	70	83.2	15.6	67.2	107	32.2	69.8	65.1	29.4	41.9	74	18.5	53.3	65	16.1	38.7	53.6	15.6	36.4	66.9	23.6	43.7	2	1	1	2	1	1	2	1	1	2	1	1	2	1	1	High	High	High	High	High	High	High	High	High	High	High	High	High	High	High
Q8C1H8, Q8R373	Q8R373	Q8R373	Q8R373	Q8R373	Clmp	CXADR-like membrane protein (Adipocyte adhesion molecule) (Adipocyte-specific protein 5) (Coxsackie- and adenovirus receptor-like membrane protein) (CAR-like membrane protein)	reviewed	0	5	38.874	High	9	25	9	Mouse	FALSE	3 v 3	0.31364	0.0571487	0.34756	3 v 3	-0.0737574	0.408135	0.908885	9 samples	0.119941	0.511184	0.879625	0.424299	0.354464	0.162157	-0.0955203	-0.184446	0.058694	8.08375	9.01039	7.71905	7.72928	8.58609	7.55689	8.26819	9.10591	7.66035	8.24127	9.38586	7.6388	7.99435	9.06366	7.74349	271.3	515.7	210.7	212.2	384.3	188.3	308.3	551	202.3	302.6	669	199.3	255	535.1	214.3	188.7	365.3	126.1	162.8	234.9	115	196.1	445.2	111.8	194.9	669	107.9	159.6	392	134.2	4	8	5	4	8	5	4	8	5	4	8	5	4	8	5	High	High	High	High	High	High	High	High	High	High	High	High	High	High	High
Q3THL5, Q80X73	Q3THL5, Q80X73	Q80X73	Q3THL5	Q80X73	Pelo	Protein pelota homolog (EC 3.1.-.-)	reviewed	0	5	23.1169	High	12	25	12	Mouse	FALSE	3 v 3	0.221084	0.158421	0.462843	3 v 3	-0.0157378	0.899589	0.991777	9 samples	0.102673	0.51132	0.879625	0.0578088	0.403751	0.201694	0.0731109	-0.234964	0.11464	8.31424	8.30241	8.48663	7.91049	8.2446	8.28494	8.54921	8.2293	8.37199	8.41659	8.43546	8.50898	8.40131	8.32688	8.40173	318.3	315.7	358.7	240.6	303.3	311.9	374.6	300.1	331.3	341.7	346.2	364.3	338.1	321.1	338.2	221.4	223.6	214.7	184.6	185.4	190.5	238.3	242.5	183.1	220.1	346.2	197.2	211.6	235.2	211.8	6	4	5	6	4	5	6	4	5	6	4	5	6	4	5	High	High	High	High	High	High	High	High	High	High	High	High	High	High	High
Q3UI43	Q3UI43	Q3UI43	Q3UI43	Q3UI43	Babam1	BRISC and BRCA1-A complex member 1 (Mediator of RAP80 interactions and targeting subunit of 40 kDa) (New component of the BRCA1-A complex)	reviewed	1	5	14.4144	High	2	4	2	Mouse	FALSE	3 v 3	-0.0029579	0.979946	0.992479	3 v 3	-0.113989	0.227329	0.878614	9 samples	-0.0584733	0.511537	0.879625	-0.207488	0.134586	0.0640287	-0.189398	-0.170574	0.0180058	4.62644	4.79701	6.01123	4.49185	5.0045	5.9472	4.79701	4.98641	5.99322	4.73877	4.75489	5.68089	5.04439	5.14568	5.8679	24.7	27.8	64.5	22.5	32.1	61.7	27.8	31.7	63.7	26.7	27	51.3	33	35.4	58.4	17.2	19.7	38.6	17.3	19.6	37.7	17.7	25.6	35.2	17.2	27	27.8	20.7	25.9	36.6	1	1	1	1	1	1	1	1	1	1	1	1	1	1	1	High	High	High	High	High	High	High	High	High	High	High	High	High	High	High
Q9N2I2	Q9N2I2	Q9N2I2	Q9N2I2	Q9N2I2	SERPINA5	Plasma serine protease inhibitor (Protein C inhibitor) (PCI) (Serpin A5)	reviewed	0	5	51.9802	High	19	97	18		TRUE	3 v 3	0.00384886	0.984556	0.993975	3 v 3	0.399056	0.456436	0.908885	9 samples	0.201453	0.511539	0.879625	-0.227175	-0.111097	0.349818	-0.0805869	0.00876001	1.269	10.6007	10.4932	10.7169	10.7118	10.7203	10.3671	10.5919	10.5737	9.44791	10.0868	10.2092	11.0059	10.5369	11.763	10.2687	1552.8	1441.3	1683.1	1677.1	1687.1	1320.7	1543.4	1524.1	698.4	1087.5	1183.8	2056.4	1485.7	3475.4	1233.6	1080.1	1021	1007.4	1286.8	1031.2	806.8	981.8	1231.4	386	700.5	1183.8	1113.3	929.9	2546.2	772.5	15	17	17	15	17	17	15	17	17	15	17	17	15	17	17	High	High	High	High	High	High	High	High	High	High	High	High	High	High	High
Q3TIV5	Q3TIV5	Q3TIV5	Q3TIV5	Q3TIV5	Zc3h15	Zinc finger CCCH domain-containing protein 15 (DRG family-regulatory protein 1) (Epo-immediate response gene protein FM22)	reviewed	0	5	21.3615	High	8	17	8	Mouse	FALSE	3 v 3	0.0532517	0.655036	0.830994	3 v 3	0.0685592	0.319736	0.884382	9 samples	0.0609054	0.511817	0.879625	-0.14741	0.189528	0.117637	0.172794	0.0103833	0.0225004	7.97154	7.93899	8.33584	7.78202	8.0864	8.2182	7.96116	7.7662	8.31334	8.01903	7.53683	8.3394	7.87897	8.26444	8.3746	251	245.4	323.1	220.1	271.8	297.8	249.2	217.7	318.1	259.4	185.7	323.9	235.4	307.5	331.9	174.6	173.8	193.4	168.9	166.1	181.9	158.5	175.9	175.8	167.1	185.7	175.3	147.4	225.3	207.8	4	6	5	4	6	5	4	6	5	4	6	5	4	6	5	High	High	High	High	High	High	High	High	High	High	High	High	High	High	High
E9PW51, E9Q4Q6, Q3TQ29, Q3UR91, Q80U58	Q3TQ29, Q3UR91, Q80U58	Q80U58	Q80U58	Q80U58	Pum2	Pumilio homolog 2	reviewed	0	5	3.93996	High	4	7	1	Mouse	FALSE	2 v 2	-0.0174917	0.917472	0.971035	2 v 2	-0.281454	0.345478	0.900183	6 samples	-0.149473	0.512065	0.879625	-0.151666	0.116683	NA	-0.111717	-0.45119	NA	6.31832	6.42122	NA	6.20163	6.57289	NA	6.76951	6.53294	NA	6.56834	6.08534	NA	6.26115	6.65392	NA	79.8	85.7	NA	73.6	95.2	NA	109.1	92.6	NA	94.9	67.9	NA	76.7	100.7	NA	55.5	60.7	NA	56.5	58.2	NA	69.4	74.8	NA	61.1	67.9	NA	48	73.8	NA	1	1	NA	1	1	NA	1	1	NA	1	1	NA	1	1	NA	High	High	Not Found	High	High	Not Found	High	High	Not Found	High	High	Not Found	High	High	Not Found
Q80SY5	Q80SY5	Q80SY5	Q80SY5	Q80SY5	Prpf38b	Pre-mRNA-splicing factor 38B	reviewed	0	2	2.58303	High	2	4	2	Mouse	FALSE	2 v 2	0.00348648	0.967304	0.986914	2 v 2	-0.125353	0.428731	0.908885	6 samples	-0.0609331	0.512269	0.879625	NA	0.0713126	-0.0643396	NA	-0.0253358	-0.22537	6.66676	NA	6.49025	6.59544	NA	6.55459	6.69209	NA	6.71562	6.75087	NA	6.63662	6.99548	NA	6.63517	101.6	NA	89.9	96.7	NA	94	103.4	NA	105.1	107.7	NA	99.5	127.6	NA	99.4	70.7	NA	53.8	74.2	NA	57.4	65.8	NA	58.1	69.4	NA	53.9	79.8	NA	62.3	2	NA	2	2	NA	2	2	NA	2	2	NA	2	2	NA	2	High	Not Found	High	High	Not Found	High	High	Not Found	High	High	Not Found	High	High	Not Found	High
A0A2R8VHU2, D3YUS1, O54950, Q2VPC9, Q3TMN8, Q3U4D5, Q8BIQ9, Q8BM63, Q91WG5	O54950, Q2VPC9	O54950	O54950	O54950	Prkag1	5'-AMP-activated protein kinase subunit gamma-1 (AMPK gamma1) (AMPK subunit gamma-1) (AMPKg)	reviewed	0	5	24.8485	High	7	19	7	Mouse	FALSE	3 v 3	-0.0976421	0.156009	0.460953	3 v 3	-0.0455567	0.80282	0.980657	9 samples	-0.0715994	0.512838	0.879625	-0.0430568	-0.065429	-0.18444	-0.198904	0.274675	-0.212441	8.91528	8.47776	8.50661	8.98071	8.52082	8.69105	8.64061	8.67666	8.71905	8.79604	8.57175	8.62534	9.01569	8.57478	8.78333	482.8	356.5	363.7	505.2	367.3	413.3	399.1	409.2	421.4	444.5	380.5	394.9	517.6	381.3	440.6	335.8	252.5	217.7	387.6	224.5	252.5	253.9	330.6	232.9	286.3	380.5	213.8	324	279.3	275.9	5	5	5	5	5	5	5	5	5	5	5	5	5	5	5	High	High	High	High	High	High	High	High	High	High	High	High	High	High	High
Q5SVW9, Q8R1V4	Q8R1V4	Q8R1V4	Q8R1V4	Q8R1V4	Tmed4	Transmembrane emp24 domain-containing protein 4 (Endoplasmic reticulum stress-response protein 25) (ERS25) (p24 family protein alpha-3) (p24alpha3) (p26)	reviewed	0	4	39.207	High	8	19	7	Mouse	FALSE	2 v 2	-0.453796	0.0530239	0.345835	2 v 2	0.064283	0.612647	0.947637	6 samples	-0.194756	0.512913	0.879625	NA	-0.415911	-0.49168	NA	0.156562	-0.0279956	8.17393	NA	7.20945	8.58984	NA	7.70113	8.01737	NA	7.23745	8.12102	NA	7.27798	8.30195	NA	7.54381	288.8	NA	148	385.3	NA	208.1	259.1	NA	150.9	278.4	NA	155.2	315.6	NA	186.6	200.9	NA	88.6	295.6	NA	127.1	164.8	NA	83.4	179.3	NA	84	197.5	NA	116.9	5	NA	4	5	NA	4	5	NA	4	5	NA	4	5	NA	4	High	High	High	High	High	High	High	High	High	High	High	High	High	High	High
Q6ZQ68	Q6ZQ68	Q6ZQ68	Q6ZQ68	Q6ZQ68	mKIAA0687	MKIAA0687 protein	unreviewed	0	1	16.0956	High	20	33	2	Mouse	FALSE	3 v 3	-0.0169999	0.734853	0.879116	3 v 3	-0.0261779	0.661258	0.951982	9 samples	-0.0215889	0.512921	0.879625	0.0697333	-0.0698853	-0.0508477	0.0766362	-0.0790974	-0.0760725	9.67596	8.45861	8.80993	9.74584	8.38888	8.86078	9.75505	8.38198	8.886	9.89709	8.43754	9.03727	9.76537	8.50104	8.94427	818	351.8	448.8	858.6	335.2	464.9	864.1	333.6	473.1	953.5	346.7	525.4	870.3	362.3	492.6	569	249.2	268.6	658.8	204.9	284	549.7	269.5	261.5	614.2	346.7	284.4	544.7	265.4	308.5	12	5	6	12	5	6	12	5	6	12	5	6	12	5	6	High	High	High	High	High	High	High	High	High	High	High	High	High	High	High
O54734, Q3UC51, Q3UG68	O54734, Q3UC51, Q3UG68	O54734	O54734	O54734	Ddost	Dolichyl-diphosphooligosaccharide--protein glycosyltransferase 48 kDa subunit (DDOST 48 kDa subunit) (Oligosaccharyl transferase 48 kDa subunit)	reviewed	0	3	37.1882	High	14	59	14	Mouse	FALSE	3 v 3	-0.260984	0.206814	0.495499	3 v 3	0.0412232	0.809468	0.983261	9 samples	-0.10988	0.513399	0.879625	-0.0275858	-0.238512	-0.516853	0.111087	0.259287	-0.246705	9.62954	9.86481	9.45512	9.86805	9.89239	9.97197	9.37025	9.75372	9.70183	9.6014	9.64638	9.60936	9.66427	9.65374	9.91961	792.1	932.4	701.9	934.5	950.4	1004.3	661.8	863.3	832.8	776.8	801.4	781.1	811.4	805.5	968.5	551	660.5	420.1	717	580.9	613.5	421	697.5	460.3	500.4	801.4	422.9	507.8	590.1	606.5	11	9	10	11	9	10	11	9	10	11	9	10	11	9	10	High	High	High	High	High	High	High	High	High	High	High	High	High	High	High
A0A3Q4EC50, A0A3Q4EGT0, A0A3Q4EHW7, A0A3Q4EII3, Q3UTM6, Q8JZY2	A0A3Q4EC50, A0A3Q4EGT0, A0A3Q4EII3, Q8JZY2	Q8JZY2	Q8JZY2	Q8JZY2	Commd10	COMM domain-containing protein 10 (Down-regulated in W/WV mouse stomach 2) (mDRWMS2)	reviewed	0	2	12.8713	High	3	3	3	Mouse	FALSE	3 v 3	0.113956	0.029275	0.323836	3 v 3	0.0867092	0.72505	0.963124	9 samples	0.100333	0.513412	0.879625	0.124851	0.0752881	0.141728	-0.0277628	0.501821	-0.213931	5.14568	6.27053	5.68089	5.07039	6.14568	5.53916	4.64386	6.29829	5.89482	4.83794	6.91049	5.60585	5.35755	6.52513	5.71699	35.4	77.2	51.3	33.6	70.8	46.5	25	78.7	59.5	28.6	120.3	48.7	41	92.1	52.6	24.6	54.7	30.7	25.8	43.3	28.4	15.9	63.6	32.9	18.4	120.3	26.3	25.7	67.5	33	1	1	1	1	1	1	1	1	1	1	1	1	1	1	1	High	High	High	High	High	High	High	High	High	High	High	High	High	High	High
D3YWM4, D3YZC0, H3BJR0, H3BK61, H3BKW6, H3BL62, Q3UGC8	Q3UGC8	Q3UGC8	Q3UGC8	Q3UGC8	Pcca	Propionyl-CoA carboxylase alpha chain, mitochondrial (EC 6.4.1.3) (Propanoyl-CoA:carbon dioxide ligase subunit alpha)	unreviewed	0	2	69.7514	High	53	343	52	Mouse	FALSE	3 v 3	0.015578	0.907369	0.964988	3 v 3	-0.18119	0.263607	0.883972	9 samples	-0.0828059	0.513507	0.879625	0.243147	-0.0414813	-0.154932	-0.00198739	-0.403009	-0.138573	12.6896	13.0009	12.703	12.7311	12.7578	12.8579	13.0926	13.0029	12.8415	12.8751	12.8893	12.7099	12.7971	12.2793	12.6855	6606.1	8197.3	6667.6	6798.8	6925.9	7423.5	8735	8208.6	7339.8	7512.8	7586.9	6699.6	7117.3	4971.1	6587.4	4595.1	5806.7	3990.8	5216.6	4233.2	4534.8	5556.6	6632.1	4056.7	4839.4	7586.9	3627	4454.5	3642	4125.1	47	53	50	47	53	50	47	53	50	47	53	50	47	53	50	High	High	High	High	High	High	High	High	High	High	High	High	High	High	High
O35900, O35901, Q9EP83, Q9ES84	O35900, O35901, Q9EP83, Q9ES84	O35900	O35901	O35900	Lsm2	U6 snRNA-associated Sm-like protein LSm2 (Protein G7b) (snRNP core Sm-like protein Sm-x5)	reviewed	1	4	27.3684	High	3	4	3	Mouse	FALSE	2 v 2	-0.00394046	0.957808	0.983801	2 v 2	-0.194345	0.365915	0.900414	6 samples	-0.0991427	0.51362	0.879625	NA	-0.0633094	0.0554285	NA	-0.0684619	-0.320228	5.74147	NA	6.40769	5.80478	NA	6.35226	5.80993	NA	6.72792	5.92837	NA	6.47086	5.88753	NA	6.6279	53.5	NA	84.9	55.9	NA	81.7	56.1	NA	106	60.9	NA	88.7	59.2	NA	98.9	37.2	NA	50.8	42.9	NA	49.9	35.7	NA	58.6	39.2	NA	48	37.1	NA	61.9	1	NA	2	1	NA	2	1	NA	2	1	NA	2	1	NA	2	Medium	Not Found	High	Medium	Not Found	High	Medium	Not Found	High	Medium	Not Found	High	Medium	Not Found	High
D3Z0Y2, O08709, Q6A0D0, Q6GT24, Q8BG37, Q8BPD3	D3Z0Y2, Q6A0D0, Q6GT24	Q6A0D0	Q6A0D0	Q6A0D0	Prdx6	Peroxiredoxin-6 (EC 1.11.1.27) (EC 2.3.1.23) (EC 3.1.1.4) (1-Cys peroxiredoxin) (Acidic calcium-independent phospholipase A2) (Glutathione-dependent peroxiredoxin) (Lysophosphatidylcholine acyltransferase 5) (Non-selenium glutathione peroxidase)	unreviewed	1	3	25.9912	High	7	16	7	Mouse	FALSE	3 v 3	-0.00908957	0.948476	0.980366	3 v 3	0.139419	0.291819	0.884382	9 samples	0.0651647	0.513624	0.879625	-0.238212	0.0207034	0.19024	-0.05385	0.204988	0.267119	7.56605	8.4822	7.34607	7.54535	8.72042	7.15583	7.36107	8.53605	7.07895	7.64818	8.47857	7.08746	7.83099	8.71046	7.24793	189.5	357.6	162.7	186.8	421.8	142.6	164.4	371.2	135.2	200.6	356.7	136	227.7	418.9	152	131.8	253.3	97.4	143.3	257.8	87.1	104.6	299.9	74.7	129.2	356.7	73.6	142.5	306.9	95.2	5	5	3	5	5	3	5	5	3	5	5	3	5	5	3	High	High	High	High	High	High	High	High	High	High	High	High	High	High	High
Q8R3W2	Q8R3W2	Q8R3W2	Q8R3W2	Q8R3W2	0610009B22Rik	RIKEN cDNA 0610009B22 gene	unreviewed	0	3	20.7143	High	3	5	1	Mouse	FALSE	3 v 3	-0.166827	0.18343	0.482043	3 v 3	-0.0237454	0.914165	0.992135	9 samples	-0.0952861	0.513626	0.879625	-0.297681	-0.0118449	-0.190955	0.0718929	0.255679	-0.398808	6.92244	3.848	6.58646	6.93428	4.14568	6.77742	6.66676	3.7761	6.98527	6.65964	3.8679	6.6879	6.72792	4.17792	6.99548	121.3	14.4	96.1	122.3	17.7	109.7	101.6	13.7	126.7	101.1	14.6	103.1	106	18.1	127.6	84.4	10.2	57.5	93.8	10.8	67	64.6	11.1	70	65.1	14.6	55.8	66.3	13.2	79.9	2	1	1	2	1	1	2	1	1	2	1	1	2	1	1	High	Not Found	Not Found	High	Not Found	Not Found	High	Not Found	Not Found	High	Not Found	Not Found	High	Not Found	Not Found
O55201	O55201	O55201	O55201	O55201	Supt5h	Transcription elongation factor SPT5 (DRB sensitivity-inducing factor large subunit) (DSIF large subunit)	reviewed	1	5	7.57856	High	5	7	5	Mouse	FALSE	3 v 3	0.221696	0.0710174	0.362671	3 v 3	-0.0204421	0.891133	0.990518	9 samples	0.100627	0.514045	0.879625	0.250532	0.102021	0.312535	-0.0279158	0.211809	-0.24522	4.63807	7.81506	5.39575	4.53605	7.56453	5.08321	4.42626	7.84298	5.64097	4.72247	7.79636	5.61176	4.90207	7.99095	5.8505	24.9	225.2	42.1	23.2	189.3	33.9	21.5	229.6	49.9	26.4	222.3	48.9	29.9	254.4	57.7	17.3	159.5	25.2	17.8	115.7	20.7	13.7	185.5	27.6	17	222.3	26.5	18.7	186.4	36.1	1	3	1	1	3	1	1	3	1	1	3	1	1	3	1	High	High	High	High	High	High	High	High	High	High	High	High	High	High	High
A0A494B9W7, A0A494BA28, Q8CGF7	Q8CGF7	Q8CGF7	Q8CGF7	Q8CGF7	Tcerg1	Transcription elongation regulator 1 (Formin-binding protein 28) (FBP 28) (TATA box-binding protein-associated factor 2S) (Transcription factor CA150) (p144)	reviewed	0	5	11.2727	High	10	16	10	Mouse	FALSE	3 v 3	0.123632	0.219013	0.504491	3 v 3	0.00958134	0.955746	0.997335	9 samples	0.0666067	0.514142	0.879625	0.217633	0.16627	-0.0130066	0.190858	0.132322	-0.294437	6.76022	6.3345	7.71287	6.59395	6.11686	7.72588	6.6279	6.14364	8.00731	6.59842	6.22304	7.69418	6.52513	6.3345	7.94427	108.4	80.7	209.8	96.6	69.4	211.7	98.9	70.7	257.3	96.9	74.7	207.1	92.1	80.7	246.3	75.4	57.2	125.6	74.1	42.4	129.3	62.9	57.1	142.2	62.4	74.7	112.1	57.6	59.2	154.2	4	2	4	4	2	4	4	2	4	4	2	4	4	2	4	High	High	High	High	High	High	High	High	High	High	High	High	High	High	High
A0A571BEI2, Q6PIU9	A0A571BEI2	A0A571BEI2	A0A571BEI2	A0A571BEI2	Aak1	AP2-associated protein kinase 1	unreviewed	0	1	40.1961	High	15	34	11	Mouse	FALSE	3 v 3	-0.169139	0.206833	0.495499	3 v 3	-0.00221533	0.991596	0.999015	9 samples	-0.085677	0.514158	0.879625	-0.0537713	-0.103065	-0.35058	0.136215	0.22834	-0.371201	9.02956	7.06932	8.55421	9.13263	7.12309	8.90479	8.80122	6.9331	8.92541	8.86388	6.63952	8.60733	8.95971	6.93074	8.86542	522.6	134.3	375.9	561.3	139.4	479.3	446.1	122.2	486.2	465.9	99.7	390	497.9	122	466.4	363.5	95.1	225	430.7	85.2	292.8	283.8	98.7	268.7	300.1	99.7	211.1	311.6	89.3	292.1	7	3	9	7	3	9	7	3	9	7	3	9	7	3	9	High	High	High	High	High	High	High	High	High	High	High	High	High	High	High
A0A2X0SSA9, A2AH25, Q5FWK3, Q8BQW4, Q8C5A0, Q91Z04	A0A2X0SSA9, A2AH25, Q5FWK3, Q8BQW4	Q5FWK3	A2AH25	Q5FWK3	Arhgap1	Rho GTPase-activating protein 1 (Rho-type GTPase-activating protein 1)	reviewed	0	5	9.11162	High	4	5	3	Mouse	FALSE	2 v 2	-0.0201095	0.565321	0.775534	2 v 2	0.144625	0.158908	0.834222	6 samples	0.0622579	0.514567	0.879879	0.00461663	NA	-0.0448356	0.181494	NA	0.107756	NA	4.96809	6.30743	NA	4.96347	6.35226	NA	4.7866	6.19967	NA	4.76022	6.46923	NA	4.97728	6.63662	NA	31.3	79.2	NA	31.2	81.7	NA	27.6	73.5	NA	27.1	88.6	NA	31.5	99.5	NA	22.2	47.4	NA	19.1	49.9	NA	22.3	40.6	NA	27.1	48	NA	23.1	62.3	NA	1	3	NA	1	3	NA	1	3	NA	1	3	NA	1	3	Not Found	High	High	Not Found	High	High	Not Found	High	High	Not Found	High	High	Not Found	High	High
P20029, Q3TI47, Q3TKF8, Q3TUS2, Q3TWF2, Q3U6V3, Q3U7T8, Q3U9G2, Q3UEM8, Q9DC41	P20029, Q3U9G2	P20029	P20029	P20029	Hspa5	Endoplasmic reticulum chaperone BiP (EC 3.6.4.10) (78 kDa glucose-regulated protein) (GRP-78) (Binding-immunoglobulin protein) (BiP) (Heat shock protein 70 family protein 5) (HSP70 family protein 5) (Heat shock protein family A member 5) (Immunoglobulin heavy chain-binding protein)	reviewed	0	5	60.458	High	53	375	50	Mouse	FALSE	3 v 3	-0.151973	0.243271	0.529232	3 v 3	0.0115698	0.918668	0.99418	9 samples	-0.0702017	0.515229	0.880564	0.0192207	-0.175327	-0.299813	0.0102175	0.185889	-0.161397	12.9566	12.5007	12.9458	13.1319	12.4815	13.2456	12.7707	12.4905	13.1072	13.1133	12.2086	13.1037	12.7493	12.3982	13.0886	7949.2	5795.5	7889.7	8976.4	5718.8	9712.1	6988.2	5754.6	8823.6	8861.4	4733.1	8802.8	6885.4	5397.9	8710.7	5529.3	4105.3	4722.3	6887.4	3495.4	5932.8	4445.4	4649.4	4876.8	5708.1	4733.1	4765.7	4309.3	3954.7	5454.8	50	40	47	50	40	47	50	40	47	50	40	47	50	40	47	High	High	High	High	High	High	High	High	High	High	High	High	High	High	High
Q3TMX5, Q80ZP8, Q9CXI5	Q3TMX5, Q80ZP8, Q9CXI5	Q9CXI5	Q3TMX5	Q9CXI5	Manf	Mesencephalic astrocyte-derived neurotrophic factor (Arginine-rich protein) (Protein ARMET)	reviewed	0	5	4.46927	Medium	1	3	1	Mouse	FALSE	2 v 2	-0.269305	0.0500841	0.338168	2 v 2	-0.0709852	0.880114	0.99019	6 samples	-0.170145	0.515606	0.880668	-0.290535	-0.248074	NA	-0.443464	0.301493	NA	6.69209	6.47897	NA	6.94017	6.76951	NA	6.3906	6.92244	NA	6.55152	6.76818	NA	6.64962	7.11374	NA	103.4	89.2	NA	122.8	109.1	NA	83.9	121.3	NA	93.8	109	NA	100.4	138.5	NA	71.9	63.2	NA	94.2	66.7	NA	53.4	98	NA	60.4	109	NA	62.9	101.5	NA	1	1	NA	1	1	NA	1	1	NA	1	1	NA	1	1	NA	High	High	High	High	High	High	High	High	High	High	High	High	High	High	High
B7ZC25, E9PWS2, F6S1M4, P97298, Q5ND37, Q95121	Q95121	Q95121	Q95121	Q95121	SERPINF1	Pigment epithelium-derived factor (PEDF) (Serpin F1)	reviewed	0	4	29.0865	High	13	28	13		TRUE	3 v 3	-0.200275	0.0458208	0.336341	3 v 3	-0.00203617	0.993215	0.999015	9 samples	-0.101155	0.515813	0.880668	-0.120825	-0.274393	-0.205606	0.397894	-0.324925	-0.079077	8.62315	9.76487	8.46434	8.89754	9.8857	8.66995	8.94808	9.36698	8.54342	9.05148	9.36523	9.00927	9.0493	10.5543	8.86357	394.3	870	353.2	476.9	946	407.3	493.9	660.3	373.1	530.6	659.5	515.3	529.8	1503.7	465.8	274.3	616.3	211.4	365.9	578.2	248.8	314.2	533.5	206.2	341.8	659.5	279	331.6	1101.6	291.7	7	10	5	7	10	5	7	10	5	7	10	5	7	10	5	High	High	High	High	High	High	High	High	High	High	High	High	High	High	High
A0A0A0MQH0, A0A140LHC1, A0A140LHK6, A0A140LHM4, A0A140LHQ5, A0A140LHZ1, A0A140LI37, A0A140LI75, A0A140LIN0, A0A140LIQ4, A0A140LJ16, A0A140LJ36, A0A140LJ74, A0A140LJC8, A0A140LJG8, A0A140LJJ0, A2AEV2, A2AEV5, F6Q8K5, F6QP00, F6YHS5, Q91VM3, S4R186	A0A0A0MQH0, A0A140LHC1, A0A140LHK6, A0A140LHM4, A0A140LHQ5, A0A140LHZ1, A0A140LI37, A0A140LI75, A0A140LIN0, A0A140LIQ4, A0A140LJ16, A0A140LJ36, A0A140LJ74, A0A140LJC8, A0A140LJG8, A0A140LJJ0, A2AEV2, A2AEV5, F6Q8K5, F6QP00, F6YHS5, Q91VM3, S4R186	Q91VM3	Q91VM3	Q91VM3	Wdr45	WD repeat domain phosphoinositide-interacting protein 4 (WIPI-4) (WD repeat domain X-linked 1) (WD repeat-containing protein 45)	reviewed	0	4	2.77778	Medium	1	3	1	Mouse	FALSE	3 v 3	-0.333175	0.513868	0.737888	3 v 3	-0.116431	0.730449	0.963612	9 samples	-0.224803	0.516568	0.88089	-0.248224	0.354182	-1.10548	0.469341	-0.36257	-0.456065	5.46271	6.26115	5.54844	5.10852	6.50938	6.65392	5.82528	5.79181	6.0045	5.59395	5.74685	6.2854	5.71973	6.11894	6.43296	44.1	76.7	46.8	34.5	91.1	100.7	56.7	55.4	64.2	48.3	53.7	78	52.7	69.5	86.4	30.7	54.3	28	26.5	55.7	61.5	36.1	44.8	35.5	31.1	53.7	42.2	33	50.9	54.1	1	1	1	1	1	1	1	1	1	1	1	1	1	1	1	Medium	Medium	High	Medium	Medium	High	Medium	Medium	High	Medium	Medium	High	Medium	Medium	High
G3X9P1, Q3UZT2, Q8BR92, Q9Z107	Q8BR92	Q8BR92	Q8BR92	Q8BR92	Palm2	Paralemmin-2	reviewed	1	2	46.8085	High	20	53	18	Mouse	FALSE	3 v 3	0.0183696	0.721743	0.871192	3 v 3	0.0418543	0.504965	0.919106	9 samples	0.030112	0.516634	0.88089	-0.0645199	0.0894472	0.0301814	0.0707458	0.113831	-0.0590142	10.3599	9.46842	10.1669	10.2704	9.53294	10.1367	10.246	9.39767	10.2259	10.3214	8.94778	10.1572	9.97427	9.44004	9.88173	1314.1	708.4	1149.6	1235.1	740.8	1125.8	1214.4	674.5	1197.6	1279.5	493.8	1141.9	1005.9	694.6	943.4	914.1	501.8	688.1	947.7	452.8	687.7	772.5	545	661.9	824.2	493.8	618.2	629.6	508.9	590.8	17	10	16	17	10	16	17	10	16	17	10	16	17	10	16	High	High	High	High	High	High	High	High	High	High	High	High	High	High	High
A0A1W2P6L9, B2RX13, D3Z5M7, Q3UQ28, Q80U60	B2RX13, Q3UQ28, Q80U60	Q3UQ28	B2RX13	Q3UQ28	Pxdn	Peroxidasin homolog (EC 1.11.2.-) [Cleaved into: PXDN active fragment]	reviewed	0	5	20.1356	High	25	51	25	Mouse	FALSE	3 v 3	-0.138316	0.224831	0.511423	3 v 3	-0.0715568	0.803786	0.980839	9 samples	-0.104936	0.516931	0.88089	-0.206861	-0.228691	0.0206035	0.0613623	-0.560585	0.284552	9.23074	8.94339	9.58628	9.45943	9.15026	9.56567	9.79133	8.88203	9.30172	9.21602	8.85206	9.62132	8.95449	8.62972	8.6872	600.8	492.3	768.7	704	568.2	757.8	886.1	471.8	631.1	594.7	462.1	787.6	496.1	396.1	412.2	417.9	348.7	460.1	540.2	347.3	462.9	563.7	381.2	348.8	383.1	462.1	426.4	310.5	290.2	258.1	14	11	14	14	11	14	14	11	14	14	11	14	14	11	14	High	High	High	High	High	High	High	High	High	High	High	High	High	High	High
Q9D6J6	Q9D6J6	Q9D6J6	Q9D6J6	Q9D6J6	Ndufv2	NADH dehydrogenase [ubiquinone] flavoprotein 2, mitochondrial (EC 7.1.1.2) (NADH-ubiquinone oxidoreductase 24 kDa subunit)	reviewed	0	4	22.5806	High	5	12	5	Mouse	FALSE	3 v 3	-0.176462	0.370245	0.635538	3 v 3	-0.00146326	0.992052	0.999015	9 samples	-0.0889626	0.517076	0.88089	0.123705	-0.267459	-0.385631	0.0947941	0.159903	-0.259087	7.7252	8.12877	7.30925	7.99266	8.00506	7.69488	7.56529	8.03397	7.56834	7.6907	7.92422	7.3147	7.72928	8.09487	7.4814	211.6	279.9	158.6	254.7	256.9	207.2	189.4	262.1	189.8	206.6	242.9	159.2	212.2	273.4	178.7	147.2	198.3	94.9	195.4	157	126.6	120.5	211.8	104.9	133.1	242.9	86.2	132.8	200.3	111.9	3	4	3	3	4	3	3	4	3	3	4	3	3	4	3	High	High	High	High	High	High	High	High	High	High	High	High	High	High	High
D3Z1Z8, D3Z5N2, P54227, P55821, Q8C2H3, Q91XT3, Q9CXQ8, Q9CYU5, Q9CZ46, Q9DCP3	D3Z5N2, P54227, Q91XT3, Q9DCP3	P54227	P54227	P54227	Stmn1	Stathmin (Leukemia-associated gene protein) (Leukemia-associated phosphoprotein p18) (Metablastin) (Oncoprotein 18) (Op18) (Phosphoprotein p19) (pp19) (Prosolin) (Protein Pr22) (pp17)	reviewed	0	5	46.3087	High	7	28	7	Mouse	FALSE	3 v 3	0.348145	0.0613646	0.351907	3 v 3	-0.0522222	0.84172	0.984447	9 samples	0.147962	0.517249	0.88089	0.177221	0.382251	0.484965	-0.367396	0.396389	-0.18566	8.94983	9.40195	8.96434	8.56758	9.22473	8.47938	8.55344	9.76934	9.15	8.91707	9.43858	8.79928	8.43796	9.70563	8.71596	494.5	676.5	499.5	379.4	598.3	356.9	375.7	872.7	568.1	483.4	693.9	445.5	346.8	835	420.5	344	479.2	299	291.1	365.7	218	239	705.1	314	311.4	693.9	241.2	217.1	611.7	263.3	4	7	6	4	7	6	4	7	6	4	7	6	4	7	6	High	High	High	High	High	High	High	High	High	High	High	High	High	High	High
P29416, Q3THQ0, Q3TKF6, Q3TVI2, Q3TW10, Q3TXV7, Q3U936, Q3UCP6, Q8BNS6	P29416, Q3TKF6, Q3TW10, Q3TXV7	P29416	P29416	P29416	Hexa	Beta-hexosaminidase subunit alpha (EC 3.2.1.52) (Beta-N-acetylhexosaminidase subunit alpha) (Hexosaminidase subunit A) (N-acetyl-beta-glucosaminidase subunit alpha)	reviewed	0	5	16.6667	High	7	12	7	Mouse	FALSE	2 v 2	-0.446043	0.108909	0.405345	2 v 2	0.0596372	0.583073	0.939941	6 samples	-0.193203	0.517859	0.881443	NA	-0.523103	-0.368983	NA	0.137292	-0.0180178	7.09381	NA	7.38457	7.61692	NA	7.75355	6.95652	NA	7.40259	7.08852	NA	7.14568	7.29002	NA	7.50938	136.6	NA	167.1	196.3	NA	215.8	124.2	NA	169.2	136.1	NA	141.6	156.5	NA	182.2	95	NA	100	150.6	NA	131.8	79	NA	93.5	87.7	NA	76.7	97.9	NA	114.1	5	NA	4	5	NA	4	5	NA	4	5	NA	4	5	NA	4	High	High	High	High	High	High	High	High	High	High	High	High	High	High	High
Q0VCM5	Q0VCM5	Q0VCM5	Q0VCM5	Q0VCM5	ITIH1	Inter-alpha-trypsin inhibitor heavy chain H1 (ITI heavy chain H1) (ITI-HC1) (Inter-alpha-inhibitor heavy chain 1)	reviewed	0	3	18.7638	High	14	29	13		TRUE	3 v 3	0.0479675	0.840173	0.937523	3 v 3	0.14939	0.351989	0.900183	9 samples	0.0986787	0.518096	0.881443	-0.32826	0.0763999	0.395763	0.135429	-0.0583344	0.371075	8.32148	8.52474	8.9747	8.24508	8.853	8.57894	8.37981	8.38931	8.60363	8.63154	8.37938	8.75656	8.38198	8.73573	8.79409	319.9	368.3	503.1	303.4	462.4	382.4	333.1	335.3	389	396.6	333	432.5	333.6	426.3	443.9	222.5	260.9	301.1	232.8	282.6	233.6	211.9	270.9	215	255.5	333	234.2	208.8	312.3	277.9	6	7	6	6	7	6	6	7	6	6	7	6	6	7	6	High	High	High	High	High	High	High	High	High	High	High	High	High	High	High
E9PUY9, E9PVM6, E9PY42, E9PYA9, E9PYC6, E9Q7A8, E9Q858, Q3TCD4, Q78JN3, Q9WUR2	Q3TCD4, Q9WUR2	Q9WUR2	Q9WUR2	Q9WUR2	Eci2	Enoyl-CoA delta isomerase 2 (EC 5.3.3.8) (Delta(3),delta(2)-enoyl-CoA isomerase) (D3,D2-enoyl-CoA isomerase) (Dodecenoyl-CoA isomerase) (Peroxisomal 3,2-trans-enoyl-CoA isomerase) (pECI)	reviewed	0	5	11.509	High	5	17	5	Mouse	FALSE	3 v 3	-0.282184	0.41088	0.662898	3 v 3	-0.0104421	0.965465	0.997933	9 samples	-0.146313	0.518541	0.881523	0.221305	-0.347964	-0.719892	0.109931	0.284482	-0.42574	7.99322	8.27333	7.06932	8.34119	8.05202	7.78921	7.70874	8.1634	7.49506	7.81314	8.05094	7.2114	7.92362	8.25172	7.68299	254.8	309.4	134.3	324.3	265.4	221.2	209.2	286.7	180.4	224.9	265.2	148.2	242.8	304.8	205.5	177.2	219.2	80.4	248.8	162.2	135.1	133.1	231.6	99.7	144.9	265.2	80.2	152	223.3	128.7	3	5	2	3	5	2	3	5	2	3	5	2	3	5	2	High	High	High	High	High	High	High	High	High	High	High	High	High	High	High
E9Q1W7	E9Q1W7	E9Q1W7	E9Q1W7	E9Q1W7	Tbck	TBC domain-containing protein kinase-like protein	unreviewed	0	2	4.14334	High	3	4	3	Mouse	FALSE	2 v 2	-0.0375352	0.788378	0.908029	2 v 2	-0.180198	0.446871	0.908885	6 samples	-0.108866	0.518666	0.881523	NA	-0.146261	0.071191	NA	-0.0278199	-0.332575	7.0045	NA	5.75489	7.15076	NA	5.6837	7.03232	NA	6.08746	7.07253	NA	5.9542	7.11478	NA	6.46107	128.4	NA	54	142.1	NA	51.4	130.9	NA	68	134.6	NA	62	138.6	NA	88.1	89.3	NA	32.3	109	NA	31.4	83.3	NA	37.6	86.7	NA	33.6	86.7	NA	55.2	2	NA	1	2	NA	1	2	NA	1	2	NA	1	2	NA	1	High	Medium	High	High	Medium	High	High	Medium	High	High	Medium	High	High	Medium	High
A0A1Y7VKP8, A0A1Y7VM38, P52503	P52503	P52503	P52503	P52503	Ndufs6	NADH dehydrogenase [ubiquinone] iron-sulfur protein 6, mitochondrial (Complex I-13kD-A) (CI-13kD-A) (NADH-ubiquinone oxidoreductase 13 kDa-A subunit)	reviewed	0	5	51.7241	High	5	12	5	Mouse	FALSE	3 v 3	-0.269158	0.384992	0.645546	3 v 3	0.010705	0.931313	0.99418	9 samples	-0.129227	0.519328	0.881682	0.214361	-0.45353	-0.568307	0.0989723	0.140984	-0.207841	8.51254	7.19279	7.1819	8.96607	6.97842	7.7502	8.37156	7.09381	7.38974	8.53955	6.99209	7.02237	8.55766	7.13545	7.33271	365.2	146.3	145.2	500.1	126.1	215.3	331.2	136.6	167.7	372.1	127.3	130	376.8	140.6	161.2	254	103.6	86.9	383.7	77.1	131.5	210.7	110.4	92.7	239.7	127.3	70.4	235.8	103	100.9	5	2	3	5	2	3	5	2	3	5	2	3	5	2	3	High	High	High	High	High	High	High	High	High	High	High	High	High	High	High
P83917, Q7TPM0, Q9CYJ8	P83917, Q7TPM0, Q9CYJ8	P83917	P83917	P83917	Cbx1	Chromobox protein homolog 1 (Heterochromatin protein 1 homolog beta) (HP1 beta) (Heterochromatin protein p25) (M31) (Modifier 1 protein)	reviewed	0	5	12.973	Medium	2	3	1	Mouse	FALSE	2 v 2	0.047625	0.5401	0.760813	2 v 2	0.138478	0.653479	0.95175	6 samples	0.0930517	0.519578	0.881682	NA	-0.00641199	0.101662	NA	-0.0902952	0.367252	5.48864	NA	5.59991	5.49506	NA	5.49825	5.57894	NA	5.23266	5.04876	NA	5.40599	5.05745	NA	5.00899	44.9	NA	48.5	45.1	NA	45.2	47.8	NA	37.6	33.1	NA	42.4	33.3	NA	32.2	31.2	NA	29	34.6	NA	27.6	30.4	NA	20.8	21.3	NA	23	20.9	NA	20.1	1	NA	1	1	NA	1	1	NA	1	1	NA	1	1	NA	1	High	Not Found	Medium	High	Not Found	Medium	High	Not Found	Medium	High	Not Found	Medium	High	Not Found	Medium
A0A338P6L5, A0A338P6Q4, A0A338P774, Q8K268	Q8K268	Q8K268	Q8K268	Q8K268	Abcf3	ATP-binding cassette sub-family F member 3	reviewed	1	3	15.3738	High	9	18	9	Mouse	FALSE	3 v 3	-0.0938013	0.111451	0.406284	3 v 3	-0.0424236	0.817161	0.983393	9 samples	-0.0681125	0.519618	0.881682	-0.150641	-0.0322842	-0.0984784	-0.110233	0.264624	-0.281661	7.35315	6.99095	7.57818	7.38543	7.1416	7.67666	7.08852	7.10119	7.85985	7.47897	6.87652	7.72928	7.3345	7.04985	7.87652	163.5	127.2	191.1	167.2	141.2	204.6	136.1	137.3	232.3	178.4	117.5	212.2	161.4	132.5	235	113.7	90.1	114.4	128.3	86.3	125	86.6	110.9	128.4	114.9	117.5	114.9	101	97.1	147.1	4	3	5	4	3	5	4	3	5	4	3	5	4	3	5	High	High	High	High	High	High	High	High	High	High	High	High	High	High	High
P54823	P54823	P54823	P54823	P54823	Ddx6	Probable ATP-dependent RNA helicase DDX6 (EC 3.6.4.13) (ATP-dependent RNA helicase p54) (DEAD box protein 6) (Oncogene RCK homolog)	reviewed	0	5	15.735	High	6	13	6	Mouse	FALSE	3 v 3	-0.0213865	0.855478	0.945794	3 v 3	-0.0761531	0.0127664	0.730049	9 samples	-0.0487698	0.519806	0.881682	-0.195436	-0.0315292	0.162806	-0.075862	-0.061253	-0.0913442	6.9331	7.73471	7.81314	6.96463	7.93015	7.65033	6.99435	7.81057	7.90448	7.17393	7.53294	7.85798	7.1127	7.70736	7.91827	122.2	213	224.9	124.9	243.9	200.9	127.5	224.5	239.6	144.4	185.2	232	138.4	209	241.9	85	150.9	134.6	95.8	149.1	122.7	81.1	181.4	132.4	93	185.2	125.6	86.6	153.1	151.5	1	3	4	1	3	4	1	3	4	1	3	4	1	3	4	High	High	High	High	High	High	High	High	High	High	High	High	High	High	High
C0HK80	C0HK80	C0HK80	C0HK80	C0HK80	Arxes2	Adipocyte-related X-chromosome expressed sequence 2	reviewed	0	4	17.7778	High	3	5	3	Mouse	FALSE	2 v 2	-0.273697	0.151249	0.452841	2 v 2	0.0163314	0.948237	0.996013	6 samples	-0.128683	0.52058	0.882036	-0.339975	-0.20742	NA	-0.184083	0.216746	NA	5.89482	7.53838	NA	6.10224	7.87836	NA	5.67807	7.72247	NA	5.78921	7.69975	NA	5.75489	7.64458	NA	59.5	185.9	NA	68.7	235.3	NA	51.2	211.2	NA	55.3	207.9	NA	54	200.1	NA	41.4	131.7	NA	52.7	143.8	NA	32.6	170.6	NA	35.6	207.9	NA	33.8	146.6	NA	1	2	NA	1	2	NA	1	2	NA	1	2	NA	1	2	NA	High	High	Not Found	High	High	Not Found	High	High	Not Found	High	High	Not Found	High	High	Not Found
P97315	P97315	P97315	P97315	P97315	Csrp1	Cysteine and glycine-rich protein 1 (Cysteine-rich protein 1) (CRP) (CRP1)	reviewed	0	4	70.9845	High	12	33	11	Mouse	FALSE	3 v 3	-0.245069	0.0432165	0.329133	3 v 3	0.0468121	0.7412	0.964972	9 samples	-0.0991284	0.521292	0.882036	-0.314496	-0.278963	-0.141748	-0.0895863	0.29344	-0.0634176	9.24793	8.26444	9.22545	9.52689	8.57894	9.3672	8.95449	8.35403	9.28887	9.37634	8.26632	9.27356	9.5812	9.03039	9.76802	608	307.5	598.6	737.7	382.4	660.4	496.1	327.2	625.5	664.6	307.9	618.9	766	522.9	871.9	422.9	217.8	358.3	566	233.7	403.4	315.6	264.4	345.7	428.1	307.9	335.1	479.4	383.1	546	7	5	7	7	5	7	7	5	7	7	5	7	7	5	7	High	High	High	High	High	High	High	High	High	High	High	High	High	High	High
Q3TFP8, Q3TH84, Q3TXU8	Q3TFP8, Q3TH84, Q3TXU8	Q3TXU8	Q3TH84	Q3TXU8	Pgrmc1	Cytochrome b5 heme-binding domain-containing protein	unreviewed	0	2	29.7436	High	6	14	5	Mouse	FALSE	3 v 3	-0.327505	0.171128	0.469864	3 v 3	0.0791749	0.259367	0.883972	9 samples	-0.124165	0.521359	0.882036	-0.186297	-0.156578	-0.639641	0.115029	0.143557	-0.0210616	8.43588	7.55382	8.40939	8.59246	7.74012	9.04903	8.29232	7.43879	8.43045	8.45738	7.15178	8.45492	8.57705	7.30561	9.03535	346.3	187.9	340	386	213.8	529.7	313.5	173.5	345	351.5	142.2	350.9	381.9	158.2	524.7	240.9	133.1	203.5	296.2	130.7	323.6	199.4	140.2	190.7	226.4	142.2	190	239	115.9	328.6	6	2	3	6	2	3	6	2	3	6	2	3	6	2	3	High	High	High	High	High	High	High	High	High	High	High	High	High	High	High
P32507, Q3TZU9, Q80XJ5, Q8C6F2, Q91VT9	P32507	P32507	P32507	P32507	Nectin2	Nectin-2 (Herpes virus entry mediator B) (Herpesvirus entry mediator B) (HveB) (Murine herpes virus entry protein B) (mHveB) (Nectin cell adhesion molecule 2) (Poliovirus receptor homolog) (Poliovirus receptor-related protein 2) (CD antigen CD112)	reviewed	0	5	21.6981	High	10	27	10	Mouse	FALSE	3 v 3	-0.0302547	0.897469	0.963165	3 v 3	-0.139821	0.374711	0.900414	9 samples	-0.0850379	0.521565	0.882036	0.384028	-0.214782	-0.260011	0.10188	-0.303836	-0.217507	8.75389	7.86542	8.41912	8.96867	7.4814	8.67913	9.05772	7.76354	8.63662	8.96492	7.75154	8.52082	8.54689	6.97728	8.29232	431.7	233.2	342.3	501	178.7	409.9	532.9	217.3	398	499.7	215.5	367.3	374	126	313.5	300.3	165.2	204.9	384.4	109.2	250.4	339	175.6	220	321.9	215.5	198.8	234.1	92.3	196.3	7	4	6	7	4	6	7	4	6	7	4	6	7	4	6	High	High	High	High	High	High	High	High	High	High	High	High	High	High	High
Q5SZT7, Q9D0F4	Q9D0F4	Q9D0F4	Q9D0F4	Q9D0F4	Nkap	NF-kappa-B-activating protein	reviewed	1	5	6.26506	High	2	5	2	Mouse	FALSE	2 v 2	0.458136	0.0754434	0.36619	2 v 2	-0.0720563	0.39992	0.905677	6 samples	0.19304	0.52179	0.882036	NA	0.512684	0.403589	NA	-0.0197182	-0.124394	6.76818	NA	7.49105	6.2555	NA	7.08746	6.7879	NA	7.61545	6.64097	NA	7.58721	6.49185	NA	7.36982	109	NA	179.9	76.4	NA	136	110.5	NA	196.1	99.8	NA	192.3	90	NA	165.4	75.8	NA	107.7	58.6	NA	83.1	70.3	NA	108.4	64.3	NA	104.1	56.3	NA	103.6	2	NA	2	2	NA	2	2	NA	2	2	NA	2	2	NA	2	High	Not Found	High	High	Not Found	High	High	Not Found	High	High	Not Found	High	High	Not Found	High
A0A140T8S0, Q6DIB5	Q6DIB5	Q6DIB5	Q6DIB5	Q6DIB5	Megf10	Multiple epidermal growth factor-like domains protein 10 (Multiple EGF-like domains protein 10)	reviewed	0	5	2.44115	High	3	4	3	Mouse	FALSE	2 v 2	-0.0661107	0.853794	0.944872	2 v 2	-0.195219	0.633575	0.949005	6 samples	-0.130665	0.521795	0.882036	NA	0.216674	-0.348895	NA	0.105642	-0.496081	6.824	NA	4.40599	6.60733	NA	4.75489	6.71836	NA	4.90207	7.5157	NA	5.76022	6.90809	NA	4.91169	113.3	NA	21.2	97.5	NA	27	105.3	NA	29.9	183	NA	54.2	120.1	NA	30.1	78.8	NA	12.7	74.8	NA	16.5	67	NA	16.5	117.9	NA	29.3	75.1	NA	18.9	3	NA	1	3	NA	1	3	NA	1	3	NA	1	3	NA	1	High	Not Found	High	High	Not Found	High	High	Not Found	High	High	Not Found	High	High	Not Found	High
A2APZ7, Q06348	A2APZ7, Q06348	Q06348	A2APZ7	Q06348	Prrx2	Paired mesoderm homeobox protein 2 (PRX-2) (Homeobox protein S8)	reviewed	0	5	13.3603	High	3	9	1	Mouse	FALSE	3 v 3	0.0718762	0.304675	0.581136	3 v 3	0.00851535	0.906358	0.992052	9 samples	0.0401958	0.521845	0.882036	0.0938757	0.149848	-0.0280952	0.13229	-0.0817431	-0.0250004	4.47897	7.10957	7.10119	4.32912	7.01569	7.12928	4.56071	6.97728	7.12619	4.16993	6.90809	7.2817	4.27053	7.12722	7.09803	22.3	138.1	137.3	20.1	129.4	140	23.6	126	139.7	18	120.1	155.6	19.3	139.8	137	15.5	97.8	82.2	15.4	79.1	85.5	15	101.8	77.2	11.6	120.1	84.2	12.1	102.4	85.8	1	2	3	1	2	3	1	2	3	1	2	3	1	2	3	High	High	High	High	High	High	High	High	High	High	High	High	High	High	High
A0A0N4SW73, Q3UM85, Q6ZQ33, Q8R361	A0A0N4SW73, Q6ZQ33	Q6ZQ33	Q6ZQ33	Q6ZQ33	Rab11fip5	MKIAA0857 protein	unreviewed	1	1	9.90392	High	9	14	9	Mouse	FALSE	3 v 3	-0.0774476	0.47107	0.717781	3 v 3	-0.00863738	0.930685	0.99418	9 samples	-0.0430425	0.52221	0.882211	0.0773871	-0.0828778	-0.226852	0.117695	0.0340721	-0.177679	7.59096	6.02459	6.59842	7.67384	5.9472	6.82528	7.55689	5.90689	6.7761	7.7252	6.1639	6.89966	7.88325	5.96578	7.27798	192.8	65.1	96.9	204.2	61.7	113.4	188.3	60	109.6	211.6	71.7	119.4	236.1	62.5	155.2	134.1	46.1	58	156.7	37.7	69.3	119.8	48.5	60.6	136.3	71.7	64.6	147.8	45.8	97.2	5	2	3	5	2	3	5	2	3	5	2	3	5	2	3	High	High	High	High	High	High	High	High	High	High	High	High	High	High	High
A0A1S6GWH1, P62196, Q8K1K2, Q99KR1	A0A1S6GWH1, P62196	P62196	A0A1S6GWH1	P62196	Psmc5	26S proteasome regulatory subunit 8 (26S proteasome AAA-ATPase subunit RPT6) (Proteasome 26S subunit ATPase 5) (Proteasome subunit p45) (p45/SUG) (mSUG1)	reviewed	1	5	54.6798	High	20	48	18	Mouse	FALSE	3 v 3	-0.0137268	0.72186	0.871192	3 v 3	-0.07351	0.41736	0.908885	9 samples	-0.0436184	0.522926	0.882573	0.0162591	-0.0806469	0.0232074	-0.108321	0.0658086	-0.178017	8.78725	10.3073	9.09064	8.8679	10.2911	9.06743	8.72144	10.4156	9.26866	8.7252	10.4002	9.24532	8.64602	10.3797	9.23697	441.8	1267.1	545.2	467.2	1252.9	536.5	422.1	1365.9	616.8	423.2	1351.4	606.9	400.6	1332.3	603.4	307.3	897.6	326.3	358.5	765.8	327.7	268.5	1103.6	340.9	272.6	1351.4	328.6	250.7	976.1	377.8	8	17	9	8	17	9	8	17	9	8	17	9	8	17	9	High	High	High	High	High	High	High	High	High	High	High	High	High	High	High
A0A087WPT7, A0A1B0GR64, Q6P549	A0A087WPT7, Q6P549	Q6P549	Q6P549	Q6P549	Inppl1	Phosphatidylinositol 3,4,5-trisphosphate 5-phosphatase 2 (EC 3.1.3.86) (Inositol polyphosphate phosphatase-like protein 1) (INPPL-1) (Protein 51C) (SH2 domain-containing inositol 5'-phosphatase 2) (SH2 domain-containing inositol phosphatase 2) (SHIP-2)	reviewed	1	5	6.04614	High	6	7	6	Mouse	FALSE	2 v 2	-0.0242567	0.844876	0.940399	2 v 2	-0.048232	0.530269	0.927388	6 samples	-0.0362444	0.523224	0.882573	NA	0.0733134	-0.121827	NA	0.00481932	-0.101283	7.71356	NA	6.15987	7.64024	NA	6.2817	7.70874	NA	6.26115	7.64097	NA	6.14364	7.41701	NA	6.58346	209.9	NA	71.5	199.5	NA	77.8	209.2	NA	76.7	199.6	NA	70.7	170.9	NA	95.9	146	NA	42.8	153.1	NA	47.5	133.1	NA	42.4	128.6	NA	38.3	107	NA	60	5	NA	2	5	NA	2	5	NA	2	5	NA	2	5	NA	2	High	Not Found	High	High	Not Found	High	High	Not Found	High	High	Not Found	High	High	Not Found	High
Q3TF84, Q3UBL0, Q7TT28, Q922Q8	Q922Q8	Q922Q8	Q922Q8	Q922Q8	Lrrc59	Leucine-rich repeat-containing protein 59 [Cleaved into: Leucine-rich repeat-containing protein 59, N-terminally processed]	reviewed	0	3	33.2248	High	12	35	12	Mouse	FALSE	3 v 3	-0.0542182	0.0410534	0.329133	3 v 3	0.24892	0.173897	0.846058	9 samples	0.0973507	0.523293	0.882573	-0.049761	-0.075701	-0.0371926	0.208043	0.474282	0.0644335	10.1284	9.84612	8.75722	10.2041	9.89588	8.79442	9.6541	9.63807	8.69279	9.87175	9.30355	9.18215	10.0425	10.248	8.96463	1119.3	920.4	432.7	1179.6	952.7	444	805.7	796.8	413.8	936.9	631.9	580.9	1054.6	1216.1	499.6	778.6	652	259	905.1	582.3	271.2	512.5	643.8	228.7	603.5	631.9	314.5	660	890.9	312.9	9	7	5	9	7	5	9	7	5	9	7	5	9	7	5	High	High	High	High	High	High	High	High	High	High	High	High	High	High	High
A0A1W2P7M6, Q8C0L8	Q8C0L8	Q8C0L8	Q8C0L8	Q8C0L8	Cog5	Conserved oligomeric Golgi complex subunit 5 (COG complex subunit 5) (Component of oligomeric Golgi complex 5)	reviewed	0	3	8.08203	High	6	12	6	Mouse	FALSE	3 v 3	-0.177585	0.0467402	0.336959	3 v 3	0.0317245	0.820501	0.983724	9 samples	-0.0729301	0.523978	0.882573	-0.148576	-0.127891	-0.256288	0.171148	0.137415	-0.21339	7.34784	4.88264	7.00675	7.47573	5.03122	7.26303	7.21043	4.71149	7.22014	7.44294	4.72792	7.44708	7.27053	5.05311	7.37938	162.9	29.5	128.6	178	32.7	153.6	148.1	26.2	149.1	174	26.5	174.5	154.4	33.2	166.5	113.3	20.9	77	136.6	20	93.8	94.2	21.2	82.4	112.1	26.5	94.5	96.6	24.3	104.3	3	1	4	3	1	4	3	1	4	3	1	4	3	1	4	High	High	High	High	High	High	High	High	High	High	High	High	High	High	High
Q5SPW0, Q5SRW8, Q91ZJ4	Q5SPW0, Q5SRW8, Q91ZJ4	Q5SPW0	Q5SPW0	Q5SPW0	Vps54	Vacuolar protein sorting-associated protein 54 (Tumor antigen SLP-8p homolog)	reviewed	1	5	4.29887	Medium	3	5	3	Mouse	FALSE	3 v 3	0.0144024	0.902136	0.964811	3 v 3	0.103348	0.193028	0.859831	9 samples	0.0588753	0.523992	0.882573	-0.179049	0.0470253	0.175231	0.102396	0.196456	0.0111924	6.6851	5.93782	6.01569	6.63807	6.11686	5.84046	6.48864	5.83542	6.0045	6.92719	5.95652	6.30925	7.16088	5.76818	6.13134	102.9	61.3	64.7	99.6	69.4	57.3	89.8	57.1	64.2	121.7	62.1	79.3	143.1	54.5	70.1	71.6	43.4	38.7	76.4	42.4	35	57.1	46.1	35.5	78.4	62.1	42.9	89.5	39.9	43.9	2	1	1	2	1	1	2	1	1	2	1	1	2	1	1	High	Medium	Medium	High	Medium	Medium	High	Medium	Medium	High	Medium	Medium	High	Medium	Medium
P30412	P30412	P30412	P30412	P30412	Ppic	Peptidyl-prolyl cis-trans isomerase C (PPIase C) (EC 5.2.1.8) (Cyclophilin C) (Rotamase C)	reviewed	0	4	50.9434	High	8	42	7	Mouse	FALSE	3 v 3	0.347358	0.044457	0.333429	3 v 3	-0.0891218	0.378932	0.900532	9 samples	0.129118	0.524122	0.882573	0.392722	0.449933	0.199419	-0.0677551	-0.2363	0.0366898	9.00759	9.56415	8.40301	8.55766	9.17143	8.20359	9.24389	9.6319	8.36632	8.62498	9.93	8.15836	9.19673	9.91558	8.81121	514.7	757	338.5	376.8	576.6	294.8	606.3	793.4	330	394.8	975.5	285.7	586.8	965.8	449.2	358	536.2	202.6	289.1	352.4	180.1	385.7	641	182.4	254.3	975.5	154.7	367.2	707.6	281.3	6	8	6	6	8	6	6	8	6	6	8	6	6	8	6	High	High	High	High	High	High	High	High	High	High	High	High	High	High	High
H3BL52, Q3UI55, Q571K3, Q91VN0	Q3UI55, Q571K3, Q91VN0	Q91VN0	Q571K3	Q91VN0	Lrp5	Low-density lipoprotein receptor-related protein 5 (LRP-5) (Low-density lipoprotein receptor-related protein 7) (LRP-7)	reviewed	1	5	7.37299	High	9	17	5	Mouse	FALSE	3 v 3	0.380372	0.299571	0.576243	3 v 3	-0.0598231	0.629112	0.949005	9 samples	0.160274	0.524433	0.882573	0.367371	-0.0876941	0.861439	0.0771152	-0.268266	0.0116818	5.19771	6.49665	5.63227	5.2854	6.12928	4.77083	5.46597	6.41954	5.62059	5.79701	5.9472	4.93074	5.25927	6.04002	5.16591	36.7	90.3	49.6	39	70	27.3	44.2	85.6	49.2	55.6	61.7	30.5	38.3	65.8	35.9	25.5	64	29.7	29.9	42.8	16.7	28.1	69.2	27.2	35.8	61.7	16.5	24	48.2	22.5	2	2	1	2	2	1	2	2	1	2	2	1	2	2	1	High	High	Medium	High	High	Medium	High	High	Medium	High	High	Medium	High	High	Medium
A2A4A6, Q2M4I9, Q3UZ68, Q62077	A2A4A6, Q2M4I9, Q3UZ68, Q62077	Q62077	Q62077	Q62077	Plcg1	1-phosphatidylinositol 4,5-bisphosphate phosphodiesterase gamma-1 (EC 3.1.4.11) (Phosphoinositide phospholipase C-gamma-1) (Phospholipase C-gamma-1) (PLC-gamma-1)	reviewed	0	5	2.53456	High	3	4	3	Mouse	FALSE	2 v 2	0.253354	0.501298	0.732223	2 v 2	0.0154739	0.9601	0.997933	6 samples	0.134414	0.524781	0.882573	-0.0010353	0.507743	NA	-0.231095	0.262043	NA	6.44791	7.12205	NA	5.94017	7.12309	NA	6.18587	7.35315	NA	6.28355	7.28448	NA	6.2724	7.49745	NA	87.3	139.3	NA	61.4	139.4	NA	72.8	163.5	NA	77.9	155.9	NA	77.3	180.7	NA	60.7	98.7	NA	47.1	85.2	NA	46.3	132.1	NA	50.2	155.9	NA	48.4	132.4	NA	1	3	NA	1	3	NA	1	3	NA	1	3	NA	1	3	NA	High	High	Not Found	High	High	Not Found	High	High	Not Found	High	High	Not Found	High	High	Not Found
A0A6I8MWY5, A0A6I8MX07, A2AN45, A2AN46, A2AN48, E9PUQ5, Q5DTL1, Q921M4, Z4YJU8	A0A6I8MWY5, A0A6I8MX07, E9PUQ5, Q5DTL1, Q921M4, Z4YJU8	Q921M4	A0A6I8MX07	Q921M4	Golga2	Golgin subfamily A member 2 (130 kDa cis-Golgi matrix protein) (GM130)	reviewed	0	5	24.1241	High	21	36	21	Mouse	FALSE	3 v 3	-0.0941456	0.474894	0.719604	3 v 3	-0.0330583	0.815552	0.983261	9 samples	-0.063602	0.525138	0.882573	0.0196883	0.00769183	-0.309817	0.216009	-0.161965	-0.153219	9.23314	7.63807	8.1533	9.22545	7.61839	8.46312	9.39511	7.42206	8.30652	9.25243	7.48382	8.46679	9.47208	7.57592	8.47289	601.8	199.2	284.7	598.6	196.5	352.9	673.3	171.5	316.6	609.9	179	353.8	710.2	190.8	355.3	418.6	141.1	170.4	459.3	120.1	215.6	428.3	138.6	175	392.9	179	191.5	444.5	139.8	222.5	12	4	6	12	4	6	12	4	6	12	4	6	12	4	6	High	High	High	High	High	High	High	High	High	High	High	High	High	High	High
Q62179, Q8BIR6	Q62179	Q62179	Q62179	Q62179	Sema4b	Semaphorin-4B (Semaphorin-C) (Sema C)	reviewed	1	5	7.41191	High	7	10	7	Mouse	FALSE	3 v 3	0.280167	0.273549	0.551437	3 v 3	-0.0411309	0.829463	0.984106	9 samples	0.119518	0.525364	0.882573	0.579203	0.326351	-0.0650534	0.294931	-0.205469	-0.212855	7.93664	6.81378	6.67101	7.61029	6.23458	6.73606	8.14211	6.51885	6.88387	7.91169	6.41447	6.64818	7.87098	6.17193	6.58796	245	112.5	101.9	195.4	75.3	106.6	282.5	91.7	118.1	240.8	85.3	100.3	234.1	72.1	96.2	170.4	79.7	61	149.9	46	65.1	179.7	74.1	65.3	155.1	85.3	54.3	146.5	52.8	60.3	4	2	3	4	2	3	4	2	3	4	2	3	4	2	3	High	Medium	High	High	Medium	High	High	Medium	High	High	Medium	High	High	Medium	High
B7ZNP2, B7ZNP3	B7ZNP2	B7ZNP2	B7ZNP2	B7ZNP2	Commd6	COMM domain containing 6	unreviewed	0	1	37.931	High	3	7	3	Mouse	FALSE	3 v 3	-0.0789989	0.66964	0.841291	3 v 3	-0.0938086	0.696486	0.958973	9 samples	-0.0864038	0.525984	0.882573	0.00993254	-0.388948	0.142019	-0.195272	-0.392892	0.306738	6.38716	6.86542	6.63227	6.7761	6.85549	6.49025	6.78005	7.0607	6.32553	6.27798	6.75489	5.98641	6.46107	7.22689	6.23458	83.7	116.6	99.2	109.6	115.8	89.9	109.9	133.5	80.2	77.6	108	63.4	88.1	149.8	75.3	58.2	82.6	59.4	84.1	70.8	54.9	69.9	107.9	44.3	50	108	34.3	55.1	109.7	47.2	2	2	1	2	2	1	2	2	1	2	2	1	2	2	1	High	High	High	High	High	High	High	High	High	High	High	High	High	High	High
A0A0R4J1E3, F7CPL2, Q3TRK3, Q9QXS6	A0A0R4J1E3, Q3TRK3, Q9QXS6	Q9QXS6	Q9QXS6	Q9QXS6	Dbn1	Drebrin (Developmentally-regulated brain protein)	reviewed	0	5	18.4136	High	8	20	8	Mouse	FALSE	3 v 3	-0.0616604	0.553044	0.769166	3 v 3	0.240029	0.0906033	0.823332	9 samples	0.0891844	0.526345	0.882573	-0.192746	-0.0959045	0.103669	0.228177	0.111893	0.380018	7.99209	7.48462	8.2148	8.08799	7.67737	8.11114	7.8802	7.25644	7.83479	7.84612	7.46923	7.77939	8.23362	7.62352	7.91588	254.6	179.1	297.1	272.1	204.7	276.5	235.6	152.9	228.3	230.1	177.2	219.7	301	197.2	241.5	177.1	126.9	177.8	208.8	125.1	168.9	149.9	123.5	126.2	148.2	177.2	118.9	188.4	144.5	151.3	5	4	4	5	4	4	5	4	4	5	4	4	5	4	4	High	High	High	High	High	High	High	High	High	High	High	High	High	High	High
Q64519	Q64519	Q64519	Q64519	Q64519	Sdc3	Syndecan-3 (SYND3)	reviewed	1	5	3.84615	High	1	7	1	Mouse	FALSE	3 v 3	0.0515254	0.743914	0.882583	3 v 3	0.182137	0.381556	0.900532	9 samples	0.116831	0.526712	0.882573	-0.18919	0.287139	0.0566271	0.500226	-0.0436627	0.0898466	8.00619	8.92481	7.04985	7.71905	9.114	6.99322	8.04985	8.42459	6.96	8.14924	7.65893	6.66818	7.82718	8.42543	6.50938	257.1	486	132.5	210.7	554.1	127.4	265	343.6	124.5	283.9	202.1	101.7	227.1	343.8	91.1	178.8	344.3	79.3	161.7	338.7	77.8	168.6	277.6	68.8	182.9	202.1	55.1	142.1	251.9	57	1	1	1	1	1	1	1	1	1	1	1	1	1	1	1	High	High	High	High	High	High	High	High	High	High	High	High	High	High	High
A0A3B2WCL5, Q9CT10	A0A3B2WCL5, Q9CT10	Q9CT10	A0A3B2WCL5	Q9CT10	Ranbp3	Ran-binding protein 3 (RanBP3)	reviewed	1	3	26.4766	High	10	19	10	Mouse	FALSE	3 v 3	0.0565971	0.40896	0.66108	3 v 3	0.0406495	0.646583	0.95175	9 samples	0.0486233	0.526789	0.882573	-0.0493094	0.0863652	0.132735	0.167474	0.0500525	-0.0955777	8.16692	7.04767	8.03782	8.08055	7.09698	7.90509	8.11686	6.8802	8.1334	8.18982	6.79961	8.08852	8.1375	7.09381	8.52239	287.4	132.3	262.8	270.7	136.9	239.7	277.6	117.8	280.8	292	111.4	272.2	281.6	136.6	367.7	199.9	93.7	157.3	207.7	83.7	146.4	176.6	95.2	155.2	188.1	111.4	147.4	176.2	100.1	230.3	6	2	4	6	2	4	6	2	4	6	2	4	6	2	4	High	High	High	High	High	High	High	High	High	High	High	High	High	High	High
ENSEMBL:ENSBTAP00000034412	ENSEMBL:ENSBTAP00000034412	ENSEMBL:ENSBTAP00000034412	ENSEMBL:ENSBTAP00000034412	ENSEMBL:ENSBTAP00000034412	NA	NA	NA	0	NA	53.7688	High	12	70	12		TRUE	3 v 3	-0.272327	0.0287666	0.323789	3 v 3	0.0535181	0.789663	0.97873	9 samples	-0.109404	0.52682	0.882573	-0.185765	-0.348281	-0.282934	0.354762	-0.254432	0.0602249	9.89239	10.4187	10.1699	10.2407	10.6045	10.4529	10.1468	10.0639	10.1097	10.1156	10.2654	10.4267	10.3563	10.5137	10.6348	950.4	1368.8	1152	1209.9	1556.9	1401.6	1133.7	1070.4	1104.9	1109.4	1230.8	1376.4	1310.9	1462	1590	661.1	969.6	689.5	928.3	951.6	856.2	721.2	864.8	610.7	714.6	1230.8	745.2	820.4	1071.1	995.7	10	9	11	10	9	11	10	9	11	10	9	11	10	9	11	High	High	High	High	High	High	High	High	High	High	High	High	High	High	High
Q5KU39	Q5KU39	Q5KU39	Q5KU39	Q5KU39	Vps41	Vacuolar protein sorting-associated protein 41 homolog (VAM2 homolog) (mVAM2)	reviewed	0	5	3.75147	Medium	2	2	2	Mouse	FALSE	2 v 2	0.129661	0.407297	0.660042	2 v 2	0.0805413	0.743624	0.965073	6 samples	0.105101	0.527079	0.882573	0.0331669	NA	0.226154	0.269607	NA	-0.108524	NA	4.1375	5.48543	NA	4.10434	5.25927	NA	3.8679	5.59395	NA	4.00899	5.51412	NA	4.05311	5.94251	NA	17.6	44.8	NA	17.2	38.3	NA	14.6	48.3	NA	16.1	45.7	NA	16.6	61.5	NA	12.5	26.8	NA	10.5	23.4	NA	11.8	26.7	NA	16.1	24.7	NA	12.1	38.5	NA	1	1	NA	1	1	NA	1	1	NA	1	1	NA	1	1	Not Found	High	High	Not Found	High	High	Not Found	High	High	Not Found	High	High	Not Found	High	High
A0A0A6YW67, A5JUZ1, B0LAC2, E9Q4P0, E9Q5F6, E9Q9J0, E9QNP0, P0CG50, P62979, P62983, P62984, Q3TH47, Q5SX22, Q78XY9, Q8C2K3, Q8R0Z9, Q8VC46, Q922B0, Q922Z8	P62984	P62984	P62984	P62984	Uba52	Ubiquitin-60S ribosomal protein L40 (Ubiquitin A-52 residue ribosomal protein fusion product 1) [Cleaved into: Ubiquitin; 60S ribosomal protein L40 (CEP52)]	reviewed	0	5	60.1562	High	12	160	12	Mouse	FALSE	3 v 3	-0.00692491	0.875128	0.953759	3 v 3	0.177161	0.365982	0.900414	9 samples	0.0851182	0.527107	0.882573	-0.0834366	0.0190597	0.0436022	0.208822	0.424557	-0.101894	11.7657	11.9996	12.2469	11.7467	12.083	12.2033	11.3412	11.7908	12.3488	11.824	11.5615	12.2087	11.8063	11.6452	11.9432	3482.1	4094.8	4860.5	3436.4	4338.6	4715.8	2594.4	3543	5216.2	3625.5	3022.5	4733.4	3581.4	3202.9	3937.9	2422.1	2900.6	2909.2	2636.7	2651.8	2880.7	1650.4	2862.6	2883	2335.4	3022.5	2562.6	2241.5	2346.6	2466	11	9	11	11	9	11	11	9	11	11	9	11	11	9	11	High	High	High	High	High	High	High	High	High	High	High	High	High	High	High
F6T9H9, I7HJQ9, I7HPV7, Q9Z2C4	I7HJQ9, Q9Z2C4	Q9Z2C4	I7HJQ9	Q9Z2C4	Mtmr1	Myotubularin-related protein 1 (Phosphatidylinositol-3,5-bisphosphate 3-phosphatase) (EC 3.1.3.95) (Phosphatidylinositol-3-phosphate phosphatase) (EC 3.1.3.64)	reviewed	0	5	2.69058	Medium	2	5	2	Mouse	FALSE	2 v 2	-0.382317	0.162611	0.467214	2 v 2	0.0427442	0.772281	0.975276	6 samples	-0.169786	0.527136	0.882573	NA	-0.482152	-0.282481	NA	0.157101	-0.0716125	4.65535	NA	5.29646	5.1375	NA	5.57894	4.49825	NA	5.36807	4.85798	NA	5.2891	4.853	NA	5.54844	25.2	NA	39.3	35.2	NA	47.8	22.6	NA	41.3	29	NA	39.1	28.9	NA	46.8	17.5	NA	23.5	27	NA	29.2	14.4	NA	22.8	18.7	NA	21.1	18.1	NA	29.3	1	NA	1	1	NA	1	1	NA	1	1	NA	1	1	NA	1	Medium	High	High	Medium	High	High	Medium	High	High	Medium	High	High	Medium	High	High
Q5SFM8	Q5SFM8	Q5SFM8	Q5SFM8	Q5SFM8	Rbm27	RNA-binding protein 27 (Peri-implantation stem cell protein 1) (RNA-binding motif protein 27)	reviewed	1	4	3.20755	High	3	3	2	Mouse	FALSE	2 v 2	-0.108109	0.401979	0.656404	2 v 2	-0.0807052	0.806554	0.981486	6 samples	-0.0944072	0.527701	0.883081	-0.0290485	-0.18717	NA	0.176665	-0.338076	NA	4.52982	4.88264	NA	4.71699	4.91169	NA	4.8679	4.70598	NA	4.54226	5.14975	NA	4.62059	4.91648	NA	23.1	29.5	NA	26.3	30.1	NA	29.2	26.1	NA	23.3	35.5	NA	24.6	30.2	NA	16.1	20.9	NA	20.2	18.4	NA	18.6	21.1	NA	15	35.5	NA	15.4	22.1	NA	1	1	NA	1	1	NA	1	1	NA	1	1	NA	1	1	NA	High	High	Not Found	High	High	Not Found	High	High	Not Found	High	High	Not Found	High	High	Not Found
Q99LC5	Q99LC5	Q99LC5	Q99LC5	Q99LC5	Etfa	Electron transfer flavoprotein subunit alpha, mitochondrial (Alpha-ETF)	reviewed	0	4	19.2192	High	4	4	4	Mouse	FALSE	2 v 2	0.0127971	0.808019	0.919555	2 v 2	0.244149	0.463192	0.908885	6 samples	0.128473	0.528588	0.884126	NA	0.0539388	-0.0283446	NA	0.0267173	0.46158	5.44626	NA	4.65535	5.39232	NA	4.6837	5.41954	NA	4.19377	5.44294	NA	4.37851	5.42962	NA	5.12516	43.6	NA	25.2	42	NA	25.7	42.8	NA	18.3	43.5	NA	20.8	43.1	NA	34.9	30.3	NA	15.1	32.2	NA	15.7	27.2	NA	10.1	28	NA	11.3	27	NA	21.8	1	NA	1	1	NA	1	1	NA	1	1	NA	1	1	NA	1	High	High	Medium	High	High	Medium	High	High	Medium	High	High	Medium	High	High	Medium
A0A0A6YY29, Q9CXW3	Q9CXW3	Q9CXW3	Q9CXW3	Q9CXW3	Cacybp	Calcyclin-binding protein (CacyBP) (Siah-interacting protein)	reviewed	0	5	72.0524	High	19	71	17	Mouse	FALSE	3 v 3	0.391583	0.00890202	0.298042	3 v 3	-0.0898054	0.705858	0.958973	9 samples	0.150889	0.529561	0.885315	0.320364	0.4458	0.408586	-0.322608	0.321688	-0.268496	10.6892	9.65553	10.4798	10.2434	9.33517	10.0712	10.3675	9.97814	10.7483	10.4309	9.58101	10.3952	10.3633	9.72178	10.654	1651.1	806.5	1428	1212.2	645.9	1075.8	1321.1	1008.6	1720.1	1380.4	765.9	1346.7	1317.2	844.4	1611.3	1148.5	571.3	854.7	930.1	394.8	657.2	840.4	814.9	950.7	889.2	765.9	729.1	824.4	618.6	1009	13	8	13	13	8	13	13	8	13	13	8	13	13	8	13	High	High	High	High	High	High	High	High	High	High	High	High	High	High	High
A0A0A6YVV5, A0A0A6YX76, A0A0A6YY39, A2AJ71, A2AJ72, F7AM43, Q3TIX6, Q3ULP9	A2AJ72, Q3TIX6, Q3ULP9	Q3ULP9	Q3TIX6	Q3ULP9	Fubp3	Far upstream element-binding protein 3	unreviewed	0	3	18.9565	High	13	20	8	Mouse	FALSE	3 v 3	-0.157348	0.268674	0.547126	3 v 3	0.0222477	0.858337	0.985277	9 samples	-0.06755	0.529935	0.885442	-0.137965	0.0118959	-0.345974	0.149747	0.113614	-0.196618	7.7761	7.41278	6.57289	7.76421	7.55075	6.91886	7.66249	7.26303	6.76951	7.89118	7.19574	6.63227	7.81442	7.46434	6.74416	219.2	170.4	95.2	217.4	187.5	121	202.6	153.6	109.1	237.4	146.6	99.2	225.1	176.6	107.2	152.5	120.7	57	166.8	114.6	73.9	128.9	124.1	60.3	152.9	146.6	53.7	140.9	129.4	67.2	5	3	3	5	3	3	5	3	3	5	3	3	5	3	3	High	High	High	High	High	High	High	High	High	High	High	High	High	High	High
Q8BT15, Q8C3R7, Q8C7S2, Q8CD09, Q9ERG0	Q9ERG0	Q9ERG0	Q9ERG0	Q9ERG0	Lima1	LIM domain and actin-binding protein 1 (Epithelial protein lost in neoplasm) (mEPLIN)	reviewed	1	5	22.0452	High	12	18	12	Mouse	FALSE	3 v 3	-0.0402597	0.830714	0.932692	3 v 3	0.249405	0.198768	0.865208	9 samples	0.104573	0.531043	0.885442	0.274794	-0.28702	-0.108553	0.37479	-0.0138983	0.387323	7.89239	4.76022	8.2075	8.17941	4.48543	8.31606	7.90629	4.38543	7.82018	7.81314	4.32912	7.82337	8.33896	4.49185	7.92422	237.6	27.1	295.6	289.9	22.4	318.7	239.9	20.9	226	224.9	20.1	226.5	323.8	22.5	242.9	165.3	19.2	176.9	222.4	13.7	194.7	152.6	16.9	124.9	144.9	20.1	122.6	202.7	16.5	152.1	6	1	7	6	1	7	6	1	7	6	1	7	6	1	7	High	High	High	High	High	High	High	High	High	High	High	High	High	High	High
E0CYU5, Q99LB6	Q99LB6	Q99LB6	Q99LB6	Q99LB6	Mat2b	Methionine adenosyltransferase 2 subunit beta (Methionine adenosyltransferase II beta) (MAT II beta)	reviewed	0	3	21.8563	High	5	10	5	Mouse	FALSE	2 v 2	0.239615	0.416221	0.66865	2 v 2	-0.00996122	0.328587	0.889957	6 samples	0.114827	0.531216	0.885442	NA	0.423211	0.0560185	NA	-0.0043087	-0.0156137	6.64818	NA	7.52199	6.22497	NA	7.46597	6.65249	NA	7.53761	6.61912	NA	7.62644	6.6907	NA	7.87774	100.3	NA	183.8	74.8	NA	176.8	100.6	NA	185.8	98.3	NA	197.6	103.3	NA	235.2	69.8	NA	110	57.4	NA	108	64	NA	102.7	63.3	NA	107	64.6	NA	147.3	3	NA	3	3	NA	3	3	NA	3	3	NA	3	3	NA	3	High	High	High	High	High	High	High	High	High	High	High	High	High	High	High
D3YXF8, D3YZJ9, D3YZP0, E9PWW2, J3QQ40, Q3UE61, Q921T2	Q921T2	Q921T2	Q921T2	Q921T2	Tor1aip1	Torsin-1A-interacting protein 1 (Lamina-associated polypeptide 1B) (LAP1B)	reviewed	1	5	20.6723	High	9	16	9	Mouse	FALSE	3 v 3	-0.112125	0.141819	0.443601	3 v 3	0.0288568	0.00902686	0.730049	9 samples	-0.0416341	0.531349	0.885442	-0.0310031	-0.195256	-0.110116	0.031684	0.0233366	0.0315499	7.59395	7.01011	7.79377	7.78921	7.04111	7.90388	7.57061	6.97842	7.76222	7.75355	7.00787	7.84172	7.74012	7.30195	7.87036	193.2	128.9	221.9	221.2	131.7	239.5	190.1	126.1	217.1	215.8	128.7	229.4	213.8	157.8	234	134.4	91.3	132.8	169.7	80.5	146.3	120.9	101.9	120	139	128.7	124.2	133.8	115.6	146.5	5	3	4	5	3	4	5	3	4	5	3	4	5	3	4	High	High	High	High	High	High	High	High	High	High	High	High	High	High	High
Q3UKJ7	Q3UKJ7	Q3UKJ7	Q3UKJ7	Q3UKJ7	Smu1	WD40 repeat-containing protein SMU1 (Smu-1 suppressor of mec-8 and unc-52 protein homolog) [Cleaved into: WD40 repeat-containing protein SMU1, N-terminally processed]	reviewed	0	4	7.01754	High	4	7	4	Mouse	FALSE	3 v 3	0.0315576	0.824722	0.929909	3 v 3	0.0704626	0.118177	0.834055	9 samples	0.0510101	0.531936	0.885442	-0.146841	-0.0317544	0.273268	0.0658879	0.0267695	0.11873	7.69139	6.07039	5.58796	7.72315	6.21723	5.3147	7.66463	6.0045	5.46923	7.44543	5.7866	5.51728	7.6837	6.09381	5.74685	206.7	67.2	48.1	211.3	74.4	39.8	202.9	64.2	44.3	174.3	55.2	45.8	205.6	68.3	53.7	143.8	47.6	28.8	162.1	45.5	24.3	129.1	51.9	24.5	112.3	55.2	24.8	128.7	50	33.6	4	2	1	4	2	1	4	2	1	4	2	1	4	2	1	High	High	High	High	High	High	High	High	High	High	High	High	High	High	High
A2AP92, A2AP93, Q3TXG1, Q543B5, Q923A8	Q3TXG1, Q543B5, Q923A8	Q923A8	Q923A8	Q923A8	Map3k7	Mitogen-activated protein kinase kinase kinase 7 (EC 2.7.11.25)	unreviewed	0	4	12.7063	High	6	8	6	Mouse	FALSE	3 v 3	0.0147887	0.919028	0.971461	3 v 3	0.0989376	0.0362782	0.753465	9 samples	0.0568631	0.531943	0.885442	0.221606	0.0441471	-0.221387	0.136829	0.0729608	0.0870231	5.18982	8.74046	6.94251	5.14568	8.51885	7.1639	5.11686	8.60363	6.85549	5.2891	8.59395	6.79051	5.25927	9.07762	7.1639	36.5	427.7	123	35.4	366.8	143.4	34.7	389	115.8	39.1	386.4	110.7	38.3	540.3	143.4	25.4	303	73.6	27.2	224.2	87.6	22.1	314.3	64	25.2	386.4	59.9	24	395.9	89.8	1	5	1	1	5	1	1	5	1	1	5	1	1	5	1	High	High	High	High	High	High	High	High	High	High	High	High	High	High	High
A0A1B0GR08, A0A1B0GRD0, A0A1B0GRD4, Q3TIB7, Q3UIT6, Q8BZZ0, Q921G8	A0A1B0GR08, Q3TIB7, Q3UIT6, Q921G8	Q921G8	Q3TIB7	Q921G8	Tubgcp2	Gamma-tubulin complex component 2 (GCP-2)	reviewed	0	4	9.61326	High	7	12	7	Mouse	FALSE	3 v 3	-0.0241251	0.839419	0.937523	3 v 3	-0.0816897	0.143523	0.834055	9 samples	-0.0529074	0.532058	0.885442	-0.198226	-0.0383169	0.164168	-0.0166787	-0.135783	-0.0926077	7.17891	4.6893	7.75288	7.21723	4.88753	7.58871	7.3147	4.70598	7.84549	7.36894	4.69488	7.82273	7.15381	4.97728	7.6837	144.9	25.8	215.7	148.8	29.6	192.5	159.2	26.1	230	165.3	25.9	226.4	142.4	31.5	205.6	100.8	18.3	129.1	114.2	18.1	117.6	101.3	21.1	127.1	106.5	25.9	122.6	89.1	23.1	128.8	3	1	4	3	1	4	3	1	4	3	1	4	3	1	4	High	High	High	High	High	High	High	High	High	High	High	High	High	High	High
I7HJI5, Q3TJ69, Q4G0D3, Q5SV42, Q6P217, Q80WW4, Q8BK60, Q8VHP7, Q9D154, Q9D6A7, Q9DAV6, Z4YK03	Q9D154	Q9D154	Q9D154	Q9D154	Serpinb1a	Leukocyte elastase inhibitor A (Serine protease inhibitor EIA) (Serpin B1a)	reviewed	0	5	48.0211	High	22	41	22	Mouse	FALSE	3 v 3	0.207853	0.0936261	0.389165	3 v 3	-0.0540958	0.561072	0.93772	9 samples	0.0768786	0.532114	0.885442	0.117248	0.164145	0.342166	-0.0410218	-0.195786	0.0745202	9.08985	8.95361	8.67666	8.9257	8.83637	8.3345	9.28563	8.99464	8.60214	9.05961	8.81634	8.78103	9.38068	8.84204	8.84141	544.9	495.8	409.2	486.3	457.1	322.8	624.1	510.1	388.6	533.6	450.8	439.9	666.6	458.9	458.7	379	351.2	244.9	373.1	279.4	197.2	397	412.1	214.8	343.7	450.8	238.1	417.2	336.2	287.2	14	10	9	14	10	9	14	10	9	14	10	9	14	10	9	High	High	High	High	High	High	High	High	High	High	High	High	High	High	High
F6XI62, P14148, Q3TK73, Q3UBI6	P14148, Q3UBI6	P14148	P14148	P14148	Rpl7	60S ribosomal protein L7	reviewed	0	5	34.4444	High	10	25	10	Mouse	FALSE	3 v 3	0.160966	0.309645	0.583756	3 v 3	0.0272487	0.8635	0.98577	9 samples	0.0941075	0.532486	0.885442	0.0605509	0.39858	0.0237682	0.304816	-0.141165	-0.0819055	8.75789	9.37547	7.93546	8.35931	9.31492	7.91169	8.89905	9.07066	8.01737	9.00422	9.16742	7.99774	8.87283	9.18314	7.98242	432.9	664.2	244.8	328.4	636.9	240.8	477.4	537.7	259.1	513.5	575	255.6	468.8	581.3	252.9	301.1	470.5	146.5	252	389.3	147.1	303.7	434.4	143.2	330.8	575	138.4	293.4	425.9	158.4	4	7	4	4	7	4	4	7	4	4	7	4	4	7	4	High	High	High	High	High	High	High	High	High	High	High	High	High	High	High
Q3TJ01, Q99LF4	Q99LF4	Q99LF4	Q99LF4	Q99LF4	Rtcb	RNA-splicing ligase RtcB homolog (EC 6.5.1.8) (3'-phosphate/5'-hydroxy nucleic acid ligase) (Focal adhesion-associated protein) (FAAP)	reviewed	0	5	37.4257	High	16	35	16	Mouse	FALSE	3 v 3	0.100614	0.11986	0.41926	3 v 3	-0.0058628	0.93861	0.995907	9 samples	0.0473755	0.533499	0.885442	0.0450499	0.0825496	0.174242	0.0376636	0.0828643	-0.138116	8.92333	9.61453	9.11998	8.84078	9.56948	8.94574	8.84046	9.57686	9.25809	8.91857	9.74651	9.14134	8.99774	9.63408	9.30629	485.5	783.9	556.4	458.5	759.8	493.1	458.4	763.7	612.3	483.9	859	564.7	511.2	794.6	633.1	337.7	555.3	333	351.8	464.4	301.2	291.6	617	338.4	311.7	859	305.7	319.9	582.1	396.5	8	12	6	8	12	6	8	12	6	8	12	6	8	12	6	High	High	High	High	High	High	High	High	High	High	High	High	High	High	High
A0A0R4J256, P28076, Q3TAR7, Q3U7A7	A0A0R4J256, P28076, Q3TAR7, Q3U7A7	P28076	A0A0R4J256	P28076	Psmb9	Proteasome subunit beta type-9 (EC 3.4.25.1) (LMP-2d) (Low molecular mass protein 2) (Macropain chain 7) (Multicatalytic endopeptidase complex chain 7) (Proteasome chain 7) (Proteasome subunit beta-1i) (Really interesting new gene 12 protein)	reviewed	0	5	4.10959	Medium	1	3	1	Mouse	FALSE	2 v 2	-0.0784494	0.600904	0.801503	2 v 2	-0.0921236	0.768862	0.975276	6 samples	-0.0852865	0.533789	0.885442	NA	0.0298499	-0.186749	NA	0.150363	-0.33461	4.87283	NA	5.70321	4.84298	NA	5.88996	4.72247	NA	6.03782	5.64386	NA	5.57592	5.80993	NA	6.19574	29.3	NA	52.1	28.7	NA	59.3	26.4	NA	65.7	50	NA	47.7	56.1	NA	73.3	20.4	NA	31.2	22	NA	36.2	16.8	NA	36.3	32.2	NA	25.8	35.1	NA	45.9	1	NA	1	1	NA	1	1	NA	1	1	NA	1	1	NA	1	High	Not Found	High	High	Not Found	High	High	Not Found	High	High	Not Found	High	High	Not Found	High
Q3TVW6, Q8BVZ6	Q3TVW6	Q3TVW6	Q3TVW6	Q3TVW6	Lmcd1	LIM and cysteine-rich domains protein 1	unreviewed	0	1	10.9589	High	4	9	4	Mouse	FALSE	3 v 3	-0.399332	0.0762805	0.366955	3 v 3	0.0235207	0.944656	0.996013	9 samples	-0.187906	0.533932	0.885442	-0.180121	-0.580331	-0.437544	-0.278301	0.623624	-0.274761	4.37851	4.23266	7.70252	4.95884	4.41278	8.14006	3.75489	4.51096	7.97728	4.24031	4.24793	7.7211	4.63807	4.97269	8.29278	20.8	18.8	208.3	31.1	21.3	282.1	13.5	22.8	252	18.9	19	211	24.9	31.4	313.6	14.5	13.3	124.7	23.9	13	172.3	8.6	18.4	139.3	12.2	19	114.2	15.6	23	196.4	1	1	4	1	1	4	1	1	4	1	1	4	1	1	4	High	Medium	High	High	Medium	High	High	Medium	High	High	Medium	High	High	Medium	High
Q1WWN0, Q3UMT1	Q3UMT1	Q3UMT1	Q3UMT1	Q3UMT1	Ppp1r12c	Protein phosphatase 1 regulatory subunit 12C (Protein phosphatase 1 myosin-binding subunit of 85 kDa) (Protein phosphatase 1 myosin-binding subunit p85)	reviewed	0	4	18.2864	High	11	16	1	Mouse	FALSE	3 v 3	0.00763619	0.938093	0.977057	3 v 3	0.0827579	0.367793	0.900414	9 samples	0.045197	0.533977	0.885442	-0.133634	-0.00986041	0.166403	0.0902785	-0.0450498	0.203045	7.86604	5.8505	5.16189	7.8759	5.98413	4.99548	7.91109	5.76022	4.95884	7.88081	5.11686	4.0268	8.04002	6.02015	4.7761	233.3	57.7	35.8	234.9	63.3	31.9	240.7	54.2	31.1	235.7	34.7	16.3	263.2	64.9	27.4	162.3	40.9	21.4	180.2	38.7	19.5	153.1	43.8	17.2	151.8	34.7	8.8	164.8	47.6	17.2	7	2	1	7	2	1	7	2	1	7	2	1	7	2	1	High	High	Not Found	High	High	High	High	High	High	High	High	High	High	High	High
Q9D706	Q9D706	Q9D706	Q9D706	Q9D706	Rpap3	RNA polymerase II-associated protein 3	reviewed	0	3	9.24242	High	6	7	6	Mouse	FALSE	2 v 2	-0.341149	0.569403	0.777969	2 v 2	-0.0330296	0.833219	0.984106	6 samples	-0.187089	0.534641	0.885442	NA	0.0838569	-0.766154	NA	0.09015	-0.156209	7.60585	NA	5.36107	7.52199	NA	6.12722	7.5157	NA	5.51728	7.69627	NA	5.44294	7.49346	NA	5.92125	194.8	NA	41.1	183.8	NA	69.9	183	NA	45.8	207.4	NA	43.5	180.2	NA	60.6	135.5	NA	24.6	141	NA	42.7	116.4	NA	25.3	133.6	NA	23.6	112.8	NA	38	3	NA	1	3	NA	1	3	NA	1	3	NA	1	3	NA	1	High	Not Found	High	High	Not Found	High	High	Not Found	High	High	Not Found	High	High	Not Found	High
A2AG46, A2AG47, A2AG48, A2AG49, Q3TFU3, Q3V2T8, Q99PB4, Q9ER67	Q99PB4, Q9ER67	Q9ER67	Q9ER67	Q9ER67	Maged2	MAGE family member D2 (Maged2 protein)	unreviewed	0	2	17.5325	High	8	17	7	Mouse	FALSE	3 v 3	-0.197649	0.308398	0.583756	3 v 3	0.0294421	0.241555	0.883972	9 samples	-0.0841034	0.534707	0.885442	-0.484042	-0.103395	-0.00550998	0.00794875	0.0649607	0.0154168	7.50541	7.35579	7.87774	7.60881	7.83983	7.88325	7.44045	7.34784	7.86233	7.42375	7.2384	8.02403	7.47573	8.06124	8.20408	181.7	163.8	235.2	195.2	229.1	236.1	173.7	162.9	232.7	171.7	151	260.3	178	267.1	294.9	126.4	116	140.8	149.8	140	144.2	110.5	131.6	128.6	110.6	151	140.9	111.4	195.7	184.7	5	4	4	5	4	4	5	4	4	5	4	4	5	4	4	High	High	High	High	High	High	High	High	High	High	High	High	High	High	High
Q8VDD8	Q8VDD8	Q8VDD8	Q8VDD8	Q8VDD8	Washc1	WASH complex subunit 1 (WAS protein family homolog 1)	reviewed	0	5	6.73684	High	3	5	3	Mouse	FALSE	2 v 2	-0.261509	0.601669	0.801503	2 v 2	-0.0411375	0.899033	0.991777	6 samples	-0.151323	0.53471	0.885442	NA	0.100419	-0.623437	NA	0.216066	-0.298341	7.24508	NA	4.47249	7.14466	NA	5.09592	7.02901	NA	4.77083	7.26866	NA	4.66107	7.20945	NA	5.25172	151.7	NA	22.2	141.5	NA	34.2	130.6	NA	27.3	154.2	NA	25.3	148	NA	38.1	105.5	NA	13.3	108.6	NA	20.9	83.1	NA	15.1	99.3	NA	13.7	92.6	NA	23.8	3	NA	1	3	NA	1	3	NA	1	3	NA	1	3	NA	1	High	Not Found	High	High	Not Found	High	High	Not Found	High	High	Not Found	High	High	Not Found	High
A0PJK9, B1AQG3, J3KMQ6, Q9CYI0	A0PJK9, J3KMQ6, Q9CYI0	Q9CYI0	A0PJK9	Q9CYI0		Protein Njmu-R1	reviewed	0	2	6.87023	High	2	3	2	Mouse	FALSE	2 v 2	0.146831	0.629739	0.818928	2 v 2	0.264586	0.587239	0.940173	6 samples	0.205709	0.535171	0.885442	0.37016	NA	-0.0764981	-0.0846447	NA	0.613817	NA	6.39917	4.33628	NA	6.02901	4.41278	NA	6.48382	3.72247	NA	6.21917	4.27798	NA	6.22497	4.81762	NA	84.4	20.2	NA	65.3	21.3	NA	89.5	13.2	NA	74.5	19.4	NA	74.8	28.2	NA	59.8	12.1	NA	39.9	13	NA	72.3	7.3	NA	74.5	10.5	NA	54.8	17.7	NA	2	1	NA	2	1	NA	2	1	NA	2	1	NA	2	1	Not Found	High	High	Not Found	High	High	Not Found	High	High	Not Found	High	High	Not Found	High	High
Q80U35	Q80U35	Q80U35	Q80U35	Q80U35	Arhgef17	Rho guanine nucleotide exchange factor 17	reviewed	0	3	1.45843	High	2	6	2	Mouse	FALSE	3 v 3	-0.00123826	0.984117	0.993975	3 v 3	0.101742	0.43521	0.908885	9 samples	0.050252	0.535581	0.885442	-0.0842461	0.103093	-0.0225622	0.103213	0.283072	-0.0810578	4.12102	5.48864	5.83542	4.01792	5.57289	5.85798	3.83794	5.38543	5.91648	4.12102	5.44626	5.79442	4.38543	6.00899	5.66676	17.4	44.9	57.1	16.2	47.6	58	14.3	41.8	60.4	17.4	43.6	55.5	20.9	64.4	50.8	12.1	31.8	34.2	12.4	29.1	35.4	9.1	33.8	33.4	11.2	43.6	30	13.1	47.2	31.8	1	2	1	1	2	1	1	2	1	1	2	1	1	2	1	High	High	High	High	High	High	High	High	High	High	High	High	High	High	High
A0A0R4J0G0, A0A2I3BQC6, A0A2I3BQL9, A0A2I3BRX1, A0A2I3BS39, A0PJG3, Q3TDE6, Q3UGF0, Q3UQD8, Q8BH04, Q8R3X7	A0A0R4J0G0, Q3TDE6, Q8BH04, Q8R3X7	Q8BH04	A0A0R4J0G0	Q8BH04	Pck2	Phosphoenolpyruvate carboxykinase [GTP], mitochondrial (PEPCK-M) (EC 4.1.1.32)	reviewed	0	5	17.9688	High	10	14	10	Mouse	FALSE	3 v 3	0.106691	0.207625	0.495499	3 v 3	0.00596563	0.955603	0.997335	9 samples	0.0563281	0.536247	0.885442	0.191801	-0.00432917	0.132599	0.0820452	0.118552	-0.1827	7.05637	7.93192	7.38716	7.0607	7.74012	7.25456	6.93782	7.84987	7.56986	7.12928	7.82146	7.33985	6.99095	7.71905	7.54303	133.1	244.2	167.4	133.5	213.8	152.7	122.6	230.7	190	140	226.2	162	127.2	210.7	186.5	92.6	173	100.2	102.4	130.7	93.3	78	186.4	105	90.2	226.2	87.7	79.6	154.4	116.8	3	3	4	3	3	4	3	3	4	3	3	4	3	3	4	High	High	High	High	High	High	High	High	High	High	High	High	High	High	High
A0A0G2JE29, D3YUE2, D3YWH0, D3YZE3, Q3TX39, Q3UN82, Q61398	Q61398	Q61398	Q61398	Q61398	Pcolce	Procollagen C-endopeptidase enhancer 1 (P14) (Procollagen COOH-terminal proteinase enhancer 1) (PCPE-1) (Procollagen C-proteinase enhancer 1) (Type 1 procollagen C-proteinase enhancer protein) (Type I procollagen COOH-terminal proteinase enhancer)	reviewed	0	5	20.2991	High	8	16	8	Mouse	FALSE	3 v 3	-0.113474	0.0345558	0.324625	3 v 3	0.0274977	0.702516	0.958973	9 samples	-0.0429882	0.536328	0.885442	-0.0970416	-0.156402	-0.0869793	0.0972551	-0.0970046	0.0822424	6.88142	8.90268	7.5932	7.03782	8.99972	7.68018	6.97842	8.80542	7.51096	6.926	8.79312	7.70113	6.824	8.47046	7.44294	117.9	478.6	193.1	131.4	511.9	205.1	126.1	447.4	182.4	121.6	443.6	208.1	113.3	354.7	174	82	339	115.6	100.8	312.9	125.3	80.2	361.5	100.8	78.3	443.6	112.6	70.9	259.9	109	3	8	3	3	8	3	3	8	3	3	8	3	3	8	3	High	High	High	High	High	High	High	High	High	High	High	High	High	High	High
P12787	P12787	P12787	P12787	P12787	Cox5a	Cytochrome c oxidase subunit 5A, mitochondrial (Cytochrome c oxidase polypeptide Va)	reviewed	1	3	32.1918	High	5	14	5	Mouse	FALSE	3 v 3	-0.114756	0.509618	0.736553	3 v 3	-0.203166	0.655895	0.95175	9 samples	-0.158961	0.53681	0.885442	-0.333989	0.157165	-0.167443	-0.147186	0.446064	-0.908378	8.78725	6.33985	8.18438	8.63009	6.67384	8.35182	8.34119	6.48704	9.09276	8.63662	6.03342	8.06501	8.55689	6.58646	8.34961	441.8	81	290.9	396.2	102.1	326.7	324.3	89.7	546	398	65.5	267.8	376.6	96.1	326.2	307.3	57.4	174.1	304	62.4	199.6	206.3	72.5	301.8	256.4	65.5	145	235.7	70.4	204.2	4	1	5	4	1	5	4	1	5	4	1	5	4	1	5	High	High	High	High	High	High	High	High	High	High	High	High	High	High	High
P06837	P06837	P06837	P06837	P06837	Gap43	Neuromodulin (Axonal membrane protein GAP-43) (Calmodulin-binding protein P-57) (Growth-associated protein 43)	reviewed	0	5	3.0837	Medium	1	4	1	Mouse	FALSE	3 v 3	0.0481872	0.679505	0.846432	3 v 3	0.0788081	0.435461	0.908885	9 samples	0.0634977	0.536962	0.885442	-0.150869	0.1211	0.17433	0.210795	-0.0699479	0.0955777	7.86728	8.87897	8.32103	7.74618	9.02984	8.1467	7.93723	8.66818	8.22545	7.93664	8.35226	8.21529	8.18438	8.69558	8.11114	233.5	470.8	319.8	214.7	522.7	283.4	245.1	406.8	299.3	245	326.8	297.2	290.9	414.6	276.5	162.4	333.5	191.4	164.7	319.5	173.1	155.9	328.7	165.4	157.8	326.8	160.9	182.1	303.8	173.2	1	1	1	1	1	1	1	1	1	1	1	1	1	1	1	High	High	High	High	High	High	High	High	High	High	High	High	High	High	High
A0A1B0GT44, F8WIU7, Q3U3W5	F8WIU7, Q3U3W5	Q3U3W5	F8WIU7	Q3U3W5	Prmt9	Protein arginine N-methyltransferase 9 (Protein arginine N-methyltransferase 10) (EC 2.1.1.320)	reviewed	0	4	13.357	High	9	16	9	Mouse	FALSE	3 v 3	-0.0109835	0.848699	0.942006	3 v 3	-0.140374	0.496023	0.919106	9 samples	-0.0756785	0.537135	0.885442	-0.100421	0.0752622	-0.00779135	-0.189753	0.175836	-0.407204	7.63445	7.96405	7.37678	7.55919	8.06447	7.38457	7.45861	8.15381	7.78398	7.6886	8.31243	7.36982	7.63154	8.65821	7.6575	198.7	249.7	166.2	188.6	267.7	167.1	175.9	284.8	220.4	206.3	317.9	165.4	198.3	404	201.9	138.2	176.9	99.5	144.7	163.6	102.1	111.9	230.1	121.8	132.9	317.9	89.6	124.1	296	126.4	3	5	3	3	5	3	3	5	3	3	5	3	3	5	3	High	High	High	High	High	High	High	High	High	High	High	High	High	High	High
A0A0U1RPJ5, Q9CQ54, Q9D846	Q9CQ54	Q9CQ54	Q9CQ54	Q9CQ54	Ndufc2	NADH dehydrogenase [ubiquinone] 1 subunit C2 (Complex I-B14.5b) (CI-B14.5b) (NADH-ubiquinone oxidoreductase subunit B14.5b)	reviewed	0	4	25	High	4	8	4	Mouse	FALSE	2 v 2	-0.332648	0.16884	0.469864	2 v 2	0.0344569	0.901846	0.991777	6 samples	-0.149096	0.537456	0.885442	NA	-0.242297	-0.423	NA	0.256168	-0.187254	7.35315	NA	6.69905	7.59544	NA	7.12205	7.09698	NA	6.88631	7.33628	NA	6.70736	7.1918	NA	7.04985	163.5	NA	103.9	193.4	NA	139.3	136.9	NA	118.3	161.6	NA	104.5	146.2	NA	132.5	113.7	NA	62.2	148.4	NA	85.1	87.1	NA	65.4	104.1	NA	56.5	91.5	NA	83	3	NA	2	3	NA	2	3	NA	2	3	NA	2	3	NA	2	High	High	High	High	High	High	High	High	High	High	High	High	High	High	High
A0A571BD95, A0A5F8MP95, G3UZD6, G3UZM6, H7BXC2, Q3V426, Q6NWW1, Q80TU3, Q9ES00	A0A571BD95, A0A5F8MP95, Q6NWW1, Q80TU3, Q9ES00	Q9ES00	A0A5F8MP95	Q9ES00	Ube4b	Ubiquitin conjugation factor E4 B (EC 2.3.2.27) (RING-type E3 ubiquitin transferase E4 B) (Ubiquitin fusion degradation protein 2)	reviewed	1	5	7.41688	High	6	13	6	Mouse	FALSE	3 v 3	0.0275097	0.696316	0.856258	3 v 3	-0.253544	0.380587	0.900532	9 samples	-0.113017	0.537753	0.885442	-0.0840643	0.0404349	0.126159	-0.704872	0.0182391	-0.0740006	6.3147	3.32193	5.38543	6.27426	3.40599	5.25927	6.29646	4.0268	5.45943	6.60881	3.23266	5.33271	6.40599	4.27798	5.51728	79.6	10	41.8	77.4	10.6	38.3	78.6	16.3	44	97.6	9.4	40.3	84.8	19.4	45.8	55.4	7.1	25	59.4	6.5	23.4	50	13.2	24.3	62.9	9.4	21.8	53.1	14.2	28.7	3	1	2	3	1	2	3	1	2	3	1	2	3	1	2	High	High	High	High	High	High	High	High	High	High	High	High	High	High	High
A2A4H9, F6W360, Q3UNJ3, Q61576	Q3UNJ3, Q61576	Q61576	Q61576	Q61576	Fkbp10	Peptidyl-prolyl cis-trans isomerase FKBP10 (PPIase FKBP10) (EC 5.2.1.8) (65 kDa FK506-binding protein) (65 kDa FKBP) (FKBP-65) (FK506-binding protein 10) (FKBP-10) (Immunophilin FKBP65) (Rotamase)	reviewed	1	5	22.3752	High	12	28	12	Mouse	FALSE	3 v 3	-0.291546	0.0803623	0.374284	3 v 3	0.0864364	0.323497	0.884382	9 samples	-0.102555	0.537978	0.885442	-0.199089	-0.207986	-0.467564	0.18951	0.107786	-0.0379875	8.52943	8.86511	8.89482	8.73742	9.0642	9.36238	8.42164	8.6756	8.93281	8.6844	8.74819	9.19426	8.29646	9.21456	9.09196	369.5	466.3	476	426.8	535.3	658.2	342.9	408.9	488.7	411.4	430	585.8	314.4	594.1	545.7	257	330.3	284.9	327.5	327.2	402.1	218.1	330.4	270.1	265	430	317.1	196.8	435.2	341.7	6	8	6	6	8	6	6	8	6	6	8	6	6	8	6	High	High	High	High	High	High	High	High	High	High	High	High	High	High	High
A0A0U1RPJ7, D3YVR9, Q9R0P4	A0A0U1RPJ7, D3YVR9, Q9R0P4	Q9R0P4	Q9R0P4	Q9R0P4	Smap	Small acidic protein (Sid 2057)	reviewed	1	2	16.5746	High	4	5	4	Mouse	FALSE	2 v 2	0.100703	0.8131	0.924401	2 v 2	0.161246	0.696349	0.958973	6 samples	0.130975	0.538089	0.885442	-0.232401	0.433807	NA	-0.15078	0.473272	NA	7.41109	6.56071	NA	6.97728	6.79312	NA	6.93782	6.71149	NA	7.40173	6.52356	NA	7.38629	6.6865	NA	170.2	94.4	NA	126	110.9	NA	122.6	104.8	NA	169.1	92	NA	167.3	103	NA	118.4	66.9	NA	96.7	67.8	NA	78	84.7	NA	108.9	92	NA	104.7	75.5	NA	2	2	NA	2	2	NA	2	2	NA	2	2	NA	2	2	NA	High	High	Not Found	High	High	Not Found	High	High	Not Found	High	High	Not Found	High	High	Not Found
Q60598, Q8BNA5, Q921L6	Q60598	Q60598	Q60598	Q60598	Cttn	Src substrate cortactin	reviewed	0	5	24.7253	High	15	45	15	Mouse	FALSE	3 v 3	-0.221374	0.00670105	0.298042	3 v 3	0.0578061	0.616845	0.948041	9 samples	-0.0817842	0.538565	0.885442	-0.184999	-0.237887	-0.241237	0.142643	0.169439	-0.138664	10.167	9.59488	9.9901	10.4049	9.77988	10.2313	9.9976	9.45224	10.1288	10.1758	9.34074	9.99845	9.9952	9.62735	10.013	1149.7	773.3	1017	1355.8	879.1	1202.1	1022.3	700.5	1119.6	1156.7	648.4	1022.9	1020.6	790.9	1033.3	799.7	547.8	608.7	1040.3	537.3	734.3	650.3	566	618.8	745.1	648.4	553.8	638.8	579.5	647.1	11	9	12	11	9	12	11	9	12	11	9	12	11	9	12	High	High	High	High	High	High	High	High	High	High	High	High	High	High	High
Q8BQP0, Q9EP53	Q8BQP0, Q9EP53	Q9EP53	Q9EP53	Q9EP53	Tsc1	Hamartin (Tuberous sclerosis 1 protein homolog)	reviewed	0	5	2.49785	High	2	2	2	Mouse	FALSE	2 v 2	0.542037	0.583113	0.787132	2 v 2	0.0522242	0.908086	0.992052	6 samples	0.297131	0.538887	0.885442	NA	1.24793	-0.163853	NA	0.411426	-0.306978	4.73335	NA	4.86295	3.48543	NA	5.0268	4.32193	NA	5.16993	4.43962	NA	5.41616	4.40599	NA	5.41954	26.6	NA	29.1	11.2	NA	32.6	20	NA	36	21.7	NA	42.7	21.2	NA	42.8	18.5	NA	17.4	8.6	NA	19.9	12.7	NA	19.9	14	NA	23.1	13.3	NA	26.8	1	NA	1	1	NA	1	1	NA	1	1	NA	1	1	NA	1	High	Not Found	Medium	High	Not Found	Medium	High	Not Found	Medium	High	Not Found	Medium	High	Not Found	Medium
Q3U9K9	Q3U9K9	Q3U9K9	Q3U9K9	Q3U9K9	Trappc3	Trafficking protein particle complex subunit	unreviewed	0	2	12.7778	High	2	5	2	Mouse	FALSE	3 v 3	-0.0217663	0.876778	0.954597	3 v 3	-0.16271	0.365499	0.900414	9 samples	-0.092238	0.539061	0.885442	0.155871	0.0391706	-0.26034	-0.419376	0.0631938	-0.131947	6.80735	5.05311	6.32912	6.76818	4.89724	6.58946	6.74416	5.47249	6.46107	6.48704	5.06178	6.23074	6.71973	5.60585	6.7866	112	33.2	80.4	109	29.8	96.3	107.2	44.4	88.1	89.7	33.4	75.1	105.4	48.7	110.4	77.9	23.5	48.1	83.6	18.2	58.8	68.2	35.9	48.7	57.8	33.4	40.7	65.9	35.7	69.1	2	1	2	2	1	2	2	1	2	2	1	2	2	1	2	High	High	High	High	High	High	High	High	High	High	High	High	High	High	High
F6RP70, F6T1W4, Q3B7Y2, Q3B7Y3, Q9JM58	Q9JM58	Q9JM58	Q9JM58	Q9JM58	Crlf1	Cytokine receptor-like factor 1 (Cytokine receptor-like molecule 3) (CRLM-3) (Cytokine-like factor 1) (CLF-1) (Novel cytokine receptor 6) (NR6)	reviewed	0	5	22.3529	High	9	20	9	Mouse	FALSE	3 v 3	0.212308	0.647917	0.828144	3 v 3	0.11273	0.56233	0.93772	9 samples	0.162519	0.539631	0.885442	-0.57174	0.474869	0.733794	-0.020456	-0.0798028	0.438448	8.26538	7.97785	7.92065	7.79051	8.54959	7.18686	8.34518	7.99831	7.4822	8.42038	8.27193	8.43546	8.20848	8.91109	7.58195	307.7	252.1	242.3	221.4	374.7	145.7	325.2	255.7	178.8	342.6	309.1	346.2	295.8	481.4	191.6	214	178.6	145	169.9	229	89	206.9	206.6	98.8	220.7	309.1	187.4	185.1	352.7	120	6	6	4	6	6	4	6	6	4	6	6	4	6	6	4	High	High	High	High	High	High	High	High	High	High	High	High	High	High	High
B0LAB0, Q9D1M4	Q9D1M4	Q9D1M4	Q9D1M4	Q9D1M4	Eef1e1	Eukaryotic translation elongation factor 1 epsilon-1 (Elongation factor p18) (Multisynthase complex auxiliary component p18)	reviewed	0	5	39.0805	High	6	8	6	Mouse	FALSE	3 v 3	0.157063	0.535834	0.757666	3 v 3	0.0594933	0.548704	0.934637	9 samples	0.108278	0.539753	0.885442	0.258196	-0.249978	0.462972	-0.0836883	0.204453	0.0577155	6.05745	8.06555	6.05094	6.30743	7.80735	5.58796	5.853	8.14924	5.99322	6.2555	8.58383	5.9331	6.20555	7.58346	5.74416	66.6	267.9	66.3	79.2	224	48.1	57.8	283.9	63.7	76.4	383.7	61.1	73.8	191.8	53.6	46.3	189.8	39.7	60.8	136.9	29.4	36.8	229.4	35.2	49.2	383.7	33.1	46.2	140.5	33.6	1	4	1	1	4	1	1	4	1	1	4	1	1	4	1	High	High	High	High	High	High	High	High	High	High	High	High	High	High	High
Q9CPN8	Q9CPN8	Q9CPN8	Q9CPN8	Q9CPN8	Igf2bp3	Insulin-like growth factor 2 mRNA-binding protein 3 (IGF2 mRNA-binding protein 3) (IMP-3) (mIMP-3) (IGF-II mRNA-binding protein 3) (VICKZ family member 3)	reviewed	0	5	7.94473	High	4	5	4	Mouse	FALSE	3 v 3	-0.191765	0.26869	0.547126	3 v 3	-0.0448742	0.831018	0.984106	9 samples	-0.11832	0.540219	0.885442	-0.439595	-0.0240957	-0.111604	0.325027	-0.218047	-0.241603	6.56986	4.54226	5.2211	6.59395	4.98185	5.33271	6.7879	4.21723	5.46271	6.51885	4.30012	5.69488	6.69488	4.54844	5.47573	95	23.3	37.3	96.6	31.6	40.3	110.5	18.6	44.1	91.7	19.7	51.8	103.6	23.4	44.5	66.1	16.5	22.3	74.1	19.3	24.6	70.3	15	24.4	59.1	19.7	28	64.8	17.2	27.9	2	1	1	2	1	1	2	1	1	2	1	1	2	1	1	High	High	High	High	High	High	High	High	High	High	High	High	High	High	High
P70206, Q3U3W7, Q684R0, Q9QY40	P70206	P70206	P70206	P70206	Plxna1	Plexin-A1 (Plex 1) (Plexin-1)	reviewed	0	5	45.5649	High	80	313	62	Mouse	FALSE	3 v 3	0.081848	0.411067	0.662898	3 v 3	0.000823093	0.992044	0.999015	9 samples	0.0413355	0.540221	0.885442	0.228133	0.0623128	-0.0449018	0.137937	-0.111934	-0.0235341	12.2618	12.6553	12.354	12.1995	12.4271	12.3989	12.3737	12.5173	12.3776	12.3663	12.7221	12.3786	12.2442	12.1915	12.3975	4911	6450.8	5235.2	4703.4	5507.3	5400.7	5307.2	5862.6	5321.3	5280.1	6756.7	5325.3	4851.6	4677.5	5395.2	3416	4569.5	3133.5	3608.8	3366.1	3299.1	3376.1	4736.7	2941.1	3401.2	6756.7	2883	3036.4	3426.9	3378.6	53	66	53	53	66	53	53	66	53	53	66	53	53	66	53	High	High	High	High	High	High	High	High	High	High	High	High	High	High	High
D3YWC5, Q3UMI9, Q6ZQ38	Q6ZQ38	Q6ZQ38	Q6ZQ38	Q6ZQ38	Cand1	Cullin-associated NEDD8-dissociated protein 1 (Cullin-associated and neddylation-dissociated protein 1) (p120 CAND1)	reviewed	1	4	21.9512	High	25	59	24	Mouse	FALSE	3 v 3	-0.0630018	0.681196	0.847912	3 v 3	-0.0965201	0.559673	0.93772	9 samples	-0.079761	0.540318	0.885442	0.176795	-0.0854364	-0.280364	-0.208388	0.180126	-0.261298	9.59861	10.2475	9.21868	9.68405	10.0707	9.49905	9.41849	10.4558	9.47998	9.74467	10.9012	9.42354	9.7807	10.3877	9.53508	775.3	1215.6	595.8	822.6	1075.4	723.6	684.3	1404.5	714.1	857.9	1912.5	686.7	879.6	1339.7	741.9	539.3	861.1	356.6	631.2	657.3	442	435.3	1134.8	394.7	552.6	1912.5	371.8	550.5	981.5	464.6	9	18	9	9	18	9	9	18	9	9	18	9	9	18	9	High	High	High	High	High	High	High	High	High	High	High	High	High	High	High
P16546	P16546	P16546	P16546	P16546	Sptan1	Spectrin alpha chain, non-erythrocytic 1 (Alpha-II spectrin) (Fodrin alpha chain)	reviewed	1	5	46.3997	High	108	274	1	Mouse	FALSE	2 v 2	0.00333305	0.984335	0.993975	2 v 2	0.203643	0.52757	0.927388	6 samples	0.103488	0.54033	0.885442	NA	-0.132092	0.138758	NA	-0.018449	0.425736	7.27984	NA	7.84612	7.41193	NA	7.70736	7.29829	NA	7.42038	7.23266	NA	7.26585	7.37678	NA	7.05961	155.4	NA	230.1	170.3	NA	209	157.4	NA	171.3	150.4	NA	153.9	166.2	NA	133.4	108.1	NA	137.7	130.7	NA	127.7	100.1	NA	94.7	96.9	NA	83.3	104	NA	83.5	1	NA	1	1	NA	1	1	NA	1	1	NA	1	1	NA	1	High	High	High	High	High	High	High	High	High	High	High	High	High	High	High
F7CK55, Q3TP61, Q61436, Q63ZW6, Q80V57, Q8BNS7, Q9ESQ2	Q63ZW6, Q9ESQ2	Q63ZW6	Q63ZW6	Q63ZW6	Col4a5	Col4a5 protein (Collagen, type IV, alpha 5)	unreviewed	0	3	2.77942	High	3	4	3	Mouse	FALSE	3 v 3	-0.0477542	0.867454	0.950647	3 v 3	-0.146723	0.469023	0.909057	9 samples	-0.0972387	0.540629	0.885442	0.436997	-0.412802	-0.167457	0.129896	-0.442687	-0.127379	5.01346	6.04876	4.2854	5.42626	5.61176	4.45286	5.45615	5.91886	4.41278	5.15785	5.50779	4.43962	5.23649	5.59395	4.63227	32.3	66.2	19.5	43	48.9	21.9	43.9	60.5	21.3	35.7	45.5	21.7	37.7	48.3	24.8	22.5	46.9	11.7	33	29.9	13.4	27.9	48.9	11.8	23	45.5	11.8	23.6	35.4	15.5	2	1	1	2	1	1	2	1	1	2	1	1	2	1	1	High	Medium	Medium	High	Medium	Medium	High	Medium	Medium	High	Medium	Medium	High	Medium	Medium
A0A1Y7VLW2, E9PYY0, E9PZQ9, E9Q0P9, E9Q108, E9Q3Y1, E9Q4R2, E9Q6X2, F8WIV2, K7E6F1, Q3U3L3, Q4FJQ6, Q6P6K7, Q8BZR2, Q8VHQ0, W4VSP4	F8WIV2, Q3U3L3, Q4FJQ6	F8WIV2	F8WIV2	F8WIV2	Serpinb6a	Serine (or cysteine) peptidase inhibitor, clade B, member 6a	unreviewed	1	1	52.381	High	21	110	21	Mouse	FALSE	3 v 3	0.090605	0.408288	0.660473	3 v 3	0.0190095	0.79213	0.97873	9 samples	0.0548072	0.540635	0.885442	-0.0664906	0.235085	0.103221	0.138404	-0.00448181	-0.0768942	10.7877	11.2591	11.2486	10.5526	11.3256	11.1454	10.7921	11.1207	11.3255	11.0311	11.113	11.529	11.0433	11.2858	11.4086	1767.7	2450.9	2433.1	1501.9	2566.5	2265.1	1773.2	2226.7	2566.3	2092.7	2214.8	2955.2	2110.4	2496.7	2718.5	1229.6	1736.1	1456.3	1152.4	1568.7	1383.7	1128	1799.1	1418.4	1348	2214.8	1599.9	1320.8	1829.1	1702.4	20	21	20	20	21	20	20	21	20	20	21	20	20	21	20	High	High	High	High	High	High	High	High	High	High	High	High	High	High	High
Q3TD19, Q3UM57, Q6ZQ73, Q9CSM7	Q6ZQ73	Q6ZQ73	Q6ZQ73	Q6ZQ73	Cand2	Cullin-associated NEDD8-dissociated protein 2 (Cullin-associated and neddylation-dissociated protein 2) (TBP-interacting protein of 120 kDa B) (TBP-interacting protein 120B) (p120 CAND2)	reviewed	0	4	9.06883	High	10	19	9	Mouse	FALSE	3 v 3	0.0274635	0.805876	0.918046	3 v 3	-0.181577	0.122316	0.834055	9 samples	-0.0770566	0.540725	0.885442	0.121689	0.129456	-0.168754	-0.321672	-0.116519	-0.106539	7.8716	6.81378	4.7761	7.74214	6.69209	4.94486	7.98812	7.13545	4.88264	7.72656	6.93074	4.83289	7.96174	6.54689	4.7866	234.2	112.5	27.4	214.1	103.4	30.8	253.9	140.6	29.5	211.8	122	28.5	249.3	93.5	27.6	162.9	79.7	16.4	164.3	63.2	18.8	161.5	113.6	16.3	136.4	122	15.4	156	68.5	17.3	3	3	1	3	3	1	3	3	1	3	3	1	3	3	1	High	High	High	High	High	High	High	High	High	High	High	High	High	High	High
A2AGW4, E9Q5E1, Q147Z9, Q80TF3	E9Q5E1, Q80TF3	Q80TF3	Q80TF3	Q80TF3	Pcdh19	Protocadherin-19	reviewed	0	3	7.86026	High	8	12	8	Mouse	FALSE	3 v 3	0.456886	0.217391	0.502429	3 v 3	-0.103665	0.00563854	0.730049	9 samples	0.17661	0.541578	0.885442	0.0163944	0.906456	0.447807	-0.117357	-0.0902821	-0.103357	7.69697	5.73064	7.55842	6.79051	5.71425	7.11061	7.78725	5.848	7.66178	7.6865	5.75221	7.72315	6.87652	5.21335	6.97154	207.5	53.1	188.5	110.7	52.5	138.2	220.9	57.6	202.5	206	53.9	211.3	117.5	37.1	125.5	144.3	37.6	112.8	84.9	32.1	84.4	140.5	46.5	111.9	132.7	53.9	114.4	73.6	27.2	78.6	4	1	3	4	1	3	4	1	3	4	1	3	4	1	3	High	High	High	High	High	High	High	High	High	High	High	High	High	High	High
Q6PB90, Q8K1H2, Q925C8, Q9CVD3	Q6PB90	Q6PB90	Q6PB90	Q6PB90	Pcdhb14	Protocadherin beta-14 (PCDH-beta-14)	reviewed	0	3	15.201	High	12	48	7	Mouse	FALSE	3 v 3	0.150895	0.248636	0.532922	3 v 3	-0.0316991	0.72448	0.963124	9 samples	0.059598	0.541781	0.885442	0.32323	0.000934893	0.128521	0.0734185	-0.184562	0.0160458	8.85518	8.79246	7.26397	8.85425	8.46923	7.13545	9.03974	8.71905	7.24793	9.03617	8.61324	7.40344	8.73403	8.22738	7.2114	463.1	443.4	153.7	462.8	354.4	140.6	526.3	421.4	152	525	391.6	169.3	425.8	299.7	148.2	322.1	314.1	92	355.1	216.6	85.9	334.8	340.5	84	338.2	391.6	91.7	266.5	219.6	92.8	8	3	4	8	3	4	8	3	4	8	3	4	8	3	4	High	High	High	High	High	High	High	High	High	High	High	High	High	High	High
M0QWV3, P97398, Q3TL08, Q66JU1, Q8BVX3, Q8R1B4, Q9CSD3	Q8R1B4	Q8R1B4	Q8R1B4	Q8R1B4	Eif3c	Eukaryotic translation initiation factor 3 subunit C (eIF3c) (Eukaryotic translation initiation factor 3 subunit 8) (eIF3 p110)	reviewed	0	5	25.0274	High	26	58	26	Mouse	FALSE	3 v 3	-0.0634527	0.574619	0.781296	3 v 3	-0.0254703	0.602675	0.945143	9 samples	-0.0444615	0.541791	0.885442	0.105231	-0.0703613	-0.225228	-0.0673455	0.0577235	-0.066789	9.52023	9.86944	9.08879	9.59059	9.76421	9.31402	9.4625	9.93679	9.15558	9.57232	9.85627	9.19673	9.52904	10.1059	9.29232	734.3	935.4	544.5	771	869.6	636.5	705.5	980.1	570.3	761.3	926.9	586.8	738.8	1102	627	510.8	662.6	325.9	591.6	531.5	388.8	448.8	791.9	315.2	490.4	926.9	317.7	462.4	807.3	392.7	13	12	10	13	12	10	13	12	10	13	12	10	13	12	10	High	High	High	High	High	High	High	High	High	High	High	High	High	High	High
A0A5F8MPF0, A2AH75, Q05BI6, Q05BP4, Q3UUN4, Q3UY61, Q60575	A2AH75	A2AH75	A2AH75	A2AH75	Kif1b	Kinesin-like protein KIF1B	unreviewed	0	2	6.17391	High	6	9	2	Mouse	FALSE	3 v 3	-0.242079	0.484088	0.723269	3 v 3	-0.0169255	0.65738	0.951982	9 samples	-0.129502	0.541839	0.885442	-0.778485	0.189089	-0.136843	-0.0157101	0.0392976	-0.0743639	6.70321	4.7761	6.31107	6.51412	5.55459	6.44791	6.66391	4.79181	6.38543	6.54689	4.56071	6.4446	6.90809	4.95884	6.64674	104.2	27.4	79.4	91.4	47	87.3	101.4	27.7	83.6	93.5	23.6	87.1	120.1	31.1	100.2	72.5	19.4	47.5	70.1	28.7	53.3	64.5	22.4	46.2	60.2	23.6	47.2	75.1	22.8	62.8	2	1	2	2	1	2	2	1	2	2	1	2	2	1	2	High	Medium	High	High	Medium	High	High	Medium	High	High	Medium	High	High	Medium	High
D3YTS1, D3YWT0, D3Z569, Q6PET3, Q9R0P6	D3YTS1, D3YWT0, Q9R0P6	Q9R0P6	D3YTS1	Q9R0P6	Sec11a	Signal peptidase complex catalytic subunit SEC11A (EC 3.4.21.89) (Endopeptidase SP18) (Microsomal signal peptidase 18 kDa subunit) (SPase 18 kDa subunit) (SEC11 homolog A) (SEC11-like protein 1) (SPC18) (Sid 2895)	reviewed	0	4	30.7263	High	6	8	6	Mouse	FALSE	3 v 3	-0.321437	0.158621	0.462843	3 v 3	0.0780466	0.625319	0.949005	9 samples	-0.121695	0.54189	0.885442	-0.608292	-0.225232	-0.130787	-0.138853	0.330243	0.0427496	6.44294	7.27984	4.7761	6.66818	7.88813	4.90689	6.1127	7.4187	4.73335	6.46761	7.48623	4.848	6.62059	7.84423	5.18982	87	155.4	27.4	101.7	236.9	30	69.2	171.1	26.6	88.5	179.3	28.8	98.4	229.8	36.5	60.5	110.1	16.4	78	144.8	18.3	44	138.2	14.7	57	179.3	15.6	61.6	168.4	22.9	2	3	1	2	3	1	2	3	1	2	3	1	2	3	1	High	High	High	High	High	High	High	High	High	High	High	High	High	High	High
D3Z4A4, Q5M9N9, Q61171	Q61171	Q61171	Q61171	Q61171	Prdx2	Peroxiredoxin-2 (EC 1.11.1.24) (Thiol-specific antioxidant protein) (TSA) (Thioredoxin peroxidase 1) (Thioredoxin-dependent peroxide reductase 1) (Thioredoxin-dependent peroxiredoxin 2)	reviewed	0	5	60.101	High	12	59	12	Mouse	FALSE	3 v 3	0.00544049	0.947387	0.980107	3 v 3	-0.139218	0.413425	0.908885	9 samples	-0.0668885	0.542384	0.885442	-0.134617	0.111281	0.039657	-0.218035	0.1255	-0.325117	10.7187	10.151	10.5159	10.6074	10.2856	10.4762	10.5932	10.3691	10.841	10.6344	10.0619	10.5239	10.4966	10.2386	10.5998	1685.2	1137	1464.2	1560.1	1248.2	1424.5	1544.8	1322.5	1834.3	1589.5	1068.9	1472.3	1444.7	1208.2	1551.9	1172.2	805.4	876.4	1197	762.9	870.2	982.7	1068.5	1013.8	1023.9	1068.9	797.1	904.2	885.2	971.8	9	7	11	9	7	11	9	7	11	9	7	11	9	7	11	High	High	High	High	High	High	High	High	High	High	High	High	High	High	High
D7F2B6, D7F2B7, M0QWQ3, O08602, O08603, O08604, Q9JI58	D7F2B6	D7F2B6	D7F2B6	D7F2B6	Raet1e	Retinoic acid early transcript 1E	unreviewed	0	2	27.0916	High	6	14	6	Mouse	FALSE	3 v 3	0.036716	0.746411	0.883733	3 v 3	0.0643942	0.654728	0.95175	9 samples	0.0505551	0.542776	0.885442	0.158824	-0.159391	0.110716	0.296839	-0.125531	0.0218745	7.72996	9.43588	8.1918	7.88935	9.27705	8.08108	7.85549	9.13904	8.16993	7.85674	8.85829	8.04056	7.97384	8.92896	8.32193	212.3	692.6	292.4	237.1	620.4	270.8	231.6	563.8	288	231.8	464.1	263.3	251.4	487.4	320	147.7	490.6	175	181.9	379.2	165.4	147.3	455.5	159.2	149.3	464.1	142.5	157.4	357.1	200.4	3	6	3	3	6	3	3	6	3	3	6	3	3	6	3	High	High	High	High	High	High	High	High	High	High	High	High	High	High	High
P70460	P70460	P70460	P70460	P70460	Vasp	Vasodilator-stimulated phosphoprotein (VASP)	reviewed	0	5	25.6	High	9	27	9	Mouse	FALSE	3 v 3	-0.167856	0.129608	0.430154	3 v 3	0.0341062	0.78375	0.978655	9 samples	-0.0668749	0.54279	0.885442	-0.056034	-0.15938	-0.288154	0.0872715	0.190409	-0.175362	8.95826	8.14364	9.03287	9.11764	8.19967	9.32103	8.76785	8.05637	9.20823	8.9542	7.72656	9.35623	9.18834	8.17093	9.52395	497.4	282.8	523.8	555.5	294	639.6	435.9	266.2	591.5	496	211.8	655.4	583.4	288.2	736.2	346	200.3	313.5	426.2	179.7	390.7	277.3	215.1	326.9	319.5	211.8	354.8	365.1	211.1	461	8	4	9	8	4	9	8	4	9	8	4	9	8	4	9	High	High	High	High	High	High	High	High	High	High	High	High	High	High	High
E9Q9H2, E9Q9H3, P54103, Q3TTG9, Q99KR5	E9Q9H2, P54103	P54103	P54103	P54103	Dnajc2	DnaJ homolog subfamily C member 2 (Mouse Id associate 1) (MIDA1) (Zuotin-related factor 1)	reviewed	0	5	5.7971	High	4	5	4	Mouse	FALSE	2 v 2	0.0246322	0.88253	0.957569	2 v 2	-0.227525	0.346918	0.900183	6 samples	-0.101446	0.542884	0.885442	0.156606	-0.107342	NA	-0.0896079	-0.365442	NA	6.17991	5.88996	NA	6.28725	5.73335	NA	6.54535	5.97957	NA	6.03122	5.60881	NA	5.853	5.79701	NA	72.5	59.3	NA	78.1	53.2	NA	93.4	63.1	NA	65.4	48.8	NA	57.8	55.6	NA	50.4	42	NA	59.9	32.5	NA	59.4	51	NA	42.1	48.8	NA	36.1	40.7	NA	2	2	NA	2	2	NA	2	2	NA	2	2	NA	2	2	NA	High	High	Not Found	High	High	Not Found	High	High	Not Found	High	High	Not Found	High	High	Not Found
P35569, Q543V3	P35569, Q543V3	P35569	P35569	P35569	Irs1	Insulin receptor substrate 1 (IRS-1)	reviewed	0	5	25.4663	High	21	70	21	Mouse	FALSE	3 v 3	-0.046928	0.510661	0.736553	3 v 3	-0.0915886	0.600959	0.945143	9 samples	-0.0692583	0.543292	0.885442	0.0550714	-0.0460702	-0.149785	-0.292451	0.199049	-0.181364	9.57213	10.4112	9.44398	9.6182	10.3561	9.59376	9.37308	10.7036	9.62534	9.62881	10.4153	9.62644	9.52062	10.4061	9.62022	761.2	1361.7	696.5	785.9	1310.7	772.7	663.1	1667.7	789.8	791.7	1365.6	790.4	734.5	1356.9	787	529.5	964.6	416.9	603	801.1	472	421.8	1347.4	436.5	510	1365.6	427.9	459.7	994.1	492.9	14	15	13	14	15	13	14	15	13	14	15	13	14	15	13	High	High	High	High	High	High	High	High	High	High	High	High	High	High	High
P43024, Q9DCW5	P43024, Q9DCW5	P43024	Q9DCW5	P43024	Cox6a1	Cytochrome c oxidase subunit 6A1, mitochondrial (Cytochrome c oxidase polypeptide VIa-liver)	reviewed	0	4	40.5405	High	2	4	2	Mouse	FALSE	2 v 2	0.427503	0.702365	0.859041	2 v 2	0.265919	0.815333	0.983261	6 samples	0.346711	0.544312	0.885442	1.27429	NA	-0.419282	1.15679	NA	-0.62495	NA	8.05039	6.78529	NA	6.7761	7.20457	NA	6.8936	7.41024	NA	6.41785	6.98527	NA	6.60437	7.47816	NA	265.1	110.3	NA	109.6	147.5	NA	118.9	170.1	NA	85.5	126.7	NA	97.3	178.3	NA	187.8	66	NA	67	90.1	NA	96.1	94	NA	85.5	68.6	NA	71.3	111.7	NA	2	1	NA	2	1	NA	2	1	NA	2	1	NA	2	1	Not Found	High	High	Not Found	High	High	Not Found	High	High	Not Found	High	High	Not Found	High	High
Q80ZW2	Q80ZW2	Q80ZW2	Q80ZW2	Q80ZW2	Them6	Protein THEM6	reviewed	1	2	19.8068	High	4	7	4	Mouse	FALSE	2 v 2	-0.149504	0.161892	0.46623	2 v 2	-0.0118983	0.947524	0.996013	6 samples	-0.0807013	0.544371	0.885442	-0.188365	-0.110644	NA	0.132122	-0.155918	NA	5.7866	6.77742	NA	5.89724	6.96578	NA	5.94251	6.6453	NA	5.94486	6.31288	NA	6.07682	6.63517	NA	55.2	109.7	NA	59.6	125	NA	61.5	100.1	NA	61.6	79.5	NA	67.5	99.4	NA	38.4	77.7	NA	45.7	76.4	NA	39.1	80.9	NA	39.7	79.5	NA	42.3	72.8	NA	2	2	NA	2	2	NA	2	2	NA	2	2	NA	2	2	NA	High	High	High	High	High	High	High	High	High	High	High	High	High	High	High
P27046	P27046	P27046	P27046	P27046	Man2a1	Alpha-mannosidase 2 (EC 3.2.1.114) (Golgi alpha-mannosidase II) (AMan II) (Man II) (Mannosidase alpha class 2A member 1) (Mannosyl-oligosaccharide 1,3-1,6-alpha-mannosidase)	reviewed	0	5	2.86957	High	3	5	3	Mouse	FALSE	2 v 2	-0.0253285	0.83187	0.933369	2 v 2	0.198241	0.0576822	0.778761	6 samples	0.0864564	0.544413	0.885442	0.0683371	NA	-0.118994	0.18023	NA	0.216253	NA	4.8125	6.61029	NA	4.74416	6.72928	NA	4.63227	6.39403	NA	4.60881	6.60881	NA	4.60288	6.44956	NA	28.1	97.7	NA	26.8	106.1	NA	24.8	84.1	NA	24.4	97.6	NA	24.3	87.4	NA	19.9	58.5	NA	16.4	64.8	NA	20	46.5	NA	24.4	52.9	NA	17.8	54.7	NA	1	2	NA	1	2	NA	1	2	NA	1	2	NA	1	2	High	High	High	High	High	High	High	High	High	High	High	High	High	High	High
A2ALW5, Z4YLX5	A2ALW5	A2ALW5	A2ALW5	A2ALW5	Dnajc25	DnaJ homolog subfamily C member 25	reviewed	0	2	14.2857	High	4	7	4	Mouse	FALSE	3 v 3	-0.110013	0.514027	0.737888	3 v 3	-0.0108517	0.920547	0.99418	9 samples	-0.0604324	0.544716	0.885442	-0.293846	-0.200771	0.164577	-0.198608	0.046078	0.119975	6.66959	5.05311	6.8802	6.87036	5.34696	6.71562	6.62352	5.25172	6.76022	6.8189	6.01346	6.6865	6.71973	5.94486	7.00338	101.8	33.2	117.8	117	40.7	105.1	98.6	38.1	108.4	112.9	64.6	103	105.4	61.6	128.3	70.8	23.5	70.5	89.8	24.9	64.2	62.7	30.8	59.9	72.7	64.6	55.8	65.9	45.1	80.3	2	1	2	2	1	2	2	1	2	2	1	2	2	1	2	High	High	High	High	High	High	High	High	High	High	High	High	High	High	High
A0A087WNX3, A0A087WRC1, A0A087WS31, A0A087WSD3, A0A087WSE6, Q3TVK3, Q3U3I6, Q8BPW9, Q8CAJ7, Q9Z2W0	Q3TVK3, Q3U3I6, Q8CAJ7, Q9Z2W0	Q9Z2W0	Q3TVK3	Q9Z2W0	Dnpep	Aspartyl aminopeptidase (EC 3.4.11.21)	reviewed	0	3	30.0211	High	12	30	12	Mouse	FALSE	3 v 3	0.273618	0.0928477	0.387774	3 v 3	-0.0523503	0.744556	0.965073	9 samples	0.110634	0.545235	0.885442	0.128771	0.254233	0.437851	0.19208	-0.293221	-0.0559099	8.06609	9.99605	9.5343	7.81186	9.86728	9.09645	8.35931	9.80397	9.59021	8.28401	9.83431	9.54032	8.31288	10.3102	9.55305	268	1021.2	741.5	224.7	934	547.4	328.4	893.9	770.8	311.7	912.9	744.6	318	1269.6	751.2	186.4	723.4	443.8	172.4	570.9	334.4	208.9	722.2	426	200.8	912.9	403.1	199	930.2	470.4	4	10	7	4	10	7	4	10	7	4	10	7	4	10	7	High	High	High	High	High	High	High	High	High	High	High	High	High	High	High
D3Z3J0, Q8BNU0	D3Z3J0, Q8BNU0	Q8BNU0	Q8BNU0	Q8BNU0	Armc6	Armadillo repeat-containing protein 6	reviewed	0	2	6.19658	High	2	3	2	Mouse	FALSE	2 v 2	0.0590872	0.461099	0.708995	2 v 2	0.122687	0.705869	0.958973	6 samples	0.0908869	0.545261	0.885442	0.111361	NA	0.00681321	0.369062	NA	-0.123689	NA	5.12928	6.40769	NA	5.01792	6.40088	NA	4.76022	6.53138	NA	4.59096	6.54689	NA	5.12928	6.70874	NA	35	84.9	NA	32.4	84.5	NA	27.1	92.5	NA	24.1	93.5	NA	35	104.6	NA	24.8	50.8	NA	19.8	51.6	NA	21.9	51.1	NA	24.1	50.6	NA	25.7	65.5	NA	1	2	NA	1	2	NA	1	2	NA	1	2	NA	1	2	Not Found	High	High	Not Found	High	High	Not Found	High	High	Not Found	High	High	Not Found	High	High
D0EW11, Q99KV4	D0EW11, Q99KV4	D0EW11	D0EW11	D0EW11	Mcfd2	Multiple coagulation factor deficiency 2 isoform 1	unreviewed	0	1	11.7241	Medium	1	2	1	Mouse	FALSE	2 v 2	-0.0388528	0.902429	0.964811	2 v 2	0.36492	0.124445	0.834055	6 samples	0.163034	0.545422	0.885442	0.212661	NA	-0.290366	0.437176	NA	0.292664	NA	5.30012	5.93074	NA	5.08746	6.2211	NA	4.86295	5.63807	NA	4.99548	5.8679	NA	4.89724	5.97957	NA	39.4	61	NA	34	74.6	NA	29.1	49.8	NA	31.9	58.4	NA	29.8	63.1	NA	27.9	36.5	NA	20.8	45.6	NA	23.5	27.5	NA	31.9	31.6	NA	21.9	39.5	NA	1	1	NA	1	1	NA	1	1	NA	1	1	NA	1	1	Not Found	High	High	Not Found	High	High	Not Found	High	High	Not Found	High	High	Not Found	High	High
M0QWC9, M0QWE2, M0QWI7, M0QWS0, M0QWY0, O70378, Q3TTC9, Q8C988	O70378	O70378	O70378	O70378	Emc8	ER membrane protein complex subunit 8 (Neighbor of COX4)	reviewed	0	3	34.7826	High	7	14	3	Mouse	FALSE	3 v 3	-0.20385	0.196156	0.49258	3 v 3	0.0354606	0.833769	0.984106	9 samples	-0.0841948	0.545641	0.885442	-0.0519336	-0.150102	-0.409515	0.0815834	0.266912	-0.242114	8.62534	6.97154	7.23362	8.77545	7.02348	7.64313	8.35843	6.88996	7.47573	8.54187	6.75087	7.3443	8.44419	7.07468	7.59395	394.9	125.5	150.5	438.2	130.1	199.9	328.2	118.6	178	372.7	107.7	162.5	348.3	134.8	193.2	274.7	88.9	90.1	336.2	79.5	122.1	208.8	95.8	98.4	240.1	107.7	88	218	98.8	121	5	4	3	5	4	3	5	4	3	5	4	3	5	4	3	High	High	High	High	High	High	High	High	High	High	High	High	High	High	High
Q9DB94	Q9DB94	Q9DB94	Q9DB94	Q9DB94	Wdr53	WD repeat-containing protein 53	reviewed	0	2	3.07263	Medium	1	2	1	Mouse	FALSE	2 v 2	0.0156101	0.888042	0.959243	2 v 2	-0.135829	0.0981305	0.833115	6 samples	-0.0601092	0.545814	0.885442	NA	-0.0722358	0.103456	NA	-0.156933	-0.114724	6.35403	NA	6.20359	6.42626	NA	6.10014	6.51096	NA	6.31832	6.50779	NA	6.31651	6.35579	NA	6.35755	81.8	NA	73.7	86	NA	68.6	91.2	NA	79.8	91	NA	79.7	81.9	NA	82	56.9	NA	44.1	66	NA	41.9	58	NA	44.1	58.6	NA	43.2	51.2	NA	51.4	1	NA	1	1	NA	1	1	NA	1	1	NA	1	1	NA	1	High	Not Found	High	High	Not Found	High	High	Not Found	High	High	Not Found	High	High	Not Found	High
A0A0J9YU78, Q8QZX2	Q8QZX2	Q8QZX2	Q8QZX2	Q8QZX2	Haus3	HAUS augmin-like complex subunit 3	reviewed	0	3	6.84211	High	4	5	4	Mouse	FALSE	3 v 3	0.0461321	0.549817	0.767695	3 v 3	-0.284068	0.272548	0.884382	9 samples	-0.118968	0.545882	0.885442	-0.0468787	0.0147215	0.170553	-0.460634	0.0945748	-0.486145	5.30012	5.76818	4.84298	5.2854	5.81506	4.67243	5.20555	6.22882	5.32912	5.08746	6.12516	5.24031	5.07895	6.05528	5.3505	39.4	54.5	28.7	39	56.3	25.5	36.9	75	40.2	34	69.8	37.8	33.8	66.5	40.8	27.4	38.6	17.2	29.9	34.4	15.6	23.5	60.6	22.2	21.9	69.8	20.4	21.2	48.7	25.5	1	2	1	1	2	1	1	2	1	1	2	1	1	2	1	High	High	High	High	High	High	High	High	High	High	High	High	High	High	High
Q05D44, Q6A002, Q7TPC0, Q8BYX3, Q8BYY7	Q05D44	Q05D44	Q05D44	Q05D44	Eif5b	Eukaryotic translation initiation factor 5B (eIF-5B) (EC 3.6.5.3) (Translation initiation factor IF-2)	reviewed	1	4	25.6579	High	26	48	24	Mouse	FALSE	3 v 3	-0.017282	0.868231	0.950826	3 v 3	-0.101318	0.557108	0.936475	9 samples	-0.0593002	0.545974	0.885442	0.0960246	0.0514648	-0.199336	-0.0769835	0.136831	-0.363802	9.84815	9.02735	9.76703	9.79669	8.93133	9.96636	9.71132	9.10434	10.1308	9.88295	9.10303	9.9472	9.87237	9.30355	10.2171	921.7	521.8	871.3	889.4	488.2	1000.4	838.3	550.4	1121.2	944.2	549.9	987.2	937.3	631.9	1190.3	641.1	369.6	521.5	682.4	298.4	611.1	533.3	444.7	619.7	608.2	549.9	534.5	586.6	463	745.4	13	10	13	13	10	13	13	10	13	13	10	13	13	10	13	High	High	High	High	High	High	High	High	High	High	High	High	High	High	High
E0CXE7, Q5SUQ9	Q5SUQ9	Q5SUQ9	Q5SUQ9	Q5SUQ9	Ctc1	CST complex subunit CTC1 (Alpha-accessory factor of 132 kDa) (AAF-132) (AAF132) (Conserved telomere maintenance component 1)	reviewed	0	5	12.0462	High	11	16	11	Mouse	FALSE	3 v 3	0.250257	0.0934995	0.389165	3 v 3	-0.00121057	0.996615	0.999015	9 samples	0.124523	0.546037	0.885442	0.107928	0.393431	0.249412	0.213225	0.288188	-0.505045	6.18785	8.40897	6.6907	5.79442	8.30104	6.44128	5.89966	8.19574	7.19574	6.04002	7.93664	6.90448	5.97499	8.16239	6.80349	72.9	339.9	103.3	55.5	315.4	86.9	59.7	293.2	146.6	65.8	245	119.8	62.9	286.5	111.7	50.7	240.8	61.8	42.6	192.8	53.1	38	236.9	81	42.4	245	64.8	39.4	209.9	70	2	6	1	2	6	1	2	6	1	2	6	1	2	6	1	High	High	High	High	High	High	High	High	High	High	High	High	High	High	High
A0A3B2WBC6	A0A3B2WBC6	A0A3B2WBC6	A0A3B2WBC6	A0A3B2WBC6	Polr2m	DNA-directed RNA polymerase II subunit GRINL1A	unreviewed	0	1	57.1429	High	2	4	2	Mouse	FALSE	3 v 3	0.0842924	0.332547	0.603199	3 v 3	-0.0010595	0.992394	0.999015	9 samples	0.0416165	0.546074	0.885442	0.111317	0.183554	-0.0419941	0.0582986	0.131929	-0.193406	6.49825	4.33628	4.56682	6.3147	4.22497	4.60881	6.36632	4.27798	4.76022	6.58195	4.43296	4.76553	6.39917	4.05311	4.99095	90.4	20.2	23.7	79.6	18.7	24.4	82.5	19.4	27.1	95.8	21.6	27.2	84.4	16.6	31.8	62.9	14.3	14.2	61.1	11.4	14.9	52.5	15.7	15	61.7	21.6	14.7	52.9	12.2	19.9	2	1	1	2	1	1	2	1	1	2	1	1	2	1	1	High	High	High	High	High	High	High	High	High	High	High	High	High	High	High
P52633, Q8R4D4	P52633, Q8R4D4	P52633	P52633	P52633	Stat6	Signal transducer and transcription activator 6	reviewed	0	5	6.21266	High	5	7	5	Mouse	FALSE	3 v 3	0.0957784	0.328327	0.598825	3 v 3	0.0489242	0.820126	0.983724	9 samples	0.0723513	0.54618	0.885442	-0.051024	0.193207	0.145152	-0.194087	0.421604	-0.0807444	5.19771	4.64386	7.22304	5.0045	4.69488	7.07788	4.7761	4.83794	7.30378	5.19377	5.42291	7.03562	5.07895	4.91169	7.21626	36.7	25	149.4	32.1	25.9	135.1	27.4	28.6	158	36.6	42.9	131.2	33.8	30.1	148.7	25.5	17.7	89.4	24.6	15.8	82.5	17.4	23.1	87.3	23.6	42.9	71	21.2	22.1	93.1	1	1	3	1	1	3	1	1	3	1	1	3	1	1	3	High	High	High	High	High	High	High	High	High	High	High	High	High	High	High
Q3TP59, Q3TPD3, Q3TR40, Q80YQ1	Q3TR40, Q80YQ1	Q80YQ1	Q80YQ1	Q80YQ1	Thbs1	Thrombospondin-1	unreviewed	0	5	37.4039	High	42	175	1	Mouse	FALSE	3 v 3	-0.346604	0.195907	0.49258	3 v 3	1.09843	0.0105993	0.730049	9 samples	0.375915	0.547377	0.886809	-0.67251	-0.0463812	-0.32092	1.28585	0.892293	1.11716	7.28633	7.65392	7.42459	7.33271	8.32643	7.74551	6.39403	6.36807	6.30743	7.97097	7.72451	8.38068	8.06447	7.3906	7.61324	156.1	201.4	171.8	161.2	321	214.6	84.1	82.6	79.2	250.9	211.5	333.3	267.7	167.8	195.8	108.6	142.7	102.8	123.7	196.2	131.1	53.5	66.7	43.8	161.6	211.5	180.4	167.6	122.9	122.6	1	1	1	1	1	1	1	1	1	1	1	1	1	1	1	High	High	High	High	High	High	High	High	High	High	High	High	High	High	High
P25785, Q6GXA8, Q6PI17, Q8BSJ3	P25785, Q6PI17, Q8BSJ3	P25785	P25785	P25785	Timp2	Metalloproteinase inhibitor 2 (Tissue inhibitor of metalloproteinases 2) (TIMP-2)	reviewed	0	5	14.5455	High	4	7	4	Mouse	FALSE	3 v 3	-0.586633	0.0561083	0.34756	3 v 3	0.176579	0.111873	0.834055	9 samples	-0.205027	0.547549	0.886809	-0.304528	-0.786905	-0.668467	0.047443	0.245376	0.236919	6.34341	7.71562	7.00113	7.13031	8.02015	7.66959	6.09803	7.66818	6.76421	6.50938	7.87774	6.99887	6.40088	7.97785	7.04767	81.2	210.2	128.1	140.1	259.6	203.6	68.5	203.4	108.7	91.1	235.2	127.9	84.5	252.1	132.3	56.5	148.9	76.7	107.5	158.7	124.4	43.6	164.3	60.1	58.7	235.2	69.2	52.9	184.7	82.8	2	2	2	2	2	2	2	2	2	2	2	2	2	2	2	High	High	High	High	High	High	High	High	High	High	High	High	High	High	High
B9EJ77, E9QAF9, Q0VGY8, Q80YQ9, Q8CHA0	B9EJ77, E9QAF9, Q0VGY8	Q0VGY8	Q0VGY8	Q0VGY8	Tanc1	Protein TANC1 (Tetratricopeptide repeat, ankyrin repeat and coiled-coil domain-containing protein 1)	reviewed	0	5	9.80603	High	16	28	16	Mouse	FALSE	3 v 3	-0.0214111	0.795906	0.910814	3 v 3	-0.0790983	0.46307	0.908885	9 samples	-0.0502547	0.54827	0.887141	-0.116592	-0.0688282	0.121186	0.0701395	-0.234118	-0.0733167	7.18289	8.17343	7.7211	7.25172	8.29002	7.59991	7.41701	8.10329	7.79442	7.31922	7.98868	8.08587	7.23362	8.02791	8.62022	145.3	288.7	211	152.4	313	194	170.9	275	222	159.7	254	271.7	150.5	261	393.5	101.1	204.5	126.3	116.9	191.3	118.5	108.7	222.2	122.7	102.9	254	147.1	94.2	191.2	246.4	4	8	5	4	8	5	4	8	5	4	8	5	4	8	5	High	High	High	High	High	High	High	High	High	High	High	High	High	High	High
Q3TG45, Q3TI95, Q3TVY0, Q3TW90, Q3U617, Q8BKP5, Q99JB5, Q9CPS5, Q9CX56	Q3TI95, Q3TVY0, Q3TW90, Q3U617, Q8BKP5, Q99JB5, Q9CPS5, Q9CX56	Q9CX56	Q9CX56	Q9CX56	Psmd8	26S proteasome non-ATPase regulatory subunit 8 (26S proteasome regulatory subunit RPN12) (26S proteasome regulatory subunit S14)	reviewed	0	4	14.4476	High	6	12	6	Mouse	FALSE	3 v 3	0.051702	0.872222	0.953366	3 v 3	0.198163	0.576434	0.93772	9 samples	0.124933	0.548393	0.887141	0.612759	-0.154776	-0.302877	0.770355	0.0665478	-0.242412	7.507	8.28448	6.44128	7.66178	7.67172	6.74416	7.44045	7.51412	6.6837	7.47897	7.49185	6.39403	7.48623	7.59171	6.70736	181.9	311.8	86.9	202.5	203.9	107.2	173.7	182.8	102.8	178.4	180	84.1	179.3	192.9	104.5	126.5	220.9	52	155.4	124.6	65.5	110.5	147.7	56.8	114.9	180	45.6	112.2	141.3	65.4	4	3	2	4	3	2	4	3	2	4	3	2	4	3	2	High	High	High	High	High	High	High	High	High	High	High	High	High	High	High
H3BKR2, H3BLF7, Q3TQ70, Q3U1B1, Q61011	Q3TQ70, Q3U1B1	Q3TQ70	Q3TQ70	Q3TQ70	Gnb1	Beta1 subnuit of GTP-binding protein (Beta1 subunit of GTP-binding protein)	unreviewed	0	2	23.8235	High	7	21	3	Mouse	FALSE	3 v 3	0.0111089	0.928308	0.975357	3 v 3	-0.156265	0.444901	0.908885	9 samples	-0.0725781	0.548555	0.887141	0.229676	-0.0995357	-0.0968134	0.173092	-0.350696	-0.291191	6.41616	6.68089	5.2817	6.5157	6.45121	5.37851	6.76686	6.50779	5.57289	6.48543	6.62498	4.79701	6.62205	6.63952	5.42291	85.4	102.6	38.9	91.5	87.5	41.6	108.9	91	47.6	89.6	98.7	27.8	98.5	99.7	42.9	59.4	72.7	23.3	70.2	53.5	25.4	69.3	73.5	26.3	57.7	98.7	15.1	61.6	73	26.9	2	2	1	2	2	1	2	2	1	2	2	1	2	2	1	High	High	High	High	High	High	High	High	High	High	High	High	High	High	High
A0A0A6YX26, A0A0A6YXL3, P62900, Q58DZ1, Q9CY93	P62900, Q9CY93	P62900	P62900	P62900	Rpl31	60S ribosomal protein L31	reviewed	0	4	20	High	3	3	3	Mouse	FALSE	2 v 2	0.0378507	0.39249	0.649346	2 v 2	-0.261536	0.250973	0.883972	6 samples	-0.111843	0.548807	0.887141	0.011027	0.0646743	NA	-0.152735	-0.370336	NA	6.39917	6.30012	NA	6.3345	6.2891	NA	6.76951	6.45286	NA	6.61618	6.41616	NA	6.77215	6.52513	NA	84.4	78.8	NA	80.7	78.2	NA	109.1	87.6	NA	98.1	85.4	NA	109.3	92.1	NA	58.7	55.8	NA	61.9	47.8	NA	69.4	70.8	NA	63.2	85.4	NA	68.4	67.5	NA	2	1	NA	2	1	NA	2	1	NA	2	1	NA	2	1	NA	High	High	Not Found	High	High	Not Found	High	High	Not Found	High	High	Not Found	High	High	Not Found
E9PVA6, F6SLJ2, F6U8T2, F7BIK4, Q3UGB1, Q80XR8	E9PVA6	E9PVA6	E9PVA6	E9PVA6	Git2	ARF GTPase-activating protein GIT2	unreviewed	0	1	12.3847	High	9	11	2	Mouse	FALSE	3 v 3	0.0290552	0.828399	0.932053	3 v 3	-0.172945	0.0994474	0.834055	9 samples	-0.0719448	0.550791	0.889334	0.248231	-0.156087	-0.00497768	-0.113485	-0.114333	-0.291017	7.86295	6.47897	7.43962	8.01903	6.23074	7.4446	7.97728	6.59246	7.73064	7.87467	6.95768	7.64458	7.73539	6.58946	7.55919	232.8	89.2	173.6	259.4	75.1	174.2	252	96.5	212.4	234.7	124.3	200.1	213.1	96.3	188.6	161.9	63.2	103.9	199	45.9	106.4	160.3	78	117.4	151.2	124.3	108.3	133.4	70.6	118.1	4	2	4	4	2	4	4	2	4	4	2	4	4	2	4	High	Not Found	High	High	Not Found	High	High	Not Found	High	High	Not Found	High	High	Not Found	High
B1ASW5, B1ASW6, Q5NCF2	Q5NCF2	Q5NCF2	Q5NCF2	Q5NCF2	Trappc1	Trafficking protein particle complex subunit 1	reviewed	1	3	20	High	3	3	3	Mouse	FALSE	2 v 2	0.0201078	0.937743	0.977057	2 v 2	-0.275644	0.0168319	0.730049	6 samples	-0.127768	0.550919	0.889334	-0.184851	0.225067	NA	-0.268355	-0.282934	NA	4.16993	6.34341	NA	3.94486	6.52826	NA	4.45286	6.61176	NA	4.12102	6.23649	NA	3.848	6.64386	NA	18	81.2	NA	15.4	92.3	NA	21.9	97.8	NA	17.4	75.4	NA	14.4	100	NA	12.5	57.5	NA	11.8	56.4	NA	13.9	79	NA	11.2	75.4	NA	9	73.2	NA	1	2	NA	1	2	NA	1	2	NA	1	2	NA	1	2	NA	High	High	Not Found	High	High	Not Found	High	High	Not Found	High	High	Not Found	High	High	Not Found
Q3U5L3, Q91VZ1, Q9CWK8	Q3U5L3, Q91VZ1, Q9CWK8	Q9CWK8	Q3U5L3	Q9CWK8	Snx2	Sorting nexin-2	reviewed	0	5	21.7726	High	11	23	10	Mouse	FALSE	3 v 3	-0.078492	0.631027	0.819616	3 v 3	-0.0410062	0.614062	0.947637	9 samples	-0.0597491	0.550955	0.889334	0.199702	-0.193167	-0.242011	-0.0113272	0.0614187	-0.17311	8.43254	7.57213	6.78921	8.62571	7.37243	7.03122	8.37112	7.58346	6.96232	8.3966	7.75087	6.65535	8.19328	7.75556	6.95652	345.5	190.3	110.6	395	165.7	130.8	331.1	191.8	124.7	337	215.4	100.8	292.7	216.1	124.2	240.3	134.8	66.2	303.1	101.3	79.9	210.6	155	68.9	217.1	215.4	54.6	183.2	158.3	77.8	9	4	2	9	4	2	9	4	2	9	4	2	9	4	2	High	High	High	High	High	High	High	High	High	High	High	High	High	High	High
B2FDF6, I7HFU4, I7HPB1, J3JS29, Q8R570	Q8R570	Q8R570	Q8R570	Q8R570	Snap47	Synaptosomal-associated protein 47 (SNAP-47) (Synaptosomal-associated 47 kDa protein)	reviewed	0	5	13.5593	High	4	4	4	Mouse	FALSE	2 v 2	0.153153	0.621561	0.815845	2 v 2	0.0242396	0.902193	0.991777	6 samples	0.0886964	0.551714	0.889886	NA	0.379704	-0.0733981	NA	0.180771	-0.132292	6.59694	NA	5.58195	6.21723	NA	5.65535	6.41616	NA	5.71425	6.54689	NA	5.80993	6.82273	NA	5.96578	96.8	NA	47.9	74.4	NA	50.4	85.4	NA	52.5	93.5	NA	56.1	113.2	NA	62.5	67.3	NA	28.7	57.1	NA	30.8	54.3	NA	29	60.2	NA	30.3	70.8	NA	39.2	1	NA	1	1	NA	1	1	NA	1	1	NA	1	1	NA	1	High	Medium	High	High	Medium	High	High	Medium	High	High	Medium	High	High	Medium	High
E9PZD2, Q3TN34, Q5DU62, Q80UK4	E9PZD2, Q3TN34, Q5DU62, Q80UK4	Q3TN34	Q3TN34	Q3TN34	Micall2	MICAL-like protein 2 (Junctional Rab13-binding protein) (Molecule interacting with CasL-like 2) (MICAL-L2)	reviewed	0	5	3.36967	High	2	2	2	Mouse	FALSE	2 v 2	0.0123507	0.978054	0.991879	2 v 2	0.479345	0.550473	0.935185	6 samples	0.245848	0.551981	0.889886	0.370476	-0.345775	NA	1.04143	-0.0827404	NA	4.848	7.03012	NA	5.19377	6.65964	NA	4.93074	5.98868	NA	5.07895	6.08108	NA	5.23649	5.85549	NA	28.8	130.7	NA	36.6	101.1	NA	30.5	63.5	NA	33.8	67.7	NA	37.7	57.9	NA	20	92.6	NA	28.1	61.8	NA	19.4	51.3	NA	21.8	67.7	NA	23.6	42.4	NA	1	1	NA	1	1	NA	1	1	NA	1	1	NA	1	1	NA	High	High	Not Found	High	High	Not Found	High	High	Not Found	High	High	Not Found	High	High	Not Found
Q80U72	Q80U72	Q80U72	Q80U72	Q80U72	Scrib	Protein scribble homolog (Scribble) (Protein LAP4)	reviewed	0	5	1.55087	Medium	2	4	2	Mouse	FALSE	2 v 2	-0.229557	0.623074	0.816514	2 v 2	-0.0516337	0.258052	0.883972	6 samples	-0.140595	0.552312	0.889886	NA	-0.570874	0.111759	NA	-0.0737903	-0.0294772	6.10014	NA	6.44626	6.67101	NA	6.3345	6.17393	NA	6.47573	5.73335	NA	6.39917	5.75221	NA	6.44128	68.6	NA	87.2	101.9	NA	80.7	72.2	NA	89	53.2	NA	84.4	53.9	NA	86.9	47.7	NA	52.2	78.2	NA	49.3	45.9	NA	49.2	34.3	NA	45.7	33.8	NA	54.4	2	NA	2	2	NA	2	2	NA	2	2	NA	2	2	NA	2	Medium	Not Found	High	Medium	Not Found	High	Medium	Not Found	High	Medium	Not Found	High	Medium	Not Found	High
A0A0G2JFK7, D3Z2F7, D3Z2F8, H7BWZ3, Q9JM76	H7BWZ3, Q9JM76	Q9JM76	Q9JM76	Q9JM76	Arpc3	Actin-related protein 2/3 complex subunit 3 (Arp2/3 complex 21 kDa subunit) (p21-ARC)	reviewed	0	4	26.4045	High	6	20	6	Mouse	FALSE	3 v 3	-0.249874	0.013285	0.302458	3 v 3	0.0217664	0.92823	0.99418	9 samples	-0.114054	0.552571	0.889886	-0.198897	-0.299652	-0.251074	-0.295552	0.428899	-0.0680478	8.21091	8.95971	8.92035	8.51057	9.15861	9.17143	7.78202	9.25526	8.9884	8.04658	8.65642	8.91707	8.35182	9.58815	9.5494	296.3	497.9	484.5	364.7	571.5	576.6	220.1	611.1	507.9	264.4	403.5	483.4	326.7	769.7	749.3	206.1	352.7	290	279.8	349.3	352.2	140	493.7	280.7	170.3	403.5	261.7	204.5	563.9	469.2	3	4	3	3	4	3	3	4	3	3	4	3	3	4	3	High	High	High	High	High	High	High	High	High	High	High	High	High	High	High
Q6P9Q4	Q6P9Q4	Q6P9Q4	Q6P9Q4	Q6P9Q4	Fhod1	FH1/FH2 domain-containing protein 1 (Formin homolog overexpressed in spleen 1) (FHOS) (Formin homology 2 domain-containing protein 1)	reviewed	0	5	11.2782	High	11	20	11	Mouse	FALSE	3 v 3	-0.0822781	0.481721	0.722584	3 v 3	-0.0153518	0.901347	0.991777	9 samples	-0.0488149	0.552807	0.889886	-0.040321	0.0590044	-0.265518	0.156653	0.0160375	-0.218746	7.76222	7.34252	8.22834	7.70321	7.38284	8.49386	7.74618	7.18587	8.44708	7.70252	7.26303	8.50104	7.61102	7.16591	8.43463	217.1	162.3	299.9	208.4	166.9	360.5	214.7	145.6	349	208.3	153.6	362.3	195.5	143.6	346	151	115	179.5	159.9	102	220.2	136.6	117.6	192.9	134.2	153.6	196.2	122.4	105.2	216.7	5	4	5	5	4	5	5	4	5	5	4	5	5	4	5	High	High	High	High	High	High	High	High	High	High	High	High	High	High	High
Q9D1Q4	Q9D1Q4	Q9D1Q4	Q9D1Q4	Q9D1Q4	Dpm3	Dolichol-phosphate mannosyltransferase subunit 3 (Dolichol-phosphate mannose synthase subunit 3) (DPM synthase subunit 3) (Dolichyl-phosphate beta-D-mannosyltransferase subunit 3) (Mannose-P-dolichol synthase subunit 3) (MPD synthase subunit 3)	reviewed	0	3	23.913	High	2	4	2	Mouse	FALSE	3 v 3	-0.0764563	0.135696	0.437445	3 v 3	0.336316	0.252446	0.883972	9 samples	0.12993	0.55288	0.889886	-0.0425919	-0.0474614	-0.139316	0.738768	0.246722	0.023459	4.90207	4.73877	5.43962	4.94953	4.78136	5.57894	4.65535	4	5.41616	4.8125	4.46597	5.52669	5.07468	4.93074	5.64962	29.9	26.7	43.4	30.9	27.5	47.8	25.2	16	42.7	28.1	22.1	46.1	33.7	30.5	50.2	20.8	18.9	26	23.7	16.8	29.2	16	12.9	23.6	18.1	22.1	25	21.1	22.3	31.4	1	1	1	1	1	1	1	1	1	1	1	1	1	1	1	High	High	High	High	High	High	High	High	High	High	High	High	High	High	High
Q9D1M7	Q9D1M7	Q9D1M7	Q9D1M7	Q9D1M7	Fkbp11	Peptidyl-prolyl cis-trans isomerase FKBP11 (PPIase FKBP11) (EC 5.2.1.8) (19 kDa FK506-binding protein) (19 kDa FKBP) (FKBP-19) (FK506-binding protein 11) (FKBP-11) (Rotamase)	reviewed	0	4	10.4478	High	2	7	2	Mouse	FALSE	3 v 3	-0.134056	0.456725	0.705249	3 v 3	0.477414	0.156477	0.834222	9 samples	0.171679	0.553258	0.89007	-0.400292	-0.106838	0.104961	0.0570892	0.765698	0.609456	8.05202	7.32012	8.31198	8.15886	7.72042	8.20701	7.28633	7.26303	7.70252	7.58421	7.38716	8.44956	7.86666	7.92778	8.19722	265.4	159.8	317.8	285.8	210.9	295.5	156.1	153.6	208.3	191.9	167.4	349.6	233.4	243.5	293.5	184.6	113.2	190.2	219.3	128.9	180.5	99.3	124.1	115.1	123.6	167.4	189.3	146.1	178.4	183.8	2	1	2	2	1	2	2	1	2	2	1	2	2	1	2	High	High	High	High	High	High	High	High	High	High	High	High	High	High	High
D3YVF4, D3Z7I1, O70569, P62264, Q3UJS5	O70569, P62264	P62264	O70569	P62264	Rps14	40S ribosomal protein S14	reviewed	0	5	37.7483	High	4	13	4	Mouse	FALSE	3 v 3	0.0152554	0.910738	0.967247	3 v 3	0.16011	0.286922	0.884382	9 samples	0.0876825	0.554439	0.891545	-0.214966	0.191299	0.0694336	0.381076	0.0261667	0.073086	7.52042	7.8857	6.37504	7.32912	8.10066	6.30561	7.49426	7.50462	6.30195	7.4545	7.80155	6.36282	7.68159	8.00899	6.52513	183.6	236.5	83	160.8	274.5	79.1	180.3	181.6	78.9	175.4	223.1	82.3	205.3	257.6	92.1	127.7	167.5	49.7	123.4	167.8	48.3	114.7	146.7	43.6	113	223.1	44.6	128.5	188.7	57.7	3	3	2	3	3	2	3	3	2	3	3	2	3	3	2	High	High	High	High	High	High	High	High	High	High	High	High	High	High	High
Q9Z247	Q9Z247	Q9Z247	Q9Z247	Q9Z247	Fkbp9	Peptidyl-prolyl cis-trans isomerase FKBP9 (PPIase FKBP9) (EC 5.2.1.8) (63 kDa FK506-binding protein) (63 kDa FKBP) (FKBP-63) (FK506-binding protein 9) (FKBP-9) (FKBP65RS) (Rotamase)	reviewed	0	5	28.2456	High	16	43	16	Mouse	FALSE	3 v 3	-0.451592	0.0872722	0.378981	3 v 3	0.135475	0.0735933	0.803558	9 samples	-0.158058	0.555393	0.892653	-0.195551	-0.689739	-0.469485	0.0591009	0.186813	0.160512	8.88448	9.66569	9.80058	9.57422	9.86124	10.2701	8.69766	9.60659	9.64006	8.91439	9.39618	9.7962	8.73539	9.5874	9.78888	472.6	812.2	891.8	762.3	930.1	1234.8	415.2	779.6	797.9	482.5	673.8	889.1	426.2	769.3	884.6	328.7	575.3	533.8	584.9	568.5	754.3	264.1	629.9	441	310.8	673.8	481.4	266.8	563.6	553.9	10	10	11	10	10	11	10	10	11	10	10	11	10	10	11	High	High	High	High	High	High	High	High	High	High	High	High	High	High	High
A8Y5I3, E9PUJ2, P70388, Q3UNL2, Q5SV02	A8Y5I3, E9PUJ2, P70388, Q3UNL2, Q5SV02	P70388	P70388	P70388	Rad50	DNA repair protein RAD50 (mRad50) (EC 3.6.-.-)	reviewed	0	5	2.97256	High	4	7	4	Mouse	FALSE	3 v 3	0.197556	0.140328	0.442231	3 v 3	-0.0569833	0.162014	0.834222	9 samples	0.0702865	0.556071	0.893153	0.321928	0.230613	0.0401281	-0.010148	-0.100901	-0.0599007	6.1375	5.40939	5.32553	5.90689	5.08746	5.2854	6.2384	5.41954	5.38543	6.07682	5.30012	5.65535	6.2114	5.35403	5.86047	70.4	42.5	40.1	60	34	39	75.5	42.8	41.8	67.5	39.4	50.4	74.1	40.9	58.1	49	30.1	24	46	20.8	23.8	48	34.6	23.1	43.5	39.4	27.3	46.4	30	36.4	3	1	2	3	1	2	3	1	2	3	1	2	3	1	2	High	Medium	High	High	Medium	High	High	Medium	High	High	Medium	High	High	Medium	High
D6RII8, E9Q3G7, F6Z4J2, P98197, Q69ZT0	E9Q3G7, P98197, Q69ZT0	P98197	Q69ZT0	P98197	Atp11a	Phospholipid-transporting ATPase IH (EC 7.6.2.1) (ATPase IS) (ATPase class VI type 11A) (P4-ATPase flippase complex alpha subunit ATP11A)	reviewed	0	5	9.26706	High	10	17	9	Mouse	FALSE	3 v 3	-0.122866	0.0702866	0.361668	3 v 3	0.035232	0.37624	0.900414	9 samples	-0.043817	0.556234	0.893153	-0.175214	-0.135395	-0.0579885	0.0944348	-0.0115416	0.0228029	7.22304	8.1819	6.3733	7.35843	8.35711	6.43129	7.23458	8.08746	6.3505	7.29002	8.07842	6.55612	7.37678	8.11686	6.81634	149.4	290.4	82.9	164.1	327.9	86.3	150.6	272	81.6	156.5	270.3	94.1	166.2	277.6	112.7	103.9	205.7	49.6	125.9	200.4	52.7	95.8	219.8	45.1	100.8	270.3	50.9	104	203.4	70.6	4	7	2	4	7	2	4	7	2	4	7	2	4	7	2	High	High	High	High	High	High	High	High	High	High	High	High	High	High	High
D3YVK2, D3Z0T7, D3Z2L8, D3Z3L0, D3Z3M0, D3Z5Z5, Q3UNC0, Q922H4	Q3UNC0, Q922H4	Q922H4	Q3UNC0	Q922H4	Gmppa	Mannose-1-phosphate guanyltransferase alpha (GDP-mannose pyrophosphorylase A) (GTP-mannose-1-phosphate guanylyltransferase alpha)	reviewed	0	2	9.28571	High	3	10	3	Mouse	FALSE	3 v 3	-0.131099	0.125435	0.42626	3 v 3	0.0285321	0.755625	0.96697	9 samples	-0.0512833	0.556537	0.893189	-0.0445312	-0.126372	-0.222392	0.0197321	0.171382	-0.105518	7.53683	6.58045	6.20555	7.6632	6.62498	6.42794	7.36545	6.56071	6.31107	7.52826	6.36632	6.52513	7.57213	6.76288	6.57592	185.7	95.7	73.8	202.7	98.7	86.1	164.9	94.4	79.4	184.6	82.5	92.1	190.3	108.6	95.4	129.2	67.8	44.2	155.5	60.3	52.6	104.9	76.3	43.9	118.9	82.5	49.9	119.1	79.6	59.7	2	1	2	2	1	2	2	1	2	2	1	2	2	1	2	High	High	High	High	High	High	High	High	High	High	High	High	High	High	High
A0A1S6GWH8, A0A1S6GWH9, A0A338P7L9, Q9CQ49	A0A1S6GWH8, A0A1S6GWH9, A0A338P7L9, Q9CQ49	Q9CQ49	A0A1S6GWH8	Q9CQ49	Ncbp2	Nuclear cap-binding protein subunit 2 (20 kDa nuclear cap-binding protein) (NCBP 20 kDa subunit) (CBP20)	reviewed	0	5	7.05128	Medium	1	2	1	Mouse	FALSE	2 v 2	0.281548	0.258978	0.539059	2 v 2	-0.024531	0.871741	0.988629	6 samples	0.128508	0.556786	0.893189	0.402848	0.160247	NA	-0.14464	0.0955777	NA	5.2854	4.78136	NA	5.12516	4.37851	NA	5.18982	4.926	NA	5.34696	4.74953	NA	5.2891	4.51096	NA	39	27.5	NA	34.9	20.8	NA	36.5	30.4	NA	40.7	26.9	NA	39.1	22.8	NA	27.1	19.5	NA	26.8	12.7	NA	23.2	24.6	NA	26.2	26.9	NA	24.5	16.7	NA	1	1	NA	1	1	NA	1	1	NA	1	1	NA	1	1	NA	High	High	Not Found	High	High	Not Found	High	High	Not Found	High	High	Not Found	High	High	Not Found
E9PUM3, Q3TFQ8, Q3UGT5, Q3UYH9, Q3UZL2, Q3V3U0, Q8CI94, Q9WUB3	Q3TFQ8, Q3UGT5, Q3UYH9, Q3V3U0, Q8CI94	Q8CI94	Q3TFQ8	Q8CI94	Pygb	Glycogen phosphorylase, brain form (EC 2.4.1.1)	reviewed	1	4	17.675	High	12	29	8	Mouse	FALSE	3 v 3	-0.0150389	0.892667	0.961378	3 v 3	-0.0648224	0.492976	0.919106	9 samples	-0.0399307	0.557437	0.893265	0.118949	0.0430445	-0.207111	0.0845979	-0.101188	-0.177877	7.49426	7.07895	6.86542	7.45121	6.96	7.07253	7.59544	6.99435	7.0433	7.2724	7.89118	7.20945	7.65678	7.17293	7.16289	180.3	135.2	116.6	175	124.5	134.6	193.4	127.5	131.9	154.6	237.4	148	201.8	144.3	143.3	125.4	95.8	69.8	134.3	76.1	82.2	123	103	72.9	99.6	237.4	80.1	126.3	105.7	89.7	4	4	2	4	4	2	4	4	2	4	4	2	4	4	2	High	High	High	High	High	High	High	High	High	High	High	High	High	High	High
A0A3B2W812, B2RRE8, Q9JLQ0	Q9JLQ0	Q9JLQ0	Q9JLQ0	Q9JLQ0	Cd2ap	CD2-associated protein (Mesenchyme-to-epithelium transition protein with SH3 domains 1) (METS-1)	reviewed	0	5	19.7802	High	11	19	11	Mouse	FALSE	3 v 3	0.0249052	0.873587	0.953407	3 v 3	0.14342	0.434292	0.908885	9 samples	0.0841624	0.557601	0.893265	0.296687	-0.0674805	-0.154491	0.108404	0.415165	-0.0933102	8.55421	6.80607	7.48864	8.62169	6.50938	7.64313	8.13904	6.69766	7.58195	8.46434	6.38888	7.74819	8.85425	7.0268	8.11218	375.9	111.9	179.6	393.9	91.1	199.9	281.9	103.8	191.6	353.2	83.8	215	462.8	130.4	276.7	261.5	79.3	107.5	302.2	55.7	122.1	179.3	83.9	105.9	227.5	83.8	116.4	289.6	95.6	173.3	8	2	4	8	2	4	8	2	4	8	2	4	8	2	4	High	High	High	High	High	High	High	High	High	High	High	High	High	High	High
A2AN08, A2VCS3, F6SSP6, Z4YLP1, Z4YMA7	A2AN08	A2AN08	A2AN08	A2AN08	Ubr4	E3 ubiquitin-protein ligase UBR4 (EC 2.3.2.27) (N-recognin-4) (RING-type E3 ubiquitin transferase UBR4) (Zinc finger UBR1-type protein 1) (p600)	reviewed	0	5	8.10811	High	36	72	36	Mouse	FALSE	3 v 3	0.0412974	0.402518	0.656965	3 v 3	0.00147224	0.977228	0.999015	9 samples	0.0213848	0.557814	0.893265	0.0106689	0.119097	-0.0058733	0.0322464	0.0606242	-0.0884539	9.72809	9.87114	9.07494	9.60899	9.86047	9.08082	9.66747	9.83889	9.1634	9.70943	9.85378	9.17243	9.74147	9.93074	9.2097	848.1	936.5	539.3	780.9	929.6	541.5	813.2	915.8	573.4	837.2	925.3	577	856	976	592.1	589.9	663.4	322.8	599.2	568.2	330.8	517.3	739.9	316.9	539.3	925.3	312.4	535.7	715	370.8	17	21	13	17	21	13	17	21	13	17	21	13	17	21	13	High	High	High	High	High	High	High	High	High	High	High	High	High	High	High
Q8CC88	Q8CC88	Q8CC88	Q8CC88	Q8CC88	Vwa8	von Willebrand factor A domain-containing protein 8	reviewed	0	5	1.04987	High	2	3	2	Mouse	FALSE	2 v 2	-0.230043	0.170002	0.469864	2 v 2	0.0443232	0.147942	0.834055	6 samples	-0.0928601	0.557893	0.893265	-0.292977	-0.16711	NA	0.0338336	0.0548129	NA	5.51096	4.91648	NA	5.67807	5.20945	NA	5.45615	4.88264	NA	5.6865	4.45286	NA	5.62059	4.63227	NA	45.6	30.2	NA	51.2	37	NA	43.9	29.5	NA	51.5	21.9	NA	49.2	24.8	NA	31.7	21.4	NA	39.3	22.6	NA	27.9	23.8	NA	33.2	21.9	NA	30.8	18.1	NA	1	1	NA	1	1	NA	1	1	NA	1	1	NA	1	1	NA	High	High	Not Found	High	High	Not Found	High	High	Not Found	High	High	Not Found	High	High	Not Found
P68510, Q8BJH3	P68510	P68510	P68510	P68510	Ywhah	14-3-3 protein eta	reviewed	0	5	46.3415	High	14	54	9	Mouse	FALSE	3 v 3	0.154012	0.0535053	0.346101	3 v 3	-0.0442098	0.600422	0.944761	9 samples	0.0549012	0.558183	0.893288	0.0861682	0.214092	0.161777	-0.110745	0.0991045	-0.120989	9.0381	9.17443	8.57667	8.824	9.08826	8.4149	8.93899	9.28517	8.69766	8.99294	9.27729	8.79019	8.9935	9.40769	8.84549	525.7	577.8	381.8	453.2	544.3	341.3	490.8	623.9	415.2	509.5	620.5	442.7	509.7	679.2	460	365.7	409.3	228.5	347.7	332.7	208.5	312.2	504.1	229.5	328.2	620.5	239.7	319	497.6	288.1	9	6	6	9	6	6	9	6	6	9	6	6	9	6	6	High	High	High	High	High	High	High	High	High	High	High	High	High	High	High
P15864, Q3UXH2	P15864	P15864	P15864	P15864	H1-2	Histone H1.2 (H1 VAR.1) (H1c)	reviewed	0	5	37.2642	High	10	26	4	Mouse	FALSE	3 v 3	0.0154958	0.933733	0.976769	3 v 3	0.290232	0.461526	0.908885	9 samples	0.152864	0.558652	0.893288	-0.214361	-0.0746005	0.335448	0.661484	-0.349312	0.558524	8.44543	6.7211	8.28031	8.52003	6.93546	7.94486	8.79474	6.05961	7.72178	8.17293	6.32733	7.90026	8.36151	6.52199	7.74079	348.6	105.5	310.9	367.1	122.4	246.4	444.1	66.7	211.1	288.6	80.3	238.9	328.9	91.9	213.9	242.5	74.7	186.1	281.7	74.8	150.5	282.5	53.9	116.7	185.9	80.3	129.3	205.8	67.3	134	3	1	2	3	1	2	3	1	2	3	1	2	3	1	2	High	High	High	High	High	High	High	High	High	High	High	High	High	High	High
A0A1S6GWK0, D3YZN5, Q3TG02, Q3TUR1, Q3TVN9, Q3U547, Q3U573, Q3U9H4, Q3UA28, Q5U412, Q8BMP9, Q8BWT4	A0A1S6GWK0, Q3TG02, Q3TUR1, Q3U573, Q3U9H4, Q3UA28, Q5U412, Q8BMP9	A0A1S6GWK0	A0A1S6GWK0	A0A1S6GWK0	Stt3a	dolichyl-diphosphooligosaccharide--protein glycotransferase (EC 2.4.99.18)	unreviewed	0	2	14.4754	High	12	35	10	Mouse	FALSE	3 v 3	-0.319242	0.179294	0.477927	3 v 3	0.0614136	0.734964	0.964972	9 samples	-0.128914	0.55963	0.893288	-0.0131243	-0.410583	-0.534019	-0.0409121	0.371477	-0.146324	9.39468	9.38262	9.31945	9.80526	9.39575	9.85347	9.0232	9.42354	9.46577	9.38608	9.51983	9.3336	9.39296	9.42857	9.59171	673.1	667.5	638.9	894.7	673.6	925.1	520.3	686.7	707.1	669.1	734.1	645.2	672.3	689.1	771.6	468.2	472.8	382.4	686.5	411.7	565.1	331	554.8	390.8	431	734.1	349.3	420.8	504.8	483.2	9	8	10	9	8	10	9	8	10	9	8	10	9	8	10	High	High	High	High	High	High	High	High	High	High	High	High	High	High	High
A0A1L1SSA3, J3QN87, J3QPZ8, P48024, Q9CXU9	A0A1L1SSA3, J3QN87, J3QPZ8, P48024, Q9CXU9	P48024	P48024	P48024	Eif1	Eukaryotic translation initiation factor 1 (eIF1) (Protein translation factor SUI1 homolog)	reviewed	0	3	14.1593	High	2	2	2	Mouse	FALSE	2 v 2	0.0401042	0.0842531	0.376668	2 v 2	-0.275105	0.321181	0.884382	6 samples	-0.1175	0.559721	0.893288	0.045443	0.0347654	NA	-0.123199	-0.42701	NA	5.97728	4.6893	NA	5.94251	4.64386	NA	6.40429	4.8125	NA	6.36807	4.72247	NA	5.6837	4.99095	NA	63	25.8	NA	61.5	25	NA	84.7	28.1	NA	82.6	26.4	NA	51.4	31.8	NA	43.8	18.3	NA	47.2	15.3	NA	53.9	22.7	NA	53.2	26.4	NA	32.1	23.3	NA	1	1	NA	1	1	NA	1	1	NA	1	1	NA	1	1	NA	High	High	Not Found	High	High	Not Found	High	High	Not Found	High	High	Not Found	High	High	Not Found
Q3TZL2, Q7TMH7, Q810V5, Q8VIJ6, Q9Z1Q0	Q8VIJ6	Q8VIJ6	Q8VIJ6	Q8VIJ6	Sfpq	Splicing factor, proline- and glutamine-rich (DNA-binding p52/p100 complex, 100 kDa subunit) (Polypyrimidine tract-binding protein-associated-splicing factor) (PSF) (PTB-associated-splicing factor)	reviewed	1	5	33.0472	High	26	86	25	Mouse	FALSE	3 v 3	0.0884855	0.71433	0.866446	3 v 3	-0.36171	0.0364123	0.753465	9 samples	-0.136612	0.560129	0.893288	-0.277054	0.0924925	0.450018	-0.339283	-0.494311	-0.251535	10.6062	9.40067	10.721	10.5137	9.67772	10.271	11.1005	9.73995	10.9725	11.0486	9.65033	11.2749	10.9164	9.44294	10.5035	1558.8	675.9	1687.9	1462	819	1235.6	2195.8	855.1	2009.4	2118.1	803.6	2477.9	1932.7	696	1451.7	1084.3	478.8	1010.3	1121.8	500.6	754.8	1396.8	690.9	1110.6	1364.4	803.6	1341.5	1209.6	509.9	909.1	21	11	16	21	11	16	21	11	16	21	11	16	21	11	16	High	High	High	High	High	High	High	High	High	High	High	High	High	High	High
A0A1B0GSI7, P02463	A0A1B0GSI7, P02463	P02463	P02463	P02463	Col4a1	Collagen alpha-1(IV) chain [Cleaved into: Arresten]	reviewed	0	5	2.57639	High	2	3	2	Mouse	FALSE	2 v 2	-0.284659	0.156428	0.461484	2 v 2	0.0489523	0.596139	0.944389	6 samples	-0.117853	0.560381	0.893288	NA	-0.213271	-0.356047	NA	-0.0175726	0.115477	5.3505	NA	5.54844	5.56377	NA	5.90448	5.36807	NA	5.43296	5.87774	NA	6.20945	5.71425	NA	5.98413	40.8	NA	46.8	47.3	NA	59.9	41.3	NA	43.2	58.8	NA	74	52.5	NA	63.3	28.4	NA	28	36.3	NA	36.6	26.3	NA	23.9	37.9	NA	40.1	32.9	NA	39.6	1	NA	1	1	NA	1	1	NA	1	1	NA	1	1	NA	1	High	Not Found	High	High	Not Found	High	High	Not Found	High	High	Not Found	High	High	Not Found	High
A0A1W2P6L1, A0A1W2P7J9, Q61133	A0A1W2P6L1, A0A1W2P7J9, Q61133	Q61133	Q61133	Q61133	Gstt2	Glutathione S-transferase theta-2 (EC 2.5.1.18) (GST class-theta-2)	reviewed	1	4	5.32787	Medium	2	4	1	Mouse	FALSE	2 v 2	-0.45377	0.615273	0.81287	2 v 2	-0.106435	0.243501	0.883972	6 samples	-0.280103	0.56044	0.893288	NA	0.203382	-1.11092	NA	-0.149255	-0.0636161	5.853	NA	5.60881	5.64962	NA	6.71973	6.00225	NA	5.67243	5.93546	NA	6.25361	6.5157	NA	6.6893	57.8	NA	48.8	50.2	NA	105.4	64.1	NA	51	61.2	NA	76.3	91.5	NA	103.2	40.2	NA	29.2	38.5	NA	64.4	40.8	NA	28.2	39.4	NA	41.3	57.3	NA	64.6	1	NA	1	1	NA	1	1	NA	1	1	NA	1	1	NA	1	Medium	Not Found	Medium	Medium	Not Found	Medium	Medium	Not Found	Medium	Medium	Not Found	Medium	Medium	Not Found	Medium
Q8BWS5	Q8BWS5	Q8BWS5	Q8BWS5	Q8BWS5	Gprin3	G protein-regulated inducer of neurite outgrowth 3 (GRIN3)	reviewed	1	2	5.1114	High	4	7	4	Mouse	FALSE	3 v 3	0.367236	0.212595	0.497463	3 v 3	-0.0897181	0.209082	0.872729	9 samples	0.138759	0.560522	0.893288	-0.0220263	0.663547	0.460187	-0.0437214	-0.0376123	-0.18782	8.07039	5.02237	8.57705	7.40684	5.04439	8.11686	8.108	5.06609	8.76487	7.60511	4.853	8.52121	7.63154	4.40599	8.70287	268.8	32.5	381.9	169.7	33	277.6	275.9	33.5	435	194.7	28.9	367.4	198.3	21.2	416.7	187	23	228.6	130.2	20.2	169.6	175.5	27.1	240.4	125.4	28.9	198.9	124.1	15.5	260.9	1	1	3	1	1	3	1	1	3	1	1	3	1	1	3	High	Medium	High	High	Medium	High	High	Medium	High	High	Medium	High	High	Medium	High
D3Z636, G8JL76, Q91VM9	Q91VM9	Q91VM9	Q91VM9	Q91VM9	Ppa2	Inorganic pyrophosphatase 2, mitochondrial (EC 3.6.1.1) (Pyrophosphate phospho-hydrolase 2) (PPase 2)	reviewed	0	4	8.18182	High	2	2	2	Mouse	FALSE	2 v 2	0.193491	0.430682	0.682377	2 v 2	0.0425549	0.846944	0.985277	6 samples	0.118023	0.56093	0.893288	0.348847	0.0381351	NA	-0.131024	0.216133	NA	4.52356	4.82782	NA	4.48543	4.47897	NA	4.30743	4.95884	NA	4.54844	4.66676	NA	4.52356	4.76022	NA	23	28.4	NA	22.4	22.3	NA	19.8	31.1	NA	23.4	25.4	NA	23	27.1	NA	16	20.1	NA	17.2	13.6	NA	12.6	25.1	NA	15.1	25.4	NA	14.4	19.8	NA	1	1	NA	1	1	NA	1	1	NA	1	1	NA	1	1	NA	High	High	Not Found	High	High	Not Found	High	High	Not Found	High	High	Not Found	High	High	Not Found
Q6ZQA6	Q6ZQA6	Q6ZQA6	Q6ZQA6	Q6ZQA6	Igsf3	Immunoglobulin superfamily member 3 (IgSF3)	reviewed	0	3	41.9598	High	44	157	1	Mouse	FALSE	2 v 2	0.245208	0.46323	0.710263	2 v 2	-0.000412399	0.999015	0.999015	6 samples	0.122398	0.560977	0.893288	0.463609	NA	0.0268067	0.2661	NA	-0.266925	NA	8.5216	7.08534	NA	8.05799	7.05853	NA	8.2555	7.35226	NA	8.53605	7.36632	NA	7.94544	7.38629	NA	367.5	135.8	NA	266.5	133.3	NA	305.6	163.4	NA	371.2	165	NA	246.5	167.3	NA	260.3	81.3	NA	162.9	81.4	NA	246.9	90.3	NA	371.2	89.3	NA	180.6	104.8	NA	1	1	NA	1	1	NA	1	1	NA	1	1	NA	1	1	Not Found	High	High	Not Found	High	High	Not Found	High	High	Not Found	High	High	Not Found	High	High
A2AAN9, A2AAP0, F7D0T8, Q3TEL6, Q8CAR4, Q9D074	Q9D074	Q9D074	Q9D074	Q9D074	Mgrn1	E3 ubiquitin-protein ligase MGRN1 (EC 2.3.2.27) (Mahogunin RING finger protein 1) (RING-type E3 ubiquitin transferase MGRN1)	reviewed	0	5	40.7895	High	14	42	14	Mouse	FALSE	3 v 3	0.101626	0.369208	0.635538	3 v 3	-0.000369438	0.997533	0.999015	9 samples	0.0506285	0.561447	0.893288	0.204234	0.175007	-0.0743615	0.209752	-0.0824794	-0.128381	8.86326	9.82225	9.45018	8.68825	9.61802	9.52454	8.94574	9.6125	9.57856	8.98271	9.64386	9.67913	8.78627	9.40216	9.4113	465.7	905.3	699.5	412.5	785.8	736.5	493.1	782.8	764.6	505.9	800	819.8	441.5	676.6	680.9	323.9	641.3	418.7	316.5	480.3	449.9	313.7	632.5	422.6	325.9	800	443.8	276.3	495.7	426.4	7	10	8	7	10	8	7	10	8	7	10	8	7	10	8	High	High	High	High	High	High	High	High	High	High	High	High	High	High	High
Q8K3K8	Q8K3K8	Q8K3K8	Q8K3K8	Q8K3K8	Optn	Optineurin	reviewed	0	5	18.6644	High	10	17	10	Mouse	FALSE	3 v 3	0.153733	0.5179	0.74061	3 v 3	0.0117503	0.612868	0.947637	9 samples	0.0827416	0.56148	0.893288	-0.239816	0.320231	0.380784	-0.0177601	0.0493446	0.00366632	7.21626	7.92006	7.62205	6.89603	8.15987	7.24127	7.16692	7.93782	7.61839	7.33092	7.76951	7.68018	7.20945	8.12516	7.71836	148.7	242.2	197	119.1	286	151.3	143.7	245.2	196.5	161	218.2	205.1	148	279.2	210.6	103.4	171.6	117.9	91.4	174.8	92.4	91.4	198.1	108.6	103.7	218.2	111.1	92.6	204.6	131.9	4	6	4	4	6	4	4	6	4	4	6	4	4	6	4	High	High	High	High	High	High	High	High	High	High	High	High	High	High	High
Q3TTX2, Q9Z2V0	Q3TTX2	Q3TTX2	Q3TTX2	Q3TTX2	Sptbn1	PH domain-containing protein	unreviewed	0	1	38.3094	High	22	52	1	Mouse	FALSE	2 v 2	0.34811	0.120922	0.420102	2 v 2	-0.0673059	0.665096	0.951982	6 samples	0.140402	0.561521	0.893288	NA	0.415037	0.281182	NA	0.0486099	-0.183222	5.05311	NA	5.26303	4.63807	NA	4.98185	5.0045	NA	5.44626	4.96347	NA	5.55152	5.29646	NA	5.52982	33.2	NA	38.4	24.9	NA	31.6	32.1	NA	43.6	31.2	NA	46.9	39.3	NA	46.2	23.1	NA	23	19.1	NA	19.3	20.4	NA	24.1	20.1	NA	25.4	24.6	NA	28.9	1	NA	1	1	NA	1	1	NA	1	1	NA	1	1	NA	1	High	Not Found	High	High	Not Found	High	High	Not Found	High	High	Not Found	High	High	Not Found	High
P97930, Q6GRA7	P97930	P97930	P97930	P97930	Dtymk	Thymidylate kinase (EC 2.7.4.9) (dTMP kinase)	reviewed	0	5	12.7358	High	3	4	3	Mouse	FALSE	3 v 3	0.125437	0.561649	0.773735	3 v 3	0.0180209	0.888745	0.990518	9 samples	0.0717291	0.561836	0.893288	-0.0577155	-0.0551416	0.489169	-0.188345	0.0379679	0.20444	4.52982	4.87774	5.27053	4.58496	4.93546	4.78136	4.49185	5.06609	5.06609	5.66676	4.72247	5.21335	4.95884	4.97269	4.97269	23.1	29.4	38.6	24	30.6	27.5	22.5	33.5	33.5	50.8	26.4	37.1	31.1	31.4	31.4	16.1	20.8	23.1	18.4	18.7	16.8	14.3	27.1	18.5	32.7	26.4	20.1	19.5	23	19.7	1	1	1	1	1	1	1	1	1	1	1	1	1	1	1	Medium	High	Medium	Medium	High	Medium	Medium	High	Medium	Medium	High	Medium	Medium	High	Medium
Q5NCJ9	Q5NCJ9	Q5NCJ9	Q5NCJ9	Q5NCJ9	Uqcr10	Complex III subunit 9	unreviewed	0	2	26.5625	Medium	1	2	1	Mouse	FALSE	2 v 2	-0.090625	0.527015	0.748566	2 v 2	0.495063	0.141316	0.834055	6 samples	0.202219	0.562126	0.893288	-0.189287	NA	0.00803732	0.606798	NA	0.383329	NA	6.12722	5.75489	NA	6.31651	5.74685	NA	5.52042	5.37156	NA	5.3505	5.65821	NA	6.51885	5.92362	NA	69.9	54	NA	79.7	53.7	NA	45.9	41.4	NA	40.8	50.5	NA	91.7	60.7	NA	49.5	32.3	NA	48.7	32.8	NA	37.1	22.9	NA	40.8	27.3	NA	67.2	38	NA	1	1	NA	1	1	NA	1	1	NA	1	1	NA	1	1	Not Found	High	High	Not Found	High	High	Not Found	High	High	Not Found	High	High	Not Found	High	High
A0A087WPJ5, A0A087WPS3, Q3TVI5, Q3TW25, Q3UH72, Q5DTG2, Q7TT32, Q8BJU6, Q8BKY2, Q8BLW4, Q8BMR6, Q8K173	Q3TVI5, Q5DTG2, Q7TT32, Q8BLW4, Q8K173	Q3TVI5	Q5DTG2	Q3TVI5	Col3a1	Collagen type III alpha 1 chain	unreviewed	0	3	36.2705	High	40	99	35	Mouse	FALSE	3 v 3	-0.134814	0.238343	0.523526	3 v 3	0.015521	0.901948	0.991777	9 samples	-0.0596466	0.562146	0.893288	0.0198133	-0.25455	-0.169706	0.05898	-0.195437	0.18302	10.9186	9.44398	11.1477	11.1731	9.42417	11.3174	11.114	9.385	10.9646	10.9345	9.24627	10.8563	11.0513	9.28794	10.7569	1935.6	696.5	2268.7	2309.1	687	2551.9	2216.4	668.6	1998.4	1957.1	607.3	1853.9	2122.1	625.1	1730.4	1346.4	493.4	1357.9	1771.7	419.9	1558.9	1409.9	540.2	1104.5	1260.7	607.3	1003.7	1328.2	457.9	1083.6	29	11	28	29	11	28	29	11	28	29	11	28	29	11	28	High	High	High	High	High	High	High	High	High	High	High	High	High	High	High
A0A0R4J0S4, Q80Y17, Q8BNH9	A0A0R4J0S4, Q80Y17	Q80Y17	A0A0R4J0S4	Q80Y17	Llgl1	Lethal(2) giant larvae protein homolog 1 (LLGL) (Mgl-1) (Mlgl)	reviewed	1	5	11.39	High	8	12	8	Mouse	FALSE	3 v 3	0.0211299	0.89936	0.963661	3 v 3	0.112411	0.139608	0.834055	9 samples	0.0667706	0.562972	0.89358	-0.270474	0.207882	0.125983	0.152588	0.166076	0.0185696	8.31379	5.7761	7.66747	8.10591	6.04658	7.54148	8.14771	5.62352	7.6489	8.10381	5.51728	8.00506	8.35447	6.02237	7.95942	318.2	54.8	203.3	275.5	66.1	186.3	283.6	49.3	200.7	275.1	45.8	256.9	327.3	65	248.9	221.3	38.8	121.7	211.4	40.4	113.8	180.4	39.8	110.9	177.2	45.8	139.1	204.8	47.6	155.9	2	2	6	2	2	6	2	2	6	2	2	6	2	2	6	High	High	High	High	High	High	High	High	High	High	High	High	High	High	High
Q8BTB8, Q9CQ40	Q8BTB8, Q9CQ40	Q9CQ40	Q9CQ40	Q9CQ40	Mrpl49	39S ribosomal protein L49, mitochondrial (L49mt) (MRP-L49)	reviewed	0	2	25.9036	High	4	5	4	Mouse	FALSE	2 v 2	0.187624	0.310756	0.583756	2 v 2	-0.0207984	0.911223	0.992052	6 samples	0.0834126	0.563124	0.89358	0.0879965	0.287251	NA	-0.168976	0.127379	NA	6.28725	6.07895	NA	6	5.99095	NA	6.15987	6.24793	NA	6.06824	5.86295	NA	6.05745	6.37504	NA	78.1	67.6	NA	64	63.6	NA	71.5	76	NA	67.1	58.2	NA	66.6	83	NA	54.3	47.9	NA	49.1	38.9	NA	45.5	61.4	NA	43.2	58.2	NA	41.7	60.8	NA	2	2	NA	2	2	NA	2	2	NA	2	2	NA	2	2	NA	High	High	Not Found	High	High	Not Found	High	High	Not Found	High	High	Not Found	High	High	Not Found
B1AT92, B1AT95, Q3U1Q4, Q3U5I5	B1AT92, Q3U1Q4, Q3U5I5	Q3U5I5	Q3U1Q4	Q3U5I5	Grb2	Growth factor receptor bound protein 2	unreviewed	0	3	43.7788	High	12	36	12	Mouse	FALSE	3 v 3	-0.0706145	0.484365	0.723269	3 v 3	-0.00160876	0.985164	0.999015	9 samples	-0.0361116	0.563199	0.89358	0.0778063	-0.0805569	-0.209093	0.150219	-0.0589771	-0.0960681	8.91916	9.67437	8.68299	8.99972	9.59656	8.89209	8.97814	9.52415	8.77906	9.0728	9.4132	8.78856	8.92303	9.18562	8.88905	484.1	817.1	411	511.9	774.2	475.1	504.3	736.3	439.3	538.5	681.8	442.2	485.4	582.3	474.1	336.7	578.8	246	392.8	473.2	290.2	320.8	594.9	242.8	346.9	681.8	239.4	303.8	426.6	296.9	6	7	8	6	7	8	6	7	8	6	7	8	6	7	8	High	High	High	High	High	High	High	High	High	High	High	High	High	High	High
F6ZL86, Q61712	F6ZL86, Q61712	Q61712	Q61712	Q61712	Dnajc1	DnaJ homolog subfamily C member 1 (DnaJ protein homolog MTJ1)	reviewed	0	5	11.413	High	7	13	7	Mouse	FALSE	3 v 3	0.0259887	0.772461	0.899116	3 v 3	0.063641	0.633914	0.949005	9 samples	0.0448148	0.56339	0.89358	0.178092	-0.0153733	-0.0847529	0.188662	0.167063	-0.164802	8.08055	3.9542	6.50621	8.09592	3.7761	6.59096	7.91349	3.76553	6.67101	8.00506	3.926	6.52982	7.55536	3.76553	6.38888	270.7	15.5	90.9	273.6	13.7	96.4	241.1	13.6	101.9	256.9	15.2	92.4	188.1	13.6	83.8	188.3	11	54.4	209.9	8.4	58.9	153.4	11	56.3	165.5	15.2	50	117.8	9.9	52.5	5	1	3	5	1	3	5	1	3	5	1	3	5	1	3	High	High	High	High	High	High	High	High	High	High	High	High	High	High	High
Q3U4G3	Q3U4G3	Q3U4G3	Q3U4G3	Q3U4G3	Xxylt1	Xyloside xylosyltransferase 1 (EC 2.4.2.62) (UDP-xylose:alpha-xyloside alpha-1,3-xylosyltransferase)	reviewed	1	5	9.18367	High	4	8	4	Mouse	FALSE	3 v 3	0.04596	0.630353	0.8193	3 v 3	0.0313562	0.737466	0.964972	9 samples	0.0386581	0.564198	0.894098	0.154825	0.0970334	-0.113979	-0.0126316	0.189261	-0.0825605	8.12825	6.3147	6.34873	8.03122	6.15987	6.46271	7.93899	6.32733	6.43129	7.96924	6.07682	6.26303	7.78856	6.02901	6.51885	279.8	79.6	81.5	261.6	71.5	88.2	245.4	80.3	86.3	250.6	67.5	76.8	221.1	65.3	91.7	194.6	56.4	48.8	200.7	43.7	53.9	156.1	64.9	47.7	161.4	67.5	41.6	138.4	47.8	57.4	4	1	2	4	1	2	4	1	2	4	1	2	4	1	2	High	High	High	High	High	High	High	High	High	High	High	High	High	High	High
G3X924, Q91VC4	G3X924, Q91VC4	Q91VC4	G3X924	Q91VC4	Plvap	Plasmalemma vesicle-associated protein (MECA-32 antigen) (Plasmalemma vesicle protein 1) (PV-1)	reviewed	0	5	3.42466	High	2	6	1	Mouse	FALSE	3 v 3	-0.0917799	0.56532	0.775534	3 v 3	0.406769	0.142362	0.834055	9 samples	0.157494	0.564989	0.894098	-0.360672	0.0395284	0.0458037	0.742668	0.1709	0.306738	7.37938	5.66391	6.63227	7.33985	6.02459	6.58646	7.20848	4.92125	6.32553	7.57667	4.81762	6.20163	7.64313	5.60881	5.78921	166.5	50.7	99.2	162	65.1	96.1	147.9	30.3	80.2	190.9	28.2	73.6	199.9	48.8	55.3	115.8	35.9	59.4	124.3	39.8	58.7	94.1	24.5	44.3	123	28.2	39.9	125.1	35.7	34.7	1	1	1	1	1	1	1	1	1	1	1	1	1	1	1	High	High	High	High	High	High	High	High	High	High	High	High	High	High	High
Q3UG45, Q3UQM7, Q9Z127	Q3UQM7, Q9Z127	Q9Z127	Q3UQM7	Q9Z127	Slc7a5	Large neutral amino acids transporter small subunit 1 (4F2 light chain) (4F2 LC) (4F2LC) (L-type amino acid transporter 1) (LAT1) (Solute carrier family 7 member 5)	reviewed	0	5	11.5234	High	5	43	4	Mouse	FALSE	3 v 3	0.288643	0.266371	0.546021	3 v 3	-0.0542382	0.838923	0.984447	9 samples	0.117202	0.565164	0.894098	0.65863	0.0361306	0.171167	0.408722	-0.3558	-0.215637	8.35535	9.79588	9.03039	8.31922	9.13725	8.85922	8.71115	9.38716	9.24603	8.85269	9.68264	9.48402	8.5988	8.46638	9.15608	327.5	888.9	522.9	319.4	563.1	464.4	419.1	669.6	607.2	462.3	821.8	716.1	387.7	353.7	570.5	227.8	629.7	313	245.1	344.2	283.7	266.6	541	335.6	297.8	821.8	387.7	242.7	259.1	357.2	3	5	2	3	5	2	3	5	2	3	5	2	3	5	2	High	High	High	High	High	High	High	High	High	High	High	High	High	High	High
Q3TIT6, Q3TU79, Q3TYL7	Q3TU79	Q3TU79	Q3TU79	Q3TU79	Dnajb1	J domain-containing protein	unreviewed	0	2	17.6471	High	6	9	6	Mouse	FALSE	3 v 3	-0.0648178	0.667261	0.838615	3 v 3	-0.0841393	0.73795	0.964972	9 samples	-0.0744785	0.565246	0.894098	-0.117676	0.181892	-0.258669	-0.201812	0.340258	-0.390864	8.91049	5.1416	5.04876	8.7286	5.25927	5.30743	8.57024	5.34341	5.43962	8.78529	5.09592	5.35403	8.66178	5.36107	5.65821	481.2	35.3	33.1	424.2	38.3	39.6	380.1	40.6	43.4	441.2	34.2	40.9	405	41.1	50.5	334.7	25	19.8	325.5	23.4	24.2	241.8	32.8	24	284.2	34.2	22.2	253.5	30.1	31.6	5	1	1	5	1	1	5	1	1	5	1	1	5	1	1	High	High	High	High	High	High	High	High	High	High	High	High	High	High	High
D6RDS8, Q8CEG0	Q8CEG0	Q8CEG0	Q8CEG0	Q8CEG0	Panx3	Pannexin-3	reviewed	0	4	13.7755	High	5	8	5	Mouse	FALSE	2 v 2	0.24841	0.687492	0.850799	2 v 2	0.152045	0.412884	0.908885	6 samples	0.200228	0.565282	0.894098	0.713139	NA	-0.216318	0.0368054	NA	0.267284	NA	7.89603	4.76553	NA	7.18289	4.98185	NA	7.85922	4.49825	NA	7.71631	4.18587	NA	7.82082	4.06178	NA	238.2	27.2	NA	145.3	31.6	NA	232.2	22.6	NA	210.3	18.2	NA	226.1	16.7	NA	168.7	16.3	NA	88.8	19.3	NA	187.6	12.5	NA	210.3	9.9	NA	165.6	10.4	NA	4	1	NA	4	1	NA	4	1	NA	4	1	NA	4	1	Medium	High	Medium	Medium	High	Medium	Medium	High	Medium	Medium	High	Medium	Medium	High	Medium
A0A0R4J0M9, Q80T83, Q8CDG3	A0A0R4J0M9, Q80T83, Q8CDG3	Q8CDG3	Q80T83	Q8CDG3	Vcpip1	Deubiquitinating protein VCPIP1 (EC 3.4.19.12) (Valosin-containing protein p97/p47 complex-interacting protein 1) (Valosin-containing protein p97/p47 complex-interacting protein p135) (VCP/p47 complex-interacting 135-kDa protein)	reviewed	0	5	2.78689	High	4	6	4	Mouse	FALSE	2 v 2	0.0309463	0.814793	0.925051	2 v 2	-0.18644	0.116277	0.834055	6 samples	-0.0777467	0.565542	0.894098	-0.0724085	NA	0.134301	-0.220876	NA	-0.152003	NA	4.76553	6.16993	NA	4.83794	6.03562	NA	4.98641	6.32193	NA	4.59096	6.04002	NA	5.00899	6.27426	NA	27.2	72	NA	28.6	65.6	NA	31.7	80	NA	24.1	65.8	NA	32.2	77.4	NA	19.3	43.1	NA	17.5	40.1	NA	25.6	44.2	NA	24.1	35.6	NA	23.6	48.5	NA	1	2	NA	1	2	NA	1	2	NA	1	2	NA	1	2	High	High	High	High	High	High	High	High	High	High	High	High	High	High	High
P01031	P01031	P01031	P01031	P01031	C5	Complement C5 (C3 and PZP-like alpha-2-macroglobulin domain-containing protein 4) [Cleaved into: Complement C5 beta chain; Complement C5 alpha chain; C5a anaphylatoxin; Complement C5 alpha' chain]	reviewed	0	5	1.73031	High	3	6	3		TRUE	2 v 2	-0.201095	0.171679	0.469864	2 v 2	-0.0168478	0.949851	0.996013	6 samples	-0.108971	0.565572	0.894098	-0.256679	-0.145511	NA	0.196583	-0.230278	NA	6.93664	7.47735	NA	7.08215	7.73403	NA	7.16692	7.28077	NA	7.07253	7.26021	NA	7.17592	7.61692	NA	122.5	178.2	NA	135.5	212.9	NA	143.7	155.5	NA	134.6	153.3	NA	144.6	196.3	NA	85.2	126.2	NA	104	130.1	NA	91.4	125.6	NA	86.7	153.3	NA	90.5	143.9	NA	2	3	NA	2	3	NA	2	3	NA	2	3	NA	2	3	NA	High	High	High	High	High	High	High	High	High	High	High	High	High	High	High
Q91W34	Q91W34	Q91W34	Q91W34	Q91W34	Rusf1	RUS family member 1	reviewed	0	2	7.08155	High	2	4	1	Mouse	FALSE	2 v 2	-0.106445	0.739585	0.881643	2 v 2	-0.217262	0.539468	0.930924	6 samples	-0.161854	0.56633	0.894875	NA	-0.351985	0.139096	NA	0.028759	-0.463284	3.926	NA	4.76553	4.27798	NA	4.62644	3.89724	NA	5.22882	4.57289	NA	5.44956	4.07895	NA	4.98185	15.2	NA	27.2	19.4	NA	24.7	14.9	NA	37.5	23.8	NA	43.7	16.9	NA	31.6	10.6	NA	16.3	14.9	NA	15.1	9.5	NA	20.7	15.3	NA	23.7	10.6	NA	19.8	1	NA	1	1	NA	1	1	NA	1	1	NA	1	1	NA	1	High	Not Found	High	High	Not Found	High	High	Not Found	High	High	Not Found	High	High	Not Found	High
Q3THQ5, Q60864	Q3THQ5, Q60864	Q60864	Q3THQ5	Q60864	Stip1	Stress-induced-phosphoprotein 1 (STI1) (mSTI1) (Hsc70/Hsp90-organizing protein) (Hop)	reviewed	0	5	48.4346	High	27	69	27	Mouse	FALSE	3 v 3	0.00907018	0.852687	0.944566	3 v 3	-0.138269	0.349851	0.900183	9 samples	-0.0645996	0.567259	0.894998	0.085349	-0.0636984	0.00555993	-0.312167	0.077081	-0.179722	10.3199	10.5429	10.4283	10.3836	10.4576	10.4227	10.2428	10.8551	10.608	10.1189	10.4835	10.361	10.0623	10.9068	10.6585	1278.2	1491.9	1377.9	1335.9	1406.2	1372.6	1211.7	1852.3	1560.7	1112	1431.7	1315.1	1069.2	1919.9	1616.3	889.1	1056.8	824.7	1025	859.5	838.5	770.8	1496.6	862.6	716.3	1431.7	712	669.2	1406.6	1012.1	19	16	17	19	16	17	19	16	17	19	16	17	19	16	17	High	High	High	High	High	High	High	High	High	High	High	High	High	High	High
G3UX48, Q5DTJ4, Q7TSC1, Q9CRP0, Q9CRP1, Q9CRU5	Q5DTJ4, Q7TSC1	Q7TSC1	Q7TSC1	Q7TSC1	Prrc2a	Protein PRRC2A (HLA-B-associated transcript 2) (Proline-rich and coiled-coil-containing protein 2A)	reviewed	1	3	10.7044	High	19	33	17	Mouse	FALSE	3 v 3	-0.133963	0.328537	0.598825	3 v 3	0.0152941	0.672797	0.951982	9 samples	-0.0593346	0.567458	0.894998	-0.342718	-0.0397394	-0.0194331	0.0777568	-0.015533	-0.0163414	8.85144	8.19722	8.5263	8.89118	8.53993	8.54574	8.86697	8.11946	8.54264	8.89815	7.8505	8.63045	9.02708	8.16289	8.56224	461.9	293.5	368.7	474.8	372.2	373.7	466.9	278.1	372.9	477.1	230.8	396.3	521.7	286.6	378	321.3	207.9	220.7	364.3	227.5	228.3	297	224.7	206.1	307.3	230.8	214.5	326.5	210	236.7	11	7	6	11	7	6	11	7	6	11	7	6	11	7	6	High	High	High	High	High	High	High	High	High	High	High	High	High	High	High
A0A494BAX8, E9PYT3, Q91YH5	Q91YH5	Q91YH5	Q91YH5	Q91YH5	Atl3	Atlastin-3 (EC 3.6.5.-)	reviewed	0	5	12.1996	High	5	9	5	Mouse	FALSE	3 v 3	0.116805	0.127061	0.428043	3 v 3	-0.0216877	0.789556	0.97873	9 samples	0.0475587	0.567786	0.894998	0.0527279	0.0912958	0.206392	-0.0994078	0.12059	-0.0862455	5.40599	7.81826	7.55689	5.3147	7.76553	7.3505	5.2854	7.91767	7.64313	5.27798	8.08534	7.64746	5.49825	8.0045	7.77479	42.4	225.7	188.3	39.8	217.6	163.2	39	241.8	199.9	38.8	271.6	200.5	45.2	256.8	219	29.5	159.9	112.7	30.5	133	99.7	24.8	195.4	110.5	25	271.6	108.6	28.3	188.1	137.1	1	3	4	1	3	4	1	3	4	1	3	4	1	3	4	High	High	High	High	High	High	High	High	High	High	High	High	High	High	High
P04259	P04259	P04259	P04259	P04259	KRT6B	Keratin, type II cytoskeletal 6B (Cytokeratin-6B) (CK-6B) (Keratin-6B) (K6B) (Type-II keratin Kb10)	reviewed	0	5	54.7872	High	39	241	4		TRUE	3 v 3	-0.0386155	0.907466	0.964988	3 v 3	-0.244337	0.284121	0.884382	9 samples	-0.141476	0.568002	0.894998	-0.417299	-0.238423	0.539875	0.0281236	-0.552358	-0.208775	6.74685	7.69488	7.04767	6.98527	8.11218	6.50779	7.29921	7.66676	7.25644	6.70321	6.96694	6.93546	6.58796	7.46025	6.97499	107.4	207.2	132.3	126.7	276.7	91	157.5	203.2	152.9	104.2	125.1	122.4	96.2	176.1	125.8	74.7	146.8	79.2	97.2	169.1	55.6	100.2	164.2	84.5	67.1	125.1	66.2	60.2	129	78.8	3	2	2	3	2	2	3	2	2	3	2	2	3	2	2	High	High	High	High	High	High	High	High	High	High	High	High	High	High	High
A0A0R4J1H2	A0A0R4J1H2	A0A0R4J1H2	A0A0R4J1H2	A0A0R4J1H2	Glyctk	Glycerate kinase (EC 2.7.1.31)	unreviewed	0	2	3.44168	Medium	1	2	1	Mouse	FALSE	2 v 2	-0.276157	0.697439	0.856744	2 v 2	-0.132687	0.847554	0.985277	6 samples	-0.204422	0.568332	0.894998	NA	0.260483	-0.812797	NA	0.410788	-0.676162	5.08321	NA	4.24031	4.82273	NA	5.05311	4.67243	NA	4.91648	5.06609	NA	4.64386	5.06178	NA	4.84298	33.9	NA	18.9	28.3	NA	33.2	25.5	NA	30.2	33.5	NA	25	33.4	NA	28.7	23.6	NA	11.3	21.7	NA	20.3	16.2	NA	16.7	21.6	NA	13.6	20.9	NA	18	1	NA	1	1	NA	1	1	NA	1	1	NA	1	1	NA	1	High	Not Found	High	High	Not Found	High	High	Not Found	High	High	Not Found	High	High	Not Found	High
Q05BN2, Q3TGU7, Q3UMW2	Q05BN2, Q3TGU7, Q3UMW2	Q3TGU7	Q3TGU7	Q3TGU7	Pa2g4	Peptidase_M24 domain-containing protein	unreviewed	1	2	27.9188	High	13	20	13	Mouse	FALSE	3 v 3	0.0313054	0.765855	0.894824	3 v 3	0.0323082	0.387044	0.90314	9 samples	0.0318068	0.568345	0.894998	-0.128171	0.0318645	0.190222	-0.0047962	0.0112491	0.0904716	7.6865	8.23026	7.25739	7.65464	8.35843	7.06717	7.67525	8.23506	7.16692	7.47978	8.07039	7.08428	7.62278	8.47776	7.37504	206	300.3	153	201.5	328.2	134.1	204.4	301.3	143.7	178.5	268.8	135.7	197.1	356.5	166	143.3	212.7	91.6	154.6	200.6	81.9	130	243.4	79.4	115	268.8	73.5	123.4	261.2	104	5	6	2	5	6	2	5	6	2	5	6	2	5	6	2	High	High	High	High	High	High	High	High	High	High	High	High	High	High	High
A0A0R4J1Z3, Q9CR67, Q9CWD1, Q9CZM3	A0A0R4J1Z3, Q9CR67, Q9CWD1	Q9CR67	Q9CR67	Q9CR67	Tmem33	Transmembrane protein 33 (Protein DB83)	reviewed	0	5	12.1457	High	3	8	3	Mouse	FALSE	3 v 3	-0.00810314	0.947318	0.980107	3 v 3	-0.583155	0.492429	0.919106	9 samples	-0.295629	0.568538	0.894998	-0.124103	0.208947	-0.109154	-1.98239	0.0777024	0.155223	4.73877	7.59768	5.90207	4.52982	7.72178	6.01123	4.66107	9.58007	5.74685	4.3147	7.66463	5.80993	4.62059	7.77149	6.36982	26.7	193.7	59.8	23.1	211.1	64.5	25.3	765.4	53.7	19.9	202.9	56.1	24.6	218.5	82.7	18.6	137.2	35.8	17.7	129	39.4	16.1	618.4	29.7	12.8	202.9	30.4	15.4	160.1	51.8	1	3	2	1	3	2	1	3	2	1	3	2	1	3	2	High	High	High	High	High	High	High	High	High	High	High	High	High	High	High
A0A0G2JFB9, Q8BMD8, Q8R225	Q8BMD8	Q8BMD8	Q8BMD8	Q8BMD8	Slc25a24	Calcium-binding mitochondrial carrier protein SCaMC-1 (Small calcium-binding mitochondrial carrier protein 1) (Solute carrier family 25 member 24)	reviewed	0	4	24.6316	High	12	24	12	Mouse	FALSE	3 v 3	-0.0913369	0.481126	0.722581	3 v 3	0.287443	0.0211945	0.736781	9 samples	0.0980532	0.569038	0.894998	-0.0658263	0.0788768	-0.287061	0.218081	0.364751	0.279497	8.24127	8.70632	6.88387	8.16239	8.77215	7.17093	7.87652	8.48824	6.60437	8.17143	9.03727	6.73606	8.19476	8.87866	7.2854	302.6	417.7	118.1	286.5	437.2	144.1	235	359.1	97.3	288.3	525.4	106.6	293	470.7	156	210.5	295.9	70.7	219.8	267.2	88	149.5	290.1	53.8	185.7	525.4	57.7	183.4	344.8	97.7	7	7	3	7	7	3	7	7	3	7	7	3	7	7	3	High	High	High	High	High	High	High	High	High	High	High	High	High	High	High
E9Q6I2, G3UY13, Q3UEL3, Q3V2X3, Q61730	Q61730	Q61730	Q61730	Q61730	Il1rap	Interleukin-1 receptor accessory protein (IL-1 receptor accessory protein) (IL-1RAcP) (EC 3.2.2.6) (Interleukin-33 receptot beta chain)	reviewed	1	5	25.4386	High	17	27	17	Mouse	FALSE	3 v 3	0.533777	0.0262448	0.321788	3 v 3	-0.182942	0.067844	0.801926	9 samples	0.175417	0.569085	0.894998	0.420149	0.707486	0.473696	-0.120875	-0.282417	-0.145534	7.54921	9.1192	8.25833	6.84172	8.69905	7.78463	7.83162	9.24008	8.40386	7.82718	9.28563	8.32957	8.1334	9.14873	8.68335	187.3	556.1	306.2	114.7	415.6	220.5	227.8	604.7	338.7	227.1	624.1	321.7	280.8	567.6	411.1	130.3	393.9	183.3	88	254	134.7	144.9	488.6	187.2	146.3	624.1	174.2	175.8	415.8	257.4	4	10	5	4	10	5	4	10	5	4	10	5	4	10	5	High	High	High	High	High	High	High	High	High	High	High	High	High	High	High
A0A494B9K7, A0A494BBD3, Q9EQC5, R4H4V1, R4H4Y7	A0A494BBD3, Q9EQC5, R4H4V1, R4H4Y7	Q9EQC5	Q9EQC5	Q9EQC5	Scyl1	N-terminal kinase-like protein (105 kDa kinase-like protein) (Mitosis-associated kinase-like protein NTKL) (SCY1-like protein 1)	reviewed	0	5	6.0794	High	3	5	3	Mouse	FALSE	2 v 2	-0.00791248	0.956309	0.983801	2 v 2	-0.117506	0.223132	0.877692	6 samples	-0.0627091	0.569252	0.894998	0.107199	-0.123024	NA	-0.160465	-0.074547	NA	5.72247	5.2891	NA	5.84549	5.1819	NA	5.79701	5.44956	NA	6.06393	5.15381	NA	5.98185	5.04002	NA	52.8	39.1	NA	57.5	36.3	NA	55.6	43.7	NA	66.9	35.6	NA	63.2	32.9	NA	36.7	27.7	NA	44.1	22.2	NA	35.4	35.3	NA	43.1	35.6	NA	39.6	24.1	NA	2	2	NA	2	2	NA	2	2	NA	2	2	NA	2	2	NA	High	High	Not Found	High	High	Not Found	High	High	Not Found	High	High	Not Found	High	High	Not Found
D3YWR1, Q571B4, Q9CRC9	D3YWR1, Q9CRC9	Q9CRC9	Q9CRC9	Q9CRC9	Gnpda2	Glucosamine-6-phosphate isomerase 2 (EC 3.5.99.6) (Glucosamine-6-phosphate deaminase 2) (GNPDA 2) (GlcN6P deaminase 2)	reviewed	0	4	19.9275	High	3	5	2	Mouse	FALSE	3 v 3	-0.127064	0.3035	0.58012	3 v 3	-0.00286323	0.988375	0.999015	9 samples	-0.0649637	0.569896	0.894998	-0.241008	-0.196453	0.0562682	-0.223833	-0.125531	0.340774	5.56377	5.42291	5.19377	5.76022	5.66391	5.1375	5.6893	5.64674	4.853	5.60288	5.80478	4.78136	5.80478	6.09803	5.53605	47.3	42.9	36.6	54.2	50.7	35.2	51.6	50.1	28.9	48.6	55.9	27.5	55.9	68.5	46.4	32.9	30.4	21.9	41.6	31	21.5	32.8	40.5	16	31.3	55.9	14.9	35	50.2	29.1	2	2	1	2	2	1	2	2	1	2	2	1	2	2	1	High	High	High	High	High	High	High	High	High	High	High	High	High	High	High
E0CZA1, P80316	P80316	P80316	P80316	P80316	Cct5	T-complex protein 1 subunit epsilon (TCP-1-epsilon) (CCT-epsilon)	reviewed	1	5	54.5287	High	33	183	32	Mouse	FALSE	3 v 3	0.179846	0.106123	0.403435	3 v 3	-0.0334138	0.795867	0.979338	9 samples	0.073216	0.570431	0.894998	0.304216	0.142217	0.0931051	-0.15503	0.192991	-0.138203	12.3545	11.9058	12.1242	12.2123	11.6016	12.0311	12.1615	12.0608	12.2624	12.2013	11.9632	12.0828	11.9743	11.9383	12.1379	5236.8	3837.1	4464.2	4745.2	3107.6	4185.2	4581.1	4272.4	4913	4709.3	3992.8	4337.9	4023.8	3924.5	4506.8	3642.6	2718.1	2672	3640.9	1899.4	2556.6	2914.2	3451.9	2715.4	3033.5	3992.8	2348.5	2518.4	2875.2	2822.2	33	29	33	33	29	33	33	29	33	33	29	33	33	29	33	High	High	High	High	High	High	High	High	High	High	High	High	High	High	High
D3YTM0, D3Z0Z2, D3Z4M2, Q924Z4	D3YTM0, D3Z0Z2, D3Z4M2, Q924Z4	Q924Z4	Q924Z4	Q924Z4	Cers2	Ceramide synthase 2 (CerS2) (LAG1 longevity assurance homolog 2) (Sphingosine N-acyltransferase CERS2) (EC 2.3.1.24) (Translocating chain-associating membrane protein homolog 3) (TRAM homolog 3) (Tumor metastasis-suppressor gene 1 protein) (Very-long-chain ceramide synthase CERS2) (EC 2.3.1.297)	reviewed	1	5	6.57895	High	2	4	2	Mouse	FALSE	3 v 3	-0.3756	0.008448	0.298042	3 v 3	0.0972221	0.70009	0.958973	9 samples	-0.139189	0.570534	0.894998	-0.327242	-0.356565	-0.442992	-0.161025	0.532014	-0.0793225	5.0045	4.76022	6.10852	5.36107	5.08746	6.55152	4.47249	4.92125	6.18785	5.0045	5.11686	5.88753	4.98185	4.66676	6.3733	32.1	27.1	69	41.1	34	93.8	22.2	30.3	72.9	32.1	34.7	59.2	31.6	25.4	82.9	22.3	19.2	41.3	31.5	20.8	57.3	14.1	24.5	40.3	20.7	34.7	32	19.8	18.6	51.9	1	1	2	1	1	2	1	1	2	1	1	2	1	1	2	High	High	High	High	High	High	High	High	High	High	High	High	High	High	High
D3Z0U0, Q3UW71, Q8CDJ8	Q8CDJ8	Q8CDJ8	Q8CDJ8	Q8CDJ8	Ston1	Stonin-1 (Stoned B-like factor)	reviewed	0	5	19.4521	High	13	24	13	Mouse	FALSE	3 v 3	-0.227547	0.0420206	0.329133	3 v 3	0.0683845	0.6151	0.947637	9 samples	-0.0795812	0.570839	0.894998	-0.152899	-0.317631	-0.21211	0.224066	-0.158308	0.139395	8.53099	8.65284	8.01959	8.84862	8.80574	8.2317	8.6893	8.42878	7.8802	8.84925	8.42038	8.29416	8.72281	8.63771	8.08799	369.9	402.5	259.5	461	447.5	300.6	412.8	344.6	235.6	461.2	342.6	313.9	422.5	398.3	272.1	257.3	285.1	155.3	353.7	273.5	183.6	262.6	278.4	130.2	297.1	342.6	170	264.5	291.8	170.4	7	5	5	7	5	5	7	5	5	7	5	5	7	5	5	High	High	High	High	High	High	High	High	High	High	High	High	High	High	High
A0A0J9YVB2, G5E8L6, Q3UM83	A0A0J9YVB2, G5E8L6, Q3UM83	Q3UM83	G5E8L6	Q3UM83	Klrg2	Killer cell lectin-like receptor subfamily G member 2	reviewed	1	2	14.4703	High	5	11	5	Mouse	FALSE	3 v 3	-0.0654041	0.314616	0.586773	3 v 3	-0.0564579	0.730774	0.963612	9 samples	-0.060931	0.570929	0.894998	-0.134093	-0.0919225	0.0298032	0.204291	-0.28778	-0.0858846	6.09592	5.52982	7.3345	6.18785	5.66391	7.30469	6.3837	5.32553	7.42038	6.55305	5.26679	7.6907	5.9331	5.43962	7.51175	68.4	46.2	161.4	72.9	50.7	158.1	83.5	40.1	171.3	93.9	38.5	206.6	61.1	43.4	182.5	47.6	32.7	96.6	55.9	31	96.6	53.1	32.4	94.7	60.5	38.5	111.8	38.3	31.8	114.3	1	2	2	1	2	2	1	2	2	1	2	2	1	2	2	High	High	High	High	High	High	High	High	High	High	High	High	High	High	High
A2AL12, A2AL13, B2RXM2, Q0VG47, Q3UZG3, Q58E39, Q5FB19, Q5U3M2, Q6P6I7, Q6PFA7	A2AL12, B2RXM2, Q0VG47, Q3UZG3, Q5FB19, Q6P6I7	Q3UZG3	Q3UZG3	Q3UZG3	Hnrnpa3	Heterogeneous nuclear ribonucleoprotein A3	unreviewed	1	2	22.4274	High	6	15	5	Mouse	FALSE	3 v 3	0.0416598	0.670221	0.841395	3 v 3	0.054183	0.676521	0.952805	9 samples	0.0479214	0.571147	0.894998	0.0113688	-0.0868824	0.200493	0.235665	-0.150484	0.0773686	7.57061	5.99322	5.98185	7.6575	5.98185	5.78136	7.7211	5.75756	5.90448	7.75422	5.4822	6.2854	7.76752	5.9542	5.79442	190.1	63.7	63.2	201.9	63.2	55	211	54.1	59.9	215.9	44.7	78	217.9	62	55.5	132.2	45.1	37.8	154.9	38.6	33.6	134.2	43.7	33.1	139.1	44.7	42.3	136.4	45.5	34.8	4	2	2	4	2	2	4	2	2	4	2	2	4	2	2	High	High	High	High	High	High	High	High	High	High	High	High	High	High	High
A0A0G2JDI9, P55096, Q3U645, Q3UNS0, Q91VT3, Q9DBZ6	A0A0G2JDI9, P55096, Q3U645	P55096	P55096	P55096	Abcd3	ATP-binding cassette sub-family D member 3 (EC 3.1.2.-) (EC 7.6.2.-) (68 kDa peroxisomal membrane protein) (PMP68) (70 kDa peroxisomal membrane protein) (PMP70)	reviewed	0	5	21.0926	High	15	33	14	Mouse	FALSE	3 v 3	-0.0170096	0.838805	0.937523	3 v 3	0.101757	0.320068	0.884382	9 samples	0.0423738	0.571255	0.894998	0.130144	-0.0853259	-0.0958473	0.219691	0.130158	-0.0445778	9.11998	9.34252	8.66071	9.2053	9.21237	8.75656	8.98982	9.12283	8.70529	9.25432	9.1025	8.90809	9.16667	9.13443	8.81378	556.4	649.2	404.7	590.3	593.2	432.5	508.4	557.5	417.4	610.7	549.7	480.4	574.7	562	450	387	459.9	242.2	452.9	362.6	264.2	323.4	450.4	230.7	393.4	549.7	260.1	359.7	411.8	281.8	9	9	6	9	9	6	9	9	6	9	9	6	9	9	6	High	High	High	High	High	High	High	High	High	High	High	High	High	High	High
Q61033	Q61033	Q61033	Q61033	Q61033	Tmpo	Lamina-associated polypeptide 2, isoforms alpha/zeta (Thymopoietin isoforms alpha/zeta) (TP alpha/zeta)	reviewed	0	5	34.632	High	19	60	10	Mouse	FALSE	3 v 3	-0.0165302	0.879869	0.956453	3 v 3	-0.112357	0.466536	0.908885	9 samples	-0.0644435	0.571643	0.894998	-0.0931419	0.175364	-0.131812	0.11667	-0.135965	-0.317775	10.1372	9.11582	10.0653	9.96188	9.20897	10.1971	10.2732	8.99915	10.3831	10.1648	8.82464	10.2002	9.99266	9.04275	9.92511	1126.2	554.8	1071.4	997.3	591.8	1173.9	1237.5	511.7	1335.4	1147.9	453.4	1176.4	1018.8	527.4	972.2	783.4	393	641.3	765.2	361.7	717.1	787.2	413.4	738.1	739.4	453.4	636.9	637.7	386.4	608.8	16	9	15	16	9	15	16	9	15	16	9	15	16	9	15	High	High	High	High	High	High	High	High	High	High	High	High	High	High	High
A0A1D5RLZ6, Q9DCC8	Q9DCC8	Q9DCC8	Q9DCC8	Q9DCC8	Tomm20	Mitochondrial import receptor subunit TOM20 homolog (Mitochondrial 20 kDa outer membrane protein) (Outer mitochondrial membrane receptor Tom20)	reviewed	0	5	17.2414	High	3	7	3	Mouse	FALSE	3 v 3	0.0774105	0.594502	0.797082	3 v 3	0.107216	0.697325	0.958973	9 samples	0.0923133	0.572101	0.894998	-0.0931094	0.00817393	0.317167	0.250878	-0.358943	0.429713	5.14568	7.2854	7.67384	5.1375	7.37851	7.35667	5.50462	7.03452	7.24413	5.67525	6.824	7.77479	5.12102	7.59395	7.53216	35.4	156	204.2	35.2	166.4	163.9	45.4	131.1	151.6	51.1	113.3	219	34.8	193.2	185.1	24.6	110.5	122.2	27	101.7	100.1	28.9	105.9	83.8	32.9	113.3	118.6	21.8	141.5	115.9	1	2	2	1	2	2	1	2	2	1	2	2	1	2	2	High	High	High	High	High	High	High	High	High	High	High	High	High	High	High
A0A1W2P733, A0A1W2P7L5, Q3TW74, Q3UZH3, Q8BXX7, Q8BY49, Q922D8	Q3TW74, Q3UZH3, Q922D8	Q922D8	Q3UZH3	Q922D8	Mthfd1	C-1-tetrahydrofolate synthase, cytoplasmic (C1-THF synthase) [Cleaved into: C-1-tetrahydrofolate synthase, cytoplasmic, N-terminally processed] [Includes: Methylenetetrahydrofolate dehydrogenase (EC 1.5.1.5); Methenyltetrahydrofolate cyclohydrolase (EC 3.5.4.9); Formyltetrahydrofolate synthetase (EC 6.3.4.3)]	reviewed	0	5	27.7005	High	25	49	24	Mouse	FALSE	3 v 3	0.111445	0.0997302	0.394256	3 v 3	-0.0249727	0.790201	0.97873	9 samples	0.0432359	0.572232	0.894998	0.0392853	0.16876	0.126289	-0.109503	0.139597	-0.105012	9.16113	9.65785	9.47147	8.99237	9.61857	9.34518	9.02154	9.76736	9.57648	9.03974	9.58946	9.53119	9.02873	9.64584	9.56758	572.5	807.8	709.9	509.3	786.1	650.4	519.7	871.5	763.5	526.3	770.4	739.9	522.3	801.1	758.8	398.2	572.2	424.9	390.8	480.5	397.3	330.6	704.1	422	339	770.4	400.6	326.9	586.9	475.2	8	16	9	8	16	9	8	16	9	8	16	9	8	16	9	High	High	High	High	High	High	High	High	High	High	High	High	High	High	High
A0A087WNW8, A0A087WP42, A0A087WQ31, A0A087WQ95, A0A087WQF1, A0A087WRE8, A0A087WRK0, A0A087WS18, A0A0A6YWK1, A0A0A6YXZ1, A0A0N4SUT7, A0A0N4SVH2, A5D6Q8, B2RY22, E9Q6L0, E9QKH0, E9QNY9, J3QP81, Q80TV8	A0A087WNW8, A0A087WP42, A0A087WQ31, A0A087WQ95, A0A087WQF1, A0A087WRE8, A0A087WRK0, A0A087WS18, A5D6Q8, E9Q6L0, E9QKH0, E9QNY9, J3QP81	A0A087WQ31	A0A087WQ31	A0A087WQ31	Clasp1	CLIP-associating protein 1	unreviewed	0	2	9.34278	High	13	20	12	Mouse	FALSE	3 v 3	0.0909784	0.0355096	0.324625	3 v 3	0.053942	0.803255	0.980657	9 samples	0.0724602	0.572425	0.894998	0.0639408	0.124062	0.0849327	0.207012	0.278766	-0.323953	8.36676	8.69766	6.63952	8.2427	8.63372	6.55459	8.08799	8.49065	6.96347	8.19426	8.46638	6.65249	8.36632	8.783	6.92719	330.1	415.2	99.7	302.9	397.2	94	272.1	359.7	124.8	292.9	353.7	100.6	330	440.5	121.7	229.6	294.1	59.7	232.4	242.8	57.4	173.1	290.6	69	188.7	353.7	54.5	206.5	322.7	76.2	8	7	3	8	7	3	8	7	3	8	7	3	8	7	3	High	High	High	High	High	High	High	High	High	High	High	High	High	High	High
A0A0R4J0S1, Q91W92	A0A0R4J0S1, Q91W92	Q91W92	A0A0R4J0S1	Q91W92	Cdc42ep1	Cdc42 effector protein 1 (Binder of Rho GTPases 5)	reviewed	0	4	26.4059	High	6	10	6	Mouse	FALSE	3 v 3	-0.0198887	0.905842	0.964988	3 v 3	0.162652	0.206928	0.87147	9 samples	0.0713816	0.572656	0.894998	-0.311586	0.0757954	0.176125	0.0365259	0.332856	0.118574	6.25172	5.80735	5.86542	6.17592	6.11894	5.6893	5.91886	5.77083	5.74685	6.42626	5.98868	6.11061	6.23649	5.98868	6.01569	76.2	56	58.3	72.3	69.5	51.6	60.5	54.6	53.7	86	63.5	69.1	75.4	63.5	64.7	53	39.7	34.9	55.5	42.5	31.5	38.5	44.1	29.7	55.4	63.5	37.4	47.2	46.6	40.5	2	3	1	2	3	1	2	3	1	2	3	1	2	3	1	High	High	High	High	High	High	High	High	High	High	High	High	High	High	High
Q8CEB6, Q9DCT1	Q8CEB6, Q9DCT1	Q9DCT1	Q9DCT1	Q9DCT1	Akr1e2	1,5-anhydro-D-fructose reductase (AF reductase) (EC 1.1.1.263) (Aldo-keto reductase family 1 member C-like protein 2) (Aldo-keto reductase family 1 member E1) (Aldo-keto reductase family 1 member E2)	reviewed	0	4	4.98339	Medium	2	4	1	Mouse	FALSE	2 v 2	0.135417	0.823624	0.929161	2 v 2	0.212041	0.0253199	0.749636	6 samples	0.173729	0.572696	0.894998	-0.340793	0.611626	NA	0.203604	0.220479	NA	5.97269	5.96116	NA	5.36107	6.30195	NA	5.75221	5.75756	NA	6.19771	5.59395	NA	6.67525	6.08958	NA	62.8	62.3	NA	41.1	78.9	NA	53.9	54.1	NA	73.4	48.3	NA	102.2	68.1	NA	43.7	44.1	NA	31.5	48.2	NA	34.3	43.7	NA	47.3	48.3	NA	64	49.9	NA	1	1	NA	1	1	NA	1	1	NA	1	1	NA	1	1	NA	High	High	Medium	High	High	Medium	High	High	Medium	High	High	Medium	High	High	Medium
P81644	P81644	P81644	P81644	P81644	APOA2	Apolipoprotein A-II (Apo-AII) (ApoA-II) (Antimicrobial peptide BAMP-1) (Apolipoprotein A2) [Cleaved into: Proapolipoprotein A-II (ProapoA-II); Truncated apolipoprotein A-II (Apolipoprotein A-II(1-76))]	reviewed	1	5	27	High	5	33	5		TRUE	3 v 3	0.0261324	0.925053	0.974774	3 v 3	0.243702	0.49354	0.919106	9 samples	0.134917	0.573093	0.894998	0.107846	0.405194	-0.434643	0.783432	0.173199	-0.225524	9.28355	10.0356	9.31673	8.87836	9.92778	9.75138	9.11035	9.25219	9.54226	8.90117	9.39938	9.57686	9.56224	9.67684	9.71785	623.2	1049.6	637.7	470.6	974	861.9	552.7	609.8	745.6	478.1	675.3	763.7	756	818.5	842.1	433.5	743.5	381.7	361.1	595.3	526.5	351.6	492.7	412.1	308	675.3	413.4	473.2	599.6	527.4	4	4	4	4	4	4	4	4	4	4	4	4	4	4	4	High	High	High	High	High	High	High	High	High	High	High	High	High	High	High
P02584	P02584	P02584	P02584	P02584	PFN1	Profilin-1 (Profilin I)	reviewed	0	4	42.1429	High	5	25	1		TRUE	2 v 2	-0.17798	0.320457	0.592043	2 v 2	0.839099	0.119608	0.834055	6 samples	0.33056	0.573543	0.894998	-0.275992	NA	-0.0799683	0.998631	NA	0.679568	NA	6.71836	5.27053	NA	6.99435	5.3505	NA	5.71973	4.59096	NA	5.87283	5.35403	NA	6.65392	5.49185	NA	105.3	38.6	NA	127.5	40.8	NA	52.7	24.1	NA	58.6	40.9	NA	100.7	45	NA	74.6	23.1	NA	77.9	24.9	NA	42.6	13.3	NA	58.6	22.1	NA	73.8	28.1	NA	1	1	NA	1	1	NA	1	1	NA	1	1	NA	1	1	Not Found	High	High	Not Found	High	High	Not Found	High	High	Not Found	High	High	Not Found	High	High
Q3UK85, Q9QZB9	Q3UK85, Q9QZB9	Q9QZB9	Q3UK85	Q9QZB9	Dctn5	Dynactin subunit 5 (Dynactin subunit p25)	reviewed	1	3	6.04396	High	1	3	1	Mouse	FALSE	2 v 2	-0.136498	0.734882	0.879116	2 v 2	-0.0723789	0.81676	0.983261	6 samples	-0.104438	0.573838	0.894998	NA	-0.445095	0.172099	NA	-0.316857	0.172099	4.83289	NA	4.63807	5.27798	NA	4.46597	5.14975	NA	4.46597	5.07895	NA	4.94953	5.1334	NA	4.97728	28.5	NA	24.9	38.8	NA	22.1	35.5	NA	22.1	33.8	NA	30.9	35.1	NA	31.5	19.8	NA	14.9	29.8	NA	13.5	22.6	NA	12.2	21.8	NA	16.7	22	NA	19.7	1	NA	1	1	NA	1	1	NA	1	1	NA	1	1	NA	1	High	Not Found	High	High	Not Found	High	High	Not Found	High	High	Not Found	High	High	Not Found	High
E0CZ72, F8VQ42, P28740, Q9D481	E0CZ72, P28740	P28740	E0CZ72	P28740	Kif2a	Kinesin-like protein KIF2A (Kinesin-2)	reviewed	0	5	6.95035	High	6	8	4	Mouse	FALSE	3 v 3	-0.0587001	0.512178	0.737117	3 v 3	-0.0283723	0.661931	0.951982	9 samples	-0.0435362	0.573963	0.894998	-0.176819	0.0783765	-0.0776573	0.0540977	-0.134849	-0.00436519	6.00675	6.57137	7.04439	5.92837	6.74819	7.12205	6.1416	6.51728	7.04876	5.853	6.31651	7.26959	5.91169	6.32193	7.12309	64.3	95.1	132	60.9	107.5	139.3	70.6	91.6	132.4	57.8	79.7	154.3	60.2	80	139.4	44.7	67.4	79	46.7	65.7	85.1	44.9	74	73.2	37.2	79.7	83.5	37.7	58.6	87.3	2	2	4	2	2	4	2	2	4	2	2	4	2	2	4	Medium	Medium	High	Medium	Medium	High	Medium	Medium	High	Medium	Medium	High	Medium	Medium	High
Q8BMF4, Q99LL2	Q8BMF4	Q8BMF4	Q8BMF4	Q8BMF4	Dlat	Dihydrolipoyllysine-residue acetyltransferase component of pyruvate dehydrogenase complex, mitochondrial (EC 2.3.1.12) (Dihydrolipoamide acetyltransferase component of pyruvate dehydrogenase complex) (Pyruvate dehydrogenase complex component E2) (PDC-E2) (PDCE2)	reviewed	0	5	14.6417	High	6	10	6	Mouse	FALSE	3 v 3	-0.0312266	0.656894	0.831786	3 v 3	-0.120365	0.612361	0.947637	9 samples	-0.075796	0.574062	0.894998	-0.0367625	-0.133048	0.0761311	0.17847	-0.506246	-0.0333201	6.60437	7.83668	4.41954	6.73742	7.87344	4.34341	7.11061	7.65821	4.45286	6.55612	7.46516	4.48543	6.49665	7.6865	4.66107	97.3	228.6	21.4	106.7	234.5	20.3	138.2	202	21.9	94.1	176.7	22.4	90.3	206	25.3	67.7	161.9	12.8	81.9	143.3	12.4	87.9	163.2	12.1	60.6	176.7	12.1	56.5	150.9	15.8	2	3	1	2	3	1	2	3	1	2	3	1	2	3	1	High	High	Medium	High	High	Medium	High	High	Medium	High	High	Medium	High	High	Medium
F6XX07, Q3TU35, Q61190, Q8VHM7	F6XX07, Q3TU35, Q61190, Q8VHM7	Q61190	Q8VHM7	Q61190	Il10rb	Interleukin-10 receptor subunit beta (IL-10 receptor subunit beta) (IL-10R subunit beta) (IL-10RB) (Cytokine receptor class-II member 4) (Cytokine receptor family 2 member 4) (CRF2-4) (Interleukin-10 receptor subunit 2) (IL-10R subunit 2) (IL-10R2) (CD antigen CDw210b)	reviewed	0	4	8.30946	High	2	3	2	Mouse	FALSE	2 v 2	-0.0337029	0.847549	0.941039	2 v 2	-0.0755943	0.708071	0.95956	6 samples	-0.0546486	0.574276	0.894998	0.104337	-0.171742	NA	0.0775366	-0.228725	NA	5.9472	4.10434	NA	6.11894	4	NA	6.17592	4.0268	NA	6.15583	3.85798	NA	6.1375	3.79701	NA	61.7	17.2	NA	69.5	16	NA	72.3	16.3	NA	71.3	14.5	NA	70.4	13.9	NA	42.9	12.2	NA	53.3	9.8	NA	46	13.2	NA	45.9	14.5	NA	44.1	10.2	NA	2	1	NA	2	1	NA	2	1	NA	2	1	NA	2	1	NA	High	High	Not Found	High	High	Not Found	High	High	Not Found	High	High	Not Found	High	High	Not Found
F2Z455, Q9R059	Q9R059	Q9R059	Q9R059	Q9R059	Fhl3	Four and a half LIM domains protein 3 (FHL-3) (Skeletal muscle LIM-protein 2) (SLIM-2)	reviewed	0	5	43.2526	High	10	25	10	Mouse	FALSE	3 v 3	-0.0285206	0.626408	0.81775	3 v 3	-0.0334107	0.538437	0.930924	9 samples	-0.0309656	0.57437	0.894998	-0.101514	0.0673553	-0.0514028	0.0525576	-0.101737	-0.0510521	8.92035	8.21091	8.633	8.853	8.31243	8.6844	9.02209	8.15836	8.68405	8.97183	7.88448	8.68194	9.05012	8.20261	8.76421	484.5	296.3	397	462.4	317.9	411.4	519.9	285.7	411.3	502.1	236.3	410.7	530.1	294.6	434.8	337	209.9	237.6	354.8	194.3	251.3	330.7	230.8	227.3	323.4	236.3	222.4	331.8	215.8	272.3	6	7	6	6	7	6	6	7	6	6	7	6	6	7	6	High	High	High	High	High	High	High	High	High	High	High	High	High	High	High
A0A494BAZ6, Q61982	Q61982	Q61982	Q61982	Q61982	Notch3	Neurogenic locus notch homolog protein 3 (Notch 3) [Cleaved into: Notch 3 extracellular truncation; Notch 3 intracellular domain]	reviewed	0	5	8.88697	High	16	32	14	Mouse	FALSE	3 v 3	0.0412361	0.360041	0.62807	3 v 3	-0.132537	0.0825148	0.821035	9 samples	-0.0456502	0.574862	0.895191	0.0315724	-0.0139924	0.106128	-0.2091	-0.0706734	-0.117836	8.40344	9.07815	6.62498	8.41743	9.04658	6.51885	8.47411	9.28725	6.74281	8.51215	9.07708	6.69488	8.45533	9.0523	6.79701	338.6	540.5	98.7	341.9	528.8	91.7	355.6	624.8	107.1	365.1	540.1	103.6	351	530.9	111.2	235.5	382.9	59.1	262.3	323.2	56	226.2	504.8	59.2	235.2	540.1	56.1	219.7	389	69.6	6	10	3	6	10	3	6	10	3	6	10	3	6	10	3	High	High	High	High	High	High	High	High	High	High	High	High	High	High	High
A2ALT5, Q3TF14, Q3U4D1, Q3U5U5, Q5M9P0, Q8BPI7	Q3TF14, Q3U4D1	Q3TF14	Q3TF14	Q3TF14	Ahcy	Adenosylhomocysteinase (EC 3.3.1.1)	unreviewed	0	2	47.9167	High	20	66	18	Mouse	FALSE	3 v 3	-0.149184	0.490266	0.724295	3 v 3	-0.0685815	0.777012	0.975754	9 samples	-0.108883	0.575025	0.895191	0.0177511	0.0397446	-0.505046	0.286438	-0.446846	-0.045337	9.9935	10.3892	10.4221	9.95376	10.3714	10.9271	10.4404	10.1028	10.4674	10.0051	10.0374	10.5187	10.2577	10.2761	10.8363	1019.4	1341.1	1372	991.7	1324.7	1947.1	1389.5	1099.6	1415.8	1027.6	1050.9	1467	1224.3	1240	1828.3	709.1	950	821.2	760.9	809.7	1189.4	883.9	888.4	782.5	661.9	1050.9	794.2	766.3	908.4	1144.9	11	12	13	11	12	13	11	12	13	11	12	13	11	12	13	High	High	High	High	High	High	High	High	High	High	High	High	High	High	High
O88271	O88271	O88271	O88271	O88271	Cfdp1	Craniofacial development protein 1 (27 kDa craniofacial protein) (Bucentaur) (Protein Cp27)	reviewed	0	5	8.81356	Medium	2	2	2	Mouse	FALSE	2 v 2	0.157239	0.13312	0.432923	2 v 2	0.0190538	0.937588	0.995763	6 samples	0.0881463	0.575555	0.895603	NA	0.123872	0.190606	NA	0.212786	-0.174679	5.56682	NA	4.33628	5.44294	NA	4.14568	5.35403	NA	4.51096	5.72247	NA	4.37156	5.50779	NA	4.67807	47.4	NA	20.2	43.5	NA	17.7	40.9	NA	22.8	52.8	NA	20.7	45.5	NA	25.6	33	NA	12.1	33.4	NA	10.8	26	NA	12.6	34	NA	11.2	28.5	NA	16.1	1	NA	1	1	NA	1	1	NA	1	1	NA	1	1	NA	1	High	Not Found	High	High	Not Found	High	High	Not Found	High	High	Not Found	High	High	Not Found	High
O35704, Q3TST8, Q3TTW4, Q3V3A0, Q3V3Z5, Q8C295	O35704, Q3TTW4, Q3V3Z5, Q8C295	O35704	O35704	O35704	Sptlc1	Serine palmitoyltransferase 1 (EC 2.3.1.50) (Long chain base biosynthesis protein 1) (LCB 1) (Serine-palmitoyl-CoA transferase 1) (SPT 1) (SPT1)	reviewed	0	5	7.18816	High	2	5	2	Mouse	FALSE	2 v 2	-0.19457	0.40124	0.655779	2 v 2	0.0212564	0.425475	0.908885	6 samples	-0.0866569	0.576517	0.895698	-0.0526269	-0.336513	NA	0.00447348	0.0380394	NA	6.3345	5.01346	NA	6.67101	5.06609	NA	6.29646	5.00899	NA	6.61471	4.848	NA	6.61324	4.94953	NA	80.7	32.3	NA	101.9	33.5	NA	78.6	32.2	NA	98	28.8	NA	97.9	30.9	NA	56.1	22.9	NA	78.2	20.5	NA	50	26	NA	63.1	28.8	NA	61.3	22.6	NA	2	1	NA	2	1	NA	2	1	NA	2	1	NA	2	1	NA	High	High	High	High	High	High	High	High	High	High	High	High	High	High	High
A0A1L1STC0, Q61081	Q61081	Q61081	Q61081	Q61081	Cdc37	Hsp90 co-chaperone Cdc37 (Hsp90 chaperone protein kinase-targeting subunit) (p50Cdc37) [Cleaved into: Hsp90 co-chaperone Cdc37, N-terminally processed]	reviewed	0	5	34.5646	High	13	22	13	Mouse	FALSE	3 v 3	0.127663	0.266671	0.546143	3 v 3	-0.00248635	0.989419	0.999015	9 samples	0.0625884	0.576567	0.895698	0.12419	0.274326	-0.0155265	-0.0911479	0.319186	-0.235497	9.33069	7.2891	8.16239	9.05637	7.16491	8.17792	9.01151	7.38024	8.39789	9.16466	7.64962	8.20555	8.87191	7.46842	8.29737	643.9	156.4	286.5	532.4	143.5	289.6	516.1	166.6	337.3	573.9	200.8	295.2	468.5	177.1	314.6	447.9	110.8	171.5	408.5	87.7	176.9	328.3	134.6	186.4	369.7	200.8	159.8	293.2	129.7	197	6	3	6	6	3	6	6	3	6	6	3	6	6	3	6	High	High	High	High	High	High	High	High	High	High	High	High	High	High	High
Q3TBR4, Q921F4, Q9CSH0, V9GXB6	Q921F4	Q921F4	Q921F4	Q921F4	Hnrnpll	Heterogeneous nuclear ribonucleoprotein L-like	reviewed	0	4	19.4585	High	8	18	6	Mouse	FALSE	3 v 3	0.19144	0.00477863	0.29637	3 v 3	-0.0617865	0.459783	0.908885	9 samples	0.0648269	0.576749	0.895698	0.184362	0.172807	0.217152	-0.124608	0.074198	-0.13495	8.07307	7.70321	7.97671	7.90026	7.51885	7.75956	7.99887	7.82782	8.11166	8.05094	7.97728	8.22014	8.04221	7.87344	8.23745	269.3	208.4	251.9	238.9	183.4	216.7	255.8	227.2	276.6	265.2	252	298.2	263.6	234.5	301.8	187.3	147.6	150.8	183.3	112.1	132.4	162.7	183.6	152.9	170.8	252	161.4	164.9	171.8	189	5	5	5	5	5	5	5	5	5	5	5	5	5	5	5	High	High	High	High	High	High	High	High	High	High	High	High	High	High	High
A0A140T8T2, B2RX05, B7ZNW9, E9Q117, E9Q2P0, E9QAW9, G3UWQ3, G3UY21, G3UYX7, G3UZ61, G3X909, Q5DTL5, Q80TR4, Q8BPJ0, Q9R1B9	A0A140T8T2, G3UY21, G3UYX7, Q9R1B9	Q9R1B9	G3UYX7	Q9R1B9	Slit2	Slit homolog 2 protein (Slit-2) [Cleaved into: Slit homolog 2 protein N-product; Slit homolog 2 protein C-product]	reviewed	0	5	32.9389	High	45	103	45	Mouse	FALSE	3 v 3	0.318958	0.0205745	0.30387	3 v 3	-0.0915274	0.669343	0.951982	9 samples	0.113715	0.577003	0.895698	0.343206	0.229131	0.384535	0.0471841	-0.457421	0.135655	9.68405	11.414	10.0928	9.45492	11.0708	9.70822	10.1415	11.3668	9.9571	9.80041	11.5178	10.0965	9.79409	10.8964	9.72332	822.6	2728.7	1092	701.8	2151	836.5	1129.5	2640.9	994	891.7	2932.3	1094.8	887.8	1906.1	845.3	572.2	1932.9	653.6	538.5	1314.7	511	718.5	2133.7	549.4	574.4	2932.3	592.7	555.6	1396.5	529.3	14	37	15	14	37	15	14	37	15	14	37	15	14	37	15	High	High	High	High	High	High	High	High	High	High	High	High	High	High	High
Q9CZX7	Q9CZX7	Q9CZX7	Q9CZX7	Q9CZX7	Pip4p2	Type 2 phosphatidylinositol 4,5-bisphosphate 4-phosphatase (Type 2 PtdIns-4,5-P2 4-Ptase) (EC 3.1.3.78) (PtdIns-4,5-P2 4-Ptase II) (Transmembrane protein 55A)	reviewed	0	5	8.56031	High	2	5	2	Mouse	FALSE	3 v 3	-0.0419843	0.601264	0.801503	3 v 3	0.232596	0.362266	0.900414	9 samples	0.0953058	0.577049	0.895698	0.0197182	0.0326662	-0.178337	0.621321	0.10931	-0.0328433	6.91409	6.05094	4.926	6.88142	6.03122	5.10434	6.80478	5.42962	4.95884	6.88387	5.8125	4.87283	7.06717	6.36107	5.1127	120.6	66.3	30.4	117.9	65.4	34.4	111.8	43.1	31.1	118.1	56.2	29.3	134.1	82.2	34.6	83.9	47	18.2	90.5	40	21	71.1	34.8	17.2	76.1	56.2	15.9	83.9	60.2	21.6	2	1	1	2	1	1	2	1	1	2	1	1	2	1	1	High	High	High	High	High	High	High	High	High	High	High	High	High	High	High
A0A087WSG5, A0A087WSQ7, A4FUR7, P51949	A0A087WSG5, A0A087WSQ7, A4FUR7, P51949	P51949	P51949	P51949	Mnat1	CDK-activating kinase assembly factor MAT1 (CDK7/cyclin-H assembly factor) (Menage a trois) (RING finger protein MAT1) (p35) (p36)	reviewed	0	5	9.38511	High	2	4	2	Mouse	FALSE	3 v 3	0.259172	0.111417	0.406284	3 v 3	-0.0733404	0.452088	0.908885	9 samples	0.092916	0.57721	0.895698	0.0726691	0.324793	0.380055	-0.0100888	0.0207586	-0.230691	5.97728	5.83289	6.39575	5.65249	5.76022	6.01569	5.95652	5.84298	6.62644	5.96347	5.20163	6.27984	5.64386	5.46271	6.31288	63	57	84.2	50.3	54.2	64.7	62.1	57.4	98.8	62.4	36.8	77.7	50	44.1	79.5	43.8	40.4	50.4	38.6	33.1	39.5	39.5	46.4	54.6	40.2	36.8	42.1	31.3	32.3	49.8	1	1	1	1	1	1	1	1	1	1	1	1	1	1	1	High	High	High	High	High	High	High	High	High	High	High	High	High	High	High
G3UXX3, G3UZ79, Q64105, Q91XH5	G3UXX3, Q64105, Q91XH5	Q64105	Q91XH5	Q64105	Spr	Sepiapterin reductase (SPR) (EC 1.1.1.153)	reviewed	0	5	29.1188	High	6	15	6	Mouse	FALSE	3 v 3	-0.0644483	0.569165	0.777959	3 v 3	-0.196568	0.609889	0.947637	9 samples	-0.130508	0.577666	0.895993	-0.0862397	-0.217805	0.1107	-0.852608	0.140832	0.122072	6.92481	7.6532	8.02956	7.14262	7.73944	7.91886	6.78398	8.50581	7.90749	6.51885	8.23266	7.59246	6.70321	8.43838	8.13237	121.5	201.3	261.3	141.3	213.7	242	110.2	363.5	240.1	91.7	300.8	193	104.2	346.9	280.6	84.5	142.6	156.4	108.4	130.6	147.8	70.1	293.7	132.7	59.1	300.8	104.5	65.2	254.2	175.7	1	6	3	1	6	3	1	6	3	1	6	3	1	6	3	High	High	High	High	High	High	High	High	High	High	High	High	High	High	High
A8VP81, E9PWY7, E9PXM6, Q3UJY1, Q9JIM1	Q3UJY1, Q9JIM1	Q9JIM1	Q3UJY1	Q9JIM1	Slc29a1	Equilibrative nucleoside transporter 1 (Equilibrative nitrobenzylmercaptopurine riboside-sensitive nucleoside transporter) (Equilibrative NBMPR-sensitive nucleoside transporter) (Nucleoside transporter, es-type) (Solute carrier family 29 member 1)	reviewed	1	5	16.9565	High	7	20	1	Mouse	FALSE	2 v 2	0.523903	0.427156	0.679419	2 v 2	-0.0668888	0.599646	0.944389	6 samples	0.228507	0.578039	0.89616	NA	0.108007	0.939799	NA	-0.158846	0.025068	5.93074	NA	6.78529	5.82273	NA	5.84549	6.08958	NA	6.76022	6.16189	NA	6.75622	6.41954	NA	6.89482	61	NA	110.3	56.6	NA	57.5	68.1	NA	108.4	71.6	NA	108.1	85.6	NA	119	42.4	NA	66	43.4	NA	35.1	43.3	NA	59.9	46.1	NA	58.5	53.6	NA	74.5	1	NA	1	1	NA	1	1	NA	1	1	NA	1	1	NA	1	High	High	High	High	High	High	High	High	High	High	High	High	High	High	High
P11087, Q60785, Q61022, Q862S4, Q99LL6	P11087	P11087	P11087	P11087	Col1a1	Collagen alpha-1(I) chain (Alpha-1 type I collagen)	reviewed	0	5	79.2154	High	87	651	83	Mouse	FALSE	3 v 3	-0.10714	0.22553	0.511423	3 v 3	0.311199	0.0710698	0.803558	9 samples	0.102029	0.578419	0.896337	-0.227952	-0.0700082	-0.0234597	0.234783	0.212663	0.48615	13.8658	13.2385	14.0091	13.9358	13.4664	14.0326	13.6531	13.0037	13.523	13.6166	12.6993	13.5043	13.3547	12.577	12.8759	14928.8	9664.6	16487.8	15671.1	11318.9	16758.1	12882.7	8213.1	11771.1	12560.4	6650.6	11620	10475.4	6110.2	7516.7	10384.2	6846.1	9868.6	12024.1	6918.2	10237	8195.1	6635.8	6505.9	8090.8	6650.6	6290.9	6556.2	4476.5	4707	82	71	76	82	71	76	82	71	76	82	71	76	82	71	76	High	High	High	High	High	High	High	High	High	High	High	High	High	High	High
G3X956, Q920B9	G3X956, Q920B9	Q920B9	G3X956	Q920B9	Supt16h	FACT complex subunit SPT16 (Chromatin-specific transcription elongation factor 140 kDa subunit) (FACT 140 kDa subunit) (FACTp140) (Facilitates chromatin transcription complex subunit SPT16)	reviewed	1	5	4.10697	High	6	9	6	Mouse	FALSE	3 v 3	0.255781	0.151575	0.452841	3 v 3	-0.0669183	0.413261	0.908885	9 samples	0.0944312	0.57869	0.896346	0.254814	0.0608252	0.451703	-0.0426956	0.0321207	-0.19018	6.76818	7.09276	8.22978	6.70736	6.83794	7.77808	6.73606	7.13545	8.41996	6.78005	6.80478	8.40045	6.65249	7.02237	8.40599	109	136.5	300.2	104.5	114.4	219.5	106.6	140.6	342.5	109.9	111.8	337.9	100.6	130	339.2	75.8	96.7	179.7	80.2	69.9	134.1	67.8	113.6	189.3	70.8	111.8	182.9	62.9	95.2	212.4	3	1	4	3	1	4	3	1	4	3	1	4	3	1	4	High	Medium	High	High	Medium	High	High	Medium	High	High	Medium	High	High	Medium	High
Q564F6	Q564F6	Q564F6	Q564F6	Q564F6	Pdcd5	Programmed cell death 5	unreviewed	0	1	10.3175	Medium	1	2	1	Mouse	FALSE	2 v 2	-0.0315527	0.874518	0.953407	2 v 2	-0.110944	0.260452	0.883972	6 samples	-0.0712486	0.579111	0.896521	NA	-0.189554	0.126448	NA	-0.0628409	-0.159048	5.8679	NA	5.42291	6.05745	NA	5.29646	5.93074	NA	5.58195	6.18982	NA	5.95652	6.2724	NA	6.02015	58.4	NA	42.9	66.6	NA	39.3	61	NA	47.9	73	NA	62.1	77.3	NA	64.9	40.6	NA	25.7	51.1	NA	24	38.8	NA	26.5	47	NA	33.6	48.4	NA	40.6	1	NA	1	1	NA	1	1	NA	1	1	NA	1	1	NA	1	High	Not Found	High	High	Not Found	High	High	Not Found	High	High	Not Found	High	High	Not Found	High
A0A0A6YY87, Q8BH58	Q8BH58	Q8BH58	Q8BH58	Q8BH58	Tiprl	TIP41-like protein	reviewed	0	3	22.5092	High	7	12	7	Mouse	FALSE	3 v 3	-0.017679	0.758677	0.892002	3 v 3	-0.0548358	0.493095	0.919106	9 samples	-0.0362574	0.579335	0.896521	0.00528138	-0.11393	0.0556116	-0.175965	0.0508838	-0.0394262	8.12877	7.35931	8.06124	8.2427	7.35403	8.00562	8.07788	7.53528	8.10066	8.14771	7.58646	8.12309	8.29186	7.6125	8.15026	279.9	164.2	267.1	302.9	163.6	257	270.2	185.5	274.5	283.6	192.2	278.8	313.4	195.7	284.1	194.7	116.3	159.9	232.4	100	157	171.9	149.9	151.7	182.7	192.2	150.9	196.1	143.4	177.9	4	3	4	4	3	4	4	3	4	4	3	4	4	3	4	High	High	High	High	High	High	High	High	High	High	High	High	High	High	High
P49586, Q811Q9	P49586	P49586	P49586	P49586	Pcyt1a	Choline-phosphate cytidylyltransferase A (EC 2.7.7.15) (CCT-alpha) (CTP:phosphocholine cytidylyltransferase A) (CCT A) (CT A) (Phosphorylcholine transferase A)	reviewed	0	5	12.2616	High	5	6	5	Mouse	FALSE	3 v 3	-0.0758156	0.349567	0.61979	3 v 3	-0.00789363	0.94952	0.996013	9 samples	-0.0418546	0.579768	0.896779	-0.198614	-0.0355901	0.00675737	-0.14769	-0.0860763	0.210086	6.70183	5.91409	4.41954	6.73742	6.1127	4.41278	6.7879	6.06178	4.20945	6.28355	6.11478	4.71149	6.45779	6.21723	5.0045	104.1	60.3	21.4	106.7	69.2	21.3	110.5	66.8	18.5	77.9	69.3	26.2	87.9	74.4	32.1	72.4	42.7	12.8	81.9	42.3	13	70.3	54	10.2	50.2	69.3	14.2	55	54.5	20.1	2	2	1	2	2	1	2	2	1	2	2	1	2	2	1	High	High	High	High	High	High	High	High	High	High	High	High	High	High	High
J3QMG3, Q3TTN3, Q5EBQ0, Q60931	Q60931	Q60931	Q60931	Q60931	Vdac3	Voltage-dependent anion-selective channel protein 3 (VDAC-3) (mVDAC3) (Outer mitochondrial membrane protein porin 3)	reviewed	0	5	62.8975	High	17	75	12	Mouse	FALSE	3 v 3	-0.125753	0.427797	0.67983	3 v 3	-0.0171295	0.913597	0.992135	9 samples	-0.0714413	0.580155	0.896966	0.111724	-0.324685	-0.164298	0.13562	0.109021	-0.29603	10.8539	11.1933	10.3173	11.1785	11.0816	10.4816	10.7448	11.0577	10.6133	10.8894	11.0584	10.4753	10.8934	10.9873	10.4369	1850.7	2341.7	1275.9	2317.8	2167.2	1429.8	1716	2131.6	1566.5	1896.8	2132.6	1423.6	1902.1	2030	1386.2	1287.3	1658.8	763.7	1778.4	1324.6	873.4	1091.6	1722.2	865.8	1221.8	2132.6	770.7	1190.5	1487.3	868.1	15	13	12	15	13	12	15	13	12	15	13	12	15	13	12	High	High	High	High	High	High	High	High	High	High	High	High	High	High	High
A0A1L1SSA8, Q91XE8	A0A1L1SSA8, Q91XE8	Q91XE8	Q91XE8	Q91XE8	Tmem205	Transmembrane protein 205	reviewed	0	2	8.99471	High	1	5	1	Mouse	FALSE	2 v 2	-0.350792	0.0764021	0.366955	2 v 2	-0.00691612	0.989592	0.999015	6 samples	-0.178854	0.580501	0.89709	NA	-0.30849	-0.393095	NA	0.416099	-0.429932	6.50144	NA	6.31288	6.80993	NA	6.70598	6.08534	NA	6.74281	6.38888	NA	6.41278	6.71973	NA	7.08534	90.6	NA	79.5	112.2	NA	104.4	67.9	NA	107.1	83.8	NA	85.2	105.4	NA	135.8	63	NA	47.6	86.1	NA	63.8	43.2	NA	59.2	54	NA	46.1	66	NA	85	1	NA	1	1	NA	1	1	NA	1	1	NA	1	1	NA	1	High	High	High	High	High	High	High	High	High	High	High	High	High	High	High
Q05CX1, Q9CU60, Q9EQQ9	Q05CX1, Q9EQQ9	Q9EQQ9	Q9EQQ9	Q9EQQ9	Oga	Protein O-GlcNAcase (OGA) (EC 3.2.1.169) (Beta-N-acetylhexosaminidase) (Beta-hexosaminidase) (Bifunctional protein NCOAT) (Meningioma-expressed antigen 5) (N-acetyl-beta-D-glucosaminidase) (N-acetyl-beta-glucosaminidase)	reviewed	0	5	4.25764	High	4	5	3	Mouse	FALSE	2 v 2	0.102259	0.694437	0.855756	2 v 2	0.0285292	0.857127	0.985277	6 samples	0.0653943	0.581073	0.897315	-0.0941734	0.298692	NA	-0.0964507	0.153509	NA	6.99774	5.88996	NA	6.69905	5.98413	NA	6.84423	5.98641	NA	6.90328	5.926	NA	7.07039	6.00225	NA	127.8	59.3	NA	103.9	63.3	NA	114.9	63.4	NA	119.7	60.8	NA	134.4	64.1	NA	88.9	42	NA	79.7	38.7	NA	73.1	51.2	NA	77.1	60.8	NA	84.1	46.9	NA	2	2	NA	2	2	NA	2	2	NA	2	2	NA	2	2	NA	High	High	Not Found	High	High	Not Found	High	High	Not Found	High	High	Not Found	High	High	Not Found
F6XC25, Q7TPN1, Q8BRN9	Q8BRN9	Q8BRN9	Q8BRN9	Q8BRN9	Cc2d1b	Coiled-coil and C2 domain-containing protein 1B (Five prime repressor element under dual repression-binding protein 2) (FRE under dual repression-binding protein 2) (Freud-2)	reviewed	0	4	7.66509	High	6	10	6	Mouse	FALSE	3 v 3	-0.0153496	0.879328	0.956173	3 v 3	-0.0675153	0.182839	0.851494	9 samples	-0.0414324	0.581696	0.897315	-0.147733	0.154633	-0.0529489	-0.0598152	-0.12931	-0.0134205	7.25267	6.96809	5.41954	7.09803	7.11582	5.47249	7.38198	7.02791	5.43296	7.40003	6.98071	5.59991	7.35579	7.41532	5.85798	152.5	125.2	42.8	137	138.7	44.4	166.8	130.5	43.2	168.9	126.3	48.5	163.8	170.7	58	106.1	88.7	25.6	105.1	84.8	27.1	106.1	105.4	23.9	108.8	126.3	26.3	102.5	125	36.3	3	3	2	3	3	2	3	3	2	3	3	2	3	3	2	High	High	High	High	High	High	High	High	High	High	High	High	High	High	High
P05480, Q3UKD6	P05480	P05480	P05480	P05480	Src	Proto-oncogene tyrosine-protein kinase Src (EC 2.7.10.2) (Proto-oncogene c-Src) (pp60c-src) (p60-Src)	reviewed	0	5	12.3364	High	7	14	3	Mouse	FALSE	3 v 3	-0.193421	0.116869	0.413816	3 v 3	0.0329665	0.869166	0.987685	9 samples	-0.080227	0.581702	0.897315	-0.266099	-0.0481149	-0.266048	0.117396	0.287835	-0.306331	6.84549	5.97039	6.80219	6.8936	6.23649	7.06824	6.55766	5.853	7.10852	7.04439	5.848	7.09381	7.1416	6.25172	7.35843	115	62.7	111.6	118.9	75.4	134.2	94.2	57.8	138	132	57.6	136.6	141.2	76.2	164.1	80	44.4	66.8	91.2	46.1	82	59.9	46.7	76.3	85	57.6	74	88.3	55.8	102.8	3	1	3	3	1	3	3	1	3	3	1	3	3	1	3	High	High	High	High	High	High	High	High	High	High	High	High	High	High	High
Q8BH59, V9GXX9	Q8BH59	Q8BH59	Q8BH59	Q8BH59	Slc25a12	Electrogenic aspartate/glutamate antiporter SLC25A12, mitochondrial (Solute carrier family 25 member 12)	reviewed	0	5	55.6869	High	31	109	25	Mouse	FALSE	3 v 3	0.00792314	0.930844	0.97564	3 v 3	-0.124244	0.455807	0.908885	9 samples	-0.0581604	0.581738	0.897315	0.151523	0.000381878	-0.128136	-0.0655127	0.0754	-0.382619	10.8836	11.2119	10.1358	10.8832	11.0604	10.264	10.8082	11.2775	10.5185	10.9404	11.1852	10.4603	11.6126	11.5638	11.2268	1889.2	2372.1	1125.1	1888.7	2135.6	1229.6	1793	2482.3	1466.8	1965.1	2328.6	1408.8	3131.4	3027.2	2396.6	1314.1	1680.3	673.4	1449.2	1305.3	751.1	1140.6	2005.6	810.7	1265.8	2328.6	762.7	1959.8	2217.8	1500.8	22	26	18	22	26	18	22	26	18	22	26	18	22	26	18	High	High	High	High	High	High	High	High	High	High	High	High	High	High	High
A0A1L1SQA8, P62852	A0A1L1SQA8, P62852	P62852	P62852	P62852	Rps25	40S ribosomal protein S25	reviewed	0	3	12.8	High	2	2	2	Mouse	FALSE	2 v 2	0.0485557	0.855357	0.945794	2 v 2	0.138219	0.706547	0.958973	6 samples	0.0933872	0.581977	0.897315	-0.161463	0.258575	NA	-0.14009	0.416527	NA	5.01346	4.926	NA	4.75489	5.08746	NA	4.59694	5.06609	NA	4.72247	5.54535	NA	4.18587	5.10014	NA	32.3	30.4	NA	27	34	NA	24.2	33.5	NA	26.4	46.7	NA	18.2	34.3	NA	22.5	21.5	NA	20.7	20.8	NA	15.4	27.1	NA	17	46.7	NA	11.4	25.1	NA	1	1	NA	1	1	NA	1	1	NA	1	1	NA	1	1	NA	Medium	High	Not Found	Medium	High	Not Found	Medium	High	Not Found	Medium	High	Not Found	Medium	High	Not Found
A0A0G2JDJ7, A0A0G2JE62, A0A0G2JF72, Q05C63, Q3TXH7, Q3U1S6, Q3U4S7, Q3U672, Q3UJ74, Q80TP8, Q8JZN2, Q8R3R1	Q3TXH7, Q3U1S6, Q3U4S7, Q80TP8, Q8JZN2	Q3U1S6	Q80TP8	Q3U1S6	Csde1	Cold shock domain-containing protein E1	unreviewed	0	2	28.0702	High	21	38	21	Mouse	FALSE	3 v 3	0.0856733	0.0373986	0.324625	3 v 3	0.0300783	0.863572	0.98577	9 samples	0.0578758	0.58311	0.897694	0.107371	0.0976062	0.0520423	-0.121894	0.338941	-0.126812	9.88371	8.92659	9.37959	9.78611	8.81922	9.32755	9.54477	9.04849	9.50641	9.7789	8.84831	9.46373	9.65839	9.09302	9.66071	944.7	486.6	666.1	882.9	451.7	642.5	746.9	529.5	727.3	878.5	460.9	706.1	808.1	546.1	809.4	657.1	344.7	398.7	677.4	276.1	392.5	475.1	427.8	402	565.9	460.9	382.2	505.8	400.1	506.9	11	10	10	11	10	10	11	10	10	11	10	10	11	10	10	High	High	High	High	High	High	High	High	High	High	High	High	High	High	High
A0A286YCL1	A0A286YCL1	A0A286YCL1	A0A286YCL1	A0A286YCL1	Ptprm	Receptor-type tyrosine-protein phosphatase mu	unreviewed	0	1	36.3636	High	2	13	1	Mouse	FALSE	2 v 2	-0.0869289	0.787803	0.908029	2 v 2	-0.0846027	0.778004	0.975754	6 samples	-0.0857658	0.583338	0.897694	-0.337996	NA	0.164139	-0.317304	NA	0.148099	NA	5.64386	6.49506	NA	5.98185	6.33092	NA	5.96116	6.34696	NA	5.95187	6.43463	NA	5.99095	5.90929	NA	50	90.2	NA	63.2	80.5	NA	62.3	81.4	NA	61.9	86.5	NA	63.6	60.1	NA	35.4	54	NA	38.6	49.2	NA	50.3	45	NA	61.9	46.8	NA	46.6	37.7	NA	1	1	NA	1	1	NA	1	1	NA	1	1	NA	1	1	Medium	High	Medium	Medium	High	Medium	Medium	High	Medium	Medium	High	Medium	Medium	High	Medium
P52875	P52875	P52875	P52875	P52875	Tmem165	Transmembrane protein 165 (TPA-regulated locus protein) (Transmembrane protein PFT27) (Transmembrane protein TPARL)	reviewed	0	5	7.73994	Medium	1	2	1	Mouse	FALSE	2 v 2	0.120729	0.72703	0.874453	2 v 2	0.0475808	0.752037	0.965677	6 samples	0.0841551	0.583349	0.897694	-0.143364	0.384823	NA	-0.0683371	0.163499	NA	4.65535	4.74416	NA	4.27053	4.88753	NA	4.49185	4.8125	NA	4.92125	4.82273	NA	4.64962	4.62644	NA	25.2	26.8	NA	19.3	29.6	NA	22.5	28.1	NA	30.3	28.3	NA	25.1	24.7	NA	17.5	19	NA	14.8	18.1	NA	14.3	22.7	NA	19.5	28.3	NA	15.7	18.1	NA	1	1	NA	1	1	NA	1	1	NA	1	1	NA	1	1	NA	High	High	Not Found	High	High	Not Found	High	High	Not Found	High	High	Not Found	High	High	Not Found
E9Q3E2, Q3TA13, Q3TBE2, Q3TY32, Q3U336, Q3URF1, Q8CC35	E9Q3E2, Q3TA13, Q3U336	E9Q3E2	E9Q3E2	E9Q3E2	Synpo	Synaptopodin	unreviewed	0	2	12	High	10	16	10	Mouse	FALSE	3 v 3	-0.341954	0.0838934	0.376668	3 v 3	0.100295	0.446952	0.908885	9 samples	-0.12083	0.583511	0.897694	-0.465877	-0.131406	-0.42858	0.282316	-0.0876378	0.106206	8.59991	5.54535	8.2891	8.73132	6.01123	8.71768	8.68755	5.26303	8.18289	8.45039	5.46597	8.20897	8.78529	5.56377	8.28864	388	46.7	312.8	425	64.5	421	412.3	38.4	290.6	349.8	44.2	295.9	441.2	47.3	312.7	269.9	33.1	187.2	326.1	39.4	257.2	262.3	31	160.6	225.3	44.2	160.2	276.2	34.6	195.8	6	1	5	6	1	5	6	1	5	6	1	5	6	1	5	High	Medium	High	High	Medium	High	High	Medium	High	High	Medium	High	High	Medium	High
ENSEMBL:ENSBTAP00000031360	ENSEMBL:ENSBTAP00000031360	ENSEMBL:ENSBTAP00000031360	ENSEMBL:ENSBTAP00000031360	ENSEMBL:ENSBTAP00000031360	NA	NA	NA	0	NA	14.053	High	2	3	2		TRUE	3 v 3	0.134829	0.760817	0.89355	3 v 3	0.131204	0.575355	0.93772	9 samples	0.133017	0.583725	0.897694	-0.467567	0.0150543	0.857	0.045581	-0.160465	0.508496	5.853	5.38543	6.00675	5.83794	5.853	5.14975	6.01346	5.33985	5.49825	6.30925	5.16591	5.23266	6.43463	5.82528	5.53294	57.8	41.8	64.3	57.2	57.8	35.5	64.6	40.5	45.2	79.3	35.9	37.6	86.5	56.7	46.3	40.2	29.6	38.5	43.9	35.3	21.7	41.1	32.7	25	51.1	35.9	20.4	54.2	41.5	29	1	1	1	1	1	1	1	1	1	1	1	1	1	1	1	High	High	High	High	High	High	High	High	High	High	High	High	High	High	High
O70439, Q8BH40, Q9DCE1, Q9JMJ6	Q8BH40, Q9DCE1, Q9JMJ6	Q8BH40	Q8BH40	Q8BH40	Stx7	Syntaxin-7	unreviewed	1	3	36.7816	High	8	16	7	Mouse	FALSE	3 v 3	-0.254151	0.0663559	0.357295	3 v 3	0.0801447	0.585579	0.940173	9 samples	-0.087003	0.58382	0.897694	-0.358967	-0.124143	-0.279343	0.0244992	0.318068	-0.102133	6.92244	6.74012	6.27984	7.04658	7.09908	6.55919	6.60437	6.71562	6.38198	6.85425	6.53138	6.42626	6.67243	6.92481	6.5157	121.3	106.9	77.7	132.2	137.1	94.3	97.3	105.1	83.4	115.7	92.5	86	102	121.5	91.5	84.4	75.7	46.5	101.4	83.8	57.6	61.9	84.9	46.1	74.5	92.5	46.6	63.8	89.1	57.3	3	3	3	3	3	3	3	3	3	3	3	3	3	3	3	High	High	High	High	High	High	High	High	High	High	High	High	High	High	High
Q3TQV0, Q80XU6, Q8C676, Q8CGY8	Q8CGY8	Q8CGY8	Q8CGY8	Q8CGY8	Ogt	UDP-N-acetylglucosamine--peptide N-acetylglucosaminyltransferase 110 kDa subunit (EC 2.4.1.255) (O-GlcNAc transferase subunit p110) (O-linked N-acetylglucosamine transferase 110 kDa subunit) (OGT)	reviewed	0	5	6.30975	High	7	10	7	Mouse	FALSE	3 v 3	-0.0307989	0.779382	0.903017	3 v 3	-0.078115	0.44737	0.908885	9 samples	-0.0544569	0.58526	0.898805	-0.189785	-0.0453958	0.142785	0.0792728	-0.204129	-0.109489	7.3733	5.65821	5.70044	7.4187	5.848	5.55766	7.57743	5.57894	5.80993	7.56758	5.12928	5.38543	7.29462	5.52982	6.04002	165.8	50.5	52	171.1	57.6	47.1	191	47.8	56.1	189.7	35	41.8	157	46.2	65.8	115.3	35.8	31.1	131.3	35.2	28.8	121.5	38.6	31	122.2	35	22.6	98.3	33.8	41.2	3	1	1	3	1	1	3	1	1	3	1	1	3	1	1	High	High	High	High	High	High	High	High	High	High	High	High	High	High	High
P17427, Q3U7X9, Q69ZW4, Q6PEE6	P17427, Q3U7X9, Q69ZW4, Q6PEE6	P17427	Q69ZW4	P17427	Ap2a2	AP-2 complex subunit alpha-2 (100 kDa coated vesicle protein C) (Adaptor protein complex AP-2 subunit alpha-2) (Adaptor-related protein complex 2 subunit alpha-2) (Alpha-adaptin C) (Alpha2-adaptin) (Clathrin assembly protein complex 2 alpha-C large chain) (Plasma membrane adaptor HA2/AP2 adaptin alpha C subunit)	reviewed	1	5	13.5394	High	12	21	7	Mouse	FALSE	3 v 3	0.0744947	0.257893	0.537806	3 v 3	0.00025583	0.997175	0.999015	9 samples	0.0373753	0.58542	0.898805	0.146055	-0.0156012	0.0930307	0.00848384	0.106822	-0.114539	8.48663	9.34007	8.51846	8.50224	9.19402	8.42543	8.37981	9.33159	8.633	8.54187	9.33002	8.52513	8.52709	9.30697	8.58308	358.7	648.1	366.7	362.6	585.7	343.8	333.1	644.3	397	372.7	643.6	368.4	368.9	633.4	383.5	249.5	459.1	219.5	278.2	358	210	211.9	520.6	219.4	240.1	643.6	199.4	230.9	464	240.2	4	8	6	4	8	6	4	8	6	4	8	6	4	8	6	High	High	High	High	High	High	High	High	High	High	High	High	High	High	High
A0A2R8VJW0, A0A2R8W744, Q99KI0	Q99KI0	Q99KI0	Q99KI0	Q99KI0	Aco2	Aconitate hydratase, mitochondrial (Aconitase) (EC 4.2.1.3) (Citrate hydro-lyase)	reviewed	1	5	20.5128	High	15	28	15	Mouse	FALSE	3 v 3	-0.109569	0.592235	0.794358	3 v 3	-0.0677129	0.677883	0.952805	9 samples	-0.088641	0.585476	0.898805	0.236942	-0.298447	-0.267202	-0.13807	0.20346	-0.268529	8.90147	8.53294	8.08108	9.19992	8.296	8.34829	8.69801	8.67101	8.34961	8.78594	8.48261	8.17692	8.76155	8.50263	8.43546	478.2	370.4	270.8	588.1	314.3	325.9	415.3	407.6	326.2	441.4	357.7	289.4	434	362.7	346.2	332.6	262.4	162.1	451.2	192.1	199.1	264.2	329.3	180.3	284.3	357.7	156.7	271.7	265.8	216.8	8	7	6	8	7	6	8	7	6	8	7	6	8	7	6	High	High	High	High	High	High	High	High	High	High	High	High	High	High	High
O08583	O08583	O08583	O08583	O08583	Alyref	THO complex subunit 4 (Tho4) (Ally of AML-1 and LEF-1) (Aly/REF export factor) (REF1-I) (RNA and export factor-binding protein 1) (Transcriptional coactivator Aly/REF)	reviewed	0	5	17.2549	High	2	3	2	Mouse	FALSE	2 v 2	0.0168645	0.948676	0.980366	2 v 2	-0.207354	0.146003	0.834055	6 samples	-0.095245	0.58587	0.898805	NA	0.225597	-0.191868	NA	-0.158948	-0.255761	5.90929	NA	4.53605	5.6837	NA	4.72792	6.06824	NA	4.79181	5.40939	NA	4.80735	5.59395	NA	4.60288	60.1	NA	23.2	51.4	NA	26.5	67.1	NA	27.7	42.5	NA	28	48.3	NA	24.3	41.8	NA	13.9	39.4	NA	16.2	42.7	NA	15.3	27.4	NA	15.2	30.3	NA	15.2	1	NA	1	1	NA	1	1	NA	1	1	NA	1	1	NA	1	High	Not Found	High	High	Not Found	High	High	Not Found	High	High	Not Found	High	High	Not Found	High
A0A3B2W437, A0A3B2W4E4, A0A3B2W846, A0A3B2WB50, A0A3B2WD46, D0ESZ4, Q3TBC8, Q3TBD3, Q3TCC1, Q3TDB5, Q3TDP9, Q3U1J9	A0A3B2W4E4, A0A3B2WB50, Q3TBC8, Q3TBD3, Q3TCC1, Q3TDP9, Q3U1J9	Q3TBC8	Q3TBC8	Q3TBC8	Emilin2	EMILIN-2	unreviewed	0	2	7.63501	High	6	7	6	Mouse	FALSE	3 v 3	0.387051	0.484981	0.723269	3 v 3	-0.0268021	0.862443	0.98577	9 samples	0.180125	0.585944	0.898805	-0.0291857	-0.106643	1.29698	0.0118416	-0.280108	0.18786	5.24031	6.19771	6.10434	5.34696	6.22689	4.80735	5.52042	6.18587	5.91648	5.3505	5.93546	6.05745	5.71425	5.70874	5.99774	37.8	73.4	68.8	40.7	74.9	28	45.9	72.8	60.4	40.8	61.2	66.6	52.5	52.3	63.9	26.3	52	41.2	31.2	45.8	17.1	29.2	58.8	33.4	26.3	61.2	36.1	32.9	38.3	40	2	2	1	2	2	1	2	2	1	2	2	1	2	2	1	High	High	High	High	High	High	High	High	High	High	High	High	High	High	High
B2RQS1, B3STQ1, B3STQ3, Q3TNV4, Q3UTR6	B2RQS1	B2RQS1	B2RQS1	B2RQS1	Strn3	Striatin-3 (Strn3 protein)	unreviewed	0	2	21.9101	High	12	32	10	Mouse	FALSE	3 v 3	-0.0119363	0.629597	0.818928	3 v 3	0.105954	0.409327	0.908885	9 samples	0.0470087	0.586142	0.898805	0.0294746	-0.0250374	-0.040246	0.0448267	0.305701	-0.0326662	8.53644	8.59134	8.79896	8.56148	8.56186	8.8392	8.23074	8.54651	8.83162	8.52865	8.39446	8.80961	8.44626	8.56758	8.91588	371.3	385.7	445.4	377.8	377.9	458	300.4	373.9	455.6	369.3	336.5	448.7	348.8	379.4	483	258.3	273.2	266.6	289.9	231	279.8	191.1	302.1	251.8	237.9	336.5	242.9	218.3	278	302.5	7	6	7	7	6	7	7	6	7	7	6	7	7	6	7	High	High	High	High	High	High	High	High	High	High	High	High	High	High	High
A0A0A6YXH7, A0A0A6YXT8, Q8VHR0	Q8VHR0	Q8VHR0	Q8VHR0	Q8VHR0	Pcdh18	Protocadherin 18	reviewed	0	5	23.0159	High	22	58	22	Mouse	FALSE	3 v 3	0.0821155	0.289592	0.567399	3 v 3	-0.277518	0.137309	0.834055	9 samples	-0.0977014	0.586695	0.899082	-0.0304167	0.159099	0.117664	-0.105686	-0.495936	-0.230934	9.50561	9.29669	10.2609	9.34651	9.3271	10.1433	10.0015	9.40237	10.4919	9.78709	9.32665	10.3079	9.46659	8.95565	10.0538	726.9	628.9	1227	651	642.3	1130.9	1025.1	676.7	1440	883.5	642.1	1267.6	707.5	496.5	1062.9	505.6	445.5	734.4	499.5	392.6	690.8	652.1	546.7	795.9	569.1	642.1	686.3	442.8	363.8	665.6	11	12	15	11	12	15	11	12	15	11	12	15	11	12	15	High	High	High	High	High	High	High	High	High	High	High	High	High	High	High
F6R2A2, H7BX23, Q6W3F0	H7BX23, Q6W3F0	Q6W3F0	H7BX23	Q6W3F0	P4ha3	Prolyl 4-hydroxylase subunit alpha-3 (4-PH alpha-3) (EC 1.14.11.2) (Procollagen-proline,2-oxoglutarate-4-dioxygenase subunit alpha-3)	reviewed	0	4	12.3616	High	6	11	6	Mouse	FALSE	3 v 3	-0.170107	0.457408	0.705249	3 v 3	-0.018957	0.845679	0.984679	9 samples	-0.0945319	0.587234	0.899082	0.177643	-0.228532	-0.459432	-0.18548	0.0282677	0.100341	7.06609	5.03562	7	7.29462	4.85798	7.45943	7.03782	5.2211	6.89966	7.14262	4.51096	7.04658	7.05202	5.07895	6.89603	134	32.8	128	157	29	176	131.4	37.3	119.4	141.3	22.8	132.2	132.7	33.8	119.1	93.2	23.2	76.6	120.5	17.7	107.5	83.6	30.1	66	91	22.8	71.6	83	24.8	74.6	3	1	3	3	1	3	3	1	3	3	1	3	3	1	3	High	High	High	High	High	High	High	High	High	High	High	High	High	High	High
Q9CWF2	Q9CWF2	Q9CWF2	Q9CWF2	Q9CWF2	Tubb2b	Tubulin beta-2B chain	reviewed	0	5	67.4157	High	24	231	1	Mouse	FALSE	2 v 2	0.0218222	0.934098	0.976769	2 v 2	0.13512	0.0823819	0.821035	6 samples	0.078471	0.587509	0.899082	-0.188229	NA	0.231873	0.117536	NA	0.152703	NA	5.35403	4.51728	NA	5.54226	4.2854	NA	5.23649	4.36457	NA	5.4822	4.6893	NA	6.00899	4.74953	NA	40.9	22.9	NA	46.6	19.5	NA	37.7	20.6	NA	44.7	25.8	NA	64.4	26.9	NA	29	13.7	NA	28.5	11.9	NA	30.5	11.4	NA	44.7	13.9	NA	47.2	16.8	NA	1	1	NA	1	1	NA	1	1	NA	1	1	NA	1	1	Not Found	High	High	Not Found	High	High	Not Found	High	High	Not Found	High	High	Not Found	High	High
A2ACG7, Q3U505, Q61833, Q9DBG6	A2ACG7, Q3U505, Q61833, Q9DBG6	Q9DBG6	Q3U505	Q9DBG6	Rpn2	Dolichyl-diphosphooligosaccharide--protein glycosyltransferase subunit 2 (Dolichyl-diphosphooligosaccharide--protein glycosyltransferase 63 kDa subunit) (Ribophorin II) (RPN-II) (Ribophorin-2)	reviewed	1	4	28.8431	High	17	57	17	Mouse	FALSE	3 v 3	-0.301459	0.0762475	0.366955	3 v 3	0.0854334	0.675086	0.952805	9 samples	-0.108013	0.587532	0.899082	-0.132175	-0.342063	-0.430139	0.170475	0.338438	-0.252613	10.0364	9.55957	9.3199	10.3785	9.69174	9.75004	9.69801	9.38909	9.57251	10.1357	9.63844	9.64512	10.2814	9.482	9.90824	1050.2	754.6	639.1	1331.2	827	861.1	830.6	670.5	761.4	1125	797	800.7	1244.5	715.1	960.9	730.5	534.5	382.5	1021.4	505.5	526	528.4	541.7	420.8	724.7	797	433.5	778.9	523.9	601.7	13	12	10	13	12	10	13	12	10	13	12	10	13	12	10	High	High	High	High	High	High	High	High	High	High	High	High	High	High	High
A2ATQ5, B7ZNX2, P53995, Q3TP10, Q3UE43	B7ZNX2, P53995	P53995	B7ZNX2	P53995	Anapc1	Anaphase-promoting complex subunit 1 (APC1) (Cyclosome subunit 1) (Mitotic checkpoint regulator) (Testis-specific gene 24 protein)	reviewed	0	4	4.78395	High	9	15	9	Mouse	FALSE	3 v 3	0.0971031	0.106122	0.403435	3 v 3	-0.28329	0.128945	0.834055	9 samples	-0.0930934	0.587807	0.899082	0.0379203	0.157201	0.0961874	-0.411915	-0.0581362	-0.379818	7.83668	7.33896	7.47816	7.67948	7.30104	7.38198	7.89482	7.75087	7.85798	7.979	7.49506	7.84486	7.92244	7.35755	7.51254	228.6	161.9	178.3	205	157.7	166.8	238	215.4	232	252.3	180.4	229.9	242.6	164	182.6	159	114.7	106.7	157.3	96.4	101.9	151.4	174	128.2	162.5	180.4	124.5	151.9	120.1	114.3	4	3	3	4	3	3	4	3	3	4	3	3	4	3	3	High	High	High	High	High	High	High	High	High	High	High	High	High	High	High
Q3TSM7, Q61771, Q80U27	Q61771, Q80U27	Q61771	Q80U27	Q61771	Kif3b	Kinesin-like protein KIF3B (Microtubule plus end-directed kinesin motor 3B) [Cleaved into: Kinesin-like protein KIF3B, N-terminally processed]	reviewed	1	5	15.6627	High	11	16	5	Mouse	FALSE	3 v 3	-0.114136	0.054399	0.346101	3 v 3	0.0258863	0.777263	0.975754	9 samples	-0.0441248	0.588257	0.899082	-0.167665	-0.100172	-0.0745697	-0.0151598	0.180542	-0.0877233	8.30879	7.63517	7.83352	8.40897	7.80284	7.90809	8.12825	7.65033	7.92125	8.22497	7.42543	7.83731	8.39446	7.63807	8.1809	317.1	198.8	228.1	339.9	223.3	240.2	279.8	200.9	242.4	299.2	171.9	228.7	336.5	199.2	290.2	220.6	140.8	136.5	260.8	136.5	146.7	178	162.3	134	192.7	171.9	123.8	210.6	145.9	181.7	7	1	5	7	1	5	7	1	5	7	1	5	7	1	5	High	Not Found	High	High	Not Found	High	High	Not Found	High	High	Not Found	High	High	Not Found	High
A0A286YCP2, E9Q3G8, Q80WR0	E9Q3G8, Q80WR0	E9Q3G8	E9Q3G8	E9Q3G8	Nup153	Nucleoporin 153	unreviewed	0	4	4.85636	High	5	5	5	Mouse	FALSE	2 v 2	0.147574	0.674184	0.843346	2 v 2	0.0268672	0.877637	0.989457	6 samples	0.0872206	0.58897	0.899082	NA	0.410296	-0.115148	NA	0.164924	-0.11119	7.33985	NA	5.07468	6.92955	NA	5.18982	7.17493	NA	5.18587	6.85922	NA	5.14568	7.06393	NA	5.08746	162	NA	33.7	121.9	NA	36.5	144.5	NA	36.4	116.1	NA	35.4	133.8	NA	34	112.7	NA	20.2	93.5	NA	22.3	91.9	NA	20.1	74.8	NA	19.2	83.7	NA	21.3	4	NA	1	4	NA	1	4	NA	1	4	NA	1	4	NA	1	High	Not Found	High	High	Not Found	High	High	Not Found	High	High	Not Found	High	High	Not Found	High
D3YVP2, F6UP10	D3YVP2, F6UP10	F6UP10	F6UP10	F6UP10	Tenm4	Teneurin-4	unreviewed	0	1	50.4	High	9	22	2	Mouse	FALSE	3 v 3	0.294753	0.192731	0.489885	3 v 3	-0.0940239	0.452767	0.908885	9 samples	0.100365	0.590013	0.899082	0.579996	0.0592285	0.245034	0.0506261	-0.290156	-0.0425421	7.33628	6.85798	7.09803	7.27705	6.27798	6.853	7.62644	6.80735	7.14057	7.45121	6.55152	7.03122	7.51649	5.73064	7.32912	161.6	116	137	155.1	77.6	115.6	197.6	112	141.1	175	93.8	130.8	183.1	53.1	160.8	112.4	82.2	82	119	47.4	70.6	125.7	90.5	78	112.7	93.8	70.8	114.6	38.9	100.7	3	1	2	3	1	2	3	1	2	3	1	2	3	1	2	High	High	High	High	High	High	High	High	High	High	High	High	High	High	High
P84084	P84084	P84084	P84084	P84084	Arf5	ADP-ribosylation factor 5	reviewed	0	5	56.6667	High	10	46	2	Mouse	FALSE	3 v 3	-0.244616	0.227752	0.514404	3 v 3	0.0535806	0.714573	0.96266	9 samples	-0.0955178	0.590122	0.899082	-0.438286	0.032821	-0.328383	-0.140499	0.00813552	0.293105	6.73742	6.37678	5.47897	6.7046	6.81506	5.80735	6.72928	6.51728	5.18587	6.65535	6.46597	5.46597	6.84046	6.53605	5.50144	106.7	83.1	44.6	104.3	112.6	56	106.1	91.6	36.4	100.8	88.4	44.2	114.6	92.8	45.3	74.2	58.9	26.7	80	68.8	34.2	67.5	74	20.1	64.9	88.4	23.9	71.7	68	28.4	3	2	1	3	2	1	3	2	1	3	2	1	3	2	1	High	High	High	High	High	High	High	High	High	High	High	High	High	High	High
Q3TSN3, Q6NS52, Q8BKZ7, Q8BUN1, Q8BXP8, Q8BYR9	Q3TSN3, Q6NS52, Q8BKZ7, Q8BUN1, Q8BXP8, Q8BYR9	Q6NS52	Q6NS52	Q6NS52	Dgkb	Diacylglycerol kinase beta (DAG kinase beta) (EC 2.7.1.107) (Diglyceride kinase beta) (DGK-beta)	reviewed	0	5	2.49377	High	1	33	1	Mouse	FALSE	3 v 3	-0.227899	0.558263	0.772058	3 v 3	-0.0214874	0.852527	0.985277	9 samples	-0.124693	0.590149	0.899082	-0.879278	0.15371	0.0418698	-0.100754	0.180749	-0.144458	10.351	9.28425	10.6668	10.1973	10.1635	10.6249	10.1703	9.385	10.8112	10.0961	9.11452	10.3054	10.0367	9.78594	10.2413	1306.1	623.5	1625.6	1174.1	1146.9	1579.1	1152.3	668.6	1796.8	1094.5	554.3	1265.4	1050.4	882.8	1210.4	908.5	441.7	973	900.9	701	964.6	733	540.2	993.1	705	554.3	685.1	657.4	646.7	758	1	1	1	1	1	1	1	1	1	1	1	1	1	1	1	High	High	High	High	High	High	High	High	High	High	High	High	High	High	High
Q4VA29	Q4VA29	Q4VA29	Q4VA29	Q4VA29	Rtraf	RNA transcription, translation and transport factor protein	unreviewed	0	2	32.7869	High	8	18	8	Mouse	FALSE	3 v 3	-0.0265863	0.800193	0.913113	3 v 3	-0.085124	0.64491	0.95175	9 samples	-0.0558551	0.590373	0.899082	0.145641	-0.0556874	-0.169712	0.0716011	0.0750737	-0.402047	8.63081	9.26068	7.81954	8.6865	9.11504	7.98925	8.55574	9.18908	8.22159	8.76653	8.79019	8.14262	8.81538	9.09513	8.16239	396.4	613.4	225.9	412	554.5	254.1	376.3	583.7	298.5	435.5	442.7	282.6	450.5	546.9	286.5	275.7	434.5	135.2	316.1	338.9	155.2	239.4	471.6	165	280.5	442.7	153	282	400.7	179.4	5	6	3	5	6	3	5	6	3	5	6	3	5	6	3	High	High	High	High	High	High	High	High	High	High	High	High	High	High	High
P49135, Q3TVD8, Q3U3I5, Q8R1K9	P49135, Q3U3I5	P49135	P49135	P49135	Ercc3	General transcription and DNA repair factor IIH helicase subunit XPB (TFIIH subunit XPB) (EC 3.6.4.12) (Basic transcription factor 2 89 kDa subunit) (BTF2 p89) (DNA excision repair protein ERCC-3) (DNA repair protein complementing XP-B cells) (TFIIH 89 kDa subunit) (Xeroderma pigmentosum group B-complementing protein)	reviewed	0	5	2.17114	High	2	4	2	Mouse	FALSE	2 v 2	0.142912	0.734342	0.879116	2 v 2	0.0774501	0.152797	0.834222	6 samples	0.110181	0.591172	0.899082	-0.179448	0.465272	NA	0.0584956	0.0964045	NA	5.71699	4.91648	NA	5.25172	5.09592	NA	5.62059	4.85798	NA	5.71425	4.6837	NA	5.66959	4.74416	NA	52.6	30.2	NA	38.1	34.2	NA	49.2	29	NA	52.5	25.7	NA	50.9	26.8	NA	36.6	21.4	NA	29.2	20.9	NA	31.3	23.4	NA	33.8	25.7	NA	31.9	19.7	NA	1	1	NA	1	1	NA	1	1	NA	1	1	NA	1	1	NA	High	High	High	High	High	High	High	High	High	High	High	High	High	High	High
B2RUJ2, B2RUK2, B7ZNX6, B7ZNY4, Q80TH2	B2RUK2, B7ZNX6, B7ZNY4, Q80TH2	Q80TH2	B2RUK2	Q80TH2	Erbin	Erbin (Densin-180-like protein) (Erbb2-interacting protein) (Protein LAP2)	reviewed	0	5	15.7632	High	19	35	19	Mouse	FALSE	3 v 3	0.101709	0.0261746	0.321788	3 v 3	-0.0355541	0.296987	0.884382	9 samples	0.0330773	0.591785	0.899082	0.0690166	0.12467	0.111439	0.0118662	-0.0433292	-0.0751993	8.88356	8.81922	9.03149	8.75889	8.7502	8.92006	8.92689	8.80735	9.10669	8.89573	8.59208	9.04275	8.98185	9.30447	8.94369	472.3	451.7	523.3	433.2	430.6	484.4	486.7	448	551.3	476.3	385.9	527.4	505.6	632.3	492.4	328.5	320	313.2	332.4	263.2	295.9	309.6	362	304.7	306.8	385.9	285.5	316.4	463.3	308.3	9	10	9	9	10	9	9	10	9	9	10	9	9	10	9	High	High	High	High	High	High	High	High	High	High	High	High	High	High	High
Q3TN68, Q3U3A6, Q61165, Q7TSV2, Q80X31, Q99KF4	Q61165, Q80X31	Q61165	Q61165	Q61165	Slc9a1	Sodium/hydrogen exchanger 1 (Na(+)/H(+) exchanger 1) (NHE-1) (Solute carrier family 9 member 1)	reviewed	0	5	22.439	High	14	54	14	Mouse	FALSE	3 v 3	0.0452342	0.627109	0.818032	3 v 3	-0.1483	0.126247	0.834055	9 samples	-0.0515329	0.591891	0.899082	0.197054	-0.0721101	0.0107584	-0.0869329	-0.264992	-0.0929754	9.64024	10.2494	9.97943	9.71236	10.0523	9.96867	9.90524	10.3363	10.0724	9.96953	10.0864	9.99081	9.77857	9.64638	10.2229	798	1217.2	1009.5	838.9	1061.8	1002	958.9	1292.8	1076.7	1002.6	1087.2	1017.5	878.3	801.4	1195.1	555.1	862.2	604.2	643.7	649	612.1	610	1044.5	595.1	645.8	1087.2	550.9	549.7	587.1	748.4	10	12	14	10	12	14	10	12	14	10	12	14	10	12	14	High	High	High	High	High	High	High	High	High	High	High	High	High	High	High
A0A2I3BPR9, P70180, Q3TLF4, Q7TMG7	P70180, Q7TMG7	P70180	P70180	P70180	Npr3	Atrial natriuretic peptide receptor 3 (Atrial natriuretic peptide clearance receptor) (Atrial natriuretic peptide receptor type C) (ANP-C) (ANPR-C) (NPR-C) (EF-2)	reviewed	0	5	57.2761	High	31	159	31	Mouse	FALSE	3 v 3	-0.0279383	0.713994	0.86635	3 v 3	-0.101575	0.523671	0.927388	9 samples	-0.0647569	0.592171	0.899082	-0.15753	0.0602478	0.0134668	0.115727	-0.34183	-0.0786237	11.0728	11.7369	10.8874	11.0126	11.8944	10.874	11.4146	11.6212	10.9661	11.2205	11.6259	10.9814	11.0042	11.0526	10.7781	2154	3413.2	1894.3	2065.9	3807	1876.7	2729.9	3150.1	2000.4	2386.2	3160.4	2021.7	2053.9	2124	1756	1498.3	2417.8	1133.8	1585.1	2326.9	1146.4	1736.6	2545.1	1105.6	1537.1	3160.4	1094.5	1285.5	1556.1	1099.6	26	27	21	26	27	21	26	27	21	26	27	21	26	27	21	High	High	High	High	High	High	High	High	High	High	High	High	High	High	High
Q08024, Q3UYR3	Q08024, Q3UYR3	Q08024	Q08024	Q08024	Cbfb	Core-binding factor subunit beta (CBF-beta) (Polyomavirus enhancer-binding protein 2 beta subunit) (PEA2-beta) (PEBP2-beta) (SL3-3 enhancer factor 1 subunit beta) (SL3/AKV core-binding factor beta subunit)	reviewed	0	5	8.55615	High	1	4	1	Mouse	FALSE	3 v 3	0.369772	0.12488	0.425838	3 v 3	-0.0886329	0.80189	0.980657	9 samples	0.140569	0.592264	0.899082	0.350841	0.129352	0.629122	-0.0844963	-0.627771	0.446369	6.02901	5.97728	5.58796	5.89966	5.62644	4.95884	6.65678	6.06178	5.1416	5.64386	6.10852	4.99095	5.90207	6.0045	4.75489	65.3	63	48.1	59.7	49.4	31.1	100.9	66.8	35.3	50	69	31.8	59.8	64.2	27	45.4	44.6	28.8	45.8	30.2	19	64.2	54	19.5	32.2	69	17.2	37.4	47	16.9	1	1	1	1	1	1	1	1	1	1	1	1	1	1	1	High	High	High	High	High	High	High	High	High	High	High	High	High	High	High
Q3UMU9	Q3UMU9	Q3UMU9	Q3UMU9	Q3UMU9	Hdgfl2	Hepatoma-derived growth factor-related protein 2 (HRP-2)	reviewed	0	5	7.62332	High	5	10	4	Mouse	FALSE	3 v 3	-0.00534583	0.97931	0.992479	3 v 3	0.201546	0.252257	0.883972	9 samples	0.0981001	0.592404	0.899082	-0.363447	0.236288	0.111122	0.243164	-0.0354729	0.396947	7.86419	5.7761	6.98641	7.6279	6.13955	6.87529	7.89966	5.53294	6.58946	7.66676	5.54844	7.28725	7.82337	5.48543	7.11374	233	54.8	126.8	197.8	70.5	117.4	238.8	46.3	96.3	203.2	46.8	156.2	226.5	44.8	138.5	162.1	38.8	75.9	151.8	43.1	71.7	151.9	37.4	53.2	130.9	46.8	84.6	141.8	32.8	86.8	4	1	2	4	1	2	4	1	2	4	1	2	4	1	2	High	Medium	High	High	Medium	High	High	Medium	High	High	Medium	High	High	Medium	High
Q8K2C7, Q922S5	Q8K2C7, Q922S5	Q8K2C7	Q8K2C7	Q8K2C7	Os9	Protein OS-9	reviewed	0	5	4.31548	High	3	8	2	Mouse	FALSE	2 v 2	-0.171018	0.416796	0.668731	2 v 2	0.0181074	0.667646	0.951982	6 samples	-0.0764551	0.592495	0.899082	-0.302299	-0.0397358	NA	0.049582	-0.0133672	NA	6.23266	4.88753	NA	6.2724	5.18982	NA	6.24603	4.83794	NA	6.40599	4.41954	NA	6.12516	4.45286	NA	75.2	29.6	NA	77.3	36.5	NA	75.9	28.6	NA	84.8	21.4	NA	69.8	21.9	NA	52.3	21	NA	59.3	22.3	NA	48.3	23.1	NA	54.6	21.4	NA	43.7	16.1	NA	2	1	NA	2	1	NA	2	1	NA	2	1	NA	2	1	NA	High	Medium	High	High	Medium	High	High	Medium	High	High	Medium	High	High	Medium	High
A0A087WPR7, A0A087WRB8, A0A087WSP0, A0A1D5RLZ3, A3KMF5, E9Q9X1, Q6ZQ59, Q91ZU6, S4R1P5, S4R1Y6	A0A087WSP0, E9Q9X1, Q91ZU6, S4R1P5	Q91ZU6	S4R1P5	Q91ZU6	Dst	Dystonin (Bullous pemphigoid antigen 1) (BPA) (Dystonia musculorum protein) (Hemidesmosomal plaque protein) (Microtubule actin cross-linking factor 2)	reviewed	0	5	3.15163	High	20	28	18	Mouse	FALSE	3 v 3	-0.0152169	0.935243	0.976769	3 v 3	0.155101	0.00759554	0.730049	9 samples	0.0699423	0.592496	0.899082	-0.346245	0.133102	0.167492	0.14055	0.182269	0.142485	7.99605	7.37417	9.29806	7.86295	7.72042	9.13057	7.81378	7.23362	9.15558	7.79116	6.89482	9.33494	8.09434	7.45779	9.31356	255.3	165.9	629.5	232.8	210.9	560.5	225	150.5	570.3	221.5	119	645.8	273.3	175.8	636.3	177.6	117.5	376.8	178.6	128.9	342.4	143.1	121.6	315.2	142.7	119	349.6	171.1	128.8	398.5	6	4	7	6	4	7	6	4	7	6	4	7	6	4	7	High	High	High	High	High	High	High	High	High	High	High	High	High	High	High
Q2KJF1	Q2KJF1	Q2KJF1	Q2KJF1	Q2KJF1	A1BG	Alpha-1B-glycoprotein (Alpha-1-B glycoprotein)	reviewed	0	3	29.2247	High	10	27	10		TRUE	3 v 3	0.000697452	0.996843	0.997731	3 v 3	-0.119752	0.0264133	0.749636	9 samples	-0.0595274	0.592505	0.899082	-0.260573	-0.0170552	0.27972	-0.153825	-0.120388	-0.0850439	7.53138	7.37678	8.53993	7.54844	7.63735	8.26021	7.65177	7.5306	8.62498	7.58271	7.96463	8.60881	7.56071	7.89118	8.79993	185	166.2	372.2	187.2	199.1	306.6	201.1	184.9	394.8	191.7	249.8	390.4	188.8	237.4	445.7	128.7	117.7	222.8	143.6	121.7	187.3	127.9	149.4	218.2	123.5	249.8	211.4	118.2	173.9	279.1	4	6	6	4	6	6	4	6	6	4	6	6	4	6	6	High	High	High	High	High	High	High	High	High	High	High	High	High	High	High
A4FUQ6, Q8CD26	A4FUQ6, Q8CD26	Q8CD26	Q8CD26	Q8CD26	Slc35e1	Solute carrier family 35 member E1	reviewed	0	2	4.88998	High	2	4	2	Mouse	FALSE	3 v 3	0.0471863	0.784436	0.906196	3 v 3	-0.240927	0.107222	0.834055	9 samples	-0.0968706	0.592843	0.899082	-0.254199	0.177643	0.218115	-0.0928647	-0.390641	-0.239277	4.03562	6.20359	5.48864	3.85798	6.45779	5.27053	4.42626	6.29646	5.72792	4.45286	6.17592	5.33628	4.14568	6.26303	5.7761	16.4	73.7	44.9	14.5	87.9	38.6	21.5	78.6	53	21.9	72.3	40.4	17.7	76.8	54.8	11.4	52.2	26.9	11.1	53.7	23.6	13.7	63.5	29.3	14.1	72.3	21.9	11.1	56.3	34.3	1	2	1	1	2	1	1	2	1	1	2	1	1	2	1	High	High	High	High	High	High	High	High	High	High	High	High	High	High	High
A0A1B0GT37, E9PV58, Q3U1S0, Q3U316, Q99LG2	Q99LG2	Q99LG2	Q99LG2	Q99LG2	Tnpo2	Transportin-2 (Karyopherin beta-2b)	reviewed	0	3	9.47012	High	8	19	3	Mouse	FALSE	3 v 3	0.161061	0.20058	0.495499	3 v 3	-0.0231219	0.904636	0.992052	9 samples	0.0689694	0.593061	0.899082	0.0771178	0.332225	0.0738394	-0.31737	0.273808	-0.0258038	6.51412	7.57137	6.55766	6.1819	7.49426	6.48382	6.24031	7.88874	6.58346	6.21723	7.83352	6.43296	6.04002	7.62863	6.52042	91.4	190.2	94.2	72.6	180.3	89.5	75.6	237	95.9	74.4	228.1	86.4	65.8	197.9	91.8	63.6	134.7	56.4	55.7	110.2	54.7	48.1	191.5	53	47.9	228.1	46.8	41.2	145	57.5	1	3	2	1	3	2	1	3	2	1	3	2	1	3	2	High	High	High	High	High	High	High	High	High	High	High	High	High	High	High
A0A1Y7VKS9, Q99M71	Q99M71	Q99M71	Q99M71	Q99M71	Epdr1	Mammalian ependymin-related protein 1 (MERP-1)	reviewed	0	4	19.1964	High	4	7	4	Mouse	FALSE	2 v 2	-0.384579	0.311351	0.583756	2 v 2	0.0728997	0.226551	0.878614	6 samples	-0.15584	0.593171	0.899082	-0.179909	-0.58925	NA	0.0458037	0.0999958	NA	6.80735	4.67807	NA	7.3966	4.85798	NA	6.70736	4.63227	NA	6.82782	4.49825	NA	7.27984	5.10852	NA	112	25.6	NA	168.5	29	NA	104.5	24.8	NA	113.6	22.6	NA	155.4	34.5	NA	77.9	18.1	NA	129.3	17.7	NA	66.5	20	NA	73.2	22.6	NA	97.2	25.3	NA	4	1	NA	4	1	NA	4	1	NA	4	1	NA	4	1	NA	High	Medium	High	High	Medium	High	High	Medium	High	High	Medium	High	High	Medium	High
Q3TIU8, Q3TJM9, Q3UHY8, Q6NXX7	Q3TIU8, Q3TJM9, Q3UHY8, Q6NXX7	Q3UHY8	Q3TIU8	Q3UHY8	Abce1	ATP-binding cassette sub-family E member 1	unreviewed	0	2	34.5576	High	17	40	17	Mouse	FALSE	3 v 3	0.0271501	0.721149	0.870958	3 v 3	-0.180993	0.404255	0.908885	9 samples	-0.0769214	0.593758	0.899082	0.084675	0.1015	-0.104725	-0.400939	0.159263	-0.301303	9.21237	9.67507	9.17767	9.11087	9.5904	9.28239	9.05311	10.076	9.47897	9.037	9.94924	9.31651	8.59731	9.82734	9.14134	593.2	817.5	579.1	552.9	770.9	622.7	531.2	1079.4	713.6	525.3	988.6	637.6	387.3	908.5	564.7	412.6	579.1	346.6	424.2	471.2	380.4	337.9	872.1	394.4	338.4	988.6	345.2	242.4	665.6	353.6	9	10	5	9	10	5	9	10	5	9	10	5	9	10	5	High	High	High	High	High	High	High	High	High	High	High	High	High	High	High
Q920S4, Q9JLI2	Q9JLI2	Q9JLI2	Q9JLI2	Q9JLI2	Col5a3	Collagen type V alpha 3 chain (Collagen, type V, alpha 3)	unreviewed	0	3	3.27775	High	4	6	3	Mouse	FALSE	2 v 2	0.00393349	0.371213	0.636365	2 v 2	-0.19101	0.533997	0.930548	6 samples	-0.0935384	0.593996	0.899082	NA	0.00652804	0.00133893	NA	-0.403594	0.0215734	5.46923	NA	6.75221	5.46271	NA	6.75087	5.87283	NA	6.73064	5.90929	NA	6.6837	6.07039	NA	6.87774	44.3	NA	107.8	44.1	NA	107.7	58.6	NA	106.2	60.1	NA	102.8	67.2	NA	117.6	30.8	NA	64.5	33.8	NA	65.8	37.3	NA	58.7	38.7	NA	55.7	42.1	NA	73.6	1	NA	3	1	NA	3	1	NA	3	1	NA	3	1	NA	3	High	Not Found	High	High	Not Found	High	High	Not Found	High	High	Not Found	High	High	Not Found	High
A0A286YCJ7, A0A286YDT8, A0A286YDX8, A0A286YE98, Q9DCD5	Q9DCD5	Q9DCD5	Q9DCD5	Q9DCD5	Tjap1	Tight junction-associated protein 1 (Protein incorporated later into tight junctions) (Tight junction protein 4)	reviewed	0	5	3.64299	High	2	4	2	Mouse	FALSE	2 v 2	0.00392272	0.9831	0.993975	2 v 2	-0.117775	0.383883	0.902059	6 samples	-0.0569262	0.594174	0.899082	NA	0.151659	-0.143814	NA	-0.0366807	-0.19887	6.54226	NA	6.57592	6.3906	NA	6.71973	6.57894	NA	6.77479	6.42291	NA	6.78005	6.50303	NA	6.82528	93.2	NA	95.4	83.9	NA	105.4	95.6	NA	109.5	85.8	NA	109.9	90.7	NA	113.4	64.8	NA	57.1	64.4	NA	64.4	60.8	NA	60.5	55.3	NA	59.5	56.7	NA	71	2	NA	2	2	NA	2	2	NA	2	2	NA	2	2	NA	2	High	Not Found	High	High	Not Found	High	High	Not Found	High	High	Not Found	High	High	Not Found	High
Q99MV1	Q99MV1	Q99MV1	Q99MV1	Q99MV1	Tdrd1	Tudor domain-containing protein 1	reviewed	0	5	0.853242	Medium	1	5	1	Mouse	FALSE	3 v 3	-0.0631446	0.818914	0.926427	3 v 3	-0.137881	0.635763	0.949005	9 samples	-0.100513	0.594271	0.899082	-0.541732	0.244133	0.108166	-0.449232	0.355028	-0.31944	7.65607	5.76022	7.23745	7.41193	6.30195	7.12928	7.30104	6.20945	7.55689	7.22207	5.51096	7.23936	7.37504	6.12102	7.43129	201.7	54.2	150.9	170.3	78.9	140	157.7	74	188.3	149.3	45.6	151.1	166	69.6	172.6	140.3	38.4	90.3	130.7	48.2	85.5	100.3	59.8	104.1	96.2	45.6	81.8	103.9	51	108.1	1	1	1	1	1	1	1	1	1	1	1	1	1	1	1	Medium	High	High	Medium	High	High	Medium	High	High	Medium	High	High	Medium	High	High
A0A0R4J1W0, A0A0R4J1X5, B7ZWM6, Q3UTJ2	B7ZWM6, Q3UTJ2	Q3UTJ2	B7ZWM6	Q3UTJ2	Sorbs2	Sorbin and SH3 domain-containing protein 2 (Arg-binding protein 2) (ArgBP2) (Arg/Abl-interacting protein 2)	reviewed	0	5	31.5254	High	34	88	1	Mouse	FALSE	2 v 2	0.186992	0.790455	0.908457	2 v 2	0.14188	0.62566	0.949005	6 samples	0.164436	0.594398	0.899082	NA	-0.360443	0.734427	NA	-0.0709359	0.354696	5.23649	NA	6.24222	5.59694	NA	5.50779	5.30743	NA	5.88753	4.74953	NA	5.20163	4.42626	NA	5.48864	37.7	NA	75.7	48.4	NA	45.5	39.6	NA	59.2	26.9	NA	36.8	21.5	NA	44.9	26.2	NA	45.3	37.1	NA	27.8	25.2	NA	32.7	17.3	NA	19.9	13.5	NA	28.1	1	NA	1	1	NA	1	1	NA	1	1	NA	1	1	NA	1	High	Not Found	High	High	Not Found	High	High	Not Found	High	High	Not Found	High	High	Not Found	High
Q9Z2I0	Q9Z2I0	Q9Z2I0	Q9Z2I0	Q9Z2I0	Letm1	Mitochondrial proton/calcium exchanger protein (Leucine zipper-EF-hand-containing transmembrane protein 1)	reviewed	0	5	10.8401	High	6	13	6	Mouse	FALSE	3 v 3	-0.0774958	0.674276	0.843346	3 v 3	-0.0351313	0.822324	0.984106	9 samples	-0.0563135	0.594723	0.899082	0.159441	-0.0121282	-0.3798	0.0867373	0.117601	-0.309732	7.02569	7.22014	7.10643	7.03782	7.0607	7.48623	6.90809	7.1334	7.41616	7.07788	7.34074	7.51885	7.16792	7.31198	7.6453	130.3	149.1	137.8	131.4	133.5	179.3	120.1	140.4	170.8	135.1	162.1	183.4	143.8	158.9	200.2	90.6	105.6	82.5	100.8	81.6	109.5	76.4	113.4	94.4	87	162.1	99.3	90	116.4	125.4	4	2	2	4	2	2	4	2	2	4	2	2	4	2	2	High	High	High	High	High	High	High	High	High	High	High	High	High	High	High
Q3V493, Q9ES56	Q9ES56	Q9ES56	Q9ES56	Q9ES56	Trappc4	Trafficking protein particle complex subunit 4 (Synbindin) (TRS23 homolog)	reviewed	0	5	12.3288	High	3	5	3	Mouse	FALSE	3 v 3	0.0093558	0.966442	0.986914	3 v 3	-0.480464	0.413843	0.908885	9 samples	-0.235554	0.59488	0.899082	0.0208403	-0.337501	0.344728	-0.0571622	0.0339473	-1.41818	3.6893	6.26115	4.84298	4.0268	6.24031	4.49825	3.65535	6.31832	6.26115	4.21723	6.43296	4.76553	4.27053	6.49185	4.89239	12.9	76.7	28.7	16.3	75.6	22.6	12.6	79.8	76.7	18.6	86.4	27.2	19.3	90	29.7	9	54.3	17.2	12.5	46.2	13.8	8	64.5	42.4	12	86.4	14.7	12.1	66	18.6	1	3	1	1	3	1	1	3	1	1	3	1	1	3	1	High	High	High	High	High	High	High	High	High	High	High	High	High	High	High
Q05B55	Q05B55	Q05B55	Q05B55	Q05B55	IGK	IGK protein	unreviewed	0	1	23.3333	High	6	12	6		TRUE	3 v 3	-0.214902	0.458447	0.705605	3 v 3	-0.0680462	0.776812	0.975754	9 samples	-0.141474	0.595286	0.899082	-0.686658	0.0249392	0.0170131	0.336182	-0.369832	-0.170489	6.86666	5.15381	7.41447	6.84172	5.84046	7.39746	7.23649	4.81762	7.58496	6.97842	4.54226	7.13955	6.91289	5.15381	7.71081	116.7	35.6	170.6	114.7	57.3	168.6	150.8	28.2	192	126.1	23.3	141	120.5	35.6	209.5	81.2	25.2	102.1	88	35	103	95.9	22.8	106.1	81.2	23.3	76.3	75.4	26.1	131.2	3	1	3	3	1	3	3	1	3	3	1	3	3	1	3	High	High	High	High	High	High	High	High	High	High	High	High	High	High	High
G3X8T2, H3BIW0, Q0P678	G3X8T2, H3BIW0, Q0P678	Q0P678	G3X8T2	Q0P678	Zc3h18	Zinc finger CCCH domain-containing protein 18 (Nuclear protein NHN1)	reviewed	0	4	1.05485	Medium	1	2	1	Mouse	FALSE	2 v 2	0.483161	0.0413306	0.329133	2 v 2	-0.122627	0.14258	0.834055	6 samples	0.180267	0.59532	0.899082	NA	0.514573	0.451749	NA	-0.15056	-0.0946944	4.90689	NA	5.3147	4.39232	NA	4.86295	5.05745	NA	5.40939	5.01346	NA	5.37851	4.71149	NA	5.20163	30	NA	39.8	21	NA	29.1	33.3	NA	42.5	32.3	NA	41.6	26.2	NA	36.8	20.9	NA	23.8	16.1	NA	17.8	21.2	NA	23.5	20.8	NA	22.5	16.4	NA	23	1	NA	1	1	NA	1	1	NA	1	1	NA	1	1	NA	1	High	Not Found	High	High	Not Found	High	High	Not Found	High	High	Not Found	High	High	Not Found	High
Q1MWP8, Q1MWP9, Q3TM70, Q3TQ74, Q3TWP9, Q91VL7	Q1MWP9, Q3TM70, Q3TWP9	Q1MWP9	Q1MWP9	Q1MWP9	Ehd4	EH-domain containing 4	unreviewed	0	2	21.875	High	12	28	9	Mouse	FALSE	3 v 3	-0.0637814	0.340563	0.609543	3 v 3	-0.0216917	0.826525	0.984106	9 samples	-0.0427366	0.5955	0.899082	0.00411807	-0.0308538	-0.164608	-0.194614	0.0468538	0.0826852	6.73335	7.71768	7.57213	6.76421	7.71356	7.73674	6.6865	7.91229	7.48945	6.61471	7.71012	7.56224	6.8392	7.87221	7.94544	106.4	210.5	190.3	108.7	209.9	213.3	103	240.9	179.7	98	209.4	189	114.5	234.3	246.5	74	149.1	113.9	83.4	128.3	130.3	65.5	194.6	99.3	63.1	209.4	102.3	71.6	171.6	154.4	4	5	4	4	5	4	4	5	4	4	5	4	4	5	4	High	High	High	High	High	High	High	High	High	High	High	High	High	High	High
D3YXD3, Q9CWV6	D3YXD3, Q9CWV6	Q9CWV6	Q9CWV6	Q9CWV6	Prkrip1	PRKR-interacting protein 1 (Protein C114)	reviewed	1	5	3.76344	Medium	1	2	1	Mouse	FALSE	2 v 2	0.23241	0.647179	0.828144	2 v 2	0.0291889	0.935347	0.994605	6 samples	0.130799	0.595523	0.899082	0.607924	NA	-0.143104	0.315614	NA	-0.257237	NA	4.83289	5.22497	NA	4.22497	5.36807	NA	4.51728	5.4822	NA	4.62059	5.52669	NA	4.6837	5.46923	NA	28.5	37.4	NA	18.7	41.3	NA	22.9	44.7	NA	24.6	46.1	NA	25.7	44.3	NA	20.2	22.4	NA	11.4	25.2	NA	18.5	24.7	NA	24.6	25	NA	18.8	27.7	NA	1	1	NA	1	1	NA	1	1	NA	1	1	NA	1	1	Not Found	High	High	Not Found	High	High	Not Found	High	High	Not Found	High	High	Not Found	High	High
A0A140LJ23, A0A140LJ65, Q91VU8	A0A140LJ23, A0A140LJ65, Q91VU8	Q91VU8	Q91VU8	Q91VU8	Ptov1	Prostate tumor-overexpressed gene 1 protein homolog	reviewed	1	3	7.45192	Medium	2	5	2	Mouse	FALSE	2 v 2	0.406706	0.246532	0.532292	2 v 2	-0.082301	0.476864	0.914611	6 samples	0.162202	0.595655	0.899082	NA	0.240833	0.572579	NA	-0.00577464	-0.158827	6.22497	NA	4.53605	5.98413	NA	3.96347	6.23074	NA	4.69488	6.59544	NA	4.56071	6.15381	NA	4.69488	74.8	NA	23.2	63.3	NA	15.6	75.1	NA	25.9	96.7	NA	23.6	71.2	NA	25.9	52	NA	13.9	48.6	NA	9.5	47.8	NA	14.3	62.3	NA	12.8	44.6	NA	16.2	1	NA	1	1	NA	1	1	NA	1	1	NA	1	1	NA	1	Medium	High	Medium	Medium	High	Medium	Medium	High	Medium	Medium	High	Medium	Medium	High	Medium
Q3UIG0, Q6LCK2, Q9CT23	Q3UIG0	Q3UIG0	Q3UIG0	Q3UIG0	Eif3e	Eukaryotic translation initiation factor 3 subunit E (eIF3e) (Eukaryotic translation initiation factor 3 subunit 6) (eIF-3 p48)	unreviewed	0	4	33.0337	High	13	28	13	Mouse	FALSE	3 v 3	-0.123475	0.245274	0.53085	3 v 3	0.00088161	0.995753	0.999015	9 samples	-0.0612965	0.596197	0.899355	-0.00730348	-0.0969575	-0.266163	-0.101957	0.290445	-0.185844	9.41638	9.10774	7.11061	9.51333	9.11504	7.37678	9.12593	9.2097	7.29646	9.31334	9.35094	7.22689	9.40323	9.37003	7.27333	683.3	551.7	138.2	730.8	554.5	166.2	558.7	592.1	157.2	636.2	653	149.8	677.1	661.7	154.7	475.3	390.8	82.7	560.7	338.9	101.5	355.4	478.4	86.9	409.8	653	81.1	423.8	484.8	96.9	6	8	3	6	8	3	6	8	3	6	8	3	6	8	3	High	High	High	High	High	High	High	High	High	High	High	High	High	High	High
A0A140T8I9, A0A338P7D3, E9Q3L2	A0A140T8I9, E9Q3L2	E9Q3L2	E9Q3L2	E9Q3L2	Pi4ka	Phosphatidylinositol 4-kinase alpha (PI4-kinase alpha) (PI4K-alpha) (PtdIns-4-kinase alpha) (EC 2.7.1.67)	reviewed	0	5	4.22803	High	8	13	8	Mouse	FALSE	3 v 3	0.0863863	0.465764	0.712917	3 v 3	-0.0119477	0.866236	0.986935	9 samples	0.0372193	0.596743	0.899355	0.214087	0.148219	-0.103147	0.0794701	0.0164029	-0.131716	6.60437	7.25739	6.54071	6.45615	7.0433	6.64386	6.58796	7.17792	6.67243	6.6837	7.0433	6.98982	6.82273	7.36894	7.07361	97.3	153	93.1	87.8	131.9	100	96.2	144.8	102	102.8	131.9	127.1	113.2	165.3	134.7	67.7	108.4	55.7	67.4	80.6	61.1	61.2	117	56.4	66.2	131.9	68.8	70.8	121.1	84.3	2	4	3	2	4	3	2	4	3	2	4	3	2	4	3	Medium	High	High	Medium	High	High	Medium	High	High	Medium	High	High	Medium	High	High
A0A0J9YUI1, D3Z4U3, F8WIC2, Q3TL77, Q6ZWQ6	A0A0J9YUI1, D3Z4U3, Q3TL77, Q6ZWQ6	Q6ZWQ6	Q6ZWQ6	Q6ZWQ6	Ube2k	E2 ubiquitin-conjugating enzyme (EC 2.3.2.23)	unreviewed	1	3	13.5	High	2	4	2	Mouse	FALSE	3 v 3	-0.0730693	0.752473	0.886872	3 v 3	-0.109866	0.447038	0.908885	9 samples	-0.0914679	0.597087	0.899355	0.102653	-0.476438	0.154577	-0.343954	0.0104924	0.00386264	4.7866	5.18587	5.22497	5.26303	5.08321	5.07039	4.7761	5.52982	5.2211	4.41954	5.52982	5	5.01792	5.47897	5.1334	27.6	36.4	37.4	38.4	33.9	33.6	27.4	46.2	37.3	21.4	46.2	32	32.4	44.6	35.1	19.2	25.8	22.4	29.5	20.7	20.5	17.4	37.3	20.6	13.8	46.2	17.3	20.3	32.7	22	1	1	1	1	1	1	1	1	1	1	1	1	1	1	1	High	High	High	High	High	High	High	High	High	High	High	High	High	High	High
P62911, Q5PR09	P62911	P62911	P62911	P62911	Rpl32	60S ribosomal protein L32	reviewed	0	4	28.1481	High	4	5	4	Mouse	FALSE	2 v 2	0.460129	0.167445	0.469864	2 v 2	-0.0965858	0.619667	0.948988	6 samples	0.181771	0.597162	0.899355	0.336234	0.584023	NA	0.0453762	-0.238548	NA	7.26209	8.19918	NA	6.67807	7.86295	NA	7.50064	8.15381	NA	7.46107	7.96924	NA	7.18488	8.29462	NA	153.5	293.9	NA	102.4	232.8	NA	181.1	284.8	NA	176.2	250.6	NA	145.5	314	NA	106.8	208.2	NA	78.6	142.3	NA	115.2	230.1	NA	113.5	250.6	NA	91.1	230	NA	2	3	NA	2	3	NA	2	3	NA	2	3	NA	2	3	NA	High	High	Not Found	High	High	Not Found	High	High	Not Found	High	High	Not Found	High	High	Not Found
E0CXA0, E0CYW7, P51859	P51859	P51859	P51859	P51859	Hdgf	Hepatoma-derived growth factor (HDGF)	reviewed	0	5	32.0675	High	9	18	8	Mouse	FALSE	3 v 3	0.0141664	0.893059	0.961493	3 v 3	-0.0913987	0.298325	0.884382	9 samples	-0.0386161	0.597169	0.899355	-0.14354	0.00718207	0.178857	-0.222161	-0.0358205	-0.016215	8.33181	6.47411	8.39318	8.32463	6.61765	8.21432	8.36763	6.69627	8.40939	8.45779	6.30195	8.47005	8.48018	6.79831	8.44377	322.2	88.9	336.2	320.6	98.2	297	330.3	103.7	340	351.6	78.9	354.6	357.1	111.3	348.2	224.1	63	201.2	246	60	181.4	210.1	83.8	187.9	226.5	78.9	192	223.5	81.6	218.1	7	2	5	7	2	5	7	2	5	7	2	5	7	2	5	High	High	High	High	High	High	High	High	High	High	High	High	High	High	High
H9H9R6, Q8K272	H9H9R6, Q8K272	H9H9R6	H9H9R6	H9H9R6	Ryk	Tyrosine-protein kinase RYK	unreviewed	0	1	12.5212	High	7	13	1	Mouse	FALSE	3 v 3	0.0632061	0.690655	0.853036	3 v 3	-0.216769	0.128384	0.834055	9 samples	-0.0767816	0.597497	0.899446	0.264403	0.124685	-0.199469	-0.0448775	-0.291198	-0.314232	7.53916	6.98413	8.66534	7.41447	6.71973	8.86481	7.83036	7.02901	8.97957	7.77742	6.76818	8.84612	7.57743	6.65105	8.6886	186	126.6	406	170.6	105.4	466.2	227.6	130.6	504.8	219.4	109	460.2	191	100.5	412.6	129.4	89.7	243	130.9	64.4	284.8	144.8	105.5	279	141.3	109	249.1	119.6	73.6	258.4	4	3	5	4	3	5	4	3	5	4	3	5	4	3	5	Not Found	High	Not Found	Not Found	High	Not Found	Not Found	High	Not Found	Not Found	High	Not Found	Not Found	High	Not Found
A0A3Q4EG54, A0A3Q4EI24, D3YZ66, Q3V156, Q8BTJ6, Q8K2D2, Q91XL9	Q91XL9	Q91XL9	Q91XL9	Q91XL9	Osbpl1a	Oxysterol-binding protein-related protein 1 (ORP-1) (OSBP-related protein 1)	reviewed	1	5	4.52632	High	4	4	4	Mouse	FALSE	3 v 3	-0.0839548	0.664249	0.836372	3 v 3	-0.0854879	0.778977	0.976109	9 samples	-0.0847214	0.597896	0.899465	0.0833925	0.0817941	-0.417051	0.0259233	0.310613	-0.593	5.98868	6.18982	4.16189	5.90689	6.10643	4.57894	5.67807	6.1639	4.75489	5.87774	5.99322	4.62059	5.96116	6.30012	4.76022	63.5	73	17.9	60	68.9	23.9	51.2	71.7	27	58.8	63.7	24.6	62.3	78.8	27.1	44.2	51.7	10.7	46	42.1	14.6	32.6	57.9	14.9	37.9	63.7	13.3	39	57.7	17	1	2	1	1	2	1	1	2	1	1	2	1	1	2	1	High	High	High	High	High	High	High	High	High	High	High	High	High	High	High
Q6PDJ1, Z4YK18	Q6PDJ1, Z4YK18	Q6PDJ1	Q6PDJ1	Q6PDJ1	Cachd1	VWFA and cache domain-containing protein 1 (Cache domain-containing protein 1)	reviewed	1	3	9.47205	High	13	34	12	Mouse	FALSE	3 v 3	0.249053	0.000932593	0.261564	3 v 3	-0.0974445	0.0267736	0.749636	9 samples	0.0758043	0.59824	0.899465	0.257929	0.255325	0.233906	-0.127797	-0.0924398	-0.0720962	9.27519	9.03535	7.62278	9.01987	8.77742	7.38888	9.36763	9.16315	7.69488	9.17418	9.05365	7.36194	8.90147	8.55766	7.38284	619.6	524.7	197.1	519.1	438.8	167.6	660.6	573.3	207.2	577.7	531.4	164.5	478.2	376.8	166.9	431	371.7	118	398.3	268.2	102.4	420.2	463.2	114.5	372.1	531.4	89.1	299.3	276.1	104.5	9	9	4	9	9	4	9	9	4	9	9	4	9	9	4	High	High	High	High	High	High	High	High	High	High	High	High	High	High	High
A0A0U1RNX4, A0A0U1RPG9, Q3TLD5, Q3TNS3	A0A0U1RNX4, A0A0U1RPG9, Q3TLD5, Q3TNS3	Q3TLD5	A0A0U1RNX4	Q3TLD5	Uri1	Unconventional prefoldin RPB5 interactor (Protein NNX3) (Protein phosphatase 1 regulatory subunit 19) (RNA polymerase II subunit 5-mediating protein) (RPB5-mediating protein)	reviewed	1	5	2.44821	Medium	1	2	1	Mouse	FALSE	2 v 2	-0.235163	0.304812	0.581136	2 v 2	-0.044161	0.907293	0.992052	6 samples	-0.139662	0.598309	0.899465	NA	-0.357233	-0.113094	NA	0.256945	-0.345267	5.04876	NA	5.54226	5.40599	NA	5.65535	4.79181	NA	5.88753	5.12516	NA	5.61176	4.42626	NA	5.80993	33.1	NA	46.6	42.4	NA	50.4	27.7	NA	59.2	34.9	NA	48.9	21.5	NA	56.1	23	NA	27.9	32.5	NA	30.8	17.6	NA	32.7	22.5	NA	26.5	13.5	NA	35.1	1	NA	1	1	NA	1	1	NA	1	1	NA	1	1	NA	1	High	Not Found	Medium	High	Not Found	Medium	High	Not Found	Medium	High	Not Found	Medium	High	Not Found	Medium
P33609	P33609	P33609	P33609	P33609	Pola1	DNA polymerase alpha catalytic subunit (EC 2.7.7.7) (DNA polymerase alpha catalytic subunit p180)	reviewed	0	5	1.50171	Medium	2	2	2	Mouse	FALSE	2 v 2	0.368236	0.148426	0.451347	2 v 2	-0.0217139	0.958563	0.997923	6 samples	0.173261	0.598741	0.899698	0.455679	NA	0.280793	-0.354843	NA	0.311415	NA	5.96347	6.23266	NA	5.50779	5.95187	NA	6.31832	5.92125	NA	6.34518	5.86047	NA	5.73606	5.64962	NA	62.4	75.2	NA	45.5	61.9	NA	79.8	60.6	NA	81.3	58.1	NA	53.3	50.2	NA	44.2	45	NA	27.8	37.8	NA	64.5	33.5	NA	81.3	31.4	NA	39.1	31.4	NA	1	1	NA	1	1	NA	1	1	NA	1	1	NA	1	1	Not Found	Medium	High	Not Found	Medium	High	Not Found	Medium	High	Not Found	Medium	High	Not Found	Medium	High
Q28085	Q28085	Q28085	Q28085	Q28085	CFH	Complement factor H (H factor 1)	reviewed	0	3	24.11	High	24	47	24		TRUE	3 v 3	-0.155834	0.477171	0.720362	3 v 3	-0.0357544	0.913919	0.992135	9 samples	-0.0957942	0.599469	0.899698	-0.0314828	-0.50996	0.0739413	-0.00456226	-0.557448	0.454747	8.75589	9.83857	8.58609	9.26585	9.87006	8.51215	9.31334	9.84314	8.13134	9.10905	10.043	8.57781	8.78365	10.4361	8.83857	432.3	915.6	384.3	615.6	935.8	365.1	636.2	918.5	280.4	552.2	1055	382.1	440.7	1385.4	457.8	300.7	648.6	230	472.3	572	223	404.7	742.1	155	355.7	1055	206.9	275.8	1015	286.7	8	20	6	8	20	6	8	20	6	8	20	6	8	20	6	High	High	High	High	High	High	High	High	High	High	High	High	High	High	High
Q3TVV4, Q3U5H8, Q3U5U6	Q3U5H8, Q3U5U6	Q3U5U6	Q3U5U6	Q3U5U6	Hmox1	Heme oxygenase (EC 1.14.14.18)	unreviewed	0	5	12.4567	High	3	7	3	Mouse	FALSE	3 v 3	-0.094446	0.566641	0.776397	3 v 3	-0.28974	0.587407	0.940173	9 samples	-0.192093	0.600077	0.899698	-0.188445	0.178915	-0.273808	0.353016	-1.16243	-0.0598094	6.62352	6.01123	5.24031	6.4446	6.19967	5.51412	7.78594	5.65821	5.30012	6.90087	5.83289	5.42962	6.17592	5.44956	5.62059	98.6	64.5	37.8	87.1	73.5	45.7	220.7	50.5	39.4	119.5	57	43.1	72.3	43.7	49.2	68.6	45.7	22.6	66.8	44.9	27.9	140.4	40.8	21.8	77	57	23.3	45.3	32	30.8	2	1	1	2	1	1	2	1	1	2	1	1	2	1	1	High	High	High	High	High	High	High	High	High	High	High	High	High	High	High
F8WJ30, O70591	O70591	O70591	O70591	O70591	Pfdn2	Prefoldin subunit 2	reviewed	0	4	35.0649	High	5	13	5	Mouse	FALSE	3 v 3	0.0926694	0.12839	0.428221	3 v 3	-0.00095918	0.993127	0.999015	9 samples	0.0458551	0.600526	0.899698	0.153187	0.0259739	0.0988472	-0.0278827	0.181821	-0.156816	7.94603	7.56682	7.36282	7.92006	7.41363	7.26397	7.76421	7.5947	7.51964	7.8759	7.38457	7.30925	7.91827	7.50541	7.67384	246.6	189.6	164.6	242.2	170.5	153.7	217.4	193.3	183.5	234.9	167.1	158.6	241.9	181.7	204.2	171.5	134.3	98.5	185.8	104.2	93.9	138.3	156.2	101.4	151.3	167.1	85.9	151.4	133.1	127.9	4	3	2	4	3	2	4	3	2	4	3	2	4	3	2	High	High	High	High	High	High	High	High	High	High	High	High	High	High	High
Q3TWT5, Q3U646, Q3U8A7, Q78P93	Q3TWT5, Q3U646, Q78P93	Q78P93	Q3TWT5	Q78P93	Asah1	ceramidase (EC 3.5.1.23)	unreviewed	0	3	10.9137	High	4	6	4	Mouse	FALSE	2 v 2	0.0279762	0.753543	0.887512	2 v 2	-0.166239	0.437259	0.908885	6 samples	-0.0691315	0.601009	0.899698	0.0965944	-0.040642	NA	-0.0299156	-0.302563	NA	4.39232	5.71425	NA	4.43296	5.61765	NA	4.69488	5.74416	NA	4.57894	5.74953	NA	4.65535	5.87036	NA	21	52.5	NA	21.6	49.1	NA	25.9	53.6	NA	23.9	53.8	NA	25.2	58.5	NA	14.6	37.2	NA	16.6	30	NA	16.5	43.3	NA	15.4	53.8	NA	15.8	42.9	NA	1	2	NA	1	2	NA	1	2	NA	1	2	NA	1	2	NA	High	High	High	High	High	High	High	High	High	High	High	High	High	High	High
Q4TVN0, Q7TPU5, Q9CXF4	Q4TVN0, Q7TPU5, Q9CXF4	Q9CXF4	Q4TVN0	Q9CXF4	Tbc1d15	TBC1 domain family member 15 (GTPase-activating protein RAB7) (GAP for RAB7) (Rab7-GAP)	reviewed	1	4	9.68703	High	8	17	8	Mouse	FALSE	3 v 3	0.0841627	0.271915	0.550084	3 v 3	-0.0133387	0.86859	0.987685	9 samples	0.035412	0.601127	0.899698	0.081227	0.182644	-0.0113832	-0.14383	0.101068	0.00274538	7.60807	7.42375	8.30195	7.42543	7.34252	8.31334	7.507	7.56758	8.29921	7.58045	7.30378	8.44004	7.39403	7.3637	8.40642	195.1	171.7	315.6	171.9	162.3	318.1	181.9	189.7	315	191.4	158	347.3	168.2	164.7	339.3	135.7	121.6	188.9	131.9	99.2	194.3	115.7	153.3	174.1	123.3	158	188	105.3	120.6	212.5	4	4	5	4	4	5	4	4	5	4	4	5	4	4	5	High	High	High	High	High	High	High	High	High	High	High	High	High	High	High
B1AWD8, B1AWD9, B1AWE0, B1AWE1, O08585, Q3THU7, Q6PFA2	B1AWE0, Q6PFA2	Q6PFA2	Q6PFA2	Q6PFA2	Clta	Clathrin light chain	unreviewed	0	2	39.4495	High	10	35	9	Mouse	FALSE	3 v 3	0.491908	0.0596741	0.350501	3 v 3	-0.184374	0.0444314	0.764401	9 samples	0.153767	0.601168	0.899698	0.328534	0.73946	0.407731	-0.232018	-0.216674	-0.104431	9.51787	9.40642	9.32957	8.77841	9.07788	8.92184	9.73454	9.63844	9.434	9.74231	9.38262	9.37091	9.58139	9.49705	9.37374	733.1	678.6	643.4	439.1	540.4	485	851.9	797	691.7	856.5	667.5	662.1	766.1	722.6	663.4	509.9	480.7	385.1	336.9	330.3	296.3	541.9	643.9	382.3	551.7	667.5	358.4	479.5	529.4	415.4	8	7	8	8	7	8	8	7	8	8	7	8	8	7	8	High	High	High	High	High	High	High	High	High	High	High	High	High	High	High
Q3UPA1, Q91X95	Q3UPA1	Q3UPA1	Q3UPA1	Q3UPA1	Gna11	Guanine nucleotide-binding protein subunit alpha-11	unreviewed	1	2	24.7911	High	8	11	5	Mouse	FALSE	3 v 3	-0.544679	0.307649	0.583756	3 v 3	0.136193	0.277214	0.884382	9 samples	-0.204243	0.601223	0.899698	0.168259	-1.22075	-0.581548	0.25385	0.200054	-0.045324	5.64962	6.89482	4.81762	6.87036	6.72656	5.39917	5.44956	6.64097	4.86295	5.16591	6.76951	5.25927	5.72792	6.96924	5.27426	50.2	119	28.2	117	105.9	42.2	43.7	99.8	29.1	35.9	109.1	38.3	53	125.3	38.7	34.9	84.3	16.9	89.8	64.7	25.8	27.8	80.6	16.1	23.1	109.1	20.7	33.2	91.8	24.2	2	3	1	2	3	1	2	3	1	2	3	1	2	3	1	Medium	High	High	Medium	High	High	Medium	High	High	Medium	High	High	Medium	High	High
P97390, Q3THX4	P97390, Q3THX4	P97390	P97390	P97390	Vps45	Vacuolar protein sorting-associated protein 45 (mVps45)	reviewed	0	4	4.21053	High	2	3	2	Mouse	FALSE	2 v 2	-0.280269	0.338384	0.60778	2 v 2	0.00699715	0.987981	0.999015	6 samples	-0.136636	0.601365	0.899698	NA	-0.115477	-0.44506	NA	0.377563	-0.363568	5.51096	NA	5.0045	5.62644	NA	5.44956	5.1334	NA	5.36807	5.30743	NA	5.39917	5.55152	NA	5.60585	45.6	NA	32.1	49.4	NA	43.7	35.1	NA	41.3	39.6	NA	42.2	46.9	NA	48.7	31.7	NA	19.2	37.9	NA	26.7	22.3	NA	22.8	25.5	NA	22.8	29.4	NA	30.5	1	NA	1	1	NA	1	1	NA	1	1	NA	1	1	NA	1	High	Not Found	High	High	Not Found	High	High	Not Found	High	High	Not Found	High	High	Not Found	High
Q8BFZ3	Q8BFZ3	Q8BFZ3	Q8BFZ3	Q8BFZ3	Actbl2	Beta-actin-like protein 2 (Kappa-actin)	reviewed	0	4	27.9255	High	11	246	1	Mouse	FALSE	2 v 2	-0.0956334	0.139007	0.440934	2 v 2	0.3837	0.188544	0.85686	6 samples	0.144033	0.601657	0.899698	-0.0744133	NA	-0.116853	0.500781	NA	0.266619	NA	6.12722	5.33271	NA	6.20163	5.44956	NA	5.62644	5.06609	NA	5.59395	4.80735	NA	6.08958	5.04439	NA	69.9	40.3	NA	73.6	43.7	NA	49.4	33.5	NA	48.3	28	NA	68.1	33	NA	49.5	24.1	NA	45	26.7	NA	39.9	18.5	NA	48.3	15.1	NA	49.9	20.7	NA	1	1	NA	1	1	NA	1	1	NA	1	1	NA	1	1	Medium	High	Medium	Medium	High	Medium	Medium	High	Medium	Medium	High	Medium	Medium	High	Medium
A0A1D5RLY6, B2RWW1, Q8C052	B2RWW1, Q8C052	Q8C052	B2RWW1	Q8C052	Map1s	Microtubule-associated protein 1S (MAP-1S) (BPY2-interacting protein 1) (Microtubule-associated protein 8) [Cleaved into: MAP1S heavy chain; MAP1S light chain]	reviewed	0	5	2.0555	High	2	3	2	Mouse	FALSE	2 v 2	-0.370224	0.390106	0.648318	2 v 2	0.0704088	0.526101	0.927388	6 samples	-0.149908	0.601664	0.899698	-0.630515	NA	-0.109934	-0.00602379	NA	0.146841	NA	4.57894	5.0917	NA	5.20945	5.20163	NA	4.58496	4.94486	NA	4.79181	5.12516	NA	5.20555	5.07039	NA	23.9	34.1	NA	37	36.8	NA	24	30.8	NA	27.7	34.9	NA	36.9	33.6	NA	16.9	20.4	NA	22.6	22.5	NA	19.4	17	NA	27.7	18.9	NA	27	21	NA	1	1	NA	1	1	NA	1	1	NA	1	1	NA	1	1	Not Found	High	High	Not Found	High	High	Not Found	High	High	Not Found	High	High	Not Found	High	High
A0A140LI18, A0A140LIT2, D3YXR4, D3Z7G1, O88455, Q3UIQ5, Q4FJX5	A0A140LIT2, O88455, Q3UIQ5, Q4FJX5	O88455	A0A140LIT2	O88455	Dhcr7	7-dehydrocholesterol reductase (7-DHC reductase) (EC 1.3.1.21) (Sterol Delta(7)-reductase)	reviewed	0	5	3.60934	High	2	3	2	Mouse	FALSE	2 v 2	-0.174892	0.722479	0.871512	2 v 2	-0.147573	0.830251	0.984106	6 samples	-0.161233	0.601667	0.899698	NA	0.20056	-0.550344	NA	0.392701	-0.687848	5.55459	NA	4.57894	5.35403	NA	5.12928	5.16189	NA	5.26679	6.05745	NA	4.78136	6.17592	NA	5.33628	47	NA	23.9	40.9	NA	35	35.8	NA	38.5	66.6	NA	27.5	72.3	NA	40.4	32.7	NA	14.3	31.4	NA	21.4	22.8	NA	21.3	42.9	NA	14.9	45.3	NA	25.3	1	NA	1	1	NA	1	1	NA	1	1	NA	1	1	NA	1	High	High	High	High	High	High	High	High	High	High	High	High	High	High	High
D3Z6P1, D6RCU8, Q9DCL9	Q9DCL9	Q9DCL9	Q9DCL9	Q9DCL9	Paics	Bifunctional phosphoribosylaminoimidazole carboxylase/phosphoribosylaminoimidazole succinocarboxamide synthetase (PAICS) [Includes: Phosphoribosylaminoimidazole carboxylase (EC 4.1.1.21) (AIR carboxylase) (AIRC); Phosphoribosylaminoimidazole succinocarboxamide synthetase (EC 6.3.2.6) (SAICAR synthetase)]	reviewed	0	4	49.1765	High	27	88	26	Mouse	FALSE	3 v 3	0.357657	0.00589	0.29637	3 v 3	-0.132037	0.397124	0.905677	9 samples	0.11281	0.60213	0.899992	0.32323	0.412173	0.337566	-0.185895	0.103754	-0.313971	10.8626	10.6996	10.2633	10.4504	10.3763	9.9257	10.7588	10.8855	10.5772	10.7199	11.0419	10.3142	10.5976	10.8049	10.4085	1861.9	1663	1229	1399.2	1329.2	972.6	1732.7	1891.7	1527.8	1686.6	2108.3	1273.2	1549.5	1788.9	1359.2	1295.1	1178	735.6	1073.6	812.4	594.1	1102.2	1528.4	844.4	1086.4	2108.3	689.3	969.8	1310.6	851.2	19	23	13	19	23	13	19	23	13	19	23	13	19	23	13	High	High	High	High	High	High	High	High	High	High	High	High	High	High	High
P35278, Q3TCT9, Q8C266	P35278, Q3TCT9	P35278	P35278	P35278	Rab5c	Ras-related protein Rab-5C (EC 3.6.5.2)	reviewed	0	5	53.2407	High	8	20	5	Mouse	FALSE	3 v 3	-0.0973614	0.432848	0.684598	3 v 3	0.00186618	0.971451	0.998657	9 samples	-0.0477476	0.602712	0.900314	-0.162374	0.0988997	-0.228609	0.0905297	-0.0650077	-0.0199235	7.92481	7.89724	7.36982	7.82591	8.05961	7.59842	7.98982	7.80671	7.38974	7.92481	7.61324	7.62132	7.97556	8.05853	7.80864	243	238.4	165.4	226.9	266.8	193.8	254.2	223.9	167.7	243	195.8	196.9	251.7	266.6	224.2	169	168.9	99	174.1	163.1	118.4	161.7	180.9	92.7	156.5	195.8	106.6	157.5	195.3	140.4	5	4	5	5	4	5	5	4	5	5	4	5	5	4	5	High	High	High	High	High	High	High	High	High	High	High	High	High	High	High
Q5SX46, Q5SX48, Q5SX53, Q9CTC7	Q5SX53	Q5SX53	Q5SX53	Q5SX53	Slc25a11	Mitochondrial 2-oxoglutarate/malate carrier protein	unreviewed	0	1	37.2611	High	9	19	9	Mouse	FALSE	3 v 3	-0.0364028	0.769954	0.897037	3 v 3	0.137535	0.196018	0.862269	9 samples	0.0505659	0.602879	0.900314	-0.0918164	-0.191096	0.173704	0.134445	0.0145204	0.263638	6.12722	9.06932	7.90026	6.31832	9.16113	7.72656	6.1127	8.93487	7.63662	5.91886	8.91498	7.75689	5.95652	9.28725	7.5932	69.9	537.2	238.9	79.8	572.5	211.8	69.2	489.4	199	60.5	482.7	216.3	62.1	624.8	193.1	48.6	380.5	143	61.2	349.9	129.4	44	395.4	110	39	482.7	117.1	38.9	457.8	120.9	2	10	3	2	10	3	2	10	3	2	10	3	2	10	3	High	High	High	High	High	High	High	High	High	High	High	High	High	High	High
Q9D8C4	Q9D8C4	Q9D8C4	Q9D8C4	Q9D8C4	Ifi35	Interferon-induced 35 kDa protein homolog (IFP 35) (Ifi-35)	reviewed	1	5	10.8392	High	3	3	3	Mouse	FALSE	2 v 2	0.139046	0.738136	0.880436	2 v 2	0.0629701	0.850568	0.985277	6 samples	0.101008	0.603288	0.900525	NA	0.457798	-0.179706	NA	0.326293	-0.200353	5.04876	NA	5.61471	4.59096	NA	5.79442	4.72247	NA	5.81506	4.73877	NA	5.86542	5.24793	NA	5.86542	33.1	NA	49	24.1	NA	55.5	26.4	NA	56.3	26.7	NA	58.3	38	NA	58.3	23	NA	29.3	18.5	NA	33.9	16.8	NA	31.1	17.2	NA	31.6	23.8	NA	36.5	1	NA	1	1	NA	1	1	NA	1	1	NA	1	1	NA	1	High	Not Found	High	High	Not Found	High	High	Not Found	High	High	Not Found	High	High	Not Found	High
A0A3B2WDB3, B0V2Q7, B0V2Q9	A0A3B2WDB3, B0V2Q7	B0V2Q7	B0V2Q7	B0V2Q7	Lclat1	Lclat1 protein (Lysocardiolipin acyltransferase 1)	unreviewed	0	1	21.0106	High	8	15	8	Mouse	FALSE	3 v 3	-0.17104	0.38939	0.647767	3 v 3	0.0210042	0.905879	0.992052	9 samples	-0.0750181	0.604467	0.90113	-0.474748	0.0488937	-0.0872668	-0.131923	0.335163	-0.140227	8.28586	6.90809	7.75822	8.23697	7.38284	7.84549	7.9507	7.04002	7.89845	8.3966	6.62205	7.96694	8.66853	7.34518	8.33762	312.1	120.1	216.5	301.7	166.9	230	247.4	131.6	238.6	337	98.5	250.2	406.9	162.6	323.5	217.1	85.1	129.6	231.5	102	140.5	157.4	106.3	131.9	217.1	98.5	135.5	254.7	119.1	202.6	5	2	4	5	2	4	5	2	4	5	2	4	5	2	4	High	High	High	High	High	High	High	High	High	High	High	High	High	High	High
A0A1L1SQQ5, A0A1L1SR46, A0A1L1STA1, P41241, Q3UVH2, Q8BIS9	P41241, Q3UVH2	P41241	P41241	P41241	Csk	Tyrosine-protein kinase CSK (EC 2.7.10.2) (C-Src kinase) (Protein-tyrosine kinase MPK-2) (p50CSK)	reviewed	0	5	23.5556	High	9	13	9	Mouse	FALSE	3 v 3	-0.028774	0.793407	0.90999	3 v 3	-0.0299914	0.666597	0.951982	9 samples	-0.0293827	0.605391	0.90113	-0.153074	0.160923	-0.094171	-0.111881	0.0868433	-0.064936	7.6703	7.55842	6.54535	7.50938	7.71149	6.63952	7.58346	7.6703	6.61029	7.76885	7.36807	6.68089	7.87958	7.76222	6.84046	203.7	188.5	93.4	182.2	209.6	99.7	191.8	203.7	97.7	218.1	165.2	102.6	235.5	217.1	114.6	141.7	133.5	55.9	139.8	128.1	60.9	122	164.6	54	140.5	165.2	55.5	147.4	159.1	71.8	4	4	2	4	4	2	4	4	2	4	4	2	4	4	2	High	High	High	High	High	High	High	High	High	High	High	High	High	High	High
Q9D880	Q9D880	Q9D880	Q9D880	Q9D880	Timm50	Mitochondrial import inner membrane translocase subunit TIM50	reviewed	0	4	18.6969	High	5	8	5	Mouse	FALSE	3 v 3	-0.0195718	0.906936	0.964988	3 v 3	-0.0950292	0.594548	0.943289	9 samples	-0.0573005	0.605413	0.90113	-0.0690238	0.258006	-0.247698	-0.00381666	0.109593	-0.390864	6.91049	6.2384	5.04876	6.65249	6.30743	5.29646	6.8009	6.24222	5.43962	6.86542	6.32912	5.26679	6.79181	6.05094	5.42626	120.3	75.5	33.1	100.6	79.2	39.3	111.5	75.7	43.4	116.6	80.4	38.5	110.8	66.3	43	83.7	53.5	19.8	77.2	48.4	24	70.9	61.2	24	75.1	80.4	20.8	69.3	48.6	26.9	3	2	1	3	2	1	3	2	1	3	2	1	3	2	1	High	High	High	High	High	High	High	High	High	High	High	High	High	High	High
A0A2I3BQT7, Q6ZPV3, Q8CFG0	Q6ZPV3, Q8CFG0	Q8CFG0	Q6ZPV3	Q8CFG0	Sulf2	Extracellular sulfatase Sulf-2 (mSulf-2) (EC 3.1.6.-)	reviewed	0	5	8.68571	High	7	15	7	Mouse	FALSE	3 v 3	-0.190164	0.578284	0.78446	3 v 3	-0.0371258	0.90294	0.991777	9 samples	-0.113645	0.605433	0.90113	-0.680085	-0.211184	0.320777	-0.19073	-0.407201	0.486553	7.52826	7.48382	8.13904	7.73944	8.1639	7.81826	7.93546	7.67455	7.65249	7.63081	7.88935	8.5074	7.65033	8.57403	8.04002	184.6	179	281.9	213.7	286.8	225.7	244.8	204.3	201.2	198.2	237.1	363.9	200.9	381.1	263.2	128.4	126.8	168.7	164	175.3	137.9	155.7	165.1	111.2	127.7	237.1	197	125.8	279.2	164.8	5	5	4	5	5	4	5	5	4	5	5	4	5	5	4	High	High	High	High	High	High	High	High	High	High	High	High	High	High	High
F7AI47, H7BX95, Q6PDM2	H7BX95, Q6PDM2	Q6PDM2	H7BX95	Q6PDM2	Srsf1	Serine/arginine-rich splicing factor 1 (ASF/SF2) (Pre-mRNA-splicing factor SRp30a) (Splicing factor, arginine/serine-rich 1)	reviewed	0	5	12.9032	High	3	5	3	Mouse	FALSE	3 v 3	-0.0397443	0.741745	0.882076	3 v 3	-0.0753053	0.722871	0.963124	9 samples	-0.0575248	0.605983	0.90113	-0.239071	0.00196955	0.117869	-0.364898	-0.128889	0.267872	7.19574	5.10434	6.57894	7.19377	5.34341	6.46107	7.32463	5.46923	6.31107	7.26491	5.24793	6.44294	7.33002	5.51728	6.53916	146.6	34.4	95.6	146.4	40.6	88.1	160.3	44.3	79.4	153.8	38	87	160.9	45.8	93	102	24.4	57.2	112.3	24.8	53.8	102	35.8	43.9	99.1	38	47.1	100.7	33.6	58.3	2	1	2	2	1	2	2	1	2	2	1	2	2	1	2	High	High	High	High	High	High	High	High	High	High	High	High	High	High	High
D3Z6D3, E9Q496, Q05CJ0, Q5I940, Q9CQ56, Q9CYN8	E9Q496, Q9CQ56	Q9CQ56	E9Q496	Q9CQ56	Use1	Vesicle transport protein USE1 (Protein D12) (USE1-like protein)	reviewed	0	4	22.2222	High	6	13	6	Mouse	FALSE	3 v 3	-0.0102062	0.873803	0.953407	3 v 3	-0.0429099	0.322635	0.884382	9 samples	-0.0265581	0.606162	0.90113	0.100874	-0.045723	-0.0857694	-0.0712052	-0.0803098	0.0227853	5.80478	8.82845	6.1334	5.8505	8.72758	6.21917	5.88509	8.89966	6.11061	5.89724	8.79507	6.37678	5.88753	8.81826	6.4822	55.9	454.6	70.2	57.7	423.9	74.5	59.1	477.6	69.1	59.6	444.2	83.1	59.2	451.4	89.4	38.9	322	42	44.3	259.1	45.5	37.6	385.9	38.2	38.4	444.2	45	37.1	330.7	56	2	5	2	2	5	2	2	5	2	2	5	2	2	5	2	High	High	High	High	High	High	High	High	High	High	High	High	High	High	High
D9IFT4, Q62165, Q8BPJ7, Q8CBE6	Q62165, Q8BPJ7, Q8CBE6	Q62165	Q62165	Q62165	Dag1	Dystroglycan 1 (Dystroglycan) (Dystrophin-associated glycoprotein 1) [Cleaved into: Alpha-dystroglycan (Alpha-DG); Beta-dystroglycan (Beta-DG)]	reviewed	0	5	22.3964	High	20	99	20	Mouse	FALSE	3 v 3	0.498805	0.0450096	0.335039	3 v 3	-0.187348	0.29843	0.884382	9 samples	0.155728	0.606222	0.90113	0.417059	0.36362	0.715737	0.000356479	-0.448213	-0.114189	10.7388	11.4683	11.542	10.3751	11.0512	10.8262	11.187	11.4679	11.6562	10.8726	10.9438	11.2711	10.8644	10.6229	11.2071	1708.8	2833.3	2981.8	1328.1	2122	1815.6	2331.4	2832.6	3227.4	1874.9	1969.8	2471.3	1864.3	1576.9	2364.2	1188.6	2007	1784.7	1019	1297	1109.1	1483.1	2288.6	1783.8	1207.7	1969.8	1337.9	1166.8	1155.3	1480.5	15	16	17	15	16	17	15	16	17	15	16	17	15	16	17	High	High	High	High	High	High	High	High	High	High	High	High	High	High	High
P16332, Q3UFU2, Q8BMR7, Q8VED0, Q9CSI4	P16332, Q8VED0	P16332	P16332	P16332	Mmut	Methylmalonyl-CoA mutase, mitochondrial (MCM) (EC 5.4.99.2) (Methylmalonyl-CoA isomerase)	reviewed	0	5	14.9733	High	9	18	9	Mouse	FALSE	2 v 2	-0.182303	0.205023	0.495499	2 v 2	-0.0706112	0.887677	0.990518	6 samples	-0.126457	0.606428	0.90113	NA	-0.121475	-0.24313	NA	0.325436	-0.466659	8.91827	NA	7.84486	9.03974	NA	8.08799	8.59283	NA	8.31152	8.80445	NA	7.87774	8.72042	NA	8.13904	483.8	NA	229.9	526.3	NA	272.1	386.1	NA	317.7	447.1	NA	235.2	421.8	NA	281.9	336.5	NA	137.6	403.8	NA	166.2	245.6	NA	175.6	288	NA	127.3	264	NA	176.5	6	NA	5	6	NA	5	6	NA	5	6	NA	5	6	NA	5	High	High	High	High	High	High	High	High	High	High	High	High	High	High	High
Q9CQJ2	Q9CQJ2	Q9CQJ2	Q9CQJ2	Q9CQJ2	Pih1d1	PIH1 domain-containing protein 1 (Nucleolar protein 17 homolog)	reviewed	1	5	6.55172	Medium	2	3	2	Mouse	FALSE	2 v 2	-0.112318	0.490268	0.724295	2 v 2	0.430284	0.124527	0.834055	6 samples	0.158983	0.606563	0.90113	-0.00338264	-0.221253	NA	0.515541	0.345028	NA	5.17792	5.41278	NA	5.39917	5.41616	NA	4.83289	4.89724	NA	5.20555	4.57289	NA	5.27053	4.82273	NA	36.2	42.6	NA	42.2	42.7	NA	28.5	29.8	NA	36.9	23.8	NA	38.6	28.3	NA	25.2	30.2	NA	32.4	26.1	NA	18.1	24.1	NA	23.8	23.8	NA	24.2	20.7	NA	1	1	NA	1	1	NA	1	1	NA	1	1	NA	1	1	NA	High	High	High	High	High	High	High	High	High	High	High	High	High	High	High
G3X920, Q9DBR3	G3X920, Q9DBR3	Q9DBR3	G3X920	Q9DBR3	Armc8	Armadillo repeat-containing protein 8	reviewed	0	3	7.7266	High	4	6	4	Mouse	FALSE	2 v 2	-0.116052	0.600984	0.801503	2 v 2	-0.00560773	0.553743	0.936286	6 samples	-0.0608297	0.606768	0.90113	0.0441998	-0.276303	NA	0.00103679	-0.0122523	NA	5.55152	7.12102	NA	5.82782	7.07682	NA	5.56377	7.11998	NA	5.87529	7.1918	NA	5.4822	6.96232	NA	46.9	139.2	NA	56.8	135	NA	47.3	139.1	NA	58.7	146.2	NA	44.7	124.7	NA	32.6	98.6	NA	43.6	82.5	NA	30.1	112.4	NA	37.8	146.2	NA	28	91.3	NA	1	4	NA	1	4	NA	1	4	NA	1	4	NA	1	4	NA	Medium	High	Not Found	Medium	High	Not Found	Medium	High	Not Found	Medium	High	Not Found	Medium	High	Not Found
A0A0A0MQN9, Q80XJ3	A0A0A0MQN9, Q80XJ3	Q80XJ3	A0A0A0MQN9	Q80XJ3	Ttc28	Tetratricopeptide repeat protein 28 (TPR repeat protein 28)	reviewed	0	4	4.93878	High	10	14	8	Mouse	FALSE	3 v 3	0.0245659	0.886996	0.958945	3 v 3	0.0970521	0.121892	0.834055	9 samples	0.060809	0.606972	0.90113	0.32656	-0.1662	-0.086662	0.0527415	0.171382	0.0670332	6.63081	6.87036	7.40599	6.79701	6.54381	7.49265	6.45943	6.81762	7.33896	6.80607	6.77215	7.33181	6.7211	6.65392	7.4822	99.1	117	169.6	111.2	93.3	180.1	88	112.8	161.9	111.9	109.3	161.1	105.5	100.7	178.8	68.9	82.9	101.5	85.3	57	110	56	91.1	89.5	72.1	109.3	87.2	66	73.8	112	3	3	4	3	3	4	3	3	4	3	3	4	3	3	4	High	High	High	High	High	High	High	High	High	High	High	High	High	High	High
Q9D0G0	Q9D0G0	Q9D0G0	Q9D0G0	Q9D0G0	Mrps30	28S ribosomal protein S30, mitochondrial (MRP-S30) (S30mt)	reviewed	1	2	7.23982	High	3	4	3	Mouse	FALSE	2 v 2	0.00617256	0.977805	0.991879	2 v 2	-0.146984	0.515455	0.922149	6 samples	-0.0704058	0.607232	0.90113	-0.170801	0.183146	NA	-0.301284	0.00731538	NA	7.1127	5.19377	NA	6.92955	5.36457	NA	7.10538	5.49506	NA	7.2724	5.25172	NA	7.00899	5.36807	NA	138.4	36.6	NA	121.9	41.2	NA	137.7	45.1	NA	154.6	38.1	NA	128.8	41.3	NA	96.3	25.9	NA	93.5	25.2	NA	87.6	36.4	NA	99.6	38.1	NA	80.6	30.3	NA	3	1	NA	3	1	NA	3	1	NA	3	1	NA	3	1	NA	High	High	Not Found	High	High	Not Found	High	High	Not Found	High	High	Not Found	High	High	Not Found
Q3TUQ7, Q5EG47, Q8BUX6	Q3TUQ7, Q5EG47	Q5EG47	Q5EG47	Q5EG47	Prkaa1	5'-AMP-activated protein kinase catalytic subunit alpha-1 (AMPK subunit alpha-1) (EC 2.7.11.1) (Acetyl-CoA carboxylase kinase) (ACACA kinase) (EC 2.7.11.27) (Hydroxymethylglutaryl-CoA reductase kinase) (HMGCR kinase) (EC 2.7.11.31) (Tau-protein kinase PRKAA1) (EC 2.7.11.26)	reviewed	0	5	16.6369	High	8	22	8	Mouse	FALSE	3 v 3	0.0587549	0.881973	0.957569	3 v 3	0.174895	0.601243	0.945143	9 samples	0.116825	0.607394	0.90113	0.753341	-0.21995	-0.357126	0.691517	0.122739	-0.28957	8.57024	7.75221	7.69	8.79019	6.99887	8.04712	8.4475	7.0607	7.97957	8.49065	7.06824	7.96405	8.42417	6.99095	8.14975	380.1	215.6	206.5	442.7	127.9	264.5	349.1	133.5	252.4	359.7	134.2	249.7	343.5	127.2	284	264.4	152.7	123.6	339.7	78.2	161.6	222.1	107.9	139.5	231.7	134.2	135.2	215	93.2	177.9	4	4	5	4	4	5	4	4	5	4	4	5	4	4	5	High	High	High	High	High	High	High	High	High	High	High	High	High	High	High
B1AUN8, E9Q0P8, P04627, Q3TQI2, Q3UXR0, Q8CAD1	P04627	P04627	P04627	P04627	Araf	Serine/threonine-protein kinase A-Raf (EC 2.7.11.1) (Proto-oncogene A-Raf)	reviewed	0	5	11.0927	High	7	12	3	Mouse	FALSE	3 v 3	-0.198669	0.403916	0.657973	3 v 3	0.045363	0.67531	0.952805	9 samples	-0.0766532	0.608589	0.90113	-0.546949	0.103711	-0.15277	-0.117836	0.20581	0.048116	5.1127	3.81762	6.81762	5.00899	4.36457	6.97039	4.90689	3.93546	6.76951	4.82273	3.926	6.95536	4.87774	4.06178	6.88996	34.6	14.1	112.8	32.2	20.6	125.4	30	15.3	109.1	28.3	15.2	124.1	29.4	16.7	118.6	24.1	10	67.5	24.7	12.6	76.6	19.1	12.4	60.3	18.2	15.2	67.2	18.4	12.2	74.2	1	1	2	1	1	2	1	1	2	1	1	2	1	1	2	High	High	High	High	High	High	High	High	High	High	High	High	High	High	High
A0A0R4J1H6, D3Z0Q8, E9QP99, P55937, Q3UZV1	E9QP99	E9QP99	E9QP99	E9QP99	Golga3	Golgin subfamily A member 3	unreviewed	0	2	13.3826	High	16	19	15	Mouse	FALSE	3 v 3	-0.0406922	0.437052	0.688982	3 v 3	-0.0101403	0.902952	0.991777	9 samples	-0.0254162	0.608605	0.90113	-0.101165	-0.0615535	0.040642	-0.157059	0.0691046	0.0575338	8.296	7.36807	6.60288	8.35755	7.46923	6.56224	8.22689	7.52513	6.54535	8.26679	7.57516	6.71836	8.23697	7.61985	6.61912	314.3	165.2	97.2	328	177.2	94.5	299.6	184.2	93.4	308	190.7	105.3	301.7	196.7	98.3	218.6	117	58.2	251.7	108.3	57.7	190.6	148.8	51.6	198.4	190.7	57	188.8	144.1	61.5	8	3	2	8	3	2	8	3	2	8	3	2	8	3	2	High	High	High	High	High	High	High	High	High	High	High	High	High	High	High
A0A494BA16, A0A494BBC1, Q3THP1, Q3UDD5, Q3UDF3, Q3UDY7, Q6NXZ0, Q8BU29, Q8BYF3, Q99KK7	Q3THP1, Q3UDD5, Q3UDF3, Q8BU29, Q99KK7	Q99KK7	Q3THP1	Q99KK7	Dpp3	Dipeptidyl peptidase 3 (EC 3.4.14.4) (Dipeptidyl aminopeptidase III) (Dipeptidyl arylamidase III) (Dipeptidyl peptidase III) (DPP III) (Enkephalinase B)	reviewed	1	4	13.8211	High	7	9	7	Mouse	FALSE	3 v 3	0.125159	0.537845	0.759674	3 v 3	0.0148815	0.934129	0.994605	9 samples	0.0700203	0.608847	0.90113	0.27359	0.315502	-0.213615	-0.112132	0.331621	-0.174845	4.48543	5.97957	6.09381	4.16993	5.70598	6.30743	4.15381	6.0917	6.26866	4.47249	5.91169	6.36807	4.60881	6.13545	6.6279	22.4	63.1	68.3	18	52.2	79.2	17.8	68.2	77.1	22.2	60.2	82.6	24.4	70.3	98.9	15.6	44.7	40.9	13.8	31.9	48.4	11.3	55.1	42.6	14.3	60.2	44.7	15.3	51.5	62	1	2	3	1	2	3	1	2	3	1	2	3	1	2	3	High	High	High	High	High	High	High	High	High	High	High	High	High	High	High
Q61655, Q8BZY3, Q8R3C7	Q61655, Q8BZY3, Q8R3C7	Q61655	Q8BZY3	Q61655	Ddx19a	ATP-dependent RNA helicase DDX19A (EC 3.6.4.13) (DEAD box RNA helicase DEAD5) (mDEAD5) (DEAD box protein 19A) (Eukaryotic translation initiation factor 4A-related sequence 1)	reviewed	0	4	6.90377	High	3	5	3	Mouse	FALSE	2 v 2	-0.0368614	0.794889	0.910141	2 v 2	-0.0621581	0.776186	0.975754	6 samples	-0.0495097	0.608897	0.90113	NA	0.0735617	-0.147285	NA	0.1073	-0.231616	6.43463	NA	6.19967	6.36107	NA	6.34696	6.32733	NA	6.43129	6.42626	NA	6.63952	6.45615	NA	6.69488	86.5	NA	73.5	82.2	NA	81.4	80.3	NA	86.3	86	NA	99.7	87.8	NA	103.6	60.2	NA	44	63.1	NA	49.7	51.1	NA	47.7	55.4	NA	54	55	NA	64.9	2	NA	2	2	NA	2	2	NA	2	2	NA	2	2	NA	2	High	Not Found	High	High	Not Found	High	High	Not Found	High	High	Not Found	High	High	Not Found	High
Q91VE0, Q9CV67	Q91VE0	Q91VE0	Q91VE0	Q91VE0	Slc27a4	Long-chain fatty acid transport protein 4 (FATP-4) (Fatty acid transport protein 4) (Arachidonate--CoA ligase) (EC 6.2.1.15) (Long-chain-fatty-acid--CoA ligase) (EC 6.2.1.3) (Solute carrier family 27 member 4) (Very long-chain acyl-CoA synthetase 4) (ACSVL4) (EC 6.2.1.-)	reviewed	0	5	19.5956	High	11	18	11	Mouse	FALSE	3 v 3	0.00486824	0.969353	0.987808	3 v 3	0.0891296	0.407725	0.908885	9 samples	0.0469989	0.609121	0.90113	0.0599007	0.165878	-0.211174	0.257695	0.0320992	-0.022405	7.73877	8.38543	7.48301	7.57289	8.32553	7.69418	7.70667	8.12774	7.50541	7.55919	7.99322	7.83542	7.85487	8.33002	7.96924	213.6	334.4	178.9	190.4	320.8	207.1	208.9	279.7	181.7	188.6	254.8	228.4	231.5	321.8	250.6	148.6	236.9	107.1	146.1	196.1	126.5	132.9	226	100.4	121.5	254.8	123.7	144.9	235.8	156.9	5	5	4	5	5	4	5	5	4	5	5	4	5	5	4	High	High	High	High	High	High	High	High	High	High	High	High	High	High	High
A0A1B0GRH3, A0A1B0GSC1, F8VQ95, Q3UUD7, Q6Y685	F8VQ95, Q6Y685	Q6Y685	F8VQ95	Q6Y685	Tacc1	Transforming acidic coiled-coil-containing protein 1	reviewed	0	5	8.01034	High	7	8	4	Mouse	FALSE	2 v 2	-0.0029116	0.5	0.731136	2 v 2	-0.10057	0.584429	0.940173	6 samples	-0.0517406	0.609436	0.90113	0	-0.0058232	NA	-0.232103	0.0309635	NA	6.6279	4.78136	NA	6.63372	4.78136	NA	6.59694	5.01346	NA	6.36282	4.84298	NA	6.71973	5.21335	NA	98.9	27.5	NA	99.3	27.5	NA	96.8	32.3	NA	82.3	28.7	NA	105.4	37.1	NA	68.8	19.5	NA	76.2	16.8	NA	61.6	26.1	NA	53	28.7	NA	65.9	27.2	NA	3	1	NA	3	1	NA	3	1	NA	3	1	NA	3	1	NA	High	High	Not Found	High	High	Not Found	High	High	Not Found	High	High	Not Found	High	High	Not Found
E9QAQ5, Q3TB31, Q9WV60	E9QAQ5, Q9WV60	Q9WV60	E9QAQ5	Q9WV60	Gsk3b	Glycogen synthase kinase-3 beta (GSK-3 beta) (EC 2.7.11.26) (Serine/threonine-protein kinase GSK3B) (EC 2.7.11.1)	reviewed	1	5	33.3333	High	9	22	6	Mouse	FALSE	3 v 3	0.0818502	0.517123	0.739942	3 v 3	0.00408298	0.965883	0.997933	9 samples	0.0429666	0.610011	0.90113	0.166921	0.205511	-0.126881	0.171147	-0.0565163	-0.102382	7.95303	9.16917	6.61324	7.74752	9.00225	6.74012	8.00955	8.99803	6.71562	7.85487	9.17368	6.79051	8.03122	9.41066	6.94134	247.8	575.7	97.9	214.9	512.8	106.9	257.7	511.3	105.1	231.5	577.5	110.7	261.6	680.6	122.9	172.4	407.8	58.6	164.9	313.4	65.3	163.9	413.1	58.1	149.1	577.5	59.9	163.7	498.6	77	4	5	2	4	5	2	4	5	2	4	5	2	4	5	2	High	High	High	High	High	High	High	High	High	High	High	High	High	High	High
A2AWF8, A2AWF9, E9Q4S7, Q61373, Q64455	A2AWF8, A2AWF9, E9Q4S7, Q64455	Q64455	E9Q4S7	Q64455	Ptprj	Receptor-type tyrosine-protein phosphatase eta (Protein-tyrosine phosphatase eta) (R-PTP-eta) (EC 3.1.3.48) (HPTP beta-like tyrosine phosphatase) (Protein-tyrosine phosphatase receptor type J) (R-PTP-J) (Susceptibility to colon cancer 1) (CD antigen CD148)	reviewed	0	5	3.87722	High	6	12	6	Mouse	FALSE	3 v 3	0.0750702	0.832415	0.933369	3 v 3	0.116134	0.578256	0.93772	9 samples	0.095602	0.611282	0.90113	-0.234634	-0.239761	0.699605	0.062942	-0.159572	0.445032	7.61324	7.41785	6.01792	7.853	7.65249	5.31832	7.77281	7.35491	5.57289	7.93899	7.07146	4.96809	7.48059	7.05853	4.73877	195.8	171	64.8	231.2	201.2	39.9	218.7	163.7	47.6	245.4	134.5	31.3	178.6	133.3	26.7	136.2	121.1	38.8	177.4	123	24.4	139.1	132.3	26.3	158.1	134.5	16.9	111.8	97.7	16.7	5	4	1	5	4	1	5	4	1	5	4	1	5	4	1	High	High	High	High	High	High	High	High	High	High	High	High	High	High	High
C9K0Z7, F6WP10, O35465	O35465	O35465	O35465	O35465	Fkbp8	Peptidyl-prolyl cis-trans isomerase FKBP8 (PPIase FKBP8) (EC 5.2.1.8) (38 kDa FK506-binding protein) (38 kDa FKBP) (FKBP-38) (mFKBP38) (FK506-binding protein 8) (FKBP-8) (FKBPR38) (Rotamase)	reviewed	0	5	31.3433	High	10	29	10	Mouse	FALSE	3 v 3	-0.103653	0.370542	0.635538	3 v 3	0.0117559	0.828464	0.984106	9 samples	-0.0459486	0.611359	0.90113	-0.279804	0.0202933	-0.0514489	0.0486126	-0.0829554	0.0696105	8.72247	8.38802	8.76553	8.70217	8.66782	8.81698	8.80542	8.3394	8.69592	8.45779	8.31288	8.80993	8.54496	8.92184	8.81089	422.4	335	435.2	416.5	406.7	451	447.4	323.9	414.7	351.6	318	448.8	373.5	485	449.1	293.8	237.3	260.5	319.6	248.6	275.5	284.6	261.7	229.2	226.5	318	243	233.7	355.3	281.3	6	6	6	6	6	6	6	6	6	6	6	6	6	6	6	High	High	High	High	High	High	High	High	High	High	High	High	High	High	High
P32921, Q3U6U7, Q3UDG2, Q4FJZ4	P32921, Q3U6U7, Q3UDG2, Q4FJZ4	P32921	P32921	P32921	Wars1	Tryptophan--tRNA ligase, cytoplasmic (EC 6.1.1.2) (Tryptophanyl-tRNA synthetase) (TrpRS) [Cleaved into: T1-TrpRS; T2-TrpRS]	reviewed	1	5	27.6507	High	14	27	14	Mouse	FALSE	3 v 3	0.200343	0.175592	0.473492	3 v 3	-0.0718534	0.359834	0.900414	9 samples	0.0642446	0.611376	0.90113	0.0899486	0.39424	0.11684	-0.161882	0.0443941	-0.0980729	7.72247	9.35204	8.39017	7.32823	9.26209	8.27333	7.67807	9.51392	8.48824	7.73132	9.55574	8.57061	7.78005	9.66463	8.86233	211.2	653.5	335.5	160.7	614	309.4	204.8	731.1	359.1	212.5	752.6	380.2	219.8	811.6	465.4	146.9	462.9	200.8	123.3	375.3	189	130.3	590.7	198.5	136.9	752.6	205.8	137.6	594.6	291.4	5	11	7	5	11	7	5	11	7	5	11	7	5	11	7	High	High	High	High	High	High	High	High	High	High	High	High	High	High	High
O35593, Q3UD26, Q9CSU2	O35593, Q3UD26	O35593	O35593	O35593	Psmd14	26S proteasome non-ATPase regulatory subunit 14 (EC 3.4.19.-) (26S proteasome regulatory subunit RPN11) (MAD1)	reviewed	0	5	33.871	High	10	31	10	Mouse	FALSE	3 v 3	-0.00968031	0.695624	0.856075	3 v 3	-0.0485424	0.589113	0.941093	9 samples	-0.0291113	0.611458	0.90113	-0.0143006	-0.0442572	0.0295168	-0.191263	0.0689087	-0.0232733	9.16641	9.02791	9.34829	9.21067	9.04221	9.31877	9.09751	9.21917	9.37156	9.1814	8.94398	9.19451	9.03782	9.06097	9.3505	574.6	522	651.8	592.5	527.2	638.6	547.8	596	662.4	580.6	492.5	585.9	525.6	534.1	652.8	399.7	369.8	390.1	454.6	322.2	390.1	348.5	481.5	366.1	374	492.5	317.2	329	391.3	408.8	6	7	7	6	7	7	6	7	7	6	7	7	6	7	7	High	High	High	High	High	High	High	High	High	High	High	High	High	High	High
G5E8J9, Q8CFE4	G5E8J9, Q8CFE4	Q8CFE4	Q8CFE4	Q8CFE4	Scyl2	SCY1-like protein 2 (Coated vesicle-associated kinase of 104 kDa)	reviewed	0	5	2.58065	High	2	3	2	Mouse	FALSE	3 v 3	0.0305789	0.876242	0.954597	3 v 3	0.13189	0.620752	0.948988	9 samples	0.0812345	0.611469	0.90113	0.206451	-0.316156	0.201442	0.565422	-0.204704	0.0349526	5.78398	5.04439	5.23266	6.10014	4.83794	5.03122	5.98868	4.47897	5.19771	5.89482	4.32912	5.0268	5.96809	4.63807	5.3505	55.1	33	37.6	68.6	28.6	32.7	63.5	22.3	36.7	59.5	20.1	32.6	62.6	24.9	40.8	38.3	23.4	22.5	52.6	17.5	20	40.4	18	20.3	38.3	20.1	17.7	39.2	18.2	25.6	1	1	1	1	1	1	1	1	1	1	1	1	1	1	1	High	High	High	High	High	High	High	High	High	High	High	High	High	High	High
F6W3Q8, Q9R0E1	Q9R0E1	Q9R0E1	Q9R0E1	Q9R0E1	Plod3	Multifunctional procollagen lysine hydroxylase and glycosyltransferase LH3 [Includes: Procollagen-lysine,2-oxoglutarate 5-dioxygenase 3 (EC 1.14.11.4) (Lysyl hydroxylase 3) (LH3); Procollagen glycosyltransferase (EC 2.4.1.50) (EC 2.4.1.66) (Galactosylhydroxylysine-glucosyltransferase) (Procollagen galactosyltransferase) (Procollagen glucosyltransferase)]	reviewed	1	5	26.5857	High	17	40	17	Mouse	FALSE	3 v 3	-0.0622654	0.234365	0.51912	3 v 3	0.166717	0.136958	0.834055	9 samples	0.0522255	0.612207	0.90113	-0.0404886	-0.134387	-0.0119203	0.245816	0.02924	0.225094	8.6749	8.7077	8.67878	8.80929	8.74819	8.6907	8.64566	8.46189	8.45368	8.77215	8.3733	8.58007	8.69139	8.55727	8.61545	408.7	418.1	409.8	448.6	430	413.2	400.5	352.6	350.6	437.2	331.6	382.7	413.4	376.7	392.2	284.3	296.2	245.3	344.2	262.8	252.4	254.8	284.9	193.8	281.6	331.6	207.2	258.8	276	245.6	9	8	8	9	8	8	9	8	8	9	8	8	9	8	8	High	High	High	High	High	High	High	High	High	High	High	High	High	High	High
Q2KIG3, Q9JHH6	Q2KIG3	Q2KIG3	Q2KIG3	Q2KIG3	CPB2	Carboxypeptidase B2 (EC 3.4.17.20) (Carboxypeptidase U) (CPU) (Plasma carboxypeptidase B) (pCPB) (Thrombin-activable fibrinolysis inhibitor) (TAFI)	reviewed	0	5	18.4397	High	9	35	9		TRUE	3 v 3	-0.0157068	0.943496	0.978312	3 v 3	0.215541	0.174631	0.846058	9 samples	0.0999172	0.612646	0.90113	-0.362802	0.316528	-0.000846304	0.303506	0.00783666	0.335281	9.90674	8.92006	9.73488	9.59021	9.28286	9.73573	9.8989	8.61655	9.3996	9.63572	8.80349	9.87191	9.9431	9.53002	9.70908	959.9	484.4	852.1	770.8	622.9	852.6	954.7	392.5	675.4	795.5	446.8	937	984.4	739.3	837	667.7	343.1	510	591.4	380.7	520.8	607.3	317.1	373.3	512.4	446.8	507.3	616.1	541.6	524.1	11	7	9	11	7	9	11	7	9	11	7	9	11	7	9	High	High	High	High	High	High	High	High	High	High	High	High	High	High	High
Q61091	Q61091	Q61091	Q61091	Q61091	Fzd8	Frizzled-8 (Fz-8) (mFz8)	reviewed	0	5	8.0292	High	4	9	4	Mouse	FALSE	3 v 3	0.0240119	0.896119	0.962999	3 v 3	-0.15756	0.0555777	0.778342	9 samples	-0.0667741	0.61287	0.90113	0.262322	0.0963907	-0.286677	-0.089766	-0.224087	-0.158827	6.41109	6.92481	4.53605	6.3147	6.66249	4.82273	6.63517	7.01458	4.69488	6.41278	6.90929	4.76553	6.52042	6.32553	4.63227	85.1	121.5	23.2	79.6	101.3	28.3	99.4	129.3	25.9	85.2	120.2	27.2	91.8	80.2	24.8	59.2	86.1	13.9	61.1	61.9	17.3	63.2	104.5	14.3	54.9	120.2	14.7	57.4	58.8	15.5	3	3	1	3	3	1	3	3	1	3	3	1	3	3	1	High	High	High	High	High	High	High	High	High	High	High	High	High	High	High
B9EIX2, Q80U49	B9EIX2, Q80U49	Q80U49	Q80U49	Q80U49	Cep170b	Centrosomal protein of 170 kDa protein B (Centrosomal protein 170B) (Cep170B)	reviewed	0	3	3.81194	High	7	12	6	Mouse	FALSE	3 v 3	-0.534439	0.101609	0.397605	3 v 3	0.200432	0.146453	0.834055	9 samples	-0.167004	0.613031	0.90113	-0.353232	-0.90391	-0.346176	0.0764521	0.157901	0.366943	7.1179	3.9542	4.56071	8.02181	4.30743	4.90689	6.96	3.87774	4.19377	7.16591	3.99095	4.44626	7.47897	4.42626	4.59694	138.9	15.5	23.6	259.9	19.8	30	124.5	14.7	18.3	143.6	15.9	21.8	178.4	21.5	24.2	96.6	11	14.1	199.4	12.1	18.3	79.2	11.9	10.1	92.5	15.9	11.8	111.6	15.7	15.1	5	1	1	5	1	1	5	1	1	5	1	1	5	1	1	High	High	High	High	High	High	High	High	High	High	High	High	High	High	High
A0A2R8VHP2, Q8CC86	A0A2R8VHP2, Q8CC86	Q8CC86	Q8CC86	Q8CC86	Naprt	Nicotinate phosphoribosyltransferase (NAPRTase) (EC 6.3.4.21) (Nicotinate phosphoribosyltransferase domain-containing protein 1)	reviewed	0	4	2.23048	High	1	4	1	Mouse	FALSE	2 v 2	-0.180052	0.671057	0.841877	2 v 2	-0.0236594	0.83406	0.984106	6 samples	-0.101856	0.613333	0.90113	NA	0.136834	-0.496938	NA	0.0650435	-0.112362	5.42962	NA	5.0045	5.29278	NA	5.50144	5.36457	NA	5.11686	5.67807	NA	5.59096	5.88753	NA	5.69209	43.1	NA	32.1	39.2	NA	45.3	41.2	NA	34.7	51.2	NA	48.2	59.2	NA	51.7	30	NA	19.2	30.1	NA	27.7	26.2	NA	19.2	33	NA	26.1	37.1	NA	32.4	1	NA	1	1	NA	1	1	NA	1	1	NA	1	1	NA	1	High	Not Found	High	High	Not Found	High	High	Not Found	High	High	Not Found	High	High	Not Found	High
Q9CPT4	Q9CPT4	Q9CPT4	Q9CPT4	Q9CPT4	Mydgf	Myeloid-derived growth factor (MYDGF)	reviewed	0	5	14.4578	High	2	4	2	Mouse	FALSE	3 v 3	-0.349407	0.370363	0.635538	3 v 3	0.0850148	0.260576	0.883972	9 samples	-0.132196	0.613339	0.90113	0.137159	-0.910874	-0.274507	0.187244	0	0.0678	6.43962	5.38888	5.64674	7.3505	5.25172	5.92125	6.43962	5.20163	5.57894	6.79831	5.06609	5.4363	6.75756	5.53916	6.06178	86.8	41.9	50.1	163.2	38.1	60.6	86.8	36.8	47.8	111.3	33.5	43.3	108.2	46.5	66.8	60.4	29.7	30	125.2	23.3	37	55.2	29.7	26.4	71.7	33.5	23.5	67.7	34.1	41.8	2	1	1	2	1	1	2	1	1	2	1	1	2	1	1	High	High	High	High	High	High	High	High	High	High	High	High	High	High	High
Q3U281, Q9CQC9	Q3U281, Q9CQC9	Q9CQC9	Q3U281	Q9CQC9	Sar1b	GTP-binding protein SAR1b	reviewed	1	5	15.1515	High	3	5	1	Mouse	FALSE	3 v 3	-0.13986	0.561715	0.773735	3 v 3	0.413514	0.049315	0.778342	9 samples	0.136827	0.613435	0.90113	-0.10164	0.190755	-0.508697	0.60351	0.333556	0.303475	5.44626	6.36107	5.20555	5.2555	6.46271	5.71425	5.1127	5.75756	4.90207	5.30743	5.51096	5.52042	5.73606	6.23649	5.71973	43.6	82.2	36.9	38.2	88.2	52.5	34.6	54.1	29.9	39.6	45.6	45.9	53.3	75.4	52.7	30.3	58.2	22.1	29.3	53.9	32.1	22	43.7	16.5	25.5	45.6	24.8	33.4	55.3	33	1	1	1	1	1	1	1	1	1	1	1	1	1	1	1	High	High	High	High	High	High	High	High	High	High	High	High	High	High	High
Q3U2G2, Q571M2, Q61316, Q8C6R3, Q99L75	Q3U2G2, Q571M2, Q99L75	Q571M2	Q571M2	Q571M2	Hspa4	Heat shock 70 kDa protein 4	unreviewed	0	2	40.8602	High	38	81	35	Mouse	FALSE	3 v 3	-0.034621	0.379514	0.641224	3 v 3	-0.0873559	0.665775	0.951982	9 samples	-0.0609885	0.613559	0.90113	0.020937	-0.0388001	-0.0859999	-0.227195	0.258892	-0.293764	10.586	10.2789	10.0046	10.6248	10.258	10.0906	10.3271	10.5061	10.2984	10.5222	10.44	10.1018	10.597	10.6416	10.451	1537.1	1242.4	1027.3	1579	1224.5	1090.4	1284.6	1454.3	1259.3	1470.6	1389.2	1098.9	1548.9	1597.5	1399.8	1069.2	880.1	614.9	1211.5	748.4	666.1	817.2	1175	696	947.3	1389.2	594.9	969.4	1170.4	876.5	24	21	17	24	21	17	24	21	17	24	21	17	24	21	17	High	High	High	High	High	High	High	High	High	High	High	High	High	High	High
A0A1W2P6I3, A0A1W2P758, A0A1W2P780, A0A1W2P7N8, A0A1W2P845, P97314, Q6QMT3, Q71V27, Q9D1M8	P97314, Q71V27	P97314	P97314	P97314	Csrp2	Cysteine and glycine-rich protein 2 (Cysteine-rich protein 2) (CRP2) (Double LIM protein 1) (DLP-1)	reviewed	0	3	72.5389	High	14	160	13	Mouse	FALSE	3 v 3	-0.365582	0.0657719	0.357295	3 v 3	0.134837	0.469807	0.909558	9 samples	-0.115372	0.61371	0.90113	-0.196378	-0.362156	-0.538212	0.437628	-0.0479044	0.0147884	11.2756	11.3095	11.3489	11.6378	11.5059	11.8871	11.3235	10.8719	11.3341	11.886	11.0806	11.8341	12.0661	11.3647	11.9112	2479.1	2538.1	2608.3	3186.5	2908.2	3787.7	2562.8	1874	2581.7	3784.8	2165.7	3651.1	4288.1	2637	3851.5	1724.4	1797.9	1561.2	2444.9	1777.5	2313.8	1630.3	1514.1	1426.9	2438	2165.7	1976.7	2683.8	1931.9	2411.9	15	13	15	15	13	15	15	13	15	15	13	15	15	13	15	High	High	High	High	High	High	High	High	High	High	High	High	High	High	High
A2AV05, B3DFI9, B7ZNW2, F6QC57, F6RDS0, Q5U430, Q8CAW0	Q5U430	Q5U430	Q5U430	Q5U430	Ubr3	E3 ubiquitin-protein ligase UBR3 (EC 2.3.2.27) (N-recognin-3) (RING-type E3 ubiquitin transferase UBR3) (Ubiquitin-protein ligase E3-alpha-3) (Ubiquitin-protein ligase E3-alpha-III) (Zinc finger protein 650)	reviewed	0	5	4.76443	High	7	11	7	Mouse	FALSE	2 v 2	0.200998	0.571507	0.778949	2 v 2	-0.0140642	0.942791	0.996013	6 samples	0.0934671	0.61394	0.90113	-0.051109	NA	0.453106	-0.170147	NA	0.142019	NA	8.17193	4.67807	NA	8.22304	4.22497	NA	8.34207	4.53605	NA	8.44128	5.01792	NA	8.26162	4.60881	NA	288.4	25.6	NA	298.8	18.7	NA	324.5	23.2	NA	347.6	32.4	NA	306.9	24.4	NA	204.3	15.3	NA	182.6	11.4	NA	262.2	12.8	NA	347.6	17.6	NA	224.8	15.3	NA	5	1	NA	5	1	NA	5	1	NA	5	1	NA	5	1	High	High	High	High	High	High	High	High	High	High	High	High	High	High	High
A0A2Z4SX77, A0A2Z4SXN9, A0A2Z4SYE8, O19449, Q31116, Q31211, Q95457	Q95457	Q95457	Q95457	Q95457	H2-D1	MHC class I heavy chain	unreviewed	0	2	19.6133	High	6	27	1	Mouse	FALSE	2 v 2	0.250904	0.123442	0.424009	2 v 2	-0.897288	0.0324738	0.753465	6 samples	-0.323192	0.613949	0.90113	0.300174	0.201634	NA	-0.943098	-0.851477	NA	4.7866	4.17792	NA	4.58496	3.87774	NA	5.63807	5.12102	NA	5.08746	5.15381	NA	5.32553	3.58496	NA	27.6	18.1	NA	24	14.7	NA	49.8	34.8	NA	34	35.6	NA	40.1	12	NA	19.2	12.8	NA	18.4	9	NA	31.7	28.1	NA	21.9	35.6	NA	25.1	8.8	NA	1	1	NA	1	1	NA	1	1	NA	1	1	NA	1	1	NA	High	High	Not Found	High	High	Not Found	High	High	Not Found	High	High	Not Found	High	High	Not Found
A0A087WQV1, A0PJE6, D3YZC1, E9Q1J7, Q3UYS0, Q7TMF4, Q8CFZ3, Q99MN9, Q9CT71	Q99MN9	Q99MN9	Q99MN9	Q99MN9	Pccb	Propionyl-CoA carboxylase beta chain, mitochondrial (PCCase subunit beta) (EC 6.4.1.3) (Propanoyl-CoA:carbon dioxide ligase subunit beta)	reviewed	1	4	62.2921	High	25	205	25	Mouse	FALSE	3 v 3	0.0430772	0.763537	0.894049	3 v 3	-0.175232	0.27083	0.884382	9 samples	-0.0660772	0.614155	0.90113	0.291586	-0.0551073	-0.107247	-0.00706491	-0.398451	-0.120179	11.3887	12.2851	11.7104	11.4438	11.9935	11.8176	11.7872	12.2921	11.8306	11.5931	12.3168	11.7359	11.5396	11.5109	11.6154	2681.3	4990.8	3351	2785.7	4077.5	3609.6	3534.2	5015.3	3642.1	3089.3	5102	3410.9	2977	2918.2	3137.6	1865.1	3535.3	2005.7	2137.4	2492.2	2205	2248.2	4052.1	2013	1990	5102	1846.6	1863.2	2138	1964.8	22	30	23	22	30	23	22	30	23	22	30	23	22	30	23	High	High	High	High	High	High	High	High	High	High	High	High	High	High	High
A0A286YDB3, Q3U325, Q3UN43, Q4KMV6, Q571D8, Q80XQ2, Q8CC81, Q9DAW8	A0A286YDB3, Q4KMV6, Q571D8, Q80XQ2	Q80XQ2	A0A286YDB3	Q80XQ2	Tbc1d5	TBC1 domain family member 5	reviewed	0	4	13.1288	High	6	10	6	Mouse	FALSE	2 v 2	0.153954	0.662915	0.835645	2 v 2	0.0135001	0.926803	0.99418	6 samples	0.083727	0.614195	0.90113	0.417018	NA	-0.10911	0.130397	NA	-0.103396	NA	4.60288	7.35931	NA	4.18587	7.46842	NA	4.47249	7.46271	NA	4.53605	7.40599	NA	4.45286	7.50859	NA	24.3	164.2	NA	18.2	177.1	NA	22.2	176.4	NA	23.2	169.6	NA	21.9	182.1	NA	17.2	98.3	NA	11.1	108.2	NA	17.9	97.5	NA	23.2	91.8	NA	16	114	NA	1	4	NA	1	4	NA	1	4	NA	1	4	NA	1	4	High	High	High	High	High	High	High	High	High	High	High	High	High	High	High
A0A1B0GS49, Q7TN37	A0A1B0GS49, Q7TN37	Q7TN37	Q7TN37	Q7TN37	Trpm4	Transient receptor potential cation channel subfamily M member 4 (Calcium-activated non-selective cation channel 1) (Long transient receptor potential channel 4) (LTrpC-4) (LTrpC4)	reviewed	0	5	0.989283	Medium	1	2	1	Mouse	FALSE	2 v 2	-0.0964158	0.768185	0.896304	2 v 2	-0.105265	0.467508	0.909057	6 samples	-0.100841	0.614311	0.90113	-0.349389	0.156558	NA	-0.0102319	-0.200299	NA	4.81762	4.8125	NA	4.66107	5.16189	NA	5.01792	4.82273	NA	4.82782	4.89239	NA	4.78136	4.91169	NA	28.2	28.1	NA	25.3	35.8	NA	32.4	28.3	NA	28.4	29.7	NA	27.5	30.1	NA	19.6	19.9	NA	19.4	21.9	NA	20.6	22.9	NA	18.3	29.7	NA	17.2	22.1	NA	1	1	NA	1	1	NA	1	1	NA	1	1	NA	1	1	NA	High	High	Not Found	High	High	Not Found	High	High	Not Found	High	High	Not Found	High	High	Not Found
Q9JJ28	Q9JJ28	Q9JJ28	Q9JJ28	Q9JJ28	Flii	Protein flightless-1 homolog	reviewed	0	5	20.8497	High	23	48	23	Mouse	FALSE	3 v 3	0.114717	0.277816	0.555885	3 v 3	-0.0192994	0.878092	0.989457	9 samples	0.0477087	0.614497	0.90113	-0.00979073	0.257482	0.0964595	-0.0256486	0.176241	-0.20849	10.1821	9.23386	9.43609	9.92466	9.24365	9.33963	10.0059	9.25951	9.64458	10.1193	9.21262	9.66871	9.73234	9.32531	9.44439	1161.8	602.1	692.7	971.9	606.2	647.9	1028.2	612.9	800.4	1112.3	593.3	813.9	850.6	641.5	696.7	808.1	426.5	414.6	745.7	370.5	395.8	654.1	495.2	442.4	716.5	593.3	440.6	532.4	470	436.3	12	9	10	12	9	10	12	9	10	12	9	10	12	9	10	High	High	High	High	High	High	High	High	High	High	High	High	High	High	High
Q9CQ45	Q9CQ45	Q9CQ45	Q9CQ45	Q9CQ45	Nenf	Neudesin (Neuron-derived neurotrophic factor) (Secreted protein of unknown function) (SPUF protein)	reviewed	1	5	23.3918	High	4	11	4	Mouse	FALSE	3 v 3	-0.184535	0.24714	0.532836	3 v 3	0.0576237	0.132316	0.834055	9 samples	-0.0634557	0.6147	0.90113	0.038068	-0.339149	-0.252524	0.0771679	0.0845721	0.011131	7.59395	6.26303	6.8716	7.9331	6.22497	7.12412	7.50938	6.18587	6.86047	7.71012	5.99548	6.98868	7.79896	6.32193	7.12205	193.2	76.8	117.1	244.4	74.8	139.5	182.2	72.8	116.2	209.4	63.8	127	222.7	80	139.3	134.4	54.4	70.1	187.5	45.7	85.2	115.9	58.8	64.2	134.9	63.8	68.8	139.4	58.6	87.2	4	2	3	4	2	3	4	2	3	4	2	3	4	2	3	High	High	High	High	High	High	High	High	High	High	High	High	High	High	High
Q9EPL2	Q9EPL2	Q9EPL2	Q9EPL2	Q9EPL2	Clstn1	Calsyntenin-1 (Alcadein-alpha) (Alc-alpha) [Cleaved into: Soluble Alc-alpha (SAlc-alpha); CTF1-alpha (C-terminal fragment 1-alpha)]	reviewed	1	5	3.57508	High	3	4	3	Mouse	FALSE	2 v 2	0.0115315	0.92794	0.975357	2 v 2	-0.124362	0.217681	0.876021	6 samples	-0.0564153	0.615364	0.90113	NA	0.112972	-0.0899088	NA	-0.168624	-0.0801	6.43129	NA	7.37851	6.31832	NA	7.46842	6.59991	NA	7.45861	6.74281	NA	7.41193	6.36632	NA	7.2854	86.3	NA	166.4	79.8	NA	177.1	97	NA	175.9	107.1	NA	170.3	82.5	NA	156	60	NA	99.6	61.2	NA	108.2	61.7	NA	97.2	69	NA	92.2	51.6	NA	97.7	1	NA	3	1	NA	3	1	NA	3	1	NA	3	1	NA	3	High	Not Found	High	High	Not Found	High	High	Not Found	High	High	Not Found	High	High	Not Found	High
P20108, Q8K4K8	P20108	P20108	P20108	P20108	Prdx3	Thioredoxin-dependent peroxide reductase, mitochondrial (EC 1.11.1.24) (Antioxidant protein 1) (AOP-1) (PRX III) (Perioredoxin-3) (Protein MER5) (Thioredoxin-dependent peroxiredoxin 3)	reviewed	0	5	36.965	High	8	18	8	Mouse	FALSE	3 v 3	-0.0219111	0.553879	0.769166	3 v 3	-0.0677778	0.623462	0.949005	9 samples	-0.0448444	0.615554	0.90113	0.0105435	-0.0840541	0.00777735	-0.303603	0.0495253	0.0507448	8.05907	6.36457	8.60955	8.14313	6.35403	8.60177	8.00955	6.66818	8.5588	7.78856	6.76818	8.41151	7.79442	6.54071	8.5611	266.7	82.4	390.6	282.7	81.8	388.5	257.7	101.7	377.1	221.1	109	340.5	222	93.1	377.7	185.5	58.4	233.8	216.9	50	237.3	163.9	82.2	208.4	142.4	109	184.4	138.9	68.2	236.5	4	2	6	4	2	6	4	2	6	4	2	6	4	2	6	High	High	High	High	High	High	High	High	High	High	High	High	High	High	High
F6ZKZ3, H3BLH2, Q3UDS4, Q9R112	Q9R112	Q9R112	Q9R112	Q9R112	Sqor	Sulfide:quinone oxidoreductase, mitochondrial (SQOR) (EC 1.8.5.8) (Sulfide quinone oxidoreductase)	reviewed	1	4	47.7778	High	18	50	18	Mouse	FALSE	3 v 3	-0.243885	0.0475611	0.336986	3 v 3	0.0816458	0.597754	0.944389	9 samples	-0.0811194	0.616508	0.90113	-0.303116	-0.294902	-0.133635	0.248312	-0.177658	0.174284	9.66249	10.1383	9.59003	9.95739	10.4414	9.72366	9.84015	9.88996	9.41574	9.46679	10.099	9.54632	9.70805	10.1235	9.61563	810.4	1127	770.7	994.2	1390.5	845.5	916.6	948.8	683	707.6	1096.7	747.7	836.4	1115.5	784.5	563.7	798.3	461.3	762.8	849.9	516.5	583.1	766.6	377.5	455.8	1096.7	404.8	523.5	817.2	491.3	12	15	9	12	15	9	12	15	9	12	15	9	12	15	9	High	High	High	High	High	High	High	High	High	High	High	High	High	High	High
D3YXU7, D3YXW4, D3YZ13, D3Z2E0, D3Z2P4, E9Q5G1, F6UVU0, F8VQB6, Q80TR9	F8VQB6	F8VQB6	F8VQB6	F8VQB6	Myo10	Unconventional myosin-X (Unconventional myosin-10)	reviewed	0	5	7.90495	High	15	19	14	Mouse	FALSE	3 v 3	0.0361744	0.679395	0.846432	3 v 3	0.0392269	0.548586	0.934637	9 samples	0.0377007	0.616609	0.90113	-0.11497	0.112129	0.111365	0.138823	-0.0503108	0.029169	6.30195	8.15228	8.02126	6.18982	8.26725	7.90989	6.35226	8.01346	7.99209	6.35931	7.88081	7.88387	6.56224	8.29278	8.01179	78.9	284.5	259.8	73	308.1	240.5	81.7	258.4	254.6	82.1	235.7	236.2	94.5	313.6	258.1	54.9	201.5	155.5	56	188.3	146.9	52	208.8	140.7	52.9	235.7	127.9	59.2	229.7	161.6	3	7	5	3	7	5	3	7	5	3	7	5	3	7	5	High	High	High	High	High	High	High	High	High	High	High	High	High	High	High
D3YYD8, D6RCI5, D6RI91, Q3TKL5, Q922R1	Q922R1	Q922R1	Q922R1	Q922R1	Phaf1	Phagosome assembly factor 1	reviewed	0	2	37.2038	High	12	28	12	Mouse	FALSE	3 v 3	0.331347	0.0201802	0.30387	3 v 3	-0.128407	0.356182	0.900414	9 samples	0.10147	0.616948	0.90113	0.237729	0.394898	0.361414	-0.270621	-0.197897	0.0832956	8.43546	9.16817	8.47776	8.04056	8.93044	8.11634	8.63336	9.43879	8.39446	8.56834	9.45718	8.32373	8.47411	8.98499	8.46107	346.2	575.3	356.5	263.3	487.9	277.5	397.1	694	336.5	379.6	702.9	320.4	355.6	506.7	352.4	240.8	407.5	213.4	202	298.2	169.5	252.6	560.7	186	244.5	702.9	173.4	222.6	371.2	220.7	5	7	7	5	7	7	5	7	7	5	7	7	5	7	7	High	High	High	High	High	High	High	High	High	High	High	High	High	High	High
Q3UI30, Q5SUS9, Q5SUT0, Q61545, Q6NVA3, Q9CRS5	Q3UI30, Q5SUS9, Q5SUT0, Q61545, Q6NVA3, Q9CRS5	Q61545	Q5SUS9	Q61545	Ewsr1	RNA-binding protein EWS	reviewed	0	5	7.78626	High	6	17	6	Mouse	FALSE	3 v 3	0.15343	0.156776	0.461737	3 v 3	-0.0286097	0.802945	0.980657	9 samples	0.06241	0.616981	0.90113	0.245663	0.196592	0.0180339	-0.159143	-0.096051	0.169365	8.40897	8.27798	6.59395	8.21237	8.03232	6.57592	8.50502	8.43713	6.42459	8.43546	8.04056	7.00338	8.28123	7.91049	6.27984	339.9	310.4	96.6	296.6	261.8	95.4	363.3	346.6	85.9	346.2	263.3	128.3	311.1	240.6	77.7	236.4	219.9	57.8	227.6	160	58.3	231.1	280	47.5	223	263.3	69.5	194.7	176.3	48.6	5	5	2	5	5	2	5	5	2	5	5	2	5	5	2	High	High	High	High	High	High	High	High	High	High	High	High	High	High	High
Q3TEA5, Q3UQL2	Q3UQL2	Q3UQL2	Q3UQL2	Q3UQL2	Cops3	COP9 signalosome complex subunit 3	unreviewed	0	2	19.6217	High	6	20	6	Mouse	FALSE	3 v 3	-0.0265259	0.675067	0.843709	3 v 3	-0.0795358	0.612006	0.947637	9 samples	-0.0530309	0.617651	0.90113	0.0802149	-0.0600019	-0.0997908	-0.237583	0.186061	-0.187086	8.21286	7.5306	7.55842	8.27286	7.45039	7.65821	8.0268	7.76818	7.74551	8.11582	7.97441	7.65964	7.97671	7.76752	7.55305	296.7	184.9	188.5	309.3	174.9	202	260.8	218	214.6	277.4	251.5	202.2	251.9	217.9	187.8	206.4	131	112.8	237.3	106.9	123.4	165.9	176.1	118.6	178.7	251.5	109.5	157.6	159.6	117.6	5	4	2	5	4	2	5	4	2	5	4	2	5	4	2	High	High	High	High	High	High	High	High	High	High	High	High	High	High	High
P51655	P51655	P51655	P51655	P51655	Gpc4	Glypican-4 (K-glypican) [Cleaved into: Secreted glypican-4]	reviewed	0	5	37.1634	High	18	78	15	Mouse	FALSE	3 v 3	0.104555	0.145611	0.447703	3 v 3	-0.273464	0.126582	0.834055	9 samples	-0.0844544	0.617652	0.90113	0.193541	0.0713101	0.048813	-0.0738727	-0.443917	-0.302601	9.05772	10.7725	8.6858	8.98641	10.5789	8.63699	9.50164	10.8464	8.9884	8.94251	11.518	8.43838	8.73708	10.4855	8.11998	532.9	1749.2	411.8	507.2	1529.6	398.1	724.9	1841.1	507.9	492	2932.7	346.9	426.7	1433.7	278.2	370.7	1239.1	246.5	389.2	934.9	243.2	461.1	1487.5	280.7	316.9	2932.7	187.8	267.1	1050.4	174.2	9	20	4	9	20	4	9	20	4	9	20	4	9	20	4	High	High	High	High	High	High	High	High	High	High	High	High	High	High	High
Q91VR8	Q91VR8	Q91VR8	Q91VR8	Q91VR8	Brk1	Protein BRICK1 (BRK1)	reviewed	0	5	10.6667	Medium	1	3	1	Mouse	FALSE	2 v 2	-0.0600939	0.622225	0.816081	2 v 2	-0.031318	0.878389	0.989457	6 samples	-0.045706	0.617684	0.90113	0.0289999	NA	-0.149188	0.130629	NA	-0.193265	NA	7.65105	6.44626	NA	7.62205	6.59544	NA	7.52042	6.63952	NA	7.31107	6.35403	NA	7.5345	6.80349	NA	201	87.2	NA	197	96.7	NA	183.6	99.7	NA	158.8	81.8	NA	185.4	111.7	NA	142.4	52.2	NA	120.4	59.1	NA	148.3	55.1	NA	158.8	44.3	NA	135.8	70	NA	1	1	NA	1	1	NA	1	1	NA	1	1	NA	1	1	Not Found	High	High	Not Found	High	High	Not Found	High	High	Not Found	High	High	Not Found	High	High
Q3TX25, Q3U3J9	Q3TX25, Q3U3J9	Q3TX25	Q3TX25	Q3TX25	Aldh3b1	Aldehyde dehydrogenase	unreviewed	0	2	5.98291	High	2	3	2	Mouse	FALSE	2 v 2	-0.452994	0.0920657	0.387774	2 v 2	0.117817	0.653847	0.95175	6 samples	-0.167589	0.617778	0.90113	NA	-0.518965	-0.387023	NA	-0.0770762	0.31271	6.03562	NA	4.2854	6.55459	NA	4.67243	6.1127	NA	3.97269	6.4446	NA	4.26303	6.53605	NA	4.32193	65.6	NA	19.5	94	NA	25.5	69.2	NA	15.7	87.1	NA	19.2	92.8	NA	20	45.6	NA	11.7	72.1	NA	15.6	44	NA	8.7	56.1	NA	10.4	58.1	NA	12.5	2	NA	1	2	NA	1	2	NA	1	2	NA	1	2	NA	1	High	Not Found	High	High	Not Found	High	High	Not Found	High	High	Not Found	High	High	Not Found	High
H7BXC3, P17751	P17751	P17751	P17751	P17751	Tpi1	Triosephosphate isomerase (TIM) (EC 5.3.1.1) (Methylglyoxal synthase) (EC 4.2.3.3) (Triose-phosphate isomerase)	reviewed	0	5	75.1004	High	16	115	16	Mouse	FALSE	3 v 3	0.150895	0.0105441	0.298042	3 v 3	-0.0281933	0.870375	0.988183	9 samples	0.0613507	0.617837	0.90113	0.120773	0.173119	0.158792	-0.272056	0.252372	-0.0648958	11.0382	11.1713	10.4351	10.8651	11.0505	10.2764	10.7859	11.4434	10.5	10.7421	11.3146	10.2047	10.6415	11.4115	10.523	2103	2306.2	1384.5	1865.2	2121	1240.2	1765.5	2784.8	1448.2	1712.8	2547.1	1180.1	1597.4	2723.9	1471.4	1462.8	1633.6	828.7	1431.1	1296.4	757.6	1123.1	2250	800.4	1103.3	2547.1	638.9	999.8	1995.6	921.4	13	14	13	13	14	13	13	14	13	13	14	13	13	14	13	High	High	High	High	High	High	High	High	High	High	High	High	High	High	High
A2AMQ5, Q6PBC0, Q99L43	A2AMQ5, Q6PBC0, Q99L43	Q99L43	Q99L43	Q99L43	Cds2	Phosphatidate cytidylyltransferase 2 (EC 2.7.7.41) (CDP-DAG synthase 2) (CDP-DG synthase 2) (CDP-diacylglycerol synthase 2) (CDS 2) (CDP-diglyceride pyrophosphorylase 2) (CDP-diglyceride synthase 2) (CTP:phosphatidate cytidylyltransferase 2)	reviewed	0	5	4.27928	High	1	3	1	Mouse	FALSE	2 v 2	-0.400575	0.31204	0.584231	2 v 2	0.096128	0.160559	0.834222	6 samples	-0.152223	0.617857	0.90113	-0.614315	NA	-0.186835	0.0713566	NA	0.120899	NA	5.2211	4.95884	NA	5.83542	5.14568	NA	5.14975	4.83794	NA	5.59395	5.26303	NA	5.87529	5.1416	NA	37.3	31.1	NA	57.1	35.4	NA	35.5	28.6	NA	48.3	38.4	NA	58.7	35.3	NA	26.4	18.6	NA	34.9	21.6	NA	28.7	15.8	NA	48.3	20.8	NA	43	22.1	NA	1	1	NA	1	1	NA	1	1	NA	1	1	NA	1	1	Not Found	High	High	Not Found	High	High	Not Found	High	High	Not Found	High	High	Not Found	High	High
A0A0J9YVB4, Q4VC33, Q9CVN2	A0A0J9YVB4, Q4VC33, Q9CVN2	Q4VC33	Q4VC33	Q4VC33	Maea	E3 ubiquitin-protein transferase MAEA (EC 2.3.2.27) (Erythroblast macrophage protein) (Macrophage erythroblast attacher)	reviewed	0	5	2.0202	Medium	1	3	1	Mouse	FALSE	2 v 2	0.0569595	0.481292	0.722581	2 v 2	0.119379	0.754168	0.96697	6 samples	0.0881695	0.618788	0.901718	NA	0.00325298	0.110666	NA	-0.174251	0.41301	5.47249	NA	5.56682	5.46923	NA	5.45615	5.64674	NA	5.15381	5.67525	NA	5.49506	5.77083	NA	5.1127	44.4	NA	47.4	44.3	NA	43.9	50.1	NA	35.6	51.1	NA	45.1	54.6	NA	34.6	30.9	NA	28.4	34	NA	26.8	31.9	NA	19.7	32.9	NA	24.4	34.2	NA	21.7	1	NA	1	1	NA	1	1	NA	1	1	NA	1	1	NA	1	High	High	High	High	High	High	High	High	High	High	High	High	High	High	High
Q3TGX0, Q3U4R0	Q3TGX0, Q3U4R0	Q3TGX0	Q3TGX0	Q3TGX0	Scamp4	Secretory carrier-associated membrane protein (Secretory carrier membrane protein)	unreviewed	0	2	4.78261	Medium	1	3	1	Mouse	FALSE	3 v 3	-0.0469389	0.59554	0.797569	3 v 3	-0.0778995	0.628946	0.949005	9 samples	-0.0624192	0.619067	0.901718	0.0273073	-0.197037	0.0289127	-0.125155	0.180963	-0.289507	4.62059	5	4.65535	4.81762	4.97269	4.62644	4.43962	5.12516	4.94486	4.853	4.93074	4.52982	4.47897	5.42962	5.0045	24.6	32	25.2	28.2	31.4	24.7	21.7	34.9	30.8	28.9	30.5	23.1	22.3	43.1	32.1	17.1	22.7	15.1	21.6	19.2	15.1	13.8	28.2	17	18.6	30.5	12.5	14	31.6	20.1	1	1	1	1	1	1	1	1	1	1	1	1	1	1	1	High	High	High	High	High	High	High	High	High	High	High	High	High	High	High
A0A668KLD0, A0JLN9, H3BIX5, H3BLN1, Q3UPP2, Q6A099, Q6DFZ1, Q6PB54, Q8BY52, Q8BYH5, Q8R0M4	Q6A099, Q6DFZ1	Q6DFZ1	Q6DFZ1	Q6DFZ1	Gbf1	Golgi-specific brefeldin A-resistance factor 1	unreviewed	0	4	22.8909	High	35	83	33	Mouse	FALSE	3 v 3	-0.00183071	0.981058	0.993133	3 v 3	-0.0912504	0.465988	0.908885	9 samples	-0.0465405	0.619228	0.901718	0.100489	0.0254582	-0.131439	-0.251398	0.0987006	-0.121054	10.4578	10.5646	9.8197	10.4323	10.4641	9.95114	10.3591	10.816	9.94075	10.3963	10.9464	9.88341	10.4415	10.7214	9.97169	1406.4	1514.5	903.7	1381.8	1412.6	989.9	1313.4	1802.8	982.8	1347.7	1973.3	944.5	1390.6	1688.3	1004.1	978.3	1072.8	540.9	1060.2	863.4	604.7	835.5	1456.6	543.2	868.1	1973.3	511.3	870.3	1236.9	628.8	19	24	16	19	24	16	19	24	16	19	24	16	19	24	16	High	High	High	High	High	High	High	High	High	High	High	High	High	High	High
D3YYD9, D3YYE0, P47856, Q3V0X4, Q9Z2Z9	P47856	P47856	P47856	P47856	Gfpt1	Glutamine--fructose-6-phosphate aminotransferase [isomerizing] 1 (EC 2.6.1.16) (D-fructose-6-phosphate amidotransferase 1) (Glutamine:fructose-6-phosphate amidotransferase 1) (GFAT 1) (GFAT1) (Hexosephosphate aminotransferase 1)	reviewed	0	5	45.0502	High	25	73	25	Mouse	FALSE	3 v 3	-0.0344643	0.522232	0.744279	3 v 3	-0.0433813	0.760638	0.97044	9 samples	-0.0389228	0.619329	0.901718	-0.0357437	0.0437801	-0.111429	-0.219522	0.196933	-0.107555	9.99492	10.4002	9.50144	9.95114	10.436	9.61287	9.79799	10.6198	9.60899	9.84204	10.8022	9.46209	9.54264	10.6133	9.34252	1020.4	1351.4	724.8	989.9	1385.3	783	890.2	1573.5	780.9	917.8	1785.6	705.3	745.8	1566.5	649.2	709.8	957.3	433.8	759.5	846.7	478.3	566.3	1271.3	431.6	591.2	1785.6	381.9	466.8	1147.7	406.5	13	21	10	13	21	10	13	21	10	13	21	10	13	21	10	High	High	High	High	High	High	High	High	High	High	High	High	High	High	High
A0A1B0GX81, G3UXT8, G3UYQ2, G3UYZ0, G3UZT6, G3V013, Q3TDL4, Q3UF95, Q8HWH4, Q9CRG8, Q9Z1R2, S4R183, S4R224	Q3UF95, Q9Z1R2	Q9Z1R2	Q9Z1R2	Q9Z1R2	Bag6	Large proline-rich protein BAG6 (BAG family molecular chaperone regulator 6) (BCL2-associated athanogene 6) (BAG-6) (HLA-B-associated transcript 3) (Protein Scythe)	reviewed	0	5	6.41248	High	6	10	6	Mouse	FALSE	3 v 3	0.124946	0.219268	0.504491	3 v 3	-0.027023	0.703953	0.958973	9 samples	0.0489615	0.619618	0.901722	0.243597	-0.00102793	0.132269	-0.148877	0.0502222	0.0175858	7.13237	7.69975	6.74551	7.1334	7.45615	6.61324	7.08215	7.84862	6.72792	7.13237	8.18537	6.7761	6.94134	7.89057	6.61912	140.3	207.9	107.3	140.4	175.6	97.9	135.5	230.5	106	140.3	291.1	109.6	122.9	237.3	98.3	97.6	147.3	64.2	107.7	107.3	59.8	86.2	186.2	58.6	90.4	291.1	59.3	76.9	173.9	61.5	3	4	3	3	4	3	3	4	3	3	4	3	3	4	3	High	High	High	High	High	High	High	High	High	High	High	High	High	High	High
Q148T4, Q148T5, Q80YX0, Q80YX1, Q8C9Z1, Q9WUU4	Q80YX1	Q80YX1	Q80YX1	Q80YX1	Tnc	Tenascin (TN) (Hexabrachion) (Tenascin-C) (TN-C)	reviewed	0	5	43.9336	High	73	323	73	Mouse	FALSE	3 v 3	-0.0332631	0.77301	0.899134	3 v 3	0.208982	0.480726	0.918419	9 samples	0.0878593	0.619867	0.901722	0.0263883	-0.23007	0.103892	0.537076	-0.266039	0.355908	11.9444	12.6213	12.3351	12.1745	12.5949	12.2312	12.2105	12.0842	11.9792	12.6209	12.5251	12.5425	13.0548	12.4945	12.6355	3941.2	6300.8	5166.9	4622.6	6186.6	4807.9	4739.3	4342.3	4037.3	6299.1	5894.4	5965.8	8508.9	5770.5	6362.9	2741.4	4463.3	3092.6	3546.8	3781.3	2937	3014.8	3508.4	2231.4	4057.6	5894.4	3229.8	5325.5	4227.7	3984.6	59	58	58	59	58	58	59	58	58	59	58	58	59	58	58	High	High	High	High	High	High	High	High	High	High	High	High	High	High	High
A0A0G2JFF1, A0A0G2JGC1, A0A0J9YUU8, P62141, P63087, Q3U7K1	P62141	P62141	P62141	P62141	Ppp1cb	Serine/threonine-protein phosphatase PP1-beta catalytic subunit (PP-1B) (EC 3.1.3.16) (EC 3.1.3.53)	reviewed	0	5	22.9358	High	6	9	3	Mouse	FALSE	2 v 2	-0.336308	0.219936	0.505193	2 v 2	0.0562741	0.889376	0.990518	6 samples	-0.140017	0.620433	0.902156	-0.215268	NA	-0.457348	0.376854	NA	-0.264306	NA	6.12102	6.82528	NA	6.33628	7.28263	NA	5.74416	7.08958	NA	6.14364	7.67878	NA	5.44626	7.72451	NA	69.6	113.4	NA	80.8	155.7	NA	53.6	136.2	NA	70.7	204.9	NA	43.6	211.5	NA	49.3	67.9	NA	49.4	95.1	NA	43.3	75.3	NA	70.7	110.9	NA	32	132.5	NA	1	2	NA	1	2	NA	1	2	NA	1	2	NA	1	2	High	Medium	Medium	High	Medium	Medium	High	Medium	Medium	High	Medium	Medium	High	Medium	Medium
P20444, Q4VA93	Q4VA93	Q4VA93	Q4VA93	Q4VA93	Prkca	Protein kinase C (EC 2.7.11.13)	unreviewed	1	5	5.80357	High	4	6	4	Mouse	FALSE	2 v 2	-0.027166	0.920144	0.972032	2 v 2	0.200971	0.223977	0.877692	6 samples	0.0869024	0.62084	0.902359	NA	-0.242599	0.188267	NA	0.127196	0.274746	7.50224	NA	7.55459	7.74483	NA	7.36632	7.37504	NA	7.27984	7.54381	NA	7.44956	7.68299	NA	7.90147	181.3	NA	188	214.5	NA	165	166	NA	155.4	186.6	NA	174.8	205.5	NA	239.1	126.1	NA	112.5	164.6	NA	100.8	105.6	NA	85.9	120.2	NA	94.6	128.6	NA	149.7	3	NA	3	3	NA	3	3	NA	3	3	NA	3	3	NA	3	High	Not Found	High	High	Not Found	High	High	Not Found	High	High	Not Found	High	High	Not Found	High
A0A2I3BPT1, A0A2I3BQZ9, A0A2I3BR03, P12023, Q3TVS1, Q3TWF3, Q3TXI9, Q53ZT3, Q6GR78, Q8BPC7, Q8BPV5	A0A2I3BQZ9, P12023, Q53ZT3	P12023	P12023	P12023	App	Amyloid-beta precursor protein (ABPP) (APP) (Alzheimer disease amyloid A4 protein homolog) (Alzheimer disease amyloid protein) (Amyloid precursor protein) (Amyloid-beta (A4) precursor protein) (Amyloid-beta A4 protein) (Amyloidogenic glycoprotein) (AG) [Cleaved into: N-APP; Soluble APP-alpha (S-APP-alpha); Soluble APP-beta (S-APP-beta); C99 (APP-C99) (Beta-secretase C-terminal fragment) (Beta-CTF); Amyloid-beta protein 42 (Abeta42) (Beta-APP42); Amyloid-beta protein 40 (Abeta40) (Beta-APP40); C83 (Alpha-secretase C-terminal fragment) (Alpha-CTF); P3(42); P3(40); C80; Gamma-secretase C-terminal fragment 59 (APP-C59) (Amyloid intracellular domain 59) (AID(59)) (Gamma-CTF(59)); Gamma-secretase C-terminal fragment 57 (APP-C57) (Amyloid intracellular domain 57) (AID(57)) (Gamma-CTF(57)); Gamma-secretase C-terminal fragment 50 (Amyloid intracellular domain 50) (AID(50)) (Gamma-CTF(50)); C31]	reviewed	0	5	17.2727	High	13	35	12	Mouse	FALSE	3 v 3	-0.0290614	0.685605	0.850261	3 v 3	-0.0280295	0.547101	0.934637	9 samples	-0.0285455	0.621418	0.902577	-0.0204905	0.0738662	-0.14056	0.0117733	-0.106058	0.0101958	9.14211	8.26491	8.82782	9.06824	8.2854	8.96838	9.24816	8.25314	8.81762	9.09777	8.45574	8.77775	9.19155	8.13031	8.82177	565	307.6	454.4	536.8	312	500.9	608.1	305.1	451.2	547.9	351.1	438.9	584.7	280.2	452.5	393	217.9	272	411.9	190.7	306	386.8	246.5	249.4	352.9	351.1	237.6	365.9	205.3	283.4	11	7	8	11	7	8	11	7	8	11	7	8	11	7	8	High	High	High	High	High	High	High	High	High	High	High	High	High	High	High
A2ATK8, A2ATK9, A2ATL0, A2ATL1, Q8K2R1	A2ATK9	A2ATK9	A2ATK9	A2ATK9	Fam171a1	Family with sequence similarity 171, member A1	unreviewed	0	2	44.9552	High	31	92	30	Mouse	FALSE	3 v 3	0.13255	0.0374123	0.324625	3 v 3	-0.0448455	0.608106	0.947637	9 samples	0.0438525	0.621686	0.902577	0.177101	0.134767	0.0857833	0.0710976	-0.183709	-0.021925	10.6917	10.4572	10.9551	10.5569	10.2801	10.8693	10.8754	10.3861	10.977	10.8171	10.1954	10.9381	10.791	10.0916	10.896	1653.9	1405.8	1985.2	1506.4	1243.4	1870.6	1878.5	1338.2	2015.6	1804.1	1172.5	1962	1771.8	1091.1	1905.6	1150.4	995.8	1188.2	1155.8	760	1142.7	1195	1081.2	1114	1162.1	1172.5	1062.2	1108.9	799.4	1193.3	21	19	20	21	19	20	21	19	20	21	19	20	21	19	20	High	High	High	High	High	High	High	High	High	High	High	High	High	High	High
A0A286YD08, A0A286YDI8, G3X972, Q3V222, Q80U83, Q8CGF4, Q8R2V9	A0A286YDI8, G3X972, Q3V222, Q80U83, Q8CGF4	G3X972	G3X972	G3X972	Sec24c	Sec24-related gene family, member C (S. cerevisiae)	unreviewed	1	3	5.38321	High	5	11	5	Mouse	FALSE	3 v 3	0.274801	0.11046	0.406284	3 v 3	-0.106816	0.184008	0.851494	9 samples	0.0839926	0.621839	0.902577	0.149843	0.202493	0.472068	-0.213736	-0.057244	-0.0494687	5.39232	7.13853	6.42626	5.18982	6.98868	5.9542	5.44956	7.35226	6.47573	5.32912	7.34873	6.7046	5.6837	7.38629	6.72656	42	140.9	86	36.5	127	62	43.7	163.4	89	40.2	163	104.3	51.4	167.3	105.9	29.2	99.8	51.5	28	77.6	37.9	27.8	132	49.2	25.9	163	56.4	32.2	122.6	66.3	1	2	3	1	2	3	1	2	3	1	2	3	1	2	3	High	High	High	High	High	High	High	High	High	High	High	High	High	High	High
A0A2R8VHH6, P18052, Q91V35	Q91V35	Q91V35	Q91V35	Q91V35	Ptpra	Receptor-type tyrosine-protein phosphatase alpha (EC 3.1.3.48)	unreviewed	0	3	33.0391	High	29	87	28	Mouse	FALSE	3 v 3	-0.0334221	0.790432	0.908457	3 v 3	-0.0304271	0.676011	0.952805	9 samples	-0.0319246	0.622327	0.902577	0.143956	-0.235594	-0.00862819	0.0581978	-0.151878	0.0023985	10.4305	11.0112	10.0816	10.666	10.8672	10.0902	10.5823	10.953	10.0792	10.6568	10.9832	10.1188	10.7114	10.5262	10.1987	1380	2063.9	1083.6	1624.8	1867.9	1090.1	1533.2	1982.3	1081.8	1614.4	2024.3	1111.9	1676.7	1474.7	1175.2	959.9	1462	648.6	1246.7	1141.7	665.9	975.3	1601.6	597.9	1039.9	2024.3	602	1049.4	1080.4	735.9	18	25	16	18	25	16	18	25	16	18	25	16	18	25	16	High	High	High	High	High	High	High	High	High	High	High	High	High	High	High
A2AS44, A2AS45, A2AS47, B7ZNF6, E9QKH8, O35927, Q05D18, Q3UIX3, Q3US07, Q3USD8, Q68FH0, V9GXG7	A2AS45, Q68FH0	Q68FH0	Q68FH0	Q68FH0	Pkp4	Plakophilin-4 (Armadillo-related protein)	reviewed	0	5	19.4118	High	19	35	18	Mouse	FALSE	3 v 3	0.00157431	0.988363	0.995671	3 v 3	-0.110036	0.345216	0.900183	9 samples	-0.0542306	0.622329	0.902577	-0.142451	0.18264	-0.0354656	0.0638072	-0.157806	-0.236108	8.8189	8.51254	8.38154	8.63626	8.65499	8.41701	8.97671	8.44874	8.61765	8.9747	8.33628	8.67455	8.90479	8.39103	8.75922	451.6	365.2	333.5	397.9	403.1	341.8	503.8	349.4	392.8	503.1	323.2	408.6	479.3	335.7	433.3	314.1	258.7	199.6	305.3	246.4	208.8	320.5	282.3	217.1	324.1	323.2	221.2	300	245.9	271.3	10	6	7	10	6	7	10	6	7	10	6	7	10	6	7	High	High	High	High	High	High	High	High	High	High	High	High	High	High	High
P97310, Q3UJN1, Q3UK39	P97310, Q3UJN1, Q3UK39	P97310	Q3UJN1	P97310	Mcm2	DNA replication licensing factor MCM2 (EC 3.6.4.12) (Minichromosome maintenance protein 2 homolog) (Nuclear protein BM28)	reviewed	0	5	7.63274	High	6	6	6	Mouse	FALSE	3 v 3	0.150543	0.118447	0.416046	3 v 3	0.01071	0.965501	0.997933	9 samples	0.0806264	0.622705	0.902735	0.0915377	0.26453	0.0955603	0.394737	0.00249386	-0.365101	5.85549	7.25644	6.83162	5.59096	7.16491	6.73606	5.853	6.86171	7.19673	5.8125	6.98071	7.13134	5.86047	6.75489	7.04439	57.9	152.9	113.9	48.2	143.5	106.6	57.8	116.3	146.7	56.2	126.3	140.2	58.1	108	132	40.3	108.3	68.2	37	87.7	65.1	36.8	94	81.1	36.2	126.3	75.9	36.4	79.1	82.6	2	1	3	2	1	3	2	1	3	2	1	3	2	1	3	High	High	High	High	High	High	High	High	High	High	High	High	High	High	High
A0A286YEB7, Q3TIF8, Q5M9M7, Q9CQK2, Q9CY61, Q9D7P1, Q9DCA4	A0A286YEB7, Q3TIF8, Q5M9M7, Q9CQK2, Q9CY61, Q9D7P1, Q9DCA4	Q9CQK2	Q9CQK2	Q9CQK2	Rps24	40S ribosomal protein S24	unreviewed	0	2	19.403	High	3	4	3	Mouse	FALSE	2 v 2	-0.0410274	0.745405	0.883171	2 v 2	0.197723	0.430287	0.908885	6 samples	0.0783476	0.623453	0.90343	0.056034	NA	-0.138089	0.356275	NA	0.0391706	NA	8.78463	5.48543	NA	8.7286	5.62352	NA	8.42836	5.44626	NA	8.49426	6.07039	NA	8.73674	5.56986	NA	441	44.8	NA	424.2	49.3	NA	344.5	43.6	NA	360.6	67.2	NA	426.6	47.5	NA	312.4	26.8	NA	259.3	30.1	NA	278.3	24.1	NA	360.6	36.4	NA	312.5	29.7	NA	3	1	NA	3	1	NA	3	1	NA	3	1	NA	3	1	Not Found	High	High	Not Found	High	High	Not Found	High	High	Not Found	High	High	Not Found	High	High
A2AQV2, Q3U2T1, Q3U3W1, Q80V53	A2AQV2, Q3U2T1, Q3U3W1, Q80V53	Q80V53	Q3U3W1	Q80V53	Chst14	Carbohydrate sulfotransferase 14 (EC 2.8.2.35) (Dermatan 4-sulfotransferase 1) (D4ST-1)	reviewed	0	4	15.9574	High	4	6	4	Mouse	FALSE	2 v 2	-0.0301479	0.851145	0.943724	2 v 2	0.217397	0.303029	0.884382	6 samples	0.0936247	0.624021	0.903528	0.0964298	-0.156726	NA	0.105322	0.329473	NA	6.06824	6.12102	NA	6.22497	6.02459	NA	5.73877	6.01569	NA	6.23074	6.20163	NA	6.06824	5.89966	NA	67.1	69.6	NA	74.8	65.1	NA	53.4	64.7	NA	75.1	73.6	NA	67.1	59.7	NA	46.7	49.3	NA	57.4	39.8	NA	34	52.3	NA	48.4	73.6	NA	42	43.7	NA	2	2	NA	2	2	NA	2	2	NA	2	2	NA	2	2	NA	High	High	High	High	High	High	High	High	High	High	High	High	High	High	High
Q3U9A8, Q9JJU8	Q3U9A8, Q9JJU8	Q9JJU8	Q3U9A8	Q9JJU8	Sh3bgrl	Adapter Sh3bgrl (SH3 domain-binding glutamic acid-rich-like protein 1)	reviewed	1	3	85.0877	High	9	21	9	Mouse	FALSE	3 v 3	0.00958679	0.950934	0.981448	3 v 3	-0.123449	0.287888	0.884382	9 samples	-0.0569314	0.624303	0.903528	-0.221766	-0.00505323	0.25558	-0.073218	-0.291137	-0.0059932	8.29232	7.84862	7.75622	8.29737	8.07039	7.50064	8.58346	7.92184	7.76222	8.53099	7.82146	7.6879	8.78823	8.17143	8.01179	313.5	230.5	216.2	314.6	268.8	181.1	383.6	242.5	217.1	369.9	226.2	206.2	442.1	288.3	258.1	218.1	163.3	129.4	241.4	164.3	110.6	244	195.9	120	238.3	226.2	111.6	276.7	211.2	161.6	4	5	4	4	5	4	4	5	4	4	5	4	4	5	4	High	High	High	High	High	High	High	High	High	High	High	High	High	High	High
A0A1L1SRW0, A0A1L1SUK3, B2CY77, P14206	B2CY77, P14206	P14206	B2CY77	P14206	Rpsa	40S ribosomal protein SA (37 kDa laminin receptor precursor) (37LRP) (37 kDa oncofetal antigen) (37/67 kDa laminin receptor) (LRP/LR) (67 kDa laminin receptor) (67LR) (Laminin receptor 1) (LamR) (Laminin-binding protein precursor p40) (LBP/p40) (OFA/iLRP)	reviewed	0	5	45.4237	High	11	29	10	Mouse	FALSE	3 v 3	-0.133723	0.447077	0.696325	3 v 3	0.0021576	0.981057	0.999015	9 samples	-0.0657825	0.624324	0.903528	-0.274543	0.151255	-0.277881	0.163068	-0.0840461	-0.0725496	8.8141	9.23721	6.83794	8.66285	9.51175	7.11582	8.89815	9.07414	6.91049	8.96953	8.87682	7.21432	8.94251	9.45327	7.15583	450.1	603.5	114.4	405.3	730	138.7	477.1	539	120.3	501.3	470.1	148.5	492	701	142.6	313.1	427.5	68.5	311	446.2	84.7	303.5	435.5	66.5	322.9	470.1	80.4	307.9	513.6	89.3	5	8	2	5	8	2	5	8	2	5	8	2	5	8	2	High	High	High	High	High	High	High	High	High	High	High	High	High	High	High
Q5FW64	Q5FW64	Q5FW64	Q5FW64	Q5FW64	Hbegf	Heparin-binding EGF-like growth factor	unreviewed	0	3	7.69231	Medium	1	3	1	Mouse	FALSE	3 v 3	0.0170049	0.91522	0.970236	3 v 3	0.181087	0.633331	0.949005	9 samples	0.0990459	0.62504	0.904176	0.227261	-0.251698	0.0754522	0.739526	-0.38585	0.189585	5.17792	6.55459	5.55766	5.42962	6.32733	5.4822	5.56377	5.81506	5.36807	5.56377	5.49185	5.66959	4.71699	5.54226	4.90207	36.2	94	47.1	43.1	80.3	44.7	47.3	56.3	41.3	47.3	45	50.9	26.3	46.6	29.9	25.2	66.6	28.2	33.1	49.1	27.3	30.1	45.5	22.8	30.5	45	27.5	16.5	34.1	18.7	1	1	1	1	1	1	1	1	1	1	1	1	1	1	1	High	High	High	High	High	High	High	High	High	High	High	High	High	High	High
D3Z0J6, D3Z2K9, D3Z335, D3Z6N3, Q3UDI8, Q3V122, Q61881	Q3UDI8, Q3V122, Q61881	Q61881	Q3V122	Q61881	Mcm7	DNA replication licensing factor MCM7 (EC 3.6.4.12) (CDC47 homolog)	reviewed	0	5	26.4256	High	16	26	16	Mouse	FALSE	3 v 3	0.25822	0.18928	0.4865	3 v 3	-0.0747457	0.70128	0.958973	9 samples	0.091737	0.625378	0.904278	0.0195426	0.474658	0.280458	-0.0771187	0.218897	-0.366015	8.71115	8.10329	7.46434	8.23649	8.08375	7.18388	8.49225	8.18041	7.83036	8.47695	7.99774	7.52669	8.22882	8.19328	7.27612	419.1	275	176.6	301.6	271.3	145.4	360.1	290.1	227.6	356.3	255.6	184.4	300	292.7	155	291.5	194.8	105.7	231.4	165.8	88.8	229.1	234.4	125.8	229.5	255.6	99.8	187.8	214.4	97.1	8	7	4	8	7	4	8	7	4	8	7	4	8	7	4	High	High	High	High	High	High	High	High	High	High	High	High	High	High	High
E9Q9E0, F6Z1Z9, Q8VCX5	Q8VCX5	Q8VCX5	Q8VCX5	Q8VCX5	Micu1	Calcium uptake protein 1, mitochondrial (Calcium-binding atopy-related autoantigen 1 homolog)	reviewed	0	5	22.4319	High	11	25	11	Mouse	FALSE	3 v 3	-0.0736706	0.28574	0.562801	3 v 3	-0.00131917	0.990414	0.999015	9 samples	-0.0374949	0.626061	0.904877	0.0129353	-0.163783	-0.0701643	0.132155	0.0545906	-0.190703	8.08746	8.44004	8.73944	8.25125	8.4271	8.80961	8.03287	8.30788	8.93015	8.07895	8.10014	8.90659	8.32238	8.45615	8.96347	272	347.3	427.4	304.7	344.2	448.7	261.9	316.9	487.8	270.4	274.4	479.9	320.1	351.2	499.2	189.2	246	255.8	233.8	210.4	274.1	166.6	256	269.6	174.2	274.4	259.8	200.3	257.3	312.6	4	7	7	4	7	7	4	7	7	4	7	7	4	7	7	High	High	High	High	High	High	High	High	High	High	High	High	High	High	High
A0A2I3BQ33, A0A2I3BQS3, A0A2I3BQY4, A0A2I3BRH6, A0A2I3BRZ8, A0A2I3BS07, Q3THZ8, Q9JK38	A0A2I3BQ33, A0A2I3BQS3, A0A2I3BQY4, A0A2I3BRH6, A0A2I3BRZ8, A0A2I3BS07, Q3THZ8, Q9JK38	Q9JK38	A0A2I3BQY4	Q9JK38	Gnpnat1	Glucosamine 6-phosphate N-acetyltransferase (EC 2.3.1.4) (Phosphoglucosamine acetylase) (Phosphoglucosamine transacetylase) (Protein EMeg32)	reviewed	1	5	8.15217	High	1	9	1	Mouse	FALSE	3 v 3	-0.0789546	0.477844	0.720362	3 v 3	-0.142424	0.737485	0.964972	9 samples	-0.110689	0.626586	0.905023	-0.257835	0.0412518	-0.02028	-0.809429	0.46933	-0.0871745	8.48502	6.11894	7.46434	8.44377	6.37678	7.48462	8.01569	6.92837	7.55152	8.55344	6.60288	7.4733	8.02625	6.99774	7.58871	358.3	69.5	176.6	348.2	83.1	179.1	258.8	121.8	187.6	375.7	97.2	177.7	260.7	127.8	192.5	249.2	49.2	105.7	267.2	50.8	109.4	164.6	98.4	103.7	242	97.2	96.2	163.1	93.7	120.5	2	2	2	2	2	2	2	2	2	2	2	2	2	2	2	High	High	High	High	High	High	High	High	High	High	High	High	High	High	High
Q32PJ2	Q32PJ2	Q32PJ2	Q32PJ2	Q32PJ2	APOA4	Apolipoprotein A-IV (Apo-AIV) (ApoA-IV) (Apolipoprotein A4)	reviewed	1	4	20	High	7	19	7		TRUE	3 v 3	-0.0893576	0.655844	0.83108	3 v 3	-0.0235742	0.840603	0.984447	9 samples	-0.0564659	0.626699	0.905023	-0.376004	0.219855	-0.111924	-0.0587489	0.170218	-0.182192	6.94369	8.12464	7.71081	6.72383	8.50064	7.82273	6.77347	8.18339	7.893	7.01346	7.89905	7.97785	6.91648	8.17642	7.95303	123.1	279.1	209.5	105.7	362.2	226.4	109.4	290.7	237.7	129.2	238.7	252.1	120.8	289.3	247.8	85.6	197.7	125.4	81.1	221.4	138.3	69.6	234.9	131.4	83.2	238.7	136.5	75.6	211.9	155.2	3	4	5	3	4	5	3	4	5	3	4	5	3	4	5	High	High	High	High	High	High	High	High	High	High	High	High	High	High	High
A0A286YCW8	A0A286YCW8	A0A286YCW8	A0A286YCW8	A0A286YCW8	Camk2g	Calcium/calmodulin-dependent protein kinase type II subunit gamma	unreviewed	1	1	58.3942	High	14	36	1	Mouse	FALSE	3 v 3	-0.0199026	0.860404	0.948455	3 v 3	-0.107165	0.645904	0.95175	9 samples	-0.0635336	0.627214	0.905215	-0.00542367	0.145308	-0.199593	-0.346176	0.290402	-0.26572	6.74819	5.73064	6.62059	6.60288	5.73606	6.82018	6.45779	6.07682	6.88631	6.71149	5.848	7.01235	6.90569	6.43129	7.12102	107.5	53.1	98.4	97.2	53.3	113	87.9	67.5	118.3	104.8	57.6	129.1	119.9	86.3	139.2	74.8	37.6	58.9	74.6	32.6	69	55.9	54.5	65.4	67.5	57.6	69.9	75	63.2	87.2	2	1	2	2	1	2	2	1	2	2	1	2	2	1	2	High	High	High	High	High	High	High	High	High	High	High	High	High	High	High
A0A3Q4EGR2, A0A3Q4L2X0, P70335, Q3TBE0	A0A3Q4EGR2, P70335	P70335	P70335	P70335	Rock1	Rho-associated protein kinase 1 (EC 2.7.11.1) (Rho-associated, coiled-coil-containing protein kinase 1) (Rho-associated, coiled-coil-containing protein kinase I) (ROCK-I) (p160 ROCK-1) (p160ROCK)	reviewed	0	5	12.6292	High	17	27	12	Mouse	FALSE	3 v 3	-0.105473	0.264925	0.54438	3 v 3	0.0346797	0.63883	0.949005	9 samples	-0.0353966	0.62768	0.905215	-0.0918737	0.006289	-0.230834	0.0495912	0.136124	-0.0816757	7.84486	6.77479	7.34961	7.83857	6.86666	7.58045	7.70874	6.7252	7.43129	7.85175	6.5345	7.45533	7.85549	6.76421	7.51964	229.9	109.5	163.1	228.9	116.7	191.4	209.2	105.8	172.6	231	92.7	175.5	231.6	108.7	183.5	159.9	77.6	97.6	175.6	71.3	116.9	133.1	85.5	95.4	148.8	92.7	95	145	79.6	114.9	5	2	3	5	2	3	5	2	3	5	2	3	5	2	3	High	High	High	High	High	High	High	High	High	High	High	High	High	High	High
A2RT60, D3YX27, D3YX28, F6TCV0, F6XUR8, Q3TXN0, Q3UJR3, Q80V84, Q9JIY5, S4R1A8, S4R1B3	D3YX27, Q3TXN0, Q3UJR3, Q9JIY5	Q9JIY5	Q3UJR3	Q9JIY5	Htra2	Serine protease HTRA2, mitochondrial (EC 3.4.21.108) (High temperature requirement protein A2) (HtrA2) (Omi stress-regulated endoprotease) (Serine protease 25) (Serine proteinase OMI)	reviewed	1	5	18.7773	High	7	15	7	Mouse	FALSE	3 v 3	0.039474	0.762558	0.894049	3 v 3	0.112349	0.679001	0.952805	9 samples	0.0759116	0.627915	0.905215	0.0078836	0.251156	-0.140617	0.448174	0.227688	-0.338814	8.25172	5.19771	8.0954	8.00056	5.18982	8.23601	8.02403	4.74953	8.43421	8.19967	5.22882	8.25267	8.15684	5.36457	8.45738	304.8	36.7	273.5	256.1	36.5	301.5	260.3	26.9	345.9	294	37.5	305	285.4	41.2	351.5	212	26	163.7	196.5	22.3	184.2	165.6	21.7	191.2	189.4	37.5	165.1	178.6	30.2	220.1	6	1	6	6	1	6	6	1	6	6	1	6	6	1	6	High	Medium	High	High	Medium	High	High	Medium	High	High	Medium	High	High	Medium	High
D3Z390, Q3TBD4, Q921C5	D3Z390, Q3TBD4, Q921C5	Q921C5	Q921C5	Q921C5	Bicd2	Protein bicaudal D homolog 2 (Bic-D 2)	reviewed	0	5	9.5122	High	7	10	6	Mouse	FALSE	2 v 2	0.0137876	0.953924	0.983304	2 v 2	0.100589	0.348153	0.900183	6 samples	0.0571884	0.628031	0.905215	-0.17638	0.203955	NA	0.0393487	0.16183	NA	4.95884	6.06393	NA	4.75489	6.24031	NA	4.79701	6.02459	NA	4.52356	5.87774	NA	4.72792	6.07895	NA	31.1	66.9	NA	27	75.6	NA	27.8	65.1	NA	23	58.8	NA	26.5	67.6	NA	21.6	47.4	NA	20.7	46.2	NA	17.7	52.6	NA	14.8	58.8	NA	16.6	49.5	NA	1	2	NA	1	2	NA	1	2	NA	1	2	NA	1	2	NA	High	High	Not Found	High	High	Not Found	High	High	Not Found	High	High	Not Found	High	High	Not Found
A0A0R4J119, A0A0U1RQ05, F6QD74, Q5SQX6, Q6PGK0, Q7TMB8, Q810V4, Q8C8R2	Q7TMB8	Q7TMB8	Q7TMB8	Q7TMB8	Cyfip1	Cytoplasmic FMR1-interacting protein 1 (Specifically Rac1-associated protein 1) (Sra-1)	reviewed	0	5	21.4685	High	24	63	24	Mouse	FALSE	3 v 3	-0.0116817	0.867762	0.950647	3 v 3	-0.0640215	0.66744	0.951982	9 samples	-0.0378516	0.628174	0.905215	-0.0479665	0.108995	-0.0960736	-0.174318	0.191922	-0.209668	10.0017	10.1645	9.43003	9.89269	10.2125	9.52611	9.80977	10.3388	9.6397	9.898	10.2514	9.61176	10.2074	10.4116	9.81762	1025.2	1147.7	689.8	950.6	1186.5	737.3	897.5	1295.1	797.7	954.1	1218.9	782.4	1182.3	1362.1	902.4	713.1	813	412.9	729.4	725.2	450.4	570.9	1046.4	440.9	614.6	1218.9	423.6	740	997.9	565.1	13	15	12	13	15	12	13	15	12	13	15	12	13	15	12	High	High	High	High	High	High	High	High	High	High	High	High	High	High	High
A0A571BEU1, Q6IRU2	Q6IRU2	Q6IRU2	Q6IRU2	Q6IRU2	Tpm4	Tropomyosin alpha-4 chain (Tropomyosin-4)	reviewed	0	4	69.7581	High	26	101	19	Mouse	FALSE	3 v 3	-0.06469	0.3447	0.614014	3 v 3	-0.0269254	0.869938	0.98802	9 samples	-0.0458077	0.628967	0.905902	-0.165053	0.0135294	-0.0425461	-0.119399	0.257606	-0.218984	10.1218	10.3537	10.6799	10.1083	10.5188	10.7225	9.86419	10.4731	10.8989	10.1156	10.2158	10.8706	10.259	10.764	11.1892	1114.2	1308.5	1640.5	1103.8	1467.1	1689.6	932	1421.4	1909.4	1109.4	1189.2	1872.3	1225.4	1738.9	2335	775	926.9	981.9	846.9	896.7	1032.1	592.9	1148.4	1055.3	714.6	1189.2	1013.6	766.9	1274	1462.2	14	13	17	14	13	17	14	13	17	14	13	17	14	13	17	High	High	High	High	High	High	High	High	High	High	High	High	High	High	High
F6QY34, F7AEX1, Q3UYH7, Q7TS64, Q8BVT9, Q99MK8	Q7TS64, Q99MK8	Q99MK8	Q99MK8	Q99MK8	Grk2	Beta-adrenergic receptor kinase 1 (Beta-ARK-1) (EC 2.7.11.15) (G-protein-coupled receptor kinase 2)	reviewed	0	5	8.70827	High	5	5	5	Mouse	FALSE	2 v 2	-0.00760381	0.958534	0.983801	2 v 2	-0.173741	0.659296	0.951982	6 samples	-0.0906724	0.629442	0.905902	-0.124179	0.108972	NA	-0.466781	0.119299	NA	6.24031	4.73877	NA	6.13134	4.86295	NA	6.12102	5.20555	NA	5.97728	4.94017	NA	6.22304	5.07468	NA	75.6	26.7	NA	70.1	29.1	NA	69.6	36.9	NA	63	30.7	NA	74.7	33.7	NA	52.6	18.9	NA	53.8	17.8	NA	44.3	29.8	NA	40.6	30.7	NA	46.8	24.7	NA	3	1	NA	3	1	NA	3	1	NA	3	1	NA	3	1	NA	High	High	Not Found	High	High	Not Found	High	High	Not Found	High	High	Not Found	High	High	Not Found
O35516, Q3U1W7, Q6PCM9	O35516	O35516	O35516	O35516	Notch2	Neurogenic locus notch homolog protein 2 (Notch 2) (Motch B) [Cleaved into: Notch 2 extracellular truncation; Notch 2 intracellular domain]	reviewed	0	5	28.6292	High	54	235	51	Mouse	FALSE	3 v 3	-0.0517016	0.613243	0.810924	3 v 3	-0.00657712	0.92924	0.99418	9 samples	-0.0291393	0.629644	0.905902	0.122453	-0.131818	-0.14574	0.102482	-0.124147	0.0019337	11.742	12.2203	11.8661	11.8738	12.0978	12.0118	11.8661	12.1178	11.8641	11.8694	12.033	11.8045	11.5563	11.9038	11.6583	3425.2	4771.7	3732.9	3752.9	4383.4	4129.7	3733	4444.5	3727.9	3741.4	4190.8	3576.8	3011.6	3831.9	3232.3	2382.5	3380.1	2234.3	2879.5	2679.2	2522.7	2374.7	3590.9	2060.4	2410	4190.8	1936.4	1884.9	2807.3	2024.1	39	46	40	39	46	40	39	46	40	39	46	40	39	46	40	High	High	High	High	High	High	High	High	High	High	High	High	High	High	High
F7DBQ0, Q3THH1, Q3TJL8, Q3TML0, Q922R8, Q9DAB4	F7DBQ0, Q3TJL8, Q3TML0	Q3TML0	Q3TJL8	Q3TML0	Pdia6	Protein disulfide-isomerase A6 (EC 5.3.4.1)	unreviewed	0	3	44.7191	High	20	66	20	Mouse	FALSE	3 v 3	0.0881485	0.0929185	0.387774	3 v 3	0.0237674	0.891419	0.990518	9 samples	0.0559579	0.629725	0.905902	0.0473418	0.0730375	0.144066	0.326228	-0.0783703	-0.176556	9.75989	9.86481	10.195	9.68685	9.81746	10.0509	9.83826	9.53858	10.3716	9.98655	9.25974	10.4589	9.62077	9.71081	10.0293	867	932.4	1172.2	824.2	902.3	1060.8	915.4	743.7	1324.8	1014.5	613	1407.5	787.3	838	1045	603.1	660.5	701.6	632.4	551.5	648	582.3	600.9	732.2	653.5	613	762	492.8	614	654.4	13	12	16	13	12	16	13	12	16	13	12	16	13	12	16	High	High	High	High	High	High	High	High	High	High	High	High	High	High	High
E9PWZ6, E9PZW8, E9QKV6, Q9QY06	E9QKV6	E9QKV6	E9QKV6	E9QKV6	Myo9b	Unconventional myosin-IXb	unreviewed	0	2	10.9638	High	18	30	1	Mouse	FALSE	3 v 3	-0.0473656	0.511007	0.736553	3 v 3	-0.000188767	0.997578	0.999015	9 samples	-0.0237772	0.630306	0.906114	-0.15869	0.045897	-0.0293042	-0.0955528	-0.000361351	0.0953479	8.64097	8.54071	8.1918	8.59507	8.6994	8.2211	8.64133	8.63626	8.09645	8.67737	9.13955	8.40897	8.69836	8.45656	8.30879	399.2	372.4	292.4	386.7	415.7	298.4	399.3	397.9	273.7	409.4	564	339.9	415.4	351.3	317.1	277.7	263.8	175	296.7	254.1	182.3	254	321.5	151.3	263.7	564	184	260	257.4	198.6	8	8	7	8	8	7	8	8	7	8	8	7	8	8	7	Medium	Not Found	Not Found	Medium	Not Found	Not Found	Medium	Not Found	Not Found	Medium	Not Found	Not Found	Medium	Not Found	Not Found
A2ALN0, P48410	P48410	P48410	P48410	P48410	Abcd1	ATP-binding cassette sub-family D member 1 (EC 3.1.2.-) (EC 7.6.2.-) (Adrenoleukodystrophy protein) (ALDP)	reviewed	0	5	8.15217	High	5	7	5	Mouse	FALSE	2 v 2	-0.128783	0.548031	0.76591	2 v 2	-0.00590359	0.982505	0.999015	6 samples	-0.0673432	0.630411	0.906114	-0.278627	0.0210616	NA	-0.220673	0.208865	NA	6.10852	7.0433	NA	6.08746	7.32193	NA	5.89966	7.26397	NA	6.12722	7.26209	NA	6.11686	7.31922	NA	69	131.9	NA	68	160	NA	59.7	153.7	NA	69.9	153.5	NA	69.4	159.7	NA	48	93.4	NA	52.2	97.8	NA	38	124.2	NA	45	153.5	NA	43.5	117	NA	2	3	NA	2	3	NA	2	3	NA	2	3	NA	2	3	NA	High	High	Not Found	High	High	Not Found	High	High	Not Found	High	High	Not Found	High	High	Not Found
A0A286YDJ4, Q64727, Q9ESQ3	Q64727	Q64727	Q64727	Q64727	Vcl	Vinculin (Metavinculin)	reviewed	0	5	68.8555	High	71	262	71	Mouse	FALSE	3 v 3	-0.119212	0.249807	0.533471	3 v 3	-0.0373065	0.874507	0.988629	9 samples	-0.0782593	0.63092	0.906461	0.0284232	-0.207641	-0.178418	-0.183482	0.374087	-0.302524	12.3467	11.9047	12.3915	12.5543	11.8763	12.5699	11.9726	12.0882	12.694	12.2804	11.7271	12.4045	12.4232	12.3069	12.8074	5208.7	3834.2	5372.9	6015	3759.4	6080.2	4019	4354.2	6626.4	4974.6	3390.1	5421.7	5492.4	5067.1	7168	3623.1	2716	3215.9	4615.2	2297.8	3714.2	2556.6	3518	3662.4	3204.4	3390.1	2935.2	3437.5	3712.3	4488.7	54	47	55	54	47	55	54	47	55	54	47	55	54	47	55	High	High	High	High	High	High	High	High	High	High	High	High	High	High	High
P70424, Q61527, Q80Y89, Q8C0E7, Q8R2X1	P70424	P70424	P70424	P70424	Erbb2	Receptor tyrosine-protein kinase erbB-2 (EC 2.7.10.1) (Proto-oncogene Neu) (Proto-oncogene c-ErbB-2) (p185erbB2) (CD antigen CD340)	reviewed	0	5	25.6369	High	29	96	26	Mouse	FALSE	3 v 3	0.0675012	0.356449	0.625689	3 v 3	-0.178424	0.0983333	0.833115	9 samples	-0.0554613	0.63134	0.906677	0.178974	0.0304248	-0.00689531	-0.152946	-0.293616	-0.0887096	10.4306	9.45882	10.2662	10.4001	9.27984	10.2731	10.7242	9.61176	10.3549	10.4232	9.75622	10.1835	10.5215	9.08534	10.3383	1380.1	703.7	1231.5	1351.3	621.6	1237.4	1691.6	782.4	1309.6	1373.1	864.8	1162.9	1469.9	543.2	1294.6	960	498.5	737.1	1036.8	379.9	755.9	1076.1	632.1	723.8	884.5	864.8	629.6	920	398	810.7	19	13	17	19	13	17	19	13	17	19	13	17	19	13	17	High	High	High	High	High	High	High	High	High	High	High	High	High	High	High
E9PWK7, O09127, P54761, Q3V1K8, Q5DTX7, Q62128, Q8C7S3, Q8C8K1, Q91YM0	E9PWK7, P54761, Q8C7S3, Q8C8K1	P54761	Q8C8K1	P54761	Ephb4	Ephrin type-B receptor 4 (EC 2.7.10.1) (Developmental kinase 2) (mDK-2) (Hepatoma transmembrane kinase) (Tyrosine kinase MYK-1)	reviewed	0	5	43.3637	High	36	138	30	Mouse	FALSE	3 v 3	0.141636	0.132616	0.432896	3 v 3	-0.037803	0.802987	0.980657	9 samples	0.0519164	0.63209	0.906959	0.256485	0.0807495	0.0876727	0.206223	-0.251589	-0.0680424	10.4166	11.0309	10.5951	10.3358	10.7745	10.5074	10.6682	10.8247	10.6631	10.539	10.9838	10.6455	10.367	10.7501	10.442	1366.8	2092.4	1546.8	1292.4	1751.6	1455.6	1627.2	1813.7	1621.5	1487.8	2025.1	1601.8	1320.6	1722.3	1391.1	950.7	1482.2	925.8	991.6	1070.6	889.2	1035.1	1465.4	896.2	958.4	2025.1	867.2	826.5	1261.8	871.1	21	23	18	21	23	18	21	23	18	21	23	18	21	23	18	High	High	High	High	High	High	High	High	High	High	High	High	High	High	High
Q9D6U8	Q9D6U8	Q9D6U8	Q9D6U8	Q9D6U8	Fam162a	Protein FAM162A (E2-induced gene 5 protein homolog) (Growth and transformation-dependent protein) (HGTD-P)	reviewed	0	4	23.2258	High	5	9	5	Mouse	FALSE	3 v 3	0.0188151	0.81821	0.926427	3 v 3	0.147854	0.599906	0.944389	9 samples	0.0833344	0.632199	0.906959	0.0795597	0.101445	-0.12456	-0.262174	0.56726	0.138475	7.18785	7.6125	6.21529	7.0864	7.53294	6.33985	6.62059	7.87467	6.07682	7.11686	7.26585	5.57289	6.97842	7.99266	5.65535	145.8	195.7	74.3	135.9	185.2	81	98.4	234.7	67.5	138.8	153.9	47.6	126.1	254.7	50.4	101.4	138.6	44.5	104.3	113.2	49.5	62.6	189.6	37.3	89.4	153.9	25.8	78.9	186.6	31.6	3	2	1	3	2	1	3	2	1	3	2	1	3	2	1	High	High	High	High	High	High	High	High	High	High	High	High	High	High	High
A0A0U1RQ96, A0A494B9T3, D3YZY0, D3Z2K3, E9Q2D1, F6WX90, I6L9D2, P62737, P63268, Q3U122, Q61852	P62737, P63268, Q3U122	P62737	P62737	P62737	Acta2	Actin, aortic smooth muscle (EC 3.6.4.-) (Alpha-actin-2) [Cleaved into: Actin, aortic smooth muscle, intermediate form]	reviewed	0	5	59.1512	High	22	521	9	Mouse	FALSE	3 v 3	-0.107106	0.0148399	0.302827	3 v 3	0.269559	0.11879	0.834055	9 samples	0.0812263	0.632343	0.906959	-0.128455	-0.109867	-0.0829971	0.364629	0.065221	0.378826	13.4765	13.0383	13.959	13.5863	13.1668	14.042	13.4113	12.6737	13.5802	13.4215	12.6114	13.5609	13.794	12.9297	13.6763	11397.9	8412.6	15924.7	12299.8	9196	16867.7	10894.1	6533.8	12247.1	10971.9	6257.8	12084.6	14204	7802.6	13091	7928.2	5959.2	9531.6	9437.4	5620.7	10303.9	6930.1	5279	6769	7067.6	6257.8	6542.4	8889.8	5716.4	8197.8	31	25	29	31	25	29	31	25	29	31	25	29	31	25	29	High	High	High	High	High	High	High	High	High	High	High	High	High	High	High
Q3TLX9, Q8BTC9	Q3TLX9	Q3TLX9	Q3TLX9	Q3TLX9	Smpdl3b	Acid sphingomyelinase-like phosphodiesterase	unreviewed	1	2	16.0088	High	7	17	7	Mouse	FALSE	3 v 3	0.0250901	0.847272	0.941039	3 v 3	-0.113407	0.281475	0.884382	9 samples	-0.0441584	0.634212	0.908954	0.215997	-0.180831	0.040104	0.0418318	-0.190114	-0.191939	7.35755	8.5074	7.25927	7.53838	8.2914	7.21917	7.54767	8.46557	7.45121	7.37764	8.11374	6.98413	7.224	8.06124	7.04439	164	363.9	153.2	185.9	313.3	149	187.1	353.5	175	166.3	277	126.6	149.5	267.1	132	114.1	257.8	91.7	142.6	191.5	91	119	285.6	96.7	107.1	277	68.5	93.6	195.7	82.7	4	5	4	4	5	4	4	5	4	4	5	4	4	5	4	High	High	High	High	High	High	High	High	High	High	High	High	High	High	High
A0A0R4J1F8, A0A2K6EDP7, P59328, Q3TUH0	A0A0R4J1F8, A0A2K6EDP7, P59328	P59328	A0A2K6EDP7	P59328	Wdhd1	WD repeat and HMG-box DNA-binding protein 1 (Acidic nucleoplasmic DNA-binding protein 1) (And-1)	reviewed	0	5	5.46106	High	5	8	5	Mouse	FALSE	3 v 3	0.282858	0.147441	0.450743	3 v 3	-0.107823	0.0276679	0.749636	9 samples	0.0875176	0.634462	0.908954	0.0390885	0.427797	0.38169	-0.0712089	-0.125077	-0.127184	7.53528	7.71081	6.18388	7.10748	7.67172	5.80219	7.66035	7.78202	6.31107	7.53294	7.38543	6.42122	7.35226	7.60585	5.93074	185.5	209.5	72.7	137.9	203.9	55.8	202.3	220.1	79.4	185.2	167.2	85.7	163.4	194.8	61	129	148.4	43.5	105.8	124.6	34.1	128.7	177.8	43.9	119.3	167.2	46.4	102.3	142.7	38.2	3	2	1	3	2	1	3	2	1	3	2	1	3	2	1	High	High	High	High	High	High	High	High	High	High	High	High	High	High	High
Q9DAK9	Q9DAK9	Q9DAK9	Q9DAK9	Q9DAK9	Phpt1	14 kDa phosphohistidine phosphatase (EC 3.9.1.3) (Phosphohistidine phosphatase 1) (PHPT1) (Protein histidine phosphatase) (PHP)	reviewed	0	4	7.25806	Medium	1	2	1	Mouse	FALSE	2 v 2	-0.121763	0.29172	0.568758	2 v 2	0.0336726	0.333089	0.896389	6 samples	-0.0440453	0.634542	0.908954	NA	-0.181823	-0.0617036	NA	0.014249	0.0530962	6.93192	NA	6.89482	7.11374	NA	6.95652	6.91767	NA	6.84172	6.71149	NA	6.79961	6.92837	NA	6.99209	122.1	NA	119	138.5	NA	124.2	120.9	NA	114.7	104.8	NA	111.4	121.8	NA	127.3	84.9	NA	71.2	106.3	NA	75.9	76.9	NA	63.4	67.5	NA	60.3	76.2	NA	79.7	1	NA	1	1	NA	1	1	NA	1	1	NA	1	1	NA	1	High	Not Found	High	High	Not Found	High	High	Not Found	High	High	Not Found	High	High	Not Found	High
F6QAD9, Q3TC83, Q3URT5, Q8VEJ4	Q3URT5, Q8VEJ4	Q8VEJ4	Q3URT5	Q8VEJ4	Nle1	Notchless protein homolog 1	reviewed	0	5	16.0825	High	6	14	6	Mouse	FALSE	3 v 3	0.0420018	0.689586	0.852377	3 v 3	0.0629528	0.732798	0.964849	9 samples	0.0524773	0.636165	0.91089	-0.10515	0.208186	0.0229696	0.103437	0.318551	-0.233129	7.32193	7.13134	7.52042	7.11374	7.23649	7.49745	7.00338	7.02791	7.75355	7.23745	6.77347	7.53838	6.91528	6.85549	7.4814	160	140.2	183.6	138.5	150.8	180.7	128.3	130.5	215.8	150.9	109.4	185.9	120.7	115.8	178.7	111.3	99.3	109.9	106.3	92.2	110.4	81.6	105.4	119.3	97.2	109.4	100.7	75.5	84.8	111.9	3	3	3	3	3	3	3	3	3	3	3	3	3	3	3	High	High	High	High	High	High	High	High	High	High	High	High	High	High	High
A0A0A0MQG2, B2RX08, E9Q397, P15508, P70435, Q3TZN6, Q3UGX2, Q3UGY4, Q5DTR4, Q62261, Q8BQ35, Q8R1C2	Q62261	Q62261	Q62261	Q62261	Sptbn1	Spectrin beta chain, non-erythrocytic 1 (Beta-II spectrin) (Embryonic liver fodrin) (Fodrin beta chain)	reviewed	0	5	39.7799	High	83	178	56	Mouse	FALSE	3 v 3	-0.149455	0.179854	0.478585	3 v 3	0.0411647	0.722968	0.963124	9 samples	-0.0541452	0.636594	0.911117	-0.276989	-0.149779	-0.021597	0.136831	-0.16066	0.147324	11.6874	10.7264	11.457	11.8372	11.0034	11.4786	11.848	10.5896	11.3096	11.6044	10.6599	11.1796	11.7609	11.0165	11.1454	3298	1694.2	2811.2	3658.8	2052.8	2853.6	3686.5	1540.9	2538.3	3113.7	1617.9	2319.5	3470.4	2071.5	2265.2	2294	1200.1	1682.6	2807.3	1254.7	1743.2	2345.1	1245	1402.9	2005.7	1617.9	1255.7	2172	1517.7	1418.5	56	33	39	56	33	39	56	33	39	56	33	39	56	33	39	High	High	High	High	High	High	High	High	High	High	High	High	High	High	High
B2RWR8, E9PVU0, E9Q174, E9Q175, Q64331, Q64331, Q6A077, Q8BK95, V9GX76, V9GXM4	E9PVU0, E9Q175	E9PVU0	E9PVU0	E9PVU0	Myo6	Unconventional myosin-VI (Unconventional myosin-6)	unreviewed	0	3	11.2954	High	13	21	13	Mouse	FALSE	3 v 3	-0.123488	0.316698	0.588007	3 v 3	0.040986	0.439191	0.908885	9 samples	-0.0412512	0.636968	0.911117	-0.050472	-0.30872	-0.0112732	0.0488326	-0.0367336	0.110859	8.64169	7.01346	8.06447	8.95041	7.06393	8.07575	8.67842	6.96463	7.95361	8.78594	6.65821	8.13237	9.02403	7.26115	8.18339	399.4	129.2	267.7	494.7	133.8	269.8	409.7	124.9	247.9	441.4	101	280.6	520.6	153.4	290.7	277.8	91.5	160.2	379.6	81.8	164.8	260.6	100.9	137	284.3	101	151.9	325.9	112.4	182	9	2	5	9	2	5	9	2	5	9	2	5	9	2	5	High	High	High	High	High	High	High	High	High	High	High	High	High	High	High
P97370, Q1WWL1, Q3U9D4, Q3UFH4, Q71VC6	P97370	P97370	P97370	P97370	Atp1b3	Sodium/potassium-transporting ATPase subunit beta-3 (Sodium/potassium-dependent ATPase subunit beta-3) (ATPB-3) (CD antigen CD298)	reviewed	0	5	49.2806	High	12	62	12	Mouse	FALSE	3 v 3	0.279238	0.123984	0.424009	3 v 3	-0.110166	0.463039	0.908885	9 samples	0.0845362	0.637615	0.911117	0.426696	0.343865	0.0671537	0.107599	-0.122259	-0.315837	10.2713	10.6352	10.0285	9.92748	10.2085	9.9613	10.3936	10.5276	10.3443	10.2628	10.8032	10.2217	10.1895	9.98228	10.099	1235.9	1590.4	1044.4	973.8	1183.2	996.9	1345.2	1476.1	1300	1228.6	1786.9	1194.1	1167.7	1011.5	1096.7	859.7	1126.6	625.1	747.2	723.2	609	855.7	1192.6	718.5	791.4	1786.9	646.5	730.8	741	686.8	8	9	5	8	9	5	8	9	5	8	9	5	8	9	5	High	High	High	High	High	High	High	High	High	High	High	High	High	High	High
E0CY04, E9PXY8, F8VPX1, G3UWR8, Q6A4J8	E9PXY8, F8VPX1, Q6A4J8	Q6A4J8	E9PXY8	Q6A4J8	Usp7	Ubiquitin carboxyl-terminal hydrolase 7 (EC 3.4.19.12) (Deubiquitinating enzyme 7) (Herpesvirus-associated ubiquitin-specific protease) (mHAUSP) (Ubiquitin thioesterase 7) (Ubiquitin-specific-processing protease 7)	reviewed	0	5	8.0689	High	8	10	8	Mouse	FALSE	3 v 3	0.247972	0.185732	0.484175	3 v 3	-0.0883084	0.130469	0.834055	9 samples	0.0798316	0.637638	0.911117	0.344418	0.399497	0	-0.135748	-0.11026	-0.0189179	4.79181	6.90207	7.31379	4.39232	6.55766	7.31379	4.90207	7.03782	7.33271	4.57894	6.71425	7.55995	4.27053	6.824	7.60955	27.7	119.6	159.1	21	94.2	159.1	29.9	131.4	161.2	23.9	105	188.7	19.3	113.3	195.3	19.3	84.7	95.2	16.1	57.6	97.2	19	106.2	89.1	15.4	105	102.1	12.1	83	122.3	1	3	2	1	3	2	1	3	2	1	3	2	1	3	2	High	High	High	High	High	High	High	High	High	High	High	High	High	High	High
E9PWA9, F8VPU6, G3UY52, G3UZS3, P70398, Q4FE56, Q8BR77, Q8BS89, Q8C7T5, Q91XW2	P70398, Q4FE56	P70398	P70398	P70398	Usp9x	Probable ubiquitin carboxyl-terminal hydrolase FAF-X (EC 3.4.19.12) (Deubiquitinating enzyme FAF-X) (Fat facets homolog) (Fat facets protein-related, X-linked) (Ubiquitin carboxyl-terminal hydrolase FAM) (Ubiquitin thioesterase FAF-X) (Ubiquitin-specific protease 9, X chromosome) (Ubiquitin-specific-processing protease FAF-X)	reviewed	1	5	11.8796	High	30	58	29	Mouse	FALSE	3 v 3	-0.0387366	0.311122	0.583756	3 v 3	-0.13115	0.649793	0.95175	9 samples	-0.0849435	0.637674	0.911117	-0.027701	-0.0932527	0.00474391	0.0119666	0.208638	-0.614055	9.67543	10.2124	8.62936	9.76868	10.2401	8.62461	9.46679	10.2004	9.24341	9.63318	10.4943	8.73775	9.72809	10.2124	8.77808	817.7	1186.4	396	872.3	1209.4	394.7	707.6	1176.6	606.1	794.1	1442.4	426.9	848.1	1186.4	439	568.8	840.4	237	669.3	739.2	241.1	450.1	950.6	335	511.5	1442.4	231.1	530.8	869.2	274.9	15	24	7	15	24	7	15	24	7	15	24	7	15	24	7	High	High	High	High	High	High	High	High	High	High	High	High	High	High	High
Q8BML1	Q8BML1	Q8BML1	Q8BML1	Q8BML1	Mical2	[F-actin]-monooxygenase MICAL2 (EC 1.14.13.225) (ERK2-binding testicular protein 1) (MICAL C-terminal-like protein) (Mical-cL) (Molecule interacting with CasL protein 2) (MICAL-2) (mMical2)	reviewed	0	5	8.54167	High	6	8	6	Mouse	FALSE	3 v 3	-0.0261355	0.707173	0.861795	3 v 3	0.196934	0.519271	0.924	9 samples	0.0853992	0.638879	0.912452	-0.030906	0.0806878	-0.128188	0.411256	0.48865	-0.309104	6.1639	5.66676	4.49825	6.08321	5.69766	4.62644	5.67525	5.2555	4.80735	6.24982	5.1375	4.99095	6.17393	5.4363	5.07895	71.7	50.8	22.6	67.8	51.9	24.7	51.1	38.2	28	76.1	35.2	31.8	72.2	43.3	33.8	49.9	36	13.5	52	31.7	15.1	32.5	30.9	15.5	49	35.2	17.2	45.2	31.7	21.2	2	1	1	2	1	1	2	1	1	2	1	1	2	1	1	High	Medium	High	High	Medium	High	High	Medium	High	High	Medium	High	High	Medium	High
A0A0A0MQL0, A2AML9, Q6PFE7	A0A0A0MQL0, Q6PFE7	Q6PFE7	Q6PFE7	Q6PFE7	Tmeff1	Tomoregulin-1 (TR-1) (M7365) (Transmembrane protein with EGF-like and one follistatin-like domain)	reviewed	0	4	12.0968	High	4	9	4	Mouse	FALSE	2 v 2	0.0842731	0.0754747	0.36619	2 v 2	-0.337424	0.349085	0.900183	6 samples	-0.126575	0.639242	0.912584	0.074235	0.0943111	NA	-0.131317	-0.543531	NA	7.90809	8.01792	NA	7.81378	7.94369	NA	8.45162	8.14924	NA	8.19229	7.82845	NA	7.74281	8.07521	NA	240.2	259.2	NA	225	246.2	NA	350.1	283.9	NA	292.5	227.3	NA	214.2	269.7	NA	167.1	183.6	NA	172.6	150.5	NA	222.7	229.4	NA	188.4	227.3	NA	134.1	197.6	NA	3	3	NA	3	3	NA	3	3	NA	3	3	NA	3	3	NA	High	High	Not Found	High	High	Not Found	High	High	Not Found	High	High	Not Found	High	High	Not Found
Q2KJ83	Q2KJ83	Q2KJ83	Q2KJ83	Q2KJ83	CPN1	Carboxypeptidase N catalytic chain (CPN) (EC 3.4.17.3) (Carboxypeptidase N polypeptide 1) (Carboxypeptidase N small subunit)	reviewed	1	4	6.49351	High	2	3	2		TRUE	2 v 2	0.053701	0.769983	0.897037	2 v 2	0.05339	0.535431	0.930924	6 samples	0.0535455	0.641148	0.914727	NA	0.195805	-0.0884034	NA	-0.00629999	0.11308	5.51412	NA	6.49506	5.31832	NA	6.58346	5.52042	NA	6.38198	5.49825	NA	6.97384	5.84046	NA	6.71149	45.7	NA	90.2	39.9	NA	95.9	45.9	NA	83.4	45.2	NA	125.7	57.3	NA	104.8	31.8	NA	54	30.6	NA	58.6	29.2	NA	46.1	29.1	NA	68.1	35.9	NA	65.6	1	NA	2	1	NA	2	1	NA	2	1	NA	2	1	NA	2	High	Not Found	High	High	Not Found	High	High	Not Found	High	High	Not Found	High	High	Not Found	High
A0A087WSM3, Q80WV0, Q8CE26, Q9Z2A9	Q9Z2A9	Q9Z2A9	Q9Z2A9	Q9Z2A9	Ggt5	Glutathione hydrolase 5 proenzyme (EC 3.4.19.13) (Gamma-glutamyl leukotrienase) (GGL) (Gamma-glutamyltransferase 5) (GGT 5) (EC 2.3.2.2) (Gamma-glutamyltransferase-like activity 1) (Gamma-glutamyltranspeptidase 5) (Leukotriene-C4 hydrolase) (EC 3.4.19.14) [Cleaved into: Glutathione hydrolase 5 heavy chain; Glutathione hydrolase 5 light chain]	reviewed	0	5	12.3909	High	7	12	7	Mouse	FALSE	3 v 3	-0.0470479	0.700957	0.858876	3 v 3	-0.0380778	0.589439	0.941093	9 samples	-0.0425628	0.641384	0.914727	0.124263	-0.0240877	-0.241319	-0.150886	0.0527279	-0.0160748	7.81826	7.27705	7.15785	7.84235	7.15279	7.39917	7.76553	7.42794	7.17393	7.74752	7.43796	7.29094	8.2427	7.14771	7.73877	225.7	155.1	142.8	229.5	142.3	168.8	217.6	172.2	144.4	214.9	173.4	156.6	302.9	141.8	213.6	157	109.9	85.5	176.1	87	103.1	138.4	139.1	79.8	138.4	173.4	84.8	189.6	103.9	133.8	5	3	2	5	3	2	5	3	2	5	3	2	5	3	2	High	High	High	High	High	High	High	High	High	High	High	High	High	High	High
A0A0A6YVR7, A0A0A6YW53, A0A0A6YWR8, A0A0A6YXE5, B7ZNR9, E9PVG7, F8VPL5, P97820	A0A0A6YW53, A0A0A6YWR8	A0A0A6YW53	A0A0A6YW53	A0A0A6YW53	Map4k4	Mitogen-activated protein kinase kinase kinase kinase 4	unreviewed	1	1	15.2174	High	19	33	1	Mouse	FALSE	3 v 3	-0.0910254	0.052305	0.344478	3 v 3	0.208424	0.0418858	0.753465	9 samples	0.0586991	0.641557	0.914727	-0.071661	-0.0671142	-0.134301	0.215729	0.280809	0.128733	3.87774	4.43296	4.03562	3.94486	4.50462	4.16993	3.59694	4.21723	3.90689	4.62644	4.12928	4.16993	4.24793	4.63227	4.1127	14.7	21.6	16.4	15.4	22.7	18	12.1	18.6	15	24.7	17.5	18	19	24.8	17.3	10.2	15.3	9.8	11.8	13.9	11	7.7	15	8.3	15.9	17.5	9.7	11.9	18.2	10.8	1	1	1	1	1	1	1	1	1	1	1	1	1	1	1	High	High	High	High	High	High	High	High	High	High	High	High	High	High	High
P61804	P61804	P61804	P61804	P61804	Dad1	Dolichyl-diphosphooligosaccharide--protein glycosyltransferase subunit DAD1 (Oligosaccharyl transferase subunit DAD1) (Defender against cell death 1) (DAD-1)	reviewed	1	4	19.469	High	2	6	2	Mouse	FALSE	2 v 2	-0.49904	0.0728448	0.3639	2 v 2	0.151188	0.435302	0.908885	6 samples	-0.173926	0.642314	0.91542	NA	-0.556393	-0.441688	NA	0.274394	0.0279824	4.93546	NA	6.46761	5.49185	NA	6.90929	4.66107	NA	6.43962	4.8679	NA	6.47573	4.96809	NA	6.64386	30.6	NA	88.5	45	NA	120.2	25.3	NA	86.8	29.2	NA	89	31.3	NA	100	21.3	NA	53	34.5	NA	73.4	16.1	NA	48	18.8	NA	48.2	19.6	NA	62.6	1	NA	2	1	NA	2	1	NA	2	1	NA	2	1	NA	2	High	Medium	High	High	Medium	High	High	Medium	High	High	Medium	High	High	Medium	High
Q8C9S4	Q8C9S4	Q8C9S4	Q8C9S4	Q8C9S4	Ccdc186	Coiled-coil domain-containing protein 186 (Oocyte-testis gene 1 protein)	reviewed	1	4	2.61723	High	3	4	3	Mouse	FALSE	2 v 2	0.0307458	0.92555	0.974803	2 v 2	0.161773	0.266788	0.883972	6 samples	0.0962592	0.643023	0.916043	-0.230959	0.292451	NA	0.233835	0.0897099	NA	6.25361	7.45204	NA	5.96116	7.68299	NA	6.1639	7.2182	NA	6.09381	7.37417	NA	6.1334	7.00225	NA	76.3	175.1	NA	62.3	205.5	NA	71.7	148.9	NA	68.3	165.9	NA	70.2	128.2	NA	53.1	124	NA	47.8	125.6	NA	45.6	120.3	NA	44	165.9	NA	44	93.9	NA	2	1	NA	2	1	NA	2	1	NA	2	1	NA	2	1	NA	High	High	Not Found	High	High	Not Found	High	High	Not Found	High	High	Not Found	High	High	Not Found
Q3B7Z2	Q3B7Z2	Q3B7Z2	Q3B7Z2	Q3B7Z2	Osbp	Oxysterol-binding protein 1	reviewed	0	5	16.1491	High	11	21	11	Mouse	FALSE	3 v 3	0.115511	0.00179805	0.275592	3 v 3	-0.0112213	0.947574	0.996013	9 samples	0.0521446	0.643964	0.916258	0.113767	0.124742	0.108023	-0.0925232	0.281568	-0.222709	9.00983	8.33584	8.02569	8.88509	8.22207	7.91767	8.72826	8.42836	8.2484	8.95884	8.59171	8.01067	9.08905	8.27426	8.35887	515.5	323.1	260.6	472.8	298.6	241.8	424.1	344.5	304.1	497.6	385.8	257.9	544.6	309.6	328.3	358.6	228.9	156	362.8	182.5	147.7	269.8	278.3	168.1	320.5	385.8	139.6	340.8	226.8	205.6	8	3	5	8	3	5	8	3	5	8	3	5	8	3	5	High	High	High	High	High	High	High	High	High	High	High	High	High	High	High
A0A1W2P6Q3, A0A1W2P7B7, A0A1W2P828, A0A1W2P871, A0A1W2P8B6, Q542X7, Q9JJD8	Q542X7	Q542X7	Q542X7	Q542X7	Cct2	T-complex protein 1 subunit beta (CCT-beta)	unreviewed	0	3	62.8037	High	35	191	35	Mouse	FALSE	3 v 3	0.155001	0.263021	0.542746	3 v 3	-0.0310569	0.833849	0.984106	9 samples	0.0619718	0.643968	0.916258	0.33035	0.152488	-0.0178363	-0.153175	0.229444	-0.16944	11.7476	12.2613	11.8143	11.5951	11.9309	11.8321	11.5182	12.4144	11.9837	11.5981	12.3089	11.8181	11.4631	12.3573	11.9061	3438.6	4909.2	3601.3	3093.7	3904.5	3646.1	2933	5459.1	4050.1	3100.2	5074	3610.8	2823.2	5247	3837.9	2391.8	3477.5	2155.5	2373.7	2386.5	2227.3	1865.8	4410.7	2238.5	1997	5074	1954.8	1767	3844.1	2403.4	25	35	25	25	35	25	25	35	25	25	35	25	25	35	25	High	High	High	High	High	High	High	High	High	High	High	High	High	High	High
A0A494BA44, A4L9Q2, Q04207, Q3U3Q8, Q8BTL4	A0A494BA44, Q04207, Q3U3Q8, Q8BTL4	Q04207	Q04207	Q04207	Rela	Transcription factor p65 (Nuclear factor NF-kappa-B p65 subunit) (Nuclear factor of kappa light polypeptide gene enhancer in B-cells 3)	reviewed	1	5	9.65392	High	5	9	5	Mouse	FALSE	3 v 3	-0.131928	0.0851548	0.376827	3 v 3	0.0488438	0.606715	0.947637	9 samples	-0.0415422	0.643989	0.916258	-0.188719	-0.0518846	-0.155181	0.0347654	0.1952	-0.0834339	7.53683	6.59395	6.50303	7.58871	6.78267	6.65821	7.34163	6.55919	6.58646	7.48543	6.65105	6.6851	7.55536	6.67525	6.62936	185.7	96.6	90.7	192.5	110.1	101	162.2	94.3	96.1	179.2	100.5	102.9	188.1	102.2	99	129.2	68.4	54.3	147.7	67.3	61.7	103.2	76.2	53.1	115.4	100.5	55.7	117.7	74.9	62	4	2	3	4	2	3	4	2	3	4	2	3	4	2	3	High	High	High	High	High	High	High	High	High	High	High	High	High	High	High
A0A0A6YXG6, Q9WVA4	Q9WVA4	Q9WVA4	Q9WVA4	Q9WVA4	Tagln2	Transgelin-2 (SM22-beta)	reviewed	0	3	47.7387	High	8	35	8	Mouse	FALSE	3 v 3	-0.16078	0.276228	0.554624	3 v 3	0.0459266	0.500591	0.919106	9 samples	-0.0574265	0.644696	0.916501	-0.107222	-0.369475	-0.00564215	0.121864	0.0800458	-0.0641303	7.85549	9.15886	8.99548	8.22497	9.26608	9.00113	7.77545	9.037	9.05961	8.10224	9.14389	9.2503	8.05094	9.38866	9.28425	231.6	571.6	510.4	299.2	615.7	512.4	219.1	525.3	533.6	274.8	565.7	609	265.2	670.3	623.5	161.1	404.9	305.5	229.6	376.3	313	139.4	424.4	294.9	177	565.7	329.7	166	491.1	390.4	5	6	7	5	6	7	5	6	7	5	6	7	5	6	7	High	High	High	High	High	High	High	High	High	High	High	High	High	High	High
A2CEK3, Q0VG59, Q3U6X6, Q5RJV4, Q66JR7, Q7TNU0, Q8BVU7, Q8BZF8, Q99JW6, Q9D0F9	Q3U6X6, Q5RJV4, Q66JR7, Q7TNU0, Q9D0F9	Q9D0F9	Q66JR7	Q9D0F9	Pgm1	Phosphoglucomutase-1 (PGM 1) (EC 5.4.2.2) (Glucose phosphomutase 1) (Phosphoglucomutase-2)	reviewed	0	4	17.4377	High	10	21	10	Mouse	FALSE	3 v 3	-0.0202959	0.764329	0.894591	3 v 3	0.170852	0.464711	0.908885	9 samples	0.0752778	0.644956	0.916501	-0.0468421	0.0928696	-0.106915	0.537083	-0.104086	0.0795576	7.32553	9.39382	7.27333	7.23266	9.44066	7.38024	7.42962	8.85674	7.19377	7.42878	8.99803	7.68018	7.92481	9.25526	7.54458	160.4	672.7	154.7	150.4	694.9	166.6	172.4	463.6	146.4	172.3	511.3	205.1	243	611.1	186.7	111.6	476.5	92.6	115.4	424.7	101.8	109.7	374.6	80.9	111	511.3	111	152.1	447.7	116.9	5	8	4	5	8	4	5	8	4	5	8	4	5	8	4	High	High	High	High	High	High	High	High	High	High	High	High	High	High	High
A2A4J8, A2A4K0, A8XY17, E9PXS9, Q9CQ80	Q9CQ80	Q9CQ80	Q9CQ80	Q9CQ80	Vps25	Vacuolar protein-sorting-associated protein 25 (ESCRT-II complex subunit VPS25)	reviewed	1	4	27.8409	High	5	10	5	Mouse	FALSE	3 v 3	0.34761	0.0685198	0.36115	3 v 3	-0.143385	0.450243	0.908885	9 samples	0.102112	0.645384	0.916501	0.174679	0.506306	0.361845	-0.443234	0.0679041	-0.054824	5.12102	3.51096	4.82782	4.61471	3.33628	4.46597	5.05311	3.9542	4.88264	5.1375	5.30378	4.8125	4.81762	3.62059	4.77083	34.8	11.4	28.4	24.5	10.1	22.1	33.2	15.5	29.5	35.2	39.5	28.1	28.2	12.3	27.3	24.2	8.1	17	18.8	6.2	13.5	21.1	12.5	16.3	22.7	39.5	15.2	17.7	9	17.1	1	1	1	1	1	1	1	1	1	1	1	1	1	1	1	High	High	High	High	High	High	High	High	High	High	High	High	High	High	High
B8JK05, D3YZ62, D3Z4J3, F6TDE5, F6Z2S4, Q99104	D3YZ62, D3Z4J3, Q99104	Q99104	D3Z4J3	Q99104	Myo5a	Unconventional myosin-Va (Dilute myosin heavy chain, non-muscle)	reviewed	1	5	7.82515	High	14	24	14	Mouse	FALSE	3 v 3	0.00990671	0.866307	0.950598	3 v 3	-0.062945	0.311856	0.884382	9 samples	-0.0265192	0.645435	0.916501	0.0600138	0.063632	-0.0939257	0.00926698	-0.150977	-0.0471251	8.67207	7.42459	7.85736	8.60844	7.36457	7.95128	8.82305	7.41532	7.90448	8.78823	7.35403	8.34607	8.77906	7.44211	8.05311	407.9	171.8	231.9	390.3	164.8	247.5	452.9	170.7	239.6	442.1	163.6	325.4	439.3	173.9	265.6	283.7	121.7	138.8	299.5	100.7	151.2	288.1	137.9	132.4	284.8	163.6	176.2	274.9	127.4	166.3	10	4	6	10	4	6	10	4	6	10	4	6	10	4	6	High	High	High	High	High	High	High	High	High	High	High	High	High	High	High
A0A1B0GR19, A0A1B0GR86, A0A1B0GRI0, A0A1B0GS22, A0A1B0GSK5, Q8BH97	Q8BH97	Q8BH97	Q8BH97	Q8BH97	Rcn3	Reticulocalbin-3	reviewed	0	5	27.1341	High	7	30	7	Mouse	FALSE	3 v 3	-0.446607	0.0243656	0.319376	3 v 3	0.161316	0.556889	0.936475	9 samples	-0.142645	0.645681	0.916501	-0.338605	-0.580496	-0.420719	-0.12032	0.618804	-0.0145339	8.60066	7.79377	8.39146	9.18115	8.13237	8.81218	7.98185	7.91409	8.40599	8.5947	7.8157	8.47978	8.67066	7.88203	8.88631	388.2	221.9	335.8	580.5	280.6	449.5	252.8	241.2	339.2	386.6	225.3	357	407.5	235.9	473.2	270	157.2	201	445.4	171.5	274.6	160.8	194.9	187.5	249	225.3	193.3	255	172.8	296.4	6	5	7	6	5	7	6	5	7	6	5	7	6	5	7	High	High	High	High	High	High	High	High	High	High	High	High	High	High	High
Q3TJZ7, Q3U7P4, Q6PGH2	Q3U7P4, Q6PGH2	Q6PGH2	Q3U7P4	Q6PGH2	Jpt2	Jupiter microtubule associated homolog 2 (Hematological and neurological expressed 1-like protein) (HN1-like protein)	reviewed	1	3	50	High	6	10	6	Mouse	FALSE	3 v 3	0.324142	0.0904473	0.384353	3 v 3	-0.124085	0.466274	0.908885	9 samples	0.100028	0.645791	0.916501	0.121487	0.379632	0.471306	-0.210102	0.147902	-0.310054	8.00899	7.39575	6.60881	7.62936	7.27426	6.1375	7.86109	7.60585	6.91886	7.65607	6.94486	6.8189	7.5947	7.53372	6.58045	257.6	168.4	97.6	198	154.8	70.4	232.5	194.8	121	201.7	123.2	112.9	193.3	185.3	95.7	179.2	119.3	58.4	151.9	94.6	43	147.9	157.4	66.9	129.9	123.2	61.1	121	135.8	60	4	3	1	4	3	1	4	3	1	4	3	1	4	3	1	High	High	High	High	High	High	High	High	High	High	High	High	High	High	High
P14733, Q8C553	P14733	P14733	P14733	P14733	Lmnb1	Lamin-B1	reviewed	0	5	47.1088	High	29	78	25	Mouse	FALSE	3 v 3	-0.0320166	0.684959	0.849993	3 v 3	0.130152	0.38917	0.904569	9 samples	0.0490675	0.646247	0.916762	0.103587	-0.0870452	-0.112592	0.254397	-0.108361	0.244419	10.5739	7.02126	10.0323	10.661	6.91767	10.1449	10.6823	6.76686	9.7879	10.4402	6.96116	9.60529	10.8379	6.58195	9.48643	1524.3	129.9	1047.2	1619.1	120.9	1132.2	1643.2	108.9	884	1389.4	124.6	778.9	1830.3	95.8	717.3	1060.3	92	626.8	1242.3	73.9	691.6	1045.3	88	488.6	895	124.6	421.7	1145.5	70.2	449.2	24	3	13	24	3	13	24	3	13	24	3	13	24	3	13	High	High	High	High	High	High	High	High	High	High	High	High	High	High	High
Q3UL02, Q3UZ36, Q8BPH0, Q8CCV1, Q8R050	Q8R050	Q8R050	Q8R050	Q8R050	Gspt1	Eukaryotic peptide chain release factor GTP-binding subunit ERF3A (Eukaryotic peptide chain release factor subunit 3a) (eRF3a) (G1 to S phase transition protein 1 homolog)	reviewed	0	4	42.9245	High	23	80	11	Mouse	FALSE	3 v 3	0.328876	0.00799174	0.298042	3 v 3	-0.115012	0.6274	0.949005	9 samples	0.106932	0.647051	0.916956	0.324098	0.280201	0.382328	-0.321893	0.290054	-0.313198	10.8714	10.6853	10.7816	10.5912	10.3612	10.3993	10.5814	11.0072	11.0948	10.6403	11.067	10.6677	10.522	10.635	10.7938	1873.4	1646.6	1760.3	1542.7	1315.3	1350.5	1532.2	2058.2	2187.1	1596.1	2145.4	1626.7	1470.4	1590.2	1775.3	1303.1	1166.4	1053.6	1183.7	803.9	825	974.7	1662.9	1208.8	1028.1	2145.4	880.7	920.3	1165	1111.7	15	15	12	15	15	12	15	15	12	15	15	12	15	15	12	High	High	High	High	High	High	High	High	High	High	High	High	High	High	High
D3YU89, D3Z1U0, E9QL53, F6SBR5, P49025	D3YU89, D3Z1U0, E9QL53, F6SBR5, P49025	P49025	D3YU89	P49025	Cit	Citron Rho-interacting kinase (CRIK) (EC 2.7.11.1) (Rho-interacting, serine/threonine-protein kinase 21)	reviewed	0	5	2.96837	High	5	5	5	Mouse	FALSE	2 v 2	0.149692	0.741712	0.882076	2 v 2	0.0369774	0.88784	0.990518	6 samples	0.0933348	0.647167	0.916956	-0.198794	0.498179	NA	-0.17073	0.244685	NA	4.64386	6.63662	NA	4.14568	6.83542	NA	4.39917	6.80735	NA	4.54226	6.95187	NA	4.52982	6.83542	NA	25	99.5	NA	17.7	114.2	NA	21.1	112	NA	23.3	123.8	NA	23.1	114.2	NA	17.4	70.5	NA	13.6	69.8	NA	13.4	90.5	NA	15	123.8	NA	14.5	83.7	NA	1	4	NA	1	4	NA	1	4	NA	1	4	NA	1	4	NA	Medium	High	Not Found	Medium	High	Not Found	Medium	High	Not Found	Medium	High	Not Found	Medium	High	Not Found
A8Y5E6, F6WNR1, Q3TZN4, Q3UE11, Q3V2R7, Q91Z26, Q9R0E2	Q3UE11, Q9R0E2	Q9R0E2	Q3UE11	Q9R0E2	Plod1	Procollagen-lysine,2-oxoglutarate 5-dioxygenase 1 (EC 1.14.11.4) (Lysyl hydroxylase 1) (LH1)	reviewed	0	5	13.3242	High	7	10	7	Mouse	FALSE	3 v 3	0.00749645	0.961403	0.984467	3 v 3	0.0707942	0.522893	0.927388	9 samples	0.0391453	0.647199	0.916956	-0.251889	0.0594808	0.214898	-0.104785	0.109726	0.207442	7.8157	6.36282	4.48543	7.75622	6.61471	4.27053	7.70598	6.46761	4.27798	8.15482	6.30561	4.20945	7.89603	6.38716	4.41954	225.3	82.3	22.4	216.2	98	19.3	208.8	88.5	19.4	285	79.1	18.5	238.2	83.7	21.4	156.7	58.3	13.4	165.9	59.9	11.8	132.8	71.5	10.7	183.6	79.1	10	149.1	61.3	13.4	4	1	1	4	1	1	4	1	1	4	1	1	4	1	1	High	Medium	High	High	Medium	High	High	Medium	High	High	Medium	High	High	Medium	High
B9EIV8, Q8C6Y2	B9EIV8	B9EIV8	B9EIV8	B9EIV8	Slc12a7	Solute carrier family 12, member 7	unreviewed	0	2	13.2041	High	12	21	12	Mouse	FALSE	3 v 3	0.093368	0.0732693	0.364125	3 v 3	-0.039394	0.375137	0.900414	9 samples	0.026987	0.648467	0.918366	0.0461702	0.138846	0.0950875	-0.0731854	0.0302049	-0.0752015	7.8857	8.19032	8.14057	7.74685	8.14415	8.04549	7.85549	8.2635	8.21578	8.02846	8.30515	8.31152	7.99322	7.87713	8.52121	236.5	292.1	282.2	214.8	282.9	264.2	231.6	307.3	297.3	261.1	316.3	317.7	254.8	235.1	367.4	164.5	206.9	168.9	164.8	172.9	161.4	147.3	248.3	164.3	168.2	316.3	172	159.5	172.2	230.1	6	5	7	6	5	7	6	5	7	6	5	7	6	5	7	High	High	High	High	High	High	High	High	High	High	High	High	High	High	High
A0A1S6GWI0, Q9DCJ5	A0A1S6GWI0, Q9DCJ5	Q9DCJ5	A0A1S6GWI0	Q9DCJ5	Ndufa8	NADH dehydrogenase [ubiquinone] 1 alpha subcomplex subunit 8 (Complex I-19kD) (CI-19kD) (Complex I-PGIV) (CI-PGIV) (NADH-ubiquinone oxidoreductase 19 kDa subunit)	reviewed	0	4	18.6047	High	3	7	3	Mouse	FALSE	2 v 2	-0.0557434	0.749223	0.885517	2 v 2	0.211558	0.0111819	0.730049	6 samples	0.0779075	0.649827	0.919906	0.07837	-0.189857	NA	0.207842	0.215275	NA	7.94251	8.35403	NA	8.13237	8.27566	NA	7.72724	8.14619	NA	7.85362	7.92303	NA	7.73539	8.27053	NA	246	327.2	NA	280.6	309.9	NA	211.9	283.3	NA	231.3	242.7	NA	213.1	308.8	NA	171.1	231.8	NA	215.3	189.4	NA	134.8	228.9	NA	149	242.7	NA	133.4	226.2	NA	2	2	NA	2	2	NA	2	2	NA	2	2	NA	2	2	NA	High	High	High	High	High	High	High	High	High	High	High	High	High	High	High
A6MDD3	A6MDD3	A6MDD3	A6MDD3	A6MDD3	Cd109	CD109 antigen	unreviewed	1	2	39.6671	High	52	254	52	Mouse	FALSE	3 v 3	0.121367	0.0371584	0.324625	3 v 3	-0.0431174	0.672179	0.951982	9 samples	0.0391246	0.650512	0.920015	0.139933	0.0736158	0.150551	0.0840226	-0.211745	-0.00162983	11.8339	12.6668	12.374	11.7603	12.5269	12.2234	12.0456	12.5828	12.3756	11.5953	12.3151	12.0021	11.4531	12.1514	11.8046	3650.5	6502.7	5308.1	3468.9	5901.6	4782.1	4227.6	6134.8	5314.1	3094.1	5095.7	4102	2803.6	4549.3	3577.1	2539.2	4606.3	3177.1	2661.6	3607.1	2921.2	2689.3	4956.6	2937.1	1993.1	5095.7	2220.7	1754.7	3332.9	2240	35	45	42	35	45	42	35	45	42	35	45	42	35	45	42	High	High	High	High	High	High	High	High	High	High	High	High	High	High	High
H3BKE2, Q5RJI9, Q70KY4, Q9R1E0, Q9WVH4, Q9WVH5	H3BKE2, Q5RJI9, Q70KY4, Q9R1E0, Q9WVH4, Q9WVH5	Q9WVH4	Q9WVH4	Q9WVH4	Foxo3	Forkhead box protein O3	reviewed	0	5	1.19048	Medium	1	3	1	Mouse	FALSE	3 v 3	-0.000435337	0.995499	0.996681	3 v 3	-0.0883818	0.492536	0.919106	9 samples	-0.0444086	0.65054	0.920015	-0.101481	-0.0297473	0.129923	-0.170574	0.122172	-0.216743	7.54844	5.62644	6.62498	7.57818	5.72792	6.49506	7.42626	5.79701	6.84172	7.57137	5.26303	6.63662	7.53761	5.87283	6.54998	187.2	49.4	98.7	191.1	53	90.2	172	55.6	114.7	190.2	38.4	99.5	185.8	58.6	93.7	130.2	35	59.1	146.6	32.4	55.1	109.4	44.9	63.4	122.5	38.4	53.9	116.3	42.9	58.7	1	1	1	1	1	1	1	1	1	1	1	1	1	1	1	High	High	High	High	High	High	High	High	High	High	High	High	High	High	High
F2Z4A2, Q9CTG7, Q9JHH9	Q9CTG7, Q9JHH9	Q9JHH9	Q9JHH9	Q9JHH9	Copz2	Coatomer subunit zeta-2 (Zeta-2-coat protein) (Zeta-2 COP)	reviewed	1	3	29.2683	High	6	8	6	Mouse	FALSE	3 v 3	-0.116943	0.0281254	0.322558	3 v 3	0.0348755	0.738413	0.964972	9 samples	-0.0410336	0.651043	0.920015	-0.0894982	-0.155955	-0.105375	0.0892673	0.158076	-0.142717	7.07575	5.64386	7.49825	7.2317	5.73335	7.60363	6.91767	5.55459	7.64097	7.21237	5.70044	7.54844	7.11166	5.82782	7.84737	134.9	50	180.8	150.3	53.2	194.5	120.9	47	199.6	148.3	52	187.2	138.3	56.8	230.3	93.8	35.4	108.2	115.3	32.5	118.8	76.9	38	110.3	95.5	52	101.3	86.5	41.6	144.2	3	1	4	3	1	4	3	1	4	3	1	4	3	1	4	High	High	High	High	High	High	High	High	High	High	High	High	High	High	High
A0A1B0GSB1, P07742, Q05DU8, Q6NZB3	P07742, Q6NZB3	P07742	P07742	P07742	Rrm1	Ribonucleoside-diphosphate reductase large subunit (EC 1.17.4.1) (Ribonucleoside-diphosphate reductase subunit M1) (Ribonucleotide reductase large subunit)	reviewed	0	5	12.8788	High	9	23	9	Mouse	FALSE	3 v 3	-0.0200982	0.905931	0.964988	3 v 3	-0.0697397	0.611172	0.947637	9 samples	-0.044919	0.651365	0.920015	-0.298828	0.21724	0.0212931	-0.215494	0.161332	-0.155058	8.61213	7.79181	8.32553	8.39489	8.09064	8.30424	8.4508	8.00731	8.48059	8.46557	7.79766	8.35226	8.55267	7.96232	8.2937	391.3	221.6	320.8	336.6	272.6	316.1	349.9	257.3	357.2	353.5	222.5	326.8	375.5	249.4	313.8	272.2	157	192	258.3	166.6	193.1	222.6	207.9	197.4	227.7	222.5	176.9	235	182.7	196.5	6	5	6	6	5	6	6	5	6	6	5	6	6	5	6	High	High	High	High	High	High	High	High	High	High	High	High	High	High	High
ENSEMBL:ENSBTAP00000024462, ENSEMBL:ENSBTAP00000024466	ENSEMBL:ENSBTAP00000024462	ENSEMBL:ENSBTAP00000024462	ENSEMBL:ENSBTAP00000024462	ENSEMBL:ENSBTAP00000024462	NA	NA	NA	1	NA	28.401	High	9	29	9		TRUE	3 v 3	0.0825866	0.571016	0.778651	3 v 3	0.0382545	0.749994	0.965259	9 samples	0.0604206	0.651436	0.920015	-0.140113	0.103566	0.284307	0.214327	0.0485738	-0.148137	9.28123	8.53761	8.51649	9.17767	8.67772	8.23218	9.23266	8.32328	8.66463	9.45882	8.59544	8.20163	9.02708	8.82432	8.74987	622.2	371.6	366.2	579.1	409.5	300.7	601.6	320.3	405.8	703.7	386.8	294.4	521.7	453.3	430.5	432.8	263.2	219.2	444.3	250.3	183.7	382.7	258.8	224.3	453.3	386.8	159.4	326.5	332.1	269.6	7	5	4	7	5	4	7	5	4	7	5	4	7	5	4	High	High	High	High	High	High	High	High	High	High	High	High	High	High	High
A0A0A6YVU1, A2ATT5, Q9JKX6	Q9JKX6	Q9JKX6	Q9JKX6	Q9JKX6	Nudt5	ADP-sugar pyrophosphatase (EC 3.6.1.13) (8-oxo-dGDP phosphatase) (EC 3.6.1.58) (Nuclear ATP-synthesis protein NUDIX5) (EC 2.7.7.96) (Nucleoside diphosphate-linked moiety X motif 5) (Nudix motif 5)	reviewed	0	5	22.9358	High	4	8	4	Mouse	FALSE	3 v 3	-0.208628	0.216511	0.501082	3 v 3	0.0691857	0.43409	0.908885	9 samples	-0.0697212	0.651897	0.920015	-0.0463228	-0.435769	-0.143793	0.0885016	0.181838	-0.0627828	5.24793	5.70321	7.61176	5.6837	5.74953	7.75556	5.06609	5.61471	7.67455	5.32553	5.36107	7.2937	5.50779	5.66391	7.59917	38	52.1	195.6	51.4	53.8	216.1	33.5	49	204.3	40.1	41.1	156.9	45.5	50.7	193.9	26.4	36.9	117.1	39.4	32.9	132	21.3	39.6	112.9	25.8	41.1	85	28.5	37.1	121.4	1	2	4	1	2	4	1	2	4	1	2	4	1	2	4	High	High	High	High	High	High	High	High	High	High	High	High	High	High	High
D3Z061, Q8C7R4	D3Z061, Q8C7R4	Q8C7R4	Q8C7R4	Q8C7R4	Uba6	Ubiquitin-like modifier-activating enzyme 6 (Ubiquitin-activating enzyme 6) (EC 6.2.1.45) (Ubiquitin-activating enzyme E1-like protein 2) (E1-L2)	reviewed	0	5	15.0997	High	13	19	13	Mouse	FALSE	3 v 3	-0.0295794	0.708615	0.862306	3 v 3	-0.0394871	0.602598	0.945143	9 samples	-0.0345333	0.651898	0.920015	0.0805702	-0.0136241	-0.155684	-0.103914	-0.104009	0.0894608	8.44211	6.6879	9.19746	8.45574	6.60733	9.35315	8.54612	6.79181	9.108	8.49546	6.853	9.25644	8.86326	6.84549	9.296	347.8	103.1	587.1	351.1	97.5	654	373.8	110.8	551.8	360.9	115.6	611.6	465.7	115	628.6	241.9	73	351.4	269.4	59.6	399.5	237.8	89.5	305	232.5	115.6	331.1	291.5	84.3	393.7	6	4	4	6	4	4	6	4	4	6	4	4	6	4	4	High	High	High	High	High	High	High	High	High	High	High	High	High	High	High
B0LAD0, Q3U8X1, Q3UVY8, Q6IRT4, Q8BTW2, Q8VH52, Q9DCH4	Q3U8X1, Q6IRT4, Q8BTW2, Q9DCH4	Q9DCH4	Q3U8X1	Q9DCH4	Eif3f	Eukaryotic translation initiation factor 3 subunit F (eIF3f) (Deubiquitinating enzyme eIF3f) (EC 3.4.19.12) (Eukaryotic translation initiation factor 3 subunit 5) (eIF-3-epsilon) (eIF3 p47)	reviewed	1	5	28.5319	High	10	24	10	Mouse	FALSE	3 v 3	-0.0589732	0.545363	0.764642	3 v 3	-0.0356922	0.769142	0.975276	9 samples	-0.0473327	0.652086	0.920015	0.103378	-0.15608	-0.124217	-0.203489	-0.0650505	0.161463	7.57592	8.75622	6.89482	7.732	8.65284	7.01903	7.64097	8.95971	6.73335	7.53993	9.14822	6.74551	7.62644	9.0561	7.01681	190.8	432.4	119	212.6	402.5	129.7	199.6	497.9	106.4	186.1	567.4	107.3	197.6	532.3	129.5	132.7	306.3	71.2	163.1	246	79.2	127	402.3	58.8	119.9	567.4	58.1	123.7	390	81.1	5	7	3	5	7	3	5	7	3	5	7	3	5	7	3	High	High	High	High	High	High	High	High	High	High	High	High	High	High	High
E9PX59, Q69Z37, Q6PIQ3, Q8BZG4, Q8C059, Q9WVE3	E9PX59, Q69Z37	Q69Z37	E9PX59	Q69Z37	Samd9l	Sterile alpha motif domain-containing protein 9-like (SAM domain-containing protein 9-like)	reviewed	0	5	3.52338	High	5	8	5	Mouse	FALSE	3 v 3	0.0470605	0.354369	0.62366	3 v 3	-0.172436	0.351193	0.900183	9 samples	-0.0626875	0.653037	0.920964	0	0.0159415	0.12524	-0.275821	0.110202	-0.351688	6.88631	5.07468	6.49506	6.87036	5.07468	6.36982	6.7761	5.3505	6.84674	6.65249	5.07039	6.44791	7.22786	5.12928	7.0045	118.3	33.7	90.2	117	33.7	82.7	109.6	40.8	115.1	100.6	33.6	87.3	149.9	35	128.4	82.3	23.9	54	89.8	20.6	50.5	69.7	33	63.6	64.8	33.6	47.3	93.8	25.6	80.4	2	1	2	2	1	2	2	1	2	2	1	2	2	1	2	High	High	High	High	Medium	High	High	High	High	High	High	High	High	High	High
B1AQ75, O76009, O76013, P02534, P25690, Q14525, Q15323, Q497I4, Q61765, Q61897, Q6IFX3, Q8K0Y2, Q92764, Q9D646	Q15323	Q15323	Q15323	Q15323	KRT31	Keratin, type I cuticular Ha1 (Hair keratin, type I Ha1) (Keratin-31) (K31)	reviewed	0	5	21.3942	High	8	15	2		TRUE	2 v 2	-0.0874861	0.921588	0.972643	2 v 2	-0.616077	0.494281	0.919106	6 samples	-0.351782	0.653305	0.920964	-0.794184	NA	0.619212	-0.0109711	NA	-1.22118	NA	6.29646	8.0917	NA	7.09064	7.47249	NA	6.30743	9.31288	NA	6.17193	8.01514	NA	6.84423	7.54148	NA	78.6	272.8	NA	136.3	177.6	NA	79.2	636	NA	72.1	258.7	NA	114.9	186.3	NA	55.7	163.3	NA	83.3	108.5	NA	64	351.5	NA	72.1	140	NA	84.2	116.7	NA	2	6	NA	2	6	NA	2	6	NA	2	6	NA	2	6	Not Found	Medium	High	Not Found	Medium	High	Not Found	Medium	High	Not Found	Medium	High	Not Found	Medium	High
A2A5Z6	A2A5Z6	A2A5Z6	A2A5Z6	A2A5Z6	Smurf2	E3 ubiquitin-protein ligase SMURF2 (EC 2.3.2.26) (HECT-type E3 ubiquitin transferase SMURF2) (SMAD ubiquitination regulatory factor 2) (SMAD-specific E3 ubiquitin-protein ligase 2)	reviewed	1	5	6.14973	High	3	4	3	Mouse	FALSE	2 v 2	-0.107132	0.653245	0.830192	2 v 2	-0.11965	0.740664	0.964972	6 samples	-0.113391	0.654478	0.922231	-0.283974	NA	0.069709	0.157639	NA	-0.396939	NA	5.83289	6.21335	NA	6.11686	6.14364	NA	5.67525	6.61029	NA	5.37851	6.72247	NA	5.94251	6.66818	NA	57	74.2	NA	69.4	70.7	NA	51.1	97.7	NA	41.6	105.6	NA	61.5	101.7	NA	40.4	44.4	NA	42.4	43.2	NA	41.3	54	NA	41.6	57.1	NA	45.1	63.7	NA	1	1	NA	1	1	NA	1	1	NA	1	1	NA	1	1	High	High	High	High	High	High	High	High	High	High	High	High	High	High	High
A0A0R4J049, Q8CIG8	A0A0R4J049, Q8CIG8	Q8CIG8	A0A0R4J049	Q8CIG8	Prmt5	Protein arginine N-methyltransferase 5 (Prmt5) (EC 2.1.1.320) (Histone-arginine N-methyltransferase PRMT5) (Jak-binding protein 1) (Shk1 kinase-binding protein 1 homolog) (SKB1 homolog)	reviewed	0	5	2.66876	High	2	3	2	Mouse	FALSE	2 v 2	0.056654	0.440361	0.691861	2 v 2	-0.208942	0.298922	0.884382	6 samples	-0.0761442	0.655313	0.923023	0.103576	0.00973154	NA	-0.314959	-0.102926	NA	6.89482	5.05311	NA	6.88509	4.94953	NA	6.99774	5.36807	NA	7.10329	5.20555	NA	6.95768	5.24793	NA	119	33.2	NA	118.2	30.9	NA	127.8	41.3	NA	137.5	36.9	NA	124.3	38	NA	82.8	23.5	NA	90.7	18.9	NA	81.3	33.4	NA	88.6	36.9	NA	77.8	27.8	NA	2	1	NA	2	1	NA	2	1	NA	2	1	NA	2	1	NA	High	Medium	Not Found	High	Medium	Not Found	High	Medium	Not Found	High	Medium	Not Found	High	Medium	Not Found
Q9QYB1	Q9QYB1	Q9QYB1	Q9QYB1	Q9QYB1	Clic4	Chloride intracellular channel protein 4 (mc3s5/mtCLIC)	reviewed	0	5	16.6008	High	3	8	2	Mouse	FALSE	3 v 3	0.030307	0.864425	0.950159	3 v 3	-0.176443	0.531815	0.928679	9 samples	-0.0730678	0.655793	0.923313	0.0963207	0.262463	-0.267863	-0.14588	0.215268	-0.598716	5.65821	7.56148	5.12102	5.39575	7.46516	5.38888	5.44294	7.70736	5.71973	5.88509	7.71425	5.57894	6.14771	7.75756	5.8125	50.5	188.9	34.8	42.1	176.7	41.9	43.5	209	52.7	59.1	210	47.8	70.9	216.4	56.2	35.1	133.8	20.8	32.3	108	25.6	27.7	168.9	29.1	38.1	210	25.9	44.4	158.5	35.2	1	2	1	1	2	1	1	2	1	1	2	1	1	2	1	High	High	High	High	High	High	High	High	High	High	High	High	High	High	High
B1AWD6, Q9CYL5	Q9CYL5	Q9CYL5	Q9CYL5	Q9CYL5	Glipr2	Golgi-associated plant pathogenesis-related protein 1 (GAPR-1) (Golgi-associated PR-1 protein) (Glioma pathogenesis-related protein 2) (GliPR 2)	reviewed	0	3	56.4935	High	8	25	8	Mouse	FALSE	3 v 3	-0.151841	0.189835	0.4865	3 v 3	0.338724	0.00349325	0.730049	9 samples	0.0934414	0.657099	0.924766	-0.289809	-0.144739	-0.020975	0.366622	0.349775	0.299775	8.46923	8.02126	8.49945	8.61397	8.31107	8.52042	8.11946	7.65464	8.19967	8.26679	7.87283	9.14619	8.3672	8.51136	8.83099	354.4	259.8	361.9	391.8	317.6	367.2	278.1	201.5	294	308	234.4	566.6	330.2	364.9	455.4	246.5	184	216.6	300.6	194.1	224.3	176.9	162.8	162.5	198.4	234.4	306.8	206.6	267.3	285.2	5	5	3	5	5	3	5	5	3	5	5	3	5	5	3	High	High	High	High	High	High	High	High	High	High	High	High	High	High	High
A0A1B0GS91, E3VVQ8, E9Q3Z5, F6R6A4, Q3TTX5, Q7TMJ2, Q8K4L2, Q8K4L3, Q99KQ8	A0A1B0GS91, E3VVQ8, E9Q3Z5, Q8K4L2, Q8K4L3	Q8K4L3	A0A1B0GS91	Q8K4L3	Svil	Supervillin (Archvillin) (p205/p250)	reviewed	0	5	2.67281	High	5	6	5	Mouse	FALSE	3 v 3	-0.0749419	0.646109	0.827724	3 v 3	0.209444	0.266152	0.883972	9 samples	0.0672511	0.657538	0.924998	0.0579473	-0.354923	0.0721498	0.237619	-0.0408392	0.431553	6.92955	6.47411	4.35755	7.28448	6.41616	4.2854	6.97039	6.23649	3.926	7.05528	6.16189	4.37156	7.31741	6.12928	3.99095	121.9	88.9	20.5	155.9	85.4	19.5	125.4	75.4	15.2	133	71.6	20.7	159.5	70	15.9	84.8	63	12.3	119.6	52.2	11.9	79.8	60.9	8.4	85.7	71.6	11.2	99.8	51.3	10	3	1	1	3	1	1	3	1	1	3	1	1	3	1	1	High	High	High	High	High	High	High	High	High	High	High	High	High	High	High
Q9ERS2	Q9ERS2	Q9ERS2	Q9ERS2	Q9ERS2	Ndufa13	NADH dehydrogenase [ubiquinone] 1 alpha subcomplex subunit 13 (Cell death regulatory protein GRIM-19) (Complex I-B16.6) (CI-B16.6) (Gene associated with retinoic and interferon-induced mortality 19 protein) (GRIM-19) (Gene associated with retinoic and IFN-induced mortality 19 protein) (NADH-ubiquinone oxidoreductase B16.6 subunit)	reviewed	1	5	33.3333	High	4	16	4	Mouse	FALSE	3 v 3	-0.105572	0.30711	0.583422	3 v 3	0.0174621	0.907212	0.992052	9 samples	-0.0440552	0.657859	0.925062	0.0276328	-0.102917	-0.241434	0.083894	0.206411	-0.237919	8.13597	7.88996	6.7046	8.23888	7.86233	6.94603	7.92955	7.80607	6.94251	8.08428	7.6858	6.56071	8.03562	7.91827	6.6837	281.3	237.2	104.3	302.1	232.7	123.3	243.8	223.8	123	271.4	205.9	94.4	262.4	241.9	102.8	195.7	168	62.4	231.8	142.2	75.3	155.1	180.8	68	174.8	205.9	51.1	164.3	177.2	64.4	5	4	2	5	4	2	5	4	2	5	4	2	5	4	2	High	High	High	High	High	High	High	High	High	High	High	High	High	High	High
E9QLK3, Q8C3R1, Q8CBQ6	E9QLK3, Q8C3R1, Q8CBQ6	Q8C3R1	E9QLK3	Q8C3R1	Brat1	BRCA1-associated ATM activator 1 (BRCA1-associated protein required for ATM activation protein 1)	reviewed	1	5	1.21655	Medium	1	2	1	Mouse	FALSE	2 v 2	0.438521	0.114243	0.411129	2 v 2	-0.148696	0.094977	0.825426	6 samples	0.144913	0.658482	0.925553	NA	0.518071	0.358971	NA	-0.126346	-0.171046	4.88264	NA	4.83794	4.36457	NA	4.47897	5.00899	NA	5.00899	5.23266	NA	4.78136	4.7866	NA	4.54226	29.5	NA	28.6	20.6	NA	22.3	32.2	NA	32.2	37.6	NA	27.5	27.6	NA	23.3	20.5	NA	17.1	15.8	NA	13.6	20.5	NA	17.8	24.2	NA	14.9	17.3	NA	14.6	1	NA	1	1	NA	1	1	NA	1	1	NA	1	1	NA	1	High	Not Found	High	High	Not Found	High	High	Not Found	High	High	Not Found	High	High	Not Found	High
F6S0R8, J3QNN5, Q3ULN6, Q8R127	Q3ULN6, Q8R127	Q8R127	Q8R127	Q8R127	Sccpdh	Saccharopine dehydrogenase-like oxidoreductase (EC 1.-.-.-)	reviewed	0	2	10.9557	High	5	10	5	Mouse	FALSE	3 v 3	-0.133016	0.406425	0.659829	3 v 3	0.0376115	0.65346	0.95175	9 samples	-0.0477023	0.659055	0.925611	0.0351084	-0.383173	-0.0509839	0.0274447	-0.0816838	0.167074	4.94953	7.26585	6.11894	5.33271	7.23074	6.16993	5.03122	7.2384	5.95187	4.36457	7.69558	6.07039	5.03122	7.71493	6.51885	30.9	153.9	69.5	40.3	150.2	72	32.7	151	61.9	20.6	207.3	67.2	32.7	210.1	91.7	21.5	109	41.6	30.9	91.8	44	20.8	122	34.2	13.3	207.3	36.4	20.5	153.9	57.4	1	4	2	1	4	2	1	4	2	1	4	2	1	4	2	High	High	High	High	High	High	High	High	High	High	High	High	High	High	High
G3UXQ7, G3V022, P53994, P59279, Q3TEG7, Q5U628, Q6P7T7, Q6PDZ3, Q8BXY4, Q9DB48	P53994, Q8BXY4	P53994	P53994	P53994	Rab2a	Ras-related protein Rab-2A (EC 3.6.5.2)	reviewed	0	5	57.0755	High	10	37	10	Mouse	FALSE	3 v 3	-0.128132	0.243059	0.529113	3 v 3	0.0395875	0.645575	0.95175	9 samples	-0.044272	0.659072	0.925611	0.0240327	-0.17276	-0.235667	0.000507188	0.182487	-0.0642315	9.09777	8.15228	9.12386	9.27053	8.12825	9.35953	8.91528	8.15178	9.18809	9.06124	7.83605	9.21018	9.21578	8.15634	9.63807	547.9	284.5	557.9	617.6	279.8	656.9	482.8	284.4	583.3	534.2	228.5	592.3	594.6	285.3	796.8	381.1	201.5	333.9	473.9	171	401.3	307.1	229.8	322.4	344.1	228.5	320.7	372.1	209	499	8	4	8	8	4	8	8	4	8	8	4	8	8	4	8	High	High	High	High	High	High	High	High	High	High	High	High	High	High	High
E9Q6P1, Q3U6K9, Q3ULZ3, Q543K5, Q8BTJ1, Q99JU9	Q3ULZ3, Q543K5	Q543K5	Q3ULZ3	Q543K5	Psat1	Phosphoserine aminotransferase (EC 2.6.1.52)	unreviewed	0	3	62.1622	High	25	77	24	Mouse	FALSE	3 v 3	0.275108	0.0531351	0.345891	3 v 3	-0.11874	0.395151	0.905677	9 samples	0.078184	0.659562	0.925681	0.324682	0.356415	0.144228	-0.213483	0.101627	-0.244365	10.6593	10.2669	10.1326	10.3029	9.94222	9.9884	10.5577	10.4804	10.377	10.4743	10.2977	10.16	10.5348	10.0246	10.3009	1617.2	1232.1	1122.6	1263.2	983.8	1015.8	1507.2	1428.6	1329.8	1422.6	1258.7	1144.1	1483.5	1041.6	1261.5	1124.9	872.8	671.9	969.2	601.3	620.5	958.8	1154.2	735	916.4	1258.7	619.4	928.5	763.1	790	19	14	12	19	14	12	19	14	12	19	14	12	19	14	12	High	High	High	High	High	High	High	High	High	High	High	High	High	High	High
P52479	P52479	P52479	P52479	P52479	Usp10	Ubiquitin carboxyl-terminal hydrolase 10 (EC 3.4.19.12) (Deubiquitinating enzyme 10) (Ubiquitin thioesterase 10) (Ubiquitin-specific-processing protease 10)	reviewed	0	5	2.52525	Medium	1	2	1	Mouse	FALSE	2 v 2	0.0703152	0.761764	0.893761	2 v 2	0.0249858	0.5914	0.942231	6 samples	0.0476505	0.659671	0.925681	-0.108729	0.249359	NA	-0.00844507	0.0584167	NA	5.24031	5.67525	NA	4.99095	5.78398	NA	5.1819	5.6837	NA	5.20555	5.2211	NA	4.89724	5.24031	NA	37.8	51.1	NA	31.8	55.1	NA	36.3	51.4	NA	36.9	37.3	NA	29.8	37.8	NA	26.3	36.2	NA	24.4	33.7	NA	23.1	41.5	NA	23.8	37.3	NA	18.7	27.7	NA	1	1	NA	1	1	NA	1	1	NA	1	1	NA	1	1	NA	High	High	Not Found	High	High	Not Found	High	High	Not Found	High	High	Not Found	High	High	Not Found
B1ASU9, B7ZC84, B7ZC85, F6XSD0, O55047, Q6NZC4	B1ASU9, O55047	O55047	B1ASU9	O55047	Tlk2	Serine/threonine-protein kinase tousled-like 2 (EC 2.7.11.1) (PKU-alpha) (Tousled-like kinase 2)	reviewed	0	5	9.61003	High	8	11	4	Mouse	FALSE	3 v 3	-0.0111336	0.974797	0.99096	3 v 3	-0.18854	0.460281	0.908885	9 samples	-0.0998369	0.661346	0.927212	0.175145	0.411978	-0.620524	-0.441526	0.223829	-0.347923	7.97269	6.3147	5.22497	7.56071	6.13955	5.84549	7.74886	6.75622	5.57289	7.58195	6.62352	5.76553	7.58045	6.24031	6.18785	251.2	79.6	37.4	188.8	70.5	57.5	215.1	108.1	47.6	191.6	98.6	54.4	191.4	75.6	72.9	174.7	56.4	22.4	144.9	43.1	35.1	136.8	87.3	26.3	123.4	98.6	29.4	119.8	55.4	45.7	4	1	1	4	1	1	4	1	1	4	1	1	4	1	1	High	Not Found	High	High	Not Found	High	High	Not Found	High	High	Not Found	High	High	Not Found	High
G3UX11, Q9Z1Q2	Q9Z1Q2	Q9Z1Q2	Q9Z1Q2	Q9Z1Q2	Abhd16a	Phosphatidylserine lipase ABHD16A (EC 3.1.-.-) (Alpha/beta hydrolase domain-containing protein 16A) (Abhydrolase domain-containing protein 16A) (HLA-B-associated transcript 5) (mBAT5) (Monoacylglycerol lipase ABHD16A) (EC 3.1.1.23)	reviewed	0	5	25.8065	High	11	15	11	Mouse	FALSE	3 v 3	-0.0301795	0.463042	0.710263	3 v 3	0.00313242	0.945972	0.996013	9 samples	-0.0135235	0.661459	0.927212	0.000385387	-0.0971491	0.00622523	-0.0103667	-0.0600515	0.0798154	6.40429	8.54844	6.53761	6.50144	8.54805	6.53138	6.46434	8.5588	6.45779	6.38888	8.30925	6.49346	6.39232	8.56415	6.6014	84.7	374.4	92.9	90.6	374.3	92.5	88.3	377.1	87.9	83.8	317.2	90.1	84	378.5	97.1	58.9	265.2	55.6	69.5	228.8	56.5	56.2	304.7	48.6	54	317.2	48.8	52.5	277.3	60.8	3	7	2	3	7	2	3	7	2	3	7	2	3	7	2	High	High	High	High	High	High	High	High	High	High	High	High	High	High	High
D3YUK4, Q9DCS9	D3YUK4, Q9DCS9	Q9DCS9	Q9DCS9	Q9DCS9	Ndufb10	NADH dehydrogenase [ubiquinone] 1 beta subcomplex subunit 10 (Complex I-PDSW) (CI-PDSW) (NADH-ubiquinone oxidoreductase PDSW subunit)	reviewed	1	3	21.0227	High	3	4	3	Mouse	FALSE	3 v 3	0.0279805	0.907079	0.964988	3 v 3	-0.184261	0.304614	0.884382	9 samples	-0.0781403	0.661719	0.927212	-0.14439	-0.221324	0.449656	-0.452512	-0.0295948	-0.0706767	4.27053	4.62644	4.57894	4.49185	4.77083	4.12928	4.30012	5.07895	4.64962	3.8679	5.47573	4.79701	4.10434	5.17792	4.96809	19.3	24.7	23.9	22.5	27.3	17.5	19.7	33.8	25.1	14.6	44.5	27.8	17.2	36.2	31.3	13.4	17.5	14.3	17.3	16.7	10.7	12.5	27.3	13.9	9.4	44.5	15	10.8	26.5	19.6	1	1	1	1	1	1	1	1	1	1	1	1	1	1	1	High	High	High	High	High	High	High	High	High	High	High	High	High	High	High
B7ZP20, Q810B6	B7ZP20, Q810B6	Q810B6	B7ZP20	Q810B6	Ankfy1	Rabankyrin-5 (Rank-5) (Ankyrin repeat and FYVE domain-containing protein 1) (Ankyrin repeats hooked to a zinc finger motif)	reviewed	0	5	8.29769	High	10	23	9	Mouse	FALSE	3 v 3	0.137074	0.365339	0.632079	3 v 3	0.0673731	0.875821	0.98934	9 samples	0.102224	0.661863	0.927212	0.0823949	0.363272	-0.0344447	0.263721	0.606234	-0.667835	7.19869	8.56339	7.50859	6.83542	8.48099	7.54303	6.59246	8.29967	8.17642	7.02459	8.30378	8.13955	7.17493	8.57327	7.8679	146.9	378.3	182.1	114.2	357.3	186.5	96.5	315.1	289.3	130.2	316	282	144.5	380.9	233.6	102.2	268	109	87.6	218.4	113.9	61.4	254.6	159.9	83.9	316	152.7	90.4	279.1	146.3	3	5	5	3	5	5	3	5	5	3	5	5	3	5	5	High	High	High	High	High	High	High	High	High	High	High	High	High	High	High
A2BE92, A2BE93, Q3T9S3, Q5U445	A2BE93, Q3T9S3	Q3T9S3	Q3T9S3	Q3T9S3	Set	SET translocation	unreviewed	1	1	19.0311	High	5	10	5	Mouse	FALSE	3 v 3	0.0749912	0.722897	0.871512	3 v 3	0.0348015	0.718713	0.963124	9 samples	0.0548963	0.662342	0.927498	0.442719	-0.11083	-0.106915	0.10561	0.131245	-0.13245	7.90207	6.7879	5.70044	8.0129	6.34518	5.80735	7.77083	6.68229	5.83289	7.90809	6.26491	5.76022	7.76089	6.42122	5.8802	239.2	110.5	52	258.3	81.3	56	218.4	102.7	57	240.2	76.9	54.2	216.9	85.7	58.9	166.4	78.3	31.1	198.2	49.7	34.2	138.9	83	31.5	154.7	76.9	29.3	135.8	62.8	36.9	4	2	1	4	2	1	4	2	1	4	2	1	4	2	1	High	High	High	High	High	High	High	High	High	High	High	High	High	High	High
O35566, Q921J7	O35566, Q921J7	O35566	O35566	O35566	Cd151	CD151 antigen (GP27) (Membrane glycoprotein SFA-1) (Platelet-endothelial tetraspan antigen 3) (PETA-3) (CD antigen CD151)	reviewed	0	4	10.2767	High	3	4	3	Mouse	FALSE	2 v 2	0.287732	0.235692	0.519446	2 v 2	-0.0251214	0.950106	0.996013	6 samples	0.131305	0.663666	0.927781	0.176057	0.399407	NA	0.294759	-0.345002	NA	5.52042	7.93428	NA	5.12102	7.75822	NA	5.86542	7.63952	NA	5.45286	7.91528	NA	5.57592	7.47168	NA	45.9	244.6	NA	34.8	216.5	NA	58.3	199.4	NA	43.8	241.4	NA	47.7	177.5	NA	31.9	173.3	NA	26.7	132.3	NA	37.1	161.1	NA	28.2	241.4	NA	29.9	130	NA	1	2	NA	1	2	NA	1	2	NA	1	2	NA	1	2	NA	High	High	Not Found	High	High	Not Found	High	High	Not Found	High	High	Not Found	High	High	Not Found
E9Q2M5, G3UWR2, G3UYG6, G3UYR9, G3UZW5, G3UZX7, Q3TUA5, Q6Y7W8, Q8C585	G3UYG6, Q6Y7W8	Q6Y7W8	Q6Y7W8	Q6Y7W8	Gigyf2	GRB10-interacting GYF protein 2 (PERQ amino acid-rich with GYF domain-containing protein 2) (Trinucleotide repeat-containing gene 15 protein)	reviewed	1	5	16.8861	High	19	35	18	Mouse	FALSE	3 v 3	-0.0602873	0.364206	0.63109	3 v 3	0.0069079	0.929221	0.99418	9 samples	-0.0266897	0.663681	0.927781	-0.117151	0.0430437	-0.106755	0.103264	0.0438951	-0.126435	9.03315	8.87805	8.59021	8.9901	8.9952	8.69697	8.98925	8.77479	8.71665	9.08826	8.74416	8.75822	9.16113	8.99464	8.87344	523.9	470.5	385.4	508.5	510.3	415	508.2	438	420.7	544.3	428.8	433	572.5	510.1	469	364.4	333.3	230.7	390.2	311.9	253.5	323.3	353.9	232.5	350.6	428.8	234.4	358.3	373.7	293.7	11	6	7	11	6	7	11	6	7	11	6	7	11	6	7	High	High	High	High	High	High	High	High	High	High	High	High	High	High	High
Q9D1I6	Q9D1I6	Q9D1I6	Q9D1I6	Q9D1I6	Mrpl14	39S ribosomal protein L14, mitochondrial (L14mt) (MRP-L14)	reviewed	0	2	13.1034	High	2	2	2	Mouse	FALSE	2 v 2	0.138932	0.58501	0.788306	2 v 2	-0.0121125	0.452574	0.908885	6 samples	0.0634096	0.66378	0.927781	-0.0431182	0.320982	NA	-0.00168244	-0.0225426	NA	5.25172	6.42122	NA	4.93074	6.46434	NA	5.27426	6.42291	NA	5.08746	6.38888	NA	4.85798	6.54381	NA	38.1	85.7	NA	30.5	88.3	NA	38.7	85.8	NA	34	83.8	NA	29	93.3	NA	26.5	60.7	NA	23.4	54	NA	24.6	69.3	NA	21.9	83.8	NA	18.2	68.4	NA	1	1	NA	1	1	NA	1	1	NA	1	1	NA	1	1	NA	High	High	Not Found	High	High	Not Found	High	High	Not Found	High	High	Not Found	High	High	Not Found
A4FUQ8, G3UZR0, O08972, Q99LD8	Q99LD8	Q99LD8	Q99LD8	Q99LD8	Ddah2	N(G),N(G)-dimethylarginine dimethylaminohydrolase 2 (DDAH-2) (Dimethylarginine dimethylaminohydrolase 2) (EC 3.5.3.18) (DDAHII) (Dimethylargininase-2)	reviewed	0	3	36.8421	High	9	26	8	Mouse	FALSE	3 v 3	0.143567	0.183948	0.482326	3 v 3	-0.0269883	0.898217	0.991777	9 samples	0.0582895	0.664052	0.927781	0.275622	0.126838	0.0282418	0.337738	-0.277175	-0.141529	9.23458	9.29048	8.72451	9.10774	9.01486	8.69627	9.51175	8.95274	8.86604	9.43567	9.0143	8.75956	9.35623	8.87805	8.79539	602.4	626.2	423	551.7	517.3	414.8	730	495.5	466.6	692.5	517.1	433.4	655.4	470.5	444.3	419	443.6	253.2	423.3	316.2	253.4	464.4	400.3	257.9	446.1	517.1	234.6	410.2	344.7	278.2	7	5	6	7	5	6	7	5	6	7	5	6	7	5	6	High	High	High	High	High	High	High	High	High	High	High	High	High	High	High
A0A1B0GRG1, A0A1B0GRT5, P10833, P62071, Q9CTF6	P62071	P62071	P62071	P62071	Rras2	Ras-related protein R-Ras2 (EC 3.6.5.-)	reviewed	0	5	22.549	High	4	8	4	Mouse	FALSE	2 v 2	-0.0153716	0.968886	0.987631	2 v 2	0.301745	0.65463	0.95175	6 samples	0.143187	0.664315	0.927781	0.298891	-0.329634	NA	0.802284	-0.198793	NA	6.75889	5.63517	NA	7.08852	5.33628	NA	6.95768	4.83289	NA	6.96924	4.77083	NA	7.20653	5.03122	NA	108.3	49.7	NA	136.1	40.4	NA	124.3	28.5	NA	125.3	27.3	NA	147.7	32.7	NA	75.3	35.2	NA	104.4	24.7	NA	79.1	23	NA	80.7	27.3	NA	92.4	24	NA	3	2	NA	3	2	NA	3	2	NA	3	2	NA	3	2	NA	High	High	High	High	High	High	High	High	High	High	High	High	High	High	High
A0A0A6YX73, A0A0A6YY28, P12367, Q8K1M3	A0A0A6YX73, P12367, Q8K1M3	P12367	Q8K1M3	P12367	Prkar2a	cAMP-dependent protein kinase type II-alpha regulatory subunit	reviewed	0	5	14.2145	High	6	6	4	Mouse	FALSE	2 v 2	-0.256409	0.079695	0.373757	2 v 2	0.0893566	0.324872	0.884821	6 samples	-0.0835262	0.665306	0.927781	-0.288676	-0.224142	NA	0.0393381	0.139375	NA	7.80542	5.98185	NA	8.02956	6.27053	NA	7.66605	5.94251	NA	7.91827	5.96809	NA	8.13802	6.22497	NA	223.7	63.2	NA	261.3	77.2	NA	203.1	61.5	NA	241.9	62.6	NA	281.7	74.8	NA	155.6	44.8	NA	200.5	47.2	NA	129.2	49.7	NA	155.8	62.6	NA	176.3	54.8	NA	4	1	NA	4	1	NA	4	1	NA	4	1	NA	4	1	NA	High	High	Not Found	High	High	Not Found	High	High	Not Found	High	High	Not Found	High	High	Not Found
A2AP31, A2AP32	A2AP31, A2AP32	A2AP31	A2AP31	A2AP31	Ndufb6	NADH dehydrogenase [ubiquinone] 1 beta subcomplex subunit 6 (Complex I-B17) (NADH-ubiquinone oxidoreductase B17 subunit)	unreviewed	0	2	21.875	High	2	3	2	Mouse	FALSE	2 v 2	-0.376158	0.225516	0.511423	2 v 2	0.121434	0.627705	0.949005	6 samples	-0.127362	0.665459	0.927781	-0.515277	-0.237039	NA	-0.0619869	0.304855	NA	5.39232	4.35755	NA	5.62936	4.87283	NA	5.08746	4.41954	NA	5.20555	4.35755	NA	5.17792	3.98185	NA	42	20.5	NA	49.5	29.3	NA	34	21.4	NA	36.9	20.5	NA	36.2	15.8	NA	29.2	14.5	NA	38	17.9	NA	21.6	17.3	NA	23.8	20.5	NA	22.7	11.5	NA	1	1	NA	1	1	NA	1	1	NA	1	1	NA	1	1	NA	High	High	Not Found	High	High	Not Found	High	High	Not Found	High	High	Not Found	High	High	Not Found
B9EKL9, D3Z4J9, D6RII3, Q05BC3	D3Z4J9, D6RII3, Q05BC3	Q05BC3	Q05BC3	Q05BC3	Eml1	Echinoderm microtubule-associated protein-like 1 (EMAP-1)	reviewed	0	5	4.4226	High	3	4	3	Mouse	FALSE	2 v 2	0.0375382	0.535894	0.757666	2 v 2	-0.117372	0.309987	0.884382	6 samples	-0.0399167	0.665996	0.927781	NA	0.0795673	-0.00449088	NA	-0.0552295	-0.179514	5.35755	NA	7.00338	5.27798	NA	7.00787	5.41278	NA	7.18289	5	NA	7.10119	5.36807	NA	7.41193	41	NA	128.3	38.8	NA	128.7	42.6	NA	145.3	32	NA	137.3	41.3	NA	170.3	28.5	NA	76.8	29.8	NA	78.6	27.1	NA	80.3	20.6	NA	74.3	25.9	NA	106.6	1	NA	2	1	NA	2	1	NA	2	1	NA	2	1	NA	2	Medium	Not Found	High	Medium	Not Found	High	Medium	Not Found	High	Medium	Not Found	High	Medium	Not Found	High
Q6PB66	Q6PB66	Q6PB66	Q6PB66	Q6PB66	Lrpprc	Leucine-rich PPR motif-containing protein, mitochondrial (130 kDa leucine-rich protein) (LRP 130) (mLRP130)	reviewed	1	5	12.5	High	14	18	14	Mouse	FALSE	3 v 3	0.0882778	0.107507	0.40469	3 v 3	-0.0256638	0.808972	0.983261	9 samples	0.031307	0.666517	0.927781	0.0643539	0.150802	0.0496779	-0.0516769	0.147273	-0.172588	7.82464	8.19673	7.39575	7.67384	8.13237	7.34607	7.67737	8.2484	7.56834	7.78398	8.46557	7.71699	7.75288	8.2384	7.51728	226.7	293.4	168.4	204.2	280.6	162.7	204.7	304.1	189.8	220.4	353.5	210.4	215.7	302	183.2	157.7	207.8	100.8	156.7	171.5	99.4	130.2	245.7	104.9	142	353.5	113.9	135	221.3	114.7	5	7	2	5	7	2	5	7	2	5	7	2	5	7	2	High	High	High	High	High	High	High	High	High	High	High	High	High	High	High
A0A2K6EDK3, Q6PIP5	A0A2K6EDK3, Q6PIP5	Q6PIP5	Q6PIP5	Q6PIP5	Nudcd1	NudC domain-containing protein 1	reviewed	0	2	7.38832	High	4	4	4	Mouse	FALSE	3 v 3	0.106151	0.35824	0.626223	3 v 3	-0.262835	0.18319	0.851494	9 samples	-0.0783422	0.666609	0.927781	0.276726	0.0689721	-0.0272463	-0.278422	-0.0280825	-0.482	5.34696	7.19081	7.34518	5.27798	6.91409	7.37243	5.37504	7.46923	7.82718	5.37156	6.83162	7.62936	4.27053	6.81121	7.34341	40.7	146.1	162.6	38.8	120.6	165.7	41.5	177.2	227.1	41.4	113.9	198	19.3	112.3	162.4	28.3	103.5	97.3	29.8	73.7	101.2	26.4	143.2	125.5	26.7	113.9	107.2	12.1	82.3	101.7	1	2	1	1	2	1	1	2	1	1	2	1	1	2	1	High	High	Medium	High	High	Medium	High	High	Medium	High	High	Medium	High	High	Medium
Q3TE95, Q8BP39, Q8BP92	Q3TE95, Q8BP92	Q8BP92	Q3TE95	Q8BP92	Rcn2	Reticulocalbin-2 (Taipoxin-associated calcium-binding protein 49) (TCBP-49)	reviewed	0	3	40.3125	High	13	46	13	Mouse	FALSE	3 v 3	-0.304586	0.126993	0.428043	3 v 3	0.134959	0.304137	0.884382	9 samples	-0.0848132	0.667213	0.927781	-0.153877	-0.217472	-0.542407	0.166613	0.287506	-0.049241	9.76951	8.30104	8.55957	9.98698	8.45492	9.10198	9.482	8.13443	8.60881	9.69	8.10014	8.5157	9.67402	8.16189	8.92362	872.8	315.4	377.3	1014.8	350.9	549.5	715.1	281	390.4	826	274.4	366	816.9	286.4	485.6	607.1	223.4	225.8	778.6	214.5	335.7	454.9	227	215.8	532.1	274.4	198.2	511.3	209.9	304.1	12	7	4	12	7	4	12	7	4	12	7	4	12	7	4	High	High	High	High	High	High	High	High	High	High	High	High	High	High	High
A0A1Y7VLD1, A0A1Y7VMN0, F8VPK5, P70336, Q3TR46, Q3UEZ9, Q3UMT5, Q6A035, Q8CC95	F8VPK5	F8VPK5	F8VPK5	F8VPK5	Rock2	Rho-associated protein kinase (EC 2.7.11.1)	unreviewed	0	4	35.2305	High	50	102	44	Mouse	FALSE	3 v 3	0.0694016	0.552037	0.769166	3 v 3	0.0159861	0.931661	0.99418	9 samples	0.0426938	0.667561	0.927781	-0.0307349	0.265272	-0.0263322	-0.107425	0.342785	-0.187402	10.9567	10.3601	10.3773	10.6914	10.3908	10.4037	10.6139	10.4675	10.5647	10.7326	10.3929	10.5127	10.9514	10.6113	10.7298	1987.4	1314.3	1330.1	1653.6	1342.6	1354.6	1567.1	1415.9	1514.6	1701.5	1344.5	1461	1980.1	1564.3	1698.2	1382.4	931	796.1	1268.8	820.6	827.5	996.9	1144	837.1	1096	1344.5	790.9	1239.3	1146.1	1063.5	33	23	19	33	23	19	33	23	19	33	23	19	33	23	19	High	High	High	High	High	High	High	High	High	High	High	High	High	High	High
A2ANL1, Q3TDU7, Q9EPR4	A2ANL1, Q3TDU7, Q9EPR4	Q9EPR4	Q9EPR4	Q9EPR4	Slc23a2	Solute carrier family 23 member 2 (Na(+)/L-ascorbic acid transporter 2) (Sodium-dependent vitamin C transporter 2) (SVCT-2) (mSVCT2) (Yolk sac permease-like molecule 2)	reviewed	0	5	2.62346	Medium	1	2	1	Mouse	FALSE	2 v 2	0.124125	0.706733	0.861795	2 v 2	-0.398936	0.169857	0.84302	6 samples	-0.137406	0.668022	0.927781	0.374237	-0.125988	NA	-0.289896	-0.507975	NA	4.71699	5.07468	NA	4.84298	4.70044	NA	5.22497	5.36457	NA	4.89724	4.56682	NA	4.84298	4.55459	NA	26.3	33.7	NA	28.7	26	NA	37.4	41.2	NA	29.8	23.7	NA	28.7	23.5	NA	18.3	23.9	NA	22	15.9	NA	23.8	33.3	NA	19.2	23.7	NA	18	17.2	NA	1	1	NA	1	1	NA	1	1	NA	1	1	NA	1	1	NA	High	High	Not Found	High	High	Not Found	High	High	Not Found	High	High	Not Found	High	High	Not Found
A0A1W2P7G2, B7ZWI2, Q9D1J3	A0A1W2P7G2, B7ZWI2, Q9D1J3	Q9D1J3	Q9D1J3	Q9D1J3	Sarnp	SAP domain-containing ribonucleoprotein (Nuclear protein Hcc-1)	reviewed	0	4	8.09524	Medium	2	2	2	Mouse	FALSE	2 v 2	-0.152722	0.623864	0.816642	2 v 2	-0.00772073	0.923019	0.99418	6 samples	-0.0802213	0.668183	0.927781	-0.380406	0.0749621	NA	0.0558172	-0.0712587	NA	4.98185	5.71973	NA	4.90689	6.10014	NA	5.05311	5.66391	NA	4.67807	5.53605	NA	5.00899	5.87529	NA	31.6	52.7	NA	30	68.6	NA	33.2	50.7	NA	25.6	46.4	NA	32.2	58.7	NA	22	37.3	NA	23	41.9	NA	21.1	41	NA	16.5	46.4	NA	20.2	43	NA	1	1	NA	1	1	NA	1	1	NA	1	1	NA	1	1	NA	High	High	Not Found	High	High	Not Found	High	High	Not Found	High	High	Not Found	High	High	Not Found
A0A087WQS4, A0A087WRB4, A0A0A0MQA5, P68368	A0A0A0MQA5, P68368	P68368	A0A0A0MQA5	P68368	Tuba4a	Tubulin alpha-4A chain (EC 3.6.5.-) (Alpha-tubulin 4) (Alpha-tubulin isotype M-alpha-4) (Tubulin alpha-4 chain)	reviewed	0	5	58.2589	High	23	235	2	Mouse	FALSE	3 v 3	0.0133458	0.931081	0.97564	3 v 3	0.1781	0.547589	0.934637	9 samples	0.095723	0.668611	0.927781	0.00341042	0.254757	-0.21813	0.584335	-0.272229	0.222194	9.24031	9.65231	9.24151	8.98556	9.6489	9.45964	9.51254	9.06797	9.01931	9.12153	9.37112	9.42857	9.27915	9.71716	9.45697	604.8	804.7	605.3	506.9	802.8	704.1	730.4	536.7	518.9	557	662.2	689.1	621.3	841.7	702.8	420.7	570	362.3	388.9	490.7	430.1	464.6	433.6	286.8	358.8	662.2	373.1	388.9	616.6	440.1	4	3	4	4	3	4	4	3	4	4	3	4	4	3	4	High	High	High	High	High	High	High	High	High	High	High	High	High	High	High
Q3U026, Q3U8P9, Q3U950, Q3UME9, Q80UM7	Q3U026, Q3UME9, Q80UM7	Q80UM7	Q3U026	Q80UM7	Mogs	Mannosyl-oligosaccharide glucosidase (EC 3.2.1.106) (Glucosidase 1) (Glycoprotein-processing glucosidase I)	reviewed	1	4	22.9017	High	13	34	13	Mouse	FALSE	3 v 3	-0.276816	0.357533	0.625903	3 v 3	0.0953123	0.569726	0.93772	9 samples	-0.0907519	0.668643	0.927781	-0.686417	-0.266171	0.122139	-0.0251561	-0.0660213	0.377114	8.79507	8.06178	9.29806	9.06124	8.74819	9.17592	8.86109	8.08693	8.92095	9.02735	8.11426	9.64854	9.55382	8.77841	9.34961	444.2	267.2	629.5	534.2	430	578.4	465	271.9	484.7	521.8	277.1	802.6	751.6	439.1	652.4	309	189.3	376.8	409.9	262.8	353.3	295.8	219.7	267.9	336.1	277.1	434.5	470.4	321.7	408.6	8	8	9	8	8	9	8	8	9	8	8	9	8	8	9	High	High	High	High	High	High	High	High	High	High	High	High	High	High	High
A0A338P7G6, Q9D7B7	Q9D7B7	Q9D7B7	Q9D7B7	Q9D7B7	Gpx8	Probable glutathione peroxidase 8 (GPx-8) (GSHPx-8) (EC 1.11.1.9)	reviewed	0	3	34.4498	High	8	19	8	Mouse	FALSE	3 v 3	-0.00655203	0.973492	0.990273	3 v 3	0.113122	0.418117	0.908885	9 samples	0.0532849	0.668773	0.927781	0.118678	0.213345	-0.351679	0.024622	0.335197	-0.0204534	7.47168	8.54032	7.56301	7.25833	8.42164	7.91468	7.13648	8.5157	7.58346	7.40259	8.56758	7.53372	7.38802	8.42585	8.20163	177.5	372.3	189.1	153.1	342.9	241.3	140.7	366	191.8	169.2	379.4	185.3	167.5	343.9	294.4	123.5	263.7	113.2	117.5	209.6	147.4	89.5	295.7	106	109	379.4	100.3	104.8	251.9	184.3	5	6	5	5	6	5	5	6	5	5	6	5	5	6	5	High	High	High	High	High	High	High	High	High	High	High	High	High	High	High
A0A0A6YWF9, A0A0A6YWL7, Q6VNS1	A0A0A6YWF9, A0A0A6YWL7, Q6VNS1	Q6VNS1	A0A0A6YWL7	Q6VNS1	Ntrk3	NT-3 growth factor receptor (EC 2.7.10.1) (GP145-TrkC) (Trk-C) (Neurotrophic tyrosine kinase receptor type 3) (TrkC tyrosine kinase)	reviewed	0	5	4.60606	High	4	8	4	Mouse	FALSE	3 v 3	0.264052	0.0353925	0.324625	3 v 3	-0.099194	0.594482	0.943289	9 samples	0.082429	0.669091	0.927781	0.182231	0.357826	0.252099	-0.0671807	-0.387641	0.15724	6.36457	7.62352	6.7866	6.00675	7.44128	6.5345	6.75221	7.6907	6.62936	6.34341	8.05907	6.61471	5.97039	7.49185	6.52042	82.4	197.2	110.4	64.3	173.8	92.7	107.8	206.6	99	81.2	266.7	98	62.7	180	91.8	57.3	139.7	66.1	49.3	106.2	56.6	68.6	166.9	54.7	52.3	266.7	53	39.2	131.8	57.5	2	3	2	2	3	2	2	3	2	2	3	2	2	3	2	High	High	High	High	High	High	High	High	High	High	High	High	High	High	High
F6SD17, Q810S1	Q810S1	Q810S1	Q810S1	Q810S1	Mcub	Calcium uniporter regulatory subunit MCUb, mitochondrial (MCUb) (Coiled-coil domain-containing protein 109B)	reviewed	1	5	17.6812	High	5	9	5	Mouse	FALSE	2 v 2	-0.0741612	0.04074	0.329133	2 v 2	0.214556	0.172602	0.84302	6 samples	0.0701976	0.669192	0.927781	-0.0694088	-0.0789136	NA	0.154917	0.274196	NA	7.30652	7.26866	NA	7.38543	7.33807	NA	7.03232	7.11374	NA	7.31651	6.80607	NA	7.38543	7.28263	NA	158.3	154.2	NA	167.2	161.8	NA	130.9	138.5	NA	159.4	111.9	NA	167.2	155.7	NA	110.1	109.2	NA	128.3	98.9	NA	83.3	111.9	NA	102.7	111.9	NA	104.6	114.1	NA	3	3	NA	3	3	NA	3	3	NA	3	3	NA	3	3	NA	High	High	High	High	High	High	High	High	High	High	High	High	High	High	High
Q8BIA4	Q8BIA4	Q8BIA4	Q8BIA4	Q8BIA4	Fbxw8	F-box/WD repeat-containing protein 8 (F-box and WD-40 domain-containing protein 8)	reviewed	0	5	8.69565	High	4	5	4	Mouse	FALSE	2 v 2	-0.134818	0.316776	0.588007	2 v 2	0.0286374	0.88357	0.990329	6 samples	-0.0530904	0.669456	0.927781	-0.0615878	NA	-0.208049	0.183472	NA	-0.126197	NA	6.58946	5.17393	NA	6.65105	5.38198	NA	6.40599	5.30012	NA	6.66534	5.14975	NA	6.67384	5.19771	NA	96.3	36.1	NA	100.5	41.7	NA	84.8	39.4	NA	101.5	35.5	NA	102.1	36.7	NA	68.2	21.6	NA	61.4	25.5	NA	68.5	21.8	NA	101.5	19.2	NA	74.8	23	NA	2	1	NA	2	1	NA	2	1	NA	2	1	NA	2	1	Medium	High	High	Medium	High	High	Medium	High	High	Medium	High	High	Medium	High	High
P97494, Q3UNA7	P97494, Q3UNA7	P97494	P97494	P97494	Gclc	Glutamate--cysteine ligase catalytic subunit (EC 6.3.2.2) (GCS heavy chain) (Gamma-ECS) (Gamma-glutamylcysteine synthetase)	reviewed	0	5	3.45369	Medium	2	2	2	Mouse	FALSE	2 v 2	-0.161093	0.483808	0.723269	2 v 2	-0.00552391	0.978617	0.999015	6 samples	-0.0833083	0.669667	0.927781	-0.00799279	NA	-0.314192	-0.169925	NA	0.158877	NA	5.16993	5.22497	NA	5.17792	5.53916	NA	5.33985	5.06609	NA	5.04002	5.32193	NA	5.34696	5.27798	NA	36	37.4	NA	36.2	46.5	NA	40.5	33.5	NA	32.9	40	NA	40.7	38.8	NA	25.5	22.4	NA	22.1	28.4	NA	32.7	18.5	NA	32.9	21.6	NA	29.8	24.3	NA	1	1	NA	1	1	NA	1	1	NA	1	1	NA	1	1	Not Found	High	Medium	Not Found	High	Medium	Not Found	High	Medium	Not Found	High	Medium	Not Found	High	Medium
Q80UW0	Q80UW0	Q80UW0	Q80UW0	Q80UW0	Hs6st2	Heparan-sulfate 6-O-sulfotransferase 2 (HS6ST-2) (mHS6ST-2) (EC 2.8.2.-)	reviewed	1	5	15.5229	High	10	25	10	Mouse	FALSE	3 v 3	0.226468	0.18812	0.486085	3 v 3	-0.0915183	0.168601	0.84302	9 samples	0.067475	0.669934	0.927781	0.0210712	0.419395	0.238939	-0.0853464	-0.169328	-0.0198806	7.55382	8.78594	7.70736	7.13443	8.76487	7.46842	7.72315	8.87129	7.72724	7.39232	8.71528	7.49265	6.76553	8.1416	7.38974	187.9	441.4	209	140.5	435	177.1	211.3	468.3	211.9	168	420.3	180.1	108.8	282.4	167.7	130.7	312.7	125.1	107.8	265.9	108.2	134.4	378.4	117.1	108.2	420.3	97.5	68.1	206.9	105	3	6	4	3	6	4	3	6	4	3	6	4	3	6	4	High	High	High	High	High	High	High	High	High	High	High	High	High	High	High
A0A286YCR1, A0A494B953, A0A494B9F0, A0A494B9L5, A0A494BA39, A0A494BAE4, A0A494BAG2, A0A494BAX0, A0A571BDN7, A0A571BEP7, A0JNZ0, E9PXB7, G3X9H8, P46935, Q3TQK9, Q3TUU1, Q3V335, Q641N8, Q80U03, Q8BNU7, Q8CFI0, V9GWV8, V9GXK3, V9GXS6	P46935	P46935	P46935	P46935	Nedd4	E3 ubiquitin-protein ligase NEDD4 (EC 2.3.2.26) (HECT-type E3 ubiquitin transferase NEDD4) (Neural precursor cell expressed developmentally down-regulated protein 4) (NEDD-4)	reviewed	0	5	34.8365	High	30	89	30	Mouse	FALSE	3 v 3	0.247811	0.0496664	0.338168	3 v 3	-0.097184	0.633711	0.949005	9 samples	0.0753133	0.670215	0.927781	0.145982	0.344584	0.252866	-0.303939	0.249843	-0.237456	9.79847	10.5945	10.5818	9.45389	10.4485	10.3289	9.54863	10.8985	10.8192	9.6541	10.7127	10.5466	9.79458	10.8906	10.9641	890.5	1546.2	1532.6	701.3	1397.4	1286.2	748.9	1908.8	1806.8	805.7	1678.2	1495.7	888.1	1898.4	1997.7	619.4	1095.3	917.3	538.1	854.1	785.7	476.4	1542.2	998.6	519	1678.2	809.8	555.9	1390.8	1251	12	20	19	12	20	19	12	20	19	12	20	19	12	20	19	High	High	High	High	High	High	High	High	High	High	High	High	High	High	High
E9Q3N0, Q3UFL0, Q3UUK0, Q91YU1, Q9Z129	E9Q3N0, Q3UFL0, Q3UUK0, Q91YU1, Q9Z129	Q9Z129	Q91YU1	Q9Z129	Recql	ATP-dependent DNA helicase Q1 (EC 3.6.4.12) (DNA-dependent ATPase Q1) (RecQ protein-like 1)	reviewed	0	5	2.31481	High	1	2	1	Mouse	FALSE	2 v 2	0.0767852	0.125886	0.42626	2 v 2	-0.264608	0.39142	0.905185	6 samples	-0.0939114	0.670303	0.927781	0.0614005	0.0921698	NA	-0.451461	-0.0777552	NA	5.94017	5.72247	NA	5.848	5.66107	NA	6.01792	6.17393	NA	6.30195	5.80735	NA	5.926	6.03562	NA	61.4	52.8	NA	57.6	50.6	NA	64.8	72.2	NA	78.9	56	NA	60.8	65.6	NA	42.7	37.4	NA	44.2	30.9	NA	41.2	58.3	NA	50.8	56	NA	38.1	48	NA	1	1	NA	1	1	NA	1	1	NA	1	1	NA	1	1	NA	High	High	Not Found	High	High	Not Found	High	High	Not Found	High	High	Not Found	High	High	Not Found
A6X940, A6X941, Q3TLE2, Q3UMA4	Q3TLE2	Q3TLE2	Q3TLE2	Q3TLE2	Fermt2	PH domain-containing protein	unreviewed	0	5	18.8235	High	11	28	11	Mouse	FALSE	3 v 3	-0.0328558	0.330783	0.601619	3 v 3	-0.0551254	0.738627	0.964972	9 samples	-0.0439906	0.670689	0.927781	-0.0301817	-0.0788133	0.0104277	-0.296479	0.201478	-0.0703748	9.4363	8.82687	8.88295	9.51511	8.85705	8.87252	9.23482	9.12335	8.95332	9.2738	8.95971	8.82177	9.4417	9.15608	9.10774	692.8	454.1	472.1	731.7	463.7	468.7	602.5	557.7	495.7	619	497.9	452.5	695.4	570.5	551.7	481.9	321.7	282.6	561.4	283.4	286.3	383.3	450.6	274	398.7	497.9	245	435.2	418	345.5	9	7	6	9	7	6	9	7	6	9	7	6	9	7	6	High	High	High	High	High	High	High	High	High	High	High	High	High	High	High
P33174, Q3UWH4, Q3UXW0	P33174	P33174	P33174	P33174	Kif4	Chromosome-associated kinesin KIF4 (Chromokinesin)	reviewed	0	5	13.2413	High	15	19	13	Mouse	FALSE	2 v 2	0.191316	0.230155	0.515839	2 v 2	-0.0652272	0.0720445	0.803558	6 samples	0.0630446	0.670784	0.927781	0.118971	0.263662	NA	-0.0726404	-0.0578139	NA	7.84486	8.05148	NA	7.5812	7.93251	NA	7.90268	8.12412	NA	7.66107	7.95303	NA	7.54226	7.91528	NA	229.9	265.3	NA	191.5	244.3	NA	239.3	279	NA	202.4	247.8	NA	186.4	241.4	NA	159.9	187.9	NA	146.9	149.3	NA	152.2	225.4	NA	130.4	247.8	NA	116.7	176.9	NA	4	6	NA	4	6	NA	4	6	NA	4	6	NA	4	6	NA	High	High	High	High	High	High	High	High	High	High	High	High	High	High	High
Q8CIA7	Q8CIA7	Q8CIA7	Q8CIA7	Q8CIA7	Plekha5	Plekha5 protein	unreviewed	0	3	17.7022	High	15	24	1	Mouse	FALSE	2 v 2	0.387967	0.138597	0.440934	2 v 2	-0.063591	0.900862	0.991777	6 samples	0.162188	0.671195	0.927781	NA	0.47379	0.302143	NA	-0.468638	0.341456	5.82782	NA	6.10434	5.35403	NA	5.80219	6.29646	NA	5.76288	5.14568	NA	5.82018	5.23266	NA	5.99548	56.8	NA	68.8	40.9	NA	55.8	78.6	NA	54.3	35.4	NA	56.5	37.6	NA	63.8	39.5	NA	41.2	31.4	NA	34.1	50	NA	30	22.8	NA	30.6	23.6	NA	39.9	1	NA	1	1	NA	1	1	NA	1	1	NA	1	1	NA	1	Medium	Not Found	High	Medium	Not Found	High	Medium	Not Found	High	Medium	Not Found	High	Medium	Not Found	High
Q3UA32, Q3UM52, Q6PB93	Q3UA32, Q3UM52, Q6PB93	Q6PB93	Q3UM52	Q6PB93	Galnt2	Polypeptide N-acetylgalactosaminyltransferase 2 (EC 2.4.1.41) (Polypeptide GalNAc transferase 2) (GalNAc-T2) (pp-GaNTase 2) (Protein-UDP acetylgalactosaminyltransferase 2) (UDP-GalNAc:polypeptide N-acetylgalactosaminyltransferase 2) [Cleaved into: Polypeptide N-acetylgalactosaminyltransferase 2 soluble form]	reviewed	0	5	14.9123	High	7	14	7	Mouse	FALSE	3 v 3	-0.0893741	0.268888	0.547126	3 v 3	0.229863	0.228864	0.879618	9 samples	0.0702444	0.671334	0.927781	-0.127618	-0.16688	0.0263754	0.493559	0.0547313	0.141298	8.09803	7.6125	6.7866	8.26491	7.74012	6.76022	8.0433	7.11894	6.6453	8.15583	7.13648	6.61176	8.36413	7.52513	6.83668	274	195.7	110.4	307.6	213.8	108.4	263.8	139	100.1	285.2	140.7	97.8	329.5	184.2	114.3	190.6	138.6	66.1	236	130.7	66.2	167.8	112.3	55.3	183.7	140.7	52.9	206.2	134.9	71.6	5	2	2	5	2	2	5	2	2	5	2	2	5	2	2	High	High	High	High	High	High	High	High	High	High	High	High	High	High	High
P97449, Q3TB69, Q3UP74	P97449	P97449	P97449	P97449	Anpep	Aminopeptidase N (AP-N) (mAPN) (EC 3.4.11.2) (Alanyl aminopeptidase) (Aminopeptidase M) (AP-M) (Membrane protein p161) (Microsomal aminopeptidase) (CD antigen CD13)	reviewed	0	5	13.9752	High	16	34	13	Mouse	FALSE	3 v 3	-0.266078	0.121458	0.420246	3 v 3	0.120324	0.21391	0.876021	9 samples	-0.072877	0.67141	0.927781	-0.11746	-0.462155	-0.218619	0.1412	-0.00457056	0.224343	9.29989	8.15634	9.05121	9.76205	8.2738	9.26983	9.30447	8.01514	8.82687	9.34296	7.63372	8.81089	9.70598	7.78921	9.00056	630.3	285.3	530.5	868.3	309.5	617.3	632.3	258.7	454.1	649.4	198.6	449.1	835.2	221.2	512.2	438.4	202.1	317.5	666.2	189.2	377.1	402.2	209	251	418.3	198.6	243.1	522.7	162	320.7	12	6	8	12	6	8	12	6	8	12	6	8	12	6	8	High	High	High	High	High	High	High	High	High	High	High	High	High	High	High
F6RCM5, Q3TBZ6, Q9D1J1	Q3TBZ6, Q9D1J1	Q9D1J1	Q3TBZ6	Q9D1J1	Necap2	Adaptin ear-binding coat-associated protein 2 (NECAP endocytosis-associated protein 2) (NECAP-2)	reviewed	0	3	21.8045	High	4	5	4	Mouse	FALSE	2 v 2	-0.113909	0.0928954	0.387774	2 v 2	0.385792	0.363533	0.900414	6 samples	0.135941	0.671692	0.927781	NA	-0.0971687	-0.13065	NA	0.137947	0.633636	6.60881	NA	4.39917	6.70598	NA	4.52982	6.47086	NA	3.76553	6.70874	NA	4.30743	6.58346	NA	4.43962	97.6	NA	21.1	104.4	NA	23.1	88.7	NA	13.6	104.6	NA	19.8	95.9	NA	21.7	67.9	NA	12.6	80.1	NA	14.1	56.4	NA	7.5	67.4	NA	10.7	60	NA	13.6	3	NA	1	3	NA	1	3	NA	1	3	NA	1	3	NA	1	High	High	High	High	High	High	High	High	High	High	High	High	High	High	High
A2ANR6, Q60737, Q61177, Q6NSS6, Q8CD20, Q9D0E8	Q60737, Q61177	Q60737	Q60737	Q60737	Csnk2a1	Casein kinase II subunit alpha (CK II alpha) (EC 2.7.11.1)	reviewed	0	5	32.4808	High	9	11	9	Mouse	FALSE	3 v 3	0.00685426	0.943253	0.978312	3 v 3	0.0365773	0.447206	0.908885	9 samples	0.0217158	0.672618	0.927781	-0.0979512	-0.0572573	0.175771	-0.0225221	0.0220712	0.110183	6.62644	8.09434	6.08746	6.6837	8.19229	5.91169	6.60437	8.11686	5.97728	6.57289	8.35138	5.94486	6.8392	8.14873	6.25172	98.8	273.3	68	102.8	292.5	60.2	97.3	277.6	63	95.2	326.6	61.6	114.5	283.8	76.2	68.7	193.6	40.7	78.9	178.8	36.8	61.9	224.3	34.8	61.3	326.6	33.4	71.6	207.9	47.7	2	5	2	2	5	2	2	5	2	2	5	2	2	5	2	High	High	High	High	High	High	High	High	High	High	High	High	High	High	High
Q9D735	Q9D735	Q9D735	Q9D735	Q9D735	Trir	Telomerase RNA component interacting RNase (EC 3.1.13.-) (Exoribonuclease Trir)	reviewed	0	2	17.341	High	3	5	3	Mouse	FALSE	2 v 2	0.319317	0.1304	0.431062	2 v 2	-0.0971069	0.650861	0.95175	6 samples	0.111105	0.672727	0.927781	NA	0.385654	0.252981	NA	-0.256053	0.0618393	7.71836	NA	5.42291	7.33271	NA	5.16993	7.97441	NA	5.36107	8.07735	NA	5.34696	8.08693	NA	5.78136	210.6	NA	42.9	161.2	NA	36	251.5	NA	41.1	270.1	NA	40.7	271.9	NA	55	146.5	NA	25.7	123.7	NA	22	160	NA	22.7	174	NA	22	170.2	NA	34.4	3	NA	1	3	NA	1	3	NA	1	3	NA	1	3	NA	1	High	Not Found	High	High	Not Found	High	High	Not Found	High	High	Not Found	High	High	Not Found	High
A0A2I3BQ20, A0A2I3BRC5, A0A2I3BRS6, F8VQ52, P84309, Q01341, Q80U07	A0A2I3BRC5, F8VQ52, Q01341	Q01341	F8VQ52	Q01341	Adcy6	Adenylate cyclase type 6 (EC 4.6.1.1) (ATP pyrophosphate-lyase 6) (Adenylate cyclase type VI) (Adenylyl cyclase 6) (AC6) (Ca(2+)-inhibitable adenylyl cyclase)	reviewed	0	5	9.44206	High	7	9	7	Mouse	FALSE	2 v 2	0.0241723	0.727155	0.874453	2 v 2	-0.121415	0.561762	0.93772	6 samples	-0.0486213	0.673022	0.927781	0.0770762	-0.0287317	NA	0.0261805	-0.26901	NA	6.70598	7.28263	NA	6.73471	7.20555	NA	6.97499	7.25644	NA	6.87652	6.94369	NA	6.73877	6.90328	NA	104.4	155.7	NA	106.5	147.6	NA	125.8	152.9	NA	117.5	123.1	NA	106.8	119.7	NA	72.6	110.3	NA	81.7	90.2	NA	80	123.5	NA	75.7	123.1	NA	66.8	87.7	NA	3	3	NA	3	3	NA	3	3	NA	3	3	NA	3	3	NA	High	High	High	High	High	High	High	High	High	High	High	High	High	High	High
D3YUF7, P48678, Q8BNX5, Q9CTL2	P48678	P48678	P48678	P48678	Lmna	Prelamin-A/C [Cleaved into: Lamin-A/C]	reviewed	0	5	73.6842	High	51	368	50	Mouse	FALSE	3 v 3	-0.181149	0.052929	0.345835	3 v 3	0.386716	0.0756627	0.803558	9 samples	0.102783	0.673038	0.927781	-0.223864	-0.225268	-0.0943155	0.421865	0.176006	0.562275	13.1046	11.6777	13.4486	13.3299	11.9016	13.5429	12.9286	11.2559	12.8863	12.9001	11.1801	12.8657	13.6045	11.494	12.7018	8808	3276	11179.9	10296.5	3825.9	11935.2	7796.4	2445.4	7571.4	7644.2	2320.3	7463.8	12455.8	2884.3	6662.4	6126.7	2320.6	6691.6	7900.3	2338.4	7290.8	4959.5	1975.8	4184.7	4924	2320.3	4040.8	7795.7	2113.1	4172.1	55	29	47	55	29	47	55	29	47	55	29	47	55	29	47	High	High	High	High	High	High	High	High	High	High	High	High	High	High	High
O35405	O35405	O35405	O35405	O35405	Pld3	5'-3' exonuclease PLD3 (EC 3.1.16.1) (Choline phosphatase 3) (Phosphatidylcholine-hydrolyzing phospholipase D3) (Phospholipase D3) (PLD 3) (Schwannoma-associated protein 9) (SAM-9)	reviewed	0	5	4.30328	High	2	4	2	Mouse	FALSE	3 v 3	-0.122472	0.401402	0.655779	3 v 3	0.0210041	0.885722	0.990518	9 samples	-0.0507341	0.673249	0.927781	-0.166411	-0.297592	0.096585	0.236945	-0.209595	0.0356622	4.78136	5.7761	6.55766	5.07895	5.94251	6.46107	4.99095	5.53916	6.52199	5.10852	5.27053	6.68229	4.82782	5.88264	6.40429	27.5	54.8	94.2	33.8	61.5	88.1	31.8	46.5	91.9	34.5	38.6	102.7	28.4	59	84.7	19.1	38.8	56.4	25.9	37.6	53.8	20.2	37.6	50.8	22.2	38.6	55.6	17.8	43.2	53	1	1	2	1	1	2	1	1	2	1	1	2	1	1	2	High	High	High	High	High	High	High	High	High	High	High	High	High	High	High
P43883, Q3U711, Q541S0, Q8C5B5, Q9CY19	P43883, Q3U711, Q541S0, Q8C5B5, Q9CY19	P43883	P43883	P43883	Plin2	Perilipin-2 (Adipophilin) (Adipose differentiation-related protein) (ADRP)	reviewed	0	5	1.64706	Medium	1	3	1	Mouse	FALSE	3 v 3	-0.0662195	0.470542	0.717781	3 v 3	-0.0529626	0.78629	0.97873	9 samples	-0.0595911	0.673367	0.927781	-0.193508	-0.0713846	0.0662337	0.0349338	0.189661	-0.383483	5.37156	5.38543	4.96347	5.44294	5.57894	4.89724	5.1819	5.3505	5.34696	5.33985	5.10014	5.10434	5.24793	5.39917	5.75221	41.4	41.8	31.2	43.5	47.8	29.8	36.3	40.8	40.7	40.5	34.3	34.4	38	42.2	53.9	28.8	29.6	18.7	33.4	29.2	18.2	23.1	33	22.5	26.1	34.3	18.6	23.8	30.9	33.8	1	1	1	1	1	1	1	1	1	1	1	1	1	1	1	High	Medium	Medium	High	Medium	Medium	High	Medium	Medium	High	Medium	Medium	High	Medium	Medium
E9Q1T9, E9QAX7, F6ZEW4, Q9CSW8, Q9ERK4	Q9ERK4	Q9ERK4	Q9ERK4	Q9ERK4	Cse1l	Exportin-2 (Exp2) (Chromosome segregation 1-like protein) (Importin-alpha re-exporter)	reviewed	0	4	13.2853	High	12	24	12	Mouse	FALSE	3 v 3	0.304896	0.115352	0.412234	3 v 3	-0.115079	0.655016	0.95175	9 samples	0.0949081	0.674009	0.927781	0.433921	0.402401	0.0783658	-0.256959	0.31911	-0.40739	8.26162	10.0375	6.04876	7.85922	9.60363	5.97039	7.94251	10.2945	6.45615	7.95826	10.5148	6.2854	7.84925	10.0645	6.43463	306.9	1051	66.2	232.2	778	62.7	246	1255.9	87.8	248.7	1463.1	78	230.6	1070.8	86.5	213.5	744.5	39.6	178.2	475.5	38.3	156.5	1014.7	48.5	160.2	1463.1	42.2	144.4	784.5	54.2	4	11	1	4	11	1	4	11	1	4	11	1	4	11	1	High	High	High	High	High	High	High	High	High	High	High	High	High	High	High
O88783, Q28107, Q8C7H9	Q28107	Q28107	Q28107	Q28107	F5	Coagulation factor V (Activated protein C cofactor) [Cleaved into: Coagulation factor V heavy chain; Coagulation factor V light chain]	reviewed	0	5	23.0665	High	52	206	52		TRUE	3 v 3	-0.11232	0.343137	0.611876	3 v 3	0.289499	0.161212	0.834222	9 samples	0.0885893	0.674112	0.927781	-0.228465	0.0674813	-0.175977	0.433755	0.0240833	0.410658	11.2706	11.7271	11.6298	11.2032	11.9556	11.8057	11.2466	11.2934	11.2191	11.2932	11.2637	11.9195	11.5862	11.983	11.8464	2470.6	3390.1	3168.9	2357.7	3971.8	3580	2429.7	2509.8	2383.9	2509.5	2458.8	3873.8	3074.7	4048	3682.3	1718.5	2401.4	1896.7	1809	2427.6	2186.9	1545.6	2027.8	1317.6	1616.5	2458.8	2097.2	1924.4	2965.7	2305.9	36	42	37	36	42	37	36	42	37	36	42	37	36	42	37	High	High	High	High	High	High	High	High	High	High	High	High	High	High	High
A0A140LJ59, Q9DBZ5	Q9DBZ5	Q9DBZ5	Q9DBZ5	Q9DBZ5	Eif3k	Eukaryotic translation initiation factor 3 subunit K (eIF3k) (Eukaryotic translation initiation factor 3 subunit 12) (eIF-3 p25)	reviewed	0	5	22.9358	High	5	11	5	Mouse	FALSE	3 v 3	-0.0040875	0.972454	0.989772	3 v 3	0.0834657	0.620145	0.948988	9 samples	0.0396891	0.674322	0.927781	-0.00572012	0.178395	-0.184937	0.0197858	0.358063	-0.127451	7.04876	7.46107	6.81506	6.87036	7.46679	7	6.6907	7.44128	6.94251	6.84925	7.17093	7.06609	6.72792	7.6886	6.97154	132.4	176.2	112.6	117	176.9	128	103.3	173.8	123	115.3	144.1	134	106	206.3	125.5	92.1	124.8	67.4	89.8	108.1	78.2	65.7	140.4	68	74.3	144.1	72.5	66.3	151.1	78.6	2	3	3	2	3	3	2	3	3	2	3	3	2	3	3	High	High	High	High	High	High	High	High	High	High	High	High	High	High	High
Q3V1M1	Q3V1M1	Q3V1M1	Q3V1M1	Q3V1M1	Igsf10	Immunoglobulin superfamily member 10 (IgSF10)	reviewed	0	4	10.1002	High	23	38	23	Mouse	FALSE	3 v 3	0.194111	0.0436298	0.329701	3 v 3	-0.0807411	0.445547	0.908885	9 samples	0.0566851	0.674759	0.927781	0.124205	0.26918	0.188948	-0.00612936	-0.251671	0.0155765	9.15305	7.55382	9.07708	8.88387	7.42962	8.88813	9.40472	7.55995	9.06151	9.1352	7.21432	9.29186	9.35931	7.57213	9.11972	569.3	187.9	540.1	472.4	172.4	473.8	677.8	188.7	534.3	562.3	148.5	626.8	656.8	190.3	556.3	396	133.1	323.3	362.5	105.4	289.4	431.2	152.5	295.3	362.2	148.5	339.3	411.1	139.5	348.4	11	5	10	11	5	10	11	5	10	11	5	10	11	5	10	High	High	High	High	High	High	High	High	High	High	High	High	High	High	High
Q3U5I8, Q3URT2	Q3U5I8	Q3U5I8	Q3U5I8	Q3U5I8	Nrp2	Neuropilin	unreviewed	1	3	46.9478	High	34	142	1	Mouse	FALSE	3 v 3	-0.042606	0.931372	0.97564	3 v 3	0.298953	0.0785021	0.818802	9 samples	0.128174	0.674983	0.927781	0.823122	-0.590765	-0.360176	0.4719	0.249642	0.175318	5.85549	8.87406	5.91409	6.44626	8.05094	6.27426	5.60585	8.40216	5.73877	5.57894	8.52356	5.53294	4.89239	7.92006	5.0917	57.9	469.2	60.3	87.2	265.2	77.4	48.7	338.3	53.4	47.8	368	46.3	29.7	242.2	34.1	40.3	332.4	36.1	66.9	162.1	47.3	31	273.3	29.5	30.8	368	25.1	18.6	177.5	21.3	1	1	1	1	1	1	1	1	1	1	1	1	1	1	1	High	High	High	High	High	High	High	High	High	High	High	High	High	High	High
B2M0W7, Q3TC96, Q790L7	Q790L7	Q790L7	Q790L7	Q790L7	Ccnd1	Cyclin D1	unreviewed	0	4	9.83051	High	3	6	3	Mouse	FALSE	3 v 3	-0.0188621	0.902249	0.964811	3 v 3	0.101977	0.459204	0.908885	9 samples	0.0415573	0.675415	0.927781	0.247411	-0.105728	-0.19827	0.300727	0.0926662	-0.0874628	6.43962	6.71012	5.48543	6.54535	6.46271	5.6837	6.34696	6.40939	5.57289	6.3147	6.01792	5.81762	6.76288	6.83794	5.67525	86.8	104.7	44.8	93.4	88.2	51.4	81.4	85	47.6	79.6	64.8	56.4	108.6	114.4	51.1	60.4	74.2	26.8	71.7	53.9	31.4	51.8	68.7	26.3	51.3	64.8	30.5	68	83.8	32	2	2	1	2	2	1	2	2	1	2	2	1	2	2	1	High	High	High	High	High	High	High	High	High	High	High	High	High	High	High
O88951, O88952, Q3TS99, Q3TTY6, Q3TUM0, Q3UX93, Q8JZS0	O88952, Q3TTY6, Q3UX93	O88952	O88952	O88952	Lin7c	Protein lin-7 homolog C (Lin-7C) (mLin7C) (Mammalian lin-seven protein 3) (MALS-3) (Vertebrate lin-7 homolog 3) (Veli-3)	reviewed	0	5	34.5178	High	7	11	6	Mouse	FALSE	3 v 3	-0.0272827	0.239538	0.524835	3 v 3	-0.00505594	0.922338	0.99418	9 samples	-0.0161693	0.675509	0.927781	0.00171443	-0.0553288	-0.0282337	-0.0904833	0.0667365	0.00857898	7.35491	7.39575	5.66107	7.41024	7.39403	5.6893	7.28817	7.48623	5.65249	7.44708	7.09908	5.73606	7.63372	7.48382	5.90929	163.7	168.4	50.6	170.1	168.2	51.6	156.3	179.3	50.3	174.5	137.1	53.3	198.6	179	60.1	113.9	119.3	30.3	130.5	102.8	31.5	99.4	144.9	27.8	112.4	137.1	28.9	124.3	131.2	37.6	4	2	2	4	2	2	4	2	2	4	2	2	4	2	2	High	High	High	High	High	High	High	High	High	High	High	High	High	High	High
F6Q6R1, Q3UWS7, Q8BU30	Q8BU30	Q8BU30	Q8BU30	Q8BU30	Iars1	Isoleucine--tRNA ligase, cytoplasmic (EC 6.1.1.5) (Isoleucyl-tRNA synthetase) (IRS) (IleRS)	reviewed	0	5	32.0919	High	44	107	44	Mouse	FALSE	3 v 3	0.255504	0.00443525	0.29637	3 v 3	-0.123485	0.0453498	0.76844	9 samples	0.0660092	0.675876	0.927781	0.27062	0.22143	0.27446	-0.14323	-0.0696545	-0.157571	10.8905	11.518	10.1845	10.6691	11.2474	9.91004	10.9601	11.6612	10.3421	10.9585	12.0612	10.2875	10.7251	11.3548	10.1219	1898.3	2932.7	1163.7	1628.2	2431.1	962.1	1992.2	3238.8	1298	1989.9	4273.5	1249.8	1692.7	2619	1114.3	1320.4	2077.4	696.5	1249.3	1485.9	587.7	1267.3	2616.8	717.4	1281.8	4273.5	676.6	1059.4	1918.8	697.8	27	30	16	27	30	16	27	30	16	27	30	16	27	30	16	High	High	High	High	High	High	High	High	High	High	High	High	High	High	High
Q7TSH2	Q7TSH2	Q7TSH2	Q7TSH2	Q7TSH2	Phkb	Phosphorylase b kinase regulatory subunit beta (Phosphorylase kinase subunit beta)	reviewed	0	3	2.39631	High	3	3	3	Mouse	FALSE	2 v 2	-0.091432	0.598876	0.800147	2 v 2	-0.0383139	0.912122	0.992052	6 samples	-0.064873	0.675945	0.927781	-0.216811	0.0339473	NA	-0.314109	0.237481	NA	6.35226	3.88753	NA	6.31832	4.10434	NA	6.11478	4.20163	NA	6.1416	4.61471	NA	6.25927	4.41954	NA	81.7	14.8	NA	79.8	17.2	NA	69.3	18.4	NA	70.6	24.5	NA	76.6	21.4	NA	56.8	10.5	NA	61.2	10.5	NA	44.1	14.9	NA	45.5	24.5	NA	48	15.7	NA	2	1	NA	2	1	NA	2	1	NA	2	1	NA	2	1	NA	High	Medium	Not Found	High	Medium	Not Found	High	Medium	Not Found	High	Medium	Not Found	High	Medium	Not Found
Q9CWW6	Q9CWW6	Q9CWW6	Q9CWW6	Q9CWW6	Pin4	Peptidyl-prolyl cis-trans isomerase NIMA-interacting 4 (EC 5.2.1.8) (Parvulin-14) (Par14) (Peptidyl-prolyl cis-trans isomerase Pin4) (PPIase Pin4) (Rotamase Pin4)	reviewed	0	4	19.084	High	3	7	3	Mouse	FALSE	3 v 3	0.0203607	0.73373	0.879116	3 v 3	-0.134419	0.565349	0.93772	9 samples	-0.0570294	0.676143	0.927781	-0.0720164	0.108366	0.0247325	-0.358919	0.258113	-0.302452	6.63662	6.7211	6.72656	6.52826	6.79312	6.70183	6.37851	7.08002	7.02901	6.61176	6.74819	6.77873	6.39917	7.08852	6.98071	99.5	105.5	105.9	92.3	110.9	104.1	83.2	135.3	130.6	97.8	107.5	109.8	84.4	136.1	126.3	69.2	74.7	63.4	70.8	67.8	63.6	52.9	109.3	72.2	63	107.5	59.4	52.9	99.7	79.1	1	2	1	1	2	1	1	2	1	1	2	1	1	2	1	High	High	High	High	High	High	High	High	High	High	High	High	High	High	High
Q4PJX1	Q4PJX1	Q4PJX1	Q4PJX1	Q4PJX1	Odr4	Protein odr-4 homolog (mODR-4)	reviewed	0	3	6.26398	High	2	3	2	Mouse	FALSE	2 v 2	0.0592531	0.944756	0.978554	2 v 2	-0.521523	0.0647697	0.797799	6 samples	-0.231135	0.676525	0.927781	0.740356	NA	-0.62185	-0.574767	NA	-0.46828	NA	4.82782	5.31832	NA	4.08746	5.94017	NA	5.40259	5.7866	NA	5.7252	5.88509	NA	5.14975	6.32912	NA	28.4	39.9	NA	17	61.4	NA	42.3	55.2	NA	52.9	59.1	NA	35.5	80.4	NA	20.1	23.9	NA	10.4	37.5	NA	34.2	30.5	NA	52.9	32	NA	26	50.3	NA	1	1	NA	1	1	NA	1	1	NA	1	1	NA	1	1	High	High	High	High	High	High	High	High	High	High	High	High	High	High	High
O54724, Q3TER0, Q3U4N4	O54724	O54724	O54724	O54724	Cavin1	Caveolae-associated protein 1 (Cav-p60) (Cavin-1) (Polymerase I and transcript release factor)	reviewed	1	5	30.3571	High	12	46	12	Mouse	FALSE	3 v 3	-0.0592044	0.701677	0.859041	3 v 3	0.180159	0.267132	0.883972	9 samples	0.060477	0.676641	0.927781	-0.221018	-0.163183	0.206588	0.290447	-0.0561976	0.306226	9.7286	8.55113	9.66356	9.89178	8.77215	9.45697	9.7848	8.26068	9.35733	9.89996	8.08321	9.47978	9.75489	8.25974	9.07842	848.4	375.1	811	950	437.2	702.8	882.1	306.7	655.9	955.4	271.2	714	864	306.5	540.6	590.1	265.7	485.4	728.9	267.2	429.3	561.1	247.8	362.5	615.4	271.2	386.5	540.8	224.6	338.6	13	6	9	13	6	9	13	6	9	13	6	9	13	6	9	High	High	High	High	High	High	High	High	High	High	High	High	High	High	High
A0A2K6EDJ7, A6X935, E9PVD2, E9Q5L2, Q3T052	Q3T052	Q3T052	Q3T052	Q3T052	ITIH4	Inter-alpha-trypsin inhibitor heavy chain H4 (ITI heavy chain H4) (ITI-HC4) (Inter-alpha-inhibitor heavy chain 4)	reviewed	0	4	36.0262	High	36	140	36		TRUE	3 v 3	-0.0982101	0.441674	0.691861	3 v 3	0.260252	0.34393	0.900183	9 samples	0.0810209	0.676652	0.927781	-0.136939	-0.254399	0.0967075	0.363299	-0.146906	0.564363	11.3412	11.4809	11.8612	11.5956	11.6179	11.7645	11.4881	11.1176	11.2968	11.5652	11.1598	11.9163	11.4861	11.9254	11.4497	2594.4	2858.3	3720.2	3094.7	3142.9	3479	2872.5	2222	2515.8	3030.3	2287.9	3865.1	2868.6	3889.7	2797.1	1804.6	2024.7	2226.7	2374.5	1921	2125.2	1827.3	1795.3	1390.5	1952	2287.9	2092.5	1795.4	2849.7	1751.6	25	24	20	25	24	20	25	24	20	25	24	20	25	24	20	High	High	High	High	High	High	High	High	High	High	High	High	High	High	High
B1AR74, B1AR76, F7CPM1	B1AR74	B1AR74	B1AR74	B1AR74	Bcas3	BCAS3 microtubule-associated cell migration factor	unreviewed	0	2	36.6914	High	32	113	2	Mouse	FALSE	3 v 3	0.393485	0.00784637	0.298042	3 v 3	-0.190705	0.0377841	0.753465	9 samples	0.10139	0.677284	0.927781	0.366039	0.463092	0.351325	-0.197837	-0.252944	-0.121334	10.6109	10.9257	10.6316	10.1478	10.5597	10.2803	10.8639	11.1235	10.753	10.7802	11.06	10.7358	10.544	10.8666	10.9846	1563.9	1945.2	1586.5	1134.5	1509.3	1243.6	1863.6	2231.1	1725.7	1758.6	2135	1705.3	1493	1867.1	2026.2	1087.8	1377.9	949.6	870.5	922.5	759.7	1185.5	1802.6	953.8	1132.8	2135	923.2	934.4	1367.9	1268.8	24	23	22	24	23	22	24	23	22	24	23	22	24	23	22	High	High	High	High	High	High	High	High	High	High	High	High	High	High	High
Q8R0J7	Q8R0J7	Q8R0J7	Q8R0J7	Q8R0J7	Vps37b	Vacuolar protein sorting-associated protein 37B (Vps37B) (ESCRT-I complex subunit VPS37B)	reviewed	0	3	3.85965	Medium	1	2	1	Mouse	FALSE	2 v 2	0.162696	0.729445	0.87552	2 v 2	0.0167769	0.951726	0.99635	6 samples	0.0897366	0.677343	0.927781	-0.196801	0.522193	NA	-0.204044	0.237598	NA	5.52669	5.70044	NA	5.0045	5.89724	NA	5.2891	5.90448	NA	5.3505	5.67807	NA	4.98185	5.8802	NA	46.1	52	NA	32.1	59.6	NA	39.1	59.9	NA	40.8	51.2	NA	31.6	58.9	NA	32.1	36.8	NA	24.6	36.4	NA	24.9	48.4	NA	26.3	51.2	NA	19.8	43.2	NA	1	1	NA	1	1	NA	1	1	NA	1	1	NA	1	1	NA	High	High	Not Found	High	High	Not Found	High	High	Not Found	High	High	Not Found	High	High	Not Found
G1JLS7, Q3TR01, Q3V256, Q9Z1W9	G1JLS7, Q3V256, Q9Z1W9	Q9Z1W9	Q9Z1W9	Q9Z1W9	Stk39	STE20/SPS1-related proline-alanine-rich protein kinase (Ste-20-related kinase) (EC 2.7.11.1) (Serine/threonine-protein kinase 39)	reviewed	1	5	2.51799	Medium	2	3	2	Mouse	FALSE	2 v 2	-0.0912611	0.718063	0.86941	2 v 2	0.293795	0.0261752	0.749636	6 samples	0.101267	0.677468	0.927781	NA	-0.283679	0.101156	NA	0.281708	0.305881	5.49506	NA	6.36982	5.77873	NA	6.26866	5.21335	NA	6.06393	5.3505	NA	5.95884	5.42291	NA	6.39746	45.1	NA	82.7	54.9	NA	77.1	37.1	NA	66.9	40.8	NA	62.2	42.9	NA	84.3	31.4	NA	49.5	42.1	NA	47.1	23.6	NA	37	26.3	NA	33.7	26.9	NA	52.8	1	NA	1	1	NA	1	1	NA	1	1	NA	1	1	NA	1	High	Not Found	High	High	Not Found	High	High	Not Found	High	High	Not Found	High	High	Not Found	High
Q3UMR5	Q3UMR5	Q3UMR5	Q3UMR5	Q3UMR5	Mcu	Calcium uniporter protein, mitochondrial	reviewed	0	5	17.7143	High	6	10	6	Mouse	FALSE	3 v 3	-0.212371	0.192408	0.489885	3 v 3	0.089828	0.442452	0.908885	9 samples	-0.0612714	0.677773	0.927781	-0.0587483	-0.153623	-0.424741	0.0774474	0.259473	-0.067436	7.47573	7.31107	6.34873	7.62936	7.36982	6.77347	7.21626	7.23362	6.41616	7.14568	7.17891	6.33271	7.45615	7.32643	6.82909	178	158.8	81.5	198	165.4	109.4	148.7	150.5	85.4	141.6	144.9	80.6	175.6	160.5	113.7	123.8	112.5	48.8	151.9	101.1	66.8	94.6	121.6	47.2	91.2	144.9	43.6	109.9	117.6	71.2	3	4	2	3	4	2	3	4	2	3	4	2	3	4	2	High	High	High	High	High	High	High	High	High	High	High	High	High	High	High
P52624	P52624	P52624	P52624	P52624	Upp1	Uridine phosphorylase 1 (UPase 1) (UrdPase 1) (EC 2.4.2.3)	reviewed	0	5	2.2508	Medium	1	2	1	Mouse	FALSE	2 v 2	0.234445	0.0919672	0.387774	2 v 2	-0.0507733	0.858647	0.985277	6 samples	0.0918361	0.677854	0.927781	NA	0.200339	0.268551	NA	0.174128	-0.275674	7.23266	NA	7.29646	7.03232	NA	7.02791	7.05853	NA	7.57213	6.67243	NA	7.27333	6.34696	NA	7.44211	150.4	NA	157.2	130.9	NA	130.5	133.3	NA	190.3	102	NA	154.7	81.4	NA	173.9	104.6	NA	94.1	100.4	NA	79.7	84.8	NA	105.2	65.7	NA	83.7	50.9	NA	108.9	1	NA	1	1	NA	1	1	NA	1	1	NA	1	1	NA	1	Medium	Not Found	High	Medium	Not Found	High	Medium	Not Found	High	Medium	Not Found	High	Medium	Not Found	High
A0A0A6YXU9, P27090, Q3TWH5, Q8CDZ9, Q921T1	A0A0A6YXU9, P27090	P27090	A0A0A6YXU9	P27090	Tgfb2	Transforming growth factor beta-2 proprotein [Cleaved into: Latency-associated peptide (LAP); Transforming growth factor beta-2 (TGF-beta-2)]	reviewed	0	5	16.1836	High	7	19	6	Mouse	FALSE	3 v 3	-0.349907	0.0234578	0.31501	3 v 3	0.162236	0.356983	0.900414	9 samples	-0.0938356	0.678395	0.927781	-0.459001	-0.297079	-0.293641	-0.0635127	0.141755	0.408465	7.69558	7.73674	7.39146	7.99266	8.19574	7.6851	7.55382	7.80025	6.98299	7.96982	7.72792	7.96982	8.13031	7.61692	7.46434	207.3	213.3	167.9	254.7	293.2	205.8	187.9	222.9	126.5	250.7	212	250.7	280.2	196.3	176.6	144.2	151.1	100.5	195.4	179.2	125.7	119.5	180.1	69.9	161.5	212	135.7	175.4	143.8	110.6	3	4	4	3	4	4	3	4	4	3	4	4	3	4	4	High	High	High	High	High	High	High	High	High	High	High	High	High	High	High
A0A494B956, A0A494B9D2, P33611, Q3TQB1, Q3U6L8, Q3UZI8, Q8C2T6, Q922M1	P33611, Q3TQB1, Q3U6L8, Q3UZI8, Q8C2T6, Q922M1	P33611	P33611	P33611	Pola2	DNA polymerase alpha subunit B (DNA polymerase alpha 70 kDa subunit)	reviewed	0	4	9.5	High	4	4	4	Mouse	FALSE	3 v 3	0.198898	0.148612	0.451366	3 v 3	-0.0832374	0.589199	0.941093	9 samples	0.0578303	0.678589	0.927781	0.0255998	0.285473	0.285621	-0.340655	0.00683203	0.084111	5.98868	5.3147	5.94953	5.70321	5.2891	5.66391	5.98185	5.65535	5.86542	5.45286	5.52042	6.60733	5.66391	5.49825	6.05745	63.5	39.8	61.8	52.1	39.1	50.7	63.2	50.4	58.3	43.8	45.9	97.5	50.7	45.2	66.6	44.2	28.2	37	40	23.9	31	40.2	40.7	32.2	28.2	45.9	52.8	31.8	33.1	41.7	1	2	1	1	2	1	1	2	1	1	2	1	1	2	1	Medium	High	Medium	Medium	High	Medium	Medium	High	Medium	Medium	High	Medium	Medium	High	Medium
A0A1W2P878, B9EKJ3, Q3TTT0, Q5XK24, Q80TL7	B9EKJ3, Q80TL7	Q80TL7	Q80TL7	Q80TL7	Mon2	Protein MON2 homolog (Protein SF21)	reviewed	0	3	7.81341	High	12	17	12	Mouse	FALSE	3 v 3	0.126997	0.0959194	0.390628	3 v 3	-0.0561469	0.195012	0.860709	9 samples	0.0354249	0.67878	0.927781	0.197939	0.131912	0.0511388	-0.0780025	-0.0922337	0.00179551	5.6865	8.24888	6.32912	5.55459	8.05094	6.27798	5.77873	8.32688	6.32733	5.56986	8.47046	6.27053	5.23649	8.1153	5.97039	51.5	304.2	80.4	47	265.2	77.6	54.9	321.1	80.3	47.5	354.7	77.2	37.7	277.3	62.7	35.8	215.5	48.1	36.1	162.1	47.4	34.9	259.4	44.4	30.6	354.7	41.8	23.6	203.2	39.3	2	9	3	2	9	3	2	9	3	2	9	3	2	9	3	High	High	High	High	High	High	High	High	High	High	High	High	High	High	High
P02672	P02672	P02672	P02672	P02672	FGA	Fibrinogen alpha chain [Cleaved into: Fibrinopeptide A; Fibrinogen alpha chain]	reviewed	0	5	32.8455	High	22	53	22		TRUE	3 v 3	-0.174016	0.258628	0.538995	3 v 3	0.0518939	0.611693	0.947637	9 samples	-0.061061	0.678892	0.927781	-0.389933	-0.018582	-0.113533	0.22562	-0.0242393	-0.0456987	9.78038	9.66711	9.94851	9.79896	10.057	10.062	9.80462	9.44149	9.99421	9.91409	9.24508	10.2217	9.89709	9.94559	10.0175	879.4	813	988.1	890.8	1065.3	1069	894.3	695.3	1019.9	964.8	606.8	1194.1	953.5	986.1	1036.5	611.7	575.9	591.4	683.5	651.1	653	568.9	561.8	563.7	621.5	606.8	646.5	596.8	722.4	649.1	15	12	12	15	12	12	15	12	12	15	12	12	15	12	12	High	High	High	High	High	High	High	High	High	High	High	High	High	High	High
A0A3B2W465, A0A3B2WCD8, Q3U0V1, Q9R1J3	A0A3B2WCD8, Q3U0V1	Q3U0V1	Q3U0V1	Q3U0V1	Khsrp	Far upstream element-binding protein 2 (FUSE-binding protein 2) (KH type-splicing regulatory protein) (KSRP)	reviewed	0	5	40.9091	High	29	77	24	Mouse	FALSE	3 v 3	0.0283167	0.565837	0.775611	3 v 3	0.00368748	0.932265	0.99418	9 samples	0.0160021	0.678908	0.927781	0.109381	0.00357593	-0.0280073	-0.00803514	0.0752916	-0.056194	10.5455	9.51983	10.1901	10.542	9.41045	10.2181	10.4703	9.52787	10.2463	10.5397	9.17916	10.2783	10.4389	9.52297	10.3192	1494.6	734.1	1168.2	1490.9	680.5	1191.1	1418.6	738.2	1214.6	1488.6	579.7	1241.9	1388.1	735.7	1277.6	1039.6	520	699.2	1143.9	415.9	727.6	902.4	596.4	671.3	958.9	579.7	672.3	868.8	539	800.1	20	14	21	20	14	21	20	14	21	20	14	21	20	14	21	High	High	High	High	High	High	High	High	High	High	High	High	High	High	High
F8WGM8, O89054, Q3U804, Q6IWE2	Q3U804	Q3U804	Q3U804	Q3U804	Actb	ACTB protein	unreviewed	0	1	61.2299	High	22	506	10	Mouse	FALSE	3 v 3	-0.0886001	0.422605	0.674728	3 v 3	0.223307	0.320195	0.884382	9 samples	0.0673532	0.679052	0.927781	-0.123256	-0.22175	0.0792062	0.253931	-0.0858641	0.501852	11.0274	10.5116	11.3833	11.2492	10.6348	11.3041	11.1133	10.2576	10.8814	10.8947	10.2517	10.8034	11.2352	10.5444	10.8696	2087.3	1459.8	2671.2	2434.1	1590	2528.5	2215.3	1224.2	1886.4	1903.9	1219.2	1787.1	2410.7	1493.4	1871	1451.9	1034.1	1598.8	1867.6	971.8	1544.6	1409.2	989.1	1042.6	1226.4	1219.2	967.5	1508.8	1094.1	1171.7	14	11	11	14	11	11	14	11	11	14	11	11	14	11	11	High	High	High	High	High	High	High	High	High	High	High	High	High	High	High
A0A2I3BRU5, G3X8U8, O88622, Q3TUI8	G3X8U8, O88622	O88622	O88622	O88622	Parg	Poly(ADP-ribose) glycohydrolase (EC 3.2.1.143)	reviewed	0	5	2.06398	Medium	3	4	3	Mouse	FALSE	2 v 2	-0.287996	0.00642118	0.298042	2 v 2	0.0181125	0.973716	0.999015	6 samples	-0.134942	0.679974	0.928343	-0.290901	-0.285091	NA	0.456557	-0.420332	NA	5.57289	5.23266	NA	5.85798	5.52356	NA	5.99322	4.7761	NA	5.71699	4.90689	NA	5.90689	5.2817	NA	47.6	37.6	NA	58	46	NA	63.7	27.4	NA	52.6	30	NA	60	38.9	NA	33.1	26.6	NA	44.5	28.1	NA	40.5	22.1	NA	33.9	30	NA	37.6	28.5	NA	2	1	NA	2	1	NA	2	1	NA	2	1	NA	2	1	NA	High	High	Medium	High	High	Medium	High	High	Medium	High	High	Medium	High	High	Medium
G3X8Y7, O88561, Q2UZQ7, Q6KAQ1	G3X8Y7, O88561, Q2UZQ7	O88561	G3X8Y7	O88561	Slc27a3	Long-chain fatty acid transport protein 3 (FATP-3) (Fatty acid transport protein 3) (Arachidonate--CoA ligase) (EC 6.2.1.15) (Long-chain-fatty-acid--CoA ligase) (EC 6.2.1.3) (Solute carrier family 27 member 3) (Very long-chain acyl-CoA synthetase homolog 3) (VLCS-3) (EC 6.2.1.-)	reviewed	0	5	3.29835	High	2	4	2	Mouse	FALSE	3 v 3	-0.0457034	0.907897	0.965142	3 v 3	-0.176254	0.563126	0.93772	9 samples	-0.110979	0.680014	0.928343	0.566395	-0.0598242	-0.643681	-0.238322	0.295985	-0.586423	5.63227	5.85549	5.04002	5.69209	5.2891	5.6837	5.33628	6.09381	5.62644	5.36107	5.39232	5.38198	5.59991	6.25927	5.45286	49.6	57.9	32.9	51.7	39.1	51.4	40.4	68.3	49.4	41.1	42	41.7	48.5	76.6	43.8	34.5	41	19.7	39.7	23.9	31.4	25.7	55.2	27.3	26.5	42	22.6	30.4	56.1	27.4	2	1	1	2	1	1	2	1	1	2	1	1	2	1	1	High	High	High	High	High	High	High	High	High	High	High	High	High	High	High
Q3UF10, Q80UU6, Q8CF06, Q99PG2	Q80UU6, Q99PG2	Q99PG2	Q80UU6	Q99PG2	Ogfr	Opioid growth factor receptor (OGFr) (Zeta-type opioid receptor)	reviewed	0	3	21.169	High	6	9	6	Mouse	FALSE	3 v 3	0.133152	0.0499495	0.338168	3 v 3	-0.0101162	0.961868	0.997933	9 samples	0.0615179	0.680303	0.928361	0.146194	0.0742633	0.178998	-0.0350186	0.326303	-0.321633	5.853	8.51688	6.61029	5.77873	8.37069	6.43129	5.52669	8.5519	6.93192	5.87529	8.58834	6.72928	5.85798	8.42794	6.89239	57.8	366.3	97.7	54.9	331	86.3	46.1	375.3	122.1	58.7	384.9	106.1	58	344.4	118.8	40.2	259.5	58.5	42.1	202.3	52.7	29.3	303.2	67.5	37.8	384.9	57.4	36.3	252.3	74.4	1	5	2	1	5	2	1	5	2	1	5	2	1	5	2	High	High	High	High	High	High	High	High	High	High	High	High	High	High	High
M0QW69, M0QWM9, O08663, Q3TMN1, Q3UI33	O08663, Q3TMN1, Q3UI33	O08663	Q3UI33	O08663	Metap2	Methionine aminopeptidase 2 (MAP 2) (MetAP 2) (EC 3.4.11.18) (Initiation factor 2-associated 67 kDa glycoprotein) (p67) (p67eIF2) (Peptidase M)	reviewed	1	5	7.74059	High	3	7	3	Mouse	FALSE	3 v 3	-0.0181601	0.882256	0.957569	3 v 3	-0.0465029	0.726044	0.963124	9 samples	-0.0323315	0.68107	0.92847	-0.152003	0.196247	-0.0987245	-0.111361	0.177817	-0.205964	6.32553	5.60288	5.88996	6.12928	5.75489	5.98868	6.14771	5.71425	6.09592	6.32733	5.65249	6.71012	6.53294	5.36107	6.6851	80.2	48.6	59.3	70	54	63.5	70.9	52.5	68.4	80.3	50.3	104.7	92.6	41.1	102.9	55.8	34.4	35.5	53.7	33	38.8	45.1	42.4	37.8	51.7	50.3	56.7	58	30.1	64.4	2	1	1	2	1	1	2	1	1	2	1	1	2	1	1	High	High	Medium	High	High	Medium	High	High	Medium	High	High	Medium	High	High	Medium
Q2KJC7	Q2KJC7	Q2KJC7	Q2KJC7	Q2KJC7	POSTN	Periostin (Periostin variant 7) (Periostin, osteoblast specific factor)	unreviewed	0	1	50.4493	High	33	117	18		TRUE	3 v 3	-0.208039	0.428956	0.680678	3 v 3	0.0376017	0.892749	0.990518	9 samples	-0.0852186	0.681234	0.92847	-0.0505486	0.0531628	-0.626731	0.509895	-0.0762423	-0.320848	8.29967	9.32688	9.19918	8.2465	9.37743	9.82591	8.37591	8.81698	9.52003	8.65284	9.00338	9.63336	8.69279	9.30652	9.44605	315.1	642.2	587.8	303.7	665.1	907.6	332.2	451	734.2	402.5	513.2	794.2	413.8	633.2	697.5	219.2	454.9	351.8	233	406.5	554.4	211.3	364.4	405.8	259.3	513.2	429.9	259	463.9	436.8	6	9	10	6	9	10	6	9	10	6	9	10	6	9	10	High	High	High	High	High	High	High	High	High	High	High	High	High	High	High
Q8BHV7, Q8K274	Q8K274	Q8K274	Q8K274	Q8K274	Fn3krp	Ketosamine-3-kinase (EC 2.7.1.172) (Fructosamine-3-kinase-related protein) (FN3K-RP) (FN3K-related protein) (Protein-psicosamine 3-kinase FN3KRP) (EC 2.7.1.-)	reviewed	0	3	39.1586	High	14	26	14	Mouse	FALSE	3 v 3	-0.074371	0.520497	0.742763	3 v 3	-0.0320072	0.866349	0.986935	9 samples	-0.0531891	0.682272	0.92847	-0.042737	0.0742411	-0.254617	0.300829	-0.235931	-0.16092	8.56529	8.96261	8.58459	8.49105	9.00534	8.8392	8.80122	8.66178	8.74551	8.57289	8.74416	8.82782	8.54959	8.69801	8.97642	378.8	498.9	383.9	359.8	513.9	458	446.1	405	429.2	380.8	428.8	454.4	374.7	415.3	503.7	263.5	353.4	229.8	276.1	314.1	279.8	283.8	327.2	237.2	245.3	428.8	246	234.5	304.3	315.4	6	6	7	6	6	7	6	6	7	6	6	7	6	6	7	High	High	High	High	High	High	High	High	High	High	High	High	High	High	High
B2RQ36, D3Z4D2, D6RET4, Q05D93, Q8BR30, Q8C424, Q9CSV9	B2RQ36, D3Z4D2, Q05D93, Q8BR30, Q8C424	B2RQ36	B2RQ36	B2RQ36	Rufy2	RUN and FYVE domain-containing 2	unreviewed	1	1	4.78548	High	3	5	2	Mouse	FALSE	2 v 2	-0.343905	0.0372549	0.324625	2 v 2	0.127487	0.300793	0.884382	6 samples	-0.108209	0.682527	0.92847	-0.364054	-0.323757	NA	0.192645	0.0623291	NA	5.56377	4.43296	NA	5.88753	4.79701	NA	5.50144	4.24031	NA	5.53605	4.53605	NA	5.69766	4.87283	NA	47.3	21.6	NA	59.2	27.8	NA	45.3	18.9	NA	46.4	23.2	NA	51.9	29.3	NA	32.9	15.3	NA	45.4	17	NA	28.8	15.3	NA	29.9	23.2	NA	32.5	21.5	NA	2	1	NA	2	1	NA	2	1	NA	2	1	NA	2	1	NA	High	High	Not Found	High	High	Not Found	High	High	Not Found	High	High	Not Found	High	High	Not Found
B7ZNR0, D3YV22, D3Z038, D3Z0U9, Q3TDX7, Q61508, Q9QX30, Q9Z2R8	B7ZNR0, Q3TDX7, Q61508, Q9QX30, Q9Z2R8	Q61508	Q3TDX7	Q61508	Ecm1	Extracellular matrix protein 1 (Secretory component p85)	reviewed	0	5	13.5957	High	5	14	1	Mouse	FALSE	2 v 2	-0.714156	0.150546	0.452444	2 v 2	0.26129	0.459092	0.908885	6 samples	-0.226433	0.682642	0.92847	NA	-0.542054	-0.886258	NA	0.490986	0.0315931	5.18587	NA	4.79181	5.72792	NA	5.67807	4.69488	NA	4.76022	5.39917	NA	5.0045	5.06609	NA	4.99548	36.4	NA	27.7	53	NA	51.2	25.9	NA	27.1	42.2	NA	32.1	33.5	NA	31.9	25.3	NA	16.6	40.7	NA	31.3	16.5	NA	15	27.2	NA	17.4	21	NA	20	1	NA	1	1	NA	1	1	NA	1	1	NA	1	1	NA	1	High	Not Found	High	High	Not Found	High	High	Not Found	High	High	Not Found	High	High	Not Found	High
D3YTS3, Q68FD9, Q8C3K4	D3YTS3, Q68FD9	Q68FD9	Q68FD9	Q68FD9	Kiaa1549	UPF0606 protein KIAA1549	reviewed	0	3	12.0619	High	20	39	20	Mouse	FALSE	3 v 3	0.268517	0.0493795	0.338168	3 v 3	-0.116594	0.540831	0.930924	9 samples	0.0759614	0.682642	0.92847	0.293233	0.150947	0.36137	0.111732	-0.423695	-0.0378194	8.62425	9.71425	8.74551	8.4733	9.42101	8.38414	9.04794	9.60251	8.78333	8.74079	9.34784	8.54574	7.78529	8.85425	7.82972	394.6	840	429.2	355.4	685.5	334.1	529.3	777.4	440.6	427.8	651.6	373.7	220.6	462.8	227.5	274.5	595	256.9	272.7	419	204.1	336.7	628.1	243.5	275.6	651.6	202.3	138.1	339.1	142.5	10	12	7	10	12	7	10	12	7	10	12	7	10	12	7	High	High	High	High	High	High	High	High	High	High	High	High	High	High	High
A0A0A0MQE5, A2AHC3, A2AHC4	A0A0A0MQE5, A2AHC3	A2AHC3	A0A0A0MQE5	A2AHC3	Camsap1	Calmodulin-regulated spectrin-associated protein 1	reviewed	0	4	4.17457	High	6	10	5	Mouse	FALSE	2 v 2	-0.0386526	0.532958	0.754781	2 v 2	0.00922312	0.818225	0.983724	6 samples	-0.0147148	0.682774	0.92847	-0.0815299	0.00422459	NA	-0.0221957	0.040642	NA	6.09592	4.6893	NA	6.0917	4.77083	NA	6.05528	4.71149	NA	6.21335	4.52356	NA	6.17592	5.07895	NA	68.4	25.8	NA	68.2	27.3	NA	66.5	26.2	NA	74.2	23	NA	72.3	33.8	NA	47.6	18.3	NA	52.3	16.7	NA	42.3	21.2	NA	47.8	23	NA	45.3	24.8	NA	2	1	NA	2	1	NA	2	1	NA	2	1	NA	2	1	NA	High	High	High	High	High	High	High	High	High	High	High	High	High	High	High
Q9D0T1	Q9D0T1	Q9D0T1	Q9D0T1	Q9D0T1	Snu13	NHP2-like protein 1 (Fertilization antigen 1) (FA-1) (High mobility group-like nuclear protein 2 homolog 1) (Sperm-specific antigen 1) (U4/U6.U5 small nuclear ribonucleoprotein SNU13) (U4/U6.U5 tri-snRNP 15.5 kDa protein) [Cleaved into: NHP2-like protein 1, N-terminally processed]	reviewed	1	5	15.625	High	3	6	3	Mouse	FALSE	3 v 3	0.0585443	0.588921	0.792119	3 v 3	-0.00551636	0.947892	0.996013	9 samples	0.026514	0.682907	0.92847	0.149824	0.150867	-0.125057	0.117523	0.00652593	-0.140598	7.27705	4.87774	4.66676	7.12619	4.72792	4.79181	7.27053	4.76022	4.80735	6.89603	4.38543	4.66107	7.33985	4.56682	4.98641	155.1	29.4	25.4	139.7	26.5	27.7	154.4	27.1	28	119.1	20.9	25.3	162	23.7	31.7	107.9	20.8	15.2	107.2	16.2	16.9	98.2	21.9	15.5	76.7	20.9	13.7	101.4	17.4	19.8	2	1	1	2	1	1	2	1	1	2	1	1	2	1	1	High	High	High	High	High	High	High	High	High	High	High	High	High	High	High
Q6NXJ0	Q6NXJ0	Q6NXJ0	Q6NXJ0	Q6NXJ0	Wwc2	Protein WWC2 (WW domain-containing protein 2)	reviewed	0	3	7.41365	High	8	10	8	Mouse	FALSE	2 v 2	-0.114423	0.591783	0.794358	2 v 2	-0.0570833	0.839132	0.984447	6 samples	-0.0857534	0.682948	0.92847	NA	-0.267713	0.0388664	NA	0.163989	-0.278156	7.64458	NA	7.12102	7.91229	NA	7.08215	7.48059	NA	7.39917	7.48382	NA	7.43546	7.37938	NA	7.27519	200.1	NA	139.2	240.9	NA	135.5	178.6	NA	168.8	179	NA	173.1	166.5	NA	154.9	139.2	NA	83.3	184.8	NA	82.8	113.6	NA	93.3	115.3	NA	93.7	104.2	NA	97	5	NA	4	5	NA	4	5	NA	4	5	NA	4	5	NA	4	High	Not Found	High	High	Not Found	High	High	Not Found	High	High	Not Found	High	High	Not Found	High
P97807	P97807	P97807	P97807	P97807	Fh	Fumarate hydratase, mitochondrial (Fumarase) (EC 4.2.1.2) (EF-3)	reviewed	0	5	38.4615	High	19	52	19	Mouse	FALSE	3 v 3	-0.0585947	0.107764	0.40469	3 v 3	-0.091444	0.775636	0.975754	9 samples	-0.0750194	0.683488	0.92847	-0.0608182	-0.0212137	-0.0937521	-0.480689	0.453881	-0.247524	10.1729	9.89163	9.59152	10.1941	9.95245	9.68527	9.71905	10.3723	9.83905	9.98328	10.1923	9.38737	9.88432	10.2376	9.77906	1154.4	949.9	771.5	1171.5	990.8	823.3	842.8	1325.5	915.9	1012.2	1170	669.7	945.1	1207.3	878.6	803	672.9	461.8	898.9	605.6	502.9	536.1	1070.9	506.2	652	1170	362.5	591.5	884.5	550.2	9	11	10	9	11	10	9	11	10	9	11	10	9	11	10	High	High	High	High	High	High	High	High	High	High	High	High	High	High	High
Q4FZE6	Q4FZE6	Q4FZE6	Q4FZE6	Q4FZE6	Rps7	40S ribosomal protein S7	unreviewed	0	3	35.567	High	8	12	8	Mouse	FALSE	3 v 3	0.00668648	0.898742	0.963608	3 v 3	-0.0597907	0.409145	0.908885	9 samples	-0.0265521	0.683566	0.92847	-0.0510504	-0.0274807	0.0985906	0.0486738	-0.0797537	-0.148292	7.87036	7.7211	5.76818	7.89785	7.77215	5.66959	7.95012	7.67243	5.91648	7.80735	7.67666	5.89724	7.83731	8.02459	5.6837	234	211	54.5	238.5	218.6	50.9	247.3	204	60.4	224	204.6	59.6	228.7	260.4	51.4	162.8	149.5	32.6	183	133.6	31.1	157.3	164.8	33.4	144.3	204.6	32.3	143.2	190.8	32.2	6	4	1	6	4	1	6	4	1	6	4	1	6	4	1	High	High	High	High	High	High	High	High	High	High	High	High	High	High	High
Q3UHS6	Q3UHS6	Q3UHS6	Q3UHS6	Q3UHS6	Tln1	Talin-1	unreviewed	0	2	56.71	High	133	547	1	Mouse	FALSE	3 v 3	0.0795396	0.648124	0.828144	3 v 3	0.14791	0.778742	0.976109	9 samples	0.113725	0.683686	0.92847	0.375337	-0.0292201	-0.107498	0.931731	0.176397	-0.664397	5.2891	4.50462	5.72792	5.31832	4.12928	5.83542	5.1127	3.57289	6.39232	5.25927	3.926	7.35138	5.17792	4.04439	6.99209	39.1	22.7	53	39.9	17.5	57.1	34.6	11.9	84	38.3	15.2	163.3	36.2	16.5	127.3	27.2	16.1	31.7	30.6	10.7	34.9	22	9.6	46.4	24.7	15.2	88.4	22.7	12.1	79.7	1	1	1	1	1	1	1	1	1	1	1	1	1	1	1	Medium	Medium	Medium	Medium	Medium	Medium	Medium	Medium	Medium	Medium	Medium	Medium	Medium	Medium	Medium
A0A494BAR1, A0A494BBF0, E9Q1U0, E9Q2A0, E9Q2T8, E9Q3F3, E9Q3N9, F6Z1C2, F7AYH6, G5E8D6, Q542X5, Q9JM06	A0A494BBF0, G5E8D6, Q542X5, Q9JM06	G5E8D6	G5E8D6	G5E8D6	Efemp2	EGF-containing fibulin-like extracellular matrix protein 2	unreviewed	0	2	23.5931	High	8	16	8	Mouse	FALSE	3 v 3	0.161926	0.202565	0.495499	3 v 3	-0.343463	0.025661	0.749636	9 samples	-0.0907684	0.684092	0.928647	-0.00724974	0.278976	0.214053	-0.261065	-0.450626	-0.318699	6.6453	8.31107	6.33092	6.36632	8.31832	6.11686	7.09592	8.57213	6.64962	6.80219	8.67349	6.44128	6.92244	8.08799	6.20555	100.1	317.6	80.5	82.5	319.2	69.4	136.8	380.6	100.4	111.6	408.3	86.9	121.3	272.1	73.8	69.6	225	48.2	63.3	195.1	42.4	87	307.5	55.5	71.9	408.3	47	75.9	199.4	46.2	3	6	2	3	6	2	3	6	2	3	6	2	3	6	2	High	High	High	High	High	High	High	High	High	High	High	High	High	High	High
A0A0G2JDV8, A0A0G2JFC8, A0A0G2JFG3, A0A0G2JFI6, A0A1L1SUB2, B2RSH3, Q8CBQ2, Q99JN5, Q9DAW9	Q9DAW9	Q9DAW9	Q9DAW9	Q9DAW9	Cnn3	Calponin-3 (Calponin, acidic isoform)	reviewed	0	4	39.697	High	12	58	10	Mouse	FALSE	3 v 3	-0.167975	0.0820313	0.375318	3 v 3	0.0694062	0.452895	0.908885	9 samples	-0.0492844	0.684719	0.928753	-0.143875	-0.266434	-0.0936161	0.110682	0.173816	-0.0762792	9.64061	9.92719	9.96058	9.90704	10.0711	10.0542	9.46679	9.8165	10.0369	9.82639	9.83321	10.2005	9.75037	10.2161	10.2946	798.2	973.6	996.4	960.1	1075.7	1063.2	707.6	901.7	1050.5	907.9	912.2	1176.7	861.3	1189.5	1256	555.2	689.7	596.4	736.7	657.5	649.5	450.1	728.5	580.6	584.8	912.2	637	539.1	871.5	786.5	8	8	10	8	8	10	8	8	10	8	8	10	8	8	10	High	High	High	High	High	High	High	High	High	High	High	High	High	High	High
A2A813, A2A815, A2A816, A2A817, Q99LX0	A2A813, Q99LX0	Q99LX0	Q99LX0	Q99LX0	Park7	Parkinson disease protein 7 homolog (Maillard deglycase) (Parkinsonism-associated deglycase) (Protein DJ-1) (DJ-1) (Protein/nucleic acid deglycase DJ-1) (EC 3.1.2.-, EC 3.5.1.-, EC 3.5.1.124)	reviewed	0	5	44.9735	High	7	15	7	Mouse	FALSE	3 v 3	0.190635	0.131744	0.432459	3 v 3	-0.0527451	0.839047	0.984447	9 samples	0.0689448	0.684721	0.928753	0.313488	0.0487214	0.209695	0.182831	-0.510079	0.169012	7.89421	6.89845	8.3906	7.84549	6.58496	8.1809	8.40429	6.71562	8.22159	7.97499	6.58346	8.32912	7.85798	6.47411	8.20701	237.9	119.3	335.6	230	96	290.2	338.8	105.1	298.5	251.6	95.9	321.6	232	88.9	295.5	165.5	84.5	200.9	176.5	58.7	177.3	215.5	84.9	165	162.1	95.9	174.1	145.2	65.2	185.1	4	2	4	4	2	4	4	2	4	4	2	4	4	2	4	High	High	High	High	High	High	High	High	High	High	High	High	High	High	High
A2ALV6, A2ALV7, A2ALV8, A2ALV9, A2ALW1, Q6PDI5, Q8C2Z1, Q8C9Q5	Q6PDI5	Q6PDI5	Q6PDI5	Q6PDI5	Ecpas	Proteasome adapter and scaffold protein ECM29 (Proteasome-associated protein ECM29 homolog)	reviewed	0	5	24.837	High	36	62	36	Mouse	FALSE	3 v 3	0.0694871	0.391414	0.649346	3 v 3	0.0117181	0.944139	0.996013	9 samples	0.0406026	0.685466	0.929339	0.147305	0.118728	-0.0575724	-0.0954077	0.304434	-0.173872	10.141	10.0584	9.62735	10.0222	9.91109	9.68492	9.83652	10.1538	9.80122	10.0142	10.5479	9.7139	9.93148	10.091	9.74853	1129.1	1066.3	790.9	1039.9	962.8	823.1	914.3	1139.2	892.2	1034.1	1497	839.8	976.5	1090.7	860.2	785.4	755.3	473.4	797.9	588.5	502.8	581.6	920.4	493.1	666.1	1497	454.6	611.2	799.1	538.6	14	18	10	14	18	10	14	18	10	14	18	10	14	18	10	High	High	High	High	High	High	High	High	High	High	High	High	High	High	High
Q3TL33, Q6XLQ8	Q3TL33, Q6XLQ8	Q3TL33	Q3TL33	Q3TL33	Calu	Calumenin	unreviewed	0	2	52.381	High	17	76	3	Mouse	FALSE	3 v 3	-0.376919	0.171757	0.469864	3 v 3	0.152288	0.369046	0.900414	9 samples	-0.112315	0.685705	0.929339	-0.0458485	-0.666319	-0.418589	0.0644887	0.412554	-0.0201779	7.44377	7.6532	6.14975	8.11009	7.69905	6.56834	7.03122	7.58871	6.16993	7.55305	7.62936	6.19574	7.74886	7.64458	6.76553	174.1	201.3	71	276.3	207.8	94.9	130.8	192.5	72	187.8	198	73.3	215.1	200.1	108.8	121.1	142.6	42.5	212	127	58	83.2	155.5	39.8	121	198	39.7	134.6	146.6	68.2	2	2	1	2	2	1	2	2	1	2	2	1	2	2	1	High	High	High	High	High	High	High	High	High	High	High	High	High	High	High
D6RH37, P70268	D6RH37, P70268	P70268	P70268	P70268	Pkn1	Serine/threonine-protein kinase N1 (EC 2.7.11.13) (Protein kinase C-like 1) (Protein kinase C-like PKN) (Protein-kinase C-related kinase 1) (Serine-threonine protein kinase N)	reviewed	0	5	2.11416	High	2	2	2	Mouse	FALSE	2 v 2	0.156416	0.246572	0.532292	2 v 2	-0.0448457	0.813198	0.983261	6 samples	0.0557853	0.686054	0.929383	NA	0.0926112	0.220221	NA	-0.193268	0.103576	5.85549	NA	5.05311	5.76288	NA	4.83289	6.04876	NA	4.94953	5.53294	NA	4.64386	5.73606	NA	5.11686	57.9	NA	33.2	54.3	NA	28.5	66.2	NA	30.9	46.3	NA	25	53.3	NA	34.7	40.3	NA	19.9	41.7	NA	17.4	42.1	NA	17.1	29.8	NA	13.6	33.4	NA	21.7	1	NA	1	1	NA	1	1	NA	1	1	NA	1	1	NA	1	Medium	Not Found	High	Medium	Not Found	High	Medium	Not Found	High	Medium	Not Found	High	Medium	Not Found	High
Q3TBU7, Q3U2K8, Q80WC7	Q3TBU7, Q3U2K8, Q80WC7	Q80WC7	Q3U2K8	Q80WC7	Agfg2	Arf-GAP domain and FG repeat-containing protein 2 (HIV-1 Rev-binding protein-like protein) (Rev/Rex activation domain-binding protein related) (RAB-R)	reviewed	0	3	3.9666	High	1	2	1	Mouse	FALSE	2 v 2	0.0415127	0.825033	0.929909	2 v 2	0.05124	0.515096	0.922149	6 samples	0.0463764	0.686288	0.929383	NA	0.188735	-0.105709	NA	-0.00248955	0.10497	5.85549	NA	5.09592	5.66676	NA	5.20163	5.85798	NA	4.99095	5.94486	NA	5.12102	5.853	NA	5.19377	57.9	NA	34.2	50.8	NA	36.8	58	NA	31.8	61.6	NA	34.8	57.8	NA	36.6	40.3	NA	20.5	39	NA	22.5	36.9	NA	17.6	39.7	NA	18.9	36.2	NA	22.9	1	NA	1	1	NA	1	1	NA	1	1	NA	1	1	NA	1	High	Not Found	High	High	Not Found	High	High	Not Found	High	High	Not Found	High	High	Not Found	High
Q3UXJ3	Q3UXJ3	Q3UXJ3	Q3UXJ3	Q3UXJ3	Hnrnpll	RRM domain-containing protein	unreviewed	0	1	18.8525	High	3	7	1	Mouse	FALSE	2 v 2	0.14504	0.5	0.731136	2 v 2	-0.0330563	0.872117	0.988629	6 samples	0.0559916	0.686888	0.929822	0.290079	NA	0	0.129283	NA	-0.195396	NA	4.80735	4.71149	NA	4.51728	4.71149	NA	4.67807	4.90689	NA	4.61471	4.72247	NA	4.72792	4.45286	NA	28	26.2	NA	22.9	26.2	NA	25.6	30	NA	24.5	26.4	NA	26.5	21.9	NA	19.8	15.7	NA	14	16	NA	20.7	16.6	NA	24.5	14.3	NA	19.4	13.7	NA	1	1	NA	1	1	NA	1	1	NA	1	1	NA	1	1	High	High	High	High	High	High	High	High	High	High	High	High	High	High	High
Q6PGF7	Q6PGF7	Q6PGF7	Q6PGF7	Q6PGF7	Exoc8	Exocyst complex component 8 (Exocyst complex 84 kDa subunit)	reviewed	1	4	10.8939	High	7	14	7	Mouse	FALSE	3 v 3	-0.0130392	0.928681	0.975357	3 v 3	-0.0684756	0.18973	0.85686	9 samples	-0.0407574	0.687912	0.93042	0.190579	0.0222268	-0.251923	-0.137942	-0.041505	-0.0259796	7.16892	4.90207	7.3672	7.1467	4.71149	7.61912	7.21043	5.04002	7.39318	7.09276	4.91169	7.44791	7.36282	4.7866	7.64313	143.9	29.9	165.1	141.7	26.2	196.6	148.1	32.9	168.1	136.5	30.1	174.6	164.6	27.6	199.9	100.1	21.2	98.8	108.7	16	120.1	94.2	26.6	92.9	87.9	30.1	94.5	103	20.2	125.2	4	1	5	4	1	5	4	1	5	4	1	5	4	1	5	High	High	High	High	High	High	High	High	High	High	High	High	High	High	High
G3UXK7, P53702, Q8BP79	P53702, Q8BP79	P53702	P53702	P53702	Hccs	Holocytochrome c-type synthase (EC 4.4.1.17) (Cytochrome c-type heme lyase) (CCHL)	reviewed	1	4	15.8088	High	3	6	3	Mouse	FALSE	3 v 3	0.0889848	0.509637	0.736553	3 v 3	-0.00949094	0.874354	0.988629	9 samples	0.0397469	0.687963	0.93042	0.0650484	-0.0916305	0.293536	0.0884728	-0.023459	-0.0934866	5.41616	7.15886	5.57894	5.50779	7.09381	5.2854	5.43962	7.07039	5.67243	5.26679	7.11478	6.02237	5.24793	6.99095	5.77873	42.7	142.9	47.8	45.5	136.6	39	43.4	134.4	51	38.5	138.6	65	38	127.2	54.9	29.7	101.2	28.6	34.9	83.5	23.8	27.6	108.6	28.2	24.8	138.6	35.2	23.8	93.2	34.4	1	3	1	1	3	1	1	3	1	1	3	1	1	3	1	High	High	High	High	High	High	High	High	High	High	High	High	High	High	High
A0A338P749, Q2TGE7, Q5Y5T5, Q8CCU8	Q2TGE7, Q5Y5T5	Q5Y5T5	Q2TGE7	Q5Y5T5	Zdhhc8	Palmitoyltransferase ZDHHC8 (EC 2.3.1.225) (Zinc finger DHHC domain-containing protein 8) (DHHC-8)	reviewed	0	5	8.26772	High	6	13	4	Mouse	FALSE	3 v 3	0.322603	0.0427293	0.329133	3 v 3	-0.134511	0.570687	0.93772	9 samples	0.0940458	0.688791	0.93042	0.440042	0.201406	0.32636	0.0868433	0.0435389	-0.533915	7.30469	5.86295	5.0268	7.10329	5.42291	4.70044	7.26115	5.7761	5.56071	7.35403	5.56986	5.59395	7.07361	5.45615	5.08746	158.1	58.2	32.6	137.5	42.9	26	153.4	54.8	47.2	163.6	47.5	48.3	134.7	43.9	34	110	41.2	19.5	105.5	26.2	15.9	97.6	44.3	26.1	105.4	47.5	26.2	84.3	32.1	21.3	4	1	1	4	1	1	4	1	1	4	1	1	4	1	1	High	Medium	High	High	Medium	High	High	Medium	High	High	Medium	High	High	Medium	High
A0A1Y7VP81, A1L2Z3, Q8C7X2, Z4YJW0	A1L2Z3, Q8C7X2, Z4YJW0	Q8C7X2	A1L2Z3	Q8C7X2	Emc1	ER membrane protein complex subunit 1	reviewed	0	4	13.34	High	13	25	13	Mouse	FALSE	3 v 3	-0.0872823	0.462524	0.709967	3 v 3	0.194943	0.0558898	0.778342	9 samples	0.0538305	0.689226	0.93042	0.0991934	-0.225798	-0.135243	0.244935	0.241183	0.0987118	8.54998	7.23362	9.34474	8.77577	7.13443	9.47998	8.30879	6.98868	9.24603	8.4818	7.24603	9.49865	8.47695	7.18884	9.50997	374.8	150.5	650.2	438.3	140.5	714.1	317.1	127	607.2	357.5	151.8	723.4	356.3	145.9	729.1	260.7	106.6	389.2	336.3	85.9	436.2	201.7	102.6	335.6	230.3	151.8	391.6	223	106.9	456.5	7	2	7	7	2	7	7	2	7	7	2	7	7	2	7	High	High	High	High	High	High	High	High	High	High	High	High	High	High	High
A0A0R4J080, G5E8J4, Q4KML9, Q62130, Q62136, Q7TMG1, Q8C3A0, Q8C3A1, Q8CAV9, Q8CE88, Q9JLJ8, Q9JLJ9, Q9QWQ7	Q62130	Q62130	Q62130	Q62130	Ptpn14	Tyrosine-protein phosphatase non-receptor type 14 (EC 3.1.3.48) (Protein-tyrosine phosphatase PTP36)	reviewed	0	5	11.9428	High	10	12	10	Mouse	FALSE	3 v 3	0.012669	0.935104	0.976769	3 v 3	0.0563704	0.637091	0.949005	9 samples	0.0345197	0.689439	0.93042	-0.0739103	0.282461	-0.170544	-0.058388	0.260539	-0.0330403	6.98982	6.32012	5.69488	6.70736	6.39403	5.86542	6.72928	6.37851	5.72792	6.96578	6.17991	5.35755	6.80993	6.25172	5.74147	127.1	79.9	51.8	104.5	84.1	58.3	106.1	83.2	53	125	72.5	41	112.2	76.2	53.5	88.4	56.6	31	80.2	51.4	35.6	67.5	67.2	29.3	80.5	72.5	22.2	70.2	55.8	33.5	3	3	1	3	3	1	3	3	1	3	3	1	3	3	1	High	High	High	High	High	High	High	High	High	High	High	High	High	High	High
Q3TAR8, Q3TEL0, Q3U6J9, Q3U6W3, Q3UB92, Q8VBX5	Q3TAR8, Q3TEL0, Q3U6J9, Q3U6W3, Q3UB92, Q8VBX5	Q3U6J9	Q8VBX5	Q3U6J9	Ppt1	Palmitoyl-protein thioesterase 1 (EC 3.1.2.22) (Palmitoyl-protein hydrolase 1)	unreviewed	0	5	6.86275	High	2	2	2	Mouse	FALSE	2 v 2	-0.0486246	0.916936	0.970919	2 v 2	0.267526	0.506497	0.919399	6 samples	0.109451	0.68972	0.93042	NA	0.321928	-0.419177	NA	0.540568	-0.005517	4.58496	NA	4.70598	4.26303	NA	5.12516	4.04439	NA	4.71149	4.29278	NA	4.51728	4.43296	NA	5.48543	24	NA	26.1	19.2	NA	34.9	16.5	NA	26.2	19.6	NA	22.9	21.6	NA	44.8	16.7	NA	15.6	14.7	NA	21.3	10.5	NA	14.5	12.6	NA	12.4	13.5	NA	28.1	1	NA	1	1	NA	1	1	NA	1	1	NA	1	1	NA	1	High	Not Found	Medium	High	Not Found	Medium	High	Not Found	Medium	High	Not Found	Medium	High	Not Found	Medium
Q9DBH5	Q9DBH5	Q9DBH5	Q9DBH5	Q9DBH5	Lman2	Vesicular integral-membrane protein VIP36 (Lectin mannose-binding 2) (Vesicular integral-membrane protein 36) (VIP36)	reviewed	0	5	15.0838	High	4	12	4	Mouse	FALSE	3 v 3	0.057525	0.633922	0.820547	3 v 3	0.0103082	0.943605	0.996013	9 samples	0.0339166	0.689758	0.93042	0.0801703	-0.131816	0.224221	-0.0713174	-0.160914	0.263156	7.77808	4.88753	7.88813	7.90989	4.80735	7.66391	7.93899	4.95884	7.62498	7.84862	4.7761	7.47735	8.11114	5.11686	7.70529	219.5	29.6	236.9	240.5	28	202.8	245.4	31.1	197.4	230.5	27.4	178.2	276.5	34.7	208.7	152.7	21	141.8	184.5	17.1	123.9	156.1	25.1	109.1	148.5	27.4	96.5	173.1	25.4	130.7	4	1	3	4	1	3	4	1	3	4	1	3	4	1	3	High	High	High	High	High	High	High	High	High	High	High	High	High	High	High
A0A286R3P2, A0A2Z4SX67, A0A2Z4SXA2, A0A2Z4SXC3, A0A2Z4SXD0, A0A2Z4SXD4, A0A2Z4SXF0, A0A2Z4SXG9, A0A2Z4SXH9, A0A2Z4SXJ4, A0A2Z4SXJ9, A0A2Z4SXM8, A0A2Z4SXP0, A0A2Z4SXP9, A0A2Z4SXR9, A0A2Z4SXW0, A0A2Z4SXW8, A0A2Z4SXX1, A0A2Z4SY06, A0A2Z4SY15, A0A2Z4SY86, A0A2Z4SYA7, A0A2Z4SYB8, A0A2Z4SYI0, A0A2Z4SYM0, A0A2Z4SYR2, A0A2Z4SYW2, A0A2Z4SZK4, A0A2Z4SZL3, A0A2Z4T1F2, A0A2Z4T1L2, A0A2Z4T1W3, A0A2Z4T1X3, A0A2Z4T2W0, A0A482D1Q0, A7VMS6, E9PX63, E9Q0G4, F2WVG6, G3UXE9, G3UZP7, K7X379, O19440, O19441, O19453, O19467, O19476, O78206, O78207, P01896, P01897, P01898, P01899, P14427, Q0WXH7, Q0WXI6, Q0WXI7, Q2XN57, Q31145, Q31152, Q31167, Q31168, Q31215, Q31216, Q3KQJ3, Q4KN81, Q4VCN4, Q4VCP1, Q4VCP2, Q569W0, Q61641, Q61860, Q66JR0, Q8HWB2, Q8HWL1, Q95H92, V9GXI4, V9GXR0, W5XQG0	G3UZP7	G3UZP7	G3UZP7	G3UZP7	H2-D1	H-2 class I histocompatibility antigen, D-K alpha chain	unreviewed	0	2	45.7895	High	18	137	14	Mouse	FALSE	3 v 3	0.210939	0.07516	0.36619	3 v 3	-0.425228	0.0172236	0.730049	9 samples	-0.107145	0.689889	0.93042	0.32672	0.188191	0.117906	-0.44465	-0.511991	-0.319043	10.8626	11.0179	11.2543	10.6744	10.6911	11.1364	11.3746	11.4625	11.5734	10.8349	11.2524	11.1307	11.1444	10.8167	11.4438	1861.9	2073.5	2442.8	1634.2	1653.3	2251.1	2655.1	2822	3047.4	1826.6	2439.6	2242.2	2263.6	1803.7	2785.6	1295.1	1468.8	1462.1	1253.9	1010.5	1375.1	1689	2280	1684.3	1176.6	2439.6	1213.9	1416.7	1321.4	1744.4	14	15	18	14	15	18	14	15	18	14	15	18	14	15	18	High	High	High	High	High	High	High	High	High	High	High	High	High	High	High
A0A0A6YWY2, Q8N7N5	Q8N7N5	Q8N7N5	Q8N7N5	Q8N7N5	Dcaf8	DDB1- and CUL4-associated factor 8 (WD repeat-containing protein 42A)	reviewed	0	4	8.29103	High	5	8	5	Mouse	FALSE	3 v 3	-0.0456641	0.649582	0.829013	3 v 3	-0.0130355	0.92066	0.99418	9 samples	-0.0293498	0.690172	0.93042	0.00600707	0.0711256	-0.214125	0.137204	0.0645128	-0.240823	6.10014	7.17393	5.90689	6.02901	7.16792	6.12102	6.03562	7.03672	6.14771	5.97499	6.87529	6.34163	6.01123	6.92362	6.40088	68.6	144.4	60	65.3	143.8	69.6	65.6	131.3	70.9	62.9	117.4	81.1	64.5	121.4	84.5	47.7	102.3	35.9	50.1	87.9	42.5	41.7	106.1	39.2	40.5	117.4	43.9	40.4	88.9	52.9	2	4	2	2	4	2	2	4	2	2	4	2	2	4	2	High	High	High	High	High	High	High	High	High	High	High	High	High	High	High
P33896, Q3UFX4, Q6LD17, Q80UR8	P33896, Q3UFX4, Q80UR8	P33896	P33896	P33896	Ifnar1	Interferon alpha/beta receptor 1 (IFN-R-1) (IFN-alpha/beta receptor 1) (Type I interferon receptor 1)	reviewed	0	5	7.9661	High	5	10	5	Mouse	FALSE	3 v 3	0.258167	0.251411	0.534862	3 v 3	-0.113489	0.43353	0.908885	9 samples	0.0723388	0.6902	0.93042	0.580968	0.0800836	0.113448	0.1089	-0.286284	-0.163083	7.15583	7.34252	7.08958	7.07575	6.76155	6.97613	7.44211	7.23362	7.25267	7.47897	7.08108	7.33002	7.13237	6.848	7.08534	142.6	162.3	136.2	134.9	108.5	125.9	173.9	150.5	152.5	178.4	135.4	160.9	140.3	115.2	135.8	99.2	115	81.5	103.5	66.3	76.9	110.6	121.6	84.3	114.9	135.4	87.1	87.8	84.4	85.1	3	3	3	3	3	3	3	3	3	3	3	3	3	3	3	High	High	High	High	High	High	High	High	High	High	High	High	High	High	High
A0A0G2JDT1, A0A0G2JDV6, A0A0G2JE24, A0A0G2JEC6, A0A0G2JFN7, A0A0G2JG47, A0A0G2JGD0, A0A0H2UH17, Q3TSB0, Q80U73, Q80X50, Q812D4, Q812D5, Q8BJ53, Q8BKR4, Q8BZ69	Q80X50	Q80X50	Q80X50	Q80X50	Ubap2l	Ubiquitin-associated protein 2-like (RNA polymerase II degradation factor Ubap2l)	reviewed	0	4	24.2096	High	22	61	22	Mouse	FALSE	3 v 3	-0.00900316	0.523752	0.745048	3 v 3	-0.0345531	0.688468	0.955908	9 samples	-0.0217782	0.690802	0.93042	-0.0317527	-0.00275876	0.007502	0.0655063	0.0110881	-0.180254	10.0291	9.74534	9.82369	10.0319	9.77709	9.81618	10.0181	9.67983	10.0039	10.1028	9.32912	9.93	10.082	9.83747	9.95274	1044.9	858.3	906.2	1046.9	877.4	901.5	1036.9	820.2	1026.8	1099.6	643.2	975.5	1083.9	914.9	991	726.8	608	542.4	803.3	536.3	550.7	659.6	662.7	567.5	708.3	643.2	528.1	678.4	670.2	620.6	15	13	15	15	13	15	15	13	15	15	13	15	15	13	15	High	High	High	High	High	High	High	High	High	High	High	High	High	High	High
Q3TQK8, Q3TSS7	Q3TQK8	Q3TQK8	Q3TQK8	Q3TQK8	Sqle	Squalene monooxygenase (EC 1.14.14.17)	unreviewed	1	3	10.1399	High	5	10	5	Mouse	FALSE	3 v 3	0.0178483	0.890401	0.96047	3 v 3	-0.0905097	0.099817	0.834055	9 samples	-0.0363307	0.691324	0.93042	-0.15252	0.235449	-0.0293838	-0.129671	-0.112475	-0.0293838	4.69488	7.80284	5.60288	4.45943	7.95536	5.63227	4.80735	7.93251	5.63227	5.09592	7.91229	5.71149	4.73877	8.02015	5.91409	25.9	223.3	48.6	22	248.2	49.6	28	244.3	49.6	34.2	240.9	52.4	26.7	259.6	60.3	18	158.2	29.1	16.9	151.7	30.3	17.8	197.4	27.4	22	240.9	28.4	16.7	190.2	37.7	1	4	2	1	4	2	1	4	2	1	4	2	1	4	2	High	High	High	High	High	High	High	High	High	High	High	High	High	High	High
Q1RMN8	Q1RMN8	Q1RMN8	Q1RMN8	Q1RMN8	IGL@	Immunoglobulin light chain, lambda gene cluster	unreviewed	0	1	28.6325	High	6	16	6		TRUE	3 v 3	-0.195612	0.299764	0.576286	3 v 3	0.0517278	0.719053	0.963124	9 samples	-0.0719422	0.691414	0.93042	-0.468798	0.00170129	-0.119739	0.28751	0.00553655	-0.137864	8.40684	8.0045	8.18587	8.40514	8.4733	8.30561	8.40131	7.71699	8.32373	8.47735	7.71218	8.17742	8.56186	8.23984	8.39017	339.4	256.8	291.2	339	355.4	316.4	338.1	210.4	320.4	356.4	209.7	289.5	377.9	302.3	335.5	236.1	181.9	174.3	260.1	217.2	193.3	215.1	170	177.1	229.6	209.7	156.7	236.5	221.5	210.1	5	3	4	5	3	4	5	3	4	5	3	4	5	3	4	High	High	High	High	High	High	High	High	High	High	High	High	High	High	High
A0A494BA54, Q80UY1	Q80UY1	Q80UY1	Q80UY1	Q80UY1	Carnmt1	Carnosine N-methyltransferase (EC 2.1.1.22)	reviewed	0	3	8.25	High	3	7	3	Mouse	FALSE	2 v 2	0.00705334	0.982489	0.993975	2 v 2	0.120468	0.284223	0.884382	6 samples	0.0637605	0.691761	0.93042	-0.249313	0.26342	NA	0.0628008	0.178135	NA	6.22689	5.62352	NA	5.96347	5.87283	NA	6.04876	5.56071	NA	6.28355	5.61176	NA	6.21723	5.56682	NA	74.9	49.3	NA	62.4	58.6	NA	66.2	47.2	NA	77.9	48.9	NA	74.4	47.4	NA	52.1	34.9	NA	47.9	35.8	NA	42.1	38.1	NA	50.2	48.9	NA	46.6	34.7	NA	2	1	NA	2	1	NA	2	1	NA	2	1	NA	2	1	NA	High	High	High	High	High	High	High	High	High	High	High	High	High	Medium	High
F6T2H5, Q3TCV9, Q3U199, Q3UD03, Q3UMV8, Q6NSR8	Q3TCV9, Q3U199, Q3UD03, Q6NSR8	Q6NSR8	Q3TCV9	Q6NSR8	Npepl1	Probable aminopeptidase NPEPL1 (EC 3.4.11.-) (Aminopeptidase-like 1)	reviewed	0	3	12.2137	High	4	9	4	Mouse	FALSE	3 v 3	-0.297683	0.254346	0.537312	3 v 3	0.130746	0.0656655	0.801926	9 samples	-0.0834681	0.692049	0.93042	-0.405184	0.0682847	-0.556149	0.111317	0.199179	0.0817431	6.94603	5.33628	4.56071	6.87774	5.74147	5.11686	6.74685	5.22497	4.47897	6.74551	5.31832	4.63227	6.91289	5.71149	5.32193	123.3	40.4	23.6	117.6	53.5	34.7	107.4	37.4	22.3	107.3	39.9	24.8	120.5	52.4	40	85.8	28.6	14.1	90.2	32.7	21.2	68.3	30.2	12.3	69.1	39.9	13.4	75.4	38.4	25	4	2	1	4	2	1	4	2	1	4	2	1	4	2	1	High	High	High	High	High	High	High	High	High	High	High	High	High	High	High
Q6ZWV7	Q6ZWV7	Q6ZWV7	Q6ZWV7	Q6ZWV7	Rpl35	60S ribosomal protein L35	reviewed	0	4	18.6992	High	3	4	2	Mouse	FALSE	2 v 2	0.145115	0.0774221	0.370308	2 v 2	0.00137117	0.996557	0.999015	6 samples	0.073243	0.692204	0.93042	0.127379	0.16285	NA	0.254929	-0.252187	NA	4.15381	4.82782	NA	3.99095	4.70044	NA	4.40599	4.57289	NA	4.63227	5.08321	NA	4.63807	4.45943	NA	17.8	28.4	NA	15.9	26	NA	21.2	23.8	NA	24.8	33.9	NA	24.9	22	NA	12.4	20.1	NA	12.2	15.9	NA	13.5	19.2	NA	16	33.9	NA	15.6	16.1	NA	1	1	NA	1	1	NA	1	1	NA	1	1	NA	1	1	NA	High	High	Not Found	High	High	Not Found	High	High	Not Found	High	High	Not Found	High	High	Not Found
D3YX62, D3YXN4, O70252, Q3U6W4	O70252, Q3U6W4	O70252	O70252	O70252	Hmox2	Heme oxygenase 2 (HO-2) (EC 1.14.14.18) [Cleaved into: Heme oxygenase 2 soluble form]	reviewed	0	5	38.0952	High	10	15	10	Mouse	FALSE	3 v 3	0.053089	0.465357	0.712917	3 v 3	-0.137422	0.381052	0.900532	9 samples	-0.0421663	0.692836	0.93042	0.0565288	0.1541	-0.0513618	-0.0563729	0.0237682	-0.37966	7.52042	7.71973	7.07895	7.36632	7.6632	7.13031	7.49665	7.7761	7.45861	7.6858	7.86047	7.37764	7.54535	7.9542	7.59991	183.6	210.8	135.2	165	202.7	140.1	180.6	219.2	175.9	205.9	232.4	166.3	186.8	248	194	127.7	149.3	80.9	126.6	123.9	85.6	114.9	177.1	97.2	132.6	232.4	90	116.9	181.7	121.5	3	4	4	3	4	4	3	4	4	3	4	4	3	4	4	High	High	High	High	High	High	High	High	High	High	High	High	High	High	High
G3UX62, Q8VIK5	Q8VIK5	Q8VIK5	Q8VIK5	Q8VIK5	Pear1	Platelet endothelial aggregation receptor 1 (mPEAR1) (Jagged and Delta protein) (Protein Jedi) (Multiple epidermal growth factor-like domains protein 12) (Multiple EGF-like domains protein 12)	reviewed	0	5	1.83752	High	2	3	2	Mouse	FALSE	2 v 2	0.0926661	0.617264	0.813824	2 v 2	-0.373813	0.549234	0.934637	6 samples	-0.140574	0.692868	0.93042	NA	0.227767	-0.0424353	NA	0.0628008	-0.810428	5.62352	NA	3.74416	5.39575	NA	3.7866	5.56071	NA	4.55459	5.60585	NA	4.45943	5.39232	NA	4.16993	49.3	NA	13.4	42.1	NA	13.8	47.2	NA	23.5	48.7	NA	22	42	NA	18	34.3	NA	8	32.3	NA	8.4	30	NA	13	31.4	NA	11.9	26.3	NA	11.2	2	NA	1	2	NA	1	2	NA	1	2	NA	1	2	NA	1	High	Not Found	High	High	Not Found	High	High	Not Found	High	High	Not Found	High	High	Not Found	High
P22629	P22629	P22629	P22629	P22629		Streptavidin	reviewed	0	3	43.1694	High	9	2508	9		TRUE	3 v 3	-0.0894185	0.560056	0.772712	3 v 3	0.0155999	0.530344	0.927388	9 samples	-0.0369093	0.692987	0.93042	-0.332026	-0.0444596	0.10823	0.000396398	-0.0102127	0.0566159	14.2849	14.7557	15.2512	14.3293	15.0878	15.143	14.2951	14.7553	15.1946	14.3446	14.7525	15.4246	14.4524	14.7271	14.9554	19960.5	27664.1	39001.5	20585.2	34823	36182.7	20102.3	27656.5	37500.6	20804.1	27602.1	43982.3	22419	27120.4	31770.3	13884.2	19596.3	23344	15794.6	21284.2	22102.8	12787.7	22345.1	20726.6	13401	27602.1	23811.2	14031.4	19869.2	19895.1	8	7	9	8	7	9	8	7	9	8	7	9	8	7	9	High	High	High	High	High	High	High	High	High	High	High	High	High	High	High
A0A0A6YX88, A0A0R4J0H8, Q6NWW9	A0A0R4J0H8, Q6NWW9	Q6NWW9	A0A0R4J0H8	Q6NWW9	Fndc3b	Fibronectin type III domain-containing protein 3B (Factor for adipocyte differentiation 104) (HCV NS5A-binding protein 37)	reviewed	0	5	15.2444	High	13	27	13	Mouse	FALSE	3 v 3	-0.0580881	0.15812	0.462843	3 v 3	0.136924	0.264775	0.883972	9 samples	0.0394178	0.693054	0.93042	-0.0194842	-0.046373	-0.108407	0.0619434	0.31472	0.0341079	7.84298	8.33807	7.74147	7.88935	8.35755	7.84987	7.52826	8.27612	7.70736	7.87036	8.52943	7.82082	7.48301	8.36107	7.57289	229.6	323.6	214	237.1	328	230.7	184.6	310	209	234	369.5	226.1	178.9	328.8	190.4	159.7	229.2	128.1	181.9	200.5	140.9	117.4	250.5	115.5	150.7	369.5	122.4	112	240.9	119.2	5	8	5	5	8	5	5	8	5	5	8	5	5	8	5	High	High	High	High	High	High	High	High	High	High	High	High	High	High	High
Q8BI72	Q8BI72	Q8BI72	Q8BI72	Q8BI72	Cdkn2aip	CDKN2A-interacting protein (Collaborator of ARF)	reviewed	0	4	13.4991	High	6	8	6	Mouse	FALSE	2 v 2	0.054143	0.698069	0.8572	2 v 2	-0.302028	0.608341	0.947637	6 samples	-0.123942	0.693124	0.93042	NA	-0.0513266	0.159613	NA	-0.729398	0.125343	5.63517	NA	6.12309	5.6865	NA	5.96347	6.36457	NA	5.99774	5.64674	NA	6.19574	5.70598	NA	6.12309	49.7	NA	69.7	51.5	NA	62.4	82.4	NA	63.9	50.1	NA	73.3	52.2	NA	69.7	34.6	NA	41.7	39.5	NA	38.1	52.4	NA	35.3	32.3	NA	39.7	32.7	NA	43.6	2	NA	1	2	NA	1	2	NA	1	2	NA	1	2	NA	1	High	High	High	High	High	High	High	High	High	High	High	High	High	High	High
A0A1W2P7Z3, P61089	P61089	P61089	P61089	P61089	Ube2n	Ubiquitin-conjugating enzyme E2 N (EC 2.3.2.23) (Bendless-like ubiquitin-conjugating enzyme) (E2 ubiquitin-conjugating enzyme N) (Ubc13) (Ubiquitin carrier protein N) (Ubiquitin-protein ligase N)	reviewed	0	5	51.9737	High	7	24	7	Mouse	FALSE	3 v 3	0.0146897	0.891945	0.960907	3 v 3	-0.155567	0.619771	0.948988	9 samples	-0.0704386	0.69409	0.931345	-0.0235487	0.195987	-0.128369	-0.5614	0.349452	-0.254753	8.45902	8.60326	8.08108	8.26303	8.6268	8.20945	8.10957	9.16466	8.33584	8.40854	8.94837	8.05745	8.58007	9.02154	8.64422	351.9	388.9	270.8	307.2	395.3	296	276.2	573.9	323.1	339.8	494	266.4	382.7	519.7	400.1	244.8	275.5	162.1	235.7	241.6	180.8	175.7	463.7	178.6	218.9	494	144.2	239.5	380.8	250.5	5	5	5	5	5	5	5	5	5	5	5	5	5	5	5	High	High	High	High	High	High	High	High	High	High	High	High	High	High	High
A0A0R4IZY0, Q8C1A5	A0A0R4IZY0, Q8C1A5	Q8C1A5	A0A0R4IZY0	Q8C1A5	Thop1	Thimet oligopeptidase (EC 3.4.24.15)	reviewed	0	4	21.1063	High	12	21	12	Mouse	FALSE	3 v 3	0.166747	0.0171485	0.302827	3 v 3	-0.084938	0.0760261	0.803558	9 samples	0.0409044	0.695585	0.93205	0.190285	0.18742	0.122535	-0.0693464	-0.0518462	-0.133621	7.85985	8.33494	7.48623	7.67243	8.14466	7.3637	7.91169	8.40429	7.61985	7.87467	8.33181	7.50383	7.91409	8.37895	7.65535	232.3	322.9	179.3	204	283	164.7	240.8	338.8	196.7	234.7	322.2	181.5	241.2	332.9	201.6	161.6	228.7	107.3	156.5	173	100.6	153.2	273.7	108.7	151.2	322.2	98.2	151	243.9	126.2	7	7	5	7	7	5	7	7	5	7	7	5	7	7	5	High	High	High	High	High	High	High	High	High	High	High	High	High	High	High
A2AUR3, A2AUR5, Q60866	Q60866	Q60866	Q60866	Q60866	Pter	Phosphotriesterase-related protein (EC 3.1.-.-) (Parathion hydrolase-related protein)	reviewed	1	3	22.6361	High	7	15	6	Mouse	FALSE	3 v 3	-0.0246673	0.616822	0.813824	3 v 3	-0.0704838	0.702835	0.958973	9 samples	-0.0475755	0.695618	0.93205	-0.107219	0.0304853	0.00273152	0.193374	-0.0451888	-0.359636	6.78136	7.40769	7.30925	6.75087	7.51491	7.30652	6.82655	7.21432	7.66888	6.96232	7.08215	7.50938	7.03232	7.40599	7.58271	110	169.8	158.6	107.7	182.9	158.3	113.5	148.5	203.5	124.7	135.5	182.2	130.9	169.6	191.7	76.5	120.3	94.9	82.6	111.8	96.7	72.2	120	112.5	80.3	135.5	98.6	81.9	124.2	120	2	5	4	2	5	4	2	5	4	2	5	4	2	5	4	High	High	High	High	High	High	High	High	High	High	High	High	High	High	High
B2M0R9, B2M0S0, P21126, Q684Q9, Q91V47	B2M0R9, B2M0S0, P21126	P21126	B2M0R9	P21126	Ubl4a	Ubiquitin-like protein 4A (Ubiquitin-like protein GDX)	reviewed	1	4	30.5732	High	4	5	4	Mouse	FALSE	2 v 2	0.112137	0.236356	0.52023	2 v 2	-0.298602	0.186218	0.856118	6 samples	-0.0932325	0.69563	0.93205	0.155795	NA	0.0684797	-0.388526	NA	-0.208678	NA	5.66676	4.91648	NA	5.51096	4.848	NA	6.05528	5.12516	NA	5.83794	5.16993	NA	5.92837	5.17792	NA	50.8	30.2	NA	45.6	28.8	NA	66.5	34.9	NA	57.2	36	NA	60.9	36.2	NA	36	18.1	NA	27.9	17.6	NA	53.7	19.3	NA	57.2	19.5	NA	44.6	22.7	NA	1	1	NA	1	1	NA	1	1	NA	1	1	NA	1	1	Not Found	High	High	Not Found	High	High	Not Found	High	High	Not Found	High	High	Not Found	High	High
D3Z4X1, F6X8L5, Q8C6M6, Q8CBG6, Q9CQ60	Q9CQ60	Q9CQ60	Q9CQ60	Q9CQ60	Pgls	6-phosphogluconolactonase (6PGL) (EC 3.1.1.31)	reviewed	0	3	18.677	High	3	5	3	Mouse	FALSE	2 v 2	0.0700375	0.476858	0.720362	2 v 2	-0.230256	0.365942	0.900414	6 samples	-0.0801092	0.695822	0.93205	NA	0.13516	0.00491549	NA	-0.379414	-0.0810984	5.94251	NA	5.87774	5.80735	NA	5.87283	6.32193	NA	5.95884	5.81762	NA	5.99322	6.01123	NA	6.2384	61.5	NA	58.8	56	NA	58.6	80	NA	62.2	56.4	NA	63.7	64.5	NA	75.5	42.8	NA	35.2	43	NA	35.8	50.9	NA	34.4	36.3	NA	34.5	40.4	NA	47.3	2	NA	1	2	NA	1	2	NA	1	2	NA	1	2	NA	1	High	Not Found	High	High	Not Found	High	High	Not Found	High	High	Not Found	High	High	Not Found	High
Q9JJF9	Q9JJF9	Q9JJF9	Q9JJF9	Q9JJF9	Sppl2a	Signal peptide peptidase-like 2A (SPP-like 2A) (SPPL2a) (EC 3.4.23.-) (Intramembrane protease 3) (IMP-3) (Presenilin-like protein 2)	reviewed	1	5	8.03059	High	3	5	3	Mouse	FALSE	2 v 2	-0.00186296	0.816756	0.925437	2 v 2	0.0757469	0.66322	0.951982	6 samples	0.0369419	0.696332	0.93205	0.00442952	NA	-0.00815545	-0.0538252	NA	0.205319	NA	7.34961	6.46271	NA	7.34518	6.47086	NA	7.40344	6.25739	NA	7.02459	6.38888	NA	7.29554	6.24793	NA	163.1	88.2	NA	162.6	88.7	NA	169.3	76.5	NA	130.2	83.8	NA	157.1	76	NA	115.5	52.8	NA	99.4	54.2	NA	136.8	42.3	NA	130.2	45.3	NA	115.1	47.6	NA	2	1	NA	2	1	NA	2	1	NA	2	1	NA	2	1	High	High	High	High	High	High	High	High	High	High	High	High	High	High	High
Q9CQW1	Q9CQW1	Q9CQW1	Q9CQW1	Q9CQW1	Ykt6	Synaptobrevin homolog YKT6 (EC 2.3.1.-)	reviewed	0	5	18.1818	High	4	6	4	Mouse	FALSE	3 v 3	-0.0501689	0.183617	0.482043	3 v 3	-0.00106853	0.990558	0.999015	9 samples	-0.0256187	0.696373	0.93205	-0.076506	-0.0740006	0	-0.00833448	0.141012	-0.135883	6.62644	6.43129	5.60288	6.70044	6.50779	5.60288	6.48543	6.43962	5.73877	7.03012	6.33092	5.65249	6.94369	6.40939	5.93074	98.8	86.3	48.6	104	91	48.6	89.6	86.8	53.4	130.7	80.5	50.3	123.1	85	61	68.7	61.1	29.1	79.8	55.6	29.7	57	70.1	29.5	84.2	80.5	27.2	77	62.3	38.2	2	2	1	2	2	1	2	2	1	2	2	1	2	2	1	High	High	High	High	High	High	High	High	High	High	High	High	High	High	High
Q3TN15, Q8C5F7, Q9ES74	Q3TN15, Q8C5F7, Q9ES74	Q9ES74	Q9ES74	Q9ES74	Nek7	Serine/threonine-protein kinase Nek7 (EC 2.7.11.1) (Never in mitosis A-related kinase 7) (NimA-related protein kinase 7)	reviewed	0	5	10.2649	High	2	6	2	Mouse	FALSE	2 v 2	-0.246642	0.08726	0.378981	2 v 2	0.0643693	0.827835	0.984106	6 samples	-0.0911366	0.696991	0.93205	NA	-0.280662	-0.212622	NA	0.296558	-0.16782	6.74281	NA	7.25172	7.02348	NA	7.46434	6.44626	NA	7.41954	6.76155	NA	7.08215	6.91528	NA	7.57894	107.1	NA	152.4	130.1	NA	176.6	87.2	NA	171.2	108.5	NA	135.5	120.7	NA	191.2	74.5	NA	91.2	99.8	NA	107.9	55.5	NA	94.6	69.9	NA	73.3	75.5	NA	119.7	2	NA	2	2	NA	2	2	NA	2	2	NA	2	2	NA	2	High	Not Found	High	High	Not Found	High	High	Not Found	High	High	Not Found	High	High	Not Found	High
A0A087WPC2, D3YZZ3, E0CZH6, Q922Q1, Q9CW42	Q922Q1	Q922Q1	Q922Q1	Q922Q1	Mtarc2	Mitochondrial amidoxime reducing component 2 (mARC2) (EC 1.7.-.-) (Molybdenum cofactor sulfurase C-terminal domain-containing protein 2) (MOSC domain-containing protein 2) (Moco sulfurase C-terminal domain-containing protein 2)	reviewed	1	4	25.4438	High	11	20	11	Mouse	FALSE	3 v 3	0.0738329	0.416816	0.668731	3 v 3	-0.0210371	0.784252	0.978655	9 samples	0.0263979	0.697096	0.93205	-0.00349274	0.00581342	0.219178	0.0266665	-0.153936	0.0641578	7.2211	8.53644	7.90147	7.21529	8.53993	7.68229	7.37504	8.50978	7.83731	7.0045	8.75789	8.10696	6.98755	8.65928	8.00899	149.2	371.3	239.1	148.6	372.2	205.4	166	364.5	228.7	128.4	432.9	275.7	126.9	404.3	257.6	103.8	263	143.1	114	227.5	125.5	105.6	294.5	126.4	82.7	432.9	149.2	79.4	296.2	161.3	3	8	6	3	8	6	3	8	6	3	8	6	3	8	6	High	High	High	High	High	High	High	High	High	High	High	High	High	High	High
A2AVJ7, Q3ULC0, Q6ZPS0, Q8C7E8, Q8CAB9, Q99PL5	A2AVJ7, Q99PL5	Q99PL5	A2AVJ7	Q99PL5	Rrbp1	Ribosome-binding protein 1 (Ribosome receptor protein) (RRp) (mRRp)	reviewed	1	5	66.1059	High	87	227	87	Mouse	FALSE	3 v 3	0.0598723	0.511131	0.736553	3 v 3	0.012955	0.928253	0.99418	9 samples	0.0364137	0.697581	0.93205	-0.0402836	0.0119794	0.207921	0.13669	-0.241712	0.143887	11.7202	11.999	11.756	11.7083	12.0393	11.5481	11.962	11.8623	11.6121	12.0174	11.8316	11.9271	11.9801	11.9278	11.6962	3374	4093.1	3458.6	3346.1	4209	2994.4	3989.4	3723.1	3130.3	4145.6	3644.7	3894.3	4039.9	3896.1	3318.2	2346.9	2899.4	2070.1	2567.4	2572.6	1829.2	2537.8	3008.1	1730.1	2670.4	3644.7	2108.3	2528.4	2854.4	2077.9	55	51	49	55	51	49	55	51	49	55	51	49	55	51	49	High	High	High	High	High	High	High	High	High	High	High	High	High	High	High
Q91W86	Q91W86	Q91W86	Q91W86	Q91W86	Vps11	Vacuolar protein sorting-associated protein 11 homolog	reviewed	0	5	1.80659	Medium	2	2	2	Mouse	FALSE	2 v 2	-0.0526318	0.822523	0.928497	2 v 2	-0.0903968	0.830727	0.984106	6 samples	-0.0715143	0.697956	0.93205	NA	0.131245	-0.236508	NA	0.241527	-0.42232	4.66107	NA	4.62644	4.52982	NA	4.86295	4.41954	NA	5.04876	5.18982	NA	4.59694	4.853	NA	5.24031	25.3	NA	24.7	23.1	NA	29.1	21.4	NA	33.1	36.5	NA	24.2	28.9	NA	37.8	17.6	NA	14.8	17.7	NA	17.8	13.6	NA	18.3	23.5	NA	13.1	18.1	NA	23.7	1	NA	1	1	NA	1	1	NA	1	1	NA	1	1	NA	1	High	Not Found	Medium	High	Not Found	Medium	High	Not Found	Medium	High	Not Found	Medium	High	Not Found	Medium
O08852, Q3TTV4, Q925J2, Q9CUT4	O08852	O08852	O08852	O08852	Pkd1	Polycystin-1 (Autosomal dominant polycystic kidney disease 1 protein homolog)	reviewed	0	5	0.768693	High	3	3	3	Mouse	FALSE	2 v 2	0.0415869	0.637859	0.822194	2 v 2	-0.113507	0.135515	0.834055	6 samples	-0.0359602	0.698176	0.93205	-0.023459	NA	0.106633	-0.138041	NA	-0.0889736	NA	5.60881	5.29646	NA	5.63227	5.18982	NA	5.74685	5.38543	NA	5.87529	5.56071	NA	5.34341	5.31832	NA	48.8	39.3	NA	49.6	36.5	NA	53.7	41.8	NA	58.7	47.2	NA	40.6	39.9	NA	34.6	23.5	NA	30.3	22.3	NA	43.4	23.1	NA	58.7	25.6	NA	29.8	25	NA	1	1	NA	1	1	NA	1	1	NA	1	1	NA	1	1	Not Found	High	High	Not Found	High	High	Not Found	High	High	Not Found	High	High	Not Found	High	High
A0A087WRT2, D3YXG6, Q3UA52, Q4FZG5, Q9CVB6	Q9CVB6	Q9CVB6	Q9CVB6	Q9CVB6	Arpc2	Actin-related protein 2/3 complex subunit 2 (Arp2/3 complex 34 kDa subunit) (p34-ARC)	reviewed	0	5	49.3333	High	18	49	18	Mouse	FALSE	3 v 3	-0.125699	0.0109128	0.298042	3 v 3	0.0448845	0.747045	0.965073	9 samples	-0.0404073	0.698402	0.93205	-0.137327	-0.0992827	-0.140488	-0.0714061	0.287592	-0.0815321	9.70839	9.53722	9.46536	9.80768	9.67455	9.60585	9.4208	9.60862	9.54689	9.76105	9.65535	9.55823	10.0833	9.91124	10.0712	836.6	743	706.9	896.2	817.2	779.2	685.4	780.7	748	867.7	806.4	753.9	1084.9	962.9	1075.8	581.9	526.3	423.1	687.6	499.5	476	436	630.8	413.4	558.9	806.4	408.2	679	705.4	673.7	12	12	10	12	12	10	12	12	10	12	12	10	12	12	10	High	High	High	High	High	High	High	High	High	High	High	High	High	High	High
Q9R1T2	Q9R1T2	Q9R1T2	Q9R1T2	Q9R1T2	Sae1	SUMO-activating enzyme subunit 1 (Ubiquitin-like 1-activating enzyme E1A) [Cleaved into: SUMO-activating enzyme subunit 1, N-terminally processed]	reviewed	1	4	14.2857	High	5	7	5	Mouse	FALSE	3 v 3	0.0513909	0.764988	0.894741	3 v 3	-0.153455	0.393682	0.905677	9 samples	-0.0510322	0.698809	0.93205	-0.183109	0.331499	0.00578235	-0.292866	0.131158	-0.298658	6.31107	6.1334	5.64386	5.97957	6.31651	5.63807	6.17991	6.42626	5.94251	6.51254	6.16792	6.15785	6.27426	6.58195	6	79.4	70.2	50	63.1	79.7	49.8	72.5	86	61.5	91.3	71.9	71.4	77.4	95.8	64	55.2	49.7	29.9	48.4	48.7	30.4	46.1	69.5	34	58.8	71.9	38.6	48.5	70.2	40.1	1	2	1	1	2	1	1	2	1	1	2	1	1	2	1	High	High	High	High	High	High	High	High	High	High	High	High	High	High	High
A2RRJ6, F6YFW9, F6ZBL2, Q3TSS1, Q3UTL6, Q80SY4	A2RRJ6, Q80SY4	Q80SY4	A2RRJ6	Q80SY4	Mib1	E3 ubiquitin-protein ligase MIB1 (EC 2.3.2.27) (DAPK-interacting protein 1) (DIP-1) (Mind bomb homolog 1) (RING-type E3 ubiquitin transferase MIB1)	reviewed	1	5	8.84692	High	7	9	6	Mouse	FALSE	3 v 3	0.0543356	0.827866	0.931763	3 v 3	-0.193289	0.0111618	0.730049	9 samples	-0.0694765	0.698919	0.93205	0.461763	-0.00608305	-0.292673	-0.178597	-0.233957	-0.167311	6.14975	5.27426	7.57213	6.15583	4.8125	7.86481	6.3837	5.45286	7.73944	6.13955	5.16993	7.85674	6.22882	5.33628	7.63735	71	38.7	190.3	71.3	28.1	233.1	83.5	43.8	213.7	70.5	36	231.8	75	40.4	199.1	49.4	27.4	113.9	54.7	17.2	142.4	53.1	35.4	118.1	45.4	36	125.5	47	29.6	124.7	2	1	3	2	1	3	2	1	3	2	1	3	2	1	3	High	High	High	High	High	High	High	High	High	High	High	High	High	High	High
A0A1L1SQI7, G3X915, Q9D7V2	G3X915, Q9D7V2	Q9D7V2	G3X915	Q9D7V2	Lysmd2	LysM and putative peptidoglycan-binding domain-containing protein 2	reviewed	0	2	14.4186	High	3	8	2	Mouse	FALSE	3 v 3	0.132968	0.48649	0.723368	3 v 3	-0.0362903	0.0153545	0.730049	9 samples	0.048339	0.698964	0.93205	0.0510742	0.43664	-0.0888093	-0.0420352	-0.0273073	-0.0395284	3.97269	5.84549	4.65535	3.53605	5.79442	4.74416	4	5.88753	4.69488	4.41278	5.70044	4.97269	3.67807	5.67243	4.54226	15.7	57.5	25.2	11.6	55.5	26.8	16	59.2	25.9	21.3	52	31.4	12.8	51	23.3	10.9	40.7	15.1	8.9	33.9	16.4	10.2	47.8	14.3	13.7	52	17	8	37.4	14.6	1	2	1	1	2	1	1	2	1	1	2	1	1	2	1	High	High	High	High	High	High	High	High	High	High	High	High	High	High	High
D3Z6I0, Q5FWX6, Q62101, Q8K1Y2	D3Z6I0, Q5FWX6, Q62101, Q8K1Y2	Q62101	Q62101	Q62101	Prkd1	Serine/threonine-protein kinase D1 (EC 2.7.11.13) (Protein kinase C mu type) (Protein kinase D) (nPKC-D1) (nPKC-mu)	reviewed	0	5	1.63399	Medium	1	2	1	Mouse	FALSE	2 v 2	0.21932	0.572676	0.780227	2 v 2	-0.0356141	0.929829	0.99418	6 samples	0.0918527	0.699037	0.93205	NA	-0.0568064	0.495446	NA	-0.357411	0.286182	4.63807	NA	4.853	4.69488	NA	4.35755	4.99548	NA	4.56682	4.83794	NA	4.93074	4.82782	NA	5.36457	24.9	NA	28.9	25.9	NA	20.5	31.9	NA	23.7	28.6	NA	30.5	28.4	NA	41.2	17.3	NA	17.3	19.9	NA	12.5	20.3	NA	13.1	18.4	NA	16.5	17.8	NA	25.8	1	NA	1	1	NA	1	1	NA	1	1	NA	1	1	NA	1	High	Not Found	High	High	Not Found	High	High	Not Found	High	High	Not Found	High	High	Not Found	High
Q6A058, Q8BJ82, Q8BTE8, Q8BTE9	Q6A058, Q8BJ82, Q8BTE8, Q8BTE9	Q6A058	Q6A058	Q6A058	Armcx2	Armadillo repeat-containing X-linked protein 2	reviewed	0	3	1.53061	Medium	1	2	1	Mouse	FALSE	2 v 2	-0.175389	0.470729	0.717781	2 v 2	0.0455936	0.856578	0.985277	6 samples	-0.0648978	0.699508	0.93216	-0.01543	-0.335349	NA	0.244538	-0.153351	NA	5.0045	4.21723	NA	5.33985	4.23266	NA	5.15785	3.97269	NA	5.16591	4.27798	NA	5.2891	4.09592	NA	32.1	18.6	NA	40.5	18.8	NA	35.7	15.7	NA	35.9	19.4	NA	39.1	17.1	NA	22.3	13.2	NA	31.1	11.5	NA	22.7	12.7	NA	23.1	19.4	NA	24.5	12.5	NA	1	1	NA	1	1	NA	1	1	NA	1	1	NA	1	1	NA	High	High	Not Found	High	High	Not Found	High	High	Not Found	High	High	Not Found	High	High	Not Found
A0JNY7, F6TW20, F7CBP1, F7CHS2, F7DAB1, G3XA17, Q3U9U9, Q3URI0, Q62448	A0JNY7, F7CBP1, G3XA17, Q62448	Q62448	A0JNY7	Q62448	Eif4g2	Eukaryotic translation initiation factor 4 gamma 2 (eIF-4-gamma 2) (eIF-4G 2) (eIF4G 2) (Novel APOBEC-1 target 1) (Translation repressor NAT1) (p97)	reviewed	0	5	16.5563	High	13	20	13	Mouse	FALSE	3 v 3	0.0838924	0.507111	0.735768	3 v 3	-0.0210757	0.843525	0.984447	9 samples	0.0314083	0.699859	0.93216	-0.0292799	0.293095	-0.0121384	-0.057519	0.15699	-0.162698	7.91588	8.24031	8.51924	7.62278	8.26959	8.53138	7.75889	8.29783	8.68194	7.88996	8.38586	8.7211	7.84862	8.41616	8.89754	241.5	302.4	366.9	197.1	308.6	370	216.6	314.7	410.7	237.2	334.5	422	230.5	341.6	476.9	168	214.2	219.6	151.2	188.6	226	137.8	254.3	227	152.8	334.5	228.5	144.3	250.3	298.6	5	7	7	5	7	7	5	7	7	5	7	7	5	7	7	High	High	High	High	High	High	High	High	High	High	High	High	High	High	High
Q8BFQ9	Q8BFQ9	Q8BFQ9	Q8BFQ9	Q8BFQ9	Klhl42	Kelch-like protein 42 (Cullin-3-binding protein 9) (Ctb9) (Kelch domain-containing protein 5)	reviewed	0	3	3.0426	Medium	1	3	1	Mouse	FALSE	2 v 2	0.168055	0.056713	0.34756	2 v 2	-0.015047	0.9654	0.997933	6 samples	0.0765041	0.700202	0.93216	0.153044	NA	0.183066	-0.291634	NA	0.26154	NA	4.94486	5.27053	NA	4.79181	5.08746	NA	5.23649	5.00899	NA	4.60288	4.62644	NA	4.93546	5.12516	NA	30.8	38.6	NA	27.7	34	NA	37.7	32.2	NA	24.3	24.7	NA	30.6	34.9	NA	21.8	23.1	NA	16.9	20.8	NA	30.5	17.8	NA	24.3	13.4	NA	22.5	21.8	NA	1	1	NA	1	1	NA	1	1	NA	1	1	NA	1	1	High	High	Medium	High	High	Medium	High	High	Medium	High	High	Medium	High	High	Medium
Q8CC12, Z4YL55	Q8CC12, Z4YL55	Q8CC12	Q8CC12	Q8CC12	Cdan1	Codanin-1	reviewed	1	5	2.90557	High	4	5	4	Mouse	FALSE	2 v 2	0.060571	0.453166	0.702241	2 v 2	-0.0131487	0.744812	0.965073	6 samples	0.0237112	0.700258	0.93216	NA	0.00831527	0.112827	NA	0.0178775	-0.0441749	6.92837	NA	6.63952	6.92006	NA	6.52669	6.91049	NA	6.6837	6.84172	NA	7.06932	7.00787	NA	7.02348	121.8	NA	99.7	121.1	NA	92.2	120.3	NA	102.8	114.7	NA	134.3	128.7	NA	130.1	84.7	NA	59.7	92.9	NA	56.3	76.5	NA	56.8	73.9	NA	72.7	80.5	NA	81.5	3	NA	2	3	NA	2	3	NA	2	3	NA	2	3	NA	2	Medium	Not Found	Medium	Medium	Not Found	Medium	Medium	Not Found	Medium	Medium	Not Found	Medium	Medium	Not Found	Medium
A0JLN1, A0PJ97, E9Q740, F8VQC1, Q3UU23, Q3UZL8, Q9CS54	E9Q740, F8VQC1	F8VQC1	F8VQC1	F8VQC1	Srp72	Signal recognition particle subunit SRP72	unreviewed	0	3	15.2012	High	9	27	9	Mouse	FALSE	3 v 3	-0.00527114	0.970578	0.988459	3 v 3	0.0797958	0.492067	0.919106	9 samples	0.0372623	0.700502	0.93216	0.137779	0.10419	-0.257783	0.0133526	0.268446	-0.0424113	9.2628	9.16817	7.44543	9.15861	9.03039	7.70321	8.99435	9.15482	7.48784	9.32148	9.36807	7.59619	9.11478	9.27705	7.54303	614.3	575.3	174.3	571.5	522.9	208.4	510	570	179.5	639.8	660.8	193.5	554.4	620.4	186.5	427.3	407.5	104.3	438.5	319.6	127.3	324.4	460.5	99.2	412.1	660.8	104.8	347	454.5	116.8	5	5	4	5	5	4	5	5	4	5	5	4	5	5	4	High	High	High	High	High	High	High	High	High	High	High	High	High	High	High
A2AEF3, Q8BT86, Q8BT87, Q922A4, Q9D0P7	Q9D0P7	Q9D0P7	Q9D0P7	Q9D0P7	Psrc1	Proline/serine-rich coiled-coil protein 1	reviewed	0	5	10.3343	High	3	6	3	Mouse	FALSE	3 v 3	-0.377453	0.172363	0.470154	3 v 3	0.17102	0.16137	0.834222	9 samples	-0.103217	0.701013	0.932399	-0.556997	-0.0154601	-0.559903	0.117997	0.0694712	0.325593	6.67384	4.2555	6.76022	6.6893	4.8125	7.32012	6.60437	4.1375	6.43463	6.31832	3.848	6.65821	6.47411	4.21723	6.5345	102.1	19.1	108.4	103.2	28.1	159.8	97.3	17.6	86.5	79.8	14.4	101	88.9	18.6	92.7	71	13.5	64.9	79.2	17.2	97.6	61.9	14.2	47.8	51.4	14.4	54.7	55.6	13.6	58	2	1	2	2	1	2	2	1	2	2	1	2	2	1	2	High	High	High	High	High	High	High	High	High	High	High	High	High	High	High
E9PWI3, G3UW40, Q3TYX4	E9PWI3, G3UW40, Q3TYX4	E9PWI3	E9PWI3	E9PWI3	Mcc	Mutated in colorectal cancers	unreviewed	1	2	16.7498	High	11	14	11	Mouse	FALSE	3 v 3	-0.0318945	0.539072	0.760565	3 v 3	0.164691	0.569799	0.93772	9 samples	0.0663981	0.701235	0.932399	0.0221107	0	-0.117794	0.612654	0.10995	-0.228532	7.9384	4.71699	7.06609	7.9384	4.69488	7.18388	7.82845	4.10434	7.29462	7.78398	4.27053	6.85674	7.78921	3.76553	7.42291	245.3	26.3	134	245.3	25.9	145.4	227.3	17.2	157	220.4	19.3	115.9	221.2	13.6	171.6	170.6	18.6	80.2	188.2	15.8	88.8	144.6	13.9	86.8	142	19.3	62.7	138.5	10	107.4	5	1	3	5	1	3	5	1	3	5	1	3	5	1	3	High	High	High	High	High	High	High	High	High	High	High	High	High	High	High
B2RQC6, E9QAI5, E9QAT6, F6S3Z3, G3UWN2, O88862, Q6P9L1, Q7TN13, Q80VF8, Q9CWQ9	B2RQC6, E9QAI5	B2RQC6	B2RQC6	B2RQC6	Cad	CAD protein [Includes: Glutamine-dependent carbamoyl-phosphate synthase (EC 6.3.5.5); Aspartate carbamoyltransferase (EC 2.1.3.2); Dihydroorotase (EC 3.5.2.3)]	reviewed	0	5	35.8202	High	62	169	57	Mouse	FALSE	3 v 3	0.216925	0.0430176	0.329133	3 v 3	-0.106532	0.376941	0.900532	9 samples	0.0551969	0.701898	0.932431	0.211779	0.299926	0.139071	-0.19348	0.0824023	-0.208517	11.3176	11.7633	10.8102	11.0177	11.5515	10.6711	11.2352	11.9568	11.0187	11.0771	11.9657	10.7755	10.9325	11.6033	10.7628	2552.4	3476.2	1795.5	2073.3	3001.6	1630.5	2410.7	3975.1	2074.7	2160.4	3999.7	1752.9	1954.4	3111.4	1737.5	1775.4	2462.4	1074.7	1590.8	1834.6	996	1533.5	3211.7	1146.7	1391.6	3999.7	949	1223.2	2279.5	1088	34	52	27	34	52	27	34	52	27	34	52	27	34	52	27	High	High	High	High	High	High	High	High	High	High	High	High	High	High	High
E9QAY5, G5E8V9, Q3TVE1	G5E8V9	G5E8V9	G5E8V9	G5E8V9	Arfip1	Arfaptin-1 (ADP-ribosylation factor-interacting protein 1)	reviewed	0	4	27.882	High	9	21	9	Mouse	FALSE	3 v 3	0.00347088	0.974318	0.990772	3 v 3	0.061717	0.663729	0.951982	9 samples	0.0325939	0.702335	0.932431	-0.0799347	0.194044	-0.103696	0.115322	0.241453	-0.171624	8.05202	7.85611	8.36676	7.85798	7.93605	8.47046	7.81057	7.74079	8.53838	7.88692	7.47411	8.37156	7.87713	7.97384	8.77017	265.4	231.7	330.1	232	244.9	354.7	224.5	213.9	371.8	236.7	177.8	331.2	235.1	251.4	436.6	184.6	164.1	197.6	178	149.7	216.7	142.8	172.8	205.5	152.5	177.8	179.3	147.2	184.2	273.4	4	5	6	4	5	6	4	5	6	4	5	6	4	5	6	High	High	High	High	High	High	High	High	High	High	High	High	High	High	High
Q3UVM5, Q5DTS0, Q61084	Q3UVM5, Q5DTS0, Q61084	Q61084	Q3UVM5	Q61084	Map3k3	Mitogen-activated protein kinase kinase kinase 3 (EC 2.7.11.25) (MAPK/ERK kinase kinase 3) (MEK kinase 3) (MEKK 3)	reviewed	0	5	4.3131	High	2	5	1	Mouse	FALSE	2 v 2	0.0849625	0.542836	0.762367	2 v 2	-0.241703	0.406638	0.908885	6 samples	-0.07837	0.702484	0.932431	0.182203	NA	-0.0122783	-0.0622154	NA	-0.42119	NA	4.88264	5.1334	NA	4.70044	5.14568	NA	4.94486	5.55459	NA	4.52982	5.32553	NA	5.02237	5.69488	NA	29.5	35.1	NA	26	35.4	NA	30.8	47	NA	23.1	40.1	NA	32.5	51.8	NA	20.9	21	NA	15.9	21.6	NA	24.9	26	NA	23.1	21.7	NA	23.8	32.5	NA	1	1	NA	1	1	NA	1	1	NA	1	1	NA	1	1	Medium	High	High	Medium	High	High	Medium	High	High	Medium	High	High	Medium	High	High
Q9CXW2	Q9CXW2	Q9CXW2	Q9CXW2	Q9CXW2	Mrps22	28S ribosomal protein S22, mitochondrial (MRP-S22) (S22mt)	reviewed	0	3	12.2563	High	4	6	4	Mouse	FALSE	2 v 2	-0.0779378	0.629604	0.818928	2 v 2	-0.030243	0.859033	0.985277	6 samples	-0.0540904	0.702621	0.932431	-0.196426	NA	0.0405506	0.104098	NA	-0.164584	NA	6.49985	6.49506	NA	6.69627	6.4545	NA	6.39575	6.65964	NA	6.09592	6.40599	NA	6.42459	6.54381	NA	90.5	90.2	NA	103.7	87.7	NA	84.2	101.1	NA	68.4	84.8	NA	85.9	93.3	NA	64.1	54	NA	63.4	53.6	NA	68	55.9	NA	68.4	45.9	NA	62.9	58.4	NA	2	2	NA	2	2	NA	2	2	NA	2	2	NA	2	2	High	High	High	High	High	High	High	High	High	High	High	High	High	High	High
Q62011	Q62011	Q62011	Q62011	Q62011	Pdpn	Podoplanin (Glycoprotein 38) (Gp38) (OTS-8) (PA2.26 antigen) (Transmembrane glycoprotein E11) (E11)	reviewed	0	5	7.55814	High	1	3	1	Mouse	FALSE	2 v 2	-0.351319	0.0644781	0.357295	2 v 2	0.143013	0.0327243	0.753465	6 samples	-0.104153	0.702642	0.932431	-0.387023	-0.315614	NA	0.135655	0.150371	NA	6.10224	6.1334	NA	6.41785	6.52042	NA	5.95187	5.99774	NA	6.11686	5.35755	NA	6.49825	5.92837	NA	68.7	70.2	NA	85.5	91.8	NA	61.9	63.9	NA	69.4	41	NA	90.4	60.9	NA	47.8	49.7	NA	65.6	56.1	NA	39.4	51.6	NA	44.7	41	NA	56.6	44.6	NA	1	1	NA	1	1	NA	1	1	NA	1	1	NA	1	1	NA	High	High	Not Found	High	High	Not Found	High	High	Not Found	High	High	Not Found	High	High	Not Found
Q3UEG9, Q5SS83, Q60634, Q8CDE0, Q9DC36	Q3UEG9, Q5SS83, Q60634, Q8CDE0, Q9DC36	Q60634	Q3UEG9	Q60634	Flot2	Flotillin-2 (Epidermal surface antigen) (ESA) (Membrane component chromosome 17 surface marker 1 homolog)	reviewed	0	5	14.7196	High	6	10	6	Mouse	FALSE	3 v 3	-0.0414495	0.840132	0.937523	3 v 3	-0.0476866	0.153589	0.834222	9 samples	-0.044568	0.703458	0.932826	-0.400293	0.0969741	0.17897	-0.0729885	-0.064533	-0.00553818	6.96116	6.15583	6.2854	6.86419	6.55612	6.10643	7.02569	6.22882	6.29094	7.14262	5.92837	6.17193	7.20653	6.24413	6.66818	124.6	71.3	78	116.5	94.1	68.9	130.3	75	78.3	141.3	60.9	72.1	147.7	75.8	101.7	86.7	50.5	46.7	89.4	57.5	42.1	82.9	60.6	43.3	91	60.9	39	92.4	55.5	63.7	4	2	2	4	2	2	4	2	2	4	2	2	4	2	2	High	High	High	High	High	High	High	High	High	High	High	High	High	High	High
Q3URF5, Q9D338	Q3URF5, Q9D338	Q9D338	Q3URF5	Q9D338	Mrpl19	39S ribosomal protein L19, mitochondrial (L19mt) (MRP-L19)	reviewed	0	3	5.47945	Medium	2	2	2	Mouse	FALSE	2 v 2	0.138283	0.539855	0.760813	2 v 2	0.002646	0.994539	0.999015	6 samples	0.0704643	0.703935	0.932826	-0.0184963	NA	0.295061	-0.305829	NA	0.311121	NA	6.27612	6.05528	NA	6.29462	5.76022	NA	6.58195	5.74416	NA	6.69488	5.39575	NA	6.48382	5.49825	NA	77.5	66.5	NA	78.5	54.2	NA	95.8	53.6	NA	103.6	42.1	NA	89.5	45.2	NA	54.9	39.8	NA	48	33.1	NA	77.4	29.6	NA	103.6	22.8	NA	65.6	28.3	NA	1	1	NA	1	1	NA	1	1	NA	1	1	NA	1	1	Not Found	High	High	Not Found	High	High	Not Found	High	High	Not Found	High	High	Not Found	High	High
Q8R138	Q8R138	Q8R138	Q8R138	Q8R138	Tmem119	Transmembrane protein 119 (Osteoblast induction factor) (OBIF)	reviewed	0	5	17.5	High	5	17	5	Mouse	FALSE	3 v 3	0.0188284	0.877029	0.954597	3 v 3	-0.0819173	0.407732	0.908885	9 samples	-0.0315445	0.703952	0.932826	0.18344	-0.183106	0.0561512	0.0754886	-0.153777	-0.167464	7.83036	8.54187	8.13083	8.01346	8.35843	8.07468	7.98413	8.46638	8.29829	8.14771	8.4733	8.18785	7.96463	8.13802	7.85611	227.6	372.7	280.3	258.4	328.2	269.6	253.2	353.7	314.8	283.6	355.4	291.6	249.8	281.7	231.7	158.3	264	167.8	198.3	200.6	164.7	161.1	285.8	174	182.7	355.4	157.9	156.3	206.4	145.1	3	4	3	3	4	3	3	4	3	3	4	3	3	4	3	High	High	High	High	High	High	High	High	High	High	High	High	High	High	High
E9Q6L4, Q3TGE9, Q3TNW7, Q3TXH9, Q3U3T9, Q60949	E9Q6L4, Q3U3T9, Q60949	Q60949	Q60949	Q60949	Tbc1d1	TBC1 domain family member 1	reviewed	0	5	3.98406	High	4	9	4	Mouse	FALSE	3 v 3	0.200306	0.181767	0.480927	3 v 3	-0.0579551	0.771877	0.975276	9 samples	0.0711752	0.70412	0.932826	0.0311609	0.19404	0.375715	0.285402	-0.287553	-0.171714	6.2075	4.54844	7.41024	6.01346	4.51728	7.03452	6.49506	4.26303	7.58195	6.15785	5.07039	7.19673	6.39746	4.94017	7.49426	73.9	23.4	170.1	64.6	22.9	131.1	90.2	19.2	191.6	71.4	33.6	146.7	84.3	30.7	180.3	51.4	16.6	101.8	49.6	14	80.1	57.4	15.5	105.9	46	33.6	79.4	52.7	22.5	112.9	2	1	3	2	1	3	2	1	3	2	1	3	2	1	3	High	Medium	High	High	Medium	High	High	Medium	High	High	Medium	High	High	Medium	High
O09005	O09005	O09005	O09005	O09005	Degs1	Sphingolipid delta(4)-desaturase DES1 (EC 1.14.19.17) (Degenerative spermatocyte homolog 1) (Dihydroceramide desaturase-1) (Retinol isomerase) (EC 5.2.1.-)	reviewed	0	5	9.59752	High	2	4	2	Mouse	FALSE	3 v 3	0.139403	0.487532	0.723368	3 v 3	-0.0392921	0.797226	0.979338	9 samples	0.0500554	0.704643	0.932826	0.0175584	0.466239	-0.0655883	0.0175584	0.1594	-0.294834	4.57894	4.63227	5.10434	4.1127	4.61471	5.16993	4.41954	4.61471	5.39917	4.64386	4.01792	5.59694	4.32193	4.71149	5.35403	23.9	24.8	34.4	17.3	24.5	36	21.4	24.5	42.2	25	16.2	48.4	20	26.2	40.9	16.6	17.6	20.6	13.3	15	22	13.6	19.8	23.3	16.1	16.2	26.2	12.5	19.2	25.6	1	1	1	1	1	1	1	1	1	1	1	1	1	1	1	Medium	High	High	Medium	High	High	Medium	High	High	Medium	High	High	Medium	High	High
A0A1W2P7A6, Q05CS7, Q3TQY5, Q8BL66	Q8BL66	Q8BL66	Q8BL66	Q8BL66	Eea1	Early endosome antigen 1	reviewed	1	5	41.6726	High	62	115	62	Mouse	FALSE	3 v 3	-0.10439	0.0905061	0.384353	3 v 3	0.0515432	0.302475	0.884382	9 samples	-0.0264233	0.705243	0.932826	-0.16984	-0.0574398	-0.0858902	-0.00778208	0.0416342	0.120778	11.0664	10.3583	10.3985	11.1238	10.5282	10.4844	11.0247	10.3661	10.2778	11.1865	9.98542	10.4665	11.1818	10.3992	10.4421	2144.4	1312.7	1349.8	2231.5	1476.7	1432.6	2083.4	1319.8	1241.4	2330.7	1013.7	1414.9	2323	1350.4	1391.2	1491.6	929.9	807.9	1712.2	902.6	875.1	1325.3	1066.3	686.1	1501.3	1013.7	766	1453.9	989.3	871.2	40	25	26	40	25	26	40	25	26	40	25	26	40	25	26	High	High	High	High	High	High	High	High	High	High	High	High	High	High	High
Q7TSH6	Q7TSH6	Q7TSH6	Q7TSH6	Q7TSH6	Scaf4	SR-related and CTD-associated factor 4 (CTD-binding SR-like protein RA4) (Splicing factor, arginine/serine-rich 15)	reviewed	0	4	0.845309	Medium	1	3	1	Mouse	FALSE	2 v 2	-0.453009	0.520727	0.742763	2 v 2	0.13561	0.721133	0.963124	6 samples	-0.1587	0.70565	0.932826	0.0305021	-0.936521	NA	0.425133	-0.153913	NA	3.91648	4.57894	NA	4.853	4.54844	NA	4.07039	4.15381	NA	3.58496	4.43962	NA	3.82782	4.39917	NA	15.1	23.9	NA	28.9	23.4	NA	16.8	17.8	NA	12	21.7	NA	14.2	21.1	NA	10.5	16.9	NA	22.2	14.3	NA	10.7	14.4	NA	7.7	21.7	NA	8.9	15.5	NA	1	1	NA	1	1	NA	1	1	NA	1	1	NA	1	1	NA	High	High	High	High	High	High	High	High	High	High	High	High	High	High	High
Q3TDT0, Q9R1R2	Q3TDT0, Q9R1R2	Q9R1R2	Q9R1R2	Q9R1R2	Trim3	Tripartite motif-containing protein 3 (RING finger protein 22) (RING finger protein HAC1)	reviewed	1	5	6.45161	High	5	5	5	Mouse	FALSE	2 v 2	-0.0353823	0.256528	0.537806	2 v 2	-0.00901661	0.940564	0.996013	6 samples	-0.0221995	0.705798	0.932826	NA	-0.0504651	-0.0202996	NA	-0.105314	0.0872803	7.27146	NA	7.2114	7.32193	NA	7.2317	7.37678	NA	7.12412	7.30104	NA	7.36019	7.31379	NA	7.0433	154.5	NA	148.2	160	NA	150.3	166.2	NA	139.5	157.7	NA	164.3	159.1	NA	131.9	107.5	NA	88.7	122.8	NA	91.8	105.7	NA	77.1	101.6	NA	89	99.6	NA	82.6	4	NA	1	4	NA	1	4	NA	1	4	NA	1	4	NA	1	High	Not Found	High	High	Not Found	High	High	Not Found	High	High	Not Found	High	High	Not Found	High
Q9QYI5	Q9QYI5	Q9QYI5	Q9QYI5	Q9QYI5	Dnajb2	DnaJ homolog subfamily B member 2 (DnaJ homolog subfamily B member 10) (mDj8)	reviewed	1	5	11.4198	High	3	8	2	Mouse	FALSE	2 v 2	0.0780256	0.653419	0.830192	2 v 2	0.00106157	0.995928	0.999015	6 samples	0.0395436	0.70586	0.932826	0.2069	-0.0508491	NA	0.167008	-0.164884	NA	4.47897	4.62644	NA	4.52982	4.41954	NA	4.64386	4.45943	NA	4.79701	4.62059	NA	4.56071	4.21723	NA	22.3	24.7	NA	23.1	21.4	NA	25	22	NA	27.8	24.6	NA	23.6	18.6	NA	15.5	17.5	NA	17.7	13.1	NA	15.9	17.8	NA	17.9	24.6	NA	14.8	13.6	NA	1	1	NA	1	1	NA	1	1	NA	1	1	NA	1	1	NA	High	High	Not Found	High	High	Not Found	High	High	Not Found	High	High	Not Found	High	High	Not Found
Q8BGP4, Q9R001	Q9R001	Q9R001	Q9R001	Q9R001	Adamts5	A disintegrin and metalloproteinase with thrombospondin motifs 5 (ADAM-TS 5) (ADAM-TS5) (ADAMTS-5) (EC 3.4.24.-) (ADMP-2) (Aggrecanase-2) (Implantin)	reviewed	0	5	19.6774	High	16	23	16	Mouse	FALSE	3 v 3	0.0444257	0.888057	0.959243	3 v 3	0.108093	0.232267	0.883972	9 samples	0.0762595	0.706127	0.932826	-0.455884	0.508011	0.0811503	0.107728	-0.00221697	0.218769	8.02292	8.62972	8.05039	7.51491	9.08561	7.96924	8.02514	8.52199	7.83162	7.76089	8.84549	8.38974	7.93133	9.824	8.04876	260.1	396.1	265.1	182.9	543.3	250.6	260.5	367.6	227.8	216.9	460	335.4	244.1	906.4	264.8	180.9	280.6	158.7	140.3	332.1	153.1	165.7	297	125.9	139.7	460	181.6	152.7	664	165.8	5	10	4	5	10	4	5	10	4	5	10	4	5	10	4	High	High	High	High	High	High	High	High	High	High	High	High	High	High	High
E9QLL2, F8WIV5, G3UXX2, G3UZZ3, G3X9G4, P39054, Q3T9X3, Q3TBU6, Q3TCR7, Q8BUT2, Q8BZ98, Q91Z39, Q9CUM4	F8WIV5, G3X9G4, P39054, Q3T9X3, Q3TCR7	P39054	F8WIV5	P39054	Dnm2	Dynamin-2 (EC 3.6.5.5) (Dynamin UDNM)	reviewed	0	5	15.1724	High	14	24	6	Mouse	FALSE	3 v 3	0.121037	0.139263	0.440934	3 v 3	0.0332992	0.924272	0.99418	9 samples	0.077168	0.706215	0.932826	0.0484212	0.0962599	0.218429	-0.567011	0.467944	0.198965	7.80155	8.51806	7.95652	7.70529	8.46964	7.73809	7.3336	9.08507	7.75756	7.68089	8.54689	7.633	7.77215	8.76089	7.98584	223.1	366.6	248.4	208.7	354.5	213.5	161.3	543.1	216.4	205.2	374	198.5	218.6	433.8	253.5	155.2	259.7	148.7	160.1	216.7	130.4	102.6	438.8	119.6	132.2	374	107.5	136.8	317.8	158.7	5	8	5	5	8	5	5	8	5	5	8	5	5	8	5	High	High	High	High	High	High	High	High	High	High	High	High	High	High	High
Q1XID4	Q1XID4	Q1XID4	Q1XID4	Q1XID4	Atp6ap2	Renin receptor (ATPase H(+)-transporting lysosomal accessory protein 2) (ATPase H(+)-transporting lysosomal-interacting protein 2) (Renin/prorenin receptor)	unreviewed	1	4	2.28571	Medium	1	3	1	Mouse	FALSE	3 v 3	-0.339304	0.0194602	0.30387	3 v 3	0.173136	0.121448	0.834055	9 samples	-0.0830837	0.706264	0.932826	-0.366322	-0.405639	-0.24595	0.179821	0.284934	0.0546541	5.26679	3.67807	4.74953	5.67243	4.04439	4.99548	4.98185	3.49825	4.69488	5.50779	3.65535	5.40259	5.48864	3.72247	5.51412	38.5	12.8	26.9	51	16.5	31.9	31.6	11.3	25.9	45.5	12.6	42.3	44.9	13.2	45.7	26.8	9.1	16.1	39.1	10.1	19.5	20.1	9.1	14.3	29.3	12.6	22.9	28.1	9.7	28.6	1	1	1	1	1	1	1	1	1	1	1	1	1	1	1	High	High	High	High	High	High	High	High	High	High	High	High	High	High	High
A0A338P6D9, Q8CHW4	A0A338P6D9, Q8CHW4	Q8CHW4	Q8CHW4	Q8CHW4	Eif2b5	Translation initiation factor eIF-2B subunit epsilon (eIF-2B GDP-GTP exchange factor subunit epsilon)	reviewed	0	5	6.69456	High	4	5	4	Mouse	FALSE	2 v 2	-0.0762075	0.277103	0.555524	2 v 2	0.188324	0.191011	0.858236	6 samples	0.0560584	0.70685	0.932826	-0.111645	NA	-0.0407696	0.130061	NA	0.246588	NA	5.70598	6.55766	NA	5.81762	6.59842	NA	5.57592	6.31107	NA	5.47897	6.39575	NA	5.79961	5.7761	NA	52.2	94.2	NA	56.4	96.9	NA	47.7	79.4	NA	44.6	84.2	NA	55.7	54.8	NA	37	56.4	NA	34.5	59.2	NA	38.5	43.9	NA	44.6	45.6	NA	40.8	34.3	NA	2	2	NA	2	2	NA	2	2	NA	2	2	NA	2	2	Not Found	High	High	Not Found	High	High	Not Found	High	High	Not Found	High	High	Not Found	High	High
A0PJ91, A2A6A2, B7ZC49, B7ZC50, P07901, Q3TJU7, Q3TKA2, Q3TKB9, Q3TKG0, Q3UIF3, Q8C2A9, Q8C5U3	P07901	P07901	P07901	P07901	Hsp90aa1	Heat shock protein HSP 90-alpha (EC 3.6.4.10) (Heat shock 86 kDa) (HSP 86) (HSP86) (Tumor-specific transplantation 86 kDa antigen) (TSTA)	reviewed	0	5	54.2974	High	45	234	27	Mouse	FALSE	3 v 3	0.105374	0.0261118	0.321788	3 v 3	-0.0203061	0.90975	0.992052	9 samples	0.0425338	0.707336	0.932826	0.0806437	0.138867	0.0966099	-0.277053	0.268936	-0.0528011	10.9037	10.7951	10.5632	10.7648	10.7145	10.4666	10.6347	11.0722	10.616	10.7542	11.0902	10.4857	10.7987	11.1372	10.6175	1915.7	1776.9	1513	1739.9	1680.3	1415	1589.9	2153.1	1569.4	1727.2	2180.2	1433.9	1781.3	2252.4	1571	1332.5	1258.7	905.6	1335	1027	864.4	1011.4	1739.6	867.4	1112.6	2180.2	776.3	1114.9	1650.2	983.8	17	18	17	17	18	17	17	18	17	17	18	17	17	18	17	High	High	High	High	High	High	High	High	High	High	High	High	High	High	High
A0A0R4J211, A0A1W2P6R9, A0A1Y7VNM7, G5E825, Q7TMR4, Q9CWR0	A0A0R4J211, A0A1W2P6R9, A0A1Y7VNM7, G5E825, Q9CWR0	Q9CWR0	G5E825	Q9CWR0	Arhgef25	Rho guanine nucleotide exchange factor 25 (Guanine nucleotide exchange factor GEFT) (Rac/Cdc42/Rho exchange factor GEFT) (RhoA/Rac/Cdc42 guanine nucleotide exchange factor GEFT) (p63RhoGEF)	reviewed	0	5	8.73786	High	4	4	3	Mouse	FALSE	2 v 2	0.24932	0.490077	0.724295	2 v 2	0.0658949	0.942506	0.996013	6 samples	0.157607	0.707467	0.932826	0.490986	NA	0.00765357	0.793549	NA	-0.661759	NA	5.37851	4.24031	NA	4.88753	4.23266	NA	4.58496	4.90207	NA	5.1334	4.30012	NA	4.2854	4.47897	NA	41.6	18.9	NA	29.6	18.8	NA	24	29.9	NA	35.1	19.7	NA	19.5	22.3	NA	29.5	11.3	NA	18.1	11.5	NA	19.4	16.5	NA	35.1	10.7	NA	14.3	14	NA	1	1	NA	1	1	NA	1	1	NA	1	1	NA	1	1	Medium	Medium	High	Medium	Medium	High	Medium	Medium	High	Medium	Medium	High	Medium	Medium	High
Q8R1N8, Q9D8N0	Q9D8N0	Q9D8N0	Q9D8N0	Q9D8N0	Eef1g	Elongation factor 1-gamma (EF-1-gamma) (eEF-1B gamma)	reviewed	0	3	43.7071	High	26	210	26	Mouse	FALSE	3 v 3	0.0428585	0.522952	0.744677	3 v 3	-0.121605	0.425478	0.908885	9 samples	-0.0393733	0.707582	0.932826	0.119455	0.0749281	-0.0658074	-0.180363	0.113761	-0.298214	12.2673	12.2719	12.4788	12.1924	12.1525	12.5446	12.1536	12.4523	12.777	12.1932	12.4709	12.547	11.9567	12.2569	12.5171	4929.8	4945.6	5708.1	4680.3	4552.6	5974.5	4556	5604.2	7018.8	4683.1	5676.9	5984.3	3974.9	4894.4	5861.5	3429.1	3503.3	3416.5	3591.1	2782.6	3649.6	2898.2	4527.9	3879.3	3016.6	5676.9	3239.8	2487.8	3585.8	3670.6	21	26	23	21	26	23	21	26	23	21	26	23	21	26	23	High	High	High	High	High	High	High	High	High	High	High	High	High	High	High
Q7TNQ1, Q9QZE5	Q9QZE5	Q9QZE5	Q9QZE5	Q9QZE5	Copg1	Coatomer subunit gamma-1 (Gamma-1-coat protein) (Gamma-1-COP)	reviewed	0	4	25.0572	High	17	40	15	Mouse	FALSE	3 v 3	0.024292	0.652395	0.829828	3 v 3	-0.0704901	0.341529	0.900183	9 samples	-0.023099	0.707642	0.932826	0.114918	-0.00426623	-0.0377755	-0.081275	0.0331337	-0.163329	8.24745	9.47005	9.01235	8.25172	9.35513	9.05012	8.21432	9.55132	9.17567	8.40216	9.78692	9.04903	8.29232	9.55957	9.20408	303.9	709.2	516.4	304.8	654.9	530.1	297	750.3	578.3	338.3	883.4	529.7	313.5	754.6	589.8	211.4	502.4	309.1	233.9	400.3	323.8	188.9	606.2	319.6	217.9	883.4	286.8	196.2	552.9	369.4	7	14	7	7	14	7	7	14	7	7	14	7	7	14	7	High	High	High	High	High	High	High	High	High	High	High	High	High	High	High
D3Z2H0, Q91YR1	Q91YR1	Q91YR1	Q91YR1	Q91YR1	Twf1	Twinfilin-1 (Protein A6)	reviewed	0	5	30.2857	High	7	15	6	Mouse	FALSE	3 v 3	-0.135093	0.207519	0.495499	3 v 3	0.0377928	0.858066	0.985277	9 samples	-0.0486503	0.708147	0.933127	-0.174289	0.00723157	-0.238223	-0.0517649	0.395929	-0.230785	4.32193	8.51885	7.95012	4.3147	8.69314	8.18834	3.926	8.57061	8.1809	4.16993	8.4271	8.11322	4.59096	8.56491	8.33896	20	366.8	247.3	19.9	413.9	291.7	15.2	380.2	290.2	18	344.2	276.9	24.1	378.7	323.8	13.9	259.8	148	15.3	253	178.2	9.7	307.2	160.4	11.6	344.2	149.9	15.1	277.5	202.7	1	3	5	1	3	5	1	3	5	1	3	5	1	3	5	High	High	High	High	High	High	High	High	High	High	High	High	High	High	High
Q3UTD9	Q3UTD9	Q3UTD9	Q3UTD9	Q3UTD9	Smim15	Small integral membrane protein 15	reviewed	0	2	9.45946	Medium	2	4	2	Mouse	FALSE	2 v 2	0.0603404	0.904048	0.964988	2 v 2	0.241467	0.791154	0.97873	6 samples	0.150904	0.708499	0.933226	-0.336969	0.45765	NA	-0.467997	0.950932	NA	5.92362	6.51728	NA	5.46597	6.85425	NA	4.97269	6.98527	NA	6.10014	6.13545	NA	6.0268	7.1639	NA	60.7	91.6	NA	44.2	115.7	NA	31.4	126.7	NA	68.6	70.3	NA	65.2	143.4	NA	42.2	64.9	NA	33.9	70.7	NA	20	102.4	NA	44.2	70.3	NA	40.8	105.1	NA	1	1	NA	1	1	NA	1	1	NA	1	1	NA	1	1	NA	Medium	High	Not Found	Medium	High	Not Found	Medium	High	Not Found	Medium	High	Not Found	Medium	High	Not Found
A0A811BIT5, E0CY63, E0CY66	A0A811BIT5, E0CY63	A0A811BIT5	A0A811BIT5	A0A811BIT5	Cldnd1	Claudin-25	unreviewed	0	1	12.253	High	3	4	3	Mouse	FALSE	2 v 2	0.115533	0.240724	0.526408	2 v 2	0.0596223	0.889859	0.990518	6 samples	0.0875776	0.708959	0.933467	0.0696381	0.161428	NA	0.400796	-0.281551	NA	5.7252	7.65535	NA	5.56377	7.58571	NA	6.00675	7.25456	NA	5.55459	7.23649	NA	5.32912	6.77742	NA	52.9	201.6	NA	47.3	192.1	NA	64.3	152.7	NA	47	150.8	NA	40.2	109.7	NA	36.8	142.8	NA	36.3	117.4	NA	40.9	123.4	NA	30.3	150.8	NA	25.2	80.4	NA	1	2	NA	1	2	NA	1	2	NA	1	2	NA	1	2	NA	High	High	Not Found	High	High	Not Found	High	High	Not Found	High	High	Not Found	High	High	Not Found
Q9D281	Q9D281	Q9D281	Q9D281	Q9D281	Fam114a1	Protein Noxp20 (Nervous system overexpressed protein 20) (Protein FAM114A1)	reviewed	0	3	19.1564	High	8	13	8	Mouse	FALSE	3 v 3	-0.0666728	0.78903	0.908029	3 v 3	-0.0295292	0.851647	0.985277	9 samples	-0.048101	0.709706	0.933471	0.0326545	0.252099	-0.484772	0.0222077	0.181487	-0.292283	6.20163	8.13699	6.56071	5.94953	8.10434	7.04549	6.02015	8.11478	6.853	6.25739	7.93192	6.89966	6.28355	8.11842	7.02126	73.6	281.5	94.4	61.8	275.2	132.1	64.9	277.2	115.6	76.5	244.2	119.4	77.9	277.9	129.9	51.2	199.4	56.5	47.4	168.2	80.7	41.3	224	63.9	49.3	244.2	64.6	48.8	203.6	81.3	3	6	2	3	6	2	3	6	2	3	6	2	3	6	2	High	High	High	High	High	High	High	High	High	High	High	High	High	High	High
A0A286YCV9, A0A286YDX6, E9Q4K7, F8VQ75, O35063, Q6A029, Q9EQW7	A0A286YCV9, E9Q4K7	A0A286YCV9	A0A286YCV9	A0A286YCV9	Kif13b	Kinesin family member 13B	unreviewed	1	3	4.6562	High	7	7	7	Mouse	FALSE	3 v 3	-0.0540465	0.814987	0.925051	3 v 3	-0.0798356	0.815728	0.983261	9 samples	-0.0669411	0.709972	0.933471	-0.189924	0.345216	-0.317432	-0.391281	0.522258	-0.370484	6.59694	4.3147	6.14364	6.25172	4.50462	6.46107	6.07468	4.70598	6.51412	5.96116	4.22497	6.71699	6.61029	4.66676	6.77742	96.8	19.9	70.7	76.2	22.7	88.1	67.4	26.1	91.4	62.3	18.7	105.2	97.7	25.4	109.7	67.3	14.1	42.3	58.5	13.9	53.8	42.9	21.1	50.5	40.1	18.7	57	61.2	18.6	68.7	2	1	3	2	1	3	2	1	3	2	1	3	2	1	3	High	High	High	High	High	High	High	High	High	High	High	High	High	High	High
D3YXK2, S4R1M2	D3YXK2, S4R1M2	D3YXK2	S4R1M2	D3YXK2	Safb	Scaffold attachment factor B1 (SAF-B1)	reviewed	0	5	6.18997	High	6	9	6	Mouse	FALSE	2 v 2	0.155616	0.240503	0.526267	2 v 2	-0.39665	0.299699	0.884382	6 samples	-0.120517	0.710176	0.933471	NA	0.217371	0.093861	NA	-0.194783	-0.598518	8.32328	NA	7.67807	8.10591	NA	7.58421	8.51806	NA	8.27659	8.56986	NA	7.69418	8.39017	NA	8.66498	320.3	NA	204.8	275.5	NA	191.9	366.6	NA	310.1	380	NA	207.1	335.5	NA	405.9	222.8	NA	122.6	211.4	NA	117.2	233.2	NA	171.4	244.8	NA	112.1	210	NA	254.2	5	NA	3	5	NA	3	5	NA	3	5	NA	3	5	NA	3	High	Not Found	High	High	Not Found	High	High	Not Found	High	High	Not Found	High	High	Not Found	High
Q3UBZ2, Q3UJV0, Q9QXN3	Q3UJV0, Q9QXN3	Q9QXN3	Q3UJV0	Q9QXN3	Trip4	Activating signal cointegrator 1 (ASC-1) (Thyroid receptor-interacting protein 4) (TR-interacting protein 4) (TRIP-4)	reviewed	0	5	7.22892	High	3	8	3	Mouse	FALSE	3 v 3	0.02607	0.9126	0.968504	3 v 3	0.0838256	0.664186	0.951982	9 samples	0.0549478	0.710202	0.933471	-0.0372673	0.417506	-0.302029	0.285318	0.212153	-0.245995	5.87036	6.74147	5.67525	5.45286	6.77873	5.97728	5.65821	6.45615	5.92125	5.95652	6.30743	6.1639	6.11478	7.07895	6.23266	58.5	107	51.1	43.8	109.8	63	50.5	87.8	60.6	62.1	79.2	71.7	69.3	135.2	75.2	40.7	75.8	30.6	33.6	67.1	38.5	32.1	70.9	33.5	40	79.2	38.8	43.4	99.1	47.1	1	2	2	1	2	2	1	2	2	1	2	2	1	2	2	High	High	High	High	High	High	High	High	High	High	High	High	High	High	High
F6Z1R4, Q3TAN1, Q3TJ98, Q3TYQ2, Q3U0H2, Q3UPJ3, Q5SXR6, Q68FD5, Q80U89, Q8K2I5	Q5SXR6, Q68FD5, Q80U89	Q68FD5	Q80U89	Q68FD5	Cltc	Clathrin heavy chain 1	reviewed	0	5	54.5672	High	77	278	77	Mouse	FALSE	3 v 3	0.374034	0.0244362	0.319376	3 v 3	-0.19468	0.188117	0.85686	9 samples	0.0896767	0.710559	0.933471	0.265122	0.386678	0.470301	-0.277404	-0.309091	0.00245356	11.9019	12.5247	12.2009	11.5152	12.2596	11.7306	12.211	12.8021	12.1984	12.012	13.0472	12.1702	12.0625	12.6889	12.0333	3826.7	5892.6	4708	2927	4903.4	3398.3	4741	7141.9	4700	4130.1	8464.5	4608.8	4277.2	6603.2	4191.6	2661.8	4174.1	2817.9	2245.8	2997	2075.9	3015.9	5770.3	2597.7	2660.4	8464.5	2495.1	2677	4837.7	2624.9	41	70	47	41	70	47	41	70	47	41	70	47	41	70	47	High	High	High	High	High	High	High	High	High	High	High	High	High	High	High
Q80WG5	Q80WG5	Q80WG5	Q80WG5	Q80WG5	Lrrc8a	Volume-regulated anion channel subunit LRRC8A (Leucine-rich repeat-containing protein 8A) (Protein ebouriffe) (ebo)	reviewed	0	5	30.6173	High	22	37	20	Mouse	FALSE	3 v 3	0.149384	0.11482	0.411888	3 v 3	-0.294399	0.0550914	0.778342	9 samples	-0.0725075	0.710691	0.933471	0.11728	0.257492	0.0733811	-0.173812	-0.423218	-0.286168	8.64422	9.74937	8.3156	8.38672	9.63209	8.24222	9.06743	9.92318	8.60177	8.93192	9.93207	8.45615	8.8458	9.50641	8.38802	400.1	860.7	318.6	334.7	793.5	302.8	536.5	970.9	388.5	488.4	976.9	351.2	460.1	727.3	335	278.3	609.7	190.7	256.8	485	185	341.3	784.4	214.7	314.6	976.9	190.1	288	532.9	209.8	8	15	4	8	15	4	8	15	4	8	15	4	8	15	4	High	High	High	High	High	High	High	High	High	High	High	High	High	High	High
Q3TAL5	Q3TAL5	Q3TAL5	Q3TAL5	Q3TAL5	Tor1b	Torsin-1B	unreviewed	0	1	3.47826	Medium	1	2	1	Mouse	FALSE	2 v 2	0.0739927	0.750619	0.885655	2 v 2	-0.211194	0.253276	0.883972	6 samples	-0.0686007	0.711044	0.933471	NA	0.253119	-0.105134	NA	-0.122439	-0.29995	7.20848	NA	5.53294	6.95536	NA	5.63807	7.33092	NA	5.83289	7.49346	NA	5.71149	7.74886	NA	5.80993	147.9	NA	46.3	124.1	NA	49.8	161	NA	57	180.2	NA	52.4	215.1	NA	56.1	102.9	NA	27.7	95.2	NA	30.4	102.4	NA	31.5	116.1	NA	28.4	134.6	NA	35.2	1	NA	1	1	NA	1	1	NA	1	1	NA	1	1	NA	1	High	Not Found	Medium	High	Not Found	Medium	High	Not Found	Medium	High	Not Found	Medium	High	Not Found	Medium
Q9CQJ8	Q9CQJ8	Q9CQJ8	Q9CQJ8	Q9CQJ8	Ndufb9	NADH dehydrogenase [ubiquinone] 1 beta subcomplex subunit 9 (Complex I-B22) (CI-B22) (NADH-ubiquinone oxidoreductase B22 subunit)	reviewed	0	3	5.02793	Medium	1	3	1	Mouse	FALSE	3 v 3	0.0164888	0.918736	0.971458	3 v 3	0.0780053	0.666737	0.951982	9 samples	0.047247	0.711433	0.933471	0.027332	0.258575	-0.23644	0.363123	0.0453715	-0.174478	5.01346	5.2211	6.56834	4.75489	5.19377	6.80478	4.96809	4.85798	6.74281	5.2854	4.05311	6.41278	4.93074	4.94017	6.89724	32.3	37.3	94.9	27	36.6	111.8	31.3	29	107.1	39	16.6	85.2	30.5	30.7	119.2	22.5	26.4	56.8	20.7	22.4	68.3	19.9	23.4	59.2	25.1	16.6	46.1	19.1	22.5	74.7	1	1	1	1	1	1	1	1	1	1	1	1	1	1	1	High	Medium	High	High	Medium	High	High	Medium	High	High	Medium	High	High	Medium	High
A0A0R4J1J1	A0A0R4J1J1	A0A0R4J1J1	A0A0R4J1J1	A0A0R4J1J1	Pnkd	Probable hydrolase PNKD	unreviewed	0	1	19.7183	High	2	8	2	Mouse	FALSE	3 v 3	-0.00106477	0.993874	0.996642	3 v 3	0.124614	0.667486	0.951982	9 samples	0.0617746	0.711453	0.933471	0.0906025	0.150622	-0.244419	0.588102	0.0549262	-0.269187	6.12102	4.52356	4.2854	5.97039	4.43296	4.52982	6.06609	3.93546	4.55459	6.10014	3.62059	4.46597	6.33807	4.12102	4.37156	69.6	23	19.5	62.7	21.6	23.1	67	15.3	23.5	68.6	12.3	22.1	80.9	17.4	20.7	48.4	16.3	11.7	48.1	13.2	14.1	42.6	12.4	13	44.2	12.3	12	50.7	12.7	12.9	2	1	1	2	1	1	2	1	1	2	1	1	2	1	1	High	High	High	High	High	High	High	High	High	High	High	High	High	High	High
A0A1Y7VM19, Q3TL79, Q8BK64	Q3TL79, Q8BK64	Q8BK64	Q3TL79	Q8BK64	Ahsa1	Activator of 90 kDa heat shock protein ATPase homolog 1 (AHA1)	reviewed	0	4	25.4438	High	8	15	8	Mouse	FALSE	3 v 3	0.022794	0.310797	0.583756	3 v 3	0.0322102	0.782304	0.978655	9 samples	0.0275021	0.711862	0.933644	0.0324215	0.0461203	-0.0101599	-0.0916602	-0.0464744	0.234765	7.87774	8.54496	5.82273	7.83162	8.51254	5.83289	7.92422	8.63662	5.58796	7.853	8.51846	5.43962	7.85175	8.58909	6.17393	235.2	373.5	56.6	227.8	365.2	57	242.9	398	48.1	231.2	366.7	43.4	231	385.1	72.2	163.6	264.6	33.9	174.8	223.2	34.8	154.5	321.6	26.6	148.9	366.7	23.5	144.6	282.2	45.2	5	7	1	5	7	1	5	7	1	5	7	1	5	7	1	High	High	High	High	High	High	High	High	High	High	High	High	High	High	High
Q99MQ4	Q99MQ4	Q99MQ4	Q99MQ4	Q99MQ4	Aspn	Asporin (Periodontal ligament-associated protein 1) (PLAP-1)	reviewed	0	5	11.7962	High	4	6	4	Mouse	FALSE	3 v 3	0.0342237	0.750356	0.885655	3 v 3	0.0328743	0.852062	0.985277	9 samples	0.033549	0.712543	0.933747	0.0276387	-0.124968	0.200001	0.0615196	-0.249467	0.28657	6.00225	5.71973	6.5345	6.12722	5.69209	6.3345	6.25172	5.65821	6.24793	5.87036	5.65821	6.82782	6.71699	5.55459	6.83542	64.1	52.7	92.7	69.9	51.7	80.7	76.2	50.5	76	58.5	50.5	113.6	105.2	47	114.2	44.6	37.3	55.5	53.6	31.6	49.3	48.5	40.8	42	37.7	50.5	61.5	65.9	34.4	71.5	2	1	1	2	1	1	2	1	1	2	1	1	2	1	1	High	High	High	High	High	High	High	High	High	High	High	High	High	High	High
Q3SX14	Q3SX14	Q3SX14	Q3SX14	Q3SX14	GSN	Gelsolin (Actin-depolymerizing factor) (ADF) (Brevin)	reviewed	0	4	49.2476	High	31	113	14		TRUE	3 v 3	-0.205844	0.0195376	0.30387	3 v 3	0.0875322	0.653512	0.95175	9 samples	-0.0591557	0.713029	0.933747	-0.213113	-0.252394	-0.152023	0.28965	-0.245041	0.217987	10.9281	10.9745	10.5015	11.1805	11.1876	10.6536	11.1731	10.6848	10.2836	11.1414	10.5982	10.8657	11.1273	11.4761	10.5197	1948.4	2012.1	1449.7	2320.9	2332.4	1610.8	2309.1	1646.1	1246.4	2258.9	1550.2	1866	2236.9	2848.7	1468.1	1355.3	1425.3	867.7	1780.8	1425.6	984	1468.9	1330	688.9	1455.1	1550.2	1010.2	1400	2087	919.4	25	22	19	25	22	19	25	22	19	25	22	19	25	22	19	High	High	High	High	High	High	High	High	High	High	High	High	High	High	High
Q8BG51	Q8BG51	Q8BG51	Q8BG51	Q8BG51	Rhot1	Mitochondrial Rho GTPase 1 (MIRO-1) (EC 3.6.5.-) (Ras homolog gene family member T1)	reviewed	0	5	3.96197	High	3	5	2	Mouse	FALSE	2 v 2	-0.0545655	0.744476	0.882691	2 v 2	-0.00220212	0.969643	0.998657	6 samples	-0.0283838	0.713055	0.933747	NA	0.0740006	-0.183132	NA	0.0439433	-0.0483476	4.90689	NA	6.68229	4.83289	NA	6.86542	4.86295	NA	6.73064	4.8679	NA	6.60437	4.39917	NA	6.88264	30	NA	102.7	28.5	NA	116.6	29.1	NA	106.2	29.2	NA	97.3	21.1	NA	118	20.9	NA	61.5	21.9	NA	71.2	18.5	NA	58.7	18.8	NA	52.7	13.2	NA	73.9	1	NA	2	1	NA	2	1	NA	2	1	NA	2	1	NA	2	Medium	Not Found	High	Medium	Not Found	High	Medium	Not Found	High	Medium	Not Found	High	Medium	Not Found	High
A0A668KLC0, Q9JKF6	Q9JKF6	Q9JKF6	Q9JKF6	Q9JKF6	Nectin1	Nectin-1 (Herpes virus entry mediator C) (Herpesvirus entry mediator C) (HveC) (Nectin cell adhesion molecule 1) (Poliovirus receptor-related protein 1) (CD antigen CD111)	reviewed	0	5	9.90291	High	5	13	5	Mouse	FALSE	3 v 3	-0.222866	0.171607	0.469864	3 v 3	0.105353	0.530293	0.927388	9 samples	-0.0587567	0.713259	0.933747	-0.025246	-0.252575	-0.390777	0.383915	-0.00912139	-0.0587359	8.14873	6.58946	7.51491	8.40131	6.61471	7.90569	8.15785	6.20555	7.57365	8.27053	6.3147	7.46352	8.08215	6.10852	7.38111	283.8	96.3	182.9	338.1	98	239.8	285.6	73.8	190.5	308.8	79.6	176.5	271	69	166.7	197.4	68.2	109.5	259.4	59.9	146.5	181.7	59.6	105.3	198.9	79.6	95.5	169.6	50.5	104.4	5	1	3	5	1	3	5	1	3	5	1	3	5	1	3	High	High	High	High	High	High	High	High	High	High	High	High	High	High	High
P62311	P62311	P62311	P62311	P62311	Lsm3	U6 snRNA-associated Sm-like protein LSm3	reviewed	0	3	11.7647	Medium	1	2	1	Mouse	FALSE	2 v 2	-0.171271	0.506098	0.735478	2 v 2	-0.0377922	0.951303	0.99635	6 samples	-0.104531	0.713325	0.933747	NA	0.00331273	-0.345854	NA	0.455301	-0.530886	5.44626	NA	4.90207	5.44294	NA	5.24793	4.99095	NA	5.43296	4.98641	NA	4.926	5.2854	NA	5.0268	43.6	NA	29.9	43.5	NA	38	31.8	NA	43.2	31.7	NA	30.4	39	NA	32.6	30.3	NA	17.9	33.4	NA	23.2	20.2	NA	23.9	20.4	NA	16.5	24.4	NA	20.4	1	NA	1	1	NA	1	1	NA	1	1	NA	1	1	NA	1	High	Not Found	High	High	Not Found	High	High	Not Found	High	High	Not Found	High	High	Not Found	High
Q3UJU9	Q3UJU9	Q3UJU9	Q3UJU9	Q3UJU9	Rmdn3	Regulator of microtubule dynamics protein 3 (RMD-3) (mRMD-3) (Protein FAM82A2) (Protein FAM82C)	reviewed	0	5	14.4681	High	5	8	4	Mouse	FALSE	2 v 2	-0.345792	0.325005	0.597036	2 v 2	0.131901	0.0561509	0.778342	6 samples	-0.106946	0.713804	0.934012	-0.152136	-0.539448	NA	0.120237	0.143565	NA	6.00899	6.76553	NA	6.54844	6.91767	NA	5.86542	6.6453	NA	5.98413	6.66107	NA	5.98868	7.10329	NA	64.4	108.8	NA	93.6	120.9	NA	58.3	100.1	NA	63.3	101.2	NA	63.5	137.5	NA	44.8	77.1	NA	71.8	73.9	NA	37.1	80.9	NA	40.8	101.2	NA	39.8	100.7	NA	2	2	NA	2	2	NA	2	2	NA	2	2	NA	2	2	NA	High	High	High	High	High	High	High	High	High	High	High	High	High	High	High
Q3UBT6, Q3USK2, Q9DC28	Q3UBT6, Q3USK2, Q9DC28	Q9DC28	Q3USK2	Q9DC28	Csnk1d	Casein kinase I isoform delta (CKI-delta) (CKId) (EC 2.7.11.1) (Tau-protein kinase CSNK1D) (EC 2.7.11.26)	reviewed	0	5	8.19277	High	3	6	1	Mouse	FALSE	2 v 2	0.132046	0.815131	0.925051	2 v 2	0.100643	0.5	0.919106	6 samples	0.116344	0.714239	0.934219	NA	0.573907	-0.309816	NA	0	0.201286	5.2854	NA	5.95884	4.71149	NA	6.26866	5.2854	NA	5.75756	4.8679	NA	5.84549	4.77083	NA	6.10224	39	NA	62.2	26.2	NA	77.1	39	NA	54.1	29.2	NA	57.5	27.3	NA	68.7	27.1	NA	37.2	20.1	NA	47.1	24.8	NA	29.9	18.8	NA	31.1	17.1	NA	43	1	NA	1	1	NA	1	1	NA	1	1	NA	1	1	NA	1	High	Not Found	High	High	Not Found	High	High	Not Found	High	High	Not Found	High	High	Not Found	High
Q8BYA0	Q8BYA0	Q8BYA0	Q8BYA0	Q8BYA0	Tbcd	Tubulin-specific chaperone D (Beta-tubulin cofactor D) (Tubulin-folding cofactor D)	reviewed	0	4	4.93311	High	5	9	5	Mouse	FALSE	3 v 3	0.259721	0.129215	0.429691	3 v 3	-0.132106	0.307302	0.884382	9 samples	0.0638079	0.71471	0.934344	0.191001	0.463536	0.124627	-0.152003	0.0454191	-0.289733	7.1819	7.34784	5.85798	6.71836	7.15684	5.73335	7.13648	7.49985	6.14771	7.59768	7.74953	5.97728	7.12309	7.69349	6.15381	145.2	162.9	58	105.3	142.7	53.2	140.7	181	70.9	193.7	215.2	63	139.4	207	71.2	101	115.4	34.7	80.8	87.2	32.5	89.5	146.2	39.2	124.8	215.2	34.1	87.2	151.6	44.6	1	4	1	1	4	1	1	4	1	1	4	1	1	4	1	High	High	High	High	High	High	High	High	High	High	High	High	High	High	High
A2A8V8, A2A8V9, E9PUK6, E9QKA4, F6UK16, F7BWM1, Q52KI8	A2A8V8, A2A8V9, E9PUK6, E9QKA4, Q52KI8	Q52KI8	Q52KI8	Q52KI8	Srrm1	Serine/arginine repetitive matrix protein 1 (Plenty-of-prolines 101)	reviewed	0	5	7.29387	High	4	7	4	Mouse	FALSE	3 v 3	-0.0146766	0.934667	0.976769	3 v 3	0.0971476	0.0511115	0.778342	9 samples	0.0412355	0.715372	0.934344	-0.0958954	0.291315	-0.239449	0.129593	0.108793	0.0530571	7.31922	4.86295	6.63952	7.02791	4.95884	6.87897	7.21043	4.73335	6.58646	7.40769	4.51728	6.88874	7.1918	5.0917	6.6907	159.7	29.1	99.7	130.5	31.1	117.7	148.1	26.6	96.1	169.8	22.9	118.5	146.2	34.1	103.3	111.1	20.6	59.7	100.1	19	71.9	94.2	21.5	53.1	109.4	22.9	64.1	91.5	25	64.7	2	1	2	2	1	2	2	1	2	2	1	2	2	1	2	High	High	High	High	High	High	High	High	High	High	High	High	High	High	High
A2AQA7, Q8CFQ3	A2AQA7, Q8CFQ3	Q8CFQ3	Q8CFQ3	Q8CFQ3	Aqr	RNA helicase aquarius (EC 3.6.4.13) (Intron-binding protein of 160 kDa)	reviewed	0	4	1.2154	Medium	2	4	1	Mouse	FALSE	2 v 2	0.0575888	0.832614	0.933369	2 v 2	0.0558758	0.86906	0.987685	6 samples	0.0567323	0.715623	0.934344	NA	0.271546	-0.156368	NA	0.323697	-0.211946	4.3505	NA	4.89239	4.07895	NA	5.04876	4.0268	NA	5.10434	4.32193	NA	5.1416	4.53605	NA	4.74953	20.4	NA	29.7	16.9	NA	33.1	16.3	NA	34.4	20	NA	35.3	23.2	NA	26.9	14.2	NA	17.8	13	NA	20.2	10.4	NA	19	12.9	NA	19.1	14.5	NA	16.8	1	NA	1	1	NA	1	1	NA	1	1	NA	1	1	NA	1	Medium	Medium	High	Medium	Medium	High	Medium	Medium	High	Medium	Medium	High	Medium	Medium	High
A0A0G2JE55, A0A0G2JFK2, A0A0G2JFY5, A0A0G2JG00, A0A0G2JG96, A0A0G2JGW9, Q0P6B2, Q3TIS5, Q3TUE1, Q3UUU2, Q91WJ8	A0A0G2JGW9, Q0P6B2, Q3TUE1	A0A0G2JGW9	A0A0G2JGW9	A0A0G2JGW9	Fubp1	Far upstream element-binding protein 1	unreviewed	0	1	34.3701	High	22	42	15	Mouse	FALSE	3 v 3	0.221533	0.0477796	0.337056	3 v 3	-0.109504	0.440331	0.908885	9 samples	0.0560145	0.715815	0.934344	0.165903	0.321818	0.176878	-0.0573177	0.0577782	-0.328973	8.36019	8.50263	6.83794	8.03837	8.33673	6.66107	8.30241	8.55995	7.16692	8.43546	8.42122	7.29186	8.34873	8.58233	7.07146	328.6	362.7	114.4	262.9	323.3	101.2	315.7	377.4	143.7	346.2	342.8	156.7	326	383.3	134.5	228.6	256.9	68.5	201.7	197.6	61.8	200.8	304.9	79.4	223	342.8	84.9	204	280.8	84.3	8	9	3	8	9	3	8	9	3	8	9	3	8	9	3	High	High	High	High	High	High	High	High	High	High	High	High	High	High	High
E9Q1Y3, E9Q414	E9Q1Y3, E9Q414	E9Q414	E9Q414	E9Q414	Apob	Apolipoprotein B-100 (Apo B-100) [Cleaved into: Apolipoprotein B-48 (Apo B-48)]	reviewed	1	5	0.621532	High	3	5	2	Mouse	FALSE	2 v 2	0.0266769	0.885691	0.958585	2 v 2	-0.114905	0.00317059	0.730049	6 samples	-0.044114	0.716162	0.934344	NA	-0.120294	0.173648	NA	-0.115477	-0.114333	4.7866	NA	4.27798	4.90689	NA	4.10434	4.90207	NA	4.39232	4.66107	NA	4.50462	5.20555	NA	4.43296	27.6	NA	19.4	30	NA	17.2	29.9	NA	21	25.3	NA	22.7	36.9	NA	21.6	19.2	NA	11.6	23	NA	10.5	19	NA	11.6	16.3	NA	12.3	23.1	NA	13.5	1	NA	1	1	NA	1	1	NA	1	1	NA	1	1	NA	1	High	Medium	High	High	Medium	High	High	Medium	High	High	Medium	High	High	Medium	High
A0A2I3BRG1, Q1LZM4, Q3TRH0, Q3TRK2, Q8BKI2, Q8BWL0, Q8BX83, Q8BXV9, Q8BZH2	Q8BKI2	Q8BKI2	Q8BKI2	Q8BKI2	Tnrc6b	Trinucleotide repeat-containing gene 6B protein	reviewed	0	4	8.61878	High	12	22	12	Mouse	FALSE	3 v 3	0.0235093	0.885288	0.958585	3 v 3	-0.139538	0.358654	0.900414	9 samples	-0.0580145	0.716216	0.934344	-0.263526	0.186524	0.14753	0.016617	-0.370949	-0.0642828	7.81442	7.93369	7.36282	7.6279	8.19722	7.21529	8.18537	7.91707	7.4271	7.82909	7.74819	7.24982	8.3837	8.20114	7.30743	225.1	244.5	164.6	197.8	293.5	148.6	291.1	241.7	172.1	227.4	215	152.2	334	294.3	158.4	156.6	173.2	98.5	151.8	179.4	90.8	185.2	195.3	95.1	146.5	215	82.4	209	215.6	99.2	6	5	5	6	5	5	6	5	5	6	5	5	6	5	5	High	High	High	High	High	High	High	High	High	High	High	High	High	High	High
F6QC68, Q8CCG5, Q9JIW9	Q8CCG5, Q9JIW9	Q9JIW9	Q8CCG5	Q9JIW9	Ralb	Ras-related protein Ral-B (EC 3.6.5.2)	reviewed	0	5	37.8641	High	5	7	3	Mouse	FALSE	2 v 2	-0.130431	0.66269	0.835645	2 v 2	0.0104972	0.971706	0.998657	6 samples	-0.059967	0.716348	0.934344	NA	0.0922585	-0.353121	NA	0.246532	-0.225537	7.08321	NA	7.41109	6.99095	NA	7.76421	6.83668	NA	7.63662	7.06609	NA	8.07735	7.37851	NA	8.27519	135.6	NA	170.2	127.2	NA	217.4	114.3	NA	199	134	NA	270.1	166.4	NA	309.8	94.3	NA	101.9	97.6	NA	132.8	72.7	NA	110	86.3	NA	146.2	104.1	NA	194	3	NA	3	3	NA	3	3	NA	3	3	NA	3	3	NA	3	High	High	High	High	High	High	High	High	High	High	High	High	High	High	High
Q8C2E7	Q8C2E7	Q8C2E7	Q8C2E7	Q8C2E7	Washc5	WASH complex subunit 5 (WASH complex subunit strumpellin)	reviewed	0	5	6.03969	High	5	10	5	Mouse	FALSE	3 v 3	0.0430375	0.874391	0.953407	3 v 3	0.0800942	0.788849	0.97873	9 samples	0.0615658	0.716621	0.934344	0.458646	0.0444413	-0.373975	0.552331	0.041332	-0.353381	6.57894	5.52042	5.61471	6.5345	5.06178	5.98868	6.53761	4.96809	5.96809	6.50462	5.15381	5.70044	6.22304	4.71149	6.14568	95.6	45.9	49	92.7	33.4	63.5	92.9	31.3	62.6	90.8	35.6	52	74.7	26.2	70.8	66.5	32.5	29.3	71.1	20.4	38.8	59.1	25.3	34.6	58.5	35.6	28.2	46.7	19.2	44.3	3	1	2	3	1	2	3	1	2	3	1	2	3	1	2	High	High	High	High	High	High	High	High	High	High	High	High	High	High	High
A0A087WNT1, A0A087WPE4, A0A087WQE6, P83940	A0A087WNT1, A0A087WQE6, P83940	P83940	A0A087WNT1	P83940	Eloc	Elongin-C (EloC) (Elongin 15 kDa subunit) (RNA polymerase II transcription factor SIII subunit C) (SIII p15) (Stromal membrane-associated protein SMAP1B homolog) (Transcription elongation factor B polypeptide 1)	reviewed	0	5	65.1786	High	6	29	6	Mouse	FALSE	3 v 3	0.018158	0.528691	0.750314	3 v 3	-0.0784937	0.530277	0.927388	9 samples	-0.0301678	0.717052	0.934344	0.0660001	-0.00966633	-0.00185986	-0.139194	-0.221006	0.124719	8.89482	8.90929	8.59842	8.90448	8.84329	8.60028	9.11582	9.04849	8.47371	8.65857	9.11374	8.31152	8.63517	9.13494	8.44626	476	480.8	387.6	479.2	459.3	388.1	554.8	529.5	355.5	404.1	554	317.7	397.6	562.2	348.8	331.1	340.6	232	367.7	280.7	237.1	352.9	427.8	196.5	260.3	554	172	248.9	411.9	218.4	7	6	5	7	6	5	7	6	5	7	6	5	7	6	5	High	High	High	High	High	High	High	High	High	High	High	High	High	High	High
Q80UP8	Q80UP8	Q80UP8	Q80UP8	Q80UP8	Slc20a2	Sodium-dependent phosphate transporter 2 (Phosphate transporter 2) (PiT-2) (Solute carrier family 20 member 2) (Type III sodium-dependent phosphate transporter)	reviewed	0	4	3.65854	High	2	5	2	Mouse	FALSE	2 v 2	0.118747	0.816141	0.925051	2 v 2	-0.371511	0.238946	0.883972	6 samples	-0.126382	0.717444	0.934344	-0.280922	NA	0.518415	-0.517892	NA	-0.225131	NA	5.70321	6.23266	NA	5.98413	5.71425	NA	6.2211	6.45779	NA	6.30925	6.07895	NA	6.11894	5.87283	NA	52.1	75.2	NA	63.3	52.5	NA	74.6	87.9	NA	79.3	67.6	NA	69.5	58.6	NA	36.9	45	NA	38.7	32.1	NA	60.3	48.6	NA	79.3	36.6	NA	50.9	36.7	NA	1	1	NA	1	1	NA	1	1	NA	1	1	NA	1	1	High	High	High	High	High	High	High	High	High	High	High	High	High	High	High
Q7TMM9	Q7TMM9	Q7TMM9	Q7TMM9	Q7TMM9	Tubb2a	Tubulin beta-2A chain	reviewed	0	5	68.3146	High	25	237	2	Mouse	FALSE	3 v 3	-0.125988	0.289757	0.567399	3 v 3	0.0568356	0.508822	0.919399	9 samples	-0.0345761	0.717561	0.934344	-0.156762	0.0399965	-0.261198	0.121658	0.134366	-0.0855181	8.55727	8.43045	8.79896	8.51728	8.58721	9.06016	8.42291	8.30879	8.88448	8.62095	8.51531	9.08108	8.83289	8.61508	9.35887	376.7	345	445.4	366.4	384.6	533.8	343.2	317.1	472.6	393.7	365.9	541.6	456	392.1	656.6	262	244.4	266.6	281.1	235.1	326.1	218.3	256.2	261.2	253.6	365.9	293.2	285.4	287.2	411.2	5	6	5	5	6	5	5	6	5	5	6	5	5	6	5	High	High	High	High	High	High	High	High	High	High	High	High	High	High	High
A0A0F7IQ06, A2AKI5, B7ZCI9, F6RWM8, F6W6Q6, P43406, Q3U4C8, Q80Y67	P43406	P43406	P43406	P43406	Itgav	Integrin alpha-V (Vitronectin receptor subunit alpha) (CD antigen CD51) [Cleaved into: Integrin alpha-V heavy chain; Integrin alpha-V light chain]	reviewed	0	5	61.4943	High	59	478	59	Mouse	FALSE	3 v 3	0.126738	0.199437	0.495499	3 v 3	-0.0509059	0.661885	0.951982	9 samples	0.0379158	0.717937	0.934344	0.260483	0.0507051	0.0690248	-0.013128	-0.240218	0.100628	12.9922	13.286	13.3688	12.9415	13.0255	13.2998	13.2325	13.2991	13.2682	13.2145	13.491	13.4305	13.0093	12.9629	13.2825	8148.1	9987.8	10578.4	7866.7	8337.9	10084.2	9624.3	10079.1	9865.7	9505.1	11512.8	11040	8245	7984.2	9964.1	5667.7	7075	6331.6	6036	5096.2	6160.1	6122.3	8143.4	5452.8	6122.7	11512.8	5976.9	5160.3	5849.4	6239.7	58	59	55	58	59	55	58	59	55	58	59	55	58	59	55	High	High	High	High	High	High	High	High	High	High	High	High	High	High	High
Q3U5I9, Q9R078, S4R2R1	Q3U5I9, Q9R078	Q9R078	Q3U5I9	Q9R078	Prkab1	5'-AMP-activated protein kinase subunit beta-1 (AMPK subunit beta-1) (AMPKb)	reviewed	0	5	17.7778	High	3	6	3	Mouse	FALSE	2 v 2	-0.106707	0.444779	0.693708	2 v 2	-0.02022	0.957133	0.997667	6 samples	-0.0634635	0.717937	0.934344	NA	-0.0170735	-0.196341	NA	0.279617	-0.320057	5.39232	NA	6.53294	5.40939	NA	6.72928	5.1127	NA	6.853	5.01346	NA	6.55612	5.50144	NA	6.91886	42	NA	92.6	42.5	NA	106.1	34.6	NA	115.6	32.3	NA	94.1	45.3	NA	121	29.2	NA	55.4	32.6	NA	64.8	22	NA	63.9	20.8	NA	50.9	28.4	NA	75.7	1	NA	2	1	NA	2	1	NA	2	1	NA	2	1	NA	2	High	High	High	High	High	High	High	High	High	High	High	High	High	High	High
G3X8R2, Q80VJ2	G3X8R2, Q80VJ2	Q80VJ2	Q80VJ2	Q80VJ2	Sra1	Steroid receptor RNA activator 1 (Steroid receptor RNA activator protein) (SRAP)	reviewed	0	5	25.431	High	4	8	4	Mouse	FALSE	3 v 3	-0.104954	0.454958	0.704047	3 v 3	0.0387928	0.370513	0.900414	9 samples	-0.0330807	0.718318	0.934479	-0.0718541	0.0741364	-0.317145	0.0854825	0.0579262	-0.0270302	6.80478	7.27333	5.40259	6.73064	7.34518	5.71973	6.74685	7.18785	5.42962	6.9472	6.82528	5.49506	6.84925	6.99209	5.49506	111.8	154.7	42.3	106.2	162.6	52.7	107.4	145.8	43.1	123.4	113.4	45.1	115.3	127.3	45.1	77.8	109.6	25.3	81.5	99.4	32.2	68.3	117.8	23.8	79.5	113.4	24.4	72.1	93.3	28.2	4	2	1	4	2	1	4	2	1	4	2	1	4	2	1	High	High	High	High	High	High	High	High	High	High	High	High	High	High	High
Q8CCX9, Q9JKF7	Q8CCX9, Q9JKF7	Q9JKF7	Q9JKF7	Q9JKF7	Mrpl39	39S ribosomal protein L39, mitochondrial (L39mt) (MRP-L39)	reviewed	0	3	2.97619	Medium	1	2	1	Mouse	FALSE	2 v 2	-0.112438	0.505721	0.735356	2 v 2	0.0271922	0.892594	0.990518	6 samples	-0.0426228	0.719277	0.934771	NA	-0.226915	0.00203915	NA	-0.13245	0.186835	5.18587	NA	6.14568	5.41278	NA	6.14364	5.31832	NA	5.95884	5.42626	NA	5.94251	5.12928	NA	5.77347	36.4	NA	70.8	42.6	NA	70.7	39.9	NA	62.2	43	NA	61.5	35	NA	54.7	25.3	NA	42.4	32.7	NA	43.2	25.4	NA	34.4	27.7	NA	33.3	21.9	NA	34.2	1	NA	1	1	NA	1	1	NA	1	1	NA	1	1	NA	1	High	Not Found	High	High	Not Found	High	High	Not Found	High	High	Not Found	High	High	Not Found	High
Q9ER73	Q9ER73	Q9ER73	Q9ER73	Q9ER73	Elp4	Elongator complex protein 4 (PAX6 neighbor gene protein)	reviewed	1	3	8.29384	High	3	7	3	Mouse	FALSE	2 v 2	-0.249475	0.0284118	0.322846	2 v 2	0.0868764	0.738986	0.964972	6 samples	-0.0812994	0.719322	0.934771	NA	-0.260617	-0.238334	NA	0.286762	-0.113009	7.40259	NA	5.75489	7.6632	NA	5.99322	7.11582	NA	5.8679	7.43045	NA	5.86047	7.42206	NA	5.90448	169.2	NA	54	202.7	NA	63.7	138.7	NA	58.4	172.5	NA	58.1	171.5	NA	59.9	117.7	NA	32.3	155.5	NA	38.9	88.2	NA	32.3	111.1	NA	31.5	107.3	NA	37.5	3	NA	1	3	NA	1	3	NA	1	3	NA	1	3	NA	1	High	High	High	High	High	High	High	High	High	High	High	High	High	High	High
E9Q0Z7, E9Q265, Q8R0F3	E9Q265, Q8R0F3	Q8R0F3	Q8R0F3	Q8R0F3	Sumf1	Formylglycine-generating enzyme (FGE) (EC 1.8.3.7) (C-alpha-formylglycine-generating enzyme 1) (Sulfatase-modifying factor 1)	reviewed	0	5	7.7957	High	2	2	2	Mouse	FALSE	2 v 2	0.00564281	0.983345	0.993975	2 v 2	-0.14098	0.347218	0.900183	6 samples	-0.0676686	0.719762	0.934771	0.221278	-0.209992	NA	-0.226528	-0.0554324	NA	5.43962	6.01569	NA	5.64962	5.79442	NA	5.49506	6.24222	NA	5.30012	6.5345	NA	5.44626	6.11478	NA	43.4	64.7	NA	50.2	55.5	NA	45.1	75.7	NA	39.4	92.7	NA	43.6	69.3	NA	30.2	45.8	NA	38.5	33.9	NA	28.7	61.2	NA	25.4	92.7	NA	27.3	50.8	NA	1	1	NA	1	1	NA	1	1	NA	1	1	NA	1	1	NA	High	High	Not Found	High	High	Not Found	High	High	Not Found	High	High	Not Found	High	High	Not Found
