## Supplementary Data 3 for "The congenital multiple organ malformation syndrome, Ritscher-Schinzel syndrome is an endosomal recyclinopathy" (part 3 of 3)

### Sheet: Sheet2 (continued)
Accession Improvement				Accession Information			Annotation			ID Metrics					Databases																				Log2 Normalised Abundances															Normalised Abundances	Normalised Abundances	Normalised Abundances	Normalised Abundances	Normalised Abundances	Normalised Abundances	Normalised Abundances	Normalised Abundances	Normalised Abundances	Normalised Abundances	Normalised Abundances	Normalised Abundances	Normalised Abundances	Normalised Abundances	Normalised Abundances	Raw Abundances	Raw Abundances	Raw Abundances	Raw Abundances	Raw Abundances	Raw Abundances	Raw Abundances	Raw Abundances	Raw Abundances	Raw Abundances	Raw Abundances	Raw Abundances	Raw Abundances	Raw Abundances	Raw Abundances	Abundances Count	Abundances Count	Abundances Count	Abundances Count	Abundances Count	Abundances Count	Abundances Count	Abundances Count	Abundances Count	Abundances Count	Abundances Count	Abundances Count	Abundances Count	Abundances Count	Abundances Count	Found in Sample	Found in Sample	Found in Sample	Found in Sample	Found in Sample	Found in Sample	Found in Sample	Found in Sample	Found in Sample	Found in Sample	Found in Sample	Found in Sample	Found in Sample	Found in Sample	Found in Sample
Q05CR3	Q05CR3	Q05CR3	Q05CR3	Q05CR3	Plec	Plec1 protein	unreviewed	0	1	43.4978	High	27	77	2	Mouse	FALSE	2 v 2	-0.192326	0.0315432	0.324625	2 v 2	0.0726766	0.681722	0.953101	6 samples	-0.0598249	0.719969	0.934771	NA	-0.201864	-0.182789	NA	-0.0603726	0.205726	6.35579	NA	5.52042	6.55766	NA	5.70321	6.41616	NA	5.3147	6	NA	5.44294	6.41616	NA	4.91169	81.9	NA	45.9	94.2	NA	52.1	85.4	NA	39.8	64	NA	43.5	85.4	NA	30.1	57	NA	27.5	72.3	NA	31.8	54.3	NA	22	41.2	NA	23.6	53.4	NA	18.8	2	NA	1	2	NA	1	2	NA	1	2	NA	1	2	NA	1	High	Not Found	High	High	Not Found	High	High	Not Found	High	High	Not Found	High	High	Not Found	High
P70698, Q3TPP2	P70698	P70698	P70698	P70698	Ctps1	CTP synthase 1 (EC 6.3.4.2) (CTP synthetase 1) (UTP--ammonia ligase 1)	reviewed	0	5	36.5482	High	20	49	17	Mouse	FALSE	3 v 3	0.0461419	0.589287	0.792295	3 v 3	-0.103065	0.297448	0.884382	9 samples	-0.0284615	0.719999	0.934771	0.0456438	0.171845	-0.0790628	-0.157831	0.0430558	-0.19442	9.40259	10.3869	8.7705	9.23074	10.3413	8.84956	9.35953	10.5448	8.96492	9.41827	10.6895	8.90899	9.29898	10.303	8.83605	676.8	1339	436.7	600.8	1297.3	461.3	656.9	1493.8	499.7	684.2	1651.4	480.7	629.9	1263.3	457	470.8	948.5	261.4	461	792.9	281.8	417.9	1206.9	276.2	440.7	1651.4	260.2	394.2	925.5	286.2	10	15	9	10	15	9	10	15	9	10	15	9	10	15	9	High	High	High	High	High	High	High	High	High	High	High	High	High	High	High
Q8K0C4	Q8K0C4	Q8K0C4	Q8K0C4	Q8K0C4	Cyp51a1	Lanosterol 14-alpha demethylase (LDM) (EC 1.14.14.154) (CYPLI) (Cytochrome P450 51A1) (Cytochrome P450-14DM) (Cytochrome P45014DM) (Cytochrome P450LI) (Sterol 14-alpha demethylase)	reviewed	0	5	8.74751	High	4	9	4	Mouse	FALSE	3 v 3	0.0590328	0.260955	0.540836	3 v 3	0.0089447	0.95023	0.996013	9 samples	0.0339888	0.720233	0.934771	0.0115101	0.0313216	0.134267	-0.12533	0.262647	-0.110483	6.21917	7.90147	7.67807	6.18785	7.88996	7.54381	5.95652	8.0268	7.78856	6.40769	7.81057	7.808	6.25361	8.19722	7.97212	74.5	239.1	204.8	72.9	237.2	186.6	62.1	260.8	221.1	84.9	224.5	224.1	76.3	293.5	251.1	51.8	169.4	122.6	55.9	145	114	39.5	210.7	122.2	54.7	224.5	121.3	47.8	215	157.2	1	3	3	1	3	3	1	3	3	1	3	3	1	3	3	High	High	High	High	High	High	High	High	High	High	High	High	High	High	High
A0A0J9YTZ7, D3Z027, D3Z3I9, E9Q0U7, Q61699, Q8C6H1	Q61699	Q61699	Q61699	Q61699	Hsph1	Heat shock protein 105 kDa (42 degrees C-HSP) (Heat shock 110 kDa protein) (Heat shock-related 100 kDa protein E7I) (HSP-E7I)	reviewed	0	5	43.2401	High	33	86	31	Mouse	FALSE	3 v 3	0.101579	0.165963	0.468569	3 v 3	-0.214394	0.281764	0.884382	9 samples	-0.0564074	0.720925	0.934771	0.0600324	0.196365	0.0483395	-0.16015	0.00848434	-0.491516	10.6466	10.115	10.032	10.4503	10.055	9.98371	10.6382	10.2752	10.5236	10.7004	10.4978	10.2664	10.6461	10.4785	10.4784	1603.1	1109	1047	1399.1	1063.8	1012.5	1593.7	1239.2	1472	1663.9	1445.9	1231.7	1602.5	1426.7	1426.6	1115.1	785.6	626.7	1073.5	650.2	618.5	1013.8	1001.2	813.6	1071.8	1445.9	666.8	1003	1045.3	893.4	19	21	13	19	21	13	19	21	13	19	21	13	19	21	13	High	High	High	High	High	High	High	High	High	High	High	High	High	High	High
Q3TXD3, Q3U331, Q5RKP0, Q62465	Q3TXD3, Q5RKP0, Q62465	Q62465	Q3TXD3	Q62465	Vat1	Synaptic vesicle membrane protein VAT-1 homolog (EC 1.-.-.-)	reviewed	0	3	29.064	High	10	38	10	Mouse	FALSE	3 v 3	0.170715	0.0650125	0.357295	3 v 3	-0.0687971	0.653496	0.95175	9 samples	0.0509592	0.720977	0.934771	0.262193	0.121152	0.128802	-0.256355	0.185131	-0.135168	9.81394	9.79961	9.13443	9.69279	9.53741	9.00562	9.62881	10.056	9.26959	9.87621	10.1173	9.20823	10.1333	10.6263	9.80478	900.1	891.2	562	827.6	743.1	514	791.7	1064.5	617.2	939.8	1110.7	591.5	1123.1	1580.7	894.4	626.1	631.3	336.4	635	454.2	314	503.6	860.1	341.1	605.4	1110.7	320.2	702.9	1158	560.1	7	10	5	7	10	5	7	10	5	7	10	5	7	10	5	High	High	High	High	High	High	High	High	High	High	High	High	High	High	High
Q5XF89	Q5XF89	Q5XF89	Q5XF89	Q5XF89	Atp13a3	Polyamine-transporting ATPase 13A3 (Putrescine transporting ATPase) (EC 7.6.2.16)	reviewed	0	5	3.52748	High	4	8	4	Mouse	FALSE	3 v 3	0.125196	0.106987	0.40469	3 v 3	-0.0497527	0.741415	0.964972	9 samples	0.0377217	0.721554	0.934771	0.201834	0.126448	0.0473057	0.199531	-0.102224	-0.246566	6.42291	7.16993	4.80219	6.29646	6.96809	4.75489	6.52513	6.97039	5.04876	6.29829	6.63081	4.85798	6.47897	6.71425	4.96347	85.8	144	27.9	78.6	125.2	27	92.1	125.4	33.1	78.7	99.1	29	89.2	105	31.2	59.7	102	16.7	60.3	76.5	16.5	58.6	101.3	18.3	50.7	99.1	15.7	55.8	76.9	19.6	2	2	1	2	2	1	2	2	1	2	2	1	2	2	1	High	High	Medium	High	High	Medium	High	High	Medium	High	High	Medium	High	High	Medium
A2APB1, Q8BMS9	A2APB1, Q8BMS9	Q8BMS9	Q8BMS9	Q8BMS9	Rassf2	Ras association domain-containing protein 2	reviewed	0	5	9.5092	High	3	3	3	Mouse	FALSE	2 v 2	0.166079	0.407259	0.660042	2 v 2	-0.0426555	0.771075	0.975276	6 samples	0.0617115	0.722111	0.934771	0.289659	0.0424978	NA	-0.156119	0.0708082	NA	6.10643	6.71425	NA	6.06393	6.42459	NA	6.03562	6.87036	NA	6.09803	6.85175	NA	6.16993	7.17393	NA	68.9	105	NA	66.9	85.9	NA	65.6	117	NA	68.5	115.5	NA	72	144.4	NA	47.9	74.4	NA	51.3	52.5	NA	41.7	94.5	NA	44.1	115.5	NA	45.1	105.8	NA	2	1	NA	2	1	NA	2	1	NA	2	1	NA	2	1	NA	High	High	Not Found	High	High	Not Found	High	High	Not Found	High	High	Not Found	High	High	Not Found
P97287	P97287	P97287	P97287	P97287	Mcl1	Induced myeloid leukemia cell differentiation protein Mcl-1 homolog (Bcl-2-related protein EAT/mcl1)	reviewed	0	5	13.5952	High	4	8	4	Mouse	FALSE	3 v 3	0.128989	0.254448	0.537312	3 v 3	-0.0575404	0.202621	0.87147	9 samples	0.0357243	0.722515	0.934771	0.207963	-0.0340475	0.213052	-0.0469435	-0.0102989	-0.115379	7.38802	5.6837	6.8189	7.42206	5.47573	6.60585	7.39832	5.73064	6.93428	7.3637	5.52042	6.62644	7.42543	5.57289	6.80607	167.5	51.4	112.9	171.5	44.5	97.4	168.7	53.1	122.3	164.7	45.9	98.8	171.9	47.6	111.9	116.5	36.4	67.6	131.6	27.2	59.5	107.3	42.9	67.6	106.1	45.9	53.5	107.6	34.9	70.1	4	1	2	4	1	2	4	1	2	4	1	2	4	1	2	High	High	High	High	High	High	High	High	High	High	High	High	High	High	High
P19013	P19013	P19013	P19013	P19013	KRT4	Keratin, type II cytoskeletal 4 (Cytokeratin-4) (CK-4) (Keratin-4) (K4) (Type-II keratin Kb4)	reviewed	0	5	17.0412	High	11	44	3		TRUE	3 v 3	-0.0358825	0.933074	0.976769	3 v 3	0.214091	0.346179	0.900183	9 samples	0.0891044	0.72268	0.934771	-0.724308	0.580019	0.0366418	0.0185875	0.563662	0.0600248	7.03452	7.05311	4.99548	6.4545	7.77742	4.95884	6.47086	7.03452	4.93546	5.24413	7.23936	5.25927	6.94134	7.72451	5.61176	131.1	132.8	31.9	87.7	219.4	31.1	88.7	131.1	30.6	37.9	151.1	38.3	122.9	211.5	48.9	91.2	94.1	19.1	67.3	134.1	19	56.4	105.9	16.9	24.4	151.1	20.7	76.9	154.9	30.6	2	4	1	2	4	1	2	4	1	2	4	1	2	4	1	High	High	High	High	High	High	High	High	High	High	High	High	High	High	High
A0A0R4J254, Q8C976, Q9ESJ0	A0A0R4J254, Q9ESJ0	Q9ESJ0	A0A0R4J254	Q9ESJ0	Xpo4	Exportin-4 (Exp4)	reviewed	1	4	2.60643	High	2	2	2	Mouse	FALSE	2 v 2	-0.378639	0.638691	0.822324	2 v 2	0.0663535	0.315364	0.884382	6 samples	-0.156143	0.722682	0.934771	0.215299	-0.972577	NA	0.102205	0.0305021	NA	4.57894	5.75756	NA	5.55152	5.54226	NA	4.54844	5.65535	NA	4.63227	5.55766	NA	4.3505	5.17792	NA	23.9	54.1	NA	46.9	46.6	NA	23.4	50.4	NA	24.8	47.1	NA	20.4	36.2	NA	16.6	38.3	NA	36	28.5	NA	14.9	40.7	NA	16	47.1	NA	12.8	26.5	NA	1	1	NA	1	1	NA	1	1	NA	1	1	NA	1	1	NA	High	High	Not Found	High	High	Not Found	High	High	Not Found	High	High	Not Found	High	High	Not Found
D3YTL3, D3YWS8, D3YXV8, D3YY84, D3Z042, Q8CBY3	D3YTL3, D3YWS8, D3YXV8, D3YY84, D3Z042, Q8CBY3	Q8CBY3	D3YWS8	Q8CBY3	Leng8	Leukocyte receptor cluster member 8 homolog	reviewed	1	2	1.01911	Medium	1	2	1	Mouse	FALSE	2 v 2	0.0666082	0.782778	0.905395	2 v 2	-0.205093	0.503429	0.919106	6 samples	-0.0692422	0.722683	0.934771	-0.120967	0.254183	NA	-0.412406	0.00222124	NA	6.02237	6.10014	NA	5.76818	6.2211	NA	6.02015	6.51254	NA	5.853	6.1127	NA	5.93782	6.45286	NA	65	68.6	NA	54.5	74.6	NA	64.9	91.3	NA	57.8	69.2	NA	61.3	87.6	NA	45.2	48.6	NA	41.8	45.6	NA	41.3	73.8	NA	37.2	69.2	NA	38.4	64.2	NA	1	1	NA	1	1	NA	1	1	NA	1	1	NA	1	1	NA	High	High	Not Found	High	High	Not Found	High	High	Not Found	High	High	Not Found	High	High	Not Found
E9Q006, F8WIB1, P61211, Q3TIR2, Q4V9U3, Q9D7H9	F8WIB1, P61211, Q3TIR2	P61211	P61211	P61211	Arl1	ADP-ribosylation factor-like protein 1	reviewed	0	4	23.7569	High	3	9	3	Mouse	FALSE	3 v 3	0.00124619	0.992648	0.996642	3 v 3	0.0979373	0.526818	0.927388	9 samples	0.0495918	0.722701	0.934771	-0.168997	0.232514	-0.0597784	0.0593374	-0.103565	0.338039	6.2075	8.96953	7.56301	5.97499	9.13853	7.62278	6.31107	8.91019	7.22497	6.39746	8.8173	7.58796	6.59842	8.90749	7.83162	73.9	501.3	189.1	62.9	563.6	197.1	79.4	481.1	149.6	84.3	451.1	192.4	96.9	480.2	227.8	51.4	355.1	113.2	48.3	344.5	120.4	50.5	388.7	82.7	54.3	451.1	104.1	60.7	351.8	142.6	1	3	1	1	3	1	1	3	1	1	3	1	1	3	1	High	High	High	High	High	High	High	High	High	High	High	High	High	High	High
A0A1W2P7G1, Q5DTJ9, Q9ET53, Q9ET54	Q9ET54	Q9ET54	Q9ET54	Q9ET54	Palld	Palladin	reviewed	0	5	24.1477	High	27	94	12	Mouse	FALSE	3 v 3	-0.277774	0.0371455	0.324625	3 v 3	0.15078	0.107759	0.834055	9 samples	-0.0634969	0.72335	0.934773	-0.17417	-0.297144	-0.362008	0.251026	0.135267	0.0660479	10.2275	10.2187	10.2945	10.5246	10.3929	10.6565	10.0922	9.96766	10.2285	10.344	10.1326	10.5016	10.4904	10.1618	10.8966	1198.9	1191.6	1255.9	1473.1	1344.5	1614.1	1091.6	1001.3	1199.7	1299.7	1122.6	1449.8	1438.6	1145.5	1906.3	833.9	844.1	751.7	1130.3	821.8	986	694.4	809	663.1	837.2	1122.6	784.9	900.4	839.2	1193.8	18	18	18	18	18	18	18	18	18	18	18	18	18	18	18	High	High	High	High	High	High	High	High	High	High	High	High	High	High	High
A0A0A0MQD1, Q3TTK4, Q8K1H1	A0A0A0MQD1, Q8K1H1	Q8K1H1	A0A0A0MQD1	Q8K1H1	Tdrd7	Tudor domain-containing protein 7 (PCTAIRE2-binding protein) (Tudor repeat associator with PCTAIRE-2) (Trap)	reviewed	0	5	3.68324	High	3	5	3	Mouse	FALSE	2 v 2	0.117639	0.748501	0.885517	2 v 2	0.0280009	0.947707	0.996013	6 samples	0.0728198	0.723511	0.934773	-0.164485	0.399762	NA	-0.312121	0.368123	NA	5.89482	6.08534	NA	5.49506	6.24982	NA	5.52669	6.39746	NA	5.52669	6.24603	NA	5.88509	6.31832	NA	59.5	67.9	NA	45.1	76.1	NA	46.1	84.3	NA	46.1	75.9	NA	59.1	79.8	NA	41.4	48.1	NA	34.6	46.5	NA	29.3	68.1	NA	29.7	75.9	NA	37	58.5	NA	1	1	NA	1	1	NA	1	1	NA	1	1	NA	1	1	NA	High	High	Not Found	High	High	Not Found	High	High	Not Found	High	High	Not Found	High	High	Not Found
Q3TR89, Q3TWY6, Q3TYM3, Q3U7X8, Q5DTY3, Q810S7, Q9Z160	Q3TR89, Q3TWY6, Q3TYM3, Q3U7X8, Q810S7, Q9Z160	Q9Z160	Q3TR89	Q9Z160	Cog1	Conserved oligomeric Golgi complex subunit 1 (COG complex subunit 1) (Component of oligomeric Golgi complex 1) (Low density lipoprotein receptor defect B-complementing protein)	reviewed	0	3	4.08163	High	3	4	3	Mouse	FALSE	3 v 3	0.156855	0.540543	0.760813	3 v 3	-0.003803	0.980837	0.999015	9 samples	0.0765258	0.723534	0.934773	-0.0786278	-0.0357711	0.584963	0.0882058	0.179768	-0.279382	4.57894	5.92362	4.54844	4.61471	6.00225	3.96347	4.39917	5.83542	4.82782	4.54226	5.42291	4.69488	4.27053	5.71149	4.64962	23.9	60.7	23.4	24.5	64.1	15.6	21.1	57.1	28.4	23.3	42.9	25.9	19.3	52.4	25.1	16.6	43	14	18.8	39.2	9.5	13.4	46.1	15.7	15	42.9	14	12.1	38.4	15.7	1	2	1	1	2	1	1	2	1	1	2	1	1	2	1	High	High	High	High	High	High	High	High	High	High	High	High	High	High	High
Q80UL3, Q9CWW5, Q9CXZ9, Q9R0N0	Q80UL3, Q9CWW5, Q9CXZ9, Q9R0N0	Q9R0N0	Q80UL3	Q9R0N0	Galk1	Galactokinase (EC 2.7.1.6) (Galactose kinase)	reviewed	0	5	8.41837	High	3	11	3	Mouse	FALSE	3 v 3	-0.165549	0.454377	0.703471	3 v 3	-0.0423093	0.911922	0.992052	9 samples	-0.103929	0.724202	0.935278	-0.125653	0.123996	-0.49499	0.401224	-0.706673	0.178521	8.04821	8.20212	7.6879	7.92422	8.32778	8.18289	8.75489	7.8009	7.50938	7.95652	7.74953	7.99435	8.31877	7.926	8.2031	264.7	294.5	206.2	242.9	321.3	290.6	432	223	182.2	248.4	215.2	255	319.3	243.2	294.7	184.1	208.6	123.4	186.4	196.4	177.5	274.8	180.2	100.7	160	215.2	138.1	199.8	178.1	184.5	2	2	2	2	2	2	2	2	2	2	2	2	2	2	2	High	High	High	High	High	High	High	High	High	High	High	High	High	High	High
A2ATI6, A2ATI8, A2ATI9, Q3TG07, Q3TIK1, Q3TX06, Q3V458, Q91X51, Q922I9, Q99JX3	A2ATI9, Q3TG07, Q3TIK1, Q99JX3	Q99JX3	Q3TIK1	Q99JX3	Gorasp2	Golgi reassembly-stacking protein 2 (GRS2) (Golgi reassembly-stacking protein of 55 kDa) (GRASP55)	reviewed	0	5	7.98226	High	3	7	3	Mouse	FALSE	3 v 3	-0.0950276	0.648082	0.828144	3 v 3	0.209698	0.192334	0.859831	9 samples	0.057335	0.724592	0.935405	-0.0916887	0.212849	-0.406243	0.216095	0.393914	0.0190835	6.82018	6.25172	7.24982	6.60733	6.34341	7.65607	6.42626	6.03562	7.23074	6.71836	5.90929	7.27891	6.6865	5.71973	7.42206	113	76.2	152.2	97.5	81.2	201.7	86	65.6	150.2	105.3	60.1	155.3	103	52.7	171.5	78.6	54	91.1	74.8	49.6	123.2	54.7	53	83	67.8	60.1	84.1	64.4	38.6	107.4	2	1	3	2	1	3	2	1	3	2	1	3	2	1	3	High	High	High	High	High	High	High	High	High	High	High	High	High	High	High
F2Z483, P11983, Q62289, Q62290, Q62291, Q6LBL9, Q9QZ33, Q9QZ34, Q9QZ35, Q9QZ36, W0TYI4	P11983	P11983	P11983	P11983	Tcp1	T-complex protein 1 subunit alpha (TCP-1-alpha) (CCT-alpha) (Tailless complex polypeptide 1A) (TCP-1-A) (Tailless complex polypeptide 1B) (TCP-1-B)	reviewed	0	5	56.8345	High	31	198	29	Mouse	FALSE	3 v 3	0.192103	0.0696772	0.36115	3 v 3	-0.0858415	0.632675	0.949005	9 samples	0.0531305	0.724934	0.935405	0.252561	0.23843	0.0853174	-0.201652	0.218654	-0.274527	11.9964	12.1354	11.9095	11.758	11.8828	11.8242	11.7777	12.337	12.184	11.848	12.1689	11.9401	11.7068	12.3124	12.0996	4085.8	4498.9	3846.9	3463.4	3776.4	3626	3511.2	5173.8	4653.2	3686.4	4604.8	3929.3	3342.6	5086.3	4388.7	2842	3186.9	2302.5	2657.4	2308.2	2215	2233.6	4180.2	2571.8	2374.6	4604.8	2127.3	2092	3726.4	2748.3	27	31	24	27	31	24	27	31	24	27	31	24	27	31	24	High	High	High	High	High	High	High	High	High	High	High	High	High	High	High
P13504, Q8C6P3, Q8C833	P13504, Q8C6P3, Q8C833	P13504	P13504	P13504	Il1r1	Interleukin-1 receptor type 1 (IL-1R-1) (IL-1RT-1) (IL-1RT1) (EC 3.2.2.6) (CD121 antigen-like family member A) (Interleukin-1 receptor alpha) (IL-1R-alpha) (Interleukin-1 receptor type I) (p80) (CD antigen CD121a) [Cleaved into: Interleukin-1 receptor type 1, membrane form (mIL-1R1) (mIL-1RI); Interleukin-1 receptor type 1, soluble form (sIL-1R1) (sIL-1RI)]	reviewed	1	5	17.8819	High	9	13	9	Mouse	FALSE	3 v 3	0.106796	0.290547	0.567854	3 v 3	-0.0489835	0.219012	0.876021	9 samples	0.028906	0.725153	0.935405	0.256245	0.0206459	0.0434954	-0.0336308	-0.0105641	-0.102756	7.67313	6.40599	7.88081	7.65249	6.14975	7.83731	7.6837	6.43962	7.98356	7.84862	6.41785	7.94486	7.54998	6.03562	7.3672	204.1	84.8	235.7	201.2	71	228.7	205.6	86.8	253.1	230.5	85.5	246.4	187.4	65.6	165.1	142	60.1	141.1	154.4	43.4	139.7	130.8	70.1	139.9	148.5	85.5	133.4	117.3	48.1	103.4	4	2	4	4	2	4	4	2	4	4	2	4	4	2	4	High	High	High	High	High	High	High	High	High	High	High	High	High	High	High
F6YZ95	F6YZ95	F6YZ95	F6YZ95	F6YZ95	Ppfibp1	Liprin-beta-1	unreviewed	0	1	56.9948	High	8	29	2	Mouse	FALSE	3 v 3	-0.190072	0.139086	0.440934	3 v 3	0.0958119	0.266684	0.883972	9 samples	-0.0471298	0.725541	0.935405	-0.183896	-0.0556978	-0.33062	-0.0280144	0.176077	0.139373	6.55459	6.25739	6.11894	6.61029	6.44128	6.44956	6.37851	6.2854	5.97957	6.55305	6.02459	6.41447	6.65964	6.67666	6.27426	94	76.5	69.5	97.7	86.9	87.4	83.2	78	63.1	93.9	65.1	85.3	101.1	102.3	77.4	65.4	54.2	41.6	75	53.1	53.4	52.9	63	34.9	60.5	65.1	46.2	63.3	75	48.4	2	2	2	2	2	2	2	2	2	2	2	2	2	2	2	High	High	High	High	High	High	High	High	High	High	High	High	High	High	High
B2RQR8, E9Q1S5, F6WM66, P0DPD9, Q80Z57, Q80Z58, Q8C099, Q8K0P0, Q923T6	B2RQR8	B2RQR8	B2RQR8	B2RQR8	Ece2	Endothelin-converting enzyme 2 (ECE-2) (EC 3.4.24.71)	reviewed	1	5	20.0524	High	11	22	11	Mouse	FALSE	3 v 3	-0.280513	0.131761	0.432459	3 v 3	0.144385	0.0306791	0.749636	9 samples	-0.0680641	0.72576	0.935405	-0.0671613	-0.453546	-0.320833	0.100128	0.189789	0.143238	7.979	8.70598	8.17941	8.43254	8.77314	8.50024	7.78921	8.60585	8.03617	7.97728	8.50502	8.1298	8.20945	8.3147	8.01959	252.3	417.6	289.9	345.5	437.5	362.1	221.2	389.6	262.5	252	363.3	280.1	296	318.4	259.5	175.5	295.8	173.5	265.1	267.4	221.2	140.7	314.8	145.1	162.3	363.3	151.6	185.3	233.3	162.5	4	7	4	4	7	4	4	7	4	4	7	4	4	7	4	High	High	High	High	High	High	High	High	High	High	High	High	High	High	High
P17690	P17690	P17690	P17690	P17690	APOH	Beta-2-glycoprotein 1 (Apolipoprotein H) (Apo-H) (Beta-2-glycoprotein I) (B2GPI) (Beta(2)GPI)	reviewed	0	4	41.7391	High	11	54	11		TRUE	3 v 3	0.0947113	0.686659	0.850629	3 v 3	0.107874	0.843981	0.984447	9 samples	0.101293	0.725966	0.935405	0.323519	-0.310078	0.270692	0.243713	-0.78817	0.868079	9.39832	10.2037	9.25739	9.70839	9.8802	8.9867	10.1865	9.96	8.38931	9.39981	10.6798	9.2465	9.43442	11.1158	8.93015	674.8	1179.3	612	836.6	942.4	507.3	1165.3	996	335.3	675.5	1640.4	607.4	691.9	2219.1	487.8	469.4	835.4	366.3	641.9	576	309.9	741.3	804.7	185.3	435.1	1640.4	328.8	433	1625.8	305.5	7	11	8	7	11	8	7	11	8	7	11	8	7	11	8	High	High	High	High	High	High	High	High	High	High	High	High	High	High	High
Q6IFZ9, Q7Z794	Q7Z794	Q7Z794	Q7Z794	Q7Z794	KRT77	Keratin, type II cytoskeletal 1b (Cytokeratin-1B) (CK-1B) (Keratin-77) (K77) (Type-II keratin Kb39)	reviewed	1	5	21.6263	High	14	54	9		TRUE	3 v 3	-0.0896407	0.332773	0.603285	3 v 3	0.170592	0.00381172	0.730049	9 samples	0.0404759	0.727931	0.936906	-0.186949	0.0480037	-0.129977	0.151021	0.173493	0.187264	8.3394	7.83542	8.59283	8.2914	8.02237	8.72281	8.16591	7.6844	8.40557	8.08428	7.93605	8.21772	8.48099	8.38802	9.40727	323.9	228.4	386.1	313.3	260	422.5	287.2	205.7	339.1	271.4	244.9	297.7	357.3	335	679	225.3	161.8	231.1	240.4	158.9	258.1	182.7	166.2	187.4	174.8	244.9	161.1	223.6	245.5	425.2	6	4	7	6	4	7	6	4	7	6	4	7	6	4	7	High	High	High	High	High	High	High	High	High	High	High	High	High	High	High
A0A494B987, A0A494BAF6, A0A494BBJ6, Q3U1J4, Q3ULS8, Q91YC8	Q3U1J4	Q3U1J4	Q3U1J4	Q3U1J4	Ddb1	DNA damage-binding protein 1 (DDB p127 subunit) (Damage-specific DNA-binding protein 1) (UV-damaged DNA-binding factor)	reviewed	1	5	31.6667	High	34	78	34	Mouse	FALSE	3 v 3	0.0867953	0.0423186	0.329133	3 v 3	-0.0433667	0.51385	0.92214	9 samples	0.0217143	0.728099	0.936906	0.0567502	0.120357	0.0832784	-0.132816	0.0571634	-0.0544478	10.2221	10.0678	9.77083	10.1017	10.0111	9.68755	10.1649	10.2007	9.82528	10.0794	10.2384	9.79067	10.057	10.0034	9.82114	1194.4	1073.3	873.6	1098.8	1031.9	824.6	1148	1176.8	907.2	1081.9	1208	885.7	1065.3	1026.4	904.6	830.8	760.3	522.9	843.1	630.7	503.7	730.3	950.8	501.4	696.9	1208	479.5	666.7	752	566.5	23	20	16	23	20	16	23	20	16	23	20	16	23	20	16	High	High	High	High	High	High	High	High	High	High	High	High	High	High	High
A0A0G2JDL3, P49615	P49615	P49615	P49615	P49615	Cdk5	Cyclin-dependent kinase 5 (EC 2.7.11.1) (Cell division protein kinase 5) (Cyclin-dependent-like kinase 5) (Serine/threonine-protein kinase PSSALRE) (Tau protein kinase II catalytic subunit) (TPKII catalytic subunit)	reviewed	0	5	10.274	High	3	8	2	Mouse	FALSE	3 v 3	-0.0394944	0.727906	0.874816	3 v 3	0.118171	0.464995	0.908885	9 samples	0.0393383	0.728121	0.936906	0.0648511	0.053581	-0.236915	0.0239789	0.378762	-0.0482283	5.848	5.77083	5.1416	5.79442	5.70598	5.37851	5.46923	5.74685	5.18982	5.79181	5.55766	4.77083	5.73606	5.68089	5.18587	57.6	54.6	35.3	55.5	52.2	41.6	44.3	53.7	36.5	55.4	47.1	27.3	53.3	51.3	36.4	40.1	38.7	21.1	42.6	31.9	25.4	28.2	43.4	20.2	35.7	47.1	14.8	33.4	37.6	22.8	1	1	1	1	1	1	1	1	1	1	1	1	1	1	1	High	High	High	High	High	High	High	High	High	High	High	High	High	High	High
P48759	P48759	P48759	P48759	P48759	Ptx3	Pentraxin-related protein PTX3 (Pentaxin-related protein PTX3) (Tumor necrosis factor-inducible gene 14 protein) (TSG-14)	reviewed	0	5	32.021	High	11	22	11	Mouse	FALSE	3 v 3	0.213206	0.0385679	0.324625	3 v 3	-0.0972338	0.613542	0.947637	9 samples	0.0579862	0.728241	0.936906	0.271324	0.239346	0.128948	0.211402	-0.348154	-0.15495	7.06717	8.80349	6.74953	6.82782	8.53216	6.62059	7.41532	8.59208	6.90448	7.40173	8.56834	7.16088	6.93546	8.32867	6.75087	134.1	446.8	107.6	113.6	370.2	98.4	170.7	385.9	119.8	169.1	379.6	143.1	122.4	321.5	107.7	93.3	316.5	64.4	87.2	226.3	60.1	108.6	311.8	66.2	108.9	379.6	77.5	76.6	235.5	67.4	5	7	3	5	7	3	5	7	3	5	7	3	5	7	3	High	High	High	High	High	High	High	High	High	High	High	High	High	High	High
A2AN81, B7ZCL7, F6YUI5, Q3TI79, Q3TM67, Q9ESX5	B7ZCL7, Q3TI79, Q3TM67, Q9ESX5	Q9ESX5	Q3TI79	Q9ESX5	Dkc1	H/ACA ribonucleoprotein complex subunit DKC1 (EC 5.4.99.-) (Dyskerin) (Nopp140-associated protein of 57 kDa) (Nucleolar protein NAP57) (Nucleolar protein family A member 4) (snoRNP protein DKC1)	reviewed	1	5	5.30452	High	3	4	3	Mouse	FALSE	3 v 3	-0.150509	0.726411	0.874182	3 v 3	-0.00899067	0.970376	0.998657	9 samples	-0.07975	0.728698	0.937136	-0.804449	-0.138587	0.491508	-0.289876	-0.149378	0.412282	5.91886	6.14975	5.70874	6.05745	6.9542	5.21723	6.06824	6.43962	5.29646	5.81762	6.50303	5.12102	5.78398	6.50938	4.86295	60.5	71	52.3	66.6	124	37.2	67.1	86.8	39.3	56.4	90.7	34.8	55.1	91.1	29.1	42.1	50.3	31.3	51.1	75.8	22.7	42.7	70.1	21.7	36.3	90.7	18.8	34.5	66.8	18.2	1	1	1	1	1	1	1	1	1	1	1	1	1	1	1	High	High	High	High	High	High	High	High	High	High	High	High	High	High	High
A0A0J9YUB6, Q9CRD0	A0A0J9YUB6, Q9CRD0	Q9CRD0	Q9CRD0	Q9CRD0	Ociad1	OCIA domain-containing protein 1	reviewed	0	5	8.90688	High	1	2	1	Mouse	FALSE	2 v 2	-0.335151	0.215746	0.500686	2 v 2	0.0832993	0.893138	0.990518	6 samples	-0.125926	0.729025	0.937199	NA	-0.217013	-0.45329	NA	0.574879	-0.40828	5.64097	NA	5.41954	5.85798	NA	5.87283	5.06609	NA	5.82782	5.46597	NA	5.47573	5.39232	NA	5.8505	49.9	NA	42.8	58	NA	58.6	33.5	NA	56.8	44.2	NA	44.5	42	NA	57.7	34.7	NA	25.6	44.5	NA	35.8	21.3	NA	31.4	28.5	NA	24.1	26.3	NA	36.1	1	NA	1	1	NA	1	1	NA	1	1	NA	1	1	NA	1	High	Not Found	High	High	Not Found	High	High	Not Found	High	High	Not Found	High	High	Not Found	High
A0A1L1STX7, P15497, Q00623, Q3V2G1, Q58EV2	P15497	P15497	P15497	P15497	APOA1	Apolipoprotein A-I (Apo-AI) (ApoA-I) (Apolipoprotein A1) [Cleaved into: Proapolipoprotein A-I (ProapoA-I); Truncated apolipoprotein A-I]	reviewed	0	5	76.6038	High	38	352	37		TRUE	3 v 3	-0.224055	0.565723	0.775611	3 v 3	0.0183714	0.963563	0.997933	9 samples	-0.102842	0.729493	0.937443	0.0920488	0.11692	-0.881134	0.730629	-0.319354	-0.356161	12.7194	13.344	12.6964	12.6025	13.252	13.5776	13.0388	12.6134	13.0526	12.803	12.8149	13.1618	13.3116	12.9413	13.3938	6744.1	10397.9	6637.5	6219.1	9755.2	12225.1	8415.1	6266.2	8496.1	7146.3	7205.7	9164	10166.8	7865.2	10763.1	4691.1	7365.5	3972.8	4771.8	5962.5	7467.9	5353.1	5062.8	4695.8	4603.3	7205.7	4961.2	6363.1	5762.3	6740	36	35	33	36	35	33	36	35	33	36	35	33	36	35	33	High	High	High	High	High	High	High	High	High	High	High	High	High	High	High
P97313	P97313	P97313	P97313	P97313	Prkdc	DNA-dependent protein kinase catalytic subunit (DNA-PK catalytic subunit) (DNA-PKcs) (EC 2.7.11.1) (p460)	reviewed	1	5	2.81008	High	10	14	9	Mouse	FALSE	3 v 3	0.165733	0.284891	0.561786	3 v 3	-0.0760135	0.230217	0.881383	9 samples	0.0448597	0.730059	0.937676	0.0505218	0.0518389	0.394838	-0.14571	0.00696021	-0.0892904	7.54689	6.62644	6.96924	7.49506	6.57592	6.5744	7.53993	6.77215	7.05853	7.64674	6.55459	6.92362	7.61765	6.44128	6.85922	187	98.8	125.3	180.4	95.4	95.3	186.1	109.3	133.3	200.4	94	121.4	196.4	86.9	116.1	130.1	70	75	138.4	58.3	58.2	118.4	88.3	73.7	129.1	94	65.7	122.9	63.7	72.7	5	3	1	5	3	1	5	3	1	5	3	1	5	3	1	High	High	High	High	High	High	High	High	High	High	High	High	High	High	High
A3KMF2, G3X8R8, P59759, Q5DTZ3	A3KMF2, G3X8R8, P59759, Q5DTZ3	P59759	G3X8R8	P59759	Mrtfb	Myocardin-related transcription factor B (MRTF-B) (MKL/myocardin-like protein 2)	reviewed	1	5	4.62963	High	6	10	3	Mouse	FALSE	2 v 2	-0.0848995	0.197456	0.493932	2 v 2	0.0279905	0.819916	0.983724	6 samples	-0.0284545	0.730231	0.937676	NA	-0.0576887	-0.11211	NA	0.124287	-0.068306	6.71973	NA	5.62936	6.77742	NA	5.74147	6.59544	NA	5.69766	6.88387	NA	5.74147	6.80864	NA	5.43962	105.4	NA	49.5	109.7	NA	53.5	96.7	NA	51.9	118.1	NA	53.5	112.1	NA	43.4	73.3	NA	29.6	84.2	NA	32.7	61.5	NA	28.7	76.1	NA	29	70.1	NA	27.2	2	NA	1	2	NA	1	2	NA	1	2	NA	1	2	NA	1	High	High	High	High	High	High	High	High	High	High	High	High	High	High	High
A0A0J9YUD5, B9EJ54, E9Q880, Q3UFI7, Q6P9L5, Q6P9Y6, Q6PDG0, Q6ZQG1, Q9D6C1	A0A0J9YUD5, B9EJ54, Q6PDG0, Q6ZQG1	Q6ZQG1	Q6ZQG1	Q6ZQG1	Nup205	MKIAA0225 protein	unreviewed	0	2	6.09579	High	9	17	9	Mouse	FALSE	3 v 3	0.14784	0.130641	0.431062	3 v 3	-0.0652186	0.516042	0.922149	9 samples	0.0413106	0.73117	0.938152	0.255086	0.138573	0.0498605	-0.22883	-0.0114108	0.0445856	7.56148	7.34784	7.14262	7.42291	7.09276	7.09276	7.57289	7.57667	7.09803	7.47654	7.42878	7.224	7.33807	7.38198	7.10224	188.9	162.9	141.3	171.6	136.5	136.5	190.4	190.9	137	178.1	172.3	149.5	161.8	166.8	137.4	131.4	115.4	84.6	131.7	83.4	83.4	121.1	154.2	75.7	114.7	172.3	80.9	101.3	122.2	86	5	3	4	5	3	4	5	3	4	5	3	4	5	3	4	High	High	High	High	High	High	High	High	High	High	High	High	High	High	High
D3YZ00, E9PUH7, P70257, Q5CZY4	D3YZ00, E9PUH7, P70257, Q5CZY4	P70257	Q5CZY4	P70257	Nfix	Nuclear factor 1 X-type (NF1-X) (Nuclear factor 1/X) (CCAAT-box-binding transcription factor) (CTF) (Nuclear factor I/X) (NF-I/X) (NFI-X) (TGGCA-binding protein)	reviewed	0	5	21.5164	High	6	12	1	Mouse	FALSE	3 v 3	0.246319	0.251133	0.534816	3 v 3	-0.12348	0.171571	0.84302	9 samples	0.0614195	0.731418	0.938152	0.549967	0.140581	0.0484101	-0.0475135	-0.0831939	-0.239734	6.03782	6.48543	6.12309	5.89724	5.93546	6.07468	6.12102	6.53294	6.36282	6	6.44128	6.27612	5.82528	6.24793	6.24222	65.7	89.6	69.7	59.6	61.2	67.4	69.6	92.6	82.3	64	86.9	77.5	56.7	76	75.7	45.7	63.5	41.7	45.7	37.4	41.2	44.3	74.8	45.5	41.2	86.9	42	35.5	55.7	47.4	2	2	2	2	2	2	2	2	2	2	2	2	2	2	2	High	High	High	High	High	High	High	High	High	High	High	High	High	High	High
Q3UU34, Q6ZQ58, Z4YJT3	Q6ZQ58, Z4YJT3	Q6ZQ58	Q6ZQ58	Q6ZQ58	Larp1	La-related protein 1 (La ribonucleoprotein domain family member 1)	reviewed	0	5	14.8321	High	11	19	11	Mouse	FALSE	3 v 3	0.0894025	0.624272	0.816859	3 v 3	-0.00137154	0.985474	0.999015	9 samples	0.0440155	0.731556	0.938152	-0.20802	0.156922	0.319306	0.0942876	-0.129861	0.0314589	8.44832	5.61471	8.58796	8.2914	5.82273	8.26866	8.57818	5.52042	8.55651	8.45039	5.60881	8.67842	8.50184	5.74416	8.42333	349.3	49	384.8	313.3	56.6	308.4	382.2	45.9	376.5	349.8	48.8	409.7	362.5	53.6	343.3	243	34.7	230.3	240.4	34.6	188.4	243.1	37.1	208.1	225.3	48.8	221.8	226.9	39.3	215	6	3	5	6	3	5	6	3	5	6	3	5	6	3	5	High	High	High	High	High	High	High	High	High	High	High	High	High	High	High
D3Z1R1, E9PX27, E9Q0C3, E9Q3D6, Q71LX8, Q80YC2, Q811H6, Q922F6	Q71LX8	Q71LX8	Q71LX8	Q71LX8	Hsp90ab1	Heat shock protein 84b (Heat shock protein 90 alpha (Cytosolic), class B member 1)	unreviewed	0	5	67.2652	High	53	359	33	Mouse	FALSE	3 v 3	0.15452	0.0254833	0.321788	3 v 3	-0.0682281	0.670749	0.951982	9 samples	0.0431459	0.731714	0.938152	0.152822	0.198905	0.111832	-0.217905	0.208171	-0.19495	12.7863	12.5767	12.7101	12.5874	12.4239	12.5983	12.5782	12.7946	12.9051	12.6098	12.7364	12.6708	12.5793	12.7836	12.9032	7064.3	6108.8	6700.8	6154.5	5494.8	6201	6115.1	7104.8	7670.3	6250.5	6824.1	6520.7	6119.8	7050.9	7660.6	4913.8	4327.3	4010.7	4722.2	3358.5	3788	3890	5740.3	4239.4	4026.3	6824.1	3530.2	3830.2	5165.7	4797.2	46	49	45	46	49	45	46	49	45	46	49	45	46	49	45	High	High	High	High	High	High	High	High	High	High	High	High	High	High	High
A2AFL3, P70699	P70699	P70699	P70699	P70699	Gaa	Lysosomal alpha-glucosidase (EC 3.2.1.20) (Acid maltase)	reviewed	0	5	5.66632	High	5	8	5	Mouse	FALSE	3 v 3	-0.182833	0.309502	0.583756	3 v 3	0.0791802	0.694126	0.958721	9 samples	-0.0518263	0.732711	0.939073	0.0213737	-0.130829	-0.439043	0.387023	0.0668109	-0.216293	6.50144	5.08746	7.21917	6.63227	5.06609	7.65821	6.43463	4.70044	7.43546	6.71836	4.21723	7.32373	6.8802	4.62059	7.84298	90.6	34	149	99.2	33.5	202	86.5	26	173.1	105.3	18.6	160.2	117.8	24.6	229.6	63	24.1	89.2	76.1	20.5	123.4	55	21	95.7	67.8	18.6	86.7	73.7	18	143.8	2	1	4	2	1	4	2	1	4	2	1	4	2	1	4	High	High	High	High	High	High	High	High	High	High	High	High	High	High	High
Q3TM09, Q3U9L4, Q5QNU0, Q8BQF0, Q8CAD9, Q8CEC0	Q3TM09, Q5QNU0, Q8CEC0	Q8CEC0	Q8CEC0	Q8CEC0	Nup88	Nuclear pore complex protein Nup88 (88 kDa nucleoporin) (Nucleoporin Nup88)	reviewed	0	4	11.9522	High	7	10	7	Mouse	FALSE	3 v 3	0.278778	0.0169891	0.302827	3 v 3	-0.133346	0.527205	0.927388	9 samples	0.072716	0.73312	0.93924	0.27093	0.34609	0.219313	0.0628316	-0.483985	0.021116	5.83794	8.0634	6.87036	5.49185	7.79246	6.65105	6.32193	8.00056	6.84925	5.53294	8.04549	6.74685	5.59991	7.77149	6.8802	57.2	267.5	117	45	221.7	100.5	80	256.1	115.3	46.3	264.2	107.4	48.5	218.5	117.8	39.8	189.5	70	34.5	135.5	61.4	50.9	206.9	63.7	29.8	264.2	58.2	30.4	160.1	73.7	1	6	2	1	6	2	1	6	2	1	6	2	1	6	2	High	High	High	High	High	High	High	High	High	High	High	High	High	High	High
E9PV93, E9PX73, Q01965, Q4VBG4, Q6NZB6, Q7TMP7, Q8C2D4, Q8C9E4	Q01965, Q6NZB6, Q7TMP7	Q01965	Q01965	Q01965	Ly9	T-lymphocyte surface antigen Ly-9 (Cell surface molecule Ly-9) (Lymphocyte antigen 9) (SLAM family member 3) (SLAMF3) (Signaling lymphocytic activation molecule 3) (CD antigen CD229)	reviewed	1	5	41.2844	High	22	59	22	Mouse	FALSE	3 v 3	0.239121	0.0192951	0.30387	3 v 3	-0.434398	0.0692424	0.803558	9 samples	-0.0976384	0.7338	0.939312	0.277167	0.26829	0.171906	-0.198299	-0.595738	-0.509156	9.53625	10.8049	9.982	9.26796	10.5278	9.81009	10.132	11.0032	10.4912	9.79035	10.7221	10.0814	9.91319	10.1768	10.2438	742.5	1789	1011.3	616.5	1476.3	897.7	1122.1	2052.6	1439.3	885.5	1689.2	1083.4	964.2	1157.5	1212.5	516.5	1267.3	605.3	473	902.3	548.4	713.8	1658.4	795.5	570.4	1689.2	586.5	603.4	848	759.3	11	18	8	11	18	8	11	18	8	11	18	8	11	18	8	High	High	High	High	High	High	High	High	High	High	High	High	High	High	High
B2RWZ2, Q3UG58, Q5SYD0, Q8K063	Q5SYD0	Q5SYD0	Q5SYD0	Q5SYD0	Myo1d	Unconventional myosin-Id	reviewed	0	5	3.97614	High	4	6	4	Mouse	FALSE	3 v 3	-0.15696	0.147038	0.450251	3 v 3	0.0813225	0.414446	0.908885	9 samples	-0.0378187	0.734116	0.939312	-0.234524	-0.214754	-0.0216023	-0.0662112	0.103249	0.206929	6.6837	6.94837	5.53605	6.89845	7.18289	5.55766	6.58045	7.01458	5.32912	6.79831	7.26021	5.89966	7.04658	7.00787	5.93782	102.8	123.5	46.4	119.3	145.3	47.1	95.7	129.3	40.2	111.3	153.3	59.7	132.2	128.7	61.3	71.5	87.5	27.8	91.5	88.8	28.8	60.9	104.5	22.2	71.7	153.3	32.3	82.7	94.3	38.4	1	1	1	1	1	1	1	1	1	1	1	1	1	1	1	High	High	Medium	High	High	Medium	High	High	Medium	High	High	Medium	High	High	Medium
Q3TZU7, Q91VH2, Q9CZK0	Q3TZU7, Q91VH2	Q91VH2	Q3TZU7	Q91VH2	Snx9	Sorting nexin-9	reviewed	1	5	11.0924	High	7	14	7	Mouse	FALSE	3 v 3	-0.0227711	0.899938	0.963786	3 v 3	0.095775	0.46737	0.909057	9 samples	0.036502	0.734398	0.939312	0.130378	0.144197	-0.342888	0.245216	0.155187	-0.113078	8.61912	7.6865	7.16491	8.47492	7.55612	7.50779	8.46393	7.44128	7.27798	8.69314	7.75622	7.24982	8.63154	7.39746	7.66747	393.2	206	143.5	355.8	188.2	182	353.1	173.8	155.2	413.9	216.2	152.2	396.6	168.6	203.3	273.5	145.9	85.9	273	115	111.2	224.6	140.4	85.8	266.6	216.2	82.4	248.2	123.5	127.3	5	3	3	5	3	3	5	3	3	5	3	3	5	3	3	High	High	High	High	High	High	High	High	High	High	High	High	High	High	High
B7ZCS4, E9PYD5, F6XMY4, Q3UPE0, Q3UV78, Q3UWX7, Q9QVN7	Q3UWX7	Q3UWX7	Q3UWX7	Q3UWX7	Tcea1	Transcription elongation factor	unreviewed	0	2	37.2093	High	11	24	11	Mouse	FALSE	3 v 3	0.184415	0.108365	0.405345	3 v 3	-0.0831377	0.602078	0.945143	9 samples	0.0506386	0.734473	0.939312	0.0962952	0.142862	0.314087	-0.280844	0.17632	-0.144889	8.88264	8.28216	7.48301	8.73978	8.18587	7.16892	8.70632	8.56301	7.6279	8.68229	8.45368	7.46107	8.63735	8.52239	8.26209	472	311.3	178.9	427.5	291.2	143.9	417.7	378.2	197.8	410.8	350.6	176.2	398.2	367.7	307	328.3	220.5	107.1	328	178	87.9	265.7	305.6	109.3	264.6	350.6	95.4	249.3	269.4	192.2	7	7	4	7	7	4	7	7	4	7	7	4	7	7	4	High	High	High	High	High	High	High	High	High	High	High	High	High	High	High
D3Z6U8, E9QAS8, E9QAS9, E9QAT0, E9QNF5, P35922, Q547R0, Q6AXB7, Q8BPK8, Q8BPN5	D3Z6U8, E9QAT0, E9QNF5, P35922, Q547R0, Q6AXB7	P35922	P35922	P35922	Fmr1	Fragile X messenger ribonucleoprotein 1 (Fragile X messenger ribonucleoprotein) (FMRP) (Protein FMR-1) (mFmr1p)	reviewed	0	5	5.70033	High	4	9	2	Mouse	FALSE	3 v 3	0.0450275	0.863226	0.949999	3 v 3	0.0560889	0.813688	0.983261	9 samples	0.0505582	0.734569	0.939312	0.472821	-0.0196288	-0.31811	0.405076	0.0813001	-0.31811	6.45286	5.4363	5.50462	6.47249	4.96347	5.82273	6.37156	5.03122	5.82273	6.18982	5.33271	5.94017	6.44626	5.58195	5.81506	87.6	43.3	45.4	88.8	31.2	56.6	82.8	32.7	56.6	73	40.3	61.4	87.2	47.9	56.3	60.9	30.7	27.2	68.1	19.1	34.6	52.7	26.4	31.3	47	40.3	33.2	54.6	35.1	35.2	2	1	1	2	1	1	2	1	1	2	1	1	2	1	1	Medium	High	Medium	Medium	High	Medium	Medium	High	Medium	Medium	High	Medium	Medium	High	Medium
A0A0N4SUI8, A0A0N4SV00, P80313, Q3TET0, Q3THH8, Q3TJN2, Q3UDB1, Q3UIJ0, Q8C5Q5	P80313	P80313	P80313	P80313	Cct7	T-complex protein 1 subunit eta (TCP-1-eta) (CCT-eta)	reviewed	0	5	56.9853	High	34	137	34	Mouse	FALSE	3 v 3	0.22739	0.119625	0.418875	3 v 3	-0.110648	0.510416	0.919399	9 samples	0.0583714	0.735094	0.939628	0.369857	0.241521	0.0707929	-0.201899	0.163028	-0.293072	11.8158	11.7045	11.4547	11.5743	11.3346	11.3839	11.6528	11.9064	11.7477	11.6268	12.2567	11.5186	11.4503	11.8563	11.5698	3605	3337.3	2806.7	3049.3	2582.6	2672.3	3219.8	3838.6	3438.9	3162.3	4893.7	2933.9	2798.3	3707.8	3039.8	2507.6	2364	1679.9	2339.7	1578.5	1632.4	2048.2	3101.4	1900.7	2037	4893.7	1588.3	1751.4	2716.4	1903.6	24	25	23	24	25	23	24	25	23	24	25	23	24	25	23	High	High	High	High	High	High	High	High	High	High	High	High	High	High	High
A0A140LII7, Q3U716, Q3UXN3, Q7TNP6, Q9ER72	Q9ER72	Q9ER72	Q9ER72	Q9ER72	Cars1	Cysteine--tRNA ligase, cytoplasmic (EC 6.1.1.16) (Cysteinyl-tRNA synthetase) (CysRS)	reviewed	0	4	26.9555	High	21	45	21	Mouse	FALSE	3 v 3	0.123577	0.434914	0.687221	3 v 3	-0.0414384	0.699606	0.958973	9 samples	0.0410693	0.737126	0.941306	-0.126568	0.205062	0.292237	-0.103448	0.141502	-0.162369	9.64115	9.96116	8.87682	9.43609	10.0877	8.58459	9.49965	10.0646	9.03919	9.65446	10.0193	8.98185	9.47553	10.2814	9.11035	798.5	996.8	470.1	692.7	1088.2	383.9	723.9	1070.9	526.1	805.9	1037.8	505.6	711.9	1244.5	552.7	555.4	706.1	281.4	531.5	665.1	234.5	460.5	865.2	290.8	519.1	1037.8	273.7	445.6	911.8	346.1	8	12	6	8	12	6	8	12	6	8	12	6	8	12	6	High	High	High	High	High	High	High	High	High	High	High	High	High	High	High
Q3TJQ7, Q3UEJ6, Q8BLV0, Q91WP9, Q9ET01	Q91WP9, Q9ET01	Q9ET01	Q91WP9	Q9ET01	Pygl	Glycogen phosphorylase, liver form (EC 2.4.1.1)	reviewed	0	5	18	High	15	43	11	Mouse	FALSE	3 v 3	-0.148457	0.53105	0.753028	3 v 3	0.0120977	0.95213	0.996456	9 samples	-0.0681795	0.737414	0.941306	-0.137684	0.188475	-0.49616	0.344974	-0.266032	-0.0426487	9.41151	7.7662	9.33673	9.22304	7.90388	9.83289	9.67754	7.42122	9.37938	9.6616	7.36545	9.78365	9.98584	7.8586	9.79474	681	217.7	646.6	597.6	239.5	912	818.9	171.4	666	809.9	164.9	881.4	1014	232.1	888.2	473.7	154.2	387	458.5	146.4	557.1	520.9	138.5	368.1	521.7	164.9	477.2	634.6	170.1	556.2	13	4	10	13	4	10	13	4	10	13	4	10	13	4	10	High	High	High	High	High	High	High	High	High	High	High	High	High	High	High
A0A0J9YTV0, A0A0J9YU44, A0A0J9YUC1, A0A0J9YUL1, A0A0J9YUS5, A0A0J9YVC1, A0A338P758, A0PJB5, D3YWM1, D3YWY7, D3Z439, E9PVC5, E9PVC6, E9Q770, E9Q9E1, Q3UQI5, Q3UTK0, Q3UYM6, Q3UZD9, Q6EVH9, Q6NZJ6, Q6PD42, Q8BUW8, Q8K0J8, Q8R2V4	E9PVC5, E9PVC6, E9Q9E1, Q6NZJ6	Q6NZJ6	Q6NZJ6	Q6NZJ6	Eif4g1	Eukaryotic translation initiation factor 4 gamma 1 (eIF-4-gamma 1) (eIF-4G 1) (eIF-4G1)	reviewed	0	5	20	High	31	68	29	Mouse	FALSE	3 v 3	3.04355e-06	0.999976	0.999976	3 v 3	0.0502271	0.702963	0.958973	9 samples	0.0251151	0.737438	0.941306	0.0882831	0.0908817	-0.179156	0.0785669	0.232278	-0.160164	10.2588	9.99803	9.90539	10.1679	9.90974	10.0845	10.0265	9.91946	10.0656	10.0486	9.77281	10.0513	10.0492	9.97785	10.1075	1225.2	1022.6	959	1150.4	961.9	1085.8	1043	968.4	1071.6	1059.1	874.8	1061.1	1059.5	1008.4	1103.2	852.2	724.4	574	882.7	587.9	663.3	663.5	782.4	592.3	682.2	874.8	574.5	663.1	738.8	690.9	18	16	12	18	16	12	18	16	12	18	16	12	18	16	12	High	High	High	High	High	High	High	High	High	High	High	High	High	High	High
A0A494BAD7, A0A494BBC6, A0A494BBI5, Q920L1	Q920L1	Q920L1	Q920L1	Q920L1	Fads1	Acyl-CoA (8-3)-desaturase (EC 1.14.19.44) (Delta(5) fatty acid desaturase) (D5D) (Delta(5) desaturase) (Delta-5 desaturase) (Fatty acid desaturase 1)	reviewed	0	5	16.1074	High	7	15	6	Mouse	FALSE	3 v 3	-0.087559	0.0680226	0.36115	3 v 3	0.0238467	0.857114	0.985277	9 samples	-0.0318562	0.738021	0.941306	-0.119689	-0.10257	-0.0404183	-0.0487993	0.252443	-0.132104	5.24793	8.25361	7.62278	5.3505	8.3733	7.6632	4.99548	8.30241	7.75489	5.14568	8.12722	7.86851	5.41954	8.2914	7.74214	38	305.2	197.1	40.8	331.6	202.7	31.9	315.7	216	35.4	279.6	233.7	42.8	313.3	214.1	26.4	216.2	118	31.3	202.7	123.8	20.3	255.1	119.4	22.8	279.6	126.5	26.8	229.5	134.1	1	7	4	1	7	4	1	7	4	1	7	4	1	7	4	High	High	High	High	High	High	High	High	High	High	High	High	High	High	High
Q3TIP8, Q542F1	Q542F1	Q542F1	Q542F1	Q542F1	Clic1	Chloride intracellular channel protein	unreviewed	0	2	32.7801	High	5	9	4	Mouse	FALSE	2 v 2	-0.0312724	0.836789	0.936493	2 v 2	0.0982112	0.510526	0.919399	6 samples	0.0334694	0.738227	0.941306	-0.15057	NA	0.0880247	-0.00330262	NA	0.199725	NA	7.03232	6.0045	NA	7.18289	5.91648	NA	7.03562	5.80478	NA	7.25644	6.30378	NA	7.22978	6.35226	NA	130.9	64.2	NA	145.3	60.4	NA	131.2	55.9	NA	152.9	79	NA	150.1	81.7	NA	92.7	38.4	NA	88.8	36.9	NA	106	30.9	NA	152.9	42.8	NA	109.9	51.2	NA	3	2	NA	3	2	NA	3	2	NA	3	2	NA	3	2	High	High	High	High	High	High	High	High	High	High	High	High	High	High	High
A0A0G2JES6, Q9JJC6	Q9JJC6	Q9JJC6	Q9JJC6	Q9JJC6	Rilpl1	RILP-like protein 1 (Rab-interacting lysosomal-like protein 1)	reviewed	0	5	6.65025	High	2	3	2	Mouse	FALSE	2 v 2	0.0559216	0.0179404	0.30387	2 v 2	0.0496047	0.874579	0.988629	6 samples	0.0527631	0.738333	0.941306	NA	0.0543452	0.0574979	NA	0.298125	-0.198916	5.75756	NA	6.56529	5.70321	NA	6.50779	5.45943	NA	6.76421	5.45615	NA	6.79831	5.29646	NA	6.62644	54.1	NA	94.7	52.1	NA	91	44	NA	108.7	43.9	NA	111.3	39.3	NA	98.8	37.6	NA	56.7	40	NA	55.6	28	NA	60.1	28.3	NA	60.3	24.6	NA	61.9	1	NA	2	1	NA	2	1	NA	2	1	NA	2	1	NA	2	High	Not Found	High	High	Not Found	High	High	Not Found	High	High	Not Found	High	High	Not Found	High
P02070	P02070	P02070	P02070	P02070	HBB	Hemoglobin subunit beta (Beta-globin) (Hemoglobin beta chain) [Cleaved into: Spinorphin]	reviewed	0	5	73.7931	High	11	63	9		TRUE	3 v 3	-0.06115	0.791752	0.909271	3 v 3	0.196687	0.253857	0.883972	9 samples	0.0677687	0.738361	0.941306	-0.18224	0.335149	-0.336359	0.442922	0.0465655	0.100574	9.68808	10.6457	9.88111	9.35293	10.8279	10.2175	9.64151	10.2027	9.78054	9.58383	10.7016	10.2042	9.97068	10.7153	10.2007	824.9	1602	943	653.9	1817.7	1190.6	798.7	1178.5	879.5	767.4	1665.3	1179.7	1003.4	1681.2	1176.8	573.8	1134.8	564.4	501.7	1111	727.3	508.1	952.2	486.1	494.3	1665.3	638.7	628	1231.7	736.9	7	7	6	7	7	6	7	7	6	7	7	6	7	7	6	High	High	High	High	High	High	High	High	High	High	High	High	High	High	High
Q8BYU6	Q8BYU6	Q8BYU6	Q8BYU6	Q8BYU6	Tor1aip2	Torsin-1A-interacting protein 2	reviewed	0	4	13.1474	High	5	7	5	Mouse	FALSE	2 v 2	-0.190874	0.255279	0.537329	2 v 2	0.0441174	0.911169	0.992052	6 samples	-0.0733783	0.739293	0.941321	NA	-0.109951	-0.271797	NA	0.358236	-0.270001	6.89118	NA	7.64169	7.00113	NA	7.91349	6.53294	NA	7.91169	7.02459	NA	7.79377	6.8936	NA	7.89239	118.7	NA	199.7	128.1	NA	241.1	92.6	NA	240.8	130.2	NA	221.9	118.9	NA	237.6	82.6	NA	119.5	98.3	NA	147.3	58.9	NA	133.1	83.9	NA	120.1	74.4	NA	148.8	3	NA	3	3	NA	3	3	NA	3	3	NA	3	3	NA	3	High	Not Found	High	High	Not Found	High	High	Not Found	High	High	Not Found	High	High	Not Found	High
P11214	P11214	P11214	P11214	P11214	Plat	Tissue-type plasminogen activator (t-PA) (t-plasminogen activator) (tPA) (EC 3.4.21.68) [Cleaved into: Tissue-type plasminogen activator chain A; Tissue-type plasminogen activator chain B]	reviewed	0	5	6.08229	High	2	3	2	Mouse	FALSE	2 v 2	0.243633	0.0394099	0.324625	2 v 2	-0.0382393	0.941364	0.996013	6 samples	0.102697	0.73931	0.941321	NA	0.258734	0.228532	NA	-0.452236	0.375758	4.32912	NA	4.97269	4.07039	NA	4.74416	4.78136	NA	4.59694	4.36457	NA	4.54226	4.66676	NA	4.8125	20.1	NA	31.4	16.8	NA	26.8	27.5	NA	24.2	20.6	NA	23.3	25.4	NA	28.1	14	NA	18.8	12.9	NA	16.4	17.5	NA	13.4	13.3	NA	12.6	15.9	NA	17.6	1	NA	1	1	NA	1	1	NA	1	1	NA	1	1	NA	1	High	Not Found	High	High	Not Found	High	High	Not Found	High	High	Not Found	High	High	Not Found	High
B7ZCR1, D6RJ84, F6V4H6, Q91YL3	Q91YL3	Q91YL3	Q91YL3	Q91YL3	Uckl1	Uridine-cytidine kinase-like 1 (EC 2.7.1.48)	reviewed	0	4	4.56204	High	2	3	2	Mouse	FALSE	2 v 2	-0.174816	0.651995	0.829633	2 v 2	0.431014	0.410457	0.908885	6 samples	0.128099	0.7394	0.941321	-0.462106	0.112475	NA	0.106915	0.755113	NA	5.32193	5.29278	NA	5.20945	5.75489	NA	4.56682	5.18587	NA	5.01346	5.47249	NA	5.07468	6.03342	NA	40	39.2	NA	37	54	NA	23.7	36.4	NA	32.3	44.4	NA	33.7	65.5	NA	27.8	27.8	NA	28.4	33	NA	15.1	29.4	NA	20.8	44.4	NA	21.1	48	NA	1	1	NA	1	1	NA	1	1	NA	1	1	NA	1	1	NA	High	High	High	High	High	High	High	High	High	High	High	High	High	High	High
Q05D13, Q7TQE6, Q80YA4, Q9CTI0	Q7TQE6, Q80YA4	Q7TQE6	Q7TQE6	Q7TQE6	Maco1	Macoilin (Brain-specific adapter protein C61) (Macoilin-1) (Transmembrane protein 57)	reviewed	0	5	8.73494	High	5	7	5	Mouse	FALSE	3 v 3	0.0240265	0.924299	0.974284	3 v 3	0.0759512	0.554247	0.936286	9 samples	0.0499889	0.73949	0.941321	-0.260652	0.465455	-0.132724	0.150417	0.214037	-0.136601	6.04439	4.33628	6.66818	5.57894	4.59694	6.8009	5.83036	4.18587	6.80478	6.38716	4.62059	7.02348	6.64962	3.97269	6.95187	66	20.2	101.7	47.8	24.2	111.5	56.9	18.2	111.8	83.7	24.6	130.1	100.4	15.7	123.8	45.9	14.3	60.9	36.7	14.8	68.1	36.2	14.7	61.8	53.9	24.6	70.4	62.9	11.5	77.5	2	1	3	2	1	3	2	1	3	2	1	3	2	1	3	High	High	High	High	High	High	High	High	High	High	High	High	High	High	High
A0A1Y7VN70, Q3UF85, Q80Y14	Q80Y14	Q80Y14	Q80Y14	Q80Y14	Glrx5	Glutaredoxin-related protein 5, mitochondrial (Monothiol glutaredoxin-5)	reviewed	0	4	34.8684	High	5	10	5	Mouse	FALSE	3 v 3	0.0128165	0.864498	0.950159	3 v 3	0.0390014	0.70941	0.96031	9 samples	0.0259089	0.740012	0.941602	-0.0549158	0.145335	-0.05197	0.20534	0.0189772	-0.107313	7.32823	6.32012	7.27984	7.18289	6.37504	7.33181	7.30925	6.11478	7.38716	7.49265	6.10643	7.47492	7.23649	6.11478	7.43796	160.7	79.9	155.4	145.3	83	161.1	158.6	69.3	167.4	180.1	68.9	177.9	150.8	69.3	173.4	111.8	56.6	93	111.5	50.7	98.4	100.9	56	92.5	116	68.9	96.3	94.4	50.8	108.6	3	2	2	3	2	2	3	2	2	3	2	2	3	2	2	High	High	High	High	High	High	High	High	High	High	High	High	High	High	High
D3YXP9, Q3TI06, Q3TJ71, Q3TJE8, Q3TS38, Q3UIZ1	Q3TJ71, Q3TS38	Q3TJ71	Q3TJ71	Q3TJ71	Ugdh	UDP-glucose 6-dehydrogenase (EC 1.1.1.22)	unreviewed	0	3	34.6856	High	14	35	14	Mouse	FALSE	3 v 3	0.12605	0.0602247	0.350501	3 v 3	-0.0469322	0.78084	0.977354	9 samples	0.0395589	0.740545	0.941602	0.074236	0.118208	0.185706	-0.312477	0.198081	-0.0263998	8.36851	9.09882	8.87989	8.2503	9.02459	8.69418	8.17043	9.4113	8.90629	8.34341	9.28725	8.65571	8.19279	9.39403	8.7866	330.5	548.3	471.1	304.5	520.8	414.2	288.1	680.9	479.8	324.8	624.8	403.3	292.6	672.8	441.6	229.9	388.4	282	233.6	318.3	253	183.3	550.1	265.2	209.2	624.8	218.3	183.1	492.9	276.5	6	10	8	6	10	8	6	10	8	6	10	8	6	10	8	High	High	High	High	High	High	High	High	High	High	High	High	High	High	High
D6RDS1, F6YC79, Q3T9P8, Q3U3R4, Q3UQQ2, Z4YJR1	F6YC79, Q3U3R4, Z4YJR1	Q3U3R4	Q3U3R4	Q3U3R4	Lmf1	Lipase maturation factor 1 (Transmembrane protein 112)	reviewed	0	5	7.14286	High	4	9	4	Mouse	FALSE	3 v 3	-0.112443	0.163968	0.467765	3 v 3	0.051796	0.637594	0.949005	9 samples	-0.0303237	0.740548	0.941602	-0.0998562	-0.0290161	-0.208458	-0.0840643	0.232742	0.00671022	5.46923	6.90689	5.42962	5.49825	7.00675	5.63807	5.23649	6.99095	5.42291	5.78136	7.01569	5.44626	5.59694	7.05853	5.42291	44.3	120	43.1	45.2	128.6	49.8	37.7	127.2	42.9	55	129.4	43.6	48.4	133.3	42.9	30.8	85	25.8	34.7	78.6	30.4	24	102.8	23.7	35.4	129.4	23.6	30.3	97.7	26.9	1	3	1	1	3	1	1	3	1	1	3	1	1	3	1	High	High	High	High	High	High	High	High	High	High	High	High	High	High	High
A0A1D5RLG3, Q3UYK8, Q80UJ7	Q3UYK8, Q80UJ7	Q80UJ7	Q3UYK8	Q80UJ7	Rab3gap1	Rab3 GTPase-activating protein catalytic subunit (RAB3 GTPase-activating protein 130 kDa subunit) (Rab3-GAP p130) (Rab3-GAP)	reviewed	0	5	11.4169	High	10	17	10	Mouse	FALSE	3 v 3	0.0381462	0.663256	0.835761	3 v 3	-0.10124	0.517332	0.922837	9 samples	-0.0315471	0.74104	0.94186	-0.0592554	0.186599	-0.0129043	-0.212018	0.157656	-0.249359	7.91588	7.99548	6.79831	7.72928	8.05474	6.81121	7.75822	8.2075	7.04767	7.92659	8.03177	6.89118	7.8716	8.19081	6.90569	241.5	255.2	111.3	212.2	265.9	112.3	216.5	295.6	132.3	243.3	261.7	118.7	234.2	292.2	119.9	168	180.8	66.6	162.8	162.5	68.6	137.7	238.8	73.1	156.7	261.7	64.2	146.6	214.1	75.1	6	5	3	6	5	3	6	5	3	6	5	3	6	5	3	High	High	High	High	High	High	High	High	High	High	High	High	High	High	High
D6RJ29, P70452	P70452	P70452	P70452	P70452	Stx4	Syntaxin-4	reviewed	0	5	10.0671	High	2	3	2	Mouse	FALSE	2 v 2	-0.248907	0.404423	0.658481	2 v 2	0.0997635	0.700661	0.958973	6 samples	-0.0745719	0.741402	0.94186	NA	-0.0654099	-0.432405	NA	0.296064	-0.0965373	5.75221	NA	4.853	5.81762	NA	5.2854	5.45615	NA	4.94953	5.53294	NA	4.78136	5.71973	NA	5.31107	53.9	NA	28.9	56.4	NA	39	43.9	NA	30.9	46.3	NA	27.5	52.7	NA	39.7	37.5	NA	17.3	43.3	NA	23.8	27.9	NA	17.1	29.8	NA	14.9	33	NA	24.9	1	NA	1	1	NA	1	1	NA	1	1	NA	1	1	NA	1	High	Not Found	High	High	Not Found	High	High	Not Found	High	High	Not Found	High	High	Not Found	High
Q7TT37	Q7TT37	Q7TT37	Q7TT37	Q7TT37	Elp1	Elongator complex protein 1 (ELP1) (IkappaB kinase complex-associated protein) (IKK complex-associated protein)	reviewed	0	5	16.5041	High	16	30	16	Mouse	FALSE	3 v 3	0.19646	0.0163967	0.302827	3 v 3	-0.103306	0.420093	0.908885	9 samples	0.0465767	0.741589	0.94186	0.159376	0.245249	0.184754	0.0226246	-0.0259149	-0.306628	8.46393	9.28401	8.12257	8.21868	9.12464	7.93782	8.48985	9.26139	8.4292	8.47452	9.34296	8.35094	8.32778	9.33762	8.29875	353.1	623.4	278.7	297.9	558.2	245.2	359.5	613.7	344.7	355.7	649.4	326.5	321.3	647	314.9	245.6	441.6	166.8	228.6	341.2	149.8	228.7	495.8	190.5	229.1	649.4	176.8	201.1	474	197.2	8	9	5	8	9	5	8	9	5	8	9	5	8	9	5	High	High	High	High	High	High	High	High	High	High	High	High	High	High	High
B9EKB3, Q05CE4, Q3UV52, Q7TMG3, Q8BZZ3	B9EKB3, Q05CE4, Q3UV52, Q7TMG3, Q8BZZ3	Q8BZZ3	B9EKB3	Q8BZZ3	Wwp1	NEDD4-like E3 ubiquitin-protein ligase WWP1 (EC 2.3.2.26) (HECT-type E3 ubiquitin transferase WWP1) (WW domain-containing protein 1)	reviewed	0	5	0.762527	Medium	1	4	1	Mouse	FALSE	3 v 3	0.244824	0.048258	0.337606	3 v 3	-0.128479	0.343815	0.900183	9 samples	0.0581722	0.742072	0.942118	0.199672	0.17897	0.355829	-0.226592	0.0803421	-0.239188	5.58496	3.87774	5.19377	5.40599	3.67807	4.83794	5.50462	4.10434	5.43296	5.63807	3.75489	5.34341	5.53294	4.64386	5.38888	48	14.7	36.6	42.4	12.8	28.6	45.4	17.2	43.2	49.8	13.5	40.6	46.3	25	41.9	33.4	10.4	21.9	32.5	7.8	17.5	28.9	13.9	23.9	32.1	13.5	22	29	18.3	26.3	1	1	1	1	1	1	1	1	1	1	1	1	1	1	1	High	High	High	High	High	High	High	High	High	High	High	High	High	High	High
Q3UJL7, Q64674, Q8BSZ8	Q3UJL7, Q64674, Q8BSZ8	Q64674	Q3UJL7	Q64674	Srm	Spermidine synthase (SPDSY) (EC 2.5.1.16) (Putrescine aminopropyltransferase)	reviewed	0	4	11.9205	High	3	5	3	Mouse	FALSE	3 v 3	0.0886988	0.507314	0.735768	3 v 3	-0.00743054	0.974097	0.999015	9 samples	0.0406342	0.743677	0.943648	-0.120294	0.25689	0.129501	-0.371256	0.329646	0.0193182	6.03562	4.20163	6.36982	5.77873	4.32193	6.24031	5.70598	4.57289	6.3505	5.85549	4.43296	6.39917	5.94486	4.51096	6.33271	65.6	18.4	82.7	54.9	20	75.6	52.2	23.8	81.6	57.9	21.6	84.4	61.6	22.8	80.6	45.6	13	49.5	42.1	12.2	46.2	33.2	19.2	45.1	37.3	21.6	45.7	38.6	16.7	50.5	2	1	2	2	1	2	2	1	2	2	1	2	2	1	2	High	High	High	High	High	High	High	High	High	High	High	High	High	High	High
Q3SZ57	Q3SZ57	Q3SZ57	Q3SZ57	Q3SZ57	AFP	Alpha-fetoprotein (Alpha-1-fetoprotein) (Alpha-fetoglobulin)	reviewed	0	4	28.1967	High	17	50	16		TRUE	3 v 3	0.0877425	0.736225	0.879668	3 v 3	0.00316145	0.985327	0.999015	9 samples	0.045452	0.74392	0.943648	-0.331271	0.146424	0.448075	-0.294082	0.0938636	0.209702	8.53099	9.74113	8.50064	8.38457	10.0724	8.05257	8.43713	10.0352	8.29094	8.52748	10.7745	8.10066	8.37243	10.3107	8.40854	369.9	855.8	362.2	334.2	1076.7	265.5	346.6	1049.3	313.2	369	1751.7	274.5	331.4	1270.1	339.8	257.3	606.2	216.8	256.4	658.1	162.2	220.5	847.8	173.1	237.7	1751.7	148.6	207.4	930.5	212.8	7	15	7	7	15	7	7	15	7	7	15	7	7	15	7	High	High	High	High	High	High	High	High	High	High	High	High	High	High	High
Q3UM18	Q3UM18	Q3UM18	Q3UM18	Q3UM18	Lsg1	Large subunit GTPase 1 homolog (EC 3.6.1.-)	reviewed	0	4	10.7143	High	6	9	5	Mouse	FALSE	3 v 3	0.013226	0.960471	0.984111	3 v 3	-0.13347	0.113623	0.834055	9 samples	-0.0601222	0.744151	0.943648	-0.432959	0.371797	0.100841	-0.0385532	-0.157844	-0.204014	5.62352	5.58496	4.56682	5.25172	6.01792	4.46597	5.78136	5.62352	4.77083	5.55459	5.74147	5.20163	6.15381	5.88996	4.64962	49.3	48	23.7	38.1	64.8	22.1	55	49.3	27.3	47	53.5	36.8	71.2	59.3	25.1	34.3	34	14.2	29.2	39.6	13.5	35	39.8	15.1	30.3	53.5	19.9	44.6	43.4	15.7	2	2	1	2	2	1	2	2	1	2	2	1	2	2	1	High	High	High	High	High	High	High	High	High	High	High	High	High	High	High
Q3TNL3, Q8R502, Q8VE36	Q8R502	Q8R502	Q8R502	Q8R502	Lrrc8c	Volume-regulated anion channel subunit LRRC8C (Factor for adipocyte differentiation 158) (Leucine-rich repeat-containing protein 8C)	reviewed	1	5	20.1743	High	15	23	13	Mouse	FALSE	3 v 3	0.348751	0.103015	0.399271	3 v 3	-0.189875	0.154782	0.834222	9 samples	0.0794379	0.745198	0.943648	0.217049	0.591526	0.237677	-0.0268962	-0.230151	-0.312577	7.70943	8.55957	7.18488	7.1179	8.34252	6.9472	7.93958	8.58646	7.49745	7.88631	8.47654	7.26585	7.73944	8.10381	7.10538	209.3	377.3	145.5	138.9	324.6	123.4	245.5	384.4	180.7	236.6	356.2	153.9	213.7	275.1	137.7	145.6	267.3	87.1	106.6	198.4	75.4	156.2	310.6	99.9	152.4	356.2	83.3	133.8	201.5	86.2	3	9	3	3	9	3	3	9	3	3	9	3	3	9	3	High	High	High	High	High	High	High	High	High	High	High	High	High	High	High
E9PYQ1, E9Q1D5, Q62219	E9Q1D5, Q62219	Q62219	Q62219	Q62219	Tgfb1i1	Transforming growth factor beta-1-induced transcript 1 protein (Androgen receptor-associated protein of 55 kDa) (Hydrogen peroxide-inducible clone 5 protein) (Hic-5) (TGF beta-stimulated clone 5) (TSC-5)	reviewed	0	5	16.7028	High	5	8	5	Mouse	FALSE	2 v 2	-0.0559682	0.617845	0.814136	2 v 2	0.144521	0.505345	0.919106	6 samples	0.0442765	0.745429	0.943648	0.0257899	-0.137726	NA	0.291489	-0.00244732	NA	5.8802	7.92303	NA	6.01792	7.89724	NA	5.88264	7.63154	NA	6.2114	7.77347	NA	5.74416	8.00056	NA	58.9	242.7	NA	64.8	238.4	NA	59	198.3	NA	74.1	218.8	NA	53.6	256.1	NA	41	171.9	NA	49.7	145.7	NA	37.5	160.2	NA	47.7	218.8	NA	33.6	187.6	NA	2	5	NA	2	5	NA	2	5	NA	2	5	NA	2	5	NA	High	High	Not Found	High	High	Not Found	High	High	Not Found	High	High	Not Found	High	High	Not Found
A0A2I3BQ45, F8WIG5, Q0VGT1, Q3TLZ9, Q3TSX1, Q3UU77, Q3UVP0, Q5DTM7, Q5PR81, Q8K331, Q9Z207	F8WIG5, Q0VGT1, Q5PR81, Q9Z207	Q9Z207	F8WIG5	Q9Z207	Diaph3	Protein diaphanous homolog 3 (Diaphanous-related formin-3) (DRF3) (p134mDIA2) (mDIA2)	reviewed	0	5	5.46541	High	5	6	5	Mouse	FALSE	3 v 3	0.301009	0.520366	0.742763	3 v 3	-0.0832986	0.749014	0.965073	9 samples	0.108855	0.745778	0.943648	0.334001	0.958352	-0.389327	0.370838	-0.298806	-0.321928	4.57894	6.90689	4.20163	3.62059	6.57289	4.59096	4.87774	6.53605	4.52356	4.73877	6.65535	4.90689	4.63807	6.3505	4.74953	23.9	120	18.4	12.3	95.2	24.1	29.4	92.8	23	26.7	100.8	30	24.9	81.6	26.9	16.6	85	11	9.4	58.2	14.7	18.7	75	12.7	17.2	100.8	16.2	15.6	59.8	16.8	1	3	1	1	3	1	1	3	1	1	3	1	1	3	1	Medium	High	High	Medium	High	High	Medium	High	High	Medium	High	High	Medium	High	High
D6RG40, M0QWX7, P19783	P19783	P19783	P19783	P19783	Cox4i1	Cytochrome c oxidase subunit 4 isoform 1, mitochondrial (Cytochrome c oxidase polypeptide IV) (Cytochrome c oxidase subunit IV isoform 1) (COX IV-1)	reviewed	1	4	31.9527	High	7	21	7	Mouse	FALSE	3 v 3	-0.118534	0.000798716	0.261564	3 v 3	0.0369683	0.842579	0.984447	9 samples	-0.0407827	0.74598	0.943648	-0.123905	-0.112374	-0.119322	-0.121494	0.364875	-0.132476	8.62132	8.58759	8.61471	8.73369	8.71149	8.73403	8.25644	8.70908	8.74719	8.53838	8.2854	8.63081	8.44626	8.72076	8.74853	393.8	384.7	392	425.7	419.2	425.8	305.8	418.5	429.7	371.8	312	396.4	348.8	421.9	430.1	273.9	272.5	234.6	326.6	256.2	260.1	194.5	338.1	237.5	239.5	312	214.6	218.3	309.1	269.3	4	4	5	4	4	5	4	4	5	4	4	5	4	4	5	High	High	High	High	High	High	High	High	High	High	High	High	High	High	High
F7ALS6, P05201	P05201	P05201	P05201	P05201	Got1	Aspartate aminotransferase, cytoplasmic (cAspAT) (EC 2.6.1.1) (EC 2.6.1.3) (Cysteine aminotransferase, cytoplasmic) (Cysteine transaminase, cytoplasmic) (cCAT) (Glutamate oxaloacetate transaminase 1) (Transaminase A)	reviewed	0	5	16.4649	High	6	9	6	Mouse	FALSE	3 v 3	-0.00529222	0.934654	0.976769	3 v 3	0.0660319	0.706223	0.958973	9 samples	0.0303698	0.746097	0.943648	0.0640354	0.0387324	-0.118644	0.20854	0.227177	-0.237622	5.91648	7.11061	5.71425	5.87774	7.04658	5.83289	5.6893	6.90207	5.95187	6.09381	6.71836	5.99774	6.08746	6.94251	6.2891	60.4	138.2	52.5	58.8	132.2	57	51.6	119.6	61.9	68.3	105.3	63.9	68	123	78.2	42	97.9	31.4	45.1	80.8	34.8	32.8	96.6	34.2	44	105.3	34.6	42.6	90.1	48.9	2	4	2	2	4	2	2	4	2	2	4	2	2	4	2	High	High	High	High	High	High	High	High	High	High	High	High	High	High	High
A0A1L1SQA2, Q9CQV1	A0A1L1SQA2, Q9CQV1	Q9CQV1	Q9CQV1	Q9CQV1	Pam16	Mitochondrial import inner membrane translocase subunit TIM16 (Mitochondria-associated granulocyte macrophage CSF-signaling molecule) (Presequence translocated-associated motor subunit PAM16)	reviewed	0	5	15.2	High	2	3	2	Mouse	FALSE	2 v 2	-0.0554085	0.737572	0.880436	2 v 2	0.154132	0.545494	0.934183	6 samples	0.0493619	0.746267	0.943648	NA	-0.182122	0.071305	NA	-0.0237682	0.332033	5.91169	NA	5.30012	6.09381	NA	5.22882	5.93546	NA	4.96809	6.06178	NA	5.36107	5.95187	NA	5.27053	60.2	NA	39.4	68.3	NA	37.5	61.2	NA	31.3	66.8	NA	41.1	61.9	NA	38.6	41.9	NA	23.6	52.4	NA	22.9	38.9	NA	17.3	43	NA	22.2	38.8	NA	24.2	2	NA	1	2	NA	1	2	NA	1	2	NA	1	2	NA	1	High	Not Found	Medium	High	Not Found	Medium	High	Not Found	Medium	High	Not Found	Medium	High	Not Found	Medium
Q9CZX9	Q9CZX9	Q9CZX9	Q9CZX9	Q9CZX9	Emc4	ER membrane protein complex subunit 4 (Transmembrane protein 85)	reviewed	0	3	23.4973	High	4	11	4	Mouse	FALSE	3 v 3	-0.52867	0.162666	0.467214	3 v 3	0.277645	0.33478	0.897854	9 samples	-0.125512	0.747121	0.943648	-0.14099	-0.97939	-0.465629	0.621066	0.345135	-0.133267	7.27705	4.71699	7.18686	8.25644	4.85798	7.65249	6.93192	4.09592	7.32012	7.14262	4.58496	7.13955	7.26303	4.6893	7.56529	155.1	26.3	145.7	305.8	29	201.2	122.1	17.1	159.8	141.3	24	141	153.6	25.8	189.4	107.9	18.6	87.2	234.6	17.7	122.9	77.7	13.8	88.3	91	24	76.3	96.1	18.9	118.6	2	1	4	2	1	4	2	1	4	2	1	4	2	1	4	High	High	High	High	High	High	High	High	High	High	High	High	High	High	High
A0A286YCW4, A0A2C9F2D2, Q07076, Q3TJ49, Q3UYL7, Q8BP75, Q8CCV9, Q922A2	A0A2C9F2D2, Q07076, Q3TJ49, Q922A2	Q07076	A0A2C9F2D2	Q07076	Anxa7	Annexin A7 (Annexin VII) (Annexin-7) (Synexin)	reviewed	0	5	19.4384	High	8	17	8	Mouse	FALSE	3 v 3	0.0710623	0.523899	0.745048	3 v 3	-0.142482	0.0336628	0.753465	9 samples	-0.03571	0.747615	0.943648	0.034661	-0.0683719	0.246898	-0.0908333	-0.155743	-0.180871	6.46923	8.3966	6.83036	6.53761	8.36194	6.58346	6.62498	8.48744	7.01123	6.38716	8.59954	7.03452	6.27426	8.75188	7.26303	88.6	337	113.8	92.9	329	95.9	98.7	358.9	129	83.7	387.9	131.1	77.4	431.1	153.6	61.6	238.7	68.1	71.3	201.1	58.6	62.8	290	71.3	53.9	387.9	71	48.4	315.8	96.2	3	7	2	3	7	2	3	7	2	3	7	2	3	7	2	High	High	High	High	High	High	High	High	High	High	High	High	High	High	High
D3YUE1, D3YY15, D3Z2F0, Q3TVI8	Q3TVI8	Q3TVI8	Q3TVI8	Q3TVI8	Pbxip1	Pre-B-cell leukemia transcription factor-interacting protein 1 (Hematopoietic PBX-interacting protein)	reviewed	0	5	7.97799	High	5	7	5	Mouse	FALSE	2 v 2	-0.0920934	0.263056	0.542746	2 v 2	0.0391071	0.687206	0.955908	6 samples	-0.0264932	0.747666	0.943648	NA	-0.132472	-0.051715	NA	-0.0339759	0.11219	6.87652	NA	7.7761	7.00899	NA	7.82782	6.91049	NA	7.66391	6.8189	NA	7.76818	7.03782	NA	7.83036	117.5	NA	219.2	128.8	NA	227.2	120.3	NA	202.8	112.9	NA	218	131.4	NA	227.6	81.7	NA	131.2	98.8	NA	138.8	76.5	NA	112.1	72.7	NA	118	82.2	NA	142.5	3	NA	4	3	NA	4	3	NA	4	3	NA	4	3	NA	4	High	Not Found	High	High	Not Found	High	High	Not Found	High	High	Not Found	High	High	Not Found	High
A0A140LI77, D3YV43, O89068, Q3UCL7, Q3UK56, Q5YLW3, Q9CZP6, Q9D0A2	Q5YLW3, Q9D0A2	Q5YLW3	Q5YLW3	Q5YLW3	Rps3	40S ribosomal protein S3 (EC 4.2.99.18)	unreviewed	0	3	51.4403	High	12	37	12	Mouse	FALSE	3 v 3	-0.0203198	0.928168	0.975357	3 v 3	0.136815	0.495431	0.919106	9 samples	0.0582477	0.747838	0.943648	-0.377753	0.00480099	0.311993	0.256499	-0.190356	0.344303	8.37112	9.82559	8.99464	8.36632	10.2033	8.68264	8.56148	9.5691	8.65033	8.48583	9.86635	9.05311	8.65678	10.1971	8.74819	331.1	907.4	510.1	330	1179	410.9	377.8	759.6	401.8	358.5	933.4	531.2	403.6	1173.9	430	230.3	642.8	305.3	253.2	720.6	251	240.3	613.7	222.1	230.9	933.4	287.6	252.6	860.1	269.3	6	10	7	6	10	7	6	10	7	6	10	7	6	10	7	High	High	High	High	High	High	High	High	High	High	High	High	High	High	High
V9GX81	V9GX81	V9GX81	V9GX81	V9GX81	Mroh6	Maestro heat-like repeat family member 6	unreviewed	1	1	1.10803	Medium	1	6	1	Mouse	FALSE	3 v 3	0.00803602	0.986104	0.994659	3 v 3	0.158707	0.414006	0.908885	9 samples	0.0833714	0.748019	0.943648	-0.800087	0.30355	0.520645	-0.048124	0.0617223	0.462522	6.87036	7.3147	8.06985	6.56682	8.11478	7.54921	6.80864	7.36282	7.60733	6.63227	7.32733	7.75087	6.51412	7.79636	7.66534	117	159.2	268.7	94.8	277.2	187.3	112.1	164.6	195	99.2	160.6	215.4	91.4	222.3	203	81.4	112.8	160.8	72.7	169.4	114.4	71.3	133	107.8	63.9	160.6	116.6	57.2	162.8	127.1	1	1	1	1	1	1	1	1	1	1	1	1	1	1	1	High	High	High	High	High	High	High	High	High	High	High	High	High	High	High
G3X977, Q3UEG7, Q61703, Q8K016	G3X977, Q61703, Q8K016	Q61703	G3X977	Q61703	Itih2	Inter-alpha-trypsin inhibitor heavy chain H2 (ITI heavy chain H2) (ITI-HC2) (Inter-alpha-inhibitor heavy chain 2)	reviewed	0	4	9.30233	High	13	55	13	Mouse	FALSE	3 v 3	-0.0120192	0.951897	0.98189	3 v 3	0.102574	0.204709	0.87147	9 samples	0.0452773	0.74806	0.943648	-0.358537	0.103142	0.219337	0.179693	-0.00461325	0.132641	10.0938	11.117	10.2877	9.99067	11.4755	10.0684	10.0984	10.9373	10.1551	10.3194	10.75	10.3365	10.4039	11.2065	10.2607	1092.8	2221	1250	1017.4	2847.6	1073.7	1096.3	1960.9	1140.2	1277.8	1722.1	1293	1354.8	2363.1	1226.8	760.1	1573.3	748.2	780.6	1740.5	655.9	697.4	1584.3	630.2	823.1	1722.1	700	847.9	1731.3	768.3	10	12	10	10	12	10	10	12	10	10	12	10	10	12	10	High	High	High	High	High	High	High	High	High	High	High	High	High	High	High
A0A087WS46, G3UX43, G3UZ47, M0QWH8, M0QWK5, O70251	O70251	O70251	O70251	O70251	Eef1b	Elongation factor 1-beta (EF-1-beta)	reviewed	0	4	56.8889	High	17	93	16	Mouse	FALSE	3 v 3	0.125357	0.223674	0.510705	3 v 3	-0.0536018	0.635676	0.949005	9 samples	0.0358778	0.748121	0.943648	0.265504	0.0837264	0.0268422	-0.133883	0.139267	-0.166189	11.3325	11.1625	11.2144	11.2488	10.897	11.1875	11.1932	11.2964	11.3806	11.1891	11.2588	11.1468	10.9922	10.9972	11.062	2578.8	2292.2	2376.1	2433.4	1906.9	2332.3	2341.5	2515.1	2666.2	2334.9	2450.4	2267.4	2036.9	2044	2138	1793.8	1623.7	1422.2	1867.1	1165.5	1424.7	1489.5	2032.1	1473.6	1504	2450.4	1227.5	1274.8	1497.5	1338.9	14	13	11	14	13	11	14	13	11	14	13	11	14	13	11	High	High	High	High	High	High	High	High	High	High	High	High	High	High	High
Q9CQ73, Q9CQ73	Q9CQ73, Q9CQ73	Q3TIY5	Q3TIY5	Q9CQ73	Pkp2	Plakophilin-2	reviewed	0	5	7.54717	High	6	8	6	Mouse	FALSE	3 v 3	-0.252309	0.509826	0.736553	3 v 3	0.0991522	0.403136	0.908885	9 samples	-0.0765784	0.748465	0.943648	-0.870831	0.179464	-0.0655597	-0.088104	0.17409	0.21147	5.92362	5.31107	7.80542	5.74416	6.1819	7.87098	5.74953	5.39917	7.59395	5.84298	5.21335	8.04275	5.94486	5.21335	7.88631	60.7	39.7	223.7	53.6	72.6	234.1	53.8	42.2	193.2	57.4	37.1	263.7	61.6	37.1	236.6	42.2	28.1	133.9	41.1	44.4	143	34.2	34.1	106.8	37	37.1	142.8	38.6	27.2	148.1	2	1	4	2	1	4	2	1	4	2	1	4	2	1	4	High	High	High	High	High	High	High	High	High	High	High	High	High	High	High
B2RUC7	B2RUC7	B2RUC7	B2RUC7	B2RUC7	Strap	Serine/threonine kinase receptor associated protein	unreviewed	0	2	32	High	8	18	8	Mouse	FALSE	3 v 3	-0.0519172	0.403581	0.657745	3 v 3	0.0111478	0.854981	0.985277	9 samples	-0.0203847	0.748909	0.943648	-0.0467681	-0.13995	0.0309664	-0.0504659	0.11831	-0.0344007	7.94486	9.04467	7.69488	8.08481	9.09144	7.66391	7.82655	9.09513	7.72928	7.81442	8.92065	7.44874	7.79377	9.03205	7.60585	246.4	528.1	207.2	271.5	545.5	202.8	227	546.9	212.2	225.1	484.6	174.7	221.9	523.5	194.8	171.4	374.1	124	208.3	333.4	123.9	144.4	441.9	117.3	145	484.6	94.6	138.9	383.5	122	4	5	4	4	5	4	4	5	4	4	5	4	4	5	4	High	High	High	High	High	High	High	High	High	High	High	High	High	High	High
D3YXL1, D3Z2W9, Q8C373, Q9CQA9, Q9CX79	D3YXL1, Q9CQA9, Q9CX79	Q9CQA9	Q9CQA9	Q9CQA9	Ntpcr	Cancer-related nucleoside-triphosphatase homolog (NTPase) (EC 3.6.1.15) (Nucleoside triphosphate phosphohydrolase)	reviewed	0	3	24.7368	High	3	5	3	Mouse	FALSE	2 v 2	-0.136399	0.123762	0.424009	2 v 2	0.0593973	0.549363	0.934637	6 samples	-0.0385006	0.748987	0.943648	-0.163254	-0.109543	NA	0.128802	-0.0100072	NA	5.42962	6.39746	NA	5.53916	6.56071	NA	5.43962	6.26866	NA	5.36807	6.26491	NA	5.37504	6.12309	NA	43.1	84.3	NA	46.5	94.4	NA	43.4	77.1	NA	41.3	76.9	NA	41.5	69.7	NA	30	59.7	NA	35.7	57.7	NA	27.6	62.3	NA	26.6	76.9	NA	26	51.1	NA	1	2	NA	1	2	NA	1	2	NA	1	2	NA	1	2	NA	High	High	Not Found	High	High	Not Found	High	High	Not Found	High	High	Not Found	High	High	Not Found
A0A0N4SUI7	A0A0N4SUI7	A0A0N4SUI7	A0A0N4SUI7	A0A0N4SUI7	Nbdy	Negative regulator of P-body association	unreviewed	0	1	51.4706	High	2	4	2	Mouse	FALSE	3 v 3	0.128387	0.359229	0.627315	3 v 3	-0.0445926	0.766189	0.973671	9 samples	0.0418974	0.749488	0.943648	-0.0695409	0.149174	0.30553	0.0349283	-0.300771	0.132064	7.14466	7.01792	7.23745	6.99548	7.08746	6.93192	7.44543	6.98299	7.10538	7.42878	6.83794	7.01011	7.38024	7.18884	7.02791	141.5	129.6	150.9	127.6	136	122.1	174.3	126.5	137.7	172.3	114.4	128.9	166.6	145.9	130.5	98.4	91.8	90.3	97.9	83.1	74.6	110.9	102.2	76.1	111	114.4	69.8	104.3	106.9	81.7	1	1	1	1	1	1	1	1	1	1	1	1	1	1	1	High	High	High	High	High	High	High	High	High	High	High	High	High	High	High
A0A0R4J1T1, A0A0S3CWK3, A0A1L7NR37, D3YTN2, D3YUT0, D3YY43, D3Z080, D3Z4W6, F7BEU1, Z4YJR7	A0A0S3CWK3	A0A0S3CWK3	A0A0S3CWK3	A0A0S3CWK3	Sorbs2	NArgBP2	unreviewed	1	1	31.0263	High	36	94	1	Mouse	FALSE	3 v 3	-0.065871	0.635514	0.821055	3 v 3	0.136582	0.0758888	0.803558	9 samples	0.0353556	0.749804	0.943648	-0.296499	0.100344	-0.00145791	0.0906403	0.216135	0.102971	11.2654	9.60437	10.5349	11.1651	9.90087	10.5363	11.0493	9.51373	10.4319	11.146	9.37959	10.4488	11.3072	10.041	10.5627	2461.7	778.4	1483.6	2296.3	956	1485.1	2119.2	731	1381.4	2266.1	666.1	1397.7	2534	1053.5	1512.5	1712.3	551.4	888	1761.9	584.3	907.2	1348.1	590.6	763.5	1459.7	666.1	756.7	1585.9	771.8	947.1	31	11	22	31	11	22	31	11	22	31	11	22	31	11	22	High	Not Found	High	High	Not Found	High	High	Not Found	High	High	Not Found	High	High	Not Found	High
B0V2N5, B0V2N7, B0V2N8, Q3UCD3, Q542G9, Q99KH3, Q9CZI7	Q542G9	Q542G9	Q542G9	Q542G9	Anxa2	Annexin	unreviewed	0	5	76.1062	High	31	191	31	Mouse	FALSE	3 v 3	-0.0265253	0.56447	0.775312	3 v 3	0.0547351	0.346386	0.900183	9 samples	0.0141049	0.750123	0.943648	-0.0853461	-0.0408588	0.046629	0.0153114	0.0047364	0.144157	11.8737	11.7906	12.0957	11.9146	11.876	12.049	11.869	11.7753	11.9515	11.9152	11.8605	12.0832	12.0608	12.0681	12.2434	3752.7	3542.7	4376.8	3860.5	3758.6	4237.6	3740.4	3505.3	3960.6	3862.1	3718.5	4339.2	4272.3	4294	4848.6	2610.3	2509.5	2619.7	2962.1	2297.3	2588.6	2379.4	2832.1	2189	2487.8	3718.5	2349.2	2673.9	3145.9	3036.3	27	26	27	27	26	27	27	26	27	27	26	27	27	26	27	High	High	High	High	High	High	High	High	High	High	High	High	High	High	High
A0A0U1RPH2, A0A0U1RPN7, A0A0U1RPP2, E9PUF7, F6ZN61, Q61210, Q6KAM6	E9PUF7, Q61210, Q6KAM6	Q61210	E9PUF7	Q61210	Arhgef1	Rho guanine nucleotide exchange factor 1 (Lbc's second cousin) (Lymphoid blast crisis-like 2)	reviewed	1	5	19.8913	High	13	21	13	Mouse	FALSE	3 v 3	0.0721642	0.646322	0.827724	3 v 3	0.00238001	0.990563	0.999015	9 samples	0.0372721	0.750195	0.943648	0.228141	0.184937	-0.196585	0.0448385	0.287817	-0.325515	8	7.59096	8.05039	7.81506	7.36282	8.24698	7.71218	7.54612	8.37591	7.84674	7.59694	8.26397	7.89966	7.67525	8.39789	256	192.8	265.1	225.2	164.6	303.8	209.7	186.9	332.2	230.2	193.6	307.4	238.8	204.4	337.3	178.1	136.6	158.7	172.8	100.6	185.6	133.4	151	183.6	148.3	193.6	166.4	149.5	149.8	211.2	6	4	6	6	4	6	6	4	6	6	4	6	6	4	6	High	High	High	High	High	High	High	High	High	High	High	High	High	High	High
A5PJ69, Q8R121	A5PJ69	A5PJ69	A5PJ69	A5PJ69	SERPINA10	SERPINA10 protein (Serpin family A member 10)	unreviewed	0	2	8.62832	High	4	7	4		TRUE	3 v 3	0.0552126	0.796727	0.911318	3 v 3	0.0307782	0.835214	0.984106	9 samples	0.0429954	0.750239	0.943648	-0.0925425	0.42862	-0.17044	0.192246	0.127112	-0.227024	4.63807	7.69209	4.95884	4.20945	7.78463	5.12928	4.51096	7.49985	5.18587	4.59694	7.52435	5.05745	5.05311	7.8857	5.29646	24.9	206.8	31.1	18.5	220.5	35	22.8	181	36.4	24.2	184.1	33.3	33.2	236.5	39.3	17.3	146.5	18.6	14.2	134.8	21.4	14.5	146.2	20.1	15.6	184.1	18	20.8	173.2	24.6	1	3	1	1	3	1	1	3	1	1	3	1	1	3	1	High	High	High	High	High	High	High	High	High	High	High	High	High	High	High
B2RWW2, B7ZNF9, E9PVZ8, E9QAH1, Q3U289, Q3UYL3, Q571K1, Q6PAK0, Q80UY9, Q8CGE5, Q9CTU9	B2RWW2, E9PVZ8, E9QAH1	B2RWW2	B2RWW2	B2RWW2	Golgb1	Golgb1 protein	unreviewed	0	2	18.5608	High	49	69	48	Mouse	FALSE	3 v 3	-0.0864005	0.36733	0.634547	3 v 3	0.0172598	0.878505	0.989457	9 samples	-0.0345703	0.750961	0.943648	-0.139201	0.0611872	-0.181188	0.147574	-0.178623	0.0828279	9.46271	10.2066	8.78431	9.40152	10.3458	8.9655	9.64133	10.0591	8.70148	9.55516	10.0587	8.78136	9.51471	10.1609	8.73708	705.6	1181.7	440.9	676.3	1301.4	499.9	798.6	1066.8	416.3	752.3	1066.5	440	731.5	1144.8	426.7	490.8	837.1	263.9	518.9	795.4	305.4	508	861.9	230.1	484.6	1066.5	238.2	457.8	838.7	267.2	14	25	9	14	25	9	14	25	9	14	25	9	14	25	9	High	High	High	High	High	High	High	High	High	High	High	High	High	High	High
A0A0N4SW50, Q91VX9	A0A0N4SW50, Q91VX9	Q91VX9	Q91VX9	Q91VX9	Tmem168	Transmembrane protein 168	reviewed	0	2	2.29555	High	1	3	1	Mouse	FALSE	2 v 2	-0.395206	0.353778	0.62327	2 v 2	0.174452	0.0152526	0.730049	6 samples	-0.110377	0.751937	0.943648	NA	-0.640627	-0.149786	NA	0.178632	0.170271	6.00899	NA	5.70321	6.64962	NA	5.853	5.83036	NA	5.53294	6.1416	NA	5.76022	5.63807	NA	5.75489	64.4	NA	52.1	100.4	NA	57.8	56.9	NA	46.3	70.6	NA	54.2	49.8	NA	54	44.8	NA	31.2	77	NA	35.3	36.2	NA	25.6	45.5	NA	29.4	31.2	NA	33.8	1	NA	1	1	NA	1	1	NA	1	1	NA	1	1	NA	1	High	High	High	High	High	High	High	High	High	High	High	High	High	High	High
A0A286YDJ6, Q3TQV8, Q3UI14, Q6ZPY7	Q6ZPY7	Q6ZPY7	Q6ZPY7	Q6ZPY7	Kdm3b	Lysine-specific demethylase 3B (EC 1.14.11.65) (JmjC domain-containing histone demethylation protein 2B) (Jumonji domain-containing protein 1B) ([histone H3]-dimethyl-L-lysine(9) demethylase 3B)	reviewed	0	5	3.12145	High	4	4	4	Mouse	FALSE	2 v 2	0.000988323	0.993442	0.996642	2 v 2	-0.0951921	0.770093	0.975276	6 samples	-0.0471019	0.751944	0.943648	-0.0949484	0.0969251	NA	-0.347222	0.156838	NA	5.97957	3.87774	NA	5.88264	3.97269	NA	5.82273	4.22497	NA	6.08746	3.88753	NA	5.9331	4.12102	NA	63.1	14.7	NA	59	15.7	NA	56.6	18.7	NA	68	14.8	NA	61.1	17.4	NA	43.9	10.4	NA	45.3	9.6	NA	36	15.1	NA	43.8	14.8	NA	38.3	12.8	NA	1	1	NA	1	1	NA	1	1	NA	1	1	NA	1	1	NA	Medium	High	Not Found	Medium	High	Not Found	Medium	High	Not Found	Medium	High	Not Found	Medium	High	Not Found
Q8CE96	Q8CE96	Q8CE96	Q8CE96	Q8CE96	Trmt6	tRNA (adenine(58)-N(1))-methyltransferase non-catalytic subunit TRM6 (mRNA methyladenosine-N(1)-methyltransferase non-catalytic subunit TRM6) (tRNA(m1A58)-methyltransferase subunit TRM6) (tRNA(m1A58)MTase subunit TRM6)	reviewed	0	3	5.4326	High	3	3	3	Mouse	FALSE	2 v 2	0.240875	0.352031	0.621818	2 v 2	-0.103796	0.67892	0.952805	6 samples	0.06854	0.753064	0.943648	0.389543	NA	0.0922074	0.0842513	NA	-0.291842	NA	5.9472	6.73606	NA	5.55766	6.64386	NA	5.86295	7.02791	NA	6.04002	7.21917	NA	6.10224	7.02459	NA	61.7	106.6	NA	47.1	100	NA	58.2	130.5	NA	65.8	149	NA	68.7	130.2	NA	43.7	63.8	NA	28.8	61.1	NA	47	72.1	NA	65.8	80.7	NA	50.3	81.5	NA	1	2	NA	1	2	NA	1	2	NA	1	2	NA	1	2	Not Found	High	High	Not Found	High	High	Not Found	High	High	Not Found	High	High	Not Found	High	High
B0LAE3, P63089, Q3TSL7, Q3TSS2, Q3UZI5, Q9CSX6, Q9CYE5	P63089, Q9CSX6	P63089	P63089	P63089	Ptn	Pleiotrophin (PTN) (Heparin-binding brain mitogen) (HBBM) (Heparin-binding growth factor 8) (HBGF-8) (Heparin-binding growth-associated molecule) (HB-GAM) (Heparin-binding neutrophic factor) (HBNF) (Osteoblast-specific factor 1) (OSF-1)	reviewed	0	5	39.881	High	6	15	6	Mouse	FALSE	3 v 3	0.500853	0.325011	0.597036	3 v 3	-0.213467	0.754121	0.96697	9 samples	0.143693	0.753065	0.943648	0.101283	0.126303	1.27497	-0.680145	-0.928231	0.967976	7.08746	7.36807	9.22159	6.96116	7.26679	7.94661	8.01569	8.04821	8.25361	6.72383	8.35579	8.51136	7.27984	8.6994	8.67313	136	165.2	597	124.6	154	246.7	258.8	264.7	305.2	105.7	327.6	364.9	155.4	415.7	408.2	94.6	117	357.3	95.6	94.1	150.7	164.6	213.9	168.7	68.1	327.6	197.5	97.2	304.6	255.6	3	3	4	3	3	4	3	3	4	3	3	4	3	3	4	High	High	High	High	High	High	High	High	High	High	High	High	High	High	High
A0A097BW21, Q62009, Q6GUA3	Q62009	Q62009	Q62009	Q62009	Postn	Periostin (PN) (Osteoblast-specific factor 2) (OSF-2)	reviewed	1	5	46.5394	High	38	161	5	Mouse	FALSE	3 v 3	-0.266315	0.106852	0.40469	3 v 3	0.457658	0.0360594	0.753465	9 samples	0.0956717	0.753244	0.943648	-0.0825562	-0.398839	-0.317549	0.552113	0.279076	0.541785	11.9887	11.2706	11.7747	12.3876	11.3532	12.0923	11.7096	10.7185	11.233	11.9136	11.2204	11.9767	12.5179	11.2963	11.9711	4064.1	2470.6	3503.9	5358.3	2616.1	4366.6	3349.3	1685	2406.9	3857.9	2386	4030.5	5865	2514.9	4014.7	2826.9	1750.1	2097.2	4111.3	1599	2667.4	2130.6	1361.4	1330.3	2485.1	2386	2182	3670.7	1842.5	2514.1	34	27	28	34	27	28	34	27	28	34	27	28	34	27	28	High	High	High	High	High	High	High	High	High	High	High	High	High	High	High
P35441, Q8CGB2	P35441, Q8CGB2	P35441	Q8CGB2	P35441	Thbs1	Thrombospondin-1 (Glycoprotein G)	reviewed	0	5	37.3504	High	42	176	1	Mouse	FALSE	3 v 3	-0.256457	0.0977578	0.392796	3 v 3	0.462724	0.200526	0.870937	9 samples	0.103134	0.753502	0.943648	-0.252858	-0.408346	-0.108166	0.617511	-0.0188345	0.789496	11.1615	11.8631	11.6078	11.5699	12.1159	11.716	11.1803	11.2456	10.8183	11.7242	11.8734	11.9694	11.7566	11.8383	11.5099	2290.6	3725.1	3121.1	3040	4438.7	3364.1	2320.7	2428	1805.7	3383.2	3751.9	4009.9	3460.2	3661.8	2916.3	1593.3	2638.7	1868.1	2332.5	2713	2055	1476.3	1961.7	998	2179.3	3751.9	2170.9	2165.6	2682.7	1826.3	26	33	30	26	33	30	26	33	30	26	33	30	26	33	30	High	High	High	High	High	High	High	High	High	High	High	High	High	High	High
P70188, Q3UZA5	P70188, Q3UZA5	P70188	P70188	P70188	Kifap3	Kinesin-associated protein 3 (KAP-3) (KAP3)	reviewed	1	5	3.40479	High	3	3	3	Mouse	FALSE	3 v 3	0.0341899	0.703054	0.859421	3 v 3	-0.0872684	0.246266	0.883972	9 samples	-0.0265392	0.753801	0.943648	0.0849815	-0.118473	0.136062	-0.0061002	-0.066671	-0.189034	5.47249	5.56071	4.32193	5.59096	5.47573	4.18587	5.53916	5.56682	4.51096	5.7252	5.38888	4.3147	5.75489	5.63227	5.02237	44.4	47.2	20	48.2	44.5	18.2	46.5	47.4	22.8	52.9	41.9	19.9	54	49.6	32.5	30.9	33.4	12	37	27.2	11.1	29.6	38.3	12.6	34.1	41.9	10.8	33.8	36.3	20.4	1	1	1	1	1	1	1	1	1	1	1	1	1	1	1	High	High	High	High	High	High	High	High	High	High	High	High	High	High	High
A0A0G2JDY4, Q8JZN5	Q8JZN5	Q8JZN5	Q8JZN5	Q8JZN5	Acad9	Complex I assembly factor ACAD9, mitochondrial (Acyl-CoA dehydrogenase family member 9) (ACAD-9) (EC 1.3.8.-)	reviewed	0	5	12.8	High	7	21	7	Mouse	FALSE	3 v 3	-0.0311637	0.711109	0.863782	3 v 3	-0.0492422	0.840365	0.984447	9 samples	-0.0402029	0.753826	0.943648	-0.0202082	0.0894864	-0.162769	-0.146067	0.36257	-0.364229	8.93811	8.633	8.17842	8.84862	8.6532	8.34119	8.57554	8.77906	8.54264	8.65857	8.72894	8.32193	8.5519	8.76055	8.41996	490.5	397	289.7	461	402.6	324.3	381.5	439.3	372.9	404.1	424.3	320	375.3	433.7	342.5	341.2	281.2	173.4	353.7	246.1	198.1	242.7	354.9	206.1	260.3	424.3	173.2	234.9	317.8	214.5	5	5	4	5	5	4	5	5	4	5	5	4	5	5	4	High	High	High	High	High	High	High	High	High	High	High	High	High	High	High
D3Z7C6, Q3TJG6, Q9CRH1, Q9R0Q7	D3Z7C6, Q3TJG6, Q9CRH1, Q9R0Q7	Q9R0Q7	Q3TJG6	Q9R0Q7	Ptges3	Prostaglandin E synthase 3 (EC 5.3.99.3) (Cytosolic prostaglandin E2 synthase) (cPGES) (Hsp90 co-chaperone) (Progesterone receptor complex p23) (Sid 3177) (Telomerase-binding protein p23)	reviewed	0	5	17.5	High	3	4	3	Mouse	FALSE	2 v 2	0.180383	0.257185	0.537806	2 v 2	-0.393243	0.337803	0.900183	6 samples	-0.10643	0.753957	0.943648	0.257496	NA	0.103269	-0.162508	NA	-0.623978	NA	5.70044	5.926	NA	5.44294	5.82273	NA	5.86295	6.54998	NA	6.24031	6.04658	NA	5.83542	5.62644	NA	52	60.8	NA	43.5	56.6	NA	58.2	93.7	NA	75.6	66.1	NA	57.1	49.4	NA	36.8	36.4	NA	26.6	34.6	NA	47	51.8	NA	75.6	35.8	NA	41.8	31	NA	2	1	NA	2	1	NA	2	1	NA	2	1	NA	2	1	Medium	High	Medium	Medium	High	Medium	Medium	High	Medium	Medium	High	Medium	Medium	High	Medium
Q99KI3	Q99KI3	Q99KI3	Q99KI3	Q99KI3	Emc3	ER membrane protein complex subunit 3 (Transmembrane protein 111)	reviewed	0	3	22.6054	High	5	7	5	Mouse	FALSE	3 v 3	-0.109045	0.574532	0.781296	3 v 3	0.282345	0.336547	0.899237	9 samples	0.0866504	0.754232	0.943648	0.100002	-0.432469	0.00533344	0.0491347	0.73256	0.0653408	6.76818	6.7879	4.76022	7.20065	6.6879	4.75489	6.03562	6.73877	4.69488	6.50779	7.03782	4.18587	6.75355	6.95884	4.19377	109	110.5	27.1	147.1	103.1	27	65.6	106.8	25.9	91	131.4	18.2	107.9	124.4	18.3	75.8	78.3	16.2	112.9	63	16.5	41.7	86.3	14.3	58.6	131.4	9.9	67.6	91.1	11.4	2	2	1	2	2	1	2	2	1	2	2	1	2	2	1	High	High	High	High	High	High	High	High	High	High	High	High	High	High	High
B1AQG7, M0QWF0, Q8CCB2, Q9JMD0	Q9JMD0	Q9JMD0	Q9JMD0	Q9JMD0	Znf207	BUB3-interacting and GLEBS motif-containing protein ZNF207 (BuGZ) (49 kDa zinc finger protein) (Zinc finger protein 207)	reviewed	1	5	10.9091	High	4	7	4	Mouse	FALSE	3 v 3	0.0749232	0.37816	0.640781	3 v 3	-0.00174399	0.990934	0.999015	9 samples	0.0365896	0.754273	0.943648	-0.0413135	0.189804	0.0762793	0.247323	-0.0315069	-0.221048	6.76421	6.48382	7.26115	6.5744	6.52513	7.18488	6.79572	6.23649	7.4822	6.83794	6.00675	7.33985	6.84674	6.26866	7.39318	108.7	89.5	153.4	95.3	92.1	145.5	111.1	75.4	178.8	114.4	64.3	162	115.1	77.1	168.1	75.6	63.4	91.8	73.1	56.3	88.9	70.7	60.9	98.8	73.7	64.3	87.7	72	56.5	105.3	2	2	2	2	2	2	2	2	2	2	2	2	2	2	2	High	High	High	High	High	High	High	High	High	High	High	High	High	High	High
G3UXF3, G3UXG2, G3UYW5, G5E839, P80315, Q3TII0, Q3UJZ8	P80315, Q3TII0	P80315	P80315	P80315	Cct4	T-complex protein 1 subunit delta (TCP-1-delta) (A45) (CCT-delta)	reviewed	1	5	64.564	High	33	160	32	Mouse	FALSE	3 v 3	0.13162	0.187612	0.485888	3 v 3	-0.0589865	0.663129	0.951982	9 samples	0.0363167	0.754624	0.943648	0.229085	0.162029	0.00374518	-0.184291	0.173947	-0.166615	11.6904	11.2705	11.7773	11.5284	11.0414	11.7735	11.5165	11.4548	11.9439	11.5307	11.7829	11.7909	11.3505	11.4459	11.8547	3305	2470.3	3510	2953.9	2107.6	3500.9	2929.6	2806.9	3939.7	2958.5	3523.7	3543.3	2611.2	2789.7	3703.6	2298.9	1749.9	2100.9	2266.5	1288.2	2138.6	1863.6	2267.8	2177.5	1905.7	3523.7	1918.3	1634.3	2043.8	2319.2	28	27	29	28	27	29	28	27	29	28	27	29	28	27	29	High	High	High	High	High	High	High	High	High	High	High	High	High	High	High
F8WGX4, Q8R123	Q8R123	Q8R123	Q8R123	Q8R123	Flad1	FAD synthase (EC 2.7.7.2) (FAD pyrophosphorylase) (FMN adenylyltransferase) (Flavin adenine dinucleotide synthase) [Includes: Molybdenum cofactor biosynthesis protein-like region; FAD synthase region]	reviewed	0	4	5.0813	Medium	2	3	2	Mouse	FALSE	3 v 3	0.0012787	0.991187	0.995913	3 v 3	0.0696244	0.74303	0.965073	9 samples	0.0354515	0.754977	0.943648	0.19885	-0.0495201	-0.145494	0.437921	-0.147875	-0.081173	4.97728	4.54226	4.95884	5.0268	4.34341	5.10434	5.12516	4.10434	5.04002	4.89724	4.32193	4.74416	4.93546	4.67243	5.40259	31.5	23.3	31.1	32.6	20.3	34.4	34.9	17.2	32.9	29.8	20	26.8	30.6	25.5	42.3	21.9	16.5	18.6	25	12.4	21	22.2	13.9	18.2	19.2	20	14.5	19.2	18.7	26.5	1	1	1	1	1	1	1	1	1	1	1	1	1	1	1	High	High	High	High	High	High	High	High	High	High	High	High	High	High	High
P70199, Q3TDF8, Q3TF02, Q3TL10, Q3U6V5, Q8BWY3	Q3TDF8, Q3TF02, Q3TL10, Q8BWY3	Q8BWY3	Q3TDF8	Q8BWY3	Etf1	Eukaryotic peptide chain release factor subunit 1 (Eukaryotic release factor 1) (eRF1)	reviewed	0	4	38.6728	High	17	42	17	Mouse	FALSE	3 v 3	0.173737	0.0628024	0.355743	3 v 3	-0.0814109	0.678683	0.952805	9 samples	0.046163	0.755072	0.943648	0.0916437	0.179899	0.249668	-0.415274	0.137977	0.0330641	8.83668	10.0622	8.35138	8.65678	9.97054	8.10171	8.6987	10.4775	8.31832	8.71012	10.3748	8.34074	8.87221	10.4302	8.39318	457.2	1069.1	326.6	403.6	1003.3	274.7	415.5	1425.7	319.2	418.8	1327.8	324.2	468.6	1379.8	336.2	318	757.3	195.5	309.7	613.2	167.8	264.3	1151.9	176.4	269.8	1327.8	175.5	293.3	1010.8	210.5	6	16	6	6	16	6	6	16	6	6	16	6	6	16	6	High	High	High	High	High	High	High	High	High	High	High	High	High	High	High
A0A494B9F7, A0A494B9W3, A0A494BBJ8, Q3TEE6, Q6NXZ9	Q3TEE6	Q3TEE6	Q3TEE6	Q3TEE6	Fermt3	PH domain-containing protein	unreviewed	0	2	6.16541	High	3	6	3	Mouse	FALSE	3 v 3	-0.0790637	0.62254	0.816176	3 v 3	0.230662	0.414717	0.908885	9 samples	0.0757989	0.755092	0.943648	-0.25441	0.191299	-0.174079	0.658672	-0.108934	0.142247	4.93546	6.29094	7.03342	4.74416	6.54535	7.2075	5.04439	5.63227	6.89118	5.0268	6.36632	7.23554	5.38543	6.98641	7.21723	30.6	78.3	131	26.8	93.4	147.8	33	49.6	118.7	32.6	82.5	150.7	41.8	126.8	148.8	21.3	55.5	78.4	20.6	57.1	90.3	21	40.1	65.6	21	82.5	81.6	26.2	92.9	93.2	1	2	2	1	2	2	1	2	2	1	2	2	1	2	2	High	High	High	High	High	High	High	High	High	High	High	High	High	High	High
F8WIE5, Q05BY9, Q3T9S4, Q3TEJ5, Q3U5E1, Q3UQY6, Q69ZR2, Q8C5S2	F8WIE5, Q69ZR2	Q69ZR2	Q69ZR2	Q69ZR2	Hectd1	E3 ubiquitin-protein ligase HECTD1 (EC 2.3.2.26) (HECT domain-containing protein 1) (HECT-type E3 ubiquitin transferase HECTD1) (Protein open mind)	reviewed	1	5	4.35447	High	10	17	10	Mouse	FALSE	3 v 3	0.164002	0.19408	0.491688	3 v 3	-0.0824735	0.334192	0.897211	9 samples	0.040764	0.755203	0.943648	-0.00318359	0.219169	0.27602	-0.008474	-0.0261681	-0.212778	7.35667	7.08534	6.88631	7.1375	7.08852	6.61029	7.38284	7.09381	7.09908	7.3505	7.25077	6.79572	7.44128	7.27146	6.95768	163.9	135.8	118.3	140.8	136.1	97.7	166.9	136.6	137.1	163.2	152.3	111.1	173.8	154.5	124.3	114	96.2	70.8	108	83.2	59.7	106.2	110.4	75.8	105.1	152.3	60.1	108.8	113.2	77.8	4	3	3	4	3	3	4	3	3	4	3	3	4	3	3	High	High	High	High	High	High	High	High	High	High	High	High	High	High	High
E9Q3E9, Q3TJ56, Q3TRW3, Q3TW51, Q3UZI3, Q78PY7	Q3TW51, Q78PY7	Q78PY7	Q3TW51	Q78PY7	Snd1	Staphylococcal nuclease domain-containing protein 1 (EC 3.1.31.1) (100 kDa coactivator) (p100 co-activator)	reviewed	0	5	49.7802	High	42	152	42	Mouse	FALSE	3 v 3	-0.0299789	0.424242	0.676096	3 v 3	-0.0278933	0.865619	0.986935	9 samples	-0.0289361	0.755224	0.943648	-0.00903928	0.00843637	-0.0893338	-0.175376	0.262981	-0.171284	11.3948	11.1718	10.6883	11.3864	11.1808	10.7776	11.1319	11.3472	10.8595	11.325	11.2978	10.7487	11.3385	11.4323	11.0758	2692.7	2307	1650	2677	2321.5	1755.4	2244	2605.2	1858	2565.5	2517.5	1720.6	2589.5	2763.5	2158.5	1873	1634.2	987.6	2054	1418.9	1072.3	1427.5	2104.9	1026.9	1652.6	2517.5	931.5	1620.7	2024.6	1351.7	33	31	29	33	31	29	33	31	29	33	31	29	33	31	29	High	High	High	High	High	High	High	High	High	High	High	High	High	High	High
P62137, Q3TYF5, Q3U8W0	P62137, Q3U8W0	P62137	P62137	P62137	Ppp1ca	Serine/threonine-protein phosphatase PP1-alpha catalytic subunit (PP-1A) (EC 3.1.3.16)	reviewed	0	5	21.8182	High	6	13	3	Mouse	FALSE	3 v 3	0.0457985	0.672007	0.842695	3 v 3	-0.0042474	0.965325	0.997933	9 samples	0.0207755	0.75531	0.943648	-0.077848	-0.013346	0.22859	-0.0469269	-0.12821	0.162395	7.3345	7.61912	7.38543	7.34784	7.69697	7.15684	7.46271	7.66605	7.22304	7.21043	7.9331	7.25172	7.40429	7.76155	7.32643	161.4	196.6	167.2	162.9	207.5	142.7	176.4	203.1	149.4	148.1	244.4	152.4	169.4	217	160.5	112.3	139.3	100.1	125	126.8	87.2	112.2	164.1	82.6	95.4	244.4	82.5	106	159	100.5	4	4	3	4	4	3	4	4	3	4	4	3	4	4	3	High	High	High	High	High	High	High	High	High	High	High	High	High	High	High
A0A0A0MQ92, A0A0A0MQB7, A0A0U1RNZ7, A2ANL9, A5HLW2, A5HLW3, B7ZNJ5, B9EJ72, G3X907, Q3UHK6, Q9WTS4, Q9WTS5, Q9WTS6	Q3UHK6	Q3UHK6	Q3UHK6	Q3UHK6	Tenm4	Teneurin-4 (Ten-4) (Downstream of CHOP4) (Protein Odd Oz/ten-m homolog 4) (Tenascin-M4) (Ten-m4) (Teneurin transmembrane protein 4)	reviewed	1	5	33.9949	High	85	283	77	Mouse	FALSE	3 v 3	0.275878	0.0201083	0.30387	3 v 3	-0.157203	0.254709	0.883972	9 samples	0.0593376	0.755905	0.944041	0.345806	0.273564	0.208263	-0.0545109	-0.356054	-0.0610438	11.7927	12.7255	12.0581	11.5191	12.3797	11.8498	12.1488	12.78	12.1191	11.8865	12.5845	11.9871	11.8853	12.0465	11.965	3547.8	6772.8	4264.2	2935	5329.3	3691	4540.9	7033.6	4448.5	3786.1	6142	4059.4	3782.9	4230.2	3997.7	2467.8	4797.6	2552.3	2252	3257.3	2254.7	2888.6	5682.8	2458.7	2438.8	6142	2197.7	2367.6	3099.2	2503.4	54	64	51	54	64	51	54	64	51	54	64	51	54	64	51	High	High	High	High	High	High	High	High	High	High	High	High	High	High	High
A0A494B9A7, F8WGL3, P18760, Q3UHW9, Q9CX22	P18760	P18760	P18760	P18760	Cfl1	Cofilin-1 (Cofilin, non-muscle isoform)	reviewed	0	5	73.494	High	18	95	17	Mouse	FALSE	3 v 3	0.0946659	0.212303	0.497463	3 v 3	-0.176378	0.248569	0.883972	9 samples	-0.0408562	0.756468	0.944322	0.0708548	0.0182686	0.194874	-0.0343731	-0.391791	-0.102971	11.0726	11.2019	10.7645	11.0543	11.1311	10.5697	11.4644	11.2363	10.8675	11.1195	11.2115	10.7745	11.0851	11.5536	11.0473	2153.7	2355.7	1739.6	2126.6	2242.8	1519.8	2825.7	2412.5	1868.3	2224.8	2371.4	1751.7	2172.4	3006	2116.2	1498.1	1668.7	1041.2	1631.7	1370.8	928.4	1797.5	1949.2	1032.6	1433.1	2371.4	948.3	1359.6	2202.3	1325.2	14	16	11	14	16	11	14	16	11	14	16	11	14	16	11	High	High	High	High	High	High	High	High	High	High	High	High	High	High	High
P16460, Q3UEJ7	P16460, Q3UEJ7	P16460	P16460	P16460	Ass1	Argininosuccinate synthase (EC 6.3.4.5) (Citrulline--aspartate ligase)	reviewed	1	5	19.1748	High	9	16	9	Mouse	FALSE	3 v 3	-0.099918	0.632069	0.82006	3 v 3	-0.000983365	0.996498	0.999015	9 samples	-0.0504507	0.75669	0.944322	0.0212369	0.130432	-0.451423	0.393808	-0.160902	-0.235856	8.36501	7.29829	8.2075	8.23458	7.27705	8.65893	8.52591	6.90448	8.44336	8.55919	6.72792	8.84455	8.76885	6.92719	8.72178	329.7	157.4	295.6	301.2	155.1	404.2	368.6	119.8	348.1	377.2	106	459.7	436.2	121.7	422.2	229.3	111.5	176.9	231.1	94.8	246.9	234.5	96.8	192.4	243	106	248.9	273	89.2	264.4	3	2	6	3	2	6	3	2	6	3	2	6	3	2	6	High	High	High	High	High	High	High	High	High	High	High	High	High	High	High
A0A286YD87, Q01721, Q7TNT6	A0A286YD87, Q01721	Q01721	A0A286YD87	Q01721	Gas1	Growth arrest-specific protein 1 (GAS-1)	reviewed	0	5	14.5773	High	2	14	2	Mouse	FALSE	3 v 3	0.0891427	0.703762	0.859421	3 v 3	-0.199136	0.278589	0.884382	9 samples	-0.0549968	0.757216	0.944629	0.24664	-0.314109	0.334897	0.0489096	-0.416255	-0.230063	4.88753	6.71425	7.03672	5.20163	6.46761	6.70183	5.30378	6.66534	7.26679	5.27798	5.39917	6.77479	5.24793	6.40939	6.90569	29.6	105	131.3	36.8	88.5	104.1	39.5	101.5	154	38.8	42.2	109.5	38	85	119.9	20.6	74.4	78.6	28.2	54.1	63.6	25.1	82	85.1	25	42.2	59.3	23.8	62.3	75.1	1	2	2	1	2	2	1	2	2	1	2	2	1	2	2	High	High	High	High	High	High	High	High	High	High	High	High	High	High	High
P33215	P33215	P33215	P33215	P33215	Nedd1	Protein NEDD1 (Neural precursor cell expressed developmentally down-regulated protein 1) (NEDD-1)	reviewed	0	5	18.0303	High	8	15	8	Mouse	FALSE	3 v 3	0.0345824	0.669898	0.841302	3 v 3	0.00738646	0.910572	0.992052	9 samples	0.0209844	0.757533	0.944675	-0.103939	0.120513	0.0871732	0.0440021	-0.106556	0.0847133	5.84298	7.98299	6.96	5.72247	8.08693	6.87283	5.94953	7.93899	6.87529	5.99095	7.96	7.05745	5.72792	7.98299	6.80349	57.4	253	124.5	52.8	271.9	117.2	61.8	245.4	117.4	63.6	249	133.2	53	253	111.7	39.9	179.2	74.5	40.5	166.2	71.6	39.3	198.3	64.9	41	249	72.1	33.2	185.4	69.9	2	6	3	2	6	3	2	6	3	2	6	3	2	6	3	High	High	High	High	High	High	High	High	High	High	High	High	High	High	High
A0A0G2JG34, A0A0G2JGM7, Q4VBD2	Q4VBD2	Q4VBD2	Q4VBD2	Q4VBD2	Tapt1	Transmembrane anterior posterior transformation protein 1	reviewed	1	5	15.9574	High	6	7	6	Mouse	FALSE	3 v 3	0.00134526	0.995061	0.996681	3 v 3	0.117689	0.749127	0.965073	9 samples	0.0595172	0.757814	0.944677	-0.172802	0.385933	-0.209096	-0.189943	0.759719	-0.216709	6.51728	6.06178	6.61618	6.13134	6.23458	6.82528	5.75756	6.25172	6.83289	6.31288	5.92125	6.56529	6.09803	6.27426	6.80349	91.6	66.8	98.1	70.1	75.3	113.4	54.1	76.2	114	79.5	60.6	94.7	68.5	77.4	111.7	63.7	47.3	58.7	53.8	46	69.3	34.4	61.6	63	51.2	60.6	51.3	42.9	56.7	69.9	2	1	2	2	1	2	2	1	2	2	1	2	2	1	2	High	High	High	High	High	High	High	High	High	High	High	High	High	High	High
A0A6I8MWX0, E9Q043, Q5DTU3, Q9CTD1	A0A6I8MWX0, E9Q043	A0A6I8MWX0	A0A6I8MWX0	A0A6I8MWX0	Fndc1	Fibronectin type III domain-containing 1	unreviewed	0	2	10.9656	High	16	27	16	Mouse	FALSE	3 v 3	-0.139504	0.366656	0.633708	3 v 3	0.0660121	0.49646	0.919106	9 samples	-0.036746	0.759388	0.946088	-0.0431272	-0.379049	0.00366366	0.225713	-0.0245437	-0.00313289	7.82845	7.76487	8.10852	8.2075	7.808	8.10486	7.853	7.53916	8.11166	7.80542	7.62132	8.43838	8.28679	7.89239	8.4446	227.3	217.5	276	295.6	224.1	275.3	231.2	186	276.6	223.7	196.9	346.9	312.3	237.6	348.4	158.1	154.1	165.2	226.8	137	168.2	147.1	150.3	152.9	144.1	196.9	187.8	195.5	174.1	218.2	5	6	6	5	6	6	5	6	6	5	6	6	5	6	6	High	High	High	High	High	High	High	High	High	High	High	High	High	High	High
A0A1B0GRU8, A0A6Q6PUT5, A0JLM8, A0PJI0, Q9R1C7	A0A1B0GRU8, A0A6Q6PUT5, Q9R1C7	Q9R1C7	A0A6Q6PUT5	Q9R1C7	Prpf40a	Pre-mRNA-processing factor 40 homolog A (Formin-binding protein 11) (FBP-11) (Formin-binding protein 3)	reviewed	1	5	10.3882	High	8	16	8	Mouse	FALSE	3 v 3	0.126581	0.423999	0.676096	3 v 3	-0.0444603	0.587504	0.940173	9 samples	0.0410603	0.759622	0.946088	-0.127341	0.260544	0.24654	0.0867838	-0.149352	-0.0708125	6.53294	6.73064	7.60585	6.2724	6.85798	7.35931	6.68229	6.64386	7.67666	6.3837	6.86542	7.4363	6.30012	6.8392	8.47046	92.6	106.2	194.8	77.3	116	164.2	102.7	100	204.6	83.5	116.6	173.2	78.8	114.5	354.7	64.4	75.2	116.6	59.3	70.9	100.3	65.3	80.8	113.1	53.8	116.6	93.8	49.3	83.9	222.1	3	3	3	3	3	3	3	3	3	3	3	3	3	3	3	High	High	High	High	High	High	High	High	High	High	High	High	High	High	High
A1L341, A9C475, A9C478, F6U6X3, Q80ZK5, Q8C774, Q8K006	A1L341, A9C475, F6U6X3	A9C475	A9C475	A9C475	Dyrk1a	dual-specificity kinase (EC 2.7.12.1)	unreviewed	0	3	6.02883	High	3	4	3	Mouse	FALSE	2 v 2	0.164808	0.659298	0.833891	2 v 2	0.00663799	0.979717	0.999015	6 samples	0.0857229	0.760185	0.946088	NA	0.442782	-0.113167	NA	-0.201634	0.21491	5.39232	NA	6.96578	4.94953	NA	7.07895	5.59395	NA	6.75087	5.31107	NA	6.82655	5.04002	NA	6.91169	42	NA	125	30.9	NA	135.2	48.3	NA	107.7	39.7	NA	113.5	32.9	NA	120.4	29.2	NA	74.8	23.7	NA	82.6	30.7	NA	59.5	25.6	NA	61.4	20.6	NA	75.4	1	NA	3	1	NA	3	1	NA	3	1	NA	3	1	NA	3	High	Not Found	High	High	Not Found	High	High	Not Found	High	High	Not Found	High	High	Not Found	High
Q91XV3	Q91XV3	Q91XV3	Q91XV3	Q91XV3	Basp1	Brain acid soluble protein 1 (22 kDa neuronal tissue-enriched acidic protein) (Neuronal axonal membrane protein NAP-22)	reviewed	1	5	67.6991	High	8	22	8	Mouse	FALSE	3 v 3	-0.158367	0.056878	0.34756	3 v 3	0.0574871	0.79629	0.979338	9 samples	-0.0504399	0.760349	0.946088	-0.202666	-0.192809	-0.0796256	-0.101053	0.446026	-0.172512	8.77873	8.21772	7.83983	8.97154	8.42038	7.91946	8.33271	8.31877	8.01235	8.98185	7.8586	7.86047	9.00619	8.70113	8.32643	439.2	297.7	229.1	502	342.6	242.1	322.4	319.3	258.2	505.6	232.1	232.4	514.2	416.2	321	305.5	210.9	137.1	385.2	209.4	147.9	205.1	258	142.7	325.7	232.1	125.8	321.8	304.9	201	5	4	3	5	4	3	5	4	3	5	4	3	5	4	3	High	High	High	High	High	High	High	High	High	High	High	High	High	High	High
Q640N1	Q640N1	Q640N1	Q640N1	Q640N1	Aebp1	Adipocyte enhancer-binding protein 1 (AE-binding protein 1) (Aortic carboxypeptidase-like protein)	reviewed	0	5	8.06738	High	7	13	7	Mouse	FALSE	3 v 3	-0.0802992	0.759382	0.892519	3 v 3	-0.01614	0.789299	0.97873	9 samples	-0.0482196	0.760349	0.946088	0.361369	-0.406392	-0.195875	-0.0373669	-0.095376	0.0843229	7.89785	5.10014	7.64962	8.30424	4.73877	7.84549	7.99322	5.1375	7.56529	8.21335	5.01346	8.09329	8.47005	4.73877	7.95884	238.5	34.3	200.8	316.1	26.7	230	254.8	35.2	189.4	296.8	32.3	273.1	354.6	26.7	248.8	165.9	24.3	120.2	242.5	16.3	140.5	162.1	28.4	104.7	191.2	32.3	147.9	221.9	19.6	155.8	5	1	4	5	1	4	5	1	4	5	1	4	5	1	4	High	Medium	High	High	Medium	High	High	Medium	High	High	Medium	High	High	Medium	High
D3YYF4, Q3TU45, Q8BI61, Q8BI74, Q8CHA4, Q9EPR5	Q8CHA4, Q9EPR5	Q9EPR5	Q8CHA4	Q9EPR5	Sorcs2	VPS10 domain-containing receptor SorCS2 [Cleaved into: SorCS2 122 kDa chain; SorCS2 104 kDa chain; SorCS2 18 kDa chain]	reviewed	1	5	28.3003	High	33	87	33	Mouse	FALSE	3 v 3	-0.171145	0.0993314	0.394124	3 v 3	0.288561	0.0528342	0.778342	9 samples	0.0587077	0.760974	0.946234	-0.0646229	-0.265821	-0.182991	0.402503	0.163871	0.299307	10.5084	9.42543	10.6645	10.7742	9.49005	10.8475	10.3445	9.02292	10.3652	10.5871	9.0872	10.5799	10.4714	8.98014	10.3994	1456.6	687.6	1623.1	1751.3	719.1	1842.6	1300.2	520.2	1319	1538.3	543.9	1530.6	1419.7	505	1350.6	1013.2	487.1	971.5	1343.7	439.5	1125.6	827.1	420.3	729	990.9	543.9	828.7	888.5	370	845.8	24	11	24	24	11	24	24	11	24	24	11	24	24	11	24	High	High	High	High	High	High	High	High	High	High	High	High	High	High	High
D3YVW2, F6RUD1, Q8BXA1	D3YVW2	D3YVW2	D3YVW2	D3YVW2	Golim4	Golgi integral membrane protein 4	unreviewed	0	1	23.1332	High	14	34	14	Mouse	FALSE	3 v 3	-0.0859377	0.376548	0.639607	3 v 3	0.0421599	0.612151	0.947637	9 samples	-0.0218889	0.761058	0.946234	-0.115798	0.0584293	-0.200444	0.0291077	0.170875	-0.0735033	8.1533	8.57175	8.44377	8.09487	8.68755	8.64422	7.98242	8.54264	8.51728	8.17393	8.49625	8.59619	7.89057	8.81057	8.45204	284.7	380.5	348.2	273.4	412.3	400.1	252.9	372.9	366.4	288.8	361.1	387	237.3	449	350.2	198	269.5	208.4	209.8	252	244.4	160.9	301.3	202.5	186	361.1	209.5	148.5	329	219.3	7	8	6	7	8	6	7	8	6	7	8	6	7	8	6	High	High	High	High	High	High	High	High	High	High	High	High	High	High	High
Q3UXJ8, Q8VHX6	Q8VHX6	Q8VHX6	Q8VHX6	Q8VHX6	Flnc	Filamin-C (FLN-C) (ABP-280-like protein) (ABP-L) (Actin-binding-like protein) (Filamin-2) (Gamma-filamin)	reviewed	0	5	37.1974	High	86	287	71	Mouse	FALSE	3 v 3	-0.256344	0.0116671	0.298042	3 v 3	0.146701	0.348872	0.900183	9 samples	-0.0548214	0.76146	0.946234	-0.259885	-0.206288	-0.302859	0.0616234	0.385281	-0.00679997	12.0944	11.119	11.6705	12.3007	11.3789	11.9733	11.7091	11.0574	11.6773	11.9064	10.9988	11.6526	11.9904	11.247	11.7726	4373	2224.1	3259.6	5045.2	2663.1	4021	3348.1	2131.1	3275	3838.7	2046.3	3219.4	4068.8	2430.5	3498.7	3041.8	1575.5	1951	3871.1	1627.7	2456.3	2129.8	1721.8	1810.1	2472.7	2046.3	1742.9	2546.5	1780.7	2190.9	50	39	39	50	39	39	50	39	39	50	39	39	50	39	39	High	High	High	High	High	High	High	High	High	High	High	High	High	High	High
A2A7Q5, A6PW84, F2Z499, Q3V1T4	A2A7Q5, A6PW84, Q3V1T4	Q3V1T4	A2A7Q5	Q3V1T4	P3h1	Prolyl 3-hydroxylase 1 (EC 1.14.11.7) (Growth suppressor 1) (Leucine- and proline-enriched proteoglycan 1) (Leprecan-1)	reviewed	1	5	13.2612	High	7	15	7	Mouse	FALSE	2 v 2	-0.191055	0.460526	0.708438	2 v 2	0.0832232	0.613203	0.947637	6 samples	-0.0539158	0.761589	0.946234	NA	-0.359773	-0.0223363	NA	-0.0364669	0.202913	7.52042	NA	7.13955	7.8802	NA	7.16189	7.55689	NA	6.93664	7.66035	NA	7.1639	7.57213	NA	7.16792	183.6	NA	141	235.6	NA	143.2	188.3	NA	122.5	202.3	NA	143.4	190.3	NA	143.8	127.7	NA	84.4	180.8	NA	87.5	119.8	NA	67.7	130.3	NA	77.6	119.1	NA	90	6	NA	4	6	NA	4	6	NA	4	6	NA	4	6	NA	4	High	High	High	High	High	High	High	High	High	High	High	High	High	High	High
Q3UC32	Q3UC32	Q3UC32	Q3UC32	Q3UC32	Arpc5	Actin-related protein 2/3 complex subunit 5	unreviewed	1	2	40.3974	High	6	10	1	Mouse	FALSE	2 v 2	-0.0698955	0.683907	0.849405	2 v 2	-0.0446942	0.868101	0.987685	6 samples	-0.0572949	0.762255	0.946357	0.0591131	-0.198904	NA	-0.257319	0.167931	NA	6.98299	7.7761	NA	7.1819	7.71699	NA	6.81506	8.03342	NA	6.76553	8.1375	NA	7.02348	8.44832	NA	126.5	219.2	NA	145.2	210.4	NA	112.6	262	NA	108.8	281.6	NA	130.1	349.3	NA	88	155.3	NA	111.4	128.6	NA	71.6	211.7	NA	70.1	281.6	NA	81.4	255.9	NA	3	4	NA	3	4	NA	3	4	NA	3	4	NA	3	4	NA	High	Not Found	Not Found	High	Not Found	Not Found	High	Not Found	Not Found	High	Not Found	Not Found	High	Not Found	Not Found
D3Z216, D3Z564, Q99K90	D3Z216, Q99K90	Q99K90	Q99K90	Q99K90	Tab2	TGF-beta-activated kinase 1 and MAP3K7-binding protein 2 (Mitogen-activated protein kinase kinase kinase 7-interacting protein 2) (TAK1-binding protein 2) (TAB-2) (TGF-beta-activated kinase 1-binding protein 2)	reviewed	0	5	8.22511	High	4	8	4	Mouse	FALSE	3 v 3	-0.203383	0.179234	0.477927	3 v 3	0.116759	0.198854	0.865208	9 samples	-0.0433122	0.76283	0.946357	-0.0730194	-0.400139	-0.136991	0.180216	-0.00657265	0.176633	4.45286	6.33807	6.67807	4.853	6.41109	6.81506	4.45943	6.15785	6.50144	4.37851	6.11894	6.59395	4.42626	6.12928	6.53916	21.9	80.9	102.4	28.9	85.1	112.6	22	71.4	90.6	20.8	69.5	96.6	21.5	70	93	15.2	57.3	61.3	22.2	52	68.8	14	57.7	50.1	13.4	69.5	52.3	13.5	51.3	58.2	1	2	3	1	2	3	1	2	3	1	2	3	1	2	3	High	High	High	High	High	High	High	High	High	High	High	High	High	High	High
A0A0R4J1W7, G3X8W7, Q3TEF0, Q8BGZ4, Q8BXQ5	A0A0R4J1W7, G3X8W7, Q8BGZ4	Q8BGZ4	A0A0R4J1W7	Q8BGZ4	Cdc23	Cell division cycle protein 23 homolog (Anaphase-promoting complex subunit 8) (APC8) (Cyclosome subunit 8)	reviewed	1	4	9.71524	High	5	8	5	Mouse	FALSE	3 v 3	0.116544	0.547436	0.765639	3 v 3	-0.216407	0.131043	0.834055	9 samples	-0.0499315	0.762931	0.946357	0.266267	0.291257	-0.207893	-0.147056	-0.112598	-0.389567	7.19574	7.24698	4.32193	6.90448	6.98071	4.52982	7.30834	7.39403	4.71149	7.14057	7.37678	5.34696	6.96347	7.46597	4.75489	146.6	151.9	20	119.8	126.3	23.1	158.5	168.2	26.2	141.1	166.2	40.7	124.8	176.8	27	102	107.6	12	91.9	77.2	14.1	100.8	135.9	14.5	90.9	166.2	22	78.1	129.5	16.9	3	2	1	3	2	1	3	2	1	3	2	1	3	2	1	High	High	High	High	High	High	High	High	High	High	High	High	High	High	High
B2RUC3, E9QM61, P35689, Q3TPQ3, Q3TUN4, Q3UV64, Q6P9Q0	B2RUC3, E9QM61, P35689, Q3UV64	P35689	B2RUC3	P35689	Ercc5	DNA excision repair protein ERCC-5 (EC 3.1.-.-) (DNA repair protein complementing XP-G cells homolog) (Xeroderma pigmentosum group G-complementing protein homolog)	reviewed	1	5	2.13675	High	3	4	2	Mouse	FALSE	2 v 2	-0.150433	0.5	0.731136	2 v 2	0.0623384	0.245234	0.883972	6 samples	-0.0440474	0.763041	0.946357	0	-0.300866	NA	0.0876146	0.0370621	NA	4.7866	5.89239	NA	5.08746	5.89239	NA	4.74953	5.80478	NA	5.01792	5.64674	NA	4.97728	5.49506	NA	27.6	59.4	NA	34	59.4	NA	26.9	55.9	NA	32.4	50.1	NA	31.5	45.1	NA	19.2	42.1	NA	26.1	36.3	NA	17.1	45.2	NA	20.9	50.1	NA	19.7	33	NA	1	1	NA	1	1	NA	1	1	NA	1	1	NA	1	1	NA	High	High	Not Found	High	High	Not Found	High	High	Not Found	High	High	Not Found	High	High	Not Found
G3X8S6, Q99MQ1	G3X8S6, Q99MQ1	Q99MQ1	Q99MQ1	Q99MQ1	Bicc1	Protein bicaudal C homolog 1 (Bic-C)	reviewed	0	5	2.96827	High	3	5	3	Mouse	FALSE	3 v 3	-0.0170319	0.925658	0.974803	3 v 3	0.096901	0.655346	0.95175	9 samples	0.0399345	0.763092	0.946357	0.0838316	-0.333294	0.198367	0.369234	-0.260315	0.181784	4.14568	4.63227	6.31107	4.47897	4.54844	6.1127	4.40599	4.26303	6.12928	4.39232	4.40599	6.54998	4.62059	5.1416	6.29462	17.7	24.8	79.4	22.3	23.4	69.2	21.2	19.2	70	21	21.2	93.7	24.6	35.3	78.5	12.3	17.6	47.5	17.1	14.3	42.3	13.5	15.5	38.7	13.5	21.2	50.7	15.4	25.9	49.1	1	1	2	1	1	2	1	1	2	1	1	2	1	1	2	High	High	High	High	High	High	High	High	High	High	High	High	High	High	High
P28653, Q3TAF9, Q3UXK8, Q6PG76, Q7TMW3	P28653, Q3UXK8	P28653	P28653	P28653	Bgn	Biglycan (Bone/cartilage proteoglycan I) (PG-S1)	reviewed	0	5	14.0921	High	5	10	5	Mouse	FALSE	3 v 3	-0.128447	0.483666	0.723269	3 v 3	0.0478185	0.476424	0.914611	9 samples	-0.0403142	0.763454	0.946459	-0.345497	0.161039	-0.200883	0.00339858	-0.0171618	0.157219	7.58646	6.40939	8.19229	7.42543	6.75489	8.39318	7.60363	6.40599	8.03507	7.60288	6.56071	8.27798	7.6632	6.55919	8.33673	192.2	85	292.5	171.9	108	336.2	194.5	84.8	262.3	194.4	94.4	310.4	202.7	94.3	323.3	133.7	60.2	175.1	131.9	66	205.4	123.7	68.5	145	125.2	94.4	168.1	126.9	69.1	202.5	2	2	3	2	2	3	2	2	3	2	2	3	2	2	3	High	High	High	High	High	High	High	High	High	High	High	High	High	High	High
A0A0N4SVG9, A0A0N4SVR6, Q4FJQ0	Q4FJQ0	Q4FJQ0	Q4FJQ0	Q4FJQ0	Rab7	Rab7 (Rab7 protein)	unreviewed	0	4	69.0821	High	11	35	11	Mouse	FALSE	3 v 3	-0.203236	0.136698	0.439415	3 v 3	0.112664	0.385914	0.90314	9 samples	-0.045286	0.764655	0.947279	-0.0931094	-0.148396	-0.368201	0.309805	-0.0338798	0.0620661	8.95594	7.88874	9.28123	9.10434	7.98185	9.64944	8.98982	7.57894	9.21917	8.99464	7.66534	9.52474	8.9867	7.92955	9.52297	496.6	237	622.2	550.4	252.8	803.1	508.4	191.2	596	510.1	203	736.6	507.3	243.8	735.7	345.4	167.9	372.4	422.3	154.5	490.6	323.4	154.5	329.4	328.6	203	398.8	317.5	178.6	460.7	8	8	8	8	8	8	8	8	8	8	8	8	8	8	8	High	High	High	High	High	High	High	High	High	High	High	High	High	High	High
P01966	P01966	P01966	P01966	P01966	HBA	Hemoglobin subunit alpha (Alpha-globin) (Hemoglobin alpha chain) [Cleaved into: Hemopressin]	reviewed	0	5	86.6197	High	10	340	9		TRUE	3 v 3	-0.23404	0.502649	0.733102	3 v 3	0.0670842	0.835494	0.984106	9 samples	-0.0834781	0.765049	0.947279	-0.129824	0.205636	-0.777933	0.632702	-0.163294	-0.268155	12.909	12.782	12.8362	12.7033	12.9119	13.6142	13.0722	12.1493	13.1044	12.918	12.1247	13.4522	13.449	12.6314	13.7979	7691	7043.3	7313	6669.3	7706.5	12539.4	8612.7	4542.7	8806.8	7739.3	4465.7	11207.6	11183.2	6344.9	14242	5349.7	4989.2	4377.1	5117.2	4710.3	7659.9	5478.8	3670.3	4867.5	4985.3	4465.7	6067.6	6999.2	4648.5	8918.6	9	8	8	9	8	8	9	8	8	9	8	8	9	8	8	High	High	High	High	High	High	High	High	High	High	High	High	High	High	High
F6WPW1, Q05DH9, Q9WUP4	F6WPW1, Q05DH9, Q9WUP4	Q9WUP4	Q9WUP4	Q9WUP4	Srd5a3	Polyprenol reductase (EC 1.3.1.94) (3-oxo-5-alpha-steroid 4-dehydrogenase 3) (EC 1.3.1.22) (Steroid 5-alpha-reductase 2-like) (Steroid 5-alpha-reductase 3) (S5AR 3) (SR type 3)	reviewed	0	5	2.42424	Medium	1	2	1	Mouse	FALSE	2 v 2	0.151034	0.761266	0.89355	2 v 2	0.00216363	0.996437	0.999015	6 samples	0.0765987	0.765397	0.947279	0.534728	NA	-0.232661	0.388772	NA	-0.384445	NA	5.25172	5.80735	NA	4.71699	6.04002	NA	4.86295	6.1918	NA	5.30012	6.27984	NA	5.21723	6.40088	NA	38.1	56	NA	26.3	65.8	NA	29.1	73.1	NA	39.4	77.7	NA	37.2	84.5	NA	27	33.5	NA	16.1	40.2	NA	23.5	40.4	NA	39.4	42	NA	27.3	52.9	NA	1	1	NA	1	1	NA	1	1	NA	1	1	NA	1	1	Not Found	High	High	Not Found	High	High	Not Found	High	High	Not Found	High	High	Not Found	High	High
Q8BMK4	Q8BMK4	Q8BMK4	Q8BMK4	Q8BMK4	Ckap4	Cytoskeleton-associated protein 4 (63-kDa cytoskeleton-linking membrane protein) (Climp-63) (p63)	reviewed	0	5	72.1739	High	43	216	43	Mouse	FALSE	3 v 3	-0.236147	0.0427023	0.329133	3 v 3	0.133093	0.336041	0.898597	9 samples	-0.0515268	0.765576	0.947279	-0.305013	-0.265527	-0.1379	0.331562	-0.0306349	0.0983517	11.9379	11.6508	12.2656	12.2034	11.9558	12.4035	11.9685	11.3192	12.1673	12.2213	11.1511	12.4905	12.0549	11.5068	12.1113	3923.3	3215.4	4924.1	4716.1	3972.4	5418	4007.5	2555.2	4599.6	4775	2274.1	5754.7	4254.9	2910	4424.5	2729	2277.7	2947.3	3618.6	2428	3309.7	2549.3	2064.5	2542.2	3075.8	2274.1	3115.5	2663	2131.9	2770.7	39	28	38	39	28	38	39	28	38	39	28	38	39	28	38	High	High	High	High	High	High	High	High	High	High	High	High	High	High	High
O54752, O88325	O54752, O88325	O54752	O54752	O54752	Naglu	Naglu (EC 3.2.1.50)	unreviewed	0	3	16.3735	High	10	18	10	Mouse	FALSE	3 v 3	0.0688896	0.194741	0.492254	3 v 3	-0.0075743	0.960752	0.997933	9 samples	0.0306577	0.765686	0.947279	0.136619	0.0554951	0.0145551	-0.179104	0.261798	-0.105416	7.86542	7.48623	8.17443	7.80993	7.34961	8.15987	7.60363	7.66534	8.27984	7.853	7.36282	8.11686	8.02459	7.57969	8.47086	233.2	179.3	288.9	224.4	163.1	286	194.5	203	310.8	231.2	164.6	277.6	260.4	191.3	354.8	162.2	127	172.9	172.2	99.7	174.7	123.7	164	171.8	148.9	164.6	150.3	163	140.2	222.2	5	4	5	5	4	5	5	4	5	5	4	5	5	4	5	High	High	High	High	High	High	High	High	High	High	High	High	High	High	High
A2A845, Q9DCS3	Q9DCS3	Q9DCS3	Q9DCS3	Q9DCS3	Mecr	Enoyl-[acyl-carrier-protein] reductase, mitochondrial (EC 1.3.1.104) (2-enoyl thioester reductase) (Nuclear receptor-binding factor 1) (NRBF-1)	reviewed	0	5	25.2011	High	6	8	6	Mouse	FALSE	3 v 3	-0.216353	0.0138099	0.302458	3 v 3	0.362787	0.0792675	0.818802	9 samples	0.0732171	0.766461	0.947279	-0.193685	-0.267622	-0.187751	0.567293	0.196589	0.324479	3.97269	7.57516	6.40769	4.24031	7.76885	6.59544	3.7761	7.00787	6.08321	3.80735	6.92481	6.79831	3.67807	7.07895	6.10224	15.7	190.7	84.9	18.9	218.1	96.7	13.7	128.7	67.8	14	121.5	111.3	12.8	135.2	68.7	10.9	135.1	50.8	14.5	133.3	59.1	8.7	104	37.5	9	121.5	60.2	8	99.1	43.1	1	3	2	1	3	2	1	3	2	1	3	2	1	3	2	High	High	High	High	High	High	High	High	High	High	High	High	High	High	High
P46471, Q3U5V3, Q3UIH5, Q8BVQ9	P46471, Q8BVQ9	P46471	Q8BVQ9	P46471	Psmc2	26S proteasome regulatory subunit 7 (26S proteasome AAA-ATPase subunit RPT1) (Proteasome 26S subunit ATPase 2)	reviewed	0	5	53.1178	High	21	61	21	Mouse	FALSE	3 v 3	0.0148798	0.605789	0.804399	3 v 3	0.00640218	0.923517	0.99418	9 samples	0.010641	0.766649	0.947279	0.00512503	0.0613942	-0.0218798	-0.0746493	0.121237	-0.0273815	9.95318	10.1752	9.73251	9.89178	10.1701	9.75439	9.83194	10.2498	9.75989	9.89102	10.2103	9.71631	9.79442	10.2434	9.74248	991.3	1156.2	850.7	950	1152.1	863.7	911.4	1217.6	867	949.5	1184.7	841.2	888	1212.2	856.6	689.5	819	509.2	728.9	704.2	527.6	579.8	983.8	479.2	611.6	1184.7	455.4	555.8	888.1	536.4	13	12	10	13	12	10	13	12	10	13	12	10	13	12	10	High	High	High	High	High	High	High	High	High	High	High	High	High	High	High
Q91ZE0	Q91ZE0	Q91ZE0	Q91ZE0	Q91ZE0	Tmlhe	Trimethyllysine dioxygenase, mitochondrial (EC 1.14.11.8) (Epsilon-trimethyllysine 2-oxoglutarate dioxygenase) (TML hydroxylase) (TML-alpha-ketoglutarate dioxygenase) (TML dioxygenase) (TMLD)	reviewed	0	5	19.715	High	7	10	7	Mouse	FALSE	3 v 3	0.0227996	0.6473	0.828144	3 v 3	-0.0688933	0.599483	0.944389	9 samples	-0.0230469	0.766942	0.947279	-0.0432562	0.008755	0.1029	-0.291437	0.0315149	0.053242	6.85425	7.6703	4.7866	6.84549	7.71356	4.6837	6.82273	7.96174	4.73335	6.43129	7.83289	4.853	6.61912	7.96174	4.94486	115.7	203.7	27.6	115	209.9	25.7	113.2	249.3	26.6	86.3	228	28.9	98.3	249.3	30.8	80.5	144.3	16.5	88.2	128.3	15.7	72	201.4	14.7	55.6	228	15.6	61.5	182.6	19.3	3	5	1	3	5	1	3	5	1	3	5	1	3	5	1	High	High	High	High	High	High	High	High	High	High	High	High	High	High	High
A2ACV6, E1U8D0, Q69ZW6	A2ACV6, E1U8D0	E1U8D0	A2ACV6	E1U8D0	Soga1	Protein SOGA1 (SOGA family member 1) (Suppressor of glucose by autophagy) (Suppressor of glucose, autophagy-associated protein 1) [Cleaved into: N-terminal form; C-terminal 80 kDa form (80-kDa SOGA fragment)]	reviewed	0	5	3.94922	High	5	7	5	Mouse	FALSE	3 v 3	0.0329562	0.883783	0.957929	3 v 3	-0.205158	0.529778	0.927388	9 samples	-0.0861008	0.766962	0.947279	-0.327333	0.0660052	0.360196	0.295104	-0.268996	-0.641582	6.33092	5.2211	7.70183	6.26491	5.54844	7.34163	6.59991	4.926	8.34341	6.3837	4.80735	7.29921	6.34163	5.12516	7.50224	80.5	37.3	208.2	76.9	46.8	162.2	97	30.4	324.8	83.5	28	157.5	81.1	34.9	181.3	56	26.4	124.6	59	28.6	99.1	61.7	24.6	179.5	53.8	28	85.3	50.7	25.5	113.5	3	1	3	3	1	3	3	1	3	3	1	3	3	1	3	High	High	High	High	High	High	High	High	High	High	High	High	High	High	High
P17897, P61626	P61626	P61626	P61626	P61626	LYZ	Lysozyme C (EC 3.2.1.17) (1,4-beta-N-acetylmuramidase C)	reviewed	0	5	19.5946	High	3	6	3		TRUE	3 v 3	-0.0661579	0.798684	0.912009	3 v 3	0.163329	0.296	0.884382	9 samples	0.0485856	0.767381	0.947279	0.223965	-0.515028	0.0925896	0.23502	-0.064526	0.319493	5.98641	4.93546	6.20945	6.50144	4.71149	6.11686	6.05094	4.70044	5.88996	6.24413	4.74953	5.56682	6.30195	5.2555	5.88264	63.4	30.6	74	90.6	26.2	69.4	66.3	26	59.3	75.8	26.9	47.4	78.9	38.2	59	44.1	21.7	44.3	69.5	16	42.4	42.2	21	32.8	48.8	26.9	25.6	49.4	28	37	2	1	2	2	1	2	2	1	2	2	1	2	2	1	2	High	High	High	High	High	High	High	High	High	High	High	High	High	High	High
E9Q5G2, Q8BQT7, Q8BRL8, Q8CC02, Q8CCK1, Q8CDY9, Q91XZ1, Q91XZ3, Q925M0, Q925M2	E9Q5G2, Q91XZ1	E9Q5G2	E9Q5G2	E9Q5G2	Pcdhb9	Protocadherin beta 9	unreviewed	0	1	23.3092	High	16	50	10	Mouse	FALSE	3 v 3	0.260425	0.134822	0.435166	3 v 3	-0.437524	0.0154667	0.730049	9 samples	-0.0885494	0.767441	0.947279	0.091769	0.458079	0.231428	-0.329152	-0.474851	-0.508569	7.73606	8.48623	7.94017	7.27798	8.39446	7.70874	8.21091	8.81538	8.44874	8.10224	8.65714	8.15634	7.9571	8.64566	7.99548	213.2	358.6	245.6	155.2	336.5	209.2	296.3	450.5	349.4	274.8	403.7	285.3	248.5	400.5	255.2	148.3	254	147	119.1	205.7	127.8	188.5	364	193.1	177	403.7	154.4	155.5	293.4	159.8	4	7	5	4	7	5	4	7	5	4	7	5	4	7	5	High	High	High	High	High	High	High	High	High	High	High	High	High	High	High
P28867, Q1MX40, Q1MX41, Q1MX42, Q1MX43, Q3TGE4, Q3UNG2, Q80UN7	P28867, Q1MX40, Q1MX41, Q1MX42, Q1MX43, Q3TGE4, Q3UNG2, Q80UN7	P28867	P28867	P28867	Prkcd	Protein kinase C delta type (EC 2.7.11.13) (Tyrosine-protein kinase PRKCD) (EC 2.7.10.2) (nPKC-delta) [Cleaved into: Protein kinase C delta type regulatory subunit; Protein kinase C delta type catalytic subunit (Sphingosine-dependent protein kinase-1) (SDK1)]	reviewed	0	5	3.56083	High	2	4	2	Mouse	FALSE	3 v 3	0.167701	0.301397	0.577777	3 v 3	-0.288089	0.0662108	0.801926	9 samples	-0.0601939	0.767703	0.947279	0.393958	0.131112	-0.0219653	-0.247336	-0.177949	-0.438983	5.69488	5.26679	6.1639	5.56377	4.87283	6.18587	5.87283	5.51412	6.60288	5.90207	5.22882	6.4363	6.1334	5.24793	6.98299	51.8	38.5	71.7	47.3	29.3	72.8	58.6	45.7	97.2	59.8	37.5	86.6	70.2	38	126.5	36	27.3	42.9	36.3	17.9	44.5	37.3	36.9	53.7	38.5	37.5	46.9	44	27.9	79.2	1	1	2	1	1	2	1	1	2	1	1	2	1	1	2	High	High	High	High	High	High	High	High	High	High	High	High	High	High	High
A1L0V7, Q3TDK9, Q4V9T7, Q99K95	A1L0V7, Q3TDK9, Q4V9T7, Q99K95	Q99K95	Q3TDK9	Q99K95	Rtf2	Replication termination factor 2 (RTF2) (Replication termination factor 2 domain-containing protein 1)	reviewed	1	3	3.90879	High	1	3	1	Mouse	FALSE	2 v 2	-0.149052	0.692227	0.853763	2 v 2	0.328931	0.205959	0.87147	6 samples	0.0899393	0.767996	0.947279	-0.432959	0.134855	NA	0.21864	0.439221	NA	5.25172	5	NA	5.11686	5.43296	NA	4.8125	4.78136	NA	5.50779	4.45286	NA	5.2891	5.12102	NA	38.1	32	NA	34.7	43.2	NA	28.1	27.5	NA	45.5	21.9	NA	39.1	34.8	NA	26.5	22.7	NA	26.6	26.4	NA	17.9	22.2	NA	29.3	21.9	NA	24.5	25.5	NA	1	1	NA	1	1	NA	1	1	NA	1	1	NA	1	1	NA	High	High	High	High	High	High	High	High	High	High	High	High	High	High	High
A2AJR5, B7ZNG1, E9Q418, Q3U485, Q3V348, Q4FJL1, Q61271, Q8K348, Q9CVP4, Q9D5H8	E9Q418, Q3U485, Q4FJL1, Q9D5H8	Q4FJL1	Q4FJL1	Q4FJL1	Tgfbr1	receptor protein serine/threonine kinase (EC 2.7.11.30)	unreviewed	1	5	20.4771	High	8	13	7	Mouse	FALSE	3 v 3	0.537666	0.0140231	0.302827	3 v 3	-0.320539	0.130934	0.834055	9 samples	0.108563	0.768268	0.947279	0.418033	0.638571	0.556393	-0.147862	-0.572933	-0.240823	5.8125	9.25408	5.90689	5.17393	8.83605	5.3505	6.38543	9.40195	6.14771	5.97499	9.05148	6.04876	4.80735	8.83162	4.89724	56.2	610.6	60	36.1	457	40.8	83.6	676.5	70.9	62.9	530.6	66.2	28	455.6	29.8	39.1	432.5	35.9	27.7	279.3	24.9	53.2	546.6	39.2	40.5	530.6	35.8	17.6	333.8	18.7	1	6	1	1	6	1	1	6	1	1	6	1	1	6	1	High	High	High	High	High	High	High	High	High	High	High	High	High	High	High
E9Q805, F8VPU2, Q3UY58, Q80VF7, Q8BM51, Q8K2R0, Q8R2X2, Q99KU3	F8VPU2	F8VPU2	F8VPU2	F8VPU2	Farp1	FERM, ARHGEF and pleckstrin domain-containing protein 1 (FERM, RhoGEF and pleckstrin domain-containing protein 1)	reviewed	0	5	12.5954	High	12	25	12	Mouse	FALSE	3 v 3	-0.0205041	0.418803	0.670244	3 v 3	0.00186364	0.973984	0.999015	9 samples	-0.00932024	0.768663	0.947279	-0.0295743	-0.0502414	0.0183033	0.0273099	-0.0957505	0.0740315	8.27798	8.48099	7.94193	8.32823	8.51057	7.92362	8.37374	8.45368	7.8679	8.44128	8.36063	8.01123	8.59917	8.32598	8.00562	310.4	357.3	245.9	321.4	364.7	242.8	331.7	350.6	233.6	347.6	328.7	258	387.8	320.9	257	215.9	253.1	147.2	246.6	222.9	148.3	211	283.3	129.1	223.9	328.7	139.7	242.7	235.1	160.9	7	6	6	7	6	6	7	6	6	7	6	6	7	6	6	High	High	High	High	High	High	High	High	High	High	High	High	High	High	High
Q9JIK9	Q9JIK9	Q9JIK9	Q9JIK9	Q9JIK9	Mrps34	28S ribosomal protein S34, mitochondrial (MRP-S34) (S34mt) (T-complex expressed gene 2 protein)	reviewed	0	4	10.0917	Medium	2	3	2	Mouse	FALSE	2 v 2	0.0337947	0.779562	0.903017	2 v 2	-0.109383	0.449161	0.908885	6 samples	-0.0377942	0.769191	0.947279	NA	-0.0598715	0.127461	NA	-0.0162102	-0.202556	5.14568	NA	4.76553	5.20555	NA	4.63807	5.16189	NA	4.96809	5.53294	NA	4.85798	5.3147	NA	5.14568	35.4	NA	27.2	36.9	NA	24.9	35.8	NA	31.3	46.3	NA	29	39.8	NA	35.4	24.6	NA	16.3	28.3	NA	15.2	22.8	NA	17.3	29.8	NA	15.7	24.9	NA	22.1	1	NA	1	1	NA	1	1	NA	1	1	NA	1	1	NA	1	High	Medium	High	High	Medium	High	High	Medium	High	High	Medium	High	High	Medium	High
Q54AE5, Q6GXA7	Q54AE5	Q54AE5	Q54AE5	Q54AE5	Timp3	Metalloproteinase inhibitor 3 (Tissue inhibitor of metalloproteinases 3)	unreviewed	1	2	24.1706	High	6	10	6	Mouse	FALSE	3 v 3	0.00725076	0.989563	0.995671	3 v 3	0.185637	0.711412	0.96184	9 samples	0.096444	0.769281	0.947279	-0.115562	-0.77544	0.912754	0.385671	-0.648528	0.819768	3.47249	8.03672	8.09961	4.24793	8.15228	7.18686	4.12102	7.65105	7.27984	3.63227	8.1127	8.6359	3.88753	8.79507	7.96867	11.1	262.6	274.3	19	284.5	145.7	17.4	201	155.4	12.4	276.8	397.8	14.8	444.2	250.5	7.7	186	164.2	14.6	173.9	89	11.1	162.4	85.9	8	276.8	215.4	9.3	325.4	156.9	1	5	3	1	5	3	1	5	3	1	5	3	1	5	3	High	High	High	High	High	High	High	High	High	High	High	High	High	High	High
Q9CYD3	Q9CYD3	Q9CYD3	Q9CYD3	Q9CYD3	Crtap	Cartilage-associated protein	reviewed	0	4	8.5	High	3	4	3	Mouse	FALSE	3 v 3	-0.141349	0.471623	0.718091	3 v 3	0.255549	0.0119408	0.730049	9 samples	0.0571003	0.769653	0.947279	0.170196	-0.22943	-0.364812	0.273923	0.200224	0.292501	6.35403	6.05528	6.00675	6.58346	5.88509	6.37156	6.15381	5.78136	5.71425	6.32373	6.03342	5.64386	6.06393	5.41954	5.52042	81.8	66.5	64.3	95.9	59.1	82.8	71.2	55	52.5	80.1	65.5	50	66.9	42.8	45.9	56.9	47.1	38.5	73.6	36.1	50.6	45.3	44.4	29	51.6	65.5	27.1	41.9	31.3	28.7	2	1	1	2	1	1	2	1	1	2	1	1	2	1	1	High	High	High	High	High	High	High	High	High	High	High	High	High	High	High
Q3TUR4, Q3U484, Q62095	Q62095	Q62095	Q62095	Q62095	Ddx3y	ATP-dependent RNA helicase DDX3Y (EC 3.6.4.13) (D1Pas1-related sequence 1) (DEAD box protein 3, Y-chromosomal) (DEAD-box RNA helicase DEAD2) (mDEAD2)	reviewed	0	5	51.0638	High	32	118	6	Mouse	FALSE	3 v 3	-0.108081	0.280504	0.558247	3 v 3	0.1981	0.217838	0.876021	9 samples	0.0450098	0.769672	0.947279	-0.232344	0.0229325	-0.114831	0.0764754	0.0968615	0.420964	6.75221	6.97613	7.27146	6.72928	7.20848	7.38629	6.65535	6.89966	6.8505	6.70736	6.70183	7.59171	6.55305	7.14873	7.03452	107.8	125.9	154.5	106.1	147.9	167.3	100.8	119.4	115.4	104.5	104.1	192.9	93.9	141.9	131.1	75	89.2	92.5	81.4	90.4	102.2	64.1	96.5	63.8	67.3	104.1	104.5	58.7	104	82.1	3	2	4	3	2	4	3	2	4	3	2	4	3	2	4	High	High	High	High	High	High	High	High	High	High	High	High	High	High	High
A0A0H2UH13, Q8BK75	A0A0H2UH13, Q8BK75	Q8BK75	Q8BK75	Q8BK75	Elp6	Elongator complex protein 6 (Protein TMEM103)	reviewed	1	4	6.39098	High	2	3	2	Mouse	FALSE	3 v 3	0.225557	0.18736	0.48561	3 v 3	-0.122357	0.354024	0.900277	9 samples	0.0516003	0.769734	0.947279	0.403823	0.0122783	0.26057	-0.00481702	-0.0362202	-0.326032	5.14568	4.90207	5.1334	5.1334	4.49825	4.87283	5.1819	4.90689	5.45943	4.82782	4.58496	5.24413	4.76022	4.40599	4.83289	35.4	29.9	35.1	35.1	22.6	29.3	36.3	30	44	28.4	24	37.9	27.1	21.2	28.5	24.6	21.2	21	26.9	13.8	17.9	23.1	24.2	24.3	18.3	24	20.5	17	15.5	17.9	1	1	1	1	1	1	1	1	1	1	1	1	1	1	1	High	Medium	High	High	Medium	High	High	Medium	High	High	Medium	High	High	Medium	High
B7ZNU9, Q3V2N5, Q542S9	Q3V2N5, Q542S9	Q3V2N5	Q3V2N5	Q3V2N5	Sntb2	Syntrophin beta 2	unreviewed	0	2	35.7692	High	18	45	15	Mouse	FALSE	3 v 3	-0.0808935	0.0197151	0.30387	3 v 3	0.143973	0.252036	0.883972	9 samples	0.0315399	0.770794	0.9474	-0.102686	-0.0765252	-0.0634696	0.00618299	0.111652	0.314084	9.50204	9.13237	9.6566	9.57856	9.23506	9.72007	9.39038	9.12619	9.34252	9.5263	9.01569	9.55651	9.8716	9.15254	9.80993	725.1	561.2	807.1	764.6	602.6	843.4	671.1	558.8	649.2	737.4	517.6	753	936.8	569.1	897.6	504.4	397.5	483.1	586.7	368.3	515.2	426.9	451.5	358.8	475	517.6	407.7	586.3	417	562.1	13	9	12	13	9	12	13	9	12	13	9	12	13	9	12	High	High	High	High	High	High	High	High	High	High	High	High	High	High	High
A0A0N4SUL9, A0A0R4J0A9, O88572, Q3TS86, Q3US54	A0A0R4J0A9	A0A0R4J0A9	A0A0R4J0A9	A0A0R4J0A9	Lrp6	Low-density lipoprotein receptor-related protein	unreviewed	0	5	35.5239	High	50	148	46	Mouse	FALSE	3 v 3	0.0907383	0.16975	0.469864	3 v 3	-0.0325647	0.827241	0.984106	9 samples	0.0290868	0.770936	0.9474	0.155191	0.108018	0.00900646	0.208718	-0.242891	-0.0635206	10.871	11.601	11.196	10.763	11.4458	11.187	11.1139	11.3923	11.2595	11.0996	11.1924	11.2422	10.823	10.7539	11.0452	1872.8	3106.3	2346	1737.7	2789.5	2331.4	2216.2	2687.9	2451.6	2194.4	2340.1	2422.4	1811.5	1726.8	2113.2	1302.7	2200.4	1404.2	1333.3	1705	1424.2	1409.8	2171.7	1355	1413.5	2340.1	1311.5	1133.8	1265.1	1323.3	33	34	32	33	34	32	33	34	32	33	34	32	33	34	32	High	High	High	High	High	High	High	High	High	High	High	High	High	High	High
B0R1E3, P70349	B0R1E3, P70349	P70349	P70349	P70349	Hint1	Adenosine 5'-monophosphoramidase HINT1 (EC 3.9.1.-) (Desumoylating isopeptidase HINT1) (EC 3.4.22.-) (Histidine triad nucleotide-binding protein 1) (Protein kinase C inhibitor 1) (Protein kinase C-interacting protein 1) (PKCI-1)	reviewed	0	5	11.1111	High	1	4	1	Mouse	FALSE	3 v 3	0.00407765	0.979565	0.992479	3 v 3	-0.0675699	0.215708	0.876021	9 samples	-0.0317461	0.77094	0.9474	-0.12658	-0.147154	0.285967	0.00631377	-0.0906867	-0.118337	5.4822	4.51728	7.08428	5.62936	4.64386	6.79831	5.57289	4.51096	7.20261	5.40939	4.16189	6.91648	5.54844	4.52982	7.51096	44.7	22.9	135.7	49.5	25	111.3	47.6	22.8	147.3	42.5	17.9	120.8	46.8	23.1	182.4	31.1	16.2	81.2	38	15.3	68	30.3	18.4	81.4	27.4	17.9	65.4	29.3	16.9	114.2	1	1	1	1	1	1	1	1	1	1	1	1	1	1	1	Medium	High	High	Medium	High	High	Medium	High	High	Medium	High	High	Medium	High	High
Q3TK29, Q3TSG8, Q3UPJ8, Q922R9, Q922Z3, Q9CQN1	Q3TK29, Q3UPJ8, Q922R9, Q922Z3, Q9CQN1	Q9CQN1	Q3TK29	Q9CQN1	Trap1	Heat shock protein 75 kDa, mitochondrial (HSP 75) (TNFR-associated protein 1) (Tumor necrosis factor type 1 receptor-associated protein) (TRAP-1)	reviewed	1	4	23.9377	High	11	30	10	Mouse	FALSE	3 v 3	0.173517	0.294941	0.571247	3 v 3	-0.0679975	0.785071	0.978655	9 samples	0.0527599	0.770957	0.9474	0.312724	0.280418	-0.0725907	-0.294227	0.368872	-0.278637	8.05257	7.58045	8.08375	7.77215	7.26772	8.15634	7.6837	7.87467	8.36238	7.87283	7.74281	8.21965	7.77479	7.848	8.44997	265.5	191.4	271.3	218.6	154.1	285.3	205.6	234.7	329.1	234.4	214.2	298.1	219	230.4	349.7	184.7	135.6	162.4	167.7	94.2	174.3	130.8	189.6	181.9	151	214.2	161.4	137.1	168.8	219	5	4	5	5	4	5	5	4	5	5	4	5	5	4	5	High	High	High	High	High	High	High	High	High	High	High	High	High	High	High
E9PYX7, E9Q9C3, Q9QZQ1	E9Q9C3, Q9QZQ1	Q9QZQ1	E9Q9C3	Q9QZQ1	Afdn	Afadin (Afadin adherens junction formation factor) (Protein Af-6)	reviewed	0	5	22.5824	High	34	62	2	Mouse	FALSE	3 v 3	0.154136	0.270194	0.547782	3 v 3	-0.0742137	0.638842	0.949005	9 samples	0.0399612	0.771587	0.947814	0.00727756	0.350433	0.104697	0.0142732	0.103363	-0.340277	10.1416	8.83637	9.45121	9.79116	8.82909	9.34651	10.0382	8.82209	9.79149	10.1252	8.73843	9.43505	10.221	8.93546	9.89042	1129.6	457.1	700	886	454.8	651	1051.5	452.6	886.2	1116.8	427.1	692.2	1193.5	489.6	949.1	785.7	323.8	419	679.8	278	397.7	668.9	365.7	489.8	719.4	427.1	374.8	747	358.7	594.3	18	11	14	18	11	14	18	11	14	18	11	14	18	11	14	High	Not Found	Not Found	High	Not Found	Not Found	High	Not Found	Not Found	High	Not Found	Not Found	High	Not Found	Not Found
Q3V079	Q3V079	Q3V079	Q3V079	Q3V079	Bbof1	Basal body-orientation factor 1 (Coiled-coil domain-containing protein 176)	reviewed	0	2	2.62664	Medium	2	3	2	Mouse	FALSE	2 v 2	-0.0736401	0.738112	0.880436	2 v 2	0.00993073	0.956386	0.997505	6 samples	-0.0318547	0.771856	0.947814	0.0951572	-0.242438	NA	0.154658	-0.134797	NA	5.27798	6.40259	NA	5.52042	6.30743	NA	5.41278	6.24793	NA	5.65249	6.07468	NA	5.926	6.20163	NA	38.8	84.6	NA	45.9	79.2	NA	42.6	76	NA	50.3	67.4	NA	60.8	73.6	NA	27	59.9	NA	35.2	48.4	NA	27.1	61.4	NA	32.4	67.4	NA	38.1	53.9	NA	1	1	NA	1	1	NA	1	1	NA	1	1	NA	1	1	NA	Medium	High	Not Found	Medium	High	Not Found	Medium	High	Not Found	Medium	High	Not Found	Medium	High	Not Found
P62331, Q8BGX0	P62331	P62331	P62331	P62331	Arf6	ADP-ribosylation factor 6 (EC 3.6.5.2)	reviewed	0	5	17.7143	High	3	11	2	Mouse	FALSE	3 v 3	-0.253914	0.233614	0.518956	3 v 3	0.109768	0.6387	0.949005	9 samples	-0.0720727	0.772237	0.947937	-0.211181	-0.0172592	-0.5333	0.243654	-0.284188	0.369838	6.51412	7.80284	4.3147	6.53138	8.01402	4.848	6.79831	7.55919	3.94486	6.44956	7.50541	4.54844	6.78529	8.14262	4.47249	91.4	223.3	19.9	92.5	258.5	28.8	111.3	188.6	15.4	87.4	181.7	23.4	110.3	282.6	22.2	63.6	158.2	11.9	71	158	17.6	70.8	152.4	8.5	56.3	181.7	12.7	69	207.1	13.9	1	1	1	1	1	1	1	1	1	1	1	1	1	1	1	High	High	High	High	High	High	High	High	High	High	High	High	High	High	High
A0A0R4J0B6, D3Z150, Q7TMS5, S4R2E1, S4R2M4, W8DLN2	A0A0R4J0B6, Q7TMS5, S4R2E1, W8DLN2	Q7TMS5	A0A0R4J0B6	Q7TMS5	Abcg2	Broad substrate specificity ATP-binding cassette transporter ABCG2 (EC 7.6.2.2) (ATP-binding cassette sub-family G member 2) (Breast cancer resistance protein 1 homolog) (Urate exporter) (CD antigen CD338)	reviewed	1	5	4.2618	High	3	6	3	Mouse	FALSE	3 v 3	-0.0539473	0.941897	0.978256	3 v 3	0.321011	0.192088	0.859831	9 samples	0.133532	0.772583	0.948017	0.234913	-1.30569	0.908936	0.032047	0.325443	0.605543	6.94603	6.83036	5.1416	8.25172	6.59544	4.23266	6.62059	6.79831	4.53605	6.58346	6.5345	4.59096	6.80478	6.59544	4.60881	123.3	113.8	35.3	304.8	96.7	18.8	98.4	111.3	23.2	95.9	92.7	24.1	111.8	96.7	24.4	85.8	80.6	21.1	233.9	59.1	11.5	62.6	89.9	12.8	61.8	92.7	13.1	69.9	70.9	15.3	2	2	1	2	2	1	2	2	1	2	2	1	2	2	1	High	High	Medium	High	High	Medium	High	High	Medium	High	High	Medium	High	High	Medium
A0A494BBN2, Q9D1B9	Q9D1B9	Q9D1B9	Q9D1B9	Q9D1B9	Mrpl28	39S ribosomal protein L28, mitochondrial (L28mt) (MRP-L28)	reviewed	0	3	13.6187	High	3	4	3	Mouse	FALSE	2 v 2	-0.0845155	0.847155	0.941039	2 v 2	-0.0288548	0.925849	0.99418	6 samples	-0.0566851	0.773441	0.948725	NA	0.260713	-0.429744	NA	0.217754	-0.275463	7.54148	NA	5.19377	7.28077	NA	5.62352	7.32373	NA	5.46923	7.50859	NA	5.45615	7.24413	NA	5.58496	186.3	NA	36.6	155.5	NA	49.3	160.2	NA	44.3	182.1	NA	43.9	151.6	NA	48	129.6	NA	21.9	119.3	NA	30.1	101.9	NA	24.5	117.3	NA	23.8	94.9	NA	30.1	3	NA	1	3	NA	1	3	NA	1	3	NA	1	3	NA	1	High	Not Found	High	High	Not Found	High	High	Not Found	High	High	Not Found	High	High	Not Found	High
Q3TNS0, Q3UYX2, Q8K1G2	Q8K1G2	Q8K1G2	Q8K1G2	Q8K1G2	Evc2	Limbin	reviewed	0	5	27.377	High	28	55	28	Mouse	FALSE	3 v 3	0.135949	0.120149	0.419294	3 v 3	-0.079773	0.359236	0.900414	9 samples	0.0280881	0.774179	0.948862	0.237136	0.0651214	0.10559	0.0286575	-0.203886	-0.0640909	9.71528	9.72979	9.31334	9.65015	9.49265	9.20775	9.91916	9.70113	9.37743	9.85175	9.64458	9.3122	9.77198	9.64241	9.35667	840.6	849.1	636.2	803.5	720.4	591.3	968.2	832.4	665.1	924	800.4	635.7	874.3	799.2	655.6	584.7	601.5	380.8	616.5	440.3	361.2	615.9	672.5	367.6	595.2	800.4	344.2	547.2	585.5	410.5	15	15	9	15	15	9	15	15	9	15	15	9	15	15	9	High	High	High	High	High	High	High	High	High	High	High	High	High	High	High
A0A0R4J233, A0A1W2P6J7, A0A1W2P866, Q8C650	A0A0R4J233, A0A1W2P6J7, Q8C650	Q8C650	A0A1W2P6J7	Q8C650	Septin10	Septin-10	reviewed	0	5	11.5044	High	6	20	3	Mouse	FALSE	2 v 2	0.215765	0.205391	0.495499	2 v 2	-0.10944	0.10834	0.834055	6 samples	0.0531621	0.774389	0.948862	0.143633	0.287896	NA	-0.0906338	-0.128247	NA	5.3147	5.32553	NA	5.0268	5.1819	NA	5.44294	5.41616	NA	5.1334	5.08321	NA	4.56071	5.50144	NA	39.8	40.1	NA	32.6	36.3	NA	43.5	42.7	NA	35.1	33.9	NA	23.6	45.3	NA	27.7	28.4	NA	25	22.2	NA	27.7	34.5	NA	22.6	33.9	NA	14.8	33.2	NA	1	1	NA	1	1	NA	1	1	NA	1	1	NA	1	1	NA	High	High	Not Found	High	High	Not Found	High	High	Not Found	High	High	Not Found	High	High	Not Found
Q6ZQI3	Q6ZQI3	Q6ZQI3	Q6ZQI3	Q6ZQI3	Mlec	Malectin	reviewed	0	4	10.9966	High	3	5	3	Mouse	FALSE	3 v 3	-0.424524	0.174332	0.472052	3 v 3	0.239325	0.175486	0.846548	9 samples	-0.0925998	0.774398	0.948862	-0.0151598	-0.606336	-0.652077	0.0971791	0.469485	0.151309	6.91409	5.82782	4.52982	7.52042	5.84298	5.1819	6.4446	5.73064	4.37851	6.80864	5.58496	4.29278	6.89603	5.4822	4.71149	120.6	56.8	23.1	183.6	57.4	36.3	87.1	53.1	20.8	112.1	48	19.6	119.1	44.7	26.2	83.9	40.2	13.8	140.9	35.1	22.2	55.4	42.9	11.5	72.2	48	10.6	74.5	32.8	16.4	3	1	1	3	1	1	3	1	1	3	1	1	3	1	1	High	High	High	High	High	High	High	High	High	High	High	High	High	High	High
A2VDF8, Q3TVT4, Q8R1Q8	Q8R1Q8	Q8R1Q8	Q8R1Q8	Q8R1Q8	Dync1li1	Cytoplasmic dynein 1 light intermediate chain 1 (Dynein light chain A) (DLC-A) (Dynein light intermediate chain 1, cytosolic)	reviewed	0	5	32.8872	High	14	44	13	Mouse	FALSE	3 v 3	-0.108651	0.00584758	0.29637	3 v 3	0.0649226	0.313037	0.884382	9 samples	-0.0218644	0.776658	0.950255	-0.0922944	-0.113956	-0.119704	0.162041	0.0154084	0.0173187	8.48261	9.67754	8.87437	8.59656	9.76984	8.99407	8.4672	9.5155	8.85705	8.71459	9.84627	9.07414	8.66995	9.70529	9.18661	357.7	818.9	469.3	387.1	873	509.9	353.9	731.9	463.7	420.1	920.5	539	407.3	834.8	582.7	248.8	580.1	280.9	297	533.6	311.5	225.1	591.3	256.3	270.6	920.5	291.8	254.9	611.6	364.9	7	12	9	7	12	9	7	12	9	7	12	9	7	12	9	High	High	High	High	High	High	High	High	High	High	High	High	High	High	High
G3UX05, G3UYJ7, G3UYL6, Q99L20	Q99L20	Q99L20	Q99L20	Q99L20	Gstt3	Glutathione S-transferase theta-3 (EC 2.5.1.18)	reviewed	1	3	24.8963	High	5	8	4	Mouse	FALSE	2 v 2	-0.163497	0.313103	0.585117	2 v 2	0.0584607	0.782689	0.978655	6 samples	-0.0525184	0.776861	0.950255	-0.0759069	NA	-0.251088	-0.106097	NA	0.223019	NA	8.04821	5.26303	NA	8.12412	5.51412	NA	8.15431	5.04002	NA	8.12825	5.30378	NA	8.21189	5.85549	NA	264.7	38.4	NA	279	45.7	NA	284.9	32.9	NA	279.8	39.5	NA	296.5	57.9	NA	187.5	23	NA	170.5	27.9	NA	230.2	18.2	NA	279.8	21.4	NA	217.2	36.3	NA	5	2	NA	5	2	NA	5	2	NA	5	2	NA	5	2	Not Found	High	High	Not Found	High	High	Not Found	High	High	Not Found	High	High	Not Found	High	High
A0A571BEF4, A0A571BET4, A0A571BGG1, Q91X43	A0A571BEF4, A0A571BGG1, Q91X43	Q91X43	A0A571BEF4	Q91X43	Sh3d19	SH3 domain-containing protein 19 (Kryn)	reviewed	1	4	3.04183	High	3	4	3	Mouse	FALSE	2 v 2	-0.418037	0.296733	0.573729	2 v 2	0.208807	0.0413617	0.753465	6 samples	-0.104615	0.776947	0.950255	NA	-0.628342	-0.207732	NA	0.222392	0.195221	4.77083	NA	6.90809	5.39917	NA	7.11582	4.54844	NA	6.71287	4.36457	NA	7.06824	5.18587	NA	7.34518	27.3	NA	120.1	42.2	NA	138.7	23.4	NA	104.9	20.6	NA	134.2	36.4	NA	162.6	19	NA	71.9	32.4	NA	84.7	14.9	NA	58	13.3	NA	72.6	22.8	NA	101.8	1	NA	2	1	NA	2	1	NA	2	1	NA	2	1	NA	2	High	Not Found	High	High	Not Found	High	High	Not Found	High	High	Not Found	High	High	Not Found	High
Q3UIL5, Q3UXM3, Q571N9, Q8K2H5, Q91W72, Q9QYH6	Q3UIL5, Q8K2H5, Q9QYH6	Q9QYH6	Q3UIL5	Q9QYH6	Maged1	Melanoma-associated antigen D1 (Dlxin-1) (MAGE-D1 antigen) (Neurotrophin receptor-interacting MAGE homolog)	reviewed	0	5	10.8387	High	8	17	7	Mouse	FALSE	3 v 3	0.00151347	0.994367	0.996681	3 v 3	-0.0708533	0.635478	0.949005	9 samples	-0.0346699	0.777102	0.950255	-0.0637439	-0.290051	0.358335	0.022391	-0.323922	0.0889713	6.17592	6.60585	7.28077	6.46597	6.66959	6.92244	6.49985	6.58346	7.1918	6.50779	6.2114	7.32643	6.50462	6.57894	6.87529	72.3	97.4	155.5	88.4	101.8	121.3	90.5	95.9	146.2	91	74.1	160.5	90.8	95.6	117.4	50.3	69	93.1	67.8	62.2	74.1	57.6	77.5	80.8	58.6	74.1	86.9	56.8	70.1	73.5	3	4	3	3	4	3	3	4	3	3	4	3	3	4	3	High	High	High	High	High	High	High	High	High	High	High	High	High	High	High
P19324, Q3TJK3, Q3TMD2, Q3TWG9, Q8BVU9	P19324, Q3TWG9	P19324	P19324	P19324	Serpinh1	Serpin H1 (47 kDa heat shock protein) (Collagen-binding protein) (Colligin) (Serine protease inhibitor J6)	reviewed	1	5	60.4317	High	25	159	1	Mouse	FALSE	3 v 3	-0.112407	0.443421	0.692899	3 v 3	0.056753	0.31981	0.884382	9 samples	-0.0278271	0.777126	0.950255	0.121081	-0.19252	-0.265783	0.135994	0.047163	-0.0128984	11.6295	11.9875	11.2518	11.822	11.8665	11.5176	11.5823	11.8516	11.2647	11.6515	11.8498	11.4475	11.5937	11.8669	11.5247	3168.3	4060.8	2438.6	3620.6	3733.9	2931.9	3066.4	3695.5	2460.5	3216.9	3691	2792.8	3090.7	3735.1	2946.4	2203.8	2876.5	1459.6	2778	2282.2	1791	1950.6	2985.8	1359.9	2072.2	3691	1512	1934.4	2736.5	1845.1	27	25	18	27	25	18	27	25	18	27	25	18	27	25	18	High	High	High	High	High	High	High	High	High	High	High	High	High	High	High
G3UY93, G3UYW2, G3UZ22, G3UZX1, Q3TII4, Q3U3D3, Q7TPT7, Q9Z1Q9	Q7TPT7, Q9Z1Q9	Q9Z1Q9	Q7TPT7	Q9Z1Q9	Vars1	Valine--tRNA ligase (EC 6.1.1.9) (Protein G7a) (Valyl-tRNA synthetase) (ValRS)	reviewed	1	4	39.7466	High	48	174	47	Mouse	FALSE	3 v 3	0.14959	0.158749	0.462843	3 v 3	-0.0733328	0.639381	0.949005	9 samples	0.0381287	0.777335	0.950255	0.265307	0.153542	0.0299209	-0.202667	0.194845	-0.212176	11.6386	11.5377	11.3041	11.4851	11.2724	11.2741	11.4438	11.7404	11.5162	11.606	11.8271	11.4428	11.4471	11.6082	11.3914	3188.4	2973	2528.5	2866.5	2473.6	2476.6	2785.6	3421.4	2929.1	3117.1	3633.5	2783.7	2792	3121.9	2686.2	2217.8	2106	1513.4	2199.4	1511.9	1512.9	1772	2764.3	1618.9	2007.9	3633.5	1507.1	1747.4	2287.2	1682.1	34	34	30	34	34	30	34	34	30	34	34	30	34	34	30	High	High	High	High	High	High	High	High	High	High	High	High	High	High	High
P36895, Q3UP52, Q60607	P36895	P36895	P36895	P36895	Bmpr1a	Bone morphogenetic protein receptor type-1A (BMP type-1A receptor) (BMPR-1A) (EC 2.7.11.30) (Activin receptor-like kinase 3) (ALK-3) (BMP-2/BMP-4 receptor) (Serine/threonine-protein kinase receptor R5) (SKR5) (CD antigen CD292)	reviewed	1	5	11.4662	High	4	6	4	Mouse	FALSE	3 v 3	0.0239767	0.742305	0.882076	3 v 3	-0.0803311	0.639394	0.949005	9 samples	-0.0281772	0.777582	0.950255	0.0884253	-0.103158	0.0866631	0.192645	-0.311006	-0.122633	6.26491	6.03562	6.30195	6.36807	5.9472	6.21529	6.57592	5.84298	6.42459	6.3345	6.13134	6.38888	6.38543	5.29278	6.0268	76.9	65.6	78.9	82.6	61.7	74.3	95.4	57.4	85.9	80.7	70.1	83.8	83.6	39.2	65.2	53.5	46.5	47.2	63.4	37.7	45.4	60.7	46.4	47.5	52	70.1	45.4	52.3	28.7	40.8	1	2	1	1	2	1	1	2	1	1	2	1	1	2	1	High	High	High	High	High	High	High	High	High	High	High	High	High	High	High
Q3TJF2, Q3TW21, Q8CAV3, Q99K73, Q9CZ30	Q3TJF2, Q9CZ30	Q9CZ30	Q3TJF2	Q9CZ30	Ola1	Obg-like ATPase 1 (GTP-binding protein 9)	reviewed	0	4	18.1818	High	7	14	7	Mouse	FALSE	3 v 3	-0.0356403	0.267403	0.546143	3 v 3	-0.0130119	0.921804	0.99418	9 samples	-0.0243261	0.777789	0.950255	-0.0466128	-0.0695809	0.00927284	-0.108854	0.220357	-0.150539	7.73132	7.83542	7.54921	7.8009	7.88203	7.53993	7.51096	7.94427	7.69975	7.57667	7.74752	7.67878	7.6453	8.16088	7.76553	212.5	228.4	187.3	223	235.9	186.1	182.4	246.3	207.9	190.9	214.9	204.9	200.2	286.2	217.6	147.8	161.8	112.1	171.1	144.2	113.7	116	199	114.9	123	214.9	110.9	125.3	209.7	136.2	3	5	3	3	5	3	3	5	3	3	5	3	3	5	3	High	High	High	High	High	High	High	High	High	High	High	High	High	High	High
Q8C0J6	Q8C0J6	Q8C0J6	Q8C0J6	Q8C0J6	Sowahc	Ankyrin repeat domain-containing protein SOWAHC (Ankyrin repeat domain-containing protein 57) (Protein sosondowah homolog C)	reviewed	0	2	2.34375	Medium	1	4	1	Mouse	FALSE	3 v 3	0.103212	0.642992	0.826167	3 v 3	0.0267173	0.935453	0.994605	9 samples	0.0649647	0.778664	0.95098	-0.172061	0.011588	0.470109	-0.407806	0.58208	-0.0941222	4.64386	3.90689	5.15381	4.63227	4.07895	4.6837	4.06178	4.3147	5.24793	4.32193	4.17792	4.90207	4.07895	3.67807	5.24793	25	15	35.6	24.8	16.9	25.7	16.7	19.9	38	20	18.1	29.9	16.9	12.8	38	17.4	10.6	21.3	19	10.3	15.7	10.6	16.1	21	12.9	18.1	16.2	10.6	9.4	23.8	1	1	1	1	1	1	1	1	1	1	1	1	1	1	1	High	High	High	High	High	High	High	High	High	High	High	High	High	High	High
E9QKE9, H3BJ26, H3BJL7, H3BJN3, H3BJQ9, H3BK24, H3BKF6, H3BKT0, H3BL09, H3BLJ7, H3BLS0, P53564, P70403, Q3UMF6, Q5BL05, Q6AXG1, Q9JJB6	H3BK24, H3BLS0, P53564	P53564	P53564	P53564	Cux1	Homeobox protein cut-like 1 (CCAAT displacement protein) (CDP) (Homeobox protein cux-1) [Cleaved into: CDP/Cux p110]	reviewed	1	5	6.93069	High	11	13	11	Mouse	FALSE	3 v 3	-0.0113667	0.860652	0.948455	3 v 3	0.0619243	0.594731	0.943289	9 samples	0.0252788	0.779233	0.95133	-0.0895136	-0.0444503	0.0998639	0.0206693	0.249861	-0.0847576	7.86604	6.13545	6.97269	7.91049	6.22497	6.87283	7.61618	6.11478	7.05745	7.76155	6.14771	7.1918	7.75822	6.16993	7.14466	233.3	70.3	125.6	240.6	74.8	117.2	196.2	69.3	133.2	217	70.9	146.2	216.5	72	141.5	162.3	49.8	75.2	184.6	45.7	71.6	124.8	56	73.6	139.8	70.9	79.1	135.5	52.8	88.6	6	1	2	6	1	2	6	1	2	6	1	2	6	1	2	High	High	High	High	High	High	High	High	High	High	High	High	High	High	High
E9PUT1, Q5SWP0, Q5SWP1, Q91YM4	Q91YM4	Q91YM4	Q91YM4	Q91YM4	Tbrg4	FAST kinase domain-containing protein 4 (Protein TBRG4) (Transforming growth factor beta regulator 4)	reviewed	0	4	6.66667	High	3	5	3	Mouse	FALSE	3 v 3	-0.0119753	0.954291	0.983304	3 v 3	0.11028	0.448521	0.908885	9 samples	0.0491523	0.78039	0.951613	-0.354431	0.0376525	0.280852	0.209263	0.246239	-0.124663	5.41616	4.56682	4.79181	5.37851	4.92125	4.51096	5.16993	4.35755	4.91648	5.18982	4.8125	5.00899	5.24031	4.78136	4.93546	42.7	23.7	27.7	41.6	30.3	22.8	36	20.5	30.2	36.5	28.1	32.2	37.8	27.5	30.6	29.7	16.8	16.6	31.9	18.5	13.9	22.9	16.6	16.7	23.5	28.1	17.4	23.7	20.2	19.2	1	1	1	1	1	1	1	1	1	1	1	1	1	1	1	High	High	Medium	High	High	Medium	High	High	Medium	High	High	Medium	High	High	Medium
A7M7Q8, F7ARZ1, Q3THH3, Q3TI14, Q5SXC9, Q8VE22, Q99LZ4	A7M7Q8, Q3THH3, Q3TI14, Q8VE22, Q99LZ4	Q8VE22	Q99LZ4	Q8VE22	Mrps23	28S ribosomal protein S23, mitochondrial (MRP-S23) (S23mt)	reviewed	0	3	20.339	High	3	4	3	Mouse	FALSE	2 v 2	0.249053	0.742911	0.882076	2 v 2	-0.636757	0.294834	0.884382	6 samples	-0.193852	0.780537	0.951613	0.831877	NA	-0.333771	-0.954719	NA	-0.318795	NA	4.15381	5.52669	NA	3.32193	5.86047	NA	5.10852	5.84549	NA	4.97269	5.53605	NA	5.22882	5.61471	NA	17.8	46.1	NA	10	58.1	NA	34.5	57.5	NA	31.4	46.4	NA	37.5	49	NA	12.6	27.6	NA	6.1	35.5	NA	27.9	31.8	NA	31.4	25.1	NA	27.5	30.7	NA	1	2	NA	1	2	NA	1	2	NA	1	2	NA	1	2	Not Found	High	High	Not Found	High	High	Not Found	High	High	Not Found	High	High	Not Found	High	High
A0A1L1SQ12, A0A1L1SR42, Q3TFA9, Q8C3Z3, Q9JHJ0	Q3TFA9, Q9JHJ0	Q9JHJ0	Q3TFA9	Q9JHJ0	Tmod3	Tropomodulin-3 (Ubiquitous tropomodulin) (U-Tmod)	reviewed	0	4	32.3864	High	10	19	10	Mouse	FALSE	3 v 3	-0.0128629	0.497572	0.731073	3 v 3	0.0582525	0.676394	0.952805	9 samples	0.0226948	0.780934	0.951613	0.0148733	-0.039301	-0.0141611	0.298991	-0.0691451	-0.0550887	8.34829	5.2854	8.55113	8.38759	5.27053	8.56529	8.41743	4.98641	8.60622	8.45204	4.64962	8.59582	8.59805	5.03562	8.60028	325.9	39	375.1	334.9	38.6	378.8	341.9	31.7	389.7	350.2	25.1	386.9	387.5	32.8	388.1	226.7	27.6	224.5	257	23.6	231.4	217.5	25.6	215.4	225.6	25.1	209.5	242.5	24	243	6	1	6	6	1	6	6	1	6	6	1	6	6	1	6	High	High	High	High	High	High	High	High	High	High	High	High	High	High	High
A0A0A6YWR7, Q3TDN0	Q3TDN0	Q3TDN0	Q3TDN0	Q3TDN0	Disp1	Protein dispatched homolog 1 (Mdispa)	reviewed	0	5	12.2945	High	17	43	17	Mouse	FALSE	3 v 3	0.154142	0.0424407	0.329133	3 v 3	-0.0881529	0.459498	0.908885	9 samples	0.0329945	0.780961	0.951613	0.16995	0.201391	0.0910855	0.105713	-0.177646	-0.192525	9.6462	9.50958	9.23625	9.44481	9.33963	9.14517	9.82384	9.40386	9.42878	9.75272	9.36654	9.25101	9.56948	9.04303	9.13648	801.3	728.9	603.1	696.9	647.9	566.2	906.3	677.4	689.2	862.7	660.1	609.3	759.8	527.5	562.8	557.4	516.3	361	534.7	396	345.9	576.5	547.3	380.9	555.7	660.1	329.8	475.6	386.4	352.5	11	10	9	11	10	9	11	10	9	11	10	9	11	10	9	High	High	High	High	High	High	High	High	High	High	High	High	High	High	High
B2RUA5, Q7TSI3	B2RUA5, Q7TSI3	Q7TSI3	B2RUA5	Q7TSI3	Ppp6r1	Serine/threonine-protein phosphatase 6 regulatory subunit 1 (SAPS domain family member 1)	reviewed	1	3	7.00935	High	4	8	4	Mouse	FALSE	3 v 3	-0.112287	0.437587	0.689183	3 v 3	0.0438721	0.819721	0.983724	9 samples	-0.0342073	0.781143	0.951613	0.0892673	-0.111031	-0.315096	0.382189	-0.115136	-0.135437	6.02237	6.78136	4.66676	6.1334	6.69209	4.98185	6.1375	6.39917	4.80219	6.16993	6.56529	4.79701	6.42794	6.34341	4.49185	65	110	25.4	70.2	103.4	31.6	70.4	84.4	27.9	72	94.7	27.8	86.1	81.2	22.5	45.2	77.9	15.2	53.9	63.2	19.3	44.8	68.2	15.4	46.4	94.7	15.1	53.9	59.5	14.1	2	3	1	2	3	1	2	3	1	2	3	1	2	3	1	High	High	High	High	High	High	High	High	High	High	High	High	High	High	High
Q61425	Q61425	Q61425	Q61425	Q61425	Hadh	Hydroxyacyl-coenzyme A dehydrogenase, mitochondrial (HCDH) (EC 1.1.1.35) (Medium and short-chain L-3-hydroxyacyl-coenzyme A dehydrogenase) (Short-chain 3-hydroxyacyl-CoA dehydrogenase)	reviewed	1	5	23.2484	High	10	16	9	Mouse	FALSE	3 v 3	0.00433778	0.946348	0.979762	3 v 3	-0.0614694	0.64097	0.950045	9 samples	-0.0285658	0.781505	0.951613	0.0805422	-0.107396	0.0398668	-0.255402	0.135966	-0.0649729	7.22978	9.14313	8.02514	7.33718	9.06259	7.98527	7.09381	9.39853	8.09011	7.29737	9.03287	8.00338	7.2555	9.22882	7.93369	150.1	565.4	260.5	161.7	534.7	253.4	136.6	674.9	272.5	157.3	523.8	256.6	152.8	600	244.5	104.4	400.5	155.9	124.1	326.8	154.8	86.9	545.3	150.6	101.3	523.8	138.9	95.6	439.6	153.1	2	7	4	2	7	4	2	7	4	2	7	4	2	7	4	High	High	High	High	High	High	High	High	High	High	High	High	High	High	High
A0A0G2JEX1, A0A0G2JFD8, A0A0G2JG59, G4W8R2, G4W8R4, Q7TPW1	A0A0G2JEX1, A0A0G2JFD8, A0A0G2JG59, G4W8R2, G4W8R4, Q7TPW1	Q7TPW1	A0A0G2JEX1	Q7TPW1	Nexn	Nexilin (F-actin-binding protein)	reviewed	0	4	2.30643	High	2	4	1	Mouse	FALSE	2 v 2	0.0346194	0.0149375	0.302827	2 v 2	-0.0778368	0.491865	0.919106	6 samples	-0.0216087	0.782001	0.951613	0.0354318	0.0338069	NA	-0.153709	-0.00196419	NA	7.19771	7.40088	NA	7.1639	7.36545	NA	7.19967	7.55459	NA	7.32912	7.22882	NA	7.30743	7.76222	NA	146.8	169	NA	143.4	164.9	NA	147	188	NA	160.8	150	NA	158.4	217.1	NA	102.1	119.7	NA	110	100.8	NA	93.5	151.9	NA	103.6	150	NA	99.1	159.1	NA	1	1	NA	1	1	NA	1	1	NA	1	1	NA	1	1	NA	High	Medium	Medium	High	Medium	Medium	High	Medium	Medium	High	Medium	Medium	High	Medium	Medium
Q80VE5	Q80VE5	Q80VE5	Q80VE5	Q80VE5	Tbc1d22b	TBC1 domain family, member 22B	unreviewed	0	1	3.36634	Medium	2	3	2	Mouse	FALSE	2 v 2	-0.0663506	0.514588	0.738064	2 v 2	0.162614	0.467886	0.909057	6 samples	0.0481317	0.782041	0.951613	-0.135814	0.00311261	NA	0.309597	0.0156307	NA	5.53605	5.54226	NA	5.53294	5.67807	NA	5.52042	5.23266	NA	5.67807	5.10852	NA	5.91886	5.52669	NA	46.4	46.6	NA	46.3	51.2	NA	45.9	37.6	NA	51.2	34.5	NA	60.5	46.1	NA	32.3	33	NA	35.5	31.3	NA	29.2	30.4	NA	33	34.5	NA	37.9	33.8	NA	1	1	NA	1	1	NA	1	1	NA	1	1	NA	1	1	NA	High	Medium	Medium	High	Medium	Medium	High	Medium	Medium	High	Medium	Medium	High	Medium	Medium
Q6P1G0	Q6P1G0	Q6P1G0	Q6P1G0	Q6P1G0	Heatr6	HEAT repeat-containing protein 6	reviewed	0	2	2.61824	High	3	11	2	Mouse	FALSE	3 v 3	0.0660877	0.542236	0.761842	3 v 3	-0.127822	0.0939465	0.823332	9 samples	-0.0308673	0.782057	0.951613	0.228354	-0.0855098	0.055419	-0.204864	-0.059397	-0.119206	6.97842	6.59991	6.21529	7.06393	6.37156	6.15987	7.03782	6.80478	6.3345	6.99435	6.66676	6.57592	7.24888	6.61471	6.37851	126.1	97	74.3	133.8	82.8	71.5	131.4	111.8	80.7	127.5	101.6	95.4	152.1	98	83.2	87.7	68.7	44.5	102.7	50.6	43.7	83.6	90.3	44.6	82.1	101.6	51.7	95.2	71.8	52.1	2	2	2	2	2	2	2	2	2	2	2	2	2	2	2	High	High	High	High	High	High	High	High	High	High	High	High	High	High	High
D3YU75, P63028	P63028	P63028	P63028	P63028	Tpt1	Translationally-controlled tumor protein (TCTP) (21 kDa polypeptide) (p21) (p23)	reviewed	0	5	23.2558	High	3	9	3	Mouse	FALSE	3 v 3	0.339963	0.0412292	0.329133	3 v 3	-0.193069	0.515789	0.922149	9 samples	0.0734471	0.782378	0.951613	0.198235	0.397964	0.423689	-0.609217	0.244525	-0.214515	7.18587	7.92955	6.47897	6.7879	7.73132	6.05528	6.94134	8.53877	6.69349	6.49025	8.64818	6.34696	6.47573	8.37069	6.4822	145.6	243.8	89.2	110.5	212.5	66.5	122.9	371.9	103.5	89.9	401.2	81.4	89	331	89.4	101.3	172.7	53.4	84.8	129.9	40.6	78.2	300.5	57.2	57.9	401.2	44.1	55.7	242.5	56	2	3	1	2	3	1	2	3	1	2	3	1	2	3	1	High	High	High	High	High	High	High	High	High	High	High	High	High	High	High
D3YYB0, D6RH49, Q6ZWY3	Q6ZWY3	Q6ZWY3	Q6ZWY3	Q6ZWY3	Rps27l	40S ribosomal protein S27-like	reviewed	0	3	39.2857	High	4	37	2	Mouse	FALSE	3 v 3	0.0834422	0.178298	0.477927	3 v 3	-0.0176573	0.924605	0.99418	9 samples	0.0328924	0.782642	0.951613	0.00451874	0.104131	0.141677	0.0283887	-0.323903	0.242542	7.45286	8.6994	7.18388	7.34873	8.69488	7.04221	7.77676	8.67101	6.94134	7.42878	8.31967	7.02237	7.45039	8.58759	6.94017	175.2	415.7	145.4	163	414.4	131.8	219.3	407.6	122.9	172.3	319.5	130	174.9	384.7	122.8	121.9	294.5	87	125.1	253.3	80.5	139.5	329.3	67.9	111	319.5	70.4	109.5	281.9	76.9	2	1	1	2	1	1	2	1	1	2	1	1	2	1	1	High	High	High	High	High	High	High	High	High	High	High	High	High	High	High
Q05C68, Q3UA17, Q791V5	Q3UA17, Q791V5	Q791V5	Q3UA17	Q791V5	Mtch2	Mitochondrial carrier homolog 2 (Met-induced mitochondrial protein)	reviewed	0	5	25.4125	High	6	28	1	Mouse	FALSE	3 v 3	-0.0288126	0.716065	0.867926	3 v 3	0.0817605	0.466338	0.908885	9 samples	0.0264739	0.782852	0.951613	0.0963249	-0.140943	-0.0418202	0.0694102	0.246261	-0.0703893	7.38888	8.09011	7.67243	7.52982	7.99379	7.71425	7.14262	8.0207	7.74281	7.42543	7.926	7.6851	7.51649	7.81762	7.8857	167.6	272.5	204	184.8	254.9	210	141.3	259.7	214.2	171.9	243.2	205.8	183.1	225.6	236.5	116.6	193	122.1	141.8	155.8	128.3	89.9	209.8	118.4	110.7	243.2	111.4	114.6	165.3	148.1	1	1	1	1	1	1	1	1	1	1	1	1	1	1	1	High	High	High	High	High	High	High	High	High	High	High	High	High	High	High
A0A338P7D7, A0A3Q4EG42, A0A3Q4EHS3, A0A3Q4L361, B7ZMS3, B7ZMS4, Q3THL2, Q3TN31, Q3UIT9, Q542H2, Q8VEB8, Q9CWH6	Q3TN31, Q542H2	Q3TN31	Q3TN31	Q3TN31	Psma7	Proteasome subunit alpha type	unreviewed	1	2	63.7097	High	13	44	13	Mouse	FALSE	3 v 3	0.0564752	0.268651	0.547126	3 v 3	-0.115223	0.380326	0.900532	9 samples	-0.0293738	0.783532	0.952046	0.0798209	-0.016448	0.106053	-0.30402	0.0513786	-0.0930269	9.99492	10.1297	9.35777	10.0114	10.0498	9.25172	9.94354	10.4337	9.4508	9.88264	10.2666	9.34319	9.86047	10.3944	9.47776	1020.4	1120.3	656.1	1032.1	1060	609.6	984.7	1383.1	699.8	944	1231.8	649.5	929.6	1345.9	713	709.8	793.6	392.7	791.9	647.9	372.4	626.4	1117.5	386.8	608.1	1231.8	351.7	581.8	986.1	446.5	10	12	7	10	12	7	10	12	7	10	12	7	10	12	7	High	High	High	High	High	High	High	High	High	High	High	High	High	High	High
Q68FE6	Q68FE6	Q68FE6	Q68FE6	Q68FE6	Ripor1	Rho family-interacting cell polarization regulator 1	reviewed	0	5	2.86182	High	3	4	3	Mouse	FALSE	3 v 3	-0.0619634	0.716881	0.868292	3 v 3	0.150452	0.398972	0.905677	9 samples	0.0442441	0.783773	0.952046	0.208587	-0.303032	-0.0914443	0.274175	0.30895	-0.131771	5.37504	4.37851	5.89724	5.67807	4.16993	5.98868	5.06609	4.10434	6.02901	5.37156	4.41278	6.01346	5.26679	4.53605	6.09592	41.5	20.8	59.6	51.2	18	63.5	33.5	17.2	65.3	41.4	21.3	64.6	38.5	23.2	68.4	28.9	14.7	35.7	39.3	11	38.8	21.3	13.9	36.1	26.7	21.3	34.9	24.1	17	42.8	1	1	2	1	1	2	1	1	2	1	1	2	1	1	2	High	Medium	High	High	Medium	High	High	Medium	High	High	Medium	High	High	Medium	High
F6V084, Q8VBT0	Q8VBT0	Q8VBT0	Q8VBT0	Q8VBT0	Tmx1	Thioredoxin-related transmembrane protein 1 (Thioredoxin domain-containing protein 1)	reviewed	0	4	14.7482	High	4	9	4	Mouse	FALSE	3 v 3	-0.0343166	0.63511	0.821055	3 v 3	0.00602484	0.789573	0.97873	9 samples	-0.0141459	0.784096	0.952097	0.0599675	-0.150982	-0.0119349	-0.0133346	0.0456062	-0.0141971	7.7286	7.12928	7.98185	7.87958	7.06932	7.99379	7.68299	7.14262	7.99605	7.83415	7.20065	7.85611	7.82528	7.06824	7.65535	212.1	140	252.8	235.5	134.3	254.9	205.5	141.3	255.3	228.2	147.1	231.7	226.8	134.2	201.6	147.5	99.2	151.3	180.7	82.1	155.7	130.7	114.2	141.1	147	147.1	125.4	142	98.3	126.3	3	1	3	3	1	3	3	1	3	3	1	3	3	1	3	High	High	High	High	High	High	High	High	High	High	High	High	High	High	High
A0A0G2JGQ4, A0JLP6, A0PJ90, Q3UYM1	A0A0G2JGQ4, Q3UYM1	A0A0G2JGQ4	A0A0G2JGQ4	A0A0G2JGQ4	Nub1	NEDD8 ultimate buster 1	unreviewed	0	2	18.652	High	11	19	11	Mouse	FALSE	3 v 3	-0.100679	0.479249	0.720892	3 v 3	0.0384175	0.800036	0.97992	9 samples	-0.0311306	0.785352	0.953279	0.0929817	-0.0846624	-0.310355	0.0506945	0.262582	-0.198023	7.99322	7.23458	8.26632	8.07788	7.1416	8.57667	7.73064	7.18388	8.46434	7.79051	7.22497	8.40429	7.87958	7.10957	8.49985	254.8	150.6	307.9	270.2	141.2	381.8	212.4	145.4	353.2	221.4	149.6	338.8	235.5	138.1	362	177.2	106.7	184.3	207.3	86.3	233.2	135.1	117.5	195.2	142.6	149.6	183.4	147.4	101.2	226.7	6	2	5	6	2	5	6	2	5	6	2	5	6	2	5	High	High	High	High	High	High	High	High	High	High	High	High	High	High	High
Q8C3X9, Q9QZC2	Q9QZC2	Q9QZC2	Q9QZC2	Q9QZC2	Plxnc1	Plexin-C1 (Virus-encoded semaphorin protein receptor) (CD antigen CD232)	reviewed	0	5	4.82846	High	8	12	4	Mouse	FALSE	2 v 2	0.143992	0.650183	0.829013	2 v 2	-0.0142944	0.946712	0.996013	6 samples	0.064849	0.78594	0.953649	-0.0911332	0.379118	NA	0.156078	-0.184667	NA	5.57289	7.65033	NA	5.19377	7.74147	NA	5.75756	7.49426	NA	5.1127	7.30104	NA	5.25927	7.42794	NA	47.6	200.9	NA	36.6	214	NA	54.1	180.3	NA	34.6	157.7	NA	38.3	172.2	NA	33.1	142.3	NA	28.1	130.8	NA	34.4	145.7	NA	22.3	157.7	NA	24	126.2	NA	1	2	NA	1	2	NA	1	2	NA	1	2	NA	1	2	NA	High	High	Not Found	High	High	Not Found	High	High	Not Found	High	High	Not Found	High	High	Not Found
A0A1Y7VL71, Q9QZB7	Q9QZB7	Q9QZB7	Q9QZB7	Q9QZB7	Actr10	Actin-related protein 10 (Actin-related protein 11)	reviewed	0	3	10.7914	High	4	5	4	Mouse	FALSE	3 v 3	-0.134463	0.494427	0.728357	3 v 3	0.0418611	0.73896	0.964972	9 samples	-0.0463007	0.787471	0.955163	0.165424	-0.177011	-0.391801	-0.109918	-0.0188815	0.254383	6.3837	4.58496	4.73335	6.56071	4.41954	5.12516	6.40259	4.69488	4.47897	6.27053	4.07895	4.63807	6.2891	4.65535	4.70598	83.5	24	26.6	94.4	21.4	34.9	84.6	25.9	22.3	77.2	16.9	24.9	78.2	25.2	26.1	58.1	17	15.9	72.4	13.1	21.3	53.8	20.9	12.3	49.7	16.9	13.5	48.9	18.5	16.4	2	1	1	2	1	1	2	1	1	2	1	1	2	1	1	High	High	Medium	High	High	Medium	High	High	Medium	High	High	Medium	High	High	Medium
Q3TED3, Q91V92	Q91V92	Q91V92	Q91V92	Q91V92	Acly	ATP-citrate synthase (EC 2.3.3.8) (ATP-citrate (pro-S-)-lyase) (Citrate cleavage enzyme)	reviewed	0	5	59.3951	High	66	277	1	Mouse	FALSE	3 v 3	0.124587	0.584462	0.788007	3 v 3	-0.241507	0.352601	0.900183	9 samples	-0.0584604	0.788481	0.956043	0.115477	0.463046	-0.204764	-0.583112	0.112958	-0.254368	6.71287	6.70044	6.83415	6.24982	6.58496	7.03892	6.59991	7.28355	7.08852	6.66818	6.97039	6.67525	6.65392	7.08002	6.88387	104.9	104	114.1	76.1	96	131.5	97	155.8	136.1	101.7	125.4	102.2	100.7	135.3	118.1	73	73.7	68.3	58.4	58.7	80.3	61.7	125.9	75.2	65.5	125.4	55.4	63	99.1	74	1	1	1	1	1	1	1	1	1	1	1	1	1	1	1	High	High	High	High	High	High	High	High	High	High	High	High	High	High	High
Q5SX56, Q7TNE3	Q7TNE3	Q7TNE3	Q7TNE3	Q7TNE3	Spag7	Sperm-associated antigen 7	reviewed	0	2	15.859	High	3	4	3	Mouse	FALSE	2 v 2	0.0218644	0.92902	0.975357	2 v 2	0.0508956	0.860545	0.985277	6 samples	0.03638	0.788923	0.956236	0.217152	-0.173423	NA	0.279508	-0.177717	NA	5.89482	6.10224	NA	6.06824	5.88509	NA	6.07253	5.82273	NA	5.97499	5.54844	NA	6.02459	5.87283	NA	59.5	68.7	NA	67.1	59.1	NA	67.3	56.6	NA	62.9	46.8	NA	65.1	58.6	NA	41.4	48.7	NA	51.5	36.1	NA	42.8	45.7	NA	40.5	46.8	NA	40.8	42.9	NA	2	2	NA	2	2	NA	2	2	NA	2	2	NA	2	2	NA	High	High	Not Found	High	High	Not Found	High	High	Not Found	High	High	Not Found	High	High	Not Found
E9PVA8, Q3U3Z4, Q3UHQ5, Q640Q4, Q6NV94, Q6PGM5, Q8BIX2, Q8BTM7, Q8CHH7	E9PVA8	E9PVA8	E9PVA8	E9PVA8	Gcn1	eIF-2-alpha kinase activator GCN1 (GCN1 eIF-2-alpha kinase activator homolog) (GCN1-like protein 1) (General control of amino-acid synthesis 1-like protein 1) (Translational activator GCN1)	reviewed	0	5	24.5975	High	64	126	63	Mouse	FALSE	3 v 3	-0.000510541	0.99345	0.996642	3 v 3	-0.0397359	0.723021	0.963124	9 samples	-0.0201232	0.790234	0.957336	0.0771288	0.0284333	-0.107094	-0.171285	0.150636	-0.0985593	10.5172	11.0979	10.2433	10.4887	11.0208	10.3504	10.3665	11.2692	10.3419	10.4606	11.5272	10.2741	10.3313	11.1988	10.3316	1465.5	2191.8	1212.1	1436.9	2077.7	1305.5	1320.2	2468.1	1297.8	1409.1	2951.4	1238.3	1288.3	2350.5	1288.6	1019.4	1552.6	725.5	1102.5	1269.9	797.5	839.8	1994.1	717.3	907.7	2951.4	670.4	806.3	1722	806.9	23	43	19	23	43	19	23	43	19	23	43	19	23	43	19	High	High	High	High	High	High	High	High	High	High	High	High	High	High	High
A0A0U1RPU7, E9PZC3, E9PZC4, Q923D2	Q923D2	Q923D2	Q923D2	Q923D2	Blvrb	Flavin reductase (NADPH) (FR) (EC 1.5.1.30) (Biliverdin reductase B) (BVR-B) (EC 1.3.1.24) (Biliverdin-IX beta-reductase) (NADPH-dependent diaphorase) (NADPH-flavin reductase) (FLR)	reviewed	0	4	36.8932	High	7	21	7	Mouse	FALSE	3 v 3	-0.0681143	0.585415	0.788346	3 v 3	0.137874	0.313742	0.884382	9 samples	0.0348798	0.790613	0.957336	-0.26341	0.0997092	-0.040642	0.2342	0.248054	-0.068632	8.47735	8.80671	8.37721	8.37764	9.07012	8.41785	8.2293	8.57251	8.44584	8.41405	8.50104	8.60251	8.46923	9.18239	8.75322	356.4	447.8	332.5	332.6	537.5	342	300.1	380.7	348.7	341.1	362.3	388.7	354.4	581	431.5	247.9	317.2	199	255.2	328.5	208.9	190.9	307.6	192.7	219.7	362.3	210.5	221.8	425.7	270.2	5	4	5	5	4	5	5	4	5	5	4	5	5	4	5	High	High	High	High	High	High	High	High	High	High	High	High	High	High	High
A0A087WP83, A0A087WPC5, A0A087WQY9, A0A087WS92, A0PJE9, Q3V1M8, Q8BX68, Q8VDJ3	Q3V1M8, Q8VDJ3	Q8VDJ3	Q3V1M8	Q8VDJ3	Hdlbp	Vigilin (High density lipoprotein-binding protein) (HDL-binding protein)	reviewed	1	3	48.5016	High	63	179	62	Mouse	FALSE	3 v 3	0.110378	0.111086	0.406284	3 v 3	-0.0525264	0.748014	0.965073	9 samples	0.0289256	0.79082	0.957336	0.0488365	0.186009	0.0962879	-0.1729	0.231649	-0.216328	11.9053	11.5471	11.2678	11.7193	11.4983	11.1716	11.6737	11.72	11.4842	11.8333	11.7024	11.4299	11.8426	11.7947	11.5914	3835.8	2992.4	2465.8	3371.8	2892.8	2306.6	3266.8	3373.4	2864.7	3649.1	3332.5	2758.9	3672.6	3552.8	3085.8	2668.1	2119.7	1475.9	2587.1	1768.1	1409	2078.1	2725.5	1583.3	2350.6	3332.5	1493.6	2298.6	2602.9	1932.4	47	41	37	47	41	37	47	41	37	47	41	37	47	41	37	High	High	High	High	High	High	High	High	High	High	High	High	High	High	High
A0A0J9YV87, P26618, Q06BS2, Q3UTU2, Q8CGH8	P26618	P26618	P26618	P26618	Pdgfra	Platelet-derived growth factor receptor alpha (PDGF-R-alpha) (PDGFR-alpha) (EC 2.7.10.1) (Alpha platelet-derived growth factor receptor) (Alpha-type platelet-derived growth factor receptor) (CD140 antigen-like family member A) (Platelet-derived growth factor alpha receptor) (CD antigen CD140a)	reviewed	0	5	14.7842	High	14	32	11	Mouse	FALSE	3 v 3	0.180829	0.381301	0.642874	3 v 3	-0.100799	0.128468	0.834055	9 samples	0.0400148	0.791009	0.957336	0.48134	0.13714	-0.0759933	-0.0246373	-0.117114	-0.160647	8.11842	6.62498	8.37851	7.98128	6.14364	8.4545	8.23554	6.64962	8.53916	8.3015	6.79572	8.44087	8.75455	6.24413	9.14236	277.9	98.7	332.8	252.7	70.7	350.8	301.4	100.4	372	315.5	111.1	347.5	431.9	75.8	565.1	193.3	69.9	199.2	193.9	43.2	214.3	191.7	81.1	205.6	203.2	111.1	188.1	270.3	55.5	353.9	7	2	6	7	2	6	7	2	6	7	2	6	7	2	6	High	High	High	High	High	High	High	High	High	High	High	High	High	High	High
D3YV23, E9PVC7, E9Q9M2, O35495, Q6NVF8, Q8BFX6, Q8BN81, Q8BQ67, Q8C411, Q9D4N7	E9PVC7, O35495, Q6NVF8, Q8BN81, Q8C411	O35495	O35495	O35495	Cdk14	Cyclin-dependent kinase 14 (EC 2.7.11.22) (Cell division protein kinase 14) (Serine/threonine-protein kinase PFTAIRE-1)	reviewed	0	5	11.3006	High	4	12	3	Mouse	FALSE	3 v 3	0.0382758	0.783751	0.906003	3 v 3	-0.085328	0.43571	0.908885	9 samples	-0.0235261	0.79125	0.957336	0.145851	0.174531	-0.205554	-0.0274807	0.0302024	-0.258706	6.97154	5.96347	7.23074	6.79701	5.81762	7.4363	6.94134	5.99095	7.48945	7.10852	6.44791	7.66463	6.98071	6.04439	7.49665	125.5	62.4	150.2	111.2	56.4	173.2	122.9	63.6	179.7	138	87.3	202.9	126.3	66	180.6	87.3	44.2	89.9	85.3	34.5	105.8	78.2	51.4	99.3	88.9	87.3	109.8	79	48.3	113.1	2	1	2	2	1	2	2	1	2	2	1	2	2	1	2	High	High	High	High	High	High	High	High	High	High	High	High	High	High	High
A0A1Y7VLH1, A0A1Y7VNR7, D3Z3P8, E0CYR9, G3XA14, Q3UEM0, Q3UXL1, Q80W25, Q8K023, Q91WR5, Q91WT7, Q9D5U2	A0A1Y7VLH1, A0A1Y7VNR7, D3Z3P8, E0CYR9, G3XA14, Q3UEM0, Q3UXL1, Q80W25, Q8K023, Q91WR5, Q91WT7, Q9D5U2	Q8K023	Q3UEM0	Q8K023	Akr1c18	Aldo-keto reductase family 1 member C18 (EC 1.1.-.-) (20-alpha-hydroxysteroid dehydrogenase) (20-alpha-HSD) (EC 1.1.1.149)	reviewed	0	5	2.78638	Medium	1	2	1	Mouse	FALSE	2 v 2	-0.342398	0.394359	0.651137	2 v 2	0.160854	0.433317	0.908885	6 samples	-0.0907719	0.792203	0.957394	-0.586559	NA	-0.0982373	0.291105	NA	0.0306038	NA	4.91169	6.05961	NA	5.49825	6.15785	NA	4.62059	6.02901	NA	4.87283	6.24793	NA	5.12102	6.1639	NA	30.1	66.7	NA	45.2	71.4	NA	24.6	65.3	NA	29.3	76	NA	34.8	71.7	NA	21.3	39.9	NA	27.6	43.6	NA	19.9	36.1	NA	29.3	41.2	NA	25.5	44.9	NA	1	1	NA	1	1	NA	1	1	NA	1	1	NA	1	1	Not Found	High	High	Not Found	High	High	Not Found	High	High	Not Found	High	High	Not Found	High	High
A0A1B0GRR3, A0A1B0GSE8, Q3UC02, Q9CW75, Q9D0P6, Q9DB79	Q3UC02, Q9DB79	Q9DB79	Q9DB79	Q9DB79	Rps11	40S ribosomal protein S11	unreviewed	0	1	36.1446	High	7	14	7	Mouse	FALSE	3 v 3	0.104692	0.633019	0.820072	3 v 3	-0.023038	0.932061	0.99418	9 samples	0.0408271	0.792477	0.957394	0.118197	-0.226866	0.422746	0.0601744	-0.472676	0.343388	5.7866	7.84612	7.81506	6.01346	7.72792	7.39232	6.25927	7.78594	7.47168	6.2075	7.89421	7.90749	6.15583	7.75622	7.50938	55.2	230.1	225.2	64.6	212	168	76.6	220.7	177.5	73.9	237.9	240.1	71.3	216.2	182.2	38.4	163	134.8	49.6	129.6	102.6	48.7	178.3	98.1	47.6	237.9	130	44.7	158.4	114.1	2	5	4	2	5	4	2	5	4	2	5	4	2	5	4	High	High	High	High	High	High	High	High	High	High	High	High	High	High	High
A0A140LJB7, B1ATU4, G3UXW9, Q3MIA8, Q99LD4	G3UXW9	G3UXW9	G3UXW9	G3UXW9	Gps1	COP9 signalosome complex subunit 1	unreviewed	0	2	21.2928	High	10	15	10	Mouse	FALSE	2 v 2	0.0788961	0.691296	0.853044	2 v 2	-0.16984	0.525604	0.927388	6 samples	-0.0454718	0.792579	0.957394	-0.0708493	NA	0.228642	-0.353921	NA	0.0142419	NA	8.85456	7.99152	NA	8.92541	7.76288	NA	9.20848	7.97728	NA	9.25762	8.17692	NA	9.20994	7.90929	NA	462.9	254.5	NA	486.2	217.2	NA	591.6	252	NA	612.1	289.4	NA	592.2	240.4	NA	327.9	152.3	NA	297.2	132.7	NA	478	139.3	NA	612.1	156.7	NA	433.9	150.5	NA	6	3	NA	6	3	NA	6	3	NA	6	3	NA	6	3	High	High	High	High	High	High	High	High	High	High	High	High	High	High	High
F7C0F2, Q0VF62, Q8CCN5	Q0VF62, Q8CCN5	Q8CCN5	Q8CCN5	Q8CCN5	Bcas3	BCAS3 microtubule associated cell migration factor (Breast carcinoma-amplified sequence 3 homolog) (K20D4) (Protein rudhira)	reviewed	1	5	33.7284	High	27	97	1	Mouse	FALSE	2 v 2	0.0140169	0.963938	0.985566	2 v 2	0.0810405	0.394846	0.905677	6 samples	0.0475287	0.792611	0.957394	-0.233164	NA	0.261198	0.138923	NA	0.0231577	NA	5.93074	4.97269	NA	6.1639	4.71149	NA	5.79181	4.94953	NA	5.6893	4.87283	NA	6.01792	5.20163	NA	61	31.4	NA	71.7	26.2	NA	55.4	30.9	NA	51.6	29.3	NA	64.8	36.8	NA	43.2	18.8	NA	43.8	16	NA	44.8	17.1	NA	51.6	15.9	NA	47.4	23	NA	1	1	NA	1	1	NA	1	1	NA	1	1	NA	1	1	Not Found	Medium	High	Not Found	Medium	High	Not Found	Medium	High	Not Found	Medium	High	Not Found	Medium	High
Q9D1M0	Q9D1M0	Q9D1M0	Q9D1M0	Q9D1M0	Sec13	Protein SEC13 homolog (GATOR complex protein SEC13) (SEC13-like protein 1) (SEC13-related protein)	reviewed	1	5	32.9193	High	8	17	8	Mouse	FALSE	3 v 3	-0.105553	0.554458	0.769166	3 v 3	0.0445315	0.765812	0.973671	9 samples	-0.0305109	0.792989	0.957394	-0.282677	-0.226628	0.192645	-0.186172	0.0533734	0.266393	7.36807	7.98925	6.10434	7.5947	8.27193	5.91169	7.3147	8.17542	5.83794	7.28817	8.31198	5.89724	7.57592	8.11894	6.1375	165.2	254.1	68.8	193.3	309.1	60.2	159.2	289.1	57.2	156.3	317.8	59.6	190.8	278	70.4	114.9	180	41.2	148.3	188.9	36.8	101.3	233.6	31.6	100.7	317.8	32.3	119.4	203.7	44.1	4	4	2	4	4	2	4	4	2	4	4	2	4	4	2	High	High	High	High	High	High	High	High	High	High	High	High	High	High	High
O89069, O89070, P58252, Q3TJZ1, Q3TK17, Q3TLB1, Q3TPG2, Q3TSK4, Q3TW58, Q3TWX1, Q3TX47, Q3UBL9, Q3UDC8, Q3UMI7, Q3UZ14, Q61509, Q6P9L9, Q8BMA8, Q8C153, Q99LT6	P58252, Q3UDC8, Q3UMI7, Q8BMA8	P58252	P58252	P58252	Eef2	Elongation factor 2 (EF-2)	reviewed	0	5	66.8998	High	58	307	57	Mouse	FALSE	3 v 3	0.044994	0.0328956	0.324625	3 v 3	-0.126	0.597051	0.944389	9 samples	-0.0405029	0.793077	0.957394	0.0617251	0.0362408	0.0370162	-0.498901	0.19669	-0.0757889	12.6074	12.6082	12.6605	12.5711	12.5465	12.6235	12.4107	13.1071	12.7363	12.3235	13.2686	12.4856	12.1292	12.8373	12.6087	6240.1	6243.7	6474.2	6085.3	5982.2	6310.2	5444.8	8823.2	6823.4	5125.5	9868.1	5735	4479.8	7318.1	6245.8	4340.5	4422.8	3875.1	4669.1	3656.4	3854.7	3463.6	7128.7	3771.3	3301.6	9868.1	3104.8	2803.8	5361.5	3911.2	33	48	43	33	48	43	33	48	43	33	48	43	33	48	43	High	High	High	High	High	High	High	High	High	High	High	High	High	High	High
A0A1W2P6R7, Q8BRF7	Q8BRF7	Q8BRF7	Q8BRF7	Q8BRF7	Scfd1	Sec1 family domain-containing protein 1 (Syntaxin-binding protein 1-like 2)	reviewed	0	5	22.8482	High	13	26	13	Mouse	FALSE	3 v 3	-0.0442327	0.782958	0.905395	3 v 3	0.00056018	0.994712	0.999015	9 samples	-0.0218362	0.7934	0.957394	0.218683	-0.0889625	-0.262418	0.139029	-0.0191579	-0.118191	8.85736	8.94251	8.45697	8.94632	8.72383	8.71939	8.87652	8.80349	8.57516	9.00647	8.74953	8.6435	8.98812	8.77248	8.95507	463.8	492	351.4	493.3	422.8	421.5	470	446.8	381.4	514.3	430.4	399.9	507.8	437.3	496.3	322.6	348.5	210.3	378.5	258.4	257.5	299	361	210.8	331.3	430.4	216.5	317.8	320.4	310.8	8	6	7	8	6	7	8	6	7	8	6	7	8	6	7	High	High	High	High	High	High	High	High	High	High	High	High	High	High	High
A0A1Y7VKT5, Q05CH7, Q05CM5, Q3TKY2, Q3TQR3, Q8BVV6	A0A1Y7VKT5, Q05CH7, Q05CM5, Q3TKY2, Q3TQR3, Q8BVV6	Q3TQR3	Q3TQR3	Q3TQR3	Eif5	Eukaryotic translation initiation factor 5	unreviewed	0	2	2.331	Medium	1	2	1	Mouse	FALSE	2 v 2	-0.0112923	0.919524	0.971681	2 v 2	-0.0798417	0.772659	0.975276	6 samples	-0.045567	0.793586	0.957394	-0.100146	NA	0.077561	0.134152	NA	-0.293836	NA	5.56377	5.1819	NA	5.66391	5.10434	NA	5.42962	5.47573	NA	5.15785	5.04002	NA	5.41616	5.51412	NA	47.3	36.3	NA	50.7	34.4	NA	43.1	44.5	NA	35.7	32.9	NA	42.7	45.7	NA	33.5	21.7	NA	31	21	NA	34.8	24.6	NA	35.7	17.8	NA	31.3	28.6	NA	1	1	NA	1	1	NA	1	1	NA	1	1	NA	1	1	Not Found	High	High	Not Found	High	High	Not Found	High	High	Not Found	High	High	Not Found	High	High
A0A1L1SS44, Q06335, Q3TPZ7, Q3U775, Q3U9N6, Q3UDL6, Q60709, Q61482, Q64348, Q7TT34	Q06335, Q3U9N6, Q3UDL6, Q60709, Q61482, Q64348, Q7TT34	Q06335	Q61482	Q06335	Aplp2	Amyloid beta precursor like protein 2 (Amyloid beta (A4) precursor-like protein 2) (Amyloid protein homolog) (Amyloid-like protein 2) (APLP-2) (CDEI box-binding protein) (CDEBP) (Sperm membrane protein YWK-II)	reviewed	0	5	7.21358	High	5	8	4	Mouse	FALSE	3 v 3	-0.00313206	0.995205	0.996681	3 v 3	0.160803	0.528036	0.927388	9 samples	0.0788355	0.794068	0.957394	0.33362	0.573375	-0.916391	0.562463	0.0797272	-0.15978	5.21723	6.87897	4.47249	4.64386	6.54535	5.38888	5.1375	6.31651	4.63227	5.57592	6.71149	5.33985	5.72792	6.24031	5.44294	37.2	117.7	22.2	25	93.4	41.9	35.2	79.7	24.8	47.7	104.8	40.5	53	75.6	43.5	25.9	83.4	13.3	19.2	57.1	25.6	22.4	64.4	13.7	30.7	104.8	21.9	33.2	55.4	27.3	1	2	1	1	2	1	1	2	1	1	2	1	1	2	1	High	High	Medium	High	High	Medium	High	High	Medium	High	High	Medium	High	High	Medium
A0A067XG49, B1AXE9, F6QYS7, F6YMV1, Q8VHG2	A0A067XG49, F6QYS7, F6YMV1, Q8VHG2	Q8VHG2	Q8VHG2	Q8VHG2	Amot	Angiomotin	reviewed	0	5	4.4405	High	5	12	3	Mouse	FALSE	3 v 3	-0.282218	0.350655	0.620087	3 v 3	0.118645	0.765427	0.973603	9 samples	-0.0817864	0.794138	0.957394	-0.250962	0.106057	-0.70175	0.809057	-0.154975	-0.298146	7.86295	9.04985	8.69592	7.75689	9.30081	9.39767	8.01792	8.24079	8.99407	7.92006	8.32643	9.20163	8.26819	8.80478	9.07387	232.8	530	414.7	216.3	630.7	674.5	259.2	302.5	509.9	242.2	321	588.8	308.3	447.2	538.9	161.9	375.4	248.2	166	385.5	412	164.9	244.4	281.8	156	321	318.8	192.9	327.6	337.5	2	1	2	2	1	2	2	1	2	2	1	2	2	1	2	High	High	High	High	High	High	High	High	High	High	High	High	High	High	High
A0A0N4SVQ8, A0A0N4SVV1, Q05CJ8, Q66JW2, Q9CW79	Q66JW2, Q9CW79	Q9CW79	Q9CW79	Q9CW79	Golga1	Golgin subfamily A member 1 (Golgin-97)	reviewed	0	4	16.2269	High	11	18	9	Mouse	FALSE	3 v 3	-0.0438021	0.642223	0.82561	3 v 3	0.10445	0.438472	0.908885	9 samples	0.0303238	0.79465	0.957645	-0.0734792	0.108676	-0.166603	0.31413	-0.05099	0.0502087	7.35755	7.49105	6.79572	7.24888	7.56453	6.96232	7.40854	7.17692	6.74551	7.43129	7.37678	6.80219	7.64097	7.10643	7.08108	164	179.9	111.1	152.1	189.3	124.7	169.9	144.7	107.3	172.6	166.2	111.6	199.6	137.8	135.4	114.1	127.4	66.5	116.7	115.7	76.2	108.1	116.9	59.3	111.2	166.2	60.4	124.9	101	84.8	4	3	3	4	3	3	4	3	3	4	3	3	4	3	3	High	High	High	High	High	High	High	High	High	High	High	High	High	High	High
Q9ERS5	Q9ERS5	Q9ERS5	Q9ERS5	Q9ERS5	Plekha2	Pleckstrin homology domain-containing family A member 2 (PH domain-containing family A member 2) (PH domain-containing adaptor PHAD47) (Tandem PH domain-containing protein 2) (TAPP-2)	reviewed	1	5	4.94118	High	2	3	2	Mouse	FALSE	2 v 2	-0.0939002	0.0661424	0.357295	2 v 2	0.245415	0.612174	0.947637	6 samples	0.0757574	0.794949	0.957645	NA	-0.084109	-0.103691	NA	-0.106322	0.597152	6.926	NA	5.37851	7.01011	NA	5.4822	7.03232	NA	4.78136	7.01681	NA	5.81762	7.17991	NA	5.53294	121.6	NA	41.6	128.9	NA	44.7	130.9	NA	27.5	129.5	NA	56.4	145	NA	46.3	84.6	NA	24.9	98.9	NA	27.3	83.3	NA	15.2	83.4	NA	30.5	90.7	NA	29	2	NA	1	2	NA	1	2	NA	1	2	NA	1	2	NA	1	High	Not Found	High	High	Not Found	High	High	Not Found	High	High	Not Found	High	High	Not Found	High
A2AVE4, A2AVE5, F2Z3W3, Q6PIX5	Q6PIX5	Q6PIX5	Q6PIX5	Q6PIX5	Rhbdf1	Inactive rhomboid protein 1 (iRhom1) (Epidermal growth factor receptor-related protein) (Rhomboid family member 1)	reviewed	0	5	10.9813	High	11	25	11	Mouse	FALSE	3 v 3	-0.0470952	0.0879903	0.378981	3 v 3	0.0232675	0.672218	0.951982	9 samples	-0.0119138	0.795359	0.957645	-0.0683371	-0.0181844	-0.0547641	0.116749	-0.00961225	-0.0373339	9.18834	8.32912	8.8857	9.20653	8.39746	8.94046	9.19795	8.21237	8.92303	9.15051	8.1472	9.11868	9.06958	8.32193	8.91648	583.4	321.6	473	590.8	337.2	491.3	587.3	296.6	485.4	568.3	283.5	555.9	537.3	320	483.2	405.8	227.8	283.1	453.3	206.1	300.1	373.6	239.6	268.3	366.1	283.5	300.9	336.3	234.5	302.6	9	4	7	9	4	7	9	4	7	9	4	7	9	4	7	High	High	High	High	High	High	High	High	High	High	High	High	High	High	High
A0A0A6YVT1, A0A0A6YXN9, A0A0A6YY75, Q64735	Q64735	Q64735	Q64735	Q64735	Cr1l	Complement component receptor 1-like protein (Complement regulatory protein Crry) (Protein p65)	reviewed	1	5	18.8406	High	10	17	5	Mouse	FALSE	3 v 3	0.0868432	0.7229	0.871512	3 v 3	-0.18311	0.455412	0.908885	9 samples	-0.0481333	0.795636	0.957645	0.357294	-0.333267	0.236502	-0.15171	-0.543118	0.145499	6.86542	9.08215	6.58346	7.19869	8.72485	6.34696	7.40854	9.23386	6.43796	7.12309	10.209	6.59096	7.2384	8.61655	6.71149	116.6	542	95.9	146.9	423.1	81.4	169.9	602.1	86.7	139.4	1183.6	96.4	151	392.5	104.8	81.1	383.9	57.4	112.7	258.6	49.7	108.1	486.5	47.9	89.8	1183.6	52.2	94.5	287.5	65.6	3	7	2	3	7	2	3	7	2	3	7	2	3	7	2	High	High	Medium	High	High	Medium	High	High	Medium	High	High	Medium	High	High	Medium
A0A3B2W7K0, A2ALV1, A2ALV3, Q3TJB4, Q3TRJ7, Q3U3C4, Q62420, Q8BXU5	Q3TJB4, Q3TRJ7	Q3TJB4	Q3TJB4	Q3TJB4	Sh3gl1	SH3 domain containing GRB2 like 1, endophilin A2	unreviewed	1	2	35.0543	High	12	29	12	Mouse	FALSE	3 v 3	-0.0422684	0.244355	0.529882	3 v 3	0.0866638	0.517522	0.922837	9 samples	0.0221977	0.795809	0.957645	-0.0701301	0.00949457	-0.0661698	0.0294241	0.301491	-0.0709233	8.25219	9.04985	8.44004	8.2427	9.11998	8.50621	7.9507	9.02042	8.51096	8.27752	8.97785	8.67596	8.2148	9.20848	8.68124	304.9	530	347.3	302.9	556.4	363.6	247.4	519.3	364.8	310.3	504.2	409	297.1	591.6	410.5	212.1	375.4	207.9	232.4	340.1	222.1	157.4	419.6	201.6	199.9	504.2	221.4	186	433.4	257.1	6	9	5	6	9	5	6	9	5	6	9	5	6	9	5	High	High	High	High	High	High	High	High	High	High	High	High	High	High	High
A0A494B9Y8, A0A494BA61, A0A494BAI5, A0A494BAR8, A0A494BBL4, F6T2S0, P22315, Q3UC49, Q4QRK2, P22315, Q8C3V7, Q91W09	A0A494BAI5, Q3UC49, P22315, Q8C3V7, Q91W09	Q544X6	Q3UC49	P22315	Fech	Ferrochelatase, mitochondrial (EC 4.98.1.1) (Heme synthase) (Protoheme ferro-lyase)	reviewed	0	5	19.1943	High	7	14	7	Mouse	FALSE	3 v 3	-0.0679136	0.384466	0.644985	3 v 3	0.022128	0.804937	0.980935	9 samples	-0.0228928	0.796309	0.957645	0.045324	-0.16606	-0.0830045	-0.133829	0.118181	0.0820314	8.28309	6.08534	7.47005	8.44915	6.04002	7.55305	8.16491	6.21917	7.38802	8.08428	6.10014	7.50779	8.30424	6.36632	7.66888	311.5	67.9	177.3	349.5	65.8	187.8	287	74.5	167.5	271.4	68.6	182	316.1	82.5	203.5	216.7	48.1	106.1	268.2	40.2	114.7	182.6	60.2	92.6	174.8	68.6	98.5	197.8	60.4	127.4	6	1	3	6	1	3	6	1	3	6	1	3	6	1	3	High	High	High	High	High	High	High	High	High	High	High	High	High	High	High
A0A5F8MPI9, A1L338, F6ZDE5, Q3UGX8, Q3UHC1, Q8C5V7, Q91ZZ2	A0A5F8MPI9, A1L338, Q3UGX8, Q3UHC1, Q91ZZ2	Q3UHC1	Q3UHC1	Q3UHC1	Rapgef1	Rap guanine nucleotide exchange factor (GEF) 1	unreviewed	0	5	3.02288	High	3	7	3	Mouse	FALSE	2 v 2	-0.0625352	0.507999	0.736074	2 v 2	0.0223301	0.877256	0.989457	6 samples	-0.0201026	0.796385	0.957645	NA	0.0015915	-0.126662	NA	0.136708	-0.0920482	6.50303	NA	6.40939	6.50144	NA	6.53605	6.36632	NA	6.50144	6.54689	NA	6.40599	6.42962	NA	6.43962	90.7	NA	85	90.6	NA	92.8	82.5	NA	90.6	93.5	NA	84.8	86.2	NA	86.8	63.1	NA	50.9	69.5	NA	56.7	52.5	NA	50.1	60.2	NA	45.9	54	NA	54.3	1	NA	2	1	NA	2	1	NA	2	1	NA	2	1	NA	2	High	Not Found	High	High	Not Found	High	High	High	High	High	High	High	High	High	High
P50543	P50543	P50543	P50543	P50543	S100a11	Protein S100-A11 (Calgizzarin) (Endothelial monocyte-activating polypeptide) (EMAP) (Protein S100-C) (S100 calcium-binding protein A11)	reviewed	0	4	51.0204	High	5	13	5	Mouse	FALSE	3 v 3	0.177749	0.473192	0.719064	3 v 3	-0.0929202	0.592108	0.942231	9 samples	0.0424143	0.796647	0.957645	-0.182243	0.19595	0.519539	-0.325619	-0.132392	0.179251	7.44956	8.2503	4.86295	7.25361	8.43254	4.34341	7.58195	8.57592	4.6837	7.3637	9.10512	4.72792	7.77281	8.54651	4.926	174.8	304.5	29.1	152.6	345.5	20.3	191.6	381.6	25.7	164.7	550.7	26.5	218.7	373.9	30.4	121.6	215.7	17.4	117.1	211.2	12.4	121.9	308.3	14.2	106.1	550.7	14.4	136.9	274	19	3	3	1	3	3	1	3	3	1	3	3	1	3	3	1	High	High	High	High	High	High	High	High	High	High	High	High	High	High	High
A0A1L1SV73, Q3UB96, Q8BY87	A0A1L1SV73, Q8BY87	Q8BY87	A0A1L1SV73	Q8BY87	Usp47	Ubiquitin carboxyl-terminal hydrolase 47 (EC 3.4.19.12) (Deubiquitinating enzyme 47) (Ubiquitin thioesterase 47) (Ubiquitin-specific-processing protease 47)	reviewed	0	5	8.50291	High	9	13	9	Mouse	FALSE	3 v 3	0.0815766	0.36304	0.629717	3 v 3	-0.0299281	0.788751	0.97873	9 samples	0.0258243	0.797215	0.957645	0.217828	-0.0129714	0.0398734	-0.0934269	0.162254	-0.158611	7.6388	7.14975	6.12309	7.65177	6.93192	6.08321	7.47654	7.24317	6.2817	7.61324	7.09276	6.33985	7.46679	7.18884	6.35755	199.3	142	69.7	201.1	122.1	67.8	178.1	151.5	77.8	195.8	136.5	81	176.9	145.9	82	138.6	100.6	41.7	154.3	74.6	41.4	113.3	122.4	43	126.1	136.5	43.9	110.7	106.9	51.3	4	5	2	4	5	2	4	5	2	4	5	2	4	5	2	High	High	High	High	High	High	High	High	High	High	High	High	High	High	High
B7ZCU0, B7ZCU2, B7ZCU3, B7ZCU4, B7ZCU5, J3QNK8, Q3TJ64, Q3TJR5, Q3TMI0, Q3TPY5, Q3UAH6, Q3UBL3, Q6AXD3, Q8CBW3	B7ZCU0, B7ZCU2, B7ZCU3, B7ZCU4, B7ZCU5, J3QNK8, Q3TJ64, Q3TJR5, Q3TMI0, Q3TPY5, Q6AXD3, Q8CBW3	Q8CBW3	J3QNK8	Q8CBW3	Abi1	Abl interactor 1 (Abelson interactor 1) (Abi-1) (Ablphilin-1) (Eps8 SH3 domain-binding protein) (Eps8-binding protein) (Spectrin SH3 domain-binding protein 1) (e3B1)	reviewed	0	5	26.1954	High	11	36	8	Mouse	FALSE	3 v 3	0.00543564	0.938053	0.977057	3 v 3	0.0200003	0.829226	0.984106	9 samples	0.012718	0.797467	0.957645	0.0420459	0.0895974	-0.115336	0.0696988	0.129768	-0.139466	9.34651	9.13955	8.62242	9.25692	9.09751	8.73775	9.21675	9.06985	8.76188	9.29692	9.00591	8.72212	9.42647	9.14644	8.8756	651	564	394.1	611.8	547.8	426.9	595	537.4	434.1	629	514.1	422.3	688.1	566.7	469.7	452.8	399.5	235.9	469.4	334.8	260.8	378.5	434.2	239.9	405.2	514.1	228.6	430.6	415.2	294.1	6	7	6	6	7	6	6	7	6	6	7	6	6	7	6	High	High	High	High	High	High	High	High	High	High	High	High	High	High	High
P35831	P35831	P35831	P35831	P35831	Ptpn12	Tyrosine-protein phosphatase non-receptor type 12 (EC 3.1.3.48) (MPTP-PEST) (Protein-tyrosine phosphatase P19) (P19-PTP)	reviewed	0	5	16.3871	High	10	16	10	Mouse	FALSE	3 v 3	0.018842	0.75863	0.892002	3 v 3	-0.0663147	0.694589	0.958721	9 samples	-0.0237363	0.79747	0.957645	-0.0435016	0.125466	-0.0254386	-0.271422	0.216715	-0.144237	7.66463	6.10014	8.29829	7.53916	6.14364	8.32373	7.44791	6.37156	8.44253	7.72178	5.86542	8.55344	7.6851	6.13955	8.56834	202.9	68.6	314.8	186	70.7	320.4	174.6	82.8	347.9	211.1	58.3	375.7	205.8	70.5	379.6	141.1	48.6	188.4	142.7	43.2	195.7	111.1	66.9	192.3	136	58.3	203.4	128.8	51.6	237.7	5	1	5	5	1	5	5	1	5	5	1	5	5	1	5	High	High	High	High	High	High	High	High	High	High	High	High	High	High	High
Q3TGG2	Q3TGG2	Q3TGG2	Q3TGG2	Q3TGG2	Atxn2l	Ataxin-2-like protein	unreviewed	0	1	26.1569	High	25	57	2	Mouse	FALSE	3 v 3	0.0507324	0.690878	0.853036	3 v 3	-0.00906111	0.706592	0.958973	9 samples	0.0208356	0.798014	0.957958	-0.131314	0.249856	0.0336556	0.0265485	-0.00798778	-0.045744	9.89875	9.30081	9.824	9.6489	9.43212	9.79035	9.90674	9.27426	9.86975	9.93236	9.10276	9.91588	9.86959	9.64566	9.92719	954.6	630.7	906.4	802.8	690.8	885.5	959.9	619.2	935.6	977.1	549.8	966	935.5	801	973.6	664	446.8	542.5	616	422.2	540.9	610.6	500.3	517.1	629.4	549.8	523	585.5	586.8	609.7	15	12	17	15	12	17	15	12	17	15	12	17	15	12	17	High	High	Not Found	High	High	Not Found	High	High	Not Found	High	High	Not Found	High	High	Not Found
A0A1Y7VJD9, A0A1Y7VK72, Q8BJ05	Q8BJ05	Q8BJ05	Q8BJ05	Q8BJ05	Zc3h14	Zinc finger CCCH domain-containing protein 14	reviewed	0	4	4.08163	High	3	4	3	Mouse	FALSE	2 v 2	0.00529592	0.986416	0.994675	2 v 2	0.0705306	0.369704	0.900414	6 samples	0.0379133	0.798425	0.95811	NA	-0.242857	0.253448	NA	0.0242475	0.116814	4.58496	NA	4.16993	4.82782	NA	3.91648	4.56071	NA	4.05311	4.62644	NA	4.47897	5.08746	NA	3.8679	24	NA	18	28.4	NA	15.1	23.6	NA	16.6	24.7	NA	22.3	34	NA	14.6	16.7	NA	10.8	21.8	NA	9.2	15	NA	9.2	15.9	NA	12	21.3	NA	9.1	1	NA	1	1	NA	1	1	NA	1	1	NA	1	1	NA	1	High	Not Found	Medium	High	Not Found	Medium	High	Not Found	Medium	High	Not Found	Medium	High	Not Found	Medium
B1ARA5, Q3U7N1, Q4FZH2	B1ARA5, Q3U7N1, Q4FZH2	Q4FZH2	Q3U7N1	Q4FZH2	Rpl26	Ribosomal protein L26	unreviewed	0	2	10.3448	High	2	4	2	Mouse	FALSE	3 v 3	-0.00405675	0.938081	0.977057	3 v 3	0.036839	0.612024	0.947637	9 samples	0.0163911	0.799279	0.958793	-0.096508	0.0440926	0.0402451	0.156378	0.00483315	-0.0506945	5.90207	5.57592	6.18388	5.85798	5.67243	6.14364	5.89724	5.41954	6.23458	5.75489	6.08534	6.29094	5.81506	5.77873	6.45286	59.8	47.7	72.7	58	51	70.7	59.6	42.8	75.3	54	67.9	78.3	56.3	54.9	87.6	41.6	33.8	43.5	44.5	31.2	43.2	37.9	34.6	41.6	34.8	67.9	42.4	35.3	40.2	54.9	2	1	1	2	1	1	2	1	1	2	1	1	2	1	1	High	High	Medium	High	High	Medium	High	High	Medium	High	High	Medium	High	High	Medium
P36536, Q3TXJ4, Q99JZ4	Q3TXJ4, Q99JZ4	Q3TXJ4	Q3TXJ4	Q3TXJ4	Sar1a	SAR1A	unreviewed	0	2	22.7273	High	5	11	2	Mouse	FALSE	3 v 3	-0.118532	0.326347	0.597232	3 v 3	0.210266	0.223949	0.877692	9 samples	0.0458668	0.79983	0.958821	-0.241008	0.0615112	-0.176099	0.27432	-0.0235547	0.380031	7.41024	7.11478	6.41785	7.34873	7.35579	6.59395	7.43379	6.84046	6.03782	7.23554	7.1127	6.76288	7.88264	6.87529	6.52513	170.1	138.6	85.5	163	163.8	96.6	172.9	114.6	65.7	150.7	138.4	108.6	236	117.4	92.1	118.3	98.2	51.2	125.1	100.1	59	110	92.6	36.3	97.1	138.4	58.8	147.7	86	57.7	4	3	2	4	3	2	4	3	2	4	3	2	4	3	2	High	High	High	High	High	High	High	High	High	High	High	High	High	High	High
A0A0J9YUB0, A0A0J9YV96, A0A0J9YVG0, Q61074	Q61074	Q61074	Q61074	Q61074	Ppm1g	Protein phosphatase 1G (EC 3.1.3.16) (Fibroblast growth factor-inducible protein 13) (FIN13) (Protein phosphatase 1C) (Protein phosphatase 2C isoform gamma) (PP2C-gamma) (Protein phosphatase magnesium-dependent 1 gamma)	reviewed	0	5	26.1993	High	14	24	14	Mouse	FALSE	3 v 3	0.0570311	0.819278	0.926427	3 v 3	0.0272546	0.656762	0.951982	9 samples	0.0421428	0.800281	0.958821	0.31139	-0.379951	0.239654	-0.00694504	0.130761	-0.0420524	8.82877	9.07361	7.73471	9.20872	8.76222	7.49506	8.69801	9.08055	7.77676	8.81442	8.76752	7.69558	8.86604	8.92955	7.5744	454.7	538.8	213	591.7	434.2	180.4	415.3	541.4	219.3	450.2	435.8	207.3	466.6	487.6	190.6	316.3	381.7	127.5	454	265.4	110.2	264.2	437.4	121.2	290	435.8	112.2	292.1	357.3	119.3	6	7	3	6	7	3	6	7	3	5	7	3	6	7	3	High	High	High	High	High	High	High	High	High	High	High	High	High	High	High
A2A7Z4, Q3UJR8, Q64152, Q78IG7	Q3UJR8, Q64152	Q64152	Q64152	Q64152	Btf3	Transcription factor BTF3 (Nascent polypeptide-associated complex subunit beta) (NAC-beta) (RNA polymerase B transcription factor 3)	reviewed	0	4	19.6078	High	5	12	5	Mouse	FALSE	3 v 3	0.0945681	0.133138	0.432923	3 v 3	-0.149887	0.154233	0.834222	9 samples	-0.0276595	0.800342	0.958821	0.171323	0.0604958	0.0518852	-0.0805975	-0.0854835	-0.28358	6.49346	8.54767	8.05582	6.43296	8.37634	8.00394	6.57894	8.62826	8.3394	6.35931	8.4582	8.25361	6.38024	8.81218	8.22786	90.1	374.2	266.1	86.4	332.3	256.7	95.6	395.7	323.9	82.1	351.7	305.2	83.3	449.5	299.8	62.7	265.1	159.3	66.3	203.1	156.8	60.8	319.7	179	52.9	351.7	165.2	52.1	329.3	187.7	2	5	4	2	5	4	2	5	4	2	5	4	2	5	4	High	High	High	High	High	High	High	High	High	High	High	High	High	High	High
E9PVJ1, E9PX03, E9PZJ0, Q3TEU8, Q3TF74, Q3U8F0, Q5PPQ7, Q9WUM4	Q3TF74, Q5PPQ7, Q9WUM4	Q9WUM4	Q3TF74	Q9WUM4	Coro1c	Coronin-1C (Coronin-3)	reviewed	1	5	15.1899	High	6	8	6	Mouse	FALSE	2 v 2	-0.0543438	0.843637	0.9401	2 v 2	-0.0108012	0.961804	0.997933	6 samples	-0.0325725	0.800439	0.958821	NA	0.162446	-0.271133	NA	0.169011	-0.190613	6.62352	NA	6.61029	6.46107	NA	6.88142	6.4545	NA	6.8009	6.732	NA	6.91169	7.05853	NA	7.30378	98.6	NA	97.7	88.1	NA	117.9	87.7	NA	111.5	106.3	NA	120.4	133.3	NA	158	68.6	NA	58.5	67.6	NA	72	55.8	NA	61.6	68.5	NA	65.2	83.4	NA	99	2	NA	4	2	NA	4	2	NA	4	2	NA	4	2	NA	4	High	Not Found	High	High	Not Found	High	High	Not Found	High	High	Not Found	High	High	Not Found	High
E0CXJ3, Q99L45	Q99L45	Q99L45	Q99L45	Q99L45	Eif2s2	Eukaryotic translation initiation factor 2 subunit 2 (Eukaryotic translation initiation factor 2 subunit beta) (eIF-2-beta)	reviewed	0	5	28.0967	High	9	19	9	Mouse	FALSE	3 v 3	-0.051638	0.571006	0.778651	3 v 3	0.103304	0.249636	0.883972	9 samples	0.0258332	0.801034	0.958839	0.00993409	-0.20445	0.0396019	0.0103873	0.226883	0.0726422	8.35359	8.32463	7.76752	8.55804	8.3147	7.72792	8.1267	8.31424	7.69488	8.31243	8.40557	7.7046	8.2317	8.64024	7.84549	327.1	320.6	217.9	376.9	318.4	212	279.5	318.3	207.2	317.9	339.1	208.6	300.6	399	230	227.5	227.1	130.4	289.2	194.6	129.5	177.8	257.2	114.5	204.8	339.1	112.9	188.1	292.3	144	4	4	3	4	4	3	4	4	3	4	4	3	4	4	3	High	High	High	High	High	High	High	High	High	High	High	High	High	High	High
P24369, Q6ZQM2	P24369	P24369	P24369	P24369	Ppib	Peptidyl-prolyl cis-trans isomerase B (PPIase B) (EC 5.2.1.8) (CYP-S1) (Cyclophilin B) (Rotamase B) (S-cyclophilin) (SCYLP)	reviewed	0	5	63.4259	High	18	55	17	Mouse	FALSE	3 v 3	-0.2096	0.0381958	0.324625	3 v 3	0.134726	0.149893	0.834055	9 samples	-0.0374369	0.801119	0.958839	-0.235424	-0.266242	-0.127134	0.0213972	0.219942	0.162839	10.2709	10.2152	10.4682	10.5371	10.4506	10.5954	10.0509	10.1938	10.3054	10.1916	10.0814	10.5555	10.3767	10.7592	10.6019	1235.5	1188.7	1416.6	1485.9	1399.4	1547.1	1060.8	1171.2	1265.4	1169.4	1083.4	1505	1329.5	1733.2	1554.1	859.4	842	847.9	1140.1	855.3	945.1	674.8	946.3	699.4	753.3	1083.4	814.8	832.1	1269.8	973.2	13	14	16	13	14	16	13	14	16	13	14	16	13	14	16	High	High	High	High	High	High	High	High	High	High	High	High	High	High	High
G5DDB7, Q05DG3, Q8R3B1	G5DDB7, Q8R3B1	Q8R3B1	G5DDB7	Q8R3B1	Plcd1	1-phosphatidylinositol 4,5-bisphosphate phosphodiesterase delta-1 (EC 3.1.4.11) (Phosphoinositide phospholipase C-delta-1) (Phospholipase C-delta-1) (PLC-delta-1)	reviewed	0	5	5.55556	High	3	3	3	Mouse	FALSE	2 v 2	-0.175982	0.24849	0.532922	2 v 2	0.316146	0.122298	0.834055	6 samples	0.0700821	0.801307	0.958839	NA	-0.103576	-0.248388	NA	0.254655	0.377638	4.94953	NA	4.04439	5.05311	NA	4.29278	4.69488	NA	3.66676	4.6893	NA	4.36457	5.20945	NA	5.51412	30.9	NA	16.5	33.2	NA	19.6	25.9	NA	12.7	25.8	NA	20.6	37	NA	45.7	21.5	NA	9.9	25.5	NA	12	16.5	NA	7	16.6	NA	11.1	23.2	NA	28.6	1	NA	1	1	NA	1	1	NA	1	1	NA	1	1	NA	1	High	High	High	High	High	High	High	High	High	High	High	High	High	High	High
A0A1B0GQX9, P30681, Q3U566, Q3UAZ7, Q9CT19	P30681, Q3U566	P30681	P30681	P30681	Hmgb2	High mobility group protein B2 (High mobility group protein 2) (HMG-2)	reviewed	0	5	36.6667	High	11	24	11	Mouse	FALSE	3 v 3	0.195189	0.0565556	0.34756	3 v 3	-0.312901	0.223715	0.877692	9 samples	-0.0588561	0.802064	0.958968	0.142475	0.292065	0.151027	-0.328267	0.00569432	-0.616131	9.05826	7.76818	9.39468	8.7662	7.62571	9.24365	9.05257	8.09645	10.0108	9.06878	7.50621	9.63427	8.5672	7.65464	9.40684	533.1	218	673.1	435.4	197.5	606.2	531	273.7	1031.7	537	181.8	794.7	379.3	201.5	678.8	370.8	154.4	402.9	334.1	120.7	370.3	337.8	221.1	570.2	345.9	181.8	430.3	237.4	147.6	425.1	7	2	6	7	2	6	7	2	6	7	2	6	7	2	6	High	High	High	High	High	High	High	High	High	High	High	High	High	High	High
A0PJF2, F8WGT1, F8WI65, H3BKT5, Q3TMT7, Q3TSQ0, Q68FL4, Q80TQ9, Q80WX1	F8WGT1	F8WGT1	F8WGT1	F8WGT1	Ahcyl2	Putative adenosylhomocysteinase 3	unreviewed	0	1	17.1569	High	12	34	2	Mouse	FALSE	3 v 3	-0.266298	0.0948599	0.389165	3 v 3	0.160465	0.326695	0.886256	9 samples	-0.0529163	0.802416	0.958968	-0.116767	-0.422883	-0.259243	0.0687128	0.406991	0.00569111	6.89724	5.10434	7.47411	7.32012	5.2211	7.73335	6.49025	5.03562	7.46842	6.80993	4.848	7.61618	6.67243	5.2891	7.46597	119.2	34.4	177.8	159.8	37.3	212.8	89.9	32.8	177.1	112.2	28.8	196.2	102	39.1	176.8	82.9	24.4	106.4	122.6	22.8	130	57.2	26.5	97.9	72.3	28.8	106.2	63.8	28.6	110.7	2	1	2	2	1	2	2	1	2	2	1	2	2	1	2	High	High	High	High	High	High	High	High	High	High	High	High	High	High	High
F7B227, O35459	F7B227, O35459	O35459	O35459	O35459	Ech1	Delta(3,5)-Delta(2,4)-dienoyl-CoA isomerase, mitochondrial (EC 5.3.3.-)	reviewed	0	3	9.78593	High	3	5	3	Mouse	FALSE	3 v 3	-0.127887	0.627988	0.818228	3 v 3	0.0309907	0.810875	0.983261	9 samples	-0.048448	0.802422	0.958968	-0.193702	-0.481613	0.291655	0.248721	-0.0205893	-0.13516	5.60585	6.0917	4.48543	6.08746	6.2854	4.19377	5.62644	5.84298	4.62059	5.46271	5.91409	4.41278	5.48864	6.22497	4.51096	48.7	68.2	22.4	68	78	18.3	49.4	57.4	24.6	44.1	60.3	21.3	44.9	74.8	22.8	33.9	48.3	13.4	52.2	47.7	11.2	31.4	46.4	13.6	28.4	60.3	11.6	28.1	54.8	14.3	1	2	1	1	2	1	1	2	1	1	2	1	1	2	1	High	High	High	High	High	High	High	High	High	High	High	High	High	High	High
F7D1I5, G3UXY6, Q78HU7	F7D1I5, G3UXY6, Q78HU7	Q78HU7	Q78HU7	Q78HU7	Gypc	Glycophorin-C (CD antigen CD236)	reviewed	0	2	28.4211	High	2	3	2	Mouse	FALSE	2 v 2	-0.0702149	0.696789	0.856258	2 v 2	0.0212187	0.899055	0.991777	6 samples	-0.0244981	0.80329	0.958968	NA	0.0658879	-0.206318	NA	0.153913	-0.111475	5.07039	NA	6.17393	5.0045	NA	6.38024	4.91648	NA	6.2854	5.03562	NA	6.21917	5.06609	NA	6.14568	33.6	NA	72.2	32.1	NA	83.3	30.2	NA	78	32.8	NA	74.5	33.5	NA	70.8	23.4	NA	43.2	24.6	NA	50.9	19.2	NA	43.1	21.1	NA	40.3	21	NA	44.3	1	NA	2	1	NA	2	1	NA	2	1	NA	2	1	NA	2	High	Not Found	High	High	Not Found	High	High	Not Found	High	High	Not Found	High	High	Not Found	High
Q8R0V6, Q9QXY6	Q9QXY6	Q9QXY6	Q9QXY6	Q9QXY6	Ehd3	EH domain-containing protein 3	reviewed	0	5	35.7009	High	16	63	6	Mouse	FALSE	3 v 3	-0.259854	0.362814	0.629717	3 v 3	0.126812	0.535911	0.930924	9 samples	-0.0665214	0.803577	0.958968	-0.364994	0.166738	-0.581307	0.424437	-0.168423	0.124421	9.75639	9.27868	9.41996	9.58965	9.64368	10.0013	9.92481	8.85425	9.29554	9.80768	8.77083	10.1	10.1684	9.77462	10.1191	864.9	621.1	685	770.5	799.9	1024.9	972	462.8	628.4	896.2	436.8	1097.5	1150.8	875.9	1112.1	601.6	440	410	591.2	488.9	626.1	618.3	373.9	347.3	577.3	436.8	594.2	720.2	641.7	696.4	11	9	9	11	9	9	11	9	9	11	9	9	11	9	9	High	High	High	High	High	High	High	High	High	High	High	High	High	High	High
A0A5F8MPV2, A2RRK3, O54988	A2RRK3, O54988	O54988	O54988	O54988	Slk	STE20-like serine/threonine-protein kinase (STE20-like kinase) (mSLK) (EC 2.7.11.1) (Etk4) (STE20-related kinase SMAK) (STE20-related serine/threonine-protein kinase) (STE20-related kinase) (Serine/threonine-protein kinase 2)	reviewed	0	5	17.7616	High	21	38	18	Mouse	FALSE	3 v 3	0.0338018	0.582122	0.787055	3 v 3	-0.00454856	0.966485	0.997933	9 samples	0.0146266	0.803706	0.958968	-0.02908	0.136903	-0.00641717	-0.0594053	0.182067	-0.136307	9.62936	8.2503	8.94691	9.49245	8.27938	8.95332	9.44729	8.3097	9.08321	9.57061	8.36501	8.96492	9.41849	8.38198	8.85985	792	304.5	493.5	720.3	310.7	495.7	698.1	317.3	542.4	760.4	329.7	499.7	684.3	333.6	464.6	550.9	215.7	295.4	552.7	189.9	302.8	444.1	256.4	299.8	489.8	329.7	270.5	428.3	244.4	290.9	10	7	10	10	7	10	10	7	10	10	7	10	10	7	10	High	High	High	High	High	High	High	High	High	High	High	High	High	High	High
B2RXS4, Q8CHG6, Q8K2J5, Q99LF0	B2RXS4	B2RXS4	B2RXS4	B2RXS4	Plxnb2	Plexin-B2	reviewed	0	5	51.5201	High	83	539	80	Mouse	FALSE	3 v 3	0.0696645	0.596373	0.798004	3 v 3	-0.1271	0.335924	0.898597	9 samples	-0.0287176	0.803937	0.958968	0.292793	-0.0499508	-0.0338485	-0.00588601	-0.328049	-0.0473638	13.0095	13.4326	13.0915	13.0594	13.1398	13.1253	13.3375	13.4385	13.1388	13.146	13.6699	13.1148	13.0922	13.0632	13.1189	8245.9	11056.2	8728.1	8536.4	9025.4	8935.3	10351.2	11101.4	9019.4	9064.3	13033.6	8870.7	8732.9	8558.9	8895.8	5735.7	7831.8	5224.1	6549.8	5516.4	5458.3	6584.7	8969.4	4985	5838.8	13033.6	4802.4	5465.7	6270.5	5570.7	71	78	69	71	78	69	71	78	69	71	78	69	71	78	69	High	High	High	High	High	High	High	High	High	High	High	High	High	High	High
A0A571BE25, A0A571BEG2, A0A571BEI3, A0A571BEM2, P63094, Q6R0H7, Q9WUC0, Z4YKV1	Q6R0H7	Q6R0H7	Q6R0H7	Q6R0H7	Gnas	Guanine nucleotide-binding protein G(s) subunit alpha isoforms XLas (Adenylate cyclase-stimulating G alpha protein) (Extra large alphas protein) (XLalphas)	reviewed	0	5	5.9135	High	7	22	5	Mouse	FALSE	3 v 3	0.0392853	0.637828	0.822194	3 v 3	-0.0128015	0.0898934	0.82173	9 samples	0.0132419	0.804573	0.958968	0.18068	-0.0498435	-0.0129806	-0.0208741	-0.00732165	-0.0102089	7.75622	6.47897	7.27519	7.80607	6.29829	7.28817	7.76354	6.49985	7.2854	7.83794	6.65249	7.41278	7.75154	6.74012	7.43379	216.2	89.2	154.9	223.8	78.7	156.3	217.3	90.5	156	228.8	100.6	170.4	215.5	106.9	172.9	150.4	63.2	92.7	171.7	48.1	95.5	138.2	73.1	86.2	147.4	100.6	92.3	134.9	78.3	108.2	3	2	3	3	2	3	3	2	3	3	2	3	3	2	3	High	High	High	High	High	High	High	High	High	High	High	High	High	High	High
A0A1B0GRX2, A0A1B0GS09, A0A1B0GS10, D3Z0S9, Q3UK08, Q61187, Q6LBE4	Q3UK08, Q61187	Q61187	Q3UK08	Q61187	Tsg101	Tumor susceptibility gene 101 protein (ESCRT-I complex subunit TSG101)	reviewed	1	5	28.6445	High	11	21	11	Mouse	FALSE	3 v 3	-0.0423867	0.264895	0.54438	3 v 3	0.00586979	0.963588	0.997933	9 samples	-0.0182584	0.805093	0.958968	-0.0263828	-0.00456189	-0.0962153	-0.0946461	0.233189	-0.120934	7.98071	8.96145	8.34341	7.98527	8.98783	8.43962	7.74752	9.0561	8.46434	8.05907	8.94603	8.49105	8.13853	9.12748	8.6489	252.6	498.5	324.8	253.4	507.7	347.2	214.9	532.3	353.2	266.7	493.2	359.8	281.8	559.3	401.4	175.7	353.1	194.4	194.4	310.3	212.1	136.7	430.1	195.2	171.8	493.2	194.8	176.4	409.8	251.3	5	6	5	5	6	5	5	6	5	5	6	5	5	6	5	High	High	High	High	High	High	High	High	High	High	High	High	High	High	High
D3Z6S1, Q8BM55	D3Z6S1, Q8BM55	Q8BM55	Q8BM55	Q8BM55	Tmem214	Transmembrane protein 214	reviewed	0	4	5.67686	High	4	7	4	Mouse	FALSE	3 v 3	0.202644	0.349278	0.61979	3 v 3	-0.114684	0.575558	0.93772	9 samples	0.0439799	0.805525	0.958968	0.22064	0.482832	-0.0955393	0.0954495	0.0182953	-0.457798	6.79572	6.9472	6.59096	6.31288	6.72656	6.6865	6.77742	6.85175	7.04876	6.65678	6.98413	7.08428	6.5345	6.95187	7.20848	111.1	123.4	96.4	79.5	105.9	103	109.7	115.5	132.4	100.9	126.6	135.7	92.7	123.8	147.9	77.3	87.4	57.7	61	64.7	62.9	69.8	93.3	73.2	65	126.6	73.4	58	90.7	92.6	2	3	1	2	3	1	2	3	1	2	3	1	2	3	1	High	High	High	High	High	High	High	High	High	High	High	High	High	High	High
Q9CQK7	Q9CQK7	Q9CQK7	Q9CQK7	Q9CQK7	Rwdd1	RWD domain-containing protein 1 (DRG family-regulatory protein 2) (IH1)	reviewed	0	5	11.9342	High	3	3	3	Mouse	FALSE	2 v 2	0.387304	0.0406012	0.329133	2 v 2	-0.218269	0.399452	0.905677	6 samples	0.0845179	0.805573	0.958968	NA	0.412039	0.36257	NA	-0.059974	-0.376563	6.32373	NA	5.68089	5.91169	NA	5.31832	6.3837	NA	6.05745	5.90207	NA	6.2817	5.71699	NA	6.23074	80.1	NA	51.3	60.2	NA	39.9	83.5	NA	66.6	59.8	NA	77.8	52.6	NA	75.1	55.7	NA	30.7	46.2	NA	24.4	53.1	NA	36.8	38.5	NA	42.1	33	NA	47	1	NA	1	1	NA	1	1	NA	1	1	NA	1	1	NA	1	High	Not Found	High	High	Not Found	High	High	Not Found	High	High	Not Found	High	High	Not Found	High
A0A0R3P9C8, Q9DC69	A0A0R3P9C8, Q9DC69	Q9DC69	Q9DC69	Q9DC69	Ndufa9	NADH dehydrogenase [ubiquinone] 1 alpha subcomplex subunit 9, mitochondrial (Complex I-39kD) (CI-39kD) (NADH-ubiquinone oxidoreductase 39 kDa subunit)	reviewed	0	4	23.6074	High	8	18	8	Mouse	FALSE	3 v 3	-0.157728	0.265697	0.545302	3 v 3	0.0909058	0.460922	0.908885	9 samples	-0.0334112	0.805935	0.958968	0.0336874	-0.187018	-0.319854	0.0596217	0.278377	-0.0652813	7.66035	8.04603	7.96924	7.84737	8.01235	8.2891	7.38198	7.98641	8.03452	7.52591	7.99887	8.02237	7.79312	8.14568	8.12102	202.3	264.3	250.6	230.3	258.2	312.8	166.8	253.6	262.2	184.3	255.8	260	221.8	283.2	278.4	140.7	187.2	150	176.7	157.8	191.1	106.1	204.9	144.9	118.7	255.8	140.8	138.8	207.5	174.3	2	3	3	2	3	3	2	3	3	2	3	3	2	3	3	High	High	High	High	High	High	High	High	High	High	High	High	High	High	High
Q6NZD9, Q91Y04, Q925L6	Q6NZD9, Q91Y04	Q91Y04	Q6NZD9	Q91Y04	Pcdhb15	Protocadherin beta 15	unreviewed	0	2	19.8473	High	13	45	10	Mouse	FALSE	3 v 3	0.0350008	0.775732	0.901304	3 v 3	-0.0936142	0.662095	0.951982	9 samples	-0.0293067	0.806158	0.958968	0.249763	-0.062108	-0.0826531	0.269532	-0.219708	-0.330666	8.3345	8.88203	8.39146	8.3966	8.63227	8.47411	8.55421	8.6125	8.72212	8.52943	8.55113	8.50383	8.36107	8.29646	8.41996	322.8	471.8	335.8	337	396.8	355.6	375.9	391.4	422.3	369.5	375.1	363	328.8	314.4	342.5	224.5	334.2	201	258.6	242.5	217.2	239.1	316.2	233.4	238	375.1	196.5	205.8	230.3	214.5	5	7	5	5	7	5	5	7	5	5	7	5	5	7	5	High	High	High	High	High	High	High	High	High	High	High	High	High	High	High
D3YVX4, Q91VZ6	Q91VZ6	Q91VZ6	Q91VZ6	Q91VZ6	Smap1	Stromal membrane-associated protein 1	reviewed	0	5	15.2273	High	7	15	7	Mouse	FALSE	3 v 3	0.0384466	0.636908	0.821785	3 v 3	-0.00802984	0.93464	0.994605	9 samples	0.0152084	0.80635	0.958968	0.135375	-0.0969339	0.0768984	0.164787	-0.106451	-0.0824253	7.27984	8.25172	7.7662	7.37678	8.11634	7.6893	7.38629	8.08693	7.84862	7.38111	7.94134	7.92065	7.41447	8.0954	7.95128	155.4	304.8	217.7	166.2	277.5	206.4	167.3	271.9	230.5	166.7	245.8	242.3	170.6	273.5	247.5	108.1	215.9	130.3	127.5	169.6	126.1	106.4	219.7	127.4	107.4	245.8	131.2	106.8	200.4	155	3	5	3	3	5	3	3	5	3	3	5	3	3	5	3	High	High	High	High	High	High	High	High	High	High	High	High	High	High	High
A0A1W2P784, Q3U7R1	Q3U7R1	Q3U7R1	Q3U7R1	Q3U7R1	Esyt1	Extended synaptotagmin-1 (E-Syt1) (Membrane-bound C2 domain-containing protein)	reviewed	0	5	25.7326	High	22	48	22	Mouse	FALSE	3 v 3	-0.0169202	0.896171	0.962999	3 v 3	-0.0334609	0.805316	0.981043	9 samples	-0.0251906	0.806488	0.958968	0.212272	-0.134566	-0.128467	0.0340426	0.130812	-0.265237	8.84643	9.26021	9.42459	8.981	9.04794	9.55305	8.71562	9.22617	9.68982	9.06905	9.46291	9.75772	9.11218	9.42459	10.2097	460.3	613.2	687.2	505.3	529.3	751.2	420.4	598.9	825.9	537.1	705.7	865.7	553.4	687.2	1184.2	320.2	434.4	411.3	387.7	323.5	458.9	267.4	483.9	456.5	346	705.7	468.7	346.4	503.5	741.6	10	11	12	10	11	12	10	11	12	10	11	12	10	11	12	High	High	High	High	High	High	High	High	High	High	High	High	High	High	High
A0A494B9L0, A0A494BAS2, A0A494BBL1, Q3TLG2, Q5RL57, Q9D0K8, Q9R0L7	A0A494B9L0, A0A494BAS2, A0A494BBL1, Q3TLG2, Q5RL57, Q9D0K8, Q9R0L7	Q9R0L7	Q9R0L7	Q9R0L7	Akap8l	A-kinase anchor protein 8-like (AKAP8-like protein) (Neighbor of A-kinase-anchoring protein 95) (Neighbor of AKAP95)	reviewed	1	5	1.86916	Medium	1	2	1	Mouse	FALSE	2 v 2	-0.0589854	0.680198	0.846982	2 v 2	-0.00971567	0.957117	0.997667	6 samples	-0.0343505	0.80658	0.958968	-0.166358	0.0483876	NA	0.134301	-0.153732	NA	6.05961	6.16993	NA	6.01123	6.33628	NA	6.21335	6.03562	NA	6.19574	6.00899	NA	6.31651	6.38198	NA	66.7	72	NA	64.5	80.8	NA	74.2	65.6	NA	73.3	64.4	NA	79.7	83.4	NA	46.4	51	NA	49.5	49.4	NA	47.2	53	NA	47.2	64.4	NA	49.9	61.1	NA	1	1	NA	1	1	NA	1	1	NA	1	1	NA	1	1	NA	High	High	Not Found	High	High	Not Found	High	High	Not Found	High	High	Not Found	High	High	Not Found
E9Q3U1, P62257, Q3TTE3	E9Q3U1, P62257, Q3TTE3	P62257	P62257	P62257	Ube2h	Ubiquitin-conjugating enzyme E2 H (EC 2.3.2.23) ((E3-independent) E2 ubiquitin-conjugating enzyme H) (EC 2.3.2.24) (E2 ubiquitin-conjugating enzyme H) (UBCH2) (Ubiquitin carrier protein H) (Ubiquitin-conjugating enzyme E2-20K) (Ubiquitin-protein ligase H)	reviewed	0	5	23.4973	High	3	3	3	Mouse	FALSE	3 v 3	0.193526	0.490157	0.724295	3 v 3	-0.103773	0.294852	0.884382	9 samples	0.0448765	0.806948	0.958968	0.654972	-0.0528064	-0.0215869	0.0332846	-0.219678	-0.124927	5.51096	5.83289	5.3147	5.56377	5.17792	5.33628	5.73064	5.79961	5.43962	5.64674	5.60585	5.73877	5.66107	5.53294	5.89239	45.6	57	39.8	47.3	36.2	40.4	53.1	55.7	43.4	50.1	48.7	53.4	50.6	46.3	59.4	31.7	40.4	23.8	36.3	22.1	24.7	33.8	45	24	32.3	48.7	28.9	31.7	33.9	37.2	1	1	1	1	1	1	1	1	1	1	1	1	1	1	1	High	Medium	High	High	Medium	High	High	Medium	High	High	Medium	High	High	Medium	High
E9LV82, E9LV85, E9LV88, F6RMJ1, F6XYA0, F7BX07, Q9D666	Q9D666	Q9D666	Q9D666	Q9D666	Sun1	SUN domain-containing protein 1 (Protein unc-84 homolog A) (Sad1/unc-84 protein-like 1)	reviewed	0	5	5.36692	High	5	7	4	Mouse	FALSE	2 v 2	-0.00975995	0.960238	0.984111	2 v 2	-0.0694967	0.850948	0.985277	6 samples	-0.0396283	0.807303	0.958968	NA	0.146301	-0.165821	NA	0.221888	-0.360882	5.57592	NA	6.05528	5.42962	NA	6.2211	5.35403	NA	6.41616	5.47897	NA	6.49346	5.42291	NA	6.80607	47.7	NA	66.5	43.1	NA	74.6	40.9	NA	85.4	44.6	NA	90.1	42.9	NA	111.9	33.2	NA	39.8	33.1	NA	45.6	26	NA	47.2	28.7	NA	48.8	26.9	NA	70.1	2	NA	2	2	NA	2	2	NA	2	2	NA	2	2	NA	2	High	Not Found	High	High	Not Found	High	High	Not Found	High	High	Not Found	High	High	Not Found	High
A0JLT5, Q3TLF6, Q7TPV4	Q7TPV4	Q7TPV4	Q7TPV4	Q7TPV4	Mybbp1a	Myb-binding protein 1A (Myb-binding protein of 160 kDa)	reviewed	1	5	3.86905	High	5	7	5	Mouse	FALSE	3 v 3	0.231404	0.260906	0.540836	3 v 3	-0.13835	0.510884	0.919399	9 samples	0.0465266	0.807697	0.958968	0.482573	-0.0334747	0.245112	0.210538	-0.309684	-0.315904	4.41278	6.14364	4.26303	4.44626	5.66107	4.01792	4.72247	5.9331	4.57894	4.72247	6.20555	4.12928	4.24793	5.80219	4.82273	21.3	70.7	19.2	21.8	50.6	16.2	26.4	61.1	23.9	26.4	73.8	17.5	19	55.8	28.3	14.8	50.1	11.5	16.7	30.9	9.9	16.8	49.4	13.2	17	73.8	9.5	11.9	40.9	17.7	1	2	1	1	2	1	1	2	1	1	2	1	1	2	1	High	High	High	High	High	High	High	High	High	High	High	High	High	High	High
A0A0N4SUJ2, A0A0N4SUN3, A0A0N4SV63, A0A0N4SVX9, A0A0N4SWG7, A0A0N4SWH3, E9PXU9, E9Q423, E9QL12, Q9ESD7	A0A0N4SUJ2, A0A0N4SUN3, A0A0N4SV63, A0A0N4SVX9, A0A0N4SWG7, A0A0N4SWH3, E9PXU9, E9Q423, E9QL12, Q9ESD7	Q9ESD7	A0A0N4SV63	Q9ESD7	Dysf	Dysferlin (Dystrophy-associated fer-1-like protein) (Fer-1-like protein 1)	reviewed	0	5	5.59809	High	10	19	7	Mouse	FALSE	3 v 3	-0.0073853	0.977464	0.991879	3 v 3	-0.0804683	0.633555	0.949005	9 samples	-0.0439268	0.808217	0.958968	0.0454828	0.364818	-0.432457	0.208366	-0.231908	-0.217863	5.19771	6.44294	5.99548	4.83289	6.39746	6.42794	5.42962	6.23458	6.21335	4.99095	6.36282	6.22882	5.40939	6.3505	6.58346	36.7	87	63.8	28.5	84.3	86.1	43.1	75.3	74.2	31.8	82.3	75	42.5	81.6	95.9	25.5	61.6	38.2	21.9	51.5	52.6	27.4	60.8	41	20.5	82.3	40.6	26.6	59.8	60	1	3	2	1	3	2	1	3	2	1	3	2	1	3	2	High	High	High	High	High	High	High	High	High	High	High	High	High	High	High
D3Z1M5, D3Z2D6, D3Z3F8, Q8R1X6	Q8R1X6	Q8R1X6	Q8R1X6	Q8R1X6	Spart	Spartin	reviewed	0	5	12.9657	High	6	12	6	Mouse	FALSE	3 v 3	-0.104975	0.579777	0.785775	3 v 3	0.0443165	0.566478	0.93772	9 samples	-0.0303292	0.808366	0.958968	0.215529	-0.271067	-0.259387	0.0806422	-0.0821936	0.134501	8.22159	7.12722	5.72247	8.49265	6.91169	5.98185	8.30378	7.04658	5.58796	8.74551	7.06501	6.06178	8.09381	7.34252	6.32912	298.5	139.8	52.8	360.2	120.4	63.2	316	132.2	48.1	429.2	133.9	66.8	273.2	162.3	80.4	207.6	99	31.6	276.4	73.6	38.6	201	106.8	26.6	276.5	133.9	36.2	171	118.9	50.4	5	3	1	5	3	1	5	3	1	5	3	1	5	3	1	High	High	High	High	High	High	High	High	High	High	High	High	High	High	High
Q3TI05, Q3TI62, Q3TIX8, Q3TW97, Q52KG9, Q8VEI1	Q3TI05, Q3TIX8, Q52KG9	Q3TI05	Q3TI05	Q3TI05	Cct6a	Chaperonin containing Tcp1, subunit 6a (Zeta)	unreviewed	0	2	53.6723	High	28	125	28	Mouse	FALSE	3 v 3	0.105556	0.213392	0.497463	3 v 3	-0.0473175	0.793394	0.97873	9 samples	0.0291193	0.808404	0.958968	0.164256	0.164033	-0.011621	-0.197592	0.269444	-0.213805	11.6124	11.4182	10.9591	11.4484	11.254	10.9707	11.343	11.6158	11.1729	11.4261	11.5631	11.0436	11.3243	11.5736	11.113	3131	2736.7	1990.7	2794.5	2442.2	2006.8	2597.6	3138.4	2308.7	2751.7	3025.7	2110.8	2564.2	3047.9	2214.8	2177.9	1938.6	1191.5	2144.2	1492.7	1225.9	1652.4	2535.7	1276	1772.5	3025.7	1142.8	1604.9	2233	1387	22	24	15	22	24	15	22	24	15	22	24	15	22	24	15	High	High	High	High	High	High	High	High	High	High	High	High	High	High	High
A0A1Y7VM48, Q3V1Z7, Q91VR5, Q922B8	Q91VR5	Q91VR5	Q91VR5	Q91VR5	Ddx1	ATP-dependent RNA helicase DDX1 (EC 3.6.4.13) (DEAD box protein 1)	reviewed	0	5	44.8649	High	29	59	28	Mouse	FALSE	3 v 3	0.0542127	0.418609	0.670244	3 v 3	-0.0219306	0.708287	0.95956	9 samples	0.0161411	0.808612	0.958968	0.114136	-0.0528251	0.101327	-0.0280545	0.0690416	-0.106779	10.1338	9.91827	10.147	10.1866	9.80413	10.0456	10.0647	9.94632	10.2537	10.1945	9.91633	10.3171	10.1793	10.1383	10.403	1123.5	967.6	1133.8	1165.4	894	1056.9	1071	986.6	1220.9	1171.8	966.3	1275.7	1159.5	1127	1354	781.5	685.4	678.6	894.2	546.4	645.6	681.3	797.1	674.8	754.8	966.3	690.7	725.7	825.7	847.9	15	14	15	15	14	15	15	14	15	15	14	15	15	14	15	High	High	High	High	High	High	High	High	High	High	High	High	High	High	High
Q8BLN5	Q8BLN5	Q8BLN5	Q8BLN5	Q8BLN5	Lss	Lanosterol synthase (EC 5.4.99.7) (2,3-epoxysqualene--lanosterol cyclase) (Oxidosqualene--lanosterol cyclase) (OSC)	reviewed	1	4	4.2292	Medium	2	2	2	Mouse	FALSE	2 v 2	-0.0966657	0.462051	0.709967	2 v 2	0.0255197	0.89345	0.990518	6 samples	-0.035573	0.808635	0.958968	-0.182443	NA	-0.0108883	0.17657	NA	-0.125531	NA	5.3505	5.30743	NA	5.53294	5.31832	NA	5.17393	5.43296	NA	5.26679	5.20945	NA	5.12102	5.83794	NA	40.8	39.6	NA	46.3	39.9	NA	36.1	43.2	NA	38.5	37	NA	34.8	57.2	NA	28.9	23.7	NA	28.3	24.4	NA	29.2	23.9	NA	38.5	20	NA	25.5	35.8	NA	1	1	NA	1	1	NA	1	1	NA	1	1	NA	1	1	Not Found	Medium	High	Not Found	Medium	High	Not Found	Medium	High	Not Found	Medium	High	Not Found	Medium	High
A0A0N4SVA6, I6L970, Q3TAZ9, Q3TBX5, Q3U0H4, Q3U3K9	I6L970, Q3TBX5, Q3U3K9	Q3TBX5	Q3U3K9	Q3TBX5	Aup1	CUE domain-containing protein	unreviewed	0	3	23.1707	High	7	12	7	Mouse	FALSE	3 v 3	-0.23798	0.129242	0.429691	3 v 3	0.150879	0.389407	0.904569	9 samples	-0.0435505	0.809098	0.958968	-0.135802	-0.150292	-0.427847	0.387583	0.156711	-0.091656	7.32463	7.11686	6.44128	7.47492	7.25267	6.86913	7.16792	6.72928	6.53294	7.3505	6.91049	6.58496	7.40514	7.07468	6.82782	160.3	138.8	86.9	177.9	152.5	116.9	143.8	106.1	92.6	163.2	120.3	96	169.5	134.8	113.6	111.5	98.3	52	136.5	93.2	71.4	91.5	85.7	51.2	105.1	120.3	52	106.1	98.7	71.1	3	3	3	3	3	3	3	3	3	3	3	3	3	3	3	High	High	High	High	High	High	High	High	High	High	High	High	High	High	High
Q9QXB9	Q9QXB9	Q9QXB9	Q9QXB9	Q9QXB9	Drg2	Developmentally-regulated GTP-binding protein 2 (DRG-2) (Translation factor GTPase DRG2) (TRAFAC GTPase DRG2) (EC 3.6.5.-)	reviewed	0	4	16.7582	High	6	7	5	Mouse	FALSE	3 v 3	0.00214192	0.99491	0.996681	3 v 3	-0.101075	0.743284	0.965073	9 samples	-0.0494666	0.809246	0.958968	-0.176251	0.583017	-0.400341	-0.486591	0.416855	-0.23349	7.53372	6.46761	4.47249	6.9507	6.64386	4.87283	7.11686	6.9542	4.70598	7.61985	6.5157	4.1375	7.63081	6.83668	5.2555	185.3	88.5	22.2	123.7	100	29.3	138.8	124	26.1	196.7	91.5	17.6	198.2	114.3	38.2	128.9	62.7	13.3	94.9	61.1	17.9	88.3	100.2	14.4	126.7	91.5	9.5	124	83.7	23.9	1	2	1	1	2	1	1	2	1	1	2	1	1	2	1	High	High	Medium	High	High	Medium	High	High	Medium	High	High	Medium	High	High	Medium
Q8R2Z3	Q8R2Z3	Q8R2Z3	Q8R2Z3	Q8R2Z3	Slc26a7	Anion exchange transporter (Solute carrier family 26 member 7)	reviewed	0	5	12.6524	High	8	15	8	Mouse	FALSE	3 v 3	0.307429	0.235197	0.519374	3 v 3	-0.470013	0.0851461	0.821035	9 samples	-0.081292	0.809259	0.958968	0.661977	0.0506261	0.209685	-0.199084	-0.702945	-0.508012	7.39403	7.69209	6.8679	7.34341	7.03012	6.65821	8.09698	7.89118	7.37591	7.39232	7.84486	6.67807	7.33807	7.24982	6.83415	168.2	206.8	116.8	162.4	130.7	101	273.8	237.4	166.1	168	229.9	102.4	161.8	152.2	114.1	117	146.5	69.9	124.6	79.9	61.7	174.2	191.8	91.8	108.2	229.9	55.4	101.2	111.5	71.5	4	3	2	4	3	2	4	3	2	4	3	2	4	3	2	High	High	High	High	High	High	High	High	High	High	High	High	High	High	High
Q0VEW4, Q58E29	Q0VEW4, Q58E29	Q0VEW4	Q0VEW4	Q0VEW4	Plp2	Proteolipid protein 2	unreviewed	0	1	7.89474	Medium	1	4	1	Mouse	FALSE	3 v 3	-0.230039	0.229769	0.515839	3 v 3	0.137867	0.507716	0.919399	9 samples	-0.0460858	0.80955	0.958968	-0.0607132	-0.133267	-0.496136	0.100384	0.453394	-0.140178	6.27612	7.77281	6.46271	6.40939	7.83352	6.95884	5.82273	7.67243	6.60288	6.21917	7.25644	6.59096	6.07039	8.28956	6.53916	77.5	218.7	88.2	85	228.1	124.4	56.6	204	97.2	74.5	152.9	96.4	67.2	312.9	93	53.9	154.9	52.8	65.2	139.4	76	36	164.8	53.7	48	152.9	52.2	42.1	229.3	58.2	1	1	1	1	1	1	1	1	1	1	1	1	1	1	1	High	High	High	High	High	High	High	High	High	High	High	High	High	High	High
Q3TBW9, Q9DAR7	Q9DAR7	Q9DAR7	Q9DAR7	Q9DAR7	Dcps	m7GpppX diphosphatase (EC 3.6.1.59) (DCS-1) (Decapping scavenger enzyme) (Hint-related 7meGMP-directed hydrolase) (Histidine triad nucleotide-binding protein 5) (Histidine triad protein member 5) (HINT-5) (Scavenger mRNA-decapping enzyme DcpS)	reviewed	0	5	11.8343	High	3	4	3	Mouse	FALSE	3 v 3	0.120499	0.407691	0.660295	3 v 3	-0.0215053	0.953922	0.997335	9 samples	0.0494967	0.809662	0.958968	-0.060929	0.0862557	0.336169	-0.662071	0.163499	0.434057	4.48543	5.67243	6.30195	4.39917	5.73335	5.96578	4.32193	6.3345	5.8679	4.51096	6.45121	6.36982	4.26303	6.28355	6.26866	22.4	51	78.9	21.1	53.2	62.5	20	80.7	58.4	22.8	87.5	82.7	19.2	77.9	77.1	15.6	36.1	47.2	16.2	32.5	38.2	12.7	65.2	32.3	14.7	87.5	44.8	12	57	48.3	1	2	1	1	2	1	1	2	1	1	2	1	1	2	1	High	High	High	High	High	High	High	High	High	High	High	High	High	High	High
O35841, Q3UYQ4	O35841	O35841	O35841	O35841	Api5	Apoptosis inhibitor 5 (API-5) (AAC-11)	reviewed	0	4	14.6825	High	7	10	7	Mouse	FALSE	3 v 3	-0.0306385	0.69877	0.8572	3 v 3	0.0598537	0.380634	0.900532	9 samples	0.0146076	0.810241	0.959316	-0.120615	0.104004	-0.0753039	-0.0473921	0.110622	0.116331	7.13853	5.75221	7.27519	7.03452	5.87283	7.3505	7.02791	5.79961	7.15886	7.02015	5.8802	7.35226	7.06178	5.76022	7.40344	140.9	53.9	154.9	131.1	58.6	163.2	130.5	55.7	142.9	129.8	58.9	163.4	133.6	54.2	169.3	98	38.2	92.7	100.6	35.8	99.7	83	45	79	83.6	58.9	88.4	83.6	39.7	106	4	2	2	4	2	2	4	2	2	4	2	2	4	2	2	High	High	High	High	High	High	High	High	High	High	High	High	High	High	High
A0A0U1RNI4, A0A5K1VVS7, D3YVI2, D3YZN8, Q99KD5	A0A5K1VVS7, Q99KD5	Q99KD5	A0A5K1VVS7	Q99KD5	Unc45a	Protein unc-45 homolog A (Unc-45A) (Stromal membrane-associated protein 1) (SMAP-1)	reviewed	0	4	3.17797	High	3	4	3	Mouse	FALSE	2 v 2	-0.200709	0.0731704	0.364125	2 v 2	0.113051	0.430779	0.908885	6 samples	-0.043829	0.811114	0.959534	NA	-0.22388	-0.177538	NA	0.203849	0.0222528	6.79181	NA	5.87774	7.01569	NA	6.05528	6.58796	NA	5.85549	6.93782	NA	6.10014	6.96232	NA	6.04439	110.8	NA	58.8	129.4	NA	66.5	96.2	NA	57.9	122.6	NA	68.6	124.7	NA	66	77.1	NA	35.2	99.3	NA	40.6	61.2	NA	32	79	NA	37.2	78	NA	41.4	2	NA	1	2	NA	1	2	NA	1	2	NA	1	2	NA	1	High	Not Found	High	High	Not Found	High	High	Not Found	High	High	Not Found	High	High	Not Found	High
Q62469, Q8CB84	Q62469	Q62469	Q62469	Q62469	Itga2	Integrin alpha-2 (CD49 antigen-like family member B) (Collagen receptor) (Platelet membrane glycoprotein Ia) (GPIa) (VLA-2 subunit alpha) (CD antigen CD49b)	reviewed	1	5	13.6672	High	13	23	13	Mouse	FALSE	3 v 3	0.12485	0.15044	0.452444	3 v 3	-0.079039	0.159393	0.834222	9 samples	0.0229057	0.811374	0.959534	0.196321	0.161108	0.0171224	-0.0493174	-0.150716	-0.0370834	7.80929	6.88142	7.94134	7.64818	6.6851	7.92422	7.96	6.93074	7.97842	8.41659	7.02237	8.10329	8.61139	6.91767	8.46271	224.3	117.9	245.8	200.6	102.9	242.9	249	122	252.2	341.7	130	275	391.1	120.9	352.8	156	83.5	147.1	153.9	62.9	148.4	158.4	98.6	139.4	220.1	130	148.9	244.8	88.5	220.9	7	4	7	7	4	7	7	4	7	7	4	7	7	4	7	High	High	High	High	High	High	High	High	High	High	High	High	High	High	High
G5E8B1, Q3TTT8, Q64512	G5E8B1, Q3TTT8, Q64512	Q64512	Q64512	Q64512	Ptpn13	Tyrosine-protein phosphatase non-receptor type 13 (EC 3.1.3.48) (PTP36) (Protein tyrosine phosphatase DPZPTP) (Protein tyrosine phosphatase PTP-BL) (Protein-tyrosine phosphatase RIP)	reviewed	0	5	0.693029	High	2	3	2	Mouse	FALSE	3 v 3	-0.163215	0.48668	0.723368	3 v 3	0.0820989	0.500659	0.919106	9 samples	-0.0405583	0.811583	0.959534	-0.549043	0.0231763	0.0362202	0.0359196	-0.0646301	0.275007	5.64962	4.60881	5.1819	5.62644	5.15785	5.14568	5.71425	4.57289	4.90689	5.16993	3.88753	5.38543	5.12516	5	5.29278	50.2	24.4	36.3	49.4	35.7	35.4	52.5	23.8	30	36	14.8	41.8	34.9	32	39.2	34.9	17.3	21.7	37.9	21.8	21.6	33.4	19.2	16.6	23.2	14.8	22.6	21.9	23.4	24.5	1	1	1	1	1	1	1	1	1	1	1	1	1	1	1	High	High	High	High	High	High	High	High	High	High	High	High	High	High	High
P28271, Q8VDC3	P28271, Q8VDC3	P28271	Q8VDC3	P28271	Aco1	Cytoplasmic aconitate hydratase (Aconitase) (EC 4.2.1.3) (Citrate hydro-lyase) (Iron regulatory protein 1) (IRP1) (Iron-responsive element-binding protein 1) (IRE-BP 1)	reviewed	1	5	12.9359	High	9	17	9	Mouse	FALSE	3 v 3	-0.111808	0.647656	0.828144	3 v 3	0.00405452	0.988809	0.999015	9 samples	-0.0538766	0.811597	0.959534	-0.190606	0.284851	-0.429668	0.507604	-0.165865	-0.329576	7.88996	5.14568	8.10171	7.60511	5.33628	8.53138	8.05582	4.63807	8.43129	7.93074	4.83289	8.86202	8.21091	5.08746	8.6851	237.2	35.4	274.7	194.7	40.4	370	266.1	24.9	345.2	244	28.5	465.3	296.3	34	411.6	165	25.1	164.4	149.4	24.7	226	169.3	20.1	190.8	157.2	28.5	251.9	185.4	24.9	257.8	6	1	5	6	1	5	6	1	5	6	1	5	6	1	5	High	High	High	High	High	High	High	High	High	High	High	High	High	High	High
G3UWL5, G3UXC7, Q5DTZ4	G3UXC7	G3UXC7	G3UXC7	G3UXC7	Adamtsl3	ADAMTS-like 3	unreviewed	0	2	19.578	High	30	76	30	Mouse	FALSE	3 v 3	-0.221334	0.518611	0.740999	3 v 3	0.10386	0.681669	0.953101	9 samples	-0.058737	0.811848	0.959534	-0.734822	-0.178748	0.249569	0.066634	-0.254957	0.499903	9.74265	10.1783	9.9507	9.92139	10.9131	9.70113	9.9976	10.1117	9.4508	9.60084	10.3587	10.3394	9.86372	11.0056	9.79815	856.7	1158.7	989.6	969.7	1928.3	832.4	1022.3	1106.4	699.8	776.5	1313	1295.6	931.7	2055.9	890.3	595.9	820.8	592.3	744	1178.6	508.5	650.3	893.9	386.8	500.2	1313	701.4	583.1	1506.2	557.5	13	20	15	13	20	15	13	20	15	13	20	15	13	20	15	High	High	High	High	High	High	High	High	High	High	High	High	High	High	High
Q8CBH9, Q9JMK2, Q9QUI3	Q9JMK2, Q9QUI3	Q9JMK2	Q9JMK2	Q9JMK2	Csnk1e	Casein kinase I isoform epsilon (CKI-epsilon) (CKIe) (EC 2.7.11.1)	reviewed	1	5	11.2981	High	4	8	2	Mouse	FALSE	2 v 2	-0.140658	0.160877	0.46537	2 v 2	0.0803081	0.284514	0.884382	6 samples	-0.030175	0.812607	0.959677	-0.17698	-0.104337	NA	0.118796	0.0418202	NA	6.39232	5.76553	NA	6.49665	5.94251	NA	6.3505	5.64674	NA	6.30195	5.32912	NA	6.60288	5.81762	NA	84	54.4	NA	90.3	61.5	NA	81.6	50.1	NA	78.9	40.2	NA	97.2	56.4	NA	58.4	38.5	NA	69.3	37.6	NA	51.9	40.5	NA	50.8	40.2	NA	60.9	41.3	NA	2	1	NA	2	1	NA	2	1	NA	2	1	NA	2	1	NA	High	High	Medium	High	High	Medium	High	High	Medium	High	High	Medium	High	High	Medium
P97377, Q3U307, Q3U6X7, Q80YP0	P97377, Q3U307, Q3U6X7	P97377	P97377	P97377	Cdk2	Cyclin-dependent kinase 2 (EC 2.7.11.22) (Cell division protein kinase 2)	reviewed	0	5	27.7457	High	10	17	7	Mouse	FALSE	3 v 3	0.0470903	0.0333439	0.324625	3 v 3	0.00936144	0.963169	0.997933	9 samples	0.0282259	0.812674	0.959677	0.0599821	0.0510742	0.0302146	-0.028624	0.337695	-0.280987	6.84549	7.27333	5.27053	6.79442	7.21335	5.24031	6.50779	7.30195	5.55152	6.8802	7.15279	5.45615	6.80993	7.27053	5.64962	115	154.7	38.6	111	148.4	37.8	91	157.8	46.9	117.8	142.3	43.9	112.2	154.4	50.2	80	109.6	23.1	85.2	90.7	23.1	57.9	127.5	25.9	75.9	142.3	23.8	70.2	113.1	31.5	2	4	1	2	4	1	2	4	1	2	4	1	2	4	1	High	High	High	High	High	High	High	High	High	High	High	High	High	High	High
Q8R010, Q8R3V2	Q8R010	Q8R010	Q8R010	Q8R010	Aimp2	Aminoacyl tRNA synthase complex-interacting multifunctional protein 2 (Multisynthase complex auxiliary component p38) (Protein JTV-1)	reviewed	0	5	32.5	High	9	20	9	Mouse	FALSE	3 v 3	0.137588	0.376708	0.639607	3 v 3	-0.0746943	0.492382	0.919106	9 samples	0.031447	0.813187	0.959677	0.344657	-0.0779207	0.146029	-0.169743	-0.158827	0.104488	7.53605	9.04821	8.27891	7.61397	8.70356	8.13289	7.69488	9.21796	8.17443	7.49745	9.43338	8.10171	7.24888	9.24627	7.79961	185.6	529.4	310.6	195.9	416.9	280.7	207.2	595.5	288.9	180.7	691.4	274.7	152.1	607.3	222.8	129.1	375	185.9	150.3	254.8	171.5	131.8	481.1	159.7	116.4	691.4	148.7	95.2	444.9	139.5	2	8	4	2	8	4	2	8	4	2	8	4	2	8	4	High	High	High	High	High	High	High	High	High	High	High	High	High	High	High
D3Z2Z1, D3Z3M7, F6RCU2, F8WIA1, Q8C0S5, Q922J3, Q9QZF4	Q922J3	Q922J3	Q922J3	Q922J3	Clip1	CAP-Gly domain-containing linker protein 1 (Cytoplasmic linker protein 170) (CLIP-170) (Restin)	reviewed	0	5	21.3515	High	31	43	25	Mouse	FALSE	3 v 3	-0.095425	0.231815	0.516301	3 v 3	0.0606251	0.334965	0.897854	9 samples	-0.0173999	0.813813	0.959677	0.00178111	-0.0950306	-0.193025	0.1076	0.10992	-0.0356451	8.76885	9.34074	8.37417	8.86388	9.33896	8.5672	8.65893	9.23314	8.40982	8.72554	9.12567	8.37374	8.88325	9.32755	8.47168	436.2	648.4	331.8	465.9	647.6	379.3	404.2	601.8	340.1	423.3	558.6	331.7	472.2	642.5	355	303.4	459.3	198.6	357.5	395.8	231.7	257.1	486.2	188	272.7	558.6	179.6	295.6	470.7	222.3	13	7	7	13	7	7	13	7	7	13	7	7	13	7	7	High	High	High	High	High	High	High	High	High	High	High	High	High	High	High
A0A0N4SV15, Q80UY2	A0A0N4SV15, Q80UY2	Q80UY2	Q80UY2	Q80UY2	Kcmf1	E3 ubiquitin-protein ligase KCMF1 (EC 2.3.2.27) (Differentially expressed in branching tubulogenesis 91) (Debt-91) (RING-type E3 ubiquitin transferase KCMF1)	reviewed	0	5	12.336	High	3	4	3	Mouse	FALSE	2 v 2	-0.0664694	0.5	0.731136	2 v 2	-0.0142197	0.969379	0.998657	6 samples	-0.0403446	0.813995	0.959677	0	-0.132939	NA	0.281182	-0.309621	NA	4.69488	5.26303	NA	4.82782	5.26303	NA	5.0045	4.98185	NA	4.56071	4.93074	NA	4.70044	5.34341	NA	25.9	38.4	NA	28.4	38.4	NA	32.1	31.6	NA	23.6	30.5	NA	26	40.6	NA	18	27.2	NA	21.8	23.5	NA	20.4	25.5	NA	15.2	30.5	NA	16.3	29.7	NA	1	1	NA	1	1	NA	1	1	NA	1	1	NA	1	1	NA	High	High	Not Found	High	High	Not Found	High	High	Not Found	High	High	Not Found	High	High	Not Found
P61963, Q3U3H9, Q80ZU1	P61963, Q3U3H9	P61963	P61963	P61963	Dcaf7	DDB1- and CUL4-associated factor 7 (WD repeat-containing protein 68) (WD repeat-containing protein An11 homolog)	reviewed	0	3	22.5146	High	6	15	6	Mouse	FALSE	3 v 3	0.11529	0.269203	0.547126	3 v 3	-0.071646	0.288106	0.884382	9 samples	0.0218221	0.814345	0.959677	-0.030173	0.227069	0.148975	-0.146375	-0.0917699	0.0232074	7.45204	6.49025	7.40259	7.22497	6.52042	7.25361	7.54381	6.63662	7.37938	7.43045	6.56224	7.39146	7.32733	6.43962	7.32283	175.1	89.9	169.2	149.6	91.8	152.6	186.6	99.5	166.5	172.5	94.5	167.9	160.6	86.8	160.1	121.8	63.7	101.3	114.8	56.1	93.2	118.7	80.4	92	111.1	94.5	90.9	100.5	63.6	100.2	3	2	3	3	2	3	3	2	3	3	2	3	3	2	3	High	High	High	High	High	High	High	High	High	High	High	High	High	High	High
P62334, Q8QZS9	P62334	P62334	P62334	P62334	Psmc6	26S proteasome regulatory subunit 10B (26S proteasome AAA-ATPase subunit RPT4) (Proteasome 26S subunit ATPase 6) (Proteasome subunit p42)	reviewed	0	4	45.5013	High	15	35	15	Mouse	FALSE	3 v 3	0.0190904	0.169315	0.469864	3 v 3	-0.033005	0.424983	0.908885	9 samples	-0.00695729	0.814383	0.959677	0.0257481	0.0303326	0.00119051	-0.0552161	0.0323026	-0.0761014	9.03315	9.24055	8.50661	9.00282	9.2148	8.50541	9.00085	9.29577	8.58271	9.08454	9.21893	8.48704	9.04111	9.23625	8.65284	523.9	604.9	363.7	513	594.2	363.4	512.3	628.5	383.4	542.9	595.9	358.8	526.8	603.1	402.5	364.4	428.5	217.7	393.6	363.2	222	325.9	507.8	211.9	349.7	595.9	194.2	329.7	441.8	252.1	7	9	9	7	9	9	7	9	9	7	9	9	7	9	9	High	High	High	High	High	High	High	High	High	High	High	High	High	High	High
D3Z2E8, Q3V3G1, Q4VA34, Q8VEC4	D3Z2E8, Q3V3G1, Q8VEC4	Q8VEC4	Q3V3G1	Q8VEC4	Calhm2	Calcium homeostasis modulator protein 2 (Protein FAM26B)	reviewed	0	2	29.4118	High	7	20	7	Mouse	FALSE	3 v 3	0.180222	0.198004	0.494028	3 v 3	-0.114107	0.387078	0.90314	9 samples	0.0330577	0.814788	0.959677	0.367696	0.112312	0.0606592	0.0632996	-0.2969	-0.10872	8.17193	8.59507	7.9384	8.05961	8.22738	7.87774	8.46883	8.53177	8.04712	8.52199	8.42668	8.10329	8.24793	7.70183	7.68159	288.4	386.7	245.3	266.8	299.7	235.2	354.3	370.1	264.5	367.6	344.1	275	304	208.2	205.3	200.6	273.9	146.8	204.7	183.2	143.7	225.4	299	146.2	236.8	344.1	148.9	190.3	152.5	128.5	4	6	4	4	6	4	4	6	4	4	6	4	4	6	4	High	High	High	High	High	High	High	High	High	High	High	High	High	High	High
A0A2R8VKS6, Q8BMZ7, Q9D1C8	Q9D1C8	Q9D1C8	Q9D1C8	Q9D1C8	Vps28	Vacuolar protein sorting-associated protein 28 homolog (Caspase-activated DNase inhibitor that interacts with ASK1) (CIIA) (ESCRT-I complex subunit VPS28)	reviewed	0	4	9.95475	Medium	2	3	2	Mouse	FALSE	2 v 2	0.0170385	0.961892	0.984669	2 v 2	0.0571829	0.678801	0.952805	6 samples	0.0371107	0.81489	0.959677	-0.267257	0.301334	NA	-0.04637	0.160736	NA	4.96809	5.3147	NA	4.66676	5.58195	NA	4.80735	5.36107	NA	5.27426	4.79181	NA	5.22497	5.84549	NA	31.3	39.8	NA	25.4	47.9	NA	28	41.1	NA	38.7	27.7	NA	37.4	57.5	NA	21.8	28.2	NA	19.5	29.3	NA	17.8	33.2	NA	24.9	27.7	NA	23.4	42.1	NA	1	1	NA	1	1	NA	1	1	NA	1	1	NA	1	1	NA	Medium	High	Not Found	Medium	High	Not Found	Medium	High	Not Found	Medium	High	Not Found	Medium	High	Not Found
Q8BP16, Q8CA90, Q8CCK0, Q9CTR1, Q9QZQ8	Q9QZQ8	Q9QZQ8	Q9QZQ8	Q9QZQ8	Macroh2a1	Core histone macro-H2A.1 (Histone macroH2A1) (mH2A1) (H2A.y) (H2A/y)	reviewed	0	5	28.7634	High	9	16	9	Mouse	FALSE	2 v 2	-0.148121	0.325993	0.597232	2 v 2	0.303132	0.499302	0.919106	6 samples	0.0775055	0.814938	0.959677	NA	-0.0648657	-0.231377	NA	0.000663613	0.605601	8.76454	NA	8.2914	8.82941	NA	8.52278	8.76388	NA	7.6858	8.43421	NA	7.38974	9.0669	NA	7.48382	434.9	NA	313.3	454.9	NA	367.8	434.7	NA	205.9	345.9	NA	167.7	536.3	NA	179	302.5	NA	187.5	349	NA	224.7	276.5	NA	113.8	222.8	NA	90.8	335.6	NA	112.1	8	NA	4	8	NA	4	8	NA	4	8	NA	4	8	NA	4	High	Not Found	High	High	Not Found	High	High	Not Found	High	High	Not Found	High	High	Not Found	High
E9QPI5, Q6A026, Q8VDS0	E9QPI5, Q6A026	Q6A026	E9QPI5	Q6A026	Pds5a	Sister chromatid cohesion protein PDS5 homolog A	reviewed	0	5	5.03003	High	6	9	6	Mouse	FALSE	2 v 2	0.268623	0.334939	0.605027	2 v 2	-0.140738	0.712272	0.96184	6 samples	0.0639424	0.8153	0.959677	NA	0.424617	0.112629	NA	0.149158	-0.430634	7.58045	NA	5.66107	7.15583	NA	5.54844	7.43129	NA	6.0917	7.53916	NA	5.76022	7.36632	NA	5.71149	191.4	NA	50.6	142.6	NA	46.8	172.6	NA	68.2	186	NA	54.2	165	NA	52.4	133.1	NA	30.3	109.4	NA	28.6	109.8	NA	37.7	119.8	NA	29.3	103.3	NA	32.8	4	NA	2	4	NA	2	4	NA	2	4	NA	2	4	NA	2	High	High	High	High	High	High	High	High	High	High	High	High	High	High	High
A0A1L1SR14, A0A1L1SS60, A0A1L1SV36, Q8BH79	Q8BH79	Q8BH79	Q8BH79	Q8BH79	Ano10	Anoctamin-10 (Transmembrane protein 16K)	reviewed	0	4	8.95296	High	4	8	4	Mouse	FALSE	3 v 3	-0.0806576	0.688719	0.85193	3 v 3	0.14943	0.219489	0.876021	9 samples	0.0343861	0.815664	0.959677	0.251821	-0.157198	-0.336596	0.199858	0.264142	-0.0157101	7.02569	6.60585	5.7761	7.18289	6.35403	6.1127	6.76155	6.40599	5.79181	7.05745	6.35226	5.74953	6.98071	6.67525	6.2384	130.3	97.4	54.8	145.3	81.8	69.2	108.5	84.8	55.4	133.2	81.7	53.8	126.3	102.2	75.5	90.6	69	32.8	111.5	50	42.3	69	68.5	30.6	85.8	81.7	29.1	79	74.9	47.3	1	2	1	1	2	1	1	2	1	1	2	1	1	2	1	High	High	High	High	High	High	High	High	High	High	High	High	High	High	High
A1L0U6, A2AS98, P28660, Q3UDY0, Q8K1X4	A1L0U6, A2AS98, P28660	P28660	A2AS98	P28660	Nckap1	Nck-associated protein 1 (NAP 1) (Brain protein H19) (MH19) (Membrane-associated protein HEM-2) (p125Nap1)	reviewed	1	5	15.9574	High	17	31	17	Mouse	FALSE	3 v 3	0.0383395	0.0170081	0.302827	3 v 3	-0.0791259	0.538653	0.930924	9 samples	-0.0203932	0.81592	0.959677	0.042733	0.0282382	0.0440474	-0.0790019	0.107179	-0.265554	8.98185	9.83194	7.15987	8.95361	9.78921	7.11582	8.87467	9.91094	7.42543	8.85891	10.0697	7.21917	9.06043	9.9642	7.53761	505.6	911.4	143	495.8	884.8	138.7	469.4	962.7	171.9	464.3	1074.7	149	533.9	998.9	185.8	351.7	645.6	85.6	380.4	540.8	84.7	298.6	777.8	95	299.1	1074.7	80.7	334.1	731.9	116.3	9	12	3	9	12	3	9	12	3	9	12	3	9	12	3	High	High	High	High	High	High	High	High	High	High	High	High	High	High	High
Q9CQU3	Q9CQU3	Q9CQU3	Q9CQU3	Q9CQU3	Rer1	Protein RER1	reviewed	1	4	18.3673	High	3	4	3	Mouse	FALSE	2 v 2	-0.343942	0.337155	0.606339	2 v 2	0.19692	0.190276	0.85686	6 samples	-0.0735108	0.815953	0.959677	-0.142604	-0.545279	NA	0.257594	0.136246	NA	5.10434	7.40429	NA	5.64962	7.54689	NA	4.96809	7.1467	NA	5.07895	6.91289	NA	5.49825	7.40173	NA	34.4	169.4	NA	50.2	187	NA	31.3	141.7	NA	33.8	120.5	NA	45.2	169.1	NA	23.9	120	NA	38.5	114.3	NA	19.9	114.5	NA	21.8	120.5	NA	28.3	123.9	NA	1	2	NA	1	2	NA	1	2	NA	1	2	NA	1	2	NA	Medium	High	Not Found	Medium	High	Not Found	Medium	High	Not Found	Medium	High	Not Found	Medium	High	Not Found
A0A0J9YVE9, D3YWD5, D3YYM9, D6RI23, Q9D2V8	D3YWD5, Q9D2V8	Q9D2V8	Q9D2V8	Q9D2V8	Mfsd10	Major facilitator superfamily domain-containing protein 10 (Tetracycline transporter-like protein)	reviewed	0	3	8.99123	High	3	4	3	Mouse	FALSE	2 v 2	-0.0861128	0.745036	0.883044	2 v 2	0.0272326	0.814612	0.983261	6 samples	-0.0294401	0.81696	0.960526	0.117281	-0.289507	NA	0.11809	-0.0636252	NA	5.95652	7.59544	NA	6.24603	7.47816	NA	6.02015	7.47735	NA	6.05745	6.85425	NA	6.14771	7.7211	NA	62.1	193.4	NA	75.9	178.3	NA	64.9	178.2	NA	66.6	115.7	NA	70.9	211	NA	43.2	137	NA	58.2	109	NA	41.3	144	NA	42.9	115.7	NA	44.4	154.6	NA	1	2	NA	1	2	NA	1	2	NA	1	2	NA	1	2	NA	High	High	Medium	High	High	Medium	High	High	Medium	High	High	Medium	High	High	Medium
O08529, Q3U3A8, Q3U8S5, Q8BPV9, Q8R486	O08529, Q3U3A8, Q3U8S5	O08529	O08529	O08529	Capn2	Calpain-2 catalytic subunit (EC 3.4.22.53) (80 kDa M-calpain subunit) (CALP80) (Calcium-activated neutral proteinase 2) (CANP 2) (Calpain M-type) (Calpain-2 large subunit) (Millimolar-calpain) (M-calpain)	reviewed	0	5	26.5714	High	13	24	13	Mouse	FALSE	3 v 3	-0.0343369	0.643146	0.826167	3 v 3	0.0598472	0.0799513	0.818802	9 samples	0.0127551	0.818091	0.961521	0.015012	-0.160465	0.042442	0.0446407	0.0391506	0.0957502	8.05094	9	8.32553	8.2114	8.98499	8.28309	8.01179	8.95536	8.22978	8.08055	9.26608	8.10434	8.01458	9.17443	8.31198	265.2	512	320.8	296.4	506.7	311.5	258.1	496.4	300.2	270.7	615.7	275.2	258.6	577.8	317.8	184.5	362.7	192	227.4	309.7	190.3	164.2	401.1	165.9	174.4	615.7	149	161.8	423.3	199	6	9	5	6	9	5	6	9	5	6	9	5	6	9	5	High	High	High	High	High	High	High	High	High	High	High	High	High	High	High
B2RQ68, B7ZW89, E9Q9L3, Q05CE8, Q6KAP6, Q8R4U7	Q8R4U7	Q8R4U7	Q8R4U7	Q8R4U7	Luzp1	Leucine zipper protein 1 (Leucine zipper motif-containing protein)	reviewed	0	4	19.8502	High	18	26	18	Mouse	FALSE	3 v 3	0.0253335	0.896833	0.963165	3 v 3	0.0222705	0.766514	0.973671	9 samples	0.023802	0.81842	0.961572	-0.309406	0.26651	0.118897	-0.0737779	0.14765	-0.00706051	8.57894	6.01792	8.93428	8.31243	6.32733	8.81538	8.43129	6.0917	8.94134	8.62388	5.54844	8.98385	8.55152	6.06824	9.03397	382.4	64.8	489.2	317.9	80.3	450.5	345.2	68.2	491.6	394.5	46.8	506.3	375.2	67.1	524.2	266	45.9	292.8	243.9	49.1	275.2	219.6	55.1	271.7	254.1	46.8	274.1	234.8	49.2	328.3	10	2	11	10	2	11	10	2	11	10	2	11	10	2	11	High	High	High	High	High	High	High	High	High	High	High	High	High	High	High
Q67FY2, Q99J68	Q67FY2	Q67FY2	Q67FY2	Q67FY2	Bcl9l	B-cell CLL/lymphoma 9-like protein (B-cell lymphoma 9-like protein) (BCL9-like protein) (BCL9-related beta-catenin-binding protein) (Protein BCL9-2)	reviewed	0	5	3.94913	High	5	7	5	Mouse	FALSE	2 v 2	0.156289	0.38392	0.644711	2 v 2	-0.0854394	0.254194	0.883972	6 samples	0.0354245	0.819243	0.962155	NA	0.263915	0.0486621	NA	-0.121491	-0.049388	7.35667	NA	5.91409	7.09276	NA	5.86542	7.47816	NA	5.96347	7.49586	NA	6.27426	7.1809	NA	5.71973	163.9	NA	60.3	136.5	NA	58.3	178.3	NA	62.4	180.5	NA	77.4	145.1	NA	52.7	114	NA	36.1	104.7	NA	35.6	113.4	NA	34.5	116.3	NA	41.9	90.8	NA	33	3	NA	2	3	NA	2	3	NA	2	3	NA	2	3	NA	2	High	Medium	High	High	Medium	High	High	Medium	High	High	Medium	High	High	Medium	High
A0A140LIT9, D3Z6W1, Q7TSJ2	A0A140LIT9, D3Z6W1, Q7TSJ2	Q7TSJ2	Q7TSJ2	Q7TSJ2	Map6	Microtubule-associated protein 6 (MAP-6) (Stable tubule-only polypeptide) (STOP)	reviewed	0	5	3.64238	High	2	3	2	Mouse	FALSE	2 v 2	-0.086902	0.168224	0.469864	2 v 2	0.198735	0.638433	0.949005	6 samples	0.0559167	0.819516	0.962155	-0.110415	NA	-0.0633887	-0.112724	NA	0.510195	NA	7.43879	5.40259	NA	7.54921	5.46597	NA	7.55152	4.89239	NA	7.40769	5.45286	NA	7.43379	5.20555	NA	173.5	42.3	NA	187.3	44.2	NA	187.6	29.7	NA	169.8	43.8	NA	172.9	36.9	NA	122.9	25.3	NA	114.5	27	NA	151.6	16.4	NA	169.8	23.7	NA	126.7	23.1	NA	1	1	NA	1	1	NA	1	1	NA	1	1	NA	1	1	Not Found	High	High	Not Found	High	High	Not Found	High	High	Not Found	High	High	Not Found	High	High
A2A432, E9PXY1, J3QJX0, Q3TP81	A2A432, E9PXY1	A2A432	A2A432	A2A432	Cul4b	Cullin-4B (CUL-4B)	reviewed	1	5	5.05155	High	5	6	3	Mouse	FALSE	2 v 2	-0.0571327	0.0989947	0.394124	2 v 2	0.0995926	0.320813	0.884382	6 samples	0.02123	0.820242	0.962155	-0.0481762	-0.0660892	NA	0.0446753	0.15451	NA	6.48543	7.17293	NA	6.55152	7.2211	NA	6.33092	7.12825	NA	6.29829	7.08215	NA	6.37851	7.15381	NA	89.6	144.3	NA	93.8	149.2	NA	80.5	139.9	NA	78.7	135.5	NA	83.2	142.4	NA	62.3	102.2	NA	72	91.2	NA	51.2	113	NA	50.7	135.5	NA	52.1	104.3	NA	1	4	NA	1	4	NA	1	4	NA	1	4	NA	1	4	NA	Not Found	High	Not Found	Not Found	High	Not Found	Not Found	High	Not Found	Not Found	High	Not Found	Not Found	High	Not Found
A0A0N4SUU3, A0A0N4SUV6, A0A0N4SVA4, A0A0N4SWB3, A0A0N4SWD9, Q3TAF0, Q3UGH6, Q499X6, Q8BN64, Q9JHW4	Q3UGH6, Q9JHW4	Q9JHW4	Q3UGH6	Q9JHW4	Eefsec	Selenocysteine-specific elongation factor (Elongation factor sec) (Eukaryotic elongation factor, selenocysteine-tRNA-specific) (mSelB)	reviewed	0	5	16.1235	High	6	9	6	Mouse	FALSE	3 v 3	0.0432989	0.836688	0.936493	3 v 3	-0.119033	0.68719	0.955908	9 samples	-0.037867	0.820438	0.962155	0.217043	0.239248	-0.326395	0.052388	0.212281	-0.621768	7.2891	6.07253	5.6893	7.04985	5.85549	6.01569	7.07682	6.02015	6.31107	7.06717	6.02459	6.4822	7.13955	6.0917	6.6879	156.4	67.3	51.6	132.5	57.9	64.7	135	64.9	79.4	134.1	65.1	89.4	141	68.2	103.1	108.8	47.7	30.9	101.7	35.4	39.5	85.9	52.4	43.9	86.4	65.1	48.4	88.2	49.9	64.6	2	3	2	2	3	2	2	3	2	2	3	2	2	3	2	High	High	High	High	High	High	High	High	High	High	High	High	High	High	High
P19788, Q3TVX6, Q6NSS4, Q8VEK8	P19788, Q3TVX6, Q6NSS4, Q8VEK8	P19788	P19788	P19788	Mgp	Matrix Gla protein (MGP)	reviewed	0	4	10.5769	High	1	7	1	Mouse	FALSE	3 v 3	-0.333029	0.388268	0.647673	3 v 3	0.200001	0.0239262	0.747029	9 samples	-0.0665139	0.820491	0.962155	-0.510781	-0.748636	0.26033	0.144752	0.20139	0.253861	5.88509	5.38888	5.73606	6.63372	5.89966	5.47573	5.6837	5.24413	5.4822	5.76022	4.91169	6.57743	5.98641	6.70874	5.89724	59.1	41.9	53.3	99.3	59.7	44.5	51.4	37.9	44.7	54.2	30.1	95.5	63.4	104.6	59.6	41.1	29.7	31.9	76.2	36.5	27.2	32.7	30.6	24.7	34.9	30.1	51.7	39.7	76.6	37.3	2	1	1	2	1	1	2	1	1	2	1	1	2	1	1	High	High	High	High	High	High	High	High	High	High	High	High	High	High	High
P54728, Q3TJ52, Q3U041, Q3UQN3, Q6NVC3	P54728, Q3TJ52, Q3U041, Q3UQN3	P54728	P54728	P54728	Rad23b	UV excision repair protein RAD23 homolog B (HR23B) (mHR23B) (XP-C repair-complementing complex 58 kDa protein) (p58)	reviewed	1	5	18.0288	High	9	17	6	Mouse	FALSE	3 v 3	-0.112627	0.0353721	0.324625	3 v 3	0.0510929	0.791184	0.97873	9 samples	-0.0307669	0.820824	0.962155	-0.0691244	-0.133087	-0.135669	-0.176793	0.381685	-0.0516141	8.5611	7.0268	8.0864	8.69418	7.09592	8.22207	8.17941	7.20359	8.13802	8.46923	7.07788	8.00619	8.52003	7.28077	8.1467	377.7	130.4	271.8	414.2	136.8	298.6	289.9	147.4	281.7	354.4	135.1	257.1	367.1	155.5	283.4	262.7	92.4	162.7	317.8	83.6	182.4	184.4	119.1	155.7	228.3	135.1	139.2	229.7	113.9	177.5	6	3	5	6	3	5	6	3	5	6	3	5	6	3	5	High	High	High	High	High	High	High	High	High	High	High	High	High	High	High
A0A338P6Y1, A0A338P785, D3YU21, D3YZD6, D3Z6I4, F7BGV1, Q921W4	Q921W4	Q921W4	Q921W4	Q921W4	Cryzl1	Quinone oxidoreductase-like protein 1 (EC 1.-.-.-) (Quinone oxidoreductase homolog 1) (QOH-1) (Zeta-crystallin homolog)	reviewed	0	2	14.9425	High	5	11	5	Mouse	FALSE	3 v 3	0.0765413	0.0436069	0.329701	3 v 3	-0.131229	0.434855	0.908885	9 samples	-0.027344	0.820947	0.962155	0.0620961	0.109515	0.0580124	-0.353567	0.113997	-0.154117	7.92778	7.49506	6.76951	7.81826	7.43296	6.71149	7.81378	7.84862	6.92362	7.92837	7.59694	6.79961	7.89421	7.76885	6.75355	243.5	180.4	109.1	225.7	172.8	104.8	225	230.5	121.4	243.6	193.6	111.4	237.9	218.1	107.9	169.4	127.8	65.3	173.2	105.6	64	143.1	186.2	67.1	156.9	193.6	60.3	148.9	159.8	67.6	5	3	3	5	3	3	5	3	3	5	3	3	5	3	3	High	High	High	High	High	High	High	High	High	High	High	High	High	High	High
B1AT36, Q3TRH2, Q3U8F5, Q9CSW4, Q9D8W5	Q9D8W5	Q9D8W5	Q9D8W5	Q9D8W5	Psmd12	26S proteasome non-ATPase regulatory subunit 12 (26S proteasome regulatory subunit RPN5) (26S proteasome regulatory subunit p55)	reviewed	0	4	34.6491	High	17	39	16	Mouse	FALSE	3 v 3	0.00379088	0.972192	0.989772	3 v 3	-0.0496997	0.681712	0.953101	9 samples	-0.0229544	0.821199	0.962155	0.193409	-0.0612213	-0.120815	-0.125357	0.157169	-0.180911	9.65302	10.1126	9.60028	9.71425	9.91916	9.7211	9.49586	10.2379	9.7812	9.63735	10.3277	9.71442	9.64584	10.1041	9.79701	805.1	1107.1	776.2	840	968.2	844	722	1207.6	879.9	796.4	1285.1	840.1	801.1	1100.6	889.6	560	784.2	464.6	644.5	591.8	515.6	459.3	975.7	486.3	513	1285.1	454.8	501.4	806.3	557.1	9	15	8	9	15	8	9	15	8	9	15	8	9	15	8	High	High	High	High	High	High	High	High	High	High	High	High	High	High	High
B9EIU3, Q8CHF0, Q9WU60	B9EIU3, Q9WU60	Q9WU60	B9EIU3	Q9WU60	Atrn	Attractin (Protein mahogany)	reviewed	0	5	9.52381	High	13	24	13	Mouse	FALSE	3 v 3	-0.000720774	0.997192	0.997784	3 v 3	-0.0709564	0.508522	0.919399	9 samples	-0.0358386	0.822277	0.963072	-0.358162	0.232858	0.123142	0.0743908	-0.232338	-0.0549223	7.89178	9.28263	7.74079	7.65893	9.64079	7.61765	8.12412	9.20823	7.79572	8.08055	9.24982	7.78529	7.88203	9.13545	7.76155	237.5	622.8	213.9	202.1	798.3	196.4	279	591.5	222.2	270.7	608.8	220.6	235.9	562.4	217	165.2	441.2	128	155.1	487.9	120	177.5	477.9	122.8	174.4	608.8	119.4	147.6	412.1	135.9	6	11	4	6	11	4	6	11	4	6	11	4	6	11	4	High	High	High	High	High	High	High	High	High	High	High	High	High	High	High
A0A0A6YXH3, A0A1S6GWJ0, A2A8Z1, E9PXZ2, E9Q6C1, F6UHR6, Q5FWX7, Q8R0G3, Q99LZ2	A0A1S6GWJ0, A2A8Z1, E9PXZ2, E9Q6C1, F6UHR6	A2A8Z1	A0A1S6GWJ0	A2A8Z1	Osbpl9	Oxysterol-binding protein-related protein 9 (ORP-9) (OSBP-related protein 9)	reviewed	0	3	12.0924	High	7	13	7	Mouse	FALSE	3 v 3	0.0252094	0.772785	0.899134	3 v 3	0.0723144	0.85733	0.985277	9 samples	0.0487619	0.822914	0.963072	0.17801	-0.0518389	-0.0505426	0.744529	-0.0672741	-0.460312	8.16491	6.99435	7.89724	8.21675	6.81634	7.94778	8.23218	6.24982	8.35755	8.02625	6.4446	8.25974	7.75221	6.06609	8.21917	287	127.5	238.4	297.5	112.7	246.9	300.7	76.1	328	260.7	87.1	306.5	215.6	67	298	199.6	90.3	142.7	228.3	68.9	150.8	191.3	61.5	181.3	167.9	87.1	165.9	134.9	49.1	186.6	5	1	5	5	1	5	5	1	5	5	1	5	5	1	5	High	High	High	High	High	High	High	High	High	High	High	High	High	High	High
A0A1W2P712, A0A1W2P832, A0A2I3BRX9, B7ZNA3, Q6GYP7	A0A1W2P712, A0A1W2P832, A0A2I3BRX9, B7ZNA3, Q6GYP7	Q6GYP7	A0A2I3BRX9	Q6GYP7	Ralgapa1	Ral GTPase-activating protein subunit alpha-1 (GAP-related-interacting partner to E12) (GRIPE) (GTPase-activating RapGAP domain-like 1) (Tuberin-like protein 1) (p240)	reviewed	0	5	1.13022	High	2	4	2	Mouse	FALSE	3 v 3	0.0011459	0.99028	0.995671	3 v 3	0.0434341	0.816029	0.983261	9 samples	0.02229	0.823208	0.963072	-0.118644	0.161463	-0.0393812	-0.0605415	0.364997	-0.174153	4.08746	3.80735	6.31288	3.926	3.926	6.35226	3.72247	3.8679	6.48704	4.09592	3.44626	6.2384	4.07039	4.09592	6.42962	17	14	79.5	15.2	15.2	81.7	13.2	14.6	89.7	17.1	10.9	75.5	16.8	17.1	86.2	11.8	9.9	47.6	11.7	9.3	49.9	8.4	11.8	49.6	11	10.9	40.9	10.5	12.5	54	1	1	2	1	1	2	1	1	2	1	1	2	1	1	2	High	High	High	High	High	High	High	High	High	High	High	High	High	High	High
A0A140LJ55, A1L3P4, B0QZV3, Q80U52, Q8BTG0	A1L3P4, B0QZV3, Q80U52	A1L3P4	A1L3P4	A1L3P4	Slc9a6	Sodium/hydrogen exchanger	unreviewed	0	5	5.84046	High	3	3	3	Mouse	FALSE	2 v 2	-0.0157385	0.96374	0.985566	2 v 2	0.113811	0.428456	0.908885	6 samples	0.0490363	0.823595	0.963072	-0.291766	0.260289	NA	0.204539	0.0230836	NA	4.97728	4.12102	NA	4.71699	4.41278	NA	4.9542	3.91648	NA	5.01346	4.0268	NA	4.70044	3.66676	NA	31.5	17.4	NA	26.3	21.3	NA	31	15.1	NA	32.3	16.3	NA	26	12.7	NA	21.9	12.3	NA	20.2	13	NA	19.7	12.2	NA	20.8	16.3	NA	16.3	9.3	NA	1	1	NA	1	1	NA	1	1	NA	1	1	NA	1	1	NA	High	High	Not Found	High	High	Not Found	High	High	Not Found	High	High	Not Found	High	High	Not Found
D3YW60, Q3U1C2, Q3UJN2	Q3U1C2, Q3UJN2	Q3U1C2	Q3U1C2	Q3U1C2	Ruvbl1	RuvB-like helicase (EC 3.6.4.12)	unreviewed	0	4	30.7018	High	12	30	12	Mouse	FALSE	3 v 3	0.164192	0.32654	0.597232	3 v 3	-0.0973478	0.261571	0.883972	9 samples	0.0334221	0.823774	0.963072	0.417849	0.0589422	0.0157855	-0.183135	0.0251359	-0.134044	9.27496	8.18537	8.44791	9.21602	7.76752	8.43212	9.24982	8.36851	8.58195	9.20212	8.54805	8.34651	9.28864	8.41912	8.60511	619.5	291.1	349.2	594.7	217.9	345.4	608.8	330.5	383.2	589	374.3	325.5	625.4	342.3	389.4	430.9	206.2	209	456.3	133.2	211	387.3	267	211.8	379.4	374.3	176.2	391.4	250.8	243.9	11	5	5	11	5	5	11	5	5	11	5	5	11	5	5	High	High	High	High	High	High	High	High	High	High	High	High	High	High	High
A0A1Y7VIU9, A0A1Y7VJ43, A0A1Y7VKZ4, A0A1Y7VM24, A0A1Y7VM47, Q3TRM2, Q3V199, Q6PDC5, Q91VK1	Q3V199, Q91VK1	Q91VK1	Q91VK1	Q91VK1	Bzw2	eIF5-mimic protein 1 (Basic leucine zipper and W2 domain-containing protein 2)	reviewed	1	2	21.0024	High	10	17	6	Mouse	FALSE	3 v 3	0.254007	0.141299	0.443601	3 v 3	-0.161277	0.510115	0.919399	9 samples	0.0463652	0.824238	0.963072	0.0556983	0.4237	0.282624	-0.42103	0.238699	-0.301499	8.20506	8.2588	6.12309	7.78136	8.2031	5.84046	7.96636	8.67983	6.42459	8.02015	8.28633	6.3345	7.91946	8.43546	6.38024	295.1	306.3	69.7	220	294.7	57.3	250.1	410.1	85.9	259.6	312.2	80.7	242.1	346.2	83.3	205.3	217	41.7	168.8	180.1	35	159.1	331.3	47.5	167.2	312.2	43.7	151.6	253.6	52.1	3	3	2	3	3	2	3	3	2	3	3	2	3	3	2	High	High	High	High	High	High	High	High	High	High	High	High	High	High	High
A0A1S6GWG9, E9PYM7, E9PZ88, F6TFL1, F6U7S0, F8WIE1, Q3TAW2, Q3TBQ3, Q80XU4, Q8BWY6, Q91W89, Q9CTD5	A0A1S6GWG9, F8WIE1, Q8BWY6, Q91W89	Q91W89	A0A1S6GWG9	Q91W89	Man2c1	Alpha-mannosidase 2C1 (EC 3.2.1.24) (Alpha-D-mannoside mannohydrolase) (Mannosidase alpha class 2C member 1) (Neutral/cytosolic alpha-mannosidase)	reviewed	0	5	13.4745	High	12	18	12	Mouse	FALSE	3 v 3	-0.0611694	0.28853	0.565694	3 v 3	0.0315003	0.772498	0.975276	9 samples	-0.0148346	0.824428	0.963072	-0.11876	0.0222865	-0.0870349	-0.090231	0.219468	-0.0347366	7.79312	7.04111	6.89482	7.77083	7.15987	6.98185	7.57365	7.13134	6.92955	7.70044	7.1467	7.06717	7.78986	7.1467	7.31379	221.8	131.7	119	218.4	143	126.4	190.5	140.2	121.9	208	141.7	134.1	221.3	141.7	159.1	154.3	93.3	71.2	167.6	87.4	77.2	121.2	113.3	67.4	134	141.7	72.6	138.5	103.8	99.6	5	5	3	5	5	3	5	5	3	5	5	3	5	5	3	High	High	High	High	High	High	High	High	High	High	High	High	High	High	High
F6YIW9, Q3UHC2	Q3UHC2	Q3UHC2	Q3UHC2	Q3UHC2	Lrrk1	Leucine-rich repeat serine/threonine-protein kinase 1 (EC 2.7.11.1)	reviewed	0	5	1.0427	High	2	2	2	Mouse	FALSE	2 v 2	0.0647079	0.673227	0.843284	2 v 2	-0.0216912	0.634193	0.949005	6 samples	0.0215083	0.824547	0.963072	NA	0.179501	-0.0500852	NA	-0.0551918	0.0118093	5.16591	NA	5.20163	4.98641	NA	5.25172	5.2211	NA	5.18982	5.42626	NA	4.79181	5.41954	NA	5.17792	35.9	NA	36.8	31.7	NA	38.1	37.3	NA	36.5	43	NA	27.7	42.8	NA	36.2	25	NA	22	24.3	NA	23.3	23.7	NA	20.2	27.7	NA	15	26.8	NA	22.7	1	NA	1	1	NA	1	1	NA	1	1	NA	1	1	NA	1	High	Not Found	High	High	Not Found	High	High	Not Found	High	High	Not Found	High	High	Not Found	High
P42212	P42212	P42212	P42212	P42212	GFP	Green fluorescent protein	reviewed	0	5	15.9664	High	3	5	3		TRUE	2 v 2	-0.363239	0.653375	0.830192	2 v 2	0.155498	0.834997	0.984106	6 samples	-0.10387	0.824552	0.963072	NA	-0.963106	0.236629	NA	-0.430955	0.741952	7.03012	NA	6.97269	7.99322	NA	6.73606	7.46107	NA	6.23074	6.98527	NA	7.0864	6.69209	NA	6.55919	130.7	NA	125.6	254.8	NA	106.6	176.2	NA	75.1	126.7	NA	135.9	103.4	NA	94.3	90.9	NA	75.2	195.5	NA	65.1	112.1	NA	41.5	81.6	NA	73.6	64.7	NA	59	3	NA	2	3	NA	2	3	NA	2	3	NA	2	3	NA	2	High	Not Found	High	High	Not Found	High	High	Not Found	High	High	Not Found	High	High	Not Found	High
A0A087WR00, Q3TH93	A0A087WR00, Q3TH93	Q3TH93	Q3TH93	Q3TH93	Bok	BCL domain-containing protein	unreviewed	0	3	5.6338	Medium	1	3	1	Mouse	FALSE	3 v 3	0.0786216	0.235963	0.519705	3 v 3	-0.0419129	0.610871	0.947637	9 samples	0.0183543	0.825121	0.963403	0.165809	0.0651983	0.00485756	-0.136254	-0.0846972	0.0952123	5.42626	5.71425	5.89482	5.36107	5.54844	5.88996	5.51096	5.8505	5.79961	5.2211	5.22882	5.42626	5.31107	5.68089	5.8679	43	52.5	59.5	41.1	46.8	59.3	45.6	57.7	55.7	37.3	37.5	43	39.7	51.3	58.4	29.9	37.2	35.6	31.5	28.6	36.2	29	46.6	30.8	24	37.5	23.3	24.9	37.6	36.6	1	1	1	1	1	1	1	1	1	1	1	1	1	1	1	High	High	High	High	High	High	High	High	High	High	High	High	High	High	High
A0A5F8MPB9, P26043, Q05CE6, Q3TH46, Q3TS74, Q3U111, Q3UJJ8, Q7TSG6, Q8C2N4	A0A5F8MPB9, P26043, Q3TH46, Q3U111	P26043	Q3U111	P26043	Rdx	Radixin (ESP10)	reviewed	0	5	43.5678	High	35	116	16	Mouse	FALSE	3 v 3	0.0392757	0.594931	0.79734	3 v 3	-0.0709331	0.532703	0.928835	9 samples	-0.0158287	0.826177	0.964218	0.0526753	0.140527	-0.0753756	-0.0942868	0.103857	-0.22237	8.95623	8.49105	9.85003	8.8157	8.43838	9.92541	8.85237	8.58534	10.0724	9.01737	8.33807	10.0182	9.0642	8.6851	10.3238	496.7	359.8	922.9	450.6	346.9	972.4	462.2	384.1	1076.7	518.2	323.6	1037	535.3	411.6	1281.7	345.5	254.9	552.4	345.7	212	594	294	310.3	595.1	333.8	323.6	561.4	335	301.5	802.6	11	7	16	11	7	16	11	7	16	11	7	16	11	7	16	High	High	High	High	High	High	High	High	High	High	High	High	High	High	High
A0A494B927, A0A494B949, A0A494B996, A0A494B9G0, A0A494BAW6, A0A494BAX5, A0A494BB89, A0A498WGK2, Q8BP47	A0A494BB89, A0A498WGK2, Q8BP47	Q8BP47	Q8BP47	Q8BP47	NARS1	Asparagine--tRNA ligase, cytoplasmic (EC 6.1.1.22) (Asparaginyl-tRNA synthetase) (AsnRS) (Asparaginyl-tRNA synthetase 1)	reviewed	0	4	26.8336	High	18	38	17	Mouse	FALSE	3 v 3	0.0311989	0.0343312	0.324625	3 v 3	-0.0812948	0.653599	0.95175	9 samples	-0.025048	0.826645	0.964218	0.0430555	0.0247954	0.0257457	-0.216822	0.229215	-0.256278	9.5072	9.36588	9.22713	9.4824	9.32283	9.20139	9.27798	9.58271	9.48341	9.48744	9.54824	9.27146	9.49665	9.55689	9.69853	727.7	659.8	599.3	715.3	640.4	588.7	620.8	766.8	715.8	717.8	748.7	618	722.4	753.2	830.9	506.2	467.4	358.7	548.8	391.4	359.6	394.9	619.5	395.6	462.4	748.7	334.6	452.1	551.8	520.3	12	10	11	12	10	11	12	10	11	12	10	11	12	10	11	High	High	High	High	High	High	High	High	High	High	High	High	High	High	High
A0A338P6D4, E9Q440, E9Q7X6, Q6DFX1, Q8BRS4	E9Q7X6	E9Q7X6	E9Q7X6	E9Q7X6	Heg1	Protein HEG homolog 1	reviewed	0	5	4.63725	High	5	7	5	Mouse	FALSE	2 v 2	-0.0583355	0.88622	0.958585	2 v 2	-0.0247167	0.723508	0.963124	6 samples	-0.0415261	0.826677	0.964218	-0.381249	0.264578	NA	-0.0780025	0.0285692	NA	5.80993	4.01792	NA	5.54535	4.39917	NA	5.78136	4.09592	NA	5.848	3.76553	NA	5.6837	3.75489	NA	56.1	16.2	NA	46.7	21.1	NA	55	17.1	NA	57.6	13.6	NA	51.4	13.5	NA	39	11.5	NA	35.8	12.9	NA	35	13.8	NA	37.1	13.6	NA	32.2	9.9	NA	1	1	NA	1	1	NA	1	1	NA	1	1	NA	1	1	NA	High	High	High	High	High	High	High	High	High	High	High	High	High	High	High
B0LM42, E9QL13, F7BGR7, J3QN51, J3QPT3, Q3U6A2, Q62019, Q8C2Q3	Q8C2Q3	Q8C2Q3	Q8C2Q3	Q8C2Q3	Rbm14	RNA-binding protein 14 (RNA-binding motif protein 14)	reviewed	1	5	19.2825	High	10	14	10	Mouse	FALSE	3 v 3	0.201652	0.221161	0.507662	3 v 3	-0.122045	0.62935	0.949005	9 samples	0.039803	0.827684	0.965059	0	0.207286	0.397669	-0.543056	0.00271438	0.174205	8.05528	5.0268	6.98413	7.848	5.0268	6.58646	8.05257	5.56986	6.80993	8.13134	5.44956	6.82655	8.1127	5.64386	6.60288	266	32.6	126.6	230.4	32.6	96.1	265.5	47.5	112.2	280.4	43.7	113.5	276.8	50	97.2	185	23.1	75.8	176.8	19.9	58.7	168.9	38.4	62	180.6	43.7	61.5	173.2	36.6	60.8	6	1	3	6	1	3	6	1	3	6	1	3	6	1	3	High	High	High	High	High	High	High	High	High	High	High	High	High	High	High
Q80V26	Q80V26	Q80V26	Q80V26	Q80V26	Bpnt2	Golgi-resident adenosine 3',5'-bisphosphate 3'-phosphatase (Golgi-resident PAP phosphatase) (gPAPP) (EC 3.1.3.7) (3'(2'), 5'-bisphosphate nucleotidase 2) (Inositol monophosphatase domain-containing protein 1) (Myo-inositol monophosphatase A3) (Phosphoadenosine phosphate 3'-nucleotidase)	reviewed	0	5	11.236	High	6	10	6	Mouse	FALSE	3 v 3	-0.180764	0.583405	0.787211	3 v 3	0.0844583	0.511553	0.919399	9 samples	-0.0481529	0.828189	0.965146	0.376305	-0.433676	-0.484921	0.106915	0.256995	-0.110536	7.89724	4.29278	8.51846	8.33092	3.91648	9.00338	7.64024	4.18587	8.62899	7.88509	3.90689	8.45245	7.38198	4.05311	8.30697	238.4	19.6	366.7	322	15.1	513.2	199.5	18.2	395.9	236.4	15	350.3	166.8	16.6	316.7	165.8	13.9	219.5	247.1	9.2	313.5	126.9	14.7	218.8	152.3	15	189.6	104.4	12.2	198.3	2	1	4	2	1	4	2	1	4	2	1	4	2	1	4	High	High	High	High	High	High	High	High	High	High	High	High	High	High	High
Q8BSX8, Q9EQG9	Q8BSX8, Q9EQG9	Q9EQG9	Q9EQG9	Q9EQG9	Cert1	Ceramide transfer protein (CERT) (Collagen type IV alpha-3-binding protein) (Goodpasture antigen-binding protein) (GPBP) (START domain-containing protein 11) (StARD11) (StAR-related lipid transfer protein 11)	reviewed	0	5	3.84615	High	2	3	2	Mouse	FALSE	2 v 2	0.106423	0.881553	0.957569	2 v 2	0.0667548	0.938116	0.995907	6 samples	0.0865889	0.828331	0.965146	-0.458955	0.671801	NA	-0.617811	0.751321	NA	5.65821	4.78136	NA	4.98641	5.24031	NA	4.90689	5.39917	NA	5.65249	5.05745	NA	5.67525	5.64674	NA	50.5	27.5	NA	31.7	37.8	NA	30	42.2	NA	50.3	33.3	NA	51.1	50.1	NA	35.1	19.5	NA	24.3	23.1	NA	19.1	34.1	NA	32.4	33.3	NA	32	36.7	NA	1	1	NA	1	1	NA	1	1	NA	1	1	NA	1	1	NA	Medium	High	Not Found	Medium	High	Not Found	Medium	High	Not Found	Medium	High	Not Found	Medium	High	Not Found
B2RXS8, B9EKR1, Q05909, Q3UND4, Q3US98, Q8BJY4, Q8BPV2	Q05909	Q05909	Q05909	Q05909	Ptprg	Receptor-type tyrosine-protein phosphatase gamma (Protein-tyrosine phosphatase gamma) (R-PTP-gamma) (EC 3.1.3.48)	reviewed	0	5	18.1692	High	27	53	27	Mouse	FALSE	3 v 3	0.155336	0.161058	0.46537	3 v 3	-0.232058	0.204794	0.87147	9 samples	-0.038361	0.828933	0.965514	0.256135	0.192175	0.0176987	0.0179343	-0.366591	-0.347517	9.15305	10.9885	9.05826	8.96087	10.7323	9.04056	9.51964	10.9705	9.40578	9.21723	10.8589	9.281	9.18413	10.3686	9.13366	569.3	2031.7	533.1	498.3	1701.2	526.6	734	2006.6	678.3	595.2	1857.2	622.1	581.7	1322.1	561.7	396	1439.2	319.1	382.3	1039.8	321.7	466.9	1621.2	374.9	383.4	1857.2	336.8	364.1	968.6	351.8	9	20	7	9	20	7	9	20	7	9	20	7	9	20	7	High	High	High	High	High	High	High	High	High	High	High	High	High	High	High
A0A2I3BR78, Q8R2P7, Q9CSH3	Q9CSH3	Q9CSH3	Q9CSH3	Q9CSH3	Dis3	Exosome complex exonuclease RRP44 (EC 3.1.13.-) (EC 3.1.26.-) (Protein DIS3 homolog) (Ribosomal RNA-processing protein 44)	reviewed	0	5	4.17537	High	4	5	4	Mouse	FALSE	3 v 3	0.118337	0.627919	0.818228	3 v 3	-0.213177	0.128355	0.834055	9 samples	-0.0474196	0.829766	0.965945	0.130256	-0.249028	0.473784	-0.199376	-0.0737516	-0.366403	7.17891	6.11894	5.76288	7.42794	5.98868	5.2891	7.25267	6.31832	6.12928	7.18488	6.13134	5.64962	7.5744	6.16993	5.85798	144.9	69.5	54.3	172.2	63.5	39.1	152.5	79.8	70	145.5	70.1	50.2	190.6	72	58	100.8	49.2	32.5	132.1	38.8	23.9	97	64.5	38.7	93.7	70.1	27.2	119.3	52.8	36.3	2	2	1	2	2	1	2	2	1	2	2	1	2	2	1	High	High	Medium	High	High	Medium	High	High	Medium	High	High	Medium	High	High	Medium
G5E902, Q3THU8, Q3U995, Q3UB63, Q8VEM8	G5E902, Q3THU8, Q8VEM8	Q8VEM8	G5E902	Q8VEM8	Slc25a3	Phosphate carrier protein, mitochondrial (Phosphate transport protein) (PTP) (Solute carrier family 25 member 3)	reviewed	0	4	31.3725	High	12	63	12	Mouse	FALSE	3 v 3	-0.181941	0.235055	0.519374	3 v 3	0.121858	0.0565125	0.778342	9 samples	-0.0300415	0.829877	0.965945	-0.115544	-0.0365408	-0.393738	0.149897	0.154299	0.0613778	10.4982	10.7082	10.1059	10.5347	10.8238	10.4996	10.3439	10.5583	10.0445	10.1816	10.656	10.0803	10.4175	10.881	10.3719	1446.3	1673	1102	1483.4	1812.5	1447.8	1299.6	1507.9	1056.1	1161.4	1613.5	1082.6	1367.7	1885.9	1325.1	1006	1185.1	659.6	1138.2	1107.8	884.4	826.7	1218.3	583.7	748.1	1613.5	586.1	856	1381.7	829.8	9	13	8	9	13	8	9	13	8	9	13	8	9	13	8	High	High	High	High	High	High	High	High	High	High	High	High	High	High	High
A0A1B0GRM4, B2RXQ2, B2RXW8, B8QI33, C7G3P1, P60469, Q3UJC0, S4R1D4	B2RXQ2, B2RXW8, B8QI33	B2RXQ2	B8QI33	B2RXQ2	Ppfia1	Ppfia1 protein (Protein tyrosine phosphatase, receptor type, f polypeptide (PTPRF),-interacting protein (liprin), alpha 1)	unreviewed	1	3	11.6114	High	14	27	13	Mouse	FALSE	3 v 3	-0.057381	0.707698	0.861812	3 v 3	0.0159536	0.873603	0.988629	9 samples	-0.0207137	0.830295	0.966099	0.171915	-0.0561266	-0.287931	0.0250735	0.164536	-0.141748	8.64674	7.1809	7.96521	8.70287	7.00899	8.25314	8.4822	7.15583	8.10696	8.70425	7.09276	8.03287	8.67596	7.11582	8.17093	400.8	145.1	249.9	416.7	128.8	305.1	357.6	142.6	275.7	417.1	136.5	261.9	409	138.7	288.2	278.8	102.8	149.6	319.7	78.7	186.4	227.5	115.2	152.4	268.7	136.5	141.8	256	101.6	180.5	8	3	5	8	3	5	8	3	5	8	3	5	8	3	5	High	High	High	High	High	High	High	High	High	High	High	High	High	High	High
Q8BHE8	Q8BHE8	Q8BHE8	Q8BHE8	Q8BHE8	Maip1	m-AAA protease-interacting protein 1, mitochondrial (Matrix AAA peptidase-interacting protein 1)	reviewed	0	3	4.811	Medium	1	3	1	Mouse	FALSE	2 v 2	-0.0726363	0.801996	0.914861	2 v 2	0.00582955	0.985164	0.999015	6 samples	-0.0334034	0.830826	0.966131	0.153323	-0.298596	NA	0.255928	-0.244268	NA	5.22497	5.60288	NA	5.52356	5.44956	NA	5.46923	5.34696	NA	5.26679	5.30012	NA	5.52356	5.44626	NA	37.4	48.6	NA	46	43.7	NA	44.3	40.7	NA	38.5	39.4	NA	46	43.6	NA	26	34.4	NA	35.3	26.7	NA	28.2	32.9	NA	24.8	39.4	NA	28.8	31.9	NA	1	1	NA	1	1	NA	1	1	NA	1	1	NA	1	1	NA	High	High	High	High	High	High	High	High	High	High	High	High	High	High	High
A2AC13, K7Q7T7, Q14A12, Q3TLP8, Q8BPG5, Q8C4N8, Q8QZS2, Q9D859	K7Q7T7, Q3TLP8, Q8BPG5, Q9D859	Q3TLP8	Q3TLP8	Q3TLP8	Rac1	Ras-related C3 botulinum toxin substrate 1	unreviewed	0	4	34.5972	High	9	43	4	Mouse	FALSE	3 v 3	-0.12832	0.487608	0.723368	3 v 3	0.221295	0.348351	0.900183	9 samples	0.0464877	0.830896	0.966131	-0.427442	0.0688959	-0.0264142	0.215746	-0.0913733	0.539514	9.99237	9.08055	10.1435	9.92348	9.50799	10.1699	10.0837	8.86481	9.604	9.77594	9.08826	10.3456	10.1553	9.99435	10.3264	1018.6	541.4	1131.1	971.1	728.1	1152	1085.2	466.2	778.2	876.7	544.3	1301.2	1140.4	1020	1284	708.5	383.5	677	745.1	445	703.7	690.3	376.7	430.1	564.7	544.3	704.4	713.8	747.3	804.1	8	8	8	8	8	8	8	8	8	8	8	8	8	8	8	High	High	High	High	High	High	High	High	High	High	High	High	High	High	High
A0A1B0GS69, A0A1B0GSQ8, F8VPM7, Q8BKM7, Q99MI1, V9GWT6, V9GX53, V9GXF0, V9GXH3, V9GXL1, V9GXP8	F8VPM7, V9GXP8	F8VPM7	F8VPM7	F8VPM7	Erc1	ELKS/Rab6-interacting/CAST family member 1	unreviewed	0	2	46.6964	High	52	117	51	Mouse	FALSE	3 v 3	0.103967	0.111267	0.406284	3 v 3	-0.151969	0.112924	0.834055	9 samples	-0.024001	0.831904	0.966868	0.0418659	0.0973144	0.172722	-0.229614	-0.0434358	-0.182858	10.7788	10.7831	10.125	10.6815	10.7412	9.9523	10.8223	11.0127	10.3079	10.8041	10.889	10.1914	10.7423	11.0207	10.2215	1756.9	1762.1	1116.7	1642.3	1711.7	990.7	1810.6	2066.1	1267.6	1787.9	1896.3	1169.3	1713	2077.6	1193.9	1222.1	1248.2	668.4	1260.1	1046.2	605.2	1151.8	1669.3	700.6	1151.7	1896.3	633.1	1072.1	1522.1	747.6	31	29	24	31	29	24	31	29	24	31	29	24	31	29	24	High	High	High	High	High	High	High	High	High	High	High	High	High	High	High
C9K0Z4, Q03391	C9K0Z4, Q03391	Q03391	Q03391	Q03391	Grin2d	Glutamate receptor ionotropic, NMDA 2D (GluN2D) (Glutamate [NMDA] receptor subunit epsilon-4) (N-methyl D-aspartate receptor subtype 2D) (NMDAR2D) (NR2D)	reviewed	1	5	1.13379	Medium	2	4	1	Mouse	FALSE	2 v 2	-0.19765	0.563044	0.774301	2 v 2	0.101315	0.127667	0.834055	6 samples	-0.0481673	0.832295	0.966868	NA	-0.438907	0.0436074	NA	0.12191	0.0807206	6.71287	NA	6.60585	7.15178	NA	6.56224	6.59096	NA	6.52513	6.84423	NA	6.60733	7.10957	NA	7.21432	104.9	NA	97.4	142.2	NA	94.5	96.4	NA	92.1	114.9	NA	97.5	138.1	NA	148.5	73	NA	58.3	109.1	NA	57.7	61.3	NA	50.9	74	NA	52.8	86.4	NA	93	1	NA	1	1	NA	1	1	NA	1	1	NA	1	1	NA	1	High	High	High	High	High	High	High	High	High	High	High	High	High	High	High
A0A0A6YVQ7, A2ATT9, P61620, Q3TJD0, Q3TTK6, Q9CYJ6, Q9JLR1	P61620, Q3TJD0	P61620	P61620	P61620	Sec61a1	Protein transport protein Sec61 subunit alpha isoform 1 (Sec61 alpha-1)	reviewed	0	5	9.87395	High	5	11	5	Mouse	FALSE	3 v 3	-0.0715954	0.316595	0.588007	3 v 3	0.039228	0.639568	0.949005	9 samples	-0.0161837	0.832389	0.966868	0.0359196	-0.115136	-0.13557	0.00574494	0.176878	-0.0649387	6.02237	8.6532	6.76288	6.1375	8.61728	6.89845	5.84549	8.64746	6.82782	6.1416	8.824	6.86913	6.2891	8.54264	6.98982	65	402.6	108.6	70.4	392.7	119.3	57.5	401	113.6	70.6	453.2	116.9	78.2	372.9	127.1	45.2	285.2	65	54	240	72.9	36.6	324	62.8	45.5	453.2	63.3	49	273.2	79.6	1	6	2	1	6	2	1	6	2	1	6	2	1	6	2	High	High	High	High	High	High	High	High	High	High	High	High	High	High	High
D3Z4C0, Q91VS8	Q91VS8	Q91VS8	Q91VS8	Q91VS8	Farp2	FERM, ARHGEF and pleckstrin domain-containing protein 2 (FERM domain including RhoGEF) (FIR) (FERM, RhoGEF and pleckstrin domain-containing protein 2)	reviewed	0	5	6.66667	High	6	9	6	Mouse	FALSE	3 v 3	-0.00432665	0.986085	0.994659	3 v 3	0.0626876	0.7595	0.969355	9 samples	0.0291805	0.832863	0.967085	0.130753	-0.434231	0.290498	0.218765	-0.294183	0.26348	5.07039	6.97499	6.01569	5.50462	6.84423	5.7252	5.36457	6.75622	5.75221	5.05311	6.98071	5.87283	5.06178	6.8716	5.82018	33.6	125.8	64.7	45.4	114.9	52.9	41.2	108.1	53.9	33.2	126.3	58.6	33.4	117.1	56.5	23.4	89.1	38.7	34.8	70.2	32.3	26.2	87.3	29.8	21.4	126.3	31.7	20.9	85.8	35.4	1	4	2	1	4	2	1	4	2	1	4	2	1	4	2	High	High	High	High	High	High	High	High	High	High	High	High	High	High	High
P70168, Q3TFE8, Q3UHW8, Q7TSZ6	P70168, Q3TFE8, Q7TSZ6	P70168	P70168	P70168	Kpnb1	Importin subunit beta-1 (Karyopherin subunit beta-1) (Nuclear factor p97) (Pore targeting complex 97 kDa subunit) (PTAC97) (SCG)	reviewed	0	5	29.7945	High	22	63	22	Mouse	FALSE	3 v 3	0.119667	0.475041	0.719604	3 v 3	-0.0601291	0.660777	0.951982	9 samples	0.0297687	0.833606	0.967615	0.384279	0.0502054	-0.075485	-0.127933	0.169369	-0.221823	9.3423	9.95128	9.76388	9.29209	9.56701	9.83936	9.17293	10.0792	9.9857	9.31922	10.6272	9.90614	9.26303	9.91004	9.95507	649.1	990	869.4	626.9	758.5	916.1	577.2	1081.8	1013.9	638.8	1581.6	959.5	614.4	962.1	992.6	451.5	701.3	520.4	481	463.6	559.6	367.2	874	560.4	411.5	1581.6	519.5	384.6	704.8	621.6	10	17	9	10	17	9	10	17	9	10	17	9	10	17	9	High	High	High	High	High	High	High	High	High	High	High	High	High	High	High
B7FAU5, I7HJS1, O08579, Q3THM8	O08579	O08579	O08579	O08579	Emd	Emerin	reviewed	0	5	27.027	High	6	9	6	Mouse	FALSE	3 v 3	-0.22115	0.222492	0.508984	3 v 3	0.136198	0.398151	0.905677	9 samples	-0.0424761	0.833965	0.967667	-0.468809	-0.141956	-0.0526852	0.292553	0.233111	-0.117071	7.17093	5.56682	7.88631	7.31288	6.03562	7.93899	6.93782	5.27426	8.00338	7.2317	5.32553	7.88692	7.14262	5.70874	8.072	144.1	47.4	236.6	159	65.6	245.4	122.6	38.7	256.6	150.3	40.1	236.7	141.3	52.3	269.1	100.2	33.6	141.6	122	40.1	149.9	78	31.3	141.8	96.8	40.1	128.1	88.4	38.3	168.5	3	1	4	3	1	4	3	1	4	3	1	4	3	1	4	High	High	High	High	High	High	High	High	High	High	High	High	High	High	High
B0LAA9, P09411, S4R2M7	P09411	P09411	P09411	P09411	Pgk1	Phosphoglycerate kinase 1 (EC 2.7.2.3)	reviewed	0	5	52.0384	High	23	81	16	Mouse	FALSE	3 v 3	-0.169632	0.563538	0.774664	3 v 3	0.0762277	0.686221	0.955908	9 samples	-0.0467021	0.834378	0.967667	-0.097324	0.21788	-0.629451	0.396197	-0.138751	-0.028763	10.7512	10.6801	10.6871	10.5333	10.7774	11.3166	10.89	10.2839	10.7159	10.8195	10.5017	11.094	11.2483	10.7778	11.2261	1723.6	1640.7	1648.7	1482	1755.2	2550.5	1897.6	1246.7	1681.9	1807.2	1449.9	2185.9	2432.6	1755.7	2395.5	1198.9	1162.2	986.8	1137.1	1072.8	1558	1207.1	1007.3	929.6	1164.1	1449.9	1183.4	1522.5	1286.3	1500.1	19	14	15	19	14	15	19	14	15	19	14	15	19	14	15	High	High	High	High	High	High	High	High	High	High	High	High	High	High	High
A0A1D5RL90, A0A1D5RM45, A0A1D5RM84, O88746, Q3UDC3	O88746, Q3UDC3	O88746	Q3UDC3	O88746	Tom1	Target of Myb1 membrane trafficking protein (Target of Myb protein 1)	reviewed	0	5	22.561	High	9	12	9	Mouse	FALSE	3 v 3	-0.126246	0.694008	0.855647	3 v 3	0.242016	0.222605	0.877692	9 samples	0.0578851	0.835547	0.967667	0.051054	0.241008	-0.670799	-0.00224428	0.251132	0.477159	6.88631	7.59021	4.12102	6.6453	7.53916	4.79181	6.63517	7.59246	3.64386	6.9542	7.4363	4.48543	7.40854	7.77347	3.73335	118.3	192.7	17.4	100.1	186	27.7	99.4	193	12.5	124	173.2	22.4	169.9	218.8	13.3	82.3	136.5	10.4	76.8	113.7	16.9	63.2	155.9	6.9	79.9	173.2	12.1	106.3	160.3	8.3	4	3	1	4	3	1	4	3	1	4	3	1	4	3	1	High	High	High	High	High	High	High	High	High	High	High	High	High	High	High
O88587	O88587	O88587	O88587	O88587	Comt	Catechol O-methyltransferase (EC 2.1.1.6)	reviewed	1	5	4.90566	High	2	3	2	Mouse	FALSE	2 v 2	-0.335263	0.376605	0.639607	2 v 2	0.185986	0.725596	0.963124	6 samples	-0.0746381	0.835667	0.967667	-0.110023	NA	-0.560502	0.590417	NA	-0.218444	NA	4.72792	5.84549	NA	4.83794	6.40599	NA	4.1375	6.06393	NA	4.73335	5.94017	NA	4.57894	6.41616	NA	26.5	57.5	NA	28.6	84.8	NA	17.6	66.9	NA	26.6	61.4	NA	23.9	85.4	NA	18.8	34.4	NA	17.5	51.8	NA	14.2	37	NA	26.6	33.2	NA	17.5	53.5	NA	1	1	NA	1	1	NA	1	1	NA	1	1	NA	1	1	Not Found	High	High	Not Found	High	High	Not Found	High	High	Not Found	High	High	Not Found	High	High
A0A087WNT3, A0A087WNU9, A0A087WPP8, A0A087WR90, A0A087WRS3, P62484, Q6AXD2, Q6AXH6	A0A087WPP8, P62484, Q6AXD2, Q6AXH6	P62484	Q6AXD2	P62484	Abi2	Abl interactor 2 (Abelson interactor 2) (Abi-2) (Abl-binding protein 3) (AblBP3) (Arg-binding protein 1) (ArgBP1)	reviewed	0	5	15.9193	High	6	19	3	Mouse	FALSE	3 v 3	0.166637	0.229962	0.515839	3 v 3	-0.0933761	0.738789	0.964972	9 samples	0.0366306	0.83622	0.967667	0.126964	0.352039	0.020909	-0.243776	0.383865	-0.420218	5.1334	6.00225	5.79701	4.78136	5.87529	5.7761	4.74953	6.24603	6.21723	5.18982	6.05094	5.848	4.97728	5.94486	6.04658	35.1	64.1	55.6	27.5	58.7	54.8	26.9	75.9	74.4	36.5	66.3	57.6	31.5	61.6	66.1	24.4	45.4	33.3	21.1	35.9	33.5	17.1	61.3	41.1	23.5	66.3	31.2	19.7	45.1	41.4	1	2	2	1	2	2	1	2	2	1	2	2	1	2	2	High	High	High	High	High	High	High	High	High	High	High	High	High	High	High
D3YZX3, D3Z1M1, D3Z1T4, E9PWM7, E9QKR0, P29387, P62880, Q3THF3, Q3TY18, Q3U2F9	E9QKR0, P62880	P62880	E9QKR0	P62880	Gnb2	Guanine nucleotide-binding protein G(I)/G(S)/G(T) subunit beta-2 (G protein subunit beta-2) (Transducin beta chain 2)	reviewed	0	5	23.8235	High	7	29	3	Mouse	FALSE	3 v 3	0.0468673	0.441648	0.691861	3 v 3	0.00201846	0.992453	0.999015	9 samples	0.0244429	0.836484	0.967667	0.0254471	-0.0256668	0.140822	0.164427	-0.374985	0.216614	8.58646	8.95884	9.30195	8.61213	8.9334	9.16113	8.96145	8.79442	9.08534	8.55382	8.71321	9.1576	8.83794	8.91558	9.3298	384.4	497.6	631.2	391.3	488.9	572.5	498.5	444	543.2	375.8	419.7	571.1	457.6	482.9	643.5	267.4	352.5	377.8	300.2	298.8	349.7	317.1	358.7	300.2	242.1	419.7	309.2	286.4	353.8	403	6	6	6	6	6	6	6	6	6	6	6	6	6	6	6	High	High	High	High	High	High	High	High	High	High	High	High	High	High	High
A0A0A6YW06, A0A0A6YXC8, E9QKQ9, E9QKR1, E9QLZ9, J3QNM3, Q03173	A0A0A6YW06, A0A0A6YXC8, E9QKQ9, E9QKR1, E9QLZ9, J3QNM3, Q03173	Q03173	E9QLZ9	Q03173	Enah	Protein enabled homolog (NPC-derived proline-rich protein 1) (NDPP-1)	reviewed	0	5	8.85287	High	5	13	5	Mouse	FALSE	3 v 3	0.117362	0.0375958	0.324625	3 v 3	-0.0746583	0.559735	0.93772	9 samples	0.0213517	0.83651	0.967667	0.160753	0.11095	0.080382	0.016037	0.0491207	-0.289132	7.7286	6.87774	7.45368	7.61765	6.71699	7.3733	7.67948	6.86171	7.74281	7.91229	6.40429	7.69975	8.23026	7.34252	8.10119	212.1	117.6	175.3	196.4	105.2	165.8	205	116.3	214.2	240.9	84.7	207.9	300.3	162.3	274.6	147.5	83.3	104.9	150.7	64.3	101.3	130.4	94	118.4	155.2	84.7	112.5	188	118.9	172	4	2	3	4	2	3	4	2	3	4	2	3	4	2	3	High	High	High	High	High	High	High	High	High	High	High	High	High	High	High
A0A1Y7VM39, Q3TZZ7	Q3TZZ7	Q3TZZ7	Q3TZZ7	Q3TZZ7	Esyt2	Extended synaptotagmin-2 (E-Syt2)	reviewed	0	5	28.1657	High	20	48	20	Mouse	FALSE	3 v 3	-0.0294297	0.686541	0.850629	3 v 3	0.00527997	0.961341	0.997933	9 samples	-0.0120749	0.83654	0.967667	0.0461468	0.0201839	-0.15462	0.097812	0.105702	-0.187674	9.40216	8.97126	9.03149	9.38198	8.92511	9.18611	9.29646	8.87344	9.21917	9.44729	8.88813	9.53294	9.70736	9.16239	9.76421	676.6	501.9	523.3	667.2	486.1	582.5	628.8	469	596	698.1	473.8	740.8	836	573	869.6	470.6	355.5	313.2	511.9	297.1	355.8	400	378.9	329.4	449.7	473.8	401.1	523.2	419.8	544.5	13	9	10	13	9	10	13	9	10	13	9	10	13	9	10	High	High	High	High	High	High	High	High	High	High	High	High	High	High	High
Q01705	Q01705	Q01705	Q01705	Q01705	Notch1	Neurogenic locus notch homolog protein 1 (Notch 1) (Motch A) (mT14) (p300) [Cleaved into: Notch 1 extracellular truncation (NEXT); Notch 1 intracellular domain (NICD)]	reviewed	0	5	23.1134	High	44	153	41	Mouse	FALSE	3 v 3	0.0971201	0.117108	0.413816	3 v 3	-0.13872	0.0196624	0.730049	9 samples	-0.0208002	0.836838	0.967667	0.143173	0.123201	0.0249855	-0.127227	-0.177184	-0.11175	10.7015	10.8797	10.9767	10.5783	10.7365	10.9517	10.8787	11.0069	11.0885	10.8507	10.847	11.0939	10.719	10.7816	10.9318	1665.2	1884.1	2015.2	1528.9	1706.1	1980.6	1882.8	2057.8	2177.5	1846.6	1841.9	2185.8	1685.5	1760.3	1953.4	1158.3	1334.6	1206.2	1173.1	1042.8	1209.9	1197.7	1662.6	1203.5	1189.5	1841.9	1183.4	1054.9	1289.6	1223.3	28	31	27	28	31	27	28	31	27	28	31	27	28	31	27	High	High	High	High	High	High	High	High	High	High	High	High	High	High	High
P09041	P09041	P09041	P09041	P09041	Pgk2	Phosphoglycerate kinase 2 (EC 2.7.2.3) (Phosphoglycerate kinase, testis specific)	reviewed	1	5	13.4293	High	8	34	1	Mouse	FALSE	3 v 3	-0.134598	0.65492	0.830994	3 v 3	0.00649136	0.987153	0.999015	9 samples	-0.0640534	0.83715	0.967667	-0.0516694	0.266515	-0.61864	0.679514	-0.53785	-0.12219	6.63807	7.6453	8.09698	6.37156	7.69697	8.71562	7.17592	6.96578	8.21917	6.71973	7.11894	8.41574	6.96116	7.63372	8.50144	99.6	200.2	273.8	82.8	207.5	420.4	144.6	125	298	105.4	139	341.5	124.6	198.6	362.4	69.3	141.8	163.9	63.5	126.8	256.8	92	101	164.7	67.9	139	184.9	78	145.5	226.9	1	2	1	1	2	1	1	2	1	1	2	1	1	2	1	High	High	High	High	High	High	High	High	High	High	High	High	High	High	High
A0A3Q4EGK3, A0A3Q4L384, B1B1E2, Q8C6S0, Q8CG19, Q99PJ3	A0A3Q4EGK3, Q8CG19	Q8CG19	A0A3Q4EGK3	Q8CG19	Ltbp1	Latent-transforming growth factor beta-binding protein 1 (LTBP-1) (Transforming growth factor beta-1-binding protein 1) (TGF-beta1-BP-1)	reviewed	1	5	25.5257	High	35	126	35	Mouse	FALSE	3 v 3	-0.0759143	0.750298	0.885655	3 v 3	0.143169	0.427834	0.908885	9 samples	0.0336272	0.837412	0.967667	-0.490053	0.0942169	0.168094	-0.04546	0.0464714	0.428495	10.7263	10.3576	11.0801	10.6321	10.8476	10.912	10.6798	10.403	10.6516	10.7101	10.4631	11.5137	10.7867	10.7867	10.9646	1694.1	1312	2164.9	1587	1842.7	1926.8	1640.4	1354	1608.6	1675.2	1411.6	2923.9	1766.5	1766.5	1998.3	1178.4	929.4	1295.8	1217.7	1126.3	1177	1043.5	1094	889.1	1079.1	1411.6	1582.9	1105.6	1294.2	1251.4	23	19	25	23	19	25	23	19	25	23	19	25	23	19	25	High	High	High	High	High	High	High	High	High	High	High	High	High	High	High
A0A0G2JGQ6, A0A0G2JGR9, A3KN70, O88809, Q3UGP0, Q3V349, Q6PGI2, Q80VB6, Q8BRN4, Q8C852, Q8CHG1, Q8VDT3, Q9CXL6, Q9JLM7, Q9JLM8	A0A0G2JGQ6, A3KN70, Q3UGP0, Q80VB6, Q8BRN4, Q8CHG1, Q8VDT3, Q9JLM7, Q9JLM8	Q9JLM8	Q8CHG1	Q9JLM8	Dclk1	Serine/threonine-protein kinase DCLK1 (EC 2.7.11.1) (Doublecortin-like and CAM kinase-like 1) (Doublecortin-like kinase 1)	reviewed	0	5	13.3598	High	11	29	11	Mouse	FALSE	3 v 3	-0.0571957	0.562795	0.774273	3 v 3	0.0234154	0.672316	0.951982	9 samples	-0.0168901	0.837619	0.967667	-0.197804	0.0901551	-0.0639381	0.0783284	-0.0716814	0.0635993	7.76752	8.94251	8.83542	7.67737	9.14032	8.89936	7.8392	8.86419	8.77182	7.77479	8.90479	8.99464	8.07682	9.23625	9.2465	217.9	492	456.8	204.7	564.3	477.5	229	466	437.1	219	479.3	510.1	270	603.1	607.4	151.6	348.5	273.4	157.1	344.9	291.7	145.7	376.5	241.6	141.1	479.3	276.2	169	441.9	380.4	4	5	6	4	5	6	4	5	6	4	5	6	4	5	6	High	High	High	High	High	High	High	High	High	High	High	High	High	High	High
Q501P6, Q8BNP9, Q9Z139	Q8BNP9, Q9Z139	Q9Z139	Q8BNP9	Q9Z139	Ror1	Inactive tyrosine-protein kinase transmembrane receptor ROR1 (mROR1) (Neurotrophic tyrosine kinase, receptor-related 1)	reviewed	1	5	23.159	High	21	51	20	Mouse	FALSE	3 v 3	0.0623997	0.704325	0.859567	3 v 3	-0.111297	0.0154681	0.730049	9 samples	-0.0244485	0.837847	0.967667	0.347199	-0.0684229	-0.0915772	-0.114577	-0.133747	-0.085566	9.46393	10.1787	9.08135	9.53236	9.83147	9.17293	9.59768	10.2932	9.16692	9.50641	10.5533	9.07548	9.13571	9.41912	8.90839	706.2	1159	541.7	740.5	911.1	577.2	774.8	1254.8	574.8	727.3	1502.7	539.5	562.5	684.6	480.5	491.2	821	324.2	568.2	556.9	352.6	492.9	1013.8	317.7	468.5	1502.7	292.1	352	501.6	300.9	10	15	6	10	15	6	10	15	6	10	15	6	10	15	6	High	High	High	High	High	High	High	High	High	High	High	High	High	High	High
Q8CI70	Q8CI70	Q8CI70	Q8CI70	Q8CI70	Lrrc20	Leucine-rich repeat-containing protein 20	reviewed	0	1	14.6739	High	3	7	3	Mouse	FALSE	3 v 3	0.15088	0.413642	0.665467	3 v 3	-0.0919791	0.621638	0.948988	9 samples	0.0294505	0.838209	0.967667	-0.0235355	0.443892	0.0322833	-0.190864	0.21942	-0.304493	6.92125	4.926	6.56834	6.47735	4.94953	6.53605	6.70183	5.11686	6.87283	7.04876	4.57894	6.83794	6.85922	5.1416	6.82909	121.2	30.4	94.9	89.1	30.9	92.8	104.1	34.7	117.2	132.4	23.9	114.4	116.1	35.3	113.7	84.3	21.5	56.8	68.4	18.9	56.7	66.2	28	64.8	85.3	23.9	61.9	72.6	25.9	71.2	3	1	1	3	1	1	3	1	1	3	1	1	3	1	1	High	High	Medium	High	High	Medium	High	High	Medium	High	High	Medium	High	High	Medium
Q3UYW7, Q3V0N4, Q6PGF5, Q6ZQH0, Q8CEG3	Q3UYW7, Q3V0N4, Q6PGF5, Q6ZQH0	Q6ZQH0	Q6ZQH0	Q6ZQH0	Bms1	MKIAA0187 protein	unreviewed	1	2	1.7871	Medium	2	3	2	Mouse	FALSE	2 v 2	0.383519	0.216342	0.501034	2 v 2	-0.215583	0.615832	0.947637	6 samples	0.0839679	0.838319	0.967667	NA	0.51911	0.247928	NA	-0.528379	0.0972131	5.18587	NA	5.31832	4.66676	NA	5.07039	5.71425	NA	5.2211	4.67807	NA	5.0917	4.54226	NA	4.82273	36.4	NA	39.9	25.4	NA	33.6	52.5	NA	37.3	25.6	NA	34.1	23.3	NA	28.3	25.3	NA	23.9	19.5	NA	20.5	33.4	NA	20.6	16.5	NA	18.5	14.6	NA	17.7	1	NA	1	1	NA	1	1	NA	1	1	NA	1	1	NA	1	High	Not Found	Medium	High	Not Found	Medium	High	Not Found	Medium	High	Not Found	Medium	High	Not Found	Medium
Q6A096, Q80ZI4, Q8BK72	Q8BK72	Q8BK72	Q8BK72	Q8BK72	Mrps27	28S ribosomal protein S27, mitochondrial (MRP-S27) (S27mt) (Mitochondrial ribosomal protein S27)	reviewed	0	4	15.6627	High	5	6	5	Mouse	FALSE	3 v 3	0.148723	0.290216	0.567638	3 v 3	-0.0971368	0.399718	0.905677	9 samples	0.025793	0.838376	0.967667	-0.036234	0.324994	0.157408	-0.130664	0.0754522	-0.236198	6.55766	6.43463	5.37851	6.23266	6.47086	5.2211	6.4822	6.56529	5.61471	6.38716	6.3837	5.3505	6.25927	6.51885	5.45943	94.2	86.5	41.6	75.2	88.7	37.3	89.4	94.7	49	83.7	83.5	40.8	76.6	91.7	44	65.5	61.3	24.9	57.7	54.2	22.8	56.9	76.5	27.1	53.9	83.5	22.1	47.9	67.2	27.6	1	2	1	1	2	1	1	2	1	1	2	1	1	2	1	High	High	High	High	High	High	High	High	High	High	High	High	High	High	High
A0A0A6YW74, Q99P69	Q99P69	Q99P69	Q99P69	Q99P69	Nuf2	Kinetochore protein Nuf2 (Cell division cycle-associated protein 1)	reviewed	0	4	6.04752	High	2	4	2	Mouse	FALSE	2 v 2	0.169198	0.513585	0.737888	2 v 2	-0.061057	0.909584	0.992052	6 samples	0.0540703	0.83853	0.967667	0.345775	-0.00737953	NA	0.365953	-0.488067	NA	5.2854	6.5157	NA	5.29278	6.16993	NA	5.77347	6.14975	NA	5.48864	6.4545	NA	5.61471	6.2555	NA	39	91.5	NA	39.2	72	NA	54.7	71	NA	44.9	87.7	NA	49	76.4	NA	27.1	64.8	NA	30.1	44	NA	34.8	57.4	NA	28.9	87.7	NA	30.7	56	NA	1	1	NA	1	1	NA	1	1	NA	1	1	NA	1	1	NA	High	High	Not Found	High	High	Not Found	High	High	Not Found	High	High	Not Found	High	High	Not Found
Q8BTU1	Q8BTU1	Q8BTU1	Q8BTU1	Q8BTU1	Cfap20	Cilia- and flagella-associated protein 20 (Gene trap locus 3 protein)	reviewed	0	4	15.0259	High	3	5	3	Mouse	FALSE	3 v 3	-0.00748387	0.956949	0.983801	3 v 3	0.0438422	0.615311	0.947637	9 samples	0.0181792	0.839498	0.968453	-0.0900496	-0.166529	0.234127	0.154723	-0.0974992	0.0743031	6.76421	4.88264	6.97154	6.93074	4.97269	6.73742	6.86171	4.72792	6.89724	6.91289	4.87774	7.07575	6.87406	5.32193	6.96924	108.7	29.5	125.5	122	31.4	106.7	116.3	26.5	119.2	120.5	29.4	134.9	117.3	40	125.3	75.6	20.9	75.1	93.6	19.2	65.2	74	21.4	65.9	77.6	29.4	73	73.4	29.3	78.5	2	1	2	2	1	2	2	1	2	2	1	2	2	1	2	High	High	High	High	High	High	High	High	High	High	High	High	High	High	High
A0A1B0GRX1, P70677	P70677	P70677	P70677	P70677	Casp3	Caspase-3 (CASP-3) (EC 3.4.22.56) (Apopain) (Cysteine protease CPP32) (CPP-32) (LICE) (Protein Yama) (SREBP cleavage activity 1) (SCA-1) [Cleaved into: Caspase-3 subunit p17; Caspase-3 subunit p12]	reviewed	0	5	10.4693	High	3	7	2	Mouse	FALSE	3 v 3	-0.0444658	0.301993	0.578263	3 v 3	0.0122259	0.91011	0.992052	9 samples	-0.0161199	0.839963	0.968658	0.0190248	-0.0663024	-0.0861199	-0.177604	0.129432	0.0848505	6.92125	4.51728	6.83036	6.98755	4.49825	6.91648	6.79181	4.69488	6.74551	6.99435	4.23266	6.80219	6.93428	4.48543	7.16088	121.2	22.9	113.8	126.9	22.6	120.8	110.8	25.9	107.3	127.5	18.8	111.6	122.3	22.4	143.1	84.3	16.2	68.1	97.4	13.8	73.8	70.5	20.9	59.3	82.1	18.8	60.4	76.5	16.4	89.6	1	1	3	1	1	3	1	1	3	1	1	3	1	1	3	High	High	High	High	High	High	High	High	High	High	High	High	High	High	High
E9PWA7, P59999, Q3TX55, Q7TPD9, Q8BVW6, Q9D3C4	P59999, Q7TPD9, Q8BVW6, Q9D3C4	P59999	P59999	P59999	Arpc4	Actin-related protein 2/3 complex subunit 4 (Arp2/3 complex 20 kDa subunit) (p20-ARC)	reviewed	0	4	61.9048	High	10	35	10	Mouse	FALSE	3 v 3	-0.155795	0.112264	0.407511	3 v 3	0.109488	0.208429	0.871988	9 samples	-0.0231535	0.840535	0.968986	-0.150094	-0.0598214	-0.25747	0.0998083	0.217507	0.0111495	9.63662	8.70009	8.55727	9.69645	8.85019	8.81474	9.41912	8.60028	8.54612	9.55344	8.33584	8.61508	9.77775	8.89664	8.98982	796	415.9	376.7	829.7	461.5	450.3	684.6	388.1	373.8	751.4	323.1	392.1	877.8	476.6	508.4	553.7	294.6	225.5	636.6	282.1	275.1	435.5	313.6	206.6	484	323.1	212.3	549.4	349.2	318.4	8	8	7	8	8	7	8	8	7	8	8	7	8	8	7	High	High	High	High	High	High	High	High	High	High	High	High	High	High	High
Q9EQQ2	Q9EQQ2	Q9EQQ2	Q9EQQ2	Q9EQQ2	Yipf5	Protein YIPF5 (YIP1 family member 5) (YPT-interacting protein 1 A)	reviewed	0	5	8.17121	High	2	7	2	Mouse	FALSE	3 v 3	-0.00481401	0.983651	0.993975	3 v 3	0.0607897	0.754702	0.96697	9 samples	0.0279878	0.841243	0.969174	0.234629	0.170468	-0.419539	0.0759989	0.347133	-0.240763	6.63807	7.28448	7.08746	6.46761	7.04985	7.507	6.29094	7.20848	7.32823	6.59096	7.10224	7.29921	6.61471	6.91049	7.3345	99.6	155.9	136	88.5	132.5	181.9	78.3	147.9	160.7	96.4	137.4	157.5	98	120.3	161.4	69.3	110.4	81.4	67.9	81	111.1	49.8	119.5	88.8	62.1	137.4	85.2	61.4	88.1	101.1	2	2	2	2	2	2	2	2	2	2	2	2	2	2	2	High	High	High	High	High	High	High	High	High	High	High	High	High	High	High
Q80YG4, Q8K2U5, Q8VHE0	Q8VHE0	Q8VHE0	Q8VHE0	Q8VHE0	Sec63	Translocation protein SEC63 homolog	reviewed	0	5	25.5263	High	17	40	17	Mouse	FALSE	3 v 3	0.00775342	0.904428	0.964988	3 v 3	0.0247053	0.844904	0.984625	9 samples	0.0162294	0.841759	0.969174	0.115048	-0.0120119	-0.0797759	-0.0226584	0.2367	-0.139926	9.51096	9.71459	8.1634	9.52297	9.59954	8.24317	9.27426	9.73725	8.30332	9.39682	9.75272	8.11582	9.43505	9.77297	8.4623	729.6	840.2	286.7	735.7	775.8	303	619.2	853.5	315.9	674.1	862.7	277.4	692.2	874.9	352.7	507.5	595.2	171.6	564.5	474.2	185.1	393.9	689.6	174.6	434.2	862.7	150.2	433.2	640.9	220.9	10	14	5	10	14	5	10	14	5	10	14	5	10	14	5	High	High	High	High	High	High	High	High	High	High	High	High	High	High	High
A0A0B4J1E3, D3Z5P5, P40694	A0A0B4J1E3, D3Z5P5, P40694	P40694	A0A0B4J1E3	P40694	Ighmbp2	DNA-binding protein SMUBP-2 (EC 3.6.4.12) (EC 3.6.4.13) (ATP-dependent helicase IGHMBP2) (Cardiac transcription factor 1) (CATF1) (Immunoglobulin mu-binding protein 2)	reviewed	1	5	1.30916	Medium	1	2	1	Mouse	FALSE	2 v 2	-0.144399	0.5	0.731136	2 v 2	0.237333	0.415945	0.908885	6 samples	0.046467	0.841764	0.969174	-0.288798	0	NA	0.055648	0.419017	NA	4.59694	4.20945	NA	4.59694	4.49825	NA	4.17792	4.15381	NA	4.49185	4.62059	NA	4.98185	4.7761	NA	24.2	18.5	NA	24.2	22.6	NA	18.1	17.8	NA	22.5	24.6	NA	31.6	27.4	NA	16.8	13.1	NA	18.6	13.8	NA	11.5	14.4	NA	14.5	24.6	NA	19.8	20.1	NA	1	1	NA	1	1	NA	1	1	NA	1	1	NA	1	1	NA	High	High	Not Found	High	High	Not Found	High	High	Not Found	High	High	Not Found	High	High	Not Found
Q3T9L0, Q3TIE4, Q3TPL7, Q3U837, Q3UAF1, Q3UVN0, Q8VDW0	Q3T9L0, Q3TIE4, Q3TPL7, Q3U837, Q3UVN0, Q8VDW0	Q8VDW0	Q3T9L0	Q8VDW0	Ddx39a	ATP-dependent RNA helicase DDX39A (EC 3.6.4.13) (DEAD box protein 39)	reviewed	1	5	11.007	High	5	7	1	Mouse	FALSE	2 v 2	0.533033	0.114212	0.411129	2 v 2	-0.931954	0.490655	0.919106	6 samples	-0.19946	0.841848	0.969174	NA	0.436366	0.629701	NA	-0.026967	-1.83694	4.99095	NA	5.29646	4.55459	NA	4.66676	5.01792	NA	7.1334	4.83794	NA	4.63807	4.64962	NA	4.81762	31.8	NA	39.3	23.5	NA	25.4	32.4	NA	140.4	28.6	NA	24.9	25.1	NA	28.2	22.1	NA	23.5	18	NA	15.5	20.6	NA	77.6	18.4	NA	13.5	15.7	NA	17.7	1	NA	1	1	NA	1	1	NA	1	1	NA	1	1	NA	1	High	Not Found	High	High	Not Found	High	High	Not Found	High	High	Not Found	High	High	Not Found	High
A0A087WPM5, Q8VBV7	Q8VBV7	Q8VBV7	Q8VBV7	Q8VBV7	Cops8	COP9 signalosome complex subunit 8 (SGN8) (Signalosome subunit 8) (COP9 homolog) (JAB1-containing signalosome subunit 8)	reviewed	0	4	34.9282	High	5	16	5	Mouse	FALSE	3 v 3	-0.0278822	0.842106	0.938704	3 v 3	0.0695593	0.615139	0.947637	9 samples	0.0208386	0.842303	0.969201	-0.250444	-0.00856928	0.175367	-0.131898	0.276604	0.0639723	6.87652	6.7211	6.37504	6.88509	6.97154	6.19967	6.59991	6.853	6.31107	6.8802	6.84549	6.37851	6.67948	7.03012	6.58796	117.5	105.5	83	118.2	125.5	73.5	97	115.6	79.4	117.8	115	83.2	102.5	130.7	96.2	81.7	74.7	49.7	90.7	76.7	44.9	61.7	93.4	43.9	75.9	115	45.1	64.1	95.7	60.3	1	3	3	1	3	3	1	3	3	1	3	3	1	3	3	High	High	High	High	High	High	High	High	High	High	High	High	High	High	High
H3BJU3	H3BJU3	H3BJU3	H3BJU3	H3BJU3	Miga2	Mitoguardin 2	unreviewed	0	2	18.6813	Medium	1	2	1	Mouse	FALSE	2 v 2	0.133316	0.835775	0.936229	2 v 2	-0.306004	0.246427	0.883972	6 samples	-0.0863441	0.842725	0.969201	-0.371969	NA	0.6386	-0.181261	NA	-0.430748	NA	5.62352	5.36107	NA	5.99548	4.72247	NA	5.80478	5.79181	NA	5.4822	5.87036	NA	5.82273	5.74685	NA	49.3	41.1	NA	63.8	26.4	NA	55.9	55.4	NA	44.7	58.5	NA	56.6	53.7	NA	34.9	24.6	NA	39	16.1	NA	45.2	30.6	NA	44.7	31.7	NA	41.4	33.6	NA	1	1	NA	1	1	NA	1	1	NA	1	1	NA	1	1	Not Found	High	Medium	Not Found	High	Medium	Not Found	High	Medium	Not Found	High	Medium	Not Found	High	Medium
O89086	O89086	O89086	O89086	O89086	Rbm3	RNA-binding protein 3 (RNA-binding motif protein 3)	reviewed	0	5	7.18954	Medium	1	3	1	Mouse	FALSE	2 v 2	0.0909876	0.126757	0.428043	2 v 2	-0.20548	0.691713	0.957888	6 samples	-0.0572463	0.843187	0.969201	0.109347	0.0726278	NA	0.185143	-0.596103	NA	5.27426	4.7761	NA	5.20163	4.66676	NA	5.87036	4.59096	NA	5.53605	5.20945	NA	5.37504	4.45286	NA	38.7	27.4	NA	36.8	25.4	NA	58.5	24.1	NA	46.4	37	NA	41.5	21.9	NA	26.9	19.4	NA	28.2	15.5	NA	37.2	19.5	NA	29.9	37	NA	26	16	NA	1	1	NA	1	1	NA	1	1	NA	1	1	NA	1	1	NA	High	High	Not Found	High	High	Not Found	High	High	Not Found	High	High	Not Found	High	High	Not Found
A0A1L1SQ51, A0A1L1SQP9, A0A1L1SRI1, A0A1L1SVA8, B2RY15, E9PUM4, Q3TKJ2, Q3TN69, Q68FD6, Q6PB69, Q71LX4, Q8CDM9, Q8CHG4, Q9CS79	A0A1L1SQ51, B2RY15, E9PUM4	A0A1L1SQ51	A0A1L1SQ51	A0A1L1SQ51	Tln2	Talin-2	unreviewed	1	2	13.4041	High	37	111	12	Mouse	FALSE	3 v 3	-0.0496587	0.825856	0.930433	3 v 3	0.144648	0.735062	0.964972	9 samples	0.0474945	0.843213	0.969201	0.234465	0.0485483	-0.43199	0.873946	-0.0902684	-0.349735	6.95303	5.52356	7.507	6.90448	5.2891	7.93899	7.0433	4.64962	7.85674	7.01681	4.78136	7.71081	6.99322	5.44956	7.96578	123.9	46	181.9	119.8	39.1	245.4	131.9	25.1	231.8	129.5	27.5	209.5	127.4	43.7	250	86.2	32.6	108.9	91.9	23.9	149.9	83.9	20.3	128.1	83.4	27.5	113.4	79.7	32	156.6	3	1	4	3	1	4	3	1	4	3	1	4	3	1	4	High	High	High	High	High	High	High	High	High	High	High	High	High	High	High
A0A6I8MWW2, A0A6I8MWX8, A0A6I8MWY7, A0A6I8MWZ1, A0A6I8MWZ5, A0A6I8MWZ9, A0A6I8MX00, A0A6I8MX31, A2A5E1, F7BTP8, Q3UL32, Q9QYI3	A0A6I8MWX8, A0A6I8MX00, A2A5E1, Q3UL32, Q9QYI3	Q9QYI3	A0A6I8MWX8	Q9QYI3	Dnajc7	DnaJ homolog subfamily C member 7 (Cytoplasmic CAR retention protein) (CCRP) (MDj11) (Tetratricopeptide repeat protein 2) (TPR repeat protein 2)	reviewed	0	4	17.2065	High	9	14	9	Mouse	FALSE	3 v 3	0.0600725	0.713669	0.86635	3 v 3	-0.113554	0.581032	0.938333	9 samples	-0.0267407	0.843308	0.969201	-0.0941042	0.344003	-0.0696809	-0.107362	0.184709	-0.418009	7.84862	7.98698	5.59991	7.50462	8.08108	5.66959	7.66391	8.09434	6.01792	7.72178	7.87774	6.07682	7.74214	8.00225	5.92362	230.5	253.7	48.5	181.6	270.8	50.9	202.8	273.3	64.8	211.1	235.2	67.5	214.1	256.4	60.7	160.3	179.7	29	139.3	165.5	31.1	129	220.8	35.8	136	235.2	36.5	134	187.8	38	5	5	2	5	5	2	5	5	2	5	5	2	5	5	2	High	High	High	High	High	High	High	High	High	High	High	High	High	High	High
Q6PAL3, Q8BNE3, Q8BSZ2	Q6PAL3, Q8BNE3, Q8BSZ2	Q8BSZ2	Q8BNE3	Q8BSZ2	Ap3s2	AP-3 complex subunit sigma-2 (AP-3 complex subunit sigma-3B) (Adaptor-related protein complex 3 subunit sigma-2) (Sigma-3B-adaptin) (Sigma3B-adaptin) (Sigma-adaptin 3b)	reviewed	0	5	8.80829	Medium	2	5	1	Mouse	FALSE	3 v 3	0.0155478	0.961153	0.984467	3 v 3	-0.0823931	0.673193	0.951982	9 samples	-0.0334227	0.843734	0.969359	0.323539	0.272372	-0.549268	0.139652	0.0260892	-0.412921	4.80219	6.07039	5.0917	4.52982	5.74685	5.64097	4.7761	5.93074	5.50462	4.54844	5.91886	7.32823	4.6837	6.16591	5.50462	27.9	67.2	34.1	23.1	53.7	49.9	27.4	61	45.4	23.4	60.5	160.7	25.7	71.8	45.4	19.4	47.6	20.4	17.7	32.8	30.5	17.4	49.3	25.1	15.1	60.5	87	16.1	52.6	28.4	1	1	1	1	1	1	1	1	1	1	1	1	1	1	1	Medium	High	Medium	Medium	High	Medium	Medium	High	Medium	Medium	High	Medium	Medium	High	Medium
A0A0A0MQE8, B2RWX1, B7ZCJ0, B7ZCJ1, Q6DFV3	A0A0A0MQE8, B2RWX1, B7ZCJ0, B7ZCJ1, Q6DFV3	Q6DFV3	B7ZCJ1	Q6DFV3	Arhgap21	Rho GTPase-activating protein 21 (Rho GTPase-activating protein 10) (Rho-type GTPase-activating protein 21)	reviewed	0	5	1.02881	High	2	4	1	Mouse	FALSE	2 v 2	-0.0659768	0.183316	0.482043	2 v 2	-0.0589213	0.927478	0.99418	6 samples	-0.062449	0.844295	0.969408	NA	-0.0855181	-0.0464356	NA	-0.573907	0.456065	4.71149	NA	4.41954	4.79701	NA	4.46597	5.2854	NA	3.96347	4.84298	NA	4.21723	4.65535	NA	3.8679	26.2	NA	21.4	27.8	NA	22.1	39	NA	15.6	28.7	NA	18.6	25.2	NA	14.6	18.2	NA	12.8	21.3	NA	13.5	24.8	NA	8.6	18.5	NA	10.1	15.8	NA	9.1	1	NA	1	1	NA	1	1	NA	1	1	NA	1	1	NA	1	High	Not Found	High	High	Not Found	High	High	Not Found	High	High	Not Found	High	High	Not Found	High
B2KFA8, E9Q4K3, Q3TJN1, Q3TKJ1, Q8CBC8, Q9CXX6	B2KFA8, E9Q4K3, Q3TJN1, Q3TKJ1, Q8CBC8, Q9CXX6	E9Q4K3	Q3TKJ1	E9Q4K3	Bcat1	Branched-chain-amino-acid aminotransferase (EC 2.6.1.42)	unreviewed	0	3	2.54453	Medium	1	3	1	Mouse	FALSE	3 v 3	-0.0238637	0.935346	0.976769	3 v 3	-0.0661285	0.709349	0.96031	9 samples	-0.0449961	0.84435	0.969408	-0.542939	0.198024	0.273324	0.114902	0.0590142	-0.372302	5.64097	5.38543	5.30012	5.44294	5.92837	5.0268	5.58195	5.27053	5.67243	5.53605	4.93546	5.7761	5.64674	5.62352	5.39232	49.9	41.8	39.4	43.5	60.9	32.6	47.9	38.6	51	46.4	30.6	54.8	50.1	49.3	42	34.7	29.6	23.6	33.4	37.2	19.9	30.5	31.2	28.2	29.9	30.6	29.7	31.4	36.1	26.3	1	1	1	1	1	1	1	1	1	1	1	1	1	1	1	High	High	High	High	High	High	High	High	High	High	High	High	High	High	High
Q9CZD3	Q9CZD3	Q9CZD3	Q9CZD3	Q9CZD3	Gars1	Glycine--tRNA ligase (EC 6.1.1.14) (Diadenosine tetraphosphate synthetase) (Ap4A synthetase) (EC 2.7.7.-) (Glycyl-tRNA synthetase 1) (GlyRS)	reviewed	0	5	37.3114	High	30	94	25	Mouse	FALSE	3 v 3	0.0770405	0.475001	0.719604	3 v 3	-0.141558	0.541236	0.931146	9 samples	-0.0322588	0.845382	0.969648	0.237574	0.0605686	-0.0670208	-0.269142	0.239332	-0.394864	10.7086	10.6179	10.3037	10.648	10.3804	10.3707	10.4692	10.8871	10.6985	10.7556	10.8836	10.4086	10.6308	10.6537	10.7105	1673.4	1571.5	1263.9	1604.6	1332.9	1324	1417.6	1893.8	1661.8	1728.9	1889.3	1359.3	1585.6	1610.9	1675.7	1164	1113.2	756.5	1231.2	814.7	808.8	901.8	1530.1	918.5	1113.7	1889.3	735.9	992.4	1180.2	1049.4	17	20	19	17	20	19	17	20	19	17	20	19	17	20	19	High	High	High	High	High	High	High	High	High	High	High	High	High	High	High
Q8VDZ4	Q8VDZ4	Q8VDZ4	Q8VDZ4	Q8VDZ4	Zdhhc5	Palmitoyltransferase ZDHHC5 (EC 2.3.1.225) (Zinc finger DHHC domain-containing protein 5) (DHHC-5)	reviewed	0	5	31.3287	High	19	57	16	Mouse	FALSE	3 v 3	0.0570462	0.419305	0.670729	3 v 3	-0.0324426	0.578793	0.93772	9 samples	0.0123018	0.845439	0.969648	-0.0418995	0.0590649	0.153973	0.025454	-0.130716	0.0079345	9.65768	10.1594	9.71201	9.59861	10.2013	9.55804	9.78839	10.1339	9.70408	9.76155	9.99591	9.61563	9.78087	9.98057	9.64962	807.7	1143.6	838.7	775.3	1177.3	753.8	884.3	1123.6	834.1	868	1021.1	784.5	879.7	1010.3	803.2	561.8	810.1	502	594.9	719.6	460.5	562.5	907.8	461	559.1	1021.1	424.7	550.6	740.1	503	14	14	12	14	14	12	14	14	12	14	14	12	14	14	12	High	High	High	High	High	High	High	High	High	High	High	High	High	High	High
Q91X84	Q91X84	Q91X84	Q91X84	Q91X84	Crtc3	CREB-regulated transcription coactivator 3 (Transducer of regulated cAMP response element-binding protein 3) (TORC-3) (Transducer of CREB protein 3)	reviewed	0	5	7.10824	High	4	7	4	Mouse	FALSE	3 v 3	-0.0283055	0.79151	0.909271	3 v 3	-0.00523415	0.940342	0.996013	9 samples	-0.0167698	0.845532	0.969648	-0.0607628	0.148099	-0.172252	0.100325	-0.114123	-0.00190455	5.03562	7.40684	6.24222	4.88753	7.46761	6.41447	5.14975	7.30652	6.24413	5.32912	7.3837	6.59694	5.01792	7.39232	6.39917	32.8	169.7	75.7	29.6	177	85.3	35.5	158.3	75.8	40.2	167	96.8	32.4	168	84.4	22.8	120.2	45.3	22.7	108.2	52.1	22.6	127.9	41.9	25.9	167	52.4	20.3	123.1	52.9	1	3	2	1	3	2	1	3	2	1	3	2	1	3	2	High	High	High	High	High	High	High	High	High	High	High	High	High	High	High
A0A0J9YUK0, A0A140LHS2, O08759, Q3TPQ9, Q5DTH1	O08759, Q5DTH1	O08759	Q5DTH1	O08759	Ube3a	Ubiquitin-protein ligase E3A (EC 2.3.2.26) (HECT-type ubiquitin transferase E3A) (Oncogenic protein-associated protein E6-AP)	reviewed	0	5	5.05747	High	4	8	4	Mouse	FALSE	3 v 3	0.19985	0.258919	0.539059	3 v 3	-0.138624	0.124145	0.834055	9 samples	0.0306133	0.84571	0.969648	-0.0374747	0.401781	0.235244	-0.246595	-0.0819688	-0.0873071	7.02237	5.51096	5.76818	6.62059	5.54844	5.53294	7.10434	5.75756	5.85549	7.19869	5.32193	5.91409	7.21237	5.83542	5.91886	130	45.6	54.5	98.4	46.8	46.3	137.6	54.1	57.9	146.9	40	60.3	148.3	57.1	60.5	90.4	32.3	32.6	75.5	28.6	28.3	87.5	43.7	32	94.6	40	32.6	92.8	41.9	37.9	3	1	1	3	1	1	3	1	1	3	1	1	3	1	1	High	High	High	High	High	High	High	High	High	High	High	High	High	High	High
P51432, Q3TWI4, Q571K9, Q8C8I0, Q8CI86	P51432, Q3TWI4, Q8CI86	P51432	P51432	P51432	Plcb3	1-phosphatidylinositol 4,5-bisphosphate phosphodiesterase beta-3 (EC 3.1.4.11) (Phosphoinositide phospholipase C-beta-3) (Phospholipase C-beta-3) (PLC-beta-3)	reviewed	0	5	2.26904	High	3	5	3	Mouse	FALSE	2 v 2	0.239956	0.477404	0.720362	2 v 2	-0.132756	0.762861	0.97172	6 samples	0.0535999	0.846425	0.970138	0.463455	0.0164568	NA	0.207	-0.472512	NA	5.7252	5.33628	NA	5.70874	4.87283	NA	6.19771	5.12928	NA	5.90448	5.10434	NA	5.95187	5.17393	NA	52.9	40.4	NA	52.3	29.3	NA	73.4	35	NA	59.9	34.4	NA	61.9	36.1	NA	36.8	28.6	NA	40.1	17.9	NA	46.7	28.3	NA	38.6	34.4	NA	38.8	26.5	NA	2	1	NA	2	1	NA	2	1	NA	2	1	NA	2	1	NA	High	High	High	High	High	High	High	High	High	High	High	High	High	High	High
E9PX70, Q3TNZ7, Q60847	E9PX70, Q60847	Q60847	Q60847	Q60847	Col12a1	Collagen alpha-1(XII) chain	reviewed	0	5	48.8141	High	124	457	117	Mouse	FALSE	3 v 3	-0.167374	0.0260131	0.321788	3 v 3	0.233159	0.0831373	0.821035	9 samples	0.0328925	0.846743	0.970172	-0.11788	-0.213033	-0.171209	0.226107	0.112502	0.360868	13.0486	12.9677	13.1575	13.2616	13.0855	13.3287	12.9361	12.7416	12.7967	13.2042	12.9117	13.1639	13.0639	12.9207	12.8383	8472.7	8010.4	9137.2	9820.9	8692.4	10288.5	7837.1	6848.4	7115.1	9437.7	7705.6	9177.9	8563.2	7754.1	7323.4	5893.5	5674.3	5469	7535.4	5312.9	6284.9	4985.4	5533.2	3932.5	6079.3	7705.6	4968.7	5359.4	5680.9	4586	93	88	85	93	88	85	93	88	85	93	88	85	93	88	85	High	High	High	High	High	High	High	High	High	High	High	High	High	High	High
F7B7L8, P14685, Q3U5M8, Q3ULJ5, Q8BK46	P14685, Q3ULJ5, Q8BK46	P14685	P14685	P14685	Psmd3	26S proteasome non-ATPase regulatory subunit 3 (26S proteasome regulatory subunit RPN3) (26S proteasome regulatory subunit S3) (Proteasome subunit p58) (Transplantation antigen P91A) (Tum-P91A antigen)	reviewed	0	4	56.2264	High	29	71	29	Mouse	FALSE	3 v 3	0.0305552	0.483568	0.723269	3 v 3	-0.0565907	0.483961	0.919106	9 samples	-0.0130178	0.848017	0.971285	0.0899085	-0.0338831	0.0356403	-0.0960833	0.0729993	-0.146688	9.9558	10.6942	9.78316	9.98968	10.6043	9.74752	9.8828	10.7903	9.92985	9.92437	10.8102	9.70632	9.82687	10.7072	9.69401	993.1	1656.8	881.1	1016.7	1556.7	859.6	944.1	1770.9	975.4	971.7	1795.5	835.4	908.2	1671.8	828.3	690.8	1173.6	527.4	780.1	951.5	525.1	600.6	1430.8	539.1	625.9	1795.5	452.3	568.4	1224.8	518.7	14	18	13	14	18	13	14	18	13	14	18	13	14	18	13	High	High	High	High	High	High	High	High	High	High	High	High	High	High	High
Q3UJQ2	Q3UJQ2	Q3UJQ2	Q3UJQ2	Q3UJQ2	Hmgcs1	HMG_CoA_synt_C domain-containing protein	unreviewed	0	1	58.0952	High	3	22	1	Mouse	FALSE	2 v 2	0.192778	0.114677	0.411815	2 v 2	-0.0997398	0.800925	0.980487	6 samples	0.0465192	0.848394	0.971285	0.157672	0.227885	NA	-0.408232	0.208753	NA	6.59246	5.40939	NA	6.36457	5.25172	NA	6.3837	5.81762	NA	6.31832	5.47573	NA	6.41109	5.41278	NA	96.5	42.5	NA	82.4	38.1	NA	83.5	56.4	NA	79.8	44.5	NA	85.1	42.6	NA	67.1	30.1	NA	63.2	23.3	NA	53.1	45.6	NA	51.4	44.5	NA	53.3	31.2	NA	1	1	NA	1	1	NA	1	1	NA	1	1	NA	1	1	NA	High	High	High	High	High	High	High	High	High	High	High	High	High	High	High
G3X9V0, Q5SVP3, Q99LN3	G3X9V0, Q5SVP3	Q5SVP3	Q5SVP3	Q5SVP3	PSME2b	PA28 beta subunit (Proteasome activator PA28 beta subunit)	unreviewed	0	1	23.8494	High	5	10	4	Mouse	FALSE	2 v 2	-0.0177907	0.917075	0.970919	2 v 2	-0.0583095	0.897797	0.991777	6 samples	-0.0380501	0.848579	0.971285	-0.153598	0.118016	NA	-0.418393	0.301774	NA	6.41447	7.42459	NA	6.29646	7.57818	NA	6.1127	7.84298	NA	6.12722	7.57516	NA	6.2891	7.61324	NA	85.3	171.8	NA	78.6	191.1	NA	69.2	229.6	NA	69.9	190.7	NA	78.2	195.8	NA	59.3	121.7	NA	60.3	116.8	NA	44	185.5	NA	45	190.7	NA	49	143.5	NA	2	3	NA	2	3	NA	2	3	NA	2	3	NA	2	3	NA	High	High	High	High	High	High	High	High	High	High	High	High	High	High	High
A0A0U1RNS3	A0A0U1RNS3	A0A0U1RNS3	A0A0U1RNS3	A0A0U1RNS3	Anpep	Aminopeptidase N	unreviewed	1	1	22.7053	High	4	8	1	Mouse	FALSE	2 v 2	-0.0380593	0.938229	0.977057	2 v 2	0.161564	0.816538	0.983261	6 samples	0.0617526	0.84919	0.971319	NA	-0.429074	0.352955	NA	-0.383463	0.706592	5.16189	NA	6.13955	5.59096	NA	5.7866	5.54535	NA	5.43296	5.41616	NA	5.69209	5.49185	NA	4.64386	35.8	NA	70.5	48.2	NA	55.2	46.7	NA	43.2	42.7	NA	51.7	45	NA	25	24.9	NA	42.2	37	NA	33.7	29.7	NA	23.9	27.5	NA	28	28.2	NA	15.6	1	NA	1	1	NA	1	1	NA	1	1	NA	1	1	NA	1	Medium	Not Found	Medium	Medium	Not Found	Medium	Medium	Not Found	Medium	Medium	Not Found	Medium	Medium	Not Found	Medium
A0A2R8VHK1, Q9D0M3	Q9D0M3	Q9D0M3	Q9D0M3	Q9D0M3	Cyc1	Cytochrome c1, heme protein, mitochondrial (EC 7.1.1.8) (Complex III subunit 4) (Complex III subunit IV) (Cytochrome b-c1 complex subunit 4) (Ubiquinol-cytochrome-c reductase complex cytochrome c1 subunit) (Cytochrome c-1)	reviewed	0	5	18.4615	High	4	8	4	Mouse	FALSE	3 v 3	-0.0764314	0.622058	0.816081	3 v 3	0.118781	0.25275	0.883972	9 samples	0.0211749	0.84964	0.971319	-0.340491	0.0725637	0.0386327	-0.0246972	0.154488	0.226553	6.86047	6.11894	6.62059	6.7879	6.45943	6.58195	6.70598	6.14364	6.39403	6.56224	5.71149	6.86542	6.60288	7.17991	6.47897	116.2	69.5	98.4	110.5	88	95.8	104.4	70.7	84.1	94.5	52.4	116.6	97.2	145	89.2	80.8	49.2	58.9	84.8	53.8	58.5	66.4	57.1	46.5	60.9	52.4	63.1	60.8	106.3	55.9	3	2	2	3	2	2	3	2	2	3	2	2	3	2	2	High	High	High	High	High	High	High	High	High	High	High	High	High	High	High
Q921J2, Q9ESR1	Q921J2, Q9ESR1	Q921J2	Q921J2	Q921J2	Rheb	GTP-binding protein Rheb (Ras homolog enriched in brain)	reviewed	0	5	9.23913	High	2	4	2	Mouse	FALSE	3 v 3	-0.225796	0.131962	0.432459	3 v 3	0.315775	0.0858026	0.821035	9 samples	0.0449897	0.849845	0.971319	-0.115821	-0.407071	-0.154495	0.483641	0.322723	0.140961	5.50462	5.01346	6.23266	5.91169	5.12928	6.38716	5.1819	4.52982	6.0917	5.62936	4.93074	6.20359	5.54844	4.94953	6.23266	45.4	32.3	75.2	60.2	35	83.7	36.3	23.1	68.2	49.5	30.5	73.7	46.8	30.9	75.2	31.6	22.9	45	46.2	21.4	51.1	23.1	18.7	37.7	31.9	30.5	39.9	29.3	22.6	47.1	1	1	1	1	1	1	1	1	1	1	1	1	1	1	1	High	High	Medium	High	High	Medium	High	High	Medium	High	High	Medium	High	High	Medium
A0A0R4J140, Q5SW19, Z4YLI8	A0A0R4J140, Q5SW19, Z4YLI8	Q5SW19	A0A0R4J140	Q5SW19	Cluh	Clustered mitochondria protein homolog	reviewed	0	3	9.04943	High	9	13	9	Mouse	FALSE	3 v 3	-0.015935	0.88459	0.958495	3 v 3	-0.00548122	0.922238	0.99418	9 samples	-0.0107081	0.849984	0.971319	-0.141507	0.174871	-0.0811688	-0.0856087	0.0854976	-0.0163326	7.75154	6.8392	6.71973	7.57667	6.98071	6.8009	7.66605	6.92481	6.73606	7.68299	6.85549	6.65392	7.52278	6.98755	7.51412	215.5	114.5	105.4	190.9	126.3	111.5	203.1	121.5	106.6	205.5	115.8	100.7	183.9	126.9	182.8	149.9	81.1	63.1	146.5	77.2	68.1	129.2	98.2	58.9	132.4	115.8	54.5	115.1	93	114.5	4	3	2	4	3	2	4	3	2	4	3	2	4	3	2	High	High	High	High	High	High	High	High	High	High	High	High	High	High	High
D3Z1J5, Q8C306	Q8C306	Q8C306	Q8C306	Q8C306		Palladin, cytoskeletal associated protein	unreviewed	0	1	48.19	High	16	61	1	Mouse	FALSE	3 v 3	-0.289589	0.0587187	0.349822	3 v 3	0.210724	0.0520608	0.778342	9 samples	-0.0394326	0.850048	0.971319	-0.409255	-0.303539	-0.155974	0.129734	0.200253	0.302184	6.08534	5.64386	4.66676	6.38888	6.05311	4.82273	5.88509	5.51412	4.36457	6.18587	5.54535	4.7761	6.54535	5.58496	5.2211	67.9	50	25.4	83.8	66.4	28.3	59.1	45.7	20.6	72.8	46.7	27.4	93.4	48	37.3	47.2	35.4	15.2	64.3	40.6	17.3	37.6	36.9	11.4	46.9	46.7	14.8	58.5	35.2	23.4	1	1	1	1	1	1	1	1	1	1	1	1	1	1	1	High	High	High	High	High	High	High	High	High	High	High	High	High	High	High
A0A140T8S1, E9QQ10, Q70FJ1	E9QQ10, Q70FJ1	Q70FJ1	Q70FJ1	Q70FJ1	Akap9	A-kinase anchor protein 9 (AKAP-9) (Protein kinase A-anchoring protein 9) (PRKA9)	reviewed	0	5	0.447722	Medium	2	2	2	Mouse	FALSE	2 v 2	0.102367	0.676863	0.845242	2 v 2	-0.176059	0.554182	0.936286	6 samples	-0.0368463	0.850912	0.971529	NA	-0.0816838	0.286417	NA	-0.384962	0.0328433	4.36457	NA	4.95884	4.44626	NA	4.67243	4.74953	NA	4.926	4.74953	NA	5.15381	4.42626	NA	4.72247	20.6	NA	31.1	21.8	NA	25.5	26.9	NA	30.4	26.9	NA	35.6	21.5	NA	26.4	14.3	NA	18.6	16.7	NA	15.6	17.1	NA	16.8	17.3	NA	19.2	13.5	NA	16.5	1	NA	1	1	NA	1	1	NA	1	1	NA	1	1	NA	1	High	Not Found	High	High	Not Found	High	High	Not Found	High	High	Not Found	High	High	Not Found	High
P61205, P84078	P61205, P84078	P84078	P61205	P84078	Arf1	ADP-ribosylation factor 1 (EC 3.6.5.2)	reviewed	0	5	62.9834	High	12	70	1	Mouse	FALSE	3 v 3	-0.137718	0.457009	0.705249	3 v 3	0.238085	0.409735	0.908885	9 samples	0.0501835	0.850946	0.971529	-0.248708	0.160269	-0.324716	0.555052	-0.209643	0.368846	10.868	10.1529	10.5097	10.7077	10.4016	10.8344	11.0776	9.59787	10.1408	10.6797	9.41342	10.667	11.1951	10.056	10.7608	1868.9	1138.5	1457.9	1672.4	1352.7	1825.9	2161.2	774.9	1129	1640.3	681.9	1625.9	2344.6	1064.5	1735.1	1300	806.5	872.6	1283.2	826.8	1115.4	1374.8	626.1	624	1056.6	681.9	880.2	1467.4	779.9	1086.5	15	9	10	15	9	10	15	9	10	15	9	10	15	9	10	High	High	High	High	High	High	High	High	High	High	High	High	High	High	High
D3YZ60, Q9CYZ6	D3YZ60, Q9CYZ6	Q9CYZ6	Q9CYZ6	Q9CYZ6	Rex1bd	Required for excision 1-B domain-containing protein	reviewed	1	1	13.0178	High	2	4	2	Mouse	FALSE	2 v 2	0.06017	0.845982	0.940848	2 v 2	-0.125472	0.20293	0.87147	6 samples	-0.032651	0.851474	0.971529	NA	0.304006	-0.183666	NA	-0.0840643	-0.16688	4.32193	NA	6.09803	4.01792	NA	6.2817	4.40599	NA	6.26491	4.74953	NA	6.51728	4.71149	NA	6.36457	20	NA	68.5	16.2	NA	77.8	21.2	NA	76.9	26.9	NA	91.6	26.2	NA	82.4	13.9	NA	41	12.4	NA	47.5	13.5	NA	42.5	17.3	NA	49.6	16.4	NA	51.6	1	NA	2	1	NA	2	1	NA	2	1	NA	2	1	NA	2	High	Not Found	High	High	Not Found	High	High	Not Found	High	High	Not Found	High	High	Not Found	High
B2RW20, E9QN41, Q3UGC1, Q8C005, Q8C079	Q3UGC1, Q8C079	Q8C079	Q3UGC1	Q8C079	Strip1	Striatin-interacting protein 1 (Protein FAM40A)	reviewed	0	4	12.4253	High	8	14	8	Mouse	FALSE	3 v 3	0.0302561	0.788749	0.908029	3 v 3	-0.0697731	0.555391	0.936475	9 samples	-0.0197585	0.8519	0.971529	-0.0304771	-0.102564	0.223809	-0.244367	0.0998429	-0.0647951	7.87529	8.1819	6.40769	7.97785	8.21237	6.18388	7.77545	8.42626	6.47249	7.87406	8.46761	6.41954	7.67101	8.25125	5.90207	234.8	290.4	84.9	252.1	296.6	72.7	219.1	344	88.8	234.6	354	85.6	203.8	304.7	59.8	163.3	205.7	50.8	193.4	181.3	44.4	139.4	277.9	49.1	151.1	354	46.3	127.6	223.2	37.5	3	5	1	3	5	1	3	5	1	3	5	1	3	5	1	High	High	High	High	High	High	High	High	High	High	High	High	High	High	High
Q8VC79, Q9Z1R3	Q9Z1R3	Q9Z1R3	Q9Z1R3	Q9Z1R3	Apom	Apolipoprotein M (Apo-M) (ApoM)	reviewed	0	5	19.4737	High	4	10	4	Mouse	FALSE	3 v 3	-0.063096	0.562475	0.77415	3 v 3	0.138622	0.655172	0.95175	9 samples	0.0377627	0.852348	0.971529	-0.0314782	0.0775366	-0.235346	0.670107	-0.168682	-0.0855603	7.6893	7.853	5.61765	7.61176	7.88448	5.853	7.85798	7.18289	5.70321	8.05257	7.34074	5.96347	8.66	7.66463	6.20163	206.4	231.2	49.1	195.6	236.3	57.8	232	145.3	52.1	265.5	162.1	62.4	404.5	202.9	73.6	143.6	163.8	29.4	150.1	144.4	35.3	147.6	117.4	28.8	171	162.1	33.8	253.2	148.7	46.1	4	3	2	4	3	2	4	3	2	4	3	2	4	3	2	High	High	High	High	High	High	High	High	High	High	High	High	High	High	High
A2AC16, Q91X52	A2AC16, Q91X52	Q91X52	Q91X52	Q91X52	Dcxr	L-xylulose reductase (XR) (EC 1.1.1.10) (Dicarbonyl/L-xylulose reductase)	reviewed	0	5	9.83607	High	2	7	1	Mouse	FALSE	2 v 2	-0.0902215	0.793145	0.90999	2 v 2	0.17307	0.0294449	0.749636	6 samples	0.0414241	0.852708	0.971529	-0.358048	0.177604	NA	0.18108	0.165059	NA	4.69488	5.82782	NA	4.51728	6.18587	NA	4.52982	5.64674	NA	4.64386	5.72247	NA	4.93074	6.07253	NA	25.9	56.8	NA	22.9	72.8	NA	23.1	50.1	NA	25	52.8	NA	30.5	67.3	NA	18	40.2	NA	17.6	44.5	NA	14.7	40.5	NA	16.1	52.8	NA	19.1	49.3	NA	1	1	NA	1	1	NA	1	1	NA	1	1	NA	1	1	NA	High	High	High	High	High	High	High	High	High	High	High	High	High	High	High
E9Q133, F6Q609, F6ZVG8, Q3TBM6, Q3U0I3, Q3U4U6, Q3UJP4, Q9R1U1	Q3U4U6	Q3U4U6	Q3U4U6	Q3U4U6	Cct3	T-complex protein 1 subunit gamma	unreviewed	0	2	66.789	High	38	150	37	Mouse	FALSE	3 v 3	0.152772	0.105222	0.401821	3 v 3	-0.103491	0.390272	0.905185	9 samples	0.0246408	0.852733	0.971529	0.259401	0.113266	0.0856494	-0.241354	0.0789905	-0.148109	11.579	11.4305	11.0511	11.4657	11.1711	10.9654	11.5	11.6718	11.1992	11.3319	11.807	10.9053	11.2366	11.6683	11.0251	3059.3	2760	2121.8	2828.3	2305.8	1999.5	2896.3	3262.6	2351.2	2577.7	3583.2	1917.9	2412.9	3254.6	2083.9	2128	1955.1	1270	2170.1	1409.3	1221.4	1842.4	2636	1299.5	1660.4	3583.2	1038.3	1510.2	2384.4	1305	27	33	23	27	33	23	27	33	23	27	33	23	27	33	23	High	High	High	High	High	High	High	High	High	High	High	High	High	High	High
A0A1Y7VMZ4, O55137, Q53YL1, Q6P2K2, Q99L15	O55137, Q99L15	O55137	Q99L15	O55137	Acot1	Acyl-coenzyme A thioesterase 1 (Acyl-CoA thioesterase 1) (EC 3.1.2.-) (CTE-I) (Inducible cytosolic acyl-coenzyme A thioester hydrolase) (Long chain acyl-CoA thioester hydrolase) (Long chain acyl-CoA hydrolase) (Palmitoyl-coenzyme A thioesterase) (EC 3.1.2.2)	reviewed	0	5	22.9117	High	7	19	1	Mouse	FALSE	3 v 3	0.0719401	0.450408	0.698958	3 v 3	-0.120349	0.41649	0.908885	9 samples	-0.0242043	0.852852	0.971529	0.0383128	-0.041975	0.219483	-0.295824	0.105189	-0.17041	7.54148	7.17991	7.3672	7.58346	7.1416	7.14771	7.4363	7.47573	7.53761	7.50859	7.36894	7.14873	7.7866	7.63445	7.90569	186.3	145	165.1	191.8	141.2	141.8	173.2	178	185.8	182.1	165.3	141.9	220.8	198.7	239.8	129.6	102.7	98.8	147.2	86.3	86.6	110.2	143.8	102.7	117.3	165.3	76.8	138.2	145.6	150.2	5	4	3	5	4	3	5	4	3	5	4	3	5	4	3	High	High	High	High	High	High	High	High	High	High	High	High	High	High	High
Q29RQ1	Q29RQ1	Q29RQ1	Q29RQ1	Q29RQ1	C7	Complement component C7	reviewed	1	3	4.86358	High	4	6	4		TRUE	3 v 3	-0.0110171	0.933466	0.976769	3 v 3	0.0555915	0.594302	0.943289	9 samples	0.0222872	0.853366	0.971529	-0.221079	0.182621	0.00540673	0.17568	-0.117205	0.1083	7.58946	3.97269	6.32553	7.40684	4.19377	6.32012	7.70667	3.79701	6.21723	7.73064	3.73335	6.50779	7.84172	3.88753	6.32012	192.6	15.7	80.2	169.7	18.3	79.9	208.9	13.9	74.4	212.4	13.3	91	229.4	14.8	79.9	134	11.1	48	130.2	11.2	48.8	132.9	11.2	41.1	136.8	13.3	49.2	143.6	10.8	50	2	1	2	2	1	2	2	1	2	2	1	2	2	1	2	High	High	High	High	High	High	High	High	High	High	High	High	High	High	High
A0A077K846, F6R220	A0A077K846	A0A077K846	A0A077K846	A0A077K846	Alg11	GDP-Man:Man(3)GlcNAc(2)-PP-Dol alpha-1,2-mannosyltransferase (EC 2.4.1.131)	unreviewed	0	2	5.89431	High	3	3	3	Mouse	FALSE	2 v 2	0.0544569	0.73967	0.881643	2 v 2	-0.0938312	0.463736	0.908885	6 samples	-0.0196871	0.853532	0.971529	0.180121	-0.071207	NA	-0.0101242	-0.177538	NA	5.07039	5.41278	NA	5.1416	5.23266	NA	5.24793	5.42291	NA	5.07895	5.38198	NA	5.20945	5.21335	NA	33.6	42.6	NA	35.3	37.6	NA	38	42.9	NA	33.8	41.7	NA	37	37.1	NA	23.4	30.2	NA	27.1	23	NA	24.2	34.7	NA	21.8	41.7	NA	23.2	27.2	NA	1	2	NA	1	2	NA	1	2	NA	1	2	NA	1	2	NA	Medium	High	Not Found	Medium	High	Not Found	Medium	High	Not Found	Medium	High	Not Found	Medium	High	Not Found
Q9CRX9, Q9CUG0, Q9DC23	Q9DC23	Q9DC23	Q9DC23	Q9DC23	Dnajc10	DnaJ homolog subfamily C member 10 (EC 1.8.4.-) (Endoplasmic reticulum DNA J domain-containing protein 5) (ER-resident protein ERdj5) (ERdj5) (Endoplasmic reticulum DnaJ-PDI fusion protein 1) (J domain-containing protein disulfide isomerase-like protein) (J domain-containing PDI-like protein) (JPDI)	reviewed	0	5	15.1324	High	9	21	9	Mouse	FALSE	3 v 3	0.0835508	0.492256	0.72611	3 v 3	-0.043652	0.560635	0.93772	9 samples	0.0199494	0.853724	0.971529	-0.116933	0.183594	0.183991	0.0821345	-0.0975217	-0.115569	7.50462	8.60177	6.92006	7.32103	8.7187	6.73606	7.60214	8.51964	7.03562	7.69279	8.06555	6.99435	7.67596	8.83479	7.36107	181.6	388.5	121.1	159.9	421.3	106.6	194.3	367	131.2	206.9	267.9	127.5	204.5	456.6	164.4	126.3	275.2	72.5	122.7	257.5	65.1	123.6	296.5	72.5	133.3	267.9	69.1	128	334.5	103	4	6	3	4	6	3	4	6	3	4	6	3	4	6	3	High	High	High	High	High	High	High	High	High	High	High	High	High	High	High
Q3UJS6, Q8BT60	Q3UJS6, Q8BT60	Q8BT60	Q3UJS6	Q8BT60	Cpne3	Copine-3 (Copine III)	reviewed	0	5	4.87805	High	3	5	2	Mouse	FALSE	3 v 3	-0.134641	0.0680864	0.36115	3 v 3	0.196365	0.262568	0.883972	9 samples	0.0308616	0.853894	0.971529	-0.0619869	-0.1836	-0.158337	-0.0552295	0.354496	0.289827	4.80735	4.35755	5.64386	4.99095	4.41954	5.80219	4.45286	4.41278	5.35403	4.52356	4.67807	5.62936	4.84298	4.48543	5.67807	28	20.5	50	31.8	21.4	55.8	21.9	21.3	40.9	23	25.6	49.5	28.7	22.4	51.2	19.5	14.5	29.9	24.4	13.1	34.1	13.9	17.2	22.6	14.8	25.6	26.8	18	16.4	32	1	1	2	1	1	2	1	1	2	1	1	2	1	1	2	High	Not Found	High	High	Not Found	High	High	Not Found	High	High	Not Found	High	High	Not Found	High
P35492, Q8CE60	P35492, Q8CE60	P35492	P35492	P35492	Hal	Histidine ammonia-lyase (Histidase) (EC 4.3.1.3)	reviewed	0	4	1.82648	Medium	1	2	1	Mouse	FALSE	2 v 2	-0.0134326	0.973533	0.990273	2 v 2	0.0811691	0.741787	0.964972	6 samples	0.0338682	0.853977	0.971529	-0.336349	NA	0.309483	-0.107856	NA	0.270194	NA	5.45286	5.33628	NA	5.78921	5.0268	NA	5.56071	5.06609	NA	5.40939	5.49506	NA	5.66676	5.56071	NA	43.8	40.4	NA	55.3	32.6	NA	47.2	33.5	NA	42.5	45.1	NA	50.8	47.2	NA	31	24.2	NA	33.8	19.9	NA	38.1	18.5	NA	42.5	24.4	NA	37.2	29.5	NA	1	1	NA	1	1	NA	1	1	NA	1	1	NA	1	1	Not Found	High	High	Not Found	High	High	Not Found	High	High	Not Found	High	High	Not Found	High	High
O70481, Q2M4I1, Q3TKQ2, Q3V1R9, Q497M7	O70481, Q2M4I1	O70481	O70481	O70481	Ubr1	E3 ubiquitin-protein ligase UBR1 (EC 2.3.2.27) (N-recognin-1) (RING-type E3 ubiquitin transferase UBR1) (Ubiquitin-protein ligase E3-alpha-1) (Ubiquitin-protein ligase E3-alpha-I)	reviewed	0	5	2.84576	High	4	6	4	Mouse	FALSE	3 v 3	-0.0781352	0.770143	0.897037	3 v 3	0.0220878	0.793504	0.97873	9 samples	-0.0280237	0.855522	0.97259	-0.540778	0.213535	0.092837	-0.0845063	-0.0135465	0.164316	6.99095	5.42962	5.1416	6.77742	5.97039	5.04876	7.0045	5.51412	4.97728	7.14975	5.37156	5.1127	7.02901	5.76818	5.11686	127.2	43.1	35.3	109.7	62.7	33.1	128.4	45.7	31.5	142	41.4	34.6	130.6	54.5	34.7	88.5	30.5	21.1	84.2	38.3	20.2	81.7	36.9	17.4	91.5	41.4	18.7	81.7	40	21.7	2	1	1	2	1	1	2	1	1	2	1	1	2	1	1	High	High	High	High	High	High	High	High	High	High	High	High	High	High	High
A0A1Y7VK66, A0A3Q4EHJ0, G3UX57, P0DP27, Q3UKW2, Q9D6P8	P0DP27, Q3UKW2	P0DP27	Q3UKW2	P0DP27	Calm2	Calmodulin-2	reviewed	0	5	52.349	High	9	53	9	Mouse	FALSE	3 v 3	0.00643014	0.860201	0.948455	3 v 3	0.0344952	0.854539	0.985277	9 samples	0.0204627	0.855705	0.97259	-0.0577636	0.0430823	0.0339718	0.0432052	0.317393	-0.257112	9.91991	9.46148	9.71802	9.87682	9.51924	9.68405	9.60251	9.41827	9.97513	10.0035	9.49085	9.99873	10.1153	9.55746	10.0926	968.7	705	842.2	940.2	733.8	822.6	777.4	684.2	1006.5	1026.5	719.5	1023.1	1109.2	753.5	1091.9	673.8	499.4	504.1	721.4	448.5	502.5	494.5	552.8	556.3	661.2	719.5	553.9	694.2	552.1	683.8	9	8	6	9	8	6	9	8	6	9	8	6	9	8	6	High	High	High	High	High	High	High	High	High	High	High	High	High	High	High
A2AJP5, E9QNI1, Q8BR76	A2AJP5, E9QNI1, Q8BR76	Q8BR76	A2AJP5	Q8BR76	Tmem67	Meckelin (Meckel syndrome type 3 protein homolog) (Transmembrane protein 67)	reviewed	0	5	9.375	High	8	14	8	Mouse	FALSE	3 v 3	0.0432608	0.671105	0.841877	3 v 3	-0.00536433	0.959046	0.997933	9 samples	0.0189482	0.855775	0.97259	0.06311	-0.117823	0.184495	-0.1029	0.179626	-0.0928194	7.66747	5.6837	7.54381	7.78529	5.62059	7.35931	7.48784	5.7866	7.63662	7.69	5.63227	7.48704	7.72178	5.15785	7.64313	203.3	51.4	186.6	220.6	49.2	164.2	179.5	55.2	199	206.5	49.6	179.4	211.1	35.7	199.9	141.4	36.4	111.7	169.3	30.1	100.3	114.2	44.6	110	133	49.6	97.1	132.1	26.1	125.2	3	2	4	3	2	4	3	2	4	3	2	4	3	2	4	High	High	High	High	High	High	High	High	High	High	High	High	High	High	High
F6RIG8, F7AZP7, Q9CR39	Q9CR39	Q9CR39	Q9CR39	Q9CR39	Wdr45b	WD repeat domain phosphoinositide-interacting protein 3 (WIPI-3) (WD repeat-containing protein 45-like) (WDR45-like protein) (WD repeat-containing protein 45B)	reviewed	1	4	25	High	8	21	7	Mouse	FALSE	3 v 3	0.301985	0.103544	0.400403	3 v 3	-0.221336	0.0636448	0.797799	9 samples	0.0403249	0.856432	0.972649	0.0953435	0.442717	0.367895	-0.305448	-0.108407	-0.250151	8.74147	8.66178	8.41447	8.29875	8.56643	8.04658	8.84987	8.96723	8.66463	8.78234	8.50462	8.33539	8.76421	8.7077	8.61728	428	405	341.2	314.9	379.1	264.4	461.4	500.5	405.8	440.3	363.2	323	434.8	418.1	392.7	297.7	286.9	204.2	241.6	231.7	161.5	293.5	404.4	224.3	283.6	363.2	174.9	272.1	306.3	245.9	5	5	5	5	5	5	5	5	5	5	5	5	5	5	5	High	High	High	High	High	High	High	High	High	High	High	High	High	High	High
A0A2X0SYT7, E9Q642, Q8BN58	A0A2X0SYT7, Q8BN58	Q8BN58	Q8BN58	Q8BN58	Arhgap28	Rho GTPase-activating protein 28 (Rho-type GTPase-activating protein 28)	reviewed	0	3	3.29218	High	3	4	3	Mouse	FALSE	2 v 2	-0.0551047	0.730039	0.875735	2 v 2	0.0230653	0.883786	0.990329	6 samples	-0.0160197	0.856435	0.972649	NA	-0.177168	0.0669584	NA	-0.10188	0.14801	5.84298	NA	5.46271	6.02015	NA	5.39575	5.94486	NA	5.3147	6.28355	NA	5.73877	6.32733	NA	5.47573	57.4	NA	44.1	64.9	NA	42.1	61.6	NA	39.8	77.9	NA	53.4	80.3	NA	44.5	39.9	NA	26.4	49.8	NA	25.7	39.2	NA	22	50.2	NA	28.9	50.3	NA	27.9	1	NA	1	1	NA	1	1	NA	1	1	NA	1	1	NA	1	High	High	High	High	High	High	High	High	High	High	High	High	High	High	High
A0A0U1RPJ4, A0A0X1KG60, Q3U319	A0A0U1RPJ4, A0A0X1KG60, Q3U319	Q3U319	Q3U319	Q3U319	Rnf40	E3 ubiquitin-protein ligase BRE1B (BRE1-B) (EC 2.3.2.27) (RING finger protein 40) (RING-type E3 ubiquitin transferase BRE1B)	reviewed	0	5	6.19381	High	7	8	5	Mouse	FALSE	2 v 2	0.315274	0.132873	0.432923	2 v 2	-0.20931	0.182996	0.851494	6 samples	0.0529818	0.857007	0.972649	0.248498	0.382049	NA	-0.14743	-0.27119	NA	6.19967	3.98185	NA	5.81762	3.73335	NA	6.47086	4.12928	NA	6.51885	3.79701	NA	6.31832	4.04439	NA	73.5	15.8	NA	56.4	13.3	NA	88.7	17.5	NA	91.7	13.9	NA	79.8	16.5	NA	51.1	11.2	NA	43.3	8.1	NA	56.4	14.1	NA	59.1	13.9	NA	49.9	12.1	NA	2	1	NA	2	1	NA	2	1	NA	2	1	NA	2	1	NA	High	High	Not Found	High	High	Not Found	High	High	Not Found	High	High	Not Found	High	High	Not Found
F6VE93, Q69ZK9	F6VE93, Q69ZK9	Q69ZK9	Q69ZK9	Q69ZK9	Nlgn2	Neuroligin-2	reviewed	0	5	5.02392	High	3	11	1	Mouse	FALSE	3 v 3	-0.124171	0.412945	0.665289	3 v 3	0.192572	0.342976	0.900183	9 samples	0.0342006	0.8572	0.972649	-0.30877	0.103858	-0.1676	0.0572573	0.0163018	0.504157	6.61324	6.26866	7.10852	6.50938	6.57743	7.27612	6.59694	6.2114	6.60437	6.31288	5.59694	6.61029	6.09803	5.89239	6.01123	97.9	77.1	138	91.1	95.5	155	96.8	74.1	97.3	79.5	48.4	97.7	68.5	59.4	64.5	68.1	54.6	82.6	69.9	58.4	94.7	61.6	59.9	53.8	51.2	48.4	52.9	42.8	43.5	40.4	1	1	1	1	1	1	1	1	1	1	1	1	1	1	1	Medium	Medium	High	Medium	Medium	High	Medium	Medium	High	Medium	Medium	High	Medium	Medium	High
Q69Z96, Q9EPE9	Q9EPE9	Q9EPE9	Q9EPE9	Q9EPE9	Atp13a1	Endoplasmic reticulum transmembrane helix translocase (EC 7.4.2.-) (Endoplasmic reticulum P5A-ATPase)	reviewed	0	5	4.58333	High	5	10	5	Mouse	FALSE	3 v 3	-0.0954297	0.598924	0.800147	3 v 3	0.0388239	0.892855	0.990518	9 samples	-0.0283029	0.857648	0.972649	-0.127641	0.186158	-0.344806	0	0.498185	-0.381713	7.09064	6.41616	7.2182	6.90448	6.54381	7.56301	6.59246	6.41616	7.59991	7.01681	6.50462	7.44543	6.87652	6.52982	7.8857	136.3	85.4	148.9	119.8	93.3	189.1	96.5	85.4	194	129.5	90.8	174.3	117.5	92.4	236.5	94.8	60.5	89.1	91.9	57	115.5	61.4	69	107.2	83.4	90.8	94.3	73.5	67.7	148.1	3	2	3	3	2	3	3	2	3	3	2	3	3	2	3	High	High	High	High	High	High	High	High	High	High	High	High	High	High	High
Q8C3X2	Q8C3X2	Q8C3X2	Q8C3X2	Q8C3X2	Ccdc90b	Coiled-coil domain-containing protein 90B, mitochondrial	reviewed	0	2	3.51562	Medium	1	2	1	Mouse	FALSE	2 v 2	-0.157877	0.765447	0.894824	2 v 2	0.0547496	0.215251	0.876021	6 samples	-0.0515635	0.857723	0.972649	NA	0.251062	-0.566815	NA	0.0354987	0.0740006	4.848	NA	4	4.59694	NA	4.56682	4.8125	NA	3.926	4.61471	NA	4.16189	4.60881	NA	3.94486	28.8	NA	16	24.2	NA	23.7	28.1	NA	15.2	24.5	NA	17.9	24.4	NA	15.4	20	NA	9.6	18.6	NA	14.5	17.9	NA	8.4	15.8	NA	9.7	15.3	NA	9.6	1	NA	1	1	NA	1	1	NA	1	1	NA	1	1	NA	1	High	Not Found	High	High	Not Found	High	High	Not Found	High	High	Not Found	High	High	Not Found	High
Q8CJ53	Q8CJ53	Q8CJ53	Q8CJ53	Q8CJ53	Trip10	Cdc42-interacting protein 4 (Thyroid receptor-interacting protein 10) (TR-interacting protein 10) (TRIP-10)	reviewed	0	5	4.47761	Medium	2	3	2	Mouse	FALSE	2 v 2	-0.0884214	0.447309	0.696364	2 v 2	0.0208613	0.957866	0.997814	6 samples	-0.03378	0.857877	0.972649	NA	-0.163296	-0.0135465	NA	-0.29388	0.335603	5.66959	NA	4.40599	5.83289	NA	4.41954	5.96347	NA	4.07039	5.8125	NA	4.56682	5.85549	NA	5.38888	50.9	NA	21.2	57	NA	21.4	62.4	NA	16.8	56.2	NA	23.7	57.9	NA	41.9	35.4	NA	12.7	43.7	NA	13.1	39.7	NA	9.3	36.2	NA	12.8	36.3	NA	26.3	2	NA	1	2	NA	1	2	NA	1	2	NA	1	2	NA	1	High	Not Found	High	High	Not Found	High	High	Not Found	High	High	Not Found	High	High	Not Found	High
A0A0A6YW82, Q3THM1, Q3TIC8, Q8K2S8, Q9CZ13	Q3THM1, Q3TIC8, Q9CZ13	Q9CZ13	Q3THM1	Q9CZ13	Uqcrc1	Cytochrome b-c1 complex subunit 1, mitochondrial (Complex III subunit 1) (Core protein I) (Ubiquinol-cytochrome-c reductase complex core protein 1)	reviewed	0	5	11.0417	High	5	14	4	Mouse	FALSE	3 v 3	-0.233892	0.140269	0.442231	3 v 3	0.170605	0.0164836	0.730049	9 samples	-0.0316431	0.858135	0.972649	-0.199203	-0.0837306	-0.418741	0.133019	0.209799	0.168998	7.61324	7.04111	7.60363	7.69697	7.24031	8.02237	7.40344	6.90809	7.43463	7.46107	6.80607	7.41954	7.32463	7.04221	7.52982	195.8	131.7	194.5	207.5	151.2	260	169.3	120.1	173	176.2	111.9	171.2	160.3	131.8	184.8	136.2	93.3	116.4	159.2	92.4	158.8	107.7	97	95.6	113.5	111.9	92.7	100.3	96.6	115.7	3	1	3	3	1	3	3	1	3	3	1	3	3	1	3	High	High	High	High	High	High	High	High	High	High	High	High	High	High	High
A0A0R4J088, P20352, Q8R3Q1	A0A0R4J088, P20352	P20352	A0A0R4J088	P20352	F3	Tissue factor (TF) (Coagulation factor III) (CD antigen CD142)	reviewed	1	5	34.6939	High	13	46	4	Mouse	FALSE	3 v 3	-0.124275	0.0272634	0.321788	3 v 3	0.169681	0.0894162	0.821557	9 samples	0.0227026	0.859191	0.973519	-0.130189	-0.085394	-0.157243	0.173142	0.0736674	0.262232	9.36829	9.22978	9.8679	9.45368	9.35997	10.0251	9.29462	9.05664	9.60566	9.57137	9.31175	9.89905	9.73251	8.98527	10.2223	660.9	600.4	934.4	701.2	657.1	1042	628	532.5	779.1	760.8	635.5	954.8	850.7	506.8	1194.6	459.7	425.3	559.3	538	401.6	636.5	399.5	430.2	430.6	490.1	635.5	516.9	532.4	371.3	748.1	9	8	8	9	8	8	9	8	8	9	8	8	9	8	8	High	High	High	High	High	High	High	High	High	High	High	High	High	High	High
F8WGT2, Q8BRG8, Q8C214	F8WGT2, Q8BRG8, Q8C214	Q8BRG8	Q8BRG8	Q8BRG8	Tmem209	Transmembrane protein 209	reviewed	0	2	5.34759	High	2	2	2	Mouse	FALSE	2 v 2	0.020081	0.428071	0.67983	2 v 2	0.0200291	0.926213	0.99418	6 samples	0.0200551	0.859728	0.973533	0.0360693	NA	0.00409275	-0.152003	NA	0.192061	NA	4.60288	5.1416	NA	4.56682	5.1375	NA	4.75489	4.94953	NA	4.88264	4.95884	NA	4.37156	5.1416	NA	24.3	35.3	NA	23.7	35.2	NA	27	30.9	NA	29.5	31.1	NA	20.7	35.3	NA	17.2	21.1	NA	14.5	21.5	NA	21.8	17.1	NA	29.5	16.8	NA	15.2	22.1	NA	1	1	NA	1	1	NA	1	1	NA	1	1	NA	1	1	Not Found	High	High	Not Found	High	High	Not Found	High	High	Not Found	High	High	Not Found	High	High
Q9D4J1	Q9D4J1	Q9D4J1	Q9D4J1	Q9D4J1	Efhd1	EF-hand domain-containing protein D1 (EF-hand domain-containing protein 1) (Mitocalcin) (Swiprosin-2)	reviewed	0	4	8.75	High	2	5	2	Mouse	FALSE	2 v 2	-0.106019	0.877395	0.954687	2 v 2	-0.000539774	0.998804	0.999015	6 samples	-0.0532792	0.859781	0.973533	-0.64969	NA	0.437653	-0.287802	NA	0.286723	NA	5.26679	6.77215	NA	5.91648	6.3345	NA	5.55459	6.48543	NA	6.49185	6.51096	NA	6.74281	7.38716	NA	38.5	109.3	NA	60.4	80.7	NA	47	89.6	NA	90	91.2	NA	107.1	167.4	NA	27.3	65.4	NA	36.9	49.3	NA	38	49.5	NA	90	49.4	NA	78.4	104.8	NA	1	2	NA	1	2	NA	1	2	NA	1	2	NA	1	2	Not Found	High	High	Not Found	High	High	Not Found	High	High	Not Found	High	High	Not Found	High	High
P97465, Q3UWF9	P97465, Q3UWF9	P97465	P97465	P97465	Dok1	Docking protein 1 (Downstream of tyrosine kinase 1) (p62(dok))	reviewed	1	5	32.3651	High	10	27	10	Mouse	FALSE	3 v 3	-0.066229	0.205869	0.495499	3 v 3	0.0366385	0.792109	0.97873	9 samples	-0.0147953	0.8606	0.973679	-0.000828421	-0.0735222	-0.124336	0.279871	-0.0706626	-0.0992931	9.04412	7.44377	9.30925	9.11764	7.4446	9.43359	9.11478	7.1639	9.40854	9.33561	7.26772	9.76222	9.36457	7.29462	9.88417	527.9	174.1	634.4	555.5	174.2	691.5	554.4	143.4	679.6	646.1	154.1	868.4	659.2	157	945	367.2	123.3	379.7	426.2	106.5	422.4	352.7	115.9	375.6	416.2	154.1	470.1	412.6	115	591.8	9	2	8	9	2	8	9	2	8	9	2	8	9	2	8	High	High	High	High	High	High	High	High	High	High	High	High	High	High	High
Q8K1N4	Q8K1N4	Q8K1N4	Q8K1N4	Q8K1N4	Spats2	Spermatogenesis-associated serine-rich protein 2 (Serine-rich spermatocytes and round spermatid 59 kDa protein) (p59scr)	reviewed	1	3	8.07339	Medium	2	2	2	Mouse	FALSE	2 v 2	0.105781	0.869214	0.951003	2 v 2	0.0123902	0.813379	0.983261	6 samples	0.0590859	0.860643	0.973679	NA	-0.401862	0.613425	NA	0.0534393	-0.0286588	4.04439	NA	6.56529	4.44626	NA	5.95187	3.99095	NA	6.59395	3.98185	NA	6.82146	4.26303	NA	6.38888	16.5	NA	94.7	21.8	NA	61.9	15.9	NA	96.6	15.8	NA	113.1	19.2	NA	83.8	11.5	NA	56.7	16.7	NA	37.8	10.1	NA	53.4	10.2	NA	61.2	12	NA	52.5	1	NA	1	1	NA	1	1	NA	1	1	NA	1	1	NA	1	High	Not Found	High	High	Not Found	High	High	Not Found	High	High	Not Found	High	High	Not Found	High
B6YY24	B6YY24	B6YY24	B6YY24	B6YY24	Fam91a1	Skeletal muscle cells re-entry induced	unreviewed	0	2	3.58423	High	3	9	3	Mouse	FALSE	2 v 2	-0.106939	0.207721	0.495499	2 v 2	0.0478906	0.879465	0.989838	6 samples	-0.0295241	0.861684	0.973679	NA	-0.0707528	-0.143125	NA	0.2978	-0.202019	6.24031	NA	5.0268	6.31107	NA	5.16993	5.94251	NA	5.22882	6.12722	NA	5.10852	5.97499	NA	5.45286	75.6	NA	32.6	79.4	NA	36	61.5	NA	37.5	69.9	NA	34.5	62.9	NA	43.8	52.6	NA	19.5	60.9	NA	22	39.1	NA	20.7	45	NA	18.7	39.4	NA	27.4	2	NA	1	2	NA	1	2	NA	1	2	NA	1	2	NA	1	High	High	High	High	High	High	High	High	High	High	High	High	High	High	High
A0A0R4J196, B8X349, E9PUD1, F6SH61, F6WNT4, F8WH31, Q58A65, Q6PA03, Q8C7W0, Z4YMB8	B8X349, Q58A65	Q58A65	Q58A65	Q58A65	Spag9	C-Jun-amino-terminal kinase-interacting protein 4 (JIP-4) (JNK-interacting protein 4) (JNK-associated leucine-zipper protein) (JLP) (JNK/SAPK-associated protein 2) (JSAP2) (Mitogen-activated protein kinase 8-interacting protein 4) (Sperm-associated antigen 9)	reviewed	0	5	23.0129	High	26	51	22	Mouse	FALSE	3 v 3	0.0271408	0.646264	0.827724	3 v 3	-0.0080675	0.928371	0.99418	9 samples	0.00953665	0.862653	0.973679	-0.0284144	0.128476	-0.0186387	0.0425905	0.0970085	-0.163802	9.46944	8.65177	9.13289	9.34096	8.68018	9.15152	9.37243	8.60918	9.29669	9.49925	8.79507	9.28147	9.52101	8.75389	9.41003	708.9	402.2	561.4	648.5	410.2	568.7	662.8	390.5	628.9	723.7	444.2	622.3	734.7	431.7	680.3	493.1	284.9	336	497.6	250.7	347.4	421.6	315.5	347.6	466.2	444.2	336.9	459.8	316.3	426	14	9	12	14	9	12	14	9	12	14	9	12	14	9	12	High	High	High	High	High	High	High	High	High	High	High	High	High	High	High
A0A087WRM8, A0A087WSS1, E9QM90, G3X9J4, Q148V7	E9QM90, Q148V7	Q148V7	E9QM90	Q148V7	Relch	RAB11-binding protein RELCH (LisH domain and HEAT repeat-containing protein KIAA1468) (RAB11-binding protein containing LisH, coiled-coil, and HEAT repeats)	reviewed	0	4	6.16776	High	6	12	6	Mouse	FALSE	3 v 3	0.0409195	0.705022	0.860106	3 v 3	-0.0741185	0.324395	0.884821	9 samples	-0.0165995	0.862816	0.973679	0.0726189	0.185069	-0.13493	-0.00841769	-0.188059	-0.0258786	6.93192	8.26491	6.05094	6.74685	8.19229	6.18587	7.11998	8.27333	6.07682	7.09381	8.1127	5.85549	7.19377	8.35006	6.59991	122.1	307.6	66.3	107.4	292.5	72.8	139.1	309.4	67.5	136.6	276.8	57.9	146.4	326.3	97	84.9	217.9	39.7	82.4	178.8	44.5	88.5	250	37.3	88	276.8	31.4	91.6	239	60.7	2	2	2	2	2	2	2	2	2	2	2	2	2	2	2	High	High	High	High	High	High	High	High	High	High	High	High	High	High	High
Q3TTA8, Q6NY09, Q8BZ14, Q8C129	Q8C129	Q8C129	Q8C129	Q8C129	Lnpep	Leucyl-cystinyl aminopeptidase (Cystinyl aminopeptidase) (EC 3.4.11.3) (Oxytocinase) (OTase)	reviewed	0	5	22.7317	High	22	64	21	Mouse	FALSE	3 v 3	-0.0429651	0.687553	0.850799	3 v 3	0.0695794	0.392239	0.905185	9 samples	0.0133072	0.863549	0.973679	0.109047	-0.209879	-0.0280632	0.083588	-0.0481093	0.17326	9.62095	10.0745	9.41405	9.83083	9.9655	9.44211	9.66906	9.99095	9.24079	9.65302	10.0688	9.17717	9.33539	9.72349	8.96261	787.4	1078.3	682.2	910.7	999.8	695.6	814.1	1017.6	605	805.1	1074	578.9	646	845.4	498.9	547.7	763.8	408.3	698.8	611.1	424.9	517.9	822.2	334.4	518.6	1074	313.4	404.3	619.4	312.4	14	17	10	14	17	10	14	17	10	14	17	10	14	17	10	High	High	High	High	High	High	High	High	High	High	High	High	High	High	High
Q61686	Q61686	Q61686	Q61686	Q61686	Cbx5	Chromobox protein homolog 5 (Heterochromatin protein 1 homolog alpha) (HP1 alpha)	reviewed	0	5	16.7539	High	3	6	2	Mouse	FALSE	2 v 2	0.0976985	0.89097	0.96047	2 v 2	0.00862173	0.981738	0.999015	6 samples	0.0531601	0.864454	0.973679	-0.467168	0.662565	NA	-0.29185	0.309093	NA	6.91049	6.18388	NA	6.24793	6.65105	NA	6.6014	6.47573	NA	6.79442	5.4822	NA	6.64097	6.07039	NA	120.3	72.7	NA	76	100.5	NA	97.1	89	NA	111	44.7	NA	99.8	67.2	NA	83.7	51.5	NA	58.3	61.4	NA	61.8	71.9	NA	71.5	44.7	NA	62.4	49.2	NA	2	1	NA	2	1	NA	2	1	NA	2	1	NA	2	1	NA	High	High	High	High	High	High	High	High	High	High	High	High	High	High	High
E9Q9G8, Q6NWV3, Q8C5U2, Q9ERM4	E9Q9G8, Q6NWV3, Q8C5U2	Q6NWV3	E9Q9G8	Q6NWV3	Ift122	Intraflagellar transport protein 122 homolog (WD repeat-containing protein 10)	reviewed	0	5	3.80711	High	4	6	4	Mouse	FALSE	3 v 3	0.0747223	0.677046	0.845242	3 v 3	-0.0305794	0.587201	0.940173	9 samples	0.0220715	0.864506	0.973679	-0.220022	0.304366	0.139823	0.0563624	-0.108103	-0.0399981	6.11686	4.70598	5.63807	5.8125	4.926	5.49825	6.22497	4.64962	5.67807	6.04439	4.32912	5.63807	6.14771	4.88753	5.97499	69.4	26.1	49.8	56.2	30.4	45.2	74.8	25.1	51.2	66	20.1	49.8	70.9	29.6	62.9	48.3	18.5	29.8	43.1	18.6	27.6	47.6	20.3	28.3	42.5	20.1	26.9	44.4	21.7	39.4	1	1	2	1	1	2	1	1	2	1	1	2	1	1	2	High	High	High	High	High	High	High	High	High	High	High	High	High	High	High
A2A4J1, A2A4J3, Q4FK54	Q4FK54	Q4FK54	Q4FK54	Q4FK54	Psme3	Proteaseome (Prosome, macropain) 28 subunit, 3 (Psme3 protein)	unreviewed	0	2	18.8976	High	4	9	4	Mouse	FALSE	3 v 3	0.0312671	0.62836	0.818396	3 v 3	-0.0670311	0.670719	0.951982	9 samples	-0.017882	0.864824	0.973679	-0.0147557	0.141241	-0.0326838	0.176174	-0.0834745	-0.293793	7.37678	6.74147	5.9331	7.23554	6.75622	5.96578	7.46025	6.56529	6.22689	7.35579	6.46597	6.15987	7.35138	6.49506	6.40769	166.2	107	61.1	150.7	108.1	62.5	176.1	94.7	74.9	163.8	88.4	71.5	163.3	90.2	84.9	115.6	75.8	36.6	115.6	66.1	38.2	112	76.5	41.4	105.5	88.4	38.7	102.2	66.1	53.1	3	2	2	3	2	2	3	2	2	3	2	2	3	2	2	High	High	High	High	High	High	High	High	High	High	High	High	High	High	High
D6RCG2, Q9CTE8, Q9D0Q9, Q9DB25	Q9CTE8, Q9DB25	Q9DB25	Q9CTE8	Q9DB25	Alg5	Dolichyl-phosphate beta-glucosyltransferase (DolP-glucosyltransferase) (EC 2.4.1.117) (Asparagine-linked glycosylation protein 5 homolog)	reviewed	1	3	9.5679	High	3	10	2	Mouse	FALSE	3 v 3	-0.0115527	0.822714	0.928497	3 v 3	-0.0217763	0.882198	0.990329	9 samples	-0.0166645	0.86524	0.973679	0.062679	-0.0937966	-0.00354036	0.00768756	0.186864	-0.25988	7.71356	6.8189	6.93192	7.80735	6.75622	6.93546	7.52669	6.81121	7.1918	7.77413	6.66676	6.89966	7.80929	6.93428	7.40429	209.9	112.9	122.1	224	108.1	122.4	184.4	112.3	146.2	218.9	101.6	119.4	224.3	122.3	169.4	146	80	73.1	171.9	66.1	74.8	117.3	90.7	80.8	141	101.6	64.6	140.4	89.6	106.1	3	2	1	3	2	1	3	2	1	3	2	1	3	2	1	High	High	High	High	High	High	High	High	High	High	High	High	High	High	High
B1AX98, E9PV22, F6YT33, F6Z4L9	B1AX98, E9PV22	E9PV22	E9PV22	E9PV22	Lrrc47	Leucine-rich repeat-containing protein 47	unreviewed	0	1	3.48259	High	2	2	2	Mouse	FALSE	2 v 2	-0.0409493	0.91785	0.971129	2 v 2	-0.0199073	0.947117	0.996013	6 samples	-0.0304283	0.865416	0.973679	NA	-0.356521	0.274622	NA	-0.259005	0.21919	4.57894	NA	5.71425	4.93546	NA	5.43962	4.83794	NA	5.49506	4.82273	NA	5.64386	4.79701	NA	5.50462	23.9	NA	52.5	30.6	NA	43.4	28.6	NA	45.1	28.3	NA	50	27.8	NA	45.4	16.6	NA	31.4	23.5	NA	26.5	18.2	NA	24.9	18.2	NA	27.1	17.4	NA	28.4	1	NA	1	1	NA	1	1	NA	1	1	NA	1	1	NA	1	High	Not Found	High	High	Not Found	High	High	Not Found	High	High	Not Found	High	High	Not Found	High
Q3UB60, Q8BMX6, Q9CR16	Q3UB60, Q9CR16	Q9CR16	Q3UB60	Q9CR16	Ppid	Peptidyl-prolyl cis-trans isomerase D (PPIase D) (EC 5.2.1.8) (40 kDa peptidyl-prolyl cis-trans isomerase) (Cyclophilin-40) (CYP-40) (Rotamase D)	reviewed	1	5	19.4595	High	9	20	8	Mouse	FALSE	3 v 3	-0.0176651	0.845251	0.940399	3 v 3	-0.0287346	0.912618	0.992052	9 samples	-0.0231998	0.865541	0.973679	-0.13045	0.13639	-0.0589352	-0.436402	0.365672	-0.0154742	7.9431	7.37417	8.11998	7.80671	7.50462	8.17891	7.57743	7.81057	8.13545	7.96809	7.57667	7.97785	7.84361	7.79636	8.507	246.1	165.9	278.2	223.9	181.6	289.8	191	224.5	281.2	250.4	190.9	252.1	229.7	222.3	363.8	171.2	117.5	166.5	171.8	111	177	121.5	181.4	155.4	161.3	190.9	136.5	143.8	162.8	227.8	3	3	5	3	3	5	3	3	5	3	3	5	3	3	5	High	High	High	High	High	High	High	High	High	High	High	High	High	High	High
A2AP74, I7HJQ8, Q8BIF0	A2AP74, I7HJQ8, Q8BIF0	Q8BIF0	Q8BIF0	Q8BIF0	Cd99l2	CD99 antigen-like protein 2 (MIC2-like protein 1) (CD antigen CD99)	reviewed	1	5	26.1603	High	4	18	4	Mouse	FALSE	3 v 3	-0.0260056	0.890834	0.96047	3 v 3	0.0637742	0.103078	0.834055	9 samples	0.0188843	0.86575	0.973679	-0.0902491	-0.278513	0.290745	0.0738223	0.0212388	0.0962614	7.58195	7.41278	8.33896	7.86047	7.50303	8.04821	7.56071	7.33896	8.2427	7.94895	7.1375	8.20506	8.2738	7.48623	8.37634	191.6	170.4	323.8	232.4	181.4	264.7	188.8	161.9	302.9	247.1	140.8	295.1	309.5	179.3	332.3	133.3	120.7	193.8	178.3	110.9	161.7	120.1	130.8	167.4	159.2	140.8	159.8	193.7	131.4	208.1	3	3	3	3	3	3	3	3	3	3	3	3	3	3	3	High	High	High	High	High	High	High	High	High	High	High	High	High	High	High
D3YZ98, E9Q824, E9QLS6, Q6PF93	D3YZ98, E9QLS6, Q6PF93	Q6PF93	Q6PF93	Q6PF93	Pik3c3	Phosphatidylinositol 3-kinase catalytic subunit type 3 (PI3-kinase type 3) (PI3K type 3) (PtdIns-3-kinase type 3) (EC 2.7.1.137) (Phosphoinositide-3-kinase class 3)	reviewed	1	5	6.65163	High	5	9	5	Mouse	FALSE	3 v 3	-0.154795	0.485779	0.723368	3 v 3	0.0955326	0.725275	0.963124	9 samples	-0.029631	0.866199	0.973679	-0.378096	0.207029	-0.293317	-0.153623	0.568154	-0.127933	6.848	4.73877	5.78136	6.64097	5.11686	6.07468	6.27984	4.89239	5.90929	6.83036	4.15381	6.03562	7.25739	4.64386	6.11478	115.2	26.7	55	99.8	34.7	67.4	77.7	29.7	60.1	113.8	17.8	65.6	153	25	69.3	80.1	18.9	32.9	76.6	21.2	41.2	49.4	24	33.2	73.3	17.8	35.5	95.8	18.3	43.4	2	1	2	2	1	2	2	1	2	2	1	2	2	1	2	High	Medium	High	High	Medium	High	High	Medium	High	High	Medium	High	High	Medium	High
A2AN37, P52623, Q3V218	A2AN37, P52623	P52623	A2AN37	P52623	Uck1	Uridine-cytidine kinase 1 (UCK 1) (EC 2.7.1.48) (Cytidine monophosphokinase 1) (Uridine monophosphokinase 1)	reviewed	0	4	8.66426	High	2	4	1	Mouse	FALSE	2 v 2	-0.162899	0.60978	0.807816	2 v 2	0.0975188	0.266261	0.883972	6 samples	-0.0326899	0.866889	0.973679	-0.39451	0.0687128	NA	0.0541751	0.140863	NA	5.56377	5.34696	NA	5.49506	5.74147	NA	5.42291	5.29278	NA	5.61765	5.21335	NA	5.73335	5.54226	NA	47.3	40.7	NA	45.1	53.5	NA	42.9	39.2	NA	49.1	37.1	NA	53.2	46.6	NA	32.9	28.8	NA	34.6	32.7	NA	27.3	31.7	NA	31.6	37.1	NA	33.3	34.1	NA	1	1	NA	1	1	NA	1	1	NA	1	1	NA	1	1	NA	High	High	High	High	High	High	High	High	High	High	High	High	High	High	High
A0A338P6X5, E9Q561, P10630, Q8BTU6	P10630, Q8BTU6	P10630	P10630	P10630	Eif4a2	Eukaryotic initiation factor 4A-II (eIF-4A-II) (eIF4A-II) (EC 3.6.4.13) (ATP-dependent RNA helicase eIF4A-2)	reviewed	0	4	28.7469	High	10	36	1	Mouse	FALSE	2 v 2	-0.173283	0.382355	0.643472	2 v 2	0.0749139	0.863001	0.98577	6 samples	-0.0491847	0.866987	0.973679	-0.291986	-0.0545807	NA	0.417639	-0.267812	NA	6.32912	5.20945	NA	6.3837	5.50144	NA	6.59694	4.79181	NA	6.24982	4.73335	NA	6.853	5.15785	NA	80.4	37	NA	83.5	45.3	NA	96.8	27.7	NA	76.1	26.6	NA	115.6	35.7	NA	55.9	26.2	NA	64.1	27.7	NA	61.6	22.4	NA	49	26.6	NA	72.3	26.2	NA	1	1	NA	1	1	NA	1	1	NA	1	1	NA	1	1	NA	High	High	Not Found	High	High	Not Found	High	High	Not Found	High	High	Not Found	High	High	Not Found
Q8C8Q3, Q91WG4	Q91WG4	Q91WG4	Q91WG4	Q91WG4	Elp2	Elongator complex protein 2 (ELP2) (STAT3-interacting protein 1) (StIP1)	reviewed	0	4	4.69314	High	4	6	4	Mouse	FALSE	3 v 3	0.0174537	0.944053	0.978554	3 v 3	0.0296028	0.86025	0.985277	9 samples	0.0235283	0.867022	0.973679	-0.422691	0.22214	0.252912	-0.213595	0.29828	0.00412395	6.5744	4.81762	6.71562	6.35226	5.24031	6.46271	6.27612	5.03122	6.71149	6.34873	5.05311	6.57289	6.12722	5.12102	6.64962	95.3	28.2	105.1	81.7	37.8	88.2	77.5	32.7	104.8	81.5	33.2	95.2	69.9	34.8	100.4	66.3	20	62.9	62.7	23.1	53.9	49.3	26.4	57.9	52.5	33.2	51.5	43.8	25.5	62.9	2	1	2	2	1	2	2	1	2	2	1	2	2	1	2	High	High	High	High	High	High	High	High	High	High	High	High	High	High	High
A0A286YEE4, B7ZWK9, Q3UHH1	B7ZWK9, Q3UHH1	Q3UHH1	Q3UHH1	Q3UHH1	Zswim8	Zinc finger SWIM domain-containing protein 8	reviewed	1	5	2.34716	High	4	7	4	Mouse	FALSE	2 v 2	-0.148279	0.0302229	0.324625	2 v 2	0.214021	0.0479447	0.773439	6 samples	0.0328711	0.867856	0.973679	-0.141234	-0.155323	NA	0.197872	0.23017	NA	6.02459	5.98185	NA	6.17991	6.12309	NA	5.79442	5.78398	NA	6.16189	5.85798	NA	5.89482	5.96347	NA	65.1	63.2	NA	72.5	69.7	NA	55.5	55.1	NA	71.6	58	NA	59.5	62.4	NA	45.3	44.8	NA	55.6	42.6	NA	35.3	44.5	NA	46.1	58	NA	37.3	45.7	NA	2	2	NA	2	2	NA	2	2	NA	2	2	NA	2	2	NA	High	High	High	High	High	High	High	High	High	High	High	High	High	High	High
Q8CGB9, Q9JHR7	Q8CGB9	Q8CGB9	Q8CGB9	Q8CGB9	Ide	Insulin-degrading enzyme	unreviewed	0	3	7.85083	High	8	12	8	Mouse	FALSE	3 v 3	0.117912	0.224185	0.511124	3 v 3	-0.157812	0.0958393	0.826522	9 samples	-0.0199502	0.86805	0.973679	0.0918737	0.0156674	0.246194	-0.213357	-0.207662	-0.0524166	6.79572	6.86666	7.6632	6.78005	6.77479	7.41701	7.00338	7.08002	7.71562	6.92362	7.61839	7.43713	6.59246	7.25644	7.67455	111.1	116.7	202.7	109.9	109.5	170.9	128.3	135.3	210.2	121.4	196.5	173.3	96.5	152.9	204.3	77.3	82.7	121.3	84.3	66.9	104.4	81.6	109.3	116.2	78.2	196.5	93.8	60.4	112	127.9	2	2	4	2	2	4	2	2	4	2	2	4	2	2	4	High	High	High	High	High	High	High	High	High	High	High	High	High	High	High
A0A3B2W7M3, A0A3B2W7T8, A0A3B2WAZ4, A0A3B2WD06, A0A3B2WD34, Q8BJ33, Q8BJE3, Q8BJS2, Q91VJ4	Q91VJ4	Q91VJ4	Q91VJ4	Q91VJ4	Stk38	Serine/threonine-protein kinase 38 (EC 2.7.11.1) (NDR1 protein kinase) (Nuclear Dbf2-related kinase 1)	reviewed	0	5	8.8172	High	3	4	3	Mouse	FALSE	2 v 2	-0.14449	0.581044	0.786622	2 v 2	0.0790834	0.552532	0.936286	6 samples	-0.0327035	0.868332	0.973679	-0.331398	0.0424174	NA	0.172428	-0.0142607	NA	6.91648	5.8505	NA	6.87406	6.1819	NA	6.93074	5.67807	NA	6.87652	6.11478	NA	6.9472	6.14568	NA	120.8	57.7	NA	117.3	72.6	NA	122	51.2	NA	117.5	69.3	NA	123.4	70.8	NA	84	40.9	NA	90	44.4	NA	77.6	41.4	NA	75.7	69.3	NA	77.2	51.9	NA	3	1	NA	3	1	NA	3	1	NA	3	1	NA	3	1	NA	High	High	Not Found	High	High	Not Found	High	High	Not Found	High	High	Not Found	High	High	Not Found
Q69ZW3	Q69ZW3	Q69ZW3	Q69ZW3	Q69ZW3	Ehbp1	EH domain-binding protein 1	reviewed	1	5	8.77335	High	8	10	8	Mouse	FALSE	2 v 2	0.0691742	0.687105	0.850799	2 v 2	-0.119138	0.658618	0.951982	6 samples	-0.024982	0.868385	0.973679	NA	0.198397	-0.0600486	NA	0.0813189	-0.319595	6.79831	NA	8.1533	6.59991	NA	8.21335	6.71699	NA	8.47289	6.64962	NA	8.33316	6.99548	NA	8.55228	111.3	NA	284.7	97	NA	296.8	105.2	NA	355.3	100.4	NA	322.5	127.6	NA	375.4	77.4	NA	170.4	74.4	NA	181.3	66.9	NA	196.4	64.7	NA	174.6	79.8	NA	235.1	3	NA	4	3	NA	4	3	NA	4	3	NA	4	3	NA	4	High	High	High	High	High	High	High	High	High	High	High	High	High	High	High
Q8K297	Q8K297	Q8K297	Q8K297	Q8K297	Colgalt1	Procollagen galactosyltransferase 1 (EC 2.4.1.50) (Collagen beta(1-O)galactosyltransferase 1) (Glycosyltransferase 25 family member 1) (Hydroxylysine galactosyltransferase 1)	reviewed	0	4	24.9595	High	14	35	14	Mouse	FALSE	3 v 3	-0.111173	0.00300185	0.279578	3 v 3	0.0797607	0.432386	0.908885	9 samples	-0.015706	0.868657	0.973679	-0.115165	-0.0991838	-0.119169	0.229389	0.0622561	-0.0523628	9.23218	8.73877	8.94369	9.33136	8.85393	9.06286	9.16993	8.50938	8.99605	9.37829	8.56377	8.92422	9.29829	8.61361	9.00422	601.4	427.2	492.4	644.2	462.7	534.8	576	364.4	510.6	665.5	378.4	485.8	629.6	391.7	513.5	418.3	302.6	294.7	494.3	282.8	326.7	366.4	294.4	282.2	428.7	378.4	263	394.1	287	321.6	10	6	10	10	6	10	10	6	10	10	6	10	10	6	10	High	High	High	High	High	High	High	High	High	High	High	High	High	High	High
Q00780	Q00780	Q00780	Q00780	Q00780	Col8a1	Collagen alpha-1(VIII) chain [Cleaved into: Vastatin]	reviewed	0	5	20.5645	High	9	18	9	Mouse	FALSE	3 v 3	-0.18606	0.630511	0.8193	3 v 3	0.110372	0.619649	0.948988	9 samples	-0.0378441	0.868898	0.973679	-0.554589	-0.477791	0.474201	-0.186999	0.054814	0.4633	8.24365	4.48543	8.89542	8.72144	5.04002	8.42122	8.18884	4.67243	8.43212	8.38327	4.6837	9.58909	8.68229	5.22497	9.21189	303.1	22.4	476.2	422.1	32.9	342.8	291.8	25.5	345.4	333.9	25.7	770.2	410.8	37.4	593	210.8	15.9	285	323.9	20.1	209.4	185.6	20.6	190.9	215.1	25.7	417	257.1	27.4	371.3	4	1	6	4	1	6	4	1	6	4	1	6	4	1	6	High	High	High	High	High	High	High	High	High	High	High	High	High	High	High
Q6P5F7	Q6P5F7	Q6P5F7	Q6P5F7	Q6P5F7	Ttyh3	Protein tweety homolog 3 (mTTY3)	reviewed	0	4	5.15267	High	3	4	3	Mouse	FALSE	2 v 2	-0.0717435	0.874522	0.953407	2 v 2	0.0019218	0.9819	0.999015	6 samples	-0.0349109	0.868958	0.973679	-0.431011	0.287524	NA	-0.0656532	0.0694968	NA	5.33628	5.62644	NA	5.04876	6.05745	NA	5.26679	5.69209	NA	5.39575	5.60585	NA	5.2555	5.8802	NA	40.4	49.4	NA	33.1	66.6	NA	38.5	51.7	NA	42.1	48.7	NA	38.2	58.9	NA	28.1	35	NA	25.4	40.7	NA	24.5	41.8	NA	27.1	48.7	NA	23.9	43.2	NA	1	1	NA	1	1	NA	1	1	NA	1	1	NA	1	1	NA	Medium	High	High	Medium	High	High	Medium	High	High	Medium	High	High	Medium	High	High
A0A571BD72, B1B0C7, E9PZ16, Q05793, Q2XQV0, Q3UHH3, Q52KG8, Q5RKM8	E9PZ16	E9PZ16	E9PZ16	E9PZ16	Hspg2	Basement membrane-specific heparan sulfate proteoglycan core protein	unreviewed	0	2	37.0294	High	115	361	115	Mouse	FALSE	3 v 3	0.00929604	0.939292	0.977083	3 v 3	-0.0463059	0.767781	0.974758	9 samples	-0.0185049	0.869115	0.973679	-0.201938	0.0751956	0.15463	-0.04712	-0.283443	0.191645	11.9185	12.5666	12.1399	11.8433	12.7685	11.9853	12.202	12.6137	11.9483	12.0876	12.3157	12.1295	11.9073	12.1133	11.8263	3871.1	6066.2	4513.1	3674.5	6977.6	4054.4	4711.5	6267.6	3951.7	4352.5	5097.9	4480.7	3841.1	4430.6	3631.4	2692.7	4297.1	2701.3	2819.4	4264.8	2476.7	2997.1	5063.9	2184.1	2803.7	5097.9	2425.8	2404	3246	2274	73	83	66	73	83	66	73	83	66	73	83	66	73	83	66	High	High	High	High	High	High	High	High	High	High	High	High	High	High	High
D3YVJ6, E9Q8Y1, Q3U4W4, Q3UR53, Q7TNV0, Q9CVL7	Q7TNV0	Q7TNV0	Q7TNV0	Q7TNV0	Dek	Protein DEK	reviewed	0	5	12.6316	High	5	11	5	Mouse	FALSE	3 v 3	0.236244	0.0278618	0.321788	3 v 3	-0.345941	0.414672	0.908885	9 samples	-0.0548483	0.869237	0.973679	0.156869	0.264008	0.287855	0.0948592	-1.01212	-0.120565	7.69697	5.04439	7.73742	7.43296	4.88753	7.44956	8.70908	4.94953	7.85798	7.85674	4.51096	8.07895	7.79636	4.76022	7.83479	207.5	33	213.4	172.8	29.6	174.8	418.5	30.9	232	231.8	22.8	270.4	222.3	27.1	228.3	144.3	23.4	127.7	132.6	18.1	106.8	266.2	25	128.2	149.3	22.8	146.4	139.2	19.8	143	5	1	3	5	1	3	5	1	3	5	1	3	5	1	3	High	High	High	High	High	High	High	High	High	High	High	High	High	High	High
A0A0G2JEI3, A0A0G2JER9, F6YRQ2, G3X8S5, O54946, Q3MI09, Q3MI10, Q9DAN5, Q9QYI8	O54946	O54946	O54946	O54946	Dnajb6	DnaJ homolog subfamily B member 6 (Heat shock protein J2) (HSJ-2) (MRJ) (mDj4)	reviewed	0	5	23.2877	High	7	19	5	Mouse	FALSE	3 v 3	-0.0549422	0.10324	0.399684	3 v 3	0.0731076	0.0269397	0.749636	9 samples	0.00908273	0.869437	0.973679	-0.0742533	-0.0166006	-0.0739727	0.0910634	0.0496988	0.0785607	7.86604	8.53566	8.01402	7.88264	8.60992	8.08799	7.81634	8.4446	7.93546	7.85922	8.32553	8.27519	7.96463	8.49625	7.89482	233.3	371.1	258.5	236	390.7	272.1	225.4	348.4	244.8	232.2	320.8	309.8	249.8	361.1	238	162.3	262.9	154.7	181.1	238.8	166.2	143.4	281.5	135.3	149.6	320.8	167.7	156.4	264.6	149.1	4	5	3	4	5	3	4	5	3	4	5	3	4	5	3	High	High	High	High	High	High	High	High	High	High	High	High	High	High	High
D3YVM8, D3Z4L7, O55102	D3YVM8, D3Z4L7, O55102	O55102	O55102	O55102	Bloc1s1	Biogenesis of lysosome-related organelles complex 1 subunit 1 (BLOC-1 subunit 1) (GCN5-like protein 1)	reviewed	0	5	8.8	High	1	4	1	Mouse	FALSE	3 v 3	-0.0385956	0.872645	0.953407	3 v 3	-0.0019897	0.985927	0.999015	9 samples	-0.0202927	0.869582	0.973679	-0.162475	0.375509	-0.328821	-0.0469975	0.189214	-0.148186	5.58496	5.50144	6.92006	5.20945	5.66391	7.24888	5.39575	5.54844	7.06824	5.25927	5.45615	7.12205	5.51728	5.63227	7.51649	48	45.3	121.1	37	50.7	152.1	42.1	46.8	134.2	38.3	43.9	139.3	45.8	49.6	183.1	33.4	32.1	72.5	28.4	31	92.9	26.8	37.8	74.2	24.7	43.9	75.4	28.7	36.3	114.7	1	1	1	1	1	1	1	1	1	1	1	1	1	1	1	High	High	High	High	High	High	High	High	High	High	High	High	High	High	High
A0A0N4SVV8, A0A6I8MX27, D3Z7F0, P16125, Q5M8R7	A0A6I8MX27, P16125	P16125	A0A6I8MX27	P16125	Ldhb	L-lactate dehydrogenase B chain (LDH-B) (EC 1.1.1.27) (LDH heart subunit) (LDH-H)	reviewed	0	5	30.8383	High	10	36	8	Mouse	FALSE	3 v 3	-0.0724827	0.797852	0.911842	3 v 3	0.170629	0.65622	0.95175	9 samples	0.049073	0.869773	0.973679	0.0909294	0.251943	-0.56032	0.762703	-0.376269	0.125452	8.61213	9.12903	8.97126	8.36019	9.0381	9.53158	8.9884	8.36632	8.8458	8.65464	8.72417	9.48965	9.01764	8.886	9.42396	391.3	559.9	501.9	328.6	525.7	740.1	507.9	330	460.1	403	422.9	718.9	518.3	473.1	686.9	272.2	396.6	300.4	252.1	321.3	452.1	323.1	266.6	254.3	259.6	422.9	389.2	324.4	346.6	430.1	5	4	4	5	4	4	5	4	4	5	4	4	5	4	4	High	High	High	High	High	High	High	High	High	High	High	High	High	High	High
A0A1L1SST9, O54692	O54692	O54692	O54692	O54692	Zw10	Centromere/kinetochore protein zw10 homolog	reviewed	0	4	5.64827	High	4	6	4	Mouse	FALSE	2 v 2	-0.00535524	0.98939	0.995671	2 v 2	0.0678249	0.841273	0.984447	6 samples	0.0312348	0.870231	0.973679	NA	0.31594	-0.326651	NA	0.334195	-0.198546	7.39489	NA	4.60881	7.07895	NA	4.93546	7.0607	NA	4.80735	7.12619	NA	4.60288	7.05853	NA	5.21335	168.3	NA	24.4	135.2	NA	30.6	133.5	NA	28	139.7	NA	24.3	133.3	NA	37.1	117.1	NA	14.6	103.7	NA	18.7	84.9	NA	15.5	90	NA	13.1	83.4	NA	23.3	3	NA	1	3	NA	1	3	NA	1	3	NA	1	3	NA	1	High	High	High	High	High	High	High	High	High	High	High	High	High	High	High
F8VQG4, Q0WXH3, Q31093, Q31129, Q31166, Q7YP94, Q8MHM0, Q9XRZ3	Q0WXH3, Q31093, Q31166, Q7YP94, Q8MHM0	Q31093	Q31093	Q31093	H2-M3	Histocompatibility 2, M region locus 3 (MHC class I antigen H-2M3)	unreviewed	0	5	8.92857	Medium	2	2	2	Mouse	FALSE	2 v 2	0.0886079	0.863834	0.950159	2 v 2	-0.175121	0.5	0.919106	6 samples	-0.0432566	0.870293	0.973679	-0.319326	0.496542	NA	-0.350242	0	NA	5.46923	4.47249	NA	4.97269	4.79181	NA	5.46923	4.82273	NA	5.87529	4.64386	NA	5.80478	4.36457	NA	44.3	22.2	NA	31.4	27.7	NA	44.3	28.3	NA	58.7	25	NA	55.9	20.6	NA	30.8	15.7	NA	24.1	16.9	NA	28.2	22.9	NA	37.8	25	NA	35	15.1	NA	1	1	NA	1	1	NA	1	1	NA	1	1	NA	1	1	NA	Medium	High	Not Found	Medium	High	Not Found	Medium	High	Not Found	Medium	High	Not Found	Medium	High	Not Found
E9Q919, Q9Z0Y1	Q9Z0Y1	Q9Z0Y1	Q9Z0Y1	Q9Z0Y1	Dctn3	Dynactin subunit 3 (Dynactin light chain p24)	reviewed	1	4	58.0645	High	12	15	12	Mouse	FALSE	3 v 3	0.00610788	0.939214	0.977083	3 v 3	-0.0482075	0.825656	0.984106	9 samples	-0.0210498	0.870336	0.973679	-0.110105	0.134639	-0.00621049	-0.380025	-0.0514783	0.286881	7.18884	9.08268	6.85674	7.0542	9.19279	6.86295	7.24031	9.46271	6.56986	7.02459	9.54477	6.41447	7.27798	9.55555	6.5157	145.9	542.2	115.9	132.9	585.2	116.4	151.2	705.6	95	130.2	746.9	85.3	155.2	752.5	91.5	101.5	384.1	69.4	102	357.7	71.1	96.2	570.1	52.5	83.9	746.9	46.2	97.1	551.3	57.3	3	5	2	3	5	2	3	5	2	3	5	2	3	5	2	High	High	High	High	High	High	High	High	High	High	High	High	High	High	High
Q0PD42, Q3U621, Q4FJL0, Q9DD03	Q3U621, Q4FJL0	Q4FJL0	Q3U621	Q4FJL0	Rab10	Rab10 (Rab10 protein)	unreviewed	0	2	44	High	9	31	6	Mouse	FALSE	3 v 3	-0.0882203	0.33243	0.603199	3 v 3	0.0537512	0.759355	0.969355	9 samples	-0.0172345	0.870623	0.973679	-0.011112	-0.0264625	-0.227086	0.245002	0.165658	-0.249407	8.07735	7.59991	7.91349	8.10381	7.61102	8.14057	7.91169	7.35491	8.16289	7.80542	7.6844	8.09645	7.85362	7.38888	8.21868	270.1	194	241.1	275.1	195.5	282.2	240.8	163.7	286.6	223.7	205.7	273.7	231.3	167.6	297.9	187.9	137.4	144.3	211.1	119.5	172.4	153.2	132.3	158.4	144.1	205.7	148.2	144.8	122.8	186.6	3	3	2	3	3	2	3	3	2	3	3	2	3	3	2	High	High	High	High	High	High	High	High	High	High	High	High	High	High	High
Q9D0B6	Q9D0B6	Q9D0B6	Q9D0B6	Q9D0B6	Pbdc1	Protein PBDC1 (Polysaccharide biosynthesis domain-containing protein 1)	reviewed	0	2	24.2424	High	3	6	3	Mouse	FALSE	3 v 3	0.123367	0.334783	0.605027	3 v 3	-0.0602355	0.820645	0.983724	9 samples	0.0315655	0.87076	0.973679	-0.0508402	0.133014	0.287926	-0.111491	0.367606	-0.436821	6.20555	6.12309	5.926	6.07253	6.17393	5.63807	5.83794	6.23458	6.36282	6.35226	6.00675	5.97039	5.95187	6.32193	6.08746	73.8	69.7	60.8	67.3	72.2	49.8	57.2	75.3	82.3	81.7	64.3	62.7	61.9	80	68	51.3	49.4	36.4	51.6	44.1	30.4	36.4	60.8	45.5	52.6	64.3	34	38.8	58.6	42.6	1	2	1	1	2	1	1	2	1	1	2	1	1	2	1	High	High	High	High	High	High	High	High	High	High	High	High	High	High	High
A0A0A6YY71, Q3USI2, Q61292	Q61292	Q61292	Q61292	Q61292	Lamb2	Laminin subunit beta-2 (Laminin-11 subunit beta) (Laminin-14 subunit beta) (Laminin-15 subunit beta) (Laminin-3 subunit beta) (Laminin-4 subunit beta) (Laminin-7 subunit beta) (Laminin-9 subunit beta) (S-laminin subunit beta) (S-LAM beta)	reviewed	0	5	9.50528	High	14	30	13	Mouse	FALSE	3 v 3	0.0638057	0.504661	0.734766	3 v 3	-0.0343869	0.813679	0.983261	9 samples	0.0147094	0.870926	0.973679	0.080446	0.191774	-0.0808026	0.14891	0.0292708	-0.281341	8.56377	8.07253	7.4822	8.37199	7.99209	7.56301	8.5345	7.92362	7.76354	8.60659	7.76288	7.76089	8.62826	7.81121	7.70321	378.4	269.2	178.8	331.3	254.6	189.1	370.8	242.8	217.3	389.8	217.2	216.9	395.7	224.6	208.4	263.2	190.7	107	254.2	155.6	115.5	235.9	196.2	120.1	251.1	217.2	117.4	247.7	164.5	130.5	11	7	6	11	7	6	11	7	6	11	7	6	11	7	6	High	High	High	High	High	High	High	High	High	High	High	High	High	High	High
Q3V1X1, Q9EQS3	Q3V1X1, Q9EQS3	Q9EQS3	Q9EQS3	Q9EQS3	Mycbp	c-Myc-binding protein (Associate of Myc 1) (AMY-1)	reviewed	0	3	10.6796	High	1	3	1	Mouse	FALSE	3 v 3	-0.0304499	0.857064	0.946926	3 v 3	-0.00304412	0.945932	0.996013	9 samples	-0.016747	0.870953	0.973679	-0.172558	0.267622	-0.186413	0.0661903	-0.00381161	-0.071511	5.24031	6.06393	5.78398	4.97269	6.23649	5.97039	5.24413	5.99774	5.85549	4.8679	5.92362	6.08321	5.4822	6.2211	6.35403	37.8	66.9	55.1	31.4	75.4	62.7	37.9	63.9	57.9	29.2	60.7	67.8	44.7	74.6	81.8	26.3	47.4	33	24.1	46.1	38.3	24.1	51.6	32	18.8	60.7	36.7	28	54.6	51.2	1	1	1	1	1	1	1	1	1	1	1	1	1	1	1	High	Medium	High	High	Medium	High	High	Medium	High	High	Medium	High	High	Medium	High
B1AX78, Q2TPA8, Q99JH2, Q9D015	Q2TPA8	Q2TPA8	Q2TPA8	Q2TPA8	Hsdl2	Hydroxysteroid dehydrogenase-like protein 2 (EC 1.-.-.-)	reviewed	1	3	14.4898	High	5	5	5	Mouse	FALSE	2 v 2	-0.0421651	0.89135	0.960573	2 v 2	-0.00595777	0.84021	0.984447	6 samples	-0.0240615	0.871078	0.973679	0.202493	-0.286823	NA	0.017278	-0.0291935	NA	6.93428	4.07039	NA	7.2211	3.8679	NA	6.96347	4.05311	NA	6.96232	3.97269	NA	7.0433	4.03562	NA	122.3	16.8	NA	149.2	14.6	NA	124.8	16.6	NA	124.7	15.7	NA	131.9	16.4	NA	85.1	11.9	NA	114.5	8.9	NA	79.4	13.4	NA	80.3	15.7	NA	82.5	12	NA	3	1	NA	3	1	NA	3	1	NA	3	1	NA	3	1	NA	High	High	Not Found	High	High	Not Found	High	High	Not Found	High	High	Not Found	High	High	Not Found
A0A1L1STN8, P37804	P37804	P37804	P37804	P37804	Tagln	Transgelin (Actin-associated protein p27) (Smooth muscle protein 22-alpha) (SM22-alpha)	reviewed	0	3	64.6766	High	12	32	12	Mouse	FALSE	3 v 3	-0.171232	0.0634451	0.357157	3 v 3	0.124668	0.29209	0.884382	9 samples	-0.0232823	0.871179	0.973679	-0.0875043	-0.243143	-0.183049	-0.0209901	0.282908	0.112085	9.09091	8.67737	9.02348	9.33405	8.76487	9.20653	8.808	8.69836	8.91139	9.27798	8.96867	9.35909	9.26374	8.97413	9.42878	545.3	409.4	520.4	645.4	435	590.8	448.2	415.4	481.5	620.8	501	656.7	614.7	502.9	689.2	379.3	290	311.5	495.2	265.9	360.9	285.1	335.6	266.1	399.9	501	355.5	384.7	368.5	431.6	6	6	7	6	6	7	6	6	7	6	6	7	6	6	7	High	High	High	High	High	High	High	High	High	High	High	High	High	High	High
F6ZSB7, Q61753, Q8C5X4	Q61753	Q61753	Q61753	Q61753	Phgdh	D-3-phosphoglycerate dehydrogenase (3-PGDH) (EC 1.1.1.95) (A10)	reviewed	0	5	38.0863	High	20	77	20	Mouse	FALSE	3 v 3	0.163235	0.0458999	0.336341	3 v 3	-0.112977	0.504333	0.919106	9 samples	0.025129	0.87145	0.973679	0.232802	0.11089	0.146012	-0.392757	0.0355085	0.0183184	10.7476	10.5053	10.2994	10.6367	10.2725	10.1534	10.7121	10.8981	10.2811	10.3365	11.174	9.92852	10.207	10.5265	10.06	1719.3	1453.5	1260.2	1592.1	1236.9	1138.9	1677.5	1908.3	1244.3	1293	2310.5	974.5	1182	1475	1067.5	1195.9	1029.6	754.3	1221.6	756	695.7	1067.1	1541.8	687.7	832.9	2310.5	527.6	739.8	1080.6	668.5	13	19	10	13	19	10	13	19	10	13	19	10	13	19	10	High	High	High	High	High	High	High	High	High	High	High	High	High	High	High
Q8CEA8, Q91XZ5, Q925D0, Q925M4	Q8CEA8, Q91XZ5	Q8CEA8	Q8CEA8	Q8CEA8	Pcdhb5	Protocadherin beta-16	unreviewed	0	2	24.7475	High	17	57	10	Mouse	FALSE	3 v 3	0.200077	0.108056	0.4053	3 v 3	-0.263455	0.0645973	0.797799	9 samples	-0.0316892	0.871811	0.973679	0.282806	0.260185	0.0572384	-0.124999	-0.31035	-0.355016	8.86233	9.14389	8.75455	8.60214	8.86109	8.69732	9.17268	9.26889	9.10957	9.15254	9.42543	9.08028	9.16012	9.1533	8.98925	465.4	565.7	431.9	388.6	465	415.1	577.1	616.9	552.4	569.1	687.6	541.3	572.1	569.4	508.2	323.7	400.7	258.5	298.2	284.2	253.6	367.1	498.4	305.3	366.6	687.6	293	358.1	417.2	318.3	7	7	8	7	7	8	7	7	8	7	7	8	7	7	8	High	High	High	High	High	High	High	High	High	High	High	High	High	High	High
D3YYS7, D3Z478, D3Z4K1, Q9D0L8	Q9D0L8	Q9D0L8	Q9D0L8	Q9D0L8	Rnmt	mRNA cap guanine-N7 methyltransferase (EC 2.1.1.56) (RG7MT1) (mRNA (guanine-N(7))-methyltransferase) (mRNA cap methyltransferase)	reviewed	0	5	28.6022	High	11	19	11	Mouse	FALSE	3 v 3	0.00535854	0.962724	0.985222	3 v 3	-0.0270155	0.636039	0.949005	9 samples	-0.0108285	0.872203	0.973679	0.0581846	-0.190943	0.148834	0.0646979	-0.102216	-0.0435286	7.92955	8.9901	7.72928	8.1205	8.93192	7.58045	8.03177	8.92541	7.77281	8.23218	8.79377	7.91229	8.13648	9.037	7.69697	243.8	508.5	212.2	278.3	488.4	191.4	261.7	486.2	218.7	300.7	443.8	240.9	281.4	525.3	207.5	169.6	360.2	127	213.5	298.5	116.9	166.5	392.8	120.9	193.7	443.8	130.4	176.1	384.8	129.9	4	7	4	4	7	4	4	7	4	4	7	4	4	7	4	High	High	High	High	High	High	High	High	High	High	High	High	High	High	High
A0A494BBI9, O89032	O89032	O89032	O89032	O89032	Sh3pxd2a	SH3 and PX domain-containing protein 2A (Five SH3 domain-containing protein) (SH3 multiple domains protein 1) (Tyrosine kinase substrate with five SH3 domains)	reviewed	0	5	11.6548	High	11	21	10	Mouse	FALSE	3 v 3	-0.125344	0.101118	0.3974	3 v 3	0.0919912	0.236756	0.883972	9 samples	-0.0166766	0.872338	0.973679	-0.199583	-0.126525	-0.0499252	0.199018	0.0159968	0.0609589	7.1809	7.78398	7.82782	7.30743	7.98356	7.87774	7.16491	7.58496	7.76686	7.37764	7.61765	8.07414	7.26021	7.88081	8.16541	145.1	220.4	227.2	158.4	253.1	235.2	143.5	192	217.8	166.3	196.4	269.5	153.3	235.7	287.1	100.9	156.1	136	121.5	154.7	143.7	91.3	155.1	120.4	107.1	196.4	145.9	95.9	172.7	179.8	3	5	6	3	5	6	3	5	6	3	5	6	3	5	6	High	High	High	High	High	High	High	High	High	High	High	High	High	High	High
Q3UGK7, Q3UQ99, Q7TPN5, Q91YD9	Q3UGK7, Q3UQ99, Q7TPN5, Q91YD9	Q91YD9	Q7TPN5	Q91YD9	Wasl	Actin nucleation-promoting factor WASL (Neural Wiskott-Aldrich syndrome protein) (N-WASP)	reviewed	0	5	6.78643	High	4	7	4	Mouse	FALSE	3 v 3	-0.0688116	0.00578251	0.29637	3 v 3	0.0903052	0.0723304	0.803558	9 samples	0.0107468	0.872389	0.973679	-0.0586994	-0.0713846	-0.0763509	0.107538	0.123631	0.0397462	5.37156	6.47735	5.20163	5.44294	6.53605	5.27798	5.24793	6.36982	5.16189	5.23649	6.41109	5.04002	5.2817	6.62059	5.4363	41.4	89.1	36.8	43.5	92.8	38.8	38	82.7	35.8	37.7	85.1	32.9	38.9	98.4	43.3	28.8	63.1	22	33.4	56.7	23.7	24.2	66.8	19.8	24.3	85.1	17.8	24.4	72.1	27.1	1	2	1	1	2	1	1	2	1	1	2	1	1	2	1	High	High	High	High	High	High	High	High	High	High	High	High	High	High	High
A2AG39, A2AG41, F6WI02, Q99JB2	Q99JB2	Q99JB2	Q99JB2	Q99JB2	Stoml2	Stomatin-like protein 2, mitochondrial (SLP-2) (mslp2)	reviewed	0	5	31.4448	High	12	17	12	Mouse	FALSE	3 v 3	0.0017503	0.976244	0.991534	3 v 3	0.0116488	0.829627	0.984106	9 samples	0.00669955	0.872656	0.973679	0.0698841	-0.100553	0.0359196	-0.0262884	-0.0450741	0.106309	7.32823	8.42038	5.19377	7.42878	8.3505	5.15785	7.3733	8.44667	5.08746	7.51333	8.10276	5.23649	7.34163	8.22641	5.23649	160.7	342.6	36.6	172.3	326.4	35.7	165.8	348.9	34	182.7	274.9	37.7	162.2	299.5	37.7	111.8	242.7	21.9	132.2	199.5	21.8	105.5	281.9	18.8	117.7	274.9	20.4	101.5	219.5	23.6	4	6	1	4	6	1	4	6	1	4	6	1	4	6	1	High	High	High	High	High	High	High	High	High	High	High	High	High	High	High
P70280	P70280	P70280	P70280	P70280	Vamp7	Vesicle-associated membrane protein 7 (VAMP-7) (Synaptobrevin-like protein 1)	reviewed	1	5	18.1818	High	5	7	5	Mouse	FALSE	3 v 3	0.100903	0.754982	0.888576	3 v 3	-0.0340047	0.912325	0.992052	9 samples	0.0334493	0.87326	0.973679	0.640715	-0.0255686	-0.312437	0.28975	0.185293	-0.577057	7.2384	7.0433	4.60881	7.26397	6.40259	4.92125	7.05311	6.75355	5.18587	7.224	6.52982	4.52982	7.2182	6.12102	4.96809	151	131.9	24.4	153.7	84.6	30.3	132.8	107.9	36.4	149.5	92.4	23.1	148.9	69.6	31.3	105	93.4	14.6	117.9	51.7	18.5	84.5	87.2	20.1	96.3	92.4	12.5	93.2	51	19.6	3	2	1	3	2	1	3	2	1	3	2	1	3	2	1	High	High	High	High	High	High	High	High	High	High	High	High	High	High	High
F6RSR4, F7D3B8, F8WI30, Q3TC10, Q5M8N3	F8WI30	F8WI30	F8WI30	F8WI30	Snx7	Sorting nexin-7	unreviewed	0	1	10.7865	High	4	8	4	Mouse	FALSE	3 v 3	-0.233896	0.181763	0.480927	3 v 3	0.309296	0.0919252	0.823332	9 samples	0.0377	0.873384	0.973679	-0.344876	-0.355239	-0.00157242	0.113956	0.363322	0.450609	5.7761	4.56682	6.51885	6.13134	4.91169	6.52042	5.41278	4.45286	6.06824	5.59395	4.79181	6.46271	5.74147	4.66107	6.64674	54.8	23.7	91.7	70.1	30.1	91.8	42.6	21.9	67.1	48.3	27.7	88.2	53.5	25.3	100.2	38.1	16.8	54.9	53.8	18.4	56.1	27.1	17.7	37.1	31.1	27.7	47.8	33.5	18.5	62.7	2	1	2	2	1	2	2	1	2	2	1	2	2	1	2	High	High	High	High	High	High	High	High	High	High	High	High	High	High	High
Q9CPQ8, Q9CQY3, Q9D037	Q9CPQ8, Q9CQY3, Q9D037	Q9CPQ8	Q9CQY3	Q9CPQ8	Atp5mg	ATP synthase subunit g, mitochondrial (ATPase subunit g) (ATP synthase membrane subunit g)	reviewed	1	4	37.8641	High	3	3	3	Mouse	FALSE	2 v 2	0.270769	0.503464	0.733656	2 v 2	-0.395585	0.220349	0.876021	6 samples	-0.062408	0.873481	0.973679	-0.00296241	NA	0.544501	-0.53825	NA	-0.25292	NA	6.60437	5.06178	NA	6.60733	4.51728	NA	7.14262	5.3147	NA	7.62059	5.17393	NA	6.88509	5.10852	NA	97.3	33.4	NA	97.5	22.9	NA	141.3	39.8	NA	196.8	36.1	NA	118.2	34.5	NA	68.9	20	NA	59.6	14	NA	114.2	22	NA	196.8	19.6	NA	86.6	21.6	NA	2	1	NA	2	1	NA	2	1	NA	2	1	NA	2	1	Not Found	High	Medium	Not Found	High	Medium	Not Found	High	Medium	Not Found	High	Medium	Not Found	High	Medium
A0A0J9YUD8, A0A0J9YUZ4, D3YVC6, D3YZ18, Q3UBK2, Q3UJK0, Q497Z6, Q58EV5, Q6P202, Q7TPS2, Q80YZ1, Q8BNM0, Q8BQ02, Q8C7C4, Q8CH24	A0A0J9YUZ4, Q3UBK2, Q497Z6, Q58EV5, Q6P202, Q8BNM0, Q8BQ02, Q8C7C4	Q3UBK2	Q3UBK2	Q3UBK2	Hmgb1	High mobility group protein B1 (High mobility group protein 1)	unreviewed	0	4	39.0698	High	12	40	12	Mouse	FALSE	3 v 3	0.177315	0.0124173	0.302458	3 v 3	-0.246703	0.362302	0.900414	9 samples	-0.034694	0.874592	0.974509	0.137881	0.202239	0.191825	-0.515612	0.168765	-0.393261	10.5878	10.3024	10.3791	10.3855	10.1645	10.1872	10.419	10.818	10.7723	10.4893	10.3809	10.3527	10.2238	10.5097	10.4645	1539	1262.8	1331.7	1337.7	1147.7	1165.9	1369.1	1805.3	1749	1437.5	1333.4	1307.6	1195.8	1457.9	1413	1070.5	894.5	797.1	1026.4	701.5	712.2	870.9	1458.6	966.7	926	1333.4	707.9	748.4	1068.1	884.8	7	8	9	7	8	9	7	8	9	7	8	9	7	8	9	High	High	High	High	High	High	High	High	High	High	High	High	High	High	High
Q91VJ2	Q91VJ2	Q91VJ2	Q91VJ2	Q91VJ2	Cavin3	Caveolae-associated protein 3 (Cavin-3) (Protein kinase C delta-binding protein) (Serum deprivation response factor-related gene product that binds to C-kinase)	reviewed	1	5	14.2308	High	3	4	3	Mouse	FALSE	3 v 3	0.0801002	0.68457	0.849915	3 v 3	-0.147249	0.462563	0.908885	9 samples	-0.0335742	0.875062	0.974509	-0.259908	0.270089	0.23012	0.179324	-0.320007	-0.301062	5.49506	5.26679	6.2854	5.22497	5.52669	6.05528	5.81506	5.08746	6.58646	5.96809	4.848	6.79181	5.67525	5.38543	6.62205	45.1	38.5	78	37.4	46.1	66.5	56.3	34	96.1	62.6	28.8	110.8	51.1	41.8	98.5	31.4	27.3	46.7	28.7	28.2	40.6	35.8	27.5	53.1	40.3	28.8	60	32	30.6	61.7	2	1	1	2	1	1	2	1	1	2	1	1	2	1	1	High	High	High	High	High	High	High	High	High	High	High	High	High	High	High
A0A0R4J0J8, Q2KN98, Q6GQV8, Q8C714, Q8C9Q9	A0A0R4J0J8, Q2KN98, Q6GQV8	Q2KN98	A0A0R4J0J8	Q2KN98	Specc1l	Cytospin-A (SPECC1-like protein) (Sperm antigen with calponin homology and coiled-coil domains 1-like)	reviewed	0	5	9.30233	High	10	18	8	Mouse	FALSE	2 v 2	0.0697366	0.552585	0.769166	2 v 2	-0.038552	0.836001	0.984286	6 samples	0.0155923	0.875093	0.974509	NA	0.152062	-0.012589	NA	0.107776	-0.18488	8.08162	NA	6.83415	7.92955	NA	6.84674	7.97384	NA	7.01903	8.0954	NA	6.8802	8.09751	NA	6.94369	270.9	NA	114.1	243.8	NA	115.1	251.4	NA	129.7	273.5	NA	117.8	273.9	NA	123.1	188.4	NA	68.3	187.1	NA	70.3	159.9	NA	71.7	176.2	NA	63.8	171.5	NA	77.1	4	NA	2	4	NA	2	4	NA	2	4	NA	2	4	NA	2	High	Medium	High	High	Medium	High	High	Medium	High	High	Medium	High	High	Medium	High
A0A0A0MQM7, A0A2I3BRF3, O08746, Q3TQ80, Q569V0, Q8C435, Q99K64	A0A0A0MQM7, O08746, Q3TQ80, Q569V0, Q99K64	O08746	A0A0A0MQM7	O08746	Matn2	Matrilin-2	reviewed	0	5	9.30962	High	7	16	7	Mouse	FALSE	3 v 3	0.0964062	0.367542	0.634588	3 v 3	-0.0501006	0.808357	0.982971	9 samples	0.0231528	0.875556	0.974517	-0.0252834	0.0582294	0.256273	0.221861	-0.394115	0.0219518	7.42543	6.49985	7.89724	7.3672	6.52513	7.64097	7.81954	6.27798	7.87529	7.53294	6.32912	7.99039	8.43129	6.36282	8.43212	171.9	90.5	238.4	165.1	92.1	199.6	225.9	77.6	234.8	185.2	80.4	254.3	345.2	82.3	345.4	119.6	64.1	142.7	126.7	56.3	121.9	143.7	62.7	129.8	119.3	80.4	137.7	216.1	60.3	216.3	5	2	6	5	2	6	5	2	6	5	2	6	5	2	6	High	High	High	High	High	High	High	High	High	High	High	High	High	High	High
A0A068BGR9, Q9Z1P6	Q9Z1P6	Q9Z1P6	Q9Z1P6	Q9Z1P6	Ndufa7	NADH dehydrogenase [ubiquinone] 1 alpha subcomplex subunit 7 (Complex I-B14.5a) (CI-B14.5a) (NADH-ubiquinone oxidoreductase subunit B14.5a)	reviewed	1	3	22.1239	High	2	5	2	Mouse	FALSE	3 v 3	-0.142192	0.458476	0.705605	3 v 3	0.0936224	0.679754	0.953101	9 samples	-0.024285	0.875844	0.974517	-0.292782	0.169925	-0.30372	0.0218044	0.462972	-0.203909	5.52042	4.32193	5.92125	5.3505	4.61471	6.22497	5.05745	4.30012	6.12516	5.56071	3.94486	6.1127	5.26679	4.59096	6.17193	45.9	20	60.6	40.8	24.5	74.8	33.3	19.7	69.8	47.2	15.4	69.2	38.5	24.1	72.1	31.9	14.2	36.3	31.3	15	45.7	21.2	15.9	38.6	30.4	15.4	37.5	24.1	17.7	45.1	1	1	2	1	1	2	1	1	2	1	1	2	1	1	2	High	High	High	High	High	High	High	High	High	High	High	High	High	High	High
F7C279, Q6QD59	F7C279, Q6QD59	Q6QD59	Q6QD59	Q6QD59	Bnip1	Vesicle transport protein SEC20	reviewed	0	4	12.2807	High	3	6	3	Mouse	FALSE	3 v 3	0.0221661	0.935682	0.976817	3 v 3	0.0464748	0.830042	0.984106	9 samples	0.0343205	0.876371	0.974517	-0.206514	0.508256	-0.235244	-0.218744	-0.0579086	0.416077	4.87283	7.25456	5.53294	4.36457	7.46107	5.76818	4.93074	7.4733	5.11686	4.82273	7.47735	5.80478	5.1127	7.56986	6.22497	29.3	152.7	46.3	20.6	176.2	54.5	30.5	177.7	34.7	28.3	178.2	55.9	34.6	190	74.8	20.4	108.2	27.7	15.8	107.7	33.3	19.4	143.6	19.2	18.2	178.2	30.3	21.7	139.2	46.8	1	3	1	1	3	1	1	3	1	1	3	1	1	3	1	High	High	Medium	High	High	Medium	High	High	Medium	High	High	Medium	High	High	Medium
Q60805, Q8CE52	Q60805	Q60805	Q60805	Q60805	Mertk	Tyrosine-protein kinase Mer (EC 2.7.10.1) (Proto-oncogene c-Mer) (Receptor tyrosine kinase MerTK)	reviewed	0	5	13.6821	High	13	34	12	Mouse	FALSE	3 v 3	0.528073	0.0358935	0.324625	3 v 3	-0.407977	0.0330563	0.753465	9 samples	0.0600482	0.876655	0.974517	0.537225	0.345557	0.701437	-0.468969	-0.498196	-0.256765	8.99266	8.59954	9.26444	8.6471	8.06232	8.56301	9.49085	9.06851	9.52121	9.17792	9.34651	9.17966	9.40386	8.18834	9.37265	509.4	387.9	615	400.9	267.3	378.2	719.5	536.9	734.8	579.2	651	579.9	677.4	291.7	662.9	354.3	274.8	368.1	307.6	163.4	231	457.7	433.8	406.1	373.1	651	313.9	424	213.7	415.1	8	7	7	8	7	7	8	7	7	8	7	7	8	7	7	High	High	High	High	High	High	High	High	High	High	High	High	High	High	High
A0A0A6YWZ2, A2AUR7, B1AYQ0, E0CXG5, Q01730, Q3TFN7, Q9CSE4, Q9CUS2, Q9D031	Q01730, Q9D031	Q01730	Q01730	Q01730	Rsu1	Ras suppressor protein 1 (RSP-1) (Rsu-1)	reviewed	1	3	39.7112	High	12	36	12	Mouse	FALSE	3 v 3	-0.151922	0.112544	0.408064	3 v 3	0.0922695	0.712538	0.96184	9 samples	-0.029826	0.87677	0.974517	-0.0675154	-0.257325	-0.130924	-0.0708493	0.52285	-0.175192	9.08852	9.75856	9.37786	9.34585	9.82607	9.50879	8.56567	9.82941	9.55305	8.88478	9.88692	9.6204	9.07682	10.0949	9.90162	544.4	866.2	665.3	650.7	907.7	728.5	378.9	909.8	751.2	472.7	946.8	787.1	540	1093.6	956.5	378.7	613.6	398.2	499.3	554.8	445	241	735.1	415.2	304.5	946.8	426.1	338	801.2	599	6	10	8	6	10	8	6	10	8	6	10	8	6	10	8	High	High	High	High	High	High	High	High	High	High	High	High	High	High	High
B7ZBY6, B7ZBY7, E9PY39, Q569Y6, Q9D2M8	B7ZBY6, B7ZBY7, E9PY39, Q569Y6, Q9D2M8	Q9D2M8	E9PY39	Q9D2M8	Ube2v2	Ubiquitin-conjugating enzyme E2 variant 2 (Ubc-like protein MMS2)	reviewed	0	5	6.89655	High	1	3	1	Mouse	FALSE	2 v 2	0.0902662	0.703418	0.859421	2 v 2	-0.139537	0.421969	0.908885	6 samples	-0.0246354	0.87693	0.974517	0.2698	NA	-0.0892673	-0.030608	NA	-0.248466	NA	6.68089	4.81762	NA	6.41109	4.90689	NA	6.71149	5.06609	NA	6.49185	5.1819	NA	6.64962	5.42291	NA	102.6	28.2	NA	85.1	30	NA	104.8	33.5	NA	90	36.3	NA	100.4	42.9	NA	72.7	16.9	NA	52	18.3	NA	84.7	18.5	NA	90	19.6	NA	73.6	26.9	NA	1	1	NA	1	1	NA	1	1	NA	1	1	NA	1	1	Not Found	High	High	Not Found	High	High	Not Found	High	High	Not Found	High	High	Not Found	High	High
Q9DBG9	Q9DBG9	Q9DBG9	Q9DBG9	Q9DBG9	Tax1bp3	Tax1-binding protein 3 (Tax interaction protein 1) (TIP-1)	reviewed	0	5	13.7097	High	1	6	1	Mouse	FALSE	3 v 3	-0.0122159	0.915279	0.970236	3 v 3	-0.0416427	0.855128	0.985277	9 samples	-0.0269293	0.877302	0.974517	-0.0783556	-0.145524	0.187232	-0.122172	0.339903	-0.34266	6.40599	6.42626	5.926	6.55152	6.50462	5.73877	6.06609	6.54844	6.26866	6.65249	6.44294	5.80478	6.88142	6.6893	6.33628	84.8	86	60.8	93.8	90.8	53.4	67	93.6	77.1	100.6	87	55.9	117.9	103.2	80.8	59	60.9	36.4	72	55.5	32.6	42.6	75.6	42.6	64.8	87	30.3	73.8	75.6	50.6	1	1	1	1	1	1	1	1	1	1	1	1	1	1	1	High	High	High	High	High	High	High	High	High	High	High	High	High	High	High
F6VDD7, Q8VC84, Q9D4H2	Q9D4H2	Q9D4H2	Q9D4H2	Q9D4H2	Gcc1	GRIP and coiled-coil domain-containing protein 1 (Golgi coiled-coil protein 1)	reviewed	0	2	7.58355	High	6	9	5	Mouse	FALSE	2 v 2	-0.124689	0.225964	0.512063	2 v 2	0.0860588	0.316497	0.884382	6 samples	-0.0193149	0.87747	0.974517	NA	-0.0784741	-0.170903	NA	0.0393624	0.132755	7.17891	NA	6.35579	7.25739	NA	6.52669	7.13955	NA	6.22304	7.23745	NA	6.19967	7.13955	NA	6.30743	144.9	NA	81.9	153	NA	92.2	141	NA	74.7	150.9	NA	73.5	141	NA	79.2	100.8	NA	49	117.4	NA	56.3	89.7	NA	41.3	97.2	NA	39.8	88.2	NA	49.6	3	NA	2	3	NA	2	3	NA	2	3	NA	2	3	NA	2	High	High	High	High	High	High	High	High	High	High	High	High	High	High	High
A0A494BA58, Q3U4I7	A0A494BA58, Q3U4I7	Q3U4I7	A0A494BA58	Q3U4I7	Pyroxd2	Pyridine nucleotide-disulfide oxidoreductase domain-containing protein 2 (EC 1.-.-.-)	reviewed	0	3	2.23752	Medium	1	3	1	Mouse	FALSE	2 v 2	0.011078	0.98213	0.993921	2 v 2	-0.0916109	0.162245	0.834222	6 samples	-0.0402664	0.877701	0.974517	NA	-0.383483	0.405639	NA	-0.0677446	-0.115477	4.96347	NA	4.3505	5.34696	NA	3.94486	5.03122	NA	4.46597	4.91169	NA	3.94486	4.96809	NA	4.64386	31.2	NA	20.4	40.7	NA	15.4	32.7	NA	22.1	30.1	NA	15.4	31.3	NA	25	21.7	NA	12.2	31.2	NA	9.4	20.8	NA	12.2	19.4	NA	8.4	19.6	NA	15.7	1	NA	1	1	NA	1	1	NA	1	1	NA	1	1	NA	1	High	Not Found	High	High	Not Found	High	High	Not Found	High	High	Not Found	High	High	Not Found	High
A0A338P7B7, A1E5T5, P51807, Q5EBK8, Q9DAS3	A0A338P7B7, A1E5T5, P51807, Q5EBK8, Q9DAS3	P51807	A1E5T5	P51807	Dynlt1	Dynein light chain Tctex-type 1 (Activator of G-protein signaling 2) (AGS2) (T-complex testis-specific protein 1) (TCTEX-1)	reviewed	0	5	14.1593	High	1	4	1	Mouse	FALSE	3 v 3	-0.0381445	0.791972	0.909271	3 v 3	0.0101662	0.919819	0.99418	9 samples	-0.0139892	0.87823	0.974783	-0.0428858	-0.255394	0.183847	-0.142019	0.00508888	0.167429	5.82782	5.53605	6.31107	6.08321	5.57894	6.12722	5.82273	5.67807	6.14364	5.93074	5.74147	6.39746	5.89482	5.82273	6.0045	56.8	46.4	79.4	67.8	47.8	69.9	56.6	51.2	70.7	61	53.5	84.3	59.5	56.6	64.2	39.5	32.9	47.5	52	29.2	42.7	36	41.4	39.1	39.3	53.5	45.6	37.3	41.5	40.2	1	1	1	1	1	1	1	1	1	1	1	1	1	1	1	High	High	High	High	High	High	High	High	High	High	High	High	High	High	High
A3KGU5, E9Q447	A3KGU5, E9Q447	E9Q447	E9Q447	E9Q447	Sptan1	Spectrin alpha chain, non-erythrocytic 1	unreviewed	0	2	46.247	High	108	270	1	Mouse	FALSE	3 v 3	-0.0517645	0.602893	0.802271	3 v 3	0.0304755	0.608158	0.947637	9 samples	-0.0106445	0.879567	0.975012	-0.214898	-0.00904764	0.0686526	0.0311078	-0.0574763	0.117795	12.2989	11.4262	12.2799	12.3079	11.6411	12.2112	12.3564	11.3951	12.1621	12.2716	11.4355	11.9939	12.4798	11.9615	11.9073	5038.9	2751.8	4972.9	5070.6	3193.8	4741.8	5243.7	2693.1	4583	4944.6	2769.7	4078.6	5711.9	3988.2	3841.2	3505	1949.3	2976.5	3890.6	1952.1	2896.6	3335.7	2175.9	2533	3185.1	2769.7	2208.1	3574.9	2921.9	2405.4	70	53	61	70	53	61	70	53	61	70	53	61	70	53	61	Not Found	High	Not Found	Not Found	Not Found	Not Found	Not Found	High	Not Found	Not Found	High	Not Found	Not Found	High	Not Found
E9Q7B0, Q3TTT2	E9Q7B0	E9Q7B0	E9Q7B0	E9Q7B0	P4ha1	procollagen-proline 4-dioxygenase (EC 1.14.11.2)	unreviewed	0	2	47.5771	High	21	70	2	Mouse	FALSE	3 v 3	-0.151122	0.349114	0.61979	3 v 3	0.203975	0.310562	0.884382	9 samples	0.0264264	0.879599	0.975012	-0.368823	0.0628877	-0.14743	-0.0984437	0.372371	0.337996	4.39917	6.30925	4.98185	4.33628	6.67807	5.12928	4.0268	6.40769	4.64386	4.39917	6.11061	4.853	4.51096	6.43296	4.24793	21.1	79.3	31.6	20.2	102.4	35	16.3	84.9	25	21.1	69.1	28.9	22.8	86.4	19	14.7	56.2	18.9	15.5	62.6	21.4	10.4	68.6	13.8	13.6	69.1	15.6	14.3	63.3	11.9	1	1	1	1	1	1	1	1	1	1	1	1	1	1	1	Medium	Medium	High	Medium	Medium	High	Medium	Medium	High	Medium	Medium	High	Medium	Medium	High
Q80UU9	Q80UU9	Q80UU9	Q80UU9	Q80UU9	Pgrmc2	Membrane-associated progesterone receptor component 2	reviewed	0	5	30.4147	High	6	21	5	Mouse	FALSE	3 v 3	0.072347	0.274467	0.552539	3 v 3	-0.0958662	0.1298	0.834055	9 samples	-0.0117596	0.879653	0.975012	-0.0205369	0.143143	0.0944348	-0.14812	-0.118437	-0.0210424	7.19081	7.38716	6.76686	7.04767	7.40769	6.67243	7.30925	7.53528	6.7879	7.42626	7.2854	7.09381	7.59991	7.49985	7.33985	146.1	167.4	108.9	132.3	169.8	102	158.6	185.5	110.5	172	156	136.6	194	181	162	101.6	118.6	65.2	101.5	103.8	62.3	100.9	149.9	61.1	110.8	156	74	121.4	132.6	101.5	4	3	3	4	3	3	4	3	3	4	3	3	4	3	3	High	High	High	High	High	High	High	High	High	High	High	High	High	High	High
A0A158RFV1, A0A1L1SRY4	A0A158RFV1	A0A158RFV1	A0A158RFV1	A0A158RFV1	Raver1	Ribonucleoprotein, PTB-binding 1	unreviewed	1	1	11.631	High	5	9	5	Mouse	FALSE	3 v 3	0.0363896	0.89457	0.962312	3 v 3	0.0122577	0.843552	0.984447	9 samples	0.0243236	0.880129	0.975012	-0.431146	0.157154	0.38316	-0.0429909	0.121695	-0.0419307	6.1639	6.76951	5.2211	6.00675	7.20065	4.83794	6.04221	6.8125	5.26303	6.14568	6.88264	5.27053	6.06609	6.74281	5.36457	71.7	109.1	37.3	64.3	147.1	28.6	65.9	112.4	38.4	70.8	118	38.6	67	107.1	41.2	49.9	77.3	22.3	49.3	89.9	17.5	41.9	90.8	21.2	45.6	118	20.9	42	78.5	25.8	2	4	1	2	4	1	2	4	1	2	4	1	2	4	1	High	High	High	High	High	High	High	High	High	High	High	High	High	High	High
Q08EE6	Q08EE6	Q08EE6	Q08EE6	Q08EE6	Tsku	Tsku protein	unreviewed	1	1	3.9548	Medium	1	2	1	Mouse	FALSE	2 v 2	0.0941496	0.397633	0.653051	2 v 2	0.0154603	0.983752	0.999015	6 samples	0.0548049	0.88014	0.975012	NA	0.0262793	0.16202	NA	-0.590161	0.621082	4.79181	NA	5.77083	4.76553	NA	5.60881	5.38198	NA	5.14975	4.97269	NA	4.8125	4.77083	NA	5.51412	27.7	NA	54.6	27.2	NA	48.8	41.7	NA	35.5	31.4	NA	28.1	27.3	NA	45.7	19.3	NA	32.7	20.9	NA	29.8	26.5	NA	19.6	20.2	NA	15.2	17.1	NA	28.6	1	NA	1	1	NA	1	1	NA	1	1	NA	1	1	NA	1	High	Not Found	High	High	Not Found	High	High	Not Found	High	High	Not Found	High	High	Not Found	High
Q8CHX7	Q8CHX7	Q8CHX7	Q8CHX7	Q8CHX7	Rftn2	Raftlin-2 (Raft-linking protein 2)	reviewed	0	4	20.6	High	8	14	8	Mouse	FALSE	3 v 3	0.0730524	0.567191	0.77652	3 v 3	-0.0353251	0.804441	0.980935	9 samples	0.0188636	0.880652	0.975012	-0.0674445	0.284453	0.00214847	0.194203	-0.0631396	-0.237039	8.05528	5.31107	6.07039	7.77083	5.37851	6.06824	8.11842	5.11686	6.30743	7.97957	5.08321	6.15785	7.7502	5.46923	6.24031	266	39.7	67.2	218.4	41.6	67.1	277.9	34.7	79.2	252.4	33.9	71.4	215.3	44.3	75.6	185	28.1	40.2	167.6	25.4	41	176.8	28	43.8	162.6	33.9	38.7	134.7	32.5	47.4	5	2	3	5	2	3	5	2	3	5	2	3	5	2	3	High	High	High	High	High	High	High	High	High	High	High	High	High	High	High
A0A1W2P6L8, A0A1W2P727, A0A1W2P8D6, A0A1W2P8E1, Q8BU33	Q8BU33	Q8BU33	Q8BU33	Q8BU33	Ilvbl	2-hydroxyacyl-CoA lyase 2 (EC 4.1.2.-) (Acetolactate synthase-like protein) (IlvB-like protein)	reviewed	0	4	16.1392	High	7	7	7	Mouse	FALSE	2 v 2	-0.00359948	0.993982	0.996642	2 v 2	0.0670669	0.747097	0.965073	6 samples	0.0317337	0.880725	0.975012	0.377158	-0.384357	NA	0.226915	-0.0927812	NA	7.78005	4.41278	NA	8.1644	4.03562	NA	7.87283	4.18587	NA	7.88509	4.07039	NA	7.99152	4.73335	NA	219.8	21.3	NA	286.9	16.4	NA	234.4	18.2	NA	236.4	16.8	NA	254.5	26.6	NA	152.9	15.1	NA	220.1	10	NA	149.1	14.7	NA	152.3	16.8	NA	159.3	19.5	NA	6	1	NA	6	1	NA	6	1	NA	6	1	NA	6	1	NA	High	High	Not Found	High	High	Not Found	High	High	Not Found	High	High	Not Found	High	High	Not Found
A0A140LIZ5, P54775, Q3TFA5, Q3TJ97, Q3TUN5, Q3UBF0, Q52L53, Q569X4, Q8BKU2	P54775, Q569X4	P54775	P54775	P54775	Psmc4	26S proteasome regulatory subunit 6B (26S proteasome AAA-ATPase subunit RPT3) (CIP21) (MB67-interacting protein) (MIP224) (Proteasome 26S subunit ATPase 4) (Tat-binding protein 7) (TBP-7)	reviewed	0	5	42.3445	High	17	49	16	Mouse	FALSE	3 v 3	-0.0106706	0.513778	0.737888	3 v 3	-0.00113908	0.987517	0.999015	9 samples	-0.00590486	0.881571	0.975012	-0.0345203	0.0124364	-0.00992804	-0.090352	0.124201	-0.0372663	9.80913	10.2844	9.10407	9.79669	10.3189	9.114	9.68492	10.3747	9.14134	9.82161	10.266	9.07521	9.75956	10.4707	9.09196	897.1	1247.1	550.3	889.4	1277.3	554.1	823.1	1327.7	564.7	904.9	1231.3	539.4	866.8	1419	545.7	624	883.4	329.4	682.4	780.7	338.5	523.6	1072.7	312.1	582.9	1231.3	292	542.5	1039.6	341.7	11	10	6	11	10	6	11	10	6	11	10	6	11	10	6	High	High	High	High	High	High	High	High	High	High	High	High	High	High	High
Q9EP72	Q9EP72	Q9EP72	Q9EP72	Q9EP72	Emc7	ER membrane protein complex subunit 7	reviewed	0	3	18.6722	High	4	13	4	Mouse	FALSE	3 v 3	-0.202197	0.171521	0.469864	3 v 3	0.141569	0.543249	0.932614	9 samples	-0.030314	0.881639	0.975012	-0.00924808	-0.308625	-0.288718	0.124688	0.48739	-0.18737	7.46352	6.95884	7.86357	7.77215	6.96809	8.15228	6.97613	6.83415	8.05094	7.23554	6.54844	7.91827	7.06393	6.92719	8.07146	176.5	124.4	232.9	218.6	125.2	284.5	125.9	114.1	265.2	150.7	93.6	241.9	133.8	121.7	269	122.8	88.1	139.4	167.7	76.5	173.8	80.1	92.2	146.6	97.1	93.6	130.9	83.7	89.1	168.5	4	2	4	4	2	4	4	2	4	4	2	4	4	2	4	High	High	High	High	High	High	High	High	High	High	High	High	High	High	High
Q3TGB1, Q5DTH9, Q9CQ26	Q3TGB1, Q5DTH9, Q9CQ26	Q9CQ26	Q3TGB1	Q9CQ26	Stambp	STAM-binding protein (EC 3.4.19.-) (Associated molecule with the SH3 domain of STAM)	reviewed	0	5	7.54717	High	2	4	2	Mouse	FALSE	2 v 2	0.128513	0.172388	0.470154	2 v 2	-0.186342	0.453059	0.908885	6 samples	-0.0289144	0.881691	0.975012	NA	0.164189	0.092837	NA	-0.0256359	-0.347047	5.64962	NA	5.1416	5.48543	NA	5.04876	5.67525	NA	5.48864	5.70874	NA	5.32193	5.99774	NA	6.03122	50.2	NA	35.3	44.8	NA	33.1	51.1	NA	44.9	52.3	NA	40	63.9	NA	65.4	34.9	NA	21.1	34.4	NA	20.2	32.5	NA	24.8	33.7	NA	21.6	40	NA	40.9	1	NA	1	1	NA	1	1	NA	1	1	NA	1	1	NA	1	High	High	High	High	High	High	High	High	High	High	High	High	High	High	High
A0A1W2P8B7, Q3TPH3, Q3TQV7, Q3TSV9, Q8R5H1	Q8R5H1	Q8R5H1	Q8R5H1	Q8R5H1	Usp15	Ubiquitin carboxyl-terminal hydrolase 15 (EC 3.4.19.12) (Deubiquitinating enzyme 15) (Ubiquitin thioesterase 15) (Ubiquitin-specific-processing protease 15)	reviewed	0	5	15.6983	High	13	21	11	Mouse	FALSE	3 v 3	0.0834293	0.463398	0.710263	3 v 3	-0.126805	0.573545	0.93772	9 samples	-0.0216877	0.881904	0.975012	0.160621	0.19095	-0.101283	0.220805	-0.166901	-0.434319	8.55727	9.34674	7.10329	8.36632	9.18611	7.20457	8.72417	9.12593	7.53761	8.69523	9.19648	7.37504	8.52552	9.0728	7.50224	376.7	651.1	137.5	330	582.5	147.5	422.9	558.7	185.8	414.5	586.7	166	368.5	538.5	181.3	262	461.2	82.3	253.2	356	90.1	269	451.4	102.7	267	586.7	89.9	230.6	394.6	113.5	7	8	4	7	8	4	7	8	4	7	8	4	7	8	4	High	High	High	High	High	High	High	High	High	High	High	High	High	High	High
A0A2I3BPW7, A0A2I3BQ30, O89051, Q3TVJ0, Q3UCT9, Q9D1Q3, Q9JME4	O89051, Q3TVJ0, Q3UCT9, Q9D1Q3	O89051	O89051	O89051	Itm2b	Integral membrane protein 2B (Immature BRI2) (imBRI2) (Protein E25B) (Transmembrane protein BRI) (Bri) [Cleaved into: BRI2, membrane form (Mature BRI2) (mBRI2); BRI2 intracellular domain (BRI2 ICD); BRI2C, soluble form; Bri23 peptide (Bri2-23) (ABri23) (C-terminal peptide) (P23 peptide)]	reviewed	1	5	14.2857	High	3	14	3	Mouse	FALSE	3 v 3	0.00157645	0.989817	0.995671	3 v 3	-0.0289637	0.778115	0.975754	9 samples	-0.0136936	0.881906	0.975012	0.20367	-0.0265617	-0.172379	0.0606985	-0.208965	0.0613759	8.04275	7.80284	7.99152	8.06932	7.59917	8.1639	8.25172	7.74214	7.93015	8.19918	7.62498	8.02569	8.33851	7.52199	8.29554	263.7	223.3	254.5	268.6	193.9	286.8	304.8	214.1	243.9	293.9	197.4	260.6	323.7	183.8	314.2	183.4	158.2	152.3	206.1	118.5	175.2	193.9	173	134.8	189.3	197.4	141.1	202.6	134.7	196.7	2	3	2	2	3	2	2	3	2	2	3	2	2	3	2	High	High	High	High	High	High	High	High	High	High	High	High	High	High	High
O08848, Q80W12	O08848, Q80W12	O08848	O08848	O08848	RO60	RNA-binding protein Ro60 (60 kDa SS-A/Ro ribonucleoprotein) (60 kDa Ro protein) (60 kDa ribonucleoprotein Ro) (RoRNP) (TROVE domain family member 2)	reviewed	0	5	4.64684	High	2	5	2	Mouse	FALSE	2 v 2	0.112533	0.532016	0.753764	2 v 2	-0.168504	0.276694	0.884382	6 samples	-0.0279858	0.882284	0.975076	0.236994	-0.0119286	NA	-0.24673	-0.0902785	NA	6.76022	6.83542	NA	6.77215	6.59842	NA	6.8505	7.08215	NA	6.92719	6.59694	NA	6.49985	6.88874	NA	108.4	114.2	NA	109.3	96.9	NA	115.4	135.5	NA	121.7	96.8	NA	90.5	118.5	NA	75.4	80.9	NA	83.9	59.2	NA	73.4	109.5	NA	78.4	96.8	NA	56.6	86.8	NA	2	2	NA	2	2	NA	2	2	NA	2	2	NA	2	2	NA	High	High	High	High	High	High	High	High	High	High	High	High	High	High	High
B7FAU8, P50396	P50396	P50396	P50396	P50396	Gdi1	Rab GDP dissociation inhibitor alpha (Rab GDI alpha) (Guanosine diphosphate dissociation inhibitor 1) (GDI-1)	reviewed	1	5	12.9754	High	4	5	1	Mouse	FALSE	2 v 2	-0.365464	0.214777	0.499469	2 v 2	0.256168	0.33264	0.896389	6 samples	-0.054648	0.882542	0.975076	NA	-0.493662	-0.237266	NA	0.403695	0.108641	5.77873	NA	5.27053	6.2724	NA	5.50779	5.37504	NA	5.16189	5.66959	NA	5.26679	6.05745	NA	5.82782	54.9	NA	38.6	77.3	NA	45.5	41.5	NA	35.8	50.9	NA	38.5	66.6	NA	56.8	38.2	NA	23.1	59.3	NA	27.8	26.4	NA	19.8	32.8	NA	20.9	41.7	NA	35.6	1	NA	1	1	NA	1	1	NA	1	1	NA	1	1	NA	1	Medium	Not Found	High	Medium	Not Found	High	Medium	Not Found	High	Medium	Not Found	High	Medium	Not Found	High
A0A286YCG8, A0A286YCT4, A0A286YDB7, Q3TV94, Q52PE3, Q9CY50	A0A286YCG8, A0A286YCT4, A0A286YDB7, Q3TV94, Q52PE3, Q9CY50	Q9CY50	A0A286YCG8	Q9CY50	Ssr1	Translocon-associated protein subunit alpha (TRAP-alpha) (Signal sequence receptor subunit alpha) (SSR-alpha)	reviewed	0	4	11.8881	High	3	20	3	Mouse	FALSE	3 v 3	-0.223339	0.217975	0.502978	3 v 3	0.16973	0.117615	0.834055	9 samples	-0.0268043	0.884066	0.97644	0.0281969	-0.340756	-0.357457	0.189779	0.269187	0.0502247	8.34119	8.20212	8.20555	8.68194	8.17393	8.56301	8.072	8.01235	8.15532	8.48704	7.89178	8.43338	8.47086	8.07788	8.41405	324.3	294.5	295.2	410.7	288.8	378.2	269.1	258.2	285.1	358.8	237.5	345.7	354.8	270.2	341.1	225.6	208.6	176.7	315.1	176.5	231	171.2	208.6	157.6	231.1	237.5	187.1	222	197.9	213.6	3	3	3	3	3	3	3	3	3	3	3	3	3	3	3	High	High	High	High	High	High	High	High	High	High	High	High	High	High	High
A0A1B0GSM1, Q99K23	Q99K23	Q99K23	Q99K23	Q99K23	Ufsp2	Ufm1-specific protease 2 (UfSP2) (EC 3.4.22.-)	reviewed	1	5	13.0152	High	4	6	4	Mouse	FALSE	3 v 3	0.124486	0.0488291	0.338168	3 v 3	-0.0970803	0.127557	0.834055	9 samples	0.013703	0.885101	0.977157	0.153913	0.0673649	0.152181	-0.0213105	-0.123555	-0.146375	5.7761	6.07039	6.49025	5.70874	5.91648	6.33807	5.89966	6.0917	6.63662	5.75221	6.01123	6.78398	5.71973	5.88264	6.93192	54.8	67.2	89.9	52.3	60.4	80.9	59.7	68.2	99.5	53.9	64.5	110.2	52.7	59	122.1	38.1	47.6	53.8	40.1	36.9	49.4	38	55.1	55	34.7	64.5	59.6	33	43.2	76.5	2	1	3	2	1	3	2	1	3	2	1	3	2	1	3	High	High	High	High	High	High	High	High	High	High	High	High	High	High	High
F6SPW1, Q0PM15, Q0PM16, Q3TIB3, Q3U6W5, Q3U7M4, Q3UDG9, Q8C1X0	Q0PM15, Q0PM16, Q3TIB3, Q3U6W5, Q3U7M4, Q3UDG9, Q8C1X0	Q3U7M4	Q0PM15	Q3U7M4	Myd88	Myeloid differentiation primary response protein MyD88	unreviewed	0	5	10.8108	High	3	9	3	Mouse	FALSE	3 v 3	0.0279094	0.867454	0.950647	3 v 3	0.0106448	0.918736	0.99418	9 samples	0.0192771	0.885503	0.977157	-0.0887442	0.321036	-0.148564	0.178888	-0.13934	-0.00761318	6.92244	7.37069	5.24031	6.6014	7.45943	5.38888	7.06178	7.1918	5.24793	7.04002	7.25833	5.01792	7.00225	7.2891	5.2891	121.3	165.5	37.8	97.1	176	41.9	133.6	146.2	38	131.6	153.1	32.4	128.2	156.4	39.1	84.4	117.2	22.6	74.5	107.6	25.6	85	118.1	21	84.8	153.1	17.5	80.2	114.6	24.5	3	2	1	3	2	1	3	2	1	3	2	1	3	2	1	High	High	High	High	High	High	High	High	High	High	High	High	High	High	High
B1AV14, Q78IK4, Q9CZB4	Q78IK4	Q78IK4	Q78IK4	Q78IK4	Apool	MICOS complex subunit Mic27 (Apolipoprotein O-like) (Protein FAM121A)	reviewed	0	3	23.7736	High	5	13	5	Mouse	FALSE	3 v 3	-0.179073	0.158981	0.46294	3 v 3	0.137181	0.171522	0.84302	9 samples	-0.0209459	0.885827	0.977157	-0.0270513	-0.204377	-0.305791	0.0988857	0.264949	0.0477095	8.23649	5.98641	7.5744	8.44087	6.01346	7.8802	7.97154	5.88753	7.52669	8.14873	5.8679	7.5691	8.26959	6.44956	7.96347	301.6	63.4	190.6	347.5	64.6	235.6	251	59.2	184.4	283.8	58.4	189.9	308.6	87.4	249.6	209.8	44.9	114.1	266.6	39.5	143.9	159.7	47.8	101.9	182.8	58.4	102.8	193.2	64	156.3	4	2	2	4	2	2	4	2	2	4	2	2	4	2	2	High	High	High	High	High	High	High	High	High	High	High	High	High	High	High
Q58D62	Q58D62	Q58D62	Q58D62	Q58D62	FETUB	Fetuin-B	reviewed	0	4	28.6822	High	14	73	14		TRUE	3 v 3	-0.0408498	0.923149	0.973377	3 v 3	-0.0219884	0.911003	0.992052	9 samples	-0.0314191	0.886364	0.977157	-0.690047	-0.0406219	0.608119	-0.363571	0.0911006	0.206505	10.6378	10.2483	11.2526	10.6784	10.9383	10.6445	10.5467	10.6119	11.0461	10.9514	10.6221	10.7551	10.6316	10.9921	11.1369	1593.3	1216.3	2439.9	1638.8	1962.3	1600.7	1495.8	1564.9	2114.5	1980.1	1576	1728.3	1586.5	2036.8	2251.8	1108.3	861.6	1460.4	1257.4	1199.4	977.8	951.5	1264.4	1168.7	1275.5	1576	935.7	992.9	1492.2	1410.1	13	11	10	13	11	10	13	11	10	13	11	10	13	11	10	High	High	High	High	High	High	High	High	High	High	High	High	High	High	High
A0PJ96, B2RQQ5, P14873, Q3TZM8, Q3UF78, Q8CAI9, Q8CFR9	P14873	P14873	P14873	P14873	Map1b	Microtubule-associated protein 1B (MAP-1B) (MAP1(X)) (MAP1.2) [Cleaved into: MAP1B heavy chain; MAP1 light chain LC1]	reviewed	0	5	8.92857	High	20	32	19	Mouse	FALSE	3 v 3	-0.0632036	0.07036	0.361668	3 v 3	0.0434384	0.621707	0.948988	9 samples	-0.0098826	0.887251	0.977157	-0.0904807	-0.0691435	-0.0299867	0.187718	-0.0652432	0.00784075	9.04876	8.27146	8.20555	9.1179	8.36194	8.23554	9.114	8.08375	8.19771	9.31922	8.07253	8.30834	9.12799	8.10696	8.14619	529.6	309	295.2	555.6	329	301.4	554.1	271.3	293.6	638.8	269.2	317	559.5	275.7	283.3	368.4	218.9	176.7	426.3	201.1	184.1	352.5	219.2	162.3	411.5	269.2	171.6	350.2	202	177.4	9	6	7	9	6	7	9	6	7	9	6	7	9	6	7	High	High	High	High	High	High	High	High	High	High	High	High	High	High	High
A2AKU9, A2AKV0, A2AKV1, A2AKV2, A2AKV3, Q3UD06, Q8C2Q8, Q9D9D7, Q9ERA8	A2AKU9, Q3UD06, Q8C2Q8	Q3UD06	Q3UD06	Q3UD06	Atp5c1	ATP synthase subunit gamma	unreviewed	1	2	39.2617	High	16	62	15	Mouse	FALSE	3 v 3	-0.057994	0.602228	0.801703	3 v 3	0.0359434	0.772817	0.975276	9 samples	-0.0110253	0.888211	0.977157	0.0954859	-0.0389574	-0.230511	0.196131	0.0837727	-0.172073	10.2955	11.0733	10.0883	10.3345	10.9779	10.3188	10.2118	10.8772	10.2603	10.1639	10.8121	10.2706	10.1935	10.9956	10.1025	1256.8	2154.8	1088.6	1291.2	2016.8	1277.2	1185.9	1880.9	1226.5	1147.2	1797.9	1235.3	1171	2041.7	1099.4	874.2	1526.4	651.6	990.7	1232.7	780.2	754.4	1519.7	677.9	739	1797.9	668.7	732.9	1495.8	688.5	13	11	10	13	11	10	13	11	10	13	11	10	13	11	10	High	High	High	High	High	High	High	High	High	High	High	High	High	High	High
Q14BH8	Q14BH8	Q14BH8	Q14BH8	Q14BH8	Cacna2d1	Cacna2d1 protein	unreviewed	0	1	7.18232	High	7	8	1	Mouse	FALSE	3 v 3	0.154572	0.432681	0.684598	3 v 3	-0.114101	0.149299	0.834055	9 samples	0.0202355	0.888467	0.977157	0.0630295	-0.062769	0.463455	-0.120382	-0.197137	-0.0247831	7.52669	6.03342	5.33628	7.58946	5.97039	4.87283	7.72383	6.15381	5.36107	7.5932	5.45615	5.16993	7.75889	6.13134	5.44956	184.4	65.5	40.4	192.6	62.7	29.3	211.4	71.2	41.1	193.1	43.9	36	216.6	70.1	43.7	128.3	46.4	24.2	147.8	38.3	17.9	134.5	57.5	22.7	124.4	43.9	19.5	135.6	51.4	27.4	4	2	1	4	2	1	4	2	1	4	2	1	4	2	1	Not Found	High	Not Found	Not Found	High	Not Found	Not Found	High	Not Found	Not Found	High	Not Found	Not Found	High	Not Found
A0A0U1RQ40, G5E8J3, Q3TDR2, Q8K1X1	G5E8J3, Q8K1X1	Q8K1X1	G5E8J3	Q8K1X1	Wdr11	WD repeat-containing protein 11 (Bromodomain and WD repeat-containing protein 2)	reviewed	1	5	8.74898	High	10	16	10	Mouse	FALSE	3 v 3	0.00900667	0.873091	0.953407	3 v 3	-0.0338649	0.816378	0.983261	9 samples	-0.0124291	0.889028	0.977157	-0.0524674	0.10756	-0.0280728	0.119069	0.0678765	-0.28854	7.56453	7.60288	8.15482	7.45697	7.65535	8.18289	7.49665	7.48382	8.44336	7.32823	7.51491	8.18686	7.49506	7.50462	8.49825	189.3	194.4	285	175.7	201.6	290.6	180.6	179	348.1	160.7	182.9	291.4	180.4	181.6	361.6	131.7	137.7	170.6	134.8	123.2	177.5	114.9	144.6	192.4	103.5	182.9	157.7	112.9	133.1	226.4	4	4	7	4	4	7	4	4	7	4	4	7	4	4	7	High	High	High	High	High	High	High	High	High	High	High	High	High	High	High
Q9CQZ6, Q9D6H6	Q9CQZ6, Q9D6H6	Q9CQZ6	Q9CQZ6	Q9CQZ6	Ndufb3	NADH dehydrogenase [ubiquinone] 1 beta subcomplex subunit 3 (Complex I-B12) (CI-B12) (NADH-ubiquinone oxidoreductase B12 subunit)	reviewed	0	3	10.5769	Medium	1	3	1	Mouse	FALSE	3 v 3	-0.160689	0.273168	0.551241	3 v 3	0.115496	0.593831	0.943289	9 samples	-0.0225967	0.889133	0.977157	-0.132836	0.00978102	-0.359013	-0.0956246	0.481533	-0.0394203	5.88753	5.30012	5.17393	5.87774	5.43296	5.53294	5.40599	5.39575	5.21335	5.6837	5.01792	4.58496	5.73335	5.38888	5.15785	59.2	39.4	36.1	58.8	43.2	46.3	42.4	42.1	37.1	51.4	32.4	24	53.2	41.9	35.7	41.2	27.9	21.6	45.1	26.4	28.3	27	34	20.5	33.1	32.4	13	33.3	30.7	22.4	1	1	1	1	1	1	1	1	1	1	1	1	1	1	1	High	High	High	High	High	High	High	High	High	High	High	High	High	High	High
B7ZC19, Q3U047, Q3U5R2, Q8BXQ2	Q3U047, Q3U5R2, Q8BXQ2	Q8BXQ2	Q3U5R2	Q8BXQ2	Pigt	GPI transamidase component PIG-T (Neuronal development-associated protein 7) (Phosphatidylinositol-glycan biosynthesis class T protein)	reviewed	0	5	7.21649	High	3	3	3	Mouse	FALSE	2 v 2	0.125086	0.623282	0.816514	2 v 2	-0.042957	0.916062	0.993555	6 samples	0.0410646	0.889348	0.977157	0.311202	-0.0610294	NA	-0.36687	0.280956	NA	6.60288	5.06609	NA	6.66391	4.75489	NA	6.32193	5.43296	NA	6.22497	5.32912	NA	6.10014	5.21723	NA	97.2	33.5	NA	101.4	27	NA	80	43.2	NA	74.8	40.2	NA	68.6	37.2	NA	67.6	23.7	NA	77.8	16.5	NA	50.9	34.9	NA	48.2	40.2	NA	43	27.3	NA	2	1	NA	2	1	NA	2	1	NA	2	1	NA	2	1	NA	High	High	Not Found	High	High	Not Found	High	High	Not Found	High	High	Not Found	High	High	Not Found
A0A087WPF9, A0A087WQS2, A0A087WS48, Q9CQC6, Q9CVI6	A0A087WQS2, Q9CQC6	Q9CQC6	A0A087WQS2	Q9CQC6	Bzw1	eIF5-mimic protein 2 (Basic leucine zipper and W2 domain-containing protein 1)	reviewed	0	3	26.0143	High	15	30	11	Mouse	FALSE	3 v 3	0.17207	0.106946	0.40469	3 v 3	-0.223443	0.197321	0.863208	9 samples	-0.0256864	0.88979	0.977157	0.292964	0.129299	0.0939474	-0.307287	0.00840918	-0.371452	8.10486	9.58965	7.91349	7.97556	9.29669	7.81954	8.09645	9.89694	8.28494	7.86357	10.4423	8.02625	8.1236	9.83273	8.36545	275.3	770.5	241.1	251.7	628.9	225.9	273.7	953.4	311.9	232.9	1391.4	260.7	278.9	911.9	329.8	191.5	545.8	144.3	193.1	384.4	138	174.1	770.3	172.4	150	1391.4	141.1	174.5	668.1	206.5	6	11	5	6	11	5	6	11	5	6	11	5	6	11	5	High	High	High	High	High	High	High	High	High	High	High	High	High	High	High
A0A0R4J1S9, D3Z0B3, Q3UHC8, Q5SWU9, Q8C697, Q8R5C9, Q9ESZ3, Q9ESZ5, V9GWR9, V9GWS0, V9GWS1, V9GXY1	Q5SWU9	Q5SWU9	Q5SWU9	Q5SWU9	Acaca	Acetyl-CoA carboxylase 1 (ACC1) (EC 6.4.1.2) (ACC-alpha) (Acetyl-CoA carboxylase 265)	reviewed	0	5	64.6055	High	139	708	137	Mouse	FALSE	3 v 3	0.376911	0.0278654	0.321788	3 v 3	-0.298159	0.105198	0.834055	9 samples	0.0393758	0.88983	0.977157	0.496393	0.358211	0.276129	-0.129102	-0.491141	-0.274235	13.4129	14.1853	13.4929	13.0547	13.6889	13.2168	13.904	14.3144	13.7671	13.6331	14.3301	13.6191	13.4387	13.401	13.3555	10906.5	18628.9	11528.4	8508.5	13205.6	9520.2	15329.7	20372.8	13941.9	12704.8	20597	12582.4	11103	10816.8	10480.9	7586.4	13196.1	6900.2	6528.4	8071.4	5815.6	9751.7	16460.2	7705.7	8183.8	20597	6811.9	6949	7924.7	6563.3	97	129	86	97	129	86	97	129	86	97	129	86	97	129	86	High	High	High	High	High	High	High	High	High	High	High	High	High	High	High
D3Z074, E9PV41, E9PXV7, F6XC54, O08808, Q3U104, Q3US76, Q3UX40, Q5DTQ4, Q9CSJ1	E9PV41, O08808, Q5DTQ4	O08808	Q5DTQ4	O08808	Diaph1	Protein diaphanous homolog 1 (Diaphanous-related formin-1) (DRF1) (p140mDIA) (mDIA1)	reviewed	0	5	7.49004	High	10	18	10	Mouse	FALSE	3 v 3	-0.0440921	0.720113	0.870642	3 v 3	0.0155343	0.936387	0.995018	9 samples	-0.0142789	0.890501	0.977157	0.0612557	0.0644363	-0.257968	0.233355	0.137932	-0.324684	7.88142	7.02126	8.03067	7.81698	6.96	8.28864	7.74349	6.7879	8.35535	7.92244	6.63081	8.33316	8.07948	6.96578	8.59917	235.8	129.9	261.5	225.5	124.5	312.7	214.3	110.5	327.5	242.6	99.1	322.5	270.5	125	387.8	164	92	156.5	173	76.1	191	136.3	89.3	181	156.3	99.1	174.6	169.3	91.6	242.8	5	2	6	5	2	6	5	2	6	5	2	6	5	2	6	High	High	High	High	High	High	High	High	High	High	High	High	High	High	High
A0A1B0GSL4, B2KKU6, Q3UDZ1	Q3UDZ1	Q3UDZ1	Q3UDZ1	Q3UDZ1	Rhog	Rho-related GTP-binding protein RhoG	unreviewed	0	2	24.6073	High	3	10	2	Mouse	FALSE	3 v 3	-0.288143	0.0494946	0.338168	3 v 3	0.224006	0.313346	0.884382	9 samples	-0.0320682	0.890724	0.977157	-0.343954	-0.155492	-0.364982	-0.0913744	0.480545	0.282849	5.36807	4.70044	6.8189	5.52356	5.04439	7.18388	4.88753	4.79181	6.53605	5.54535	4.32912	7.11061	5.53294	4.71699	7.26959	41.3	26	112.9	46	33	145.4	29.6	27.7	92.8	46.7	20.1	138.2	46.3	26.3	154.3	28.7	18.4	67.6	35.3	20.2	88.8	18.8	22.4	51.3	30.1	20.1	74.8	29	19.3	96.6	1	1	1	1	1	1	1	1	1	1	1	1	1	1	1	High	High	High	High	High	High	High	High	High	High	High	High	High	High	High
A0A494B9K4, Q05C56, Q05DT0, Q3UNK1, Q8BJH2, Q8BM29, Q9JLE2, Q9QYB5	Q05DT0, Q3UNK1, Q8BJH2, Q8BM29	Q3UNK1	Q3UNK1	Q3UNK1	Add3	Aldolase_II domain-containing protein	unreviewed	1	2	9.94065	High	6	7	6	Mouse	FALSE	2 v 2	-0.136202	0.374613	0.638622	2 v 2	0.0655649	0.870668	0.988183	6 samples	-0.0353185	0.891155	0.977157	NA	-0.227089	-0.0453145	NA	0.383847	-0.252717	7.6858	NA	7.29186	7.91289	NA	7.33718	7.30195	NA	7.54458	7.5345	NA	7.57365	7.43879	NA	7.65392	205.9	NA	156.7	241	NA	161.7	157.8	NA	186.7	185.4	NA	190.5	173.5	NA	201.4	143.2	NA	93.8	184.9	NA	98.8	100.4	NA	103.2	119.4	NA	103.1	108.6	NA	126.1	3	NA	3	3	NA	3	3	NA	3	3	NA	3	3	NA	3	High	Not Found	High	High	Not Found	High	High	Not Found	High	High	Not Found	High	High	Not Found	High
Q3UGB8, Q99J56	Q3UGB8, Q99J56	Q99J56	Q3UGB8	Q99J56	Derl1	Derlin-1 (Degradation in endoplasmic reticulum protein 1) (Der1-like protein 1)	reviewed	1	5	7.56972	High	2	6	2	Mouse	FALSE	3 v 3	0.0297886	0.830903	0.932692	3 v 3	-0.00847783	0.941978	0.996013	9 samples	0.0106554	0.891218	0.977157	-0.139025	0.268615	-0.0402245	-0.169127	0.183918	-0.0402245	4.69488	5.91409	6.07039	4.42626	6.05311	6.11061	4.51096	6.08321	6.11061	4.90689	5.97269	6.1416	4.6837	5.97269	6.29462	25.9	60.3	67.2	21.5	66.4	69.1	22.8	67.8	69.1	30	62.8	70.6	25.7	62.8	78.5	18	42.7	40.2	16.5	40.6	42.2	14.5	54.8	38.2	19.3	62.8	38.2	16.1	46	49.2	1	2	2	1	2	2	1	2	2	1	2	2	1	2	2	High	High	High	High	High	High	High	High	High	High	High	High	High	High	High
Q8BXQ4, Q8K2V6	Q8BXQ4, Q8K2V6	Q8K2V6	Q8K2V6	Q8K2V6	Ipo11	Importin-11 (Imp11) (Ran-binding protein 11) (RanBP11)	reviewed	0	4	3.38462	High	3	4	3	Mouse	FALSE	3 v 3	0.137381	0.205455	0.495499	3 v 3	-0.104544	0.172714	0.84302	9 samples	0.0164186	0.891532	0.977157	0.102871	0.0295731	0.2797	-0.152605	-0.00417568	-0.156852	5.10852	6.58346	5.65821	5.07895	6.48059	5.37851	5.1127	6.73606	5.81506	5.2211	6.69488	5.31107	4.95884	6.64674	5.44626	34.5	95.9	50.5	33.8	89.3	41.6	34.6	106.6	56.3	37.3	103.6	39.7	31.1	100.2	43.6	24	67.9	30.2	25.9	54.6	25.4	22	86.1	31.1	24	103.6	21.5	19.5	73.4	27.3	1	2	1	1	2	1	1	2	1	1	2	1	1	2	1	Medium	High	High	Medium	High	High	Medium	High	High	Medium	High	High	Medium	High	High
A0A1B0GRG4, A0A1B0GRY7, A0A1B0GSG5, Q3UM23, Q91VI7	A0A1B0GSG5, Q3UM23, Q91VI7	Q91VI7	A0A1B0GSG5	Q91VI7	Rnh1	Ribonuclease inhibitor (Ribonuclease/angiogenin inhibitor 1)	reviewed	0	3	16.4474	High	6	8	6	Mouse	FALSE	2 v 2	0.197271	0.305406	0.581496	2 v 2	-0.144041	0.361935	0.900414	6 samples	0.0266149	0.891681	0.977157	0.299905	0.0946369	NA	-0.0520144	-0.236067	NA	4.97728	7.59544	NA	4.88264	7.29554	NA	5.21335	7.64746	NA	5.18982	7.77742	NA	4.88264	7.32283	NA	31.5	193.4	NA	29.5	157.1	NA	37.1	200.5	NA	36.5	219.4	NA	29.5	160.1	NA	21.9	137	NA	22.6	96	NA	23.6	162	NA	23.5	219.4	NA	18.5	117.3	NA	1	4	NA	1	4	NA	1	4	NA	1	4	NA	1	4	NA	High	High	Not Found	High	High	Not Found	High	High	Not Found	High	High	Not Found	High	High	Not Found
Q3UQD0, Q9QYA2	Q3UQD0, Q9QYA2	Q9QYA2	Q9QYA2	Q9QYA2	Tomm40	Mitochondrial import receptor subunit TOM40 homolog (Mitochondrial outer membrane protein of 35 kDa) (MOM35) (Protein Haymaker) (Translocase of outer membrane 40 kDa subunit homolog)	reviewed	0	5	8.03324	High	3	3	3	Mouse	FALSE	2 v 2	-0.27117	0.172752	0.470154	2 v 2	0.366498	0.0380546	0.753465	6 samples	0.0476642	0.892011	0.977157	-0.346615	-0.195724	NA	0.388432	0.344564	NA	6.35579	5.30012	NA	6.55152	5.64674	NA	6.01123	4.91169	NA	6.36807	4.6837	NA	6.43796	5.02237	NA	81.9	39.4	NA	93.8	50.1	NA	64.5	30.1	NA	82.6	25.7	NA	86.7	32.5	NA	57	27.9	NA	72	30.6	NA	41	24.3	NA	53.2	25.7	NA	54.3	23.8	NA	2	1	NA	2	1	NA	2	1	NA	2	1	NA	2	1	NA	High	High	Not Found	High	High	Not Found	High	High	Not Found	High	High	Not Found	High	High	Not Found
A0A338P6F7, G5E843, O89026, Q3UQ03, Q3UQW4, Q3UUE8, Q3UXH3	A0A338P6F7, G5E843, O89026	O89026	A0A338P6F7	O89026	Robo1	Roundabout homolog 1	reviewed	0	5	12.6551	High	16	30	14	Mouse	FALSE	3 v 3	0.0123729	0.840212	0.937523	3 v 3	-0.00101827	0.98877	0.999015	9 samples	0.00567731	0.892022	0.977157	0.0369289	0.0912649	-0.0910751	-0.0267808	0.120645	-0.0969194	8.55152	7.84235	8.33896	8.46025	7.80542	8.43003	8.43087	7.86913	8.43588	8.83573	7.88753	8.38974	8.65464	7.74079	8.61434	375.2	229.5	323.8	352.2	223.7	344.9	345.1	233.8	346.3	456.9	236.8	335.4	403	213.9	391.9	261	162.6	193.8	270.2	136.7	210.7	219.5	188.9	191.4	294.3	236.8	181.6	252.2	156.7	245.4	8	5	6	8	5	6	8	5	6	8	5	6	8	5	6	High	High	High	High	High	High	High	High	High	High	High	High	High	High	High
A0A140LI20, A0A140LJ37, A0A140LJB5, B7ZNL2, Q78ZA7, Q8C1W9	B7ZNL2, Q78ZA7, Q8C1W9	Q78ZA7	Q8C1W9	Q78ZA7	Nap1l4	Nucleosome assembly protein 1-like 4	reviewed	0	4	12.2667	High	5	12	4	Mouse	FALSE	3 v 3	0.0107274	0.912784	0.968504	3 v 3	-0.0506917	0.827643	0.984106	9 samples	-0.0199822	0.892294	0.977157	-0.162227	0.0879675	0.106442	-0.114672	0.331764	-0.369168	6.96694	6.10643	6.13545	6.87897	6.26866	6.02901	6.63517	6.2211	6.50462	7.18785	6.58646	6.89118	7.21917	6.83289	6.65249	125.1	68.9	70.3	117.7	77.1	65.3	99.4	74.6	90.8	145.8	96.1	118.7	149	114	100.6	87	48.8	42.1	90.3	47.1	39.9	63.2	60.3	50.2	93.9	96.1	64.3	93.2	83.5	63	2	2	2	2	2	2	2	2	2	2	2	2	2	2	2	High	High	High	High	High	High	High	High	High	High	High	High	High	High	High
A0A0A6YX37, O35632, Q542F2, Q8C309	O35632, Q542F2	O35632	O35632	O35632	Hyal2	Hyaluronidase-2 (Hyal-2) (EC 3.2.1.35) (Hyaluronoglucosaminidase-2)	reviewed	0	5	9.93658	High	3	3	3	Mouse	FALSE	2 v 2	0.153683	0.474984	0.719604	2 v 2	-0.21148	0.290179	0.884382	6 samples	-0.0288987	0.892577	0.977157	0.295739	0.0116269	NA	-0.107803	-0.315157	NA	7.224	5.53605	NA	7.21237	5.24031	NA	7.53916	5.64386	NA	7.4446	5.63227	NA	7.27705	5.12516	NA	149.5	46.4	NA	148.3	37.8	NA	186	50	NA	174.2	49.6	NA	155.1	34.9	NA	104	32.9	NA	113.8	23.1	NA	118.3	40.4	NA	112.2	49.6	NA	97.1	25.6	NA	2	1	NA	2	1	NA	2	1	NA	2	1	NA	2	1	NA	High	High	Not Found	High	High	Not Found	High	High	Not Found	High	High	Not Found	High	High	Not Found
A0A2I3BPE9, A0A2I3BPP1, A0A2I3BPR7, A0A2I3BRT5, Q3TBX9, Q3TCQ7, Q3TP98, Q3TQ10, Q3UG84, Q3UG88, Q3UGI8, Q3UHB2, Q61037, Q7TT21, Q925J1	A0A2I3BPP1, A0A2I3BRT5, Q3TCQ7, Q3UHB2, Q7TT21	Q3UHB2	Q3UHB2	Q3UHB2	Tsc2	Tuberin	unreviewed	0	3	5.30973	High	8	15	8	Mouse	FALSE	3 v 3	-0.0734436	0.714836	0.866749	3 v 3	0.108834	0.0791334	0.818802	9 samples	0.0176951	0.892763	0.977157	-0.386207	-0.0513774	0.217253	0.0699626	0.082975	0.173564	7.04876	7.07895	6.31107	7.10014	7.46516	6.09381	6.96578	7.00899	6.1375	6.86542	7.1416	6.04876	6.90929	7.18884	6.17991	132.4	135.2	79.4	137.2	176.7	68.3	125	128.8	70.4	116.6	141.2	66.2	120.2	145.9	72.5	92.1	95.8	47.5	105.3	108	41.7	79.5	104.1	38.9	75.1	141.2	35.8	75.2	106.9	45.4	4	3	2	4	3	2	4	3	2	4	3	2	4	3	2	High	High	High	High	High	High	High	High	High	High	High	High	High	High	High
Q8BGS2	Q8BGS2	Q8BGS2	Q8BGS2	Q8BGS2	Bola2	BolA-like protein 2	reviewed	0	3	51.1628	High	4	10	4	Mouse	FALSE	3 v 3	0.00686523	0.950354	0.981448	3 v 3	0.0214881	0.849977	0.985277	9 samples	0.0141767	0.893003	0.977157	-0.0206871	-0.146822	0.188105	0.201842	0.0067088	-0.144087	7.88935	7.43546	7.824	8.03617	7.45615	7.6359	7.88264	7.23362	7.96809	8.09487	7.25833	8.16692	8.02348	7.71356	8.04549	237.1	173.1	226.6	262.5	175.6	198.9	236	150.5	250.4	273.4	153.1	287.4	260.2	209.9	264.2	164.9	122.6	135.6	201.4	107.3	121.5	150.1	121.6	138.4	176.1	153.1	155.6	162.9	153.8	165.4	4	2	4	4	2	4	4	2	4	4	2	4	4	2	4	High	High	High	High	High	High	High	High	High	High	High	High	High	High	High
A0A0N4SVS6, P53996, Q3U5V2, Q3U935, Q3ULK8	P53996, Q3U5V2, Q3U935, Q3ULK8	P53996	P53996	P53996	Cnbp	CCHC-type zinc finger nucleic acid binding protein (Cellular nucleic acid-binding protein) (CNBP) (Zinc finger protein 9)	reviewed	0	5	21.3483	High	3	9	3	Mouse	FALSE	3 v 3	0.0215022	0.916586	0.970919	3 v 3	-0.0575968	0.372034	0.900414	9 samples	-0.0180473	0.893112	0.977157	0.0368653	-0.300509	0.32815	0.0368653	-0.0740006	-0.135655	4.83289	5.44626	6.99774	5.1334	5.40939	6.66959	4.90689	5.40939	7.1334	5.12516	5.16993	7.22978	4.76022	5.16993	7.14262	28.5	43.6	127.8	35.1	42.5	101.8	30	42.5	140.4	34.9	36	150.1	27.1	36	141.3	19.8	30.9	76.5	26.9	26	62.2	19.1	34.3	77.6	22.5	36	81.2	17	26.4	88.5	1	1	3	1	1	3	1	1	3	1	1	3	1	1	3	High	High	High	High	High	High	High	High	High	High	High	High	High	High	High
A6PWX5, A6PWX7, A6PWX8, A6PWX9, Q9CWU6	A6PWX5, A6PWX7, A6PWX8, A6PWX9, Q9CWU6	Q9CWU6	Q9CWU6	Q9CWU6	Uqcc1	Ubiquinol-cytochrome-c reductase complex assembly factor 1 (Basic FGF-repressed Zic-binding protein) (mbFZb) (Ubiquinol-cytochrome c reductase complex chaperone CBP3 homolog)	reviewed	1	4	6.10169	Medium	1	2	1	Mouse	FALSE	2 v 2	-0.268503	0.335211	0.605027	2 v 2	0.19607	0.0405835	0.753465	6 samples	-0.0362164	0.893133	0.977157	-0.424581	NA	-0.112425	0.183554	NA	0.208587	NA	6.08321	6.18587	NA	6.50779	6.29829	NA	5.89966	5.97728	NA	5.94251	6.1334	NA	6.78136	6.27426	NA	67.8	72.8	NA	91	78.7	NA	59.7	63	NA	61.5	70.2	NA	110	77.4	NA	48	43.6	NA	55.6	48.1	NA	48.2	34.8	NA	61.5	38	NA	80.6	48.5	NA	1	1	NA	1	1	NA	1	1	NA	1	1	NA	1	1	Not Found	High	High	Not Found	High	High	Not Found	High	High	Not Found	High	High	Not Found	High	High
E9QL80, Q3UZK0, Q6A0A4, Q8R1E1, Q91YX5	E9QL80, Q3UZK0, Q6A0A4, Q8R1E1, Q91YX5	Q91YX5	Q3UZK0	Q91YX5	Lpgat1	Acyl-CoA:lysophosphatidylglycerol acyltransferase 1 (Acyl-CoA:monoacylglycerol acyltransferase LPGAT1) (EC 2.3.1.22) (Lysophospholipid acyltransferase 7) (LPLAT7) (EC 2.3.1.-) (Stearoyl-CoA:1-lyso-2-acyl-PE acyltransferase)	reviewed	1	5	4.59459	High	2	3	2	Mouse	FALSE	2 v 2	0.0551302	0.864006	0.950159	2 v 2	0.00698342	0.989408	0.999015	6 samples	0.0310568	0.893205	0.977157	NA	0.30927	-0.199009	NA	0.426683	-0.412716	5.75221	NA	4.95884	5.44294	NA	5.15785	5.32553	NA	5.37156	5.61765	NA	5.2854	5.16591	NA	5.2891	53.9	NA	31.1	43.5	NA	35.7	40.1	NA	41.4	49.1	NA	39	35.9	NA	39.1	37.5	NA	18.6	33.4	NA	21.8	25.5	NA	22.9	31.6	NA	21.1	22.5	NA	24.5	2	NA	1	2	NA	1	2	NA	1	2	NA	1	2	NA	1	High	Not Found	Medium	High	Not Found	Medium	High	Not Found	Medium	High	Not Found	Medium	High	Not Found	Medium
G3UXD8, Q3TZI5, Q80V79	Q3TZI5, Q80V79	Q3TZI5	Q3TZI5	Q3TZI5	Msh2	DNA mismatch repair protein	unreviewed	0	4	7.59358	High	6	7	6	Mouse	FALSE	3 v 3	0.413647	0.0420317	0.329133	3 v 3	-0.329636	0.120231	0.834055	9 samples	0.0420053	0.893265	0.977157	0.2963	0.584963	0.359677	-0.572533	-0.150363	-0.266012	5.72247	5.76553	6.91886	5.1375	5.46923	6.55919	5.87283	6.33807	7.18488	5.87529	5.62936	7.10538	5.06609	7.2555	6.94486	52.8	54.4	121	35.2	44.3	94.3	58.6	80.9	145.5	58.7	49.5	137.7	33.5	152.8	123.2	36.7	38.5	72.4	27	27.1	57.6	37.3	65.4	80.4	37.8	49.5	74.5	21	111.9	77.1	1	1	2	1	1	2	1	1	2	1	1	2	1	1	2	High	Medium	High	High	Medium	High	High	Medium	High	High	Medium	High	High	Medium	High
O08919, Q3UH86	O08919, Q3UH86	O08919	O08919	O08919	Numbl	Numb-like protein	reviewed	0	5	7.61589	High	4	8	3	Mouse	FALSE	2 v 2	-0.127185	0.00108597	0.261564	2 v 2	0.177037	0.415419	0.908885	6 samples	0.0249259	0.893364	0.977157	NA	-0.126968	-0.127402	NA	0.0417421	0.312331	6.76421	NA	6.49025	6.89118	NA	6.61765	6.72247	NA	6.17792	6.8125	NA	6.48382	7.59991	NA	6.39232	108.7	NA	89.9	118.7	NA	98.2	105.6	NA	72.4	112.4	NA	89.5	194	NA	84	75.6	NA	53.8	91.1	NA	60	67.2	NA	40	72.4	NA	48.4	121.4	NA	52.6	2	NA	1	2	NA	1	2	NA	1	2	NA	1	2	NA	1	High	High	High	High	High	High	High	High	High	High	High	High	High	High	High
Q0PD67, Q3UB66, Q5SW86, Q5SW87, Q5SW88, Q6ZPF0	Q0PD67, Q5SW88	Q0PD67	Q0PD67	Q0PD67	Rab1a	Rab1A	unreviewed	0	3	67.3171	High	12	51	7	Mouse	FALSE	3 v 3	-0.139119	0.359923	0.62807	3 v 3	0.102246	0.321274	0.884382	9 samples	-0.0184361	0.893409	0.977157	-0.0620694	0.0156855	-0.370972	0.24475	-0.0249407	0.0869302	10.0035	9.81137	9.69592	9.98783	9.87344	10.0669	10.0285	9.56662	9.60899	10.019	9.70581	9.85502	10.2246	9.7418	10.052	1026.5	898.5	829.4	1015.4	938	1072.6	1044.4	758.3	780.9	1037.6	835.1	926.1	1196.5	856.2	1061.6	714	636.5	496.4	779.1	573.3	655.2	664.4	612.7	431.6	668.4	835.1	501.4	748.9	627.3	664.8	10	8	10	10	8	10	10	8	10	10	8	10	10	8	10	High	High	High	High	High	High	High	High	High	High	High	High	High	High	High
Q8C1L7, Q9CQR2	Q8C1L7, Q9CQR2	Q9CQR2	Q9CQR2	Q9CQR2	Rps21	40S ribosomal protein S21	reviewed	0	4	20.4819	Medium	2	4	2	Mouse	FALSE	2 v 2	-0.0895046	0.44383	0.69319	2 v 2	0.126136	0.266981	0.883972	6 samples	0.0183157	0.89391	0.977388	-0.164461	-0.0145483	NA	0.18237	0.069902	NA	5.88753	7.22786	NA	5.90207	7.39232	NA	5.81762	7.04549	NA	6.1127	6.64962	NA	6.12722	7.33092	NA	59.2	149.9	NA	59.8	168	NA	56.4	132.1	NA	69.2	100.4	NA	69.9	161	NA	41.2	106.2	NA	45.9	102.7	NA	35.9	106.7	NA	44.6	100.4	NA	43.8	117.9	NA	1	2	NA	1	2	NA	1	2	NA	1	2	NA	1	2	NA	High	High	Medium	High	High	Medium	High	High	Medium	High	High	Medium	High	High	Medium
A0A140LIS5, D3Z1J9, Q0P5X1, Q3TDV7, Q3UL36	Q3UL36	Q3UL36	Q3UL36	Q3UL36	Arglu1	Arginine and glutamate-rich protein 1	reviewed	1	2	31.7343	High	12	26	12	Mouse	FALSE	3 v 3	0.194158	0.063956	0.357295	3 v 3	-0.153572	0.232578	0.883972	9 samples	0.0202934	0.894289	0.977485	0.13975	0.297329	0.145396	-0.326709	-0.019999	-0.114007	9.63517	6.59096	8.98271	9.33784	6.45121	8.83731	9.65517	6.91767	9.09672	9.79912	6.36632	9.29508	9.59861	6.29094	9.15305	795.2	96.4	505.9	647.1	87.5	457.4	806.3	120.9	547.5	890.9	82.5	628.2	775.3	78.3	569.3	553.1	68.3	302.8	496.5	53.5	279.4	512.9	97.7	302.6	573.9	82.5	340.1	485.2	57.4	356.5	11	2	9	11	2	9	11	2	9	11	2	9	11	2	9	High	High	High	High	High	High	High	High	High	High	High	High	High	High	High
A0A1Y7VMZ0, B2RQ71, B7ZMZ7, D3Z7D3, E9PWR4, F8WI56, Q5EBR0, Q66L71, Q69ZV2, Q6NY04, Q6PGL8, Q8BWT5, Q8CBE5	B2RQ71, B7ZMZ7, E9PWR4	E9PWR4	E9PWR4	E9PWR4	Dip2c	Disco-interacting protein 2 homolog C	unreviewed	0	1	2.44059	High	4	5	4	Mouse	FALSE	2 v 2	0.173524	0.742308	0.882076	2 v 2	-0.102853	0.639901	0.949005	6 samples	0.0353352	0.895008	0.97788	NA	0.578536	-0.231489	NA	0.0591621	-0.264869	4.48543	NA	6.03342	3.90689	NA	6.26491	4.42626	NA	6.29829	4.45943	NA	6.31288	4.99548	NA	6.24793	22.4	NA	65.5	15	NA	76.9	21.5	NA	78.7	22	NA	79.5	31.9	NA	76	15.6	NA	39.2	11.5	NA	47	13.7	NA	43.5	14.2	NA	43.1	20	NA	47.6	1	NA	2	1	NA	2	1	NA	2	1	NA	2	1	NA	2	High	Medium	High	High	Medium	High	High	Medium	High	High	Medium	High	High	Medium	High
Q99K28	Q99K28	Q99K28	Q99K28	Q99K28	Arfgap2	ADP-ribosylation factor GTPase-activating protein 2 (ARF GAP 2) (GTPase-activating protein ZNF289) (Zinc finger protein 289)	reviewed	0	5	18.6538	High	9	19	9	Mouse	FALSE	3 v 3	0.0134275	0.959891	0.984111	3 v 3	-0.0589203	0.833436	0.984106	9 samples	-0.0227464	0.895276	0.97788	0.441455	-0.0261332	-0.375039	0.233168	0.139278	-0.549207	8.3097	7.35315	7	8.33584	6.91169	7.37504	8.17043	7.11998	7.54921	8.22255	6.98755	7.2937	8.51373	6.6879	7.58571	317.3	163.5	128	323.1	120.4	166	288.1	139.1	187.3	298.7	126.9	156.9	365.5	103.1	192.1	220.7	115.8	76.6	247.9	73.6	101.4	183.3	112.4	103.5	192.4	126.9	84.9	228.7	75.5	120.3	6	2	5	6	2	5	6	2	5	6	2	5	6	2	5	High	High	High	High	High	High	High	High	High	High	High	High	High	High	High
Q3TN07, Q3U8P5, Q8BM73	Q3TN07, Q3U8P5	Q3TN07	Q3TN07	Q3TN07	Vps4b	vesicle-fusing ATPase (EC 3.6.4.6)	unreviewed	0	4	17.5676	High	7	15	5	Mouse	FALSE	3 v 3	0.0392365	0.794429	0.910006	3 v 3	-0.0171047	0.777657	0.975754	9 samples	0.0110659	0.895889	0.97788	0.0207433	0.276692	-0.179725	-0.0920529	0.0853727	-0.0446339	8.13031	8.09381	7.64746	7.85362	8.07307	7.82718	8.04494	8.18587	7.69209	7.89118	8.05745	7.72247	7.91468	8.13955	7.80413	280.2	273.2	200.5	231.3	269.3	227.1	264.1	291.2	206.8	237.4	266.4	211.2	241.3	282	223.5	194.9	193.5	120	177.5	164.6	138.7	168	235.3	114.3	152.9	266.4	114.3	151	206.6	140	3	4	3	3	4	3	3	4	3	3	4	3	3	4	3	High	High	High	High	High	High	High	High	High	High	High	High	High	High	High
A2CG49, B1B1A7, D3Z4R2, D3Z532, D3Z534, D3Z535, D3Z560, F6QYT9	A2CG49, F6QYT9	A2CG49	A2CG49	A2CG49	Kalrn	Kalirin (EC 2.7.11.1) (Protein Duo) (Serine/threonine-protein kinase with Dbl- and pleckstrin homology domain)	reviewed	0	5	2.42915	High	7	8	4	Mouse	FALSE	2 v 2	-0.0231923	0.878227	0.955285	2 v 2	-0.0408426	0.918159	0.99418	6 samples	-0.0320175	0.895987	0.97788	0.0965733	-0.142958	NA	-0.356792	0.275107	NA	6.43296	4.79701	NA	6.57592	4.70044	NA	6.15785	5.15381	NA	6.3733	4.59694	NA	6.82909	4.63227	NA	86.4	27.8	NA	95.4	26	NA	71.4	35.6	NA	82.9	24.2	NA	113.7	24.8	NA	60.1	19.7	NA	73.2	15.9	NA	45.4	28.8	NA	53.4	24.2	NA	71.2	18.2	NA	2	1	NA	2	1	NA	2	1	NA	2	1	NA	2	1	NA	High	High	Not Found	High	High	Not Found	High	High	Not Found	High	High	Not Found	High	High	Not Found
A2AQ07, E1BJK2	E1BJK2	E1BJK2	E1BJK2	E1BJK2	TUBB1	Tubulin beta chain	unreviewed	0	2	35.3333	High	16	96	10		TRUE	3 v 3	-0.178131	0.468496	0.715281	3 v 3	0.111624	0.724395	0.963124	9 samples	-0.0332535	0.8961	0.97788	-0.182355	0.17165	-0.523687	0.661973	-0.149342	-0.177759	9.76205	9.05772	10.0374	9.5904	9.24008	10.5611	9.91139	8.39575	10.2152	9.95986	8.25172	10.5507	10.1736	8.89391	10.5937	868.3	532.9	1050.9	770.9	604.7	1510.8	963	336.8	1188.7	995.9	304.8	1499.9	1154.9	475.7	1545.3	604	377.5	629	591.5	369.6	922.9	612.6	272.1	657	641.5	304.8	812	722.8	348.5	967.7	10	7	10	10	7	10	10	7	10	10	7	10	10	7	10	High	High	High	High	High	High	High	High	High	High	High	High	High	High	High
Q4QQP1, Q80UT2	Q4QQP1, Q80UT2	Q4QQP1	Q4QQP1	Q4QQP1	Commd8	COMM domain containing 8	unreviewed	1	1	7.10383	Medium	2	3	2	Mouse	FALSE	2 v 2	-0.0058572	0.95871	0.983801	2 v 2	0.0401878	0.831343	0.984106	6 samples	0.0171653	0.897445	0.978543	0.0843229	-0.0960373	NA	-0.107941	0.188317	NA	5.70874	6.64962	NA	5.80478	6.56529	NA	5.52042	6.75756	NA	5.70874	6.80735	NA	5.853	6.65249	NA	52.3	100.4	NA	55.9	94.7	NA	45.9	108.2	NA	52.3	112	NA	57.8	100.6	NA	36.4	71.1	NA	42.9	57.9	NA	29.2	87.4	NA	33.7	112	NA	36.2	73.7	NA	1	2	NA	1	2	NA	1	2	NA	1	2	NA	1	2	NA	Medium	High	Not Found	Medium	High	Not Found	Medium	High	Not Found	Medium	High	Not Found	Medium	High	Not Found
A0A2I3BPK8, Q3U630, Q99KJ4, Q9D0R2	Q3U630, Q9D0R2	Q9D0R2	Q3U630	Q9D0R2	Tars1	Threonine--tRNA ligase 1, cytoplasmic (EC 6.1.1.3) (Threonine--tRNA ligase, cytoplasmic) (Threonyl-tRNA synthetase) (ThrRS) (Threonyl-tRNA synthetase 1)	reviewed	0	5	41.5512	High	29	63	26	Mouse	FALSE	3 v 3	0.0185623	0.643731	0.826289	3 v 3	-0.0458549	0.81004	0.983261	9 samples	-0.0136463	0.897544	0.978543	-0.00994775	0.0870892	-0.0214547	-0.0765424	0.25853	-0.319553	10.0523	10.0232	9.41109	9.96521	10.0331	9.43254	9.79377	10.0997	9.73064	10.0039	9.95085	9.55516	9.96217	10.161	9.6786	1061.8	1040.6	680.8	999.6	1047.8	691	887.6	1097.3	849.6	1026.8	989.7	752.3	997.5	1144.9	819.5	738.6	737.1	407.5	767	640.4	422.1	564.6	886.6	469.6	661.4	989.7	407.3	624.3	838.7	513.2	16	15	11	16	15	11	16	15	11	16	15	11	16	15	11	High	High	High	High	High	High	High	High	High	High	High	High	High	High	High
D3Z1E6, E9PYF2, O35598, Q6NZC0	O35598	O35598	O35598	O35598	Adam10	Disintegrin and metalloproteinase domain-containing protein 10 (ADAM 10) (EC 3.4.24.81) (Kuzbanian protein homolog) (Mammalian disintegrin-metalloprotease) (CD antigen CD156c)	reviewed	0	5	22.8304	High	13	29	13	Mouse	FALSE	3 v 3	0.327178	0.0945118	0.389165	3 v 3	-0.417721	0.298009	0.884382	9 samples	-0.0452715	0.897578	0.978543	0.495067	0.362097	0.124371	-0.128638	-0.107602	-1.01692	8.76553	9.79588	5.08321	8.40344	9.30081	4.95884	8.87314	9.92452	6.10014	8.75722	9.69401	4.8679	8.44584	9.35094	5.08321	435.2	888.9	33.9	338.6	630.7	31.1	468.9	971.8	68.6	432.7	828.3	29.2	348.7	653	33.9	302.7	629.7	20.3	259.8	385.5	19	298.3	785.2	37.9	278.7	828.3	15.8	218.2	478.4	21.2	6	12	1	6	12	1	6	12	1	6	12	1	6	12	1	High	High	High	High	High	High	High	High	High	High	High	High	High	High	High
O70421	O70421	O70421	O70421	O70421	Fzd1	Frizzled-1 (Fz-1) (mFz1)	reviewed	0	5	6.23053	High	4	8	3	Mouse	FALSE	3 v 3	0.150056	0.198519	0.494028	3 v 3	-0.119225	0.0383177	0.753465	9 samples	0.0154157	0.898058	0.978742	0.280108	0.00680839	0.163252	-0.111491	-0.164178	-0.0820047	6.73064	6.12309	7.13134	6.72383	5.84298	6.96809	6.89482	6.23458	7.21335	6.7879	6.66534	7.15684	6.78267	5.36107	7.02901	106.2	69.7	140.2	105.7	57.4	125.2	119	75.3	148.4	110.5	101.5	142.7	110.1	41.1	130.6	73.9	49.4	83.9	81.1	35.1	76.5	75.7	60.8	82	71.2	101.5	77.3	68.9	30.1	81.8	2	2	2	2	2	2	2	2	2	2	2	2	2	2	2	High	High	High	High	High	High	High	High	High	High	High	High	High	High	High
O88736, Q8C5N9	O88736	O88736	O88736	O88736	Hsd17b7	3-keto-steroid reductase/17-beta-hydroxysteroid dehydrogenase 7 (17-beta-hydroxysteroid dehydrogenase 7) (17-beta-HSD 7) (3-keto-steroid reductase) (EC 1.1.1.270) (Dihydrotestosterone oxidoreductase) (EC 1.1.1.210) (Estradiol 17-beta-dehydrogenase 7) (EC 1.1.1.62)	reviewed	1	5	21.5569	High	7	12	7	Mouse	FALSE	3 v 3	0.0014019	0.990651	0.995671	3 v 3	-0.037003	0.84508	0.984625	9 samples	-0.0178006	0.898341	0.978742	-0.208937	0.0832041	0.129939	0.000868309	0.231197	-0.343074	7.60363	7.37678	6.4822	7.52042	7.58571	6.35226	7.37243	7.37591	6.82528	7.52826	7.24317	6.42122	7.77215	7.72724	7.05094	194.5	166.2	89.4	183.6	192.1	81.7	165.7	166.1	113.4	184.6	151.5	85.7	218.6	211.9	132.6	135.3	117.7	53.5	140.9	117.4	49.9	105.4	134.2	62.7	118.9	151.5	46.4	136.8	155.2	83	5	4	2	5	4	2	5	4	2	5	4	2	5	4	2	High	High	High	High	High	High	High	High	High	High	High	High	High	High	High
A2AT91, A2AT93, Q5FWA6, Q8BXH1, Q91UZ1, V9GXQ9	Q91UZ1	Q91UZ1	Q91UZ1	Q91UZ1	Plcb4	1-phosphatidylinositol 4,5-bisphosphate phosphodiesterase (EC 3.1.4.11)	unreviewed	0	5	7.91489	High	8	13	8	Mouse	FALSE	3 v 3	-0.0565733	0.650098	0.829013	3 v 3	0.0290852	0.794272	0.978827	9 samples	-0.013744	0.898749	0.978821	0.140863	-0.0833487	-0.227234	-0.0887182	0.22328	-0.0473057	7.76089	5.56377	7.67243	7.84423	5.42291	7.89966	7.53761	5.65249	7.71973	7.83226	5.14568	7.8189	8.04603	5.84549	8.16239	216.9	47.3	204	229.8	42.9	238.8	185.8	50.3	210.8	227.9	35.4	225.8	264.3	57.5	286.5	150.9	33.5	122.1	176.3	26.2	145.9	118.2	40.6	116.5	146.8	35.4	122.2	165.4	42.1	179.4	5	1	4	5	1	4	5	1	4	5	1	4	5	1	4	High	High	High	High	High	High	High	High	High	High	High	High	High	High	High
A0A494B9T0, A0A494BAN3, A0A494BAS7, A0A494BBL0, Q8BTV2	Q8BTV2	Q8BTV2	Q8BTV2	Q8BTV2	Cpsf7	Cleavage and polyadenylation specificity factor subunit 7	reviewed	0	4	18.4713	High	7	8	7	Mouse	FALSE	3 v 3	-0.0337328	0.159397	0.463451	3 v 3	0.0186561	0.851985	0.985277	9 samples	-0.00753834	0.898994	0.978821	-0.0401571	-0.00448739	-0.056554	0.0962153	0.116976	-0.157223	5.0045	5.63227	7.55152	5.00899	5.67243	7.60807	4.88753	5.53605	7.70874	5.10014	5.1127	7.58871	5.32912	5.61176	7.7286	32.1	49.6	187.6	32.2	51	195.1	29.6	46.4	209.2	34.3	34.6	192.5	40.2	48.9	212.1	22.3	35.1	112.3	24.7	31.2	119.2	18.8	37.5	115.6	22.1	34.6	104.2	25.2	35.8	132.9	1	1	5	1	1	5	1	1	5	1	1	5	1	1	5	High	High	High	High	High	High	High	High	High	High	High	High	High	High	High
A0A0A0MQD4, Q3U339, Q3ULW9, Q3UMU2	A0A0A0MQD4, Q3U339, Q3ULW9	Q3U339	Q3U339	Q3U339	9530068E07Rik	Keratinocyte-associated transmembrane protein 2	unreviewed	0	2	8.88031	High	2	4	2	Mouse	FALSE	3 v 3	-0.0599414	0.749142	0.885517	3 v 3	0.105131	0.71185	0.96184	9 samples	0.0225946	0.899971	0.979056	-0.293307	-0.141774	0.255257	-0.384938	0.404621	0.295709	5.7866	6.48543	5.69488	5.92837	6.77873	5.43962	5.38198	6.87036	5.39917	5.61176	6.52669	5.58195	5.42291	6.70874	5.20555	55.2	89.6	51.8	60.9	109.8	43.4	41.7	117	42.2	48.9	92.2	47.9	42.9	104.6	36.9	38.4	63.5	31	46.7	67.1	26.5	26.5	94.5	23.3	31.5	92.2	25.9	26.9	76.6	23.1	1	2	1	1	2	1	1	2	1	1	2	1	1	2	1	High	High	High	High	High	High	High	High	High	High	High	High	High	High	High
Q3TN84, Q3UF16, Q60715	Q3TN84, Q3UF16, Q60715	Q60715	Q3UF16	Q60715	P4ha1	Prolyl 4-hydroxylase subunit alpha-1 (4-PH alpha-1) (EC 1.14.11.2) (Procollagen-proline,2-oxoglutarate-4-dioxygenase subunit alpha-1)	reviewed	1	5	47.7528	High	26	90	7	Mouse	FALSE	3 v 3	-0.247813	0.0662309	0.357295	3 v 3	0.308696	0.0851101	0.821035	9 samples	0.0304417	0.900004	0.979056	-0.344779	-0.118838	-0.279821	0.245463	0.182728	0.497898	11.2513	10.2879	11.0588	11.3701	10.6327	11.3386	11.0686	10.0425	10.5609	11.0269	9.97885	10.6437	10.8242	10.1312	10.2453	2437.7	1250.2	2133.2	2647	1587.7	2589.8	2147.7	1054.6	1510.6	2086.5	1009.1	1599.8	1813	1121.5	1213.8	1695.6	885.6	1276.8	2031	970.4	1582	1366.2	852.1	834.9	1344	1009.1	866.1	1134.7	821.7	760.1	20	14	15	20	14	15	20	14	15	20	14	15	20	14	15	High	High	High	High	High	High	High	High	High	High	High	High	High	High	High
F7BA91, Q8BJY1, Q921U5	Q8BJY1	Q8BJY1	Q8BJY1	Q8BJY1	Psmd5	26S proteasome non-ATPase regulatory subunit 5 (26S protease subunit S5 basic) (26S proteasome subunit S5B)	reviewed	0	3	14.6825	High	7	9	6	Mouse	FALSE	3 v 3	0.00427815	0.983782	0.993975	3 v 3	0.0436183	0.902874	0.991777	9 samples	0.0239482	0.900294	0.979056	0.0191877	0.319591	-0.325944	-0.216842	0.672638	-0.324941	7.40599	7.77808	6.84298	7.0864	7.75889	7.16892	6.73335	7.99492	7.16792	6.82655	8.0129	6.96924	6.824	7.96116	7.31379	169.6	219.5	114.8	135.9	216.6	143.9	106.4	255.1	143.8	113.5	258.3	125.3	113.3	249.2	159.1	118	155.5	68.7	104.3	132.4	87.9	67.7	206.1	79.5	73.1	258.3	67.8	70.9	182.6	99.6	2	5	2	2	5	2	2	5	2	2	5	2	2	5	2	High	High	High	High	High	High	High	High	High	High	High	High	High	High	High
B1ATS4, B1ATS5, E9Q559, O54994, O55143, Q3U1K2, Q3V1C4, Q5DTI2, Q64518, Q8C213, Q8R429	O55143, Q5DTI2	O55143	Q5DTI2	O55143	Atp2a2	Sarcoplasmic/endoplasmic reticulum calcium ATPase 2 (SERCA2) (SR Ca(2+)-ATPase 2) (EC 7.2.2.10) (Calcium pump 2) (Calcium-transporting ATPase sarcoplasmic reticulum type, slow twitch skeletal muscle isoform) (Endoplasmic reticulum class 1/2 Ca(2+) ATPase)	reviewed	0	5	23.5632	High	20	49	20	Mouse	FALSE	3 v 3	0.0390598	0.330993	0.601675	3 v 3	-0.017638	0.903736	0.992052	9 samples	0.0107109	0.900486	0.979056	0.0812841	0.0565156	-0.0206203	-0.0746499	0.228706	-0.20697	9.40812	9.35601	9.25574	9.3516	9.27473	9.27636	9.17941	9.43066	9.46271	9.44087	9.74029	9.42417	9.35689	9.29393	9.77545	679.4	655.3	611.3	653.3	619.4	620.1	579.8	690.1	705.6	695	855.3	687	655.7	627.7	876.4	472.6	464.2	365.9	501.3	378.6	378.8	368.8	557.6	390	447.7	855.3	371.9	410.4	459.9	548.8	12	13	9	12	13	9	12	13	9	12	13	9	12	13	9	High	High	High	High	High	High	High	High	High	High	High	High	High	High	High
H3BKF3, H3BL68, Q640Q5	H3BKF3, H3BL68, Q640Q5	Q640Q5	H3BKF3	Q640Q5	Pan3	PAN2-PAN3 deadenylation complex subunit Pan3 (PAB1P-dependent poly(A)-specific ribonuclease) (Poly(A)-nuclease deadenylation complex subunit 3) (PAN deadenylation complex subunit 3)	reviewed	0	5	2.38949	High	1	2	1	Mouse	FALSE	2 v 2	0.0734429	0.664484	0.836372	2 v 2	-0.0196629	0.966979	0.997933	6 samples	0.02689	0.900768	0.979056	NA	0.199648	-0.0527627	NA	0.359081	-0.398407	5.56071	NA	5.12516	5.36107	NA	5.17792	5.20163	NA	5.52356	5.56986	NA	5.18982	5.35403	NA	5.12102	47.2	NA	34.9	41.1	NA	36.2	36.8	NA	46	47.5	NA	36.5	40.9	NA	34.8	32.8	NA	20.9	31.5	NA	22.1	23.4	NA	25.4	30.6	NA	19.7	25.6	NA	21.8	1	NA	1	1	NA	1	1	NA	1	1	NA	1	1	NA	1	High	Not Found	High	High	Not Found	High	High	Not Found	High	High	Not Found	High	High	Not Found	High
A0A141CM32, A0A6M8U8I5, A3R404, Q7JCZ0	A0A141CM32, A3R404, Q7JCZ0	Q7JCZ0	A0A141CM32	Q7JCZ0	mt-Atp8	ATP synthase protein 8	unreviewed	0	3	26.8657	High	2	2	2	Mouse	FALSE	2 v 2	-0.365112	0.0524728	0.344909	2 v 2	0.506419	0.504077	0.919106	6 samples	0.0706534	0.900952	0.979056	NA	-0.33495	-0.395274	NA	1.01937	-0.00652804	5.22882	NA	5.46271	5.56377	NA	5.85798	4.20945	NA	5.46923	5.20163	NA	5.83036	5.01792	NA	5.60881	37.5	NA	44.1	47.3	NA	58	18.5	NA	44.3	36.8	NA	56.9	32.4	NA	48.8	26.1	NA	26.4	36.3	NA	35.4	11.8	NA	24.5	23.7	NA	30.8	20.3	NA	30.6	1	NA	1	1	NA	1	1	NA	1	1	NA	1	1	NA	1	High	Not Found	High	High	Not Found	High	High	Not Found	High	High	Not Found	High	High	Not Found	High
D3YTQ8, Q9CPP6, Q9CX78	Q9CPP6	Q9CPP6	Q9CPP6	Q9CPP6	Ndufa5	NADH dehydrogenase [ubiquinone] 1 alpha subcomplex subunit 5 (Complex I subunit B13) (Complex I-13kD-B) (CI-13kD-B) (NADH-ubiquinone oxidoreductase 13 kDa-B subunit)	reviewed	0	5	39.6552	High	3	4	3	Mouse	FALSE	2 v 2	-0.0787494	0.0512085	0.340971	2 v 2	0.0212398	0.962915	0.997933	6 samples	-0.0287548	0.901789	0.979076	-0.0850976	-0.0724013	NA	-0.342958	0.385437	NA	7.12825	5.30378	NA	7.20065	5.38888	NA	6.74281	5.64674	NA	6.87652	5.04439	NA	7.01792	5.10434	NA	139.9	39.5	NA	147.1	41.9	NA	107.1	50.1	NA	117.5	33	NA	129.6	34.4	NA	97.3	28	NA	112.9	25.6	NA	68.1	40.5	NA	75.7	33	NA	81.1	25.2	NA	2	1	NA	2	1	NA	2	1	NA	2	1	NA	2	1	NA	High	High	Not Found	High	High	Not Found	High	High	Not Found	High	High	Not Found	High	High	Not Found
Q3TQY7, Q8BH48	Q3TQY7, Q8BH48	Q8BH48	Q8BH48	Q8BH48	Ubap1	Ubiquitin-associated protein 1 (UBAP-1)	reviewed	0	4	5.9761	High	3	4	3	Mouse	FALSE	2 v 2	-0.0296581	0.815581	0.925051	2 v 2	0.0607102	0.691278	0.957678	6 samples	0.0155261	0.902474	0.979076	NA	0.0698423	-0.129158	NA	-0.0545101	0.175931	7.42122	NA	5.04876	7.35138	NA	5.17792	7.47573	NA	4.87283	7.47654	NA	4.76553	7.53138	NA	5.1416	171.4	NA	33.1	163.3	NA	36.2	178	NA	29.3	178.1	NA	27.2	185	NA	35.3	119.2	NA	19.8	125.3	NA	22.1	113.2	NA	16.2	114.7	NA	14.7	115.8	NA	22.1	2	NA	1	2	NA	1	2	NA	1	2	NA	1	2	NA	1	High	Not Found	High	High	Not Found	High	High	Not Found	High	High	Not Found	High	High	Not Found	High
A0A338P701, A2CEE5, A2CEE6, A2CEE7, A2CEE8, A7E215, B1AXN5, B1AXN8, B1AXN9, B1AXP0, B1B0X1, B2GVN8, E9PUP0, E9PWV3, B1B0X3, F6Q8A4, F6RQA2, F6UG16, G3UZI3, P18653, P18654, Q3TIM6, Q3UFZ5, Q3V226, Q505N6, Q7TPD5, Q7TPS0, Q810V8, Q810Z3, Q8CHM5, Q9WUT3	A7E215, B1AXN9, P18654	P18654	A7E215	P18654	Rps6ka3	Ribosomal protein S6 kinase alpha-3 (S6K-alpha-3) (EC 2.7.11.1) (90 kDa ribosomal protein S6 kinase 3) (p90-RSK 3) (p90RSK3) (MAP kinase-activated protein kinase 1b) (MAPK-activated protein kinase 1b) (MAPKAP kinase 1b) (MAPKAPK-1b) (Ribosomal S6 kinase 2) (RSK-2) (pp90RSK2)	reviewed	0	5	21.6216	High	13	17	12	Mouse	FALSE	3 v 3	0.118033	0.0334158	0.324625	3 v 3	-0.156951	0.431905	0.908885	9 samples	-0.0194594	0.902617	0.979076	0.079992	0.117443	0.156663	-0.0840564	0.0778155	-0.464613	7.42122	8.43754	5.24413	7.30378	8.35755	5.08746	7.34341	8.5216	5.70874	7.40684	8.37591	5.37504	7.42038	8.21335	5.31107	171.4	346.7	37.9	158	328	34	162.4	367.5	52.3	169.7	332.2	41.5	171.3	296.8	39.7	119.2	245.6	22.7	121.2	200.5	20.8	103.3	296.9	28.9	109.3	332.2	22.5	107.2	217.4	24.8	4	8	1	4	8	1	4	8	1	4	8	1	4	8	1	High	High	High	High	High	High	High	High	High	High	High	High	High	High	High
P70441, Q9R1A1	P70441	P70441	P70441	P70441	Slc9a3r1	Na(+)/H(+) exchange regulatory cofactor NHE-RF1 (NHERF-1) (Ezrin-radixin-moesin-binding phosphoprotein 50) (EBP50) (Regulatory cofactor of Na(+)/H(+) exchanger) (Sodium-hydrogen exchanger regulatory factor 1) (Solute carrier family 9 isoform A3 regulatory factor 1)	reviewed	0	5	19.1549	High	5	9	5	Mouse	FALSE	3 v 3	-0.121142	0.40568	0.659254	3 v 3	0.0771341	0.746666	0.965073	9 samples	-0.022004	0.902742	0.979076	-0.292181	0.0999064	-0.171152	0.379493	0.174083	-0.322174	7.11894	4.87774	6.87652	7.01903	5.16993	7.04767	6.94486	4.49825	7.19869	7.03012	4.63807	6.87897	6.95884	4.77083	6.98185	139	29.4	117.5	129.7	36	132.3	123.2	22.6	146.9	130.7	24.9	117.7	124.4	27.3	126.4	96.7	20.8	70.3	99.5	22	80.8	78.4	18.3	81.2	84.2	24.9	63.7	77.8	20	79.2	3	1	2	3	1	2	3	1	2	3	1	2	3	1	2	High	Medium	High	High	Medium	High	High	Medium	High	High	Medium	High	High	Medium	High
H3BJ30, H3BJW3, H3BLM9, Q6NVF9	H3BJ30, H3BJW3, Q6NVF9	Q6NVF9	H3BJW3	Q6NVF9	Cpsf6	Cleavage and polyadenylation specificity factor subunit 6	reviewed	0	5	8.71143	High	4	15	4	Mouse	FALSE	3 v 3	0.116546	0.162047	0.46623	3 v 3	-0.0925019	0.351479	0.900183	9 samples	0.0120218	0.902767	0.979076	0.199538	0.134009	0.0160897	-0.0570051	0.0191222	-0.239623	7.17293	8.24174	7.75756	7.03892	8.04221	7.74147	7.15381	8.29875	7.99718	7.18785	7.853	7.74012	7.14364	8.57175	7.91349	144.3	302.7	216.4	131.5	263.6	214	142.4	314.9	255.5	145.8	231.2	213.8	141.4	380.5	241.1	100.4	214.4	129.5	100.9	161.1	130.7	90.6	254.4	141.2	93.9	231.2	115.8	88.5	278.8	151	3	4	3	3	4	3	3	4	3	3	4	3	3	4	3	High	High	High	High	High	High	High	High	High	High	High	High	High	High	High
Q3V3W7, Q8BH61, Q9DBT1	Q9DBT1	Q9DBT1	Q9DBT1	Q9DBT1	F13a1	WHEP-TRS domain-containing protein	unreviewed	0	2	9.62025	High	5	11	1	Mouse	FALSE	3 v 3	-0.125125	0.662502	0.835645	3 v 3	0.198827	0.580591	0.938246	9 samples	0.0368506	0.902969	0.979076	-0.222702	0.342652	-0.495325	0.807355	-0.0967358	-0.11414	6.4822	6.05528	5.63807	6.13955	6.27798	6.1334	6.57894	5.24793	5.75221	6.3837	5.14975	5.93546	6.32193	6.01123	6.22497	89.4	66.5	49.8	70.5	77.6	70.2	95.6	38	53.9	83.5	35.5	61.2	80	64.5	74.8	62.2	47.1	29.8	54.1	47.4	42.9	60.8	30.7	29.8	53.8	35.5	33.1	50	47.2	46.8	1	1	1	1	1	1	1	1	1	1	1	1	1	1	1	High	High	High	High	High	High	High	High	High	High	High	High	High	High	High
Q28065	Q28065	Q28065	Q28065	Q28065	C4BPA	C4b-binding protein alpha chain (C4bp)	reviewed	0	3	38.1967	High	21	46	21		TRUE	3 v 3	-0.0183401	0.00363582	0.289236	3 v 3	-0.0116696	0.955484	0.997335	9 samples	-0.0150048	0.903284	0.979076	-0.0203324	-0.0165002	-0.0181877	0.119507	-0.377207	0.222692	8.67455	10.2514	8.65105	8.69105	10.2717	8.66924	9.05175	10.1319	8.42836	8.85237	10.4543	8.8173	9.09381	10.2914	8.96982	408.6	1218.9	402	413.3	1236.2	407.1	530.7	1122	344.5	462.2	1403	451.1	546.4	1253.2	501.4	284.2	863.4	240.6	317.1	755.6	248.7	337.6	906.5	190.4	297.7	1403	244.2	342	918.2	314	9	15	8	9	15	8	9	15	8	9	15	8	9	15	8	High	High	High	High	High	High	High	High	High	High	High	High	High	High	High
E9Q8G8, P09103, Q3TF72, Q3TGS0, Q3THC3, Q3TIM0, Q3TIQ5, Q3TT76, Q3TWE3, Q3U738, Q3UA23, Q3UBY9, Q3UDR2, Q3UJA8, Q3URP6	P09103, Q3TF72, Q3THC3, Q3TWE3, Q3UBY9	P09103	P09103	P09103	P4hb	Protein disulfide-isomerase (PDI) (EC 5.3.4.1) (Cellular thyroid hormone-binding protein) (Endoplasmic reticulum resident protein 59) (ER protein 59) (ERp59) (Prolyl 4-hydroxylase subunit beta) (p55)	reviewed	1	5	66.9941	High	40	193	38	Mouse	FALSE	3 v 3	-0.309941	0.0320538	0.324625	3 v 3	0.25283	0.0182599	0.730049	9 samples	-0.0285551	0.903427	0.979076	-0.227859	-0.282802	-0.419161	0.203432	0.235461	0.319599	12.4523	11.9954	12.4909	12.7351	12.2233	12.9101	12.2168	11.792	12.1713	12.2896	11.4051	12.1945	12.2516	11.9067	12.2422	5604.1	4083.1	5756.2	6817.7	4781.7	7696.9	4760.2	3546.1	4612.4	5006.6	2712	4687.2	4876.4	3839.4	4844.6	3898.1	2892.3	3445.3	5231.1	2922.6	4701.8	3028.1	2865.1	2549.3	3225	2712	2537.6	3052	2812.8	3033.8	38	28	32	38	28	32	38	28	32	38	28	32	38	28	32	High	High	High	High	High	High	High	High	High	High	High	High	High	High	High
A2AW86, Q3TZE4, Q3UMG1, Q60767	Q60767	Q60767	Q60767	Q60767	Ly75	Lymphocyte antigen 75 (Ly-75) (DEC-205) (CD antigen CD205)	reviewed	0	4	24.202	High	37	76	36	Mouse	FALSE	3 v 3	0.0820429	0.0320642	0.324625	3 v 3	-0.1108	0.505332	0.919106	9 samples	-0.0143787	0.903584	0.979076	0.100917	0.0522877	0.0929235	-0.173245	-0.311779	0.152623	9.84784	11.3089	9.86326	9.79555	11.208	9.77033	10.1596	11.4822	9.71063	9.75054	11.8425	9.69697	8.99774	10.6375	8.6471	921.5	2537	931.4	888.7	2365.6	873.3	1143.8	2860.7	837.9	861.4	3672.3	830	511.2	1593	400.9	641	1797.1	557.5	681.9	1445.9	533.5	727.6	2311.3	463.1	554.9	3672.3	449.3	319.9	1167.1	251	12	29	13	12	29	13	12	29	13	12	29	13	12	29	13	High	High	High	High	High	High	High	High	High	High	High	High	High	High	High
A0A1D5RM92, I3RSH5, Q3TXI7, Q3UJU3	A0A1D5RM92, I3RSH5, Q3UJU3	I3RSH5	I3RSH5	I3RSH5	Wwp2	E3 ubiquitin-protein ligase (EC 2.3.2.26)	unreviewed	0	3	3.67816	High	3	5	3	Mouse	FALSE	2 v 2	-0.0122409	0.83023	0.932617	2 v 2	0.0696432	0.889681	0.990518	6 samples	0.0287011	0.905203	0.98019	0.0325679	-0.0570497	NA	0.467505	-0.328219	NA	5.89482	4.48543	NA	5.95187	4.45286	NA	6.22304	4.01792	NA	6.07039	4.23266	NA	6.02237	4.23266	NA	59.5	22.4	NA	61.9	21.9	NA	74.7	16.2	NA	67.2	18.8	NA	65	18.8	NA	41.4	15.9	NA	47.5	13.4	NA	47.5	13.1	NA	43.3	18.8	NA	40.7	13.8	NA	2	1	NA	2	1	NA	2	1	NA	2	1	NA	2	1	NA	High	High	High	High	High	High	High	High	High	High	High	High	High	High	High
Q9D6K8	Q9D6K8	Q9D6K8	Q9D6K8	Q9D6K8	Fundc2	FUN14 domain-containing protein 2 (Hepatitis C virus core-binding protein 6)	reviewed	0	3	27.8146	High	4	5	4	Mouse	FALSE	2 v 2	0.00882891	0.867618	0.950647	2 v 2	-0.0350019	0.883887	0.990329	6 samples	-0.0130865	0.906109	0.98019	-0.0330151	0.0506729	NA	-0.224776	0.154772	NA	6.78267	8.01792	NA	6.732	8.05094	NA	6.6279	8.2427	NA	6.63227	8.16993	NA	6.63807	8.16038	NA	110.1	259.2	NA	106.3	265.2	NA	98.9	302.9	NA	99.2	288	NA	99.6	286.1	NA	76.6	183.6	NA	81.6	162.1	NA	62.9	244.7	NA	63.9	288	NA	62.3	209.6	NA	1	4	NA	1	4	NA	1	4	NA	1	4	NA	1	4	NA	High	High	Not Found	High	High	Not Found	High	High	Not Found	High	High	Not Found	High	High	Not Found
Q3TZP3, Q3UDZ8, Q9R190	Q9R190	Q9R190	Q9R190	Q9R190	Mta2	Metastasis-associated protein MTA2 (Metastasis-associated 1-like 1)	reviewed	0	5	17.0659	High	10	18	8	Mouse	FALSE	3 v 3	0.040008	0.746455	0.883733	3 v 3	-0.0581098	0.35713	0.900414	9 samples	-0.0090509	0.906254	0.98019	-0.106073	0.250682	-0.0245856	-0.0703269	0.0321343	-0.136137	8.55766	6.78267	7.58496	8.30697	6.88874	7.60955	8.52552	6.853	7.7211	8.3966	6.70321	7.62059	8.32057	6.84549	7.65464	376.8	110.1	192	316.7	118.5	195.3	368.5	115.6	211	337	104.2	196.8	319.7	115	201.5	262.1	78	114.9	243	72.4	119.3	234.4	93.4	116.6	217.1	104.2	106.5	200.1	84.2	126.2	8	3	3	8	3	3	8	3	3	8	3	3	8	3	3	High	High	High	High	High	High	High	High	High	High	High	High	High	High	High
E9Q798, F6UFB9, P61750, Q9DD04	P61750	P61750	P61750	P61750	Arf4	ADP-ribosylation factor 4	reviewed	1	5	58.8889	High	10	46	3	Mouse	FALSE	3 v 3	-0.21238	0.0659539	0.357295	3 v 3	0.174474	0.047599	0.772544	9 samples	-0.0189527	0.906391	0.98019	-0.14454	-0.166047	-0.326552	0.219049	0.20865	0.0957241	7.98014	8.51688	8.33985	8.14619	8.66142	8.6664	7.77149	8.29783	8.24413	7.92184	8.47938	8.42038	7.94544	8.36107	8.48099	252.5	366.3	324	283.3	404.9	406.3	218.5	314.7	303.2	242.5	356.9	342.6	246.5	328.8	357.3	175.6	259.5	193.9	217.4	247.5	248.2	139	254.3	167.6	156.2	356.9	185.5	154.3	240.9	223.7	2	3	2	2	3	2	2	3	2	2	3	2	2	3	2	High	High	High	High	High	High	High	High	High	High	High	High	High	High	High
B0R015, Q80WW9	Q80WW9	Q80WW9	Q80WW9	Q80WW9	Ddrgk1	DDRGK domain-containing protein 1 (UFM1-binding and PCI domain-containing protein 1)	reviewed	0	5	8.25397	High	3	6	3	Mouse	FALSE	3 v 3	0.0758847	0.116185	0.413701	3 v 3	-0.0472817	0.799315	0.979394	9 samples	0.0143015	0.906808	0.98019	0.132002	0.0554691	0.040183	-0.139333	0.269953	-0.272464	7.76421	7.08852	7.07361	7.70874	6.95652	7.03342	7.49426	7.22786	7.34607	7.67455	6.97384	7.17991	7.90207	7.51728	7.59768	217.4	136.1	134.7	209.2	124.2	131	180.3	149.9	162.7	204.3	125.7	145	239.2	183.2	193.7	151.2	96.4	80.6	160.5	75.9	80	114.7	121.1	89.9	131.6	125.7	78.5	149.7	134.2	121.3	2	1	2	2	1	2	2	1	2	2	1	2	2	1	2	High	Medium	High	High	Medium	High	High	Medium	High	High	Medium	High	High	Medium	High
D3Z7R6, Q543F3, Q922F8	Q543F3	Q543F3	Q543F3	Q543F3	Cnn2	Calponin	unreviewed	0	2	68.1967	High	17	83	15	Mouse	FALSE	3 v 3	-0.181447	0.077567	0.370442	3 v 3	0.22076	0.0411406	0.753465	9 samples	0.0196567	0.90682	0.98019	-0.150774	-0.107626	-0.28594	0.296506	0.228762	0.137012	10.7652	11.3676	11.0251	10.8728	11.5184	11.311	10.5364	11.0711	10.8881	10.7412	11.1993	11.157	10.8532	11.4083	11.3063	1740.4	2642.4	2083.9	1875.2	2933.5	2540.7	1485.2	2151.5	1895.1	1711.7	2351.4	2283.5	1849.8	2717.9	2532.4	1210.6	1871.8	1247.3	1438.8	1793	1552	944.8	1738.3	1047.4	1102.6	2351.4	1236.3	1157.7	1991.2	1585.9	16	14	12	16	14	12	16	14	12	16	14	12	16	14	12	High	High	High	High	High	High	High	High	High	High	High	High	High	High	High
A0A2I3BQ50, A0A2I3BQH8, A0A2I3BRB9, E9QNH7, Q5CZX6, Q5XG73, Z4YM84	E9QNH7, Q5CZX6, Q5XG73	Q5XG73	Q5CZX6	Q5XG73	Acbd5	Acyl-CoA-binding domain-containing protein 5	reviewed	0	4	13.189	High	6	8	6	Mouse	FALSE	3 v 3	-0.0535938	0.198983	0.494817	3 v 3	0.039227	0.68381	0.955181	9 samples	-0.00718342	0.907311	0.98019	-0.106352	-0.00935805	-0.0450715	-0.113657	0.172666	0.0586719	5.52669	5.19377	7.08215	5.53605	5.30012	7.12722	5.35403	5.30743	7.02348	5.17792	5.17393	7.04439	5.27053	5.41278	7.37764	46.1	36.6	135.5	46.4	39.4	139.8	40.9	39.6	130.1	36.2	36.1	132	38.6	42.6	166.3	32.1	25.9	81.1	35.6	24.1	85.4	26	32	71.9	23.3	36.1	71.4	24.2	31.2	104.2	1	1	4	1	1	4	1	1	4	1	1	4	1	1	4	High	High	High	High	High	High	High	High	High	High	High	High	High	High	High
B0LAA8, E9PZF0, Q01768, Q8R4B4	E9PZF0	E9PZF0	E9PZF0	E9PZF0	Gm20390	Nucleoside diphosphate kinase (EC 2.7.4.6)	unreviewed	0	2	45.6929	High	7	30	3	Mouse	FALSE	3 v 3	0.027062	0.559008	0.772058	3 v 3	0.0107184	0.966123	0.997933	9 samples	0.0188902	0.907938	0.98019	0.0796604	-0.0489891	0.0505146	-0.303569	0.443368	-0.107644	9.24103	9.37221	8.99039	9.29002	9.29255	8.93987	8.79766	9.67578	9.09803	9.02597	10.0829	8.82082	9.14389	9.75872	9.10512	605.1	662.7	508.6	626	627.1	491.1	445	817.9	548	521.3	1084.6	452.2	565.7	866.3	550.7	420.9	469.4	304.4	480.3	383.3	300	283.1	660.8	302.9	335.8	1084.6	244.8	354	634.7	344.9	5	7	5	5	7	5	5	7	5	5	7	5	5	7	5	High	High	High	High	High	High	High	High	High	High	High	High	High	High	High
Q3UTB8, Q99LP6	Q3UTB8, Q99LP6	Q3UTB8	Q3UTB8	Q3UTB8	Grpel1	GrpE protein homolog	unreviewed	0	2	7.8341	High	2	3	1	Mouse	FALSE	2 v 2	-0.0936277	0.81536	0.925051	2 v 2	0.0429326	0.920855	0.99418	6 samples	-0.0253475	0.908169	0.98019	NA	0.220088	-0.407343	NA	0.386491	-0.300626	5.38198	NA	5.40259	5.16189	NA	5.80993	4.99548	NA	5.70321	5.3505	NA	5.92362	5.22497	NA	5.76553	41.7	NA	42.3	35.8	NA	56.1	31.9	NA	52.1	40.8	NA	60.7	37.4	NA	54.4	29	NA	25.3	27.5	NA	34.3	20.3	NA	28.8	26.3	NA	32.8	23.4	NA	34.1	1	NA	1	1	NA	1	1	NA	1	1	NA	1	1	NA	1	High	Not Found	High	High	Not Found	High	High	Not Found	High	High	Not Found	High	High	Not Found	High
Q32PI4	Q32PI4	Q32PI4	Q32PI4	Q32PI4	CFI	Complement factor I	unreviewed	0	2	21.521	High	12	27	12		TRUE	3 v 3	-0.0487196	0.826928	0.931018	3 v 3	0.0928244	0.793199	0.97873	9 samples	0.0220524	0.908582	0.98019	0.125948	-0.44006	0.167953	0.224337	-0.498588	0.552724	8.34784	9.55995	7.71562	8.7879	9.434	7.54767	8.84643	9.33561	7.16289	8.73505	9.33002	7.80219	8.4623	10.0618	7.45697	325.8	754.8	210.2	442	691.7	187.1	460.3	646.1	143.3	426.1	643.6	223.2	352.7	1068.8	175.7	226.6	534.7	125.8	339.1	422.8	114.3	292.8	522	79.2	274.5	643.6	120.8	220.7	783	110	5	9	4	5	9	4	5	9	4	5	9	4	5	9	4	High	High	High	High	High	High	High	High	High	High	High	High	High	High	High
ENSEMBL:ENSBTAP00000014147	ENSEMBL:ENSBTAP00000014147	ENSEMBL:ENSBTAP00000014147	ENSEMBL:ENSBTAP00000014147	ENSEMBL:ENSBTAP00000014147	NA	NA	NA	0	NA	40.708	High	3	7	3		TRUE	3 v 3	-0.0906128	0.409986	0.662421	3 v 3	0.128589	0.508532	0.919399	9 samples	0.0189883	0.908794	0.98019	-0.216095	0.0782114	-0.133954	0.450661	-0.0416859	-0.0232074	7.26209	5.03562	4.20945	7.18388	5.25172	4.34341	7.30378	4.58496	4.23266	7.3637	4.75489	4.32193	7.17393	5.27053	4.27053	153.5	32.8	18.5	145.4	38.1	20.3	158	24	18.8	164.7	27	20	144.4	38.6	19.3	106.8	23.2	11.1	111.6	23.3	12.4	100.5	19.4	10.4	106.1	27	10.8	90.4	28.3	12.1	2	1	1	2	1	1	2	1	1	2	1	1	2	1	1	High	High	High	High	High	High	High	High	High	High	High	High	High	High	High
A7MCX9, E9Q238, E9Q944, Q6AXG6, Q6PDJ3, Q80U69, Q810T9, Q8BUK3	E9Q238	E9Q238	E9Q238	E9Q238	Kank1	KN motif and ankyrin repeat domains 1	unreviewed	0	4	15.5147	High	17	28	14	Mouse	FALSE	3 v 3	0.12585	0.45062	0.698958	3 v 3	-0.095865	0.317085	0.884382	9 samples	0.0149925	0.908799	0.98019	-0.0371929	0.394506	0.0202368	-0.23423	-0.0642917	0.0109264	8.08799	7.52199	7.42878	7.69349	7.55919	7.40854	8.15228	7.75622	7.41785	7.84298	7.90268	7.0864	7.98299	7.87467	7.57061	272.1	183.8	172.3	207	188.6	169.9	284.5	216.2	171	229.6	239.3	135.9	253	234.7	190.1	189.3	130.2	103.1	158.8	115.3	103.8	181	174.7	94.5	147.9	239.3	73.6	158.3	171.9	119	6	5	4	6	5	4	6	5	4	6	5	4	6	5	4	High	High	High	High	High	High	High	High	High	High	High	High	High	High	High
Q0GET0, Q8CI71, Q9CXB4, Q9D9P9	Q8CI71	Q8CI71	Q8CI71	Q8CI71	Vps50	Syndetin (Bcl2-like protein blm) (Coiled-coil domain-containing protein 132) (EARP/GARPII complex subunit VPS50)	reviewed	0	4	9.12863	High	6	6	6	Mouse	FALSE	2 v 2	-0.170925	0.777338	0.90199	2 v 2	0.102659	0.637509	0.949005	6 samples	-0.034133	0.908954	0.98019	-0.639531	NA	0.297681	-0.0577155	NA	0.263034	NA	6.6851	5.14568	NA	7.32463	4.848	NA	6.74281	4.88264	NA	6.51096	5.2211	NA	6.78005	5.23266	NA	102.9	35.4	NA	160.3	28.8	NA	107.1	29.5	NA	91.2	37.3	NA	109.9	37.6	NA	72.9	21.2	NA	98	17.6	NA	86.5	16.3	NA	91.2	20.2	NA	80.5	23.5	NA	3	1	NA	3	1	NA	3	1	NA	3	1	NA	3	1	High	High	High	High	High	High	High	High	High	High	High	High	High	High	High
D3YZ06, Q545F4	D3YZ06, Q545F4	Q545F4	Q545F4	Q545F4	Hspb1	Heat shock protein beta-1 (Heat shock 27 kDa protein)	unreviewed	0	3	7.6555	Medium	1	3	1	Mouse	FALSE	3 v 3	-0.174078	0.540274	0.760813	3 v 3	0.233943	0.466572	0.908885	9 samples	0.0299326	0.909144	0.98019	0.118263	0.00458727	-0.645083	0.754888	-0.0801703	0.0271118	4.97728	6.01792	5.23266	4.97269	5.89966	5.87774	5.05745	5.26303	5.20555	5.30012	5.14975	5.82018	5.40259	5.9331	5.62352	31.5	64.8	37.6	31.4	59.7	58.8	33.3	38.4	36.9	39.4	35.5	56.5	42.3	61.1	49.3	21.9	45.9	22.5	24.1	36.5	35.9	21.2	31	20.4	25.4	35.5	30.6	26.5	44.7	30.9	1	1	1	1	1	1	1	1	1	1	1	1	1	1	1	High	High	High	High	High	High	High	High	High	High	High	High	High	High	High
Q80UK0	Q80UK0	Q80UK0	Q80UK0	Q80UK0	Sestd1	SEC14 domain and spectrin repeat-containing protein 1 (Huntingtin-interacting protein-like protein)	reviewed	0	3	22.5575	High	13	25	13	Mouse	FALSE	3 v 3	0.0824451	0.257802	0.537806	3 v 3	-0.10387	0.38729	0.90314	9 samples	-0.0107123	0.910098	0.98019	-0.00710251	0.175167	0.0792705	-0.200485	0.0855896	-0.196713	7.85112	8.9257	7.05311	7.67596	8.93281	6.97384	7.76553	9.12619	7.24982	7.84612	9.08481	7.30925	8.13443	9.27403	7.3345	230.9	486.3	132.8	204.5	488.7	125.7	217.6	558.8	152.2	230.1	543	158.6	281	619.1	161.4	160.6	344.5	79.5	156.9	298.7	76.8	138.4	451.5	84.1	148.2	543	85.8	175.9	453.6	101.1	5	10	5	5	10	5	5	10	5	5	10	5	5	10	5	High	High	High	High	High	High	High	High	High	High	High	High	High	High	High
A0A1W2P6H2, A0A1W2P6I5, A0A1W2P7H7, A0A1W2P7I2, A0A1W2P7I4, A0A1W2P896, A0A1W2P8C0, B6ZHC5, B6ZHC6, B6ZHC7, B6ZHD0, O70318, Q3UNQ6, Q7TPN6, Q80UE3, Q80UE4, Q80UE5, Q811B2, Q811C0, Q8BSR4, Q8C928, Q8CGJ6, Q9EPM8	O70318, Q3UNQ6, Q80UE3	O70318	O70318	O70318	Epb41l2	Band 4.1-like protein 2 (Erythrocyte membrane protein band 4.1-like 2) (Generally expressed protein 4.1) (4.1G)	reviewed	1	5	44.2308	High	47	156	42	Mouse	FALSE	3 v 3	0.101135	0.125206	0.42626	3 v 3	-0.0826146	0.186418	0.856118	9 samples	0.00926039	0.910339	0.98019	0.151221	0.0229444	0.129241	-0.00183038	-0.104716	-0.141297	11.7355	11	11.8403	11.7125	10.8488	11.7111	11.8402	11.0018	11.9816	11.9027	10.8741	11.8887	11.7333	10.9038	11.859	3409.8	2048	3666.8	3356	1844.2	3352.6	3666.5	2050.6	4044.1	3828.9	1876.9	3791.9	3404.7	1915.9	3714.5	2371.8	1450.7	2194.7	2575	1127.2	2048	2332.4	1656.8	2235.2	2466.4	1876.9	2052.9	2130.9	1403.6	2326.1	35	22	36	35	22	36	35	22	36	35	22	36	35	22	36	High	High	High	High	High	High	High	High	High	High	High	High	High	High	High
Q3UG22, Q62312, Q8BQS9, Q8BRS2, Q91ZR8	Q62312, Q8BQS9, Q8BRS2	Q62312	Q62312	Q62312	Tgfbr2	TGF-beta receptor type-2 (TGFR-2) (EC 2.7.11.30) (TGF-beta type II receptor) (Transforming growth factor-beta receptor type II) (TGF-beta receptor type II) (TbetaR-II)	reviewed	1	5	35.1351	High	22	67	22	Mouse	FALSE	3 v 3	-0.184425	0.291475	0.568758	3 v 3	0.225292	0.10772	0.834055	9 samples	0.0204332	0.911183	0.98019	0.072548	-0.345845	-0.279979	0.384284	0.122703	0.168888	9.93295	10.6753	9.20726	10.2788	10.6028	9.48724	9.81025	10.2911	9.03837	10.0583	10.7846	9.14262	10.3181	10.3376	9.50303	977.5	1635.3	591.1	1242.3	1555.1	717.7	897.8	1252.9	525.8	1066.2	1764	565.2	1276.6	1294	725.6	679.9	1158.4	353.8	953.2	950.5	438.4	571.1	1012.3	290.6	686.8	1764	306	799	948	454.4	16	18	11	16	18	11	16	18	11	16	18	11	16	18	11	High	High	High	High	High	High	High	High	High	High	High	High	High	High	High
ENSEMBL:ENSBTAP00000038329	ENSEMBL:ENSBTAP00000038329	ENSEMBL:ENSBTAP00000038329	ENSEMBL:ENSBTAP00000038329	ENSEMBL:ENSBTAP00000038329	NA	NA	NA	0	NA	27.5	High	2	6	1		TRUE	2 v 2	-0.0206473	0.977112	0.991879	2 v 2	0.109379	0.446063	0.908885	6 samples	0.0443659	0.911379	0.98019	NA	-0.594687	0.553392	NA	0.201634	0.0171242	5.10852	NA	5.08321	5.70321	NA	4.52982	4.90689	NA	5.06609	5.52669	NA	4.90207	5.49825	NA	4.97728	34.5	NA	33.9	52.1	NA	23.1	30	NA	33.5	46.1	NA	29.9	45.2	NA	31.5	24	NA	20.3	40	NA	14.1	19.1	NA	18.5	29.7	NA	16.2	28.3	NA	19.7	1	NA	1	1	NA	1	1	NA	1	1	NA	1	1	NA	1	High	High	High	High	High	High	High	High	High	High	High	High	High	High	High
D3Z5T2, Q9D0L7	D3Z5T2, Q9D0L7	Q9D0L7	Q9D0L7	Q9D0L7	Armc10	Armadillo repeat-containing protein 10	reviewed	0	3	19.9346	High	4	6	4	Mouse	FALSE	3 v 3	0.0237313	0.787871	0.908029	3 v 3	-0.0448569	0.774579	0.975754	9 samples	-0.0105628	0.911467	0.98019	0.165484	-0.100604	0.00631377	0.189875	-0.0395284	-0.284918	4.16993	7.06393	4.51728	4.27053	6.89845	4.51096	4.20945	6.87406	4.80219	4.29278	6.86171	5.00899	3.82782	7.09803	4.83794	18	133.8	22.9	19.3	119.3	22.8	18.5	117.3	27.9	19.6	116.3	32.2	14.2	137	28.6	12.5	94.8	13.7	14.8	72.9	13.9	11.8	94.8	15.4	12.6	116.3	17.4	8.9	100.4	17.9	1	4	1	1	4	1	1	4	1	1	4	1	1	4	1	Medium	High	High	Medium	High	High	Medium	High	High	Medium	High	High	Medium	High	High
A0A1W2P777, Q52L50	Q52L50	Q52L50	Q52L50	Q52L50	Rap1b	RAS related protein 1b	unreviewed	0	2	50	High	11	66	3	Mouse	FALSE	3 v 3	-0.182933	0.452211	0.701083	3 v 3	0.244332	0.326382	0.88612	9 samples	0.0306996	0.911843	0.98019	-0.335424	0.208978	-0.422351	0.56744	-0.0889721	0.254528	10.6199	10.3725	10.6158	10.4109	10.708	11.0382	10.7088	9.8051	10.3613	10.5386	9.76371	10.9522	10.8534	10.6528	10.9814	1573.6	1325.7	1569.2	1361.4	1672.7	2102.9	1673.7	894.6	1315.4	1487.4	869.3	1981.3	1850.1	1610	2021.7	1094.6	939.1	939.2	1044.6	1022.4	1284.6	1064.7	722.8	727	958.1	869.3	1072.6	1157.9	1179.6	1266	12	8	11	12	8	11	12	8	11	12	8	11	12	8	11	High	High	High	High	High	High	High	High	High	High	High	High	High	High	High
Q99LJ0	Q99LJ0	Q99LJ0	Q99LJ0	Q99LJ0	Cttnbp2nl	CTTNBP2 N-terminal-like protein	reviewed	0	4	24.2947	High	13	21	13	Mouse	FALSE	3 v 3	-0.0180424	0.806168	0.918068	3 v 3	0.00704529	0.892128	0.990518	9 samples	-0.00549857	0.91193	0.98019	-0.0618393	0.109069	-0.101357	0.0793682	0.0198843	-0.0781167	9.03892	5.36107	8.37721	8.92985	5.42291	8.47857	9.01903	5.2817	8.45533	8.97126	4.81762	8.32778	8.88996	5.70598	8.15178	526	41.1	332.5	487.7	42.9	356.7	518.8	38.9	351	501.9	28.2	321.3	474.4	52.2	284.4	365.9	29.1	199	374.2	26.2	217.9	330	31.4	194	323.3	28.2	173.9	296.9	38.2	178.1	7	1	4	7	1	4	7	1	4	7	1	4	7	1	4	High	High	High	High	High	High	High	High	High	High	High	High	High	High	High
A0A0A6YXS4, A0A0A6YY72, O89058, Q3U9N8, Q3UAT9, Q3UPJ2	Q3U9N8, Q3UAT9	Q3UAT9	Q3U9N8	Q3UAT9	Impdh2	Inosine-5'-monophosphate dehydrogenase (IMP dehydrogenase) (IMPD) (IMPDH) (EC 1.1.1.205)	unreviewed	0	4	33.2685	High	17	42	15	Mouse	FALSE	3 v 3	0.0142658	0.939413	0.977083	3 v 3	-0.0398355	0.69591	0.958973	9 samples	-0.0127848	0.912432	0.98019	-0.306307	0.250598	0.0985065	-0.0663	0.124511	-0.177717	9.20799	9.15987	9.36763	8.95739	9.46618	9.26913	9.08348	9.22617	9.54535	9.18364	9.06663	9.44357	9.29393	9.66693	9.59768	591.4	572	660.6	497.1	707.3	617	542.5	598.9	747.2	581.5	536.2	696.3	627.7	812.9	774.8	411.4	405.2	395.4	381.4	432.3	376.9	345.1	483.9	413	374.6	536.2	377	392.9	595.6	485.2	11	10	10	11	10	10	11	10	10	11	10	10	11	10	10	High	High	High	High	High	High	High	High	High	High	High	High	High	High	High
D3YZT4, D6REF7, Q3UDJ2, Q4FK38, Q69ZN1, Q8R0X7	Q3UDJ2, Q4FK38, Q69ZN1, Q8R0X7	Q8R0X7	Q69ZN1	Q8R0X7	Sgpl1	Sphingosine-1-phosphate lyase 1 (S1PL) (SP-lyase 1) (SPL 1) (mSPL) (EC 4.1.2.27) (Sphingosine-1-phosphate aldolase)	reviewed	0	5	20.5986	High	12	28	12	Mouse	FALSE	3 v 3	-0.0541358	0.540827	0.760813	3 v 3	0.0387941	0.725486	0.963124	9 samples	-0.00767086	0.912486	0.98019	0.0854761	-0.0810997	-0.166784	0.229592	-0.0366939	-0.0765154	8.51136	8.96261	8.87652	8.59246	8.87713	9.0433	8.54805	8.73302	8.95303	8.61875	8.63081	8.98641	8.56605	8.6453	8.80252	364.9	498.9	470	386	470.2	527.6	374.3	425.5	495.6	393.1	396.4	507.2	379	400.4	446.5	253.8	353.4	281.3	296.2	287.4	322.3	238.1	343.8	273.9	253.2	396.4	274.6	237.2	293.3	279.6	7	7	6	7	7	6	7	7	6	7	7	6	7	7	6	High	High	High	High	High	High	High	High	High	High	High	High	High	High	High
Q9DA69	Q9DA69	Q9DA69	Q9DA69	Q9DA69	Ift43	Intraflagellar transport protein 43 homolog	reviewed	0	4	3.8835	Medium	1	2	1	Mouse	FALSE	2 v 2	-0.0218747	0.965291	0.986352	2 v 2	-0.0463517	0.946848	0.996013	6 samples	-0.0341132	0.912682	0.98019	NA	0.378942	-0.422691	NA	0.507526	-0.600229	6.06824	NA	5.23266	5.6893	NA	5.65535	5.56071	NA	5.83289	6.06824	NA	5.46271	6.27798	NA	5.70044	67.1	NA	37.6	51.6	NA	50.4	47.2	NA	57	67.1	NA	44.1	77.6	NA	52	46.7	NA	22.5	39.6	NA	30.8	30	NA	31.5	43.2	NA	23.9	48.6	NA	32.6	1	NA	1	1	NA	1	1	NA	1	1	NA	1	1	NA	1	High	Not Found	High	High	Not Found	High	High	Not Found	High	High	Not Found	High	High	Not Found	High
B2RXV4, Q0P6A9	B2RXV4	B2RXV4	B2RXV4	B2RXV4	Flvcr1	Feline leukemia virus subgroup C receptor-related protein 1 (Feline leukemia virus subgroup C receptor) (Major facilitator superfamily domain containing 7B) (Mfsd7b)	reviewed	0	5	4.10714	High	2	3	2	Mouse	FALSE	2 v 2	0.110307	0.635311	0.821055	2 v 2	-0.148663	0.534667	0.930767	6 samples	-0.0191782	0.913218	0.98019	0.281326	-0.0607114	NA	0.0171411	-0.314468	NA	5.12516	4.66676	NA	5.18587	4.38543	NA	5.43962	4.64962	NA	5.20163	4.21723	NA	5.07468	4.04439	NA	34.9	25.4	NA	36.4	20.9	NA	43.4	25.1	NA	36.8	18.6	NA	33.7	16.5	NA	24.3	18	NA	27.9	12.8	NA	27.6	20.3	NA	23.7	18.6	NA	21.1	12.1	NA	1	1	NA	1	1	NA	1	1	NA	1	1	NA	1	1	NA	High	High	High	High	High	High	High	High	High	High	High	High	High	High	High
A0A140LI98, Q9DB77	Q9DB77	Q9DB77	Q9DB77	Q9DB77	Uqcrc2	Cytochrome b-c1 complex subunit 2, mitochondrial (Complex III subunit 2) (Core protein II) (Ubiquinol-cytochrome-c reductase complex core protein 2)	reviewed	1	5	7.50552	High	4	8	3	Mouse	FALSE	3 v 3	-0.437713	0.0961636	0.390697	3 v 3	0.527401	0.0568421	0.778342	9 samples	0.0448439	0.91359	0.98019	-0.393796	-0.71059	-0.208753	0.272834	0.59809	0.711279	6.37156	8.02237	5.06178	7.08215	8.41616	5.27053	5.77347	7.74953	4.3505	6.2075	7.40684	4.56071	6.03562	8.04985	5.0045	82.8	260	33.4	135.5	341.6	38.6	54.7	215.2	20.4	73.9	169.7	23.6	65.6	265	32.1	57.6	184.2	20	104	208.8	23.6	34.8	173.9	11.3	47.6	169.7	12.8	41.1	194.1	20.1	1	2	1	1	2	1	1	2	1	1	2	1	1	2	1	High	High	High	High	High	High	High	High	High	High	High	High	High	High	High
P17809, Q3TD17, Q3U2J2, Q8BTM5	P17809, Q3TD17, Q3U2J2	P17809	P17809	P17809	Slc2a1	Solute carrier family 2, facilitated glucose transporter member 1 (Glucose transporter type 1, erythrocyte/brain) (GLUT-1) (GT1)	reviewed	0	5	12.1951	High	6	6	6	Mouse	FALSE	3 v 3	-0.0894449	0.456829	0.705249	3 v 3	0.11402	0.419024	0.908885	9 samples	0.0122878	0.913642	0.98019	0.0760289	-0.0819688	-0.262395	0.194198	0.256833	-0.108969	7.02237	7.19081	6.23266	7.10434	7.11478	6.49506	6.76553	6.99661	6.34163	7.13443	7.03012	6.31651	6.56377	6.84046	5.79701	130	146.1	75.2	137.6	138.6	90.2	108.8	127.7	81.1	140.5	130.7	79.7	94.6	114.6	55.6	90.4	103.5	45	105.6	84.7	55.1	69.2	103.2	44.8	90.5	130.7	43.1	59.2	84	34.8	1	3	2	1	3	2	1	3	2	1	3	2	1	3	2	Medium	High	High	Medium	High	High	Medium	High	High	Medium	High	High	Medium	High	High
A0A0R4J1E2, D3YUQ9, E9QN08, P57776, Q80T06	Q80T06	Q80T06	Q80T06	Q80T06	Eef1d	Elongation factor 1-delta	unreviewed	0	1	70.4626	High	18	105	1	Mouse	FALSE	3 v 3	0.154162	0.16095	0.46537	3 v 3	-0.124449	0.32236	0.884382	9 samples	0.0148567	0.913919	0.98019	0.290314	0.11903	0.0531418	-0.161464	0.0563313	-0.268213	11.2842	10.6861	10.7938	11.1652	10.3957	10.7406	11.2279	10.8475	11.062	11.1861	10.6287	10.786	10.8838	10.6937	10.789	2493.9	1647.5	1775.2	2296.4	1347.2	1711	2398.4	1842.6	2137.9	2329.9	1583.3	1765.7	1889.5	1656.2	1769.3	1734.7	1167	1062.5	1762	823.4	1045.2	1525.7	1488.7	1181.6	1500.8	1583.3	955.9	1182.6	1213.4	1108	18	18	13	18	18	13	18	18	13	18	18	13	18	18	13	High	High	High	High	High	High	High	High	High	High	High	High	High	High	High
A0A1S6GWG5, Q3UMV5, Q5XJX8, Q9D7N3	A0A1S6GWG5, Q9D7N3	Q9D7N3	A0A1S6GWG5	Q9D7N3	Mrps9	28S ribosomal protein S9, mitochondrial (MRP-S9) (S9mt)	reviewed	0	3	7.69231	High	3	3	3	Mouse	FALSE	2 v 2	-0.00486669	0.873657	0.953407	2 v 2	0.0423448	0.906097	0.992052	6 samples	0.0187391	0.914045	0.98019	-0.0290663	0.0193329	NA	-0.24265	0.327339	NA	5.90929	6.75622	NA	5.88996	6.78529	NA	5.58195	6.99887	NA	5.97728	6.70874	NA	5.64674	6.67948	NA	60.1	108.1	NA	59.3	110.3	NA	47.9	127.9	NA	63	104.6	NA	50.1	102.5	NA	41.8	76.6	NA	45.5	67.4	NA	30.5	103.3	NA	40.6	104.6	NA	31.4	75.1	NA	1	2	NA	1	2	NA	1	2	NA	1	2	NA	1	2	NA	High	High	Not Found	High	High	Not Found	High	High	Not Found	High	High	Not Found	High	High	Not Found
O08532	O08532	O08532	O08532	O08532	Cacna2d1	Voltage-dependent calcium channel subunit alpha-2/delta-1 (Voltage-gated calcium channel subunit alpha-2/delta-1) [Cleaved into: Voltage-dependent calcium channel subunit alpha-2-1; Voltage-dependent calcium channel subunit delta-1]	reviewed	1	5	7.43427	High	7	10	1	Mouse	FALSE	3 v 3	0.114285	0.45386	0.702993	3 v 3	-0.0861259	0.21164	0.87545	9 samples	0.0140796	0.914167	0.98019	0.0395284	0.356362	-0.0530348	-0.0573332	-0.17897	-0.0220745	4.72792	4.47249	5.50462	4.37156	4.43296	5.55766	4.90689	4.52982	5.52669	5.1819	4.32912	5.4363	4.94486	4.30743	5.67525	26.5	22.2	45.4	20.7	21.6	47.1	30	23.1	46.1	36.3	20.1	43.3	30.8	19.8	51.1	18.4	15.7	27.2	15.9	13.2	28.8	19.1	18.7	25.5	23.4	20.1	23.4	19.3	14.5	32	1	1	1	1	1	1	1	1	1	1	1	1	1	1	1	High	High	High	High	High	High	High	High	High	High	High	High	High	High	High
B9EJ80	B9EJ80	B9EJ80	B9EJ80	B9EJ80	Pdzd8	PDZ domain-containing protein 8	reviewed	0	5	10.898	High	9	13	9	Mouse	FALSE	3 v 3	-0.0665011	0.65065	0.829013	3 v 3	0.0390581	0.855384	0.985277	9 samples	-0.0137215	0.914504	0.98019	0.0258333	0.0906187	-0.315955	-0.066355	0.406079	-0.22255	8.37417	7.01792	7.03012	8.28355	6.99209	7.34607	7.96809	7.08428	7.25267	8.24317	7.02237	7.15785	8.15482	7.18488	7.38111	331.8	129.6	130.7	311.6	127.3	162.7	250.4	135.7	152.5	303	130	142.8	285	145.5	166.7	230.8	91.8	78.2	239.1	77.8	99.4	159.3	109.6	84.3	195.2	130	77.3	178.4	106.6	104.4	6	3	3	6	3	3	6	3	3	6	3	3	6	3	3	High	High	High	High	High	High	High	High	High	High	High	High	High	High	High
A0A0A6YW07, D3Z703, O55023, Q3TME6, Q3U5R8, Q80ZJ2, Q924B0, Q9D066	Q3U5R8, Q924B0, Q9D066	Q924B0	Q3U5R8	Q924B0	Impa1	Inositol-1-monophosphatase (EC 3.1.3.25)	unreviewed	0	3	48.3755	High	13	50	13	Mouse	FALSE	3 v 3	0.199384	0.193706	0.491647	3 v 3	-0.157917	0.453579	0.908885	9 samples	0.0207336	0.914709	0.98019	-0.00747557	0.303342	0.302286	-0.219626	-0.418647	0.164521	9.40663	9.69296	10.1196	9.10329	9.70044	9.8173	9.82528	9.91259	9.95507	9.36829	9.8986	9.78333	9.41469	9.87083	9.91931	678.7	827.7	1112.5	550	832	902.2	907.2	963.8	992.6	660.9	954.5	881.2	682.5	936.3	968.3	472.1	586.3	665.9	422	508.5	551.1	577.1	778.7	548.6	425.7	954.5	477.1	427.2	685.9	606.3	11	11	11	11	11	11	11	11	11	11	11	11	11	11	11	High	High	High	High	High	High	High	High	High	High	High	High	High	High	High
D3Z4D8, D6RJ39, Q3TCJ1, Z4YJY0	D3Z4D8, Q3TCJ1, Z4YJY0	Q3TCJ1	Z4YJY0	Q3TCJ1	Abraxas2	BRISC complex subunit Abraxas 2 (Abraxas brother protein 1) (Protein FAM175B)	reviewed	0	5	6.26506	High	2	4	2	Mouse	FALSE	2 v 2	0.0540513	0.0820217	0.375318	2 v 2	-0.0925217	0.783469	0.978655	6 samples	-0.0192352	0.915083	0.98019	NA	0.061054	0.0470486	NA	0.168929	-0.353972	5.17792	NA	5.22497	5.11686	NA	5.17792	5.00899	NA	5.57894	5.51096	NA	4.79701	5.38198	NA	5.19771	36.2	NA	37.4	34.7	NA	36.2	32.2	NA	47.8	45.6	NA	27.8	41.7	NA	36.7	25.2	NA	22.4	26.6	NA	22.1	20.5	NA	26.4	29.4	NA	15.1	26.1	NA	23	1	NA	1	1	NA	1	1	NA	1	1	NA	1	1	NA	1	High	High	High	High	High	High	High	High	High	High	High	High	High	High	High
B0QZH1, B0QZH2, B0QZH3, F6ULE1, Q3UQ81, Q5SX74, Q5SX75, Q5SX76, Q60716	Q5SX75	Q5SX75	Q5SX75	Q5SX75	P4ha2	procollagen-proline 4-dioxygenase (EC 1.14.11.2)	unreviewed	0	3	37.6164	High	18	38	17	Mouse	FALSE	3 v 3	-0.284563	0.0576122	0.34756	3 v 3	0.234997	0.146689	0.834055	9 samples	-0.0247832	0.915544	0.98019	-0.350293	-0.141858	-0.361538	0.383518	0.0408041	0.280668	9.12774	8.74853	8.95768	9.26959	9.09882	9.31922	9.08693	8.36501	8.67701	9.13468	8.50938	8.85175	9.17068	8.71321	8.91558	559.4	430.1	497.2	617.2	548.3	638.8	543.8	329.7	409.3	562.1	364.4	462	576.3	419.7	482.9	389.1	304.7	297.6	473.6	335.1	390.2	345.9	266.4	226.2	362.1	364.4	250.1	360.7	307.5	302.4	8	8	7	8	8	7	8	8	7	8	8	7	8	8	7	High	High	High	High	High	High	High	High	High	High	High	High	High	High	High
A0A0R4J0A0, F6W2Q5, H3BJB8, H3BK65, P42567, Q5JC28	F6W2Q5, P42567, Q5JC28	P42567	P42567	P42567	Eps15	Epidermal growth factor receptor substrate 15 (Protein Eps15) (Protein AF-1p)	reviewed	0	5	7.91527	High	5	9	5	Mouse	FALSE	3 v 3	-0.0956452	0.201921	0.495499	3 v 3	0.0678032	0.748431	0.965073	9 samples	-0.013921	0.915728	0.98019	-0.014797	-0.0820358	-0.190103	0.436682	-0.113114	-0.120159	5.81762	4.86295	5.41278	5.89966	4.87774	5.60288	5.93074	4.42626	5.53294	5.80478	4.45286	5.67807	6.44128	4.63227	6.03782	56.4	29.1	42.6	59.7	29.4	48.6	61	21.5	46.3	55.9	21.9	51.2	86.9	24.8	65.7	39.2	20.6	25.5	45.8	18	29.7	38.8	17.4	25.6	36	21.9	27.7	54.4	18.1	41.2	1	1	2	1	1	2	1	1	2	1	1	2	1	1	2	High	High	High	High	High	High	High	High	High	High	High	High	High	High	High
Q3TA76, Q3TN10, Q3U2B5, Q3U2V0, Q80X82	Q3U2B5, Q3U2V0, Q80X82	Q80X82	Q80X82	Q80X82	Sympk	Symplekin	reviewed	0	4	4.65839	High	3	3	3	Mouse	FALSE	2 v 2	0.0587844	0.851219	0.943724	2 v 2	-0.095136	0.101928	0.834055	6 samples	-0.0181758	0.915849	0.98019	0.305721	-0.188152	NA	-0.0797724	-0.1105	NA	4.32912	6.10014	NA	4.51728	5.79442	NA	4.43962	6.17991	NA	4.23266	5.89482	NA	4.1375	5.98641	NA	20.1	68.6	NA	22.9	55.5	NA	21.7	72.5	NA	18.8	59.5	NA	17.6	63.4	NA	14	48.6	NA	17.6	33.9	NA	13.8	58.6	NA	12.1	59.5	NA	11	46.4	NA	1	2	NA	1	2	NA	1	2	NA	1	2	NA	1	2	NA	High	High	Not Found	High	High	Not Found	High	High	Not Found	High	High	Not Found	High	High	Not Found
A0A0U1RNL7, A0A0U1RPT4, A0A0U1RQ97, D3Z7R0, Q3UC13, Q3UCB5, Q8C6H9	A0A0U1RNL7, A0A0U1RPT4, A0A0U1RQ97, D3Z7R0, Q3UC13, Q3UCB5, Q8C6H9	Q3UC13	Q3UC13	Q3UC13	Bckdk	Protein-serine/threonine kinase (EC 2.7.11.-)	unreviewed	0	2	7.28155	High	2	4	2	Mouse	FALSE	3 v 3	0.0895629	0.457374	0.705249	3 v 3	-0.0439056	0.893581	0.990518	9 samples	0.0228287	0.91588	0.98019	-0.106128	0.176878	0.197939	0.0967851	-0.60168	0.373178	4.83794	5.71149	5.1334	4.66107	5.81762	4.93546	5.43962	5.61471	4.76022	4.8679	5.52042	5.21723	5.07895	5.65535	5.1127	28.6	52.4	35.1	25.3	56.4	30.6	43.4	49	27.1	29.2	45.9	37.2	33.8	50.4	34.6	19.9	37.1	21	19.4	34.5	18.7	27.6	39.6	15	18.8	45.9	20.1	21.2	36.9	21.7	1	1	1	1	1	1	1	1	1	1	1	1	1	1	1	Medium	High	High	Medium	High	High	Medium	High	High	Medium	High	High	Medium	High	High
F6QCI0, Q3TLE4, Q8BQ46	F6QCI0, Q8BQ46	Q8BQ46	Q8BQ46	Q8BQ46	Taf15	TAF15 RNA polymerase II, TATA box binding protein (TBP)-associated factor (TATA-box-binding protein-associated factor 15)	unreviewed	0	3	16.158	High	6	15	3	Mouse	FALSE	2 v 2	0.0388272	0.929915	0.975357	2 v 2	-0.0835861	0.457628	0.908885	6 samples	-0.0223794	0.915957	0.98019	-0.312437	NA	0.390091	-0.156726	NA	-0.0104468	NA	4.60881	6.10434	NA	4.92125	5.71425	NA	4.76553	6.11478	NA	4.62644	6.38888	NA	3.97269	6.10852	NA	24.4	68.8	NA	30.3	52.5	NA	27.2	69.3	NA	24.7	83.8	NA	15.7	69	NA	17.3	41.2	NA	18.5	32.1	NA	22	38.3	NA	24.7	45.4	NA	11.5	43.2	NA	1	1	NA	1	1	NA	1	1	NA	1	1	NA	1	1	Not Found	High	High	Not Found	High	High	Not Found	High	High	Not Found	High	High	Not Found	High	High
A0A0G2JFZ0, A0A0R4J0F6, D6RHK5, F6SLK1, F7BG02, Q3UDE5, Q3UIZ0, Q80TZ3, Q99KY4	A0A0R4J0F6, Q3UIZ0, Q99KY4	Q99KY4	A0A0R4J0F6	Q99KY4	Gak	Cyclin-G-associated kinase (EC 2.7.11.1)	reviewed	0	5	6.7433	High	9	14	9	Mouse	FALSE	3 v 3	0.216636	0.0480066	0.337247	3 v 3	-0.178621	0.319366	0.884382	9 samples	0.0190077	0.916265	0.98019	0.210703	0.304764	0.134441	-0.0437403	-0.0416009	-0.450521	7.55459	7.82909	6.23458	7.24982	7.61839	6.10014	7.59619	7.87283	6.6851	7.69766	7.71218	6.55612	7.6125	7.78529	6.20945	188	227.4	75.3	152.2	196.5	68.6	193.5	234.4	102.9	207.6	209.7	94.1	195.7	220.6	74	130.8	161.1	45.1	116.8	120.1	41.9	123.1	189.4	56.9	133.7	209.7	50.9	122.5	161.6	46.3	5	4	2	5	4	2	5	4	2	5	4	2	5	4	2	High	High	High	High	High	High	High	High	High	High	High	High	High	High	High
O54984, Q8C1Q1, Q8VEI6	O54984	O54984	O54984	O54984	Get3	ATPase GET3 (EC 3.6.-.-) (Arsenical pump-driving ATPase) (Arsenite-stimulated ATPase) (Guided entry of tail-anchored proteins factor 3, ATPase)	reviewed	0	4	7.18391	High	3	7	3	Mouse	FALSE	3 v 3	-0.109915	0.28347	0.560951	3 v 3	0.0822133	0.573528	0.93772	9 samples	-0.0138509	0.916415	0.98019	0.0414027	-0.184117	-0.18703	-0.0419723	0.328801	-0.0401891	7.03892	6.34518	5.14568	7.22304	6.30378	5.33271	6.71012	6.38716	5.18587	7.05528	6.07039	5.46923	7.04111	6.34341	5.46597	131.5	81.3	35.4	149.4	79	40.3	104.7	83.7	36.4	133	67.2	44.3	131.7	81.2	44.2	91.5	57.6	21.2	114.6	48.3	24.6	66.6	67.6	20.1	85.7	67.2	24	82.4	59.5	27.7	2	2	1	2	2	1	2	2	1	2	2	1	2	2	1	High	High	High	High	High	High	High	High	High	High	High	High	High	High	High
A2A599, K3W4T3, Q3TXT5, Q3TY98, Q6NXX6, Q99M55, Q9Z1G4	K3W4T3, Q6NXX6, Q9Z1G4	Q9Z1G4	Q9Z1G4	Q9Z1G4	Atp6v0a1	V-type proton ATPase 116 kDa subunit a 1 (V-ATPase 116 kDa subunit a 1) (Clathrin-coated vesicle/synaptic vesicle proton pump 116 kDa subunit) (Vacuolar adenosine triphosphatase subunit Ac116) (Vacuolar proton pump subunit 1) (Vacuolar proton translocating ATPase 116 kDa subunit a isoform 1)	reviewed	0	5	7.86651	High	6	7	6	Mouse	FALSE	2 v 2	-0.19654	0.0342231	0.324625	2 v 2	0.247676	0.159906	0.834222	6 samples	0.0255679	0.916595	0.98019	-0.185964	NA	-0.207116	0.311229	NA	0.184122	NA	6.60585	5.43962	NA	6.79181	5.64674	NA	6.29462	5.2555	NA	6.05094	5.21335	NA	6.12516	5.59694	NA	97.4	43.4	NA	110.8	50.1	NA	78.5	38.2	NA	66.3	37.1	NA	69.8	48.4	NA	69	26	NA	67.7	30.6	NA	63.4	21.1	NA	66.3	20.1	NA	51.2	30.3	NA	3	1	NA	3	1	NA	3	1	NA	3	1	NA	3	1	High	High	Medium	High	High	Medium	High	High	Medium	High	High	Medium	High	High	Medium
B9EIE9, J3QN31, P28650, Q8C909	B9EIE9	B9EIE9	B9EIE9	B9EIE9	Adss	Adenylosuccinate synthetase isozyme 2 (AMPSase 2) (AdSS 2) (EC 6.3.4.4) (Adenylosuccinate synthetase, acidic isozyme) (Adenylosuccinate synthetase, liver isozyme) (L-type adenylosuccinate synthetase) (IMP--aspartate ligase 2)	unreviewed	0	4	23.0263	High	10	25	10	Mouse	FALSE	3 v 3	0.0846146	0.51097	0.736553	3 v 3	-0.108871	0.441901	0.908885	9 samples	-0.0121284	0.916909	0.98019	-0.101915	0.267726	0.088033	-0.155183	0.108433	-0.279864	8.87098	7.53761	8.44294	8.60326	7.63952	8.35491	8.76255	7.69279	8.72281	8.7652	7.35138	8.64638	8.57705	7.60214	8.7187	468.2	185.8	348	388.9	199.4	327.4	434.3	206.9	422.5	435.1	163.3	400.7	381.9	194.3	421.3	325.7	131.6	208.3	298.4	121.9	200	276.3	167.2	233.5	280.3	163.3	216.9	239	142.3	263.8	8	4	7	8	4	7	8	4	7	8	4	7	8	4	7	High	High	High	High	High	High	High	High	High	High	High	High	High	High	High
A0A0R4J0R1, O70404	A0A0R4J0R1, O70404	O70404	A0A0R4J0R1	O70404	Vamp8	Vesicle-associated membrane protein 8 (VAMP-8) (Endobrevin) (Edb)	reviewed	0	5	26.7327	High	3	6	3	Mouse	FALSE	3 v 3	0.0216053	0.909144	0.966162	3 v 3	-0.0649551	0.859808	0.985277	9 samples	-0.0216749	0.917274	0.98019	-0.153674	0.356386	-0.137896	0.0985807	0.396991	-0.690437	7.15987	6.43129	6.06178	6.80349	6.58496	6.19967	6.76288	6.33271	6.75221	7.17093	6.0917	6.71012	7.26772	6.4363	7.08958	143	86.3	66.8	111.7	96	73.5	108.6	80.6	107.8	144.1	68.2	104.7	154.1	86.6	136.2	99.5	61.1	40	85.7	58.7	44.9	69.1	65.1	59.6	92.8	68.2	56.7	96.4	63.4	85.3	2	2	2	2	2	2	2	2	2	2	2	2	2	2	2	High	High	High	High	High	High	High	High	High	High	High	High	High	High	High
A0A140LI86, A0A140LIJ2, A0A140LIQ1, A0A140LIQ6, A0A140LJ29, A0A140LJA0, A0A668KLD4, E9Q8T1, E9Q9Z4, E9QL08, Q3UL40, Q5DTJ3, Q9JJG0	A0A140LIJ2, Q3UL40	Q3UL40	Q3UL40	Q3UL40	Tacc2	TACC_C domain-containing protein	unreviewed	0	2	8.22846	High	9	12	6	Mouse	FALSE	3 v 3	0.0856536	0.621029	0.81565	3 v 3	-0.0595621	0.771267	0.975276	9 samples	0.0130457	0.917402	0.98019	0.353381	0.0607022	-0.157122	0.234736	-0.0294194	-0.384003	7.48864	4.96809	6.74012	7.42794	4.61471	6.89724	7.51806	4.73335	7.12412	7.79636	4.67807	7.37764	7.88813	5.12516	7.17493	179.6	31.3	106.9	172.2	24.5	119.2	183.3	26.6	139.5	222.3	25.6	166.3	236.9	34.9	144.5	124.9	22.2	64	132.1	15	72.8	116.6	21.5	77.1	143.2	25.6	90.1	148.3	25.6	90.5	5	1	3	5	1	3	5	1	3	5	1	3	5	1	3	High	Not Found	High	High	Not Found	High	High	Not Found	High	High	Not Found	High	High	Not Found	High
A0A0U1RQ71, Q5BLJ7, Q921R2	Q5BLJ7, Q921R2	Q5BLJ7	Q5BLJ7	Q5BLJ7	Rps13	40S ribosomal protein S13	unreviewed	0	2	21.1921	High	3	4	3	Mouse	FALSE	2 v 2	0.11645	0.0740698	0.365686	2 v 2	-0.071838	0.852923	0.985277	6 samples	0.0223061	0.919625	0.981729	0.10284	0.130061	NA	0.23356	-0.377235	NA	4.12102	6.39746	NA	3.99095	6.29462	NA	4.49825	6.1639	NA	4.19377	6.16591	NA	4.20163	6.26491	NA	17.4	84.3	NA	15.9	78.5	NA	22.6	71.7	NA	18.3	71.8	NA	18.4	76.9	NA	12.1	59.7	NA	12.2	48	NA	14.4	57.9	NA	11.8	71.8	NA	11.5	56.3	NA	1	2	NA	1	2	NA	1	2	NA	1	2	NA	1	2	NA	High	High	Not Found	High	High	Not Found	High	High	Not Found	High	High	Not Found	High	High	Not Found
D3YVB4, D3Z712, F8WJ41, Q5M9M4	F8WJ41, Q5M9M4	Q5M9M4	Q5M9M4	Q5M9M4	Rps15a	40S ribosomal protein S15a	unreviewed	0	2	30	High	4	8	4	Mouse	FALSE	3 v 3	-0.0638405	0.699072	0.8572	3 v 3	0.0305402	0.859918	0.985277	9 samples	-0.0166501	0.919728	0.981729	-0.326371	0.165932	-0.0310826	0.127866	-0.26871	0.232464	7.08002	7.39746	5.78398	6.91409	7.72383	5.81506	7.34873	7.26959	5.55152	7.24317	7.49185	6.08534	7.18587	7.60733	5.90448	135.3	168.6	55.1	120.6	211.4	56.3	163	154.3	46.9	151.5	180	67.9	145.6	195	59.9	94.1	119.4	33	92.5	129.2	34.4	103.7	124.7	25.9	97.6	180	36.8	91.1	142.9	37.5	2	4	1	2	4	1	2	4	1	2	4	1	2	4	1	High	High	High	High	High	High	High	High	High	High	High	High	High	High	High
A0A087WQ70, Q07235, Q3TWH7, Q4FJU1	Q07235, Q3TWH7	Q07235	Q07235	Q07235	Serpine2	Glia-derived nexin (GDN) (Peptidase inhibitor 7) (PI-7) (Protease nexin 1) (PN-1) (Protease nexin I) (Serine protease-inhibitor 4) (Serpin E2)	reviewed	0	5	18.136	High	7	13	7	Mouse	FALSE	3 v 3	0.0441294	0.678072	0.845897	3 v 3	-0.065022	0.68664	0.955908	9 samples	-0.0104463	0.919786	0.981729	0.179169	-0.131038	0.0842569	-0.084717	-0.295905	0.185556	8.38111	6.58346	7.49025	8.51215	6.40429	7.40599	8.67701	6.66818	7.30469	8.36938	6.73742	7.91528	8.91707	6.73606	7.73064	333.4	95.9	179.8	365.1	84.7	169.6	409.3	101.7	158.1	330.7	106.7	241.4	483.4	106.6	212.4	231.9	67.9	107.6	280.1	51.8	103.6	260.4	82.2	87.4	213	106.7	130.7	302.6	78.1	133	5	2	2	5	2	2	5	2	2	5	2	2	5	2	2	High	High	High	High	High	High	High	High	High	High	High	High	High	High	High
F6RJ39, Q80TU6, Q9JIX8	F6RJ39, Q80TU6, Q9JIX8	Q9JIX8	Q9JIX8	Q9JIX8	Acin1	Apoptotic chromatin condensation inducer in the nucleus (Acinus)	reviewed	0	5	2.46637	High	3	6	1	Mouse	FALSE	2 v 2	-0.216094	0.413298	0.665467	2 v 2	0.154709	0.775808	0.975754	6 samples	-0.0306926	0.920142	0.981729	NA	-0.0520885	-0.3801	NA	0.57571	-0.266292	8.08746	NA	7.05202	8.13955	NA	7.43212	7.51175	NA	7.31832	8.10224	NA	7.23362	8.3015	NA	7.45697	272	NA	132.7	282	NA	172.7	182.5	NA	159.6	274.8	NA	150.5	315.5	NA	175.7	189.2	NA	79.4	216.4	NA	105.5	116.1	NA	88.2	177	NA	81.5	197.5	NA	110	2	NA	1	2	NA	1	2	NA	1	2	NA	1	2	NA	1	Medium	Not Found	Medium	Medium	Not Found	Medium	Medium	Not Found	Medium	Medium	Not Found	Medium	Medium	Not Found	Medium
P60521	P60521	P60521	P60521	P60521	Gabarapl2	Gamma-aminobutyric acid receptor-associated protein-like 2 (GABA(A) receptor-associated protein-like 2) (Golgi-associated ATPase enhancer of 16 kDa) (GATE-16)	reviewed	0	5	24.7863	High	3	5	3	Mouse	FALSE	3 v 3	0.170231	0.363001	0.629717	3 v 3	-0.138664	0.431438	0.908885	9 samples	0.0157835	0.920467	0.981729	0.142368	0.43531	-0.0669843	-0.147951	0.111568	-0.37961	5.42626	6.15583	5.65821	4.99095	6.01346	5.7252	5.3147	6.30378	6.03782	4.85798	6.88631	5.85549	5.32912	6.36982	6.4446	43	71.3	50.5	31.8	64.6	52.9	39.8	79	65.7	29	118.3	57.9	40.2	82.7	87.1	29.9	50.5	30.2	24.4	39.5	32.3	25.3	63.8	36.3	18.7	118.3	31.3	25.2	60.6	54.6	1	2	1	1	2	1	1	2	1	1	2	1	1	2	1	High	High	High	High	High	High	High	High	High	High	High	High	High	High	High
Q923Z9, Q9JIP6	Q9JIP6	Q9JIP6	Q9JIP6	Q9JIP6	Fzd2	Frizzled-2 (Fz-2) (mFz2) (Frizzled-10) (Fz-10) (mFz10)	reviewed	1	5	9.29825	High	5	10	4	Mouse	FALSE	3 v 3	0.275415	0.0082069	0.298042	3 v 3	-0.327216	0.116693	0.834055	9 samples	-0.0259001	0.92059	0.981729	0.322794	0.266124	0.237329	-0.302616	-0.551138	-0.127893	6.22497	8.18884	6.15381	5.95884	7.86604	5.91648	6.7761	8.49145	6.2817	6.0268	9.12205	6.31107	5.9542	7.69766	6.58796	74.8	291.8	71.2	62.2	233.3	60.4	109.6	359.9	77.8	65.2	557.2	79.4	62	207.6	96.2	52	206.7	42.6	47.7	142.6	36.9	69.7	290.8	43	42	557.2	43	38.8	152.1	60.2	1	4	1	1	4	1	1	4	1	1	4	1	1	4	1	High	High	High	High	High	High	High	High	High	High	High	High	High	High	High
A0A087WP86, A0A087WPR6, A0A087WQ14, A0A087WQ83, A0A087WRA1, A0A087WS98, Q3TGE1, Q3TGW0, Q3TWJ4, Q3UGH0, Q641P0, Q99JY9, Q9ERF8	Q3TGW0, Q3TWJ4, Q99JY9	Q99JY9	Q3TGW0	Q99JY9	Actr3	Actin-related protein 3 (Actin-like protein 3)	reviewed	0	5	38.0383	High	16	51	16	Mouse	FALSE	3 v 3	-0.0347045	0.283288	0.560919	3 v 3	0.0120549	0.947283	0.996013	9 samples	-0.0113248	0.922208	0.981782	0.0121961	-0.0503667	-0.0659428	-0.269664	0.289639	0.0161904	9.50978	9.29829	9.945	9.56014	9.2861	10.0109	9.22014	9.56796	9.92881	9.35623	9.48099	9.93679	9.60862	9.85081	10.3403	729	629.6	985.7	754.9	624.3	1031.8	596.4	759	974.7	655.4	714.6	980.1	780.7	923.4	1296.4	507.1	446	590	579.2	381.6	630.3	379.4	613.2	538.7	422.2	714.6	530.6	488.6	676.5	811.8	11	11	11	11	11	11	11	11	11	11	11	11	11	11	11	High	High	High	High	High	High	High	High	High	High	High	High	High	High	High
Q8K4Z3	Q8K4Z3	Q8K4Z3	Q8K4Z3	Q8K4Z3	Naxe	NAD(P)H-hydrate epimerase (EC 5.1.99.6) (Apolipoprotein A-I-binding protein) (AI-BP) (NAD(P)HX epimerase)	reviewed	0	5	7.0922	Medium	2	3	2	Mouse	FALSE	2 v 2	-0.188909	0.144116	0.44689	2 v 2	0.148904	0.527722	0.927388	6 samples	-0.0200022	0.922268	0.981782	-0.232419	NA	-0.145398	-0.0135678	NA	0.311376	NA	5.98868	5.93782	NA	6.2211	6.08321	NA	6.00225	5.62644	NA	5.59991	5.60585	NA	6.31832	6.17393	NA	63.5	61.3	NA	74.6	67.8	NA	64.1	49.4	NA	48.5	48.7	NA	79.8	72.2	NA	45	36.7	NA	45.6	41.4	NA	51.8	27.3	NA	48.5	26.4	NA	58.4	45.2	NA	1	1	NA	1	1	NA	1	1	NA	1	1	NA	1	1	Not Found	High	Medium	Not Found	High	Medium	Not Found	High	Medium	Not Found	High	Medium	Not Found	High	Medium
A2AT41, Q3U186	Q3U186	Q3U186	Q3U186	Q3U186	Rars2	Probable arginine--tRNA ligase, mitochondrial (EC 6.1.1.19) (Arginyl-tRNA synthetase) (ArgRS)	reviewed	1	3	7.26644	High	4	6	4	Mouse	FALSE	2 v 2	0.250743	0.761319	0.89355	2 v 2	-0.169328	0.599623	0.944389	6 samples	0.0407077	0.922424	0.981782	NA	0.887904	-0.386417	NA	0.0634424	-0.402098	6.5744	NA	3.80735	5.6865	NA	4.19377	6.51096	NA	4.20945	6.38716	NA	4.36457	6.20359	NA	4.0268	95.3	NA	14	51.5	NA	18.3	91.2	NA	18.5	83.7	NA	20.6	73.7	NA	16.3	66.3	NA	8.4	39.5	NA	11.2	58	NA	10.2	53.9	NA	11.2	46.1	NA	10.2	3	NA	1	3	NA	1	3	NA	1	3	NA	1	3	NA	1	High	Not Found	High	High	Not Found	High	High	Not Found	High	High	Not Found	High	High	Not Found	High
A0A0U1RNJ1, O89060, P19096, Q3TB22, Q3UHT6	P19096	P19096	P19096	P19096	Fasn	Fatty acid synthase (EC 2.3.1.85) (Type I Fatty Acid Synthase) [Includes: [Acyl-carrier-protein] S-acetyltransferase (EC 2.3.1.38); [Acyl-carrier-protein] S-malonyltransferase (EC 2.3.1.39); 3-oxoacyl-[acyl-carrier-protein] synthase (EC 2.3.1.41); 3-oxoacyl-[acyl-carrier-protein] reductase (EC 1.1.1.100); 3-hydroxyacyl-[acyl-carrier-protein] dehydratase (EC 4.2.1.59); Enoyl-[acyl-carrier-protein] reductase (EC 1.3.1.39); Acyl-[acyl-carrier-protein] hydrolase (EC 3.1.2.14)]	reviewed	1	5	53.754	High	117	569	115	Mouse	FALSE	3 v 3	0.125873	0.0722558	0.363482	3 v 3	-0.158419	0.467212	0.909057	9 samples	-0.0162728	0.922726	0.981782	0.159034	0.164259	0.0543254	-0.483348	0.12969	-0.121598	13.3787	13.1765	13.3294	13.2145	13.0174	13.2751	13.249	13.6598	13.451	13.0208	13.7095	13.1536	13.2468	13.4522	13.5498	10651.1	9257.9	10293.5	9504.9	8291.6	9913.1	9735.4	12942.4	11198.7	8311.2	13396	9112.6	9720.4	11208	11992.2	7408.7	6558	6161.1	7292.9	5067.9	6055.6	6193	10456.8	6189.5	5353.7	13396	4933.4	6083.7	8211.3	7509.7	95	87	88	95	87	88	95	87	88	95	87	88	95	87	88	High	High	High	High	High	High	High	High	High	High	High	High	High	High	High
A0A0G2JFT9, H6TMF5, H6TMF6, P68181	P68181	P68181	P68181	P68181	Prkacb	cAMP-dependent protein kinase catalytic subunit beta (PKA C-beta) (EC 2.7.11.11)	reviewed	0	5	30.4843	High	11	21	5	Mouse	FALSE	3 v 3	-0.0388901	0.564822	0.775481	3 v 3	0.0563174	0.72493	0.963124	9 samples	0.00871366	0.923336	0.981782	-0.0954754	0.0748972	-0.096092	0.00599459	0.318587	-0.155629	6.88996	7.17692	6.2384	6.81506	7.2724	6.3345	6.57137	7.17093	6.39403	6.60288	6.91169	5.89724	6.80219	7.38629	5.91886	118.6	144.7	75.5	112.6	154.6	80.7	95.1	144.1	84.1	97.2	120.4	59.6	111.6	167.3	60.5	82.5	102.5	45.2	86.4	94.5	49.3	60.5	116.4	46.5	62.6	120.4	32.2	69.8	122.6	37.9	3	4	1	3	4	1	3	4	1	3	4	1	3	4	1	High	High	High	High	High	High	High	High	High	High	High	High	High	High	High
A0A1D5RLS1, Q60902	A0A1D5RLS1, Q60902	Q60902	Q60902	Q60902	Eps15l1	Epidermal growth factor receptor substrate 15-like 1 (Epidermal growth factor receptor pathway substrate 15-related sequence) (Eps15-rs) (Eps15-related protein) (Eps15R)	reviewed	0	5	16.3175	High	11	21	11	Mouse	FALSE	3 v 3	-0.0353059	0.672937	0.843234	3 v 3	0.0554405	0.692571	0.958059	9 samples	0.0100673	0.923752	0.981782	0.0961237	-0.049502	-0.152539	-0.0926112	0.295995	-0.0370621	7.19081	8.34784	5.74953	7.24031	8.25172	5.90207	6.89482	8.44045	5.7866	7.01123	8.33405	5.70321	7.18587	8.50303	5.84298	146.1	325.8	53.8	151.2	304.8	59.8	119	347.4	55.2	129	322.7	52.1	145.6	362.8	57.4	101.6	230.8	32.2	116	186.3	36.5	75.7	280.7	30.5	83.1	322.7	28.2	91.1	265.8	36	3	9	2	3	9	2	3	9	2	3	9	2	3	9	2	High	High	High	High	High	High	High	High	High	High	High	High	High	High	High
A0PJK0, Q6A0C1, Q8C0V0	Q8C0V0	Q8C0V0	Q8C0V0	Q8C0V0	Tlk1	Serine/threonine-protein kinase tousled-like 1 (EC 2.7.11.1) (Tousled-like kinase 1)	reviewed	0	5	9.00783	High	7	11	3	Mouse	FALSE	3 v 3	0.277299	0.171949	0.469864	3 v 3	-0.227862	0.419179	0.908885	9 samples	0.0247186	0.923758	0.981782	0.0124264	0.393664	0.425808	-0.458306	0.223739	-0.449019	5.74416	5.86542	5.62352	5.3505	5.853	5.19771	5.52042	6.32373	6.07253	5.2854	6.0917	5.96578	5.48864	6.10643	5.69766	53.6	58.3	49.3	40.8	57.8	36.7	45.9	80.1	67.3	39	68.2	62.5	44.9	68.9	51.9	37.3	41.3	29.5	31.3	35.3	22.4	29.2	64.7	37.2	25.1	68.2	33.9	28.1	50.4	32.5	1	1	1	1	1	1	1	1	1	1	1	1	1	1	1	High	High	High	High	High	High	High	High	High	High	High	High	High	High	High
A2AI62, Q9Z0Z4	Q9Z0Z4	Q9Z0Z4	Q9Z0Z4	Q9Z0Z4	Heph	Hephaestin (EC 1.-.-.-)	reviewed	1	5	4.75367	High	3	4	3	Mouse	FALSE	2 v 2	-0.191574	0.224077	0.511124	2 v 2	0.141593	0.742044	0.964972	6 samples	-0.0249905	0.92389	0.981782	NA	-0.261934	-0.121214	NA	-0.188512	0.471698	5.44956	NA	6.23458	5.71149	NA	6.35579	5.63807	NA	5.76288	5.52669	NA	6.09381	5.91169	NA	6.28725	43.7	NA	75.3	52.4	NA	81.9	49.8	NA	54.3	46.1	NA	68.3	60.2	NA	78.1	30.4	NA	45.1	40.2	NA	50	31.7	NA	30	29.7	NA	37	37.7	NA	48.9	1	NA	1	1	NA	1	1	NA	1	1	NA	1	1	NA	1	High	High	High	High	High	High	High	High	High	High	High	High	High	High	High
P60882	P60882	P60882	P60882	P60882	Megf8	Multiple epidermal growth factor-like domains protein 8 (Multiple EGF-like domains protein 8) (Epidermal growth factor-like protein 4) (EGF-like protein 4)	reviewed	0	5	3.01183	High	4	8	4	Mouse	FALSE	3 v 3	0.0542246	0.681774	0.848318	3 v 3	-0.034196	0.856846	0.985277	9 samples	0.0100143	0.923959	0.981782	-0.154723	0.238685	0.078712	-0.328085	0.250808	-0.0253111	4.81762	6.31288	4.49825	4.57894	6.46761	4.41954	4.56682	6.64097	4.52356	4.97269	6.61912	4.74416	4.7866	6.50462	4.64962	28.2	79.5	22.6	23.9	88.5	21.4	23.7	99.8	23	31.4	98.3	26.8	27.6	90.8	25.1	19.6	56.3	13.5	18.3	54.1	13.1	15.1	80.6	12.7	20.2	98.3	14.5	17.3	66.5	15.7	1	3	1	1	3	1	1	3	1	1	3	1	1	3	1	High	High	High	High	High	High	High	High	High	High	High	High	High	High	High
A2BH06, Q8VC94, Q9CXW4	Q8VC94, Q9CXW4	Q9CXW4	Q9CXW4	Q9CXW4	Rpl11	60S ribosomal protein L11	reviewed	0	5	39.3258	High	6	21	6	Mouse	FALSE	3 v 3	-0.246686	0.387574	0.647673	3 v 3	0.198908	0.324824	0.884821	9 samples	-0.0238893	0.924342	0.981782	-0.690993	-0.0880636	0.0389977	0.19859	-0.0670884	0.465221	7.98982	9.04439	9.12593	8.07788	9.73539	9.08693	8.05691	8.8458	8.66071	7.83352	8.9935	9.02459	7.98413	9.30218	8.82369	254.2	528	558.7	270.2	852.4	543.8	266.3	460.1	404.7	228.1	509.7	520.8	253.2	631.3	453.1	176.8	374	334.4	207.3	521	332.2	169.4	371.7	223.7	146.9	509.7	282	158.4	462.5	283.8	4	3	5	4	3	5	4	3	5	4	3	5	4	3	5	High	High	High	High	High	High	High	High	High	High	High	High	High	High	High
P17697	P17697	P17697	P17697	P17697	CLU	Clusterin (Glycoprotein III) (GpIII) [Cleaved into: Clusterin beta chain; Clusterin alpha chain]	reviewed	0	5	26.8793	High	13	70	13		TRUE	3 v 3	-0.161231	0.303823	0.58012	3 v 3	0.194921	0.246336	0.883972	9 samples	0.0168449	0.924462	0.981782	-0.247151	0.0712664	-0.30781	0.379534	0.235967	-0.0307364	10.2002	9.98982	10.51	10.1289	10.237	10.8178	9.9642	9.61029	10.5407	10.4584	9.60121	10.8966	10.6957	10.078	10.9439	1176.4	1016.8	1458.2	1119.7	1206.8	1805	998.9	781.6	1489.6	1407	776.7	1906.4	1658.5	1080.9	1969.9	818.3	720.3	872.8	859.1	737.6	1102.6	635.4	631.5	823.3	906.3	776.7	1032.1	1038	791.9	1233.6	8	10	9	8	10	9	8	10	9	8	10	9	8	10	9	High	High	High	High	High	High	High	High	High	High	High	High	High	High	High
Q3TJN6, Q3TXT4, Q8C5E7, Q9D8U8	Q3TJN6, Q8C5E7, Q9D8U8	Q9D8U8	Q3TJN6	Q9D8U8	Snx5	Sorting nexin-5	reviewed	1	5	19.0594	High	6	13	5	Mouse	FALSE	3 v 3	0.0288493	0.737781	0.880436	3 v 3	-0.0155151	0.907195	0.992052	9 samples	0.00666706	0.925687	0.981782	-0.0602605	0.178059	-0.0312509	-0.188794	0.209123	-0.0668748	6.57894	6.39917	7.09803	6.40088	6.45943	7.12928	6.36982	6.58796	7.16491	6.52669	6.37156	7.00787	6.65678	6.83542	7.33718	95.6	84.4	137	84.5	88	140	82.7	96.2	143.5	92.2	82.8	128.7	100.9	114.2	161.7	66.5	59.8	82	64.8	53.8	85.5	52.6	77.7	79.3	59.4	82.8	69.7	63.2	83.7	101.2	2	2	2	2	2	2	2	2	2	2	2	2	2	2	2	High	High	High	High	High	High	High	High	High	High	High	High	High	High	High
A0A1L1SQM2, Q3U0K0, Q61635, Q99M59	Q3U0K0, Q61635, Q99M59	Q3U0K0	Q3U0K0	Q3U0K0	Ifi47	IRG-type G domain-containing protein	unreviewed	0	2	8.33333	High	3	6	3	Mouse	FALSE	3 v 3	0.202296	0.353293	0.623067	3 v 3	-0.242111	0.278933	0.884382	9 samples	-0.0199079	0.925929	0.981782	-0.129893	0.317138	0.419642	-0.523478	-0.249106	0.0462487	5.49506	6.21529	6.70874	5.17792	6.34518	6.2891	5.74416	6.73877	6.66249	5.36807	6.4363	6.54998	5.33628	6.19377	6.50303	45.1	74.3	104.6	36.2	81.3	78.2	53.6	106.8	101.3	41.3	86.6	93.7	40.4	73.2	90.7	31.4	52.6	62.6	27.8	49.7	47.8	34.1	86.3	56	26.6	86.6	50.7	25.3	53.6	56.8	1	2	1	1	2	1	1	2	1	1	2	1	1	2	1	High	High	High	High	High	High	High	High	High	High	High	High	High	High	High
Q3UH89, Q91Y01, Q925L2	Q3UH89, Q91Y01, Q925L2	Q3UH89	Q3UH89	Q3UH89	Pcdhb19	Protocadherin beta-12	unreviewed	0	2	13.4831	High	10	34	5	Mouse	FALSE	3 v 3	-0.0200271	0.954435	0.983304	3 v 3	0.0544019	0.776775	0.975754	9 samples	0.0171874	0.92648	0.981782	0.32953	0.249642	-0.639253	0.334984	0.0741317	-0.24591	5.85549	5.05745	4.49825	5.60585	4.72792	5.1375	5.78136	4.72247	4.74416	6.03122	5.47573	4.96347	5.65249	4.58496	5.06178	57.9	33.3	22.6	48.7	26.5	35.2	55	26.4	26.8	65.4	44.5	31.2	50.3	24	33.4	40.3	23.6	13.5	37.4	16.2	21.5	35	21.3	14.8	42.1	44.5	16.9	31.5	17.6	20.9	1	1	1	1	1	1	1	1	1	1	1	1	1	1	1	High	High	High	High	High	High	High	High	High	High	High	High	High	High	High
G3UWV7, G3UWW7, G3UX15, G3UX67, G3UXL5, G3UYH2, G3UYI4, G3UYL3, G3UYL8, G3UZ28, G3UZ33, Q3THG2, Q3UWW9, Q497E8, Q5BKQ9, Q7TMI0, Q8BK73, Q8C0Z6, Q8K2N7	Q3UWW9, Q5BKQ9, Q7TMI0	Q3UWW9	Q3UWW9	Q3UWW9	Psmd11	PCI domain-containing protein	unreviewed	1	1	51.8957	High	21	56	21	Mouse	FALSE	3 v 3	0.0322851	0.719375	0.870374	3 v 3	-0.0478636	0.567171	0.93772	9 samples	-0.00778924	0.926678	0.981782	0.0726435	-0.118541	0.142753	-0.184214	0.0513444	-0.0107212	9.72554	10.1346	9.26843	9.84408	10.0619	9.12567	9.67419	10.3188	9.27915	9.69818	10.2574	9.10722	9.79555	10.2764	9.1236	846.6	1124.1	616.7	919.1	1068.9	558.6	817	1277.2	621.3	830.7	1224	551.5	888.7	1240.2	557.8	588.9	796.3	369.1	705.2	653.3	341.2	519.7	1031.9	343.4	535.1	1224	298.6	556.2	908.6	349.3	11	16	8	11	16	8	11	16	8	11	16	8	11	16	8	High	High	High	High	High	High	High	High	High	High	High	High	High	High	High
A7VL18, Q3TG52, Q3THE7, Q3TMT4, Q9JLJ2, Q3UDG0, Q3V1N7, Q9CRH9, Q9JLJ2	A7VL18, Q3TG52, Q3THE7, Q3TMT4, Q9JLJ2, Q3UDG0, Q3V1N7, Q9JLJ2	Q3U367	Q3TG52	Q9JLJ2	Aldh9a1	4-trimethylaminobutyraldehyde dehydrogenase (TMABA-DH) (TMABADH) (EC 1.2.1.47) (Aldehyde dehydrogenase family 9 member A1) (EC 1.2.1.3)	reviewed	0	5	16.6023	High	7	13	7	Mouse	FALSE	3 v 3	-0.214497	0.10005	0.394256	3 v 3	0.180732	0.335587	0.898597	9 samples	-0.0168825	0.926728	0.981782	-0.206408	-0.0914633	-0.345618	0.366481	0.277901	-0.102187	8.43171	7.82591	8.50144	8.52317	8.03232	8.84706	8.15381	7.45943	8.60363	8.47371	7.39489	8.65857	8.58308	8.00506	8.83099	345.3	226.9	362.4	367.9	261.8	460.5	284.8	176	389	355.5	168.3	404.1	383.5	256.9	455.4	240.2	160.7	216.9	282.3	160	281.3	181.2	142.2	215	229	168.3	218.8	240	188.2	285.2	3	3	4	3	3	4	3	3	4	3	3	4	3	3	4	High	High	High	High	High	High	High	High	High	High	High	High	High	High	High
Q8K411	Q8K411	Q8K411	Q8K411	Q8K411	Pitrm1	Presequence protease, mitochondrial (EC 3.4.24.-) (Pitrilysin metalloproteinase 1)	reviewed	0	5	25.3861	High	25	42	25	Mouse	FALSE	3 v 3	0.0219562	0.39146	0.649346	3 v 3	-0.0103134	0.925273	0.99418	9 samples	0.00582137	0.926827	0.981782	-0.0165301	0.0520921	0.0303065	-0.0732307	0.180655	-0.138364	9.18908	9.45718	8.51412	9.13699	9.47371	8.48382	9.00843	9.53041	8.65249	9.16315	9.46985	8.62278	8.97699	9.49305	8.66249	583.7	702.9	365.6	563	711	358	515	739.5	402.4	573.3	709.1	394.2	503.9	720.6	405.2	406	497.9	218.8	432	434.6	218.7	327.6	597.5	222.4	369.3	709.1	213.4	315.4	527.9	253.7	11	12	8	11	12	8	11	12	8	11	12	8	11	12	8	High	High	High	High	High	High	High	High	High	High	High	High	High	High	High
D3YY63, E9PX91, F6TVX7, F7C386, Q3TJ76, Q3TRI5, Q8BSF4, V9H190	E9PX91, F6TVX7, F7C386, Q3TJ76, Q3TRI5, Q8BSF4	Q8BSF4	F6TVX7	Q8BSF4	Pisd	Phosphatidylserine decarboxylase proenzyme, mitochondrial (EC 4.1.1.65) [Cleaved into: Phosphatidylserine decarboxylase beta chain; Phosphatidylserine decarboxylase alpha chain]	reviewed	1	5	10.5911	High	4	7	4	Mouse	FALSE	3 v 3	0.0720312	0.604745	0.804101	3 v 3	-0.0384466	0.856663	0.985277	9 samples	0.0167923	0.926845	0.981782	-0.163757	0.208294	0.171556	0.32253	-0.308214	-0.129656	6.91289	5.90448	6.78921	6.7046	6.06824	6.61765	7.2211	5.58195	6.91886	6.83162	6.04002	7.41616	7.26866	6.57289	7.19377	120.5	59.9	110.6	104.3	67.1	98.2	149.2	47.9	121	113.9	65.8	170.8	154.2	95.2	146.4	83.8	42.4	66.2	80	41	60	94.9	38.7	66.9	73.4	65.8	92.4	96.5	69.7	91.7	3	1	3	3	1	3	3	1	3	3	1	3	3	1	3	High	High	High	High	High	High	High	High	High	High	High	High	High	High	High
M0QWS4, Q9CR09	M0QWS4, Q9CR09	Q9CR09	Q9CR09	Q9CR09	Ufc1	Ubiquitin-fold modifier-conjugating enzyme 1 (Ufm1-conjugating enzyme 1)	reviewed	0	2	11.3772	High	2	3	2	Mouse	FALSE	2 v 2	-0.125779	0.468487	0.715281	2 v 2	0.168258	0.6814	0.953101	6 samples	0.0212399	0.927209	0.981782	-0.0118741	NA	-0.239683	0.47592	NA	-0.139403	NA	5.59694	6.87406	NA	5.60881	7.11374	NA	5.12102	7.01346	NA	5.44294	6.88509	NA	5.41954	7.31651	NA	48.4	117.3	NA	48.8	138.5	NA	34.8	129.2	NA	43.5	118.2	NA	42.8	159.4	NA	34.3	70.2	NA	29.8	84.6	NA	28.1	71.4	NA	43.5	64	NA	31.4	99.8	NA	1	2	NA	1	2	NA	1	2	NA	1	2	NA	1	2	Not Found	High	High	Not Found	High	High	Not Found	High	High	Not Found	High	High	Not Found	High	High
Q69ZQ1	Q69ZQ1	Q69ZQ1	Q69ZQ1	Q69ZQ1	Myorg	Myogenesis-regulating glycosidase (EC 3.2.1.-) (Nuclear envelope transmembrane protein 37) (Uncharacterized family 31 glucosidase KIAA1161)	reviewed	0	5	23.4637	High	14	29	14	Mouse	FALSE	3 v 3	0.0877197	0.303053	0.579962	3 v 3	-0.105248	0.369728	0.900414	9 samples	-0.00876393	0.927531	0.981782	0.208888	0.0619013	-0.00763044	0.0778141	-0.20561	-0.187947	9.03947	6.99548	8.62936	8.97757	6.7866	8.63699	9.24508	6.91767	8.8173	9.05528	6.95652	8.61581	8.92095	6.59991	8.48905	526.2	127.6	396	504.1	110.4	398.1	606.8	120.9	451.1	532	124.2	392.3	484.7	97	359.3	366	90.4	237	386.8	67.5	243.2	386	97.7	249.3	342.7	124.2	212.4	303.3	71.1	225	11	3	6	11	3	6	11	3	6	11	3	6	11	3	6	High	High	High	High	High	High	High	High	High	High	High	High	High	High	High
E9PV12, E9Q6Z0, G3X914, Q05CY9, Q78GU9, Q8BYN6, Q9D5V5	E9PV12, G3X914, Q9D5V5	Q9D5V5	G3X914	Q9D5V5	Cul5	Cullin-5 (CUL-5)	reviewed	0	5	19.7436	High	14	25	14	Mouse	FALSE	3 v 3	-0.0605484	0.666361	0.838019	3 v 3	0.0450912	0.543748	0.932614	9 samples	-0.00772864	0.928123	0.981782	0.0442356	0.075919	-0.3018	0.0227478	0.162219	-0.0496932	8.03012	9.68755	7.93899	7.9542	9.64332	8.24079	7.8679	9.6648	7.98868	7.95187	9.6961	8.12153	8.08108	9.58271	8.20799	261.4	824.6	245.4	248	799.7	302.5	233.6	811.7	254	247.6	829.5	278.5	270.8	766.8	295.7	181.8	584.1	146.9	190.3	488.8	184.8	148.6	655.8	140.4	159.5	829.5	150.8	169.5	561.7	185.2	4	10	5	4	10	5	4	10	5	4	10	5	4	10	5	High	High	High	High	High	High	High	High	High	High	High	High	High	High	High
A0A1W2P6I6, A0A1W2P891, A0PJC2, E9PZJ8	E9PZJ8	E9PZJ8	E9PZJ8	E9PZJ8	Ascc3	Activating signal cointegrator 1 complex subunit 3 (EC 3.6.4.12)	reviewed	1	5	7.09736	High	13	21	13	Mouse	FALSE	3 v 3	0.0513062	0.558309	0.772058	3 v 3	-0.0402508	0.629347	0.949005	9 samples	0.00552768	0.928255	0.981782	-0.041999	0.196758	-0.000840487	-0.105147	0.102198	-0.117804	8.7866	8.91916	7.42291	8.58984	8.96116	7.42375	8.6844	9.02431	7.54071	8.77512	9.07253	7.59768	8.89603	8.99266	7.65105	441.6	484.1	171.6	385.3	498.4	171.7	411.4	520.7	186.2	438.1	538.4	193.7	476.4	509.4	201	307.2	342.9	102.7	295.6	304.6	104.9	261.7	420.7	102.9	282.2	538.4	104.8	298.2	373.2	125.8	8	7	3	8	7	3	8	7	3	8	7	3	8	7	3	High	High	High	High	High	High	High	High	High	High	High	High	High	High	High
Q8HWE5	Q8HWE5	Q8HWE5	Q8HWE5	Q8HWE5	Mill2	MHC class I-like protein MILL2 (MHC class I-like located near the leukocyte receptor complex 2)	reviewed	0	5	8.73239	High	2	3	2	Mouse	FALSE	2 v 2	0.0243578	0.90667	0.964988	2 v 2	0.0170748	0.957825	0.997814	6 samples	0.0207163	0.92861	0.981782	-0.140598	0.189314	NA	0.274439	-0.24029	NA	4.94953	4.66676	NA	4.76022	4.80735	NA	5.18982	4.39232	NA	5.03562	4.91169	NA	5.07468	4.76553	NA	30.9	25.4	NA	27.1	28	NA	36.5	21	NA	32.8	30.1	NA	33.7	27.2	NA	21.5	18	NA	20.8	17.1	NA	23.2	17	NA	21.1	30.1	NA	21.1	19.9	NA	1	1	NA	1	1	NA	1	1	NA	1	1	NA	1	1	NA	High	High	Not Found	High	High	Not Found	High	High	Not Found	High	High	Not Found	High	High	Not Found
P26952	P26952	P26952	P26952	P26952	Il3ra	Interleukin-3 receptor subunit alpha (IL-3 receptor subunit alpha) (IL-3R subunit alpha) (IL-3R-alpha) (IL-3RA) (Interleukin-3 receptor class II alpha chain) (CD antigen CD123)	reviewed	1	5	7.32323	High	3	6	3	Mouse	FALSE	3 v 3	0.0938996	0.707489	0.861812	3 v 3	-0.121335	0.295615	0.884382	9 samples	-0.0137176	0.928851	0.981782	0.0265371	-0.243828	0.498989	-0.124216	-0.269624	0.0298352	6.61912	6.36282	5.09592	6.86295	6.33628	4.59694	6.88874	6.48704	5.06609	6.91289	6.72792	5.10014	7.3906	6.76022	5.59096	98.3	82.3	34.2	116.4	80.8	24.2	118.5	89.7	33.5	120.5	106	34.3	167.8	108.4	48.2	68.4	58.3	20.5	89.3	49.4	14.8	75.4	72.5	18.5	77.6	106	18.6	105	79.4	30.2	2	2	1	2	2	1	2	2	1	2	2	1	2	2	1	High	High	High	High	High	High	High	High	High	High	High	High	High	High	High
Q3SZH5	Q3SZH5	Q3SZH5	Q3SZH5	Q3SZH5	AGT	Angiotensinogen (Serpin A8)	unreviewed	0	2	42.6887	High	12	32	12		TRUE	3 v 3	-0.018258	0.940616	0.97773	3 v 3	0.0468592	0.590959	0.942231	9 samples	0.0143006	0.928964	0.981782	-0.418493	0.327301	0.0364174	0.0258694	-0.0693798	0.184088	9.12464	8.46964	9.41363	8.79734	8.88813	9.37721	9.19402	8.44377	9.22954	9.19303	8.65464	9.32755	9.29439	8.77643	9.48281	558.2	354.5	682	444.9	473.8	665	585.7	348.2	600.3	585.3	403	642.5	627.9	438.5	715.5	388.3	251.1	408.2	341.4	289.6	406.2	372.6	281.3	331.8	377	403	347.8	393	321.3	448.1	7	7	5	7	7	5	7	7	5	7	7	5	7	7	5	High	High	High	High	High	High	High	High	High	High	High	High	High	High	High
A2AQE4, P61202, Q3UK65, Q3V3N6	A2AQE4, P61202, Q3V3N6	P61202	Q3V3N6	P61202	Cops2	COP9 signalosome complex subunit 2 (SGN2) (Signalosome subunit 2) (Alien homolog) (JAB1-containing signalosome subunit 2) (Thyroid receptor-interacting protein 15) (TR-interacting protein 15) (TRIP-15)	reviewed	1	5	20.7675	High	9	13	9	Mouse	FALSE	3 v 3	0.01726	0.724203	0.872459	3 v 3	-0.0389041	0.824705	0.984106	9 samples	-0.0108221	0.929077	0.981782	0.0808377	-0.0634815	0.0344238	-0.270991	0.253814	-0.0995357	7.59544	8.53411	7.17193	7.65893	8.45327	7.1375	7.34163	8.8051	7.27146	7.37156	8.74752	7.06286	7.22304	8.72349	7.17891	193.4	370.7	144.2	202.1	350.5	140.8	162.2	447.3	154.5	165.6	429.8	133.7	149.4	422.7	144.9	134.5	262.6	86.3	155.1	214.2	86	103.2	361.4	85.4	106.7	429.8	72.4	93.5	309.7	90.8	3	6	2	3	6	2	3	6	2	3	6	2	3	6	2	High	High	High	High	High	High	High	High	High	High	High	High	High	High	High
A0A0G2JEC4, Q9JK48	A0A0G2JEC4, Q9JK48	Q9JK48	A0A0G2JEC4	Q9JK48	Sh3glb1	Endophilin-B1 (SH3 domain-containing GRB2-like protein B1)	reviewed	0	5	10.6849	High	4	8	3	Mouse	FALSE	3 v 3	-0.0482452	0.578244	0.78446	3 v 3	0.0608983	0.574679	0.93772	9 samples	0.00632654	0.929371	0.981782	0.0925492	-0.083014	-0.154271	0.236939	0.0169907	-0.0712349	7.1819	5.6865	7.1918	7.26491	5.59395	7.34607	7.16491	5.44956	7.26303	7.17193	4.99548	7.21723	7.45121	5.45615	7.57137	145.2	51.5	146.2	153.8	48.3	162.7	143.5	43.7	153.6	144.2	31.9	148.8	175	43.9	190.2	101	36.5	87.5	118	29.5	99.4	91.3	35.3	84.9	92.9	31.9	80.6	109.5	32.2	119.1	3	1	3	3	1	3	3	1	3	3	1	3	3	1	3	High	High	High	High	High	High	High	High	High	High	High	High	High	High	High
I3ITR1, Q9D924	I3ITR1, Q9D924	Q9D924	I3ITR1	Q9D924	Isca1	Iron-sulfur cluster assembly 1 homolog, mitochondrial (HESB-like domain-containing protein 2) (Iron-sulfur assembly protein IscA)	reviewed	0	3	11.6279	Medium	1	3	1	Mouse	FALSE	2 v 2	-0.272285	0.209272	0.49555	2 v 2	0.216	0.50954	0.919399	6 samples	-0.0281426	0.929552	0.981782	NA	-0.179409	-0.365162	NA	-0.00657265	0.438573	6.45286	NA	4.94953	6.63227	NA	5.3147	6.45943	NA	4.51096	6.59096	NA	5.52669	6.45615	NA	5.40599	87.6	NA	30.9	99.2	NA	39.8	88	NA	22.8	96.4	NA	46.1	87.8	NA	42.4	60.9	NA	18.5	76.1	NA	24.3	56	NA	12.6	62.1	NA	25	54.9	NA	26.5	1	NA	1	1	NA	1	1	NA	1	1	NA	1	1	NA	1	High	Not Found	High	High	Not Found	High	High	Not Found	High	High	Not Found	High	High	Not Found	High
A0A0U1RNW0, A0A0U1RNX9, A0A0U1RP94, A0A0U1RPD7, A0A0U1RPL1, A0A0U1RPM8, A0A0U1RQ81, A0A140LHR2, A0A494BAP2, Q6P2B2, Q8BTH8, Q8BVP5, Q8C4X2, Q99JQ5, Q99K78	A0A0U1RNW0, A0A0U1RP94, A0A0U1RPD7, A0A0U1RPM8, Q6P2B2, Q8BTH8	Q8BTH8	A0A0U1RP94	Q8BTH8	Csnk1g1	Casein kinase I isoform gamma-1 (CKI-gamma 1) (EC 2.7.11.1)	reviewed	0	5	8.49673	High	4	4	4	Mouse	FALSE	2 v 2	-0.0923439	0.296694	0.573729	2 v 2	0.0626057	0.845012	0.984625	6 samples	-0.0148691	0.929583	0.981782	-0.138793	NA	-0.0458948	-0.189449	NA	0.31466	NA	7.25267	5.62936	NA	7.39146	5.67525	NA	7.44211	5.3147	NA	7.28077	5.62352	NA	7.64169	5.75489	NA	152.5	49.5	NA	167.9	51.1	NA	173.9	39.8	NA	155.5	49.3	NA	199.7	54	NA	108	29.6	NA	102.6	31.2	NA	140.5	22	NA	155.5	26.7	NA	146.3	33.8	NA	2	1	NA	2	1	NA	2	1	NA	2	1	NA	2	1	Not Found	High	High	Not Found	High	High	Not Found	High	High	Not Found	High	High	Not Found	High	High
P34955	P34955	P34955	P34955	P34955	SERPINA1	Alpha-1-antiproteinase (Alpha-1-antitrypsin) (Alpha-1-proteinase inhibitor) (Serpin A1)	reviewed	0	4	54.8077	High	28	234	28		TRUE	3 v 3	-0.0481641	0.846955	0.941039	3 v 3	0.0736412	0.300074	0.884382	9 samples	0.0127386	0.929937	0.981782	-0.477474	0.083729	0.249253	-0.022736	0.160607	0.0830531	12.1875	12.1014	12.7271	12.1037	12.5789	12.4779	12.0269	12.1242	12.6441	12.1441	12.3042	12.4944	12.3327	12.6561	12.6213	4664.4	4394.3	6780.2	4401.4	6118.2	5704.4	4173	4464.1	6400.9	4526.3	5057.4	5770.2	5158.3	6454.6	6300.8	3244.5	3112.8	4058.2	3377.1	3739.5	3484.6	2654.6	3606.8	3537.8	2915.6	5057.4	3123.9	3228.4	4728.8	3945.7	22	23	21	22	23	21	22	23	21	22	23	21	22	23	21	High	High	High	High	High	High	High	High	High	High	High	High	High	High	High
J9JDU9, P05132	P05132	P05132	P05132	P05132	Prkaca	cAMP-dependent protein kinase catalytic subunit alpha (PKA C-alpha) (EC 2.7.11.11)	reviewed	0	5	32.1937	High	13	24	7	Mouse	FALSE	3 v 3	0.00830833	0.95949	0.984002	3 v 3	0.00792103	0.884448	0.990488	9 samples	0.00811468	0.93045	0.981782	-0.263486	0.0571033	0.231308	-0.0126778	-0.0632424	0.0996833	8.86542	9.05664	8.44708	8.80832	9.32012	8.21578	8.92867	9.06932	8.3474	8.84737	8.99859	8.22014	8.73132	9.12954	8.35138	466.4	532.5	349	448.3	639.2	297.3	487.3	537.2	325.7	460.6	511.5	298.2	425	560.1	326.6	324.4	377.2	208.9	344	390.7	181.6	310	434	180	296.7	511.5	161.4	266	410.3	204.5	9	7	3	9	7	3	9	7	3	9	7	3	9	7	3	High	High	High	High	High	High	High	High	High	High	High	High	High	High	High
Q8BLF1, Q8BYQ0	Q8BLF1	Q8BLF1	Q8BLF1	Q8BLF1	Nceh1	Neutral cholesterol ester hydrolase 1 (NCEH) (EC 3.1.1.-) (Acetylalkylglycerol acetylhydrolase) (2-acetyl MAGE hydrolase) (EC 3.1.1.71) (Arylacetamide deacetylase-like 1) (Chlorpyrifos oxon-binding protein) (CPO-BP)	reviewed	0	5	17.8922	High	6	11	6	Mouse	FALSE	3 v 3	0.00537319	0.984837	0.993975	3 v 3	0.0248242	0.927945	0.99418	9 samples	0.0150987	0.930994	0.981782	0.46344	-0.047737	-0.399583	0.317176	0.214818	-0.457522	8.18636	7.38111	6.58796	8.2341	6.91767	6.98755	7.97154	7.06393	7.04549	8.26959	6.76288	6.67384	8.07039	6.88996	6.90929	291.3	166.7	96.2	301.1	120.9	126.9	251	133.8	132.1	308.6	108.6	102.1	268.8	118.6	120.2	202.6	118.1	57.6	231	73.9	77.5	159.7	108.1	73	198.8	108.6	55.3	168.3	86.9	75.3	5	2	3	5	2	3	5	2	3	5	2	3	5	2	3	High	High	High	High	High	High	High	High	High	High	High	High	High	High	High
D3YX08, D3Z0I8, D3Z3Z2, D3Z7P2, Q3UBX0	Q3UBX0	Q3UBX0	Q3UBX0	Q3UBX0	Tmem109	Transmembrane protein 109 (Mitsugumin-23) (Mg23)	reviewed	0	4	10.2881	High	4	12	4	Mouse	FALSE	3 v 3	-0.168384	0.150274	0.452444	3 v 3	0.195932	0.108849	0.834055	9 samples	0.0137742	0.931445	0.981782	-0.31123	-0.12966	-0.0642617	0.105146	0.334838	0.147813	8.65857	9.44232	7.57743	8.78823	9.75355	7.64169	8.32373	9.33718	7.42962	8.60992	9.16867	7.72247	8.65356	9.6215	7.91528	404.1	695.7	191	442.1	863.2	199.7	320.4	646.8	172.4	390.7	575.5	211.2	402.7	787.7	241.4	281.1	492.8	114.3	339.2	527.6	122	203.8	522.6	95.3	251.7	575.5	114.3	252	577.1	151.2	2	3	3	2	3	3	2	3	3	2	3	3	2	3	3	High	High	High	High	High	High	High	High	High	High	High	High	High	High	High
D3Z0J2, D3Z148, H3BKG0, P49817, P51637	P49817	P49817	P49817	P49817	Cav1	Caveolin-1	reviewed	0	5	45.5056	High	7	28	7	Mouse	FALSE	3 v 3	-0.246835	0.247951	0.532922	3 v 3	0.290236	0.14932	0.834055	9 samples	0.0217005	0.931633	0.981782	-0.491053	-0.284308	0.0348553	0.410564	0.0367007	0.423444	9.53236	8.37808	9.8149	9.81666	8.86913	9.78005	9.49566	7.96751	9.39146	9.63081	7.82464	9.63245	9.24246	7.89057	9.11608	740.5	332.7	900.7	901.8	467.6	879.2	721.9	250.3	671.6	792.8	226.7	793.7	605.7	237.3	554.9	515.1	235.7	539.1	691.9	285.8	537.1	459.2	202.2	371.2	510.7	226.7	429.7	379.1	173.8	347.5	7	4	7	7	4	7	7	4	7	7	4	7	7	4	7	High	High	High	High	High	High	High	High	High	High	High	High	High	High	High
Q3KUS7	Q3KUS7	Q3KUS7	Q3KUS7	Q3KUS7	BF	Complement factor B (EC 3.4.21.47) (C3/C5 convertase)	unreviewed	0	2	16.8831	Medium	1	3	1		TRUE	3 v 3	-0.125198	0.241492	0.527062	3 v 3	0.094213	0.711978	0.96184	9 samples	-0.0154926	0.932059	0.981782	0.0268416	-0.205399	-0.197037	0.0611115	0.493332	-0.271805	4.19377	4.43962	4.62059	4.39917	4.41278	4.81762	3.70044	4.37851	4.89239	3.848	3.39232	4.89724	3.58496	4.1127	4.84298	18.3	21.7	24.6	21.1	21.3	28.2	13	20.8	29.7	14.4	10.5	29.8	12	17.3	28.7	12.7	15.4	14.7	16.2	13	17.2	8.3	16.8	16.4	9.3	10.5	16.1	7.5	12.7	17.9	1	1	1	1	1	1	1	1	1	1	1	1	1	1	1	High	High	High	High	High	High	High	High	High	High	High	High	High	High	High
Q8K0B2	Q8K0B2	Q8K0B2	Q8K0B2	Q8K0B2	Lmbrd1	Lysosomal cobalamin transport escort protein LMBD1 (LMBD1) (LMBR1 domain-containing protein 1) (Protein N90b)	reviewed	0	5	3.35196	High	1	2	1	Mouse	FALSE	2 v 2	-0.0691752	0.838069	0.937523	2 v 2	0.098446	0.5	0.919106	6 samples	0.0146354	0.932249	0.981782	-0.335242	0.196892	NA	0	0.196892	NA	4.60288	4.91648	NA	4.40599	5.25172	NA	4.40599	4.91648	NA	4.64962	4.79701	NA	4.97728	5.21723	NA	24.3	30.2	NA	21.2	38.1	NA	21.2	30.2	NA	25.1	27.8	NA	31.5	37.2	NA	16.9	21.4	NA	16.3	23.3	NA	13.5	24.4	NA	16.2	27.8	NA	19.7	27.2	NA	1	1	NA	1	1	NA	1	1	NA	1	1	NA	1	1	NA	High	High	Not Found	High	High	Not Found	High	High	Not Found	High	High	Not Found	High	High	Not Found
Q3UEM7, Q3UER8	Q3UEM7, Q3UER8	Q3UER8	Q3UER8	Q3UER8	Fgg	Fibrinogen gamma chain	unreviewed	0	4	2.25734	High	2	2	2	Mouse	FALSE	2 v 2	-0.213446	0.608024	0.806376	2 v 2	0.162405	0.302707	0.884382	6 samples	-0.0255205	0.932256	0.981782	-0.515153	0.0882617	NA	0.246026	0.0787836	NA	6.8189	6.63662	NA	6.73064	7.15178	NA	6.74012	6.3906	NA	6.87652	6.65392	NA	6.78921	7.22978	NA	112.9	99.5	NA	106.2	142.2	NA	106.9	83.9	NA	117.5	100.7	NA	110.6	150.1	NA	78.5	70.5	NA	81.5	86.9	NA	68	67.8	NA	75.7	100.7	NA	69.2	110	NA	1	1	NA	1	1	NA	1	1	NA	1	1	NA	1	1	NA	High	High	Not Found	High	High	Not Found	High	High	Not Found	High	High	Not Found	High	High	Not Found
Q9DCC4	Q9DCC4	Q9DCC4	Q9DCC4	Q9DCC4	Pycr3	Pyrroline-5-carboxylate reductase 3 (P5C reductase 3) (P5CR 3) (EC 1.5.1.2) (Pyrroline-5-carboxylate reductase-like protein)	reviewed	0	4	16.4234	High	5	9	5	Mouse	FALSE	3 v 3	0.00955057	0.915803	0.970486	3 v 3	-0.0363666	0.887253	0.990518	9 samples	-0.013408	0.932509	0.981782	0.116748	0.058639	-0.146735	-0.33989	0.40691	-0.176119	6.88264	8.04985	5.45615	6.824	7.9331	5.60288	6.47573	8.38974	5.63227	6.63517	7.97499	5.853	6.77873	8.29692	6.07468	118	265	43.9	113.3	244.4	48.6	89	335.4	49.6	99.4	251.6	57.8	109.8	314.5	67.4	82.1	187.7	26.3	86.9	149.4	29.7	56.6	271	27.4	64	251.6	31.3	68.7	230.4	42.2	2	4	1	2	4	1	2	4	1	2	4	1	2	4	1	High	High	Medium	High	High	Medium	High	High	Medium	High	High	Medium	High	High	Medium
A2AI52, Q3TQM7, Q3UQ26, Q3UZ62, Q58E42, Q80U87	A2AI52, Q3UQ26, Q3UZ62, Q80U87	Q80U87	A2AI52	Q80U87	Usp8	Ubiquitin carboxyl-terminal hydrolase 8 (EC 3.4.19.12) (Deubiquitinating enzyme 8) (Ubiquitin isopeptidase Y) (mUBPy) (Ubiquitin thioesterase 8) (Ubiquitin-specific-processing protease 8)	reviewed	0	5	12.4074	High	12	18	12	Mouse	FALSE	3 v 3	0.0360113	0.673917	0.843346	3 v 3	-0.0544906	0.668902	0.951982	9 samples	-0.00923964	0.93301	0.981782	0.145729	-0.104407	0.0667125	-0.108964	0.156996	-0.211504	8.74046	7.45861	7.55536	8.84486	7.31288	7.48864	8.58346	7.56758	7.76686	8.71939	7.70044	7.40599	8.77083	7.76553	7.6489	427.7	175.9	188.1	459.8	159	179.6	383.6	189.7	217.8	421.5	208	169.6	436.8	217.6	200.7	297.5	124.6	112.6	352.8	97.2	109.7	244	153.3	120.4	271.5	208	91.8	273.4	159.4	125.7	8	4	4	8	4	4	8	4	4	8	4	4	8	4	4	High	High	High	High	High	High	High	High	High	High	High	High	High	High	High
A0A1L1SSI7, C3VDI1, F6VF36, Q9DBG7	Q9DBG7	Q9DBG7	Q9DBG7	Q9DBG7	Srpra	Signal recognition particle receptor subunit alpha (SR-alpha) (Docking protein alpha) (DP-alpha)	reviewed	0	4	12.2642	High	9	15	9	Mouse	FALSE	3 v 3	0.0366497	0.719367	0.870374	3 v 3	-0.0508746	0.731282	0.963612	9 samples	-0.00711242	0.933637	0.981782	0.0967493	0.151028	-0.137828	-0.0437616	0.168828	-0.27769	8.79344	7.74349	7.33628	8.64241	7.64674	7.47411	8.62461	7.78725	7.61397	8.96174	7.77083	7.42122	8.96405	7.60363	7.39146	443.7	214.3	161.6	399.6	200.4	177.8	394.7	220.9	195.9	498.6	218.4	171.4	499.4	194.5	167.9	308.6	151.8	96.7	306.6	122.5	108.6	251.1	178.5	108.3	321.2	218.4	92.8	312.6	142.5	105.1	5	4	4	5	4	4	5	4	4	5	4	4	5	4	4	High	High	High	High	High	High	High	High	High	High	High	High	High	High	High
E9QMY8, Q9CUL5	E9QMY8, Q9CUL5	Q9CUL5	Q9CUL5	Q9CUL5	Iqca1	Dynein regulatory complex protein 11 (IQ and AAA domain-containing protein 1)	reviewed	0	3	3.26721	Medium	3	7	2	Mouse	FALSE	2 v 2	-0.0804012	0.638534	0.822324	2 v 2	0.0631433	0.469086	0.909057	6 samples	-0.00862899	0.93375	0.981782	NA	0.0456484	-0.206451	NA	0.120434	0.00585273	6.49025	NA	4.62644	6.4446	NA	4.83289	6.36982	NA	4.62059	6.48543	NA	4.96809	5.88753	NA	4.64962	89.9	NA	24.7	87.1	NA	28.5	82.7	NA	24.6	89.6	NA	31.3	59.2	NA	25.1	62.5	NA	14.8	66.8	NA	17.4	52.6	NA	13.6	57.7	NA	16.9	37.1	NA	15.7	2	NA	1	2	NA	1	2	NA	1	2	NA	1	2	NA	1	Medium	Medium	Medium	Medium	Medium	Medium	Medium	Medium	Medium	Medium	Medium	Medium	Medium	Medium	Medium
A2AKT6, F6YA11, Q6P5F9, Q8BYY5, Q921J0	Q6P5F9	Q6P5F9	Q6P5F9	Q6P5F9	Xpo1	Exportin-1 (Exp1) (Chromosome region maintenance 1 protein homolog)	reviewed	0	5	22.1289	High	20	40	20	Mouse	FALSE	3 v 3	0.15101	0.213222	0.497463	3 v 3	-0.180402	0.310231	0.884382	9 samples	-0.0146957	0.933789	0.981782	0.314471	0.101106	0.0374534	-0.341912	0.0853476	-0.284641	8.6453	10.0118	9.06232	8.54419	9.69732	9.02486	8.55995	10.3537	9.34696	8.63445	10.9313	9.10774	8.45779	10.1448	9.23577	400.4	1032.4	534.6	373.3	830.2	520.9	377.4	1308.5	651.2	397.4	1952.8	551.7	351.6	1132.1	602.9	278.5	731.3	320	286.4	507.4	318.2	240.1	1057.2	359.9	256	1952.8	298.7	220.1	829.4	377.5	8	16	8	8	16	8	8	16	8	8	16	8	8	16	8	High	High	High	High	High	High	High	High	High	High	High	High	High	High	High
A2ARP8, Q9QYR6	A2ARP8, Q9QYR6	Q9QYR6	A2ARP8	Q9QYR6	Map1a	Microtubule-associated protein 1A (MAP-1A) [Cleaved into: MAP1A heavy chain; MAP1 light chain LC2]	reviewed	0	5	3.24207	High	7	11	6	Mouse	FALSE	3 v 3	-0.0416823	0.803426	0.915564	3 v 3	0.0254393	0.821891	0.984106	9 samples	-0.00812152	0.933991	0.981782	0.242523	-0.118528	-0.249042	0.207476	-0.134693	0.00353458	6.03122	5.4363	6.93782	6.14975	5.19377	7.18686	6.16591	5.22882	6.93428	6.00899	5.20555	7.01903	6.09803	5.37851	6.95187	65.4	43.3	122.6	71	36.6	145.7	71.8	37.5	122.3	64.4	36.9	129.7	68.5	41.6	123.8	45.5	30.7	73.4	54.5	22.4	89	45.7	30.3	67.6	41.5	36.9	70.2	42.9	30.5	77.5	2	2	2	2	2	2	2	2	2	2	2	2	2	2	2	High	High	High	High	High	High	High	High	High	High	High	High	High	High	High
Q3UVL4	Q3UVL4	Q3UVL4	Q3UVL4	Q3UVL4	Vps51	Vacuolar protein sorting-associated protein 51 homolog (Protein fat-free homolog)	reviewed	1	5	4.34783	Medium	2	2	2	Mouse	FALSE	2 v 2	-0.0478365	0.0413927	0.329133	2 v 2	0.0881264	0.850506	0.985277	6 samples	0.020145	0.934049	0.981782	-0.0509512	-0.0447218	NA	0.456488	-0.280235	NA	6.05961	4.93546	NA	6.10434	4.98641	NA	6.33985	4.47897	NA	6.46271	5.51728	NA	6.3837	4.24793	NA	66.7	30.6	NA	68.8	31.7	NA	81	22.3	NA	88.2	45.8	NA	83.5	19	NA	46.4	21.7	NA	52.8	19.4	NA	51.5	18	NA	56.8	45.8	NA	52.3	13.9	NA	1	1	NA	1	1	NA	1	1	NA	1	1	NA	1	1	NA	High	High	Not Found	High	High	Not Found	High	High	Not Found	High	High	Not Found	High	High	Not Found
O35685	O35685	O35685	O35685	O35685	Nudc	Nuclear migration protein nudC (Nuclear distribution protein C homolog) (Silica-induced gene 92 protein) (SIG-92)	reviewed	0	5	36.4458	High	12	22	11	Mouse	FALSE	3 v 3	-0.0809186	0.493271	0.726971	3 v 3	0.042216	0.895921	0.991777	9 samples	-0.0193513	0.934076	0.981782	0	-0.274733	0.0319772	-0.289467	0.610053	-0.193938	6.12102	8.37764	7.97097	6.39575	8.37764	7.93899	5.51096	8.66711	8.16491	6.07682	8.53566	7.8505	5.97039	8.66071	8.01569	69.6	332.6	250.9	84.2	332.6	245.4	45.6	406.5	287	67.5	371.1	230.8	62.7	404.7	258.8	48.4	235.6	150.2	64.6	203.3	149.9	29	328.4	158.6	43.5	371.1	125	39.3	296.5	162.1	1	7	4	1	7	4	1	7	4	1	7	4	1	7	4	High	High	High	High	High	High	High	High	High	High	High	High	High	High	High
Q64314, Q8C2A1	Q64314, Q8C2A1	Q64314	Q64314	Q64314	Cd34	Hematopoietic progenitor cell antigen CD34 (CD antigen CD34)	reviewed	0	5	23.2984	High	11	38	2	Mouse	FALSE	3 v 3	0.371676	0.0712899	0.363126	3 v 3	-0.322181	0.242669	0.883972	9 samples	0.0247473	0.935529	0.981782	0.536605	0.176818	0.401604	-0.15504	-0.713673	-0.0978299	8.29783	10.4215	8.08108	8.12102	9.88493	7.67948	9.01151	10.5766	8.17891	8.52003	10.5301	7.98755	8.43546	9.67631	8.01514	314.7	1371.5	270.8	278.4	945.5	205	516.1	1527.1	289.8	367.1	1478.7	253.8	346.2	818.2	258.7	218.9	971.5	162.1	213.6	577.9	125.2	328.3	1233.8	160.2	236.5	1478.7	137.4	216.7	599.4	162	4	10	4	4	10	4	4	10	4	4	10	4	4	10	4	High	Medium	High	High	Medium	High	High	Medium	High	High	Medium	High	High	Medium	High
A0A5F8MPP1, E9Q0M9, Q5PR69, Q5PR69, E9Q9F3, E9QA16, Q3TUS1, Q3UGC3, Q5PR69, Q7TMN5, Q8VCQ8, S4R1T7	E9QA16, Q8VCQ8	E9QA16	E9QA16	E9QA16	Cald1	Caldesmon 1	unreviewed	0	3	59.3284	High	52	274	39	Mouse	FALSE	3 v 3	-0.264914	0.00777366	0.298042	3 v 3	0.231334	0.0801402	0.818802	9 samples	-0.0167897	0.935531	0.981782	-0.22308	-0.304361	-0.2673	0.317479	0.283293	0.0932315	12.4966	12.1817	12.3662	12.8009	12.4048	12.6335	12.2133	11.8643	12.273	12.6082	11.6007	12.508	12.847	12.519	12.9117	5778.9	4645.9	5279.7	7136.2	5422.8	6354.4	4748.6	3728.2	4949.3	6243.6	3105.8	5825	7367.8	5869.5	7705.9	4019.7	3291	3160.1	5475.5	3314.5	3881.7	3020.7	3012.2	2735.5	4021.8	3105.8	3153.6	4611.3	4300.2	4825.5	44	32	36	44	32	36	44	32	36	44	32	36	44	32	36	High	High	High	High	High	High	High	High	High	High	High	High	High	High	High
F8VPR1, Q3V0B5, Q8BVA4, Q99PM8, Q9CTT3	F8VPR1, Q8BVA4	Q8BVA4	F8VPR1	Q8BVA4	Lmod1	Leiomodin-1	reviewed	0	4	18.6555	High	11	16	11	Mouse	FALSE	3 v 3	-0.0948138	0.127653	0.428221	3 v 3	0.115472	0.539549	0.930924	9 samples	0.0103291	0.935548	0.981782	-0.0604476	-0.0541228	-0.169871	0.293068	0.251797	-0.198449	8.43171	5.97957	8.21772	8.48583	6.04002	8.38759	8.17991	5.6865	8.41616	8.48864	5.88509	8.29967	8.71459	5.95652	8.73403	345.3	63.1	297.7	358.5	65.8	334.9	290	51.5	341.6	359.2	59.1	315.1	420.1	62.1	425.8	240.2	44.7	178.2	275.1	40.2	204.6	184.5	41.6	188.8	231.4	59.1	170.6	262.9	45.5	266.6	7	2	7	7	2	7	7	2	7	7	2	7	7	2	7	High	High	High	High	High	High	High	High	High	High	High	High	High	High	High
Q8C140, Q91YK1, Q9QXX4	Q8C140, Q9QXX4	Q9QXX4	Q9QXX4	Q9QXX4	Slc25a13	Electrogenic aspartate/glutamate antiporter SLC25A13, mitochondrial (Citrin) (Solute carrier family 25 member 13)	reviewed	0	5	41.716	High	22	63	16	Mouse	FALSE	3 v 3	-0.0780942	0.379184	0.641224	3 v 3	0.091054	0.104795	0.834055	9 samples	0.00647988	0.935729	0.981782	0.0195928	-0.213139	-0.0407367	0.111636	0.0281858	0.13334	8.74483	10.0996	9.57213	8.95797	10.08	9.61287	8.71665	9.98797	9.43879	8.77248	10.0363	9.39318	9.07975	10.0311	9.92585	429	1097.2	761.2	497.3	1082.4	783	420.7	1015.5	694	437.3	1050.1	672.4	541.1	1046.3	972.7	298.4	777.2	455.6	381.6	661.6	478.3	267.6	820.5	383.6	281.7	1050.1	364	338.7	766.5	609.1	6	13	9	6	13	9	6	13	9	6	13	9	6	13	9	High	High	High	High	High	High	High	High	High	High	High	High	High	High	High
E9Q4Q8, E9Q6U4, E9Q8R1, Q3UWL8, Q6P0X1	E9Q6U4, Q3UWL8	Q3UWL8	Q3UWL8	Q3UWL8	Pfdn4	Prefoldin subunit 4	unreviewed	0	2	42.5373	High	6	20	6	Mouse	FALSE	3 v 3	0.0139995	0.839493	0.937523	3 v 3	-0.0270757	0.813464	0.983261	9 samples	-0.0065381	0.935803	0.981782	0.110594	0.0298843	-0.0984794	-0.159941	0.170747	-0.092033	8.62607	7.17991	7.71081	8.59619	7.06932	7.80929	8.45533	7.33985	7.80284	8.52709	6.99209	7.76022	8.60918	7.34696	8.0045	395.1	145	209.5	387	134.3	224.3	351	162	223.3	368.9	127.3	216.8	390.5	162.8	256.8	274.8	102.7	125.4	296.9	82.1	137	223.3	130.9	123.4	237.6	127.3	117.4	244.4	119.3	160.8	6	3	2	6	3	2	6	3	2	6	3	2	6	3	2	High	High	High	High	High	High	High	High	High	High	High	High	High	High	High
H3BJI5, Q3UU11	Q3UU11	Q3UU11	Q3UU11	Q3UU11	Fkbp7	peptidylprolyl isomerase (EC 5.2.1.8)	unreviewed	0	2	25.2294	High	7	11	7	Mouse	FALSE	3 v 3	-0.0581586	0.605734	0.804399	3 v 3	0.0807856	0.706458	0.958973	9 samples	0.0113135	0.936094	0.981782	0.129467	-0.117869	-0.186074	0.275272	-0.291143	0.258228	8.46107	7.19771	8.3906	8.57894	7.06824	8.57667	8.75221	6.92244	8.13237	8.22545	7.95128	8.36807	8.17642	6.91049	8.35182	352.4	146.8	335.6	382.4	134.2	381.8	431.2	121.3	280.6	299.3	247.5	330.4	289.3	120.3	326.7	245.1	104	200.9	293.4	82	233.2	274.3	98	155.1	192.8	247.5	178.9	181	88.2	204.6	4	1	5	4	1	5	4	1	5	4	1	5	4	1	5	High	High	High	High	High	High	High	High	High	High	High	High	High	High	High
Q99JT9	Q99JT9	Q99JT9	Q99JT9	Q99JT9	Adi1	Acireductone dioxygenase (Acireductone dioxygenase (Fe(2+)-requiring)) (ARD') (Fe-ARD) (EC 1.13.11.54) (Acireductone dioxygenase (Ni(2+)-requiring)) (ARD) (Ni-ARD) (EC 1.13.11.53) (Membrane-type 1 matrix metalloproteinase cytoplasmic tail-binding protein 1) (MTCBP-1)	reviewed	0	5	17.3184	Medium	2	2	2	Mouse	FALSE	2 v 2	0.197523	0.396865	0.652794	2 v 2	-0.241522	0.282945	0.884382	6 samples	-0.0219995	0.936561	0.981782	0.0554951	0.339551	NA	-0.126503	-0.356542	NA	5.50144	5.21335	NA	5.16189	5.15785	NA	5.85798	5.33985	NA	4.93546	5.12516	NA	5.47573	4.86295	NA	45.3	37.1	NA	35.8	35.7	NA	58	40.5	NA	30.6	34.9	NA	44.5	29.1	NA	31.5	26.3	NA	27.5	21.8	NA	36.9	32.7	NA	19.7	34.9	NA	27.9	21.3	NA	1	1	NA	1	1	NA	1	1	NA	1	1	NA	1	1	NA	Medium	High	Not Found	Medium	High	Not Found	Medium	High	Not Found	Medium	High	Not Found	Medium	High	Not Found
D3Z7U7, Q8BH64, Q8R2X0	Q8BH64	Q8BH64	Q8BH64	Q8BH64	Ehd2	EH domain-containing protein 2	reviewed	0	5	41.989	High	21	63	20	Mouse	FALSE	3 v 3	-0.156656	0.384365	0.644985	3 v 3	0.122034	0.644677	0.95175	9 samples	-0.0173106	0.936737	0.981782	0.116388	-0.226843	-0.359511	-0.09055	0.575746	-0.119093	10.1338	9.27752	10.0917	10.3606	9.16113	10.4512	9.55804	9.36807	10.2108	9.88646	9.73488	10.2236	9.8125	9.34474	10.1936	1123.5	620.6	1091.2	1314.8	572.5	1400	753.8	660.8	1185.1	946.5	852.1	1195.7	899.2	650.2	1171.1	781.5	439.6	653.1	1008.8	349.9	855.2	479.5	533.9	655	609.7	852.1	647.3	562.8	476.3	733.4	13	11	12	13	11	12	13	11	12	13	11	12	13	11	12	High	High	High	High	High	High	High	High	High	High	High	High	High	High	High
D3Z0F5, F6QK86, Q3UIT2	D3Z0F5, Q3UIT2	Q3UIT2	Q3UIT2	Q3UIT2	Cops6	COP9 signalosome complex subunit 6	unreviewed	0	2	29.6296	High	7	12	7	Mouse	FALSE	3 v 3	0.058444	0.651977	0.829633	3 v 3	-0.0886429	0.724962	0.963124	9 samples	-0.0150995	0.937123	0.981782	-0.0357121	-0.0692028	0.280247	-0.300509	0.349492	-0.314911	6.23458	7.64024	6.21335	6.30378	7.67596	5.9331	5.88509	7.94075	6.52826	6.25172	8.28216	6.10852	6.12516	8.00394	6.44294	75.3	199.5	74.2	79	204.5	61.1	59.1	245.7	92.3	76.2	311.3	69	69.8	256.7	87	52.4	141.3	44.4	60.6	125	37.3	37.6	198.5	51	49.1	311.3	37.3	43.7	188.1	54.5	2	5	2	2	5	2	2	5	2	2	5	2	2	5	2	High	High	High	High	High	High	High	High	High	High	High	High	High	High	High
Q8CCJ3	Q8CCJ3	Q8CCJ3	Q8CCJ3	Q8CCJ3	Ufl1	E3 UFM1-protein ligase 1 (EC 2.3.2.-) (E3 UFM1-protein transferase 1) (Multiple alpha-helix protein located at ER) (Regulator of C53/LZAP and DDRGK1)	reviewed	0	5	7.18789	High	6	11	6	Mouse	FALSE	3 v 3	0.0330052	0.707963	0.861823	3 v 3	-0.0430098	0.658142	0.951982	9 samples	-0.00500232	0.937164	0.981782	-0.0793479	0.178947	-0.000583733	-0.112353	0.123426	-0.140102	6.88631	8.35403	7.94895	6.70736	8.43338	7.94953	6.76288	8.46638	8.08905	6.80993	8.0207	7.97327	6.99322	8.824	8.31243	118.3	327.2	247.1	104.5	345.7	247.2	108.6	353.7	272.3	112.2	259.7	251.3	127.4	453.2	317.9	82.3	231.8	147.9	80.2	211.3	151	69.1	285.8	150.5	72.3	259.7	136	79.7	332	199.1	2	3	4	2	3	4	2	3	4	2	3	4	2	3	4	High	High	High	High	High	High	High	High	High	High	High	High	High	High	High
F7BX26, Q60676	F7BX26, Q60676	Q60676	Q60676	Q60676	Ppp5c	Serine/threonine-protein phosphatase 5 (PP5) (EC 3.1.3.16) (Protein phosphatase T) (PPT)	reviewed	1	5	10.02	High	4	6	4	Mouse	FALSE	2 v 2	-0.292379	0.0993492	0.394124	2 v 2	0.231451	0.662447	0.951982	6 samples	-0.030464	0.937341	0.981782	-0.246377	-0.338381	NA	-0.163367	0.626269	NA	6.80219	5.29278	NA	7.14057	5.53916	NA	6.17592	5.45615	NA	5.99095	5.39232	NA	6.97039	5.79442	NA	111.6	39.2	NA	141.1	46.5	NA	72.3	43.9	NA	63.6	42	NA	125.4	55.5	NA	77.6	27.8	NA	108.3	28.4	NA	46	35.5	NA	41	42	NA	78.5	40.7	NA	3	1	NA	3	1	NA	3	1	NA	3	1	NA	3	1	NA	High	High	Medium	High	High	Medium	High	High	Medium	High	High	Medium	High	High	Medium
A0A1B0GR11, Q93092	A0A1B0GR11, Q93092	Q93092	A0A1B0GR11	Q93092	Taldo1	Transaldolase (EC 2.2.1.2)	reviewed	0	5	23.4421	High	9	15	9	Mouse	FALSE	3 v 3	0.108984	0.0476608	0.336986	3 v 3	-0.133703	0.562689	0.93772	9 samples	-0.0123595	0.937358	0.981782	0.0598849	0.137988	0.12908	-0.48769	0.182646	-0.0960656	8.4814	7.50779	7.27984	8.34341	7.44791	7.15076	8.29875	7.99548	7.37591	8.51609	7.77873	7.42038	8.57932	7.87344	7.62571	357.4	182	155.4	324.8	174.6	142.1	314.9	255.2	166.1	366.1	219.6	171.3	382.5	234.5	197.5	248.6	128.9	93	249.2	106.7	86.8	200.3	206.2	91.8	235.8	219.6	92.8	239.4	171.8	123.7	4	5	3	4	5	3	4	5	3	4	5	3	4	5	3	High	High	High	High	High	High	High	High	High	High	High	High	High	High	High
D3YUV9, D3Z729, D3Z730, G3X9H1, M0QWD1, Q0P688, Q3UUT0, Q80ZJ3, Q8BMB3, Q9D334	Q0P688, Q8BMB3	Q8BMB3	Q8BMB3	Q8BMB3	Eif4e2	Eukaryotic translation initiation factor 4E type 2 (eIF-4E type 2) (eIF4E type 2) (eIF4E-2) (mRNA cap-binding protein type 2) (Eukaryotic translation initiation factor 4E-like 3) (eIF4E-like protein 4E-LP)	reviewed	0	5	32.2449	High	6	7	6	Mouse	FALSE	3 v 3	-0.0434214	0.80337	0.915564	3 v 3	0.008777	0.97663	0.999015	9 samples	-0.0173222	0.937526	0.981782	0.26254	-0.185904	-0.2069	-0.174592	-0.331091	0.532014	7.00787	5.86542	4.41954	7.19377	5.60288	4.62644	7.33896	6.04002	3.88753	7.03562	5.88264	5.03122	7.3156	6.71425	5	128.7	58.3	21.4	146.4	48.6	24.7	161.9	65.8	14.8	131.2	59	32.7	159.3	105	32	89.5	41.3	12.8	112.3	29.7	15.1	103	53.2	8.2	84.5	59	17.7	99.7	76.9	20.1	3	1	1	3	1	1	3	1	1	3	1	1	3	1	1	High	High	High	High	High	High	High	High	High	High	High	High	High	High	High
P68372, Q9CVR0, Q9DCR1	P68372	P68372	P68372	P68372	Tubb4b	Tubulin beta-4B chain (Tubulin beta-2C chain)	reviewed	0	5	68.764	High	25	242	2	Mouse	FALSE	3 v 3	0.0364595	0.789465	0.908029	3 v 3	-0.0224764	0.835556	0.984106	9 samples	0.00699158	0.938373	0.982363	0.219387	0.0787648	-0.188773	0.160073	-0.161413	-0.0660892	9.06717	9.39081	9.23266	8.9884	9.17143	9.42143	9.22858	9.23074	9.29875	9.18264	9.15987	9.46005	9.21578	9.01764	9.48422	536.4	671.3	601.6	507.9	576.6	685.7	599.9	600.8	629.8	581.1	572	704.3	594.6	518.3	716.2	373.1	475.5	360.1	389.7	352.4	418.9	381.6	485.4	348.1	374.3	572	381.3	372.1	379.8	448.5	5	5	5	5	5	5	5	5	5	5	5	5	5	5	5	High	High	High	High	High	High	High	High	High	High	High	High	High	High	High
P68369, Q5FW91, Q9D9Y2	P68369	P68369	P68369	P68369	Tuba1a	Tubulin alpha-1A chain (EC 3.6.5.-) (Alpha-tubulin 1) (Alpha-tubulin isotype M-alpha-1) (Tubulin alpha-1 chain) [Cleaved into: Detyrosinated tubulin alpha-1A chain]	reviewed	1	5	67.6275	High	27	301	2	Mouse	FALSE	3 v 3	0.0289217	0.768556	0.896427	3 v 3	-0.0385706	0.186912	0.856118	9 samples	-0.00482446	0.939379	0.983112	0.154126	0.0683554	-0.135717	-0.00612217	-0.0736154	-0.0359742	12.0409	12.8363	12.3726	11.9726	12.6822	12.5084	12.1146	12.8424	12.4086	11.9744	12.8449	12.564	12.0404	12.8482	12.685	4213.9	7313.2	5303.2	4018.9	6572.2	5826.3	4434.5	7344.3	5437.1	4023.9	7357	6055.2	4212.2	7373.9	6585.1	2931.1	5180.4	3174.2	3083.6	4017	3559.1	2820.9	5933.8	3005.1	2592	7357	3278.2	2636.3	5402.4	4123.7	24	27	26	24	27	26	24	27	26	24	27	26	24	27	26	Not Found	High	Not Found	Not Found	High	Not Found	Not Found	High	Not Found	Not Found	High	Not Found	Not Found	High	Not Found
A0A0U1RNH0, A0A0U1RNW8, A0A0U1RPC1, B2KFM4, B2KFM9, D3Z7I3, E9PUW0, E9PVR0, P35710, P40645, Q04891, Q2TBA9, Q3V1Q6, Q6NWW0, Q8BSS6, Q8C4K8, X2FV61	A0A0U1RNW8, A0A0U1RPC1, E9PUW0, P40645, Q6NWW0, Q8BSS6	P40645	A0A0U1RNW8	P40645	Sox6	Transcription factor SOX-6 (SOX-LZ)	reviewed	0	5	3.74849	High	3	4	3	Mouse	FALSE	2 v 2	0.244032	0.0389381	0.324625	2 v 2	-0.193104	0.697935	0.958973	6 samples	0.025464	0.939936	0.98339	0.258976	0.229087	NA	-0.569071	0.182864	NA	4.65535	4.41278	NA	4.42626	4.15381	NA	4.47249	4.98185	NA	4.71149	4.79181	NA	4.64962	5.07468	NA	25.2	21.3	NA	21.5	17.8	NA	22.2	31.6	NA	26.2	27.7	NA	25.1	33.7	NA	17.5	15.1	NA	16.5	10.9	NA	14.1	25.5	NA	16.9	27.7	NA	15.7	24.7	NA	1	1	NA	1	1	NA	1	1	NA	1	1	NA	1	1	NA	High	High	High	High	High	High	High	High	High	High	High	High	High	High	High
E0CYW3, Q8CI32	Q8CI32	Q8CI32	Q8CI32	Q8CI32	Bag5	BAG family molecular chaperone regulator 5 (BAG-5) (Bcl-2-associated athanogene 5)	reviewed	0	5	12.3043	High	4	5	4	Mouse	FALSE	2 v 2	-0.0738162	0.246006	0.532092	2 v 2	0.0923239	0.646951	0.95175	6 samples	0.00925385	0.940685	0.983404	NA	-0.0437817	-0.103851	NA	0.241376	-0.0567278	5.15785	NA	8.07307	5.20163	NA	8.17692	4.91648	NA	8.1298	5.0268	NA	8.1153	4.76022	NA	7.95245	35.7	NA	269.3	36.8	NA	289.4	30.2	NA	280.1	32.6	NA	277.3	27.1	NA	247.7	24.8	NA	161.2	28.2	NA	176.8	19.2	NA	154.8	21	NA	150.1	17	NA	155.1	1	NA	4	1	NA	4	1	NA	4	1	NA	4	1	NA	4	High	Not Found	High	High	Not Found	High	High	Not Found	High	High	Not Found	High	High	Not Found	High
A0A076FR46, A0A076FSX1, F6TQE2, F8WIJ0, Q3TJG5, Q3TJM8, Q3TLV0, Q3TPD4, Q3TWV2, Q3U689, Q3U9N0, Q3UDQ8, Q6NXV2, Q6PFC8, Q91V14, Q9JIS8, Q9QY75	F8WIJ0, Q3TLV0, Q3U689, Q3U9N0, Q3UDQ8, Q6NXV2, Q9JIS8	Q9JIS8	F8WIJ0	Q9JIS8	Slc12a4	Solute carrier family 12 member 4 (Electroneutral potassium-chloride cotransporter 1) (Erythroid K-Cl cotransporter 1) (mKCC1)	reviewed	0	5	20.0922	High	21	32	17	Mouse	FALSE	3 v 3	-0.0954887	0.496107	0.730193	3 v 3	0.0805264	0.210935	0.874264	9 samples	-0.00748118	0.941278	0.983404	0.134995	-0.229368	-0.192093	0.149064	0.0949652	-0.00244981	8.67842	9.52258	8.20065	8.90779	9.38759	8.39275	8.58346	9.37352	8.2031	8.67631	9.48361	8.27891	8.67525	9.42417	8.27519	409.7	735.5	294.2	480.3	669.8	336.1	383.6	663.3	294.7	409.1	715.9	310.6	408.8	687	309.8	285	521	176.1	368.5	409.4	205.3	244	535.9	162.9	263.5	715.9	168.1	255.9	503.3	194	9	11	6	9	11	6	9	11	6	9	11	6	9	11	6	High	High	High	High	High	High	High	High	High	High	High	High	High	High	High
P30558, Q3UK34	P30558	P30558	P30558	P30558	F2r	Proteinase-activated receptor 1 (PAR-1) (Thrombin receptor)	reviewed	0	5	11.3953	High	3	5	3	Mouse	FALSE	2 v 2	0.0463651	0.476084	0.720362	2 v 2	-0.0111594	0.982155	0.999015	6 samples	0.0176029	0.941349	0.983404	0.0893712	0.00335901	NA	0.386835	-0.409154	NA	5.42626	6.88509	NA	5.42291	6.79572	NA	5.83542	6.49825	NA	5.44294	6.44128	NA	5.46597	7.10119	NA	43	118.2	NA	42.9	111.1	NA	57.1	90.4	NA	43.5	86.9	NA	44.2	137.3	NA	29.9	83.7	NA	32.9	67.9	NA	36.3	73	NA	28	86.9	NA	27.7	100.6	NA	2	2	NA	2	2	NA	2	2	NA	2	2	NA	2	2	NA	Medium	High	Not Found	Medium	High	Not Found	Medium	High	Not Found	Medium	High	Not Found	Medium	High	Not Found
Q3UYC1	Q3UYC1	Q3UYC1	Q3UYC1	Q3UYC1	Mvd	Diphosphomevalonate decarboxylase (EC 4.1.1.33)	unreviewed	0	3	10.7232	High	4	4	4	Mouse	FALSE	2 v 2	0.265524	0.672766	0.843234	2 v 2	-0.341228	0.399259	0.905677	6 samples	-0.0378519	0.94141	0.983404	-0.204725	NA	0.735773	-0.0939179	NA	-0.588538	NA	4.47897	5.33271	NA	4.6837	4.59694	NA	4.57289	5.92125	NA	4.67243	5.48543	NA	4.36457	6.48704	NA	22.3	40.3	NA	25.7	24.2	NA	23.8	60.6	NA	25.5	44.8	NA	20.6	89.7	NA	15.8	24.1	NA	15.7	14.8	NA	19.2	33.5	NA	25.5	24.2	NA	15.1	56.2	NA	1	1	NA	1	1	NA	1	1	NA	1	1	NA	1	1	Not Found	High	High	Not Found	High	High	Not Found	High	High	Not Found	High	High	Not Found	High	High
A0A0G2JDI0, A0A0G2JEG0, A0A0G2JFX8, D3YV77, Q3UEB4, Q9R008	A0A0G2JEG0, A0A0G2JFX8, D3YV77, Q3UEB4, Q9R008	Q9R008	Q3UEB4	Q9R008	Mvk	Mevalonate kinase (MK) (EC 2.7.1.36)	reviewed	0	4	8.10127	High	2	2	2	Mouse	FALSE	2 v 2	-0.0698305	0.315137	0.587072	2 v 2	0.0928853	0.704722	0.958973	6 samples	0.0115274	0.941496	0.983404	-0.0321326	-0.107528	NA	-0.0928047	0.278575	NA	5.07039	6.47249	NA	5.17792	6.50462	NA	4.79181	6.56529	NA	4.7866	6.00899	NA	5.29646	6.62498	NA	33.6	88.8	NA	36.2	90.8	NA	27.7	94.7	NA	27.6	64.4	NA	39.3	98.7	NA	23.4	62.9	NA	27.8	55.5	NA	17.6	76.5	NA	17.8	64.4	NA	24.6	72.3	NA	1	1	NA	1	1	NA	1	1	NA	1	1	NA	1	1	NA	High	High	Not Found	High	High	Not Found	High	High	Not Found	High	High	Not Found	High	High	Not Found
B9EHX4, D3Z0Q2, Q3UT15, Q62388	B9EHX4, Q62388	Q62388	Q62388	Q62388	Atm	Serine-protein kinase ATM (EC 2.7.11.1) (Ataxia telangiectasia mutated homolog) (A-T mutated homolog)	reviewed	0	5	1.27202	High	4	6	4	Mouse	FALSE	2 v 2	0.119072	0.766969	0.895506	2 v 2	-0.152583	0.261682	0.883972	6 samples	-0.0167555	0.942147	0.983404	-0.191563	0.429707	NA	-0.219091	-0.0860753	NA	7.00562	5.64386	NA	6.57592	5.83542	NA	7.0917	5.86295	NA	7.13955	6.53294	NA	6.96694	5.71149	NA	128.5	50	NA	95.4	57.1	NA	136.4	58.2	NA	141	92.6	NA	125.1	52.4	NA	89.4	35.4	NA	73.2	34.9	NA	86.8	47	NA	90.8	92.6	NA	78.3	38.4	NA	2	2	NA	2	2	NA	2	2	NA	2	2	NA	2	2	NA	High	High	High	High	High	High	High	High	High	High	High	High	High	High	High
A0A338P675, A0A338P6Q0, P47941, Q8R5B8	P47941	P47941	P47941	P47941	Crkl	Crk-like protein	reviewed	0	5	60.7261	High	17	78	17	Mouse	FALSE	3 v 3	0.206207	0.0113867	0.298042	3 v 3	-0.182276	0.108226	0.834055	9 samples	0.0119654	0.942275	0.983404	0.164477	0.213968	0.240175	-0.104952	-0.312295	-0.12958	10.4454	10.4857	10.3161	10.2315	10.3213	10.0759	10.7577	10.5907	10.4456	10.6943	10.3004	10.4609	10.4958	10.2346	10.2745	1394.4	1433.9	1274.8	1202.2	1279.4	1079.3	1731.4	1542.1	1394.6	1656.9	1261	1409.4	1443.9	1204.8	1238.6	969.9	1015.7	763	922.4	782	659.3	1101.4	1245.9	770.8	1067.3	1261	763	903.7	882.7	775.6	16	13	12	16	13	12	16	13	12	16	13	12	16	13	12	High	High	High	High	High	High	High	High	High	High	High	High	High	High	High
P15327, Q3TAQ8	P15327, Q3TAQ8	P15327	P15327	P15327	Bpgm	Bisphosphoglycerate mutase (BPGM) (EC 5.4.2.4) (2,3-bisphosphoglycerate mutase, erythrocyte) (2,3-bisphosphoglycerate synthase) (EC 5.4.2.11) (BPG-dependent PGAM)	reviewed	0	5	2.7027	Medium	1	3	1	Mouse	FALSE	2 v 2	-0.113525	0.869787	0.95132	2 v 2	0.161488	0.673192	0.951982	6 samples	0.0239814	0.94253	0.983404	NA	0.433744	-0.660794	NA	0.447934	-0.124958	7.37156	NA	6.39232	6.93782	NA	7.05311	6.92362	NA	6.51728	7.53294	NA	7.28355	7.83605	NA	7.4733	165.6	NA	84	122.6	NA	132.8	121.4	NA	91.6	185.2	NA	155.8	228.5	NA	177.7	115.2	NA	50.3	94.1	NA	81.1	77.2	NA	50.6	119.3	NA	84.4	143	NA	111.3	1	NA	1	1	NA	1	1	NA	1	1	NA	1	1	NA	1	High	Not Found	High	High	Not Found	High	High	Not Found	High	High	Not Found	High	High	Not Found	High
A0A0G2JDE3, A0A0G2JDF4, A0A0G2JDK6, A0A0G2JEQ8, A0A0G2JFF5, A0A0G2JFV3, A0A0G2JG66, A0A0G2JGC2, A0A0G2JGM8, A0A0G2JGZ4, Q0P6A0, Q3UQ39, Q8JZZ7	A0A0G2JDE3, A0A0G2JFV3, A0A0G2JG66	A0A0G2JG66	A0A0G2JG66	A0A0G2JG66	Adgrl2	Adhesion G protein-coupled receptor L2	unreviewed	1	2	42.8571	High	54	193	51	Mouse	FALSE	3 v 3	0.241385	0.0122643	0.302458	3 v 3	-0.27299	0.117013	0.834055	9 samples	-0.0158022	0.942575	0.983404	0.294972	0.220089	0.209094	-0.13491	-0.473524	-0.210535	11.3255	12.0277	11.5203	11.1054	11.7328	11.3112	11.799	12.1626	11.7308	11.4055	11.9153	11.4788	11.0588	11.3161	11.1525	2566.3	4175.5	2937.3	2203.2	3403.4	2541	3563.3	4584.8	3398.8	2712.7	3862.4	2854	2133.2	2549.6	2276.3	1785.1	2957.8	1758.1	1690.5	2080.2	1552.2	2266.7	3704.3	1878.5	1747.4	3862.4	1545.1	1335.1	1867.9	1425.4	38	45	31	38	45	31	38	45	31	38	45	31	38	45	31	High	High	High	High	High	High	High	High	High	High	High	High	High	High	High
Q5M8M3, Q8VCR4, Q9DCG9	Q9DCG9	Q9DCG9	Q9DCG9	Q9DCG9	Trmt112	Multifunctional methyltransferase subunit TRM112-like protein (tRNA methyltransferase 112 homolog)	reviewed	0	4	26.4	High	3	8	3	Mouse	FALSE	3 v 3	-0.0656135	0.673547	0.843346	3 v 3	0.0517192	0.10862	0.834055	9 samples	-0.00694715	0.943893	0.984291	0.107313	0.0259952	-0.330149	0.088864	0.0315281	0.0347654	6.73335	6.38716	5.97728	6.70736	6.27984	6.30743	6.70183	6.29829	5.94251	6.7879	6.26679	5.99548	6.82018	7.22304	6.29094	106.4	83.7	63	104.5	77.7	79.2	104.1	78.7	61.5	110.5	77	63.8	113	149.4	78.3	74	59.3	37.7	80.2	47.5	48.4	66.2	63.6	34	71.2	77	34.6	70.7	109.5	49	3	1	2	3	1	2	3	1	2	3	1	2	3	1	2	High	Medium	High	High	Medium	High	High	Medium	High	High	Medium	High	High	Medium	High
E9Q0R3, F6QMZ4, P58854, Q3TAJ6, Q3TN67, Q8BKJ3	P58854, Q3TAJ6	P58854	P58854	P58854	Tubgcp3	Gamma-tubulin complex component 3 (GCP-3)	reviewed	0	4	10.9392	High	7	11	7	Mouse	FALSE	3 v 3	0.0504339	0.767687	0.896034	3 v 3	-0.0689123	0.72909	0.963612	9 samples	-0.00923922	0.944009	0.984291	-0.243804	0.241687	0.153419	-0.271198	0.275634	-0.211173	7.59395	6.30925	7.30925	7.35226	6.55305	7.15583	7.31832	6.58045	7.52042	7.43045	6.23074	7.38543	7.26115	6.11478	7.33985	193.2	79.3	158.6	163.4	93.9	142.6	159.6	95.7	183.6	172.5	75.1	167.2	153.4	69.3	162	134.4	56.2	94.9	125.4	57.4	87.1	101.5	77.3	101.5	111.1	75.1	90.5	96	50.8	101.4	4	2	3	4	2	3	4	2	3	4	2	3	4	2	3	High	High	High	High	High	High	High	High	High	High	High	High	High	High	High
A0A452J8C7, Q8K4Q8	Q8K4Q8	Q8K4Q8	Q8K4Q8	Q8K4Q8	Colec12	Collectin-12 (Collectin placenta protein 1) (CL-P1) (Scavenger receptor with C-type lectin)	reviewed	1	5	19.8113	High	12	14	12	Mouse	FALSE	3 v 3	-0.101466	0.776212	0.901304	3 v 3	0.13422	0.146472	0.834055	9 samples	0.0163769	0.944363	0.984356	0.381838	-0.686237	0	0.047949	0.11036	0.244351	7.49665	8.07253	6.61765	8.18289	7.6907	6.61765	7.38629	8.02459	6.3733	7.56529	7.92541	6.17792	7.49745	7.26115	6.35755	180.6	269.2	98.2	290.6	206.6	98.2	167.3	260.4	82.9	189.4	243.1	72.4	180.7	153.4	82	125.6	190.7	58.8	223	126.3	60	106.4	210.4	45.8	122	243.1	39.2	113.1	112.4	51.3	4	5	2	4	5	2	4	5	2	4	5	2	4	5	2	High	High	High	High	High	High	High	High	High	High	High	High	High	High	High
Q3UDW8	Q3UDW8	Q3UDW8	Q3UDW8	Q3UDW8	Hgsnat	Heparan-alpha-glucosaminide N-acetyltransferase (EC 2.3.1.78) (Transmembrane protein 76)	reviewed	0	5	3.65854	High	2	6	2	Mouse	FALSE	3 v 3	-0.136625	0.379562	0.641224	3 v 3	0.118481	0.257558	0.883972	9 samples	-0.00907209	0.944906	0.984617	-0.122732	-0.35474	0.0675981	0.238238	-0.0213162	0.13852	6.2075	5.56377	5.82782	6.56224	5.6865	5.76022	6.22882	5.32553	5.6893	6.2891	5.16993	5.75221	6.21917	5.4822	5.68089	73.9	47.3	56.8	94.5	51.5	54.2	75	40.1	51.6	78.2	36	53.9	74.5	44.7	51.3	51.4	33.5	34	72.5	31.5	33.1	47.7	32.4	28.5	50.4	36	29.2	46.7	32.7	32.1	2	1	1	2	1	1	2	1	1	2	1	1	2	1	1	High	High	High	High	High	High	High	High	High	High	High	High	High	High	High
P42128, Q99LQ5	P42128	P42128	P42128	P42128	Foxk1	Forkhead box protein K1 (Myocyte nuclear factor) (MNF)	reviewed	0	5	3.47705	High	2	2	2	Mouse	FALSE	2 v 2	-0.0169132	0.750696	0.885655	2 v 2	-0.0204967	0.968379	0.998377	6 samples	-0.018705	0.945225	0.984646	NA	-0.057872	0.0240455	NA	0.391819	-0.432812	6.49825	NA	5.1819	6.55612	NA	5.15785	6.10643	NA	5.61471	6.41616	NA	5.47573	6.55305	NA	5.06178	90.4	NA	36.3	94.1	NA	35.7	68.9	NA	49	85.4	NA	44.5	93.9	NA	33.4	62.9	NA	21.7	72.2	NA	21.8	43.8	NA	27.1	55	NA	24.1	58.8	NA	20.9	1	NA	1	1	NA	1	1	NA	1	1	NA	1	1	NA	1	High	Not Found	High	High	Not Found	High	High	Not Found	High	High	Not Found	High	High	Not Found	High
Q3V1G4, Q8BY24	Q3V1G4, Q8BY24	Q3V1G4	Q3V1G4	Q3V1G4	Olfml2b	Olfactomedin-like protein 2B (Photomedin-2)	reviewed	0	5	5.63003	High	3	6	3	Mouse	FALSE	3 v 3	-0.431116	0.435425	0.687457	3 v 3	0.371621	0.0425658	0.75543	9 samples	-0.0297479	0.945647	0.98476	-0.190544	-1.29468	0.191872	0.254241	0.33814	0.52248	6.58796	6.10224	7.05853	7.88264	6.29278	6.86666	6.24982	5.848	6.53605	6.08321	5.9472	6.05528	6.1819	5.90207	6.64818	96.2	68.7	133.3	236	78.4	116.7	76.1	57.6	92.8	67.8	61.7	66.5	72.6	59.8	100.3	66.9	48.7	79.8	181.1	47.9	71.3	48.4	46.5	51.3	43.7	61.7	36	45.5	43.8	62.8	1	1	1	1	1	1	1	1	1	1	1	1	1	1	1	Medium	High	Medium	Medium	High	Medium	Medium	High	Medium	Medium	High	Medium	Medium	High	Medium
A0A0N4SUZ3, Q6ZWM4	A0A0N4SUZ3, Q6ZWM4	Q6ZWM4	A0A0N4SUZ3	Q6ZWM4	Lsm8	U6 snRNA-associated Sm-like protein LSm8	reviewed	1	3	16.6667	High	1	2	1	Mouse	FALSE	2 v 2	-0.144122	0.702287	0.859041	2 v 2	0.100524	0.882543	0.990329	6 samples	-0.0217989	0.945918	0.98476	-0.429508	0.141264	NA	-0.438121	0.63917	NA	5.52669	3.63227	NA	5.38543	4.06178	NA	4.88753	4.07039	NA	5.50144	4.20163	NA	5.25927	3.83794	NA	46.1	12.4	NA	41.8	16.7	NA	29.6	16.8	NA	45.3	18.4	NA	38.3	14.3	NA	32.1	8.8	NA	32.1	10.2	NA	18.8	13.6	NA	29.2	18.4	NA	24	10.5	NA	1	1	NA	1	1	NA	1	1	NA	1	1	NA	1	1	NA	High	High	Not Found	High	High	Not Found	High	High	Not Found	High	High	Not Found	High	High	Not Found
A0A1B0GX25, B1AUA8, Q3U4Q5, Q3UG37, Q8CGC3, Q9Z2V5	A0A1B0GX25, Q3U4Q5, Q3UG37, Q8CGC3, Q9Z2V5	Q9Z2V5	Q8CGC3	Q9Z2V5	Hdac6	Histone deacetylase 6 (HD6) (EC 3.5.1.98) (Histone deacetylase mHDA2) (Tubulin-lysine deacetylase HDAC6) (EC 3.5.1.-)	reviewed	0	5	4.61271	High	4	7	4	Mouse	FALSE	2 v 2	0.0368329	0.92236	0.972849	2 v 2	-0.00890236	0.984057	0.999015	6 samples	0.0139653	0.946785	0.985023	0.337352	-0.263686	NA	0.346502	-0.364307	NA	5.20555	6.90569	NA	5.46923	6.56834	NA	5.56986	6.55919	NA	5.15381	6.94837	NA	5.23649	5.96809	NA	36.9	119.9	NA	44.3	94.9	NA	47.5	94.3	NA	35.6	123.5	NA	37.7	62.6	NA	25.7	84.9	NA	34	58	NA	30.2	76.2	NA	22.9	123.5	NA	23.6	45.9	NA	1	2	NA	1	2	NA	1	2	NA	1	2	NA	1	2	NA	High	High	High	High	High	High	High	High	High	High	High	High	High	High	High
A0A0R4J079, Q3TJW1, Q6P9T6, Q8BMP6	A0A0R4J079, Q6P9T6, Q8BMP6	Q8BMP6	A0A0R4J079	Q8BMP6	Acbd3	Golgi resident protein GCP60 (Acyl-CoA-binding domain-containing protein 3) (Golgi complex-associated protein 1) (GOCAP1) (Golgi phosphoprotein 1) (GOLPH1) (PBR- and PKA-associated protein 7) (Peripheral benzodiazepine receptor-associated protein PAP7)	reviewed	1	5	25.7143	High	11	22	11	Mouse	FALSE	3 v 3	0.0663613	0.634147	0.820547	3 v 3	-0.0514031	0.651398	0.95175	9 samples	0.00747912	0.947046	0.985023	0.301555	-0.0157447	-0.0867265	-0.0798201	0.130273	-0.204662	8.43588	7.3837	8.3345	8.45162	7.08215	8.42122	8.30561	7.46352	8.53916	8.60548	7.49586	8.65069	8.3336	7.05745	8.59768	346.3	167	322.8	350.1	135.5	342.8	316.4	176.5	372	389.5	180.5	401.9	322.6	133.2	387.4	240.9	118.3	193.2	268.6	82.8	209.4	201.3	142.6	205.6	250.9	180.5	217.6	201.9	97.6	242.6	7	3	6	7	3	6	7	3	6	7	3	6	7	3	6	High	High	High	High	High	High	High	High	High	High	High	High	High	High	High
A0A5F8MPY3, K7Q751, P34152	A0A5F8MPY3, K7Q751, P34152	P34152	A0A5F8MPY3	P34152	Ptk2	Focal adhesion kinase 1 (FADK 1) (EC 2.7.10.2) (Focal adhesion kinase-related nonkinase) (FRNK) (Protein-tyrosine kinase 2) (p125FAK) (pp125FAK)	reviewed	0	5	3.13688	High	2	6	2	Mouse	FALSE	2 v 2	-0.0310605	0.883649	0.957929	2 v 2	0.0463938	0.834768	0.984106	6 samples	0.00766668	0.947048	0.985023	0.136991	NA	-0.199112	0.221112	NA	-0.128324	NA	5.81506	5.56377	NA	5.67807	5.76288	NA	5.59395	5.69209	NA	4.56071	5.84046	NA	5.58195	6.05745	NA	56.3	47.3	NA	51.2	54.3	NA	48.3	51.7	NA	23.6	57.3	NA	47.9	66.6	NA	39.9	28.3	NA	31.3	33.2	NA	39	28.6	NA	23.6	31	NA	35.1	41.7	NA	1	2	NA	1	2	NA	1	2	NA	1	2	NA	1	2	High	Medium	High	High	Medium	High	High	Medium	High	High	Medium	High	High	Medium	High
Q6ZWQ7	Q6ZWQ7	Q6ZWQ7	Q6ZWQ7	Q6ZWQ7	Spcs3	Signal peptidase complex subunit 3 (Microsomal signal peptidase 22/23 kDa subunit) (SPC22/23) (SPase 22/23 kDa subunit)	reviewed	0	3	5	Medium	1	3	1	Mouse	FALSE	2 v 2	-0.200799	0.507078	0.735768	2 v 2	0.238947	0.583422	0.939941	6 samples	0.0190739	0.94831	0.985577	0.00451548	NA	-0.406114	0.550439	NA	-0.0725442	NA	6	5.47897	NA	5.99548	5.88509	NA	5.44956	5.55152	NA	5.57592	5.98868	NA	5.68089	5.848	NA	64	44.6	NA	63.8	59.1	NA	43.7	46.9	NA	47.7	63.5	NA	51.3	57.6	NA	45.3	26.7	NA	39	36.1	NA	35.3	25.9	NA	47.7	34.4	NA	37.6	36.1	NA	1	1	NA	1	1	NA	1	1	NA	1	1	NA	1	1	Not Found	Medium	High	Not Found	Medium	High	Not Found	Medium	High	Not Found	Medium	High	Not Found	Medium	High
Q3TMP1	Q3TMP1	Q3TMP1	Q3TMP1	Q3TMP1	Gtf3c3	General transcription factor IIIC, polypeptide 3	unreviewed	0	2	1.92744	Medium	1	3	1	Mouse	FALSE	2 v 2	-0.0341144	0.979181	0.992479	2 v 2	-0.0438649	0.853151	0.985277	6 samples	-0.0389897	0.948511	0.985577	1.00866	-1.07689	NA	0.142913	-0.230643	NA	5.7761	6.06178	NA	6.853	5.05311	NA	6.00675	5.91886	NA	5.38888	5.32912	NA	4.97269	4.79181	NA	54.8	66.8	NA	115.6	33.2	NA	64.3	60.5	NA	41.9	40.2	NA	31.4	27.7	NA	38.1	47.3	NA	88.7	20.3	NA	40.9	48.9	NA	27	40.2	NA	19.7	20.3	NA	1	1	NA	1	1	NA	1	1	NA	1	1	NA	1	1	NA	High	High	High	High	High	High	High	High	High	High	High	High	High	High	High
P43276, Q1WWK3	P43276, Q1WWK3	P43276	P43276	P43276	H1-5	Histone H1.5 (H1 VAR.5) (H1b)	reviewed	1	5	22.87	High	6	15	3	Mouse	FALSE	3 v 3	-0.0550706	0.37924	0.641224	3 v 3	0.0430367	0.763995	0.972514	9 samples	-0.00601695	0.948573	0.985577	-0.149447	-0.0318841	0.0161197	0.030102	-0.167236	0.266244	5.16189	5.08321	5.75489	5.19377	5.23266	5.73877	5.32912	5.05311	5.48864	4.71149	5.53605	5.3147	4.96809	4.90207	5.73064	35.8	33.9	54	36.6	37.6	53.4	40.2	33.2	44.9	26.2	46.4	39.8	31.3	29.9	53.1	24.9	24	32.3	28.1	23	32.6	25.6	26.8	24.8	16.9	46.4	21.5	19.6	21.9	33.3	1	1	1	1	1	1	1	1	1	1	1	1	1	1	1	High	High	High	High	High	High	High	High	High	High	High	High	High	High	High
Q05DV0, Q3TCS3, Q3U6Q5, Q8CEI0	Q05DV0, Q3TCS3, Q3U6Q5, Q8CEI0	Q3TCS3	Q3TCS3	Q3TCS3	Lyn	Tyrosine-protein kinase (EC 2.7.10.2)	unreviewed	0	5	7.61719	High	5	15	1	Mouse	FALSE	2 v 2	-0.182155	0.430836	0.682377	2 v 2	0.217945	0.619672	0.948988	6 samples	0.0178951	0.948749	0.985577	-0.0358281	-0.328482	NA	0.538287	-0.102396	NA	5.83542	5.69209	NA	6.1639	5.72792	NA	5.93782	5.15381	NA	5.82782	5.31832	NA	6.05311	5.38198	NA	57.1	51.7	NA	71.7	53	NA	61.3	35.6	NA	56.8	39.9	NA	66.4	41.7	NA	39.7	36.6	NA	55	32.4	NA	39	28.8	NA	36.6	39.9	NA	41.6	30.6	NA	1	1	NA	1	1	NA	1	1	NA	1	1	NA	1	1	NA	High	High	High	High	High	High	High	High	High	High	High	High	High	High	High
A2AIR0, A2AIR1, A2AIR2, Q5DTM8	Q5DTM8	Q5DTM8	Q5DTM8	Q5DTM8	Rnf20	E3 ubiquitin-protein ligase BRE1A (BRE1-A) (EC 2.3.2.27) (RING finger protein 20) (RING-type E3 ubiquitin transferase BRE1A)	reviewed	0	5	13.5663	High	11	17	9	Mouse	FALSE	3 v 3	0.110708	0.00251398	0.279578	3 v 3	-0.131005	0.553636	0.936286	9 samples	-0.0101485	0.949183	0.985723	0.11154	0.100686	0.119897	-0.00211694	0.106222	-0.497119	7.80735	7.67455	6.30378	7.70667	7.56301	6.18388	7.70113	7.67666	6.8009	7.62425	7.62498	7.13031	7.43713	7.6907	6.67807	224	204.3	79	208.9	189.1	72.7	208.1	204.6	111.5	197.3	197.4	140.1	173.3	206.6	102.4	155.8	144.7	47.3	160.3	115.6	44.4	132.4	165.3	61.6	127.1	197.4	75.9	108.5	151.4	64.1	5	5	3	5	5	3	5	5	3	5	5	3	5	5	3	High	High	High	High	High	High	High	High	High	High	High	High	High	High	High
I7DM66, Z4YKT6	I7DM66, Z4YKT6	I7DM66	I7DM66	I7DM66	Dhrs7b	PexRAP	unreviewed	0	1	33.1269	High	10	21	10	Mouse	FALSE	3 v 3	-0.124885	0.171832	0.469864	3 v 3	0.108507	0.429471	0.908885	9 samples	-0.00818882	0.949697	0.985954	-0.217259	-0.0130066	-0.14439	0.29234	0.122658	-0.0894758	7.71287	8.11634	6.59842	7.72588	8.3336	6.74281	7.59021	7.824	6.6879	7.38284	7.83415	7.05853	7.75489	8.30332	7.04002	209.8	277.5	96.9	211.7	322.6	107.1	192.7	226.6	103.1	166.9	228.2	133.3	216	315.9	131.6	145.9	196.6	58	162.4	197.2	65.4	122.6	183.1	57	107.5	228.2	72.1	135.2	231.4	82.4	4	7	3	4	7	3	4	7	3	4	7	3	4	7	3	High	High	High	High	High	High	High	High	High	High	High	High	High	High	High
P36993, Q5BKS2, Q99NF7	Q5BKS2, Q99NF7	Q99NF7	Q99NF7	Q99NF7	Ppm1b	protein-serine/threonine phosphatase (EC 3.1.3.16)	unreviewed	1	3	12.9979	High	6	9	2	Mouse	FALSE	3 v 3	0.0457471	0.835998	0.936229	3 v 3	-0.0292906	0.648979	0.95175	9 samples	0.00822827	0.950503	0.986192	-0.255908	0.409478	-0.0163282	0.0111693	0.0395284	-0.138569	4.69488	6.2817	5.94251	4.2854	6.53761	5.95884	4.65535	6.27053	6.08108	4.80219	6.39746	6.26303	5.24031	6.32912	6.3147	25.9	77.8	61.5	19.5	92.9	62.2	25.2	77.2	67.7	27.9	84.3	76.8	37.8	80.4	79.6	18	55.1	36.8	15	56.8	38	16	62.4	37.4	18	84.3	41.6	23.7	58.9	49.8	1	2	2	1	2	2	1	2	2	1	2	2	1	2	2	High	High	High	High	High	High	High	High	High	High	High	High	High	High	High
D3YWC2, D3Z6F1, Q9JM93	D3YWC2, D3Z6F1, Q9JM93	Q9JM93	Q9JM93	Q9JM93	Arl6ip4	ADP-ribosylation factor-like protein 6-interacting protein 4 (ARL-6-interacting protein 4) (Aip-4) (Splicing factor SRrp37)	reviewed	0	3	6.55022	High	2	2	2	Mouse	FALSE	2 v 2	-0.00854857	0.958552	0.983801	2 v 2	-0.00229193	0.99003	0.999015	6 samples	-0.00542025	0.950563	0.986192	NA	0.122567	-0.139664	NA	0.144046	-0.14863	4.46597	NA	6.18587	4.34341	NA	6.32553	4.32193	NA	6.3345	4.64386	NA	6.2384	4.74416	NA	6.24222	22.1	NA	72.8	20.3	NA	80.2	20	NA	80.7	25	NA	75.5	26.8	NA	75.7	15.4	NA	43.6	15.6	NA	49	12.7	NA	44.6	16.1	NA	40.9	16.8	NA	47.4	1	NA	1	1	NA	1	1	NA	1	1	NA	1	1	NA	1	High	Not Found	High	High	Not Found	High	High	Not Found	High	High	Not Found	High	High	Not Found	High
P17665	P17665	P17665	P17665	P17665	Cox7c	Cytochrome c oxidase subunit 7C, mitochondrial (Cytochrome c oxidase polypeptide VIIc)	reviewed	1	3	28.5714	High	2	8	2	Mouse	FALSE	3 v 3	0.0391668	0.591333	0.794249	3 v 3	-0.027822	0.860494	0.985277	9 samples	0.0056724	0.950804	0.986192	0.103233	0.0987782	-0.0845104	-0.104227	0.243019	-0.222257	7.3505	8.26209	7.25267	7.25172	8.15886	7.33718	7.10748	8.36632	7.47492	7.04002	8.00056	7.16289	7.15684	8.5672	7.51806	163.2	307	152.5	152.4	285.8	161.7	137.9	330	177.9	131.6	256.1	143.3	142.7	379.3	183.3	113.5	217.5	91.3	116.9	174.7	98.8	87.7	266.6	98.3	84.8	256.1	77.6	89.3	277.9	114.8	1	2	1	1	2	1	1	2	1	1	2	1	1	2	1	High	High	High	High	High	High	High	High	High	High	High	High	High	High	High
A0A1B0GS58, A0A1B0GT04, Q9CQM9	A0A1B0GS58, Q9CQM9	Q9CQM9	A0A1B0GS58	Q9CQM9	Glrx3	Glutaredoxin-3 (PKC-interacting cousin of thioredoxin) (PICOT) (PKC-theta-interacting protein) (PKCq-interacting protein) (Thioredoxin-like protein 2)	reviewed	0	5	13.9466	High	4	10	4	Mouse	FALSE	3 v 3	0.143162	0.293348	0.570573	3 v 3	-0.125291	0.333978	0.897211	9 samples	0.0089355	0.951466	0.986575	-0.0418754	0.163966	0.307397	-0.176135	0.0662551	-0.265995	7.0864	7.22304	6.82782	6.92244	7.26491	6.52042	7.02015	7.39917	7.09381	7.09276	6.95303	6.94953	7.24888	7.2724	7.11894	135.9	149.4	113.6	121.3	153.8	91.8	129.8	168.8	136.6	136.5	123.9	123.6	152.1	154.6	139	94.5	105.8	68	93.1	94	56.1	82.6	136.4	75.5	87.9	123.9	66.9	95.2	113.3	87	2	3	2	2	3	2	2	3	2	2	3	2	2	3	2	High	High	High	High	High	High	High	High	High	High	High	High	High	High	High
B2RRH9	B2RRH9	B2RRH9	B2RRH9	B2RRH9	Gmps	GMP synthase (glutamine-hydrolyzing) (EC 6.3.5.2) (Glutamine amidotransferase)	unreviewed	0	2	22.6551	High	13	24	13	Mouse	FALSE	3 v 3	0.093592	0.555204	0.769665	3 v 3	-0.108635	0.487068	0.919106	9 samples	-0.00752166	0.952019	0.986845	-0.16509	0.278481	0.167385	-0.282173	0.142436	-0.186169	9.00197	8.57705	8.41151	8.72349	8.74214	8.24413	8.85953	8.85922	8.59768	8.99379	8.83573	8.4271	8.66534	8.79181	8.41616	512.7	381.9	340.5	422.7	428.2	303.2	464.5	464.4	387.4	509.8	456.9	344.2	406	443.2	341.6	356.6	270.5	203.8	324.3	261.7	185.2	295.5	375.2	214.1	328.4	456.9	186.3	254.1	324.7	213.9	6	8	5	6	8	5	6	8	5	6	8	5	6	8	5	High	High	High	High	High	High	High	High	High	High	High	High	High	High	High
Q9JKL4	Q9JKL4	Q9JKL4	Q9JKL4	Q9JKL4	Ndufaf3	NADH dehydrogenase [ubiquinone] 1 alpha subcomplex assembly factor 3 (Protein 2P1)	reviewed	0	2	5.94595	Medium	1	2	1	Mouse	FALSE	2 v 2	-0.121353	0.288384	0.565694	2 v 2	0.138655	0.145839	0.834055	6 samples	0.0086511	0.952346	0.986881	-0.0622843	NA	-0.180422	0.170986	NA	0.106324	NA	5.08746	5.81506	NA	5.14975	5.99548	NA	4.91648	5.70874	NA	5.40259	5.83542	NA	5.10852	5.71699	NA	34	56.3	NA	35.5	63.8	NA	30.2	52.3	NA	42.3	57.1	NA	34.5	52.6	NA	24.1	33.7	NA	21.7	39	NA	24.4	28.9	NA	42.3	30.9	NA	25.2	33	NA	1	1	NA	1	1	NA	1	1	NA	1	1	NA	1	1	Not Found	Medium	High	Not Found	Medium	High	Not Found	Medium	High	Not Found	Medium	High	Not Found	Medium	High
A0A0A6YWM6, Q4KMN6, Q91XX1	Q91XX1	Q91XX1	Q91XX1	Q91XX1	Pcdhgc3	Protocadherin gamma C3 (Protocadherin gamma subfamily C, 3)	unreviewed	0	3	33.94	High	27	100	24	Mouse	FALSE	3 v 3	0.1287	0.148824	0.451366	3 v 3	-0.115377	0.237382	0.883972	9 samples	0.00666148	0.952702	0.986946	0.238851	0.0922733	0.0549748	-0.0308358	-0.252542	-0.0627523	10.7715	10.8509	10.856	10.6792	10.612	10.8011	11.024	10.8817	10.9188	10.8917	10.8914	10.8842	10.9274	10.6659	10.9791	1748	1846.9	1853.5	1639.7	1565.1	1784.2	2082.4	1886.8	1935.9	1899.9	1899.5	1890	1947.5	1624.6	2018.5	1215.9	1308.3	1109.4	1258.1	956.6	1089.9	1324.7	1524.4	1070	1223.8	1899.5	1023.2	1218.9	1190.3	1264	20	20	20	20	20	20	20	20	20	20	20	20	20	20	20	High	High	High	High	High	High	High	High	High	High	High	High	High	High	High
E9PX94, Q8K1A6	Q8K1A6	Q8K1A6	Q8K1A6	Q8K1A6	Cc2d1a	Coiled-coil and C2 domain-containing protein 1A (Five prime repressor element under dual repression-binding protein 1) (FRE under dual repression-binding protein 1) (Freud-1)	reviewed	0	5	14.8462	High	13	17	13	Mouse	FALSE	3 v 3	-0.0523792	0.349781	0.61979	3 v 3	0.0594476	0.307511	0.884382	9 samples	0.00353422	0.953156	0.987114	-0.130544	0.0188943	-0.0454877	0.0845111	0.119595	-0.0257631	8.07146	8.11738	6.64241	8.05257	8.24793	6.6879	7.95187	8.03287	6.66818	8.05257	7.90509	6.41278	8.41193	8.26772	6.9507	269	277.7	99.9	265.5	304	103.1	247.6	261.9	101.7	265.5	239.7	85.2	340.6	308.2	123.7	187.1	196.7	59.8	203.7	185.8	63	157.5	211.6	56.2	171	239.7	46.1	213.2	225.8	77.4	5	4	3	5	4	3	5	4	3	5	4	3	5	4	3	High	High	High	High	High	High	High	High	High	High	High	High	High	High	High
E9QMK9, Q3U7K4, Q8BH86	E9QMK9, Q3U7K4, Q8BH86	Q8BH86	E9QMK9	Q8BH86	Dglucy	D-glutamate cyclase, mitochondrial (EC 4.2.1.48)	reviewed	0	4	4.05186	High	2	4	2	Mouse	FALSE	2 v 2	0.0415384	0.898091	0.963526	2 v 2	-0.024993	0.883081	0.990329	6 samples	0.00827273	0.954284	0.987475	-0.215729	NA	0.298806	-0.159546	NA	0.10956	NA	4.63227	5.87774	NA	4.848	5.57894	NA	4.79181	5.76818	NA	4.88264	5.51096	NA	4.96347	6.26491	NA	24.8	58.8	NA	28.8	47.8	NA	27.7	54.5	NA	29.5	45.6	NA	31.2	76.9	NA	17.6	35.2	NA	17.6	29.2	NA	22.4	30.1	NA	29.5	24.7	NA	22.9	48.2	NA	1	2	NA	1	2	NA	1	2	NA	1	2	NA	1	2	Medium	High	High	Medium	High	High	Medium	High	High	Medium	High	High	Medium	High	High
A0A0B4J1L4, A0A803ZIZ6, D3YYU8, F7AGE9, Q80TU8	A0A803ZIZ6, D3YYU8	D3YYU8	A0A803ZIZ6	D3YYU8	Obsl1	Obscurin-like protein 1	reviewed	0	4	16.1308	High	23	35	23	Mouse	FALSE	3 v 3	-0.0586337	0.793395	0.90999	3 v 3	0.0732146	0.446133	0.908885	9 samples	0.00729043	0.954898	0.987475	-0.371434	0.303366	-0.107833	-0.0803016	0.17221	0.127735	8.44087	9.14032	8.61839	8.1375	9.51175	8.72622	8.26866	9.22062	8.49065	8.50224	9.16742	9.03012	8.46801	9.25456	8.57705	347.5	564.3	393	281.6	730	423.5	308.4	596.6	359.7	362.6	575	522.8	354.1	610.8	381.9	241.7	399.7	235.2	216.1	446.2	258.7	196.2	482	198.8	233.6	575	283	221.6	447.5	239.2	9	11	10	9	11	10	9	11	10	9	11	10	9	11	10	High	High	High	High	High	High	High	High	High	High	High	High	High	High	High
P14115	P14115	P14115	P14115	P14115	Rpl27a	60S ribosomal protein L27a (L29)	reviewed	1	4	8.78378	Medium	1	2	1	Mouse	FALSE	2 v 2	0.0844187	0.631241	0.819616	2 v 2	-0.0644145	0.756719	0.967637	6 samples	0.0100021	0.954912	0.987475	NA	0.213481	-0.0446439	NA	-0.224689	0.09586	6.3345	NA	6.12928	6.12102	NA	6.17393	6.55919	NA	6.03342	6.47735	NA	6.48059	6.1375	NA	6.03122	80.7	NA	70	69.6	NA	72.2	94.3	NA	65.5	89.1	NA	89.3	70.4	NA	65.4	56.1	NA	41.9	53.4	NA	44.1	60	NA	36.2	57.4	NA	48.3	44	NA	41	1	NA	1	1	NA	1	1	NA	1	1	NA	1	1	NA	1	High	Not Found	High	High	Not Found	High	High	Not Found	High	High	Not Found	High	High	Not Found	High
A0A1Y7VNZ6, Q03141, Q9CW99, Q9JKE5	A0A1Y7VNZ6, Q03141, Q9JKE5	Q03141	A0A1Y7VNZ6	Q03141	Mark3	MAP/microtubule affinity-regulating kinase 3 (EC 2.7.11.1) (ELKL motif kinase 2) (EMK-2) (MPK-10)	reviewed	1	5	4.38247	High	3	5	2	Mouse	FALSE	3 v 3	-0.133111	0.458089	0.705605	3 v 3	0.16174	0.574334	0.93772	9 samples	0.0143146	0.955047	0.987475	-0.425022	0.00877021	0.0169178	0.615336	-0.216761	0.0866455	6.04439	4.43296	6.27053	6.03562	4.85798	6.25361	6.26115	3.81762	6.18388	6.02237	3.59694	6.91409	6.56682	4.55459	6.64674	66	21.6	77.2	65.6	29	76.3	76.7	14.1	72.7	65	12.1	120.6	94.8	23.5	100.2	45.9	15.3	46.2	50.3	17.7	46.6	48.8	11.4	40.2	41.9	12.1	65.3	59.4	17.2	62.8	1	1	2	1	1	2	1	1	2	1	1	2	1	1	2	High	High	High	High	High	High	High	High	High	High	High	High	High	High	High
E9Q9M0, Q6A078	E9Q9M0, Q6A078	Q6A078	E9Q9M0	Q6A078	Cep290	Centrosomal protein of 290 kDa (Cep290) (Bardet-Biedl syndrome 14 protein homolog) (Nephrocystin-6)	reviewed	0	5	1.41586	High	5	11	2	Mouse	FALSE	2 v 2	-0.439367	0.450589	0.698958	2 v 2	0.372498	0.702289	0.958973	6 samples	-0.0334343	0.955225	0.987475	NA	-0.815325	-0.0634082	NA	-0.365116	1.11011	7.29737	NA	8.81954	8.1127	NA	8.88295	7.66249	NA	7.70943	7.30561	NA	7.34784	7.9331	NA	7.43463	157.3	NA	451.8	276.8	NA	472.1	202.6	NA	209.3	158.2	NA	162.9	244.4	NA	173	109.4	NA	270.4	212.4	NA	288.4	128.9	NA	115.7	101.9	NA	88.2	153	NA	108.3	2	NA	2	2	NA	2	2	NA	2	2	NA	2	2	NA	2	Medium	Not Found	High	Medium	Not Found	High	Medium	Not Found	High	Medium	Not Found	High	Medium	Not Found	High
Q8R2Y8	Q8R2Y8	Q8R2Y8	Q8R2Y8	Q8R2Y8	Ptrh2	Peptidyl-tRNA hydrolase 2, mitochondrial (PTH 2) (EC 3.1.1.29)	reviewed	0	3	39.779	High	5	7	5	Mouse	FALSE	3 v 3	0.0470291	0.420967	0.67243	3 v 3	-0.0375387	0.79466	0.978827	9 samples	0.0047452	0.955516	0.987475	0.0256151	0.136689	-0.0212165	-0.241468	0.194143	-0.0652915	6.95303	6.59395	5.75489	6.81634	6.56834	5.7761	6.75889	6.83542	5.82018	6.95652	6.39917	5.70321	6.96232	6.68229	5.90689	123.9	96.6	54	112.7	94.9	54.8	108.3	114.2	56.5	124.2	84.4	52.1	124.7	102.7	60	86.2	68.4	32.3	86.5	58	33.5	68.9	92.3	31.2	80	84.4	28.2	78	75.2	37.6	3	2	1	3	2	1	3	2	1	3	2	1	3	2	1	High	High	Medium	High	High	Medium	High	High	Medium	High	High	Medium	High	High	Medium
Q0P6I6, Q9D8L5	Q9D8L5	Q9D8L5	Q9D8L5	Q9D8L5	Ccdc91	Coiled-coil domain-containing protein 91 (GGA-binding partner)	reviewed	0	3	7.46606	High	3	4	3	Mouse	FALSE	2 v 2	0.003184	0.926282	0.974851	2 v 2	-0.0128023	0.945281	0.996013	6 samples	-0.00480916	0.955555	0.987475	NA	0.0305575	-0.0241895	NA	0.135777	-0.161381	6.64674	NA	5.37156	6.61618	NA	5.39575	6.51096	NA	5.53294	6.58195	NA	5.29646	6.92125	NA	5.76553	100.2	NA	41.4	98.1	NA	42.1	91.2	NA	46.3	95.8	NA	39.3	121.2	NA	54.4	69.7	NA	24.8	75.3	NA	25.7	58	NA	25.6	61.7	NA	21.3	75.8	NA	34.1	3	NA	1	3	NA	1	3	NA	1	3	NA	1	3	NA	1	High	Not Found	High	High	Not Found	High	High	Not Found	High	High	Not Found	High	High	Not Found	High
A0A2R8VH97, Q8QZY1	Q8QZY1	Q8QZY1	Q8QZY1	Q8QZY1	Eif3l	Eukaryotic translation initiation factor 3 subunit L (eIF3l) (66 kDa tyrosine-rich heat shock protein) (67 kDa polymerase-associated factor) (Eukaryotic translation initiation factor 3 subunit 6-interacting protein) (Eukaryotic translation initiation factor 3 subunit E-interacting protein) (HSP-66Y) (PAF67)	reviewed	0	5	29.4326	High	13	23	13	Mouse	FALSE	3 v 3	-0.0232985	0.526024	0.747472	3 v 3	0.029175	0.66779	0.951982	9 samples	0.00293823	0.956007	0.98764	0.0297123	-0.0232984	-0.0763095	-0.0766973	0.125531	0.0386914	8.50144	9.42375	7.75087	8.52474	9.39403	7.82718	8.37591	9.50044	7.71218	8.39403	9.65177	7.82718	8.37591	9.58195	7.7286	362.4	686.8	215.4	368.3	672.8	227.1	332.2	724.3	209.7	336.4	804.4	227.1	332.2	766.4	212.1	252.1	486.5	128.9	282.6	411.2	138.7	211.3	585.2	115.9	216.7	804.4	122.9	207.9	561.5	132.8	3	10	4	3	10	4	3	10	4	3	10	4	3	10	4	High	High	High	High	High	High	High	High	High	High	High	High	High	High	High
A0A140LHU0, A0A140LJC9, A0A1B0GSW1, E9Q638, Q3U1W3, Q3UG15, Q61072	A0A140LHU0, Q3UG15, Q61072	Q61072	A0A140LHU0	Q61072	Adam9	Disintegrin and metalloproteinase domain-containing protein 9 (ADAM 9) (EC 3.4.24.-) (Meltrin-gamma) (Metalloprotease/disintegrin/cysteine-rich protein 9) (Myeloma cell metalloproteinase)	reviewed	0	5	22.8402	High	15	56	15	Mouse	FALSE	3 v 3	0.0803528	0.1118	0.407117	3 v 3	-0.0717998	0.455384	0.908885	9 samples	0.00427648	0.956619	0.987743	0.1157	0.0220037	0.103355	-0.0890136	-0.197788	0.0714024	9.19967	9.75522	8.87682	9.17767	9.63952	8.77347	9.39746	9.84423	8.80542	9.23098	9.94413	8.70667	9.45964	9.48079	9.10434	588	864.2	470.1	579.1	797.6	437.6	674.4	919.2	447.4	600.9	985.1	417.8	704.1	714.5	550.4	409	612.2	281.4	444.3	487.5	267.3	429	742.7	247.3	387.1	985.1	226.2	440.7	523.5	344.7	8	11	7	8	11	7	8	11	7	8	11	7	8	11	7	High	High	High	High	High	High	High	High	High	High	High	High	High	High	High
A0A0A6YVU6, Q8CE10, Q91XX9, Q91XY4, Q91XY5	Q91XY5	Q91XY5	Q91XY5	Q91XY5	Pcdhga3	Protocadherin gamma A3 (Protocadherin gamma subfamily A, 3)	unreviewed	0	3	37.6078	High	26	102	16	Mouse	FALSE	3 v 3	0.123782	0.148152	0.451347	3 v 3	-0.136428	0.240194	0.883972	9 samples	-0.00632306	0.956866	0.987743	0.230111	0.0561225	0.085112	0.00806291	-0.277837	-0.13951	10.2604	10.5916	10.4221	10.2043	10.3615	10.337	10.5383	10.5836	10.5616	10.4883	10.4809	10.4952	10.4463	10.203	10.5524	1226.6	1543.1	1372	1179.8	1315.6	1293.4	1487.1	1534.5	1511.3	1436.5	1429.1	1443.3	1395.2	1178.7	1501.7	853.2	1093.1	821.2	905.2	804.1	790.1	946	1239.8	835.3	925.3	1429.1	781.4	873.2	863.6	940.4	16	21	15	16	21	15	16	21	15	16	21	15	16	21	15	High	High	High	High	High	High	High	High	High	High	High	High	High	High	High
A0A803Z7F8, E9Q668, M9MMK0, O08665, Q0VGP2, Q62177	A0A803Z7F8, O08665	O08665	A0A803Z7F8	O08665	Sema3a	Semaphorin-3A (Semaphorin III) (Sema III) (Semaphorin-D) (Sema D)	reviewed	0	5	32.2539	High	21	48	20	Mouse	FALSE	3 v 3	0.135814	0.595575	0.797569	3 v 3	-0.161138	0.504564	0.919106	9 samples	-0.0126618	0.957484	0.987743	-0.285194	0.253804	0.438833	0.00262706	-0.558637	0.0725963	8.45984	10.1728	9.76504	8.20604	10.458	9.3262	9.01848	10.1702	9.69244	8.36938	9.91424	10.1565	8.32508	10.1549	9.30492	352.1	1154.3	870.1	295.3	1406.6	641.9	518.6	1152.2	827.4	330.7	964.9	1141.3	320.7	1140.1	632.5	244.9	817.7	520.8	226.6	859.7	392.1	329.9	930.9	457.3	213	964.9	617.9	200.7	835.3	396.1	8	17	13	8	17	13	8	17	13	8	17	13	8	17	13	High	High	High	High	High	High	High	High	High	High	High	High	High	High	High
A2AWI7, A2AWI9, B0LDS3, Q8R3V5	A2AWI7, A2AWI9, B0LDS3, Q8R3V5	Q8R3V5	A2AWI7	Q8R3V5	Sh3glb2	Endophilin-B2 (SH3 domain-containing GRB2-like protein B2)	reviewed	1	3	4	High	2	4	1	Mouse	FALSE	2 v 2	0.446156	0.449774	0.698958	2 v 2	-0.381101	0.5	0.919106	6 samples	0.0325271	0.95751	0.987743	NA	0.826935	0.065376	NA	-0.762203	0	4.3505	NA	5.56682	3.52356	NA	5.50144	5.1127	NA	5.56682	4.20945	NA	5.7866	4.55459	NA	5.91409	20.4	NA	47.4	11.5	NA	45.3	34.6	NA	47.4	18.5	NA	55.2	23.5	NA	60.3	14.2	NA	28.4	8.8	NA	27.7	22	NA	26.2	11.9	NA	29.9	14.7	NA	37.8	1	NA	1	1	NA	1	1	NA	1	1	NA	1	1	NA	1	High	Not Found	High	High	Not Found	High	High	Not Found	High	High	Not Found	High	High	Not Found	High
A0A494BAH5, A0A494BBK3, Q8CEH4, Q8R3R9, Q9CQF7, Q9CWM4	Q8R3R9, Q9CQF7, Q9CWM4	Q9CWM4	Q8R3R9	Q9CWM4	Pfdn1	Prefoldin subunit 1	reviewed	0	3	40.9836	High	6	13	6	Mouse	FALSE	3 v 3	0.0148642	0.882845	0.957569	3 v 3	-0.0290012	0.906303	0.992052	9 samples	-0.00706853	0.957854	0.987743	0.111337	0.0963761	-0.163121	-0.0553688	0.360906	-0.392541	7.53683	7.23649	6.94017	7.44045	7.12516	7.10329	7.17592	7.29186	7.33271	7.4187	7.05202	7.21626	7.40173	7.27798	7.45368	185.7	150.8	122.8	173.7	139.6	137.5	144.6	156.7	161.2	171.1	132.7	148.7	169.1	155.2	175.3	129.2	106.8	73.5	133.3	85.3	84	92	126.6	89.1	110.2	132.7	80.5	105.8	113.7	109.8	4	3	3	4	3	3	4	3	3	4	3	3	4	3	3	High	High	High	High	High	High	High	High	High	High	High	High	High	High	High
A0A0A0MQN8, H3BIX4, H3BKA7, P97300, Z4YLB7	P97300	P97300	P97300	P97300	Nptn	Neuroplastin (Stromal cell-derived receptor 1) (SDR-1)	reviewed	1	5	24.4332	High	9	23	9	Mouse	FALSE	3 v 3	0.0919022	0.709923	0.863275	3 v 3	-0.109816	0.616301	0.947637	9 samples	-0.00895698	0.958024	0.987743	0.490305	-0.244593	0.0299947	0.066443	-0.483392	0.0874999	7.51096	9.3996	8.92481	7.75556	8.90929	8.89482	7.99435	9.33316	8.83731	7.64602	9.57175	8.79181	7.71905	8.75422	9.01542	182.4	675.4	486	216.1	480.8	476	255	645	457.4	200.3	761	443.2	210.7	431.8	517.5	126.9	478.4	290.9	165.8	293.9	290.8	162.2	521.1	252.8	129	761	240	131.8	316.3	324	5	8	5	5	8	5	5	8	5	5	8	5	5	8	5	High	High	High	High	High	High	High	High	High	High	High	High	High	High	High
Q3U7V7, Q5SX49, Q5SX50, Q8CEH8	Q3U7V7, Q5SX50	Q5SX50	Q3U7V7	Q5SX50	Pfn1	Profilin	unreviewed	0	3	55.7143	High	7	31	3	Mouse	FALSE	3 v 3	0.0994801	0.512815	0.737581	3 v 3	-0.088338	0.37215	0.900414	9 samples	0.00557104	0.958157	0.987743	-0.0123589	-0.0403482	0.351148	-0.180479	-0.150071	0.0655358	8.2937	9.09355	8.58045	8.33405	9.10591	8.2293	8.44377	9.27403	8.51491	8.19229	9.44522	8.2588	8.34074	9.26538	8.7039	313.8	546.3	382.8	322.7	551	300.1	348.2	619.1	365.8	292.5	697.1	306.3	324.2	615.4	417	218.3	387	229.1	247.6	336.8	183.3	221.5	500.2	202.2	188.4	697.1	165.8	202.9	450.8	261.2	7	7	4	7	7	4	7	7	4	7	7	4	7	7	4	High	High	High	High	High	High	High	High	High	High	High	High	High	High	High
B9EI38, D3Z2E3, E9Q632, F6R6F1, F6YT69, O54916, Q3UHE9, Q3UHF8, Q80XA6	D3Z2E3, E9Q632, F6R6F1, O54916	O54916	O54916	O54916	Reps1	RalBP1-associated Eps domain-containing protein 1 (RalBP1-interacting protein 1)	reviewed	1	5	5.40881	High	4	6	4	Mouse	FALSE	2 v 2	0.0802927	0.610661	0.808461	2 v 2	-0.0697268	0.345976	0.900183	6 samples	0.00528296	0.959047	0.988358	-0.0342049	NA	0.19479	-0.111852	NA	-0.0276021	NA	6.70321	6.07253	NA	6.73742	5.87774	NA	6.81506	6.10014	NA	6.6851	6.48543	NA	6.73471	5.94486	NA	104.2	67.3	NA	106.7	58.8	NA	112.6	68.6	NA	102.9	89.6	NA	106.5	61.6	NA	73.8	40.3	NA	65.2	35.9	NA	91	37.9	NA	102.9	48.5	NA	78.1	38.6	NA	2	2	NA	2	2	NA	2	2	NA	2	2	NA	2	2	High	High	High	High	High	High	High	High	High	High	High	High	High	High	High
A0A1B0GS88, P33434, Q6GXA5	P33434	P33434	P33434	P33434	Mmp2	72 kDa type IV collagenase (EC 3.4.24.24) (72 kDa gelatinase) (Gelatinase A) (Matrix metalloproteinase-2) (MMP-2) [Cleaved into: PEX]	reviewed	1	5	16.6163	High	9	17	9	Mouse	FALSE	3 v 3	-0.212723	0.123767	0.424009	3 v 3	0.189839	0.428895	0.908885	9 samples	-0.0114417	0.960029	0.989059	-0.132967	-0.378133	-0.127067	-0.155963	0.51106	0.21442	7.19476	7.14873	5.2891	7.57289	7.2817	5.41616	6.6837	7.30469	5.07468	7.79312	7.46107	5.39917	7.94953	7.16189	5.41954	146.5	141.9	39.1	190.4	155.6	42.7	102.8	158.1	33.7	221.8	176.2	42.2	247.2	143.2	42.8	101.9	100.5	23.4	146.1	95.1	26.1	65.4	127.7	18.6	142.9	176.2	22.8	154.7	104.9	26.8	3	4	1	3	4	1	3	4	1	3	4	1	3	4	1	High	High	High	High	High	High	High	High	High	High	High	High	High	High	High
Q2M4G6, Q62245, Q9QYS7	Q2M4G6, Q62245, Q9QYS7	Q62245	Q62245	Q62245	Sos1	Son of sevenless homolog 1 (SOS-1) (mSOS-1)	reviewed	0	5	1.66793	High	2	2	2	Mouse	FALSE	2 v 2	0.0404165	0.12978	0.430303	2 v 2	-0.0349782	0.634773	0.949005	6 samples	0.00271916	0.96061	0.989059	0.0320612	0.0487718	NA	0.0191511	-0.0891075	NA	5.17393	5.50779	NA	5.12516	5.47573	NA	5.26303	5.48864	NA	5.2854	5.04876	NA	5.18587	5.21335	NA	36.1	45.5	NA	34.9	44.5	NA	38.4	44.9	NA	39	33.1	NA	36.4	37.1	NA	25.1	32.2	NA	26.8	27.2	NA	24.4	36.3	NA	25.1	33.1	NA	22.8	27.2	NA	1	1	NA	1	1	NA	1	1	NA	1	1	NA	1	1	NA	High	High	Not Found	High	High	Not Found	High	High	Not Found	High	High	Not Found	High	High	Not Found
P28658, Q3TCF4, Q3TKP3, Q8BWX1	P28658, Q3TCF4, Q3TKP3	P28658	P28658	P28658	Atxn10	Ataxin-10 (Brain protein E46) (Spinocerebellar ataxia type 10 protein homolog)	reviewed	0	4	12.4211	High	5	10	5	Mouse	FALSE	3 v 3	0.142784	0.255657	0.537453	3 v 3	-0.127642	0.529172	0.927388	9 samples	0.00757135	0.961138	0.989059	0.240791	0.225731	-0.0381688	-0.234942	0.203803	-0.351786	7.02015	7.50383	6.80607	6.79442	7.26303	6.84423	6.81634	7.73877	7.15785	6.93074	8.30058	6.94369	6.65678	7.45204	6.66391	129.8	181.5	111.9	111	153.6	114.9	112.7	213.6	142.8	122	315.3	123.1	100.9	175.1	101.4	90.3	128.6	67	85.2	93.9	70.2	71.7	172.6	78.9	78.6	315.3	66.6	63.1	128.3	63.5	2	4	2	2	4	2	2	4	2	2	4	2	2	4	2	High	High	High	High	High	High	High	High	High	High	High	High	High	High	High
Q62356	Q62356	Q62356	Q62356	Q62356	Fstl1	Follistatin-related protein 1 (Follistatin-like protein 1) (TGF-beta-inducible protein TSC-36)	reviewed	0	5	6.20915	High	2	5	2	Mouse	FALSE	3 v 3	-0.0369957	0.794067	0.910006	3 v 3	0.0263392	0.721524	0.963124	9 samples	-0.00532825	0.961204	0.989059	-0.10029	-0.213563	0.202866	-0.0295165	0.154459	-0.0459252	6.95536	7.13237	6.79831	7.16892	7.23266	6.59544	6.8009	7.16189	6.84423	6.99548	6.79961	6.59842	6.61176	7.36545	6.37156	124.1	140.3	111.3	143.9	150.4	96.7	111.5	143.2	114.9	127.6	111.4	96.9	97.8	164.9	82.8	86.3	99.4	66.6	110.4	91.9	59.1	70.9	115.7	63.5	82.2	111.4	52.5	61.2	120.8	51.9	2	1	1	2	1	1	2	1	1	2	1	1	2	1	1	High	High	High	High	High	High	High	High	High	High	High	High	High	High	High
Q91X83	Q91X83	Q91X83	Q91X83	Q91X83	Mat1a	S-adenosylmethionine synthase isoform type-1 (AdoMet synthase 1) (EC 2.5.1.6) (Methionine adenosyltransferase 1) (MAT 1)	reviewed	0	5	3.78788	Medium	1	2	1	Mouse	FALSE	2 v 2	-0.043694	0.893636	0.961807	2 v 2	0.0294661	0.828366	0.984106	6 samples	-0.00711392	0.96136	0.989059	NA	0.215389	-0.302777	NA	0.1361	-0.0771679	5.36107	NA	5.18587	5.14568	NA	5.48864	5.22497	NA	5.26303	5.63807	NA	5.52042	5.42962	NA	5.40939	41.1	NA	36.4	35.4	NA	44.9	37.4	NA	38.4	49.8	NA	45.9	43.1	NA	42.5	28.6	NA	21.8	27.2	NA	27.4	23.8	NA	21.2	32.1	NA	24.8	27	NA	26.6	1	NA	1	1	NA	1	1	NA	1	1	NA	1	1	NA	1	High	Not Found	High	High	Not Found	High	High	Not Found	High	High	Not Found	High	High	Not Found	High
Q3V3S0, Q6A0A9, Q7TMZ0	Q6A0A9	Q6A0A9	Q6A0A9	Q6A0A9	FAM120A	Constitutive coactivator of PPAR-gamma-like protein 1 (Oxidative stress-associated Src activator) (Protein FAM120A)	reviewed	1	4	8.36331	High	7	14	7	Mouse	FALSE	3 v 3	-0.163282	0.300435	0.576589	3 v 3	0.147408	0.148948	0.834055	9 samples	-0.00793694	0.961487	0.989059	-0.39459	-0.0875924	-0.0076617	0.251615	0.160594	0.0300141	7.61839	6.50144	8.13802	7.70598	6.89603	8.14568	7.45779	6.24982	8.108	7.60585	6.08746	8.20212	7.80025	6.7761	8.16742	196.5	90.6	281.7	208.8	119.1	283.2	175.8	76.1	275.9	194.8	68	294.5	222.9	109.6	287.5	136.7	64.2	168.6	160.2	72.8	173	111.8	61.5	152.5	125.5	68	159.4	139.5	80.3	180	3	2	4	3	2	4	3	2	4	3	2	4	3	2	4	High	High	High	High	High	High	High	High	High	High	High	High	High	High	High
A2ARA8, G3UYN5, G3UYV5	A2ARA8	A2ARA8	A2ARA8	A2ARA8	Itga8	Integrin alpha-8 [Cleaved into: Integrin alpha-8 heavy chain; Integrin alpha-8 light chain]	reviewed	0	5	12.5235	High	12	29	12	Mouse	FALSE	3 v 3	-0.26182	0.203124	0.495499	3 v 3	0.287528	0.194785	0.860709	9 samples	0.0128541	0.962352	0.989508	-0.140481	-0.103266	-0.541711	-0.00642627	0.385045	0.483964	9.37003	9.52982	9.30127	9.4733	9.6703	9.84298	8.98499	9.53625	8.8173	9.32553	9.73081	9.11816	10.2069	9.32531	10.2566	661.7	739.2	630.9	710.8	814.8	918.4	506.7	742.5	451.1	641.6	849.7	555.7	1181.9	641.5	1223.3	460.3	523.6	377.6	545.4	498	561	322.3	599.9	249.3	413.3	849.7	300.8	739.7	470	766	6	9	6	6	9	6	6	9	6	6	9	6	6	9	6	High	High	High	High	High	High	High	High	High	High	High	High	High	High	High
A0A0J9YTZ4, A0A0J9YUH3, Q62092, Q8C5M2	A0A0J9YTZ4, A0A0J9YUH3, Q62092, Q8C5M2	Q62092	Q62092	Q62092	Nsg1	Neuronal vesicle trafficking-associated protein 1 (M234) (Neuron-enriched endosomal protein of 21 kDa) (Neuron-specific protein family member 1) (p21)	reviewed	0	5	5.94595	Medium	1	2	1	Mouse	FALSE	2 v 2	-0.0562302	0.620447	0.815334	2 v 2	0.0690937	0.704129	0.958973	6 samples	0.00643175	0.963047	0.989508	0.0266351	-0.139096	NA	-0.0687128	0.2069	NA	4.62644	5.03562	NA	4.76553	5.00899	NA	4.41954	5.10434	NA	4.34341	5.12928	NA	4.52982	4.848	NA	24.7	32.8	NA	27.2	32.2	NA	21.4	34.4	NA	20.3	35	NA	23.1	28.8	NA	17.2	23.2	NA	20.9	19.7	NA	13.6	27.8	NA	13.1	35	NA	14.5	21.1	NA	1	1	NA	1	1	NA	1	1	NA	1	1	NA	1	1	NA	High	High	Not Found	High	High	Not Found	High	High	Not Found	High	High	Not Found	High	High	Not Found
F6T0L5, Q3U1N9, Q3UH93, Q6ZQ83, Q8VCL8	Q3UH93	Q3UH93	Q3UH93	Q3UH93	Plxnd1	Plexin-D1	reviewed	0	5	29.974	High	48	111	44	Mouse	FALSE	3 v 3	0.107378	0.280567	0.558247	3 v 3	-0.097834	0.271392	0.884382	9 samples	0.0047718	0.963172	0.989508	0.243109	-0.0084729	0.0874966	-0.114413	-0.201264	0.0221757	10.7437	10.9378	10.3852	10.7522	10.6947	10.2977	10.945	11.0522	10.363	10.7936	11.3136	10.0488	11.0149	10.5046	10.4532	1714.7	1961.6	1337.4	1724.8	1657.4	1258.7	1971.4	2123.5	1317	1775	2545.2	1059.2	2069.2	1452.8	1401.9	1192.7	1389.5	800.5	1323.4	1013	768.9	1254.1	1715.7	727.9	1143.4	2545.2	573.4	1295	1064.3	877.9	26	31	20	26	31	20	26	31	20	26	31	20	26	31	20	High	High	High	High	High	High	High	High	High	High	High	High	High	High	High
G3UZX2, Q3U431, Q3UWG7, Q9QX59	Q3U431, Q3UWG7, Q9QX59	Q3UWG7	Q3UWG7	Q3UWG7	Ube2g2	UBC core domain-containing protein	unreviewed	0	2	5.61056	Medium	2	3	2	Mouse	FALSE	2 v 2	0.103548	0.658439	0.833117	2 v 2	-0.122828	0.54677	0.934637	6 samples	-0.00964	0.963635	0.989508	-0.0705668	NA	0.277664	0.0195165	NA	-0.265173	NA	7.59619	5.07468	NA	7.66676	4.79701	NA	7.57667	5.33985	NA	7.67384	4.95884	NA	7.6632	5.12928	NA	193.5	33.7	NA	203.2	27.8	NA	190.9	40.5	NA	204.2	31.1	NA	202.7	35	NA	137.1	20.2	NA	124.2	17	NA	154.2	22.4	NA	204.2	16.8	NA	148.5	21.9	NA	1	1	NA	1	1	NA	1	1	NA	1	1	NA	1	1	Medium	High	High	Medium	High	High	Medium	High	High	Medium	High	High	Medium	High	High
P28667	P28667	P28667	P28667	P28667	Marcksl1	MARCKS-related protein (Brain protein F52) (MARCKS-like protein 1) (Macrophage myristoylated alanine-rich C kinase substrate) (Mac-MARCKS) (MacMARCKS)	reviewed	1	5	11	High	2	5	2	Mouse	FALSE	3 v 3	0.0381353	0.777857	0.902282	3 v 3	-0.0549591	0.828319	0.984106	9 samples	-0.0084119	0.963998	0.989508	-0.188544	0.0924274	0.210523	0.248307	-0.489805	0.0766213	5.81762	6.8936	5.53605	5.7252	7.08215	5.32553	6.30743	6.6453	5.45943	6.10643	6.63952	5.82782	5.96809	7.46434	5.75221	56.4	118.9	46.4	52.9	135.5	40.1	79.2	100.1	44	68.9	99.7	56.8	62.6	176.6	53.9	39.2	84.2	27.8	40.6	82.8	24.5	50.4	80.9	24.3	44.4	99.7	30.8	39.2	129.4	33.8	1	2	1	1	2	1	1	2	1	1	2	1	1	2	1	High	High	High	High	High	High	High	High	High	High	High	High	High	High	High
A0A338P736, A0A338P781, O35558, P63085, Q3UF82, Q922X7	P63085, Q3UF82	P63085	P63085	P63085	Mapk1	Mitogen-activated protein kinase 1 (MAP kinase 1) (MAPK 1) (EC 2.7.11.24) (ERT1) (Extracellular signal-regulated kinase 2) (ERK-2) (MAP kinase isoform p42) (p42-MAPK) (Mitogen-activated protein kinase 2) (MAP kinase 2) (MAPK 2)	reviewed	0	5	28.4916	High	11	28	8	Mouse	FALSE	3 v 3	-0.00825857	0.957238	0.983801	3 v 3	0.0157256	0.821555	0.984106	9 samples	0.0037335	0.96478	0.989508	0.0393339	0.200641	-0.26475	0.109678	0.036998	-0.0994995	8.94749	8.94983	8.05582	8.74685	8.91049	8.32057	8.91049	8.84015	8.15532	8.88874	8.97985	8.16792	8.893	8.98442	8.32688	493.7	494.5	266.1	429.6	481.2	319.7	481.2	458.3	285.1	474	504.9	287.6	475.4	506.5	321.1	343.4	350.3	159.3	329.6	294.1	195.3	306.1	370.3	157.6	305.3	504.9	155.7	297.5	371	201.1	7	7	5	7	7	5	7	7	5	7	7	5	7	7	5	High	High	High	High	High	High	High	High	High	High	High	High	High	High	High
A0A1Y7VK42, K3W4R3, Q91WZ8	K3W4R3, Q91WZ8	Q91WZ8	K3W4R3	Q91WZ8	Dtnbp1	Dysbindin (Biogenesis of lysosome-related organelles complex 1 subunit 8) (BLOC-1 subunit 8) (Dysbindin-1) (Dystrobrevin-binding protein 1) (Hermansky-Pudlak syndrome 7 protein homolog) (HPS7 protein homolog)	reviewed	0	5	6.81818	High	2	2	2	Mouse	FALSE	2 v 2	-0.107526	0.590384	0.793454	2 v 2	0.0794455	0.873214	0.988629	6 samples	-0.0140404	0.964834	0.989508	0.0358655	-0.250918	NA	-0.314179	0.47307	NA	4.80219	5.48543	NA	5.05311	5.44956	NA	4.32912	5.79961	NA	4.79701	5.53916	NA	5.23649	5.99322	NA	27.9	44.8	NA	33.2	43.7	NA	20.1	55.7	NA	27.8	46.5	NA	37.7	63.7	NA	19.4	31.7	NA	25.5	26.7	NA	12.8	45	NA	17.9	46.5	NA	23.6	46.6	NA	1	1	NA	1	1	NA	1	1	NA	1	1	NA	1	1	NA	High	High	Not Found	High	High	Not Found	High	High	Not Found	High	High	Not Found	High	High	Not Found
A0FF38, A3KG36, G3UWD6, P97324, Q3TNL1, Q790Y8	Q3TNL1, Q790Y8	Q3TNL1	Q3TNL1	Q3TNL1	G6pdx	Glucose-6-phosphate 1-dehydrogenase (EC 1.1.1.49)	unreviewed	0	2	26.7961	High	13	38	13	Mouse	FALSE	3 v 3	0.0617085	0.0795667	0.373757	3 v 3	-0.0689324	0.510487	0.919399	9 samples	-0.00361195	0.964991	0.989508	0.0252732	0.0740466	0.0858056	0.017521	0.0182692	-0.242587	9.36545	8.88325	8.98214	9.2914	8.85798	8.89633	9.34718	8.86573	9.22473	9.28425	8.54921	9.02514	9.57213	8.90959	9.54458	659.6	472.2	505.7	626.6	464	476.5	651.3	466.5	598.3	623.5	374.6	521	761.2	480.9	746.8	458.8	334.5	302.7	480.8	283.6	291.1	414.3	376.9	330.7	401.6	374.6	282	476.4	352.4	467.6	10	7	8	10	7	8	10	7	8	10	7	8	10	7	8	High	High	High	High	High	High	High	High	High	High	High	High	High	High	High
D3Z2J5, E9PY55, E9Q701, E9Q9V3, F6Z4B2, F8VQL9, Q3TZ10, Q9WU42	E9Q9V3, F8VQL9	F8VQL9	F8VQL9	F8VQL9	Ncor2	Nuclear receptor corepressor 2	unreviewed	0	3	5.74392	High	11	18	10	Mouse	FALSE	3 v 3	-0.00470645	0.959121	0.983923	3 v 3	0.00911333	0.878539	0.989457	9 samples	0.00220344	0.965058	0.989508	-0.0826699	0.157931	-0.0893808	0.0103218	0.0997168	-0.0826986	5.83036	7.26959	6.66818	5.67243	7.35226	6.75756	5.73064	7.25927	6.75087	5.57894	7.08321	6.74819	5.58195	7.21432	6.49025	56.9	154.3	101.7	51	163.4	108.2	53.1	153.2	107.7	47.8	135.6	107.5	47.9	148.5	89.9	39.6	109.3	60.9	39.1	99.9	66.1	33.8	123.8	59.5	30.8	135.6	58.2	30	108.8	56.3	1	4	4	1	4	4	1	4	4	1	4	4	1	4	4	High	High	High	High	High	High	High	High	High	High	High	High	High	High	High
D3YV52, Q06138	D3YV52, Q06138	Q06138	Q06138	Q06138	Cab39	Calcium-binding protein 39 (MO25alpha) (Protein Mo25)	reviewed	0	4	2.05279	Medium	1	2	1	Mouse	FALSE	2 v 2	0.0283207	0.881646	0.957569	2 v 2	-0.01447	0.934184	0.994605	6 samples	0.00692534	0.965297	0.989508	-0.122256	0.178897	NA	0.124996	-0.153936	NA	6.2211	7.19967	NA	6.04221	7.32193	NA	6.37504	7.07468	NA	6.2114	6.7211	NA	5.97039	7.16892	NA	74.6	147	NA	65.9	160	NA	83	134.8	NA	74.1	105.5	NA	62.7	143.9	NA	51.9	104.1	NA	50.6	97.8	NA	52.8	108.9	NA	47.7	105.5	NA	39.3	105.4	NA	1	1	NA	1	1	NA	1	1	NA	1	1	NA	1	1	NA	High	High	Not Found	High	High	Not Found	High	High	Not Found	High	High	Not Found	High	High	Not Found
Q3THK3	Q3THK3	Q3THK3	Q3THK3	Q3THK3	Gtf2f1	General transcription factor IIF subunit 1 (Transcription initiation factor IIF subunit alpha) (TFIIF-alpha)	reviewed	0	5	4.72441	High	2	6	2	Mouse	FALSE	3 v 3	-0.0100293	0.963281	0.985493	3 v 3	0.0221093	0.925677	0.99418	9 samples	0.00603997	0.965403	0.989508	0.342888	-0.0510476	-0.321928	0.318464	0.131099	-0.383235	5.56071	6.70044	5.6893	5.61176	6.35755	6.01123	5.42962	6.38198	6.07253	5.74416	6.36807	5.99322	5.61471	6.64097	6.17592	47.2	104	51.6	48.9	82	64.5	43.1	83.4	67.3	53.6	82.6	63.7	49	99.8	72.3	32.8	73.7	30.9	37.5	50.1	39.4	27.4	67.4	37.2	34.5	82.6	34.5	30.7	73.1	45.3	1	1	1	1	1	1	1	1	1	1	1	1	1	1	1	High	High	High	High	High	High	High	High	High	High	High	High	High	High	High
Q8BMK1	Q8BMK1	Q8BMK1	Q8BMK1	Q8BMK1	Mettl2	tRNA N(3)-methylcytidine methyltransferase METTL2 (EC 2.1.1.-) (Methyltransferase-like protein 2)	reviewed	1	4	6.42674	High	2	3	2	Mouse	FALSE	2 v 2	0.144047	0.198025	0.494028	2 v 2	-0.125804	0.665291	0.951982	6 samples	0.00912167	0.96559	0.989508	NA	0.190357	0.0977368	NA	-0.342618	0.0910109	6.16993	NA	4.51728	5.97957	NA	4.41954	6.51254	NA	4.42626	6.19574	NA	4.88264	6.00675	NA	4.93546	72	NA	22.9	63.1	NA	21.4	91.3	NA	21.5	73.3	NA	29.5	64.3	NA	30.6	50.1	NA	13.7	48.4	NA	13.1	58.1	NA	11.9	47.2	NA	16	40.2	NA	19.1	1	NA	1	1	NA	1	1	NA	1	1	NA	1	1	NA	1	High	High	High	High	High	High	High	High	High	High	High	High	High	High	High
A0A0A0MQJ6, A2A8R7, B2RX14, Q3V3D5, Q8BIZ5, Q9EQN6	A2A8R7, B2RX14	B2RX14	A2A8R7	B2RX14	Tut4	Terminal uridylyltransferase 4 (TUTase 4) (EC 2.7.7.52) (Zinc finger CCHC domain-containing protein 11)	reviewed	0	5	4.6837	High	7	10	7	Mouse	FALSE	3 v 3	0.160529	0.15395	0.45697	3 v 3	-0.172726	0.100242	0.834055	9 samples	-0.00609877	0.966146	0.989508	0.291889	0.143893	0.0458037	-0.056034	-0.248797	-0.213347	5.9331	4.33628	6	5.78921	4.04439	5.9542	6.1819	4.39232	6.21335	6.1334	4.32193	6.36107	6.09803	4.23266	6.00675	61.1	20.2	64	55.3	16.5	62	72.6	21	74.2	70.2	20	82.2	68.5	18.8	64.3	42.5	14.3	38.3	42.4	10.1	37.9	46.2	17	41	45.2	20	44.5	42.9	13.7	40.2	3	1	2	3	1	2	3	1	2	3	1	2	3	1	2	High	High	High	High	High	High	High	High	High	High	High	High	High	High	High
A0A0N4SW56, D3Z6B9, Q8CIF2, Q8K009, Q8R0Y6	Q8K009	Q8K009	Q8K009	Q8K009	Aldh1l2	Mitochondrial 10-formyltetrahydrofolate dehydrogenase (Mitochondrial 10-FTHFDH) (mtFDH) (EC 1.5.1.6) (Aldehyde dehydrogenase family 1 member L2)	reviewed	0	5	49.4041	High	40	113	40	Mouse	FALSE	3 v 3	0.0834462	0.47715	0.720362	3 v 3	-0.0725795	0.67655	0.952805	9 samples	0.00543334	0.966165	0.989508	0.249218	0.0851318	-0.0840116	-0.15164	0.217825	-0.283924	10.7991	10.9848	10.5501	10.714	10.7356	10.6341	10.5813	11.1364	10.834	10.6679	11.3357	10.7101	10.4614	10.9944	10.7748	1781.8	2026.5	1499.3	1679.7	1705	1589.2	1532.1	2251.1	1825.4	1626.9	2584.5	1675.2	1409.9	2040	1752	1239.4	1435.5	897.4	1288.8	1042.1	970.8	974.6	1818.8	1008.9	1048	2584.5	906.9	882.4	1494.5	1097.1	21	28	23	21	28	23	21	28	23	21	28	23	21	28	23	High	High	High	High	High	High	High	High	High	High	High	High	High	High	High
D3YYT0, P15116, P39038, Q3UIC2, Q8BSI9	D3YYT0, P15116, Q3UIC2, Q8BSI9	P15116	P15116	P15116	Cdh2	Cadherin-2 (Neural cadherin) (N-cadherin) (CD antigen CD325)	reviewed	1	5	31.8985	High	21	119	21	Mouse	FALSE	3 v 3	0.154168	0.0207266	0.30387	3 v 3	-0.142386	0.268523	0.884382	9 samples	0.005891	0.966394	0.989508	0.109089	0.17772	0.175696	0.0286841	-0.29483	-0.161013	10.78	10.7794	11.1585	10.6023	10.6703	10.9829	11.0749	10.7507	11.3196	11.0869	10.4899	11.1178	11.0828	10.8909	11.1147	1758.4	1757.6	2285.9	1554.6	1629.6	2023.8	2157.1	1723	2555.8	2175.1	1438.1	2222.3	2169	1898.9	2217.5	1223.1	1245	1368.2	1192.8	996	1236.3	1372.2	1392.1	1412.6	1401.1	1438.1	1203.1	1357.5	1391.2	1388.6	19	17	20	19	17	20	19	17	20	19	17	20	19	17	20	High	High	High	High	High	High	High	High	High	High	High	High	High	High	High
A2A6M1, Q9CZ28	Q9CZ28	Q9CZ28	Q9CZ28	Q9CZ28	Snf8	Vacuolar-sorting protein SNF8 (ESCRT-II complex subunit VPS22)	reviewed	0	5	8.52713	Medium	2	2	2	Mouse	FALSE	2 v 2	0.164947	0.294594	0.571032	2 v 2	-0.140589	0.746166	0.965073	6 samples	0.0121792	0.966619	0.989508	0.247235	0.0826591	NA	-0.474301	0.193123	NA	5.42962	6.28725	NA	5.34696	6.04002	NA	5.23649	6.76155	NA	5.38888	7.17193	NA	5.49825	6.65821	NA	43.1	78.1	NA	40.7	65.8	NA	37.7	108.5	NA	41.9	144.2	NA	45.2	101	NA	30	55.3	NA	31.2	40.2	NA	24	87.7	NA	27	144.2	NA	28.3	74	NA	1	1	NA	1	1	NA	1	1	NA	1	1	NA	1	1	NA	High	Medium	Not Found	High	Medium	Not Found	High	Medium	Not Found	High	Medium	Not Found	High	Medium	Not Found
P00761	P00761	P00761	P00761	P00761		Trypsin (EC 3.4.21.4)	reviewed	0	5	14.2857	High	3	39	3		TRUE	3 v 3	-0.0320151	0.797087	0.91142	3 v 3	0.0210907	0.907871	0.992052	9 samples	-0.00546219	0.967613	0.989759	-0.170383	0.183606	-0.109268	0.292017	0.0369299	-0.265675	8.32418	9.21505	8.43338	8.14057	9.38543	8.54264	8.28725	8.92303	8.69905	8.32508	9.10066	8.74685	8.42164	8.92095	8.6987	320.5	594.3	345.7	282.2	668.8	372.9	312.4	485.4	415.6	320.7	549	429.6	342.9	484.7	415.5	222.9	421	206.9	216.5	408.8	227.8	198.7	392.2	229.7	206.6	549	232.6	214.6	355.1	260.2	2	3	2	2	3	2	2	3	2	2	3	2	2	3	2	High	High	High	High	High	High	High	High	High	High	High	High	High	High	High
D6RFU2, D6RI21, F7BHM8, Q99LR1	Q99LR1	Q99LR1	Q99LR1	Q99LR1	Abhd12	Lysophosphatidylserine lipase ABHD12 (EC 3.1.1.-) (2-arachidonoylglycerol hydrolase ABHD12) (Abhydrolase domain-containing protein 12) (Monoacylglycerol lipase ABHD12) (EC 3.1.1.23) (Oxidized phosphatidylserine lipase ABHD12) (EC 3.1.-.-)	reviewed	0	5	28.392	High	8	20	8	Mouse	FALSE	3 v 3	-0.196613	0.0723258	0.363482	3 v 3	0.210208	0.0238746	0.747029	9 samples	0.00679782	0.967875	0.989759	-0.210017	-0.286135	-0.0936854	0.189039	0.166517	0.275069	7.79442	9.03672	7.55305	8.08055	9.24674	7.64674	7.6279	8.84768	7.27798	7.59021	8.88966	7.49586	7.75822	9.32012	7.926	222	525.2	187.8	270.7	607.5	200.4	197.8	460.7	155.2	192.7	474.3	180.5	216.5	639.2	243.2	154.4	372	112.4	207.7	371.3	122.4	125.8	372.2	85.8	124.1	474.3	97.7	135.5	468.3	152.3	5	7	4	5	7	4	5	7	4	5	7	4	5	7	4	High	High	High	High	High	High	High	High	High	High	High	High	High	High	High
B2FDG7, Q3U2U4, Q99N87	Q3U2U4, Q99N87	Q99N87	Q3U2U4	Q99N87	Mrps5	28S ribosomal protein S5, mitochondrial (MRP-S5) (S5mt)	reviewed	0	3	4.16667	High	2	3	2	Mouse	FALSE	2 v 2	0.173848	0.253055	0.535406	2 v 2	-0.195029	0.551624	0.935757	6 samples	-0.0105909	0.967945	0.989759	0.100858	NA	0.246837	0.0345041	NA	-0.424563	NA	7.21043	7.43962	NA	7.10957	7.19279	NA	7.17592	7.86419	NA	7.19967	7.86542	NA	7.22497	7.72383	NA	148.1	173.6	NA	138.1	146.3	NA	144.6	233	NA	147	233.2	NA	149.6	211.4	NA	104.9	103.9	NA	84.4	89.4	NA	116.8	128.8	NA	147	126.3	NA	109.6	132.4	NA	1	2	NA	1	2	NA	1	2	NA	1	2	NA	1	2	Not Found	High	High	Not Found	High	High	Not Found	High	High	Not Found	High	High	Not Found	High	High
B2RWX2, B2RXW7, B9EIU2, ENSEMBL:ENSBTAP00000007350, P01029, Q3TAT4, Q3TYN1, Q9QUF7, Q9QUF8, Q9QUF9, Q9Z0D8, Q9Z0J3, V9GZG9, V9GZJ5, V9GZQ6	ENSEMBL:ENSBTAP00000007350	ENSEMBL:ENSBTAP00000007350	ENSEMBL:ENSBTAP00000007350	ENSEMBL:ENSBTAP00000007350	NA	NA	NA	0	NA	47.302	High	72	294	47		TRUE	3 v 3	-0.123987	0.0437059	0.329701	3 v 3	0.134145	0.277858	0.884382	9 samples	0.00507906	0.968038	0.989759	-0.173619	-0.0816087	-0.116733	0.288562	-0.0260341	0.139906	12.2004	12.655	12.3356	12.282	12.8286	12.4523	12.2264	12.3664	12.1957	12.3768	12.3702	12.4512	12.3103	12.9248	12.1991	4706.4	6449.6	5168.7	4980.3	7274.4	5604.3	4792.1	5280.4	4691	5318.6	5294.3	5600	5078.8	7775.8	4702.1	3273.7	4568.7	3093.7	3821.3	4446.2	3423.5	3048.4	4266.3	2592.7	3426	5294.3	3031.7	3178.7	5696.8	2944.5	54	61	49	54	61	49	54	61	49	54	61	49	54	61	49	High	High	High	High	High	High	High	High	High	High	High	High	High	High	High
A3KGK7, B7ZCP4, B7ZCP5, B7ZCP6, B7ZCP7, B7ZCP8, E9Q806, F6R587, Q3U893, Q571A1, Q8C166, V9GWY2, V9GX86, V9GXM6	Q8C166	Q8C166	Q8C166	Q8C166	Cpne1	Copine-1 (Copine I)	reviewed	0	5	12.5	High	6	13	6	Mouse	FALSE	3 v 3	-0.146191	0.426145	0.678131	3 v 3	0.134392	0.246801	0.883972	9 samples	-0.00589982	0.968623	0.990056	-0.359959	-0.215426	0.136812	-0.0290485	0.241183	0.191041	7.81634	7.20457	7.38284	8.03177	7.56453	7.24603	7.57516	7.23362	7.1918	7.60511	7.10434	7.32012	7.31832	7.45779	7.1467	225.4	147.5	166.9	261.7	189.3	151.8	190.7	150.5	146.2	194.7	137.6	159.8	159.6	175.8	141.7	156.8	104.5	99.9	200.8	115.7	92.7	121.3	121.6	80.8	125.4	137.6	86.5	99.9	128.8	88.8	4	4	4	4	4	4	4	4	4	4	4	4	4	4	4	High	High	High	High	High	High	High	High	High	High	High	High	High	High	High
Q3TPD9, Q3U2X5, Q3UJ53, Q64133	Q3TPD9, Q3U2X5, Q64133	Q64133	Q3U2X5	Q64133	Maoa	Amine oxidase [flavin-containing] A (EC 1.4.3.21) (EC 1.4.3.4) (Monoamine oxidase type A) (MAO-A)	reviewed	1	5	18.6312	High	7	14	7	Mouse	FALSE	3 v 3	-0.0981256	0.24626	0.532292	3 v 3	0.0898301	0.540615	0.930924	9 samples	-0.00414774	0.970084	0.991133	-0.079746	-0.0037497	-0.210881	-0.0863336	0.326158	0.0296658	7.26397	6.36982	6.20359	7.26772	6.44956	6.41447	6.93782	6.45615	6.17393	7.2182	6.55919	6.33092	6.77742	6.44294	6.41785	153.7	82.7	73.7	154.1	87.4	85.3	122.6	87.8	72.2	148.9	94.3	80.5	109.7	87	85.5	106.9	58.6	44.1	118.2	53.4	52.1	78	70.9	39.9	95.9	94.3	43.6	68.6	63.8	53.5	3	3	3	3	3	3	3	3	3	3	3	3	3	3	3	High	High	High	High	High	High	High	High	High	High	High	High	High	High	High
Q28194	Q28194	Q28194	Q28194	Q28194		Thrombospondin-1	unreviewed	0	1	62.0087	High	12	31	9		TRUE	3 v 3	-0.0382543	0.832063	0.933369	3 v 3	0.0256329	0.934043	0.994605	9 samples	-0.00631067	0.970264	0.991133	0.00948177	-0.334018	0.209774	-0.188525	-0.304516	0.56994	7.80349	8.79019	8.0634	8.1375	8.7807	7.85362	8.108	8.97871	7.49346	8.03397	8.60844	8.34651	8.1267	9.00843	7.6489	223.4	442.7	267.5	281.6	439.8	231.3	275.9	504.5	180.2	262.1	390.3	325.5	279.5	515	200.7	155.4	313.6	160.1	216.1	268.8	141.3	175.5	407.6	99.6	168.8	390.3	176.2	174.9	377.3	125.7	1	7	2	1	7	2	1	7	2	1	7	2	1	7	2	High	High	High	High	High	High	High	High	High	High	High	High	High	High	High
P02768, P02769	P02769	P02769	P02769	P02769	ALB	Albumin (BSA) (allergen Bos d 6)	reviewed	0	5	84.1845	High	62	510	61		TRUE	3 v 3	0.180764	0.798175	0.911842	3 v 3	-0.151818	0.793576	0.97873	9 samples	0.0144729	0.971489	0.991593	-0.985054	0.396375	1.13097	-1.06849	-0.0763468	0.689379	13.4631	12.8204	13.9972	13.0667	13.8055	12.8662	13.5394	13.8889	13.3078	12.888	14.6285	13.2179	13.0043	14.305	13.3761	11292.7	7233.3	16352.3	8579.8	14317.5	7466.6	11906.4	15169.9	10140.4	7580	25328.2	9527.8	8216.3	20240.8	10631.6	7855	5123.8	9787.5	6583.1	8751	4561.1	7574	12256.5	5604.6	4882.7	25328.2	5158.2	5142.3	14829	6657.7	51	60	52	51	60	52	51	60	52	51	60	52	51	60	52	High	High	High	High	High	High	High	High	High	High	High	High	High	High	High
E9PWN2, E9PWN3, Q8BIJ6, Q8BIL6, Q8R2M5	E9PWN2, Q8BIJ6	Q8BIJ6	Q8BIJ6	Q8BIJ6	Iars2	Isoleucine--tRNA ligase, mitochondrial (EC 6.1.1.5) (Isoleucyl-tRNA synthetase) (IleRS)	reviewed	1	3	7.01581	High	6	9	6	Mouse	FALSE	3 v 3	0.0746234	0.734943	0.879116	3 v 3	-0.0617415	0.65095	0.95175	9 samples	0.00644091	0.97205	0.991593	0.452846	-0.0574582	-0.171518	-0.277745	0.125133	-0.0326127	7.36545	6.09381	6.65249	7.42291	5.64097	6.824	7.24031	6.37156	6.6851	7.22882	5.93074	6.52826	7.58421	6.02901	7.03012	164.9	68.3	100.6	171.6	49.9	113.3	151.2	82.8	102.9	150	61	92.3	191.9	65.3	130.7	114.7	48.4	60.2	131.7	30.5	69.2	96.2	66.9	56.9	96.6	61	50	120.1	47.8	81.9	3	2	2	3	2	2	3	2	2	3	2	2	3	2	2	High	High	High	High	High	High	High	High	High	High	High	High	High	High	High
A0A1Y7VMK3, E9PV73, P62748, P84075	P62748	P62748	P62748	P62748	Hpcal1	Hippocalcin-like protein 1 (Neural visinin-like protein 3) (NVL-3) (NVP-3) (Visinin-like protein 3) (VILIP-3)	reviewed	0	3	12.4352	High	3	5	3	Mouse	FALSE	2 v 2	0.164724	0.0249624	0.319774	2 v 2	-0.14198	0.802543	0.980657	6 samples	0.0113721	0.972127	0.991593	NA	0.158262	0.171187	NA	0.301002	-0.584963	4.94486	NA	4.83794	4.7866	NA	4.66676	4.64386	NA	5.42291	4.8679	NA	5.43962	5.18587	NA	5.30743	30.8	NA	28.6	27.6	NA	25.4	25	NA	42.9	29.2	NA	43.4	36.4	NA	39.6	21.4	NA	17.1	21.2	NA	15.5	15.9	NA	23.7	18.8	NA	23.5	22.8	NA	24.8	1	NA	1	1	NA	1	1	NA	1	1	NA	1	1	NA	1	High	High	High	High	High	High	High	High	High	High	High	High	High	High	High
A0A2X0U2I4, A2AF47, A2AF67, Q8CCF4	A2AF47	A2AF47	A2AF47	A2AF47	Dock11	Dedicator of cytokinesis protein 11 (Activated Cdc42-associated guanine nucleotide exchange factor) (ACG) (Zizimin-2)	reviewed	0	5	1.54366	High	3	5	3	Mouse	FALSE	2 v 2	0.0809455	0.534115	0.756102	2 v 2	-0.0882201	0.237	0.883972	6 samples	-0.0036373	0.972166	0.991593	NA	-0.00917589	0.171067	NA	-0.122669	-0.0537713	7.42962	NA	5.56682	7.43879	NA	5.39575	7.55228	NA	5.62059	7.58646	NA	5.49825	7.72588	NA	5.96809	172.4	NA	47.4	173.5	NA	42.1	187.7	NA	49.2	192.2	NA	45.2	211.7	NA	62.6	119.9	NA	28.4	133.1	NA	25.7	119.4	NA	27.2	123.8	NA	24.5	132.5	NA	39.2	3	NA	1	3	NA	1	3	NA	1	3	NA	1	3	NA	1	High	Not Found	High	High	Not Found	High	High	Not Found	High	High	Not Found	High	High	Not Found	High
P37913, Q3TSU8, Q3U4X8, Q8R055	P37913, Q3U4X8, Q8R055	P37913	Q3U4X8	P37913	Lig1	DNA ligase 1 (EC 6.5.1.1) (DNA ligase I) (Polydeoxyribonucleotide synthase [ATP] 1)	reviewed	0	5	6.22271	High	4	4	4	Mouse	FALSE	2 v 2	0.0718841	0.860697	0.948455	2 v 2	-0.0577679	0.428963	0.908885	6 samples	0.00705807	0.972185	0.991593	-0.25137	0.395138	NA	-0.103894	-0.0116414	NA	6.43296	6.09381	NA	6.03782	6.34518	NA	6.4446	6.19771	NA	6.62059	6.1819	NA	6.22689	6.10434	NA	86.4	68.3	NA	65.7	81.3	NA	87.1	73.4	NA	98.4	72.6	NA	74.9	68.8	NA	60.1	48.4	NA	50.4	49.7	NA	55.4	59.3	NA	63.4	72.6	NA	46.8	50.4	NA	2	2	NA	2	2	NA	2	2	NA	2	2	NA	2	2	NA	High	High	Not Found	High	High	Not Found	High	High	Not Found	High	High	Not Found	High	High	Not Found
D3YVI6, D3Z0S0, D3Z440, Q9CZ04	D3Z440, Q9CZ04	Q9CZ04	Q9CZ04	Q9CZ04	Cops7a	COP9 signalosome complex subunit 7a (SGN7a) (Signalosome subunit 7a) (JAB1-containing signalosome subunit 7a)	reviewed	0	4	18.9091	High	6	13	6	Mouse	FALSE	3 v 3	0.0723992	0.00368836	0.289236	3 v 3	-0.0825906	0.72605	0.963124	9 samples	-0.00509572	0.972984	0.992001	0.0812093	0.0683231	0.0676652	-0.181162	0.311393	-0.378003	7.26209	6.84674	7.44791	7.19377	6.76553	7.38024	6.9507	7.02791	7.82591	7.01346	6.72928	7.5345	6.9542	6.87406	7.69349	153.5	115.1	174.6	146.4	108.8	166.6	123.7	130.5	226.9	129.2	106.1	185.4	124	117.3	207	106.8	81.5	104.5	112.3	66.5	101.8	78.7	105.4	125.4	83.2	106.1	100.4	77.6	85.9	129.6	3	2	3	3	2	3	3	2	3	3	2	3	3	2	3	High	High	High	High	High	High	High	High	High	High	High	High	High	High	High
Q8C7R8, Q9Z0L0	Q9Z0L0	Q9Z0L0	Q9Z0L0	Q9Z0L0	Tpbg	Trophoblast glycoprotein (5T4 oncofetal trophoblast glycoprotein) (5T4 oncotrophoblast glycoprotein) (Wnt-activated inhibitory factor 1) (WAIF1)	reviewed	1	5	20.4225	High	7	25	7	Mouse	FALSE	3 v 3	0.207438	0.016233	0.302827	3 v 3	-0.219493	0.10176	0.834055	9 samples	-0.00602771	0.973244	0.992001	0.257111	0.165363	0.199841	-0.128324	-0.370279	-0.159877	7.93487	8.80478	7.49905	7.76951	8.54767	7.29921	8.30515	8.9331	7.65893	7.88813	8.97842	7.61102	7.74214	8.23122	7.30469	244.7	447.2	180.9	218.2	374.2	157.5	316.3	488.8	202.1	236.9	504.4	195.5	214.1	300.5	158.1	170.2	316.8	108.3	167.4	228.7	96.2	201.2	394.9	111.7	152.6	504.4	105.8	134	220.2	99	5	6	4	5	6	4	5	6	4	5	6	4	5	6	4	High	High	High	High	High	High	High	High	High	High	High	High	High	High	High
A0A023T778, G3UZH0, G3UZW7, P61327, Q9CQL1	A0A023T778, P61327, Q9CQL1	P61327	A0A023T778	P61327	Magoh	Protein mago nashi homolog	reviewed	0	4	44.5205	High	6	12	6	Mouse	FALSE	3 v 3	-0.0438944	0.845281	0.940399	3 v 3	0.0524529	0.58301	0.939941	9 samples	0.00427922	0.973467	0.992001	-0.429684	0.227842	0.0701585	-0.0387324	0.21368	-0.0175894	8.6987	3.87774	7.55075	8.47086	4.30743	7.48059	8.48502	3.91648	7.56834	8.41532	3.45943	7.43045	8.65893	3.74416	7.52904	415.5	14.7	187.5	354.8	19.8	178.6	358.3	15.1	189.8	341.4	11	172.5	404.2	13.4	184.7	289	10.4	112.2	272.2	12.1	109.1	227.9	12.2	104.9	219.9	11	93.4	253	9.8	115.7	6	1	3	6	1	3	6	1	3	6	1	3	6	1	3	High	High	High	High	High	High	High	High	High	High	High	High	High	High	High
A0A087WSF5, Q8BLM1	A0A087WSF5, Q8BLM1	A0A087WSF5	A0A087WSF5	A0A087WSF5	Lrrfip1	Leucine-rich repeat flightless-interacting protein 1	unreviewed	0	1	21.9814	High	5	17	1	Mouse	FALSE	3 v 3	-0.0831754	0.607868	0.806376	3 v 3	0.0901893	0.402345	0.908885	9 samples	0.0035069	0.973832	0.992073	-0.313086	0.163935	-0.100375	-0.0434144	0.249565	0.0644167	6.04658	5.61765	5.51728	5.88264	5.93074	5.61765	5.79701	5.66107	5.45286	5.88509	5.38198	5.7761	5.47573	5.48864	5.12928	66.1	49.1	45.8	59	61	49.1	55.6	50.6	43.8	59.1	41.7	54.8	44.5	44.9	35	46	34.8	27.4	45.3	37.3	30	35.4	40.9	24.2	38.1	41.7	29.7	27.9	32.9	21.9	1	1	1	1	1	1	1	1	1	1	1	1	1	1	1	High	High	High	High	High	High	High	High	High	High	High	High	High	High	High
A0A0R4J0B5	A0A0R4J0B5	A0A0R4J0B5	A0A0R4J0B5	A0A0R4J0B5	Rusf1	RUS family member 1	unreviewed	1	1	10.0858	High	3	8	2	Mouse	FALSE	3 v 3	-0.137278	0.0344001	0.324625	3 v 3	0.129859	0.26781	0.884382	9 samples	-0.00370961	0.975419	0.992925	-0.176739	-0.0878468	-0.14725	-0.037827	0.241973	0.185432	7.46597	7.64024	6.51096	7.55382	7.81698	6.65821	7.224	7.67807	6.32553	7.43962	7.52042	6.66391	7.27891	7.60214	6.87897	176.8	199.5	91.2	187.9	225.5	101	149.5	204.8	80.2	173.6	183.6	101.4	155.3	194.3	117.7	123	141.3	54.6	144.2	137.8	61.7	95.1	165.5	44.3	111.8	183.6	54.9	97.2	142.4	73.7	3	2	2	3	2	2	3	2	2	3	2	2	3	2	2	High	High	High	High	High	High	High	High	High	High	High	High	High	High	High
E9PXK7, Q9Z210	Q9Z210	Q9Z210	Q9Z210	Q9Z210	Pex11b	Peroxisomal membrane protein 11B (Peroxin-11B) (Peroxisomal biogenesis factor 11B) (Protein PEX11 homolog beta) (PEX11-beta)	reviewed	0	4	32.4324	High	6	11	6	Mouse	FALSE	3 v 3	-0.0551817	0.441161	0.691861	3 v 3	0.0605421	0.521213	0.926365	9 samples	0.00268019	0.975925	0.992925	-0.122022	-0.103659	0.0601357	0.214335	0.0109711	-0.04368	6.30743	7.94837	7.70183	6.41109	8.07039	7.64169	6.29646	7.73403	7.74551	6.17393	8.22641	7.61692	6.25739	8.14466	7.6907	79.2	247	208.2	85.1	268.8	199.7	78.6	212.9	214.6	72.2	299.5	196.3	76.5	283	206.6	55.1	175	124.6	65.3	164.3	122	50	172	118.6	46.5	299.5	106.3	47.9	207.4	129.4	2	4	3	2	4	3	2	4	3	2	4	3	2	4	3	High	High	High	High	High	High	High	High	High	High	High	High	High	High	High
Q03247	Q03247	Q03247	Q03247	Q03247	APOE	Apolipoprotein E (Apo-E)	reviewed	0	5	53.1646	High	17	118	17		TRUE	3 v 3	-0.101394	0.557641	0.772058	3 v 3	0.112308	0.569068	0.93772	9 samples	0.00545657	0.975949	0.992925	-0.335657	0.164825	-0.133351	0.388789	0.134159	-0.186025	10.7144	11.1036	10.6947	10.5496	11.4392	10.8281	10.5803	10.7148	10.8807	10.78	10.692	11.7416	11.1664	11.1593	11.4688	1680.2	2200.4	1657.4	1498.8	2776.8	1817.9	1531	1680.6	1885.5	1758.3	1654.3	3424.3	2298.4	2287.1	2834.4	1168.7	1558.7	992	1150	1697.2	1110.5	973.9	1357.8	1042.1	1132.6	1654.3	1853.9	1438.5	1675.6	1774.9	18	16	16	18	16	16	18	16	16	18	16	16	18	16	16	High	High	High	High	High	High	High	High	High	High	High	High	High	High	High
E9QNV2, F8WJB0, H3BK33, Q80YQ2	E9QNV2, F8WJB0, H3BK33, Q80YQ2	Q80YQ2	E9QNV2	Q80YQ2	Med23	Mediator of RNA polymerase II transcription subunit 23 (Cofactor required for Sp1 transcriptional activation subunit 3) (CRSP complex subunit 3) (Mediator complex subunit 23) (Protein sur-2 homolog) (mSur-2)	reviewed	0	5	1.46306	High	2	3	2	Mouse	FALSE	2 v 2	0.0528021	0.552804	0.769166	2 v 2	-0.0608332	0.82463	0.984106	6 samples	-0.00401553	0.976288	0.992925	0.11518	-0.00957544	NA	0.154386	-0.276052	NA	6.49346	5.33628	NA	6.50303	5.2211	NA	6.76951	5.1819	NA	6.74281	5.43962	NA	6.49665	5.58796	NA	90.1	40.4	NA	90.7	37.3	NA	109.1	36.3	NA	107.1	43.4	NA	90.3	48.1	NA	62.7	28.6	NA	69.6	22.8	NA	69.4	29.3	NA	69	43.4	NA	56.5	35.3	NA	2	1	NA	2	1	NA	2	1	NA	2	1	NA	2	1	NA	High	High	Not Found	High	High	Not Found	High	High	Not Found	High	High	Not Found	High	High	Not Found
Q8BKT8	Q8BKT8	Q8BKT8	Q8BKT8	Q8BKT8	Haus7	HAUS augmin-like complex subunit 7 (26S proteasome-associated UCH37-interacting protein 1) (UCHL5-interacting protein)	reviewed	0	4	12.6374	High	4	7	4	Mouse	FALSE	3 v 3	0.0981114	0.256596	0.537806	3 v 3	-0.106824	0.539638	0.930924	9 samples	-0.00435637	0.976593	0.992925	-0.0186846	0.194676	0.118343	0.175477	-0.310257	-0.185692	6.80349	6.74685	5.77083	6.60881	6.76553	5.65249	7.11374	6.57137	5.95652	6.84046	6.24603	6.00899	7.16993	6.47249	5.89966	111.7	107.4	54.6	97.6	108.8	50.3	138.5	95.1	62.1	114.6	75.9	64.4	144	88.8	59.7	77.7	76.1	32.7	74.9	66.5	30.7	88.1	76.8	34.3	73.8	75.9	34.9	90.1	65.1	37.4	3	2	1	3	2	1	3	2	1	3	2	1	3	2	1	High	High	High	High	High	High	High	High	High	High	High	High	High	High	High
P60766, Q3UL78	P60766	P60766	P60766	P60766	Cdc42	Cell division control protein 42 homolog (EC 3.6.5.2) (G25K GTP-binding protein)	reviewed	0	5	42.4084	High	7	31	6	Mouse	FALSE	3 v 3	-0.148618	0.219175	0.504491	3 v 3	0.139066	0.392226	0.905185	9 samples	-0.00477588	0.976708	0.992925	-0.304824	-0.0165729	-0.124458	0.191094	-0.104877	0.330983	8.36151	7.81826	8.84392	8.37808	8.12309	8.96838	8.46638	7.62717	8.51294	8.28123	7.68159	9.10905	8.63372	8.14771	8.96867	328.9	225.7	459.5	332.7	278.8	500.9	353.7	197.7	365.3	311.1	205.3	552.2	397.2	283.6	501	228.8	159.9	275	255.3	170.4	306	225	159.7	201.9	200.4	205.3	299	248.6	207.7	313.7	4	3	3	4	3	3	4	3	3	4	3	3	4	3	3	High	High	High	High	High	High	High	High	High	High	High	High	High	High	High
P17426	P17426	P17426	P17426	P17426	Ap2a1	AP-2 complex subunit alpha-1 (100 kDa coated vesicle protein A) (Adaptor protein complex AP-2 subunit alpha-1) (Adaptor-related protein complex 2 subunit alpha-1) (Alpha-adaptin A) (Alpha1-adaptin) (Clathrin assembly protein complex 2 alpha-A large chain) (Plasma membrane adaptor HA2/AP2 adaptin alpha A subunit)	reviewed	0	5	7.3695	High	9	17	4	Mouse	FALSE	2 v 2	-0.0146088	0.9662	0.986914	2 v 2	0.0243044	0.308776	0.884382	6 samples	0.00484781	0.977214	0.992925	0.260289	NA	-0.289507	0.0371132	NA	0.0114956	NA	4.97728	5.24031	NA	4.71699	5.52982	NA	4.94017	5.22882	NA	4.71149	5.47249	NA	4.61471	5.77347	NA	31.5	37.8	NA	26.3	46.2	NA	30.7	37.5	NA	26.2	44.4	NA	24.5	54.7	NA	22.3	22.6	NA	16.1	28.2	NA	24.8	20.7	NA	26.2	24.1	NA	17.9	34.2	NA	1	1	NA	1	1	NA	1	1	NA	1	1	NA	1	1	High	High	High	High	High	High	High	High	High	High	High	High	High	High	High
E0CXS3, Q9D9V3	Q9D9V3	Q9D9V3	Q9D9V3	Q9D9V3	Echdc1	Ethylmalonyl-CoA decarboxylase (EC 4.1.1.94) (Enoyl-CoA hydratase domain-containing protein 1) (Methylmalonyl-CoA decarboxylase) (MMCD)	reviewed	0	4	13.9752	High	4	5	4	Mouse	FALSE	3 v 3	0.289131	0.117973	0.415668	3 v 3	-0.305648	0.24063	0.883972	9 samples	-0.00825833	0.97723	0.992925	0.478921	0.287896	0.100577	-0.630427	0.0109158	-0.297434	5.3147	5.73064	4.89239	5.0268	5.25172	4.79181	5.30378	6.36107	5.18982	5.57592	6.01569	5.35403	5.62936	6.12722	5.18982	39.8	53.1	29.7	32.6	38.1	27.7	39.5	82.2	36.5	47.7	64.7	40.9	49.5	69.9	36.5	27.7	37.6	17.8	25	23.3	16.9	25.1	66.4	20.2	30.7	64.7	22.1	31	51.2	22.9	1	1	1	1	1	1	1	1	1	1	1	1	1	1	1	High	High	Medium	High	High	Medium	High	High	Medium	High	High	Medium	High	High	Medium
Q3TCS0, Q3TQ97, Q8C6A3, Q9QUR6	Q3TCS0, Q8C6A3, Q9QUR6	Q9QUR6	Q8C6A3	Q9QUR6	Prep	Prolyl endopeptidase (PE) (EC 3.4.21.26) (Post-proline cleaving enzyme)	reviewed	1	4	19.0141	High	11	21	11	Mouse	FALSE	3 v 3	0.122154	0.0752453	0.36619	3 v 3	-0.112971	0.622931	0.949005	9 samples	0.00459118	0.977318	0.992925	0.0636874	0.11636	0.186413	-0.399377	0.262564	-0.2021	6.93782	8.69523	7.45039	6.82146	8.63154	7.26397	6.67525	9.09461	7.65249	6.87283	9.12851	7.36194	6.96809	9.13878	7.79896	122.6	414.5	174.9	113.1	396.6	153.7	102.2	546.7	201.2	117.2	559.7	164.5	125.2	563.7	222.7	85.3	293.6	104.7	86.8	242.4	93.9	65	441.7	111.2	75.5	559.7	89	78.3	413	139.5	3	9	2	3	9	2	3	9	2	3	9	2	3	9	2	High	High	High	High	High	High	High	High	High	High	High	High	High	High	High
D6RE32, Q9JHP7	D6RE32, Q9JHP7	Q9JHP7	Q9JHP7	Q9JHP7	Poglut2	Protein O-glucosyltransferase 2 (EC 2.4.1.-) (Endoplasmic reticulum resident protein 58) (ER protein 58) (ERp58) (KDEL motif-containing protein 1) (Protein O-xylosyltransferase POGLUT2) (EC 2.4.2.-)	reviewed	0	5	5.17928	High	2	3	2	Mouse	FALSE	2 v 2	0.0202714	0.890312	0.96047	2 v 2	-0.0272453	0.925297	0.99418	6 samples	-0.00348695	0.978277	0.9936	NA	0.136758	-0.0962153	NA	0.203872	-0.258363	5.27426	NA	5.53605	5.1375	NA	5.63227	5.07039	NA	5.79442	5.29646	NA	6.45943	5.59991	NA	6.39746	38.7	NA	46.4	35.2	NA	49.6	33.6	NA	55.5	39.3	NA	88	48.5	NA	84.3	26.9	NA	27.8	27	NA	30.3	21.4	NA	30.7	25.3	NA	47.6	30.4	NA	52.8	1	NA	1	1	NA	1	1	NA	1	1	NA	1	1	NA	1	Medium	Not Found	High	Medium	Not Found	High	Medium	Not Found	High	Medium	Not Found	High	Medium	Not Found	High
A0A286YDU2, E9QM77, F6U2C2, F6V8M6, F7B6X4, O70305, Q3UX07, Q3UX51	E9QM77, O70305	O70305	E9QM77	O70305	Atxn2	Ataxin-2 (Spinocerebellar ataxia type 2 protein homolog)	reviewed	1	5	13.3074	High	14	25	11	Mouse	FALSE	3 v 3	-0.0213985	0.591447	0.794249	3 v 3	0.0190559	0.753358	0.96697	9 samples	-0.00117135	0.978684	0.99364	-0.0837981	0.032336	-0.0127335	0.0480802	0.0927333	-0.0836459	8.26115	8.44211	7.40259	8.22882	8.52591	7.41532	8.16842	8.39403	7.48623	8.25739	8.87621	7.49105	8.15987	8.51215	7.26585	306.8	347.8	169.2	300	368.6	170.7	287.7	336.4	179.3	306	469.9	179.9	286	365.1	153.9	213.4	246.4	101.3	230.2	225.3	104.3	183	271.8	99.1	197.1	469.9	97.4	179	267.5	96.4	7	8	3	7	8	3	7	8	3	7	8	3	7	8	3	High	High	High	High	High	High	High	High	High	High	High	High	High	High	High
A1A4B8, Q3U6P1, Q5RL55, Q6P542, Q99K92	Q5RL55, Q6P542	Q6P542	Q6P542	Q6P542	Abcf1	ATP-binding cassette sub-family F member 1	reviewed	0	4	13.9785	High	11	28	10	Mouse	FALSE	3 v 3	0.000677487	0.958426	0.983801	3 v 3	-0.00242842	0.96926	0.998657	9 samples	-0.000875469	0.979597	0.99364	-0.00706203	0.0233284	-0.0142339	-0.000372549	0.0932359	-0.100149	8.57099	8.59694	8.1416	8.54767	8.604	8.15583	8.47776	8.59731	8.24174	8.51333	8.48059	8.17343	8.53566	8.7364	8.33807	380.3	387.2	282.4	374.2	389.1	285.2	356.5	387.3	302.7	365.4	357.2	288.7	371.1	426.5	323.6	264.5	274.3	169	287.1	237.8	174.2	226.8	312.9	167.3	235.4	357.2	156.3	232.3	312.5	202.7	6	5	5	6	5	5	6	5	5	6	5	5	6	5	5	High	High	High	High	High	High	High	High	High	High	High	High	High	High	High
A0A1W2P7V0, K3W4Q9, Q8BH60	A0A1W2P7V0, K3W4Q9, Q8BH60	Q8BH60	K3W4Q9	Q8BH60	Gopc	Golgi-associated PDZ and coiled-coil motif-containing protein (CFTR-associated ligand) (PDZ protein interacting specifically with TC10) (PIST)	reviewed	0	5	7.34341	High	3	5	3	Mouse	FALSE	2 v 2	0.0668323	0.605353	0.804399	2 v 2	-0.060685	0.615638	0.947637	6 samples	0.00307367	0.979643	0.99364	NA	-0.0268001	0.160465	NA	0.0273073	-0.148677	4	NA	4.926	4.0268	NA	4.76553	3.97269	NA	5.07468	3.74416	NA	5.48864	4.07039	NA	5.1127	16	NA	30.4	16.3	NA	27.2	15.7	NA	33.7	13.4	NA	44.9	16.8	NA	34.6	11.1	NA	18.2	12.5	NA	16.6	10	NA	18.6	8.6	NA	24.3	10.5	NA	21.7	1	NA	1	1	NA	1	1	NA	1	1	NA	1	1	NA	1	High	Not Found	High	High	Not Found	High	High	Not Found	High	High	Not Found	High	High	Not Found	High
E9QP46, Q6ZWQ0	E9QP46, Q6ZWQ0	Q6ZWQ0	Q6ZWQ0	Q6ZWQ0	Syne2	Nesprin-2 (KASH domain-containing protein 2) (KASH2) (Nuclear envelope spectrin repeat protein 2) (Nucleus and actin connecting element protein) (Protein NUANCE) (Synaptic nuclear envelope protein 2) (Syne-2)	reviewed	0	5	0.800116	High	4	7	4	Mouse	FALSE	2 v 2	-0.0769779	0.865032	0.950269	2 v 2	0.0663738	0.764362	0.972615	6 samples	-0.00530201	0.979777	0.99364	-0.434611	NA	0.280655	-0.104683	NA	0.23743	NA	6.59991	7.04221	NA	7.03452	6.76155	NA	6.7046	6.80478	NA	6.20555	6.88509	NA	7.6532	7.16792	NA	97	131.8	NA	131.1	108.5	NA	104.3	111.8	NA	73.8	118.2	NA	201.3	143.8	NA	68.7	78.9	NA	80.1	66.3	NA	84.3	61.8	NA	73.8	64	NA	147.5	90	NA	1	2	NA	1	2	NA	1	2	NA	1	2	NA	1	2	High	Medium	High	High	Medium	High	High	Medium	High	High	Medium	High	High	Medium	High
A0A3B2WDE2	A0A3B2WDE2	A0A3B2WDE2	A0A3B2WDE2	A0A3B2WDE2	Tcp1	T-complex protein 1 subunit alpha	unreviewed	0	1	64.8148	High	3	17	1	Mouse	FALSE	3 v 3	-0.0328515	0.650628	0.829013	3 v 3	0.0408009	0.887447	0.990518	9 samples	0.00397468	0.97979	0.99364	0.00786212	0.0487746	-0.155191	0.0478285	0.478397	-0.403823	7.20359	5.20163	6.08321	7.15482	5.19377	6.2384	6.7252	5.15381	6.48704	7.12825	5.29646	6.3906	6.9542	5.12102	6.49985	147.4	36.8	67.8	142.5	36.6	75.5	105.8	35.6	89.7	139.9	39.3	83.9	124	34.8	90.5	102.5	26.1	40.6	109.3	22.4	46.1	67.3	28.8	49.6	90.1	39.3	45.4	77.6	25.5	56.6	1	1	1	1	1	1	1	1	1	1	1	1	1	1	1	High	High	High	High	High	High	High	High	High	High	High	High	High	High	High
A0A286YDL2, B0EVI6, C6KI93, Q0GA42, Q3TWN3	Q3TWN3	Q3TWN3	Q3TWN3	Q3TWN3	Cnnm2	Metal transporter CNNM2 (Ancient conserved domain-containing protein 2) (mACDP2) (Cyclin-M2)	reviewed	0	5	19.6571	High	14	18	11	Mouse	FALSE	3 v 3	-0.000508866	0.99812	0.998416	3 v 3	-0.00545421	0.966871	0.997933	9 samples	-0.00298154	0.981263	0.994747	0.342746	-0.318822	-0.0254506	0.0416922	-0.226376	0.168321	6.53916	8.2211	6.49025	6.85798	7.87836	6.5157	6.76553	8.17941	6.32193	6.60881	8.14873	6.53916	6.66107	7.79116	6.43129	93	298.4	89.9	116	235.3	91.5	108.8	289.9	80	97.6	283.8	93	101.2	221.5	86.3	64.7	211.4	53.8	89	143.8	55.9	69.2	234.2	44.2	62.9	283.8	50.3	63.3	162.3	54	3	6	2	3	6	2	3	6	2	3	6	2	3	6	2	High	High	High	High	High	High	High	High	High	High	High	High	High	High	High
Q80XU8	Q80XU8	Q80XU8	Q80XU8	Q80XU8	Lrfn4	Leucine-rich repeat and fibronectin type-III domain-containing protein 4	reviewed	1	5	12.5786	High	6	9	6	Mouse	FALSE	3 v 3	0.118623	0.474137	0.719604	3 v 3	-0.124493	0.264098	0.883972	9 samples	-0.0029348	0.981472	0.994747	0.38126	0.0463556	-0.071747	0.0333372	-0.171825	-0.234991	6.66107	6.30012	6.58646	6.61471	5.91886	6.65821	6.83289	6.26679	6.82146	6.72383	6.06609	6.33092	6.71287	5.58195	6.58796	101.2	78.8	96.1	98	60.5	101	114	77	113.1	105.7	67	80.5	104.9	47.9	96.2	70.4	55.8	57.5	75.2	37	61.7	72.5	62.2	62.5	68.1	67	43.6	65.6	35.1	60.2	3	2	3	3	2	3	3	2	3	3	2	3	3	2	3	High	High	High	High	High	High	High	High	High	High	High	High	High	High	High
A0A0U1RP23, A0A0U1RQB6, F8VPR5, P45481, Q6GQV9, Q8QZV8	A0A0U1RQB6, F8VPR5, P45481	P45481	F8VPR5	P45481	Crebbp	Histone lysine acetyltransferase CREBBP (EC 2.3.1.48) (Protein-lysine acetyltransferase CREBBP) (EC 2.3.1.-)	reviewed	0	5	2.66284	High	4	4	3	Mouse	FALSE	2 v 2	0.141443	0.462574	0.709967	2 v 2	-0.151336	0.527646	0.927388	6 samples	-0.00494639	0.982406	0.995184	0.267162	0.0157244	NA	-0.316422	0.0137494	NA	6.20555	7.39232	NA	6.18982	7.12516	NA	6.1918	7.70874	NA	6.3345	7.47168	NA	6.19771	7.31288	NA	73.8	168	NA	73	139.6	NA	73.1	209.2	NA	80.7	177.5	NA	73.4	159	NA	51.3	119	NA	56	85.3	NA	46.5	169	NA	52	177.5	NA	46	116.5	NA	2	2	NA	2	2	NA	2	2	NA	2	2	NA	2	2	NA	High	High	Not Found	High	High	Not Found	High	High	Not Found	High	High	Not Found	High	High	Not Found
E9PYN9, Q3UKB9, Q8JZQ5, Q9CW16	E9PYN9, Q3UKB9, Q8JZQ5	Q8JZQ5	E9PYN9	Q8JZQ5	Aoc1	Amiloride-sensitive amine oxidase [copper-containing] (DAO) (Diamine oxidase) (EC 1.4.3.22) (Amiloride-binding protein 1) (Amine oxidase copper domain-containing protein 1) (Histaminase)	reviewed	0	5	8.38881	High	6	14	6	Mouse	FALSE	3 v 3	-0.196922	0.263723	0.542901	3 v 3	0.207576	0.382167	0.900532	9 samples	0.00532705	0.982493	0.995184	-0.444873	-0.0179706	-0.127923	0.567838	0.11315	-0.0582594	8.77742	6.65105	8.18587	8.79539	7.09592	8.31379	8.66427	6.08321	8.24413	8.87529	5.93782	8.31515	8.893	6.34873	8.04494	438.8	100.5	291.2	444.3	136.8	318.2	405.7	67.8	303.2	469.6	61.3	318.5	475.4	81.5	264.1	305.2	71.2	174.3	340.9	83.6	194.4	258.1	54.8	167.6	302.5	61.3	172.4	297.6	59.7	165.4	4	2	3	4	2	3	4	2	3	4	2	3	4	2	3	High	High	High	High	High	High	High	High	High	High	High	High	High	High	High
H3BIZ7, Q3TB04, Q8BIE6	H3BIZ7, Q3TB04, Q8BIE6	Q8BIE6	H3BIZ7	Q8BIE6	Frmd4a	FERM domain-containing protein 4A	reviewed	0	5	2.35294	Medium	2	3	2	Mouse	FALSE	2 v 2	0.32787	0.479822	0.721178	2 v 2	-0.311413	0.0677315	0.801926	6 samples	0.00822856	0.98327	0.995185	0.0201523	0.635589	NA	-0.344671	-0.278156	NA	4.12102	6.30925	NA	3.48543	6.2891	NA	4.39917	6.65392	NA	4.54226	6.70044	NA	4.49185	6.63662	NA	17.4	79.3	NA	11.2	78.2	NA	21.1	100.7	NA	23.3	104	NA	22.5	99.5	NA	12.1	56.2	NA	8.6	47.8	NA	13.4	81.4	NA	15	104	NA	14.1	72.9	NA	1	1	NA	1	1	NA	1	1	NA	1	1	NA	1	1	NA	High	High	Not Found	High	High	Not Found	High	High	Not Found	High	High	Not Found	High	High	Not Found
A0A0X1KG67, D3Z665, Q3TAS6	A0A0X1KG67, Q3TAS6	Q3TAS6	A0A0X1KG67	Q3TAS6	Emc10	ER membrane protein complex subunit 10 (Hematopoietic signal peptide-containing membrane domain-containing protein 1)	reviewed	0	5	9.68992	High	2	5	2	Mouse	FALSE	2 v 2	-0.346244	0.149084	0.451366	2 v 2	0.330777	0.1009	0.834055	6 samples	-0.00773327	0.983335	0.995185	-0.263645	-0.428843	NA	0.383647	0.277908	NA	4.54844	5.30012	NA	4.97728	5.56377	NA	4.27053	4.91648	NA	4.39232	4.94017	NA	4.94017	5.12516	NA	23.4	39.4	NA	31.5	47.3	NA	19.3	30.2	NA	21	30.7	NA	30.7	34.9	NA	16.3	27.9	NA	24.2	28.9	NA	12.3	24.4	NA	13.5	30.7	NA	19.2	25.5	NA	1	1	NA	1	1	NA	1	1	NA	1	1	NA	1	1	NA	High	High	Not Found	High	High	Not Found	High	High	Not Found	High	High	Not Found	High	High	Not Found
E9Q421, Q3TGN0, Q3TUE9, Q80V43, Q8BL63, Q8BXX3, Q9CXY9	E9Q421, Q3TGN0, Q8BL63, Q8BXX3, Q9CXY9	Q9CXY9	Q8BL63	Q9CXY9	Pigk	GPI-anchor transamidase (GPI transamidase) (EC 3.-.-.-) (Phosphatidylinositol-glycan biosynthesis class K protein) (PIG-K)	reviewed	1	3	14.4304	High	4	13	4	Mouse	FALSE	2 v 2	-0.226678	0.0141624	0.302827	2 v 2	0.237722	0.343547	0.900183	6 samples	0.00552178	0.983492	0.995185	NA	-0.221635	-0.231722	NA	0.380104	0.0953396	7.3505	NA	6.75355	7.57213	NA	6.98527	6.97039	NA	6.65821	7.35931	NA	6.79312	7.42962	NA	6.97613	163.2	NA	107.9	190.3	NA	126.7	125.4	NA	101	164.2	NA	110.9	172.4	NA	125.9	113.5	NA	64.6	146	NA	77.4	79.8	NA	55.8	105.8	NA	60.1	107.9	NA	78.8	3	NA	2	3	NA	2	3	NA	2	3	NA	2	3	NA	2	High	High	High	High	High	High	High	High	High	High	High	High	High	High	High
A0A3B2WCH2, Q9QYS9	Q9QYS9	Q9QYS9	Q9QYS9	Q9QYS9	Qki	KH domain-containing RNA-binding protein QKI (Protein quaking) (MqkI)	reviewed	0	5	23.1672	High	6	14	6	Mouse	FALSE	3 v 3	0.0803924	0.13486	0.435166	3 v 3	-0.0836808	0.287644	0.884382	9 samples	-0.00164416	0.983966	0.995185	0.0461797	0.048713	0.146285	0.0294318	-0.16472	-0.115754	6.98299	6.95187	7.91049	6.93428	6.90569	7.76421	7.14771	6.92244	8.02625	6.85922	6.70736	7.91109	7.00338	6.88142	7.95187	126.5	123.8	240.6	122.3	119.9	217.4	141.8	121.3	260.7	116.1	104.5	240.7	128.3	117.9	247.6	88	87.7	144	93.8	73.3	132.8	90.2	98	144.1	74.8	104.5	130.3	80.3	86.4	155	3	3	4	3	3	4	3	3	4	3	3	4	3	3	4	High	High	High	High	High	High	High	High	High	High	High	High	High	High	High
Q8CHG3, E0CYI9, E9PWI6, F6UT01, Q3UFV3, Q6P0A4, Q8CHG3	Q8CHG3, E0CYI9, E9PWI6, Q8CHG3	B2RSU7	B2RSU7	Q8CHG3	Gcc2	GRIP and coiled-coil domain-containing protein 2 (185 kDa Golgi coiled-coil protein) (GCC185)	reviewed	0	4	5.89286	High	9	9	9	Mouse	FALSE	3 v 3	0.0622429	0.383458	0.644255	3 v 3	-0.0648034	0.0422316	0.753465	9 samples	-0.00128022	0.984402	0.995185	-0.024599	0.167474	0.0438543	-0.0403663	-0.0660729	-0.0879709	7.04767	6.86171	5.06178	6.8802	6.88631	5.01792	7.11374	6.90207	5.14975	7.18785	7.02901	5.45286	7.27798	6.6907	5.30012	132.3	116.3	33.4	117.8	118.3	32.4	138.5	119.6	35.5	145.8	130.6	43.8	155.2	103.3	39.4	92	82.4	20	90.4	72.3	19.8	88.1	96.6	19.6	93.9	130.6	23.7	97.1	75.7	24.7	3	2	1	3	2	1	3	2	1	3	2	1	3	2	1	High	High	Medium	High	High	Medium	High	High	Medium	High	High	Medium	High	High	Medium
A2AWT5, A2AWT6, A2AWT7, E9Q4A8, P25976, Q05DS1, Q9DBH1	A2AWT5, A2AWT6, A2AWT7, P25976, Q9DBH1	P25976	P25976	P25976	Ubtf	Nucleolar transcription factor 1 (Upstream-binding factor 1) (UBF-1)	reviewed	0	5	15.1634	High	11	19	11	Mouse	FALSE	3 v 3	0.0064758	0.967159	0.986914	3 v 3	-0.0119319	0.949223	0.996013	9 samples	-0.00272805	0.984622	0.995185	-0.229862	0.252587	-0.00329759	0.142274	0.165485	-0.343554	8.26772	8.61029	6.44956	8.01514	8.84015	6.45286	8.10224	8.46801	6.79312	8.12257	8.48018	6.58195	8.16641	8.3672	6.69349	308.2	390.8	87.4	258.7	458.3	87.6	274.8	354.1	110.9	278.7	357.1	95.8	287.3	330.2	103.5	214.4	276.8	52.3	198.5	280.1	53.5	174.8	286.1	61.3	179.5	357.1	51.9	179.8	241.9	64.8	5	5	2	5	5	2	5	5	2	5	5	2	5	5	2	High	High	High	High	High	High	High	High	High	High	High	High	High	High	High
A0A1Y7VJ86, A0A1Y7VLK0, A0A1Y7VP01, Q62446	Q62446	Q62446	Q62446	Q62446	Fkbp3	Peptidyl-prolyl cis-trans isomerase FKBP3 (PPIase FKBP3) (EC 5.2.1.8) (25 kDa FK506-binding protein) (25 kDa FKBP) (FKBP-25) (FK506-binding protein 3) (FKBP-3) (Immunophilin FKBP25) (Rapamycin-selective 25 kDa immunophilin) (Rotamase)	reviewed	0	4	28.125	High	9	13	9	Mouse	FALSE	3 v 3	0.120514	0.36086	0.628325	3 v 3	-0.127674	0.571821	0.93772	9 samples	-0.00358029	0.984803	0.995185	-0.0303446	0.0756265	0.316259	-0.204963	0.234135	-0.412195	7.6837	7.69349	5.25172	7.60807	7.72383	4.93546	7.44956	7.89845	5.66391	7.41363	7.76421	5.69209	7.44294	8.0433	5.7866	205.6	207	38.1	195.1	211.4	30.6	174.8	238.6	50.7	170.5	217.4	51.7	174	263.8	55.2	143	146.6	22.8	149.7	129.2	18.7	111.2	192.8	28	109.8	217.4	28	108.9	193.3	34.6	4	4	2	4	4	2	4	4	2	4	4	2	4	4	2	High	High	High	High	High	High	High	High	High	High	High	High	High	High	High
Q8BLY2	Q8BLY2	Q8BLY2	Q8BLY2	Q8BLY2	Tars3	Threonine--tRNA ligase 2, cytoplasmic (EC 6.1.1.3) (Threonyl-tRNA synthetase) (ThrRS) (Threonyl-tRNA synthetase protein 3)	reviewed	0	5	8.73418	High	7	8	5	Mouse	FALSE	3 v 3	0.0397906	0.799733	0.912898	3 v 3	-0.0435494	0.0106546	0.730049	9 samples	-0.0018794	0.984855	0.995185	-0.200341	0.0432675	0.276445	-0.0350104	-0.0451888	-0.050449	5.45943	6.97957	4.8125	5.41616	7.17991	4.53605	5.50462	7.01458	4.86295	5.57592	7.12928	4.67243	5.47573	7.07361	5.05745	44	126.2	28.1	42.7	145	23.2	45.4	129.3	29.1	47.7	140	25.5	44.5	134.7	33.3	30.6	89.4	16.8	32.8	88.6	14.2	28.9	104.5	16.1	30.7	140	13.8	27.9	98.7	20.8	1	2	1	1	2	1	1	2	1	1	2	1	1	2	1	High	High	High	High	High	High	High	High	High	High	High	High	High	High	High
P00978	P00978	P00978	P00978	P00978	AMBP	Protein AMBP [Cleaved into: Alpha-1-microglobulin (EC 1.6.2.-); Inter-alpha-trypsin inhibitor light chain (ITI-LC) (BI-14) (Bikunin) (Cumulus extracellular matrix-stabilizing factor) (ESF) (HI-30); Trypstatin]	reviewed	1	5	25.5682	High	10	26	10		TRUE	3 v 3	0.00298717	0.988977	0.995671	3 v 3	-0.00748156	0.970206	0.998657	9 samples	-0.00224719	0.985868	0.995422	-0.147462	-0.227022	0.383445	-0.022753	-0.306973	0.307281	8.97241	9.09619	8.07414	9.19943	9.24365	7.6907	9.27938	9.11894	7.76686	9.15684	9.24174	7.85736	9.18314	9.31696	8.03727	502.3	547.3	269.5	587.9	606.2	206.6	621.4	556	217.8	570.8	605.4	231.9	581.3	637.8	262.7	349.4	387.7	161.3	451.1	370.5	126.2	395.3	449.2	120.4	367.7	605.4	125.6	363.8	467.3	164.5	7	7	3	7	7	3	7	7	3	7	7	3	7	7	3	High	High	High	High	High	High	High	High	High	High	High	High	High	High	High
A0A0R4J1B9, G3UWJ4, G3UWR5, G3UWZ6, G3UYM6, G3UZC0, G3X9M0, Q9ER88	G3X9M0, Q9ER88	Q9ER88	G3X9M0	Q9ER88	Dap3	28S ribosomal protein S29, mitochondrial (MRP-S29) (S29mt) (Death-associated protein 3) (DAP-3)	reviewed	0	4	11.2532	High	4	7	4	Mouse	FALSE	3 v 3	0.0318288	0.906257	0.964988	3 v 3	-0.026626	0.701671	0.958973	9 samples	0.00260139	0.986082	0.995422	-0.011031	0.465598	-0.359081	-0.105219	0.0917426	-0.0664012	6.7211	6.51096	4.7866	6.2555	6.52199	5.14568	6.62936	6.61618	4.853	6.60288	6.53916	4.67243	6.57894	6.67807	5.70598	105.5	91.2	27.6	76.4	91.9	35.4	99	98.1	28.9	97.2	93	25.5	95.6	102.4	52.2	73.4	64.6	16.5	58.6	56.2	21.6	63	79.3	16	62.6	93	13.8	59.8	75	32.7	1	2	1	1	2	1	1	2	1	1	2	1	1	2	1	High	High	Medium	High	High	Medium	High	High	Medium	High	High	Medium	High	High	Medium
A0A0R4IZX6, A0A0R4J1L4, A0A1L1SUA0, D3YZ71, P35585, Q9WVP1	P35585	P35585	P35585	P35585	Ap1m1	AP-1 complex subunit mu-1 (AP-mu chain family member mu1A) (Adaptor protein complex AP-1 subunit mu-1) (Adaptor-related protein complex 1 subunit mu-1) (Clathrin assembly protein complex 1 mu-1 medium chain 1) (Clathrin coat assembly protein AP47) (Clathrin coat-associated protein AP47) (Golgi adaptor HA1/AP1 adaptin mu-1 subunit) (Mu-adaptin 1) (Mu1A-adaptin)	reviewed	0	5	32.6241	High	11	23	11	Mouse	FALSE	3 v 3	-0.0822825	0.0249239	0.319774	3 v 3	0.0855804	0.483375	0.919106	9 samples	0.00164896	0.986172	0.995422	-0.0564975	-0.0899634	-0.100387	0.0870434	0.258555	-0.0888569	7.54303	8.01067	8.30561	7.633	8.06717	8.40599	7.28448	7.92362	8.39446	7.47492	7.93015	8.41447	7.62717	8.26209	8.63227	186.5	257.9	316.4	198.5	268.2	339.2	155.9	242.8	336.5	177.9	243.9	341.2	197.7	307	396.8	129.7	182.7	189.4	152.3	163.9	207.2	99.2	196.2	186	114.6	243.9	184.7	123.7	224.9	248.5	4	6	5	4	6	5	4	6	5	4	6	5	4	6	5	High	High	High	High	High	High	High	High	High	High	High	High	High	High	High
B5APU1, E1APH6, H3BL60, P01027, Q207D2, Q2UVX4	Q2UVX4	Q2UVX4	Q2UVX4	Q2UVX4	C3	Complement C3 [Cleaved into: Complement C3 beta chain; Complement C3 alpha chain; C3a anaphylatoxin; C3-beta-c (C3bc); Acylation stimulating protein (ASP) (C3adesArg); Complement C3b alpha' chain; Complement C3c alpha' chain fragment 1; Complement C3dg fragment; Complement C3g fragment; Complement C3d fragment; Complement C3f fragment; Complement C3c alpha' chain fragment 2]	reviewed	0	5	47.1403	High	77	280	77		TRUE	3 v 3	-0.101719	0.66365	0.835946	3 v 3	0.0963633	0.0120339	0.730049	9 samples	-0.00267788	0.986519	0.995422	-0.503906	0.0806525	0.118097	0.111793	0.0758879	0.101409	12.0646	12.3527	12.3354	11.984	12.8566	12.2173	11.9887	12.2409	12.234	12.1627	12.2007	12.3218	12.2455	12.7379	12.4051	4283.6	5230.5	5168.1	4050.7	7417.1	4761.9	4064.1	4840.5	4817.3	4584.9	4707.4	5119.4	4855.9	6831.2	5423.8	2979.6	3705.1	3093.3	3108	4533.4	2908.9	2585.3	3910.9	2662.5	2953.4	4707.4	2771.5	3039.2	5004.7	3396.4	53	59	51	53	59	51	53	59	51	53	59	51	53	59	51	High	High	High	High	High	High	High	High	High	High	High	High	High	High	High
E0CY45, E0CZ12, E0CZC6, E9PUK7, F6TRA6, F8WHN7, Q08775	E0CY45, E0CZ12, E0CZC6, E9PUK7, F6TRA6, F8WHN7, Q08775	Q08775	Q08775	Q08775	Runx2	Runt-related transcription factor 2 (Acute myeloid leukemia 3 protein) (Core-binding factor subunit alpha-1) (CBF-alpha-1) (Oncogene AML-3) (Osteoblast-specific transcription factor 2) (OSF-2) (Polyomavirus enhancer-binding protein 2 alpha A subunit) (PEA2-alpha A) (PEBP2-alpha A) (SL3-3 enhancer factor 1 alpha A subunit) (SL3/AKV core-binding factor alpha A subunit)	reviewed	0	5	5.60132	High	3	3	2	Mouse	FALSE	2 v 2	0.036217	0.762843	0.894049	2 v 2	-0.0419472	0.872494	0.988629	6 samples	-0.0028651	0.986682	0.995422	-0.0564638	0.128898	NA	0.164682	-0.248576	NA	4.54844	6.5345	NA	4.41954	6.59096	NA	4.79701	6.36982	NA	4.89724	6.22882	NA	4.853	6.41447	NA	23.4	92.7	NA	21.4	96.4	NA	27.8	82.7	NA	29.8	75	NA	28.9	85.3	NA	16.3	65.7	NA	16.4	58.9	NA	17.7	66.8	NA	19.2	75	NA	18.1	62.5	NA	1	2	NA	1	2	NA	1	2	NA	1	2	NA	1	2	NA	High	High	Not Found	High	High	Not Found	High	High	Not Found	High	High	Not Found	High	High	Not Found
D3Z0X5, D3Z4N0, E9PWB1, E9PWW4, E9Q307, E9Q340, F6RUK9, F6RYD0, F7AWU3, F7B296, Q6IS62, Q6PDH0, Q8BWJ2, Q8R3A3	D3Z0X5, D3Z4N0, E9PWB1, Q6PDH0	Q6PDH0	D3Z0X5	Q6PDH0	Phldb1	Pleckstrin homology-like domain family B member 1 (Protein LL5-alpha)	reviewed	0	3	18.4537	High	25	42	25	Mouse	FALSE	3 v 3	0.0285627	0.679011	0.846432	3 v 3	-0.0301644	0.631791	0.949005	9 samples	-0.000800878	0.987321	0.995422	0.0188693	0.136282	-0.0694636	0.0484518	-0.00570275	-0.133242	9.51609	7.52904	9.04193	9.37981	7.51017	9.1114	9.5218	7.48059	9.17518	9.52023	7.2182	9.16917	9.59451	7.46107	9.35248	732.2	184.7	527.1	666.2	182.3	553.1	735.1	178.6	578.1	734.3	148.9	575.7	773.1	176.2	653.7	509.3	130.8	315.5	511.2	111.4	337.9	467.6	144.3	319.5	473	148.9	311.7	483.9	129.1	409.4	15	3	12	15	3	12	15	3	12	15	3	12	15	3	12	High	High	High	High	High	High	High	High	High	High	High	High	High	High	High
A2AEW5, A2AEW6, A2AEW8, A2AEW9, Q3T9D9, Q3TZ55, Q8VD04	Q8VD04	Q8VD04	Q8VD04	Q8VD04	Gripap1	GRIP1-associated protein 1 (GRASP-1) (HCMV-interacting protein) [Cleaved into: GRASP-1 C-terminal chain (30kDa C-terminus form)]	reviewed	0	5	4.96278	High	4	6	4	Mouse	FALSE	3 v 3	-0.14988	0.19984	0.495499	3 v 3	0.143894	0.618505	0.948988	9 samples	-0.00299281	0.987339	0.995422	-0.129352	-0.0236998	-0.296587	0.0820358	0.598467	-0.248821	5.59395	5.89966	6.40939	5.61765	6.02901	6.70598	4.99548	5.81762	6.65821	5.38888	5.62936	6.61618	5.38543	5.98641	6.97269	48.3	59.7	85	49.1	65.3	104.4	31.9	56.4	101	41.9	49.5	98.1	41.8	63.4	125.6	33.6	42.3	50.9	37.7	39.9	63.8	20.3	45.6	55.8	27	49.5	53.1	26.2	46.4	78.6	1	2	2	1	2	2	1	2	2	1	2	2	1	2	2	High	High	High	High	High	High	High	High	High	High	High	High	High	High	High
P70362, Q8C2D2, Q9CWQ7, Q9CZJ3	P70362, Q8C2D2, Q9CWQ7, Q9CZJ3	P70362	P70362	P70362	Ufd1	Ubiquitin recognition factor in ER-associated degradation protein 1 (Ubiquitin fusion degradation protein 1 homolog) (UB fusion protein 1)	reviewed	0	5	10.7492	High	3	7	3	Mouse	FALSE	2 v 2	-0.0737907	0.655671	0.83108	2 v 2	0.0772212	0.614363	0.947637	6 samples	0.00171524	0.987583	0.995422	0.049068	NA	-0.196649	0.188712	NA	-0.0342699	NA	5.97269	7.37851	NA	5.92362	7.57516	NA	5.78398	7.41278	NA	5.89239	7.41024	NA	6.39232	7.63445	NA	62.8	166.4	NA	60.7	190.7	NA	55.1	170.4	NA	59.4	170.1	NA	84	198.7	NA	44.5	99.6	NA	37.1	116.5	NA	44.5	94.2	NA	59.4	92.1	NA	61.5	124.4	NA	1	3	NA	1	3	NA	1	3	NA	1	3	NA	1	3	High	High	High	High	High	High	High	High	High	High	High	High	High	High	High
Q9CR59	Q9CR59	Q9CR59	Q9CR59	Q9CR59	Gadd45gip1	Growth arrest and DNA damage-inducible proteins-interacting protein 1 (39S ribosomal protein L59, mitochondrial) (MRP-L59)	reviewed	1	3	8.10811	Medium	2	2	2	Mouse	FALSE	2 v 2	0.0983121	0.208376	0.495499	2 v 2	-0.101897	0.436035	0.908885	6 samples	-0.0017924	0.987859	0.995422	0.0649322	0.131692	NA	-0.18513	-0.0186638	NA	6.26303	5.35403	NA	6.13134	5.2891	NA	6.2817	5.53916	NA	6.52669	5.46597	NA	6.6879	5.39917	NA	76.8	40.9	NA	70.1	39.1	NA	77.8	46.5	NA	92.2	44.2	NA	103.1	42.2	NA	53.4	29	NA	53.8	23.9	NA	49.5	37.6	NA	59.4	44.2	NA	64.6	30.9	NA	1	1	NA	1	1	NA	1	1	NA	1	1	NA	1	1	NA	Medium	High	Not Found	Medium	High	Not Found	Medium	High	Not Found	Medium	High	Not Found	Medium	High	Not Found
Q6PDY2	Q6PDY2	Q6PDY2	Q6PDY2	Q6PDY2	Ado	2-aminoethanethiol dioxygenase (EC 1.13.11.19) (Cysteamine dioxygenase)	reviewed	0	5	30.0781	High	7	18	7	Mouse	FALSE	3 v 3	-0.0467899	0.448533	0.697626	3 v 3	0.0449428	0.566517	0.93772	9 samples	-0.000923533	0.988293	0.995422	-0.126384	-0.0595568	0.0455711	-0.0645754	0.16372	0.035684	7.8759	8.13853	8.49265	7.93546	8.26491	8.44708	7.71218	8.2031	8.45697	7.86357	8.28725	8.26068	7.96694	8.29232	8.30058	234.9	281.8	360.2	244.8	307.6	349	209.7	294.7	351.4	232.9	312.4	306.7	250.2	313.5	315.3	163.4	199.6	215.6	187.8	188	213.2	133.4	238.1	194.2	150	312.4	166.1	156.6	229.7	197.5	4	5	5	4	5	5	4	5	5	4	5	5	4	5	5	High	High	High	High	High	High	High	High	High	High	High	High	High	High	High
Q9CR41	Q9CR41	Q9CR41	Q9CR41	Q9CR41	Hypk	Huntingtin-interacting protein K (Huntingtin yeast partner K)	reviewed	0	4	35.6589	High	3	3	3	Mouse	FALSE	2 v 2	0.273507	0.225347	0.511423	2 v 2	-0.284012	0.479237	0.917133	6 samples	-0.00525261	0.988548	0.995422	0.172435	NA	0.374578	-0.0179467	NA	-0.550077	NA	6.16792	5.87283	NA	5.99548	5.49825	NA	6.18587	6.42291	NA	6.11686	6.25927	NA	6.2384	6.38716	NA	71.9	58.6	NA	63.8	45.2	NA	72.8	85.8	NA	69.4	76.6	NA	75.5	83.7	NA	50.9	35.1	NA	39	27.6	NA	58.8	47.4	NA	69.4	41.5	NA	55.3	52.4	NA	1	1	NA	1	1	NA	1	1	NA	1	1	NA	1	1	High	High	High	High	High	High	High	High	High	High	High	High	High	High	High
B2RXP1, B7ZWM8, E9Q0H5, E9Q892, E9QAU9, F6TPH7, F6Y466, F6YZL6, Q8BVU0	B2RXP1, E9Q892, E9QAU9, Q8BVU0	Q8BVU0	E9QAU9	Q8BVU0	Lrch3	DISP complex protein LRCH3 (Leucine-rich repeat and calponin homology domain-containing protein 3)	reviewed	0	3	12.2108	High	8	13	8	Mouse	FALSE	2 v 2	0.0681212	0.773932	0.899586	2 v 2	-0.0731078	0.8407	0.984447	6 samples	-0.00249327	0.988632	0.995422	NA	0.251823	-0.11558	NA	0.212934	-0.359149	7.76752	NA	6.75355	7.5157	NA	6.86913	7.55459	NA	7.1127	7.97499	NA	7.15785	7.97728	NA	7.19377	217.9	NA	107.9	183	NA	116.9	188	NA	138.4	251.6	NA	142.8	252	NA	146.4	151.6	NA	64.6	140.4	NA	71.4	119.6	NA	76.5	162.1	NA	77.3	157.7	NA	91.7	5	NA	5	5	NA	5	5	NA	5	5	NA	5	5	NA	5	High	High	High	High	High	High	High	High	High	High	High	High	High	High	High
A0A1W2P7T1, P12382, Q8CD98	P12382	P12382	P12382	P12382	Pfkl	ATP-dependent 6-phosphofructokinase, liver type (ATP-PFK) (PFK-L) (EC 2.7.1.11) (6-phosphofructokinase type B) (Phosphofructo-1-kinase isozyme B) (PFK-B) (Phosphohexokinase)	reviewed	0	5	35	High	25	60	18	Mouse	FALSE	3 v 3	-0.0524314	0.179168	0.477927	3 v 3	0.0545407	0.658455	0.951982	9 samples	0.00105464	0.989201	0.995447	-0.070475	-0.00154743	-0.0852717	-0.0972238	0.25893	0.00191551	10.0014	9.32463	9.40578	10.003	9.39511	9.49105	9.74248	9.42185	9.40386	9.898	9.42962	9.40706	9.94427	9.8213	9.55651	1025	641.2	678.3	1026.1	673.3	719.6	856.6	685.9	677.4	954.1	689.6	678.9	985.2	904.7	753	713	454.2	406	787.3	411.5	439.6	544.9	554.2	374.4	614.6	689.6	367.5	616.6	662.8	471.5	14	14	12	14	14	12	14	14	12	14	14	12	14	14	12	High	High	High	High	High	High	High	High	High	High	High	High	High	High	High
Q9Z2X2	Q9Z2X2	Q9Z2X2	Q9Z2X2	Q9Z2X2	Psmd10	26S proteasome non-ATPase regulatory subunit 10 (26S proteasome regulatory subunit p28) (Gankyrin)	reviewed	0	5	20.3463	High	3	5	3	Mouse	FALSE	2 v 2	-0.147537	0.829577	0.932444	2 v 2	0.138766	0.43571	0.908885	6 samples	-0.00438519	0.989853	0.995447	-0.685435	0.390362	NA	0.0255351	0.251998	NA	5.90448	4.09592	NA	5.51412	4.78136	NA	5.65249	4.07039	NA	5.71699	3.9542	NA	5.8802	4.50462	NA	59.9	17.1	NA	45.7	27.5	NA	50.3	16.8	NA	52.6	15.5	NA	58.9	22.7	NA	41.7	12.1	NA	35.1	16.8	NA	32	13.6	NA	33.9	15.5	NA	36.9	16.6	NA	2	1	NA	2	1	NA	2	1	NA	2	1	NA	2	1	NA	High	High	Not Found	High	High	Not Found	High	High	Not Found	High	High	Not Found	High	High	Not Found
A0A0U1RNN8, F6WUZ2, F6YBV1, Q6A015, Q8K0V4	Q8K0V4	Q8K0V4	Q8K0V4	Q8K0V4	Cnot3	CCR4-NOT transcription complex subunit 3 (CCR4-associated factor 3)	reviewed	0	5	5.7257	High	4	6	4	Mouse	FALSE	3 v 3	0.0515297	0.770566	0.89722	3 v 3	-0.0489867	0.245879	0.883972	9 samples	0.00127148	0.990139	0.995447	0.356225	-0.14612	-0.0555161	0.00913422	-0.0920606	-0.0640338	5.6893	7.15583	7.02237	5.83542	6.79961	7.07788	5.78136	7.1467	7.0864	5.55152	7.09064	7.2075	5.88509	7.06393	7.30652	51.6	142.6	130	57.1	111.4	135.1	55	141.7	135.9	46.9	136.3	147.8	59.1	133.8	158.3	35.9	101	77.8	43.8	68.1	82.5	35	114.5	75.1	30.2	136.3	80	37	98	99.1	2	1	3	2	1	3	2	1	3	2	1	3	2	1	3	High	High	High	High	High	High	High	High	High	High	High	High	High	High	High
A0A087WRI1, A0A087WSP5, A0A087WSQ5, P42225, Q3TW11, Q8C3V4, Q8C497, Q8C8M3, Q8CFQ1, Q91Y52, Q99K94, Q9D323	A0A087WSP5, P42225, Q3TW11, Q8C3V4, Q8C497, Q8C8M3, Q99K94	P42225	A0A087WSP5	P42225	Stat1	Signal transducer and activator of transcription 1	reviewed	0	5	20.9613	High	13	22	13	Mouse	FALSE	3 v 3	0.0244517	0.559007	0.772058	3 v 3	-0.020942	0.924155	0.99418	9 samples	0.00175485	0.990168	0.995447	0.0370125	-0.0417985	0.0781411	-0.267945	0.363219	-0.1581	7.57365	7.68159	8.85425	7.61545	7.64458	8.7761	7.21043	7.94953	9.01235	7.50224	8.16892	9.13955	7.38457	7.80929	9.10538	190.5	205.3	462.8	196.1	200.1	438.4	148.1	247.2	516.4	181.3	287.8	564	167.1	224.3	550.8	132.5	145.4	277	150.5	122.3	267.8	94.2	199.7	285.4	116.8	287.8	305.3	104.6	164.4	344.9	2	6	9	2	6	9	2	6	9	2	6	9	2	6	9	High	High	High	High	High	High	High	High	High	High	High	High	High	High	High
B2RTG1, Q19NU2, Q1W767, Q3UTY6	Q3UTY6	Q3UTY6	Q3UTY6	Q3UTY6	Thsd4	Thrombospondin type-1 domain-containing protein 4 (A disintegrin and metalloproteinase with thrombospondin motifs-like protein 6) (ADAMTS-like protein 6) (ADAMTSL-6) (ADAMTS-like protein 4) (ADAMTSL-4)	reviewed	1	5	21.3163	High	17	34	17	Mouse	FALSE	3 v 3	0.123212	0.0564541	0.34756	3 v 3	-0.126611	0.490621	0.919106	9 samples	-0.00169951	0.990402	0.995447	0.0647109	0.136981	0.167945	-0.174835	-0.361117	0.156119	8.10852	8.98982	7.57818	7.97154	8.92511	7.41024	8.46964	9.16466	7.42206	8.19525	9.13878	7.64169	7.6907	8.68755	7.08746	276	508.4	191.1	251	486.1	170.1	354.5	573.9	171.5	293.1	563.7	199.7	206.6	412.3	136	192	360.1	114.4	192.6	297.1	103.9	225.5	463.7	94.8	188.8	563.7	108.1	129.3	302.1	85.1	7	11	5	7	11	5	7	11	5	7	11	5	7	11	5	High	High	High	High	High	High	High	High	High	High	High	High	High	High	High
A0A0R4J0Q5, P21619, Q3V159	A0A0R4J0Q5, P21619	P21619	A0A0R4J0Q5	P21619	Lmnb2	Lamin-B2	reviewed	0	5	28.3557	High	14	26	11	Mouse	FALSE	2 v 2	-0.0086978	0.752183	0.886839	2 v 2	0.0113445	0.955927	0.997335	6 samples	0.00132334	0.990429	0.995447	NA	0.0125059	-0.0299015	NA	-0.152261	0.17495	8.39232	NA	8.2555	8.37981	NA	8.2854	8.54458	NA	8.08055	8.19279	NA	7.98413	8.38802	NA	7.70044	336	NA	305.6	333.1	NA	312	373.4	NA	270.7	292.6	NA	253.2	335	NA	208	233.7	NA	182.9	255.6	NA	190.6	237.5	NA	149.6	188.5	NA	137.1	209.7	NA	130.2	8	NA	6	8	NA	6	8	NA	6	8	NA	6	8	NA	6	High	Not Found	High	High	Not Found	High	High	Not Found	High	High	Not Found	High	High	Not Found	High
Q3TS02, Q3UEA1, Q3V117	Q3V117	Q3V117	Q3V117	Q3V117	Acly	ATP-citrate synthase (EC 2.3.3.8) (ATP-citrate (pro-S-)-lyase) (Citrate cleavage enzyme)	unreviewed	0	3	59.3097	High	66	285	1	Mouse	FALSE	3 v 3	0.270999	0.109916	0.406055	3 v 3	-0.265867	0.242558	0.883972	9 samples	0.00256603	0.991407	0.996134	0.0914462	0.429389	0.292161	-0.524033	0.0329011	-0.306468	12.1419	12.4602	12.2803	11.7125	12.3688	11.9881	12.109	12.9843	12.5867	11.9207	13.1291	12.2266	12.0505	12.8135	12.4314	4519.4	5635.1	4974.3	3356	5289	4062.4	4417.5	8103.1	6151.6	3877	8959.1	4792.6	4241.9	7198.4	5523.8	3143.6	3991.7	2977.3	2575	3232.7	2481.6	2810.1	6546.9	3400	2497.4	8959.1	2594.6	2654.9	5273.7	3459.1	46	60	48	46	60	48	46	60	48	46	60	48	46	60	48	High	High	High	High	High	High	High	High	High	High	High	High	High	High	High
A0A494BAJ6, Q543P7	A0A494BAJ6, Q543P7	Q543P7	Q543P7	Q543P7	Arl3	ADP-ribosylation factor-like protein 3	unreviewed	0	3	10.4396	High	2	5	2	Mouse	FALSE	2 v 2	-0.131156	0.733467	0.879116	2 v 2	0.135602	0.150932	0.834222	6 samples	0.00222339	0.992714	0.996998	-0.425902	0.163591	NA	0.168368	0.102837	NA	5.96578	5.53294	NA	5.80219	5.95884	NA	5.86295	5.36457	NA	6.02015	5.30012	NA	6.00675	5.71699	NA	62.5	46.3	NA	55.8	62.2	NA	58.2	41.2	NA	64.9	39.4	NA	64.3	52.6	NA	43.5	32.8	NA	42.8	38	NA	37	33.3	NA	41.8	39.4	NA	40.3	38.5	NA	2	2	NA	2	2	NA	2	2	NA	2	2	NA	2	2	NA	High	High	Not Found	High	High	Not Found	High	High	Not Found	High	High	Not Found	High	High	Not Found
P07224	P07224	P07224	P07224	P07224	PROS1	Vitamin K-dependent protein S	reviewed	0	5	4.44444	High	4	5	4		TRUE	2 v 2	-0.215078	0.603593	0.802886	2 v 2	0.220261	0.490125	0.919106	6 samples	0.00259157	0.992859	0.996998	-0.514648	0.0844925	NA	0.00672935	0.433792	NA	6.92244	7.59544	NA	6.83794	8.11009	NA	6.48864	7.58871	NA	6.92125	7.44543	NA	7.31379	7.83605	NA	121.3	193.4	NA	114.4	276.3	NA	89.8	192.5	NA	121.2	174.3	NA	159.1	228.5	NA	84.4	137	NA	87.8	168.9	NA	57.1	155.5	NA	78.1	174.3	NA	99.5	167.4	NA	2	3	NA	2	3	NA	2	3	NA	2	3	NA	2	3	NA	Medium	High	Not Found	Medium	High	Not Found	Medium	High	Not Found	Medium	High	Not Found	Medium	High	Not Found
A0A1D5RLS2, A0A1D5RLT7, A0A1D5RM23, Q9CQF3, Q9CZQ0	Q9CQF3	Q9CQF3	Q9CQF3	Q9CQF3	Nudt21	Cleavage and polyadenylation specificity factor subunit 5 (Nucleoside diphosphate-linked moiety X motif 21) (Nudix motif 21) (Nudix hydrolase 21)	reviewed	0	5	46.696	High	10	17	10	Mouse	FALSE	3 v 3	0.0160952	0.690546	0.853036	3 v 3	-0.0182765	0.9393	0.996013	9 samples	-0.00109063	0.993446	0.997291	0.0317661	0.0672941	-0.0507746	-0.0806297	0.377001	-0.351201	7.57667	8.1298	7.65105	7.50938	8.09803	7.70183	7.19967	8.21043	8.00225	7.49346	8.30561	7.83605	7.61618	8.23458	8.01346	190.9	280.1	201	182.2	274	208.2	147	296.2	256.4	180.2	316.4	228.5	196.2	301.2	258.4	132.8	198.4	120.3	139.8	167.5	127.2	93.5	239.3	141.7	116.1	316.4	123.7	122.8	220.7	161.8	4	6	5	4	6	5	4	6	5	4	6	5	4	6	5	High	High	High	High	High	High	High	High	High	High	High	High	High	High	High
A0A0A6YWT2, A3KFU5, A3KFU8, G5E8X2, Q3UX16, Q6PHQ9, Q91YZ8, Q99LF8, V9GXG3	A3KFU5, A3KFU8, Q6PHQ9, Q91YZ8, Q99LF8	Q6PHQ9	Q6PHQ9	Q6PHQ9	Pabpc4	Polyadenylate-binding protein (PABP)	unreviewed	1	3	25	High	16	49	11	Mouse	FALSE	3 v 3	-0.0393282	0.143575	0.446053	3 v 3	0.0400404	0.664367	0.951982	9 samples	0.00035611	0.995114	0.997959	-0.00587553	-0.0579991	-0.0541099	0.192791	-0.0743293	0.00165922	6.77742	9.13853	8.44294	6.83542	9.1444	8.49705	6.85175	8.94574	8.44128	6.91767	8.87682	8.5744	6.92125	9.06797	8.52278	109.7	563.6	348	114.2	565.9	361.3	115.5	493.1	347.6	120.9	470.1	381.2	121.2	536.7	367.8	76.3	399.2	208.3	87.6	345.9	220.7	73.5	398.4	192.1	77.9	470.1	206.4	75.8	393.2	230.3	3	6	6	3	6	6	3	6	6	3	6	6	3	6	6	High	High	High	High	High	High	High	High	High	High	High	High	High	High	High
B2RX57, Q3V0Y1	B2RX57, Q3V0Y1	Q3V0Y1	Q3V0Y1	Q3V0Y1	Ppp4r3c	Protein PPP4R3C (SMEK homolog 3)	reviewed	0	2	4.55105	Medium	3	4	3	Mouse	FALSE	3 v 3	-0.0830632	0.742813	0.882076	3 v 3	0.081123	0.580004	0.938218	9 samples	-0.000970099	0.995218	0.997959	0.022133	0.235571	-0.506894	0.315296	0.0344789	-0.106406	6.94017	6.96347	6.33985	6.7046	6.94134	6.84674	6.90569	6.64818	6.44626	6.52982	5.21723	6.84423	6.35579	7.07146	6.9331	122.8	124.8	81	104.3	122.9	115.1	119.9	100.3	87.2	92.4	37.2	114.9	81.9	134.5	122.2	85.4	88.4	48.5	80	75.1	70.3	76.3	81	48.2	59.5	37.2	62.2	51.2	98.5	76.6	1	1	1	1	1	1	1	1	1	1	1	1	1	1	1	High	Medium	Medium	High	Medium	Medium	High	Medium	Medium	High	Medium	Medium	High	Medium	Medium
Q3UGS4	Q3UGS4	Q3UGS4	Q3UGS4	Q3UGS4	Mcrip1	Mapk-regulated corepressor-interacting protein 1 (Protein FAM195B)	reviewed	0	3	49.4845	High	4	8	4	Mouse	FALSE	3 v 3	0.0996958	0.182622	0.481847	3 v 3	-0.0982508	0.444928	0.908885	9 samples	0.000722532	0.995236	0.997959	0.0562986	0.0439752	0.198814	-0.0282199	0.0365523	-0.303085	7.12825	6.33985	6.6014	7.08428	6.28355	6.40259	7.0917	6.36807	6.90448	7.22978	6.19574	6.57137	7.3505	6.55766	6.89845	139.9	81	97.1	135.7	77.9	84.6	136.4	82.6	119.8	150.1	73.3	95.1	163.2	94.2	119.3	97.3	57.4	58.1	104.1	47.6	51.7	86.8	66.7	66.2	96.7	73.3	51.5	102.1	69	74.7	3	1	2	3	1	2	3	1	2	3	1	2	3	1	2	High	High	High	High	High	High	High	High	High	High	High	High	High	High	High
P28738, Q3TY51, Q8CHF1	P28738, Q3TY51, Q8CHF1	P28738	Q8CHF1	P28738	Kif5c	Kinesin heavy chain isoform 5C (EC 3.6.4.-) (Kinesin heavy chain neuron-specific 2) (Kinesin-1)	reviewed	0	5	12.9707	High	12	33	2	Mouse	FALSE	2 v 2	-0.0185037	0.958341	0.983801	2 v 2	0.0166793	0.932227	0.99418	6 samples	-0.000912211	0.995295	0.997959	NA	0.263859	-0.300866	NA	0.172762	-0.139403	6.12928	NA	4.7866	5.86542	NA	5.08746	5.95652	NA	4.926	6.15583	NA	4.848	5.14568	NA	5.27053	70	NA	27.6	58.3	NA	34	62.1	NA	30.4	71.3	NA	28.8	35.4	NA	38.6	48.7	NA	16.5	44.7	NA	20.8	39.5	NA	16.8	45.9	NA	15.6	22.2	NA	24.1	1	NA	1	1	NA	1	1	NA	1	1	NA	1	1	NA	1	High	Not Found	Medium	High	Not Found	Medium	High	Not Found	Medium	High	Not Found	Medium	High	Not Found	Medium
E9PYH0, E9QMK2, E9QMK3, F7B603, G3XA35, P70267, Q05CR7, Q3TNR6, Q3TQ47, Q3TTS3, Q3UXS4, Q4VA91, Q62059, Q8BS97, Q8C9U7	E9PYH0	E9PYH0	E9PYH0	E9PYH0	Vcan	Versican core protein	unreviewed	0	2	4.5319	High	13	32	13	Mouse	FALSE	3 v 3	0.273894	0.127414	0.428221	3 v 3	-0.271652	0.317588	0.884382	9 samples	0.00112129	0.996746	0.998446	0.0653905	0.326609	0.429684	-0.0658938	-0.683161	-0.0659012	8.72962	9.36894	8.60511	8.40301	9.30355	8.17542	9.41278	9.43484	8.67101	9.12153	9.06985	8.77972	8.88356	9.27473	8.33673	424.5	661.2	389.4	338.5	631.9	289.1	681.6	692.1	407.6	557	537.4	439.5	472.3	619.4	323.3	295.3	468.4	233.1	259.7	386.2	176.6	433.6	559.2	225.3	358.8	537.4	237.9	295.6	453.8	202.4	7	10	5	7	10	5	7	10	5	7	10	5	7	10	5	High	High	High	High	High	High	High	High	High	High	High	High	High	High	High
Q9D892	Q9D892	Q9D892	Q9D892	Q9D892	Itpa	Inosine triphosphate pyrophosphatase (ITPase) (Inosine triphosphatase) (EC 3.6.1.9) (Non-canonical purine NTP pyrophosphatase) (Non-standard purine NTP pyrophosphatase) (Nucleoside-triphosphate diphosphatase) (Nucleoside-triphosphate pyrophosphatase) (NTPase)	reviewed	1	5	12.6263	Medium	2	3	2	Mouse	FALSE	2 v 2	0.0180409	0.918679	0.971458	2 v 2	-0.0190706	0.947266	0.996013	6 samples	-0.000514891	0.996773	0.998446	NA	0.158504	-0.122422	NA	0.210627	-0.248768	5.1127	NA	4.76022	4.9542	NA	4.88264	4.90207	NA	5.00899	5.31832	NA	5.06178	5.21723	NA	5.07039	34.6	NA	27.1	31	NA	29.5	29.9	NA	32.2	39.9	NA	33.4	37.2	NA	33.6	24.1	NA	16.2	23.8	NA	18	19	NA	17.8	25.7	NA	18.1	23.3	NA	21	1	NA	1	1	NA	1	1	NA	1	1	NA	1	1	NA	1	High	Not Found	High	High	Not Found	High	High	Not Found	High	High	Not Found	High	High	Not Found	High
A0A3B2W7C9, Q3TWT2, Q91VH6	A0A3B2W7C9, Q3TWT2, Q91VH6	Q91VH6	Q3TWT2	Q91VH6	Memo1	Protein MEMO1 (Mediator of ErbB2-driven cell motility 1) (Memo-1)	reviewed	0	2	4.3771	High	1	2	1	Mouse	FALSE	2 v 2	-0.139869	0.522687	0.744614	2 v 2	0.138481	0.0619684	0.795932	6 samples	-0.00069398	0.996853	0.998446	NA	0.0103419	-0.290079	NA	0.152003	0.124958	4.80735	NA	4.51728	4.79701	NA	4.80735	4.65535	NA	4.39232	4.72247	NA	4.22497	4.91648	NA	4.53605	28	NA	22.9	27.8	NA	28	25.2	NA	21	26.4	NA	18.7	30.2	NA	23.2	19.5	NA	13.7	21.3	NA	17.1	16	NA	11.6	17	NA	10.1	18.9	NA	14.5	1	NA	1	1	NA	1	1	NA	1	1	NA	1	1	NA	1	High	Not Found	High	High	Not Found	High	High	Not Found	High	High	Not Found	High	High	Not Found	High
A0A0H3XWX3, O88477	A0A0H3XWX3, O88477	O88477	O88477	O88477	Igf2bp1	Insulin-like growth factor 2 mRNA-binding protein 1 (IGF2 mRNA-binding protein 1) (IMP-1) (Coding region determinant-binding protein) (CRD-BP) (IGF-II mRNA-binding protein 1) (VICKZ family member 1) (Zipcode-binding protein 1) (ZBP-1)	reviewed	0	5	3.98614	Medium	2	2	2	Mouse	FALSE	2 v 2	-0.0854872	0.00948788	0.298042	2 v 2	0.0877225	0.876088	0.98934	6 samples	0.00111769	0.996966	0.998446	NA	-0.0867613	-0.084213	NA	-0.357261	0.532706	4.59694	NA	5.19377	4.6837	NA	5.27798	4.9542	NA	4.66107	4.75489	NA	5.22882	4.84298	NA	5.07895	24.2	NA	36.6	25.7	NA	38.8	31	NA	25.3	27	NA	37.5	28.7	NA	33.8	16.8	NA	21.9	19.7	NA	23.7	19.7	NA	14	17.4	NA	20.3	18	NA	21.2	1	NA	1	1	NA	1	1	NA	1	1	NA	1	1	NA	1	High	Not Found	High	High	Not Found	High	High	Not Found	High	High	Not Found	High	High	Not Found	High
A0A171EBL2, E9Q555, O55132, Q69ZG7	E9Q555	E9Q555	E9Q555	E9Q555	Rnf213	E3 ubiquitin-protein ligase RNF213 (EC 2.3.2.27) (EC 3.6.4.-) (E3 ubiquitin-lipopolysaccharide ligase RNF213) (EC 2.3.2.-) (Mysterin) (RING finger protein 213)	reviewed	0	5	12.1406	High	53	77	53	Mouse	FALSE	3 v 3	0.238979	0.000286023	0.261564	3 v 3	-0.24013	0.183775	0.851494	9 samples	-0.000575581	0.997825	0.99901	0.246113	0.232117	0.238707	-0.341077	-0.000737448	-0.378576	10.1966	10.378	9.42878	9.96449	10.1319	9.19007	10.1973	10.719	9.80735	10.0808	10.6137	9.61581	10.3049	10.4173	9.91259	1173.5	1330.7	689.2	999.1	1122	584.1	1174.1	1685.6	896	1083	1566.9	784.6	1265	1367.5	963.8	816.3	942.6	412.5	766.6	685.8	356.8	746.9	1361.9	495.2	697.6	1566.9	424.8	791.7	1001.9	603.5	21	28	16	21	28	16	21	28	16	21	28	16	21	28	16	High	High	High	High	High	High	High	High	High	High	High	High	High	High	High
Q3TNH0, Q3TXQ1, Q3U7B3, Q3U955, Q3UR33, Q61029, Q78WP6	Q3UR33, Q61029	Q61029	Q3UR33	Q61029	Tmpo	Lamina-associated polypeptide 2, isoforms beta/delta/epsilon/gamma (Thymopoietin isoforms beta/delta/epsilon/gamma) (TP beta/delta/epsilon/gamma)	reviewed	0	5	47.5664	High	19	81	10	Mouse	FALSE	3 v 3	-0.00575961	0.951178	0.981448	3 v 3	0.00612316	0.955622	0.997335	9 samples	0.000181776	0.998378	0.999267	-0.14379	0.144108	-0.0175971	0.144983	0.0551778	-0.181792	10.2752	8.7652	9.74079	10.1311	8.90899	9.75839	10.22	8.62022	9.92258	10.0868	8.1809	9.80542	9.92214	9.072	9.64187	1239.2	435.1	855.6	1121.4	480.7	866.1	1192.7	393.5	970.5	1087.5	290.2	894.8	970.2	538.2	798.9	862	308.2	512.1	860.4	293.8	529.1	758.7	317.9	536.4	700.5	290.2	484.4	607.2	394.3	500.3	10	6	9	10	6	9	10	6	9	10	6	9	10	6	9	High	High	High	High	High	High	High	High	High	High	High	High	High	High	High
A0A338P6G0, A0A338P7A1, Q9JHW2	A0A338P6G0, A0A338P7A1, Q9JHW2	Q9JHW2	Q9JHW2	Q9JHW2	Nit2	Omega-amidase NIT2 (EC 3.5.1.3) (Nitrilase homolog 2)	reviewed	0	5	9.05797	High	3	3	3	Mouse	FALSE	2 v 2	-0.03027	0.869133	0.951003	2 v 2	0.0299969	0.783797	0.978655	6 samples	-0.000136539	0.998728	0.999321	0.114902	NA	-0.175442	0.114902	NA	-0.0549083	NA	4.38543	4.53605	NA	4.27053	4.71149	NA	4.27053	4.59096	NA	3.99095	4.15381	NA	3.88753	4.96347	NA	20.9	23.2	NA	19.3	26.2	NA	19.3	24.1	NA	15.9	17.8	NA	14.8	31.2	NA	14.8	13.9	NA	11.8	16	NA	15.6	13.3	NA	15.9	9.6	NA	10.9	19.5	NA	1	1	NA	1	1	NA	1	1	NA	1	1	NA	1	1	High	High	High	High	High	High	High	High	High	High	High	High	High	High	High
Q3U5P4, Q920A5, Q99J29	Q3U5P4, Q920A5, Q99J29	Q920A5	Q920A5	Q920A5	Scpep1	Retinoid-inducible serine carboxypeptidase (EC 3.4.16.-) (Serine carboxypeptidase 1)	reviewed	0	4	5.53097	High	3	5	3	Mouse	FALSE	2 v 2	-0.00960666	0.902722	0.964811	2 v 2	0.00984599	0.963659	0.997933	6 samples	0.000119665	0.999279	0.999548	0.0527728	-0.0719861	NA	-0.162447	0.182139	NA	5.42626	6.93664	NA	5.49825	6.88387	NA	5.24413	7.09908	NA	5.70598	7.1639	NA	5.46597	7.22304	NA	43	122.5	NA	45.2	118.1	NA	37.9	137.1	NA	52.2	143.4	NA	44.2	149.4	NA	29.9	86.8	NA	34.7	72.2	NA	24.1	110.8	NA	33.6	143.4	NA	27.7	109.5	NA	1	3	NA	1	3	NA	1	3	NA	1	3	NA	1	3	NA	High	High	High	High	High	High	High	High	High	High	High	High	High	High	High
A0A494B945, A0A494BA38, A0A494BBL7, Q3V3C2, Q9D1G1	A0A494B945, Q9D1G1	Q9D1G1	A0A494B945	Q9D1G1	Rab1b	Ras-related protein Rab-1B (EC 3.6.5.2)	reviewed	0	5	61.6915	High	10	40	5	Mouse	FALSE	3 v 3	0.043778	0.802981	0.915564	3 v 3	-0.043668	0.639511	0.949005	9 samples	5.50143e-05	0.999548	0.999548	0.0343766	0.315161	-0.218204	0.00486107	0.0639159	-0.199781	6.93428	7.70113	6.76022	6.61912	7.66676	6.97842	6.87036	7.69627	6.96	6.7046	7.52748	7.18884	7.17991	7.6858	7.32733	122.3	208.1	108.4	98.3	203.2	126.1	117	207.4	124.5	104.3	184.5	145.9	145	205.9	160.6	85.1	147.4	64.9	75.4	124.2	77	74.4	167.6	68.8	67.2	184.5	79	90.7	150.8	100.5	3	3	2	3	3	2	3	3	2	3	3	2	3	3	2	High	High	High	High	High	High	High	High	High	High	High	High	High	High	High
A0A068EW80, D3YXR5, D3Z3A6, F7BTZ2, Q8BSJ6	A0A068EW80, D3YXR5, D3Z3A6, F7BTZ2, Q8BSJ6	A0A068EW80	A0A068EW80	A0A068EW80	Pml	Promyelocytic leukemia	unreviewed	0	4	1.58192	Medium	1	1	1	Mouse	FALSE	0 v 0	NA	NA	NA	0 v 0	NA	NA	NA	NA	NA	NA	NA	NA	NA	NA	NA	NA	NA	NA	NA	NA	NA	NA	NA	NA	NA	NA	NA	NA	NA	NA	NA	NA	NA	NA	NA	NA	NA	NA	NA	NA	NA	NA	NA	NA	NA	NA	NA	NA	NA	NA	NA	NA	NA	NA	NA	NA	NA	NA	NA	NA	NA	NA	NA	NA	NA	NA	NA	NA	NA	NA	NA	NA	NA	NA	NA	NA	NA	Not Found	Not Found	High	Not Found	Not Found	High	Not Found	Not Found	High	Not Found	Not Found	High	Not Found	Not Found	High
A0A087WPF7, A0A7N9VSJ5, A0A7P0A163, E9PZ86, Q3UX71, Q6PED7, Q8VDM3, Q9CSL7	A0A087WPF7, A0A7N9VSJ5, A0A7P0A163, E9PZ86, Q3UX71, Q6PED7, Q8VDM3, Q9CSL7	A0A087WPF7	A0A7N9VSJ5	A0A087WPF7	Auts2	Autism susceptibility gene 2 protein homolog	reviewed	0	5	1.74465	High	2	2	2	Mouse	FALSE	1 v 1	0.0886061	NA	NA	1 v 1	-0.0643688	NA	NA	NA	NA	NA	NA	NA	NA	0.0886061	NA	NA	-0.0643688	NA	NA	6.30195	NA	NA	6.21335	NA	NA	6.36632	NA	NA	6.39575	NA	NA	6.63952	NA	NA	78.9	NA	NA	74.2	NA	NA	82.5	NA	NA	84.2	NA	NA	99.7	NA	NA	47.2	NA	NA	45.3	NA	NA	45.6	NA	NA	45.6	NA	NA	62.4	NA	NA	2	NA	NA	2	NA	NA	2	NA	NA	2	NA	NA	2	Not Found	Not Found	High	Not Found	Not Found	High	Not Found	Not Found	High	Not Found	Not Found	High	Not Found	Not Found	High
A0A087WPK3, A6H5U5, E9Q9T1	A0A087WPK3, A6H5U5, E9Q9T1	A0A087WPK3	A0A087WPK3	A0A087WPK3	Lrrfip1	Leucine-rich repeat flightless-interacting protein 1	unreviewed	0	1	13.4238	High	7	15	2	Mouse	FALSE	0 v 0	NA	NA	NA	0 v 0	NA	NA	NA	NA	NA	NA	NA	NA	NA	NA	NA	NA	NA	NA	NA	NA	NA	NA	NA	NA	NA	NA	NA	NA	NA	NA	NA	NA	NA	NA	NA	NA	NA	NA	NA	NA	NA	NA	NA	NA	NA	NA	NA	NA	NA	NA	NA	NA	NA	NA	NA	NA	NA	NA	NA	NA	NA	NA	NA	NA	NA	NA	NA	NA	NA	NA	NA	NA	NA	NA	NA	NA	NA	Not Found	Not Found	High	Not Found	Not Found	High	Not Found	Not Found	High	Not Found	Not Found	High	Not Found	Not Found	High
A0A087WSL5	A0A087WSL5	A0A087WSL5	A0A087WSL5	A0A087WSL5	Tuba4a	Tubulin alpha-4A chain	unreviewed	0	2	61.7978	High	4	29	1	Mouse	FALSE	1 v 1	0.00368505	NA	NA	1 v 1	-0.163367	NA	NA	NA	NA	NA	NA	NA	0.00368505	NA	NA	-0.163367	NA	5.29278	NA	NA	5.2891	NA	NA	5.45615	NA	NA	5.74416	NA	NA	5.42291	NA	NA	39.2	NA	NA	39.1	NA	NA	43.9	NA	NA	53.6	NA	NA	42.9	NA	NA	27.3	NA	NA	30	NA	NA	27.9	NA	NA	34.5	NA	NA	26.9	NA	NA	1	NA	NA	1	NA	NA	1	NA	NA	1	NA	NA	1	NA	NA	High	Not Found	Not Found	High	Not Found	Not Found	High	Not Found	Not Found	High	Not Found	Not Found	High	Not Found	Not Found
A0A097PUD0, A0A097PUG4	A0A097PUD0, A0A097PUG4	A0A097PUG4	A0A097PUG4	A0A097PUG4		Anti-lox-1 15C4 light chain	unreviewed	0	1	8.40336	High	1	1	1	Mouse	FALSE	1 v 1	-0.465292	NA	NA	1 v 1	-0.911191	NA	NA	NA	NA	NA	NA	-0.465292	NA	NA	-0.911191	NA	NA	NA	3.74416	NA	NA	4.20945	NA	NA	4.65535	NA	NA	4.60881	NA	NA	6.96	NA	NA	13.4	NA	NA	18.5	NA	NA	25.2	NA	NA	24.4	NA	NA	124.5	NA	NA	9.5	NA	NA	11.3	NA	NA	20.4	NA	NA	24.4	NA	NA	91.2	NA	NA	1	NA	NA	1	NA	NA	1	NA	NA	1	NA	NA	1	NA	Not Found	High	Not Found	Not Found	High	Not Found	Not Found	High	Not Found	Not Found	High	Not Found	Not Found	High	Not Found
A0A0A0UEG7, B8YPG2, B8YPG3, P10404, Q5MNJ6, Q61876, Q61877, Q64262, Q80SV2, Q80SV3, Q80SW4, Q811M8, Q811N1, Q811N2, Q811N3, Q811N5, Q811N6	A0A0A0UEG7	A0A0A0UEG7	A0A0A0UEG7	A0A0A0UEG7		Envelope protein	unreviewed	0	1	25.273	High	13	50	2	Mouse	FALSE	1 v 1	0.0105538	NA	NA	1 v 1	-0.432804	NA	NA	NA	NA	NA	NA	0.0105538	NA	NA	-0.432804	NA	NA	NA	6.10014	NA	NA	6.08958	NA	NA	6.53294	NA	NA	7.35138	NA	NA	5.15381	NA	NA	68.6	NA	NA	68.1	NA	NA	92.6	NA	NA	163.3	NA	NA	35.6	NA	NA	48.6	NA	NA	41.6	NA	NA	74.8	NA	NA	163.3	NA	NA	26.1	NA	NA	1	NA	NA	1	NA	NA	1	NA	NA	1	NA	NA	1	NA	High	High	Not Found	High	High	Not Found	High	High	Not Found	High	High	Not Found	High	High	Not Found
A0A0B4J1F9	A0A0B4J1F9	A0A0B4J1F9	A0A0B4J1F9	A0A0B4J1F9	Tchh	Trichohyalin	unreviewed	1	2	0.750469	Medium	2	3	1	Mouse	FALSE	1 v 1	-0.202949	NA	NA	1 v 1	-0.264715	NA	NA	NA	NA	NA	NA	NA	NA	-0.202949	NA	NA	-0.264715	NA	NA	6.15987	NA	NA	6.36282	NA	NA	6.42459	NA	NA	6.3345	NA	NA	6.60437	NA	NA	71.5	NA	NA	82.3	NA	NA	85.9	NA	NA	80.7	NA	NA	97.3	NA	NA	42.8	NA	NA	50.3	NA	NA	47.5	NA	NA	43.7	NA	NA	60.9	NA	NA	1	NA	NA	1	NA	NA	1	NA	NA	1	NA	NA	1	Not Found	Not Found	High	Not Found	Not Found	High	Not Found	Not Found	High	Not Found	Not Found	High	Not Found	Not Found	High
A0A0G2JEA5	A0A0G2JEA5	A0A0G2JEA5	A0A0G2JEA5	A0A0G2JEA5	Gm43738	Predicted gene 43738	unreviewed	0	1	13.5731	High	10	22	1	Mouse	FALSE	1 v 1	-0.328187	NA	NA	1 v 1	0.565493	NA	NA	NA	NA	NA	NA	NA	-0.328187	NA	NA	0.565493	NA	5.7866	NA	NA	6.11478	NA	NA	5.2211	NA	NA	5.65249	NA	NA	5.77083	NA	NA	55.2	NA	NA	69.3	NA	NA	37.3	NA	NA	50.3	NA	NA	54.6	NA	NA	38.4	NA	NA	53.2	NA	NA	23.7	NA	NA	32.4	NA	NA	34.2	NA	NA	1	NA	NA	1	NA	NA	1	NA	NA	1	NA	NA	1	NA	NA	Medium	Not Found	Not Found	Medium	Not Found	Not Found	Medium	Not Found	Not Found	Medium	Not Found	Not Found	Medium	Not Found	Not Found
A0A0R4J0G7, A0A2I3BPW9, A0A2I3BQS1, Q3UGF9, Q3UX88	A0A0R4J0G7, A0A2I3BPW9, A0A2I3BQS1, Q3UGF9, Q3UX88	A0A0R4J0G7	A0A0R4J0G7	A0A0R4J0G7	Dlgap5	Disks large-associated protein 5	unreviewed	1	2	2.22772	Medium	1	1	1	Mouse	FALSE	1 v 1	-0.126685	NA	NA	1 v 1	-0.192838	NA	NA	NA	NA	NA	NA	-0.126685	NA	NA	-0.192838	NA	NA	NA	6.54998	NA	NA	6.67666	NA	NA	6.74281	NA	NA	6.82782	NA	NA	6.74953	NA	NA	93.7	NA	NA	102.3	NA	NA	107.1	NA	NA	113.6	NA	NA	107.6	NA	NA	66.4	NA	NA	62.5	NA	NA	86.5	NA	NA	113.6	NA	NA	78.8	NA	NA	1	NA	NA	1	NA	NA	1	NA	NA	1	NA	NA	1	NA	Not Found	High	Not Found	Not Found	High	Not Found	Not Found	High	Not Found	Not Found	High	Not Found	Not Found	High	Not Found
A0A0R4J1L2, D3Z7N2, F6ZFU0	A0A0R4J1L2	A0A0R4J1L2	A0A0R4J1L2	A0A0R4J1L2	Eef1d	Elongation factor 1-delta	unreviewed	0	1	75.8755	High	18	102	1	Mouse	FALSE	1 v 1	-0.491999	NA	NA	1 v 1	0.0265942	NA	NA	NA	NA	NA	NA	NA	NA	-0.491999	NA	NA	0.0265942	NA	NA	4.45286	NA	NA	4.94486	NA	NA	4.42626	NA	NA	3.848	NA	NA	3.51096	NA	NA	21.9	NA	NA	30.8	NA	NA	21.5	NA	NA	14.4	NA	NA	11.4	NA	NA	13.1	NA	NA	18.8	NA	NA	11.9	NA	NA	7.8	NA	NA	7.1	NA	NA	1	NA	NA	1	NA	NA	1	NA	NA	1	NA	NA	1	Not Found	Not Found	High	Not Found	Not Found	High	Not Found	Not Found	High	Not Found	Not Found	High	Not Found	Not Found	High
A0A0U1RPL0	A0A0U1RPL0	A0A0U1RPL0	A0A0U1RPL0	A0A0U1RPL0	Atxn2l	Ataxin-2-like protein	unreviewed	0	2	23.7226	High	24	54	1	Mouse	FALSE	0 v 0	NA	NA	NA	0 v 0	NA	NA	NA	NA	NA	NA	NA	NA	NA	NA	NA	NA	NA	NA	NA	NA	NA	NA	NA	NA	NA	NA	NA	NA	NA	NA	NA	NA	NA	NA	NA	NA	NA	NA	NA	NA	NA	NA	NA	NA	NA	NA	NA	NA	NA	NA	NA	NA	NA	NA	NA	NA	NA	NA	NA	NA	NA	NA	NA	NA	NA	NA	NA	NA	NA	NA	NA	NA	NA	NA	NA	NA	NA	Not Found	Not Found	High	Not Found	Not Found	High	Not Found	Not Found	High	Not Found	Not Found	High	Not Found	Not Found	High
A0A0U1RPT6, B2RX47, Q8CDS3	A0A0U1RPT6, B2RX47, Q8CDS3	A0A0U1RPT6	A0A0U1RPT6	A0A0U1RPT6	4930433I11Rik	RIKEN cDNA 4930433I11 gene	unreviewed	0	1	2.48963	Medium	2	3	1	Mouse	FALSE	0 v 0	NA	NA	NA	0 v 0	NA	NA	NA	NA	NA	NA	NA	NA	NA	NA	NA	NA	NA	NA	NA	NA	NA	NA	NA	NA	NA	NA	NA	NA	NA	NA	NA	NA	NA	NA	NA	NA	NA	NA	NA	NA	NA	NA	NA	NA	NA	NA	NA	NA	NA	NA	NA	NA	NA	NA	NA	NA	NA	NA	NA	NA	NA	NA	NA	NA	NA	NA	NA	NA	NA	NA	NA	NA	NA	NA	NA	NA	NA	Not Found	Medium	Not Found	Not Found	Medium	Not Found	Not Found	Medium	Not Found	Not Found	Medium	Not Found	Not Found	Medium	Not Found
A0A0U1RQ34	A0A0U1RQ34	A0A0U1RQ34	A0A0U1RQ34	A0A0U1RQ34	Wdr11	WD repeat-containing protein 11	unreviewed	0	1	5.69106	Medium	1	1	1	Mouse	FALSE	0 v 0	NA	NA	NA	0 v 0	NA	NA	NA	NA	NA	NA	NA	NA	NA	NA	NA	NA	NA	NA	NA	NA	NA	NA	NA	NA	NA	NA	NA	NA	NA	NA	NA	NA	NA	NA	NA	NA	NA	NA	NA	NA	NA	NA	NA	NA	NA	NA	NA	NA	NA	NA	NA	NA	NA	NA	NA	NA	NA	NA	NA	NA	NA	NA	NA	NA	NA	NA	NA	NA	NA	NA	NA	NA	NA	NA	NA	NA	NA	Not Found	High	Not Found	Not Found	High	Not Found	Not Found	High	Not Found	Not Found	High	Not Found	Not Found	High	Not Found
A0A1B0GS41, Q505A4	A0A1B0GS41, Q505A4	A0A1B0GS41	A0A1B0GS41	A0A1B0GS41	Gab1	GRB2-associated-binding protein 1	unreviewed	0	2	2.06897	Medium	1	1	1	Mouse	FALSE	1 v 1	0.129959	NA	NA	1 v 1	0.39536	NA	NA	NA	NA	NA	NA	NA	NA	0.129959	NA	NA	0.39536	NA	NA	4.73877	NA	NA	4.60881	NA	NA	4.34341	NA	NA	4.19377	NA	NA	4.59096	NA	NA	26.7	NA	NA	24.4	NA	NA	20.3	NA	NA	18.3	NA	NA	24.1	NA	NA	16	NA	NA	14.9	NA	NA	11.2	NA	NA	9.9	NA	NA	15.1	NA	NA	1	NA	NA	1	NA	NA	1	NA	NA	1	NA	NA	1	Not Found	Not Found	High	Not Found	Not Found	High	Not Found	Not Found	High	Not Found	Not Found	High	Not Found	Not Found	High
A0A1B0GSR7	A0A1B0GSR7	A0A1B0GSR7	A0A1B0GSR7	A0A1B0GSR7	Krt10	Keratin, type I cytoskeletal 10	unreviewed	0	1	10.3093	Medium	1	1	1	Mouse	FALSE	1 v 1	-0.272297	NA	NA	1 v 1	-0.350907	NA	NA	NA	NA	NA	NA	NA	-0.272297	NA	NA	-0.350907	NA	4.37156	NA	NA	4.64386	NA	NA	4.72247	NA	NA	4.52356	NA	NA	4.57894	NA	NA	20.7	NA	NA	25	NA	NA	26.4	NA	NA	23	NA	NA	23.9	NA	NA	14.4	NA	NA	19.2	NA	NA	16.8	NA	NA	14.8	NA	NA	15	NA	NA	1	NA	NA	1	NA	NA	1	NA	NA	1	NA	NA	1	NA	NA	High	Not Found	Not Found	High	Not Found	Not Found	High	Not Found	Not Found	High	Not Found	Not Found	High	Not Found	Not Found
A0A1B0GT42	A0A1B0GT42	A0A1B0GT42	A0A1B0GT42	A0A1B0GT42	Gm32742	Predicted gene, 32742	unreviewed	0	1	0.810474	Medium	1	1	1	Mouse	FALSE	1 v 1	0.0126368	NA	NA	1 v 1	-0.345225	NA	NA	NA	NA	NA	NA	NA	0.0126368	NA	NA	-0.345225	NA	5.10434	NA	NA	5.0917	NA	NA	5.44956	NA	NA	5.66676	NA	NA	5.88509	NA	NA	34.4	NA	NA	34.1	NA	NA	43.7	NA	NA	50.8	NA	NA	59.1	NA	NA	23.9	NA	NA	26.2	NA	NA	27.8	NA	NA	32.7	NA	NA	37	NA	NA	1	NA	NA	1	NA	NA	1	NA	NA	1	NA	NA	1	NA	NA	High	Not Found	Not Found	High	Not Found	Not Found	High	Not Found	Not Found	High	Not Found	Not Found	High	Not Found	Not Found
A0A1D5RLD1, B9EHV1, Q3UFX8	A0A1D5RLD1	A0A1D5RLD1	A0A1D5RLD1	A0A1D5RLD1	Myo9b	Unconventional myosin-IXb	unreviewed	0	2	11.0036	High	18	30	1	Mouse	FALSE	1 v 1	0.0183785	NA	NA	1 v 1	0.467279	NA	NA	NA	NA	NA	NA	0.0183785	NA	NA	0.467279	NA	NA	NA	5.78921	NA	NA	5.77083	NA	NA	5.32193	NA	NA	5.45615	NA	NA	5.71973	NA	NA	55.3	NA	NA	54.6	NA	NA	40	NA	NA	43.9	NA	NA	52.7	NA	NA	39.2	NA	NA	33.4	NA	NA	32.3	NA	NA	43.9	NA	NA	38.6	NA	NA	1	NA	NA	1	NA	NA	1	NA	NA	1	NA	NA	1	NA	Not Found	High	Not Found	Not Found	High	Not Found	Not Found	High	Not Found	Not Found	High	Not Found	Not Found	High	Not Found
A0A1D5RLM8	A0A1D5RLM8	A0A1D5RLM8	A0A1D5RLM8	A0A1D5RLM8	Gm11639	Predicted gene 11639	unreviewed	0	1	0.327135	High	3	14	2	Mouse	FALSE	1 v 1	0.267386	NA	NA	1 v 1	0.438657	NA	NA	NA	NA	NA	NA	NA	0.267386	NA	NA	0.438657	NA	6.8189	NA	NA	6.55152	NA	NA	6.38024	NA	NA	6.87897	NA	NA	6.01123	NA	NA	112.9	NA	NA	93.8	NA	NA	83.3	NA	NA	117.7	NA	NA	64.5	NA	NA	78.5	NA	NA	72	NA	NA	53	NA	NA	75.8	NA	NA	40.4	NA	NA	1	NA	NA	1	NA	NA	1	NA	NA	1	NA	NA	1	NA	NA	High	High	Medium	High	High	Medium	High	High	Medium	High	High	Medium	High	High	Medium
A0A1W2P7D5, Q71F55, Q8VC17	A0A1W2P7D5, Q71F55, Q8VC17	A0A1W2P7D5	A0A1W2P7D5	A0A1W2P7D5	Tnfrsf14	Tumor necrosis factor receptor superfamily member 14	unreviewed	0	2	5.43478	High	1	2	1	Mouse	FALSE	1 v 1	-0.250062	NA	NA	1 v 1	-0.133809	NA	NA	NA	NA	NA	NA	NA	NA	-0.250062	NA	NA	-0.133809	NA	NA	5.2891	NA	NA	5.53916	NA	NA	5.42291	NA	NA	5.1127	NA	NA	5.50779	NA	NA	39.1	NA	NA	46.5	NA	NA	42.9	NA	NA	34.6	NA	NA	45.5	NA	NA	23.4	NA	NA	28.4	NA	NA	23.7	NA	NA	18.7	NA	NA	28.5	NA	NA	1	NA	NA	1	NA	NA	1	NA	NA	1	NA	NA	1	Not Found	Not Found	High	Not Found	Not Found	High	Not Found	Not Found	High	Not Found	Not Found	High	Not Found	Not Found	High
A0A1Y7VJC1	A0A1Y7VJC1	A0A1Y7VJC1	A0A1Y7VJC1	A0A1Y7VJC1	Ctsl	Procathepsin L	unreviewed	0	1	29.7872	Medium	1	1	1	Mouse	FALSE	1 v 1	-0.150243	NA	NA	1 v 1	0.128733	NA	NA	NA	NA	NA	NA	-0.150243	NA	NA	0.128733	NA	NA	NA	4.62059	NA	NA	4.77083	NA	NA	4.49185	NA	NA	4.70044	NA	NA	4.93546	NA	NA	24.6	NA	NA	27.3	NA	NA	22.5	NA	NA	26	NA	NA	30.6	NA	NA	17.4	NA	NA	16.7	NA	NA	18.2	NA	NA	26	NA	NA	22.4	NA	NA	1	NA	NA	1	NA	NA	1	NA	NA	1	NA	NA	1	NA	Not Found	High	Not Found	Not Found	High	Not Found	Not Found	High	Not Found	Not Found	High	Not Found	Not Found	High	Not Found
A0A1Z4EAV4, Q3UN35	A0A1Z4EAV4, Q3UN35	A0A1Z4EAV4	A0A1Z4EAV4	A0A1Z4EAV4	B4galnt1	Beta-1,4-N-acetyl-galactosaminyl transferase 1	unreviewed	0	2	1.93322	Medium	1	1	1	Mouse	FALSE	0 v 0	NA	NA	NA	0 v 0	NA	NA	NA	NA	NA	NA	NA	NA	NA	NA	NA	NA	NA	NA	NA	NA	NA	NA	NA	NA	NA	NA	NA	NA	NA	NA	NA	NA	NA	NA	NA	NA	NA	NA	NA	NA	NA	NA	NA	NA	NA	NA	NA	NA	NA	NA	NA	NA	NA	NA	NA	NA	NA	NA	NA	NA	NA	NA	NA	NA	NA	NA	NA	NA	NA	NA	NA	NA	NA	NA	NA	NA	NA	Not Found	Not Found	High	Not Found	Not Found	High	Not Found	Not Found	High	Not Found	Not Found	High	Not Found	Not Found	High
A0A286YD76	A0A286YD76	A0A286YD76	A0A286YD76	A0A286YD76	Macf1	Microtubule-actin cross-linking factor 1, isoforms 1/2/3/4	unreviewed	0	1	6.84831	High	9	17	3	Mouse	FALSE	1 v 1	-0.373975	NA	NA	1 v 1	-0.424209	NA	NA	NA	NA	NA	NA	NA	-0.373975	NA	NA	-0.424209	NA	4.29278	NA	NA	4.66676	NA	NA	4.71699	NA	NA	4.24031	NA	NA	4.82273	NA	NA	19.6	NA	NA	25.4	NA	NA	26.3	NA	NA	18.9	NA	NA	28.3	NA	NA	13.6	NA	NA	19.5	NA	NA	16.7	NA	NA	12.2	NA	NA	17.7	NA	NA	1	NA	NA	1	NA	NA	1	NA	NA	1	NA	NA	1	NA	NA	High	Not Found	Medium	High	Not Found	Medium	High	Not Found	Medium	High	Not Found	Medium	High	Not Found	Medium
A0A286YDL6	A0A286YDL6	A0A286YDL6	A0A286YDL6	A0A286YDL6	Camk2g	Calcium/calmodulin-dependent protein kinase type II subunit gamma	unreviewed	0	1	63.0705	High	14	27	1	Mouse	FALSE	0 v 0	NA	NA	NA	0 v 0	NA	NA	NA	NA	NA	NA	NA	NA	NA	NA	NA	NA	NA	NA	NA	NA	NA	NA	NA	NA	NA	NA	NA	NA	NA	NA	NA	NA	NA	NA	NA	NA	NA	NA	NA	NA	NA	NA	NA	NA	NA	NA	NA	NA	NA	NA	NA	NA	NA	NA	NA	NA	NA	NA	NA	NA	NA	NA	NA	NA	NA	NA	NA	NA	NA	NA	NA	NA	NA	NA	NA	NA	NA	Not Found	Not Found	High	Not Found	Not Found	High	Not Found	Not Found	High	Not Found	Not Found	High	Not Found	Not Found	High
A0A2I3BRM6	A0A2I3BRM6	A0A2I3BRM6	A0A2I3BRM6	A0A2I3BRM6	Hnrnpc	Heterogeneous nuclear ribonucleoproteins C1/C2	unreviewed	0	1	47.0085	High	4	13	1	Mouse	FALSE	1 v 1	0.252823	NA	NA	1 v 1	0.45237	NA	NA	NA	NA	NA	NA	NA	NA	0.252823	NA	NA	0.45237	NA	NA	5.74147	NA	NA	5.48864	NA	NA	5.2891	NA	NA	5.46271	NA	NA	5.31107	NA	NA	53.5	NA	NA	44.9	NA	NA	39.1	NA	NA	44.1	NA	NA	39.7	NA	NA	32	NA	NA	27.4	NA	NA	21.6	NA	NA	23.9	NA	NA	24.9	NA	NA	1	NA	NA	1	NA	NA	1	NA	NA	1	NA	NA	1	Not Found	Not Found	High	Not Found	Not Found	High	Not Found	Not Found	High	Not Found	Not Found	High	Not Found	Not Found	High
A0A2Z4SXJ7, A0A2Z4T1R8, A0A2Z4T2Y8	A0A2Z4SXJ7, A0A2Z4T1R8, A0A2Z4T2Y8	A0A2Z4SXJ7	A0A2Z4SXJ7	A0A2Z4SXJ7	H2-K1	MHC class II antigen K	unreviewed	0	1	26.1364	High	2	2	1	Mouse	FALSE	1 v 1	-0.312352	NA	NA	1 v 1	-0.329982	NA	NA	NA	NA	NA	NA	NA	NA	-0.312352	NA	NA	-0.329982	NA	NA	5.29646	NA	NA	5.60881	NA	NA	5.62644	NA	NA	5.89239	NA	NA	5.45615	NA	NA	39.3	NA	NA	48.8	NA	NA	49.4	NA	NA	59.4	NA	NA	43.9	NA	NA	23.5	NA	NA	29.8	NA	NA	27.3	NA	NA	32.1	NA	NA	27.5	NA	NA	1	NA	NA	1	NA	NA	1	NA	NA	1	NA	NA	1	Not Found	Not Found	High	Not Found	Not Found	High	Not Found	Not Found	High	Not Found	Not Found	High	Not Found	Not Found	High
A0A2Z4T1T6	A0A2Z4T1T6	A0A2Z4T1T6	A0A2Z4T1T6	A0A2Z4T1T6	H2-K1	MHC class II antigen K	unreviewed	0	1	25	High	2	13	1	Mouse	FALSE	1 v 1	0.0439777	NA	NA	1 v 1	0.0405468	NA	NA	NA	NA	NA	NA	0.0439777	NA	NA	0.0405468	NA	NA	NA	5.4363	NA	NA	5.39232	NA	NA	5.39575	NA	NA	5.35403	NA	NA	5.69209	NA	NA	43.3	NA	NA	42	NA	NA	42.1	NA	NA	40.9	NA	NA	51.7	NA	NA	30.7	NA	NA	25.7	NA	NA	34	NA	NA	40.9	NA	NA	37.9	NA	NA	1	NA	NA	1	NA	NA	1	NA	NA	1	NA	NA	1	NA	Not Found	Medium	Not Found	Not Found	Medium	Not Found	Not Found	Medium	Not Found	Not Found	Medium	Not Found	Not Found	Medium	Not Found
A0A338P6L9, A0A338P6T6, A0A3B2W864, B2KF67, H3BLR8, I1E4X7, Q9JI46	A0A3B2W864	A0A3B2W864	A0A3B2W864	A0A3B2W864	Gm49804	Predicted gene, 49804	unreviewed	1	1	6.62021	Medium	2	2	1	Mouse	FALSE	1 v 1	-0.196857	NA	NA	1 v 1	0.00846158	NA	NA	NA	NA	NA	NA	-0.196857	NA	NA	0.00846158	NA	NA	NA	4.09592	NA	NA	4.29278	NA	NA	4.08746	NA	NA	4.18587	NA	NA	4.41954	NA	NA	17.1	NA	NA	19.6	NA	NA	17	NA	NA	18.2	NA	NA	21.4	NA	NA	12.1	NA	NA	12	NA	NA	13.7	NA	NA	18.2	NA	NA	15.7	NA	NA	1	NA	NA	1	NA	NA	1	NA	NA	1	NA	NA	1	NA	Not Found	High	Not Found	Not Found	High	Not Found	Not Found	High	Not Found	Not Found	High	Not Found	Not Found	High	Not Found
A0A3B2W450, A0A3B2WCR6, Q569X3	A0A3B2W450, A0A3B2WCR6, Q569X3	A0A3B2WCR6	A0A3B2WCR6	A0A3B2WCR6	Snrpc	U1 small nuclear ribonucleoprotein C (U1 snRNP C) (U1-C) (U1C)	unreviewed	0	3	4.94505	Medium	1	1	1	Mouse	FALSE	1 v 1	0.251539	NA	NA	1 v 1	0.00868224	NA	NA	NA	NA	NA	NA	NA	0.251539	NA	NA	0.00868224	NA	5.64386	NA	NA	5.39232	NA	NA	5.63517	NA	NA	5.38888	NA	NA	6.05094	NA	NA	50	NA	NA	42	NA	NA	49.7	NA	NA	41.9	NA	NA	66.3	NA	NA	34.8	NA	NA	32.2	NA	NA	31.6	NA	NA	27	NA	NA	41.5	NA	NA	1	NA	NA	1	NA	NA	1	NA	NA	1	NA	NA	1	NA	NA	High	Not Found	Not Found	High	Not Found	Not Found	High	Not Found	Not Found	High	Not Found	Not Found	High	Not Found	Not Found
A0A2L2P590, A0A2L2P595, A0A571BEZ4, D3YWU0, E9Q2L2	A0A2L2P590, A0A2L2P595, A0A571BEZ4, D3YWU0, E9Q2L2	A0A571BEZ4	A0A571BEZ4	A0A571BEZ4	Dlg2	Disks large homolog 2	unreviewed	1	1	2.72035	High	4	8	1	Mouse	FALSE	1 v 1	0.0119396	NA	NA	1 v 1	0.0984037	NA	NA	NA	NA	NA	NA	NA	NA	0.0119396	NA	NA	0.0984037	NA	NA	6.18587	NA	NA	6.17393	NA	NA	6.08746	NA	NA	6.09381	NA	NA	6.39232	NA	NA	72.8	NA	NA	72.2	NA	NA	68	NA	NA	68.3	NA	NA	84	NA	NA	43.6	NA	NA	44.1	NA	NA	37.6	NA	NA	37	NA	NA	52.6	NA	NA	1	NA	NA	1	NA	NA	1	NA	NA	1	NA	NA	1	Not Found	Not Found	High	Not Found	Not Found	High	Not Found	Not Found	High	Not Found	Not Found	High	Not Found	Not Found	High
A0A140LIJ4, A0A571BGC3	A0A140LIJ4, A0A571BGC3	A0A571BGC3	A0A571BGC3	A0A571BGC3	Dnah14	Dynein, axonemal, heavy chain 14	unreviewed	1	2	0.435161	Medium	2	4	1	Mouse	FALSE	1 v 1	0.546453	NA	NA	1 v 1	0.766881	NA	NA	NA	NA	NA	NA	NA	NA	0.546453	NA	NA	0.766881	NA	NA	5.74416	NA	NA	5.19771	NA	NA	4.97728	NA	NA	4.24793	NA	NA	3.7866	NA	NA	53.6	NA	NA	36.7	NA	NA	31.5	NA	NA	19	NA	NA	13.8	NA	NA	32.1	NA	NA	22.4	NA	NA	17.4	NA	NA	10.3	NA	NA	8.6	NA	NA	1	NA	NA	1	NA	NA	1	NA	NA	1	NA	NA	1	Medium	Not Found	Medium	Medium	Not Found	Medium	Medium	Not Found	Medium	Medium	Not Found	Medium	Medium	Not Found	Medium
A0A5F8MPQ4	A0A5F8MPQ4	A0A5F8MPQ4	A0A5F8MPQ4	A0A5F8MPQ4	Sorbs2	Sorbin and SH3 domain-containing protein 2	unreviewed	0	1	22.5641	High	11	25	1	Mouse	FALSE	1 v 1	-0.111342	NA	NA	1 v 1	0.0616923	NA	NA	NA	NA	NA	NA	NA	-0.111342	NA	NA	0.0616923	NA	6.42626	NA	NA	6.53761	NA	NA	6.36457	NA	NA	6.59096	NA	NA	6.94251	NA	NA	86	NA	NA	92.9	NA	NA	82.4	NA	NA	96.4	NA	NA	123	NA	NA	59.8	NA	NA	71.3	NA	NA	52.4	NA	NA	62.1	NA	NA	77	NA	NA	1	NA	NA	1	NA	NA	1	NA	NA	1	NA	NA	1	NA	NA	High	Not Found	Not Found	High	Not Found	Not Found	High	Not Found	Not Found	High	Not Found	Not Found	High	Not Found	Not Found
A0A5H1ZRP0	A0A5H1ZRP0	A0A5H1ZRP0	A0A5H1ZRP0	A0A5H1ZRP0	Parp3	Poly [ADP-ribose] polymerase (PARP) (EC 2.4.2.-)	unreviewed	0	2	23.3618	High	7	9	1	Mouse	FALSE	0 v 0	NA	NA	NA	0 v 0	NA	NA	NA	NA	NA	NA	NA	NA	NA	NA	NA	NA	NA	NA	NA	NA	NA	NA	NA	NA	NA	NA	NA	NA	NA	NA	NA	NA	NA	NA	NA	NA	NA	NA	NA	NA	NA	NA	NA	NA	NA	NA	NA	NA	NA	NA	NA	NA	NA	NA	NA	NA	NA	NA	NA	NA	NA	NA	NA	NA	NA	NA	NA	NA	NA	NA	NA	NA	NA	NA	NA	NA	NA	Not Found	Not Found	Medium	Not Found	Not Found	Medium	Not Found	Not Found	Medium	Not Found	Not Found	Medium	Not Found	Not Found	Medium
A0A6B9UF22	A0A6B9UF22	A0A6B9UF22	A0A6B9UF22	A0A6B9UF22		Laidx	unreviewed	0	1	0.695694	Medium	3	3	3	Mouse	FALSE	0 v 0	NA	NA	NA	0 v 0	NA	NA	NA	NA	NA	NA	NA	NA	NA	NA	NA	NA	NA	NA	NA	NA	NA	NA	NA	NA	NA	NA	NA	NA	NA	NA	NA	NA	NA	NA	NA	NA	NA	NA	NA	NA	NA	NA	NA	NA	NA	NA	NA	NA	NA	NA	NA	NA	NA	NA	NA	NA	NA	NA	NA	NA	NA	NA	NA	NA	NA	NA	NA	NA	NA	NA	NA	NA	NA	NA	NA	NA	NA	Medium	Medium	Medium	Medium	Medium	Medium	Medium	Medium	Medium	Medium	Medium	Medium	Medium	Medium	Medium
A2A654, A2A655, E5D6T0, E9Q6A7	A2A654, A2A655, E5D6T0, E9Q6A7	A2A654	A2A654	A2A654	Bptf	Bromodomain PHD finger transcription factor	unreviewed	0	4	0.625823	Medium	2	2	2	Mouse	FALSE	0 v 0	NA	NA	NA	0 v 0	NA	NA	NA	NA	NA	NA	NA	NA	NA	NA	NA	NA	NA	NA	NA	NA	NA	NA	NA	NA	NA	NA	NA	NA	NA	NA	NA	NA	NA	NA	NA	NA	NA	NA	NA	NA	NA	NA	NA	NA	NA	NA	NA	NA	NA	NA	NA	NA	NA	NA	NA	NA	NA	NA	NA	NA	NA	NA	NA	NA	NA	NA	NA	NA	NA	NA	NA	NA	NA	NA	NA	NA	NA	High	Medium	Not Found	High	Medium	Not Found	Not Found	Medium	Not Found	High	Medium	Not Found	High	Medium	Not Found
A0PJ58, A2A6A1	A2A6A1	A2A6A1	A2A6A1	A2A6A1	Gpatch8	G patch domain-containing protein 8	reviewed	0	3	2.12625	High	2	2	2	Mouse	FALSE	1 v 1	0.642106	NA	NA	1 v 1	0.450008	NA	NA	NA	NA	NA	NA	NA	0.642106	NA	NA	0.450008	NA	5.6865	NA	NA	5.04439	NA	NA	5.23649	NA	NA	5.2555	NA	NA	5.23649	NA	NA	51.5	NA	NA	33	NA	NA	37.7	NA	NA	38.2	NA	NA	37.7	NA	NA	35.8	NA	NA	25.3	NA	NA	24	NA	NA	24.6	NA	NA	23.6	NA	NA	2	NA	NA	2	NA	NA	2	NA	NA	2	NA	NA	2	NA	NA	High	Not Found	Not Found	High	Not Found	Not Found	High	Not Found	Not Found	High	Not Found	Not Found	High	Not Found	Not Found
A2A6P4	A2A6P4	A2A6P4	A2A6P4	A2A6P4	Fam104a	Family with sequence similarity 104, member A	unreviewed	1	1	12.973	Medium	1	1	1	Mouse	FALSE	0 v 0	NA	NA	NA	0 v 0	NA	NA	NA	NA	NA	NA	NA	NA	NA	NA	NA	NA	NA	NA	NA	NA	NA	NA	NA	NA	NA	NA	NA	NA	NA	NA	NA	NA	NA	NA	NA	NA	NA	NA	NA	NA	NA	NA	NA	NA	NA	NA	NA	NA	NA	NA	NA	NA	NA	NA	NA	NA	NA	NA	NA	NA	NA	NA	NA	NA	NA	NA	NA	NA	NA	NA	NA	NA	NA	NA	NA	NA	NA	Not Found	High	Not Found	Not Found	Not Found	Not Found	Not Found	High	Not Found	Not Found	High	Not Found	Not Found	High	Not Found
A2A6T1, B2RWR4, B7ZMV4	A2A6T1, B2RWR4, B7ZMV4	A2A6T1	B7ZMV4	A2A6T1	Cdr2l	Cerebellar degeneration-related protein 2-like	reviewed	0	2	3.65591	Medium	2	2	2	Mouse	FALSE	1 v 1	-0.0525505	NA	NA	1 v 1	-0.179203	NA	NA	NA	NA	NA	NA	NA	NA	-0.0525505	NA	NA	-0.179203	NA	NA	5.9542	NA	NA	6.00675	NA	NA	6.1334	NA	NA	6.00899	NA	NA	5.98868	NA	NA	62	NA	NA	64.3	NA	NA	70.2	NA	NA	64.4	NA	NA	63.5	NA	NA	37.1	NA	NA	39.3	NA	NA	38.8	NA	NA	34.9	NA	NA	39.8	NA	NA	1	NA	NA	1	NA	NA	1	NA	NA	1	NA	NA	1	High	Not Found	High	High	Not Found	High	High	Not Found	High	High	Not Found	High	High	Not Found	High
A2AH22	A2AH22	A2AH22	A2AH22	A2AH22	Ambra1	Activating molecule in BECN1-regulated autophagy protein 1	reviewed	0	5	1.69231	Medium	2	2	2	Mouse	FALSE	1 v 1	-0.993976	NA	NA	1 v 1	-0.678072	NA	NA	NA	NA	NA	NA	NA	NA	-0.993976	NA	NA	-0.678072	NA	NA	3.58496	NA	NA	4.57894	NA	NA	4.26303	NA	NA	4.51096	NA	NA	4.01792	NA	NA	12	NA	NA	23.9	NA	NA	19.2	NA	NA	22.8	NA	NA	16.2	NA	NA	7.2	NA	NA	14.6	NA	NA	10.6	NA	NA	12.4	NA	NA	10.1	NA	NA	1	NA	NA	1	NA	NA	1	NA	NA	1	NA	NA	1	Medium	Not Found	High	Medium	Not Found	High	Medium	Not Found	High	Medium	Not Found	High	Medium	Not Found	High
A2AJN7	A2AJN7	A2AJN7	A2AJN7	A2AJN7	Slc4a11	Solute carrier family 4 member 11 (Sodium borate cotransporter 1) (NaBC1)	reviewed	0	5	2.5522	High	3	3	2	Mouse	FALSE	1 v 1	0.456961	NA	NA	1 v 1	0.289653	NA	NA	NA	NA	NA	NA	0.456961	NA	NA	0.289653	NA	NA	NA	6.77347	NA	NA	6.31651	NA	NA	6.48382	NA	NA	6.38024	NA	NA	6.42962	NA	NA	109.4	NA	NA	79.7	NA	NA	89.5	NA	NA	83.3	NA	NA	86.2	NA	NA	77.5	NA	NA	48.7	NA	NA	72.3	NA	NA	83.3	NA	NA	63.1	NA	NA	2	NA	NA	2	NA	NA	2	NA	NA	2	NA	NA	2	NA	Not Found	High	Not Found	Not Found	High	Not Found	Not Found	High	Not Found	Not Found	High	Not Found	Not Found	High	Not Found
A2AJP9, A2AJQ0, A8Y5Q0, A8Y5Q1, Q05BF9	A2AJP9, A2AJQ0, A8Y5Q0, A8Y5Q1, Q05BF9	A2AJQ0	A2AJQ0	A2AJQ0	Pdp1	[Pyruvate dehydrogenase [acetyl-transferring]]-phosphatase 1, mitochondrial	unreviewed	1	1	2.51256	Medium	1	1	1	Mouse	FALSE	1 v 1	-0.159566	NA	NA	1 v 1	0.030656	NA	NA	NA	NA	NA	NA	NA	-0.159566	NA	NA	0.030656	NA	6.24982	NA	NA	6.40939	NA	NA	6.21917	NA	NA	6.28355	NA	NA	6.09381	NA	NA	76.1	NA	NA	85	NA	NA	74.5	NA	NA	77.9	NA	NA	68.3	NA	NA	52.9	NA	NA	65.2	NA	NA	47.4	NA	NA	50.2	NA	NA	42.8	NA	NA	1	NA	NA	1	NA	NA	1	NA	NA	1	NA	NA	1	NA	NA	High	Not Found	Not Found	High	Not Found	Not Found	High	Not Found	Not Found	High	Not Found	Not Found	High	Not Found	Not Found
A2AJQ1, A2AJQ3, D6RI72	A2AJQ1, A2AJQ3, D6RI72	A2AJQ3	A2AJQ3	A2AJQ3	Dpy19l4	Probable C-mannosyltransferase DPY19L4 (EC 2.4.1.-) (Dpy-19-like protein 4) (Protein dpy-19 homolog 4)	reviewed	0	3	1.10803	Medium	1	2	1	Mouse	FALSE	1 v 1	0.188662	NA	NA	1 v 1	-0.316333	NA	NA	NA	NA	NA	NA	0.188662	NA	NA	-0.316333	NA	NA	NA	3.9542	NA	NA	3.76553	NA	NA	4.27053	NA	NA	4.19377	NA	NA	4.20163	NA	NA	15.5	NA	NA	13.6	NA	NA	19.3	NA	NA	18.3	NA	NA	18.4	NA	NA	11	NA	NA	8.3	NA	NA	15.6	NA	NA	18.3	NA	NA	13.5	NA	NA	1	NA	NA	1	NA	NA	1	NA	NA	1	NA	NA	1	NA	Not Found	High	High	Not Found	High	High	Not Found	High	High	Not Found	High	High	Not Found	High	High
A2AKG8, E9PYJ6	A2AKG8, E9PYJ6	A2AKG8	A2AKG8	A2AKG8	Focad	Focadhesin	reviewed	0	3	1.22358	Medium	2	2	2	Mouse	FALSE	1 v 1	-0.120076	NA	NA	1 v 1	0.210645	NA	NA	NA	NA	NA	NA	-0.120076	NA	NA	0.210645	NA	NA	NA	4.72792	NA	NA	4.848	NA	NA	4.51728	NA	NA	4.49825	NA	NA	4.88264	NA	NA	26.5	NA	NA	28.8	NA	NA	22.9	NA	NA	22.6	NA	NA	29.5	NA	NA	18.8	NA	NA	17.6	NA	NA	18.5	NA	NA	22.6	NA	NA	21.6	NA	NA	1	NA	NA	1	NA	NA	1	NA	NA	1	NA	NA	1	NA	Not Found	High	High	Not Found	High	High	Not Found	High	High	Not Found	High	High	Not Found	High	High
A2AMM0	A2AMM0	A2AMM0	A2AMM0	A2AMM0	Cavin4	Caveolae-associated protein 4 (Muscle-related coiled-coil protein) (Muscle-restricted coiled-coil protein)	reviewed	0	5	3.59116	Medium	1	1	1	Mouse	FALSE	1 v 1	-0.0640165	NA	NA	1 v 1	-0.1933	NA	NA	NA	NA	NA	NA	NA	NA	-0.0640165	NA	NA	-0.1933	NA	NA	5.78398	NA	NA	5.848	NA	NA	5.97728	NA	NA	6.34341	NA	NA	5.78398	NA	NA	55.1	NA	NA	57.6	NA	NA	63	NA	NA	81.2	NA	NA	55.1	NA	NA	33	NA	NA	35.2	NA	NA	34.8	NA	NA	44	NA	NA	34.5	NA	NA	1	NA	NA	1	NA	NA	1	NA	NA	1	NA	NA	1	Not Found	Not Found	High	Not Found	Not Found	High	Not Found	Not Found	High	Not Found	Not Found	High	Not Found	Not Found	High
A2ANY6, J3QMC5, Q3TPE2, Q8CAR9	A2ANY6	A2ANY6	A2ANY6	A2ANY6	Mdn1	Midasin	unreviewed	0	3	0.608338	High	3	4	3	Mouse	FALSE	1 v 1	-0.0207089	NA	NA	1 v 1	-0.0893021	NA	NA	NA	NA	NA	NA	NA	-0.0207089	NA	NA	-0.0893021	NA	6.37504	NA	NA	6.39575	NA	NA	6.46434	NA	NA	6.20359	NA	NA	6.17592	NA	NA	83	NA	NA	84.2	NA	NA	88.3	NA	NA	73.7	NA	NA	72.3	NA	NA	57.7	NA	NA	64.6	NA	NA	56.2	NA	NA	47.5	NA	NA	45.2	NA	NA	1	NA	NA	1	NA	NA	1	NA	NA	1	NA	NA	1	NA	NA	High	High	Not Found	High	High	Not Found	High	High	Not Found	High	High	Not Found	High	High	Not Found
A2APV2, A2AQW2, E9PXE6, F8VPR2	A2APV2, A2AQW2, E9PXE6, F8VPR2	A2APV2	A2APV2	A2APV2	Fmnl2	Formin-like protein 2 (Protein Man)	reviewed	0	4	4.14365	High	4	4	1	Mouse	FALSE	1 v 1	-0.424753	NA	NA	1 v 1	-0.0384741	NA	NA	NA	NA	NA	NA	NA	NA	-0.424753	NA	NA	-0.0384741	NA	NA	4.47249	NA	NA	4.89724	NA	NA	4.51096	NA	NA	4.62059	NA	NA	4.30743	NA	NA	22.2	NA	NA	29.8	NA	NA	22.8	NA	NA	24.6	NA	NA	19.8	NA	NA	13.3	NA	NA	18.2	NA	NA	12.6	NA	NA	13.3	NA	NA	12.4	NA	NA	1	NA	NA	1	NA	NA	1	NA	NA	1	NA	NA	1	Not Found	Not Found	High	Not Found	Not Found	High	Not Found	Not Found	High	Not Found	Not Found	High	Not Found	Not Found	High
A2APY6, B2RXU2, Q8K089	A2APY6, B2RXU2, Q8K089	A2APY6	A2APY6	A2APY6	Esf1	ESF1, nucleolar pre-rRNA processing protein, homolog (S. cerevisiae)	unreviewed	1	1	1.30178	Medium	1	1	1	Mouse	FALSE	1 v 1	-0.0678508	NA	NA	1 v 1	-0.0567616	NA	NA	NA	NA	NA	NA	NA	NA	-0.0678508	NA	NA	-0.0567616	NA	NA	5.96116	NA	NA	6.02901	NA	NA	6.01792	NA	NA	5.57289	NA	NA	5.74953	NA	NA	62.3	NA	NA	65.3	NA	NA	64.8	NA	NA	47.6	NA	NA	53.8	NA	NA	37.3	NA	NA	39.9	NA	NA	35.8	NA	NA	25.8	NA	NA	33.7	NA	NA	1	NA	NA	1	NA	NA	1	NA	NA	1	NA	NA	1	Not Found	Not Found	High	Not Found	Not Found	High	Not Found	Not Found	High	Not Found	Not Found	High	Not Found	Not Found	High
A2AQ19, Q3UXG8	A2AQ19	A2AQ19	A2AQ19	A2AQ19	Rtf1	RNA polymerase-associated protein RTF1 homolog	reviewed	0	5	2.65734	High	2	2	2	Mouse	FALSE	1 v 1	-0.006323	NA	NA	1 v 1	-0.20814	NA	NA	NA	NA	NA	NA	NA	-0.006323	NA	NA	-0.20814	NA	6.09381	NA	NA	6.10014	NA	NA	6.30195	NA	NA	6.1334	NA	NA	6.09803	NA	NA	68.3	NA	NA	68.6	NA	NA	78.9	NA	NA	70.2	NA	NA	68.5	NA	NA	47.5	NA	NA	52.6	NA	NA	50.2	NA	NA	45.2	NA	NA	42.9	NA	NA	2	NA	NA	2	NA	NA	2	NA	NA	2	NA	NA	2	NA	NA	High	Not Found	Not Found	High	Not Found	Not Found	High	Not Found	Not Found	High	Not Found	Not Found	High	Not Found	Not Found
A2ASQ1, M0QWP1, Q5EBX5, Q6PCM6, Q8K326, Z4YJS5, Z4YK85	A2ASQ1, M0QWP1, Z4YK85	A2ASQ1	M0QWP1	A2ASQ1	Agrn	Agrin [Cleaved into: Agrin N-terminal 110 kDa subunit; Agrin C-terminal 110 kDa subunit; Agrin C-terminal 90 kDa fragment (C90); Agrin C-terminal 22 kDa fragment (C22)]	reviewed	1	5	1.58974	High	2	2	2	Mouse	FALSE	1 v 1	0.596644	NA	NA	1 v 1	-0.00773565	NA	NA	NA	NA	NA	NA	0.596644	NA	NA	-0.00773565	NA	NA	NA	4.21723	NA	NA	3.62059	NA	NA	4.22497	NA	NA	4.43962	NA	NA	4.32193	NA	NA	18.6	NA	NA	12.3	NA	NA	18.7	NA	NA	21.7	NA	NA	20	NA	NA	13.2	NA	NA	7.5	NA	NA	15.1	NA	NA	21.7	NA	NA	14.7	NA	NA	1	NA	NA	1	NA	NA	1	NA	NA	1	NA	NA	1	NA	High	High	Not Found	High	High	Not Found	High	High	Not Found	High	High	Not Found	High	High	Not Found
A0A5K1VVQ9, A2ASS6, E9Q8K5, E9Q8N1	A0A5K1VVQ9, A2ASS6, E9Q8K5, E9Q8N1	A2ASS6	A0A5K1VVQ9	A2ASS6	Ttn	Titin (EC 2.7.11.1) (Connectin)	reviewed	0	5	0.0511175	Medium	3	3	2	Mouse	FALSE	1 v 1	-0.211734	NA	NA	1 v 1	0.23526	NA	NA	NA	NA	NA	NA	-0.211734	NA	NA	0.23526	NA	NA	NA	7.41616	NA	NA	7.6279	NA	NA	7.1809	NA	NA	7.21043	NA	NA	7.2854	NA	NA	170.8	NA	NA	197.8	NA	NA	145.1	NA	NA	148.1	NA	NA	156	NA	NA	121	NA	NA	120.9	NA	NA	117.2	NA	NA	148.1	NA	NA	114.3	NA	NA	2	NA	NA	2	NA	NA	2	NA	NA	2	NA	NA	2	NA	Not Found	Medium	Not Found	Not Found	Medium	Not Found	Not Found	Medium	Not Found	Not Found	Medium	Not Found	Not Found	Medium	Not Found
A2AWP6, A2AWP8, A4FUT6, F6S3V7, F6ZH54	A2AWP6, A2AWP8, A4FUT6, F6S3V7, F6ZH54	A2AWP8	A2AWP8	A2AWP8	Arhgef10l	Rho guanine nucleotide exchange factor 10-like protein (GrinchGEF)	reviewed	0	4	0.859375	Medium	1	1	1	Mouse	FALSE	1 v 1	0.100801	NA	NA	1 v 1	0.116707	NA	NA	NA	NA	NA	NA	NA	0.100801	NA	NA	0.116707	NA	5.61176	NA	NA	5.51096	NA	NA	5.49506	NA	NA	5.92837	NA	NA	5.71425	NA	NA	48.9	NA	NA	45.6	NA	NA	45.1	NA	NA	60.9	NA	NA	52.5	NA	NA	34	NA	NA	35	NA	NA	28.7	NA	NA	39.2	NA	NA	32.9	NA	NA	1	NA	NA	1	NA	NA	1	NA	NA	1	NA	NA	1	NA	NA	High	Not Found	Not Found	High	Not Found	Not Found	High	Not Found	Not Found	High	Not Found	Not Found	High	Not Found	Not Found
A2BH40, E9QAQ7	A2BH40, E9QAQ7	A2BH40	E9QAQ7	A2BH40	Arid1a	AT-rich interactive domain-containing protein 1A (ARID domain-containing protein 1A) (BRG1-associated factor 250) (BAF250) (BRG1-associated factor 250a) (BAF250A) (Osa homolog 1) (SWI-like protein) (SWI/SNF complex protein p270) (SWI/SNF-related, matrix-associated, actin-dependent regulator of chromatin subfamily F member 1)	reviewed	0	5	0.744634	High	2	4	1	Mouse	FALSE	0 v 0	NA	NA	NA	0 v 0	NA	NA	NA	NA	NA	NA	NA	NA	NA	NA	NA	NA	NA	NA	NA	NA	NA	NA	NA	NA	NA	NA	NA	NA	NA	NA	NA	NA	NA	NA	NA	NA	NA	NA	NA	NA	NA	NA	NA	NA	NA	NA	NA	NA	NA	NA	NA	NA	NA	NA	NA	NA	NA	NA	NA	NA	NA	NA	NA	NA	NA	NA	NA	NA	NA	NA	NA	NA	NA	NA	NA	NA	NA	Not Found	High	Not Found	Not Found	High	Not Found	Not Found	High	Not Found	Not Found	High	Not Found	Not Found	High	Not Found
A2RT24, Q3TF99, Q3U105	A2RT24, Q3TF99, Q3U105	A2RT24	A2RT24	A2RT24	Marco	Macrophage receptor with collagenous structure	unreviewed	0	3	2.3166	Medium	1	2	1	Mouse	FALSE	1 v 1	-3.62458	NA	NA	1 v 1	0.630975	NA	NA	NA	NA	NA	NA	NA	-3.62458	NA	NA	0.630975	NA	5.47897	NA	NA	9.10355	NA	NA	4.848	NA	NA	5.40939	NA	NA	5.91648	NA	NA	44.6	NA	NA	550.1	NA	NA	28.8	NA	NA	42.5	NA	NA	60.4	NA	NA	31	NA	NA	422.1	NA	NA	18.3	NA	NA	27.4	NA	NA	37.8	NA	NA	1	NA	NA	1	NA	NA	1	NA	NA	1	NA	NA	1	NA	NA	High	Not Found	Not Found	High	Not Found	Not Found	High	Not Found	Not Found	High	Not Found	Not Found	High	Not Found	Not Found
A0A494BAF7, A0A494BBE7, A5GZX3	A5GZX3	A5GZX3	A5GZX3	A5GZX3	Glo1	Lactoylglutathione lyase (EC 4.4.1.5) (Glyoxalase I)	unreviewed	0	3	12.5	High	3	4	3	Mouse	FALSE	1 v 1	-0.0982318	NA	NA	1 v 1	-0.164267	NA	NA	NA	NA	NA	NA	NA	-0.0982318	NA	NA	-0.164267	NA	7.20555	NA	NA	7.30378	NA	NA	7.36982	NA	NA	7.27798	NA	NA	7.44543	NA	NA	147.6	NA	NA	158	NA	NA	165.4	NA	NA	155.2	NA	NA	174.3	NA	NA	102.7	NA	NA	121.2	NA	NA	105.2	NA	NA	100	NA	NA	109.1	NA	NA	1	NA	NA	1	NA	NA	1	NA	NA	1	NA	NA	1	NA	NA	High	High	Not Found	High	High	Not Found	High	High	Not Found	High	High	Not Found	High	High	Not Found
A6H5Y3, Q8BUC4	A6H5Y3, Q8BUC4	A6H5Y3	A6H5Y3	A6H5Y3	Mtr	Methionine synthase (MS) (EC 2.1.1.13) (5-methyltetrahydrofolate--homocysteine methyltransferase) (Cobalamin-dependent methionine synthase) (Vitamin-B12 dependent methionine synthase)	reviewed	0	5	0.957702	Medium	1	1	1	Mouse	FALSE	1 v 1	-0.0662732	NA	NA	1 v 1	-0.168554	NA	NA	NA	NA	NA	NA	NA	-0.0662732	NA	NA	-0.168554	NA	4.54844	NA	NA	4.61471	NA	NA	4.71699	NA	NA	4.7866	NA	NA	4.90689	NA	NA	23.4	NA	NA	24.5	NA	NA	26.3	NA	NA	27.6	NA	NA	30	NA	NA	16.3	NA	NA	18.8	NA	NA	16.7	NA	NA	17.8	NA	NA	18.8	NA	NA	1	NA	NA	1	NA	NA	1	NA	NA	1	NA	NA	1	NA	NA	High	Not Found	Not Found	High	Not Found	Not Found	High	Not Found	Not Found	High	Not Found	Not Found	High	Not Found	Not Found
A6H6A9	A6H6A9	A6H6A9	A6H6A9	A6H6A9	Rabgap1l	Rab GTPase-activating protein 1-like	reviewed	0	5	2.33129	Medium	2	3	1	Mouse	FALSE	1 v 1	-0.140178	NA	NA	1 v 1	0.257158	NA	NA	NA	NA	NA	NA	NA	-0.140178	NA	NA	0.257158	NA	5.75221	NA	NA	5.89239	NA	NA	5.49506	NA	NA	5.83289	NA	NA	5.60585	NA	NA	53.9	NA	NA	59.4	NA	NA	45.1	NA	NA	57	NA	NA	48.7	NA	NA	37.5	NA	NA	45.6	NA	NA	28.7	NA	NA	36.7	NA	NA	30.5	NA	NA	1	NA	NA	1	NA	NA	1	NA	NA	1	NA	NA	1	NA	NA	High	Medium	Not Found	High	Medium	Not Found	High	Medium	Not Found	High	Medium	Not Found	High	Medium	Not Found
A6H6S8	A6H6S8	A6H6S8	A6H6S8	A6H6S8	Bag4	BCL2-associated athanogene 4	unreviewed	0	2	3.28228	Medium	1	1	1	Mouse	FALSE	0 v 0	NA	NA	NA	0 v 0	NA	NA	NA	NA	NA	NA	NA	NA	NA	NA	NA	NA	NA	NA	NA	NA	NA	NA	NA	NA	NA	NA	NA	NA	NA	NA	NA	NA	NA	NA	NA	NA	NA	NA	NA	NA	NA	NA	NA	NA	NA	NA	NA	NA	NA	NA	NA	NA	NA	NA	NA	NA	NA	NA	NA	NA	NA	NA	NA	NA	NA	NA	NA	NA	NA	NA	NA	NA	NA	NA	NA	NA	NA	High	Not Found	Not Found	High	Not Found	Not Found	High	Not Found	Not Found	High	Not Found	Not Found	High	Not Found	Not Found
A6X8Z5	A6X8Z5	A6X8Z5	A6X8Z5	A6X8Z5	Arhgap31	Rho GTPase-activating protein 31 (Cdc42 GTPase-activating protein)	reviewed	0	5	1.82456	Medium	2	2	2	Mouse	FALSE	0 v 0	NA	NA	NA	0 v 0	NA	NA	NA	NA	NA	NA	NA	NA	NA	NA	NA	NA	NA	NA	NA	NA	NA	NA	NA	NA	NA	NA	NA	NA	NA	NA	NA	NA	NA	NA	NA	NA	NA	NA	NA	NA	NA	NA	NA	NA	NA	NA	NA	NA	NA	NA	NA	NA	NA	NA	NA	NA	NA	NA	NA	NA	NA	NA	NA	NA	NA	NA	NA	NA	NA	NA	NA	NA	NA	NA	NA	NA	NA	High	Not Found	High	High	Not Found	High	High	Not Found	High	High	Not Found	High	High	Not Found	High
A6X919	A6X919	A6X919	A6X919	A6X919	Dpy19l1	Probable C-mannosyltransferase DPY19L1 (EC 2.4.1.-) (Dpy-19-like protein 1) (Protein dpy-19 homolog 1)	reviewed	1	3	4.55764	High	2	2	2	Mouse	FALSE	1 v 1	-0.467652	NA	NA	1 v 1	-0.461678	NA	NA	NA	NA	NA	NA	NA	-0.467652	NA	NA	-0.461678	NA	4.12928	NA	NA	4.59694	NA	NA	4.59096	NA	NA	4.10434	NA	NA	4.32912	NA	NA	17.5	NA	NA	24.2	NA	NA	24.1	NA	NA	17.2	NA	NA	20.1	NA	NA	12.2	NA	NA	18.6	NA	NA	15.3	NA	NA	11.1	NA	NA	12.6	NA	NA	1	NA	NA	1	NA	NA	1	NA	NA	1	NA	NA	1	NA	NA	High	High	Not Found	High	High	Not Found	High	High	Not Found	High	High	Not Found	High	High	Not Found
A8C756	A8C756	A8C756	A8C756	A8C756	Thada	Thyroid adenoma-associated protein homolog	reviewed	0	3	2.32198	High	5	6	4	Mouse	FALSE	1 v 1	0.0202542	NA	NA	1 v 1	-0.085596	NA	NA	NA	NA	NA	NA	0.0202542	NA	NA	-0.085596	NA	NA	NA	7.54303	NA	NA	7.52278	NA	NA	7.62863	NA	NA	7.78921	NA	NA	7.48059	NA	NA	186.5	NA	NA	183.9	NA	NA	197.9	NA	NA	221.2	NA	NA	178.6	NA	NA	132.1	NA	NA	112.4	NA	NA	159.9	NA	NA	221.2	NA	NA	130.8	NA	NA	2	NA	NA	2	NA	NA	2	NA	NA	2	NA	NA	2	NA	High	High	Not Found	High	High	Not Found	High	High	Not Found	High	High	Not Found	High	High	Not Found
A0A0B4J1L8, A8E0Y8	A0A0B4J1L8, A8E0Y8	A8E0Y8	A8E0Y8	A8E0Y8	Cd101	Immunoglobulin superfamily member 2 (IgSF2) (Glu-Trp-Ile EWI motif-containing protein 101) (EWI-101) (CD antigen CD101)	reviewed	0	4	1.64569	High	2	6	1	Mouse	FALSE	1 v 1	0.469572	NA	NA	1 v 1	0.10114	NA	NA	NA	NA	NA	NA	0.469572	NA	NA	0.10114	NA	NA	NA	7.00562	NA	NA	6.53605	NA	NA	6.90448	NA	NA	7.07575	NA	NA	6.58796	NA	NA	128.5	NA	NA	92.8	NA	NA	119.8	NA	NA	134.9	NA	NA	96.2	NA	NA	91	NA	NA	56.7	NA	NA	96.8	NA	NA	134.9	NA	NA	70.5	NA	NA	1	NA	NA	1	NA	NA	1	NA	NA	1	NA	NA	1	NA	Not Found	High	Not Found	Not Found	High	Not Found	Not Found	High	Not Found	Not Found	High	Not Found	Not Found	High	Not Found
B1AR51	B1AR51	B1AR51	B1AR51	B1AR51	Dnah9	Dynein, axonemal, heavy chain 9	unreviewed	1	4	0.869759	Medium	3	3	2	Mouse	FALSE	0 v 0	NA	NA	NA	0 v 0	NA	NA	NA	NA	NA	NA	NA	NA	NA	NA	NA	NA	NA	NA	NA	NA	NA	NA	NA	NA	NA	NA	NA	NA	NA	NA	NA	NA	NA	NA	NA	NA	NA	NA	NA	NA	NA	NA	NA	NA	NA	NA	NA	NA	NA	NA	NA	NA	NA	NA	NA	NA	NA	NA	NA	NA	NA	NA	NA	NA	NA	NA	NA	NA	NA	NA	NA	NA	NA	NA	NA	NA	NA	Not Found	Medium	Medium	Not Found	Medium	Medium	Not Found	Medium	Medium	Not Found	Medium	Medium	Not Found	Medium	Medium
B1ATC3, B7ZC94, Q3UHC0	B1ATC3	B1ATC3	B1ATC3	B1ATC3	Tnrc6c	Trinucleotide repeat-containing gene 6C protein	unreviewed	0	1	1.05263	High	2	2	2	Mouse	FALSE	1 v 1	-0.450915	NA	NA	1 v 1	-0.348664	NA	NA	NA	NA	NA	NA	NA	NA	-0.450915	NA	NA	-0.348664	NA	NA	3.79701	NA	NA	4.24793	NA	NA	4.14568	NA	NA	4.35755	NA	NA	3.93546	NA	NA	13.9	NA	NA	19	NA	NA	17.7	NA	NA	20.5	NA	NA	15.3	NA	NA	8.3	NA	NA	11.6	NA	NA	9.8	NA	NA	11.1	NA	NA	9.6	NA	NA	1	NA	NA	1	NA	NA	1	NA	NA	1	NA	NA	1	Not Found	Not Found	High	Not Found	High	High	Not Found	High	High	Not Found	High	High	Not Found	High	High
A0A1D5RMD4, B1AVY7, E7FLY0	A0A1D5RMD4, B1AVY7, E7FLY0	B1AVY7	A0A1D5RMD4	B1AVY7	Kif16b	Kinesin-like protein KIF16B	reviewed	0	5	1.60061	High	2	4	1	Mouse	FALSE	1 v 1	0.111031	NA	NA	1 v 1	-0.0632742	NA	NA	NA	NA	NA	NA	NA	NA	0.111031	NA	NA	-0.0632742	NA	NA	5.68089	NA	NA	5.56986	NA	NA	5.74416	NA	NA	5.49506	NA	NA	5.05745	NA	NA	51.3	NA	NA	47.5	NA	NA	53.6	NA	NA	45.1	NA	NA	33.3	NA	NA	30.7	NA	NA	29	NA	NA	29.6	NA	NA	24.4	NA	NA	20.9	NA	NA	1	NA	NA	1	NA	NA	1	NA	NA	1	NA	NA	1	High	High	Medium	High	High	Medium	High	High	Medium	High	High	Medium	High	High	Medium
B1AVZ0	B1AVZ0	B1AVZ0	B1AVZ0	B1AVZ0	Uprt	Uracil phosphoribosyltransferase homolog	reviewed	0	3	8.06452	High	2	2	2	Mouse	FALSE	1 v 1	-0.0890224	NA	NA	1 v 1	-0.17829	NA	NA	NA	NA	NA	NA	NA	-0.0890224	NA	NA	-0.17829	NA	6.14364	NA	NA	6.23266	NA	NA	6.32193	NA	NA	6.21335	NA	NA	6.2384	NA	NA	70.7	NA	NA	75.2	NA	NA	80	NA	NA	74.2	NA	NA	75.5	NA	NA	49.2	NA	NA	57.7	NA	NA	50.9	NA	NA	47.8	NA	NA	47.3	NA	NA	2	NA	NA	2	NA	NA	2	NA	NA	2	NA	NA	2	NA	NA	High	Not Found	Not Found	High	Not Found	Not Found	High	Not Found	Not Found	High	Not Found	Not Found	High	Not Found	Not Found
B1AZ39, B1AZ42, Q3TS10	B1AZ39, B1AZ42, Q3TS10	B1AZ39	B1AZ39	B1AZ39	Chmp6	Chromatin modifying protein 6	unreviewed	0	4	6.5	High	1	2	1	Mouse	FALSE	1 v 1	-0.153474	NA	NA	1 v 1	-0.263852	NA	NA	NA	NA	NA	NA	NA	NA	-0.153474	NA	NA	-0.263852	NA	NA	4.87774	NA	NA	5.03122	NA	NA	5.1416	NA	NA	5.1375	NA	NA	5.33628	NA	NA	29.4	NA	NA	32.7	NA	NA	35.3	NA	NA	35.2	NA	NA	40.4	NA	NA	17.6	NA	NA	20	NA	NA	19.5	NA	NA	19.1	NA	NA	25.3	NA	NA	1	NA	NA	1	NA	NA	1	NA	NA	1	NA	NA	1	High	Not Found	High	High	Not Found	High	High	Not Found	High	High	Not Found	High	High	Not Found	High
B1AZI6, E9Q5E2, Q3TPY8, Q3US09, Q3UUT9, Q3UYT9	B1AZI6	B1AZI6	B1AZI6	B1AZI6	Thoc2	THO complex subunit 2 (Tho2)	reviewed	0	5	1.0665	Medium	2	2	2	Mouse	FALSE	1 v 1	-0.324727	NA	NA	1 v 1	0.189314	NA	NA	NA	NA	NA	NA	NA	-0.324727	NA	NA	0.189314	NA	5.94953	NA	NA	6.27426	NA	NA	5.76022	NA	NA	6.07682	NA	NA	6.31651	NA	NA	61.8	NA	NA	77.4	NA	NA	54.2	NA	NA	67.5	NA	NA	79.7	NA	NA	43	NA	NA	59.4	NA	NA	34.5	NA	NA	43.5	NA	NA	49.9	NA	NA	2	NA	NA	2	NA	NA	2	NA	NA	2	NA	NA	2	NA	NA	High	Not Found	Not Found	High	Not Found	Not Found	High	Not Found	Not Found	High	Not Found	Not Found	High	Not Found	Not Found
A0PJJ1, B2RQG2, Q80U54, Q8BU94, Q8VCJ7	B2RQG2	B2RQG2	B2RQG2	B2RQG2	Phf3	PHD finger protein 3	unreviewed	0	1	1.08642	High	2	3	2	Mouse	FALSE	1 v 1	0.171543	NA	NA	1 v 1	0.10046	NA	NA	NA	NA	NA	NA	NA	0.171543	NA	NA	0.10046	NA	4.47897	NA	NA	4.30743	NA	NA	4.37851	NA	NA	4.64386	NA	NA	4.77083	NA	NA	22.3	NA	NA	19.8	NA	NA	20.8	NA	NA	25	NA	NA	27.3	NA	NA	15.5	NA	NA	15.2	NA	NA	13.2	NA	NA	16.1	NA	NA	17.1	NA	NA	1	NA	NA	1	NA	NA	1	NA	NA	1	NA	NA	1	NA	NA	High	High	Not Found	High	High	Not Found	High	High	Not Found	High	High	Not Found	High	High	Not Found
B2RQQ8	B2RQQ8	B2RQQ8	B2RQQ8	B2RQQ8	Col4a2	Collagen, type IV, alpha 2	unreviewed	0	2	2.87053	High	3	3	3	Mouse	FALSE	1 v 1	0.264955	NA	NA	1 v 1	-0.197967	NA	NA	NA	NA	NA	NA	NA	0.264955	NA	NA	-0.197967	NA	7.08002	NA	NA	6.81506	NA	NA	7.27798	NA	NA	7.08534	NA	NA	7.00899	NA	NA	135.3	NA	NA	112.6	NA	NA	155.2	NA	NA	135.8	NA	NA	128.8	NA	NA	94.1	NA	NA	86.4	NA	NA	98.7	NA	NA	87.5	NA	NA	80.6	NA	NA	3	NA	NA	3	NA	NA	3	NA	NA	3	NA	NA	3	NA	NA	High	Not Found	Not Found	High	Not Found	Not Found	High	Not Found	Not Found	High	Not Found	Not Found	High	Not Found	Not Found
B2RTE3	B2RTE3	B2RTE3	B2RTE3	B2RTE3	Prpf38a	Pre-mRNA-splicing factor 38A	unreviewed	0	2	3.84615	Medium	1	1	1	Mouse	FALSE	0 v 0	NA	NA	NA	0 v 0	NA	NA	NA	NA	NA	NA	NA	NA	NA	NA	NA	NA	NA	NA	NA	NA	NA	NA	NA	NA	NA	NA	NA	NA	NA	NA	NA	NA	NA	NA	NA	NA	NA	NA	NA	NA	NA	NA	NA	NA	NA	NA	NA	NA	NA	NA	NA	NA	NA	NA	NA	NA	NA	NA	NA	NA	NA	NA	NA	NA	NA	NA	NA	NA	NA	NA	NA	NA	NA	NA	NA	NA	NA	High	Not Found	Not Found	High	Not Found	Not Found	High	Not Found	Not Found	High	Not Found	Not Found	High	Not Found	Not Found
B2RUH7, Q91Y00	B2RUH7, Q91Y00	B2RUH7	B2RUH7	B2RUH7	Pcdhb2	Protocadherin beta 2	unreviewed	0	1	6.00751	High	5	26	1	Mouse	FALSE	0 v 0	NA	NA	NA	0 v 0	NA	NA	NA	NA	NA	NA	NA	NA	NA	NA	NA	NA	NA	NA	NA	NA	NA	NA	NA	NA	NA	NA	NA	NA	NA	NA	NA	NA	NA	NA	NA	NA	NA	NA	NA	NA	NA	NA	NA	NA	NA	NA	NA	NA	NA	NA	NA	NA	NA	NA	NA	NA	NA	NA	NA	NA	NA	NA	NA	NA	NA	NA	NA	NA	NA	NA	NA	NA	NA	NA	NA	NA	NA	Not Found	High	Not Found	Not Found	High	Not Found	Not Found	High	Not Found	Not Found	High	Not Found	Not Found	High	Not Found
B2RWS6	B2RWS6	B2RWS6	B2RWS6	B2RWS6	Ep300	Histone acetyltransferase p300 (p300 HAT) (EC 2.3.1.48) (E1A-associated protein p300) (Histone butyryltransferase p300) (EC 2.3.1.-) (Histone crotonyltransferase p300) (EC 2.3.1.-) (Protein 2-hydroxyisobutyryltransferase p300) (EC 2.3.1.-) (Protein lactyltransferas p300) (EC 2.3.1.-) (Protein propionyltransferase p300) (EC 2.3.1.-)	reviewed	0	5	1.03648	Medium	2	2	1	Mouse	FALSE	1 v 1	-0.639151	NA	NA	1 v 1	0.324289	NA	NA	NA	NA	NA	NA	-0.639151	NA	NA	0.324289	NA	NA	NA	7.10434	NA	NA	7.74349	NA	NA	6.78005	NA	NA	5.97499	NA	NA	6.51254	NA	NA	137.6	NA	NA	214.3	NA	NA	109.9	NA	NA	62.9	NA	NA	91.3	NA	NA	97.5	NA	NA	131	NA	NA	88.8	NA	NA	62.9	NA	NA	66.9	NA	NA	1	NA	NA	1	NA	NA	1	NA	NA	1	NA	NA	1	NA	Not Found	Medium	Not Found	Not Found	Medium	Not Found	Not Found	Medium	Not Found	Not Found	Medium	Not Found	Not Found	Medium	Not Found
A0A2X0SG59, B2RWW0	A0A2X0SG59, B2RWW0	B2RWW0	A0A2X0SG59	B2RWW0	Tagap	T-cell activation Rho GTPase-activating protein (T-cell activation GTPase-activating protein)	reviewed	0	3	5.04202	Medium	2	2	2	Mouse	FALSE	1 v 1	0.367456	NA	NA	1 v 1	0.156119	NA	NA	NA	NA	NA	NA	NA	0.367456	NA	NA	0.156119	NA	6.66391	NA	NA	6.29646	NA	NA	6.50779	NA	NA	7.14364	NA	NA	7.53605	NA	NA	101.4	NA	NA	78.6	NA	NA	91	NA	NA	141.4	NA	NA	185.6	NA	NA	70.5	NA	NA	60.3	NA	NA	57.9	NA	NA	91.1	NA	NA	116.1	NA	NA	2	NA	NA	2	NA	NA	2	NA	NA	2	NA	NA	2	NA	NA	High	Not Found	Not Found	High	Not Found	Not Found	High	Not Found	Not Found	High	Not Found	Not Found	High	Not Found	Not Found
A0A0R4J015, B2RX12	A0A0R4J015, B2RX12	B2RX12	B2RX12	B2RX12	Abcc3	ATP-binding cassette sub-family C member 3 (EC 7.6.2.-) (EC 7.6.2.2) (EC 7.6.2.3) (Canalicular multispecific organic anion transporter 2) (Multidrug resistance-associated protein 3)	reviewed	1	5	1.3132	High	2	5	1	Mouse	FALSE	0 v 0	NA	NA	NA	0 v 0	NA	NA	NA	NA	NA	NA	NA	NA	NA	NA	NA	NA	NA	NA	NA	NA	NA	NA	NA	NA	NA	NA	NA	NA	NA	NA	NA	NA	NA	NA	NA	NA	NA	NA	NA	NA	NA	NA	NA	NA	NA	NA	NA	NA	NA	NA	NA	NA	NA	NA	NA	NA	NA	NA	NA	NA	NA	NA	NA	NA	NA	NA	NA	NA	NA	NA	NA	NA	NA	NA	NA	NA	NA	Not Found	Medium	Not Found	Not Found	Medium	Not Found	Not Found	Medium	Not Found	Not Found	Medium	Not Found	Not Found	Medium	Not Found
B2RXC8, G3X9E8, Q3V1Y6, Q8BM38	B2RXC8, G3X9E8, Q3V1Y6, Q8BM38	B2RXC8	B2RXC8	B2RXC8	Ppp2r3a	3222402P14Rik protein (Protein phosphatase 2, regulatory subunit B'', alpha)	unreviewed	0	2	0.782609	Medium	1	1	1	Mouse	FALSE	1 v 1	-0.214125	NA	NA	1 v 1	-0.743546	NA	NA	NA	NA	NA	NA	-0.214125	NA	NA	-0.743546	NA	NA	NA	4.12928	NA	NA	4.34341	NA	NA	4.87283	NA	NA	4.54226	NA	NA	4.49825	NA	NA	17.5	NA	NA	20.3	NA	NA	29.3	NA	NA	23.3	NA	NA	22.6	NA	NA	12.4	NA	NA	12.4	NA	NA	23.7	NA	NA	23.3	NA	NA	16.6	NA	NA	1	NA	NA	1	NA	NA	1	NA	NA	1	NA	NA	1	NA	Not Found	High	Not Found	Not Found	High	Not Found	Not Found	High	Not Found	Not Found	High	Not Found	Not Found	High	Not Found
B2RXQ9	B2RXQ9	B2RXQ9	B2RXQ9	B2RXQ9	Sorbs2	Sorbin and SH3 domain-containing protein 2 (Sorbs2 protein)	unreviewed	0	1	57.2086	High	35	90	1	Mouse	FALSE	1 v 1	-0.492462	NA	NA	1 v 1	-0.579467	NA	NA	NA	NA	NA	NA	NA	-0.492462	NA	NA	-0.579467	NA	4.71699	NA	NA	5.20945	NA	NA	5.29646	NA	NA	4.80219	NA	NA	4.91648	NA	NA	26.3	NA	NA	37	NA	NA	39.3	NA	NA	27.9	NA	NA	30.2	NA	NA	18.3	NA	NA	28.4	NA	NA	25	NA	NA	18	NA	NA	18.9	NA	NA	1	NA	NA	1	NA	NA	1	NA	NA	1	NA	NA	1	NA	NA	High	Not Found	Not Found	High	Not Found	Not Found	High	Not Found	Not Found	High	Not Found	Not Found	High	Not Found	Not Found
B2RXT3, E9Q7L0	B2RXT3	B2RXT3	B2RXT3	B2RXT3	Ogdhl	oxoglutarate dehydrogenase (succinyl-transferring) (EC 1.2.4.2)	unreviewed	0	2	8.41584	High	7	10	3	Mouse	FALSE	1 v 1	0.0730954	NA	NA	1 v 1	-0.280542	NA	NA	NA	NA	NA	NA	0.0730954	NA	NA	-0.280542	NA	NA	NA	5.87529	NA	NA	5.80219	NA	NA	6.15583	NA	NA	6.35755	NA	NA	6.12309	NA	NA	58.7	NA	NA	55.8	NA	NA	71.3	NA	NA	82	NA	NA	69.7	NA	NA	41.6	NA	NA	34.1	NA	NA	57.6	NA	NA	82	NA	NA	51.1	NA	NA	2	NA	NA	2	NA	NA	2	NA	NA	2	NA	NA	2	NA	High	High	High	High	High	High	High	High	High	High	High	High	High	High	High
A0A338P684, B2RXY7	A0A338P684, B2RXY7	B2RXY7	B2RXY7	B2RXY7	Cbr1	Carbonyl reductase (NADPH) (EC 1.1.1.184)	unreviewed	0	2	6.13718	Medium	1	1	1	Mouse	FALSE	1 v 1	-0.0059739	NA	NA	1 v 1	0.469946	NA	NA	NA	NA	NA	NA	NA	NA	-0.0059739	NA	NA	0.469946	NA	NA	4.59096	NA	NA	4.59694	NA	NA	4.12102	NA	NA	5.1375	NA	NA	4.93074	NA	NA	24.1	NA	NA	24.2	NA	NA	17.4	NA	NA	35.2	NA	NA	30.5	NA	NA	14.4	NA	NA	14.8	NA	NA	9.6	NA	NA	19	NA	NA	19.1	NA	NA	1	NA	NA	1	NA	NA	1	NA	NA	1	NA	NA	1	Not Found	Not Found	High	Not Found	Not Found	High	Not Found	Not Found	High	Not Found	Not Found	High	Not Found	Not Found	High
B3STQ2	B3STQ2	B3STQ2	B3STQ2	B3STQ2	Strn3	Striatin-3 variant 1	unreviewed	0	1	19.0141	Medium	2	2	2	Mouse	FALSE	0 v 0	NA	NA	NA	0 v 0	NA	NA	NA	NA	NA	NA	NA	NA	NA	NA	NA	NA	NA	NA	NA	NA	NA	NA	NA	NA	NA	NA	NA	NA	NA	NA	NA	NA	NA	NA	NA	NA	NA	NA	NA	NA	NA	NA	NA	NA	NA	NA	NA	NA	NA	NA	NA	NA	NA	NA	NA	NA	NA	NA	NA	NA	NA	NA	NA	NA	NA	NA	NA	NA	NA	NA	NA	NA	NA	NA	NA	NA	NA	Not Found	Medium	High	Not Found	Medium	High	Not Found	Medium	High	Not Found	Medium	High	Not Found	Medium	High
B7ZMR0, Q6IS37, Q91VW2	B7ZMR0, Q6IS37, Q91VW2	B7ZMR0	B7ZMR0	B7ZMR0	Mindy1	Ubiquitin carboxyl-terminal hydrolase (EC 3.4.19.12)	unreviewed	0	2	2.77778	Medium	1	1	1	Mouse	FALSE	1 v 1	-0.413802	NA	NA	1 v 1	-0.302029	NA	NA	NA	NA	NA	NA	-0.413802	NA	NA	-0.302029	NA	NA	NA	4.8679	NA	NA	5.2817	NA	NA	5.16993	NA	NA	5.0917	NA	NA	5.853	NA	NA	29.2	NA	NA	38.9	NA	NA	36	NA	NA	34.1	NA	NA	57.8	NA	NA	20.7	NA	NA	23.8	NA	NA	29.1	NA	NA	34.1	NA	NA	42.4	NA	NA	1	NA	NA	1	NA	NA	1	NA	NA	1	NA	NA	1	NA	Not Found	High	Not Found	Not Found	High	Not Found	Not Found	High	Not Found	Not Found	High	Not Found	Not Found	High	Not Found
B7ZWN1	B7ZWN1	B7ZWN1	B7ZWN1	B7ZWN1	Kif20b	Kif20b protein	unreviewed	0	2	1.84544	Medium	2	3	2	Mouse	FALSE	1 v 1	-0.848997	NA	NA	1 v 1	0.232436	NA	NA	NA	NA	NA	NA	-0.848997	NA	NA	0.232436	NA	NA	NA	6.58646	NA	NA	7.43546	NA	NA	6.35403	NA	NA	6.55612	NA	NA	6.41278	NA	NA	96.1	NA	NA	173.1	NA	NA	81.8	NA	NA	94.1	NA	NA	85.2	NA	NA	68.1	NA	NA	105.8	NA	NA	66.1	NA	NA	94.1	NA	NA	62.4	NA	NA	2	NA	NA	2	NA	NA	2	NA	NA	2	NA	NA	2	NA	Not Found	Medium	Not Found	Not Found	Medium	Not Found	Not Found	Medium	Not Found	Not Found	Medium	Not Found	Not Found	Medium	Not Found
B8JJ92, Q52KR6	B8JJ92, Q52KR6	B8JJ92	B8JJ92	B8JJ92	Acin1	Apoptotic chromatin condensation inducer in the nucleus	unreviewed	0	1	5.17241	High	3	4	1	Mouse	FALSE	0 v 0	NA	NA	NA	0 v 0	NA	NA	NA	NA	NA	NA	NA	NA	NA	NA	NA	NA	NA	NA	NA	NA	NA	NA	NA	NA	NA	NA	NA	NA	NA	NA	NA	NA	NA	NA	NA	NA	NA	NA	NA	NA	NA	NA	NA	NA	NA	NA	NA	NA	NA	NA	NA	NA	NA	NA	NA	NA	NA	NA	NA	NA	NA	NA	NA	NA	NA	NA	NA	NA	NA	NA	NA	NA	NA	NA	NA	NA	NA	Not Found	High	Not Found	Not Found	High	Not Found	Not Found	High	Not Found	Not Found	High	Not Found	Not Found	High	Not Found
B9EHM1	B9EHM1	B9EHM1	B9EHM1	B9EHM1	Zc3hav1l	Zinc finger CCCH-type, antiviral 1-like	unreviewed	0	1	3.04054	Medium	1	1	1	Mouse	FALSE	1 v 1	0.516791	NA	NA	1 v 1	-0.119053	NA	NA	NA	NA	NA	NA	NA	0.516791	NA	NA	-0.119053	NA	4.80219	NA	NA	4.2854	NA	NA	4.92125	NA	NA	4.88264	NA	NA	4.14568	NA	NA	27.9	NA	NA	19.5	NA	NA	30.3	NA	NA	29.5	NA	NA	17.7	NA	NA	19.4	NA	NA	15	NA	NA	19.3	NA	NA	19	NA	NA	11.1	NA	NA	1	NA	NA	1	NA	NA	1	NA	NA	1	NA	NA	1	NA	NA	High	Not Found	Not Found	High	Not Found	Not Found	High	Not Found	Not Found	High	Not Found	Not Found	High	Not Found	Not Found
B9EJX8, Q3U0J1	B9EJX8, Q3U0J1	B9EJX8	B9EJX8	B9EJX8	Ppil1	Peptidyl-prolyl cis-trans isomerase (PPIase) (EC 5.2.1.8)	unreviewed	0	3	21.6867	High	3	4	3	Mouse	FALSE	1 v 1	0.38281	NA	NA	1 v 1	0.301212	NA	NA	NA	NA	NA	NA	NA	NA	0.38281	NA	NA	0.301212	NA	NA	6.91886	NA	NA	6.53605	NA	NA	6.61765	NA	NA	6.90328	NA	NA	6.55305	NA	NA	121	NA	NA	92.8	NA	NA	98.2	NA	NA	119.7	NA	NA	93.9	NA	NA	72.4	NA	NA	56.7	NA	NA	54.3	NA	NA	64.8	NA	NA	58.8	NA	NA	2	NA	NA	2	NA	NA	2	NA	NA	2	NA	NA	2	High	Not Found	High	High	Not Found	High	High	Not Found	High	High	Not Found	High	High	Not Found	High
B9EKI3, D6RJK7	B9EKI3	B9EKI3	B9EKI3	B9EKI3	Tmf1	TATA element modulatory factor (TMF) (Androgen receptor coactivator 160 kDa protein) (Androgen receptor-associated protein of 160 kDa)	reviewed	0	5	2.19982	High	2	4	2	Mouse	FALSE	0 v 0	NA	NA	NA	0 v 0	NA	NA	NA	NA	NA	NA	NA	NA	NA	NA	NA	NA	NA	NA	NA	NA	NA	NA	NA	NA	NA	NA	NA	NA	NA	NA	NA	NA	NA	NA	NA	NA	NA	NA	NA	NA	NA	NA	NA	NA	NA	NA	NA	NA	NA	NA	NA	NA	NA	NA	NA	NA	NA	NA	NA	NA	NA	NA	NA	NA	NA	NA	NA	NA	NA	NA	NA	NA	NA	NA	NA	NA	NA	Medium	Not Found	High	Medium	Not Found	High	High	Not Found	High	High	Not Found	High	High	Not Found	High
D3YVG0, D3YX36	D3YVG0, D3YX36	D3YX36	D3YX36	D3YX36	Slc4a5	Anion exchange protein	unreviewed	0	2	1.34486	Medium	1	4	1	Mouse	FALSE	1 v 1	-0.060121	NA	NA	1 v 1	0.323634	NA	NA	NA	NA	NA	NA	NA	-0.060121	NA	NA	0.323634	NA	5.40259	NA	NA	5.46271	NA	NA	5.07895	NA	NA	6.04658	NA	NA	5.93782	NA	NA	42.3	NA	NA	44.1	NA	NA	33.8	NA	NA	66.1	NA	NA	61.3	NA	NA	29.4	NA	NA	33.8	NA	NA	21.5	NA	NA	42.6	NA	NA	38.4	NA	NA	1	NA	NA	1	NA	NA	1	NA	NA	1	NA	NA	1	NA	NA	High	Medium	Not Found	High	Medium	Not Found	High	Medium	Not Found	High	Medium	Not Found	High	Medium	Not Found
D3YZT9	D3YZT9	D3YZT9	D3YZT9	D3YZT9	Eef1d	Elongation factor 1-delta	unreviewed	0	1	44.7619	High	11	63	1	Mouse	FALSE	1 v 1	0.0995357	NA	NA	1 v 1	0.153531	NA	NA	NA	NA	NA	NA	NA	0.0995357	NA	NA	0.153531	NA	5.71425	NA	NA	5.61471	NA	NA	5.56071	NA	NA	5.73335	NA	NA	5.71149	NA	NA	52.5	NA	NA	49	NA	NA	47.2	NA	NA	53.2	NA	NA	52.4	NA	NA	36.5	NA	NA	37.6	NA	NA	30	NA	NA	34.3	NA	NA	32.8	NA	NA	1	NA	NA	1	NA	NA	1	NA	NA	1	NA	NA	1	NA	NA	Medium	Not Found	Not Found	Medium	Not Found	Not Found	Medium	Not Found	Not Found	Medium	Not Found	Not Found	Medium	Not Found	Not Found
D3Z2R5	D3Z2R5	D3Z2R5	D3Z2R5	D3Z2R5	Selenon	Selenoprotein N (SelN)	reviewed	0	5	2.693	Medium	1	1	1	Mouse	FALSE	1 v 1	0.0059863	NA	NA	1 v 1	0.105308	NA	NA	NA	NA	NA	NA	NA	NA	0.0059863	NA	NA	0.105308	NA	NA	5.59395	NA	NA	5.58796	NA	NA	5.48864	NA	NA	5.43962	NA	NA	5.86047	NA	NA	48.3	NA	NA	48.1	NA	NA	44.9	NA	NA	43.4	NA	NA	58.1	NA	NA	28.9	NA	NA	29.4	NA	NA	24.8	NA	NA	23.5	NA	NA	36.4	NA	NA	1	NA	NA	1	NA	NA	1	NA	NA	1	NA	NA	1	Not Found	Not Found	High	Not Found	Not Found	High	Not Found	Not Found	High	Not Found	Not Found	High	Not Found	Not Found	High
D3Z3L3, Q8CC73, Q8CHU6	D3Z3L3, Q8CC73, Q8CHU6	D3Z3L3	D3Z3L3	D3Z3L3	Trim12c	Tripartite motif-containing 12C	unreviewed	0	4	4.42656	High	2	3	2	Mouse	FALSE	1 v 1	-0.0323554	NA	NA	1 v 1	0.650378	NA	NA	NA	NA	NA	NA	NA	NA	-0.0323554	NA	NA	0.650378	NA	NA	5.59991	NA	NA	5.63227	NA	NA	4.94953	NA	NA	5.30012	NA	NA	5.35403	NA	NA	48.5	NA	NA	49.6	NA	NA	30.9	NA	NA	39.4	NA	NA	40.9	NA	NA	29	NA	NA	30.3	NA	NA	17.1	NA	NA	21.3	NA	NA	25.6	NA	NA	1	NA	NA	1	NA	NA	1	NA	NA	1	NA	NA	1	Not Found	High	Medium	Not Found	High	Medium	Not Found	High	Medium	Not Found	High	Medium	Not Found	High	Medium
D3Z4S3	D3Z4S3	D3Z4S3	D3Z4S3	D3Z4S3	Ptrhd1	Putative peptidyl-tRNA hydrolase PTRHD1 (EC 3.1.1.29) (Peptidyl-tRNA hydrolase domain-containing protein 1)	reviewed	1	2	6.42857	Medium	1	1	1	Mouse	FALSE	1 v 1	-0.232173	NA	NA	1 v 1	-0.040642	NA	NA	NA	NA	NA	NA	-0.232173	NA	NA	-0.040642	NA	NA	NA	4.97728	NA	NA	5.20945	NA	NA	5.01792	NA	NA	5.0268	NA	NA	4.6893	NA	NA	31.5	NA	NA	37	NA	NA	32.4	NA	NA	32.6	NA	NA	25.8	NA	NA	22.3	NA	NA	22.6	NA	NA	26.2	NA	NA	32.6	NA	NA	18.9	NA	NA	1	NA	NA	1	NA	NA	1	NA	NA	1	NA	NA	1	NA	Not Found	High	Not Found	Not Found	High	Not Found	Not Found	High	Not Found	Not Found	High	Not Found	Not Found	High	Not Found
E0CX23, E0CXP6, E0CYZ5, E0CZ38, E0CZ61	E0CX23, E0CXP6, E0CYZ5, E0CZ38, E0CZ61	E0CX23	E0CX23	E0CX23	Umad1	UMAP1-MVP12-associated (UMA) domain-containing 1	unreviewed	0	1	18.239	High	2	2	2	Mouse	FALSE	1 v 1	0.01385	NA	NA	1 v 1	-0.170265	NA	NA	NA	NA	NA	NA	NA	NA	0.01385	NA	NA	-0.170265	NA	NA	6.55766	NA	NA	6.54381	NA	NA	6.72792	NA	NA	6.4363	NA	NA	6.64241	NA	NA	94.2	NA	NA	93.3	NA	NA	106	NA	NA	86.6	NA	NA	99.9	NA	NA	56.4	NA	NA	57	NA	NA	58.6	NA	NA	46.9	NA	NA	62.6	NA	NA	1	NA	NA	1	NA	NA	1	NA	NA	1	NA	NA	1	High	Not Found	High	High	Not Found	High	High	Not Found	High	High	Not Found	High	High	Not Found	High
E0CYV0, E9PWE0, F6TXE3, F6V9F1, F7D432, Q545L9, Q8BPI6	E0CYV0, E9PWE0, F7D432, Q545L9, Q8BPI6	E0CYV0	E0CYV0	E0CYV0	Pcmt1	Protein-L-isoaspartate O-methyltransferase (EC 2.1.1.77)	unreviewed	0	2	20.2797	High	3	5	3	Mouse	FALSE	1 v 1	0.118288	NA	NA	1 v 1	0.187662	NA	NA	NA	NA	NA	NA	0.118288	NA	NA	0.187662	NA	NA	NA	7.853	NA	NA	7.73471	NA	NA	7.66534	NA	NA	7.49825	NA	NA	7.52982	NA	NA	231.2	NA	NA	213	NA	NA	203	NA	NA	180.8	NA	NA	184.8	NA	NA	163.8	NA	NA	130.2	NA	NA	164	NA	NA	180.8	NA	NA	135.4	NA	NA	3	NA	NA	3	NA	NA	3	NA	NA	3	NA	NA	3	NA	Not Found	High	Not Found	Not Found	High	Not Found	Not Found	High	Not Found	Not Found	High	Not Found	Not Found	High	Not Found
Q6P4S6, F6S7W6, F6U6U5, Q6P4S6	Q6P4S6, F6S7W6, F6U6U5, Q6P4S6	E9PU87	E9PU87	Q6P4S6	Sik3	Serine/threonine-protein kinase SIK3 (EC 2.7.11.1) (Salt-inducible kinase 3) (SIK-3) (Serine/threonine-protein kinase QSK)	reviewed	0	5	1.16874	Medium	1	1	1	Mouse	FALSE	1 v 1	0.0351418	NA	NA	1 v 1	0.0233325	NA	NA	NA	NA	NA	NA	NA	0.0351418	NA	NA	0.0233325	NA	5.22497	NA	NA	5.18982	NA	NA	5.20163	NA	NA	5.38543	NA	NA	5.32912	NA	NA	37.4	NA	NA	36.5	NA	NA	36.8	NA	NA	41.8	NA	NA	40.2	NA	NA	26	NA	NA	28	NA	NA	23.4	NA	NA	26.9	NA	NA	25.2	NA	NA	1	NA	NA	1	NA	NA	1	NA	NA	1	NA	NA	1	NA	NA	High	Not Found	Not Found	High	Not Found	Not Found	High	Not Found	Not Found	High	Not Found	Not Found	High	Not Found	Not Found
E9PUR0, E9Q1M6, F7C545, F7DE17, Q5BJ28, Q6KAP1, Q8C103	E9PUR0, E9Q1M6	E9PUR0	E9PUR0	E9PUR0	Ankhd1	Ankyrin repeat and KH domain-containing 1	unreviewed	0	2	7.22135	High	14	20	5	Mouse	FALSE	1 v 1	-0.579424	NA	NA	1 v 1	-0.303011	NA	NA	NA	NA	NA	NA	NA	NA	-0.579424	NA	NA	-0.303011	NA	NA	4.70598	NA	NA	5.2854	NA	NA	5.00899	NA	NA	4.89239	NA	NA	5.18982	NA	NA	26.1	NA	NA	39	NA	NA	32.2	NA	NA	29.7	NA	NA	36.5	NA	NA	15.6	NA	NA	23.8	NA	NA	17.8	NA	NA	16.1	NA	NA	22.8	NA	NA	1	NA	NA	1	NA	NA	1	NA	NA	1	NA	NA	1	High	Not Found	High	High	Not Found	High	High	Not Found	High	High	Not Found	High	High	Not Found	High
E9PVG8	E9PVG8	E9PVG8	E9PVG8	E9PVG8	9530053A07Rik	RIKEN cDNA 9530053A07 gene	unreviewed	0	1	0.813638	Medium	2	2	1	Mouse	FALSE	1 v 1	-0.534989	NA	NA	1 v 1	0.0311759	NA	NA	NA	NA	NA	NA	-0.534989	NA	NA	0.0311759	NA	NA	NA	5.39575	NA	NA	5.93074	NA	NA	5.36457	NA	NA	5.07468	NA	NA	5.49825	NA	NA	42.1	NA	NA	61	NA	NA	41.2	NA	NA	33.7	NA	NA	45.2	NA	NA	29.8	NA	NA	37.3	NA	NA	33.3	NA	NA	33.7	NA	NA	33.1	NA	NA	1	NA	NA	1	NA	NA	1	NA	NA	1	NA	NA	1	NA	High	Not Found	Not Found	High	Not Found	Not Found	High	Not Found	Not Found	High	Not Found	Not Found	High	Not Found	Not Found
E9PXF8, E9Q0D4	E9PXF8, E9Q0D4	E9PXF8	E9PXF8	E9PXF8	Sbf2	Myotubularin-related protein 13 (Inactive phosphatidylinositol 3-phosphatase 13) (SET-binding factor 2)	reviewed	0	5	1.49573	High	3	3	1	Mouse	FALSE	1 v 1	0.166358	NA	NA	1 v 1	0.330285	NA	NA	NA	NA	NA	NA	NA	0.166358	NA	NA	0.330285	NA	4.92125	NA	NA	4.75489	NA	NA	4.59096	NA	NA	4.56071	NA	NA	4.94486	NA	NA	30.3	NA	NA	27	NA	NA	24.1	NA	NA	23.6	NA	NA	30.8	NA	NA	21.1	NA	NA	20.7	NA	NA	15.3	NA	NA	15.2	NA	NA	19.3	NA	NA	1	NA	NA	1	NA	NA	1	NA	NA	1	NA	NA	1	NA	NA	Medium	Not Found	Not Found	Medium	Not Found	Not Found	Medium	Not Found	Not Found	Medium	Not Found	Not Found	Medium	Not Found	Not Found
A0A3B2W3F6, E9PY46, E9Q682, Q3TA81, Q3TQ94, Q6RUU2, Q6ZQ91, Q91VU5	A0A3B2W3F6, E9PY46, E9Q682, Q3TQ94, Q6ZQ91	E9PY46	E9PY46	E9PY46	Ift140	Intraflagellar transport protein 140 homolog (WD and tetratricopeptide repeats protein 2)	reviewed	0	5	2.93716	High	4	5	4	Mouse	FALSE	1 v 1	0.155784	NA	NA	1 v 1	0.0931875	NA	NA	NA	NA	NA	NA	NA	0.155784	NA	NA	0.0931875	NA	6.94369	NA	NA	6.7879	NA	NA	6.8505	NA	NA	6.75355	NA	NA	6.99548	NA	NA	123.1	NA	NA	110.5	NA	NA	115.4	NA	NA	107.9	NA	NA	127.6	NA	NA	85.6	NA	NA	84.8	NA	NA	73.4	NA	NA	69.5	NA	NA	79.8	NA	NA	4	NA	NA	4	NA	NA	4	NA	NA	4	NA	NA	4	NA	NA	High	Not Found	High	High	Not Found	High	High	Not Found	High	High	Not Found	High	High	Not Found	High
E9Q0B5, E9Q9C6	E9Q0B5, E9Q9C6	E9Q0B5	E9Q0B5	E9Q0B5	Fcgbp	Fc fragment of IgG-binding protein	unreviewed	0	1	1.50987	Medium	2	3	1	Mouse	FALSE	1 v 1	-0.0945552	NA	NA	1 v 1	-1.02043	NA	NA	NA	NA	NA	NA	NA	NA	-0.0945552	NA	NA	-1.02043	NA	NA	5.80993	NA	NA	5.90448	NA	NA	6.83036	NA	NA	5.95884	NA	NA	5.67807	NA	NA	56.1	NA	NA	59.9	NA	NA	113.8	NA	NA	62.2	NA	NA	51.2	NA	NA	33.6	NA	NA	36.6	NA	NA	62.9	NA	NA	33.7	NA	NA	32	NA	NA	1	NA	NA	1	NA	NA	1	NA	NA	1	NA	NA	1	Not Found	Not Found	Medium	Not Found	Not Found	Medium	Not Found	Not Found	Medium	Not Found	Not Found	Medium	Not Found	Not Found	Medium
A0A668KL31, A0A668KLF8, B1AST7, B1AST8, E9Q1Q1, E9QLW6, Q60592	A0A668KL31, A0A668KLF8, B1AST7, B1AST8, E9Q1Q1, E9QLW6	E9Q1Q1	E9Q1Q1	E9Q1Q1	Mast2	non-specific serine/threonine protein kinase (EC 2.7.11.1)	unreviewed	0	3	1.33333	High	3	4	1	Mouse	FALSE	1 v 1	-0.111829	NA	NA	1 v 1	0.0615878	NA	NA	NA	NA	NA	NA	NA	-0.111829	NA	NA	0.0615878	NA	5.06609	NA	NA	5.17792	NA	NA	5.0045	NA	NA	5.32912	NA	NA	5.19377	NA	NA	33.5	NA	NA	36.2	NA	NA	32.1	NA	NA	40.2	NA	NA	36.6	NA	NA	23.3	NA	NA	27.8	NA	NA	20.4	NA	NA	25.9	NA	NA	22.9	NA	NA	1	NA	NA	1	NA	NA	1	NA	NA	1	NA	NA	1	NA	NA	High	Not Found	Not Found	High	Not Found	Not Found	High	Not Found	Not Found	High	Not Found	Not Found	High	Not Found	Not Found
E9Q2E4	E9Q2E4	E9Q2E4	E9Q2E4	E9Q2E4	Hectd4	HECT domain E3 ubiquitin protein ligase 4	unreviewed	0	2	0.656406	Medium	2	2	2	Mouse	FALSE	1 v 1	0.0612144	NA	NA	1 v 1	-0.0607761	NA	NA	NA	NA	NA	NA	NA	0.0612144	NA	NA	-0.0607761	NA	6.07468	NA	NA	6.01346	NA	NA	6.13545	NA	NA	6.05311	NA	NA	6.07039	NA	NA	67.4	NA	NA	64.6	NA	NA	70.3	NA	NA	66.4	NA	NA	67.2	NA	NA	46.9	NA	NA	49.6	NA	NA	44.7	NA	NA	42.8	NA	NA	42.1	NA	NA	2	NA	NA	2	NA	NA	2	NA	NA	2	NA	NA	2	NA	NA	High	Not Found	Not Found	High	Not Found	Not Found	High	Not Found	Not Found	High	Not Found	Not Found	High	Not Found	Not Found
E9Q368	E9Q368	E9Q368	E9Q368	E9Q368	Tarbp1	TAR RNA-binding protein 1	unreviewed	0	1	0.569981	Medium	1	1	1	Mouse	FALSE	1 v 1	0.25307	NA	NA	1 v 1	0.257332	NA	NA	NA	NA	NA	NA	0.25307	NA	NA	0.257332	NA	NA	NA	5.33628	NA	NA	5.08321	NA	NA	5.07895	NA	NA	4.96809	NA	NA	5.23649	NA	NA	40.4	NA	NA	33.9	NA	NA	33.8	NA	NA	31.3	NA	NA	37.7	NA	NA	28.6	NA	NA	20.7	NA	NA	27.3	NA	NA	31.3	NA	NA	27.6	NA	NA	1	NA	NA	1	NA	NA	1	NA	NA	1	NA	NA	1	NA	Not Found	High	Not Found	Not Found	High	Not Found	Not Found	High	Not Found	Not Found	High	Not Found	Not Found	High	Not Found
A0A338P6Y2, E9Q3C1	A0A338P6Y2, E9Q3C1	E9Q3C1	E9Q3C1	E9Q3C1	C2cd2	C2 domain-containing protein 2	reviewed	0	2	1.43678	Medium	1	1	1	Mouse	FALSE	1 v 1	0.217754	NA	NA	1 v 1	0.0568623	NA	NA	NA	NA	NA	NA	NA	0.217754	NA	NA	0.0568623	NA	5.37156	NA	NA	5.15381	NA	NA	5.3147	NA	NA	5.45615	NA	NA	5.56682	NA	NA	41.4	NA	NA	35.6	NA	NA	39.8	NA	NA	43.9	NA	NA	47.4	NA	NA	28.8	NA	NA	27.3	NA	NA	25.3	NA	NA	28.3	NA	NA	29.7	NA	NA	1	NA	NA	1	NA	NA	1	NA	NA	1	NA	NA	1	NA	NA	High	Not Found	Not Found	High	Not Found	Not Found	High	Not Found	Not Found	High	Not Found	Not Found	High	Not Found	Not Found
E9Q448	E9Q448	E9Q448	E9Q448	E9Q448	Tpm1	Tropomyosin alpha-1 chain	unreviewed	0	1	63.7324	High	31	135	1	Mouse	FALSE	1 v 1	-0.813464	NA	NA	1 v 1	-0.458132	NA	NA	NA	NA	NA	NA	NA	-0.813464	NA	NA	-0.458132	NA	5.33628	NA	NA	6.14975	NA	NA	5.79442	NA	NA	5.57592	NA	NA	5.70598	NA	NA	40.4	NA	NA	71	NA	NA	55.5	NA	NA	47.7	NA	NA	52.2	NA	NA	28.1	NA	NA	54.5	NA	NA	35.3	NA	NA	30.7	NA	NA	32.7	NA	NA	1	NA	NA	1	NA	NA	1	NA	NA	1	NA	NA	1	NA	NA	High	Not Found	Not Found	High	Not Found	Not Found	High	Not Found	Not Found	High	Not Found	Not Found	High	Not Found	Not Found
A0A338P6U8, E9Q4N6, E9Q4N7, E9Q6R4	A0A338P6U8, E9Q4N6, E9Q4N7, E9Q6R4	E9Q4N7	A0A338P6U8	E9Q4N7	Arid1b	AT-rich interactive domain-containing protein 1B (ARID domain-containing protein 1B) (BRG1-associated factor 250b) (BAF250B)	reviewed	0	5	0.445633	Medium	1	2	1	Mouse	FALSE	0 v 0	NA	NA	NA	0 v 0	NA	NA	NA	NA	NA	NA	NA	NA	NA	NA	NA	NA	NA	NA	NA	NA	NA	NA	NA	NA	NA	NA	NA	NA	NA	NA	NA	NA	NA	NA	NA	NA	NA	NA	NA	NA	NA	NA	NA	NA	NA	NA	NA	NA	NA	NA	NA	NA	NA	NA	NA	NA	NA	NA	NA	NA	NA	NA	NA	NA	NA	NA	NA	NA	NA	NA	NA	NA	NA	NA	NA	NA	NA	High	High	Not Found	High	High	Not Found	High	High	Not Found	High	High	Not Found	High	High	Not Found
E9Q4P1, Q8R3I5	E9Q4P1, Q8R3I5	E9Q4P1	E9Q4P1	E9Q4P1	Wdfy1	WD repeat and FYVE domain-containing protein 1 (WD40- and FYVE domain-containing protein 1)	reviewed	0	5	3.41463	Medium	1	2	1	Mouse	FALSE	1 v 1	-0.139064	NA	NA	1 v 1	0.209096	NA	NA	NA	NA	NA	NA	-0.139064	NA	NA	0.209096	NA	NA	NA	5.65535	NA	NA	5.79442	NA	NA	5.44626	NA	NA	5.41616	NA	NA	5.81506	NA	NA	50.4	NA	NA	55.5	NA	NA	43.6	NA	NA	42.7	NA	NA	56.3	NA	NA	35.7	NA	NA	33.9	NA	NA	35.2	NA	NA	42.7	NA	NA	41.3	NA	NA	1	NA	NA	1	NA	NA	1	NA	NA	1	NA	NA	1	NA	High	High	Not Found	High	High	Not Found	High	High	Not Found	High	High	Not Found	High	High	Not Found
E9Q6J5	E9Q6J5	E9Q6J5	E9Q6J5	E9Q6J5	Bod1l	Biorientation of chromosomes in cell division protein 1-like 1	reviewed	0	4	0.395778	Medium	1	1	1	Mouse	FALSE	1 v 1	0.328623	NA	NA	1 v 1	0.220909	NA	NA	NA	NA	NA	NA	NA	0.328623	NA	NA	0.220909	NA	6.01792	NA	NA	5.6893	NA	NA	5.79701	NA	NA	5.64674	NA	NA	5.20945	NA	NA	64.8	NA	NA	51.6	NA	NA	55.6	NA	NA	50.1	NA	NA	37	NA	NA	45.1	NA	NA	39.6	NA	NA	35.4	NA	NA	32.3	NA	NA	23.2	NA	NA	1	NA	NA	1	NA	NA	1	NA	NA	1	NA	NA	1	NA	NA	High	Not Found	Not Found	High	Not Found	Not Found	High	Not Found	Not Found	High	Not Found	Not Found	High	Not Found	Not Found
E9Q7A7	E9Q7A7	E9Q7A7	E9Q7A7	E9Q7A7	Ccnt1	Cyclin-T1	unreviewed	0	1	16.8478	Medium	2	3	2	Mouse	FALSE	1 v 1	0.130325	NA	NA	1 v 1	0.0664457	NA	NA	NA	NA	NA	NA	NA	NA	0.130325	NA	NA	0.0664457	NA	NA	6.36107	NA	NA	6.23074	NA	NA	6.29462	NA	NA	5.95652	NA	NA	5.93546	NA	NA	82.2	NA	NA	75.1	NA	NA	78.5	NA	NA	62.1	NA	NA	61.2	NA	NA	49.2	NA	NA	45.9	NA	NA	43.4	NA	NA	33.6	NA	NA	38.3	NA	NA	2	NA	NA	2	NA	NA	2	NA	NA	2	NA	NA	2	High	Not Found	High	High	Not Found	High	High	Not Found	High	High	Not Found	High	High	Not Found	High
E9Q852	E9Q852	E9Q852	E9Q852	E9Q852	Afdn	Afadin	unreviewed	0	1	23.0471	High	33	62	1	Mouse	FALSE	1 v 1	-0.106309	NA	NA	1 v 1	-0.291049	NA	NA	NA	NA	NA	NA	NA	NA	-0.106309	NA	NA	-0.291049	NA	NA	4.08746	NA	NA	4.19377	NA	NA	4.37851	NA	NA	4.72247	NA	NA	4.57289	NA	NA	17	NA	NA	18.3	NA	NA	20.8	NA	NA	26.4	NA	NA	23.8	NA	NA	10.2	NA	NA	11.2	NA	NA	11.5	NA	NA	14.3	NA	NA	14.9	NA	NA	1	NA	NA	1	NA	NA	1	NA	NA	1	NA	NA	1	Not Found	Medium	High	Not Found	Medium	High	Not Found	Medium	High	Not Found	Medium	High	Not Found	Medium	High
E9Q8Z5, E9Q903, E9Q906	E9Q8Z5	E9Q8Z5	E9Q8Z5	E9Q8Z5	Ctnnd1	Catenin delta-1	unreviewed	0	2	42.8723	High	38	99	1	Mouse	FALSE	1 v 1	-0.209595	NA	NA	1 v 1	-0.125531	NA	NA	NA	NA	NA	NA	NA	-0.209595	NA	NA	-0.125531	NA	4.78136	NA	NA	4.99095	NA	NA	4.90689	NA	NA	4.98641	NA	NA	4.69488	NA	NA	27.5	NA	NA	31.8	NA	NA	30	NA	NA	31.7	NA	NA	25.9	NA	NA	19.1	NA	NA	24.4	NA	NA	19.1	NA	NA	20.4	NA	NA	16.2	NA	NA	1	NA	NA	1	NA	NA	1	NA	NA	1	NA	NA	1	NA	NA	High	High	High	High	High	High	High	High	High	High	High	High	High	High	High
E9QN31	E9QN31	E9QN31	E9QN31	E9QN31	Nop2	Probable 28S rRNA (cytosine-C(5))-methyltransferase	unreviewed	0	2	2.77078	High	3	3	2	Mouse	FALSE	1 v 1	0.0161842	NA	NA	1 v 1	0.0185112	NA	NA	NA	NA	NA	NA	NA	0.0161842	NA	NA	0.0185112	NA	6.97154	NA	NA	6.95536	NA	NA	6.95303	NA	NA	6.94603	NA	NA	7.11478	NA	NA	125.5	NA	NA	124.1	NA	NA	123.9	NA	NA	123.3	NA	NA	138.6	NA	NA	87.3	NA	NA	95.2	NA	NA	78.8	NA	NA	79.4	NA	NA	86.7	NA	NA	2	NA	NA	2	NA	NA	2	NA	NA	2	NA	NA	2	NA	NA	High	Not Found	Not Found	High	Not Found	Not Found	High	Not Found	Not Found	High	Not Found	Not Found	High	Not Found	Not Found
ENSEMBL:ENSBTAP00000016285	ENSEMBL:ENSBTAP00000016285	ENSEMBL:ENSBTAP00000016285	ENSEMBL:ENSBTAP00000016285	ENSEMBL:ENSBTAP00000016285	NA	NA	NA	0	NA	3.5533	Medium	1	1	1		TRUE	1 v 1	-0.39079	NA	NA	1 v 1	-0.382616	NA	NA	NA	NA	NA	NA	NA	-0.39079	NA	NA	-0.382616	NA	3.75489	NA	NA	4.14568	NA	NA	4.1375	NA	NA	4.30012	NA	NA	4.24793	NA	NA	13.5	NA	NA	17.7	NA	NA	17.6	NA	NA	19.7	NA	NA	19	NA	NA	9.4	NA	NA	13.6	NA	NA	11.2	NA	NA	12.7	NA	NA	11.9	NA	NA	1	NA	NA	1	NA	NA	1	NA	NA	1	NA	NA	1	NA	NA	High	Not Found	Not Found	High	Not Found	Not Found	High	Not Found	Not Found	High	Not Found	Not Found	High	Not Found	Not Found
F6S1C4	F6S1C4	F6S1C4	F6S1C4	F6S1C4	Ppfibp1	Liprin-beta-1	unreviewed	0	1	46.8504	High	8	31	1	Mouse	FALSE	1 v 1	0.156844	NA	NA	1 v 1	0.355854	NA	NA	NA	NA	NA	NA	NA	NA	0.156844	NA	NA	0.355854	NA	NA	5.3147	NA	NA	5.15785	NA	NA	4.95884	NA	NA	6.06824	NA	NA	5.33985	NA	NA	39.8	NA	NA	35.7	NA	NA	31.1	NA	NA	67.1	NA	NA	40.5	NA	NA	23.8	NA	NA	21.8	NA	NA	17.2	NA	NA	36.3	NA	NA	25.3	NA	NA	1	NA	NA	1	NA	NA	1	NA	NA	1	NA	NA	1	Not Found	Not Found	High	Not Found	Not Found	High	Not Found	Not Found	High	Not Found	Not Found	High	Not Found	Not Found	High
F6WIM8	F6WIM8	F6WIM8	F6WIM8	F6WIM8	Col12a1	Collagen alpha-1(XII) chain	unreviewed	0	1	36.9427	High	8	27	1	Mouse	FALSE	1 v 1	-0.408343	NA	NA	1 v 1	0.125531	NA	NA	NA	NA	NA	NA	NA	-0.408343	NA	NA	0.125531	NA	6.01792	NA	NA	6.42626	NA	NA	5.89239	NA	NA	6.12309	NA	NA	5.29278	NA	NA	64.8	NA	NA	86	NA	NA	59.4	NA	NA	69.7	NA	NA	39.2	NA	NA	45.1	NA	NA	66	NA	NA	37.8	NA	NA	44.9	NA	NA	24.6	NA	NA	1	NA	NA	1	NA	NA	1	NA	NA	1	NA	NA	1	NA	NA	Medium	Not Found	Not Found	Medium	Not Found	Not Found	Medium	Not Found	Not Found	Medium	Not Found	Not Found	Medium	Not Found	Not Found
F6XCT0, Q3UPG9	F6XCT0	F6XCT0	F6XCT0	F6XCT0	Macf1	Microtubule-actin cross-linking factor 1, isoforms 1/2/3/4	unreviewed	0	1	14.8612	High	22	30	1	Mouse	FALSE	1 v 1	0.281413	NA	NA	1 v 1	-0.180035	NA	NA	NA	NA	NA	NA	NA	NA	0.281413	NA	NA	-0.180035	NA	NA	4.98185	NA	NA	4.70044	NA	NA	5.16189	NA	NA	5.2854	NA	NA	5.29646	NA	NA	31.6	NA	NA	26	NA	NA	35.8	NA	NA	39	NA	NA	39.3	NA	NA	18.9	NA	NA	15.9	NA	NA	19.8	NA	NA	21.1	NA	NA	24.6	NA	NA	1	NA	NA	1	NA	NA	1	NA	NA	1	NA	NA	1	Not Found	Not Found	High	Not Found	Not Found	High	Not Found	Not Found	High	Not Found	Not Found	High	Not Found	Not Found	High
F6XWD4	F6XWD4	F6XWD4	F6XWD4	F6XWD4	Ppp1r12c	Protein phosphatase 1 regulatory subunit 12C	unreviewed	0	2	20.4545	High	11	14	1	Mouse	FALSE	0 v 0	NA	NA	NA	0 v 0	NA	NA	NA	NA	NA	NA	NA	NA	NA	NA	NA	NA	NA	NA	NA	NA	NA	NA	NA	NA	NA	NA	NA	NA	NA	NA	NA	NA	NA	NA	NA	NA	NA	NA	NA	NA	NA	NA	NA	NA	NA	NA	NA	NA	NA	NA	NA	NA	NA	NA	NA	NA	NA	NA	NA	NA	NA	NA	NA	NA	NA	NA	NA	NA	NA	NA	NA	NA	NA	NA	NA	NA	NA	Not Found	Not Found	Not Found	Not Found	Not Found	Not Found	Not Found	Not Found	Not Found	Not Found	Not Found	Not Found	Not Found	Not Found	Not Found
A2RSF1, F7BCN0, F7BZY0, Q3UGT3, Q8VI86	A2RSF1, F7BCN0, F7BZY0, Q3UGT3, Q8VI86	F7BCN0	Q8VI86	F7BCN0	Commd1b	COMM domain-containing protein 1	unreviewed	0	2	15.1515	Medium	1	1	1	Mouse	FALSE	0 v 0	NA	NA	NA	0 v 0	NA	NA	NA	NA	NA	NA	NA	NA	NA	NA	NA	NA	NA	NA	NA	NA	NA	NA	NA	NA	NA	NA	NA	NA	NA	NA	NA	NA	NA	NA	NA	NA	NA	NA	NA	NA	NA	NA	NA	NA	NA	NA	NA	NA	NA	NA	NA	NA	NA	NA	NA	NA	NA	NA	NA	NA	NA	NA	NA	NA	NA	NA	NA	NA	NA	NA	NA	NA	NA	NA	NA	NA	NA	Not Found	High	Not Found	Not Found	High	Not Found	Not Found	High	Not Found	Not Found	High	Not Found	Not Found	High	Not Found
A6H6J9, F7BE84, Q3TRT7, Q3UI28, Q5DTZ5	A6H6J9, F7BE84, Q3TRT7, Q3UI28, Q5DTZ5	F7BE84	F7BE84	F7BE84	Ankrd50	Ankyrin repeat domain 50	unreviewed	0	1	1.51079	Medium	2	2	2	Mouse	FALSE	1 v 1	0.122619	NA	NA	1 v 1	0.302029	NA	NA	NA	NA	NA	NA	NA	0.122619	NA	NA	0.302029	NA	4.75489	NA	NA	4.63227	NA	NA	4.45286	NA	NA	4.52356	NA	NA	5.24031	NA	NA	27	NA	NA	24.8	NA	NA	21.9	NA	NA	23	NA	NA	37.8	NA	NA	18.8	NA	NA	19	NA	NA	13.9	NA	NA	14.8	NA	NA	23.7	NA	NA	1	NA	NA	1	NA	NA	1	NA	NA	1	NA	NA	1	NA	NA	High	Not Found	Medium	High	Not Found	Medium	High	Not Found	Medium	High	Not Found	Medium	High	Not Found	Medium
F8VPZ5, Q8C851	F8VPZ5, Q8C851	F8VPZ5	F8VPZ5	F8VPZ5	Ercc6	DNA excision repair protein ERCC-6 (EC 3.6.4.-) (ATP-dependent helicase ERCC6) (Cockayne syndrome protein CSB)	reviewed	1	5	0.742741	High	1	1	1	Mouse	FALSE	0 v 0	NA	NA	NA	0 v 0	NA	NA	NA	NA	NA	NA	NA	NA	NA	NA	NA	NA	NA	NA	NA	NA	NA	NA	NA	NA	NA	NA	NA	NA	NA	NA	NA	NA	NA	NA	NA	NA	NA	NA	NA	NA	NA	NA	NA	NA	NA	NA	NA	NA	NA	NA	NA	NA	NA	NA	NA	NA	NA	NA	NA	NA	NA	NA	NA	NA	NA	NA	NA	NA	NA	NA	NA	NA	NA	NA	NA	NA	NA	Not Found	Not Found	Not Found	Not Found	High	Not Found	Not Found	High	Not Found	Not Found	Not Found	Not Found	Not Found	High	Not Found
G3UYX5	G3UYX5	G3UYX5	G3UYX5	G3UYX5	Rgs22	Regulator of G-protein signaling 22	reviewed	0	3	2.06677	Medium	2	2	1	Mouse	FALSE	0 v 0	NA	NA	NA	0 v 0	NA	NA	NA	NA	NA	NA	NA	NA	NA	NA	NA	NA	NA	NA	NA	NA	NA	NA	NA	NA	NA	NA	NA	NA	NA	NA	NA	NA	NA	NA	NA	NA	NA	NA	NA	NA	NA	NA	NA	NA	NA	NA	NA	NA	NA	NA	NA	NA	NA	NA	NA	NA	NA	NA	NA	NA	NA	NA	NA	NA	NA	NA	NA	NA	NA	NA	NA	NA	NA	NA	NA	NA	NA	Not Found	Not Found	Not Found	Not Found	Not Found	Not Found	Not Found	Not Found	Not Found	Not Found	Not Found	Not Found	Not Found	Not Found	Not Found
E0CY96, G3X8S8	E0CY96, G3X8S8	G3X8S8	G3X8S8	G3X8S8	Tsen15	tRNA-splicing endonuclease subunit Sen15	unreviewed	0	1	10.7143	Medium	1	2	1	Mouse	FALSE	1 v 1	0.306661	NA	NA	1 v 1	0.0574023	NA	NA	NA	NA	NA	NA	NA	NA	0.306661	NA	NA	0.0574023	NA	NA	4.81762	NA	NA	4.51096	NA	NA	4.76022	NA	NA	4.8679	NA	NA	5.06178	NA	NA	28.2	NA	NA	22.8	NA	NA	27.1	NA	NA	29.2	NA	NA	33.4	NA	NA	16.9	NA	NA	13.9	NA	NA	15	NA	NA	15.8	NA	NA	20.9	NA	NA	1	NA	NA	1	NA	NA	1	NA	NA	1	NA	NA	1	Not Found	Medium	High	Not Found	Medium	High	Not Found	Medium	High	Not Found	Medium	High	Not Found	Medium	High
G3X9B1, Q3T9I0, Q3TMK0, Q3TNE1, Q3UNW7, Q8BLJ4	G3X9B1	G3X9B1	G3X9B1	G3X9B1	Heatr1	HEAT repeat-containing protein 1	unreviewed	0	2	1.16659	High	3	4	2	Mouse	FALSE	1 v 1	0.147455	NA	NA	1 v 1	0.0970819	NA	NA	NA	NA	NA	NA	NA	0.147455	NA	NA	0.0970819	NA	6.76951	NA	NA	6.62205	NA	NA	6.67243	NA	NA	6.45286	NA	NA	6.42122	NA	NA	109.1	NA	NA	98.5	NA	NA	102	NA	NA	87.6	NA	NA	85.7	NA	NA	75.9	NA	NA	75.6	NA	NA	64.9	NA	NA	56.4	NA	NA	53.6	NA	NA	1	NA	NA	1	NA	NA	1	NA	NA	1	NA	NA	1	NA	NA	High	Not Found	Medium	High	Not Found	Medium	High	Not Found	Medium	High	Not Found	Medium	High	Not Found	Medium
D3YYK9, G3X9K3, Q8R3I7	G3X9K3	G3X9K3	G3X9K3	G3X9K3	Arfgef1	Brefeldin A-inhibited guanine nucleotide-exchange protein 1 (BIG1) (Brefeldin A-inhibited GEP 1) (ADP-ribosylation factor guanine nucleotide-exchange factor 1)	reviewed	0	5	2.32936	High	4	4	3	Mouse	FALSE	1 v 1	0.581268	NA	NA	1 v 1	0.512813	NA	NA	NA	NA	NA	NA	NA	0.581268	NA	NA	0.512813	NA	5.87036	NA	NA	5.2891	NA	NA	5.35755	NA	NA	5.83542	NA	NA	5.66959	NA	NA	58.5	NA	NA	39.1	NA	NA	41	NA	NA	57.1	NA	NA	50.9	NA	NA	40.7	NA	NA	30	NA	NA	26.1	NA	NA	36.8	NA	NA	31.9	NA	NA	1	NA	NA	1	NA	NA	1	NA	NA	1	NA	NA	1	NA	NA	High	Not Found	High	High	Not Found	High	High	Not Found	High	High	Not Found	High	High	Not Found	High
G5E884, S4R2K7	G5E884, S4R2K7	G5E884	G5E884	G5E884	Pak1	non-specific serine/threonine protein kinase (EC 2.7.11.1)	unreviewed	0	5	2.94118	Medium	2	2	1	Mouse	FALSE	1 v 1	0.00436519	NA	NA	1 v 1	-0.02163	NA	NA	NA	NA	NA	NA	NA	0.00436519	NA	NA	-0.02163	NA	5.04876	NA	NA	5.04439	NA	NA	5.07039	NA	NA	5.2555	NA	NA	5.17792	NA	NA	33.1	NA	NA	33	NA	NA	33.6	NA	NA	38.2	NA	NA	36.2	NA	NA	23	NA	NA	25.3	NA	NA	21.4	NA	NA	24.6	NA	NA	22.7	NA	NA	1	NA	NA	1	NA	NA	1	NA	NA	1	NA	NA	1	NA	NA	Medium	Not Found	Not Found	Medium	Not Found	Not Found	Medium	Not Found	Not Found	Medium	Not Found	Not Found	Medium	Not Found	Not Found
H3BK66	H3BK66	H3BK66	H3BK66	H3BK66	Wdr37	WD repeat-containing protein 37	unreviewed	0	1	8.27068	Medium	1	1	1	Mouse	FALSE	0 v 0	NA	NA	NA	0 v 0	NA	NA	NA	NA	NA	NA	NA	NA	NA	NA	NA	NA	NA	NA	NA	NA	NA	NA	NA	NA	NA	NA	NA	NA	NA	NA	NA	NA	NA	NA	NA	NA	NA	NA	NA	NA	NA	NA	NA	NA	NA	NA	NA	NA	NA	NA	NA	NA	NA	NA	NA	NA	NA	NA	NA	NA	NA	NA	NA	NA	NA	NA	NA	NA	NA	NA	NA	NA	NA	NA	NA	NA	NA	Not Found	High	Not Found	Not Found	High	Not Found	Not Found	High	Not Found	Not Found	High	Not Found	Not Found	High	Not Found
H3BKQ3, H3BL92	H3BKQ3, H3BL92	H3BKQ3	H3BKQ3	H3BKQ3	Evi5l	Ecotropic viral integration site 5-like	unreviewed	0	2	1.23762	Medium	1	1	1	Mouse	FALSE	0 v 0	NA	NA	NA	0 v 0	NA	NA	NA	NA	NA	NA	NA	NA	NA	NA	NA	NA	NA	NA	NA	NA	NA	NA	NA	NA	NA	NA	NA	NA	NA	NA	NA	NA	NA	NA	NA	NA	NA	NA	NA	NA	NA	NA	NA	NA	NA	NA	NA	NA	NA	NA	NA	NA	NA	NA	NA	NA	NA	NA	NA	NA	NA	NA	NA	NA	NA	NA	NA	NA	NA	NA	NA	NA	NA	NA	NA	NA	NA	Not Found	High	Not Found	Not Found	High	Not Found	Not Found	High	Not Found	Not Found	High	Not Found	Not Found	High	Not Found
H7BX44	H7BX44	H7BX44	H7BX44	H7BX44	Cdc42bpa	non-specific serine/threonine protein kinase (EC 2.7.11.1)	unreviewed	0	3	31.9902	High	47	121	1	Mouse	FALSE	1 v 1	-0.705616	NA	NA	1 v 1	-0.212729	NA	NA	NA	NA	NA	NA	NA	-0.705616	NA	NA	-0.212729	NA	4.41954	NA	NA	5.12516	NA	NA	4.63227	NA	NA	5.03562	NA	NA	5.30012	NA	NA	21.4	NA	NA	34.9	NA	NA	24.8	NA	NA	32.8	NA	NA	39.4	NA	NA	14.9	NA	NA	26.8	NA	NA	15.8	NA	NA	21.1	NA	NA	24.7	NA	NA	1	NA	NA	1	NA	NA	1	NA	NA	1	NA	NA	1	NA	NA	Medium	Not Found	Not Found	Medium	Not Found	Not Found	Medium	Not Found	Not Found	Medium	Not Found	Not Found	Medium	Not Found	Not Found
J3QN19, Q3UZF0, Q5FW94	J3QN19, Q3UZF0, Q5FW94	J3QN19	J3QN19	J3QN19	Prim1	DNA primase (EC 2.7.7.-)	unreviewed	0	2	6.9378	High	3	3	3	Mouse	FALSE	1 v 1	-0.0249994	NA	NA	1 v 1	-0.298648	NA	NA	NA	NA	NA	NA	-0.0249994	NA	NA	-0.298648	NA	NA	NA	6.76421	NA	NA	6.78921	NA	NA	7.06286	NA	NA	7.10119	NA	NA	7.10329	NA	NA	108.7	NA	NA	110.6	NA	NA	133.7	NA	NA	137.3	NA	NA	137.5	NA	NA	77	NA	NA	67.6	NA	NA	108	NA	NA	137.3	NA	NA	100.7	NA	NA	2	NA	NA	2	NA	NA	2	NA	NA	2	NA	NA	2	NA	Not Found	High	High	Not Found	High	High	Not Found	High	High	Not Found	High	High	Not Found	High	High
M0QWP2	M0QWP2	M0QWP2	M0QWP2	M0QWP2	Emc8	ER membrane protein complex subunit 8	unreviewed	1	1	43.3566	High	5	8	1	Mouse	FALSE	1 v 1	0.00623869	NA	NA	1 v 1	-0.0698705	NA	NA	NA	NA	NA	NA	0.00623869	NA	NA	-0.0698705	NA	NA	NA	6.5345	NA	NA	6.52826	NA	NA	6.60437	NA	NA	6.13955	NA	NA	6.65535	NA	NA	92.7	NA	NA	92.3	NA	NA	97.3	NA	NA	70.5	NA	NA	100.8	NA	NA	65.7	NA	NA	56.4	NA	NA	78.6	NA	NA	70.5	NA	NA	73.8	NA	NA	1	NA	NA	1	NA	NA	1	NA	NA	1	NA	NA	1	NA	Not Found	Medium	Not Found	Not Found	Medium	Not Found	Not Found	Medium	Not Found	Not Found	Medium	Not Found	Not Found	Medium	Not Found
A2A4Z1, O00762, Q3UWQ1, Q9D1C1	A2A4Z1, O00762, Q9D1C1	O00762	O00762	O00762	UBE2C	Ubiquitin-conjugating enzyme E2 C (EC 2.3.2.23) ((E3-independent) E2 ubiquitin-conjugating enzyme C) (EC 2.3.2.24) (E2 ubiquitin-conjugating enzyme C) (UbcH10) (Ubiquitin carrier protein C) (Ubiquitin-protein ligase C)	reviewed	0	5	16.7598	Medium	2	2	2	Mouse	TRUE	1 v 1	0.663661	NA	NA	1 v 1	0.0568064	NA	NA	NA	NA	NA	NA	0.663661	NA	NA	0.0568064	NA	NA	NA	5.69488	NA	NA	5.03122	NA	NA	5.63807	NA	NA	5.40939	NA	NA	5.21335	NA	NA	51.8	NA	NA	32.7	NA	NA	49.8	NA	NA	42.5	NA	NA	37.1	NA	NA	36.7	NA	NA	20	NA	NA	40.2	NA	NA	42.5	NA	NA	27.2	NA	NA	1	NA	NA	1	NA	NA	1	NA	NA	1	NA	NA	1	NA	Not Found	High	Not Found	Not Found	High	Not Found	Not Found	High	Not Found	Not Found	High	Not Found	Not Found	High	Not Found
O08545	O08545	O08545	O08545	O08545	Efna3	Ephrin-A3 (EHK1 ligand) (EHK1-L) (EPH-related receptor tyrosine kinase ligand 3) (LERK-3)	reviewed	1	5	6.95652	Medium	1	1	1	Mouse	FALSE	1 v 1	-0.116324	NA	NA	1 v 1	-0.0460618	NA	NA	NA	NA	NA	NA	-0.116324	NA	NA	-0.0460618	NA	NA	NA	5.71149	NA	NA	5.82782	NA	NA	5.75756	NA	NA	5.53916	NA	NA	5.16189	NA	NA	52.4	NA	NA	56.8	NA	NA	54.1	NA	NA	46.5	NA	NA	35.8	NA	NA	37.1	NA	NA	34.7	NA	NA	43.7	NA	NA	46.5	NA	NA	26.3	NA	NA	1	NA	NA	1	NA	NA	1	NA	NA	1	NA	NA	1	NA	Not Found	High	Not Found	Not Found	High	Not Found	Not Found	High	Not Found	Not Found	High	Not Found	Not Found	High	Not Found
A2JY28, O08644	A2JY28, O08644	O08644	O08644	O08644	Ephb6	Ephrin type-B receptor 6 (MEP) (Tyrosine-protein kinase-defective receptor EPH-6)	reviewed	0	5	1.77515	High	2	4	1	Mouse	FALSE	0 v 0	NA	NA	NA	0 v 0	NA	NA	NA	NA	NA	NA	NA	NA	NA	NA	NA	NA	NA	NA	NA	NA	NA	NA	NA	NA	NA	NA	NA	NA	NA	NA	NA	NA	NA	NA	NA	NA	NA	NA	NA	NA	NA	NA	NA	NA	NA	NA	NA	NA	NA	NA	NA	NA	NA	NA	NA	NA	NA	NA	NA	NA	NA	NA	NA	NA	NA	NA	NA	NA	NA	NA	NA	NA	NA	NA	NA	NA	NA	Not Found	High	Not Found	Not Found	High	Not Found	Not Found	High	Not Found	Not Found	High	Not Found	Not Found	High	Not Found
O08715	O08715	O08715	O08715	O08715	Akap1	A-kinase anchor protein 1, mitochondrial (Dual specificity A-kinase-anchoring protein 1) (D-AKAP-1) (Protein kinase A-anchoring protein 1) (PRKA1) (Spermatid A-kinase anchor protein) (S-AKAP)	reviewed	0	5	4.08401	High	2	2	2	Mouse	FALSE	1 v 1	0.465381	NA	NA	1 v 1	-0.260063	NA	NA	NA	NA	NA	NA	NA	0.465381	NA	NA	-0.260063	NA	4.60288	NA	NA	4.1375	NA	NA	4.86295	NA	NA	4.62644	NA	NA	4.30743	NA	NA	24.3	NA	NA	17.6	NA	NA	29.1	NA	NA	24.7	NA	NA	19.8	NA	NA	16.9	NA	NA	13.5	NA	NA	18.5	NA	NA	15.9	NA	NA	12.4	NA	NA	1	NA	NA	1	NA	NA	1	NA	NA	1	NA	NA	1	NA	NA	High	Not Found	High	High	Not Found	High	High	Not Found	High	High	Not Found	High	High	Not Found	High
O08738, Q99M47, Q9D089	O08738, Q99M47, Q9D089	O08738	O08738	O08738	Casp6	Caspase-6 (CASP-6) (EC 3.4.22.59) (Apoptotic protease Mch-2) [Cleaved into: Caspase-6 subunit p18; Caspase-6 subunit p11]	reviewed	1	5	6.52174	Medium	2	2	1	Mouse	FALSE	1 v 1	0.0567226	NA	NA	1 v 1	0.30465	NA	NA	NA	NA	NA	NA	NA	0.0567226	NA	NA	0.30465	NA	5.37504	NA	NA	5.31832	NA	NA	5.07039	NA	NA	5.39575	NA	NA	5.52669	NA	NA	41.5	NA	NA	39.9	NA	NA	33.6	NA	NA	42.1	NA	NA	46.1	NA	NA	28.9	NA	NA	30.6	NA	NA	21.4	NA	NA	27.1	NA	NA	28.9	NA	NA	1	NA	NA	1	NA	NA	1	NA	NA	1	NA	NA	1	NA	NA	High	Not Found	Medium	High	Not Found	Medium	High	Not Found	Medium	High	Not Found	Medium	High	Not Found	Medium
B0R029, B0R030, E9Q8A1, O09044, Q9D3L3	B0R029, B0R030, E9Q8A1, O09044, Q9D3L3	O09044	Q9D3L3	O09044	Snap23	Synaptosomal-associated protein 23 (SNAP-23) (Syndet) (Vesicle-membrane fusion protein SNAP-23)	reviewed	0	5	12.8571	High	2	4	2	Mouse	FALSE	1 v 1	-1.06848	NA	NA	1 v 1	-0.928107	NA	NA	NA	NA	NA	NA	NA	-1.06848	NA	NA	-0.928107	NA	3.848	NA	NA	4.91648	NA	NA	4.7761	NA	NA	4.50462	NA	NA	4.90207	NA	NA	14.4	NA	NA	30.2	NA	NA	27.4	NA	NA	22.7	NA	NA	29.9	NA	NA	10	NA	NA	23.2	NA	NA	17.4	NA	NA	14.6	NA	NA	18.7	NA	NA	1	NA	NA	1	NA	NA	1	NA	NA	1	NA	NA	1	NA	NA	High	Not Found	High	High	Not Found	High	High	Not Found	High	High	Not Found	High	High	Not Found	High
O09118	O09118	O09118	O09118	O09118	Ntn1	Netrin-1	reviewed	0	5	8.60927	High	5	6	5	Mouse	FALSE	1 v 1	-0.0765309	NA	NA	1 v 1	-0.0506261	NA	NA	NA	NA	NA	NA	-0.0765309	NA	NA	-0.0506261	NA	NA	NA	7.36807	NA	NA	7.4446	NA	NA	7.4187	NA	NA	7.52669	NA	NA	7.88387	NA	NA	165.2	NA	NA	174.2	NA	NA	171.1	NA	NA	184.4	NA	NA	236.2	NA	NA	117	NA	NA	106.5	NA	NA	138.2	NA	NA	184.4	NA	NA	173.1	NA	NA	5	NA	NA	5	NA	NA	5	NA	NA	5	NA	NA	5	NA	Not Found	High	Not Found	Not Found	High	Not Found	Not Found	High	Not Found	Not Found	High	Not Found	Not Found	High	Not Found
O09174, Q3TUS8, Q91YQ8	O09174, Q3TUS8, Q91YQ8	O09174	O09174	O09174	Amacr	Alpha-methylacyl-CoA racemase (EC 5.1.99.4) (2-methylacyl-CoA racemase)	reviewed	0	5	4.19948	Medium	1	1	1	Mouse	FALSE	0 v 0	NA	NA	NA	0 v 0	NA	NA	NA	NA	NA	NA	NA	NA	NA	NA	NA	NA	NA	NA	NA	NA	NA	NA	NA	NA	NA	NA	NA	NA	NA	NA	NA	NA	NA	NA	NA	NA	NA	NA	NA	NA	NA	NA	NA	NA	NA	NA	NA	NA	NA	NA	NA	NA	NA	NA	NA	NA	NA	NA	NA	NA	NA	NA	NA	NA	NA	NA	NA	NA	NA	NA	NA	NA	NA	NA	NA	NA	NA	High	Not Found	Not Found	High	Not Found	Not Found	High	Not Found	Not Found	High	Not Found	Not Found	High	Not Found	Not Found
O35066, Q3UZU0, Q571A6	O35066, Q571A6	O35066	Q571A6	O35066	Kif3c	Kinesin-like protein KIF3C	reviewed	0	4	6.65829	High	6	11	1	Mouse	FALSE	1 v 1	0.171553	NA	NA	1 v 1	0.179953	NA	NA	NA	NA	NA	NA	NA	0.171553	NA	NA	0.179953	NA	6.27798	NA	NA	6.10643	NA	NA	6.09803	NA	NA	6.00899	NA	NA	6.1334	NA	NA	77.6	NA	NA	68.9	NA	NA	68.5	NA	NA	64.4	NA	NA	70.2	NA	NA	54	NA	NA	52.9	NA	NA	43.6	NA	NA	41.5	NA	NA	44	NA	NA	1	NA	NA	1	NA	NA	1	NA	NA	1	NA	NA	1	NA	NA	Medium	Not Found	Not Found	Medium	Not Found	Not Found	Medium	Not Found	Not Found	Medium	Not Found	Not Found	Medium	Not Found	Not Found
E9Q9B0, O35071, Q6A011, Q8VI89	E9Q9B0, O35071, Q6A011, Q8VI89	O35071	Q6A011	O35071	Kif1c	Kinesin-like protein KIF1C	reviewed	0	5	4.54545	High	4	5	1	Mouse	FALSE	1 v 1	0.0843374	NA	NA	1 v 1	0.103768	NA	NA	NA	NA	NA	NA	NA	0.0843374	NA	NA	0.103768	NA	5.98641	NA	NA	5.90207	NA	NA	5.88264	NA	NA	6.02015	NA	NA	5.8125	NA	NA	63.4	NA	NA	59.8	NA	NA	59	NA	NA	64.9	NA	NA	56.2	NA	NA	44.1	NA	NA	45.9	NA	NA	37.5	NA	NA	41.8	NA	NA	35.2	NA	NA	1	NA	NA	1	NA	NA	1	NA	NA	1	NA	NA	1	NA	NA	High	Not Found	Not Found	High	Not Found	Not Found	High	Not Found	Not Found	High	Not Found	Not Found	High	Not Found	Not Found
A0A0R4J1N0, O35098, Q3TMU8	A0A0R4J1N0, O35098, Q3TMU8	O35098	A0A0R4J1N0	O35098	Dpysl4	Dihydropyrimidinase-related protein 4 (DRP-4) (Collapsin response mediator protein 3) (CRMP-3) (UNC33-like phosphoprotein 4) (ULIP-4)	reviewed	0	3	2.7972	Medium	1	1	1	Mouse	FALSE	1 v 1	-0.484643	NA	NA	1 v 1	0.264132	NA	NA	NA	NA	NA	NA	NA	-0.484643	NA	NA	0.264132	NA	4.71699	NA	NA	5.20163	NA	NA	4.45286	NA	NA	5	NA	NA	4.97728	NA	NA	26.3	NA	NA	36.8	NA	NA	21.9	NA	NA	32	NA	NA	31.5	NA	NA	18.3	NA	NA	28.2	NA	NA	13.9	NA	NA	20.6	NA	NA	19.7	NA	NA	1	NA	NA	1	NA	NA	1	NA	NA	1	NA	NA	1	NA	NA	High	Not Found	Not Found	High	Not Found	Not Found	High	Not Found	Not Found	High	Not Found	Not Found	High	Not Found	Not Found
A0A1D5RLM0, E9PWU7, O35231	A0A1D5RLM0, E9PWU7, O35231	O35231	O35231	O35231	Kifc3	Kinesin-like protein KIFC3	reviewed	0	5	2.30583	High	2	4	1	Mouse	FALSE	1 v 1	-0.0970674	NA	NA	1 v 1	-0.558295	NA	NA	NA	NA	NA	NA	NA	-0.0970674	NA	NA	-0.558295	NA	4.77083	NA	NA	4.8679	NA	NA	5.32912	NA	NA	5.27426	NA	NA	4.6837	NA	NA	27.3	NA	NA	29.2	NA	NA	40.2	NA	NA	38.7	NA	NA	25.7	NA	NA	19	NA	NA	22.4	NA	NA	25.6	NA	NA	24.9	NA	NA	16.1	NA	NA	1	NA	NA	1	NA	NA	1	NA	NA	1	NA	NA	1	NA	NA	High	Not Found	Not Found	High	Not Found	Not Found	High	Not Found	Not Found	High	Not Found	Not Found	High	Not Found	Not Found
O35600	O35600	O35600	O35600	O35600	Abca4	Retinal-specific phospholipid-transporting ATPase ABCA4 (EC 7.6.2.1) (ATP-binding cassette sub-family A member 4) (RIM ABC transporter) (RIM protein) (RmP) (Retinal-specific ATP-binding cassette transporter)	reviewed	0	5	0.779221	Medium	2	5	1	Mouse	FALSE	0 v 0	NA	NA	NA	0 v 0	NA	NA	NA	NA	NA	NA	NA	NA	NA	NA	NA	NA	NA	NA	NA	NA	NA	NA	NA	NA	NA	NA	NA	NA	NA	NA	NA	NA	NA	NA	NA	NA	NA	NA	NA	NA	NA	NA	NA	NA	NA	NA	NA	NA	NA	NA	NA	NA	NA	NA	NA	NA	NA	NA	NA	NA	NA	NA	NA	NA	NA	NA	NA	NA	NA	NA	NA	NA	NA	NA	NA	NA	NA	Not Found	High	Not Found	Not Found	High	Not Found	Not Found	High	Not Found	Not Found	High	Not Found	Not Found	High	Not Found
O35623, Q8BNZ1	O35623, Q8BNZ1	O35623	O35623	O35623	Bet1	BET1 homolog (mBET1) (Golgi vesicular membrane-trafficking protein p18)	reviewed	0	4	15.2542	Medium	2	2	2	Mouse	FALSE	1 v 1	-0.181066	NA	NA	1 v 1	-0.0290625	NA	NA	NA	NA	NA	NA	NA	NA	-0.181066	NA	NA	-0.0290625	NA	NA	5.10434	NA	NA	5.2854	NA	NA	5.1334	NA	NA	5.22497	NA	NA	5.11686	NA	NA	34.4	NA	NA	39	NA	NA	35.1	NA	NA	37.4	NA	NA	34.7	NA	NA	20.6	NA	NA	23.8	NA	NA	19.4	NA	NA	20.2	NA	NA	21.8	NA	NA	1	NA	NA	1	NA	NA	1	NA	NA	1	NA	NA	1	High	Not Found	High	High	Not Found	High	High	Not Found	High	High	Not Found	High	High	Not Found	High
A0A1W2P6S1, O35691, Q3TUQ5, Q9CV89	O35691, Q3TUQ5, Q9CV89	O35691	Q3TUQ5	O35691	Pnn	Pinin	reviewed	1	4	2.06897	Medium	2	2	2	Mouse	FALSE	1 v 1	0.0914127	NA	NA	1 v 1	0.217051	NA	NA	NA	NA	NA	NA	NA	0.0914127	NA	NA	0.217051	NA	7.02569	NA	NA	6.93428	NA	NA	6.80864	NA	NA	6.89966	NA	NA	7.09908	NA	NA	130.3	NA	NA	122.3	NA	NA	112.1	NA	NA	119.4	NA	NA	137.1	NA	NA	90.6	NA	NA	93.8	NA	NA	71.3	NA	NA	76.9	NA	NA	85.8	NA	NA	2	NA	NA	2	NA	NA	2	NA	NA	2	NA	NA	2	NA	NA	High	Not Found	Not Found	High	Not Found	Not Found	High	Not Found	Not Found	High	Not Found	Not Found	High	Not Found	Not Found
O35723, Q5RL26	O35723, Q5RL26	O35723	O35723	O35723	Dnajb3	DnaJ homolog subfamily B member 3 (DnaJ protein homolog 3) (Heat shock protein J3) (HSJ-3) (MSJ-1)	reviewed	1	3	7.43802	High	2	3	1	Mouse	FALSE	1 v 1	-0.307429	NA	NA	1 v 1	0.192645	NA	NA	NA	NA	NA	NA	NA	NA	-0.307429	NA	NA	0.192645	NA	NA	6.32193	NA	NA	6.62936	NA	NA	6.12928	NA	NA	6.62352	NA	NA	6.25172	NA	NA	80	NA	NA	99	NA	NA	70	NA	NA	98.6	NA	NA	76.2	NA	NA	47.9	NA	NA	60.5	NA	NA	38.7	NA	NA	53.4	NA	NA	47.7	NA	NA	1	NA	NA	1	NA	NA	1	NA	NA	1	NA	NA	1	Not Found	Not Found	High	Not Found	Not Found	High	Not Found	Not Found	High	Not Found	Not Found	High	Not Found	Not Found	High
O54732, Q6GX96	O54732, Q6GX96	O54732	O54732	O54732	Mmp15	Matrix metalloproteinase-15 (MMP-15) (EC 3.4.24.-) (Membrane-type matrix metalloproteinase 2) (MT-MMP 2) (MTMMP2) (Membrane-type-2 matrix metalloproteinase) (MT2-MMP) (MT2MMP)	reviewed	0	5	2.43531	High	2	6	1	Mouse	FALSE	1 v 1	-0.350281	NA	NA	1 v 1	-0.547778	NA	NA	NA	NA	NA	NA	-0.350281	NA	NA	-0.547778	NA	NA	NA	5.71149	NA	NA	6.06178	NA	NA	6.25927	NA	NA	5.40939	NA	NA	5.66959	NA	NA	52.4	NA	NA	66.8	NA	NA	76.6	NA	NA	42.5	NA	NA	50.9	NA	NA	37.1	NA	NA	40.8	NA	NA	61.9	NA	NA	42.5	NA	NA	37.3	NA	NA	1	NA	NA	1	NA	NA	1	NA	NA	1	NA	NA	1	NA	Not Found	High	Not Found	Not Found	High	Not Found	Not Found	High	Not Found	Not Found	High	Not Found	Not Found	High	Not Found
A2ARA0, A2ARA3, A2ARA4, O54819, Q8BSB7, Q8CI80	A2ARA0, A2ARA3, A2ARA4, O54819, Q8BSB7, Q8CI80	O54819	O54819	O54819	Tfpi	Tissue factor pathway inhibitor (TFPI) (Extrinsic pathway inhibitor) (EPI) (Lipoprotein-associated coagulation inhibitor) (LACI)	reviewed	1	4	12.7451	High	3	3	3	Mouse	FALSE	1 v 1	0.279252	NA	NA	1 v 1	0.140667	NA	NA	NA	NA	NA	NA	0.279252	NA	NA	0.140667	NA	NA	NA	7.04876	NA	NA	6.76951	NA	NA	6.90809	NA	NA	7.44045	NA	NA	7.17891	NA	NA	132.4	NA	NA	109.1	NA	NA	120.1	NA	NA	173.7	NA	NA	144.9	NA	NA	93.8	NA	NA	66.7	NA	NA	97	NA	NA	173.7	NA	NA	106.2	NA	NA	3	NA	NA	3	NA	NA	3	NA	NA	3	NA	NA	3	NA	Not Found	High	Not Found	Not Found	High	Not Found	Not Found	High	Not Found	Not Found	High	Not Found	Not Found	High	Not Found
A0A3B2WAY2, O54910, Q3U9Q0, Q8C2I2	A0A3B2WAY2, O54910, Q3U9Q0, Q8C2I2	O54910	A0A3B2WAY2	O54910	Nfkbie	NF-kappa-B inhibitor epsilon (NF-kappa-BIE) (I-kappa-B-epsilon) (IkB-E) (IkB-epsilon) (IkappaBepsilon)	reviewed	0	4	5.21978	Medium	1	1	1	Mouse	FALSE	0 v 0	NA	NA	NA	0 v 0	NA	NA	NA	NA	NA	NA	NA	NA	NA	NA	NA	NA	NA	NA	NA	NA	NA	NA	NA	NA	NA	NA	NA	NA	NA	NA	NA	NA	NA	NA	NA	NA	NA	NA	NA	NA	NA	NA	NA	NA	NA	NA	NA	NA	NA	NA	NA	NA	NA	NA	NA	NA	NA	NA	NA	NA	NA	NA	NA	NA	NA	NA	NA	NA	NA	NA	NA	NA	NA	NA	NA	NA	NA	Not Found	Not Found	High	Not Found	Not Found	High	Not Found	Not Found	High	Not Found	Not Found	High	Not Found	Not Found	High
O55239, Q9D9X3	O55239, Q9D9X3	O55239	O55239	O55239	Nnmt	Nicotinamide N-methyltransferase (EC 2.1.1.1)	reviewed	0	5	4.54545	Medium	1	1	1	Mouse	FALSE	0 v 0	NA	NA	NA	0 v 0	NA	NA	NA	NA	NA	NA	NA	NA	NA	NA	NA	NA	NA	NA	NA	NA	NA	NA	NA	NA	NA	NA	NA	NA	NA	NA	NA	NA	NA	NA	NA	NA	NA	NA	NA	NA	NA	NA	NA	NA	NA	NA	NA	NA	NA	NA	NA	NA	NA	NA	NA	NA	NA	NA	NA	NA	NA	NA	NA	NA	NA	NA	NA	NA	NA	NA	NA	NA	NA	NA	NA	NA	NA	Not Found	High	Not Found	Not Found	High	Not Found	Not Found	High	Not Found	Not Found	High	Not Found	Not Found	High	Not Found
F7C0X9, F8WHW6, O70161	F7C0X9, F8WHW6, O70161	O70161	F8WHW6	O70161	Pip5k1c	Phosphatidylinositol 4-phosphate 5-kinase type-1 gamma (PIP5K1-gamma) (PtdIns(4)P-5-kinase 1 gamma) (EC 2.7.1.68) (Phosphatidylinositol 4-phosphate 5-kinase type I gamma) (PIP5KIgamma)	reviewed	0	5	1.21029	Medium	1	1	1	Mouse	FALSE	1 v 1	-0.67516	NA	NA	1 v 1	-0.529619	NA	NA	NA	NA	NA	NA	NA	NA	-0.67516	NA	NA	-0.529619	NA	NA	3.63227	NA	NA	4.30743	NA	NA	4.16189	NA	NA	3.81762	NA	NA	4.30743	NA	NA	12.4	NA	NA	19.8	NA	NA	17.9	NA	NA	14.1	NA	NA	19.8	NA	NA	7.4	NA	NA	12.1	NA	NA	9.9	NA	NA	7.6	NA	NA	12.4	NA	NA	1	NA	NA	1	NA	NA	1	NA	NA	1	NA	NA	1	Not Found	Not Found	High	Not Found	Not Found	High	Not Found	Not Found	High	Not Found	Not Found	High	Not Found	Not Found	High
F6RJE8, O70172, Q9CZS7	O70172	O70172	O70172	O70172	Pip4k2a	Phosphatidylinositol 5-phosphate 4-kinase type-2 alpha (EC 2.7.1.149) (1-phosphatidylinositol 5-phosphate 4-kinase 2-alpha) (Diphosphoinositide kinase 2-alpha) (Phosphatidylinositol 5-Phosphate 4-Kinase) (PI5P4Kalpha) (Phosphatidylinositol 5-phosphate 4-kinase type II alpha) (PI(5)P 4-kinase type II alpha) (PIP4KII-alpha) (PtdIns(5)P-4-kinase isoform 2-alpha)	reviewed	0	5	17.037	High	6	15	2	Mouse	FALSE	1 v 1	-0.0894351	NA	NA	1 v 1	0	NA	NA	NA	NA	NA	NA	-0.0894351	NA	NA	0	NA	NA	NA	4.10434	NA	NA	4.19377	NA	NA	4.10434	NA	NA	4.59096	NA	NA	4.60881	NA	NA	17.2	NA	NA	18.3	NA	NA	17.2	NA	NA	24.1	NA	NA	24.4	NA	NA	12.2	NA	NA	11.2	NA	NA	13.9	NA	NA	24.1	NA	NA	17.9	NA	NA	1	NA	NA	1	NA	NA	1	NA	NA	1	NA	NA	1	NA	Not Found	High	Not Found	Not Found	High	Not Found	Not Found	High	Not Found	Not Found	High	Not Found	Not Found	High	Not Found
O70279, Q3UFM6, Q3UQ85	O70279, Q3UFM6, Q3UQ85	O70279	Q3UFM6	O70279	Ess2	Splicing factor ESS-2 homolog (ES2 protein) (Expressed sequence 2 embryonic lethal)	reviewed	0	4	2.50522	Medium	1	1	1	Mouse	FALSE	0 v 0	NA	NA	NA	0 v 0	NA	NA	NA	NA	NA	NA	NA	NA	NA	NA	NA	NA	NA	NA	NA	NA	NA	NA	NA	NA	NA	NA	NA	NA	NA	NA	NA	NA	NA	NA	NA	NA	NA	NA	NA	NA	NA	NA	NA	NA	NA	NA	NA	NA	NA	NA	NA	NA	NA	NA	NA	NA	NA	NA	NA	NA	NA	NA	NA	NA	NA	NA	NA	NA	NA	NA	NA	NA	NA	NA	NA	NA	NA	High	Not Found	Not Found	High	Not Found	Not Found	High	Not Found	Not Found	High	Not Found	Not Found	High	Not Found	Not Found
O76011	O76011	O76011	O76011	O76011	KRT34	Keratin, type I cuticular Ha4 (Hair keratin, type I Ha4) (Keratin-34) (K34)	reviewed	0	5	15.367	High	6	9	1		TRUE	1 v 1	0.0290729	NA	NA	1 v 1	-1.85039	NA	NA	NA	NA	NA	NA	NA	NA	0.0290729	NA	NA	-1.85039	NA	NA	5.32553	NA	NA	5.29646	NA	NA	7.17592	NA	NA	5.32193	NA	NA	5.12102	NA	NA	40.1	NA	NA	39.3	NA	NA	144.6	NA	NA	40	NA	NA	34.8	NA	NA	24	NA	NA	24	NA	NA	79.9	NA	NA	21.6	NA	NA	21.8	NA	NA	1	NA	NA	1	NA	NA	1	NA	NA	1	NA	NA	1	Not Found	Not Found	High	Not Found	Not Found	High	Not Found	Not Found	High	Not Found	Not Found	High	Not Found	Not Found	High
O88329	O88329	O88329	O88329	O88329	Myo1a	Unconventional myosin-Ia (Brush border myosin I) (BBM-I) (BBMI) (Myosin I heavy chain) (MIHC)	reviewed	0	5	4.31448	High	4	5	1	Mouse	FALSE	0 v 0	NA	NA	NA	0 v 0	NA	NA	NA	NA	NA	NA	NA	NA	NA	NA	NA	NA	NA	NA	NA	NA	NA	NA	NA	NA	NA	NA	NA	NA	NA	NA	NA	NA	NA	NA	NA	NA	NA	NA	NA	NA	NA	NA	NA	NA	NA	NA	NA	NA	NA	NA	NA	NA	NA	NA	NA	NA	NA	NA	NA	NA	NA	NA	NA	NA	NA	NA	NA	NA	NA	NA	NA	NA	NA	NA	NA	NA	NA	Not Found	Medium	Not Found	Not Found	Medium	Not Found	Not Found	Medium	Not Found	Not Found	Medium	Not Found	Not Found	Medium	Not Found
O88456, A0A0R4J1C2, O88456	O88456, A0A0R4J1C2, O88456	O88456	O88456	O88456	Capns1	Calpain small subunit 1 (CSS1) (Calcium-activated neutral proteinase small subunit) (CANP small subunit) (Calcium-dependent protease small subunit) (CDPS) (Calcium-dependent protease small subunit 1) (Calpain regulatory subunit)	reviewed	0	5	10.4089	High	2	4	2	Mouse	FALSE	0 v 0	NA	NA	NA	0 v 0	NA	NA	NA	NA	NA	NA	NA	NA	NA	NA	NA	NA	NA	NA	NA	NA	NA	NA	NA	NA	NA	NA	NA	NA	NA	NA	NA	NA	NA	NA	NA	NA	NA	NA	NA	NA	NA	NA	NA	NA	NA	NA	NA	NA	NA	NA	NA	NA	NA	NA	NA	NA	NA	NA	NA	NA	NA	NA	NA	NA	NA	NA	NA	NA	NA	NA	NA	NA	NA	NA	NA	NA	NA	High	High	Not Found	High	High	Not Found	High	High	Not Found	High	High	Not Found	High	High	Not Found
O88592, Q3UM12, Q542X9, Q64466	O88592, Q3UM12, Q542X9, Q64466	O88592	O88592	O88592	Sod3	Superoxide dismutase [Cu-Zn] (EC 1.15.1.1)	unreviewed	1	2	3.58566	Medium	1	1	1	Mouse	FALSE	1 v 1	-0.940499	NA	NA	1 v 1	-0.42158	NA	NA	NA	NA	NA	NA	NA	-0.940499	NA	NA	-0.42158	NA	5.62936	NA	NA	6.56986	NA	NA	6.05094	NA	NA	6.04002	NA	NA	6.24793	NA	NA	49.5	NA	NA	95	NA	NA	66.3	NA	NA	65.8	NA	NA	76	NA	NA	34.4	NA	NA	72.9	NA	NA	42.2	NA	NA	42.4	NA	NA	47.6	NA	NA	1	NA	NA	1	NA	NA	1	NA	NA	1	NA	NA	1	NA	NA	High	Not Found	Not Found	High	Not Found	Not Found	High	Not Found	Not Found	High	Not Found	Not Found	High	Not Found	Not Found
O88630, Q80UU0	O88630, Q80UU0	O88630	O88630	O88630	Gosr1	Golgi SNAP receptor complex member 1 (28 kDa Golgi SNARE protein) (28 kDa cis-Golgi SNARE p28) (GOS-28)	reviewed	1	5	14	High	4	4	4	Mouse	FALSE	1 v 1	0.310183	NA	NA	1 v 1	0.348042	NA	NA	NA	NA	NA	NA	NA	0.310183	NA	NA	0.348042	NA	6.78267	NA	NA	6.47249	NA	NA	6.43463	NA	NA	6.40769	NA	NA	6.36632	NA	NA	110.1	NA	NA	88.8	NA	NA	86.5	NA	NA	84.9	NA	NA	82.5	NA	NA	76.6	NA	NA	68.1	NA	NA	55	NA	NA	54.7	NA	NA	51.6	NA	NA	2	NA	NA	2	NA	NA	2	NA	NA	2	NA	NA	2	NA	NA	High	High	Not Found	High	High	Not Found	High	High	Not Found	High	High	Not Found	High	High	Not Found
B5AK96, B9EJ92, B9EKB6, O88190, O88192, O88193, O88195, O88689, O88690, Q05C01, Q641K6, Q6ZQD4, Q766H1, Q91Y11, Q91Y12, Q91Y14, Q91Y15, Q91Y16, Q91Y17, Q91Y18, Q91Y20, Q91Y21	O88689	O88689	O88689	O88689	Pcdha4	Protocadherin alpha-4 (PCDH-alpha-4)	reviewed	0	5	3.37909	High	4	7	1	Mouse	FALSE	1 v 1	0.0717907	NA	NA	1 v 1	-0.349368	NA	NA	NA	NA	NA	NA	0.0717907	NA	NA	-0.349368	NA	NA	NA	6.5345	NA	NA	6.46271	NA	NA	6.88387	NA	NA	6.55459	NA	NA	6.62205	NA	NA	92.7	NA	NA	88.2	NA	NA	118.1	NA	NA	94	NA	NA	98.5	NA	NA	65.7	NA	NA	53.9	NA	NA	95.4	NA	NA	94	NA	NA	72.2	NA	NA	1	NA	NA	1	NA	NA	1	NA	NA	1	NA	NA	1	NA	Medium	Medium	Not Found	Medium	Medium	Not Found	Medium	Medium	Not Found	Medium	Medium	Not Found	Medium	Medium	Not Found
O88796, Q3TF81, Q6P6M0, Q8K238	O88796, Q3TF81, Q6P6M0, Q8K238	O88796	O88796	O88796	Rpp30	Ribonuclease P protein subunit p30 (RNaseP protein p30) (RNase P subunit 2)	reviewed	0	3	4.85075	Medium	1	1	1	Mouse	FALSE	0 v 0	NA	NA	NA	0 v 0	NA	NA	NA	NA	NA	NA	NA	NA	NA	NA	NA	NA	NA	NA	NA	NA	NA	NA	NA	NA	NA	NA	NA	NA	NA	NA	NA	NA	NA	NA	NA	NA	NA	NA	NA	NA	NA	NA	NA	NA	NA	NA	NA	NA	NA	NA	NA	NA	NA	NA	NA	NA	NA	NA	NA	NA	NA	NA	NA	NA	NA	NA	NA	NA	NA	NA	NA	NA	NA	NA	NA	NA	NA	High	Not Found	Not Found	High	Not Found	Not Found	High	Not Found	Not Found	High	Not Found	Not Found	High	Not Found	Not Found
A0A0G2JE92, O88856, Q3TQN1	A0A0G2JE92, O88856, Q3TQN1	O88856	Q3TQN1	O88856	Tpst2	Protein-tyrosine sulfotransferase 2 (EC 2.8.2.20) (Tyrosylprotein sulfotransferase 2) (TPST-2)	reviewed	0	5	4.25532	Medium	1	1	1	Mouse	FALSE	1 v 1	-0.245605	NA	NA	1 v 1	0.0843163	NA	NA	NA	NA	NA	NA	NA	NA	-0.245605	NA	NA	0.0843163	NA	NA	5.51728	NA	NA	5.76288	NA	NA	5.43296	NA	NA	5.84549	NA	NA	6.01569	NA	NA	45.8	NA	NA	54.3	NA	NA	43.2	NA	NA	57.5	NA	NA	64.7	NA	NA	27.4	NA	NA	33.2	NA	NA	23.9	NA	NA	31.1	NA	NA	40.5	NA	NA	1	NA	NA	1	NA	NA	1	NA	NA	1	NA	NA	1	Not Found	Not Found	High	Not Found	Not Found	High	Not Found	Not Found	High	Not Found	Not Found	High	Not Found	Not Found	High
O88874, Q3U3M5	O88874, Q3U3M5	O88874	Q3U3M5	O88874	Ccnk	Cyclin-K	reviewed	0	5	3.06859	High	1	1	1	Mouse	FALSE	1 v 1	0.244419	NA	NA	1 v 1	0.147845	NA	NA	NA	NA	NA	NA	0.244419	NA	NA	0.147845	NA	NA	NA	4.94486	NA	NA	4.70044	NA	NA	4.79701	NA	NA	5.07468	NA	NA	4.56682	NA	NA	30.8	NA	NA	26	NA	NA	27.8	NA	NA	33.7	NA	NA	23.7	NA	NA	21.8	NA	NA	15.9	NA	NA	22.5	NA	NA	33.7	NA	NA	17.4	NA	NA	1	NA	NA	1	NA	NA	1	NA	NA	1	NA	NA	1	NA	Not Found	High	Not Found	Not Found	High	Not Found	Not Found	High	Not Found	Not Found	High	Not Found	Not Found	High	Not Found
O88958, Q3TKA0, Q6A0D9, Q8BK00	O88958, Q6A0D9	O88958	O88958	O88958	Gnpda1	Glucosamine-6-phosphate isomerase 1 (EC 3.5.99.6) (Glucosamine-6-phosphate deaminase 1) (GNPDA 1) (GlcN6P deaminase 1) (Oscillin)	reviewed	1	4	8.99654	High	2	3	1	Mouse	FALSE	1 v 1	-0.238372	NA	NA	1 v 1	-0.230057	NA	NA	NA	NA	NA	NA	NA	-0.238372	NA	NA	-0.230057	NA	4.88264	NA	NA	5.12102	NA	NA	5.1127	NA	NA	4.83794	NA	NA	4.49185	NA	NA	29.5	NA	NA	34.8	NA	NA	34.6	NA	NA	28.6	NA	NA	22.5	NA	NA	20.5	NA	NA	26.7	NA	NA	22	NA	NA	18.4	NA	NA	14.1	NA	NA	1	NA	NA	1	NA	NA	1	NA	NA	1	NA	NA	1	NA	NA	High	Not Found	Not Found	High	Not Found	Not Found	High	Not Found	Not Found	High	Not Found	Not Found	High	Not Found	Not Found
O89094	O89094	O89094	O89094	O89094	Casp14	Caspase-14 (CASP-14) (EC 3.4.22.-) (Mini-ICE) (MICE) [Cleaved into: Caspase-14 subunit p17, mature form; Caspase-14 subunit p10, mature form; Caspase-14 subunit p20, intermediate form; Caspase-14 subunit p8, intermediate form]	reviewed	0	5	4.66926	Medium	1	5	1	Mouse	FALSE	1 v 1	0.226771	NA	NA	1 v 1	-0.0515303	NA	NA	NA	NA	NA	NA	NA	0.226771	NA	NA	-0.0515303	NA	4.45943	NA	NA	4.23266	NA	NA	4.51096	NA	NA	4.63227	NA	NA	4.83794	NA	NA	22	NA	NA	18.8	NA	NA	22.8	NA	NA	24.8	NA	NA	28.6	NA	NA	15.3	NA	NA	14.4	NA	NA	14.5	NA	NA	16	NA	NA	17.9	NA	NA	1	NA	NA	1	NA	NA	1	NA	NA	1	NA	NA	1	NA	NA	High	Not Found	High	High	Not Found	High	High	Not Found	High	High	Not Found	High	High	Not Found	High
E0CYN1, E0CYR7, E0CZ27, F8WI35, P02301, P84244	F8WI35, P02301, P84244	P02301	P02301	P02301	H3-5	Histone H3.3C (Embryonic)	reviewed	0	5	43.3824	High	11	69	2	Mouse	FALSE	1 v 1	0.392896	NA	NA	1 v 1	-0.0205042	NA	NA	NA	NA	NA	NA	NA	0.392896	NA	NA	-0.0205042	NA	7.66249	NA	NA	7.26959	NA	NA	7.68299	NA	NA	7.40259	NA	NA	7.46516	NA	NA	202.6	NA	NA	154.3	NA	NA	205.5	NA	NA	169.2	NA	NA	176.7	NA	NA	140.9	NA	NA	118.4	NA	NA	130.7	NA	NA	109	NA	NA	110.6	NA	NA	2	NA	NA	2	NA	NA	2	NA	NA	2	NA	NA	2	NA	NA	High	Not Found	Medium	High	Not Found	Medium	High	Not Found	Medium	High	Not Found	Medium	High	Not Found	Medium
A2A513, P02535	A2A513, P02535	P02535	P02535	P02535	Krt10	Keratin, type I cytoskeletal 10 (56 kDa cytokeratin) (Cytokeratin-10) (CK-10) (Keratin, type I cytoskeletal 59 kDa) (Keratin-10) (K10)	reviewed	1	5	15.0877	High	11	97	1	Mouse	FALSE	1 v 1	-2.08908	NA	NA	1 v 1	-0.895204	NA	NA	NA	NA	NA	NA	-2.08908	NA	NA	-0.895204	NA	NA	NA	3.97269	NA	NA	6.06178	NA	NA	4.8679	NA	NA	5.1334	NA	NA	6.02015	NA	NA	15.7	NA	NA	66.8	NA	NA	29.2	NA	NA	35.1	NA	NA	64.9	NA	NA	11.1	NA	NA	40.8	NA	NA	23.6	NA	NA	35.1	NA	NA	47.6	NA	NA	1	NA	NA	1	NA	NA	1	NA	NA	1	NA	NA	1	NA	Not Found	High	Not Found	Not Found	High	Not Found	Not Found	High	Not Found	Not Found	High	Not Found	Not Found	High	Not Found
P02788	P02788	P02788	P02788	P02788	LTF	Lactotransferrin (Lactoferrin) (EC 3.4.21.-) (Growth-inhibiting protein 12) (Talalactoferrin) [Cleaved into: Lactoferricin-H (Lfcin-H); Kaliocin-1; Lactoferroxin-A; Lactoferroxin-B; Lactoferroxin-C]	reviewed	0	5	4.22535	High	3	6	1		TRUE	0 v 0	NA	NA	NA	0 v 0	NA	NA	NA	NA	NA	NA	NA	NA	NA	NA	NA	NA	NA	NA	NA	NA	NA	NA	NA	NA	NA	NA	NA	NA	NA	NA	NA	NA	NA	NA	NA	NA	NA	NA	NA	NA	NA	NA	NA	NA	NA	NA	NA	NA	NA	NA	NA	NA	NA	NA	NA	NA	NA	NA	NA	NA	NA	NA	NA	NA	NA	NA	NA	NA	NA	NA	NA	NA	NA	NA	NA	NA	NA	High	Not Found	Not Found	High	Not Found	Not Found	High	Not Found	Not Found	High	Not Found	Not Found	High	Not Found	Not Found
P02798, Q6VEU6	P02798	P02798	P02798	P02798	Mt2	Metallothionein-2 (MT-2) (Metallothionein-II) (MT-II)	reviewed	0	5	32.7869	High	2	4	2	Mouse	FALSE	1 v 1	0.588547	NA	NA	1 v 1	-0.203345	NA	NA	NA	NA	NA	NA	NA	0.588547	NA	NA	-0.203345	NA	5.33271	NA	NA	4.74416	NA	NA	5.53605	NA	NA	5.29646	NA	NA	5.49185	NA	NA	40.3	NA	NA	26.8	NA	NA	46.4	NA	NA	39.3	NA	NA	45	NA	NA	28	NA	NA	20.6	NA	NA	29.5	NA	NA	25.3	NA	NA	28.2	NA	NA	2	NA	NA	2	NA	NA	2	NA	NA	2	NA	NA	2	NA	NA	High	Not Found	High	High	Not Found	High	High	Not Found	High	High	Not Found	High	High	Not Found	High
P04040	P04040	P04040	P04040	P04040	CAT	Catalase (EC 1.11.1.6)	reviewed	0	5	16.5085	High	9	14	3		TRUE	1 v 1	-0.546941	NA	NA	1 v 1	0.111586	NA	NA	NA	NA	NA	NA	-0.546941	NA	NA	0.111586	NA	NA	NA	6.38024	NA	NA	6.92719	NA	NA	6.26866	NA	NA	6.33092	NA	NA	6.59842	NA	NA	83.3	NA	NA	121.7	NA	NA	77.1	NA	NA	80.5	NA	NA	96.9	NA	NA	59	NA	NA	74.4	NA	NA	62.3	NA	NA	80.5	NA	NA	71	NA	NA	2	NA	NA	2	NA	NA	2	NA	NA	2	NA	NA	2	NA	Not Found	High	Not Found	Not Found	High	Not Found	Not Found	High	Not Found	Not Found	High	Not Found	Not Found	High	Not Found
A0A1S6GWJ3, P04184, Q9R296, Q9WUP9	A0A1S6GWJ3, P04184	P04184	A0A1S6GWJ3	P04184	Tk1	Thymidine kinase, cytosolic (EC 2.7.1.21)	reviewed	1	5	25.3219	High	5	6	5	Mouse	FALSE	1 v 1	-0.0280144	NA	NA	1 v 1	-1.28228	NA	NA	NA	NA	NA	NA	-0.0280144	NA	NA	-1.28228	NA	NA	NA	6.87406	NA	NA	6.90207	NA	NA	8.15634	NA	NA	6.92362	NA	NA	6.67948	NA	NA	117.3	NA	NA	119.6	NA	NA	285.3	NA	NA	121.4	NA	NA	102.5	NA	NA	83.1	NA	NA	73.1	NA	NA	230.5	NA	NA	121.4	NA	NA	75.1	NA	NA	4	NA	NA	4	NA	NA	4	NA	NA	4	NA	NA	4	NA	Not Found	High	Not Found	Not Found	High	Not Found	Not Found	High	Not Found	Not Found	High	Not Found	Not Found	High	Not Found
P04258	P04258	P04258	P04258	P04258	COL3A1	Collagen alpha-1(III) chain	reviewed	0	4	8.48427	High	8	23	2		TRUE	1 v 1	-0.767589	NA	NA	1 v 1	0.0716379	NA	NA	NA	NA	NA	NA	NA	-0.767589	NA	NA	0.0716379	NA	5.853	NA	NA	6.62059	NA	NA	5.78136	NA	NA	5.59395	NA	NA	6.02237	NA	NA	57.8	NA	NA	98.4	NA	NA	55	NA	NA	48.3	NA	NA	65	NA	NA	40.2	NA	NA	75.5	NA	NA	35	NA	NA	31.1	NA	NA	40.7	NA	NA	1	NA	NA	1	NA	NA	1	NA	NA	1	NA	NA	1	NA	NA	High	Not Found	Not Found	High	Not Found	Not Found	High	Not Found	Not Found	High	Not Found	Not Found	High	Not Found	Not Found
P04441, Q545Y5	P04441, Q545Y5	P04441	P04441	P04441	Cd74	H-2 class II histocompatibility antigen gamma chain (Ia antigen-associated invariant chain) (Ii) (Ii chain) (MHC class II-associated invariant chain) (CD antigen CD74) [Cleaved into: Class-II-associated invariant chain peptide (CLIP)]	reviewed	0	5	3.22581	Medium	1	1	1	Mouse	FALSE	0 v 0	NA	NA	NA	0 v 0	NA	NA	NA	NA	NA	NA	NA	NA	NA	NA	NA	NA	NA	NA	NA	NA	NA	NA	NA	NA	NA	NA	NA	NA	NA	NA	NA	NA	NA	NA	NA	NA	NA	NA	NA	NA	NA	NA	NA	NA	NA	NA	NA	NA	NA	NA	NA	NA	NA	NA	NA	NA	NA	NA	NA	NA	NA	NA	NA	NA	NA	NA	NA	NA	NA	NA	NA	NA	NA	NA	NA	NA	NA	High	Not Found	Not Found	High	Not Found	Not Found	High	Not Found	Not Found	High	Not Found	Not Found	High	Not Found	Not Found
P07339	P07339	P07339	P07339	P07339	CTSD	Cathepsin D (EC 3.4.23.5) [Cleaved into: Cathepsin D light chain; Cathepsin D heavy chain]	reviewed	0	5	10.6796	High	3	3	2		TRUE	0 v 0	NA	NA	NA	0 v 0	NA	NA	NA	NA	NA	NA	NA	NA	NA	NA	NA	NA	NA	NA	NA	NA	NA	NA	NA	NA	NA	NA	NA	NA	NA	NA	NA	NA	NA	NA	NA	NA	NA	NA	NA	NA	NA	NA	NA	NA	NA	NA	NA	NA	NA	NA	NA	NA	NA	NA	NA	NA	NA	NA	NA	NA	NA	NA	NA	NA	NA	NA	NA	NA	NA	NA	NA	NA	NA	NA	NA	NA	NA	Not Found	High	High	Not Found	High	High	Not Found	High	High	Not Found	High	High	Not Found	High	High
P07744	P07744	P07744	P07744	P07744	Krt4	Keratin, type II cytoskeletal 4 (Cytokeratin-4) (CK-4) (Cytoskeletal 57 kDa keratin) (Keratin-4) (K4) (Type-II keratin Kb4)	reviewed	0	5	10.8571	High	9	60	1	Mouse	TRUE	0 v 0	NA	NA	NA	0 v 0	NA	NA	NA	NA	NA	NA	NA	NA	NA	NA	NA	NA	NA	NA	NA	NA	NA	NA	NA	NA	NA	NA	NA	NA	NA	NA	NA	NA	NA	NA	NA	NA	NA	NA	NA	NA	NA	NA	NA	NA	NA	NA	NA	NA	NA	NA	NA	NA	NA	NA	NA	NA	NA	NA	NA	NA	NA	NA	NA	NA	NA	NA	NA	NA	NA	NA	NA	NA	NA	NA	NA	NA	NA	Not Found	Medium	Not Found	Not Found	Medium	Not Found	Not Found	Medium	Not Found	Not Found	Medium	Not Found	Not Found	Medium	Not Found
P08727, P19001	P08727	P08727	P08727	P08727	KRT19	Keratin, type I cytoskeletal 19 (Cytokeratin-19) (CK-19) (Keratin-19) (K19)	reviewed	0	5	22	High	10	48	1		TRUE	1 v 1	-1.63941	NA	NA	1 v 1	-0.265345	NA	NA	NA	NA	NA	NA	-1.63941	NA	NA	-0.265345	NA	NA	NA	3.37851	NA	NA	5.01792	NA	NA	3.64386	NA	NA	4.32912	NA	NA	5.10852	NA	NA	10.4	NA	NA	32.4	NA	NA	12.5	NA	NA	20.1	NA	NA	34.5	NA	NA	7.4	NA	NA	19.8	NA	NA	10.1	NA	NA	20.1	NA	NA	25.3	NA	NA	1	NA	NA	1	NA	NA	1	NA	NA	1	NA	NA	1	NA	Not Found	High	Not Found	Not Found	High	Not Found	Not Found	High	Not Found	Not Found	High	Not Found	Not Found	High	Not Found
P0DN34	P0DN34	P0DN34	P0DN34	P0DN34	Ndufb1	NADH dehydrogenase [ubiquinone] 1 beta subcomplex subunit 1 (Complex I-MNLL) (CI-MNLL) (NADH-ubiquinone oxidoreductase MNLL subunit)	reviewed	0	3	19.2982	High	1	3	1	Mouse	FALSE	1 v 1	-0.233199	NA	NA	1 v 1	0.2367	NA	NA	NA	NA	NA	NA	NA	-0.233199	NA	NA	0.2367	NA	5.51096	NA	NA	5.74416	NA	NA	5.27426	NA	NA	5.4363	NA	NA	5.15381	NA	NA	45.6	NA	NA	53.6	NA	NA	38.7	NA	NA	43.3	NA	NA	35.6	NA	NA	31.7	NA	NA	41.1	NA	NA	24.6	NA	NA	27.9	NA	NA	22.3	NA	NA	1	NA	NA	1	NA	NA	1	NA	NA	1	NA	NA	1	NA	NA	High	Not Found	High	High	Not Found	High	High	Not Found	High	High	Not Found	High	High	Not Found	High
P10493	P10493	P10493	P10493	P10493	Nid1	Nidogen-1 (NID-1) (Entactin)	reviewed	0	5	2.89157	High	3	7	2	Mouse	FALSE	1 v 1	0.219127	NA	NA	1 v 1	0.0712813	NA	NA	NA	NA	NA	NA	0.219127	NA	NA	0.0712813	NA	NA	NA	6.33807	NA	NA	6.11894	NA	NA	6.26679	NA	NA	6.01792	NA	NA	6.06393	NA	NA	80.9	NA	NA	69.5	NA	NA	77	NA	NA	64.8	NA	NA	66.9	NA	NA	57.3	NA	NA	42.5	NA	NA	62.2	NA	NA	64.8	NA	NA	49	NA	NA	2	NA	NA	2	NA	NA	2	NA	NA	2	NA	NA	2	NA	High	High	High	High	High	High	High	High	High	High	High	High	High	High	High
O89061, P10518, Q8VCZ1, Q9DD05	O89061, P10518, Q8VCZ1, Q9DD05	P10518	P10518	P10518	Alad	Delta-aminolevulinic acid dehydratase (ALADH) (EC 4.2.1.24) (Porphobilinogen synthase)	reviewed	1	5	6.66667	High	1	3	1	Mouse	FALSE	1 v 1	0.509674	NA	NA	1 v 1	0.189377	NA	NA	NA	NA	NA	NA	NA	NA	0.509674	NA	NA	0.189377	NA	NA	4.65535	NA	NA	4.14568	NA	NA	4.46597	NA	NA	4.07895	NA	NA	4.848	NA	NA	25.2	NA	NA	17.7	NA	NA	22.1	NA	NA	16.9	NA	NA	28.8	NA	NA	15.1	NA	NA	10.8	NA	NA	12.2	NA	NA	9.2	NA	NA	18	NA	NA	1	NA	NA	1	NA	NA	1	NA	NA	1	NA	NA	1	High	High	High	High	High	High	High	High	High	High	High	High	High	High	High
D3YZV3, D3Z6A6, E9Q6L7, P10648, P13745, Q6P8Q0, Q7M0B9, Q8K0V9	E9Q6L7, P10648, Q8K0V9	P10648	E9Q6L7	P10648	Gsta2	Glutathione S-transferase A2 (EC 2.5.1.18) (GST class-alpha member 2) (Glutathione S-transferase GT41A)	reviewed	0	5	6.75676	High	2	4	1	Mouse	FALSE	1 v 1	0.332091	NA	NA	1 v 1	0.297953	NA	NA	NA	NA	NA	NA	NA	0.332091	NA	NA	0.297953	NA	6.7866	NA	NA	6.4545	NA	NA	6.48864	NA	NA	6.67243	NA	NA	7.21917	NA	NA	110.4	NA	NA	87.7	NA	NA	89.8	NA	NA	102	NA	NA	149	NA	NA	76.8	NA	NA	67.3	NA	NA	57.1	NA	NA	65.7	NA	NA	93.2	NA	NA	1	NA	NA	1	NA	NA	1	NA	NA	1	NA	NA	1	NA	NA	High	High	Not Found	High	High	Not Found	High	High	Not Found	High	High	Not Found	High	High	Not Found
P11103	P11103	P11103	P11103	P11103	Parp1	Poly [ADP-ribose] polymerase 1 (PARP-1) (EC 2.4.2.30) (ADP-ribosyltransferase diphtheria toxin-like 1) (ARTD1) (DNA ADP-ribosyltransferase PARP1) (EC 2.4.2.-) (NAD(+) ADP-ribosyltransferase 1) (ADPRT 1) (Poly[ADP-ribose] synthase 1) (msPARP) (Protein poly-ADP-ribosyltransferase PARP1) (EC 2.4.2.-) [Cleaved into: Poly [ADP-ribose] polymerase 1, processed C-terminus (Poly [ADP-ribose] polymerase 1, 89-kDa form); Poly [ADP-ribose] polymerase 1, processed N-terminus (Poly [ADP-ribose] polymerase 1, 24-kDa form)]	reviewed	0	5	9.67423	High	9	15	1	Mouse	FALSE	1 v 1	0.272372	NA	NA	1 v 1	0.409876	NA	NA	NA	NA	NA	NA	NA	NA	0.272372	NA	NA	0.409876	NA	NA	4.80219	NA	NA	4.52982	NA	NA	4.39232	NA	NA	4.72792	NA	NA	4.35755	NA	NA	27.9	NA	NA	23.1	NA	NA	21	NA	NA	26.5	NA	NA	20.5	NA	NA	16.7	NA	NA	14.1	NA	NA	11.6	NA	NA	14.4	NA	NA	12.8	NA	NA	1	NA	NA	1	NA	NA	1	NA	NA	1	NA	NA	1	Not Found	Not Found	High	Not Found	Not Found	High	Not Found	Not Found	High	Not Found	Not Found	High	Not Found	Not Found	High
A0A0R4J090, E9Q395, E9QLX1, P11609, P11610, Q7TMK5	A0A0R4J090, P11609	P11609	A0A0R4J090	P11609	Cd1d1	Antigen-presenting glycoprotein CD1d1 (CD antigen CD1d.1)	reviewed	0	5	10.7143	High	4	4	4	Mouse	FALSE	1 v 1	0.123244	NA	NA	1 v 1	-0.265184	NA	NA	NA	NA	NA	NA	0.123244	NA	NA	-0.265184	NA	NA	NA	7.80413	NA	NA	7.68089	NA	NA	8.06932	NA	NA	7.99774	NA	NA	7.84862	NA	NA	223.5	NA	NA	205.2	NA	NA	268.6	NA	NA	255.6	NA	NA	230.5	NA	NA	158.3	NA	NA	125.4	NA	NA	217	NA	NA	255.6	NA	NA	168.9	NA	NA	4	NA	NA	4	NA	NA	4	NA	NA	4	NA	NA	4	NA	Not Found	High	Not Found	Not Found	High	Not Found	Not Found	High	Not Found	Not Found	High	Not Found	Not Found	High	Not Found
P11862, Q9D699	P11862, Q9D699	P11862	P11862	P11862	Gas2	Growth arrest-specific protein 2 (GAS-2)	reviewed	0	5	3.82166	Medium	1	2	1	Mouse	FALSE	1 v 1	-0.0443941	NA	NA	1 v 1	-0.105035	NA	NA	NA	NA	NA	NA	NA	NA	-0.0443941	NA	NA	-0.105035	NA	NA	5.26303	NA	NA	5.30743	NA	NA	5.36807	NA	NA	5.45286	NA	NA	5.98868	NA	NA	38.4	NA	NA	39.6	NA	NA	41.3	NA	NA	43.8	NA	NA	63.5	NA	NA	23	NA	NA	24.2	NA	NA	22.8	NA	NA	23.7	NA	NA	39.7	NA	NA	1	NA	NA	1	NA	NA	1	NA	NA	1	NA	NA	1	High	Not Found	High	High	Not Found	High	High	Not Found	High	High	Not Found	High	High	Not Found	High
D3Z0V6, P12849, Q3TY04, Q921L9	D3Z0V6, P12849, Q921L9	P12849	P12849	P12849	Prkar1b	cAMP-dependent protein kinase type I-beta regulatory subunit	reviewed	1	5	13.9108	High	6	16	1	Mouse	FALSE	1 v 1	-0.0548359	NA	NA	1 v 1	-0.0379225	NA	NA	NA	NA	NA	NA	NA	-0.0548359	NA	NA	-0.0379225	NA	5.36807	NA	NA	5.42291	NA	NA	5.40599	NA	NA	5.49185	NA	NA	5.56682	NA	NA	41.3	NA	NA	42.9	NA	NA	42.4	NA	NA	45	NA	NA	47.4	NA	NA	28.7	NA	NA	32.9	NA	NA	27	NA	NA	29	NA	NA	29.7	NA	NA	1	NA	NA	1	NA	NA	1	NA	NA	1	NA	NA	1	NA	NA	High	Not Found	Not Found	High	Not Found	Not Found	High	Not Found	Not Found	High	Not Found	Not Found	High	Not Found	Not Found
P13011	P13011	P13011	P13011	P13011	Scd2	Stearoyl-CoA desaturase 2 (EC 1.14.19.1) (Acyl-CoA desaturase 2) (Delta(9)-desaturase 2) (Delta-9 desaturase 2) (Fatty acid desaturase 2)	reviewed	0	5	3.63128	Medium	2	2	1	Mouse	FALSE	1 v 1	0.790165	NA	NA	1 v 1	-0.130815	NA	NA	NA	NA	NA	NA	0.790165	NA	NA	-0.130815	NA	NA	NA	6.67525	NA	NA	5.88509	NA	NA	6.80607	NA	NA	7.31651	NA	NA	6.53294	NA	NA	102.2	NA	NA	59.1	NA	NA	111.9	NA	NA	159.4	NA	NA	92.6	NA	NA	72.4	NA	NA	36.1	NA	NA	90.4	NA	NA	159.4	NA	NA	67.9	NA	NA	1	NA	NA	1	NA	NA	1	NA	NA	1	NA	NA	1	NA	Not Found	High	Not Found	Not Found	High	Not Found	Not Found	High	Not Found	Not Found	High	Not Found	Not Found	High	Not Found
A0A2R8W6R6, G3X981, G5E846, P15331	A0A2R8W6R6, G3X981, G5E846, P15331	P15331	G3X981	P15331	Prph	Peripherin	reviewed	0	5	8.84211	High	5	75	1	Mouse	FALSE	1 v 1	0.0950179	NA	NA	1 v 1	0.0498964	NA	NA	NA	NA	NA	NA	NA	0.0950179	NA	NA	0.0498964	NA	6.1416	NA	NA	6.04658	NA	NA	6.0917	NA	NA	5.93782	NA	NA	6.8392	NA	NA	70.6	NA	NA	66.1	NA	NA	68.2	NA	NA	61.3	NA	NA	114.5	NA	NA	49.1	NA	NA	50.7	NA	NA	43.4	NA	NA	39.5	NA	NA	71.7	NA	NA	1	NA	NA	1	NA	NA	1	NA	NA	1	NA	NA	1	NA	NA	High	Not Found	Not Found	High	Not Found	Not Found	High	Not Found	Not Found	High	Not Found	Not Found	High	Not Found	Not Found
A4FUV6, A4FUV7, F8VQL0, P16056	A4FUV6, A4FUV7, F8VQL0, P16056	P16056	F8VQL0	P16056	Met	Hepatocyte growth factor receptor (HGF receptor) (EC 2.7.10.1) (HGF/SF receptor) (Proto-oncogene c-Met) (Scatter factor receptor) (SF receptor) (Tyrosine-protein kinase Met)	reviewed	0	5	1.66788	High	3	4	2	Mouse	FALSE	1 v 1	0.415404	NA	NA	1 v 1	-0.154312	NA	NA	NA	NA	NA	NA	0.415404	NA	NA	-0.154312	NA	NA	NA	7.03452	NA	NA	6.61912	NA	NA	7.18884	NA	NA	7.16993	NA	NA	7.02126	NA	NA	131.1	NA	NA	98.3	NA	NA	145.9	NA	NA	144	NA	NA	129.9	NA	NA	92.9	NA	NA	60.1	NA	NA	117.9	NA	NA	144	NA	NA	95.2	NA	NA	1	NA	NA	1	NA	NA	1	NA	NA	1	NA	NA	1	NA	Not Found	High	Not Found	Not Found	High	Not Found	Not Found	High	Not Found	Not Found	High	Not Found	Not Found	High	Not Found
G3UY39, P19426, Q3UIA1	P19426, Q3UIA1	P19426	P19426	P19426	Nelfe	Negative elongation factor E (NELF-E) (RNA-binding protein RD)	reviewed	0	5	14.6667	High	4	7	4	Mouse	FALSE	1 v 1	0.0617991	NA	NA	1 v 1	0.224686	NA	NA	NA	NA	NA	NA	NA	0.0617991	NA	NA	0.224686	NA	7.29829	NA	NA	7.23649	NA	NA	7.07361	NA	NA	7.09592	NA	NA	7.16189	NA	NA	157.4	NA	NA	150.8	NA	NA	134.7	NA	NA	136.8	NA	NA	143.2	NA	NA	109.5	NA	NA	115.7	NA	NA	85.7	NA	NA	88.1	NA	NA	89.6	NA	NA	3	NA	NA	3	NA	NA	3	NA	NA	3	NA	NA	3	NA	NA	High	High	High	High	High	High	High	High	High	High	High	High	High	High	High
P21981	P21981	P21981	P21981	P21981	Tgm2	Protein-glutamine gamma-glutamyltransferase 2 (EC 2.3.2.13) (Isopeptidase TGM2) (EC 3.4.-.-) (Protein-glutamine deamidase TGM2) (EC 3.5.1.44) (Protein-glutamine dopaminyltransferase TGM2) (EC 2.3.1.-) (Protein-glutamine histaminyltransferase TGM2) (EC 2.3.1.-) (Protein-glutamine noradrenalinyltransferase TGM2) (EC 2.3.1.-) (Protein-glutamine serotonyltransferase TGM2) (EC 2.3.1.-) (Tissue transglutaminase) (tTG) (Transglutaminase II) (TGase II) (Transglutaminase-2) (TG2) (TGase-2) (TGase2)	reviewed	0	5	3.207	High	2	2	2	Mouse	FALSE	1 v 1	-0.0356944	NA	NA	1 v 1	0.120546	NA	NA	NA	NA	NA	NA	NA	-0.0356944	NA	NA	0.120546	NA	6.64097	NA	NA	6.67666	NA	NA	6.52042	NA	NA	6.44626	NA	NA	6.66391	NA	NA	99.8	NA	NA	102.3	NA	NA	91.8	NA	NA	87.2	NA	NA	101.4	NA	NA	69.4	NA	NA	78.5	NA	NA	58.4	NA	NA	56.2	NA	NA	63.4	NA	NA	2	NA	NA	2	NA	NA	2	NA	NA	2	NA	NA	2	NA	NA	High	Not Found	Not Found	High	Not Found	Not Found	High	Not Found	Not Found	High	Not Found	Not Found	High	Not Found	Not Found
P22907, Q3UBC6, Q3UPG1	P22907, Q3UBC6, Q3UPG1	P22907	P22907	P22907	Hmbs	Porphobilinogen deaminase (PBG-D) (EC 2.5.1.61) (Hydroxymethylbilane synthase) (HMBS) (Pre-uroporphyrinogen synthase)	reviewed	0	5	2.21607	Medium	1	2	1	Mouse	FALSE	1 v 1	0.390761	NA	NA	1 v 1	-0.115881	NA	NA	NA	NA	NA	NA	NA	0.390761	NA	NA	-0.115881	NA	6.78136	NA	NA	6.3906	NA	NA	6.89724	NA	NA	6.76421	NA	NA	6.91528	NA	NA	110	NA	NA	83.9	NA	NA	119.2	NA	NA	108.7	NA	NA	120.7	NA	NA	76.5	NA	NA	64.4	NA	NA	75.8	NA	NA	70	NA	NA	75.5	NA	NA	1	NA	NA	1	NA	NA	1	NA	NA	1	NA	NA	1	NA	NA	High	Medium	Not Found	High	Medium	Not Found	High	Medium	Not Found	High	Medium	Not Found	High	Medium	Not Found
P23242, Q7TMQ1, Q8C4N2	P23242, Q7TMQ1, Q8C4N2	P23242	Q7TMQ1	P23242	Gja1	Gap junction alpha-1 protein (Connexin-43) (Cx43) (Gap junction 43 kDa heart protein)	reviewed	0	5	4.18848	Medium	1	1	1	Mouse	FALSE	0 v 0	NA	NA	NA	0 v 0	NA	NA	NA	NA	NA	NA	NA	NA	NA	NA	NA	NA	NA	NA	NA	NA	NA	NA	NA	NA	NA	NA	NA	NA	NA	NA	NA	NA	NA	NA	NA	NA	NA	NA	NA	NA	NA	NA	NA	NA	NA	NA	NA	NA	NA	NA	NA	NA	NA	NA	NA	NA	NA	NA	NA	NA	NA	NA	NA	NA	NA	NA	NA	NA	NA	NA	NA	NA	NA	NA	NA	NA	NA	Not Found	High	Not Found	Not Found	High	Not Found	Not Found	High	Not Found	Not Found	High	Not Found	Not Found	High	Not Found
D3YVL0, D3Z3E8, E9PW39, P23249, Q3TFC0, Q3UD86, Q69ZE2	D3YVL0, D3Z3E8, E9PW39, P23249, Q3TFC0, Q3UD86, Q69ZE2	P23249	D3YVL0	P23249	Mov10	Putative helicase MOV-10 (EC 3.6.4.13) (Moloney leukemia virus 10 protein)	reviewed	0	5	0.796813	Medium	1	1	1	Mouse	FALSE	1 v 1	-0.469073	NA	NA	1 v 1	-0.334248	NA	NA	NA	NA	NA	NA	NA	NA	-0.469073	NA	NA	-0.334248	NA	NA	5.86542	NA	NA	6.3345	NA	NA	6.19967	NA	NA	6.17991	NA	NA	6.21335	NA	NA	58.3	NA	NA	80.7	NA	NA	73.5	NA	NA	72.5	NA	NA	74.2	NA	NA	34.9	NA	NA	49.3	NA	NA	40.6	NA	NA	39.3	NA	NA	46.4	NA	NA	1	NA	NA	1	NA	NA	1	NA	NA	1	NA	NA	1	Not Found	Not Found	High	Not Found	Not Found	High	Not Found	Not Found	High	Not Found	Not Found	High	Not Found	Not Found	High
P23949	P23949	P23949	P23949	P23949	Zfp36l2	mRNA decay activator protein ZFP36L2 (Butyrate response factor 2) (TPA-induced sequence 11d) (Zinc finger protein 36, C3H1 type-like 2) (ZFP36-like 2)	reviewed	1	5	2.27273	Medium	1	1	1	Mouse	FALSE	0 v 0	NA	NA	NA	0 v 0	NA	NA	NA	NA	NA	NA	NA	NA	NA	NA	NA	NA	NA	NA	NA	NA	NA	NA	NA	NA	NA	NA	NA	NA	NA	NA	NA	NA	NA	NA	NA	NA	NA	NA	NA	NA	NA	NA	NA	NA	NA	NA	NA	NA	NA	NA	NA	NA	NA	NA	NA	NA	NA	NA	NA	NA	NA	NA	NA	NA	NA	NA	NA	NA	NA	NA	NA	NA	NA	NA	NA	NA	NA	Not Found	Not Found	High	Not Found	Not Found	High	Not Found	Not Found	High	Not Found	Not Found	High	Not Found	Not Found	High
A0A0G2JG40, P27600, P27601, Q3UE40, Q9D034	P27601, Q3UE40	P27601	P27601	P27601	Gna13	Guanine nucleotide-binding protein subunit alpha-13 (G alpha-13) (G-protein subunit alpha-13)	reviewed	0	5	7.69231	High	3	11	1	Mouse	FALSE	1 v 1	-0.441075	NA	NA	1 v 1	-0.434021	NA	NA	NA	NA	NA	NA	-0.441075	NA	NA	-0.434021	NA	NA	NA	3.91648	NA	NA	4.35755	NA	NA	4.3505	NA	NA	4.45943	NA	NA	4.50462	NA	NA	15.1	NA	NA	20.5	NA	NA	20.4	NA	NA	22	NA	NA	22.7	NA	NA	10.7	NA	NA	12.5	NA	NA	16.5	NA	NA	22	NA	NA	16.7	NA	NA	1	NA	NA	1	NA	NA	1	NA	NA	1	NA	NA	1	NA	High	High	High	High	High	High	High	High	High	High	High	High	High	High	High
P27612	P27612	P27612	P27612	P27612	Plaa	Phospholipase A-2-activating protein (PLA2P) (PLAP)	reviewed	0	5	6.54912	High	4	6	4	Mouse	FALSE	1 v 1	-0.0811223	NA	NA	1 v 1	-0.142888	NA	NA	NA	NA	NA	NA	-0.0811223	NA	NA	-0.142888	NA	NA	NA	6.2817	NA	NA	6.36282	NA	NA	6.42459	NA	NA	6.51096	NA	NA	6.47086	NA	NA	77.8	NA	NA	82.3	NA	NA	85.9	NA	NA	91.2	NA	NA	88.7	NA	NA	55.1	NA	NA	50.3	NA	NA	69.4	NA	NA	91.2	NA	NA	65	NA	NA	3	NA	NA	3	NA	NA	3	NA	NA	3	NA	NA	3	NA	Medium	High	Medium	Medium	High	Medium	Medium	High	Medium	Medium	High	Medium	Medium	High	Medium
P27808, Q8CIC9	P27808, Q8CIC9	P27808	P27808	P27808	Mgat1	Alpha-1,3-mannosyl-glycoprotein 2-beta-N-acetylglucosaminyltransferase (EC 2.4.1.101) (N-glycosyl-oligosaccharide-glycoprotein N-acetylglucosaminyltransferase I) (GNT-I) (GlcNAc-T I)	reviewed	0	5	2.01342	Medium	1	2	1	Mouse	FALSE	1 v 1	-0.096319	NA	NA	1 v 1	0.0292119	NA	NA	NA	NA	NA	NA	NA	NA	-0.096319	NA	NA	0.0292119	NA	NA	5.48864	NA	NA	5.58496	NA	NA	5.45943	NA	NA	5.41278	NA	NA	5.61176	NA	NA	44.9	NA	NA	48	NA	NA	44	NA	NA	42.6	NA	NA	48.9	NA	NA	26.9	NA	NA	29.3	NA	NA	24.3	NA	NA	23	NA	NA	30.6	NA	NA	1	NA	NA	1	NA	NA	1	NA	NA	1	NA	NA	1	High	Not Found	High	High	Not Found	High	High	Not Found	High	High	Not Found	High	High	Not Found	High
D3Z124, D3Z6R9, F6QA74, P28352	D3Z124, D3Z6R9, F6QA74, P28352	P28352	P28352	P28352	Apex1	DNA-(apurinic or apyrimidinic site) endonuclease (EC 3.1.11.2) (APEX nuclease) (APEN) (Apurinic-apyrimidinic endonuclease 1) (AP endonuclease 1) (REF-1) (Redox factor-1) [Cleaved into: DNA-(apurinic or apyrimidinic site) endonuclease, mitochondrial]	reviewed	0	5	5.36278	Medium	1	1	1	Mouse	FALSE	1 v 1	-0.0410273	NA	NA	1 v 1	-0.0887679	NA	NA	NA	NA	NA	NA	-0.0410273	NA	NA	-0.0887679	NA	NA	NA	5.70044	NA	NA	5.74147	NA	NA	5.78921	NA	NA	5.76553	NA	NA	6.06178	NA	NA	52	NA	NA	53.5	NA	NA	55.3	NA	NA	54.4	NA	NA	66.8	NA	NA	36.8	NA	NA	32.7	NA	NA	44.7	NA	NA	54.4	NA	NA	48.9	NA	NA	1	NA	NA	1	NA	NA	1	NA	NA	1	NA	NA	1	NA	Not Found	High	Not Found	Not Found	High	Not Found	Not Found	High	Not Found	Not Found	High	Not Found	Not Found	High	Not Found
A0A0G2JGS3, P28474	P28474	P28474	P28474	P28474	Adh5	Alcohol dehydrogenase class-3 (EC 1.1.1.1) (Alcohol dehydrogenase 2) (Alcohol dehydrogenase 5) (Alcohol dehydrogenase B2) (ADH-B2) (Alcohol dehydrogenase class-III) (Glutathione-dependent formaldehyde dehydrogenase) (FALDH) (FDH) (GSH-FDH) (EC 1.1.1.-) (S-(hydroxymethyl)glutathione dehydrogenase) (EC 1.1.1.284)	reviewed	0	5	16.8449	High	6	8	5	Mouse	FALSE	1 v 1	-0.119372	NA	NA	1 v 1	-0.0160428	NA	NA	NA	NA	NA	NA	-0.119372	NA	NA	-0.0160428	NA	NA	NA	6.96809	NA	NA	7.08746	NA	NA	6.98413	NA	NA	7.05637	NA	NA	7.20065	NA	NA	125.2	NA	NA	136	NA	NA	126.6	NA	NA	133.1	NA	NA	147.1	NA	NA	88.7	NA	NA	83.1	NA	NA	102.3	NA	NA	133.1	NA	NA	107.8	NA	NA	4	NA	NA	4	NA	NA	4	NA	NA	4	NA	NA	4	NA	High	High	Not Found	High	High	Not Found	High	High	Not Found	High	High	Not Found	High	High	Not Found
A0A5F8MP91, A0A5F8MQ23, P28700, Q3UMU4, Q6LC96	A0A5F8MP91, A0A5F8MQ23, P28700, Q3UMU4, Q6LC96	P28700	A0A5F8MQ23	P28700	Rxra	Retinoic acid receptor RXR-alpha (Nuclear receptor subfamily 2 group B member 1) (Retinoid X receptor alpha)	reviewed	1	5	4.92505	Medium	1	1	1	Mouse	FALSE	1 v 1	0.241389	NA	NA	1 v 1	0.525398	NA	NA	NA	NA	NA	NA	NA	0.241389	NA	NA	0.525398	NA	5.10434	NA	NA	4.86295	NA	NA	4.57894	NA	NA	4.82273	NA	NA	4.96809	NA	NA	34.4	NA	NA	29.1	NA	NA	23.9	NA	NA	28.3	NA	NA	31.3	NA	NA	23.9	NA	NA	22.3	NA	NA	15.2	NA	NA	18.2	NA	NA	19.6	NA	NA	1	NA	NA	1	NA	NA	1	NA	NA	1	NA	NA	1	NA	NA	High	Not Found	Not Found	High	Not Found	Not Found	High	Not Found	Not Found	High	Not Found	Not Found	High	Not Found	Not Found
P31001, Q3V2C6	P31001, Q3V2C6	P31001	P31001	P31001	Des	Desmin	reviewed	0	5	9.16844	High	6	89	1	Mouse	FALSE	0 v 0	NA	NA	NA	0 v 0	NA	NA	NA	NA	NA	NA	NA	NA	NA	NA	NA	NA	NA	NA	NA	NA	NA	NA	NA	NA	NA	NA	NA	NA	NA	NA	NA	NA	NA	NA	NA	NA	NA	NA	NA	NA	NA	NA	NA	NA	NA	NA	NA	NA	NA	NA	NA	NA	NA	NA	NA	NA	NA	NA	NA	NA	NA	NA	NA	NA	NA	NA	NA	NA	NA	NA	NA	NA	NA	NA	NA	NA	NA	Not Found	High	Not Found	Not Found	High	Not Found	Not Found	High	Not Found	Not Found	High	Not Found	Not Found	High	Not Found
H3BK84, P31324, Q3V2X9	P31324	P31324	P31324	P31324	Prkar2b	cAMP-dependent protein kinase type II-beta regulatory subunit	reviewed	1	5	13.2212	High	5	5	3	Mouse	FALSE	1 v 1	0.477118	NA	NA	1 v 1	0.183005	NA	NA	NA	NA	NA	NA	NA	0.477118	NA	NA	0.183005	NA	4.79181	NA	NA	4.3147	NA	NA	4.60881	NA	NA	4.66107	NA	NA	4.3147	NA	NA	27.7	NA	NA	19.9	NA	NA	24.4	NA	NA	25.3	NA	NA	19.9	NA	NA	19.3	NA	NA	15.3	NA	NA	15.5	NA	NA	16.3	NA	NA	12.5	NA	NA	1	NA	NA	1	NA	NA	1	NA	NA	1	NA	NA	1	NA	NA	High	Not Found	Not Found	High	Not Found	Not Found	High	Not Found	Not Found	High	Not Found	Not Found	High	Not Found	Not Found
P35821, Q3T9Y9, Q3TB93, Q3UCZ5	P35821, Q3T9Y9, Q3TB93, Q3UCZ5	P35821	P35821	P35821	Ptpn1	Tyrosine-protein phosphatase non-receptor type 1 (EC 3.1.3.48) (Protein-tyrosine phosphatase 1B) (PTP-1B) (Protein-tyrosine phosphatase HA2) (PTP-HA2)	reviewed	0	5	2.31481	Medium	1	1	1	Mouse	FALSE	1 v 1	0.521739	NA	NA	1 v 1	0.196223	NA	NA	NA	NA	NA	NA	NA	0.521739	NA	NA	0.196223	NA	5.1127	NA	NA	4.59096	NA	NA	4.91648	NA	NA	5.37851	NA	NA	5.69209	NA	NA	34.6	NA	NA	24.1	NA	NA	30.2	NA	NA	41.6	NA	NA	51.7	NA	NA	24.1	NA	NA	18.5	NA	NA	19.2	NA	NA	26.8	NA	NA	32.4	NA	NA	1	NA	NA	1	NA	NA	1	NA	NA	1	NA	NA	1	NA	NA	High	Not Found	Not Found	High	Not Found	Not Found	High	Not Found	Not Found	High	Not Found	Not Found	High	Not Found	Not Found
P39447	P39447	P39447	P39447	P39447	Tjp1	Tight junction protein ZO-1 (Tight junction protein 1) (Zona occludens protein 1) (Zonula occludens protein 1)	reviewed	0	5	15.6447	High	21	37	1	Mouse	FALSE	1 v 1	0.104758	NA	NA	1 v 1	0.383573	NA	NA	NA	NA	NA	NA	NA	0.104758	NA	NA	0.383573	NA	4.6837	NA	NA	4.57894	NA	NA	4.30012	NA	NA	4.74953	NA	NA	4.23266	NA	NA	25.7	NA	NA	23.9	NA	NA	19.7	NA	NA	26.9	NA	NA	18.8	NA	NA	17.9	NA	NA	18.3	NA	NA	12.5	NA	NA	17.3	NA	NA	11.8	NA	NA	1	NA	NA	1	NA	NA	1	NA	NA	1	NA	NA	1	NA	NA	High	Not Found	Not Found	High	Not Found	Not Found	High	Not Found	Not Found	High	Not Found	Not Found	High	Not Found	Not Found
P40338	P40338	P40338	P40338	P40338	Vhl	von Hippel-Lindau disease tumor suppressor (pVHL)	reviewed	0	5	7.18232	Medium	1	1	1	Mouse	FALSE	1 v 1	0.223096	NA	NA	1 v 1	0.169925	NA	NA	NA	NA	NA	NA	NA	NA	0.223096	NA	NA	0.169925	NA	NA	5.09592	NA	NA	4.87283	NA	NA	4.926	NA	NA	5.04876	NA	NA	5.11686	NA	NA	34.2	NA	NA	29.3	NA	NA	30.4	NA	NA	33.1	NA	NA	34.7	NA	NA	20.5	NA	NA	17.9	NA	NA	16.8	NA	NA	17.9	NA	NA	21.8	NA	NA	1	NA	NA	1	NA	NA	1	NA	NA	1	NA	NA	1	Not Found	Not Found	High	Not Found	Not Found	High	Not Found	Not Found	High	Not Found	Not Found	High	Not Found	Not Found	High
D3Z041, D3Z457, P41216	D3Z041, P41216	P41216	D3Z041	P41216	Acsl1	Long-chain-fatty-acid--CoA ligase 1 (EC 6.2.1.3) (Arachidonate--CoA ligase) (EC 6.2.1.15) (Long-chain acyl-CoA synthetase 1) (LACS 1) (Phytanate--CoA ligase) (EC 6.2.1.24)	reviewed	0	5	5.72246	High	3	6	2	Mouse	FALSE	1 v 1	-0.0461418	NA	NA	1 v 1	0.444184	NA	NA	NA	NA	NA	NA	NA	-0.0461418	NA	NA	0.444184	NA	5.32193	NA	NA	5.36807	NA	NA	4.87774	NA	NA	5.36807	NA	NA	5.19771	NA	NA	40	NA	NA	41.3	NA	NA	29.4	NA	NA	41.3	NA	NA	36.7	NA	NA	27.8	NA	NA	31.7	NA	NA	18.7	NA	NA	26.6	NA	NA	23	NA	NA	1	NA	NA	1	NA	NA	1	NA	NA	1	NA	NA	1	NA	NA	High	Medium	Not Found	High	Medium	Not Found	High	Medium	Not Found	High	Medium	Not Found	High	Medium	Not Found
D3YY41, P42337	D3YY41, P42337	P42337	P42337	P42337	Pik3ca	Phosphatidylinositol 4,5-bisphosphate 3-kinase catalytic subunit alpha isoform (PI3-kinase subunit alpha) (PI3K-alpha) (PI3Kalpha) (PtdIns-3-kinase subunit alpha) (EC 2.7.1.137) (EC 2.7.1.153) (Phosphatidylinositol 4,5-bisphosphate 3-kinase 110 kDa catalytic subunit alpha) (PtdIns-3-kinase subunit p110-alpha) (p110alpha) (Phosphoinositide-3-kinase catalytic alpha polypeptide) (Serine/threonine protein kinase PIK3CA) (EC 2.7.11.1)	reviewed	0	5	2.43446	High	2	2	2	Mouse	FALSE	1 v 1	0.426533	NA	NA	1 v 1	0.120854	NA	NA	NA	NA	NA	NA	0.426533	NA	NA	0.120854	NA	NA	NA	5.07039	NA	NA	4.64386	NA	NA	4.94953	NA	NA	5.05745	NA	NA	4.87774	NA	NA	33.6	NA	NA	25	NA	NA	30.9	NA	NA	33.3	NA	NA	29.4	NA	NA	23.8	NA	NA	15.3	NA	NA	25	NA	NA	33.3	NA	NA	21.5	NA	NA	1	NA	NA	1	NA	NA	1	NA	NA	1	NA	NA	1	NA	Not Found	High	High	Not Found	High	High	Not Found	High	High	Not Found	High	High	Not Found	High	High
P43346, Q80US6	P43346, Q80US6	P43346	P43346	P43346	Dck	Deoxycytidine kinase (dCK) (EC 2.7.1.74) (Deoxyadenosine kinase) (EC 2.7.1.76) (Deoxyguanosine kinase) (EC 2.7.1.113)	reviewed	1	5	4.23077	Medium	1	1	1	Mouse	FALSE	1 v 1	0	NA	NA	1 v 1	-0.169354	NA	NA	NA	NA	NA	NA	0	NA	NA	-0.169354	NA	NA	NA	4.8125	NA	NA	4.8125	NA	NA	4.98185	NA	NA	4.57289	NA	NA	4.84298	NA	NA	28.1	NA	NA	28.1	NA	NA	31.6	NA	NA	23.8	NA	NA	28.7	NA	NA	19.9	NA	NA	17.2	NA	NA	25.5	NA	NA	23.8	NA	NA	21	NA	NA	1	NA	NA	1	NA	NA	1	NA	NA	1	NA	NA	1	NA	Not Found	High	Not Found	Not Found	High	Not Found	Not Found	High	Not Found	Not Found	High	Not Found	Not Found	High	Not Found
A0A3B2WB60, B2KF34, P47811, Q5U421	A0A3B2WB60, B2KF34, P47811, Q5U421	P47811	P47811	P47811	Mapk14	Mitogen-activated protein kinase 14 (MAP kinase 14) (MAPK 14) (EC 2.7.11.24) (CRK1) (Mitogen-activated protein kinase p38 alpha) (MAP kinase p38 alpha)	reviewed	0	5	6.38889	High	2	5	1	Mouse	FALSE	1 v 1	0.132974	NA	NA	1 v 1	-0.044669	NA	NA	NA	NA	NA	NA	0.132974	NA	NA	-0.044669	NA	NA	NA	4.99095	NA	NA	4.85798	NA	NA	5.03562	NA	NA	4.96347	NA	NA	5.08321	NA	NA	31.8	NA	NA	29	NA	NA	32.8	NA	NA	31.2	NA	NA	33.9	NA	NA	22.5	NA	NA	17.7	NA	NA	26.5	NA	NA	31.2	NA	NA	24.8	NA	NA	1	NA	NA	1	NA	NA	1	NA	NA	1	NA	NA	1	NA	Not Found	High	Not Found	Not Found	High	Not Found	Not Found	High	Not Found	Not Found	High	Not Found	Not Found	High	Not Found
D3YU40, P47877, Q9D057	P47877	P47877	P47877	P47877	Igfbp2	Insulin-like growth factor-binding protein 2 (IBP-2) (IGF-binding protein 2) (IGFBP-2) (mIGFBP-2)	reviewed	0	5	8.19672	High	2	4	2	Mouse	FALSE	1 v 1	-0.253591	NA	NA	1 v 1	0.595268	NA	NA	NA	NA	NA	NA	-0.253591	NA	NA	0.595268	NA	NA	NA	4.8125	NA	NA	5.06609	NA	NA	4.21723	NA	NA	4.60881	NA	NA	5.53916	NA	NA	28.1	NA	NA	33.5	NA	NA	18.6	NA	NA	24.4	NA	NA	46.5	NA	NA	19.9	NA	NA	20.5	NA	NA	15	NA	NA	24.4	NA	NA	34.1	NA	NA	1	NA	NA	1	NA	NA	1	NA	NA	1	NA	NA	1	NA	Not Found	High	High	Not Found	High	High	Not Found	High	Not Found	Not Found	High	High	Not Found	High	High
A0A6B9EQU3, E0CZ78, E9Q6P2, G3X8U7, P48453, Q3UXV4	A0A6B9EQU3, E0CZ78, E9Q6P2, G3X8U7, P48453, Q3UXV4	P48453	A0A6B9EQU3	P48453	Ppp3cb	Serine/threonine-protein phosphatase 2B catalytic subunit beta isoform (EC 3.1.3.16) (CAM-PRP catalytic subunit) (Calmodulin-dependent calcineurin A subunit beta isoform) (CNA beta)	reviewed	0	5	8	High	4	7	1	Mouse	FALSE	1 v 1	0.662642	NA	NA	1 v 1	-0.1083	NA	NA	NA	NA	NA	NA	NA	0.662642	NA	NA	-0.1083	NA	5.21723	NA	NA	4.55459	NA	NA	5.32553	NA	NA	4.29278	NA	NA	4.57894	NA	NA	37.2	NA	NA	23.5	NA	NA	40.1	NA	NA	19.6	NA	NA	23.9	NA	NA	25.9	NA	NA	18	NA	NA	25.5	NA	NA	12.6	NA	NA	15	NA	NA	1	NA	NA	1	NA	NA	1	NA	NA	1	NA	NA	1	NA	NA	Medium	Not Found	High	Medium	Not Found	High	Medium	Not Found	High	Medium	Not Found	High	Medium	Not Found	High
P48771	P48771	P48771	P48771	P48771	Cox7a2	Cytochrome c oxidase subunit 7A2, mitochondrial (Cytochrome c oxidase subunit VIIa-liver/heart) (Cytochrome c oxidase subunit VIIa-L)	reviewed	0	4	27.7108	High	2	4	2	Mouse	FALSE	1 v 1	1.91717	NA	NA	1 v 1	0.983698	NA	NA	NA	NA	NA	NA	NA	1.91717	NA	NA	0.983698	NA	6.45943	NA	NA	4.54226	NA	NA	5.47573	NA	NA	5.25927	NA	NA	6.12516	NA	NA	88	NA	NA	23.3	NA	NA	44.5	NA	NA	38.3	NA	NA	69.8	NA	NA	61.2	NA	NA	17.9	NA	NA	28.3	NA	NA	24.7	NA	NA	43.7	NA	NA	1	NA	NA	1	NA	NA	1	NA	NA	1	NA	NA	1	NA	NA	High	Not Found	High	High	Not Found	High	High	Not Found	High	High	Not Found	High	High	Not Found	High
E9PVM7, P48774	E9PVM7, P48774	P48774	P48774	P48774	Gstm5	Glutathione S-transferase Mu 5 (EC 2.5.1.18) (Fibrous sheath component 2) (Fsc2) (GST class-mu 5)	reviewed	0	5	8.92857	Medium	2	3	1	Mouse	FALSE	1 v 1	0.0922585	NA	NA	1 v 1	0.157214	NA	NA	NA	NA	NA	NA	NA	NA	0.0922585	NA	NA	0.157214	NA	NA	5.08321	NA	NA	4.99095	NA	NA	4.926	NA	NA	4.74416	NA	NA	5.45615	NA	NA	33.9	NA	NA	31.8	NA	NA	30.4	NA	NA	26.8	NA	NA	43.9	NA	NA	20.3	NA	NA	19.4	NA	NA	16.8	NA	NA	14.5	NA	NA	27.5	NA	NA	1	NA	NA	1	NA	NA	1	NA	NA	1	NA	NA	1	Not Found	Not Found	Medium	Not Found	Not Found	Medium	Not Found	Not Found	Medium	Not Found	Not Found	Medium	Not Found	Not Found	Medium
P49070	P49070	P49070	P49070	P49070	Camlg	Guided entry of tail-anchored proteins factor CAMLG (Calcium signal-modulating cyclophilin ligand)	reviewed	0	5	20.7483	High	4	4	4	Mouse	FALSE	1 v 1	-0.186878	NA	NA	1 v 1	0.188267	NA	NA	NA	NA	NA	NA	NA	-0.186878	NA	NA	0.188267	NA	6.55459	NA	NA	6.74147	NA	NA	6.36632	NA	NA	6.51885	NA	NA	6.60585	NA	NA	94	NA	NA	107	NA	NA	82.5	NA	NA	91.7	NA	NA	97.4	NA	NA	65.4	NA	NA	82.1	NA	NA	52.5	NA	NA	59.1	NA	NA	61	NA	NA	2	NA	NA	2	NA	NA	2	NA	NA	2	NA	NA	2	NA	NA	Medium	Not Found	High	Medium	Not Found	High	Medium	Not Found	High	Medium	Not Found	High	Medium	Not Found	High
P49443, Q8R4T7, Q9EQE2, Q9EQE3	P49443, Q8R4T7, Q9EQE2, Q9EQE3	P49443	P49443	P49443	Ppm1a	Protein phosphatase 1A (EC 3.1.3.16) (Protein phosphatase 2C isoform alpha) (PP2C-alpha) (Protein phosphatase IA)	reviewed	0	5	7.8534	High	2	2	1	Mouse	FALSE	0 v 0	NA	NA	NA	0 v 0	NA	NA	NA	NA	NA	NA	NA	NA	NA	NA	NA	NA	NA	NA	NA	NA	NA	NA	NA	NA	NA	NA	NA	NA	NA	NA	NA	NA	NA	NA	NA	NA	NA	NA	NA	NA	NA	NA	NA	NA	NA	NA	NA	NA	NA	NA	NA	NA	NA	NA	NA	NA	NA	NA	NA	NA	NA	NA	NA	NA	NA	NA	NA	NA	NA	NA	NA	NA	NA	NA	NA	NA	NA	Not Found	High	Not Found	Not Found	High	Not Found	Not Found	High	Not Found	Not Found	High	Not Found	Not Found	High	Not Found
E0CXK0, E0CYE2, F7DEU6, P50096	E0CXK0, E0CYE2, F7DEU6, P50096	P50096	F7DEU6	P50096	Impdh1	Inosine-5'-monophosphate dehydrogenase 1 (IMP dehydrogenase 1) (IMPD 1) (IMPDH 1) (EC 1.1.1.205) (IMPDH-I)	reviewed	0	5	8.94942	High	4	8	2	Mouse	FALSE	1 v 1	0.00435202	NA	NA	1 v 1	-0.128786	NA	NA	NA	NA	NA	NA	NA	0.00435202	NA	NA	-0.128786	NA	5.05311	NA	NA	5.04876	NA	NA	5.1819	NA	NA	5.21335	NA	NA	5.17393	NA	NA	33.2	NA	NA	33.1	NA	NA	36.3	NA	NA	37.1	NA	NA	36.1	NA	NA	23.1	NA	NA	25.4	NA	NA	23.1	NA	NA	23.9	NA	NA	22.6	NA	NA	1	NA	NA	1	NA	NA	1	NA	NA	1	NA	NA	1	NA	NA	High	High	Not Found	High	High	Not Found	High	High	Not Found	High	High	Not Found	High	High	Not Found
P50428	P50428	P50428	P50428	P50428	Arsa	Arylsulfatase A (ASA) (EC 3.1.6.8) (Cerebroside-sulfatase)	reviewed	0	5	1.18577	Medium	1	1	1	Mouse	FALSE	0 v 0	NA	NA	NA	0 v 0	NA	NA	NA	NA	NA	NA	NA	NA	NA	NA	NA	NA	NA	NA	NA	NA	NA	NA	NA	NA	NA	NA	NA	NA	NA	NA	NA	NA	NA	NA	NA	NA	NA	NA	NA	NA	NA	NA	NA	NA	NA	NA	NA	NA	NA	NA	NA	NA	NA	NA	NA	NA	NA	NA	NA	NA	NA	NA	NA	NA	NA	NA	NA	NA	NA	NA	NA	NA	NA	NA	NA	NA	NA	Not Found	Not Found	High	Not Found	Not Found	High	Not Found	Not Found	High	Not Found	Not Found	High	Not Found	Not Found	High
A0A0R4J138, B2RWQ7, P50429	A0A0R4J138, B2RWQ7, P50429	P50429	A0A0R4J138	P50429	Arsb	Arylsulfatase B (ASB) (EC 3.1.6.12) (N-acetylgalactosamine-4-sulfatase) (G4S)	reviewed	0	5	2.05993	Medium	1	1	1	Mouse	FALSE	1 v 1	-0.404666	NA	NA	1 v 1	-0.149107	NA	NA	NA	NA	NA	NA	NA	NA	-0.404666	NA	NA	-0.149107	NA	NA	5.12516	NA	NA	5.52982	NA	NA	5.27426	NA	NA	5.22882	NA	NA	5.52356	NA	NA	34.9	NA	NA	46.2	NA	NA	38.7	NA	NA	37.5	NA	NA	46	NA	NA	20.9	NA	NA	28.2	NA	NA	21.4	NA	NA	20.3	NA	NA	28.8	NA	NA	1	NA	NA	1	NA	NA	1	NA	NA	1	NA	NA	1	Not Found	Not Found	High	Not Found	Not Found	High	Not Found	Not Found	High	Not Found	Not Found	High	Not Found	Not Found	High
P51141	P51141	P51141	P51141	P51141	Dvl1	Segment polarity protein dishevelled homolog DVL-1 (Dishevelled-1) (DSH homolog 1)	reviewed	0	5	1.72662	Medium	1	1	1	Mouse	FALSE	0 v 0	NA	NA	NA	0 v 0	NA	NA	NA	NA	NA	NA	NA	NA	NA	NA	NA	NA	NA	NA	NA	NA	NA	NA	NA	NA	NA	NA	NA	NA	NA	NA	NA	NA	NA	NA	NA	NA	NA	NA	NA	NA	NA	NA	NA	NA	NA	NA	NA	NA	NA	NA	NA	NA	NA	NA	NA	NA	NA	NA	NA	NA	NA	NA	NA	NA	NA	NA	NA	NA	NA	NA	NA	NA	NA	NA	NA	NA	NA	Not Found	High	Not Found	Not Found	High	Not Found	Not Found	High	Not Found	Not Found	High	Not Found	Not Found	High	Not Found
A0A571BEK9, P53798, Q3TS40, Q9QYT0	A0A571BEK9, P53798, Q3TS40, Q9QYT0	P53798	A0A571BEK9	P53798	Fdft1	Squalene synthase (SQS) (SS) (EC 2.5.1.21) (FPP:FPP farnesyltransferase) (Farnesyl-diphosphate farnesyltransferase)	reviewed	0	5	3.125	Medium	1	1	1	Mouse	FALSE	1 v 1	0.00539326	NA	NA	1 v 1	0.220599	NA	NA	NA	NA	NA	NA	0.00539326	NA	NA	0.220599	NA	NA	NA	4.74416	NA	NA	4.73877	NA	NA	4.52356	NA	NA	4.3505	NA	NA	4.54844	NA	NA	26.8	NA	NA	26.7	NA	NA	23	NA	NA	20.4	NA	NA	23.4	NA	NA	19	NA	NA	16.3	NA	NA	18.6	NA	NA	20.4	NA	NA	17.1	NA	NA	1	NA	NA	1	NA	NA	1	NA	NA	1	NA	NA	1	NA	Not Found	High	Not Found	Not Found	High	Not Found	Not Found	High	Not Found	Not Found	High	Not Found	Not Found	High	Not Found
P54116, Q8BPA1, Q99L68	P54116	P54116	P54116	P54116	Stom	Stomatin (Erythrocyte band 7 integral membrane protein) (Erythrocyte membrane protein band 7.2) (Protein 7.2b)	reviewed	0	5	10.9155	Medium	2	2	2	Mouse	FALSE	1 v 1	-0.139635	NA	NA	1 v 1	-0.436864	NA	NA	NA	NA	NA	NA	NA	-0.139635	NA	NA	-0.436864	NA	4.62059	NA	NA	4.76022	NA	NA	5.05745	NA	NA	4.9542	NA	NA	5.50779	NA	NA	24.6	NA	NA	27.1	NA	NA	33.3	NA	NA	31	NA	NA	45.5	NA	NA	17.1	NA	NA	20.8	NA	NA	21.2	NA	NA	20	NA	NA	28.5	NA	NA	1	NA	NA	1	NA	NA	1	NA	NA	1	NA	NA	1	NA	NA	High	Not Found	Not Found	High	Not Found	Not Found	High	Not Found	Not Found	High	Not Found	Not Found	High	Not Found	Not Found
P54726, Q3TN85, Q8BRA9, Q8CAP3	P54726, Q3TN85, Q8BRA9, Q8CAP3	P54726	P54726	P54726	Rad23a	UV excision repair protein RAD23 homolog A (HR23A) (mHR23A)	reviewed	0	5	10.7438	High	4	7	1	Mouse	FALSE	1 v 1	-0.053813	NA	NA	1 v 1	-0.290752	NA	NA	NA	NA	NA	NA	-0.053813	NA	NA	-0.290752	NA	NA	NA	5.39575	NA	NA	5.44956	NA	NA	5.6865	NA	NA	5.40599	NA	NA	5.65821	NA	NA	42.1	NA	NA	43.7	NA	NA	51.5	NA	NA	42.4	NA	NA	50.5	NA	NA	29.8	NA	NA	26.7	NA	NA	41.6	NA	NA	42.4	NA	NA	37	NA	NA	1	NA	NA	1	NA	NA	1	NA	NA	1	NA	NA	1	NA	Not Found	High	Not Found	Not Found	High	Not Found	Not Found	High	Not Found	Not Found	High	Not Found	Not Found	High	Not Found
A2A5V2, A2A5V3, P55194, S4R2D3, S4R2T6	A2A5V2, A2A5V3, P55194, S4R2D3, S4R2T6	P55194	P55194	P55194	Sh3bp1	SH3 domain-binding protein 1 (3BP-1)	reviewed	0	5	2.64706	Medium	1	1	1	Mouse	FALSE	1 v 1	-0.288125	NA	NA	1 v 1	0.238939	NA	NA	NA	NA	NA	NA	NA	NA	-0.288125	NA	NA	0.238939	NA	NA	4.24793	NA	NA	4.53605	NA	NA	4.00899	NA	NA	4.44626	NA	NA	4.99095	NA	NA	19	NA	NA	23.2	NA	NA	16.1	NA	NA	21.8	NA	NA	31.8	NA	NA	11.4	NA	NA	14.2	NA	NA	8.9	NA	NA	11.8	NA	NA	19.9	NA	NA	1	NA	NA	1	NA	NA	1	NA	NA	1	NA	NA	1	Not Found	Not Found	High	Not Found	Not Found	High	Not Found	Not Found	High	Not Found	Not Found	High	Not Found	Not Found	High
P58389, Q8C0E1	P58389, Q8C0E1	P58389	P58389	P58389	Ptpa	Serine/threonine-protein phosphatase 2A activator (EC 5.2.1.8) (PP2A, subunit B', PR53 isoform) (Phosphotyrosyl phosphatase activator) (PTPA) (Serine/threonine-protein phosphatase 2A regulatory subunit 4) (Serine/threonine-protein phosphatase 2A regulatory subunit B')	reviewed	0	5	4.95356	High	2	2	2	Mouse	FALSE	1 v 1	-0.00325053	NA	NA	1 v 1	-0.551308	NA	NA	NA	NA	NA	NA	-0.00325053	NA	NA	-0.551308	NA	NA	NA	7.05528	NA	NA	7.05853	NA	NA	7.60659	NA	NA	7.3443	NA	NA	7.69	NA	NA	133	NA	NA	133.3	NA	NA	194.9	NA	NA	162.5	NA	NA	206.5	NA	NA	94.2	NA	NA	81.5	NA	NA	157.5	NA	NA	162.5	NA	NA	151.3	NA	NA	1	NA	NA	1	NA	NA	1	NA	NA	1	NA	NA	1	NA	Not Found	High	Not Found	Not Found	High	Not Found	Not Found	High	Not Found	Not Found	High	Not Found	Not Found	High	Not Found
A0A0R4J1H9, A0A0R4J282, D3Z0J5, D3Z6Q3, D3Z6Q4, E2S038, H3BJ24, H3BJM1, H3BJR8, H3BL33, H3BLF2, P58462	A0A0R4J1H9, A0A0R4J282, D3Z6Q3, D3Z6Q4, E2S038, H3BJ24, H3BJM1, H3BL33, H3BLF2, P58462	P58462	D3Z6Q3	P58462	Foxp1	Forkhead box protein P1 (Forkhead-related transcription factor 1)	reviewed	0	5	3.5461	Medium	2	2	2	Mouse	FALSE	1 v 1	0.435612	NA	NA	1 v 1	0.192882	NA	NA	NA	NA	NA	NA	NA	0.435612	NA	NA	0.192882	NA	6.4446	NA	NA	6.00899	NA	NA	6.25172	NA	NA	6.45779	NA	NA	6.40599	NA	NA	87.1	NA	NA	64.4	NA	NA	76.2	NA	NA	87.9	NA	NA	84.8	NA	NA	60.6	NA	NA	49.4	NA	NA	48.5	NA	NA	56.6	NA	NA	53.1	NA	NA	2	NA	NA	2	NA	NA	2	NA	NA	2	NA	NA	2	NA	NA	High	Not Found	Not Found	High	Not Found	Not Found	High	Not Found	Not Found	High	Not Found	Not Found	High	Not Found	Not Found
P58801, V9GXY4	P58801, V9GXY4	P58801	P58801	P58801	Ripk2	Receptor-interacting serine/threonine-protein kinase 2 (EC 2.7.11.1) (Tyrosine-protein kinase RIPK2) (EC 2.7.10.2)	reviewed	0	5	1.85529	Medium	1	1	1	Mouse	FALSE	1 v 1	-0.290779	NA	NA	1 v 1	0.0330583	NA	NA	NA	NA	NA	NA	NA	-0.290779	NA	NA	0.0330583	NA	4.94953	NA	NA	5.24031	NA	NA	4.91648	NA	NA	4.59694	NA	NA	4.6837	NA	NA	30.9	NA	NA	37.8	NA	NA	30.2	NA	NA	24.2	NA	NA	25.7	NA	NA	21.5	NA	NA	29	NA	NA	19.2	NA	NA	15.6	NA	NA	16.1	NA	NA	1	NA	NA	1	NA	NA	1	NA	NA	1	NA	NA	1	NA	NA	High	Not Found	Not Found	High	Not Found	Not Found	High	Not Found	Not Found	High	Not Found	Not Found	High	Not Found	Not Found
P59016	P59016	P59016	P59016	P59016	Vps33b	Vacuolar protein sorting-associated protein 33B	reviewed	1	5	2.59319	Medium	2	3	2	Mouse	FALSE	1 v 1	0.392095	NA	NA	1 v 1	0.132177	NA	NA	NA	NA	NA	NA	NA	0.392095	NA	NA	0.132177	NA	6.34163	NA	NA	5.94953	NA	NA	6.20945	NA	NA	6.07682	NA	NA	6.16591	NA	NA	81.1	NA	NA	61.8	NA	NA	74	NA	NA	67.5	NA	NA	71.8	NA	NA	56.4	NA	NA	47.4	NA	NA	47.1	NA	NA	43.5	NA	NA	45	NA	NA	2	NA	NA	2	NA	NA	2	NA	NA	2	NA	NA	2	NA	NA	High	Not Found	Medium	High	Not Found	Medium	High	Not Found	Medium	High	Not Found	Medium	High	Not Found	Medium
A0A0R4J1D0, P59108, Q3TVB2, Q8QZU9	A0A0R4J1D0, P59108, Q3TVB2, Q8QZU9	P59108	P59108	P59108	Cpne2	Copine-2 (Copine II)	reviewed	0	5	3.10219	High	2	4	1	Mouse	FALSE	0 v 0	NA	NA	NA	0 v 0	NA	NA	NA	NA	NA	NA	NA	NA	NA	NA	NA	NA	NA	NA	NA	NA	NA	NA	NA	NA	NA	NA	NA	NA	NA	NA	NA	NA	NA	NA	NA	NA	NA	NA	NA	NA	NA	NA	NA	NA	NA	NA	NA	NA	NA	NA	NA	NA	NA	NA	NA	NA	NA	NA	NA	NA	NA	NA	NA	NA	NA	NA	NA	NA	NA	NA	NA	NA	NA	NA	NA	NA	NA	High	Not Found	Not Found	High	Not Found	Not Found	High	Not Found	Not Found	High	Not Found	Not Found	High	Not Found	Not Found
A0A1Y7VLY2, P59764, Q8BMP2	A0A1Y7VLY2, P59764, Q8BMP2	P59764	P59764	P59764	Dock4	Dedicator of cytokinesis protein 4	reviewed	0	5	1.2639	Medium	1	1	1	Mouse	FALSE	0 v 0	NA	NA	NA	0 v 0	NA	NA	NA	NA	NA	NA	NA	NA	NA	NA	NA	NA	NA	NA	NA	NA	NA	NA	NA	NA	NA	NA	NA	NA	NA	NA	NA	NA	NA	NA	NA	NA	NA	NA	NA	NA	NA	NA	NA	NA	NA	NA	NA	NA	NA	NA	NA	NA	NA	NA	NA	NA	NA	NA	NA	NA	NA	NA	NA	NA	NA	NA	NA	NA	NA	NA	NA	NA	NA	NA	NA	NA	NA	Not Found	High	Not Found	Not Found	High	Not Found	Not Found	High	Not Found	Not Found	High	Not Found	Not Found	High	Not Found
A0A087WQ34, A0A087WQB0, P60762, Q3UBK1, Q3UIS6, Q569V4	A0A087WQ34, A0A087WQB0, P60762, Q3UBK1, Q3UIS6, Q569V4	P60762	P60762	P60762	Morf4l1	Mortality factor 4-like protein 1 (MORF-related gene 15 protein) (Testis-expressed gene 189 protein) (Transcription factor-like protein MRG15)	reviewed	0	5	2.20994	Medium	1	1	1	Mouse	FALSE	1 v 1	-0.432268	NA	NA	1 v 1	-0.28465	NA	NA	NA	NA	NA	NA	NA	NA	-0.432268	NA	NA	-0.28465	NA	NA	5.75756	NA	NA	6.18982	NA	NA	6.04221	NA	NA	6.14364	NA	NA	6.24413	NA	NA	54.1	NA	NA	73	NA	NA	65.9	NA	NA	70.7	NA	NA	75.8	NA	NA	32.4	NA	NA	44.6	NA	NA	36.4	NA	NA	38.3	NA	NA	47.5	NA	NA	1	NA	NA	1	NA	NA	1	NA	NA	1	NA	NA	1	Not Found	Not Found	High	Not Found	Not Found	High	Not Found	Not Found	High	Not Found	Not Found	High	Not Found	Not Found	High
A0A0G2JE32, A0A0G2JGL0, A0A494BA56, A0A494BAN1, P61079, P62838, Q3U5V6, Q6ZWY6, Q9D1S1, Q9D7F5	A0A0G2JE32, A0A0G2JGL0, P61079, Q3U5V6, Q9D1S1, Q9D7F5	P61079	A0A0G2JGL0	P61079	Ube2d3	Ubiquitin-conjugating enzyme E2 D3 (EC 2.3.2.23) ((E3-independent) E2 ubiquitin-conjugating enzyme D3) (EC 2.3.2.24) (E2 ubiquitin-conjugating enzyme D3) (Ubiquitin carrier protein D3) (Ubiquitin-conjugating enzyme E2(17)KB 3) (Ubiquitin-conjugating enzyme E2-17 kDa 3) (Ubiquitin-protein ligase D3)	reviewed	1	5	12.2449	High	2	2	2	Mouse	FALSE	1 v 1	-0.0648614	NA	NA	1 v 1	-0.0781992	NA	NA	NA	NA	NA	NA	-0.0648614	NA	NA	-0.0781992	NA	NA	NA	7.27053	NA	NA	7.33539	NA	NA	7.34873	NA	NA	7.56453	NA	NA	7.38111	NA	NA	154.4	NA	NA	161.5	NA	NA	163	NA	NA	189.3	NA	NA	166.7	NA	NA	109.4	NA	NA	98.7	NA	NA	131.7	NA	NA	189.3	NA	NA	122.2	NA	NA	2	NA	NA	2	NA	NA	2	NA	NA	2	NA	NA	2	NA	Not Found	High	Not Found	Not Found	High	Not Found	Not Found	High	Not Found	Not Found	High	Not Found	Not Found	High	Not Found
P61406	P61406	P61406	P61406	P61406	Smg6	Telomerase-binding protein EST1A (EC 3.1.-.-) (Ever shorter telomeres 1A) (Nonsense mediated mRNA decay factor SMG6) (Smg-6 homolog)	reviewed	0	5	1.55148	Medium	2	3	1	Mouse	FALSE	0 v 0	NA	NA	NA	0 v 0	NA	NA	NA	NA	NA	NA	NA	NA	NA	NA	NA	NA	NA	NA	NA	NA	NA	NA	NA	NA	NA	NA	NA	NA	NA	NA	NA	NA	NA	NA	NA	NA	NA	NA	NA	NA	NA	NA	NA	NA	NA	NA	NA	NA	NA	NA	NA	NA	NA	NA	NA	NA	NA	NA	NA	NA	NA	NA	NA	NA	NA	NA	NA	NA	NA	NA	NA	NA	NA	NA	NA	NA	NA	Not Found	High	Not Found	Not Found	High	Not Found	Not Found	High	Not Found	Not Found	High	Not Found	Not Found	High	Not Found
D3YW97, H7BWZ1, P61961	D3YW97, H7BWZ1, P61961	P61961	P61961	P61961	Ufm1	Ubiquitin-fold modifier 1	reviewed	0	5	17.6471	Medium	1	1	1	Mouse	FALSE	1 v 1	-0.36257	NA	NA	1 v 1	-0.161213	NA	NA	NA	NA	NA	NA	NA	NA	-0.36257	NA	NA	-0.161213	NA	NA	5.34341	NA	NA	5.70598	NA	NA	5.50462	NA	NA	5.41954	NA	NA	5.86295	NA	NA	40.6	NA	NA	52.2	NA	NA	45.4	NA	NA	42.8	NA	NA	58.2	NA	NA	24.3	NA	NA	31.9	NA	NA	25.1	NA	NA	23.2	NA	NA	36.5	NA	NA	1	NA	NA	1	NA	NA	1	NA	NA	1	NA	NA	1	Not Found	Not Found	High	Not Found	Not Found	High	Not Found	Not Found	High	Not Found	Not Found	High	Not Found	Not Found	High
E9Q0W8, E9Q4F4, P62305	P62305	P62305	P62305	P62305	Snrpe	Small nuclear ribonucleoprotein E (snRNP-E) (Sm protein E) (Sm-E) (SmE)	reviewed	0	4	28.2609	High	2	2	2	Mouse	FALSE	1 v 1	0.479223	NA	NA	1 v 1	0.397469	NA	NA	NA	NA	NA	NA	NA	0.479223	NA	NA	0.397469	NA	6.30195	NA	NA	5.82273	NA	NA	5.90448	NA	NA	6.1416	NA	NA	6.2211	NA	NA	78.9	NA	NA	56.6	NA	NA	59.9	NA	NA	70.6	NA	NA	74.6	NA	NA	54.9	NA	NA	43.4	NA	NA	38.1	NA	NA	45.5	NA	NA	46.7	NA	NA	2	NA	NA	2	NA	NA	2	NA	NA	2	NA	NA	2	NA	NA	High	Not Found	Not Found	High	Not Found	Not Found	High	Not Found	Not Found	High	Not Found	Not Found	High	Not Found	Not Found
P62315	P62315	P62315	P62315	P62315	Snrpd1	Small nuclear ribonucleoprotein Sm D1 (Sm-D1) (Sm-D autoantigen) (snRNP core protein D1)	reviewed	0	5	10.9244	Medium	1	1	1	Mouse	FALSE	1 v 1	0.313038	NA	NA	1 v 1	-0.0883951	NA	NA	NA	NA	NA	NA	NA	0.313038	NA	NA	-0.0883951	NA	5.18587	NA	NA	4.87283	NA	NA	5.27426	NA	NA	5.19377	NA	NA	5.20555	NA	NA	36.4	NA	NA	29.3	NA	NA	38.7	NA	NA	36.6	NA	NA	36.9	NA	NA	25.3	NA	NA	22.5	NA	NA	24.6	NA	NA	23.6	NA	NA	23.1	NA	NA	1	NA	NA	1	NA	NA	1	NA	NA	1	NA	NA	1	NA	NA	High	Not Found	Not Found	High	Not Found	Not Found	High	Not Found	Not Found	High	Not Found	Not Found	High	Not Found	Not Found
A0A0N4SVK3, H3BKC5, P62322	A0A0N4SVK3, H3BKC5, P62322	P62322	P62322	P62322	Lsm5	U6 snRNA-associated Sm-like protein LSm5	reviewed	0	3	6.59341	Medium	1	9	1	Mouse	FALSE	1 v 1	0.335881	NA	NA	1 v 1	0.467126	NA	NA	NA	NA	NA	NA	0.335881	NA	NA	0.467126	NA	NA	NA	6.62498	NA	NA	6.2891	NA	NA	6.15785	NA	NA	6.39232	NA	NA	5.84046	NA	NA	98.7	NA	NA	78.2	NA	NA	71.4	NA	NA	84	NA	NA	57.3	NA	NA	69.9	NA	NA	47.8	NA	NA	57.7	NA	NA	84	NA	NA	42	NA	NA	1	NA	NA	1	NA	NA	1	NA	NA	1	NA	NA	1	NA	High	High	High	High	High	High	High	High	High	High	High	High	High	High	High
P62700, Q3TDV0, Q3TMG7, Q65Z92	P62700, Q3TDV0, Q3TMG7, Q65Z92	P62700	P62700	P62700	Ypel5	Protein yippee-like 5	reviewed	0	3	21.4876	High	2	2	2	Mouse	FALSE	1 v 1	-0.111475	NA	NA	1 v 1	-0.14077	NA	NA	NA	NA	NA	NA	NA	NA	-0.111475	NA	NA	-0.14077	NA	NA	5.17393	NA	NA	5.2854	NA	NA	5.3147	NA	NA	5.19771	NA	NA	5.27053	NA	NA	36.1	NA	NA	39	NA	NA	39.8	NA	NA	36.7	NA	NA	38.6	NA	NA	21.6	NA	NA	23.8	NA	NA	22	NA	NA	19.9	NA	NA	24.2	NA	NA	1	NA	NA	1	NA	NA	1	NA	NA	1	NA	NA	1	Not Found	High	High	Not Found	High	High	Not Found	High	High	Not Found	High	High	Not Found	High	High
G3UZ44, P63013	G3UZ44, P63013	P63013	P63013	P63013	Prrx1	Paired mesoderm homeobox protein 1 (Homeobox protein K-2) (Homeobox protein mHox) (Paired-related homeobox protein 1) (PRX-1)	reviewed	0	5	13.8776	High	3	8	1	Mouse	FALSE	1 v 1	-0.278587	NA	NA	1 v 1	-0.0468231	NA	NA	NA	NA	NA	NA	NA	NA	-0.278587	NA	NA	-0.0468231	NA	NA	6.72928	NA	NA	7.00787	NA	NA	6.7761	NA	NA	6.67666	NA	NA	6.69488	NA	NA	106.1	NA	NA	128.7	NA	NA	109.6	NA	NA	102.3	NA	NA	103.6	NA	NA	63.5	NA	NA	78.6	NA	NA	60.6	NA	NA	55.4	NA	NA	64.9	NA	NA	1	NA	NA	1	NA	NA	1	NA	NA	1	NA	NA	1	Not Found	Not Found	High	Not Found	Not Found	High	Not Found	Not Found	High	Not Found	Not Found	High	Not Found	Not Found	High
P63024	P63024	P63024	P63024	P63024	Vamp3	Vesicle-associated membrane protein 3 (VAMP-3) (Cellubrevin) (CEB) (Synaptobrevin-3)	reviewed	1	5	38.835	High	3	9	1	Mouse	FALSE	1 v 1	-0.137504	NA	NA	1 v 1	-0.137504	NA	NA	NA	NA	NA	NA	-0.137504	NA	NA	-0.137504	NA	NA	NA	4.70044	NA	NA	4.83794	NA	NA	4.83794	NA	NA	4.14568	NA	NA	5.01792	NA	NA	26	NA	NA	28.6	NA	NA	28.6	NA	NA	17.7	NA	NA	32.4	NA	NA	18.4	NA	NA	17.5	NA	NA	23.1	NA	NA	17.7	NA	NA	23.8	NA	NA	1	NA	NA	1	NA	NA	1	NA	NA	1	NA	NA	1	NA	High	High	Not Found	High	High	Not Found	High	High	Not Found	High	High	Not Found	High	High	Not Found
A0A1W2P7A1, F7AEH4, P63323, P63323	A0A1W2P7A1, F7AEH4, P63323, P63323	P63323	A0A1W2P7A1	P63323	Rps12	40S ribosomal protein S12	reviewed	0	4	13.6364	High	2	2	2	Mouse	FALSE	1 v 1	0.047267	NA	NA	1 v 1	0.208509	NA	NA	NA	NA	NA	NA	0.047267	NA	NA	0.208509	NA	NA	NA	6.95536	NA	NA	6.90809	NA	NA	6.74685	NA	NA	7.02569	NA	NA	6.79961	NA	NA	124.1	NA	NA	120.1	NA	NA	107.4	NA	NA	130.3	NA	NA	111.4	NA	NA	87.9	NA	NA	73.4	NA	NA	86.8	NA	NA	130.3	NA	NA	81.6	NA	NA	2	NA	NA	2	NA	NA	2	NA	NA	2	NA	NA	2	NA	Not Found	High	Not Found	Not Found	High	Not Found	Not Found	High	Not Found	Not Found	High	Not Found	Not Found	High	Not Found
P63325, Q3U9P0	P63325, Q3U9P0	P63325	P63325	P63325	Rps10	40S ribosomal protein S10	reviewed	0	4	14.5455	High	3	4	2	Mouse	FALSE	1 v 1	0.185164	NA	NA	1 v 1	0.125867	NA	NA	NA	NA	NA	NA	NA	NA	0.185164	NA	NA	0.125867	NA	NA	7.60807	NA	NA	7.42291	NA	NA	7.4822	NA	NA	7.72928	NA	NA	7.42962	NA	NA	195.1	NA	NA	171.6	NA	NA	178.8	NA	NA	212.2	NA	NA	172.4	NA	NA	116.8	NA	NA	104.8	NA	NA	98.8	NA	NA	114.9	NA	NA	108	NA	NA	3	NA	NA	3	NA	NA	3	NA	NA	3	NA	NA	3	High	Not Found	High	High	Not Found	High	High	Not Found	High	High	Not Found	High	High	Not Found	High
A8DUK0, A8DUK2, A8DUK4, A8DUK7, A8DUL0, A8DUL2, A8DUL5, A8DUL7, A8DUM2, A8DUN2, A8DUP3, A8DUP5, A8DUP7, A8DUQ1, A8DUQ5, A8DV41, A8DV59, B1Q450, D0U293, P68871, Q549D9, Q54AH9, Q9QUN8	A8DUK0, A8DUK2, A8DUK4, A8DUK7, A8DUL2, A8DUL5, A8DUL7, A8DUM2, A8DUN2, A8DUP7, A8DUQ1, A8DV41, A8DV59, B1Q450, D0U293, P68871, Q549D9, Q54AH9, Q9QUN8	P68871	A8DUK2	P68871	HBB	Hemoglobin subunit beta (Beta-globin) (Hemoglobin beta chain) [Cleaved into: LVV-hemorphin-7; Spinorphin]	reviewed	0	5	17.6871	High	3	14	1	Mouse	TRUE	1 v 1	-0.553598	NA	NA	1 v 1	0.1676	NA	NA	NA	NA	NA	NA	-0.553598	NA	NA	0.1676	NA	NA	NA	6.53916	NA	NA	7.09276	NA	NA	6.37156	NA	NA	8.04221	NA	NA	7.01235	NA	NA	93	NA	NA	136.5	NA	NA	82.8	NA	NA	263.6	NA	NA	129.1	NA	NA	65.9	NA	NA	83.4	NA	NA	66.9	NA	NA	263.6	NA	NA	94.6	NA	NA	1	NA	NA	1	NA	NA	1	NA	NA	1	NA	NA	1	NA	Not Found	High	Not Found	Not Found	High	Not Found	Not Found	High	Not Found	Not Found	High	Not Found	Not Found	High	Not Found
P70124	P70124	P70124	P70124	P70124	Serpinb5	Serpin B5 (Maspin) (Peptidase inhibitor 5) (PI-5)	reviewed	1	5	4.53333	Medium	1	2	1	Mouse	FALSE	1 v 1	0.439744	NA	NA	1 v 1	-0.067993	NA	NA	NA	NA	NA	NA	NA	NA	0.439744	NA	NA	-0.067993	NA	NA	5.2211	NA	NA	4.78136	NA	NA	5.2891	NA	NA	4.2854	NA	NA	4.64962	NA	NA	37.3	NA	NA	27.5	NA	NA	39.1	NA	NA	19.5	NA	NA	25.1	NA	NA	22.3	NA	NA	16.8	NA	NA	21.6	NA	NA	10.5	NA	NA	15.7	NA	NA	1	NA	NA	1	NA	NA	1	NA	NA	1	NA	NA	1	Not Found	High	High	Not Found	High	High	Not Found	High	High	Not Found	High	High	Not Found	High	High
B7ZP45, P70193	B7ZP45, P70193	P70193	P70193	P70193	Lrig1	Leucine-rich repeats and immunoglobulin-like domains protein 1 (LIG-1)	reviewed	0	5	1.28323	Medium	1	2	1	Mouse	FALSE	1 v 1	0.437299	NA	NA	1 v 1	-0.172754	NA	NA	NA	NA	NA	NA	NA	0.437299	NA	NA	-0.172754	NA	4.82273	NA	NA	4.38543	NA	NA	4.99548	NA	NA	4.89724	NA	NA	4.47249	NA	NA	28.3	NA	NA	20.9	NA	NA	31.9	NA	NA	29.8	NA	NA	22.2	NA	NA	19.7	NA	NA	16	NA	NA	20.3	NA	NA	19.2	NA	NA	13.9	NA	NA	1	NA	NA	1	NA	NA	1	NA	NA	1	NA	NA	1	NA	NA	High	High	Not Found	High	High	Not Found	High	High	Not Found	High	High	Not Found	High	High	Not Found
A2AR76, A2AR78, P70347, Q3TNB4, Q3UGW0, Q8C2D3, Q8R383	A2AR76, A2AR78, P70347, Q3TNB4, Q3UGW0, Q8C2D3, Q8R383	P70347	P70347	P70347	Tank	TRAF family member-associated NF-kappa-B activator (TRAF-interacting protein) (I-TRAF)	reviewed	0	5	3.57143	Medium	1	1	1	Mouse	FALSE	1 v 1	-0.483322	NA	NA	1 v 1	-0.581687	NA	NA	NA	NA	NA	NA	NA	NA	-0.483322	NA	NA	-0.581687	NA	NA	4.87774	NA	NA	5.36107	NA	NA	5.45943	NA	NA	4.78136	NA	NA	5.41616	NA	NA	29.4	NA	NA	41.1	NA	NA	44	NA	NA	27.5	NA	NA	42.7	NA	NA	17.6	NA	NA	25.1	NA	NA	24.3	NA	NA	14.9	NA	NA	26.8	NA	NA	1	NA	NA	1	NA	NA	1	NA	NA	1	NA	NA	1	Not Found	Not Found	High	Not Found	Not Found	High	Not Found	Not Found	High	Not Found	Not Found	High	Not Found	Not Found	High
A0A0R4J0S2, P70389, Q570Z9, Q9JIL0	A0A0R4J0S2, P70389, Q570Z9, Q9JIL0	P70389	Q9JIL0	P70389	Igfals	Insulin-like growth factor-binding protein complex acid labile subunit (ALS)	reviewed	1	3	2.81924	Medium	1	1	1	Mouse	FALSE	1 v 1	0.0466566	NA	NA	1 v 1	-0.0850876	NA	NA	NA	NA	NA	NA	NA	0.0466566	NA	NA	-0.0850876	NA	6.69627	NA	NA	6.64962	NA	NA	6.78136	NA	NA	7.04549	NA	NA	7.24982	NA	NA	103.7	NA	NA	100.4	NA	NA	110	NA	NA	132.1	NA	NA	152.2	NA	NA	72.1	NA	NA	77	NA	NA	70	NA	NA	85.1	NA	NA	95.2	NA	NA	1	NA	NA	1	NA	NA	1	NA	NA	1	NA	NA	1	NA	NA	High	Not Found	Not Found	High	Not Found	Not Found	High	Not Found	Not Found	High	Not Found	Not Found	High	Not Found	Not Found
A0A1Y7VJA2, E9PVP4, F8WJB9, P70429, Q6PB99	A0A1Y7VJA2, E9PVP4, F8WJB9, P70429, Q6PB99	P70429	A0A1Y7VJA2	P70429	Evl	Ena/VASP-like protein (Ena/vasodilator-stimulated phosphoprotein-like)	reviewed	1	5	12.3188	High	3	3	3	Mouse	FALSE	1 v 1	-0.03827	NA	NA	1 v 1	-0.119053	NA	NA	NA	NA	NA	NA	-0.03827	NA	NA	-0.119053	NA	NA	NA	4.21723	NA	NA	4.2555	NA	NA	4.33628	NA	NA	4.41278	NA	NA	4.76022	NA	NA	18.6	NA	NA	19.1	NA	NA	20.2	NA	NA	21.3	NA	NA	27.1	NA	NA	13.2	NA	NA	11.7	NA	NA	16.3	NA	NA	21.3	NA	NA	19.9	NA	NA	1	NA	NA	1	NA	NA	1	NA	NA	1	NA	NA	1	NA	Not Found	High	High	Not Found	High	High	Not Found	High	High	Not Found	High	High	Not Found	High	High
P70444	P70444	P70444	P70444	P70444	Bid	BH3-interacting domain death agonist (p22 BID) (BID) [Cleaved into: BH3-interacting domain death agonist p15 (p15 BID); BH3-interacting domain death agonist p13 (p13 BID); BH3-interacting domain death agonist p11 (p11 BID)]	reviewed	0	5	8.71795	High	1	2	1	Mouse	FALSE	1 v 1	-0.216624	NA	NA	1 v 1	-0.152809	NA	NA	NA	NA	NA	NA	-0.216624	NA	NA	-0.152809	NA	NA	NA	4.16189	NA	NA	4.37851	NA	NA	4.3147	NA	NA	4.73335	NA	NA	4.56071	NA	NA	17.9	NA	NA	20.8	NA	NA	19.9	NA	NA	26.6	NA	NA	23.6	NA	NA	12.7	NA	NA	12.7	NA	NA	16.1	NA	NA	26.6	NA	NA	17.3	NA	NA	1	NA	NA	1	NA	NA	1	NA	NA	1	NA	NA	1	NA	High	High	Not Found	High	High	Not Found	High	High	Not Found	High	High	Not Found	High	High	Not Found
P70695, Q3TH92	P70695, Q3TH92	P70695	P70695	P70695	Fbp2	Fructose-1,6-bisphosphatase isozyme 2 (FBPase 2) (EC 3.1.3.11) (D-fructose-1,6-bisphosphate 1-phosphohydrolase 2) (Muscle FBPase) (RAE-30)	reviewed	0	5	3.24484	Medium	1	1	1	Mouse	FALSE	0 v 0	NA	NA	NA	0 v 0	NA	NA	NA	NA	NA	NA	NA	NA	NA	NA	NA	NA	NA	NA	NA	NA	NA	NA	NA	NA	NA	NA	NA	NA	NA	NA	NA	NA	NA	NA	NA	NA	NA	NA	NA	NA	NA	NA	NA	NA	NA	NA	NA	NA	NA	NA	NA	NA	NA	NA	NA	NA	NA	NA	NA	NA	NA	NA	NA	NA	NA	NA	NA	NA	NA	NA	NA	NA	NA	NA	NA	NA	NA	High	Not Found	Not Found	High	Not Found	Not Found	High	Not Found	Not Found	High	Not Found	Not Found	High	Not Found	Not Found
P25691, P78386	P78386	P78386	P78386	P78386	KRT85	Keratin, type II cuticular Hb5 (Hair keratin K2.12) (Keratin-85) (K85) (Type II hair keratin Hb5) (Type-II keratin Kb25)	reviewed	0	5	9.86193	High	5	30	2		TRUE	1 v 1	0.859562	NA	NA	1 v 1	-1.72922	NA	NA	NA	NA	NA	NA	NA	NA	0.859562	NA	NA	-1.72922	NA	NA	6.68229	NA	NA	5.82273	NA	NA	8.41151	NA	NA	6.10643	NA	NA	6.12309	NA	NA	102.7	NA	NA	56.6	NA	NA	340.5	NA	NA	68.9	NA	NA	69.7	NA	NA	61.5	NA	NA	34.6	NA	NA	188.2	NA	NA	37.3	NA	NA	43.6	NA	NA	3	NA	NA	3	NA	NA	3	NA	NA	3	NA	NA	3	Not Found	Not Found	High	Not Found	Not Found	High	Not Found	Not Found	High	Not Found	Not Found	High	Not Found	Not Found	High
O88970, P81122, Q3U2I0	O88970, P81122, Q3U2I0	P81122	P81122	P81122	Irs2	Insulin receptor substrate 2 (IRS-2) (4PS)	reviewed	1	5	1.89251	High	2	5	1	Mouse	FALSE	1 v 1	-0.260612	NA	NA	1 v 1	-0.00965017	NA	NA	NA	NA	NA	NA	NA	-0.260612	NA	NA	-0.00965017	NA	4.89724	NA	NA	5.15785	NA	NA	4.90689	NA	NA	5.32553	NA	NA	4.70044	NA	NA	29.8	NA	NA	35.7	NA	NA	30	NA	NA	40.1	NA	NA	26	NA	NA	20.7	NA	NA	27.4	NA	NA	19.1	NA	NA	25.8	NA	NA	16.3	NA	NA	1	NA	NA	1	NA	NA	1	NA	NA	1	NA	NA	1	NA	NA	High	Medium	Medium	High	Medium	Medium	High	Medium	Medium	High	Medium	Medium	High	Medium	Medium
P97350	P97350	P97350	P97350	P97350	Pkp1	Plakophilin-1	reviewed	0	4	2.1978	Medium	2	2	2	Mouse	FALSE	1 v 1	-0.49774	NA	NA	1 v 1	-0.301002	NA	NA	NA	NA	NA	NA	-0.49774	NA	NA	-0.301002	NA	NA	NA	4.64386	NA	NA	5.1416	NA	NA	4.94486	NA	NA	4.77083	NA	NA	4.79701	NA	NA	25	NA	NA	35.3	NA	NA	30.8	NA	NA	27.3	NA	NA	27.8	NA	NA	17.7	NA	NA	21.6	NA	NA	24.9	NA	NA	27.3	NA	NA	20.3	NA	NA	1	NA	NA	1	NA	NA	1	NA	NA	1	NA	NA	1	NA	Not Found	High	Not Found	Not Found	High	Not Found	Not Found	High	Not Found	Not Found	High	Not Found	Not Found	High	Not Found
P97363, Q3UT78, Q3UZQ0, Q6A053, Q8BNV0, Q8C9F8	P97363, Q3UT78, Q3UZQ0, Q6A053, Q8BNV0, Q8C9F8	P97363	P97363	P97363	Sptlc2	Serine palmitoyltransferase 2 (EC 2.3.1.50) (Long chain base biosynthesis protein 2) (LCB 2) (Long chain base biosynthesis protein 2a) (LCB2a) (Serine-palmitoyl-CoA transferase 2) (SPT 2)	reviewed	0	5	3.39286	High	1	3	1	Mouse	FALSE	1 v 1	0.347165	NA	NA	1 v 1	0.41226	NA	NA	NA	NA	NA	NA	NA	0.347165	NA	NA	0.41226	NA	4.1127	NA	NA	3.76553	NA	NA	3.70044	NA	NA	4.18587	NA	NA	4.40599	NA	NA	17.3	NA	NA	13.6	NA	NA	13	NA	NA	18.2	NA	NA	21.2	NA	NA	12	NA	NA	10.4	NA	NA	8.3	NA	NA	11.7	NA	NA	13.3	NA	NA	1	NA	NA	1	NA	NA	1	NA	NA	1	NA	NA	1	NA	NA	High	Medium	Not Found	High	Medium	Not Found	High	Medium	Not Found	High	Medium	Not Found	High	Medium	Not Found
G5E8Q0, P97412	G5E8Q0, P97412	P97412	P97412	P97412	Lyst	Lysosomal-trafficking regulator (Beige protein) (CHS1 homolog)	reviewed	0	5	0.739176	High	3	3	3	Mouse	FALSE	1 v 1	-2.69382	NA	NA	1 v 1	-2.79132	NA	NA	NA	NA	NA	NA	-2.69382	NA	NA	-2.79132	NA	NA	NA	5.07039	NA	NA	7.76421	NA	NA	7.86171	NA	NA	7.79896	NA	NA	7.55152	NA	NA	33.6	NA	NA	217.4	NA	NA	232.6	NA	NA	222.7	NA	NA	187.6	NA	NA	23.8	NA	NA	132.9	NA	NA	187.9	NA	NA	222.7	NA	NA	137.4	NA	NA	2	NA	NA	2	NA	NA	2	NA	NA	2	NA	NA	2	NA	High	Medium	Not Found	High	Medium	Not Found	High	Medium	Not Found	High	Medium	Not Found	High	Medium	Not Found
P97477, Q7TNK2, Q8BP87	P97477, Q7TNK2, Q8BP87	P97477	P97477	P97477	Aurka	Aurora kinase A (EC 2.7.11.1) (Aurora 2) (Aurora/IPL1-related kinase 1) (ARK-1) (Aurora-related kinase 1) (Ipl1- and aurora-related kinase 1) (Serine/threonine-protein kinase 15) (Serine/threonine-protein kinase 6) (Serine/threonine-protein kinase Ayk1) (Serine/threonine-protein kinase aurora-A)	reviewed	1	5	14.4304	High	4	4	4	Mouse	FALSE	1 v 1	-0.0901978	NA	NA	1 v 1	0.295985	NA	NA	NA	NA	NA	NA	-0.0901978	NA	NA	0.295985	NA	NA	NA	7.21723	NA	NA	7.30743	NA	NA	6.92125	NA	NA	6.81762	NA	NA	7.78398	NA	NA	148.8	NA	NA	158.4	NA	NA	121.2	NA	NA	112.8	NA	NA	220.4	NA	NA	105.4	NA	NA	96.8	NA	NA	97.9	NA	NA	112.8	NA	NA	161.5	NA	NA	3	NA	NA	3	NA	NA	3	NA	NA	3	NA	NA	3	NA	Not Found	High	Not Found	Not Found	High	Not Found	Not Found	High	Not Found	Not Found	High	Not Found	Not Found	High	Not Found
A2ANQ2, P97714	A2ANQ2, P97714	P97714	A2ANQ2	P97714	Adra1d	Alpha-1D adrenergic receptor (Alpha-1A adrenergic receptor) (Alpha-1D adrenoreceptor) (Alpha-1D adrenoceptor)	reviewed	0	5	1.60142	Medium	1	1	1	Mouse	FALSE	0 v 0	NA	NA	NA	0 v 0	NA	NA	NA	NA	NA	NA	NA	NA	NA	NA	NA	NA	NA	NA	NA	NA	NA	NA	NA	NA	NA	NA	NA	NA	NA	NA	NA	NA	NA	NA	NA	NA	NA	NA	NA	NA	NA	NA	NA	NA	NA	NA	NA	NA	NA	NA	NA	NA	NA	NA	NA	NA	NA	NA	NA	NA	NA	NA	NA	NA	NA	NA	NA	NA	NA	NA	NA	NA	NA	NA	NA	NA	NA	Not Found	High	Not Found	Not Found	High	Not Found	Not Found	High	Not Found	Not Found	High	Not Found	Not Found	High	Not Found
A0A1D5RML8, P97760, Q3UUX3, Q9DB22	A0A1D5RML8, P97760, Q3UUX3, Q9DB22	P97760	A0A1D5RML8	P97760	Polr2c	DNA-directed RNA polymerase II subunit RPB3 (RNA polymerase II subunit 3) (RNA polymerase II subunit B3) (DNA-directed RNA polymerase II 33 kDa polypeptide) (RPB33) (DNA-directed RNA polymerase II subunit C) (RPB31)	reviewed	0	4	3.63636	Medium	1	1	1	Mouse	FALSE	0 v 0	NA	NA	NA	0 v 0	NA	NA	NA	NA	NA	NA	NA	NA	NA	NA	NA	NA	NA	NA	NA	NA	NA	NA	NA	NA	NA	NA	NA	NA	NA	NA	NA	NA	NA	NA	NA	NA	NA	NA	NA	NA	NA	NA	NA	NA	NA	NA	NA	NA	NA	NA	NA	NA	NA	NA	NA	NA	NA	NA	NA	NA	NA	NA	NA	NA	NA	NA	NA	NA	NA	NA	NA	NA	NA	NA	NA	NA	NA	High	Not Found	Not Found	High	Not Found	Not Found	High	Not Found	Not Found	High	Not Found	Not Found	High	Not Found	Not Found
P97784	P97784	P97784	P97784	P97784	Cry1	Cryptochrome-1	reviewed	1	5	2.31023	Medium	1	1	1	Mouse	FALSE	1 v 1	0.0641303	NA	NA	1 v 1	0.23953	NA	NA	NA	NA	NA	NA	0.0641303	NA	NA	0.23953	NA	NA	NA	5.95652	NA	NA	5.89239	NA	NA	5.71699	NA	NA	5.69209	NA	NA	5.91169	NA	NA	62.1	NA	NA	59.4	NA	NA	52.6	NA	NA	51.7	NA	NA	60.2	NA	NA	44	NA	NA	36.3	NA	NA	42.5	NA	NA	51.7	NA	NA	44.1	NA	NA	1	NA	NA	1	NA	NA	1	NA	NA	1	NA	NA	1	NA	Not Found	High	Not Found	Not Found	High	Not Found	Not Found	High	Not Found	Not Found	High	Not Found	Not Found	High	Not Found
A0A0R4J1M6, E9Q548, E9QNU3, P98154, Q3TQ62, Q3UZE8, Q6P5A9, Q8C2R4, Q8CB23	A0A0R4J1M6, E9Q548, E9QNU3, P98154, Q3TQ62, Q3UZE8, Q6P5A9, Q8C2R4, Q8CB23	P98154	E9Q548	P98154	Dgcr2	Integral membrane protein DGCR2/IDD (Seizure-related membrane-bound adhesion protein)	reviewed	0	4	2.18978	Medium	1	1	1	Mouse	FALSE	1 v 1	-0.276285	NA	NA	1 v 1	-0.280402	NA	NA	NA	NA	NA	NA	NA	NA	-0.276285	NA	NA	-0.280402	NA	NA	4.853	NA	NA	5.12928	NA	NA	5.1334	NA	NA	6.13955	NA	NA	5.66676	NA	NA	28.9	NA	NA	35	NA	NA	35.1	NA	NA	70.5	NA	NA	50.8	NA	NA	17.3	NA	NA	21.4	NA	NA	19.4	NA	NA	38.2	NA	NA	31.8	NA	NA	1	NA	NA	1	NA	NA	1	NA	NA	1	NA	NA	1	Not Found	Not Found	High	Not Found	Not Found	High	Not Found	Not Found	High	Not Found	Not Found	High	Not Found	Not Found	High
D3YXQ5, E9QAL4, P98199, Q69ZR1	D3YXQ5, E9QAL4, P98199, Q69ZR1	P98199	D3YXQ5	P98199	Atp8b2	Phospholipid-transporting ATPase ID (EC 7.6.2.1) (ATPase class I type 8B member 2) (P4-ATPase flippase complex alpha subunit ATP8B2)	reviewed	0	5	2.5641	High	2	2	2	Mouse	FALSE	1 v 1	-0.145956	NA	NA	1 v 1	-0.00547513	NA	NA	NA	NA	NA	NA	NA	-0.145956	NA	NA	-0.00547513	NA	4.71699	NA	NA	4.86295	NA	NA	4.72247	NA	NA	4.59096	NA	NA	4.88264	NA	NA	26.3	NA	NA	29.1	NA	NA	26.4	NA	NA	24.1	NA	NA	29.5	NA	NA	18.3	NA	NA	22.3	NA	NA	16.8	NA	NA	15.5	NA	NA	18.5	NA	NA	1	NA	NA	1	NA	NA	1	NA	NA	1	NA	NA	1	NA	NA	High	Not Found	High	High	Not Found	High	High	Not Found	High	High	Not Found	High	High	Not Found	High
Q00547, Q3UPW7, Q8VDR2	Q00547, Q3UPW7, Q8VDR2	Q00547	Q00547	Q00547	Hmmr	Hyaluronan mediated motility receptor (Intracellular hyaluronic acid-binding protein) (Receptor for hyaluronan-mediated motility) (CD antigen CD168)	reviewed	1	5	9.82368	High	3	3	3	Mouse	FALSE	1 v 1	-0.228428	NA	NA	1 v 1	-0.0543272	NA	NA	NA	NA	NA	NA	NA	NA	-0.228428	NA	NA	-0.0543272	NA	NA	5.46923	NA	NA	5.69766	NA	NA	5.52356	NA	NA	5.50144	NA	NA	5.61765	NA	NA	44.3	NA	NA	51.9	NA	NA	46	NA	NA	45.3	NA	NA	49.1	NA	NA	26.5	NA	NA	31.7	NA	NA	25.4	NA	NA	24.5	NA	NA	30.7	NA	NA	2	NA	NA	2	NA	NA	2	NA	NA	2	NA	NA	2	Not Found	Not Found	High	Not Found	Not Found	High	Not Found	Not Found	High	Not Found	Not Found	High	Not Found	Not Found	High
Q01320, Q8CCE5	Q01320, Q8CCE5	Q01320	Q01320	Q01320	Top2a	DNA topoisomerase 2-alpha (EC 5.6.2.2) (DNA topoisomerase II, alpha isozyme)	reviewed	0	5	0.589005	Medium	1	1	1	Mouse	FALSE	0 v 0	NA	NA	NA	0 v 0	NA	NA	NA	NA	NA	NA	NA	NA	NA	NA	NA	NA	NA	NA	NA	NA	NA	NA	NA	NA	NA	NA	NA	NA	NA	NA	NA	NA	NA	NA	NA	NA	NA	NA	NA	NA	NA	NA	NA	NA	NA	NA	NA	NA	NA	NA	NA	NA	NA	NA	NA	NA	NA	NA	NA	NA	NA	NA	NA	NA	NA	NA	NA	NA	NA	NA	NA	NA	NA	NA	NA	NA	NA	Not Found	Not Found	High	Not Found	Not Found	High	Not Found	Not Found	High	Not Found	Not Found	High	Not Found	Not Found	High
Q01887	Q01887	Q01887	Q01887	Q01887	Ryk	Tyrosine-protein kinase RYK (EC 2.7.10.1) (Kinase VIK) (Met-related kinase) (NYK-R)	reviewed	1	5	12.963	High	7	12	1	Mouse	FALSE	1 v 1	0.339727	NA	NA	1 v 1	0.206753	NA	NA	NA	NA	NA	NA	0.339727	NA	NA	0.206753	NA	NA	NA	5.19771	NA	NA	4.85798	NA	NA	4.99095	NA	NA	4.83794	NA	NA	4.8125	NA	NA	36.7	NA	NA	29	NA	NA	31.8	NA	NA	28.6	NA	NA	28.1	NA	NA	26	NA	NA	17.7	NA	NA	25.7	NA	NA	28.6	NA	NA	20.6	NA	NA	1	NA	NA	1	NA	NA	1	NA	NA	1	NA	NA	1	NA	Not Found	High	Not Found	Not Found	High	Not Found	Not Found	High	Not Found	Not Found	High	Not Found	Not Found	High	Not Found
B1AUB9, B1AUC0, F7CDR2, Q02780, Q05B39, Q3UTK6, Q69ZJ5, Q6DI81	B1AUB9, B1AUC0, Q02780, Q05B39, Q3UTK6, Q69ZJ5, Q6DI81	Q02780	Q02780	Q02780	Nfia	Nuclear factor 1 A-type (NF1-A) (Nuclear factor 1/A) (CCAAT-box-binding transcription factor) (CTF) (Nuclear factor I/A) (NF-I/A) (NFI-A) (TGGCA-binding protein)	reviewed	0	5	6.76692	High	3	5	1	Mouse	FALSE	0 v 0	NA	NA	NA	0 v 0	NA	NA	NA	NA	NA	NA	NA	NA	NA	NA	NA	NA	NA	NA	NA	NA	NA	NA	NA	NA	NA	NA	NA	NA	NA	NA	NA	NA	NA	NA	NA	NA	NA	NA	NA	NA	NA	NA	NA	NA	NA	NA	NA	NA	NA	NA	NA	NA	NA	NA	NA	NA	NA	NA	NA	NA	NA	NA	NA	NA	NA	NA	NA	NA	NA	NA	NA	NA	NA	NA	NA	NA	NA	Not Found	Not Found	High	Not Found	Not Found	High	Not Found	Not Found	High	Not Found	Not Found	High	Not Found	Not Found	High
A0A2R8VHH0, Q05144	Q05144	Q05144	Q05144	Q05144	Rac2	Ras-related C3 botulinum toxin substrate 2 (Protein EN-7) (p21-Rac2)	reviewed	0	5	28.6458	High	6	22	1	Mouse	FALSE	1 v 1	-0.305997	NA	NA	1 v 1	0.609169	NA	NA	NA	NA	NA	NA	NA	NA	-0.305997	NA	NA	0.609169	NA	NA	5.90929	NA	NA	6.21529	NA	NA	5.30012	NA	NA	6.20163	NA	NA	6.24793	NA	NA	60.1	NA	NA	74.3	NA	NA	39.4	NA	NA	73.6	NA	NA	76	NA	NA	36	NA	NA	45.4	NA	NA	21.8	NA	NA	39.9	NA	NA	47.6	NA	NA	1	NA	NA	1	NA	NA	1	NA	NA	1	NA	NA	1	Medium	High	High	Medium	High	High	Medium	High	High	Medium	High	High	Medium	High	High
D3YVZ9, Q059G7	D3YVZ9, Q059G7	Q059G7	Q059G7	Q059G7	Mrps21	Mitochondrial ribosomal protein S21	unreviewed	0	1	16.092	Medium	1	1	1	Mouse	FALSE	1 v 1	-0.567304	NA	NA	1 v 1	-0.336596	NA	NA	NA	NA	NA	NA	-0.567304	NA	NA	-0.336596	NA	NA	NA	3.7761	NA	NA	4.34341	NA	NA	4.1127	NA	NA	4.00899	NA	NA	3.71149	NA	NA	13.7	NA	NA	20.3	NA	NA	17.3	NA	NA	16.1	NA	NA	13.1	NA	NA	9.7	NA	NA	12.4	NA	NA	14	NA	NA	16.1	NA	NA	9.6	NA	NA	1	NA	NA	1	NA	NA	1	NA	NA	1	NA	NA	1	NA	Not Found	High	Not Found	Not Found	High	Not Found	Not Found	High	Not Found	Not Found	High	Not Found	Not Found	High	Not Found
D3Z383, Q07646	D3Z383, Q07646	Q07646	D3Z383	Q07646	Mest	Mesoderm-specific transcript protein (EC 3.-.-.-) (Paternally-expressed gene 1 protein)	reviewed	1	4	5.67164	High	1	2	1	Mouse	FALSE	1 v 1	-0.636309	NA	NA	1 v 1	0.516067	NA	NA	NA	NA	NA	NA	NA	-0.636309	NA	NA	0.516067	NA	4.7866	NA	NA	5.42291	NA	NA	4.27053	NA	NA	4.50462	NA	NA	5.83036	NA	NA	27.6	NA	NA	42.9	NA	NA	19.3	NA	NA	22.7	NA	NA	56.9	NA	NA	19.2	NA	NA	32.9	NA	NA	12.3	NA	NA	14.6	NA	NA	35.6	NA	NA	1	NA	NA	1	NA	NA	1	NA	NA	1	NA	NA	1	NA	NA	High	Not Found	High	High	Not Found	High	High	Not Found	High	High	Not Found	High	High	Not Found	High
Q07797	Q07797	Q07797	Q07797	Q07797	Lgals3bp	Galectin-3-binding protein (Cyp-C-associated protein) (CyCAP) (Lectin galactoside-binding soluble 3-binding protein) (Protein MAMA)	reviewed	0	4	5.37262	High	2	2	2	Mouse	FALSE	1 v 1	0.320351	NA	NA	1 v 1	-0.144089	NA	NA	NA	NA	NA	NA	NA	0.320351	NA	NA	-0.144089	NA	5.51412	NA	NA	5.19377	NA	NA	5.65821	NA	NA	5.64386	NA	NA	6.05961	NA	NA	45.7	NA	NA	36.6	NA	NA	50.5	NA	NA	50	NA	NA	66.7	NA	NA	31.8	NA	NA	28.1	NA	NA	32.1	NA	NA	32.2	NA	NA	41.8	NA	NA	2	NA	NA	2	NA	NA	2	NA	NA	2	NA	NA	2	NA	NA	High	Not Found	Not Found	High	Not Found	Not Found	High	Not Found	Not Found	High	Not Found	Not Found	High	Not Found	Not Found
E9PVK4, Q0HA38, Q3TP46, Q3UGQ4	E9PVK4, Q0HA38, Q3TP46, Q3UGQ4	Q0HA38	Q0HA38	Q0HA38	Ttc21b	Tetratricopeptide repeat protein 21B (TPR repeat protein 21B) (Intraflagellar transport 139 homolog) (Tetratricopeptide repeat-containing hedgehog modulator 1)	reviewed	1	5	0.988593	Medium	1	1	1	Mouse	FALSE	0 v 0	NA	NA	NA	0 v 0	NA	NA	NA	NA	NA	NA	NA	NA	NA	NA	NA	NA	NA	NA	NA	NA	NA	NA	NA	NA	NA	NA	NA	NA	NA	NA	NA	NA	NA	NA	NA	NA	NA	NA	NA	NA	NA	NA	NA	NA	NA	NA	NA	NA	NA	NA	NA	NA	NA	NA	NA	NA	NA	NA	NA	NA	NA	NA	NA	NA	NA	NA	NA	NA	NA	NA	NA	NA	NA	NA	NA	NA	NA	High	Not Found	Not Found	High	Not Found	Not Found	High	Not Found	Not Found	High	Not Found	Not Found	High	Not Found	Not Found
F7BEQ1, Q0P5V9	F7BEQ1, Q0P5V9	Q0P5V9	Q0P5V9	Q0P5V9	Slc45a4	Solute carrier family 45 member 4	reviewed	0	4	2.92994	Medium	1	2	1	Mouse	FALSE	1 v 1	0.00491549	NA	NA	1 v 1	0.233888	NA	NA	NA	NA	NA	NA	0.00491549	NA	NA	0.233888	NA	NA	NA	4.87774	NA	NA	4.87283	NA	NA	4.64386	NA	NA	4.27053	NA	NA	4.33628	NA	NA	29.4	NA	NA	29.3	NA	NA	25	NA	NA	19.3	NA	NA	20.2	NA	NA	20.8	NA	NA	17.9	NA	NA	20.2	NA	NA	19.3	NA	NA	14.8	NA	NA	1	NA	NA	1	NA	NA	1	NA	NA	1	NA	NA	1	NA	Not Found	High	High	Not Found	High	High	Not Found	High	High	Not Found	High	High	Not Found	High	High
D3YUP0, F6ZLN8, F8WI64, Q0P5W1, Q8CIG5	D3YUP0, F8WI64, Q0P5W1	Q0P5W1	D3YUP0	Q0P5W1	Vps8	Vacuolar protein sorting-associated protein 8 homolog	reviewed	1	4	1.26139	High	2	2	2	Mouse	FALSE	1 v 1	0.328864	NA	NA	1 v 1	0.149315	NA	NA	NA	NA	NA	NA	NA	0.328864	NA	NA	0.149315	NA	5.38198	NA	NA	5.05311	NA	NA	5.23266	NA	NA	5.2854	NA	NA	5.51412	NA	NA	41.7	NA	NA	33.2	NA	NA	37.6	NA	NA	39	NA	NA	45.7	NA	NA	29	NA	NA	25.5	NA	NA	23.9	NA	NA	25.1	NA	NA	28.6	NA	NA	1	NA	NA	1	NA	NA	1	NA	NA	1	NA	NA	1	NA	NA	High	High	Not Found	High	High	Not Found	High	High	Not Found	High	High	Not Found	High	High	Not Found
A8IP73, Q0PHV7	A8IP73, Q0PHV7	Q0PHV7	Q0PHV7	Q0PHV7	Dact3	Dapper homolog 3 (Dapper antagonist of catenin 3)	reviewed	0	5	4.42623	High	2	2	2	Mouse	FALSE	1 v 1	0.127379	NA	NA	1 v 1	0.13852	NA	NA	NA	NA	NA	NA	NA	0.127379	NA	NA	0.13852	NA	3.82782	NA	NA	3.70044	NA	NA	3.6893	NA	NA	4.09592	NA	NA	4.18587	NA	NA	14.2	NA	NA	13	NA	NA	12.9	NA	NA	17.1	NA	NA	18.2	NA	NA	9.9	NA	NA	10	NA	NA	8.2	NA	NA	11	NA	NA	11.4	NA	NA	1	NA	NA	1	NA	NA	1	NA	NA	1	NA	NA	1	NA	NA	High	Not Found	High	High	Not Found	High	High	Not Found	High	High	Not Found	High	High	Not Found	High
A0A2R8VHR6, Q0VBK2, Q3TBQ1	A0A2R8VHR6, Q0VBK2, Q3TBQ1	Q0VBK2	Q0VBK2	Q0VBK2	Krt80	Keratin, type II cytoskeletal 80 (Cytokeratin-80) (CK-80) (Keratin-80) (K80) (Type-II keratin Kb20)	reviewed	0	4	1.99115	High	1	8	1	Mouse	TRUE	1 v 1	-0.642874	NA	NA	1 v 1	-0.279306	NA	NA	NA	NA	NA	NA	-0.642874	NA	NA	-0.279306	NA	NA	NA	5.7252	NA	NA	6.36807	NA	NA	6.0045	NA	NA	5.81506	NA	NA	6.05311	NA	NA	52.9	NA	NA	82.6	NA	NA	64.2	NA	NA	56.3	NA	NA	66.4	NA	NA	37.5	NA	NA	50.5	NA	NA	51.9	NA	NA	56.3	NA	NA	48.6	NA	NA	1	NA	NA	1	NA	NA	1	NA	NA	1	NA	NA	1	NA	Medium	High	High	Medium	High	High	Medium	High	High	Medium	High	High	Medium	High	High
Q0VGR4	Q0VGR4	Q0VGR4	Q0VGR4	Q0VGR4	Megf9	Multiple EGF-like-domains 9	unreviewed	1	2	5.16667	High	3	3	3	Mouse	FALSE	1 v 1	-0.185766	NA	NA	1 v 1	0.23106	NA	NA	NA	NA	NA	NA	-0.185766	NA	NA	0.23106	NA	NA	NA	5.56377	NA	NA	5.74953	NA	NA	5.33271	NA	NA	5.34341	NA	NA	5.09592	NA	NA	47.3	NA	NA	53.8	NA	NA	40.3	NA	NA	40.6	NA	NA	34.2	NA	NA	33.5	NA	NA	32.9	NA	NA	32.6	NA	NA	40.6	NA	NA	25	NA	NA	1	NA	NA	1	NA	NA	1	NA	NA	1	NA	NA	1	NA	Medium	High	Not Found	Medium	High	Not Found	Medium	High	Not Found	Medium	High	Not Found	Medium	High	Not Found
Q149F3	Q149F3	Q149F3	Q149F3	Q149F3	Gspt2	Eukaryotic peptide chain release factor GTP-binding subunit ERF3B (Eukaryotic peptide chain release factor subunit 3b) (eRF3b) (G1 to S phase transition protein 2 homolog)	reviewed	0	4	20.5696	High	13	45	1	Mouse	FALSE	0 v 0	NA	NA	NA	0 v 0	NA	NA	NA	NA	NA	NA	NA	NA	NA	NA	NA	NA	NA	NA	NA	NA	NA	NA	NA	NA	NA	NA	NA	NA	NA	NA	NA	NA	NA	NA	NA	NA	NA	NA	NA	NA	NA	NA	NA	NA	NA	NA	NA	NA	NA	NA	NA	NA	NA	NA	NA	NA	NA	NA	NA	NA	NA	NA	NA	NA	NA	NA	NA	NA	NA	NA	NA	NA	NA	NA	NA	NA	NA	Not Found	Not Found	Medium	Not Found	Not Found	Medium	Not Found	Not Found	Medium	Not Found	Not Found	Medium	Not Found	Not Found	Medium
A0A0G2JFJ4, Q149L6	A0A0G2JFJ4, Q149L6	Q149L6	Q149L6	Q149L6	Dnajb14	DnaJ homolog subfamily B member 14	reviewed	1	4	2.90237	Medium	1	1	1	Mouse	FALSE	1 v 1	-0.584963	NA	NA	1 v 1	0.18484	NA	NA	NA	NA	NA	NA	-0.584963	NA	NA	0.18484	NA	NA	NA	3.98185	NA	NA	4.56682	NA	NA	3.79701	NA	NA	4.15381	NA	NA	5.35755	NA	NA	15.8	NA	NA	23.7	NA	NA	13.9	NA	NA	17.8	NA	NA	41	NA	NA	11.2	NA	NA	14.5	NA	NA	11.2	NA	NA	17.8	NA	NA	30	NA	NA	1	NA	NA	1	NA	NA	1	NA	NA	1	NA	NA	1	NA	Not Found	High	Not Found	Not Found	High	Not Found	Not Found	High	Not Found	Not Found	High	Not Found	Not Found	High	Not Found
Q2KHP2, Q3UW97	Q2KHP2, Q3UW97	Q2KHP2	Q2KHP2	Q2KHP2	Mmp19	Matrix metallopeptidase 19	unreviewed	1	3	2.8463	Medium	1	1	1	Mouse	FALSE	1 v 1	-0.26702	NA	NA	1 v 1	-0.195635	NA	NA	NA	NA	NA	NA	NA	-0.26702	NA	NA	-0.195635	NA	5.59096	NA	NA	5.85798	NA	NA	5.7866	NA	NA	5.78398	NA	NA	5.75756	NA	NA	48.2	NA	NA	58	NA	NA	55.2	NA	NA	55.1	NA	NA	54.1	NA	NA	33.5	NA	NA	44.5	NA	NA	35.1	NA	NA	35.5	NA	NA	33.9	NA	NA	1	NA	NA	1	NA	NA	1	NA	NA	1	NA	NA	1	NA	NA	High	Not Found	Not Found	High	Not Found	Not Found	High	Not Found	Not Found	High	Not Found	Not Found	High	Not Found	Not Found
D3Z7E5, Q2NL51	D3Z7E5, Q2NL51	Q2NL51	Q2NL51	Q2NL51	Gsk3a	Glycogen synthase kinase-3 alpha (GSK-3 alpha) (EC 2.7.11.26) (Serine/threonine-protein kinase GSK3A) (EC 2.7.11.1)	reviewed	0	5	8.97959	High	4	5	1	Mouse	FALSE	1 v 1	-0.149809	NA	NA	1 v 1	0.207126	NA	NA	NA	NA	NA	NA	NA	-0.149809	NA	NA	0.207126	NA	5.04002	NA	NA	5.18982	NA	NA	4.83289	NA	NA	5.1127	NA	NA	5.17792	NA	NA	32.9	NA	NA	36.5	NA	NA	28.5	NA	NA	34.6	NA	NA	36.2	NA	NA	22.9	NA	NA	28	NA	NA	18.1	NA	NA	22.3	NA	NA	22.7	NA	NA	1	NA	NA	1	NA	NA	1	NA	NA	1	NA	NA	1	NA	NA	High	High	Not Found	High	High	Not Found	High	High	Not Found	High	High	Not Found	High	High	Not Found
Q32Q92	Q32Q92	Q32Q92	Q32Q92	Q32Q92	Acot6	Acyl-coenzyme A thioesterase 6 (Acyl-CoA thioesterase 6) (EC 3.1.2.-)	reviewed	0	4	8.35322	High	3	6	1	Mouse	FALSE	1 v 1	-0.330308	NA	NA	1 v 1	-0.15899	NA	NA	NA	NA	NA	NA	NA	-0.330308	NA	NA	-0.15899	NA	4.36457	NA	NA	4.69488	NA	NA	4.52356	NA	NA	4.60881	NA	NA	4.82273	NA	NA	20.6	NA	NA	25.9	NA	NA	23	NA	NA	24.4	NA	NA	28.3	NA	NA	14.3	NA	NA	19.9	NA	NA	14.6	NA	NA	15.7	NA	NA	17.7	NA	NA	1	NA	NA	1	NA	NA	1	NA	NA	1	NA	NA	1	NA	NA	Medium	Not Found	Not Found	Medium	Not Found	Not Found	Medium	Not Found	Not Found	Medium	Not Found	Not Found	Medium	Not Found	Not Found
Q3KP88	Q3KP88	Q3KP88	Q3KP88	Q3KP88	Eda2r	Eda2r protein	unreviewed	0	2	4.7138	Medium	1	3	1	Mouse	FALSE	1 v 1	-0.481996	NA	NA	1 v 1	-0.432071	NA	NA	NA	NA	NA	NA	NA	NA	-0.481996	NA	NA	-0.432071	NA	NA	5.39575	NA	NA	5.87774	NA	NA	5.82782	NA	NA	5.52669	NA	NA	5.52356	NA	NA	42.1	NA	NA	58.8	NA	NA	56.8	NA	NA	46.1	NA	NA	46	NA	NA	25.2	NA	NA	35.9	NA	NA	31.4	NA	NA	25	NA	NA	28.8	NA	NA	1	NA	NA	1	NA	NA	1	NA	NA	1	NA	NA	1	Not Found	High	High	Not Found	High	High	Not Found	High	High	Not Found	High	High	Not Found	High	High
A0A087WSJ7, Q3T9M2, Q3TE80, Q9CWW9	A0A087WSJ7, Q3T9M2, Q3TE80, Q9CWW9	Q3T9M2	Q3T9M2	Q3T9M2	2410002F23Rik	Friend virus susceptibility protein 1-like	unreviewed	0	1	4.57746	Medium	1	1	1	Mouse	FALSE	1 v 1	0.0659343	NA	NA	1 v 1	0.271986	NA	NA	NA	NA	NA	NA	0.0659343	NA	NA	0.271986	NA	NA	NA	4.86295	NA	NA	4.79701	NA	NA	4.59096	NA	NA	4.45286	NA	NA	5.16189	NA	NA	29.1	NA	NA	27.8	NA	NA	24.1	NA	NA	21.9	NA	NA	35.8	NA	NA	20.6	NA	NA	17	NA	NA	19.5	NA	NA	21.9	NA	NA	26.2	NA	NA	1	NA	NA	1	NA	NA	1	NA	NA	1	NA	NA	1	NA	Not Found	High	Not Found	Not Found	High	Not Found	Not Found	High	Not Found	Not Found	High	Not Found	Not Found	High	Not Found
D3Z065, Q3TAW1, Q3UR73	D3Z065, Q3TAW1, Q3UR73	Q3TAW1	Q3TAW1	Q3TAW1	B4galt7	Beta-1,4-galactosyltransferase (Beta-1,4-GalTase) (EC 2.4.1.-)	unreviewed	0	3	5.8104	High	2	2	2	Mouse	FALSE	1 v 1	-0.301347	NA	NA	1 v 1	0.303653	NA	NA	NA	NA	NA	NA	-0.301347	NA	NA	0.303653	NA	NA	NA	5.1416	NA	NA	5.44294	NA	NA	4.83794	NA	NA	4.86295	NA	NA	5.37156	NA	NA	35.3	NA	NA	43.5	NA	NA	28.6	NA	NA	29.1	NA	NA	41.4	NA	NA	25	NA	NA	26.6	NA	NA	23.1	NA	NA	29.1	NA	NA	30.4	NA	NA	2	NA	NA	2	NA	NA	2	NA	NA	2	NA	NA	2	NA	Not Found	High	Not Found	Not Found	High	Not Found	Not Found	High	Not Found	Not Found	High	Not Found	Not Found	High	Not Found
Q3TAW7, Q8C659, Q8C847, Q8K131, Q99KV2	Q3TAW7, Q8C659, Q8C847, Q8K131, Q99KV2	Q3TAW7	Q8C847	Q3TAW7	Glb1	Beta-galactosidase (EC 3.2.1.23)	unreviewed	0	3	2.31839	Medium	1	1	1	Mouse	FALSE	1 v 1	-0.185466	NA	NA	1 v 1	-0.176277	NA	NA	NA	NA	NA	NA	NA	-0.185466	NA	NA	-0.176277	NA	4.79181	NA	NA	4.97728	NA	NA	4.96809	NA	NA	4.57894	NA	NA	4.72792	NA	NA	27.7	NA	NA	31.5	NA	NA	31.3	NA	NA	23.9	NA	NA	26.5	NA	NA	19.3	NA	NA	24.2	NA	NA	19.9	NA	NA	15.4	NA	NA	16.6	NA	NA	1	NA	NA	1	NA	NA	1	NA	NA	1	NA	NA	1	NA	NA	High	Not Found	Not Found	High	Not Found	Not Found	High	Not Found	Not Found	High	Not Found	Not Found	High	Not Found	Not Found
Q3TBX2	Q3TBX2	Q3TBX2	Q3TBX2	Q3TBX2	Tnfsf12	TNF_2 domain-containing protein	unreviewed	0	2	14.8485	Medium	2	2	2	Mouse	FALSE	1 v 1	0.882037	NA	NA	1 v 1	0.538805	NA	NA	NA	NA	NA	NA	NA	0.882037	NA	NA	0.538805	NA	5.47897	NA	NA	4.59694	NA	NA	4.94017	NA	NA	5.82018	NA	NA	5.77873	NA	NA	44.6	NA	NA	24.2	NA	NA	30.7	NA	NA	56.5	NA	NA	54.9	NA	NA	31	NA	NA	18.6	NA	NA	19.5	NA	NA	36.4	NA	NA	34.4	NA	NA	1	NA	NA	1	NA	NA	1	NA	NA	1	NA	NA	1	NA	NA	High	High	Not Found	High	High	Not Found	High	High	Not Found	High	High	Not Found	High	High	Not Found
E9PXT5, F6UV36, Q3TCH7, Q3TLY0, Q3UD60, Q8R1T2	Q3TCH7, Q8R1T2	Q3TCH7	Q3TCH7	Q3TCH7	Cul4a	Cullin-4A (CUL-4A)	reviewed	0	5	3.82082	High	3	4	1	Mouse	FALSE	1 v 1	-0.274016	NA	NA	1 v 1	-0.130346	NA	NA	NA	NA	NA	NA	-0.274016	NA	NA	-0.130346	NA	NA	NA	5.12516	NA	NA	5.39917	NA	NA	5.2555	NA	NA	5.33628	NA	NA	5.69766	NA	NA	34.9	NA	NA	42.2	NA	NA	38.2	NA	NA	40.4	NA	NA	51.9	NA	NA	24.7	NA	NA	25.8	NA	NA	30.9	NA	NA	40.4	NA	NA	38	NA	NA	1	NA	NA	1	NA	NA	1	NA	NA	1	NA	NA	1	NA	Not Found	High	Not Found	Not Found	High	Not Found	Not Found	High	Not Found	Not Found	High	Not Found	Not Found	High	Not Found
Q3TCI2, Q3U007	Q3TCI2, Q3U007	Q3TCI2	Q3U007	Q3TCI2	Amfr	E3 ubiquitin-protein ligase AMFR	unreviewed	1	4	5.94679	High	2	2	2	Mouse	FALSE	1 v 1	0.444729	NA	NA	1 v 1	-0.157403	NA	NA	NA	NA	NA	NA	NA	0.444729	NA	NA	-0.157403	NA	6.16993	NA	NA	5.7252	NA	NA	6.32733	NA	NA	5.79181	NA	NA	5.74416	NA	NA	72	NA	NA	52.9	NA	NA	80.3	NA	NA	55.4	NA	NA	53.6	NA	NA	50.1	NA	NA	40.6	NA	NA	51.1	NA	NA	35.7	NA	NA	33.6	NA	NA	2	NA	NA	2	NA	NA	2	NA	NA	2	NA	NA	2	NA	NA	High	Not Found	Not Found	High	Not Found	Not Found	High	Not Found	Not Found	High	Not Found	Not Found	High	Not Found	Not Found
Q3TCN2	Q3TCN2	Q3TCN2	Q3TCN2	Q3TCN2	Plbd2	Putative phospholipase B-like 2 (EC 3.1.1.-) (66.3 kDa protein) (76 kDa protein) (p76) (LAMA-like protein 2) (Lamina ancestor homolog 2) (Phospholipase B domain-containing protein 2) [Cleaved into: Putative phospholipase B-like 2 28 kDa form; Putative phospholipase B-like 2 40 kDa form; Putative phospholipase B-like 2 15 kDa form]	reviewed	0	5	2.0202	High	1	2	1	Mouse	FALSE	1 v 1	-0.429022	NA	NA	1 v 1	-0.125531	NA	NA	NA	NA	NA	NA	NA	-0.429022	NA	NA	-0.125531	NA	4.52982	NA	NA	4.95884	NA	NA	4.65535	NA	NA	4.80219	NA	NA	4.99095	NA	NA	23.1	NA	NA	31.1	NA	NA	25.2	NA	NA	27.9	NA	NA	31.8	NA	NA	16.1	NA	NA	23.9	NA	NA	16	NA	NA	18	NA	NA	19.9	NA	NA	1	NA	NA	1	NA	NA	1	NA	NA	1	NA	NA	1	NA	NA	High	Not Found	Not Found	High	Not Found	Not Found	High	Not Found	Not Found	High	Not Found	Not Found	High	Not Found	Not Found
Q3TD71, Q3TSA8, Q3UY11, Q9D577	Q3TD71, Q3TSA8, Q9D577	Q3TD71	Q3TD71	Q3TD71	Scamp1	Secretory carrier-associated membrane protein (Secretory carrier membrane protein)	unreviewed	0	2	10.6509	High	2	2	2	Mouse	FALSE	1 v 1	-0.394384	NA	NA	1 v 1	-0.23543	NA	NA	NA	NA	NA	NA	NA	NA	-0.394384	NA	NA	-0.23543	NA	NA	5.90207	NA	NA	6.29646	NA	NA	6.1375	NA	NA	6.22497	NA	NA	6.5744	NA	NA	59.8	NA	NA	78.6	NA	NA	70.4	NA	NA	74.8	NA	NA	95.3	NA	NA	35.8	NA	NA	48	NA	NA	38.9	NA	NA	40.5	NA	NA	59.6	NA	NA	2	NA	NA	2	NA	NA	2	NA	NA	2	NA	NA	2	Not Found	Not Found	High	Not Found	Not Found	High	Not Found	Not Found	High	Not Found	Not Found	High	Not Found	Not Found	High
D6RE48, D6RFA8, Q3TFD2	Q3TFD2	Q3TFD2	Q3TFD2	Q3TFD2	Lpcat1	Lysophosphatidylcholine acyltransferase 1 (LPC acyltransferase 1) (LPCAT-1) (LysoPC acyltransferase 1) (mLPCAT1) (EC 2.3.1.23) (1-acylglycerol-3-phosphate O-acyltransferase) (EC 2.3.1.51) (1-acylglycerophosphocholine O-acyltransferase) (1-alkenylglycerophosphocholine O-acyltransferase) (EC 2.3.1.25) (1-alkylglycerophosphocholine O-acetyltransferase) (EC 2.3.1.67) (Acetyl-CoA:lyso-platelet-activating factor acetyltransferase) (Acetyl-CoA:lyso-PAF acetyltransferase) (Lyso-PAF acetyltransferase) (LysoPAFAT) (Acyltransferase-like 2)	reviewed	0	5	4.30712	High	2	5	2	Mouse	FALSE	1 v 1	0.468619	NA	NA	1 v 1	0.430144	NA	NA	NA	NA	NA	NA	NA	NA	0.468619	NA	NA	0.430144	NA	NA	4.67807	NA	NA	4.20945	NA	NA	4.24793	NA	NA	4.1127	NA	NA	4.00899	NA	NA	25.6	NA	NA	18.5	NA	NA	19	NA	NA	17.3	NA	NA	16.1	NA	NA	15.3	NA	NA	11.3	NA	NA	10.5	NA	NA	9.4	NA	NA	10.1	NA	NA	1	NA	NA	1	NA	NA	1	NA	NA	1	NA	NA	1	High	Not Found	High	High	Not Found	High	High	Not Found	High	High	Not Found	High	High	Not Found	High
Q3TGS5, Q3TSP0, Q6P1Z6	Q3TGS5, Q3TSP0, Q6P1Z6	Q3TGS5	Q3TGS5	Q3TGS5	Pcmtd1	Protein-L-isoaspartate (D-aspartate) O-methyltransferase domain containing 1	unreviewed	0	1	7.84314	High	3	3	3	Mouse	FALSE	1 v 1	0.337441	NA	NA	1 v 1	0.322893	NA	NA	NA	NA	NA	NA	0.337441	NA	NA	0.322893	NA	NA	NA	6.22497	NA	NA	5.88753	NA	NA	5.90207	NA	NA	5.79181	NA	NA	6.23458	NA	NA	74.8	NA	NA	59.2	NA	NA	59.8	NA	NA	55.4	NA	NA	75.3	NA	NA	53	NA	NA	36.2	NA	NA	48.3	NA	NA	55.4	NA	NA	55.2	NA	NA	2	NA	NA	2	NA	NA	2	NA	NA	2	NA	NA	2	NA	High	High	Not Found	High	High	Not Found	High	High	Not Found	High	High	Not Found	High	High	Not Found
Q3THB4	Q3THB4	Q3THB4	Q3THB4	Q3THB4	Ldha	L-lactate dehydrogenase (EC 1.1.1.27)	unreviewed	1	2	48.494	High	20	103	1	Mouse	FALSE	1 v 1	-0.0546063	NA	NA	1 v 1	-0.130872	NA	NA	NA	NA	NA	NA	NA	NA	-0.0546063	NA	NA	-0.130872	NA	NA	5.07468	NA	NA	5.12928	NA	NA	5.20555	NA	NA	5.36107	NA	NA	5.25172	NA	NA	33.7	NA	NA	35	NA	NA	36.9	NA	NA	41.1	NA	NA	38.1	NA	NA	20.2	NA	NA	21.4	NA	NA	20.4	NA	NA	22.3	NA	NA	23.9	NA	NA	1	NA	NA	1	NA	NA	1	NA	NA	1	NA	NA	1	Not Found	Not Found	High	Not Found	Not Found	High	Not Found	Not Found	High	Not Found	Not Found	High	Not Found	Not Found	High
A0A286YDC0, Q3THG5, Q8CAC4	A0A286YDC0, Q3THG5, Q8CAC4	Q3THG5	Q3THG5	Q3THG5	Cdk7	Cyclin-dependent kinase 7 (EC 2.7.11.22) (EC 2.7.11.23) (Cell division protein kinase 7)	unreviewed	0	4	5.49133	High	2	2	2	Mouse	FALSE	1 v 1	0.46281	NA	NA	1 v 1	0.00601124	NA	NA	NA	NA	NA	NA	NA	NA	0.46281	NA	NA	0.00601124	NA	NA	5.58796	NA	NA	5.12516	NA	NA	5.58195	NA	NA	5.64962	NA	NA	5.69766	NA	NA	48.1	NA	NA	34.9	NA	NA	47.9	NA	NA	50.2	NA	NA	51.9	NA	NA	28.8	NA	NA	21.3	NA	NA	26.5	NA	NA	27.2	NA	NA	32.5	NA	NA	1	NA	NA	1	NA	NA	1	NA	NA	1	NA	NA	1	Not Found	Not Found	High	Not Found	Not Found	High	Not Found	Not Found	High	Not Found	Not Found	High	Not Found	Not Found	High
A2A4P3, A2A4P4, Q3THG9	A2A4P3, A2A4P4, Q3THG9	Q3THG9	A2A4P4	Q3THG9	Aarsd1	Alanyl-tRNA editing protein Aarsd1 (Alanyl-tRNA deacylase alaX) (AlaX) (AlaXp-II) (Alanyl-tRNA synthetase domain-containing protein 1)	reviewed	0	4	3.15534	Medium	1	1	1	Mouse	FALSE	1 v 1	0.172316	NA	NA	1 v 1	-0.285157	NA	NA	NA	NA	NA	NA	0.172316	NA	NA	-0.285157	NA	NA	NA	4.91648	NA	NA	4.74416	NA	NA	5.20163	NA	NA	5.00899	NA	NA	5.18982	NA	NA	30.2	NA	NA	26.8	NA	NA	36.8	NA	NA	32.2	NA	NA	36.5	NA	NA	21.4	NA	NA	16.4	NA	NA	29.7	NA	NA	32.2	NA	NA	26.8	NA	NA	1	NA	NA	1	NA	NA	1	NA	NA	1	NA	NA	1	NA	Not Found	High	Not Found	Not Found	High	Not Found	Not Found	High	Not Found	Not Found	High	Not Found	Not Found	High	Not Found
Q3THJ3	Q3THJ3	Q3THJ3	Q3THJ3	Q3THJ3	Eif1ad	Probable RNA-binding protein EIF1AD (Eukaryotic translation initiation factor 1A domain-containing protein)	reviewed	1	3	9.41176	Medium	1	1	1	Mouse	FALSE	1 v 1	-0.619151	NA	NA	1 v 1	-0.305225	NA	NA	NA	NA	NA	NA	-0.619151	NA	NA	-0.305225	NA	NA	NA	5.79701	NA	NA	6.41616	NA	NA	6.10224	NA	NA	5.67243	NA	NA	5.94953	NA	NA	55.6	NA	NA	85.4	NA	NA	68.7	NA	NA	51	NA	NA	61.8	NA	NA	39.4	NA	NA	52.2	NA	NA	55.5	NA	NA	51	NA	NA	45.3	NA	NA	1	NA	NA	1	NA	NA	1	NA	NA	1	NA	NA	1	NA	Not Found	High	Not Found	Not Found	High	Not Found	Not Found	High	Not Found	Not Found	High	Not Found	Not Found	High	Not Found
Q3TIJ1	Q3TIJ1	Q3TIJ1	Q3TIJ1	Q3TIJ1	Cops4	COP9 signalosome complex subunit 4	unreviewed	0	1	32.266	High	12	38	1	Mouse	FALSE	1 v 1	-0.505528	NA	NA	1 v 1	-0.576349	NA	NA	NA	NA	NA	NA	-0.505528	NA	NA	-0.576349	NA	NA	NA	3.48543	NA	NA	3.99095	NA	NA	4.06178	NA	NA	3.66676	NA	NA	4.01792	NA	NA	11.2	NA	NA	15.9	NA	NA	16.7	NA	NA	12.7	NA	NA	16.2	NA	NA	7.9	NA	NA	9.7	NA	NA	13.5	NA	NA	12.7	NA	NA	11.9	NA	NA	1	NA	NA	1	NA	NA	1	NA	NA	1	NA	NA	1	NA	Not Found	High	Not Found	Not Found	High	Not Found	Not Found	High	Not Found	Not Found	High	Not Found	Not Found	High	Not Found
Q3TIX9	Q3TIX9	Q3TIX9	Q3TIX9	Q3TIX9	Usp39	U4/U6.U5 tri-snRNP-associated protein 2 (Inactive ubiquitin-specific peptidase 39)	reviewed	0	4	2.48227	Medium	2	5	1	Mouse	FALSE	1 v 1	0.159199	NA	NA	1 v 1	-0.277319	NA	NA	NA	NA	NA	NA	NA	0.159199	NA	NA	-0.277319	NA	5.06609	NA	NA	4.90689	NA	NA	5.34341	NA	NA	5.2211	NA	NA	5.27053	NA	NA	33.5	NA	NA	30	NA	NA	40.6	NA	NA	37.3	NA	NA	38.6	NA	NA	23.3	NA	NA	23	NA	NA	25.8	NA	NA	24	NA	NA	24.2	NA	NA	1	NA	NA	1	NA	NA	1	NA	NA	1	NA	NA	1	NA	NA	High	Medium	Medium	High	Medium	Medium	High	Medium	Medium	High	Medium	Medium	High	Medium	Medium
Q3TIZ0, Q52L87	Q3TIZ0, Q52L87	Q3TIZ0	Q3TIZ0	Q3TIZ0	Tuba1c	Tubulin alpha chain	unreviewed	1	2	60.1336	High	25	279	1	Mouse	FALSE	1 v 1	-0.839535	NA	NA	1 v 1	-0.464147	NA	NA	NA	NA	NA	NA	-0.839535	NA	NA	-0.464147	NA	NA	NA	5.17393	NA	NA	6.01346	NA	NA	5.63807	NA	NA	5.12928	NA	NA	5.94486	NA	NA	36.1	NA	NA	64.6	NA	NA	49.8	NA	NA	35	NA	NA	61.6	NA	NA	25.6	NA	NA	39.5	NA	NA	40.2	NA	NA	35	NA	NA	45.1	NA	NA	1	NA	NA	1	NA	NA	1	NA	NA	1	NA	NA	1	NA	Not Found	High	Not Found	Not Found	High	Not Found	Not Found	High	Not Found	Not Found	High	Not Found	Not Found	High	Not Found
Q3TJP6, Q543Y2	Q3TJP6, Q543Y2	Q3TJP6	Q3TJP6	Q3TJP6	Cd34	Hematopoietic progenitor cell antigen CD34	unreviewed	0	2	22.1538	High	10	33	1	Mouse	FALSE	1 v 1	-0.058103	NA	NA	1 v 1	-0.297441	NA	NA	NA	NA	NA	NA	NA	NA	-0.058103	NA	NA	-0.297441	NA	NA	5.67525	NA	NA	5.73335	NA	NA	5.97269	NA	NA	5.35755	NA	NA	5.84549	NA	NA	51.1	NA	NA	53.2	NA	NA	62.8	NA	NA	41	NA	NA	57.5	NA	NA	30.6	NA	NA	32.5	NA	NA	34.7	NA	NA	22.2	NA	NA	36	NA	NA	1	NA	NA	1	NA	NA	1	NA	NA	1	NA	NA	1	Not Found	Not Found	Medium	Not Found	Not Found	Medium	Not Found	Not Found	Medium	Not Found	Not Found	Medium	Not Found	Not Found	Medium
A0A3Q4EBV4, Q3TJZ6, Q8BL36	A0A3Q4EBV4, Q3TJZ6, Q8BL36	Q3TJZ6	Q3TJZ6	Q3TJZ6	Fam98a	Protein FAM98A	reviewed	0	4	10.6796	High	5	6	3	Mouse	FALSE	1 v 1	-0.071468	NA	NA	1 v 1	-0.0209959	NA	NA	NA	NA	NA	NA	-0.071468	NA	NA	-0.0209959	NA	NA	NA	7.57743	NA	NA	7.6489	NA	NA	7.59842	NA	NA	7.77281	NA	NA	7.95768	NA	NA	191	NA	NA	200.7	NA	NA	193.8	NA	NA	218.7	NA	NA	248.6	NA	NA	135.3	NA	NA	122.7	NA	NA	156.6	NA	NA	218.7	NA	NA	182.1	NA	NA	3	NA	NA	3	NA	NA	3	NA	NA	3	NA	NA	3	NA	Not Found	High	Not Found	Not Found	High	Not Found	Not Found	High	Not Found	Not Found	High	Not Found	Not Found	High	Not Found
Q3TKD1, Q8BY26	Q3TKD1, Q8BY26	Q3TKD1	Q3TKD1	Q3TKD1	Rfc3	AAA domain-containing protein	unreviewed	0	2	3.93258	High	1	2	1	Mouse	FALSE	0 v 0	NA	NA	NA	0 v 0	NA	NA	NA	NA	NA	NA	NA	NA	NA	NA	NA	NA	NA	NA	NA	NA	NA	NA	NA	NA	NA	NA	NA	NA	NA	NA	NA	NA	NA	NA	NA	NA	NA	NA	NA	NA	NA	NA	NA	NA	NA	NA	NA	NA	NA	NA	NA	NA	NA	NA	NA	NA	NA	NA	NA	NA	NA	NA	NA	NA	NA	NA	NA	NA	NA	NA	NA	NA	NA	NA	NA	NA	NA	Not Found	High	Not Found	Not Found	High	Not Found	Not Found	High	Not Found	Not Found	High	Not Found	Not Found	High	Not Found
A0A1L1SQN7, A0A1L1ST78, Q3TL44	Q3TL44	Q3TL44	Q3TL44	Q3TL44	Nlrx1	NLR family member X1	reviewed	0	5	2.15385	High	2	3	2	Mouse	FALSE	1 v 1	-0.00294128	NA	NA	1 v 1	-0.137504	NA	NA	NA	NA	NA	NA	NA	-0.00294128	NA	NA	-0.137504	NA	5.61471	NA	NA	5.61765	NA	NA	5.75221	NA	NA	5.6837	NA	NA	5.71149	NA	NA	49	NA	NA	49.1	NA	NA	53.9	NA	NA	51.4	NA	NA	52.4	NA	NA	34.1	NA	NA	37.7	NA	NA	34.3	NA	NA	33.1	NA	NA	32.8	NA	NA	2	NA	NA	2	NA	NA	2	NA	NA	2	NA	NA	2	NA	NA	High	Not Found	High	High	Not Found	High	High	Not Found	High	High	Not Found	High	High	Not Found	High
Q3TLI0	Q3TLI0	Q3TLI0	Q3TLI0	Q3TLI0	Trappc10	Trafficking protein particle complex subunit 10 (Trafficking protein particle complex subunit TMEM1) (Transport protein particle subunit TMEM1) (TRAPP subunit TMEM1)	reviewed	0	3	1.19237	Medium	1	1	1	Mouse	FALSE	1 v 1	-0.524527	NA	NA	1 v 1	-0.204044	NA	NA	NA	NA	NA	NA	NA	-0.524527	NA	NA	-0.204044	NA	5.70044	NA	NA	6.22497	NA	NA	5.90448	NA	NA	5.87529	NA	NA	5.52669	NA	NA	52	NA	NA	74.8	NA	NA	59.9	NA	NA	58.7	NA	NA	46.1	NA	NA	36.2	NA	NA	57.4	NA	NA	38.1	NA	NA	37.8	NA	NA	28.9	NA	NA	1	NA	NA	1	NA	NA	1	NA	NA	1	NA	NA	1	NA	NA	High	Not Found	Not Found	High	Not Found	Not Found	High	Not Found	Not Found	High	Not Found	Not Found	High	Not Found	Not Found
A0A0B4J1P7, Q3TN05, Q542C8, Q8BYV9	A0A0B4J1P7, Q3TN05, Q542C8, Q8BYV9	Q3TN05	Q3TN05	Q3TN05	Slc7a11	Cystine/glutamate transporter	unreviewed	0	2	3.98406	High	2	2	2	Mouse	FALSE	1 v 1	1.35128	NA	NA	1 v 1	0.695931	NA	NA	NA	NA	NA	NA	1.35128	NA	NA	0.695931	NA	NA	NA	7.52121	NA	NA	6.16993	NA	NA	6.82528	NA	NA	6.56224	NA	NA	6.05528	NA	NA	183.7	NA	NA	72	NA	NA	113.4	NA	NA	94.5	NA	NA	66.5	NA	NA	130.1	NA	NA	44	NA	NA	91.6	NA	NA	94.5	NA	NA	48.8	NA	NA	2	NA	NA	2	NA	NA	2	NA	NA	2	NA	NA	2	NA	Not Found	High	Not Found	Not Found	High	Not Found	Not Found	High	Not Found	Not Found	High	Not Found	Not Found	High	Not Found
Q3TST4	Q3TST4	Q3TST4	Q3TST4	Q3TST4	Grk5	G protein-coupled receptor kinase (EC 2.7.11.-)	unreviewed	0	3	7.62712	High	3	3	3	Mouse	FALSE	1 v 1	-0.213448	NA	NA	1 v 1	0.0161397	NA	NA	NA	NA	NA	NA	NA	NA	-0.213448	NA	NA	0.0161397	NA	NA	6.33807	NA	NA	6.55152	NA	NA	6.32193	NA	NA	6.33628	NA	NA	6.74147	NA	NA	80.9	NA	NA	93.8	NA	NA	80	NA	NA	80.8	NA	NA	107	NA	NA	48.4	NA	NA	57.3	NA	NA	44.2	NA	NA	43.7	NA	NA	67	NA	NA	2	NA	NA	2	NA	NA	2	NA	NA	2	NA	NA	2	Not Found	High	High	Not Found	High	High	Not Found	High	High	Not Found	High	High	Not Found	High	High
Q3TTV6, Q3UGE9	Q3TTV6, Q3UGE9	Q3TTV6	Q3TTV6	Q3TTV6	Tfip11	Tuftelin-interacting protein 11	unreviewed	0	3	3.46062	High	3	3	3	Mouse	FALSE	1 v 1	0.126218	NA	NA	1 v 1	0.101695	NA	NA	NA	NA	NA	NA	NA	0.126218	NA	NA	0.101695	NA	4.2555	NA	NA	4.12928	NA	NA	4.15381	NA	NA	4.16993	NA	NA	4.22497	NA	NA	19.1	NA	NA	17.5	NA	NA	17.8	NA	NA	18	NA	NA	18.7	NA	NA	13.3	NA	NA	13.4	NA	NA	11.3	NA	NA	11.6	NA	NA	11.7	NA	NA	1	NA	NA	1	NA	NA	1	NA	NA	1	NA	NA	1	NA	NA	High	Not Found	High	High	Not Found	High	High	Not Found	High	High	Not Found	High	High	Not Found	High
E0CYE6, E0CZ18, E0CZF6, F8WHW3, Q3TWL2	E0CYE6, E0CZ18, E0CZF6, F8WHW3, Q3TWL2	Q3TWL2	Q3TWL2	Q3TWL2	Pip4p1	Type 1 phosphatidylinositol 4,5-bisphosphate 4-phosphatase (Type 1 PtdIns-4,5-P2 4-Ptase) (EC 3.1.3.78) (PtdIns-4,5-P2 4-Ptase I) (Transmembrane protein 55B)	reviewed	0	5	3.87324	Medium	1	1	1	Mouse	FALSE	1 v 1	-0.0728629	NA	NA	1 v 1	0.0630968	NA	NA	NA	NA	NA	NA	NA	NA	-0.0728629	NA	NA	0.0630968	NA	NA	5.47249	NA	NA	5.54535	NA	NA	5.40939	NA	NA	5.35403	NA	NA	5.61176	NA	NA	44.4	NA	NA	46.7	NA	NA	42.5	NA	NA	40.9	NA	NA	48.9	NA	NA	26.6	NA	NA	28.5	NA	NA	23.5	NA	NA	22.1	NA	NA	30.6	NA	NA	1	NA	NA	1	NA	NA	1	NA	NA	1	NA	NA	1	Not Found	Not Found	High	Not Found	Not Found	High	Not Found	Not Found	High	Not Found	Not Found	High	Not Found	Not Found	High
Q3TWW8, Q542V3, Q8BKL0, Q8K3A8, Q8VE97	Q3TWW8, Q542V3, Q8BKL0, Q8K3A8, Q8VE97	Q3TWW8	Q542V3	Q3TWW8	Srsf6	Serine/arginine-rich splicing factor 6 (Pre-mRNA-splicing factor SRP55) (Splicing factor, arginine/serine-rich 6)	reviewed	1	5	3.53982	Medium	1	1	1	Mouse	FALSE	1 v 1	-0.0696735	NA	NA	1 v 1	0	NA	NA	NA	NA	NA	NA	NA	-0.0696735	NA	NA	0	NA	5.26303	NA	NA	5.33271	NA	NA	5.26303	NA	NA	5.72247	NA	NA	5.63807	NA	NA	38.4	NA	NA	40.3	NA	NA	38.4	NA	NA	52.8	NA	NA	49.8	NA	NA	26.7	NA	NA	30.9	NA	NA	24.4	NA	NA	34	NA	NA	31.2	NA	NA	1	NA	NA	1	NA	NA	1	NA	NA	1	NA	NA	1	NA	NA	High	Not Found	Not Found	High	Not Found	Not Found	High	Not Found	Not Found	High	Not Found	Not Found	High	Not Found	Not Found
Q3TYK3	Q3TYK3	Q3TYK3	Q3TYK3	Q3TYK3	Nfix	Nuclear factor 1	unreviewed	0	2	29.4118	High	6	9	1	Mouse	FALSE	1 v 1	0.00386264	NA	NA	1 v 1	0.387023	NA	NA	NA	NA	NA	NA	NA	NA	0.00386264	NA	NA	0.387023	NA	NA	5.22497	NA	NA	5.2211	NA	NA	4.83794	NA	NA	5.50462	NA	NA	5.37156	NA	NA	37.4	NA	NA	37.3	NA	NA	28.6	NA	NA	45.4	NA	NA	41.4	NA	NA	22.4	NA	NA	22.8	NA	NA	15.8	NA	NA	24.6	NA	NA	26	NA	NA	1	NA	NA	1	NA	NA	1	NA	NA	1	NA	NA	1	Not Found	Not Found	High	Not Found	Not Found	High	Not Found	Not Found	High	Not Found	Not Found	High	Not Found	Not Found	High
Q3TYS2	Q3TYS2	Q3TYS2	Q3TYS2	Q3TYS2	Cybc1	Cytochrome b-245 chaperone 1 (Essential for reactive oxygen species protein) (Eros)	reviewed	0	4	10.1604	High	2	2	2	Mouse	FALSE	1 v 1	0.0710831	NA	NA	1 v 1	0.463947	NA	NA	NA	NA	NA	NA	NA	0.0710831	NA	NA	0.463947	NA	5.70044	NA	NA	5.62936	NA	NA	5.23649	NA	NA	5.44626	NA	NA	5.42291	NA	NA	52	NA	NA	49.5	NA	NA	37.7	NA	NA	43.6	NA	NA	42.9	NA	NA	36.2	NA	NA	38	NA	NA	24	NA	NA	28.1	NA	NA	26.9	NA	NA	1	NA	NA	1	NA	NA	1	NA	NA	1	NA	NA	1	NA	NA	High	Not Found	Not Found	High	Not Found	Not Found	High	Not Found	Not Found	High	Not Found	Not Found	High	Not Found	Not Found
Q3TYL9, Q3TYV5	Q3TYL9, Q3TYV5	Q3TYV5	Q3TYV5	Q3TYV5	Cnp	2',3'-cyclic-nucleotide 3'-phosphodiesterase (CNP) (CNPase) (EC 3.1.4.37)	unreviewed	1	4	7.14286	High	3	3	3	Mouse	FALSE	1 v 1	-0.0354779	NA	NA	1 v 1	-0.246982	NA	NA	NA	NA	NA	NA	NA	-0.0354779	NA	NA	-0.246982	NA	5.59096	NA	NA	5.62644	NA	NA	5.83794	NA	NA	5.54535	NA	NA	5.66676	NA	NA	48.2	NA	NA	49.4	NA	NA	57.2	NA	NA	46.7	NA	NA	50.8	NA	NA	33.5	NA	NA	37.9	NA	NA	36.4	NA	NA	30.1	NA	NA	31.8	NA	NA	1	NA	NA	1	NA	NA	1	NA	NA	1	NA	NA	1	NA	NA	High	High	Not Found	High	High	Not Found	High	High	Not Found	High	High	Not Found	High	High	Not Found
Q3U0T9, S4R1W7	Q3U0T9	Q3U0T9	Q3U0T9	Q3U0T9	Rab35	Rab35	unreviewed	0	2	24.8756	High	6	23	4	Mouse	FALSE	1 v 1	-0.20993	NA	NA	1 v 1	0.10697	NA	NA	NA	NA	NA	NA	NA	-0.20993	NA	NA	0.10697	NA	7.67455	NA	NA	7.88448	NA	NA	7.56758	NA	NA	7.68018	NA	NA	7.91827	NA	NA	204.3	NA	NA	236.3	NA	NA	189.7	NA	NA	205.1	NA	NA	241.9	NA	NA	142.1	NA	NA	181.3	NA	NA	120.7	NA	NA	132.1	NA	NA	151.4	NA	NA	3	NA	NA	3	NA	NA	3	NA	NA	3	NA	NA	3	NA	NA	High	High	High	High	High	High	High	High	High	High	High	High	High	High	High
A0A1C7CYU5, F8WHJ1, Q3U2I3	A0A1C7CYU5, F8WHJ1, Q3U2I3	Q3U2I3	A0A1C7CYU5	Q3U2I3	Fhip1b	FHF complex subunit HOOK interacting protein 1B (FTS and Hook-interacting protein) (FHIP)	reviewed	0	4	2.05128	Medium	2	2	2	Mouse	FALSE	1 v 1	0.0106472	NA	NA	1 v 1	-0.334602	NA	NA	NA	NA	NA	NA	NA	0.0106472	NA	NA	-0.334602	NA	4.76553	NA	NA	4.75489	NA	NA	5.10014	NA	NA	4.73877	NA	NA	4.98185	NA	NA	27.2	NA	NA	27	NA	NA	34.3	NA	NA	26.7	NA	NA	31.6	NA	NA	18.9	NA	NA	20.7	NA	NA	21.8	NA	NA	17.2	NA	NA	19.8	NA	NA	1	NA	NA	1	NA	NA	1	NA	NA	1	NA	NA	1	NA	NA	Medium	Not Found	High	Medium	Not Found	High	Medium	Not Found	High	Medium	Not Found	High	Medium	Not Found	High
Q3U7E0, Q5HZY7	Q3U7E0, Q5HZY7	Q3U7E0	Q3U7E0	Q3U7E0	Atp6v1g1	V-type proton ATPase subunit G	unreviewed	0	2	11.8644	Medium	1	1	1	Mouse	FALSE	1 v 1	-0.192186	NA	NA	1 v 1	-0.236483	NA	NA	NA	NA	NA	NA	NA	NA	-0.192186	NA	NA	-0.236483	NA	NA	5.29646	NA	NA	5.48864	NA	NA	5.53294	NA	NA	5.47897	NA	NA	5.73064	NA	NA	39.3	NA	NA	44.9	NA	NA	46.3	NA	NA	44.6	NA	NA	53.1	NA	NA	23.5	NA	NA	27.4	NA	NA	25.6	NA	NA	24.1	NA	NA	33.2	NA	NA	1	NA	NA	1	NA	NA	1	NA	NA	1	NA	NA	1	Not Found	Not Found	High	Not Found	Not Found	High	Not Found	Not Found	High	Not Found	Not Found	High	Not Found	Not Found	High
Q3U7N2	Q3U7N2	Q3U7N2	Q3U7N2	Q3U7N2	Immt	MICOS complex subunit MIC60 (Mitofilin)	unreviewed	0	2	61.1336	High	46	157	1	Mouse	FALSE	1 v 1	0.27888	NA	NA	1 v 1	0.417427	NA	NA	NA	NA	NA	NA	0.27888	NA	NA	0.417427	NA	NA	NA	6.65392	NA	NA	6.37504	NA	NA	6.23649	NA	NA	6.56986	NA	NA	6.23266	NA	NA	100.7	NA	NA	83	NA	NA	75.4	NA	NA	95	NA	NA	75.2	NA	NA	71.3	NA	NA	50.7	NA	NA	60.9	NA	NA	95	NA	NA	55.1	NA	NA	1	NA	NA	1	NA	NA	1	NA	NA	1	NA	NA	1	NA	Not Found	High	Not Found	Not Found	High	Not Found	Not Found	High	Not Found	Not Found	High	Not Found	Not Found	High	Not Found
Q3U8M3, Q4VAF2, Q5M9N6	Q3U8M3, Q4VAF2, Q5M9N6	Q3U8M3	Q3U8M3	Q3U8M3	Rpl37a	60S ribosomal protein L37a	unreviewed	0	1	24.7423	High	2	3	2	Mouse	FALSE	1 v 1	0.140449	NA	NA	1 v 1	0.329064	NA	NA	NA	NA	NA	NA	0.140449	NA	NA	0.329064	NA	NA	NA	7.24793	NA	NA	7.10748	NA	NA	6.91886	NA	NA	6.98299	NA	NA	6.91767	NA	NA	152	NA	NA	137.9	NA	NA	121	NA	NA	126.5	NA	NA	120.9	NA	NA	107.7	NA	NA	84.3	NA	NA	97.8	NA	NA	126.5	NA	NA	88.6	NA	NA	2	NA	NA	2	NA	NA	2	NA	NA	2	NA	NA	2	NA	Medium	High	Not Found	Medium	High	Not Found	Medium	High	Not Found	Medium	High	Not Found	Medium	High	Not Found
A2AW41, F7B5B5, Q3U8W9, Q3UKV5, Q3UMT8, Q3UZI0, Q8VHM5, Q99KG1, Q9CT37	F7B5B5, Q3U8W9, Q3UKV5, Q3UMT8, Q3UZI0, Q8VHM5, Q99KG1	Q3U8W9	Q3U8W9	Q3U8W9	Hnrnpr	Heterogeneous nuclear ribonucleoprotein R	unreviewed	0	3	6.96203	High	4	4	2	Mouse	FALSE	1 v 1	1.04501	NA	NA	1 v 1	1.6556	NA	NA	NA	NA	NA	NA	NA	NA	1.04501	NA	NA	1.6556	NA	NA	6.45779	NA	NA	5.41278	NA	NA	4.80219	NA	NA	5.87774	NA	NA	5.07039	NA	NA	87.9	NA	NA	42.6	NA	NA	27.9	NA	NA	58.8	NA	NA	33.6	NA	NA	52.6	NA	NA	26	NA	NA	15.4	NA	NA	31.9	NA	NA	21.1	NA	NA	1	NA	NA	1	NA	NA	1	NA	NA	1	NA	NA	1	Not Found	Not Found	High	Not Found	Not Found	High	Not Found	Not Found	High	Not Found	Not Found	High	Not Found	Not Found	High
A2AUT1, A2AUT3, A2AUT4, Q3UA16	A2AUT1, A2AUT3, A2AUT4, Q3UA16	Q3UA16	Q3UA16	Q3UA16	Spc25	Kinetochore protein Spc25	reviewed	0	4	5.30973	Medium	1	2	1	Mouse	FALSE	0 v 0	NA	NA	NA	0 v 0	NA	NA	NA	NA	NA	NA	NA	NA	NA	NA	NA	NA	NA	NA	NA	NA	NA	NA	NA	NA	NA	NA	NA	NA	NA	NA	NA	NA	NA	NA	NA	NA	NA	NA	NA	NA	NA	NA	NA	NA	NA	NA	NA	NA	NA	NA	NA	NA	NA	NA	NA	NA	NA	NA	NA	NA	NA	NA	NA	NA	NA	NA	NA	NA	NA	NA	NA	NA	NA	NA	NA	NA	NA	High	High	Not Found	High	High	Not Found	High	High	Not Found	High	High	Not Found	High	High	Not Found
Q3TUK6, Q3UA94, Q3UCK1, Q9DCC1	Q3TUK6, Q3UA94, Q3UCK1, Q9DCC1	Q3UA94	Q3UA94	Q3UA94	Rngtt	mRNA-capping enzyme [Includes: mRNA 5'-triphosphate monophosphatase (EC 3.6.1.74) (mRNA 5'-phosphatase); mRNA guanylyltransferase (EC 2.7.7.50) (GTP--RNA guanylyltransferase) (GTase)]	unreviewed	0	4	3.01508	High	2	2	2	Mouse	FALSE	1 v 1	-0.0864546	NA	NA	1 v 1	0.163088	NA	NA	NA	NA	NA	NA	-0.0864546	NA	NA	0.163088	NA	NA	NA	5.39575	NA	NA	5.4822	NA	NA	5.23266	NA	NA	5.12928	NA	NA	5.10014	NA	NA	42.1	NA	NA	44.7	NA	NA	37.6	NA	NA	35	NA	NA	34.3	NA	NA	29.8	NA	NA	27.3	NA	NA	30.4	NA	NA	35	NA	NA	25.2	NA	NA	1	NA	NA	1	NA	NA	1	NA	NA	1	NA	NA	1	NA	Not Found	High	Not Found	Not Found	High	Not Found	Not Found	High	Not Found	Not Found	High	Not Found	Not Found	High	Not Found
Q3UBR8, Q545H3	Q3UBR8, Q545H3	Q3UBR8	Q3UBR8	Q3UBR8	Timm17b	Mitochondrial import inner membrane translocase subunit TIM17	unreviewed	1	2	17.4419	High	2	4	2	Mouse	FALSE	1 v 1	-0.515603	NA	NA	1 v 1	-0.138841	NA	NA	NA	NA	NA	NA	-0.515603	NA	NA	-0.138841	NA	NA	NA	6.61471	NA	NA	7.13031	NA	NA	6.75355	NA	NA	6.29646	NA	NA	6.76022	NA	NA	98	NA	NA	140.1	NA	NA	107.9	NA	NA	78.6	NA	NA	108.4	NA	NA	69.4	NA	NA	85.6	NA	NA	87.2	NA	NA	78.6	NA	NA	79.4	NA	NA	1	NA	NA	1	NA	NA	1	NA	NA	1	NA	NA	1	NA	Not Found	High	Not Found	Not Found	High	Not Found	Not Found	High	Not Found	Not Found	High	Not Found	Not Found	High	Not Found
Q3UDP0	Q3UDP0	Q3UDP0	Q3UDP0	Q3UDP0	Wdr41	WD repeat-containing protein 41	reviewed	0	4	3.47826	Medium	1	1	1	Mouse	FALSE	1 v 1	0.671051	NA	NA	1 v 1	-0.16601	NA	NA	NA	NA	NA	NA	NA	0.671051	NA	NA	-0.16601	NA	4.03562	NA	NA	3.36457	NA	NA	4.20163	NA	NA	4.05311	NA	NA	4.16993	NA	NA	16.4	NA	NA	10.3	NA	NA	18.4	NA	NA	16.6	NA	NA	18	NA	NA	11.4	NA	NA	7.9	NA	NA	11.7	NA	NA	10.7	NA	NA	11.3	NA	NA	1	NA	NA	1	NA	NA	1	NA	NA	1	NA	NA	1	NA	NA	High	Not Found	Not Found	High	Not Found	Not Found	High	Not Found	Not Found	High	Not Found	Not Found	High	Not Found	Not Found
B1APX2, Q3UE31, Q69ZV3	B1APX2, Q3UE31, Q69ZV3	Q3UE31	B1APX2	Q3UE31		Uncharacterized protein KIAA0930 homolog	reviewed	0	2	3.46535	High	1	2	1	Mouse	FALSE	1 v 1	-0.734304	NA	NA	1 v 1	0.0370374	NA	NA	NA	NA	NA	NA	NA	NA	-0.734304	NA	NA	0.0370374	NA	NA	5.43962	NA	NA	6.17393	NA	NA	5.40259	NA	NA	5.27426	NA	NA	5.36107	NA	NA	43.4	NA	NA	72.2	NA	NA	42.3	NA	NA	38.7	NA	NA	41.1	NA	NA	26	NA	NA	44.1	NA	NA	23.4	NA	NA	20.9	NA	NA	25.7	NA	NA	1	NA	NA	1	NA	NA	1	NA	NA	1	NA	NA	1	Not Found	High	High	Not Found	High	High	Not Found	High	High	Not Found	High	High	Not Found	High	High
Q3UF03, Q3UKQ5	Q3UF03, Q3UKQ5	Q3UF03	Q3UF03	Q3UF03	M6pr	MRH domain-containing protein	unreviewed	0	2	10.4317	High	3	3	3	Mouse	FALSE	1 v 1	0.205273	NA	NA	1 v 1	0.15176	NA	NA	NA	NA	NA	NA	0.205273	NA	NA	0.15176	NA	NA	NA	8.36413	NA	NA	8.15886	NA	NA	8.21237	NA	NA	8.03122	NA	NA	8.06555	NA	NA	329.5	NA	NA	285.8	NA	NA	296.6	NA	NA	261.6	NA	NA	267.9	NA	NA	233.4	NA	NA	174.7	NA	NA	239.6	NA	NA	261.6	NA	NA	196.3	NA	NA	3	NA	NA	3	NA	NA	3	NA	NA	3	NA	NA	3	NA	Not Found	High	Not Found	Not Found	High	Not Found	Not Found	High	Not Found	Not Found	High	Not Found	Not Found	High	Not Found
Q3UFA8	Q3UFA8	Q3UFA8	Q3UFA8	Q3UFA8	Vdac3	Voltage-dependent anion-selective channel protein 3	unreviewed	0	2	84	High	6	31	1	Mouse	FALSE	1 v 1	0.0314021	NA	NA	1 v 1	0.394476	NA	NA	NA	NA	NA	NA	0.0314021	NA	NA	0.394476	NA	NA	NA	5.38543	NA	NA	5.35403	NA	NA	4.99095	NA	NA	5.17393	NA	NA	5.36807	NA	NA	41.8	NA	NA	40.9	NA	NA	31.8	NA	NA	36.1	NA	NA	41.3	NA	NA	29.6	NA	NA	25	NA	NA	25.7	NA	NA	36.1	NA	NA	30.2	NA	NA	1	NA	NA	1	NA	NA	1	NA	NA	1	NA	NA	1	NA	Not Found	Medium	Not Found	Not Found	Medium	Not Found	Not Found	Medium	Not Found	Not Found	Medium	Not Found	Not Found	Medium	Not Found
Q3UGP9, Q8BTI3	Q3UGP9, Q8BTI3	Q3UGP9	Q3UGP9	Q3UGP9	Lrrc58	Leucine-rich repeat-containing protein 58	reviewed	0	2	4.09836	Medium	1	1	1	Mouse	FALSE	1 v 1	-0.286017	NA	NA	1 v 1	-0.137068	NA	NA	NA	NA	NA	NA	NA	NA	-0.286017	NA	NA	-0.137068	NA	NA	4.91169	NA	NA	5.19771	NA	NA	5.04876	NA	NA	4.80219	NA	NA	5.38543	NA	NA	30.1	NA	NA	36.7	NA	NA	33.1	NA	NA	27.9	NA	NA	41.8	NA	NA	18	NA	NA	22.4	NA	NA	18.3	NA	NA	15.1	NA	NA	26.2	NA	NA	1	NA	NA	1	NA	NA	1	NA	NA	1	NA	NA	1	Not Found	Not Found	High	Not Found	Not Found	High	Not Found	Not Found	High	Not Found	Not Found	High	Not Found	Not Found	High
Q3UGZ4, Q68FG2, Q6A087	Q3UGZ4, Q68FG2	Q3UGZ4	Q3UGZ4	Q3UGZ4	Sptbn2	Spectrin beta chain	unreviewed	0	5	3.68509	High	8	12	2	Mouse	FALSE	1 v 1	0.127112	NA	NA	1 v 1	-0.331333	NA	NA	NA	NA	NA	NA	NA	NA	0.127112	NA	NA	-0.331333	NA	NA	5.86047	NA	NA	5.73335	NA	NA	6.1918	NA	NA	6.62644	NA	NA	6.28725	NA	NA	58.1	NA	NA	53.2	NA	NA	73.1	NA	NA	98.8	NA	NA	78.1	NA	NA	34.8	NA	NA	32.5	NA	NA	40.4	NA	NA	53.5	NA	NA	48.9	NA	NA	2	NA	NA	2	NA	NA	2	NA	NA	2	NA	NA	2	Not Found	Not Found	Medium	Not Found	Not Found	Medium	Not Found	Not Found	Medium	Not Found	Not Found	Medium	Not Found	Not Found	Medium
Q3UH17	Q3UH17	Q3UH17	Q3UH17	Q3UH17	Fn1	Fibronectin	unreviewed	1	2	58.9585	High	96	501	1	Mouse	FALSE	1 v 1	0.656989	NA	NA	1 v 1	0.607121	NA	NA	NA	NA	NA	NA	NA	NA	0.656989	NA	NA	0.607121	NA	NA	7.07146	NA	NA	6.41447	NA	NA	6.46434	NA	NA	7.26585	NA	NA	5.34696	NA	NA	134.5	NA	NA	85.3	NA	NA	88.3	NA	NA	153.9	NA	NA	40.7	NA	NA	80.5	NA	NA	52.1	NA	NA	48.8	NA	NA	83.3	NA	NA	25.5	NA	NA	1	NA	NA	1	NA	NA	1	NA	NA	1	NA	NA	1	Not Found	Medium	Medium	Not Found	Medium	Medium	Not Found	Medium	Medium	Not Found	Medium	Medium	Not Found	Medium	Medium
Q3UHB1	Q3UHB1	Q3UHB1	Q3UHB1	Q3UHB1	Nt5dc3	5'-nucleotidase domain-containing protein 3 (EC 3.1.3.-) (GRP94-neighboring nucleotidase)	reviewed	0	3	1.8315	Medium	1	1	1	Mouse	FALSE	1 v 1	-0.239541	NA	NA	1 v 1	0.241586	NA	NA	NA	NA	NA	NA	NA	-0.239541	NA	NA	0.241586	NA	4.50462	NA	NA	4.74416	NA	NA	4.26303	NA	NA	4.39917	NA	NA	4.54226	NA	NA	22.7	NA	NA	26.8	NA	NA	19.2	NA	NA	21.1	NA	NA	23.3	NA	NA	15.8	NA	NA	20.6	NA	NA	12.2	NA	NA	13.6	NA	NA	14.6	NA	NA	1	NA	NA	1	NA	NA	1	NA	NA	1	NA	NA	1	NA	NA	High	Not Found	Not Found	High	Not Found	Not Found	High	Not Found	Not Found	High	Not Found	Not Found	High	Not Found	Not Found
A2AUX3, A2AUX5, B7ZD29, F6RK07, Q3U2G7, Q3UHC7	A2AUX3, A2AUX5, B7ZD29, F6RK07, Q3U2G7, Q3UHC7	Q3UHC7	Q3U2G7	Q3UHC7	Dab2ip	Disabled homolog 2-interacting protein (DAB2-interacting protein) (ASK-interacting protein 1) (DOC-2/DAB-2 interactive protein)	reviewed	0	5	0.841043	Medium	1	1	1	Mouse	FALSE	1 v 1	0.120056	NA	NA	1 v 1	0.0221107	NA	NA	NA	NA	NA	NA	NA	0.120056	NA	NA	0.0221107	NA	4.71699	NA	NA	4.59694	NA	NA	4.69488	NA	NA	4.7866	NA	NA	4.73877	NA	NA	26.3	NA	NA	24.2	NA	NA	25.9	NA	NA	27.6	NA	NA	26.7	NA	NA	18.3	NA	NA	18.6	NA	NA	16.5	NA	NA	17.8	NA	NA	16.7	NA	NA	1	NA	NA	1	NA	NA	1	NA	NA	1	NA	NA	1	NA	NA	High	Not Found	Not Found	High	Not Found	Not Found	High	Not Found	Not Found	High	Not Found	Not Found	High	Not Found	Not Found
A0A0G2JG07, Q3UHD6	Q3UHD6	Q3UHD6	Q3UHD6	Q3UHD6	Snx27	Sorting nexin-27	reviewed	1	5	3.8961	Medium	2	3	2	Mouse	FALSE	1 v 1	0.226834	NA	NA	1 v 1	0.075869	NA	NA	NA	NA	NA	NA	NA	NA	0.226834	NA	NA	0.075869	NA	NA	5.60881	NA	NA	5.38198	NA	NA	5.53294	NA	NA	5.65821	NA	NA	5.87283	NA	NA	48.8	NA	NA	41.7	NA	NA	46.3	NA	NA	50.5	NA	NA	58.6	NA	NA	29.2	NA	NA	25.5	NA	NA	25.6	NA	NA	27.4	NA	NA	36.7	NA	NA	1	NA	NA	1	NA	NA	1	NA	NA	1	NA	NA	1	High	Not Found	High	High	Not Found	High	High	Not Found	High	High	Not Found	High	High	Not Found	High
Q3UHI0	Q3UHI0	Q3UHI0	Q3UHI0	Q3UHI0	Ccser2	Serine-rich coiled-coil domain-containing protein 2 (Coiled-coil serine-rich protein 2) (Granule cell antiserum positive protein 14) (Protein GCAP14)	reviewed	1	4	1.32053	Medium	1	2	1	Mouse	FALSE	1 v 1	0.393914	NA	NA	1 v 1	-0.0501858	NA	NA	NA	NA	NA	NA	NA	0.393914	NA	NA	-0.0501858	NA	4.49825	NA	NA	4.10434	NA	NA	4.54844	NA	NA	4.14568	NA	NA	4.20945	NA	NA	22.6	NA	NA	17.2	NA	NA	23.4	NA	NA	17.7	NA	NA	18.5	NA	NA	15.7	NA	NA	13.2	NA	NA	14.9	NA	NA	11.4	NA	NA	11.6	NA	NA	1	NA	NA	1	NA	NA	1	NA	NA	1	NA	NA	1	NA	NA	High	Not Found	High	High	Not Found	High	High	Not Found	High	High	Not Found	High	High	Not Found	High
Q3UII2	Q3UII2	Q3UII2	Q3UII2	Q3UII2	Cd82	Tetraspanin	unreviewed	1	1	4.13534	Medium	1	1	1	Mouse	FALSE	0 v 0	NA	NA	NA	0 v 0	NA	NA	NA	NA	NA	NA	NA	NA	NA	NA	NA	NA	NA	NA	NA	NA	NA	NA	NA	NA	NA	NA	NA	NA	NA	NA	NA	NA	NA	NA	NA	NA	NA	NA	NA	NA	NA	NA	NA	NA	NA	NA	NA	NA	NA	NA	NA	NA	NA	NA	NA	NA	NA	NA	NA	NA	NA	NA	NA	NA	NA	NA	NA	NA	NA	NA	NA	NA	NA	NA	NA	NA	NA	Not Found	High	Not Found	Not Found	High	Not Found	Not Found	High	Not Found	Not Found	High	Not Found	Not Found	High	Not Found
D3YZX8, Q3UIK3, Q5EAT0	D3YZX8, Q3UIK3, Q5EAT0	Q3UIK3	Q3UIK3	Q3UIK3	Srp9	Signal recognition particle 9 kDa protein (SRP9)	unreviewed	0	2	9.30233	Medium	1	1	1	Mouse	FALSE	1 v 1	0.148785	NA	NA	1 v 1	0.197833	NA	NA	NA	NA	NA	NA	0.148785	NA	NA	0.197833	NA	NA	NA	6.3147	NA	NA	6.16591	NA	NA	6.11686	NA	NA	6.39575	NA	NA	6.46107	NA	NA	79.6	NA	NA	71.8	NA	NA	69.4	NA	NA	84.2	NA	NA	88.1	NA	NA	56.4	NA	NA	43.9	NA	NA	56.1	NA	NA	84.2	NA	NA	64.6	NA	NA	1	NA	NA	1	NA	NA	1	NA	NA	1	NA	NA	1	NA	Not Found	High	Not Found	Not Found	High	Not Found	Not Found	High	Not Found	Not Found	High	Not Found	Not Found	High	Not Found
Q3UIZ4, Q541B1	Q3UIZ4, Q541B1	Q3UIZ4	Q3UIZ4	Q3UIZ4	Cxxc1	CXXC-type zinc finger protein 1	unreviewed	1	2	2.12121	Medium	1	1	1	Mouse	FALSE	0 v 0	NA	NA	NA	0 v 0	NA	NA	NA	NA	NA	NA	NA	NA	NA	NA	NA	NA	NA	NA	NA	NA	NA	NA	NA	NA	NA	NA	NA	NA	NA	NA	NA	NA	NA	NA	NA	NA	NA	NA	NA	NA	NA	NA	NA	NA	NA	NA	NA	NA	NA	NA	NA	NA	NA	NA	NA	NA	NA	NA	NA	NA	NA	NA	NA	NA	NA	NA	NA	NA	NA	NA	NA	NA	NA	NA	NA	NA	NA	High	Not Found	Not Found	High	Not Found	Not Found	High	Not Found	Not Found	High	Not Found	Not Found	High	Not Found	Not Found
Q149I6, Q3ULL6, Q80UI8	Q149I6, Q3ULL6, Q80UI8	Q3ULL6	Q3ULL6	Q3ULL6	Upf3b	UPF3 regulator of nonsense transcripts homolog B (yeast)	unreviewed	0	3	2.75424	Medium	1	2	1	Mouse	FALSE	0 v 0	NA	NA	NA	0 v 0	NA	NA	NA	NA	NA	NA	NA	NA	NA	NA	NA	NA	NA	NA	NA	NA	NA	NA	NA	NA	NA	NA	NA	NA	NA	NA	NA	NA	NA	NA	NA	NA	NA	NA	NA	NA	NA	NA	NA	NA	NA	NA	NA	NA	NA	NA	NA	NA	NA	NA	NA	NA	NA	NA	NA	NA	NA	NA	NA	NA	NA	NA	NA	NA	NA	NA	NA	NA	NA	NA	NA	NA	NA	High	Not Found	High	High	Not Found	High	High	Not Found	High	High	Not Found	High	High	Not Found	High
Q3UMB5	Q3UMB5	Q3UMB5	Q3UMB5	Q3UMB5	Smcr8	Guanine nucleotide exchange protein SMCR8 (Smith-Magenis syndrome chromosomal region candidate gene 8 protein homolog)	reviewed	0	5	1.28342	Medium	1	1	1	Mouse	FALSE	0 v 0	NA	NA	NA	0 v 0	NA	NA	NA	NA	NA	NA	NA	NA	NA	NA	NA	NA	NA	NA	NA	NA	NA	NA	NA	NA	NA	NA	NA	NA	NA	NA	NA	NA	NA	NA	NA	NA	NA	NA	NA	NA	NA	NA	NA	NA	NA	NA	NA	NA	NA	NA	NA	NA	NA	NA	NA	NA	NA	NA	NA	NA	NA	NA	NA	NA	NA	NA	NA	NA	NA	NA	NA	NA	NA	NA	NA	NA	NA	Not Found	High	Not Found	Not Found	High	Not Found	Not Found	High	Not Found	Not Found	High	Not Found	Not Found	High	Not Found
Q3UNN1	Q3UNN1	Q3UNN1	Q3UNN1	Q3UNN1	Septin7	Septin	unreviewed	0	3	55.2632	High	27	129	1	Mouse	FALSE	1 v 1	-0.261467	NA	NA	1 v 1	-0.359957	NA	NA	NA	NA	NA	NA	NA	NA	-0.261467	NA	NA	-0.359957	NA	NA	4.94017	NA	NA	5.20163	NA	NA	5.30012	NA	NA	5.19377	NA	NA	5.38543	NA	NA	30.7	NA	NA	36.8	NA	NA	39.4	NA	NA	36.6	NA	NA	41.8	NA	NA	18.4	NA	NA	22.5	NA	NA	21.8	NA	NA	19.8	NA	NA	26.2	NA	NA	1	NA	NA	1	NA	NA	1	NA	NA	1	NA	NA	1	Not Found	Not Found	High	Not Found	Not Found	High	Not Found	Not Found	High	Not Found	Not Found	High	Not Found	Not Found	High
Q3UPG3	Q3UPG3	Q3UPG3	Q3UPG3	Q3UPG3	Gpsm2	G-protein-signaling modulator 2	unreviewed	0	3	4.56554	High	3	3	1	Mouse	FALSE	1 v 1	0.264675	NA	NA	1 v 1	0.0041044	NA	NA	NA	NA	NA	NA	NA	0.264675	NA	NA	0.0041044	NA	5.1375	NA	NA	4.87283	NA	NA	5.1334	NA	NA	5.15381	NA	NA	5.0045	NA	NA	35.2	NA	NA	29.3	NA	NA	35.1	NA	NA	35.6	NA	NA	32.1	NA	NA	24.5	NA	NA	22.5	NA	NA	22.3	NA	NA	22.9	NA	NA	20.1	NA	NA	1	NA	NA	1	NA	NA	1	NA	NA	1	NA	NA	1	NA	NA	High	High	Not Found	High	High	Not Found	High	High	Not Found	High	High	Not Found	High	High	Not Found
Q3US15, Q7TPY3, Q8VE30, U3M993	Q3US15, Q7TPY3, Q8VE30, U3M993	Q3US15	Q3US15	Q3US15	Nsdhl	NAD(P)-dependent steroid dehydrogenase-like protein	unreviewed	0	2	11.326	High	3	3	3	Mouse	FALSE	1 v 1	0.32763	NA	NA	1 v 1	0.241008	NA	NA	NA	NA	NA	NA	0.32763	NA	NA	0.241008	NA	NA	NA	5.66391	NA	NA	5.33628	NA	NA	5.42291	NA	NA	5.77873	NA	NA	5.36457	NA	NA	50.7	NA	NA	40.4	NA	NA	42.9	NA	NA	54.9	NA	NA	41.2	NA	NA	35.9	NA	NA	24.7	NA	NA	34.7	NA	NA	54.9	NA	NA	30.2	NA	NA	2	NA	NA	2	NA	NA	2	NA	NA	2	NA	NA	2	NA	Not Found	High	Not Found	Not Found	High	Not Found	Not Found	High	Not Found	Not Found	High	Not Found	Not Found	High	Not Found
A2ABY3, Q3TLU0, Q3USD5, Q540F5, Q9CTB5	A2ABY3, Q3TLU0, Q3USD5, Q540F5, Q9CTB5	Q3USD5	Q3USD5	Q3USD5	Pcyt2	ethanolamine-phosphate cytidylyltransferase (EC 2.7.7.14) (CTP:phosphoethanolamine cytidylyltransferase)	unreviewed	0	2	2.22772	Medium	1	1	1	Mouse	FALSE	1 v 1	0.30648	NA	NA	1 v 1	0.345415	NA	NA	NA	NA	NA	NA	NA	0.30648	NA	NA	0.345415	NA	5.38543	NA	NA	5.07895	NA	NA	5.04002	NA	NA	5.1819	NA	NA	5.37504	NA	NA	41.8	NA	NA	33.8	NA	NA	32.9	NA	NA	36.3	NA	NA	41.5	NA	NA	29.1	NA	NA	25.9	NA	NA	20.9	NA	NA	23.4	NA	NA	26	NA	NA	1	NA	NA	1	NA	NA	1	NA	NA	1	NA	NA	1	NA	NA	High	Not Found	Not Found	High	Not Found	Not Found	High	Not Found	Not Found	High	Not Found	Not Found	High	Not Found	Not Found
Q3TS89, Q3USZ8	Q3TS89, Q3USZ8	Q3USZ8	Q3USZ8	Q3USZ8	Dipk2a	Divergent protein kinase domain 2A (Deleted in autism protein 1 homolog) (Golgi Protein of 49 kDa) (GoPro49) (Hypoxia and AKT-induced stem cell factor) (HASF)	reviewed	0	4	2.55814	Medium	1	1	1	Mouse	FALSE	1 v 1	0.172802	NA	NA	1 v 1	-0.214983	NA	NA	NA	NA	NA	NA	NA	NA	0.172802	NA	NA	-0.214983	NA	NA	6.23458	NA	NA	6.06178	NA	NA	6.44956	NA	NA	6.35755	NA	NA	6.4822	NA	NA	75.3	NA	NA	66.8	NA	NA	87.4	NA	NA	82	NA	NA	89.4	NA	NA	45.1	NA	NA	40.8	NA	NA	48.3	NA	NA	44.4	NA	NA	56	NA	NA	1	NA	NA	1	NA	NA	1	NA	NA	1	NA	NA	1	Not Found	Not Found	High	Not Found	Not Found	High	Not Found	Not Found	High	Not Found	Not Found	High	Not Found	Not Found	High
Q3UUQ7	Q3UUQ7	Q3UUQ7	Q3UUQ7	Q3UUQ7	Pgap1	GPI inositol-deacylase (EC 3.1.-.-) (Post-GPI attachment to proteins factor 1)	reviewed	0	5	1.73536	Medium	2	2	2	Mouse	FALSE	1 v 1	0.0630295	NA	NA	1 v 1	-0.134497	NA	NA	NA	NA	NA	NA	0.0630295	NA	NA	-0.134497	NA	NA	NA	6.03342	NA	NA	5.97039	NA	NA	6.16792	NA	NA	6.07682	NA	NA	5.77347	NA	NA	65.5	NA	NA	62.7	NA	NA	71.9	NA	NA	67.5	NA	NA	54.7	NA	NA	46.4	NA	NA	38.3	NA	NA	58.1	NA	NA	67.5	NA	NA	40	NA	NA	1	NA	NA	1	NA	NA	1	NA	NA	1	NA	NA	1	NA	Not Found	High	Not Found	Not Found	High	Not Found	Not Found	High	Not Found	Not Found	High	Not Found	Not Found	High	Not Found
Q3UV16	Q3UV16	Q3UV16	Q3UV16	Q3UV16	Itpripl2	Inositol 1,4,5-trisphosphate receptor-interacting protein-like 2	reviewed	0	2	2.99065	Medium	1	1	1	Mouse	FALSE	1 v 1	0.350855	NA	NA	1 v 1	0.0696735	NA	NA	NA	NA	NA	NA	NA	NA	0.350855	NA	NA	0.0696735	NA	NA	5.33271	NA	NA	4.98185	NA	NA	5.26303	NA	NA	6.2817	NA	NA	5.91648	NA	NA	40.3	NA	NA	31.6	NA	NA	38.4	NA	NA	77.8	NA	NA	60.4	NA	NA	24.1	NA	NA	19.3	NA	NA	21.2	NA	NA	42.1	NA	NA	37.9	NA	NA	1	NA	NA	1	NA	NA	1	NA	NA	1	NA	NA	1	Not Found	Not Found	High	Not Found	Not Found	High	Not Found	Not Found	High	Not Found	Not Found	High	Not Found	Not Found	High
Q3UVK9, Q63953, Q8C352	Q3UVK9, Q63953, Q8C352	Q3UVK9	Q3UVK9	Q3UVK9	Ifngr2	Fibronectin type-III domain-containing protein	unreviewed	0	2	3.91566	Medium	1	1	1	Mouse	FALSE	0 v 0	NA	NA	NA	0 v 0	NA	NA	NA	NA	NA	NA	NA	NA	NA	NA	NA	NA	NA	NA	NA	NA	NA	NA	NA	NA	NA	NA	NA	NA	NA	NA	NA	NA	NA	NA	NA	NA	NA	NA	NA	NA	NA	NA	NA	NA	NA	NA	NA	NA	NA	NA	NA	NA	NA	NA	NA	NA	NA	NA	NA	NA	NA	NA	NA	NA	NA	NA	NA	NA	NA	NA	NA	NA	NA	NA	NA	NA	NA	Not Found	High	Not Found	Not Found	High	Not Found	Not Found	High	Not Found	Not Found	High	Not Found	Not Found	High	Not Found
Q3UX10	Q3UX10	Q3UX10	Q3UX10	Q3UX10	Tubal3	Tubulin alpha chain-like 3 (EC 3.6.5.-)	reviewed	1	4	9.64126	High	5	28	1	Mouse	FALSE	1 v 1	-0.304855	NA	NA	1 v 1	-0.148425	NA	NA	NA	NA	NA	NA	-0.304855	NA	NA	-0.148425	NA	NA	NA	5.01346	NA	NA	5.31832	NA	NA	5.16189	NA	NA	6.12102	NA	NA	5.04439	NA	NA	32.3	NA	NA	39.9	NA	NA	35.8	NA	NA	69.6	NA	NA	33	NA	NA	22.9	NA	NA	24.4	NA	NA	28.9	NA	NA	69.6	NA	NA	24.2	NA	NA	1	NA	NA	1	NA	NA	1	NA	NA	1	NA	NA	1	NA	Not Found	High	Not Found	Not Found	High	Not Found	Not Found	High	Not Found	Not Found	High	Not Found	Not Found	High	Not Found
Q3UYK2	Q3UYK2	Q3UYK2	Q3UYK2	Q3UYK2	Psen1	Presenilin (EC 3.4.23.-)	unreviewed	0	5	7.70878	High	2	2	2	Mouse	FALSE	1 v 1	0.0980552	NA	NA	1 v 1	-0.058064	NA	NA	NA	NA	NA	NA	0.0980552	NA	NA	-0.058064	NA	NA	NA	5.60585	NA	NA	5.50779	NA	NA	5.66391	NA	NA	6.18587	NA	NA	4.89724	NA	NA	48.7	NA	NA	45.5	NA	NA	50.7	NA	NA	72.8	NA	NA	29.8	NA	NA	34.5	NA	NA	27.8	NA	NA	41	NA	NA	72.8	NA	NA	21.8	NA	NA	1	NA	NA	1	NA	NA	1	NA	NA	1	NA	NA	1	NA	Not Found	High	High	Not Found	High	High	Not Found	High	High	Not Found	High	High	Not Found	High	High
A0A494B9X3, A0A494BBP6, E9Q9M1, Q3V1L4	A0A494B9X3, A0A494BBP6, E9Q9M1, Q3V1L4	Q3V1L4	E9Q9M1	Q3V1L4	Nt5c2	Cytosolic purine 5'-nucleotidase (EC 3.1.3.5) (EC 3.1.3.99) (Cytosolic nucleoside phosphotransferase 5'N) (EC 2.7.1.77)	reviewed	0	5	3.21429	Medium	2	2	2	Mouse	FALSE	1 v 1	-0.0130825	NA	NA	1 v 1	0.246195	NA	NA	NA	NA	NA	NA	NA	-0.0130825	NA	NA	0.246195	NA	6.62644	NA	NA	6.63952	NA	NA	6.38024	NA	NA	6.58195	NA	NA	6.732	NA	NA	98.8	NA	NA	99.7	NA	NA	83.3	NA	NA	95.8	NA	NA	106.3	NA	NA	68.7	NA	NA	76.5	NA	NA	53	NA	NA	61.7	NA	NA	66.6	NA	NA	2	NA	NA	2	NA	NA	2	NA	NA	2	NA	NA	2	NA	NA	High	Not Found	Not Found	High	Not Found	Not Found	High	Not Found	Not Found	High	Not Found	Not Found	High	Not Found	Not Found
Q3V1N5	Q3V1N5	Q3V1N5	Q3V1N5	Q3V1N5	Heca	Hdc homolog, cell cycle regulator	unreviewed	1	1	4.41176	Medium	2	2	2	Mouse	FALSE	1 v 1	0.27001	NA	NA	1 v 1	-0.00534332	NA	NA	NA	NA	NA	NA	NA	0.27001	NA	NA	-0.00534332	NA	5.75221	NA	NA	5.4822	NA	NA	5.75756	NA	NA	5.76022	NA	NA	5.66959	NA	NA	53.9	NA	NA	44.7	NA	NA	54.1	NA	NA	54.2	NA	NA	50.9	NA	NA	37.5	NA	NA	34.3	NA	NA	34.4	NA	NA	34.9	NA	NA	31.9	NA	NA	2	NA	NA	2	NA	NA	2	NA	NA	2	NA	NA	2	NA	NA	High	Not Found	Not Found	High	Not Found	Not Found	High	Not Found	Not Found	High	Not Found	Not Found	High	Not Found	Not Found
A0A1Y7VLZ7, E9Q7E9, Q3V3Q7, Q3V3Y3, Q6PCX4	A0A1Y7VLZ7, E9Q7E9, Q3V3Q7, Q3V3Y3, Q6PCX4	Q3V3Q7	A0A1Y7VLZ7	Q3V3Q7	Pacs2	Phosphofurin acidic cluster sorting protein 2 (PACS-2) (PACS1-like protein)	reviewed	0	3	1.2761	Medium	1	1	1	Mouse	FALSE	1 v 1	-0.773166	NA	NA	1 v 1	-0.224081	NA	NA	NA	NA	NA	NA	NA	-0.773166	NA	NA	-0.224081	NA	4.60881	NA	NA	5.38198	NA	NA	4.83289	NA	NA	5.24793	NA	NA	5.31832	NA	NA	24.4	NA	NA	41.7	NA	NA	28.5	NA	NA	38	NA	NA	39.9	NA	NA	17	NA	NA	32	NA	NA	18.1	NA	NA	24.5	NA	NA	25	NA	NA	1	NA	NA	1	NA	NA	1	NA	NA	1	NA	NA	1	NA	NA	High	Not Found	Not Found	High	Not Found	Not Found	High	Not Found	Not Found	High	Not Found	Not Found	High	Not Found	Not Found
Q3V453	Q3V453	Q3V453	Q3V453	Q3V453	Ywhae	14_3_3 domain-containing protein	unreviewed	0	1	64.8352	High	4	8	1	Mouse	FALSE	0 v 0	NA	NA	NA	0 v 0	NA	NA	NA	NA	NA	NA	NA	NA	NA	NA	NA	NA	NA	NA	NA	NA	NA	NA	NA	NA	NA	NA	NA	NA	NA	NA	NA	NA	NA	NA	NA	NA	NA	NA	NA	NA	NA	NA	NA	NA	NA	NA	NA	NA	NA	NA	NA	NA	NA	NA	NA	NA	NA	NA	NA	NA	NA	NA	NA	NA	NA	NA	NA	NA	NA	NA	NA	NA	NA	NA	NA	NA	NA	Not Found	High	Not Found	Not Found	Not Found	Not Found	Not Found	High	Not Found	Not Found	High	Not Found	Not Found	High	Not Found
Q3V461	Q3V461	Q3V461	Q3V461	Q3V461	Ppm1b	protein-serine/threonine phosphatase (EC 3.1.3.16)	unreviewed	0	2	18.2186	High	4	6	1	Mouse	FALSE	1 v 1	0.173698	NA	NA	1 v 1	0.121231	NA	NA	NA	NA	NA	NA	NA	0.173698	NA	NA	0.121231	NA	5.06609	NA	NA	4.89239	NA	NA	4.94486	NA	NA	5.3505	NA	NA	5.29646	NA	NA	33.5	NA	NA	29.7	NA	NA	30.8	NA	NA	40.8	NA	NA	39.3	NA	NA	23.3	NA	NA	22.8	NA	NA	19.6	NA	NA	26.3	NA	NA	24.6	NA	NA	1	NA	NA	1	NA	NA	1	NA	NA	1	NA	NA	1	NA	NA	High	Not Found	Not Found	High	Not Found	Not Found	High	Not Found	Not Found	High	Not Found	Not Found	High	Not Found	Not Found
Q3V4D5, Q8R2U5	Q3V4D5, Q8R2U5	Q3V4D5	Q3V4D5	Q3V4D5	Naa10	N-terminal amino-acid N(alpha)-acetyltransferase NatA (EC 2.3.1.255)	unreviewed	1	3	16.8889	High	3	4	1	Mouse	FALSE	0 v 0	NA	NA	NA	0 v 0	NA	NA	NA	NA	NA	NA	NA	NA	NA	NA	NA	NA	NA	NA	NA	NA	NA	NA	NA	NA	NA	NA	NA	NA	NA	NA	NA	NA	NA	NA	NA	NA	NA	NA	NA	NA	NA	NA	NA	NA	NA	NA	NA	NA	NA	NA	NA	NA	NA	NA	NA	NA	NA	NA	NA	NA	NA	NA	NA	NA	NA	NA	NA	NA	NA	NA	NA	NA	NA	NA	NA	NA	NA	High	High	Not Found	High	High	Not Found	High	High	Not Found	High	High	Not Found	High	High	Not Found
E9Q1K0, Q3ZT31, Q7TQF4	E9Q1K0, Q3ZT31, Q7TQF4	Q3ZT31	E9Q1K0	Q3ZT31	Snx25	Sorting nexin-25	reviewed	0	4	1.07143	Medium	1	1	1	Mouse	FALSE	0 v 0	NA	NA	NA	0 v 0	NA	NA	NA	NA	NA	NA	NA	NA	NA	NA	NA	NA	NA	NA	NA	NA	NA	NA	NA	NA	NA	NA	NA	NA	NA	NA	NA	NA	NA	NA	NA	NA	NA	NA	NA	NA	NA	NA	NA	NA	NA	NA	NA	NA	NA	NA	NA	NA	NA	NA	NA	NA	NA	NA	NA	NA	NA	NA	NA	NA	NA	NA	NA	NA	NA	NA	NA	NA	NA	NA	NA	NA	NA	Not Found	High	Not Found	Not Found	High	Not Found	Not Found	High	Not Found	Not Found	High	Not Found	Not Found	High	Not Found
Q45VK7	Q45VK7	Q45VK7	Q45VK7	Q45VK7	Dync2h1	Cytoplasmic dynein 2 heavy chain 1 (Cytoplasmic dynein 2 heavy chain) (Dynein cytoplasmic heavy chain 2) (Dynein heavy chain 11) (mDHC11) (Dynein heavy chain isotype 1B)	reviewed	0	5	0.510915	Medium	3	3	2	Mouse	FALSE	1 v 1	0.315393	NA	NA	1 v 1	0.0432176	NA	NA	NA	NA	NA	NA	NA	0.315393	NA	NA	0.0432176	NA	6.46107	NA	NA	6.14568	NA	NA	6.41785	NA	NA	6.15178	NA	NA	6.39232	NA	NA	88.1	NA	NA	70.8	NA	NA	85.5	NA	NA	71.1	NA	NA	84	NA	NA	61.3	NA	NA	54.3	NA	NA	54.4	NA	NA	45.8	NA	NA	52.5	NA	NA	1	NA	NA	1	NA	NA	1	NA	NA	1	NA	NA	1	NA	NA	Medium	Medium	Not Found	Medium	Medium	Not Found	Medium	Medium	Not Found	Medium	Medium	Not Found	Medium	Medium	Not Found
Q4FJR9	Q4FJR9	Q4FJR9	Q4FJR9	Q4FJR9	Isg15	G1p2 protein (ISG15 ubiquitin-like modifier)	unreviewed	0	2	17.3913	High	2	2	2	Mouse	FALSE	1 v 1	0.109024	NA	NA	1 v 1	-0.38272	NA	NA	NA	NA	NA	NA	NA	0.109024	NA	NA	-0.38272	NA	4.98185	NA	NA	4.87283	NA	NA	5.36457	NA	NA	5.01792	NA	NA	4.6837	NA	NA	31.6	NA	NA	29.3	NA	NA	41.2	NA	NA	32.4	NA	NA	25.7	NA	NA	22	NA	NA	22.5	NA	NA	26.2	NA	NA	20.9	NA	NA	16.1	NA	NA	1	NA	NA	1	NA	NA	1	NA	NA	1	NA	NA	1	NA	NA	High	Not Found	High	High	Not Found	High	High	Not Found	High	High	Not Found	High	High	Not Found	High
A0A0J9YU51, Q4FK45, Q9D8L9	A0A0J9YU51, Q4FK45, Q9D8L9	Q4FK45	Q4FK45	Q4FK45	Ccnd2	Ccnd2 protein	unreviewed	0	2	3.80623	Medium	1	1	1	Mouse	FALSE	1 v 1	0.0194962	NA	NA	1 v 1	-0.31999	NA	NA	NA	NA	NA	NA	NA	NA	0.0194962	NA	NA	-0.31999	NA	NA	3.89724	NA	NA	3.87774	NA	NA	4.21723	NA	NA	4.16993	NA	NA	4.51728	NA	NA	14.9	NA	NA	14.7	NA	NA	18.6	NA	NA	18	NA	NA	22.9	NA	NA	8.9	NA	NA	9	NA	NA	10.3	NA	NA	9.8	NA	NA	14.3	NA	NA	1	NA	NA	1	NA	NA	1	NA	NA	1	NA	NA	1	Not Found	Not Found	High	Not Found	Not Found	High	Not Found	Not Found	High	Not Found	Not Found	High	Not Found	Not Found	High
Q4FZC9	Q4FZC9	Q4FZC9	Q4FZC9	Q4FZC9	Syne3	Nesprin-3 (KASH domain-containing protein 3) (KASH3) (Nuclear envelope spectrin repeat protein 3)	reviewed	0	5	1.33333	Medium	1	1	1	Mouse	FALSE	1 v 1	-0.0918609	NA	NA	1 v 1	-0.0393934	NA	NA	NA	NA	NA	NA	NA	NA	-0.0918609	NA	NA	-0.0393934	NA	NA	4.853	NA	NA	4.94486	NA	NA	4.89239	NA	NA	4.45286	NA	NA	4.48543	NA	NA	28.9	NA	NA	30.8	NA	NA	29.7	NA	NA	21.9	NA	NA	22.4	NA	NA	17.3	NA	NA	18.8	NA	NA	16.4	NA	NA	11.9	NA	NA	14	NA	NA	1	NA	NA	1	NA	NA	1	NA	NA	1	NA	NA	1	Not Found	Not Found	High	Not Found	Not Found	High	Not Found	Not Found	High	Not Found	Not Found	High	Not Found	Not Found	High
A0A0A0MQM2, H3BKE1, H3BKK4, I1E4X4, I1E4X6, Q4KWH5	A0A0A0MQM2, H3BKE1, H3BKK4, I1E4X4, I1E4X6, Q4KWH5	Q4KWH5	Q4KWH5	Q4KWH5	Plch1	1-phosphatidylinositol 4,5-bisphosphate phosphodiesterase eta-1 (EC 3.1.4.11) (Phosphoinositide phospholipase C-eta-1) (Phospholipase C-eta-1) (PLC-eta-1) (Phospholipase C-like protein 3) (PLC-L3)	reviewed	1	5	0.891795	Medium	2	2	2	Mouse	FALSE	1 v 1	0.0701491	NA	NA	1 v 1	-0.0737603	NA	NA	NA	NA	NA	NA	0.0701491	NA	NA	-0.0737603	NA	NA	NA	6.90809	NA	NA	6.83794	NA	NA	6.98185	NA	NA	7.91468	NA	NA	7.38888	NA	NA	120.1	NA	NA	114.4	NA	NA	126.4	NA	NA	241.3	NA	NA	167.6	NA	NA	85.1	NA	NA	69.9	NA	NA	102.1	NA	NA	241.3	NA	NA	122.8	NA	NA	2	NA	NA	2	NA	NA	2	NA	NA	2	NA	NA	2	NA	Not Found	High	Not Found	Not Found	High	Not Found	Not Found	High	Not Found	Not Found	High	Not Found	Not Found	High	Not Found
Q4V9X1	Q4V9X1	Q4V9X1	Q4V9X1	Q4V9X1	Wdr12	Ribosome biogenesis protein WDR12 (WD repeat-containing protein 12)	unreviewed	0	3	7.32861	High	2	2	2	Mouse	FALSE	1 v 1	0.550501	NA	NA	1 v 1	0.0931094	NA	NA	NA	NA	NA	NA	NA	0.550501	NA	NA	0.0931094	NA	6.40599	NA	NA	5.85549	NA	NA	6.31288	NA	NA	6.15583	NA	NA	5.76022	NA	NA	84.8	NA	NA	57.9	NA	NA	79.5	NA	NA	71.3	NA	NA	54.2	NA	NA	59	NA	NA	44.4	NA	NA	50.6	NA	NA	45.9	NA	NA	34	NA	NA	2	NA	NA	2	NA	NA	2	NA	NA	2	NA	NA	2	NA	NA	High	Not Found	Not Found	High	Not Found	Not Found	High	Not Found	Not Found	High	Not Found	Not Found	High	Not Found	Not Found
Q4VCN5, Q4VCN9, Q6PEB5, Q6QMF2	Q4VCN5, Q4VCN9, Q6PEB5, Q6QMF2	Q4VCN9	Q4VCN9	Q4VCN9	H2-Bl	MHC class I antigen splice variant Bl.1	unreviewed	0	3	6.87679	High	2	11	1	Mouse	FALSE	1 v 1	-0.383647	NA	NA	1 v 1	-0.331451	NA	NA	NA	NA	NA	NA	NA	-0.383647	NA	NA	-0.331451	NA	3.91648	NA	NA	4.30012	NA	NA	4.24793	NA	NA	4.39917	NA	NA	4.65535	NA	NA	15.1	NA	NA	19.7	NA	NA	19	NA	NA	21.1	NA	NA	25.2	NA	NA	10.5	NA	NA	15.1	NA	NA	12.1	NA	NA	13.6	NA	NA	15.8	NA	NA	1	NA	NA	1	NA	NA	1	NA	NA	1	NA	NA	1	NA	NA	Medium	High	High	Medium	High	High	Medium	High	High	Medium	High	High	Medium	High	High
A0A0A0MQJ4, Q501J7	A0A0A0MQJ4, Q501J7	Q501J7	Q501J7	Q501J7	Phactr4	Phosphatase and actin regulator 4 (Protein Humpty dumpty) (Humdy)	reviewed	0	5	2.01729	Medium	1	1	1	Mouse	FALSE	1 v 1	0.140725	NA	NA	1 v 1	0.182719	NA	NA	NA	NA	NA	NA	NA	NA	0.140725	NA	NA	0.182719	NA	NA	4.74953	NA	NA	4.60881	NA	NA	4.56682	NA	NA	4.97728	NA	NA	5.00899	NA	NA	26.9	NA	NA	24.4	NA	NA	23.7	NA	NA	31.5	NA	NA	32.2	NA	NA	16.1	NA	NA	14.9	NA	NA	13.1	NA	NA	17.1	NA	NA	20.2	NA	NA	1	NA	NA	1	NA	NA	1	NA	NA	1	NA	NA	1	Not Found	Not Found	High	Not Found	Not Found	High	Not Found	Not Found	High	Not Found	Not Found	High	Not Found	Not Found	High
Q50HW9, Q50HX0	Q50HW9, Q50HX0	Q50HX0	Q50HX0	Q50HX0	Rab14	Ras-related protein Rab-14	unreviewed	1	3	58.1395	High	10	35	1	Mouse	FALSE	1 v 1	-0.649195	NA	NA	1 v 1	-0.362179	NA	NA	NA	NA	NA	NA	NA	-0.649195	NA	NA	-0.362179	NA	5.35755	NA	NA	6.00675	NA	NA	5.71973	NA	NA	5.42626	NA	NA	5.67807	NA	NA	41	NA	NA	64.3	NA	NA	52.7	NA	NA	43	NA	NA	51.2	NA	NA	28.5	NA	NA	49.3	NA	NA	33.5	NA	NA	27.7	NA	NA	32.1	NA	NA	1	NA	NA	1	NA	NA	1	NA	NA	1	NA	NA	1	NA	NA	High	Not Found	Not Found	High	Not Found	Not Found	High	Not Found	Not Found	High	Not Found	Not Found	High	Not Found	Not Found
A0A1L1SRG5, Q52L78	A0A1L1SRG5, Q52L78	Q52L78	Q52L78	Q52L78	Cryab	Alpha-crystallin B chain (Alpha(B)-crystallin)	unreviewed	0	5	6.28571	Medium	1	2	1	Mouse	FALSE	1 v 1	-0.110448	NA	NA	1 v 1	0.266189	NA	NA	NA	NA	NA	NA	-0.110448	NA	NA	0.266189	NA	NA	NA	6.00225	NA	NA	6.1127	NA	NA	5.73606	NA	NA	5.03122	NA	NA	5.95652	NA	NA	64.1	NA	NA	69.2	NA	NA	53.3	NA	NA	32.7	NA	NA	62.1	NA	NA	45.4	NA	NA	42.3	NA	NA	43.1	NA	NA	32.7	NA	NA	45.5	NA	NA	1	NA	NA	1	NA	NA	1	NA	NA	1	NA	NA	1	NA	High	High	Not Found	High	High	Not Found	High	High	Not Found	High	High	Not Found	High	High	Not Found
Q542F3, Q9DCR3	Q542F3, Q9DCR3	Q542F3	Q542F3	Q542F3	Slc19a1	Reduced folate transporter (Solute carrier family 19 member 1)	unreviewed	1	3	8.00781	High	2	3	2	Mouse	FALSE	1 v 1	0.529185	NA	NA	1 v 1	0.144705	NA	NA	NA	NA	NA	NA	0.529185	NA	NA	0.144705	NA	NA	NA	4.59096	NA	NA	4.06178	NA	NA	4.44626	NA	NA	4.3147	NA	NA	4.49825	NA	NA	24.1	NA	NA	16.7	NA	NA	21.8	NA	NA	19.9	NA	NA	22.6	NA	NA	17.1	NA	NA	10.2	NA	NA	17.6	NA	NA	19.9	NA	NA	16.5	NA	NA	1	NA	NA	1	NA	NA	1	NA	NA	1	NA	NA	1	NA	High	High	Not Found	High	High	Not Found	High	High	Not Found	High	High	Not Found	High	High	Not Found
Q543D2, Q7TPZ1, Q8BNU3	Q543D2, Q8BNU3	Q543D2	Q543D2	Q543D2	Fmod	Fibromodulin (Keratan sulfate proteoglycan fibromodulin)	unreviewed	0	2	12.234	High	2	5	2	Mouse	FALSE	1 v 1	-0.128515	NA	NA	1 v 1	0.0180339	NA	NA	NA	NA	NA	NA	NA	-0.128515	NA	NA	0.0180339	NA	4.00899	NA	NA	4.1375	NA	NA	3.99095	NA	NA	4.52982	NA	NA	4.41954	NA	NA	16.1	NA	NA	17.6	NA	NA	15.9	NA	NA	23.1	NA	NA	21.4	NA	NA	11.2	NA	NA	13.5	NA	NA	10.1	NA	NA	14.9	NA	NA	13.4	NA	NA	1	NA	NA	1	NA	NA	1	NA	NA	1	NA	NA	1	NA	NA	High	High	Not Found	High	High	Not Found	High	High	Not Found	High	High	Not Found	High	High	Not Found
F6W8Y8, Q543N7	Q543N7	Q543N7	Q543N7	Q543N7	Pacsin3	Protein kinase C and casein kinase substrate in neurons protein 3	unreviewed	1	2	6.60377	High	2	3	2	Mouse	FALSE	0 v 0	NA	NA	NA	0 v 0	NA	NA	NA	NA	NA	NA	NA	NA	NA	NA	NA	NA	NA	NA	NA	NA	NA	NA	NA	NA	NA	NA	NA	NA	NA	NA	NA	NA	NA	NA	NA	NA	NA	NA	NA	NA	NA	NA	NA	NA	NA	NA	NA	NA	NA	NA	NA	NA	NA	NA	NA	NA	NA	NA	NA	NA	NA	NA	NA	NA	NA	NA	NA	NA	NA	NA	NA	NA	NA	NA	NA	NA	NA	High	High	High	High	High	High	High	High	High	High	High	High	High	High	High
B1ATL6, Q543X6	B1ATL6, Q543X6	Q543X6	Q543X6	Q543X6	Map2k4	Protein kinase domain-containing protein	unreviewed	1	3	8.56423	High	3	3	3	Mouse	FALSE	1 v 1	-0.319137	NA	NA	1 v 1	-0.274608	NA	NA	NA	NA	NA	NA	NA	NA	-0.319137	NA	NA	-0.274608	NA	NA	7.07146	NA	NA	7.3906	NA	NA	7.34607	NA	NA	7.05853	NA	NA	7.51096	NA	NA	134.5	NA	NA	167.8	NA	NA	162.7	NA	NA	133.3	NA	NA	182.4	NA	NA	80.5	NA	NA	102.5	NA	NA	89.9	NA	NA	72.2	NA	NA	114.2	NA	NA	1	NA	NA	1	NA	NA	1	NA	NA	1	NA	NA	1	High	Not Found	High	High	Not Found	High	High	Not Found	High	High	Not Found	High	High	Not Found	High
Q545G0, Q8VHB3	Q545G0	Q545G0	Q545G0	Q545G0	Psmb3	Proteasome subunit beta	unreviewed	0	2	40.4878	High	7	12	7	Mouse	FALSE	1 v 1	-0.0640829	NA	NA	1 v 1	-0.410936	NA	NA	NA	NA	NA	NA	-0.0640829	NA	NA	-0.410936	NA	NA	NA	8.63045	NA	NA	8.69453	NA	NA	9.04139	NA	NA	8.92362	NA	NA	9.04631	NA	NA	396.3	NA	NA	414.3	NA	NA	526.9	NA	NA	485.6	NA	NA	528.7	NA	NA	280.7	NA	NA	253.2	NA	NA	425.7	NA	NA	485.6	NA	NA	387.3	NA	NA	6	NA	NA	6	NA	NA	6	NA	NA	6	NA	NA	6	NA	Medium	High	High	Medium	High	High	Medium	High	High	Medium	High	High	Medium	High	High
Q545N8, Q9CZE9, Q9D1M5, Q9DCE3	Q545N8, Q9CZE9, Q9D1M5, Q9DCE3	Q545N8	Q545N8	Q545N8	Pmm2	Phosphomannomutase (EC 5.4.2.8)	unreviewed	0	2	8.26446	Medium	2	2	2	Mouse	FALSE	1 v 1	-0.527173	NA	NA	1 v 1	-0.117978	NA	NA	NA	NA	NA	NA	-0.527173	NA	NA	-0.117978	NA	NA	NA	6.31832	NA	NA	6.84549	NA	NA	6.4363	NA	NA	6.59842	NA	NA	6.54381	NA	NA	79.8	NA	NA	115	NA	NA	86.6	NA	NA	96.9	NA	NA	93.3	NA	NA	56.5	NA	NA	70.3	NA	NA	70	NA	NA	96.9	NA	NA	68.4	NA	NA	2	NA	NA	2	NA	NA	2	NA	NA	2	NA	NA	2	NA	Not Found	High	Not Found	Not Found	High	Not Found	Not Found	High	Not Found	Not Found	High	Not Found	Not Found	High	Not Found
A0A1W2P8C6, Q3UC80, Q549D0, Q8BT06	A0A1W2P8C6, Q3UC80, Q549D0, Q8BT06	Q549D0	Q8BT06	Q549D0	Cd63	Tetraspanin	unreviewed	0	4	7.56303	High	2	3	2	Mouse	FALSE	1 v 1	0.733503	NA	NA	1 v 1	0.18608	NA	NA	NA	NA	NA	NA	0.733503	NA	NA	0.18608	NA	NA	NA	7.6014	NA	NA	6.8679	NA	NA	7.41532	NA	NA	8.17692	NA	NA	6.76686	NA	NA	194.2	NA	NA	116.8	NA	NA	170.7	NA	NA	289.4	NA	NA	108.9	NA	NA	137.6	NA	NA	71.4	NA	NA	137.9	NA	NA	289.4	NA	NA	79.8	NA	NA	2	NA	NA	2	NA	NA	2	NA	NA	2	NA	NA	2	NA	Not Found	High	Not Found	Not Found	High	Not Found	Not Found	High	Not Found	Not Found	High	Not Found	Not Found	High	Not Found
F6XU64, Q56A08	F6XU64, Q56A08	Q56A08	Q56A08	Q56A08	Gpkow	G-patch domain and KOW motifs-containing protein (Protein MOS2 homolog)	reviewed	0	3	1.84426	Medium	1	3	1	Mouse	FALSE	1 v 1	-0.399441	NA	NA	1 v 1	-0.730747	NA	NA	NA	NA	NA	NA	NA	NA	-0.399441	NA	NA	-0.730747	NA	NA	4.80219	NA	NA	5.20163	NA	NA	5.53294	NA	NA	5.17393	NA	NA	5.40599	NA	NA	27.9	NA	NA	36.8	NA	NA	46.3	NA	NA	36.1	NA	NA	42.4	NA	NA	16.7	NA	NA	22.5	NA	NA	25.6	NA	NA	19.6	NA	NA	26.6	NA	NA	1	NA	NA	1	NA	NA	1	NA	NA	1	NA	NA	1	High	High	High	High	High	High	High	High	High	High	High	High	High	High	High
A2AU52, Q56A13, Q8BQS7, Q8BTK9, Q8CF03	A2AU52, Q56A13, Q8BTK9	Q56A13	Q56A13	Q56A13	Commd7	Commd7 protein	unreviewed	0	1	20	High	4	5	4	Mouse	FALSE	1 v 1	-0.0915041	NA	NA	1 v 1	-0.213416	NA	NA	NA	NA	NA	NA	-0.0915041	NA	NA	-0.213416	NA	NA	NA	7.13443	NA	NA	7.22593	NA	NA	7.34784	NA	NA	7.41193	NA	NA	7.47735	NA	NA	140.5	NA	NA	149.7	NA	NA	162.9	NA	NA	170.3	NA	NA	178.2	NA	NA	99.5	NA	NA	91.5	NA	NA	131.6	NA	NA	170.3	NA	NA	130.6	NA	NA	3	NA	NA	3	NA	NA	3	NA	NA	3	NA	NA	3	NA	Not Found	High	Not Found	Not Found	High	Not Found	Not Found	High	Not Found	Not Found	High	Not Found	Not Found	High	Not Found
Q58E35	Q58E35	Q58E35	Q58E35	Q58E35	Rplp1	Ribosomal protein, large, P1 (Rplp1 protein)	unreviewed	0	2	57.0175	High	3	3	3	Mouse	FALSE	1 v 1	0.0827849	NA	NA	1 v 1	0.0521288	NA	NA	NA	NA	NA	NA	0.0827849	NA	NA	0.0521288	NA	NA	NA	7.30195	NA	NA	7.21917	NA	NA	7.24982	NA	NA	7.40429	NA	NA	7.1918	NA	NA	157.8	NA	NA	149	NA	NA	152.2	NA	NA	169.4	NA	NA	146.2	NA	NA	111.8	NA	NA	91.1	NA	NA	123	NA	NA	169.4	NA	NA	107.1	NA	NA	3	NA	NA	3	NA	NA	3	NA	NA	3	NA	NA	3	NA	Not Found	High	Not Found	Not Found	High	Not Found	Not Found	High	Not Found	Not Found	High	Not Found	Not Found	High	Not Found
Q3TNH2, Q5DU41	Q3TNH2, Q5DU41	Q5DU41	Q5DU41	Q5DU41	Lrrc8b	Volume-regulated anion channel subunit LRRC8B (Leucine-rich repeat-containing protein 8B)	reviewed	1	5	2.61519	Medium	2	3	1	Mouse	FALSE	1 v 1	0.432026	NA	NA	1 v 1	-0.0702623	NA	NA	NA	NA	NA	NA	0.432026	NA	NA	-0.0702623	NA	NA	NA	5.75756	NA	NA	5.32553	NA	NA	5.82782	NA	NA	5.90929	NA	NA	5.36807	NA	NA	54.1	NA	NA	40.1	NA	NA	56.8	NA	NA	60.1	NA	NA	41.3	NA	NA	38.3	NA	NA	24.5	NA	NA	45.9	NA	NA	60.1	NA	NA	30.2	NA	NA	1	NA	NA	1	NA	NA	1	NA	NA	1	NA	NA	1	NA	Not Found	High	Not Found	Not Found	High	Not Found	Not Found	High	Not Found	Not Found	High	Not Found	Not Found	High	Not Found
Q5EBG8	Q5EBG8	Q5EBG8	Q5EBG8	Q5EBG8		Uncharacterized protein C1orf50 homolog	reviewed	0	1	5.52764	Medium	1	1	1	Mouse	FALSE	1 v 1	0.225972	NA	NA	1 v 1	-0.105957	NA	NA	NA	NA	NA	NA	NA	NA	0.225972	NA	NA	-0.105957	NA	NA	5.74953	NA	NA	5.52356	NA	NA	5.85549	NA	NA	5.89239	NA	NA	5.8125	NA	NA	53.8	NA	NA	46	NA	NA	57.9	NA	NA	59.4	NA	NA	56.2	NA	NA	32.2	NA	NA	28.1	NA	NA	32	NA	NA	32.2	NA	NA	35.2	NA	NA	1	NA	NA	1	NA	NA	1	NA	NA	1	NA	NA	1	Not Found	Not Found	High	Not Found	Not Found	High	Not Found	Not Found	High	Not Found	Not Found	High	Not Found	Not Found	High
J3QNE8, Q5I012	J3QNE8, Q5I012	Q5I012	J3QNE8	Q5I012	Slc38a10	Putative sodium-coupled neutral amino acid transporter 10 (Solute carrier family 38 member 10)	reviewed	0	4	24.0367	High	18	46	1	Mouse	FALSE	1 v 1	-0.0336504	NA	NA	1 v 1	-0.076658	NA	NA	NA	NA	NA	NA	-0.0336504	NA	NA	-0.076658	NA	NA	NA	6.08321	NA	NA	6.11686	NA	NA	6.15987	NA	NA	6.11894	NA	NA	6.2384	NA	NA	67.8	NA	NA	69.4	NA	NA	71.5	NA	NA	69.5	NA	NA	75.5	NA	NA	48	NA	NA	42.4	NA	NA	57.8	NA	NA	69.5	NA	NA	55.3	NA	NA	1	NA	NA	1	NA	NA	1	NA	NA	1	NA	NA	1	NA	Not Found	High	Not Found	Not Found	High	Not Found	Not Found	High	Not Found	Not Found	High	Not Found	Not Found	High	Not Found
A0A1L1SSQ8, A0A1L1SUC4, Q3TLH2, Q5I043, Q8BMT7, Q8BZ53	Q5I043	Q5I043	Q5I043	Q5I043	Usp28	Ubiquitin carboxyl-terminal hydrolase 28 (EC 3.4.19.12) (Deubiquitinating enzyme 28) (Ubiquitin thioesterase 28) (Ubiquitin-specific-processing protease 28)	reviewed	0	5	3.13987	High	3	3	3	Mouse	FALSE	1 v 1	0.758771	NA	NA	1 v 1	0.244198	NA	NA	NA	NA	NA	NA	0.758771	NA	NA	0.244198	NA	NA	NA	7.97212	NA	NA	7.21335	NA	NA	7.72792	NA	NA	7.78136	NA	NA	7.60511	NA	NA	251.1	NA	NA	148.4	NA	NA	212	NA	NA	220	NA	NA	194.7	NA	NA	177.9	NA	NA	90.7	NA	NA	171.3	NA	NA	220	NA	NA	142.7	NA	NA	2	NA	NA	2	NA	NA	2	NA	NA	2	NA	NA	2	NA	High	High	Not Found	High	High	Not Found	High	High	Not Found	High	High	Not Found	High	High	Not Found
A0A0J9YV89, A0A0J9YVB0, B2RU82, F8WHL1, Q5IRJ6	A0A0J9YV89, A0A0J9YVB0, B2RU82, F8WHL1, Q5IRJ6	Q5IRJ6	B2RU82	Q5IRJ6	Slc30a9	Zinc transporter 9 (ZnT-9) (GRIP1-associated coactivator 63) (GAC63) (Solute carrier family 30 member 9)	reviewed	0	5	1.5873	Medium	1	1	1	Mouse	FALSE	1 v 1	0.368471	NA	NA	1 v 1	0.345012	NA	NA	NA	NA	NA	NA	NA	0.368471	NA	NA	0.345012	NA	4.97728	NA	NA	4.60881	NA	NA	4.63227	NA	NA	4.51096	NA	NA	5.17792	NA	NA	31.5	NA	NA	24.4	NA	NA	24.8	NA	NA	22.8	NA	NA	36.2	NA	NA	21.9	NA	NA	18.7	NA	NA	15.8	NA	NA	14.7	NA	NA	22.7	NA	NA	1	NA	NA	1	NA	NA	1	NA	NA	1	NA	NA	1	NA	NA	High	Not Found	Not Found	High	Not Found	Not Found	High	Not Found	Not Found	High	Not Found	Not Found	High	Not Found	Not Found
A0A0U1RP87, Q3UM44, Q5M9K2, Q791P0	A0A0U1RP87, Q3UM44, Q5M9K2, Q791P0	Q5M9K2	Q5M9K2	Q5M9K2	Vamp5	Vesicle-associated membrane protein 5	unreviewed	0	1	12.7451	High	1	3	1	Mouse	FALSE	1 v 1	-0.0531439	NA	NA	1 v 1	-0.0214931	NA	NA	NA	NA	NA	NA	NA	NA	-0.0531439	NA	NA	-0.0214931	NA	NA	5.73606	NA	NA	5.78921	NA	NA	5.75756	NA	NA	6.15987	NA	NA	6.09803	NA	NA	53.3	NA	NA	55.3	NA	NA	54.1	NA	NA	71.5	NA	NA	68.5	NA	NA	31.9	NA	NA	33.8	NA	NA	29.9	NA	NA	38.7	NA	NA	42.9	NA	NA	1	NA	NA	1	NA	NA	1	NA	NA	1	NA	NA	1	High	Not Found	High	High	Not Found	High	High	Not Found	High	High	Not Found	High	High	Not Found	High
Q5M9L7, Q8BT90	Q5M9L7, Q8BT90	Q5M9L7	Q8BT90	Q5M9L7	Rps17	40S ribosomal protein S17	unreviewed	0	2	16.2963	Medium	1	1	1	Mouse	FALSE	0 v 0	NA	NA	NA	0 v 0	NA	NA	NA	NA	NA	NA	NA	NA	NA	NA	NA	NA	NA	NA	NA	NA	NA	NA	NA	NA	NA	NA	NA	NA	NA	NA	NA	NA	NA	NA	NA	NA	NA	NA	NA	NA	NA	NA	NA	NA	NA	NA	NA	NA	NA	NA	NA	NA	NA	NA	NA	NA	NA	NA	NA	NA	NA	NA	NA	NA	NA	NA	NA	NA	NA	NA	NA	NA	NA	NA	NA	NA	NA	Not Found	High	Not Found	Not Found	High	Not Found	Not Found	High	Not Found	Not Found	High	Not Found	Not Found	High	Not Found
B2RWU4, G3UWY3, G5E8P4, Q5NBX1	B2RWU4, G3UWY3, G5E8P4, Q5NBX1	Q5NBX1	B2RWU4	Q5NBX1	Cobl	Protein cordon-bleu	reviewed	0	5	2.99177	High	4	4	4	Mouse	FALSE	1 v 1	0.362767	NA	NA	1 v 1	0.126532	NA	NA	NA	NA	NA	NA	NA	0.362767	NA	NA	0.126532	NA	6.71149	NA	NA	6.34873	NA	NA	6.58496	NA	NA	6.59096	NA	NA	6.67525	NA	NA	104.8	NA	NA	81.5	NA	NA	96	NA	NA	96.4	NA	NA	102.2	NA	NA	72.9	NA	NA	62.5	NA	NA	61.1	NA	NA	62.1	NA	NA	63.9	NA	NA	3	NA	NA	3	NA	NA	3	NA	NA	3	NA	NA	3	NA	NA	High	Not Found	Not Found	High	Not Found	Not Found	High	Not Found	Not Found	High	Not Found	Not Found	High	Not Found	Not Found
Q5NC80, Q5NC81	Q5NC81	Q5NC81	Q5NC81	Q5NC81	Nme1	Nucleoside diphosphate kinase (EC 2.7.4.6)	unreviewed	1	3	50.6579	High	6	25	2	Mouse	FALSE	1 v 1	-0.10451	NA	NA	1 v 1	-0.293239	NA	NA	NA	NA	NA	NA	NA	NA	-0.10451	NA	NA	-0.293239	NA	NA	6.27053	NA	NA	6.37504	NA	NA	6.56377	NA	NA	6.43796	NA	NA	6.76421	NA	NA	77.2	NA	NA	83	NA	NA	94.6	NA	NA	86.7	NA	NA	108.7	NA	NA	46.2	NA	NA	50.7	NA	NA	52.3	NA	NA	46.9	NA	NA	68	NA	NA	1	NA	NA	1	NA	NA	1	NA	NA	1	NA	NA	1	High	Not Found	High	High	Not Found	High	High	Not Found	High	High	Not Found	High	High	Not Found	High
K4DI77, Q5ND34	K4DI77, Q5ND34	Q5ND34	K4DI77	Q5ND34	Wdr81	WD repeat-containing protein 81	reviewed	0	5	1.24095	Medium	2	2	2	Mouse	FALSE	0 v 0	NA	NA	NA	0 v 0	NA	NA	NA	NA	NA	NA	NA	NA	NA	NA	NA	NA	NA	NA	NA	NA	NA	NA	NA	NA	NA	NA	NA	NA	NA	NA	NA	NA	NA	NA	NA	NA	NA	NA	NA	NA	NA	NA	NA	NA	NA	NA	NA	NA	NA	NA	NA	NA	NA	NA	NA	NA	NA	NA	NA	NA	NA	NA	NA	NA	NA	NA	NA	NA	NA	NA	NA	NA	NA	NA	NA	NA	NA	Not Found	High	High	Not Found	High	High	Not Found	High	High	Not Found	High	High	Not Found	High	High
Q5PPR1	Q5PPR1	Q5PPR1	Q5PPR1	Q5PPR1	Ccnc	Cyclin-C	unreviewed	0	2	8.4375	Medium	2	3	1	Mouse	FALSE	0 v 0	NA	NA	NA	0 v 0	NA	NA	NA	NA	NA	NA	NA	NA	NA	NA	NA	NA	NA	NA	NA	NA	NA	NA	NA	NA	NA	NA	NA	NA	NA	NA	NA	NA	NA	NA	NA	NA	NA	NA	NA	NA	NA	NA	NA	NA	NA	NA	NA	NA	NA	NA	NA	NA	NA	NA	NA	NA	NA	NA	NA	NA	NA	NA	NA	NA	NA	NA	NA	NA	NA	NA	NA	NA	NA	NA	NA	NA	NA	High	Not Found	Medium	High	Not Found	Medium	High	Not Found	Medium	High	Not Found	Medium	High	Not Found	Medium
A0A286YDT6, Q3ULA2, Q5SRY7, Q8CHD5, Q922C7	Q5SRY7, Q8CHD5, Q922C7	Q5SRY7	Q8CHD5	Q5SRY7	Fbxw11	F-box/WD repeat-containing protein 11 (F-box and WD repeats protein beta-TrCP2) (F-box/WD repeat-containing protein 1B) (Homologous to Slimb protein) (HOS)	reviewed	0	5	7.56458	High	3	3	3	Mouse	FALSE	1 v 1	0.624133	NA	NA	1 v 1	0.501546	NA	NA	NA	NA	NA	NA	0.624133	NA	NA	0.501546	NA	NA	NA	5.65535	NA	NA	5.03122	NA	NA	5.15381	NA	NA	4.88264	NA	NA	5.19771	NA	NA	50.4	NA	NA	32.7	NA	NA	35.6	NA	NA	29.5	NA	NA	36.7	NA	NA	35.7	NA	NA	20	NA	NA	28.8	NA	NA	29.5	NA	NA	26.9	NA	NA	1	NA	NA	1	NA	NA	1	NA	NA	1	NA	NA	1	NA	High	High	Not Found	High	High	Not Found	High	High	Not Found	High	High	Not Found	High	High	Not Found
Q5SSE9	Q5SSE9	Q5SSE9	Q5SSE9	Q5SSE9	Abca13	ATP-binding cassette sub-family A member 13 (EC 7.6.2.-)	reviewed	0	5	1.03298	High	3	7	2	Mouse	FALSE	1 v 1	1.94268	NA	NA	1 v 1	1.97975	NA	NA	NA	NA	NA	NA	NA	1.94268	NA	NA	1.97975	NA	6.72928	NA	NA	4.7866	NA	NA	4.74953	NA	NA	7.79766	NA	NA	7.6837	NA	NA	106.1	NA	NA	27.6	NA	NA	26.9	NA	NA	222.5	NA	NA	205.6	NA	NA	73.8	NA	NA	21.2	NA	NA	17.1	NA	NA	143.3	NA	NA	128.7	NA	NA	1	NA	NA	1	NA	NA	1	NA	NA	1	NA	NA	1	NA	NA	High	High	High	High	High	High	High	High	High	High	High	High	High	High	High
A0A2X0U2A7, A0A571BG95, E9PUE7, H3BJY3, Q5SSL4	A0A2X0U2A7, A0A571BG95, E9PUE7, Q5SSL4	Q5SSL4	A0A571BG95	Q5SSL4	Abr	Active breakpoint cluster region-related protein	reviewed	0	5	4.07451	High	3	3	2	Mouse	FALSE	1 v 1	-0.0243157	NA	NA	1 v 1	-0.205361	NA	NA	NA	NA	NA	NA	NA	NA	-0.0243157	NA	NA	-0.205361	NA	NA	5.1416	NA	NA	5.16591	NA	NA	5.34696	NA	NA	4.59096	NA	NA	5.54844	NA	NA	35.3	NA	NA	35.9	NA	NA	40.7	NA	NA	24.1	NA	NA	46.8	NA	NA	21.1	NA	NA	21.9	NA	NA	22.5	NA	NA	13.1	NA	NA	29.3	NA	NA	1	NA	NA	1	NA	NA	1	NA	NA	1	NA	NA	1	High	Not Found	High	High	Not Found	High	High	Not Found	High	High	Not Found	High	High	Not Found	High
Q5SV85, V9GX40, V9GXD9	Q5SV85, V9GX40, V9GXD9	Q5SV85	V9GX40	Q5SV85	Synrg	Synergin gamma (AP1 subunit gamma-binding protein 1) (Gamma-synergin)	reviewed	1	4	1.91424	High	2	5	1	Mouse	FALSE	1 v 1	-0.0921937	NA	NA	1 v 1	-0.119415	NA	NA	NA	NA	NA	NA	NA	-0.0921937	NA	NA	-0.119415	NA	4.30012	NA	NA	4.39232	NA	NA	4.41954	NA	NA	4.39917	NA	NA	4.30743	NA	NA	19.7	NA	NA	21	NA	NA	21.4	NA	NA	21.1	NA	NA	19.8	NA	NA	13.7	NA	NA	16.1	NA	NA	13.6	NA	NA	13.6	NA	NA	12.4	NA	NA	1	NA	NA	1	NA	NA	1	NA	NA	1	NA	NA	1	NA	NA	High	Not Found	Not Found	High	Not Found	Not Found	High	Not Found	Not Found	High	Not Found	Not Found	High	Not Found	Not Found
Q3TR82, Q5SW46, Q91WA0	Q3TR82, Q5SW46, Q91WA0	Q5SW46	Q5SW46	Q5SW46	Lpo	Lactoperoxidase (LPO) (EC 1.11.1.7)	reviewed	0	5	1.83099	Medium	1	2	1	Mouse	FALSE	1 v 1	-1.24259	NA	NA	1 v 1	-0.7633	NA	NA	NA	NA	NA	NA	NA	NA	-1.24259	NA	NA	-0.7633	NA	NA	5.51096	NA	NA	6.75355	NA	NA	6.27426	NA	NA	6.13545	NA	NA	6.43296	NA	NA	45.6	NA	NA	107.9	NA	NA	77.4	NA	NA	70.3	NA	NA	86.4	NA	NA	27.3	NA	NA	65.9	NA	NA	42.8	NA	NA	38.1	NA	NA	54.1	NA	NA	1	NA	NA	1	NA	NA	1	NA	NA	1	NA	NA	1	High	Not Found	High	High	Not Found	High	High	Not Found	High	High	Not Found	High	High	Not Found	High
Q5SWZ0, Q8BK37	Q5SWZ0, Q8BK37	Q5SWZ0	Q5SWZ0	Q5SWZ0	Prpsap2	Prpsap2 protein	unreviewed	1	1	7.85908	High	3	6	1	Mouse	FALSE	1 v 1	0.504406	NA	NA	1 v 1	0.163156	NA	NA	NA	NA	NA	NA	NA	0.504406	NA	NA	0.163156	NA	5.65821	NA	NA	5.15381	NA	NA	5.49506	NA	NA	5.4822	NA	NA	5.50144	NA	NA	50.5	NA	NA	35.6	NA	NA	45.1	NA	NA	44.7	NA	NA	45.3	NA	NA	35.1	NA	NA	27.3	NA	NA	28.7	NA	NA	28.8	NA	NA	28.4	NA	NA	1	NA	NA	1	NA	NA	1	NA	NA	1	NA	NA	1	NA	NA	High	Not Found	Not Found	High	Not Found	Not Found	High	Not Found	Not Found	High	Not Found	Not Found	High	Not Found	Not Found
Q5SZY3	Q5SZY3	Q5SZY3	Q5SZY3	Q5SZY3	Prl3b1	Growth hormone d8 (Prolactin family 3, subfamily b, member 1)	unreviewed	0	2	4.05405	Medium	1	2	1	Mouse	FALSE	1 v 1	0.261252	NA	NA	1 v 1	-0.161778	NA	NA	NA	NA	NA	NA	NA	0.261252	NA	NA	-0.161778	NA	6.33807	NA	NA	6.07682	NA	NA	6.49985	NA	NA	6.3733	NA	NA	6.24982	NA	NA	80.9	NA	NA	67.5	NA	NA	90.5	NA	NA	82.9	NA	NA	76.1	NA	NA	56.3	NA	NA	51.8	NA	NA	57.6	NA	NA	53.4	NA	NA	47.6	NA	NA	1	NA	NA	1	NA	NA	1	NA	NA	1	NA	NA	1	NA	NA	High	Not Found	High	High	Not Found	High	High	Not Found	High	High	Not Found	High	High	Not Found	High
Q5U3K5	Q5U3K5	Q5U3K5	Q5U3K5	Q5U3K5	Rabl6	Rab-like protein 6 (GTP-binding protein Parf) (Rab-like protein 1) (RBEL1)	reviewed	0	3	3.31034	Medium	2	3	2	Mouse	FALSE	0 v 0	NA	NA	NA	0 v 0	NA	NA	NA	NA	NA	NA	NA	NA	NA	NA	NA	NA	NA	NA	NA	NA	NA	NA	NA	NA	NA	NA	NA	NA	NA	NA	NA	NA	NA	NA	NA	NA	NA	NA	NA	NA	NA	NA	NA	NA	NA	NA	NA	NA	NA	NA	NA	NA	NA	NA	NA	NA	NA	NA	NA	NA	NA	NA	NA	NA	NA	NA	NA	NA	NA	NA	NA	NA	NA	NA	NA	NA	NA	High	High	Medium	High	High	Medium	High	High	Medium	High	High	Medium	High	High	Medium
Q5U5M8	Q5U5M8	Q5U5M8	Q5U5M8	Q5U5M8	Bloc1s3	Biogenesis of lysosome-related organelles complex 1 subunit 3 (BLOC-1 subunit 3) (Reduced pigmentation protein)	reviewed	0	5	7.17949	Medium	1	1	1	Mouse	FALSE	1 v 1	-0.455417	NA	NA	1 v 1	-0.384798	NA	NA	NA	NA	NA	NA	NA	NA	-0.455417	NA	NA	-0.384798	NA	NA	4.51728	NA	NA	4.97269	NA	NA	4.90207	NA	NA	4.46597	NA	NA	5.01792	NA	NA	22.9	NA	NA	31.4	NA	NA	29.9	NA	NA	22.1	NA	NA	32.4	NA	NA	13.7	NA	NA	19.2	NA	NA	16.5	NA	NA	12	NA	NA	20.3	NA	NA	1	NA	NA	1	NA	NA	1	NA	NA	1	NA	NA	1	Not Found	Not Found	High	Not Found	Not Found	High	Not Found	Not Found	High	Not Found	Not Found	High	Not Found	Not Found	High
Q60738	Q60738	Q60738	Q60738	Q60738	Slc30a1	Proton-coupled zinc antiporter SLC30A1 (Solute carrier family 30 member 1) (Zinc transporter 1) (ZnT-1)	reviewed	0	5	1.59046	Medium	1	1	1	Mouse	FALSE	1 v 1	0.177787	NA	NA	1 v 1	-0.225376	NA	NA	NA	NA	NA	NA	0.177787	NA	NA	-0.225376	NA	NA	NA	5.37156	NA	NA	5.19377	NA	NA	5.59694	NA	NA	5.42626	NA	NA	4.91169	NA	NA	41.4	NA	NA	36.6	NA	NA	48.4	NA	NA	43	NA	NA	30.1	NA	NA	29.3	NA	NA	22.4	NA	NA	39.1	NA	NA	43	NA	NA	22	NA	NA	1	NA	NA	1	NA	NA	1	NA	NA	1	NA	NA	1	NA	Not Found	High	Not Found	Not Found	High	Not Found	Not Found	High	Not Found	Not Found	High	Not Found	Not Found	High	Not Found
Q3T9G9, Q3TBB9, Q3U695, Q60769, Q7TQD1, Q8C2N2	Q3T9G9, Q3TBB9, Q3U695, Q60769, Q7TQD1, Q8C2N2	Q60769	Q3T9G9	Q60769	Tnfaip3	Tumor necrosis factor alpha-induced protein 3 (TNF alpha-induced protein 3) (EC 2.3.2.-) (EC 3.4.19.12) (Putative DNA-binding protein A20) (Zinc finger protein A20)	reviewed	1	5	3.48387	High	2	2	2	Mouse	FALSE	1 v 1	0.330734	NA	NA	1 v 1	0.157541	NA	NA	NA	NA	NA	NA	NA	0.330734	NA	NA	0.157541	NA	5.62352	NA	NA	5.29278	NA	NA	5.46597	NA	NA	5.46597	NA	NA	5.37504	NA	NA	49.3	NA	NA	39.2	NA	NA	44.2	NA	NA	44.2	NA	NA	41.5	NA	NA	34.3	NA	NA	30.1	NA	NA	28.1	NA	NA	28.5	NA	NA	26	NA	NA	2	NA	NA	2	NA	NA	2	NA	NA	2	NA	NA	2	NA	NA	High	Not Found	Not Found	High	Not Found	Not Found	High	Not Found	Not Found	High	Not Found	Not Found	High	Not Found	Not Found
Q60848	Q60848	Q60848	Q60848	Q60848	Hells	Lymphocyte-specific helicase (EC 3.6.4.-) (Proliferation-associated SNF2-like protein)	reviewed	0	5	2.80146	High	2	2	2	Mouse	FALSE	1 v 1	-0.250284	NA	NA	1 v 1	0.217175	NA	NA	NA	NA	NA	NA	-0.250284	NA	NA	0.217175	NA	NA	NA	5.00899	NA	NA	5.25927	NA	NA	4.79181	NA	NA	4.83794	NA	NA	5.61765	NA	NA	32.2	NA	NA	38.3	NA	NA	27.7	NA	NA	28.6	NA	NA	49.1	NA	NA	22.8	NA	NA	23.4	NA	NA	22.4	NA	NA	28.6	NA	NA	36	NA	NA	1	NA	NA	1	NA	NA	1	NA	NA	1	NA	NA	1	NA	Not Found	High	Not Found	Not Found	High	Not Found	Not Found	High	Not Found	Not Found	High	Not Found	Not Found	High	Not Found
Q3TII9, Q60876	Q3TII9, Q60876	Q60876	Q3TII9	Q60876	Eif4ebp1	Eukaryotic translation initiation factor 4E-binding protein 1 (4E-BP1) (eIF4E-binding protein 1) (Phosphorylated heat- and acid-stable protein regulated by insulin 1) (PHAS-I)	reviewed	0	5	11.1111	Medium	1	2	1	Mouse	FALSE	0 v 0	NA	NA	NA	0 v 0	NA	NA	NA	NA	NA	NA	NA	NA	NA	NA	NA	NA	NA	NA	NA	NA	NA	NA	NA	NA	NA	NA	NA	NA	NA	NA	NA	NA	NA	NA	NA	NA	NA	NA	NA	NA	NA	NA	NA	NA	NA	NA	NA	NA	NA	NA	NA	NA	NA	NA	NA	NA	NA	NA	NA	NA	NA	NA	NA	NA	NA	NA	NA	NA	NA	NA	NA	NA	NA	NA	NA	NA	NA	High	Not Found	High	High	Not Found	High	High	Not Found	High	High	Not Found	High	High	Not Found	High
A0A286YE63, A2BGY5, Q60989	Q60989	Q60989	Q60989	Q60989	Xiap	E3 ubiquitin-protein ligase XIAP (EC 2.3.2.27) (Baculoviral IAP repeat-containing protein 4) (IAP homolog A) (Inhibitor of apoptosis protein 3) (IAP-3) (mIAP-3) (mIAP3) (RING-type E3 ubiquitin transferase XIAP) (X-linked inhibitor of apoptosis protein) (X-linked IAP)	reviewed	0	5	8.06452	High	3	3	3	Mouse	FALSE	1 v 1	-0.111568	NA	NA	1 v 1	-0.0168176	NA	NA	NA	NA	NA	NA	-0.111568	NA	NA	-0.0168176	NA	NA	NA	5.89966	NA	NA	6.01123	NA	NA	5.91648	NA	NA	5.97957	NA	NA	5.84298	NA	NA	59.7	NA	NA	64.5	NA	NA	60.4	NA	NA	63.1	NA	NA	57.4	NA	NA	42.3	NA	NA	39.4	NA	NA	48.8	NA	NA	63.1	NA	NA	42.1	NA	NA	2	NA	NA	2	NA	NA	2	NA	NA	2	NA	NA	2	NA	Not Found	High	Not Found	Not Found	High	Not Found	Not Found	High	Not Found	Not Found	High	Not Found	Not Found	High	Not Found
Q60992	Q60992	Q60992	Q60992	Q60992	Vav2	Guanine nucleotide exchange factor VAV2 (VAV-2)	reviewed	0	5	1.84332	Medium	2	2	2	Mouse	FALSE	1 v 1	-0.430167	NA	NA	1 v 1	-0.212426	NA	NA	NA	NA	NA	NA	NA	NA	-0.430167	NA	NA	-0.212426	NA	NA	5.63807	NA	NA	6.06824	NA	NA	5.8505	NA	NA	5.93782	NA	NA	6.00225	NA	NA	49.8	NA	NA	67.1	NA	NA	57.7	NA	NA	61.3	NA	NA	64.1	NA	NA	29.8	NA	NA	41	NA	NA	31.9	NA	NA	33.2	NA	NA	40.1	NA	NA	1	NA	NA	1	NA	NA	1	NA	NA	1	NA	NA	1	Not Found	Not Found	High	Not Found	Not Found	High	Not Found	Not Found	High	Not Found	Not Found	High	Not Found	Not Found	High
Q60I90, Q8BNT7, Q9D627	Q60I90, Q8BNT7, Q9D627	Q60I90	Q60I90	Q60I90	Ptgfr	Prostaglandin F2-alpha receptor (Prostanoid FP receptor)	unreviewed	1	2	3.27869	Medium	1	1	1	Mouse	FALSE	0 v 0	NA	NA	NA	0 v 0	NA	NA	NA	NA	NA	NA	NA	NA	NA	NA	NA	NA	NA	NA	NA	NA	NA	NA	NA	NA	NA	NA	NA	NA	NA	NA	NA	NA	NA	NA	NA	NA	NA	NA	NA	NA	NA	NA	NA	NA	NA	NA	NA	NA	NA	NA	NA	NA	NA	NA	NA	NA	NA	NA	NA	NA	NA	NA	NA	NA	NA	NA	NA	NA	NA	NA	NA	NA	NA	NA	NA	NA	NA	Not Found	High	Not Found	Not Found	High	Not Found	Not Found	High	Not Found	Not Found	High	Not Found	Not Found	High	Not Found
Q61025, Z4YJL9	Q61025, Z4YJL9	Q61025	Q61025	Q61025	Ift20	Intraflagellar transport protein 20 homolog (mIFT20)	reviewed	1	5	11.3636	Medium	1	1	1	Mouse	FALSE	1 v 1	-0.486447	NA	NA	1 v 1	-0.347413	NA	NA	NA	NA	NA	NA	NA	NA	-0.486447	NA	NA	-0.347413	NA	NA	4.33628	NA	NA	4.82273	NA	NA	4.6837	NA	NA	5.48543	NA	NA	5.07895	NA	NA	20.2	NA	NA	28.3	NA	NA	25.7	NA	NA	44.8	NA	NA	33.8	NA	NA	12.1	NA	NA	17.3	NA	NA	14.2	NA	NA	24.3	NA	NA	21.2	NA	NA	1	NA	NA	1	NA	NA	1	NA	NA	1	NA	NA	1	Not Found	Not Found	High	Not Found	Not Found	High	Not Found	Not Found	High	Not Found	Not Found	High	Not Found	Not Found	High
A0A0R4J1F2, Q3U4P5, Q61144	A0A0R4J1F2, Q3U4P5, Q61144	Q61144	Q3U4P5	Q61144	Psen2	Presenilin-2 (PS-2) (EC 3.4.23.-) [Cleaved into: Presenilin-2 NTF subunit; Presenilin-2 CTF subunit]	reviewed	0	5	4.24107	Medium	1	1	1	Mouse	FALSE	0 v 0	NA	NA	NA	0 v 0	NA	NA	NA	NA	NA	NA	NA	NA	NA	NA	NA	NA	NA	NA	NA	NA	NA	NA	NA	NA	NA	NA	NA	NA	NA	NA	NA	NA	NA	NA	NA	NA	NA	NA	NA	NA	NA	NA	NA	NA	NA	NA	NA	NA	NA	NA	NA	NA	NA	NA	NA	NA	NA	NA	NA	NA	NA	NA	NA	NA	NA	NA	NA	NA	NA	NA	NA	NA	NA	NA	NA	NA	NA	High	Not Found	Not Found	High	Not Found	Not Found	High	Not Found	Not Found	High	Not Found	Not Found	High	Not Found	Not Found
E9PZD8, G3UWP5, G3X8Q5, G3X9T8, Q61147, Q8BV37	E9PZD8, G3X8Q5, G3X9T8, Q61147, Q8BV37	Q61147	E9PZD8	Q61147	Cp	Ceruloplasmin (EC 1.16.3.1) (Ferroxidase)	reviewed	0	5	1.97926	High	2	2	2	Mouse	FALSE	1 v 1	-0.0867764	NA	NA	1 v 1	-0.0421535	NA	NA	NA	NA	NA	NA	NA	-0.0867764	NA	NA	-0.0421535	NA	6.79831	NA	NA	6.88509	NA	NA	6.84046	NA	NA	6.83794	NA	NA	6.79961	NA	NA	111.3	NA	NA	118.2	NA	NA	114.6	NA	NA	114.4	NA	NA	111.4	NA	NA	77.4	NA	NA	90.7	NA	NA	72.9	NA	NA	73.7	NA	NA	69.7	NA	NA	2	NA	NA	2	NA	NA	2	NA	NA	2	NA	NA	2	NA	NA	High	Not Found	Not Found	High	Not Found	Not Found	High	Not Found	Not Found	High	Not Found	Not Found	High	Not Found	Not Found
Q61176	Q61176	Q61176	Q61176	Q61176	Arg1	Arginase-1 (EC 3.5.3.1) (Liver-type arginase) (Type I arginase)	reviewed	0	5	8.04954	High	3	4	3	Mouse	FALSE	1 v 1	-0.0139392	NA	NA	1 v 1	-0.0816838	NA	NA	NA	NA	NA	NA	-0.0139392	NA	NA	-0.0816838	NA	NA	NA	5.36457	NA	NA	5.37851	NA	NA	5.44626	NA	NA	5.17792	NA	NA	5.44294	NA	NA	41.2	NA	NA	41.6	NA	NA	43.6	NA	NA	36.2	NA	NA	43.5	NA	NA	29.2	NA	NA	25.4	NA	NA	35.2	NA	NA	36.2	NA	NA	31.9	NA	NA	1	NA	NA	1	NA	NA	1	NA	NA	1	NA	NA	1	NA	Not Found	High	High	Not Found	High	High	Not Found	High	High	Not Found	High	High	Not Found	High	High
Q61189, Q923F1	Q61189, Q923F1	Q61189	Q923F1	Q61189	Clns1a	Methylosome subunit pICln (Chloride channel, nucleotide sensitive 1A) (Chloride conductance regulatory protein ICln) (I(Cln)) (Chloride ion current inducer protein) (ClCI)	reviewed	0	4	5.50847	Medium	1	1	1	Mouse	FALSE	1 v 1	0.0365259	NA	NA	1 v 1	0.483985	NA	NA	NA	NA	NA	NA	NA	0.0365259	NA	NA	0.483985	NA	4.32193	NA	NA	4.2854	NA	NA	3.83794	NA	NA	4.39917	NA	NA	3.56071	NA	NA	20	NA	NA	19.5	NA	NA	14.3	NA	NA	21.1	NA	NA	11.8	NA	NA	13.9	NA	NA	15	NA	NA	9.1	NA	NA	13.6	NA	NA	7.4	NA	NA	1	NA	NA	1	NA	NA	1	NA	NA	1	NA	NA	1	NA	NA	High	Not Found	Not Found	High	Not Found	Not Found	High	Not Found	Not Found	High	Not Found	Not Found	High	Not Found	Not Found
A0A1L1SQV7, A0A1L1SVK0, Q61206, Q8BTA2	A0A1L1SQV7, A0A1L1SVK0, Q61206, Q8BTA2	Q61206	Q61206	Q61206	Pafah1b2	Platelet-activating factor acetylhydrolase IB subunit alpha2 (EC 3.1.1.47) (PAF acetylhydrolase 30 kDa subunit) (PAF-AH 30 kDa subunit) (PAF-AH subunit beta) (PAFAH subunit beta)	reviewed	0	5	3.93013	Medium	1	1	1	Mouse	FALSE	1 v 1	0.381216	NA	NA	1 v 1	0.0163018	NA	NA	NA	NA	NA	NA	NA	NA	0.381216	NA	NA	0.0163018	NA	NA	4.73877	NA	NA	4.35755	NA	NA	4.72247	NA	NA	4.83794	NA	NA	4.89724	NA	NA	26.7	NA	NA	20.5	NA	NA	26.4	NA	NA	28.6	NA	NA	29.8	NA	NA	16	NA	NA	12.5	NA	NA	14.6	NA	NA	15.5	NA	NA	18.7	NA	NA	1	NA	NA	1	NA	NA	1	NA	NA	1	NA	NA	1	Not Found	Not Found	High	Not Found	Not Found	High	Not Found	Not Found	High	Not Found	Not Found	High	Not Found	Not Found	High
A0A087WNN8, A0A087WSJ5, Q06EZ3, Q61263	A0A087WNN8, A0A087WSJ5, Q06EZ3, Q61263	Q61263	Q06EZ3	Q61263	Soat1	Sterol O-acyltransferase 1 (EC 2.3.1.26) (Acyl-coenzyme A:cholesterol acyltransferase 1) (ACAT-1) (Cholesterol acyltransferase 1)	reviewed	0	5	2.77778	Medium	1	1	1	Mouse	FALSE	0 v 0	NA	NA	NA	0 v 0	NA	NA	NA	NA	NA	NA	NA	NA	NA	NA	NA	NA	NA	NA	NA	NA	NA	NA	NA	NA	NA	NA	NA	NA	NA	NA	NA	NA	NA	NA	NA	NA	NA	NA	NA	NA	NA	NA	NA	NA	NA	NA	NA	NA	NA	NA	NA	NA	NA	NA	NA	NA	NA	NA	NA	NA	NA	NA	NA	NA	NA	NA	NA	NA	NA	NA	NA	NA	NA	NA	NA	NA	NA	Not Found	High	Not Found	Not Found	High	Not Found	Not Found	High	Not Found	Not Found	High	Not Found	Not Found	High	Not Found
E9QMD3, Q5DTG5, Q61329, Q63ZY0, Q6P9K2	E9QMD3, Q61329	Q61329	Q61329	Q61329	Zfhx3	Zinc finger homeobox protein 3 (AT motif-binding factor 1) (AT-binding transcription factor 1) (Alpha-fetoprotein enhancer-binding protein) (Zinc finger homeodomain protein 3) (ZFH-3)	reviewed	0	5	0.563607	High	2	2	2	Mouse	FALSE	1 v 1	0.413691	NA	NA	1 v 1	0.0535155	NA	NA	NA	NA	NA	NA	NA	0.413691	NA	NA	0.0535155	NA	5.15785	NA	NA	4.74416	NA	NA	5.10434	NA	NA	5.16993	NA	NA	5.19771	NA	NA	35.7	NA	NA	26.8	NA	NA	34.4	NA	NA	36	NA	NA	36.7	NA	NA	24.8	NA	NA	20.6	NA	NA	21.9	NA	NA	23.2	NA	NA	23	NA	NA	1	NA	NA	1	NA	NA	1	NA	NA	1	NA	NA	1	NA	NA	High	Not Found	Not Found	High	Not Found	Not Found	High	Not Found	Not Found	High	Not Found	Not Found	High	Not Found	Not Found
B2RQW1, D3Z4L9, Q3U4L9, Q61333	B2RQW1, D3Z4L9, Q3U4L9, Q61333	Q61333	D3Z4L9	Q61333	Tnfaip2	Tumor necrosis factor alpha-induced protein 2 (TNF alpha-induced protein 2) (Primary response gene B94 protein)	reviewed	0	3	1.44718	Medium	1	1	1	Mouse	FALSE	0 v 0	NA	NA	NA	0 v 0	NA	NA	NA	NA	NA	NA	NA	NA	NA	NA	NA	NA	NA	NA	NA	NA	NA	NA	NA	NA	NA	NA	NA	NA	NA	NA	NA	NA	NA	NA	NA	NA	NA	NA	NA	NA	NA	NA	NA	NA	NA	NA	NA	NA	NA	NA	NA	NA	NA	NA	NA	NA	NA	NA	NA	NA	NA	NA	NA	NA	NA	NA	NA	NA	NA	NA	NA	NA	NA	NA	NA	NA	NA	Not Found	Not Found	High	Not Found	Not Found	High	Not Found	Not Found	High	Not Found	Not Found	High	Not Found	Not Found	High
G3X9Z7, Q61371	G3X9Z7, Q61371	Q61371	G3X9Z7	Q61371	Ift88	Intraflagellar transport protein 88 homolog (Recessive polycystic kidney disease protein Tg737) (Tetratricopeptide repeat protein 10) (TPR repeat protein 10) (TgN(Imorpk)737Rpw)	reviewed	0	5	2.06311	Medium	1	1	1	Mouse	FALSE	1 v 1	0.0478285	NA	NA	1 v 1	0.114171	NA	NA	NA	NA	NA	NA	0.0478285	NA	NA	0.114171	NA	NA	NA	4.20163	NA	NA	4.15381	NA	NA	4.08746	NA	NA	3.98185	NA	NA	4.18587	NA	NA	18.4	NA	NA	17.8	NA	NA	17	NA	NA	15.8	NA	NA	18.2	NA	NA	13	NA	NA	10.9	NA	NA	13.7	NA	NA	15.8	NA	NA	13.3	NA	NA	1	NA	NA	1	NA	NA	1	NA	NA	1	NA	NA	1	NA	Not Found	High	Not Found	Not Found	High	Not Found	Not Found	High	Not Found	Not Found	High	Not Found	Not Found	High	Not Found
Q61566	Q61566	Q61566	Q61566	Q61566		Epidermal profilaggrin	unreviewed	0	1	28.3019	Medium	1	2	1	Mouse	FALSE	0 v 0	NA	NA	NA	0 v 0	NA	NA	NA	NA	NA	NA	NA	NA	NA	NA	NA	NA	NA	NA	NA	NA	NA	NA	NA	NA	NA	NA	NA	NA	NA	NA	NA	NA	NA	NA	NA	NA	NA	NA	NA	NA	NA	NA	NA	NA	NA	NA	NA	NA	NA	NA	NA	NA	NA	NA	NA	NA	NA	NA	NA	NA	NA	NA	NA	NA	NA	NA	NA	NA	NA	NA	NA	NA	NA	NA	NA	NA	NA	High	High	Not Found	High	High	Not Found	High	High	Not Found	High	High	Not Found	High	High	Not Found
A0A494BA32, A0A494BAR5, Q61586, Q69ZG4	A0A494BA32, Q61586, Q69ZG4	Q61586	Q69ZG4	Q61586	Gpam	Glycerol-3-phosphate acyltransferase 1, mitochondrial (GPAT-1) (EC 2.3.1.15) (P90)	reviewed	0	5	3.02297	High	2	2	2	Mouse	FALSE	1 v 1	-0.0848889	NA	NA	1 v 1	0.520832	NA	NA	NA	NA	NA	NA	-0.0848889	NA	NA	0.520832	NA	NA	NA	4.04439	NA	NA	4.12928	NA	NA	3.52356	NA	NA	3.65535	NA	NA	3.71149	NA	NA	16.5	NA	NA	17.5	NA	NA	11.5	NA	NA	12.6	NA	NA	13.1	NA	NA	11.7	NA	NA	10.7	NA	NA	9.3	NA	NA	12.6	NA	NA	9.6	NA	NA	1	NA	NA	1	NA	NA	1	NA	NA	1	NA	NA	1	NA	Not Found	High	High	Not Found	High	High	Not Found	High	High	Not Found	High	High	Not Found	High	High
Q61614, Q8BMW4	Q61614, Q8BMW4	Q61614	Q61614	Q61614	Ednra	Endothelin-1 receptor (Endothelin receptor type A) (ET-A) (ET-AR)	reviewed	0	5	1.87354	Medium	1	2	1	Mouse	FALSE	1 v 1	0.0865421	NA	NA	1 v 1	-0.534985	NA	NA	NA	NA	NA	NA	0.0865421	NA	NA	-0.534985	NA	NA	NA	7.61324	NA	NA	7.52669	NA	NA	8.14822	NA	NA	7.98868	NA	NA	7.28448	NA	NA	195.8	NA	NA	184.4	NA	NA	283.7	NA	NA	254	NA	NA	155.9	NA	NA	138.7	NA	NA	112.7	NA	NA	229.2	NA	NA	254	NA	NA	114.2	NA	NA	1	NA	NA	1	NA	NA	1	NA	NA	1	NA	NA	1	NA	Not Found	High	Not Found	Not Found	High	Not Found	Not Found	High	Not Found	Not Found	High	Not Found	Not Found	High	Not Found
F8WJ05, Q61702, Q8K159, Q91WU7	F8WJ05, Q61702, Q8K159, Q91WU7	Q61702	F8WJ05	Q61702	Itih1	Inter-alpha-trypsin inhibitor heavy chain H1 (ITI heavy chain H1) (ITI-HC1) (Inter-alpha-inhibitor heavy chain 1)	reviewed	0	4	1.87431	Medium	2	2	1	Mouse	FALSE	1 v 1	-0.036442	NA	NA	1 v 1	-0.0348054	NA	NA	NA	NA	NA	NA	NA	NA	-0.036442	NA	NA	-0.0348054	NA	NA	6.42626	NA	NA	6.46271	NA	NA	6.46107	NA	NA	6.49185	NA	NA	6.56224	NA	NA	86	NA	NA	88.2	NA	NA	88.1	NA	NA	90	NA	NA	94.5	NA	NA	51.5	NA	NA	53.9	NA	NA	48.7	NA	NA	48.7	NA	NA	59.2	NA	NA	1	NA	NA	1	NA	NA	1	NA	NA	1	NA	NA	1	Not Found	Not Found	High	Not Found	Not Found	High	Not Found	Not Found	High	Not Found	Not Found	High	Not Found	Not Found	High
A2ALQ9, A2ALR0, Q3TJF3, Q3TU15, Q3UMB0, Q61846	A2ALQ9, A2ALR0, Q3TJF3, Q3TU15, Q3UMB0, Q61846	Q61846	Q3TJF3	Q61846	Melk	Maternal embryonic leucine zipper kinase (EC 2.7.11.1) (Protein kinase PK38) (mPK38) (Tyrosine-protein kinase MELK) (EC 2.7.10.2)	reviewed	0	5	1.39969	Medium	1	1	1	Mouse	FALSE	0 v 0	NA	NA	NA	0 v 0	NA	NA	NA	NA	NA	NA	NA	NA	NA	NA	NA	NA	NA	NA	NA	NA	NA	NA	NA	NA	NA	NA	NA	NA	NA	NA	NA	NA	NA	NA	NA	NA	NA	NA	NA	NA	NA	NA	NA	NA	NA	NA	NA	NA	NA	NA	NA	NA	NA	NA	NA	NA	NA	NA	NA	NA	NA	NA	NA	NA	NA	NA	NA	NA	NA	NA	NA	NA	NA	NA	NA	NA	NA	High	Not Found	Not Found	High	Not Found	Not Found	High	Not Found	Not Found	High	Not Found	Not Found	High	Not Found	Not Found
Q62086	Q62086	Q62086	Q62086	Q62086	Pon2	Serum paraoxonase/arylesterase 2 (PON 2) (EC 3.1.1.2) (EC 3.1.1.81) (Aromatic esterase 2) (A-esterase 2) (Serum aryldialkylphosphatase 2)	reviewed	1	5	9.60452	High	3	3	3	Mouse	FALSE	1 v 1	-0.872702	NA	NA	1 v 1	0.433401	NA	NA	NA	NA	NA	NA	NA	-0.872702	NA	NA	0.433401	NA	6.35226	NA	NA	7.22497	NA	NA	5.91886	NA	NA	6.2891	NA	NA	6.59395	NA	NA	81.7	NA	NA	149.6	NA	NA	60.5	NA	NA	78.2	NA	NA	96.6	NA	NA	56.8	NA	NA	114.8	NA	NA	38.5	NA	NA	50.4	NA	NA	60.5	NA	NA	3	NA	NA	3	NA	NA	3	NA	NA	3	NA	NA	3	NA	NA	High	Not Found	Not Found	High	Not Found	Not Found	High	Not Found	Not Found	High	Not Found	Not Found	High	Not Found	Not Found
Q62120	Q62120	Q62120	Q62120	Q62120	Jak2	Tyrosine-protein kinase JAK2 (EC 2.7.10.2) (Janus kinase 2) (JAK-2)	reviewed	0	5	1.14841	Medium	1	1	1	Mouse	FALSE	1 v 1	0.145803	NA	NA	1 v 1	0.450512	NA	NA	NA	NA	NA	NA	NA	NA	0.145803	NA	NA	0.450512	NA	NA	6.01123	NA	NA	5.86542	NA	NA	5.56071	NA	NA	5.64386	NA	NA	6.01123	NA	NA	64.5	NA	NA	58.3	NA	NA	47.2	NA	NA	50	NA	NA	64.5	NA	NA	38.6	NA	NA	35.6	NA	NA	26.1	NA	NA	27.1	NA	NA	40.4	NA	NA	1	NA	NA	1	NA	NA	1	NA	NA	1	NA	NA	1	Not Found	Not Found	High	Not Found	Not Found	High	Not Found	Not Found	High	Not Found	Not Found	High	Not Found	Not Found	High
Q62159	Q62159	Q62159	Q62159	Q62159	Rhoc	Rho-related GTP-binding protein RhoC (Silica-induced gene 61 protein) (SIG-61)	reviewed	0	5	26.943	High	4	11	1	Mouse	FALSE	1 v 1	-0.158429	NA	NA	1 v 1	0.111547	NA	NA	NA	NA	NA	NA	NA	NA	-0.158429	NA	NA	0.111547	NA	NA	5.07039	NA	NA	5.22882	NA	NA	4.95884	NA	NA	5.0917	NA	NA	5.52982	NA	NA	33.6	NA	NA	37.5	NA	NA	31.1	NA	NA	34.1	NA	NA	46.2	NA	NA	20.1	NA	NA	22.9	NA	NA	17.2	NA	NA	18.5	NA	NA	28.9	NA	NA	1	NA	NA	1	NA	NA	1	NA	NA	1	NA	NA	1	Medium	Not Found	High	Medium	Not Found	High	Medium	Not Found	High	Medium	Not Found	High	Medium	Not Found	High
Q62209	Q62209	Q62209	Q62209	Q62209	Sycp1	Synaptonemal complex protein 1 (SCP-1)	reviewed	1	5	1.20846	Medium	2	2	1	Mouse	FALSE	1 v 1	0.0042215	NA	NA	1 v 1	0.15095	NA	NA	NA	NA	NA	NA	0.0042215	NA	NA	0.15095	NA	NA	NA	7.09698	NA	NA	7.09276	NA	NA	6.94603	NA	NA	6.49665	NA	NA	7.09276	NA	NA	136.9	NA	NA	136.5	NA	NA	123.3	NA	NA	90.3	NA	NA	136.5	NA	NA	97	NA	NA	83.4	NA	NA	99.6	NA	NA	90.3	NA	NA	100	NA	NA	1	NA	NA	1	NA	NA	1	NA	NA	1	NA	NA	1	NA	Medium	High	Not Found	Medium	High	Not Found	Medium	High	Not Found	Medium	High	Not Found	Medium	High	Not Found
A0A494BA97, Q62422	A0A494BA97, Q62422	Q62422	Q62422	Q62422	Ostf1	Osteoclast-stimulating factor 1 (SH3 domain protein 3)	reviewed	1	3	11.6279	Medium	1	1	1	Mouse	FALSE	0 v 0	NA	NA	NA	0 v 0	NA	NA	NA	NA	NA	NA	NA	NA	NA	NA	NA	NA	NA	NA	NA	NA	NA	NA	NA	NA	NA	NA	NA	NA	NA	NA	NA	NA	NA	NA	NA	NA	NA	NA	NA	NA	NA	NA	NA	NA	NA	NA	NA	NA	NA	NA	NA	NA	NA	NA	NA	NA	NA	NA	NA	NA	NA	NA	NA	NA	NA	NA	NA	NA	NA	NA	NA	NA	NA	NA	NA	NA	NA	Not Found	High	Not Found	Not Found	High	Not Found	Not Found	High	Not Found	Not Found	High	Not Found	Not Found	High	Not Found
E9PXA8, E9Q3M0, E9Q5P9, Q62432	E9Q3M0, Q62432	Q62432	Q62432	Q62432	Smad2	Mothers against decapentaplegic homolog 2 (MAD homolog 2) (Mothers against DPP homolog 2) (Mad-related protein 2) (mMad2) (SMAD family member 2) (SMAD 2) (Smad2)	reviewed	0	5	7.70878	High	3	8	1	Mouse	FALSE	1 v 1	-0.267284	NA	NA	1 v 1	-0.298762	NA	NA	NA	NA	NA	NA	-0.267284	NA	NA	-0.298762	NA	NA	NA	3.49825	NA	NA	3.76553	NA	NA	3.79701	NA	NA	4	NA	NA	3.848	NA	NA	11.3	NA	NA	13.6	NA	NA	13.9	NA	NA	16	NA	NA	14.4	NA	NA	8	NA	NA	8.3	NA	NA	11.2	NA	NA	16	NA	NA	10.5	NA	NA	1	NA	NA	1	NA	NA	1	NA	NA	1	NA	NA	1	NA	Not Found	High	Not Found	Not Found	High	Not Found	Not Found	High	Not Found	Not Found	High	Not Found	Not Found	High	Not Found
Q62479	Q62479	Q62479	Q62479	Q62479	Cr1l	X/Y protein	unreviewed	0	1	19.697	High	6	8	1	Mouse	FALSE	1 v 1	-0.160728	NA	NA	1 v 1	-0.416287	NA	NA	NA	NA	NA	NA	-0.160728	NA	NA	-0.416287	NA	NA	NA	5.8505	NA	NA	6.01123	NA	NA	6.26679	NA	NA	6.95303	NA	NA	5.80478	NA	NA	57.7	NA	NA	64.5	NA	NA	77	NA	NA	123.9	NA	NA	55.9	NA	NA	40.9	NA	NA	39.4	NA	NA	62.2	NA	NA	123.9	NA	NA	41	NA	NA	1	NA	NA	1	NA	NA	1	NA	NA	1	NA	NA	1	NA	Not Found	High	Not Found	Not Found	High	Not Found	Not Found	High	Not Found	Not Found	High	Not Found	Not Found	High	Not Found
Q63810	Q63810	Q63810	Q63810	Q63810	Ppp3r1	Calcineurin subunit B type 1 (Protein phosphatase 2B regulatory subunit 1) (Protein phosphatase 3 regulatory subunit B alpha isoform 1)	reviewed	0	5	5.88235	Medium	1	1	1	Mouse	FALSE	1 v 1	0.0889337	NA	NA	1 v 1	-0.465123	NA	NA	NA	NA	NA	NA	0.0889337	NA	NA	-0.465123	NA	NA	NA	4.20163	NA	NA	4.1127	NA	NA	4.66676	NA	NA	4.62059	NA	NA	4.51728	NA	NA	18.4	NA	NA	17.3	NA	NA	25.4	NA	NA	24.6	NA	NA	22.9	NA	NA	13	NA	NA	10.6	NA	NA	20.5	NA	NA	24.6	NA	NA	16.8	NA	NA	1	NA	NA	1	NA	NA	1	NA	NA	1	NA	NA	1	NA	Not Found	High	Not Found	Not Found	High	Not Found	Not Found	High	Not Found	Not Found	High	Not Found	Not Found	High	Not Found
Q63918	Q63918	Q63918	Q63918	Q63918	Cavin2	Caveolae-associated protein 2 (Cavin-2) (Phosphatidylserine-binding protein) (Serum deprivation-response protein)	reviewed	0	5	2.15311	Medium	1	2	1	Mouse	FALSE	1 v 1	-0.493596	NA	NA	1 v 1	0.210869	NA	NA	NA	NA	NA	NA	NA	NA	-0.493596	NA	NA	0.210869	NA	NA	5.57894	NA	NA	6.07253	NA	NA	5.36807	NA	NA	5.55766	NA	NA	5.67807	NA	NA	47.8	NA	NA	67.3	NA	NA	41.3	NA	NA	47.1	NA	NA	51.2	NA	NA	28.6	NA	NA	41.1	NA	NA	22.8	NA	NA	25.5	NA	NA	32.1	NA	NA	1	NA	NA	1	NA	NA	1	NA	NA	1	NA	NA	1	High	Not Found	High	High	Not Found	High	High	Not Found	High	High	Not Found	High	High	Not Found	High
M0QWN2, Q3UPM3, Q63932, Q91YS7	Q3UPM3, Q63932, Q91YS7	Q63932	Q63932	Q63932	Map2k2	Dual specificity mitogen-activated protein kinase kinase 2 (MAP kinase kinase 2) (MAPKK 2) (EC 2.7.12.2) (ERK activator kinase 2) (MAPK/ERK kinase 2) (MEK 2)	reviewed	0	5	8.22943	High	4	11	1	Mouse	FALSE	1 v 1	-0.113742	NA	NA	1 v 1	1.06926	NA	NA	NA	NA	NA	NA	NA	-0.113742	NA	NA	1.06926	NA	5.67807	NA	NA	5.79181	NA	NA	4.60881	NA	NA	5.50144	NA	NA	5.4822	NA	NA	51.2	NA	NA	55.4	NA	NA	24.4	NA	NA	45.3	NA	NA	44.7	NA	NA	35.6	NA	NA	42.5	NA	NA	15.5	NA	NA	29.2	NA	NA	28	NA	NA	1	NA	NA	1	NA	NA	1	NA	NA	1	NA	NA	1	NA	NA	High	High	Not Found	High	High	Not Found	High	High	Not Found	High	High	Not Found	High	High	Not Found
Q640L5	Q640L5	Q640L5	Q640L5	Q640L5	Ccdc18	Coiled-coil domain-containing protein 18	reviewed	0	2	0.824742	Medium	2	2	1	Mouse	FALSE	1 v 1	0.171294	NA	NA	1 v 1	0.401414	NA	NA	NA	NA	NA	NA	0.171294	NA	NA	0.401414	NA	NA	NA	5.71973	NA	NA	5.54844	NA	NA	5.31832	NA	NA	4.98185	NA	NA	5.0045	NA	NA	52.7	NA	NA	46.8	NA	NA	39.9	NA	NA	31.6	NA	NA	32.1	NA	NA	37.3	NA	NA	28.6	NA	NA	32.2	NA	NA	31.6	NA	NA	23.5	NA	NA	1	NA	NA	1	NA	NA	1	NA	NA	1	NA	NA	1	NA	Medium	High	Not Found	Medium	High	Not Found	Medium	High	Not Found	Medium	High	Not Found	Medium	High	Not Found
Q3U1Q3, Q64131	Q3U1Q3, Q64131	Q64131	Q3U1Q3	Q64131	Runx3	Runt-related transcription factor 3 (Acute myeloid leukemia 2 protein) (Core-binding factor subunit alpha-3) (CBF-alpha-3) (Oncogene AML-2) (Polyomavirus enhancer-binding protein 2 alpha C subunit) (PEA2-alpha C) (PEBP2-alpha C) (SL3-3 enhancer factor 1 alpha C subunit) (SL3/AKV core-binding factor alpha C subunit)	reviewed	0	5	5.37897	High	2	2	1	Mouse	FALSE	0 v 0	NA	NA	NA	0 v 0	NA	NA	NA	NA	NA	NA	NA	NA	NA	NA	NA	NA	NA	NA	NA	NA	NA	NA	NA	NA	NA	NA	NA	NA	NA	NA	NA	NA	NA	NA	NA	NA	NA	NA	NA	NA	NA	NA	NA	NA	NA	NA	NA	NA	NA	NA	NA	NA	NA	NA	NA	NA	NA	NA	NA	NA	NA	NA	NA	NA	NA	NA	NA	NA	NA	NA	NA	NA	NA	NA	NA	NA	NA	High	Not Found	Not Found	High	Not Found	Not Found	High	Not Found	Not Found	High	Not Found	Not Found	High	Not Found	Not Found
E0CXD9, F7CH13, Q3U7E6, Q64310	E0CXD9, F7CH13, Q3U7E6, Q64310	Q64310	Q3U7E6	Q64310	Surf4	Surfeit locus protein 4	reviewed	0	4	7.80669	Medium	2	3	2	Mouse	FALSE	1 v 1	-0.172041	NA	NA	1 v 1	-0.0299532	NA	NA	NA	NA	NA	NA	-0.172041	NA	NA	-0.0299532	NA	NA	NA	7.00787	NA	NA	7.17991	NA	NA	7.03782	NA	NA	7.40003	NA	NA	6.87897	NA	NA	128.7	NA	NA	145	NA	NA	131.4	NA	NA	168.9	NA	NA	117.7	NA	NA	91.2	NA	NA	88.6	NA	NA	106.2	NA	NA	168.9	NA	NA	86.2	NA	NA	1	NA	NA	1	NA	NA	1	NA	NA	1	NA	NA	1	NA	Not Found	High	Not Found	Not Found	High	Not Found	Not Found	High	Not Found	Not Found	High	Not Found	Not Found	High	Not Found
Q05BP5, Q64362	Q05BP5, Q64362	Q64362	Q64362	Q64362	Aktip	AKT-interacting protein (FT1) (Fused toes protein)	reviewed	1	5	2.73973	High	1	2	1	Mouse	FALSE	1 v 1	-0.294942	NA	NA	1 v 1	0.211296	NA	NA	NA	NA	NA	NA	NA	-0.294942	NA	NA	0.211296	NA	8.18686	NA	NA	8.4818	NA	NA	7.97556	NA	NA	8.12102	NA	NA	7.78202	NA	NA	291.4	NA	NA	357.5	NA	NA	251.7	NA	NA	278.4	NA	NA	220.1	NA	NA	202.7	NA	NA	274.3	NA	NA	160.1	NA	NA	179.3	NA	NA	137.8	NA	NA	1	NA	NA	1	NA	NA	1	NA	NA	1	NA	NA	1	NA	NA	High	Not Found	Not Found	High	Not Found	Not Found	High	Not Found	Not Found	High	Not Found	Not Found	High	Not Found	Not Found
Q64374	Q64374	Q64374	Q64374	Q64374	Rgn	Regucalcin (RC) (Gluconolactonase) (GNL) (EC 3.1.1.17) (Senescence marker protein 30) (SMP-30)	reviewed	0	5	5.68562	High	1	3	1	Mouse	FALSE	0 v 0	NA	NA	NA	0 v 0	NA	NA	NA	NA	NA	NA	NA	NA	NA	NA	NA	NA	NA	NA	NA	NA	NA	NA	NA	NA	NA	NA	NA	NA	NA	NA	NA	NA	NA	NA	NA	NA	NA	NA	NA	NA	NA	NA	NA	NA	NA	NA	NA	NA	NA	NA	NA	NA	NA	NA	NA	NA	NA	NA	NA	NA	NA	NA	NA	NA	NA	NA	NA	NA	NA	NA	NA	NA	NA	NA	NA	NA	NA	Not Found	High	Not Found	Not Found	High	Not Found	Not Found	High	Not Found	Not Found	High	Not Found	Not Found	High	Not Found
Q64695, Q8K357	Q64695, Q8K357	Q64695	Q8K357	Q64695	Procr	Endothelial protein C receptor (Activated protein C receptor) (APC receptor) (Centrocyclin) (Centrosomal protein CCD41) (Endothelial cell protein C receptor) (CD antigen CD201)	reviewed	0	4	5.3719	High	1	2	1	Mouse	FALSE	1 v 1	-0.620381	NA	NA	1 v 1	-0.193633	NA	NA	NA	NA	NA	NA	-0.620381	NA	NA	-0.193633	NA	NA	NA	6.51096	NA	NA	7.13134	NA	NA	6.7046	NA	NA	6.62059	NA	NA	6.66676	NA	NA	91.2	NA	NA	140.2	NA	NA	104.3	NA	NA	98.4	NA	NA	101.6	NA	NA	64.6	NA	NA	85.7	NA	NA	84.3	NA	NA	98.4	NA	NA	74.5	NA	NA	1	NA	NA	1	NA	NA	1	NA	NA	1	NA	NA	1	NA	Not Found	High	Not Found	Not Found	High	Not Found	Not Found	High	Not Found	Not Found	High	Not Found	Not Found	High	Not Found
A0A087WP33, A0A087WQ26, A0A087WRG3, Q68FE2, Q8BRS1	A0A087WP33, A0A087WQ26, A0A087WRG3, Q68FE2, Q8BRS1	Q68FE2	A0A087WP33	Q68FE2	Atg9a	Autophagy-related protein 9A (APG9-like 1)	reviewed	0	5	2.86055	Medium	1	1	1	Mouse	FALSE	1 v 1	0.211504	NA	NA	1 v 1	0.415037	NA	NA	NA	NA	NA	NA	0.211504	NA	NA	0.415037	NA	NA	NA	4.45943	NA	NA	4.24793	NA	NA	4.04439	NA	NA	4.0268	NA	NA	4.04439	NA	NA	22	NA	NA	19	NA	NA	16.5	NA	NA	16.3	NA	NA	16.5	NA	NA	15.6	NA	NA	11.6	NA	NA	13.3	NA	NA	16.3	NA	NA	12.1	NA	NA	1	NA	NA	1	NA	NA	1	NA	NA	1	NA	NA	1	NA	Not Found	High	Not Found	Not Found	High	Not Found	Not Found	High	Not Found	Not Found	High	Not Found	Not Found	High	Not Found
E9Q0A3, Q3TDN6, Q3U048, Q5DU33, Q68FM7, Q7TQK9	E9Q0A3, Q3TDN6, Q3U048, Q5DU33, Q68FM7, Q7TQK9	Q68FM7	Q68FM7	Q68FM7	Arhgef11	Rho guanine nucleotide exchange factor (GEF) 11	unreviewed	0	2	0.708763	Medium	1	1	1	Mouse	FALSE	1 v 1	-0.360771	NA	NA	1 v 1	-0.163017	NA	NA	NA	NA	NA	NA	NA	-0.360771	NA	NA	-0.163017	NA	5.74147	NA	NA	6.10224	NA	NA	5.90448	NA	NA	6.06824	NA	NA	6.06609	NA	NA	53.5	NA	NA	68.7	NA	NA	59.9	NA	NA	67.1	NA	NA	67	NA	NA	37.2	NA	NA	52.7	NA	NA	38.1	NA	NA	43.2	NA	NA	42	NA	NA	1	NA	NA	1	NA	NA	1	NA	NA	1	NA	NA	1	NA	NA	High	Not Found	Not Found	High	Not Found	Not Found	High	Not Found	Not Found	High	Not Found	Not Found	High	Not Found	Not Found
A2A520, E9Q7P0, K3W4R0, Q69Z23	A2A520, E9Q7P0, K3W4R0, Q69Z23	Q69Z23	K3W4R0	Q69Z23	Dnah17	Dynein axonemal heavy chain 17 (Axonemal beta dynein heavy chain 17) (Ciliary dynein heavy chain 17)	reviewed	1	4	0.357063	Medium	2	2	1	Mouse	FALSE	1 v 1	-0.350421	NA	NA	1 v 1	0.147258	NA	NA	NA	NA	NA	NA	NA	NA	-0.350421	NA	NA	0.147258	NA	NA	5.21335	NA	NA	5.56377	NA	NA	5.06609	NA	NA	5.44956	NA	NA	5.39575	NA	NA	37.1	NA	NA	47.3	NA	NA	33.5	NA	NA	43.7	NA	NA	42.1	NA	NA	22.2	NA	NA	28.9	NA	NA	18.5	NA	NA	23.7	NA	NA	26.4	NA	NA	1	NA	NA	1	NA	NA	1	NA	NA	1	NA	NA	1	Not Found	Not Found	Medium	Not Found	Not Found	Medium	Not Found	Not Found	Medium	Not Found	Not Found	Medium	Not Found	Not Found	Medium
A0A1Y7VLM0, Q69ZA1	A0A1Y7VLM0, Q69ZA1	Q69ZA1	Q69ZA1	Q69ZA1	Cdk13	Cyclin-dependent kinase 13 (EC 2.7.11.22) (EC 2.7.11.23) (CDC2-related protein kinase 5) (Cell division cycle 2-like protein kinase 5) (Cell division protein kinase 13)	reviewed	0	5	1.0589	Medium	2	6	1	Mouse	FALSE	1 v 1	-0.0542509	NA	NA	1 v 1	-0.243949	NA	NA	NA	NA	NA	NA	-0.0542509	NA	NA	-0.243949	NA	NA	NA	7.08428	NA	NA	7.13853	NA	NA	7.32823	NA	NA	7.2182	NA	NA	7.39746	NA	NA	135.7	NA	NA	140.9	NA	NA	160.7	NA	NA	148.9	NA	NA	168.6	NA	NA	96.1	NA	NA	86.1	NA	NA	129.8	NA	NA	148.9	NA	NA	123.5	NA	NA	1	NA	NA	1	NA	NA	1	NA	NA	1	NA	NA	1	NA	Not Found	High	Not Found	Not Found	High	Not Found	Not Found	High	Not Found	Not Found	High	Not Found	Not Found	High	Not Found
A0A0A0MQ98, G3UYW3, G3UZM1, Q69ZK6	A0A0A0MQ98, G3UZM1, Q69ZK6	Q69ZK6	G3UZM1	Q69ZK6	Jmjd1c	Probable JmjC domain-containing histone demethylation protein 2C (EC 1.14.11.-) (Jumonji domain-containing protein 1C)	reviewed	0	5	1.2766	Medium	2	2	2	Mouse	FALSE	1 v 1	0.0224549	NA	NA	1 v 1	0.0338147	NA	NA	NA	NA	NA	NA	NA	0.0224549	NA	NA	0.0338147	NA	4.69488	NA	NA	4.67243	NA	NA	4.66107	NA	NA	5	NA	NA	5.01792	NA	NA	25.9	NA	NA	25.5	NA	NA	25.3	NA	NA	32	NA	NA	32.4	NA	NA	18	NA	NA	19.6	NA	NA	16.1	NA	NA	20.6	NA	NA	20.3	NA	NA	1	NA	NA	1	NA	NA	1	NA	NA	1	NA	NA	1	NA	NA	High	Not Found	Not Found	High	Not Found	Not Found	High	Not Found	Not Found	High	Not Found	Not Found	High	Not Found	Not Found
A0A1W2P833, Q3TGM7, Q3UJ02, Q69ZS7	Q3TGM7, Q3UJ02, Q69ZS7	Q69ZS7	Q69ZS7	Q69ZS7	Hbs1l	HBS1-like protein	reviewed	0	4	3.07918	High	2	2	2	Mouse	FALSE	1 v 1	0.0855416	NA	NA	1 v 1	0.166085	NA	NA	NA	NA	NA	NA	0.0855416	NA	NA	0.166085	NA	NA	NA	5.55152	NA	NA	5.46597	NA	NA	5.38543	NA	NA	5.61765	NA	NA	5.57894	NA	NA	46.9	NA	NA	44.2	NA	NA	41.8	NA	NA	49.1	NA	NA	47.8	NA	NA	33.2	NA	NA	27	NA	NA	33.8	NA	NA	49.1	NA	NA	35	NA	NA	1	NA	NA	1	NA	NA	1	NA	NA	1	NA	NA	1	NA	Not Found	High	High	Not Found	High	High	Not Found	High	High	Not Found	High	High	Not Found	High	High
A0A2R8VHF9, A0A338P6K2, B2RQQ1, E9QPE7, O08638, Q2TAW4, Q69ZX3	A0A2R8VHF9, A0A338P6K2, E9QPE7, Q69ZX3	Q69ZX3	Q69ZX3	Q69ZX3	Myh11	MKIAA0866 protein	unreviewed	1	2	15.0706	High	40	230	3	Mouse	FALSE	0 v 0	NA	NA	NA	0 v 0	NA	NA	NA	NA	NA	NA	NA	NA	NA	NA	NA	NA	NA	NA	NA	NA	NA	NA	NA	NA	NA	NA	NA	NA	NA	NA	NA	NA	NA	NA	NA	NA	NA	NA	NA	NA	NA	NA	NA	NA	NA	NA	NA	NA	NA	NA	NA	NA	NA	NA	NA	NA	NA	NA	NA	NA	NA	NA	NA	NA	NA	NA	NA	NA	NA	NA	NA	NA	NA	NA	NA	NA	NA	High	High	High	High	High	High	High	High	High	High	High	High	High	High	High
Q6AW69, B2RY19, D3Z3H4, Q6AW69	Q6AW69, B2RY19, D3Z3H4, Q6AW69	Q6AW69	B2RY19	Q6AW69	Cgnl1	Cingulin-like protein 1 (Junction-associated coiled-coil protein)	reviewed	0	5	3.00462	High	4	4	4	Mouse	FALSE	1 v 1	-0.138917	NA	NA	1 v 1	-0.180687	NA	NA	NA	NA	NA	NA	NA	NA	-0.138917	NA	NA	-0.180687	NA	NA	6.21335	NA	NA	6.35226	NA	NA	6.39403	NA	NA	6.23458	NA	NA	6.2854	NA	NA	74.2	NA	NA	81.7	NA	NA	84.1	NA	NA	75.3	NA	NA	78	NA	NA	44.4	NA	NA	49.9	NA	NA	46.5	NA	NA	40.8	NA	NA	48.9	NA	NA	2	NA	NA	2	NA	NA	2	NA	NA	2	NA	NA	2	High	Not Found	High	High	Not Found	High	High	Not Found	High	High	Not Found	High	High	Not Found	High
E9QAB8, F2Z4A9, H3BJK2, H3BLH0, Q3UHL2, Q6DIC0, Q7TND4	E9QAB8, F2Z4A9, H3BJK2, H3BLH0, Q3UHL2, Q6DIC0, Q7TND4	Q6DIC0	H3BLH0	Q6DIC0	Smarca2	Probable global transcription activator SNF2L2 (EC 3.6.4.-) (ATP-dependent helicase SMARCA2) (BRG1-associated factor 190B) (BAF190B) (Protein brahma homolog) (SNF2-alpha) (SWI/SNF-related matrix-associated actin-dependent regulator of chromatin subfamily A member 2)	reviewed	0	5	1.01458	Medium	1	1	1	Mouse	FALSE	0 v 0	NA	NA	NA	0 v 0	NA	NA	NA	NA	NA	NA	NA	NA	NA	NA	NA	NA	NA	NA	NA	NA	NA	NA	NA	NA	NA	NA	NA	NA	NA	NA	NA	NA	NA	NA	NA	NA	NA	NA	NA	NA	NA	NA	NA	NA	NA	NA	NA	NA	NA	NA	NA	NA	NA	NA	NA	NA	NA	NA	NA	NA	NA	NA	NA	NA	NA	NA	NA	NA	NA	NA	NA	NA	NA	NA	NA	NA	NA	High	Not Found	Not Found	High	Not Found	Not Found	High	Not Found	Not Found	High	Not Found	Not Found	High	Not Found	Not Found
Q6DVA0	Q6DVA0	Q6DVA0	Q6DVA0	Q6DVA0	Lemd2	LEM domain-containing protein 2 (Nuclear envelope transmembrane protein 25) (NET25)	reviewed	1	5	5.47945	High	2	2	2	Mouse	FALSE	1 v 1	0.3016	NA	NA	1 v 1	0.275127	NA	NA	NA	NA	NA	NA	NA	0.3016	NA	NA	0.275127	NA	5.90448	NA	NA	5.60288	NA	NA	5.62936	NA	NA	5.75489	NA	NA	5.93074	NA	NA	59.9	NA	NA	48.6	NA	NA	49.5	NA	NA	54	NA	NA	61	NA	NA	41.7	NA	NA	37.3	NA	NA	31.5	NA	NA	34.8	NA	NA	38.2	NA	NA	2	NA	NA	2	NA	NA	2	NA	NA	2	NA	NA	2	NA	NA	High	Not Found	Not Found	High	Not Found	Not Found	High	Not Found	Not Found	High	Not Found	Not Found	High	Not Found	Not Found
Q6IE21	Q6IE21	Q6IE21	Q6IE21	Q6IE21	Otud6a	OTU domain-containing protein 6A (EC 3.4.19.12) (Hin-6 protease)	reviewed	1	3	2.75862	Medium	1	1	1	Mouse	FALSE	0 v 0	NA	NA	NA	0 v 0	NA	NA	NA	NA	NA	NA	NA	NA	NA	NA	NA	NA	NA	NA	NA	NA	NA	NA	NA	NA	NA	NA	NA	NA	NA	NA	NA	NA	NA	NA	NA	NA	NA	NA	NA	NA	NA	NA	NA	NA	NA	NA	NA	NA	NA	NA	NA	NA	NA	NA	NA	NA	NA	NA	NA	NA	NA	NA	NA	NA	NA	NA	NA	NA	NA	NA	NA	NA	NA	NA	NA	NA	NA	Not Found	High	Not Found	Not Found	High	Not Found	Not Found	High	Not Found	Not Found	High	Not Found	Not Found	High	Not Found
D3Z5N8, E9QKB6, G5E8T4, Q6KAU7	D3Z5N8, E9QKB6, G5E8T4, Q6KAU7	Q6KAU7	D3Z5N8	Q6KAU7	Plekhg2	Pleckstrin homology domain-containing family G member 2 (PH domain-containing family G member 2) (Common site lymphoma/leukemia guanine nucleotide exchange factor) (Common site lymphoma/leukemia GEF)	reviewed	0	3	1.41791	Medium	1	1	1	Mouse	FALSE	0 v 0	NA	NA	NA	0 v 0	NA	NA	NA	NA	NA	NA	NA	NA	NA	NA	NA	NA	NA	NA	NA	NA	NA	NA	NA	NA	NA	NA	NA	NA	NA	NA	NA	NA	NA	NA	NA	NA	NA	NA	NA	NA	NA	NA	NA	NA	NA	NA	NA	NA	NA	NA	NA	NA	NA	NA	NA	NA	NA	NA	NA	NA	NA	NA	NA	NA	NA	NA	NA	NA	NA	NA	NA	NA	NA	NA	NA	NA	NA	Not Found	High	Not Found	Not Found	Not Found	Not Found	Not Found	High	Not Found	Not Found	Not Found	Not Found	Not Found	High	Not Found
Q3TIV2, Q3UZ63, Q6NZF1	Q3TIV2, Q3UZ63, Q6NZF1	Q6NZF1	Q3TIV2	Q6NZF1	Zc3h11a	Zinc finger CCCH domain-containing protein 11A	reviewed	0	3	2.14646	High	1	1	1	Mouse	FALSE	1 v 1	0.241008	NA	NA	1 v 1	0.0501858	NA	NA	NA	NA	NA	NA	NA	0.241008	NA	NA	0.0501858	NA	4.54844	NA	NA	4.30743	NA	NA	4.49825	NA	NA	4.43962	NA	NA	4.32912	NA	NA	23.4	NA	NA	19.8	NA	NA	22.6	NA	NA	21.7	NA	NA	20.1	NA	NA	16.3	NA	NA	15.2	NA	NA	14.4	NA	NA	14	NA	NA	12.6	NA	NA	1	NA	NA	1	NA	NA	1	NA	NA	1	NA	NA	1	NA	NA	High	Not Found	Not Found	High	Not Found	Not Found	High	Not Found	Not Found	High	Not Found	Not Found	High	Not Found	Not Found
Q6P3E7	Q6P3E7	Q6P3E7	Q6P3E7	Q6P3E7	Hdac10	Polyamine deacetylase HDAC10 (EC 3.5.1.48) (EC 3.5.1.62) (Histone deacetylase 10) (HD10)	reviewed	0	5	3.6036	High	2	3	2	Mouse	FALSE	1 v 1	0.0745103	NA	NA	1 v 1	-0.213373	NA	NA	NA	NA	NA	NA	0.0745103	NA	NA	-0.213373	NA	NA	NA	5.89724	NA	NA	5.82273	NA	NA	6.11061	NA	NA	5.75756	NA	NA	5.45615	NA	NA	59.6	NA	NA	56.6	NA	NA	69.1	NA	NA	54.1	NA	NA	43.9	NA	NA	42.2	NA	NA	34.6	NA	NA	55.8	NA	NA	54.1	NA	NA	32.2	NA	NA	2	NA	NA	2	NA	NA	2	NA	NA	2	NA	NA	2	NA	High	High	Not Found	High	High	Not Found	High	High	Not Found	High	High	Not Found	High	High	Not Found
A0A0G2JH17, K3W4P2, Q6P4S8	A0A0G2JH17, K3W4P2, Q6P4S8	Q6P4S8	A0A0G2JH17	Q6P4S8	Ints1	Integrator complex subunit 1 (Int1)	reviewed	0	4	0.728929	Medium	2	2	2	Mouse	FALSE	1 v 1	0.270039	NA	NA	1 v 1	0.140404	NA	NA	NA	NA	NA	NA	0.270039	NA	NA	0.140404	NA	NA	NA	7.40344	NA	NA	7.1334	NA	NA	7.26303	NA	NA	7.26209	NA	NA	7.24508	NA	NA	169.3	NA	NA	140.4	NA	NA	153.6	NA	NA	153.5	NA	NA	151.7	NA	NA	119.9	NA	NA	85.8	NA	NA	124.1	NA	NA	153.5	NA	NA	111.2	NA	NA	2	NA	NA	2	NA	NA	2	NA	NA	2	NA	NA	2	NA	Not Found	High	Not Found	Not Found	High	Not Found	Not Found	High	Not Found	Not Found	High	Not Found	Not Found	High	Not Found
G5E8R8, Q3UGV7, Q6P5G6	G5E8R8, Q3UGV7, Q6P5G6	Q6P5G6	G5E8R8	Q6P5G6	Ubxn7	UBX domain-containing protein 7	reviewed	0	4	2.99786	Medium	1	1	1	Mouse	FALSE	0 v 0	NA	NA	NA	0 v 0	NA	NA	NA	NA	NA	NA	NA	NA	NA	NA	NA	NA	NA	NA	NA	NA	NA	NA	NA	NA	NA	NA	NA	NA	NA	NA	NA	NA	NA	NA	NA	NA	NA	NA	NA	NA	NA	NA	NA	NA	NA	NA	NA	NA	NA	NA	NA	NA	NA	NA	NA	NA	NA	NA	NA	NA	NA	NA	NA	NA	NA	NA	NA	NA	NA	NA	NA	NA	NA	NA	NA	NA	NA	High	Not Found	Not Found	High	Not Found	Not Found	High	Not Found	Not Found	High	Not Found	Not Found	High	Not Found	Not Found
A2RRK7, Q6PAJ1	A2RRK7, Q6PAJ1	Q6PAJ1	Q6PAJ1	Q6PAJ1	Bcr	Breakpoint cluster region protein (EC 2.7.11.1)	reviewed	0	5	1.5748	Medium	2	2	1	Mouse	FALSE	1 v 1	0.0916746	NA	NA	1 v 1	-0.380994	NA	NA	NA	NA	NA	NA	NA	0.0916746	NA	NA	-0.380994	NA	5.74416	NA	NA	5.65249	NA	NA	6.12516	NA	NA	5.76288	NA	NA	5.95187	NA	NA	53.6	NA	NA	50.3	NA	NA	69.8	NA	NA	54.3	NA	NA	61.9	NA	NA	37.3	NA	NA	38.6	NA	NA	44.4	NA	NA	35	NA	NA	38.8	NA	NA	1	NA	NA	1	NA	NA	1	NA	NA	1	NA	NA	1	NA	NA	High	Not Found	Not Found	High	Not Found	Not Found	High	Not Found	Not Found	High	Not Found	Not Found	High	Not Found	Not Found
D6RG50, Q6PAM0	D6RG50, Q6PAM0	Q6PAM0	Q6PAM0	Q6PAM0	Prkab2	5'-AMP-activated protein kinase subunit beta-2 (AMPK subunit beta-2)	reviewed	0	4	7.01107	Medium	1	1	1	Mouse	FALSE	1 v 1	-0.324782	NA	NA	1 v 1	0.11518	NA	NA	NA	NA	NA	NA	NA	-0.324782	NA	NA	0.11518	NA	5.33628	NA	NA	5.66107	NA	NA	5.2211	NA	NA	5.49825	NA	NA	5.49825	NA	NA	40.4	NA	NA	50.6	NA	NA	37.3	NA	NA	45.2	NA	NA	45.2	NA	NA	28.1	NA	NA	38.8	NA	NA	23.7	NA	NA	29.1	NA	NA	28.3	NA	NA	1	NA	NA	1	NA	NA	1	NA	NA	1	NA	NA	1	NA	NA	High	Not Found	Not Found	High	Not Found	Not Found	High	Not Found	Not Found	High	Not Found	Not Found	High	Not Found	Not Found
A0A1L1SR96, Q6PB70	A0A1L1SR96, Q6PB70	Q6PB70	A0A1L1SR96	Q6PB70	Ano8	Anoctamin-8 (Transmembrane protein 16H)	reviewed	0	4	1.32075	Medium	1	1	1	Mouse	FALSE	1 v 1	0.0264722	NA	NA	1 v 1	-0.139886	NA	NA	NA	NA	NA	NA	0.0264722	NA	NA	-0.139886	NA	NA	NA	4.78136	NA	NA	4.75489	NA	NA	4.92125	NA	NA	4.62644	NA	NA	5	NA	NA	27.5	NA	NA	27	NA	NA	30.3	NA	NA	24.7	NA	NA	32	NA	NA	19.5	NA	NA	16.5	NA	NA	24.5	NA	NA	24.7	NA	NA	23.4	NA	NA	1	NA	NA	1	NA	NA	1	NA	NA	1	NA	NA	1	NA	Not Found	High	Not Found	Not Found	High	Not Found	Not Found	High	Not Found	Not Found	High	Not Found	Not Found	High	Not Found
E9PVX5, G3UVU1, Q3URT1, Q6PCN7	E9PVX5, G3UVU1, Q3URT1, Q6PCN7	Q6PCN7	Q6PCN7	Q6PCN7	Hltf	Helicase-like transcription factor (EC 2.3.2.27) (EC 3.6.4.-) (P113) (RING-type E3 ubiquitin transferase HLTF) (SWI/SNF-related matrix-associated actin-dependent regulator of chromatin subfamily A member 3) (Sucrose nonfermenting protein 2-like 3) (TNF-response element-binding protein)	reviewed	0	5	0.797607	Medium	1	1	1	Mouse	FALSE	0 v 0	NA	NA	NA	0 v 0	NA	NA	NA	NA	NA	NA	NA	NA	NA	NA	NA	NA	NA	NA	NA	NA	NA	NA	NA	NA	NA	NA	NA	NA	NA	NA	NA	NA	NA	NA	NA	NA	NA	NA	NA	NA	NA	NA	NA	NA	NA	NA	NA	NA	NA	NA	NA	NA	NA	NA	NA	NA	NA	NA	NA	NA	NA	NA	NA	NA	NA	NA	NA	NA	NA	NA	NA	NA	NA	NA	NA	NA	NA	Not Found	High	Not Found	Not Found	High	Not Found	Not Found	High	Not Found	Not Found	High	Not Found	Not Found	High	Not Found
F6R782, Q6PCQ0	F6R782, Q6PCQ0	Q6PCQ0	Q6PCQ0	Q6PCQ0	Iqce	IQ domain-containing protein E	reviewed	0	4	4.24165	High	2	2	2	Mouse	FALSE	1 v 1	0.0469504	NA	NA	1 v 1	0.0469504	NA	NA	NA	NA	NA	NA	NA	NA	0.0469504	NA	NA	0.0469504	NA	NA	5.34341	NA	NA	5.29646	NA	NA	5.29646	NA	NA	5.66959	NA	NA	5.52042	NA	NA	40.6	NA	NA	39.3	NA	NA	39.3	NA	NA	50.9	NA	NA	45.9	NA	NA	24.3	NA	NA	24	NA	NA	21.7	NA	NA	27.6	NA	NA	28.7	NA	NA	1	NA	NA	1	NA	NA	1	NA	NA	1	NA	NA	1	Medium	Not Found	High	Medium	Not Found	High	Medium	Not Found	High	Medium	Not Found	High	Medium	Not Found	High
Q6PD19	Q6PD19	Q6PD19	Q6PD19	Q6PD19	Armh3	Armadillo-like helical domain-containing protein 3	reviewed	0	3	2.03193	Medium	1	1	1	Mouse	FALSE	1 v 1	-0.0683588	NA	NA	1 v 1	0.00304688	NA	NA	NA	NA	NA	NA	NA	-0.0683588	NA	NA	0.00304688	NA	5.56682	NA	NA	5.63517	NA	NA	5.56377	NA	NA	5.43296	NA	NA	5.84046	NA	NA	47.4	NA	NA	49.7	NA	NA	47.3	NA	NA	43.2	NA	NA	57.3	NA	NA	33	NA	NA	38.1	NA	NA	30.1	NA	NA	27.8	NA	NA	35.9	NA	NA	1	NA	NA	1	NA	NA	1	NA	NA	1	NA	NA	1	NA	NA	High	Not Found	Not Found	High	Not Found	Not Found	High	Not Found	Not Found	High	Not Found	Not Found	High	Not Found	Not Found
Q6PEM8	Q6PEM8	Q6PEM8	Q6PEM8	Q6PEM8	Slc46a1	Proton-coupled folate transporter (Heme carrier protein 1) (PCFT/HCP1) (Solute carrier family 46 member 1)	reviewed	0	5	1.96078	Medium	1	2	1	Mouse	FALSE	1 v 1	0.487895	NA	NA	1 v 1	0.146338	NA	NA	NA	NA	NA	NA	NA	NA	0.487895	NA	NA	0.146338	NA	NA	6.35579	NA	NA	5.8679	NA	NA	6.20945	NA	NA	6.09592	NA	NA	6.1918	NA	NA	81.9	NA	NA	58.4	NA	NA	74	NA	NA	68.4	NA	NA	73.1	NA	NA	49	NA	NA	35.7	NA	NA	40.9	NA	NA	37	NA	NA	45.7	NA	NA	1	NA	NA	1	NA	NA	1	NA	NA	1	NA	NA	1	Not Found	Not Found	High	Not Found	Not Found	High	Not Found	Not Found	High	Not Found	Not Found	High	Not Found	Not Found	High
Q6PGB6	Q6PGB6	Q6PGB6	Q6PGB6	Q6PGB6	Naa50	N-alpha-acetyltransferase 50 (EC 2.3.1.258) (N-acetyltransferase NAT13) (N-epsilon-acetyltransferase 50) (EC 2.3.1.-) (NatE catalytic subunit)	reviewed	0	5	6.50888	Medium	1	1	1	Mouse	FALSE	1 v 1	0.220239	NA	NA	1 v 1	0.939246	NA	NA	NA	NA	NA	NA	0.220239	NA	NA	0.939246	NA	NA	NA	5.80219	NA	NA	5.58195	NA	NA	4.86295	NA	NA	4.8125	NA	NA	4.32193	NA	NA	55.8	NA	NA	47.9	NA	NA	29.1	NA	NA	28.1	NA	NA	20	NA	NA	39.5	NA	NA	29.3	NA	NA	23.5	NA	NA	28.1	NA	NA	14.7	NA	NA	1	NA	NA	1	NA	NA	1	NA	NA	1	NA	NA	1	NA	Not Found	High	Not Found	Not Found	High	Not Found	Not Found	High	Not Found	Not Found	High	Not Found	Not Found	High	Not Found
Q6PGC1	Q6PGC1	Q6PGC1	Q6PGC1	Q6PGC1	Dhx29	ATP-dependent RNA helicase DHX29 (EC 3.6.4.13) (DEAH box protein 29)	reviewed	0	4	1.0989	Medium	1	1	1	Mouse	FALSE	0 v 0	NA	NA	NA	0 v 0	NA	NA	NA	NA	NA	NA	NA	NA	NA	NA	NA	NA	NA	NA	NA	NA	NA	NA	NA	NA	NA	NA	NA	NA	NA	NA	NA	NA	NA	NA	NA	NA	NA	NA	NA	NA	NA	NA	NA	NA	NA	NA	NA	NA	NA	NA	NA	NA	NA	NA	NA	NA	NA	NA	NA	NA	NA	NA	NA	NA	NA	NA	NA	NA	NA	NA	NA	NA	NA	NA	NA	NA	NA	Not Found	High	Not Found	Not Found	High	Not Found	Not Found	High	Not Found	Not Found	High	Not Found	Not Found	High	Not Found
Q6PHC1	Q6PHC1	Q6PHC1	Q6PHC1	Q6PHC1	Eno1	phosphopyruvate hydratase (EC 4.2.1.11) (2-phospho-D-glycerate hydro-lyase)	unreviewed	1	2	48.6339	High	19	67	1	Mouse	FALSE	0 v 0	NA	NA	NA	0 v 0	NA	NA	NA	NA	NA	NA	NA	NA	NA	NA	NA	NA	NA	NA	NA	NA	NA	NA	NA	NA	NA	NA	NA	NA	NA	NA	NA	NA	NA	NA	NA	NA	NA	NA	NA	NA	NA	NA	NA	NA	NA	NA	NA	NA	NA	NA	NA	NA	NA	NA	NA	NA	NA	NA	NA	NA	NA	NA	NA	NA	NA	NA	NA	NA	NA	NA	NA	NA	NA	NA	NA	NA	NA	Not Found	Not Found	High	Not Found	Not Found	High	Not Found	Not Found	High	Not Found	Not Found	High	Not Found	Not Found	High
Q6PJ91	Q6PJ91	Q6PJ91	Q6PJ91	Q6PJ91	Gstm7	glutathione transferase (EC 2.5.1.18)	unreviewed	1	1	24.3119	High	4	5	1	Mouse	FALSE	1 v 1	-0.304633	NA	NA	1 v 1	-0.528905	NA	NA	NA	NA	NA	NA	-0.304633	NA	NA	-0.528905	NA	NA	NA	5.95652	NA	NA	6.26115	NA	NA	6.48543	NA	NA	6.17193	NA	NA	6.6837	NA	NA	62.1	NA	NA	76.7	NA	NA	89.6	NA	NA	72.1	NA	NA	102.8	NA	NA	44	NA	NA	46.9	NA	NA	72.4	NA	NA	72.1	NA	NA	75.3	NA	NA	1	NA	NA	1	NA	NA	1	NA	NA	1	NA	NA	1	NA	Not Found	Medium	Not Found	Not Found	Medium	Not Found	Not Found	Medium	Not Found	Not Found	Medium	Not Found	Not Found	Medium	Not Found
Q6RFS9	Q6RFS9	Q6RFS9	Q6RFS9	Q6RFS9	F3	Coagulation factor III	unreviewed	0	1	30.7692	High	10	31	1	Mouse	FALSE	1 v 1	0.138131	NA	NA	1 v 1	-0.160134	NA	NA	NA	NA	NA	NA	0.138131	NA	NA	-0.160134	NA	NA	NA	4.52356	NA	NA	4.38543	NA	NA	4.6837	NA	NA	4.40599	NA	NA	4.71699	NA	NA	23	NA	NA	20.9	NA	NA	25.7	NA	NA	21.2	NA	NA	26.3	NA	NA	16.3	NA	NA	12.8	NA	NA	20.8	NA	NA	21.2	NA	NA	19.3	NA	NA	1	NA	NA	1	NA	NA	1	NA	NA	1	NA	NA	1	NA	Not Found	High	Not Found	Not Found	High	Not Found	Not Found	High	Not Found	Not Found	High	Not Found	Not Found	High	Not Found
A0A0R4J055, A0A1D5RMB5, Q6TXD4	A0A0R4J055, A0A1D5RMB5, Q6TXD4	Q6TXD4	A0A0R4J055	Q6TXD4	Dnmbp	Dynamin-binding protein (Scaffold protein Tuba)	reviewed	0	5	1.07595	High	2	2	2	Mouse	FALSE	1 v 1	-0.288676	NA	NA	1 v 1	0.0416859	NA	NA	NA	NA	NA	NA	-0.288676	NA	NA	0.0416859	NA	NA	NA	4.98185	NA	NA	5.27053	NA	NA	4.94017	NA	NA	4.82782	NA	NA	4.99548	NA	NA	31.6	NA	NA	38.6	NA	NA	30.7	NA	NA	28.4	NA	NA	31.9	NA	NA	22.4	NA	NA	23.6	NA	NA	24.8	NA	NA	28.4	NA	NA	23.3	NA	NA	1	NA	NA	1	NA	NA	1	NA	NA	1	NA	NA	1	NA	Medium	High	Not Found	Medium	High	Not Found	Medium	High	Not Found	Medium	High	Not Found	Medium	High	Not Found
A0A3Q4EGS7, A0A3Q4EH67, D3Z6D5, Q3TN06, Q6P395, Q6TYB5	A0A3Q4EGS7, A0A3Q4EH67, D3Z6D5, Q3TN06, Q6P395, Q6TYB5	Q6TYB5	D3Z6D5	Q6TYB5	Fez2	Fasciculation and elongation protein zeta-2 (Zygin II) (Zygin-2)	reviewed	0	3	3.44828	Medium	1	1	1	Mouse	FALSE	1 v 1	-0.208399	NA	NA	1 v 1	-0.286402	NA	NA	NA	NA	NA	NA	-0.208399	NA	NA	-0.286402	NA	NA	NA	5.88753	NA	NA	6.09592	NA	NA	6.17393	NA	NA	5.89724	NA	NA	6.15785	NA	NA	59.2	NA	NA	68.4	NA	NA	72.2	NA	NA	59.6	NA	NA	71.4	NA	NA	41.9	NA	NA	41.8	NA	NA	58.3	NA	NA	59.6	NA	NA	52.3	NA	NA	1	NA	NA	1	NA	NA	1	NA	NA	1	NA	NA	1	NA	Not Found	High	Not Found	Not Found	High	Not Found	Not Found	High	Not Found	Not Found	High	Not Found	Not Found	High	Not Found
A0A0R4J2B2, Q14AX3, Q69ZA6, Q6WVG3	A0A0R4J2B2, Q14AX3, Q69ZA6, Q6WVG3	Q6WVG3	A0A0R4J2B2	Q6WVG3	Kctd12	BTB/POZ domain-containing protein KCTD12 (Pfetin) (Predominantly fetal expressed T1 domain)	reviewed	0	4	2.14067	Medium	1	1	1	Mouse	FALSE	1 v 1	-0.0324215	NA	NA	1 v 1	-0.207325	NA	NA	NA	NA	NA	NA	NA	-0.0324215	NA	NA	-0.207325	NA	5.45943	NA	NA	5.49185	NA	NA	5.66676	NA	NA	5.86047	NA	NA	6.05745	NA	NA	44	NA	NA	45	NA	NA	50.8	NA	NA	58.1	NA	NA	66.6	NA	NA	30.6	NA	NA	34.5	NA	NA	32.3	NA	NA	37.4	NA	NA	41.7	NA	NA	1	NA	NA	1	NA	NA	1	NA	NA	1	NA	NA	1	NA	NA	High	Not Found	Not Found	High	Not Found	Not Found	High	Not Found	Not Found	High	Not Found	Not Found	High	Not Found	Not Found
H3BIY2, Q6ZPU9	H3BIY2, Q6ZPU9	Q6ZPU9	Q6ZPU9	Q6ZPU9	Kifbp	KIF-binding protein (KIF1-binding protein)	reviewed	0	4	1.78282	Medium	1	1	1	Mouse	FALSE	1 v 1	0.405403	NA	NA	1 v 1	0.225114	NA	NA	NA	NA	NA	NA	NA	0.405403	NA	NA	0.225114	NA	6.3147	NA	NA	5.90929	NA	NA	6.08958	NA	NA	6.44626	NA	NA	6.1819	NA	NA	79.6	NA	NA	60.1	NA	NA	68.1	NA	NA	87.2	NA	NA	72.6	NA	NA	55.4	NA	NA	46.1	NA	NA	43.3	NA	NA	56.2	NA	NA	45.5	NA	NA	1	NA	NA	1	NA	NA	1	NA	NA	1	NA	NA	1	NA	NA	High	Not Found	Not Found	High	Not Found	Not Found	High	Not Found	Not Found	High	Not Found	Not Found	High	Not Found	Not Found
A0A1B0GRU3, E9Q8K8, Q6PAI8, Q6ZPZ3	A0A1B0GRU3, E9Q8K8, Q6PAI8, Q6ZPZ3	Q6ZPZ3	Q6ZPZ3	Q6ZPZ3	Zc3h4	Zinc finger CCCH domain-containing protein 4	reviewed	0	5	2.60736	Medium	2	3	2	Mouse	FALSE	1 v 1	-0.0398927	NA	NA	1 v 1	-0.506461	NA	NA	NA	NA	NA	NA	NA	NA	-0.0398927	NA	NA	-0.506461	NA	NA	3.41954	NA	NA	3.45943	NA	NA	3.926	NA	NA	5.77083	NA	NA	5.0917	NA	NA	10.7	NA	NA	11	NA	NA	15.2	NA	NA	54.6	NA	NA	34.1	NA	NA	6.4	NA	NA	6.7	NA	NA	8.4	NA	NA	29.5	NA	NA	21.4	NA	NA	1	NA	NA	1	NA	NA	1	NA	NA	1	NA	NA	1	High	Not Found	Medium	High	Not Found	Medium	High	Not Found	Medium	High	Not Found	Medium	High	Not Found	Medium
B9EKT8, Q6ZQ06	B9EKT8, Q6ZQ06	Q6ZQ06	B9EKT8	Q6ZQ06	Cep162	Centrosomal protein of 162 kDa (Cep162) (Protein QN1 homolog)	reviewed	0	4	1.14041	Medium	2	5	1	Mouse	FALSE	1 v 1	0.200299	NA	NA	1 v 1	-0.103093	NA	NA	NA	NA	NA	NA	NA	0.200299	NA	NA	-0.103093	NA	5.89239	NA	NA	5.69209	NA	NA	5.99548	NA	NA	6.00675	NA	NA	6.67525	NA	NA	59.4	NA	NA	51.7	NA	NA	63.8	NA	NA	64.3	NA	NA	102.2	NA	NA	41.3	NA	NA	39.7	NA	NA	40.6	NA	NA	41.4	NA	NA	64	NA	NA	1	NA	NA	1	NA	NA	1	NA	NA	1	NA	NA	1	NA	NA	High	Medium	Medium	High	Medium	Medium	High	Medium	Medium	High	Medium	Medium	High	Medium	Medium
A3KG93, G8JL40, Q6ZQ88	A3KG93, G8JL40, Q6ZQ88	Q6ZQ88	A3KG93	Q6ZQ88	Kdm1a	Lysine-specific histone demethylase 1A (EC 1.14.99.66) (BRAF35-HDAC complex protein BHC110) (Flavin-containing amine oxidase domain-containing protein 2)	reviewed	0	5	1.0551	Medium	1	1	1	Mouse	FALSE	1 v 1	0.433611	NA	NA	1 v 1	0.0941954	NA	NA	NA	NA	NA	NA	NA	0.433611	NA	NA	0.0941954	NA	5.46923	NA	NA	5.03562	NA	NA	5.37504	NA	NA	5.15381	NA	NA	5.49185	NA	NA	44.3	NA	NA	32.8	NA	NA	41.5	NA	NA	35.6	NA	NA	45	NA	NA	30.8	NA	NA	25.2	NA	NA	26.4	NA	NA	22.9	NA	NA	28.2	NA	NA	1	NA	NA	1	NA	NA	1	NA	NA	1	NA	NA	1	NA	NA	High	Not Found	Not Found	High	Not Found	Not Found	High	Not Found	Not Found	High	Not Found	Not Found	High	Not Found	Not Found
F6WJB7, Q6ZQ93	F6WJB7, Q6ZQ93	Q6ZQ93	F6WJB7	Q6ZQ93	Usp34	Ubiquitin carboxyl-terminal hydrolase 34 (EC 3.4.19.12) (Deubiquitinating enzyme 34) (Ubiquitin thioesterase 34) (Ubiquitin-specific-processing protease 34)	reviewed	0	5	0.53043	High	1	2	1	Mouse	FALSE	1 v 1	0.416231	NA	NA	1 v 1	-0.0596095	NA	NA	NA	NA	NA	NA	NA	0.416231	NA	NA	-0.0596095	NA	5.33271	NA	NA	4.91648	NA	NA	5.39232	NA	NA	5.40939	NA	NA	5.31832	NA	NA	40.3	NA	NA	30.2	NA	NA	42	NA	NA	42.5	NA	NA	39.9	NA	NA	28	NA	NA	23.2	NA	NA	26.7	NA	NA	27.4	NA	NA	25	NA	NA	1	NA	NA	1	NA	NA	1	NA	NA	1	NA	NA	1	NA	NA	High	Not Found	High	High	Not Found	High	High	Not Found	High	High	Not Found	High	High	Not Found	High
D3YV37, Q6ZWQ9, Q922W7, Q9CXD2, Q9D6E6	Q6ZWQ9	Q6ZWQ9	Q6ZWQ9	Q6ZWQ9	Myl12a	Myosin, light chain 12A, regulatory, non-sarcomeric (Predicted gene, 49909)	unreviewed	0	3	64.5349	High	12	91	2	Mouse	FALSE	1 v 1	-0.0825377	NA	NA	1 v 1	-0.387683	NA	NA	NA	NA	NA	NA	-0.0825377	NA	NA	-0.387683	NA	NA	NA	8.72996	NA	NA	8.8125	NA	NA	9.11764	NA	NA	9.32305	NA	NA	9.52826	NA	NA	424.6	NA	NA	449.6	NA	NA	555.5	NA	NA	640.5	NA	NA	738.4	NA	NA	300.8	NA	NA	274.8	NA	NA	448.8	NA	NA	640.5	NA	NA	541	NA	NA	3	NA	NA	3	NA	NA	3	NA	NA	3	NA	NA	3	NA	High	High	High	High	High	High	High	High	Not Found	High	High	High	High	High	Not Found
Q71B07	Q71B07	Q71B07	Q71B07	Q71B07	Dpy19l3	Probable C-mannosyltransferase DPY19L3 (EC 2.4.1.-) (Dpy-19-like protein 3) (Protein dpy-19 homolog 3)	reviewed	0	2	2.09497	Medium	1	1	1	Mouse	FALSE	0 v 0	NA	NA	NA	0 v 0	NA	NA	NA	NA	NA	NA	NA	NA	NA	NA	NA	NA	NA	NA	NA	NA	NA	NA	NA	NA	NA	NA	NA	NA	NA	NA	NA	NA	NA	NA	NA	NA	NA	NA	NA	NA	NA	NA	NA	NA	NA	NA	NA	NA	NA	NA	NA	NA	NA	NA	NA	NA	NA	NA	NA	NA	NA	NA	NA	NA	NA	NA	NA	NA	NA	NA	NA	NA	NA	NA	NA	NA	NA	Not Found	High	Not Found	Not Found	High	Not Found	Not Found	High	Not Found	Not Found	High	Not Found	Not Found	High	Not Found
Q78IS1	Q78IS1	Q78IS1	Q78IS1	Q78IS1	Tmed3	Transmembrane emp24 domain-containing protein 3 (p24 family protein gamma-4) (p24gamma4)	reviewed	0	4	9.50226	High	2	2	2	Mouse	FALSE	1 v 1	-0.417106	NA	NA	1 v 1	0.0643562	NA	NA	NA	NA	NA	NA	NA	-0.417106	NA	NA	0.0643562	NA	6.4446	NA	NA	6.86171	NA	NA	6.38024	NA	NA	6.57289	NA	NA	6.62205	NA	NA	87.1	NA	NA	116.3	NA	NA	83.3	NA	NA	95.2	NA	NA	98.5	NA	NA	60.6	NA	NA	89.2	NA	NA	53	NA	NA	61.3	NA	NA	61.7	NA	NA	2	NA	NA	2	NA	NA	2	NA	NA	2	NA	NA	2	NA	NA	High	Not Found	Not Found	High	Not Found	Not Found	High	Not Found	Not Found	High	Not Found	Not Found	High	Not Found	Not Found
Q78YZ6	Q78YZ6	Q78YZ6	Q78YZ6	Q78YZ6	Scoc	Short coiled-coil protein	reviewed	0	3	14.4	Medium	1	1	1	Mouse	FALSE	1 v 1	-0.0724085	NA	NA	1 v 1	0.115919	NA	NA	NA	NA	NA	NA	-0.0724085	NA	NA	0.115919	NA	NA	NA	4.76553	NA	NA	4.83794	NA	NA	4.64962	NA	NA	3.56071	NA	NA	4.64386	NA	NA	27.2	NA	NA	28.6	NA	NA	25.1	NA	NA	11.8	NA	NA	25	NA	NA	19.3	NA	NA	17.5	NA	NA	20.3	NA	NA	11.8	NA	NA	18.3	NA	NA	1	NA	NA	1	NA	NA	1	NA	NA	1	NA	NA	1	NA	Not Found	High	Not Found	Not Found	High	Not Found	Not Found	High	Not Found	Not Found	High	Not Found	Not Found	High	Not Found
A0A1L1SUR7, Q7M6Y3	Q7M6Y3	Q7M6Y3	Q7M6Y3	Q7M6Y3	Picalm	Phosphatidylinositol-binding clathrin assembly protein (Clathrin assembly lymphoid myeloid leukemia) (CALM)	reviewed	0	5	19.0909	High	11	23	1	Mouse	FALSE	1 v 1	-0.0874628	NA	NA	1 v 1	-0.400879	NA	NA	NA	NA	NA	NA	NA	NA	-0.0874628	NA	NA	-0.400879	NA	NA	4.67807	NA	NA	4.76553	NA	NA	5.07895	NA	NA	5.00899	NA	NA	4.50462	NA	NA	25.6	NA	NA	27.2	NA	NA	33.8	NA	NA	32.2	NA	NA	22.7	NA	NA	15.3	NA	NA	16.6	NA	NA	18.7	NA	NA	17.4	NA	NA	14.2	NA	NA	1	NA	NA	1	NA	NA	1	NA	NA	1	NA	NA	1	Not Found	Not Found	High	Not Found	Not Found	High	Not Found	Not Found	High	Not Found	Not Found	High	Not Found	Not Found	High
Q6KAP2, Q7TMC8	Q6KAP2, Q7TMC8	Q7TMC8	Q7TMC8	Q7TMC8	Fcsk	L-fucose kinase (Fucokinase) (EC 2.7.1.52)	reviewed	0	4	1.10092	Medium	1	1	1	Mouse	FALSE	1 v 1	-0.55239	NA	NA	1 v 1	-0.82486	NA	NA	NA	NA	NA	NA	NA	NA	-0.55239	NA	NA	-0.82486	NA	NA	5.4363	NA	NA	5.98868	NA	NA	6.26115	NA	NA	5.73064	NA	NA	6.41109	NA	NA	43.3	NA	NA	63.5	NA	NA	76.7	NA	NA	53.1	NA	NA	85.1	NA	NA	25.9	NA	NA	38.8	NA	NA	42.4	NA	NA	28.8	NA	NA	53.3	NA	NA	1	NA	NA	1	NA	NA	1	NA	NA	1	NA	NA	1	Not Found	Not Found	High	Not Found	Not Found	High	Not Found	Not Found	High	Not Found	Not Found	High	Not Found	Not Found	High
A0A5F8MQ75, B2KGD7, Q7TMY7	Q7TMY7	Q7TMY7	Q7TMY7	Q7TMY7	Ipo8	Importin-8 (Imp8) (Ran-binding protein 8) (RanBP8)	reviewed	0	4	3.9604	High	3	3	2	Mouse	FALSE	1 v 1	0.130704	NA	NA	1 v 1	0.187785	NA	NA	NA	NA	NA	NA	0.130704	NA	NA	0.187785	NA	NA	NA	4.66676	NA	NA	4.53605	NA	NA	4.47897	NA	NA	4.78136	NA	NA	4.33628	NA	NA	25.4	NA	NA	23.2	NA	NA	22.3	NA	NA	27.5	NA	NA	20.2	NA	NA	18	NA	NA	14.2	NA	NA	18	NA	NA	27.5	NA	NA	14.8	NA	NA	1	NA	NA	1	NA	NA	1	NA	NA	1	NA	NA	1	NA	Not Found	High	High	Not Found	High	High	Not Found	High	High	Not Found	High	High	Not Found	High	High
A0A0R4J102, D3YUL6, D3YXB8, D3Z1R6, D3Z3Z5, D3Z5F3, D3Z5R9, Q7TN99	A0A0R4J102, D3Z1R6, D3Z5R9, Q7TN99	Q7TN99	A0A0R4J102	Q7TN99	Cpeb3	Cytoplasmic polyadenylation element-binding protein 3 (CPE-BP3) (CPE-binding protein 3) (mCPEB-3)	reviewed	0	5	2.3743	High	2	5	1	Mouse	FALSE	1 v 1	0.634811	NA	NA	1 v 1	-0.67239	NA	NA	NA	NA	NA	NA	0.634811	NA	NA	-0.67239	NA	NA	NA	6.31288	NA	NA	5.67807	NA	NA	6.98527	NA	NA	8.21189	NA	NA	7.02348	NA	NA	79.5	NA	NA	51.2	NA	NA	126.7	NA	NA	296.5	NA	NA	130.1	NA	NA	56.3	NA	NA	31.3	NA	NA	102.4	NA	NA	296.5	NA	NA	95.3	NA	NA	1	NA	NA	1	NA	NA	1	NA	NA	1	NA	NA	1	NA	Not Found	High	Not Found	Not Found	High	Not Found	Not Found	High	Not Found	Not Found	High	Not Found	Not Found	High	Not Found
Q7TPE5	Q7TPE5	Q7TPE5	Q7TPE5	Q7TPE5	Slc7a6os	Probable RNA polymerase II nuclear localization protein SLC7A6OS (Solute carrier family 7 member 6 opposite strand transcript homolog)	reviewed	0	3	2.94118	Medium	1	1	1	Mouse	FALSE	1 v 1	-0.227629	NA	NA	1 v 1	-0.297592	NA	NA	NA	NA	NA	NA	NA	-0.227629	NA	NA	-0.297592	NA	4.78136	NA	NA	5.00899	NA	NA	5.07895	NA	NA	4.94017	NA	NA	5.2891	NA	NA	27.5	NA	NA	32.2	NA	NA	33.8	NA	NA	30.7	NA	NA	39.1	NA	NA	19.1	NA	NA	24.7	NA	NA	21.5	NA	NA	19.8	NA	NA	24.5	NA	NA	1	NA	NA	1	NA	NA	1	NA	NA	1	NA	NA	1	NA	NA	High	Not Found	Not Found	High	Not Found	Not Found	High	Not Found	Not Found	High	Not Found	Not Found	High	Not Found	Not Found
A0A0N4SW58, A0A0N4SW93, E9Q026, Q3TSE2, Q7TPS5	A0A0N4SW93, E9Q026, Q7TPS5	Q7TPS5	A0A0N4SW93	Q7TPS5	C2cd5	C2 domain-containing protein 5 (138 kDa C2 domain-containing phosphoprotein)	reviewed	0	5	2.16535	High	2	2	2	Mouse	FALSE	0 v 0	NA	NA	NA	0 v 0	NA	NA	NA	NA	NA	NA	NA	NA	NA	NA	NA	NA	NA	NA	NA	NA	NA	NA	NA	NA	NA	NA	NA	NA	NA	NA	NA	NA	NA	NA	NA	NA	NA	NA	NA	NA	NA	NA	NA	NA	NA	NA	NA	NA	NA	NA	NA	NA	NA	NA	NA	NA	NA	NA	NA	NA	NA	NA	NA	NA	NA	NA	NA	NA	NA	NA	NA	NA	NA	NA	NA	NA	NA	High	Not Found	High	High	Not Found	High	High	Not Found	High	High	Not Found	High	High	Not Found	High
Q7TSF4	Q7TSF4	Q7TSF4	Q7TSF4	Q7TSF4	Lrrc75a	Leucine-rich repeat-containing protein 75A (Leucine-rich repeat-containing protein FAM211A)	reviewed	0	2	6.48968	Medium	2	3	2	Mouse	FALSE	1 v 1	-0.0223049	NA	NA	1 v 1	0.278649	NA	NA	NA	NA	NA	NA	-0.0223049	NA	NA	0.278649	NA	NA	NA	6.1416	NA	NA	6.1639	NA	NA	5.86295	NA	NA	5.6865	NA	NA	6.20945	NA	NA	70.6	NA	NA	71.7	NA	NA	58.2	NA	NA	51.5	NA	NA	74	NA	NA	50	NA	NA	43.8	NA	NA	47	NA	NA	51.5	NA	NA	54.2	NA	NA	1	NA	NA	1	NA	NA	1	NA	NA	1	NA	NA	1	NA	Not Found	High	Medium	Not Found	High	Medium	Not Found	High	Medium	Not Found	High	Medium	Not Found	High	Medium
Q3U0S4, Q7TSG2	Q3U0S4, Q7TSG2	Q7TSG2	Q3U0S4	Q7TSG2	Ctdp1	RNA polymerase II subunit A C-terminal domain phosphatase (EC 3.1.3.16) (TFIIF-associating CTD phosphatase)	reviewed	0	5	3.22917	High	3	5	3	Mouse	FALSE	1 v 1	0.0805655	NA	NA	1 v 1	0.176277	NA	NA	NA	NA	NA	NA	NA	0.0805655	NA	NA	0.176277	NA	4.96809	NA	NA	4.88753	NA	NA	4.79181	NA	NA	4.94017	NA	NA	4.42626	NA	NA	31.3	NA	NA	29.6	NA	NA	27.7	NA	NA	30.7	NA	NA	21.5	NA	NA	21.8	NA	NA	22.7	NA	NA	17.6	NA	NA	19.8	NA	NA	13.5	NA	NA	1	NA	NA	1	NA	NA	1	NA	NA	1	NA	NA	1	NA	NA	High	High	High	High	Not Found	High	High	Not Found	High	High	High	High	High	Not Found	High
Q7TT18	Q7TT18	Q7TT18	Q7TT18	Q7TT18	Atf7ip	Activating transcription factor 7-interacting protein 1 (ATFa-associated modulator) (mAM) (MBD1-containing chromatin-associated factor 1)	reviewed	0	5	0.765697	Medium	1	1	1	Mouse	FALSE	0 v 0	NA	NA	NA	0 v 0	NA	NA	NA	NA	NA	NA	NA	NA	NA	NA	NA	NA	NA	NA	NA	NA	NA	NA	NA	NA	NA	NA	NA	NA	NA	NA	NA	NA	NA	NA	NA	NA	NA	NA	NA	NA	NA	NA	NA	NA	NA	NA	NA	NA	NA	NA	NA	NA	NA	NA	NA	NA	NA	NA	NA	NA	NA	NA	NA	NA	NA	NA	NA	NA	NA	NA	NA	NA	NA	NA	NA	NA	NA	High	Not Found	Not Found	High	Not Found	Not Found	High	Not Found	Not Found	High	Not Found	Not Found	High	Not Found	Not Found
Q80SZ7	Q80SZ7	Q80SZ7	Q80SZ7	Q80SZ7	Gng5	Guanine nucleotide-binding protein G(I)/G(S)/G(O) subunit gamma-5	reviewed	1	4	13.2353	Medium	1	1	1	Mouse	FALSE	1 v 1	0.0995357	NA	NA	1 v 1	0.40439	NA	NA	NA	NA	NA	NA	0.0995357	NA	NA	0.40439	NA	NA	NA	4.75489	NA	NA	4.65535	NA	NA	4.3505	NA	NA	4.76553	NA	NA	5.12928	NA	NA	27	NA	NA	25.2	NA	NA	20.4	NA	NA	27.2	NA	NA	35	NA	NA	19.1	NA	NA	15.4	NA	NA	16.5	NA	NA	27.2	NA	NA	25.7	NA	NA	1	NA	NA	1	NA	NA	1	NA	NA	1	NA	NA	1	NA	Not Found	High	Not Found	Not Found	High	Not Found	Not Found	High	Not Found	Not Found	High	Not Found	Not Found	High	Not Found
Q80TF6	Q80TF6	Q80TF6	Q80TF6	Q80TF6	Stard9	StAR-related lipid transfer protein 9 (Kinesin-like protein Kif16a) (START domain-containing protein 9) (StARD9)	reviewed	1	4	0.48235	High	2	4	1	Mouse	FALSE	1 v 1	0.394564	NA	NA	1 v 1	0.28718	NA	NA	NA	NA	NA	NA	NA	0.394564	NA	NA	0.28718	NA	7.17592	NA	NA	6.78136	NA	NA	6.88874	NA	NA	7.35931	NA	NA	7.82591	NA	NA	144.6	NA	NA	110	NA	NA	118.5	NA	NA	164.2	NA	NA	226.9	NA	NA	100.6	NA	NA	84.4	NA	NA	75.4	NA	NA	105.8	NA	NA	142	NA	NA	1	NA	NA	1	NA	NA	1	NA	NA	1	NA	NA	1	NA	NA	High	Not Found	Not Found	High	Not Found	Not Found	High	Not Found	Not Found	High	Not Found	Not Found	High	Not Found	Not Found
Q3UXF1, Q80TJ7	Q3UXF1, Q80TJ7	Q80TJ7	Q80TJ7	Q80TJ7	Phf8	Histone lysine demethylase PHF8 (EC 1.14.11.27) (EC 1.14.11.65) (PHD finger protein 8) ([histone H3]-dimethyl-L-lysine(36) demethylase PHF8) ([histone H3]-dimethyl-L-lysine(9) demethylase PHF8)	reviewed	1	5	1.46628	Medium	1	1	1	Mouse	FALSE	1 v 1	0.0588937	NA	NA	1 v 1	0.215013	NA	NA	NA	NA	NA	NA	0.0588937	NA	NA	0.215013	NA	NA	NA	5.02237	NA	NA	4.96347	NA	NA	4.80735	NA	NA	4.24793	NA	NA	4.94953	NA	NA	32.5	NA	NA	31.2	NA	NA	28	NA	NA	19	NA	NA	30.9	NA	NA	23	NA	NA	19.1	NA	NA	22.6	NA	NA	19	NA	NA	22.7	NA	NA	1	NA	NA	1	NA	NA	1	NA	NA	1	NA	NA	1	NA	Not Found	High	Not Found	Not Found	High	Not Found	Not Found	High	Not Found	Not Found	High	Not Found	Not Found	High	Not Found
A2AQ39, A2AQ41, A2AQ42, A2AQ43, A2AQ44, A2AQ45, A2AQ47, F6VVN1, Q80TY0	A2AQ41, A2AQ42, A2AQ43, A2AQ44, A2AQ45, Q80TY0	Q80TY0	Q80TY0	Q80TY0	Fnbp1	Formin-binding protein 1 (Formin-binding protein 17)	reviewed	0	5	4.05844	High	3	3	3	Mouse	FALSE	1 v 1	-0.307429	NA	NA	1 v 1	0.0365259	NA	NA	NA	NA	NA	NA	NA	-0.307429	NA	NA	0.0365259	NA	4	NA	NA	4.30743	NA	NA	3.96347	NA	NA	4.05311	NA	NA	3.79701	NA	NA	16	NA	NA	19.8	NA	NA	15.6	NA	NA	16.6	NA	NA	13.9	NA	NA	11.1	NA	NA	15.2	NA	NA	9.9	NA	NA	10.7	NA	NA	8.7	NA	NA	1	NA	NA	1	NA	NA	1	NA	NA	1	NA	NA	1	NA	NA	High	Not Found	High	High	Not Found	High	High	Not Found	High	High	Not Found	High	High	Not Found	High
Q80TY5	Q80TY5	Q80TY5	Q80TY5	Q80TY5	Vps13b	Intermembrane lipid transfer protein VPS13B (Cohen syndrome protein 1 homolog) (Vacuolar protein sorting-associated protein 13B)	reviewed	1	5	0.475833	Medium	2	3	1	Mouse	FALSE	0 v 0	NA	NA	NA	0 v 0	NA	NA	NA	NA	NA	NA	NA	NA	NA	NA	NA	NA	NA	NA	NA	NA	NA	NA	NA	NA	NA	NA	NA	NA	NA	NA	NA	NA	NA	NA	NA	NA	NA	NA	NA	NA	NA	NA	NA	NA	NA	NA	NA	NA	NA	NA	NA	NA	NA	NA	NA	NA	NA	NA	NA	NA	NA	NA	NA	NA	NA	NA	NA	NA	NA	NA	NA	NA	NA	NA	NA	NA	NA	High	High	Not Found	High	High	Not Found	High	High	Not Found	High	High	Not Found	High	High	Not Found
Q80U38	Q80U38	Q80U38	Q80U38	Q80U38	Khnyn	Protein KHNYN (KH and NYN domain-containing protein)	reviewed	1	3	1.78838	Medium	1	1	1	Mouse	FALSE	1 v 1	-0.00213574	NA	NA	1 v 1	-0.22879	NA	NA	NA	NA	NA	NA	NA	NA	-0.00213574	NA	NA	-0.22879	NA	NA	6.07682	NA	NA	6.07895	NA	NA	6.30561	NA	NA	6.06393	NA	NA	6.34163	NA	NA	67.5	NA	NA	67.6	NA	NA	79.1	NA	NA	66.9	NA	NA	81.1	NA	NA	40.4	NA	NA	41.3	NA	NA	43.7	NA	NA	36.2	NA	NA	50.8	NA	NA	1	NA	NA	1	NA	NA	1	NA	NA	1	NA	NA	1	Not Found	Not Found	High	Not Found	Not Found	High	Not Found	Not Found	High	Not Found	Not Found	High	Not Found	Not Found	High
E9PW15, Q3URR6, Q3UX45, Q5XG68, Q80U70	E9PW15, Q3URR6, Q3UX45, Q5XG68, Q80U70	Q80U70	Q80U70	Q80U70	Suz12	Polycomb protein Suz12 (Suppressor of zeste 12 protein homolog)	reviewed	0	5	1.34953	Medium	1	1	1	Mouse	FALSE	1 v 1	0.656046	NA	NA	1 v 1	0.463947	NA	NA	NA	NA	NA	NA	NA	0.656046	NA	NA	0.463947	NA	5.70044	NA	NA	5.04439	NA	NA	5.23649	NA	NA	5.37851	NA	NA	4.94486	NA	NA	52	NA	NA	33	NA	NA	37.7	NA	NA	41.6	NA	NA	30.8	NA	NA	36.2	NA	NA	25.3	NA	NA	24	NA	NA	26.8	NA	NA	19.3	NA	NA	1	NA	NA	1	NA	NA	1	NA	NA	1	NA	NA	1	NA	NA	High	Not Found	Not Found	High	Not Found	Not Found	High	Not Found	Not Found	High	Not Found	Not Found	High	Not Found	Not Found
A0A0A6YW80, G3X8Y3, Q80UM3	A0A0A6YW80, G3X8Y3, Q80UM3	Q80UM3	G3X8Y3	Q80UM3	Naa15	N-alpha-acetyltransferase 15, NatA auxiliary subunit (N-terminal acetyltransferase 1) (NMDA receptor-regulated protein 1) (Protein tubedown-1)	reviewed	0	5	1.96532	Medium	2	2	2	Mouse	FALSE	1 v 1	-0.138923	NA	NA	1 v 1	0.0969339	NA	NA	NA	NA	NA	NA	NA	-0.138923	NA	NA	0.0969339	NA	6.37678	NA	NA	6.5157	NA	NA	6.27984	NA	NA	6.36457	NA	NA	6.3837	NA	NA	83.1	NA	NA	91.5	NA	NA	77.7	NA	NA	82.4	NA	NA	83.5	NA	NA	57.8	NA	NA	70.2	NA	NA	49.4	NA	NA	53.1	NA	NA	52.3	NA	NA	1	NA	NA	1	NA	NA	1	NA	NA	1	NA	NA	1	NA	NA	Medium	High	Not Found	Medium	High	Not Found	Medium	High	Not Found	Medium	High	Not Found	Medium	High	Not Found
Q80VP0	Q80VP0	Q80VP0	Q80VP0	Q80VP0	Tecpr1	Tectonin beta-propeller repeat-containing protein 1	reviewed	0	4	1.54374	Medium	2	2	2	Mouse	FALSE	1 v 1	-0.445383	NA	NA	1 v 1	-0.206085	NA	NA	NA	NA	NA	NA	NA	-0.445383	NA	NA	-0.206085	NA	6.30012	NA	NA	6.74551	NA	NA	6.50621	NA	NA	6.33807	NA	NA	6.72792	NA	NA	78.8	NA	NA	107.3	NA	NA	90.9	NA	NA	80.9	NA	NA	106	NA	NA	54.8	NA	NA	82.3	NA	NA	57.8	NA	NA	52.1	NA	NA	66.3	NA	NA	2	NA	NA	2	NA	NA	2	NA	NA	2	NA	NA	2	NA	NA	High	Not Found	Not Found	High	Not Found	Not Found	High	Not Found	Not Found	High	Not Found	Not Found	High	Not Found	Not Found
D3Z4V3, D3Z550, Q3TZ84, Q80VP1, Q91W69	D3Z4V3, D3Z550, Q3TZ84, Q80VP1, Q91W69	Q80VP1	Q91W69	Q80VP1	Epn1	Epsin-1 (EPS-15-interacting protein 1) (Intersectin-EH-binding protein 1) (Ibp1)	reviewed	0	5	2.08696	Medium	1	1	1	Mouse	FALSE	1 v 1	-0.203182	NA	NA	1 v 1	0.00893312	NA	NA	NA	NA	NA	NA	NA	NA	-0.203182	NA	NA	0.00893312	NA	NA	5.01792	NA	NA	5.2211	NA	NA	5.00899	NA	NA	4.91648	NA	NA	4.9542	NA	NA	32.4	NA	NA	37.3	NA	NA	32.2	NA	NA	30.2	NA	NA	31	NA	NA	19.4	NA	NA	22.8	NA	NA	17.8	NA	NA	16.3	NA	NA	19.4	NA	NA	1	NA	NA	1	NA	NA	1	NA	NA	1	NA	NA	1	Not Found	Not Found	High	Not Found	Not Found	High	Not Found	Not Found	High	Not Found	Not Found	High	Not Found	Not Found	High
D3YWK1, Q80W47	Q80W47	Q80W47	Q80W47	Q80W47	Wipi2	WD repeat domain phosphoinositide-interacting protein 2 (WIPI-2)	reviewed	0	5	9.4382	High	4	6	3	Mouse	FALSE	1 v 1	-0.339975	NA	NA	1 v 1	-0.524293	NA	NA	NA	NA	NA	NA	NA	NA	-0.339975	NA	NA	-0.524293	NA	NA	5.42291	NA	NA	5.76288	NA	NA	5.9472	NA	NA	5.9331	NA	NA	6.08321	NA	NA	42.9	NA	NA	54.3	NA	NA	61.7	NA	NA	61.1	NA	NA	67.8	NA	NA	25.7	NA	NA	33.2	NA	NA	34.1	NA	NA	33.1	NA	NA	42.4	NA	NA	2	NA	NA	2	NA	NA	2	NA	NA	2	NA	NA	2	High	Medium	High	High	Medium	High	High	Medium	High	High	Medium	High	High	Medium	High
B7ZNH7, K3W4R4, Q80X19	B7ZNH7, K3W4R4, Q80X19	Q80X19	K3W4R4	Q80X19	Col14a1	Collagen alpha-1(XIV) chain	reviewed	1	5	0.890373	High	2	4	2	Mouse	FALSE	1 v 1	0.248173	NA	NA	1 v 1	-0.225198	NA	NA	NA	NA	NA	NA	NA	0.248173	NA	NA	-0.225198	NA	5.19771	NA	NA	4.94953	NA	NA	5.42291	NA	NA	5.33628	NA	NA	5.61471	NA	NA	36.7	NA	NA	30.9	NA	NA	42.9	NA	NA	40.4	NA	NA	49	NA	NA	25.5	NA	NA	23.7	NA	NA	27.3	NA	NA	26	NA	NA	30.7	NA	NA	1	NA	NA	1	NA	NA	1	NA	NA	1	NA	NA	1	NA	NA	High	High	Not Found	High	High	Not Found	High	High	Not Found	High	High	Not Found	High	High	Not Found
D3Z0M2, D3Z191, D3Z6E0, Q80X71, Q9D3D8	Q80X71	Q80X71	Q80X71	Q80X71	Tmem106b	Transmembrane protein 106B	reviewed	0	5	11.6364	High	4	4	4	Mouse	FALSE	1 v 1	0.70732	NA	NA	1 v 1	0.274059	NA	NA	NA	NA	NA	NA	0.70732	NA	NA	0.274059	NA	NA	NA	4.853	NA	NA	4.14568	NA	NA	4.57894	NA	NA	4.34341	NA	NA	4.24793	NA	NA	28.9	NA	NA	17.7	NA	NA	23.9	NA	NA	20.3	NA	NA	19	NA	NA	20.5	NA	NA	10.8	NA	NA	19.3	NA	NA	20.3	NA	NA	13.9	NA	NA	1	NA	NA	1	NA	NA	1	NA	NA	1	NA	NA	1	NA	Medium	High	Not Found	Medium	High	Not Found	Medium	High	Not Found	Medium	High	Not Found	Medium	High	Not Found
Q80X72, Q9D3K0	Q80X72, Q9D3K0	Q80X72	Q80X72	Q80X72	Lrrc15	Leucine-rich repeat-containing protein 15	reviewed	0	3	2.07254	Medium	1	2	1	Mouse	FALSE	1 v 1	-0.0881309	NA	NA	1 v 1	-0.0881309	NA	NA	NA	NA	NA	NA	NA	NA	-0.0881309	NA	NA	-0.0881309	NA	NA	4.66676	NA	NA	4.75489	NA	NA	4.75489	NA	NA	5.10434	NA	NA	4.53605	NA	NA	25.4	NA	NA	27	NA	NA	27	NA	NA	34.4	NA	NA	23.2	NA	NA	15.2	NA	NA	16.5	NA	NA	14.9	NA	NA	18.6	NA	NA	14.5	NA	NA	1	NA	NA	1	NA	NA	1	NA	NA	1	NA	NA	1	High	Not Found	High	High	Not Found	High	High	Not Found	High	High	Not Found	High	High	Not Found	High
Q3U590, Q80U48, Q80X80, Q8CAA2	Q3U590, Q80U48, Q80X80, Q8CAA2	Q80X80	Q3U590	Q80X80	C2cd2l	Phospholipid transfer protein C2CD2L (C2 domain-containing protein 2-like) (Transmembrane protein 24)	reviewed	0	5	1.41643	Medium	1	2	1	Mouse	FALSE	1 v 1	-0.319789	NA	NA	1 v 1	-0.0830557	NA	NA	NA	NA	NA	NA	-0.319789	NA	NA	-0.0830557	NA	NA	NA	4.75489	NA	NA	5.07468	NA	NA	4.83794	NA	NA	4.84298	NA	NA	5.48864	NA	NA	27	NA	NA	33.7	NA	NA	28.6	NA	NA	28.7	NA	NA	44.9	NA	NA	19.1	NA	NA	20.6	NA	NA	23.1	NA	NA	28.7	NA	NA	32.9	NA	NA	1	NA	NA	1	NA	NA	1	NA	NA	1	NA	NA	1	NA	Not Found	High	Not Found	Not Found	High	Not Found	Not Found	High	Not Found	Not Found	High	Not Found	Not Found	High	Not Found
A0A0N4SVL0, A0A0R4J112, A2AMI2, A2AMI6, A2AMI7, Q3V075, Q6DI78, Q80XI3, Z4YKC4	A0A0N4SVL0, A2AMI2, Q80XI3	Q80XI3	A0A0N4SVL0	Q80XI3	Eif4g3	Eukaryotic translation initiation factor 4 gamma 3 (eIF-4-gamma 3) (eIF-4G 3) (eIF4G 3) (eIF-4-gamma II) (eIF4GII)	reviewed	0	5	3.54655	High	6	7	4	Mouse	FALSE	1 v 1	0.214728	NA	NA	1 v 1	0.161254	NA	NA	NA	NA	NA	NA	NA	0.214728	NA	NA	0.161254	NA	7.4271	NA	NA	7.21237	NA	NA	7.26585	NA	NA	7.26115	NA	NA	7.2854	NA	NA	172.1	NA	NA	148.3	NA	NA	153.9	NA	NA	153.4	NA	NA	156	NA	NA	119.7	NA	NA	113.8	NA	NA	97.9	NA	NA	98.8	NA	NA	97.6	NA	NA	3	NA	NA	3	NA	NA	3	NA	NA	3	NA	NA	3	NA	NA	High	High	Not Found	High	High	Not Found	High	High	Not Found	High	High	Not Found	High	High	Not Found
Q80XL7	Q80XL7	Q80XL7	Q80XL7	Q80XL7	Mppe1	Metallophosphoesterase 1 (EC 3.1.-.-) (Post-GPI attachment to proteins factor 5)	reviewed	0	4	4.0404	Medium	1	1	1	Mouse	FALSE	1 v 1	0.369573	NA	NA	1 v 1	0.572788	NA	NA	NA	NA	NA	NA	NA	0.369573	NA	NA	0.572788	NA	4.14568	NA	NA	3.7761	NA	NA	3.57289	NA	NA	4.2555	NA	NA	4.1375	NA	NA	17.7	NA	NA	13.7	NA	NA	11.9	NA	NA	19.1	NA	NA	17.6	NA	NA	12.3	NA	NA	10.5	NA	NA	7.6	NA	NA	12.3	NA	NA	11	NA	NA	1	NA	NA	1	NA	NA	1	NA	NA	1	NA	NA	1	NA	NA	High	Not Found	Not Found	High	Not Found	Not Found	High	Not Found	Not Found	High	Not Found	Not Found	High	Not Found	Not Found
H3BIX7, H3BL44, H3BLI6, Q3TTD2, Q3TVY6, Q3UZR5, Q69ZL4, Q80XR2, Q8BMS7	H3BIX7, H3BL44, H3BLI6, Q3TTD2, Q3TVY6, Q3UZR5, Q69ZL4, Q80XR2, Q8BMS7	Q80XR2	Q3UZR5	Q80XR2	Atp2c1	Calcium-transporting ATPase type 2C member 1 (ATPase 2C1) (EC 7.2.2.10) (ATP-dependent Ca(2+) pump PMR1) (Ca(2+)/Mn(2+)-ATPase 2C1) (Secretory pathway Ca(2+)-transporting ATPase type 1) (SPCA1)	reviewed	0	5	0.762527	Medium	1	1	1	Mouse	FALSE	1 v 1	0.117078	NA	NA	1 v 1	0.129026	NA	NA	NA	NA	NA	NA	NA	0.117078	NA	NA	0.129026	NA	5.71699	NA	NA	5.59991	NA	NA	5.58796	NA	NA	5.33628	NA	NA	5.74416	NA	NA	52.6	NA	NA	48.5	NA	NA	48.1	NA	NA	40.4	NA	NA	53.6	NA	NA	36.6	NA	NA	37.2	NA	NA	30.6	NA	NA	26	NA	NA	33.6	NA	NA	1	NA	NA	1	NA	NA	1	NA	NA	1	NA	NA	1	NA	NA	High	Not Found	Not Found	High	Not Found	Not Found	High	Not Found	Not Found	High	Not Found	Not Found	High	Not Found	Not Found
Q80Y20, Q8BY60	Q80Y20, Q8BY60	Q80Y20	Q80Y20	Q80Y20	Alkbh8	Alkylated DNA repair protein alkB homolog 8 (Probable alpha-ketoglutarate-dependent dioxygenase ABH8) (S-adenosyl-L-methionine-dependent tRNA methyltransferase ABH8) (tRNA (carboxymethyluridine(34)-5-O)-methyltransferase ABH8) (EC 2.1.1.229)	reviewed	1	5	2.71084	Medium	2	4	1	Mouse	FALSE	1 v 1	-0.0526589	NA	NA	1 v 1	0	NA	NA	NA	NA	NA	NA	NA	-0.0526589	NA	NA	0	NA	4.74953	NA	NA	4.80219	NA	NA	4.74953	NA	NA	5.12102	NA	NA	4.66676	NA	NA	26.9	NA	NA	27.9	NA	NA	26.9	NA	NA	34.8	NA	NA	25.4	NA	NA	18.7	NA	NA	21.4	NA	NA	17.1	NA	NA	22.4	NA	NA	15.9	NA	NA	1	NA	NA	1	NA	NA	1	NA	NA	1	NA	NA	1	NA	NA	High	Medium	Medium	High	Medium	Medium	High	Medium	Medium	High	Medium	Medium	High	Medium	Medium
Q80YR4	Q80YR4	Q80YR4	Q80YR4	Q80YR4	Znf598	E3 ubiquitin-protein ligase ZNF598 (EC 2.3.2.27) (Zinc finger protein 598)	reviewed	0	4	1.43172	High	1	1	1	Mouse	FALSE	0 v 0	NA	NA	NA	0 v 0	NA	NA	NA	NA	NA	NA	NA	NA	NA	NA	NA	NA	NA	NA	NA	NA	NA	NA	NA	NA	NA	NA	NA	NA	NA	NA	NA	NA	NA	NA	NA	NA	NA	NA	NA	NA	NA	NA	NA	NA	NA	NA	NA	NA	NA	NA	NA	NA	NA	NA	NA	NA	NA	NA	NA	NA	NA	NA	NA	NA	NA	NA	NA	NA	NA	NA	NA	NA	NA	NA	NA	NA	NA	Not Found	High	Not Found	Not Found	High	Not Found	Not Found	High	Not Found	Not Found	High	Not Found	Not Found	High	Not Found
B2RUJ9, B7ZNY0, E9Q1A0, G3X9L9, H3BJ38, Q3UR03, Q80YT7	B2RUJ9, B7ZNY0, E9Q1A0, G3X9L9, Q3UR03, Q80YT7	Q80YT7	B2RUJ9	Q80YT7	Pde4dip	Myomegalin (Phosphodiesterase 4D-interacting protein)	reviewed	0	4	0.629496	High	2	3	2	Mouse	FALSE	1 v 1	0.231326	NA	NA	1 v 1	0.0244946	NA	NA	NA	NA	NA	NA	0.231326	NA	NA	0.0244946	NA	NA	NA	7.21432	NA	NA	6.98299	NA	NA	7.18982	NA	NA	7.36194	NA	NA	6.98299	NA	NA	148.5	NA	NA	126.5	NA	NA	146	NA	NA	164.5	NA	NA	126.5	NA	NA	105.2	NA	NA	77.3	NA	NA	118	NA	NA	164.5	NA	NA	92.7	NA	NA	2	NA	NA	2	NA	NA	2	NA	NA	2	NA	NA	2	NA	Not Found	High	Not Found	Not Found	High	Not Found	Not Found	High	Not Found	Not Found	High	Not Found	Not Found	High	Not Found
D3Z3D0, H3BKM2, Q3TI64, Q80YV2	D3Z3D0, H3BKM2, Q3TI64, Q80YV2	Q80YV2	Q3TI64	Q80YV2	Zc3hc1	Zinc finger C3HC-type protein 1 (Nuclear-interacting partner of ALK) (mNIPA) (Nuclear-interacting partner of anaplastic lymphoma kinase)	reviewed	0	5	1.99601	Medium	1	1	1	Mouse	FALSE	0 v 0	NA	NA	NA	0 v 0	NA	NA	NA	NA	NA	NA	NA	NA	NA	NA	NA	NA	NA	NA	NA	NA	NA	NA	NA	NA	NA	NA	NA	NA	NA	NA	NA	NA	NA	NA	NA	NA	NA	NA	NA	NA	NA	NA	NA	NA	NA	NA	NA	NA	NA	NA	NA	NA	NA	NA	NA	NA	NA	NA	NA	NA	NA	NA	NA	NA	NA	NA	NA	NA	NA	NA	NA	NA	NA	NA	NA	NA	NA	Not Found	High	Not Found	Not Found	High	Not Found	Not Found	High	Not Found	Not Found	High	Not Found	Not Found	High	Not Found
Q80YV4	Q80YV4	Q80YV4	Q80YV4	Q80YV4	Pank4	4'-phosphopantetheine phosphatase (EC 3.1.3.-) (Inactive pantothenic acid kinase 4) (mPanK4)	reviewed	0	5	1.70732	Medium	1	1	1	Mouse	FALSE	1 v 1	-0.76356	NA	NA	1 v 1	0.0339473	NA	NA	NA	NA	NA	NA	NA	-0.76356	NA	NA	0.0339473	NA	3.6893	NA	NA	4.45286	NA	NA	3.65535	NA	NA	4.16993	NA	NA	4.14568	NA	NA	12.9	NA	NA	21.9	NA	NA	12.6	NA	NA	18	NA	NA	17.7	NA	NA	9	NA	NA	16.8	NA	NA	8	NA	NA	11.6	NA	NA	11.1	NA	NA	1	NA	NA	1	NA	NA	1	NA	NA	1	NA	NA	1	NA	NA	High	Not Found	Not Found	High	Not Found	Not Found	High	Not Found	Not Found	High	Not Found	Not Found	High	Not Found	Not Found
F7BWJ0, Q80Z96	F7BWJ0, Q80Z96	Q80Z96	Q80Z96	Q80Z96	Vangl1	Vang-like protein 1 (Loop-tail protein 2) (Van Gogh-like protein 1)	reviewed	0	4	1.52091	Medium	1	1	1	Mouse	FALSE	1 v 1	0.120925	NA	NA	1 v 1	0.066769	NA	NA	NA	NA	NA	NA	NA	NA	0.120925	NA	NA	0.066769	NA	NA	4.3147	NA	NA	4.19377	NA	NA	4.24793	NA	NA	4.23266	NA	NA	4.51728	NA	NA	19.9	NA	NA	18.3	NA	NA	19	NA	NA	18.8	NA	NA	22.9	NA	NA	11.9	NA	NA	11.2	NA	NA	10.5	NA	NA	10.2	NA	NA	14.3	NA	NA	1	NA	NA	1	NA	NA	1	NA	NA	1	NA	NA	1	Not Found	Not Found	High	Not Found	Not Found	High	Not Found	Not Found	High	Not Found	Not Found	High	Not Found	Not Found	High
Q6ZWR0, Q80ZJ1, Q8BU31	Q6ZWR0, Q80ZJ1, Q8BU31	Q80ZJ1	Q6ZWR0	Q80ZJ1	Rap2a	Ras-related protein Rap-2a (EC 3.6.5.2)	reviewed	0	5	6.01093	Medium	1	1	1	Mouse	FALSE	1 v 1	0.928599	NA	NA	1 v 1	0.159632	NA	NA	NA	NA	NA	NA	NA	0.928599	NA	NA	0.159632	NA	5.9331	NA	NA	5.0045	NA	NA	5.77347	NA	NA	6.22882	NA	NA	5.97499	NA	NA	61.1	NA	NA	32.1	NA	NA	54.7	NA	NA	75	NA	NA	62.9	NA	NA	42.5	NA	NA	24.6	NA	NA	34.8	NA	NA	48.3	NA	NA	39.4	NA	NA	1	NA	NA	1	NA	NA	1	NA	NA	1	NA	NA	1	NA	NA	High	Not Found	Not Found	High	Not Found	Not Found	High	Not Found	Not Found	High	Not Found	Not Found	High	Not Found	Not Found
Q6P3Y6, Q810A3	Q6P3Y6, Q810A3	Q810A3	Q810A3	Q810A3	Ttc9c	Tetratricopeptide repeat protein 9C (TPR repeat protein 9C)	reviewed	0	1	8.18713	Medium	1	2	1	Mouse	FALSE	1 v 1	0.0210003	NA	NA	1 v 1	0.0947782	NA	NA	NA	NA	NA	NA	NA	0.0210003	NA	NA	0.0947782	NA	5.1127	NA	NA	5.0917	NA	NA	5.01792	NA	NA	5.08746	NA	NA	4.92125	NA	NA	34.6	NA	NA	34.1	NA	NA	32.4	NA	NA	34	NA	NA	30.3	NA	NA	24.1	NA	NA	26.2	NA	NA	20.6	NA	NA	21.9	NA	NA	19	NA	NA	1	NA	NA	1	NA	NA	1	NA	NA	1	NA	NA	1	NA	NA	High	Not Found	High	High	Not Found	High	High	Not Found	High	High	Not Found	High	High	Not Found	High
A0A668KL36, F6UK66, Q3TNK7, Q810U5	A0A668KL36, Q3TNK7, Q810U5	Q810U5	A0A668KL36	Q810U5	Ccdc50	Coiled-coil domain-containing protein 50 (Protein Ymer)	reviewed	1	4	11.4754	High	4	4	3	Mouse	FALSE	1 v 1	-0.0949253	NA	NA	1 v 1	0.0461554	NA	NA	NA	NA	NA	NA	NA	-0.0949253	NA	NA	0.0461554	NA	6.31107	NA	NA	6.40599	NA	NA	6.26491	NA	NA	6.29646	NA	NA	6.15381	NA	NA	79.4	NA	NA	84.8	NA	NA	76.9	NA	NA	78.6	NA	NA	71.2	NA	NA	55.2	NA	NA	65.1	NA	NA	48.9	NA	NA	50.6	NA	NA	44.6	NA	NA	2	NA	NA	2	NA	NA	2	NA	NA	2	NA	NA	2	NA	NA	High	Not Found	Not Found	High	Not Found	Not Found	High	Not Found	Not Found	High	Not Found	Not Found	High	Not Found	Not Found
Q810V0, Q8K0Z2, Q9D7V6	Q810V0, Q8K0Z2, Q9D7V6	Q810V0	Q810V0	Q810V0	Mphosph10	U3 small nucleolar ribonucleoprotein protein MPP10 (M phase phosphoprotein 10)	reviewed	0	3	1.90896	Medium	2	2	2	Mouse	FALSE	1 v 1	0.432304	NA	NA	1 v 1	0.266596	NA	NA	NA	NA	NA	NA	NA	0.432304	NA	NA	0.266596	NA	7.26772	NA	NA	6.83542	NA	NA	7.00113	NA	NA	7.00225	NA	NA	7.03892	NA	NA	154.1	NA	NA	114.2	NA	NA	128.1	NA	NA	128.2	NA	NA	131.5	NA	NA	107.2	NA	NA	87.6	NA	NA	81.5	NA	NA	82.6	NA	NA	82.3	NA	NA	2	NA	NA	2	NA	NA	2	NA	NA	2	NA	NA	2	NA	NA	High	Not Found	Not Found	High	Not Found	Not Found	High	Not Found	Not Found	High	Not Found	Not Found	High	Not Found	Not Found
A0A0A6YXG1, A0A668KMA1, E9PWX8, E9QPR4, Q811L6	A0A0A6YXG1, A0A668KMA1, E9PWX8, E9QPR4, Q811L6	Q811L6	Q811L6	Q811L6	Mast4	Microtubule-associated serine/threonine-protein kinase 4 (EC 2.7.11.1)	reviewed	0	4	0.878533	High	3	4	1	Mouse	FALSE	1 v 1	-0.438467	NA	NA	1 v 1	-0.438467	NA	NA	NA	NA	NA	NA	NA	-0.438467	NA	NA	-0.438467	NA	5.31107	NA	NA	5.74953	NA	NA	5.74953	NA	NA	5.33628	NA	NA	5.74147	NA	NA	39.7	NA	NA	53.8	NA	NA	53.8	NA	NA	40.4	NA	NA	53.5	NA	NA	27.6	NA	NA	41.3	NA	NA	34.2	NA	NA	26	NA	NA	33.5	NA	NA	2	NA	NA	2	NA	NA	2	NA	NA	2	NA	NA	2	NA	NA	Medium	Not Found	Not Found	Medium	Not Found	Not Found	Medium	Not Found	Not Found	Medium	Not Found	Not Found	Medium	Not Found	Not Found
J7PDL1, Q3U5T3, Q811M6, Q8C2M8, Q9DCE9	J7PDL1, Q811M6, Q9DCE9	Q811M6	Q811M6	Q811M6	Igtp	Interferon gamma induced GTPase	unreviewed	0	5	6.61939	High	2	2	2	Mouse	FALSE	0 v 0	NA	NA	NA	0 v 0	NA	NA	NA	NA	NA	NA	NA	NA	NA	NA	NA	NA	NA	NA	NA	NA	NA	NA	NA	NA	NA	NA	NA	NA	NA	NA	NA	NA	NA	NA	NA	NA	NA	NA	NA	NA	NA	NA	NA	NA	NA	NA	NA	NA	NA	NA	NA	NA	NA	NA	NA	NA	NA	NA	NA	NA	NA	NA	NA	NA	NA	NA	NA	NA	NA	NA	NA	NA	NA	NA	NA	NA	NA	High	Not Found	High	High	Not Found	High	High	Not Found	High	High	Not Found	High	High	Not Found	High
Q571M0, Q811U4	Q571M0, Q811U4	Q811U4	Q571M0	Q811U4	Mfn1	Mitofusin-1 (EC 3.6.5.-) (Transmembrane GTPase MFN1)	reviewed	0	5	1.07962	Medium	1	1	1	Mouse	FALSE	0 v 0	NA	NA	NA	0 v 0	NA	NA	NA	NA	NA	NA	NA	NA	NA	NA	NA	NA	NA	NA	NA	NA	NA	NA	NA	NA	NA	NA	NA	NA	NA	NA	NA	NA	NA	NA	NA	NA	NA	NA	NA	NA	NA	NA	NA	NA	NA	NA	NA	NA	NA	NA	NA	NA	NA	NA	NA	NA	NA	NA	NA	NA	NA	NA	NA	NA	NA	NA	NA	NA	NA	NA	NA	NA	NA	NA	NA	NA	NA	Not Found	Not Found	High	Not Found	Not Found	High	Not Found	Not Found	High	Not Found	Not Found	High	Not Found	Not Found	High
Q8BFU3	Q8BFU3	Q8BFU3	Q8BFU3	Q8BFU3	Rnf214	RING finger protein 214	reviewed	1	3	4.19162	High	4	6	3	Mouse	FALSE	1 v 1	-0.081173	NA	NA	1 v 1	0.0352181	NA	NA	NA	NA	NA	NA	NA	-0.081173	NA	NA	0.0352181	NA	5.95884	NA	NA	6.04002	NA	NA	5.92362	NA	NA	5.97039	NA	NA	6.11478	NA	NA	62.2	NA	NA	65.8	NA	NA	60.7	NA	NA	62.7	NA	NA	69.3	NA	NA	43.3	NA	NA	50.5	NA	NA	38.6	NA	NA	40.4	NA	NA	43.4	NA	NA	2	NA	NA	2	NA	NA	2	NA	NA	2	NA	NA	2	NA	NA	High	High	Not Found	High	High	Not Found	High	High	Not Found	High	High	Not Found	High	High	Not Found
Q8BFY6	Q8BFY6	Q8BFY6	Q8BFY6	Q8BFY6	Pef1	Peflin (PEF protein with a long N-terminal hydrophobic domain) (Penta-EF hand domain-containing protein 1)	reviewed	0	5	8.72727	High	2	4	2	Mouse	FALSE	1 v 1	0.0854312	NA	NA	1 v 1	0.0734015	NA	NA	NA	NA	NA	NA	0.0854312	NA	NA	0.0734015	NA	NA	NA	6.47086	NA	NA	6.38543	NA	NA	6.39746	NA	NA	6.21529	NA	NA	6.74685	NA	NA	88.7	NA	NA	83.6	NA	NA	84.3	NA	NA	74.3	NA	NA	107.4	NA	NA	62.8	NA	NA	51.1	NA	NA	68.1	NA	NA	74.3	NA	NA	78.7	NA	NA	2	NA	NA	2	NA	NA	2	NA	NA	2	NA	NA	2	NA	High	High	High	High	High	High	High	High	High	High	High	High	High	High	High
Q5RIU1, Q8BFY7	Q5RIU1, Q8BFY7	Q8BFY7	Q8BFY7	Q8BFY7	Pimreg	Protein PIMREG (CALM-interactor expressed in thymus and spleen homolog) (PICALM-interacting mitotic regulator) (Regulator of chromosome segregation protein 1)	reviewed	1	4	7.35931	Medium	1	1	1	Mouse	FALSE	1 v 1	0.370299	NA	NA	1 v 1	1.0229	NA	NA	NA	NA	NA	NA	0.370299	NA	NA	1.0229	NA	NA	NA	5.66676	NA	NA	5.29646	NA	NA	4.64386	NA	NA	4.86295	NA	NA	5.6893	NA	NA	50.8	NA	NA	39.3	NA	NA	25	NA	NA	29.1	NA	NA	51.6	NA	NA	36	NA	NA	24	NA	NA	20.2	NA	NA	29.1	NA	NA	37.8	NA	NA	1	NA	NA	1	NA	NA	1	NA	NA	1	NA	NA	1	NA	Not Found	High	Not Found	Not Found	High	Not Found	Not Found	High	Not Found	Not Found	High	Not Found	Not Found	High	Not Found
Q3UK41, Q8BG30	Q3UK41, Q8BG30	Q8BG30	Q3UK41	Q8BG30	Nelfa	Negative elongation factor A (NELF-A) (Wolf-Hirschhorn syndrome candidate 2 homolog) (mWHSC2)	reviewed	0	5	6.41509	High	3	4	3	Mouse	FALSE	1 v 1	0.275543	NA	NA	1 v 1	0.348552	NA	NA	NA	NA	NA	NA	NA	NA	0.275543	NA	NA	0.348552	NA	NA	6.38198	NA	NA	6.10643	NA	NA	6.03342	NA	NA	6.34341	NA	NA	6.32912	NA	NA	83.4	NA	NA	68.9	NA	NA	65.5	NA	NA	81.2	NA	NA	80.4	NA	NA	49.9	NA	NA	42.1	NA	NA	36.2	NA	NA	43.9	NA	NA	50.3	NA	NA	2	NA	NA	2	NA	NA	2	NA	NA	2	NA	NA	2	High	Not Found	High	High	Not Found	High	High	Not Found	High	High	Not Found	High	High	Not Found	High
Q8BG48	Q8BG48	Q8BG48	Q8BG48	Q8BG48	Stk17b	Serine/threonine-protein kinase 17B (EC 2.7.11.1) (DAP kinase-related apoptosis-inducing protein kinase 2)	reviewed	1	5	4.03226	Medium	1	1	1	Mouse	FALSE	0 v 0	NA	NA	NA	0 v 0	NA	NA	NA	NA	NA	NA	NA	NA	NA	NA	NA	NA	NA	NA	NA	NA	NA	NA	NA	NA	NA	NA	NA	NA	NA	NA	NA	NA	NA	NA	NA	NA	NA	NA	NA	NA	NA	NA	NA	NA	NA	NA	NA	NA	NA	NA	NA	NA	NA	NA	NA	NA	NA	NA	NA	NA	NA	NA	NA	NA	NA	NA	NA	NA	NA	NA	NA	NA	NA	NA	NA	NA	NA	Not Found	High	Not Found	Not Found	High	Not Found	Not Found	High	Not Found	Not Found	High	Not Found	Not Found	High	Not Found
A0A571BGD8, A6H644, Q8BG95	Q8BG95	Q8BG95	Q8BG95	Q8BG95	Ppp1r12b	Protein phosphatase 1 regulatory subunit 12B (Myosin phosphatase-targeting subunit 2) (Myosin phosphatase target subunit 2)	reviewed	0	4	4.40574	High	4	6	3	Mouse	FALSE	1 v 1	0.0473655	NA	NA	1 v 1	0.171046	NA	NA	NA	NA	NA	NA	NA	0.0473655	NA	NA	0.171046	NA	6.33092	NA	NA	6.28355	NA	NA	6.15987	NA	NA	6.18388	NA	NA	6.46107	NA	NA	80.5	NA	NA	77.9	NA	NA	71.5	NA	NA	72.7	NA	NA	88.1	NA	NA	56	NA	NA	59.8	NA	NA	45.5	NA	NA	46.8	NA	NA	55.2	NA	NA	2	NA	NA	2	NA	NA	2	NA	NA	2	NA	NA	2	NA	NA	High	Not Found	Medium	High	Not Found	Medium	High	Not Found	Medium	High	Not Found	Medium	High	Not Found	Medium
G3UZA0, Q8BGA5, Q8BVE7	G3UZA0, Q8BGA5, Q8BVE7	Q8BGA5	Q8BGA5	Q8BGA5	Krr1	KRR1 small subunit processome component homolog (HIV-1 Rev-binding protein 2 homolog) (KRR-R motif-containing protein 1)	reviewed	0	4	3.68421	High	2	2	2	Mouse	FALSE	1 v 1	0.294586	NA	NA	1 v 1	0.102167	NA	NA	NA	NA	NA	NA	NA	0.294586	NA	NA	0.102167	NA	6.61471	NA	NA	6.32012	NA	NA	6.51254	NA	NA	6.40088	NA	NA	6.40769	NA	NA	98	NA	NA	79.9	NA	NA	91.3	NA	NA	84.5	NA	NA	84.9	NA	NA	68.2	NA	NA	61.3	NA	NA	58.1	NA	NA	54.4	NA	NA	53.1	NA	NA	2	NA	NA	2	NA	NA	2	NA	NA	2	NA	NA	2	NA	NA	High	Not Found	Not Found	High	Not Found	Not Found	High	Not Found	Not Found	High	Not Found	Not Found	High	Not Found	Not Found
Q3TC56, Q3U3X8, Q3UTE7, Q8BGA9	Q3TC56, Q3U3X8, Q3UTE7, Q8BGA9	Q8BGA9	Q3TC56	Q8BGA9	Oxa1l	Mitochondrial inner membrane protein OXA1L (Oxidase assembly 1-like protein) (OXA1-like protein)	reviewed	0	4	4.61894	High	2	2	2	Mouse	FALSE	1 v 1	0.783438	NA	NA	1 v 1	0.0281405	NA	NA	NA	NA	NA	NA	NA	NA	0.783438	NA	NA	0.0281405	NA	NA	6.07253	NA	NA	5.2891	NA	NA	6.04439	NA	NA	6.2555	NA	NA	5.61176	NA	NA	67.3	NA	NA	39.1	NA	NA	66	NA	NA	76.4	NA	NA	48.9	NA	NA	40.3	NA	NA	23.9	NA	NA	36.5	NA	NA	41.4	NA	NA	30.6	NA	NA	1	NA	NA	1	NA	NA	1	NA	NA	1	NA	NA	1	Not Found	High	High	Not Found	High	High	Not Found	High	High	Not Found	High	High	Not Found	High	High
Q80VY1, Q8BGF3, Q8BKZ6	Q80VY1, Q8BGF3, Q8BKZ6	Q8BGF3	Q8BGF3	Q8BGF3	Dnaaf10	Dynein axonemal assembly factor 10 (WD repeat-containing protein 92) (WD repeat-containing protein Monad)	reviewed	0	2	3.36134	Medium	1	1	1	Mouse	FALSE	1 v 1	0.443607	NA	NA	1 v 1	0.0351418	NA	NA	NA	NA	NA	NA	NA	0.443607	NA	NA	0.0351418	NA	5.22497	NA	NA	4.78136	NA	NA	5.18982	NA	NA	5.30743	NA	NA	5.03122	NA	NA	37.4	NA	NA	27.5	NA	NA	36.5	NA	NA	39.6	NA	NA	32.7	NA	NA	26	NA	NA	21.1	NA	NA	23.2	NA	NA	25.5	NA	NA	20.5	NA	NA	1	NA	NA	1	NA	NA	1	NA	NA	1	NA	NA	1	NA	NA	High	Not Found	Not Found	High	Not Found	Not Found	High	Not Found	Not Found	High	Not Found	Not Found	High	Not Found	Not Found
Q3TGV3, Q8BGT7	Q3TGV3, Q8BGT7	Q8BGT7	Q3TGV3	Q8BGT7	Smndc1	Survival of motor neuron-related-splicing factor 30 (30 kDa splicing factor SMNrp) (SMN-related protein) (Survival motor neuron domain-containing protein 1)	reviewed	0	3	5.04202	Medium	1	1	1	Mouse	FALSE	1 v 1	0.211729	NA	NA	1 v 1	0.125142	NA	NA	NA	NA	NA	NA	0.211729	NA	NA	0.125142	NA	NA	NA	5.07468	NA	NA	4.86295	NA	NA	4.94953	NA	NA	4.37851	NA	NA	5.01346	NA	NA	33.7	NA	NA	29.1	NA	NA	30.9	NA	NA	20.8	NA	NA	32.3	NA	NA	23.9	NA	NA	17.8	NA	NA	25	NA	NA	20.8	NA	NA	23.6	NA	NA	1	NA	NA	1	NA	NA	1	NA	NA	1	NA	NA	1	NA	Not Found	High	Not Found	Not Found	High	Not Found	Not Found	High	Not Found	Not Found	High	Not Found	Not Found	High	Not Found
A0A087WPI4, A0A3Q4EBW6, A0A3Q4EIH7, D3YUJ3, E9Q226, Q8BGU5	A0A087WPI4, A0A3Q4EBW6, A0A3Q4EIH7, D3YUJ3, E9Q226, Q8BGU5	Q8BGU5	D3YUJ3	Q8BGU5	Ccny	Cyclin-Y (Cyclin fold protein 1)	reviewed	0	5	2.34604	Medium	1	1	1	Mouse	FALSE	1 v 1	0.00734198	NA	NA	1 v 1	0.0258621	NA	NA	NA	NA	NA	NA	NA	0.00734198	NA	NA	0.0258621	NA	5.30012	NA	NA	5.29278	NA	NA	5.27426	NA	NA	5.33628	NA	NA	5.33628	NA	NA	39.4	NA	NA	39.2	NA	NA	38.7	NA	NA	40.4	NA	NA	40.4	NA	NA	27.4	NA	NA	30.1	NA	NA	24.6	NA	NA	26	NA	NA	25.3	NA	NA	1	NA	NA	1	NA	NA	1	NA	NA	1	NA	NA	1	NA	NA	High	Not Found	Not Found	High	Not Found	Not Found	High	Not Found	Not Found	High	Not Found	Not Found	High	Not Found	Not Found
E9Q4V9, Q3TT06, Q569X8, Q8BH74	E9Q4V9, Q3TT06, Q569X8, Q8BH74	Q8BH74	Q569X8	Q8BH74	Nup107	Nuclear pore complex protein Nup107 (107 kDa nucleoporin) (Nucleoporin Nup107)	reviewed	0	4	2.4838	High	2	2	2	Mouse	FALSE	1 v 1	0	NA	NA	1 v 1	0.257798	NA	NA	NA	NA	NA	NA	NA	0	NA	NA	0.257798	NA	4.78136	NA	NA	4.78136	NA	NA	4.52356	NA	NA	4.83794	NA	NA	4.90207	NA	NA	27.5	NA	NA	27.5	NA	NA	23	NA	NA	28.6	NA	NA	29.9	NA	NA	19.1	NA	NA	21.1	NA	NA	14.6	NA	NA	18.4	NA	NA	18.7	NA	NA	1	NA	NA	1	NA	NA	1	NA	NA	1	NA	NA	1	NA	NA	High	Not Found	Not Found	High	Not Found	Not Found	High	Not Found	Not Found	High	Not Found	Not Found	High	Not Found	Not Found
Q5T1H3, Q8BH98	Q5T1H3, Q8BH98	Q8BH98	Q8BH98	Q8BH98	Mboat1	Lysophospholipid acyltransferase 1 (LPLAT 1) (EC 2.3.1.-) (1-acylglycerophosphocholine O-acyltransferase) (EC 2.3.1.23) (1-acylglycerophosphoethanolamine O-acyltransferase MBOAT1) (EC 2.3.1.n7) (1-acylglycerophosphoserine O-acyltransferase MBOAT1) (EC 2.3.1.n6) (Lysophosphatidylethanolamine acyltransferase 1) (LPE acyltransferase 1) (LPEAT1) (Lyso-PE acyltransferase) (Lysophosphatidylserine acyltransferase) (LPSAT) (Lyso-PS acyltransferase) (Membrane-bound O-acyltransferase domain-containing protein 1) (O-acyltransferase domain-containing protein 1)	reviewed	0	5	2.23577	Medium	1	1	1	Mouse	FALSE	1 v 1	-0.541481	NA	NA	1 v 1	-0.153608	NA	NA	NA	NA	NA	NA	NA	-0.541481	NA	NA	-0.153608	NA	6.62644	NA	NA	7.16792	NA	NA	6.78005	NA	NA	6.67666	NA	NA	6.71836	NA	NA	98.8	NA	NA	143.8	NA	NA	109.9	NA	NA	102.3	NA	NA	105.3	NA	NA	68.7	NA	NA	110.3	NA	NA	69.9	NA	NA	65.9	NA	NA	65.9	NA	NA	1	NA	NA	1	NA	NA	1	NA	NA	1	NA	NA	1	NA	NA	High	Not Found	Not Found	High	Not Found	Not Found	High	Not Found	Not Found	High	Not Found	Not Found	High	Not Found	Not Found
Q8BHB0	Q8BHB0	Q8BHB0	Q8BHB0	Q8BHB0	Nod1	Nucleotide-binding oligomerization domain-containing protein 1 (Caspase recruitment domain-containing protein 4)	reviewed	0	5	1.46905	High	1	2	1	Mouse	FALSE	1 v 1	0.0781081	NA	NA	1 v 1	0.208207	NA	NA	NA	NA	NA	NA	NA	NA	0.0781081	NA	NA	0.208207	NA	NA	6.24603	NA	NA	6.16792	NA	NA	6.03782	NA	NA	6.29646	NA	NA	6.28355	NA	NA	75.9	NA	NA	71.9	NA	NA	65.7	NA	NA	78.6	NA	NA	77.9	NA	NA	45.4	NA	NA	43.9	NA	NA	36.3	NA	NA	42.6	NA	NA	48.8	NA	NA	1	NA	NA	1	NA	NA	1	NA	NA	1	NA	NA	1	Not Found	Not Found	High	Not Found	Not Found	High	Not Found	Not Found	High	Not Found	Not Found	High	Not Found	Not Found	High
Q8BHC7	Q8BHC7	Q8BHC7	Q8BHC7	Q8BHC7	Rhbdd1	Rhomboid-related protein 4 (RRP4) (EC 3.4.21.105) (Rhomboid domain-containing protein 1) (mRHBDD1) (Rhomboid-like protein 4)	reviewed	0	5	5.39683	High	1	3	1	Mouse	FALSE	1 v 1	-0.372201	NA	NA	1 v 1	-0.0403577	NA	NA	NA	NA	NA	NA	-0.372201	NA	NA	-0.0403577	NA	NA	NA	4.81762	NA	NA	5.18982	NA	NA	4.85798	NA	NA	4.48543	NA	NA	4.94953	NA	NA	28.2	NA	NA	36.5	NA	NA	29	NA	NA	22.4	NA	NA	30.9	NA	NA	20	NA	NA	22.3	NA	NA	23.4	NA	NA	22.4	NA	NA	22.7	NA	NA	1	NA	NA	1	NA	NA	1	NA	NA	1	NA	NA	1	NA	High	High	Not Found	High	High	Not Found	High	High	Not Found	High	High	Not Found	High	High	Not Found
A0A0J9YUE3, A0A0J9YV90, Q8BHJ5	Q8BHJ5	Q8BHJ5	Q8BHJ5	Q8BHJ5	Tbl1xr1	F-box-like/WD repeat-containing protein TBL1XR1 (Nuclear receptor corepressor/HDAC3 complex subunit TBLR1) (TBL1-related protein 1) (Transducin beta-like 1X-related protein 1)	reviewed	0	5	17.1206	High	7	14	2	Mouse	FALSE	1 v 1	-0.0661253	NA	NA	1 v 1	-0.185681	NA	NA	NA	NA	NA	NA	-0.0661253	NA	NA	-0.185681	NA	NA	NA	5.89966	NA	NA	5.96578	NA	NA	6.08534	NA	NA	6.02237	NA	NA	5.76818	NA	NA	59.7	NA	NA	62.5	NA	NA	67.9	NA	NA	65	NA	NA	54.5	NA	NA	42.3	NA	NA	38.2	NA	NA	54.9	NA	NA	65	NA	NA	39.9	NA	NA	2	NA	NA	2	NA	NA	2	NA	NA	2	NA	NA	2	NA	Not Found	High	Not Found	Not Found	High	Not Found	Not Found	High	Not Found	Not Found	High	Not Found	Not Found	High	Not Found
G5E8C3, Q8BHL4	G5E8C3, Q8BHL4	Q8BHL4	G5E8C3	Q8BHL4	Gprc5a	Retinoic acid-induced protein 3 (G-protein coupled receptor family C group 5 member A) (Retinoic acid-induced gene 1 protein) (RAIG-1)	reviewed	0	5	3.93258	High	1	1	1	Mouse	FALSE	0 v 0	NA	NA	NA	0 v 0	NA	NA	NA	NA	NA	NA	NA	NA	NA	NA	NA	NA	NA	NA	NA	NA	NA	NA	NA	NA	NA	NA	NA	NA	NA	NA	NA	NA	NA	NA	NA	NA	NA	NA	NA	NA	NA	NA	NA	NA	NA	NA	NA	NA	NA	NA	NA	NA	NA	NA	NA	NA	NA	NA	NA	NA	NA	NA	NA	NA	NA	NA	NA	NA	NA	NA	NA	NA	NA	NA	NA	NA	NA	High	Not Found	Not Found	High	Not Found	Not Found	High	Not Found	Not Found	High	Not Found	Not Found	High	Not Found	Not Found
A0A1W2P7E2, A0A1W2P8C2, Q8BHN7	A0A1W2P7E2, A0A1W2P8C2, Q8BHN7	Q8BHN7	Q8BHN7	Q8BHN7		Uncharacterized protein C12orf29 homolog	reviewed	0	2	3.0581	Medium	1	1	1	Mouse	FALSE	1 v 1	-0.187279	NA	NA	1 v 1	-0.295985	NA	NA	NA	NA	NA	NA	NA	NA	-0.187279	NA	NA	-0.295985	NA	NA	5.33628	NA	NA	5.52356	NA	NA	5.63227	NA	NA	5.52042	NA	NA	5.71149	NA	NA	40.4	NA	NA	46	NA	NA	49.6	NA	NA	45.9	NA	NA	52.4	NA	NA	24.2	NA	NA	28.1	NA	NA	27.4	NA	NA	24.9	NA	NA	32.8	NA	NA	1	NA	NA	1	NA	NA	1	NA	NA	1	NA	NA	1	Not Found	Not Found	High	Not Found	Not Found	High	Not Found	Not Found	High	Not Found	Not Found	High	Not Found	Not Found	High
A0A1D5RLB8, A0A1D5RLE0, A0A1D5RMM1, A0A571BG77, A0A5F8MPL9, B2RXS7, B2RY08, B2RY79, E9QMR2, F8VPN7, Q7TN11, Q8BIK4	A0A1D5RLB8, A0A1D5RLE0, A0A1D5RMM1, A0A571BG77, A0A5F8MPL9, B2RXS7, B2RY08, B2RY79, E9QMR2, F8VPN7, Q7TN11, Q8BIK4	Q8BIK4	F8VPN7	Q8BIK4	Dock9	Dedicator of cytokinesis protein 9 (Cdc42 guanine nucleotide exchange factor zizimin-1) (Zizimin-1)	reviewed	0	5	0.924574	Medium	1	1	1	Mouse	FALSE	1 v 1	-0.127281	NA	NA	1 v 1	-0.107915	NA	NA	NA	NA	NA	NA	NA	-0.127281	NA	NA	-0.107915	NA	4.36457	NA	NA	4.49185	NA	NA	4.47249	NA	NA	4.32193	NA	NA	4.05311	NA	NA	20.6	NA	NA	22.5	NA	NA	22.2	NA	NA	20	NA	NA	16.6	NA	NA	14.3	NA	NA	17.3	NA	NA	14.1	NA	NA	12.9	NA	NA	10.4	NA	NA	1	NA	NA	1	NA	NA	1	NA	NA	1	NA	NA	1	NA	NA	High	Not Found	Not Found	High	Not Found	Not Found	High	Not Found	Not Found	High	Not Found	Not Found	High	Not Found	Not Found
Q8BIL5	Q8BIL5	Q8BIL5	Q8BIL5	Q8BIL5	Hook1	Protein Hook homolog 1 (mHK1)	reviewed	0	5	1.64835	Medium	2	3	1	Mouse	FALSE	0 v 0	NA	NA	NA	0 v 0	NA	NA	NA	NA	NA	NA	NA	NA	NA	NA	NA	NA	NA	NA	NA	NA	NA	NA	NA	NA	NA	NA	NA	NA	NA	NA	NA	NA	NA	NA	NA	NA	NA	NA	NA	NA	NA	NA	NA	NA	NA	NA	NA	NA	NA	NA	NA	NA	NA	NA	NA	NA	NA	NA	NA	NA	NA	NA	NA	NA	NA	NA	NA	NA	NA	NA	NA	NA	NA	NA	NA	NA	NA	Not Found	Not Found	Medium	Not Found	Not Found	Medium	Not Found	Not Found	Medium	Not Found	Not Found	Medium	Not Found	Not Found	Medium
A0A0R4J0I4, E9PVJ3, F6YVH6, Q8BIW9	A0A0R4J0I4, E9PVJ3, F6YVH6, Q8BIW9	Q8BIW9	E9PVJ3	Q8BIW9	Chtf18	Chromosome transmission fidelity protein 18 homolog	reviewed	0	5	0.928793	Medium	1	2	1	Mouse	FALSE	0 v 0	NA	NA	NA	0 v 0	NA	NA	NA	NA	NA	NA	NA	NA	NA	NA	NA	NA	NA	NA	NA	NA	NA	NA	NA	NA	NA	NA	NA	NA	NA	NA	NA	NA	NA	NA	NA	NA	NA	NA	NA	NA	NA	NA	NA	NA	NA	NA	NA	NA	NA	NA	NA	NA	NA	NA	NA	NA	NA	NA	NA	NA	NA	NA	NA	NA	NA	NA	NA	NA	NA	NA	NA	NA	NA	NA	NA	NA	NA	High	High	Not Found	High	High	Not Found	High	High	Not Found	High	High	Not Found	High	High	Not Found
A0A2R8VH96, Q8BJ34	A0A2R8VH96, Q8BJ34	Q8BJ34	Q8BJ34	Q8BJ34	Marf1	Meiosis regulator and mRNA stability factor 1 (Limkain-b1) (Meiosis arrest female protein 1)	reviewed	0	5	2.02312	Medium	2	2	2	Mouse	FALSE	1 v 1	-0.817281	NA	NA	1 v 1	-0.51162	NA	NA	NA	NA	NA	NA	NA	NA	-0.817281	NA	NA	-0.51162	NA	NA	5.74953	NA	NA	6.56682	NA	NA	6.26115	NA	NA	6.61324	NA	NA	6.24982	NA	NA	53.8	NA	NA	94.8	NA	NA	76.7	NA	NA	97.9	NA	NA	76.1	NA	NA	32.2	NA	NA	57.9	NA	NA	42.4	NA	NA	53	NA	NA	47.6	NA	NA	1	NA	NA	1	NA	NA	1	NA	NA	1	NA	NA	1	Medium	Not Found	High	Medium	Not Found	High	Medium	Not Found	High	Medium	Not Found	High	Medium	Not Found	High
Q8BJW5	Q8BJW5	Q8BJW5	Q8BJW5	Q8BJW5	Nol11	Nucleolar protein 11	reviewed	0	2	1.79806	Medium	1	1	1	Mouse	FALSE	0 v 0	NA	NA	NA	0 v 0	NA	NA	NA	NA	NA	NA	NA	NA	NA	NA	NA	NA	NA	NA	NA	NA	NA	NA	NA	NA	NA	NA	NA	NA	NA	NA	NA	NA	NA	NA	NA	NA	NA	NA	NA	NA	NA	NA	NA	NA	NA	NA	NA	NA	NA	NA	NA	NA	NA	NA	NA	NA	NA	NA	NA	NA	NA	NA	NA	NA	NA	NA	NA	NA	NA	NA	NA	NA	NA	NA	NA	NA	NA	High	Not Found	Not Found	High	Not Found	Not Found	High	Not Found	Not Found	High	Not Found	Not Found	High	Not Found	Not Found
A0A0R4J0L6, Q8BJZ4	A0A0R4J0L6, Q8BJZ4	Q8BJZ4	A0A0R4J0L6	Q8BJZ4	Mrps35	28S ribosomal protein S35, mitochondrial (MRP-S35) (S35mt)	reviewed	0	3	10	High	2	2	2	Mouse	FALSE	1 v 1	0.226842	NA	NA	1 v 1	0.125228	NA	NA	NA	NA	NA	NA	0.226842	NA	NA	0.125228	NA	NA	NA	5.4363	NA	NA	5.20945	NA	NA	5.31107	NA	NA	4.90689	NA	NA	5.56986	NA	NA	43.3	NA	NA	37	NA	NA	39.7	NA	NA	30	NA	NA	47.5	NA	NA	30.7	NA	NA	22.6	NA	NA	32.1	NA	NA	30	NA	NA	34.8	NA	NA	1	NA	NA	1	NA	NA	1	NA	NA	1	NA	NA	1	NA	Not Found	High	Not Found	Not Found	High	Not Found	Not Found	High	Not Found	Not Found	High	Not Found	Not Found	High	Not Found
Q8BK58	Q8BK58	Q8BK58	Q8BK58	Q8BK58	Hspbap1	HSPB1-associated protein 1 (27 kDa heat shock protein-associated protein 1) (Protein associated with small stress protein 1)	reviewed	0	3	3.93375	High	1	2	1	Mouse	FALSE	1 v 1	0.0707731	NA	NA	1 v 1	-0.00765357	NA	NA	NA	NA	NA	NA	NA	0.0707731	NA	NA	-0.00765357	NA	4.23266	NA	NA	4.16189	NA	NA	4.24031	NA	NA	4.16993	NA	NA	4.2854	NA	NA	18.8	NA	NA	17.9	NA	NA	18.9	NA	NA	18	NA	NA	19.5	NA	NA	13.1	NA	NA	13.7	NA	NA	12	NA	NA	11.6	NA	NA	12.2	NA	NA	1	NA	NA	1	NA	NA	1	NA	NA	1	NA	NA	1	NA	NA	High	High	Not Found	High	High	Not Found	High	High	Not Found	High	High	Not Found	High	High	Not Found
Q8BKE9	Q8BKE9	Q8BKE9	Q8BKE9	Q8BKE9	Ift74	Intraflagellar transport protein 74 homolog (Capillary morphogenesis gene 1 protein) (CMG-1) (Coiled-coil domain-containing protein 2)	reviewed	1	5	2.66667	Medium	1	1	1	Mouse	FALSE	1 v 1	-0.137869	NA	NA	1 v 1	0.273521	NA	NA	NA	NA	NA	NA	NA	NA	-0.137869	NA	NA	0.273521	NA	NA	5.16591	NA	NA	5.30378	NA	NA	4.89239	NA	NA	5.21335	NA	NA	5.24413	NA	NA	35.9	NA	NA	39.5	NA	NA	29.7	NA	NA	37.1	NA	NA	37.9	NA	NA	21.5	NA	NA	24.1	NA	NA	16.4	NA	NA	20.1	NA	NA	23.8	NA	NA	1	NA	NA	1	NA	NA	1	NA	NA	1	NA	NA	1	Not Found	Not Found	High	Not Found	Not Found	High	Not Found	Not Found	High	Not Found	Not Found	High	Not Found	Not Found	High
Q8BKR5	Q8BKR5	Q8BKR5	Q8BKR5	Q8BKR5	Ppp1r37	Protein phosphatase 1 regulatory subunit 37 (Leucine-rich repeat-containing protein 68)	reviewed	0	2	2.38764	Medium	1	1	1	Mouse	FALSE	0 v 0	NA	NA	NA	0 v 0	NA	NA	NA	NA	NA	NA	NA	NA	NA	NA	NA	NA	NA	NA	NA	NA	NA	NA	NA	NA	NA	NA	NA	NA	NA	NA	NA	NA	NA	NA	NA	NA	NA	NA	NA	NA	NA	NA	NA	NA	NA	NA	NA	NA	NA	NA	NA	NA	NA	NA	NA	NA	NA	NA	NA	NA	NA	NA	NA	NA	NA	NA	NA	NA	NA	NA	NA	NA	NA	NA	NA	NA	NA	Not Found	High	Not Found	Not Found	High	Not Found	Not Found	High	Not Found	Not Found	High	Not Found	Not Found	High	Not Found
J3QPA7, Q8BKX6	Q8BKX6	Q8BKX6	Q8BKX6	Q8BKX6	Smg1	Serine/threonine-protein kinase SMG1 (SMG-1) (EC 2.7.11.1) (Lambda/iota protein kinase C-interacting protein) (Lambda-interacting protein) (Nonsense mediated mRNA decay-associated PI3K-related kinase SMG1)	reviewed	1	5	1.03882	High	3	3	3	Mouse	FALSE	1 v 1	0.232472	NA	NA	1 v 1	0.254771	NA	NA	NA	NA	NA	NA	0.232472	NA	NA	0.254771	NA	NA	NA	5.25927	NA	NA	5.0268	NA	NA	5.0045	NA	NA	5.17792	NA	NA	4.99095	NA	NA	38.3	NA	NA	32.6	NA	NA	32.1	NA	NA	36.2	NA	NA	31.8	NA	NA	27.1	NA	NA	19.9	NA	NA	25.9	NA	NA	36.2	NA	NA	23.3	NA	NA	1	NA	NA	1	NA	NA	1	NA	NA	1	NA	NA	1	NA	Not Found	High	High	Not Found	High	High	Not Found	High	High	Not Found	High	High	Not Found	High	High
A2AWH7, A2AWH8, Q8BKZ9	Q8BKZ9	Q8BKZ9	Q8BKZ9	Q8BKZ9	Pdhx	Pyruvate dehydrogenase protein X component, mitochondrial (Dihydrolipoamide dehydrogenase-binding protein of pyruvate dehydrogenase complex) (Lipoyl-containing pyruvate dehydrogenase complex component X)	reviewed	0	3	5.98802	High	3	3	3	Mouse	FALSE	1 v 1	0.4885	NA	NA	1 v 1	0.269187	NA	NA	NA	NA	NA	NA	NA	0.4885	NA	NA	0.269187	NA	6.55459	NA	NA	6.06609	NA	NA	6.2854	NA	NA	6.35931	NA	NA	6.35579	NA	NA	94	NA	NA	67	NA	NA	78	NA	NA	82.1	NA	NA	81.9	NA	NA	65.4	NA	NA	51.4	NA	NA	49.6	NA	NA	52.9	NA	NA	51.3	NA	NA	2	NA	NA	2	NA	NA	2	NA	NA	2	NA	NA	2	NA	NA	High	High	Not Found	High	High	Not Found	High	High	Not Found	High	High	Not Found	High	High	Not Found
A0A3Q4EH04, A0A3Q4L335, A0A3Q4L393, Q3THA6, Q8BL97	A0A3Q4EH04, A0A3Q4L335, A0A3Q4L393, Q3THA6, Q8BL97	Q8BL97	Q8BL97	Q8BL97	Srsf7	Serine/arginine-rich splicing factor 7 (Splicing factor, arginine/serine-rich 7)	reviewed	0	5	13.1086	High	3	4	2	Mouse	FALSE	1 v 1	-0.021321	NA	NA	1 v 1	-0.261243	NA	NA	NA	NA	NA	NA	NA	NA	-0.021321	NA	NA	-0.261243	NA	NA	5.33271	NA	NA	5.35403	NA	NA	5.59395	NA	NA	5.40259	NA	NA	5.44626	NA	NA	40.3	NA	NA	40.9	NA	NA	48.3	NA	NA	42.3	NA	NA	43.6	NA	NA	24.1	NA	NA	25	NA	NA	26.7	NA	NA	22.9	NA	NA	27.3	NA	NA	1	NA	NA	1	NA	NA	1	NA	NA	1	NA	NA	1	High	Not Found	High	High	Not Found	High	High	Not Found	High	High	Not Found	High	High	Not Found	High
A9Z1Z6, B7ZCH8, E9PWW5, Q8BLI0, Q9CX59	E9PWW5, Q8BLI0	Q8BLI0	E9PWW5	Q8BLI0	Adamtsl1	ADAMTS-like protein 1 (ADAMTSL-1) (Punctin-1)	reviewed	1	3	0.974212	High	2	3	1	Mouse	FALSE	1 v 1	-0.486718	NA	NA	1 v 1	-0.248641	NA	NA	NA	NA	NA	NA	-0.486718	NA	NA	-0.248641	NA	NA	NA	4.99548	NA	NA	5.4822	NA	NA	5.24413	NA	NA	5.18587	NA	NA	5.27798	NA	NA	31.9	NA	NA	44.7	NA	NA	37.9	NA	NA	36.4	NA	NA	38.8	NA	NA	22.6	NA	NA	27.3	NA	NA	30.6	NA	NA	36.4	NA	NA	28.4	NA	NA	1	NA	NA	1	NA	NA	1	NA	NA	1	NA	NA	1	NA	Medium	High	Not Found	Medium	High	Not Found	Medium	High	Not Found	Medium	High	Not Found	Medium	High	Not Found
A3KFV7, Q8BLX7, Q8CIF9	A3KFV7, Q8BLX7, Q8CIF9	Q8BLX7	Q8BLX7	Q8BLX7	Col16a1	Collagen alpha-1(XVI) chain	reviewed	0	5	1.32911	Medium	1	1	1	Mouse	FALSE	0 v 0	NA	NA	NA	0 v 0	NA	NA	NA	NA	NA	NA	NA	NA	NA	NA	NA	NA	NA	NA	NA	NA	NA	NA	NA	NA	NA	NA	NA	NA	NA	NA	NA	NA	NA	NA	NA	NA	NA	NA	NA	NA	NA	NA	NA	NA	NA	NA	NA	NA	NA	NA	NA	NA	NA	NA	NA	NA	NA	NA	NA	NA	NA	NA	NA	NA	NA	NA	NA	NA	NA	NA	NA	NA	NA	NA	NA	NA	NA	High	Not Found	Not Found	High	Not Found	Not Found	High	Not Found	Not Found	High	Not Found	Not Found	High	Not Found	Not Found
Q8BM75	Q8BM75	Q8BM75	Q8BM75	Q8BM75	Arid5b	AT-rich interactive domain-containing protein 5B (ARID domain-containing protein 5B) (Developmentally and sexually retarded with transient immune abnormalities protein) (Desrt) (MRF1-like) (Modulator recognition factor protein 2) (MRF-2)	reviewed	0	5	1.0101	Medium	1	1	1	Mouse	FALSE	0 v 0	NA	NA	NA	0 v 0	NA	NA	NA	NA	NA	NA	NA	NA	NA	NA	NA	NA	NA	NA	NA	NA	NA	NA	NA	NA	NA	NA	NA	NA	NA	NA	NA	NA	NA	NA	NA	NA	NA	NA	NA	NA	NA	NA	NA	NA	NA	NA	NA	NA	NA	NA	NA	NA	NA	NA	NA	NA	NA	NA	NA	NA	NA	NA	NA	NA	NA	NA	NA	NA	NA	NA	NA	NA	NA	NA	NA	NA	NA	Not Found	High	Not Found	Not Found	High	Not Found	Not Found	High	Not Found	Not Found	High	Not Found	Not Found	High	Not Found
A0A0G2JF71, A0A0G2JFL1, Q6ZQJ2, Q8BP48, Q8R0B2	Q8BP48	Q8BP48	Q8BP48	Q8BP48	Metap1	Methionine aminopeptidase 1 (MAP 1) (MetAP 1) (EC 3.4.11.18) (Peptidase M 1)	reviewed	0	4	8.29016	High	2	3	2	Mouse	FALSE	1 v 1	-0.522841	NA	NA	1 v 1	-0.364411	NA	NA	NA	NA	NA	NA	NA	NA	-0.522841	NA	NA	-0.364411	NA	NA	4.12102	NA	NA	4.64386	NA	NA	4.48543	NA	NA	4.82273	NA	NA	4.95884	NA	NA	17.4	NA	NA	25	NA	NA	22.4	NA	NA	28.3	NA	NA	31.1	NA	NA	10.4	NA	NA	15.3	NA	NA	12.4	NA	NA	15.3	NA	NA	19.5	NA	NA	1	NA	NA	1	NA	NA	1	NA	NA	1	NA	NA	1	Not Found	High	Medium	Not Found	High	Medium	Not Found	High	Medium	Not Found	High	Medium	Not Found	High	Medium
Q6ZQ74, Q8BPM0, Q8BTF1	Q6ZQ74, Q8BPM0, Q8BTF1	Q8BPM0	Q6ZQ74	Q8BPM0	Daam1	Disheveled-associated activator of morphogenesis 1	reviewed	0	5	0.928505	Medium	1	1	1	Mouse	FALSE	1 v 1	0.152714	NA	NA	1 v 1	0.186266	NA	NA	NA	NA	NA	NA	NA	NA	0.152714	NA	NA	0.186266	NA	NA	6.08108	NA	NA	5.92837	NA	NA	5.89482	NA	NA	6.06609	NA	NA	6.27798	NA	NA	67.7	NA	NA	60.9	NA	NA	59.5	NA	NA	67	NA	NA	77.6	NA	NA	40.5	NA	NA	37.2	NA	NA	32.9	NA	NA	36.3	NA	NA	48.6	NA	NA	1	NA	NA	1	NA	NA	1	NA	NA	1	NA	NA	1	Not Found	Not Found	High	Not Found	Not Found	High	Not Found	Not Found	High	Not Found	Not Found	High	Not Found	Not Found	High
A2ACC6, A2ACC7, B2RRF1, E9Q0J2, F8WHN4, Q8BQZ4	A2ACC6, A2ACC7, B2RRF1, E9Q0J2, F8WHN4, Q8BQZ4	Q8BQZ4	B2RRF1	Q8BQZ4	Ralgapb	Ral GTPase-activating protein subunit beta (p170)	reviewed	1	4	1.01078	High	2	3	2	Mouse	FALSE	0 v 0	NA	NA	NA	0 v 0	NA	NA	NA	NA	NA	NA	NA	NA	NA	NA	NA	NA	NA	NA	NA	NA	NA	NA	NA	NA	NA	NA	NA	NA	NA	NA	NA	NA	NA	NA	NA	NA	NA	NA	NA	NA	NA	NA	NA	NA	NA	NA	NA	NA	NA	NA	NA	NA	NA	NA	NA	NA	NA	NA	NA	NA	NA	NA	NA	NA	NA	NA	NA	NA	NA	NA	NA	NA	NA	NA	NA	NA	NA	High	Not Found	High	High	Not Found	High	High	Not Found	High	High	Not Found	High	High	Not Found	High
A2A6T9, Q8BSL7	Q8BSL7	Q8BSL7	Q8BSL7	Q8BSL7	Arf2	ADP-ribosylation factor 2	reviewed	0	3	62.9834	High	11	58	1	Mouse	FALSE	1 v 1	-0.242034	NA	NA	1 v 1	-0.623905	NA	NA	NA	NA	NA	NA	-0.242034	NA	NA	-0.623905	NA	NA	NA	6.43463	NA	NA	6.67666	NA	NA	7.05853	NA	NA	6.51412	NA	NA	6.83794	NA	NA	86.5	NA	NA	102.3	NA	NA	133.3	NA	NA	91.4	NA	NA	114.4	NA	NA	61.3	NA	NA	62.5	NA	NA	107.7	NA	NA	91.4	NA	NA	83.8	NA	NA	1	NA	NA	1	NA	NA	1	NA	NA	1	NA	NA	1	NA	Not Found	High	Not Found	Not Found	High	Not Found	Not Found	High	Not Found	Not Found	High	Not Found	Not Found	High	Not Found
A0A7N9VR83, Q8BMU5, Q8BTV1	A0A7N9VR83, Q8BMU5, Q8BTV1	Q8BTV1	A0A7N9VR83	Q8BTV1	Tusc3	Tumor suppressor candidate 3 (Dolichyl-diphosphooligosaccharide--protein glycosyltransferase subunit TUSC3) (Oligosaccharyl transferase subunit TUSC3) (Magnesium uptake/transporter TUSC3) (Protein N33)	reviewed	1	4	4.89914	High	2	2	1	Mouse	FALSE	1 v 1	0.570316	NA	NA	1 v 1	0.427711	NA	NA	NA	NA	NA	NA	0.570316	NA	NA	0.427711	NA	NA	NA	5.10014	NA	NA	4.52982	NA	NA	4.67243	NA	NA	5.1819	NA	NA	4.96809	NA	NA	34.3	NA	NA	23.1	NA	NA	25.5	NA	NA	36.3	NA	NA	31.3	NA	NA	24.3	NA	NA	14.1	NA	NA	20.6	NA	NA	36.3	NA	NA	22.9	NA	NA	1	NA	NA	1	NA	NA	1	NA	NA	1	NA	NA	1	NA	Not Found	High	Not Found	Not Found	High	Not Found	Not Found	High	Not Found	Not Found	High	Not Found	Not Found	High	Not Found
A0A0G2JDE8, A0A0G2JDM7, A0A0G2JE03, A0A0G2JFH0, A0A0G2JG78, Q3TGH0, Q3THU3, Q3TWF7, Q3TXL9, Q3U5Y4, Q3U981, Q3UFC2, Q8BTZ4	A0A0G2JDE8, A0A0G2JDM7, A0A0G2JE03, A0A0G2JFH0, Q3TGH0, Q3THU3, Q3TWF7, Q3TXL9, Q3U5Y4, Q3U981, Q3UFC2, Q8BTZ4	Q8BTZ4	Q3THU3	Q8BTZ4	Anapc5	Anaphase-promoting complex subunit 5 (APC5) (Cyclosome subunit 5)	reviewed	0	4	2.43243	Medium	2	2	2	Mouse	FALSE	1 v 1	0.0362635	NA	NA	1 v 1	-0.407343	NA	NA	NA	NA	NA	NA	0.0362635	NA	NA	-0.407343	NA	NA	NA	4.81762	NA	NA	4.78136	NA	NA	5.22497	NA	NA	5.21723	NA	NA	5.12516	NA	NA	28.2	NA	NA	27.5	NA	NA	37.4	NA	NA	37.2	NA	NA	34.9	NA	NA	20	NA	NA	16.8	NA	NA	30.2	NA	NA	37.2	NA	NA	25.6	NA	NA	1	NA	NA	1	NA	NA	1	NA	NA	1	NA	NA	1	NA	Not Found	High	Not Found	Not Found	High	Not Found	Not Found	High	Not Found	Not Found	High	Not Found	Not Found	High	Not Found
Q8BUY5	Q8BUY5	Q8BUY5	Q8BUY5	Q8BUY5	Timmdc1	Complex I assembly factor TIMMDC1, mitochondrial (Translocase of inner mitochondrial membrane domain-containing protein 1) (TIMM domain containing-protein 1)	reviewed	0	2	3.15789	Medium	1	1	1	Mouse	FALSE	1 v 1	-0.160465	NA	NA	1 v 1	0.201634	NA	NA	NA	NA	NA	NA	-0.160465	NA	NA	0.201634	NA	NA	NA	5.2891	NA	NA	5.44956	NA	NA	5.08746	NA	NA	5.22497	NA	NA	5.35403	NA	NA	39.1	NA	NA	43.7	NA	NA	34	NA	NA	37.4	NA	NA	40.9	NA	NA	27.7	NA	NA	26.7	NA	NA	27.5	NA	NA	37.4	NA	NA	30	NA	NA	1	NA	NA	1	NA	NA	1	NA	NA	1	NA	NA	1	NA	Not Found	High	Not Found	Not Found	High	Not Found	Not Found	High	Not Found	Not Found	High	Not Found	Not Found	High	Not Found
Q8BV87	Q8BV87	Q8BV87	Q8BV87	Q8BV87	Serpinh1	Serpin H1 (Collagen-binding protein)	unreviewed	0	2	60.4317	High	25	152	1	Mouse	FALSE	1 v 1	-0.270755	NA	NA	1 v 1	0.149576	NA	NA	NA	NA	NA	NA	NA	-0.270755	NA	NA	0.149576	NA	5.72247	NA	NA	5.99322	NA	NA	5.57289	NA	NA	6.24603	NA	NA	6.11061	NA	NA	52.8	NA	NA	63.7	NA	NA	47.6	NA	NA	75.9	NA	NA	69.1	NA	NA	36.7	NA	NA	48.9	NA	NA	30.3	NA	NA	48.9	NA	NA	43.3	NA	NA	1	NA	NA	1	NA	NA	1	NA	NA	1	NA	NA	1	NA	NA	High	Not Found	Not Found	High	Not Found	Not Found	High	Not Found	Not Found	High	Not Found	Not Found	High	Not Found	Not Found
Q8BVF2	Q8BVF2	Q8BVF2	Q8BVF2	Q8BVF2	Pdcl3	Phosducin-like protein 3 (Viral IAP-associated factor 1) (VIAF-1)	reviewed	0	5	3.33333	Medium	1	1	1	Mouse	FALSE	0 v 0	NA	NA	NA	0 v 0	NA	NA	NA	NA	NA	NA	NA	NA	NA	NA	NA	NA	NA	NA	NA	NA	NA	NA	NA	NA	NA	NA	NA	NA	NA	NA	NA	NA	NA	NA	NA	NA	NA	NA	NA	NA	NA	NA	NA	NA	NA	NA	NA	NA	NA	NA	NA	NA	NA	NA	NA	NA	NA	NA	NA	NA	NA	NA	NA	NA	NA	NA	NA	NA	NA	NA	NA	NA	NA	NA	NA	NA	NA	Not Found	High	Not Found	Not Found	High	Not Found	Not Found	High	Not Found	Not Found	High	Not Found	Not Found	High	Not Found
Q3U886, Q6GTF1, Q8BVF7	Q3U886, Q6GTF1, Q8BVF7	Q8BVF7	Q8BVF7	Q8BVF7	Aph1a	Gamma-secretase subunit APH-1A (APH-1a) (Aph-1alpha)	reviewed	0	5	5.28302	Medium	2	3	2	Mouse	FALSE	1 v 1	0.065246	NA	NA	1 v 1	0.0347654	NA	NA	NA	NA	NA	NA	0.065246	NA	NA	0.0347654	NA	NA	NA	4.87774	NA	NA	4.8125	NA	NA	4.84298	NA	NA	4.57289	NA	NA	4.94486	NA	NA	29.4	NA	NA	28.1	NA	NA	28.7	NA	NA	23.8	NA	NA	30.8	NA	NA	20.8	NA	NA	17.2	NA	NA	23.2	NA	NA	23.8	NA	NA	22.6	NA	NA	1	NA	NA	1	NA	NA	1	NA	NA	1	NA	NA	1	NA	High	High	Not Found	High	High	Not Found	High	High	Not Found	High	High	Not Found	High	High	Not Found
Q8BVG4	Q8BVG4	Q8BVG4	Q8BVG4	Q8BVG4	Dpp9	Dipeptidyl peptidase 9 (DP9) (EC 3.4.14.5) (Dipeptidyl peptidase IX) (DPP IX) (Dipeptidyl peptidase-like protein 9) (DPLP9)	reviewed	0	5	5.10441	High	4	4	4	Mouse	FALSE	1 v 1	-0.232914	NA	NA	1 v 1	-0.258058	NA	NA	NA	NA	NA	NA	-0.232914	NA	NA	-0.258058	NA	NA	NA	6.91886	NA	NA	7.15178	NA	NA	7.17692	NA	NA	7.13443	NA	NA	7.34607	NA	NA	121	NA	NA	142.2	NA	NA	144.7	NA	NA	140.5	NA	NA	162.7	NA	NA	85.7	NA	NA	86.9	NA	NA	116.9	NA	NA	140.5	NA	NA	119.2	NA	NA	2	NA	NA	2	NA	NA	2	NA	NA	2	NA	NA	2	NA	Not Found	High	Medium	Not Found	High	Medium	Not Found	High	Medium	Not Found	High	Medium	Not Found	High	Medium
A0A2R8VHW2, Q3TAJ5, Q3TGI9, Q3TH37, Q3TS64, Q3UL54, Q8BVY0, Q9CSF9	A0A2R8VHW2, Q3TAJ5, Q3TGI9, Q3TH37, Q3TS64, Q3UL54, Q8BVY0, Q9CSF9	Q8BVY0	Q3UL54	Q8BVY0	Rsl1d1	Ribosomal L1 domain-containing protein 1	reviewed	0	4	3.9823	Medium	1	1	1	Mouse	FALSE	1 v 1	0.910083	NA	NA	1 v 1	0.55285	NA	NA	NA	NA	NA	NA	NA	0.910083	NA	NA	0.55285	NA	5.95884	NA	NA	5.04876	NA	NA	5.40599	NA	NA	5.49825	NA	NA	5.31832	NA	NA	62.2	NA	NA	33.1	NA	NA	42.4	NA	NA	45.2	NA	NA	39.9	NA	NA	43.3	NA	NA	25.4	NA	NA	27	NA	NA	29.1	NA	NA	25	NA	NA	1	NA	NA	1	NA	NA	1	NA	NA	1	NA	NA	1	NA	NA	High	Not Found	Not Found	High	Not Found	Not Found	High	Not Found	Not Found	High	Not Found	Not Found	High	Not Found	Not Found
Q8BWA8	Q8BWA8	Q8BWA8	Q8BWA8	Q8BWA8	Arhgef19	Rho guanine nucleotide exchange factor 19 (Ephexin-2) (Weakly similar to Rho GEF 5)	reviewed	0	3	3.74065	Medium	2	2	1	Mouse	FALSE	0 v 0	NA	NA	NA	0 v 0	NA	NA	NA	NA	NA	NA	NA	NA	NA	NA	NA	NA	NA	NA	NA	NA	NA	NA	NA	NA	NA	NA	NA	NA	NA	NA	NA	NA	NA	NA	NA	NA	NA	NA	NA	NA	NA	NA	NA	NA	NA	NA	NA	NA	NA	NA	NA	NA	NA	NA	NA	NA	NA	NA	NA	NA	NA	NA	NA	NA	NA	NA	NA	NA	NA	NA	NA	NA	NA	NA	NA	NA	NA	Not Found	High	Medium	Not Found	High	Medium	Not Found	High	Medium	Not Found	High	Medium	Not Found	High	Medium
A2AHQ7, Q6PE66, Q8BWJ3	A2AHQ7, Q6PE66, Q8BWJ3	Q8BWJ3	Q8BWJ3	Q8BWJ3	Phka2	Phosphorylase b kinase regulatory subunit alpha, liver isoform (Phosphorylase kinase alpha L subunit)	reviewed	0	3	1.45749	High	1	1	1	Mouse	FALSE	1 v 1	0.439532	NA	NA	1 v 1	0	NA	NA	NA	NA	NA	NA	NA	0.439532	NA	NA	0	NA	4.30743	NA	NA	3.8679	NA	NA	4.30743	NA	NA	4.41954	NA	NA	4.43296	NA	NA	19.8	NA	NA	14.6	NA	NA	19.8	NA	NA	21.4	NA	NA	21.6	NA	NA	13.8	NA	NA	11.2	NA	NA	12.6	NA	NA	13.8	NA	NA	13.5	NA	NA	1	NA	NA	1	NA	NA	1	NA	NA	1	NA	NA	1	NA	NA	High	Not Found	Not Found	High	Not Found	Not Found	High	Not Found	Not Found	High	Not Found	Not Found	High	Not Found	Not Found
D3YW19, D3YW20, H3BJE8, I1E4X5, Q8BWQ6, Q9D0B4	D3YW19, D3YW20, H3BJE8, I1E4X5, Q8BWQ6, Q9D0B4	Q8BWQ6	I1E4X5	Q8BWQ6	Vps35l	VPS35 endosomal protein-sorting factor-like	reviewed	0	4	1.973	Medium	1	1	1	Mouse	FALSE	1 v 1	-0.0151295	NA	NA	1 v 1	0.250918	NA	NA	NA	NA	NA	NA	NA	-0.0151295	NA	NA	0.250918	NA	6.05311	NA	NA	6.06824	NA	NA	5.80219	NA	NA	5.31832	NA	NA	5.02237	NA	NA	66.4	NA	NA	67.1	NA	NA	55.8	NA	NA	39.9	NA	NA	32.5	NA	NA	46.2	NA	NA	51.5	NA	NA	35.5	NA	NA	25.7	NA	NA	20.4	NA	NA	1	NA	NA	1	NA	NA	1	NA	NA	1	NA	NA	1	NA	NA	High	Not Found	Not Found	High	Not Found	Not Found	High	Not Found	Not Found	High	Not Found	Not Found	High	Not Found	Not Found
A0A2R8VKL5, E9Q066, G3X9Q6, Q3UT02, Q8BWW4	A0A2R8VKL5, E9Q066, G3X9Q6, Q3UT02, Q8BWW4	Q8BWW4	G3X9Q6	Q8BWW4	Larp4	La-related protein 4 (La ribonucleoprotein domain family member 4)	reviewed	0	3	2.50348	Medium	2	2	2	Mouse	FALSE	1 v 1	0.220288	NA	NA	1 v 1	-0.035367	NA	NA	NA	NA	NA	NA	NA	NA	0.220288	NA	NA	-0.035367	NA	NA	6.09803	NA	NA	5.87774	NA	NA	6.1334	NA	NA	6.18388	NA	NA	6.09381	NA	NA	68.5	NA	NA	58.8	NA	NA	70.2	NA	NA	72.7	NA	NA	68.3	NA	NA	41	NA	NA	35.9	NA	NA	38.8	NA	NA	39.3	NA	NA	42.8	NA	NA	2	NA	NA	2	NA	NA	2	NA	NA	2	NA	NA	2	Not Found	Not Found	High	Not Found	Not Found	High	Not Found	Not Found	High	Not Found	Not Found	High	Not Found	Not Found	High
E0CXY0, F6TLV3, Q8BX90	F6TLV3, Q8BX90	Q8BX90	Q8BX90	Q8BX90	Fndc3a	Fibronectin type-III domain-containing protein 3A	reviewed	1	5	2.25376	High	2	2	2	Mouse	FALSE	1 v 1	0.00654285	NA	NA	1 v 1	-0.100841	NA	NA	NA	NA	NA	NA	NA	0.00654285	NA	NA	-0.100841	NA	4.46597	NA	NA	4.45943	NA	NA	4.56682	NA	NA	4.56071	NA	NA	4.07039	NA	NA	22.1	NA	NA	22	NA	NA	23.7	NA	NA	23.6	NA	NA	16.8	NA	NA	15.4	NA	NA	16.9	NA	NA	15.1	NA	NA	15.2	NA	NA	10.5	NA	NA	1	NA	NA	1	NA	NA	1	NA	NA	1	NA	NA	1	NA	NA	High	Not Found	Not Found	High	Not Found	Not Found	High	Not Found	Not Found	High	Not Found	Not Found	High	Not Found	Not Found
A0A087WRF2, Q8BXK8	A0A087WRF2, Q8BXK8	Q8BXK8	Q8BXK8	Q8BXK8	Agap1	Arf-GAP with GTPase, ANK repeat and PH domain-containing protein 1 (AGAP-1) (Centaurin-gamma-2) (Cnt-g2)	reviewed	0	5	4.08401	High	3	7	1	Mouse	FALSE	0 v 0	NA	NA	NA	0 v 0	NA	NA	NA	NA	NA	NA	NA	NA	NA	NA	NA	NA	NA	NA	NA	NA	NA	NA	NA	NA	NA	NA	NA	NA	NA	NA	NA	NA	NA	NA	NA	NA	NA	NA	NA	NA	NA	NA	NA	NA	NA	NA	NA	NA	NA	NA	NA	NA	NA	NA	NA	NA	NA	NA	NA	NA	NA	NA	NA	NA	NA	NA	NA	NA	NA	NA	NA	NA	NA	NA	NA	NA	NA	Medium	Not Found	Not Found	Medium	Not Found	Not Found	Medium	Not Found	Not Found	Medium	Not Found	Not Found	Medium	Not Found	Not Found
A2ATU9, Q8BY71	A2ATU9, Q8BY71	Q8BY71	A2ATU9	Q8BY71	Hat1	Histone acetyltransferase type B catalytic subunit (EC 2.3.1.48) (Histone acetyltransferase 1)	reviewed	0	5	7.69231	High	4	4	4	Mouse	FALSE	1 v 1	0.325805	NA	NA	1 v 1	-0.0323259	NA	NA	NA	NA	NA	NA	0.325805	NA	NA	-0.0323259	NA	NA	NA	7.38974	NA	NA	7.06393	NA	NA	7.42206	NA	NA	7.60511	NA	NA	7.12102	NA	NA	167.7	NA	NA	133.8	NA	NA	171.5	NA	NA	194.7	NA	NA	139.2	NA	NA	118.8	NA	NA	81.8	NA	NA	138.6	NA	NA	194.7	NA	NA	102	NA	NA	3	NA	NA	3	NA	NA	3	NA	NA	3	NA	NA	3	NA	Not Found	High	Not Found	Not Found	High	Not Found	Not Found	High	Not Found	Not Found	High	Not Found	Not Found	High	Not Found
A0A1B0GR87, Q8BW29, Q8BY51, Q8BYM8, Q9CX12	A0A1B0GR87, Q8BW29, Q8BY51, Q8BYM8, Q9CX12	Q8BYM8	Q8BYM8	Q8BYM8	Cars2	Probable cysteine--tRNA ligase, mitochondrial (EC 6.1.1.16) (Cysteinyl-tRNA synthetase) (CysRS)	reviewed	1	3	3.26679	Medium	1	1	1	Mouse	FALSE	0 v 0	NA	NA	NA	0 v 0	NA	NA	NA	NA	NA	NA	NA	NA	NA	NA	NA	NA	NA	NA	NA	NA	NA	NA	NA	NA	NA	NA	NA	NA	NA	NA	NA	NA	NA	NA	NA	NA	NA	NA	NA	NA	NA	NA	NA	NA	NA	NA	NA	NA	NA	NA	NA	NA	NA	NA	NA	NA	NA	NA	NA	NA	NA	NA	NA	NA	NA	NA	NA	NA	NA	NA	NA	NA	NA	NA	NA	NA	NA	Not Found	Not Found	High	Not Found	Not Found	High	Not Found	Not Found	High	Not Found	Not Found	High	Not Found	Not Found	High
Q3U0S1, Q8BZ20	Q3U0S1, Q8BZ20	Q8BZ20	Q3U0S1	Q8BZ20	Parp12	Protein mono-ADP-ribosyltransferase PARP12 (EC 2.4.2.-) (ADP-ribosyltransferase diphtheria toxin-like 12) (ARTD12) (Poly [ADP-ribose] polymerase 12) (PARP-12) (Zinc finger CCCH domain-containing protein 1)	reviewed	0	4	1.96906	Medium	1	3	1	Mouse	FALSE	1 v 1	0.0544478	NA	NA	1 v 1	0.0730635	NA	NA	NA	NA	NA	NA	NA	0.0544478	NA	NA	0.0730635	NA	4.01792	NA	NA	3.96347	NA	NA	3.94486	NA	NA	4.18587	NA	NA	3.9542	NA	NA	16.2	NA	NA	15.6	NA	NA	15.4	NA	NA	18.2	NA	NA	15.5	NA	NA	11.3	NA	NA	12	NA	NA	9.8	NA	NA	11.7	NA	NA	9.7	NA	NA	1	NA	NA	1	NA	NA	1	NA	NA	1	NA	NA	1	NA	NA	High	High	High	High	High	High	High	High	High	High	High	High	High	High	High
B2RWX4, Q8BZ36	B2RWX4, Q8BZ36	Q8BZ36	Q8BZ36	Q8BZ36	Rint1	RAD50-interacting protein 1 (RAD50 interactor 1) (RINT-1)	reviewed	0	4	1.64141	Medium	1	1	1	Mouse	FALSE	0 v 0	NA	NA	NA	0 v 0	NA	NA	NA	NA	NA	NA	NA	NA	NA	NA	NA	NA	NA	NA	NA	NA	NA	NA	NA	NA	NA	NA	NA	NA	NA	NA	NA	NA	NA	NA	NA	NA	NA	NA	NA	NA	NA	NA	NA	NA	NA	NA	NA	NA	NA	NA	NA	NA	NA	NA	NA	NA	NA	NA	NA	NA	NA	NA	NA	NA	NA	NA	NA	NA	NA	NA	NA	NA	NA	NA	NA	NA	NA	Not Found	High	Not Found	Not Found	High	Not Found	Not Found	High	Not Found	Not Found	High	Not Found	Not Found	High	Not Found
F7BCP8, Q3UGZ6, Q8C033	F7BCP8, Q3UGZ6, Q8C033	Q8C033	Q3UGZ6	Q8C033	Arhgef10	Rho guanine nucleotide exchange factor 10	reviewed	1	4	2.37918	Medium	1	1	1	Mouse	FALSE	1 v 1	0.284031	NA	NA	1 v 1	0.476677	NA	NA	NA	NA	NA	NA	NA	0.284031	NA	NA	0.476677	NA	4.71699	NA	NA	4.43296	NA	NA	4.24031	NA	NA	3.8679	NA	NA	4.40599	NA	NA	26.3	NA	NA	21.6	NA	NA	18.9	NA	NA	14.6	NA	NA	21.2	NA	NA	18.3	NA	NA	16.6	NA	NA	12	NA	NA	9.4	NA	NA	13.3	NA	NA	1	NA	NA	1	NA	NA	1	NA	NA	1	NA	NA	1	NA	NA	High	Not Found	Not Found	High	Not Found	Not Found	High	Not Found	Not Found	High	Not Found	Not Found	High	Not Found	Not Found
B0R058, Q8C0L9	B0R058, Q8C0L9	Q8C0L9	Q8C0L9	Q8C0L9	Gpcpd1	Glycerophosphocholine phosphodiesterase GPCPD1 (EC 3.1.4.2) (Glycerophosphodiester phosphodiesterase 5) (Preimplantation protein 4)	reviewed	0	5	1.48148	Medium	1	1	1	Mouse	FALSE	0 v 0	NA	NA	NA	0 v 0	NA	NA	NA	NA	NA	NA	NA	NA	NA	NA	NA	NA	NA	NA	NA	NA	NA	NA	NA	NA	NA	NA	NA	NA	NA	NA	NA	NA	NA	NA	NA	NA	NA	NA	NA	NA	NA	NA	NA	NA	NA	NA	NA	NA	NA	NA	NA	NA	NA	NA	NA	NA	NA	NA	NA	NA	NA	NA	NA	NA	NA	NA	NA	NA	NA	NA	NA	NA	NA	NA	NA	NA	NA	Not Found	Not Found	High	Not Found	Not Found	High	Not Found	Not Found	High	Not Found	Not Found	High	Not Found	Not Found	High
Q8C0V9	Q8C0V9	Q8C0V9	Q8C0V9	Q8C0V9	Frmd6	FERM domain-containing protein 6	reviewed	0	4	4.01929	High	2	2	2	Mouse	FALSE	1 v 1	-0.184637	NA	NA	1 v 1	0.217963	NA	NA	NA	NA	NA	NA	NA	NA	-0.184637	NA	NA	0.217963	NA	NA	4.76022	NA	NA	4.94486	NA	NA	4.54226	NA	NA	4.74953	NA	NA	3.99095	NA	NA	27.1	NA	NA	30.8	NA	NA	23.3	NA	NA	26.9	NA	NA	15.9	NA	NA	16.2	NA	NA	18.8	NA	NA	12.9	NA	NA	14.6	NA	NA	9.9	NA	NA	1	NA	NA	1	NA	NA	1	NA	NA	1	NA	NA	1	High	Not Found	High	High	Not Found	High	High	Not Found	High	High	Not Found	High	High	Not Found	High
Q8C180	Q8C180	Q8C180	Q8C180	Q8C180	Frs2	Fibroblast growth factor receptor substrate 2 (FGFR substrate 2) (FGFR-signaling adaptor SNT) (FRS2-alpha) (Suc1-associated neurotrophic factor target 1) (SNT-1)	reviewed	0	5	3.93701	Medium	1	1	1	Mouse	FALSE	0 v 0	NA	NA	NA	0 v 0	NA	NA	NA	NA	NA	NA	NA	NA	NA	NA	NA	NA	NA	NA	NA	NA	NA	NA	NA	NA	NA	NA	NA	NA	NA	NA	NA	NA	NA	NA	NA	NA	NA	NA	NA	NA	NA	NA	NA	NA	NA	NA	NA	NA	NA	NA	NA	NA	NA	NA	NA	NA	NA	NA	NA	NA	NA	NA	NA	NA	NA	NA	NA	NA	NA	NA	NA	NA	NA	NA	NA	NA	NA	Not Found	Not Found	High	Not Found	Not Found	High	Not Found	Not Found	High	Not Found	Not Found	High	Not Found	Not Found	High
Q561M8, Q8C196	Q8C196	Q8C196	Q8C196	Q8C196	Cps1	Carbamoyl-phosphate synthase [ammonia], mitochondrial (EC 6.3.4.16) (Carbamoyl-phosphate synthetase I) (CPSase I)	reviewed	0	5	2.66667	High	5	11	1	Mouse	FALSE	1 v 1	-0.458506	NA	NA	1 v 1	-0.315805	NA	NA	NA	NA	NA	NA	-0.458506	NA	NA	-0.315805	NA	NA	NA	6.40939	NA	NA	6.8679	NA	NA	6.7252	NA	NA	6.66818	NA	NA	6.81378	NA	NA	85	NA	NA	116.8	NA	NA	105.8	NA	NA	101.7	NA	NA	112.5	NA	NA	60.2	NA	NA	71.4	NA	NA	85.5	NA	NA	101.7	NA	NA	82.4	NA	NA	1	NA	NA	1	NA	NA	1	NA	NA	1	NA	NA	1	NA	Not Found	Medium	Not Found	Not Found	Medium	Not Found	Not Found	Medium	Not Found	Not Found	Medium	Not Found	Not Found	Medium	Not Found
A0A0A6YY67, B2RRE3, H7BX08, Q8C1B1	A0A0A6YY67, B2RRE3, H7BX08, Q8C1B1	Q8C1B1	H7BX08	Q8C1B1	Camsap2	Calmodulin-regulated spectrin-associated protein 2 (Calmodulin-regulated spectrin-associated protein 1-like protein 1)	reviewed	1	5	1.16359	Medium	2	2	2	Mouse	FALSE	1 v 1	-0.02284	NA	NA	1 v 1	-0.060121	NA	NA	NA	NA	NA	NA	NA	-0.02284	NA	NA	-0.060121	NA	6.23266	NA	NA	6.2555	NA	NA	6.29278	NA	NA	6.40088	NA	NA	6.66107	NA	NA	75.2	NA	NA	76.4	NA	NA	78.4	NA	NA	84.5	NA	NA	101.2	NA	NA	52.3	NA	NA	58.6	NA	NA	49.9	NA	NA	54.4	NA	NA	63.4	NA	NA	2	NA	NA	2	NA	NA	2	NA	NA	2	NA	NA	2	NA	NA	High	Not Found	Not Found	High	Not Found	Not Found	High	Not Found	Not Found	High	Not Found	Not Found	High	Not Found	Not Found
D3Z0U3, Q8C1E7	Q8C1E7	Q8C1E7	Q8C1E7	Q8C1E7	Tmem120a	Ion channel TACAN (Transmembrane protein 120A)	reviewed	0	5	4.95627	High	2	2	2	Mouse	FALSE	1 v 1	-0.498602	NA	NA	1 v 1	-0.228995	NA	NA	NA	NA	NA	NA	-0.498602	NA	NA	-0.228995	NA	NA	NA	6.44626	NA	NA	6.94486	NA	NA	6.67525	NA	NA	7.07682	NA	NA	6.73606	NA	NA	87.2	NA	NA	123.2	NA	NA	102.2	NA	NA	135	NA	NA	106.6	NA	NA	61.8	NA	NA	75.3	NA	NA	82.6	NA	NA	135	NA	NA	78.1	NA	NA	2	NA	NA	2	NA	NA	2	NA	NA	2	NA	NA	2	NA	Not Found	High	Not Found	Not Found	High	Not Found	Not Found	High	Not Found	Not Found	High	Not Found	Not Found	High	Not Found
Q8C1Y8	Q8C1Y8	Q8C1Y8	Q8C1Y8	Q8C1Y8	Ccz1	Vacuolar fusion protein CCZ1 homolog	reviewed	0	2	5.625	Medium	2	2	2	Mouse	FALSE	1 v 1	0.131505	NA	NA	1 v 1	0.230613	NA	NA	NA	NA	NA	NA	NA	0.131505	NA	NA	0.230613	NA	5.72247	NA	NA	5.59096	NA	NA	5.49185	NA	NA	5.76818	NA	NA	5.89239	NA	NA	52.8	NA	NA	48.2	NA	NA	45	NA	NA	54.5	NA	NA	59.4	NA	NA	36.7	NA	NA	37	NA	NA	28.6	NA	NA	35.1	NA	NA	37.2	NA	NA	1	NA	NA	1	NA	NA	1	NA	NA	1	NA	NA	1	NA	NA	High	Medium	Not Found	High	Medium	Not Found	High	Medium	Not Found	High	Medium	Not Found	High	Medium	Not Found
Q8C547	Q8C547	Q8C547	Q8C547	Q8C547	Heatr5b	HEAT repeat-containing protein 5B	reviewed	0	4	1.0628	Medium	1	1	1	Mouse	FALSE	0 v 0	NA	NA	NA	0 v 0	NA	NA	NA	NA	NA	NA	NA	NA	NA	NA	NA	NA	NA	NA	NA	NA	NA	NA	NA	NA	NA	NA	NA	NA	NA	NA	NA	NA	NA	NA	NA	NA	NA	NA	NA	NA	NA	NA	NA	NA	NA	NA	NA	NA	NA	NA	NA	NA	NA	NA	NA	NA	NA	NA	NA	NA	NA	NA	NA	NA	NA	NA	NA	NA	NA	NA	NA	NA	NA	NA	NA	NA	NA	High	Not Found	Not Found	High	Not Found	Not Found	High	Not Found	Not Found	High	Not Found	Not Found	High	Not Found	Not Found
A9CLV6, Q8C5F9	A9CLV6, Q8C5F9	Q8C5F9	A9CLV6	Q8C5F9	Serinc1	Serine incorporator 1	unreviewed	1	2	6.12245	Medium	1	1	1	Mouse	FALSE	0 v 0	NA	NA	NA	0 v 0	NA	NA	NA	NA	NA	NA	NA	NA	NA	NA	NA	NA	NA	NA	NA	NA	NA	NA	NA	NA	NA	NA	NA	NA	NA	NA	NA	NA	NA	NA	NA	NA	NA	NA	NA	NA	NA	NA	NA	NA	NA	NA	NA	NA	NA	NA	NA	NA	NA	NA	NA	NA	NA	NA	NA	NA	NA	NA	NA	NA	NA	NA	NA	NA	NA	NA	NA	NA	NA	NA	NA	NA	NA	Not Found	High	Not Found	Not Found	High	Not Found	Not Found	High	Not Found	Not Found	High	Not Found	Not Found	High	Not Found
Q8C6E0, Q99JR9	Q8C6E0, Q99JR9	Q8C6E0	Q8C6E0	Q8C6E0	Cfap36	Cilia- and flagella-associated protein 36 (Coiled-coil domain-containing protein 104)	reviewed	0	3	2.33236	Medium	1	1	1	Mouse	FALSE	1 v 1	-0.444785	NA	NA	1 v 1	0.320259	NA	NA	NA	NA	NA	NA	-0.444785	NA	NA	0.320259	NA	NA	NA	4.43296	NA	NA	4.87774	NA	NA	4.1127	NA	NA	4.6837	NA	NA	4.52982	NA	NA	21.6	NA	NA	29.4	NA	NA	17.3	NA	NA	25.7	NA	NA	23.1	NA	NA	15.3	NA	NA	18	NA	NA	14	NA	NA	25.7	NA	NA	16.9	NA	NA	1	NA	NA	1	NA	NA	1	NA	NA	1	NA	NA	1	NA	Not Found	High	Not Found	Not Found	High	Not Found	Not Found	High	Not Found	Not Found	High	Not Found	Not Found	High	Not Found
A0A0N4SUK9, Q8C7D2	A0A0N4SUK9, Q8C7D2	Q8C7D2	Q8C7D2	Q8C7D2	Crbn	Protein cereblon (Protein PiL)	reviewed	0	5	2.24719	Medium	1	1	1	Mouse	FALSE	0 v 0	NA	NA	NA	0 v 0	NA	NA	NA	NA	NA	NA	NA	NA	NA	NA	NA	NA	NA	NA	NA	NA	NA	NA	NA	NA	NA	NA	NA	NA	NA	NA	NA	NA	NA	NA	NA	NA	NA	NA	NA	NA	NA	NA	NA	NA	NA	NA	NA	NA	NA	NA	NA	NA	NA	NA	NA	NA	NA	NA	NA	NA	NA	NA	NA	NA	NA	NA	NA	NA	NA	NA	NA	NA	NA	NA	NA	NA	NA	High	Not Found	Not Found	High	Not Found	Not Found	High	Not Found	Not Found	High	Not Found	Not Found	High	Not Found	Not Found
Q8C850	Q8C850	Q8C850	Q8C850	Q8C850	Scara3	Scavenger receptor class A member 3	reviewed	0	3	2.80528	Medium	2	2	2	Mouse	FALSE	1 v 1	-0.2691	NA	NA	1 v 1	-0.379135	NA	NA	NA	NA	NA	NA	NA	-0.2691	NA	NA	-0.379135	NA	6.15381	NA	NA	6.42291	NA	NA	6.53294	NA	NA	5.98413	NA	NA	6.57894	NA	NA	71.2	NA	NA	85.8	NA	NA	92.6	NA	NA	63.3	NA	NA	95.6	NA	NA	49.5	NA	NA	65.8	NA	NA	58.9	NA	NA	40.8	NA	NA	59.8	NA	NA	1	NA	NA	1	NA	NA	1	NA	NA	1	NA	NA	1	NA	NA	Medium	High	Not Found	Medium	High	Not Found	Medium	High	Not Found	Medium	High	Not Found	Medium	High	Not Found
Q3U7C0, Q3UDQ7, Q8C8R3, Q8JZQ2, Q8R5F1, S4R1J9, S4R2F3, S4R2T7	Q3U7C0, Q3UDQ7, Q8C8R3, Q8JZQ2, Q8R5F1, S4R1J9, S4R2F3, S4R2T7	Q8C8R3	S4R2F3	Q8C8R3	Ank2	Ankyrin-2 (ANK-2) (Ankyrin-B) (Brain ankyrin)	reviewed	0	5	0.205233	Medium	1	2	1	Mouse	FALSE	1 v 1	0.208865	NA	NA	1 v 1	0.0906025	NA	NA	NA	NA	NA	NA	0.208865	NA	NA	0.0906025	NA	NA	NA	5.52356	NA	NA	5.3147	NA	NA	5.43296	NA	NA	5.1416	NA	NA	5.48543	NA	NA	46	NA	NA	39.8	NA	NA	43.2	NA	NA	35.3	NA	NA	44.8	NA	NA	32.6	NA	NA	24.3	NA	NA	34.9	NA	NA	35.3	NA	NA	32.8	NA	NA	1	NA	NA	1	NA	NA	1	NA	NA	1	NA	NA	1	NA	High	High	Not Found	High	High	Not Found	High	High	Not Found	High	High	Not Found	High	High	Not Found
A0A140LIZ7, E0CYL9, Q8CAF4	A0A140LIZ7, E0CYL9, Q8CAF4	Q8CAF4	A0A140LIZ7	Q8CAF4	Nhsl1	NHS-like protein 1	reviewed	0	2	0.693132	Medium	1	1	1	Mouse	FALSE	1 v 1	-0.131398	NA	NA	1 v 1	-0.321222	NA	NA	NA	NA	NA	NA	-0.131398	NA	NA	-0.321222	NA	NA	NA	5.35403	NA	NA	5.48543	NA	NA	5.67525	NA	NA	5.43962	NA	NA	5.01346	NA	NA	40.9	NA	NA	44.8	NA	NA	51.1	NA	NA	43.4	NA	NA	32.3	NA	NA	29	NA	NA	27.4	NA	NA	41.3	NA	NA	43.4	NA	NA	23.7	NA	NA	1	NA	NA	1	NA	NA	1	NA	NA	1	NA	NA	1	NA	Not Found	High	Not Found	Not Found	High	Not Found	Not Found	High	Not Found	Not Found	High	Not Found	Not Found	High	Not Found
H7BWY5, Q8CAS9	H7BWY5, Q8CAS9	Q8CAS9	Q8CAS9	Q8CAS9	Parp9	Protein mono-ADP-ribosyltransferase PARP9 (EC 2.4.2.-) (ADP-ribosyltransferase diphtheria toxin-like 9) (ARTD9) (B aggressive lymphoma protein homolog) (Poly [ADP-ribose] polymerase 9) (PARP-9)	reviewed	0	5	4.38799	High	3	4	3	Mouse	FALSE	1 v 1	0.14826	NA	NA	1 v 1	0.00397437	NA	NA	NA	NA	NA	NA	NA	0.14826	NA	NA	0.00397437	NA	6.18388	NA	NA	6.03562	NA	NA	6.17991	NA	NA	6.18587	NA	NA	6.26866	NA	NA	72.7	NA	NA	65.6	NA	NA	72.5	NA	NA	72.8	NA	NA	77.1	NA	NA	50.6	NA	NA	50.3	NA	NA	46.1	NA	NA	46.9	NA	NA	48.3	NA	NA	2	NA	NA	2	NA	NA	2	NA	NA	2	NA	NA	2	NA	NA	High	High	Medium	High	High	Medium	High	High	Medium	High	High	Medium	High	High	Medium
A0A2D0VMX2, A0A2I3BPM7, Q8CBY1	A0A2D0VMX2, A0A2I3BPM7, Q8CBY1	Q8CBY1	Q8CBY1	Q8CBY1	Samd4a	Protein Smaug homolog 1 (Smaug 1) (mSmaug 1) (Sterile alpha motif domain-containing protein 4A)	reviewed	0	5	1.40647	Medium	1	2	1	Mouse	FALSE	1 v 1	-0.122206	NA	NA	1 v 1	-0.00794875	NA	NA	NA	NA	NA	NA	NA	-0.122206	NA	NA	-0.00794875	NA	4.17792	NA	NA	4.30012	NA	NA	4.18587	NA	NA	4.39232	NA	NA	4.48543	NA	NA	18.1	NA	NA	19.7	NA	NA	18.2	NA	NA	21	NA	NA	22.4	NA	NA	12.6	NA	NA	15.1	NA	NA	11.6	NA	NA	13.5	NA	NA	14	NA	NA	1	NA	NA	1	NA	NA	1	NA	NA	1	NA	NA	1	NA	NA	High	Not Found	High	High	Not Found	High	High	Not Found	High	High	Not Found	High	High	Not Found	High
Q8CCM6, Q9CVT6	Q8CCM6, Q9CVT6	Q8CCM6	Q8CCM6	Q8CCM6	Timm21	Mitochondrial import inner membrane translocase subunit Tim21 (TIM21-like protein, mitochondrial)	reviewed	0	3	8.19672	Medium	1	1	1	Mouse	FALSE	1 v 1	-0.0942153	NA	NA	1 v 1	-0.221127	NA	NA	NA	NA	NA	NA	NA	-0.0942153	NA	NA	-0.221127	NA	5.0268	NA	NA	5.12102	NA	NA	5.24793	NA	NA	5.10014	NA	NA	5.15381	NA	NA	32.6	NA	NA	34.8	NA	NA	38	NA	NA	34.3	NA	NA	35.6	NA	NA	22.7	NA	NA	26.7	NA	NA	24.2	NA	NA	22.1	NA	NA	22.3	NA	NA	1	NA	NA	1	NA	NA	1	NA	NA	1	NA	NA	1	NA	NA	High	Not Found	Not Found	High	Not Found	Not Found	High	Not Found	Not Found	High	Not Found	Not Found	High	Not Found	Not Found
Q8CDT3	Q8CDT3	Q8CDT3	Q8CDT3	Q8CDT3	Iqgap1	Ras-GAP domain-containing protein	unreviewed	0	1	47.5375	High	49	233	1	Mouse	FALSE	1 v 1	-0.0920606	NA	NA	1 v 1	0.045443	NA	NA	NA	NA	NA	NA	-0.0920606	NA	NA	0.045443	NA	NA	NA	4.6893	NA	NA	4.78136	NA	NA	4.64386	NA	NA	4.56071	NA	NA	4.66676	NA	NA	25.8	NA	NA	27.5	NA	NA	25	NA	NA	23.6	NA	NA	25.4	NA	NA	18.3	NA	NA	16.8	NA	NA	20.2	NA	NA	23.6	NA	NA	18.6	NA	NA	1	NA	NA	1	NA	NA	1	NA	NA	1	NA	NA	1	NA	Not Found	High	Not Found	Not Found	High	Not Found	Not Found	High	Not Found	Not Found	High	Not Found	Not Found	High	Not Found
Q8CE46	Q8CE46	Q8CE46	Q8CE46	Q8CE46	Pus7l	Pseudouridylate synthase PUS7L (EC 5.4.99.-) (Pseudouridylate synthase 7 homolog-like protein)	reviewed	0	3	3.7037	High	2	5	1	Mouse	FALSE	1 v 1	-0.0532982	NA	NA	1 v 1	0.0155969	NA	NA	NA	NA	NA	NA	NA	-0.0532982	NA	NA	0.0155969	NA	5.21723	NA	NA	5.27053	NA	NA	5.20163	NA	NA	5.34696	NA	NA	5.53294	NA	NA	37.2	NA	NA	38.6	NA	NA	36.8	NA	NA	40.7	NA	NA	46.3	NA	NA	25.9	NA	NA	29.6	NA	NA	23.4	NA	NA	26.2	NA	NA	29	NA	NA	1	NA	NA	1	NA	NA	1	NA	NA	1	NA	NA	1	NA	NA	High	Not Found	High	High	Not Found	High	High	Not Found	High	High	Not Found	High	High	Not Found	High
D6RIJ8, Q8CFE2	D6RIJ8, Q8CFE2	Q8CFE2	Q8CFE2	Q8CFE2	Hpf1	Histone PARylation factor 1	reviewed	0	3	4.91329	Medium	2	2	2	Mouse	FALSE	1 v 1	0.433653	NA	NA	1 v 1	0.623624	NA	NA	NA	NA	NA	NA	NA	0.433653	NA	NA	0.623624	NA	4.37851	NA	NA	3.94486	NA	NA	3.75489	NA	NA	4.32193	NA	NA	3.62059	NA	NA	20.8	NA	NA	15.4	NA	NA	13.5	NA	NA	20	NA	NA	12.3	NA	NA	14.5	NA	NA	11.8	NA	NA	8.6	NA	NA	12.9	NA	NA	7.7	NA	NA	1	NA	NA	1	NA	NA	1	NA	NA	1	NA	NA	1	NA	NA	High	Not Found	Not Found	High	Not Found	Not Found	High	Not Found	Not Found	High	Not Found	Not Found	High	Not Found	Not Found
A0A494BAQ4, Q8CFJ7	A0A494BAQ4, Q8CFJ7	Q8CFJ7	Q8CFJ7	Q8CFJ7	Slc25a45	Solute carrier family 25 member 45	reviewed	0	3	8.68056	Medium	2	2	2	Mouse	FALSE	1 v 1	0.115017	NA	NA	1 v 1	-0.186413	NA	NA	NA	NA	NA	NA	0.115017	NA	NA	-0.186413	NA	NA	NA	4.70598	NA	NA	4.59096	NA	NA	4.89239	NA	NA	4.41954	NA	NA	5.0917	NA	NA	26.1	NA	NA	24.1	NA	NA	29.7	NA	NA	21.4	NA	NA	34.1	NA	NA	18.5	NA	NA	14.7	NA	NA	24	NA	NA	21.4	NA	NA	24.9	NA	NA	1	NA	NA	1	NA	NA	1	NA	NA	1	NA	NA	1	NA	Medium	High	Not Found	Medium	High	Not Found	Medium	High	Not Found	Medium	High	Not Found	Medium	High	Not Found
F6YZ61, Q8CFW7	F6YZ61, Q8CFW7	Q8CFW7	Q8CFW7	Q8CFW7	Cc2d2a	Coiled-coil and C2 domain-containing protein 2A	reviewed	0	5	1.04103	Medium	1	1	1	Mouse	FALSE	1 v 1	-0.112475	NA	NA	1 v 1	-0.214413	NA	NA	NA	NA	NA	NA	NA	NA	-0.112475	NA	NA	-0.214413	NA	NA	5.69488	NA	NA	5.80735	NA	NA	5.90929	NA	NA	5.50144	NA	NA	5.9472	NA	NA	51.8	NA	NA	56	NA	NA	60.1	NA	NA	45.3	NA	NA	61.7	NA	NA	31	NA	NA	34.2	NA	NA	33.2	NA	NA	24.5	NA	NA	38.6	NA	NA	1	NA	NA	1	NA	NA	1	NA	NA	1	NA	NA	1	Not Found	Not Found	High	Not Found	Not Found	High	Not Found	Not Found	High	Not Found	Not Found	High	Not Found	Not Found	High
A2A7A7, Q8CFX1	A2A7A7, Q8CFX1	Q8CFX1	A2A7A7	Q8CFX1	H6pd	GDH/6PGL endoplasmic bifunctional protein [Includes: Hexose-6-phosphate dehydrogenase (Glucose 1-dehydrogenase) (EC 1.1.1.47) (Glucose-6-phosphate dehydrogenase) (EC 1.1.1.363); 6-phosphogluconolactonase (6PGL) (EC 3.1.1.31)]	reviewed	0	5	2.15463	Medium	2	4	1	Mouse	FALSE	1 v 1	-0.293645	NA	NA	1 v 1	-0.203191	NA	NA	NA	NA	NA	NA	NA	NA	-0.293645	NA	NA	-0.203191	NA	NA	5.46923	NA	NA	5.76288	NA	NA	5.67243	NA	NA	5.67525	NA	NA	6.06393	NA	NA	44.3	NA	NA	54.3	NA	NA	51	NA	NA	51.1	NA	NA	66.9	NA	NA	26.5	NA	NA	33.2	NA	NA	28.2	NA	NA	27.6	NA	NA	41.9	NA	NA	1	NA	NA	1	NA	NA	1	NA	NA	1	NA	NA	1	Medium	Medium	High	Medium	Medium	High	Medium	Medium	High	Medium	Medium	High	Medium	Medium	High
Q3UU42, Q566I6, Q8CFG9, Q8CG15, Q8CG16	Q566I6, Q8CG16	Q8CG16	Q566I6	Q8CG16	C1ra	Complement C1r-A subcomponent (EC 3.4.21.41) (Complement component 1 subcomponent r-A) [Cleaved into: Complement C1r-A subcomponent heavy chain; Complement C1r-A subcomponent light chain]	reviewed	0	5	5.79915	High	4	5	4	Mouse	FALSE	1 v 1	-0.226451	NA	NA	1 v 1	0.0624197	NA	NA	NA	NA	NA	NA	-0.226451	NA	NA	0.0624197	NA	NA	NA	7.42962	NA	NA	7.65607	NA	NA	7.3672	NA	NA	7.19574	NA	NA	7.45121	NA	NA	172.4	NA	NA	201.7	NA	NA	165.1	NA	NA	146.6	NA	NA	175	NA	NA	122.1	NA	NA	123.3	NA	NA	133.4	NA	NA	146.6	NA	NA	128.2	NA	NA	3	NA	NA	3	NA	NA	3	NA	NA	3	NA	NA	3	NA	Medium	High	Not Found	Medium	High	Not Found	Medium	High	Not Found	Medium	High	Not Found	Medium	High	Not Found
D6RHQ3, Q8CG70	Q8CG70	Q8CG70	Q8CG70	Q8CG70	P3h3	Prolyl 3-hydroxylase 3 (EC 1.14.11.7) (Leprecan-like protein 2) (Protein B)	reviewed	1	5	3.14208	High	2	2	2	Mouse	FALSE	1 v 1	-0.587385	NA	NA	1 v 1	0.0293938	NA	NA	NA	NA	NA	NA	NA	NA	-0.587385	NA	NA	0.0293938	NA	NA	5.89482	NA	NA	6.4822	NA	NA	5.86542	NA	NA	5.70598	NA	NA	6.33092	NA	NA	59.5	NA	NA	89.4	NA	NA	58.3	NA	NA	52.2	NA	NA	80.5	NA	NA	35.6	NA	NA	54.6	NA	NA	32.2	NA	NA	28.3	NA	NA	50.4	NA	NA	2	NA	NA	2	NA	NA	2	NA	NA	2	NA	NA	2	Not Found	Not Found	High	Not Found	Not Found	High	Not Found	Not Found	High	Not Found	Not Found	High	Not Found	Not Found	High
Q8CG76	Q8CG76	Q8CG76	Q8CG76	Q8CG76	Akr7a2	Aflatoxin B1 aldehyde reductase member 2 (EC 1.1.1.n11) (Succinic semialdehyde reductase) (SSA reductase)	reviewed	0	5	15.5313	High	4	4	4	Mouse	FALSE	1 v 1	0.0287399	NA	NA	1 v 1	0.0789513	NA	NA	NA	NA	NA	NA	0.0287399	NA	NA	0.0789513	NA	NA	NA	5.66391	NA	NA	5.63517	NA	NA	5.58496	NA	NA	5.49506	NA	NA	5.85549	NA	NA	50.7	NA	NA	49.7	NA	NA	48	NA	NA	45.1	NA	NA	57.9	NA	NA	35.9	NA	NA	30.4	NA	NA	38.8	NA	NA	45.1	NA	NA	42.4	NA	NA	2	NA	NA	2	NA	NA	2	NA	NA	2	NA	NA	2	NA	Not Found	High	Not Found	Not Found	High	Not Found	Not Found	High	Not Found	Not Found	High	Not Found	Not Found	High	Not Found
E9QJU8, Q8CG79	E9QJU8, Q8CG79	Q8CG79	E9QJU8	Q8CG79	Tp53bp2	Apoptosis-stimulating of p53 protein 2 (Tumor suppressor p53-binding protein 2) (53BP2) (p53-binding protein 2) (p53BP2)	reviewed	1	5	3.45745	High	3	5	3	Mouse	FALSE	1 v 1	-0.222864	NA	NA	1 v 1	-0.235538	NA	NA	NA	NA	NA	NA	NA	NA	-0.222864	NA	NA	-0.235538	NA	NA	6.44956	NA	NA	6.67243	NA	NA	6.6851	NA	NA	6.99774	NA	NA	6.86295	NA	NA	87.4	NA	NA	102	NA	NA	102.9	NA	NA	127.8	NA	NA	116.4	NA	NA	52.3	NA	NA	62.3	NA	NA	56.9	NA	NA	69.2	NA	NA	72.9	NA	NA	1	NA	NA	1	NA	NA	1	NA	NA	1	NA	NA	1	High	High	High	High	High	High	High	High	High	High	High	High	High	High	High
Q8CGA0	Q8CGA0	Q8CGA0	Q8CGA0	Q8CGA0	Ppm1f	Protein phosphatase 1F (EC 3.1.3.16) (Ca(2+)/calmodulin-dependent protein kinase phosphatase) (CaM-kinase phosphatase) (CaMKPase)	reviewed	0	5	8.62832	High	3	4	3	Mouse	FALSE	1 v 1	-0.376808	NA	NA	1 v 1	0.254608	NA	NA	NA	NA	NA	NA	NA	-0.376808	NA	NA	0.254608	NA	6.1639	NA	NA	6.54071	NA	NA	5.90929	NA	NA	6.1334	NA	NA	5.76553	NA	NA	71.7	NA	NA	93.1	NA	NA	60.1	NA	NA	70.2	NA	NA	54.4	NA	NA	49.9	NA	NA	71.4	NA	NA	38.2	NA	NA	45.2	NA	NA	34.1	NA	NA	2	NA	NA	2	NA	NA	2	NA	NA	2	NA	NA	2	NA	NA	High	Medium	Not Found	High	Medium	Not Found	High	Medium	Not Found	High	Medium	Not Found	High	Medium	Not Found
A0A0R4J0S7, A0A1L1STY4, A0A1L1SVG0, Q8CGB3, Q8CIA8	A0A0R4J0S7, A0A1L1STY4, A0A1L1SVG0, Q8CGB3, Q8CIA8	Q8CGB3	A0A0R4J0S7	Q8CGB3	Uaca	Uveal autoantigen with coiled-coil domains and ankyrin repeats (Nuclear membrane-binding protein) (Nucling)	reviewed	0	5	1.20482	High	2	2	2	Mouse	FALSE	1 v 1	-0.373136	NA	NA	1 v 1	-0.133159	NA	NA	NA	NA	NA	NA	NA	NA	-0.373136	NA	NA	-0.133159	NA	NA	5.29646	NA	NA	5.66959	NA	NA	5.42962	NA	NA	5.80219	NA	NA	5.47249	NA	NA	39.3	NA	NA	50.9	NA	NA	43.1	NA	NA	55.8	NA	NA	44.4	NA	NA	23.5	NA	NA	31.1	NA	NA	23.8	NA	NA	30.2	NA	NA	27.8	NA	NA	1	NA	NA	1	NA	NA	1	NA	NA	1	NA	NA	1	High	Not Found	High	High	Not Found	High	High	Not Found	High	High	Not Found	High	High	Not Found	High
A0A2R8VHQ0, Q8CGB6	A0A2R8VHQ0, Q8CGB6	Q8CGB6	Q8CGB6	Q8CGB6	Tns2	Tensin-2 (EC 3.1.3.48) (C1 domain-containing phosphatase and tensin homolog) (C1-TEN) (Tensin-like C1 domain-containing phosphatase)	reviewed	0	5	2.14286	High	3	9	1	Mouse	FALSE	1 v 1	0.357157	NA	NA	1 v 1	0.370183	NA	NA	NA	NA	NA	NA	NA	NA	0.357157	NA	NA	0.370183	NA	NA	5.83289	NA	NA	5.47573	NA	NA	5.46271	NA	NA	5.69488	NA	NA	5.70044	NA	NA	57	NA	NA	44.5	NA	NA	44.1	NA	NA	51.8	NA	NA	52	NA	NA	34.1	NA	NA	27.2	NA	NA	24.4	NA	NA	28.1	NA	NA	32.6	NA	NA	1	NA	NA	1	NA	NA	1	NA	NA	1	NA	NA	1	Not Found	Not Found	Medium	Not Found	Not Found	Medium	Not Found	Not Found	Medium	Not Found	Not Found	Medium	Not Found	Not Found	Medium
A0A1W2P765, A0A1W2P7Q7, Q8CH18	Q8CH18	Q8CH18	Q8CH18	Q8CH18	Ccar1	Cell division cycle and apoptosis regulator protein 1 (Cell cycle and apoptosis regulatory protein 1) (CARP-1)	reviewed	0	5	1.39616	High	2	4	2	Mouse	FALSE	1 v 1	0.13132	NA	NA	1 v 1	0.202667	NA	NA	NA	NA	NA	NA	NA	NA	0.13132	NA	NA	0.202667	NA	NA	7.50462	NA	NA	7.3733	NA	NA	7.30195	NA	NA	7.34341	NA	NA	7.08108	NA	NA	181.6	NA	NA	165.8	NA	NA	157.8	NA	NA	162.4	NA	NA	135.4	NA	NA	108.7	NA	NA	101.3	NA	NA	87.2	NA	NA	87.9	NA	NA	84.8	NA	NA	2	NA	NA	2	NA	NA	2	NA	NA	2	NA	NA	2	Not Found	High	High	Not Found	High	High	Not Found	High	High	Not Found	High	High	Not Found	High	High
A0A0A6YWG7, E9QNQ4, Q6NXI4, Q8CHG7	A0A0A6YWG7, E9QNQ4, Q6NXI4, Q8CHG7	Q8CHG7	A0A0A6YWG7	Q8CHG7	Rapgef2	Rap guanine nucleotide exchange factor 2 (Cyclic nucleotide ras GEF) (CNrasGEF) (Neural RAP guanine nucleotide exchange protein) (nRap GEP) (PDZ domain-containing guanine nucleotide exchange factor 1) (PDZ-GEF1) (RA-GEF-1) (Ras/Rap1-associating GEF-1)	reviewed	0	5	0.601604	Medium	1	2	1	Mouse	FALSE	1 v 1	-0.493881	NA	NA	1 v 1	-0.506791	NA	NA	NA	NA	NA	NA	-0.493881	NA	NA	-0.506791	NA	NA	NA	4.98185	NA	NA	5.47573	NA	NA	5.48864	NA	NA	4.8679	NA	NA	6.05745	NA	NA	31.6	NA	NA	44.5	NA	NA	44.9	NA	NA	29.2	NA	NA	66.6	NA	NA	22.4	NA	NA	27.2	NA	NA	36.3	NA	NA	29.2	NA	NA	48.8	NA	NA	1	NA	NA	1	NA	NA	1	NA	NA	1	NA	NA	1	NA	Not Found	High	High	Not Found	High	High	Not Found	High	High	Not Found	High	High	Not Found	High	High
Q3UV99, Q8CHS8	Q8CHS8	Q8CHS8	Q8CHS8	Q8CHS8	Vps37a	Vacuolar protein sorting-associated protein 37A (Vps37A) (ESCRT-I complex subunit VPS37A)	reviewed	1	3	10.3275	High	2	3	2	Mouse	FALSE	1 v 1	0.224014	NA	NA	1 v 1	-0.028887	NA	NA	NA	NA	NA	NA	0.224014	NA	NA	-0.028887	NA	NA	NA	5.47573	NA	NA	5.25172	NA	NA	5.50462	NA	NA	5.4822	NA	NA	5.53916	NA	NA	44.5	NA	NA	38.1	NA	NA	45.4	NA	NA	44.7	NA	NA	46.5	NA	NA	31.5	NA	NA	23.3	NA	NA	36.7	NA	NA	44.7	NA	NA	34.1	NA	NA	2	NA	NA	2	NA	NA	2	NA	NA	2	NA	NA	2	NA	Not Found	High	High	Not Found	High	High	Not Found	High	High	Not Found	High	High	Not Found	High	High
Q8CHS9	Q8CHS9	Q8CHS9	Q8CHS9	Q8CHS9	Nup214	Nup214 protein	unreviewed	1	1	11.38	High	15	25	1	Mouse	FALSE	1 v 1	0.43039	NA	NA	1 v 1	1.12392	NA	NA	NA	NA	NA	NA	0.43039	NA	NA	1.12392	NA	NA	NA	7.26959	NA	NA	6.8392	NA	NA	6.14568	NA	NA	6.3906	NA	NA	6.02901	NA	NA	154.3	NA	NA	114.5	NA	NA	70.8	NA	NA	83.9	NA	NA	65.3	NA	NA	109.3	NA	NA	70	NA	NA	57.2	NA	NA	83.9	NA	NA	47.9	NA	NA	1	NA	NA	1	NA	NA	1	NA	NA	1	NA	NA	1	NA	Not Found	Medium	Not Found	Not Found	Medium	Not Found	Not Found	Medium	Not Found	Not Found	Medium	Not Found	Not Found	Medium	Not Found
E9QL65, Q3USH9, Q8CI04	E9QL65, Q8CI04	Q8CI04	E9QL65	Q8CI04	Cog3	Conserved oligomeric Golgi complex subunit 3 (COG complex subunit 3) (Component of oligomeric Golgi complex 3)	reviewed	0	4	4.02439	High	3	3	3	Mouse	FALSE	1 v 1	-0.0401394	NA	NA	1 v 1	-0.302807	NA	NA	NA	NA	NA	NA	-0.0401394	NA	NA	-0.302807	NA	NA	NA	5.99548	NA	NA	6.03562	NA	NA	6.29829	NA	NA	6.38543	NA	NA	6.17792	NA	NA	63.8	NA	NA	65.6	NA	NA	78.7	NA	NA	83.6	NA	NA	72.4	NA	NA	45.2	NA	NA	40.1	NA	NA	63.6	NA	NA	83.6	NA	NA	53.1	NA	NA	2	NA	NA	2	NA	NA	2	NA	NA	2	NA	NA	2	NA	Not Found	High	Not Found	Not Found	High	Not Found	Not Found	High	Not Found	Not Found	High	Not Found	Not Found	High	Not Found
Q8CI19	Q8CI19	Q8CI19	Q8CI19	Q8CI19	Pdgfc	Platelet-derived growth factor C (PDGF-C) (Fallotein) (Spinal cord-derived growth factor) (SCDGF) (VEGF-E) [Cleaved into: Platelet-derived growth factor C, latent form (PDGFC latent form); Platelet-derived growth factor C, receptor-binding form (PDGFC receptor-binding form)]	reviewed	0	5	2.6087	Medium	1	1	1	Mouse	FALSE	1 v 1	-0.466876	NA	NA	1 v 1	-0.186769	NA	NA	NA	NA	NA	NA	NA	NA	-0.466876	NA	NA	-0.186769	NA	NA	4.62059	NA	NA	5.08746	NA	NA	4.80735	NA	NA	5.07895	NA	NA	5.2555	NA	NA	24.6	NA	NA	34	NA	NA	28	NA	NA	33.8	NA	NA	38.2	NA	NA	14.7	NA	NA	20.8	NA	NA	15.5	NA	NA	18.3	NA	NA	23.9	NA	NA	1	NA	NA	1	NA	NA	1	NA	NA	1	NA	NA	1	Not Found	Not Found	High	Not Found	Not Found	High	Not Found	Not Found	High	Not Found	Not Found	High	Not Found	Not Found	High
A0A0G2JF13, A0A0G2JGP1, A0A0R4J0F5, Q05DC7, Q3TCZ1, Q8CII9	A0A0G2JF13, A0A0G2JGP1, A0A0R4J0F5, Q05DC7, Q3TCZ1, Q8CII9	Q8CII9	A0A0R4J0F5	Q8CII9	Crlf2	Cytokine receptor-like factor 2 (Cytokine receptor-like molecule 2) (CRLM-2) (Thymic stromal lymphopoietin protein receptor) (TSLP receptor) (Type I cytokine receptor delta 1)	reviewed	0	5	5.01393	Medium	1	1	1	Mouse	FALSE	1 v 1	0.109043	NA	NA	1 v 1	0.427993	NA	NA	NA	NA	NA	NA	NA	NA	0.109043	NA	NA	0.427993	NA	NA	4.70598	NA	NA	4.59694	NA	NA	4.27798	NA	NA	4.72792	NA	NA	4.71149	NA	NA	26.1	NA	NA	24.2	NA	NA	19.4	NA	NA	26.5	NA	NA	26.2	NA	NA	15.6	NA	NA	14.8	NA	NA	10.7	NA	NA	14.4	NA	NA	16.4	NA	NA	1	NA	NA	1	NA	NA	1	NA	NA	1	NA	NA	1	Not Found	Not Found	High	Not Found	Not Found	High	Not Found	Not Found	High	Not Found	Not Found	High	Not Found	Not Found	High
E0CZ81, Q8CIV8	E0CZ81, Q8CIV8	Q8CIV8	Q8CIV8	Q8CIV8	Tbce	Tubulin-specific chaperone E (Tubulin-folding cofactor E)	reviewed	0	5	2.09924	Medium	1	1	1	Mouse	FALSE	0 v 0	NA	NA	NA	0 v 0	NA	NA	NA	NA	NA	NA	NA	NA	NA	NA	NA	NA	NA	NA	NA	NA	NA	NA	NA	NA	NA	NA	NA	NA	NA	NA	NA	NA	NA	NA	NA	NA	NA	NA	NA	NA	NA	NA	NA	NA	NA	NA	NA	NA	NA	NA	NA	NA	NA	NA	NA	NA	NA	NA	NA	NA	NA	NA	NA	NA	NA	NA	NA	NA	NA	NA	NA	NA	NA	NA	NA	NA	NA	Not Found	High	Not Found	Not Found	High	Not Found	Not Found	High	Not Found	Not Found	High	Not Found	Not Found	High	Not Found
H3BKL2, H3BL14, Q8JZN7	H3BKL2, H3BL14, Q8JZN7	Q8JZN7	Q8JZN7	Q8JZN7	Rhot2	Mitochondrial Rho GTPase 2 (MIRO-2) (EC 3.6.5.-) (Ras homolog gene family member T2)	reviewed	0	4	3.22581	High	2	3	1	Mouse	FALSE	1 v 1	0.198203	NA	NA	1 v 1	0.0829894	NA	NA	NA	NA	NA	NA	NA	0.198203	NA	NA	0.0829894	NA	5.59395	NA	NA	5.39575	NA	NA	5.51096	NA	NA	5.47249	NA	NA	5.64386	NA	NA	48.3	NA	NA	42.1	NA	NA	45.6	NA	NA	44.4	NA	NA	50	NA	NA	33.6	NA	NA	32.3	NA	NA	29	NA	NA	28.6	NA	NA	31.3	NA	NA	1	NA	NA	1	NA	NA	1	NA	NA	1	NA	NA	1	NA	NA	High	Not Found	High	High	Not Found	High	High	Not Found	High	High	Not Found	High	High	Not Found	High
Q8JZW5	Q8JZW5	Q8JZW5	Q8JZW5	Q8JZW5	Sh2d5	SH2 domain-containing protein 5	reviewed	0	3	1.6317	Medium	1	1	1	Mouse	FALSE	1 v 1	0.363162	NA	NA	1 v 1	0.70927	NA	NA	NA	NA	NA	NA	0.363162	NA	NA	0.70927	NA	NA	NA	7.12205	NA	NA	6.75889	NA	NA	6.41278	NA	NA	6.97613	NA	NA	6.32553	NA	NA	139.3	NA	NA	108.3	NA	NA	85.2	NA	NA	125.9	NA	NA	80.2	NA	NA	98.7	NA	NA	66.2	NA	NA	68.8	NA	NA	125.9	NA	NA	58.8	NA	NA	1	NA	NA	1	NA	NA	1	NA	NA	1	NA	NA	1	NA	Not Found	High	Not Found	Not Found	High	Not Found	Not Found	High	Not Found	Not Found	High	Not Found	Not Found	High	Not Found
Q8K003	Q8K003	Q8K003	Q8K003	Q8K003	Tma7	Translation machinery-associated protein 7 (Coiled-coil domain-containing protein 72)	reviewed	0	2	23.4375	Medium	2	3	1	Mouse	FALSE	1 v 1	0.0337309	NA	NA	1 v 1	-0.073849	NA	NA	NA	NA	NA	NA	NA	NA	0.0337309	NA	NA	-0.073849	NA	NA	5.57289	NA	NA	5.53916	NA	NA	5.64674	NA	NA	5.70874	NA	NA	6.10852	NA	NA	47.6	NA	NA	46.5	NA	NA	50.1	NA	NA	52.3	NA	NA	69	NA	NA	28.5	NA	NA	28.4	NA	NA	27.7	NA	NA	28.3	NA	NA	43.2	NA	NA	1	NA	NA	1	NA	NA	1	NA	NA	1	NA	NA	1	Not Found	Not Found	High	Not Found	Not Found	High	Not Found	Not Found	High	Not Found	Not Found	High	Not Found	Not Found	High
Q3UDQ3, Q8K0C1	Q3UDQ3, Q8K0C1	Q8K0C1	Q3UDQ3	Q8K0C1	Ipo13	Importin-13 (Imp13)	reviewed	0	3	2.59605	High	1	1	1	Mouse	FALSE	1 v 1	-0.433118	NA	NA	1 v 1	-0.507277	NA	NA	NA	NA	NA	NA	NA	NA	-0.433118	NA	NA	-0.507277	NA	NA	5.07468	NA	NA	5.50779	NA	NA	5.58195	NA	NA	5.53605	NA	NA	5.63517	NA	NA	33.7	NA	NA	45.5	NA	NA	47.9	NA	NA	46.4	NA	NA	49.7	NA	NA	20.2	NA	NA	27.8	NA	NA	26.5	NA	NA	25.1	NA	NA	31.1	NA	NA	1	NA	NA	1	NA	NA	1	NA	NA	1	NA	NA	1	Not Found	Not Found	High	Not Found	Not Found	High	Not Found	Not Found	High	Not Found	Not Found	High	Not Found	Not Found	High
A0A2I3BRD1, Q8K0F1	A0A2I3BRD1, Q8K0F1	Q8K0F1	A0A2I3BRD1	Q8K0F1	Tbc1d23	TBC1 domain family member 23	reviewed	0	5	3.94737	Medium	2	2	2	Mouse	FALSE	0 v 0	NA	NA	NA	0 v 0	NA	NA	NA	NA	NA	NA	NA	NA	NA	NA	NA	NA	NA	NA	NA	NA	NA	NA	NA	NA	NA	NA	NA	NA	NA	NA	NA	NA	NA	NA	NA	NA	NA	NA	NA	NA	NA	NA	NA	NA	NA	NA	NA	NA	NA	NA	NA	NA	NA	NA	NA	NA	NA	NA	NA	NA	NA	NA	NA	NA	NA	NA	NA	NA	NA	NA	NA	NA	NA	NA	NA	NA	NA	Not Found	High	Medium	Not Found	High	Medium	Not Found	High	Medium	Not Found	High	Medium	Not Found	High	Medium
A0A1Y7VN36, A0A217FL60, Q8K0G5	A0A1Y7VN36, A0A217FL60, Q8K0G5	Q8K0G5	Q8K0G5	Q8K0G5	Eipr1	EARP and GARP complex-interacting protein 1 (Endosome-associated recycling protein-interacting protein) (Golgi-associated retrograde protein-interacting protein) (Tumor-suppressing STF cDNA 1 protein) (Tumor-suppressing subchromosomal transferable fragment candidate gene 1 protein)	reviewed	0	3	10.6218	High	3	3	3	Mouse	FALSE	1 v 1	0.359328	NA	NA	1 v 1	-0.715219	NA	NA	NA	NA	NA	NA	NA	0.359328	NA	NA	-0.715219	NA	4.66676	NA	NA	4.30743	NA	NA	5.38198	NA	NA	4.47249	NA	NA	4.32912	NA	NA	25.4	NA	NA	19.8	NA	NA	41.7	NA	NA	22.2	NA	NA	20.1	NA	NA	17.7	NA	NA	15.2	NA	NA	26.5	NA	NA	14.3	NA	NA	12.6	NA	NA	1	NA	NA	1	NA	NA	1	NA	NA	1	NA	NA	1	NA	NA	High	High	High	High	High	High	High	High	High	High	High	High	High	High	High
Q8K135, Z4YK56	Q8K135, Z4YK56	Q8K135	Z4YK56	Q8K135	Kiaa0319l	Dyslexia-associated protein KIAA0319-like protein (Adeno-associated virus receptor) (AAVR)	reviewed	1	5	3.91221	Medium	2	2	2	Mouse	FALSE	0 v 0	NA	NA	NA	0 v 0	NA	NA	NA	NA	NA	NA	NA	NA	NA	NA	NA	NA	NA	NA	NA	NA	NA	NA	NA	NA	NA	NA	NA	NA	NA	NA	NA	NA	NA	NA	NA	NA	NA	NA	NA	NA	NA	NA	NA	NA	NA	NA	NA	NA	NA	NA	NA	NA	NA	NA	NA	NA	NA	NA	NA	NA	NA	NA	NA	NA	NA	NA	NA	NA	NA	NA	NA	NA	NA	NA	NA	NA	NA	Not Found	High	Not Found	Not Found	High	Not Found	Not Found	High	Not Found	Not Found	High	Not Found	Not Found	High	Not Found
H3BJ02, H3BJE3, H3BKJ7, H3BKP0, I1E4X1, Q8K1E0	H3BJ02, I1E4X1, Q8K1E0	Q8K1E0	I1E4X1	Q8K1E0	Stx5	Syntaxin-5	reviewed	0	5	18.3099	High	4	4	4	Mouse	FALSE	1 v 1	0.138874	NA	NA	1 v 1	-0.0712587	NA	NA	NA	NA	NA	NA	NA	0.138874	NA	NA	-0.0712587	NA	4.98185	NA	NA	4.84298	NA	NA	5.05311	NA	NA	5.38543	NA	NA	5.04002	NA	NA	31.6	NA	NA	28.7	NA	NA	33.2	NA	NA	41.8	NA	NA	32.9	NA	NA	22	NA	NA	22	NA	NA	21.1	NA	NA	26.9	NA	NA	20.6	NA	NA	1	NA	NA	1	NA	NA	1	NA	NA	1	NA	NA	1	NA	NA	High	High	Not Found	High	High	Not Found	High	High	Not Found	High	High	Not Found	High	High	Not Found
Q8K262	Q8K262	Q8K262	Q8K262	Q8K262	Plac9	Placenta-specific protein 9	reviewed	0	2	27.7778	High	2	3	2	Mouse	FALSE	1 v 1	0.456326	NA	NA	1 v 1	-0.389947	NA	NA	NA	NA	NA	NA	NA	NA	0.456326	NA	NA	-0.389947	NA	NA	5.99548	NA	NA	5.53916	NA	NA	6.38543	NA	NA	6.38888	NA	NA	5.83036	NA	NA	63.8	NA	NA	46.5	NA	NA	83.6	NA	NA	83.8	NA	NA	56.9	NA	NA	38.2	NA	NA	28.4	NA	NA	46.2	NA	NA	45.4	NA	NA	35.6	NA	NA	2	NA	NA	2	NA	NA	2	NA	NA	2	NA	NA	2	Not Found	High	High	Not Found	High	High	Not Found	High	High	Not Found	High	High	Not Found	High	High
Q8K2D3	Q8K2D3	Q8K2D3	Q8K2D3	Q8K2D3	Edc3	Enhancer of mRNA-decapping protein 3 (YjeF domain-containing protein 1)	reviewed	1	3	4.33071	High	2	2	2	Mouse	FALSE	1 v 1	-0.00208231	NA	NA	1 v 1	-0.0288824	NA	NA	NA	NA	NA	NA	NA	-0.00208231	NA	NA	-0.0288824	NA	7.69836	NA	NA	7.70044	NA	NA	7.72724	NA	NA	7.67807	NA	NA	7.52904	NA	NA	207.7	NA	NA	208	NA	NA	211.9	NA	NA	204.8	NA	NA	184.7	NA	NA	144.5	NA	NA	159.6	NA	NA	134.8	NA	NA	131.9	NA	NA	115.6	NA	NA	2	NA	NA	2	NA	NA	2	NA	NA	2	NA	NA	2	NA	NA	High	Not Found	Not Found	High	Not Found	Not Found	High	Not Found	Not Found	High	Not Found	Not Found	High	Not Found	Not Found
A0A0A0MQF5, Q8K2H2	A0A0A0MQF5, Q8K2H2	Q8K2H2	A0A0A0MQF5	Q8K2H2	Otud6b	Deubiquitinase OTUD6B (OTU domain-containing protein 6B) (EC 3.4.19.12)	reviewed	0	4	5.10204	High	2	9	1	Mouse	FALSE	1 v 1	0.254377	NA	NA	1 v 1	0.534379	NA	NA	NA	NA	NA	NA	0.254377	NA	NA	0.534379	NA	NA	NA	6.86171	NA	NA	6.60733	NA	NA	6.32733	NA	NA	6.29829	NA	NA	6.20163	NA	NA	116.3	NA	NA	97.5	NA	NA	80.3	NA	NA	78.7	NA	NA	73.6	NA	NA	82.4	NA	NA	59.6	NA	NA	64.9	NA	NA	78.7	NA	NA	53.9	NA	NA	1	NA	NA	1	NA	NA	1	NA	NA	1	NA	NA	1	NA	Not Found	High	Not Found	Not Found	High	Not Found	Not Found	High	Not Found	Not Found	High	Not Found	Not Found	High	Not Found
F7AAE0, Q8K2J0	F7AAE0, Q8K2J0	Q8K2J0	Q8K2J0	Q8K2J0	Plcd3	1-phosphatidylinositol 4,5-bisphosphate phosphodiesterase delta-3 (EC 3.1.4.11) (Phosphoinositide phospholipase C-delta-3) (Phospholipase C-delta-3) (PLC-delta-3)	reviewed	1	5	1.91083	Medium	1	1	1	Mouse	FALSE	1 v 1	-0.43036	NA	NA	1 v 1	0.362874	NA	NA	NA	NA	NA	NA	-0.43036	NA	NA	0.362874	NA	NA	NA	6.08534	NA	NA	6.5157	NA	NA	5.72247	NA	NA	5.51096	NA	NA	6.30561	NA	NA	67.9	NA	NA	91.5	NA	NA	52.8	NA	NA	45.6	NA	NA	79.1	NA	NA	48.1	NA	NA	55.9	NA	NA	42.7	NA	NA	45.6	NA	NA	58	NA	NA	1	NA	NA	1	NA	NA	1	NA	NA	1	NA	NA	1	NA	Not Found	High	Not Found	Not Found	High	Not Found	Not Found	High	Not Found	Not Found	High	Not Found	Not Found	High	Not Found
Q8K2M0	Q8K2M0	Q8K2M0	Q8K2M0	Q8K2M0	Mrpl38	39S ribosomal protein L38, mitochondrial (L38mt) (MRP-L38)	reviewed	0	3	2.10526	Medium	1	1	1	Mouse	FALSE	1 v 1	0.198024	NA	NA	1 v 1	-0.0511245	NA	NA	NA	NA	NA	NA	NA	0.198024	NA	NA	-0.0511245	NA	5.64097	NA	NA	5.44294	NA	NA	5.69209	NA	NA	5.66959	NA	NA	5.69209	NA	NA	49.9	NA	NA	43.5	NA	NA	51.7	NA	NA	50.9	NA	NA	51.7	NA	NA	34.7	NA	NA	33.4	NA	NA	32.9	NA	NA	32.8	NA	NA	32.4	NA	NA	1	NA	NA	1	NA	NA	1	NA	NA	1	NA	NA	1	NA	NA	High	Not Found	Not Found	High	Not Found	Not Found	High	Not Found	Not Found	High	Not Found	Not Found	High	Not Found	Not Found
A0A2I3BRT6, G3X8V5, Q8K2Y0	A0A2I3BRT6, G3X8V5, Q8K2Y0	Q8K2Y0	G3X8V5	Q8K2Y0	Obi1	ORC ubiquitin ligase 1 (OBI1) (EC 2.3.2.27) (RING finger protein 219)	reviewed	0	4	1.93906	Medium	2	3	1	Mouse	FALSE	1 v 1	0.360402	NA	NA	1 v 1	-0.109624	NA	NA	NA	NA	NA	NA	NA	0.360402	NA	NA	-0.109624	NA	5.24793	NA	NA	4.88753	NA	NA	5.35755	NA	NA	5.37156	NA	NA	5.29646	NA	NA	38	NA	NA	29.6	NA	NA	41	NA	NA	41.4	NA	NA	39.3	NA	NA	26.4	NA	NA	22.7	NA	NA	26.1	NA	NA	26.7	NA	NA	24.6	NA	NA	1	NA	NA	1	NA	NA	1	NA	NA	1	NA	NA	1	NA	NA	High	Not Found	High	High	Not Found	High	High	Not Found	High	High	Not Found	High	High	Not Found	High
Q8K339	Q8K339	Q8K339	Q8K339	Q8K339	Kin	DNA/RNA-binding protein KIN17 (Binding to curved DNA) (KIN, antigenic determinant of recA protein)	reviewed	0	5	4.60358	High	2	2	1	Mouse	FALSE	0 v 0	NA	NA	NA	0 v 0	NA	NA	NA	NA	NA	NA	NA	NA	NA	NA	NA	NA	NA	NA	NA	NA	NA	NA	NA	NA	NA	NA	NA	NA	NA	NA	NA	NA	NA	NA	NA	NA	NA	NA	NA	NA	NA	NA	NA	NA	NA	NA	NA	NA	NA	NA	NA	NA	NA	NA	NA	NA	NA	NA	NA	NA	NA	NA	NA	NA	NA	NA	NA	NA	NA	NA	NA	NA	NA	NA	NA	NA	NA	Not Found	Not Found	High	Not Found	Not Found	High	Not Found	Not Found	High	Not Found	Not Found	High	Not Found	Not Found	High
Q8K363	Q8K363	Q8K363	Q8K363	Q8K363	Ddx18	ATP-dependent RNA helicase DDX18 (EC 3.6.4.13) (DEAD box protein 18)	reviewed	0	4	1.51515	Medium	1	1	1	Mouse	FALSE	1 v 1	0.284918	NA	NA	1 v 1	-0.156649	NA	NA	NA	NA	NA	NA	NA	NA	0.284918	NA	NA	-0.156649	NA	NA	4.80219	NA	NA	4.51728	NA	NA	4.95884	NA	NA	5.24793	NA	NA	5.0917	NA	NA	27.9	NA	NA	22.9	NA	NA	31.1	NA	NA	38	NA	NA	34.1	NA	NA	16.7	NA	NA	14	NA	NA	17.2	NA	NA	20.6	NA	NA	21.3	NA	NA	1	NA	NA	1	NA	NA	1	NA	NA	1	NA	NA	1	Not Found	Not Found	High	Not Found	Not Found	High	Not Found	Not Found	High	Not Found	Not Found	High	Not Found	Not Found	High
A0A087WRL8, B8JK81, B8JK87, Q3TP05, Q8K371	A0A087WRL8, B8JK81, B8JK87, Q3TP05, Q8K371	Q8K371	B8JK87	Q8K371	Amotl2	Angiomotin-like protein 2	reviewed	0	4	2.20207	Medium	1	1	1	Mouse	FALSE	1 v 1	-0.0156391	NA	NA	1 v 1	-0.0926179	NA	NA	NA	NA	NA	NA	NA	NA	-0.0156391	NA	NA	-0.0926179	NA	NA	6.78267	NA	NA	6.79831	NA	NA	6.87529	NA	NA	7.02569	NA	NA	6.56682	NA	NA	110.1	NA	NA	111.3	NA	NA	117.4	NA	NA	130.3	NA	NA	94.8	NA	NA	65.9	NA	NA	68	NA	NA	64.9	NA	NA	70.5	NA	NA	59.4	NA	NA	1	NA	NA	1	NA	NA	1	NA	NA	1	NA	NA	1	Not Found	Not Found	High	Not Found	Not Found	High	Not Found	Not Found	High	Not Found	Not Found	High	Not Found	Not Found	High
A2AUP6, Q5DTW3, Q8K382	A2AUP6, Q5DTW3, Q8K382	Q8K382	Q8K382	Q8K382	Dennd1a	DENN domain-containing protein 1A (Connecdenn 1) (Connecdenn)	reviewed	0	5	1.08268	Medium	1	1	1	Mouse	FALSE	1 v 1	0.0059739	NA	NA	1 v 1	-0.15617	NA	NA	NA	NA	NA	NA	0.0059739	NA	NA	-0.15617	NA	NA	NA	6.1819	NA	NA	6.17592	NA	NA	6.33807	NA	NA	5.94486	NA	NA	5.99322	NA	NA	72.6	NA	NA	72.3	NA	NA	80.9	NA	NA	61.6	NA	NA	63.7	NA	NA	51.4	NA	NA	44.2	NA	NA	65.4	NA	NA	61.6	NA	NA	46.6	NA	NA	1	NA	NA	1	NA	NA	1	NA	NA	1	NA	NA	1	NA	Not Found	High	Not Found	Not Found	High	Not Found	Not Found	High	Not Found	Not Found	High	Not Found	Not Found	High	Not Found
Q8K3G7	Q8K3G7	Q8K3G7	Q8K3G7	Q8K3G7	Rtn4	Reticulon	unreviewed	0	1	38.3754	High	8	34	1	Mouse	FALSE	1 v 1	-0.306279	NA	NA	1 v 1	-0.0871107	NA	NA	NA	NA	NA	NA	-0.306279	NA	NA	-0.0871107	NA	NA	NA	4.59096	NA	NA	4.89724	NA	NA	4.67807	NA	NA	4.76022	NA	NA	4.853	NA	NA	24.1	NA	NA	29.8	NA	NA	25.6	NA	NA	27.1	NA	NA	28.9	NA	NA	17.1	NA	NA	18.2	NA	NA	20.7	NA	NA	27.1	NA	NA	21.2	NA	NA	1	NA	NA	1	NA	NA	1	NA	NA	1	NA	NA	1	NA	High	High	Not Found	High	High	Not Found	High	High	Not Found	High	High	Not Found	High	High	Not Found
Q8K3W3	Q8K3W3	Q8K3W3	Q8K3W3	Q8K3W3	Casc3	Protein CASC3 (Cancer susceptibility candidate gene 3 protein homolog) (Metastatic lymph node gene 51 protein homolog) (MLN 51 homolog) (Protein barentsz) (Btz) (mBtz)	reviewed	0	5	1.57593	Medium	1	2	1	Mouse	FALSE	1 v 1	0.108863	NA	NA	1 v 1	0.45042	NA	NA	NA	NA	NA	NA	0.108863	NA	NA	0.45042	NA	NA	NA	6.31832	NA	NA	6.20945	NA	NA	5.8679	NA	NA	5.53294	NA	NA	6.10434	NA	NA	79.8	NA	NA	74	NA	NA	58.4	NA	NA	46.3	NA	NA	68.8	NA	NA	56.5	NA	NA	45.2	NA	NA	47.2	NA	NA	46.3	NA	NA	50.4	NA	NA	1	NA	NA	1	NA	NA	1	NA	NA	1	NA	NA	1	NA	High	High	Not Found	High	High	Not Found	High	High	Not Found	High	High	Not Found	High	High	Not Found
A0A5F8MQ33, D3YUG5, D3YUI2, Q3U1I6, Q8K4J6	Q3U1I6, Q8K4J6	Q8K4J6	Q3U1I6	Q8K4J6	Mrtfa	Myocardin-related transcription factor A (MRTF-A) (Basic SAP coiled-coil transcription activator) (MKL/myocardin-like protein 1) (Megakaryoblastic leukemia 1 protein homolog) (Megakaryocytic acute leukemia protein homolog)	reviewed	0	5	3.42324	High	2	3	2	Mouse	FALSE	1 v 1	-0.21398	NA	NA	1 v 1	-0.0413408	NA	NA	NA	NA	NA	NA	NA	-0.21398	NA	NA	-0.0413408	NA	5.10434	NA	NA	5.31832	NA	NA	5.14568	NA	NA	4.85798	NA	NA	5.0045	NA	NA	34.4	NA	NA	39.9	NA	NA	35.4	NA	NA	29	NA	NA	32.1	NA	NA	23.9	NA	NA	30.6	NA	NA	22.5	NA	NA	18.7	NA	NA	20.1	NA	NA	1	NA	NA	1	NA	NA	1	NA	NA	1	NA	NA	1	NA	NA	High	Not Found	High	High	Not Found	High	High	Not Found	High	High	Not Found	High	High	Not Found	High
E9Q6S5, Q8K4X7	E9Q6S5, Q8K4X7	Q8K4X7	Q8K4X7	Q8K4X7	Agpat4	1-acyl-sn-glycerol-3-phosphate acyltransferase delta (EC 2.3.1.51) (1-acylglycerol-3-phosphate O-acyltransferase 4) (1-AGP acyltransferase 4) (1-AGPAT 4) (Lysophosphatidic acid acyltransferase delta) (LPAAT-delta)	reviewed	0	5	2.91005	Medium	1	1	1	Mouse	FALSE	1 v 1	0.335517	NA	NA	1 v 1	0.180332	NA	NA	NA	NA	NA	NA	0.335517	NA	NA	0.180332	NA	NA	NA	5.32193	NA	NA	4.98641	NA	NA	5.1416	NA	NA	4.79181	NA	NA	4.57894	NA	NA	40	NA	NA	31.7	NA	NA	35.3	NA	NA	27.7	NA	NA	23.9	NA	NA	28.3	NA	NA	19.4	NA	NA	28.5	NA	NA	27.7	NA	NA	17.5	NA	NA	1	NA	NA	1	NA	NA	1	NA	NA	1	NA	NA	1	NA	Not Found	High	Not Found	Not Found	High	Not Found	Not Found	High	Not Found	Not Found	High	Not Found	Not Found	High	Not Found
Q8N1A0	Q8N1A0	Q8N1A0	Q8N1A0	Q8N1A0	KRT222	Keratin-like protein KRT222 (Keratin-222) (Keratin-222 pseudogene)	reviewed	0	5	6.10169	Medium	2	5	1		TRUE	1 v 1	-0.237148	NA	NA	1 v 1	0.323719	NA	NA	NA	NA	NA	NA	NA	NA	-0.237148	NA	NA	0.323719	NA	NA	5.33271	NA	NA	5.56986	NA	NA	5.00899	NA	NA	5.60288	NA	NA	5.6865	NA	NA	40.3	NA	NA	47.5	NA	NA	32.2	NA	NA	48.6	NA	NA	51.5	NA	NA	24.1	NA	NA	29	NA	NA	17.8	NA	NA	26.3	NA	NA	32.3	NA	NA	1	NA	NA	1	NA	NA	1	NA	NA	1	NA	NA	1	Not Found	Not Found	Medium	Not Found	Not Found	Medium	Not Found	Not Found	Medium	Not Found	Not Found	Medium	Not Found	Not Found	Medium
E0CX19, Q8QZS1	E0CX19, Q8QZS1	Q8QZS1	Q8QZS1	Q8QZS1	Hibch	3-hydroxyisobutyryl-CoA hydrolase, mitochondrial (EC 3.1.2.4) (3-hydroxyisobutyryl-coenzyme A hydrolase) (HIB-CoA hydrolase) (HIBYL-CoA-H)	reviewed	0	3	2.5974	Medium	1	1	1	Mouse	FALSE	0 v 0	NA	NA	NA	0 v 0	NA	NA	NA	NA	NA	NA	NA	NA	NA	NA	NA	NA	NA	NA	NA	NA	NA	NA	NA	NA	NA	NA	NA	NA	NA	NA	NA	NA	NA	NA	NA	NA	NA	NA	NA	NA	NA	NA	NA	NA	NA	NA	NA	NA	NA	NA	NA	NA	NA	NA	NA	NA	NA	NA	NA	NA	NA	NA	NA	NA	NA	NA	NA	NA	NA	NA	NA	NA	NA	NA	NA	NA	NA	High	Not Found	Not Found	High	Not Found	Not Found	High	Not Found	Not Found	High	Not Found	Not Found	High	Not Found	Not Found
Q8QZY6	Q8QZY6	Q8QZY6	Q8QZY6	Q8QZY6	Tspan14	Tetraspanin-14 (Tspan-14) (Transmembrane 4 superfamily member 14)	reviewed	0	4	3.7037	Medium	1	1	1	Mouse	FALSE	0 v 0	NA	NA	NA	0 v 0	NA	NA	NA	NA	NA	NA	NA	NA	NA	NA	NA	NA	NA	NA	NA	NA	NA	NA	NA	NA	NA	NA	NA	NA	NA	NA	NA	NA	NA	NA	NA	NA	NA	NA	NA	NA	NA	NA	NA	NA	NA	NA	NA	NA	NA	NA	NA	NA	NA	NA	NA	NA	NA	NA	NA	NA	NA	NA	NA	NA	NA	NA	NA	NA	NA	NA	NA	NA	NA	NA	NA	NA	NA	Not Found	High	Not Found	Not Found	High	Not Found	Not Found	High	Not Found	Not Found	High	Not Found	Not Found	High	Not Found
Q8R015	Q8R015	Q8R015	Q8R015	Q8R015	Bloc1s5	Biogenesis of lysosome-related organelles complex 1 subunit 5 (BLOC-1 subunit 5) (Protein Muted homolog)	reviewed	0	5	7.56757	Medium	1	3	1	Mouse	FALSE	1 v 1	0.122857	NA	NA	1 v 1	-0.300174	NA	NA	NA	NA	NA	NA	NA	NA	0.122857	NA	NA	-0.300174	NA	NA	4.87774	NA	NA	4.75489	NA	NA	5.17792	NA	NA	5.56377	NA	NA	5.36107	NA	NA	29.4	NA	NA	27	NA	NA	36.2	NA	NA	47.3	NA	NA	41.1	NA	NA	17.6	NA	NA	16.5	NA	NA	20	NA	NA	25.6	NA	NA	25.7	NA	NA	1	NA	NA	1	NA	NA	1	NA	NA	1	NA	NA	1	High	Not Found	High	High	Not Found	High	High	Not Found	High	High	Not Found	High	High	Not Found	High
E9PY26, Q8R016	E9PY26, Q8R016	Q8R016	Q8R016	Q8R016	Blmh	Bleomycin hydrolase (BH) (BLM hydrolase) (BMH) (EC 3.4.22.40)	reviewed	0	4	2.63736	High	1	2	1	Mouse	FALSE	0 v 0	NA	NA	NA	0 v 0	NA	NA	NA	NA	NA	NA	NA	NA	NA	NA	NA	NA	NA	NA	NA	NA	NA	NA	NA	NA	NA	NA	NA	NA	NA	NA	NA	NA	NA	NA	NA	NA	NA	NA	NA	NA	NA	NA	NA	NA	NA	NA	NA	NA	NA	NA	NA	NA	NA	NA	NA	NA	NA	NA	NA	NA	NA	NA	NA	NA	NA	NA	NA	NA	NA	NA	NA	NA	NA	NA	NA	NA	NA	Not Found	High	Not Found	Not Found	High	Not Found	Not Found	High	Not Found	Not Found	High	Not Found	Not Found	High	Not Found
Q8R035	Q8R035	Q8R035	Q8R035	Q8R035	Mrpl58	Peptidyl-tRNA hydrolase ICT1, mitochondrial (EC 3.1.1.29) (39S ribosomal protein L58, mitochondrial) (MRP-L58) (Immature colon carcinoma transcript 1 protein homolog)	reviewed	1	4	5.33981	Medium	1	1	1	Mouse	FALSE	1 v 1	0.474579	NA	NA	1 v 1	0.177723	NA	NA	NA	NA	NA	NA	0.474579	NA	NA	0.177723	NA	NA	NA	5.21335	NA	NA	4.73877	NA	NA	5.03562	NA	NA	5	NA	NA	5.03562	NA	NA	37.1	NA	NA	26.7	NA	NA	32.8	NA	NA	32	NA	NA	32.8	NA	NA	26.3	NA	NA	16.3	NA	NA	26.5	NA	NA	32	NA	NA	24	NA	NA	1	NA	NA	1	NA	NA	1	NA	NA	1	NA	NA	1	NA	Not Found	High	Not Found	Not Found	High	Not Found	Not Found	High	Not Found	Not Found	High	Not Found	Not Found	High	Not Found
Q8R0F6	Q8R0F6	Q8R0F6	Q8R0F6	Q8R0F6	Ilkap	Integrin-linked kinase-associated serine/threonine phosphatase 2C (ILKAP) (EC 3.1.3.16)	reviewed	0	4	3.06122	Medium	1	1	1	Mouse	FALSE	1 v 1	0.57781	NA	NA	1 v 1	0.415994	NA	NA	NA	NA	NA	NA	0.57781	NA	NA	0.415994	NA	NA	NA	5.65249	NA	NA	5.07468	NA	NA	5.23649	NA	NA	5.15785	NA	NA	5.32912	NA	NA	50.3	NA	NA	33.7	NA	NA	37.7	NA	NA	35.7	NA	NA	40.2	NA	NA	35.6	NA	NA	20.6	NA	NA	30.5	NA	NA	35.7	NA	NA	29.5	NA	NA	1	NA	NA	1	NA	NA	1	NA	NA	1	NA	NA	1	NA	Not Found	High	Not Found	Not Found	High	Not Found	Not Found	High	Not Found	Not Found	High	Not Found	Not Found	High	Not Found
Q8R0L2	Q8R0L2	Q8R0L2	Q8R0L2	Q8R0L2	Ces2g	2210023G05Rik protein	unreviewed	1	1	9.52381	Medium	2	3	1	Mouse	FALSE	1 v 1	-0.210283	NA	NA	1 v 1	0.153709	NA	NA	NA	NA	NA	NA	-0.210283	NA	NA	0.153709	NA	NA	NA	5.23266	NA	NA	5.44294	NA	NA	5.07895	NA	NA	4.72792	NA	NA	4.92125	NA	NA	37.6	NA	NA	43.5	NA	NA	33.8	NA	NA	26.5	NA	NA	30.3	NA	NA	26.6	NA	NA	26.6	NA	NA	27.3	NA	NA	26.5	NA	NA	22.2	NA	NA	1	NA	NA	1	NA	NA	1	NA	NA	1	NA	NA	1	NA	Not Found	High	Not Found	Not Found	High	Not Found	Not Found	High	Not Found	Not Found	High	Not Found	Not Found	High	Not Found
A0A494BAR3, A0A494BAY0, Q8R105	A0A494BAR3, A0A494BAY0, Q8R105	Q8R105	Q8R105	Q8R105	Vps37c	Vacuolar protein sorting-associated protein 37C (ESCRT-I complex subunit VPS37C)	reviewed	0	3	9.09091	High	2	5	2	Mouse	FALSE	1 v 1	-0.543396	NA	NA	1 v 1	-0.468227	NA	NA	NA	NA	NA	NA	NA	NA	-0.543396	NA	NA	-0.468227	NA	NA	5.47897	NA	NA	6.02237	NA	NA	5.9472	NA	NA	5.91169	NA	NA	6.40088	NA	NA	44.6	NA	NA	65	NA	NA	61.7	NA	NA	60.2	NA	NA	84.5	NA	NA	26.7	NA	NA	39.7	NA	NA	34.1	NA	NA	32.6	NA	NA	52.9	NA	NA	2	NA	NA	2	NA	NA	2	NA	NA	2	NA	NA	2	High	Not Found	High	High	Not Found	High	High	Not Found	High	High	Not Found	High	High	Not Found	High
G3UWH9, G3XA67, Q7TSQ9, Q8R1U1	G3UWH9, Q7TSQ9, Q8R1U1	Q8R1U1	Q8R1U1	Q8R1U1	Cog4	Conserved oligomeric Golgi complex subunit 4 (COG complex subunit 4) (Component of oligomeric Golgi complex 4)	reviewed	0	3	9.29936	High	5	8	5	Mouse	FALSE	1 v 1	-0.0530733	NA	NA	1 v 1	0.0178677	NA	NA	NA	NA	NA	NA	NA	NA	-0.0530733	NA	NA	0.0178677	NA	NA	8.51412	NA	NA	8.5672	NA	NA	8.49625	NA	NA	8.47938	NA	NA	8.36151	NA	NA	365.6	NA	NA	379.3	NA	NA	361.1	NA	NA	356.9	NA	NA	328.9	NA	NA	218.8	NA	NA	231.7	NA	NA	199.6	NA	NA	193.2	NA	NA	206	NA	NA	5	NA	NA	5	NA	NA	5	NA	NA	5	NA	NA	5	High	Medium	High	High	Medium	High	High	Medium	High	High	Medium	High	High	Medium	High
E9QPK1, Q8R1U2	E9QPK1, Q8R1U2	Q8R1U2	E9QPK1	Q8R1U2	Cgref1	Cell growth regulator with EF hand domain protein 1 (Cell growth regulatory gene 11 protein) (Hydrophobestin)	reviewed	0	3	6.04982	Medium	1	1	1	Mouse	FALSE	1 v 1	-0.495957	NA	NA	1 v 1	0.139725	NA	NA	NA	NA	NA	NA	-0.495957	NA	NA	0.139725	NA	NA	NA	4.2854	NA	NA	4.78136	NA	NA	4.14568	NA	NA	4.26303	NA	NA	3.64386	NA	NA	19.5	NA	NA	27.5	NA	NA	17.7	NA	NA	19.2	NA	NA	12.5	NA	NA	13.8	NA	NA	16.8	NA	NA	14.3	NA	NA	19.2	NA	NA	9.2	NA	NA	1	NA	NA	1	NA	NA	1	NA	NA	1	NA	NA	1	NA	Not Found	High	Not Found	Not Found	High	Not Found	Not Found	High	Not Found	Not Found	High	Not Found	Not Found	High	Not Found
Q8R2M2	Q8R2M2	Q8R2M2	Q8R2M2	Q8R2M2	Dnttip2	Deoxynucleotidyltransferase terminal-interacting protein 2	reviewed	1	3	1.05541	Medium	1	1	1	Mouse	FALSE	0 v 0	NA	NA	NA	0 v 0	NA	NA	NA	NA	NA	NA	NA	NA	NA	NA	NA	NA	NA	NA	NA	NA	NA	NA	NA	NA	NA	NA	NA	NA	NA	NA	NA	NA	NA	NA	NA	NA	NA	NA	NA	NA	NA	NA	NA	NA	NA	NA	NA	NA	NA	NA	NA	NA	NA	NA	NA	NA	NA	NA	NA	NA	NA	NA	NA	NA	NA	NA	NA	NA	NA	NA	NA	NA	NA	NA	NA	NA	NA	High	Not Found	Not Found	High	Not Found	Not Found	High	Not Found	Not Found	High	Not Found	Not Found	High	Not Found	Not Found
Q8R2R9	Q8R2R9	Q8R2R9	Q8R2R9	Q8R2R9	Ap3m2	AP-3 complex subunit mu-2 (Adaptor-related protein complex 3 subunit mu-2) (Clathrin assembly protein assembly protein complex 3 mu-2 medium chain) (Clathrin coat assembly protein AP47 homolog 2) (Clathrin coat-associated protein AP47 homolog 2) (Golgi adaptor AP-1 47 kDa protein homolog 2) (HA1 47 kDa subunit homolog 2) (Mu3B-adaptin) (m3B) (P47B)	reviewed	0	5	5.50239	Medium	2	2	1	Mouse	FALSE	1 v 1	-0.873891	NA	NA	1 v 1	-0.587079	NA	NA	NA	NA	NA	NA	NA	-0.873891	NA	NA	-0.587079	NA	5.50462	NA	NA	6.37851	NA	NA	6.0917	NA	NA	5.45286	NA	NA	4.52982	NA	NA	45.4	NA	NA	83.2	NA	NA	68.2	NA	NA	43.8	NA	NA	23.1	NA	NA	31.6	NA	NA	63.8	NA	NA	43.4	NA	NA	28.2	NA	NA	14.5	NA	NA	1	NA	NA	1	NA	NA	1	NA	NA	1	NA	NA	1	NA	NA	High	Not Found	Not Found	High	Not Found	Not Found	High	Not Found	Not Found	High	Not Found	Not Found	High	Not Found	Not Found
Q8R2V2	Q8R2V2	Q8R2V2	Q8R2V2	Q8R2V2	Iffo2	Intermediate filament family orphan 2	reviewed	0	2	1.75781	Medium	1	1	1	Mouse	FALSE	0 v 0	NA	NA	NA	0 v 0	NA	NA	NA	NA	NA	NA	NA	NA	NA	NA	NA	NA	NA	NA	NA	NA	NA	NA	NA	NA	NA	NA	NA	NA	NA	NA	NA	NA	NA	NA	NA	NA	NA	NA	NA	NA	NA	NA	NA	NA	NA	NA	NA	NA	NA	NA	NA	NA	NA	NA	NA	NA	NA	NA	NA	NA	NA	NA	NA	NA	NA	NA	NA	NA	NA	NA	NA	NA	NA	NA	NA	NA	NA	High	Not Found	Not Found	High	Not Found	Not Found	High	Not Found	Not Found	High	Not Found	Not Found	High	Not Found	Not Found
A0A0R4J0U7, Q8R395	A0A0R4J0U7, Q8R395	Q8R395	A0A0R4J0U7	Q8R395	Commd5	COMM domain-containing protein 5	reviewed	0	3	8.48214	High	2	2	2	Mouse	FALSE	1 v 1	-0.0468505	NA	NA	1 v 1	0.270816	NA	NA	NA	NA	NA	NA	NA	-0.0468505	NA	NA	0.270816	NA	6.35403	NA	NA	6.40088	NA	NA	6.08321	NA	NA	6.08321	NA	NA	6.1375	NA	NA	81.8	NA	NA	84.5	NA	NA	67.8	NA	NA	67.8	NA	NA	70.4	NA	NA	56.9	NA	NA	64.8	NA	NA	43.1	NA	NA	43.7	NA	NA	44.1	NA	NA	2	NA	NA	2	NA	NA	2	NA	NA	2	NA	NA	2	NA	NA	High	Not Found	Not Found	High	Not Found	Not Found	High	Not Found	Not Found	High	Not Found	Not Found	High	Not Found	Not Found
A0A1D5RM90, B2ZAC8, Q8R3L2	A0A1D5RM90, Q8R3L2	Q8R3L2	Q8R3L2	Q8R3L2	Tcf25	Transcription factor 25 (TCF-25) (Nuclear localized protein 1)	reviewed	1	5	7.54438	High	4	4	4	Mouse	FALSE	1 v 1	0.275698	NA	NA	1 v 1	0.238035	NA	NA	NA	NA	NA	NA	NA	0.275698	NA	NA	0.238035	NA	6.89482	NA	NA	6.61912	NA	NA	6.65678	NA	NA	6.97842	NA	NA	7.06393	NA	NA	119	NA	NA	98.3	NA	NA	100.9	NA	NA	126.1	NA	NA	133.8	NA	NA	82.8	NA	NA	75.4	NA	NA	64.2	NA	NA	81.2	NA	NA	83.7	NA	NA	2	NA	NA	2	NA	NA	2	NA	NA	2	NA	NA	2	NA	NA	High	High	Not Found	High	High	Not Found	High	High	Not Found	High	High	Not Found	High	High	Not Found
A2RS63, B7ZNF1, F2Z3X3, Q8R3V6	A2RS63, B7ZNF1, F2Z3X3, Q8R3V6	Q8R3V6	B7ZNF1	Q8R3V6	Cuedc1	CUE domain-containing protein 1	reviewed	1	2	9.27835	High	2	2	2	Mouse	FALSE	1 v 1	-0.412647	NA	NA	1 v 1	0.0289514	NA	NA	NA	NA	NA	NA	NA	-0.412647	NA	NA	0.0289514	NA	3.91648	NA	NA	4.32912	NA	NA	3.88753	NA	NA	4.27798	NA	NA	4.26303	NA	NA	15.1	NA	NA	20.1	NA	NA	14.8	NA	NA	19.4	NA	NA	19.2	NA	NA	10.5	NA	NA	15.4	NA	NA	9.4	NA	NA	12.5	NA	NA	12	NA	NA	1	NA	NA	1	NA	NA	1	NA	NA	1	NA	NA	1	NA	NA	Medium	Not Found	High	Medium	Not Found	High	Medium	Not Found	High	Medium	Not Found	High	Medium	Not Found	High
Q8R404	Q8R404	Q8R404	Q8R404	Q8R404	Micos13	MICOS complex subunit MIC13	reviewed	0	3	22.6891	Medium	2	2	2	Mouse	FALSE	1 v 1	-0.162475	NA	NA	1 v 1	-0.00238659	NA	NA	NA	NA	NA	NA	-0.162475	NA	NA	-0.00238659	NA	NA	NA	5.91648	NA	NA	6.07895	NA	NA	5.91886	NA	NA	5.77873	NA	NA	5.99322	NA	NA	60.4	NA	NA	67.6	NA	NA	60.5	NA	NA	54.9	NA	NA	63.7	NA	NA	42.8	NA	NA	41.3	NA	NA	48.9	NA	NA	54.9	NA	NA	46.7	NA	NA	2	NA	NA	2	NA	NA	2	NA	NA	2	NA	NA	2	NA	Not Found	High	Not Found	Not Found	High	Not Found	Not Found	High	Not Found	Not Found	High	Not Found	Not Found	High	Not Found
Q8R409, Q8VDF7	Q8R409, Q8VDF7	Q8R409	Q8R409	Q8R409	Hexim1	Protein HEXIM1 (Cardiac lineage protein 1)	reviewed	1	5	3.93258	Medium	1	2	1	Mouse	FALSE	1 v 1	-0.172181	NA	NA	1 v 1	-0.135655	NA	NA	NA	NA	NA	NA	NA	-0.172181	NA	NA	-0.135655	NA	4.41278	NA	NA	4.58496	NA	NA	4.54844	NA	NA	4.54226	NA	NA	4.52982	NA	NA	21.3	NA	NA	24	NA	NA	23.4	NA	NA	23.3	NA	NA	23.1	NA	NA	14.8	NA	NA	18.4	NA	NA	14.9	NA	NA	15	NA	NA	14.5	NA	NA	1	NA	NA	1	NA	NA	1	NA	NA	1	NA	NA	1	NA	NA	High	High	Not Found	High	High	Not Found	High	High	Not Found	High	High	Not Found	High	High	Not Found
A0A286YDV6, Q05C53, Q8C2T4, Q8R4H9, Q9JKN2	A0A286YDV6, Q05C53, Q8C2T4, Q8R4H9, Q9JKN2	Q8R4H9	Q8R4H9	Q8R4H9	Slc30a5	Proton-coupled zinc antiporter SLC30A5 (Solute carrier family 30 member 5) (Zinc transporter 5) (ZnT-5)	reviewed	1	5	1.31406	Medium	1	1	1	Mouse	FALSE	1 v 1	0.0752881	NA	NA	1 v 1	0.498939	NA	NA	NA	NA	NA	NA	0.0752881	NA	NA	0.498939	NA	NA	NA	4.56071	NA	NA	4.48543	NA	NA	4.06178	NA	NA	4.37156	NA	NA	4.47897	NA	NA	23.6	NA	NA	22.4	NA	NA	16.7	NA	NA	20.7	NA	NA	22.3	NA	NA	16.7	NA	NA	13.7	NA	NA	13.5	NA	NA	20.7	NA	NA	16.3	NA	NA	1	NA	NA	1	NA	NA	1	NA	NA	1	NA	NA	1	NA	Not Found	High	Not Found	Not Found	High	Not Found	Not Found	High	Not Found	Not Found	High	Not Found	Not Found	High	Not Found
F6YJB6, Q6ZQ53, Q8R4X3, V9GXJ1	F6YJB6, Q6ZQ53, Q8R4X3, V9GXJ1	Q8R4X3	Q8R4X3	Q8R4X3	Rbm12	RNA-binding protein 12 (RNA-binding motif protein 12) (SH3/WW domain anchor protein in the nucleus) (SWAN)	reviewed	0	3	4.83871	High	4	5	4	Mouse	FALSE	1 v 1	-0.100763	NA	NA	1 v 1	-0.347485	NA	NA	NA	NA	NA	NA	NA	NA	-0.100763	NA	NA	-0.347485	NA	NA	6.13955	NA	NA	6.24031	NA	NA	6.48704	NA	NA	6.2854	NA	NA	6.92719	NA	NA	70.5	NA	NA	75.6	NA	NA	89.7	NA	NA	78	NA	NA	121.7	NA	NA	42.2	NA	NA	46.2	NA	NA	49.6	NA	NA	42.2	NA	NA	76.2	NA	NA	2	NA	NA	2	NA	NA	2	NA	NA	2	NA	NA	2	High	High	High	High	High	High	High	High	High	High	High	High	High	High	High
Q3TBM4, Q8R5K4	Q3TBM4, Q8R5K4	Q8R5K4	Q8R5K4	Q8R5K4	Nol6	Nucleolar protein 6 (Nucleolar RNA-associated protein) (Nrap)	reviewed	0	4	1.21528	Medium	1	2	1	Mouse	FALSE	1 v 1	0.231947	NA	NA	1 v 1	0.544469	NA	NA	NA	NA	NA	NA	NA	NA	0.231947	NA	NA	0.544469	NA	NA	5.33628	NA	NA	5.10434	NA	NA	4.79181	NA	NA	5.0045	NA	NA	4.90689	NA	NA	40.4	NA	NA	34.4	NA	NA	27.7	NA	NA	32.1	NA	NA	30	NA	NA	24.2	NA	NA	21	NA	NA	15.3	NA	NA	17.4	NA	NA	18.8	NA	NA	1	NA	NA	1	NA	NA	1	NA	NA	1	NA	NA	1	High	Not Found	High	High	Not Found	High	High	Not Found	High	High	Not Found	High	High	Not Found	High
A0A5F8MPX7, E9Q7G6, Q3UGN4, Q8VC70, Q9WTS9	A0A5F8MPX7, E9Q7G6, Q3UGN4, Q8VC70, Q9WTS9	Q8VC70	Q8VC70	Q8VC70	Rbms2	RNA-binding motif, single-stranded-interacting protein 2	reviewed	0	2	5.74413	Medium	1	1	1	Mouse	FALSE	0 v 0	NA	NA	NA	0 v 0	NA	NA	NA	NA	NA	NA	NA	NA	NA	NA	NA	NA	NA	NA	NA	NA	NA	NA	NA	NA	NA	NA	NA	NA	NA	NA	NA	NA	NA	NA	NA	NA	NA	NA	NA	NA	NA	NA	NA	NA	NA	NA	NA	NA	NA	NA	NA	NA	NA	NA	NA	NA	NA	NA	NA	NA	NA	NA	NA	NA	NA	NA	NA	NA	NA	NA	NA	NA	NA	NA	NA	NA	NA	High	Not Found	Not Found	High	Not Found	Not Found	High	Not Found	Not Found	High	Not Found	Not Found	High	Not Found	Not Found
Q8VCD3	Q8VCD3	Q8VCD3	Q8VCD3	Q8VCD3	Lman1l	Protein ERGIC-53-like (ERGIC53-like protein) (Lectin mannose-binding 1-like) (LMAN1-like protein) (Sublingual acinar membrane protein) (Slamp)	reviewed	0	4	4.15842	Medium	2	3	1	Mouse	FALSE	0 v 0	NA	NA	NA	0 v 0	NA	NA	NA	NA	NA	NA	NA	NA	NA	NA	NA	NA	NA	NA	NA	NA	NA	NA	NA	NA	NA	NA	NA	NA	NA	NA	NA	NA	NA	NA	NA	NA	NA	NA	NA	NA	NA	NA	NA	NA	NA	NA	NA	NA	NA	NA	NA	NA	NA	NA	NA	NA	NA	NA	NA	NA	NA	NA	NA	NA	NA	NA	NA	NA	NA	NA	NA	NA	NA	NA	NA	NA	NA	Not Found	Not Found	Medium	Not Found	Not Found	Medium	Not Found	Not Found	Medium	Not Found	Not Found	Medium	Not Found	Not Found	Medium
Q8VCD5	Q8VCD5	Q8VCD5	Q8VCD5	Q8VCD5	Med17	Mediator of RNA polymerase II transcription subunit 17 (Cofactor required for Sp1 transcriptional activation subunit 6) (CRSP complex subunit 6) (Mediator complex subunit 17) (Thyroid hormone receptor-associated protein complex 80 kDa component)	reviewed	0	5	1.38675	Medium	1	1	1	Mouse	FALSE	1 v 1	0.696608	NA	NA	1 v 1	0.721699	NA	NA	NA	NA	NA	NA	0.696608	NA	NA	0.721699	NA	NA	NA	4.23266	NA	NA	3.53605	NA	NA	3.51096	NA	NA	3.36457	NA	NA	3.76553	NA	NA	18.8	NA	NA	11.6	NA	NA	11.4	NA	NA	10.3	NA	NA	13.6	NA	NA	13.3	NA	NA	7.1	NA	NA	9.2	NA	NA	10.3	NA	NA	10	NA	NA	1	NA	NA	1	NA	NA	1	NA	NA	1	NA	NA	1	NA	Not Found	High	Not Found	Not Found	High	Not Found	Not Found	High	Not Found	Not Found	High	Not Found	Not Found	High	Not Found
Q8VCE9	Q8VCE9	Q8VCE9	Q8VCE9	Q8VCE9	Plekhh3	Pleckstrin homology domain-containing family H member 3 (PH domain-containing family H member 3)	reviewed	0	3	1.88442	Medium	1	1	1	Mouse	FALSE	1 v 1	0.275634	NA	NA	1 v 1	0.299189	NA	NA	NA	NA	NA	NA	0.275634	NA	NA	0.299189	NA	NA	NA	4.90207	NA	NA	4.62644	NA	NA	4.60288	NA	NA	4.39232	NA	NA	4.30012	NA	NA	29.9	NA	NA	24.7	NA	NA	24.3	NA	NA	21	NA	NA	19.7	NA	NA	21.2	NA	NA	15.1	NA	NA	19.6	NA	NA	21	NA	NA	14.4	NA	NA	1	NA	NA	1	NA	NA	1	NA	NA	1	NA	NA	1	NA	Not Found	High	Not Found	Not Found	High	Not Found	Not Found	High	Not Found	Not Found	High	Not Found	Not Found	High	Not Found
Q3UL50, Q8R3V4, Q8VCG3	Q3UL50, Q8R3V4, Q8VCG3	Q8VCG3	Q8VCG3	Q8VCG3	Wdr74	WD repeat-containing protein 74	reviewed	0	4	3.64583	Medium	1	1	1	Mouse	FALSE	1 v 1	0.444864	NA	NA	1 v 1	0.541348	NA	NA	NA	NA	NA	NA	NA	0.444864	NA	NA	0.541348	NA	5.65821	NA	NA	5.21335	NA	NA	5.11686	NA	NA	5.51728	NA	NA	5.57289	NA	NA	50.5	NA	NA	37.1	NA	NA	34.7	NA	NA	45.8	NA	NA	47.6	NA	NA	35.1	NA	NA	28.5	NA	NA	22.1	NA	NA	29.5	NA	NA	29.8	NA	NA	1	NA	NA	1	NA	NA	1	NA	NA	1	NA	NA	1	NA	NA	High	Not Found	Not Found	High	Not Found	Not Found	High	Not Found	Not Found	High	Not Found	Not Found	High	Not Found	Not Found
Q8VCH6	Q8VCH6	Q8VCH6	Q8VCH6	Q8VCH6	Dhcr24	Delta(24)-sterol reductase (EC 1.3.1.72) (24-dehydrocholesterol reductase) (3-beta-hydroxysterol Delta-24-reductase)	reviewed	0	5	4.65116	High	2	2	2	Mouse	FALSE	1 v 1	0.278133	NA	NA	1 v 1	0.657923	NA	NA	NA	NA	NA	NA	0.278133	NA	NA	0.657923	NA	NA	NA	6.77479	NA	NA	6.49665	NA	NA	6.11686	NA	NA	6.56529	NA	NA	6.70044	NA	NA	109.5	NA	NA	90.3	NA	NA	69.4	NA	NA	94.7	NA	NA	104	NA	NA	77.6	NA	NA	55.2	NA	NA	56.1	NA	NA	94.7	NA	NA	76.2	NA	NA	1	NA	NA	1	NA	NA	1	NA	NA	1	NA	NA	1	NA	High	High	Not Found	High	High	Not Found	High	High	Not Found	High	High	Not Found	High	High	Not Found
Q8VCH7	Q8VCH7	Q8VCH7	Q8VCH7	Q8VCH7	Rdh10	Retinol dehydrogenase 10 (EC 1.1.1.300)	reviewed	1	5	2.6393	Medium	1	1	1	Mouse	FALSE	0 v 0	NA	NA	NA	0 v 0	NA	NA	NA	NA	NA	NA	NA	NA	NA	NA	NA	NA	NA	NA	NA	NA	NA	NA	NA	NA	NA	NA	NA	NA	NA	NA	NA	NA	NA	NA	NA	NA	NA	NA	NA	NA	NA	NA	NA	NA	NA	NA	NA	NA	NA	NA	NA	NA	NA	NA	NA	NA	NA	NA	NA	NA	NA	NA	NA	NA	NA	NA	NA	NA	NA	NA	NA	NA	NA	NA	NA	NA	NA	High	Not Found	Not Found	High	Not Found	Not Found	High	Not Found	Not Found	High	Not Found	Not Found	High	Not Found	Not Found
Q3TDI5, Q8VCI5	Q3TDI5, Q8VCI5	Q8VCI5	Q3TDI5	Q8VCI5	Pex19	Peroxisomal biogenesis factor 19 (Peroxin-19) (Peroxisomal farnesylated protein) (PxF)	reviewed	0	5	11.7057	High	3	4	3	Mouse	FALSE	1 v 1	0.22637	NA	NA	1 v 1	0.207903	NA	NA	NA	NA	NA	NA	NA	0.22637	NA	NA	0.207903	NA	7.18289	NA	NA	6.95652	NA	NA	6.97499	NA	NA	6.97039	NA	NA	6.86419	NA	NA	145.3	NA	NA	124.2	NA	NA	125.8	NA	NA	125.4	NA	NA	116.5	NA	NA	101.1	NA	NA	95.3	NA	NA	80	NA	NA	80.8	NA	NA	72.9	NA	NA	1	NA	NA	1	NA	NA	1	NA	NA	1	NA	NA	1	NA	NA	High	High	Medium	High	High	Medium	High	High	Medium	High	High	Medium	High	High	Medium
Q8VCL2, Q9D6E8	Q8VCL2	Q8VCL2	Q8VCL2	Q8VCL2	Sco2	Protein SCO2 homolog, mitochondrial	reviewed	0	5	7.05882	High	2	2	2	Mouse	FALSE	1 v 1	0.457363	NA	NA	1 v 1	0.354967	NA	NA	NA	NA	NA	NA	NA	NA	0.457363	NA	NA	0.354967	NA	NA	6.29278	NA	NA	5.83542	NA	NA	5.93782	NA	NA	6.39917	NA	NA	6.27053	NA	NA	78.4	NA	NA	57.1	NA	NA	61.3	NA	NA	84.4	NA	NA	77.2	NA	NA	46.9	NA	NA	34.9	NA	NA	33.9	NA	NA	45.7	NA	NA	48.4	NA	NA	2	NA	NA	2	NA	NA	2	NA	NA	2	NA	NA	2	Not Found	Not Found	High	Not Found	Not Found	High	Not Found	Not Found	High	Not Found	Not Found	High	Not Found	Not Found	High
D3YU17, Q8VCM8	D3YU17, Q8VCM8	Q8VCM8	Q8VCM8	Q8VCM8	Ncln	Nicalin (Nicastrin-like protein)	reviewed	0	3	9.41385	High	6	7	6	Mouse	FALSE	1 v 1	-0.22864	NA	NA	1 v 1	0.0904286	NA	NA	NA	NA	NA	NA	NA	-0.22864	NA	NA	0.0904286	NA	7.3336	NA	NA	7.56224	NA	NA	7.24317	NA	NA	7.37591	NA	NA	7.30104	NA	NA	161.3	NA	NA	189	NA	NA	151.5	NA	NA	166.1	NA	NA	157.7	NA	NA	112.2	NA	NA	145	NA	NA	96.4	NA	NA	107	NA	NA	98.7	NA	NA	3	NA	NA	3	NA	NA	3	NA	NA	3	NA	NA	3	NA	NA	High	High	Not Found	High	High	Not Found	High	High	Not Found	High	High	Not Found	High	High	Not Found
Q544I1, Q8CBD0, Q8VCV2	Q544I1, Q8CBD0, Q8VCV2	Q8VCV2	Q8VCV2	Q8VCV2	Ndrg3	Protein NDRG3 (N-myc downstream-regulated gene 3 protein)	unreviewed	0	2	3.86598	Medium	1	2	1	Mouse	FALSE	1 v 1	0.214125	NA	NA	1 v 1	-0.211693	NA	NA	NA	NA	NA	NA	NA	NA	0.214125	NA	NA	-0.211693	NA	NA	5.12102	NA	NA	4.90689	NA	NA	5.33271	NA	NA	5.14568	NA	NA	5.46597	NA	NA	34.8	NA	NA	30	NA	NA	40.3	NA	NA	35.4	NA	NA	44.2	NA	NA	20.8	NA	NA	18.3	NA	NA	22.3	NA	NA	19.2	NA	NA	27.7	NA	NA	1	NA	NA	1	NA	NA	1	NA	NA	1	NA	NA	1	Medium	Not Found	High	Medium	Not Found	High	Medium	Not Found	High	Medium	Not Found	High	Medium	Not Found	High
Q8VCW8	Q8VCW8	Q8VCW8	Q8VCW8	Q8VCW8	Acsf2	Medium-chain acyl-CoA ligase ACSF2, mitochondrial (EC 6.2.1.2)	reviewed	0	3	5.20325	High	2	2	2	Mouse	FALSE	1 v 1	-1.00514	NA	NA	1 v 1	-0.605427	NA	NA	NA	NA	NA	NA	-1.00514	NA	NA	-0.605427	NA	NA	NA	3.80735	NA	NA	4.8125	NA	NA	4.41278	NA	NA	4.43296	NA	NA	4.71699	NA	NA	14	NA	NA	28.1	NA	NA	21.3	NA	NA	21.6	NA	NA	26.3	NA	NA	9.9	NA	NA	17.2	NA	NA	17.2	NA	NA	21.6	NA	NA	19.2	NA	NA	1	NA	NA	1	NA	NA	1	NA	NA	1	NA	NA	1	NA	Not Found	High	High	Not Found	High	High	Not Found	High	High	Not Found	High	High	Not Found	High	High
Q3TE84, Q8VCY6	Q3TE84, Q8VCY6	Q8VCY6	Q8VCY6	Q8VCY6	Utp6	U3 small nucleolar RNA-associated protein 6 homolog (Multiple hat domains protein)	reviewed	0	2	2.84757	Medium	1	1	1	Mouse	FALSE	1 v 1	0.304698	NA	NA	1 v 1	0.160622	NA	NA	NA	NA	NA	NA	NA	0.304698	NA	NA	0.160622	NA	5.75756	NA	NA	5.45286	NA	NA	5.59694	NA	NA	5.54535	NA	NA	5.25172	NA	NA	54.1	NA	NA	43.8	NA	NA	48.4	NA	NA	46.7	NA	NA	38.1	NA	NA	37.6	NA	NA	33.6	NA	NA	30.8	NA	NA	30.1	NA	NA	23.9	NA	NA	1	NA	NA	1	NA	NA	1	NA	NA	1	NA	NA	1	NA	NA	High	Not Found	Not Found	High	Not Found	Not Found	High	Not Found	Not Found	High	Not Found	Not Found	High	Not Found	Not Found
A0A140T8V9, Q8VDC1	Q8VDC1	Q8VDC1	Q8VDC1	Q8VDC1	Fyco1	FYVE and coiled-coil domain-containing protein 1	reviewed	0	4	3.75783	High	5	6	4	Mouse	FALSE	1 v 1	-0.00318125	NA	NA	1 v 1	-0.260112	NA	NA	NA	NA	NA	NA	NA	-0.00318125	NA	NA	-0.260112	NA	6.50144	NA	NA	6.50462	NA	NA	6.76155	NA	NA	6.44626	NA	NA	6.50462	NA	NA	90.6	NA	NA	90.8	NA	NA	108.5	NA	NA	87.2	NA	NA	90.8	NA	NA	63	NA	NA	69.7	NA	NA	69	NA	NA	56.2	NA	NA	56.8	NA	NA	3	NA	NA	3	NA	NA	3	NA	NA	3	NA	NA	3	NA	NA	High	High	High	High	High	High	High	High	High	High	High	High	High	High	High
Q8VDF2	Q8VDF2	Q8VDF2	Q8VDF2	Q8VDF2	Uhrf1	E3 ubiquitin-protein ligase UHRF1 (EC 2.3.2.27) (Nuclear protein 95) (Nuclear zinc finger protein Np95) (RING-type E3 ubiquitin transferase UHRF1) (Ubiquitin-like PHD and RING finger domain-containing protein 1) (mUhrf1) (Ubiquitin-like-containing PHD and RING finger domains protein 1)	reviewed	0	5	1.1509	Medium	1	3	1	Mouse	FALSE	1 v 1	-0.00678917	NA	NA	1 v 1	0.38807	NA	NA	NA	NA	NA	NA	-0.00678917	NA	NA	0.38807	NA	NA	NA	4.40599	NA	NA	4.41278	NA	NA	4.01792	NA	NA	3.87774	NA	NA	4.07039	NA	NA	21.2	NA	NA	21.3	NA	NA	16.2	NA	NA	14.7	NA	NA	16.8	NA	NA	15	NA	NA	13	NA	NA	13.1	NA	NA	14.7	NA	NA	12.3	NA	NA	1	NA	NA	1	NA	NA	1	NA	NA	1	NA	NA	1	NA	Medium	High	High	Medium	High	High	Medium	High	High	Not Found	High	High	Not Found	High	High
E9JGN0, Q8VDF3	E9JGN0, Q8VDF3	Q8VDF3	E9JGN0	Q8VDF3	Dapk2	Death-associated protein kinase 2 (DAP kinase 2) (EC 2.7.11.1) (DAP-kinase-related protein 1) (DRP-1)	reviewed	0	5	4.59459	Medium	1	2	1	Mouse	FALSE	0 v 0	NA	NA	NA	0 v 0	NA	NA	NA	NA	NA	NA	NA	NA	NA	NA	NA	NA	NA	NA	NA	NA	NA	NA	NA	NA	NA	NA	NA	NA	NA	NA	NA	NA	NA	NA	NA	NA	NA	NA	NA	NA	NA	NA	NA	NA	NA	NA	NA	NA	NA	NA	NA	NA	NA	NA	NA	NA	NA	NA	NA	NA	NA	NA	NA	NA	NA	NA	NA	NA	NA	NA	NA	NA	NA	NA	NA	NA	NA	Medium	Not Found	High	Medium	Not Found	High	Medium	Not Found	High	Medium	Not Found	High	Medium	Not Found	High
A0A0R4J0P6, Q3TUQ8, Q8VDG3	A0A0R4J0P6, Q3TUQ8, Q8VDG3	Q8VDG3	A0A0R4J0P6	Q8VDG3	Parn	Poly(A)-specific ribonuclease PARN (EC 3.1.13.4) (Polyadenylate-specific ribonuclease)	reviewed	0	5	3.6859	High	2	2	2	Mouse	FALSE	1 v 1	-0.23189	NA	NA	1 v 1	-0.321547	NA	NA	NA	NA	NA	NA	NA	NA	-0.23189	NA	NA	-0.321547	NA	NA	6.24222	NA	NA	6.47411	NA	NA	6.56377	NA	NA	6.38716	NA	NA	6.36632	NA	NA	75.7	NA	NA	88.9	NA	NA	94.6	NA	NA	83.7	NA	NA	82.5	NA	NA	45.3	NA	NA	54.3	NA	NA	52.3	NA	NA	45.3	NA	NA	51.7	NA	NA	2	NA	NA	2	NA	NA	2	NA	NA	2	NA	NA	2	Not Found	Not Found	High	Not Found	Not Found	High	Not Found	Not Found	High	Not Found	Not Found	High	Not Found	Not Found	High
A0A0J9YU92, Q8VDH1	A0A0J9YU92, Q8VDH1	Q8VDH1	Q8VDH1	Q8VDH1	Fbxo21	F-box only protein 21	reviewed	0	2	3.66826	High	1	2	1	Mouse	FALSE	1 v 1	0.392915	NA	NA	1 v 1	0.351692	NA	NA	NA	NA	NA	NA	NA	NA	0.392915	NA	NA	0.351692	NA	NA	5.50144	NA	NA	5.10852	NA	NA	5.14975	NA	NA	4.9542	NA	NA	4.72247	NA	NA	45.3	NA	NA	34.5	NA	NA	35.5	NA	NA	31	NA	NA	26.4	NA	NA	27.1	NA	NA	21.1	NA	NA	19.6	NA	NA	16.8	NA	NA	16.5	NA	NA	1	NA	NA	1	NA	NA	1	NA	NA	1	NA	NA	1	Not Found	High	High	Not Found	High	High	Not Found	High	High	Not Found	High	High	Not Found	High	High
E0CZ10, E0CZF3, Q8VDI9	E0CZ10, E0CZF3, Q8VDI9	Q8VDI9	Q8VDI9	Q8VDI9	Alg9	Alpha-1,2-mannosyltransferase ALG9 (EC 2.4.1.259) (EC 2.4.1.261) (Dol-P-Man:Man(6)GlcNAc(2)-PP-Dol alpha-1,2-mannosyltransferase) (Dol-P-Man:Man(8)GlcNAc(2)-PP-Dol alpha-1,2-mannosyltransferase)	reviewed	0	4	5.40098	High	2	2	2	Mouse	FALSE	1 v 1	-0.241008	NA	NA	1 v 1	0.309684	NA	NA	NA	NA	NA	NA	NA	-0.241008	NA	NA	0.309684	NA	7.30743	NA	NA	7.54844	NA	NA	6.99774	NA	NA	7.2555	NA	NA	7.28355	NA	NA	158.4	NA	NA	187.2	NA	NA	127.8	NA	NA	152.8	NA	NA	155.8	NA	NA	110.2	NA	NA	143.6	NA	NA	81.3	NA	NA	98.4	NA	NA	97.5	NA	NA	2	NA	NA	2	NA	NA	2	NA	NA	2	NA	NA	2	NA	NA	High	Not Found	Not Found	High	Not Found	Not Found	High	Not Found	Not Found	High	Not Found	Not Found	High	Not Found	Not Found
A0A1L1SQR4, A0A1L1ST98, Q8VDR9	A0A1L1SQR4, Q8VDR9	Q8VDR9	A0A1L1SQR4	Q8VDR9	Dock6	Dedicator of cytokinesis protein 6	reviewed	0	4	1.77885	High	4	7	1	Mouse	FALSE	1 v 1	0.0218594	NA	NA	1 v 1	-0.0215332	NA	NA	NA	NA	NA	NA	0.0218594	NA	NA	-0.0215332	NA	NA	NA	3.73335	NA	NA	3.71149	NA	NA	3.75489	NA	NA	3.93546	NA	NA	3.82782	NA	NA	13.3	NA	NA	13.1	NA	NA	13.5	NA	NA	15.3	NA	NA	14.2	NA	NA	9.4	NA	NA	8	NA	NA	10.9	NA	NA	15.3	NA	NA	10.4	NA	NA	1	NA	NA	1	NA	NA	1	NA	NA	1	NA	NA	1	NA	Not Found	High	Not Found	Not Found	High	Not Found	Not Found	High	Not Found	Not Found	High	Not Found	Not Found	High	Not Found
Q8VE11	Q8VE11	Q8VE11	Q8VE11	Q8VE11	Mtmr6	Myotubularin-related protein 6 (Phosphatidylinositol-3,5-bisphosphate 3-phosphatase) (EC 3.1.3.95) (Phosphatidylinositol-3-phosphate phosphatase) (EC 3.1.3.64)	reviewed	0	5	1.45867	Medium	1	1	1	Mouse	FALSE	1 v 1	0.371065	NA	NA	1 v 1	0.598198	NA	NA	NA	NA	NA	NA	NA	0.371065	NA	NA	0.598198	NA	6.03782	NA	NA	5.66676	NA	NA	5.43962	NA	NA	5.86295	NA	NA	5.54226	NA	NA	65.7	NA	NA	50.8	NA	NA	43.4	NA	NA	58.2	NA	NA	46.6	NA	NA	45.7	NA	NA	39	NA	NA	27.6	NA	NA	37.5	NA	NA	29.2	NA	NA	1	NA	NA	1	NA	NA	1	NA	NA	1	NA	NA	1	NA	NA	High	Not Found	Not Found	High	Not Found	Not Found	High	Not Found	Not Found	High	Not Found	Not Found	High	Not Found	Not Found
Q8VE95, Q9D1W4	Q8VE95, Q9D1W4	Q8VE95	Q8VE95	Q8VE95		UPF0598 protein C8orf82 homolog	reviewed	1	1	5.50459	Medium	1	1	1	Mouse	FALSE	0 v 0	NA	NA	NA	0 v 0	NA	NA	NA	NA	NA	NA	NA	NA	NA	NA	NA	NA	NA	NA	NA	NA	NA	NA	NA	NA	NA	NA	NA	NA	NA	NA	NA	NA	NA	NA	NA	NA	NA	NA	NA	NA	NA	NA	NA	NA	NA	NA	NA	NA	NA	NA	NA	NA	NA	NA	NA	NA	NA	NA	NA	NA	NA	NA	NA	NA	NA	NA	NA	NA	NA	NA	NA	NA	NA	NA	NA	NA	NA	Not Found	Not Found	High	Not Found	Not Found	High	Not Found	Not Found	High	Not Found	Not Found	High	Not Found	Not Found	High
Q8VEB2	Q8VEB2	Q8VEB2	Q8VEB2	Q8VEB2	Sav1	Protein salvador homolog 1 (45 kDa WW domain protein) (mWW45)	reviewed	0	5	4.40415	Medium	1	1	1	Mouse	FALSE	1 v 1	0.120925	NA	NA	1 v 1	0.136779	NA	NA	NA	NA	NA	NA	NA	0.120925	NA	NA	0.136779	NA	5.3147	NA	NA	5.19377	NA	NA	5.17792	NA	NA	5.37851	NA	NA	5.05311	NA	NA	39.8	NA	NA	36.6	NA	NA	36.2	NA	NA	41.6	NA	NA	33.2	NA	NA	27.7	NA	NA	28.1	NA	NA	23	NA	NA	26.8	NA	NA	20.8	NA	NA	1	NA	NA	1	NA	NA	1	NA	NA	1	NA	NA	1	NA	NA	High	Not Found	Not Found	High	Not Found	Not Found	High	Not Found	Not Found	High	Not Found	Not Found	High	Not Found	Not Found
A0A1D5RLZ5, Q8VEB4	A0A1D5RLZ5, Q8VEB4	Q8VEB4	Q8VEB4	Q8VEB4	Pla2g15	Phospholipase A2 group XV (1-O-acylceramide synthase) (ACS) (LCAT-like lysophospholipase) (LLPL) (EC 3.1.1.5) (Lysophospholipase 3) (Lysosomal phospholipase A and acyltransferase) (EC 2.3.1.-, EC 3.1.1.32, EC 3.1.1.4) (Lysosomal phospholipase A2) (LPLA2)	reviewed	0	5	4.36893	Medium	1	1	1	Mouse	FALSE	1 v 1	-0.237884	NA	NA	1 v 1	-0.209659	NA	NA	NA	NA	NA	NA	-0.237884	NA	NA	-0.209659	NA	NA	NA	5.83036	NA	NA	6.06824	NA	NA	6.04002	NA	NA	5.58796	NA	NA	5.88996	NA	NA	56.9	NA	NA	67.1	NA	NA	65.8	NA	NA	48.1	NA	NA	59.3	NA	NA	40.3	NA	NA	41	NA	NA	53.2	NA	NA	48.1	NA	NA	43.4	NA	NA	1	NA	NA	1	NA	NA	1	NA	NA	1	NA	NA	1	NA	Not Found	High	Not Found	Not Found	High	Not Found	Not Found	High	Not Found	Not Found	High	Not Found	Not Found	High	Not Found
A2AN61, F6S5B6, F7D5G9, Q3TMV1, Q3TXU6, Q3UUV0, Q6GQU3, Q70KX6, Q8BIT2, Q8VEH2	A2AN61, F6S5B6, F7D5G9, Q3TMV1, Q3TXU6, Q3UUV0, Q6GQU3, Q70KX6, Q8BIT2, Q8VEH2	Q8VEH2	Q8VEH2	Q8VEH2	Ciz1	CDKN1A-interacting zinc finger protein 1	unreviewed	1	3	2.01183	Medium	1	1	1	Mouse	FALSE	1 v 1	0.0792889	NA	NA	1 v 1	-0.150073	NA	NA	NA	NA	NA	NA	NA	0.0792889	NA	NA	-0.150073	NA	5.22497	NA	NA	5.14568	NA	NA	5.37504	NA	NA	5.38888	NA	NA	5.04439	NA	NA	37.4	NA	NA	35.4	NA	NA	41.5	NA	NA	41.9	NA	NA	33	NA	NA	26	NA	NA	27.2	NA	NA	26.4	NA	NA	27	NA	NA	20.7	NA	NA	1	NA	NA	1	NA	NA	1	NA	NA	1	NA	NA	1	NA	NA	High	Not Found	Not Found	High	Not Found	Not Found	High	Not Found	Not Found	High	Not Found	Not Found	High	Not Found	Not Found
A0A0N4SVB8, F6QKK2, Q8VEH3, Q9CQW2, Q9DAB3	F6QKK2, Q8VEH3	Q8VEH3	Q8VEH3	Q8VEH3	Arl8a	ADP-ribosylation factor-like protein 8A (ADP-ribosylation factor-like protein 10B) (Novel small G protein indispensable for equal chromosome segregation 2)	reviewed	0	4	19.8925	High	3	3	2	Mouse	FALSE	1 v 1	-0.408404	NA	NA	1 v 1	0.234206	NA	NA	NA	NA	NA	NA	NA	-0.408404	NA	NA	0.234206	NA	6.03122	NA	NA	6.43962	NA	NA	5.79701	NA	NA	6.12928	NA	NA	6.15987	NA	NA	65.4	NA	NA	86.8	NA	NA	55.6	NA	NA	70	NA	NA	71.5	NA	NA	45.5	NA	NA	66.6	NA	NA	35.4	NA	NA	45.1	NA	NA	44.8	NA	NA	2	NA	NA	2	NA	NA	2	NA	NA	2	NA	NA	2	NA	NA	High	Not Found	Not Found	High	Not Found	Not Found	High	Not Found	Not Found	High	Not Found	Not Found	High	Not Found	Not Found
Q8VEH5	Q8VEH5	Q8VEH5	Q8VEH5	Q8VEH5	Epm2aip1	EPM2A-interacting protein 1 (Laforin-interacting protein)	reviewed	1	3	3.46535	Medium	1	1	1	Mouse	FALSE	0 v 0	NA	NA	NA	0 v 0	NA	NA	NA	NA	NA	NA	NA	NA	NA	NA	NA	NA	NA	NA	NA	NA	NA	NA	NA	NA	NA	NA	NA	NA	NA	NA	NA	NA	NA	NA	NA	NA	NA	NA	NA	NA	NA	NA	NA	NA	NA	NA	NA	NA	NA	NA	NA	NA	NA	NA	NA	NA	NA	NA	NA	NA	NA	NA	NA	NA	NA	NA	NA	NA	NA	NA	NA	NA	NA	NA	NA	NA	NA	Not Found	Not Found	High	Not Found	Not Found	High	Not Found	Not Found	High	Not Found	Not Found	High	Not Found	Not Found	High
A1L3S7, Q8VHR5	A1L3S7, Q8VHR5	Q8VHR5	Q8VHR5	Q8VHR5	Gatad2b	Transcriptional repressor p66-beta (GATA zinc finger domain-containing protein 2B) (p66/p68)	reviewed	0	4	2.86195	Medium	2	2	2	Mouse	FALSE	1 v 1	0.643065	NA	NA	1 v 1	-0.218772	NA	NA	NA	NA	NA	NA	NA	NA	0.643065	NA	NA	-0.218772	NA	NA	5.09592	NA	NA	4.45286	NA	NA	5.3147	NA	NA	4.76022	NA	NA	3.99095	NA	NA	34.2	NA	NA	21.9	NA	NA	39.8	NA	NA	27.1	NA	NA	15.9	NA	NA	20.5	NA	NA	13.4	NA	NA	22	NA	NA	14.7	NA	NA	9.9	NA	NA	1	NA	NA	1	NA	NA	1	NA	NA	1	NA	NA	1	Medium	Not Found	High	Medium	Not Found	High	Medium	Not Found	High	Medium	Not Found	High	Medium	Not Found	High
Q8VHZ7	Q8VHZ7	Q8VHZ7	Q8VHZ7	Q8VHZ7	Imp4	U3 small nucleolar ribonucleoprotein protein IMP4 (U3 snoRNP protein IMP4)	reviewed	0	3	4.811	Medium	1	1	1	Mouse	FALSE	1 v 1	-0.259935	NA	NA	1 v 1	0.050405	NA	NA	NA	NA	NA	NA	NA	-0.259935	NA	NA	0.050405	NA	4.54226	NA	NA	4.80219	NA	NA	4.49185	NA	NA	4.926	NA	NA	4.74416	NA	NA	23.3	NA	NA	27.9	NA	NA	22.5	NA	NA	30.4	NA	NA	26.8	NA	NA	16.2	NA	NA	21.4	NA	NA	14.3	NA	NA	19.6	NA	NA	16.8	NA	NA	1	NA	NA	1	NA	NA	1	NA	NA	1	NA	NA	1	NA	NA	High	Not Found	Not Found	High	Not Found	Not Found	High	Not Found	Not Found	High	Not Found	Not Found	High	Not Found	Not Found
A0A0J9YV30, A0A1D5RMM8, F8VQ28, Q3UG90, Q8VI36, Q99LE7	A0A0J9YV30, A0A1D5RMM8, F8VQ28, Q3UG90, Q8VI36, Q99LE7	Q8VI36	A0A1D5RMM8	Q8VI36	Pxn	Paxillin	reviewed	0	5	1.52284	Medium	1	1	1	Mouse	FALSE	1 v 1	0.146444	NA	NA	1 v 1	-0.122743	NA	NA	NA	NA	NA	NA	NA	NA	0.146444	NA	NA	-0.122743	NA	NA	4.69488	NA	NA	4.54844	NA	NA	4.81762	NA	NA	4.67807	NA	NA	5.21723	NA	NA	25.9	NA	NA	23.4	NA	NA	28.2	NA	NA	25.6	NA	NA	37.2	NA	NA	15.5	NA	NA	14.3	NA	NA	15.6	NA	NA	13.8	NA	NA	23.3	NA	NA	1	NA	NA	1	NA	NA	1	NA	NA	1	NA	NA	1	Not Found	Not Found	High	Not Found	Not Found	High	Not Found	Not Found	High	Not Found	Not Found	High	Not Found	Not Found	High
[truncated: 172,059 more chars]
