## Supplementary Data 4 for "The congenital multiple organ malformation syndrome, Ritscher-Schinzel syndrome is an endosomal recyclinopathy" (part 1 of 3)

### Sheet: Guide
	Accession Improvement (Hidden)	ProtGroupAccessionList	List of uniprot accessions in the protein group
		MasterCandidateAccessionList	List of uniprot accessions in the protein group which had equal identification metrics to the master protein.
		OriginalAccession	Original Protein Accession from PD2.1 prior to either update by Uniprot, or improvement by matching to identical sequence with better annotation
		OriginalMaster	The original Master Protein for the protein group prior to improvement for best annotated accession (whilst maintaining ID metrics)
	Accession Information	Best Accession	The Uniprot accession for the Master Protein of the protein group.
		Gene name	The Primary Gene Name associated with the protein (retrieved from the Uniprot Accession).
		Protein names	The full protein name (retrieved from the Uniprot Accession).
	Membrane integral / Transmembrane	GO terms	List of GO terms associated with the uniprot accession. If the GO term list contains one of the following; "Transmembrane signaling activity" "Transmembrane Transporter activity", "integral component of membrane", "integral component of plasma membrane", "calcium ion transmembrane transport"
	Venn	Increased/Decreased in	Summary column with list of conditions the protein was significantly (p<0.05) enriched in compared to it's corresponding control.
	Annotation	Reviewed	Has the protein been manually reviewed on Uniprot
		Annotation score	How much annotation is available for the Uniprot accession? Gene names, GO terms etc.
	ID Metrics	Coverage	The % of the total amino acid sequence of the protein covered by the identified peptides.
		Protein FDR Confidence	The confidence that the identified protein is truly in the sample. Medium = Identified at <5%FDR. High = Identified at <1%FDR.
		# Peptides	The number of distinct peptides identified which map to this protein.
		# PSMs	The number of peptide spectrum matches identified which map to this protein.
		# Unique Peptides	The number of distinct peptides identified which map to this protein and are not present in any other protein group.
	Databases	Marked as	The databases that a master candidate protein was identified in.
		Contaminant	Most samples will contain contaminant proteins such as keratins, bovine serum proteins and others that are present as a result of sample processing/handling, rather than being genuinely derived from the sample under analysis. These common contaminant proteins are included in the search to avoid miss-assignment of peptides from these proteins to proteins from your species of interest. All proteins which matched exclusively to the contaminants database have been removed. As a result, proteins which are labelled as contaminants (and could therefore match to both the Contaminants database and the database for your species of interest) should be treated with a degree of caution.
	Conditional Comparisons (Total)	Replicates	The number of samples used to calculate the T-test and Log-Fold Change.
		LogFC	The difference between the mean Log2 Normalised Protein Abundances for each condition.
		T-Test	The result of a T-test performed on the Log2 Normalised Protein Abundances of the conditions listed.
		FDR	The FDR corrected p-value (q-value) of the above T.test.
	Log2 Normalised Protein Abundance	Values	The Normalised Protein Abundance of the master protein. These data are Log2 transformed to bring them closer to a normal distribution
	Normalised Protein Abundance	Values	The Protein Abundance of the master protein. These values are the raw abundances, normalised to the maximum protein abundance detected in any of the samples, as outputted from Proteome Discoverer.
	Raw Abundance	Values	The Protein Abundance of the master protein. These data are raw, as outputted from Proteome Discoverer.
	Abundance Counts	Values	The number of PSMs which were used to quantify the master protein.
	Found in Sample	Values	The confidence that the identified protein is truly in the sample. Medium = Identified at <5%FDR. High = Identified at <1%FDR. Expressed per-run.

### Sheet: Data
Accession Improvement				Accession Information			Membrane integral / Transmembrane	GO column hidden gubbins	Venn Columns hidden Gubbins				Annotation		ID Metrics					Databases		Stats	Stats	Stats	Stats	Stats	Stats	Stats	Stats	Stats	Stats	Stats	Stats	Log2 Normalised Abundances												Normalised Abundances									Raw Abundances									Abundances Count									Found in Sample
ProtGroupAccessionList	MasterCandidateAccessionList	OriginalAccession	OriginalMaster	BestAccession	Primary Gene names	Protein names			KM Up	KM Down	KK Up	KK Down	Reviewed	Annotation	Coverage	Protein FDR Confidence	# Peptides	# PSMs	# Unique Peptides	Rat	Contaminant	KK VPS35l 1/Scr	KK VPS35l 1/Scr	KK VPS35l 1/Scr	KK VPS35l 1/Scr	KK VPS35l 4/Scr	KK VPS35l 4/Scr	KK VPS35l 4/Scr	KK VPS35l 4/Scr	Combined KK VPS35l/Scr	Combined KK VPS35l/Scr	Combined KK VPS35l/Scr	Combined KK VPS35l/Scr	SCR IP			sh Scr			sh VPS35l 1			sh VPS35l 4			sh Scr	sh Scr	sh Scr	sh VPS35l 1	sh VPS35l 1	sh VPS35l 1	sh VPS35l 4	sh VPS35l 4	sh VPS35l 4	sh Scr	sh Scr	sh Scr	sh VPS35l 1	sh VPS35l 1	sh VPS35l 1	sh VPS35l 4	sh VPS35l 4	sh VPS35l 4	sh Scr	sh Scr	sh Scr	sh VPS35l 1	sh VPS35l 1	sh VPS35l 1	sh VPS35l 4	sh VPS35l 4	sh VPS35l 4	sh Scr	sh Scr	sh Scr	sh VPS35l 1	sh VPS35l 1	sh VPS35l 1	sh VPS35l 4	sh VPS35l 4	sh VPS35l 4
																						# Reps	LogFC	T-Test	FDR	# Reps	LogFC	T-Test	FDR	# Reps	LogFC	T-Test	FDR	F1-126	F2-127N	F3-127N	F6-126	F4-127C	F5-129N	F6-127C	F4-128N	F5-129C	F6-129C	F4-129C	F5-131	F6-126	F4-127C	F5-129N	F6-127C	F4-128N	F5-129C	F6-129C	F4-129C	F5-131	F6-126	F4-127C	F5-129N	F6-127C	F4-128N	F5-129C	F6-129C	F4-129C	F5-131	F6-126	F4-127C	F5-129N	F6-127C	F4-128N	F5-129C	F6-129C	F4-129C	F5-131	F6-126	F4-127C	F5-129N	F6-127C	F4-128N	F5-129C	F6-129C	F4-129C	F5-131
Inf_Accession.Improvement_ProtGroupAccessionList	Inf_Accession.Improvement_MasterCandidateAccessionList	Inf_Accession.Improvement_OriginalAccession	Inf_Accession.Improvement_OriginalMaster	Inf_Accession.Information_BestAccession	Inf_Accession.Information_Primary.Gene.names	Inf_Accession.Information_Protein.names	Column1	Column2	Column22	Column23	Column3	Column4	Inf_Annotation_Reviewed	Inf_Annotation_Annotation	Inf_ID.Metrics_Coverage	Inf_ID.Metrics_Protein.FDR.Confidence	Inf_ID.Metrics_X_Peptides	Inf_ID.Metrics_X_PSMs	Inf_ID.Metrics_X_Unique.Peptides	Inf_Databases_Rat	Inf_Databases_Contaminant	Stats_KK.VPS35l.1/Scr_Replicate Number	Stats_KK.VPS35l.1/Scr_LogFC	Stats_KK.VPS35l.1/Scr_T-Test	Stats_KK.VPS35l.1/Scr_FDR	Stats_KK.VPS35l.4/Scr_Replicate Number	Stats_KK.VPS35l.4/Scr_LogFC	Stats_KK.VPS35l.4/Scr_T-Test	Stats_KK.VPS35l.4/Scr_FDR	Stats_Combined.KK.VPS35l/Scr_Replicate Number	Stats_Combined.KK.VPS35l/Scr_LogFC	Stats_Combined.KK.VPS35l/Scr_T-Test	Stats_Combined.KK.VPS35l/Scr_FDR	Quantification_Log2.Normalised.Abundances_F1_126_Sample_SCR.IP	Quantification_Log2.Normalised.Abundances_F2_127N_Sample_SCR.IP	Quantification_Log2.Normalised.Abundances_F3_127N_Sample_SCR.IP	Quantification_Log2.Normalised.Abundances_F6_126_Sample_sh.Scr	Quantification_Log2.Normalised.Abundances_F4_127C_Sample_sh.Scr	Quantification_Log2.Normalised.Abundances_F5_129N_Sample_sh.Scr	Quantification_Log2.Normalised.Abundances_F6_127C_Sample_sh.VPS35l.1	Quantification_Log2.Normalised.Abundances_F4_128N_Sample_sh.VPS35l.1	Quantification_Log2.Normalised.Abundances_F5_129C_Sample_sh.VPS35l.1	Quantification_Log2.Normalised.Abundances_F6_129C_Sample_sh.VPS35l.4	Quantification_Log2.Normalised.Abundances_F4_129C_Sample_sh.VPS35l.4	Quantification_Log2.Normalised.Abundances_F5_131_Sample_sh.VPS35l.4	Quantification_Normalised.Abundances_F6_126_Sample_sh.Scr	Quantification_Normalised.Abundances_F4_127C_Sample_sh.Scr	Quantification_Normalised.Abundances_F5_129N_Sample_sh.Scr	Quantification_Normalised.Abundances_F6_127C_Sample_sh.VPS35l.1	Quantification_Normalised.Abundances_F4_128N_Sample_sh.VPS35l.1	Quantification_Normalised.Abundances_F5_129C_Sample_sh.VPS35l.1	Quantification_Normalised.Abundances_F6_129C_Sample_sh.VPS35l.4	Quantification_Normalised.Abundances_F4_129C_Sample_sh.VPS35l.4	Quantification_Normalised.Abundances_F5_131_Sample_sh.VPS35l.4	Quantification_Raw.Abundances_F6_126_Sample_sh.Scr	Quantification_Raw.Abundances_F4_127C_Sample_sh.Scr	Quantification_Raw.Abundances_F5_129N_Sample_sh.Scr	Quantification_Raw.Abundances_F6_127C_Sample_sh.VPS35l.1	Quantification_Raw.Abundances_F4_128N_Sample_sh.VPS35l.1	Quantification_Raw.Abundances_F5_129C_Sample_sh.VPS35l.1	Quantification_Raw.Abundances_F6_129C_Sample_sh.VPS35l.4	Quantification_Raw.Abundances_F4_129C_Sample_sh.VPS35l.4	Quantification_Raw.Abundances_F5_131_Sample_sh.VPS35l.4	Quantification_Abundances.Count_F6_126_Sample_sh.Scr	Quantification_Abundances.Count_F4_127C_Sample_sh.Scr	Quantification_Abundances.Count_F5_129N_Sample_sh.Scr	Quantification_Abundances.Count_F6_127C_Sample_sh.VPS35l.1	Quantification_Abundances.Count_F4_128N_Sample_sh.VPS35l.1	Quantification_Abundances.Count_F5_129C_Sample_sh.VPS35l.1	Quantification_Abundances.Count_F6_129C_Sample_sh.VPS35l.4	Quantification_Abundances.Count_F4_129C_Sample_sh.VPS35l.4	Quantification_Abundances.Count_F5_131_Sample_sh.VPS35l.4	Quantification_Found.in.Sample_S19_F6_126_Sample_sh.Scr	Quantification_Found.in.Sample_S13_F4_127C_Sample_sh.Scr	Quantification_Found.in.Sample_S16_F5_129N_Sample_sh.Scr	Quantification_Found.in.Sample_S20_F6_127C_Sample_sh.VPS35l.1	Quantification_Found.in.Sample_S14_F4_128N_Sample_sh.VPS35l.1	Quantification_Found.in.Sample_S17_F5_129C_Sample_sh.VPS35l.1	Quantification_Found.in.Sample_S21_F6_129C_Sample_sh.VPS35l.4	Quantification_Found.in.Sample_S15_F4_129C_Sample_sh.VPS35l.4	Quantification_Found.in.Sample_S18_F5_131_Sample_sh.VPS35l.4
P02539	P02539	P02539	P02539	P02539		Keratin, type II microfibrillar (Low-sulfur keratin)	keratin filament [GO:0045095]	0	#REF!	#REF!			reviewed	37	34.8624	High	3	4	1	FALSE	TRUE	1	-2.63979	NA	NA	1	-3.15598	NA	NA	2	-2.89789	NA	NA	NA	NA	NA	8.31786	NA	NA	5.67807	NA	NA	5.16189	NA	NA	319.1	NA	NA	51.2	NA	NA	35.8	NA	NA	97.3	NA	NA	15.5	NA	NA	10.1	NA	NA	1	NA	NA	1	NA	NA	1	NA	NA	High	Not Found	Not Found	High	Not Found	Not Found	High	Not Found	Not Found
P02534, P25690	P02534	P02534	P02534	P02534		Keratin, type I microfibrillar 48 kDa, component 8C-1 (Low-sulfur keratin)	intermediate filament [GO:0005882]; structural molecule activity [GO:0005198]	0	#REF!	#REF!			reviewed	53.4	23.5437	High	10	23	4	FALSE	TRUE	1	-2.26891	NA	NA	1	-2.28387	NA	NA	2	-2.27639	NA	NA	NA	NA	NA	12.3912	NA	NA	10.1223	NA	NA	10.1073	NA	NA	5371.9	NA	NA	1114.6	NA	NA	1103.1	NA	NA	1638.7	NA	NA	337.2	NA	NA	311.4	NA	NA	8	NA	NA	8	NA	NA	8	NA	NA	High	Not Found	Not Found	High	Not Found	Not Found	High	Not Found	Not Found
A0A0G2JUU5, O43790, P78385, P78386, Q14533	O43790, Q14533	O43790	Q14533	O43790	KRT86	Keratin, type II cuticular Hb6 (Hair keratin K2.11) (Keratin-86, K86) (Type II hair keratin Hb6) (Type-II keratin Kb26)	cytosol [GO:0005829]; extracellular space [GO:0005615]; keratin filament [GO:0045095]	0	#REF!	#REF!			reviewed	222.6	23.6626	High	13	29	4	FALSE	TRUE	1	-1.70263	NA	NA	1	-1.77152	NA	NA	2	-1.73708	NA	NA	NA	11.9309	NA	11.9223	NA	NA	10.2197	NA	NA	10.1508	NA	NA	3881.2	NA	NA	1192.4	NA	NA	1136.8	NA	NA	1184	NA	NA	360.7	NA	NA	320.9	NA	NA	8	NA	NA	8	NA	NA	8	NA	NA	High	Not Found	Medium	High	Not Found	Medium	High	Not Found	Medium
P15241	P15241	P15241	P15241	P15241		Keratin, type II microfibrillar, component 7C	keratin filament [GO:0045095]	0	#REF!	#REF!			reviewed	56.1	21.3849	High	11	23	1	FALSE	TRUE	1	-1.37145	NA	NA	1	-1.36004	NA	NA	2	-1.36575	NA	NA	NA	NA	NA	8.83415	NA	NA	7.46271	NA	NA	7.47411	NA	NA	456.4	NA	NA	176.4	NA	NA	177.8	NA	NA	139.2	NA	NA	53.4	NA	NA	50.2	NA	NA	1	NA	NA	1	NA	NA	1	NA	NA	High	Not Found	Not Found	High	Not Found	Not Found	High	Not Found	Not Found
D3ZX50	D3ZX50	D3ZX50	D3ZX50	D3ZX50	Krtap11-1	Keratin-associated protein 11-1	cytosol [GO:0005829]; keratinization [GO:0031424]	0	#REF!	#REF!			unreviewed	13.3	6.01093	Medium	1	1	1	TRUE	FALSE	1	-0.917192	NA	NA	1	-1.32368	NA	NA	2	-1.12044	NA	NA	NA	NA	NA	8.53411	NA	NA	7.61692	NA	NA	7.21043	NA	NA	370.7	NA	NA	196.3	NA	NA	148.1	NA	NA	113.1	NA	NA	59.4	NA	NA	41.8	NA	NA	1	NA	NA	1	NA	NA	1	NA	NA	High	Not Found	Not Found	High	Not Found	Not Found	High	Not Found	Not Found
A0A0G2JUM2, Q5XI83	A0A0G2JUM2, Q5XI83	Q5XI83	A0A0G2JUM2	Q5XI83	Vps35l	VPS35 endosomal protein-sorting factor-like	endosome [GO:0005768]; integral component of membrane [GO:0016021]; endocytic recycling [GO:0032456]; Golgi to plasma membrane transport [GO:0006893]; protein transport [GO:0015031]	1	#REF!	#REF!			reviewed	42.8	8.76068	High	6	6	6	TRUE	FALSE	1	-1.05175	NA	NA	1	-1.17477	NA	NA	2	-1.11326	NA	NA	NA	9.79604	8.19476	6.89724	NA	NA	5.84549	NA	NA	5.72247	NA	NA	119.2	NA	NA	57.5	NA	NA	52.8	NA	NA	36.4	NA	NA	17.4	NA	NA	14.9	NA	NA	1	NA	NA	1	NA	NA	1	NA	NA	High	Not Found	Not Found	High	Not Found	Not Found	High	Not Found	Not Found
D4A9Y0	D4A9Y0	D4A9Y0	D4A9Y0	D4A9Y0	Sdf2l1	RCG36668 (Stromal cell-derived factor 2-like 1)	chaperone complex [GO:0101031]; endoplasmic reticulum [GO:0005783]; endoplasmic reticulum chaperone complex [GO:0034663]; membrane [GO:0016020]; ATPase binding [GO:0051117]; chaperone binding [GO:0051087]; misfolded protein binding [GO:0051787]; cellular response to misfolded protein [GO:0071218]; chaperone cofactor-dependent protein refolding [GO:0051085]; ER-associated misfolded protein catabolic process [GO:0071712]; regulation of apoptotic process [GO:0042981]; response to endoplasmic reticulum stress [GO:0034976]	0	#REF!	#REF!		KK	unreviewed	59.1	29.5455	High	4	10	4	TRUE	FALSE	2	-1.18179	NA	NA	2	-1.02925	NA	NA	4	-1.10552	0.00191588	0.0271529	9.78463	9.51609	NA	11.0606	8.3733	NA	9.78218	7.28817	NA	9.81394	7.56148	NA	2135.9	331.6	NA	880.5	156.3	NA	900.1	188.9	NA	651.6	112.4	NA	266.3	26	NA	254.1	54.3	NA	2	2	NA	2	2	NA	2	2	NA	High	High	Not Found	High	High	Not Found	High	High	Not Found
P43138, Q99PF3	P43138, Q99PF3	P43138	P43138	P43138	Apex1	DNA-(apurinic or apyrimidinic site) endonuclease, EC 3.1.11.2 (APEX nuclease, APEN) (Apurinic-apyrimidinic endonuclease 1, AP endonuclease 1) (REF-1) (Redox factor-1) [Cleaved into: DNA-(apurinic or apyrimidinic site) endonuclease, mitochondrial ]	centrosome [GO:0005813]; cytoplasm [GO:0005737]; endoplasmic reticulum [GO:0005783]; mitochondrion [GO:0005739]; nuclear speck [GO:0016607]; nucleolus [GO:0005730]; nucleus [GO:0005634]; perinuclear region of cytoplasm [GO:0048471]; transcription regulator complex [GO:0005667]; 3'-5' exonuclease activity [GO:0008408]; 3'-5'-exodeoxyribonuclease activity [GO:0008296]; chromatin DNA binding [GO:0031490]; class II DNA-(apurinic or apyrimidinic site) endonuclease activity [GO:0052720]; damaged DNA binding [GO:0003684]; DNA binding [GO:0003677]; DNA-(abasic site) binding [GO:0140431]; DNA-(apurinic or apyrimidinic site) endonuclease activity [GO:0003906]; double-stranded DNA 3'-5' exodeoxyribonuclease activity [GO:0008311]; double-stranded DNA exodeoxyribonuclease activity [GO:0008309]; double-stranded telomeric DNA binding [GO:0003691]; endonuclease activity [GO:0004519]; endoribonuclease activity [GO:0004521]; metal ion binding [GO:0046872]; NF-kappaB binding [GO:0051059]; oxidoreductase activity [GO:0016491]; phosphodiesterase activity, acting on 3'-phosphoglycolate-terminated DNA strands [GO:0090580]; phosphoric diester hydrolase activity [GO:0008081]; protein-containing complex binding [GO:0044877]; RNA binding [GO:0003723]; site-specific endodeoxyribonuclease activity, specific for altered base [GO:0016890]; transcription coactivator activity [GO:0003713]; aging [GO:0007568]; base-excision repair [GO:0006284]; cell redox homeostasis [GO:0045454]; cellular response to cAMP [GO:0071320]; cellular response to hydrogen peroxide [GO:0070301]; cellular response to organonitrogen compound [GO:0071417]; cellular response to peptide hormone stimulus [GO:0071375]; DNA catabolic process, endonucleolytic [GO:0000737]; DNA demethylation [GO:0080111]; DNA recombination [GO:0006310]; DNA repair [GO:0006281]; negative regulation of smooth muscle cell migration [GO:0014912]; positive regulation of G1/S transition of mitotic cell cycle [GO:1900087]; positive regulation of transcription by RNA polymerase II [GO:0045944]; regulation of apoptotic process [GO:0042981]; regulation of mRNA stability [GO:0043488]; response to organonitrogen compound [GO:0010243]; response to xenobiotic stimulus [GO:0009410]; telomere maintenance [GO:0000723]; telomere maintenance via base-excision repair [GO:0097698]	0	#REF!	#REF!		KK	reviewed	235.6	26.4984	High	7	11	7	TRUE	FALSE	2	-0.733538	NA	NA	2	-1.39903	NA	NA	4	-1.06628	0.0307982	0.110992	9.24127	7.47411	7.50224	NA	9.75121	8.1809	NA	8.64997	7.81506	NA	8.03287	7.10119	NA	861.8	290.2	NA	401.7	225.2	NA	261.9	137.3	NA	292.1	142.6	NA	66.8	87.1	NA	75.3	58	NA	2	1	NA	2	1	NA	2	1	Not Found	High	High	Not Found	High	High	Not Found	High	High
A0A0K0WYG5, A0A0K0WYI6, F1M0J3, Q9R1N3	F1M0J3	F1M0J3	F1M0J3	F1M0J3	Slc4a7	Anion exchange protein	integral component of membrane [GO:0016021]; inorganic anion exchanger activity [GO:0005452]	1	#REF!	#REF!		KK	unreviewed	26.6	22.6348	High	24	106	17	TRUE	FALSE	3	-0.827899	0.0484535	0.27872	3	-1.27109	0.0414733	0.207043	6	-1.0495	0.00193736	0.0271851	11.4005	11.9258	12.1526	12.9385	12.2467	10.8061	11.7898	11.4055	10.3123	11.411	10.6977	10.0693	7850.2	4859.9	1790.4	3540.7	2712.6	1271.5	2723.1	1660.8	1074.4	2394.8	1647.2	879.7	1071.1	451.1	491.8	768.7	477.4	453.8	10	9	6	10	9	6	10	9	6	High	High	High	High	High	High	High	High	High
B0BNF5, A0A0G2JXZ5, B0BNF5, D4A2X0, F1LMH5, Q91XU1	B0BNF5, A0A0G2JXZ5, B0BNF5, D4A2X0, F1LMH5, Q91XU1	Q91XU1	Q91XU1	Q91XU1	Qki	Protein quaking, RqkI	cytoplasm [GO:0005737]; nucleus [GO:0005634]; synapse [GO:0045202]; mRNA binding [GO:0003729]; SH3 domain binding [GO:0017124]; axon ensheathment [GO:0008366]; brain development [GO:0007420]; long-chain fatty acid biosynthetic process [GO:0042759]; mRNA processing [GO:0006397]; mRNA stabilization [GO:0048255]; mRNA transport [GO:0051028]; muscle cell differentiation [GO:0042692]; myelination [GO:0042552]; negative regulation of cardiac muscle cell apoptotic process [GO:0010667]; positive regulation of gene expression [GO:0010628]; positive regulation of neuron projection development [GO:0010976]; positive regulation of oligodendrocyte differentiation [GO:0048714]; regulation of mRNA splicing, via spliceosome [GO:0048024]; regulation of translation [GO:0006417]; RNA splicing [GO:0008380]; spermatid development [GO:0007286]; vasculogenesis [GO:0001570]	0	#REF!	#REF!			reviewed	106.1	9.67742	High	2	2	2	TRUE	FALSE	1	-0.768959	NA	NA	1	-1.31162	NA	NA	2	-1.04029	NA	NA	NA	NA	NA	NA	9.08773	NA	NA	8.31877	NA	NA	7.7761	NA	NA	544.1	NA	NA	319.3	NA	NA	219.2	NA	NA	184.4	NA	NA	53.1	NA	NA	63	NA	NA	2	NA	NA	2	NA	NA	2	NA	Not Found	High	Not Found	Not Found	High	Not Found	Not Found	High	Not Found
A0A0G2K2Z2, A0A0G2K5K7, Q5XIU8	A0A0G2K2Z2, A0A0G2K5K7, Q5XIU8	Q5XIU8	A0A0G2K5K7	Q5XIU8	Inpp5k	Inositol-polyphosphate 5-phosphatase, EC 3.1.3.56	cytoplasm [GO:0005737]; cytosol [GO:0005829]; endoplasmic reticulum [GO:0005783]; membrane [GO:0016020]; neuron projection [GO:0043005]; nucleus [GO:0005634]; perinuclear region of cytoplasm [GO:0048471]; plasma membrane [GO:0005886]; ruffle [GO:0001726]; ruffle membrane [GO:0032587]; trans-Golgi network [GO:0005802]; inositol bisphosphate phosphatase activity [GO:0016312]; inositol trisphosphate phosphatase activity [GO:0046030]; inositol-1,3,4,5-tetrakisphosphate 5-phosphatase activity [GO:0052659]; inositol-1,4,5-trisphosphate 5-phosphatase activity [GO:0052658]; inositol-polyphosphate 5-phosphatase activity [GO:0004445]; phosphatidylinositol phosphate 5-phosphatase activity [GO:0034595]; phosphatidylinositol trisphosphate phosphatase activity [GO:0034594]; phosphatidylinositol-3,4,5-trisphosphate 5-phosphatase activity [GO:0034485]; phosphatidylinositol-4,5-bisphosphate 5-phosphatase activity [GO:0004439]; vasopressin receptor activity [GO:0005000]; cellular response to cAMP [GO:0071320]; cellular response to epidermal growth factor stimulus [GO:0071364]; cellular response to hormone stimulus [GO:0032870]; cellular response to insulin stimulus [GO:0032869]; cellular response to tumor necrosis factor [GO:0071356]; dephosphorylation [GO:0016311]; G protein-coupled receptor signaling pathway [GO:0007186]; glucose homeostasis [GO:0042593]; in utero embryonic development [GO:0001701]; inositol phosphate dephosphorylation [GO:0046855]; negative regulation by host of viral transcription [GO:0043922]; negative regulation of calcium ion transport [GO:0051926]; negative regulation of dephosphorylation [GO:0035305]; negative regulation of glucose transmembrane transport [GO:0010829]; negative regulation of glycogen (starch) synthase activity [GO:2000466]; negative regulation of glycogen biosynthetic process [GO:0045719]; negative regulation of insulin receptor signaling pathway [GO:0046627]; negative regulation of MAP kinase activity [GO:0043407]; negative regulation of peptidyl-serine phosphorylation [GO:0033137]; negative regulation of peptidyl-threonine phosphorylation [GO:0010801]; negative regulation of protein kinase activity [GO:0006469]; negative regulation of protein kinase B signaling [GO:0051898]; negative regulation of protein phosphorylation [GO:0001933]; negative regulation of protein targeting to membrane [GO:0090315]; negative regulation of single stranded viral RNA replication via double stranded DNA intermediate [GO:0045869]; negative regulation of stress fiber assembly [GO:0051497]; negative regulation of transcription, DNA-templated [GO:0045892]; phosphatidylinositol dephosphorylation [GO:0046856]; positive regulation of renal water transport [GO:2001153]; positive regulation of transcription, DNA-templated [GO:0045893]; positive regulation of urine volume [GO:0035810]; protein localization to plasma membrane [GO:0072659]; regulation of glycogen biosynthetic process [GO:0005979]; response to insulin [GO:0032868]; ruffle assembly [GO:0097178]	0	#REF!	#REF!			unreviewed	128.2	3.58744	Medium	2	5	2	TRUE	FALSE	1	-0.744798	NA	NA	1	-1.30382	NA	NA	2	-1.02431	NA	NA	8.44791	9.3906	NA	9.59935	NA	NA	8.85456	NA	NA	8.29554	NA	NA	775.7	NA	NA	462.9	NA	NA	314.2	NA	NA	236.6	NA	NA	140	NA	NA	88.7	NA	NA	1	NA	NA	1	NA	NA	1	NA	NA	High	Medium	Medium	High	Medium	Medium	High	Medium	Medium
E9PT74, Q2TGI6	E9PT74, Q2TGI6	Q2TGI6	E9PT74	Q2TGI6	Zdhhc20	Palmitoyltransferase, EC 2.3.1.225	endoplasmic reticulum [GO:0005783]; Golgi apparatus [GO:0005794]; integral component of Golgi membrane [GO:0030173]; palmitoyltransferase activity [GO:0016409]; protein-cysteine S-palmitoyltransferase activity [GO:0019706]; zinc ion binding [GO:0008270]; peptidyl-L-cysteine S-palmitoylation [GO:0018230]; protein palmitoylation [GO:0018345]; protein targeting to membrane [GO:0006612]	0	#REF!	#REF!			unreviewed	40	7.58808	High	2	2	2	TRUE	FALSE	1	-0.765237	NA	NA	1	-1.11585	NA	NA	2	-0.940543	NA	NA	NA	NA	NA	NA	9.1814	NA	NA	8.41616	NA	NA	8.06555	NA	NA	580.6	NA	NA	341.6	NA	NA	267.9	NA	NA	196.8	NA	NA	56.8	NA	NA	77	NA	NA	1	NA	NA	1	NA	NA	1	NA	Not Found	High	Not Found	Not Found	High	Not Found	Not Found	High	Not Found
Q9EQH5	Q9EQH5	Q9EQH5	Q9EQH5	Q9EQH5	Ctbp2	C-terminal-binding protein 2, CtBP2	GABA-ergic synapse [GO:0098982]; glutamatergic synapse [GO:0098978]; nucleus [GO:0005634]; photoreceptor ribbon synapse [GO:0098684]; presynaptic active zone cytoplasmic component [GO:0098831]; presynaptic cytosol [GO:0099523]; ribbon synapse [GO:0097470]; synapse [GO:0045202]; transcription repressor complex [GO:0017053]; chromatin binding [GO:0003682]; NAD binding [GO:0051287]; oxidoreductase activity, acting on the CH-OH group of donors, NAD or NADP as acceptor [GO:0016616]; protein kinase binding [GO:0019901]; protein-containing complex binding [GO:0044877]; retinoic acid receptor binding [GO:0042974]; structural constituent of presynaptic active zone [GO:0098882]; transcription coactivator activity [GO:0003713]; transcription coregulator binding [GO:0001221]; transcription corepressor activity [GO:0003714]; transcription corepressor binding [GO:0001222]; cellular response to leukemia inhibitory factor [GO:1990830]; negative regulation of transcription, DNA-templated [GO:0045892]; positive regulation of chromatin binding [GO:0035563]; positive regulation of retinoic acid receptor signaling pathway [GO:0048386]; positive regulation of transcription by RNA polymerase II [GO:0045944]; synaptic vesicle docking [GO:0016081]; white fat cell differentiation [GO:0050872]	0	#REF!	#REF!			reviewed	105.5	11.4607	High	6	21	1	TRUE	FALSE	1	-0.600579	NA	NA	1	-1.25281	NA	NA	2	-0.926696	NA	NA	NA	NA	NA	NA	7.64169	NA	NA	7.04111	NA	NA	6.38888	NA	NA	199.7	NA	NA	131.7	NA	NA	83.8	NA	NA	67.7	NA	NA	21.9	NA	NA	24.1	NA	NA	1	NA	NA	1	NA	NA	1	NA	Not Found	High	Not Found	Not Found	High	Not Found	Not Found	High	Not Found
Q64578	Q64578	Q64578	Q64578	Q64578	Atp2a1	Sarcoplasmic/endoplasmic reticulum calcium ATPase 1, SERCA1, SR Ca(2+)-ATPase 1, EC 7.2.2.10 (Calcium pump 1) (Calcium-transporting ATPase sarcoplasmic reticulum type, fast twitch skeletal muscle isoform) (Endoplasmic reticulum class 1/2 Ca(2+) ATPase)	endoplasmic reticulum [GO:0005783]; endoplasmic reticulum membrane [GO:0005789]; endoplasmic reticulum-Golgi intermediate compartment [GO:0005793]; H zone [GO:0031673]; I band [GO:0031674]; integral component of membrane [GO:0016021]; intracellular membrane-bounded organelle [GO:0043231]; membrane [GO:0016020]; mitochondrion [GO:0005739]; perinuclear region of cytoplasm [GO:0048471]; sarcoplasmic reticulum [GO:0016529]; sarcoplasmic reticulum membrane [GO:0033017]; ATP binding [GO:0005524]; ATP hydrolysis activity [GO:0016887]; calcium ion binding [GO:0005509]; calcium-dependent ATPase activity [GO:0030899]; nucleotide-sugar transmembrane transporter activity [GO:0005338]; P-type calcium transporter activity [GO:0005388]; P-type ion transporter activity [GO:0015662]; protein homodimerization activity [GO:0042803]; apoptotic mitochondrial changes [GO:0008637]; calcium ion import [GO:0070509]; calcium ion import into sarcoplasmic reticulum [GO:1990036]; calcium ion transmembrane transport [GO:0070588]; calcium ion transport [GO:0006816]; cellular calcium ion homeostasis [GO:0006874]; intrinsic apoptotic signaling pathway in response to endoplasmic reticulum stress [GO:0070059]; ion transmembrane transport [GO:0034220]; maintenance of mitochondrion location [GO:0051659]; negative regulation of endoplasmic reticulum calcium ion concentration [GO:0032471]; negative regulation of striated muscle contraction [GO:0045988]; positive regulation of ATPase-coupled calcium transmembrane transporter activity [GO:1901896]; positive regulation of calcium ion import into sarcoplasmic reticulum [GO:1902082]; positive regulation of cardiac muscle cell contraction [GO:0106134]; positive regulation of endoplasmic reticulum calcium ion concentration [GO:0032470]; positive regulation of fast-twitch skeletal muscle fiber contraction [GO:0031448]; positive regulation of mitochondrial calcium ion concentration [GO:0051561]; regulation of muscle contraction [GO:0006937]; regulation of striated muscle contraction [GO:0006942]; relaxation of skeletal muscle [GO:0090076]; response to endoplasmic reticulum stress [GO:0034976]; response to peptide hormone [GO:0043434]; sarcoplasmic reticulum calcium ion transport [GO:0070296]	3	#REF!	#REF!			reviewed	189.6	19.3159	High	21	262	2	TRUE	FALSE	1	-0.864922	NA	NA	1	-0.971546	NA	NA	2	-0.918234	NA	NA	NA	NA	NA	8.70287	NA	NA	7.83794	NA	NA	7.73132	NA	NA	416.7	NA	NA	228.8	NA	NA	212.5	NA	NA	127.1	NA	NA	69.2	NA	NA	60	NA	NA	1	NA	NA	1	NA	NA	1	NA	NA	High	Not Found	High	High	Not Found	High	High	Not Found	High
M0RAG0	M0RAG0	M0RAG0	M0RAG0	M0RAG0	Tmem151a	Transmembrane protein 151A (Uncharacterized protein RGD1310680_predicted)	integral component of membrane [GO:0016021]	1	#REF!	#REF!			unreviewed	15.6	5.76923	High	2	3	2	TRUE	FALSE	1	-0.754947	NA	NA	1	-1.07365	NA	NA	2	-0.914298	NA	NA	NA	NA	NA	7.23554	NA	NA	6.48059	NA	NA	6.16189	NA	NA	150.7	NA	NA	89.3	NA	NA	71.6	NA	NA	46	NA	NA	27	NA	NA	20.2	NA	NA	1	NA	NA	1	NA	NA	1	NA	NA	High	High	Not Found	High	High	Not Found	High	High	Not Found
Q6T7Y2	Q6T7Y2	Q6T7Y2	Q6T7Y2	Q6T7Y2		Brain-specific K-Cl cotransporter KCC3a isoform	integral component of plasma membrane [GO:0005887]; potassium:chloride symporter activity [GO:0015379]; cellular hypotonic salinity response [GO:0071477]; chloride transmembrane transport [GO:1902476]	1	#REF!	#REF!			unreviewed	13.3	47.4359	High	5	12	1	TRUE	FALSE	1	-0.222674	NA	NA	1	-1.60053	NA	NA	2	-0.911601	NA	NA	8.76122	NA	NA	9.00141	NA	NA	8.77873	NA	NA	7.40088	NA	NA	512.5	NA	NA	439.2	NA	NA	169	NA	NA	156.3	NA	NA	132.9	NA	NA	47.7	NA	NA	1	NA	NA	1	NA	NA	1	NA	NA	High	High	Not Found	High	High	Not Found	High	High	Not Found
D4A3S8	D4A3S8	D4A3S8	D4A3S8	D4A3S8	Nsun2	tRNA (cytosine(34)-C(5))-methyltransferase, EC 2.1.1.203 (NOL1/NOP2/Sun domain family member 2) (mRNA cytosine C(5)-methyltransferase) (tRNA cytosine C(5)-methyltransferase)	chromatoid body [GO:0033391]; cytoplasm [GO:0005737]; extracellular exosome [GO:0070062]; mitochondrion [GO:0005739]; nucleolus [GO:0005730]; nucleus [GO:0005634]; methyltransferase activity [GO:0008168]; mRNA (cytidine-5-)-methyltransferase activity [GO:0062152]; tRNA (cytosine-5-)-methyltransferase activity [GO:0016428]; tRNA binding [GO:0000049]; hair follicle maturation [GO:0048820]; in utero embryonic development [GO:0001701]; meiotic cell cycle checkpoint signaling [GO:0033313]; mRNA methylation [GO:0080009]; regulation of mRNA export from nucleus [GO:0010793]; regulation of stem cell differentiation [GO:2000736]; RNA methylation [GO:0001510]; spermatid development [GO:0007286]; tRNA methylation [GO:0030488]; tRNA stabilization [GO:0036416]	0	#REF!	#REF!			unreviewed	90.3	3.96419	High	3	3	3	TRUE	FALSE	1	-0.749784	NA	NA	1	-1.03345	NA	NA	2	-0.891617	NA	NA	NA	6.35226	NA	NA	8.69523	NA	NA	7.94544	NA	NA	7.66178	NA	NA	414.5	NA	NA	246.5	NA	NA	202.5	NA	NA	140.5	NA	NA	41	NA	NA	58.2	NA	NA	1	NA	NA	1	NA	NA	1	NA	Not Found	High	Not Found	Not Found	High	Not Found	Not Found	High	Not Found
D3ZHZ3	D3ZHZ3	D3ZHZ3	D3ZHZ3	D3ZHZ3	Osbpl3	Oxysterol-binding protein	cytosol [GO:0005829]; intracellular membrane-bounded organelle [GO:0043231]; membrane [GO:0016020]; nuclear membrane [GO:0031965]; perinuclear endoplasmic reticulum [GO:0097038]; plasma membrane [GO:0005886]; cholesterol binding [GO:0015485]; sterol binding [GO:0032934]; sterol transporter activity [GO:0015248]	0	#REF!	#REF!			unreviewed	39.1	2.3702	Medium	2	2	2	TRUE	FALSE	1	-1.01322	NA	NA	1	-0.769487	NA	NA	2	-0.891351	NA	NA	NA	NA	NA	7.04002	NA	NA	6.0268	NA	NA	6.27053	NA	NA	131.6	NA	NA	65.2	NA	NA	77.2	NA	NA	40.1	NA	NA	19.7	NA	NA	21.8	NA	NA	1	NA	NA	1	NA	NA	1	NA	NA	High	Not Found	Not Found	High	Not Found	Not Found	High	Not Found	Not Found
G3V8Y9, Q9QXM3	G3V8Y9	G3V8Y9	G3V8Y9	G3V8Y9	Gria3	Glutamate receptor	integral component of membrane [GO:0016021]; postsynaptic membrane [GO:0045211]; ionotropic glutamate receptor activity [GO:0004970]	1	#REF!	#REF!			unreviewed	30.8	41.1036	High	36	194	1	TRUE	FALSE	1	-1.02391	NA	NA	1	-0.748872	NA	NA	2	-0.886392	NA	NA	NA	8.32103	8.24935	8.51175	NA	NA	7.48784	NA	NA	7.76288	NA	NA	365	NA	NA	179.5	NA	NA	217.2	NA	NA	111.3	NA	NA	54.3	NA	NA	61.3	NA	NA	1	NA	NA	1	NA	NA	1	NA	NA	High	Not Found	Not Found	High	Not Found	Not Found	High	Not Found	Not Found
A9CMB3, A9CMB4, A9CMB5, Q5HZY0	Q5HZY0	Q5HZY0	Q5HZY0	Q5HZY0	Ubxn4	UBX domain-containing protein 4 (Erasin) (UBX domain-containing protein 2)	endoplasmic reticulum membrane [GO:0005789]; nuclear envelope [GO:0005635]; response to unfolded protein [GO:0006986]; ubiquitin-dependent ERAD pathway [GO:0030433]	0	#REF!	#REF!		KK	reviewed	51.1	31.2253	High	20	115	20	TRUE	FALSE	3	-0.484221	0.00890334	0.226527	3	-1.27025	0.00414123	0.145326	6	-0.877237	0.00465717	0.0411538	12.9597	12.3695	12.3916	12.8041	13.12	12.7724	12.4025	12.5595	12.2818	11.521	11.7146	11.6501	7151.6	8902.8	6996.3	5414.1	6036.7	4979.4	2938.8	3360.8	3213.9	2181.7	3017.5	3437.6	1637.8	1003.9	1926	829.6	966.1	1357.6	11	15	11	11	15	11	11	15	11	High	High	High	High	High	High	High	High	High
Q9WV63	Q9WV63	Q9WV63	Q9WV63	Q9WV63	Kif2a	Kinesin-like protein KIF2A (Kinesin-2)	centriolar subdistal appendage [GO:0120103]; centriole [GO:0005814]; centrosome [GO:0005813]; cytoplasm [GO:0005737]; kinesin complex [GO:0005871]; microtubule [GO:0005874]; sperm principal piece [GO:0097228]; spindle [GO:0005819]; spindle pole [GO:0000922]; ATP binding [GO:0005524]; ATP hydrolysis activity [GO:0016887]; microtubule binding [GO:0008017]; microtubule motor activity [GO:0003777]; protein kinase binding [GO:0019901]; cell differentiation [GO:0030154]; cell division [GO:0051301]; microtubule cytoskeleton organization [GO:0000226]; microtubule-based movement [GO:0007018]; mitotic spindle assembly [GO:0090307]; mitotic spindle organization [GO:0007052]; nervous system development [GO:0007399]; regulation of cell migration [GO:0030334]	0	#REF!	#REF!			reviewed	99.5	48.6525	High	37	177	1	TRUE	FALSE	1	-0.896542	NA	NA	1	-0.853142	NA	NA	2	-0.874842	NA	NA	NA	NA	NA	NA	8.16239	NA	NA	7.26585	NA	NA	7.30925	NA	NA	286.5	NA	NA	153.9	NA	NA	158.6	NA	NA	97.1	NA	NA	25.6	NA	NA	45.6	NA	NA	1	NA	NA	1	NA	NA	1	NA	Not Found	High	Not Found	Not Found	High	Not Found	Not Found	High	Not Found
Q64654	Q64654	Q64654	Q64654	Q64654	Cyp51a1	Lanosterol 14-alpha demethylase, LDM, EC 1.14.14.154 (CYPLI) (Cytochrome P450 51A1) (Cytochrome P450-14DM, Cytochrome P45014DM) (Cytochrome P450LI) (Sterol 14-alpha demethylase)	acrosomal vesicle [GO:0001669]; cytoplasm [GO:0005737]; endoplasmic reticulum membrane [GO:0005789]; integral component of membrane [GO:0016021]; intracellular membrane-bounded organelle [GO:0043231]; heme binding [GO:0020037]; iron ion binding [GO:0005506]; monooxygenase activity [GO:0004497]; oxidoreductase activity [GO:0016491]; sterol 14-demethylase activity [GO:0008398]; cholesterol biosynthetic process via 24,25-dihydrolanosterol [GO:0033488]; negative regulation of amyloid-beta clearance [GO:1900222]; negative regulation of protein catabolic process [GO:0042177]; negative regulation of protein secretion [GO:0050709]; positive regulation of oocyte development [GO:0060282]; regulation of cholesterol biosynthetic process [GO:0045540]; response to human chorionic gonadotropin [GO:0044752]; response to insulin [GO:0032868]; response to lead ion [GO:0010288]; spermatogenesis [GO:0007283]; steroid biosynthetic process [GO:0006694]; sterol metabolic process [GO:0016125]	1	#REF!	#REF!		KK	reviewed	177.1	47.7137	High	22	87	22	TRUE	FALSE	3	-0.887058	0.0271458	0.253702	3	-0.802645	0.124473	0.302502	6	-0.844851	0.00292948	0.0333209	13.0672	12.6617	12.28	12.4996	11.678	11.2729	11.3327	11.0207	10.4359	11.1952	11.4511	10.3963	5790.9	3276.7	2474.4	2579.2	2077.6	1385.2	2344.7	2799.7	1347.7	1766.6	1110.6	1215.8	780.2	345.5	535.8	661.9	804.8	569.3	10	8	3	10	8	3	10	8	3	High	High	High	High	High	High	High	High	High
Q6AXQ0	Q6AXQ0	Q6AXQ0	Q6AXQ0	Q6AXQ0	Sae1	SUMO-activating enzyme subunit 1 (Ubiquitin-like 1-activating enzyme E1A) [Cleaved into: SUMO-activating enzyme subunit 1, N-terminally processed ]	cytoplasm [GO:0005737]; nucleoplasm [GO:0005654]; SUMO activating enzyme complex [GO:0031510]; ATP-dependent protein binding [GO:0043008]; protein C-terminus binding [GO:0008022]; protein heterodimerization activity [GO:0046982]; small protein activating enzyme binding [GO:0044388]; SUMO activating enzyme activity [GO:0019948]; positive regulation of protein sumoylation [GO:0033235]; protein modification by small protein conjugation [GO:0032446]; protein sumoylation [GO:0016925]	0	#REF!	#REF!		KK	reviewed	57.5	30.3725	High	9	15	9	TRUE	FALSE	3	-0.543074	0.37916	0.570837	3	-1.13935	0.129459	0.307247	6	-0.841211	0.0494117	0.146128	10.1329	9.22762	NA	8.92303	8.00899	9.35469	9.20799	6.61471	8.83479	8.62169	6.1416	8.10538	485.4	257.6	654.7	591.4	98	456.6	393.9	70.6	275.4	148.1	87.3	321.7	178.9	16.3	176.6	111.2	20.3	116.3	2	1	2	2	1	2	2	1	2	High	High	High	High	High	High	High	High	High
A0A096MJJ7, A0A096MJW2, A0A0H2UHL1, Q66H50	A0A096MJW2	A0A096MJW2	A0A096MJW2	A0A096MJW2	Far1	Fatty acyl-CoA reductase, EC 1.2.1.84	integral component of peroxisomal membrane [GO:0005779]; alcohol-forming fatty acyl-CoA reductase activity [GO:0102965]; fatty-acyl-CoA reductase (alcohol-forming) activity [GO:0080019]; ether lipid biosynthetic process [GO:0008611]; glycerophospholipid biosynthetic process [GO:0046474]; long-chain fatty-acyl-CoA metabolic process [GO:0035336]; wax biosynthetic process [GO:0010025]	0	#REF!	#REF!		KK	unreviewed	44.7	40.3883	High	18	85	18	TRUE	FALSE	3	-0.886048	0.0264848	0.253702	3	-0.79388	0.0267623	0.183899	6	-0.839964	0.000249748	0.0113837	12.1604	12.3663	11.451	12.4086	12.0896	11.3153	11.2292	11.3306	10.5956	11.354	11.3848	10.6931	5437.1	4358.6	2548.3	2400.6	2575.5	1547.4	2617.5	2674.1	1655.6	1658.6	1477.3	1252.1	726.2	428.3	598.5	738.9	768.7	699.4	12	11	6	12	11	6	12	11	6	High	High	High	High	High	High	High	High	High
J7JVB9, P18588, P18589, P18590, Q499Q3, Q499S4	P18589, Q499Q3	P18589	P18589	P18589	Mx2	Interferon-induced GTP-binding protein Mx2 (Myxovirus resistance protein 2)	cytoplasm [GO:0005737]; membrane [GO:0016020]; microtubule [GO:0005874]; nucleus [GO:0005634]; GTP binding [GO:0005525]; GTPase activity [GO:0003924]; microtubule binding [GO:0008017]; defense response to virus [GO:0051607]; innate immune response [GO:0045087]; response to virus [GO:0009615]	0	#REF!	#REF!			reviewed	63.8	14.264	High	7	13	6	TRUE	FALSE	2	-0.917119	NA	NA	2	-0.756617	NA	NA	4	-0.836868	0.133248	0.268676	NA	NA	5.83289	9.65928	7.4187	NA	9.04603	6.19771	NA	9.8505	5.71425	NA	808.6	171.1	NA	528.6	73.4	NA	923.2	52.5	NA	246.7	58	NA	159.9	12.2	NA	260.6	15.1	NA	4	1	NA	4	1	NA	4	1	NA	High	High	Not Found	High	High	Not Found	High	High	Not Found
Q9JHZ9	Q9JHZ9	Q9JHZ9	Q9JHZ9	Q9JHZ9	Slc38a3	Sodium-coupled neutral amino acid transporter 3 (N-system amino acid transporter 1) (Na(+)-coupled neutral amino acid transporter 3) (Solute carrier family 38 member 3) (System N amino acid transporter 1)	apical plasma membrane [GO:0016324]; basolateral plasma membrane [GO:0016323]; integral component of plasma membrane [GO:0005887]; membrane [GO:0016020]; amino acid transmembrane transporter activity [GO:0015171]; antiporter activity [GO:0015297]; L-alanine transmembrane transporter activity [GO:0015180]; L-asparagine transmembrane transporter activity [GO:0015182]; L-glutamine transmembrane transporter activity [GO:0015186]; L-histidine transmembrane transporter activity [GO:0005290]; symporter activity [GO:0015293]; amino acid transmembrane transport [GO:0003333]; asparagine transport [GO:0006867]; brain development [GO:0007420]; cellular response to potassium ion starvation [GO:0051365]; female pregnancy [GO:0007565]; glutamine transport [GO:0006868]; histidine transport [GO:0015817]; L-alanine transport [GO:0015808]; positive regulation of glutamine transport [GO:2000487]; positive regulation of transcription from RNA polymerase II promoter in response to acidic pH [GO:0061402]; sodium ion transport [GO:0006814]	2	#REF!	#REF!		KK	reviewed	121.1	17.0635	High	8	71	8	TRUE	FALSE	3	-0.823462	0.121937	0.340408	3	-0.826657	0.0853714	0.261419	6	-0.82506	0.00635143	0.048447	12.5754	12.037	11.7758	11.5696	12.2158	11.6087	11.1969	11.5539	10.1729	11.2394	11.2651	10.4096	3039.5	4756.9	3123	2347.5	3006.6	1154.4	2417.7	2461.2	1360.2	927.2	1612.3	1534.5	710.1	500	446.5	682.5	707.5	574.6	6	6	3	6	6	3	6	6	3	High	High	High	High	High	High	High	High	High
P24473	P24473	P24473	P24473	P24473	Gstk1	Glutathione S-transferase kappa 1, EC 2.5.1.18 (GST 13-13) (GST class-kappa) (GSTK1-1, rGSTK1) (Glutathione S-transferase subunit 13)	mitochondrial matrix [GO:0005759]; mitochondrion [GO:0005739]; peroxisome [GO:0005777]; glutathione peroxidase activity [GO:0004602]; glutathione transferase activity [GO:0004364]; epithelial cell differentiation [GO:0030855]; glutathione metabolic process [GO:0006749]	0	#REF!	#REF!			reviewed	98	31.8584	High	7	18	6	TRUE	FALSE	1	-0.541948	NA	NA	1	-1.08088	NA	NA	2	-0.811415	NA	NA	9.20408	NA	9.53702	10.3789	NA	NA	9.837	NA	NA	9.29806	NA	NA	1331.6	NA	NA	914.6	NA	NA	629.5	NA	NA	406.2	NA	NA	276.7	NA	NA	177.7	NA	NA	3	NA	NA	3	NA	NA	3	NA	NA	High	High	High	High	High	High	High	High	High
Q9ESM0	Q9ESM0	Q9ESM0	Q9ESM0	Q9ESM0	Ip6k1	Inositol hexakisphosphate kinase 1, InsP6 kinase 1, EC 2.7.4.21 (Inositol hexaphosphate kinase 1)	cytoplasm [GO:0005737]; nucleus [GO:0005634]; ATP binding [GO:0005524]; inositol hexakisphosphate 1-kinase activity [GO:0052723]; inositol hexakisphosphate 3-kinase activity [GO:0052724]; inositol hexakisphosphate 5-kinase activity [GO:0000832]; inositol hexakisphosphate kinase activity [GO:0000828]; inositol-1,3,4,5,6-pentakisphosphate kinase activity [GO:0000827]; kinase activity [GO:0016301]; inositol phosphate biosynthetic process [GO:0032958]; negative regulation of cold-induced thermogenesis [GO:0120163]; phosphatidylinositol phosphate biosynthetic process [GO:0046854]	0	#REF!	#REF!		KK	reviewed	63.7	23.7875	High	8	23	8	TRUE	FALSE	3	-0.681585	0.000382695	0.17437	3	-0.923973	0.00198117	0.133986	6	-0.802779	3.40462e-05	0.00545232	10.1393	11.3404	11.1852	9.62022	11.3589	10.6593	8.91558	10.6772	10.0008	8.6268	10.508	9.73166	787	2626.4	1617.2	482.9	1637.4	1024.6	395.3	1456.2	850.2	240.1	890.2	794.6	146.1	272.3	396.3	111.6	418.6	359.2	2	5	2	2	5	2	2	5	2	High	High	High	High	High	High	High	High	High
F1M9N5, Q6P7A2, Q7TP51	F1M9N5, Q6P7A2, Q7TP51	Q6P7A2	Q7TP51	Q6P7A2	Ube4a	Ubiquitin conjugation factor E4 A, EC 2.3.2.27 (RING-type E3 ubiquitin transferase E4 A)	cytoplasm [GO:0005737]; nucleus [GO:0005634]; ubiquitin ligase complex [GO:0000151]; ubiquitin protein ligase activity [GO:0061630]; ubiquitin-ubiquitin ligase activity [GO:0034450]; protein polyubiquitination [GO:0000209]; ubiquitin-dependent ERAD pathway [GO:0030433]	0	#REF!	#REF!		KK	reviewed	54.8	31.6135	High	29	117	28	TRUE	FALSE	3	-0.866046	0.0562304	0.280413	3	-0.738886	0.0778044	0.2527	6	-0.802466	0.00226633	0.029063	12.8367	13.1265	12.7026	12.6994	12.354	10.8147	11.5328	11.3731	10.3641	11.6224	11.5427	10.4863	6651.1	5235.2	1801.2	2962.9	2652.4	1318	3152.8	2983.4	1434.5	2029	1774.4	885	896.3	441.1	509.8	890	857.6	606	16	11	7	16	11	7	16	11	7	High	High	High	High	High	High	High	High	High
D4ABP4, F1LMT8	D4ABP4, F1LMT8	F1LMT8	D4ABP4	F1LMT8	Rab3gap2	Rab3 GTPase-activating protein non-catalytic subunit	cytosol [GO:0005829]; plasma membrane [GO:0005886]; protein-containing complex [GO:0032991]; GTPase activator activity [GO:0005096]; guanyl-nucleotide exchange factor activity [GO:0005085]; small GTPase binding [GO:0031267]; establishment of protein localization to endoplasmic reticulum membrane [GO:0097051]; positive regulation of autophagosome assembly [GO:2000786]; positive regulation of endoplasmic reticulum tubular network organization [GO:1903373]; positive regulation of protein lipidation [GO:1903061]; regulation of GTPase activity [GO:0043087]	0	#REF!	#REF!		KK	unreviewed	29.3	32.8194	High	38	135	2	TRUE	FALSE	3	-0.632351	0.0049454	0.191621	3	-0.950207	0.000167925	0.133986	6	-0.791279	0.000124109	0.00928151	9.61287	9.82607	9.04876	10.3925	10.4836	10.0967	9.7418	9.7848	9.54921	9.41785	9.54805	9.15634	1344.2	1431.8	1095	856.2	882.1	749.2	684	748.6	570.6	410.1	485.3	538	259	146.7	289.8	193.1	215.2	241	2	2	2	2	2	2	2	2	2	High	High	High	High	High	High	High	High	High
Q5EB77	Q5EB77	Q5EB77	Q5EB77	Q5EB77	Rab18	Ras-related protein Rab-18	apical plasma membrane [GO:0016324]; endomembrane system [GO:0012505]; endoplasmic reticulum tubular network [GO:0071782]; Golgi apparatus [GO:0005794]; lipid droplet [GO:0005811]; synapse [GO:0045202]; GDP binding [GO:0019003]; GTP binding [GO:0005525]; GTPase activity [GO:0003924]; brain development [GO:0007420]; endoplasmic reticulum tubular network organization [GO:0071786]; eye development [GO:0001654]; import into nucleus [GO:0051170]; intracellular protein transport [GO:0006886]; lipid droplet organization [GO:0034389]	0	#REF!	#REF!		KK	reviewed	68.8	76.699	High	14	138	13	TRUE	FALSE	3	-0.734088	0.0131423	0.230546	3	-0.789305	0.0196548	0.177627	6	-0.761696	7.48623e-05	0.00706572	13.4141	13.6894	12.9524	13.6766	12.7774	12.683	12.9177	11.9101	12.107	12.7557	11.8962	12.1172	13093.8	7020.7	6576	7737.7	3848.5	4411.2	6915.9	3811.7	4442.5	3994.4	2379.6	3231.1	2340.6	640	1706.2	1952.3	1095.7	1876.6	13	9	9	13	9	9	13	9	9	High	High	High	High	High	High	High	High	High
F1LUK1	F1LUK1	F1LUK1	F1LUK1	F1LUK1	NA	NA	#N/A	0	#REF!	#REF!		KK	NA	NA	18.9189	High	3	7	3	TRUE	FALSE	2	-1.05775	NA	NA	2	-0.456852	NA	NA	4	-0.757303	0.0343399	0.119556	7.65464	8.03507	6.85549	7.86604	7.1639	NA	7.06393	5.8505	NA	7.48543	6.63081	NA	233.3	143.4	NA	133.8	57.7	NA	179.2	99.1	NA	71.2	48.6	NA	40.5	9.6	NA	50.6	28.5	NA	2	1	NA	2	1	NA	2	1	NA	High	High	Not Found	High	High	Not Found	High	High	Not Found
P49088	P49088	P49088	P49088	P49088	Asns	Asparagine synthetase [glutamine-hydrolyzing], EC 6.3.5.4 (Glutamine-dependent asparagine synthetase)	cytosol [GO:0005829]; asparagine synthase (glutamine-hydrolyzing) activity [GO:0004066]; ATP binding [GO:0005524]; identical protein binding [GO:0042802]; asparagine biosynthetic process [GO:0006529]; cellular amino acid metabolic process [GO:0006520]; cellular response to glucose starvation [GO:0042149]; cellular response to hormone stimulus [GO:0032870]; glutamine metabolic process [GO:0006541]; L-asparagine biosynthetic process [GO:0070981]; liver development [GO:0001889]; negative regulation of apoptotic process [GO:0043066]; positive regulation of mitotic cell cycle [GO:0045931]; response to amino acid [GO:0043200]; response to follicle-stimulating hormone [GO:0032354]; response to light stimulus [GO:0009416]; response to mechanical stimulus [GO:0009612]; response to nutrient levels [GO:0031667]; response to organic cyclic compound [GO:0014070]; response to toxic substance [GO:0009636]	0	#REF!	#REF!		KK	reviewed	106.2	31.016	High	16	65	16	TRUE	FALSE	3	-0.855866	0.0268974	0.253702	3	-0.650682	0.0149659	0.174035	6	-0.753274	0.000333039	0.012866	9.55248	11.5188	11.7033	11.6908	12.6134	11.7175	10.5684	11.7996	11.0861	10.9148	11.9377	11.2171	3305.8	6266.3	3367.7	1518.5	3564.7	2174	1930.6	3923	2380.6	1008.5	2123.9	1654.7	459.3	592.8	840.9	545	1127.7	1005.6	9	9	8	9	9	8	9	9	8	High	High	High	High	High	High	High	High	High
Q5BK21	Q5BK21	Q5BK21	Q5BK21	Q5BK21	Tm7sf2	Transmembrane 7 superfamily member 2	endoplasmic reticulum membrane [GO:0005789]; integral component of endoplasmic reticulum membrane [GO:0030176]; nuclear inner membrane [GO:0005637]; organelle membrane [GO:0031090]; receptor complex [GO:0043235]; delta14-sterol reductase activity [GO:0050613]; oxidoreductase activity, acting on the CH-CH group of donors [GO:0016627]; cholesterol biosynthetic process [GO:0006695]; sterol biosynthetic process [GO:0016126]	0	#REF!	#REF!			unreviewed	44.2	6.45933	High	2	6	2	TRUE	FALSE	2	-0.825318	NA	NA	2	-0.679998	NA	NA	4	-0.752658	0.0763538	0.189645	9.24816	NA	9.50661	8.67207	9.02348	NA	7.46597	8.57894	NA	7.42206	8.91349	NA	407.9	520.4	NA	176.8	382.4	NA	171.5	482.2	NA	124.4	176.4	NA	53.5	63.6	NA	48.4	138.6	NA	1	1	NA	1	1	NA	1	1	NA	High	High	High	High	High	High	High	High	High
P07154	P07154	P07154	P07154	P07154	Ctsl	Procathepsin L, EC 3.4.22.15 (Cathepsin L1) (Cyclic protein 2, CP-2) (Major excreted protein, MEP) [Cleaved into: Cathepsin L; Cathepsin L heavy chain; Cathepsin L light chain ]	apical plasma membrane [GO:0016324]; chromaffin granule [GO:0042583]; cytoplasm [GO:0005737]; cytoplasmic vesicle [GO:0031410]; external side of plasma membrane [GO:0009897]; extracellular space [GO:0005615]; lysosome [GO:0005764]; microvillus [GO:0005902]; multivesicular body [GO:0005771]; neuron projection [GO:0043005]; nucleolus [GO:0005730]; nucleus [GO:0005634]; perikaryon [GO:0043204]; plasma membrane [GO:0005886]; vacuole [GO:0005773]; aminopeptidase activity [GO:0004177]; collagen binding [GO:0005518]; cysteine-type carboxypeptidase activity [GO:0016807]; cysteine-type endopeptidase activity [GO:0004197]; cysteine-type peptidase activity [GO:0008234]; endopeptidase activity [GO:0004175]; fibronectin binding [GO:0001968]; histone binding [GO:0042393]; kininogen binding [GO:0030984]; peptide binding [GO:0042277]; protein-containing complex binding [GO:0044877]; proteoglycan binding [GO:0043394]; serpin family protein binding [GO:0097655]; adaptive immune response [GO:0002250]; antigen processing and presentation of peptide antigen [GO:0048002]; autophagic cell death [GO:0048102]; CD4-positive, alpha-beta T cell lineage commitment [GO:0043373]; cell communication [GO:0007154]; cellular response to starvation [GO:0009267]; cellular response to thyroid hormone stimulus [GO:0097067]; collagen catabolic process [GO:0030574]; decidualization [GO:0046697]; elastin catabolic process [GO:0060309]; enkephalin processing [GO:0034230]; fusion of virus membrane with host endosome membrane [GO:0039654]; fusion of virus membrane with host plasma membrane [GO:0019064]; hair follicle morphogenesis [GO:0031069]; immune response [GO:0006955]; male gonad development [GO:0008584]; multicellular organism aging [GO:0010259]; negative regulation of keratinocyte proliferation [GO:0010839]; nerve development [GO:0021675]; protein autoprocessing [GO:0016540]; proteolysis [GO:0006508]; proteolysis involved in cellular protein catabolic process [GO:0051603]; receptor-mediated endocytosis of virus by host cell [GO:0019065]; response to glucocorticoid [GO:0051384]; response to glucose [GO:0009749]; response to gonadotropin [GO:0034698]; response to odorant [GO:1990834]; response to organic cyclic compound [GO:0014070]; Sertoli cell differentiation [GO:0060008]; spermatogenesis [GO:0007283]; thyroid hormone generation [GO:0006590]; viral entry into host cell [GO:0046718]; zymogen activation [GO:0031638]	0	#REF!	#REF!			reviewed	267.3	5.68862	Medium	2	5	2	TRUE	FALSE	2	-0.648341	NA	NA	2	-0.856301	NA	NA	4	-0.752321	0.0506238	0.148396	NA	9.16038	NA	7.72451	10.0786	NA	7.59619	8.91019	NA	7.08428	9.00619	NA	211.5	1081.3	NA	193.5	481.1	NA	135.7	514.2	NA	64.5	366.5	NA	58.5	80	NA	38.3	147.8	NA	1	1	NA	1	1	NA	1	1	NA	High	High	Not Found	High	High	Not Found	High	High	Not Found
A0A0G2K1Z2, D3ZDI5	A0A0G2K1Z2	A0A0G2K1Z2	A0A0G2K1Z2	A0A0G2K1Z2	Arhgap12	Rho GTPase-activating protein 12	cytoplasm [GO:0005737]; phagocytic cup [GO:0001891]; GTPase activator activity [GO:0005096]; actin filament organization [GO:0007015]; morphogenesis of an epithelial sheet [GO:0002011]; negative regulation of small GTPase mediated signal transduction [GO:0051058]; phagocytosis, engulfment [GO:0006911]; regulation of GTPase activity [GO:0043087]; signal transduction [GO:0007165]	0	#REF!	#REF!		KK	unreviewed	22.1	7.04057	High	6	9	6	TRUE	FALSE	2	-0.5201	NA	NA	2	-0.984236	NA	NA	4	-0.752168	0.0230134	0.0952891	NA	8.93723	9.10826	7.4545	9.1444	NA	6.82909	8.72962	NA	6.21723	8.4132	NA	175.4	565.9	NA	113.7	424.5	NA	74.4	340.9	NA	53.5	191.8	NA	34.4	70.6	NA	21	98	NA	1	2	NA	1	2	NA	1	2	NA	High	High	Not Found	High	High	Not Found	High	High	Not Found
A0A0G2KB56, P82808, Q4KMC4, Q6IE69	A0A0G2KB56, P82808	P82808	A0A0G2KB56	P82808	Gfpt1	Glutamine--fructose-6-phosphate aminotransferase [isomerizing] 1, EC 2.6.1.16 (D-fructose-6-phosphate amidotransferase 1) (Glutamine:fructose-6-phosphate amidotransferase 1, GFAT 1, GFAT1) (Hexosephosphate aminotransferase 1)	amino acid binding [GO:0016597]; carbohydrate binding [GO:0030246]; carbohydrate derivative binding [GO:0097367]; glutamine-fructose-6-phosphate transaminase (isomerizing) activity [GO:0004360]; identical protein binding [GO:0042802]; cellular response to insulin stimulus [GO:0032869]; circadian regulation of gene expression [GO:0032922]; fructose 6-phosphate metabolic process [GO:0006002]; glucosamine biosynthetic process [GO:0006042]; glutamine metabolic process [GO:0006541]; negative regulation of glycogen biosynthetic process [GO:0045719]; protein N-linked glycosylation [GO:0006487]; response to insulin [GO:0032868]; response to sucrose [GO:0009744]; UDP-N-acetylglucosamine biosynthetic process [GO:0006048]; UDP-N-acetylglucosamine metabolic process [GO:0006047]	0	#REF!	#REF!		KK	reviewed	131.5	23.0543	High	12	22	12	TRUE	FALSE	3	-0.695914	0.00257468	0.17437	3	-0.795921	0.0175283	0.177627	6	-0.745917	3.9246e-05	0.00561597	NA	7.86666	9.94398	10.3445	10.3117	8.70321	9.60659	9.68615	7.979	9.5588	9.32598	8.08693	1300.2	1271	416.8	779.6	823.8	252.3	754.2	641.8	271.9	396.6	430.8	204.8	235.8	137	97.6	212.9	184.5	114.8	5	5	1	5	5	1	5	5	1	High	High	High	High	High	High	High	High	High
Q920L7	Q920L7	Q920L7	Q920L7	Q920L7	Elovl5	Elongation of very long chain fatty acids protein 5, EC 2.3.1.199 (3-keto acyl-CoA synthase Elovl5) (ELOVL fatty acid elongase 5, ELOVL FA elongase 5) (Fatty acid elongase 1, rELO1) (Very long chain 3-ketoacyl-CoA synthase 5) (Very long chain 3-oxoacyl-CoA synthase 5)	dendrite [GO:0030425]; dendritic tree [GO:0097447]; integral component of endoplasmic reticulum membrane [GO:0030176]; neuronal cell body [GO:0043025]; fatty acid elongase activity [GO:0009922]; very-long-chain 3-ketoacyl-CoA synthase activity [GO:0102756]; fatty acid elongation, monounsaturated fatty acid [GO:0034625]; fatty acid elongation, polyunsaturated fatty acid [GO:0034626]; fatty acid elongation, saturated fatty acid [GO:0019367]; long-chain fatty-acyl-CoA biosynthetic process [GO:0035338]; positive regulation of fatty acid biosynthetic process [GO:0045723]; sphingolipid biosynthetic process [GO:0030148]; unsaturated fatty acid biosynthetic process [GO:0006636]; very long-chain fatty acid biosynthetic process [GO:0042761]	0	#REF!	#REF!		KK	reviewed	132.2	4.68227	High	2	17	2	TRUE	FALSE	3	-0.94401	0.0405367	0.270194	3	-0.541944	0.067827	0.241531	6	-0.742977	0.00338915	0.0353748	9.70684	9.92659	9.51156	10.6439	8.07039	10.5476	9.6664	6.80478	9.9587	10.1561	7.24793	10.2321	1600.1	268.8	1496.7	812.6	111.8	995.1	1141	152	1202.7	488.1	91.1	735.4	245.8	18.6	384.9	322.1	43.7	508.1	2	1	2	2	1	2	2	1	2	High	Medium	High	High	Medium	High	High	Medium	High
F1LM29, F1LZI7, P58751	F1LM29, F1LZI7, P58751	P58751	F1LZI7	P58751	Reln	Reelin, EC 3.4.21.-	axon [GO:0030424]; cytoplasm [GO:0005737]; dendrite [GO:0030425]; extracellular matrix [GO:0031012]; extracellular space [GO:0005615]; neuron projection [GO:0043005]; neuronal cell body [GO:0043025]; perikaryon [GO:0043204]; plasma membrane [GO:0005886]; reelin complex [GO:0110157]; lipoprotein particle receptor binding [GO:0070325]; metal ion binding [GO:0046872]; serine-type peptidase activity [GO:0008236]; very-low-density lipoprotein particle receptor binding [GO:0070326]; associative learning [GO:0008306]; axon guidance [GO:0007411]; brain development [GO:0007420]; cell adhesion [GO:0007155]; cell migration [GO:0016477]; cell morphogenesis involved in differentiation [GO:0000904]; cellular response to dexamethasone stimulus [GO:0071549]; central nervous system development [GO:0007417]; cerebral cortex development [GO:0021987]; cerebral cortex tangential migration [GO:0021800]; dendrite development [GO:0016358]; dentate gyrus development [GO:0021542]; forebrain development [GO:0030900]; glial cell differentiation [GO:0010001]; hippocampus development [GO:0021766]; hypothalamus development [GO:0021854]; lateral motor column neuron migration [GO:0097477]; layer formation in cerebral cortex [GO:0021819]; learning [GO:0007612]; locomotory behavior [GO:0007626]; long-term memory [GO:0007616]; long-term synaptic potentiation [GO:0060291]; memory [GO:0007613]; midgut development [GO:0007494]; modulation of chemical synaptic transmission [GO:0050804]; neuron migration [GO:0001764]; NMDA glutamate receptor clustering [GO:0097114]; orbitofrontal cortex development [GO:0021769]; peptidyl-tyrosine phosphorylation [GO:0018108]; positive regulation of AMPA receptor activity [GO:2000969]; positive regulation of CREB transcription factor activity [GO:0032793]; positive regulation of dendritic spine morphogenesis [GO:0061003]; positive regulation of excitatory postsynaptic potential [GO:2000463]; positive regulation of lateral motor column neuron migration [GO:1902078]; positive regulation of long-term synaptic potentiation [GO:1900273]; positive regulation of neuron projection development [GO:0010976]; positive regulation of peptidyl-tyrosine phosphorylation [GO:0050731]; positive regulation of phosphatidylinositol 3-kinase signaling [GO:0014068]; positive regulation of protein kinase activity [GO:0045860]; positive regulation of protein phosphorylation [GO:0001934]; positive regulation of protein tyrosine kinase activity [GO:0061098]; positive regulation of small GTPase mediated signal transduction [GO:0051057]; positive regulation of synapse maturation [GO:0090129]; positive regulation of synaptic transmission, glutamatergic [GO:0051968]; positive regulation of TOR signaling [GO:0032008]; postsynaptic density protein 95 clustering [GO:0097119]; protein localization to synapse [GO:0035418]; receptor localization to synapse [GO:0097120]; reelin-mediated signaling pathway [GO:0038026]; regulation of behavior [GO:0050795]; regulation of gene expression [GO:0010468]; regulation of NMDA receptor activity [GO:2000310]; response to amino acid [GO:0043200]; response to axon injury [GO:0048678]; response to corticosterone [GO:0051412]; response to electrical stimulus [GO:0051602]; response to ethanol [GO:0045471]; response to fatty acid [GO:0070542]; response to hormone [GO:0009725]; response to insecticide [GO:0017085]; response to lithium ion [GO:0010226]; response to mechanical stimulus [GO:0009612]; response to organic cyclic compound [GO:0014070]; response to pain [GO:0048265]; response to progesterone [GO:0032570]; response to toxic substance [GO:0009636]; response to xenobiotic stimulus [GO:0009410]; social behavior [GO:0035176]; spinal cord patterning [GO:0021511]; thyroid hormone metabolic process [GO:0042403]; ventral spinal cord development [GO:0021517]	0	#REF!	#REF!		KK	reviewed	288.9	10.7741	High	30	89	30	TRUE	FALSE	3	-0.6326	0.125999	0.343742	3	-0.830382	0.0413016	0.207043	6	-0.731491	0.00370064	0.0364009	11.1415	11.3285	11.3746	12.3948	12.3497	12.2788	11.2716	12.0334	11.8205	11.2169	11.7137	11.6016	5385.4	5219.5	4969.2	2472.3	4191.8	3616.9	2380.2	3358.7	3107.7	1642.9	1769.1	2441.6	747.9	697.1	1399	671.9	965.5	1312.8	14	14	11	14	14	11	14	14	11	High	High	High	High	High	High	High	High	High
D3ZCQ2	D3ZCQ2	D3ZCQ2	D3ZCQ2	D3ZCQ2	Alg11	GDP-Man:Man(3)GlcNAc(2)-PP-Dol alpha-1,2-mannosyltransferase, EC 2.4.1.131	endoplasmic reticulum membrane [GO:0005789]; integral component of membrane [GO:0016021]; membrane [GO:0016020]; GDP-Man:Man3GlcNAc2-PP-Dol alpha-1,2-mannosyltransferase activity [GO:0004377]; oligosaccharide-lipid intermediate biosynthetic process [GO:0006490]; protein N-linked glycosylation [GO:0006487]	1	#REF!	#REF!		KK	unreviewed	39.8	21.3953	High	9	18	9	TRUE	FALSE	3	-0.58635	0.0390623	0.268454	3	-0.875456	0.012361	0.172542	6	-0.730903	0.000581985	0.0170871	9.19525	9.87912	10.9173	9.79442	9.4582	8.44626	9.43379	8.82655	7.67948	9.10355	8.43212	7.53683	888	703.4	348.8	691.6	454	205	550.1	345.4	185.7	270.9	238.4	171.4	209.2	75.5	79.3	155.3	99.3	78.4	3	2	1	3	2	1	3	2	1	High	High	High	High	High	High	High	High	High
P30121	P30121	P30121	P30121	P30121	Timp2	Metalloproteinase inhibitor 2 (Tissue inhibitor of metalloproteinases 2, TIMP-2)	basement membrane [GO:0005604]; cell surface [GO:0009986]; extracellular matrix [GO:0031012]; extracellular space [GO:0005615]; growth cone [GO:0030426]; neuron projection [GO:0043005]; neuronal cell body [GO:0043025]; enzyme activator activity [GO:0008047]; integrin binding [GO:0005178]; metalloendopeptidase inhibitor activity [GO:0008191]; peptidase inhibitor activity [GO:0030414]; protease binding [GO:0002020]; zinc ion binding [GO:0008270]; aging [GO:0007568]; cellular response to organic substance [GO:0071310]; central nervous system development [GO:0007417]; negative regulation of cell population proliferation [GO:0008285]; negative regulation of endopeptidase activity [GO:0010951]; negative regulation of membrane protein ectodomain proteolysis [GO:0051045]; negative regulation of metallopeptidase activity [GO:1905049]; negative regulation of mitotic cell cycle [GO:0045930]; negative regulation of proteolysis [GO:0045861]; negative regulation of Ras protein signal transduction [GO:0046580]; positive regulation of adenylate cyclase activity [GO:0045762]; positive regulation of MAPK cascade [GO:0043410]; positive regulation of neuron differentiation [GO:0045666]; regulation of MAPK cascade [GO:0043408]; regulation of neuron differentiation [GO:0045664]; regulation of Rap protein signal transduction [GO:0032487]; response to cytokine [GO:0034097]; response to hormone [GO:0009725]; response to organic substance [GO:0010033]; response to xenobiotic stimulus [GO:0009410]; spermatogenesis [GO:0007283]	0	#REF!	#REF!			reviewed	179.7	28.1818	High	5	7	5	TRUE	FALSE	1	-0.615713	NA	NA	1	-0.832133	NA	NA	2	-0.723923	NA	NA	9.43942	9.54284	9.39639	NA	9.51688	NA	NA	8.90117	NA	NA	8.68475	NA	NA	732.6	NA	NA	478.1	NA	NA	411.5	NA	NA	248.3	NA	NA	79.5	NA	NA	118.3	NA	NA	2	NA	NA	2	NA	NA	2	NA	Not Found	High	High	Not Found	High	High	Not Found	High	High
O54892, P27881	P27881	P27881	P27881	P27881	Hk2	Hexokinase-2, EC 2.7.1.1 (Hexokinase type II, HK II) (Hexokinase-B)	centrosome [GO:0005813]; cytosol [GO:0005829]; mitochondrial outer membrane [GO:0005741]; mitochondrion [GO:0005739]; plasma membrane [GO:0005886]; sarcoplasmic reticulum [GO:0016529]; ATP binding [GO:0005524]; fructokinase activity [GO:0008865]; glucokinase activity [GO:0004340]; glucose binding [GO:0005536]; hexokinase activity [GO:0004396]; mannokinase activity [GO:0019158]; apoptotic mitochondrial changes [GO:0008637]; carbohydrate phosphorylation [GO:0046835]; cellular glucose homeostasis [GO:0001678]; cellular response to leukemia inhibitory factor [GO:1990830]; establishment of protein localization to mitochondrion [GO:0072655]; fructose 6-phosphate metabolic process [GO:0006002]; glucose 6-phosphate metabolic process [GO:0051156]; glucose catabolic process [GO:0006007]; glucose metabolic process [GO:0006006]; glycolytic process [GO:0006096]; lactation [GO:0007595]; maintenance of protein location in mitochondrion [GO:0072656]; negative regulation of mitochondrial membrane permeability [GO:0035795]; negative regulation of reactive oxygen species metabolic process [GO:2000378]; positive regulation of angiogenesis [GO:0045766]; positive regulation of autophagy of mitochondrion in response to mitochondrial depolarization [GO:1904925]; regulation of glucose import [GO:0046324]; response to hypoxia [GO:0001666]; response to ischemia [GO:0002931]	0	#REF!	#REF!			reviewed	180.3	14.0676	High	11	88	6	TRUE	FALSE	2	-0.982021	NA	NA	2	-0.439837	NA	NA	4	-0.710929	0.222723	0.373959	10.8178	NA	9.32373	9.71973	8.76255	NA	7.92541	8.59283	NA	8.58496	9.01764	NA	843.2	434.3	NA	243.1	386.1	NA	384	518.3	NA	257.2	147.2	NA	73.5	64.2	NA	108.4	149	NA	2	1	NA	2	1	NA	2	1	NA	High	High	Not Found	High	High	Not Found	High	High	Not Found
P52020, Q8CJ80	P52020	P52020	P52020	P52020	Sqle	Squalene monooxygenase, EC 1.14.14.17 (Squalene epoxidase, SE)	endoplasmic reticulum [GO:0005783]; endoplasmic reticulum membrane [GO:0005789]; integral component of membrane [GO:0016021]; intracellular membrane-bounded organelle [GO:0043231]; FAD binding [GO:0071949]; squalene monooxygenase activity [GO:0004506]; cellular aromatic compound metabolic process [GO:0006725]; cholesterol metabolic process [GO:0008203]; lipid droplet formation [GO:0140042]; regulation of cell population proliferation [GO:0042127]; response to organic substance [GO:0010033]; sterol biosynthetic process [GO:0016126]	1	#REF!	#REF!		KK	reviewed	163.7	49.9127	High	27	164	27	TRUE	FALSE	3	-0.729339	0.0176078	0.24374	3	-0.677296	0.0741773	0.247865	6	-0.703317	0.00083708	0.0195743	13.7276	13.6282	13.1108	13.4693	12.2741	12.857	12.6029	11.7348	12.0747	12.4758	11.9542	12.1386	11341	4953.1	7419.2	6220.7	3408.3	4313.7	5696.2	3967.9	4509	3459.7	1678.8	3645.4	1881.7	566.8	1668.5	1608	1140.6	1904.7	21	9	14	21	9	14	21	9	14	High	High	High	High	High	High	High	High	High
D3ZG98	D3ZG98	D3ZG98	D3ZG98	D3ZG98	Lancl3	LanC lantibiotic synthetase component C-like 3 (bacterial)	plasma membrane [GO:0005886]; carbohydrate metabolic process [GO:0005975]	0	#REF!	#REF!			unreviewed	11.6	3.57143	Medium	1	2	1	TRUE	FALSE	1	-0.964572	NA	NA	1	-0.438901	NA	NA	2	-0.701736	NA	NA	NA	NA	NA	NA	7.62278	NA	NA	6.65821	NA	NA	7.18388	NA	NA	197.1	NA	NA	101	NA	NA	145.4	NA	NA	66.8	NA	NA	16.8	NA	NA	41.8	NA	NA	1	NA	NA	1	NA	NA	1	NA	Not Found	High	High	Not Found	High	High	Not Found	High	High
F1LR84, P97738	F1LR84, P97738	P97738	F1LR84	P97738	Nptx2	Neuronal pentraxin-2, NP2 (Neuronal activity-regulated pentraxin) (Neuronal pentraxin II, NP-II)	extracellular region [GO:0005576]; extrinsic component of postsynaptic specialization membrane [GO:0098892]; glutamatergic synapse [GO:0098978]; carbohydrate binding [GO:0030246]; metal ion binding [GO:0046872]; associative learning [GO:0008306]; neurotransmitter receptor localization to postsynaptic specialization membrane [GO:0099645]; regulation of postsynaptic neurotransmitter receptor activity [GO:0098962]	0	#REF!	#REF!			reviewed	75.2	15.0463	High	9	19	8	TRUE	FALSE	1	-0.78143	NA	NA	1	-0.62023	NA	NA	2	-0.70083	NA	NA	8.29783	10.1768	9.49785	10.2594	NA	NA	9.47796	NA	NA	9.63916	NA	NA	1225.7	NA	NA	713.1	NA	NA	797.4	NA	NA	373.9	NA	NA	215.7	NA	NA	225.1	NA	NA	4	NA	NA	4	NA	NA	4	NA	NA	High	Not Found	Medium	High	Not Found	Medium	High	Not Found	Medium
D4AE63	D4AE63	D4AE63	D4AE63	D4AE63	Myorg	Myogenesis-regulating glycosidase (RCG55123, isoform CRA_a)	endoplasmic reticulum membrane [GO:0005789]; integral component of membrane [GO:0016021]; nuclear membrane [GO:0031965]; hydrolase activity, hydrolyzing O-glycosyl compounds [GO:0004553]; carbohydrate metabolic process [GO:0005975]; positive regulation of insulin-like growth factor receptor signaling pathway [GO:0043568]; positive regulation of protein kinase B signaling [GO:0051897]; skeletal muscle fiber development [GO:0048741]	1	#REF!	#REF!		KK	unreviewed	28.1	12.7095	High	9	14	9	TRUE	FALSE	3	-0.599408	0.0805687	0.295	3	-0.794084	0.0891478	0.266838	6	-0.696746	0.00505402	0.0431147	6.15178	8.8586	8.54303	9.97914	9.58553	8.71802	9.67189	9.02597	7.7866	9.53683	8.93399	7.42962	1009.3	768.3	421.1	815.7	521.3	220.8	742.8	489.1	172.4	307.9	260.4	206.9	246.7	86.7	85.4	209.7	140.6	72.8	4	1	1	4	1	1	4	1	1	High	High	High	High	High	High	High	High	High
A0A0G2JYA2, Q9JHU5	A0A0G2JYA2, Q9JHU5	Q9JHU5	A0A0G2JYA2	Q9JHU5	Arfip1	Arfaptin-1 (ADP-ribosylation factor-interacting protein 1)	cytosol [GO:0005829]; Golgi membrane [GO:0000139]; trans-Golgi network membrane [GO:0032588]; phosphatidylinositol-4-phosphate binding [GO:0070273]; phospholipid binding [GO:0005543]; protein domain specific binding [GO:0019904]; intracellular protein transport [GO:0006886]; negative regulation of retrograde transport, endosome to Golgi [GO:1905280]; regulation of Arp2/3 complex-mediated actin nucleation [GO:0034315]; regulation of protein secretion [GO:0050708]	0	#REF!	#REF!			reviewed	55.4	6.28415	Medium	3	7	1	TRUE	FALSE	1	-0.462265	NA	NA	1	-0.924501	NA	NA	2	-0.693383	NA	NA	NA	NA	NA	NA	8.82114	NA	NA	8.35887	NA	NA	7.89664	NA	NA	452.3	NA	NA	328.3	NA	NA	238.3	NA	NA	153.3	NA	NA	54.6	NA	NA	68.5	NA	NA	1	NA	NA	1	NA	NA	1	NA	Medium	High	Medium	Medium	High	Medium	Medium	High	Medium
A0A0G2JSS9, Q0ZHH6	A0A0G2JSS9	A0A0G2JSS9	A0A0G2JSS9	A0A0G2JSS9	Atl3	Atlastin-3	endoplasmic reticulum tubular network membrane [GO:0098826]; integral component of membrane [GO:0016021]; GTP binding [GO:0005525]; GTPase activity [GO:0003924]; identical protein binding [GO:0042802]; endoplasmic reticulum organization [GO:0007029]; Golgi organization [GO:0007030]; positive regulation of endoplasmic reticulum tubular network organization [GO:1903373]; protein homooligomerization [GO:0051260]	1	#REF!	#REF!		KK	unreviewed	24.8	18.8433	High	8	24	6	TRUE	FALSE	3	-0.624736	0.0201565	0.249374	3	-0.761936	0.0444367	0.212602	6	-0.693336	0.000586108	0.0170871	8.11322	NA	5.8125	10.4811	8.75856	8.52356	9.68036	8.25503	7.95361	9.38995	8.20114	7.88631	1429.3	433.1	368	820.5	305.5	247.9	670.9	294.3	236.6	436	146.8	180.8	248.2	50.8	95.9	189.4	84.6	99.9	4	2	1	4	2	1	4	2	1	High	High	High	High	High	High	High	High	High
Q5XHY7	Q5XHY7	Q5XHY7	Q5XHY7	Q5XHY7	Stam2	Signal transducing adapter molecule 2, STAM-2	early endosome membrane [GO:0031901]; endocytic vesicle [GO:0030139]; phosphatidylinositol binding [GO:0035091]; ubiquitin binding [GO:0043130]; protein transport [GO:0015031]; signal transduction [GO:0007165]	0	#REF!	#REF!		KK	reviewed	49.4	17.782	High	9	20	8	TRUE	FALSE	3	-0.425642	0.0606837	0.28267	3	-0.959729	0.0294878	0.18977	6	-0.692685	0.00567239	0.0461702	NA	9.83652	NA	10.7853	11.4017	10.6556	10.1403	11.0987	10.3267	9.49366	10.659	9.81073	1764.8	2705.5	1613.1	1128.6	2193	1284.2	720.9	1616.9	898.1	538.4	917	792.6	341.4	364.7	496.7	203.5	464.8	379.4	3	5	4	3	5	4	3	5	4	High	High	High	High	High	High	High	High	High
A0A0G2JT26	A0A0G2JT26	A0A0G2JT26	A0A0G2JT26	A0A0G2JT26	Strip2	Striatin-interacting protein 2	cytoplasm [GO:0005737]; cytosol [GO:0005829]; cell migration [GO:0016477]; cytoskeleton organization [GO:0007010]; regulation of cell shape [GO:0008360]	0	#REF!	#REF!			unreviewed	16.5	5.46968	High	6	12	1	TRUE	FALSE	1	-0.743747	NA	NA	1	-0.637727	NA	NA	2	-0.690737	NA	NA	NA	NA	NA	8.07735	NA	NA	7.3336	NA	NA	7.43962	NA	NA	270.1	NA	NA	161.3	NA	NA	173.6	NA	NA	82.4	NA	NA	48.8	NA	NA	49	NA	NA	1	NA	NA	1	NA	NA	1	NA	NA	High	Not Found	Not Found	High	Not Found	Not Found	High	Not Found	Not Found
B3SVE5, Q8VIL3	Q8VIL3	Q8VIL3	Q8VIL3	Q8VIL3	Zwint	ZW10 interactor (SNAP25-interacting protein 30) (Scoilin) (ZW10-interacting protein 1, Zwint-1)	cytoplasm [GO:0005737]; cytosol [GO:0005829]; dendrite [GO:0030425]; intracellular membrane-bounded organelle [GO:0043231]; kinetochore [GO:0000776]; neuron projection [GO:0043005]; nuclear body [GO:0016604]; nucleus [GO:0005634]; protein N-terminus binding [GO:0047485]; cell division [GO:0051301]; establishment of localization in cell [GO:0051649]; mitotic sister chromatid segregation [GO:0000070]; mitotic spindle assembly checkpoint signaling [GO:0007094]	0	#REF!	#REF!		KK	reviewed	82.1	55.2632	High	15	70	15	TRUE	FALSE	3	-0.500434	0.00778239	0.226062	3	-0.88094	0.00648328	0.163287	6	-0.690687	0.000697488	0.0182426	11.8274	11.9518	11.8175	10.9035	12.1343	12.1457	10.4101	11.5536	11.7184	9.90749	11.238	11.3952	1915.5	4495.5	4531.4	1360.7	3006	3369.8	960.4	2415.3	2693.4	584.3	1523.7	2226.5	411.6	499.9	1303.4	271.1	694.3	1137.8	4	7	8	4	7	8	4	7	8	High	High	High	High	High	High	High	High	High
Q5RKH6	Q5RKH6	Q5RKH6	Q5RKH6	Q5RKH6	Os9	Protein OS-9	endoplasmic reticulum [GO:0005783]; endoplasmic reticulum lumen [GO:0005788]; carbohydrate binding [GO:0030246]; protease binding [GO:0002020]; endoplasmic reticulum unfolded protein response [GO:0030968]; negative regulation of retrograde protein transport, ER to cytosol [GO:1904153]; protein retention in ER lumen [GO:0006621]; protein targeting [GO:0006605]; protein ubiquitination [GO:0016567]; response to endoplasmic reticulum stress [GO:0034976]; retrograde protein transport, ER to cytosol [GO:0030970]; ubiquitin-dependent ERAD pathway [GO:0030433]; ubiquitin-dependent protein catabolic process [GO:0006511]	0	#REF!	#REF!		KK	reviewed	83.6	45.7958	High	28	129	27	TRUE	FALSE	3	-0.61555	0.000663574	0.17437	3	-0.765305	0.0174486	0.177627	6	-0.690427	6.88322e-05	0.00663782	12.4364	12.9353	12.6215	12.6788	12.7719	12.2291	12.0393	12.1504	11.6436	11.8393	12.2091	11.3356	6557	6994.2	4801.1	4209.1	4546	3199.4	3664.3	4734.9	2584.3	2000.3	2370.6	2359	1273.3	756	1237.5	1034.4	1361.1	1091.7	14	14	11	14	14	11	14	14	11	High	High	High	High	High	High	High	High	High
A0A0G2JXN8, B5DF26	A0A0G2JXN8	A0A0G2JXN8	A0A0G2JXN8	A0A0G2JXN8	Osbpl8	Oxysterol-binding protein	cytosol [GO:0005829]; integral component of membrane [GO:0016021]; intracellular membrane-bounded organelle [GO:0043231]; membrane [GO:0016020]; nuclear membrane [GO:0031965]; cholesterol binding [GO:0015485]; phosphatidylinositol-4-phosphate binding [GO:0070273]; phosphatidylserine binding [GO:0001786]; phosphatidylserine transfer activity [GO:0140343]; sterol binding [GO:0032934]; sterol transporter activity [GO:0015248]; activation of protein kinase B activity [GO:0032148]; fat cell differentiation [GO:0045444]; negative regulation of cell migration [GO:0030336]; negative regulation of sequestering of triglyceride [GO:0010891]; phospholipid transport [GO:0015914]; positive regulation of glucose import [GO:0046326]; positive regulation of insulin receptor signaling pathway [GO:0046628]; positive regulation of protein kinase B signaling [GO:0051897]; protein localization to nuclear pore [GO:0090204]	1	#REF!	#REF!		KK	unreviewed	65.1	41.4414	High	36	187	33	TRUE	FALSE	3	-0.978053	0.0181185	0.24374	3	-0.401734	0.00397315	0.1453	6	-0.689894	0.00470584	0.0412254	12.9586	13.2763	13.4559	13.4905	12.8965	13.2195	12.2458	12.0635	12.363	13.0415	12.5346	12.8251	11509	7625	9538.1	4856.9	4280.2	5268	8431.3	5933.4	7256.7	3510.9	2584.4	4686.5	1469.2	711.8	2037.6	2380.1	1705.6	3065.4	21	14	15	21	14	15	21	14	15	High	High	High	High	High	High	High	High	High
A0A0G2K080, A0A0G2K8E7, Q0VGK4	Q0VGK4	Q0VGK4	Q0VGK4	Q0VGK4	Gdpd1	Lysophospholipase D GDPD1, EC 3.1.4.- (Glycerophosphodiester phosphodiesterase 4) (Glycerophosphodiester phosphodiesterase domain-containing protein 1)	endoplasmic reticulum [GO:0005783]; endoplasmic reticulum membrane [GO:0005789]; integral component of membrane [GO:0016021]; membrane [GO:0016020]; perinuclear region of cytoplasm [GO:0048471]; lysophospholipase activity [GO:0004622]; metal ion binding [GO:0046872]; phosphoric diester hydrolase activity [GO:0008081]; glycerophospholipid catabolic process [GO:0046475]; N-acylethanolamine metabolic process [GO:0070291]; phospholipid metabolic process [GO:0006644]	1	#REF!	#REF!		KK	reviewed	103.7	57.3248	High	15	127	15	TRUE	FALSE	3	-1.10205	5.69251e-05	0.0989815	3	-0.274357	0.120961	0.299303	6	-0.688204	0.0154922	0.0770441	13.7104	13.3978	13.5627	13.3865	12.5649	11.6687	12.2913	11.4726	10.5501	13.1234	12.4669	11.2067	10709.1	6059.2	3255.5	5012.3	2841.9	1499.3	8923.7	5661.3	2363.5	3266.9	2053.7	1599.6	1516.2	472.6	579.9	2519.1	1627.4	998.4	11	10	4	11	10	4	11	10	4	High	High	High	High	High	High	High	High	High
Q8CHM7	Q8CHM7	Q8CHM7	Q8CHM7	Q8CHM7	Hacl1	2-hydroxyacyl-CoA lyase 1, EC 4.1.2.63 (2-hydroxyphytanoyl-CoA lyase, 2-HPCL) (Phytanoyl-CoA 2-hydroxylase 2)	peroxisome [GO:0005777]; 2-hydroxy-3-methylhexadecanoyl-CoA lyase activity [GO:0106360]; 2-hydroxyphytanoyl-CoA lyase activity [GO:0106376]; ATP binding [GO:0005524]; carbon-carbon lyase activity [GO:0016830]; identical protein binding [GO:0042802]; lyase activity [GO:0016829]; magnesium ion binding [GO:0000287]; thiamine pyrophosphate binding [GO:0030976]; fatty acid alpha-oxidation [GO:0001561]; fatty acid metabolic process [GO:0006631]; lipid metabolic process [GO:0006629]; methyl-branched fatty acid metabolic process [GO:0097089]; phytanic acid metabolic process [GO:1903512]; protein targeting to peroxisome [GO:0006625]	0	#REF!	#REF!		KK	reviewed	142.6	11.1876	High	6	17	5	TRUE	FALSE	3	-0.832879	0.0811614	0.295449	3	-0.53783	0.154121	0.332343	6	-0.685355	0.00983439	0.0600276	8.97097	8.12257	8.70805	9.91558	9.11478	9.69296	8.66178	8.24935	9.31356	8.90899	8.72349	9.47735	965.8	554.4	827.7	405	304.3	636.3	480.7	422.7	712.8	294.6	187.9	406.7	122.5	50.6	246.1	135.7	121.5	301.1	2	3	2	2	3	2	2	3	2	High	High	High	High	High	High	High	High	High
A0A0G2K3I1, P30823, P70608, Q3V5G8, Q62971, Q78E64, Q8VIA9	A0A0G2K3I1, P30823, P70608, Q8VIA9	P30823	A0A0G2K3I1	P30823	Slc7a1	High affinity cationic amino acid transporter 1, CAT-1, CAT1 (Ecotropic retroviral leukemia receptor) (Ecotropic retrovirus receptor, EcoR) (Solute carrier family 7 member 1) (System Y+ basic amino acid transporter)	apical plasma membrane [GO:0016324]; basal plasma membrane [GO:0009925]; basolateral plasma membrane [GO:0016323]; integral component of membrane [GO:0016021]; plasma membrane [GO:0005886]; protein-containing complex [GO:0032991]; amino acid transmembrane transporter activity [GO:0015171]; basic amino acid transmembrane transporter activity [GO:0015174]; L-arginine transmembrane transporter activity [GO:0061459]; L-histidine transmembrane transporter activity [GO:0005290]; L-lysine transmembrane transporter activity [GO:0015189]; L-ornithine transmembrane transporter activity [GO:0000064]; amino acid import across plasma membrane [GO:0089718]; amino acid transport [GO:0006865]; basic amino acid transmembrane transport [GO:1990822]; basic amino acid transport [GO:0015802]; L-amino acid transport [GO:0015807]; L-arginine import across plasma membrane [GO:0097638]; L-arginine transmembrane transport [GO:1903826]; L-histidine import across plasma membrane [GO:1903810]; L-ornithine transmembrane transport [GO:1903352]; lysine transport [GO:0015819]; ornithine transport [GO:0015822]; positive regulation of T cell proliferation [GO:0042102]; regulation of TOR signaling [GO:0032006]	2	#REF!	#REF!		KK	reviewed	125	14.2628	High	7	31	7	TRUE	FALSE	3	-0.693613	0.0403674	0.270194	3	-0.674947	0.0454094	0.213406	6	-0.68428	0.000716159	0.0182426	10.8398	11.3187	8.38845	9.94398	10.7188	10.2373	9.01151	10.006	9.80171	9.04002	9.99336	9.84188	985	1685.3	1207.1	516.1	1028.3	892.5	526.4	1019.3	917.7	300.5	571.2	593.1	156.1	171	345.2	148.6	293	387.7	4	4	2	4	4	2	4	4	2	High	High	High	High	High	High	High	High	High
Q62896	Q62896	Q62896	Q62896	Q62896	Bet1	BET1 homolog, rBET1 (Golgi vesicular membrane-trafficking protein p18)	cis-Golgi network [GO:0005801]; endoplasmic reticulum membrane [GO:0005789]; Golgi cis cisterna [GO:0000137]; Golgi cisterna [GO:0031985]; Golgi membrane [GO:0000139]; Golgi trans cisterna [GO:0000138]; integral component of Golgi membrane [GO:0030173]; integral component of membrane [GO:0016021]; SNARE complex [GO:0031201]; SNAP receptor activity [GO:0005484]; syntaxin binding [GO:0019905]; endoplasmic reticulum to Golgi vesicle-mediated transport [GO:0006888]; protein transport [GO:0015031]; vesicle fusion with Golgi apparatus [GO:0048280]	1	#REF!	#REF!		KK	reviewed	98.3	20.339	High	2	9	2	TRUE	FALSE	3	-0.643653	0.00245237	0.17437	3	-0.722512	0.0109385	0.171563	6	-0.683082	1.41259e-05	0.00348124	9.56091	NA	8.07788	8.47614	7.99548	7.55689	7.85985	7.28817	6.94953	7.83794	7.34074	6.68229	356.1	255.2	188.3	232.3	156.3	123.6	228.8	162.1	102.7	108.6	86.5	92.5	70.3	26	47.8	64.6	46.6	43.4	1	1	1	1	1	1	1	1	1	High	High	High	High	High	High	High	High	High
D4AAU4	D4AAU4	D4AAU4	D4AAU4	D4AAU4	Rprd1a	Regulation of nuclear pre-mRNA domain-containing 1A	RNA polymerase II, holoenzyme [GO:0016591]; RNA polymerase II complex binding [GO:0000993]; dephosphorylation of RNA polymerase II C-terminal domain [GO:0070940]; mRNA 3'-end processing [GO:0031124]	0	#REF!	#REF!		KK	unreviewed	16	14.4231	High	3	10	3	TRUE	FALSE	3	-0.596291	0.125313	0.343372	3	-0.762724	0.0580179	0.228111	6	-0.679508	0.00470438	0.0412254	7.52591	8.54535	8.9334	9.15152	9.60641	8.53993	8.97441	8.62169	7.91289	8.77314	8.65535	7.5812	568.7	779.5	372.2	503	393.9	241	437.5	403.2	191.5	173.5	264.2	182.9	152.2	65.5	93.2	123.5	115.9	80.9	2	2	1	2	2	1	2	2	1	High	High	High	High	High	High	High	High	High
B0BNA3, F7FFR1	B0BNA3, F7FFR1	B0BNA3	B0BNA3	B0BNA3	Rars2	Arginine--tRNA ligase, EC 6.1.1.19 (Arginyl-tRNA synthetase)	mitochondrion [GO:0005739]; arginine-tRNA ligase activity [GO:0004814]; ATP binding [GO:0005524]; arginyl-tRNA aminoacylation [GO:0006420]; mitochondrial translation [GO:0032543]	0	#REF!	#REF!			unreviewed	31.9	3.97924	High	2	3	2	TRUE	FALSE	1	-0.654865	NA	NA	1	-0.700218	NA	NA	2	-0.677541	NA	NA	8.26632	NA	6.34163	NA	6.34696	NA	NA	5.69209	NA	NA	5.64674	NA	NA	81.4	NA	NA	51.7	NA	NA	50.1	NA	NA	27.6	NA	NA	8.6	NA	NA	14.4	NA	NA	1	NA	NA	1	NA	NA	1	NA	Not Found	High	Not Found	Not Found	High	Not Found	Not Found	High	Not Found
A0A140TAJ1, P30337	A0A140TAJ1, P30337	P30337	A0A140TAJ1	P30337	Chn1	N-chimaerin (A-chimaerin) (Alpha-chimerin) (N-chimerin, NC) (Rho GTPase-activating protein 2)	ephrin receptor binding [GO:0046875]; GTPase activator activity [GO:0005096]; metal ion binding [GO:0046872]; phorbol ester receptor activity [GO:0001565]; ephrin receptor signaling pathway [GO:0048013]; motor neuron axon guidance [GO:0008045]; positive regulation of GTPase activity [GO:0043547]; regulation of axonogenesis [GO:0050770]; regulation of GTPase activity [GO:0043087]; signal transduction [GO:0007165]	0	#REF!	#REF!			reviewed	78.3	6.88623	Medium	2	2	2	TRUE	FALSE	1	-0.665988	NA	NA	1	-0.682799	NA	NA	2	-0.674393	NA	NA	6.35931	NA	NA	8.41954	NA	NA	7.75355	NA	NA	7.73674	NA	NA	342.4	NA	NA	215.8	NA	NA	213.3	NA	NA	104.5	NA	NA	65.3	NA	NA	60.2	NA	NA	1	NA	NA	1	NA	NA	1	NA	NA	High	Not Found	Not Found	High	Not Found	Not Found	High	Not Found	Not Found
A0A0G2K366, D3ZY17	A0A0G2K366	A0A0G2K366	A0A0G2K366	A0A0G2K366	Rps6ka5	Ribosomal protein S6 kinase, EC 2.7.11.1	cytoplasm [GO:0005737]; nucleoplasm [GO:0005654]; nucleus [GO:0005634]; ATP binding [GO:0005524]; magnesium ion binding [GO:0000287]; protein kinase activity [GO:0004672]; protein serine kinase activity [GO:0106310]; protein serine/threonine kinase activity [GO:0004674]; protein serine/threonine/tyrosine kinase activity [GO:0004712]; histone H2A-S1 phosphorylation [GO:0043990]; histone H3-S10 phosphorylation [GO:0043987]; histone H3-S28 phosphorylation [GO:0043988]; histone phosphorylation [GO:0016572]; interleukin-1-mediated signaling pathway [GO:0070498]; intracellular signal transduction [GO:0035556]; negative regulation of transcription, DNA-templated [GO:0045892]; peptidyl-serine phosphorylation [GO:0018105]; positive regulation of histone acetylation [GO:0035066]; positive regulation of histone phosphorylation [GO:0033129]; positive regulation of NF-kappaB transcription factor activity [GO:0051092]; positive regulation of transcription by RNA polymerase II [GO:0045944]; protein phosphorylation [GO:0006468]; regulation of transcription, DNA-templated [GO:0006355]	0	#REF!	#REF!		KK	unreviewed	68.1	10.0251	High	7	13	7	TRUE	FALSE	3	-0.37456	0.160916	0.379524	3	-0.966078	0.128448	0.306895	6	-0.670319	0.0332587	0.117092	8.18339	9.34696	NA	9.50541	9.49165	9.91483	9.44626	8.84172	9.50024	9.16993	7.82972	9.01402	726.8	719.9	965.3	697.6	458.8	724.2	576	227.5	517	221.7	244	474.3	211	76.3	280.1	162.6	65.4	218.4	3	2	3	3	2	3	3	2	3	High	High	High	High	High	High	High	High	High
D3Z9A4	D3Z9A4	D3Z9A4	D3Z9A4	D3Z9A4	Gon7	GON7 subunit of KEOPS complex	cytosol [GO:0005829]; EKC/KEOPS complex [GO:0000408]; nucleolus [GO:0005730]; nucleoplasm [GO:0005654]; nucleus [GO:0005634]	0	#REF!	#REF!			unreviewed	15.6	9.27835	Medium	1	2	1	TRUE	FALSE	1	-0.137864	NA	NA	1	-1.20143	NA	NA	2	-0.669649	NA	NA	7.88142	NA	NA	NA	8.49145	NA	NA	8.35359	NA	NA	7.29002	NA	NA	359.9	NA	NA	327.1	NA	NA	156.5	NA	NA	122	NA	NA	54.4	NA	NA	45	NA	NA	1	NA	NA	1	NA	NA	1	NA	Not Found	High	Not Found	Not Found	High	Not Found	Not Found	High	Not Found
A0A0G2K2S2, P11167	A0A0G2K2S2, P11167	P11167	P11167	P11167	Slc2a1	Solute carrier family 2, facilitated glucose transporter member 1 (Glucose transporter type 1, erythrocyte/brain, GLUT-1)	apical plasma membrane [GO:0016324]; basolateral plasma membrane [GO:0016323]; caveola [GO:0005901]; cell-cell junction [GO:0005911]; cortical actin cytoskeleton [GO:0030864]; cytoplasm [GO:0005737]; cytosol [GO:0005829]; female pronucleus [GO:0001939]; integral component of plasma membrane [GO:0005887]; intercalated disc [GO:0014704]; membrane [GO:0016020]; membrane raft [GO:0045121]; midbody [GO:0030496]; photoreceptor inner segment [GO:0001917]; plasma membrane [GO:0005886]; presynapse [GO:0098793]; sarcolemma [GO:0042383]; synapse [GO:0045202]; vesicle [GO:0031982]; Z disc [GO:0030018]; D-glucose transmembrane transporter activity [GO:0055056]; dehydroascorbic acid transmembrane transporter activity [GO:0033300]; glucose transmembrane transporter activity [GO:0005355]; hexose transmembrane transporter activity [GO:0015149]; identical protein binding [GO:0042802]; kinase binding [GO:0019900]; long-chain fatty acid transporter activity [GO:0005324]; protein self-association [GO:0043621]; xenobiotic transmembrane transporter activity [GO:0042910]; cellular hyperosmotic response [GO:0071474]; cellular response to glucose starvation [GO:0042149]; cellular response to mechanical stimulus [GO:0071260]; central nervous system development [GO:0007417]; cerebral cortex development [GO:0021987]; dehydroascorbic acid transport [GO:0070837]; female pregnancy [GO:0007565]; glucose import [GO:0046323]; glucose import across plasma membrane [GO:0098708]; glucose transmembrane transport [GO:1904659]; long-chain fatty acid import across plasma membrane [GO:0015911]; monosaccharide transmembrane transport [GO:0015749]; photoreceptor cell maintenance [GO:0045494]; protein-containing complex assembly [GO:0065003]; response to hypoxia [GO:0001666]; response to insulin [GO:0032868]; response to osmotic stress [GO:0006970]; response to Thyroglobulin triiodothyronine [GO:1904016]; transport across blood-brain barrier [GO:0150104]; xenobiotic transport [GO:0042908]	2	#REF!	#REF!		KK	reviewed	229.6	10.3659	High	7	34	6	TRUE	FALSE	3	-0.610273	0.0240196	0.251938	3	-0.72438	0.020048	0.177627	6	-0.667327	0.000192119	0.0106662	10.1823	10.2811	9.21213	10.2804	10.5833	7.20065	9.56815	10.1655	6.49985	9.36938	9.87221	6.64962	1243.7	1534.2	147.1	759.1	1148.5	90.5	661.4	937.2	100.4	379.4	520	72.3	229.6	191	35	186.7	269.4	42.4	4	5	1	4	5	1	4	5	1	High	High	High	High	High	High	High	High	High
B2RZ73, D4A8H5	D4A8H5	D4A8H5	D4A8H5	D4A8H5	Ppp4r2	Protein phosphatase 4, regulatory subunit 2	chromatin [GO:0000785]; cytoplasm [GO:0005737]; nucleus [GO:0005634]; protein phosphatase 4 complex [GO:0030289]; protein phosphatase regulator activity [GO:0019888]; protein-macromolecule adaptor activity [GO:0030674]; hematopoietic progenitor cell differentiation [GO:0002244]; histone dephosphorylation [GO:0016576]; negative regulation of histone phosphorylation [GO:0033128]; protein dephosphorylation [GO:0006470]; regulation of double-strand break repair [GO:2000779]; regulation of double-strand break repair via homologous recombination [GO:0010569]	0	#REF!	#REF!		KK	unreviewed	36.1	13.8015	High	5	13	4	TRUE	FALSE	2	-0.746417	NA	NA	2	-0.581579	NA	NA	4	-0.663998	0.0221285	0.0931328	NA	NA	6.16993	NA	6.43796	8.77479	NA	5.35403	8.36588	NA	5.75221	8.29737	NA	86.7	438	NA	40.9	329.9	NA	53.9	314.6	NA	29.4	215.2	NA	6.8	127.6	NA	15.5	132.9	NA	1	2	NA	1	2	NA	1	2	High	High	High	High	High	High	High	High	High
F1LQ50, Q6P9X9	F1LQ50, Q6P9X9	Q6P9X9	F1LQ50	Q6P9X9	Parm1	Prostate androgen-regulated mucin-like protein 1 homolog, PARM-1 (Castration-induced prostatic apoptosis-related protein 1, CIPAR-1) (Prostatic androgen-repressed message 1 protein)	early endosome [GO:0005769]; endosome membrane [GO:0010008]; Golgi apparatus [GO:0005794]; Golgi membrane [GO:0000139]; integral component of membrane [GO:0016021]; late endosome [GO:0005770]; plasma membrane [GO:0005886]; apoptotic process [GO:0006915]; positive regulation of telomerase activity [GO:0051973]	1	#REF!	#REF!		KK	reviewed	77.2	3.04054	Medium	1	3	1	TRUE	FALSE	2	-0.474613	NA	NA	2	-0.853296	NA	NA	4	-0.663955	0.0247544	0.0987483	NA	NA	7.45697	8.8157	8.38629	NA	8.18884	8.06393	NA	7.72656	7.76885	NA	450.6	334.6	NA	291.8	267.6	NA	211.8	218.1	NA	137.5	113.4	NA	88.3	44.5	NA	59.8	62.7	NA	1	1	NA	1	1	NA	1	1	NA	High	Medium	Not Found	High	Medium	Not Found	High	Medium	Not Found
D4A416	D4A416	D4A416	D4A416	D4A416	Clptm1l	CLPTM1-like (Similar to cisplatin resistance related protein CRR9p (Predicted))	integral component of membrane [GO:0016021]; membrane [GO:0016020]	1	#REF!	#REF!		KK	unreviewed	17	17.0686	High	8	32	8	TRUE	FALSE	3	-0.599744	0.00517288	0.196125	3	-0.724128	0.00605222	0.163287	6	-0.661936	1.93649e-05	0.0037599	10.2026	9.8392	11.1904	10.8445	11.7234	9.54052	10.159	11.1565	8.99379	10.0156	11.0886	8.83194	1838.8	3381.4	744.7	1143.3	2282.6	509.8	1035.1	2177.7	455.7	560.9	1146.1	365.9	345.9	379.6	197.2	292.2	626	192.5	5	5	2	5	5	2	5	5	2	High	High	High	High	High	High	High	High	High
A0A0G2JSZ5, Q63081	A0A0G2JSZ5, Q63081	Q63081	A0A0G2JSZ5	Q63081	Pdia6	Protein disulfide-isomerase A6, EC 5.3.4.1 (Calcium-binding protein 1, CaBP1) (Protein disulfide isomerase P5) (Thioredoxin domain-containing protein 7)	endoplasmic reticulum chaperone complex [GO:0034663]; endoplasmic reticulum lumen [GO:0005788]; endoplasmic reticulum-Golgi intermediate compartment [GO:0005793]; extracellular space [GO:0005615]; melanosome [GO:0042470]; plasma membrane [GO:0005886]; smooth endoplasmic reticulum [GO:0005790]; calcium ion binding [GO:0005509]; protein disulfide isomerase activity [GO:0003756]; protein-disulfide reductase activity [GO:0015035]; negative regulation of IRE1-mediated unfolded protein response [GO:1903895]; platelet activation [GO:0030168]; platelet aggregation [GO:0070527]; protein folding [GO:0006457]	0	#REF!	#REF!		KK	reviewed	104.2	63.1818	High	32	321	32	TRUE	FALSE	3	-0.578155	0.0583222	0.280551	3	-0.740636	0.00575945	0.163287	6	-0.659396	0.000401498	0.0146043	14.578	14.414	13.6038	14.1289	14.501	14.2812	13.7281	13.6331	13.8155	13.2907	13.76	13.6385	17915.2	23186.8	19909.8	13569.5	12704.8	14416.9	10020.5	13873.2	12752.7	5465.2	7858.9	9782.6	4104.7	2112.8	5576.3	2828.7	3988	5387.1	20	23	22	20	23	22	20	23	22	High	High	High	High	High	High	High	High	High
P02662	P02662	P02662	P02662	P02662	CSN1S1	Alpha-S1-casein (allergen Bos d 8) [Cleaved into: Antioxidant peptide ]	extracellular space [GO:0005615]; Golgi apparatus [GO:0005794]; Golgi lumen [GO:0005796]; amyloid-beta binding [GO:0001540]; antioxidant activity [GO:0016209]; negative regulation of apoptotic process [GO:0043066]; negative regulation of gene expression [GO:0010629]; negative regulation of supramolecular fiber organization [GO:1902904]; positive regulation of androst-4-ene-3,17-dione biosynthetic process [GO:1903456]; positive regulation of androstenedione secretion [GO:2000839]; positive regulation of progesterone biosynthetic process [GO:2000184]; positive regulation of progesterone secretion [GO:2000872]; protein stabilization [GO:0050821]; response to 11-deoxycorticosterone [GO:1903496]; response to dehydroepiandrosterone [GO:1903494]; response to estradiol [GO:0032355]; response to growth hormone [GO:0060416]; response to progesterone [GO:0032570]	0	#REF!	#REF!			reviewed	163.6	10.2804	High	2	10	2	FALSE	TRUE	2	-0.391349	NA	NA	2	-0.921305	NA	NA	4	-0.656327	0.140151	0.277054	NA	9.76984	6.5157	9.43692	7.64386	NA	9.33114	6.96694	NA	9.16993	6.06824	NA	693.1	200	NA	644.1	125.1	NA	576	67.1	NA	211.4	67.8	NA	194.8	20.8	NA	162.6	19.3	NA	2	1	NA	2	1	NA	2	1	NA	High	High	Not Found	High	High	Not Found	High	High	Not Found
D3ZZ62	D3ZZ62	D3ZZ62	D3ZZ62	D3ZZ62	Xpot	Exportin-T (Exportin(tRNA)) (tRNA exportin)	cytoplasm [GO:0005737]; nuclear matrix [GO:0016363]; nuclear pore [GO:0005643]; small GTPase binding [GO:0031267]; tRNA binding [GO:0000049]; intracellular protein transport [GO:0006886]; tRNA export from nucleus [GO:0006409]; tRNA re-export from nucleus [GO:0071528]	0	#REF!	#REF!			unreviewed	39.2	14.2857	High	8	13	8	TRUE	FALSE	1	-0.81635	NA	NA	1	-0.486293	NA	NA	2	-0.651322	NA	NA	NA	8.31786	8.88996	10.0579	NA	NA	9.24151	NA	NA	9.57156	NA	NA	1065.9	NA	NA	605.3	NA	NA	760.9	NA	NA	325.2	NA	NA	183.1	NA	NA	214.8	NA	NA	3	NA	NA	3	NA	NA	3	NA	NA	High	Not Found	Not Found	High	Not Found	Not Found	High	Not Found	Not Found
A0A0A0MY09, A0A0G2K4I4, Q66HD0	A0A0A0MY09, Q66HD0	Q66HD0	A0A0A0MY09	Q66HD0	Hsp90b1	Endoplasmin (94 kDa glucose-regulated protein, GRP-94) (Heat shock protein 90 kDa beta member 1)	cytosol [GO:0005829]; endoplasmic reticulum [GO:0005783]; endoplasmic reticulum chaperone complex [GO:0034663]; endoplasmic reticulum lumen [GO:0005788]; endoplasmic reticulum membrane [GO:0005789]; melanosome [GO:0042470]; midbody [GO:0030496]; perinuclear region of cytoplasm [GO:0048471]; plasma membrane [GO:0005886]; protein-containing complex [GO:0032991]; sarcoplasmic reticulum lumen [GO:0033018]; smooth endoplasmic reticulum [GO:0005790]; ATP binding [GO:0005524]; ATP hydrolysis activity [GO:0016887]; low-density lipoprotein particle receptor binding [GO:0050750]; protein phosphatase binding [GO:0019903]; RNA binding [GO:0003723]; unfolded protein binding [GO:0051082]; actin rod assembly [GO:0031247]; cellular response to ATP [GO:0071318]; cellular response to manganese ion [GO:0071287]; negative regulation of apoptotic process [GO:0043066]; protein folding [GO:0006457]; regulation of phosphoprotein phosphatase activity [GO:0043666]; response to hypoxia [GO:0001666]; retrograde protein transport, ER to cytosol [GO:0030970]; ubiquitin-dependent ERAD pathway [GO:0030433]	0	#REF!	#REF!		KK	reviewed	123.9	65.4229	High	66	962	64	TRUE	FALSE	3	-0.673418	0.0234346	0.251938	3	-0.627426	0.00538211	0.163287	6	-0.650422	5.9609e-05	0.00650562	16.234	16.1609	15.9285	16.1838	15.7806	16.0173	15.5493	14.9091	15.503	15.4695	15.169	15.4608	74438.6	56289.5	66325.9	47953.5	30766.2	46436.3	45372.8	36841	45098.2	22708.2	19078.7	32589	14505.8	5116.4	17961.1	12808.4	10590.3	19050.7	50	54	55	50	54	55	50	54	55	High	High	High	High	High	High	High	High	High
A0A0G2K3S1, P46933	A0A0G2K3S1, P46933	P46933	P46933	P46933	Apbb1	Amyloid beta precursor protein binding family B member 1 (Amyloid-beta A4 precursor protein-binding family B member 1) (Protein Fe65)	cytoplasm [GO:0005737]; dendritic spine [GO:0043197]; glutamatergic synapse [GO:0098978]; growth cone [GO:0030426]; growth cone filopodium [GO:1990812]; growth cone lamellipodium [GO:1990761]; lamellipodium [GO:0030027]; main axon [GO:0044304]; neuromuscular junction [GO:0031594]; neuronal cell body [GO:0043025]; nuclear speck [GO:0016607]; nucleus [GO:0005634]; perinuclear region of cytoplasm [GO:0048471]; postsynaptic membrane [GO:0045211]; presynapse [GO:0098793]; presynaptic membrane [GO:0042734]; protein-containing complex [GO:0032991]; Schaffer collateral - CA1 synapse [GO:0098685]; synapse [GO:0045202]; amyloid-beta binding [GO:0001540]; chromatin binding [GO:0003682]; DNA-binding transcription factor binding [GO:0140297]; histone binding [GO:0042393]; proline-rich region binding [GO:0070064]; protein-containing complex binding [GO:0044877]; tau protein binding [GO:0048156]; ubiquitin protein ligase binding [GO:0031625]; apoptotic process [GO:0006915]; axon guidance [GO:0007411]; cellular response to DNA damage stimulus [GO:0006974]; chromatin organization [GO:0006325]; double-strand break repair [GO:0006302]; extracellular matrix organization [GO:0030198]; histone H4 acetylation [GO:0043967]; negative regulation of cell cycle G1/S phase transition [GO:1902807]; negative regulation of neuron differentiation [GO:0045665]; negative regulation of transcription by RNA polymerase II [GO:0000122]; neuron migration [GO:0001764]; positive regulation of apoptotic process [GO:0043065]; positive regulation of DNA repair [GO:0045739]; positive regulation of neuron projection development [GO:0010976]; positive regulation of protein secretion [GO:0050714]; positive regulation of transcription by RNA polymerase II [GO:0045944]; positive regulation of transcription, DNA-templated [GO:0045893]; regulation of transcription, DNA-templated [GO:0006355]; response to iron ion [GO:0010039]; smooth muscle contraction [GO:0006939]; synapse organization [GO:0050808]	0	#REF!	#REF!			reviewed	269.9	11.8143	High	7	29	6	TRUE	FALSE	2	-0.250118	NA	NA	2	-1.04141	NA	NA	4	-0.645765	0.0739439	0.185918	10.1716	10.5594	9.85985	7.25172	9.59376	NA	6.9331	9.41215	NA	6.04876	8.7139	NA	152.4	772.7	NA	122.2	681.3	NA	66.2	419.9	NA	46.5	261.9	NA	37	113.3	NA	18.7	120.7	NA	1	2	NA	1	2	NA	1	2	NA	High	High	Not Found	High	High	Not Found	High	High	Not Found
Q2TGI9	Q2TGI9	Q2TGI9	Q2TGI9	Q2TGI9	Zdhhc21	Palmitoyltransferase, EC 2.3.1.225	endoplasmic reticulum [GO:0005783]; Golgi apparatus [GO:0005794]; integral component of membrane [GO:0016021]; plasma membrane [GO:0005886]; palmitoyltransferase activity [GO:0016409]; protein-cysteine S-palmitoyltransferase activity [GO:0019706]; adrenergic receptor signaling pathway [GO:0071875]; hair follicle development [GO:0001942]; peptidyl-L-cysteine S-palmitoylation [GO:0018230]; protein palmitoylation [GO:0018345]; protein targeting to membrane [GO:0006612]; regulation of establishment of endothelial barrier [GO:1903140]; regulation of leukocyte adhesion to arterial endothelial cell [GO:1904997]; regulation of vascular associated smooth muscle contraction [GO:0003056]; sebaceous gland development [GO:0048733]	1	#REF!	#REF!			unreviewed	52.9	16.2264	High	4	8	4	TRUE	FALSE	1	-0.437985	NA	NA	1	-0.844857	NA	NA	2	-0.641421	NA	NA	10.0404	NA	NA	NA	7.89905	NA	NA	7.46107	NA	NA	7.0542	NA	NA	238.7	NA	NA	176.2	NA	NA	132.9	NA	NA	80.9	NA	NA	29.3	NA	NA	38.2	NA	NA	1	NA	NA	1	NA	NA	1	NA	High	High	Not Found	High	High	Not Found	High	High	Not Found
A0A0G2JXC2	A0A0G2JXC2	A0A0G2JXC2	A0A0G2JXC2	A0A0G2JXC2	Fmnl3	Formin-like 3	cytoplasm [GO:0005737]; cytosol [GO:0005829]; actin filament binding [GO:0051015]; GTPase activating protein binding [GO:0032794]; small GTPase binding [GO:0031267]; cell migration [GO:0016477]; cortical actin cytoskeleton organization [GO:0030866]; cytoskeleton organization [GO:0007010]; regulation of cell shape [GO:0008360]	0	#REF!	#REF!			unreviewed	24.9	9.20771	High	9	32	1	TRUE	FALSE	1	-0.498844	NA	NA	1	-0.781378	NA	NA	2	-0.640111	NA	NA	NA	NA	NA	NA	NA	7.94427	NA	NA	7.44543	NA	NA	7.16289	NA	NA	246.3	NA	NA	174.3	NA	NA	143.3	NA	NA	121	NA	NA	67.4	NA	NA	60.5	NA	NA	1	NA	NA	1	NA	NA	1	Not Found	Not Found	Medium	Not Found	Not Found	Medium	Not Found	Not Found	Medium
F1LR67, Q7TNJ2	F1LR67, Q7TNJ2	Q7TNJ2	F1LR67	Q7TNJ2	Abca7	ATP-binding cassette sub-family A member 7	apical plasma membrane [GO:0016324]; cell surface [GO:0009986]; cytoplasm [GO:0005737]; early endosome membrane [GO:0031901]; glial cell projection [GO:0097386]; Golgi membrane [GO:0000139]; integral component of membrane [GO:0016021]; intracellular membrane-bounded organelle [GO:0043231]; membrane [GO:0016020]; phagocytic cup [GO:0001891]; plasma membrane [GO:0005886]; ruffle membrane [GO:0032587]; ABC-type transporter activity [GO:0140359]; apolipoprotein A-I receptor activity [GO:0034188]; ATP binding [GO:0005524]; ATPase-coupled transmembrane transporter activity [GO:0042626]; floppase activity [GO:0140328]; lipid transporter activity [GO:0005319]; phosphatidylcholine floppase activity [GO:0090554]; phosphatidylserine floppase activity [GO:0090556]; phospholipid transporter activity [GO:0005548]; amyloid-beta clearance by cellular catabolic process [GO:0150094]; amyloid-beta formation [GO:0034205]; apolipoprotein A-I-mediated signaling pathway [GO:0038027]; cholesterol efflux [GO:0033344]; high-density lipoprotein particle assembly [GO:0034380]; lipid transport [GO:0006869]; memory [GO:0007613]; negative regulation of amyloid precursor protein biosynthetic process [GO:0042985]; negative regulation of amyloid-beta formation [GO:1902430]; negative regulation of endocytosis [GO:0045806]; negative regulation of MAPK cascade [GO:0043409]; negative regulation of PERK-mediated unfolded protein response [GO:1903898]; peptide cross-linking [GO:0018149]; phagocytosis [GO:0006909]; phospholipid efflux [GO:0033700]; phospholipid translocation [GO:0045332]; plasma membrane raft organization [GO:0044857]; positive regulation of amyloid-beta clearance [GO:1900223]; positive regulation of cholesterol efflux [GO:0010875]; positive regulation of engulfment of apoptotic cell [GO:1901076]; positive regulation of ERK1 and ERK2 cascade [GO:0070374]; positive regulation of phagocytosis [GO:0050766]; positive regulation of phospholipid efflux [GO:1902995]; positive regulation of protein localization to cell surface [GO:2000010]; protein localization to nucleus [GO:0034504]; regulation of amyloid precursor protein catabolic process [GO:1902991]; regulation of lipid metabolic process [GO:0019216]; visual learning [GO:0008542]	2	#REF!	#REF!			reviewed	162.1	3.96313	High	8	16	6	TRUE	FALSE	1	-0.577026	NA	NA	1	-0.696784	NA	NA	2	-0.636905	NA	NA	6.65535	8.11009	NA	9.40897	NA	NA	8.83194	NA	NA	8.71218	NA	NA	679.8	NA	NA	455.7	NA	NA	419.4	NA	NA	207.4	NA	NA	137.8	NA	NA	118.4	NA	NA	2	NA	NA	2	NA	NA	2	NA	NA	High	Not Found	Not Found	High	Not Found	Not Found	High	Not Found	Not Found
D1M8S3, F1M9B9, Q4V8K9, Q63621, Q76LI3	D1M8S3	D1M8S3	D1M8S3	D1M8S3	Il1rap	Interleukin 1 receptor accessory protein b (Interleukin-1 receptor accessory protein)	glutamatergic synapse [GO:0098978]; integral component of membrane [GO:0016021]; interleukin-1 receptor activity [GO:0004908]; interleukin-33 receptor activity [GO:0002114]; NAD+ nucleosidase activity [GO:0003953]; positive regulation of interleukin-13 production [GO:0032736]; positive regulation of interleukin-4 production [GO:0032753]; positive regulation of interleukin-5 production [GO:0032754]; positive regulation of interleukin-6 production [GO:0032755]; positive regulation of NF-kappaB transcription factor activity [GO:0051092]; positive regulation of synapse assembly [GO:0051965]; regulation of postsynaptic density assembly [GO:0099151]; regulation of presynapse assembly [GO:1905606]; synaptic membrane adhesion [GO:0099560]; trans-synaptic signaling by trans-synaptic complex [GO:0099545]	1	#REF!	#REF!			unreviewed	51.1	10.9489	High	7	21	7	TRUE	FALSE	3	-0.660053	0.41866	0.603396	3	-0.61165	0.294922	0.466949	6	-0.635852	0.129944	0.264417	7.88264	8.26162	10.2333	10.5322	6.1334	9.15406	10.4463	4.16993	9.22328	10.4872	4.66676	8.83067	1480.8	70.2	569.7	1395.2	18	597.7	1435.4	25.4	455.3	451.7	23.8	279.9	422	3	231.2	405.2	7.3	192.3	5	1	3	5	1	3	5	1	3	High	High	High	High	High	High	High	High	High
D4ABC4	D4ABC4	D4ABC4	D4ABC4	D4ABC4	Ppp4r3a	Protein phosphatase 4, regulatory subunit 3A	cytoplasm [GO:0005737]; nucleoplasm [GO:0005654]; nucleus [GO:0005634]; protein phosphatase 4 complex [GO:0030289]; protein phosphatase activator activity [GO:0072542]; cellular response to DNA damage stimulus [GO:0006974]; positive regulation of gluconeogenesis [GO:0045722]; protein dephosphorylation [GO:0006470]	0	#REF!	#REF!			unreviewed	22	3.32871	High	2	3	2	TRUE	FALSE	1	-0.572356	NA	NA	1	-0.695835	NA	NA	2	-0.634095	NA	NA	NA	NA	NA	NA	7.63952	NA	NA	7.06717	NA	NA	6.94369	NA	NA	199.4	NA	NA	134.1	NA	NA	123.1	NA	NA	67.6	NA	NA	22.3	NA	NA	35.4	NA	NA	1	NA	NA	1	NA	NA	1	NA	Not Found	High	High	Not Found	High	High	Not Found	High	High
A0A0G2K9H9, B2GV48, D3ZB76	A0A0G2K9H9, B2GV48, D3ZB76	D3ZB76	A0A0G2K9H9	D3ZB76	Dnajb5	DnaJ (Hsp40) homolog, subfamily B, member 5 (Predicted) (DnaJ heat shock protein family (Hsp40) member B5) (Heat shock cognate 40)	cytosol [GO:0005829]; nucleus [GO:0005634]; chaperone binding [GO:0051087]; unfolded protein binding [GO:0051082]; chaperone cofactor-dependent protein refolding [GO:0051085]; negative regulation of transcription by RNA polymerase II [GO:0000122]; response to unfolded protein [GO:0006986]	0	#REF!	#REF!		KK	unreviewed	20.3	29.5812	High	9	21	9	TRUE	FALSE	2	-0.869511	NA	NA	2	-0.38209	NA	NA	4	-0.625801	0.0258284	0.101455	9.34674	8.26679	11.0044	11.356	11.1883	NA	10.4155	10.3897	NA	10.8546	10.9256	NA	2621.2	2333.5	NA	1365.8	1341.6	NA	1851.6	1945	NA	799.6	790.9	NA	413.2	223.1	NA	522.7	559.1	NA	4	5	NA	4	5	NA	4	5	NA	High	High	Not Found	High	High	Not Found	High	High	Not Found
D3ZK41	D3ZK41	D3ZK41	D3ZK41	D3ZK41	Slitrk2	RCG49913 (SLIT and NTRK-like family, member 2)	GABA-ergic synapse [GO:0098982]; glutamatergic synapse [GO:0098978]; integral component of postsynaptic membrane [GO:0099055]; axonogenesis [GO:0007409]; positive regulation of synapse assembly [GO:0051965]; regulation of presynapse assembly [GO:1905606]; regulation of synapse organization [GO:0050807]; synaptic membrane adhesion [GO:0099560]	0	#REF!	#REF!		KK	unreviewed	38.3	13.8298	High	9	13	8	TRUE	FALSE	2	-0.671928	NA	NA	2	-0.578942	NA	NA	4	-0.625435	0.0080745	0.0539435	NA	9.73403	8.31107	7.73742	10.8445	NA	6.83289	10.4051	NA	7.13237	10.2916	NA	213.4	1838.7	NA	114	1356	NA	140.3	1253.4	NA	65.1	623.2	NA	34.5	225.5	NA	39.6	360.3	NA	1	6	NA	1	6	NA	1	6	NA	High	High	Not Found	High	High	Not Found	High	High	Not Found
A0A0G2JZK8, P11466, Q6GMN6	A0A0G2JZK8, P11466, Q6GMN6	P11466	P11466	P11466	Crot	Peroxisomal carnitine O-octanoyltransferase, COT, EC 2.3.1.137	peroxisome [GO:0005777]; carnitine O-octanoyltransferase activity [GO:0008458]; carnitine metabolic process [GO:0009437]; coenzyme A metabolic process [GO:0015936]; fatty acid beta-oxidation [GO:0006635]; fatty acid metabolic process [GO:0006631]; fatty acid transport [GO:0015908]; generation of precursor metabolites and energy [GO:0006091]; long-chain fatty acid transport [GO:0015909]; medium-chain fatty acid metabolic process [GO:0051791]; medium-chain fatty acid transport [GO:0001579]; response to organonitrogen compound [GO:0010243]; response to xenobiotic stimulus [GO:0009410]	0	#REF!	#REF!			reviewed	98.8	7.35294	High	3	4	3	TRUE	FALSE	2	-0.79213	NA	NA	2	-0.443104	NA	NA	4	-0.617617	0.0626548	0.167836	NA	NA	NA	7.25267	8.99294	NA	6.83289	7.82845	NA	7.08002	8.27938	NA	152.5	509.5	NA	114	227.3	NA	135.3	310.7	NA	46.5	172.7	NA	34.5	37.8	NA	38.2	89.3	NA	1	1	NA	1	1	NA	1	1	NA	High	High	High	High	High	High	High	High	High
O35764	O35764	O35764	O35764	O35764	Nptxr	Neuronal pentraxin receptor	extracellular space [GO:0005615]; glutamatergic synapse [GO:0098978]; integral component of membrane [GO:0016021]; plasma membrane [GO:0005886]; metal ion binding [GO:0046872]; pentraxin receptor activity [GO:0008029]; protein phosphatase binding [GO:0019903]; protein-containing complex binding [GO:0044877]; neuron projection development [GO:0031175]; neurotransmitter receptor localization to postsynaptic specialization membrane [GO:0099645]; regulation of postsynaptic neurotransmitter receptor activity [GO:0098962]; regulation of postsynaptic specialization assembly [GO:0099150]; response to hydrogen peroxide [GO:0042542]	1	#REF!	#REF!			reviewed	105.4	52.834	High	21	174	1	TRUE	FALSE	1	-1.03493	NA	NA	1	-0.187327	NA	NA	2	-0.611127	NA	NA	NA	NA	NA	NA	8.69314	NA	NA	7.65821	NA	NA	8.50581	NA	NA	413.9	NA	NA	202	NA	NA	363.5	NA	NA	140.3	NA	NA	33.6	NA	NA	104.5	NA	NA	1	NA	NA	1	NA	NA	1	NA	Not Found	High	High	Not Found	High	High	Not Found	High	High
Q4G063	Q4G063	Q4G063	Q4G063	Q4G063	Creld2	Protein disulfide isomerase Creld2, EC 5.3.4.1 (Cysteine-rich with EGF-like domain protein 2)	endoplasmic reticulum [GO:0005783]; extracellular space [GO:0005615]; Golgi apparatus [GO:0005794]; calcium ion binding [GO:0005509]; protein disulfide isomerase activity [GO:0003756]	0	#REF!	#REF!		KK	reviewed	58.2	32.9513	High	12	55	12	TRUE	FALSE	3	-0.607896	0.0476646	0.276023	3	-0.606445	0.0289591	0.188742	6	-0.607171	0.000546118	0.0167201	10.5997	10.3128	10.0185	11.4534	11.5128	12.2339	10.8657	10.657	11.8538	10.9594	10.6955	11.7258	2804.2	2922.1	4817	1865.9	1614.6	3701.2	1991.2	1658.3	3387.1	855.5	990.4	2366.8	564.4	268.5	1431.6	562.1	476.7	1430.8	9	6	8	9	6	8	9	6	8	High	High	High	High	High	High	High	High	High
A0A0G2K5D7, Q4KLM7	A0A0G2K5D7, Q4KLM7	Q4KLM7	A0A0G2K5D7	Q4KLM7	Specc1	Sperm antigen with calponin homology and coiled-coil domains 1	apical part of cell [GO:0045177]; cytoplasm [GO:0005737]; filamentous actin [GO:0031941]; microtubule organizing center [GO:0005815]; nucleus [GO:0005634]; actin cytoskeleton organization [GO:0030036]; associative learning [GO:0008306]; blastocyst development [GO:0001824]	0	#REF!	#REF!			unreviewed	31.3	3.32907	High	3	3	2	TRUE	FALSE	1	-0.625369	NA	NA	1	-0.586337	NA	NA	2	-0.605853	NA	NA	NA	NA	NA	7.29921	NA	NA	6.67384	NA	NA	6.71287	NA	NA	157.5	NA	NA	102.1	NA	NA	104.9	NA	NA	48	NA	NA	30.9	NA	NA	29.6	NA	NA	1	NA	NA	1	NA	NA	1	NA	NA	High	High	Not Found	High	High	Not Found	High	High	Not Found
Q5PPG6	Q5PPG6	Q5PPG6	Q5PPG6	Q5PPG6	Nap1l5	Nucleosome assembly protein 1-like 5	chromatin [GO:0000785]; nucleus [GO:0005634]; chromatin binding [GO:0003682]; histone binding [GO:0042393]; nucleosome assembly [GO:0006334]	0	#REF!	#REF!		KK	reviewed	32.7	47.7419	High	4	6	4	TRUE	FALSE	2	-0.79345	NA	NA	2	-0.414803	NA	NA	4	-0.604126	0.0384194	0.127757	NA	8.46434	NA	9.82639	7.2724	NA	8.92392	6.58796	NA	9.10931	7.15987	NA	907.9	154.6	NA	485.7	96.2	NA	552.3	143	NA	277	52.4	NA	146.9	16	NA	155.9	41.1	NA	2	1	NA	2	1	NA	2	1	NA	High	High	Not Found	High	High	Not Found	High	High	Not Found
F1M9Q8, Q9EQR2, Q9WUW6	F1M9Q8, Q9EQR2	Q9EQR2	F1M9Q8	Q9EQR2	Agps	Alkyldihydroxyacetonephosphate synthase, peroxisomal, Alkyl-DHAP synthase, EC 2.5.1.26 (Alkylglycerone-phosphate synthase)	mitochondrion [GO:0005739]; peroxisomal membrane [GO:0005778]; peroxisome [GO:0005777]; alkylglycerone-phosphate synthase activity [GO:0008609]; FAD binding [GO:0071949]; oxidoreductase activity [GO:0016491]; ether lipid biosynthetic process [GO:0008611]; lipid biosynthetic process [GO:0008610]	0	#REF!	#REF!		KK	reviewed	117.8	44.7205	High	23	106	22	TRUE	FALSE	3	-0.751451	0.0234596	0.251938	3	-0.45308	0.0534215	0.221605	6	-0.602265	0.00164837	0.0258886	12.4068	12.6018	11.7788	12.831	12.2804	12.127	11.9527	11.4216	11.6096	12.1606	11.918	11.8005	7286.2	4974.6	4473	3963.9	2743.2	3125	4578.2	3869.8	3567	2222.7	1686.1	2197.8	1199.1	456.2	1208.7	1292.4	1112.4	1506.8	17	11	10	17	11	10	17	11	10	High	High	High	High	High	High	High	High	High
Q9JLD2	Q9JLD2	Q9JLD2	Q9JLD2	Q9JLD2	Serpini1	Neuroserpin (Peptidase inhibitor 12, PI-12) (Serine protease inhibitor 17) (Serpin I1)	cytoplasmic vesicle lumen [GO:0060205]; extracellular space [GO:0005615]; neuronal cell body [GO:0043025]; perikaryon [GO:0043204]; secretory granule lumen [GO:0034774]; serine-type endopeptidase inhibitor activity [GO:0004867]; negative regulation of endopeptidase activity [GO:0010951]; positive regulation of neuron projection development [GO:0010976]; regulation of cell adhesion [GO:0030155]	0	#REF!	#REF!		KK	reviewed	71.5	15.6098	High	6	10	6	TRUE	FALSE	3	-0.504543	0.0231365	0.251938	3	-0.698176	0.00208429	0.133986	6	-0.60136	0.000137069	0.00978229	9.77528	NA	NA	9.34541	9.59656	8.23074	8.7187	9.06878	7.8716	8.59283	8.89664	7.58871	650.5	774.2	300.4	421.3	537	234.2	386.1	476.6	192.5	198.4	262.4	147.6	127.5	89.3	90.6	109	137	81.3	3	2	1	3	2	1	3	2	1	High	High	High	High	High	High	High	High	High
D3ZWC6	D3ZWC6	D3ZWC6	D3ZWC6	D3ZWC6	Sntb1	Syntrophin, basic 1 (Predicted) (Syntrophin, beta 1)	cytoskeleton [GO:0005856]; dystrophin-associated glycoprotein complex [GO:0016010]; protein-containing complex [GO:0032991]; synapse [GO:0045202]; PDZ domain binding [GO:0030165]; structural molecule activity [GO:0005198]	0	#REF!	#REF!			unreviewed	28.6	4.26716	High	3	3	3	TRUE	FALSE	1	-0.203252	NA	NA	1	-0.996557	NA	NA	2	-0.599905	NA	NA	NA	NA	NA	NA	9.08773	NA	NA	8.88448	NA	NA	8.09117	NA	NA	544.1	NA	NA	472.6	NA	NA	272.7	NA	NA	184.4	NA	NA	78.6	NA	NA	78.4	NA	NA	1	NA	NA	1	NA	NA	1	NA	High	High	Not Found	High	High	Not Found	High	High	Not Found
A1L1L2	A1L1L2	A1L1L2	A1L1L2	A1L1L2	Tmem214	Transmembrane protein 214	cytoplasmic microtubule [GO:0005881]; cytosol [GO:0005829]; endoplasmic reticulum [GO:0005783]; endoplasmic reticulum membrane [GO:0005789]; Golgi apparatus [GO:0005794]; integral component of membrane [GO:0016021]; apoptotic process [GO:0006915]	1	#REF!	#REF!		KK	reviewed	51.8	24.6715	High	16	73	16	TRUE	FALSE	3	-0.609195	0.0251641	0.252952	3	-0.583133	0.0222656	0.179074	6	-0.596164	0.000169445	0.0100696	12.1715	12.0909	12.362	12.7363	11.5439	11.3386	12.2503	10.7399	10.8011	12.2977	10.8	10.7717	6823.7	2985.8	2589.8	4871.9	1710.2	1784.2	5034.8	1782.9	1748.3	2081.6	1012	1272.5	1473.7	284.4	690.1	1421.3	512.5	738.5	14	6	5	14	6	5	14	6	5	High	High	High	High	High	High	High	High	High
A0A0G2K0J0, F1LR36	A0A0G2K0J0, F1LR36	A0A0G2K0J0	F1LR36	A0A0G2K0J0	Supt6h	Transcription elongation factor spt6	euchromatin [GO:0000791]; transcription elongation factor complex [GO:0008023]; DNA binding [GO:0003677]; histone binding [GO:0042393]; nucleosome binding [GO:0031491]; blastocyst formation [GO:0001825]; mRNA transcription by RNA polymerase II [GO:0042789]; negative regulation of histone H3-K27 methylation [GO:0061086]; nucleosome organization [GO:0034728]; positive regulation of transcription elongation from RNA polymerase II promoter [GO:0032968]; regulation of isotype switching [GO:0045191]; regulation of mRNA export from nucleus [GO:0010793]; regulation of mRNA processing [GO:0050684]; regulation of muscle cell differentiation [GO:0051147]; transcription elongation from RNA polymerase II promoter [GO:0006368]	0	#REF!	#REF!			unreviewed	51	1.91304	Medium	2	2	2	TRUE	FALSE	1	-0.700679	NA	NA	1	-0.485427	NA	NA	2	-0.593053	NA	NA	NA	NA	NA	NA	7.23362	NA	NA	6.53294	NA	NA	6.74819	NA	NA	150.5	NA	NA	92.6	NA	NA	107.5	NA	NA	51	NA	NA	15.4	NA	NA	30.9	NA	NA	1	NA	NA	1	NA	NA	1	NA	Not Found	High	Not Found	Not Found	High	Not Found	Not Found	High	Not Found
D3ZUZ4	D3ZUZ4	D3ZUZ4	D3ZUZ4	D3ZUZ4	Fam20b	FAM20B, glycosaminoglycan xylosylkinase (Similar to RIKEN cDNA C530043G21)	cytoplasm [GO:0005737]; Golgi apparatus [GO:0005794]; nucleoplasm [GO:0005654]; phosphotransferase activity, alcohol group as acceptor [GO:0016773]; proteoglycan biosynthetic process [GO:0030166]	0	#REF!	#REF!		KK	unreviewed	19	25.9169	High	8	20	8	TRUE	FALSE	3	-0.528085	0.138553	0.356598	3	-0.656971	0.0728	0.246157	6	-0.592528	0.00657554	0.0491291	9.98428	8.07735	9.51215	8.20653	9.61618	10.2945	7.2384	9.29554	9.99901	7.22689	8.95449	9.96492	295.4	784.8	1255.9	151	628.4	1023.3	149.8	496.1	999.4	90.1	266	617.1	45.7	104.5	395.8	42.3	142.6	422.2	1	4	6	1	4	6	1	4	6	Medium	High	High	Medium	High	High	Medium	High	High
D3ZHA1	D3ZHA1	D3ZHA1	D3ZHA1	D3ZHA1	B4gat1	Beta-1,4-glucuronyltransferase 1 (I-beta-1,3-N-acetylglucosaminyltransferase) (N-acetyllactosaminide beta-1,3-N-acetylglucosaminyltransferase) (Poly-N-acetyllactosamine extension enzyme) (UDP-GlcNAc:betaGal beta-1,3-N-acetylglucosaminyltransferase 1)	Golgi apparatus [GO:0005794]; Golgi membrane [GO:0000139]; integral component of membrane [GO:0016021]; glucuronosyltransferase activity [GO:0015020]; metal ion binding [GO:0046872]; axon guidance [GO:0007411]; protein glycosylation [GO:0006486]; protein O-linked mannosylation [GO:0035269]	1	#REF!	#REF!		KK	unreviewed	53.1	16.8675	High	6	12	6	TRUE	FALSE	3	-0.442716	0.00949946	0.227682	3	-0.74082	0.00475973	0.155396	6	-0.591768	0.000467002	0.0154758	7.44708	8.6359	8.83668	9.83873	7.84235	8.13699	9.47066	7.40088	7.61839	9.03315	7.06501	7.49745	915.7	229.5	281.5	709.5	169	196.5	523.9	133.9	180.7	279.4	77.8	138.3	214.6	28.1	76	147.9	38.5	76.3	4	1	1	4	1	1	4	1	1	High	High	High	High	High	High	High	High	High
F1LPV2, P98166	F1LPV2, P98166	P98166	F1LPV2	P98166	Vldlr	Very low-density lipoprotein receptor, VLDL receptor, VLDL-R	apical part of cell [GO:0045177]; cell surface [GO:0009986]; clathrin-coated pit [GO:0005905]; extracellular space [GO:0005615]; integral component of membrane [GO:0016021]; membrane [GO:0016020]; nucleus [GO:0005634]; perinuclear region of cytoplasm [GO:0048471]; plasma membrane [GO:0005886]; receptor complex [GO:0043235]; very-low-density lipoprotein particle [GO:0034361]; apolipoprotein binding [GO:0034185]; calcium ion binding [GO:0005509]; calcium-dependent protein binding [GO:0048306]; cargo receptor activity [GO:0038024]; protein tyrosine kinase activator activity [GO:0030296]; reelin receptor activity [GO:0038025]; very-low-density lipoprotein particle binding [GO:0034189]; very-low-density lipoprotein particle receptor activity [GO:0030229]; cell surface receptor signaling pathway [GO:0007166]; cellular response to glucose starvation [GO:0042149]; cellular response to hypoxia [GO:0071456]; cellular response to insulin stimulus [GO:0032869]; cellular response to interleukin-1 [GO:0071347]; cellular response to lipopolysaccharide [GO:0071222]; cerebral cortex development [GO:0021987]; cholesterol metabolic process [GO:0008203]; dendrite morphogenesis [GO:0048813]; glycoprotein transport [GO:0034436]; heart development [GO:0007507]; lipid transport [GO:0006869]; positive regulation of dendrite development [GO:1900006]; positive regulation of protein kinase activity [GO:0045860]; receptor-mediated endocytosis [GO:0006898]; reelin-mediated signaling pathway [GO:0038026]; response to hormone [GO:0009725]; response to hypoxia [GO:0001666]; response to lipopolysaccharide [GO:0032496]; response to nutrient [GO:0007584]; response to xenobiotic stimulus [GO:0009410]; ventral spinal cord development [GO:0021517]; very-low-density lipoprotein particle clearance [GO:0034447]	1	#REF!	#REF!		KK	reviewed	172.4	34.2497	High	25	95	24	TRUE	FALSE	3	-0.575634	0.0511623	0.278823	3	-0.605475	0.0340821	0.194456	6	-0.590555	0.000703492	0.0182426	12.1774	11.2942	12.6248	12.1513	12.4019	11.8817	11.6141	11.5748	11.5191	11.5649	11.5889	11.4647	4549	5411.9	3773.5	3134.7	3050.5	2934.9	3029.5	3080.4	2826.4	1387.7	1834.3	1854.1	948.2	507.3	1135.2	855.2	885.5	1193.9	15	11	11	15	11	11	15	11	11	High	High	High	High	High	High	High	High	High
Q5XI67	Q5XI67	Q5XI67	Q5XI67	Q5XI67	Fbxo30	F-box only protein 30	ubiquitin protein ligase activity [GO:0061630]; zinc ion binding [GO:0008270]	0	#REF!	#REF!		KK	reviewed	39.6	3.77358	High	2	5	2	TRUE	FALSE	3	-0.83044	0.0432928	0.273567	3	-0.35052	0.154481	0.332343	6	-0.59048	0.0112873	0.064607	NA	8.65249	NA	6.87897	6.39403	8.20408	6.2114	5.75756	7.01681	6.21723	6.16993	8.03837	117.7	84.1	294.9	74.1	54.1	129.5	74.4	72	262.9	35.9	28.5	144.9	22.4	9	50.1	21	20.7	111.1	1	1	1	1	1	1	1	1	1	High	High	High	High	High	High	High	High	High
P51639	P51639	P51639	P51639	P51639	Hmgcr	3-hydroxy-3-methylglutaryl-coenzyme A reductase, HMG-CoA reductase, EC 1.1.1.34	endoplasmic reticulum [GO:0005783]; endoplasmic reticulum membrane [GO:0005789]; integral component of membrane [GO:0016021]; intracellular membrane-bounded organelle [GO:0043231]; peroxisomal membrane [GO:0005778]; coenzyme A binding [GO:0120225]; hydroxymethylglutaryl-CoA reductase (NADPH) activity [GO:0004420]; identical protein binding [GO:0042802]; NADPH binding [GO:0070402]; protein phosphatase 2A binding [GO:0051721]; aging [GO:0007568]; bile acid signaling pathway [GO:0038183]; cholesterol biosynthetic process [GO:0006695]; cholesterol homeostasis [GO:0042632]; coenzyme A metabolic process [GO:0015936]; isoprenoid biosynthetic process [GO:0008299]; myoblast differentiation [GO:0045445]; negative regulation of amyloid-beta clearance [GO:1900222]; negative regulation of apoptotic process [GO:0043066]; negative regulation of insulin secretion involved in cellular response to glucose stimulus [GO:0061179]; negative regulation of MAP kinase activity [GO:0043407]; negative regulation of protein catabolic process [GO:0042177]; negative regulation of protein secretion [GO:0050709]; negative regulation of striated muscle cell apoptotic process [GO:0010664]; negative regulation of wound healing [GO:0061045]; positive regulation of cardiac muscle cell apoptotic process [GO:0010666]; positive regulation of cell population proliferation [GO:0008284]; positive regulation of ERK1 and ERK2 cascade [GO:0070374]; positive regulation of skeletal muscle tissue development [GO:0048643]; positive regulation of smooth muscle cell proliferation [GO:0048661]; positive regulation of stress-activated MAPK cascade [GO:0032874]; positive regulation of vasoconstriction [GO:0045907]; response to cholesterol [GO:0070723]; response to ethanol [GO:0045471]; response to nutrient [GO:0007584]; response to nutrient levels [GO:0031667]; sterol biosynthetic process [GO:0016126]; triglyceride homeostasis [GO:0070328]; ubiquinone metabolic process [GO:0006743]; visual learning [GO:0008542]	1	#REF!	#REF!		KK	reviewed	215.5	16.46	High	12	37	12	TRUE	FALSE	3	-0.463458	0.0662444	0.287748	3	-0.717048	0.0665703	0.239805	6	-0.590253	0.00412395	0.0385133	9.81538	10.5959	11.2867	11.5307	9.68036	9.09461	10.8319	9.41088	8.67243	10.4291	9.1004	8.62498	2958.5	820.5	546.7	1822.8	680.7	408	1378.7	548.9	394.8	902.5	278.1	268.6	551.4	113.2	157.8	389.2	157.8	166.8	7	3	2	7	3	2	7	3	2	High	High	High	High	High	High	High	High	High
P11507, Q63080, Q71UZ2	P11507	P11507	P11507	P11507	Atp2a2	Sarcoplasmic/endoplasmic reticulum calcium ATPase 2, SERCA2, SR Ca(2+)-ATPase 2, EC 7.2.2.10 (Calcium pump 2) (Calcium-transporting ATPase sarcoplasmic reticulum type, slow twitch skeletal muscle isoform) (Endoplasmic reticulum class 1/2 Ca(2+) ATPase)	apical ectoplasmic specialization [GO:0061831]; endoplasmic reticulum [GO:0005783]; endoplasmic reticulum membrane [GO:0005789]; extrinsic component of cytoplasmic side of plasma membrane [GO:0031234]; integral component of membrane [GO:0016021]; membrane [GO:0016020]; perinuclear region of cytoplasm [GO:0048471]; plasma membrane bounded cell projection [GO:0120025]; protein-containing complex [GO:0032991]; ribbon synapse [GO:0097470]; sarcoplasmic reticulum [GO:0016529]; sarcoplasmic reticulum membrane [GO:0033017]; vesicle membrane [GO:0012506]; ATP binding [GO:0005524]; ATP hydrolysis activity [GO:0016887]; calcium ion binding [GO:0005509]; enzyme binding [GO:0019899]; lutropin-choriogonadotropic hormone receptor binding [GO:0031775]; P-type calcium transporter activity [GO:0005388]; P-type calcium transporter activity involved in regulation of cardiac muscle cell membrane potential [GO:0086039]; P-type ion transporter activity [GO:0015662]; protein C-terminus binding [GO:0008022]; S100 protein binding [GO:0044548]; transmembrane transporter binding [GO:0044325]; autophagosome assembly [GO:0000045]; autophagosome membrane docking [GO:0016240]; calcium ion import into sarcoplasmic reticulum [GO:1990036]; calcium ion transmembrane transport [GO:0070588]; calcium ion transport [GO:0006816]; calcium ion transport from cytosol to endoplasmic reticulum [GO:1903515]; cardiac muscle hypertrophy in response to stress [GO:0014898]; cellular calcium ion homeostasis [GO:0006874]; cellular response to heat [GO:0034605]; cellular response to oxidative stress [GO:0034599]; endoplasmic reticulum calcium ion homeostasis [GO:0032469]; ER-nucleus signaling pathway [GO:0006984]; ion transmembrane transport [GO:0034220]; mitochondrion-endoplasmic reticulum membrane tethering [GO:1990456]; negative regulation of heart contraction [GO:0045822]; negative regulation of receptor binding [GO:1900121]; organelle localization by membrane tethering [GO:0140056]; organelle organization [GO:0006996]; positive regulation of endoplasmic reticulum calcium ion concentration [GO:0032470]; regulation of calcium ion-dependent exocytosis of neurotransmitter [GO:1903233]; regulation of cardiac muscle cell action potential involved in regulation of contraction [GO:0098909]; regulation of cardiac muscle cell membrane potential [GO:0086036]; regulation of cardiac muscle contraction by calcium ion signaling [GO:0010882]; regulation of muscle contraction [GO:0006937]; regulation of the force of heart contraction [GO:0002026]; relaxation of cardiac muscle [GO:0055119]; response to endoplasmic reticulum stress [GO:0034976]; response to lipopolysaccharide [GO:0032496]; response to peptide hormone [GO:0043434]; sarcoplasmic reticulum calcium ion transport [GO:0070296]; skeletal muscle contraction [GO:0003009]; T-tubule organization [GO:0033292]; transition between fast and slow fiber [GO:0014883]	2	#REF!	#REF!		KK	reviewed	273.6	54.2665	High	56	726	37	TRUE	FALSE	3	-0.566445	0.00207473	0.17437	3	-0.611616	0.0247654	0.181708	6	-0.58903	5.4325e-05	0.00648955	16.0802	15.8627	15.6329	15.497	14.9431	15.0924	14.9249	14.4239	14.4843	14.7705	14.5266	14.4005	46243.8	31500.1	34936.4	31106.6	21980.2	22919.7	27948.7	23601.6	21627	14107.1	10676.6	17165.9	9409.7	3655.3	8865.1	7889.7	6784.5	9135.8	53	36	41	53	36	41	53	36	41	High	High	High	High	High	High	High	High	High
Q9ET45	Q9ET45	Q9ET45	Q9ET45	Q9ET45	Bnip3	BCL2-interacting protein 3 (BCL2/adenovirus E1B 19 kDa-interacting protein 3) (RCG47375, isoform CRA_b) (RDCR-0202-2 protein)	cytoplasm [GO:0005737]; dendrite [GO:0030425]; endoplasmic reticulum [GO:0005783]; integral component of mitochondrial outer membrane [GO:0031307]; mitochondrial membrane [GO:0031966]; mitochondrial outer membrane [GO:0005741]; mitochondrion [GO:0005739]; nuclear envelope [GO:0005635]; nucleoplasm [GO:0005654]; nucleus [GO:0005634]; postsynaptic density [GO:0014069]; GTPase binding [GO:0051020]; identical protein binding [GO:0042802]; protein homodimerization activity [GO:0042803]; apoptotic process [GO:0006915]; autophagic cell death [GO:0048102]; brown fat cell differentiation [GO:0050873]; cardiac muscle cell apoptotic process [GO:0010659]; cell death [GO:0008219]; cellular response to cobalt ion [GO:0071279]; cellular response to hydrogen peroxide [GO:0070301]; cellular response to hypoxia [GO:0071456]; cellular response to mechanical stimulus [GO:0071260]; cerebral cortex development [GO:0021987]; defense response to virus [GO:0051607]; granzyme-mediated programmed cell death signaling pathway [GO:0140507]; intrinsic apoptotic signaling pathway [GO:0097193]; intrinsic apoptotic signaling pathway in response to hypoxia [GO:1990144]; mitochondrial fragmentation involved in apoptotic process [GO:0043653]; mitochondrial outer membrane permeabilization [GO:0097345]; mitochondrial protein catabolic process [GO:0035694]; negative regulation of apoptotic process [GO:0043066]; negative regulation of cell death [GO:0060548]; negative regulation of membrane potential [GO:0045837]; negative regulation of mitochondrial fusion [GO:0010637]; negative regulation of mitochondrial membrane permeability involved in apoptotic process [GO:1902109]; negative regulation of mitochondrial membrane potential [GO:0010917]; negative regulation of reactive oxygen species metabolic process [GO:2000378]; neuron apoptotic process [GO:0051402]; oligodendrocyte differentiation [GO:0048709]; positive regulation of apoptotic process [GO:0043065]; positive regulation of autophagy of mitochondrion [GO:1903599]; positive regulation of cardiac muscle cell apoptotic process [GO:0010666]; positive regulation of macroautophagy [GO:0016239]; positive regulation of mitochondrial calcium ion concentration [GO:0051561]; positive regulation of mitochondrial fission [GO:0090141]; positive regulation of necrotic cell death [GO:0010940]; positive regulation of programmed cell death [GO:0043068]; positive regulation of protein-containing complex disassembly [GO:0043243]; positive regulation of release of cytochrome c from mitochondria [GO:0090200]; reactive oxygen species metabolic process [GO:0072593]; regulation of aerobic respiration [GO:1903715]; regulation of mitochondrial membrane permeability [GO:0046902]; regulation of mitochondrion organization [GO:0010821]; regulation of programmed cell death [GO:0043067]; response to axon injury [GO:0048678]; response to bacterium [GO:0009617]; response to hyperoxia [GO:0055093]; response to hypoxia [GO:0001666]; response to oxygen-glucose deprivation [GO:0090649]; toxin transport [GO:1901998]	0	#REF!	#REF!			unreviewed	201	24.0642	High	5	13	5	TRUE	FALSE	1	-0.403626	NA	NA	1	-0.773687	NA	NA	2	-0.588656	NA	NA	9.55536	9.68808	NA	NA	10.7803	NA	NA	10.3767	NA	NA	10.0066	NA	NA	1758.7	NA	NA	1329.5	NA	NA	1028.7	NA	NA	596.1	NA	NA	221.1	NA	NA	295.7	NA	NA	3	NA	NA	3	NA	NA	3	NA	Medium	High	Not Found	Medium	High	Not Found	Medium	High	Not Found
B1WC32, F1LS72, Q4G010	B1WC32	B1WC32	B1WC32	B1WC32	Uba2	SUMO-activating enzyme subunit 2, EC 2.3.2.-	cytoplasm [GO:0005737]; SUMO activating enzyme complex [GO:0031510]; ATP binding [GO:0005524]; magnesium ion binding [GO:0000287]; protein heterodimerization activity [GO:0046982]; small protein activating enzyme binding [GO:0044388]; SUMO activating enzyme activity [GO:0019948]; SUMO binding [GO:0032183]; ubiquitin-like protein conjugating enzyme binding [GO:0044390]; positive regulation of protein sumoylation [GO:0033235]; protein modification by small protein conjugation [GO:0032446]; protein sumoylation [GO:0016925]	0	#REF!	#REF!			unreviewed	68.5	29.2645	High	15	38	15	TRUE	FALSE	3	-0.305335	0.456395	0.629714	3	-0.870639	0.124674	0.302502	6	-0.587987	0.0636225	0.169813	11.3847	10.0519	7.41109	10.0629	11.478	10.4443	10.3426	10.6033	10.1232	9.66463	9.94734	9.76122	1069.6	2852.4	1393.3	1298.5	1555.6	1115.3	811.6	987.3	867.8	326.3	966.8	684.6	392.8	258.7	431.4	229.1	283.8	366.6	5	6	4	5	6	4	5	6	4	High	High	High	High	High	High	High	High	High
P05982	P05982	P05982	P05982	P05982	Nqo1	NAD(P)H dehydrogenase [quinone] 1, EC 1.6.5.2 (Azoreductase) (DT-diaphorase, DTD) (Menadione reductase) (NAD(P)H:quinone oxidoreductase 1) (Phylloquinone reductase) (Quinone reductase 1, QR1)	cytoplasm [GO:0005737]; cytosol [GO:0005829]; dendrite [GO:0030425]; neuronal cell body [GO:0043025]; identical protein binding [GO:0042802]; NAD(P)H dehydrogenase (quinone) activity [GO:0003955]; NADH dehydrogenase (quinone) activity [GO:0050136]; NADPH dehydrogenase (quinone) activity [GO:0008753]; superoxide dismutase activity [GO:0004784]; aging [GO:0007568]; cell redox homeostasis [GO:0045454]; cellular response to hydrogen peroxide [GO:0070301]; cellular response to metal ion [GO:0071248]; NADH oxidation [GO:0006116]; NADPH oxidation [GO:0070995]; negative regulation of apoptotic process [GO:0043066]; negative regulation of catalytic activity [GO:0043086]; negative regulation of cellular protein catabolic process [GO:1903363]; positive regulation of neuron apoptotic process [GO:0043525]; removal of superoxide radicals [GO:0019430]; response to alkaloid [GO:0043279]; response to amine [GO:0014075]; response to carbohydrate [GO:0009743]; response to electrical stimulus [GO:0051602]; response to estradiol [GO:0032355]; response to ethanol [GO:0045471]; response to flavonoid [GO:1905395]; response to hormone [GO:0009725]; response to hydrogen sulfide [GO:1904880]; response to ischemia [GO:0002931]; response to L-glutamine [GO:1904844]; response to nitrogen compound [GO:1901698]; response to nutrient [GO:0007584]; response to organic cyclic compound [GO:0014070]; response to organic substance [GO:0010033]; response to oxidative stress [GO:0006979]; response to testosterone [GO:0033574]; response to tetrachloromethane [GO:1904772]; response to xenobiotic stimulus [GO:0009410]; superoxide metabolic process [GO:0006801]; ubiquinone metabolic process [GO:0006743]; vitamin E metabolic process [GO:0042360]; vitamin K metabolic process [GO:0042373]	0	#REF!	#REF!		KK	reviewed	317	12.7737	High	4	5	4	TRUE	FALSE	2	-0.583283	NA	NA	2	-0.592499	NA	NA	4	-0.587891	0.00787116	0.0534708	NA	NA	7.93546	NA	8.48704	8.97183	NA	7.74618	8.54612	NA	7.732	8.54187	NA	358.8	502.1	NA	214.7	373.8	NA	212.6	372.7	NA	121.6	246.7	NA	35.7	144.6	NA	61.1	157.4	NA	1	1	NA	1	1	NA	1	1	Not Found	High	High	Not Found	High	High	Not Found	High	High
D3ZKX8	D3ZKX8	D3ZKX8	D3ZKX8	D3ZKX8	Fam169a	Family with sequence similarity 169, member A	0	0	#REF!	#REF!		KK	unreviewed	4.2	26.6968	High	10	43	10	TRUE	FALSE	3	-0.423	0.302927	0.508629	3	-0.747993	0.10344	0.281792	6	-0.585496	0.029796	0.109385	10.053	10.3359	10.4374	10.9571	11.6223	11.6294	11.1204	10.7445	11.0748	10.7313	10.5959	10.6375	1988	3152.5	3168	2226.3	1715.6	2157	1700	1547.7	1593	606.5	1068.5	1556.6	673.4	285.3	834.3	479.9	444.9	672.9	7	7	5	7	7	5	7	7	5	High	High	High	High	High	High	High	High	High
A0A0G2JV14, A0A0G2JWT6, D3ZGV2, Q5FVJ9	A0A0G2JWT6	A0A0G2JWT6	A0A0G2JWT6	A0A0G2JWT6	Pex16	Peroxisomal membrane protein PEX16	endoplasmic reticulum [GO:0005783]; endoplasmic reticulum membrane [GO:0005789]; integral component of peroxisomal membrane [GO:0005779]; peroxisomal membrane [GO:0005778]; peroxisome [GO:0005777]; protein C-terminus binding [GO:0008022]; ER-dependent peroxisome localization [GO:0106101]; ER-dependent peroxisome organization [GO:0032581]; peroxisome membrane biogenesis [GO:0016557]; peroxisome organization [GO:0007031]; protein import into peroxisome matrix [GO:0016558]; protein import into peroxisome membrane [GO:0045046]; protein targeting to peroxisome [GO:0006625]; protein to membrane docking [GO:0022615]	0	#REF!	#REF!		KK	unreviewed	45.5	11.9048	High	3	5	3	TRUE	FALSE	2	-0.529336	NA	NA	2	-0.636836	NA	NA	4	-0.583086	0.024471	0.0982383	6.76421	8.09645	NA	7.78202	7.25267	NA	7.15583	6.82018	NA	6.82909	6.93192	NA	220.1	152.5	NA	142.6	113	NA	113.7	122.1	NA	67.1	51.7	NA	43.1	18.8	NA	32.1	35.1	NA	1	1	NA	1	1	NA	1	1	NA	High	High	Not Found	High	High	Not Found	High	High	Not Found
G3V9S9	G3V9S9	G3V9S9	G3V9S9	G3V9S9	Sec24d	SEC24 homolog D, COPII coat complex component (SEC24 related gene family, member D (S. cerevisiae) (Predicted), isoform CRA_a)	COPII vesicle coat [GO:0030127]; cytosol [GO:0005829]; endoplasmic reticulum exit site [GO:0070971]; endoplasmic reticulum membrane [GO:0005789]; SNARE binding [GO:0000149]; zinc ion binding [GO:0008270]; COPII-coated vesicle cargo loading [GO:0090110]; endoplasmic reticulum to Golgi vesicle-mediated transport [GO:0006888]; in utero embryonic development [GO:0001701]; intracellular protein transport [GO:0006886]	0	#REF!	#REF!			unreviewed	33.5	1.64569	Medium	2	6	1	TRUE	FALSE	1	-0.789526	NA	NA	1	-0.374081	NA	NA	2	-0.581804	NA	NA	NA	NA	NA	NA	7.2555	NA	NA	6.46597	NA	NA	6.88142	NA	NA	152.8	NA	NA	88.4	NA	NA	117.9	NA	NA	51.8	NA	NA	14.7	NA	NA	33.9	NA	NA	1	NA	NA	1	NA	NA	1	NA	Not Found	High	Not Found	Not Found	High	Not Found	Not Found	High	Not Found
A0A0G2JSM1, A0A0G2K953, Q8VHV8	A0A0G2JSM1, A0A0G2K953, Q8VHV8	Q8VHV8	Q8VHV8	Q8VHV8	Selenos	Selenoprotein S, SelS (Sg2)	cytoplasmic microtubule [GO:0005881]; Derlin-1 retrotranslocation complex [GO:0036513]; Derlin-1-VIMP complex [GO:0036502]; integral component of endoplasmic reticulum membrane [GO:0030176]; low-density lipoprotein particle [GO:0034362]; very-low-density lipoprotein particle [GO:0034361]; antioxidant activity [GO:0016209]; ATPase binding [GO:0051117]; enzyme binding [GO:0019899]; ubiquitin-specific protease binding [GO:1990381]; cell redox homeostasis [GO:0045454]; cellular response to lipopolysaccharide [GO:0071222]; cellular response to oxidative stress [GO:0034599]; endoplasmic reticulum unfolded protein response [GO:0030968]; ER overload response [GO:0006983]; negative regulation of acute inflammatory response to antigenic stimulus [GO:0002865]; negative regulation of endoplasmic reticulum stress-induced intrinsic apoptotic signaling pathway [GO:1902236]; negative regulation of interleukin-6 production [GO:0032715]; negative regulation of macrophage apoptotic process [GO:2000110]; negative regulation of nitric-oxide synthase biosynthetic process [GO:0051771]; negative regulation of tumor necrosis factor production [GO:0032720]; regulation of nitric oxide metabolic process [GO:0080164]; response to glucose [GO:0009749]; response to redox state [GO:0051775]; retrograde protein transport, ER to cytosol [GO:0030970]; ubiquitin-dependent ERAD pathway [GO:0030433]	0	#REF!	#REF!		KK	reviewed	92.8	33.1579	High	5	15	4	TRUE	FALSE	2	-0.726657	NA	NA	2	-0.43367	NA	NA	4	-0.580163	0.0304452	0.110701	10.0262	6.4822	NA	8.6279	6.97039	NA	8.16541	5.97957	NA	8.34207	6.38888	NA	395.6	125.4	NA	287.1	63.1	NA	324.5	83.8	NA	120.7	42.5	NA	86.8	10.5	NA	91.6	24.1	NA	3	1	NA	3	1	NA	3	1	NA	High	High	Not Found	High	High	Not Found	High	High	Not Found
A0A0H2UHK2, P70580	P70580	P70580	P70580	P70580	Pgrmc1	Membrane-associated progesterone receptor component 1, mPR (25-DX) (Acidic 25 kDa protein) (Ventral midline antigen, VEMA)	cell body [GO:0044297]; endomembrane system [GO:0012505]; integral component of membrane [GO:0016021]; membrane [GO:0016020]; mitochondrial outer membrane [GO:0005741]; neuron projection [GO:0043005]; neuronal cell body [GO:0043025]; postsynaptic density [GO:0014069]; smooth endoplasmic reticulum membrane [GO:0030868]; synapse [GO:0045202]; heme binding [GO:0020037]; metal ion binding [GO:0046872]; protein homodimerization activity [GO:0042803]; steroid binding [GO:0005496]; associative learning [GO:0008306]; axon guidance [GO:0007411]; heme biosynthetic process [GO:0006783]; memory [GO:0007613]; modification of synaptic structure [GO:0099563]; negative regulation of synapse organization [GO:1905809]; positive regulation of protein localization to plasma membrane [GO:1903078]	1	#REF!	#REF!		KK	reviewed	147.6	50.2564	High	8	95	6	TRUE	FALSE	3	-0.725433	0.0679071	0.287748	3	-0.424283	0.0262375	0.183899	6	-0.574858	0.00427015	0.0392036	12.2087	11.7107	11.4641	11.9653	11.6786	11.6321	11.1514	10.6607	11.2876	11.4724	11.1827	11.3481	3998.7	3277.9	3174.1	2274.6	1618.8	2499.8	2841.4	2324.5	2606.8	1219.8	1111	1559.6	688.1	269.2	966.9	802.1	668.2	1101.2	5	5	3	5	5	3	5	5	3	High	High	High	High	High	High	High	High	High
D4ACN6	D4ACN6	D4ACN6	D4ACN6	D4ACN6	Cert1	Ceramide transfer protein (Collagen type IV alpha-3-binding protein)	collagen trimer [GO:0005581]; cytosol [GO:0005829]; endoplasmic reticulum [GO:0005783]; Golgi apparatus [GO:0005794]; mitochondrion [GO:0005739]; nucleoplasm [GO:0005654]; perinuclear region of cytoplasm [GO:0048471]; ceramide 1-phosphate binding [GO:1902387]; ceramide 1-phosphate transfer activity [GO:1902388]; ceramide binding [GO:0097001]; ceramide transfer activity [GO:0120017]; kinase activity [GO:0016301]; phosphatidylinositol-4-phosphate binding [GO:0070273]; cell morphogenesis [GO:0000902]; cell population proliferation [GO:0008283]; ceramide metabolic process [GO:0006672]; ceramide transport [GO:0035627]; endoplasmic reticulum organization [GO:0007029]; ER to Golgi ceramide transport [GO:0035621]; heart morphogenesis [GO:0003007]; in utero embryonic development [GO:0001701]; intermembrane lipid transfer [GO:0120009]; intermembrane sphingolipid transfer [GO:0120012]; lipid homeostasis [GO:0055088]; mitochondrion morphogenesis [GO:0070584]; muscle contraction [GO:0006936]; response to endoplasmic reticulum stress [GO:0034976]; signal transduction [GO:0007165]	0	#REF!	#REF!		KK	unreviewed	82.4	17.4679	High	9	16	9	TRUE	FALSE	3	-0.375138	0.00198555	0.17437	3	-0.77175	0.0184388	0.177627	6	-0.573444	0.00234941	0.0291472	7.10748	8.76719	8.46883	6.44294	10.7353	9.4818	6.09381	10.3289	9.11192	5.50144	9.93767	8.90569	87	1704.7	715	68.3	1286.2	553.3	45.3	980.7	479.6	26.5	577.8	351.3	20.7	213.9	214	12.8	281.9	202.6	1	3	2	1	3	2	1	3	2	High	High	High	High	High	High	High	High	High
A0A0G2JXA1, F1LP59, P69735	P69735	P69735	P69735	P69735	Rab3gap1	Rab3 GTPase-activating protein catalytic subunit (RAB3 GTPase-activating protein 130 kDa subunit) (Rab3-GAP p130, Rab3-GAP)	cytoplasm [GO:0005737]; endoplasmic reticulum tubular network [GO:0071782]; excitatory synapse [GO:0060076]; Golgi apparatus [GO:0005794]; lipid droplet [GO:0005811]; postsynapse [GO:0098794]; protein-containing complex [GO:0032991]; GTPase activator activity [GO:0005096]; small GTPase binding [GO:0031267]; brain development [GO:0007420]; camera-type eye development [GO:0043010]; establishment of protein localization to endoplasmic reticulum membrane [GO:0097051]; excitatory postsynaptic potential [GO:0060079]; face morphogenesis [GO:0060325]; hypothalamus development [GO:0021854]; lipid droplet organization [GO:0034389]; positive regulation of autophagosome assembly [GO:2000786]; positive regulation of endoplasmic reticulum tubular network organization [GO:1903373]; positive regulation of gene expression [GO:0010628]; positive regulation of glutamate neurotransmitter secretion in response to membrane depolarization [GO:0061646]; positive regulation of GTPase activity [GO:0043547]; positive regulation of protein lipidation [GO:1903061]; regulation of calcium ion-dependent exocytosis of neurotransmitter [GO:1903233]; regulation of GTPase activity [GO:0043087]; regulation of Rab protein signal transduction [GO:0032483]; regulation of short-term neuronal synaptic plasticity [GO:0048172]	0	#REF!	#REF!		KK	reviewed	112.7	35.871	High	23	51	23	TRUE	FALSE	3	-0.486369	0.0223022	0.251938	3	-0.658945	0.0138737	0.172858	6	-0.572657	0.000244806	0.0113837	10.6915	11.4879	12.3757	11.6613	11.8087	10.0937	11.0276	11.4048	9.67225	10.849	11.198	9.53993	3239	3587.4	1092.7	2087.5	2711.4	815.9	1844.5	2349.2	744.4	988.1	1215.9	536.9	631.5	450.9	315.6	520.7	675.3	314.5	8	8	3	8	8	3	8	8	3	High	High	High	High	High	High	High	High	High
Q6AXT5	Q6AXT5	Q6AXT5	Q6AXT5	Q6AXT5	Rab21	Ras-related protein Rab-21	axon cytoplasm [GO:1904115]; cleavage furrow [GO:0032154]; cytoplasmic side of early endosome membrane [GO:0098559]; cytoplasmic side of plasma membrane [GO:0009898]; early endosome [GO:0005769]; endomembrane system [GO:0012505]; endoplasmic reticulum membrane [GO:0005789]; Golgi cisterna membrane [GO:0032580]; Golgi membrane [GO:0000139]; neuron projection [GO:0043005]; synapse [GO:0045202]; trans-Golgi network [GO:0005802]; vesicle membrane [GO:0012506]; GDP binding [GO:0019003]; GTP binding [GO:0005525]; GTPase activity [GO:0003924]; anterograde axonal transport [GO:0008089]; intracellular protein transport [GO:0006886]; positive regulation of dendrite morphogenesis [GO:0050775]; positive regulation of early endosome to late endosome transport [GO:2000643]; positive regulation of receptor-mediated endocytosis [GO:0048260]; protein stabilization [GO:0050821]; Rab protein signal transduction [GO:0032482]; regulation of axon extension [GO:0030516]; regulation of exocytosis [GO:0017157]	0	#REF!	#REF!		KK	reviewed	115.8	35.8744	High	8	42	8	TRUE	FALSE	3	-0.242979	0.0155695	0.241857	3	-0.901487	0.00901977	0.166879	6	-0.572233	0.0133717	0.0717254	11.4372	10.987	9.57213	11.7008	11.4139	10.7545	11.4865	11.2036	10.4502	10.9684	10.3985	9.79782	3328.9	2728.5	1727.5	2869.3	2358.4	1399	2003.6	1349.8	890.1	1015.5	924.8	848.8	867.9	392.2	541.1	565.6	388	376	4	6	3	4	6	3	4	6	3	High	High	High	High	High	High	High	High	High
F1LWE6	F1LWE6	F1LWE6	F1LWE6	F1LWE6	Msi2	Musashi RNA-binding protein 2	cytoplasm [GO:0005737]; polysome [GO:0005844]; identical protein binding [GO:0042802]; poly(U) RNA binding [GO:0008266]; single-stranded RNA binding [GO:0003727]; stem cell development [GO:0048864]	0	#REF!	#REF!		KK	unreviewed	19.3	14.7482	High	3	11	3	TRUE	FALSE	3	-0.571537	0.000930054	0.17437	3	-0.569066	0.0244256	0.181477	6	-0.570301	3.56272e-05	0.00545232	8.54844	NA	NA	8.94163	9.97957	9.61875	8.3474	9.44232	9.03562	8.55267	9.3031	8.97699	491.7	1009.6	786.2	325.7	695.7	524.8	375.5	631.7	503.9	150	342.2	386.3	98.5	115.7	203	106	181.6	212.9	2	3	2	2	3	2	2	3	2	High	High	High	High	High	High	High	High	High
Q3KR92, Q6AYS9	Q3KR92, Q6AYS9	Q3KR92	Q3KR92	Q3KR92	Tpst1	Protein-tyrosine sulfotransferase 1, EC 2.8.2.20 (Tyrosylprotein sulfotransferase 1, TPST-1)	Golgi apparatus [GO:0005794]; integral component of Golgi membrane [GO:0030173]; protein homodimerization activity [GO:0042803]; protein-tyrosine sulfotransferase activity [GO:0008476]; sulfotransferase activity [GO:0008146]; peptidyl-tyrosine sulfation [GO:0006478]	0	#REF!	#REF!			reviewed	72	6.75676	Medium	2	2	2	TRUE	FALSE	1	-0.748479	NA	NA	1	-0.385583	NA	NA	2	-0.567031	NA	NA	NA	NA	NA	NA	8.37199	NA	NA	7.62352	NA	NA	7.98641	NA	NA	331.3	NA	NA	197.2	NA	NA	253.6	NA	NA	112.3	NA	NA	32.8	NA	NA	72.9	NA	NA	1	NA	NA	1	NA	NA	1	NA	Not Found	High	High	Not Found	High	High	Not Found	High	High
A0A096MK76, G3V7M5, Q9QZC4	G3V7M5, Q9QZC4	Q9QZC4	G3V7M5	Q9QZC4	Pcyt1b	Choline-phosphate cytidylyltransferase B, EC 2.7.7.15 (CCT-beta) (CTP:phosphocholine cytidylyltransferase B, CCT B, CT B) (Phosphorylcholine transferase B)	endoplasmic reticulum [GO:0005783]; choline-phosphate cytidylyltransferase activity [GO:0004105]; phosphatidylcholine binding [GO:0031210]; CDP-choline pathway [GO:0006657]; ovarian follicle development [GO:0001541]; phosphatidylcholine biosynthetic process [GO:0006656]; response to vasopressin [GO:1904116]; spermatogenesis [GO:0007283]	0	#REF!	#REF!		KK	reviewed	69.8	63.4146	High	21	96	14	TRUE	FALSE	3	-0.592853	0.0505711	0.27872	3	-0.540899	0.238562	0.413351	6	-0.566876	0.0160073	0.0787314	10.4694	11.6813	12.5599	12.9726	12.6221	12.7334	12.1261	12.0592	12.3642	11.7964	12.5227	12.3862	8038	6304.1	6809.7	4470	4267.6	5272.4	3556.9	5884.6	5353.4	2452.1	2136.7	3345.9	1352.2	709.7	2039.3	1004.1	1691.6	2261.4	16	15	11	16	15	11	16	15	11	High	High	High	High	High	High	High	High	High
Q5PQX0	Q5PQX0	Q5PQX0	Q5PQX0	Q5PQX0	Uxs1	UDP-glucuronic acid decarboxylase 1, EC 4.1.1.35 (UDP-glucuronate decarboxylase 1, UGD, UXS-1)	catalytic complex [GO:1902494]; cytoplasm [GO:0005737]; Golgi apparatus [GO:0005794]; Golgi cisterna membrane [GO:0032580]; integral component of membrane [GO:0016021]; identical protein binding [GO:0042802]; NAD+ binding [GO:0070403]; protein homodimerization activity [GO:0042803]; UDP-glucuronate decarboxylase activity [GO:0048040]; D-xylose metabolic process [GO:0042732]; UDP-D-xylose biosynthetic process [GO:0033320]	1	#REF!	#REF!			reviewed	100.9	9.04762	High	2	2	2	TRUE	FALSE	1	-0.704544	NA	NA	1	-0.421957	NA	NA	2	-0.563251	NA	NA	NA	7.87897	NA	NA	7.97039	NA	NA	7.26585	NA	NA	7.54844	NA	NA	250.8	NA	NA	153.9	NA	NA	187.2	NA	NA	85	NA	NA	25.6	NA	NA	53.8	NA	NA	1	NA	NA	1	NA	NA	1	NA	Not Found	High	Not Found	Not Found	High	Not Found	Not Found	High	Not Found
A0A0G2JVJ4, Q6P6G2	A0A0G2JVJ4, Q6P6G2	Q6P6G2	A0A0G2JVJ4	Q6P6G2		Bombesin receptor-activated protein C6orf89 homolog	cytoplasm [GO:0005737]; Golgi membrane [GO:0000139]; integral component of membrane [GO:0016021]; midbody [GO:0030496]; nucleolus [GO:0005730]; plasma membrane [GO:0005886]; epithelial cell proliferation [GO:0050673]; positive regulation of cell cycle [GO:0045787]; positive regulation of histone deacetylase activity [GO:1901727]; wound healing [GO:0042060]	1	#REF!	#REF!			reviewed	44.4	5.74713	High	2	3	2	TRUE	FALSE	1	-0.583906	NA	NA	1	-0.536634	NA	NA	2	-0.56027	NA	NA	8.11998	NA	NA	8.67772	NA	NA	8.09381	NA	NA	8.14109	NA	NA	409.5	NA	NA	273.2	NA	NA	282.3	NA	NA	124.9	NA	NA	82.6	NA	NA	79.7	NA	NA	1	NA	NA	1	NA	NA	1	NA	NA	High	Not Found	Not Found	High	Not Found	Not Found	High	Not Found	Not Found
A0A0G2JZU8, A0A1B0GWR2, A0A1B0GWT2, G4XKZ2, W8CC82	A0A0G2JZU8, G4XKZ2	G4XKZ2	G4XKZ2	G4XKZ2	Usp9y	Ubiquitinyl hydrolase 1, EC 3.4.19.12	thiol-dependent deubiquitinase [GO:0004843]; protein deubiquitination [GO:0016579]; ubiquitin-dependent protein catabolic process [GO:0006511]	0	#REF!	#REF!			unreviewed	28.1	11.7555	High	30	131	2	TRUE	FALSE	1	-0.72911	NA	NA	1	-0.388371	NA	NA	2	-0.55874	NA	NA	NA	NA	NA	NA	NA	10.4428	NA	NA	9.71373	NA	NA	10.0545	NA	NA	1391.9	NA	NA	839.7	NA	NA	1063.4	NA	NA	683.9	NA	NA	324.8	NA	NA	449.2	NA	NA	1	NA	NA	1	NA	NA	1	High	High	High	High	High	High	High	High	High
B5DF52, F7EUJ8	B5DF52, F7EUJ8	B5DF52	B5DF52	B5DF52	C1qtnf4	C1q and TNF-related 4 (C1q and tumor necrosis factor related protein 4) (C1q and tumor necrosis factor related protein 4 (Predicted))	extracellular space [GO:0005615]; positive regulation of interleukin-6 production [GO:0032755]; positive regulation of interleukin-6-mediated signaling pathway [GO:0070105]; positive regulation of NIK/NF-kappaB signaling [GO:1901224]; positive regulation of tumor necrosis factor production [GO:0032760]	0	#REF!	#REF!		KK	unreviewed	20.8	31.9018	High	6	12	6	TRUE	FALSE	3	-0.693613	0.0504311	0.27872	3	-0.423272	0.0202423	0.177627	6	-0.558442	0.00234612	0.0291472	NA	NA	8.86975	8.30515	9.04385	9.46822	7.29554	8.56986	8.87098	8.00282	8.57592	8.96867	316.3	527.8	708.3	157.1	380	468.2	256.5	381.6	501	96.5	178.9	348	47.5	63.2	181.1	72.4	109.7	211.6	1	2	3	1	2	3	1	2	3	High	High	High	High	High	High	High	High	High
A0A0G2K8I5, D3ZG18	A0A0G2K8I5, D3ZG18	D3ZG18	A0A0G2K8I5	D3ZG18	Pcdh19	Protocadherin 19 (Protocadherin 19 (Predicted))	integral component of plasma membrane [GO:0005887]; calcium ion binding [GO:0005509]; brain development [GO:0007420]; cell adhesion [GO:0007155]; homophilic cell adhesion via plasma membrane adhesion molecules [GO:0007156]	1	#REF!	#REF!		KK	unreviewed	28	32.2404	High	30	132	30	TRUE	FALSE	3	-0.371168	0.029117	0.257163	3	-0.745155	0.0170194	0.176915	6	-0.558162	0.00241829	0.0298817	12.2147	12.8499	12.5903	12.4857	12.6624	12.7378	12.0376	12.2394	12.4953	11.6616	11.8004	12.1884	5735.3	6482.6	6830.6	4204.1	4835.3	5773.9	3239.5	3566.8	4667.3	1749.6	2197.2	3356.2	1271.7	804.1	2233.3	914.5	1025.3	1971.6	12	15	17	12	15	17	12	15	17	High	High	High	High	High	High	High	High	High
Q5BJU2, Q5BJU2	Q5BJU2	F1LN59	F1LN59	Q5BJU2	Eif4g2	Eif4g2 protein (Eukaryotic translation initiation factor 4, gamma 2)	axon [GO:0030424]; cytoplasm [GO:0005737]; cytosol [GO:0005829]; eukaryotic translation initiation factor 4F complex [GO:0016281]; postsynaptic density [GO:0014069]; mRNA binding [GO:0003729]; translation factor activity, RNA binding [GO:0008135]; translation initiation factor activity [GO:0003743]; cellular macromolecule biosynthetic process [GO:0034645]; heart development [GO:0007507]; negative regulation of autophagy [GO:0010507]; positive regulation of axon extension [GO:0045773]; positive regulation of cell growth [GO:0030307]; positive regulation of dendritic spine development [GO:0060999]; positive regulation of translation [GO:0045727]; regulation of translational initiation [GO:0006446]	0	#REF!	#REF!		KK	unreviewed	56.9	48.8962	High	43	197	36	TRUE	FALSE	3	-0.395688	0.00340205	0.17437	3	-0.720011	0.00621101	0.163287	6	-0.557849	0.000809205	0.0194034	13.2888	13.9105	13.8086	13.8328	12.9706	11.56	13.4302	12.618	11.1281	13.0241	12.2329	10.9464	14591	8026.8	3019.3	11038.2	6286.3	2238.2	8330	4813.5	1973.3	4451.1	2720.6	1483.5	3339	1045.4	865.7	2351.5	1383.7	833.6	27	19	11	27	19	11	27	19	11	High	High	High	High	High	High	High	High	High
D3ZF54	D3ZF54	D3ZF54	D3ZF54	D3ZF54	Ano10	Anoctamin	integral component of membrane [GO:0016021]; plasma membrane [GO:0005886]; calcium activated cation channel activity [GO:0005227]; intracellular calcium activated chloride channel activity [GO:0005229]; cation transport [GO:0006812]; chloride transport [GO:0006821]; transmembrane transport [GO:0055085]	1	#REF!	#REF!		KK	unreviewed	39.9	24.8547	High	15	76	15	TRUE	FALSE	3	-0.452161	0.0390218	0.268454	3	-0.662266	0.0389161	0.20374	6	-0.557214	0.0013578	0.024102	11.7286	12.0627	12.3206	12.1769	11.5165	11.4511	11.543	11.1806	11.0644	11.248	11.0199	10.8897	4630.4	2929.7	2799.7	2984	2321.1	2141.5	2432.2	2076.5	1897.3	1412.5	993	1375.6	902.7	386	828.3	686.6	596.9	801.5	11	7	6	11	7	6	11	7	6	High	High	High	High	High	High	High	High	High
Q642B5	Q642B5	Q642B5	Q642B5	Q642B5	Armcx2	Armadillo repeat-containing, X-linked 2	integral component of membrane [GO:0016021]; mitochondrial outer membrane [GO:0005741]; mitochondrion [GO:0005739]	1	#REF!	#REF!			unreviewed	20.2	10.6494	High	6	7	6	TRUE	FALSE	1	-0.641737	NA	NA	1	-0.471444	NA	NA	2	-0.556591	NA	NA	8.68475	9.90433	NA	9.08799	NA	NA	8.44626	NA	NA	8.61655	NA	NA	544.2	NA	NA	348.8	NA	NA	392.5	NA	NA	166	NA	NA	105.5	NA	NA	110.8	NA	NA	1	NA	NA	1	NA	NA	1	NA	NA	High	Not Found	Not Found	High	Not Found	Not Found	High	Not Found	Not Found
D3ZE75	D3ZE75	D3ZE75	D3ZE75	D3ZE75	Lrp8	LDL receptor-related protein 8	axon [GO:0030424]; caveola [GO:0005901]; cell surface [GO:0009986]; dendrite [GO:0030425]; extracellular space [GO:0005615]; integral component of membrane [GO:0016021]; membrane [GO:0016020]; microtubule associated complex [GO:0005875]; neuronal cell body [GO:0043025]; plasma membrane [GO:0005886]; postsynaptic density [GO:0014069]; receptor complex [GO:0043235]; amyloid-beta binding [GO:0001540]; apolipoprotein binding [GO:0034185]; calcium ion binding [GO:0005509]; calcium-dependent protein binding [GO:0048306]; high-density lipoprotein particle binding [GO:0008035]; kinesin binding [GO:0019894]; protein N-terminus binding [GO:0047485]; reelin receptor activity [GO:0038025]; very-low-density lipoprotein particle receptor activity [GO:0030229]; ammon gyrus development [GO:0021541]; cellular response to cholesterol [GO:0071397]; cellular response to growth factor stimulus [GO:0071363]; cerebral cortex development [GO:0021987]; chemical synaptic transmission [GO:0007268]; dendrite morphogenesis [GO:0048813]; endocytosis [GO:0006897]; hippocampus development [GO:0021766]; layer formation in cerebral cortex [GO:0021819]; modulation of chemical synaptic transmission [GO:0050804]; positive regulation of CREB transcription factor activity [GO:0032793]; positive regulation of dendrite development [GO:1900006]; positive regulation of dendritic spine morphogenesis [GO:0061003]; positive regulation of peptidyl-tyrosine phosphorylation [GO:0050731]; positive regulation of protein kinase activity [GO:0045860]; positive regulation of protein tyrosine kinase activity [GO:0061098]; reelin-mediated signaling pathway [GO:0038026]; regulation of apoptotic process [GO:0042981]; regulation of innate immune response [GO:0045088]; response to xenobiotic stimulus [GO:0009410]; ventral spinal cord development [GO:0021517]	1	#REF!	#REF!		KK	unreviewed	120.3	25.9182	High	19	54	18	TRUE	FALSE	3	-0.616999	0.0473116	0.275282	3	-0.495648	0.0380717	0.200959	6	-0.556323	0.00101213	0.021079	9.05066	11.6705	11.3336	10.5345	11.6119	11.6464	9.8679	10.7824	11.2915	10.0469	10.9399	11.3191	1483.2	3129.8	3205.7	934.4	1761.3	2506.5	1057.8	1964.4	2555	452.5	1060.8	1575.1	282.7	292.9	969.5	298.6	564.7	1079.3	5	8	9	5	8	9	5	8	9	High	High	High	High	High	High	High	High	High
Q498R3	Q498R3	Q498R3	Q498R3	Q498R3	Dnajc10	DnaJ homolog subfamily C member 10, EC 1.8.4.-	endoplasmic reticulum [GO:0005783]; endoplasmic reticulum chaperone complex [GO:0034663]; endoplasmic reticulum lumen [GO:0005788]; ATPase activator activity [GO:0001671]; ATPase binding [GO:0051117]; chaperone binding [GO:0051087]; disulfide oxidoreductase activity [GO:0015036]; Hsp70 protein binding [GO:0030544]; misfolded protein binding [GO:0051787]; oxidoreductase activity, acting on a sulfur group of donors, disulfide as acceptor [GO:0016671]; protein-disulfide reductase activity [GO:0015035]; intrinsic apoptotic signaling pathway in response to endoplasmic reticulum stress [GO:0070059]; negative regulation of protein phosphorylation [GO:0001933]; positive regulation of ATP-dependent activity [GO:0032781]; protein folding in endoplasmic reticulum [GO:0034975]; response to endoplasmic reticulum stress [GO:0034976]; ubiquitin-dependent ERAD pathway [GO:0030433]	0	#REF!	#REF!		KK	reviewed	78	36.6961	High	25	117	25	TRUE	FALSE	3	-0.638153	0.0430439	0.2726	3	-0.471392	0.0356653	0.196838	6	-0.554773	0.00110368	0.021879	13.0444	12.4564	12.2598	12.9358	12.8732	11.9741	12.0504	12.257	11.5612	12.2973	12.4208	11.6508	7835.5	7502.8	4023	4241.6	4894.8	3021.8	5033.4	5483.2	3215.4	2390.3	2543	1976.7	1283.1	814	1168.8	1420.9	1576.2	1358.3	15	13	10	15	13	10	15	13	10	High	High	High	High	High	High	High	High	High
A0A0G2K4C0, Q4FZU7	A0A0G2K4C0, Q4FZU7	A0A0G2K4C0	A0A0G2K4C0	A0A0G2K4C0	B4galt7	Beta-1,4-galactosyltransferase, Beta-1,4-GalTase, EC 2.4.1.-	Golgi apparatus [GO:0005794]; Golgi cisterna membrane [GO:0032580]; integral component of membrane [GO:0016021]; beta-N-acetylglucosaminylglycopeptide beta-1,4-galactosyltransferase activity [GO:0003831]; galactosyltransferase activity [GO:0008378]; manganese ion binding [GO:0030145]; xylosylprotein 4-beta-galactosyltransferase activity [GO:0046525]; carbohydrate metabolic process [GO:0005975]; glycosaminoglycan biosynthetic process [GO:0006024]; glycosylation [GO:0070085]; negative regulation of fibroblast proliferation [GO:0048147]; protein N-linked glycosylation [GO:0006487]; proteoglycan biosynthetic process [GO:0030166]; proteoglycan metabolic process [GO:0006029]; supramolecular fiber organization [GO:0097435]	1	#REF!	#REF!			unreviewed	59.1	7.08661	High	3	7	3	TRUE	FALSE	1	-0.603866	NA	NA	1	-0.50122	NA	NA	2	-0.552543	NA	NA	8.12205	8.92392	5.04439	NA	NA	6.40088	NA	NA	5.79701	NA	NA	5.89966	NA	NA	84.5	NA	NA	55.6	NA	NA	59.7	NA	NA	41.5	NA	NA	21.5	NA	NA	25.2	NA	NA	1	NA	NA	1	NA	NA	1	Not Found	High	High	Not Found	High	High	Not Found	High	High
Q5U204	Q5U204	Q5U204	Q5U204	Q5U204	Lamtor3	Ragulator complex protein LAMTOR3 (Late endosomal/lysosomal adaptor and MAPK and MTOR activator 3) (Mitogen-activated protein kinase kinase 1-interacting protein 1)	late endosome [GO:0005770]; Ragulator complex [GO:0071986]; guanyl-nucleotide exchange factor activity [GO:0005085]; kinase activator activity [GO:0019209]; molecular adaptor activity [GO:0060090]; cellular protein localization [GO:0034613]; cellular response to amino acid stimulus [GO:0071230]; positive regulation of MAPK cascade [GO:0043410]; positive regulation of TOR signaling [GO:0032008]; protein localization to cell junction [GO:1902414]	0	#REF!	#REF!		KK	reviewed	49.1	8.87097	High	1	14	1	TRUE	FALSE	3	-0.839399	0.0123929	0.230546	3	-0.261732	0.32607	0.494292	6	-0.550565	0.0198983	0.0889524	10.4239	9.79165	10.2073	9.9642	9.30902	9.5467	8.96838	8.63916	8.69418	9.38629	9.42564	9.22279	998.9	634.3	747.9	500.9	398.7	414.2	669.2	687.7	597.5	304.7	215	367.5	151.5	66.3	160.2	188.9	197.7	252.4	1	1	1	1	1	1	1	1	1	High	High	High	High	High	High	High	High	High
A0A0G2JXJ6, B5DFB4, F1LUY5	A0A0G2JXJ6, B5DFB4, F1LUY5	B5DFB4	B5DFB4	B5DFB4	Ttc7b	Tetratricopeptide repeat domain 7B (Tetratricopeptide repeat domain 7B (Predicted))	cytosol [GO:0005829]; plasma membrane [GO:0005886]; phosphatidylinositol phosphate biosynthetic process [GO:0046854]; protein localization to plasma membrane [GO:0072659]	0	#REF!	#REF!			unreviewed	16.3	9.40171	High	5	9	5	TRUE	FALSE	1	-0.811409	NA	NA	1	-0.288227	NA	NA	2	-0.549818	NA	NA	7.55305	NA	9.70338	9.8558	NA	NA	9.04439	NA	NA	9.56758	NA	NA	926.6	NA	NA	528	NA	NA	758.8	NA	NA	282.7	NA	NA	159.7	NA	NA	214.2	NA	NA	4	NA	NA	4	NA	NA	4	NA	NA	High	Not Found	Not Found	High	Not Found	Not Found	High	Not Found	Not Found
Q9ES21	Q9ES21	Q9ES21	Q9ES21	Q9ES21	Sacm1l	Phosphatidylinositol-3-phosphatase SAC1, EC 3.1.3.64 (Phosphatidylinositol-4-phosphate phosphatase) (Suppressor of actin mutations 1-like protein)	AMPA glutamate receptor complex [GO:0032281]; endoplasmic reticulum [GO:0005783]; endoplasmic reticulum membrane [GO:0005789]; endoplasmic reticulum-plasma membrane contact site [GO:0140268]; Golgi apparatus [GO:0005794]; Golgi membrane [GO:0000139]; integral component of endoplasmic reticulum membrane [GO:0030176]; phosphatase activity [GO:0016791]; phosphatidylinositol bisphosphate phosphatase activity [GO:0034593]; phosphatidylinositol-3-phosphatase activity [GO:0004438]; phosphatidylinositol-4-phosphate phosphatase activity [GO:0043812]; phosphatidylinositol dephosphorylation [GO:0046856]	0	#REF!	#REF!		KK	reviewed	113.3	44.8041	High	26	151	26	TRUE	FALSE	3	-0.615771	0.0217871	0.251938	3	-0.483755	0.0661222	0.239488	6	-0.549763	0.000863657	0.0196282	13.4487	13.0598	12.5204	12.8278	13.0146	12.648	12.028	12.5057	12.1095	12.0894	12.605	12.3448	7270.5	8275.5	6418.5	4176.4	5815.4	4418.9	4357.9	6230.1	5201.7	2217.9	2804.9	3153.7	1263.4	967.1	1709.2	1230.2	1790.9	2197.3	14	16	13	14	16	13	14	16	13	High	High	High	High	High	High	High	High	High
D3ZF12	D3ZF12	D3ZF12	D3ZF12	D3ZF12	Spcs3	Signal peptidase complex subunit 3	integral component of membrane [GO:0016021]; signal peptidase complex [GO:0005787]; protein targeting to ER [GO:0045047]; proteolysis [GO:0006508]; signal peptide processing [GO:0006465]; viral protein processing [GO:0019082]	1	#REF!	#REF!		KK	unreviewed	20.4	25	High	4	15	3	TRUE	FALSE	3	-0.373444	0.00310692	0.17437	3	-0.72559	0.00210464	0.133986	6	-0.549517	0.00103964	0.0211553	7.90448	8.98299	8.10643	9.57875	9.14746	9.41193	9.17318	8.81314	9.03149	8.90899	8.36238	8.69	764.7	567.1	681.2	577.3	449.8	523.3	480.7	329.1	413	233.3	192.2	334.7	174.6	74.8	202.4	135.7	94.6	174.5	2	2	1	2	2	1	2	2	1	High	High	High	High	High	High	High	High	High
A0A0G2JYU6, A0A0G2K132	A0A0G2K132	A0A0G2K132	A0A0G2K132	A0A0G2K132	Fmnl2	Formin-like 2	cytosol [GO:0005829]; actin filament binding [GO:0051015]; small GTPase binding [GO:0031267]; cell migration [GO:0016477]; cortical actin cytoskeleton organization [GO:0030866]; cytoskeleton organization [GO:0007010]; regulation of cell morphogenesis [GO:0022604]; regulation of cell shape [GO:0008360]	0	#REF!	#REF!		KK	unreviewed	23	21.6763	High	23	55	16	TRUE	FALSE	3	-0.463036	0.0324846	0.257395	3	-0.631419	0.0204068	0.177627	6	-0.547228	0.000463974	0.0154758	9.43692	10.945	11.8222	12.096	11.2825	9.54844	11.5708	10.9886	8.97842	11.5815	10.7148	8.7364	4377.7	2491	748.8	3041.9	2031.9	504.4	3064.6	1680.6	426.5	1335.5	844.3	367.9	920.2	337.9	195.1	865.1	483.1	180.2	14	6	2	14	6	2	14	6	2	High	High	High	High	High	High	High	High	High
F1LPP6, P24587	F1LPP6	F1LPP6	F1LPP6	F1LPP6	Akap5	A-kinase anchor protein 5	plasma membrane [GO:0005886]; adenylate cyclase binding [GO:0008179]; calmodulin binding [GO:0005516]; positive regulation of adenylate cyclase activity [GO:0045762]	0	#REF!	#REF!		KK	unreviewed	12.7	43.2773	High	27	153	27	TRUE	FALSE	3	-0.542143	0.0911276	0.308661	3	-0.550904	0.0678433	0.241531	6	-0.546523	0.00328308	0.0351254	12.6665	12.4807	13.2205	13.3839	13.1483	12.6668	12.9185	12.2704	12.3837	12.8368	12.3335	12.3761	10689.6	9078.9	6502.7	7741.9	4940.5	5344	7315.8	5161.1	5315.8	3261	3077.2	3195.1	2341.9	821.6	2067	2065.2	1483.6	2245.5	22	16	14	22	16	14	22	16	14	High	High	High	High	High	High	High	High	High
M0R567, M0R9Z5, Q5EIC4	M0R567, Q5EIC4	Q5EIC4	Q5EIC4	Q5EIC4	Irf2bpl	Probable E3 ubiquitin-protein ligase IRF2BPL, EC 2.3.2.27 (Enhanced at puberty protein 1) (Interferon regulatory factor 2-binding protein-like) (Polyglutamine-containing protein)	nucleus [GO:0005634]; metal ion binding [GO:0046872]; transcription corepressor activity [GO:0003714]; ubiquitin protein ligase activity [GO:0061630]; development of secondary female sexual characteristics [GO:0046543]; negative regulation of transcription by RNA polymerase II [GO:0000122]; nervous system development [GO:0007399]; positive regulation of transcription by RNA polymerase II [GO:0045944]; regulation of transcription by RNA polymerase II [GO:0006357]	0	#REF!	#REF!		KK	reviewed	94.4	23.1162	High	14	39	14	TRUE	FALSE	3	-0.481394	0.212832	0.433507	3	-0.611397	0.130582	0.308394	6	-0.546396	0.0210889	0.090832	10.6021	9.85237	9.58984	10.4754	10.6561	11.0069	10.2543	9.64133	10.7986	10.076	9.55478	10.6734	1423.7	1613.6	2057.8	1221.4	798.6	1781.1	1079.4	752.1	1633.1	434.3	546.9	1011.1	369.5	132.8	688.9	304.7	216.2	689.9	4	4	4	4	4	4	4	4	4	High	High	High	High	High	High	High	High	High
F1M4U0	F1M4U0	F1M4U0	F1M4U0	F1M4U0	Ccnyl1	Cyclin Y-like 1	membrane [GO:0016020]; plasma membrane [GO:0005886]; cyclin-dependent protein serine/threonine kinase activator activity [GO:0061575]; protein kinase binding [GO:0019901]; flagellated sperm motility [GO:0030317]; regulation of canonical Wnt signaling pathway [GO:0060828]; regulation of protein kinase activity [GO:0045859]; regulation of protein phosphorylation [GO:0001932]; spermatogenesis [GO:0007283]	0	#REF!	#REF!			unreviewed	27.6	6.86813	High	2	10	1	TRUE	FALSE	2	-1.1383	NA	NA	2	0.0465588	NA	NA	4	-0.545873	0.224835	0.376508	NA	8.37374	NA	9.27636	9.17991	NA	8.3474	7.83226	NA	9.16892	9.38046	NA	620.1	580	NA	325.7	227.9	NA	575.6	666.5	NA	189.2	196.6	NA	98.5	37.9	NA	162.5	191.6	NA	1	1	NA	1	1	NA	1	1	NA	High	High	Not Found	High	High	Not Found	High	High	Not Found
F7F557, Q6AZ44, Q8VHK0	Q8VHK0	Q8VHK0	Q8VHK0	Q8VHK0	Acot8	Acyl-coenzyme A thioesterase 8, Acyl-CoA thioesterase 8, EC 3.1.2.1, EC 3.1.2.11, EC 3.1.2.2, EC 3.1.2.3, EC 3.1.2.5 (Choloyl-coenzyme A thioesterase, EC 3.1.2.27) (Peroxisomal acyl-coenzyme A thioester hydrolase 1, PTE-1) (Peroxisomal long-chain acyl-CoA thioesterase 1)	peroxisomal matrix [GO:0005782]; peroxisome [GO:0005777]; acetoacetyl-CoA hydrolase activity [GO:0047603]; acetyl-CoA hydrolase activity [GO:0003986]; acyl-CoA hydrolase activity [GO:0047617]; carboxylic ester hydrolase activity [GO:0052689]; choloyl-CoA hydrolase activity [GO:0033882]; glutaryl-CoA hydrolase activity [GO:0044466]; hydroxymethylglutaryl-CoA hydrolase activity [GO:0047994]; medium-chain acyl-CoA hydrolase activity [GO:0052815]; myristoyl-CoA hydrolase activity [GO:0102991]; palmitoyl-CoA hydrolase activity [GO:0016290]; succinyl-CoA hydrolase activity [GO:0004778]; acyl-CoA metabolic process [GO:0006637]; dicarboxylic acid catabolic process [GO:0043649]; fatty acid catabolic process [GO:0009062]; negative regulation of CD4 production [GO:0045225]; peroxisome fission [GO:0016559]	0	#REF!	#REF!		KK	reviewed	205.4	28.75	High	7	43	7	TRUE	FALSE	3	-0.527249	0.011068	0.230546	3	-0.56371	0.0164678	0.175061	6	-0.54548	4.83277e-05	0.00646269	9.44336	10.2837	11.1014	11.4716	11.341	11.488	10.8356	10.8456	11.0377	10.8718	10.6723	11.0653	2839.9	2594	2872.3	1827.4	1840.1	2102.2	1873.9	1631.9	2142.8	866.3	879.2	1411.3	552.8	306	813.1	529	469.1	905.2	5	4	6	5	4	6	5	4	6	High	High	High	High	High	High	High	High	High
P50475	P50475	P50475	P50475	P50475	Aars1	Alanine--tRNA ligase, cytoplasmic, EC 6.1.1.7 (Alanyl-tRNA synthetase, AlaRS)	cytoplasm [GO:0005737]; cytosol [GO:0005829]; mitochondrion [GO:0005739]; alanine-tRNA ligase activity [GO:0004813]; amino acid binding [GO:0016597]; aminoacyl-tRNA editing activity [GO:0002161]; ATP binding [GO:0005524]; Ser-tRNA(Ala) hydrolase activity [GO:0002196]; translation regulator activity [GO:0045182]; tRNA binding [GO:0000049]; zinc ion binding [GO:0008270]; alanyl-tRNA aminoacylation [GO:0006419]; cerebellar Purkinje cell layer development [GO:0021680]; negative regulation of neuron apoptotic process [GO:0043524]; neuromuscular process [GO:0050905]; neuromuscular process controlling balance [GO:0050885]; regulation of cytoplasmic translational fidelity [GO:0140018]; tRNA modification [GO:0006400]	0	#REF!	#REF!		KK	reviewed	101.8	42.0455	High	38	178	37	TRUE	FALSE	3	-0.461873	0.0827906	0.296365	3	-0.627025	0.0254254	0.183459	6	-0.544449	0.00148168	0.024878	13.2104	12.8555	13.0652	13.0503	13.6084	13.2512	12.6431	12.8781	13.0031	12.3047	12.8969	12.8271	8482.4	12489	9749.9	6396.5	7528	8209.4	5059.3	7627.2	7266.6	2587.7	4233	4790.6	1934.9	1251.9	3175.3	1428.2	2192.5	3069.6	21	20	20	21	20	20	21	20	20	High	High	High	High	High	High	High	High	High
P16970	P16970	P16970	P16970	P16970	Abcd3	ATP-binding cassette sub-family D member 3, EC 3.1.2.-, EC 7.6.2.- (70 kDa peroxisomal membrane protein, PMP70)	integral component of membrane [GO:0016021]; mitochondrion [GO:0005739]; peroxisomal matrix [GO:0005782]; peroxisomal membrane [GO:0005778]; peroxisome [GO:0005777]; ABC-type transporter activity [GO:0140359]; acyl-CoA hydrolase activity [GO:0047617]; ATP binding [GO:0005524]; ATP hydrolysis activity [GO:0016887]; ATPase-coupled transmembrane transporter activity [GO:0042626]; long-chain fatty acid transporter activity [GO:0005324]; protein homodimerization activity [GO:0042803]; protein self-association [GO:0043621]; bile acid and bile salt transport [GO:0015721]; bile acid biosynthetic process [GO:0006699]; fatty acid beta-oxidation [GO:0006635]; fatty acid biosynthetic process [GO:0006633]; lipid transport [GO:0006869]; long-chain fatty acid import into peroxisome [GO:0015910]; peroxisome organization [GO:0007031]; phytanic acid metabolic process [GO:1903512]; response to organic cyclic compound [GO:0014070]; response to xenobiotic stimulus [GO:0009410]; very long-chain fatty acid catabolic process [GO:0042760]; very long-chain fatty acid metabolic process [GO:0000038]	2	#REF!	#REF!		KK	reviewed	182.9	43.0956	High	30	165	28	TRUE	FALSE	3	-0.502854	0.0435718	0.273947	3	-0.584045	0.0069689	0.163287	6	-0.54345	0.000201976	0.0106662	12.7453	13.3053	13.4624	13.2002	13.1064	13.0899	12.5639	12.8185	12.5054	12.6816	12.5527	12.4099	9411.2	8818.7	8718.7	6055.1	7223.7	5814.3	6569.8	6008.1	5442.1	2871	2989	4283.9	1831.6	1201.3	2248.9	1854.6	1727.1	2298.9	21	16	14	21	16	14	21	16	14	High	High	High	High	High	High	High	High	High
A0A0G2JX72, F1M9N4	A0A0G2JX72, F1M9N4	F1M9N4	A0A0G2JX72	F1M9N4	Mbnl1	Muscleblind-like-splicing regulator 1	cytoplasm [GO:0005737]; cytoplasmic stress granule [GO:0010494]; cytosol [GO:0005829]; nucleoplasm [GO:0005654]; nucleus [GO:0005634]; double-stranded RNA binding [GO:0003725]; metal ion binding [GO:0046872]; regulatory region RNA binding [GO:0001069]; RNA binding [GO:0003723]; alternative mRNA splicing, via spliceosome [GO:0000380]; embryonic limb morphogenesis [GO:0030326]; in utero embryonic development [GO:0001701]; mRNA splice site selection [GO:0006376]; myoblast differentiation [GO:0045445]; nervous system development [GO:0007399]; regulation of alternative mRNA splicing, via spliceosome [GO:0000381]; regulation of RNA splicing [GO:0043484]; RNA splicing [GO:0008380]; skeletal muscle tissue development [GO:0007519]	0	#REF!	#REF!		KK	unreviewed	48.4	8.01034	High	3	7	1	TRUE	FALSE	2	-0.571057	NA	NA	2	-0.515406	NA	NA	4	-0.543231	0.00217649	0.0289069	NA	NA	NA	8.99915	NA	8.79863	8.34961	NA	8.30606	8.38241	NA	8.38457	511.7	NA	445.3	326.2	NA	316.5	333.7	NA	334.2	156.1	NA	218.8	98.7	NA	122.4	94.2	NA	141.2	1	NA	1	1	NA	1	1	NA	1	High	Not Found	High	High	Not Found	High	High	Not Found	High
D3ZLU5	D3ZLU5	D3ZLU5	D3ZLU5	D3ZLU5	Tspyl5	TSPY-like 5	chromatin [GO:0000785]; nucleus [GO:0005634]; chromatin binding [GO:0003682]; histone binding [GO:0042393]; cellular response to gamma radiation [GO:0071480]; nucleosome assembly [GO:0006334]; positive regulation of cell population proliferation [GO:0008284]; positive regulation of protein kinase B signaling [GO:0051897]; positive regulation of protein ubiquitination [GO:0031398]	0	#REF!	#REF!			unreviewed	30.6	5.85366	Medium	2	2	2	TRUE	FALSE	1	-0.345591	NA	NA	1	-0.739375	NA	NA	2	-0.542483	NA	NA	NA	NA	NA	8.49025	NA	NA	8.14466	NA	NA	7.75087	NA	NA	359.6	NA	NA	283	NA	NA	215.4	NA	NA	109.7	NA	NA	85.6	NA	NA	60.8	NA	NA	1	NA	NA	1	NA	NA	1	NA	NA	High	Not Found	Not Found	High	Not Found	Not Found	High	Not Found	Not Found
A0A0G2K8A9	A0A0G2K8A9	A0A0G2K8A9	A0A0G2K8A9	A0A0G2K8A9	Larp4	La ribonucleoprotein 4	cytoplasmic stress granule [GO:0010494]; cytosol [GO:0005829]; mRNA 3'-UTR binding [GO:0003730]; RNA binding [GO:0003723]; positive regulation of translation [GO:0045727]	0	#REF!	#REF!			unreviewed	13.6	10.7981	Medium	2	4	2	TRUE	FALSE	2	-0.372176	NA	NA	2	-0.710698	NA	NA	4	-0.541437	0.146865	0.285994	NA	NA	7.26021	7.26115	6.96347	NA	6.28355	7.19673	NA	6.34873	6.4545	NA	153.4	124.8	NA	77.9	146.7	NA	81.5	87.7	NA	46.8	42.3	NA	23.6	24.4	NA	23	25.2	NA	1	1	NA	1	1	NA	1	1	NA	High	High	Not Found	High	High	Not Found	High	High	Not Found
Q5U1Z0	Q5U1Z0	Q5U1Z0	Q5U1Z0	Q5U1Z0	Rab3gap2	Rab3 GTPase-activating protein non-catalytic subunit (Rab3 GTPase-activating protein 150 kDa subunit) (Rab3-GAP p150, Rab3-GAP150) (Rab3-GAP regulatory subunit)	cytoplasm [GO:0005737]; plasma membrane [GO:0005886]; protein-containing complex [GO:0032991]; enzyme regulator activity [GO:0030234]; GTPase activator activity [GO:0005096]; small GTPase binding [GO:0031267]; establishment of protein localization to endoplasmic reticulum membrane [GO:0097051]; positive regulation of autophagosome assembly [GO:2000786]; positive regulation of endoplasmic reticulum tubular network organization [GO:1903373]; positive regulation of protein lipidation [GO:1903061]; regulation of GTPase activity [GO:0043087]	0	#REF!	#REF!		KK	reviewed	80.5	31.9625	High	38	128	2	TRUE	FALSE	3	-0.427042	0.0383047	0.266922	3	-0.653473	0.0178296	0.177627	6	-0.540257	0.000798229	0.0192443	12.4842	12.8062	12.5702	12.9272	11.1879	11.3085	12.3546	10.9133	10.8746	12.1693	10.7103	10.5836	7788.9	2332.9	2536.3	5237.4	1928.5	1877.5	4605.9	1675.4	1534.6	2376.1	790.7	1246.2	1584.3	320.7	726.2	1300.2	481.6	648.2	22	11	6	22	11	6	22	11	6	High	Not Found	High	High	Not Found	High	High	Not Found	High
Q5FVJ6	Q5FVJ6	Q5FVJ6	Q5FVJ6	Q5FVJ6	Bscl2	Seipin (Bernardinelli-Seip congenital lipodystrophy type 2 protein homolog)	cytosol [GO:0005829]; endoplasmic reticulum [GO:0005783]; endoplasmic reticulum membrane [GO:0005789]; integral component of endoplasmic reticulum membrane [GO:0030176]; lipid droplet [GO:0005811]; phospholipid binding [GO:0005543]; adipose tissue development [GO:0060612]; cytosolic lipolysis [GO:0061725]; fat cell differentiation [GO:0045444]; lipid droplet formation [GO:0140042]; lipid droplet organization [GO:0034389]; lipid storage [GO:0019915]; negative regulation of catalytic activity [GO:0043086]; negative regulation of lipid catabolic process [GO:0050995]; positive regulation of cold-induced thermogenesis [GO:0120162]; regulation of excitatory postsynaptic membrane potential involved in skeletal muscle contraction [GO:0014853]; regulation of phosphatidic acid biosynthetic process [GO:1905693]; spermatid differentiation [GO:0048515]	0	#REF!	#REF!			reviewed	76.4	9.01857	High	3	6	3	TRUE	FALSE	1	-0.415677	NA	NA	1	-0.657617	NA	NA	2	-0.536647	NA	NA	NA	8.54612	9.07119	8.81698	NA	NA	8.40131	NA	NA	8.15937	NA	NA	451	NA	NA	338.1	NA	NA	285.9	NA	NA	137.6	NA	NA	102.3	NA	NA	80.7	NA	NA	2	NA	NA	2	NA	NA	2	NA	NA	High	Not Found	Not Found	High	Not Found	Not Found	High	Not Found	Not Found
P13234, Q63082	P13234	P13234	P13234	P13234	Camk4	Calcium/calmodulin-dependent protein kinase type IV, CaMK IV, EC 2.7.11.17 (CaM kinase-GR) (Calspermin)	cytoplasm [GO:0005737]; fibrillar center [GO:0001650]; GABA-ergic synapse [GO:0098982]; glutamatergic synapse [GO:0098978]; nucleoplasm [GO:0005654]; nucleus [GO:0005634]; postsynapse [GO:0098794]; ATP binding [GO:0005524]; calcium-dependent protein serine/threonine kinase activity [GO:0009931]; calmodulin binding [GO:0005516]; calmodulin-dependent protein kinase activity [GO:0004683]; protein serine kinase activity [GO:0106310]; protein serine/threonine/tyrosine kinase activity [GO:0004712]; adaptive immune response [GO:0002250]; inflammatory response [GO:0006954]; intracellular signal transduction [GO:0035556]; long-term memory [GO:0007616]; myeloid dendritic cell differentiation [GO:0043011]; neuron-neuron synaptic transmission [GO:0007270]; nucleocytoplasmic transport [GO:0006913]; peptidyl-serine phosphorylation [GO:0018105]; positive regulation of protein export from nucleus [GO:0046827]; positive regulation of transcription, DNA-templated [GO:0045893]; postsynapse to nucleus signaling pathway [GO:0099527]; protein autophosphorylation [GO:0046777]; protein phosphorylation [GO:0006468]; signal transduction [GO:0007165]	0	#REF!	#REF!		KK	reviewed	193.7	31.0127	High	15	36	15	TRUE	FALSE	3	-0.434579	0.0319872	0.257395	3	-0.637602	0.0138389	0.172858	6	-0.536091	0.000489863	0.0156333	11.6639	10.8585	10.6114	10.8239	11.7714	9.33316	10.2921	11.4948	8.83794	10.0859	11.2824	8.64746	1812.7	3495.9	645	1253.8	2885.8	457.6	1086.8	2490.8	401	553	1184.9	316.9	379.3	479.9	177	306.8	716	169.4	5	6	1	5	6	1	5	6	1	High	High	High	High	High	High	High	High	High
M0R531, O88407	M0R531, O88407	O88407	O88407	O88407	Faim2	Protein lifeguard 2 (Fas apoptotic inhibitory molecule 2) (Neural membrane protein 35)	endoplasmic reticulum [GO:0005783]; Golgi apparatus [GO:0005794]; integral component of membrane [GO:0016021]; membrane [GO:0016020]; membrane raft [GO:0045121]; postsynaptic membrane [GO:0045211]; apoptotic process [GO:0006915]; central nervous system development [GO:0007417]; cerebellar granular layer development [GO:0021681]; cerebellar Purkinje cell differentiation [GO:0021702]; cerebellar Purkinje cell layer development [GO:0021680]; cerebellum development [GO:0021549]; negative regulation of apoptotic signaling pathway [GO:2001234]; negative regulation of extrinsic apoptotic signaling pathway via death domain receptors [GO:1902042]; negative regulation of neuron apoptotic process [GO:0043524]; regulation of neuron apoptotic process [GO:0043523]; response to ischemia [GO:0002931]	1	#REF!	#REF!			reviewed	89.2	6.96203	Medium	1	2	1	TRUE	FALSE	1	-0.760983	NA	NA	1	-0.310905	NA	NA	2	-0.535944	NA	NA	NA	7.25456	NA	NA	9.07975	NA	NA	8.31877	NA	NA	8.76885	NA	NA	541.1	NA	NA	319.3	NA	NA	436.2	NA	NA	183.4	NA	NA	53.1	NA	NA	125.4	NA	NA	1	NA	NA	1	NA	NA	1	NA	Not Found	High	Not Found	Not Found	High	Not Found	Not Found	High	Not Found
Q66HF7	Q66HF7	Q66HF7	Q66HF7	Q66HF7	Pja1	LOC683077 protein (RCG36360)	cytoplasm [GO:0005737]; metal ion binding [GO:0046872]; ubiquitin protein ligase activity [GO:0061630]; protein catabolic process [GO:0030163]; protein ubiquitination [GO:0016567]	0	#REF!	#REF!			unreviewed	21	3.69458	Medium	2	6	1	TRUE	FALSE	2	-0.368133	NA	NA	2	-0.69798	NA	NA	4	-0.533056	0.0708149	0.181086	NA	NA	7.3906	NA	8.46312	8.57365	NA	8.08958	8.21091	NA	8.17891	7.46189	NA	352.9	381	NA	272.4	296.3	NA	289.8	176.3	NA	119.6	187.2	NA	45.3	114.6	NA	83.3	74.5	NA	1	1	NA	1	1	NA	1	1	Not Found	High	High	Not Found	High	High	Not Found	High	High
A0A0G2K5Z9, Q5FVQ7	A0A0G2K5Z9, Q5FVQ7	Q5FVQ7	A0A0G2K5Z9	Q5FVQ7	Fam174a	Membrane protein FAM174A (Transmembrane protein 157)	integral component of membrane [GO:0016021]	1	#REF!	#REF!			reviewed	34.6	5.78947	Medium	1	5	1	TRUE	FALSE	2	-0.307555	NA	NA	2	-0.753405	NA	NA	4	-0.53048	0.061502	0.165548	6.42794	6.80993	4.36457	NA	6.16993	8.03397	NA	5.55152	8.03727	NA	5.37156	7.32553	NA	72	262.1	NA	46.9	262.7	NA	41.4	160.4	NA	24.4	128.8	NA	7.8	101.6	NA	11.9	67.8	NA	1	1	NA	1	1	NA	1	1	Not Found	High	High	Not Found	High	High	Not Found	High	High
P35565	P35565	P35565	P35565	P35565	Canx	Calnexin	axon [GO:0030424]; cytoplasm [GO:0005737]; dendrite cytoplasm [GO:0032839]; dendritic spine [GO:0043197]; endoplasmic reticulum [GO:0005783]; endoplasmic reticulum membrane [GO:0005789]; endoplasmic reticulum quality control compartment [GO:0044322]; glutamatergic synapse [GO:0098978]; integral component of membrane [GO:0016021]; integral component of postsynaptic membrane [GO:0099055]; integral component of presynaptic active zone membrane [GO:0099059]; melanosome [GO:0042470]; membrane [GO:0016020]; mitochondria-associated endoplasmic reticulum membrane [GO:0044233]; neuronal cell body [GO:0043025]; protein-containing complex [GO:0032991]; ribosome [GO:0005840]; smooth endoplasmic reticulum [GO:0005790]; apolipoprotein binding [GO:0034185]; calcium ion binding [GO:0005509]; carbohydrate binding [GO:0030246]; ionotropic glutamate receptor binding [GO:0035255]; unfolded protein binding [GO:0051082]; aging [GO:0007568]; clathrin-dependent endocytosis [GO:0072583]; protein folding [GO:0006457]; synaptic vesicle endocytosis [GO:0048488]; ubiquitin-dependent ERAD pathway [GO:0030433]	1	#REF!	#REF!		KK	reviewed	186.9	62.2673	High	45	577	44	TRUE	FALSE	3	-0.5555	0.0553734	0.278991	3	-0.50519	0.0069945	0.163287	6	-0.530345	0.000445914	0.0153339	15.7839	15.496	15.0924	15.0807	15.4417	15.3995	14.573	14.6296	15.0528	14.5103	14.9219	14.9741	34653.3	44505.1	43222.8	24372.9	25348.3	33989.5	23336.8	31041.9	32184.4	10571.3	15084.5	21237.4	7372.8	4215.4	13146.8	6587.8	8923.3	13595.6	32	38	34	32	38	34	32	38	34	High	High	High	High	High	High	High	High	High
P0C5H9	P0C5H9	P0C5H9	P0C5H9	P0C5H9	Manf	Mesencephalic astrocyte-derived neurotrophic factor (Arginine-rich protein) (Protein ARMET)	endoplasmic reticulum lumen [GO:0005788]; extracellular space [GO:0005615]; perinuclear region of cytoplasm [GO:0048471]; sarcoplasmic reticulum lumen [GO:0033018]; growth factor activity [GO:0008083]; sulfatide binding [GO:0120146]; dopaminergic neuron differentiation [GO:0071542]; neuron projection development [GO:0031175]; regulation of response to endoplasmic reticulum stress [GO:1905897]; response to unfolded protein [GO:0006986]; vasoconstriction of artery involved in ischemic response to lowering of systemic arterial blood pressure [GO:0002014]	0	#REF!	#REF!		KK	reviewed	74.4	42.4581	High	12	91	12	TRUE	FALSE	3	-0.668846	0.00465776	0.182481	3	-0.390863	0.0655964	0.239434	6	-0.529855	0.00122531	0.0230388	13.2547	12.8628	12.146	13.3669	12.0135	11.3267	12.7775	11.3444	10.5787	12.973	11.8066	10.7549	10563.9	4134.4	2568.5	7021.1	2600.1	1529.3	8039.9	3582.1	1728	3222.6	1401.3	1262	2123.9	432.4	591.5	2269.6	1029.7	730	11	3	4	11	3	4	11	3	4	High	High	High	High	High	High	High	High	High
F1LTX8, Q6TXI6	F1LTX8	F1LTX8	F1LTX8	F1LTX8	Lpgat1	Lysophosphatidylglycerol acyltransferase 1	cytoplasm [GO:0005737]; endomembrane system [GO:0012505]; endoplasmic reticulum [GO:0005783]; endoplasmic reticulum membrane [GO:0005789]; integral component of membrane [GO:0016021]; 2-acylglycerol O-acyltransferase activity [GO:0003846]; acyltransferase activity [GO:0016746]; lysophospholipid acyltransferase activity [GO:0071617]; phosphatidylinositol acyl-chain remodeling [GO:0036149]; positive regulation of fatty acid biosynthetic process [GO:0045723]; triglyceride biosynthetic process [GO:0019432]	1	#REF!	#REF!		KK	unreviewed	29.8	23.7838	High	9	38	9	TRUE	FALSE	3	-0.500466	0.0200908	0.249374	3	-0.558034	0.0322254	0.190991	6	-0.52925	0.000255043	0.0113837	11.66	10.8733	11.302	10.7626	11.5995	10.3725	10.2465	11.2309	9.75589	10.2363	11.2014	9.62297	1737.3	3103.2	1325.7	1214.8	2403.5	864.6	1206.2	2354.8	788.5	530	1051.8	651.4	367.5	399.7	334.4	340.5	676.9	333.1	4	5	3	4	5	3	4	5	3	High	High	High	High	High	High	High	High	High
Q1RP76	Q1RP76	Q1RP76	Q1RP76	Q1RP76	Eif4g2	ZH8 protein	axon [GO:0030424]; cytoplasm [GO:0005737]; eukaryotic translation initiation factor 4F complex [GO:0016281]; postsynaptic density [GO:0014069]; mRNA binding [GO:0003729]; translation factor activity, RNA binding [GO:0008135]; translation initiation factor activity [GO:0003743]; cellular macromolecule biosynthetic process [GO:0034645]; heart development [GO:0007507]; negative regulation of autophagy [GO:0010507]; positive regulation of axon extension [GO:0045773]; positive regulation of cell growth [GO:0030307]; positive regulation of dendritic spine development [GO:0060999]; positive regulation of translation [GO:0045727]; regulation of translational initiation [GO:0006446]	0	#REF!	#REF!			unreviewed	53.4	20.6311	High	9	44	2	TRUE	FALSE	1	-0.360899	NA	NA	1	-0.694356	NA	NA	2	-0.527627	NA	NA	8.60363	7.41701	NA	8.79344	NA	NA	8.43254	NA	NA	8.09908	NA	NA	443.7	NA	NA	345.5	NA	NA	274.2	NA	NA	135.4	NA	NA	104.5	NA	NA	77.4	NA	NA	1	NA	NA	1	NA	NA	1	NA	NA	High	Not Found	Medium	High	Not Found	Medium	High	Not Found	Medium
Q7M079	Q7M079	Q7M079	Q7M079	Q7M079		Calcium-binding protein 4	0	0	#REF!	#REF!			unreviewed	0.1	100	Medium	1	1	1	TRUE	FALSE	1	-0.456207	NA	NA	1	-0.596074	NA	NA	2	-0.526141	NA	NA	NA	NA	NA	NA	NA	8.45902	NA	NA	8.00282	NA	NA	7.86295	NA	NA	351.9	NA	NA	256.5	NA	NA	232.8	NA	NA	172.9	NA	NA	99.2	NA	NA	98.3	NA	NA	1	NA	NA	1	NA	NA	1	Not Found	Not Found	High	Not Found	Not Found	High	Not Found	Not Found	High
G3V667, Q924W3	G3V667	G3V667	G3V667	G3V667	Itga6	Integrin subunit alpha 6 (Integrin, alpha 6, isoform CRA_a)	adherens junction [GO:0005912]; basal part of cell [GO:0045178]; basal plasma membrane [GO:0009925]; basement membrane [GO:0005604]; basolateral plasma membrane [GO:0016323]; cell surface [GO:0009986]; external side of plasma membrane [GO:0009897]; filopodium [GO:0030175]; hemidesmosome [GO:0030056]; integrin alpha6-beta4 complex [GO:0034676]; integrin complex [GO:0008305]; plasma membrane [GO:0005886]; insulin-like growth factor I binding [GO:0031994]; integrin binding [GO:0005178]; laminin binding [GO:0043236]; neuregulin binding [GO:0038132]; protein-containing complex binding [GO:0044877]; brown fat cell differentiation [GO:0050873]; cell adhesion mediated by integrin [GO:0033627]; cell-cell adhesion [GO:0098609]; cell-matrix adhesion [GO:0007160]; cell-substrate adhesion [GO:0031589]; cellular response to extracellular stimulus [GO:0031668]; cellular response to organic cyclic compound [GO:0071407]; ectodermal cell differentiation [GO:0010668]; filopodium assembly [GO:0046847]; integrin-mediated signaling pathway [GO:0007229]; leukocyte migration [GO:0050900]; nail development [GO:0035878]; negative regulation of extrinsic apoptotic signaling pathway [GO:2001237]; odontogenesis of dentin-containing tooth [GO:0042475]; positive regulation of apoptotic process [GO:0043065]; positive regulation of cell migration [GO:0030335]; positive regulation of cell-cell adhesion [GO:0022409]; positive regulation of cell-substrate adhesion [GO:0010811]; positive regulation of GTPase activity [GO:0043547]; positive regulation of neuron projection development [GO:0010976]; positive regulation of phosphorylation [GO:0042327]; positive regulation of transcription by RNA polymerase II [GO:0045944]; skin morphogenesis [GO:0043589]	0	#REF!	#REF!		KK	unreviewed	119.8	49.301	High	48	306	7	TRUE	FALSE	3	-0.367889	0.137196	0.356113	3	-0.683572	0.051217	0.218392	6	-0.525731	0.00757067	0.0527213	13.5272	14.3298	14.0253	13.9544	14.1868	13.863	13.8715	13.5826	13.4464	13.5737	13.2572	13.1226	15874.7	18648.5	14899.7	14988	12268.2	11162.6	12192.3	9790.9	8918.5	4842.7	6320.7	7320.9	4533.8	2040.2	4317.6	3441.8	2814.5	3767.4	36	29	29	36	29	29	36	29	29	High	High	High	High	High	High	High	High	High
A0A0G2K5U7, Q3MJK5	A0A0G2K5U7, Q3MJK5	Q3MJK5	Q3MJK5	Q3MJK5	Cdk12	Cyclin-dependent kinase 12, EC 2.7.11.22, EC 2.7.11.23 (Cdc2-related kinase, arginine/serine-rich, CrkRS) (Cell division cycle 2-related protein kinase 7, CDC2-related protein kinase 7) (Cell division protein kinase 12) (Protein kinase for splicing component)	cyclin K-CDK12 complex [GO:0002944]; cyclin-dependent protein kinase holoenzyme complex [GO:0000307]; cyclin/CDK positive transcription elongation factor complex [GO:0008024]; nuclear cyclin-dependent protein kinase holoenzyme complex [GO:0019908]; nuclear speck [GO:0016607]; nucleus [GO:0005634]; ATP binding [GO:0005524]; cyclin binding [GO:0030332]; cyclin-dependent protein serine/threonine kinase activity [GO:0004693]; protein kinase activity [GO:0004672]; protein kinase binding [GO:0019901]; protein serine kinase activity [GO:0106310]; protein serine/threonine/tyrosine kinase activity [GO:0004712]; RNA polymerase II CTD heptapeptide repeat kinase activity [GO:0008353]; mRNA processing [GO:0006397]; negative regulation of stem cell differentiation [GO:2000737]; phosphorylation of RNA polymerase II C-terminal domain [GO:0070816]; positive regulation of transcription elongation from RNA polymerase II promoter [GO:0032968]; protein autophosphorylation [GO:0046777]; protein phosphorylation [GO:0006468]; regulation of MAP kinase activity [GO:0043405]; regulation of RNA splicing [GO:0043484]; RNA splicing [GO:0008380]; transcription elongation from RNA polymerase II promoter [GO:0006368]	0	#REF!	#REF!		KK	reviewed	167.3	5.05391	High	7	18	5	TRUE	FALSE	2	-0.490668	NA	NA	2	-0.556056	NA	NA	4	-0.523362	0.0297291	0.109331	NA	8.70632	9.70321	8.5588	8.66534	NA	7.84235	8.40045	NA	7.76951	8.34252	NA	377.1	406	NA	229.5	337.9	NA	218.2	324.6	NA	115	137.6	NA	69.4	56.2	NA	61.6	93.3	NA	1	2	NA	1	2	NA	1	2	NA	High	High	Not Found	High	High	Not Found	High	High	Not Found
A0A0G2QBZ8, G3V9R0	G3V9R0	G3V9R0	G3V9R0	G3V9R0	Luc7l	LUC7-like (LUC7-like (S. cerevisiae), isoform CRA_b)	U1 snRNP [GO:0005685]; U2-type prespliceosome [GO:0071004]; identical protein binding [GO:0042802]; mRNA binding [GO:0003729]; RS domain binding [GO:0050733]; mRNA splice site selection [GO:0006376]; negative regulation of striated muscle tissue development [GO:0045843]	0	#REF!	#REF!			unreviewed	28.8	17.5202	High	6	19	3	TRUE	FALSE	2	-0.204702	NA	NA	2	-0.837645	NA	NA	4	-0.521174	0.173549	0.318916	7.78202	NA	NA	7.50462	NA	8.65392	7.72178	NA	8.02735	7.03782	NA	7.44543	181.6	NA	402.8	211.1	NA	260.9	131.4	NA	174.3	55.4	NA	197.9	63.8	NA	100.9	37.1	NA	73.6	1	NA	1	1	NA	1	1	NA	1	High	High	High	High	High	High	High	High	High
A0A0G2KBA8, Q76JQ2	A0A0G2KBA8, Q76JQ2	Q76JQ2	Q76JQ2	Q76JQ2	Flcn	Folliculin (Birt-Hogg-Dube syndrome protein homolog)	cell-cell contact zone [GO:0044291]; centrosome [GO:0005813]; cilium [GO:0005929]; cytoplasm [GO:0005737]; cytosol [GO:0005829]; lysosomal membrane [GO:0005765]; midbody [GO:0030496]; mitotic spindle [GO:0072686]; nucleus [GO:0005634]; plasma membrane [GO:0005886]; GTPase activator activity [GO:0005096]; guanyl-nucleotide exchange factor activity [GO:0005085]; protein-containing complex binding [GO:0044877]; cell-cell junction assembly [GO:0007043]; cellular response to amino acid starvation [GO:0034198]; cellular response to starvation [GO:0009267]; energy homeostasis [GO:0097009]; hemopoiesis [GO:0030097]; in utero embryonic development [GO:0001701]; lysosome localization [GO:0032418]; negative regulation of ATP biosynthetic process [GO:2001170]; negative regulation of brown fat cell differentiation [GO:1903444]; negative regulation of cell growth [GO:0030308]; negative regulation of cell migration [GO:0030336]; negative regulation of cell population proliferation [GO:0008285]; negative regulation of cell proliferation involved in kidney development [GO:1901723]; negative regulation of cellular respiration [GO:1901856]; negative regulation of cold-induced thermogenesis [GO:0120163]; negative regulation of ERK1 and ERK2 cascade [GO:0070373]; negative regulation of gene expression [GO:0010629]; negative regulation of mitochondrial DNA metabolic process [GO:1901859]; negative regulation of mitochondrion organization [GO:0010823]; negative regulation of muscle tissue development [GO:1901862]; negative regulation of post-translational protein modification [GO:1901874]; negative regulation of protein kinase B signaling [GO:0051898]; negative regulation of protein localization to nucleus [GO:1900181]; negative regulation of Rho protein signal transduction [GO:0035024]; negative regulation of TOR signaling [GO:0032007]; negative regulation of transcription by RNA polymerase II [GO:0000122]; negative regulation of transcription, DNA-templated [GO:0045892]; positive regulation of apoptotic process [GO:0043065]; positive regulation of autophagy [GO:0010508]; positive regulation of cell adhesion [GO:0045785]; positive regulation of GTPase activity [GO:0043547]; positive regulation of intrinsic apoptotic signaling pathway [GO:2001244]; positive regulation of protein phosphorylation [GO:0001934]; positive regulation of TOR signaling [GO:0032008]; positive regulation of TORC1 signaling [GO:1904263]; positive regulation of transcription by RNA polymerase II [GO:0045944]; positive regulation of transforming growth factor beta receptor signaling pathway [GO:0030511]; regulation of cytokinesis [GO:0032465]; regulation of histone acetylation [GO:0035065]; regulation of pro-B cell differentiation [GO:2000973]; regulation of protein phosphorylation [GO:0001932]; regulation of Ras protein signal transduction [GO:0046578]; regulation of TOR signaling [GO:0032006]; TOR signaling [GO:0031929]	0	#REF!	#REF!		KK	reviewed	184.6	4.66321	High	2	19	2	TRUE	FALSE	3	-0.661392	0.16068	0.379477	3	-0.38033	0.0904479	0.268004	6	-0.520861	0.0221196	0.0931328	10.1081	10.3961	9.40642	9.6756	9.10014	10.0715	9.36894	7.83605	9.65803	9.48945	8.49225	9.72451	817.8	548.8	1076	661.2	228.5	807.9	718.8	360.1	846	249.5	186	528.7	200	38	312.5	202.9	103.5	357.4	1	1	1	1	1	1	1	1	1	High	High	High	High	High	High	High	High	High
F1LQC1, P07872	P07872	P07872	P07872	P07872	Acox1	Peroxisomal acyl-coenzyme A oxidase 1, ACO, AOX, EC 1.3.3.6 (Palmitoyl-CoA oxidase) (Peroxisomal fatty acyl-CoA oxidase) (Straight-chain acyl-CoA oxidase) [Cleaved into: Peroxisomal acyl-CoA oxidase 1, A chain; Peroxisomal acyl-CoA oxidase 1, B chain; Peroxisomal acyl-CoA oxidase 1, C chain ]	cytoplasm [GO:0005737]; peroxisomal matrix [GO:0005782]; peroxisomal membrane [GO:0005778]; peroxisome [GO:0005777]; acyl-CoA oxidase activity [GO:0003997]; FAD binding [GO:0071949]; fatty acid binding [GO:0005504]; flavin adenine dinucleotide binding [GO:0050660]; palmitoyl-CoA oxidase activity [GO:0016401]; PDZ domain binding [GO:0030165]; protein homodimerization activity [GO:0042803]; protein N-terminus binding [GO:0047485]; fatty acid beta-oxidation using acyl-CoA oxidase [GO:0033540]; fatty acid catabolic process [GO:0009062]; fatty acid oxidation [GO:0019395]; generation of precursor metabolites and energy [GO:0006091]; hydrogen peroxide biosynthetic process [GO:0050665]; lipid homeostasis [GO:0055088]; lipid metabolic process [GO:0006629]; prostaglandin metabolic process [GO:0006693]; spermatogenesis [GO:0007283]; very long-chain fatty acid beta-oxidation [GO:0140493]; very long-chain fatty acid metabolic process [GO:0000038]	0	#REF!	#REF!		KK	reviewed	236.9	52.0424	High	28	158	5	TRUE	FALSE	3	-0.572309	0.0447101	0.275282	3	-0.46786	0.0548304	0.223764	6	-0.520084	0.00123889	0.0231258	12.3243	12.873	12.8304	12.9956	13.5957	12.7914	12.3303	12.8685	12.467	12.3355	13.1169	12.5268	8167.3	12379.8	7089.1	5149.9	7478.1	5661.7	5168.4	8883.3	5901.1	2491.5	4196	3483.2	1557.8	1243.6	2189.9	1459	2553.6	2492.8	17	18	13	17	18	13	17	18	13	High	High	High	High	High	High	High	High	High
F1LPB3, O88813, Q6IN15	O88813, Q6IN15	O88813	O88813	O88813	Acsl5	Long-chain-fatty-acid--CoA ligase 5, EC 6.2.1.3 (Arachidonate--CoA ligase, EC 6.2.1.15) (Long-chain acyl-CoA synthetase 5, LACS 5)	endoplasmic reticulum [GO:0005783]; endoplasmic reticulum membrane [GO:0005789]; integral component of membrane [GO:0016021]; membrane [GO:0016020]; mitochondrial outer membrane [GO:0005741]; mitochondrion [GO:0005739]; plasma membrane [GO:0005886]; arachidonate-CoA ligase activity [GO:0047676]; ATP binding [GO:0005524]; long-chain fatty acid-CoA ligase activity [GO:0004467]; cellular response to insulin stimulus [GO:0032869]; fatty acid metabolic process [GO:0006631]; lipid biosynthetic process [GO:0008610]; long-chain fatty acid metabolic process [GO:0001676]; long-chain fatty-acyl-CoA biosynthetic process [GO:0035338]; positive regulation of long-chain fatty acid import across plasma membrane [GO:0010747]; positive regulation of triglyceride biosynthetic process [GO:0010867]; response to cholesterol [GO:0070723]; response to glucose [GO:0009749]; response to nutrient [GO:0007584]; response to sucrose [GO:0009744]	1	#REF!	#REF!		KK	reviewed	187	37.0425	High	23	90	20	TRUE	FALSE	3	-0.660747	0.0135411	0.231403	3	-0.377313	0.0473703	0.214008	6	-0.51903	0.00142731	0.0246364	10.3581	10.8419	11.6754	12.2347	11.8073	11.3617	11.4227	11.1914	10.8073	11.6925	11.5494	11.0298	4819.6	3583.8	2631.5	2745.2	2338.6	1791.9	3309.7	2997.3	2090.7	1470.3	1214.7	1293	830.4	388.9	693.1	934.3	861.6	883.2	14	10	7	14	10	7	14	10	7	High	High	High	High	High	High	High	High	High
D4ADU2	D4ADU2	D4ADU2	D4ADU2	D4ADU2	Slc7a11	Solute carrier family 7 member 11	apical part of cell [GO:0045177]; astrocyte projection [GO:0097449]; brush border membrane [GO:0031526]; cell surface [GO:0009986]; cytoskeleton [GO:0005856]; integral component of membrane [GO:0016021]; intracellular membrane-bounded organelle [GO:0043231]; membrane [GO:0016020]; plasma membrane [GO:0005886]; rough endoplasmic reticulum [GO:0005791]; L-amino acid transmembrane transporter activity [GO:0015179]; adult behavior [GO:0030534]; brain development [GO:0007420]; cellular response to oxidative stress [GO:0034599]; dipeptide import across plasma membrane [GO:0140206]; glutamate homeostasis [GO:0090461]; glutathione metabolic process [GO:0006749]; glutathione transmembrane transport [GO:0034775]; L-glutamate import across plasma membrane [GO:0098712]; lens fiber cell differentiation [GO:0070306]; limb development [GO:0060173]; lung alveolus development [GO:0048286]; modulation of chemical synaptic transmission [GO:0050804]; negative regulation of oxidative stress-induced neuron death [GO:1903204]; organic substance transport [GO:0071702]; platelet aggregation [GO:0070527]; regulation of AMPA glutamate receptor clustering [GO:1904717]; regulation of cell population proliferation [GO:0042127]; regulation of cellular response to oxidative stress [GO:1900407]; regulation of cysteine metabolic process [GO:1901494]; regulation of glutamate metabolic process [GO:2000211]; regulation of glutathione biosynthetic process [GO:1903786]; regulation of melanin biosynthetic process [GO:0048021]; regulation of neutrophil apoptotic process [GO:0033029]; regulation of protein transport [GO:0051223]; regulation of synapse organization [GO:0050807]; response to nicotine [GO:0035094]; response to organic cyclic compound [GO:0014070]; response to oxidative stress [GO:0006979]; response to redox state [GO:0051775]; response to toxic substance [GO:0009636]; striatum development [GO:0021756]; ventricular system development [GO:0021591]; visual learning [GO:0008542]	2	#REF!	#REF!		KK	unreviewed	112.8	11.3546	High	6	70	6	TRUE	FALSE	3	-0.594573	0.0171127	0.243247	3	-0.443479	0.0198332	0.177627	6	-0.519026	0.000255465	0.0113837	11.5792	11.2264	11.6387	11.2135	11.3372	11.9868	10.6888	10.5853	11.4796	10.864	10.773	11.57	2374.6	2587.2	4058.6	1650.6	1536.4	2855.6	1863.7	1749.8	3040.4	724.4	876.9	1994.2	499.3	255.5	1104.5	526.1	503	1284.4	6	4	4	6	4	4	6	4	4	High	High	High	High	High	High	High	High	High
P97852, Q6IN39	P97852	P97852	P97852	P97852	Hsd17b4	Peroxisomal multifunctional enzyme type 2, MFE-2 (17-beta-hydroxysteroid dehydrogenase 4, 17-beta-HSD 4) (D-bifunctional protein, DBP) (Multifunctional protein 2, MFP-2) [Cleaved into: (3R)-hydroxyacyl-CoA dehydrogenase, EC 1.1.1.n12; Enoyl-CoA hydratase 2, EC 4.2.1.107, EC 4.2.1.119 (3-alpha,7-alpha,12-alpha-trihydroxy-5-beta-cholest-24-enoyl-CoA hydratase) ]	peroxisome [GO:0005777]; (3R)-hydroxyacyl-CoA dehydrogenase (NAD) activity [GO:0106386]; 17-beta-hydroxysteroid dehydrogenase (NAD+) activity [GO:0044594]; 3-hydroxyacyl-CoA dehydratase activity [GO:0018812]; 3-hydroxyacyl-CoA dehydrogenase activity [GO:0003857]; 3alpha,7alpha,12alpha-trihydroxy-5beta-cholest-24-enoyl-CoA hydratase activity [GO:0033989]; enoyl-CoA hydratase activity [GO:0004300]; estradiol 17-beta-dehydrogenase activity [GO:0004303]; identical protein binding [GO:0042802]; isomerase activity [GO:0016853]; long-chain-enoyl-CoA hydratase activity [GO:0016508]; protein homodimerization activity [GO:0042803]; testosterone dehydrogenase [NAD(P)] activity [GO:0030283]; aging [GO:0007568]; androgen metabolic process [GO:0008209]; cellular response to organic cyclic compound [GO:0071407]; cholesterol metabolic process [GO:0008203]; estrogen metabolic process [GO:0008210]; fatty acid beta-oxidation [GO:0006635]; medium-chain fatty-acyl-CoA metabolic process [GO:0036112]; response to organic cyclic compound [GO:0014070]; response to steroid hormone [GO:0048545]; response to xenobiotic stimulus [GO:0009410]; Sertoli cell development [GO:0060009]; very long-chain fatty acid metabolic process [GO:0000038]; very long-chain fatty-acyl-CoA metabolic process [GO:0036111]	0	#REF!	#REF!		KK	reviewed	203.6	51.8367	High	31	237	31	TRUE	FALSE	3	-0.492957	0.0336268	0.259156	3	-0.54335	0.0301659	0.19042	6	-0.518153	0.000369789	0.0140204	13.1152	13.0689	13.1751	13.4163	13.6778	14.0135	12.7468	13.224	13.658	12.7114	13.1236	13.6426	10932.6	13104.7	16538.2	6873.2	9568.3	12925.9	6706.9	8924.7	12788.8	3335.1	4441.7	8126	2079.1	1591.2	4999.6	1893.3	2565.5	5402.4	21	25	29	21	25	29	21	25	29	High	High	High	High	High	High	High	High	High
Q62967, Q71V32, Q99PJ4	Q62967	Q62967	Q62967	Q62967	Mvd	Diphosphomevalonate decarboxylase, EC 4.1.1.33 (Mevalonate (diphospho)decarboxylase, MDDase) (Mevalonate pyrophosphate decarboxylase)	cytosol [GO:0005829]; peroxisomal matrix [GO:0005782]; peroxisome [GO:0005777]; ATP binding [GO:0005524]; diphosphomevalonate decarboxylase activity [GO:0004163]; Hsp70 protein binding [GO:0030544]; protein homodimerization activity [GO:0042803]; cholesterol biosynthetic process [GO:0006695]; isopentenyl diphosphate biosynthetic process, mevalonate pathway [GO:0019287]; isoprenoid biosynthetic process [GO:0008299]; positive regulation of cell population proliferation [GO:0008284]; response to xenobiotic stimulus [GO:0009410]	0	#REF!	#REF!		KK	reviewed	96.7	43.8903	High	11	57	11	TRUE	FALSE	3	-0.432561	0.0796955	0.294093	3	-0.601777	0.0436813	0.212029	6	-0.517169	0.00229734	0.029063	11.8729	10.5554	10.3463	11.4468	11.7112	11.4029	11.0308	11.0456	11.1867	10.591	11.1878	10.9766	2791.4	3352.8	2707.7	2092.2	2113.7	2331	1542.4	2332.8	2015.1	851.5	1136.4	1330.4	632.9	351.5	901.6	435.4	670.6	851.2	8	9	4	8	9	4	8	9	4	High	High	High	High	High	High	High	High	High
D3ZP15	D3ZP15	D3ZP15	D3ZP15	D3ZP15	Rab9b	RAB9B, member RAS oncogene family (RCG56886)	cytosol [GO:0005829]; late endosome [GO:0005770]; lysosome [GO:0005764]; phagocytic vesicle [GO:0045335]; phagocytic vesicle membrane [GO:0030670]; GDP binding [GO:0019003]; GTP binding [GO:0005525]; GTPase activity [GO:0003924]; identical protein binding [GO:0042802]; Rab protein signal transduction [GO:0032482]; retrograde transport, endosome to Golgi [GO:0042147]	0	#REF!	#REF!		KK	unreviewed	31.6	66.1692	High	10	71	8	TRUE	FALSE	3	-0.549408	0.0350868	0.259156	3	-0.471548	0.0185837	0.177627	6	-0.510478	0.000319666	0.0125829	11.7893	12.0313	11.433	11.7413	12.1923	11.6761	11.1381	11.4927	11.3307	11.1516	11.732	11.3115	3423.5	4679.9	3272.4	2253.7	2881.6	2575.6	2274.9	3401.5	2541.5	1044.4	1586.2	1607.9	681.8	479.2	996.2	642.2	977.8	1073.6	4	6	5	4	6	5	4	6	5	High	High	High	High	High	High	High	High	High
P62824	P62824	P62824	P62824	P62824	Rab3c	Ras-related protein Rab-3C	anchored component of synaptic vesicle membrane [GO:0098993]; cytosol [GO:0005829]; endosome [GO:0005768]; perinuclear region of cytoplasm [GO:0048471]; plasma membrane [GO:0005886]; synaptic vesicle [GO:0008021]; vesicle [GO:0031982]; GTP binding [GO:0005525]; GTP-dependent protein binding [GO:0030742]; GTPase activity [GO:0003924]; myosin V binding [GO:0031489]; antigen processing and presentation [GO:0019882]; protein localization to plasma membrane [GO:0072659]; protein secretion [GO:0009306]; regulation of exocytosis [GO:0017157]; vesicle docking involved in exocytosis [GO:0006904]	0	#REF!	#REF!			reviewed	79.9	40.9692	High	10	70	3	TRUE	FALSE	1	-0.0333972	NA	NA	1	-0.986855	NA	NA	2	-0.510126	NA	NA	8.51254	8.78103	8.69174	NA	8.44956	NA	NA	8.41616	NA	NA	7.46271	NA	NA	349.6	NA	NA	341.6	NA	NA	176.4	NA	NA	118.5	NA	NA	56.8	NA	NA	50.7	NA	NA	2	NA	NA	2	NA	NA	2	NA	Not Found	High	Not Found	Not Found	High	Not Found	Not Found	High	Not Found
P28471	P28471	P28471	P28471	P28471	Gabra4	Gamma-aminobutyric acid receptor subunit alpha-4 (GABA(A) receptor subunit alpha-4)	chloride channel complex [GO:0034707]; dendrite membrane [GO:0032590]; GABA-A receptor complex [GO:1902711]; GABA-ergic synapse [GO:0098982]; integral component of plasma membrane [GO:0005887]; integral component of postsynaptic specialization membrane [GO:0099060]; neuron projection [GO:0043005]; postsynapse [GO:0098794]; synapse [GO:0045202]; GABA-A receptor activity [GO:0004890]; GABA-gated chloride ion channel activity [GO:0022851]; inhibitory extracellular ligand-gated ion channel activity [GO:0005237]; neurotransmitter receptor activity [GO:0030594]; transmitter-gated ion channel activity involved in regulation of postsynaptic membrane potential [GO:1904315]; central nervous system development [GO:0007417]; chemical synaptic transmission [GO:0007268]; chloride transmembrane transport [GO:1902476]; gamma-aminobutyric acid signaling pathway [GO:0007214]; ion transmembrane transport [GO:0034220]; nervous system process [GO:0050877]; regulation of membrane potential [GO:0042391]; regulation of postsynaptic membrane potential [GO:0060078]; signal transduction [GO:0007165]; synaptic transmission, GABAergic [GO:0051932]	1	#REF!	#REF!			reviewed	123.2	7.24638	High	3	5	3	TRUE	FALSE	1	-0.698187	NA	NA	1	-0.321928	NA	NA	2	-0.510058	NA	NA	NA	7.89421	NA	6.70044	NA	NA	6.00225	NA	NA	6.37851	NA	NA	104	NA	NA	64.1	NA	NA	83.2	NA	NA	31.7	NA	NA	19.4	NA	NA	23.5	NA	NA	1	NA	NA	1	NA	NA	1	NA	NA	High	High	Not Found	High	High	Not Found	High	High	Not Found
O35547	O35547	O35547	O35547	O35547	Acsl4	Long-chain-fatty-acid--CoA ligase 4, EC 6.2.1.3 (Arachidonate--CoA ligase, EC 6.2.1.15) (Long-chain acyl-CoA synthetase 4, LACS 4)	cytoplasm [GO:0005737]; endoplasmic reticulum membrane [GO:0005789]; integral component of membrane [GO:0016021]; lipid droplet [GO:0005811]; membrane [GO:0016020]; mitochondria-associated endoplasmic reticulum membrane [GO:0044233]; mitochondrial membrane [GO:0031966]; mitochondrial outer membrane [GO:0005741]; mitochondrion [GO:0005739]; neuronal cell body [GO:0043025]; peroxisomal membrane [GO:0005778]; peroxisome [GO:0005777]; plasma membrane [GO:0005886]; arachidonate-CoA ligase activity [GO:0047676]; ATP binding [GO:0005524]; long-chain fatty acid-CoA ligase activity [GO:0004467]; very long-chain fatty acid-CoA ligase activity [GO:0031957]; dendritic spine development [GO:0060996]; embryonic process involved in female pregnancy [GO:0060136]; fatty acid metabolic process [GO:0006631]; fatty acid transport [GO:0015908]; lipid metabolic process [GO:0006629]; long-chain fatty acid metabolic process [GO:0001676]; long-chain fatty-acyl-CoA biosynthetic process [GO:0035338]; long-chain fatty-acyl-CoA metabolic process [GO:0035336]; neuron differentiation [GO:0030182]; positive regulation of insulin secretion [GO:0032024]; response to interleukin-15 [GO:0070672]; response to nutrient [GO:0007584]; triglyceride biosynthetic process [GO:0019432]	1	#REF!	#REF!		KK	reviewed	253.4	64.9789	High	40	476	37	TRUE	FALSE	3	-0.691916	0.0261213	0.253702	3	-0.324788	0.234557	0.410144	6	-0.508352	0.0111558	0.0641022	15.8622	15.7235	15.1973	15.5092	13.8121	14.1632	14.5921	13.2646	13.5519	14.8784	13.8443	13.7874	46636.1	14382.8	18345.7	24697.7	9841.3	12009.6	30119.1	14707.4	14138.7	14226.8	4874.9	9014.1	7471	1636.6	4645.2	8502.4	4227.8	5972.6	36	29	27	36	29	27	36	29	27	High	High	High	High	High	High	High	High	High
A0A0G2K785, A0A0G2KA23, D3Z8F7, D3ZCI0, Q63060, Q68FP7	A0A0G2K785, A0A0G2KA23, D3ZCI0, Q63060	Q63060	A0A0G2K785	Q63060	Gk	Glycerol kinase, GK, Glycerokinase, EC 2.7.1.30 (ATP-stimulated glucocorticoid-receptor translocation promoter, ASTP) (ATP:glycerol 3-phosphotransferase)	mitochondrial outer membrane [GO:0005741]; mitochondrion [GO:0005739]; nucleus [GO:0005634]; ATP binding [GO:0005524]; glycerol kinase activity [GO:0004370]; histone binding [GO:0042393]; phosphotransferase activity, alcohol group as acceptor [GO:0016773]; glucose homeostasis [GO:0042593]; glycerol catabolic process [GO:0019563]; glycerol metabolic process [GO:0006071]; glycerol-3-phosphate biosynthetic process [GO:0046167]; phosphorylation [GO:0016310]; regulation of fatty acid metabolic process [GO:0019217]; response to cold [GO:0009409]; response to ethanol [GO:0045471]; response to organic substance [GO:0010033]; response to xenobiotic stimulus [GO:0009410]; triglyceride metabolic process [GO:0006641]	0	#REF!	#REF!		KK	reviewed	96.9	26.3359	High	14	38	14	TRUE	FALSE	3	-0.683142	0.00444121	0.178644	3	-0.332967	0.0204274	0.177627	6	-0.508054	0.00175829	0.0261737	10.7731	11.4039	9.64656	9.34541	9.43379	9.90328	8.7211	8.66071	9.25125	9.10538	9.07735	9.50084	650.5	691.6	957.6	422	404.7	609.4	550.8	540.2	724.5	198.4	234.4	470.5	127.7	67.3	235.7	155.5	155.3	306.1	2	3	4	2	3	4	2	3	4	High	High	High	High	High	High	High	High	High
F7FG68, F7FG68	F7FG68, F7FG68	F7FG68	F7FG68	F7FG68	Syvn1	RING-type E3 ubiquitin transferase, EC 2.3.2.27	cytoplasm [GO:0005737]; Derlin-1 retrotranslocation complex [GO:0036513]; endoplasmic reticulum [GO:0005783]; endoplasmic reticulum quality control compartment [GO:0044322]; Hrd1p ubiquitin ligase ERAD-L complex [GO:0000839]; integral component of membrane [GO:0016021]; nucleoplasm [GO:0005654]; smooth endoplasmic reticulum [GO:0005790]; ATPase binding [GO:0051117]; chaperone binding [GO:0051087]; DNA-binding transcription factor binding [GO:0140297]; metal ion binding [GO:0046872]; ubiquitin protein ligase activity [GO:0061630]; ubiquitin-specific protease binding [GO:1990381]; unfolded protein binding [GO:0051082]; ERAD pathway [GO:0036503]; immature B cell differentiation [GO:0002327]; in utero embryonic development [GO:0001701]; negative regulation of endoplasmic reticulum stress-induced intrinsic apoptotic signaling pathway [GO:1902236]; protein catabolic process [GO:0030163]; protein K48-linked ubiquitination [GO:0070936]; protein stabilization [GO:0050821]; protein ubiquitination [GO:0016567]; retrograde protein transport, ER to cytosol [GO:0030970]; ubiquitin-dependent ERAD pathway [GO:0030433]; ubiquitin-dependent protein catabolic process [GO:0006511]	1	#REF!	#REF!		KK	unreviewed	87.4	8.33333	High	4	22	4	TRUE	FALSE	3	-0.456129	0.0336281	0.259156	3	-0.559968	0.0295472	0.18977	6	-0.508049	0.00046965	0.0154758	10.2682	10.029	9.57156	10.24	10.1708	8.25503	9.78365	9.86341	7.65033	9.58965	9.80752	7.58871	1209.3	1152.7	305.5	881.4	931.5	200.9	770.5	896.1	192.5	368.9	390.7	150.1	266.6	154.9	77.7	217.5	257.6	81.3	3	3	1	3	3	1	3	3	1	High	High	High	High	High	High	High	High	High
A0A140TAE1, Q9Z122	Q9Z122	Q9Z122	Q9Z122	Q9Z122	Fads2	Acyl-CoA 6-desaturase, EC 1.14.19.3 (Delta(6) fatty acid desaturase, D6D, Delta(6) desaturase, Delta-6 desaturase) (Fatty acid desaturase 2)	endoplasmic reticulum membrane [GO:0005789]; integral component of membrane [GO:0016021]; linoleoyl-CoA desaturase activity [GO:0016213]; omega-6 fatty acid desaturase activity [GO:0045485]; oxidoreductase activity, acting on paired donors, with oxidation of a pair of donors resulting in the reduction of molecular oxygen to two molecules of water [GO:0016717]; stearoyl-CoA 9-desaturase activity [GO:0004768]; lipid metabolic process [GO:0006629]; unsaturated fatty acid biosynthetic process [GO:0006636]; very long-chain fatty acid biosynthetic process [GO:0042761]	1	#REF!	#REF!		KK	reviewed	98.4	31.5315	High	15	102	14	TRUE	FALSE	3	-0.683939	0.046981	0.275282	3	-0.325482	0.352083	0.518182	6	-0.504711	0.0255892	0.100894	13.9449	13.3681	12.6416	12.3746	12.0101	12.6672	11.4782	11.6249	11.897	11.6303	12.1909	12.2543	5310.2	4124.9	6504.4	2852.9	3158.2	3813.7	3170.1	4675.4	4885.4	1619.9	1398.1	3195.9	863	525.2	1475.1	894.9	1344	2063.7	8	8	6	8	8	6	8	8	6	High	High	High	High	High	High	High	High	High
P00388	P00388	P00388	P00388	P00388	Por	NADPH--cytochrome P450 reductase, CPR, P450R, EC 1.6.2.4	cytosol [GO:0005829]; endoplasmic reticulum membrane [GO:0005789]; integral component of membrane [GO:0016021]; intracellular membrane-bounded organelle [GO:0043231]; membrane [GO:0016020]; mitochondrion [GO:0005739]; cytochrome-b5 reductase activity, acting on NAD(P)H [GO:0004128]; electron transfer activity [GO:0009055]; enzyme binding [GO:0019899]; flavin adenine dinucleotide binding [GO:0050660]; FMN binding [GO:0010181]; hydrolase activity [GO:0016787]; iron-cytochrome-c reductase activity [GO:0047726]; NADP binding [GO:0050661]; NADPH-hemoprotein reductase activity [GO:0003958]; nitric oxide dioxygenase activity [GO:0008941]; oxidoreductase activity [GO:0016491]; carnitine metabolic process [GO:0009437]; cellular organofluorine metabolic process [GO:0090346]; cellular response to follicle-stimulating hormone stimulus [GO:0071372]; cellular response to gonadotropin stimulus [GO:0071371]; cellular response to peptide hormone stimulus [GO:0071375]; demethylation [GO:0070988]; electron transport chain [GO:0022900]; fatty acid oxidation [GO:0019395]; flavonoid metabolic process [GO:0009812]; internal peptidyl-lysine acetylation [GO:0018393]; negative regulation of apoptotic process [GO:0043066]; negative regulation of cysteine-type endopeptidase activity involved in apoptotic process [GO:0043154]; negative regulation of lipase activity [GO:0060192]; nitrate catabolic process [GO:0043602]; nitric oxide catabolic process [GO:0046210]; positive regulation of cholesterol biosynthetic process [GO:0045542]; positive regulation of chondrocyte differentiation [GO:0032332]; positive regulation of monooxygenase activity [GO:0032770]; positive regulation of smoothened signaling pathway [GO:0045880]; positive regulation of steroid hormone biosynthetic process [GO:0090031]; regulation of cholesterol metabolic process [GO:0090181]; regulation of growth plate cartilage chondrocyte proliferation [GO:0003420]; response to dexamethasone [GO:0071548]; response to hormone [GO:0009725]; response to nutrient [GO:0007584]; response to xenobiotic stimulus [GO:0009410]	1	#REF!	#REF!		KK	reviewed	248.3	62.0944	High	40	247	40	TRUE	FALSE	3	-0.622128	0.00413762	0.178644	3	-0.386876	0.051634	0.218555	6	-0.504502	0.000750701	0.018604	14.3958	14.041	13.3856	14.2354	14.0482	13.8005	13.6861	13.3604	13.1713	13.704	13.8308	13.3888	19287.9	16940.5	14268.5	13180.4	10516.6	9224.6	13344.7	14570.4	10725.7	5884	5741.8	7010.8	3987	1748.9	3568	3767.1	4188.4	4530.8	27	23	23	27	23	23	27	23	23	High	High	High	High	High	High	High	High	High
A0A0G2JV16, F1LQ91, Q2PS60	A0A0G2JV16, F1LQ91	F1LQ91	A0A0G2JV16	F1LQ91	Dock11	Dedicator of cytokinesis 11	guanyl-nucleotide exchange factor activity [GO:0005085]; small GTPase binding [GO:0031267]; B cell homeostasis [GO:0001782]; marginal zone B cell differentiation [GO:0002315]; positive regulation of filopodium assembly [GO:0051491]; positive regulation of GTPase activity [GO:0043547]; small GTPase mediated signal transduction [GO:0007264]	0	#REF!	#REF!		KK	unreviewed	26.7	2.21901	High	6	15	3	TRUE	FALSE	2	-0.392909	NA	NA	2	-0.608607	NA	NA	4	-0.500758	0.0166934	0.0808426	NA	7.65105	NA	10.1821	NA	7.99887	9.93987	NA	7.45533	9.70736	NA	7.25644	1161.8	NA	255.8	982.2	NA	175.5	836	NA	152.9	354.4	NA	125.7	297.1	NA	67.9	236	NA	64.6	2	NA	1	2	NA	1	2	NA	1	High	Not Found	Medium	High	Not Found	Medium	High	Not Found	Medium
M0RBL8	M0RBL8	M0RBL8	M0RBL8	M0RBL8	Tceal6	Transcription elongation factor A-like 3	nucleus [GO:0005634]; WW domain binding [GO:0050699]	0	#REF!	#REF!			unreviewed	14.6	36.1809	High	8	29	3	TRUE	FALSE	3	0.0593456	0.823248	0.894176	3	-1.0574	0.112675	0.289995	6	-0.499028	0.18152	0.327327	11.6813	11.6584	10.1255	8.37938	10.3165	9.70615	8.8802	10.2879	9.41193	8.05365	8.6664	8.50978	333	1275.2	835.3	471.2	1250.2	681.2	265.7	406.3	364.5	101.6	432.2	410.4	142.5	207.9	263.5	75	116.8	154	1	3	1	1	3	1	1	3	1	Not Found	High	Not Found	Not Found	High	Not Found	Not Found	High	Not Found
A0A0G2K3Y6, D3ZKL3	A0A0G2K3Y6	A0A0G2K3Y6	A0A0G2K3Y6	A0A0G2K3Y6	Cpeb4	Cytoplasmic polyadenylation element-binding protein 4	cytoplasm [GO:0005737]; dendrite [GO:0030425]; endoplasmic reticulum [GO:0005783]; messenger ribonucleoprotein complex [GO:1990124]; neuron projection [GO:0043005]; nucleus [GO:0005634]; postsynapse [GO:0098794]; postsynaptic density [GO:0014069]; synapse [GO:0045202]; mRNA 3'-UTR binding [GO:0003730]; ribosome binding [GO:0043022]; RNA binding [GO:0003723]; translation factor activity, RNA binding [GO:0008135]; translation repressor activity, mRNA regulatory element binding [GO:0000900]; cellular response to amino acid stimulus [GO:0071230]; negative regulation of cytoplasmic translation [GO:2000766]; response to ischemia [GO:0002931]	0	#REF!	#REF!		KK	unreviewed	49.1	26.0631	High	12	30	6	TRUE	FALSE	3	-0.171106	0.205979	0.425972	3	-0.82622	0.00463242	0.155396	6	-0.498663	0.0231655	0.0953267	NA	NA	NA	8.59991	10.5261	9.73454	8.24555	10.4702	9.63154	7.67525	9.70131	9.00534	388	1474.6	851.9	303.5	1418.5	793.2	204.4	832.5	513.9	118.4	499.8	418.6	91.8	235.9	306.8	57.7	239.3	217.1	2	3	2	2	3	2	2	3	2	High	High	High	High	High	High	High	High	High
F1LQ92, G3V9D3, Q80Z70, Q925P0	G3V9D3	G3V9D3	G3V9D3	G3V9D3	Sel1l	Protein sel-1 homolog 1 (Sel1 (Suppressor of lin-12) 1 homolog (C. elegans), isoform CRA_a)	Derlin-1 retrotranslocation complex [GO:0036513]; Hrd1p ubiquitin ligase ERAD-L complex [GO:0000839]; protein secretion [GO:0009306]; retrograde protein transport, ER to cytosol [GO:0030970]; triglyceride metabolic process [GO:0006641]	0	#REF!	#REF!		KK	unreviewed	28.1	45.0189	High	23	141	23	TRUE	FALSE	3	-0.383785	0.00435425	0.178644	3	-0.612663	0.00611096	0.163287	6	-0.498224	0.000315872	0.0125829	12.3958	12.7386	12.4837	13.4237	13.0895	12.9106	12.9922	12.7143	12.5659	12.7367	12.4611	12.388	10988.4	8716.3	7699.7	8148	6720.4	6063.2	6825.2	5638.7	5359.9	3352.1	2954.3	3783.2	2464.8	1117.6	2345.2	1926.7	1620.9	2264.2	17	16	16	17	16	16	17	16	16	High	High	High	High	High	High	High	High	High
Q569C9, Q9ERE4	Q569C9, Q9ERE4	Q9ERE4	Q569C9	Q9ERE4	Golph3	Golgi phosphoprotein 3 (Coat protein GPP34) (Trans-Golgi protein GMx33)	cytosol [GO:0005829]; endosome [GO:0005768]; Golgi apparatus [GO:0005794]; Golgi cisterna [GO:0031985]; Golgi cisterna membrane [GO:0032580]; Golgi membrane [GO:0000139]; mitochondrial intermembrane space [GO:0005758]; mitochondrion [GO:0005739]; plasma membrane [GO:0005886]; trans-Golgi network [GO:0005802]; enzyme binding [GO:0019899]; phosphatidylinositol-4-phosphate binding [GO:0070273]; asymmetric Golgi ribbon formation [GO:0090164]; cell adhesion molecule production [GO:0060352]; cell migration [GO:0016477]; cellular response to rapamycin [GO:0072752]; gene expression [GO:0010467]; glycoprotein biosynthetic process [GO:0009101]; Golgi organization [GO:0007030]; Golgi ribbon formation [GO:0090161]; Golgi to plasma membrane protein transport [GO:0043001]; Golgi vesicle budding [GO:0048194]; lamellipodium assembly [GO:0030032]; leukocyte tethering or rolling [GO:0050901]; negative regulation of apoptotic process [GO:0043066]; positive regulation of protein secretion [GO:0050714]; positive regulation of TOR signaling [GO:0032008]; protein retention in Golgi apparatus [GO:0045053]; protein secretion [GO:0009306]; regulation of mitochondrion organization [GO:0010821]; retrograde vesicle-mediated transport, Golgi to endoplasmic reticulum [GO:0006890]	0	#REF!	#REF!		KK	reviewed	132.7	14.7651	High	5	18	5	TRUE	FALSE	3	-0.528054	0.067906	0.287748	3	-0.467962	0.222898	0.397742	6	-0.498008	0.0149601	0.0758432	8.84987	11.209	8.97126	7.70736	9.73691	9.0031	7.46352	9.01597	8.3837	7.70736	8.80864	8.52748	209	853.3	513.1	176.5	517.7	334	209	448.4	369	63.8	289.2	252.1	53.4	86.1	129.2	59	128.9	155.9	1	1	2	1	1	2	1	1	2	High	High	High	High	High	High	High	High	High
C9WPN6	C9WPN6	C9WPN6	C9WPN6	C9WPN6	Eif2s3y	Eukaryotic translation initiation factor 2 subunit 3, Y-linked, EC 3.6.5.3 (Eukaryotic translation initiation factor 2 subunit gamma, Y-linked, eIF-2-gamma Y)	eukaryotic translation initiation factor 2 complex [GO:0005850]; GTP binding [GO:0005525]; GTPase activity [GO:0003924]; translation initiation factor activity [GO:0003743]; tRNA binding [GO:0000049]; formation of translation preinitiation complex [GO:0001731]; positive regulation of translational fidelity [GO:0045903]	0	#REF!	#REF!			reviewed	62.4	38.5593	High	16	82	2	TRUE	FALSE	1	-0.646028	NA	NA	1	-0.347253	NA	NA	2	-0.496641	NA	NA	8.32373	NA	9.03067	NA	9.78251	NA	NA	9.13648	NA	NA	9.43525	NA	NA	880.7	NA	NA	562.8	NA	NA	692.3	NA	NA	298.5	NA	NA	93.6	NA	NA	199	NA	NA	2	NA	NA	2	NA	NA	2	NA	Not Found	High	Not Found	Not Found	High	Not Found	Not Found	High	Not Found
B2RYJ4	B2RYJ4	B2RYJ4	B2RYJ4	B2RYJ4	Aasdhppt	L-aminoadipate-semialdehyde dehydrogenase-phosphopantetheinyl transferase, EC 2.7.8.7 (4'-phosphopantetheinyl transferase) (Alpha-aminoadipic semialdehyde dehydrogenase-phosphopantetheinyl transferase, AASD-PPT)	cytosol [GO:0005829]; holo-[acyl-carrier-protein] synthase activity [GO:0008897]; magnesium ion binding [GO:0000287]; 10-formyltetrahydrofolate catabolic process [GO:0009258]; lysine biosynthetic process via aminoadipic acid [GO:0019878]; protein maturation [GO:0051604]	0	#REF!	#REF!			reviewed	55.3	4.85437	Medium	1	1	1	TRUE	FALSE	1	-0.577112	NA	NA	1	-0.412554	NA	NA	2	-0.494833	NA	NA	NA	NA	NA	NA	7.44377	NA	NA	6.86666	NA	NA	7.03122	NA	NA	174.1	NA	NA	116.7	NA	NA	130.8	NA	NA	59	NA	NA	19.4	NA	NA	37.6	NA	NA	1	NA	NA	1	NA	NA	1	NA	Not Found	High	Not Found	Not Found	High	Not Found	Not Found	High	Not Found
Q9JMI1	Q9JMI1	Q9JMI1	Q9JMI1	Q9JMI1	Aacs	Acetoacetyl-CoA synthetase, EC 6.2.1.16	cytosol [GO:0005829]; acetoacetate-CoA ligase activity [GO:0030729]; ATP binding [GO:0005524]; butyrate-CoA ligase activity [GO:0047760]; adipose tissue development [GO:0060612]; cellular response to cholesterol [GO:0071397]; cellular response to glucose stimulus [GO:0071333]; cellular response to testosterone stimulus [GO:0071394]; fatty acid metabolic process [GO:0006631]; liver development [GO:0001889]; positive regulation of insulin secretion [GO:0032024]; response to ethanol [GO:0045471]; response to nutrient [GO:0007584]; response to oleic acid [GO:0034201]; response to organic cyclic compound [GO:0014070]; response to organonitrogen compound [GO:0010243]; response to purine-containing compound [GO:0014074]; response to starvation [GO:0042594]; response to xenobiotic stimulus [GO:0009410]; white fat cell differentiation [GO:0050872]	0	#REF!	#REF!		KK	reviewed	117.6	4.91071	High	4	10	4	TRUE	FALSE	2	-0.413655	NA	NA	2	-0.575287	NA	NA	4	-0.494471	0.00800554	0.0536973	9.74551	8.58759	9.66747	10.2397	7.02015	NA	9.90899	6.52356	NA	9.53489	6.5744	NA	1209.1	129.8	NA	961.4	92	NA	741.8	95.3	NA	368.8	44	NA	290.8	15.3	NA	209.4	27.4	NA	2	1	NA	2	1	NA	2	1	NA	High	High	Not Found	High	High	Not Found	High	High	Not Found
A0A0G2JYS4, D4A5V8, P49186, Q6P727	D4A5V8	D4A5V8	D4A5V8	D4A5V8	Mapk9	Stress-activated protein kinase JNK, EC 2.7.11.24	cytoplasm [GO:0005737]; intracellular membrane-bounded organelle [GO:0043231]; ATP binding [GO:0005524]; MAP kinase activity [GO:0004707]; protein serine kinase activity [GO:0106310]; rhythmic process [GO:0048511]	0	#REF!	#REF!			unreviewed	37.9	19.6217	High	9	31	3	TRUE	FALSE	1	-0.834158	NA	NA	1	-0.153721	NA	NA	2	-0.493939	NA	NA	7.79636	7.89542	8.3996	7.22304	NA	NA	6.38888	NA	NA	7.06932	NA	NA	149.4	NA	NA	83.8	NA	NA	134.3	NA	NA	45.6	NA	NA	25.3	NA	NA	37.9	NA	NA	1	NA	NA	1	NA	NA	1	NA	NA	High	High	Not Found	High	High	Not Found	High	High	Not Found
Q6TUG0	Q6TUG0	Q6TUG0	Q6TUG0	Q6TUG0	Dnajb11	DnaJ homolog subfamily B member 11 (ER-associated DNAJ) (ER-associated Hsp40 co-chaperone) (Endoplasmic reticulum DNA J domain-containing protein 3, ER-resident protein ERdj3, ERdj3, ERj3p) (Liver regeneration-related protein LRRGT00084)	chaperone complex [GO:0101031]; cytoplasm [GO:0005737]; endoplasmic reticulum chaperone complex [GO:0034663]; endoplasmic reticulum lumen [GO:0005788]; extracellular space [GO:0005615]; nucleus [GO:0005634]; misfolded protein binding [GO:0051787]; signaling receptor binding [GO:0005102]; unfolded protein binding [GO:0051082]; mRNA modification [GO:0016556]; negative regulation of neurogenesis [GO:0050768]; positive regulation of ATP-dependent activity [GO:0032781]; protein folding [GO:0006457]; protein maturation [GO:0051604]	0	#REF!	#REF!		KK	reviewed	73.8	47.2067	High	23	220	23	TRUE	FALSE	3	-0.344233	0.0471153	0.275282	3	-0.641936	0.0171576	0.177413	6	-0.493084	0.00205341	0.028114	14.1654	13.7771	13.8681	13.4689	13.3331	14.0219	13.2603	12.8561	13.6747	12.6578	12.7579	13.4823	11337.8	10319.3	16634.3	9811.5	7414.3	13076.9	6462.1	6926.5	11443.8	3458.7	3497.6	8173.2	2967.9	1233	5058	1824.2	1991.1	4834.2	17	20	16	17	20	16	17	20	16	High	High	High	High	High	High	High	High	High
Q6AY64	Q6AY64	Q6AY64	Q6AY64	Q6AY64		UPF0669 protein C6orf120 homolog	extracellular region [GO:0005576]; apoptotic process [GO:0006915]	0	#REF!	#REF!		KK	reviewed	25.7	11.8919	Medium	1	4	1	TRUE	FALSE	3	-0.278969	0.0128162	0.230546	3	-0.705653	0.00860474	0.166496	6	-0.492311	0.00455016	0.0404499	8.57856	NA	NA	6.65821	8.20065	8.17493	6.37851	7.97728	7.84109	5.86047	7.45943	7.59694	101	294.2	289	83.2	252	229.3	58.1	176	193.6	30.8	99.7	142	25.2	41.9	88.7	16.4	50.6	81.8	1	1	1	1	1	1	1	1	1	High	High	High	High	High	High	High	High	High
D3ZZ04, G0Z7P9	D3ZZ04, G0Z7P9	D3ZZ04	D3ZZ04	D3ZZ04	Mettl9	Methyltransferase-like 9	endoplasmic reticulum [GO:0005783]; protein-L-histidine N-pros-methyltransferase activity [GO:0106370]	0	#REF!	#REF!			unreviewed	8	18.239	High	5	8	5	TRUE	FALSE	2	-0.660319	NA	NA	2	-0.323296	NA	NA	4	-0.491807	0.081792	0.196985	8.96058	8.87774	9.81682	NA	8.23601	8.74349	NA	7.20848	8.45039	NA	7.7502	8.58271	NA	301.5	428.6	NA	147.9	349.8	NA	215.3	383.4	NA	102.2	210.6	NA	24.6	135.3	NA	61.9	162	NA	1	1	NA	1	1	NA	1	1	Not Found	High	High	Not Found	High	High	Not Found	High	High
D3ZXV0	D3ZXV0	D3ZXV0	D3ZXV0	D3ZXV0	Ube2ql1	Ubiquitin-conjugating enzyme E2Q family-like 1	nucleus [GO:0005634]; ubiquitin conjugating enzyme activity [GO:0061631]; protein polyubiquitination [GO:0000209]	0	#REF!	#REF!			unreviewed	15.8	17.1053	High	3	7	3	TRUE	FALSE	3	-0.666534	0.200069	0.420658	3	-0.316865	0.492146	0.630791	6	-0.491699	0.100995	0.226155	NA	6.45779	NA	8.8009	7.6632	6.66107	8.20016	6.35403	6.57137	8.44956	6.70598	7.01903	446	202.7	101.2	294.1	81.8	95.1	349.6	104.4	129.7	136.1	68.7	49.7	89	13.6	36.8	98.7	30	54.8	2	1	1	2	1	1	2	1	1	High	High	High	High	High	High	High	High	High
F1LPD6, P07871, P21775	F1LPD6, P21775	P21775	P21775	P21775	Acaa1a	3-ketoacyl-CoA thiolase A, peroxisomal, EC 2.3.1.16 (Acetyl-CoA C-myristoyltransferase, EC 2.3.1.155) (Acetyl-CoA acyltransferase A, EC 2.3.1.9) (Beta-ketothiolase A) (Peroxisomal 3-oxoacyl-CoA thiolase A) (Thiolase A)	cytosol [GO:0005829]; peroxisome [GO:0005777]; acetate CoA-transferase activity [GO:0008775]; acetyl-CoA C-acetyltransferase activity [GO:0003985]; acetyl-CoA C-acyltransferase activity [GO:0003988]; acetyl-CoA C-myristoyltransferase activity [GO:0050633]; palmitoyl-CoA oxidase activity [GO:0016401]; bile acid metabolic process [GO:0008206]; fatty acid beta-oxidation [GO:0006635]; phenylacetate catabolic process [GO:0010124]; response to nutrient [GO:0007584]; response to steroid hormone [GO:0048545]; response to xenobiotic stimulus [GO:0009410]; very long-chain fatty acid metabolic process [GO:0000038]	0	#REF!	#REF!		KK	reviewed	172.1	50.6912	High	19	119	19	TRUE	FALSE	3	-0.433519	0.0300926	0.257163	3	-0.549755	0.108918	0.286174	6	-0.491637	0.00413342	0.0385207	12.675	11.2848	12.1549	11.9578	12.747	12.7655	11.3714	12.3741	12.4242	11.0123	12.4081	12.4005	3977.9	6874.1	6963.1	2649.4	5308.5	5496	2065.6	5435.2	5406.7	1213.5	2329.9	3421.3	801.4	882.8	2125.8	583.1	1562.4	2283.9	10	15	13	10	15	13	10	15	13	High	High	High	High	High	High	High	High	High
P12785	P12785	P12785	P12785	P12785	Fasn	Fatty acid synthase, EC 2.3.1.85 (Type I FAS) [Includes: [Acyl-carrier-protein] S-acetyltransferase, EC 2.3.1.38; [Acyl-carrier-protein] S-malonyltransferase, EC 2.3.1.39; 3-oxoacyl-[acyl-carrier-protein] synthase, EC 2.3.1.41; 3-oxoacyl-[acyl-carrier-protein] reductase, EC 1.1.1.100; 3-hydroxyacyl-[acyl-carrier-protein] dehydratase, EC 4.2.1.59; Enoyl-[acyl-carrier-protein] reductase, EC 1.3.1.39; Acyl-[acyl-carrier-protein] hydrolase, EC 3.1.2.14 ]	cytoplasm [GO:0005737]; cytosol [GO:0005829]; glycogen granule [GO:0042587]; melanosome [GO:0042470]; (3R)-hydroxymyristoyl-[acyl-carrier-protein] dehydratase activity [GO:0008659]; 3-hydroxydecanoyl-[acyl-carrier-protein] dehydratase activity [GO:0008693]; 3-hydroxyoctanoyl-[acyl-carrier-protein] dehydratase activity [GO:0047451]; 3-hydroxypalmitoyl-[acyl-carrier-protein] dehydratase activity [GO:0004317]; 3-oxoacyl-[acyl-carrier-protein] reductase (NADPH) activity [GO:0004316]; 3-oxoacyl-[acyl-carrier-protein] synthase activity [GO:0004315]; [acyl-carrier-protein] S-acetyltransferase activity [GO:0004313]; [acyl-carrier-protein] S-malonyltransferase activity [GO:0004314]; enoyl-[acyl-carrier-protein] reductase (NADPH, A-specific) activity [GO:0047117]; fatty acid synthase activity [GO:0004312]; identical protein binding [GO:0042802]; myristoyl-[acyl-carrier-protein] hydrolase activity [GO:0016295]; oleoyl-[acyl-carrier-protein] hydrolase activity [GO:0004320]; palmitoyl-[acyl-carrier-protein] hydrolase activity [GO:0016296]; phosphopantetheine binding [GO:0031177]; acetyl-CoA metabolic process [GO:0006084]; cellular response to interleukin-4 [GO:0071353]; establishment of endothelial intestinal barrier [GO:0090557]; ether lipid biosynthetic process [GO:0008611]; fatty acid biosynthetic process [GO:0006633]; glandular epithelial cell development [GO:0002068]; inflammatory response [GO:0006954]; lipid biosynthetic process [GO:0008610]; mammary gland development [GO:0030879]; monocyte differentiation [GO:0030224]; neutrophil differentiation [GO:0030223]; tissue development [GO:0009888]	0	#REF!	#REF!		KK	reviewed	333.7	58.0439	High	117	820	116	TRUE	FALSE	3	-0.544701	0.0442379	0.275282	3	-0.434289	0.0739412	0.247865	6	-0.489495	0.00178222	0.0262655	15.6475	15.6493	15.8419	15.8927	15.1265	15.0431	15.1117	14.6827	14.6337	15.2162	14.8679	14.6753	60837.7	35770.5	33761.1	35406.9	26297.8	25421	38064.8	29900.5	26164.4	18559.1	12124	16588.4	10710.5	4373.3	9832.6	10745.4	8595.2	11052.6	91	61	61	91	61	61	91	61	61	High	High	High	High	High	High	High	High	High
Q6QIX3	Q6QIX3	Q6QIX3	Q6QIX3	Q6QIX3	Slc30a3	Zinc transporter 3, ZnT-3 (Solute carrier family 30 member 3)	cytoplasm [GO:0005737]; glutamatergic synapse [GO:0098978]; hippocampal mossy fiber [GO:0097457]; hippocampal mossy fiber to CA3 synapse [GO:0098686]; integral component of synaptic vesicle membrane [GO:0030285]; late endosome [GO:0005770]; late endosome membrane [GO:0031902]; lysosomal membrane [GO:0005765]; neuron projection [GO:0043005]; plasma membrane [GO:0005886]; synaptic vesicle [GO:0008021]; synaptic vesicle membrane [GO:0030672]; zinc ion transmembrane transporter activity [GO:0005385]; positive regulation of transport [GO:0051050]; regulation of sequestering of zinc ion [GO:0061088]; response to zinc ion [GO:0010043]; zinc ion import into synaptic vesicle [GO:0099180]; zinc ion transmembrane transport [GO:0071577]	1	#REF!	#REF!			reviewed	79.4	10.3093	High	5	12	5	TRUE	FALSE	1	-0.368346	NA	NA	1	-0.608569	NA	NA	2	-0.488457	NA	NA	NA	8.62352	9.17318	NA	9.43066	NA	NA	9.06232	NA	NA	8.82209	NA	NA	690.1	NA	NA	534.6	NA	NA	452.6	NA	NA	233.9	NA	NA	88.9	NA	NA	130.1	NA	NA	1	NA	NA	1	NA	NA	1	NA	Not Found	High	High	Not Found	High	High	Not Found	High	High
F1LTP8	F1LTP8	F1LTP8	F1LTP8	F1LTP8	Cers6	Ceramide synthase 6	endoplasmic reticulum [GO:0005783]; endoplasmic reticulum membrane [GO:0005789]; integral component of membrane [GO:0016021]; nucleus [GO:0005634]; DNA binding [GO:0003677]; N-acyltransferase activity [GO:0016410]; sphingosine N-acyltransferase activity [GO:0050291]; ceramide biosynthetic process [GO:0046513]; sphingolipid biosynthetic process [GO:0030148]	1	#REF!	#REF!		KK	unreviewed	46.1	11.9898	High	8	31	8	TRUE	FALSE	3	-0.433932	0.0166827	0.241857	3	-0.542906	0.00952999	0.166879	6	-0.488419	8.76427e-05	0.00777566	10.9094	11.0811	9.55055	11.3614	11.1451	10.8057	10.8899	10.8227	10.2978	10.8446	10.6788	10.1601	2631	2264.7	1790	1897.5	1811.2	1258.8	1838.9	1639.2	1144.2	802.6	767.6	879.5	574	301.2	486.9	519.1	471.2	483.3	4	4	3	4	4	3	4	4	3	High	High	High	High	High	High	High	High	High
B2RYU3	B2RYU3	B2RYU3	B2RYU3	B2RYU3	Atraid	RGD1311605 protein (Similar to apoptosis related protein APR-3; p18 protein (Predicted), isoform CRA_b)	integral component of membrane [GO:0016021]; intracellular membrane-bounded organelle [GO:0043231]; lysosomal membrane [GO:0005765]; nuclear envelope [GO:0005635]; perinuclear region of cytoplasm [GO:0048471]; negative regulation of cellular protein catabolic process [GO:1903363]; negative regulation of osteoblast proliferation [GO:0033689]; positive regulation of bone mineralization [GO:0030501]; positive regulation of osteoblast differentiation [GO:0045669]; regulation of gene expression [GO:0010468]	1	#REF!	#REF!			unreviewed	40.7	7.52212	Medium	2	3	2	TRUE	FALSE	1	-0.338547	NA	NA	1	-0.637886	NA	NA	2	-0.488217	NA	NA	NA	7.15684	8.15076	NA	NA	8.30606	NA	NA	7.96751	NA	NA	7.66818	NA	NA	316.5	NA	NA	250.3	NA	NA	203.4	NA	NA	155.5	NA	NA	96.8	NA	NA	85.9	NA	NA	1	NA	NA	1	NA	NA	1	Not Found	Not Found	High	Not Found	Not Found	High	Not Found	Not Found	High
D3ZVU9	D3ZVU9	D3ZVU9	D3ZVU9	D3ZVU9	Nat8l	N-acetylaspartate synthetase, NAA synthetase (N-acetyltransferase 8-like protein, EC 2.3.1.17)	cytoplasm [GO:0005737]; endoplasmic reticulum membrane [GO:0005789]; integral component of membrane [GO:0016021]; mitochondrial membrane [GO:0031966]; rough endoplasmic reticulum membrane [GO:0030867]; aspartate N-acetyltransferase activity [GO:0017188]; N-acetyltransferase activity [GO:0008080]; positive regulation of dopamine uptake involved in synaptic transmission [GO:0051586]	1	#REF!	#REF!		KK	reviewed	71.8	14.3813	High	4	14	4	TRUE	FALSE	3	-0.44892	0.0510645	0.27872	3	-0.526568	0.0205713	0.177627	6	-0.487744	0.000489382	0.0156333	8.35623	8.91827	10.3953	10.1967	10.413	9.44045	9.79474	10.1188	8.78986	9.76603	9.94222	8.76222	1173.6	1363.4	694.8	888.2	1111.9	442.6	870.7	983.8	434.2	358	462.1	341.4	268.7	184.9	171.2	245.8	282.8	183.4	2	2	1	2	2	1	2	2	1	High	High	High	High	High	High	High	High	High
D4A5S6	D4A5S6	D4A5S6	D4A5S6	D4A5S6	Alg1	ALG1, chitobiosyldiphosphodolichol beta-mannosyltransferase	endoplasmic reticulum [GO:0005783]; mannosyltransferase activity [GO:0000030]; protein glycosylation [GO:0006486]	0	#REF!	#REF!			unreviewed	9.6	6.93069	Medium	2	5	2	TRUE	FALSE	1	-0.528874	NA	NA	1	-0.440383	NA	NA	2	-0.484629	NA	NA	NA	9.29944	7.64241	NA	8.57327	NA	NA	8.04439	NA	NA	8.13289	NA	NA	380.9	NA	NA	264	NA	NA	280.7	NA	NA	129.1	NA	NA	43.9	NA	NA	80.7	NA	NA	1	NA	NA	1	NA	NA	1	NA	Not Found	High	High	Not Found	High	High	Not Found	High	High
G3V6T7, P38659	G3V6T7	G3V6T7	G3V6T7	G3V6T7	Pdia4	Protein disulfide-isomerase A4, EC 5.3.4.1 (Endoplasmic reticulum resident protein 72)	endoplasmic reticulum lumen [GO:0005788]; protein disulfide isomerase activity [GO:0003756]	0	#REF!	#REF!		KK	unreviewed	39.7	61.7418	High	47	460	47	TRUE	FALSE	3	-0.545801	0.0276825	0.255519	3	-0.421465	0.000400028	0.133986	6	-0.483633	0.000201949	0.0106662	14.8868	14.6995	14.4911	14.2223	15.138	15.2282	13.753	14.4076	14.7905	13.7916	14.709	14.8236	19113.6	36058.4	38384.1	13806.4	21733.7	28338.6	14180	26782.9	28996.5	5830.8	12221.6	18859.9	4176.4	3614.3	10961.1	4002.9	7699	12248.9	28	41	37	28	41	37	28	41	37	High	High	High	High	High	High	High	High	High
F1LMW0, Q5RJK4	F1LMW0	F1LMW0	F1LMW0	F1LMW0	Tmem130	Transmembrane protein 130	Golgi apparatus [GO:0005794]; integral component of plasma membrane [GO:0005887]	1	#REF!	#REF!		KK	unreviewed	15.5	22.4057	High	8	22	8	TRUE	FALSE	3	-0.31245	0.0364059	0.26211	3	-0.654428	0.0587067	0.228594	6	-0.483439	0.00706483	0.0505477	8.67701	10.9697	9.89527	11.1802	10.98	10.3585	10.9468	10.7092	9.92541	10.8115	10.3291	9.4149	2320.5	2019.8	1312.9	1973.9	1674.1	972.4	1797.1	1286.4	682.6	707.9	684.6	645.1	597.1	278.4	376.1	507.3	369.8	288.4	4	3	3	4	3	3	4	3	3	High	High	High	High	High	High	High	High	High
P14841	P14841	P14841	P14841	P14841	Cst3	Cystatin-C (Cystatin-3)	axon [GO:0030424]; basement membrane [GO:0005604]; cell projection [GO:0042995]; contractile fiber [GO:0043292]; cytoplasm [GO:0005737]; endoplasmic reticulum [GO:0005783]; extracellular region [GO:0005576]; extracellular space [GO:0005615]; Golgi apparatus [GO:0005794]; lysosome [GO:0005764]; multivesicular body [GO:0005771]; neuronal cell body [GO:0043025]; nuclear membrane [GO:0031965]; perinuclear region of cytoplasm [GO:0048471]; plasma membrane [GO:0005886]; vesicle [GO:0031982]; amyloid-beta binding [GO:0001540]; cysteine-type endopeptidase inhibitor activity [GO:0004869]; endopeptidase inhibitor activity [GO:0004866]; identical protein binding [GO:0042802]; peptidase inhibitor activity [GO:0030414]; protease binding [GO:0002020]; apoptotic process [GO:0006915]; brain development [GO:0007420]; cell activation [GO:0001775]; cellular response to hydrogen peroxide [GO:0070301]; cellular response to oxidative stress [GO:0034599]; circadian sleep/wake cycle, REM sleep [GO:0042747]; defense response [GO:0006952]; embryo implantation [GO:0007566]; eye development [GO:0001654]; male gonad development [GO:0008584]; negative regulation of blood vessel remodeling [GO:0060313]; negative regulation of cell death [GO:0060548]; negative regulation of collagen catabolic process [GO:0010711]; negative regulation of elastin catabolic process [GO:0060311]; negative regulation of extracellular matrix disassembly [GO:0010716]; negative regulation of peptidase activity [GO:0010466]; negative regulation of proteolysis [GO:0045861]; positive regulation of cell population proliferation [GO:0008284]; positive regulation of DNA replication [GO:0045740]; regulation of programmed cell death [GO:0043067]; regulation of tissue remodeling [GO:0034103]; response to axon injury [GO:0048678]; response to carbohydrate [GO:0009743]; response to estradiol [GO:0032355]; response to hypoxia [GO:0001666]; response to inorganic substance [GO:0010035]; response to nutrient levels [GO:0031667]; response to organic cyclic compound [GO:0014070]; response to oxidative stress [GO:0006979]; response to toxic substance [GO:0009636]; response to xenobiotic stimulus [GO:0009410]; salivary gland development [GO:0007431]; Sertoli cell development [GO:0060009]; supramolecular fiber organization [GO:0097435]	0	#REF!	#REF!		KK	reviewed	236.6	12.1429	High	1	6	1	TRUE	FALSE	2	-0.405115	NA	NA	2	-0.561463	NA	NA	4	-0.483289	0.0268478	0.102995	NA	8.1334	8.57818	NA	8.91049	7.58271	NA	8.59021	7.09276	NA	8.60474	6.76553	NA	481.2	191.7	NA	385.4	136.5	NA	389.3	108.8	NA	163.1	94.2	NA	64.1	52.8	NA	111.9	46	NA	1	1	NA	1	1	NA	1	1	Not Found	High	High	Not Found	High	High	Not Found	High	High
P04785	P04785	P04785	P04785	P04785	P4hb	Protein disulfide-isomerase, PDI, EC 5.3.4.1 (Cellular thyroid hormone-binding protein) (Prolyl 4-hydroxylase subunit beta)	cytoskeleton [GO:0005856]; cytosol [GO:0005829]; endoplasmic reticulum [GO:0005783]; endoplasmic reticulum chaperone complex [GO:0034663]; endoplasmic reticulum lumen [GO:0005788]; endoplasmic reticulum-Golgi intermediate compartment [GO:0005793]; external side of plasma membrane [GO:0009897]; lamellipodium [GO:0030027]; melanosome [GO:0042470]; procollagen-proline 4-dioxygenase complex [GO:0016222]; protein-containing complex [GO:0032991]; actin binding [GO:0003779]; enzyme binding [GO:0019899]; integrin binding [GO:0005178]; procollagen-proline 4-dioxygenase activity [GO:0004656]; protein disulfide isomerase activity [GO:0003756]; protein heterodimerization activity [GO:0046982]; protein-containing complex binding [GO:0044877]; protein-disulfide reductase activity [GO:0015035]; thiol oxidase activity [GO:0016972]; cellular response to hypoxia [GO:0071456]; cellular response to interleukin-7 [GO:0098761]; peptidyl-proline hydroxylation to 4-hydroxy-L-proline [GO:0018401]; positive regulation of cell adhesion [GO:0045785]; positive regulation of substrate adhesion-dependent cell spreading [GO:1900026]; positive regulation of viral entry into host cell [GO:0046598]; protein folding [GO:0006457]; protein folding in endoplasmic reticulum [GO:0034975]; regulation of oxidative stress-induced intrinsic apoptotic signaling pathway [GO:1902175]; response to endoplasmic reticulum stress [GO:0034976]	0	#REF!	#REF!		KK	reviewed	133.8	76.4244	High	45	521	44	TRUE	FALSE	3	-0.632464	0.0581608	0.280441	3	-0.332725	0.0160097	0.175061	6	-0.482594	0.00472119	0.0412254	15.4362	14.9479	14.2297	15.4073	15.6307	15.7855	14.9452	14.6793	15.3016	14.9953	15.3107	15.5194	43458.2	50735.7	56483.5	31547.6	26237.6	40387.3	32660.8	40642.9	46969.4	13257.4	17196.3	27753	9543.1	4363.3	15621.4	9219.9	11683.2	19841.2	33	36	42	33	36	42	33	36	42	High	High	High	High	High	High	High	High	High
A0A0G2K6H5, Q75UQ2	A0A0G2K6H5, Q75UQ2	Q75UQ2	Q75UQ2	Q75UQ2	Cfdp1	Craniofacial development protein 1 (Bucentaur)	kinetochore [GO:0000776]; nucleus [GO:0005634]; Swr1 complex [GO:0000812]; cell adhesion [GO:0007155]; chromatin remodeling [GO:0006338]; negative regulation of fibroblast apoptotic process [GO:2000270]; regulation of cell population proliferation [GO:0042127]; regulation of cell shape [GO:0008360]	0	#REF!	#REF!			reviewed	53.2	5.08475	Medium	2	3	2	TRUE	FALSE	1	-0.304289	NA	NA	1	-0.66014	NA	NA	2	-0.482214	NA	NA	NA	NA	NA	NA	8.99464	NA	NA	8.69035	NA	NA	8.3345	NA	NA	510.1	NA	NA	413.1	NA	NA	322.8	NA	NA	172.9	NA	NA	68.7	NA	NA	92.8	NA	NA	1	NA	NA	1	NA	NA	1	NA	Not Found	High	High	Not Found	High	High	Not Found	High	High
P07171	P07171	P07171	P07171	P07171	Calb1	Calbindin (Calbindin D28) (D-28K) (Spot 35 protein) (Vitamin D-dependent calcium-binding protein, avian-type)	axon [GO:0030424]; calyx of Held [GO:0044305]; cell body [GO:0044297]; cuticular plate [GO:0032437]; cytoplasm [GO:0005737]; cytosol [GO:0005829]; dendrite [GO:0030425]; dendritic spine [GO:0043197]; GABA-ergic synapse [GO:0098982]; glutamatergic synapse [GO:0098978]; hippocampal mossy fiber to CA3 synapse [GO:0098686]; neuron projection [GO:0043005]; neuronal cell body [GO:0043025]; nucleus [GO:0005634]; postsynapse [GO:0098794]; postsynaptic cytosol [GO:0099524]; presynaptic cytosol [GO:0099523]; stereocilium [GO:0032420]; synapse [GO:0045202]; terminal bouton [GO:0043195]; calcium ion binding [GO:0005509]; calcium ion binding involved in regulation of postsynaptic cytosolic calcium ion concentration [GO:0099567]; calcium ion binding involved in regulation of presynaptic cytosolic calcium ion concentration [GO:0099534]; vitamin D binding [GO:0005499]; zinc ion binding [GO:0008270]; cellular response to organic substance [GO:0071310]; cochlea development [GO:0090102]; learning or memory [GO:0007611]; locomotory behavior [GO:0007626]; long-term memory [GO:0007616]; metanephric collecting duct development [GO:0072205]; metanephric connecting tubule development [GO:0072286]; metanephric distal convoluted tubule development [GO:0072221]; metanephric part of ureteric bud development [GO:0035502]; regulation of cytosolic calcium ion concentration [GO:0051480]; regulation of long-term synaptic potentiation [GO:1900271]; regulation of presynaptic cytosolic calcium ion concentration [GO:0099509]; regulation of synaptic plasticity [GO:0048167]; retina development in camera-type eye [GO:0060041]; retina layer formation [GO:0010842]; short-term memory [GO:0007614]; vitamin D metabolic process [GO:0042359]	0	#REF!	#REF!			reviewed	190.9	51.7241	High	14	55	13	TRUE	FALSE	3	-0.0859951	0.293475	0.501062	3	-0.87816	0.116292	0.293838	6	-0.482077	0.0921382	0.212104	11.1445	10.8003	11.2577	9.44936	11.0273	10.9006	9.28794	11.0618	10.7695	8.10643	9.97842	10.6579	699.1	2087.1	1911.7	625.1	2137.7	1745.6	275.6	1008.8	1615.7	213.3	707.4	939.3	189.1	355.5	675.2	77.8	290	682.5	2	5	5	2	5	5	2	5	5	High	High	High	High	High	High	High	High	High
Q1HAQ0	Q1HAQ0	Q1HAQ0	Q1HAQ0	Q1HAQ0	Lpcat1	Lysophosphatidylcholine acyltransferase 1, LPC acyltransferase 1, LPCAT-1, LysoPC acyltransferase 1, EC 2.3.1.23 (1-acylglycerol-3-phosphate O-acyltransferase, EC 2.3.1.51) (1-acylglycerophosphocholine O-acyltransferase) (1-alkenylglycerophosphocholine O-acyltransferase, EC 2.3.1.25) (1-alkylglycerophosphocholine O-acetyltransferase, EC 2.3.1.67) (Acetyl-CoA:lyso-platelet-activating factor acetyltransferase, Acetyl-CoA:lyso-PAF acetyltransferase, Lyso-PAF acetyltransferase, LysoPAFAT) (Acyltransferase-like 2)	endoplasmic reticulum [GO:0005783]; endoplasmic reticulum membrane [GO:0005789]; Golgi apparatus [GO:0005794]; Golgi membrane [GO:0000139]; integral component of membrane [GO:0016021]; lipid droplet [GO:0005811]; membrane [GO:0016020]; plasma membrane [GO:0005886]; 1-acylglycerol-3-phosphate O-acyltransferase activity [GO:0003841]; 1-acylglycerophosphocholine O-acyltransferase activity [GO:0047184]; 1-alkenylglycerophosphocholine O-acyltransferase activity [GO:0047159]; 1-alkylglycerophosphocholine O-acetyltransferase activity [GO:0047192]; 1-alkylglycerophosphocholine O-acyltransferase activity [GO:0047191]; calcium ion binding [GO:0005509]; plasmalogen synthase activity [GO:0050200]; negative regulation of phosphatidylcholine biosynthetic process [GO:2001246]; phosphatidylcholine acyl-chain remodeling [GO:0036151]; phospholipid biosynthetic process [GO:0008654]; positive regulation of protein catabolic process [GO:0045732]; retina development in camera-type eye [GO:0060041]; surfactant homeostasis [GO:0043129]	1	#REF!	#REF!		KK	reviewed	224.7	29.0262	High	15	65	14	TRUE	FALSE	3	-0.652159	0.00193194	0.17437	3	-0.31141	0.0152063	0.174035	6	-0.481785	0.00173538	0.0261693	10.2464	11.3081	12.0705	10.8371	11.0784	9.43962	10.1494	10.483	8.7662	10.5685	10.8016	9.05066	1829.3	2162.3	694.4	1135.7	1431.2	435.4	1518.6	1784.9	530.3	558.1	732.9	341.2	343.6	238	168.4	428.7	513.1	224	5	7	4	5	7	4	5	7	4	High	High	High	High	High	High	High	High	High
B2GUU4, Q6TXI3, Q6TXI3	B2GUU4	B2GUU4	B2GUU4	B2GUU4	Lonp2	Lon protease homolog 2, peroxisomal, EC 3.4.21.- (Lon protease-like protein 2, Lon protease 2) (Peroxisomal Lon protease)	nucleus [GO:0005634]; peroxisomal matrix [GO:0005782]; ATP binding [GO:0005524]; ATP hydrolysis activity [GO:0016887]; ATP-dependent peptidase activity [GO:0004176]; protease binding [GO:0002020]; serine-type endopeptidase activity [GO:0004252]; protein import into peroxisome matrix [GO:0016558]; protein processing [GO:0016485]; protein quality control for misfolded or incompletely synthesized proteins [GO:0006515]; regulation of fatty acid beta-oxidation [GO:0031998]	0	#REF!	#REF!		KK	unreviewed	56.9	15.493	High	10	12	10	TRUE	FALSE	3	-0.484917	0.107861	0.325057	3	-0.47616	0.216417	0.391527	6	-0.480539	0.0198073	0.0888423	NA	8.61029	8.83162	9.32576	8.58233	7.26397	8.72758	7.86975	7.11998	8.6435	7.78267	7.31741	641.7	383.3	153.7	423.9	233.9	139.1	399.9	220.2	159.5	195.7	129.9	75.5	128.2	38.9	53.8	112.9	63.3	67.4	2	2	1	2	2	1	2	2	1	High	High	High	High	High	High	High	High	High
A0A0H2UHG0, Q4KM49	A0A0H2UHG0, Q4KM49	Q4KM49	A0A0H2UHG0	Q4KM49	Yars1	Tyrosine--tRNA ligase, cytoplasmic, EC 6.1.1.1 (Tyrosyl-tRNA synthetase, TyrRS) [Cleaved into: Tyrosine--tRNA ligase, cytoplasmic, N-terminally processed ]	cytoplasm [GO:0005737]; ATP binding [GO:0005524]; tRNA binding [GO:0000049]; tyrosine-tRNA ligase activity [GO:0004831]; tyrosyl-tRNA aminoacylation [GO:0006437]	0	#REF!	#REF!		KK	reviewed	57.2	63.447	High	37	150	37	TRUE	FALSE	3	-0.6069	0.0890164	0.305323	3	-0.353913	0.0466285	0.213522	6	-0.480406	0.00712418	0.0508502	13.2857	13.0531	13.0643	13.0829	13.172	12.5837	12.5462	12.199	12.2727	12.7381	12.6766	12.3623	8676.8	9229.1	6138.8	5981.2	4701.8	4948.4	6831.9	6546.7	5265.3	2647	3128.1	3016.3	1809.3	781.9	1914	1928.6	1881.9	2224.2	17	15	15	17	15	15	17	15	15	High	High	High	High	High	High	High	High	High
Q4QR73	Q4QR73	Q4QR73	Q4QR73	Q4QR73	Dnaja4	DnaJ (Hsp40) homolog, subfamily A, member 4 (DnaJ heat shock protein family (Hsp40) member A4)	cytosol [GO:0005829]; membrane [GO:0016020]; ATP binding [GO:0005524]; chaperone binding [GO:0051087]; Hsp70 protein binding [GO:0030544]; metal ion binding [GO:0046872]; unfolded protein binding [GO:0051082]; negative regulation of endothelial cell migration [GO:0010596]; negative regulation of inclusion body assembly [GO:0090084]; positive regulation of gene expression [GO:0010628]; protein refolding [GO:0042026]; response to heat [GO:0009408]	0	#REF!	#REF!		KK	unreviewed	37.8	22.1622	High	12	52	10	TRUE	FALSE	3	-0.625431	0.136699	0.35572	3	-0.334951	0.0825557	0.259064	6	-0.480191	0.0188088	0.0861049	10.6391	10.8851	10.5135	10.5266	9.01207	8.65607	10.259	7.88448	8.17493	10.2535	8.47654	8.45984	1475.1	516.3	403.4	1225.4	236.3	289	1220.7	356.2	352.1	450	175	198.2	370.7	39.3	111.8	344.6	102.4	148.7	6	3	1	6	3	1	6	3	1	High	High	High	High	High	High	High	High	High
D4A4L4, D4A4L4	D4A4L4	W0T3G7	W0T3G7	D4A4L4	Map7d2	Brain-enriched E-MAP-115-like protein (MAP7 domain containing 2)	microtubule cytoskeleton [GO:0015630]; microtubule cytoskeleton organization [GO:0000226]	0	#REF!	#REF!		KK	unreviewed	13.3	30.9305	High	27	78	25	TRUE	FALSE	3	-0.266967	0.237714	0.453805	3	-0.692958	0.0813958	0.258928	6	-0.479962	0.0251508	0.099704	11.3197	11.8296	9.88661	12.0975	11.9786	11.7447	11.524	11.9461	11.5498	11.0081	11.3595	11.3743	4382.3	4035.8	3431.6	2944.8	3945.9	2998	2059.6	2627.5	2654.6	1336.9	1367.9	1686.1	890.8	656.2	1159.6	581.4	755.3	1121.4	10	12	9	10	12	9	10	12	9	High	High	High	High	High	High	High	High	High
A0A0G2K931, A0A0G2KAC0, E9PSV5, Q68FU2, Q80YG1	A0A0G2K931, E9PSV5, Q68FU2	A0A0G2K931	A0A0G2K931	A0A0G2K931	Psat1	Phosphoserine aminotransferase, EC 2.6.1.52	cytoplasm [GO:0005737]; identical protein binding [GO:0042802]; O-phospho-L-serine:2-oxoglutarate aminotransferase activity [GO:0004648]; pyridoxal phosphate binding [GO:0030170]; L-serine biosynthetic process [GO:0006564]	0	#REF!	#REF!		KK	unreviewed	40.9	22.973	High	9	19	8	TRUE	FALSE	3	-0.736823	0.0117061	0.230546	3	-0.222517	0.258856	0.431958	6	-0.47967	0.0169405	0.0816828	7.3966	NA	9.92139	8.34296	10.5701	10.1929	7.74147	9.69035	9.46373	8.27612	10.063	10.0993	324.7	1520.3	1170.5	214	826.2	706.1	310	1069.7	1097	99.1	515.3	575.1	64.7	137.4	273.1	87.5	307.5	463.4	1	3	2	1	3	2	1	3	2	High	High	High	High	High	High	High	High	High
D3ZXY2	D3ZXY2	D3ZXY2	D3ZXY2	D3ZXY2	Pdzd8	PDZ domain containing 8 (Predicted) (PDZ domain-containing 8)	endoplasmic reticulum membrane [GO:0005789]; mitochondria-associated endoplasmic reticulum membrane [GO:0044233]; mitochondrion [GO:0005739]; lipid binding [GO:0008289]; cytoskeleton organization [GO:0007010]; lipid transport [GO:0006869]; mitochondrial calcium ion homeostasis [GO:0051560]; mitochondrion-endoplasmic reticulum membrane tethering [GO:1990456]; regulation of cell morphogenesis [GO:0022604]	0	#REF!	#REF!		KK	unreviewed	32.4	28.8194	High	27	61	27	TRUE	FALSE	3	-0.763877	0.00217745	0.17437	3	-0.195319	0.00839682	0.166496	6	-0.479598	0.0134924	0.0720242	8.45984	11.23	11.1928	12.4143	12.5785	11.0751	11.701	11.833	10.2423	12.205	12.419	10.8581	5458.4	6116.7	2157.5	3329.3	3648.2	1211.3	4721.3	5476.2	1856.1	1665.1	2073.2	1060.1	1007.1	606.7	468.5	1332.8	1574.2	784.1	15	13	6	15	13	6	15	13	6	High	High	High	High	High	High	High	High	High
A0A0G2KB92, A0A1W2Q632	A0A0G2KB92	A0A0G2KB92	A0A0G2KB92	A0A0G2KB92	Dclk1	Serine/threonine-protein kinase DCLK1	ATP binding [GO:0005524]; protein kinase activity [GO:0004672]; intracellular signal transduction [GO:0035556]	0	#REF!	#REF!			unreviewed	12.8	50.3429	High	38	394	1	TRUE	FALSE	1	-0.548901	NA	NA	1	-0.407937	NA	NA	2	-0.478419	NA	NA	NA	NA	8.57365	NA	8.40003	NA	NA	7.85112	NA	NA	7.99209	NA	NA	337.8	NA	NA	230.9	NA	NA	254.6	NA	NA	114.5	NA	NA	38.4	NA	NA	73.2	NA	NA	1	NA	NA	1	NA	NA	1	NA	Not Found	High	Not Found	Not Found	High	Not Found	Not Found	High	Not Found
F2Z3T4	F2Z3T4	F2Z3T4	F2Z3T4	F2Z3T4	Mbnl2	Muscleblind-like protein 2	cytoplasm [GO:0005737]; nucleoplasm [GO:0005654]; metal ion binding [GO:0046872]; RNA binding [GO:0003723]; sequence-specific double-stranded DNA binding [GO:1990837]; mRNA processing [GO:0006397]; regulation of alternative mRNA splicing, via spliceosome [GO:0000381]; regulation of RNA splicing [GO:0043484]; RNA splicing [GO:0008380]	0	#REF!	#REF!		KK	reviewed	48.7	6.97051	High	3	6	1	TRUE	FALSE	2	-0.523322	NA	NA	2	-0.433444	NA	NA	4	-0.478383	0.0017187	0.0261693	8.64782	NA	8.74214	9.458	NA	8.54882	8.84956	NA	8.11061	9.04876	NA	8.09117	703.3	NA	374.5	461.3	NA	276.4	529.6	NA	272.7	214.5	NA	184	139.5	NA	106.9	149.5	NA	115.2	2	NA	1	2	NA	1	2	NA	1	Not Found	Not Found	Not Found	Not Found	Not Found	Not Found	Not Found	Not Found	Not Found
A0A0G2KA14	A0A0G2KA14	A0A0G2KA14	A0A0G2KA14	A0A0G2KA14	Clec16a	C-type lectin domain-containing 16A	cytosol [GO:0005829]; endolysosome membrane [GO:0036020]; Golgi apparatus [GO:0005794]; integral component of membrane [GO:0016021]; vesicle [GO:0031982]; cellular response to starvation [GO:0009267]; endosomal transport [GO:0016197]; endosome to lysosome transport [GO:0008333]; negative regulation of autophagosome maturation [GO:1901097]; negative regulation of macroautophagy by TORC1 signaling [GO:1904766]; negative regulation of mitophagy [GO:1901525]; negative regulation of proteasomal ubiquitin-dependent protein catabolic process [GO:0032435]; positive regulation of autophagosome maturation [GO:1901098]; positive regulation of TORC1 signaling [GO:1904263]; regulation of autophagosome maturation [GO:1901096]	1	#REF!	#REF!			unreviewed	36.5	5.92441	High	5	12	5	TRUE	FALSE	3	-0.356784	0.457425	0.629816	3	-0.597561	0.305877	0.475627	6	-0.477173	0.135088	0.27042	8.06878	9.1819	7.35931	10.0093	7.14262	9.95913	9.90132	6.02015	10.1192	9.65249	5.69488	9.97097	1030.6	141.3	995.4	956.3	64.9	1112.2	804.8	51.8	1003.6	314.4	47.9	489.1	289.3	10.8	430.2	227.2	14.9	423.9	3	1	2	3	1	2	3	1	2	High	Medium	High	High	Medium	High	High	Medium	High
D4A3L3	D4A3L3	D4A3L3	D4A3L3	D4A3L3	Megf9	EGF-like-domain, multiple 5 (Predicted) (Multiple EGF-like-domains 9)	basement membrane [GO:0005604]; integral component of membrane [GO:0016021]; animal organ morphogenesis [GO:0009887]; cell migration [GO:0016477]; substrate adhesion-dependent cell spreading [GO:0034446]; tissue development [GO:0009888]	1	#REF!	#REF!		KK	unreviewed	36.2	17.1953	High	10	29	10	TRUE	FALSE	3	-0.318516	0.0332909	0.259156	3	-0.632767	0.0635183	0.237088	6	-0.475641	0.00650924	0.0489406	8.91109	10.582	10.6188	10.9097	11.0651	10.4826	10.6264	10.6304	10.2451	9.98712	10.7231	9.84894	1923.7	2142.6	1430.8	1580.8	1585.1	1213.6	1014.9	1690.3	922.2	586.8	726.2	703	478.2	263.6	469.4	286.5	485.9	389.6	5	4	2	5	4	2	5	4	2	High	High	High	High	High	High	High	High	High
Q5XID0, Q7TPI8	Q5XID0, Q7TPI8	Q5XID0	Q7TPI8	Q5XID0	Yipf5	Protein YIPF5 (YIP1 family member 5) (YPT-interacting protein 1 A)	COPII-coated ER to Golgi transport vesicle [GO:0030134]; endoplasmic reticulum exit site [GO:0070971]; endoplasmic reticulum membrane [GO:0005789]; integral component of membrane [GO:0016021]; nuclear outer membrane-endoplasmic reticulum membrane network [GO:0042175]; trans-Golgi network [GO:0005802]; endoplasmic reticulum to Golgi vesicle-mediated transport [GO:0006888]; insulin processing [GO:0030070]; protein transport [GO:0015031]; regulation of ER to Golgi vesicle-mediated transport [GO:0060628]; vesicle fusion with Golgi apparatus [GO:0048280]	1	#REF!	#REF!		KK	reviewed	70.4	8.17121	High	2	23	2	TRUE	FALSE	3	-0.369957	0.0157083	0.241857	3	-0.577573	0.068146	0.241598	6	-0.473765	0.0029054	0.0332174	10.3471	9.53177	9.70338	8.9884	8.76354	10.2407	8.58759	8.33226	9.9629	8.35623	7.94193	9.96174	507.9	434.6	1209.9	384.7	322.3	998	327.7	245.9	997.2	155	147.3	594.5	116.4	53.6	386	92.5	70.7	421.3	1	2	2	1	2	2	1	2	2	High	High	High	High	High	High	High	High	High
F1LQP9, Q5D008	F1LQP9	F1LQP9	F1LQP9	F1LQP9	Tnpo1	Transportin 1	cytoplasm [GO:0005737]; nucleus [GO:0005634]; nuclear import signal receptor activity [GO:0061608]; nuclear localization sequence binding [GO:0008139]; small GTPase binding [GO:0031267]; protein import into nucleus [GO:0006606]	0	#REF!	#REF!		KK	unreviewed	17.9	14.382	High	13	62	6	TRUE	FALSE	3	-0.598684	0.0176071	0.24374	3	-0.348131	0.0155159	0.174035	6	-0.473407	0.00103414	0.0211402	9.55113	10.4651	8.33405	10.3269	9.49045	9.90539	9.77182	8.73573	9.41912	9.89406	9.20457	9.57969	1284.4	719.3	959	874.2	426.3	684.6	951.5	590	765.2	391.8	243.8	471.2	264.5	70.9	264.8	268.6	169.6	323.2	3	2	2	3	2	2	3	2	2	High	High	High	High	High	High	High	High	High
B2GUY8	B2GUY8	B2GUY8	B2GUY8	B2GUY8	Slc25a17	Slc25a17 protein (Solute carrier family 25 (Mitochondrial carrier, peroxisomal membrane protein), member 17 (Predicted), isoform CRA_e)	integral component of peroxisomal membrane [GO:0005779]; peroxisomal membrane [GO:0005778]; ADP transmembrane transporter activity [GO:0015217]; AMP transmembrane transporter activity [GO:0080122]; ATP transmembrane transporter activity [GO:0005347]; chaperone binding [GO:0051087]; coenzyme A transmembrane transporter activity [GO:0015228]; FAD transmembrane transporter activity [GO:0015230]; FMN transmembrane transporter activity [GO:0044610]; NAD transmembrane transporter activity [GO:0051724]; ATP transport [GO:0015867]; fatty acid beta-oxidation [GO:0006635]; fatty acid transport [GO:0015908]	1	#REF!	#REF!			unreviewed	42.3	16.6124	High	7	12	7	TRUE	FALSE	1	-0.493242	NA	NA	1	-0.452143	NA	NA	2	-0.472693	NA	NA	8.94457	8.79279	10.698	7.53216	NA	NA	7.03892	NA	NA	7.08002	NA	NA	185.1	NA	NA	131.5	NA	NA	135.3	NA	NA	56.5	NA	NA	39.8	NA	NA	38.2	NA	NA	1	NA	NA	1	NA	NA	1	NA	NA	Medium	Medium	Not Found	Medium	Medium	Not Found	Medium	Medium	Not Found
P17425, P22791	P17425	P17425	P17425	P17425	Hmgcs1	Hydroxymethylglutaryl-CoA synthase, cytoplasmic, HMG-CoA synthase, EC 2.3.3.10 (3-hydroxy-3-methylglutaryl coenzyme A synthase)	cytosol [GO:0005829]; hydroxymethylglutaryl-CoA synthase activity [GO:0004421]; isomerase activity [GO:0016853]; organic acid binding [GO:0043177]; protein homodimerization activity [GO:0042803]; small molecule binding [GO:0036094]; acetyl-CoA metabolic process [GO:0006084]; brain development [GO:0007420]; cellular response to cholesterol [GO:0071397]; cellular response to follicle-stimulating hormone stimulus [GO:0071372]; cellular response to low-density lipoprotein particle stimulus [GO:0071404]; cellular response to organic cyclic compound [GO:0071407]; cholesterol biosynthetic process [GO:0006695]; farnesyl diphosphate biosynthetic process, mevalonate pathway [GO:0010142]; liver development [GO:0001889]; male gonad development [GO:0008584]; response to cholesterol [GO:0070723]; response to gonadotropin [GO:0034698]; response to hormone [GO:0009725]; response to low light intensity stimulus [GO:0009645]; response to organic cyclic compound [GO:0014070]; response to organic substance [GO:0010033]; response to purine-containing compound [GO:0014074]; response to tellurium ion [GO:0046690]; response to vitamin E [GO:0033197]; response to xenobiotic stimulus [GO:0009410]	0	#REF!	#REF!		KK	reviewed	134.2	33.0769	High	15	115	15	TRUE	FALSE	3	-0.516706	0.00304993	0.17437	3	-0.426156	0.0516718	0.218555	6	-0.471431	0.000250208	0.0113837	13.1952	12.785	13.0369	12.9887	11.6315	11.6363	12.4163	11.1311	11.1589	12.3855	11.3775	11.2151	8127.9	3172.8	3183.3	5466.2	2242.9	2286.5	5350.5	2660.5	2377.3	2479.5	1075.4	1564.1	1653.5	373	884.4	1510.4	764.8	1004.2	12	7	7	12	7	7	12	7	7	High	High	High	High	High	High	High	High	High
M0RAT6	M0RAT6	M0RAT6	M0RAT6	M0RAT6	NA	NA	#N/A	0	#REF!	#REF!		KK	NA	NA	11.3497	High	2	4	2	TRUE	FALSE	3	-0.581505	0.0193931	0.245972	3	-0.361145	0.170169	0.348441	6	-0.471325	0.0049206	0.0424665	NA	NA	NA	8.36632	7.74079	7.95012	7.72792	7.0542	7.5306	7.79312	7.25172	7.92896	330	213.9	247.3	212	132.9	184.9	221.8	152.4	243.7	100.7	72.5	121.5	64.1	22.1	71.5	62.6	43.8	102.9	1	1	1	1	1	1	1	1	1	High	High	High	High	High	High	High	High	High
P23711	P23711	P23711	P23711	P23711	Hmox2	Heme oxygenase 2, HO-2, EC 1.14.14.18 [Cleaved into: Heme oxygenase 2 soluble form ]	endoplasmic reticulum [GO:0005783]; plasma membrane [GO:0005886]; heme binding [GO:0020037]; heme oxygenase (decyclizing) activity [GO:0004392]; metal ion binding [GO:0046872]; heme catabolic process [GO:0042167]; heme oxidation [GO:0006788]; iron ion homeostasis [GO:0055072]; response to hypoxia [GO:0001666]; response to oxidative stress [GO:0006979]	0	#REF!	#REF!		KK	reviewed	114.4	73.6508	High	22	124	21	TRUE	FALSE	3	-0.674376	0.0254673	0.252952	3	-0.266689	0.0147777	0.174035	6	-0.470533	0.00639959	0.048447	12.8519	12.5827	12.902	13.0861	12.8055	11.7409	12.5776	11.9238	11.1079	12.8599	12.5632	11.4093	8695.5	7158.8	3422.6	6112.7	3885.2	2207.1	7433.8	6052	2719.8	2652.7	2426.4	1681.7	1849.1	646.1	853.7	2098.5	1739.7	1148.9	17	14	9	17	14	9	17	14	9	High	High	High	High	High	High	High	High	High
D3ZIW4	D3ZIW4	D3ZIW4	D3ZIW4	D3ZIW4	Tmem62	Transmembrane protein 62	integral component of membrane [GO:0016021]; hydrolase activity [GO:0016787]	1	#REF!	#REF!		KK	unreviewed	8.7	16.0187	High	8	20	8	TRUE	FALSE	3	-0.541681	0.0350487	0.259156	3	-0.3986	0.138076	0.314897	6	-0.470141	0.00395757	0.0374324	8.33047	NA	9.78774	9.73809	9.40323	9.35293	8.99887	9.01764	8.85269	9.08773	9.31741	8.8933	854	677.1	653.9	511.6	518.3	462.3	544.1	638	475.5	260.5	229.5	321.3	154.8	86.2	178.8	153.6	183.4	200.8	3	2	2	3	2	2	3	2	2	High	High	High	High	High	High	High	High	High
A0A096MK80	A0A096MK80	A0A096MK80	A0A096MK80	A0A096MK80	NA	NA	#N/A	0	#REF!	#REF!			NA	NA	55.3191	High	8	28	1	TRUE	FALSE	2	-0.848262	NA	NA	2	-0.0853794	NA	NA	4	-0.466821	0.141982	0.278811	NA	NA	7.91349	NA	9.87698	9.18364	NA	9.05257	8.31152	NA	9.58721	9.30264	NA	940.3	581.5	NA	531	317.7	NA	769.2	631.5	NA	318.7	285.7	NA	88.3	122.9	NA	221.1	266.8	NA	1	1	NA	1	1	NA	1	1	Not Found	High	High	Not Found	High	High	Not Found	High	High
Q3KRC3	Q3KRC3	Q3KRC3	Q3KRC3	Q3KRC3	Srpra	Signal recognition particle receptor ('docking protein')	endoplasmic reticulum membrane [GO:0005789]; membrane [GO:0016020]; signal recognition particle receptor complex [GO:0005785]; GTP binding [GO:0005525]; GTPase activity [GO:0003924]; signal recognition particle binding [GO:0005047]; protein targeting [GO:0006605]; protein targeting to ER [GO:0045047]; SRP-dependent cotranslational protein targeting to membrane [GO:0006614]	0	#REF!	#REF!		KK	unreviewed	28.1	46.5409	High	31	131	31	TRUE	FALSE	3	-0.508424	0.00345919	0.17437	3	-0.422231	0.00262195	0.133986	6	-0.465327	8.90818e-06	0.00348124	12.0108	13.1628	12.7747	13.0472	13.0575	12.329	12.5423	12.5991	11.767	12.5816	12.6562	11.9291	8464.3	8524.8	5145.2	5964.9	6204.5	3485.1	6129.8	6455.2	3899.5	2582.1	2889.4	2528.1	1804.4	1031.8	1348	1730.4	1855.6	1647.3	21	16	13	21	16	13	21	16	13	High	High	High	High	High	High	High	High	High
G3V7X4, Q9ESR9	G3V7X4, Q9ESR9	Q9ESR9	G3V7X4	Q9ESR9	Abca2	ATP-binding cassette sub-family A member 2, EC 7.6.2.- (ATP-binding cassette transporter 2, ATP-binding cassette 2)	cytoplasmic vesicle [GO:0031410]; endosome [GO:0005768]; endosome membrane [GO:0010008]; integral component of membrane [GO:0016021]; intracellular membrane-bounded organelle [GO:0043231]; lysosomal membrane [GO:0005765]; lysosome [GO:0005764]; microtubule organizing center [GO:0005815]; plasma membrane [GO:0005886]; ABC-type transporter activity [GO:0140359]; ATP binding [GO:0005524]; ATPase-coupled transmembrane transporter activity [GO:0042626]; ceramide floppase activity [GO:0099038]; endopeptidase regulator activity [GO:0061135]; lipid transporter activity [GO:0005319]; cellular sphingolipid homeostasis [GO:0090156]; central nervous system myelin formation [GO:0032289]; ceramide translocation [GO:0099040]; cholesterol homeostasis [GO:0042632]; ganglioside metabolic process [GO:0001573]; glycosphingolipid metabolic process [GO:0006687]; lipid transport [GO:0006869]; locomotory behavior [GO:0007626]; negative regulation of cholesterol efflux [GO:0090370]; negative regulation of cholesterol esterification [GO:0150110]; negative regulation of intracellular cholesterol transport [GO:0032384]; negative regulation of low-density lipoprotein receptor activity [GO:1905598]; negative regulation of phospholipid biosynthetic process [GO:0071072]; negative regulation of receptor-mediated endocytosis involved in cholesterol transport [GO:1905601]; negative regulation of sphingolipid biosynthetic process [GO:0090155]; positive regulation of amyloid precursor protein biosynthetic process [GO:0042986]; positive regulation of amyloid precursor protein catabolic process [GO:1902993]; positive regulation of amyloid-beta formation [GO:1902004]; positive regulation of low-density lipoprotein particle receptor catabolic process [GO:0032805]; regulation of cholesterol esterification [GO:0010872]; regulation of intracellular cholesterol transport [GO:0032383]; regulation of post-translational protein modification [GO:1901873]; regulation of protein glycosylation [GO:0060049]; regulation of protein localization to cell periphery [GO:1904375]; regulation of protein localization to cell surface [GO:2000008]; regulation of transcription by RNA polymerase II [GO:0006357]; response to cholesterol [GO:0070723]; response to steroid hormone [GO:0048545]; sphingomyelin metabolic process [GO:0006684]; sphingosine biosynthetic process [GO:0046512]; transmembrane transport [GO:0055085]	2	#REF!	#REF!		KK	reviewed	196	7.18981	High	13	33	12	TRUE	FALSE	3	-0.421916	0.0572313	0.280441	3	-0.507332	0.0206601	0.177627	6	-0.464624	0.000607703	0.0171887	8.88692	10.6595	10.7176	10.6681	10.2648	9.72383	10.4128	9.87175	9.10643	10.2809	9.77248	9.08135	1627.1	1230.3	845.6	1363.2	936.9	551.2	1244.1	874.6	541.7	496.4	417	415.5	412.4	155.8	213.2	351.2	251.4	228.8	6	5	2	6	5	2	6	5	2	High	High	High	High	High	High	High	High	High
F1M7Q7	F1M7Q7	F1M7Q7	F1M7Q7	F1M7Q7	Otud4	Ubiquitinyl hydrolase 1, EC 3.4.19.12	cytosol [GO:0005829]; Lys63-specific deubiquitinase activity [GO:0061578]; molecular adaptor activity [GO:0060090]; thiol-dependent deubiquitinase [GO:0004843]; negative regulation of interleukin-1-mediated signaling pathway [GO:2000660]; negative regulation of toll-like receptor signaling pathway [GO:0034122]; positive regulation of DNA demethylation [GO:1901537]; protein deubiquitination [GO:0016579]; protein K48-linked deubiquitination [GO:0071108]; protein K63-linked deubiquitination [GO:0070536]; regulation of protein K48-linked deubiquitination [GO:1903093]	0	#REF!	#REF!			unreviewed	37.7	1.99095	High	3	12	2	TRUE	FALSE	2	-0.1772	NA	NA	2	-0.744758	NA	NA	4	-0.460979	0.0834759	0.199838	7.54844	6.74281	NA	8.13289	7.0268	NA	8.13853	6.66676	NA	7.41278	6.25739	NA	280.7	130.4	NA	281.8	101.6	NA	170.4	76.5	NA	85.6	44.2	NA	85.3	16.9	NA	48.1	22	NA	1	1	NA	1	1	NA	1	1	NA	High	High	Medium	High	High	Medium	High	High	Medium
A0A0G2K9N8, Q8R1R5	Q8R1R5	Q8R1R5	Q8R1R5	Q8R1R5	Cd99l2	CD99 antigen-like protein 2 (MIC2-like protein 1) (Rhombencephalic expression protein 40 kDa, Protein rhombex-40) (CD antigen CD99)	adherens junction [GO:0005912]; cell surface [GO:0009986]; integral component of membrane [GO:0016021]; plasma membrane [GO:0005886]; cell adhesion [GO:0007155]; diapedesis [GO:0050904]; positive regulation of neutrophil extravasation [GO:2000391]; positive regulation of T cell extravasation [GO:2000409]	1	#REF!	#REF!		KK	reviewed	69.7	48.7805	High	10	52	7	TRUE	FALSE	3	-0.301327	0.182353	0.403879	3	-0.620501	0.044785	0.213037	6	-0.460914	0.0103428	0.0614629	10.133	11.807	10.5793	11.902	11.3846	11.075	11.6259	10.8117	11.02	11.2258	10.5615	10.7128	3827	2673.6	2157.3	3160.4	1797.4	2076.6	2395	1511.2	1678.3	1167.5	906.2	1060	956	298.9	803.2	676.1	434.4	709	7	6	4	7	6	4	7	6	4	High	High	High	High	High	High	High	High	High
Q5U2Y3	Q5U2Y3	Q5U2Y3	Q5U2Y3	Q5U2Y3	Mpp7	MAGUK p55 subfamily member 7	adherens junction [GO:0005912]; bicellular tight junction [GO:0005923]; cell cortex [GO:0005938]; cell-cell junction [GO:0005911]; lateral plasma membrane [GO:0016328]; MPP7-DLG1-LIN7 complex [GO:0097025]; plasma membrane [GO:0005886]; molecular adaptor activity [GO:0060090]; protein domain specific binding [GO:0019904]; bicellular tight junction assembly [GO:0070830]; positive regulation of protein-containing complex assembly [GO:0031334]; protein localization to adherens junction [GO:0071896]	0	#REF!	#REF!			reviewed	65.2	7.11806	High	3	5	3	TRUE	FALSE	2	-0.353378	NA	NA	2	-0.567722	NA	NA	4	-0.46055	0.11442	0.24461	NA	NA	8.76885	8.41405	NA	8.20897	7.74483	NA	8.17143	7.47411	NA	8.01346	341.1	NA	295.9	214.5	NA	288.3	177.8	NA	258.4	104.1	NA	145.4	64.9	NA	111.5	50.2	NA	109.2	1	NA	1	1	NA	1	1	NA	1	High	Medium	Medium	High	Medium	Medium	High	Medium	Medium
D3ZZA8	D3ZZA8	D3ZZA8	D3ZZA8	D3ZZA8	Sec24a	SEC24 homolog A, COPII coat complex component (SEC24 related gene family, member A (S. cerevisiae) (Predicted))	COPII vesicle coat [GO:0030127]; cytosol [GO:0005829]; endoplasmic reticulum exit site [GO:0070971]; endoplasmic reticulum membrane [GO:0005789]; SNARE binding [GO:0000149]; zinc ion binding [GO:0008270]; cholesterol homeostasis [GO:0042632]; COPII-coated vesicle cargo loading [GO:0090110]; endoplasmic reticulum to Golgi vesicle-mediated transport [GO:0006888]; intracellular protein transport [GO:0006886]; positive regulation of protein secretion [GO:0050714]; regulation of cholesterol transport [GO:0032374]	0	#REF!	#REF!		KK	unreviewed	42.3	12.8558	High	11	25	10	TRUE	FALSE	3	-0.39157	0.130611	0.349151	3	-0.52943	0.0963976	0.274278	6	-0.4605	0.0087501	0.0564658	10.3193	10.1319	9.79067	10.0975	10.3198	7.64602	9.39425	10.1219	7.37243	9.22038	9.90238	7.35226	1095.6	1278.1	200.3	672.9	1114.3	165.7	596.5	957	163.4	334.2	433.2	98.4	203.6	185.3	64.1	168.4	275.1	69	4	4	1	4	4	1	4	4	1	High	High	High	High	High	High	High	High	High
F1M6W2, Q6UPR8	F1M6W2, Q6UPR8	Q6UPR8	F1M6W2	Q6UPR8	Ermp1	Endoplasmic reticulum metallopeptidase 1, EC 3.4.-.- (Felix-ina)	endoplasmic reticulum [GO:0005783]; endoplasmic reticulum membrane [GO:0005789]; integral component of membrane [GO:0016021]; metal ion binding [GO:0046872]; metalloexopeptidase activity [GO:0008235]; cellular response to oxidative stress [GO:0034599]; endoplasmic reticulum unfolded protein response [GO:0030968]; ovarian follicle development [GO:0001541]; proteolysis [GO:0006508]	1	#REF!	#REF!		KK	reviewed	92.5	22.3831	High	17	66	17	TRUE	FALSE	3	-0.526814	0.0663832	0.287748	3	-0.390728	0.0713819	0.244633	6	-0.458771	0.00315284	0.0345333	11.5672	10.0449	12.0509	11.8205	11.7011	11.1016	11.035	11.1981	10.8096	11.2331	11.3218	10.8961	3616.7	3329.5	2197.4	2098.3	2349.4	1794.8	2407.1	2559.7	1905.7	1103.3	1128.5	1079.7	634.7	390.7	694.2	679.5	735.8	805	8	9	6	8	9	6	8	9	6	High	High	High	High	High	High	High	High	High
E9PU15	E9PU15	E9PU15	E9PU15	E9PU15	Dicer1	Endoribonuclease Dicer, EC 3.1.26.3	axon [GO:0030424]; cytoplasm [GO:0005737]; dendrite [GO:0030425]; endoplasmic reticulum [GO:0005783]; endoplasmic reticulum-Golgi intermediate compartment [GO:0005793]; extracellular exosome [GO:0070062]; growth cone [GO:0030426]; nucleus [GO:0005634]; perinuclear region of cytoplasm [GO:0048471]; RISC complex [GO:0016442]; RISC-loading complex [GO:0070578]; ATP binding [GO:0005524]; deoxyribonuclease I activity [GO:0004530]; DNA binding [GO:0003677]; double-stranded RNA binding [GO:0003725]; endoribonuclease activity [GO:0004521]; miRNA binding [GO:0035198]; pre-miRNA binding [GO:0070883]; protein domain specific binding [GO:0019904]; ribonuclease III activity [GO:0004525]; RNA binding [GO:0003723]; siRNA binding [GO:0035197]; aging [GO:0007568]; anatomical structure development [GO:0048856]; angiogenesis [GO:0001525]; apoptotic DNA fragmentation [GO:0006309]; branching morphogenesis of an epithelial tube [GO:0048754]; cardiac muscle cell development [GO:0055013]; cardiac neural crest cell development involved in outflow tract morphogenesis [GO:0061309]; cartilage development [GO:0051216]; cell population proliferation [GO:0008283]; cellular response to glucose stimulus [GO:0071333]; cellular response to hydrogen peroxide [GO:0070301]; cellular response to oxygen-glucose deprivation [GO:0090650]; cellular response to tumor necrosis factor [GO:0071356]; cerebral cortex development [GO:0021987]; defense response to virus [GO:0051607]; digestive tract development [GO:0048565]; embryonic hindlimb morphogenesis [GO:0035116]; embryonic limb morphogenesis [GO:0030326]; epidermis morphogenesis [GO:0048730]; ganglion development [GO:0061548]; hair follicle cell proliferation [GO:0071335]; hair follicle development [GO:0001942]; hair follicle morphogenesis [GO:0031069]; inner ear receptor cell development [GO:0060119]; intestinal epithelial cell development [GO:0060576]; lung development [GO:0030324]; meiotic spindle organization [GO:0000212]; miRNA loading onto RISC involved in gene silencing by miRNA [GO:0035280]; mRNA stabilization [GO:0048255]; multicellular organism growth [GO:0035264]; myoblast differentiation involved in skeletal muscle regeneration [GO:0014835]; negative regulation of gene expression [GO:0010629]; negative regulation of glial cell proliferation [GO:0060253]; negative regulation of Schwann cell proliferation [GO:0010626]; negative regulation of transcription by RNA polymerase II [GO:0000122]; negative regulation of tumor necrosis factor production [GO:0032720]; nerve development [GO:0021675]; neuron projection morphogenesis [GO:0048812]; NIK/NF-kappaB signaling [GO:0038061]; olfactory bulb interneuron differentiation [GO:0021889]; pericentric heterochromatin assembly [GO:0031508]; peripheral nervous system myelin formation [GO:0032290]; positive regulation of collagen biosynthetic process [GO:0032967]; positive regulation of endothelial cell migration [GO:0010595]; positive regulation of endothelial cell-matrix adhesion via fibronectin [GO:1904906]; positive regulation of establishment of endothelial barrier [GO:1903142]; positive regulation of gene expression [GO:0010628]; positive regulation of hepatic stellate cell proliferation [GO:1904899]; positive regulation of miRNA metabolic process [GO:2000630]; positive regulation of myelination [GO:0031643]; positive regulation of Schwann cell differentiation [GO:0014040]; positive regulation of transcription by RNA polymerase II [GO:0045944]; positive regulation of vascular endothelial cell proliferation [GO:1905564]; post-embryonic development [GO:0009791]; pre-miRNA processing [GO:0031054]; production of miRNAs involved in gene silencing by miRNA [GO:0035196]; production of siRNA involved in RNA interference [GO:0030422]; regulation of cell cycle [GO:0051726]; regulation of cell differentiation [GO:0045595]; regulation of enamel mineralization [GO:0070173]; regulation of gene expression [GO:0010468]; regulation of inflammatory response [GO:0050727]; regulation of miRNA metabolic process [GO:2000628]; regulation of muscle cell apoptotic process [GO:0010660]; regulation of myelination [GO:0031641]; regulation of neurogenesis [GO:0050767]; regulation of neuron differentiation [GO:0045664]; regulation of odontogenesis of dentin-containing tooth [GO:0042487]; regulation of oligodendrocyte differentiation [GO:0048713]; regulation of protein phosphorylation [GO:0001932]; regulation of regulatory T cell differentiation [GO:0045589]; regulation of RNA metabolic process [GO:0051252]; regulation of stem cell differentiation [GO:2000736]; regulation of viral genome replication [GO:0045069]; reproductive structure development [GO:0048608]; RNA interference [GO:0016246]; RNA phosphodiester bond hydrolysis [GO:0090501]; RNA phosphodiester bond hydrolysis, endonucleolytic [GO:0090502]; RNA processing [GO:0006396]; siRNA loading onto RISC involved in RNA interference [GO:0035087]; spermatogonial cell division [GO:0007284]; spinal cord motor neuron differentiation [GO:0021522]; spindle assembly [GO:0051225]; spleen development [GO:0048536]; stem cell population maintenance [GO:0019827]; targeting of mRNA for destruction involved in RNA interference [GO:0030423]; trophectodermal cell proliferation [GO:0001834]; zygote asymmetric cell division [GO:0010070]	0	#REF!	#REF!		KK	unreviewed	286.4	1.77268	High	4	10	2	TRUE	FALSE	2	-0.260466	NA	NA	2	-0.656767	NA	NA	4	-0.458616	0.0397833	0.130146	NA	9.30218	NA	8.11686	7.72451	NA	7.71905	7.6014	NA	7.53916	6.98868	NA	277.6	211.5	NA	210.7	194.2	NA	186	127	NA	84.7	71.7	NA	63.7	32.3	NA	52.5	36.5	NA	1	1	NA	1	1	NA	1	1	NA	High	Medium	Not Found	High	Medium	Not Found	High	Medium	Not Found
A0A0G2K7Q8, P85968, Q7TP11	P85968	P85968	P85968	P85968	Pgd	6-phosphogluconate dehydrogenase, decarboxylating, EC 1.1.1.44	cytosol [GO:0005829]; intracellular membrane-bounded organelle [GO:0043231]; carbohydrate binding [GO:0030246]; carboxylic acid binding [GO:0031406]; NADP binding [GO:0050661]; phosphogluconate dehydrogenase (decarboxylating) activity [GO:0004616]; carbohydrate metabolic process [GO:0005975]; D-gluconate catabolic process [GO:0046177]; D-gluconate metabolic process [GO:0019521]; NADP metabolic process [GO:0006739]; pentose biosynthetic process [GO:0019322]; pentose-phosphate shunt [GO:0006098]; pentose-phosphate shunt, oxidative branch [GO:0009051]	0	#REF!	#REF!		KK	reviewed	102.9	30.2277	High	13	40	12	TRUE	FALSE	3	-0.182257	0.295358	0.501468	3	-0.734606	0.0199723	0.177627	6	-0.458431	0.0246696	0.0985894	10.8337	10.1211	10.8567	10.284	9.98712	9.72178	10.3046	9.5632	9.57837	9.35931	9.26866	9.16113	1246.8	1014.9	844.4	1264.7	756.5	764.5	656.8	616.8	572.5	380.4	344	414.9	382.6	125.8	295.7	185.4	177.3	241.8	5	3	2	5	3	2	5	3	2	High	High	High	High	High	High	High	High	High
Q5FVK6	Q5FVK6	Q5FVK6	Q5FVK6	Q5FVK6	Cc2d1b	Coiled-coil and C2 domain-containing protein 1B (Five prime repressor element under dual repression-binding protein 2, FRE under dual repression-binding protein 2, Freud-2)	nucleoplasm [GO:0005654]; nucleus [GO:0005634]; DNA-binding transcription factor activity, RNA polymerase II-specific [GO:0000981]; DNA-binding transcription repressor activity, RNA polymerase II-specific [GO:0001227]; RNA polymerase II cis-regulatory region sequence-specific DNA binding [GO:0000978]; negative regulation of transcription by RNA polymerase II [GO:0000122]; regulation of transcription by RNA polymerase II [GO:0006357]	0	#REF!	#REF!		KK	reviewed	70.6	2.82353	High	3	5	2	TRUE	FALSE	2	-0.271251	NA	NA	2	-0.643687	NA	NA	4	-0.457469	0.0484316	0.145046	NA	NA	NA	6.7211	7.99887	NA	6.3837	7.79377	NA	5.86047	7.57213	NA	105.5	255.8	NA	83.5	221.9	NA	58.1	190.3	NA	32.2	86.7	NA	25.3	36.9	NA	16.4	54.7	NA	1	1	NA	1	1	NA	1	1	NA	High	Medium	Not Found	High	Medium	Not Found	High	Medium	Not Found
Q569C0	Q569C0	Q569C0	Q569C0	Q569C0	Tmem100	Transmembrane protein 100	endoplasmic reticulum [GO:0005783]; integral component of membrane [GO:0016021]; perikaryon [GO:0043204]; perinuclear region of cytoplasm [GO:0048471]; plasma membrane [GO:0005886]; angiogenesis [GO:0001525]; arterial endothelial cell differentiation [GO:0060842]; BMP signaling pathway [GO:0030509]; cellular response to BMP stimulus [GO:0071773]; endocardial cushion development [GO:0003197]; epithelial to mesenchymal transition involved in endocardial cushion formation [GO:0003198]; in utero embryonic development [GO:0001701]; Notch signaling pathway [GO:0007219]; positive regulation of endothelial cell differentiation [GO:0045603]; positive regulation of vasculogenesis [GO:2001214]; protein kinase B signaling [GO:0043491]; regulation of calcium-mediated signaling [GO:0050848]; regulation of sensory perception of pain [GO:0051930]; vasculogenesis [GO:0001570]	1	#REF!	#REF!			reviewed	64.8	8.20896	Medium	1	1	1	TRUE	FALSE	1	-0.426436	NA	NA	1	-0.488286	NA	NA	2	-0.457361	NA	NA	NA	NA	NA	NA	NA	7.03672	NA	NA	6.61029	NA	NA	6.54844	NA	NA	131.3	NA	NA	97.7	NA	NA	93.6	NA	NA	64.5	NA	NA	37.8	NA	NA	39.5	NA	NA	1	NA	NA	1	NA	NA	1	Not Found	Not Found	High	Not Found	Not Found	High	Not Found	Not Found	High
G3V8E4, Q3MIF1	G3V8E4, Q3MIF1	G3V8E4	G3V8E4	G3V8E4	Ubfd1	Similar to D7Wsu128e protein (Ubiquitin family domain-containing 1)	0	0	#REF!	#REF!		KK	unreviewed	7.7	27.4457	High	7	22	7	TRUE	FALSE	2	-0.238964	NA	NA	2	-0.675131	NA	NA	4	-0.457048	0.0365487	0.124907	9.52865	9.26913	7.99718	NA	11.2225	9.83131	NA	11.0064	9.56948	NA	10.5224	9.18115	NA	2389.5	911	NA	2057.1	759.8	NA	1470.8	580.5	NA	809.9	447.6	NA	342.1	293.9	NA	422.8	245.2	NA	5	2	NA	5	2	NA	5	2	High	High	High	High	High	High	High	High	High
D3ZM08	D3ZM08	D3ZM08	D3ZM08	D3ZM08	NA	NA	#N/A	0	#REF!	#REF!			NA	NA	5.14429	High	4	19	1	TRUE	FALSE	1	-0.326868	NA	NA	1	-0.586679	NA	NA	2	-0.456774	NA	NA	NA	NA	NA	NA	7.39403	NA	NA	7.06717	NA	NA	6.80735	NA	NA	168.2	NA	NA	134.1	NA	NA	112	NA	NA	57	NA	NA	22.3	NA	NA	32.2	NA	NA	1	NA	NA	1	NA	NA	1	NA	Not Found	Medium	Not Found	Not Found	Medium	Not Found	Not Found	Medium	Not Found
Q80W83	Q80W83	Q80W83	Q80W83	Q80W83	Ppp2r5b	Serine/threonine-protein phosphatase 2A 56 kDa regulatory subunit beta isoform (PP2A B subunit isoform B'-beta) (PP2A B subunit isoform B56-beta) (PP2A B subunit isoform PR61-beta) (PP2A B subunit isoform R5-beta)	cytosol [GO:0005829]; nucleus [GO:0005634]; protein phosphatase type 2A complex [GO:0000159]; protein phosphatase activator activity [GO:0072542]; cellular response to growth factor stimulus [GO:0071363]; negative regulation of G0 to G1 transition [GO:0070317]; positive regulation of DNA-binding transcription factor activity [GO:0051091]; positive regulation of neuron projection development [GO:0010976]; positive regulation of neurotrophin TRK receptor signaling pathway [GO:0051388]; positive regulation of protein-containing complex assembly [GO:0031334]; positive regulation of transcription by RNA polymerase II [GO:0045944]; protein dephosphorylation [GO:0006470]; regulation of cell cycle [GO:0051726]; regulation of peptidyl-tyrosine phosphorylation [GO:0050730]; regulation of protein autophosphorylation [GO:0031952]; regulation of protein phosphorylation [GO:0001932]; regulation of signaling receptor activity [GO:0010469]; signal transduction [GO:0007165]	0	#REF!	#REF!		KK	reviewed	117.3	20.7243	High	9	43	8	TRUE	FALSE	3	-0.287879	0.0909832	0.308661	3	-0.624488	0.00684423	0.163287	6	-0.456184	0.00371533	0.0364591	10.6604	9.16742	10.303	10.4302	10.932	10.3891	10.1425	10.4824	10.2628	9.70926	10.3225	9.84612	1379.8	1953.7	1341	1130.3	1430.6	1228.6	837.1	1280.5	920.4	420.9	662.2	658.9	341.9	237.9	475.2	236.3	368.1	388.8	4	6	3	4	6	3	4	6	3	High	High	High	High	High	High	High	High	High
D4A533	D4A533	D4A533	D4A533	D4A533	Tapt1	Transmembrane anterior posterior transformation 1	centrosome [GO:0005813]; ciliary basal body [GO:0036064]; cytosol [GO:0005829]; integral component of endoplasmic reticulum membrane [GO:0030176]; nucleoplasm [GO:0005654]; anatomical structure development [GO:0048856]; cartilage development [GO:0051216]; embryonic skeletal system development [GO:0048706]; maintenance of protein localization in endoplasmic reticulum [GO:0035437]; ossification [GO:0001503]; positive regulation of cilium assembly [GO:0045724]	0	#REF!	#REF!		KK	unreviewed	37.8	26.1513	High	13	46	13	TRUE	FALSE	3	-0.605207	0.00450917	0.178644	3	-0.302813	0.022494	0.179074	6	-0.45401	0.00157289	0.0250984	10.5019	10.3733	11.2913	10.8387	11.5157	11.0423	10.1946	10.992	10.3944	10.6214	11.2003	10.6665	1831.3	2928	2108.9	1171.9	2036.7	1345.9	1575.3	2353	1625.3	558.7	992.4	1036.2	354.5	338.7	520.6	444.7	676.4	686.6	7	8	7	7	8	7	7	8	7	High	High	High	High	High	High	High	High	High
Q6P791	Q6P791	Q6P791	Q6P791	Q6P791	Lamtor1	Ragulator complex protein LAMTOR1 (Late endosomal/lysosomal adaptor and MAPK and MTOR activator 1) (Lipid raft adaptor protein p18)	late endosome membrane [GO:0031902]; lysosomal membrane [GO:0005765]; lysosome [GO:0005764]; membrane raft [GO:0045121]; plasma membrane [GO:0005886]; Ragulator complex [GO:0071986]; GTPase binding [GO:0051020]; cellular protein localization [GO:0034613]; cellular response to amino acid stimulus [GO:0071230]; cholesterol homeostasis [GO:0042632]; endosomal transport [GO:0016197]; endosome organization [GO:0007032]; lysosome localization [GO:0032418]; lysosome organization [GO:0007040]; positive regulation of MAPK cascade [GO:0043410]; positive regulation of TOR signaling [GO:0032008]; regulation of catalytic activity [GO:0050790]; regulation of cell growth [GO:0001558]; regulation of cholesterol efflux [GO:0010874]; regulation of cholesterol esterification [GO:0010872]; regulation of cholesterol import [GO:0060620]; regulation of receptor recycling [GO:0001919]	0	#REF!	#REF!		KK	reviewed	113.4	57.764	High	6	39	6	TRUE	FALSE	3	-0.613277	0.049527	0.27872	3	-0.294054	0.00633473	0.163287	6	-0.453666	0.00522985	0.0441058	11.3671	11.3359	11.1109	11.0494	11.4606	11.2503	10.5288	10.5688	10.8228	10.746	11.1313	11.0008	2119.4	2818.2	2436	1477.4	1518.9	1811.3	1717.4	2243.1	2049.2	646.5	955.2	1196.9	446.9	252.6	700.6	484.8	644.8	865.6	5	6	5	5	6	5	5	6	5	High	High	High	High	High	High	High	High	High
Q5FVJ4	Q5FVJ4	Q5FVJ4	Q5FVJ4	Q5FVJ4	Rell2	RELT-like protein 2	basement membrane [GO:0005604]; extracellular matrix [GO:0031012]; integral component of membrane [GO:0016021]; plasma membrane [GO:0005886]; collagen binding [GO:0005518]; positive regulation of cell-substrate adhesion [GO:0010811]; positive regulation of p38MAPK cascade [GO:1900745]	1	#REF!	#REF!			reviewed	45.7	8.60927	Medium	1	2	1	TRUE	FALSE	1	-0.570214	NA	NA	1	-0.335563	NA	NA	2	-0.452889	NA	NA	NA	NA	NA	NA	8.43254	NA	NA	7.86233	NA	NA	8.09698	NA	NA	345.5	NA	NA	232.7	NA	NA	273.8	NA	NA	117.1	NA	NA	38.7	NA	NA	78.7	NA	NA	1	NA	NA	1	NA	NA	1	NA	Not Found	High	Not Found	Not Found	High	Not Found	Not Found	High	Not Found
Q5FWU3	Q5FWU3	Q5FWU3	Q5FWU3	Q5FWU3	Atg9a	Autophagy-related protein 9A (APG9-like 1)	autophagosome [GO:0005776]; cytoplasm [GO:0005737]; endoplasmic reticulum membrane [GO:0005789]; endosome [GO:0005768]; Golgi apparatus [GO:0005794]; Golgi membrane [GO:0000139]; integral component of membrane [GO:0016021]; late endosome [GO:0005770]; late endosome membrane [GO:0031902]; mitochondrion [GO:0005739]; phagophore assembly site [GO:0000407]; phagophore assembly site membrane [GO:0034045]; recycling endosome [GO:0055037]; recycling endosome membrane [GO:0055038]; synaptic vesicle [GO:0008021]; trans-Golgi network [GO:0005802]; phospholipid scramblase activity [GO:0017128]; autophagosome assembly [GO:0000045]; autophagy [GO:0006914]; autophagy of mitochondrion [GO:0000422]; bone morphogenesis [GO:0060349]; innate immune response [GO:0045087]; late nucleophagy [GO:0044805]; negative regulation of interferon-beta production [GO:0032688]; positive regulation of necrotic cell death [GO:0010940]; protein localization to Golgi apparatus [GO:0034067]; protein localization to phagophore assembly site [GO:0034497]; response to nutrient levels [GO:0031667]	1	#REF!	#REF!		KK	reviewed	129.2	22.4076	High	15	41	15	TRUE	FALSE	3	-0.411656	0.00663134	0.221677	3	-0.492816	0.00333396	0.141772	6	-0.452236	1.34045e-05	0.00348124	9.7975	11.2739	10.6917	11.5029	10.0411	10.5285	11.0833	9.69139	10.0629	11.0627	9.54129	9.9901	2902.2	1053.6	1477	2169.7	826.8	1069.6	2138.9	745.1	1017	885.4	357.1	725.7	656.3	137.5	413.7	603.8	214.2	429.6	9	5	3	9	5	3	9	5	3	High	High	High	High	High	High	High	High	High
Q6P7A4, P10960, Q6P7A4	Q6P7A4, P10960, Q6P7A4	P10960	F7EPE0	P10960	Psap	Prosaposin (Sulfated glycoprotein 1, SGP-1) [Cleaved into: Saposin-A; Saposin-B-Val; Saposin-B; Saposin-C; Saposin-D ]	aggresome [GO:0016235]; cytoplasm [GO:0005737]; extracellular region [GO:0005576]; extracellular space [GO:0005615]; late endosome [GO:0005770]; lysosome [GO:0005764]; G protein-coupled receptor binding [GO:0001664]; ganglioside GM1 binding [GO:1905573]; ganglioside GM2 binding [GO:1905574]; ganglioside GM3 binding [GO:1905575]; ganglioside GP1c binding [GO:1905577]; ganglioside GT1b binding [GO:1905576]; identical protein binding [GO:0042802]; lipid antigen binding [GO:0030882]; phospholipid binding [GO:0005543]; protease binding [GO:0002020]; protein homodimerization activity [GO:0042803]; scaffold protein binding [GO:0097110]; adenylate cyclase-inhibiting G protein-coupled receptor signaling pathway [GO:0007193]; antigen processing and presentation [GO:0019882]; cellular response to organic substance [GO:0071310]; ceramide metabolic process [GO:0006672]; cerebellar Purkinje cell differentiation [GO:0021702]; cochlea development [GO:0090102]; corneocyte development [GO:0003335]; cornified envelope assembly [GO:1903575]; developmental growth [GO:0048589]; epithelial cell differentiation involved in prostate gland development [GO:0060742]; galactosylceramide catabolic process [GO:0006683]; ganglioside GM1 transport to membrane [GO:1905572]; gene expression [GO:0010467]; glucosylceramide metabolic process [GO:0006678]; glycolipid metabolic process [GO:0006664]; glycolipid transport [GO:0046836]; inclusion body assembly [GO:0070841]; intracellular protein transport [GO:0006886]; lysosomal protein catabolic process [GO:1905146]; lysosomal transport [GO:0007041]; membrane lipid metabolic process [GO:0006643]; micturition [GO:0060073]; myelination [GO:0042552]; negative regulation of hydrogen peroxide-induced cell death [GO:1903206]; nervous system process [GO:0050877]; neuromuscular process controlling balance [GO:0050885]; NK T cell differentiation [GO:0001865]; positive regulation of beta-galactosidase activity [GO:1903771]; positive regulation of hydrolase activity [GO:0051345]; positive regulation of MAPK cascade [GO:0043410]; prostate gland growth [GO:0060736]; protein secretion [GO:0009306]; regulation of lipid metabolic process [GO:0019216]; regulation of MAPK cascade [GO:0043408]; sensory perception of sound [GO:0007605]; sphingolipid metabolic process [GO:0006665]; walking behavior [GO:0090659]	0	#REF!	#REF!		KK	reviewed	169.2	42.4188	High	23	127	23	TRUE	FALSE	3	-0.233439	0.026346	0.253702	3	-0.669464	0.00965182	0.166879	6	-0.451452	0.00723635	0.0512787	12.6954	12.7554	12.8664	12.1949	13.217	12.6659	11.9115	13.0596	12.4063	11.6311	12.4255	12.0128	4688.5	9521.5	6498.5	3852.3	8537.6	5428.5	3171.9	5500.9	4132.5	1430.3	3227.2	3193	1165.3	1419.8	2099.7	895.4	1581.3	1745.7	12	10	11	12	10	11	12	10	11	High	High	High	High	High	High	High	High	High
A0A0G2K621, A0A1W2Q6G9, D3ZRC4	D3ZRC4	D3ZRC4	D3ZRC4	D3ZRC4	Pnpla8	Calcium-independent phospholipase A2-gamma, EC 3.1.1.-, EC 3.1.1.5 (Intracellular membrane-associated calcium-independent phospholipase A2 gamma, iPLA2-gamma) (Patatin-like phospholipase domain-containing protein 8)	endoplasmic reticulum membrane [GO:0005789]; integral component of membrane [GO:0016021]; membrane [GO:0016020]; mitochondrial membrane [GO:0031966]; mitochondrion [GO:0005739]; peroxisomal membrane [GO:0005778]; peroxisome [GO:0005777]; calcium-independent phospholipase A2 activity [GO:0047499]; lysophospholipase activity [GO:0004622]; phosphatidyl phospholipase B activity [GO:0102545]; phospholipase A1 activity [GO:0008970]; phospholipase activity [GO:0004620]; arachidonic acid metabolic process [GO:0019369]; arachidonic acid secretion [GO:0050482]; cardiolipin metabolic process [GO:0032048]; cell death [GO:0008219]; fatty acid metabolic process [GO:0006631]; linoleic acid metabolic process [GO:0043651]; lipid homeostasis [GO:0055088]; phosphatidylcholine catabolic process [GO:0034638]; phosphatidylethanolamine catabolic process [GO:0046338]; prostaglandin biosynthetic process [GO:0001516]; regulation of cellular response to oxidative stress [GO:1900407]; triglyceride homeostasis [GO:0070328]	1	#REF!	#REF!		KK	reviewed	167.2	25.2577	High	15	37	15	TRUE	FALSE	3	-0.3457	0.147101	0.36501	3	-0.555679	0.204479	0.382218	6	-0.45069	0.0348427	0.120658	10.3923	10.8574	11.5643	10.8961	9.78774	8.59805	10.3512	9.34829	8.54535	9.84925	9.1814	8.58421	1905.7	883.9	387.5	1306.2	651.8	373.6	922.4	580.6	383.8	581.4	299.6	190.4	395.1	108.4	144.5	260.4	166.9	162.1	7	3	2	7	3	2	7	3	2	High	High	High	High	High	High	High	High	High
Q80X08	Q80X08	Q80X08	Q80X08	Q80X08	Washc2	WASH complex subunit 2	cytosol [GO:0005829]; early endosome [GO:0005769]; early endosome membrane [GO:0031901]; endosome [GO:0005768]; plasma membrane [GO:0005886]; WASH complex [GO:0071203]; phosphatidylinositol phosphate binding [GO:1901981]; phosphatidylinositol-3,4,5-trisphosphate binding [GO:0005547]; phosphatidylinositol-3,4-bisphosphate binding [GO:0043325]; phosphatidylinositol-3,5-bisphosphate binding [GO:0080025]; phosphatidylinositol-3-phosphate binding [GO:0032266]; phosphatidylinositol-4,5-bisphosphate binding [GO:0005546]; phosphatidylinositol-4-phosphate binding [GO:0070273]; phosphatidylinositol-5-phosphate binding [GO:0010314]; retromer complex binding [GO:1905394]; endocytic recycling [GO:0032456]; negative regulation of barbed-end actin filament capping [GO:2000813]; protein localization to endosome [GO:0036010]; regulation of substrate adhesion-dependent cell spreading [GO:1900024]; retrograde transport, endosome to Golgi [GO:0042147]	0	#REF!	#REF!			reviewed	73.2	28.0873	High	24	41	1	TRUE	FALSE	1	-0.434649	NA	NA	1	-0.466591	NA	NA	2	-0.45062	NA	NA	NA	NA	NA	6.79572	NA	NA	6.36107	NA	NA	6.32912	NA	NA	111.1	NA	NA	82.2	NA	NA	80.4	NA	NA	33.9	NA	NA	24.9	NA	NA	22.7	NA	NA	1	NA	NA	1	NA	NA	1	NA	NA	High	Not Found	Not Found	High	Not Found	Not Found	High	Not Found	Not Found
D3ZIY3	D3ZIY3	D3ZIY3	D3ZIY3	D3ZIY3	Ythdf3	YTH N(6)-methyladenosine RNA-binding protein 3 (YTH domain family 3 (Predicted), isoform CRA_a)	cytoplasm [GO:0005737]; cytoplasmic stress granule [GO:0010494]; P-body [GO:0000932]; mRNA binding [GO:0003729]; N6-methyladenosine-containing RNA binding [GO:1990247]; ribosome binding [GO:0043022]; RNA binding [GO:0003723]; mRNA destabilization [GO:0061157]; negative regulation of type I interferon-mediated signaling pathway [GO:0060339]; organelle assembly [GO:0070925]; positive regulation of translation [GO:0045727]; positive regulation of translational initiation [GO:0045948]; regulation of mRNA stability [GO:0043488]; regulation of trophoblast cell migration [GO:1901163]; stress granule assembly [GO:0034063]	0	#REF!	#REF!		KK	unreviewed	40.9	27.5214	High	16	63	11	TRUE	FALSE	3	-0.324237	0.0541469	0.278991	3	-0.576497	0.0164833	0.175061	6	-0.450367	0.00178004	0.0262655	11.3716	10.0711	11.5706	11.6085	12.5073	11.6301	11.3132	12.3026	11.1575	11.1798	11.8784	10.9582	3122.6	5822	3169.7	2544.6	5051.7	2284.2	2319.9	3765	1989.5	952.6	1973.3	1557.4	769.7	840.1	883.5	654.9	1082.3	840.4	7	11	7	7	11	7	7	11	7	High	High	High	High	High	High	High	High	High
F1M785, Q9QZR8	F1M785, Q9QZR8	Q9QZR8	Q9QZR8	Q9QZR8	Pdzd2	PDZ domain-containing protein 2 (PDZ domain-containing protein 3) (Plakophilin-related armadillo repeat protein-interacting PDZ protein) [Cleaved into: Processed PDZ domain-containing protein 2 ]	apical part of cell [GO:0045177]; cell-cell junction [GO:0005911]; cytoplasm [GO:0005737]; endoplasmic reticulum [GO:0005783]; extracellular region [GO:0005576]; neuron projection [GO:0043005]; nucleus [GO:0005634]; postsynaptic density [GO:0014069]; cell adhesion [GO:0007155]; intracellular signal transduction [GO:0035556]	0	#REF!	#REF!			reviewed	121.7	0.469993	Medium	1	1	1	TRUE	FALSE	1	-0.765264	NA	NA	1	-0.133441	NA	NA	2	-0.449353	NA	NA	NA	NA	NA	5.73335	NA	NA	4.96809	NA	NA	5.59991	NA	NA	53.2	NA	NA	31.3	NA	NA	48.5	NA	NA	16.2	NA	NA	9.5	NA	NA	13.7	NA	NA	1	NA	NA	1	NA	NA	1	NA	NA	High	Not Found	Not Found	High	Not Found	Not Found	High	Not Found	Not Found
A0A0H2UHA6, Q9Z142	A0A0H2UHA6, Q9Z142	Q9Z142	Q9Z142	Q9Z142	Tmem33	Transmembrane protein 33 (Protein DB83)	endoplasmic reticulum [GO:0005783]; endoplasmic reticulum membrane [GO:0005789]; integral component of endoplasmic reticulum membrane [GO:0030176]; melanosome [GO:0042470]; nuclear envelope [GO:0005635]; endoplasmic reticulum tubular network organization [GO:0071786]; membrane organization [GO:0061024]; positive regulation of IRE1-mediated unfolded protein response [GO:1903896]; positive regulation of PERK-mediated unfolded protein response [GO:1903899]; regulation of endoplasmic reticulum tubular network organization [GO:1903371]; response to endoplasmic reticulum stress [GO:0034976]	0	#REF!	#REF!		KK	reviewed	63.8	24.6964	High	7	36	7	TRUE	FALSE	3	-0.412031	0.0464274	0.275282	3	-0.483445	0.0617052	0.233698	6	-0.447738	0.00153097	0.0249683	10.3029	10.2841	10.7421	10.7027	9.33427	9.67631	10.2339	9.10224	9.14109	9.99266	9.05961	9.21067	1666.6	645.5	818.2	1204.2	549.6	564.6	1018.8	533.6	592.5	508.4	218.8	402	364.3	91.4	218.4	287.6	153.4	250.3	5	3	2	5	3	2	5	3	2	High	High	High	High	High	High	High	High	High
D3ZPU3, Q6P7R8	D3ZPU3, Q6P7R8	Q6P7R8	Q6P7R8	Q6P7R8	Hsd17b12	Very-long-chain 3-oxoacyl-CoA reductase, EC 1.1.1.330 (17-beta-hydroxysteroid dehydrogenase 12, 17-beta-HSD 12) (3-ketoacyl-CoA reductase, KAR) (Estradiol 17-beta-dehydrogenase 12, EC 1.1.1.62)	endoplasmic reticulum [GO:0005783]; extracellular matrix [GO:0031012]; fatty acid elongase complex [GO:0009923]; integral component of membrane [GO:0016021]; 17-beta-hydroxysteroid dehydrogenase (NAD+) activity [GO:0044594]; 17-beta-hydroxysteroid dehydrogenase (NADP+) activity [GO:0072582]; 3-oxo-arachidoyl-CoA reductase activity [GO:0102339]; 3-oxo-behenoyl-CoA reductase activity [GO:0102340]; 3-oxo-cerotoyl-CoA reductase activity [GO:0102342]; 3-oxo-lignoceroyl-CoA reductase activity [GO:0102341]; collagen binding [GO:0005518]; fibronectin binding [GO:0001968]; heparin binding [GO:0008201]; long-chain-3-hydroxyacyl-CoA dehydrogenase activity [GO:0016509]; long-chain-fatty-acyl-CoA reductase activity [GO:0050062]; oxidoreductase activity [GO:0016491]; estrogen biosynthetic process [GO:0006703]; extracellular matrix organization [GO:0030198]; fatty acid biosynthetic process [GO:0006633]; positive regulation of cell-substrate adhesion [GO:0010811]	1	#REF!	#REF!		KK	reviewed	114.7	58.0128	High	19	152	19	TRUE	FALSE	3	-0.430891	0.000670999	0.17437	3	-0.463483	0.0253517	0.183459	6	-0.447187	5.07181e-05	0.00646269	13.4051	13.05	13.5094	13.3308	12.3776	13.0631	12.9168	11.9256	12.6365	12.777	11.8549	12.7491	10303.1	5321.3	8558.5	7732.7	3890	6367.5	7019	3704.2	6884.1	3143.1	1803.6	4205.2	2339.1	646.9	2462.9	1981.4	1064.8	2908	12	10	15	12	10	15	12	10	15	High	High	High	High	High	High	High	High	High
G3V6J2, O70536	G3V6J2, O70536	O70536	G3V6J2	O70536	Soat1	Sterol O-acyltransferase 1, EC 2.3.1.26 (Acyl-coenzyme A:cholesterol acyltransferase 1, ACAT-1) (Cholesterol acyltransferase 1)	endoplasmic reticulum membrane [GO:0005789]; integral component of membrane [GO:0016021]; membrane [GO:0016020]; cholesterol binding [GO:0015485]; cholesterol O-acyltransferase activity [GO:0034736]; fatty-acyl-CoA binding [GO:0000062]; O-acyltransferase activity [GO:0008374]; sterol O-acyltransferase activity [GO:0004772]; cholesterol efflux [GO:0033344]; cholesterol esterification [GO:0034435]; cholesterol homeostasis [GO:0042632]; cholesterol metabolic process [GO:0008203]; cholesterol storage [GO:0010878]; macrophage derived foam cell differentiation [GO:0010742]; positive regulation of amyloid precursor protein biosynthetic process [GO:0042986]; very-low-density lipoprotein particle assembly [GO:0034379]	1	#REF!	#REF!			reviewed	118.5	6.97248	High	3	6	3	TRUE	FALSE	2	-0.455287	NA	NA	2	-0.436744	NA	NA	4	-0.446015	0.0774811	0.190736	9.13109	7.56148	NA	7.30287	NA	8.732	6.59096	NA	8.53333	6.54226	NA	8.61912	157.9	NA	425.2	96.4	NA	370.5	93.2	NA	393.2	48.2	NA	208.9	29.2	NA	143.3	26.3	NA	166.1	1	NA	1	1	NA	1	1	NA	1	High	Medium	High	High	Medium	High	High	Medium	High
A0A0H2UHB5, O08623	O08623	O08623	O08623	O08623	Sqstm1	Sequestosome-1 (Protein kinase C-zeta-interacting protein, PKC-zeta-interacting protein) (Ubiquitin-binding protein p62)	aggresome [GO:0016235]; amphisome [GO:0044753]; autolysosome [GO:0044754]; autophagosome [GO:0005776]; cytoplasm [GO:0005737]; cytosol [GO:0005829]; endoplasmic reticulum [GO:0005783]; inclusion body [GO:0016234]; late endosome [GO:0005770]; Lewy body [GO:0097413]; mitochondrion [GO:0005739]; P-body [GO:0000932]; phagophore assembly site [GO:0000407]; PML body [GO:0016605]; sarcomere [GO:0030017]; sperm midpiece [GO:0097225]; enzyme binding [GO:0019899]; identical protein binding [GO:0042802]; ionotropic glutamate receptor binding [GO:0035255]; K63-linked polyubiquitin modification-dependent protein binding [GO:0070530]; protein kinase binding [GO:0019901]; protein kinase C binding [GO:0005080]; protein-containing complex binding [GO:0044877]; SH2 domain binding [GO:0042169]; ubiquitin binding [GO:0043130]; ubiquitin protein ligase binding [GO:0031625]; zinc ion binding [GO:0008270]; aggrephagy [GO:0035973]; apoptotic process [GO:0006915]; autophagy [GO:0006914]; brown fat cell proliferation [GO:0070342]; cell differentiation [GO:0030154]; endosome organization [GO:0007032]; energy homeostasis [GO:0097009]; immune system process [GO:0002376]; macroautophagy [GO:0016236]; mitophagy [GO:0000423]; negative regulation of protein ubiquitination [GO:0031397]; negative regulation of transcription by RNA polymerase II [GO:0000122]; positive regulation of long-term synaptic potentiation [GO:1900273]; positive regulation of protein localization to plasma membrane [GO:1903078]; positive regulation of protein phosphorylation [GO:0001934]; protein import into nucleus [GO:0006606]; protein localization to perinuclear region of cytoplasm [GO:1905719]; protein phosphorylation [GO:0006468]; regulation of I-kappaB kinase/NF-kappaB signaling [GO:0043122]; regulation of protein complex stability [GO:0061635]; response to ischemia [GO:0002931]; response to mitochondrial depolarisation [GO:0098780]; selective autophagy [GO:0061912]; temperature homeostasis [GO:0001659]	0	#REF!	#REF!		KK	reviewed	251.2	43.9636	High	11	30	11	TRUE	FALSE	3	-0.323306	0.195385	0.416623	3	-0.566252	0.100811	0.278355	6	-0.444779	0.0174597	0.0831255	9.6101	11.4466	9.69957	9.85689	10.8835	6.06178	9.84831	10.5082	5.47573	9.67772	10.1626	5.26303	927.3	1889.1	66.8	921.8	1456.4	44.5	819	1146.2	38.4	282.9	640.3	32.8	278.9	242.2	17.2	231.2	329.5	16.2	3	5	1	3	5	1	3	5	1	High	High	High	High	High	High	High	High	High
P63036	P63036	P63036	P63036	P63036	Dnaja1	DnaJ homolog subfamily A member 1 (DnaJ-like protein 1) (Heat shock protein J2, HSJ-2)	cytosol [GO:0005829]; endoplasmic reticulum [GO:0005783]; membrane [GO:0016020]; mitochondrion [GO:0005739]; nucleus [GO:0005634]; perinuclear region of cytoplasm [GO:0048471]; ATP binding [GO:0005524]; ATPase activator activity [GO:0001671]; C3HC4-type RING finger domain binding [GO:0055131]; chaperone binding [GO:0051087]; G protein-coupled receptor binding [GO:0001664]; Hsp70 protein binding [GO:0030544]; low-density lipoprotein particle receptor binding [GO:0050750]; metal ion binding [GO:0046872]; Tat protein binding [GO:0030957]; ubiquitin protein ligase binding [GO:0031625]; unfolded protein binding [GO:0051082]; androgen receptor signaling pathway [GO:0030521]; flagellated sperm motility [GO:0030317]; negative regulation of apoptotic process [GO:0043066]; negative regulation of establishment of protein localization to mitochondrion [GO:1903748]; negative regulation of JUN kinase activity [GO:0043508]; negative regulation of nitrosative stress-induced intrinsic apoptotic signaling pathway [GO:1905259]; negative regulation of protein ubiquitination [GO:0031397]; positive regulation of apoptotic process [GO:0043065]; protein folding [GO:0006457]; protein localization to mitochondrion [GO:0070585]; regulation of protein transport [GO:0051223]; response to heat [GO:0009408]; spermatogenesis [GO:0007283]; toxin transport [GO:1901998]	0	#REF!	#REF!		KK	reviewed	140.3	62.2166	High	25	175	23	TRUE	FALSE	3	-0.46319	0.168043	0.38725	3	-0.425726	0.0568774	0.226247	6	-0.444458	0.00953571	0.0588116	13.4665	13.5632	13.3934	13.1845	13.6333	13.2663	12.9613	12.7339	12.9994	12.9119	13.0037	12.8914	9309.8	12706.4	9852.9	7974.9	6812.4	8188.4	7706.5	8213	7598	2840.1	4306.7	4841.2	2412.4	1132.9	3167.2	2175.5	2360.9	3209.6	15	18	13	15	18	13	15	18	13	High	High	High	High	High	High	High	High	High
A0A0G2K1P1, D3ZTB0	A0A0G2K1P1	A0A0G2K1P1	A0A0G2K1P1	A0A0G2K1P1	Mtmr7	Phosphatidylinositol-3-phosphatase, EC 3.1.3.64 (Phosphatidylinositol-3-phosphate phosphatase)	cytoplasm [GO:0005737]; cytosol [GO:0005829]; membrane [GO:0016020]; inositol bisphosphate phosphatase activity [GO:0016312]; phosphatidylinositol-3-phosphatase activity [GO:0004438]; inositol phosphate dephosphorylation [GO:0046855]; phosphatidylinositol dephosphorylation [GO:0046856]	0	#REF!	#REF!			unreviewed	35.3	6.81818	High	4	4	4	TRUE	FALSE	1	-0.548753	NA	NA	1	-0.339899	NA	NA	2	-0.444326	NA	NA	7.92244	NA	NA	7.83415	NA	NA	7.2854	NA	NA	7.49426	NA	NA	228.2	NA	NA	156	NA	NA	180.3	NA	NA	69.6	NA	NA	47.2	NA	NA	50.9	NA	NA	2	NA	NA	2	NA	NA	2	NA	NA	High	Not Found	Not Found	High	Not Found	Not Found	High	Not Found	Not Found
D3ZIV8	D3ZIV8	D3ZIV8	D3ZIV8	D3ZIV8	Ythdc2	RNA helicase, EC 3.6.4.13	cytoplasm [GO:0005737]; endoplasmic reticulum [GO:0005783]; nucleus [GO:0005634]; ribonucleoprotein granule [GO:0035770]; 3'-5' RNA helicase activity [GO:0034458]; ATP binding [GO:0005524]; ATP hydrolysis activity [GO:0016887]; ATP-dependent activity, acting on RNA [GO:0008186]; N6-methyladenosine-containing RNA binding [GO:1990247]; RNA binding [GO:0003723]; RNA polymerase binding [GO:0070063]; germline cell cycle switching, mitotic to meiotic cell cycle [GO:0051729]; oocyte development [GO:0048599]; positive regulation by host of viral genome replication [GO:0044829]; response to interleukin-1 [GO:0070555]; response to tumor necrosis factor [GO:0034612]; spermatid development [GO:0007286]	0	#REF!	#REF!		KK	unreviewed	49.6	3.44828	High	4	6	4	TRUE	FALSE	2	-0.380743	NA	NA	2	-0.50781	NA	NA	4	-0.444276	0.0393807	0.129402	8.22497	NA	NA	8.26913	8.05257	NA	7.64313	7.91707	NA	7.5932	7.71287	NA	308.5	265.5	NA	199.9	241.7	NA	193.1	209.8	NA	94.1	90	NA	60.5	40.2	NA	54.5	60.3	NA	2	2	NA	2	2	NA	2	2	NA	High	High	Not Found	High	High	Not Found	High	High	Not Found
A0A0A6YYM0, B2BET9, P33124	A0A0A6YYM0	A0A0A6YYM0	A0A0A6YYM0	A0A0A6YYM0	Acsl6	Arachidonate--CoA ligase, EC 6.2.1.15, EC 6.2.1.3	integral component of membrane [GO:0016021]; long-chain fatty acid-CoA ligase activity [GO:0004467]	1	#REF!	#REF!		KK	unreviewed	42.5	61.2188	High	37	213	36	TRUE	FALSE	3	-0.647558	0.00708917	0.226062	3	-0.239826	0.0267168	0.183899	6	-0.443692	0.00574861	0.0464176	13.9194	13.8432	13.5007	13.7932	13.011	12.2456	13.2323	12.262	11.6127	13.6146	12.696	12.0196	14195.8	8254.6	4856	9623.4	4911.6	3131.7	12543.4	6635.4	4152.1	4330.6	2797.8	2386	2911.1	816.8	1211.3	3540.9	1907.4	1754	28	17	12	28	17	12	28	17	12	High	High	High	High	High	High	High	High	High
Q6P6T4	Q6P6T4	Q6P6T4	Q6P6T4	Q6P6T4	Eml2	Echinoderm microtubule-associated protein-like 2, EMAP-2	cytoplasm [GO:0005737]; microtubule [GO:0005874]; mitotic spindle [GO:0072686]; catalytic activity [GO:0003824]; microtubule binding [GO:0008017]; protein C-terminus binding [GO:0008022]; signaling receptor binding [GO:0005102]; tubulin binding [GO:0015631]; microtubule cytoskeleton organization [GO:0000226]; negative regulation of microtubule polymerization [GO:0031115]; regulation of microtubule nucleation [GO:0010968]	0	#REF!	#REF!		KK	reviewed	73.4	25.1156	High	14	40	13	TRUE	FALSE	3	-0.195103	0.192063	0.413439	3	-0.69114	0.000230226	0.133986	6	-0.443121	0.0140115	0.0735717	10.0786	10.4702	11.0231	10.2011	10.7192	10.8048	9.86093	10.7174	10.5615	9.5308	10.0153	10.1056	1177.2	1685.8	1788.8	929.9	1683.7	1511.2	739.7	1034.9	1101.8	359.1	571.4	878.9	281.3	280	584.5	208.8	297.5	465.4	4	6	6	4	6	6	4	6	6	High	High	High	High	High	High	High	High	High
A0A0G2K0L0, A0A0G2KB21, B2RYI8	A0A0G2K0L0, A0A0G2KB21, B2RYI8	B2RYI8	B2RYI8	B2RYI8	Papss1	Papss1 protein	cytosol [GO:0005829]; adenylylsulfate kinase activity [GO:0004020]; ATP binding [GO:0005524]; selenate adenylyltransferase (ATP) activity [GO:0098616]; sulfate adenylyltransferase (ATP) activity [GO:0004781]; sulfate assimilation [GO:0000103]	0	#REF!	#REF!			unreviewed	28	5.44872	High	2	4	2	TRUE	FALSE	1	-0.0773267	NA	NA	1	-0.807355	NA	NA	2	-0.442341	NA	NA	6.58946	9.15558	NA	7.56758	NA	NA	7.49025	NA	NA	6.76022	NA	NA	189.7	NA	NA	179.8	NA	NA	108.4	NA	NA	57.9	NA	NA	54.4	NA	NA	30.6	NA	NA	1	NA	NA	1	NA	NA	1	NA	NA	High	Not Found	Not Found	High	Not Found	Not Found	High	Not Found	Not Found
Q02769, Q8BHH4	Q02769	Q02769	Q02769	Q02769	Fdft1	Squalene synthase, SQS, SS, EC 2.5.1.21 (FPP:FPP farnesyltransferase) (Farnesyl-diphosphate farnesyltransferase)	endoplasmic reticulum membrane [GO:0005789]; integral component of membrane [GO:0016021]; intracellular membrane-bounded organelle [GO:0043231]; farnesyl-diphosphate farnesyltransferase activity [GO:0004310]; metal ion binding [GO:0046872]; squalene synthase activity [GO:0051996]; cholesterol biosynthetic process [GO:0006695]; farnesyl diphosphate metabolic process [GO:0045338]; isoprenoid biosynthetic process [GO:0008299]	1	#REF!	#REF!		KK	reviewed	134.2	45.1923	High	17	117	17	TRUE	FALSE	3	-0.32075	0.294201	0.501062	3	-0.562493	0.00920683	0.166879	6	-0.441622	0.0133092	0.0714764	13.3411	12.9834	12.9984	12.7345	10.2442	9.95478	12.8625	9.63245	9.47634	12.1303	9.78953	9.3262	6815.2	1212.9	992.4	7447.4	793.7	712.3	4483.3	885	641.9	2079	411.1	487.6	2252.8	132	275.5	1265.6	254.4	271.1	13	5	4	13	5	4	13	5	4	High	High	High	High	High	High	High	High	High
D4A1J6	D4A1J6	D4A1J6	D4A1J6	D4A1J6	Ankfy1	Ankyrin repeat and FYVE domain-containing 1	cytosol [GO:0005829]; early endosome [GO:0005769]; endosome membrane [GO:0010008]; macropinosome [GO:0044354]; membrane [GO:0016020]; metal ion binding [GO:0046872]; phosphatidylinositol phosphate binding [GO:1901981]; small GTPase binding [GO:0031267]; endosomal transport [GO:0016197]; endosomal vesicle fusion [GO:0034058]; Golgi to lysosome transport [GO:0090160]; positive regulation of pinocytosis [GO:0048549]; retrograde transport, endosome to Golgi [GO:0042147]	0	#REF!	#REF!		KK	unreviewed	37	23.781	High	28	104	27	TRUE	FALSE	3	-0.501221	0.0164071	0.241857	3	-0.381496	0.0225366	0.179074	6	-0.441359	0.000238891	0.0113837	12.1117	12.6454	12.5291	12.7365	11.8945	12.142	12.114	11.4134	11.7419	12.2433	11.54	11.8451	6824.4	3807.2	4519.6	4432.7	2727.6	3425.1	4848.5	2977.8	3679.1	2081.8	1290.4	2220.7	1340.9	453.6	1324.8	1368.7	856	1554.1	15	6	7	15	6	7	15	6	7	High	High	High	High	High	High	High	High	High
A0A0G2K3B2, F8WFN1, Q1H5H1, Q5PQZ8	A0A0G2K3B2, F8WFN1, Q1H5H1	Q1H5H1	A0A0G2K3B2	Q1H5H1	Selenot	Thioredoxin reductase-like selenoprotein T, SelT, EC 1.8.1.9	endoplasmic reticulum [GO:0005783]; endoplasmic reticulum membrane [GO:0005789]; integral component of membrane [GO:0016021]; thioredoxin-disulfide reductase activity [GO:0004791]; cell redox homeostasis [GO:0045454]; cellular oxidant detoxification [GO:0098869]; glucose homeostasis [GO:0042593]; insulin secretion involved in cellular response to glucose stimulus [GO:0035773]; pancreas development [GO:0031016]; positive regulation of cytosolic calcium ion concentration [GO:0007204]; positive regulation of growth hormone secretion [GO:0060124]; response to glucose [GO:0009749]	1	#REF!	#REF!		KK	reviewed	98.2	15.3846	High	3	11	3	TRUE	FALSE	2	-0.458501	NA	NA	2	-0.42338	NA	NA	4	-0.44094	0.00358012	0.0361073	9.72332	8.13134	8.55421	NA	8.37069	7.82209	NA	7.9629	7.31288	NA	8.0634	7.28263	NA	331	226.3	NA	249.5	159	NA	267.5	155.7	NA	112.2	111.2	NA	41.5	61.5	NA	76.9	65.8	NA	1	1	NA	1	1	NA	1	1	Not Found	High	Medium	Not Found	High	Medium	Not Found	High	Medium
Q6PST4	Q6PST4	Q6PST4	Q6PST4	Q6PST4	Atl1	Atlastin-1, EC 3.6.5.- (Spastic paraplegia 3A homolog)	axon [GO:0030424]; cytoplasm [GO:0005737]; endoplasmic reticulum [GO:0005783]; endoplasmic reticulum membrane [GO:0005789]; endoplasmic reticulum tubular network [GO:0071782]; endoplasmic reticulum tubular network membrane [GO:0098826]; Golgi apparatus [GO:0005794]; Golgi cis cisterna [GO:0000137]; Golgi membrane [GO:0000139]; integral component of membrane [GO:0016021]; GTP binding [GO:0005525]; GTPase activity [GO:0003924]; identical protein binding [GO:0042802]; axonogenesis [GO:0007409]; endoplasmic reticulum organization [GO:0007029]; endoplasmic reticulum tubular network membrane organization [GO:1990809]; protein homooligomerization [GO:0051260]	1	#REF!	#REF!		KK	reviewed	141.7	61.2903	High	33	308	31	TRUE	FALSE	3	-0.47	0.00443321	0.178644	3	-0.411247	0.0562249	0.224746	6	-0.440623	0.0002963	0.0123999	14.569	14.1726	14.1952	14.0612	14.1239	14.0736	13.5715	13.7154	13.5618	13.4804	13.8952	13.6494	17094.3	17853.7	17241	12174	13451	12092.1	11428.6	15236.2	12849.3	5214.8	6051.3	8471.3	3682.6	2236.9	4677.1	3226.2	4379.8	5427.9	24	29	28	24	29	28	24	29	28	High	High	High	High	High	High	High	High	High
Q9R0E0	Q9R0E0	Q9R0E0	Q9R0E0	Q9R0E0	Ugcg	Ceramide glucosyltransferase, EC 2.4.1.80 (GLCT-1) (Glucosylceramide synthase, GCS) (Glycosylceramide synthase) (UDP-glucose ceramide glucosyltransferase) (UDP-glucose:N-acylsphingosine D-glucosyltransferase)	Golgi membrane [GO:0000139]; integral component of membrane [GO:0016021]; membrane [GO:0016020]; ceramide glucosyltransferase activity [GO:0008120]; dihydroceramide glucosyltransferase activity [GO:0102769]; cell differentiation [GO:0030154]; cornified envelope assembly [GO:1903575]; establishment of skin barrier [GO:0061436]; glucosylceramide biosynthetic process [GO:0006679]; intestinal lipid absorption [GO:0098856]; keratinocyte differentiation [GO:0030216]; leptin-mediated signaling pathway [GO:0033210]; neuron development [GO:0048666]; protein lipidation [GO:0006497]; regulation of signal transduction [GO:0009966]	1	#REF!	#REF!			reviewed	213.3	19.5431	High	5	7	5	TRUE	FALSE	2	-0.184645	NA	NA	2	-0.696559	NA	NA	4	-0.440602	0.13717	0.273109	7.60288	NA	NA	8.46352	9.68562	NA	8.15836	9.6215	NA	7.39146	9.36457	NA	353	823.5	NA	285.7	787.7	NA	167.9	659.2	NA	107.7	279.1	NA	86.4	131	NA	47.4	189.5	NA	1	3	NA	1	3	NA	1	3	NA	Medium	High	Not Found	Medium	High	Not Found	Medium	High	Not Found
A0A0G2K1E5, F1LSH0, Q561R4	A0A0G2K1E5	A0A0G2K1E5	A0A0G2K1E5	A0A0G2K1E5	Sympk	Symplekin scaffold protein	cytoplasm [GO:0005737]; mRNA cleavage and polyadenylation specificity factor complex [GO:0005847]; nuclear body [GO:0016604]; nuclear stress granule [GO:0097165]; mRNA polyadenylation [GO:0006378]; negative regulation of protein binding [GO:0032091]; positive regulation of protein dephosphorylation [GO:0035307]	0	#REF!	#REF!		KK	unreviewed	22.9	12.4219	High	12	20	12	TRUE	FALSE	3	-0.380245	0.244302	0.45892	3	-0.499145	0.0964015	0.274278	6	-0.439695	0.0201968	0.0895928	7.93074	9.73149	10.8319	8.33002	7.13648	8.3336	8.26068	6.30012	8.09856	7.71973	6.41954	8.1634	321.8	140.7	322.6	306.7	78.8	274.1	210.8	85.6	286.7	98.2	47.7	158.5	92.8	13.1	106	59.5	24.6	121.1	2	1	1	2	1	1	2	1	1	High	High	High	High	High	High	High	High	High
A1L1L5	A1L1L5	A1L1L5	A1L1L5	A1L1L5	Ccnk	Ccnk protein (Cyclin K)	cyclin K-CDK12 complex [GO:0002944]; cyclin K-CDK13 complex [GO:0002945]; cyclin/CDK positive transcription elongation factor complex [GO:0008024]; nucleus [GO:0005634]; cyclin-dependent protein serine/threonine kinase activator activity [GO:0061575]; cyclin-dependent protein serine/threonine kinase activity [GO:0004693]; cyclin-dependent protein serine/threonine kinase regulator activity [GO:0016538]; protein kinase binding [GO:0019901]; RNA polymerase II CTD heptapeptide repeat kinase activity [GO:0008353]; cellular response to DNA damage stimulus [GO:0006974]; in utero embryonic development [GO:0001701]; negative regulation by host of viral genome replication [GO:0044828]; negative regulation of stem cell differentiation [GO:2000737]; phosphorylation of RNA polymerase II C-terminal domain [GO:0070816]; positive regulation of DNA-templated transcription, elongation [GO:0032786]; positive regulation of phosphorylation of RNA polymerase II C-terminal domain serine 2 residues [GO:2001165]; positive regulation of transcription elongation from RNA polymerase II promoter [GO:0032968]; regulation of signal transduction [GO:0009966]; regulation of transcription by RNA polymerase II [GO:0006357]	0	#REF!	#REF!		KK	unreviewed	50.2	14.9406	High	5	7	5	TRUE	FALSE	2	-0.511428	NA	NA	2	-0.367465	NA	NA	4	-0.439446	0.0082107	0.0542004	NA	NA	NA	9.86836	9.62114	NA	9.47938	8.98726	NA	9.56548	9.18908	NA	934.7	787.5	NA	713.8	507.5	NA	757.7	583.7	NA	285.1	266.9	NA	215.9	84.4	NA	213.9	167.8	NA	3	3	NA	3	3	NA	3	3	NA	High	High	Not Found	High	High	Not Found	High	High	Not Found
D3ZCG3, D3ZKH2	D3ZCG3, D3ZKH2	D3ZCG3	D3ZCG3	D3ZCG3	Mon2	Protein MON2 homolog	early endosome membrane [GO:0031901]; protein transport [GO:0015031]	0	#REF!	#REF!		KK	unreviewed	16.8	5.50674	High	9	19	9	TRUE	FALSE	2	-0.66057	NA	NA	2	-0.217556	NA	NA	4	-0.439063	0.0492808	0.146081	NA	9.05284	10.0711	11.1234	8.35006	NA	10.5157	7.63662	NA	10.7966	8.24174	NA	2230.9	326.3	NA	1464	199	NA	1778.7	302.7	NA	680.6	110.6	NA	442.9	33.1	NA	502.1	87	NA	6	1	NA	6	1	NA	6	1	NA	High	High	Not Found	High	High	Not Found	High	High	Not Found
Q5XI74	Q5XI74	Q5XI74	Q5XI74	Q5XI74	Eepd1	Endonuclease/exonuclease/phosphatase family domain-containing protein 1	anchored component of plasma membrane [GO:0046658]; DNA binding [GO:0003677]; DNA repair [GO:0006281]; positive regulation of cholesterol efflux [GO:0010875]	0	#REF!	#REF!			reviewed	33.1	7.38137	High	3	3	3	TRUE	FALSE	1	-0.40658	NA	NA	1	-0.470238	NA	NA	2	-0.438409	NA	NA	8.58909	NA	NA	8.52552	NA	NA	8.11894	NA	NA	8.05528	NA	NA	368.5	NA	NA	278	NA	NA	266	NA	NA	112.4	NA	NA	84.1	NA	NA	75.1	NA	NA	1	NA	NA	1	NA	NA	1	NA	NA	High	Not Found	Not Found	High	Not Found	Not Found	High	Not Found	Not Found
A0A0G2JWS6, Q91ZV2	A0A0G2JWS6, Q91ZV2	Q91ZV2	A0A0G2JWS6	Q91ZV2	Dcbld2	Discoidin, CUB and LCCL domain-containing protein 2 (Endothelial and smooth muscle cell-derived neuropilin-like protein)	cell surface [GO:0009986]; integral component of plasma membrane [GO:0005887]; negative regulation of cell growth [GO:0030308]; wound healing [GO:0042060]	1	#REF!	#REF!		KK	reviewed	46.6	28.2185	High	17	65	17	TRUE	FALSE	3	-0.53559	0.00912276	0.226527	3	-0.33994	0.0145655	0.174035	6	-0.437765	0.000417036	0.0146043	10.8265	11.3244	10.9737	11.9643	11.9932	12.0403	11.3597	11.4258	11.6054	11.555	11.6484	11.7745	3995.8	4076.8	4211.9	2628	2751.1	3115.9	3008.9	3210.2	3503.2	1218.9	1381.8	2069.5	795	457.5	1205.2	849.4	922.8	1479.9	7	11	8	7	11	8	7	11	8	High	High	High	High	High	High	High	High	High
F1LP80, M0RDR2, P20156	F1LP80, P20156	P20156	F1LP80	P20156	Vgf	Neurosecretory protein VGF (VGF8a protein) [Cleaved into: VGF(24-63); VGF(180-194); VGF(375-407); Neuroendocrine regulatory peptide-1, NERP-1; Neuroendocrine regulatory peptide-2, NERP-2; VGF-derived peptide TLQP-11; VGF-derived peptide TLQP-21; VGF-derived peptide TLQP-30; VGF-derived peptide TLQP-62; VGF-derived peptide HFHH-10; VGF-derived peptide AQEE-30; VGF-derived peptide LQEQ-19 ]	cytoplasmic vesicle [GO:0031410]; extracellular space [GO:0005615]; Golgi apparatus [GO:0005794]; neuron projection [GO:0043005]; neuronal cell body [GO:0043025]; secretory granule membrane [GO:0030667]; synapse [GO:0045202]; transport vesicle [GO:0030133]; growth factor activity [GO:0008083]; hormone activity [GO:0005179]; neuropeptide hormone activity [GO:0005184]; carbohydrate homeostasis [GO:0033500]; generation of precursor metabolites and energy [GO:0006091]; glucose homeostasis [GO:0042593]; insulin secretion [GO:0030073]; neuron differentiation [GO:0030182]; ovarian follicle development [GO:0001541]; penile erection [GO:0043084]; regulation of neuronal synaptic plasticity [GO:0048168]; regulation of synaptic plasticity [GO:0048167]; response to cAMP [GO:0051591]; response to cold [GO:0009409]; response to dietary excess [GO:0002021]; response to insulin [GO:0032868]; sexual reproduction [GO:0019953]	0	#REF!	#REF!		KK	reviewed	189	23.3387	High	11	18	11	TRUE	FALSE	3	-0.252739	0.0530901	0.278991	3	-0.622678	0.0380687	0.200959	6	-0.437708	0.00825011	0.0543796	NA	NA	8.69592	7.77281	11.1468	10.7213	7.63807	10.8596	10.385	7.33896	10.2876	10.1463	218.7	2267.4	1688.2	199.2	1858.1	1337.2	161.9	1249.9	1133.3	66.7	768.5	829.5	60.3	309	517.2	45.7	359.3	478.7	1	7	4	1	7	4	1	7	4	High	High	High	High	High	High	High	High	High
O54922	O54922	O54922	O54922	O54922	Exoc7	Exocyst complex component 7 (Exocyst complex component Exo70, rExo70)	centriolar satellite [GO:0034451]; cytosol [GO:0005829]; exocyst [GO:0000145]; Flemming body [GO:0090543]; growth cone membrane [GO:0032584]; microtubule organizing center [GO:0005815]; exocytosis [GO:0006887]; protein transport [GO:0015031]; regulation of entry of bacterium into host cell [GO:2000535]	0	#REF!	#REF!		KK	reviewed	54.2	51.608	High	32	113	32	TRUE	FALSE	3	-0.428659	0.0268589	0.253702	3	-0.445552	0.0153062	0.174035	6	-0.437106	0.000122711	0.00928151	11.3451	12.3493	13.1486	13.1408	12.9163	11.6813	12.6871	12.3778	11.3875	12.6183	12.4392	11.3442	9031.7	7730	3284.2	6594.6	5322.3	2679	6287.8	5553.5	2599.8	2755.2	2620	1613.7	1994.8	885.1	1036.2	1775	1596.4	1098.2	22	17	8	22	17	8	22	17	8	High	High	High	High	High	High	High	High	High
F1M0F4, O54923	F1M0F4, O54923	O54923	F1M0F4	O54923	Exoc6	Exocyst complex component 6 (Exocyst complex component Sec15A) (SEC15-like protein 1, rSec15)	exocyst [GO:0000145]; Flemming body [GO:0090543]; growth cone [GO:0030426]; perinuclear region of cytoplasm [GO:0048471]; erythrocyte differentiation [GO:0030218]; exocytosis [GO:0006887]; Golgi to plasma membrane transport [GO:0006893]; intracellular protein transport [GO:0006886]; vesicle tethering involved in exocytosis [GO:0090522]	0	#REF!	#REF!		KK	reviewed	72.7	24.7512	High	20	38	18	TRUE	FALSE	3	-0.421242	0.0839797	0.297601	3	-0.45202	0.0318747	0.190991	6	-0.436631	0.00149239	0.024878	7.79961	10.8372	10.531	11.2186	7.85175	9.82861	10.6118	7.36457	9.65893	10.6645	7.33807	9.54032	2383.1	231	909.3	1564.8	164.8	808.4	1623.1	161.8	744.6	727	78.3	446.8	473.3	27.4	312.7	458.2	46.5	314.5	9	1	4	9	1	4	9	1	4	High	High	High	High	High	High	High	High	High
M0RC99, Q6IN17	M0RC99	M0RC99	M0RC99	M0RC99	Rab5a	Ras-related protein Rab-5A, EC 3.6.5.2 (Small GTP-binding protein rab5)	actin cytoskeleton [GO:0015629]; anchored component of synaptic vesicle membrane [GO:0098993]; axon [GO:0030424]; axon terminus [GO:0043679]; cytoplasm [GO:0005737]; cytoplasmic side of early endosome membrane [GO:0098559]; cytosol [GO:0005829]; dendrite [GO:0030425]; early endosome [GO:0005769]; early phagosome [GO:0032009]; endocytic vesicle [GO:0030139]; endomembrane system [GO:0012505]; endosome [GO:0005768]; endosome membrane [GO:0010008]; melanosome [GO:0042470]; membrane raft [GO:0045121]; neuron projection [GO:0043005]; neuronal cell body [GO:0043025]; perinuclear region of cytoplasm [GO:0048471]; phagocytic vesicle [GO:0045335]; phagocytic vesicle membrane [GO:0030670]; plasma membrane [GO:0005886]; postsynaptic early endosome [GO:0098842]; protein-containing complex [GO:0032991]; recycling endosome [GO:0055037]; ruffle [GO:0001726]; somatodendritic compartment [GO:0036477]; synaptic vesicle [GO:0008021]; terminal bouton [GO:0043195]; zymogen granule membrane [GO:0042589]; G protein activity [GO:0003925]; GDP binding [GO:0019003]; GDP-dissociation inhibitor binding [GO:0051021]; GTP binding [GO:0005525]; GTPase activity [GO:0003924]; guanyl nucleotide binding [GO:0019001]; amyloid-beta clearance by transcytosis [GO:0150093]; early endosome to late endosome transport [GO:0045022]; endocytosis [GO:0006897]; endosome organization [GO:0007032]; intracellular protein transport [GO:0006886]; phagocytosis [GO:0006909]; positive regulation of exocytosis [GO:0045921]; positive regulation of smooth muscle cell migration [GO:0014911]; positive regulation of smooth muscle cell proliferation [GO:0048661]; receptor internalization involved in canonical Wnt signaling pathway [GO:2000286]; regulation of endocytosis [GO:0030100]; regulation of endosome size [GO:0051036]; regulation of filopodium assembly [GO:0051489]; regulation of long-term neuronal synaptic plasticity [GO:0048169]; regulation of synaptic vesicle exocytosis [GO:2000300]; synaptic vesicle recycling [GO:0036465]; vesicle-mediated transport [GO:0016192]; viral RNA genome replication [GO:0039694]	0	#REF!	#REF!		KK	reviewed	233.1	64.6512	High	12	79	6	TRUE	FALSE	3	-0.199956	0.196666	0.417485	3	-0.672701	0.0553118	0.22443	6	-0.436329	0.0245364	0.0983706	12.8434	12.1119	11.3115	11.5129	11.1103	11.8541	11.4837	10.9302	11.4634	11.1699	10.2563	11.0329	2922.3	2210.7	3701.9	2863.8	1951.3	2823.8	2304	1223.1	2095.2	891.5	749.3	1818.9	866.3	324.5	1092.2	650.4	351.6	885.1	7	7	9	7	7	9	7	7	9	High	High	High	High	High	High	High	High	High
G3V8Q8, Q4KM40	G3V8Q8	G3V8Q8	G3V8Q8	G3V8Q8	Sec23ip	RCG40648, isoform CRA_b (SEC23-interacting protein)	cis-Golgi network [GO:0005801]; COPII-coated ER to Golgi transport vesicle [GO:0030134]; cytoplasm [GO:0005737]; endoplasmic reticulum exit site [GO:0070971]; perinuclear endoplasmic reticulum [GO:0097038]; perinuclear region of cytoplasm [GO:0048471]; metal ion binding [GO:0046872]; phospholipase activity [GO:0004620]; acrosome assembly [GO:0001675]; single fertilization [GO:0007338]; spermatid development [GO:0007286]	0	#REF!	#REF!		KK	unreviewed	34.3	32.9329	High	34	157	33	TRUE	FALSE	3	-0.229924	0.141525	0.359006	3	-0.640617	0.0687885	0.241961	6	-0.435271	0.0197252	0.0886534	12.3641	12.3851	12.3611	13.2209	12.9244	13.3984	12.9385	12.5588	13.3567	12.2873	12.2575	13.0772	9547.7	7774	10797.3	7850	6033.7	10489.7	4998.4	4896.3	8642.2	2912.6	2634.9	5305.2	2374.6	1003.4	4057.3	1411	1407.5	3650.7	19	19	17	19	19	17	19	19	17	High	High	High	High	High	High	High	High	High
D4AA59, Q6U6G5	Q6U6G5	Q6U6G5	Q6U6G5	Q6U6G5	Zc3h15	Zinc finger CCCH domain-containing protein 15 (p48ZnF)	cytosol [GO:0005829]; nucleus [GO:0005634]; metal ion binding [GO:0046872]; cytokine-mediated signaling pathway [GO:0019221]; cytoplasmic translation [GO:0002181]; positive regulation of GTPase activity [GO:0043547]	0	#REF!	#REF!		KK	reviewed	60.3	30.0469	High	13	36	13	TRUE	FALSE	3	-0.537498	0.066463	0.287748	3	-0.332169	0.00693105	0.163287	6	-0.434834	0.0029805	0.0336425	10.0008	8.78758	10.831	11.5224	10.9174	10.4011	11.1333	10.088	10.007	11.1397	10.5904	10.1143	2941.6	1934	1352.2	2246.3	1088.4	1029	2256.2	1541.8	1108.4	897.4	655.5	664.4	679.5	181	398	636.9	443.2	468.2	8	6	5	8	6	5	8	6	5	High	High	High	High	High	High	High	High	High
A0A0G2K8D1, D4A4X7	A0A0G2K8D1	A0A0G2K8D1	A0A0G2K8D1	A0A0G2K8D1	Mospd2	Motile sperm domain containing 2	endoplasmic reticulum [GO:0005783]; endoplasmic reticulum-endosome membrane contact site [GO:0140284]; integral component of plasma membrane [GO:0005887]; organelle membrane contact site [GO:0044232]; positive regulation of monocyte chemotaxis [GO:0090026]; positive regulation of neutrophil chemotaxis [GO:0090023]	1	#REF!	#REF!		KK	unreviewed	27.1	28.9575	High	20	64	20	TRUE	FALSE	3	-0.51341	0.0226296	0.251938	3	-0.355895	0.0470398	0.214008	6	-0.434652	0.000863451	0.0196282	10.4285	12.1398	11.652	12.2046	11.4737	10.8337	11.6088	10.8855	10.4774	11.8636	10.9723	10.6083	4720.1	2843.9	1825	3123.2	1891.8	1425.6	3726.6	2009	1561.1	1439.9	963.9	896.7	944.8	314.6	551.4	1052	577.5	659.4	12	8	6	12	8	6	12	8	6	High	High	High	High	High	High	High	High	High
Q5PPL3	Q5PPL3	Q5PPL3	Q5PPL3	Q5PPL3	Nsdhl	Sterol-4-alpha-carboxylate 3-dehydrogenase, decarboxylating, EC 1.1.1.170	endoplasmic reticulum [GO:0005783]; endoplasmic reticulum membrane [GO:0005789]; integral component of membrane [GO:0016021]; lipid droplet [GO:0005811]; 3-beta-hydroxy-delta5-steroid dehydrogenase activity [GO:0003854]; 3-beta-hydroxysteroid dehydrogenase/C4-decarboxylase activity [GO:0102175]; 4alpha-carboxy-4beta-methyl-5alpha-cholesta-8-en-3beta-ol:NAD(P)+ 3-oxidoreductase (decarboxylating) activity [GO:0103066]; 4alpha-carboxy-5alpha-cholesta-8-en-3beta-ol:NAD(P)+ 3-dehydrogenase (decarboxylating) activity [GO:0103067]; C-3 sterol dehydrogenase (C-4 sterol decarboxylase) activity [GO:0000252]; oxidoreductase activity, acting on the CH-OH group of donors, NAD or NADP as acceptor [GO:0016616]; sterol-4-alpha-carboxylate 3-dehydrogenase (decarboxylating) activity [GO:0047012]; cholesterol biosynthetic process [GO:0006695]; cholesterol metabolic process [GO:0008203]; hair follicle development [GO:0001942]; labyrinthine layer blood vessel development [GO:0060716]; smoothened signaling pathway [GO:0007224]	1	#REF!	#REF!		KK	reviewed	103.2	67.1271	High	21	119	21	TRUE	FALSE	3	-0.535265	0.0739389	0.287748	3	-0.333548	0.363391	0.527943	6	-0.434406	0.0355297	0.122618	13.708	13.6496	12.8203	13.0923	12.3767	12.6356	12.2507	12.0261	12.222	12.2275	12.4911	12.3853	8733.2	5318.1	6363.5	4873.4	4170.8	4777.3	4795.7	5757	5350	2664.1	1802.5	3126.7	1474.2	693.6	1847.8	1353.8	1654.9	2260	10	13	12	10	13	12	10	13	12	High	High	High	High	High	High	High	High	High
F1M998, Q5RJT4	F1M998	F1M998	F1M998	F1M998	Snx25	Sorting nexin 25	endosome [GO:0005768]; intracellular membrane-bounded organelle [GO:0043231]; phosphatidylinositol binding [GO:0035091]; type I transforming growth factor beta receptor binding [GO:0034713]; negative regulation of pathway-restricted SMAD protein phosphorylation [GO:0060394]; negative regulation of transforming growth factor beta receptor signaling pathway [GO:0030512]; protein transport [GO:0015031]; receptor catabolic process [GO:0032801]	0	#REF!	#REF!		KK	unreviewed	23.2	11.5476	High	8	16	8	TRUE	FALSE	2	-0.550401	NA	NA	2	-0.318031	NA	NA	4	-0.434216	0.0335579	0.117771	8.14313	8.2446	9.30788	9.95507	9.6532	NA	9.20506	9.30241	NA	9.51688	9.45533	NA	992.6	805.2	NA	590.2	631.4	NA	732.6	702	NA	302.8	272.9	NA	178.5	105	NA	206.8	201.8	NA	3	4	NA	3	4	NA	3	4	NA	High	High	Not Found	High	High	Not Found	High	High	Not Found
O08651	O08651	O08651	O08651	O08651	Phgdh	D-3-phosphoglycerate dehydrogenase, 3-PGDH, EC 1.1.1.95	NAD binding [GO:0051287]; phosphoglycerate dehydrogenase activity [GO:0004617]; G1 to G0 transition [GO:0070314]; gamma-aminobutyric acid metabolic process [GO:0009448]; glial cell development [GO:0021782]; glutamine metabolic process [GO:0006541]; glycine metabolic process [GO:0006544]; L-serine biosynthetic process [GO:0006564]; L-serine metabolic process [GO:0006563]; neural tube development [GO:0021915]; neurogenesis [GO:0022008]; neuron projection development [GO:0031175]; regulation of gene expression [GO:0010468]; serine family amino acid biosynthetic process [GO:0009070]; spinal cord development [GO:0021510]; taurine metabolic process [GO:0019530]; threonine metabolic process [GO:0006566]	0	#REF!	#REF!		KK	reviewed	102	17.0732	High	8	23	8	TRUE	FALSE	3	-0.452656	0.113427	0.330258	3	-0.413714	0.0510782	0.218392	6	-0.433185	0.00415201	0.0386128	8.31651	8.94457	10.224	10.0102	10.0125	9.25219	9.73775	9.22617	8.95303	9.76255	9.42794	8.84329	1031.3	1032.9	609.8	853.8	598.9	495.6	868.6	688.8	459.3	314.6	350.1	299.6	258.3	99.6	191.7	245.2	198	194	5	3	2	5	3	2	5	3	2	High	High	High	High	High	High	High	High	High
A0A0H2UHI2, Q01986	A0A0H2UHI2, Q01986	Q01986	Q01986	Q01986	Map2k1	Dual specificity mitogen-activated protein kinase kinase 1, MAP kinase kinase 1, MAPKK 1, EC 2.7.12.2 (ERK activator kinase 1) (MAPK/ERK kinase 1, MEK 1)	axon [GO:0030424]; cell cortex [GO:0005938]; cytosol [GO:0005829]; dendrite [GO:0030425]; dendrite cytoplasm [GO:0032839]; early endosome [GO:0005769]; endoplasmic reticulum [GO:0005783]; focal adhesion [GO:0005925]; glutamatergic synapse [GO:0098978]; Golgi apparatus [GO:0005794]; late endosome [GO:0005770]; microtubule organizing center [GO:0005815]; mitochondrion [GO:0005739]; nucleus [GO:0005634]; perikaryon [GO:0043204]; perinuclear region of cytoplasm [GO:0048471]; plasma membrane [GO:0005886]; postsynaptic density [GO:0014069]; ATP binding [GO:0005524]; MAP kinase kinase activity [GO:0004708]; MAP-kinase scaffold activity [GO:0005078]; mitogen-activated protein kinase kinase kinase binding [GO:0031435]; protein C-terminus binding [GO:0008022]; protein kinase activator activity [GO:0030295]; protein kinase binding [GO:0019901]; protein N-terminus binding [GO:0047485]; protein serine kinase activity [GO:0106310]; protein serine/threonine kinase activator activity [GO:0043539]; protein serine/threonine kinase activity [GO:0004674]; protein serine/threonine/tyrosine kinase activity [GO:0004712]; protein tyrosine kinase activity [GO:0004713]; protein-containing complex binding [GO:0044877]; scaffold protein binding [GO:0097110]; small GTPase binding [GO:0031267]; Bergmann glial cell differentiation [GO:0060020]; cell motility [GO:0048870]; cell population proliferation [GO:0008283]; cellular senescence [GO:0090398]; cerebellar cortex formation [GO:0021697]; epithelial cell proliferation involved in lung morphogenesis [GO:0060502]; ERK1 and ERK2 cascade [GO:0070371]; face development [GO:0060324]; glucose homeostasis [GO:0042593]; Golgi inheritance [GO:0048313]; heart development [GO:0007507]; intracellular signal transduction [GO:0035556]; keratinocyte differentiation [GO:0030216]; labyrinthine layer development [GO:0060711]; lung morphogenesis [GO:0060425]; MAPK cascade [GO:0000165]; melanosome transport [GO:0032402]; mitotic cell cycle [GO:0000278]; negative regulation of cell population proliferation [GO:0008285]; negative regulation of gene expression [GO:0010629]; negative regulation of homotypic cell-cell adhesion [GO:0034111]; negative regulation of hypoxia-induced intrinsic apoptotic signaling pathway [GO:1903298]; neuron differentiation [GO:0030182]; neuron projection morphogenesis [GO:0048812]; placenta blood vessel development [GO:0060674]; positive regulation of ATP biosynthetic process [GO:2001171]; positive regulation of autophagy [GO:0010508]; positive regulation of axonogenesis [GO:0050772]; positive regulation of cell differentiation [GO:0045597]; positive regulation of cell migration [GO:0030335]; positive regulation of ERK1 and ERK2 cascade [GO:0070374]; positive regulation of gene expression [GO:0010628]; positive regulation of GTPase activity [GO:0043547]; positive regulation of MAPK cascade [GO:0043410]; positive regulation of muscle contraction [GO:0045933]; positive regulation of production of miRNAs involved in gene silencing by miRNA [GO:1903800]; positive regulation of protein serine/threonine kinase activity [GO:0071902]; positive regulation of Ras protein signal transduction [GO:0046579]; positive regulation of transcription elongation from RNA polymerase II promoter [GO:0032968]; positive regulation of transcription, DNA-templated [GO:0045893]; protein phosphorylation [GO:0006468]; regulation of axon regeneration [GO:0048679]; regulation of early endosome to late endosome transport [GO:2000641]; regulation of ERK1 and ERK2 cascade [GO:0070372]; regulation of Golgi inheritance [GO:0090170]; regulation of neurotransmitter receptor localization to postsynaptic specialization membrane [GO:0098696]; regulation of stress-activated MAPK cascade [GO:0032872]; regulation of vascular associated smooth muscle contraction [GO:0003056]; response to axon injury [GO:0048678]; response to glucocorticoid [GO:0051384]; response to oxidative stress [GO:0006979]; thymus development [GO:0048538]; thyroid gland development [GO:0030878]; trachea formation [GO:0060440]; triglyceride homeostasis [GO:0070328]; vesicle transport along microtubule [GO:0047496]	0	#REF!	#REF!		KK	reviewed	440.7	22.1374	High	10	31	7	TRUE	FALSE	3	-0.279808	0.0601659	0.282483	3	-0.585439	0.0502035	0.218271	6	-0.432623	0.00666216	0.0492556	9.96953	11.3467	10.314	11.5523	9.99223	10.5807	11.395	9.5859	10.3049	10.9628	9.17268	10.2335	3003.2	1018.5	1531.5	2693	768.5	1265	1995.8	577.1	1203.9	916.2	345.2	752.5	814.6	127.8	489.3	563.4	165.9	508.6	8	2	3	8	2	3	8	2	3	High	High	High	High	High	High	High	High	High
A0A0G2JX46, B2RZ97, F1LRJ0	A0A0G2JX46, B2RZ97, F1LRJ0	B2RZ97	A0A0G2JX46	B2RZ97	Kcmf1	E3 ubiquitin-protein ligase KCMF1, EC 2.3.2.27 (RING-type E3 ubiquitin transferase KCMF1)	organelle [GO:0043226]; plasma membrane [GO:0005886]; synapse [GO:0045202]; ubiquitin protein ligase activity [GO:0061630]; zinc ion binding [GO:0008270]; synaptic signaling [GO:0099536]	0	#REF!	#REF!			unreviewed	44.8	8.92388	High	2	3	2	TRUE	FALSE	1	-0.422224	NA	NA	1	-0.44241	NA	NA	2	-0.432317	NA	NA	NA	7.77808	NA	8.26959	NA	NA	7.84737	NA	NA	7.82718	NA	NA	308.6	NA	NA	230.3	NA	NA	227.1	NA	NA	94.1	NA	NA	69.7	NA	NA	64.1	NA	NA	1	NA	NA	1	NA	NA	1	NA	NA	High	High	Not Found	High	High	Not Found	High	High	Not Found
O35789	O35789	O35789	O35789	O35789	B3gat1	Galactosylgalactosylxylosylprotein 3-beta-glucuronosyltransferase 1, EC 2.4.1.135 (Beta-1,3-glucuronyltransferase 1) (Glucuronosyltransferase P, GlcAT-P) (UDP-GlcUA:glycoprotein beta-1,3-glucuronyltransferase, GlcUAT-P)	endoplasmic reticulum membrane [GO:0005789]; extracellular region [GO:0005576]; Golgi lumen [GO:0005796]; Golgi membrane [GO:0000139]; integral component of membrane [GO:0016021]; galactosylgalactosylxylosylprotein 3-beta-glucuronosyltransferase activity [GO:0015018]; metal ion binding [GO:0046872]; UDP-galactose:beta-N-acetylglucosamine beta-1,3-galactosyltransferase activity [GO:0008499]; carbohydrate metabolic process [GO:0005975]; cellular response to hypoxia [GO:0071456]; chondroitin sulfate proteoglycan biosynthetic process [GO:0050650]; protein glycosylation [GO:0006486]	1	#REF!	#REF!			reviewed	153.5	17.9641	High	5	8	5	TRUE	FALSE	1	-0.467085	NA	NA	1	-0.396787	NA	NA	2	-0.431936	NA	NA	7.90509	7.61839	9.03232	NA	9.29554	NA	NA	8.82845	NA	NA	8.89875	NA	NA	628.4	NA	NA	454.6	NA	NA	477.3	NA	NA	213	NA	NA	75.6	NA	NA	137.2	NA	NA	2	NA	NA	2	NA	NA	2	NA	Not Found	High	Not Found	Not Found	High	Not Found	Not Found	High	Not Found
D3ZAE6	D3ZAE6	D3ZAE6	D3ZAE6	D3ZAE6	Vasn	RCG49849 (Vasorin)	cell surface [GO:0009986]; extracellular exosome [GO:0070062]; extracellular matrix [GO:0031012]; extracellular space [GO:0005615]; integral component of membrane [GO:0016021]; mitochondrion [GO:0005739]; plasma membrane [GO:0005886]; transforming growth factor beta binding [GO:0050431]; cellular response to hypoxia [GO:0071456]; cellular response to redox state [GO:0071461]; negative regulation of epithelial to mesenchymal transition [GO:0010719]; negative regulation of transforming growth factor beta receptor signaling pathway [GO:0030512]	1	#REF!	#REF!			unreviewed	46.4	7.42942	High	5	15	5	TRUE	FALSE	2	-0.3397	NA	NA	2	-0.522298	NA	NA	4	-0.430999	0.0517885	0.150055	9.57099	9.72315	9.26421	9.85378	8.76354	NA	9.70287	8.23506	NA	9.57837	7.99435	NA	925.3	434.6	NA	833.4	301.3	NA	764.5	255	NA	282.3	147.3	NA	252.1	50.1	NA	215.8	73.3	NA	2	2	NA	2	2	NA	2	2	NA	High	High	High	High	High	High	High	High	High
D3ZI68	D3ZI68	D3ZI68	D3ZI68	D3ZI68	Prpf31	U4/U6 small nuclear ribonucleoprotein Prp31 (Pre-mRNA-processing factor 31)	Cajal body [GO:0015030]; MLL1 complex [GO:0071339]; nuclear speck [GO:0016607]; nucleus [GO:0005634]; precatalytic spliceosome [GO:0071011]; spliceosomal tri-snRNP complex [GO:0097526]; U2-type precatalytic spliceosome [GO:0071005]; U4 snRNP [GO:0005687]; U4/U6 x U5 tri-snRNP complex [GO:0046540]; U4atac snRNP [GO:0005690]; identical protein binding [GO:0042802]; ribonucleoprotein complex binding [GO:0043021]; snRNP binding [GO:0070990]; U4 snRNA binding [GO:0030621]; U4atac snRNA binding [GO:0030622]; mRNA splicing, via spliceosome [GO:0000398]; ribonucleoprotein complex localization [GO:0071166]; spliceosomal tri-snRNP complex assembly [GO:0000244]	0	#REF!	#REF!			unreviewed	51.3	5.21042	High	2	6	2	TRUE	FALSE	1	-0.386152	NA	NA	1	-0.472102	NA	NA	2	-0.429127	NA	NA	NA	8.60659	7.31832	7.13031	NA	NA	6.74416	NA	NA	6.65821	NA	NA	140.1	NA	NA	107.2	NA	NA	101	NA	NA	42.7	NA	NA	32.4	NA	NA	28.5	NA	NA	1	NA	NA	1	NA	NA	1	NA	NA	Medium	High	Not Found	Medium	High	Not Found	Medium	High	Not Found
B0BN97, Q498E0	B0BN97, Q498E0	Q498E0	B0BN97	Q498E0	Txndc12	Thioredoxin domain-containing protein 12, EC 1.8.4.2	endoplasmic reticulum [GO:0005783]; endoplasmic reticulum lumen [GO:0005788]; protein-disulfide reductase (glutathione) activity [GO:0019153]; protein-disulfide reductase activity [GO:0015035]; negative regulation of cell death [GO:0060548]; negative regulation of endoplasmic reticulum stress-induced intrinsic apoptotic signaling pathway [GO:1902236]	0	#REF!	#REF!		KK	reviewed	51.2	40	High	6	53	6	TRUE	FALSE	3	-0.499551	0.03933	0.268454	3	-0.35769	0.00177891	0.133986	6	-0.42862	0.00060658	0.0171887	11.9724	12.1251	11.1411	11.8206	12.0879	11.6871	11.4792	11.3974	11.2203	11.481	11.7421	11.2994	3617	4353.3	3297.3	2854.9	2697.5	2385.8	2858.4	3425.5	2520.3	1103.4	1475.5	1620.1	863.6	448.6	922.8	806.9	984.7	1064.7	5	5	5	5	5	5	5	5	5	High	High	High	High	High	High	High	High	High
M0RBX7, M0RDX2, P15943	M0RDX2, P15943	P15943	P15943	P15943	Aplp2	Amyloid beta precursor like protein 2 (Amyloid beta (A4) precursor-like protein 2) (Amyloid protein homolog) (Amyloid-like protein 2, APLP-2) (CDEI box-binding protein, CDEBP) (Sperm membrane protein YWK-II)	integral component of membrane [GO:0016021]; nucleus [GO:0005634]; heparin binding [GO:0008201]; identical protein binding [GO:0042802]; serine-type endopeptidase inhibitor activity [GO:0004867]; transition metal ion binding [GO:0046914]; axonogenesis [GO:0007409]; cellular copper ion homeostasis [GO:0006878]; central nervous system development [GO:0007417]; cholesterol metabolic process [GO:0008203]; extracellular matrix organization [GO:0030198]; forebrain development [GO:0030900]; locomotory behavior [GO:0007626]; mating behavior [GO:0007617]; midbrain development [GO:0030901]; neuromuscular process controlling balance [GO:0050885]; regulation of epidermal growth factor-activated receptor activity [GO:0007176]; regulation of protein binding [GO:0043393]; suckling behavior [GO:0001967]	1	#REF!	#REF!		KK	reviewed	117.9	31.5033	High	26	102	25	TRUE	FALSE	3	-0.206474	0.0678096	0.287748	3	-0.650597	0.020348	0.177627	6	-0.428536	0.0117977	0.0663302	11.3778	11.6515	12.3009	12.4694	12.6568	12.6449	12.3657	12.4404	12.3456	11.9327	11.8191	12.0674	5671.1	6457.5	6404.6	5277.8	5558	5204.6	3909.4	3613.4	4291.9	1730	2188.7	3146.9	1596.5	924.3	2013.1	1103.6	1038.7	1813	12	13	16	12	13	16	12	13	16	High	High	High	High	High	High	High	High	High
B2RYP3	B2RYP3	B2RYP3	B2RYP3	B2RYP3	Fam91a1	Fam91a1 protein (Family with sequence similarity 91, member A1)	cytoplasmic vesicle [GO:0031410]; trans-Golgi network [GO:0005802]; intracellular protein transport [GO:0006886]; vesicle tethering to Golgi [GO:0099041]	0	#REF!	#REF!		KK	unreviewed	20.1	14.3198	High	10	17	10	TRUE	FALSE	3	-0.447155	0.0125886	0.230546	3	-0.409389	0.176001	0.354011	6	-0.428272	0.00561801	0.0460819	8.54728	9.01903	9.50283	9.78431	9.68598	7.5812	9.23888	9.30925	7.16189	9.12205	9.13673	7.56453	881.8	823.7	191.5	604.2	634.4	143.2	557.2	562.9	189.3	269	279.2	94.1	182.8	105.5	55.4	157.3	161.8	80	4	2	1	4	2	1	4	2	1	High	High	High	High	High	High	High	High	High
G3V9G4	G3V9G4	G3V9G4	G3V9G4	G3V9G4	Acly	ATP-citrate synthase, EC 2.3.3.8 (ATP-citrate (pro-S-)-lyase) (Citrate cleavage enzyme)	cytosol [GO:0005829]; ATP binding [GO:0005524]; ATP citrate synthase activity [GO:0003878]; lyase activity [GO:0016829]; metal ion binding [GO:0046872]; acetyl-CoA biosynthetic process [GO:0006085]; citrate metabolic process [GO:0006101]; lipid metabolic process [GO:0006629]	0	#REF!	#REF!		KK	unreviewed	54.7	62.3281	High	64	525	1	TRUE	FALSE	3	-0.438434	0.0949232	0.31094	3	-0.417978	0.0330719	0.193386	6	-0.428206	0.00217312	0.0289069	NA	NA	NA	8.90719	9.28401	8.52982	8.40939	8.62826	8.36807	8.3672	8.84298	8.25692	480.1	623.4	369.6	340	395.7	330.4	330.2	459.2	305.9	146.5	211.3	181.6	102.9	65.8	127.8	93.2	132	129.2	1	1	1	1	1	1	1	1	1	High	High	High	High	High	High	High	High	High
Q56AP7	Q56AP7	Q56AP7	Q56AP7	Q56AP7	Crbn	Protein cereblon	Cul4A-RING E3 ubiquitin ligase complex [GO:0031464]; cytoplasm [GO:0005737]; membrane [GO:0016020]; nucleus [GO:0005634]; perinuclear region of cytoplasm [GO:0048471]; metal ion binding [GO:0046872]; transmembrane transporter binding [GO:0044325]; locomotory exploration behavior [GO:0035641]; negative regulation of ion transmembrane transport [GO:0034766]; negative regulation of large conductance calcium-activated potassium channel activity [GO:1902607]; negative regulation of protein-containing complex assembly [GO:0031333]; positive regulation of protein-containing complex assembly [GO:0031334]; proteasome-mediated ubiquitin-dependent protein catabolic process [GO:0043161]; protein ubiquitination [GO:0016567]	0	#REF!	#REF!		KK	reviewed	98.8	2.24719	Medium	1	4	1	TRUE	FALSE	2	-0.543738	NA	NA	2	-0.309766	NA	NA	4	-0.426752	0.0420735	0.134659	6.32733	NA	NA	7.93664	6.83162	NA	7.13853	6.54226	NA	7.58496	6.56377	NA	245	113.9	NA	140.9	93.2	NA	192	94.6	NA	74.7	38.6	NA	42.6	15.5	NA	54.2	27.2	NA	1	1	NA	1	1	NA	1	1	NA	High	High	Not Found	High	High	Not Found	High	High	Not Found
Q4QQU9	Q4QQU9	Q4QQU9	Q4QQU9	Q4QQU9	Ostm1	Osteoclastogenesis-associated transmembrane protein 1 (Osteopetrosis associated transmembrane protein 1)	chloride channel complex [GO:0034707]; cytosol [GO:0005829]; lysosomal membrane [GO:0005765]; osteoclast differentiation [GO:0030316]; transepithelial chloride transport [GO:0030321]	0	#REF!	#REF!		KK	unreviewed	22.9	16.2722	High	5	9	4	TRUE	FALSE	2	-0.511935	NA	NA	2	-0.34129	NA	NA	4	-0.426613	0.0336932	0.11807	8.46352	9.09751	NA	7.11686	8.19328	NA	6.77215	7.51412	NA	6.96578	7.66178	NA	138.8	292.7	NA	109.3	182.8	NA	125	202.5	NA	42.3	99.2	NA	33.1	30.4	NA	35.3	58.2	NA	1	1	NA	1	1	NA	1	1	NA	High	High	Not Found	High	High	Not Found	High	High	Not Found
Q5U3Z7	Q5U3Z7	Q5U3Z7	Q5U3Z7	Q5U3Z7	Shmt2	Serine hydroxymethyltransferase, EC 2.1.2.1	BRISC complex [GO:0070552]; cytoplasm [GO:0005737]; cytosol [GO:0005829]; mitochondrial inner membrane [GO:0005743]; mitochondrial intermembrane space [GO:0005758]; mitochondrial matrix [GO:0005759]; mitochondrial nucleoid [GO:0042645]; mitochondrion [GO:0005739]; nucleus [GO:0005634]; amino acid binding [GO:0016597]; chromatin binding [GO:0003682]; glycine hydroxymethyltransferase activity [GO:0004372]; identical protein binding [GO:0042802]; L-allo-threonine aldolase activity [GO:0008732]; methyltransferase activity [GO:0008168]; mRNA 5'-UTR binding [GO:0048027]; protein homodimerization activity [GO:0042803]; pyridoxal phosphate binding [GO:0030170]; serine binding [GO:0070905]; translation repressor activity, mRNA regulatory element binding [GO:0000900]; zinc ion binding [GO:0008270]; folic acid metabolic process [GO:0046655]; glycine biosynthetic process [GO:0006545]; glycine biosynthetic process from serine [GO:0019264]; glycine metabolic process [GO:0006544]; L-serine biosynthetic process [GO:0006564]; L-serine catabolic process [GO:0006565]; L-serine metabolic process [GO:0006563]; methylation [GO:0032259]; one-carbon metabolic process [GO:0006730]; positive regulation of cell population proliferation [GO:0008284]; protein homotetramerization [GO:0051289]; protein K63-linked deubiquitination [GO:0070536]; protein tetramerization [GO:0051262]; purine nucleobase biosynthetic process [GO:0009113]; regulation of aerobic respiration [GO:1903715]; regulation of mitochondrial translation [GO:0070129]; regulation of oxidative phosphorylation [GO:0002082]; response to type I interferon [GO:0034340]; tetrahydrofolate interconversion [GO:0035999]; tetrahydrofolate metabolic process [GO:0046653]	0	#REF!	#REF!			unreviewed	152.8	19.8413	High	9	12	9	TRUE	FALSE	2	-0.666022	NA	NA	2	-0.183961	NA	NA	4	-0.424992	0.0894411	0.207946	7.0542	6.97269	9.45389	NA	7.06286	8.78202	NA	6.16189	8.35094	NA	6.80735	8.66959	NA	133.7	440.2	NA	71.6	326.5	NA	112	407.2	NA	45.3	216.3	NA	11.9	126.3	NA	32.2	172	NA	1	2	NA	1	2	NA	1	2	Not Found	High	High	Not Found	High	High	Not Found	High	High
A0A0G2K952, D3ZBB7	A0A0G2K952, D3ZBB7	D3ZBB7	A0A0G2K952	D3ZBB7	Usp32	Ubiquitinyl hydrolase 1, EC 3.4.19.12	Golgi apparatus [GO:0005794]; calcium ion binding [GO:0005509]; thiol-dependent deubiquitinase [GO:0004843]; protein deubiquitination [GO:0016579]; ubiquitin-dependent protein catabolic process [GO:0006511]	0	#REF!	#REF!			unreviewed	32.1	2.5856	High	3	3	3	TRUE	FALSE	1	-0.432298	NA	NA	1	-0.414313	NA	NA	2	-0.423305	NA	NA	NA	NA	NA	NA	9.63662	NA	NA	9.20433	NA	NA	9.22231	NA	NA	796	NA	NA	589.9	NA	NA	597.3	NA	NA	269.8	NA	NA	98.1	NA	NA	171.7	NA	NA	2	NA	NA	2	NA	NA	2	NA	Not Found	High	Not Found	Not Found	High	Not Found	Not Found	High	Not Found
A0A0G2JTP7, Q4KLY4	A0A0G2JTP7, Q4KLY4	Q4KLY4	A0A0G2JTP7	Q4KLY4	Rnf2	E3 ubiquitin-protein ligase RING2, EC 2.3.2.27 (RING finger protein 1B, RING1b) (RING finger protein 2) (RING-type E3 ubiquitin transferase RING2)	cytoplasm [GO:0005737]; euchromatin [GO:0000791]; heterochromatin [GO:0000792]; MLL1 complex [GO:0071339]; nuclear body [GO:0016604]; nucleus [GO:0005634]; PcG protein complex [GO:0031519]; PRC1 complex [GO:0035102]; sex chromatin [GO:0001739]; ubiquitin ligase complex [GO:0000151]; chromatin binding [GO:0003682]; RING-like zinc finger domain binding [GO:0071535]; ubiquitin protein ligase activity [GO:0061630]; zinc ion binding [GO:0008270]; anterior/posterior axis specification [GO:0009948]; gastrulation with mouth forming second [GO:0001702]; gene expression [GO:0010467]; germ cell development [GO:0007281]; histone H2A monoubiquitination [GO:0035518]; histone H2A-K119 monoubiquitination [GO:0036353]; histone ubiquitination [GO:0016574]; mitotic cell cycle [GO:0000278]; negative regulation of DNA-binding transcription factor activity [GO:0043433]; negative regulation of transcription by RNA polymerase II [GO:0000122]; response to retinoic acid [GO:0032526]; spinal cord development [GO:0021510]	0	#REF!	#REF!			reviewed	110.4	10.7143	High	2	3	2	TRUE	FALSE	1	-0.171	NA	NA	1	-0.67078	NA	NA	2	-0.42089	NA	NA	NA	NA	5.75221	NA	NA	8.06824	NA	NA	7.89724	NA	NA	7.39746	NA	NA	268.4	NA	NA	238.4	NA	NA	168.6	NA	NA	131.9	NA	NA	92.2	NA	NA	71.2	NA	NA	1	NA	NA	1	NA	NA	1	Not Found	High	High	Not Found	High	High	Not Found	High	High
Q4FZS0, Q7TP42	Q7TP42	Q7TP42	Q7TP42	Q7TP42	Sec62	Translocation protein SEC62	endoplasmic reticulum [GO:0005783]; integral component of endoplasmic reticulum membrane [GO:0030176]; membrane [GO:0016020]; posttranslational protein targeting to endoplasmic reticulum membrane [GO:0006620]; posttranslational protein targeting to membrane, translocation [GO:0031204]	0	#REF!	#REF!		KK	unreviewed	32	17.5207	High	14	67	14	TRUE	FALSE	3	-0.475815	0.0100706	0.230546	3	-0.363503	0.0168892	0.176915	6	-0.419659	0.000126069	0.00928151	11.9691	11.6561	12.1143	12.46	11.3251	12.1233	11.9116	10.8308	11.7386	12.0021	10.9948	11.821	5634.1	2565.7	4461.6	3852.6	1821.4	3417.1	4102.1	2040.6	3618.1	1718.7	869.6	2192.2	1165.4	302.9	1321.7	1158	586.6	1528.4	9	5	6	9	5	6	9	5	6	High	High	High	High	High	High	High	High	High
Q6P5P3	Q6P5P3	Q6P5P3	Q6P5P3	Q6P5P3	Ttc9c	Tetratricopeptide repeat protein 9C, TPR repeat protein 9C	0	0	#REF!	#REF!			reviewed	17.4	16.9591	High	3	11	2	TRUE	FALSE	1	-0.339364	NA	NA	1	-0.499132	NA	NA	2	-0.419248	NA	NA	NA	NA	NA	NA	8.58871	NA	NA	8.24935	NA	NA	8.08958	NA	NA	385	NA	NA	304.3	NA	NA	272.4	NA	NA	130.5	NA	NA	50.6	NA	NA	78.3	NA	NA	1	NA	NA	1	NA	NA	1	NA	High	High	High	High	High	High	High	High	High
A0A0G2K902, D3ZW09	D3ZW09	D3ZW09	D3ZW09	D3ZW09	Sorcs2	Sortilin-related VPS10 domain-containing receptor 2	cytosol [GO:0005829]; early endosome membrane [GO:0031901]; integral component of membrane [GO:0016021]; integral component of plasma membrane [GO:0005887]; postsynaptic density [GO:0014069]; recycling endosome membrane [GO:0055038]; intracellular protein transport [GO:0006886]; long-term synaptic depression [GO:0060292]	2	#REF!	#REF!		KK	unreviewed	24.2	43.0915	High	46	194	46	TRUE	FALSE	3	-0.271332	0.0454903	0.275282	3	-0.566328	0.0124118	0.172542	6	-0.41883	0.00279982	0.0323438	12.795	12.8717	12.9261	12.8808	13.3458	13.2456	12.4902	13.1446	13.0234	12.2682	12.6998	12.8052	7542.3	10410.7	9712.3	5753.4	9055.4	8326	4932.8	6653.1	7157.2	2300.8	3528.6	4772.1	1740.4	1505.9	3220.4	1392.5	1912.5	3023.4	22	22	20	22	22	20	22	22	20	High	High	High	High	High	High	High	High	High
D4A731	D4A731	D4A731	D4A731	D4A731	Ankib1	RBR-type E3 ubiquitin transferase, EC 2.3.2.31	cytoplasm [GO:0005737]; ubiquitin ligase complex [GO:0000151]; metal ion binding [GO:0046872]; ubiquitin conjugating enzyme binding [GO:0031624]; ubiquitin protein ligase activity [GO:0061630]; positive regulation of proteasomal ubiquitin-dependent protein catabolic process [GO:0032436]; protein polyubiquitination [GO:0000209]; ubiquitin-dependent protein catabolic process [GO:0006511]	0	#REF!	#REF!			unreviewed	34.2	2.39631	Medium	2	3	2	TRUE	FALSE	1	-0.812277	NA	NA	1	-0.0217844	NA	NA	2	-0.417031	NA	NA	5.32553	7.84172	NA	6.19771	NA	NA	5.38543	NA	NA	6.17592	NA	NA	73.4	NA	NA	41.8	NA	NA	72.3	NA	NA	22.4	NA	NA	12.6	NA	NA	20.4	NA	NA	1	NA	NA	1	NA	NA	1	NA	NA	High	Not Found	Not Found	High	Not Found	Not Found	High	Not Found	Not Found
M0RCV0, Q5XIG8	Q5XIG8	Q5XIG8	Q5XIG8	Q5XIG8	Strap	Serine-threonine kinase receptor-associated protein (UNR-interacting protein)	cytoplasm [GO:0005737]; cytosol [GO:0005829]; nucleus [GO:0005634]; SMN complex [GO:0032797]; SMN-Sm protein complex [GO:0034719]; mRNA binding [GO:0003729]; RNA binding [GO:0003723]; signaling receptor binding [GO:0005102]; U2 snRNP binding [GO:1990447]; alternative mRNA splicing, via spliceosome [GO:0000380]; anatomical structure development [GO:0048856]; maintenance of gastrointestinal epithelium [GO:0030277]; negative regulation of transcription by RNA polymerase II [GO:0000122]; negative regulation of transforming growth factor beta receptor signaling pathway [GO:0030512]; neuron differentiation [GO:0030182]; ribonucleoprotein complex assembly [GO:0022618]; spliceosomal snRNP assembly [GO:0000387]	0	#REF!	#REF!		KK	reviewed	71.8	60	High	17	64	17	TRUE	FALSE	3	-0.409318	0.0871284	0.30294	3	-0.424658	0.0114493	0.171563	6	-0.416988	0.00106155	0.0214047	11.9527	11.8986	10.6997	11.1334	12.1188	10.4275	10.884	11.4533	10.1145	10.785	11.612	10.0087	2246.4	4447.7	1377.2	1889.8	2804	1108.6	1764.5	3130.2	1030.2	685.3	1507.5	676.7	571.7	466.3	428.8	498.1	899.8	435.2	7	8	3	7	8	3	7	8	3	High	High	High	High	High	High	High	High	High
A0A096MJJ6, A0A0G2K3Z5, A0FKI7, B1H213, M0R9S4	A0A096MJJ6, A0FKI7, B1H213	A0FKI7	A0FKI7	A0FKI7	Acbd5	Acyl-CoA-binding domain-containing protein 5	cytoplasm [GO:0005737]; integral component of membrane [GO:0016021]; peroxisomal membrane [GO:0005778]; peroxisome [GO:0005777]; fatty-acyl-CoA binding [GO:0000062]; lipid binding [GO:0008289]; autophagy of peroxisome [GO:0030242]; fatty acid metabolic process [GO:0006631]	1	#REF!	#REF!		KK	reviewed	66	22.332	High	11	37	11	TRUE	FALSE	3	-0.392596	0.0340493	0.259156	3	-0.44087	0.0728137	0.246157	6	-0.416733	0.0014973	0.024878	9.57403	9.81778	10.9731	10.9321	11.4137	9.84784	10.5511	10.8869	9.57781	10.4224	10.7974	9.65123	1953.8	2728.2	921.5	1500.4	1893.6	764.2	1372.3	1779.7	804.1	596	924.7	452.8	453.9	314.9	295.6	387.4	511.6	339.7	4	5	2	4	5	2	4	5	2	High	High	High	High	High	High	High	High	High
C6JUM5	C6JUM5	C6JUM5	C6JUM5	C6JUM5	Pcdhgc5	Protocadherin gamma C5 (Protocadherin gamma subfamily C, 5)	integral component of membrane [GO:0016021]; membrane [GO:0016020]; plasma membrane [GO:0005886]; calcium ion binding [GO:0005509]; homophilic cell adhesion via plasma membrane adhesion molecules [GO:0007156]; negative regulation of neuron apoptotic process [GO:0043524]; synapse organization [GO:0050808]	1	#REF!	#REF!		KK	unreviewed	37	19.8093	High	12	42	10	TRUE	FALSE	3	-0.279209	0.154812	0.37334	3	-0.552752	0.0616598	0.233698	6	-0.415981	0.010688	0.0623844	8.86388	6.97728	8.9884	10.3345	8.0954	8.85175	9.99039	8.05745	8.39618	9.65821	7.82972	8.13545	1291.2	273.5	462	1017.2	266.4	336.9	808	227.5	281.2	393.9	92.7	227	307.7	44.3	130.3	228.1	65.4	118.8	6	1	1	6	1	1	6	1	1	High	High	High	High	High	High	High	High	High
A0A0G2K5D5, D3ZMS4	A0A0G2K5D5	A0A0G2K5D5	A0A0G2K5D5	A0A0G2K5D5	Arhgap26	Rho GTPase-activating protein 26 (Rho-type GTPase-activating protein 26)	cytoplasm [GO:0005737]; cytoskeleton [GO:0005856]; focal adhesion [GO:0005925]; GTPase activator activity [GO:0005096]; phospholipid binding [GO:0005543]; actin cytoskeleton organization [GO:0030036]; regulation of small GTPase mediated signal transduction [GO:0051056]; signal transduction [GO:0007165]	0	#REF!	#REF!		KK	unreviewed	29	35.8366	High	29	68	29	TRUE	FALSE	3	-0.666009	0.00429648	0.178644	3	-0.164478	0.0512328	0.218392	6	-0.415243	0.0154454	0.0769252	10.5057	11.8247	11.9388	11.8998	11.0105	10.9265	11.1856	10.3051	10.348	11.6705	10.8416	10.8312	3821.1	2062.9	1946.3	2329.2	1265.2	1303.3	3259.7	1835	1821.9	1165.7	699.2	956.3	704.6	210.4	504.1	920.2	527.5	769.6	11	8	7	11	8	7	11	8	7	High	High	High	High	High	High	High	High	High
P97878	P97878	P97878	P97878	P97878	Exoc5	Exocyst complex component 5 (71 kDa component of rsec6/8 secretory complex) (Exocyst complex component Sec10) (p71)	cytosol [GO:0005829]; exocyst [GO:0000145]; midbody [GO:0030496]; protein N-terminus binding [GO:0047485]; small GTPase binding [GO:0031267]; epithelial cell apoptotic process [GO:1904019]; establishment of planar polarity [GO:0001736]; exocytosis [GO:0006887]; Golgi to plasma membrane transport [GO:0006893]; non-motile cilium assembly [GO:1905515]; protein localization to plasma membrane [GO:0072659]; protein transport [GO:0015031]	0	#REF!	#REF!		KK	reviewed	81.2	45.0565	High	34	105	34	TRUE	FALSE	3	-0.402393	0.00297878	0.17437	3	-0.42771	0.0360433	0.197001	6	-0.415051	0.000127044	0.00928151	11.9666	12.6692	12.6941	13.043	11.0707	11.1219	12.6175	10.7123	10.6986	12.4601	10.7739	10.7184	8439.7	2150.8	2228.6	6284.1	1677.7	1661.9	5634.6	1750.9	1684.9	2574.6	729	1095	1900.9	279	642.8	1590.6	503.3	711.8	21	4	8	21	4	8	21	4	8	High	High	High	High	High	High	High	High	High
A0A0G2K9W5, Q9ES73	Q9ES73	Q9ES73	Q9ES73	Q9ES73	Maged1	Melanoma-associated antigen D1 (MAGE-D1 antigen) (Neurotrophin receptor-interacting MAGE homolog) (Sertoli cell necdin-related gene protein 1, SNERG-1)	chromatin [GO:0000785]; cytosol [GO:0005829]; nucleus [GO:0005634]; plasma membrane [GO:0005886]; protein-containing complex [GO:0032991]; identical protein binding [GO:0042802]; JUN kinase activity [GO:0004705]; transcription coactivator activity [GO:0003713]; circadian regulation of gene expression [GO:0032922]; negative regulation of epithelial cell proliferation [GO:0050680]; negative regulation of protein localization to nucleus [GO:1900181]; negative regulation of transcription by RNA polymerase II [GO:0000122]; negative regulation of transcription, DNA-templated [GO:0045892]; positive regulation of apoptotic signaling pathway [GO:2001235]; positive regulation of branching involved in ureteric bud morphogenesis [GO:0090190]; positive regulation of MAP kinase activity [GO:0043406]; positive regulation of transcription, DNA-templated [GO:0045893]; regulation of circadian rhythm [GO:0042752]; regulation of transcription by RNA polymerase II [GO:0006357]	0	#REF!	#REF!		KK	reviewed	113.4	11.7419	High	10	21	9	TRUE	FALSE	3	-0.143792	0.207723	0.428073	3	-0.684259	0.00905982	0.166879	6	-0.414026	0.0238713	0.0968831	7.02569	8.62095	10.2852	9.43108	9.84078	10.0305	9.19081	9.85206	9.82814	8.70356	9.07093	9.47513	690.3	917	1045.9	584.4	924.2	909	416.9	537.8	711.7	210.6	310.8	513.9	176.8	153.7	351.6	117.7	154.6	300.6	3	6	3	3	6	3	3	6	3	High	High	High	High	High	High	High	High	High
F1M5V7	F1M5V7	F1M5V7	F1M5V7	F1M5V7	Mex3d	Mex-3 RNA-binding family member D	nucleus [GO:0005634]; perinuclear region of cytoplasm [GO:0048471]; metal ion binding [GO:0046872]; mRNA 3'-UTR AU-rich region binding [GO:0035925]	0	#REF!	#REF!			unreviewed	12.1	3.17221	Medium	2	3	2	TRUE	FALSE	1	-0.431786	NA	NA	1	-0.39585	NA	NA	2	-0.413818	NA	NA	NA	NA	5.92362	NA	8.17393	NA	NA	7.74214	NA	NA	7.77808	NA	NA	288.8	NA	NA	214.1	NA	NA	219.5	NA	NA	97.9	NA	NA	35.6	NA	NA	63.1	NA	NA	2	NA	NA	2	NA	NA	2	NA	Not Found	High	Not Found	Not Found	High	Not Found	Not Found	High	Not Found
B2RYA5	B2RYA5	B2RYA5	B2RYA5	B2RYA5	Cars	Cysteine--tRNA ligase, EC 6.1.1.16 (Cysteinyl-tRNA synthetase)	ATP binding [GO:0005524]; cysteine-tRNA ligase activity [GO:0004817]; metal ion binding [GO:0046872]; cysteinyl-tRNA aminoacylation [GO:0006423]	0	#REF!	#REF!		KK	unreviewed	27.1	58.3206	High	38	182	1	TRUE	FALSE	3	-0.436236	0.0994336	0.315042	3	-0.389874	0.194109	0.371367	6	-0.413055	0.0146154	0.0752133	6.92837	8.48502	8.28679	9.94457	8.76752	8.43713	9.67825	8.03452	8.12774	9.2635	8.27938	8.43671	985.4	435.8	346.6	819.3	262.2	279.7	614.6	310.7	346.5	300.6	147.7	170.3	247.9	43.6	108.2	173.5	89.3	146.4	1	1	1	1	1	1	1	1	1	High	High	High	High	High	High	High	High	High
A0A0G2JTH8, P54759	P54759	P54759	P54759	P54759	Epha7	Ephrin type-A receptor 7, EC 2.7.10.1 (EPH homology kinase 3, EHK-3)	dendrite [GO:0030425]; glutamatergic synapse [GO:0098978]; hippocampal mossy fiber to CA3 synapse [GO:0098686]; integral component of plasma membrane [GO:0005887]; integral component of postsynaptic density membrane [GO:0099061]; integral component of postsynaptic specialization membrane [GO:0099060]; neuromuscular junction [GO:0031594]; neuron projection [GO:0043005]; neuronal cell body [GO:0043025]; plasma membrane [GO:0005886]; postsynaptic membrane [GO:0045211]; receptor complex [GO:0043235]; Schaffer collateral - CA1 synapse [GO:0098685]; ATP binding [GO:0005524]; axon guidance receptor activity [GO:0008046]; chemorepellent activity [GO:0045499]; ephrin receptor activity [GO:0005003]; ephrin receptor binding [GO:0046875]; GPI-linked ephrin receptor activity [GO:0005004]; growth factor binding [GO:0019838]; protein serine/threonine/tyrosine kinase activity [GO:0004712]; protein tyrosine kinase activity [GO:0004713]; transmembrane receptor protein tyrosine kinase activity [GO:0004714]; transmembrane-ephrin receptor activity [GO:0005005]; apoptotic process [GO:0006915]; axon guidance [GO:0007411]; brain development [GO:0007420]; branching morphogenesis of a nerve [GO:0048755]; ephrin receptor signaling pathway [GO:0048013]; negative chemotaxis [GO:0050919]; negative regulation of collateral sprouting [GO:0048671]; negative regulation of synapse assembly [GO:0051964]; nephric duct morphogenesis [GO:0072178]; phosphorylation [GO:0016310]; positive regulation of apoptotic process [GO:0043065]; positive regulation of kinase activity [GO:0033674]; positive regulation of neuron apoptotic process [GO:0043525]; positive regulation of protein phosphorylation [GO:0001934]; regulation of cell-cell adhesion [GO:0022407]; regulation of cysteine-type endopeptidase activity involved in apoptotic process [GO:0043281]; regulation of ERK1 and ERK2 cascade [GO:0070372]; regulation of peptidyl-tyrosine phosphorylation [GO:0050730]; regulation of postsynapse organization [GO:0099175]; regulation of protein autophosphorylation [GO:0031952]; retinal ganglion cell axon guidance [GO:0031290]; transmembrane receptor protein tyrosine kinase signaling pathway [GO:0007169]	1	#REF!	#REF!		KK	reviewed	211	30.8617	High	27	130	18	TRUE	FALSE	3	-0.498487	0.0425731	0.272219	3	-0.327408	0.0786321	0.253898	6	-0.412948	0.00270764	0.0316081	10.1995	12.2076	11.8156	11.7017	11.3491	11.2511	11.0539	10.7942	10.9583	11.4359	10.8304	11.0534	3330.8	2608.7	2437.4	2126	1775.7	1989.7	2770.5	1820.8	2125.2	1016.1	884.2	1197.6	643.1	295.3	769.6	782.1	523.4	897.7	7	7	8	7	7	8	7	7	8	High	High	High	High	High	High	High	High	High
F1M9N7, Q4KLH5	F1M9N7, Q4KLH5	Q4KLH5	Q4KLH5	Q4KLH5	Agfg1	Arf-GAP domain and FG repeat-containing protein 1 (HIV-1 Rev-binding protein homolog) (Nucleoporin-like protein RIP)	cell projection [GO:0042995]; cytoplasmic vesicle [GO:0031410]; neuronal cell body [GO:0043025]; nucleus [GO:0005634]; DNA binding [GO:0003677]; GTPase activator activity [GO:0005096]; metal ion binding [GO:0046872]; acrosome assembly [GO:0001675]; intermediate filament organization [GO:0045109]; spermatid nucleus differentiation [GO:0007289]	0	#REF!	#REF!		KK	reviewed	78.9	21.2121	High	11	47	9	TRUE	FALSE	3	-0.382122	0.0342458	0.259156	3	-0.443114	0.0199648	0.177627	6	-0.412618	0.000265773	0.0113837	11.2063	11.5393	10.6642	11.2862	11.1545	12.0204	10.9251	10.6374	11.7521	10.7166	10.7635	11.6517	2497.3	2279.5	4154.3	1944.4	1592.9	3449.4	1682.7	1738.3	3217.4	761.8	772.6	2041.2	588.2	264.9	1334.2	475	499.7	1359.1	4	7	6	4	7	6	4	7	6	High	High	High	High	High	High	High	High	High
Q5PPM8	Q5PPM8	Q5PPM8	Q5PPM8	Q5PPM8	Pip4p1	Type 1 phosphatidylinositol 4,5-bisphosphate 4-phosphatase, Type 1 PtdIns-4,5-P2 4-Ptase, EC 3.1.3.78 (PtdIns-4,5-P2 4-Ptase I) (Transmembrane protein 55B)	integral component of membrane [GO:0016021]; late endosome membrane [GO:0031902]; lysosomal membrane [GO:0005765]; phagocytic vesicle membrane [GO:0030670]; plasma membrane [GO:0005886]; phosphatidylinositol-4,5-bisphosphate 4-phosphatase activity [GO:0034597]; cholesterol metabolic process [GO:0008203]; lysosome localization [GO:0032418]; phosphatidylinositol dephosphorylation [GO:0046856]; positive regulation of TORC1 signaling [GO:1904263]; proton-transporting V-type ATPase complex assembly [GO:0070070]; response to sterol depletion [GO:0006991]	1	#REF!	#REF!		KK	reviewed	69.1	23.2394	High	7	32	6	TRUE	FALSE	3	-0.401597	0.0100508	0.230546	3	-0.419997	0.0205782	0.177627	6	-0.410797	6.01286e-05	0.00650562	11.0063	7.32823	10.9707	9.06313	10.5025	10.6158	8.69418	10.0203	10.2622	8.67278	10.1706	10.0782	534.9	1450.7	1569.2	414.2	1038.5	1228.1	408.1	1152.5	1081	163.2	491.7	771	125.3	172.7	475	115.2	331.3	456.6	2	3	2	2	3	2	2	3	2	High	High	High	High	High	High	High	High	High
Q642E3, Q9JLH7	Q642E3, Q9JLH7	Q9JLH7	Q642E3	Q9JLH7	Cdk5rap3	CDK5 regulatory subunit-associated protein 3 (CDK5 activator-binding protein C53)	centrosome [GO:0005813]; cytoplasm [GO:0005737]; nucleus [GO:0005634]; protein-containing complex [GO:0032991]; cyclin binding [GO:0030332]; MDM2/MDM4 family protein binding [GO:0097371]; mitogen-activated protein kinase binding [GO:0051019]; NF-kappaB binding [GO:0051059]; protein kinase binding [GO:0019901]; protein-containing complex binding [GO:0044877]; ubiquitin-like protein ligase binding [GO:0044389]; apoptotic nuclear changes [GO:0030262]; brain development [GO:0007420]; cell population proliferation [GO:0008283]; definitive erythrocyte differentiation [GO:0060318]; endoplasmic reticulum unfolded protein response [GO:0030968]; liver development [GO:0001889]; mitotic G2 DNA damage checkpoint signaling [GO:0007095]; mitotic G2/M transition checkpoint [GO:0044818]; negative regulation of cellular protein catabolic process [GO:1903363]; negative regulation of cyclin-dependent protein serine/threonine kinase activity [GO:0045736]; negative regulation of MAP kinase activity [GO:0043407]; negative regulation of NF-kappaB transcription factor activity [GO:0032088]; negative regulation of protein kinase activity by regulation of protein phosphorylation [GO:0044387]; negative regulation of protein phosphorylation [GO:0001933]; negative regulation of protein serine/threonine kinase activity [GO:0071901]; positive regulation of protein localization to nucleus [GO:1900182]; positive regulation of protein ubiquitination [GO:0031398]; positive regulation of signal transduction by p53 class mediator [GO:1901798]; positive regulation of transcription by RNA polymerase II [GO:0045944]; protein ufmylation [GO:0071569]; regulation of cyclin-dependent protein serine/threonine kinase activity [GO:0000079]; regulation of mitotic cell cycle [GO:0007346]; regulation of phosphatase activity [GO:0010921]; response to endoplasmic reticulum stress [GO:0034976]	0	#REF!	#REF!		KK	reviewed	130.8	34.127	High	19	93	19	TRUE	FALSE	3	-0.635914	0.0534307	0.278991	3	-0.184725	0.00234438	0.133986	6	-0.410319	0.0200479	0.0892003	12.7894	12.1332	12.9123	12.1255	11.7123	11.976	11.6645	10.7711	11.4705	11.9325	11.518	11.8092	4468.2	3355.5	4028.5	3246.1	1747.5	2837.7	3908.7	2932.6	3588.6	1363.1	1137.3	1979.4	981.9	290.6	1097.6	1103.4	843	1515.9	10	8	7	10	8	7	10	8	7	High	High	High	High	High	High	High	High	High
D3ZMH7	D3ZMH7	D3ZMH7	D3ZMH7	D3ZMH7	Slc36a4	Solute carrier family 36 member 4	integral component of membrane [GO:0016021]; amino acid transmembrane transporter activity [GO:0015171]; L-alanine transmembrane transporter activity [GO:0015180]; L-proline transmembrane transporter activity [GO:0015193]; L-tryptophan transmembrane transporter activity [GO:0015196]; amino acid transmembrane transport [GO:0003333]; L-alanine transport [GO:0015808]; proline transport [GO:0015824]; tryptophan transport [GO:0015827]	2	#REF!	#REF!			unreviewed	21.9	3	High	1	6	1	TRUE	FALSE	1	-0.312502	NA	NA	1	-0.507509	NA	NA	2	-0.410006	NA	NA	8.58534	9.73522	NA	9.11114	NA	NA	8.79863	NA	NA	8.60363	NA	NA	553	NA	NA	445.3	NA	NA	389	NA	NA	168.7	NA	NA	134.7	NA	NA	109.8	NA	NA	1	NA	NA	1	NA	NA	1	NA	NA	High	Not Found	Not Found	High	Not Found	Not Found	High	Not Found	Not Found
Q66HG0	Q66HG0	Q66HG0	Q66HG0	Q66HG0	Rnf13	E3 ubiquitin-protein ligase RNF13, EC 2.3.2.27 (RING finger protein 13) (RING-type E3 ubiquitin transferase RNF13)	cytosol [GO:0005829]; endoplasmic reticulum [GO:0005783]; endoplasmic reticulum membrane [GO:0005789]; Golgi membrane [GO:0000139]; integral component of membrane [GO:0016021]; late endosome membrane [GO:0031902]; lysosomal membrane [GO:0005765]; nuclear inner membrane [GO:0005637]; nucleoplasm [GO:0005654]; JUN kinase binding [GO:0008432]; metal ion binding [GO:0046872]; ubiquitin protein ligase activity [GO:0061630]; ubiquitin-protein transferase activity [GO:0004842]; positive regulation of stress-activated protein kinase signaling cascade [GO:0070304]; protein autoubiquitination [GO:0051865]; ubiquitin-dependent protein catabolic process [GO:0006511]	1	#REF!	#REF!		KK	reviewed	95.2	8.42105	High	2	3	2	TRUE	FALSE	2	-0.418091	NA	NA	2	-0.399935	NA	NA	4	-0.409013	0.0152535	0.0767357	NA	NA	7.32463	NA	8.00562	8.61102	NA	7.41109	8.36938	NA	7.69836	8.11842	NA	257	391	NA	170.2	330.7	NA	207.7	277.9	NA	87.1	192.1	NA	28.3	127.9	NA	59.7	117.4	NA	1	1	NA	1	1	NA	1	1	Not Found	High	High	Not Found	High	High	Not Found	High	High
F1LLW8, Q32KJ4	F1LLW8, Q32KJ4	Q32KJ4	Q32KJ4	Q32KJ4	Ids	Iduronate-2-sulfatase, EC 3.1.6.13	iduronate-2-sulfatase activity [GO:0004423]; metal ion binding [GO:0046872]	0	#REF!	#REF!		KK	unreviewed	23	12.3389	High	5	8	5	TRUE	FALSE	2	-0.239374	NA	NA	2	-0.575953	NA	NA	4	-0.407664	0.0429319	0.135356	NA	8.07307	8.90117	8.63336	7.92362	NA	8.46352	7.61471	NA	8.21723	7.18785	NA	397.1	242.8	NA	353	196	NA	297.6	145.8	NA	121.1	82.3	NA	106.8	32.6	NA	84	41.9	NA	3	1	NA	3	1	NA	3	1	NA	High	High	Not Found	High	High	Not Found	High	High	Not Found
A0A0H2UHM5, P11598	A0A0H2UHM5, P11598	P11598	A0A0H2UHM5	P11598	Pdia3	Protein disulfide-isomerase A3, EC 5.3.4.1 (58 kDa glucose-regulated protein) (58 kDa microsomal protein, p58) (Disulfide isomerase ER-60) (Endoplasmic reticulum resident protein 57, ER protein 57, ERp57) (Endoplasmic reticulum resident protein 60, ER protein 60, ERp60) (HIP-70) (Q-2)	acrosomal vesicle [GO:0001669]; apical plasma membrane [GO:0016324]; cell surface [GO:0009986]; cytoplasm [GO:0005737]; endoplasmic reticulum [GO:0005783]; endoplasmic reticulum lumen [GO:0005788]; extracellular region [GO:0005576]; extracellular space [GO:0005615]; melanosome [GO:0042470]; MHC class I peptide loading complex [GO:0042824]; mitochondrial intermembrane space [GO:0005758]; mitochondrion [GO:0005739]; nucleus [GO:0005634]; plasma membrane [GO:0005886]; smooth endoplasmic reticulum [GO:0005790]; TAP complex [GO:0042825]; Tapasin-ERp57 complex [GO:0061779]; identical protein binding [GO:0042802]; MHC class I protein binding [GO:0042288]; peptidase activity [GO:0008233]; protein disulfide isomerase activity [GO:0003756]; protein-disulfide reductase (glutathione) activity [GO:0019153]; protein-disulfide reductase activity [GO:0015035]; cellular response to interleukin-7 [GO:0098761]; cellular response to nonylphenol [GO:1904148]; cellular response to transforming growth factor beta stimulus [GO:0071560]; cellular response to vitamin D [GO:0071305]; circadian rhythm [GO:0007623]; peptide antigen assembly with MHC class I protein complex [GO:0002502]; positive regulation of extrinsic apoptotic signaling pathway [GO:2001238]; positive regulation of protein folding [GO:1903334]; protein folding [GO:0006457]; response to benzene [GO:1901423]; response to endoplasmic reticulum stress [GO:0034976]; response to ethanol [GO:0045471]; response to genistein [GO:0033595]; response to hyperoxia [GO:0055093]; response to hypoxia [GO:0001666]; response to ischemia [GO:0002931]; response to leptin [GO:0044321]; response to nutrient levels [GO:0031667]	0	#REF!	#REF!		KK	reviewed	248.8	73.6634	High	50	793	50	TRUE	FALSE	3	-0.555459	0.105219	0.320659	3	-0.259723	0.0302442	0.19042	6	-0.407591	0.0147783	0.0755619	15.8577	15.712	15.3826	15.5329	15.8116	15.9983	15.2108	14.8667	15.599	15.35	15.4688	15.7448	47410.6	57511.5	65459.3	37922.5	29875	49632.6	41763.4	45350.7	54912.2	14463.1	19492.9	32163.2	11471.5	4968.2	19197.4	11789.5	13036.5	23196.4	38	42	46	38	42	46	38	42	46	High	High	High	High	High	High	High	High	High
Q3KRF2, Q6P513, Q9Z1A6	Q3KRF2	Q3KRF2	Q3KRF2	Q3KRF2	Hdlbp	High density lipoprotein binding protein (Vigilin) (High density lipoprotein binding protein, isoform CRA_c) (Vigilin)	cytosol [GO:0005829]; RNA binding [GO:0003723]	0	#REF!	#REF!		KK	unreviewed	15.9	54.4953	High	69	332	69	TRUE	FALSE	3	-0.38953	0.00376311	0.178644	3	-0.425094	0.00413927	0.145326	6	-0.407312	3.24501e-06	0.00325958	13.9131	14.3774	14.5509	14.3527	14.4293	14.0979	13.9998	13.9947	13.7169	13.9537	13.9494	13.7015	20921.4	22063	17534.7	16381.5	16324.2	13464.4	15866.9	15819.3	13322.2	6382.3	7478	8615.6	4955.4	2714.7	5207.9	4479.1	4547.4	5627.7	44	40	34	44	40	34	44	40	34	High	High	High	High	High	High	High	High	High
G3V901, Q3B8R0	G3V901	G3V901	G3V901	G3V901	Ext1	Exostosin-1, EC 2.4.1.224, EC 2.4.1.225	endoplasmic reticulum [GO:0005783]; Golgi apparatus [GO:0005794]; integral component of endoplasmic reticulum membrane [GO:0030176]; synapse [GO:0045202]; acetylglucosaminyltransferase activity [GO:0008375]; glucuronosyl-N-acetylglucosaminyl-proteoglycan 4-alpha-N-acetylglucosaminyltransferase activity [GO:0050508]; glucuronosyltransferase activity [GO:0015020]; glycosyltransferase activity [GO:0016757]; metal ion binding [GO:0046872]; N-acetylglucosaminyl-proteoglycan 4-beta-glucuronosyltransferase activity [GO:0050509]; protein heterodimerization activity [GO:0046982]; protein homodimerization activity [GO:0042803]; antigen processing and presentation [GO:0019882]; axon guidance [GO:0007411]; basement membrane organization [GO:0071711]; blood vessel remodeling [GO:0001974]; BMP signaling pathway [GO:0030509]; bone growth [GO:0098868]; bone morphogenesis [GO:0060349]; bone resorption [GO:0045453]; brain development [GO:0007420]; canonical Wnt signaling pathway [GO:0060070]; cartilage development involved in endochondral bone morphogenesis [GO:0060351]; cell adhesion [GO:0007155]; cell adhesion mediated by integrin [GO:0033627]; cell fate commitment [GO:0045165]; cell morphogenesis [GO:0000902]; cell population proliferation [GO:0008283]; cell surface receptor signaling pathway [GO:0007166]; cellular component organization [GO:0016043]; cellular polysaccharide biosynthetic process [GO:0033692]; cellular response to BMP stimulus [GO:0071773]; cellular response to fibroblast growth factor stimulus [GO:0044344]; cellular response to virus [GO:0098586]; chondrocyte differentiation [GO:0002062]; chondrocyte hypertrophy [GO:0003415]; chondrocyte proliferation [GO:0035988]; chondroitin sulfate metabolic process [GO:0030204]; collagen fibril organization [GO:0030199]; cranial skeletal system development [GO:1904888]; dendrite self-avoidance [GO:0070593]; dendritic cell migration [GO:0036336]; developmental growth involved in morphogenesis [GO:0060560]; embryonic morphogenesis [GO:0048598]; embryonic skeletal joint development [GO:0072498]; endochondral bone growth [GO:0003416]; endochondral bone morphogenesis [GO:0060350]; endochondral ossification [GO:0001958]; endoderm development [GO:0007492]; epithelial tube branching involved in lung morphogenesis [GO:0060441]; epithelium development [GO:0060429]; fear response [GO:0042596]; fibroblast growth factor receptor signaling pathway [GO:0008543]; fluid transport [GO:0042044]; gastrulation [GO:0007369]; gene expression [GO:0010467]; glandular epithelial cell differentiation [GO:0002067]; glomerular basement membrane development [GO:0032836]; glomerular visceral epithelial cell differentiation [GO:0072112]; glycosaminoglycan biosynthetic process [GO:0006024]; hair cycle process [GO:0022405]; hair follicle morphogenesis [GO:0031069]; heart contraction [GO:0060047]; heart field specification [GO:0003128]; hematopoietic progenitor cell differentiation [GO:0002244]; hematopoietic stem cell differentiation [GO:0060218]; hematopoietic stem cell homeostasis [GO:0061484]; hematopoietic stem cell migration to bone marrow [GO:0097241]; heparan sulfate proteoglycan biosynthetic process [GO:0015012]; heparan sulfate proteoglycan biosynthetic process, polysaccharide chain biosynthetic process [GO:0015014]; heparin biosynthetic process [GO:0030210]; heparin metabolic process [GO:0030202]; hypersensitivity [GO:0002524]; leukocyte tethering or rolling [GO:0050901]; limb joint morphogenesis [GO:0036022]; lymphocyte adhesion to endothelial cell of high endothelial venule [GO:0036339]; lymphocyte migration into lymphoid organs [GO:0097021]; mesenchymal cell differentiation involved in bone development [GO:1901706]; mesenchyme development [GO:0060485]; mesoderm development [GO:0007498]; motor behavior [GO:0061744]; multicellular organism growth [GO:0035264]; multicellular organismal water homeostasis [GO:0050891]; neural crest cell differentiation [GO:0014033]; neuron projection development [GO:0031175]; olfactory bulb development [GO:0021772]; optic nerve development [GO:0021554]; ossification [GO:0001503]; ossification involved in bone maturation [GO:0043931]; perichondral bone morphogenesis [GO:0061974]; protein catabolic process [GO:0030163]; protein glycosylation [GO:0006486]; protein-containing complex assembly [GO:0065003]; proteoglycan biosynthetic process [GO:0030166]; regulation of blood pressure [GO:0008217]; response to growth factor [GO:0070848]; response to heparin [GO:0071503]; response to leukemia inhibitory factor [GO:1990823]; response to light intensity [GO:0009642]; response to virus [GO:0009615]; sebaceous gland development [GO:0048733]; smoothened signaling pathway [GO:0007224]; smoothened signaling pathway involved in lung development [GO:0060506]; social behavior [GO:0035176]; sodium ion homeostasis [GO:0055078]; stem cell division [GO:0017145]; stomach development [GO:0062094]; sulfation [GO:0051923]; sweat gland development [GO:0060792]; synaptic transmission, glutamatergic [GO:0035249]; tight junction organization [GO:0120193]; TNFSF11-mediated signaling pathway [GO:0071847]; vacuole organization [GO:0007033]; vasodilation [GO:0042311]; vocalization behavior [GO:0071625]; wound healing [GO:0042060]	0	#REF!	#REF!		KK	unreviewed	271.3	5.09383	High	3	3	3	TRUE	FALSE	2	-0.227282	NA	NA	2	-0.58606	NA	NA	4	-0.406671	0.0327958	0.11583	NA	7.66035	NA	NA	8.27659	7.85549	NA	8.10538	7.57213	NA	7.74079	7.21917	NA	310.1	231.6	NA	275.4	190.3	NA	213.9	149	NA	105.1	113.8	NA	45.8	73.6	NA	61.5	62.9	NA	1	1	NA	1	1	NA	1	1	Not Found	High	High	Not Found	High	High	Not Found	High	High
G3V827, Q08415	G3V827, Q08415	Q08415	G3V827	Q08415	Kyat1	Kynurenine--oxoglutarate transaminase 1, Kynurenine--oxoglutarate transaminase I, EC 2.6.1.7 (Cysteine-S-conjugate beta-lyase, EC 4.4.1.13) (Glutamine transaminase K, GTK) (Glutamine--phenylpyruvate transaminase, EC 2.6.1.64) (Kynurenine aminotransferase 1) (Kynurenine aminotransferase I, KATI)	cytoplasm [GO:0005737]; cytosol [GO:0005829]; mitochondrial matrix [GO:0005759]; mitochondrion [GO:0005739]; cysteine-S-conjugate beta-lyase activity [GO:0047804]; glutamine-phenylpyruvate transaminase activity [GO:0047316]; kynurenine-oxoglutarate transaminase activity [GO:0016212]; protein homodimerization activity [GO:0042803]; pyridoxal phosphate binding [GO:0030170]; biosynthetic process [GO:0009058]; cellular modified amino acid metabolic process [GO:0006575]; kynurenine metabolic process [GO:0070189]; L-kynurenine catabolic process [GO:0097053]; L-kynurenine metabolic process [GO:0097052]; pyruvate metabolic process [GO:0006090]; response to bacterium [GO:0009617]	0	#REF!	#REF!			reviewed	169.1	3.78251	Medium	2	4	1	TRUE	FALSE	1	-0.593005	NA	NA	1	-0.219972	NA	NA	2	-0.406489	NA	NA	NA	NA	NA	NA	NA	8.16892	NA	NA	7.57592	NA	NA	7.94895	NA	NA	287.8	NA	NA	190.8	NA	NA	247.1	NA	NA	141.4	NA	NA	73.8	NA	NA	104.4	NA	NA	1	NA	NA	1	NA	NA	1	Not Found	Not Found	Medium	Not Found	Not Found	Medium	Not Found	Not Found	Medium
A0A0G2K7Q7, P35559	A0A0G2K7Q7, P35559	P35559	P35559	P35559	Ide	Insulin-degrading enzyme, EC 3.4.24.56 (Insulin protease, Insulinase) (Insulysin)	basolateral plasma membrane [GO:0016323]; cell surface [GO:0009986]; cytoplasm [GO:0005737]; cytosol [GO:0005829]; cytosolic proteasome complex [GO:0031597]; external side of plasma membrane [GO:0009897]; extracellular exosome [GO:0070062]; extracellular space [GO:0005615]; mitochondrion [GO:0005739]; nucleus [GO:0005634]; peroxisomal matrix [GO:0005782]; peroxisome [GO:0005777]; amyloid-beta binding [GO:0001540]; ATP binding [GO:0005524]; ATP hydrolysis activity [GO:0016887]; beta-endorphin binding [GO:0031626]; endopeptidase activity [GO:0004175]; identical protein binding [GO:0042802]; insulin binding [GO:0043559]; metalloendopeptidase activity [GO:0004222]; peptidase activity [GO:0008233]; peptide binding [GO:0042277]; peptide hormone binding [GO:0017046]; protein homodimerization activity [GO:0042803]; protein-containing complex binding [GO:0044877]; ubiquitin-dependent protein binding [GO:0140036]; zinc ion binding [GO:0008270]; amyloid-beta clearance [GO:0097242]; amyloid-beta clearance by cellular catabolic process [GO:0150094]; amyloid-beta metabolic process [GO:0050435]; antigen processing and presentation of endogenous peptide antigen via MHC class I [GO:0019885]; bradykinin catabolic process [GO:0010815]; cellular protein catabolic process [GO:0044257]; determination of adult lifespan [GO:0008340]; hormone catabolic process [GO:0042447]; insulin catabolic process [GO:1901143]; insulin metabolic process [GO:1901142]; negative regulation of proteolysis [GO:0045861]; peptide catabolic process [GO:0043171]; positive regulation of protein binding [GO:0032092]; protein catabolic process [GO:0030163]; proteolysis [GO:0006508]; proteolysis involved in cellular protein catabolic process [GO:0051603]; regulation of aerobic respiration [GO:1903715]; response to oxidative stress [GO:0006979]; ubiquitin recycling [GO:0010992]	0	#REF!	#REF!		KK	reviewed	298.9	26.8891	High	27	85	27	TRUE	FALSE	3	-0.370224	0.0937107	0.310247	3	-0.441355	0.0611696	0.232418	6	-0.405789	0.00318385	0.0345996	11.604	11.965	11.992	11.8646	12.5784	11.6715	11.4356	12.0323	11.5359	11.2187	12.1501	11.4216	3729	6116.1	3261.9	2769.8	4188.8	2969.3	2383.3	4545	2743.1	1137.6	2073	1602.7	837.8	696.6	1148.5	672.8	1306.5	1158.8	10	12	7	10	12	7	10	12	7	High	High	High	High	High	High	High	High	High
B4F764	B4F764	B4F764	B4F764	B4F764	Nudt21	Cleavage and polyadenylation specificity factor subunit 5	centriolar satellite [GO:0034451]; cytoplasm [GO:0005737]; mRNA cleavage and polyadenylation specificity factor complex [GO:0005847]; paraspeckles [GO:0042382]; chromatin binding [GO:0003682]; histone deacetylase binding [GO:0042826]; mRNA 3'-UTR AU-rich region binding [GO:0035925]; protein homodimerization activity [GO:0042803]; messenger ribonucleoprotein complex assembly [GO:1990120]; mRNA alternative polyadenylation [GO:0110104]; mRNA polyadenylation [GO:0006378]; positive regulation of mRNA cleavage [GO:0031439]; positive regulation of mRNA polyadenylation [GO:1900365]; positive regulation of pro-B cell differentiation [GO:2000975]; positive regulation of stem cell differentiation [GO:2000738]; posttranscriptional regulation of gene expression [GO:0010608]; pre-mRNA cleavage required for polyadenylation [GO:0098789]; protein heterotetramerization [GO:0051290]	0	#REF!	#REF!		KK	unreviewed	57.6	58.1498	High	15	93	15	TRUE	FALSE	3	-0.268003	0.412333	0.598452	3	-0.542065	0.0584384	0.228594	6	-0.405034	0.0386131	0.12803	12.2098	11.4009	11.7368	12.2652	12.333	12.3499	12.355	11.5571	12.232	11.9193	11.5268	11.8757	4922.7	5159.3	5220.1	5238.6	3013.2	4810.6	3873.3	2950.7	3757.8	1501.7	1748.7	2564.9	1584.7	501.1	1860.7	1093.4	848.2	1587.4	10	8	8	10	8	8	10	8	8	High	High	High	High	High	High	High	High	High
M0R436	M0R436	M0R436	M0R436	M0R436	Rnf170	E3 ubiquitin-protein ligase RNF170, EC 2.3.2.27 (RING finger protein 170) (RING-type E3 ubiquitin transferase RNF170)	endoplasmic reticulum membrane [GO:0005789]; integral component of membrane [GO:0016021]; metal ion binding [GO:0046872]; ubiquitin protein ligase activity [GO:0061630]	1	#REF!	#REF!			unreviewed	32	14.786	High	3	8	3	TRUE	FALSE	1	-0.53199	NA	NA	1	-0.277884	NA	NA	2	-0.404937	NA	NA	9.22014	NA	7.78594	7.96578	NA	NA	7.43379	NA	NA	7.6879	NA	NA	250	NA	NA	172.9	NA	NA	206.2	NA	NA	76.3	NA	NA	52.3	NA	NA	58.2	NA	NA	1	NA	NA	1	NA	NA	1	NA	NA	High	High	High	High	High	High	High	High	High
A0A1B0GWT7, D4A465	D4A465	D4A465	D4A465	D4A465	NA	NA	#N/A	0	#REF!	#REF!			NA	NA	80.8	High	6	28	6	TRUE	FALSE	2	-0.682622	NA	NA	2	-0.12703	NA	NA	4	-0.404826	0.107056	0.234634	10.4465	11.0727	10.0905	9.38802	7.93074	NA	8.81089	7.14262	NA	9.10643	7.95826	NA	670	244	NA	449.1	141.3	NA	551.2	248.7	NA	204.4	82.7	NA	135.8	23.5	NA	155.6	71.5	NA	4	1	NA	4	1	NA	4	1	NA	High	High	High	High	High	High	High	High	High
O35798, Q8CH90, Q8R5L4, Q9WVI4	Q8CH90, Q9WVI4	Q9WVI4	Q8CH90	Q9WVI4	Gucy1a2	Guanylate cyclase soluble subunit alpha-2, GCS-alpha-2, EC 4.6.1.2	cytosol [GO:0005829]; GTP binding [GO:0005525]; guanylate cyclase activity [GO:0004383]; heme binding [GO:0020037]; protein-containing complex binding [GO:0044877]; intracellular signal transduction [GO:0035556]; positive regulation of nitric oxide mediated signal transduction [GO:0010750]	0	#REF!	#REF!		KK	reviewed	73.4	34.5205	High	20	67	20	TRUE	FALSE	3	-0.0902189	0.0584196	0.280637	3	-0.718939	0.0127202	0.172542	6	-0.404579	0.0389912	0.128877	11.0367	11.8692	12.0898	12.1	11.5015	10.9705	12.0553	11.3916	10.8544	11.4037	10.6308	10.3807	4390	2899.3	2006.5	4256	2686.7	1851.4	2709.2	1585.6	1333.2	1339.2	982.7	985.9	1287.4	446.8	716.1	764.8	455.8	563.2	12	5	3	12	5	3	12	5	3	High	High	High	High	High	High	High	High	High
B1WC84	B1WC84	B1WC84	B1WC84	B1WC84	Cnpy4	Canopy 4 homolog (Zebrafish) (Uncharacterized protein RGD1307636_predicted)	signaling receptor binding [GO:0005102]; positive regulation of protein localization to plasma membrane [GO:1903078]	0	#REF!	#REF!		KK	unreviewed	14.6	41.7004	High	8	20	8	TRUE	FALSE	3	-0.315748	0.200884	0.421558	3	-0.492997	0.0512828	0.218392	6	-0.404373	0.00971322	0.0595959	8.46923	8.3837	8.81474	9.62169	8.44956	10.3403	9.51491	7.80155	10.1478	9.23506	7.72451	9.97298	787.8	349.6	1296.4	731.6	223.1	1134.5	602.6	211.5	1005	240.3	118.5	637	221.3	37.1	438.8	170.1	60.8	424.6	4	1	3	4	1	3	4	1	3	High	High	High	High	High	High	High	High	High
D3ZDC7	D3ZDC7	D3ZDC7	D3ZDC7	D3ZDC7	Zfyve9	Zinc finger FYVE domain-containing protein	cytosol [GO:0005829]; early endosome membrane [GO:0031901]; protein-containing complex [GO:0032991]; 1-phosphatidylinositol binding [GO:0005545]; metal ion binding [GO:0046872]; protein domain specific binding [GO:0019904]; endosomal transport [GO:0016197]; transforming growth factor beta receptor signaling pathway [GO:0007179]	0	#REF!	#REF!		KK	unreviewed	29.5	9.58512	High	12	23	11	TRUE	FALSE	3	-0.336036	0.0127754	0.230546	3	-0.468683	0.0390539	0.203895	6	-0.40236	0.000731135	0.0182426	9.94413	8.01011	10.515	10.3072	9.44232	11.083	9.99506	9.03122	10.7981	9.65642	9.11426	10.6558	1267	695.7	2169.3	1020.5	523.2	1780.6	807	554.2	1613.3	386.5	235.8	1065.9	308.7	87	688.7	227.8	159.3	681.5	4	2	5	4	2	5	4	2	5	High	High	High	High	High	High	High	High	High
D3ZAP9, O35077	D3ZAP9	D3ZAP9	D3ZAP9	D3ZAP9	Gpd1l	Glycerol-3-phosphate dehydrogenase [NAD(+)], EC 1.1.1.8	cytosol [GO:0005829]; glycerol-3-phosphate dehydrogenase complex [GO:0009331]; membrane [GO:0016020]; plasma membrane [GO:0005886]; NAD binding [GO:0051287]; oxidoreductase activity, acting on the CH-OH group of donors, NAD or NADP as acceptor [GO:0016616]; protein homodimerization activity [GO:0042803]; sodium channel regulator activity [GO:0017080]; transmembrane transporter binding [GO:0044325]; carbohydrate metabolic process [GO:0005975]; glycerol-3-phosphate catabolic process [GO:0046168]; NAD metabolic process [GO:0019674]; NADH metabolic process [GO:0006734]; negative regulation of peptidyl-serine phosphorylation [GO:0033137]; negative regulation of protein kinase C signaling [GO:0090038]; positive regulation of protein localization to cell surface [GO:2000010]; positive regulation of sodium ion transport [GO:0010765]; regulation of heart rate [GO:0002027]; regulation of sodium ion transmembrane transporter activity [GO:2000649]; regulation of ventricular cardiac muscle cell membrane depolarization [GO:0060373]; ventricular cardiac muscle cell action potential [GO:0086005]	1	#REF!	#REF!		KK	unreviewed	72.3	34.7578	High	15	51	15	TRUE	FALSE	3	-0.401314	0.10757	0.325014	3	-0.401928	0.056189	0.224746	6	-0.401621	0.00363505	0.0363998	11.9704	10.7627	10.8538	10.9746	10.8467	9.5378	10.7562	10.1625	9.23649	10.5509	10.2844	9.31809	2012.3	1841.6	743.3	1729.6	1146.1	603.2	1500.2	1247.1	638.3	613.9	624.2	365.2	523.2	190.6	233.3	423.5	358.5	269.6	7	4	2	7	4	2	7	4	2	High	High	High	High	High	High	High	High	High
G3V9X6, Q9JIL8	G3V9X6, Q9JIL8	Q9JIL8	G3V9X6	Q9JIL8	Rad50	DNA repair protein RAD50, EC 3.6.-.-	BRCA1-C complex [GO:0070533]; chromatin [GO:0000785]; chromosome, telomeric region [GO:0000781]; condensed nuclear chromosome [GO:0000794]; inclusion body [GO:0016234]; Mre11 complex [GO:0030870]; nucleoplasm [GO:0005654]; nucleus [GO:0005634]; perinuclear region of cytoplasm [GO:0048471]; pronucleus [GO:0045120]; site of double-strand break [GO:0035861]; ATP binding [GO:0005524]; ATP hydrolysis activity [GO:0016887]; DNA binding [GO:0003677]; double-stranded DNA binding [GO:0003690]; double-stranded telomeric DNA binding [GO:0003691]; G-quadruplex DNA binding [GO:0051880]; identical protein binding [GO:0042802]; metal ion binding [GO:0046872]; protein-containing complex binding [GO:0044877]; protein-macromolecule adaptor activity [GO:0030674]; single-stranded telomeric DNA binding [GO:0043047]; cellular response to DNA damage stimulus [GO:0006974]; chromosome organization [GO:0051276]; chromosome organization involved in meiotic cell cycle [GO:0070192]; DNA duplex unwinding [GO:0032508]; DNA recombination [GO:0006310]; DNA repair [GO:0006281]; double-strand break repair [GO:0006302]; heart development [GO:0007507]; negative regulation of telomere capping [GO:1904354]; negative regulation of viral entry into host cell [GO:0046597]; nucleic acid phosphodiester bond hydrolysis [GO:0090305]; positive regulation of kinase activity [GO:0033674]; positive regulation of protein autophosphorylation [GO:0031954]; positive regulation of telomere maintenance [GO:0032206]; reciprocal meiotic recombination [GO:0007131]; regulation of mitotic cell cycle [GO:0007346]; regulation of mitotic recombination [GO:0000019]; response to human chorionic gonadotropin [GO:0044752]; telomere maintenance [GO:0000723]; telomere maintenance via recombination [GO:0000722]; telomere maintenance via telomerase [GO:0007004]; telomeric 3' overhang formation [GO:0031860]	0	#REF!	#REF!			reviewed	165.1	0.685976	Medium	1	2	1	TRUE	FALSE	1	-0.327295	NA	NA	1	-0.475817	NA	NA	2	-0.401556	NA	NA	NA	NA	NA	6.33628	NA	NA	6.00899	NA	NA	5.86047	NA	NA	80.8	NA	NA	64.4	NA	NA	58.1	NA	NA	24.6	NA	NA	19.5	NA	NA	16.4	NA	NA	1	NA	NA	1	NA	NA	1	NA	NA	High	High	Not Found	High	High	Not Found	High	High	Not Found
Q765A7	Q765A7	Q765A7	Q765A7	Q765A7	Pgap1	GPI inositol-deacylase, EC 3.1.-.- (Post-GPI attachment to proteins factor 1)	endoplasmic reticulum [GO:0005783]; endoplasmic reticulum membrane [GO:0005789]; integral component of membrane [GO:0016021]; phosphatidylinositol deacylase activity [GO:0050185]; anterior/posterior axis specification [GO:0009948]; embryonic pattern specification [GO:0009880]; endoplasmic reticulum to Golgi vesicle-mediated transport [GO:0006888]; forebrain regionalization [GO:0021871]; GPI anchor biosynthetic process [GO:0006506]; GPI anchor metabolic process [GO:0006505]; head development [GO:0060322]; positive regulation of ER to Golgi vesicle-mediated transport [GO:1902953]; protein transport [GO:0015031]; sensory perception of sound [GO:0007605]	1	#REF!	#REF!		KK	reviewed	97.3	39.4794	High	31	261	30	TRUE	FALSE	3	-0.0874221	0.418904	0.603396	3	-0.715358	0.0217053	0.178925	6	-0.40139	0.0472222	0.142462	14.2296	14.1558	14.1638	14.2744	12.9738	13.5705	14.1641	13.0464	13.3459	13.3694	12.4396	12.8636	19816.8	8044.5	12165.3	18358.2	8460	10411.3	10582.6	5555.2	7453	6045.3	2726.6	5977.4	5553.3	1406.9	4027	2987.4	1596.9	3148.3	24	19	19	24	19	19	24	19	19	High	High	High	High	High	High	High	High	High
F7EVX2, Q62818, Q6IRS8	F7EVX2, Q62818, Q6IRS8	Q62818	F7EVX2	Q62818	Eif2b2	Translation initiation factor eIF-2B subunit beta (eIF-2B GDP-GTP exchange factor subunit beta)	axon [GO:0030424]; cytoplasm [GO:0005737]; eukaryotic translation initiation factor 2B complex [GO:0005851]; ATP binding [GO:0005524]; GTP binding [GO:0005525]; translation initiation factor activity [GO:0003743]; central nervous system development [GO:0007417]; hippocampus development [GO:0021766]; myelination [GO:0042552]; oligodendrocyte development [GO:0014003]; ovarian follicle development [GO:0001541]; positive regulation of axon extension [GO:0045773]; regulation of catalytic activity [GO:0050790]; response to glucose [GO:0009749]; response to heat [GO:0009408]; response to peptide hormone [GO:0043434]; T cell receptor signaling pathway [GO:0050852]; translational initiation [GO:0006413]	0	#REF!	#REF!		KK	reviewed	90.2	7.97721	High	2	7	2	TRUE	FALSE	2	-0.353786	NA	NA	2	-0.448412	NA	NA	4	-0.401099	0.00328579	0.0351254	6.98982	7.17293	8.271	8.47452	8.09856	NA	8.10329	7.76222	NA	7.93546	7.74079	NA	355.7	274.1	NA	275	217.1	NA	244.8	213.9	NA	108.5	92.9	NA	83.2	36.1	NA	69.1	61.5	NA	1	1	NA	1	1	NA	1	1	NA	High	Medium	Not Found	High	Medium	Not Found	High	Medium	Not Found
Q8K4D6	Q8K4D6	Q8K4D6	Q8K4D6	Q8K4D6	Cyp4x1	Cytochrome P450 4X1, EC 1.14.14.- (CYPIVX1)	endoplasmic reticulum membrane [GO:0005789]; integral component of membrane [GO:0016021]; anandamide 14,15 epoxidase activity [GO:0062189]; heme binding [GO:0020037]; iron ion binding [GO:0005506]; lipid metabolic process [GO:0006629]	1	#REF!	#REF!		KK	reviewed	49	21.3018	High	8	13	7	TRUE	FALSE	3	-0.320068	0.0162162	0.241857	3	-0.478436	0.0188706	0.177627	6	-0.399252	0.000489598	0.0156333	7.86419	NA	10.1154	10.7107	10.3884	9.3226	10.4642	10.0639	8.9334	10.365	9.83257	8.78888	1675.9	1340.4	640.3	1412.7	1070.4	488.9	1318.8	911.8	442.3	511.3	454.3	314.6	427.3	178	189.1	372.3	262.1	186.8	6	3	1	6	3	1	6	3	1	High	High	High	High	High	High	High	High	High
Q5VLR5	Q5VLR5	Q5VLR5	Q5VLR5	Q5VLR5	Erp44	BWK4 (Endoplasmic reticulum protein 44) (RCG60340)	cell surface [GO:0009986]; endoplasmic reticulum lumen [GO:0005788]; endoplasmic reticulum membrane [GO:0005789]; endoplasmic reticulum-Golgi intermediate compartment [GO:0005793]; protein disulfide isomerase activity [GO:0003756]; glycoprotein metabolic process [GO:0009100]; protein folding [GO:0006457]; response to endoplasmic reticulum stress [GO:0034976]; response to unfolded protein [GO:0006986]	0	#REF!	#REF!		KK	unreviewed	33.3	41.8719	High	15	91	13	TRUE	FALSE	3	-0.367706	0.220933	0.436665	3	-0.430739	0.0210726	0.178378	6	-0.399223	0.00991695	0.06018	12.2163	12.576	12.1285	11.3878	11.181	12.0419	11.314	10.4083	11.7852	10.9427	10.6481	11.7277	2679.6	2321.7	4216.6	2546	1359	3529.3	1968.2	1604.7	3391.4	817.4	786.9	2071.8	770.2	226	1365.1	555.6	461.3	1432.6	6	5	8	6	5	8	6	5	8	High	High	High	High	High	High	High	High	High
A0A0G2K5E7, G3V888, P16638	A0A0G2K5E7, G3V888	G3V888	G3V888	G3V888	Acly	ATP-citrate synthase, EC 2.3.3.8 (ATP-citrate (pro-S-)-lyase) (Citrate cleavage enzyme)	cytosol [GO:0005829]; nucleoplasm [GO:0005654]; ATP binding [GO:0005524]; ATP citrate synthase activity [GO:0003878]; lyase activity [GO:0016829]; metal ion binding [GO:0046872]; acetyl-CoA biosynthetic process [GO:0006085]; citrate metabolic process [GO:0006101]; lipid biosynthetic process [GO:0008610]; oxaloacetate metabolic process [GO:0006107]	0	#REF!	#REF!		KK	unreviewed	59	62.2162	High	64	530	1	TRUE	FALSE	3	-0.342679	0.0760582	0.290239	3	-0.454802	0.0816585	0.258928	6	-0.39874	0.0042774	0.0392036	15.2587	15.1486	14.7604	15.1772	14.4625	14.3697	14.6648	14.112	14.2045	14.4457	14.1316	14.0676	37051.5	22575.2	21169.4	25974.7	17706.6	18879.5	22315.2	17948.9	17170.4	11302.9	7651.6	10401.5	7857.3	2944.6	7302.4	6299.4	5159.6	7253.2	56	40	39	56	40	39	56	40	39	High	High	High	High	High	High	High	High	High
Q9EQS5	Q9EQS5	Q9EQS5	Q9EQS5	Q9EQS5	Sc5d	Lathosterol oxidase, EC 1.14.19.20 (C-5 sterol desaturase) (Delta(7)-sterol 5-desaturase) (Delta(7)-sterol C5(6)-desaturase) (Lathosterol 5-desaturase) (Sterol-C5-desaturase)	endoplasmic reticulum membrane [GO:0005789]; integral component of membrane [GO:0016021]; intracellular membrane-bounded organelle [GO:0043231]; membrane [GO:0016020]; C-5 sterol desaturase activity [GO:0000248]; delta7-sterol 5(6)-desaturase activity [GO:0050046]; iron ion binding [GO:0005506]; oxidoreductase activity [GO:0016491]; cholesterol biosynthetic process via lathosterol [GO:0033490]; fatty acid metabolic process [GO:0006631]; sterol biosynthetic process [GO:0016126]	1	#REF!	#REF!			reviewed	92.6	6.68896	High	3	9	3	TRUE	FALSE	2	-0.152369	NA	NA	2	-0.645035	NA	NA	4	-0.398702	0.359288	0.512147	7.53838	10.2732	8.8051	10.0072	8.94457	NA	9.38068	9.26632	NA	8.67525	8.98641	NA	1029.1	492.7	NA	666.6	615.8	NA	408.8	507.2	NA	313.9	167	NA	201.7	102.4	NA	115.4	145.8	NA	2	1	NA	2	1	NA	2	1	NA	Medium	Medium	Not Found	Medium	Medium	Not Found	Medium	Medium	Not Found
O35783, Q3MID6	Q3MID6	Q3MID6	Q3MID6	Q3MID6	Calu	Calumenin	endoplasmic reticulum membrane [GO:0005789]; extracellular region [GO:0005576]; Golgi apparatus [GO:0005794]; melanosome [GO:0042470]; sarcoplasmic reticulum lumen [GO:0033018]; calcium ion binding [GO:0005509]	0	#REF!	#REF!		KK	unreviewed	35.9	64.4444	High	22	245	3	TRUE	FALSE	3	-0.449758	0.197487	0.418431	3	-0.346579	0.188968	0.366308	6	-0.398168	0.0311259	0.11162	9.38759	NA	8.98356	9.23074	10.3989	9.76835	8.50104	10.4191	9.12851	8.66534	10.4022	9.29071	600.8	1350.1	872.1	362.3	1369.2	559.7	406	1353.2	626.3	183.3	457.6	428.5	109.6	227.7	216.5	114.6	389	264.6	1	2	1	1	2	1	1	2	1	High	High	High	High	High	High	High	High	High
D3ZYS7, F1M2M6	D3ZYS7	D3ZYS7	D3ZYS7	D3ZYS7	G3bp1	G3BP stress granule assembly factor 1	cytoplasm [GO:0005737]; cytoplasmic stress granule [GO:0010494]; cytosol [GO:0005829]; ribonucleoprotein complex [GO:1990904]; DNA helicase activity [GO:0003678]; DNA/RNA helicase activity [GO:0033677]; mRNA binding [GO:0003729]; RNA helicase activity [GO:0003724]; defense response to virus [GO:0051607]; innate immune response [GO:0045087]; negative regulation of canonical Wnt signaling pathway [GO:0090090]; positive regulation of stress granule assembly [GO:0062029]; positive regulation of type I interferon production [GO:0032481]; stress granule assembly [GO:0034063]	0	#REF!	#REF!		KK	unreviewed	39.5	30.7527	High	10	43	10	TRUE	FALSE	3	-0.188874	0.373808	0.567879	3	-0.604073	0.0445583	0.212602	6	-0.396474	0.0305965	0.110759	10.4677	9.81602	10.0101	10.3014	10.8734	11.4058	10.3976	10.3936	11.2227	9.93855	10.056	10.7738	1261.9	1875.9	2713.2	1348.9	1345.2	2389.9	981.3	1064.5	1750.8	385	635.8	1333.1	408.1	223.7	924.4	277	306	739.6	5	3	6	5	3	6	5	3	6	High	High	High	High	High	High	High	High	High
D4ABJ9, M0RDU8, O54953, P07308, Q6P7B9, Z4YNJ9	M0RDU8, Q6P7B9	Q6P7B9	M0RDU8	Q6P7B9	Scd2	Stearoyl-CoA desaturase 2, EC 1.14.19.1 (Acyl-CoA desaturase 2) (Delta(9)-desaturase 2, Delta-9 desaturase 2) (Fatty acid desaturase 2)	endoplasmic reticulum [GO:0005783]; endoplasmic reticulum membrane [GO:0005789]; integral component of endoplasmic reticulum membrane [GO:0030176]; iron ion binding [GO:0005506]; palmitoyl-CoA 9-desaturase activity [GO:0032896]; stearoyl-CoA 9-desaturase activity [GO:0004768]; fatty acid biosynthetic process [GO:0006633]; monounsaturated fatty acid biosynthetic process [GO:1903966]; myelination [GO:0042552]; response to fatty acid [GO:0070542]; unsaturated fatty acid biosynthetic process [GO:0006636]	0	#REF!	#REF!		KK	reviewed	97	12.8492	High	7	32	7	TRUE	FALSE	3	-0.517571	0.0309221	0.257163	3	-0.273377	0.256737	0.430194	6	-0.395474	0.0124974	0.0688787	11.7863	11.3791	11.4736	11.6062	9.73775	10.8428	10.962	9.40195	10.2701	11.0831	9.79912	10.4844	3117.5	853.8	1836.6	1994.8	676.5	1234.8	2169.4	890.9	1432.6	951	289.4	902.4	603.4	112.5	477.6	612.4	256.1	605.2	4	3	3	4	3	3	4	3	3	High	Medium	High	High	Medium	High	High	Medium	High
Q64244	Q64244	Q64244	Q64244	Q64244	Cd38	ADP-ribosyl cyclase/cyclic ADP-ribose hydrolase 1, EC 3.2.2.6 (2'-phospho-ADP-ribosyl cyclase) (2'-phospho-ADP-ribosyl cyclase/2'-phospho-cyclic-ADP-ribose transferase, EC 2.4.99.20) (2'-phospho-cyclic-ADP-ribose transferase) (ADP-ribosyl cyclase 1, ADPRC 1) (CD38H) (Cyclic ADP-ribose hydrolase 1, cADPr hydrolase 1) (CD antigen CD38)	basolateral plasma membrane [GO:0016323]; cell surface [GO:0009986]; integral component of membrane [GO:0016021]; intracellular membrane-bounded organelle [GO:0043231]; membrane [GO:0016020]; nucleus [GO:0005634]; plasma membrane [GO:0005886]; secretory granule membrane [GO:0030667]; hydrolase activity, acting on glycosyl bonds [GO:0016798]; identical protein binding [GO:0042802]; NAD(P)+ nucleosidase activity [GO:0050135]; NAD+ nucleosidase activity [GO:0003953]; NAD+ nucleotidase, cyclic ADP-ribose generating [GO:0061809]; phosphorus-oxygen lyase activity [GO:0016849]; transferase activity [GO:0016740]; artery smooth muscle contraction [GO:0014824]; B cell receptor signaling pathway [GO:0050853]; female pregnancy [GO:0007565]; long-term synaptic depression [GO:0060292]; negative regulation of apoptotic process [GO:0043066]; negative regulation of bone resorption [GO:0045779]; negative regulation of neuron projection development [GO:0010977]; negative regulation of transcription, DNA-templated [GO:0045892]; positive regulation of B cell proliferation [GO:0030890]; positive regulation of cell growth [GO:0030307]; positive regulation of cell population proliferation [GO:0008284]; positive regulation of cytosolic calcium ion concentration [GO:0007204]; positive regulation of insulin secretion [GO:0032024]; positive regulation of transcription, DNA-templated [GO:0045893]; positive regulation of vasoconstriction [GO:0045907]; response to cytokine [GO:0034097]; response to estradiol [GO:0032355]; response to hormone [GO:0009725]; response to hydroperoxide [GO:0033194]; response to hypoxia [GO:0001666]; response to interleukin-1 [GO:0070555]; response to progesterone [GO:0032570]; response to retinoic acid [GO:0032526]; response to xenobiotic stimulus [GO:0009410]	1	#REF!	#REF!			reviewed	217.5	13.5314	High	4	10	4	TRUE	FALSE	1	-0.446469	NA	NA	1	-0.344217	NA	NA	2	-0.395343	NA	NA	7.66747	8.91976	9.22713	9.60936	NA	NA	9.16289	NA	NA	9.26515	NA	NA	781.1	NA	NA	573.2	NA	NA	615.3	NA	NA	238.3	NA	NA	173.4	NA	NA	173.7	NA	NA	3	NA	NA	3	NA	NA	3	NA	NA	High	Not Found	Not Found	High	Not Found	Not Found	High	Not Found	Not Found
Q0GLB6	Q0GLB6	Q0GLB6	Q0GLB6	Q0GLB6	Dpp10	DPPY splice variant c	integral component of membrane [GO:0016021]; serine-type peptidase activity [GO:0008236]	1	#REF!	#REF!		KK	unreviewed	12.3	51.625	High	39	351	2	TRUE	FALSE	3	-0.192695	0.164191	0.383911	3	-0.597792	0.0262209	0.183899	6	-0.395244	0.0148249	0.0755619	14.4208	13.6525	14.0551	14.2965	13.9224	14.0554	14.0137	13.6407	14.0417	13.5977	13.228	13.6551	20122.1	15525.5	17025.5	16540.8	12772.1	16864.7	12397.4	9594.7	12900.2	6138.5	5262.2	8365.4	5003.6	2124	6523.1	3499.7	2758.1	5449.4	29	22	23	29	22	23	29	22	23	High	High	High	High	High	High	High	High	High
A0A0G2JZG4, D4A3Q3	A0A0G2JZG4, D4A3Q3	D4A3Q3	D4A3Q3	D4A3Q3	Ncoa1	Nuclear receptor coactivator	chromatin [GO:0000785]; cytoplasm [GO:0005737]; neuron projection [GO:0043005]; nucleus [GO:0005634]; protein-containing complex [GO:0032991]; RNA polymerase II transcription regulator complex [GO:0090575]; transcription regulator complex [GO:0005667]; aryl hydrocarbon receptor binding [GO:0017162]; chromatin binding [GO:0003682]; DNA binding [GO:0003677]; enzyme binding [GO:0019899]; estrogen receptor binding [GO:0030331]; nuclear receptor binding [GO:0016922]; nuclear receptor coactivator activity [GO:0030374]; progesterone receptor binding [GO:0033142]; protein dimerization activity [GO:0046983]; protein N-terminus binding [GO:0047485]; protein-containing complex binding [GO:0044877]; retinoic acid receptor binding [GO:0042974]; retinoid X receptor binding [GO:0046965]; RNA polymerase II transcription regulatory region sequence-specific DNA binding [GO:0000977]; transcription coactivator activity [GO:0003713]; cellular response to hormone stimulus [GO:0032870]; cellular response to Thyroglobulin triiodothyronine [GO:1904017]; cerebellum development [GO:0021549]; cerebral cortex development [GO:0021987]; estrous cycle [GO:0044849]; hippocampus development [GO:0021766]; histone H4 acetylation [GO:0043967]; hypothalamus development [GO:0021854]; labyrinthine layer morphogenesis [GO:0060713]; lactation [GO:0007595]; male gonad development [GO:0008584]; male mating behavior [GO:0060179]; mRNA transcription by RNA polymerase II [GO:0042789]; positive regulation of apoptotic process [GO:0043065]; positive regulation of female receptivity [GO:0045925]; positive regulation of neuron differentiation [GO:0045666]; positive regulation of transcription by RNA polymerase II [GO:0045944]; positive regulation of transcription from RNA polymerase II promoter by galactose [GO:0000435]; positive regulation of transcription, DNA-templated [GO:0045893]; regulation of thyroid hormone mediated signaling pathway [GO:0002155]; response to estradiol [GO:0032355]; response to hormone [GO:0009725]; response to progesterone [GO:0032570]; response to retinoic acid [GO:0032526]	0	#REF!	#REF!		KK	unreviewed	171.4	2.18772	High	3	4	3	TRUE	FALSE	2	-0.315676	NA	NA	2	-0.474509	NA	NA	4	-0.395092	0.0158646	0.0783692	NA	7.08958	NA	8.47249	7.37851	NA	8.02292	7.19673	NA	7.90989	6.99209	NA	355.2	166.4	NA	260.1	146.7	NA	240.5	127.3	NA	108.4	56.4	NA	78.7	24.4	NA	67.9	36.6	NA	1	1	NA	1	1	NA	1	1	NA	High	High	Not Found	High	High	Not Found	High	High	Not Found
F1M6V6, Q562B0	F1M6V6	F1M6V6	F1M6V6	F1M6V6	Spock1	Sparc/osteonectin, cwcv and kazal-like domains proteoglycan 1	cytoplasm [GO:0005737]; extracellular space [GO:0005615]; neuromuscular junction [GO:0031594]; node of Ranvier [GO:0033268]; sarcoplasm [GO:0016528]; calcium ion binding [GO:0005509]; cysteine-type endopeptidase inhibitor activity [GO:0004869]; metalloendopeptidase inhibitor activity [GO:0008191]; central nervous system neuron differentiation [GO:0021953]; establishment of protein localization to extracellular region [GO:0035592]; negative regulation of cell-substrate adhesion [GO:0010812]; negative regulation of endopeptidase activity [GO:0010951]; negative regulation of neuron projection development [GO:0010977]; neurogenesis [GO:0022008]; neuron migration [GO:0001764]	0	#REF!	#REF!		KK	unreviewed	37.1	32.3171	High	8	31	7	TRUE	FALSE	3	-0.407075	0.0294811	0.257163	3	-0.382229	0.199633	0.37715	6	-0.394652	0.0093239	0.0582183	10.4708	10.95	10.1697	10.7278	9.64836	8.15735	10.4625	9.18661	7.6632	10.6439	9.35403	7.38888	1695.9	802.5	285.5	1411	582.7	202.7	1600.1	654.4	167.6	517.4	272	140.3	426.8	96.9	78.4	451.7	188.1	70.8	4	2	1	4	2	1	4	2	1	High	High	High	High	High	High	High	High	High
Q5HZW0, Q5HZW0	Q5HZW0, Q5HZW0	Q5HZW0	Q5HZW0	Q5HZW0	Slain1	SLAIN motif family, member 1 (Similar to 9630044O09Rik protein)	cytoplasmic microtubule organization [GO:0031122]; microtubule nucleation [GO:0007020]; positive regulation of microtubule polymerization [GO:0031116]	0	#REF!	#REF!			unreviewed	20.1	6.20915	High	2	6	1	TRUE	FALSE	2	-0.723092	NA	NA	2	-0.0655808	NA	NA	4	-0.394336	0.172979	0.318545	NA	NA	5.7866	6	NA	6.2384	5.10852	NA	5.6837	5.71149	NA	6.39575	64	NA	75.5	34.5	NA	51.4	52.4	NA	84.2	19.5	NA	37.1	10.4	NA	19.9	14.8	NA	35.6	1	NA	1	1	NA	1	1	NA	1	High	High	High	High	High	High	High	High	High
D4ABI7	D4ABI7	D4ABI7	D4ABI7	D4ABI7	Hacd3	Very-long-chain (3R)-3-hydroxyacyl-CoA dehydratase, EC 4.2.1.134	integral component of endoplasmic reticulum membrane [GO:0030176]; nuclear membrane [GO:0031965]; 3-hydroxy-arachidoyl-CoA dehydratase activity [GO:0102343]; 3-hydroxy-behenoyl-CoA dehydratase activity [GO:0102344]; 3-hydroxy-lignoceroyl-CoA dehydratase activity [GO:0102345]; 3-hydroxyacyl-CoA dehydratase activity [GO:0018812]; enzyme binding [GO:0019899]; very-long-chain 3-hydroxyacyl-CoA dehydratase activity [GO:0102158]; fatty acid elongation [GO:0030497]; I-kappaB kinase/NF-kappaB signaling [GO:0007249]; JNK cascade [GO:0007254]; positive regulation by virus of viral protein levels in host cell [GO:0046726]; positive regulation of viral genome replication [GO:0045070]; Rho protein signal transduction [GO:0007266]; sphingolipid biosynthetic process [GO:0030148]; very long-chain fatty acid biosynthetic process [GO:0042761]	0	#REF!	#REF!		KK	unreviewed	74.5	38.9503	High	16	174	16	TRUE	FALSE	3	-0.324009	0.0233166	0.251938	3	-0.463704	0.0300375	0.19042	6	-0.393856	0.000710593	0.0182426	13.521	13.5805	12.7332	13.1046	12.6285	13.074	12.7046	12.3997	12.7308	12.4828	12.2829	12.6503	8808.3	6332.1	8623	6675.2	5403.5	6797.5	5723.9	4983.3	6428.7	2687.1	2146.2	4236.9	2019.2	898.6	2629.2	1615.8	1432.5	2715.6	9	13	12	9	13	12	9	13	12	High	High	High	High	High	High	High	High	High
A0A0H2UHW4, Q7TP40	A0A0H2UHW4, Q7TP40	Q7TP40	Q7TP40	Q7TP40	Pcnp	PEST proteolytic signal-containing nuclear protein, PCNP, PEST-containing nuclear protein (Liver regeneration-related protein LRRG084)	nucleus [GO:0005634]; cell cycle [GO:0007049]; proteasome-mediated ubiquitin-dependent protein catabolic process [GO:0043161]; protein ubiquitination [GO:0016567]	0	#REF!	#REF!		KK	reviewed	37.7	12.6984	Medium	2	2	2	TRUE	FALSE	2	-0.256846	NA	NA	2	-0.530611	NA	NA	4	-0.393729	0.0359922	0.123673	NA	NA	NA	NA	8.78398	8.32057	NA	8.60844	7.98242	NA	8.41616	7.62717	NA	440.8	319.7	NA	390.3	252.9	NA	341.6	197.7	NA	149.4	157.1	NA	64.9	97.8	NA	98.2	83.5	NA	1	1	NA	1	1	NA	1	1	Not Found	High	Medium	Not Found	High	Medium	Not Found	High	Medium
A0A096MKH4, D4ABY4	D4ABY4	D4ABY4	D4ABY4	D4ABY4	NA	NA	#N/A	0	#REF!	#REF!		KK	NA	NA	34.6774	High	8	31	8	TRUE	FALSE	3	-0.368856	0.115119	0.332712	3	-0.41844	0.0278044	0.186652	6	-0.393648	0.00247227	0.0300479	10.4675	12.1732	10.8739	10.4742	9.93162	9.66071	10.2978	9.29692	9.36523	10.1299	9.37069	9.31061	1422.5	976.6	809.4	1258.8	629	659.5	1120.5	662	635	433.9	331	397.7	380.8	104.6	255.1	316.3	190.3	268.2	4	3	3	4	3	3	4	3	3	High	High	High	High	High	High	High	High	High
D3ZIQ1, D3ZSE3, O55171, Q6IMX8	O55171, Q6IMX8	O55171	O55171	O55171	Acot2	Acyl-coenzyme A thioesterase 2, mitochondrial, Acyl-CoA thioesterase 2, EC 3.1.2.2 (ARTISt/p43) (Acyl coenzyme A thioester hydrolase) (MTE-I) (Very-long-chain acyl-CoA thioesterase)	mitochondrial matrix [GO:0005759]; mitochondrion [GO:0005739]; acyl-CoA hydrolase activity [GO:0047617]; carboxylic ester hydrolase activity [GO:0052689]; myristoyl-CoA hydrolase activity [GO:0102991]; palmitoyl-CoA hydrolase activity [GO:0016290]; acyl-CoA metabolic process [GO:0006637]; fatty acid metabolic process [GO:0006631]; long-chain fatty acid metabolic process [GO:0001676]; response to epidermal growth factor [GO:0070849]; response to hormone [GO:0009725]; response to hypoxia [GO:0001666]; response to nutrient levels [GO:0031667]; response to xenobiotic stimulus [GO:0009410]; very long-chain fatty acid catabolic process [GO:0042760]; very long-chain fatty acid metabolic process [GO:0000038]	0	#REF!	#REF!			reviewed	181.4	23.8411	High	9	19	6	TRUE	FALSE	1	-0.48536	NA	NA	1	-0.300541	NA	NA	2	-0.39295	NA	NA	8.09961	6.09592	8.67666	NA	8.74886	NA	NA	8.2635	NA	NA	8.44832	NA	NA	430.2	NA	NA	307.3	NA	NA	349.3	NA	NA	145.8	NA	NA	51.1	NA	NA	100.4	NA	NA	2	NA	NA	2	NA	NA	2	NA	Not Found	High	High	Not Found	High	High	Not Found	High	High
O35816, Q80WA5	Q80WA5	Q80WA5	Q80WA5	Q80WA5	Slc5a3	Sodium myo-inositol transporter 1	perinuclear region of cytoplasm [GO:0048471]; plasma membrane [GO:0005886]; voltage-gated potassium channel complex [GO:0008076]; glucose:sodium symporter activity [GO:0005412]; myo-inositol transmembrane transporter activity [GO:0005365]; potassium channel regulator activity [GO:0015459]; transmembrane transporter binding [GO:0044325]; inositol metabolic process [GO:0006020]; myo-inositol import across plasma membrane [GO:1904679]; myo-inositol transport [GO:0015798]; peripheral nervous system development [GO:0007422]; positive regulation of catalytic activity [GO:0043085]; positive regulation of protein localization to membrane [GO:1905477]; positive regulation of reactive oxygen species biosynthetic process [GO:1903428]; regulation of respiratory gaseous exchange [GO:0043576]; regulation of transporter activity [GO:0032409]	1	#REF!	#REF!		KK	unreviewed	60.5	9.33148	High	6	13	6	TRUE	FALSE	3	-0.360454	0.148993	0.367312	3	-0.422625	0.137015	0.314897	6	-0.391539	0.014155	0.073699	8.86666	9.43463	7.38802	7.07361	7.37591	7.71973	6.47735	6.95303	7.6575	6.43296	6.82528	7.64313	134.7	166.1	210.8	89.1	123.9	201.9	86.4	113.4	199.9	41.1	56.3	103.6	27	20.6	78.1	24.4	32.6	84.5	1	1	1	1	1	1	1	1	1	High	High	High	High	High	High	High	High	High
F1M1Y0, P0DJJ3	F1M1Y0, P0DJJ3	P0DJJ3	F1M1Y0	P0DJJ3	Sgip1	SH3-containing GRB2-like protein 3-interacting protein 1 (Endophilin-3-interacting protein)	AP-2 adaptor complex [GO:0030122]; clathrin-coated pit [GO:0005905]; clathrin-coated vesicle [GO:0030136]; cytoplasm [GO:0005737]; plasma membrane [GO:0005886]; presynapse [GO:0098793]; terminal bouton [GO:0043195]; microtubule binding [GO:0008017]; phospholipid binding [GO:0005543]; SH3 domain binding [GO:0017124]; tubulin binding [GO:0015631]; clathrin coat assembly [GO:0048268]; clathrin-dependent endocytosis [GO:0072583]; energy homeostasis [GO:0097009]; positive regulation of eating behavior [GO:1904000]; positive regulation of feeding behavior [GO:2000253]; positive regulation of multicellular organism growth [GO:0040018]; positive regulation of receptor-mediated endocytosis [GO:0048260]; response to dietary excess [GO:0002021]; response to starvation [GO:0042594]	0	#REF!	#REF!		KK	reviewed	103.3	40.5079	High	23	74	23	TRUE	FALSE	3	-0.630482	0.0191183	0.245879	3	-0.151935	0.109658	0.286556	6	-0.391208	0.0202782	0.0896535	10.9285	10.1008	10.8972	12.5886	11.9009	11.7315	11.8063	11.2676	11.2556	12.3565	11.724	11.6847	6159.6	3824	3400.5	3581.5	2465.4	2445	5244.2	3382.7	3292	1879.1	1296.1	1670.8	1083.4	410	945.7	1480.4	972.4	1390.6	14	12	11	14	12	11	14	12	11	High	High	High	High	High	High	High	High	High
A0A0G2JU36, A0A0G2K6A4, Q811A2	A0A0G2JU36, A0A0G2K6A4, Q811A2	Q811A2	A0A0G2JU36	Q811A2	Bst2	Bone marrow stromal antigen 2, BST-2 (Protein DAMP-1) (CD antigen CD317)	anchored component of membrane [GO:0031225]; apical plasma membrane [GO:0016324]; cell surface [GO:0009986]; Golgi apparatus [GO:0005794]; integral component of membrane [GO:0016021]; membrane raft [GO:0045121]; multivesicular body [GO:0005771]; plasma membrane [GO:0005886]; identical protein binding [GO:0042802]; metalloendopeptidase inhibitor activity [GO:0008191]; protein homodimerization activity [GO:0042803]; defense response to virus [GO:0051607]; innate immune response [GO:0045087]; negative regulation of cell growth [GO:0030308]; negative regulation of cell migration [GO:0030336]; negative regulation of intracellular transport of viral material [GO:1901253]; negative regulation of plasmacytoid dendritic cell cytokine production [GO:0002737]; negative regulation of viral genome replication [GO:0045071]; regulation of actin cytoskeleton organization [GO:0032956]; response to interferon-alpha [GO:0035455]; response to interferon-beta [GO:0035456]; response to interferon-gamma [GO:0034341]; response to virus [GO:0009615]	1	#REF!	#REF!			reviewed	142.8	6.39535	High	2	3	2	TRUE	FALSE	1	-0.684028	NA	NA	1	-0.0972535	NA	NA	2	-0.390641	NA	NA	NA	NA	4.46597	8.58308	NA	NA	7.89905	NA	NA	8.48583	NA	NA	383.5	NA	NA	238.7	NA	NA	358.5	NA	NA	117	NA	NA	72.2	NA	NA	101.2	NA	NA	1	NA	NA	1	NA	NA	1	NA	NA	High	Not Found	Not Found	High	Not Found	Not Found	High	Not Found	Not Found
O54924	O54924	O54924	O54924	O54924	Exoc8	Exocyst complex component 8 (Exocyst complex 84 kDa subunit)	cell leading edge [GO:0031252]; exocyst [GO:0000145]; growth cone [GO:0030426]; late endosome [GO:0005770]; perinuclear region of cytoplasm [GO:0048471]; phosphatidylinositol binding [GO:0035091]; small GTPase binding [GO:0031267]; cellular protein localization [GO:0034613]; endosome organization [GO:0007032]; exocytosis [GO:0006887]; extracellular matrix disassembly [GO:0022617]; Golgi to plasma membrane transport [GO:0006893]; protein localization [GO:0008104]; protein transport [GO:0015031]	0	#REF!	#REF!		KK	reviewed	100.9	34.9162	High	26	78	26	TRUE	FALSE	3	-0.360616	0.0128248	0.230546	3	-0.420145	0.00353817	0.141772	6	-0.390381	2.09751e-05	0.0037599	11.7621	11.5633	12.0519	12.0996	11.1734	9.82512	11.7189	10.7536	9.54381	11.6443	10.7399	9.45348	4388.7	2309.6	907.1	3370.9	1726.4	746.4	3200.9	1710.2	701.1	1338.8	782.8	445.7	1019.7	287.1	288.7	903.6	491.6	296.1	14	10	5	14	10	5	14	10	5	High	High	High	High	High	High	High	High	High
A0A0G2JYR1, B5DEY3	A0A0G2JYR1	A0A0G2JYR1	A0A0G2JYR1	A0A0G2JYR1	Exoc6b	Exocyst complex component	exocyst [GO:0000145]; exocytosis [GO:0006887]; Golgi to plasma membrane transport [GO:0006893]; intracellular protein transport [GO:0006886]; vesicle docking involved in exocytosis [GO:0006904]; vesicle tethering involved in exocytosis [GO:0090522]	0	#REF!	#REF!		KK	unreviewed	31.9	26.6667	High	23	52	21	TRUE	FALSE	3	-0.342186	0.0283229	0.257163	3	-0.438304	0.0172592	0.177627	6	-0.390245	0.000266886	0.0113837	9.70822	11.0604	11.4487	11.7558	9.95754	7.85674	11.4311	9.50581	7.60659	11.3481	9.6014	7.30561	3458.1	994.3	231.8	2761.2	727	194.9	2606.9	776.8	158.2	1054.9	337	113.9	835.2	120.9	75.4	735.9	223.3	66.8	17	4	1	17	4	1	17	4	1	High	High	High	High	High	High	High	High	High
Q8R4A1	Q8R4A1	Q8R4A1	Q8R4A1	Q8R4A1	Ero1a	ERO1-like protein alpha, ERO1-L, ERO1-L-alpha, EC 1.8.4.- (Endoplasmic reticulum oxidoreductase alpha) (Endoplasmic reticulum oxidoreductin-1-like protein) (Global ischemia-induced protein 11) (Oxidoreductin-1-L-alpha)	dendrite [GO:0030425]; endoplasmic reticulum [GO:0005783]; endoplasmic reticulum membrane [GO:0005789]; FAD binding [GO:0071949]; oxidoreductase activity [GO:0016491]; protein-disulfide reductase activity [GO:0015035]; thiol oxidase activity [GO:0016972]; animal organ senescence [GO:0010260]; brown fat cell differentiation [GO:0050873]; cell redox homeostasis [GO:0045454]; cellular response to hypoxia [GO:0071456]; chaperone cofactor-dependent protein refolding [GO:0051085]; endoplasmic reticulum unfolded protein response [GO:0030968]; extracellular matrix organization [GO:0030198]; intrinsic apoptotic signaling pathway in response to endoplasmic reticulum stress [GO:0070059]; peptidyl-proline hydroxylation to 4-hydroxy-L-proline [GO:0018401]; protein folding [GO:0006457]; protein folding in endoplasmic reticulum [GO:0034975]; protein maturation by protein folding [GO:0022417]; release of sequestered calcium ion into cytosol [GO:0051209]; response to endoplasmic reticulum stress [GO:0034976]; response to oxidative stress [GO:0006979]	0	#REF!	#REF!		KK	reviewed	121.6	66.5948	High	26	168	24	TRUE	FALSE	3	-0.383416	0.0738646	0.287748	3	-0.396751	0.0100332	0.16877	6	-0.390084	0.000702776	0.0182426	13.9121	13.2934	13.1646	13.2442	13.1352	12.8121	13.006	12.5351	12.5001	12.7697	12.7609	12.4707	9703.1	8996.6	7191.5	8226.4	5935.1	5793.1	6983.2	6940.8	5676	2960	3049.3	3533.5	2488.5	987	2240.7	1971.3	1995.2	2397.7	18	14	14	18	14	14	18	14	14	High	High	High	High	High	High	High	High	High
D4AE68, P82471, Q45QM4, Q5EAP4, Q7M0H6	D4AE68, P82471	P82471	D4AE68	P82471	Gnaq	Guanine nucleotide-binding protein G(q) subunit alpha (Guanine nucleotide-binding protein alpha-q)	caveola [GO:0005901]; cell body [GO:0044297]; cytosol [GO:0005829]; dendrite [GO:0030425]; Golgi apparatus [GO:0005794]; heterotrimeric G-protein complex [GO:0005834]; membrane [GO:0016020]; nuclear membrane [GO:0031965]; plasma membrane [GO:0005886]; synapse [GO:0045202]; alkylglycerophosphoethanolamine phosphodiesterase activity [GO:0047391]; G protein-coupled receptor binding [GO:0001664]; G-protein beta/gamma-subunit complex binding [GO:0031683]; GTP binding [GO:0005525]; GTPase activator activity [GO:0005096]; GTPase activity [GO:0003924]; metal ion binding [GO:0046872]; protein-containing complex binding [GO:0044877]; action potential [GO:0001508]; activation of phospholipase C activity [GO:0007202]; adenylate cyclase-activating G protein-coupled receptor signaling pathway [GO:0007189]; adenylate cyclase-modulating G protein-coupled receptor signaling pathway [GO:0007188]; cranial skeletal system development [GO:1904888]; developmental pigmentation [GO:0048066]; embryonic digit morphogenesis [GO:0042733]; endothelin receptor signaling pathway [GO:0086100]; forebrain neuron development [GO:0021884]; G protein-coupled receptor signaling pathway [GO:0007186]; glutamate receptor signaling pathway [GO:0007215]; heart development [GO:0007507]; maternal behavior [GO:0042711]; multicellular organism aging [GO:0010259]; negative regulation of apoptotic process [GO:0043066]; negative regulation of potassium ion transport [GO:0043267]; negative regulation of protein kinase activity [GO:0006469]; neuron remodeling [GO:0016322]; phospholipase C-activating dopamine receptor signaling pathway [GO:0060158]; phospholipase C-activating G protein-coupled receptor signaling pathway [GO:0007200]; positive regulation of smooth muscle cell proliferation [GO:0048661]; post-embryonic development [GO:0009791]; protein stabilization [GO:0050821]; regulation of blood pressure [GO:0008217]; regulation of canonical Wnt signaling pathway [GO:0060828]; regulation of melanocyte differentiation [GO:0045634]; skeletal system development [GO:0001501]	0	#REF!	#REF!		KK	reviewed	176.7	52.0891	High	18	150	10	TRUE	FALSE	3	-0.220078	0.235645	0.450589	3	-0.559406	0.0021008	0.133986	6	-0.389742	0.00998487	0.0604268	12.7598	11.945	11.5805	11.1556	11.4962	11.5901	11.1823	11.0752	11.3241	10.6433	10.8956	11.0248	2281.2	2888.7	3083	2323.9	2157.6	2563.9	1599.4	1905	2083.5	695.9	979.1	1514.8	703	358.8	991.7	451.5	547.6	880.1	6	5	7	6	5	7	6	5	7	High	High	High	High	High	High	High	High	High
D3ZF21	D3ZF21	D3ZF21	D3ZF21	D3ZF21	Gprin3	GPRIN family member 3	plasma membrane [GO:0005886]; neuron projection development [GO:0031175]	0	#REF!	#REF!		KK	unreviewed	10.7	12.0735	High	8	21	7	TRUE	FALSE	3	-0.233088	0.229293	0.444562	3	-0.539673	0.022645	0.179074	6	-0.38638	0.0113257	0.0647434	9.52003	9.86202	9.68264	11.3684	9.37916	7.19673	11.0154	8.99407	7.23554	10.6659	8.94515	6.71425	2643.8	665.9	146.7	2070	509.9	150.7	1624.6	492.9	105	806.5	225.7	72.1	626.2	84.8	58.3	458.6	141.7	44.3	4	2	1	4	2	1	4	2	1	High	High	High	High	High	High	High	High	High
Q7M6Z5	Q7M6Z5	Q7M6Z5	Q7M6Z5	Q7M6Z5	Kif27	Kinesin-like protein KIF27	cilium [GO:0005929]; cytoplasm [GO:0005737]; extracellular region [GO:0005576]; kinesin complex [GO:0005871]; microtubule [GO:0005874]; ATP binding [GO:0005524]; ATP hydrolysis activity [GO:0016887]; microtubule binding [GO:0008017]; microtubule motor activity [GO:0003777]; cilium assembly [GO:0060271]; epithelial cilium movement involved in extracellular fluid movement [GO:0003351]; microtubule-based movement [GO:0007018]; ventricular system development [GO:0021591]	0	#REF!	#REF!			reviewed	66.5	2.65423	High	4	19	2	TRUE	FALSE	2	-0.529428	NA	NA	2	-0.24287	NA	NA	4	-0.386149	0.139593	0.276075	NA	10.0055	6.89239	7.48543	7.86851	NA	6.59395	7.70113	NA	7.01458	7.85362	NA	179.2	233.7	NA	96.6	208.1	NA	129.3	231.3	NA	54.7	79.2	NA	29.2	34.6	NA	36.5	66.5	NA	1	1	NA	1	1	NA	1	1	NA	High	High	Not Found	High	High	Not Found	High	High	Not Found
A0A0G2JYT9, A0A0G2K7V5, B2GV50, Q5U2M9	A0A0G2JYT9	A0A0G2JYT9	A0A0G2JYT9	A0A0G2JYT9	Rfx3	Regulatory factor X3	chromatin [GO:0000785]; extracellular region [GO:0005576]; nucleus [GO:0005634]; transcription regulator complex [GO:0005667]; DNA-binding transcription factor activity [GO:0003700]; DNA-binding transcription factor activity, RNA polymerase II-specific [GO:0000981]; RNA polymerase II cis-regulatory region sequence-specific DNA binding [GO:0000978]; sequence-specific DNA binding [GO:0043565]; sequence-specific double-stranded DNA binding [GO:1990837]; transcription cis-regulatory region binding [GO:0000976]; cell maturation [GO:0048469]; cilium assembly [GO:0060271]; cilium-dependent cell motility [GO:0060285]; determination of left/right symmetry [GO:0007368]; endocrine pancreas development [GO:0031018]; epithelial cilium movement involved in determination of left/right asymmetry [GO:0060287]; negative regulation of transcription, DNA-templated [GO:0045892]; positive regulation of transcription by RNA polymerase II [GO:0045944]; positive regulation of transcription, DNA-templated [GO:0045893]; positive regulation of type B pancreatic cell development [GO:2000078]; regulation of insulin secretion [GO:0050796]; regulation of transcription by RNA polymerase II [GO:0006357]; regulation of transcription, DNA-templated [GO:0006355]; transcription, DNA-templated [GO:0006351]; type B pancreatic cell maturation [GO:0072560]	0	#REF!	#REF!			unreviewed	54.5	8.97436	High	5	6	5	TRUE	FALSE	2	-0.408701	NA	NA	2	-0.363509	NA	NA	4	-0.386105	0.166917	0.311372	6.18388	NA	7.83668	8.60214	8.44832	NA	8.60955	7.62352	NA	8.54998	7.77347	NA	388.6	349.3	NA	390.6	197.2	NA	374.8	218.8	NA	118.6	118.4	NA	118.2	32.8	NA	105.8	62.9	NA	2	1	NA	2	1	NA	2	1	NA	High	High	Not Found	High	High	Not Found	High	High	Not Found
D3ZXB9	D3ZXB9	D3ZXB9	D3ZXB9	D3ZXB9	Snx19	Sorting nexin 19 (Sorting nexin 19 (Predicted))	cytoplasm [GO:0005737]; early endosome membrane [GO:0031901]; intracellular membrane-bounded organelle [GO:0043231]; phosphatidylinositol binding [GO:0035091]; chondrocyte differentiation [GO:0002062]; dense core granule maturation [GO:1990502]; insulin secretion [GO:0030073]	0	#REF!	#REF!		KK	unreviewed	28.5	12.9213	High	9	16	9	TRUE	FALSE	2	-0.494814	NA	NA	2	-0.276109	NA	NA	4	-0.385462	0.0305731	0.110759	8.18686	NA	8.69697	10.7042	9.49865	NA	10.3269	8.88631	NA	10.5759	9.07468	NA	1668.3	723.4	NA	1284.4	473.2	NA	1526.4	539.2	NA	508.9	245.2	NA	388.5	78.7	NA	430.9	155	NA	6	2	NA	6	2	NA	6	2	NA	High	High	Not Found	High	High	Not Found	High	High	Not Found
Q5FVN2	Q5FVN2	Q5FVN2	Q5FVN2	Q5FVN2	Tmem41b	Transmembrane protein 41B	endoplasmic reticulum membrane [GO:0005789]; integral component of membrane [GO:0016021]; mitochondria-associated endoplasmic reticulum membrane [GO:0044233]; phospholipid scramblase activity [GO:0017128]; autophagosome assembly [GO:0000045]; intracellular lipid transport [GO:0032365]; modulation by host of viral RNA genome replication [GO:0044830]; nervous system development [GO:0007399]	1	#REF!	#REF!		KK	reviewed	58.6	10.3093	High	4	19	4	TRUE	FALSE	3	-0.365461	0.0365172	0.26211	3	-0.405188	0.0464444	0.213406	6	-0.385325	0.000732007	0.0182426	8.90749	10.5408	11.1102	8.56377	11.3604	9.90207	8.08268	11.1265	9.52062	8.06124	10.8717	9.67772	378.4	2629.1	956.8	271.1	2235.7	734.5	267.1	1873.7	819	115.4	891.1	470.1	82	371.8	284.1	75.4	538.6	346	1	3	2	1	3	2	1	3	2	High	High	High	High	High	High	High	High	High
F1M9C3	F1M9C3	F1M9C3	F1M9C3	F1M9C3	Braf	Non-specific serine/threonine protein kinase, EC 2.7.11.1	cell body [GO:0044297]; cytoplasm [GO:0005737]; membrane [GO:0016020]; mitochondrion [GO:0005739]; neuron projection [GO:0043005]; nucleus [GO:0005634]; plasma membrane [GO:0005886]; ATP binding [GO:0005524]; calcium ion binding [GO:0005509]; identical protein binding [GO:0042802]; MAP kinase kinase activity [GO:0004708]; MAP kinase kinase kinase activity [GO:0004709]; mitogen-activated protein kinase kinase binding [GO:0031434]; protein kinase activity [GO:0004672]; protein serine/threonine kinase activity [GO:0004674]; protein-containing complex binding [GO:0044877]; scaffold protein binding [GO:0097110]; small GTPase binding [GO:0031267]; alpha-beta T cell differentiation [GO:0046632]; CD4-positive or CD8-positive, alpha-beta T cell lineage commitment [GO:0043369]; CD4-positive, alpha-beta T cell differentiation [GO:0043367]; cell differentiation [GO:0030154]; cellular response to calcium ion [GO:0071277]; cellular response to nerve growth factor stimulus [GO:1990090]; cellular response to xenobiotic stimulus [GO:0071466]; epidermal growth factor receptor signaling pathway [GO:0007173]; establishment of protein localization to membrane [GO:0090150]; face development [GO:0060324]; head morphogenesis [GO:0060323]; long-term synaptic potentiation [GO:0060291]; MAPK cascade [GO:0000165]; myeloid progenitor cell differentiation [GO:0002318]; negative regulation of apoptotic process [GO:0043066]; negative regulation of endothelial cell apoptotic process [GO:2000352]; negative regulation of fibroblast migration [GO:0010764]; negative regulation of neuron apoptotic process [GO:0043524]; negative regulation of synaptic vesicle exocytosis [GO:2000301]; positive regulation of axon regeneration [GO:0048680]; positive regulation of axonogenesis [GO:0050772]; positive regulation of ERK1 and ERK2 cascade [GO:0070374]; positive regulation of gene expression [GO:0010628]; positive regulation of glucose transmembrane transport [GO:0010828]; positive regulation of peptidyl-serine phosphorylation [GO:0033138]; positive regulation of stress fiber assembly [GO:0051496]; positive regulation of substrate adhesion-dependent cell spreading [GO:1900026]; positive T cell selection [GO:0043368]; protein phosphorylation [GO:0006468]; regulation of axon regeneration [GO:0048679]; regulation of cell population proliferation [GO:0042127]; regulation of T cell differentiation [GO:0045580]; response to cAMP [GO:0051591]; response to peptide hormone [GO:0043434]; somatic stem cell population maintenance [GO:0035019]; T cell receptor signaling pathway [GO:0050852]; thymus development [GO:0048538]; thyroid gland development [GO:0030878]; trehalose metabolism in response to stress [GO:0070413]; visual learning [GO:0008542]	0	#REF!	#REF!		KK	unreviewed	180.5	19.8034	High	13	31	7	TRUE	FALSE	3	-0.330249	0.000776084	0.17437	3	-0.439972	0.0249213	0.18193	6	-0.385111	0.000211495	0.0110357	8.13494	5.26303	8.39318	9.64728	11.3811	10.4119	9.3156	11.0356	10.0983	9.34829	10.8818	9.89026	801.9	2667.1	1362.4	637.2	2099.2	1096.2	651.8	1886.9	949	244.6	904	669.4	192.7	349.1	424	184	542.4	400.9	3	5	4	3	5	4	3	5	4	High	High	High	High	High	High	High	High	High
A0A0G2JZ60	A0A0G2JZ60	A0A0G2JZ60	A0A0G2JZ60	A0A0G2JZ60	Fsd1l	Fibronectin type III and SPRY domain-containing 1-like	0	0	#REF!	#REF!		KK	unreviewed	12.4	21.4567	High	9	11	9	TRUE	FALSE	3	-0.251419	0.192991	0.414172	3	-0.517607	0.156197	0.333541	6	-0.384513	0.0343898	0.119556	9.4096	6.26866	NA	9.2628	10.0006	7.33985	9.19081	9.49625	7.16189	9.13211	9.06528	6.853	614.3	1024.4	162	584.4	722.2	143.2	561.1	535.7	115.6	187.4	347.2	79.6	176.8	120.1	55.4	158.4	154	48.8	3	3	1	3	3	1	3	3	1	High	High	High	High	High	High	High	High	High
A0A0G2JSV3, M0RBK1, P60892	P60892	P60892	P60892	P60892	Prps1	Ribose-phosphate pyrophosphokinase 1, EC 2.7.6.1 (Phosphoribosyl pyrophosphate synthase I, PRS-I)	cytoplasm [GO:0005737]; protein-containing complex [GO:0032991]; ribose phosphate diphosphokinase complex [GO:0002189]; ADP binding [GO:0043531]; AMP binding [GO:0016208]; ATP binding [GO:0005524]; carbohydrate binding [GO:0030246]; GDP binding [GO:0019003]; identical protein binding [GO:0042802]; kinase activity [GO:0016301]; magnesium ion binding [GO:0000287]; protein homodimerization activity [GO:0042803]; ribose phosphate diphosphokinase activity [GO:0004749]; 5-phosphoribose 1-diphosphate biosynthetic process [GO:0006015]; AMP biosynthetic process [GO:0006167]; animal organ regeneration [GO:0031100]; hypoxanthine biosynthetic process [GO:0046101]; nervous system development [GO:0007399]; nucleotide biosynthetic process [GO:0009165]; purine nucleobase metabolic process [GO:0006144]; purine nucleotide biosynthetic process [GO:0006164]; ribose phosphate metabolic process [GO:0019693]; urate biosynthetic process [GO:0034418]	0	#REF!	#REF!		KK	reviewed	147.3	54.4025	High	17	82	8	TRUE	FALSE	3	-0.150649	0.460746	0.632515	3	-0.616565	0.0258485	0.183899	6	-0.383607	0.0368715	0.125315	12.3057	11.9009	12.2487	11.9307	11.4055	11.3769	11.9684	10.9231	11.3697	11.2662	10.6428	10.9544	3904	2712.6	2659.4	4007.2	1941.7	2646.1	2463	1598.8	1984.3	1191	919.4	1306.7	1212.2	322.9	1023.5	695.3	459.6	838.2	9	4	5	9	4	5	9	4	5	High	High	High	High	High	High	High	High	High
Q7TMC7, Q4FZX7, Q7TMC7, Q7TP24	Q7TMC7, Q7TMC7, Q7TP24	A0A0G2QC06	Q7TP24	Q7TMC7	Tf	Signal recognition particle receptor subunit beta	extracellular region [GO:0005576]; integral component of membrane [GO:0016021]; GTP binding [GO:0005525]	1	#REF!	#REF!		KK	unreviewed	26.9	18.8968	High	18	118	16	TRUE	FALSE	3	-0.43793	0.0123571	0.230546	3	-0.328856	0.0358815	0.197001	6	-0.383393	0.000314333	0.0125829	13.1022	12.5883	12.5894	12.5772	11.6402	11.919	12.2351	11.1355	11.4521	12.2291	11.4307	11.4901	6111.2	3192	3872.4	4821	2249.6	2801.8	4801	2760.4	2876.6	1864.3	1081.9	1902.7	1458.3	374.1	1083.7	1355.3	793.5	1215.2	11	8	5	11	8	5	11	8	5	High	High	High	High	High	High	High	High	High
M0R7U6	M0R7U6	M0R7U6	M0R7U6	M0R7U6	NA	NA	#N/A	0	#REF!	#REF!			NA	NA	3.29457	Medium	1	1	1	TRUE	FALSE	1	-0.241675	NA	NA	1	-0.525091	NA	NA	2	-0.383383	NA	NA	NA	NA	NA	NA	5.88264	NA	NA	5.64097	NA	NA	5.35755	NA	NA	59	NA	NA	49.9	NA	NA	41	NA	NA	20	NA	NA	8.3	NA	NA	11.8	NA	NA	1	NA	NA	1	NA	NA	1	NA	Not Found	High	Not Found	Not Found	High	Not Found	Not Found	High	Not Found
D3ZWA1	D3ZWA1	D3ZWA1	D3ZWA1	D3ZWA1	Mindy2	Ubiquitin carboxyl-terminal hydrolase, EC 3.4.19.12	nucleoplasm [GO:0005654]; cysteine-type carboxypeptidase activity [GO:0016807]; K11-linked polyubiquitin modification-dependent protein binding [GO:0071795]; K48-linked polyubiquitin modification-dependent protein binding [GO:0036435]; K6-linked polyubiquitin modification-dependent protein binding [GO:0071796]; K63-linked polyubiquitin modification-dependent protein binding [GO:0070530]; Lys48-specific deubiquitinase activity [GO:1990380]; thiol-dependent deubiquitinase [GO:0004843]; protein K48-linked deubiquitination [GO:0071108]	0	#REF!	#REF!		KK	unreviewed	46.5	6.51085	High	3	12	3	TRUE	FALSE	2	-0.433647	NA	NA	2	-0.332562	NA	NA	4	-0.383104	0.0218875	0.0924694	9.21529	9.88768	7.91827	7.96809	7.78398	NA	7.34252	7.54226	NA	7.5744	7.51254	NA	250.4	220.4	NA	162.3	186.4	NA	190.6	182.6	NA	76.4	74.7	NA	49.1	31	NA	53.8	52.5	NA	1	1	NA	1	1	NA	1	1	NA	High	High	High	High	High	High	High	High	High
G3V9W2, O35803, Q5FVF5	G3V9W2	G3V9W2	G3V9W2	G3V9W2	Jak1	Tyrosine-protein kinase, EC 2.7.10.2	cytoplasm [GO:0005737]; cytoskeleton [GO:0005856]; membrane [GO:0016020]; nucleus [GO:0005634]; ATP binding [GO:0005524]; CCR5 chemokine receptor binding [GO:0031730]; growth hormone receptor binding [GO:0005131]; non-membrane spanning protein tyrosine kinase activity [GO:0004715]; protein phosphatase binding [GO:0019903]; protein serine/threonine/tyrosine kinase activity [GO:0004712]; protein tyrosine kinase activity [GO:0004713]; ubiquitin protein ligase binding [GO:0031625]; cellular response to interleukin-3 [GO:0036016]; cellular response to interleukin-7 [GO:0098761]; cytokine-mediated signaling pathway [GO:0019221]; enzyme linked receptor protein signaling pathway [GO:0007167]; interleukin-2-mediated signaling pathway [GO:0038110]; intracellular signal transduction [GO:0035556]; peptidyl-tyrosine phosphorylation [GO:0018108]; positive regulation of homotypic cell-cell adhesion [GO:0034112]; positive regulation of receptor signaling pathway via STAT [GO:1904894]; positive regulation of sprouting angiogenesis [GO:1903672]; protein localization to cell-cell junction [GO:0150105]; protein phosphorylation [GO:0006468]; receptor signaling pathway via JAK-STAT [GO:0007259]; response to antibiotic [GO:0046677]; tyrosine phosphorylation of STAT protein [GO:0007260]	0	#REF!	#REF!		KK	unreviewed	90.6	8.93322	High	9	15	8	TRUE	FALSE	2	-0.459201	NA	NA	2	-0.306734	NA	NA	4	-0.382967	0.0111202	0.0640637	NA	9.10591	9.51609	9.80784	10.2889	NA	9.22207	9.95623	NA	9.51471	9.96852	NA	896.3	1251	NA	597.2	993.4	NA	731.5	1001.9	NA	273.4	424	NA	180.7	165.2	NA	206.5	288	NA	4	3	NA	4	3	NA	4	3	NA	High	High	Not Found	High	High	Not Found	High	High	Not Found
A0A096MJT4, A0A0G2K2B5	A0A0G2K2B5	A0A0G2K2B5	A0A0G2K2B5	A0A0G2K2B5	Asph	Aspartate-beta-hydroxylase	cortical endoplasmic reticulum [GO:0032541]; cytoplasm [GO:0005737]; endoplasmic reticulum [GO:0005783]; integral component of membrane [GO:0016021]; plasma membrane [GO:0005886]; peptidyl-aspartic acid 3-dioxygenase activity [GO:0062101]; activation of cysteine-type endopeptidase activity [GO:0097202]; face morphogenesis [GO:0060325]; limb morphogenesis [GO:0035108]; negative regulation of cell population proliferation [GO:0008285]; pattern specification process [GO:0007389]; peptidyl-aspartic acid hydroxylation [GO:0042264]; positive regulation of proteolysis [GO:0045862]; regulation of cytosolic calcium ion concentration [GO:0051480]; regulation of protein depolymerization [GO:1901879]; regulation of protein stability [GO:0031647]; roof of mouth development [GO:0060021]	1	#REF!	#REF!			unreviewed	46.2	26.2357	High	21	62	1	TRUE	FALSE	2	-0.313163	NA	NA	2	-0.452451	NA	NA	4	-0.382807	0.105899	0.233065	8.9747	8.97814	8.97183	NA	9.56548	9.67772	NA	8.97699	9.63988	NA	8.82655	9.51175	NA	757.7	819	NA	503.9	797.8	NA	454	730	NA	256.8	402.4	NA	83.8	308.6	NA	130.5	308.4	NA	1	1	NA	1	1	NA	1	1	Not Found	High	High	Not Found	High	High	Not Found	High	High
B2RZ66	B2RZ66	B2RZ66	B2RZ66	B2RZ66	Srp19	Signal recognition particle 19 (Signal recognition particle 19 (Predicted), isoform CRA_a)	cytosol [GO:0005829]; nuclear body [GO:0016604]; nucleolus [GO:0005730]; signal recognition particle [GO:0048500]; signal recognition particle, endoplasmic reticulum targeting [GO:0005786]; 7S RNA binding [GO:0008312]; ribosome binding [GO:0043022]; SRP-dependent cotranslational protein targeting to membrane, signal sequence recognition [GO:0006617]	0	#REF!	#REF!			unreviewed	34.4	46.5278	High	5	12	5	TRUE	FALSE	2	-0.382053	NA	NA	2	-0.383132	NA	NA	4	-0.382593	0.0587276	0.162012	9.31424	NA	8.37069	9.71167	8.61397	NA	9.54361	8.01792	NA	9.55938	8	NA	838.5	391.8	NA	746.3	259.2	NA	754.5	256	NA	255.8	132.8	NA	225.8	43.1	NA	213	73.6	NA	4	2	NA	4	2	NA	4	2	NA	High	High	Not Found	High	High	Not Found	High	High	Not Found
D4AAE9	D4AAE9	D4AAE9	D4AAE9	D4AAE9	Cisd2	Uncharacterized protein	endoplasmic reticulum membrane [GO:0005789]; integral component of membrane [GO:0016021]; mitochondrial outer membrane [GO:0005741]; perinuclear endoplasmic reticulum [GO:0097038]; protein-containing complex [GO:0032991]; 2 iron, 2 sulfur cluster binding [GO:0051537]; metal ion binding [GO:0046872]; protein homodimerization activity [GO:0042803]; autophagy of mitochondrion [GO:0000422]; multicellular organism aging [GO:0010259]; regulation of autophagy [GO:0010506]	1	#REF!	#REF!		KK	unreviewed	27	55.5556	High	7	50	7	TRUE	FALSE	3	-0.468158	0.0186947	0.244755	3	-0.296983	0.00783643	0.163287	6	-0.38257	0.000577979	0.0170871	11.2466	11.9975	10.5573	11.5658	11.4341	11.0623	11.1619	10.8361	10.6597	11.284	11.0856	10.8016	3031.4	2766.9	2138.4	2291.2	1828	1617.7	2493.5	2173.2	1784.9	924.8	937.8	1050.7	693.1	304	625.7	703.9	624.7	754	6	5	4	6	5	4	6	5	4	High	High	High	High	High	High	High	High	High
A0A0G2JZG7, Q6P799	A0A0G2JZG7	A0A0G2JZG7	A0A0G2JZG7	A0A0G2JZG7	Sars	Serine--tRNA ligase, EC 6.1.1.11 (Seryl-tRNA synthetase) (Seryl-tRNA(Ser/Sec) synthetase)	cytosol [GO:0005829]; ATP binding [GO:0005524]; enzyme binding [GO:0019899]; protein homodimerization activity [GO:0042803]; RNA polymerase II cis-regulatory region sequence-specific DNA binding [GO:0000978]; serine-tRNA ligase activity [GO:0004828]; negative regulation of angiogenesis [GO:0016525]; negative regulation of transcription by RNA polymerase II [GO:0000122]; negative regulation of vascular endothelial growth factor production [GO:1904046]; selenocysteinyl-tRNA(Sec) biosynthetic process [GO:0097056]; seryl-tRNA aminoacylation [GO:0006434]	0	#REF!	#REF!		KK	unreviewed	57.1	39.7388	High	16	63	16	TRUE	FALSE	3	-0.320043	0.0716013	0.287748	3	-0.444226	0.0790974	0.254489	6	-0.382135	0.00426609	0.0392036	11.6604	11.5492	10.8684	11.2628	11.5939	10.767	10.9416	11.1176	10.6045	10.6015	11.1252	10.5643	2457.2	3091.1	1742.6	1966.7	2221.9	1556.9	1553.7	2233.7	1514.2	749.6	1047.7	856.2	594.9	369.5	602.2	438.6	642.1	639.6	8	8	6	8	8	6	8	8	6	High	High	High	High	High	High	High	High	High
A0A096MJG6, A0A096MJQ9, Q4QQU5	Q4QQU5	Q4QQU5	Q4QQU5	Q4QQU5	Yipf6	Protein YIPF6 (YIP1 family member 6)	cis-Golgi network [GO:0005801]; COPII-coated ER to Golgi transport vesicle [GO:0030134]; endoplasmic reticulum [GO:0005783]; Golgi medial cisterna [GO:0005797]; Golgi membrane [GO:0000139]; Golgi trans cisterna [GO:0000138]; integral component of membrane [GO:0016021]; trans-Golgi network [GO:0005802]; identical protein binding [GO:0042802]; endoplasmic reticulum to Golgi vesicle-mediated transport [GO:0006888]; intestinal epithelial cell development [GO:0060576]	1	#REF!	#REF!			reviewed	56.7	11.8644	High	3	12	3	TRUE	FALSE	3	-0.151713	0.548929	0.700008	3	-0.61239	0.161277	0.338288	6	-0.382052	0.0981496	0.222479	9.8173	10.4452	9.13237	7.91648	8.95332	6.87036	7.69279	9.19992	6.39232	7.32643	8.81634	5.76022	241.6	495.7	117	206.9	588.1	84	160.5	450.8	54.2	73.7	168	57.5	62.6	97.8	32.5	45.3	129.6	22.9	1	1	1	1	1	1	1	1	1	High	High	High	High	High	High	High	High	High
A0A0G2JY73	A0A0G2JY73	A0A0G2JY73	A0A0G2JY73	A0A0G2JY73	Eif4g3	Eukaryotic translation initiation factor 4 gamma, 3	eukaryotic translation initiation factor 4F complex [GO:0016281]; mRNA binding [GO:0003729]; RNA cap binding [GO:0000339]; translation initiation factor activity [GO:0003743]; positive regulation of meiosis I [GO:0060903]; positive regulation of protein phosphorylation [GO:0001934]; positive regulation of translation [GO:0045727]; spermatogenesis [GO:0007283]	0	#REF!	#REF!		KK	unreviewed	30.8	37.9802	High	60	172	2	TRUE	FALSE	2	-0.464154	NA	NA	2	-0.299094	NA	NA	4	-0.381624	0.0100131	0.0604328	NA	8.08905	7.78398	9.17418	7.97212	NA	8.6077	7.61029	NA	8.91439	7.63372	NA	577.7	251.1	NA	390.1	195.4	NA	482.5	198.6	NA	176.2	85.1	NA	118	32.5	NA	136.2	57.1	NA	2	1	NA	2	1	NA	2	1	NA	High	High	High	High	High	High	High	High	High
D3ZFC5	D3ZFC5	D3ZFC5	D3ZFC5	D3ZFC5	Atp11c	Phospholipid-transporting ATPase, EC 7.6.2.1	endoplasmic reticulum [GO:0005783]; integral component of plasma membrane [GO:0005887]; phospholipid-translocating ATPase complex [GO:1990531]; plasma membrane [GO:0005886]; recycling endosome [GO:0055037]; trans-Golgi network [GO:0005802]; ATP binding [GO:0005524]; ATP hydrolysis activity [GO:0016887]; ATPase-coupled intramembrane lipid transporter activity [GO:0140326]; magnesium ion binding [GO:0000287]; phosphatidylethanolamine flippase activity [GO:0090555]; phosphatidylserine flippase activity [GO:0140346]; phospholipid translocation [GO:0045332]; positive regulation of B cell differentiation [GO:0045579]; pre-B cell differentiation [GO:0002329]	1	#REF!	#REF!		KK	unreviewed	49.9	15.0442	High	15	25	14	TRUE	FALSE	3	-0.364279	0.108279	0.325529	3	-0.398513	0.128576	0.306895	6	-0.381396	0.00904434	0.0574261	8.87805	9.24008	7.61324	10.2457	10.4644	9.05365	9.66711	10.3371	8.66676	9.54303	10.1398	8.88539	1214.1	1412.9	531.4	813	1293.5	406.4	746	1128.2	472.9	370.4	478.9	261.1	245.9	215.1	157.2	210.6	324.3	199.8	4	6	3	4	6	3	4	6	3	High	High	High	High	High	High	High	High	High
P62332	P62332	P62332	P62332	P62332	Arf6	ADP-ribosylation factor 6, EC 3.6.5.2	cell cortex [GO:0005938]; cleavage furrow [GO:0032154]; cytoplasm [GO:0005737]; cytosol [GO:0005829]; early endosome [GO:0005769]; early endosome membrane [GO:0031901]; endocytic vesicle [GO:0030139]; endosome [GO:0005768]; filopodium membrane [GO:0031527]; Flemming body [GO:0090543]; glutamatergic synapse [GO:0098978]; Golgi apparatus [GO:0005794]; membrane [GO:0016020]; plasma membrane [GO:0005886]; presynapse [GO:0098793]; recycling endosome [GO:0055037]; recycling endosome membrane [GO:0055038]; ruffle [GO:0001726]; GDP binding [GO:0019003]; GTP binding [GO:0005525]; GTPase activity [GO:0003924]; protein N-terminus binding [GO:0047485]; thioesterase binding [GO:0031996]; actin cytoskeleton organization [GO:0030036]; cell differentiation [GO:0030154]; cellular response to nerve growth factor stimulus [GO:1990090]; cortical actin cytoskeleton organization [GO:0030866]; endocytic recycling [GO:0032456]; establishment of epithelial cell polarity [GO:0090162]; hepatocyte apoptotic process [GO:0097284]; intracellular protein transport [GO:0006886]; liver development [GO:0001889]; maintenance of postsynaptic density structure [GO:0099562]; myeloid cell apoptotic process [GO:0033028]; negative regulation of dendrite development [GO:2000171]; negative regulation of protein localization to cell surface [GO:2000009]; nervous system development [GO:0007399]; positive regulation of actin filament polymerization [GO:0030838]; positive regulation of focal adhesion disassembly [GO:0120183]; positive regulation of keratinocyte migration [GO:0051549]; positive regulation of protein localization to plasma membrane [GO:1903078]; positive regulation of protein secretion [GO:0050714]; protein localization to cell surface [GO:0034394]; protein localization to endosome [GO:0036010]; regulation of dendritic spine development [GO:0060998]; regulation of filopodium assembly [GO:0051489]; regulation of neuron projection development [GO:0010975]; regulation of presynapse assembly [GO:1905606]; regulation of Rac protein signal transduction [GO:0035020]; ruffle assembly [GO:0097178]; synaptic vesicle endocytosis [GO:0048488]; vesicle-mediated transport [GO:0016192]	0	#REF!	#REF!			reviewed	213.1	21.7143	High	4	15	3	TRUE	FALSE	2	-0.537867	NA	NA	2	-0.222849	NA	NA	4	-0.380358	0.0666927	0.175682	9.69296	NA	8.072	8.37721	9.28817	NA	8.06609	8.52356	NA	8.24413	8.97556	NA	332.5	625.2	NA	268	368	NA	303.2	503.4	NA	101.4	211.9	NA	81.1	61.2	NA	85.6	144.7	NA	1	1	NA	1	1	NA	1	1	NA	High	High	Not Found	High	High	Not Found	High	High	Not Found
D3ZLH8	D3ZLH8	D3ZLH8	D3ZLH8	D3ZLH8	Rtf1	Rtf1, Paf1/RNA polymerase II complex component, homolog (S. cerevisiae) (Rtf1, Paf1/RNA polymerase II complex component, homolog (S. cerevisiae) (Predicted))	Cdc73/Paf1 complex [GO:0016593]; nucleolus [GO:0005730]; RNA polymerase II C-terminal domain phosphoserine binding [GO:1990269]; single-stranded DNA binding [GO:0003697]; blastocyst growth [GO:0001832]; endodermal cell fate commitment [GO:0001711]; histone H3-K4 trimethylation [GO:0080182]; negative regulation of transcription by RNA polymerase II [GO:0000122]; positive regulation of histone H3-K4 methylation [GO:0051571]; stem cell population maintenance [GO:0019827]; transcription elongation from RNA polymerase II promoter [GO:0006368]	0	#REF!	#REF!			unreviewed	36.1	5.36131	Medium	2	2	2	TRUE	FALSE	1	-0.301674	NA	NA	1	-0.458432	NA	NA	2	-0.380053	NA	NA	NA	NA	NA	NA	9.07975	NA	NA	8.77808	NA	NA	8.62132	NA	NA	541.1	NA	NA	439	NA	NA	393.8	NA	NA	183.4	NA	NA	73	NA	NA	113.2	NA	NA	2	NA	NA	2	NA	NA	2	NA	Not Found	High	Not Found	Not Found	High	Not Found	Not Found	High	Not Found
G3V8A8, P30553, Q63095	G3V8A8, P30553, Q63095	P30553	G3V8A8	P30553	Cckbr	Gastrin/cholecystokinin type B receptor, CCK-B receptor, CCK-BR (Cholecystokinin-2 receptor, CCK2-R)	cytoplasm [GO:0005737]; integral component of membrane [GO:0016021]; membrane [GO:0016020]; nucleus [GO:0005634]; plasma membrane [GO:0005886]; cholecystokinin receptor activity [GO:0004951]; G protein-coupled receptor activity [GO:0004930]; gastrin receptor activity [GO:0015054]; peptide hormone binding [GO:0017046]; type B gastrin/cholecystokinin receptor binding [GO:0031741]; apoptotic process [GO:0006915]; behavioral defense response [GO:0002209]; cholecystokinin signaling pathway [GO:0038188]; digestion [GO:0007586]; digestive tract development [GO:0048565]; ERK1 and ERK2 cascade [GO:0070371]; estrous cycle [GO:0044849]; G protein-coupled receptor signaling pathway [GO:0007186]; gastric acid secretion [GO:0001696]; gland development [GO:0048732]; histamine secretion [GO:0001821]; pH reduction [GO:0045851]; phospholipase C-activating G protein-coupled receptor signaling pathway [GO:0007200]; positive regulation of behavioral fear response [GO:2000987]; positive regulation of cell population proliferation [GO:0008284]; positive regulation of cytosolic calcium ion concentration [GO:0007204]; positive regulation of somatostatin secretion [GO:0090274]; positive regulation of synaptic transmission [GO:0050806]; positive regulation of synaptic transmission, GABAergic [GO:0032230]; positive regulation of synaptic transmission, glutamatergic [GO:0051968]; regulation of sensory perception of pain [GO:0051930]; response to insulin [GO:0032868]	1	#REF!	#REF!		KK	reviewed	165	8.62832	Medium	3	5	3	TRUE	FALSE	3	-0.604315	0.0776914	0.291353	3	-0.155053	0.0997243	0.277609	6	-0.379684	0.0335382	0.117771	NA	NA	8.47695	8.92154	8.17393	6.59544	8.45615	7.21432	6.2075	8.66142	8.08375	6.48059	484.9	288.8	96.7	351.2	148.5	73.9	404.9	271.3	89.3	147.9	97.9	47.5	106.2	24.7	28.6	114.3	78	37.7	2	1	1	2	1	1	2	1	1	High	High	High	High	High	High	High	High	High
A0A0G2K670, P62483	P62483	P62483	P62483	P62483	Kcnab2	Voltage-gated potassium channel subunit beta-2, EC 1.1.1.- (K(+) channel subunit beta-2) (Kv-beta-2)	axon [GO:0030424]; axon initial segment [GO:0043194]; axon terminus [GO:0043679]; cytoskeleton [GO:0005856]; cytosol [GO:0005829]; extrinsic component of cytoplasmic side of plasma membrane [GO:0031234]; juxtaparanode region of axon [GO:0044224]; membrane [GO:0016020]; neuron projection [GO:0043005]; pinceau fiber [GO:1990031]; postsynaptic density [GO:0014069]; potassium channel complex [GO:0034705]; voltage-gated potassium channel complex [GO:0008076]; aldo-keto reductase (NADP) activity [GO:0004033]; potassium channel regulator activity [GO:0015459]; protein-containing complex binding [GO:0044877]; transmembrane transporter binding [GO:0044325]; voltage-gated potassium channel activity [GO:0005249]; hematopoietic progenitor cell differentiation [GO:0002244]; myoblast differentiation [GO:0045445]; NADPH oxidation [GO:0070995]; neuromuscular process [GO:0050905]; regulation of action potential [GO:0098900]; regulation of potassium ion transmembrane transport [GO:1901379]; regulation of protein localization to cell surface [GO:2000008]	0	#REF!	#REF!		KK	reviewed	209.9	43.8692	High	15	58	11	TRUE	FALSE	3	-0.303042	0.0398772	0.269372	3	-0.455929	0.00958317	0.166879	6	-0.379485	0.000546532	0.0167201	11.7788	11.3483	11.8741	11.9046	11.5472	11.4436	11.6331	11.1238	11.2293	11.4241	11.0286	11.0748	3833.8	2992.6	2785.2	3176.2	2231.5	2400.8	2747.9	2089	2157	1169.5	1014.3	1368.5	960.8	371.1	928.6	775.7	600.5	911.2	9	4	6	9	4	6	9	4	6	High	High	High	High	High	High	High	High	High
A0A7G3W5S2, F1M3P6	A0A7G3W5S2, F1M3P6	A0A7G3W5S2	A0A7G3W5S2	A0A7G3W5S2	SCAI	Protein SCAI	cytoplasm [GO:0005737]; nucleus [GO:0005634]; transcription corepressor activity [GO:0003714]; negative regulation of Rho protein signal transduction [GO:0035024]; transcription, DNA-templated [GO:0006351]	0	#REF!	#REF!			unreviewed	36.4	16.9967	High	9	20	9	TRUE	FALSE	2	-0.154114	NA	NA	2	-0.603792	NA	NA	4	-0.378953	0.0780224	0.191756	10.5941	8.59208	9.50661	10.8194	NA	9.01262	10.7516	NA	8.77215	10.3404	NA	8.28401	1807	NA	516.5	1724.1	NA	437.2	1296.5	NA	311.7	551.2	NA	253.8	521.5	NA	169.1	366	NA	131.7	5	NA	2	5	NA	2	5	NA	2	High	Not Found	High	High	Not Found	High	High	Not Found	High
Q5FVH2	Q5FVH2	Q5FVH2	Q5FVH2	Q5FVH2	Pld3	5'-3' exonuclease PLD3, EC 3.1.16.1 (Choline phosphatase 3) (Phosphatidylcholine-hydrolyzing phospholipase D3) (Phospholipase D3, PLD 3)	early endosome membrane [GO:0031901]; endoplasmic reticulum membrane [GO:0005789]; Golgi membrane [GO:0000139]; integral component of membrane [GO:0016021]; late endosome membrane [GO:0031902]; lysosomal lumen [GO:0043202]; lysosomal membrane [GO:0005765]; single-stranded DNA 5'-3' exodeoxyribonuclease activity [GO:0045145]; immune system process [GO:0002376]; inflammatory response [GO:0006954]; myotube differentiation [GO:0014902]; regulation of cytokine production involved in inflammatory response [GO:1900015]	1	#REF!	#REF!		KK	reviewed	86.4	23.5656	High	12	57	12	TRUE	FALSE	3	-0.0901172	0.112415	0.329752	3	-0.665998	0.018912	0.177627	6	-0.378058	0.0390176	0.128877	10.5045	10.6497	10.7996	10.8679	11.4628	9.87851	10.718	11.378	9.84282	10.0816	10.7343	9.39532	1868.8	2822.6	941.3	1684.4	2661.5	918.3	1083.6	1703.5	673.4	570.1	956.7	462.5	509.5	442.6	355.2	305.9	489.7	284.4	7	8	4	7	8	4	7	8	4	High	High	High	High	High	High	High	High	High
A0A0H2UHK0, Q6TXG9	A0A0H2UHK0, Q6TXG9	Q6TXG9	A0A0H2UHK0	Q6TXG9	Sfr1	Swi5-dependent recombination DNA repair protein 1 homolog (Liver regeneration-related protein LRRGT00030) (Meiosis protein 5 homolog)	nucleus [GO:0005634]; Swi5-Sfr1 complex [GO:0032798]; nuclear receptor coactivator activity [GO:0030374]; cellular response to estrogen stimulus [GO:0071391]; double-strand break repair via homologous recombination [GO:0000724]; positive regulation of transcription, DNA-templated [GO:0045893]	0	#REF!	#REF!			reviewed	51.5	7.17131	Medium	2	5	2	TRUE	FALSE	1	-0.154034	NA	NA	1	-0.601031	NA	NA	2	-0.377532	NA	NA	7.53216	7.88996	8.38888	NA	8.15178	NA	NA	7.99774	NA	NA	7.55075	NA	NA	284.4	NA	NA	255.6	NA	NA	187.5	NA	NA	96.4	NA	NA	42.5	NA	NA	53.9	NA	NA	2	NA	NA	2	NA	NA	2	NA	Not Found	High	Not Found	Not Found	High	Not Found	Not Found	High	Not Found
A0A0G2JYT4, F1LQN9, Q4V8H2	Q4V8H2	Q4V8H2	Q4V8H2	Q4V8H2	Exoc1	SEC3-like 1 (S. cerevisiae)	cytoplasm [GO:0005737]; cytoplasmic side of apical plasma membrane [GO:0098592]; exocyst [GO:0000145]; plasma membrane [GO:0005886]; phosphatidylinositol-4,5-bisphosphate binding [GO:0005546]; embryo implantation [GO:0007566]; exocytosis [GO:0006887]; Golgi to plasma membrane transport [GO:0006893]; phosphatidylinositol-mediated signaling [GO:0048015]; positive regulation of protein secretion [GO:0050714]	0	#REF!	#REF!		KK	unreviewed	36.5	23.0543	High	16	62	6	TRUE	FALSE	3	-0.328852	0.293337	0.501062	3	-0.422395	0.0339901	0.194456	6	-0.375623	0.0202825	0.0896535	10.2753	10.0286	10.7025	10.5316	8.91319	8.072	10.0672	8.26632	8.19673	10.0622	8.38198	7.80542	1480.2	482.1	269.1	1072.8	307.9	293.4	1069.1	333.6	223.7	451.5	163.4	132.2	324.5	51.2	113.5	301.8	95.9	94.5	4	1	1	4	1	1	4	1	1	High	High	High	High	High	High	High	High	High
Q62825	Q62825	Q62825	Q62825	Q62825	Exoc3	Exocyst complex component 3 (Exocyst complex component Sec6, rSec6)	exocyst [GO:0000145]; Golgi apparatus [GO:0005794]; growth cone [GO:0030426]; midbody [GO:0030496]; perinuclear region of cytoplasm [GO:0048471]; presynaptic membrane [GO:0042734]; SNARE binding [GO:0000149]; exocyst localization [GO:0051601]; exocytosis [GO:0006887]; protein transport [GO:0015031]	0	#REF!	#REF!		KK	reviewed	84.7	22.649	High	17	60	17	TRUE	FALSE	3	-0.386006	0.0425015	0.272219	3	-0.364771	0.0511818	0.218392	6	-0.375389	0.000897088	0.0197004	10.286	11.8815	11.4256	12.2334	10.9809	10.9475	11.8464	10.453	10.7044	11.746	10.5734	10.7481	4815.3	2021	1974.8	3682.2	1401.7	1668.6	3434.7	1523.7	1719.9	1468.9	685	970.3	1113.9	233.1	645.4	969.6	438	726.6	13	5	6	13	5	6	13	5	6	High	High	High	High	High	High	High	High	High
A0A0G2K9K8, B1WC30, D3ZJI6, D4AB31, F7EV88	A0A0G2K9K8, B1WC30, D3ZJI6, D4AB31, F7EV88	B1WC30	D4AB31	B1WC30	Pbx1	PBX homeobox 1 (Pbx1 protein) (Pre-B-cell leukemia transcription factor 1 (Predicted), isoform CRA_a)	cytoplasm [GO:0005737]; nucleus [GO:0005634]; RNA polymerase II transcription regulator complex [GO:0090575]; transcription regulator complex [GO:0005667]; DNA binding [GO:0003677]; DNA-binding transcription activator activity, RNA polymerase II-specific [GO:0001228]; DNA-binding transcription factor activity, RNA polymerase II-specific [GO:0000981]; DNA-binding transcription factor binding [GO:0140297]; RNA polymerase II cis-regulatory region sequence-specific DNA binding [GO:0000978]; RNA polymerase II transcription regulatory region sequence-specific DNA binding [GO:0000977]; sequence-specific DNA binding [GO:0043565]; sequence-specific double-stranded DNA binding [GO:1990837]; transcription cis-regulatory region binding [GO:0000976]; transcription coregulator binding [GO:0001221]; transcription corepressor binding [GO:0001222]; adrenal gland development [GO:0030325]; animal organ morphogenesis [GO:0009887]; anterior/posterior pattern specification [GO:0009952]; brain development [GO:0007420]; branching involved in ureteric bud morphogenesis [GO:0001658]; embryonic hemopoiesis [GO:0035162]; embryonic limb morphogenesis [GO:0030326]; embryonic organ development [GO:0048568]; embryonic skeletal system development [GO:0048706]; eye development [GO:0001654]; natural killer cell differentiation [GO:0001779]; negative regulation of neuron differentiation [GO:0045665]; neuron development [GO:0048666]; positive regulation of cell population proliferation [GO:0008284]; positive regulation of G2/M transition of mitotic cell cycle [GO:0010971]; positive regulation of transcription by RNA polymerase II [GO:0045944]; proximal/distal pattern formation [GO:0009954]; regulation of cell population proliferation [GO:0042127]; regulation of ossification [GO:0030278]; regulation of transcription by RNA polymerase II [GO:0006357]; spleen development [GO:0048536]; thymus development [GO:0048538]; urogenital system development [GO:0001655]	0	#REF!	#REF!			unreviewed	96.6	3.17003	Medium	1	2	1	TRUE	FALSE	2	-0.44318	NA	NA	2	-0.307244	NA	NA	4	-0.375212	0.0549198	0.15604	NA	NA	NA	7.30012	7.38111	NA	7.07788	6.71699	NA	7.17193	6.89482	NA	157.6	166.7	NA	135.1	105.2	NA	144.2	119	NA	48.1	56.5	NA	40.9	17.5	NA	40.7	34.2	NA	1	1	NA	1	1	NA	1	1	NA	Medium	High	Not Found	Medium	High	Not Found	Medium	High	Not Found
F1LPJ7	F1LPJ7	F1LPJ7	F1LPJ7	F1LPJ7	Usp33	Ubiquitin carboxyl-terminal hydrolase, EC 3.4.19.12	cell body [GO:0044297]; centrosome [GO:0005813]; cytoplasm [GO:0005737]; focal adhesion [GO:0005925]; Golgi apparatus [GO:0005794]; nucleoplasm [GO:0005654]; perinuclear region of cytoplasm [GO:0048471]; cysteine-type endopeptidase activity [GO:0004197]; G protein-coupled receptor binding [GO:0001664]; small GTPase binding [GO:0031267]; thiol-dependent deubiquitinase [GO:0004843]; zinc ion binding [GO:0008270]; axon guidance [GO:0007411]; cell migration [GO:0016477]; cellular response to starvation [GO:0009267]; centrosome duplication [GO:0051298]; endocytosis [GO:0006897]; negative regulation of protein binding [GO:0032091]; positive regulation of protein binding [GO:0032092]; protein deubiquitination [GO:0016579]; protein K48-linked deubiquitination [GO:0071108]; protein K63-linked deubiquitination [GO:0070536]; protein stabilization [GO:0050821]; regulation of autophagy [GO:0010506]; regulation of G protein-coupled receptor signaling pathway [GO:0008277]; ubiquitin-dependent protein catabolic process [GO:0006511]	0	#REF!	#REF!		KK	unreviewed	80.5	5.83058	High	5	8	5	TRUE	FALSE	2	-0.49112	NA	NA	2	-0.258356	NA	NA	4	-0.374738	0.0186539	0.0858273	8.76752	10.4923	NA	10.6556	9.92244	NA	10.2622	9.3336	NA	10.4439	9.61747	NA	1613.1	970.4	NA	1228.1	645.2	NA	1392.9	785.5	NA	492.1	328.9	NA	371.5	107.3	NA	393.2	225.8	NA	2	1	NA	2	1	NA	2	1	NA	High	High	Not Found	High	High	Not Found	High	High	Not Found
D4A054, M0R3M4	D4A054, M0R3M4	D4A054	M0R3M4	D4A054	Ranbp2	RAN-binding protein 2	annulate lamellae [GO:0005642]; cytoplasm [GO:0005737]; cytoplasmic periphery of the nuclear pore complex [GO:1990723]; mitochondrion [GO:0005739]; nuclear envelope [GO:0005635]; nuclear inclusion body [GO:0042405]; nuclear pore [GO:0005643]; nuclear pore cytoplasmic filaments [GO:0044614]; nuclear pore nuclear basket [GO:0044615]; SUMO ligase complex [GO:0106068]; metal ion binding [GO:0046872]; protein-containing complex binding [GO:0044877]; small GTPase binding [GO:0031267]; SUMO ligase activity [GO:0061665]; SUMO transferase activity [GO:0019789]; centrosome localization [GO:0051642]; NLS-bearing protein import into nucleus [GO:0006607]; positive regulation of glucokinase activity [GO:0033133]; protein folding [GO:0006457]; protein peptidyl-prolyl isomerization [GO:0000413]; protein sumoylation [GO:0016925]; regulation of gluconeogenesis [GO:0006111]; response to amphetamine [GO:0001975]	0	#REF!	#REF!			unreviewed	68.1	1.14416	High	3	6	1	TRUE	FALSE	1	-0.537231	NA	NA	1	-0.210775	NA	NA	2	-0.374003	NA	NA	9.06824	NA	NA	9.35645	NA	NA	8.81922	NA	NA	9.14568	NA	NA	655.5	NA	NA	451.7	NA	NA	566.4	NA	NA	200	NA	NA	136.6	NA	NA	159.9	NA	NA	1	NA	NA	1	NA	NA	1	NA	NA	Not Found	High	Not Found	Not Found	High	Not Found	Not Found	High	Not Found
A0A0G2K2T4, Q76LU2, Q9QYP1	A0A0G2K2T4, Q76LU2, Q9QYP1	Q9QYP1	Q76LU2	Q9QYP1	Lrp4	Low-density lipoprotein receptor-related protein 4, LRP-4 (Multiple epidermal growth factor-like domains 7)	cell surface [GO:0009986]; dendrite [GO:0030425]; integral component of membrane [GO:0016021]; neuromuscular junction [GO:0031594]; neuronal cell body [GO:0043025]; plasma membrane [GO:0005886]; plasma membrane raft [GO:0044853]; postsynaptic density [GO:0014069]; synaptic membrane [GO:0097060]; apolipoprotein binding [GO:0034185]; calcium ion binding [GO:0005509]; protein homodimerization activity [GO:0042803]; receptor tyrosine kinase binding [GO:0030971]; scaffold protein binding [GO:0097110]; amyloid-beta clearance by cellular catabolic process [GO:0150094]; anatomical structure development [GO:0048856]; dendrite morphogenesis [GO:0048813]; dorsal/ventral pattern formation [GO:0009953]; embryonic digit morphogenesis [GO:0042733]; embryonic limb morphogenesis [GO:0030326]; endocytosis [GO:0006897]; generation of neurons [GO:0048699]; hair follicle development [GO:0001942]; kidney development [GO:0001822]; limb development [GO:0060173]; negative regulation of axonogenesis [GO:0050771]; negative regulation of canonical Wnt signaling pathway [GO:0090090]; negative regulation of ossification [GO:0030279]; odontogenesis of dentin-containing tooth [GO:0042475]; positive regulation of peptidyl-tyrosine phosphorylation [GO:0050731]; positive regulation of presynaptic membrane organization [GO:1901631]; positive regulation of skeletal muscle acetylcholine-gated channel clustering [GO:1904395]; postsynaptic membrane assembly [GO:0097104]; presynaptic membrane assembly [GO:0097105]; protein localization [GO:0008104]; proximal/distal pattern formation [GO:0009954]; receptor clustering [GO:0043113]; regulation of protein phosphorylation [GO:0001932]; skeletal muscle acetylcholine-gated channel clustering [GO:0071340]; synapse organization [GO:0050808]; synaptic assembly at neuromuscular junction [GO:0051124]; Wnt signaling pathway [GO:0016055]	1	#REF!	#REF!		KK	reviewed	187.3	3.04462	High	6	10	6	TRUE	FALSE	3	-0.288961	0.079679	0.294093	3	-0.458964	0.0433863	0.211884	6	-0.373962	0.00309376	0.0342287	NA	8.82273	9.07039	7.26021	8.89087	8.31515	7.11582	8.44626	8.03727	6.93782	8.23984	7.91169	153.3	474.7	318.5	138.7	348.8	262.7	122.6	302.3	240.8	46.8	160.9	156.5	42	58	101.6	34.6	86.9	101.7	1	1	1	1	1	1	1	1	1	High	High	High	High	High	High	High	High	High
P57097	P57097	P57097	P57097	P57097	Mertk	Tyrosine-protein kinase Mer, EC 2.7.10.1 (Proto-oncogene c-Mer) (Receptor tyrosine kinase MerTK)	cytoplasm [GO:0005737]; extracellular space [GO:0005615]; integral component of plasma membrane [GO:0005887]; photoreceptor outer segment [GO:0001750]; receptor complex [GO:0043235]; rhabdomere [GO:0016028]; ATP binding [GO:0005524]; protein serine/threonine/tyrosine kinase activity [GO:0004712]; transmembrane receptor protein tyrosine kinase activity [GO:0004714]; apoptotic cell clearance [GO:0043277]; cell migration [GO:0016477]; natural killer cell differentiation [GO:0001779]; negative regulation of cytokine production [GO:0001818]; negative regulation of leukocyte apoptotic process [GO:2000107]; negative regulation of lymphocyte activation [GO:0051250]; nervous system development [GO:0007399]; neutrophil clearance [GO:0097350]; phagocytosis [GO:0006909]; platelet activation [GO:0030168]; positive regulation of kinase activity [GO:0033674]; positive regulation of phagocytosis [GO:0050766]; protein kinase B signaling [GO:0043491]; protein phosphorylation [GO:0006468]; retina development in camera-type eye [GO:0060041]; secretion by cell [GO:0032940]; spermatogenesis [GO:0007283]; substrate adhesion-dependent cell spreading [GO:0034446]; transmembrane receptor protein tyrosine kinase signaling pathway [GO:0007169]; vagina development [GO:0060068]	1	#REF!	#REF!			reviewed	149.9	6.84105	High	6	15	5	TRUE	FALSE	3	-0.151397	0.222602	0.438251	3	-0.594485	0.228411	0.403698	6	-0.372941	0.104058	0.230801	9.114	8.92244	8.55689	8.34074	8.2148	8.79604	8.3505	7.92778	8.61912	8.22545	7.81442	7.52826	324.2	297.1	444.5	326.4	243.5	393.2	299.3	225.1	184.6	98.9	100.7	218.4	98.7	40.5	152.1	84.5	64.7	78	3	1	1	3	1	1	3	1	1	High	High	High	High	High	High	High	High	High
D3ZAS9	D3ZAS9	D3ZAS9	D3ZAS9	D3ZAS9	Ddrgk1	DDRGK domain-containing protein 1	endoplasmic reticulum [GO:0005783]; endoplasmic reticulum membrane [GO:0005789]; nucleolus [GO:0005730]; RNA polymerase II-specific DNA-binding transcription factor binding [GO:0061629]; ubiquitin-like protein ligase binding [GO:0044389]; cartilage development [GO:0051216]; negative regulation of apoptotic process [GO:0043066]; negative regulation of gene expression [GO:0010629]; negative regulation of IRE1-mediated unfolded protein response [GO:1903895]; negative regulation of proteasomal ubiquitin-dependent protein catabolic process [GO:0032435]; positive regulation of cell migration [GO:0030335]; positive regulation of cell population proliferation [GO:0008284]; positive regulation of gene expression [GO:0010628]; positive regulation of I-kappaB phosphorylation [GO:1903721]; positive regulation of metallopeptidase activity [GO:1905050]; positive regulation of NF-kappaB transcription factor activity [GO:0051092]; positive regulation of proteasomal protein catabolic process [GO:1901800]; positive regulation of proteasomal ubiquitin-dependent protein catabolic process [GO:0032436]; positive regulation of protein localization to endoplasmic reticulum [GO:1905552]; positive regulation of RNA polymerase II regulatory region sequence-specific DNA binding [GO:1905636]; positive regulation of transcription by RNA polymerase II [GO:0045944]; protein K69-linked ufmylation [GO:1990592]; protein localization to endoplasmic reticulum [GO:0070972]; protein ufmylation [GO:0071569]; regulation of intracellular estrogen receptor signaling pathway [GO:0033146]; regulation of protein stability [GO:0031647]; response to endoplasmic reticulum stress [GO:0034976]; reticulophagy [GO:0061709]	0	#REF!	#REF!		KK	unreviewed	78.2	11.2094	High	3	13	3	TRUE	FALSE	3	-0.518365	0.0630202	0.286223	3	-0.227463	0.119608	0.296997	6	-0.372914	0.0122184	0.068006	9.07307	10.357	8.28448	9.38909	9.56643	10.4024	9.00703	9.18512	9.61066	9.08028	9.51215	10.0831	670.5	758.2	1353.4	514.5	582.1	781.8	541.3	730.2	1084.7	204.5	257	665	155.6	96.8	302.4	152.8	209.9	458.2	2	2	2	2	2	2	2	2	2	High	High	High	High	High	High	High	High	High
D3ZPL1	D3ZPL1	D3ZPL1	D3ZPL1	D3ZPL1	Cpsf6	Cleavage and polyadenylation specificity factor subunit 6	cytoplasm [GO:0005737]; interchromatin granule [GO:0035061]; mRNA cleavage and polyadenylation specificity factor complex [GO:0005847]; mRNA cleavage factor complex [GO:0005849]; nucleus [GO:0005634]; paraspeckles [GO:0042382]; perichromatin fibrils [GO:0005726]; ribonucleoprotein complex [GO:1990904]; exon-exon junction complex binding [GO:1990448]; mRNA binding [GO:0003729]; ribosomal large subunit binding [GO:0043023]; messenger ribonucleoprotein complex assembly [GO:1990120]; mRNA 3'-end processing [GO:0031124]; mRNA alternative polyadenylation [GO:0110104]; mRNA processing [GO:0006397]; positive regulation of RNA export from nucleus [GO:0046833]; pre-mRNA cleavage required for polyadenylation [GO:0098789]; protein heterotetramerization [GO:0051290]; protein tetramerization [GO:0051262]	0	#REF!	#REF!		KK	unreviewed	60.4	24.8639	High	14	102	14	TRUE	FALSE	3	-0.122279	0.369371	0.564788	3	-0.622878	0.0543379	0.222527	6	-0.372578	0.0440173	0.137061	12.2316	11.8786	11.4907	12.2076	12.8942	12.7985	12.2524	12.5743	12.7068	11.8275	11.9932	12.2109	4729.8	7612.9	7123.9	4879	6098.6	6685.3	3634.5	4076.7	4740.7	1442.9	2580.3	3500.3	1475.9	1014.2	2585.8	1026	1171.9	2002.6	11	10	10	11	10	10	11	10	10	High	High	High	High	High	High	High	High	High
D4A7P2	D4A7P2	D4A7P2	D4A7P2	D4A7P2	Lrrtm2	Leucine-rich repeat transmembrane neuronal protein 2 (Leucine-rich repeat neuronal 2 protein)	excitatory synapse [GO:0060076]; extracellular space [GO:0005615]; GABA-ergic synapse [GO:0098982]; glutamatergic synapse [GO:0098978]; hippocampal mossy fiber to CA3 synapse [GO:0098686]; integral component of postsynaptic density membrane [GO:0099061]; integral component of postsynaptic specialization membrane [GO:0099060]; Schaffer collateral - CA1 synapse [GO:0098685]; neurexin family protein binding [GO:0042043]; long-term synaptic potentiation [GO:0060291]; negative regulation of receptor internalization [GO:0002091]; positive regulation of synapse assembly [GO:0051965]; regulation of postsynaptic density assembly [GO:0099151]; synapse organization [GO:0050808]	0	#REF!	#REF!		KK	reviewed	115.3	7.96117	High	4	6	3	TRUE	FALSE	2	-0.280766	NA	NA	2	-0.460321	NA	NA	4	-0.370544	0.0142948	0.0742529	NA	8.5306	NA	9.68036	NA	8.83889	9.36041	NA	8.59731	9.10355	NA	8.49506	820.5	NA	457.9	657.3	NA	387.3	550.1	NA	360.8	250.3	NA	225	198.8	NA	149.8	155.3	NA	152.4	2	NA	1	2	NA	1	2	NA	1	High	Not Found	High	High	Not Found	High	High	Not Found	High
A0A0G2JZP9	A0A0G2JZP9	A0A0G2JZP9	A0A0G2JZP9	A0A0G2JZP9	Rnf11l1	RCG50351, isoform CRA_b (Ring finger protein 11-like 1)	ubiquitin ligase complex [GO:0000151]; metal ion binding [GO:0046872]; ubiquitin protein ligase activity [GO:0061630]; protein autoubiquitination [GO:0051865]; ubiquitin-dependent protein catabolic process [GO:0006511]	0	#REF!	#REF!		KK	unreviewed	13.8	28.1046	High	3	7	3	TRUE	FALSE	2	-0.263386	NA	NA	2	-0.476251	NA	NA	4	-0.369818	0.0425239	0.13492	9.37699	6.76288	NA	9.90989	10.7657	NA	9.85191	10.2969	NA	9.51254	10.2105	NA	962	1741	NA	924.1	1258	NA	730.4	1184.9	NA	293.5	590.1	NA	279.5	209.2	NA	206.2	340.6	NA	2	2	NA	2	2	NA	2	2	NA	High	High	Medium	High	High	Medium	High	High	Medium
G3V7J1, Q8R553	G3V7J1	G3V7J1	G3V7J1	G3V7J1	Clstn3	Calsyntenin-3 (RCG29946)	cell projection [GO:0042995]; cell surface [GO:0009986]; GABA-ergic synapse [GO:0098982]; glutamatergic synapse [GO:0098978]; Golgi membrane [GO:0000139]; integral component of postsynaptic density membrane [GO:0099061]; protein-containing complex [GO:0032991]; amyloid-beta binding [GO:0001540]; calcium ion binding [GO:0005509]; kinesin binding [GO:0019894]; X11-like protein binding [GO:0042988]; homophilic cell adhesion via plasma membrane adhesion molecules [GO:0007156]; positive regulation of protein localization to synapse [GO:1902474]; positive regulation of synapse assembly [GO:0051965]; positive regulation of synaptic transmission [GO:0050806]; regulation of cell growth [GO:0001558]; regulation of presynapse assembly [GO:1905606]; synapse assembly [GO:0007416]; synaptic transmission, GABAergic [GO:0051932]; synaptic transmission, glutamatergic [GO:0035249]	0	#REF!	#REF!		KK	unreviewed	58.6	21.0031	High	17	67	17	TRUE	FALSE	3	-0.0755295	0.29093	0.498697	3	-0.663667	0.0182249	0.177627	6	-0.369598	0.0456412	0.139823	11.389	11.0025	11.6255	11.1406	10.431	10.6907	11.1263	10.4	10.5094	10.4682	9.92881	9.87421	2257.6	1380.5	1652.8	2235.3	1351.2	1457.6	1416.6	974.7	938.5	688.7	467.9	812.1	676.2	224.7	563.8	399.9	280.2	396.5	8	4	4	8	4	4	8	4	4	High	High	High	High	High	High	High	High	High
Q63617, Q6P136	Q6P136	Q6P136	Q6P136	Q6P136	Hyou1	Hyou1 protein (Hypoxia up-regulated 1, isoform CRA_a)	endoplasmic reticulum chaperone complex [GO:0034663]; ATP binding [GO:0005524]; ATP hydrolysis activity [GO:0016887]; cellular response to hypoxia [GO:0071456]; endoplasmic reticulum to Golgi vesicle-mediated transport [GO:0006888]; negative regulation of endoplasmic reticulum stress-induced neuron intrinsic apoptotic signaling pathway [GO:1903382]; negative regulation of hypoxia-induced intrinsic apoptotic signaling pathway [GO:1903298]; response to endoplasmic reticulum stress [GO:0034976]; response to ischemia [GO:0002931]	0	#REF!	#REF!		KK	unreviewed	33.6	58.8176	High	59	737	59	TRUE	FALSE	3	-0.378574	0.0452453	0.275282	3	-0.360495	0.00670403	0.163287	6	-0.369534	0.000243322	0.0113837	15.728	15.6756	15.3083	15.4037	15.5306	15.5509	15.1759	15.0149	15.1587	15.0424	15.2219	15.1394	43349	47334.8	48005.4	37017.2	33109	36577.5	33745.9	38216.1	36093	13224.1	16043.6	23587.3	11197.6	5506	14147.8	9526.2	10985.6	15246.7	46	54	56	46	54	56	46	54	56	High	High	High	High	High	High	High	High	High
P60042	P60042	P60042	P60042	P60042	Sst	Somatostatin (somatotropin release-inhibiting factor, SRIF) [Cleaved into: Antrin; Somatostatin-28; Somatostatin-14; Neuronostatin, NST ]	extracellular space [GO:0005615]; neuronal cell body [GO:0043025]; hormone activity [GO:0005179]; hyperosmotic response [GO:0006972]; regulation of cell migration [GO:0030334]; response to acidic pH [GO:0010447]; response to amino acid [GO:0043200]; response to heat [GO:0009408]; response to organonitrogen compound [GO:0010243]; response to steroid hormone [GO:0048545]; response to xenobiotic stimulus [GO:0009410]	0	#REF!	#REF!			reviewed	108.4	16.3793	High	2	6	2	TRUE	FALSE	2	-0.0449128	NA	NA	2	-0.693821	NA	NA	4	-0.369367	0.23913	0.392011	NA	7.0864	8.16641	NA	7.42122	8.7269	NA	7.60585	8.45245	NA	6.3837	8.37678	NA	171.4	423.7	NA	194.8	350.3	NA	83.5	332.4	NA	58.1	208.2	NA	32.4	135.5	NA	24	140.4	NA	1	2	NA	1	2	NA	1	2	High	High	High	High	High	High	High	High	High
P50232, Q3S2E5	P50232, Q3S2E5	P50232	P50232	P50232	Syt4	Synaptotagmin-4 (Synaptotagmin IV, SytIV)	astrocyte projection [GO:0097449]; axon [GO:0030424]; dendrite [GO:0030425]; dense core granule [GO:0031045]; exocytic vesicle [GO:0070382]; glutamatergic synapse [GO:0098978]; Golgi apparatus [GO:0005794]; integral component of membrane [GO:0016021]; integral component of neuronal dense core vesicle membrane [GO:0099066]; intrinsic component of neuronal dense core vesicle membrane [GO:0098675]; microvesicle [GO:1990742]; neuron projection [GO:0043005]; neuron projection terminus [GO:0044306]; neuronal cell body [GO:0043025]; neuronal dense core vesicle [GO:0098992]; perinuclear region of cytoplasm [GO:0048471]; plasma membrane [GO:0005886]; secretory granule membrane [GO:0030667]; somatodendritic compartment [GO:0036477]; synapse [GO:0045202]; synaptic vesicle [GO:0008021]; vesicle [GO:0031982]; calcium ion binding [GO:0005509]; calcium-dependent phospholipid binding [GO:0005544]; clathrin binding [GO:0030276]; phosphatidylserine binding [GO:0001786]; protein heterodimerization activity [GO:0046982]; protein homodimerization activity [GO:0042803]; SNARE binding [GO:0000149]; syntaxin binding [GO:0019905]; syntaxin-1 binding [GO:0017075]; syntaxin-3 binding [GO:0030348]; brain development [GO:0007420]; calcium-ion regulated exocytosis [GO:0017156]; cellular response to calcium ion [GO:0071277]; dense core granule cytoskeletal transport [GO:0099519]; memory [GO:0007613]; negative regulation of calcium ion-dependent exocytosis [GO:0045955]; negative regulation of catecholamine secretion [GO:0033604]; negative regulation of dense core granule exocytosis [GO:1905414]; negative regulation of neurotransmitter secretion [GO:0046929]; negative regulation of protein secretion [GO:0050709]; negative regulation of retrograde trans-synaptic signaling by neuropeptide [GO:1905433]; negative regulation of short-term neuronal synaptic plasticity [GO:0048174]; negative regulation of synaptic vesicle exocytosis [GO:2000301]; negative regulation of vesicle fusion [GO:0031339]; neurotransmitter secretion [GO:0007269]; positive regulation of dendrite extension [GO:1903861]; positive regulation of dense core granule exocytosis [GO:1905415]; positive regulation of glutamate secretion [GO:0014049]; regulation of calcium ion-dependent exocytosis [GO:0017158]; regulation of dopamine secretion [GO:0014059]; regulation of endocytosis [GO:0030100]; regulation of presynaptic dense core granule exocytosis [GO:0099161]; regulation of vesicle fusion [GO:0031338]; secretory granule maturation [GO:0061792]; trans-synaptic signaling by BDNF, modulating synaptic transmission [GO:0099183]; vesicle fusion [GO:0006906]; vesicle fusion with vesicle [GO:0061782]; vesicle-mediated transport [GO:0016192]	1	#REF!	#REF!		KK	reviewed	309.9	20.4706	High	8	19	8	TRUE	FALSE	3	-0.543091	0.153164	0.372288	3	-0.195119	0.201743	0.379587	6	-0.369105	0.0471306	0.142419	6.66534	5.65249	9.3072	9.63336	10.4192	8.01959	8.62388	10.0027	7.81634	9.23146	10.3064	7.94895	794.2	1369.3	259.5	394.5	1025.9	225.4	601.1	1266.3	247.1	242.3	464.1	127.5	119.3	170.6	87.2	169.7	364	104.4	3	5	1	3	5	1	3	5	1	High	High	High	High	High	High	High	High	High
F1M5T2	F1M5T2	F1M5T2	F1M5T2	F1M5T2	Dgkd	Diacylglycerol kinase, DAG kinase, EC 2.7.1.107	clathrin-coated pit [GO:0005905]; cytoplasm [GO:0005737]; cytosol [GO:0005829]; plasma membrane [GO:0005886]; ATP binding [GO:0005524]; diacylglycerol kinase activity [GO:0004143]; identical protein binding [GO:0042802]; kinase binding [GO:0019900]; metal ion binding [GO:0046872]; NAD+ kinase activity [GO:0003951]; protein heterodimerization activity [GO:0046982]; protein homodimerization activity [GO:0042803]; diacylglycerol metabolic process [GO:0046339]; intracellular signal transduction [GO:0035556]; lipid phosphorylation [GO:0046834]; negative regulation of protein kinase C signaling [GO:0090038]; phosphatidic acid biosynthetic process [GO:0006654]; positive regulation of clathrin-dependent endocytosis [GO:2000370]; positive regulation of epidermal growth factor receptor signaling pathway [GO:0045742]; protein kinase C-activating G protein-coupled receptor signaling pathway [GO:0007205]; response to organic substance [GO:0010033]	0	#REF!	#REF!		KK	unreviewed	66.5	24.1824	High	23	46	19	TRUE	FALSE	3	-0.347285	0.0212683	0.251938	3	-0.390836	0.00348799	0.141772	6	-0.36906	3.7944e-05	0.00561065	9.26936	8.42164	10.4177	12.0447	11.197	10.249	11.6042	10.9342	9.91034	11.6175	10.7994	9.90117	4224.8	2347.6	1216.9	3113.3	1956.7	962.3	3142.1	1782.2	956.2	1288.8	795.7	597.9	941.8	325.4	372.2	887	512.3	403.9	13	7	4	13	7	4	13	7	4	High	High	High	High	High	High	High	High	High
G3V9K0	G3V9K0	G3V9K0	G3V9K0	G3V9K0	Cars	Cysteine--tRNA ligase, EC 6.1.1.16 (Cysteinyl-tRNA synthetase)	cytoplasm [GO:0005737]; ATP binding [GO:0005524]; cysteine-tRNA ligase activity [GO:0004817]; identical protein binding [GO:0042802]; metal ion binding [GO:0046872]; tRNA binding [GO:0000049]; cysteinyl-tRNA aminoacylation [GO:0006423]	0	#REF!	#REF!		KK	unreviewed	39.4	56.2834	High	46	211	9	TRUE	FALSE	3	-0.316992	0.216244	0.434955	3	-0.420237	0.0821843	0.258947	6	-0.368614	0.0146049	0.0752133	12.8302	12.9963	13.8716	13.6962	13.0924	12.75	13.3927	12.4613	12.7337	13.1619	12.5297	12.5863	13272.7	8734	6888.8	10754.5	5639.2	6811.4	9164.6	5913.2	6149.9	4049	2960.3	3384.8	3253.2	937.8	2634.6	2587.1	1699.8	2597.9	27	18	17	27	18	17	27	18	17	High	High	High	High	High	High	High	High	High
Q75Q39, R9PXR4	Q75Q39	Q75Q39	Q75Q39	Q75Q39	Tomm70	Mitochondrial import receptor subunit TOM70 (Mitochondrial precursor proteins import receptor) (Translocase of outer membrane 70 kDa subunit) (Translocase of outer mitochondrial membrane protein 70)	integral component of mitochondrial outer membrane [GO:0031307]; mitochondrial outer membrane translocase complex [GO:0005742]; mitochondrion [GO:0005739]; activation of innate immune response [GO:0002218]; cellular response to virus [GO:0098586]; negative regulation of cell growth involved in cardiac muscle cell development [GO:0061052]; positive regulation of defense response to virus by host [GO:0002230]; positive regulation of interferon-beta production [GO:0032728]; positive regulation of protein import [GO:1904591]; protein targeting to mitochondrion [GO:0006626]; regulation of apoptotic process [GO:0042981]; response to thyroxine [GO:0097068]	0	#REF!	#REF!		KK	reviewed	100.4	64.0984	High	40	353	40	TRUE	FALSE	3	-0.368849	0.0244091	0.252558	3	-0.367075	0.0283448	0.188218	6	-0.367962	0.000213955	0.0110357	15.1241	14.815	14.6379	14.1238	13.4503	14.0948	13.8455	13.1009	13.6159	13.8156	13.1506	13.6015	17852.6	11192.6	17496.4	14720.4	8785.4	12554.4	14417.7	9093.4	12429.6	5446.1	3793.6	8596.8	4452.9	1461	4855.9	4070	2614	5250.6	27	21	26	27	21	26	27	21	26	High	High	High	High	High	High	High	High	High
A0A0G2K085, D3Z895	A0A0G2K085, D3Z895	A0A0G2K085	D3Z895	A0A0G2K085	Layn	Layilin	integral component of membrane [GO:0016021]; hyaluronic acid binding [GO:0005540]	1	#REF!	#REF!			unreviewed	14.6	5.88235	Medium	2	4	2	TRUE	FALSE	3	-0.394403	0.341944	0.543596	3	-0.340454	0.196775	0.375042	6	-0.367429	0.0751376	0.187569	NA	8.19869	NA	6.67384	7.824	7.67878	6.76686	6.82909	7.39746	6.53138	7.12722	7.49665	102.1	226.6	204.9	108.9	113.7	168.6	92.5	139.8	180.6	31.1	76.8	100.7	32.9	18.9	65.2	26.1	40.2	76.3	1	1	1	1	1	1	1	1	1	High	High	High	High	High	High	High	High	High
M0R649, M0RBF8, Q62824	M0R649, M0RBF8, Q62824	Q62824	Q62824	Q62824	Exoc4	Exocyst complex component 4 (Exocyst complex component Sec8, rSec8)	cell leading edge [GO:0031252]; dendritic shaft [GO:0043198]; exocyst [GO:0000145]; Flemming body [GO:0090543]; growth cone [GO:0030426]; growth cone membrane [GO:0032584]; microvillus [GO:0005902]; myelin sheath [GO:0043209]; myelin sheath abaxonal region [GO:0035748]; neuron projection [GO:0043005]; neuronal cell body [GO:0043025]; postsynaptic density [GO:0014069]; protein-containing complex [GO:0032991]; synapse [GO:0045202]; synaptic vesicle [GO:0008021]; PDZ domain binding [GO:0030165]; protein N-terminus binding [GO:0047485]; protein-containing complex binding [GO:0044877]; small GTPase binding [GO:0031267]; chemical synaptic transmission [GO:0007268]; establishment of cell polarity [GO:0030010]; exocytosis [GO:0006887]; Golgi to plasma membrane transport [GO:0006893]; Golgi to transport vesicle transport [GO:0055108]; membrane biogenesis [GO:0044091]; oligodendrocyte differentiation [GO:0048709]; paraxial mesoderm formation [GO:0048341]; positive regulation of calcium-mediated signaling [GO:0050850]; protein targeting to membrane [GO:0006612]; regulation of protein transport [GO:0051223]; vesicle docking involved in exocytosis [GO:0006904]; vesicle targeting [GO:0006903]; vesicle tethering involved in exocytosis [GO:0090522]	0	#REF!	#REF!		KK	reviewed	185	36.2051	High	35	122	33	TRUE	FALSE	3	-0.297888	0.0769016	0.290831	3	-0.434781	0.0481894	0.215629	6	-0.366335	0.00271949	0.0316631	11.3571	12.5479	12.5107	12.87	11.5132	11.7466	12.4119	11.2334	11.5908	12.3215	10.9948	11.5091	7486.2	2922.9	3436.1	5449.4	2407.7	3084.4	5118.5	2040.6	2914.7	2283.7	990.7	1688.3	1648.4	400.4	1193	1444.9	586.6	1231.2	23	10	13	23	10	13	23	10	13	High	High	High	High	High	High	High	High	High
D3ZH39	D3ZH39	D3ZH39	D3ZH39	D3ZH39	Ephb3	Receptor protein-tyrosine kinase, EC 2.7.10.1	integral component of plasma membrane [GO:0005887]; neuron projection [GO:0043005]; receptor complex [GO:0043235]; ATP binding [GO:0005524]; axon guidance receptor activity [GO:0008046]; ephrin receptor activity [GO:0005003]; protein serine/threonine/tyrosine kinase activity [GO:0004712]; transmembrane receptor protein tyrosine kinase activity [GO:0004714]; transmembrane-ephrin receptor activity [GO:0005005]; angiogenesis [GO:0001525]; axon guidance [GO:0007411]; axonal fasciculation [GO:0007413]; cell migration [GO:0016477]; central nervous system projection neuron axonogenesis [GO:0021952]; corpus callosum development [GO:0022038]; dendritic spine development [GO:0060996]; dendritic spine morphogenesis [GO:0060997]; digestive tract morphogenesis [GO:0048546]; ephrin receptor signaling pathway [GO:0048013]; positive regulation of kinase activity [GO:0033674]; positive regulation of synapse assembly [GO:0051965]; protein autophosphorylation [GO:0046777]; regulation of axonogenesis [GO:0050770]; regulation of cell-cell adhesion [GO:0022407]; regulation of GTPase activity [GO:0043087]; retinal ganglion cell axon guidance [GO:0031290]; roof of mouth development [GO:0060021]; substrate adhesion-dependent cell spreading [GO:0034446]; thymus development [GO:0048538]; transmembrane receptor protein tyrosine kinase signaling pathway [GO:0007169]; urogenital system development [GO:0001655]	1	#REF!	#REF!		KK	unreviewed	96.6	38.3588	High	33	132	24	TRUE	FALSE	3	-0.393884	0.0551051	0.278991	3	-0.337921	0.02763	0.185923	6	-0.365902	0.000874629	0.0196282	11.1735	11.5067	11.0894	11.791	11.7623	11.159	11.2165	11.3997	10.9144	11.4284	11.3397	10.9304	3543.5	3473.8	2286.6	2379.6	2701.8	1930	2756	2591.7	1951.6	1081	1177.4	1123.5	719.8	449.3	746.5	778	745	824.4	11	10	7	11	10	7	11	10	7	High	High	High	High	High	High	High	High	High
A0A0H2UHI7, Q505J9	A0A0H2UHI7, Q505J9	Q505J9	A0A0H2UHI7	Q505J9	Atad1	Outer mitochondrial transmembrane helix translocase, EC 7.4.2.- (ATPase family AAA domain-containing protein 1) (Neuroprotective protein 6) (Thorase)	glutamatergic synapse [GO:0098978]; integral component of membrane [GO:0016021]; mitochondrial outer membrane [GO:0005741]; peroxisomal membrane [GO:0005778]; postsynapse [GO:0098794]; postsynaptic membrane [GO:0045211]; ATP binding [GO:0005524]; ATP hydrolysis activity [GO:0016887]; transmembrane protein dislocase activity [GO:0140567]; extraction of mislocalized protein from mitochondrial outer membrane [GO:0140570]; learning [GO:0007612]; memory [GO:0007613]; negative regulation of synaptic transmission, glutamatergic [GO:0051967]; positive regulation of receptor internalization [GO:0002092]; regulation of postsynaptic neurotransmitter receptor internalization [GO:0099149]	1	#REF!	#REF!		KK	reviewed	107.2	33.795	High	14	82	14	TRUE	FALSE	3	-0.50368	0.0312174	0.257179	3	-0.227319	0.173228	0.351051	6	-0.365499	0.00917918	0.0579215	12.331	12.52	12.7169	11.8132	10.8223	11.9905	11.4915	10.2189	11.4045	11.7479	10.6412	11.5549	3598.5	1810.7	4069	2879.3	1191.8	2710.8	3439.3	1597.1	3008.6	1097.7	613.7	1999.3	871	198.2	1048.5	970.9	459.1	1270.9	7	3	7	7	3	7	7	3	7	High	High	High	High	High	High	High	High	High
A0A097PID6, A0A0G2JYF0, W0NT55, W0NWG8	A0A0G2JYF0	A0A2L1K0J5	A0A2L1K0J5	A0A0G2JYF0	Slc4a10	Anion exchange protein	integral component of membrane [GO:0016021]; inorganic anion exchanger activity [GO:0005452]	1	#REF!	#REF!			unreviewed	19.6	31.8943	High	29	197	1	TRUE	FALSE	3	-0.0155282	0.810314	0.887011	3	-0.715311	0.0110208	0.171563	6	-0.36542	0.0738835	0.185903	9.14593	9.68685	9.24151	11.1349	10.1504	9.66658	11.0619	10.2485	9.59488	10.2694	9.5265	9.01011	2248.8	1136.5	812.7	2137.8	1216.5	773.3	1234.2	737.5	515.6	686	385.2	399.3	646.7	202.3	299.1	348.4	212	217.8	1	1	1	1	1	1	1	1	1	High	High	High	High	High	High	High	High	High
A0A1B0GWQ5, A0A1B0GWU2, A0A1B0GWY9, G3V6U4, Q8CH84	A0A1B0GWU2, G3V6U4	G3V6U4	G3V6U4	G3V6U4	Elavl2	ELAV-like protein	ribonucleoprotein complex [GO:1990904]; RNA binding [GO:0003723]	0	#REF!	#REF!			unreviewed	16.3	32.732	High	14	69	2	TRUE	FALSE	1	-0.475648	NA	NA	1	-0.25418	NA	NA	2	-0.364914	NA	NA	6.63372	9.17991	NA	NA	8.41405	NA	NA	7.9384	NA	NA	8.15987	NA	NA	341.1	NA	NA	245.3	NA	NA	286	NA	NA	115.6	NA	NA	40.8	NA	NA	82.2	NA	NA	1	NA	NA	1	NA	NA	1	NA	Not Found	High	Not Found	Not Found	High	Not Found	Not Found	High	Not Found
M0RDU0	M0RDU0	M0RDU0	M0RDU0	M0RDU0	F8a1	40-kDa huntingtin-associated protein (Factor VIII intron 22 protein)	cytoplasm [GO:0005737]; early endosome [GO:0005769]; nuclear body [GO:0016604]; nucleus [GO:0005634]; negative regulation of proteasomal protein catabolic process [GO:1901799]; vesicle cytoskeletal trafficking [GO:0099518]	0	#REF!	#REF!			reviewed	66.4	7.08661	High	2	3	2	TRUE	FALSE	1	-0.416649	NA	NA	1	-0.312777	NA	NA	2	-0.364713	NA	NA	NA	NA	8.81121	NA	8.22207	NA	NA	7.80542	NA	NA	7.90929	NA	NA	298.6	NA	NA	223.7	NA	NA	240.4	NA	NA	101.2	NA	NA	37.2	NA	NA	69.1	NA	NA	1	NA	NA	1	NA	NA	1	NA	Not Found	High	High	Not Found	High	High	Not Found	High	High
B0B1T8, B0B1T9	B0B1T8, B0B1T9	B0B1T9	B0B1T9	B0B1T9	Ric3	Putative alpha7-nAChR chaperone (RCG39416) (RIC3 acetylcholine receptor chaperone)	endoplasmic reticulum [GO:0005783]; integral component of membrane [GO:0016021]; intracellular membrane-bounded organelle [GO:0043231]; neuron projection [GO:0043005]; neuronal cell body [GO:0043025]; synapse [GO:0045202]; acetylcholine receptor binding [GO:0033130]; protein folding chaperone [GO:0044183]; positive regulation of cytosolic calcium ion concentration [GO:0007204]; positive regulation of protein localization to cell surface [GO:2000010]; protein localization to cell surface [GO:0034394]; protein-containing complex assembly [GO:0065003]; synaptic transmission, cholinergic [GO:0007271]	1	#REF!	#REF!		KK	unreviewed	54.8	8.99183	High	3	5	3	TRUE	FALSE	2	-0.393049	NA	NA	2	-0.336131	NA	NA	4	-0.36459	0.0324893	0.115114	7.85487	NA	NA	7.66605	9.03012	NA	7.12412	8.78594	NA	7.15076	8.87314	NA	203.1	522.8	NA	139.5	441.4	NA	142.1	468.9	NA	62	177.2	NA	42.2	73.4	NA	40.1	134.8	NA	1	1	NA	1	1	NA	1	1	NA	High	High	Not Found	High	High	Not Found	High	High	Not Found
D4A1V8	D4A1V8	D4A1V8	D4A1V8	D4A1V8	Dzip3	RING-type E3 ubiquitin transferase, EC 2.3.2.27	cytoplasm [GO:0005737]; phosphatase binding [GO:0019902]; polyubiquitin modification-dependent protein binding [GO:0031593]; RNA binding [GO:0003723]; ubiquitin protein ligase activity [GO:0061630]; ubiquitin-protein transferase activity [GO:0004842]; protein polyubiquitination [GO:0000209]	0	#REF!	#REF!		KK	unreviewed	41.6	8.26235	High	9	14	8	TRUE	FALSE	2	-0.255295	NA	NA	2	-0.472702	NA	NA	4	-0.363998	0.0116095	0.0656884	NA	8.23074	9.77923	10.958	5.72247	NA	10.6558	5.51412	NA	10.4758	5.25927	NA	1989.3	52.8	NA	1613.3	45.7	NA	1424.1	38.3	NA	606.9	17.9	NA	488	7.6	NA	402	11	NA	7	1	NA	7	1	NA	7	1	NA	High	High	High	High	High	High	High	High	High
A0A096MJ75, A0A096MJK6, A0A0G2K2C2, Q4V7C6	Q4V7C6	Q4V7C6	Q4V7C6	Q4V7C6	Gmps	GMP synthase [glutamine-hydrolyzing], EC 6.3.5.2 (GMP synthetase) (Glutamine amidotransferase)	cytosol [GO:0005829]; ATP binding [GO:0005524]; enzyme binding [GO:0019899]; GMP synthase (glutamine-hydrolyzing) activity [GO:0003922]; GMP synthase activity [GO:0003921]; pyrophosphatase activity [GO:0016462]; glutamine metabolic process [GO:0006541]; GMP biosynthetic process [GO:0006177]; GMP salvage [GO:0032263]; response to L-cysteine [GO:1901367]; response to xenobiotic stimulus [GO:0009410]	0	#REF!	#REF!		KK	reviewed	115	25.1082	High	17	48	17	TRUE	FALSE	3	-0.242922	0.358922	0.558802	3	-0.482783	0.0312188	0.190708	6	-0.362852	0.024005	0.0970624	10.9055	9.29232	10.6243	11.0665	10.6605	10.7841	11.2073	10.0975	10.4776	10.7383	10.1711	10.1534	2144.6	1618.6	1763.3	2364.4	1095.6	1425.8	1708.2	1152.9	1138.9	654.2	548.6	866.4	715.2	182.2	551.5	482.2	331.4	481.1	10	5	6	10	5	6	10	5	6	High	High	High	High	High	High	High	High	High
A0A0G2K3D9, M0R9H6	A0A0G2K3D9	A0A0G2K3D9	A0A0G2K3D9	A0A0G2K3D9	Tmem132b	Transmembrane protein 132B	0	0	#REF!	#REF!		KK	unreviewed	3.3	21.1246	High	11	36	5	TRUE	FALSE	3	-0.183627	0.334371	0.535906	3	-0.539268	0.0348935	0.196838	6	-0.361447	0.0238111	0.0967665	9.26913	8.94632	9.8302	9.37916	11.0488	9.73488	9.34563	10.574	9.69227	9.01458	10.3261	9.20433	665.9	2118.4	852.1	650.6	1524.4	827.3	517.2	1283.7	589.9	203.1	718	418.7	196.8	253.5	320	146	369	249.2	4	7	4	4	7	4	4	7	4	High	High	High	High	High	High	High	High	High
Q09326	Q09326	Q09326	Q09326	Q09326	Mgat2	Alpha-1,6-mannosyl-glycoprotein 2-beta-N-acetylglucosaminyltransferase, EC 2.4.1.143 (Beta-1,2-N-acetylglucosaminyltransferase II) (GlcNAc-T II, GNT-II) (Mannoside acetylglucosaminyltransferase 2) (N-glycosyl-oligosaccharide-glycoprotein N-acetylglucosaminyltransferase II)	Golgi membrane [GO:0000139]; Golgi stack [GO:0005795]; integral component of membrane [GO:0016021]; alpha-1,6-mannosylglycoprotein 2-beta-N-acetylglucosaminyltransferase activity [GO:0008455]; carbohydrate binding [GO:0030246]; manganese ion binding [GO:0030145]; protein homodimerization activity [GO:0042803]; oligosaccharide biosynthetic process [GO:0009312]; protein N-linked glycosylation [GO:0006487]; protein N-linked glycosylation via asparagine [GO:0018279]	1	#REF!	#REF!			reviewed	99.6	5.88235	Medium	3	4	3	TRUE	FALSE	1	-0.540056	NA	NA	1	-0.182795	NA	NA	2	-0.361425	NA	NA	NA	7.92125	NA	NA	8.13699	NA	NA	7.59694	NA	NA	7.9542	NA	NA	281.5	NA	NA	193.6	NA	NA	248	NA	NA	95.4	NA	NA	32.2	NA	NA	71.3	NA	NA	1	NA	NA	1	NA	NA	1	NA	Not Found	High	Not Found	Not Found	High	Not Found	Not Found	High	Not Found
D4A8L3	D4A8L3	D4A8L3	D4A8L3	D4A8L3	Smpd3	Sphingomyelin phosphodiesterase, EC 3.1.4.12	extracellular region [GO:0005576]; Golgi cis cisterna [GO:0000137]; integral component of membrane [GO:0016021]; plasma membrane [GO:0005886]; identical protein binding [GO:0042802]; neutral sphingomyelin phosphodiesterase activity [GO:0061751]; phosphatidic acid binding [GO:0070300]; phosphatidylserine binding [GO:0001786]; BMP signaling pathway [GO:0030509]; bone growth [GO:0098868]; bone mineralization [GO:0030282]; cellular response to hydrogen peroxide [GO:0070301]; cellular response to magnesium ion [GO:0071286]; cellular response to oxidised low-density lipoprotein particle stimulus [GO:0140052]; cellular response to peptide [GO:1901653]; cellular response to redox state [GO:0071461]; cellular response to tumor necrosis factor [GO:0071356]; ceramide metabolic process [GO:0006672]; chondrocyte development involved in endochondral bone morphogenesis [GO:0003433]; collagen metabolic process [GO:0032963]; dentinogenesis [GO:0097187]; DNA biosynthetic process [GO:0071897]; endochondral ossification [GO:0001958]; extracellular matrix assembly [GO:0085029]; G1 to G0 transition [GO:0070314]; hematopoietic progenitor cell differentiation [GO:0002244]; lung alveolus development [GO:0048286]; mitotic nuclear division [GO:0140014]; multicellular organism growth [GO:0035264]; negative regulation of hyaluronan biosynthetic process [GO:1900126]; peptide hormone secretion [GO:0030072]; platelet-derived growth factor receptor signaling pathway [GO:0048008]; polysaccharide transport [GO:0015774]; positive regulation of mitotic nuclear division [GO:0045840]; positive regulation of smooth muscle cell proliferation [GO:0048661]; protein kinase B signaling [GO:0043491]; regulation of cartilage development [GO:0061035]; regulation of leukocyte migration [GO:0002685]; regulation of protein phosphorylation [GO:0001932]; sphingolipid mediated signaling pathway [GO:0090520]; sphingomyelin catabolic process [GO:0006685]	1	#REF!	#REF!			unreviewed	102.5	29.7638	High	17	70	1	TRUE	FALSE	1	-0.517814	NA	NA	1	-0.204636	NA	NA	2	-0.361225	NA	NA	NA	10.547	NA	NA	9.56548	NA	NA	9.04767	NA	NA	9.36085	NA	NA	757.7	NA	NA	529.2	NA	NA	657.5	NA	NA	256.8	NA	NA	88	NA	NA	189	NA	NA	2	NA	NA	2	NA	NA	2	NA	Not Found	High	Not Found	Not Found	High	Not Found	Not Found	High	Not Found
D4A6K8	D4A6K8	D4A6K8	D4A6K8	D4A6K8	2001-03-01	Membrane-associated ring-CH-type finger 1	cytoplasm [GO:0005737]; early endosome membrane [GO:0031901]; endoplasmic reticulum membrane [GO:0005789]; endosome [GO:0005768]; integral component of membrane [GO:0016021]; late endosome membrane [GO:0031902]; lysosomal membrane [GO:0005765]; lysosome [GO:0005764]; plasma membrane [GO:0005886]; trans-Golgi network membrane [GO:0032588]; MHC protein binding [GO:0042287]; ubiquitin protein ligase activity [GO:0061630]; ubiquitin-protein transferase activity [GO:0004842]; zinc ion binding [GO:0008270]; antigen processing and presentation of peptide antigen via MHC class II [GO:0002495]; immune response [GO:0006955]; protein polyubiquitination [GO:0000209]	1	#REF!	#REF!			unreviewed	40.1	9.05512	High	2	9	2	TRUE	FALSE	2	-0.368918	NA	NA	2	-0.352911	NA	NA	4	-0.360915	0.164477	0.309031	NA	6.51412	8.13186	8.24888	NA	7.7879	8.15735	NA	7.1416	8.29094	NA	7.04002	304.2	NA	221	285.5	NA	141.2	313.2	NA	131.6	92.8	NA	108.6	86.4	NA	54.6	88.4	NA	55.6	2	NA	1	2	NA	1	2	NA	1	High	High	High	High	High	High	High	High	High
A0A096MJ91, A0A096MJW5, A0A096MJW8, D4A4H0	A0A096MJ91, A0A096MJW5, A0A096MJW8	A0A096MJW8	A0A096MJW8	A0A096MJW8	Plch1	Phosphoinositide phospholipase C, EC 3.1.4.11	cytoplasm [GO:0005737]; cytosol [GO:0005829]; intracellular membrane-bounded organelle [GO:0043231]; membrane [GO:0016020]; calcium ion binding [GO:0005509]; calcium-dependent phospholipase C activity [GO:0050429]; phosphatidylinositol phospholipase C activity [GO:0004435]; lipid catabolic process [GO:0016042]; phosphatidylinositol-mediated signaling [GO:0048015]	0	#REF!	#REF!			unreviewed	34.2	2.00243	High	5	30	2	TRUE	FALSE	2	-0.287067	NA	NA	2	-0.430593	NA	NA	4	-0.35883	0.26165	0.416695	12.01	11.8642	10.9551	11.8001	9.76155	NA	11.0062	9.98128	NA	10.9967	9.70373	NA	3565.9	868	NA	2056.8	1010.8	NA	2043.3	833.9	NA	1087.8	294.2	NA	622.2	168.1	NA	576.8	239.7	NA	1	2	NA	1	2	NA	1	2	NA	High	High	High	High	High	High	High	High	High
D3ZML3, D4A3G2, P46892	D4A3G2	D4A3G2	D4A3G2	D4A3G2	Cdk11b	Cyclin-dependent kinase 11B	nucleus [GO:0005634]; ATP binding [GO:0005524]; protein serine/threonine kinase activity [GO:0004674]; blastocyst development [GO:0001824]; negative regulation of apoptotic signaling pathway [GO:2001234]; regulation of mitotic nuclear division [GO:0007088]	0	#REF!	#REF!		KK	unreviewed	27.5	16.8367	High	13	26	13	TRUE	FALSE	3	-0.352188	0.112868	0.329752	3	-0.364582	0.0189157	0.177627	6	-0.358385	0.00222819	0.029063	6.78921	7.93723	10.4337	10.6756	11.2068	10.0883	10.4671	10.596	9.85097	10.2841	10.7707	9.82209	1635.6	2363.6	1088.6	1415.5	1547.8	923.5	1246.9	1747	905.2	499	801.1	534.9	428.2	257.4	357.2	352	502.2	382.4	6	5	3	6	5	3	6	5	3	High	High	High	High	High	High	High	High	High
A0A0H2UHG4, G3V6J5, O35831, Q641Z0	G3V6J5, O35831	O35831	G3V6J5	O35831	Cdk17	Cyclin-dependent kinase 17, EC 2.7.11.22 (Cell division protein kinase 17) (PCTAIRE-motif protein kinase 2) (Serine/threonine-protein kinase PCTAIRE-2)	cytoplasm [GO:0005737]; nucleus [GO:0005634]; ATP binding [GO:0005524]; cyclin-dependent protein serine/threonine kinase activity [GO:0004693]; protein serine kinase activity [GO:0106310]; protein serine/threonine/tyrosine kinase activity [GO:0004712]; protein phosphorylation [GO:0006468]; regulation of transcription involved in G1/S transition of mitotic cell cycle [GO:0000083]	0	#REF!	#REF!			reviewed	89.3	19.8853	High	12	26	7	TRUE	FALSE	2	-0.513429	NA	NA	2	-0.203233	NA	NA	4	-0.358331	0.071628	0.182296	8.33762	9.54882	NA	9.0143	10.5316	NA	8.7303	9.78872	NA	8.85829	10.2811	NA	517.1	1480.2	NA	424.7	884.5	NA	464.1	1244.3	NA	157.8	501.7	NA	128.5	147.1	NA	131	357.7	NA	3	3	NA	3	3	NA	3	3	NA	High	High	Not Found	High	High	Not Found	High	High	Not Found
A0A140UHW6, Q5U4E4	A0A140UHW6	A0A140UHW6	A0A140UHW6	A0A140UHW6	Trmt1	tRNA (guanine(26)-N(2))-dimethyltransferase, EC 2.1.1.216	nucleus [GO:0005634]; metal ion binding [GO:0046872]; tRNA (guanine-N2-)-methyltransferase activity [GO:0004809]; tRNA binding [GO:0000049]; tRNA N2-guanine methylation [GO:0002940]	0	#REF!	#REF!			unreviewed	33.4	7.52351	High	3	6	3	TRUE	FALSE	1	-0.217192	NA	NA	1	-0.49704	NA	NA	2	-0.357116	NA	NA	NA	7.63154	5.61471	NA	6.52826	NA	NA	6.31107	NA	NA	6.03122	NA	NA	92.3	NA	NA	79.4	NA	NA	65.4	NA	NA	31.3	NA	NA	13.2	NA	NA	18.8	NA	NA	1	NA	NA	1	NA	NA	1	NA	High	High	Not Found	High	High	Not Found	High	High	Not Found
O35532	O35532	O35532	O35532	O35532	Msmo1	Methylsterol monooxygenase 1, EC 1.14.18.9 (C-4 methylsterol oxidase) (Neuropep 1) (RANP-1) (Sterol-C4-methyl oxidase)	endoplasmic reticulum membrane [GO:0005789]; integral component of membrane [GO:0016021]; membrane [GO:0016020]; C-4 methylsterol oxidase activity [GO:0000254]; iron ion binding [GO:0005506]; oxidoreductase activity [GO:0016491]; cholesterol biosynthetic process [GO:0006695]; sterol biosynthetic process [GO:0016126]	1	#REF!	#REF!		KK	reviewed	80.1	16.7235	High	4	14	4	TRUE	FALSE	2	-0.318443	NA	NA	2	-0.395497	NA	NA	4	-0.35697	0.0238208	0.0967665	10.6167	10.5666	9.5889	9.18165	NA	9.71442	8.99944	NA	9.25974	8.93015	NA	9.17493	580.7	NA	840.1	511.8	NA	613	487.8	NA	578	177.2	NA	412.8	154.8	NA	237.1	137.7	NA	244.1	2	NA	1	2	NA	1	2	NA	1	High	Not Found	High	High	Not Found	High	High	Not Found	High
B2RYI6, E9PU13	B2RYI6, E9PU13	B2RYI6	B2RYI6	B2RYI6	Snx4	Snx4 protein	cytoplasm [GO:0005737]; cytoplasmic dynein complex [GO:0005868]; early endosome [GO:0005769]; early endosome membrane [GO:0031901]; membrane [GO:0016020]; plasma membrane [GO:0005886]; protein-containing complex [GO:0032991]; SNARE complex [GO:0031201]; epidermal growth factor receptor binding [GO:0005154]; insulin receptor binding [GO:0005158]; leptin receptor binding [GO:1990460]; phosphatidylinositol binding [GO:0035091]; phosphatidylinositol-3-phosphate binding [GO:0032266]; transferrin receptor binding [GO:1990459]; endocytic recycling [GO:0032456]; positive regulation of autophagosome assembly [GO:2000786]; positive regulation of histamine secretion by mast cell [GO:1903595]; protein transport [GO:0015031]	0	#REF!	#REF!		KK	unreviewed	47.7	29.1111	High	13	30	13	TRUE	FALSE	3	-0.474391	0.132896	0.351087	3	-0.238663	0.14689	0.325335	6	-0.356527	0.0237277	0.0967665	9.70183	8.7738	8.75722	9.61489	10.7787	7.80671	9.35733	9.91991	7.49985	9.50641	10.3362	7.64169	784.1	1756.7	223.9	655.9	968.7	181	727.3	1292.7	199.7	239.2	595.4	110	198.4	161.1	70	205.3	371.6	84.4	6	7	1	6	7	1	6	7	1	High	High	High	High	High	High	High	High	High
A0A0G2K7C6, P35815, Q642F2, Q99ND8	A0A0G2K7C6, Q99ND8	Q99ND8	Q99ND8	Q99ND8	Ppm1b	Protein-serine/threonine phosphatase, EC 3.1.3.16	cytosol [GO:0005829]; membrane [GO:0016020]; magnesium ion binding [GO:0000287]; manganese ion binding [GO:0030145]; protein serine/threonine phosphatase activity [GO:0004722]	0	#REF!	#REF!			unreviewed	41.7	13.5484	High	7	16	4	TRUE	FALSE	2	-0.434488	NA	NA	2	-0.277995	NA	NA	4	-0.356242	0.0850025	0.201939	8.01737	NA	NA	5.86047	10.296	NA	5.10014	10.1874	NA	5.57894	10.0215	NA	58.1	1257.2	NA	34.3	1166	NA	47.8	1039.4	NA	17.7	426.1	NA	10.4	193.9	NA	13.5	298.8	NA	1	3	NA	1	3	NA	1	3	NA	High	High	Not Found	High	High	Not Found	High	High	Not Found
Q9Z269	Q9Z269	Q9Z269	Q9Z269	Q9Z269	Vapb	Vesicle-associated membrane protein-associated protein B, VAMP-B, VAMP-associated protein B, VAP-B	cytoplasm [GO:0005737]; endoplasmic reticulum [GO:0005783]; endoplasmic reticulum membrane [GO:0005789]; Golgi apparatus [GO:0005794]; integral component of membrane [GO:0016021]; membrane [GO:0016020]; plasma membrane [GO:0005886]; beta-tubulin binding [GO:0048487]; enzyme binding [GO:0019899]; FFAT motif binding [GO:0033149]; microtubule binding [GO:0008017]; protein heterodimerization activity [GO:0046982]; protein homodimerization activity [GO:0042803]; cellular calcium ion homeostasis [GO:0006874]; COPII-coated vesicle budding [GO:0090114]; endoplasmic reticulum membrane organization [GO:0090158]; endoplasmic reticulum organization [GO:0007029]; endoplasmic reticulum to Golgi vesicle-mediated transport [GO:0006888]; endoplasmic reticulum unfolded protein response [GO:0030968]; endoplasmic reticulum-plasma membrane tethering [GO:0061817]; IRE1-mediated unfolded protein response [GO:0036498]; positive regulation of viral genome replication [GO:0045070]	1	#REF!	#REF!		KK	reviewed	90.1	65.0206	High	16	152	15	TRUE	FALSE	3	-0.346557	0.173034	0.393898	3	-0.365604	0.00369134	0.141772	6	-0.356081	0.00519979	0.0439357	13.8249	13.5293	13.2406	12.8205	12.8561	12.5626	12.7771	12.2381	12.1843	12.4947	12.488	12.1597	7233.8	7414.3	6049.3	7019.2	4831	4654.2	5771.3	5744.8	4575.3	2206.7	2513	2972.3	2123.3	803.4	1800.2	1629.2	1651.4	1932.7	10	7	6	10	7	6	10	7	6	High	High	High	High	High	High	High	High	High
P09456, Q6LCA5	P09456	P09456	P09456	P09456	Prkar1a	cAMP-dependent protein kinase type I-alpha regulatory subunit [Cleaved into: cAMP-dependent protein kinase type I-alpha regulatory subunit, N-terminally processed ]	cAMP-dependent protein kinase complex [GO:0005952]; centrosome [GO:0005813]; cytoplasm [GO:0005737]; glutamatergic synapse [GO:0098978]; multivesicular body [GO:0005771]; neuromuscular junction [GO:0031594]; nucleotide-activated protein kinase complex [GO:0031588]; plasma membrane raft [GO:0044853]; sperm connecting piece [GO:0097224]; synapse [GO:0045202]; cAMP binding [GO:0030552]; cAMP-dependent protein kinase inhibitor activity [GO:0004862]; cAMP-dependent protein kinase regulator activity [GO:0008603]; protein domain specific binding [GO:0019904]; protein kinase A catalytic subunit binding [GO:0034236]; ubiquitin protein ligase binding [GO:0031625]; cardiac muscle cell proliferation [GO:0060038]; female meiotic nuclear division [GO:0007143]; heart development [GO:0007507]; mesoderm formation [GO:0001707]; negative regulation of activated T cell proliferation [GO:0046007]; negative regulation of cAMP-dependent protein kinase activity [GO:2000480]; negative regulation of gene expression [GO:0010629]; negative regulation of meiotic nuclear division [GO:0045835]; negative regulation of protein kinase activity [GO:0006469]; regulation of protein kinase activity [GO:0045859]; sarcomere organization [GO:0045214]	0	#REF!	#REF!		KK	reviewed	131.7	48.294	High	18	75	13	TRUE	FALSE	3	-0.198959	0.236093	0.451199	3	-0.512935	0.0814635	0.258928	6	-0.355947	0.0248834	0.098998	10.0978	9.08135	10.9075	11.5716	8.00394	10.4928	11.6021	7.63662	10.2327	10.8895	7.80284	9.83715	3043.7	256.7	1440.9	3108.8	199	1203.2	1897	223.3	914.7	928.5	87	708	940.4	33.1	465.4	535.5	64.2	386.4	8	1	4	8	1	4	8	1	4	High	High	High	High	High	High	High	High	High
A0A0G2K165, P36877, Z4YNW7	A0A0G2K165, P36877, Z4YNW7	P36877	A0A0G2K165	P36877	Ppp2r2b	Serine/threonine-protein phosphatase 2A 55 kDa regulatory subunit B beta isoform (PP2A subunit B isoform B55-beta) (PP2A subunit B isoform BRB) (PP2A subunit B isoform PR55-beta) (PP2A subunit B isoform R2-beta) (PP2A subunit B isoform beta)	cytoplasm [GO:0005737]; cytoskeleton [GO:0005856]; cytosol [GO:0005829]; membrane [GO:0016020]; mitochondrial outer membrane [GO:0005741]; mitochondrion [GO:0005739]; protein phosphatase type 2A complex [GO:0000159]; protein phosphatase regulator activity [GO:0019888]; protein-containing complex binding [GO:0044877]; brain development [GO:0007420]; mitochondrial fission [GO:0000266]; mitochondrial fragmentation involved in apoptotic process [GO:0043653]; neuron differentiation [GO:0030182]; peptidyl-serine dephosphorylation [GO:0070262]; positive regulation of neuron apoptotic process [GO:0043525]; protein targeting to mitochondrion [GO:0006626]; regulation of phosphoprotein phosphatase activity [GO:0043666]; spermatid development [GO:0007286]	0	#REF!	#REF!			reviewed	152.7	26.4108	High	12	68	2	TRUE	FALSE	1	-0.386726	NA	NA	1	-0.324655	NA	NA	2	-0.35569	NA	NA	NA	NA	NA	NA	8.68089	NA	NA	8.29416	NA	NA	8.35623	NA	NA	410.4	NA	NA	313.9	NA	NA	327.7	NA	NA	139.1	NA	NA	52.2	NA	NA	94.2	NA	NA	1	NA	NA	1	NA	NA	1	NA	Not Found	High	High	Not Found	High	High	Not Found	High	High
F1LW69, F1LW69	F1LW69, F1LW69	G3XEV5	G3XEV5	F1LW69	Wac	WW domain-containing adaptor with coiled-coil	nucleus [GO:0005634]; spliceosomal complex [GO:0005681]; chromatin binding [GO:0003682]; RNA polymerase II complex binding [GO:0000993]; cellular response to DNA damage stimulus [GO:0006974]; chromatin organization [GO:0006325]; histone H2B conserved C-terminal lysine ubiquitination [GO:0071894]; histone monoubiquitination [GO:0010390]; mitotic G1 DNA damage checkpoint signaling [GO:0031571]; negative regulation of proteasomal ubiquitin-dependent protein catabolic process [GO:0032435]; positive regulation of macroautophagy [GO:0016239]; positive regulation of TORC1 signaling [GO:1904263]; positive regulation of transcription, DNA-templated [GO:0045893]; regulation of autophagy [GO:0010506]	0	#REF!	#REF!			unreviewed	36.7	3.71517	Medium	1	1	1	TRUE	FALSE	1	-0.278818	NA	NA	1	-0.431656	NA	NA	2	-0.355237	NA	NA	NA	NA	NA	NA	9.12619	NA	NA	8.84737	NA	NA	8.69453	NA	NA	558.8	NA	NA	460.6	NA	NA	414.3	NA	NA	189.4	NA	NA	76.6	NA	NA	119.1	NA	NA	1	NA	NA	1	NA	NA	1	NA	Not Found	High	Not Found	Not Found	High	Not Found	Not Found	High	Not Found
G3V8U4, M0RBS9, Q8K4V4	G3V8U4, M0RBS9, Q8K4V4	Q8K4V4	M0RBS9	Q8K4V4	Snx27	Sorting nexin-27 (MAP-responsive gene protein) (Methamphetamine-responsive transcript 1 protein) (PDZ-protein Mrt1)	cytosol [GO:0005829]; early endosome [GO:0005769]; early endosome membrane [GO:0031901]; endosome [GO:0005768]; immunological synapse [GO:0001772]; plasma membrane [GO:0005886]; postsynaptic density [GO:0014069]; ionotropic glutamate receptor binding [GO:0035255]; phosphatidylinositol binding [GO:0035091]; phosphatidylinositol-3-phosphate binding [GO:0032266]; cellular response to nerve growth factor stimulus [GO:1990090]; endocytic recycling [GO:0032456]; endosomal transport [GO:0016197]; endosome to plasma membrane protein transport [GO:0099638]; establishment of protein localization to plasma membrane [GO:0061951]; intracellular protein transport [GO:0006886]; negative regulation of inward rectifier potassium channel activity [GO:1903609]; nervous system development [GO:0007399]; positive regulation of AMPA glutamate receptor clustering [GO:1904719]; response to methamphetamine hydrochloride [GO:1904313]; signal transduction [GO:0007165]	0	#REF!	#REF!		KK	reviewed	156	59.5547	High	24	119	23	TRUE	FALSE	3	-0.341372	0.00301482	0.17437	3	-0.368602	0.00177136	0.133986	6	-0.354987	1.00871e-06	0.00149154	12.4031	12.0344	12.7406	12.3576	12.6521	12.5529	12.0229	12.2753	12.2402	12.0157	12.2564	12.1848	5248.1	6436.6	6009	4161.6	4957.3	4838	4140.7	4892.5	4655.6	1601	2181.6	2952.5	1258.9	824.4	1871.3	1168.9	1406.4	1966.7	13	13	13	13	13	13	13	13	13	High	High	High	High	High	High	High	High	High
Q6MGB4	Q6MGB4	Q6MGB4	Q6MGB4	Q6MGB4	Slc39a7	H2-K region expressed gene 4, rat orthologue (RCG60794, isoform CRA_a) (Solute carrier family 39 (Zinc transporter), member 7)	endoplasmic reticulum [GO:0005783]; integral component of membrane [GO:0016021]; nucleoplasm [GO:0005654]; zinc ion transmembrane transporter activity [GO:0005385]; cellular zinc ion homeostasis [GO:0006882]; zinc ion transmembrane transport [GO:0071577]	2	#REF!	#REF!		KK	unreviewed	74.7	10.2564	High	7	48	7	TRUE	FALSE	3	-0.306524	0.0574758	0.280441	3	-0.403107	0.017815	0.177627	6	-0.354815	0.000669001	0.0181293	10.9171	11.6158	11.117	12.6061	11.1575	11.1578	12.1654	10.8531	10.9833	12.1153	10.8544	10.7423	6234.7	2284.2	2284.7	4593.7	1849.7	2024.4	4436.9	1851.4	1713	1902	774.2	1122.6	1389.6	307.6	783	1252.5	532.2	723.6	5	4	3	5	4	3	5	4	3	High	High	High	High	High	High	High	High	High
G3V8R0	G3V8R0	G3V8R0	G3V8R0	G3V8R0	RGD1311703	Small acidic protein	0	0	#REF!	#REF!			unreviewed	11.8	20.442	High	4	7	4	TRUE	FALSE	3	0.0295157	0.918487	0.951405	3	-0.739102	0.0742845	0.247865	6	-0.354793	0.179357	0.325071	NA	9.7413	NA	7.98413	8.69627	8.7046	8.48945	8.64782	8.33628	7.59021	7.56682	8.01067	253.2	414.8	417.2	359.4	401.1	323.2	192.7	189.6	257.9	77.3	140.6	205	108.7	66.7	125	54.4	54.5	108.9	2	1	1	2	1	1	2	1	1	High	High	High	High	High	High	High	High	High
D3ZF92	D3ZF92	D3ZF92	D3ZF92	D3ZF92	Tnfrsf21	Tumor necrosis factor receptor superfamily member 21 (Death receptor 6) (CD antigen CD358)	axon [GO:0030424]; cytoplasm [GO:0005737]; integral component of plasma membrane [GO:0005887]; intrinsic component of plasma membrane [GO:0031226]; adaptive immune response [GO:0002250]; apoptotic process [GO:0006915]; axonal fasciculation [GO:0007413]; B cell apoptotic process [GO:0001783]; cellular response to tumor necrosis factor [GO:0071356]; humoral immune response [GO:0006959]; myelination [GO:0042552]; negative regulation of B cell proliferation [GO:0030889]; negative regulation of interleukin-10 production [GO:0032693]; negative regulation of interleukin-13 production [GO:0032696]; negative regulation of interleukin-5 production [GO:0032714]; negative regulation of myelination [GO:0031642]; negative regulation of T cell proliferation [GO:0042130]; neuron apoptotic process [GO:0051402]; oligodendrocyte apoptotic process [GO:0097252]; regulation of oligodendrocyte differentiation [GO:0048713]; T cell receptor signaling pathway [GO:0050852]	1	#REF!	#REF!		KK	reviewed	114.5	13.7405	High	9	25	9	TRUE	FALSE	3	-0.28465	0.21563	0.434495	3	-0.423939	0.00149608	0.133986	6	-0.354294	0.0061713	0.0477967	9.791	7.41024	7.44543	9.80896	8.97355	9.62242	9.73623	8.37721	9.43754	9.37699	8.5812	9.17493	897	502.7	788.2	852.9	332.5	693.4	664.9	383	578	273.6	170.4	387.3	258	55.3	268.2	187.7	110.1	244.2	5	3	3	5	3	3	5	3	3	High	High	High	High	High	High	High	High	High
A0A096UWG9, Q2YDU7	A0A096UWG9	A0A096UWG9	A0A096UWG9	A0A096UWG9	Dgke	Diacylglycerol kinase, DAG kinase, EC 2.7.1.107	cytoplasm [GO:0005737]; cytosol [GO:0005829]; glutamatergic synapse [GO:0098978]; integral component of membrane [GO:0016021]; membrane [GO:0016020]; nucleoplasm [GO:0005654]; ATP binding [GO:0005524]; diacylglycerol kinase activity [GO:0004143]; kinase activity [GO:0016301]; NAD+ kinase activity [GO:0003951]; diacylglycerol metabolic process [GO:0046339]; intracellular signal transduction [GO:0035556]; lipid phosphorylation [GO:0046834]; modulation of chemical synaptic transmission [GO:0050804]; phosphatidic acid biosynthetic process [GO:0006654]; phosphatidylinositol biosynthetic process [GO:0006661]; protein kinase C-activating G protein-coupled receptor signaling pathway [GO:0007205]	1	#REF!	#REF!		KK	unreviewed	61.6	27.1605	High	16	58	16	TRUE	FALSE	3	-0.571204	4.95167e-05	0.0989815	3	-0.137245	0.0337566	0.194456	6	-0.354224	0.0151535	0.0765616	11.3421	11.5152	11.6941	12.3057	11.4315	11.068	11.7266	10.8633	10.5017	12.1374	11.3457	10.9104	5062.8	2762.1	2146.8	3388.8	1862.9	1449.9	4505.3	2602.5	1924.7	1544.5	936.2	1054.8	1025.1	309.8	560.8	1271.8	748.1	813	12	7	4	12	7	4	12	7	4	High	High	High	High	High	High	High	High	High
Q6AYP2	Q6AYP2	Q6AYP2	Q6AYP2	Q6AYP2	Mfap3l	Microfibrillar-associated protein 3-like	cell junction [GO:0030054]; cytoplasm [GO:0005737]; integral component of membrane [GO:0016021]; nucleoplasm [GO:0005654]; nucleus [GO:0005634]; plasma membrane [GO:0005886]	1	#REF!	#REF!		KK	reviewed	58.4	15.4034	High	7	28	2	TRUE	FALSE	3	-0.15142	0.121604	0.340387	3	-0.55658	0.0489698	0.215869	6	-0.354	0.0237187	0.0967665	8.64024	8.9847	NA	9.93207	9.14364	8.18289	9.89497	8.91558	7.99379	9.28007	8.4292	7.87958	976.9	565.6	290.6	952.1	482.9	254.9	621.7	344.7	235.5	298	191.7	142.8	288	80.3	98.6	175.5	99.1	99.5	3	1	1	3	1	1	3	1	1	High	Not Found	Medium	High	Not Found	Medium	High	Not Found	Medium
Q5XIU9	Q5XIU9	Q5XIU9	Q5XIU9	Q5XIU9	Pgrmc2	Membrane-associated progesterone receptor component 2	endomembrane system [GO:0012505]; endoplasmic reticulum [GO:0005783]; integral component of membrane [GO:0016021]; membrane [GO:0016020]; nuclear envelope [GO:0005635]; heme binding [GO:0020037]; heme transmembrane transporter activity [GO:0015232]; steroid binding [GO:0005496]; adipose tissue development [GO:0060612]; heme transport [GO:0015886]	2	#REF!	#REF!		KK	reviewed	56.5	64.5161	High	14	136	12	TRUE	FALSE	3	-0.457635	0.0225446	0.251938	3	-0.250283	0.0268296	0.183899	6	-0.353959	0.0018425	0.0268859	13.2422	13.0396	12.272	12.619	11.9052	12.8149	12.1327	11.3434	12.4901	12.2994	11.7302	12.5587	6290.5	3835.5	7205.7	4490.7	2598.3	5753	5040.5	3397.3	6033.2	1919	1300	3540.5	1358.4	432.1	2225.2	1422.9	976.6	2548.6	10	10	8	10	10	8	10	10	8	High	High	High	High	High	High	High	High	High
Q6AYB4	Q6AYB4	Q6AYB4	Q6AYB4	Q6AYB4	Hspa14	Heat shock 70 kDa protein 14	cytoplasm [GO:0005737]; cytosol [GO:0005829]; nucleus [GO:0005634]; plasma membrane [GO:0005886]; ribosome [GO:0005840]; ATP binding [GO:0005524]; ATP hydrolysis activity [GO:0016887]; heat shock protein binding [GO:0031072]; misfolded protein binding [GO:0051787]; protein folding chaperone [GO:0044183]; unfolded protein binding [GO:0051082]; cellular response to unfolded protein [GO:0034620]; chaperone cofactor-dependent protein refolding [GO:0051085]; protein refolding [GO:0042026]; vesicle-mediated transport [GO:0016192]	0	#REF!	#REF!		KK	reviewed	51.5	16.6994	High	7	10	7	TRUE	FALSE	3	-0.470236	0.0982851	0.314847	3	-0.23746	0.181343	0.358417	6	-0.353848	0.0183913	0.0855917	9.2097	NA	8.96145	10.0037	10.0619	7.61618	9.33829	9.47086	7.46189	9.63789	9.71751	7.61397	1026.6	1068.9	196.2	647.3	709.6	176.3	796.7	841.9	195.9	313.2	362.3	96.4	195.8	118	68.2	224.9	242	82.7	2	4	1	2	4	1	2	4	1	High	High	High	High	High	High	High	High	High
B3SVE6, Q3MIE7	B3SVE6, Q3MIE7	Q3MIE7	B3SVE6	Q3MIE7	Commd9	COMM domain containing 9, isoform CRA_a (COMM domain containing 9, isoform CRA_b) (COMM domain-containing 9)	cholesterol homeostasis [GO:0042632]	0	#REF!	#REF!			unreviewed	6.2	19.1919	High	3	5	3	TRUE	FALSE	2	-0.451844	NA	NA	2	-0.255814	NA	NA	4	-0.353829	0.171654	0.31701	7.71905	NA	8.85393	9.16189	8.84894	NA	9.14771	7.95942	NA	9.06124	8.43796	NA	572.8	461.1	NA	567.2	248.9	NA	534.2	346.8	NA	174.7	156.3	NA	171.6	41.4	NA	150.8	99.7	NA	2	1	NA	2	1	NA	2	1	NA	High	High	Not Found	High	High	Not Found	High	High	Not Found
A0A0G2KAY8, Q923V8	A0A0G2KAY8, Q923V8	Q923V8	Q923V8	Q923V8	Selenof	Selenoprotein F (15 kDa selenoprotein)	endoplasmic reticulum lumen [GO:0005788]; oxidoreductase activity [GO:0016491]; selenium binding [GO:0008430]; thioredoxin peroxidase activity [GO:0008379]; 'de novo' posttranslational protein folding [GO:0051084]; sperm DNA condensation [GO:0035092]	0	#REF!	#REF!		KK	reviewed	70.1	33.3333	High	6	45	6	TRUE	FALSE	3	-0.467784	0.15598	0.37406	3	-0.238038	0.187281	0.365523	6	-0.352911	0.0321716	0.114629	11.7483	9.8645	11.0771	11.2454	11.1288	11.3801	10.7891	10.2914	11.2705	10.8751	10.7821	11.383	2427.8	2239.3	2665.3	1769.5	1253.2	2470.3	1878.2	1760.9	2670.7	740.6	759	1309.6	535.3	208.4	955.5	530.2	506.2	1128.2	3	3	5	3	3	5	3	3	5	High	High	High	High	High	High	High	High	High
G3V6W2, Q9WTV0	G3V6W2	G3V6W2	G3V6W2	G3V6W2	Preb	Prolactin regulatory element-binding protein (RCG62389, isoform CRA_a)	endoplasmic reticulum exit site [GO:0070971]; integral component of membrane [GO:0016021]; nucleus [GO:0005634]; GTPase binding [GO:0051020]; guanyl-nucleotide exchange factor activity [GO:0005085]; protein exit from endoplasmic reticulum [GO:0032527]	1	#REF!	#REF!		KK	unreviewed	23.6	47.9616	High	18	76	18	TRUE	FALSE	3	-0.565486	0.00180971	0.17437	3	-0.140244	0.134069	0.312017	6	-0.352865	0.0161806	0.0791365	12.1206	12.4082	12.1139	11.9846	12.2603	12.6391	11.4331	11.7277	12.0267	11.839	12.2218	12.4024	4052.4	4905.9	6379	2765.1	3391.5	4172.5	3663.6	4776.7	5413.7	1236.2	1662.8	3134.3	836.4	564	1613.9	1034.2	1373.1	2286.9	9	6	12	9	6	12	9	6	12	High	High	High	High	High	High	High	High	High
G3V7H2, M0R8T0, O35217	G3V7H2, O35217	O35217	G3V7H2	O35217	Minpp1	Multiple inositol polyphosphate phosphatase 1, EC 3.1.3.62 (2,3-bisphosphoglycerate 3-phosphatase, 2,3-BPG phosphatase, EC 3.1.3.80) (Inositol (1,3,4,5)-tetrakisphosphate 3-phosphatase, Ins(1,3,4,5)P(4) 3-phosphatase)	endoplasmic reticulum lumen [GO:0005788]; acid phosphatase activity [GO:0003993]; bisphosphoglycerate 3-phosphatase activity [GO:0034417]; inositol hexakisphosphate 2-phosphatase activity [GO:0052826]; inositol phosphate phosphatase activity [GO:0052745]; inositol-1,3,4,5,6-pentakisphosphate 3-phosphatase activity [GO:0030351]; inositol-1,4,5,6-tetrakisphosphate 6-phosphatase activity [GO:0030352]; phosphatidylinositol-mediated signaling [GO:0048015]	0	#REF!	#REF!		KK	reviewed	82.7	33.264	High	13	28	13	TRUE	FALSE	3	-0.370359	0.0803158	0.29438	3	-0.333501	0.0270997	0.184466	6	-0.35193	0.0015651	0.0250642	10.5107	9.56071	8.28031	10.5141	10.5538	10.1089	10.3578	10.0203	9.68773	10.2788	10.2181	9.67948	1462.4	1503.2	1104.3	1312.2	1038.5	824.7	1242.3	1191.1	820	446.1	509.5	542.6	396.9	172.7	319	350.7	342.4	346.4	6	4	2	6	4	2	6	4	2	High	High	High	High	High	High	High	High	High
Q4KM74	Q4KM74	Q4KM74	Q4KM74	Q4KM74	Sec22b	Vesicle-trafficking protein SEC22b (ER-Golgi SNARE of 24 kDa, ERS-24, ERS24) (SEC22 vesicle-trafficking protein homolog B) (SEC22 vesicle-trafficking protein-like 1)	COPI-coated vesicle [GO:0030137]; endoplasmic reticulum membrane [GO:0005789]; endoplasmic reticulum-Golgi intermediate compartment [GO:0005793]; endoplasmic reticulum-Golgi intermediate compartment membrane [GO:0033116]; ER to Golgi transport vesicle membrane [GO:0012507]; Golgi membrane [GO:0000139]; integral component of membrane [GO:0016021]; melanosome [GO:0042470]; SNARE complex [GO:0031201]; synaptic vesicle [GO:0008021]; SNAP receptor activity [GO:0005484]; syntaxin binding [GO:0019905]; endoplasmic reticulum to Golgi vesicle-mediated transport [GO:0006888]; negative regulation of autophagosome assembly [GO:1902902]; positive regulation of protein catabolic process [GO:0045732]; protein transport [GO:0015031]; retrograde vesicle-mediated transport, Golgi to endoplasmic reticulum [GO:0006890]; vesicle fusion with Golgi apparatus [GO:0048280]; vesicle-mediated transport [GO:0016192]	1	#REF!	#REF!		KK	reviewed	116	64.6512	High	14	146	14	TRUE	FALSE	3	-0.364385	0.129467	0.348303	3	-0.338409	0.00679176	0.163287	6	-0.351397	0.00325243	0.0351041	13.3444	13.1661	12.597	12.8745	13.29	13.1955	12.7544	12.666	12.8465	12.5838	12.9022	12.8588	7509.5	10016	9380.8	6909.5	6499.1	7365	6139	7655.3	7428	2290.8	3394.8	4609.2	2090.1	1080.8	2848.7	1733	2200.6	3137.8	10	13	12	10	13	12	10	13	12	High	High	High	High	High	High	High	High	High
Q5XIN4, Q8K3W5	Q5XIN4, Q8K3W5	Q5XIN4	Q5XIN4	Q5XIN4	Mtmr9	Myotubularin-related protein 9	cytoplasm [GO:0005737]; protein-containing complex [GO:0032991]; enzyme regulator activity [GO:0030234]; phosphatidylinositol-3-phosphatase activity [GO:0004438]; protein phosphatase binding [GO:0019903]; negative regulation of autophagy [GO:0010507]; phosphatidylinositol dephosphorylation [GO:0046856]; positive regulation of phosphatase activity [GO:0010922]; protein stabilization [GO:0050821]; regulation of phosphatidylinositol dephosphorylation [GO:0060304]	0	#REF!	#REF!		KK	unreviewed	30.3	9.83607	High	5	10	5	TRUE	FALSE	3	-0.406094	0.11965	0.338865	3	-0.29286	0.0631308	0.236305	6	-0.349477	0.00775806	0.0531913	7.29278	NA	NA	8.4417	7.85736	9.19918	7.72656	7.61912	8.93428	7.99661	7.66391	8.95913	347.7	231.9	587.8	211.8	196.6	489.2	255.4	202.8	497.7	106.1	78.6	288.8	64.1	32.7	189.2	72.1	58.3	210.2	1	1	3	1	1	3	1	1	3	High	High	High	High	High	High	High	High	High
A0A0G2K437	A0A0G2K437	A0A0G2K437	A0A0G2K437	A0A0G2K437	Amfr	Autocrine motility factor receptor	cytoplasm [GO:0005737]; cytosol [GO:0005829]; dendrite [GO:0030425]; Derlin-1 retrotranslocation complex [GO:0036513]; endoplasmic reticulum [GO:0005783]; endoplasmic reticulum membrane [GO:0005789]; Golgi apparatus [GO:0005794]; growth cone [GO:0030426]; integral component of endoplasmic reticulum membrane [GO:0030176]; neuronal cell body [GO:0043025]; nucleus [GO:0005634]; perinuclear region of cytoplasm [GO:0048471]; protein-containing complex [GO:0032991]; ubiquitin ligase complex [GO:0000151]; BAT3 complex binding [GO:1904288]; chaperone binding [GO:0051087]; identical protein binding [GO:0042802]; metal ion binding [GO:0046872]; protein-macromolecule adaptor activity [GO:0030674]; signaling receptor activity [GO:0038023]; ubiquitin binding [GO:0043130]; ubiquitin protein ligase activity [GO:0061630]; ubiquitin-protein transferase activity [GO:0004842]; ubiquitin-specific protease binding [GO:1990381]; ubiquitin-ubiquitin ligase activity [GO:0034450]; aging [GO:0007568]; endoplasmic reticulum unfolded protein response [GO:0030968]; learning or memory [GO:0007611]; negative regulation of canonical Wnt signaling pathway [GO:0090090]; positive regulation of protein binding [GO:0032092]; protein autoubiquitination [GO:0051865]; protein K48-linked ubiquitination [GO:0070936]; protein polyubiquitination [GO:0000209]; protein ubiquitination [GO:0016567]; regulation of SREBP signaling pathway [GO:2000638]; ubiquitin-dependent ERAD pathway [GO:0030433]; ubiquitin-dependent protein catabolic process [GO:0006511]	0	#REF!	#REF!		KK	unreviewed	95.5	17.1429	High	6	26	6	TRUE	FALSE	3	-0.386801	0.0399887	0.269599	3	-0.310179	0.0835078	0.260035	6	-0.34849	0.00187764	0.0270429	9.60548	9.19525	9.71631	8.49905	9.29692	10.0417	7.95478	9.01095	9.71149	8.03232	8.96953	9.90524	361.8	629	1054	248.1	515.9	838.4	261.8	501.3	958.9	110.4	213.2	517.9	75.1	85.8	324.3	73.9	144.1	405.1	4	4	2	4	4	2	4	4	2	High	High	High	High	High	High	High	High	High
A0A0G2QC31, P35234, Q56A30	A0A0G2QC31	A0A0G2QC31	A0A0G2QC31	A0A0G2QC31	Ptpn5	Protein-tyrosine-phosphatase, EC 3.1.3.48	phosphotyrosine residue binding [GO:0001784]; protein tyrosine phosphatase activity [GO:0004725]	0	#REF!	#REF!		KK	unreviewed	27.1	24.6575	High	13	36	13	TRUE	FALSE	3	-0.528325	0.0103504	0.230546	3	-0.168002	0.317737	0.485626	6	-0.348163	0.0186901	0.0858273	8.97212	11.4473	10.8241	10.3743	10.4032	10.4653	9.84314	9.97011	9.84455	10.1088	10.0803	10.5497	1327.3	1354.2	1413.7	918.5	1003	919.4	1104.2	1082.6	1498.9	404.9	459	694.6	277.8	166.8	355.6	311.7	311.2	633.2	5	6	4	5	6	4	5	6	4	High	High	High	High	High	High	High	High	High
A0A0A0MXW8, B8Q4F8, B8Q4F9, B8Q4G0, B8Q4G1, B8Q4G2, B8Q4G3, B8Q4G4, B8Q4G6, B8Q4G8, B8Q4G9, B8Q4H0, B8Q4H1, B8Q4H2, B8Q4H3, B8Q4H4, B8Q4H5, F1LMG7, F1M4K6, P70587	F1M4K6, P70587	P70587	F1M4K6	P70587	Lrrc7	Leucine-rich repeat-containing protein 7 (Densin-180, Densin) (Protein LAP1)	axon initial segment [GO:0043194]; basolateral plasma membrane [GO:0016323]; cell junction [GO:0030054]; cytoplasm [GO:0005737]; cytosol [GO:0005829]; dendritic spine [GO:0043197]; filopodium [GO:0030175]; glutamatergic synapse [GO:0098978]; integral component of postsynaptic density membrane [GO:0099061]; neuron projection [GO:0043005]; plasma membrane [GO:0005886]; postsynaptic density [GO:0014069]; synapse [GO:0045202]; protein C-terminus binding [GO:0008022]; cell-cell adhesion [GO:0098609]; establishment or maintenance of epithelial cell apical/basal polarity [GO:0045197]; positive regulation of neuron projection development [GO:0010976]; receptor clustering [GO:0043113]; receptor localization to synapse [GO:0097120]; response to organic cyclic compound [GO:0014070]	0	#REF!	#REF!		KK	reviewed	179.2	14.7651	High	19	40	17	TRUE	FALSE	3	-0.120837	0.0547049	0.278991	3	-0.573283	0.0016562	0.133986	6	-0.34706	0.0195889	0.0883562	8.69558	10.1865	10.5628	10.8704	10.7929	10.1361	10.8084	10.6456	9.98285	10.327	10.1736	9.57894	1872	1774.1	1125.3	1793.3	1601.9	1011.9	1284.5	1154.9	764.8	571.1	601.3	552.9	542.5	266.4	391.4	362.6	332	323.1	8	7	3	8	7	3	8	7	3	High	High	High	High	High	High	High	High	High
A0A0G2JYD4, D3ZKC6	A0A0G2JYD4	A0A0G2JYD4	A0A0G2JYD4	A0A0G2JYD4	Vps13d	Vacuolar protein sorting 13 homolog D	extrinsic component of membrane [GO:0019898]; mitochondrion organization [GO:0007005]; positive regulation of mitophagy [GO:1901526]; protein retention in Golgi apparatus [GO:0045053]; protein targeting to vacuole [GO:0006623]	0	#REF!	#REF!		KK	unreviewed	24.8	4.03207	High	14	21	14	TRUE	FALSE	3	-0.428148	0.0930764	0.310238	3	-0.264852	0.207657	0.385206	6	-0.3465	0.0161311	0.0791365	7.14364	5.45286	5.39575	10.0336	10.2973	6.73606	9.46414	10.1504	6.16792	9.53625	10.2965	6.43962	1048.1	1258.3	106.6	706.3	1136.5	71.9	742.5	1257.6	86.8	319.7	426.5	52.4	213.6	189	27.8	209.6	361.5	36.7	5	6	1	5	6	1	5	6	1	High	High	High	High	High	High	High	High	High
P18614	P18614	P18614	P18614	P18614	Itga1	Integrin alpha-1 (CD49 antigen-like family member A) (Laminin and collagen receptor) (VLA-1) (CD antigen CD49a)	acrosomal vesicle [GO:0001669]; basal part of cell [GO:0045178]; cell surface [GO:0009986]; external side of plasma membrane [GO:0009897]; focal adhesion [GO:0005925]; integrin alpha1-beta1 complex [GO:0034665]; integrin complex [GO:0008305]; membrane [GO:0016020]; membrane raft [GO:0045121]; neuron projection [GO:0043005]; perikaryon [GO:0043204]; collagen binding [GO:0005518]; collagen binding involved in cell-matrix adhesion [GO:0098639]; integrin binding [GO:0005178]; metal ion binding [GO:0046872]; protein phosphatase binding [GO:0019903]; signaling receptor binding [GO:0005102]; cell adhesion [GO:0007155]; cell adhesion mediated by integrin [GO:0033627]; cell chemotaxis [GO:0060326]; cell-cell adhesion [GO:0098609]; cell-matrix adhesion [GO:0007160]; cellular extravasation [GO:0045123]; integrin-mediated signaling pathway [GO:0007229]; negative regulation of cell population proliferation [GO:0008285]; negative regulation of epidermal growth factor receptor signaling pathway [GO:0042059]; neuron projection morphogenesis [GO:0048812]; neutrophil chemotaxis [GO:0030593]; positive regulation of MAPK cascade [GO:0043410]; positive regulation of neuron apoptotic process [GO:0043525]; positive regulation of phosphoprotein phosphatase activity [GO:0032516]; vasodilation [GO:0042311]	0	#REF!	#REF!			reviewed	162	6.10169	High	6	6	6	TRUE	FALSE	2	-0.17451	NA	NA	2	-0.515587	NA	NA	4	-0.345048	0.138453	0.274643	7.6879	8.18537	NA	8.97441	8.79539	NA	9.04357	8.37721	NA	8.70356	8.03507	NA	503	444.3	NA	527.7	332.5	NA	416.9	262.3	NA	153.4	150.6	NA	159.6	55.3	NA	117.7	75.4	NA	2	1	NA	2	1	NA	2	1	NA	High	High	Not Found	High	High	Not Found	High	High	Not Found
D4A518	D4A518	D4A518	D4A518	D4A518	Dennd4a	DENN domain-containing 4A	cytoplasmic vesicle [GO:0031410]; guanyl-nucleotide exchange factor activity [GO:0005085]; regulation of Rab protein signal transduction [GO:0032483]	0	#REF!	#REF!			unreviewed	23.7	1.49493	Medium	2	2	2	TRUE	FALSE	1	-0.264092	NA	NA	1	-0.423623	NA	NA	2	-0.343858	NA	NA	NA	NA	7.18686	8.57743	NA	NA	8.31334	NA	NA	8.15381	NA	NA	382	NA	NA	318.1	NA	NA	284.8	NA	NA	116.5	NA	NA	96.2	NA	NA	80.4	NA	NA	1	NA	NA	1	NA	NA	1	NA	NA	High	Not Found	Not Found	High	Not Found	Not Found	High	Not Found	Not Found
A0A0G2K5S2, Q6AYJ1	A0A0G2K5S2, Q6AYJ1	Q6AYJ1	Q6AYJ1	Q6AYJ1	Recql	ATP-dependent DNA helicase Q1, EC 3.6.4.12 (DNA-dependent ATPase Q1) (RecQ protein-like 1)	chromosome [GO:0005694]; cytoplasm [GO:0005737]; nucleus [GO:0005634]; 3'-5' DNA helicase activity [GO:0043138]; ATP binding [GO:0005524]; ATP hydrolysis activity [GO:0016887]; ATP-dependent DNA/DNA annealing activity [GO:0036310]; DNA helicase activity [GO:0003678]; DNA/DNA annealing activity [GO:1990814]; four-way junction helicase activity [GO:0009378]; DNA duplex unwinding [GO:0032508]; DNA recombination [GO:0006310]; DNA repair [GO:0006281]; DNA unwinding involved in DNA replication [GO:0006268]; double-strand break repair via homologous recombination [GO:0000724]	0	#REF!	#REF!			reviewed	78.1	3.05958	Medium	2	2	2	TRUE	FALSE	1	-0.389665	NA	NA	1	-0.296422	NA	NA	2	-0.343043	NA	NA	NA	NA	NA	7.46434	NA	NA	7.07468	NA	NA	7.16792	NA	NA	176.6	NA	NA	134.8	NA	NA	143.8	NA	NA	53.9	NA	NA	40.8	NA	NA	40.6	NA	NA	1	NA	NA	1	NA	NA	1	NA	NA	High	High	Not Found	High	High	Not Found	High	High	Not Found
Q5EAJ6	Q5EAJ6	Q5EAJ6	Q5EAJ6	Q5EAJ6	Ikbip	Inhibitor of nuclear factor kappa-B kinase-interacting protein, I kappa-B kinase-interacting protein, IKBKB-interacting protein, IKK-interacting protein	endoplasmic reticulum [GO:0005783]; endoplasmic reticulum membrane [GO:0005789]; integral component of membrane [GO:0016021]	1	#REF!	#REF!			reviewed	46	18.2306	High	8	9	8	TRUE	FALSE	1	-0.408182	NA	NA	1	-0.27749	NA	NA	2	-0.342836	NA	NA	NA	7.79246	8.54496	NA	NA	9.23314	NA	NA	8.82496	NA	NA	8.95565	NA	NA	601.8	NA	NA	453.5	NA	NA	496.5	NA	NA	295.7	NA	NA	175.4	NA	NA	209.8	NA	NA	3	NA	NA	3	NA	NA	3	Not Found	High	High	Not Found	High	High	Not Found	High	High
D3ZV63, D3ZV64	D3ZV63	D3ZV63	D3ZV63	D3ZV63	Odr4	Protein odr-4 homolog	integral component of membrane [GO:0016021]; protein localization [GO:0008104]	1	#REF!	#REF!		KK	unreviewed	21.3	36.9128	High	17	55	17	TRUE	FALSE	3	-0.235601	0.0293472	0.257163	3	-0.448898	0.0164516	0.175061	6	-0.34225	0.00189925	0.0271264	11.2561	11.2144	11.4434	11.4917	10.5396	11.0518	11.241	10.3819	10.7535	11.1219	9.97699	10.6376	2879.7	1488.5	2122.9	2420.4	1334.3	1726.3	2228.5	1007.8	1593.1	878.5	504.5	1043.1	732.2	221.9	667.7	629.1	289.7	673	9	5	8	9	5	8	9	5	8	High	High	High	High	High	High	High	High	High
F1MAP4, Q63404	F1MAP4	F1MAP4	F1MAP4	F1MAP4	Megf10	Multiple EGF-like domains 10	integral component of membrane [GO:0016021]; phagocytic cup [GO:0001891]; plasma membrane [GO:0005886]; complement component C1q complex binding [GO:0001849]; Notch binding [GO:0005112]; scavenger receptor activity [GO:0005044]; apoptotic cell clearance [GO:0043277]; apoptotic process involved in development [GO:1902742]; engulfment of apoptotic cell [GO:0043652]; homotypic cell-cell adhesion [GO:0034109]; muscle cell development [GO:0055001]; muscle cell proliferation [GO:0033002]; myelination [GO:0042552]; myoblast development [GO:0048627]; myoblast migration [GO:0051451]; positive regulation of cell-cell adhesion [GO:0022409]; positive regulation of myoblast proliferation [GO:2000288]; recognition of apoptotic cell [GO:0043654]; regulation of muscle cell differentiation [GO:0051147]; regulation of skeletal muscle tissue development [GO:0048641]; skeletal muscle satellite cell activation [GO:0014719]; skeletal muscle satellite cell differentiation [GO:0014816]; skeletal muscle satellite cell proliferation [GO:0014841]	1	#REF!	#REF!			unreviewed	68.5	15.6332	High	17	54	17	TRUE	FALSE	3	0.188823	0.381429	0.573038	3	-0.873003	0.0495286	0.216507	6	-0.34209	0.25335	0.407493	10.1003	10.0267	11.4573	10.6267	10.7033	10.5472	11.1532	10.6951	10.5954	10.0953	9.4731	9.68982	1581.1	1667.3	1496.3	2277.4	1657.9	1547.1	1093.9	710.7	825.9	482.3	565.1	735.2	688.9	275.7	598.4	308.8	204.3	348.9	9	6	6	9	6	6	9	6	6	High	High	High	High	High	High	High	High	High
Q5U2T9	Q5U2T9	Q5U2T9	Q5U2T9	Q5U2T9	Fkbp5	Peptidylprolyl isomerase, EC 5.2.1.8	cytoplasm [GO:0005737]; nucleoplasm [GO:0005654]; FK506 binding [GO:0005528]; heat shock protein binding [GO:0031072]; peptidyl-prolyl cis-trans isomerase activity [GO:0003755]; chaperone-mediated protein folding [GO:0061077]; protein peptidyl-prolyl isomerization [GO:0000413]; response to bacterium [GO:0009617]	0	#REF!	#REF!		KK	unreviewed	40.4	23.6842	High	12	29	10	TRUE	FALSE	3	-0.217084	0.312748	0.517862	3	-0.467065	0.138744	0.314897	6	-0.342075	0.0424953	0.13492	9.45574	9.31854	9.22014	10.6573	10.916	10.2518	10.5483	10.3799	10.2457	10.3432	10.062	10.0188	1615	1932.2	1219.3	1497.5	1332.5	1214.1	1299	1069	1037.4	492.7	654.9	599.1	453	221.6	469.6	366.7	307.3	438.2	5	5	3	5	5	3	5	5	3	High	High	High	High	High	High	High	High	High
D3Z8P1	D3Z8P1	D3Z8P1	D3Z8P1	D3Z8P1	Rnf7	Ring finger protein 7	Cul5-RING ubiquitin ligase complex [GO:0031466]; cullin-RING ubiquitin ligase complex [GO:0031461]; cytoplasm [GO:0005737]; cytosol [GO:0005829]; nucleoplasm [GO:0005654]; nucleus [GO:0005634]; cullin family protein binding [GO:0097602]; NEDD8 ligase activity [GO:0061663]; ubiquitin protein ligase activity [GO:0061630]; zinc ion binding [GO:0008270]; activation of cysteine-type endopeptidase activity involved in apoptotic process [GO:0006919]; apoptotic mitochondrial changes [GO:0008637]; cerebral cortex radially oriented cell migration [GO:0021799]; intrinsic apoptotic signaling pathway in response to oxidative stress [GO:0008631]; negative regulation of apoptotic process [GO:0043066]; protein neddylation [GO:0045116]; protein ubiquitination [GO:0016567]; radial glia guided migration of Purkinje cell [GO:0021942]; ubiquitin-dependent protein catabolic process [GO:0006511]	0	#REF!	#REF!			unreviewed	45.1	23.8938	High	3	7	3	TRUE	FALSE	2	-0.375364	NA	NA	2	-0.308183	NA	NA	4	-0.341773	0.115895	0.246693	7.72247	8.24982	6.2555	7.65177	7.42626	NA	7.59395	6.73335	NA	7.54998	6.91169	NA	201.1	172	NA	193.2	106.4	NA	187.4	120.4	NA	61.3	58.3	NA	58.4	17.7	NA	52.9	34.6	NA	1	1	NA	1	1	NA	1	1	NA	Medium	High	High	Medium	High	High	Medium	High	High
D3ZUJ8	D3ZUJ8	D3ZUJ8	D3ZUJ8	D3ZUJ8	Tmtc3	Dolichyl-phosphate-mannose--protein mannosyltransferase, EC 2.4.1.109	endoplasmic reticulum [GO:0005783]; integral component of membrane [GO:0016021]; dolichyl-phosphate-mannose-protein mannosyltransferase activity [GO:0004169]; mannosyltransferase activity [GO:0000030]; bud outgrowth involved in lung branching [GO:0060447]; cell differentiation [GO:0030154]; lung alveolus development [GO:0048286]; lung development [GO:0030324]; muscle cell development [GO:0055001]; positive regulation of proteasomal protein catabolic process [GO:1901800]; post-embryonic development [GO:0009791]; protein O-linked mannosylation [GO:0035269]; regulation of gene expression [GO:0010468]; response to endoplasmic reticulum stress [GO:0034976]	1	#REF!	#REF!		KK	unreviewed	48.3	28.0435	High	24	68	22	TRUE	FALSE	3	-0.527818	0.0166448	0.241857	3	-0.154994	0.0182154	0.177627	6	-0.341406	0.0123834	0.0685801	10.5275	10.5752	11.4201	11.2677	11.3291	11.412	10.8121	10.6634	10.9499	11.1413	11.1326	11.2699	2465.6	2572.7	2725	1797.9	1621.8	1978.1	2258.7	2245.2	2469.4	752.2	872	1338.9	543.9	269.7	765.1	637.6	645.4	1043.1	11	7	10	11	7	10	11	7	10	High	High	High	High	High	High	High	High	High
F1LPG9	F1LPG9	F1LPG9	F1LPG9	F1LPG9	Washc2c	WASH complex subunit 2C	0	0	#REF!	#REF!		KK	unreviewed	5.3	27.7861	High	24	43	1	TRUE	FALSE	3	-0.348349	0.000142768	0.0989815	3	-0.334149	0.0207443	0.177627	6	-0.341249	2.10167e-05	0.0037599	8.41405	9.37938	8.89269	11.0456	12.1668	10.1321	10.6991	11.8105	9.78986	10.6889	11.7615	9.89163	2113.8	4597.9	1122.2	1662.5	3591.7	885.2	1650.8	3471.8	949.9	644.8	1558.4	551.4	502.9	597.3	342.4	466	998	401.3	9	16	5	9	16	5	9	16	5	Not Found	High	High	Not Found	High	High	Not Found	High	High
O88788	O88788	O88788	O88788	O88788	Alg10b	Putative Dol-P-Glc:Glc(2)Man(9)GlcNAc(2)-PP-Dol alpha-1,2-glucosyltransferase, EC 2.4.1.256 (Alpha-1,2-glucosyltransferase ALG10-A) (Alpha-2-glucosyltransferase ALG10-B) (Asparagine-linked glycosylation protein 10 homolog B) (Potassium channel regulator 1)	endoplasmic reticulum [GO:0005783]; integral component of membrane [GO:0016021]; plasma membrane [GO:0005886]; dolichyl pyrophosphate Glc2Man9GlcNAc2 alpha-1,2-glucosyltransferase activity [GO:0106073]; auditory receptor cell development [GO:0060117]; dolichol-linked oligosaccharide biosynthetic process [GO:0006488]; potassium ion transmembrane transport [GO:0071805]; protein N-linked glycosylation [GO:0006487]; sensory perception of sound [GO:0007605]	1	#REF!	#REF!		KK	reviewed	80.8	6.96203	High	4	13	4	TRUE	FALSE	2	-0.354913	NA	NA	2	-0.326944	NA	NA	4	-0.340929	0.00911252	0.0575828	9.41764	10.5391	9.90614	6.99548	NA	8.21286	6.77742	NA	7.7211	6.67243	NA	7.88203	127.6	NA	296.7	109.7	NA	211	102	NA	235.9	38.9	NA	145.8	33.2	NA	81.6	28.8	NA	99.6	1	NA	1	1	NA	1	1	NA	1	High	Not Found	Medium	High	Not Found	Medium	High	Not Found	Medium
A0A0G2K012, M0RAE4	A0A0G2K012, M0RAE4	M0RAE4	A0A0G2K012	M0RAE4	Ubxn6	Similar to UBX domain containing 1, isoform CRA_c (UBX domain protein 6)	cytoplasm [GO:0005737]; cytosol [GO:0005829]; early endosome membrane [GO:0031901]; endosome [GO:0005768]; extrinsic component of membrane [GO:0019898]; late endosome membrane [GO:0031902]; lysosomal membrane [GO:0005765]; protein-containing complex [GO:0032991]; endosome to lysosome transport via multivesicular body sorting pathway [GO:0032510]; ERAD pathway [GO:0036503]; macroautophagy [GO:0016236]	0	#REF!	#REF!			unreviewed	35.9	6.07595	High	3	6	3	TRUE	FALSE	1	-0.418528	NA	NA	1	-0.263162	NA	NA	2	-0.340845	NA	NA	8.61102	8.25361	NA	NA	9.40067	NA	NA	8.98214	NA	NA	9.1375	NA	NA	675.9	NA	NA	505.7	NA	NA	563.2	NA	NA	229.1	NA	NA	84.1	NA	NA	161.9	NA	NA	2	NA	NA	2	NA	NA	2	NA	High	High	Not Found	High	High	Not Found	High	High	Not Found
D4A8G3	D4A8G3	D4A8G3	D4A8G3	D4A8G3	Lurap1	Leucine rich adaptor protein 1 (Leucine repeat adapter protein 35A)	actomyosin [GO:0042641]; cytoplasm [GO:0005737]; actomyosin structure organization [GO:0031032]; cell migration [GO:0016477]; positive regulation of cytokine production [GO:0001819]; positive regulation of I-kappaB kinase/NF-kappaB signaling [GO:0043123]	0	#REF!	#REF!			reviewed	77.1	10.4603	High	2	3	2	TRUE	FALSE	1	-0.436259	NA	NA	1	-0.244131	NA	NA	2	-0.340195	NA	NA	NA	NA	7.24031	8.72996	NA	NA	8.2937	NA	NA	8.48583	NA	NA	424.6	NA	NA	313.8	NA	NA	358.5	NA	NA	129.5	NA	NA	94.9	NA	NA	101.2	NA	NA	2	NA	NA	2	NA	NA	2	NA	NA	High	Not Found	Not Found	High	Not Found	Not Found	High	Not Found	Not Found
M0RC17, O88524	M0RC17	M0RC17	M0RC17	M0RC17	Chl1	Cell adhesion molecule L1-like	apical part of cell [GO:0045177]; dendrite [GO:0030425]; integral component of membrane [GO:0016021]; plasma membrane [GO:0005886]; protease binding [GO:0002020]; adult locomotory behavior [GO:0008344]; axon guidance [GO:0007411]; axon regeneration [GO:0031103]; cell adhesion [GO:0007155]; cognition [GO:0050890]; exploration behavior [GO:0035640]; negative regulation of neuron apoptotic process [GO:0043524]; neuron migration [GO:0001764]; neuron projection development [GO:0031175]	1	#REF!	#REF!		KK	unreviewed	37	40.4959	High	42	370	42	TRUE	FALSE	3	-0.329991	0.133027	0.351087	3	-0.349764	0.0173699	0.177627	6	-0.339877	0.00309416	0.0342287	14.3018	14.6708	14.6373	14.7599	14.1812	14.3211	14.5855	13.5842	14.1026	14.435	13.7411	14.037	27745.1	18577.1	20468.9	24585.3	12281.5	17592.2	22149.4	13692.3	16809.4	8463.9	6296.5	10057.3	7437	2042.4	6804.5	6252.6	3936	7100.8	37	27	25	37	27	25	37	27	25	High	High	High	High	High	High	High	High	High
A0A0G2K4U1, O70595	O70595	O70595	O70595	O70595	Abcb6	ATP-binding cassette sub-family B member 6 (ABC-type heme transporter ABCB6, EC 7.6.2.5) (Ubiquitously-expressed mammalian ABC half transporter)	cytosol [GO:0005829]; early endosome membrane [GO:0031901]; endolysosome membrane [GO:0036020]; endoplasmic reticulum [GO:0005783]; endoplasmic reticulum membrane [GO:0005789]; endosome [GO:0005768]; extracellular exosome [GO:0070062]; Golgi apparatus [GO:0005794]; Golgi membrane [GO:0000139]; integral component of membrane [GO:0016021]; integral component of mitochondrial outer membrane [GO:0031307]; late endosome membrane [GO:0031902]; lysosomal membrane [GO:0005765]; melanosome membrane [GO:0033162]; mitochondrial envelope [GO:0005740]; mitochondrial outer membrane [GO:0005741]; mitochondrion [GO:0005739]; multivesicular body membrane [GO:0032585]; nucleoplasm [GO:0005654]; plasma membrane [GO:0005886]; vacuolar membrane [GO:0005774]; ABC-type heme transporter activity [GO:0015439]; ABC-type transporter activity [GO:0140359]; ATP binding [GO:0005524]; ATP hydrolysis activity [GO:0016887]; ATPase-coupled transmembrane transporter activity [GO:0042626]; efflux transmembrane transporter activity [GO:0015562]; heme binding [GO:0020037]; tetrapyrrole binding [GO:0046906]; brain development [GO:0007420]; cellular copper ion homeostasis [GO:0006878]; cellular detoxification of cadmium ion [GO:0098849]; heme metabolic process [GO:0042168]; heme transmembrane transport [GO:0035351]; heme transport [GO:0015886]; melanosome assembly [GO:1903232]; porphyrin-containing compound biosynthetic process [GO:0006779]; porphyrin-containing compound metabolic process [GO:0006778]; skin development [GO:0043588]; tetrapyrrole metabolic process [GO:0033013]; transmembrane transport [GO:0055085]	2	#REF!	#REF!		KK	reviewed	210.7	24.6411	High	14	48	10	TRUE	FALSE	3	-0.251809	0.10372	0.319143	3	-0.427819	0.0822497	0.258947	6	-0.339814	0.00844495	0.0554169	10.4955	10.326	10.5521	10.4058	10.3622	10.0877	10.0178	10.0816	10.0008	9.79344	9.86573	9.91304	1356.6	1316.2	1088.2	1036.7	1083.6	1024.6	887.4	933	964.1	413.9	446.1	534.7	313.6	180.2	396.3	250.5	268.2	407.3	6	7	5	6	7	5	6	7	5	High	High	High	High	High	High	High	High	High
B2GV87, P70530	B2GV87	B2GV87	B2GV87	B2GV87	Ptpre	Receptor-type tyrosine-protein phosphatase epsilon, Protein-tyrosine phosphatase epsilon, R-PTP-epsilon, EC 3.1.3.48	cytoplasm [GO:0005737]; integral component of membrane [GO:0016021]; nucleus [GO:0005634]; plasma membrane [GO:0005886]; identical protein binding [GO:0042802]; protein tyrosine phosphatase activity [GO:0004725]; negative regulation of insulin receptor signaling pathway [GO:0046627]; protein dephosphorylation [GO:0006470]; regulation of mast cell activation [GO:0033003]; transmembrane receptor protein tyrosine phosphatase signaling pathway [GO:0007185]	1	#REF!	#REF!		KK	reviewed	116.6	17.4535	High	15	58	12	TRUE	FALSE	3	-0.466095	0.00322099	0.17437	3	-0.211315	0.0453508	0.213406	6	-0.338705	0.00275955	0.0319618	10.7974	11.9269	10.5637	10.9018	11.5713	10.7189	10.452	11.0533	10.2883	10.7086	11.4301	10.4193	1913.2	3043	1685.4	1400.8	2125.1	1250.5	1673.4	2759.3	1369.4	583.6	1031.4	828.1	423.7	353.4	483.7	472.4	793.2	578.5	4	6	5	4	6	5	4	6	5	High	High	High	High	High	High	High	High	High
A0A0G2K916, E9PTK9	A0A0G2K916, E9PTK9	A0A0G2K916	A0A0G2K916	A0A0G2K916	Ankhd1	Ankyrin repeat and KH domain-containing 1	cytoplasm [GO:0005737]; RNA binding [GO:0003723]; innate immune response [GO:0045087]	0	#REF!	#REF!			unreviewed	22.7	2.37094	High	5	16	1	TRUE	FALSE	1	-0.343745	NA	NA	1	-0.332484	NA	NA	2	-0.338114	NA	NA	NA	NA	NA	NA	9.18735	NA	NA	8.84361	NA	NA	8.85487	NA	NA	583	NA	NA	459.4	NA	NA	463	NA	NA	197.6	NA	NA	76.4	NA	NA	133.1	NA	NA	1	NA	NA	1	NA	NA	1	NA	Not Found	Medium	Not Found	Not Found	Medium	Not Found	Not Found	Medium	Not Found
D4A8V0	D4A8V0	D4A8V0	D4A8V0	D4A8V0	Celf5	CUGBP, Elav-like family member 5	cytoplasm [GO:0005737]; nucleus [GO:0005634]; ribonucleoprotein complex [GO:1990904]; mRNA binding [GO:0003729]; RNA binding [GO:0003723]; mRNA splice site selection [GO:0006376]; regulation of alternative mRNA splicing, via spliceosome [GO:0000381]	0	#REF!	#REF!		KK	unreviewed	24.3	13.4177	High	7	39	4	TRUE	FALSE	3	-0.367	0.0598921	0.282483	3	-0.306931	0.00731206	0.163287	6	-0.336965	0.000722677	0.0182426	10.4617	10.5284	10.1313	10.3085	10.8445	10.1805	10.0921	10.3045	9.83589	10.0046	10.4903	9.91767	1268.1	1838.7	1160.5	1091.5	1264.6	913.9	1027.3	1438.5	967.2	386.8	623.2	570.2	330.2	210.3	353.5	290	413.5	408.6	3	2	2	3	2	2	3	2	2	High	High	High	High	High	High	High	High	High
Q5XIE1	Q5XIE1	Q5XIE1	Q5XIE1	Q5XIE1	Them6	Protein THEM6	extracellular region [GO:0005576]	0	#REF!	#REF!		KK	reviewed	25.8	47.8261	High	10	41	10	TRUE	FALSE	3	-0.375637	0.0297405	0.257163	3	-0.297587	0.000671222	0.133986	6	-0.336612	0.000194093	0.0106662	11.3116	10.3308	10.5893	11.0997	10.795	10.5853	10.8303	10.2976	10.2252	10.8069	10.4823	10.2981	2194.5	1776.7	1536.4	1820.7	1258.6	1197	1791.4	1430.5	1259	669.5	602.2	754.9	550.8	209.3	463	505.7	411.2	531.8	5	5	5	5	5	5	5	5	5	High	High	High	High	High	High	High	High	High
B1H223, E9PU42	B1H223, E9PU42	E9PU42	B1H223	E9PU42	Vps26c	Down syndrome critical region gene 3 (Predicted), isoform CRA_c (VPS26 endosomal protein sorting factor C)	endosome [GO:0005768]; endocytic recycling [GO:0032456]; intracellular protein transport [GO:0006886]	0	#REF!	#REF!			unreviewed	17.6	6.73401	Medium	2	3	2	TRUE	FALSE	1	-0.356806	NA	NA	1	-0.315053	NA	NA	2	-0.335929	NA	NA	6.97957	NA	NA	6.29462	NA	NA	5.93782	NA	NA	5.97957	NA	NA	78.5	NA	NA	61.3	NA	NA	63.1	NA	NA	23.9	NA	NA	18.5	NA	NA	17.8	NA	NA	1	NA	NA	1	NA	NA	1	NA	NA	High	Medium	Not Found	High	Medium	Not Found	High	Medium	Not Found
D4A8G0	D4A8G0	D4A8G0	D4A8G0	D4A8G0	Lsm12	LSM12 homolog (Uncharacterized protein RGD1309441_predicted)	0	0	#REF!	#REF!		KK	unreviewed	9.1	36.4103	High	6	29	6	TRUE	FALSE	3	-0.335253	0.0240577	0.251938	3	-0.33477	0.0240622	0.179753	6	-0.335012	0.000170248	0.0100696	10.2435	10.6654	10.1182	11.4016	10.9039	9.86434	11.1459	10.4683	9.54978	11.0359	10.497	9.63263	2705.3	1916	932.1	2266	1416.7	749.5	2099.6	1445.1	793.8	825.3	649.4	458	685.5	235.6	289.9	592.7	415.4	335.3	6	3	3	6	3	3	6	3	3	High	High	High	High	High	High	High	High	High
A0A0G2K7F3, F1LQB4, Q32PY5	A0A0G2K7F3, F1LQB4, Q32PY5	Q32PY5	A0A0G2K7F3	Q32PY5	Zdhhc6	Palmitoyltransferase, EC 2.3.1.225	endoplasmic reticulum [GO:0005783]; Golgi apparatus [GO:0005794]; integral component of membrane [GO:0016021]; palmitoyltransferase activity [GO:0016409]; protein-cysteine S-palmitoyltransferase activity [GO:0019706]; protein-cysteine S-stearoyltransferase activity [GO:0140439]; peptidyl-L-cysteine S-palmitoylation [GO:0018230]; positive regulation of mitochondrial fusion [GO:0010636]; protein palmitoylation [GO:0018345]; protein stearoylation [GO:0140438]; protein targeting to membrane [GO:0006612]	1	#REF!	#REF!		KK	unreviewed	47.4	4.60048	Medium	2	3	2	TRUE	FALSE	3	-0.508993	0.00291502	0.17437	3	-0.160824	0.099056	0.277609	6	-0.334909	0.00975258	0.0597513	NA	NA	NA	7.69349	7.56301	7.9629	7.1416	7.10538	7.44543	7.62936	7.30925	7.79831	207	189.1	249.5	141.2	137.7	174.3	198	158.6	222.6	63.1	64.1	122.6	42.7	22.9	67.4	55.9	45.6	94	1	1	1	1	1	1	1	1	1	High	High	High	High	High	High	High	High	High
Q2HWF0	Q2HWF0	Q2HWF0	Q2HWF0	Q2HWF0	Fnbp1l	Formin-binding protein 1-like (Transducer of Cdc42-dependent actin assembly protein 1, Toca-1)	cell cortex [GO:0005938]; cytoplasm [GO:0005737]; cytoplasmic vesicle [GO:0031410]; cytoskeleton [GO:0005856]; plasma membrane [GO:0005886]; GTPase binding [GO:0051020]; lipid binding [GO:0008289]; autophagy [GO:0006914]; cell differentiation [GO:0030154]; cilium assembly [GO:0060271]; clathrin-dependent endocytosis [GO:0072583]; membrane invagination [GO:0010324]; nervous system development [GO:0007399]; plasma membrane tubulation [GO:0097320]; positive regulation of filopodium assembly [GO:0051491]; signal transduction [GO:0007165]; vesicle budding from membrane [GO:0006900]; vesicle organization [GO:0016050]; vesicle transport along actin filament [GO:0030050]	0	#REF!	#REF!		KK	reviewed	112.6	25.124	High	15	46	15	TRUE	FALSE	3	-0.270446	0.0546484	0.278991	3	-0.399019	0.0671203	0.24027	6	-0.334732	0.00333507	0.0352116	9.85128	11.3096	11.1153	10.803	11.6203	11.3323	10.4762	11.2747	11.1933	10.2514	11.1629	11.1442	1786.6	3148.1	2578.4	1424.5	2477.5	2341.6	1218.9	2292.8	2263.3	545	1067	1266.9	430.9	412	905.7	344.1	659.1	956.1	6	9	6	6	9	6	6	9	6	High	High	High	High	High	High	High	High	High
P04762	P04762	P04762	P04762	P04762	Cat	Catalase, EC 1.11.1.6	catalase complex [GO:0062151]; cytoplasm [GO:0005737]; cytosol [GO:0005829]; endoplasmic reticulum [GO:0005783]; extracellular space [GO:0005615]; Golgi apparatus [GO:0005794]; lysosome [GO:0005764]; mitochondrial intermembrane space [GO:0005758]; mitochondrion [GO:0005739]; peroxisomal membrane [GO:0005778]; peroxisome [GO:0005777]; plasma membrane [GO:0005886]; protein-containing complex [GO:0032991]; aminoacylase activity [GO:0004046]; antioxidant activity [GO:0016209]; catalase activity [GO:0004096]; enzyme binding [GO:0019899]; heme binding [GO:0020037]; identical protein binding [GO:0042802]; metal ion binding [GO:0046872]; NADP binding [GO:0050661]; oxidoreductase activity, acting on peroxide as acceptor [GO:0016684]; peroxisome targeting sequence binding [GO:0000268]; protein homodimerization activity [GO:0042803]; aerobic respiration [GO:0009060]; aging [GO:0007568]; cellular detoxification of hydrogen peroxide [GO:0061692]; cellular response to growth factor stimulus [GO:0071363]; cholesterol metabolic process [GO:0008203]; hemoglobin metabolic process [GO:0020027]; hydrogen peroxide catabolic process [GO:0042744]; kidney development [GO:0001822]; negative regulation of apoptotic process [GO:0043066]; negative regulation of NF-kappaB transcription factor activity [GO:0032088]; positive regulation of cell division [GO:0051781]; positive regulation of NF-kappaB transcription factor activity [GO:0051092]; positive regulation of phosphatidylinositol 3-kinase signaling [GO:0014068]; response to activity [GO:0014823]; response to cadmium ion [GO:0046686]; response to estradiol [GO:0032355]; response to ethanol [GO:0045471]; response to fatty acid [GO:0070542]; response to hydrogen peroxide [GO:0042542]; response to hyperoxia [GO:0055093]; response to hypoxia [GO:0001666]; response to inactivity [GO:0014854]; response to insulin [GO:0032868]; response to L-ascorbic acid [GO:0033591]; response to lead ion [GO:0010288]; response to light intensity [GO:0009642]; response to oxidative stress [GO:0006979]; response to ozone [GO:0010193]; response to phenylpropanoid [GO:0080184]; response to radiation [GO:0009314]; response to reactive oxygen species [GO:0000302]; response to toxic substance [GO:0009636]; response to UV [GO:0009411]; response to vitamin A [GO:0033189]; response to vitamin E [GO:0033197]; response to xenobiotic stimulus [GO:0009410]; triglyceride metabolic process [GO:0006641]; ureteric bud development [GO:0001657]; UV protection [GO:0009650]	0	#REF!	#REF!		KK	reviewed	262.6	63.1879	High	31	323	19	TRUE	FALSE	3	-0.357645	0.129503	0.348303	3	-0.311634	0.117569	0.293997	6	-0.33464	0.0101948	0.0609487	13.7415	13.4727	13.9646	13.5858	14.1679	14.4903	12.9529	13.8809	14.3373	13.0467	13.9192	14.3432	12295.3	18406.3	23014.5	7928.7	15086	20698.8	8461.4	15491.6	20784.3	3750.8	6238.6	11308.1	2398.4	2508.8	8006.1	2388.6	4453.2	8779.9	22	23	27	22	23	27	22	23	27	High	High	High	High	High	High	High	High	High
Q5XIB4	Q5XIB4	Q5XIB4	Q5XIB4	Q5XIB4	Ufsp2	Ufm1-specific protease 2, UfSP2, EC 3.4.22.-	cytoplasm [GO:0005737]; endoplasmic reticulum [GO:0005783]; nucleus [GO:0005634]; thiolester hydrolase activity [GO:0016790]; UFM1 hydrolase activity [GO:0071567]; proteolysis [GO:0006508]; regulation of intracellular estrogen receptor signaling pathway [GO:0033146]	0	#REF!	#REF!		KK	reviewed	42.9	36.2256	High	12	40	12	TRUE	FALSE	3	-0.301189	0.0198364	0.249374	3	-0.367781	0.052358	0.219257	6	-0.334485	0.000779757	0.0191105	10.6479	10.8681	10.9873	12.2987	10.929	10.7054	11.9512	10.7138	10.3645	11.7981	10.7266	10.3049	5038.3	1949.6	1669.7	3959.8	1679.5	1318.3	3561.2	1694.5	1265	1537	660.8	820.4	1197.8	279.3	509.9	1005.3	487.1	534.4	8	5	5	8	5	5	8	5	5	High	High	High	High	High	High	High	High	High
A0A0H2UH92, B2GV20, B2GV20, P16261	A0A0H2UH92, B2GV20, B2GV20, P16261	P16261	A0A0H2UH92	P16261	Slc25a16	Graves disease carrier protein, GDC (Mitochondrial solute carrier protein homolog) (Solute carrier family 25 member 16)	integral component of membrane [GO:0016021]; mitochondrial inner membrane [GO:0005743]; transmembrane transport [GO:0055085]	1	#REF!	#REF!			reviewed	28.9	5.59006	Medium	2	3	2	TRUE	FALSE	1	-0.421533	NA	NA	1	-0.246986	NA	NA	2	-0.33426	NA	NA	8.732	NA	NA	8.21335	NA	NA	7.79181	NA	NA	7.96636	NA	NA	296.8	NA	NA	221.6	NA	NA	250.1	NA	NA	90.6	NA	NA	67	NA	NA	70.6	NA	NA	1	NA	NA	1	NA	NA	1	NA	NA	Medium	Not Found	Not Found	Medium	Not Found	Not Found	Medium	Not Found	Not Found
F1M3H3	F1M3H3	F1M3H3	F1M3H3	F1M3H3	Fras1	Fraser extracellular matrix complex subunit 1	basement membrane [GO:0005604]; integral component of membrane [GO:0016021]; cell communication [GO:0007154]; embryonic limb morphogenesis [GO:0030326]; metanephros morphogenesis [GO:0003338]; morphogenesis of an epithelium [GO:0002009]; protein transport [GO:0015031]; roof of mouth development [GO:0060021]; skin development [GO:0043588]	1	#REF!	#REF!			unreviewed	24.9	2.46305	High	8	11	8	TRUE	FALSE	2	-0.456616	NA	NA	2	-0.210567	NA	NA	4	-0.333591	0.0789866	0.193049	7.30104	7.3336	8.37504	9.39703	9.18364	NA	8.70079	8.96665	NA	9.28425	8.87529	NA	674.2	581.5	NA	416.1	500.3	NA	623.5	469.6	NA	205.7	197.1	NA	125.9	83.2	NA	176	135	NA	3	2	NA	3	2	NA	3	2	NA	High	High	Not Found	High	High	Not Found	High	High	Not Found
Q4V8E4	Q4V8E4	Q4V8E4	Q4V8E4	Q4V8E4	Cfap36	Cilia- and flagella-associated protein 36 (Coiled-coil domain-containing protein 104)	axoneme [GO:0005930]; ciliary base [GO:0097546]; ciliary transition zone [GO:0035869]; motile cilium [GO:0031514]; nucleus [GO:0005634]; protein N-terminus binding [GO:0047485]	0	#REF!	#REF!			reviewed	53.1	6.99708	High	2	3	2	TRUE	FALSE	1	-0.425632	NA	NA	1	-0.241162	NA	NA	2	-0.333397	NA	NA	NA	NA	NA	NA	8.41659	NA	NA	7.99095	NA	NA	8.17542	NA	NA	341.7	NA	NA	254.4	NA	NA	289.1	NA	NA	115.8	NA	NA	42.3	NA	NA	83.1	NA	NA	2	NA	NA	2	NA	NA	2	NA	Not Found	High	High	Not Found	High	High	Not Found	High	High
D3ZQC6, D5MTG9	D5MTG9	D5MTG9	D5MTG9	D5MTG9	Ubr1	E3 ubiquitin-protein ligase, EC 2.3.2.27	proteasome complex [GO:0000502]; ubiquitin ligase complex [GO:0000151]; leucine binding [GO:0070728]; ubiquitin protein ligase activity [GO:0061630]; ubiquitin-protein transferase activity [GO:0004842]; zinc ion binding [GO:0008270]; cellular response to leucine [GO:0071233]; negative regulation of TOR signaling [GO:0032007]; ubiquitin-dependent protein catabolic process [GO:0006511]; ubiquitin-dependent protein catabolic process via the N-end rule pathway [GO:0071596]	0	#REF!	#REF!			unreviewed	55.8	13.7735	High	20	39	20	TRUE	FALSE	2	-0.109448	NA	NA	2	-0.5571	NA	NA	4	-0.333274	0.110347	0.23879	8.8645	10.6221	11.0838	11.5945	9.79555	NA	11.3219	9.84925	NA	11.1102	9.16566	NA	3092.3	888.7	NA	2559.9	922.4	NA	2210.5	574.3	NA	943.3	301.2	NA	774.4	153.4	NA	624	165.1	NA	10	3	NA	10	3	NA	10	3	NA	High	High	Not Found	High	High	Not Found	High	High	Not Found
A0A1W2Q627, P63074	A0A1W2Q627, P63074	P63074	A0A1W2Q627	P63074	Eif4e	Eukaryotic translation initiation factor 4E, eIF-4E, eIF4E (eIF-4F 25 kDa subunit) (mRNA cap-binding protein)	chromatoid body [GO:0033391]; cytoplasm [GO:0005737]; cytoplasmic stress granule [GO:0010494]; cytosol [GO:0005829]; eukaryotic translation initiation factor 4F complex [GO:0016281]; glutamatergic synapse [GO:0098978]; mRNA cap binding complex [GO:0005845]; nucleus [GO:0005634]; P-body [GO:0000932]; perinuclear region of cytoplasm [GO:0048471]; postsynapse [GO:0098794]; postsynaptic cytosol [GO:0099524]; protein-containing complex [GO:0032991]; RISC complex [GO:0016442]; DNA-binding transcription factor binding [GO:0140297]; enzyme binding [GO:0019899]; eukaryotic initiation factor 4G binding [GO:0031370]; RNA 7-methylguanosine cap binding [GO:0000340]; translation initiation factor activity [GO:0003743]; translation regulator activity [GO:0045182]; behavioral fear response [GO:0001662]; cellular response to dexamethasone stimulus [GO:0071549]; G1/S transition of mitotic cell cycle [GO:0000082]; lung development [GO:0030324]; negative regulation of neuron differentiation [GO:0045665]; negative regulation of translation [GO:0017148]; positive regulation of mitotic cell cycle [GO:0045931]; regulation of translation [GO:0006417]; regulation of translation at postsynapse, modulating synaptic transmission [GO:0099578]; stem cell population maintenance [GO:0019827]	0	#REF!	#REF!		KK	reviewed	139.7	28.5714	High	6	31	6	TRUE	FALSE	3	-0.375531	0.259971	0.472374	3	-0.290208	0.0450615	0.21312	6	-0.33287	0.0322878	0.114737	10.8143	11.3209	10.5568	9.43233	8.79636	11.055	9.31129	7.9384	10.9074	9.06878	8.45245	10.8919	690.9	444.6	2127.6	635.3	245.3	1920.7	537	350.3	1900.1	210.8	150.7	1045.4	192.2	40.8	742.9	151.6	100.7	802.7	2	1	3	2	1	3	2	1	3	High	High	High	High	High	High	High	High	High
D3ZPN0	D3ZPN0	D3ZPN0	D3ZPN0	D3ZPN0	Pcdh17	Protocadherin 17 (Protocadherin 17 (Predicted))	GABA-ergic synapse [GO:0098982]; glutamatergic synapse [GO:0098978]; integral component of plasma membrane [GO:0005887]; integral component of postsynaptic membrane [GO:0099055]; integral component of presynaptic membrane [GO:0099056]; calcium ion binding [GO:0005509]; adult behavior [GO:0030534]; cell adhesion [GO:0007155]; homophilic cell adhesion via plasma membrane adhesion molecules [GO:0007156]; negative regulation of synaptic transmission [GO:0050805]; presynaptic active zone assembly [GO:1904071]; regulation of synaptic vesicle clustering [GO:2000807]; synaptic membrane adhesion [GO:0099560]	1	#REF!	#REF!			unreviewed	41.4	46.8543	High	43	214	43	TRUE	FALSE	3	-0.0467593	0.367067	0.563676	3	-0.618523	0.0250941	0.182531	6	-0.332641	0.0590436	0.162447	12.8405	13.2492	13.0886	13.3513	13.8094	13.8278	13.3535	13.6824	13.8123	12.5702	13.1716	13.391	10450.9	14356	14540.2	10466.5	13146.2	14385.6	6081.6	9227	10742.3	3188.2	4865.8	7144.3	3166.1	2186.2	5564.2	1716.8	2652.4	4537.8	27	29	27	27	29	27	27	29	27	High	High	High	High	High	High	High	High	High
G3V874, Q9JMB2	G3V874	G3V874	G3V874	G3V874	Epb41l3	Erythrocyte membrane protein band 4.1-like 3 (Erythrocyte protein band 4.1-like 3, isoform CRA_b)	cell-cell junction [GO:0005911]; cytoskeleton [GO:0005856]; juxtaparanode region of axon [GO:0044224]; paranode region of axon [GO:0033270]; plasma membrane [GO:0005886]; postsynaptic density [GO:0014069]; actin binding [GO:0003779]; structural molecule activity [GO:0005198]; actomyosin structure organization [GO:0031032]; axon development [GO:0061564]; cortical actin cytoskeleton organization [GO:0030866]; myelin maintenance [GO:0043217]; neuron projection morphogenesis [GO:0048812]; paranodal junction assembly [GO:0030913]; paranodal junction maintenance [GO:1990227]; protein localization to juxtaparanode region of axon [GO:0071205]; protein localization to paranode region of axon [GO:0002175]; protein localization to plasma membrane [GO:0072659]; regulation of cell growth [GO:0001558]; regulation of cell shape [GO:0008360]	0	#REF!	#REF!			unreviewed	54.5	48.5981	High	47	263	1	TRUE	FALSE	1	-0.514978	NA	NA	1	-0.150013	NA	NA	2	-0.332495	NA	NA	NA	NA	NA	7.25644	NA	NA	6.74147	NA	NA	7.10643	NA	NA	152.9	NA	NA	107	NA	NA	137.8	NA	NA	46.6	NA	NA	32.4	NA	NA	38.9	NA	NA	1	NA	NA	1	NA	NA	1	NA	NA	High	Not Found	Not Found	High	Not Found	Not Found	High	Not Found	Not Found
D4A3M7	D4A3M7	D4A3M7	D4A3M7	D4A3M7	Bsdc1	BSD domain-containing 1 (Similar to RIKEN cDNA 1110063F24 (Predicted))	cytoplasm [GO:0005737]	0	#REF!	#REF!			unreviewed	13.2	2.8103	Medium	1	2	1	TRUE	FALSE	1	-0.396849	NA	NA	1	-0.268035	NA	NA	2	-0.332442	NA	NA	NA	NA	NA	NA	5.853	NA	NA	5.45615	NA	NA	5.58496	NA	NA	57.8	NA	NA	43.9	NA	NA	48	NA	NA	19.6	NA	NA	7.3	NA	NA	13.8	NA	NA	1	NA	NA	1	NA	NA	1	NA	High	High	Not Found	High	High	Not Found	High	High	Not Found
Q6XVN8	Q6XVN8	Q6XVN8	Q6XVN8	Q6XVN8	Map1lc3a	Microtubule-associated proteins 1A/1B light chain 3A (Autophagy-related protein LC3 A) (Autophagy-related ubiquitin-like modifier LC3 A) (MAP1 light chain 3-like protein 1) (MAP1A/MAP1B light chain 3 A, MAP1A/MAP1B LC3 A) (Microtubule-associated protein 1 light chain 3 alpha)	autolysosome [GO:0044754]; autophagosome [GO:0005776]; autophagosome membrane [GO:0000421]; cytoplasm [GO:0005737]; cytosol [GO:0005829]; late endosome [GO:0005770]; microtubule [GO:0005874]; organelle membrane [GO:0031090]; synapse [GO:0045202]; microtubule binding [GO:0008017]; phosphatidylethanolamine binding [GO:0008429]; phospholipid binding [GO:0005543]; ubiquitin protein ligase binding [GO:0031625]; autophagosome assembly [GO:0000045]; autophagosome maturation [GO:0097352]; autophagy [GO:0006914]; autophagy of mitochondrion [GO:0000422]; cellular response to amino acid starvation [GO:0034198]; cellular response to copper ion [GO:0071280]; cellular response to hydrogen peroxide [GO:0070301]; cellular response to nitrogen starvation [GO:0006995]; cellular response to starvation [GO:0009267]; macroautophagy [GO:0016236]; response to iron(II) ion [GO:0010040]; response to lead ion [GO:0010288]; response to morphine [GO:0043278]; response to nutrient levels [GO:0031667]	0	#REF!	#REF!			reviewed	150.6	23.1405	High	3	14	1	TRUE	FALSE	2	-0.243478	NA	NA	2	-0.42079	NA	NA	4	-0.332134	0.190577	0.335993	8.22448	8.63154	7.97384	9.23577	9.40067	NA	8.76686	9.38262	NA	8.40684	9.38802	NA	602.9	675.9	NA	435.6	667.5	NA	339.4	670	NA	183.9	229.1	NA	131.8	111	NA	95.8	192.6	NA	1	1	NA	1	1	NA	1	1	NA	High	High	Not Found	High	High	Not Found	High	High	Not Found
B1WBY2, D4A4P4	B1WBY2, D4A4P4	D4A4P4	D4A4P4	D4A4P4	Flad1	FAD synthase, EC 2.7.7.2 (FAD pyrophosphorylase) (FMN adenylyltransferase) (Flavin adenine dinucleotide synthase)	ATP binding [GO:0005524]; FMN adenylyltransferase activity [GO:0003919]; identical protein binding [GO:0042802]; FAD biosynthetic process [GO:0006747]	0	#REF!	#REF!		KK	unreviewed	46.2	5.10204	Medium	2	3	2	TRUE	FALSE	2	-0.312697	NA	NA	2	-0.351563	NA	NA	4	-0.33213	0.00386025	0.0372262	NA	NA	NA	8.89694	7.71287	NA	8.50383	7.48059	NA	8.49305	7.41363	NA	476.7	209.8	NA	363	178.6	NA	360.3	170.5	NA	145.4	71.1	NA	109.8	29.7	NA	101.7	49	NA	2	1	NA	2	1	NA	2	1	NA	High	High	Not Found	High	High	Not Found	High	High	Not Found
A0A0G2K5J1, F1LMY4, V9GZ83	F1LMY4	F1LMY4	F1LMY4	F1LMY4	Ryr1	Ryanodine receptor 1, RYR-1, RyR1 (Skeletal muscle calcium release channel) (Skeletal muscle ryanodine receptor) (Skeletal muscle-type ryanodine receptor) (Type 1 ryanodine receptor)	calcium channel complex [GO:0034704]; cell cortex [GO:0005938]; cytoplasm [GO:0005737]; cytoplasmic vesicle membrane [GO:0030659]; extrinsic component of cytoplasmic side of plasma membrane [GO:0031234]; I band [GO:0031674]; integral component of organelle membrane [GO:0031301]; junctional membrane complex [GO:0030314]; membrane [GO:0016020]; plasma membrane [GO:0005886]; protein-containing complex [GO:0032991]; ryanodine receptor complex [GO:1990425]; sarcolemma [GO:0042383]; sarcoplasmic reticulum [GO:0016529]; sarcoplasmic reticulum membrane [GO:0033017]; smooth endoplasmic reticulum [GO:0005790]; T-tubule [GO:0030315]; terminal cisterna [GO:0014802]; Z disc [GO:0030018]; ATP binding [GO:0005524]; calcium channel activity [GO:0005262]; calcium ion binding [GO:0005509]; calcium-induced calcium release activity [GO:0048763]; calmodulin binding [GO:0005516]; enzyme binding [GO:0019899]; protease binding [GO:0002020]; ryanodine-sensitive calcium-release channel activity [GO:0005219]; voltage-gated calcium channel activity [GO:0005245]; calcium ion transport [GO:0006816]; cellular response to ATP [GO:0071318]; cellular response to caffeine [GO:0071313]; cellular response to calcium ion [GO:0071277]; muscle contraction [GO:0006936]; ossification involved in bone maturation [GO:0043931]; outflow tract morphogenesis [GO:0003151]; protein homotetramerization [GO:0051289]; regulation of cytosolic calcium ion concentration [GO:0051480]; release of sequestered calcium ion into cytosol [GO:0051209]; release of sequestered calcium ion into cytosol by sarcoplasmic reticulum [GO:0014808]; response to caffeine [GO:0031000]; response to estradiol [GO:0032355]; response to hypoxia [GO:0001666]; sarcoplasmic reticulum calcium ion transport [GO:0070296]; skeletal muscle fiber development [GO:0048741]; skin development [GO:0043588]	0	#REF!	#REF!			reviewed	216.8	1.21152	High	7	18	2	TRUE	FALSE	2	-0.20873	NA	NA	2	-0.455372	NA	NA	4	-0.332051	0.433345	0.579011	NA	NA	NA	NA	10.2069	9.36457	NA	9.33494	9.81906	NA	9.16667	9.49406	NA	1181.9	659.2	NA	645.8	903.3	NA	574.7	721.1	NA	400.6	323.9	NA	107.4	349.4	NA	165.2	304.6	NA	1	1	NA	1	1	NA	1	1	Not Found	High	High	Not Found	High	High	Not Found	High	High
Q68FQ2	Q68FQ2	Q68FQ2	Q68FQ2	Q68FQ2	Jam3	Junctional adhesion molecule C, JAM-C (Junctional adhesion molecule 3, JAM-3) [Cleaved into: Soluble form of JAM-C, sJAM-C ]	bicellular tight junction [GO:0005923]; cell-cell contact zone [GO:0044291]; cell-cell junction [GO:0005911]; desmosome [GO:0030057]; extracellular space [GO:0005615]; filamentous actin [GO:0031941]; integral component of plasma membrane [GO:0005887]; microvillus [GO:0005902]; paranodal junction [GO:0033010]; plasma membrane [GO:0005886]; protein complex involved in cell adhesion [GO:0098636]; Schmidt-Lanterman incisure [GO:0043220]; tight junction [GO:0070160]; cell-cell adhesion mediator activity [GO:0098632]; identical protein binding [GO:0042802]; integrin binding [GO:0005178]; protein heterodimerization activity [GO:0046982]; protein homodimerization activity [GO:0042803]; adaptive immune response [GO:0002250]; adherens junction assembly [GO:0034333]; angiogenesis [GO:0001525]; apical protein localization [GO:0045176]; axon regeneration [GO:0031103]; cell adhesion [GO:0007155]; cell migration [GO:0016477]; cell-cell adhesion [GO:0098609]; cell-matrix adhesion [GO:0007160]; establishment of cell polarity [GO:0030010]; granulocyte migration [GO:0097530]; hematopoietic stem cell migration to bone marrow [GO:0097241]; heterotypic cell-cell adhesion [GO:0034113]; leukocyte migration involved in inflammatory response [GO:0002523]; myelination [GO:0042552]; myeloid progenitor cell differentiation [GO:0002318]; negative regulation of cell adhesion mediated by integrin [GO:0033629]; negative regulation of integrin activation [GO:0033624]; neutrophil homeostasis [GO:0001780]; positive regulation of cellular extravasation [GO:0002693]; positive regulation of membrane permeability [GO:1905710]; protein localization to cell junction [GO:1902414]; protein localization to cell surface [GO:0034394]; regulation of actin cytoskeleton organization by cell-cell adhesion [GO:0090138]; regulation of neutrophil chemotaxis [GO:0090022]; spermatid development [GO:0007286]; spermatogenesis [GO:0007283]; transmission of nerve impulse [GO:0019226]	1	#REF!	#REF!			reviewed	150.9	32.2581	High	10	33	10	TRUE	FALSE	3	-0.247387	0.348882	0.549664	3	-0.415414	0.154876	0.332343	6	-0.3314	0.0500526	0.147335	10.1789	10.7055	9.9334	9.00787	10.702	9.63662	9.04139	10.0581	9.50482	8.77906	9.91498	9.40621	514.8	1665.8	796	526.9	1066.1	726.5	439.3	965.4	678.5	157	564.6	391.1	159.4	177.3	281	124	277.5	286.6	2	4	3	2	4	3	2	4	3	High	High	High	High	High	High	High	High	High
Q5I0F0	Q5I0F0	Q5I0F0	Q5I0F0	Q5I0F0	Drg1	Developmentally regulated GTP binding protein 1	cytoplasm [GO:0005737]; cytosol [GO:0005829]; nuclear body [GO:0016604]; nucleus [GO:0005634]; polysome [GO:0005844]; GTP binding [GO:0005525]; GTPase activity [GO:0003924]; identical protein binding [GO:0042802]; microtubule binding [GO:0008017]; potassium ion binding [GO:0030955]; cytoplasmic translation [GO:0002181]; positive regulation of microtubule polymerization [GO:0031116]; regulation of mitotic spindle assembly [GO:1901673]	0	#REF!	#REF!		KK	unreviewed	30.5	41.1444	High	13	28	13	TRUE	FALSE	3	-0.378265	0.0621697	0.284476	3	-0.283939	0.0105938	0.171348	6	-0.331102	0.00126824	0.0232475	6.37504	7.80929	9.82956	10.5277	11.3449	10.0835	10.3421	10.8308	9.64836	10.2875	11.0733	9.74349	1476.2	2601.1	1085	1298	1821.4	802.5	1249.8	2154.7	857.2	450.3	881.6	533.1	392.7	302.9	310.4	352.8	619.4	362.1	6	7	3	6	7	3	6	7	3	High	High	High	High	High	High	High	High	High
D3ZU86	D3ZU86	D3ZU86	D3ZU86	D3ZU86	Cers4	Ceramide synthase 4 (Longevity assurance homolog 4 (S. cerevisiae) (Predicted))	endoplasmic reticulum [GO:0005783]; endoplasmic reticulum membrane [GO:0005789]; integral component of membrane [GO:0016021]; nucleus [GO:0005634]; DNA binding [GO:0003677]; N-acyltransferase activity [GO:0016410]; sphingosine N-acyltransferase activity [GO:0050291]; ceramide biosynthetic process [GO:0046513]; sphingolipid biosynthetic process [GO:0030148]	1	#REF!	#REF!		KK	unreviewed	44.8	2.54453	High	2	2	2	TRUE	FALSE	2	-0.328833	NA	NA	2	-0.333119	NA	NA	4	-0.330976	0.00352863	0.0358192	NA	NA	NA	8.80864	9.44729	NA	8.3837	9.21456	NA	8.46842	9.12127	NA	448.4	698.1	NA	334	594.1	NA	354.2	556.9	NA	136.8	236.6	NA	101	98.8	NA	100	160.1	NA	1	1	NA	1	1	NA	1	1	NA	High	High	Not Found	High	High	Not Found	High	High	Not Found
D4A612	D4A612	D4A612	D4A612	D4A612	Elovl2	Elongation of very long chain fatty acids protein 2, EC 2.3.1.199 (3-keto acyl-CoA synthase Elovl2) (ELOVL fatty acid elongase 2, ELOVL FA elongase 2) (Very long chain 3-ketoacyl-CoA synthase 2) (Very long chain 3-oxoacyl-CoA synthase 2)	endoplasmic reticulum [GO:0005783]; integral component of endoplasmic reticulum membrane [GO:0030176]; acyltransferase activity, transferring groups other than amino-acyl groups [GO:0016747]; fatty acid elongase activity [GO:0009922]; very-long-chain 3-ketoacyl-CoA synthase activity [GO:0102756]; fatty acid elongation, monounsaturated fatty acid [GO:0034625]; fatty acid elongation, polyunsaturated fatty acid [GO:0034626]; fatty acid elongation, saturated fatty acid [GO:0019367]; sphingolipid biosynthetic process [GO:0030148]; unsaturated fatty acid biosynthetic process [GO:0006636]; very long-chain fatty acid biosynthetic process [GO:0042761]; very long-chain fatty acid metabolic process [GO:0000038]	0	#REF!	#REF!		KK	reviewed	94.5	3.22581	Medium	1	9	1	TRUE	FALSE	2	-0.358301	NA	NA	2	-0.303052	NA	NA	4	-0.330677	0.000530969	0.0164712	9.07146	8.51728	8.03287	NA	9.60529	9.49486	NA	9.26772	9.11582	NA	9.32688	9.16717	NA	778.9	721.5	NA	616.4	554.8	NA	642.2	574.9	NA	264	354.5	NA	102.5	214.6	NA	184.6	242.8	NA	1	1	NA	1	1	NA	1	1	Medium	High	High	Medium	High	High	Medium	High	High
F1LPJ6, Q66H62	F1LPJ6, Q66H62	Q66H62	Q66H62	Q66H62	Cyld	Ubiquitin carboxyl-terminal hydrolase CYLD, EC 3.4.19.12 (Deubiquitinating enzyme CYLD) (Ubiquitin thioesterase CYLD) (Ubiquitin-specific-processing protease CYLD)	centrosome [GO:0005813]; ciliary basal body [GO:0036064]; ciliary tip [GO:0097542]; cytosol [GO:0005829]; extrinsic component of cytoplasmic side of plasma membrane [GO:0031234]; microtubule [GO:0005874]; perinuclear region of cytoplasm [GO:0048471]; spindle [GO:0005819]; Lys48-specific deubiquitinase activity [GO:1990380]; Lys63-specific deubiquitinase activity [GO:0061578]; proline-rich region binding [GO:0070064]; protein kinase binding [GO:0019901]; thiol-dependent deubiquitinase [GO:0004843]; zinc ion binding [GO:0008270]; CD4-positive or CD8-positive, alpha-beta T cell lineage commitment [GO:0043369]; homeostasis of number of cells [GO:0048872]; innate immune response [GO:0045087]; necroptotic process [GO:0070266]; negative regulation of canonical Wnt signaling pathway [GO:0090090]; negative regulation of inflammatory response [GO:0050728]; negative regulation of interleukin-18-mediated signaling pathway [GO:2000493]; negative regulation of JNK cascade [GO:0046329]; negative regulation of NF-kappaB transcription factor activity [GO:0032088]; negative regulation of NIK/NF-kappaB signaling [GO:1901223]; negative regulation of p38MAPK cascade [GO:1903753]; positive regulation of extrinsic apoptotic signaling pathway [GO:2001238]; positive regulation of protein localization [GO:1903829]; positive regulation of T cell differentiation [GO:0045582]; positive regulation of T cell receptor signaling pathway [GO:0050862]; protein deubiquitination [GO:0016579]; protein K63-linked deubiquitination [GO:0070536]; protein linear deubiquitination [GO:1990108]; regulation of B cell differentiation [GO:0045577]; regulation of cilium assembly [GO:1902017]; regulation of inflammatory response [GO:0050727]; regulation of intrinsic apoptotic signaling pathway [GO:2001242]; regulation of microtubule cytoskeleton organization [GO:0070507]; regulation of mitotic cell cycle [GO:0007346]; regulation of necroptotic process [GO:0060544]; regulation of protein binding [GO:0043393]; regulation of tumor necrosis factor-mediated signaling pathway [GO:0010803]; ripoptosome assembly involved in necroptotic process [GO:1901026]; ubiquitin-dependent protein catabolic process [GO:0006511]; Wnt signaling pathway [GO:0016055]	0	#REF!	#REF!		KK	reviewed	155.8	7.66002	High	6	17	6	TRUE	FALSE	3	-0.294091	0.191285	0.41328	3	-0.365509	0.0912329	0.26942	6	-0.3298	0.0130054	0.0704417	9.00871	8.82496	10.4543	10.3384	9.57988	9.23912	9.82845	9.21018	9.23649	9.87237	9.07842	9.11009	1294.7	765.3	604.3	909.2	592.3	603.2	937.3	540.6	552.6	394.9	259.4	296.9	275	98.5	233.3	264.6	155.4	233.4	5	2	2	5	2	2	5	2	2	High	High	High	High	High	High	High	High	High
A0A0G2JZT1	A0A0G2JZT1	A0A0G2JZT1	A0A0G2JZT1	A0A0G2JZT1	Nwd2	NACHT and WD repeat domain-containing 2	cytosol [GO:0005829]	0	#REF!	#REF!			unreviewed	5.3	7.55778	High	11	17	11	TRUE	FALSE	3	-0.373037	0.211724	0.432955	3	-0.285805	0.32323	0.491466	6	-0.329421	0.0600965	0.163805	NA	NA	NA	11.2024	8.50343	9.04821	10.5554	8.00113	9.07842	10.8143	7.89845	9.18388	2356.4	362.9	529.4	1504.8	256.2	540.6	1800.6	238.6	581.6	718.8	123	260.1	455.2	42.6	209.1	508.3	68.6	245.7	5	1	3	5	1	3	5	1	3	High	High	High	High	High	High	High	High	High
D3ZI42	D3ZI42	D3ZI42	D3ZI42	D3ZI42	Lrsam1	Leucine-rich repeat and sterile alpha motif-containing 1	cytoplasm [GO:0005737]; membrane [GO:0016020]; metal ion binding [GO:0046872]; ubiquitin protein ligase activity [GO:0061630]; ubiquitin-protein transferase activity [GO:0004842]; negative regulation of endocytosis [GO:0045806]; positive regulation of autophagosome assembly [GO:2000786]; positive regulation of xenophagy [GO:1904417]; protein autoubiquitination [GO:0051865]; protein catabolic process [GO:0030163]; protein polyubiquitination [GO:0000209]; ubiquitin-dependent endocytosis [GO:0070086]; viral budding [GO:0046755]	0	#REF!	#REF!			unreviewed	30.2	3.70879	Medium	3	5	2	TRUE	FALSE	2	-0.493462	NA	NA	2	-0.165199	NA	NA	4	-0.329331	0.182533	0.328609	NA	9.1533	NA	7.71081	9.28471	NA	7.26679	8.7418	NA	7.94778	8.71733	NA	209.5	623.7	NA	154	428.1	NA	246.9	420.9	NA	63.9	211.4	NA	46.6	71.2	NA	69.7	121	NA	1	2	NA	1	2	NA	1	2	NA	Medium	High	Not Found	Medium	High	Not Found	Medium	High	Not Found
G3V6I8, O08812	G3V6I8	G3V6I8	G3V6I8	G3V6I8	Slc7a3	Cationic amino acid transporter 3	integral component of membrane [GO:0016021]; plasma membrane [GO:0005886]; L-arginine transmembrane transporter activity [GO:0061459]; L-lysine transmembrane transporter activity [GO:0015189]; L-ornithine transmembrane transporter activity [GO:0000064]; L-arginine import across plasma membrane [GO:0097638]; L-lysine import across plasma membrane [GO:0097639]; L-ornithine import across plasma membrane [GO:0097640]	2	#REF!	#REF!		KK	unreviewed	24.5	16.4782	High	8	33	8	TRUE	FALSE	3	-0.434249	0.0861273	0.301341	3	-0.223888	0.354464	0.519468	6	-0.329068	0.0341224	0.119187	9.77988	9.86202	9.9613	8.06447	9.56033	7.63662	7.46189	9.02431	7.47249	7.54458	9.28563	7.75956	267.7	755	199	176.3	520.7	177.6	186.7	624.1	216.7	81.7	255.9	97.8	53.3	86.6	68.7	52.7	179.4	91.5	2	3	1	2	3	1	2	3	1	High	High	High	High	High	High	High	High	High
D4A5I9	D4A5I9	D4A5I9	D4A5I9	D4A5I9	Myo6	Unconventional myosin-VI (Unconventional myosin-6)	actin cytoskeleton [GO:0015629]; apical part of cell [GO:0045177]; axon [GO:0030424]; brush border [GO:0005903]; clathrin-coated pit [GO:0005905]; clathrin-coated vesicle [GO:0030136]; cochlear hair cell ribbon synapse [GO:0098683]; cytoplasm [GO:0005737]; cytoplasmic vesicle [GO:0031410]; endocytic vesicle [GO:0030139]; filamentous actin [GO:0031941]; filopodium [GO:0030175]; glutamatergic synapse [GO:0098978]; Golgi apparatus [GO:0005794]; intracellular membrane-bounded organelle [GO:0043231]; membrane [GO:0016020]; microvillus [GO:0005902]; myosin complex [GO:0016459]; neuronal cell body [GO:0043025]; nuclear membrane [GO:0031965]; nucleus [GO:0005634]; perinuclear region of cytoplasm [GO:0048471]; plasma membrane [GO:0005886]; postsynaptic actin cytoskeleton [GO:0098871]; postsynaptic density [GO:0014069]; presynaptic endocytic zone [GO:0098833]; protein-containing complex [GO:0032991]; RNA polymerase II, holoenzyme [GO:0016591]; ruffle [GO:0001726]; ruffle membrane [GO:0032587]; Schaffer collateral - CA1 synapse [GO:0098685]; vesicle [GO:0031982]; vesicle membrane [GO:0012506]; actin filament binding [GO:0051015]; ATP binding [GO:0005524]; microfilament motor activity [GO:0000146]; actin filament organization [GO:0007015]; cellular response to electrical stimulus [GO:0071257]; chemical synaptic transmission [GO:0007268]; dendrite development [GO:0016358]; DNA damage response, signal transduction by p53 class mediator [GO:0030330]; endocytosis [GO:0006897]; glutamate secretion [GO:0014047]; inner ear auditory receptor cell differentiation [GO:0042491]; inner ear development [GO:0048839]; inner ear morphogenesis [GO:0042472]; locomotory behavior [GO:0007626]; positive regulation of transcription by RNA polymerase II [GO:0045944]; postsynaptic neurotransmitter receptor internalization [GO:0098884]; protein targeting [GO:0006605]; regulation of secretion [GO:0051046]; regulation of synaptic plasticity [GO:0048167]; regulation of synaptic vesicle exocytosis [GO:2000300]; response to xenobiotic stimulus [GO:0009410]; sensory perception of sound [GO:0007605]; synapse assembly [GO:0007416]; vesicle transport along actin filament [GO:0030050]	0	#REF!	#REF!		KK	unreviewed	177.8	8.94942	High	11	18	10	TRUE	FALSE	3	-0.37058	0.0506864	0.27872	3	-0.287244	0.0463269	0.213406	6	-0.328912	0.00141955	0.0245981	9.08614	7.08108	9.77066	9.60973	9.6616	8.9847	9.09908	9.44977	8.59544	9.30857	9.271	8.81474	781.3	809.9	506.6	548.4	699.3	386.8	634.1	617.8	450.3	238.3	274.5	248.9	165.9	116.3	149.6	179	177.6	190.2	2	2	1	2	2	1	2	2	1	High	High	High	High	High	High	High	High	High
D4A9T2	D4A9T2	D4A9T2	D4A9T2	D4A9T2	Twsg1	Twisted gastrulation BMP-signaling modulator 1 (Twisted gastrulation homolog 1 (Drosophila) (Predicted), isoform CRA_b)	extracellular space [GO:0005615]; heparin binding [GO:0008201]; transforming growth factor beta binding [GO:0050431]; BMP signaling pathway [GO:0030509]; camera-type eye development [GO:0043010]; cell differentiation [GO:0030154]; forebrain development [GO:0030900]; hemopoiesis [GO:0030097]; mesoderm formation [GO:0001707]; negative regulation of BMP signaling pathway [GO:0030514]; negative regulation of CD4-positive, alpha-beta T cell activation [GO:2000515]; negative regulation of CD4-positive, alpha-beta T cell proliferation [GO:2000562]; negative regulation of cytokine production [GO:0001818]; negative regulation of osteoblast differentiation [GO:0045668]; ossification [GO:0001503]; positive regulation of BMP signaling pathway [GO:0030513]; positive regulation of pathway-restricted SMAD protein phosphorylation [GO:0010862]; regulation of BMP signaling pathway [GO:0030510]; salivary gland morphogenesis [GO:0007435]; tissue development [GO:0009888]; transforming growth factor beta receptor signaling pathway [GO:0007179]	0	#REF!	#REF!			unreviewed	56	10.8108	Medium	2	2	2	TRUE	FALSE	2	-0.644456	NA	NA	2	-0.0118139	NA	NA	4	-0.328135	0.281436	0.436216	NA	NA	NA	NA	7.72247	8.65678	NA	6.65821	8.43212	NA	7.70529	8.65033	NA	211.2	403.6	NA	101	345.4	NA	208.7	401.8	NA	71.6	198.3	NA	16.8	133.6	NA	60	169.7	NA	1	1	NA	1	1	NA	1	1	Not Found	Medium	High	Not Found	Medium	High	Not Found	Medium	High
D4IGX4, Q6EV76	D4IGX4, Q6EV76	Q6EV76	D4IGX4	Q6EV76	Fut8	Alpha-(1,6)-fucosyltransferase, Alpha1-6FucT, EC 2.4.1.68 (GDP-L-Fuc:N-acetyl-beta-D-glucosaminide alpha1,6-fucosyltransferase) (GDP-fucose--glycoprotein fucosyltransferase) (Glycoprotein 6-alpha-L-fucosyltransferase)	Golgi cisterna membrane [GO:0032580]; integral component of membrane [GO:0016021]; alpha-(1->6)-fucosyltransferase activity [GO:0046921]; glycoprotein 6-alpha-L-fucosyltransferase activity [GO:0008424]; SH3 domain binding [GO:0017124]; cell migration [GO:0016477]; GDP-L-fucose metabolic process [GO:0046368]; integrin-mediated signaling pathway [GO:0007229]; N-glycan fucosylation [GO:0036071]; N-glycan processing [GO:0006491]; protein glycosylation in Golgi [GO:0033578]; protein N-linked glycosylation [GO:0006487]; protein N-linked glycosylation via asparagine [GO:0018279]; receptor metabolic process [GO:0043112]; regulation of cellular response to oxidative stress [GO:1900407]; regulation of gene expression [GO:0010468]; respiratory gaseous exchange by respiratory system [GO:0007585]; transforming growth factor beta receptor signaling pathway [GO:0007179]	1	#REF!	#REF!		KK	reviewed	92.9	47.3043	High	23	65	22	TRUE	FALSE	3	-0.381843	0.00130165	0.17437	3	-0.274388	0.0378021	0.200959	6	-0.328116	0.000229885	0.0113837	10.4117	10.1316	10.5133	9.91154	11.9922	11.7714	9.50601	11.61	11.4137	9.7286	11.6194	11.504	963.1	4073.9	3495.9	727.1	3125.7	2728.1	848.4	3146.2	2904.4	293.8	1380.8	1717.7	219.9	519.8	1055.2	239.5	904.4	1226.9	4	12	12	4	12	12	4	12	12	High	High	High	High	High	High	High	High	High
F1LSB5, Q63003	F1LSB5, Q63003	Q63003	Q63003	Q63003		5E5 antigen	nucleus [GO:0005634]; DNA binding [GO:0003677]; protein kinase activity [GO:0004672]; protein tyrosine kinase activity [GO:0004713]; brain development [GO:0007420]; peptidyl-tyrosine autophosphorylation [GO:0038083]; protein phosphorylation [GO:0006468]	0	#REF!	#REF!			reviewed	40.8	2.42424	Medium	2	4	2	TRUE	FALSE	2	-0.168353	NA	NA	2	-0.486528	NA	NA	4	-0.327441	0.330395	0.484506	NA	NA	8.56986	9.44977	6.97728	NA	9.52963	6.56071	NA	9.56891	5.88509	NA	699.3	126	NA	739.1	94.4	NA	759.5	59.1	NA	213.3	42.7	NA	223.6	15.7	NA	214.4	17	NA	2	1	NA	2	1	NA	2	1	NA	High	Medium	Not Found	High	Medium	Not Found	High	Medium	Not Found
A0A0G2JZB6, Q5M943, Q5M943	Q5M943	Q5M943	Q5M943	Q5M943	Thumpd1	THUMP domain-containing 1	RNA binding [GO:0003723]; tRNA modification [GO:0006400]	0	#REF!	#REF!			unreviewed	13.8	39.3768	High	10	26	10	TRUE	FALSE	3	-0.160285	0.710352	0.819333	3	-0.492748	0.217666	0.392778	6	-0.326516	0.200099	0.347685	10.014	9.07334	8.83162	10.3548	10.2273	10.0975	10.9018	9.49985	9.79701	10.4063	9.36916	9.42585	1309.5	1198.7	1095.6	1913.3	724	889.6	1357.1	661.3	687.8	399.5	406.3	538.3	578.8	120.4	344.1	383.1	190.1	290.5	3	4	2	3	4	2	3	4	2	High	High	High	High	High	High	High	High	High
D3ZEA0	D3ZEA0	D3ZEA0	D3ZEA0	D3ZEA0	Fndc3a	Fibronectin type III domain containing 3a (Predicted), isoform CRA_a (Fibronectin type III domain-containing 3a)	acrosomal vesicle [GO:0001669]; cytoplasmic vesicle [GO:0031410]; cytosol [GO:0005829]; Golgi apparatus [GO:0005794]; integral component of membrane [GO:0016021]; vesicle membrane [GO:0012506]; cell-cell adhesion [GO:0098609]; fertilization [GO:0009566]; Sertoli cell development [GO:0060009]; spermatid development [GO:0007286]	1	#REF!	#REF!		KK	unreviewed	34.4	24.9573	High	20	68	20	TRUE	FALSE	3	-0.346417	0.00182977	0.17437	3	-0.306025	0.0128223	0.172542	6	-0.326221	1.30792e-05	0.00348124	10.1821	11.7042	11.496	11.9514	11.3219	11.7714	11.5849	10.9666	11.454	11.6214	10.971	11.5344	3960.4	2560	3495.9	3071.9	2001.2	2805.4	3150.6	2007.2	2966.1	1208.2	867.7	1717.7	929.2	332.8	1085.1	889.4	577	1253	13	7	10	13	7	10	13	7	10	High	High	High	High	High	High	High	High	High
A0A0G2JTY6, F1LRK4, Q3SYP9	A0A0G2JTY6, F1LRK4	F1LRK4	F1LRK4	F1LRK4	Grsf1	G-rich RNA sequence-binding factor 1	mitochondrial nucleoid [GO:0042645]; nucleoplasm [GO:0005654]; ribonucleoprotein complex [GO:1990904]; ribonucleoprotein granule [GO:0035770]; RNA binding [GO:0003723]; anterior/posterior pattern specification [GO:0009952]; morphogenesis of embryonic epithelium [GO:0016331]; positive regulation of mitochondrial RNA catabolic process [GO:0000962]; regulation of RNA splicing [GO:0043484]; RNA processing [GO:0006396]	0	#REF!	#REF!			unreviewed	24.3	13.5699	High	4	9	4	TRUE	FALSE	2	-0.375781	NA	NA	2	-0.276495	NA	NA	4	-0.326138	0.117231	0.248346	7.44543	NA	7.94486	9.02265	8.46312	NA	8.8756	7.8586	NA	9.02348	7.90929	NA	520.1	352.9	NA	469.7	232.1	NA	520.4	240.4	NA	158.7	119.6	NA	142.1	38.6	NA	146.9	69.1	NA	3	1	NA	3	1	NA	3	1	NA	High	High	Not Found	High	High	Not Found	High	High	Not Found
F1LMW3, Q8K3V3	F1LMW3	F1LMW3	F1LMW3	F1LMW3	Adgrg1	Adhesion G-protein coupled receptor G1 (G-protein coupled receptor 56)	extracellular region [GO:0005576]; glial limiting end-foot [GO:0097451]; integral component of membrane [GO:0016021]; membrane raft [GO:0045121]; plasma membrane [GO:0005886]; collagen binding [GO:0005518]; extracellular matrix binding [GO:0050840]; G protein-coupled receptor activity [GO:0004930]; heparin binding [GO:0008201]; angiogenesis [GO:0001525]; cell adhesion [GO:0007155]; cell surface receptor signaling pathway [GO:0007166]; cerebral cortex regionalization [GO:0021796]; hematopoietic stem cell homeostasis [GO:0061484]; layer formation in cerebral cortex [GO:0021819]; negative regulation of cell population proliferation [GO:0008285]; negative regulation of neuron migration [GO:2001223]; positive regulation of cell adhesion [GO:0045785]; positive regulation of neural precursor cell proliferation [GO:2000179]; positive regulation of Rho protein signal transduction [GO:0035025]; protein kinase C signaling [GO:0070528]; Rho protein signal transduction [GO:0007266]; seminiferous tubule development [GO:0072520]; vascular endothelial growth factor production [GO:0010573]	1	#REF!	#REF!			unreviewed	62.8	25.9098	High	14	82	14	TRUE	FALSE	3	0.0779099	0.0373318	0.264321	3	-0.729957	0.0198824	0.177627	6	-0.326023	0.141238	0.27821	10.1007	11.7088	11.7568	11.379	11.6629	12.2831	11.4736	11.7551	12.33	10.6045	10.7784	11.7522	2663.3	3242.5	4983.9	2843.8	3456.4	5148.8	1556.9	1756.4	3449.6	812.5	1099	2448.8	860.2	574.8	1991.5	439.5	504.9	1457.2	7	7	10	7	7	10	7	7	10	High	High	High	High	High	High	High	High	High
A0A0G2KA49, F1MA79, Q9WVC1	F1MA79	F1MA79	F1MA79	F1MA79	Slit2	Slit homolog 2 protein	extracellular region [GO:0005576]; calcium ion binding [GO:0005509]; cellular component organization [GO:0016043]; generation of neurons [GO:0048699]	0	#REF!	#REF!			unreviewed	23.2	9.37705	High	11	17	8	TRUE	FALSE	1	-0.655929	NA	NA	1	0.00558508	NA	NA	2	-0.325172	NA	NA	5.67243	8.68965	8.71905	8.68825	NA	NA	8.03232	NA	NA	8.69384	NA	NA	412.5	NA	NA	261.8	NA	NA	414.1	NA	NA	125.8	NA	NA	79.2	NA	NA	116.9	NA	NA	2	NA	NA	2	NA	NA	2	NA	NA	High	High	Not Found	High	High	Not Found	High	High	Not Found
D3ZU55	D3ZU55	D3ZU55	D3ZU55	D3ZU55	Foxk1	Forkhead box K1	cytoplasm [GO:0005737]; nucleus [GO:0005634]; 14-3-3 protein binding [GO:0071889]; DNA binding [GO:0003677]; DNA-binding transcription factor activity [GO:0003700]; DNA-binding transcription factor activity, RNA polymerase II-specific [GO:0000981]; DNA-binding transcription repressor activity, RNA polymerase II-specific [GO:0001227]; RNA polymerase II cis-regulatory region sequence-specific DNA binding [GO:0000978]; RNA polymerase II transcription regulatory region sequence-specific DNA binding [GO:0000977]; sequence-specific DNA binding [GO:0043565]; sequence-specific double-stranded DNA binding [GO:1990837]; transcription cis-regulatory region binding [GO:0000976]; canonical glycolysis [GO:0061621]; cellular glucose homeostasis [GO:0001678]; negative regulation of autophagy [GO:0010507]; negative regulation of cell growth [GO:0030308]; negative regulation of transcription, DNA-templated [GO:0045892]; positive regulation of transcription, DNA-templated [GO:0045893]; regulation of glucose metabolic process [GO:0010906]; regulation of transcription by RNA polymerase II [GO:0006357]; response to starvation [GO:0042594]	0	#REF!	#REF!			unreviewed	47.9	4.87013	High	4	9	2	TRUE	FALSE	1	-0.197424	NA	NA	1	-0.452491	NA	NA	2	-0.324957	NA	NA	NA	NA	NA	NA	9.4508	NA	NA	9.25337	NA	NA	8.99831	NA	NA	699.8	NA	NA	610.3	NA	NA	511.4	NA	NA	237.2	NA	NA	101.5	NA	NA	147	NA	NA	2	NA	NA	2	NA	NA	2	NA	Not Found	High	Not Found	Not Found	High	Not Found	Not Found	High	Not Found
Q66H39	Q66H39	Q66H39	Q66H39	Q66H39	Abcf3	ATP-binding cassette sub-family F member 3	ATP binding [GO:0005524]; defense response to virus [GO:0051607]	0	#REF!	#REF!		KK	reviewed	40.9	8.18054	High	4	7	4	TRUE	FALSE	3	-0.300907	0.122255	0.340408	3	-0.348972	0.0601578	0.230956	6	-0.32494	0.00452826	0.0404172	NA	NA	6.91767	7.5345	9.86743	8.71733	7.10957	9.79863	8.30834	7.00675	9.62059	8.44501	185.4	934.1	420.9	138.1	890.6	317	128.6	787.2	348.5	56.6	316.6	206.8	41.8	148.1	122.6	36.3	226.3	147.2	1	3	1	1	3	1	1	3	1	High	High	Medium	High	High	Medium	High	High	Medium
A0A0G2JUK2, B2GV58	A0A0G2JUK2, B2GV58	B2GV58	B2GV58	B2GV58	Lsm14a	LSM14A mRNA-processing body assembly factor (Lsm14a protein)	cytoplasm [GO:0005737]; cytoplasmic stress granule [GO:0010494]; messenger ribonucleoprotein complex [GO:1990124]; mitotic spindle [GO:0072686]; P-body [GO:0000932]; double-stranded DNA binding [GO:0003690]; double-stranded RNA binding [GO:0003725]; mRNA binding [GO:0003729]; single-stranded RNA binding [GO:0003727]; defense response to virus [GO:0051607]; mitotic spindle assembly [GO:0090307]; negative regulation of translation [GO:0017148]; P-body assembly [GO:0033962]; positive regulation of type I interferon-mediated signaling pathway [GO:0060340]; RIG-I signaling pathway [GO:0039529]; stress granule assembly [GO:0034063]	0	#REF!	#REF!			unreviewed	45.1	8.97436	High	3	8	2	TRUE	FALSE	1	-0.450011	NA	NA	1	-0.199806	NA	NA	2	-0.324908	NA	NA	NA	7.22497	NA	NA	6.88631	NA	NA	6.4363	NA	NA	6.6865	NA	NA	118.3	NA	NA	86.6	NA	NA	103	NA	NA	40.1	NA	NA	14.4	NA	NA	29.6	NA	NA	1	NA	NA	1	NA	NA	1	NA	Medium	High	Not Found	Medium	High	Not Found	Medium	High	Not Found
F1M9X5, P81377, Q3SWU5, Q5BJR2	P81377	P81377	P81377	P81377	Prkar1b	cAMP-dependent protein kinase type I-beta regulatory subunit	cAMP-dependent protein kinase complex [GO:0005952]; cytoplasm [GO:0005737]; glutamatergic synapse [GO:0098978]; hippocampal mossy fiber to CA3 synapse [GO:0098686]; multivesicular body [GO:0005771]; plasma membrane [GO:0005886]; Schaffer collateral - CA1 synapse [GO:0098685]; synapse [GO:0045202]; cAMP binding [GO:0030552]; cAMP-dependent protein kinase inhibitor activity [GO:0004862]; cAMP-dependent protein kinase regulator activity [GO:0008603]; protein kinase A catalytic subunit binding [GO:0034236]; learning or memory [GO:0007611]; modulation of chemical synaptic transmission [GO:0050804]; negative regulation of cAMP-dependent protein kinase activity [GO:2000480]; positive regulation of excitatory postsynaptic potential [GO:2000463]; positive regulation of fear response [GO:1903367]; positive regulation of long-term synaptic potentiation [GO:1900273]; positive regulation of sensory perception of pain [GO:1904058]; regulation of protein kinase activity [GO:0045859]; regulation of synaptic vesicle cycle [GO:0098693]	0	#REF!	#REF!			reviewed	117.6	55.643	High	19	84	14	TRUE	FALSE	3	-0.292525	0.451589	0.626371	3	-0.357129	0.206171	0.383719	6	-0.324827	0.10789	0.235416	11.0324	12.0445	11.7798	12.2526	11.1577	11.1793	12.3907	10.2507	11.0707	12.0165	10.4217	11.08	4879.8	2284.5	2319.1	5370.1	1218.3	2150.8	4143.2	1371.7	2164.7	1488.6	774.3	1139.5	1624.4	202.6	831.9	1169.6	394.3	914.4	14	9	9	14	9	9	14	9	9	High	High	High	High	High	High	High	High	High
B2RZA3, F1LNS2	B2RZA3, F1LNS2	F1LNS2	B2RZA3	F1LNS2	Dennd10	DENN domain-containing 10	late endosome [GO:0005770]; guanyl-nucleotide exchange factor activity [GO:0005085]; small GTPase binding [GO:0031267]; endosome transport via multivesicular body sorting pathway [GO:0032509]; protein transport [GO:0015031]; regulation of early endosome to late endosome transport [GO:2000641]	0	#REF!	#REF!			unreviewed	20.8	21.9101	High	6	17	6	TRUE	FALSE	3	-0.443246	0.31631	0.520512	3	-0.206281	0.640062	0.749787	6	-0.324764	0.220292	0.371032	10.2398	9.52337	9.63717	7.99944	8.8802	8.87682	7.09698	9.08799	8.24174	7.16491	9.35248	8.62022	255.9	471.2	470.1	136.9	544.2	302.7	143.5	653.7	393.5	78.1	159.7	231	41.4	90.5	117.1	40.5	187.9	166.2	2	2	2	2	2	2	2	2	2	High	High	High	High	High	High	High	High	High
Q6Q0N0	Q6Q0N0	Q6Q0N0	Q6Q0N0	Q6Q0N0	Clstn1	Calsyntenin-1 (Alcadein-alpha, Alc-alpha) [Cleaved into: Soluble Alc-alpha, SAlc-alpha; CTF1-alpha (C-terminal fragment 1-alpha) ]	cell surface [GO:0009986]; endoplasmic reticulum membrane [GO:0005789]; extracellular region [GO:0005576]; GABA-ergic synapse [GO:0098982]; glutamatergic synapse [GO:0098978]; Golgi membrane [GO:0000139]; integral component of membrane [GO:0016021]; integral component of postsynaptic density membrane [GO:0099061]; integral component of spine apparatus membrane [GO:0099065]; nucleus [GO:0005634]; postsynaptic density [GO:0014069]; postsynaptic endosome [GO:0098845]; postsynaptic membrane [GO:0045211]; amyloid-beta binding [GO:0001540]; calcium ion binding [GO:0005509]; kinesin binding [GO:0019894]; X11-like protein binding [GO:0042988]; homophilic cell adhesion via plasma membrane adhesion molecules [GO:0007156]; neurotransmitter receptor transport to postsynaptic membrane [GO:0098969]; positive regulation of synapse assembly [GO:0051965]; positive regulation of synaptic transmission [GO:0050806]; regulation of cell growth [GO:0001558]; regulation of synapse maturation [GO:0090128]; vesicle-mediated transport in synapse [GO:0099003]	1	#REF!	#REF!			reviewed	124	25.4202	High	20	57	20	TRUE	FALSE	3	-0.0906595	0.374306	0.568147	3	-0.557282	0.0699298	0.243649	6	-0.323971	0.0555673	0.157204	10.7801	10.2398	11.9469	10.2692	10.4186	11.5709	10.2351	10.4292	11.3225	10.0076	9.79799	10.7814	1234.1	1368.7	3042.3	1205.2	1378.8	2561.1	1029.4	890.2	1760	376.5	463.9	1494.8	364.6	229.3	990.6	290.6	255.9	743.5	6	4	7	6	4	7	6	4	7	High	High	High	High	High	High	High	High	High
D4A0T8	D4A0T8	D4A0T8	D4A0T8	D4A0T8	Dhrs7	Dehydrogenase/reductase 7	endoplasmic reticulum membrane [GO:0005789]; carbonyl reductase (NADPH) activity [GO:0004090]; NADP-retinol dehydrogenase activity [GO:0052650]; oxidoreductase activity, acting on the CH-OH group of donors, NAD or NADP as acceptor [GO:0016616]	0	#REF!	#REF!		KK	unreviewed	17.1	22.0588	High	6	10	6	TRUE	FALSE	2	-0.433546	NA	NA	2	-0.214061	NA	NA	4	-0.323804	0.0175859	0.0834344	7.73471	8.71253	7.74953	8.86821	9.36435	NA	8.41447	8.95099	NA	8.71115	9.09329	NA	467.3	659.1	NA	341.2	494.9	NA	419.1	546.2	NA	142.6	223.4	NA	103.2	82.3	NA	118.3	157	NA	2	2	NA	2	2	NA	2	2	NA	High	High	Not Found	High	High	Not Found	High	High	Not Found
Q4V8I5	Q4V8I5	Q4V8I5	Q4V8I5	Q4V8I5	Arl6ip4	ADP-ribosylation factor-like protein 6-interacting protein 4, ARL-6-interacting protein 4, Aip-4 (Splicing factor SRrp37)	nuclear speck [GO:0016607]; nucleolus [GO:0005730]; mRNA processing [GO:0006397]; RNA splicing [GO:0008380]	0	#REF!	#REF!			reviewed	42.7	4.329	Medium	1	3	1	TRUE	FALSE	1	-0.0841481	NA	NA	1	-0.562777	NA	NA	2	-0.323463	NA	NA	NA	NA	6.39403	NA	7.69	NA	NA	7.60585	NA	NA	7.12722	NA	NA	206.5	NA	NA	194.8	NA	NA	139.8	NA	NA	70	NA	NA	32.4	NA	NA	40.2	NA	NA	1	NA	NA	1	NA	NA	1	NA	Not Found	High	Not Found	Not Found	High	Not Found	Not Found	High	Not Found
E9PTI6, Q5PQR0	E9PTI6, Q5PQR0	Q5PQR0	E9PTI6	Q5PQR0	Raly	RCG37353, isoform CRA_b (RNA binding protein, autoantigenic (HnRNP-associated with lethal yellow homolog (Mouse)))	catalytic step 2 spliceosome [GO:0071013]; nucleus [GO:0005634]; RNA binding [GO:0003723]; transcription coregulator activity [GO:0003712]; cholesterol homeostasis [GO:0042632]; regulation of nucleic acid-templated transcription [GO:1903506]	0	#REF!	#REF!			unreviewed	26.9	11.1864	High	4	10	4	TRUE	FALSE	3	-0.76223	0.0378502	0.266305	3	0.116247	0.618591	0.732913	6	-0.322992	0.212752	0.362152	9.97857	10.0037	NA	9.22424	9.19525	8.78136	8.16088	8.53993	8.21335	8.95507	9.59171	9.00282	598.1	586.2	440	286.2	372.2	296.8	496.3	771.6	513	182.5	198.7	216.2	86.6	61.9	114.8	140.1	221.8	216.7	1	1	1	1	1	1	1	1	1	Medium	Medium	High	Medium	Medium	High	Medium	Medium	High
A0A0G2K6R7, B2RYF7, Q3MIE3, Q5M833	B2RYF7	B2RYF7	B2RYF7	B2RYF7	Washc1	WASH complex subunit 1 (WAS protein family homolog 1)	autophagosome [GO:0005776]; BLOC-1 complex [GO:0031083]; centrosome [GO:0005813]; early endosome [GO:0005769]; early endosome membrane [GO:0031901]; endosome [GO:0005768]; late endosome [GO:0005770]; protein-containing complex [GO:0032991]; recycling endosome [GO:0055037]; recycling endosome membrane [GO:0055038]; WASH complex [GO:0071203]; actin binding [GO:0003779]; alpha-tubulin binding [GO:0043014]; gamma-tubulin binding [GO:0043015]; ubiquitin protein ligase binding [GO:0031625]; Arp2/3 complex-mediated actin nucleation [GO:0034314]; dendritic cell antigen processing and presentation [GO:0002468]; endocytic recycling [GO:0032456]; endosomal transport [GO:0016197]; endosome organization [GO:0007032]; endosome to plasma membrane protein transport [GO:0099638]; exocytosis [GO:0006887]; extracellular matrix disassembly [GO:0022617]; low-density lipoprotein particle clearance [GO:0034383]; meiotic spindle assembly [GO:0090306]; negative regulation of autophagy [GO:0010507]; negative regulation of phosphatidylinositol 3-kinase activity [GO:0043553]; oocyte maturation [GO:0001556]; polar body extrusion after meiotic divisions [GO:0040038]; positive regulation of cell migration [GO:0030335]; positive regulation of cholesterol import [GO:1904109]; positive regulation of protein localization to cell surface [GO:2000010]; positive regulation of pseudopodium assembly [GO:0031274]; protein localization to cell surface [GO:0034394]; regulation of actin filament polymerization [GO:0030833]; regulation of immune response [GO:0050776]; regulation of protein ubiquitination [GO:0031396]; retrograde transport, endosome to Golgi [GO:0042147]; T cell proliferation [GO:0042098]	0	#REF!	#REF!		KK	reviewed	123.4	20.8421	High	7	13	7	TRUE	FALSE	3	-0.457392	0.139839	0.357709	3	-0.187522	0.112149	0.289064	6	-0.322457	0.0318538	0.113771	7.64241	NA	8.68335	9.11556	8.97212	10.0888	8.77676	8.13955	9.88798	9.03315	8.65535	9.92541	554.7	502.2	1089	438.6	282	947.5	523.9	403.2	972.4	169.2	170.2	535.1	132.7	46.9	366.5	147.9	115.9	410.8	3	3	2	3	3	2	3	3	2	High	High	High	High	High	High	High	High	High
Q3KRF0, A0A0G2KAN2, Q3KRF0, Q63615	Q3KRF0	Q3KRF0	Q3KRF0	Q3KRF0	Vps33a	Vacuolar protein sorting 33 homolog A (S. cerevisiae) (Vacuolar protein sorting 33A (Yeast), isoform CRA_a) (Vacuolar protein sorting-associated protein 33A)	autophagosome [GO:0005776]; clathrin-coated vesicle [GO:0030136]; CORVET complex [GO:0033263]; late endosome membrane [GO:0031902]; lysosomal membrane [GO:0005765]; pigmentation [GO:0043473]; platelet formation [GO:0030220]; protein transport [GO:0015031]; regulation of developmental pigmentation [GO:0048070]; vesicle-mediated transport [GO:0016192]	0	#REF!	#REF!		KK	unreviewed	30.8	29.6482	High	17	42	17	TRUE	FALSE	3	-0.395007	0.0444429	0.275282	3	-0.249809	0.00792477	0.163287	6	-0.322408	0.00150861	0.024878	11.0828	10.8482	11.0629	10.8051	9.20335	9.2731	10.5118	8.63699	8.94778	10.5621	8.9884	8.98157	1789.2	589.5	618.7	1460	398.1	493.8	1511.9	507.9	505.5	545.8	199.8	304	441.6	66.2	191	426.8	146	213.6	8	2	2	8	2	2	8	2	2	High	High	High	High	High	High	High	High	High
A0A0U1RRX4, F1MAQ5, Q64715	A0A0U1RRX4, F1MAQ5	A0A0U1RRX4	A0A0U1RRX4	A0A0U1RRX4	Map2	Microtubule-associated protein	cytoplasm [GO:0005737]; microtubule [GO:0005874]; tubulin binding [GO:0015631]; central nervous system neuron development [GO:0021954]; microtubule bundle formation [GO:0001578]	0	#REF!	#REF!		KK	unreviewed	19.2	69.0541	High	126	1457	1	TRUE	FALSE	3	-0.477603	0.039733	0.269372	3	-0.167039	0.356748	0.521589	6	-0.322321	0.0263814	0.102476	8.46271	10.3847	8.30104	10.8724	10.7546	10.7208	10.1987	10.3669	10.3494	10.4515	10.8193	10.5758	1874.6	1727.7	1687.6	1175.2	1320.5	1304.6	1400.3	1806.9	1526.3	571.9	585.6	829.2	355.5	219.6	504.6	395.3	519.4	644.7	1	1	1	1	1	1	1	1	1	High	High	High	High	High	High	High	High	High
D3ZAZ0	D3ZAZ0	D3ZAZ0	D3ZAZ0	D3ZAZ0	Eif3m	Eukaryotic translation initiation factor 3 subunit M, eIF3m	eukaryotic 43S preinitiation complex [GO:0016282]; eukaryotic 48S preinitiation complex [GO:0033290]; eukaryotic translation initiation factor 3 complex [GO:0005852]; eukaryotic translation initiation factor 3 complex, eIF3m [GO:0071541]; translation initiation factor activity [GO:0003743]; translation initiation factor binding [GO:0031369]; cytoplasmic translational initiation [GO:0002183]; formation of cytoplasmic translation initiation complex [GO:0001732]; translation [GO:0006412]	0	#REF!	#REF!		KK	unreviewed	48.4	41.4439	High	13	51	13	TRUE	FALSE	3	-0.186731	0.214185	0.434325	3	-0.455953	0.0217944	0.179074	6	-0.321342	0.0111841	0.0641493	10.4152	11.0354	11.952	12.2525	10.477	10.2521	12.095	10.0975	10.2289	11.7599	9.92526	9.92867	4879.6	1425.3	1219.5	4374.9	1095.6	1200.1	3468	972.3	974.6	1488.6	483.1	599.2	1323.4	182.2	464.2	979	279.5	411.7	9	2	2	9	2	2	9	2	2	High	High	High	High	High	High	High	High	High
A0JPN6	A0JPN6	A0JPN6	A0JPN6	A0JPN6	Med22	Mediator of RNA polymerase II transcription subunit 22 (Mediator complex subunit 22) (Surfeit locus protein 5)	core mediator complex [GO:0070847]; mediator complex [GO:0016592]; nucleus [GO:0005634]; transcription coregulator activity [GO:0003712]; regulation of transcription by RNA polymerase II [GO:0006357]	0	#REF!	#REF!			reviewed	48.8	7	Medium	1	1	1	TRUE	FALSE	1	-0.292512	NA	NA	1	-0.349889	NA	NA	2	-0.321201	NA	NA	NA	NA	NA	NA	6.73877	NA	NA	6.44626	NA	NA	6.38888	NA	NA	106.8	NA	NA	87.2	NA	NA	83.8	NA	NA	36.2	NA	NA	14.5	NA	NA	24.1	NA	NA	1	NA	NA	1	NA	NA	1	NA	Not Found	High	Not Found	Not Found	High	Not Found	Not Found	High	Not Found
O54861	O54861	O54861	O54861	O54861	Sort1	Sortilin (Glycoprotein 110, Gp110) (Neurotensin receptor 3, NTR3)	cell surface [GO:0009986]; clathrin-coated pit [GO:0005905]; clathrin-coated vesicle [GO:0030136]; cytoplasmic vesicle [GO:0031410]; cytoplasmic vesicle membrane [GO:0030659]; cytosol [GO:0005829]; dendrite [GO:0030425]; early endosome [GO:0005769]; endoplasmic reticulum membrane [GO:0005789]; endosome membrane [GO:0010008]; Golgi apparatus [GO:0005794]; Golgi cisterna membrane [GO:0032580]; integral component of membrane [GO:0016021]; intracellular membrane-bounded organelle [GO:0043231]; lysosomal membrane [GO:0005765]; lysosome [GO:0005764]; neuronal cell body [GO:0043025]; nuclear membrane [GO:0031965]; perinuclear region of cytoplasm [GO:0048471]; plasma membrane [GO:0005886]; trans-Golgi network transport vesicle [GO:0030140]; enzyme binding [GO:0019899]; G protein-coupled neurotensin receptor activity [GO:0016492]; nerve growth factor binding [GO:0048406]; nerve growth factor receptor activity [GO:0010465]; neurotensin receptor activity, non-G protein-coupled [GO:0030379]; retromer complex binding [GO:1905394]; endocytosis [GO:0006897]; endosome to lysosome transport [GO:0008333]; endosome transport via multivesicular body sorting pathway [GO:0032509]; extrinsic apoptotic signaling pathway via death domain receptors [GO:0008625]; G protein-coupled receptor signaling pathway [GO:0007186]; glucose import [GO:0046323]; Golgi to endosome transport [GO:0006895]; Golgi to lysosome transport [GO:0090160]; intracellular protein transport [GO:0006886]; myotube differentiation [GO:0014902]; negative regulation of fat cell differentiation [GO:0045599]; negative regulation of lipoprotein lipase activity [GO:0051005]; neuropeptide signaling pathway [GO:0007218]; neurotrophin TRK receptor signaling pathway [GO:0048011]; ossification [GO:0001503]; plasma membrane to endosome transport [GO:0048227]; positive regulation of epithelial cell apoptotic process [GO:1904037]; post-Golgi vesicle-mediated transport [GO:0006892]; protein targeting to lysosome [GO:0006622]; regulation of gene expression [GO:0010468]; response to insulin [GO:0032868]; vesicle organization [GO:0016050]	1	#REF!	#REF!		KK	reviewed	214.2	30.5455	High	22	77	22	TRUE	FALSE	3	-0.326536	0.00894836	0.226527	3	-0.315633	0.00305716	0.139994	6	-0.321084	5.93293e-06	0.00348124	12.502	12.1265	12.1502	11.8223	11.8507	10.8175	11.516	11.4631	10.5318	11.5366	11.5044	10.5026	3621.4	3693.3	1804.6	2928.6	2823.2	1480.4	2970.7	2905.1	1450.8	1104.7	1251.8	886.7	885.9	469.5	572.6	838.6	835.1	612.9	10	9	4	10	9	4	10	9	4	High	High	High	High	High	High	High	High	High
A0A0G2K248, F1LRB8, F1LZ34, P13444, P18298, Q6P688	F1LRB8	F1LRB8	F1LRB8	F1LRB8	Mat2a	S-adenosylmethionine synthase, EC 2.5.1.6	ATP binding [GO:0005524]; metal ion binding [GO:0046872]; methionine adenosyltransferase activity [GO:0004478]; one-carbon metabolic process [GO:0006730]; S-adenosylmethionine biosynthetic process [GO:0006556]	0	#REF!	#REF!		KK	unreviewed	35.6	34.9367	High	12	38	11	TRUE	FALSE	3	-0.149758	0.283871	0.494043	3	-0.492174	0.0899953	0.26745	6	-0.320966	0.037425	0.12642	10.74	10.2046	9.05989	10.4583	10.9962	10.2602	10.5073	10.6988	10.0593	10.1566	10.1892	9.89239	1406.9	2042.6	1226.4	1455.5	1662.1	1067	1141.4	1167.5	950.4	429.2	692.3	602.6	440.3	276.4	412.7	322.2	335.6	401.5	6	5	5	6	5	5	6	5	5	High	High	High	High	High	High	High	High	High
P61810	P61810	P61810	P61810	P61810	Cdk5r1	Cyclin-dependent kinase 5 activator 1, CDK5 activator 1 (Cyclin-dependent kinase 5 regulatory subunit 1) (TPKII regulatory subunit) [Cleaved into: Cyclin-dependent kinase 5 activator 1, p35, p35; Cyclin-dependent kinase 5 activator 1, p25, p25 (Tau protein kinase II 23 kDa subunit, p23) ]	axon [GO:0030424]; contractile fiber [GO:0043292]; cyclin-dependent protein kinase holoenzyme complex [GO:0000307]; cytoplasm [GO:0005737]; dendrite [GO:0030425]; dendritic spine [GO:0043197]; growth cone [GO:0030426]; membrane [GO:0016020]; neuromuscular junction [GO:0031594]; neuronal cell body [GO:0043025]; nucleoplasm [GO:0005654]; nucleus [GO:0005634]; perikaryon [GO:0043204]; perinuclear region of cytoplasm [GO:0048471]; plasma membrane [GO:0005886]; postsynaptic density [GO:0014069]; presynapse [GO:0098793]; protein kinase 5 complex [GO:0016533]; actin binding [GO:0003779]; actin filament binding [GO:0051015]; cadherin binding [GO:0045296]; calcium ion binding [GO:0005509]; cyclin-dependent protein serine/threonine kinase activator activity [GO:0061575]; ephrin receptor binding [GO:0046875]; ionotropic glutamate receptor binding [GO:0035255]; kinase activity [GO:0016301]; protease binding [GO:0002020]; protein kinase binding [GO:0019901]; protein serine/threonine kinase activator activity [GO:0043539]; activation of protein kinase activity [GO:0032147]; axon extension [GO:0048675]; axon guidance [GO:0007411]; axonal fasciculation [GO:0007413]; brain development [GO:0007420]; cerebellum development [GO:0021549]; cerebral cortex radially oriented cell migration [GO:0021799]; embryo development ending in birth or egg hatching [GO:0009792]; ephrin receptor signaling pathway [GO:0048013]; G protein-coupled acetylcholine receptor signaling pathway [GO:0007213]; G1 to G0 transition involved in cell differentiation [GO:0070315]; hippocampus development [GO:0021766]; ionotropic glutamate receptor signaling pathway [GO:0035235]; layer formation in cerebral cortex [GO:0021819]; negative regulation of axon extension [GO:0030517]; negative regulation of transcription, DNA-templated [GO:0045892]; neuron cell-cell adhesion [GO:0007158]; neuron differentiation [GO:0030182]; neuron migration [GO:0001764]; neuron projection development [GO:0031175]; peptidyl-serine phosphorylation [GO:0018105]; peptidyl-threonine phosphorylation [GO:0018107]; positive regulation of cyclin-dependent protein serine/threonine kinase activity [GO:0045737]; positive regulation of neuron apoptotic process [GO:0043525]; positive regulation of protein kinase activity [GO:0045860]; positive regulation of protein targeting to membrane [GO:0090314]; regulation of actin cytoskeleton organization [GO:0032956]; regulation of dendritic spine morphogenesis [GO:0061001]; regulation of microtubule cytoskeleton organization [GO:0070507]; regulation of synaptic vesicle cycle [GO:0098693]; rhythmic process [GO:0048511]; serine phosphorylation of STAT protein [GO:0042501]; superior olivary nucleus maturation [GO:0021722]	0	#REF!	#REF!		KK	reviewed	298.6	13.355	High	4	10	4	TRUE	FALSE	3	-0.56838	0.0261285	0.253702	3	-0.0727134	0.216416	0.391527	6	-0.320547	0.0441525	0.137061	8.70356	8.57289	9.12903	8.75288	8.58007	9.42101	8.10696	7.90268	9.03919	8.6865	8.43379	9.41553	431.4	382.7	685.5	275.7	239.3	526.1	412	345.8	682.9	131.6	129.7	336.8	83.4	39.8	203.5	116.3	99.4	288.5	2	1	2	2	1	2	2	1	2	High	Medium	High	High	Medium	High	High	Medium	High
D3ZQ77	D3ZQ77	D3ZQ77	D3ZQ77	D3ZQ77	RGD1310352	Similar to HTGN29 protein; keratinocytes associated transmembrane protein 2, isoform CRA_a (Similar to HTGN29 protein; keratinocytes-associated transmembrane protein 2)	integral component of membrane [GO:0016021]	1	#REF!	#REF!		KK	unreviewed	18	3.89105	Medium	1	3	1	TRUE	FALSE	2	-0.318294	NA	NA	2	-0.322721	NA	NA	4	-0.320508	0.000168142	0.0100696	NA	7.69279	NA	NA	8.88478	8.0542	NA	8.55152	7.75087	NA	8.59171	7.70183	NA	472.7	265.8	NA	375.2	215.4	NA	385.8	208.2	NA	160.2	130.6	NA	62.4	83.3	NA	110.9	87.9	NA	1	1	NA	1	1	NA	1	1	Not Found	High	High	Not Found	High	High	Not Found	High	High
A0A140TAA3	A0A140TAA3	A0A140TAA3	A0A140TAA3	A0A140TAA3	Ralgapa1	Ral GTPase-activating protein subunit alpha-1	nucleus [GO:0005634]; GTPase activator activity [GO:0005096]; positive regulation of GTPase activity [GO:0043547]; regulation of small GTPase mediated signal transduction [GO:0051056]	0	#REF!	#REF!		KK	unreviewed	11.2	9.38014	High	16	38	1	TRUE	FALSE	2	-0.221998	NA	NA	2	-0.418453	NA	NA	4	-0.320226	0.0229881	0.0952891	NA	NA	NA	8.07307	8.56415	NA	7.82909	8.36413	NA	7.53916	8.26115	NA	269.3	378.5	NA	227.4	329.5	NA	186	306.8	NA	82.1	128.3	NA	68.8	54.8	NA	52.5	88.2	NA	1	1	NA	1	1	NA	1	1	NA	High	High	Not Found	High	High	Not Found	High	High	Not Found
Q5D022	Q5D022	Q5D022	Q5D022	Q5D022	Sdccag1	Sdccag1 protein	0	0	#REF!	#REF!		KK	unreviewed	7.6	7.87589	High	3	3	3	TRUE	FALSE	2	-0.345043	NA	NA	2	-0.292895	NA	NA	4	-0.318969	0.00389956	0.037344	NA	NA	NA	7.13648	6.34696	NA	6.81378	5.97957	NA	6.92955	5.96809	NA	140.7	81.4	NA	112.5	63.1	NA	121.9	62.6	NA	42.9	27.6	NA	34	10.5	NA	34.4	18	NA	1	1	NA	1	1	NA	1	1	NA	High	High	Not Found	High	High	Not Found	High	High	Not Found
D4ABD7	D4ABD7	D4ABD7	D4ABD7	D4ABD7	Trip11	Thyroid hormone receptor interactor 11	acrosomal membrane [GO:0002080]; cis-Golgi network [GO:0005801]; endoplasmic reticulum-Golgi intermediate compartment [GO:0005793]; Golgi apparatus [GO:0005794]; inner acrosomal membrane [GO:0002079]; nuclear speck [GO:0016607]; outer acrosomal membrane [GO:0002081]; small GTPase binding [GO:0031267]; bone development [GO:0060348]; cartilage development [GO:0051216]; chondrocyte differentiation involved in endochondral bone morphogenesis [GO:0003413]; endoplasmic reticulum to Golgi vesicle-mediated transport [GO:0006888]; Golgi organization [GO:0007030]; Golgi ribbon formation [GO:0090161]; inner ear receptor cell stereocilium organization [GO:0060122]; protein glycosylation [GO:0006486]; ventricular septum development [GO:0003281]; vesicle tethering to Golgi [GO:0099041]	0	#REF!	#REF!		KK	unreviewed	47.5	9.72644	High	22	28	20	TRUE	FALSE	3	-0.417486	0.208312	0.428534	3	-0.220023	0.207679	0.385206	6	-0.318754	0.0491018	0.146081	NA	9.67366	10.4203	10.7663	10.4672	8.23362	10.7927	9.73894	7.68299	10.783	10.0968	7.92719	1741.7	1415.6	301	1773.9	854.5	205.5	1762	1095.1	243.4	531.3	479.8	147.9	536.6	142.1	79.5	497.4	314.8	102.8	9	3	1	9	3	1	9	3	1	High	High	Medium	High	High	Medium	High	High	Medium
A0A0G2JWG7, F7EN52	F7EN52	F7EN52	F7EN52	F7EN52	Cyp46a1	Cytochrome P450, family 46, subfamily a, polypeptide 1	dendrite [GO:0030425]; endoplasmic reticulum membrane [GO:0005789]; postsynapse [GO:0098794]; presynapse [GO:0098793]; cholesterol 24-hydroxylase activity [GO:0033781]; heme binding [GO:0020037]; iron ion binding [GO:0005506]; steroid hydroxylase activity [GO:0008395]; cholesterol catabolic process [GO:0006707]; progesterone metabolic process [GO:0042448]; protein localization to membrane raft [GO:1903044]; regulation of long-term synaptic potentiation [GO:1900271]; xenobiotic metabolic process [GO:0006805]	0	#REF!	#REF!		KK	unreviewed	34.1	64	High	30	220	30	TRUE	FALSE	3	-0.403403	0.0172122	0.243247	3	-0.233769	0.0313045	0.190708	6	-0.318586	0.00125089	0.0231258	13.9326	13.6866	13.6703	13.8626	12.7744	12.8006	13.4294	12.2967	12.5013	13.5941	12.625	12.5172	14895.1	7006.3	7134.3	11031.6	5031.3	5797.7	12365.9	6316.7	5862.1	4543.9	2374.7	3505.4	3337	836.7	2242.5	3490.8	1815.8	2476.3	23	16	14	23	16	14	23	16	14	High	High	High	High	High	High	High	High	High
A0A0G2JY45, A0A0G2K520, D3ZHK8, G8EXB7, G8EXB8	A0A0G2JY45, A0A0G2K520, D3ZHK8, G8EXB7, G8EXB8	D3ZHK8	G8EXB8	D3ZHK8	Cpeb2	Cytoplasmic polyadenylation element-binding protein 2	cytoplasm [GO:0005737]; messenger ribonucleoprotein complex [GO:1990124]; neuron projection [GO:0043005]; nucleus [GO:0005634]; polysome [GO:0005844]; synapse [GO:0045202]; GTPase inhibitor activity [GO:0005095]; mRNA 3'-UTR AU-rich region binding [GO:0035925]; mRNA 3'-UTR binding [GO:0003730]; poly-pyrimidine tract binding [GO:0008187]; ribosomal large subunit binding [GO:0043023]; ribosomal small subunit binding [GO:0043024]; ribosome binding [GO:0043022]; translation factor activity, RNA binding [GO:0008135]; translation repressor activity, mRNA regulatory element binding [GO:0000900]; cellular response to arsenic-containing substance [GO:0071243]; cellular response to hypoxia [GO:0071456]; cellular response to insulin stimulus [GO:0032869]; cellular response to oxidative stress [GO:0034599]; negative regulation of cytoplasmic translation [GO:2000766]; negative regulation of cytoplasmic translational elongation [GO:1900248]; negative regulation of GTPase activity [GO:0034260]; negative regulation of translational elongation [GO:0045900]	0	#REF!	#REF!		KK	unreviewed	86.4	24.1283	High	12	30	5	TRUE	FALSE	3	-0.206746	0.0974839	0.313335	3	-0.430369	0.0293167	0.18977	6	-0.318558	0.00537478	0.0448168	10.7519	10.2524	9.38522	10.8908	10.9224	10.8048	10.5564	10.7307	10.7106	10.3106	10.5528	10.4635	1898.7	1940.8	1788.8	1505.9	1699.3	1675.8	1270	1502.1	1412	579.2	657.8	878.9	455.5	282.6	648.2	358.5	431.8	596.4	5	6	4	5	6	4	5	6	4	High	High	High	High	High	High	High	High	High
I6LBW5, Q767I4, Q767I6	I6LBW5, Q767I6	Q767I6	Q767I6	Q767I6	Pcdha6	Cadherin-related neuronal receptor 6 (Protocadherin alpha subfamily C, 2)	integral component of membrane [GO:0016021]; membrane [GO:0016020]; plasma membrane [GO:0005886]; calcium ion binding [GO:0005509]; homophilic cell adhesion via plasma membrane adhesion molecules [GO:0007156]; odontogenesis [GO:0042476]	1	#REF!	#REF!			unreviewed	29.1	17.4455	High	18	100	2	TRUE	FALSE	3	-0.0291126	0.732257	0.834498	3	-0.607428	0.000653042	0.133986	6	-0.31827	0.0630884	0.168794	9.50978	10.0962	10.0211	9.64476	7.87897	9.36894	9.52493	7.79377	9.48663	9.01959	7.25833	8.79246	800.5	235.4	661.2	736.7	221.9	717.4	519	153.1	443.4	244.2	79.8	324.9	222.9	36.9	277.5	146.5	44	187.3	3	1	1	3	1	1	3	1	1	Not Found	Medium	Not Found	Not Found	Medium	Not Found	Not Found	Medium	Not Found
Q9JJK4	Q9JJK4	Q9JJK4	Q9JJK4	Q9JJK4	Pex3	Peroxisomal biogenesis factor 3 (Peroxin-3) (Peroxisomal assembly protein PEX3)	cytosol [GO:0005829]; endoplasmic reticulum [GO:0005783]; integral component of membrane [GO:0016021]; integral component of peroxisomal membrane [GO:0005779]; peroxisomal membrane [GO:0005778]; peroxisome [GO:0005777]; protein-containing complex [GO:0032991]; protein-lipid complex [GO:0032994]; lipid binding [GO:0008289]; protein-macromolecule adaptor activity [GO:0030674]; peroxisome membrane biogenesis [GO:0016557]; peroxisome organization [GO:0007031]; protein import into peroxisome membrane [GO:0045046]	1	#REF!	#REF!			reviewed	89.9	17.7419	High	6	17	6	TRUE	FALSE	2	-0.240737	NA	NA	2	-0.393432	NA	NA	4	-0.317085	0.100802	0.225951	9.27915	10.1556	8.85456	9.60437	NA	8.11061	9.07414	NA	8.15937	9.09144	NA	7.83668	778.4	NA	276.4	539	NA	285.9	545.5	NA	228.6	237.5	NA	135.8	163	NA	110.6	154	NA	96.6	4	NA	1	4	NA	1	4	NA	1	High	Not Found	Medium	High	Not Found	Medium	High	Not Found	Medium
Q5XIF0	Q5XIF0	Q5XIF0	Q5XIF0	Q5XIF0	Tex264	Testis expressed gene 264 homolog (Mouse), isoform CRA_a (Testis-expressed 264)	autophagosome membrane [GO:0000421]; cytosol [GO:0005829]; endoplasmic reticulum [GO:0005783]; endoplasmic reticulum membrane [GO:0005789]; nucleus [GO:0005634]; replication fork [GO:0005657]; signaling receptor activity [GO:0038023]; protein-DNA covalent cross-linking repair [GO:0106300]; reticulophagy [GO:0061709]	0	#REF!	#REF!		KK	unreviewed	27.1	33.3333	High	9	29	9	TRUE	FALSE	3	-0.355198	0.12044	0.339051	3	-0.277814	0.158037	0.335081	6	-0.316506	0.0134269	0.0718475	10.7649	9.47533	10.5048	10.555	10.9794	9.94046	10.1369	10.4267	9.84565	10.1101	10.622	9.90929	1504.4	2018.9	982.6	1125.9	1376.4	920.1	1105.2	1575.9	961.6	458.9	684.3	482.8	340.6	228.9	355.9	312	453	406.2	6	4	2	6	4	2	6	4	2	High	High	High	High	High	High	High	High	High
Q642G4	Q642G4	Q642G4	Q642G4	Q642G4	Pex14	Peroxisomal membrane protein PEX14 (PTS1 receptor-docking protein) (Peroxin-14) (Peroxisomal membrane anchor protein PEX14)	integral component of membrane [GO:0016021]; peroxisomal importomer complex [GO:1990429]; peroxisomal membrane [GO:0005778]; peroxisome [GO:0005777]; protein-containing complex [GO:0032991]; beta-tubulin binding [GO:0048487]; identical protein binding [GO:0042802]; microtubule binding [GO:0008017]; protein N-terminus binding [GO:0047485]; signaling receptor binding [GO:0005102]; transcription corepressor activity [GO:0003714]; microtubule anchoring [GO:0034453]; negative regulation of DNA-binding transcription factor activity [GO:0043433]; negative regulation of protein binding [GO:0032091]; negative regulation of transcription, DNA-templated [GO:0045892]; peroxisome organization [GO:0007031]; peroxisome transport along microtubule [GO:0036250]; protein import into peroxisome matrix [GO:0016558]; protein import into peroxisome matrix, docking [GO:0016560]; protein import into peroxisome matrix, substrate release [GO:0044721]; protein import into peroxisome matrix, translocation [GO:0016561]; protein-containing complex assembly [GO:0065003]	1	#REF!	#REF!		KK	reviewed	98.7	27.1277	High	10	54	10	TRUE	FALSE	3	-0.213929	0.143649	0.360761	3	-0.418754	0.00410183	0.145326	6	-0.316342	0.00389588	0.037344	10.2351	11.6032	11.4073	10.9967	11.4051	11.4648	10.8802	11.0089	11.3357	10.5407	11.0386	11.031	2043.3	2712	2826.5	1884.8	2060.7	2584.6	1489.6	2103.6	2092.5	623.3	919.2	1388.8	570.1	342.7	999.7	420.5	604.7	883.9	5	6	7	5	6	7	5	6	7	High	High	High	High	High	High	High	High	High
Q5XIF6	Q5XIF6	Q5XIF6	Q5XIF6	Q5XIF6	Tuba4a	Tubulin alpha-4A chain (Alpha-tubulin 4) (Tubulin alpha-4 chain)	cytoplasm [GO:0005737]; cytoskeleton [GO:0005856]; microtubule [GO:0005874]; enzyme binding [GO:0019899]; GTP binding [GO:0005525]; GTPase activity [GO:0003924]; protein kinase binding [GO:0019901]; structural constituent of cytoskeleton [GO:0005200]; microtubule cytoskeleton organization [GO:0000226]; mitotic cell cycle [GO:0000278]	0	#REF!	#REF!		KK	reviewed	65.1	63.3929	High	25	805	6	TRUE	FALSE	3	-0.331386	0.0538292	0.278991	3	-0.301085	0.043547	0.211966	6	-0.316235	0.00106117	0.0214047	13.2165	13.1569	12.3799	12.8042	11.6482	11.3531	12.3851	11.2445	11.1818	12.3988	11.3323	11.1712	7152.4	3209.7	2615.9	5349	2426.3	2323	5400.1	2578.4	2306.1	2181.9	1087.9	1285.3	1618.1	403.5	898.5	1524.4	741.2	974.2	6	3	5	6	3	5	6	3	5	High	High	High	High	High	High	High	High	High
Q07205	Q07205	Q07205	Q07205	Q07205	Eif5	Eukaryotic translation initiation factor 5, eIF-5	cytoplasm [GO:0005737]; cytosol [GO:0005829]; eukaryotic initiation factor eIF2 binding [GO:0071074]; GDP-dissociation inhibitor activity [GO:0005092]; GTP binding [GO:0005525]; translation initiation factor activity [GO:0003743]; activation of GTPase activity [GO:0090630]; formation of cytoplasmic translation initiation complex [GO:0001732]; formation of translation preinitiation complex [GO:0001731]; regulation of translational initiation [GO:0006446]	0	#REF!	#REF!		KK	reviewed	81.8	19.1142	High	8	17	7	TRUE	FALSE	3	-0.304963	0.0946778	0.310832	3	-0.327376	0.0998662	0.277609	6	-0.316169	0.00547884	0.0453407	8.27938	9.20433	9.34696	9.86898	9.4672	9.97914	9.64277	8.96145	9.7962	9.47066	8.99124	9.87129	935.1	707.8	1009.3	799.4	498.5	889.1	709.5	508.9	936.6	285.3	239.9	495.9	241.8	82.9	343.9	200.3	146.3	395.6	4	2	2	4	2	2	4	2	2	High	High	High	High	High	High	High	High	High
D3ZQN7	D3ZQN7	D3ZQN7	D3ZQN7	D3ZQN7	Lamb1	Laminin subunit beta 1	basement membrane [GO:0005604]; collagen-containing extracellular matrix [GO:0062023]; extracellular matrix [GO:0031012]; extracellular space [GO:0005615]; laminin complex [GO:0043256]; laminin-1 complex [GO:0005606]; laminin-10 complex [GO:0043259]; laminin-2 complex [GO:0005607]; laminin-8 complex [GO:0043257]; membrane [GO:0016020]; nucleus [GO:0005634]; perinuclear region of cytoplasm [GO:0048471]; enzyme binding [GO:0019899]; extracellular matrix structural constituent [GO:0005201]; glycosphingolipid binding [GO:0043208]; integrin binding [GO:0005178]; animal organ morphogenesis [GO:0009887]; basement membrane assembly [GO:0070831]; cell migration [GO:0016477]; embryo implantation [GO:0007566]; endodermal cell differentiation [GO:0035987]; negative regulation of cell adhesion [GO:0007162]; neuron projection development [GO:0031175]; neuronal-glial interaction involved in cerebral cortex radial glia guided migration [GO:0021812]; odontogenesis [GO:0042476]; positive regulation of cell migration [GO:0030335]; substrate adhesion-dependent cell spreading [GO:0034446]; tissue development [GO:0009888]	0	#REF!	#REF!		KK	unreviewed	79	23.1243	High	40	101	39	TRUE	FALSE	3	-0.44931	0.0459872	0.275282	3	-0.182552	0.0412759	0.207043	6	-0.315931	0.00906184	0.0574261	10.7293	12.6065	11.8565	12.1773	12.1623	12.5526	11.5329	11.8474	12.1639	11.9456	11.9534	12.4455	4631.5	4583.7	6007.6	2963.1	3684.9	4588.8	3944.5	3965.8	5577.7	1412.9	1553.6	2951.8	896.3	612.8	1774.9	1113.5	1140	2356.2	14	10	17	14	10	17	14	10	17	High	High	High	High	High	High	High	High	High
Q5XIQ8	Q5XIQ8	Q5XIQ8	Q5XIQ8	Q5XIQ8	Chpf	Hexosyltransferase, EC 2.4.1.-	Golgi cisterna membrane [GO:0032580]; integral component of membrane [GO:0016021]; acetylgalactosaminyltransferase activity [GO:0008376]; glucuronosyl-N-acetylgalactosaminyl-proteoglycan 4-beta-N-acetylgalactosaminyltransferase activity [GO:0047238]; glycosyltransferase activity [GO:0016757]; N-acetylgalactosaminyl-proteoglycan 3-beta-glucuronosyltransferase activity [GO:0050510]; chondroitin sulfate biosynthetic process [GO:0030206]	1	#REF!	#REF!			unreviewed	38.1	3.24675	High	2	2	2	TRUE	FALSE	1	-0.281617	NA	NA	1	-0.350202	NA	NA	2	-0.315909	NA	NA	NA	NA	NA	NA	NA	8.65535	NA	NA	8.37374	NA	NA	8.30515	NA	NA	403.2	NA	NA	331.7	NA	NA	316.3	NA	NA	198.1	NA	NA	128.3	NA	NA	133.6	NA	NA	1	NA	NA	1	NA	NA	1	Not Found	Not Found	High	Not Found	Not Found	High	Not Found	Not Found	High
M0R402	M0R402	M0R402	M0R402	M0R402	Tmx3	RCG20581, isoform CRA_a (Thioredoxin-related transmembrane protein 3)	cell surface [GO:0009986]; endoplasmic reticulum [GO:0005783]; endoplasmic reticulum membrane [GO:0005789]; integral component of membrane [GO:0016021]; protein disulfide isomerase activity [GO:0003756]; protein-disulfide reductase activity [GO:0015035]; peptidyl-cysteine oxidation [GO:0018171]	1	#REF!	#REF!		KK	unreviewed	18	35.7298	High	17	113	16	TRUE	FALSE	3	-0.244902	0.105052	0.320426	3	-0.386662	0.00043268	0.133986	6	-0.315782	0.0014771	0.024878	12.4385	12.5963	13.1506	13.2658	12.1725	11.8074	13.1626	11.7713	11.5771	12.8722	11.7767	11.4368	9849.2	4616.2	3584.2	9169.2	3495.5	3055.4	7497.5	3508.7	2772.2	3004.6	1564.6	1761.1	2773.6	581.3	1181.8	2116.5	1008.6	1171.1	13	10	4	13	10	4	13	10	4	High	High	High	High	High	High	High	High	High
A0A0G2JVB5, Q80W92	Q80W92	Q80W92	Q80W92	Q80W92	Vac14	Protein VAC14 homolog	cytosol [GO:0005829]; endoplasmic reticulum [GO:0005783]; endosome membrane [GO:0010008]; extrinsic component of vacuolar membrane [GO:0000306]; PAS complex [GO:0070772]; identical protein binding [GO:0042802]; phosphatidylinositol biosynthetic process [GO:0006661]; positive regulation of kinase activity [GO:0033674]	0	#REF!	#REF!		KK	reviewed	71.7	23.3716	High	16	38	16	TRUE	FALSE	3	-0.314155	0.070417	0.287748	3	-0.316441	0.0353772	0.196838	6	-0.315298	0.0012218	0.0230388	10.1711	10.1028	8.61139	11.6871	10.6937	11.1289	11.3704	10.2283	10.9686	11.2749	10.3593	10.9262	3297.4	1656.3	2239.4	2647.4	1199.6	2003.9	2477.9	1313.6	1945.9	1005.9	561.4	1100.3	800.8	199.5	775.1	699.5	377.6	822	8	4	3	8	4	3	8	4	3	High	High	High	High	High	High	High	High	High
F1M8L1	F1M8L1	F1M8L1	F1M8L1	F1M8L1	Kif2a	Kinesin-like protein	microtubule [GO:0005874]; ATP binding [GO:0005524]; microtubule binding [GO:0008017]; microtubule motor activity [GO:0003777]; microtubule-based movement [GO:0007018]	0	#REF!	#REF!		KK	unreviewed	21.8	48.4375	High	37	177	1	TRUE	FALSE	3	-0.426074	0.0356886	0.259156	3	-0.202175	0.178284	0.355231	6	-0.314124	0.0092632	0.0582178	13.5437	13.6633	13.336	13.6253	12.8824	12.7773	13.0358	12.5155	12.4555	13.225	12.7874	12.666	12636.2	7550.6	7020.3	8397.9	5855.1	5616.5	9574.8	7069.5	6499.1	3854.8	2559.2	3449.4	2540.4	973.7	2172.4	2702.9	2032.2	2745.4	23	14	16	23	14	16	23	14	16	High	Not Found	Not Found	High	Not Found	Not Found	High	Not Found	Not Found
Q924W2	Q924W2	Q924W2	Q924W2	Q924W2	Itga6	Integrin alpha 6 subchain	adherens junction [GO:0005912]; basal part of cell [GO:0045178]; basal plasma membrane [GO:0009925]; basement membrane [GO:0005604]; basolateral plasma membrane [GO:0016323]; cell surface [GO:0009986]; external side of plasma membrane [GO:0009897]; filopodium [GO:0030175]; hemidesmosome [GO:0030056]; integrin alpha6-beta4 complex [GO:0034676]; integrin complex [GO:0008305]; plasma membrane [GO:0005886]; insulin-like growth factor I binding [GO:0031994]; integrin binding [GO:0005178]; laminin binding [GO:0043236]; neuregulin binding [GO:0038132]; protein-containing complex binding [GO:0044877]; brown fat cell differentiation [GO:0050873]; cell adhesion mediated by integrin [GO:0033627]; cell-cell adhesion [GO:0098609]; cell-matrix adhesion [GO:0007160]; cell-substrate adhesion [GO:0031589]; cellular response to extracellular stimulus [GO:0031668]; cellular response to organic cyclic compound [GO:0071407]; ectodermal cell differentiation [GO:0010668]; filopodium assembly [GO:0046847]; integrin-mediated signaling pathway [GO:0007229]; leukocyte migration [GO:0050900]; nail development [GO:0035878]; negative regulation of extrinsic apoptotic signaling pathway [GO:2001237]; odontogenesis of dentin-containing tooth [GO:0042475]; positive regulation of apoptotic process [GO:0043065]; positive regulation of cell migration [GO:0030335]; positive regulation of cell-cell adhesion [GO:0022409]; positive regulation of cell-substrate adhesion [GO:0010811]; positive regulation of GTPase activity [GO:0043547]; positive regulation of neuron projection development [GO:0010976]; positive regulation of phosphorylation [GO:0042327]; positive regulation of transcription by RNA polymerase II [GO:0045944]; skin morphogenesis [GO:0043589]	0	#REF!	#REF!			unreviewed	117.6	49.384	High	42	262	1	TRUE	FALSE	1	-0.123798	NA	NA	1	-0.504389	NA	NA	2	-0.314094	NA	NA	NA	NA	NA	NA	NA	7.91886	NA	NA	7.79507	NA	NA	7.41447	NA	NA	242	NA	NA	222.1	NA	NA	170.6	NA	NA	118.9	NA	NA	85.9	NA	NA	72.1	NA	NA	1	NA	NA	1	NA	NA	1	Not Found	Not Found	High	Not Found	Not Found	High	Not Found	Not Found	High
Q4V8E2	Q4V8E2	Q4V8E2	Q4V8E2	Q4V8E2	Psmd14	Proteasome (Prosome, macropain) 26S subunit, non-ATPase, 14 (Proteasome 26S subunit, non-ATPase 14) (Psmd14 protein) (RCG26455, isoform CRA_b)	cytosolic proteasome complex [GO:0031597]; proteasome accessory complex [GO:0022624]; proteasome complex [GO:0000502]; proteasome regulatory particle, lid subcomplex [GO:0008541]; endopeptidase activator activity [GO:0061133]; isopeptidase activity [GO:0070122]; Lys63-specific deubiquitinase activity [GO:0061578]; metal-dependent deubiquitinase activity [GO:0140492]; metallopeptidase activity [GO:0008237]; proteasome binding [GO:0070628]; thiol-dependent deubiquitinase [GO:0004843]; double-strand break repair via homologous recombination [GO:0000724]; double-strand break repair via nonhomologous end joining [GO:0006303]; proteasome-mediated ubiquitin-dependent protein catabolic process [GO:0043161]; protein deubiquitination [GO:0016579]; protein K63-linked deubiquitination [GO:0070536]; regulation of proteasomal protein catabolic process [GO:0061136]; response to ethanol [GO:0045471]	0	#REF!	#REF!		KK	unreviewed	45.4	35.4839	High	12	68	12	TRUE	FALSE	3	-0.381355	0.122867	0.341125	3	-0.246553	0.0758271	0.249884	6	-0.313954	0.0108146	0.0628256	11.1606	11.4081	12.0668	12.0361	11.086	11.9925	11.671	10.4412	11.8583	11.8194	10.7024	11.8531	4199.8	2173.8	4074.7	3260.8	1390.3	3712.9	3614	1666.3	3699.5	1281.2	736.8	2002.1	986.4	231.2	1436.1	1020.2	479	1562.8	9	4	6	9	4	6	9	4	6	High	High	High	High	High	High	High	High	High
A0A0U1RRU0, Q4KLN3, Q4KLN3	Q4KLN3	Q4KLN3	Q4KLN3	Q4KLN3	Srpk1	SFRS protein kinase 1 (SRSF protein kinase 1) (Serine/arginine-rich protein specific kinase 1)	chromatin [GO:0000785]; cytoplasm [GO:0005737]; cytosol [GO:0005829]; nuclear speck [GO:0016607]; nucleus [GO:0005634]; plasma membrane [GO:0005886]; ATP binding [GO:0005524]; magnesium ion binding [GO:0000287]; protein serine/threonine kinase activity [GO:0004674]; chromosome segregation [GO:0007059]; intracellular signal transduction [GO:0035556]; negative regulation of viral genome replication [GO:0045071]; positive regulation of viral genome replication [GO:0045070]; protein phosphorylation [GO:0006468]; regulation of mRNA processing [GO:0050684]; spliceosomal complex assembly [GO:0000245]	0	#REF!	#REF!			unreviewed	44.2	5.03817	High	3	8	1	TRUE	FALSE	2	-0.556335	NA	NA	2	-0.070037	NA	NA	4	-0.313186	0.124525	0.256975	NA	7.73064	NA	8.59805	8.507	NA	8.11894	7.87344	NA	8.44377	8.52121	NA	387.5	363.8	NA	278	234.5	NA	348.2	367.4	NA	118.2	123.3	NA	84.1	39	NA	98.3	105.6	NA	1	1	NA	1	1	NA	1	1	NA	High	High	Not Found	High	High	Not Found	High	High	Not Found
Q6AXN3, Q6QI88	Q6AXN3, Q6QI88	Q6AXN3	Q6QI88	Q6AXN3	Tmed5	Transmembrane emp24 domain-containing protein 5 (p24 family protein gamma-2, p24gamma2)	cis-Golgi network [GO:0005801]; COPII-coated ER to Golgi transport vesicle [GO:0030134]; endoplasmic reticulum [GO:0005783]; endoplasmic reticulum exit site [GO:0070971]; endoplasmic reticulum membrane [GO:0005789]; endoplasmic reticulum-Golgi intermediate compartment [GO:0005793]; endoplasmic reticulum-Golgi intermediate compartment membrane [GO:0033116]; Golgi apparatus [GO:0005794]; integral component of membrane [GO:0016021]; endoplasmic reticulum to Golgi vesicle-mediated transport [GO:0006888]; Golgi organization [GO:0007030]; Golgi ribbon formation [GO:0090161]; intracellular protein transport [GO:0006886]	1	#REF!	#REF!		KK	reviewed	62.8	13.1004	High	3	14	3	TRUE	FALSE	2	-0.230715	NA	NA	2	-0.395634	NA	NA	4	-0.313175	0.0103706	0.0615029	9.40131	10.0515	9.10145	6.62936	8.7046	NA	6.42626	8.44626	NA	6.17592	8.36676	NA	99	417.2	NA	86	348.8	NA	72.3	330.1	NA	30.2	141.4	NA	26	58	NA	20.4	94.9	NA	1	2	NA	1	2	NA	1	2	NA	High	High	Not Found	High	High	Not Found	High	High	Not Found
D3ZFY0	D3ZFY0	D3ZFY0	D3ZFY0	D3ZFY0	Sephs1	Selenide, water dikinase, EC 2.7.9.3	cytoplasm [GO:0005737]; ATP binding [GO:0005524]; identical protein binding [GO:0042802]; selenide, water dikinase activity [GO:0004756]; selenocysteine biosynthetic process [GO:0016260]	0	#REF!	#REF!			unreviewed	28.4	10.9694	High	3	3	3	TRUE	FALSE	2	-0.143899	NA	NA	2	-0.480969	NA	NA	4	-0.312434	0.0883771	0.20693	6.3147	NA	NA	NA	7.62936	7.41954	NA	7.29921	7.46189	NA	7.09487	6.99209	NA	198	171.2	NA	157.5	176.3	NA	136.7	127.3	NA	67.1	84.1	NA	26.2	68.2	NA	39.3	53.8	NA	1	1	NA	1	1	NA	1	1	Not Found	High	High	Not Found	High	High	Not Found	High	High
A0A0G2K3M6, D4ABB8	D4ABB8	D4ABB8	D4ABB8	D4ABB8	Atp9b	Probable phospholipid-transporting ATPase IIB, EC 7.6.2.1 (ATPase class II type 9B)	endosome [GO:0005768]; integral component of membrane [GO:0016021]; perinuclear region of cytoplasm [GO:0048471]; plasma membrane [GO:0005886]; trans-Golgi network [GO:0005802]; ATP binding [GO:0005524]; ATP hydrolysis activity [GO:0016887]; ATPase-coupled intramembrane lipid transporter activity [GO:0140326]; magnesium ion binding [GO:0000287]; endocytosis [GO:0006897]; phospholipid translocation [GO:0045332]; retrograde vesicle-mediated transport, Golgi to endoplasmic reticulum [GO:0006890]	1	#REF!	#REF!		KK	reviewed	64.4	8.19529	High	10	40	5	TRUE	FALSE	2	-0.393356	NA	NA	2	-0.231305	NA	NA	4	-0.31233	0.0230472	0.0952891	8.72178	8.13391	NA	NA	8.84172	9.79165	NA	8.57894	9.26772	NA	8.57327	9.59749	NA	458.8	886.3	NA	382.4	616.4	NA	380.9	774.7	NA	155.5	435.5	NA	63.6	238.4	NA	109.5	327.3	NA	3	3	NA	3	3	NA	3	3	High	High	High	High	High	High	High	High	High
D4AAI7	D4AAI7	D4AAI7	D4AAI7	D4AAI7	Fam219a	Family with sequence similarity 219, member A	0	0	#REF!	#REF!			unreviewed	6.8	42.8571	High	5	18	5	TRUE	FALSE	3	-0.356248	0.302332	0.507926	3	-0.268331	0.284012	0.458025	6	-0.31229	0.0816191	0.196773	10.7015	9.47107	8.28725	10.0477	10.685	8.79149	9.42501	10.846	8.18438	9.45265	10.7305	8.53605	1058.4	1646.3	443.1	687.4	1840.7	290.9	700.7	1699	371.2	322.9	558	217.7	207.9	306.1	112.5	197.8	488.4	156.8	3	3	2	3	3	2	3	3	2	High	High	High	High	High	High	High	High	High
A0A1W2Q678, A0A1W2Q6F9	A0A1W2Q678	A0A1W2Q678	A0A1W2Q678	A0A1W2Q678	FAM120C	Family with sequence similarity 120C	nucleus [GO:0005634]	0	#REF!	#REF!		KK	unreviewed	10.1	16.7082	High	10	25	10	TRUE	FALSE	3	-0.109392	0.179862	0.401527	3	-0.513832	0.00784065	0.163287	6	-0.311612	0.0226374	0.0942906	10.546	9.91483	8.49105	9.50184	9.02348	9.22038	9.50005	8.853	9.06447	9.02154	8.41912	8.76354	725	520.4	596.5	724.1	462.4	535.4	519.7	342.3	434.6	221.2	176.4	293.1	219	76.9	207.1	146.7	98.4	183.6	3	2	2	3	2	2	3	2	2	High	High	High	High	High	High	High	High	High
A0A0G2JUF1, A0A0G2JVG4, A0A0G2K6H4, Q9WVK3	A0A0G2JVG4, Q9WVK3	Q9WVK3	A0A0G2JVG4	Q9WVK3	Pecr	Peroxisomal trans-2-enoyl-CoA reductase, TERP, EC 1.3.1.38 (PX-2,4-DCR1) (Peroxisomal 2,4-dienoyl-CoA reductase) (RLF98)	intracellular membrane-bounded organelle [GO:0043231]; mitochondrion [GO:0005739]; peroxisomal membrane [GO:0005778]; peroxisome [GO:0005777]; signaling receptor binding [GO:0005102]; trans-2-enoyl-CoA reductase (NADPH) activity [GO:0019166]; fatty acid biosynthetic process [GO:0006633]; phytol metabolic process [GO:0033306]	0	#REF!	#REF!		KK	reviewed	88.7	21.7822	High	4	8	4	TRUE	FALSE	3	-0.404763	0.00227236	0.17437	3	-0.217775	0.192583	0.37102	6	-0.311269	0.00525824	0.0441772	8.42375	6.95187	NA	8.42626	8.88996	8.38457	8.04712	8.49745	7.94193	8.00282	8.69592	8.34873	344	474.4	334.2	264.5	361.4	245.9	256.5	414.7	326	104.9	160.8	164.2	80	60.1	95.1	72.4	119.2	137.7	1	2	1	1	2	1	1	2	1	High	High	High	High	High	High	High	High	High
F1M4J1	F1M4J1	F1M4J1	F1M4J1	F1M4J1	LOC100294508	Dyslexia susceptibility 2-like	cytoplasmic vesicle [GO:0031410]; integral component of membrane [GO:0016021]; plasma membrane [GO:0005886]; trans-Golgi network [GO:0005802]; acrosome assembly [GO:0001675]; flagellated sperm motility [GO:0030317]; neuron migration [GO:0001764]; proacrosomal vesicle fusion [GO:0120211]; receptor-mediated endocytosis of virus by host cell [GO:0019065]; response to auditory stimulus [GO:0010996]; spermatogenesis [GO:0007283]	1	#REF!	#REF!		KK	unreviewed	26.6	11.2488	High	11	20	11	TRUE	FALSE	3	-0.0795944	0.357898	0.558632	3	-0.54272	0.0132535	0.172858	6	-0.311157	0.0383728	0.127757	8.00056	8.98356	9.02292	9.28309	9.55574	9.41024	9.23601	9.34696	9.42731	8.76852	8.89239	8.96	623	752.6	680.4	603	651.2	688.5	436.1	475.2	498	190	255.1	334.3	182.4	108.3	266.3	123.1	136.6	210.4	4	3	3	4	3	3	4	3	3	High	High	High	High	High	High	High	High	High
A0A0G2JSR1, A0JPQ9, Q7TP14	A0A0G2JSR1, A0JPQ9, Q7TP14	A0JPQ9	Q7TP14	A0JPQ9	Chid1	Chitinase domain-containing protein 1	extracellular region [GO:0005576]; extracellular space [GO:0005615]; late endosome [GO:0005770]; lysosome [GO:0005764]; trans-Golgi network [GO:0005802]; chitin binding [GO:0008061]; oligosaccharide binding [GO:0070492]; carbohydrate metabolic process [GO:0005975]; innate immune response [GO:0045087]; negative regulation of cytokine production involved in inflammatory response [GO:1900016]	0	#REF!	#REF!		KK	reviewed	52.4	44.5293	High	17	182	16	TRUE	FALSE	3	-0.385808	0.114365	0.331348	3	-0.236287	0.0130138	0.172542	6	-0.311048	0.00809809	0.0540197	13.5001	12.9718	13.5503	12.9953	13.6479	13.98	12.8427	13.002	13.621	12.771	13.3596	13.7837	8165.1	12835.9	16158.2	7345.7	8203.3	12599.1	6989.6	10511	14102.5	2490.9	4350.6	7939.3	2222	1364.2	4873.2	1973.1	3021.5	5957.3	12	14	16	12	14	16	12	14	16	High	High	High	High	High	High	High	High	High
P18395	P18395	P18395	P18395	P18395	Csde1	Cold shock domain-containing protein E1 (Protein UNR)	CRD-mediated mRNA stability complex [GO:0070937]; cytoplasmic stress granule [GO:0010494]; Golgi apparatus [GO:0005794]; mCRD-mediated mRNA stability complex [GO:0106002]; P-body [GO:0000932]; plasma membrane [GO:0005886]; RNA stem-loop binding [GO:0035613]; CRD-mediated mRNA stabilization [GO:0070934]; IRES-dependent viral translational initiation [GO:0075522]; negative regulation of nuclear-transcribed mRNA catabolic process, deadenylation-dependent decay [GO:1900152]; nuclear-transcribed mRNA catabolic process, no-go decay [GO:0070966]; positive regulation of cytoplasmic translation [GO:2000767]; stress granule assembly [GO:0034063]	0	#REF!	#REF!		KK	reviewed	59.3	43.8596	High	35	157	35	TRUE	FALSE	3	-0.263545	0.00782406	0.226062	3	-0.358457	0.0912078	0.26942	6	-0.311001	0.00284996	0.0328375	12.6674	12.9853	12.9692	13.8204	13.4257	12.9305	13.5106	13.1789	12.6966	13.3612	12.9359	12.8042	14466.4	11004	7806.9	11670.4	9273.6	6638.2	10522.8	7836.2	7152.1	4413.1	3729.7	3835.9	3530.3	1542.2	2567.6	2970.5	2252.6	3021.3	25	19	16	25	19	16	25	19	16	High	High	High	High	High	High	High	High	High
I7EFB0, Q5XFW1	Q5XFW1	Q5XFW1	Q5XFW1	Q5XFW1	Mbp	Myelin basic protein	myelin sheath [GO:0043209]; structural constituent of myelin sheath [GO:0019911]	0	#REF!	#REF!			unreviewed	21.5	18.2741	Medium	2	2	2	TRUE	FALSE	1	-0.345803	NA	NA	1	-0.274687	NA	NA	2	-0.310245	NA	NA	NA	7.90207	NA	NA	7.75689	NA	NA	7.41109	NA	NA	7.4822	NA	NA	216.3	NA	NA	170.2	NA	NA	178.8	NA	NA	73.3	NA	NA	28.3	NA	NA	51.4	NA	NA	1	NA	NA	1	NA	NA	1	NA	Not Found	High	Not Found	Not Found	High	Not Found	Not Found	High	Not Found
P48508, Q2VC85	P48508, Q2VC85	P48508	P48508	P48508	Gclm	Glutamate--cysteine ligase regulatory subunit (GCS light chain) (Gamma-ECS regulatory subunit) (Gamma-glutamylcysteine synthetase regulatory subunit) (Glutamate--cysteine ligase modifier subunit)	glutamate-cysteine ligase complex [GO:0017109]; enzyme regulator activity [GO:0030234]; glutamate-cysteine ligase activity [GO:0004357]; glutamate-cysteine ligase catalytic subunit binding [GO:0035226]; protein-containing complex binding [GO:0044877]; aging [GO:0007568]; apoptotic mitochondrial changes [GO:0008637]; blood vessel diameter maintenance [GO:0097746]; cellular response to fibroblast growth factor stimulus [GO:0044344]; cellular response to follicle-stimulating hormone stimulus [GO:0071372]; cellular response to glucose stimulus [GO:0071333]; cellular response to hepatocyte growth factor stimulus [GO:0035729]; cellular response to leukemia inhibitory factor [GO:1990830]; cellular response to thyroxine stimulus [GO:0097069]; cysteine metabolic process [GO:0006534]; glutamate metabolic process [GO:0006536]; glutathione biosynthetic process [GO:0006750]; glutathione metabolic process [GO:0006749]; hepatic stellate cell activation [GO:0035733]; negative regulation of extrinsic apoptotic signaling pathway [GO:2001237]; negative regulation of neuron apoptotic process [GO:0043524]; positive regulation of glutamate-cysteine ligase activity [GO:0035229]; regulation of mitochondrial depolarization [GO:0051900]; response to activity [GO:0014823]; response to human chorionic gonadotropin [GO:0044752]; response to nitrosative stress [GO:0051409]; response to nutrient [GO:0007584]; response to oxidative stress [GO:0006979]; response to xenobiotic stimulus [GO:0009410]	0	#REF!	#REF!			reviewed	137.9	12.0438	High	3	4	3	TRUE	FALSE	2	-0.418812	NA	NA	2	-0.201521	NA	NA	4	-0.310166	0.109423	0.237592	NA	NA	7.55382	8.03232	9.47917	NA	7.44626	9.22762	NA	7.58195	9.5265	NA	261.8	713.7	NA	174.4	599.5	NA	191.6	737.5	NA	79.9	241.9	NA	52.8	99.7	NA	54.1	212	NA	1	2	NA	1	2	NA	1	2	NA	High	High	Not Found	High	High	Not Found	High	High	Not Found
P86182	P86182	P86182	P86182	P86182	Ccdc22	Coiled-coil domain-containing protein 22	endosome [GO:0005768]; cullin family protein binding [GO:0097602]; cellular copper ion homeostasis [GO:0006878]; cytoplasmic sequestering of NF-kappaB [GO:0007253]; endocytic recycling [GO:0032456]; Golgi to plasma membrane transport [GO:0006893]; negative regulation of I-kappaB kinase/NF-kappaB signaling [GO:0043124]; positive regulation of I-kappaB kinase/NF-kappaB signaling [GO:0043123]; positive regulation of ubiquitin-dependent protein catabolic process [GO:2000060]; protein transport [GO:0015031]	0	#REF!	#REF!		KK	reviewed	52.2	44.1786	High	22	50	22	TRUE	FALSE	3	-0.369823	0.0654894	0.287748	3	-0.249955	0.0682776	0.241598	6	-0.309889	0.00368197	0.0364009	10.4318	11.0765	10.8636	10.8785	10.5502	10.2256	10.639	9.9847	9.9211	10.5628	10.2282	10.1134	1882.6	1499.4	1197.3	1594.6	1013.2	969.5	1512.6	1199.5	1107.7	574.3	508.2	588.3	482.4	168.5	375	427	344.8	467.9	8	7	4	8	7	4	8	7	4	High	High	High	High	High	High	High	High	High
Q6P685	Q6P685	Q6P685	Q6P685	Q6P685	Eif2s2	Eukaryotic translation initiation factor 2 subunit beta (Eukaryotic translation initiation factor 2, subunit 2 (Beta)) (Eukaryotic translation initiation factor 2, subunit 2 (Beta), isoform CRA_a)	cytoplasm [GO:0005737]; eukaryotic translation initiation factor 2 complex [GO:0005850]; mRNA binding [GO:0003729]; translation initiation factor activity [GO:0003743]; translation initiation factor binding [GO:0031369]; formation of cytoplasmic translation initiation complex [GO:0001732]; formation of translation preinitiation complex [GO:0001731]; in utero embryonic development [GO:0001701]; male germ cell proliferation [GO:0002176]; male gonad development [GO:0008584]	0	#REF!	#REF!		KK	unreviewed	32.4	56.4565	High	21	96	21	TRUE	FALSE	3	-0.383107	0.0814705	0.295449	3	-0.236305	0.00883062	0.166507	6	-0.309706	0.00424284	0.0392036	12.2282	12.4267	11.423	11.8616	12.7319	12.3993	11.6859	12.1529	12.0046	11.665	12.458	12.1608	3721.2	6802.7	5402.1	3294.7	4553.8	4109.2	3247.3	5626.5	4578.9	1135.2	2305.7	2654.3	996.6	757.3	1589.4	916.7	1617.4	1934.2	10	13	10	10	13	10	10	13	10	High	High	High	High	High	High	High	High	High
Q0ZFS7, Q641X5	Q0ZFS7, Q641X5	Q0ZFS7	Q0ZFS7	Q0ZFS7	Gpat4	1-acylglycerol-3-phosphate O-acyltransferase 6 (Lysophosphatidic acid acyltransferase, zeta) (1-acylglycerol-3-phosphate O-acyltransferase 6 (Lysophosphatidic acid acyltransferase, zeta), isoform CRA_a) (Glycerol-3-phosphate acyltransferase 4)	endoplasmic reticulum [GO:0005783]; integral component of membrane [GO:0016021]; membrane [GO:0016020]; glycerol-3-phosphate O-acyltransferase activity [GO:0004366]; acyl-CoA metabolic process [GO:0006637]; diacylglycerol metabolic process [GO:0046339]; fatty acid metabolic process [GO:0006631]; glandular epithelial cell maturation [GO:0002071]; lactation [GO:0007595]; lipid biosynthetic process [GO:0008610]; mammary gland development [GO:0030879]; phosphatidylcholine biosynthetic process [GO:0006656]; regulation of multicellular organism growth [GO:0040014]; triglyceride biosynthetic process [GO:0019432]; triglyceride metabolic process [GO:0006641]	1	#REF!	#REF!		KK	unreviewed	48.1	30.7018	High	15	67	12	TRUE	FALSE	3	-0.280928	0.0138542	0.232618	3	-0.338234	0.0228033	0.179074	6	-0.309581	0.000158086	0.0100696	11.6686	12.0865	11.6761	11.7564	11.8775	9.86093	11.4449	11.6633	9.54381	11.3369	11.636	9.5072	3459.6	3762.6	929.9	2787.8	3243.5	746.4	2586.7	3182.7	727.7	1055.4	1275.3	456.9	843.3	539.4	288.7	730.2	914.9	307.4	8	10	3	8	10	3	8	10	3	High	High	High	High	High	High	High	High	High
G3V852, Q498D4	G3V852	G3V852	G3V852	G3V852	Tln1	RCG55135, isoform CRA_b (Talin 1)	adherens junction [GO:0005912]; cytoplasm [GO:0005737]; cytoskeleton [GO:0005856]; focal adhesion [GO:0005925]; plasma membrane [GO:0005886]; ruffle [GO:0001726]; actin filament binding [GO:0051015]; integrin binding [GO:0005178]; LIM domain binding [GO:0030274]; phosphatidylinositol binding [GO:0035091]; phosphatidylserine binding [GO:0001786]; structural constituent of cytoskeleton [GO:0005200]; vinculin binding [GO:0017166]; cell-cell adhesion [GO:0098609]; cell-substrate junction assembly [GO:0007044]; cortical actin cytoskeleton organization [GO:0030866]; integrin activation [GO:0033622]; integrin-mediated signaling pathway [GO:0007229]	0	#REF!	#REF!			unreviewed	46.4	7.43802	High	23	66	2	TRUE	FALSE	1	-0.203492	NA	NA	1	-0.415341	NA	NA	2	-0.309417	NA	NA	9.05555	7.83352	9.35909	NA	NA	9.30652	NA	NA	9.10303	NA	NA	8.89118	NA	NA	633.2	NA	NA	549.9	NA	NA	474.8	NA	NA	311.1	NA	NA	212.7	NA	NA	200.6	NA	NA	1	NA	NA	1	NA	NA	1	High	Not Found	Not Found	High	Not Found	Not Found	High	Not Found	Not Found
D3ZSP7	D3ZSP7	D3ZSP7	D3ZSP7	D3ZSP7	Ttc3	E3 ubiquitin-protein ligase TTC3, EC 2.3.2.27 (RING-type E3 ubiquitin transferase TTC3) (TPR repeat protein D)	cytosol [GO:0005829]; Golgi apparatus [GO:0005794]; nucleolus [GO:0005730]; nucleoplasm [GO:0005654]; nucleus [GO:0005634]; vacuole [GO:0005773]; metal ion binding [GO:0046872]; ubiquitin-protein transferase activity [GO:0004842]; negative regulation of cell morphogenesis involved in differentiation [GO:0010771]; negative regulation of neuron differentiation [GO:0045665]; protein K48-linked ubiquitination [GO:0070936]; ubiquitin-dependent protein catabolic process [GO:0006511]	0	#REF!	#REF!			reviewed	85.2	1.6	High	3	4	3	TRUE	FALSE	1	0.0608771	NA	NA	1	-0.677193	NA	NA	2	-0.308158	NA	NA	NA	NA	NA	8.84361	NA	NA	8.90448	NA	NA	8.16641	NA	NA	459.4	NA	NA	479.2	NA	NA	287.3	NA	NA	140.1	NA	NA	145	NA	NA	81.1	NA	NA	3	NA	NA	3	NA	NA	3	NA	NA	High	High	Not Found	High	High	Not Found	High	High	Not Found
Q9JIS4	Q9JIS4	Q9JIS4	Q9JIS4	Q9JIS4	Kcnk10	Potassium channel subfamily K member 10 (Outward rectifying potassium channel protein TREK-2) (TREK-2 K(+) channel subunit)	integral component of plasma membrane [GO:0005887]; plasma membrane [GO:0005886]; potassium channel activity [GO:0005267]; potassium ion leak channel activity [GO:0022841]; voltage-gated ion channel activity [GO:0005244]; memory [GO:0007613]; potassium ion transmembrane transport [GO:0071805]; regulation of ion transmembrane transport [GO:0034765]; stabilization of membrane potential [GO:0030322]	1	#REF!	#REF!		KK	reviewed	72.5	8.73606	High	4	5	4	TRUE	FALSE	2	-0.3551	NA	NA	2	-0.261206	NA	NA	4	-0.308153	0.0252661	0.0998936	NA	8.3443	7.09381	6.43296	7.68159	NA	5.90929	7.49506	NA	6.1819	7.41024	NA	86.4	205.3	NA	60.1	180.4	NA	72.6	170.1	NA	26.4	69.6	NA	18.2	30	NA	20.5	48.9	NA	1	2	NA	1	2	NA	1	2	NA	High	High	Not Found	High	High	Not Found	High	High	Not Found
D3ZZR9	D3ZZR9	D3ZZR9	D3ZZR9	D3ZZR9	Fkbp2	Peptidylprolyl isomerase, EC 5.2.1.8	peptidyl-prolyl cis-trans isomerase activity [GO:0003755]; chaperone-mediated protein folding [GO:0061077]	0	#REF!	#REF!		KK	unreviewed	25.3	65	High	11	71	11	TRUE	FALSE	3	-0.301005	0.00231988	0.17437	3	-0.313364	0.000175062	0.133986	6	-0.307185	1.42792e-07	0.000633425	12.182	11.5437	11.6496	12.3532	10.9895	12.1939	12.0677	10.7019	11.8638	12.0373	10.6705	11.8886	5232.1	2033.1	4685.1	4292.9	1665.7	3727.1	4203.4	1629.8	3791.6	1596.1	689.1	2302	1298.6	277	1441.6	1186.6	468.5	1601.7	7	5	7	7	5	7	7	5	7	High	High	High	High	High	High	High	High	High
F1LWM8	F1LWM8	F1LWM8	F1LWM8	F1LWM8	Osbpl10	Oxysterol-binding protein	cytosol [GO:0005829]; intracellular membrane-bounded organelle [GO:0043231]; membrane [GO:0016020]; cholesterol binding [GO:0015485]; phosphatidylserine binding [GO:0001786]; sterol binding [GO:0032934]; sterol transporter activity [GO:0015248]	0	#REF!	#REF!			unreviewed	26.4	10.0478	High	5	27	2	TRUE	FALSE	1	-0.412889	NA	NA	1	-0.200839	NA	NA	2	-0.306864	NA	NA	6.59842	NA	NA	NA	8.39017	NA	NA	7.97728	NA	NA	8.18933	NA	NA	335.5	NA	NA	252	NA	NA	291.9	NA	NA	113.7	NA	NA	41.9	NA	NA	83.9	NA	NA	2	NA	NA	2	NA	NA	2	NA	High	High	Not Found	High	High	Not Found	High	High	Not Found
F1LPS8, P86252	F1LPS8	F1LPS8	F1LPS8	F1LPS8	NA	NA	#N/A	0	#REF!	#REF!		KK	NA	NA	53.2872	High	17	132	13	TRUE	FALSE	3	-0.116188	0.294098	0.501062	3	-0.496826	0.021886	0.179074	6	-0.306507	0.0265858	0.102847	13.2257	12.3405	12.517	12.1974	11.6189	12.4084	12.152	11.3383	12.3857	11.8182	10.9834	11.9325	4696.5	3145.1	5436.3	4551.2	2589.3	5351.5	3611.1	2024.6	3908.9	1432.7	1066	2671.1	1376.7	430.6	2069.9	1019.4	582	1651.2	8	6	8	8	6	8	8	6	8	High	High	High	High	High	High	High	High	High
Q5D006, Q6IE71	Q5D006	Q5D006	Q5D006	Q5D006	Usp11	Ubiquitin carboxyl-terminal hydrolase 11, EC 3.4.19.12 (Deubiquitinating enzyme 11) (Ubiquitin thioesterase 11) (Ubiquitin-specific-processing protease 11)	chromosome [GO:0005694]; cytosol [GO:0005829]; nucleoplasm [GO:0005654]; nucleus [GO:0005634]; cysteine-type endopeptidase activity [GO:0004197]; thiol-dependent deubiquitinase [GO:0004843]; transcription corepressor binding [GO:0001222]; protein deubiquitination [GO:0016579]; ubiquitin-dependent protein catabolic process [GO:0006511]	0	#REF!	#REF!		KK	reviewed	71.2	15.7438	High	15	31	14	TRUE	FALSE	3	-0.188409	0.0161166	0.241857	3	-0.424462	0.0100121	0.16877	6	-0.306436	0.00304146	0.0338992	8.86109	10.3604	10.5383	11.1198	11.4759	9.98513	10.8844	11.301	9.8302	10.6746	10.9899	9.64295	2225.4	2848.3	1013.5	1890.3	2523.2	910.3	1634.5	2033.7	799.5	678.9	965.4	498	571.8	419.6	352.1	461.4	584.6	337.7	7	7	4	7	7	4	7	7	4	High	High	High	High	High	High	High	High	High
P97633	P97633	P97633	P97633	P97633	Csnk1a1	Casein kinase I isoform alpha, CKI-alpha, EC 2.7.11.1 (CK1)	beta-catenin destruction complex [GO:0030877]; centrosome [GO:0005813]; ciliary basal body [GO:0036064]; cytoplasm [GO:0005737]; cytosol [GO:0005829]; kinetochore [GO:0000776]; nuclear speck [GO:0016607]; nucleus [GO:0005634]; ribonucleoprotein complex [GO:1990904]; spindle [GO:0005819]; ATP binding [GO:0005524]; magnesium ion binding [GO:0000287]; peptide binding [GO:0042277]; phosphoprotein binding [GO:0051219]; protein kinase activity [GO:0004672]; protein serine kinase activity [GO:0106310]; protein serine/threonine kinase activity [GO:0004674]; protein serine/threonine/tyrosine kinase activity [GO:0004712]; cell cycle [GO:0007049]; cell division [GO:0051301]; cell morphogenesis [GO:0000902]; Golgi organization [GO:0007030]; intermediate filament cytoskeleton organization [GO:0045104]; negative regulation of canonical Wnt signaling pathway [GO:0090090]; peptidyl-serine phosphorylation [GO:0018105]; positive regulation of proteasomal ubiquitin-dependent protein catabolic process [GO:0032436]; protein phosphorylation [GO:0006468]; regulation of GTP binding [GO:1904424]; response to morphine [GO:0043278]; signal transduction [GO:0007165]; Wnt signaling pathway [GO:0016055]	0	#REF!	#REF!			reviewed	163	34.4615	High	10	27	1	TRUE	FALSE	1	-0.409684	NA	NA	1	-0.203154	NA	NA	2	-0.306419	NA	NA	NA	NA	NA	NA	7.3345	NA	NA	6.92481	NA	NA	7.13134	NA	NA	161.4	NA	NA	121.5	NA	NA	140.2	NA	NA	54.7	NA	NA	20.2	NA	NA	40.3	NA	NA	1	NA	NA	1	NA	NA	1	NA	Not Found	High	Not Found	Not Found	High	Not Found	Not Found	High	Not Found
D4A746	D4A746	D4A746	D4A746	D4A746	Gmppb	Mannose-1-phosphate guanylyltransferase, EC 2.7.7.13	cytoplasm [GO:0005737]; GTP binding [GO:0005525]; mannose-1-phosphate guanylyltransferase activity [GO:0004475]; nucleotidyltransferase activity [GO:0016779]; GDP-mannose biosynthetic process [GO:0009298]; protein glycosylation [GO:0006486]	0	#REF!	#REF!		KK	unreviewed	33.3	16.1111	High	5	7	5	TRUE	FALSE	3	-0.378628	0.0404073	0.270194	3	-0.234056	0.159673	0.336202	6	-0.306342	0.00618119	0.0477967	NA	NA	7.52904	6.83289	8.03672	7.35579	6.40769	7.55152	7.13031	6.75489	7.59842	7.16993	114	262.6	163.8	84.9	187.6	140.1	108	193.8	144	34.8	89	80.5	25.7	31.2	54.2	30.5	55.7	60.8	1	1	1	1	1	1	1	1	1	High	High	High	High	High	High	High	High	High
Q9QZQ5	Q9QZQ5	Q9QZQ5	Q9QZQ5	Q9QZQ5	Ccn3	CCN family member 3 (Cellular communication network factor 3) (Nephroblastoma-overexpressed gene protein homolog) (Protein NOV homolog, NovH)	axon [GO:0030424]; collagen-containing extracellular matrix [GO:0062023]; cytoplasm [GO:0005737]; dendrite [GO:0030425]; extracellular matrix [GO:0031012]; extracellular region [GO:0005576]; gap junction [GO:0005921]; intracellular membrane-bounded organelle [GO:0043231]; neuronal cell body [GO:0043025]; growth factor activity [GO:0008083]; heparin binding [GO:0008201]; integrin binding [GO:0005178]; Notch binding [GO:0005112]; angiogenesis [GO:0001525]; bone regeneration [GO:1990523]; cell adhesion [GO:0007155]; cell adhesion mediated by integrin [GO:0033627]; cell chemotaxis [GO:0060326]; chondrocyte differentiation [GO:0002062]; endothelial cell chemotaxis [GO:0035767]; endothelial cell-cell adhesion [GO:0071603]; fibroblast migration [GO:0010761]; hematopoietic stem cell homeostasis [GO:0061484]; negative regulation of cell death [GO:0060548]; negative regulation of cell growth [GO:0030308]; negative regulation of chondrocyte proliferation [GO:1902731]; negative regulation of inflammatory response [GO:0050728]; negative regulation of insulin secretion [GO:0046676]; negative regulation of monocyte chemotaxis [GO:0090027]; negative regulation of myotube differentiation [GO:0010832]; negative regulation of NIK/NF-kappaB signaling [GO:1901223]; negative regulation of sensory perception of pain [GO:1904057]; negative regulation of SMAD protein signal transduction [GO:0060392]; positive regulation of Notch signaling pathway [GO:0045747]; regulation of gene expression [GO:0010468]; signal transduction [GO:0007165]; smooth muscle cell migration [GO:0014909]; smooth muscle cell proliferation [GO:0048659]; type B pancreatic cell proliferation [GO:0044342]	0	#REF!	#REF!		KK	reviewed	183.4	34.188	High	10	28	10	TRUE	FALSE	3	-0.369782	0.0667421	0.287748	3	-0.242778	0.00114502	0.133986	6	-0.30628	0.00224634	0.029063	9.40918	NA	10.2102	10.113	8.1814	11.0968	9.71648	7.99774	10.5676	9.86697	7.9542	10.8416	1107.4	290.3	2190.1	841.3	255.6	1517.6	933.8	248	1835.1	337.8	98.4	1076.1	254.5	42.5	587	263.6	71.3	775.2	6	1	7	6	1	7	6	1	7	High	High	High	High	High	High	High	High	High
O55159	O55159	O55159	O55159	O55159	Epcam	Epithelial cell adhesion molecule, Ep-CAM (Epithelial glycoprotein 314, EGP314) (Protein D5.7A) (Tumor-associated calcium signal transducer 1) (CD antigen CD326)	apical plasma membrane [GO:0016324]; basolateral plasma membrane [GO:0016323]; bicellular tight junction [GO:0005923]; cell surface [GO:0009986]; integral component of membrane [GO:0016021]; lateral plasma membrane [GO:0016328]; plasma membrane [GO:0005886]; cadherin binding involved in cell-cell adhesion [GO:0098641]; protein-containing complex binding [GO:0044877]; cell-cell adhesion via plasma-membrane adhesion molecules [GO:0098742]; negative regulation of apoptotic process [GO:0043066]; negative regulation of cell-cell adhesion mediated by cadherin [GO:2000048]; positive regulation of cell motility [GO:2000147]; positive regulation of cell population proliferation [GO:0008284]; positive regulation of stem cell proliferation [GO:2000648]; positive regulation of transcription by RNA polymerase II [GO:0045944]; signal transduction involved in regulation of gene expression [GO:0023019]; stem cell differentiation [GO:0048863]; ureteric bud development [GO:0001657]	1	#REF!	#REF!			reviewed	127.8	5.07937	Medium	1	2	1	TRUE	FALSE	2	-0.270803	NA	NA	2	-0.341705	NA	NA	4	-0.306254	0.18275	0.328609	NA	NA	NA	NA	8.51964	7.21335	NA	8.14262	7.04876	NA	7.75956	7.29002	NA	367	148.4	NA	282.6	132.4	NA	216.7	156.5	NA	124.4	72.9	NA	47	51.2	NA	62.3	66.1	NA	1	1	NA	1	1	NA	1	1	Not Found	High	Medium	Not Found	High	Medium	Not Found	High	Medium
F1LQ14	F1LQ14	F1LQ14	F1LQ14	F1LQ14	NA	NA	#N/A	0	#REF!	#REF!			NA	NA	42.2414	High	6	39	1	TRUE	FALSE	1	-0.0983799	NA	NA	1	-0.513417	NA	NA	2	-0.305899	NA	NA	NA	NA	NA	NA	9.74079	NA	NA	9.64241	NA	NA	9.22738	NA	NA	855.6	NA	NA	799.2	NA	NA	599.4	NA	NA	290	NA	NA	132.9	NA	NA	172.3	NA	NA	1	NA	NA	1	NA	NA	1	NA	Not Found	Medium	Medium	Not Found	Medium	Medium	Not Found	Medium	Medium
D4AEH3	D4AEH3	D4AEH3	D4AEH3	D4AEH3	Psmd7	Proteasome 26S subunit, non-ATPase 7	proteasome complex [GO:0000502]; proteasome regulatory particle [GO:0005838]; isopeptidase activity [GO:0070122]; metal-dependent deubiquitinase activity [GO:0140492]; protein homodimerization activity [GO:0042803]; proteasome-mediated ubiquitin-dependent protein catabolic process [GO:0043161]	0	#REF!	#REF!			unreviewed	20.2	48.125	High	12	50	12	TRUE	FALSE	3	-0.416224	0.246258	0.460395	3	-0.194806	0.226123	0.401062	6	-0.305515	0.0727141	0.184004	11.1405	10.2937	10.7264	10.9883	10.7344	10.9373	10.6969	9.82464	10.8898	10.8598	10.3198	10.896	2031.5	1703.6	1960.9	1659.9	906.8	1897.4	1858.4	1278.1	1905.5	619.7	577.4	963.5	502.1	150.8	733.9	524.6	367.4	804.9	7	4	4	7	4	4	7	4	4	High	High	High	High	High	High	High	High	High
Q6P3V8, Q812C4	Q6P3V8	Q6P3V8	Q6P3V8	Q6P3V8	Eif4a1	RNA helicase, EC 3.6.4.13	cytoplasm [GO:0005737]; ATP binding [GO:0005524]; ATP hydrolysis activity [GO:0016887]; double-stranded RNA binding [GO:0003725]; RNA helicase activity [GO:0003724]; translation initiation factor activity [GO:0003743]; cytoplasmic translational initiation [GO:0002183]	0	#REF!	#REF!		KK	unreviewed	35.5	42.3645	High	19	104	7	TRUE	FALSE	3	-0.276159	0.0135146	0.231403	3	-0.334215	0.0692175	0.242626	6	-0.305187	0.00115447	0.0224615	7.81186	10.8807	10.263	10.0627	10.1785	9.2817	9.76205	9.96665	8.96578	9.58628	10.0188	8.91528	1069.5	1158.9	622.4	868.3	1000.6	500	768.7	1037.4	482.8	326.3	392.8	305.8	262.7	166.4	193.4	217	298.2	203.9	3	3	2	3	3	2	3	3	2	High	High	High	High	High	High	High	High	High
P10499	P10499	P10499	P10499	P10499	Kcna1	Potassium voltage-gated channel subfamily A member 1 (RBKI) (RCK1) (Voltage-gated potassium channel subunit Kv1.1)	apical plasma membrane [GO:0016324]; axon [GO:0030424]; axon initial segment [GO:0043194]; axon terminus [GO:0043679]; calyx of Held [GO:0044305]; cell junction [GO:0030054]; cell surface [GO:0009986]; cytoplasmic vesicle [GO:0031410]; cytosol [GO:0005829]; dendrite [GO:0030425]; endoplasmic reticulum [GO:0005783]; glutamatergic synapse [GO:0098978]; integral component of membrane [GO:0016021]; integral component of plasma membrane [GO:0005887]; integral component of postsynaptic membrane [GO:0099055]; integral component of presynaptic membrane [GO:0099056]; juxtaparanode region of axon [GO:0044224]; neuronal cell body [GO:0043025]; paranode region of axon [GO:0033270]; perikaryon [GO:0043204]; potassium channel complex [GO:0034705]; presynaptic membrane [GO:0042734]; synapse [GO:0045202]; voltage-gated potassium channel complex [GO:0008076]; delayed rectifier potassium channel activity [GO:0005251]; disordered domain specific binding [GO:0097718]; voltage-gated ion channel activity involved in regulation of postsynaptic membrane potential [GO:1905030]; voltage-gated ion channel activity involved in regulation of presynaptic membrane potential [GO:0099508]; voltage-gated potassium channel activity [GO:0005249]; brain development [GO:0007420]; cell communication by electrical coupling [GO:0010644]; cellular protein localization [GO:0034613]; cellular response to magnesium ion [GO:0071286]; detection of mechanical stimulus involved in sensory perception of pain [GO:0050966]; detection of mechanical stimulus involved in sensory perception of touch [GO:0050976]; hippocampus development [GO:0021766]; magnesium ion homeostasis [GO:0010960]; neuroblast proliferation [GO:0007405]; neuromuscular process [GO:0050905]; neuronal action potential [GO:0019228]; neuronal signal transduction [GO:0023041]; positive regulation of voltage-gated potassium channel activity [GO:1903818]; potassium ion transmembrane transport [GO:0071805]; protein homooligomerization [GO:0051260]; regulation of membrane potential [GO:0042391]; regulation of muscle contraction [GO:0006937]; startle response [GO:0001964]	2	#REF!	#REF!			reviewed	341.6	16.9697	High	7	21	2	TRUE	FALSE	1	-0.349427	NA	NA	1	-0.260271	NA	NA	2	-0.304849	NA	NA	6.47411	7.41785	NA	8.74046	NA	NA	8.39103	NA	NA	8.48018	NA	NA	427.7	NA	NA	335.7	NA	NA	357.1	NA	NA	130.5	NA	NA	101.6	NA	NA	100.8	NA	NA	2	NA	NA	2	NA	NA	2	NA	NA	High	Not Found	Not Found	High	Not Found	Not Found	High	Not Found	Not Found
D4A3C2	D4A3C2	D4A3C2	D4A3C2	D4A3C2	RGD1304884	Similar to RIKEN cDNA 6430548M08 (Similar to RIKEN cDNA 6430548M08 (Predicted), isoform CRA_b)	0	0	#REF!	#REF!		KK	unreviewed	10.8	28.5012	High	11	30	11	TRUE	FALSE	3	-0.36326	0.0294103	0.257163	3	-0.246212	0.0261884	0.183899	6	-0.304736	0.000842805	0.0195743	10.2289	11.0172	8.65213	9.43775	8.48824	9.945	9.19451	8.02791	9.5588	9.2384	8.27612	9.61783	693.5	359.1	985.7	585.9	261	754.2	604	310	785.7	211.6	121.7	484.3	177.2	43.4	291.7	170.5	89.1	331.9	3	2	2	3	2	2	3	2	2	High	High	High	High	High	High	High	High	High
D3ZQP6	D3ZQP6	D3ZQP6	D3ZQP6	D3ZQP6	Sema7a	Sema domain, immunoglobulin domain (Ig), and GPI membrane anchor, (Semaphorin) 7A (Predicted) (Semaphorin 7A (John Milton Hagen blood group))	external side of plasma membrane [GO:0009897]; extracellular space [GO:0005615]; integral component of plasma membrane [GO:0005887]; chemorepellent activity [GO:0045499]; integrin binding [GO:0005178]; semaphorin receptor binding [GO:0030215]; axon extension [GO:0048675]; axon guidance [GO:0007411]; integrin-mediated signaling pathway [GO:0007229]; negative chemotaxis [GO:0050919]; negative regulation of axon extension involved in axon guidance [GO:0048843]; neural crest cell migration [GO:0001755]; neuron projection development [GO:0031175]; olfactory lobe development [GO:0021988]; positive regulation of axon extension [GO:0045773]; positive regulation of cell migration [GO:0030335]; positive regulation of ERK1 and ERK2 cascade [GO:0070374]; positive regulation of macrophage cytokine production [GO:0060907]; positive regulation of protein phosphorylation [GO:0001934]; regulation of inflammatory response [GO:0050727]; semaphorin-plexin signaling pathway [GO:0071526]	1	#REF!	#REF!		KK	unreviewed	61.6	11.1111	High	6	9	6	TRUE	FALSE	2	-0.280735	NA	NA	2	-0.328036	NA	NA	4	-0.304386	0.0161285	0.0791365	7.41278	8.95913	9.48784	7.43962	8.96607	NA	7.08002	8.76421	NA	6.98641	8.76321	NA	173.6	500.1	NA	135.3	434.8	NA	126.8	434.5	NA	53	169.5	NA	40.9	72.3	NA	35.8	124.9	NA	1	1	NA	1	1	NA	1	1	NA	High	High	Not Found	High	High	Not Found	High	High	Not Found
D4A3E1	D4A3E1	D4A3E1	D4A3E1	D4A3E1	Hnrnpll	Heterogeneous nuclear ribonucleoprotein L-like	nucleus [GO:0005634]; mRNA binding [GO:0003729]; mRNA processing [GO:0006397]; positive regulation of RNA splicing [GO:0033120]; regulation of RNA splicing [GO:0043484]	0	#REF!	#REF!		KK	unreviewed	22.6	31.8105	High	14	65	14	TRUE	FALSE	3	-0.13636	0.405471	0.591269	3	-0.472186	0.0684205	0.241598	6	-0.304273	0.0413512	0.133118	11.4662	11.4193	11.8017	11.272	10.4993	11.3328	11.3647	10.1404	11.1899	11.0001	9.78267	10.9048	2472.9	1447.5	2579.4	2637	1128.7	2336.2	2048.2	880.8	1917.2	754.4	490.6	1267.4	797.7	187.7	903.6	578.2	253.2	809.9	10	4	6	10	4	6	10	4	6	High	High	High	High	High	High	High	High	High
A0A096MKF4, Q5FVM2	Q5FVM2	Q5FVM2	Q5FVM2	Q5FVM2	Psme3	Glucose-6-phosphatase catalytic subunit 1 (Proteaseome (Prosome, macropain) 28 subunit, 3) (Proteasome (Prosome, macropain) activator subunit 3)	cytoplasm [GO:0005737]; nucleoplasm [GO:0005654]; proteasome activator complex [GO:0008537]; endopeptidase activator activity [GO:0061133]; identical protein binding [GO:0042802]; MDM2/MDM4 family protein binding [GO:0097371]; p53 binding [GO:0002039]; peptidase activity [GO:0008233]; antigen processing and presentation of exogenous antigen [GO:0019884]; negative regulation of extrinsic apoptotic signaling pathway [GO:2001237]; positive regulation of endopeptidase activity [GO:0010950]; regulation of G1/S transition of mitotic cell cycle [GO:2000045]; regulation of proteasomal protein catabolic process [GO:0061136]	0	#REF!	#REF!			unreviewed	37.1	47.2441	High	13	42	3	TRUE	FALSE	3	0.0504227	0.828317	0.897556	3	-0.658593	0.0647693	0.238265	6	-0.304085	0.187598	0.333007	10.5656	10.6715	10.5882	10.5963	10.3754	10.3082	11.0537	10.1859	10.1916	10.2556	9.68982	9.35865	1548.1	1328.3	1267.9	2125.7	1164.8	1169.4	1222.5	825.9	656.5	472.3	450.2	623	643	193.7	452.3	345.1	237.4	277.3	6	3	2	6	3	2	6	3	2	High	Not Found	High	High	Not Found	High	High	Not Found	High
Q5PPJ2	Q5PPJ2	Q5PPJ2	Q5PPJ2	Q5PPJ2	Rsrc1	Serine/Arginine-related protein 53, SRrp53 (Arginine/serine-rich coiled-coil protein 1)	cytoplasm [GO:0005737]; nuclear speck [GO:0016607]; nucleus [GO:0005634]; alternative mRNA splicing, via spliceosome [GO:0000380]; mRNA splicing, via spliceosome [GO:0000398]; nucleocytoplasmic transport [GO:0006913]; protein phosphorylation [GO:0006468]; response to antibiotic [GO:0046677]; RNA splicing [GO:0008380]	0	#REF!	#REF!		KK	reviewed	51.1	8.38323	High	2	4	2	TRUE	FALSE	2	-0.246207	NA	NA	2	-0.36028	NA	NA	4	-0.303243	0.0383642	0.127757	NA	NA	NA	NA	7.53605	8.95826	NA	7.13648	8.86542	NA	7.05745	8.71631	NA	185.6	497.4	NA	140.7	466.4	NA	133.2	420.6	NA	62.9	244.4	NA	23.4	180.4	NA	38.3	177.7	NA	1	2	NA	1	2	NA	1	2	Not Found	High	High	Not Found	High	High	Not Found	High	High
G3V912, Q52KK2	G3V912	G3V912	G3V912	G3V912	Tmx4	Thioredoxin domain containing 13 (Thioredoxin-related transmembrane protein 4)	integral component of membrane [GO:0016021]; nuclear inner membrane [GO:0005637]	1	#REF!	#REF!		KK	unreviewed	22	29.1667	High	10	91	10	TRUE	FALSE	3	-0.385703	0.08807	0.303726	3	-0.220087	0.155439	0.332975	6	-0.302895	0.0125403	0.0688787	12.5294	12.6835	12.7201	12.0668	12.1583	11.9653	11.888	11.5548	11.5905	11.6943	12.123	11.7129	4290.2	4571	3998.6	3790.1	3008.4	3083.8	3313.9	4460.4	3356.8	1308.8	1549.3	1964.7	1146.5	500.3	1192.8	935.5	1282.2	1418	6	9	5	6	9	5	6	9	5	High	High	High	High	High	High	High	High	High
A0A0G2K1K8, A0A0G2K711, A0A0G2K888, F1LMB9, M0R602, O54921	F1LMB9, O54921	O54921	F1LMB9	O54921	Exoc2	Exocyst complex component 2 (Exocyst complex component Sec5, rSec5)	exocyst [GO:0000145]; Flemming body [GO:0090543]; protein kinase binding [GO:0019901]; protein N-terminus binding [GO:0047485]; small GTPase binding [GO:0031267]; exocytosis [GO:0006887]; Golgi to plasma membrane transport [GO:0006893]; protein transport [GO:0015031]; regulation of entry of bacterium into host cell [GO:2000535]	0	#REF!	#REF!		KK	reviewed	68	32.5758	High	28	85	28	TRUE	FALSE	3	-0.278109	0.0113532	0.230546	3	-0.327504	0.0204898	0.177627	6	-0.302806	0.000106784	0.00912588	11.03	11.361	12.3734	13.0729	11.6626	11.3709	12.7353	11.4191	11.1177	12.6522	11.365	11.1068	8616.6	3241.9	2648.4	6818.7	2738.4	2222.1	6436.9	2637.6	2205.3	2628.6	1098.8	1301.3	2062.6	455.4	859.5	1817.1	758.2	931.6	22	8	8	22	8	8	22	8	8	High	High	High	High	High	High	High	High	High
D4A962	D4A962	D4A962	D4A962	D4A962	Hnrnpul1	Heterogeneous nuclear ribonucleoprotein U-like 1	nucleoplasm [GO:0005654]; nucleus [GO:0005634]; enzyme binding [GO:0019899]; RNA binding [GO:0003723]; response to virus [GO:0009615]; RNA processing [GO:0006396]	0	#REF!	#REF!		KK	unreviewed	16.5	46.915	High	41	151	41	TRUE	FALSE	3	-0.108141	0.499133	0.663128	3	-0.496662	0.0366034	0.198559	6	-0.302402	0.0450248	0.138605	12.6972	12.7015	12.6861	13.0157	13.1637	12.18	13.1313	13.0655	11.8382	12.685	12.4946	11.6899	8281.9	9176.3	4640.3	8972.8	8572.5	3661.4	6585	5770.9	3303.8	2526.5	3110.2	2280	2714.2	1425.6	1416.2	1858.9	1658.9	1395.6	23	19	14	23	19	14	23	19	14	High	High	High	High	High	High	High	High	High
O70436	O70436	O70436	O70436	O70436	Smad2	Mothers against decapentaplegic homolog 2, MAD homolog 2, Mothers against DPP homolog 2 (Mad-related protein 2) (SMAD family member 2, SMAD 2, Smad2)	activin responsive factor complex [GO:0032444]; chromatin [GO:0000785]; cytoplasm [GO:0005737]; heteromeric SMAD protein complex [GO:0071144]; homomeric SMAD protein complex [GO:0071142]; nucleus [GO:0005634]; protein-containing complex [GO:0032991]; SMAD protein complex [GO:0071141]; transcription regulator complex [GO:0005667]; chromatin binding [GO:0003682]; co-SMAD binding [GO:0070410]; disordered domain specific binding [GO:0097718]; DNA-binding transcription activator activity, RNA polymerase II-specific [GO:0001228]; DNA-binding transcription factor activity [GO:0003700]; DNA-binding transcription factor activity, RNA polymerase II-specific [GO:0000981]; DNA-binding transcription factor binding [GO:0140297]; double-stranded DNA binding [GO:0003690]; I-SMAD binding [GO:0070411]; identical protein binding [GO:0042802]; metal ion binding [GO:0046872]; phosphatase binding [GO:0019902]; R-SMAD binding [GO:0070412]; RNA polymerase II cis-regulatory region sequence-specific DNA binding [GO:0000978]; RNA polymerase II-specific DNA-binding transcription factor binding [GO:0061629]; SMAD binding [GO:0046332]; tau protein binding [GO:0048156]; transforming growth factor beta receptor binding [GO:0005160]; type I transforming growth factor beta receptor binding [GO:0034713]; ubiquitin protein ligase binding [GO:0031625]; activin receptor signaling pathway [GO:0032924]; adrenal gland development [GO:0030325]; anatomical structure morphogenesis [GO:0009653]; anterior/posterior pattern specification [GO:0009952]; BMP signaling pathway [GO:0030509]; cell differentiation [GO:0030154]; cell fate commitment [GO:0045165]; common-partner SMAD protein phosphorylation [GO:0007182]; developmental growth [GO:0048589]; embryonic cranial skeleton morphogenesis [GO:0048701]; embryonic foregut morphogenesis [GO:0048617]; embryonic pattern specification [GO:0009880]; endoderm development [GO:0007492]; endoderm formation [GO:0001706]; gastrulation [GO:0007369]; heart development [GO:0007507]; in utero embryonic development [GO:0001701]; insulin secretion [GO:0030073]; intracellular signal transduction [GO:0035556]; lung development [GO:0030324]; mesoderm formation [GO:0001707]; negative regulation of cell population proliferation [GO:0008285]; negative regulation of gene expression [GO:0010629]; negative regulation of transcription, DNA-templated [GO:0045892]; nodal signaling pathway [GO:0038092]; organ growth [GO:0035265]; pancreas development [GO:0031016]; paraxial mesoderm morphogenesis [GO:0048340]; pattern specification process [GO:0007389]; pericardium development [GO:0060039]; positive regulation of BMP signaling pathway [GO:0030513]; positive regulation of epithelial to mesenchymal transition [GO:0010718]; positive regulation of gene expression [GO:0010628]; positive regulation of nodal signaling pathway involved in determination of lateral mesoderm left/right asymmetry [GO:1900224]; positive regulation of transcription by RNA polymerase II [GO:0045944]; positive regulation of transcription, DNA-templated [GO:0045893]; post-embryonic development [GO:0009791]; protein phosphorylation [GO:0006468]; regulation of binding [GO:0051098]; regulation of transforming growth factor beta receptor signaling pathway [GO:0017015]; response to cholesterol [GO:0070723]; response to glucose [GO:0009749]; secondary palate development [GO:0062009]; signal transduction involved in regulation of gene expression [GO:0023019]; SMAD protein complex assembly [GO:0007183]; SMAD protein signal transduction [GO:0060395]; transforming growth factor beta receptor signaling pathway [GO:0007179]; ureteric bud development [GO:0001657]; wound healing [GO:0042060]; zygotic specification of dorsal/ventral axis [GO:0007352]	0	#REF!	#REF!			reviewed	239	4.92505	Medium	2	2	2	TRUE	FALSE	1	-0.342089	NA	NA	1	-0.262064	NA	NA	2	-0.302076	NA	NA	6.26491	NA	NA	NA	7.8936	NA	NA	7.55152	NA	NA	7.63154	NA	NA	237.8	NA	NA	187.6	NA	NA	198.3	NA	NA	80.6	NA	NA	31.2	NA	NA	57	NA	NA	1	NA	NA	1	NA	NA	1	NA	Not Found	Medium	Not Found	Not Found	Medium	Not Found	Not Found	Medium	Not Found
D4A8N1	D4A8N1	D4A8N1	D4A8N1	D4A8N1	Dpm1	Dolichol-phosphate mannosyltransferase subunit 1, EC 2.4.1.83	dolichol-phosphate-mannose synthase complex [GO:0033185]; endoplasmic reticulum [GO:0005783]; endoplasmic reticulum membrane [GO:0005789]; intracellular membrane-bounded organelle [GO:0043231]; membrane [GO:0016020]; alcohol binding [GO:0043178]; dolichyl-phosphate beta-D-mannosyltransferase activity [GO:0004582]; dolichyl-phosphate-mannose-protein mannosyltransferase activity [GO:0004169]; mannose binding [GO:0005537]; dolichol metabolic process [GO:0019348]; GDP-mannose metabolic process [GO:0019673]; GPI anchor biosynthetic process [GO:0006506]; protein mannosylation [GO:0035268]; protein O-linked mannosylation [GO:0035269]	0	#REF!	#REF!		KK	unreviewed	76.5	43.0769	High	10	47	9	TRUE	FALSE	3	-0.293331	0.0631927	0.286223	3	-0.310033	0.0224819	0.179074	6	-0.301682	0.000708239	0.0182426	11.5759	10.3638	10.9324	10.2491	10.677	10.1653	9.96073	10.5153	9.73539	9.96015	10.4363	9.76487	1217	1637.2	1148.3	996.5	1463.6	852.4	996.1	1385.6	870	371.3	554.9	564.2	301.5	243.4	329.7	281.2	398.3	367.5	6	5	4	6	5	4	6	5	4	High	High	High	High	High	High	High	High	High
B1WC88	B1WC88	B1WC88	B1WC88	B1WC88		UPF0729 protein C18orf32 homolog	endoplasmic reticulum [GO:0005783]; lipid droplet [GO:0005811]	0	#REF!	#REF!		KK	reviewed	27.6	23.6111	High	3	29	3	TRUE	FALSE	3	-0.276495	0.0137302	0.23164	3	-0.326752	0.0233344	0.179753	6	-0.301624	0.00014806	0.0100696	10.5546	10.0142	9.52493	10.5244	10.2741	11.8251	10.1977	9.98641	11.6101	10.1013	10.0235	11.5187	1472.9	1238.3	3628.4	1174.4	1014.4	3126	1098.5	1040.8	2934	449.3	419.7	1782.8	355.2	168.7	1209.1	310.1	299.2	1239.4	3	2	3	3	2	3	3	2	3	High	High	High	High	High	High	High	High	High
D3ZD23	D3ZD23	D3ZD23	D3ZD23	D3ZD23	Abce1	ATP-binding cassette subfamily E member 1	cytoplasm [GO:0005737]; cytosol [GO:0005829]; mitochondrion [GO:0005739]; ATP binding [GO:0005524]; endoribonuclease inhibitor activity [GO:0060698]; iron ion binding [GO:0005506]; ribosomal small subunit binding [GO:0043024]; negative regulation of endoribonuclease activity [GO:0060702]; ribosomal subunit export from nucleus [GO:0000054]; translational initiation [GO:0006413]; translational termination [GO:0006415]	0	#REF!	#REF!		KK	unreviewed	26.7	30.0501	High	15	31	15	TRUE	FALSE	3	-0.390551	0.00392726	0.178644	3	-0.212309	0.0538611	0.221812	6	-0.30143	0.00140677	0.0245686	10.7796	8.45779	10.9516	10.3724	10.7405	8.50343	9.93487	10.3858	8.12412	10.2029	10.5878	8.18884	1325.6	1710.9	362.9	978.8	1337.9	279	1178.6	1539	291.8	404.4	579.9	178.3	296.1	222.5	107.9	332.7	442.4	123.3	5	5	1	5	5	1	5	5	1	High	High	High	High	High	High	High	High	High
D3Z8M8, P62501	D3Z8M8	D3Z8M8	D3Z8M8	D3Z8M8	Tsc22d1	TSC22 domain family protein 1	regulation of transcription by RNA polymerase II [GO:0006357]	0	#REF!	#REF!			unreviewed	17	11.0476	High	9	22	5	TRUE	FALSE	3	-0.582086	0.0232647	0.251938	3	-0.0206665	0.844302	0.905692	6	-0.301376	0.0811134	0.196069	9.06286	8.17293	8.88325	9.6756	9.73234	9.24198	8.91618	9.26913	8.71836	9.48361	9.85876	9.24555	817.8	850.6	605.5	483.1	617	421.2	715.9	928.5	607	249.5	288.3	297.5	146.1	102.6	162.9	202.1	266.9	256.4	4	4	3	4	4	3	4	4	3	High	High	High	High	High	High	High	High	High
M0RBK9	M0RBK9	M0RBK9	M0RBK9	M0RBK9	Pnkd	PNKD metallo-beta-lactamase domain-containing	integral component of membrane [GO:0016021]; membrane [GO:0016020]; mitochondrion [GO:0005739]; hydrolase activity [GO:0016787]; negative regulation of neurotransmitter secretion [GO:0046929]; neuromuscular process controlling posture [GO:0050884]; regulation of dopamine metabolic process [GO:0042053]; regulation of synaptic transmission, dopaminergic [GO:0032225]	1	#REF!	#REF!			unreviewed	19.1	19.7183	High	2	3	2	TRUE	FALSE	2	-0.381382	NA	NA	2	-0.220914	NA	NA	4	-0.301148	0.0765295	0.189868	NA	NA	NA	NA	5.91169	7.29554	NA	5.31107	7.1334	NA	5.56377	7.20163	NA	60.2	157.1	NA	39.7	140.4	NA	47.3	147.2	NA	20.4	77.2	NA	6.6	54.3	NA	13.6	62.2	NA	1	1	NA	1	1	NA	1	1	Not Found	High	High	Not Found	High	High	Not Found	High	High
D3ZFY7, D4A2Q3, D4A404	D3ZFY7, D4A2Q3	D4A2Q3	D4A2Q3	D4A2Q3	Psd3	Pleckstrin and Sec7 domain-containing 3	membrane [GO:0016020]; ruffle membrane [GO:0032587]; guanyl-nucleotide exchange factor activity [GO:0005085]; regulation of ARF protein signal transduction [GO:0032012]	0	#REF!	#REF!		KK	unreviewed	13.9	28.3525	High	39	268	12	TRUE	FALSE	3	-0.323907	0.00560946	0.2082	3	-0.278173	0.00347618	0.141772	6	-0.30104	9.52063e-06	0.00348124	14.8117	14.0104	13.9604	14.24	14.142	13.5182	13.8674	13.8424	13.2187	13.9853	13.8321	13.2482	19349.6	18078.2	11732	14945.1	14688	9532.8	16217.9	14584	9730	5902.8	6127.4	5764.5	4520.9	2442.6	3687.2	4578.2	4192.3	4110.2	27	29	19	27	29	19	27	29	19	High	High	High	High	High	High	High	High	High
B6ID03, D3ZBT9, F1MAH5	D3ZBT9, F1MAH5	F1MAH5	F1MAH5	F1MAH5	Ppp6r3	Protein phosphatase 6, regulatory subunit 3	cytosol [GO:0005829]; nucleoplasm [GO:0005654]; nucleus [GO:0005634]; plasma membrane [GO:0005886]; protein phosphatase binding [GO:0019903]; protein phosphatase regulator activity [GO:0019888]; regulation of phosphoprotein phosphatase activity [GO:0043666]	0	#REF!	#REF!			unreviewed	30.1	21.1604	High	18	44	17	TRUE	FALSE	3	-0.56154	0.128836	0.347571	3	-0.0402761	0.784034	0.861753	6	-0.300908	0.126108	0.258748	10.2801	11.1417	11.1749	10.2222	9.11087	9.46516	9.8662	8.10224	9.14517	10.2442	8.82305	9.6101	1194.5	552.9	706.8	933.3	274.8	566.2	1212.9	452.9	781.5	364.4	187.4	347.3	282.3	45.7	219	342.4	130.2	330.1	7	3	3	7	3	3	7	3	3	High	High	High	High	High	High	High	High	High
Q05096	Q05096	Q05096	Q05096	Q05096	Myo1b	Unconventional myosin-Ib (Myosin I alpha, MMI-alpha, MMIa) (Myosin heavy chain myr 1)	actin cytoskeleton [GO:0015629]; actin filament [GO:0005884]; apical part of cell [GO:0045177]; brush border [GO:0005903]; cell periphery [GO:0071944]; cytoplasm [GO:0005737]; early endosome [GO:0005769]; endosome membrane [GO:0010008]; filopodium [GO:0030175]; microvillus [GO:0005902]; myosin complex [GO:0016459]; perinuclear region of cytoplasm [GO:0048471]; plasma membrane [GO:0005886]; trans-Golgi network membrane [GO:0032588]; vesicle [GO:0031982]; actin binding [GO:0003779]; actin filament binding [GO:0051015]; ATP binding [GO:0005524]; calmodulin binding [GO:0005516]; cytoskeletal motor activity [GO:0003774]; microfilament motor activity [GO:0000146]; phosphatidylinositol-3,4,5-trisphosphate binding [GO:0005547]; phosphatidylinositol-4,5-bisphosphate binding [GO:0005546]; actin filament bundle assembly [GO:0051017]; actin filament organization [GO:0007015]; actin filament-based movement [GO:0030048]; nervous system development [GO:0007399]; post-Golgi vesicle-mediated transport [GO:0006892]; transferrin transport [GO:0033572]; vesicle transport along actin filament [GO:0030050]	0	#REF!	#REF!		KK	reviewed	160.8	16.2852	High	17	34	15	TRUE	FALSE	3	-0.50871	0.0154775	0.241857	3	-0.0929088	0.0884338	0.265743	6	-0.30081	0.0279833	0.105466	9.76005	10.3125	9.34052	11.3426	9.66267	9.97413	10.7357	9.13186	9.58571	11.3009	9.51826	9.88157	2597	810.5	1005.8	1705.2	561	768.4	2522.9	733.3	943.3	792.2	274.7	494.2	515.8	93.3	297.2	712.2	210.8	398.5	10	3	3	10	3	3	10	3	3	High	High	High	High	High	High	High	High	High
O35824, Q5M9H7	Q5M9H7	Q5M9H7	Q5M9H7	Q5M9H7	Dnaja2	DnaJ (Hsp40) homolog, subfamily A, member 2 (DnaJ (Hsp40) homolog, subfamily A, member 2, isoform CRA_b) (DnaJ homolog subfamily A member 2)	cytosol [GO:0005829]; membrane [GO:0016020]; ATP binding [GO:0005524]; ATPase activator activity [GO:0001671]; chaperone binding [GO:0051087]; Hsp70 protein binding [GO:0030544]; metal ion binding [GO:0046872]; unfolded protein binding [GO:0051082]; protein refolding [GO:0042026]; response to heat [GO:0009408]	0	#REF!	#REF!		KK	unreviewed	30.4	54.8544	High	23	153	22	TRUE	FALSE	3	-0.394262	0.0770266	0.290831	3	-0.207029	0.000950638	0.133986	6	-0.300645	0.00639989	0.048447	13.574	13.0317	13.1884	13.5078	12.6234	12.4589	13.2271	11.9967	12.1835	13.2934	12.411	12.2646	11647.7	6310	5630	9588.7	4086.6	4651.6	10039.6	5446	4920.6	3553.3	2138.7	2766.3	2900.6	679.6	1799.2	2834.1	1565.5	2078.6	18	11	12	18	11	12	18	11	12	High	High	High	High	High	High	High	High	High
A0A0G2K405, P12368	P12368	P12368	P12368	P12368	Prkar2a	cAMP-dependent protein kinase type II-alpha regulatory subunit	cAMP-dependent protein kinase complex [GO:0005952]; centrosome [GO:0005813]; cytoplasm [GO:0005737]; cytosol [GO:0005829]; glutamatergic synapse [GO:0098978]; nucleotide-activated protein kinase complex [GO:0031588]; perinuclear region of cytoplasm [GO:0048471]; plasma membrane [GO:0005886]; plasma membrane raft [GO:0044853]; protein-containing complex [GO:0032991]; synapse [GO:0045202]; T-tubule [GO:0030315]; beta-2 adrenergic receptor binding [GO:0031698]; cAMP binding [GO:0030552]; cAMP-dependent protein kinase inhibitor activity [GO:0004862]; cAMP-dependent protein kinase regulator activity [GO:0008603]; identical protein binding [GO:0042802]; protein domain specific binding [GO:0019904]; protein kinase A catalytic subunit binding [GO:0034236]; protein-containing complex binding [GO:0044877]; small molecule binding [GO:0036094]; ubiquitin protein ligase binding [GO:0031625]; modulation of chemical synaptic transmission [GO:0050804]; negative regulation of cAMP-dependent protein kinase activity [GO:2000480]; regulation of protein kinase activity [GO:0045859]; response to clozapine [GO:0097338]	0	#REF!	#REF!		KK	reviewed	164.4	59.601	High	22	160	17	TRUE	FALSE	3	-0.108474	0.0245476	0.252558	3	-0.492682	0.0742965	0.247865	6	-0.300578	0.037828	0.127045	12.4061	12.6682	12.8918	12.6005	11.7271	12.4102	12.4575	11.6388	12.316	11.824	11.3964	12.0392	6210.4	3390	5443	5624.6	3188.8	5098.9	3625.7	2695.7	4208.8	1894.5	1149	2674.4	1701.4	530.3	1972.2	1023.5	774.9	1777.9	11	7	9	11	7	9	11	7	9	High	High	High	High	High	High	High	High	High
P70631	P70631	P70631	P70631	P70631		Succinyl-CoA synthetase alpha subunit	0	0	#REF!	#REF!			unreviewed	0.4	50.7692	High	3	11	1	TRUE	FALSE	1	-0.117304	NA	NA	1	-0.482301	NA	NA	2	-0.299802	NA	NA	6.54226	NA	NA	8.11166	NA	NA	7.99435	NA	NA	7.62936	NA	NA	276.6	NA	NA	255	NA	NA	198	NA	NA	84.4	NA	NA	77.1	NA	NA	55.9	NA	NA	1	NA	NA	1	NA	NA	1	NA	NA	High	Not Found	Not Found	High	Not Found	Not Found	High	Not Found	Not Found
D4A9D8	D4A9D8	D4A9D8	D4A9D8	D4A9D8	Osbp	Oxysterol-binding protein	cell junction [GO:0030054]; cytoplasm [GO:0005737]; cytosol [GO:0005829]; endoplasmic reticulum membrane [GO:0005789]; Golgi membrane [GO:0000139]; intracellular membrane-bounded organelle [GO:0043231]; membrane [GO:0016020]; nucleolus [GO:0005730]; nucleoplasm [GO:0005654]; perinuclear endoplasmic reticulum [GO:0097038]; perinuclear region of cytoplasm [GO:0048471]; plasma membrane [GO:0005886]; trans-Golgi network [GO:0005802]; phosphatidylinositol-4-phosphate binding [GO:0070273]; protein domain specific binding [GO:0019904]; sterol binding [GO:0032934]; sterol transfer activity [GO:0120015]; sterol transporter activity [GO:0015248]; ceramide transport [GO:0035627]; intracellular cholesterol transport [GO:0032367]; phospholipid transport [GO:0015914]; positive regulation of insulin secretion involved in cellular response to glucose stimulus [GO:0035774]; positive regulation of secretory granule organization [GO:1904411]; positive regulation of tyrosine phosphorylation of STAT protein [GO:0042531]; sphingomyelin biosynthetic process [GO:0006686]; sterol transport [GO:0015918]	0	#REF!	#REF!		KK	unreviewed	76.3	45.3079	High	31	150	30	TRUE	FALSE	3	-0.184486	0.14445	0.36203	3	-0.41459	0.0622653	0.234309	6	-0.299538	0.0127813	0.0698155	13.1948	12.641	12.7049	12.9047	12.4715	12.2896	12.5977	12.262	12.2526	12.2992	12.0628	12.0601	7668.4	5679.2	5006.6	6198.6	4911.6	4879.9	5039.8	4278.2	4270.2	2339.3	1924.9	2460	1875.1	816.8	1887.5	1422.7	1229.8	1803.9	18	15	11	18	15	11	18	15	11	High	High	High	High	High	High	High	High	High
F1LW91, F7FF45	F1LW91	F1LW91	F1LW91	F1LW91	Numa1	Nuclear mitotic apparatus protein 1	apical part of cell [GO:0045177]; cell cortex [GO:0005938]; centrosome [GO:0005813]; cortical microtubule [GO:0055028]; cytoplasmic microtubule bundle [GO:1905720]; cytosol [GO:0005829]; dendrite [GO:0030425]; extrinsic component of plasma membrane [GO:0019897]; Golgi membrane [GO:0000139]; lateral cell cortex [GO:0097575]; microtubule bundle [GO:0097427]; microtubule minus-end [GO:0036449]; microtubule plus-end [GO:0035371]; mitotic spindle [GO:0072686]; mitotic spindle astral microtubule [GO:0061673]; mitotic spindle midzone [GO:1990023]; mitotic spindle pole [GO:0097431]; neuronal cell body [GO:0043025]; nuclear matrix [GO:0016363]; nucleoplasm [GO:0005654]; nucleus [GO:0005634]; protein-containing complex [GO:0032991]; spindle microtubule [GO:0005876]; spindle pole [GO:0000922]; spindle pole centrosome [GO:0031616]; disordered domain specific binding [GO:0097718]; dynein complex binding [GO:0070840]; microtubule binding [GO:0008017]; microtubule minus-end binding [GO:0051011]; microtubule plus-end binding [GO:0051010]; phosphatidylinositol binding [GO:0035091]; protein C-terminus binding [GO:0008022]; protein domain specific binding [GO:0019904]; protein-containing complex binding [GO:0044877]; tubulin binding [GO:0015631]; anastral spindle assembly [GO:0055048]; astral microtubule organization [GO:0030953]; establishment of mitotic spindle orientation [GO:0000132]; lung epithelial cell differentiation [GO:0060487]; meiotic cell cycle [GO:0051321]; microtubule bundle formation [GO:0001578]; positive regulation of BMP signaling pathway [GO:0030513]; positive regulation of chromosome segregation [GO:0051984]; positive regulation of chromosome separation [GO:1905820]; positive regulation of hair follicle development [GO:0051798]; positive regulation of intracellular transport [GO:0032388]; positive regulation of keratinocyte differentiation [GO:0045618]; positive regulation of microtubule polymerization [GO:0031116]; positive regulation of mitotic spindle elongation [GO:1902846]; positive regulation of protein localization to cell cortex [GO:1904778]; positive regulation of protein localization to spindle pole body [GO:1902365]; positive regulation of spindle assembly [GO:1905832]; regulation of metaphase plate congression [GO:0090235]; regulation of mitotic spindle organization [GO:0060236]	0	#REF!	#REF!			unreviewed	130.5	1.98118	High	3	4	3	TRUE	FALSE	1	-0.166761	NA	NA	1	-0.431422	NA	NA	2	-0.299091	NA	NA	NA	NA	8.46189	NA	6.31651	NA	NA	6.14975	NA	NA	5.88509	NA	NA	79.7	NA	NA	71	NA	NA	59.1	NA	NA	27	NA	NA	11.8	NA	NA	17	NA	NA	1	NA	NA	1	NA	NA	1	NA	Not Found	High	Not Found	Not Found	High	Not Found	Not Found	High	Not Found
B1WBS4	B1WBS4	B1WBS4	B1WBS4	B1WBS4	Vps26b	Similar to Vacuolar protein sorting 26 homolog (VPS26 protein homolog), isoform CRA_a (VPS26 retromer complex component B) (Vps26b protein)	cytosol [GO:0005829]; early endosome [GO:0005769]; endosome [GO:0005768]; late endosome [GO:0005770]; phagocytic vesicle [GO:0045335]; retromer complex [GO:0030904]; cellular response to interferon-gamma [GO:0071346]; intracellular protein transport [GO:0006886]; retrograde transport, endosome to Golgi [GO:0042147]	0	#REF!	#REF!		KK	unreviewed	28	69.3452	High	25	137	22	TRUE	FALSE	3	-0.291873	0.0249739	0.252952	3	-0.30611	0.00336272	0.141772	6	-0.298991	4.50864e-05	0.0062501	12.534	12.61	12.2946	13.046	12.9955	12.8227	12.7879	12.6108	12.5899	12.7043	12.7074	12.5342	8457.5	8166.7	7244.4	7071.9	6255	6165.1	6673.9	6688.2	5931.4	2580	2768	3559.5	2139.2	1040.2	2384.6	1884	1922.6	2505.6	16	18	14	16	18	14	16	18	14	High	High	High	High	High	High	High	High	High
Q63259	Q63259	Q63259	Q63259	Q63259	Ptprn	Receptor-type tyrosine-protein phosphatase-like N, R-PTP-N (105 kDa islet cell antigen) (BEM-3) (Brain-enriched membrane-associated protein tyrosine phosphatase) (ICA105) (ICA512) (PTP IA-2) (PTPLP) [Cleaved into: ICA512-N-terminal fragment, ICA512-NTF; ICA512-transmembrane fragment, ICA512-TMF; ICA512-cleaved cytosolic fragment, ICA512-CCF ]	axon terminus [GO:0043679]; endosome [GO:0005768]; integral component of membrane [GO:0016021]; membrane [GO:0016020]; neuronal cell body [GO:0043025]; nucleus [GO:0005634]; perikaryon [GO:0043204]; plasma membrane [GO:0005886]; secretory granule [GO:0030141]; synapse [GO:0045202]; transport vesicle membrane [GO:0030658]; GTPase binding [GO:0051020]; spectrin binding [GO:0030507]; ubiquitin-like protein ligase binding [GO:0044389]; cytokine-mediated signaling pathway [GO:0019221]; dense core granule maturation [GO:1990502]; insulin secretion [GO:0030073]; insulin secretion involved in cellular response to glucose stimulus [GO:0035773]; luteinization [GO:0001553]; positive regulation of transcription by RNA polymerase II [GO:0045944]; positive regulation of type B pancreatic cell proliferation [GO:1904692]; response to cAMP [GO:0051591]; response to estrogen [GO:0043627]; response to glucose [GO:0009749]; response to insulin [GO:0032868]; response to reactive oxygen species [GO:0000302]; second-messenger-mediated signaling [GO:0019932]	1	#REF!	#REF!			reviewed	207.9	2.84842	High	3	4	3	TRUE	FALSE	2	-0.269758	NA	NA	2	-0.327981	NA	NA	4	-0.298869	0.242973	0.397113	8.13237	NA	7.79896	8.16792	8.24317	NA	7.58571	8.28586	NA	7.44543	8.3097	NA	287.6	303	NA	192.1	312.1	NA	174.3	317.3	NA	87.7	102.7	NA	58.1	51.9	NA	49.2	91.2	NA	1	1	NA	1	1	NA	1	1	NA	Medium	High	Not Found	Medium	High	Not Found	Medium	High	Not Found
Q32KK2, Q3KR80	Q32KK2, Q3KR80	Q32KK2	Q32KK2	Q32KK2	Arsa	Arylsulfatase A, EC 3.1.6.8 (Arylsulfatase A, isoform CRA_a)	acrosomal vesicle [GO:0001669]; cytoplasm [GO:0005737]; endosome [GO:0005768]; extracellular space [GO:0005615]; extrinsic component of external side of plasma membrane [GO:0031232]; integral component of membrane [GO:0016021]; lysosome [GO:0005764]; plasma membrane [GO:0005886]; arylsulfatase activity [GO:0004065]; calcium ion binding [GO:0005509]; cerebroside-sulfatase activity [GO:0004098]; sulfuric ester hydrolase activity [GO:0008484]; autophagy [GO:0006914]; binding of sperm to zona pellucida [GO:0007339]; central nervous system development [GO:0007417]; response to estrogen [GO:0043627]; response to ethanol [GO:0045471]; response to methylmercury [GO:0051597]; response to nutrient [GO:0007584]; response to pH [GO:0009268]	1	#REF!	#REF!			unreviewed	102.3	10.4536	High	5	8	5	TRUE	FALSE	1	-0.255111	NA	NA	1	-0.342335	NA	NA	2	-0.298723	NA	NA	7.78921	8.63481	8.26538	NA	9.07975	NA	NA	8.82464	NA	NA	8.73742	NA	NA	541.1	NA	NA	453.4	NA	NA	426.8	NA	NA	183.4	NA	NA	75.4	NA	NA	122.7	NA	NA	1	NA	NA	1	NA	NA	1	NA	Not Found	High	Not Found	Not Found	High	Not Found	Not Found	High	Not Found
D3ZCI2	D3ZCI2	D3ZCI2	D3ZCI2	D3ZCI2	Slc9a7	Solute carrier family 9 member A7	integral component of membrane [GO:0016021]; plasma membrane [GO:0005886]; recycling endosome [GO:0055037]; recycling endosome membrane [GO:0055038]; trans-Golgi network [GO:0005802]; potassium:proton antiporter activity [GO:0015386]; sodium:proton antiporter activity [GO:0015385]; potassium ion transmembrane transport [GO:0071805]; regulation of Golgi lumen acidification [GO:1905526]; regulation of intracellular pH [GO:0051453]; regulation of pH [GO:0006885]; sodium ion import across plasma membrane [GO:0098719]	1	#REF!	#REF!		KK	unreviewed	30.8	16.7131	High	4	10	4	TRUE	FALSE	3	-0.141205	0.306222	0.510857	3	-0.455753	0.0835576	0.260035	6	-0.298479	0.0363028	0.124259	8.87406	9.32867	10.1444	9.22882	9.35667	8.3906	8.90298	9.22617	8.42333	8.62936	8.76321	8.21626	600	655.6	335.6	478.7	598.9	343.3	396	434.5	297.4	183	222.2	164.9	144.8	99.6	132.8	111.8	124.9	125.6	1	1	1	1	1	1	1	1	1	Medium	High	High	Medium	High	High	Medium	High	High
A0A0G2JTS3, B2RZ78	B2RZ78	B2RZ78	B2RZ78	B2RZ78	Vps29	Vacuolar protein sorting-associated protein 29 (Vesicle protein sorting 29)	cytosol [GO:0005829]; early endosome [GO:0005769]; endosome [GO:0005768]; endosome membrane [GO:0010008]; late endosome [GO:0005770]; retromer complex [GO:0030904]; retromer, cargo-selective complex [GO:0030906]; metal ion binding [GO:0046872]; endocytic recycling [GO:0032456]; intracellular protein transport [GO:0006886]; retrograde transport, endosome to Golgi [GO:0042147]	0	#REF!	#REF!		KK	reviewed	65.7	64.8352	High	11	72	11	TRUE	FALSE	3	-0.340681	0.00585466	0.208521	3	-0.256198	0.0948615	0.271715	6	-0.298439	0.0010669	0.0214151	12.3648	12.3286	12.636	12.5132	11.8952	11.5127	12.1835	11.5046	11.2109	12.2028	11.8057	11.1439	5845.7	3808.9	2922	4651.7	2905.6	2370.3	4714.3	3580	2262.8	1783.3	1291	1435.7	1407.1	483.2	916.8	1330.8	1029.1	955.9	9	5	5	9	5	5	9	5	5	High	High	High	High	High	High	High	High	High
A0A0G2K093, O35162	A0A0G2K093, O35162	O35162	O35162	O35162	Hspa13	Heat shock 70 kDa protein 13 (Microsomal stress-70 protein ATPase core) (Stress-70 protein chaperone microsome-associated 60 kDa protein)	cytoplasm [GO:0005737]; endoplasmic reticulum [GO:0005783]; mitochondrion [GO:0005739]; ATP binding [GO:0005524]; ATP hydrolysis activity [GO:0016887]; heat shock protein binding [GO:0031072]; misfolded protein binding [GO:0051787]; protein folding chaperone [GO:0044183]; unfolded protein binding [GO:0051082]; cellular response to unfolded protein [GO:0034620]; chaperone cofactor-dependent protein refolding [GO:0051085]; protein refolding [GO:0042026]	0	#REF!	#REF!			reviewed	57.5	46.4968	High	20	147	20	TRUE	FALSE	3	-0.760485	0.000816806	0.17437	3	0.163705	0.339508	0.506176	6	-0.29839	0.224014	0.3757	13.2589	12.7618	12.2145	12.5074	12.3481	13.1199	11.7904	11.5654	12.3382	12.6759	12.7373	13.0533	5822.5	5213.9	8902.1	3542.2	3030.7	5178	6543.9	6828.4	8500.6	1776.2	1767.2	4374	1071.5	504	2002.8	1847.3	1962.9	3590.9	16	15	13	16	15	13	16	15	13	High	High	High	High	High	High	High	High	High
Q80ZG6	Q80ZG6	Q80ZG6	Q80ZG6	Q80ZG6	Bbc3	Bcl-2-binding component 3 (p53 up-regulated modulator of apoptosis)	mitochondrion [GO:0005739]; ATPase binding [GO:0051117]; activation of cysteine-type endopeptidase activity involved in apoptotic process [GO:0006919]; apoptotic process [GO:0006915]; brain development [GO:0007420]; cellular response to DNA damage stimulus [GO:0006974]; cellular response to ionizing radiation [GO:0071479]; determination of adult lifespan [GO:0008340]; execution phase of apoptosis [GO:0097194]; intrinsic apoptotic signaling pathway in response to DNA damage by p53 class mediator [GO:0042771]; intrinsic apoptotic signaling pathway in response to endoplasmic reticulum stress [GO:0070059]; positive regulation of apoptotic process [GO:0043065]; positive regulation of cysteine-type endopeptidase activity [GO:2001056]; positive regulation of intrinsic apoptotic signaling pathway [GO:2001244]; positive regulation of neuron apoptotic process [GO:0043525]; positive regulation of protein insertion into mitochondrial membrane involved in apoptotic signaling pathway [GO:1900740]; positive regulation of release of cytochrome c from mitochondria [GO:0090200]; positive regulation of thymocyte apoptotic process [GO:0070245]; release of cytochrome c from mitochondria [GO:0001836]; response to endoplasmic reticulum stress [GO:0034976]; toxin transport [GO:1901998]	0	#REF!	#REF!			reviewed	89	16.5803	High	3	8	3	TRUE	FALSE	1	-0.181787	NA	NA	1	-0.413882	NA	NA	2	-0.297834	NA	NA	NA	7.56834	7.49025	NA	7.37851	NA	NA	7.19673	NA	NA	6.96463	NA	NA	166.4	NA	NA	146.7	NA	NA	124.9	NA	NA	56.4	NA	NA	24.4	NA	NA	35.9	NA	NA	1	NA	NA	1	NA	NA	1	NA	Medium	High	Medium	Medium	High	Medium	Medium	High	Medium
Q6AYT3	Q6AYT3	Q6AYT3	Q6AYT3	Q6AYT3	Rtcb	RNA-splicing ligase RtcB homolog, EC 6.5.1.8 (3'-phosphate/5'-hydroxy nucleic acid ligase) (p55)	cytoplasm [GO:0005737]; endoplasmic reticulum membrane [GO:0005789]; nuclear envelope [GO:0005635]; nucleus [GO:0005634]; tRNA-splicing ligase complex [GO:0072669]; GTP binding [GO:0005525]; metal ion binding [GO:0046872]; RNA ligase (ATP) activity [GO:0003972]; vinculin binding [GO:0017166]; in utero embryonic development [GO:0001701]; placenta development [GO:0001890]; tRNA exon ligation utilizing 2',3' cyclic phosphate of 5'-exon as source of linkage phosphate [GO:0000971]; tRNA splicing, via endonucleolytic cleavage and ligation [GO:0006388]	0	#REF!	#REF!		KK	reviewed	81.7	60.7921	High	25	162	25	TRUE	FALSE	3	-0.259386	0.351136	0.551957	3	-0.335818	0.0995066	0.277609	6	-0.297602	0.0429276	0.135356	12.6481	12.5316	13.1845	13.6611	13.4794	13.0857	13.699	12.8021	12.947	13.4995	12.9273	12.792	12954.1	11420.9	8693.3	13298.6	7141.9	7896.3	11581.3	7789.3	7091.9	3951.8	3871	4271.4	4022.8	1187.7	3054.2	3269.3	2239.1	2995.8	22	18	17	22	18	17	22	18	17	High	High	High	High	High	High	High	High	High
D3ZF19	D3ZF19	D3ZF19	D3ZF19	D3ZF19	Tmem68	Transmembrane protein 68 (Transmembrane protein 68 (Predicted))	integral component of membrane [GO:0016021]; acyltransferase activity [GO:0016746]	1	#REF!	#REF!		KK	unreviewed	12.8	36.1702	High	9	33	9	TRUE	FALSE	3	-0.350096	0.0283749	0.257163	3	-0.244736	0.183192	0.36175	6	-0.297416	0.0061023	0.0477967	10.5799	9.70131	10.6128	11.3351	9.5904	7.82464	11.0883	9.13494	7.47654	11.1141	9.12309	7.77873	2583.4	770.9	226.7	2177.3	562.2	178.1	2216.5	557.6	219.6	788.1	261.3	111.4	658.6	93.5	68.9	625.7	160.3	92.8	5	3	1	5	3	1	5	3	1	High	High	High	High	High	High	High	High	High
D4A511	D4A511	D4A511	D4A511	D4A511	Srp9	Signal recognition particle 9 kDa protein, SRP9	signal recognition particle, endoplasmic reticulum targeting [GO:0005786]; 7S RNA binding [GO:0008312]; negative regulation of translational elongation [GO:0045900]; SRP-dependent cotranslational protein targeting to membrane [GO:0006614]	0	#REF!	#REF!		KK	unreviewed	24.4	39.5349	High	4	14	4	TRUE	FALSE	3	-0.248935	0.183288	0.405074	3	-0.345139	0.0602425	0.230956	6	-0.297037	0.00894326	0.0571531	9.4582	10.0232	9.54284	7.87036	6.80864	9.86465	7.74618	6.6837	9.36698	7.64241	6.52042	9.34541	234	112.1	932.3	214.7	102.8	660.3	199.8	91.8	650.5	71.4	38	458.1	64.9	17.1	255.4	56.4	26.4	274.8	1	1	1	1	1	1	1	1	1	High	High	High	High	High	High	High	High	High
P18418	P18418	P18418	P18418	P18418	Calr	Calreticulin (CALBP) (CRP55) (Calcium-binding protein 3, CABP3) (Calregulin) (Endoplasmic reticulum resident protein 60, ERp60) (HACBP)	acrosomal vesicle [GO:0001669]; cell surface [GO:0009986]; collagen-containing extracellular matrix [GO:0062023]; cortical granule [GO:0060473]; cytolytic granule [GO:0044194]; cytoplasm [GO:0005737]; cytosol [GO:0005829]; endoplasmic reticulum [GO:0005783]; endoplasmic reticulum lumen [GO:0005788]; endoplasmic reticulum membrane [GO:0005789]; endoplasmic reticulum quality control compartment [GO:0044322]; external side of plasma membrane [GO:0009897]; extracellular space [GO:0005615]; Golgi apparatus [GO:0005794]; intracellular membrane-bounded organelle [GO:0043231]; membrane [GO:0016020]; MHC class I peptide loading complex [GO:0042824]; nuclear envelope [GO:0005635]; nucleus [GO:0005634]; perinuclear region of cytoplasm [GO:0048471]; polysome [GO:0005844]; protein-containing complex [GO:0032991]; sarcoplasmic reticulum [GO:0016529]; sarcoplasmic reticulum lumen [GO:0033018]; smooth endoplasmic reticulum [GO:0005790]; androgen receptor binding [GO:0050681]; calcium ion binding [GO:0005509]; carbohydrate binding [GO:0030246]; hormone binding [GO:0042562]; integrin binding [GO:0005178]; iron ion binding [GO:0005506]; mRNA binding [GO:0003729]; peptide binding [GO:0042277]; ubiquitin protein ligase binding [GO:0031625]; unfolded protein binding [GO:0051082]; cardiac muscle cell differentiation [GO:0055007]; cellular response to lithium ion [GO:0071285]; cellular response to organic substance [GO:0071310]; cellular senescence [GO:0090398]; cortical actin cytoskeleton organization [GO:0030866]; negative regulation of intracellular steroid hormone receptor signaling pathway [GO:0033144]; negative regulation of neuron differentiation [GO:0045665]; negative regulation of retinoic acid receptor signaling pathway [GO:0048387]; negative regulation of transcription by RNA polymerase II [GO:0000122]; negative regulation of transcription, DNA-templated [GO:0045892]; negative regulation of translation [GO:0017148]; negative regulation of trophoblast cell migration [GO:1901164]; peptide antigen assembly with MHC class I protein complex [GO:0002502]; positive regulation of cell cycle [GO:0045787]; positive regulation of cell population proliferation [GO:0008284]; positive regulation of dendritic cell chemotaxis [GO:2000510]; positive regulation of endothelial cell migration [GO:0010595]; positive regulation of gene expression [GO:0010628]; positive regulation of NIK/NF-kappaB signaling [GO:1901224]; positive regulation of phagocytosis [GO:0050766]; positive regulation of substrate adhesion-dependent cell spreading [GO:1900026]; protein export from nucleus [GO:0006611]; protein folding [GO:0006457]; protein localization to nucleus [GO:0034504]; protein stabilization [GO:0050821]; regulation of meiotic nuclear division [GO:0040020]; response to estradiol [GO:0032355]; response to organic substance [GO:0010033]; response to testosterone [GO:0033574]; response to xenobiotic stimulus [GO:0009410]; spermatogenesis [GO:0007283]; ubiquitin-dependent ERAD pathway [GO:0030433]	0	#REF!	#REF!		KK	reviewed	292.6	71.1538	High	33	474	32	TRUE	FALSE	3	-0.296137	0.00648426	0.221677	3	-0.297635	0.0340503	0.194456	6	-0.296886	0.000116125	0.00919875	15.4614	15.0449	14.6959	14.7997	15.0596	15.5385	14.541	14.7706	15.1977	14.5137	14.8533	15.1379	28520.3	34149.8	47593.7	23838.6	27951.4	37581.1	23391	29599.3	36055.4	8700.4	11574.7	23385	7211.1	4648.3	14536	6603.1	8508.6	15230.8	25	28	31	25	28	31	25	28	31	High	High	High	High	High	High	High	High	High
D3ZF86	D3ZF86	D3ZF86	D3ZF86	D3ZF86	Arfgef3	ARFGEF family member 3	guanyl-nucleotide exchange factor activity [GO:0005085]; actin cytoskeleton organization [GO:0030036]; regulation of ARF protein signal transduction [GO:0032012]	0	#REF!	#REF!		KK	unreviewed	12.5	29.5065	High	47	148	47	TRUE	FALSE	3	-0.366083	0.0190499	0.245879	3	-0.227535	0.142629	0.319701	6	-0.296809	0.00368474	0.0364009	11.7257	12.8906	12.8784	13.2448	12.1199	10.9069	12.7799	11.827	10.5663	12.8242	11.9828	10.7819	9706.7	4450.9	1920	7033	3633.2	1516.3	7252.1	4047.5	1760.7	2961.1	1508.6	943.4	2127.5	604.2	586.5	2047.2	1163.5	743.8	28	15	5	28	15	5	28	15	5	High	High	High	High	High	High	High	High	High
F1LQN1, Q5BJS5, Q6AYA4	F1LQN1	F1LQN1	F1LQN1	F1LQN1	Galnt16	Polypeptide N-acetylgalactosaminyltransferase, EC 2.4.1.- (Protein-UDP acetylgalactosaminyltransferase)	Golgi apparatus [GO:0005794]; Golgi membrane [GO:0000139]; integral component of membrane [GO:0016021]; carbohydrate binding [GO:0030246]; polypeptide N-acetylgalactosaminyltransferase activity [GO:0004653]; protein O-linked glycosylation via serine [GO:0018242]; protein O-linked glycosylation via threonine [GO:0018243]	1	#REF!	#REF!		KK	unreviewed	48.9	3.76344	High	2	5	2	TRUE	FALSE	3	-0.274874	0.113531	0.330289	3	-0.318661	0.0173291	0.177627	6	-0.296768	0.00196622	0.0274281	NA	NA	NA	8.59246	7.63154	9.29989	8.43671	7.15482	9.10774	8.2891	7.37764	8.90117	386	198.3	630.3	346.5	142.5	551.7	312.8	166.3	478.1	117.8	67.2	309.7	104.8	23.7	213.4	88.3	47.8	202	2	1	2	2	1	2	2	1	2	High	High	High	High	High	High	High	High	High
B0BNA9	B0BNA9	B0BNA9	B0BNA9	B0BNA9	Cnot11	CCR4-NOT transcription complex subunit 11	CCR4-NOT complex [GO:0030014]; cytoplasm [GO:0005737]; nucleus [GO:0005634]; gene silencing by RNA [GO:0031047]; mRNA catabolic process [GO:0006402]; negative regulation of translation [GO:0017148]	0	#REF!	#REF!		KK	reviewed	39.2	4.16667	High	2	5	2	TRUE	FALSE	3	-0.330512	0.26608	0.476015	3	-0.262908	0.0895446	0.267201	6	-0.29671	0.0367815	0.125235	NA	NA	NA	7.82146	6.98413	8.51688	7.70044	6.2211	8.40939	7.39489	6.76686	8.37199	226.2	126.6	366.3	208	74.6	340	168.3	108.9	331.3	69	42.9	180	62.9	12.4	131.5	47.5	31.3	139.9	1	1	1	1	1	1	1	1	1	High	High	High	High	High	High	High	High	High
A0A0G2JWD2, A0A0G2JWD2, Q5XI81	A0A0G2JWD2, A0A0G2JWD2, Q5XI81	Q5XI81	A0A3G2LW22	Q5XI81	Fxr1	Fragile X mental retardation syndrome-related protein 1	axon [GO:0030424]; costamere [GO:0043034]; cytoplasm [GO:0005737]; cytoplasmic ribonucleoprotein granule [GO:0036464]; cytosol [GO:0005829]; dendrite [GO:0030425]; dendritic filopodium [GO:1902737]; dendritic spine [GO:0043197]; dendritic spine neck [GO:0044326]; glutamatergic synapse [GO:0098978]; growth cone [GO:0030426]; membrane [GO:0016020]; neuronal cell body [GO:0043025]; nucleus [GO:0005634]; perinuclear region of cytoplasm [GO:0048471]; polysome [GO:0005844]; postsynapse [GO:0098794]; postsynaptic density [GO:0014069]; presynapse [GO:0098793]; ribonucleoprotein granule [GO:0035770]; mRNA 3'-UTR binding [GO:0003730]; protein heterodimerization activity [GO:0046982]; protein homodimerization activity [GO:0042803]; RNA strand annealing activity [GO:0033592]; translation regulator activity [GO:0045182]; cell differentiation [GO:0030154]; muscle organ development [GO:0007517]; negative regulation of translation [GO:0017148]; positive regulation of gene silencing by miRNA [GO:2000637]; positive regulation of protein phosphorylation [GO:0001934]; positive regulation of response to DNA damage stimulus [GO:2001022]; positive regulation of translation [GO:0045727]; regulation of alternative mRNA splicing, via spliceosome [GO:0000381]; regulation of filopodium assembly [GO:0051489]; regulation of mRNA stability [GO:0043488]; skeletal muscle organ development [GO:0060538]	0	#REF!	#REF!		KK	reviewed	114.1	30.6338	High	17	49	15	TRUE	FALSE	3	-0.297337	0.0402846	0.270194	3	-0.295982	0.0203601	0.177627	6	-0.296659	0.000307549	0.0125829	10.87	11.2409	10.9806	9.75154	11.5794	11.4913	9.36654	11.251	11.3126	9.4292	11.2259	11.2791	862	3060.1	2878.8	660.1	2437.2	2543.5	689.4	2395.1	2485.2	263	1037.2	1414.5	199.7	405.3	983.8	194.6	688.5	1049.8	4	8	7	4	8	7	4	8	7	High	High	High	High	High	High	High	High	High
G3V6U3, Q3B8P6	G3V6U3	G3V6U3	G3V6U3	G3V6U3	Alg2	Alpha-1,3/1,6-mannosyltransferase ALG2, EC 2.4.1.132, EC 2.4.1.257 (GDP-Man:Man(1)GlcNAc(2)-PP-Dol alpha-1,3-mannosyltransferase)	cytoplasm [GO:0005737]; endoplasmic reticulum [GO:0005783]; integral component of membrane [GO:0016021]; membrane [GO:0016020]; nucleus [GO:0005634]; perinuclear region of cytoplasm [GO:0048471]; alpha-1,3-mannosyltransferase activity [GO:0000033]; calcium-dependent protein binding [GO:0048306]; GDP-Man:Man1GlcNAc2-PP-Dol alpha-1,3-mannosyltransferase activity [GO:0004378]; GDP-Man:Man2GlcNAc2-PP-dolichol alpha-1,6-mannosyltransferase activity [GO:0102704]; protein heterodimerization activity [GO:0046982]; protein N-terminus binding [GO:0047485]; dolichol-linked oligosaccharide biosynthetic process [GO:0006488]; oligosaccharide-lipid intermediate biosynthetic process [GO:0006490]; protein glycosylation in endoplasmic reticulum [GO:0033577]; response to calcium ion [GO:0051592]	1	#REF!	#REF!		KK	unreviewed	65.2	67.4699	High	28	423	28	TRUE	FALSE	3	-0.363276	0.00385019	0.178644	3	-0.229099	0.0816024	0.258928	6	-0.296188	0.00115006	0.0224615	14.9736	14.7274	14.7678	14.3154	14.2287	14.5747	13.994	13.8594	14.1756	14.0668	14.129	14.2357	20388.2	19197.9	24402.1	16315.8	14862.4	18505.1	17160.2	17916.9	19292	6219.6	6506.9	11989.9	4935.5	2471.6	7157.6	4844.2	5150.4	8149.5	25	26	27	25	26	27	25	26	27	High	High	High	High	High	High	High	High	High
A0A0G2JZS5, E9PU78, P53563, Q548R7, Q5K547, Q7TS62, Q9WUI5	A0A0G2JZS5, E9PU78, P53563, Q548R7, Q7TS62, Q9WUI5	P53563	Q7TS62	P53563	Bcl2l1	Bcl-2-like protein 1, Bcl2-L-1 (Apoptosis regulator Bcl-X)	Bcl-2 family protein complex [GO:0097136]; centrosome [GO:0005813]; cytoplasm [GO:0005737]; cytosol [GO:0005829]; endoplasmic reticulum [GO:0005783]; integral component of membrane [GO:0016021]; membrane [GO:0016020]; mitochondrial envelope [GO:0005740]; mitochondrial inner membrane [GO:0005743]; mitochondrial matrix [GO:0005759]; mitochondrial membrane [GO:0031966]; mitochondrial outer membrane [GO:0005741]; mitochondrion [GO:0005739]; nuclear membrane [GO:0031965]; presynapse [GO:0098793]; synaptic vesicle membrane [GO:0030672]; BH domain binding [GO:0051400]; BH3 domain binding [GO:0051434]; clathrin binding [GO:0030276]; cysteine-type endopeptidase inhibitor activity involved in apoptotic process [GO:0043027]; GTPase binding [GO:0051020]; identical protein binding [GO:0042802]; MDM2/MDM4 family protein binding [GO:0097371]; protein heterodimerization activity [GO:0046982]; protein homodimerization activity [GO:0042803]; protein kinase binding [GO:0019901]; protein-containing complex binding [GO:0044877]; aging [GO:0007568]; apoptotic process [GO:0006915]; apoptotic process in bone marrow cell [GO:0071839]; cell population proliferation [GO:0008283]; cellular response to alkaloid [GO:0071312]; cellular response to amino acid stimulus [GO:0071230]; cellular response to astaxanthin [GO:1905218]; cellular response to cAMP [GO:0071320]; cellular response to dexamethasone stimulus [GO:0071549]; cellular response to erythropoietin [GO:0036018]; cellular response to gamma radiation [GO:0071480]; cellular response to hypoxia [GO:0071456]; cellular response to interleukin-1 [GO:0071347]; cellular response to prolactin [GO:1990646]; cellular response to thapsigargin [GO:1904579]; cellular response to tumor necrosis factor [GO:0071356]; cellular response to xenobiotic stimulus [GO:0071466]; cerebral cortex development [GO:0021987]; defense response to virus [GO:0051607]; endocytosis [GO:0006897]; extrinsic apoptotic signaling pathway in absence of ligand [GO:0097192]; fertilization [GO:0009566]; germ cell development [GO:0007281]; hepatocyte apoptotic process [GO:0097284]; in utero embryonic development [GO:0001701]; intrinsic apoptotic signaling pathway in response to DNA damage [GO:0008630]; male gonad development [GO:0008584]; mitochondrion morphogenesis [GO:0070584]; negative regulation of apoptotic process [GO:0043066]; negative regulation of endoplasmic reticulum stress-induced intrinsic apoptotic signaling pathway [GO:1902236]; negative regulation of execution phase of apoptosis [GO:1900118]; negative regulation of extrinsic apoptotic signaling pathway via death domain receptors [GO:1902042]; negative regulation of intrinsic apoptotic signaling pathway [GO:2001243]; negative regulation of intrinsic apoptotic signaling pathway in response to DNA damage [GO:1902230]; negative regulation of neuron apoptotic process [GO:0043524]; negative regulation of protein localization to plasma membrane [GO:1903077]; neuron apoptotic process [GO:0051402]; ovarian follicle development [GO:0001541]; positive regulation of apoptotic process [GO:0043065]; positive regulation of ATP biosynthetic process [GO:2001171]; positive regulation of cell population proliferation [GO:0008284]; positive regulation of synaptic vesicle clustering [GO:2000809]; positive regulation of synaptic vesicle endocytosis [GO:1900244]; positive regulation of synaptic vesicle exocytosis [GO:2000302]; regulation of apoptotic process [GO:0042981]; regulation of cytokinesis [GO:0032465]; regulation of growth [GO:0040008]; regulation of long-term synaptic depression [GO:1900452]; regulation of mitochondrial membrane permeability [GO:0046902]; regulation of mitochondrial membrane potential [GO:0051881]; release of cytochrome c from mitochondria [GO:0001836]; response to cycloheximide [GO:0046898]; response to cytokine [GO:0034097]; response to electrical stimulus [GO:0051602]; response to erythropoietin [GO:0036017]; response to hydrogen peroxide [GO:0042542]; response to hypoxia [GO:0001666]; response to inorganic substance [GO:0010035]; response to ischemia [GO:0002931]; response to lead ion [GO:0010288]; response to lipopolysaccharide [GO:0032496]; response to organic cyclic compound [GO:0014070]; response to organonitrogen compound [GO:0010243]; response to oxidative stress [GO:0006979]; response to peptide hormone [GO:0043434]; response to radiation [GO:0009314]; response to virus [GO:0009615]; response to xenobiotic stimulus [GO:0009410]; spermatogenesis [GO:0007283]; synaptic vesicle recycling via endosome [GO:0036466]	1	#REF!	#REF!		KK	reviewed	401.9	18.8841	High	3	14	3	TRUE	FALSE	3	-0.410936	0.00857003	0.226527	3	-0.180063	0.137852	0.314897	6	-0.295499	0.00569753	0.0462898	10.2876	9.53158	4.848	7.61545	8.47735	9.92392	7.25361	8.09276	9.43754	7.58496	8.22641	9.66516	196.1	356.4	971.4	152.6	273	693.4	192	299.5	811.9	59.8	120.8	477.3	46.2	45.4	268.2	54.2	86.1	343	1	1	2	1	1	2	1	1	2	High	High	High	High	High	High	High	High	High
D3ZF11	D3ZF11	D3ZF11	D3ZF11	D3ZF11	Lamtor5	Ragulator complex protein LAMTOR5 (Late endosomal/lysosomal adaptor and MAPK and MTOR activator 5)	cytosol [GO:0005829]; lysosome [GO:0005764]; protein-containing complex [GO:0032991]; Ragulator complex [GO:0071986]; cellular response to amino acid stimulus [GO:0071230]; negative regulation of cysteine-type endopeptidase activity involved in apoptotic process [GO:0043154]; positive regulation of gene expression [GO:0010628]; positive regulation of I-kappaB kinase/NF-kappaB signaling [GO:0043123]; positive regulation of interleukin-8 production [GO:0032757]; positive regulation of NF-kappaB transcription factor activity [GO:0051092]; positive regulation of protein localization to nucleus [GO:1900182]; positive regulation of RNA polymerase II regulatory region sequence-specific DNA binding [GO:1905636]; positive regulation of TOR signaling [GO:0032008]; positive regulation of TORC1 signaling [GO:1904263]; protein localization to lysosome [GO:0061462]; regulation of cell size [GO:0008361]	0	#REF!	#REF!		KK	unreviewed	49.2	34.6154	High	3	14	3	TRUE	FALSE	3	-0.375245	0.103328	0.319143	3	-0.215748	0.286587	0.459292	6	-0.295496	0.0274199	0.10405	9.09592	9.69836	9.43421	7.90869	7.51254	9.93634	7.27146	7.26585	9.69453	7.41278	7.52904	9.76852	240.3	182.6	979.8	154.5	153.9	828.6	170.4	184.7	872.2	73.3	61.9	481.4	46.7	25.6	320.5	48.1	53.1	368.4	2	1	2	2	1	2	2	1	2	High	High	High	High	High	High	High	High	High
D4A6J0	D4A6J0	D4A6J0	D4A6J0	D4A6J0	Iqcb1	IQ calmodulin-binding motif containing 1 (Predicted), isoform CRA_a (IQ motif-containing B1)	centrosome [GO:0005813]; cilium [GO:0005929]; photoreceptor connecting cilium [GO:0032391]; photoreceptor outer segment [GO:0001750]; calmodulin binding [GO:0005516]; enzyme binding [GO:0019899]; cilium assembly [GO:0060271]; maintenance of animal organ identity [GO:0048496]; photoreceptor cell maintenance [GO:0045494]	0	#REF!	#REF!			unreviewed	27.3	6.82226	High	4	7	4	TRUE	FALSE	2	-0.075139	NA	NA	2	-0.515795	NA	NA	4	-0.295467	0.177967	0.323683	NA	8.09117	NA	7.93782	7.59246	NA	7.65821	7.72178	NA	7.24413	7.25456	NA	245.2	193	NA	202	211.1	NA	151.6	152.7	NA	74.8	65.4	NA	61.1	35.1	NA	42.8	43.9	NA	2	1	NA	2	1	NA	2	1	NA	High	High	Not Found	High	High	Not Found	High	High	Not Found
Q6MG08	Q6MG08	Q6MG08	Q6MG08	Q6MG08	Abcf1	ATP-binding cassette sub-family F member 1 (ATP-binding cassette 50)	cytoplasm [GO:0005737]; nuclear envelope [GO:0005635]; nucleoplasm [GO:0005654]; polysomal ribosome [GO:0042788]; ribosome [GO:0005840]; ATP binding [GO:0005524]; ribosome binding [GO:0043022]; translation activator activity [GO:0008494]; positive regulation of translation [GO:0045727]; translation [GO:0006412]; translational initiation [GO:0006413]	0	#REF!	#REF!		KK	reviewed	71.4	33.7306	High	22	64	22	TRUE	FALSE	3	-0.287825	0.0256141	0.253578	3	-0.302615	0.00454742	0.155396	6	-0.29522	5.27739e-05	0.00648955	11.0394	11.7284	10.7077	11.9862	11.9668	9.88341	11.7685	11.698	9.50641	11.6788	11.6313	9.61839	4056.9	4002.8	944.5	3488.8	3322.3	727.3	3278.5	3172.3	786	1237.6	1356.7	464.1	1055.3	552.5	281.3	925.5	911.9	332	11	13	3	11	13	3	11	13	3	High	High	High	High	High	High	High	High	High
P05370	P05370	P05370	P05370	P05370	G6pdx	Glucose-6-phosphate 1-dehydrogenase, G6PD, EC 1.1.1.49	centriolar satellite [GO:0034451]; cytoplasmic side of plasma membrane [GO:0009898]; cytosol [GO:0005829]; intracellular membrane-bounded organelle [GO:0043231]; nucleus [GO:0005634]; carbohydrate binding [GO:0030246]; glucose binding [GO:0005536]; glucose-6-phosphate dehydrogenase activity [GO:0004345]; identical protein binding [GO:0042802]; NADP binding [GO:0050661]; protein homodimerization activity [GO:0042803]; angiotensin-mediated vasoconstriction involved in regulation of systemic arterial blood pressure [GO:0001998]; angiotensin-mediated vasodilation involved in regulation of systemic arterial blood pressure [GO:0002033]; cellular response to oxidative stress [GO:0034599]; cholesterol biosynthetic process [GO:0006695]; erythrocyte development [GO:0048821]; erythrocyte maturation [GO:0043249]; glucose 6-phosphate metabolic process [GO:0051156]; glucose metabolic process [GO:0006006]; glutathione metabolic process [GO:0006749]; NADP biosynthetic process [GO:0006741]; NADP metabolic process [GO:0006739]; NADPH regeneration [GO:0006740]; negative regulation of cell growth involved in cardiac muscle cell development [GO:0061052]; negative regulation of protein glutathionylation [GO:0010734]; negative regulation of reactive oxygen species metabolic process [GO:2000378]; pentose biosynthetic process [GO:0019322]; pentose-phosphate shunt [GO:0006098]; pentose-phosphate shunt, oxidative branch [GO:0009051]; positive regulation of calcium ion transmembrane transport via high voltage-gated calcium channel [GO:1904879]; regulation of multicellular organism growth [GO:0040014]; regulation of neuron apoptotic process [GO:0043523]; response to ethanol [GO:0045471]; response to food [GO:0032094]; response to iron(III) ion [GO:0010041]; response to organic cyclic compound [GO:0014070]; response to oxidative stress [GO:0006979]; ribose phosphate biosynthetic process [GO:0046390]	0	#REF!	#REF!		KK	reviewed	190.3	29.7087	High	15	39	15	TRUE	FALSE	3	-0.22641	0.13253	0.351087	3	-0.363089	0.00055033	0.133986	6	-0.294749	0.00224455	0.029063	10.6445	10.9624	10.2397	10.6684	11.1657	10.4225	10.5173	10.7566	10.3034	10.3141	10.7855	10.0676	1627.4	2297.2	1372.4	1465.6	1730	1263.7	1273.1	1765.1	1073.1	496.4	778.6	674.3	443.3	287.7	488.8	359.4	507.4	453.3	6	7	4	6	7	4	6	7	4	High	High	High	High	High	High	High	High	High
D3ZYT8	D3ZYT8	D3ZYT8	D3ZYT8	D3ZYT8	Pikfyve	1-phosphatidylinositol-3-phosphate 5-kinase, EC 2.7.1.150	cell-cell junction [GO:0005911]; cytoplasmic vesicle [GO:0031410]; cytosol [GO:0005829]; early endosome membrane [GO:0031901]; endosome membrane [GO:0010008]; membrane raft [GO:0045121]; perinuclear region of cytoplasm [GO:0048471]; phagocytic vesicle membrane [GO:0030670]; vesicle membrane [GO:0012506]; 1-phosphatidylinositol-3-phosphate 5-kinase activity [GO:0000285]; 1-phosphatidylinositol-4-phosphate 5-kinase activity [GO:0016308]; 1-phosphatidylinositol-5-kinase activity [GO:0052810]; ATP binding [GO:0005524]; ATP hydrolysis activity [GO:0016887]; kinase activity [GO:0016301]; protein serine/threonine kinase activity [GO:0004674]; zinc ion binding [GO:0008270]; 1-phosphatidyl-1D-myo-inositol 3,5-bisphosphate metabolic process [GO:1903100]; antigen processing and presentation of exogenous peptide antigen via MHC class II [GO:0019886]; intracellular signal transduction [GO:0035556]; melanosome organization [GO:0032438]; myelin assembly [GO:0032288]; neutrophil chemotaxis [GO:0030593]; peptidyl-serine autophosphorylation [GO:0036289]; phagosome maturation [GO:0090382]; phagosome-lysosome fusion [GO:0090385]; phosphatidylinositol 5-phosphate metabolic process [GO:1904562]; protein localization to nucleus [GO:0034504]; protein targeting to membrane [GO:0006612]; receptor-mediated endocytosis of virus by host cell [GO:0019065]; regulation of autophagosome assembly [GO:2000785]; regulation of reactive oxygen species biosynthetic process [GO:1903426]; retrograde transport, endosome to Golgi [GO:0042147]	0	#REF!	#REF!		KK	unreviewed	87.2	2.89237	High	7	11	7	TRUE	FALSE	2	-0.313105	NA	NA	2	-0.276304	NA	NA	4	-0.294704	0.0214605	0.0918021	8.17991	7.15178	6.67101	9.23577	9.33181	NA	8.76222	9.17916	NA	8.94486	9.07012	NA	602.9	644.4	NA	434.2	579.7	NA	492.8	537.5	NA	183.9	218.4	NA	131.4	96.4	NA	139.1	154.5	NA	2	3	NA	2	3	NA	2	3	NA	High	High	Not Found	High	High	Not Found	High	High	Not Found
D3ZN59, D3ZS25, P52925	D3ZN59, D3ZS25, P52925	P52925	P52925	P52925	Hmgb2	High mobility group protein B2 (High mobility group protein 2, HMG-2)	chromatin [GO:0000785]; condensed chromosome [GO:0000793]; cytoplasm [GO:0005737]; extracellular space [GO:0005615]; nucleus [GO:0005634]; perinuclear region of cytoplasm [GO:0048471]; protein-containing complex [GO:0032991]; chemoattractant activity [GO:0042056]; cis-regulatory region sequence-specific DNA binding [GO:0000987]; damaged DNA binding [GO:0003684]; DNA binding [GO:0003677]; DNA binding, bending [GO:0008301]; DNA-binding transcription factor binding [GO:0140297]; double-stranded DNA binding [GO:0003690]; lipid binding [GO:0008289]; non-sequence-specific DNA binding, bending [GO:0044378]; protein domain specific binding [GO:0019904]; RAGE receptor binding [GO:0050786]; single-stranded DNA binding [GO:0003697]; supercoiled DNA binding [GO:0097100]; transcription cis-regulatory region binding [GO:0000976]; transcription coactivator activity [GO:0003713]; transcription factor binding [GO:0008134]; animal organ regeneration [GO:0031100]; cell chemotaxis [GO:0060326]; cellular response to lipopolysaccharide [GO:0071222]; defense response to Gram-negative bacterium [GO:0050829]; defense response to Gram-positive bacterium [GO:0050830]; DNA recombination [GO:0006310]; DNA topological change [GO:0006265]; inflammatory response to antigenic stimulus [GO:0002437]; innate immune response [GO:0045087]; male gonad development [GO:0008584]; negative regulation of extrinsic apoptotic signaling pathway via death domain receptors [GO:1902042]; negative regulation of gene expression [GO:0010629]; negative regulation of transcription by RNA polymerase II [GO:0000122]; negative regulation of transcription, DNA-templated [GO:0045892]; nervous system development [GO:0007399]; positive regulation of DNA binding [GO:0043388]; positive regulation of DNA metabolic process [GO:0051054]; positive regulation of endothelial cell proliferation [GO:0001938]; positive regulation of erythrocyte differentiation [GO:0045648]; positive regulation of gene expression [GO:0010628]; positive regulation of innate immune response [GO:0045089]; positive regulation of interferon-beta production [GO:0032728]; positive regulation of megakaryocyte differentiation [GO:0045654]; positive regulation of nuclease activity [GO:0032075]; positive regulation of transcription by RNA polymerase II [GO:0045944]; positive regulation of transcription, DNA-templated [GO:0045893]; regulation of neurogenesis [GO:0050767]; regulation of stem cell proliferation [GO:0072091]; regulation of transcription by RNA polymerase II [GO:0006357]; response to lipopolysaccharide [GO:0032496]; response to steroid hormone [GO:0048545]; spermatid nucleus differentiation [GO:0007289]; spermatogenesis [GO:0007283]	0	#REF!	#REF!		KK	reviewed	173.6	14.2857	High	5	10	2	TRUE	FALSE	2	-0.256772	NA	NA	2	-0.332231	NA	NA	4	-0.294501	0.00967618	0.0594509	NA	NA	NA	NA	7.92184	9.37395	NA	7.7502	9.03205	NA	7.65893	8.97241	NA	242.5	663.5	NA	215.3	523.5	NA	202.1	502.3	NA	82.2	326	NA	35.8	202.5	NA	58.1	212.2	NA	1	2	NA	1	2	NA	1	2	Not Found	High	High	Not Found	High	High	Not Found	High	High
D4A5A6	D4A5A6	D4A5A6	D4A5A6	D4A5A6	Polr2a	DNA-directed RNA polymerase subunit, EC 2.7.7.6	euchromatin [GO:0000791]; nucleus [GO:0005634]; RNA polymerase II, core complex [GO:0005665]; core promoter sequence-specific DNA binding [GO:0001046]; DNA binding [GO:0003677]; DNA-directed 5'-3' RNA polymerase activity [GO:0003899]; kinase binding [GO:0019900]; metal ion binding [GO:0046872]; promoter-specific chromatin binding [GO:1990841]; protein C-terminus binding [GO:0008022]; ubiquitin protein ligase binding [GO:0031625]; cellular response to oxygen levels [GO:0071453]; DNA-templated transcription, termination [GO:0006353]; positive regulation of RNA splicing [GO:0033120]; response to organic cyclic compound [GO:0014070]; transcription by RNA polymerase II [GO:0006366]	0	#REF!	#REF!			unreviewed	68.4	3.65482	High	6	10	6	TRUE	FALSE	2	-0.112578	NA	NA	2	-0.475275	NA	NA	4	-0.293927	0.18604	0.331175	NA	NA	8.29967	9.54882	6.6865	NA	9.54419	6.46597	NA	9.38995	5.89482	NA	749	103	NA	746.6	88.4	NA	670.9	59.5	NA	228.5	34.9	NA	225.8	14.7	NA	189.4	17.1	NA	4	1	NA	4	1	NA	4	1	NA	High	High	Not Found	High	High	Not Found	High	High	Not Found
F1M609	F1M609	F1M609	F1M609	F1M609	Acox1	Acyl-coenzyme A oxidase	peroxisomal membrane [GO:0005778]; acyl-CoA oxidase activity [GO:0003997]; FAD binding [GO:0071949]; fatty acid binding [GO:0005504]; PDZ domain binding [GO:0030165]; protein homodimerization activity [GO:0042803]; protein N-terminus binding [GO:0047485]; generation of precursor metabolites and energy [GO:0006091]; hydrogen peroxide biosynthetic process [GO:0050665]; prostaglandin metabolic process [GO:0006693]; spermatogenesis [GO:0007283]; very long-chain fatty acid beta-oxidation [GO:0140493]	0	#REF!	#REF!		KK	unreviewed	44.9	53.5714	High	24	130	1	TRUE	FALSE	3	-0.364825	0.0906113	0.308393	3	-0.222789	0.261688	0.435447	6	-0.293807	0.0215174	0.0918215	NA	7.3733	8.45697	6.3345	8.7077	8.24317	6.17792	8.14262	7.87036	6.38543	8.271	7.96058	80.7	418.1	303	72.4	282.6	234	83.6	308.9	249.1	24.6	141.7	148.9	21.9	47	90.5	23.6	88.8	105.2	1	1	1	1	1	1	1	1	1	High	High	High	High	High	High	High	High	High
B5DFC1, G3V8A5	G3V8A5	G3V8A5	G3V8A5	G3V8A5	Vps35	Vacuolar protein sorting-associated protein 35	cytoplasm [GO:0005737]; cytosol [GO:0005829]; early endosome [GO:0005769]; endosome [GO:0005768]; endosome membrane [GO:0010008]; glutamatergic synapse [GO:0098978]; late endosome [GO:0005770]; mitochondrion-derived vesicle [GO:0099073]; neuron projection [GO:0043005]; neuronal cell body [GO:0043025]; perinuclear region of cytoplasm [GO:0048471]; postsynapse [GO:0098794]; postsynaptic density [GO:0014069]; presynapse [GO:0098793]; retromer complex [GO:0030904]; retromer, cargo-selective complex [GO:0030906]; synapse [GO:0045202]; tubular endosome [GO:0097422]; D1 dopamine receptor binding [GO:0031748]; endocytic recycling [GO:0032456]; intracellular protein transport [GO:0006886]; lysosome organization [GO:0007040]; mitochondrial fragmentation involved in apoptotic process [GO:0043653]; mitochondrion to lysosome transport [GO:0099074]; negative regulation of cell death [GO:0060548]; negative regulation of gene expression [GO:0010629]; negative regulation of inflammatory response [GO:0050728]; negative regulation of late endosome to lysosome transport [GO:1902823]; negative regulation of lysosomal protein catabolic process [GO:1905166]; negative regulation of neuron death [GO:1901215]; negative regulation of protein homooligomerization [GO:0032463]; negative regulation of protein localization [GO:1903828]; neurotransmitter receptor transport, endosome to plasma membrane [GO:0099639]; neurotransmitter receptor transport, endosome to postsynaptic membrane [GO:0098887]; positive regulation of canonical Wnt signaling pathway [GO:0090263]; positive regulation of cellular protein catabolic process [GO:1903364]; positive regulation of dopamine biosynthetic process [GO:1903181]; positive regulation of dopamine receptor signaling pathway [GO:0060161]; positive regulation of gene expression [GO:0010628]; positive regulation of locomotion involved in locomotory behavior [GO:0090326]; positive regulation of mitochondrial fission [GO:0090141]; positive regulation of Wnt protein secretion [GO:0061357]; protein destabilization [GO:0031648]; protein localization to endosome [GO:0036010]; protein localization to organelle [GO:0033365]; regulation of cellular protein metabolic process [GO:0032268]; regulation of dendritic spine maintenance [GO:1902950]; regulation of mitochondrion organization [GO:0010821]; regulation of protein stability [GO:0031647]; regulation of terminal button organization [GO:2000331]; retrograde transport, endosome to Golgi [GO:0042147]; synapse assembly [GO:0007416]; transcytosis [GO:0045056]; vesicle-mediated transport in synapse [GO:0099003]; voluntary musculoskeletal movement [GO:0050882]	0	#REF!	#REF!		KK	unreviewed	141.4	46.9849	High	38	257	37	TRUE	FALSE	3	-0.35202	0.0810578	0.295449	3	-0.234982	0.0269689	0.183931	6	-0.293501	0.00368687	0.0364009	14.5928	14.269	13.9157	13.6319	12.4976	13.1343	13.4216	11.9362	12.8499	13.4301	12.1841	12.9446	12694.1	5782.8	8991.2	10972.1	3918.8	7382.6	11037.1	4653.5	7883.4	3872.5	1960	4417.8	3319	651.7	2855.5	3115.7	1337.7	3330.2	26	11	13	26	11	13	26	11	13	High	High	High	High	High	High	High	High	High
Q9Z2I6	Q9Z2I6	Q9Z2I6	Q9Z2I6	Q9Z2I6	Sv2c	Synaptic vesicle glycoprotein 2C, Synaptic vesicle protein 2C	integral component of membrane [GO:0016021]; integral component of synaptic vesicle membrane [GO:0030285]; neuron projection [GO:0043005]; synaptic vesicle [GO:0008021]; synaptic vesicle membrane [GO:0030672]; transmembrane transporter activity [GO:0022857]; chemical synaptic transmission [GO:0007268]; neurotransmitter transport [GO:0006836]	3	#REF!	#REF!		KK	reviewed	124.5	7.42779	High	6	17	5	TRUE	FALSE	2	-0.189724	NA	NA	2	-0.396958	NA	NA	4	-0.293341	0.0184248	0.0855917	8.9334	NA	8.44874	9.39318	NA	8.10224	9.24745	NA	7.86851	9.00871	NA	7.69279	672.4	NA	274.8	607.8	NA	233.7	515.1	NA	206.9	205.1	NA	135	183.9	NA	90.4	145.4	NA	87.4	2	NA	1	2	NA	1	2	NA	1	High	High	High	High	High	High	High	High	High
P35281, Q5RKJ9, Q7TQ88	Q5RKJ9	Q5RKJ9	Q5RKJ9	Q5RKJ9	Rab10	RAB10, member RAS oncogene family (RAB10, member RAS oncogene family, isoform CRA_a) (Ras-related protein Rab-10)	cilium [GO:0005929]; endoplasmic reticulum membrane [GO:0005789]; endoplasmic reticulum tubular network [GO:0071782]; exocytic vesicle [GO:0070382]; Golgi apparatus [GO:0005794]; insulin-responsive compartment [GO:0032593]; perinuclear region of cytoplasm [GO:0048471]; plasma membrane [GO:0005886]; recycling endosome [GO:0055037]; GDP binding [GO:0019003]; GTP binding [GO:0005525]; GTPase activity [GO:0003924]; myosin V binding [GO:0031489]; antigen processing and presentation [GO:0019882]; cellular response to insulin stimulus [GO:0032869]; endoplasmic reticulum tubular network organization [GO:0071786]; endosomal transport [GO:0016197]; establishment of protein localization to endoplasmic reticulum membrane [GO:0097051]; protein localization to plasma membrane [GO:0072659]; regulated exocytosis [GO:0045055]	0	#REF!	#REF!		KK	unreviewed	44.1	62	High	18	160	14	TRUE	FALSE	3	-0.349797	0.042994	0.2726	3	-0.236793	0.11147	0.288154	6	-0.293295	0.00364948	0.0364009	13.8494	13.5554	13.2401	13.2003	12.965	12.7462	12.783	12.7649	12.3143	12.8697	12.9009	12.4305	9412.4	7995.8	6870.5	7047.9	6960.3	5092.9	7484.8	7648.4	5520.2	2871.3	2710.1	3375.8	2132	1157.5	1969.9	2112.9	2198.6	2331.9	12	10	9	12	10	9	12	10	9	High	High	High	High	High	High	High	High	High
P54001	P54001	P54001	P54001	P54001	P4ha1	Prolyl 4-hydroxylase subunit alpha-1, 4-PH alpha-1, EC 1.14.11.2 (Procollagen-proline,2-oxoglutarate-4-dioxygenase subunit alpha-1)	endoplasmic reticulum [GO:0005783]; endoplasmic reticulum lumen [GO:0005788]; procollagen-proline 4-dioxygenase complex [GO:0016222]; identical protein binding [GO:0042802]; iron ion binding [GO:0005506]; L-ascorbic acid binding [GO:0031418]; procollagen-proline 4-dioxygenase activity [GO:0004656]; collagen fibril organization [GO:0030199]; peptidyl-proline hydroxylation to 4-hydroxy-L-proline [GO:0018401]	0	#REF!	#REF!		KK	reviewed	69.8	51.1236	High	26	100	25	TRUE	FALSE	3	-0.444625	0.0572087	0.280441	3	-0.141274	0.462079	0.607717	6	-0.292949	0.0439737	0.137061	12.6295	12.7656	12.1528	12.5923	12.9129	11.9461	11.9934	12.4067	11.7173	12.1396	12.8989	11.989	6175.3	7712.3	3945.9	4077.4	5430	3367.2	4512.3	7637.6	4064.9	1883.8	2614	1938.8	1233.4	903	1302.4	1273.8	2195.5	1717.1	13	13	10	13	13	10	13	13	10	High	High	High	High	High	High	High	High	High
A1L134	A1L134	A1L134	A1L134	A1L134	Aup1	Lipid droplet-regulating VLDL assembly factor AUP1 (Ancient ubiquitous protein 1)	autophagosome [GO:0005776]; endoplasmic reticulum [GO:0005783]; Hrd1p ubiquitin ligase ERAD-L complex [GO:0000839]; integral component of endoplasmic reticulum membrane [GO:0030176]; lipid droplet [GO:0005811]; membrane [GO:0016020]; ubiquitin binding [GO:0043130]; ubiquitin conjugating enzyme binding [GO:0031624]; ubiquitin protein ligase binding [GO:0031625]; ubiquitin-protein transferase activator activity [GO:0097027]; ER-associated misfolded protein catabolic process [GO:0071712]; lipid droplet formation [GO:0140042]; lipid droplet organization [GO:0034389]; lipophagy [GO:0061724]; protein localization to lipid droplet [GO:1990044]; response to virus [GO:0009615]; retrograde protein transport, ER to cytosol [GO:0030970]; ubiquitin-dependent ERAD pathway [GO:0030433]	0	#REF!	#REF!		KK	reviewed	80	25.3659	High	9	17	9	TRUE	FALSE	3	-0.33993	0.0516053	0.278838	3	-0.245496	0.13923	0.314897	6	-0.292713	0.00523994	0.044107	7.06824	9.74332	7.28355	9.30492	9.73132	8.79084	8.8505	9.35094	8.60585	8.88234	9.48442	8.72383	632.5	850	442.9	461.6	653	389.6	471.9	716.3	422.8	193	288.1	217.6	139.6	108.6	150.7	133.2	205.9	178.6	3	3	2	3	3	2	3	3	2	High	High	High	High	High	High	High	High	High
D3ZQQ1	D3ZQQ1	D3ZQQ1	D3ZQQ1	D3ZQQ1	Aftph	Aftiphilin	AP-1 adaptor complex [GO:0030121]; cytosol [GO:0005829]; nucleoplasm [GO:0005654]; trans-Golgi network membrane [GO:0032588]; clathrin binding [GO:0030276]; intracellular transport [GO:0046907]	0	#REF!	#REF!		KK	unreviewed	21.4	3.96996	High	3	3	3	TRUE	FALSE	2	-0.34477	NA	NA	2	-0.240123	NA	NA	4	-0.292446	0.0203519	0.0896535	NA	NA	NA	7.70667	NA	7.19279	7.25456	NA	6.95536	7.37591	NA	7.0433	208.9	NA	146.3	152.7	NA	124.1	166.1	NA	131.9	63.7	NA	71.9	46.2	NA	48	46.9	NA	55.7	1	NA	1	1	NA	1	1	NA	1	High	Not Found	High	High	Not Found	High	High	Not Found	High
A0A1B0GWL6, A0A1B0GWV9, F7F3I7	F7F3I7	F7F3I7	F7F3I7	F7F3I7	Sema4a	RCG62756, isoform CRA_a (Semaphorin 4A)	extracellular space [GO:0005615]; integral component of plasma membrane [GO:0005887]; chemorepellent activity [GO:0045499]; semaphorin receptor binding [GO:0030215]; axon guidance [GO:0007411]; axonogenesis [GO:0007409]; negative chemotaxis [GO:0050919]; negative regulation of angiogenesis [GO:0016525]; negative regulation of axon extension involved in axon guidance [GO:0048843]; neural crest cell migration [GO:0001755]; positive regulation of cell migration [GO:0030335]; positive regulation of excitatory synapse assembly [GO:1904891]; positive regulation of inhibitory synapse assembly [GO:1905704]; regulation of cell shape [GO:0008360]; regulation of endothelial cell migration [GO:0010594]; semaphorin-plexin signaling pathway [GO:0071526]; T cell differentiation involved in immune response [GO:0002292]; T-helper 1 cell differentiation [GO:0045063]	1	#REF!	#REF!		KK	unreviewed	58.3	38.0577	High	28	158	25	TRUE	FALSE	3	-0.115708	0.286338	0.496335	3	-0.468421	0.0717072	0.244779	6	-0.292064	0.0388647	0.128564	13.342	13.3069	12.7302	13.0326	12.2331	11.9966	12.8055	12.0728	12.0368	12.3026	11.9341	11.6202	8379.2	4814.1	4086.3	7159	4307.9	4201.8	5051.9	3913.2	3148	2556.1	1631.7	2007.8	2165.6	716.4	1625.2	1426.1	1124.9	1329.8	19	13	12	19	13	12	19	13	12	High	High	High	High	High	High	High	High	High
D4A6D8	D4A6D8	D4A6D8	D4A6D8	D4A6D8	Lrrtm1	Leucine-rich repeat transmembrane neuronal protein 1	axon [GO:0030424]; endoplasmic reticulum [GO:0005783]; excitatory synapse [GO:0060076]; extracellular matrix [GO:0031012]; extracellular space [GO:0005615]; GABA-ergic synapse [GO:0098982]; glutamatergic synapse [GO:0098978]; growth cone [GO:0030426]; integral component of postsynaptic membrane [GO:0099055]; integral component of postsynaptic specialization membrane [GO:0099060]; exploration behavior [GO:0035640]; locomotory behavior [GO:0007626]; long-term synaptic potentiation [GO:0060291]; negative regulation of receptor internalization [GO:0002091]; positive regulation of synapse assembly [GO:0051965]; protein localization to synapse [GO:0035418]; regulation of postsynaptic density assembly [GO:0099151]; regulation of presynapse assembly [GO:1905606]; synapse organization [GO:0050808]	0	#REF!	#REF!			reviewed	107.3	15.2964	High	8	27	8	TRUE	FALSE	3	-0.488118	0.117782	0.336551	3	-0.095965	0.221979	0.396964	6	-0.292041	0.0632843	0.169076	10.8843	10.6188	9.03562	10.4415	7.87406	9.68299	10.0333	7.03452	9.46638	10.3759	7.67172	9.66302	1390.6	234.6	822	1047.9	131.1	707.4	1328.8	203.9	810.7	424.2	79.5	403.9	317	21.8	273.6	375.1	58.6	342.5	4	1	3	4	1	3	4	1	3	High	High	High	High	High	High	High	High	High
A0A0G2K6F1, F1M9Y7	A0A0G2K6F1, F1M9Y7	A0A0G2K6F1	A0A0G2K6F1	A0A0G2K6F1	Tcp11l1	Similar to RIKEN cDNA C130096D04 gene (Predicted) (T-complex 11-like 1)	microtubule [GO:0005874]; signal transduction [GO:0007165]	0	#REF!	#REF!		KK	unreviewed	12.8	16.8297	High	8	27	8	TRUE	FALSE	3	-0.277162	0.0165202	0.241857	3	-0.306268	0.0136251	0.172858	6	-0.291715	6.31646e-05	0.00651624	9.6954	9.6907	9.43338	9.89875	11.3307	9.49366	9.58609	11.0169	9.28864	9.56758	10.9782	9.25857	954.6	2575.7	720.9	768.6	2072.2	625.4	758.8	2017.3	612.5	291.2	873	354.2	232.5	344.6	241.9	214.2	579.9	258.7	2	4	3	2	4	3	2	4	3	High	High	High	High	High	High	High	High	High
A0A0G2K1U9, M0R686	A0A0G2K1U9	A0A0G2K1U9	A0A0G2K1U9	A0A0G2K1U9	NA	NA	#N/A	0	#REF!	#REF!			NA	NA	11.512	High	5	8	5	TRUE	FALSE	1	0.0272504	NA	NA	1	-0.609257	NA	NA	2	-0.291003	NA	NA	8.40259	8.59171	NA	NA	9.79165	NA	NA	9.8189	NA	NA	9.18239	NA	NA	886.3	NA	NA	903.2	NA	NA	581	NA	NA	300.4	NA	NA	150.2	NA	NA	167	NA	NA	2	NA	NA	2	NA	NA	2	NA	Not Found	High	High	Not Found	High	High	Not Found	High	High
Q6QI89	Q6QI89	Q6QI89	Q6QI89	Q6QI89	Morf4l2	Mortality factor 4-like protein 2 (Liver regeneration-related protein LRRG00119) (MORF-related gene X protein) (Transcription factor-like protein MRGX)	histone acetyltransferase complex [GO:0000123]; NuA4 histone acetyltransferase complex [GO:0035267]; nucleolus [GO:0005730]; nucleosome [GO:0000786]; plasma membrane [GO:0005886]; chromatin organization [GO:0006325]; DNA repair [GO:0006281]; histone acetylation [GO:0016573]; histone deacetylation [GO:0016575]; histone H2A acetylation [GO:0043968]; histone H4 acetylation [GO:0043967]; positive regulation of double-strand break repair via homologous recombination [GO:1905168]; positive regulation of striated muscle cell differentiation [GO:0051155]; positive regulation of transcription by RNA polymerase II [GO:0045944]; regulation of cell cycle [GO:0051726]; regulation of growth [GO:0040008]	0	#REF!	#REF!		KK	reviewed	73.4	9.02778	High	3	12	3	TRUE	FALSE	3	-0.334656	0.0923769	0.309621	3	-0.247273	0.287716	0.460052	6	-0.290965	0.0263469	0.102454	7.81634	9.14746	8.17043	9.43379	7.87036	7.91528	9.29232	7.52826	7.39489	9.52591	7.40173	7.54998	691.6	234	241.4	627	184.6	168.3	737.2	169.1	187.4	211	79.3	118.6	189.7	30.7	65.1	208.1	48.6	79.2	2	2	1	2	2	1	2	2	1	High	High	High	High	High	High	High	High	High
Q9WUC4	Q9WUC4	Q9WUC4	Q9WUC4	Q9WUC4	Atox1	Copper transport protein ATOX1 (ATX1 homolog protein Rah1) (Metal transport protein ATX1)	cytosol [GO:0005829]; ATPase binding [GO:0051117]; copper chaperone activity [GO:0016531]; copper ion binding [GO:0005507]; copper-dependent protein binding [GO:0032767]; cuprous ion binding [GO:1903136]; cellular copper ion homeostasis [GO:0006878]; copper ion export [GO:0060003]; copper ion transport [GO:0006825]; negative regulation of apoptotic process [GO:0043066]; response to oxidative stress [GO:0006979]	0	#REF!	#REF!			reviewed	70.4	32.3529	Medium	2	3	2	TRUE	FALSE	1	-0.255395	NA	NA	1	-0.32584	NA	NA	2	-0.290618	NA	NA	NA	NA	7.46761	NA	8.87928	NA	NA	8.62388	NA	NA	8.55344	NA	NA	470.9	NA	NA	394.5	NA	NA	375.7	NA	NA	159.6	NA	NA	65.6	NA	NA	108	NA	NA	1	NA	NA	1	NA	NA	1	NA	Not Found	High	Not Found	Not Found	High	Not Found	Not Found	High	Not Found
D4AD99	D4AD99	D4AD99	D4AD99	D4AD99	Cpeb3	Cytoplasmic polyadenylation element-binding protein 3	apical dendrite [GO:0097440]; CCR4-NOT complex [GO:0030014]; cytoplasm [GO:0005737]; cytosol [GO:0005829]; dendrite [GO:0030425]; messenger ribonucleoprotein complex [GO:1990124]; midbody [GO:0030496]; neuron projection [GO:0043005]; nucleoplasm [GO:0005654]; nucleus [GO:0005634]; plasma membrane [GO:0005886]; postsynapse [GO:0098794]; synapse [GO:0045202]; mRNA 3'-UTR AU-rich region binding [GO:0035925]; mRNA 3'-UTR binding [GO:0003730]; ribosome binding [GO:0043022]; RNA binding [GO:0003723]; RNA stem-loop binding [GO:0035613]; translation factor activity, RNA binding [GO:0008135]; translation repressor activity, mRNA regulatory element binding [GO:0000900]; 3'-UTR-mediated mRNA destabilization [GO:0061158]; cellular response to amino acid stimulus [GO:0071230]; long-term memory [GO:0007616]; negative regulation of cytoplasmic translation [GO:2000766]; negative regulation of cytoplasmic translational elongation [GO:1900248]; negative regulation of transcription by RNA polymerase II [GO:0000122]; negative regulation of translation [GO:0017148]; positive regulation of dendritic spine development [GO:0060999]; positive regulation of long-term synaptic potentiation [GO:1900273]; positive regulation of mRNA polyadenylation [GO:1900365]; positive regulation of nuclear-transcribed mRNA catabolic process, deadenylation-dependent decay [GO:1900153]; positive regulation of nuclear-transcribed mRNA poly(A) tail shortening [GO:0060213]; positive regulation of translation [GO:0045727]; regulation of dendritic spine development [GO:0060998]; regulation of synaptic plasticity [GO:0048167]; thermoception [GO:0050955]	0	#REF!	#REF!		KK	unreviewed	96.6	23.9418	High	11	33	4	TRUE	FALSE	3	-0.194153	0.0831275	0.29653	3	-0.386414	0.102775	0.281178	6	-0.290284	0.0141052	0.073699	6.47573	7.61765	7.70183	8.00338	8.64854	8.53838	7.71287	8.44128	8.45368	7.49745	8.11322	8.42038	256.6	401.3	371.8	209.8	347.6	350.6	180.7	276.9	342.6	78.3	136	182.7	63.5	57.8	135.6	51	79.6	144.7	1	1	1	1	1	1	1	1	1	High	High	High	High	High	High	High	High	High
A0A0G2JYC7, Q925G1	A0A0G2JYC7, Q925G1	Q925G1	Q925G1	Q925G1	Hdgfl2	Hepatoma-derived growth factor-related protein 2, HRP-2 (Hepatoma-derived growth factor 3, HDGF-3)	cytoplasm [GO:0005737]; nucleus [GO:0005634]; double-stranded DNA binding [GO:0003690]; H3K27me3 modified histone binding [GO:0061628]; H3K9me3 modified histone binding [GO:0062072]; methylated histone binding [GO:0035064]; transcription coregulator activity [GO:0003712]; muscle cell differentiation [GO:0042692]; positive regulation of cell growth [GO:0030307]; positive regulation of double-strand break repair via homologous recombination [GO:1905168]; regulation of transcription by RNA polymerase II [GO:0006357]; skeletal muscle tissue regeneration [GO:0043403]	0	#REF!	#REF!			reviewed	88.3	17.7877	High	13	44	11	TRUE	FALSE	3	-0.28627	0.408961	0.594883	3	-0.293458	0.400424	0.559487	6	-0.289864	0.15847	0.302224	10.2345	10.32	10.3814	9.99379	10.6775	10.3534	10.0595	9.84643	10.26	10.0612	9.83968	10.2434	1019.6	1637.8	1308.2	1067.1	920.6	1226.2	1068.4	916.3	1212.2	311	555.1	642.8	322.8	153.1	474.3	301.6	263.4	512.1	4	3	4	4	3	4	4	3	4	High	High	High	High	High	High	High	High	High
D4A8B3	D4A8B3	D4A8B3	D4A8B3	D4A8B3	Atp2b2	Calcium-transporting ATPase, EC 7.2.2.10	integral component of membrane [GO:0016021]; plasma membrane [GO:0005886]; ATP binding [GO:0005524]; ATP hydrolysis activity [GO:0016887]; metal ion binding [GO:0046872]; P-type calcium transporter activity [GO:0005388]	1	#REF!	#REF!			unreviewed	36.9	50.6255	High	65	602	3	TRUE	FALSE	2	-0.14213	NA	NA	2	-0.437482	NA	NA	4	-0.289806	0.100284	0.225585	7.0045	NA	NA	9.08561	9.20775	NA	8.75288	9.25621	NA	8.54187	8.87652	NA	543.3	591.3	NA	431.4	611.5	NA	372.7	470	NA	165.7	200.4	NA	130.5	101.7	NA	105.2	135.1	NA	1	3	NA	1	3	NA	1	3	NA	High	High	Not Found	High	High	Not Found	High	High	Not Found
D3ZL77, Q6P9U8	Q6P9U8	Q6P9U8	Q6P9U8	Q6P9U8	Eif3h	Eukaryotic translation initiation factor 3 subunit H, eIF3h (Eukaryotic translation initiation factor 3 subunit 3) (eIF-3-gamma) (eIF3 p40 subunit)	eukaryotic 43S preinitiation complex [GO:0016282]; eukaryotic 48S preinitiation complex [GO:0033290]; eukaryotic translation initiation factor 3 complex [GO:0005852]; eukaryotic translation initiation factor 3 complex, eIF3m [GO:0071541]; polysomal ribosome [GO:0042788]; isopeptidase activity [GO:0070122]; metal-dependent deubiquitinase activity [GO:0140492]; metallopeptidase activity [GO:0008237]; translation initiation factor activity [GO:0003743]; formation of cytoplasmic translation initiation complex [GO:0001732]; negative regulation of proteasomal ubiquitin-dependent protein catabolic process [GO:0032435]; translational initiation [GO:0006413]	0	#REF!	#REF!		KK	reviewed	67.6	48.5795	High	18	70	18	TRUE	FALSE	3	-0.102506	0.0309238	0.257163	3	-0.476836	0.0238494	0.179753	6	-0.289671	0.0240194	0.0970624	9.82528	11.4264	11.925	12.237	12.2217	12.0917	12.1159	12.1009	12.0261	11.7709	11.61	11.739	4827.4	4776.4	4364.7	4438.7	4392.7	4170.7	3494.6	3125.7	3418.2	1472.6	1618.9	2144.6	1342.7	730.5	1613.2	986.5	898.5	1444	12	8	9	12	8	9	12	8	9	High	High	High	High	High	High	High	High	High
M0RC89, Q593X7, Q924V0	Q593X7	Q593X7	Q593X7	Q593X7	Pcdha4	Protocadherin alpha 4 (RCG49388, isoform CRA_a)	integral component of membrane [GO:0016021]; plasma membrane [GO:0005886]; calcium ion binding [GO:0005509]; homophilic cell adhesion via plasma membrane adhesion molecules [GO:0007156]	1	#REF!	#REF!			unreviewed	22.3	19.5354	High	18	98	2	TRUE	FALSE	2	-0.00322074	NA	NA	2	-0.575628	NA	NA	4	-0.289425	0.258935	0.413571	8.1267	8.29554	8.69801	8.77742	8.01681	NA	9.02956	7.75822	NA	8.02459	7.61839	NA	438.8	259	NA	522.6	216.5	NA	260.4	196.5	NA	133.9	87.8	NA	158.1	36	NA	73.5	56.5	NA	1	1	NA	1	1	NA	1	1	NA	High	High	Not Found	High	High	Not Found	High	High	Not Found
D3ZL50	D3ZL50	D3ZL50	D3ZL50	D3ZL50	Ttc37	Tetratricopeptide repeat domain 37	cytoplasm [GO:0005737]; cytosol [GO:0005829]; euchromatin [GO:0000791]; nucleoplasm [GO:0005654]; nucleus [GO:0005634]; Ski complex [GO:0055087]; nuclear-transcribed mRNA catabolic process, exonucleolytic, 3'-5' [GO:0034427]	0	#REF!	#REF!			unreviewed	18.9	8.31734	High	12	12	12	TRUE	FALSE	1	-0.196281	NA	NA	1	-0.382536	NA	NA	2	-0.289408	NA	NA	NA	9.30538	9.26115	10.4177	NA	NA	10.2215	NA	NA	10.0352	NA	NA	1367.9	NA	NA	1193.9	NA	NA	1049.3	NA	NA	417.3	NA	NA	361.1	NA	NA	296.2	NA	NA	7	NA	NA	7	NA	NA	7	NA	NA	High	High	Not Found	High	High	Not Found	High	High	Not Found
A0A0G2K6M3, A0A0G2K6P4, B4F758, D3ZC69, D3ZCR3, D3ZGW6, D3ZIU9, D3ZLG3, D3ZXR5, D4A6A9, F1LNG6, F1M4J9, F1M6B2, M0R7R5, Q7TPK9	B4F758, D3ZCR3	B4F758	B4F758	B4F758	Hmgb1	High mobility group protein B1 (High mobility group protein 1)	chromosome [GO:0005694]; endoplasmic reticulum-Golgi intermediate compartment [GO:0005793]; endosome [GO:0005768]; extracellular region [GO:0005576]; nucleus [GO:0005634]; plasma membrane [GO:0005886]; bubble DNA binding [GO:0000405]; supercoiled DNA binding [GO:0097100]; autophagy [GO:0006914]; chemotaxis [GO:0006935]; DNA geometric change [GO:0032392]; DNA recombination [GO:0006310]; DNA repair [GO:0006281]; inflammatory response [GO:0006954]; innate immune response [GO:0045087]; positive regulation of response to stimulus [GO:0048584]	0	#REF!	#REF!			unreviewed	57.4	47.907	High	13	52	12	TRUE	FALSE	3	-0.026931	0.938105	0.964361	3	-0.551759	0.0303506	0.19042	6	-0.289345	0.180371	0.326182	11.9924	11.6927	10.9844	11.5132	12.4986	12.2107	12.0527	11.983	12.106	11.106	11.759	11.7023	2922.9	5787.2	4740.2	4248.5	4048.1	4408.3	2204.1	3465.9	3332.3	891.7	1961.5	2329.1	1285.2	673.2	1705.1	622.2	996.3	1407.6	5	6	6	5	6	6	5	6	6	High	High	High	High	High	High	High	High	High
D3ZBN3	D3ZBN3	D3ZBN3	D3ZBN3	D3ZBN3	Epha2	Receptor protein-tyrosine kinase, EC 2.7.10.1	cell surface [GO:0009986]; focal adhesion [GO:0005925]; integral component of plasma membrane [GO:0005887]; lamellipodium [GO:0030027]; leading edge membrane [GO:0031256]; neuron projection [GO:0043005]; plasma membrane [GO:0005886]; receptor complex [GO:0043235]; tight junction [GO:0070160]; ATP binding [GO:0005524]; growth factor binding [GO:0019838]; protein serine/threonine/tyrosine kinase activity [GO:0004712]; transmembrane receptor protein tyrosine kinase activity [GO:0004714]; transmembrane-ephrin receptor activity [GO:0005005]; activation of GTPase activity [GO:0090630]; axial mesoderm formation [GO:0048320]; axon guidance [GO:0007411]; blood vessel development [GO:0001568]; blood vessel endothelial cell proliferation involved in sprouting angiogenesis [GO:0002043]; blood vessel morphogenesis [GO:0048514]; bone remodeling [GO:0046849]; branching involved in mammary gland duct morphogenesis [GO:0060444]; cAMP metabolic process [GO:0046058]; cell chemotaxis [GO:0060326]; cell migration [GO:0016477]; cell motility [GO:0048870]; defense response to Gram-positive bacterium [GO:0050830]; ephrin receptor signaling pathway [GO:0048013]; inflammatory response [GO:0006954]; intrinsic apoptotic signaling pathway in response to DNA damage [GO:0008630]; keratinocyte differentiation [GO:0030216]; lens fiber cell morphogenesis [GO:0070309]; mammary gland epithelial cell proliferation [GO:0033598]; negative regulation of angiogenesis [GO:0016525]; negative regulation of chemokine production [GO:0032682]; negative regulation of cytokine production [GO:0001818]; negative regulation of lymphangiogenesis [GO:1901491]; negative regulation of protein kinase B signaling [GO:0051898]; neural tube development [GO:0021915]; neuron differentiation [GO:0030182]; notochord cell development [GO:0060035]; notochord formation [GO:0014028]; notochord morphogenesis [GO:0048570]; osteoblast differentiation [GO:0001649]; osteoclast differentiation [GO:0030316]; pericyte cell differentiation [GO:1904238]; positive regulation of bicellular tight junction assembly [GO:1903348]; positive regulation of cell migration [GO:0030335]; positive regulation of kinase activity [GO:0033674]; positive regulation of protein localization to plasma membrane [GO:1903078]; post-anal tail morphogenesis [GO:0036342]; protein kinase B signaling [GO:0043491]; protein localization to plasma membrane [GO:0072659]; regulation of angiogenesis [GO:0045765]; regulation of blood vessel endothelial cell migration [GO:0043535]; regulation of cell adhesion mediated by integrin [GO:0033628]; regulation of ERK1 and ERK2 cascade [GO:0070372]; regulation of lamellipodium assembly [GO:0010591]; response to growth factor [GO:0070848]; skeletal system development [GO:0001501]; transmembrane receptor protein tyrosine kinase signaling pathway [GO:0007169]; vasculogenesis [GO:0001570]	1	#REF!	#REF!			unreviewed	158.5	13.5107	High	12	54	7	TRUE	FALSE	2	-0.353992	NA	NA	2	-0.223346	NA	NA	4	-0.288669	0.256824	0.411587	6.93782	7.78725	NA	9.90403	11.2556	NA	9.90989	10.5418	NA	10.0244	10.6885	NA	958.1	2445	NA	962	1490.7	NA	1041.5	1650.3	NA	292.3	828.7	NA	291	247.9	NA	294	474.4	NA	4	6	NA	4	6	NA	4	6	NA	High	High	High	High	High	High	High	High	High
A0A0G2JY43, G3V9W6, P30839	A0A0G2JY43, G3V9W6	A0A0G2JY43	A0A0G2JY43	A0A0G2JY43	Aldh3a2	Aldehyde dehydrogenase family 3 member A2	integral component of membrane [GO:0016021]; intracellular membrane-bounded organelle [GO:0043231]; long-chain-alcohol oxidase activity [GO:0046577]; long-chain-aldehyde dehydrogenase activity [GO:0050061]; medium-chain-aldehyde dehydrogenase activity [GO:0052814]; protein homodimerization activity [GO:0042803]; central nervous system development [GO:0007417]; epidermis development [GO:0008544]; hexadecanal metabolic process [GO:0046458]; peripheral nervous system development [GO:0007422]; phytol metabolic process [GO:0033306]	1	#REF!	#REF!		KK	unreviewed	28.9	31.6781	High	15	94	15	TRUE	FALSE	3	-0.430056	0.0604211	0.28267	3	-0.146734	0.325611	0.493808	6	-0.288395	0.029029	0.107579	12.7695	12.2074	12.6423	12.575	12.7465	11.4606	11.928	12.3858	11.178	12.2146	12.7735	11.3537	6101.6	6871.7	2818.2	3896.5	5351.8	2317	4752.9	7001.7	2617	1861.4	2329.1	1384.7	1178.7	890	896.2	1341.7	2012.7	1105.5	10	11	7	10	11	7	10	11	7	High	High	High	High	High	High	High	High	High
A0A0H2UHQ0, Q794F9	A0A0H2UHQ0, Q794F9	Q794F9	A0A0H2UHQ0	Q794F9	Slc3a2	4F2 cell-surface antigen heavy chain, 4F2hc (Solute carrier family 3 member 2) (CD antigen CD98)	amino acid transport complex [GO:1990184]; apical plasma membrane [GO:0016324]; apical pole of neuron [GO:0044225]; basal plasma membrane [GO:0009925]; basolateral plasma membrane [GO:0016323]; cell surface [GO:0009986]; integral component of membrane [GO:0016021]; lysosomal membrane [GO:0005765]; melanosome [GO:0042470]; membrane [GO:0016020]; neuronal cell body [GO:0043025]; plasma membrane [GO:0005886]; synapse [GO:0045202]; aromatic amino acid transmembrane transporter activity [GO:0015173]; catalytic activity [GO:0003824]; double-stranded RNA binding [GO:0003725]; L-alanine transmembrane transporter activity [GO:0015180]; L-leucine transmembrane transporter activity [GO:0015190]; neutral amino acid transmembrane transporter activity [GO:0015175]; carbohydrate metabolic process [GO:0005975]; L-alanine import across plasma membrane [GO:1904273]; L-leucine import across plasma membrane [GO:1903801]; leucine import across plasma membrane [GO:0098713]; leucine transport [GO:0015820]; neutral amino acid transport [GO:0015804]; phenylalanine transport [GO:0015823]; response to exogenous dsRNA [GO:0043330]; tryptophan transport [GO:0015827]; viral entry into host cell [GO:0046718]	2	#REF!	#REF!		KK	reviewed	149.8	49.3359	High	26	432	26	TRUE	FALSE	3	-0.276805	0.265418	0.476015	3	-0.29953	0.110515	0.286556	6	-0.288167	0.0284481	0.106326	14.3952	14.6388	14.4428	14.0348	14.5871	14.668	13.934	13.9487	14.5768	13.8502	14.07	14.4711	16784.2	24611.8	26032.1	15651.4	15811.8	24436.5	14768	17198.9	22710.6	5120.2	8341.9	12790.8	4734.5	2629.5	9451.8	4168.9	4944	9593.6	18	21	25	18	21	25	18	21	25	High	High	High	High	High	High	High	High	High
D4A5X7	D4A5X7	D4A5X7	D4A5X7	D4A5X7	Gdap1	Ganglioside-induced differentiation-associated-protein 1	cytosol [GO:0005829]; integral component of mitochondrial outer membrane [GO:0031307]; mitochondrion [GO:0005739]; cellular response to vitamin D [GO:0071305]; glutathione metabolic process [GO:0006749]; mitochondrial fission [GO:0000266]; mitochondrial fusion [GO:0008053]; protein targeting to mitochondrion [GO:0006626]; response to retinoic acid [GO:0032526]	0	#REF!	#REF!		KK	unreviewed	29.3	45.5307	High	17	151	16	TRUE	FALSE	3	-0.108223	0.078919	0.293607	3	-0.466972	0.0170553	0.176915	6	-0.287598	0.020518	0.0901167	13.3404	12.9168	12.5747	13.1838	12.3244	13.5879	13.1231	12.1544	13.4939	12.6724	11.7797	13.2429	9304.8	5128.7	12312.7	8921.5	4558.6	11536.2	6528	3516	9694.4	2838.5	1738.3	6049.8	2698.7	758.1	4462.1	1842.8	1010.7	4095.2	13	11	14	13	11	14	13	11	14	High	High	High	High	High	High	High	High	High
A1L122, A1L122, Q9Z1A5	A1L122, A1L122	A1L122	A1L122	A1L122	Nae1	NEDD8-activating enzyme E1 regulatory subunit	protein-containing complex [GO:0032991]; NEDD8 activating enzyme activity [GO:0019781]; protein heterodimerization activity [GO:0046982]; ubiquitin protein ligase binding [GO:0031625]; mitotic DNA replication checkpoint signaling [GO:0033314]; neuron apoptotic process [GO:0051402]; protein neddylation [GO:0045116]; regulation of neuron apoptotic process [GO:0043523]	0	#REF!	#REF!			unreviewed	34	9.17603	High	3	3	3	TRUE	FALSE	1	-0.447606	NA	NA	1	-0.126267	NA	NA	2	-0.286937	NA	NA	6.8125	NA	NA	NA	8.06232	NA	NA	7.61471	NA	NA	7.93605	NA	NA	267.3	NA	NA	196	NA	NA	244.9	NA	NA	90.6	NA	NA	32.6	NA	NA	70.4	NA	NA	1	NA	NA	1	NA	NA	1	NA	Not Found	High	Not Found	Not Found	High	Not Found	Not Found	High	Not Found
M0R660	M0R660	M0R660	M0R660	M0R660	LOC108351683	Glyceraldehyde-3-phosphate dehydrogenase, EC 1.2.1.12	cytosol [GO:0005829]; glyceraldehyde-3-phosphate dehydrogenase (NAD+) (phosphorylating) activity [GO:0004365]; NAD binding [GO:0051287]; NADP binding [GO:0050661]; glucose metabolic process [GO:0006006]; glycolytic process [GO:0006096]	0	#REF!	#REF!		KK	unreviewed	53.5	60.3604	High	20	268	1	TRUE	FALSE	2	-0.231914	NA	NA	2	-0.341704	NA	NA	4	-0.286809	0.0414109	0.133211	NA	NA	NA	9.12954	NA	9.97355	8.73674	NA	9.90253	8.88753	NA	9.53216	560.1	NA	1005.4	426.6	NA	957.1	473.6	NA	740.4	170.9	NA	494	129.1	NA	370.2	133.7	NA	312.8	1	NA	1	1	NA	1	1	NA	1	Medium	Not Found	Medium	Medium	Not Found	Medium	Medium	Not Found	Medium
G3V7E8, D4AAI5, G3V7E8, Q9R0L4	G3V7E8, D4AAI5, G3V7E8, Q9R0L4	Q9R0L4	A0A0G2K139	Q9R0L4	Cand2	Cullin-associated NEDD8-dissociated protein 2 (Cullin-associated and neddylation-dissociated protein 2) (TBP-interacting protein b) (TBP-interacting protein of 120 kDa B, TBP-interacting protein 120B) (p120 CAND2)	cytosol [GO:0005829]; nucleus [GO:0005634]; TBP-class protein binding [GO:0017025]; protein ubiquitination [GO:0016567]; SCF complex assembly [GO:0010265]	0	#REF!	#REF!			reviewed	80.3	1.88531	High	3	16	1	TRUE	FALSE	1	-0.0885479	NA	NA	1	-0.484626	NA	NA	2	-0.286587	NA	NA	NA	NA	NA	NA	8.34074	NA	NA	8.25219	NA	NA	7.85611	NA	NA	324.2	NA	NA	304.9	NA	NA	231.7	NA	NA	109.9	NA	NA	50.7	NA	NA	66.6	NA	NA	1	NA	NA	1	NA	NA	1	NA	Not Found	High	Not Found	Not Found	High	Not Found	Not Found	High	Not Found
A0A0G2JXD9	A0A0G2JXD9	A0A0G2JXD9	A0A0G2JXD9	A0A0G2JXD9	Dop1b	DOP1 leucine zipper-like protein B	cytosol [GO:0005829]; early endosome membrane [GO:0031901]; endosome [GO:0005768]; trans-Golgi network [GO:0005802]; cognition [GO:0050890]; embryonic pattern specification [GO:0009880]; Golgi to endosome transport [GO:0006895]; protein transport [GO:0015031]	0	#REF!	#REF!			unreviewed	24	1.17493	High	3	7	2	TRUE	FALSE	1	-0.614472	NA	NA	1	0.0415589	NA	NA	2	-0.286456	NA	NA	NA	NA	NA	8.14975	NA	NA	7.53528	NA	NA	8.19131	NA	NA	284	NA	NA	185.5	NA	NA	292.3	NA	NA	86.6	NA	NA	56.1	NA	NA	82.5	NA	NA	1	NA	NA	1	NA	NA	1	NA	NA	High	High	Not Found	High	High	Not Found	High	High	Not Found
M0R5V1	M0R5V1	M0R5V1	M0R5V1	M0R5V1	NA	NA	#N/A	0	#REF!	#REF!		KK	NA	NA	19.2982	High	4	10	4	TRUE	FALSE	3	-0.341725	0.001033	0.17437	3	-0.230977	0.0712239	0.244633	6	-0.286351	0.000697791	0.0182426	6.91169	9.96463	NA	8.16641	10.1398	9.11374	7.82146	9.78087	8.79246	8.01235	9.77923	8.93546	287.3	1128.2	554	226.2	879.7	443.4	258.2	878.7	489.6	87.6	382.4	272.2	68.4	146.3	171.5	72.9	252.6	206.8	1	1	1	1	1	1	1	1	1	High	High	High	High	High	High	High	High	High
F1M6X3, O88943	F1M6X3, O88943	O88943	F1M6X3	O88943	Kcnq2	Potassium voltage-gated channel subfamily KQT member 2 (KQT-like 2) (Potassium channel subunit alpha KvLQT2) (Voltage-gated potassium channel subunit Kv7.2)	axon initial segment [GO:0043194]; cell surface [GO:0009986]; integral component of membrane [GO:0016021]; integral component of plasma membrane [GO:0005887]; node of Ranvier [GO:0033268]; plasma membrane [GO:0005886]; protein-containing complex [GO:0032991]; voltage-gated potassium channel complex [GO:0008076]; ankyrin binding [GO:0030506]; calmodulin binding [GO:0005516]; delayed rectifier potassium channel activity [GO:0005251]; protein N-terminus binding [GO:0047485]; voltage-gated ion channel activity [GO:0005244]; voltage-gated potassium channel activity [GO:0005249]; membrane hyperpolarization [GO:0060081]; potassium ion transmembrane transport [GO:0071805]; regulation of ion transmembrane transport [GO:0034765]; transmission of nerve impulse [GO:0019226]	2	#REF!	#REF!		KK	reviewed	155.1	8.33333	High	6	13	6	TRUE	FALSE	3	-0.210336	0.0470076	0.275282	3	-0.362246	0.0982386	0.277333	6	-0.286291	0.00837704	0.0550527	NA	7.29278	9.49865	10.5576	5.77873	7.21723	10.2751	5.55152	7.09592	10.1919	5.20555	7.06932	1507.1	54.9	148.8	1239.1	46.9	136.8	1169.7	36.9	134.3	459.8	18.6	73.1	374.8	7.8	52.9	330.2	10.6	56.7	4	1	1	4	1	1	4	1	1	High	High	High	High	High	High	High	High	High
D4A932	D4A932	D4A932	D4A932	D4A932	Plekhm2	Pleckstrin homology and RUN domain-containing M2	endosome membrane [GO:0010008]; lysosomal membrane [GO:0005765]; kinesin binding [GO:0019894]; Golgi organization [GO:0007030]; lysosome localization [GO:0032418]; natural killer cell mediated cytotoxicity [GO:0042267]; positive regulation of membrane tubulation [GO:1903527]; regulation of protein localization [GO:0032880]	0	#REF!	#REF!		KK	unreviewed	25.9	2.61882	High	3	5	3	TRUE	FALSE	2	-0.301509	NA	NA	2	-0.270996	NA	NA	4	-0.286252	0.00164579	0.0258886	NA	7.50383	NA	9.17443	NA	8.75722	8.84361	NA	8.48502	8.8505	NA	8.53916	577.8	NA	432.7	459.4	NA	358.3	461.6	NA	372	176.3	NA	212.6	139	NA	138.6	130.3	NA	157.1	2	NA	1	2	NA	1	2	NA	1	High	High	High	High	High	High	High	High	High
F1LSY2	F1LSY2	F1LSY2	F1LSY2	F1LSY2	Nptxr	Neuronal pentraxin receptor	glutamatergic synapse [GO:0098978]; regulation of postsynaptic neurotransmitter receptor activity [GO:0098962]	0	#REF!	#REF!		KK	unreviewed	10.8	52.834	High	21	175	1	TRUE	FALSE	3	-0.445128	0.0682058	0.287748	3	-0.126806	0.1523	0.330467	6	-0.285967	0.0279309	0.105448	12.658	13.084	12.9485	12.4165	11.9824	13.3314	12.0512	11.2965	13.0473	12.3245	11.7458	13.2797	5467	4046.2	10307.8	4243.9	2515.3	8464.8	5129.1	3434.2	9944.4	1667.8	1371.4	5064.7	1283.8	418.3	3274.1	1447.9	987.2	4200.8	15	10	15	15	10	15	15	10	15	High	High	Not Found	High	High	Not Found	High	High	Not Found
D3ZHW0	D3ZHW0	D3ZHW0	D3ZHW0	D3ZHW0	Dhx29	ATP-dependent RNA helicase DHX29, EC 3.6.4.13 (DEAH box protein 29)	cytosolic small ribosomal subunit [GO:0022627]; eukaryotic 43S preinitiation complex [GO:0016282]; ATP binding [GO:0005524]; ATP hydrolysis activity [GO:0016887]; nucleoside-triphosphatase activity [GO:0017111]; ribosomal small subunit binding [GO:0043024]; RNA binding [GO:0003723]; RNA helicase activity [GO:0003724]; translation activator activity [GO:0008494]; translation initiation factor activity [GO:0003743]; formation of translation preinitiation complex [GO:0001731]; positive regulation of translational initiation [GO:0045948]; ribosome assembly [GO:0042255]	0	#REF!	#REF!		KK	unreviewed	65.8	3.4407	High	5	12	5	TRUE	FALSE	2	-0.387369	NA	NA	2	-0.184557	NA	NA	4	-0.285963	0.0186129	0.0858273	8.99407	NA	8.50978	8.45615	7.34784	NA	8.06232	6.96694	NA	8.22738	7.2075	NA	351.2	162.9	NA	267.3	125.1	NA	299.7	147.8	NA	107.1	55.2	NA	80.9	20.8	NA	84.6	42.5	NA	2	2	NA	2	2	NA	2	2	NA	High	High	Not Found	High	High	Not Found	High	High	Not Found
G3V6Q2, Q10836	G3V6Q2, Q10836	Q10836	G3V6Q2	Q10836	Trhde	Thyrotropin-releasing hormone-degrading ectoenzyme, TRH-DE, TRH-degrading ectoenzyme, EC 3.4.19.6 (Pyroglutamyl-peptidase II, PAP-II) (TRH-specific aminopeptidase) (Thyroliberinase)	cytoplasm [GO:0005737]; integral component of membrane [GO:0016021]; plasma membrane [GO:0005886]; aminopeptidase activity [GO:0004177]; metalloaminopeptidase activity [GO:0070006]; peptide binding [GO:0042277]; zinc ion binding [GO:0008270]; peptide catabolic process [GO:0043171]; proteolysis [GO:0006508]; regulation of blood pressure [GO:0008217]; signal transduction [GO:0007165]	1	#REF!	#REF!		KK	reviewed	106.5	18.2439	High	17	40	17	TRUE	FALSE	3	-0.251158	0.0446923	0.275282	3	-0.320742	0.192652	0.37102	6	-0.28595	0.0156949	0.0778774	8.58646	11.1261	11.9831	10.5913	11.1151	8.75188	10.2323	10.8997	8.57289	9.9453	11.0124	8.53838	1542.8	2218.1	431.1	1202.9	1910.4	380.8	985.9	2065.7	371.8	470.6	751.8	211.8	363.9	317.7	147.3	278.3	593.8	157.1	4	9	2	4	9	2	4	9	2	High	High	High	High	High	High	High	High	High
G3V8R1, Q9JI85	G3V8R1, Q9JI85	Q9JI85	G3V8R1	Q9JI85	Nucb2	Nucleobindin-2 (DNA-binding protein NEFA) (Prepronesfatin) [Cleaved into: Nesfatin-1 ]	cytoplasm [GO:0005737]; endoplasmic reticulum [GO:0005783]; endoplasmic reticulum-Golgi intermediate compartment [GO:0005793]; extracellular space [GO:0005615]; Golgi medial cisterna [GO:0005797]; nuclear outer membrane [GO:0005640]; nucleus [GO:0005634]; calcium ion binding [GO:0005509]; DNA binding [GO:0003677]; G-protein alpha-subunit binding [GO:0001965]; guanyl-nucleotide exchange factor activity [GO:0005085]; tumor necrosis factor receptor binding [GO:0005164]; insulin metabolic process [GO:1901142]; negative regulation of appetite [GO:0032099]; negative regulation of cAMP-mediated signaling [GO:0043951]; negative regulation of fat cell differentiation [GO:0045599]; negative regulation of glucagon secretion [GO:0070093]; negative regulation of insulin receptor signaling pathway [GO:0046627]; positive regulation of fatty acid oxidation [GO:0046321]; positive regulation of testosterone secretion [GO:2000845]; response to glucose [GO:0009749]; response to human chorionic gonadotropin [GO:0044752]; response to melanocyte-stimulating hormone [GO:1990680]; response to starvation [GO:0042594]; small GTPase mediated signal transduction [GO:0007264]	0	#REF!	#REF!			reviewed	186.8	66.4286	High	30	192	29	TRUE	FALSE	3	-0.225161	0.390154	0.580946	3	-0.346532	0.12853	0.306895	6	-0.285846	0.0546712	0.155753	13.4623	13.2823	13.1673	12.847	13.8433	14.0193	12.3435	14.0225	13.6682	12.2371	13.6993	13.7337	7367.8	14697.9	16605	5197.2	16641.7	13017.4	4827.6	13301.7	13622.1	2247.6	4981.7	8158.8	1572.1	2767.5	5035	1362.8	3823.7	5754.4	15	26	20	15	26	20	15	26	20	High	High	High	High	High	High	High	High	High
Q6AYB5	Q6AYB5	Q6AYB5	Q6AYB5	Q6AYB5	Srp54	Signal recognition particle 54 kDa protein, SRP54, EC 3.6.5.-	cytoplasm [GO:0005737]; cytosol [GO:0005829]; endoplasmic reticulum [GO:0005783]; nuclear speck [GO:0016607]; nucleus [GO:0005634]; signal recognition particle, endoplasmic reticulum targeting [GO:0005786]; 7S RNA binding [GO:0008312]; endoplasmic reticulum signal peptide binding [GO:0030942]; GDP binding [GO:0019003]; GTP binding [GO:0005525]; GTPase activity [GO:0003924]; ribonucleoprotein complex binding [GO:0043021]; exocrine pancreas development [GO:0031017]; granulocyte differentiation [GO:0030851]; neutrophil chemotaxis [GO:0030593]; protein targeting to ER [GO:0045047]; SRP-dependent cotranslational protein targeting to membrane, translocation [GO:0006616]	0	#REF!	#REF!		KK	reviewed	70.9	44.0476	High	20	78	20	TRUE	FALSE	3	-0.273367	0.0352189	0.259156	3	-0.298186	0.011292	0.171563	6	-0.285776	0.000158144	0.0100696	11.6594	12.2012	12.3344	11.7283	11.8196	11.269	11.495	11.4418	11.06	11.3736	11.524	11.0248	3393	3614.5	2467.7	2886.3	2781.7	2135	2653.3	2944.8	2083.5	1035.1	1225.1	1212.5	873.1	462.6	825.8	749	846.5	880.1	11	8	5	11	8	5	11	8	5	High	High	High	High	High	High	High	High	High
Q587K3	Q587K3	Q587K3	Q587K3	Q587K3	Tbc1d10a	Potential RabGAP (TBC1 domain family, member 10a)	cytosol [GO:0005829]; plasma membrane [GO:0005886]; GTPase activator activity [GO:0005096]; PDZ domain binding [GO:0030165]; activation of cysteine-type endopeptidase activity [GO:0097202]; activation of GTPase activity [GO:0090630]; positive regulation of proteolysis [GO:0045862]; retrograde transport, endosome to Golgi [GO:0042147]	0	#REF!	#REF!		KK	unreviewed	27.1	7.92079	High	3	4	3	TRUE	FALSE	2	-0.286538	NA	NA	2	-0.284617	NA	NA	4	-0.285578	0.00819798	0.0541971	NA	8.24508	NA	8.69139	8.12774	NA	8.51609	7.72996	NA	8.41574	7.83415	NA	413.4	279.7	NA	366.1	212.3	NA	341.5	228.2	NA	126.1	94.8	NA	110.7	35.3	NA	96.4	65.6	NA	1	1	NA	1	1	NA	1	1	NA	High	High	Not Found	High	High	Not Found	High	High	Not Found
A0A0G2KAC1, F1LQ55, P11915, Q6QI48	F1LQ55, P11915	P11915	F1LQ55	P11915	Scp2	Sterol carrier protein 2, SCP-2 (Acetyl-CoA C-myristoyltransferase, EC 2.3.1.155) (Non-specific lipid-transfer protein, NSL-TP) (Propanoyl-CoA C-acyltransferase, EC 2.3.1.176) (SCP-2/3-oxoacyl-CoA thiolase) (SCP-2/thiolase, EC 2.3.1.16) (SCP-chi) (Sterol carrier protein X, SCP-X)	cytoplasm [GO:0005737]; cytosol [GO:0005829]; endoplasmic reticulum [GO:0005783]; extrinsic component of membrane [GO:0019898]; extrinsic component of mitochondrial outer membrane [GO:0031315]; membrane [GO:0016020]; mitochondrion [GO:0005739]; nucleus [GO:0005634]; peroxisomal matrix [GO:0005782]; peroxisome [GO:0005777]; protein-containing complex [GO:0032991]; acetyl-CoA C-acyltransferase activity [GO:0003988]; acetyl-CoA C-myristoyltransferase activity [GO:0050633]; cholesterol binding [GO:0015485]; cholesterol transfer activity [GO:0120020]; fatty-acyl-CoA binding [GO:0000062]; identical protein binding [GO:0042802]; long-chain fatty acyl-CoA binding [GO:0036042]; oleic acid binding [GO:0070538]; phosphatidylcholine transfer activity [GO:0120019]; phosphatidylethanolamine transfer activity [GO:1904121]; propanoyl-CoA C-acyltransferase activity [GO:0033814]; propionyl-CoA C2-trimethyltridecanoyltransferase activity [GO:0050632]; protein-containing complex binding [GO:0044877]; signaling receptor binding [GO:0005102]; sterol binding [GO:0032934]; aging [GO:0007568]; bile acid metabolic process [GO:0008206]; cellular response to cholesterol [GO:0071397]; fatty acid beta-oxidation [GO:0006635]; intracellular cholesterol transport [GO:0032367]; lipid hydroperoxide transport [GO:1901373]; peroxisome organization [GO:0007031]; phospholipid transport [GO:0015914]; positive regulation of apoptotic process [GO:0043065]; positive regulation of cholesterol biosynthetic process [GO:0045542]; positive regulation of cholesterol import [GO:1904109]; positive regulation of intracellular cholesterol transport [GO:0032385]; positive regulation of steroid biosynthetic process [GO:0010893]; regulation of phospholipid biosynthetic process [GO:0071071]; response to estradiol [GO:0032355]; response to luteinizing hormone [GO:0034699]; steroid biosynthetic process [GO:0006694]	0	#REF!	#REF!			reviewed	321	29.9817	High	17	77	17	TRUE	FALSE	3	-0.52443	0.0286991	0.257163	3	-0.0461299	0.787429	0.863332	6	-0.28528	0.0841028	0.200797	11.4663	11.4589	10.5811	12.8908	11.2	12.8214	12.1854	10.752	12.4015	12.5653	11.388	12.8206	7594.6	2352.6	7238.3	4657.8	1724.6	5410.2	6060.7	2680	7233.9	2316.8	797.4	3556.5	1409	286.8	2092.6	1710.9	770.4	3055.8	12	5	12	12	5	12	12	5	12	High	High	High	High	High	High	High	High	High
B4F770	B4F770	B4F770	B4F770	B4F770	Ccdc28b	Ccdc28b protein (RCG31407, isoform CRA_c)	centrosome [GO:0005813]; cilium assembly [GO:0060271]	0	#REF!	#REF!			unreviewed	12.5	16	High	2	3	2	TRUE	FALSE	2	-0.17844	NA	NA	2	-0.39147	NA	NA	4	-0.284955	0.0906865	0.209524	NA	NA	NA	7.63227	6.13955	NA	7.21723	6.19771	NA	7.19967	5.78921	NA	198.4	70.5	NA	148.8	73.4	NA	147	55.3	NA	60.5	23.9	NA	45	12.2	NA	41.5	15.9	NA	1	1	NA	1	1	NA	1	1	NA	High	High	High	High	High	High	High	High	High
Q5M887	Q5M887	Q5M887	Q5M887	Q5M887	Trappc13	Trafficking protein particle complex subunit 13	TRAPPIII protein complex [GO:1990072]	0	#REF!	#REF!			reviewed	21.9	11.9617	High	5	12	5	TRUE	FALSE	2	-0.338269	NA	NA	2	-0.230511	NA	NA	4	-0.28439	0.103607	0.22998	6.90087	6.63372	8.56453	8.79279	7.76421	NA	8.68965	7.19081	NA	8.73403	7.36194	NA	443.5	217.4	NA	412.9	146.1	NA	425.8	164.5	NA	135.3	73.7	NA	124.9	24.3	NA	120.2	47.3	NA	3	1	NA	3	1	NA	3	1	NA	High	High	High	High	High	High	High	High	High
F1LQV9, M0R7K1, Q9Z250	F1LQV9, M0R7K1, Q9Z250	Q9Z250	Q9Z250	Q9Z250	Lin7a	Protein lin-7 homolog A, Lin-7A (Mammalian lin-seven protein 1, MALS-1) (Vertebrate lin-7 homolog 1, Veli-1)	basolateral plasma membrane [GO:0016323]; bicellular tight junction [GO:0005923]; cell-cell junction [GO:0005911]; membrane [GO:0016020]; MPP7-DLG1-LIN7 complex [GO:0097025]; postsynaptic density membrane [GO:0098839]; presynapse [GO:0098793]; synapse [GO:0045202]; L27 domain binding [GO:0097016]; PDZ domain binding [GO:0030165]; exocytosis [GO:0006887]; inner ear development [GO:0048839]; maintenance of epithelial cell apical/basal polarity [GO:0045199]; neurotransmitter secretion [GO:0007269]; protein localization to basolateral plasma membrane [GO:1903361]; protein transport [GO:0015031]; synaptic vesicle transport [GO:0048489]	0	#REF!	#REF!			reviewed	110.9	41.8103	High	10	78	5	TRUE	FALSE	3	-0.713158	0.0156504	0.241857	3	0.14438	0.020745	0.177627	6	-0.284389	0.206853	0.355934	11.9974	10.3033	11.3296	11.1883	10.807	10.2016	10.4895	9.93074	9.63717	11.3584	10.9675	10.3041	2333.6	1791.5	1177.6	1437.7	976	796.3	2625.6	2002.4	1264.3	711.9	607.2	578.6	434.9	162.3	308	741.2	575.6	534.1	4	4	4	4	4	4	4	4	4	High	High	High	High	High	High	High	High	High
A0A0G2JUJ9, D4A2Z6	A0A0G2JUJ9	A0A0G2JUJ9	A0A0G2JUJ9	A0A0G2JUJ9	Sec63	SEC63 homolog, protein translocation regulator	integral component of membrane [GO:0016021]; membrane [GO:0016020]; Sec62/Sec63 complex [GO:0031207]; protein transmembrane transporter activity [GO:0008320]; liver development [GO:0001889]; multicellular organism aging [GO:0010259]; nitrogen compound metabolic process [GO:0006807]; posttranslational protein targeting to endoplasmic reticulum membrane [GO:0006620]; posttranslational protein targeting to membrane, translocation [GO:0031204]; SRP-dependent cotranslational protein targeting to membrane [GO:0006614]	2	#REF!	#REF!		KK	unreviewed	33.3	41.5789	High	27	141	26	TRUE	FALSE	3	-0.314186	0.0199479	0.249374	3	-0.254542	0.0119695	0.171563	6	-0.284364	0.000138928	0.00978229	12.6889	12.9292	12.7978	12.7392	12.4646	12.2716	12.515	12.1013	11.9165	12.4721	12.2637	11.9758	6837.1	5652.1	4944.4	5853	4393.9	3865.7	5681.7	4917.6	4028	2085.7	1915.7	2429.4	1770.5	730.7	1495.2	1603.9	1413.6	1701.5	18	14	13	18	14	13	18	14	13	High	High	High	High	High	High	High	High	High
D4ABP9	D4ABP9	D4ABP9	D4ABP9	D4ABP9	Fbxo3	F-box only protein 3	cytosol [GO:0005829]; nucleoplasm [GO:0005654]	0	#REF!	#REF!			reviewed	32.3	3.54167	High	1	3	1	TRUE	FALSE	1	-0.452095	NA	NA	1	-0.116609	NA	NA	2	-0.284352	NA	NA	7.28077	NA	NA	NA	6.99435	NA	NA	6.54226	NA	NA	6.87774	NA	NA	127.5	NA	NA	93.2	NA	NA	117.6	NA	NA	43.2	NA	NA	15.5	NA	NA	33.8	NA	NA	1	NA	NA	1	NA	NA	1	NA	Not Found	High	Not Found	Not Found	High	Not Found	Not Found	High	Not Found
G3V7V6, Q8VHE9	G3V7V6	G3V7V6	G3V7V6	G3V7V6	Retsat	All-trans-retinol 13,14-reductase	endoplasmic reticulum membrane [GO:0005789]; nuclear outer membrane [GO:0005640]; all-trans-retinol 13,14-reductase activity [GO:0051786]	0	#REF!	#REF!			unreviewed	9.2	28.4072	High	15	32	15	TRUE	FALSE	3	-0.26484	0.428948	0.612832	3	-0.303539	0.436789	0.58859	6	-0.28419	0.186043	0.331175	NA	9.23936	11.2684	10.9841	11.4687	8.73674	10.4002	10.9878	9.00703	10.3049	10.9152	9.0588	2025.6	2834.1	426.6	1351.4	2030.7	514.5	1265	1931.1	533.3	617.9	960.6	209.6	408.8	337.7	199	357.1	555.1	225.3	6	7	1	6	7	1	6	7	1	High	High	High	High	High	High	High	High	High
O08984	O08984	O08984	O08984	O08984	Lbr	Delta(14)-sterol reductase LBR, Delta-14-SR, EC 1.3.1.70 (3-beta-hydroxysterol Delta (14)-reductase) (C-14 sterol reductase, C14SR) (Integral nuclear envelope inner membrane protein) (Lamin-B receptor) (NBP60) (Sterol C14-reductase)	cytoplasm [GO:0005737]; endoplasmic reticulum membrane [GO:0005789]; integral component of membrane [GO:0016021]; nuclear envelope [GO:0005635]; nuclear inner membrane [GO:0005637]; nuclear membrane [GO:0031965]; nuclear pore [GO:0005643]; nucleus [GO:0005634]; chaperone binding [GO:0051087]; chromo shadow domain binding [GO:0070087]; delta14-sterol reductase activity [GO:0050613]; DNA binding [GO:0003677]; NADPH binding [GO:0070402]; nuclear localization sequence binding [GO:0008139]; oxidoreductase activity, acting on the CH-CH group of donors [GO:0016627]; cholesterol biosynthetic process [GO:0006695]; mitotic cell cycle [GO:0000278]; neutrophil differentiation [GO:0030223]; sterol biosynthetic process [GO:0016126]	1	#REF!	#REF!			reviewed	133.6	16.7742	High	10	27	2	TRUE	FALSE	1	-0.233465	NA	NA	1	-0.334159	NA	NA	2	-0.283812	NA	NA	7.19869	7.49665	6.97384	8.29416	NA	NA	8.0607	NA	NA	7.96	NA	NA	313.9	NA	NA	267	NA	NA	249	NA	NA	95.7	NA	NA	80.8	NA	NA	70.3	NA	NA	1	NA	NA	1	NA	NA	1	NA	NA	High	High	Not Found	High	High	Not Found	High	High	Not Found
B1WC70	B1WC70	B1WC70	B1WC70	B1WC70	Ppp1r8	Protein phosphatase 1, regulatory (Inhibitor) subunit 8 (Protein phosphatase 1, regulatory (Inhibitor) subunit 8 (Predicted)) (Protein phosphatase 1, regulatory subunit 8)	nuclear speck [GO:0016607]; mRNA binding [GO:0003729]; protein phosphatase regulator activity [GO:0019888]; protein serine/threonine phosphatase inhibitor activity [GO:0004865]; cell population proliferation [GO:0008283]; negative regulation of protein dephosphorylation [GO:0035308]	0	#REF!	#REF!			unreviewed	20.2	21.3675	High	4	8	4	TRUE	FALSE	3	-0.202111	0.489639	0.655913	3	-0.365403	0.11351	0.290493	6	-0.283757	0.0786554	0.192836	NA	NA	NA	8.41954	8.33181	6.26866	8.64313	7.72178	6.04876	8.31198	7.76885	5.84298	342.4	322.2	77.1	399.8	211.1	66.2	317.8	218.1	57.4	104.4	109.2	37.9	120.9	35.1	25.6	89.7	62.7	24.2	3	2	1	3	2	1	3	2	1	High	High	High	High	High	High	High	High	High
D3ZEJ9	D3ZEJ9	D3ZEJ9	D3ZEJ9	D3ZEJ9	RGD1310429	Similar to Protein Njmu-R1	cytoplasmic vesicle [GO:0031410]; trans-Golgi network [GO:0005802]; intracellular protein transport [GO:0006886]; vesicle tethering to Golgi [GO:0099041]	0	#REF!	#REF!		KK	unreviewed	14.3	18.3206	High	5	8	5	TRUE	FALSE	2	-0.302717	NA	NA	2	-0.264048	NA	NA	4	-0.283382	0.000153367	0.0100696	NA	8.7738	7.58496	7.70113	NA	6.58346	7.39746	NA	6.2817	7.44543	NA	6.31107	208.1	NA	95.9	168.6	NA	77.8	174.3	NA	79.4	63.5	NA	47.1	51	NA	30.1	49.2	NA	33.5	2	NA	1	2	NA	1	2	NA	1	High	Not Found	High	High	Not Found	High	High	Not Found	High
A0A0G2K618, D4A390, Q6P7A1	A0A0G2K618	A0A0G2K618	A0A0G2K618	A0A0G2K618	Large1	LARGE xylosyl- and glucuronyltransferase 1	Golgi apparatus [GO:0005794]; Golgi membrane [GO:0000139]; intracellular membrane-bounded organelle [GO:0043231]; glucuronosyltransferase activity [GO:0015020]; glycosyltransferase activity [GO:0016757]; hexosyltransferase activity [GO:0016758]; manganese ion binding [GO:0030145]; xylosyltransferase activity [GO:0042285]; muscle cell cellular homeostasis [GO:0046716]; protein glycosylation [GO:0006486]; protein O-linked mannosylation [GO:0035269]; skeletal muscle organ development [GO:0060538]; skeletal muscle tissue regeneration [GO:0043403]	0	#REF!	#REF!		KK	unreviewed	29.8	15.7407	High	10	19	9	TRUE	FALSE	3	-0.273709	0.313567	0.518109	3	-0.29305	0.13798	0.314897	6	-0.283379	0.0451766	0.138857	7.89724	9.04303	8.59805	8.98185	7.72451	8.75589	8.89785	7.04111	8.70217	8.80542	7.18785	8.58984	505.6	211.5	432.3	477	131.7	416.5	447.4	145.8	385.3	154.2	71.7	212.4	144.3	21.9	161.1	126.3	41.9	162.8	4	1	2	4	1	2	4	1	2	High	High	High	High	High	High	High	High	High
Q6AY62	Q6AY62	Q6AY62	Q6AY62	Q6AY62	Cyb5d2	Neuferricin (Cytochrome b5 domain-containing protein 2)	endomembrane system [GO:0012505]; extracellular region [GO:0005576]; membrane [GO:0016020]; heme binding [GO:0020037]; nervous system development [GO:0007399]; positive regulation of neuron differentiation [GO:0045666]	0	#REF!	#REF!		KK	reviewed	41.7	11.4068	High	3	7	3	TRUE	FALSE	3	-0.210449	0.376894	0.569397	3	-0.355499	0.106466	0.283864	6	-0.282974	0.0442776	0.137353	7.86975	6.7252	NA	8.41236	8.07842	8.16189	8.49945	7.52356	7.99831	8.27612	7.50462	7.80542	340.7	270.3	286.4	361.9	184	255.7	310	181.6	223.7	103.9	91.6	140.7	109.5	30.6	98.9	87.5	52.2	94.5	2	1	1	2	1	1	2	1	1	High	High	High	High	High	High	High	High	High
F1LRI7, P0C1X8	F1LRI7	F1LRI7	F1LRI7	F1LRI7	Aak1	AP2-associated protein kinase 1	ATP binding [GO:0005524]; protein kinase activity [GO:0004672]	0	#REF!	#REF!		KK	unreviewed	16.1	40.4984	High	26	79	25	TRUE	FALSE	3	-0.277721	0.0720857	0.287748	3	-0.288025	0.0391306	0.203895	6	-0.282873	0.00135832	0.024102	11.0342	10.948	10.9457	11.9754	12.0346	11.5824	11.7494	11.6019	11.4079	11.7282	11.6308	11.3693	4026.8	4195.4	3066.5	3442.9	3108.3	2717.2	3392.6	3171.2	2645.5	1228.4	1422	1506.7	1041.5	516.9	1051	957.7	911.6	1117.5	13	9	10	13	9	10	13	9	10	High	High	High	High	High	High	High	High	High
A0A0U1RS09, F1LNK0	F1LNK0	F1LNK0	F1LNK0	F1LNK0	Map2	Microtubule-associated protein	cytoplasm [GO:0005737]; microtubule [GO:0005874]; tubulin binding [GO:0015631]; central nervous system neuron development [GO:0021954]; microtubule bundle formation [GO:0001578]	0	#REF!	#REF!		KK	unreviewed	24.7	66.7353	High	129	1453	4	TRUE	FALSE	3	-0.41328	0.106345	0.323272	3	-0.15212	0.40332	0.562128	6	-0.2827	0.0487655	0.145477	16.6524	16.3503	16.1952	16.5759	16.5322	16.4632	15.8748	16.3125	16.1441	16.1416	16.5767	16.3966	97687.4	94772.2	90350.3	60087.8	81388.8	72421.7	72296.3	97740.6	86274	29800.5	32122	44393.3	18176.4	13534.9	28012	20408.7	28096.5	36444.5	95	114	103	95	114	103	95	114	103	High	High	Not Found	High	High	Not Found	High	High	Not Found
Q99MI5	Q99MI5	Q99MI5	Q99MI5	Q99MI5	LOC100912604	Spermidine synthase	identical protein binding [GO:0042802]; protein homodimerization activity [GO:0042803]; spermidine synthase activity [GO:0004766]; cellular response to leukemia inhibitory factor [GO:1990830]; polyamine biosynthetic process [GO:0006596]; spermidine biosynthetic process [GO:0008295]	0	#REF!	#REF!		KK	unreviewed	32.8	13.5762	High	4	7	4	TRUE	FALSE	3	-0.168448	0.313525	0.518109	3	-0.396923	0.106938	0.283864	6	-0.282686	0.035547	0.122618	6.91886	NA	6.76818	8.21723	7.64602	9.53741	8.23601	7.23745	9.42185	8.04603	6.98868	9.17518	297.6	200.3	743.1	301.5	150.9	685.9	264.3	127	578.1	90.8	67.9	365.1	91.2	25.1	265.3	74.6	36.5	244.2	2	1	2	2	1	2	2	1	2	High	Medium	High	High	Medium	High	High	Medium	High
A0A0G2K6Y9, M0R930, O70257	O70257	O70257	O70257	O70257	Stx7	Syntaxin-7	azurophil granule [GO:0042582]; early endosome [GO:0005769]; early endosome membrane [GO:0031901]; endocytic vesicle [GO:0030139]; endomembrane system [GO:0012505]; endosome [GO:0005768]; immunological synapse [GO:0001772]; integral component of membrane [GO:0016021]; integral component of synaptic vesicle membrane [GO:0030285]; late endosome [GO:0005770]; late endosome membrane [GO:0031902]; lysosomal membrane [GO:0005765]; lysosome [GO:0005764]; perinuclear region of cytoplasm [GO:0048471]; plasma membrane [GO:0005886]; recycling endosome [GO:0055037]; SNARE complex [GO:0031201]; synaptic vesicle [GO:0008021]; terminal bouton [GO:0043195]; tertiary granule [GO:0070820]; vesicle [GO:0031982]; chloride channel inhibitor activity [GO:0019869]; protein-containing complex binding [GO:0044877]; SNAP receptor activity [GO:0005484]; SNARE binding [GO:0000149]; syntaxin binding [GO:0019905]; endosome to lysosome transport [GO:0008333]; intracellular protein transport [GO:0006886]; organelle assembly [GO:0070925]; organelle localization [GO:0051640]; positive regulation of receptor localization to synapse [GO:1902685]; positive regulation of T cell mediated cytotoxicity [GO:0001916]; regulation of protein localization to plasma membrane [GO:1903076]; synaptic vesicle exocytosis [GO:0016079]; vesicle docking [GO:0048278]; vesicle fusion [GO:0006906]; vesicle-mediated transport [GO:0016192]	1	#REF!	#REF!		KK	reviewed	154.8	51.341	High	11	113	11	TRUE	FALSE	3	-0.401734	0.107828	0.325057	3	-0.16273	0.0229324	0.179074	6	-0.282232	0.0204392	0.0898594	12.4717	12.3907	11.6656	12.4158	12.2637	12.8484	12.2062	11.5805	12.536	12.2753	12.1287	12.6356	5464.1	4917.4	7374.8	4725.2	3062.5	5938.9	4957.3	4478.2	6363.5	1666.9	1666.7	3623.6	1429.4	509.3	2297.1	1399.4	1287.3	2688.1	9	8	9	9	8	9	9	8	9	High	High	High	High	High	High	High	High	High
F1LPB8, Q6P6S9	F1LPB8, Q6P6S9	Q6P6S9	F1LPB8	Q6P6S9	Entpd5	Ectonucleoside triphosphate diphosphohydrolase 5, NTPDase 5, EC 3.6.1.6 (Guanosine-diphosphatase ENTPD5, GDPase ENTPD5) (Uridine-diphosphatase ENTPD5, UDPase ENTPD5)	endoplasmic reticulum [GO:0005783]; endoplasmic reticulum lumen [GO:0005788]; extracellular region [GO:0005576]; membrane [GO:0016020]; guanosine-diphosphatase activity [GO:0004382]; nucleoside-diphosphatase activity [GO:0017110]; uridine-diphosphatase activity [GO:0045134]; 'de novo' posttranslational protein folding [GO:0051084]; ATP metabolic process [GO:0046034]; nucleoside diphosphate catabolic process [GO:0009134]; positive regulation of glycolytic process [GO:0045821]; protein N-linked glycosylation [GO:0006487]; regulation of phosphatidylinositol 3-kinase signaling [GO:0014066]	0	#REF!	#REF!		KK	reviewed	94.5	37.2365	High	11	45	11	TRUE	FALSE	3	-0.193735	0.00130034	0.17437	3	-0.369708	0.0195516	0.177627	6	-0.281721	0.00167075	0.0260322	10.5097	9.78185	10.9291	10.6668	11.0391	11.6264	10.4842	10.847	11.4198	10.2514	10.6104	11.3613	1625.6	2104.2	3161.5	1432.4	1841.9	2739.7	1218.9	1563.3	2630.9	495.9	713.2	1553.4	433.3	306.3	1059.7	344.1	449.4	1111.4	4	6	6	4	6	6	4	6	6	High	High	High	High	High	High	High	High	High
F1LW77	F1LW77	F1LW77	F1LW77	F1LW77	Rab33b	RAB33B, member RAS oncogene family (RAB33B, member of RAS oncogene family (Predicted), isoform CRA_b)	endosome [GO:0005768]; Golgi apparatus [GO:0005794]; Golgi lumen [GO:0005796]; presynapse [GO:0098793]; GTP binding [GO:0005525]; GTPase activity [GO:0003924]; autophagosome assembly [GO:0000045]; intra-Golgi vesicle-mediated transport [GO:0006891]; negative regulation of constitutive secretory pathway [GO:1903434]; protein localization to Golgi apparatus [GO:0034067]; Rab protein signal transduction [GO:0032482]; regulation of Golgi organization [GO:1903358]; regulation of retrograde vesicle-mediated transport, Golgi to ER [GO:2000156]; skeletal system morphogenesis [GO:0048705]	0	#REF!	#REF!		KK	unreviewed	40.5	36.2445	High	8	53	4	TRUE	FALSE	3	-0.402737	0.0357202	0.259156	3	-0.160095	0.0745539	0.24802	6	-0.281416	0.00890594	0.0570601	NA	7.43045	NA	8.74551	9.87513	7.22689	8.47897	9.33762	6.82273	8.62571	9.6226	7.11894	429.2	939.1	149.8	356.8	647	113.2	395	788.3	139	130.9	318.3	73.6	107.9	107.6	43.8	111.5	226.6	58.7	2	3	1	2	3	1	2	3	1	High	High	High	High	High	High	High	High	High
G3V7X5, P24054, Q6P7A8	G3V7X5, P24054, Q6P7A8	P24054	G3V7X5	P24054	Sparcl1	SPARC-like protein 1 (Matrix glycoprotein Sc1)	extracellular matrix of synaptic cleft [GO:0098965]; extracellular space [GO:0005615]; glutamatergic synapse [GO:0098978]; synapse [GO:0045202]; calcium ion binding [GO:0005509]; collagen binding [GO:0005518]; extracellular matrix binding [GO:0050840]; anatomical structure development [GO:0048856]; regulation of synapse organization [GO:0050807]; signal transduction [GO:0007165]; synaptic membrane adhesion [GO:0099560]	0	#REF!	#REF!			reviewed	83.7	23.817	High	10	43	10	TRUE	FALSE	3	-0.409824	0.242332	0.457802	3	-0.152515	0.252536	0.427891	6	-0.281169	0.0876368	0.205909	10.5076	10.7635	10.6757	9.66178	11.3968	11.5888	8.7738	11.3504	11.2937	9.32867	11.3903	11.4709	810	2696.4	3080.1	437.7	2611	2510.4	643	2684.2	2838.4	247.1	913.9	1513.4	132.4	434.2	971	181.5	771.6	1199	3	5	6	3	5	6	3	5	6	High	High	High	High	High	High	High	High	High
Q3B8P4, Q5EBD4, Q8K4F7	Q3B8P4, Q5EBD4	Q5EBD4	Q3B8P4	Q5EBD4	Dcps	m7GpppX diphosphatase, EC 3.6.1.59 (DCS-1) (Decapping scavenger enzyme) (Hint-related 7meGMP-directed hydrolase) (Histidine triad nucleotide-binding protein 5) (Histidine triad protein member 5) (Scavenger mRNA-decapping enzyme DcpS)	cytoplasm [GO:0005737]; hydrolase activity [GO:0016787]; deadenylation-dependent decapping of nuclear-transcribed mRNA [GO:0000290]	0	#REF!	#REF!			unreviewed	49.9	32.6347	High	8	20	8	TRUE	FALSE	3	-0.0735368	0.80267	0.883759	3	-0.488274	0.0955864	0.272905	6	-0.280905	0.149571	0.289308	8.5744	9.35623	8.70287	10.1768	11.3535	10.2643	10.6046	10.9213	10.0481	9.9911	10.6095	9.72928	1157.5	2616.7	1229.9	1557.1	1939.3	1058.7	1017.7	1562.3	848.8	353.1	886.9	604.3	471	322.5	409.5	287.3	449.1	358.5	5	5	3	5	5	3	5	5	3	High	High	High	High	High	High	High	High	High
F1LML0, F1LPV0, F7ESZ5, Q4KLM9, Q6TUD1, Q7TPL1	F1LPV0	F1LPV0	F1LPV0	F1LPV0	Nars	Asparagine--tRNA ligase, EC 6.1.1.22	cytoplasm [GO:0005737]; cytosol [GO:0005829]; asparagine-tRNA ligase activity [GO:0004816]; ATP binding [GO:0005524]; CCR3 chemokine receptor binding [GO:0031728]; nucleic acid binding [GO:0003676]; protein dimerization activity [GO:0046983]; asparaginyl-tRNA aminoacylation [GO:0006421]; cell migration [GO:0016477]; cerebral cortex development [GO:0021987]	0	#REF!	#REF!		KK	unreviewed	39.2	53.7634	High	32	119	32	TRUE	FALSE	3	-0.291668	0.0524913	0.278872	3	-0.270056	0.0023791	0.133986	6	-0.280862	0.00032053	0.0125829	12.4995	12.2207	13.0127	12.1896	12.3958	11.6492	12.0282	11.9965	11.3349	11.9303	12.0995	11.3947	4671.4	5388.9	3211.8	4176.9	4086	2583.1	3902.7	4388.4	2692.4	1425.1	1826.5	1578.1	1263.5	679.5	999.1	1101.7	1261.5	1137.4	14	12	10	14	12	10	14	12	10	High	High	High	High	High	High	High	High	High
Q5U322, P15087, Q5U322	Q5U322	Q5U322	Q5U322	Q5U322	Cpe	Carboxypeptidase E, EC 3.4.17.10 (Carboxypeptidase H) (Enkephalin convertase) (Prohormone-processing carboxypeptidase)	Golgi apparatus [GO:0005794]; secretory granule membrane [GO:0030667]; transport vesicle membrane [GO:0030658]; cell adhesion molecule binding [GO:0050839]; metallocarboxypeptidase activity [GO:0004181]; neurexin family protein binding [GO:0042043]; zinc ion binding [GO:0008270]; cardiac left ventricle morphogenesis [GO:0003214]; insulin processing [GO:0030070]; peptide hormone secretion [GO:0030072]; protein localization to membrane [GO:0072657]; protein localization to secretory granule [GO:0033366]; Wnt signaling pathway [GO:0016055]	0	#REF!	#REF!		KK	unreviewed	64.2	47.8992	High	21	75	21	TRUE	FALSE	3	-0.235512	0.0793402	0.293992	3	-0.326157	0.0410818	0.207043	6	-0.280834	0.00213633	0.0286656	11.3968	11.2691	11.2994	11.4921	12.4925	11.6675	11.2347	12.1471	11.5638	11.3019	12.0882	11.2836	2880.5	5762.7	3252.9	2409.8	4535.8	3027.2	2524.7	4354.3	2492.8	878.7	1953.2	1598.3	728.9	754.3	1170.9	712.7	1251.7	1053	10	12	8	10	12	8	10	12	8	High	High	High	High	High	High	High	High	High
A0A0G2KA12, F1M9C8, O35787, O88658	A0A0G2KA12, O88658	O88658	O88658	O88658	Kif1b	Kinesin-like protein KIF1B	axon [GO:0030424]; axon cytoplasm [GO:1904115]; cytoplasmic vesicle [GO:0031410]; cytoplasmic vesicle membrane [GO:0030659]; dendrite [GO:0030425]; kinesin complex [GO:0005871]; membrane [GO:0016020]; microtubule [GO:0005874]; microtubule associated complex [GO:0005875]; mitochondrion [GO:0005739]; neuron projection [GO:0043005]; synaptic vesicle [GO:0008021]; ATP binding [GO:0005524]; ATP hydrolysis activity [GO:0016887]; kinase binding [GO:0019900]; microtubule binding [GO:0008017]; microtubule motor activity [GO:0003777]; plus-end-directed microtubule motor activity [GO:0008574]; scaffold protein binding [GO:0097110]; anterograde axonal transport [GO:0008089]; anterograde neuronal dense core vesicle transport [GO:1990048]; cellular response to nerve growth factor stimulus [GO:1990090]; cytoskeleton-dependent intracellular transport [GO:0030705]; lysosome localization [GO:0032418]; microtubule-based movement [GO:0007018]; mitochondrion transport along microtubule [GO:0047497]; neuromuscular synaptic transmission [GO:0007274]; neuron-neuron synaptic transmission [GO:0007270]; positive regulation of gene expression [GO:0010628]; protein localization to cell periphery [GO:1990778]; response to rotenone [GO:1904647]; retrograde neuronal dense core vesicle transport [GO:1990049]; transport along microtubule [GO:0010970]; vesicle-mediated transport [GO:0016192]	0	#REF!	#REF!			reviewed	198	14.152	High	26	91	3	TRUE	FALSE	2	-0.13652	NA	NA	2	-0.424805	NA	NA	4	-0.280663	0.321511	0.474833	NA	NA	NA	6.48864	8.91229	NA	6.50621	8.62169	NA	6.58496	7.96636	NA	89.8	481.8	NA	90.9	393.9	NA	96	250.1	NA	27.4	163.3	NA	27.5	65.5	NA	27.1	71.9	NA	1	1	NA	1	1	NA	1	1	NA	High	High	Not Found	High	High	Not Found	High	High	Not Found
A0A0G2JVL3, D3ZL30	A0A0G2JVL3, D3ZL30	D3ZL30	A0A0G2JVL3	D3ZL30	Mast3	Non-specific serine/threonine protein kinase, EC 2.7.11.1	ATP binding [GO:0005524]; magnesium ion binding [GO:0000287]; protein serine kinase activity [GO:0106310]; protein serine/threonine kinase activity [GO:0004674]; protein serine/threonine/tyrosine kinase activity [GO:0004712]; cytoskeleton organization [GO:0007010]; intracellular signal transduction [GO:0035556]; peptidyl-serine phosphorylation [GO:0018105]	0	#REF!	#REF!			unreviewed	43.8	2.52874	High	4	12	2	TRUE	FALSE	1	-0.148172	NA	NA	1	-0.411408	NA	NA	2	-0.27979	NA	NA	NA	7.4446	8.43713	7.31107	NA	NA	7.16289	NA	NA	6.89966	NA	NA	158.8	NA	NA	143.3	NA	NA	119.4	NA	NA	48.5	NA	NA	43.3	NA	NA	33.7	NA	NA	1	NA	NA	1	NA	NA	1	NA	NA	High	Not Found	Not Found	High	Not Found	Not Found	High	Not Found	Not Found
A0A0G2K2U5, D3ZUQ0	A0A0G2K2U5, D3ZUQ0	D3ZUQ0	D3ZUQ0	D3ZUQ0	Rilpl1	RILP-like protein 1 (GAPDH's competitor of SIAH1 protein enhances life, GOSPEL) (Rab-interacting lysosomal-like protein 1)	centriole [GO:0005814]; centrosome [GO:0005813]; ciliary basal body [GO:0036064]; cilium [GO:0005929]; cytoplasm [GO:0005737]; cytosol [GO:0005829]; membrane [GO:0016020]; protein dimerization activity [GO:0046983]; cilium assembly [GO:0060271]; epithelial cell morphogenesis [GO:0003382]; protein transport from ciliary membrane to plasma membrane [GO:1903445]; regulation of neuron death [GO:1901214]	0	#REF!	#REF!		KK	reviewed	105.1	14.0394	High	5	15	4	TRUE	FALSE	3	-0.235972	0.0471975	0.275282	3	-0.322822	0.0576869	0.227466	6	-0.279397	0.00201978	0.0279992	7.95652	NA	7.14771	8.85456	9.33181	9.08958	8.52082	9.10852	8.9387	8.3746	9.12231	8.81057	462.9	644.4	544.8	367.3	552	490.7	331.9	557.3	449	141.2	218.4	267.7	111.1	91.8	189.8	93.7	160.2	189.7	2	4	2	2	4	2	2	4	2	High	High	High	High	High	High	High	High	High
M0R617, Q62985	M0R617, Q62985	Q62985	Q62985	Q62985	Sh2b1	SH2B adapter protein 1 (FceRI gamma-chain-interacting protein SH2-B) (SH2 domain-containing protein 1B) (SH2-B PH domain-containing signaling mediator 1)	cytoplasm [GO:0005737]; nucleus [GO:0005634]; plasma membrane [GO:0005886]; transmembrane receptor protein tyrosine kinase adaptor activity [GO:0005068]; intracellular signal transduction [GO:0035556]; lamellipodium assembly [GO:0030032]; positive regulation of mitotic nuclear division [GO:0045840]; positive regulation of SMAD protein signal transduction [GO:0060391]; regulation of DNA biosynthetic process [GO:2000278]	0	#REF!	#REF!		KK	reviewed	130.6	8.20106	High	4	5	4	TRUE	FALSE	2	-0.357636	NA	NA	2	-0.20113	NA	NA	4	-0.279383	0.0101227	0.0606814	NA	NA	6.59694	NA	8.69418	7.40344	NA	8.34563	7.03672	NA	8.45409	7.24127	NA	414.2	169.3	NA	325.3	131.3	NA	350.7	151.3	NA	140.4	83.2	NA	54.1	50.8	NA	100.8	63.9	NA	3	1	NA	3	1	NA	3	1	Not Found	High	High	Not Found	High	High	Not Found	High	High
B2RZ15, D3ZF97	D3ZF97	D3ZF97	D3ZF97	D3ZF97	Erlec1	Endoplasmic reticulum lectin 1 (Uncharacterized protein RGD1306508_predicted)	endoplasmic reticulum lumen [GO:0005788]; unfolded protein binding [GO:0051082]; endoplasmic reticulum unfolded protein response [GO:0030968]; negative regulation of retrograde protein transport, ER to cytosol [GO:1904153]; ubiquitin-dependent ERAD pathway [GO:0030433]	0	#REF!	#REF!		KK	unreviewed	21.3	50	High	21	129	21	TRUE	FALSE	3	-0.196393	0.0167365	0.241857	3	-0.362241	0.000595769	0.133986	6	-0.279317	0.000827933	0.0195743	12.3747	12.5156	12.2436	12.5794	12.4325	12.4719	12.3683	12.2862	12.2401	12.211	12.0589	12.1271	6120.2	5527.8	5680.9	5287.2	4994.6	4837.8	4741.2	4266.7	4473.2	1867	1873.6	2791.3	1599.4	830.6	1871.2	1338.4	1226.5	1889.6	16	12	11	16	12	11	16	12	11	High	High	High	High	High	High	High	High	High
Q63569, Q6P6U2	Q63569, Q6P6U2	Q63569	Q6P6U2	Q63569	Psmc3	26S proteasome regulatory subunit 6A (26S proteasome AAA-ATPase subunit RPT5) (Proteasome 26S subunit ATPase 3) (Spermatogenic cell/sperm-associated Tat-binding protein homolog SATA) (Tat-binding protein 1, TBP-1)	cytoplasm [GO:0005737]; nucleus [GO:0005634]; P-body [GO:0000932]; perinuclear region of cytoplasm [GO:0048471]; proteasome accessory complex [GO:0022624]; proteasome complex [GO:0000502]; proteasome regulatory particle, base subcomplex [GO:0008540]; ATP binding [GO:0005524]; ATP hydrolysis activity [GO:0016887]; identical protein binding [GO:0042802]; proteasome-activating activity [GO:0036402]; blastocyst development [GO:0001824]; modulation by host of viral transcription [GO:0043921]; positive regulation of transcription by RNA polymerase II [GO:0045944]; proteasome-mediated ubiquitin-dependent protein catabolic process [GO:0043161]	0	#REF!	#REF!			reviewed	78.2	71.2984	High	28	157	28	TRUE	FALSE	3	-0.299263	0.280166	0.490499	3	-0.259363	0.25468	0.428604	6	-0.279313	0.0632822	0.169076	12.8066	13.2327	13.1546	13.3514	13.1307	12.3289	13.3036	12.4273	12.1823	13.334	12.5584	12.1405	10451.3	8968.9	5144.8	10110.6	5508.1	4647.7	10325.8	6032.1	4515	3188.3	3039.9	2527.9	3058.4	916	1797.7	2914.9	1734	1907.3	23	15	12	23	15	12	23	15	12	High	High	High	High	High	High	High	High	High
A0A0G2K277, Q5M884, Q5XIC0	Q5XIC0	Q5XIC0	Q5XIC0	Q5XIC0	Eci2	Enoyl-CoA delta isomerase 2, EC 5.3.3.8 (Delta(3),delta(2)-enoyl-CoA isomerase, D3,D2-enoyl-CoA isomerase) (Dodecenoyl-CoA isomerase) (Peroxisomal 3,2-trans-enoyl-CoA isomerase, pECI)	mitochondrion [GO:0005739]; peroxisomal matrix [GO:0005782]; peroxisome [GO:0005777]; dodecenoyl-CoA delta-isomerase activity [GO:0004165]; fatty-acyl-CoA binding [GO:0000062]; intramolecular oxidoreductase activity, transposing C=C bonds [GO:0016863]; fatty acid beta-oxidation [GO:0006635]; fatty acid metabolic process [GO:0006631]	0	#REF!	#REF!			reviewed	135.8	25.3197	High	7	29	7	TRUE	FALSE	3	-0.501931	0.20635	0.426006	3	-0.0558267	0.604565	0.721574	6	-0.278879	0.146964	0.286	9.66995	9.69314	10.3691	7.72656	11.0092	10.7023	7.63445	9.99237	10.3055	7.76752	10.7701	10.733	211.8	2061.1	1666.2	198.7	1018.6	1265.5	217.9	1746.3	1702	64.6	698.6	818.7	60.1	169.4	489.5	61.5	502	719	1	4	3	1	4	3	1	4	3	High	High	High	High	High	High	High	High	High
A0A0G2KAZ7, Q3SWU3	A0A0G2KAZ7	A0A0G2KAZ7	A0A0G2KAZ7	A0A0G2KAZ7	Hnrnpdl	Heterogeneous nuclear ribonucleoprotein D-like	cytoplasm [GO:0005737]; nucleoplasm [GO:0005654]; DNA binding [GO:0003677]; RNA binding [GO:0003723]	0	#REF!	#REF!		KK	unreviewed	19	31.9809	High	14	91	12	TRUE	FALSE	3	-0.275709	0.0986463	0.315042	3	-0.281952	0.00571008	0.163287	6	-0.27883	0.00129984	0.023535	12.6274	11.5703	10.5851	11.523	11.7801	11.43	11.38	11.3235	11.2025	11.2201	11.4763	11.1909	2942.8	3516.9	2759.2	2665.1	2562.8	2356.6	2385.5	2849.1	2337.7	897.7	1192	1355.7	806.2	426.2	911.5	673.4	819	987.5	5	4	6	5	4	6	5	4	6	High	High	High	High	High	High	High	High	High
Q5U2U7	Q5U2U7	Q5U2U7	Q5U2U7	Q5U2U7	Rnmt	mRNA cap guanine-N7 methyltransferase, EC 2.1.1.56 (RG7MT1) (mRNA (guanine-N(7))-methyltransferase) (mRNA cap methyltransferase)	mRNA cap binding complex [GO:0005845]; mRNA cap methyltransferase complex [GO:0031533]; nucleus [GO:0005634]; receptor complex [GO:0043235]; mRNA (guanine-N7-)-methyltransferase activity [GO:0004482]; RNA binding [GO:0003723]; 7-methylguanosine mRNA capping [GO:0006370]; cellular response to leukemia inhibitory factor [GO:1990830]	0	#REF!	#REF!			reviewed	70.7	50.5423	High	21	121	21	TRUE	FALSE	3	-0.129172	0.541262	0.694502	3	-0.428259	0.0333433	0.19343	6	-0.278715	0.0517553	0.150055	12.5467	12.0664	12.453	12.581	13.1254	13.3269	12.7809	12.7191	13.1458	12.2994	12.5674	12.8818	6127.2	8936.1	10275.6	7037.9	6742.7	9063.3	5040.5	6069.7	7547.8	1869.2	3028.8	5048.9	2129	1121.3	3505.6	1422.9	1744.8	3188.4	14	14	15	14	14	15	14	14	15	High	High	High	High	High	High	High	High	High
A0A140TAJ3, Q32PX7	A0A140TAJ3, Q32PX7	Q32PX7	A0A140TAJ3	Q32PX7	Fubp1	Far upstream element-binding protein 1, FBP, FUSE-binding protein 1	cytoplasm [GO:0005737]; nucleus [GO:0005634]; synapse [GO:0045202]; mRNA binding [GO:0003729]; RNA polymerase II cis-regulatory region sequence-specific DNA binding [GO:0000978]; cellular response to lipopolysaccharide [GO:0071222]; developmental cell growth [GO:0048588]; hematopoietic stem cell proliferation [GO:0071425]; positive regulation of gene expression [GO:0010628]; positive regulation of Schwann cell migration [GO:1900149]; regulation of gene expression [GO:0010468]; regulation of transcription by RNA polymerase II [GO:0006357]; somatic stem cell division [GO:0048103]	0	#REF!	#REF!		KK	reviewed	66.9	59.1549	High	37	257	27	TRUE	FALSE	3	-0.447827	0.0115689	0.230546	3	-0.108519	0.290096	0.46138	6	-0.278173	0.0230422	0.0952891	12.6186	13.2007	13.0811	13.2464	13.5102	13.833	12.8939	12.9985	13.3537	13.2891	13.3108	13.6642	9717.5	11667.3	14593.6	7611.2	8183.4	10468.2	10009.5	10161.1	12981.7	2964.4	3954.5	7170.5	2302.4	1360.9	4049	2825.6	2920.9	5483.8	23	21	21	23	21	21	23	21	21	High	High	High	High	High	High	High	High	High
D4AB70	D4AB70	D4AB70	D4AB70	D4AB70	Edem3	alpha-1,2-Mannosidase, EC 3.2.1.-	endoplasmic reticulum lumen [GO:0005788]; endoplasmic reticulum quality control compartment [GO:0044322]; integral component of membrane [GO:0016021]; calcium ion binding [GO:0005509]; mannosyl-oligosaccharide 1,2-alpha-mannosidase activity [GO:0004571]; carbohydrate metabolic process [GO:0005975]; endoplasmic reticulum mannose trimming [GO:1904380]; glycoprotein catabolic process [GO:0006516]; mannose trimming involved in glycoprotein ERAD pathway [GO:1904382]; proteasome-mediated ubiquitin-dependent protein catabolic process [GO:0043161]; response to unfolded protein [GO:0006986]	1	#REF!	#REF!		KK	unreviewed	37.1	17.4692	High	13	30	13	TRUE	FALSE	3	-0.32229	0.0228205	0.251938	3	-0.233513	0.00354124	0.141772	6	-0.277902	0.000262167	0.0113837	7.65821	10.9304	10.0974	10.9241	9.87237	10.212	10.6973	9.47938	9.86496	10.6898	9.66338	9.95478	1943.1	937.3	1186.1	1660.4	713.8	932.5	1651.8	810.9	992.4	592.8	317.7	582.8	502.3	118.7	360.7	466.3	233.1	419.2	6	2	3	6	2	3	6	2	3	High	High	High	High	High	High	High	High	High
Q66HP4, Q9ESY8, Q9ET50	Q66HP4, Q9ESY8, Q9ET50	Q9ET50	Q66HP4	Q9ET50	Stau1	Staufen double-stranded RNA-binding protein 1 (Staufen isoform Stau+I6)	cell body [GO:0044297]; cytoplasm [GO:0005737]; cytoplasmic ribonucleoprotein granule [GO:0036464]; cytoplasmic stress granule [GO:0010494]; cytosol [GO:0005829]; dendrite [GO:0030425]; dendrite cytoplasm [GO:0032839]; endoplasmic reticulum [GO:0005783]; glutamatergic synapse [GO:0098978]; neuron projection [GO:0043005]; neuronal cell body [GO:0043025]; plasma membrane [GO:0005886]; ribonucleoprotein complex [GO:1990904]; double-stranded RNA binding [GO:0003725]; protein phosphatase 1 binding [GO:0008157]; RNA binding [GO:0003723]; cellular response to oxidative stress [GO:0034599]; dendritic transport of messenger ribonucleoprotein complex [GO:0098963]; intracellular mRNA localization [GO:0008298]; modification of postsynaptic structure [GO:0099010]; modulation of chemical synaptic transmission [GO:0050804]; positive regulation by virus of viral protein levels in host cell [GO:0046726]; positive regulation of long-term synaptic potentiation [GO:1900273]; positive regulation of viral genome replication [GO:0045070]	0	#REF!	#REF!		KK	unreviewed	86.9	9.49495	High	5	6	4	TRUE	FALSE	3	-0.346314	0.0926168	0.31013	3	-0.209489	0.077757	0.2527	6	-0.277901	0.00811063	0.0540221	NA	NA	NA	7.66676	9.20408	7.51254	7.41701	8.98726	6.94017	7.46597	8.88295	7.40599	203.2	589.8	182.6	170.9	507.5	122.8	176.8	472.1	169.6	62	199.9	89.7	51.7	84.4	47.5	49.9	135.7	71.6	1	3	1	1	3	1	1	3	1	Medium	High	High	Medium	High	High	Medium	High	High
Q78PB6	Q78PB6	Q78PB6	Q78PB6	Q78PB6	Ndel1	Nuclear distribution protein nudE-like 1, Protein Nudel	axon [GO:0030424]; axon cytoplasm [GO:1904115]; axon hillock [GO:0043203]; cell body [GO:0044297]; cell leading edge [GO:0031252]; central region of growth cone [GO:0090724]; centrosome [GO:0005813]; cytoplasm [GO:0005737]; cytosol [GO:0005829]; kinesin complex [GO:0005871]; kinetochore [GO:0000776]; microtubule [GO:0005874]; microtubule associated complex [GO:0005875]; microtubule organizing center [GO:0005815]; neurofilament cytoskeleton [GO:0060053]; nuclear envelope [GO:0005635]; spindle [GO:0005819]; synaptic vesicle [GO:0008021]; alpha-tubulin binding [GO:0043014]; beta-tubulin binding [GO:0048487]; identical protein binding [GO:0042802]; microtubule binding [GO:0008017]; oligopeptidase activity [GO:0070012]; protein-containing complex binding [GO:0044877]; activation of GTPase activity [GO:0090630]; cell migration [GO:0016477]; central nervous system neuron axonogenesis [GO:0021955]; centrosome localization [GO:0051642]; cerebral cortex radially oriented cell migration [GO:0021799]; chromosome segregation [GO:0007059]; establishment of chromosome localization [GO:0051303]; establishment of mitotic spindle orientation [GO:0000132]; inner cell mass cell proliferation [GO:0001833]; insulin receptor signaling pathway [GO:0008286]; lysosome localization [GO:0032418]; microtubule cytoskeleton organization [GO:0000226]; microtubule nucleation [GO:0007020]; mitotic centrosome separation [GO:0007100]; neurofilament cytoskeleton organization [GO:0060052]; neuron migration [GO:0001764]; neuron projection development [GO:0031175]; neuron projection extension [GO:1990138]; nuclear membrane disassembly [GO:0051081]; positive regulation of axon extension [GO:0045773]; positive regulation of axon regeneration [GO:0048680]; positive regulation of GTPase activity [GO:0043547]; positive regulation of ruffle assembly [GO:1900029]; regulation of intracellular protein transport [GO:0033157]; regulation of neuron projection development [GO:0010975]; retrograde axonal transport [GO:0008090]; vesicle transport along microtubule [GO:0047496]	0	#REF!	#REF!			reviewed	217.5	33.913	High	11	23	11	TRUE	FALSE	3	0.0450719	0.63378	0.764787	3	-0.600418	0.0662227	0.239488	6	-0.277673	0.154529	0.296281	NA	8.47614	10.2093	9.05447	10.3218	9.87036	8.95913	10.507	9.91573	8.15937	9.7492	9.53683	531.7	1279.9	936	497.7	1455.2	965.9	285.9	860.6	742.8	162.2	433.8	459.9	150.5	242	373.6	80.7	247.4	313.8	2	6	4	2	6	4	2	6	4	Medium	High	High	Medium	High	High	Medium	High	High
F1LN46, Q3KR63	F1LN46	F1LN46	F1LN46	F1LN46	Cpt1c	Carnitine O-palmitoyltransferase 1, brain isoform, CPT1-B, EC 2.3.1.21 (CPT IC) (Carnitine O-palmitoyltransferase I, brain isoform, CPTI-B) (Carnitine palmitoyltransferase 1C)	AMPA glutamate receptor complex [GO:0032281]; axon [GO:0030424]; dendrite [GO:0030425]; endoplasmic reticulum [GO:0005783]; endoplasmic reticulum membrane [GO:0005789]; glutamatergic synapse [GO:0098978]; integral component of endoplasmic reticulum membrane [GO:0030176]; mitochondrial outer membrane [GO:0005741]; mitochondrion [GO:0005739]; postsynapse [GO:0098794]; carnitine O-palmitoyltransferase activity [GO:0004095]; carnitine metabolic process [GO:0009437]; fatty acid beta-oxidation [GO:0006635]; fatty acid metabolic process [GO:0006631]; regulation of postsynaptic membrane neurotransmitter receptor levels [GO:0099072]	0	#REF!	#REF!		KK	reviewed	95.8	15.1061	High	13	43	13	TRUE	FALSE	3	-0.36471	0.0760095	0.290239	3	-0.190436	0.0606303	0.231711	6	-0.277573	0.00814846	0.0541468	11.7098	11.3915	10.8694	10.0592	10.8048	10.2555	9.77281	10.5729	9.67966	9.95768	10.6062	9.98428	1066.9	1788.8	1222.4	874.8	1523.2	820.1	994.4	1558.8	1012.9	325.5	606.3	600.6	264.6	253.3	317.2	280.7	448.1	427.9	5	3	3	5	3	3	5	3	3	High	High	High	High	High	High	High	High	High
Q811R1, A0A0H2UI35, Q811R0, Q811R1, Q9Z214	A0A0H2UI35, Q9Z214	Q9Z214	A0A0H2UI35	Q9Z214	Homer1	Homer protein homolog 1 (PSD-Zip45) (VASP/Ena-related gene up-regulated during seizure and LTP 1, Vesl-1)	apical part of cell [GO:0045177]; axon [GO:0030424]; costamere [GO:0043034]; cytoplasm [GO:0005737]; cytosol [GO:0005829]; dendrite [GO:0030425]; dendritic shaft [GO:0043198]; dendritic spine [GO:0043197]; glutamatergic synapse [GO:0098978]; membrane [GO:0016020]; neuron projection [GO:0043005]; neuron spine [GO:0044309]; neuronal cell body [GO:0043025]; plasma membrane [GO:0005886]; postsynapse [GO:0098794]; postsynaptic cytosol [GO:0099524]; postsynaptic density [GO:0014069]; synapse [GO:0045202]; Z disc [GO:0030018]; G protein-coupled glutamate receptor binding [GO:0035256]; identical protein binding [GO:0042802]; molecular adaptor activity [GO:0060090]; protein-containing complex binding [GO:0044877]; scaffold protein binding [GO:0097110]; signaling receptor binding [GO:0005102]; structural constituent of postsynapse [GO:0099186]; transmembrane transporter binding [GO:0044325]; type 5 metabotropic glutamate receptor binding [GO:0031802]; behavioral response to cocaine [GO:0048148]; chemical homeostasis within a tissue [GO:0048875]; circadian rhythm [GO:0007623]; G protein-coupled glutamate receptor signaling pathway [GO:0007216]; positive regulation of calcium ion transport [GO:0051928]; protein localization to synapse [GO:0035418]; protein tetramerization [GO:0051262]; regulation of calcium ion import [GO:0090279]; regulation of cation channel activity [GO:2001257]; regulation of dendritic spine maintenance [GO:1902950]; regulation of postsynaptic neurotransmitter receptor activity [GO:0098962]; regulation of store-operated calcium entry [GO:2001256]; regulation of synaptic transmission, glutamatergic [GO:0051966]; response to calcium ion [GO:0051592]; response to cocaine [GO:0042220]; response to nicotine [GO:0035094]; skeletal muscle contraction [GO:0003009]; skeletal muscle fiber development [GO:0048741]	0	#REF!	#REF!			reviewed	315.1	59.2896	High	23	114	22	TRUE	FALSE	3	-0.0876314	0.662238	0.784891	3	-0.46579	0.130526	0.308394	6	-0.276711	0.108536	0.236533	11.5336	11.3908	12.9138	13.0965	12.4139	12.6098	12.7463	12.6518	12.4592	12.2611	12.1839	12.2778	8758.7	5457	6250.8	6870.9	6435.4	5631.2	4908.7	4652.8	4965.9	2671.9	1849.6	3071.3	2078.4	1070.2	2178.1	1385.7	1337.5	2097.7	15	13	15	15	13	15	15	13	15	High	High	High	High	High	High	High	High	High
D4A5K6	D4A5K6	D4A5K6	D4A5K6	D4A5K6	Zmpste24	CAAX prenyl protease, EC 3.4.24.84	integral component of endoplasmic reticulum membrane [GO:0030176]; membrane [GO:0016020]; nuclear envelope [GO:0005635]; protein-containing complex [GO:0032991]; double-stranded DNA binding [GO:0003690]; endopeptidase activity [GO:0004175]; metal ion binding [GO:0046872]; metalloendopeptidase activity [GO:0004222]; adult walking behavior [GO:0007628]; bone mineralization [GO:0030282]; CAAX-box protein processing [GO:0071586]; calcium ion import into sarcoplasmic reticulum [GO:1990036]; CAMKK-AMPK signaling cascade [GO:0061762]; cardiac conduction [GO:0061337]; cardiac muscle cell development [GO:0055013]; cardiac ventricle development [GO:0003231]; cellular lipid metabolic process [GO:0044255]; cellular response to DNA damage stimulus [GO:0006974]; cellular response to gamma radiation [GO:0071480]; chromatin organization [GO:0006325]; chromosome organization [GO:0051276]; determination of adult lifespan [GO:0008340]; DNA repair [GO:0006281]; epidermis development [GO:0008544]; growth plate cartilage development [GO:0003417]; hair follicle development [GO:0001942]; heart morphogenesis [GO:0003007]; histone H2A phosphorylation [GO:1990164]; histone H2B acetylation [GO:0043969]; histone H2B-K5 acetylation [GO:0043979]; hypomethylation of CpG island [GO:0044029]; inflammatory cell apoptotic process [GO:0006925]; kidney morphogenesis [GO:0060993]; liver development [GO:0001889]; maintenance of rDNA [GO:0043007]; multicellular organism growth [GO:0035264]; negative regulation of gene expression [GO:0010629]; negative regulation of production of miRNAs involved in gene silencing by miRNA [GO:1903799]; neuromuscular process [GO:0050905]; nuclear envelope organization [GO:0006998]; nucleus organization [GO:0006997]; positive regulation of gene expression [GO:0010628]; prenylated protein catabolic process [GO:0030327]; protein processing [GO:0016485]; regulation of autophagy [GO:0010506]; regulation of blood circulation [GO:1903522]; regulation of bone mineralization [GO:0030500]; regulation of cell shape [GO:0008360]; regulation of cellular senescence [GO:2000772]; regulation of defense response to virus [GO:0050688]; regulation of DNA damage response, signal transduction by p53 class mediator [GO:0043516]; regulation of DNA methylation [GO:0044030]; regulation of fibroblast proliferation [GO:0048145]; regulation of glucose metabolic process [GO:0010906]; regulation of heart contraction [GO:0008016]; regulation of histone H4 acetylation [GO:0090239]; regulation of histone H4-K16 acetylation [GO:2000618]; regulation of hormone metabolic process [GO:0032350]; regulation of lipid metabolic process [GO:0019216]; regulation of mitotic cell cycle [GO:0007346]; regulation of mitotic cell cycle DNA replication [GO:1903463]; regulation of multicellular organism growth [GO:0040014]; regulation of RNA polymerase II regulatory region sequence-specific DNA binding [GO:1903025]; regulation of stress-activated protein kinase signaling cascade [GO:0070302]; regulation of termination of RNA polymerase I transcription [GO:2000730]; regulation of TOR signaling [GO:0032006]; regulation of transcription, DNA-templated [GO:0006355]; regulation of ventricular cardiac muscle cell membrane repolarization [GO:0060307]; response to DNA damage checkpoint signaling [GO:0072423]; thymus development [GO:0048538]; ventricular cardiac muscle tissue development [GO:0003229]	0	#REF!	#REF!			unreviewed	178.2	20	High	7	29	7	TRUE	FALSE	3	-0.505704	0.0169488	0.241949	3	-0.0475207	0.65533	0.762014	6	-0.276612	0.0600901	0.163805	10.6577	11.0205	7.83668	10.1895	10.6439	9.96275	9.63136	10.0581	9.58946	10.3162	10.4607	9.87667	1167.7	1600	997.9	793.1	1066.1	770.4	1274.9	1409.2	940.1	356.2	542.3	490.3	239.9	177.3	298	359.9	405.1	397.1	4	4	3	4	4	3	4	4	3	High	High	High	High	High	High	High	High	High
P46462	P46462	P46462	P46462	P46462	Vcp	Transitional endoplasmic reticulum ATPase, TER ATPase, EC 3.6.4.6 (15S Mg(2+)-ATPase p97 subunit) (Valosin-containing protein, VCP)	ATPase complex [GO:1904949]; cytoplasm [GO:0005737]; cytoplasmic stress granule [GO:0010494]; cytosol [GO:0005829]; Derlin-1 retrotranslocation complex [GO:0036513]; endoplasmic reticulum [GO:0005783]; endoplasmic reticulum membrane [GO:0005789]; glutamatergic synapse [GO:0098978]; intracellular membrane-bounded organelle [GO:0043231]; lipid droplet [GO:0005811]; nucleoplasm [GO:0005654]; nucleus [GO:0005634]; perinuclear region of cytoplasm [GO:0048471]; proteasome complex [GO:0000502]; protein-containing complex [GO:0032991]; site of double-strand break [GO:0035861]; synapse [GO:0045202]; VCP-NPL4-UFD1 AAA ATPase complex [GO:0034098]; VCP-NSFL1C complex [GO:1990730]; ADP binding [GO:0043531]; ATP binding [GO:0005524]; ATP hydrolysis activity [GO:0016887]; BAT3 complex binding [GO:1904288]; deubiquitinase activator activity [GO:0035800]; identical protein binding [GO:0042802]; K48-linked polyubiquitin modification-dependent protein binding [GO:0036435]; lipid binding [GO:0008289]; MHC class I protein binding [GO:0042288]; polyubiquitin modification-dependent protein binding [GO:0031593]; protein domain specific binding [GO:0019904]; protein phosphatase binding [GO:0019903]; protein-containing complex binding [GO:0044877]; ubiquitin protein ligase binding [GO:0031625]; ubiquitin-like protein ligase binding [GO:0044389]; ubiquitin-specific protease binding [GO:1990381]; activation of cysteine-type endopeptidase activity involved in apoptotic process [GO:0006919]; aggresome assembly [GO:0070842]; ATP metabolic process [GO:0046034]; autophagosome maturation [GO:0097352]; autophagy [GO:0006914]; cellular response to arsenite ion [GO:1903843]; cellular response to DNA damage stimulus [GO:0006974]; cellular response to heat [GO:0034605]; DNA repair [GO:0006281]; double-strand break repair [GO:0006302]; endoplasmic reticulum stress-induced pre-emptive quality control [GO:0061857]; endoplasmic reticulum to Golgi vesicle-mediated transport [GO:0006888]; endosome to lysosome transport via multivesicular body sorting pathway [GO:0032510]; ER-associated misfolded protein catabolic process [GO:0071712]; ERAD pathway [GO:0036503]; flavin adenine dinucleotide catabolic process [GO:0072389]; interstrand cross-link repair [GO:0036297]; macroautophagy [GO:0016236]; mitotic spindle disassembly [GO:0051228]; NADH metabolic process [GO:0006734]; negative regulation of smoothened signaling pathway [GO:0045879]; positive regulation of ATP biosynthetic process [GO:2001171]; positive regulation of canonical Wnt signaling pathway [GO:0090263]; positive regulation of Lys63-specific deubiquitinase activity [GO:1903007]; positive regulation of mitochondrial membrane potential [GO:0010918]; positive regulation of oxidative phosphorylation [GO:1903862]; positive regulation of proteasomal ubiquitin-dependent protein catabolic process [GO:0032436]; positive regulation of protein catabolic process [GO:0045732]; positive regulation of protein K63-linked deubiquitination [GO:1903006]; positive regulation of protein-containing complex assembly [GO:0031334]; positive regulation of ubiquitin-dependent protein catabolic process [GO:2000060]; proteasomal protein catabolic process [GO:0010498]; proteasome-mediated ubiquitin-dependent protein catabolic process [GO:0043161]; protein ubiquitination [GO:0016567]; protein-DNA covalent cross-linking repair [GO:0106300]; regulation of aerobic respiration [GO:1903715]; regulation of protein localization to chromatin [GO:1905634]; regulation of synapse organization [GO:0050807]; retrograde protein transport, ER to cytosol [GO:0030970]; stress granule disassembly [GO:0035617]; translesion synthesis [GO:0019985]; ubiquitin-dependent ERAD pathway [GO:0030433]; ubiquitin-dependent protein catabolic process [GO:0006511]; viral genome replication [GO:0019079]	0	#REF!	#REF!		KK	reviewed	286.5	74.4417	High	57	701	55	TRUE	FALSE	3	-0.282923	0.197586	0.418431	3	-0.269937	0.109982	0.286556	6	-0.27643	0.0178588	0.0842784	15.0361	14.8766	14.7609	14.9244	15.023	15.4078	14.6224	14.4924	15.3916	14.5171	14.7011	15.3271	31095.1	33293.6	43470.9	25221.9	23048.8	42985.3	23447.3	26636.4	41106	9485.9	11284.5	21359.3	7629.6	3833	16626.3	6619	7656.9	17364.3	40	39	56	40	39	56	40	39	56	High	High	High	High	High	High	High	High	High
A0A0G2K273, Q641X8	Q641X8	Q641X8	Q641X8	Q641X8	Eif3e	Eukaryotic translation initiation factor 3 subunit E, eIF3e (Eukaryotic translation initiation factor 3 subunit 6) (eIF-3 p48)	eukaryotic 43S preinitiation complex [GO:0016282]; eukaryotic 48S preinitiation complex [GO:0033290]; eukaryotic translation initiation factor 3 complex [GO:0005852]; eukaryotic translation initiation factor 3 complex, eIF3e [GO:0071540]; nucleus [GO:0005634]; PML body [GO:0016605]; translation initiation factor activity [GO:0003743]; formation of cytoplasmic translation initiation complex [GO:0001732]; nuclear-transcribed mRNA catabolic process, nonsense-mediated decay [GO:0000184]; translational initiation [GO:0006413]	0	#REF!	#REF!		KK	reviewed	61.9	45.618	High	19	89	19	TRUE	FALSE	3	-0.196612	0.166275	0.386731	3	-0.355749	0.0456889	0.213406	6	-0.27618	0.00801344	0.0536973	11.565	11.9673	12.3883	12.8418	11.4428	10.9759	12.6215	11.0999	10.9493	12.364	11.0618	10.7674	7341.3	2783.7	2014.1	6301.6	2194.8	1977.3	5271.5	2137.7	1743.1	2239.5	943.5	989.6	1906.2	365	764.8	1488.1	614.5	736.3	15	7	4	15	7	4	15	7	4	High	High	High	High	High	High	High	High	High
G3V6Y9, O55035	G3V6Y9, O55035	O55035	G3V6Y9	O55035	Ppig	Peptidyl-prolyl cis-trans isomerase G, PPIase G, Peptidyl-prolyl isomerase G, EC 5.2.1.8 (Cyclophilin G) (Matrin cyclophilin, Matrin-cyp) (Rotamase G)	cytoplasm [GO:0005737]; intracellular membrane-bounded organelle [GO:0043231]; nuclear matrix [GO:0016363]; nuclear speck [GO:0016607]; nucleus [GO:0005634]; cyclosporin A binding [GO:0016018]; peptidyl-prolyl cis-trans isomerase activity [GO:0003755]; protein folding [GO:0006457]; protein peptidyl-prolyl isomerization [GO:0000413]	0	#REF!	#REF!		KK	reviewed	88.7	12.8989	High	11	25	11	TRUE	FALSE	3	-0.180879	0.220054	0.436335	3	-0.370986	0.117899	0.294413	6	-0.275933	0.0263525	0.102454	10.3987	NA	10.3741	9.9969	10.6053	9.46781	9.95463	10.224	9.34873	9.71167	9.96044	9.28494	1021.8	1557.8	708.1	992.3	1196	652	838.5	996.3	623.8	311.7	528	347.9	300.2	198.9	252.2	236.7	286.4	263.5	4	3	3	4	3	3	4	3	3	High	High	High	High	High	High	High	High	High
Q9R1Q2	Q9R1Q2	Q9R1Q2	Q9R1Q2	Q9R1Q2	Ccnl1	Cyclin-L1, Cyclin-L (Cyclin Ania-6a)	cyclin-dependent protein kinase holoenzyme complex [GO:0000307]; nuclear speck [GO:0016607]; nucleus [GO:0005634]; cyclin-dependent protein serine/threonine kinase regulator activity [GO:0016538]; regulation of cyclin-dependent protein serine/threonine kinase activity [GO:0000079]; regulation of RNA splicing [GO:0043484]; regulation of transcription by RNA polymerase II [GO:0006357]; RNA processing [GO:0006396]	0	#REF!	#REF!			reviewed	87.4	3.22581	Medium	2	5	2	TRUE	FALSE	2	-0.456282	NA	NA	2	-0.0955785	NA	NA	4	-0.27593	0.0771948	0.190309	NA	NA	NA	9.40812	10.3492	NA	8.96376	9.88096	NA	9.31016	10.256	NA	679.4	1304.4	NA	499.3	942.9	NA	634.8	1222.8	NA	207.3	442.1	NA	151	156.8	NA	179.2	351.5	NA	1	2	NA	1	2	NA	1	2	NA	High	High	High	High	High	High	High	High	High
Q5PQP2	Q5PQP2	Q5PQP2	Q5PQP2	Q5PQP2	Ebag9	Receptor-binding cancer antigen expressed on SiSo cells (Estrogen receptor-binding fragment-associated gene 9 protein)	Golgi membrane [GO:0000139]; integral component of membrane [GO:0016021]; secretory granule [GO:0030141]; apoptotic process [GO:0006915]	1	#REF!	#REF!		KK	reviewed	46.1	28.169	High	3	11	3	TRUE	FALSE	3	-0.377125	0.0123166	0.230546	3	-0.174235	0.00630001	0.163287	6	-0.27568	0.00257778	0.0307393	8.11114	8.07842	7.69349	9.01179	9.09856	9.39553	8.71905	8.6756	8.97985	8.81346	8.94837	9.22135	516.2	548.2	673.5	421.4	408.9	504.9	449.9	494	596.9	157.5	185.8	330.9	127.5	68	195.3	127	142	252.1	3	1	2	3	1	2	3	1	2	High	High	High	High	High	High	High	High	High
A0A0G2KAP1, D3ZNZ5	A0A0G2KAP1	A0A0G2KAP1	A0A0G2KAP1	A0A0G2KAP1	Ero1b	Endoplasmic reticulum oxidoreductase 1 beta	endoplasmic reticulum membrane [GO:0005789]; membrane [GO:0016020]; FAD binding [GO:0071949]; protein-disulfide reductase activity [GO:0015035]; thiol oxidase activity [GO:0016972]; cell redox homeostasis [GO:0045454]; extracellular matrix organization [GO:0030198]; glucose homeostasis [GO:0042593]; insulin processing [GO:0030070]; peptidyl-proline hydroxylation to 4-hydroxy-L-proline [GO:0018401]; protein folding in endoplasmic reticulum [GO:0034975]; protein maturation by protein folding [GO:0022417]	0	#REF!	#REF!			unreviewed	33	5.78158	High	3	12	1	TRUE	FALSE	1	0.272239	NA	NA	1	-0.823557	NA	NA	2	-0.275659	NA	NA	NA	NA	NA	NA	NA	6.99548	NA	NA	7.26772	NA	NA	6.17193	NA	NA	127.6	NA	NA	154.1	NA	NA	72.1	NA	NA	62.7	NA	NA	59.6	NA	NA	30.4	NA	NA	1	NA	NA	1	NA	NA	1	Not Found	Not Found	High	Not Found	Not Found	High	Not Found	Not Found	High
Q5RKH0	Q5RKH0	Q5RKH0	Q5RKH0	Q5RKH0	Glyr1	Putative oxidoreductase GLYR1, EC 1.-.-.- (Glyoxylate reductase 1 homolog) (Nuclear protein NP60)	nucleosome [GO:0000786]; nucleus [GO:0005634]; chromatin binding [GO:0003682]; DNA binding [GO:0003677]; histone binding [GO:0042393]; methylated histone binding [GO:0035064]; NAD binding [GO:0051287]; NADP binding [GO:0050661]; nucleosome binding [GO:0031491]; oxidoreductase activity [GO:0016491]; positive regulation of histone acetylation [GO:0035066]; positive regulation of transcription by RNA polymerase II [GO:0045944]	0	#REF!	#REF!		KK	reviewed	84.5	4.16667	Medium	2	6	2	TRUE	FALSE	2	-0.283891	NA	NA	2	-0.266757	NA	NA	4	-0.275324	0.0132469	0.0713026	8.32867	8.78856	7.81634	9.27286	9.19673	NA	8.92481	8.97699	NA	8.89633	9.03974	NA	618.6	586.8	NA	486	503.9	NA	476.5	526.3	NA	188.7	198.9	NA	147	83.8	NA	134.5	151.3	NA	1	2	NA	1	2	NA	1	2	NA	Medium	High	Not Found	Medium	High	Not Found	Medium	High	Not Found
D4A022	D4A022	D4A022	D4A022	D4A022	Gapvd1	GTPase-activating protein and VPS9 domains 1	cytosol [GO:0005829]; endocytic vesicle [GO:0030139]; plasma membrane [GO:0005886]; GTPase activating protein binding [GO:0032794]; guanyl-nucleotide exchange factor activity [GO:0005085]; small GTPase binding [GO:0031267]; endocytosis [GO:0006897]; regulation of GTPase activity [GO:0043087]; regulation of protein transport [GO:0051223]; signal transduction [GO:0007165]	0	#REF!	#REF!		KK	unreviewed	28.9	24.1914	High	33	84	33	TRUE	FALSE	3	-0.245423	0.0321665	0.257395	3	-0.302792	0.0510092	0.218392	6	-0.274108	0.00098736	0.0207296	10.9528	11.4089	12.0694	12.0019	11.7217	10.6996	11.8394	11.4039	10.4437	11.6923	11.2992	10.5233	4101.5	3377.3	1663	3664.4	2709.6	1392.7	3309.3	2520	1471.7	1251.2	1144.7	817.1	1108.5	450.6	538.7	934.2	724.4	621.7	14	10	7	14	10	7	14	10	7	High	High	High	High	High	High	High	High	High
D3Z9Z9	D3Z9Z9	D3Z9Z9	D3Z9Z9	D3Z9Z9	Smarcad1	SWI/SNF-related matrix-associated actin-dependent regulator of chromatin subfamily A containing DEAD/H box 1, EC 3.6.4.12	heterochromatin [GO:0000792]; nuclear replication fork [GO:0043596]; nucleoplasm [GO:0005654]; nucleus [GO:0005634]; site of double-strand break [GO:0035861]; ATP binding [GO:0005524]; ATP hydrolysis activity [GO:0016887]; ATP-dependent activity, acting on DNA [GO:0008094]; ATP-dependent chromatin remodeler activity [GO:0140658]; chromatin binding [GO:0003682]; DNA binding [GO:0003677]; DNA helicase activity [GO:0003678]; ubiquitin binding [GO:0043130]; chromatin remodeling [GO:0006338]; chromosome separation [GO:0051304]; DNA double-strand break processing [GO:0000729]; histone H3 deacetylation [GO:0070932]; histone H4 deacetylation [GO:0070933]; regulation of DNA recombination [GO:0000018]	0	#REF!	#REF!		KK	reviewed	85.2	2.83203	High	3	5	3	TRUE	FALSE	2	-0.166695	NA	NA	2	-0.381158	NA	NA	4	-0.273927	0.0378615	0.127045	NA	NA	NA	NA	6.70598	8.8802	NA	6.61471	8.63807	NA	6.40769	8.41616	NA	104.4	471.2	NA	98	398.4	NA	84.9	341.6	NA	35.4	231.5	NA	16.3	154.1	NA	24.4	144.3	NA	1	1	NA	1	1	NA	1	1	High	High	High	High	High	High	High	High	High
Q5FVM3	Q5FVM3	Q5FVM3	Q5FVM3	Q5FVM3	Retreg1	Reticulophagy regulator 1 (Reticulophagy receptor 1)	cis-Golgi network [GO:0005801]; endoplasmic reticulum [GO:0005783]; integral component of endoplasmic reticulum membrane [GO:0030176]; endoplasmic reticulum-autophagosome adaptor activity [GO:0140506]; autophagy [GO:0006914]; collagen catabolic process [GO:0030574]; endoplasmic reticulum organization [GO:0007029]; mitophagy [GO:0000423]; negative regulation of neuron apoptotic process [GO:0043524]; reticulophagy [GO:0061709]; sensory perception of pain [GO:0019233]; white fat cell differentiation [GO:0050872]	0	#REF!	#REF!			reviewed	63.7	11.6667	High	5	8	1	TRUE	FALSE	1	-0.284155	NA	NA	1	-0.262702	NA	NA	2	-0.273428	NA	NA	NA	NA	NA	NA	NA	8.02292	NA	NA	7.73877	NA	NA	7.76022	NA	NA	260.1	NA	NA	213.6	NA	NA	216.8	NA	NA	127.8	NA	NA	82.6	NA	NA	91.6	NA	NA	1	NA	NA	1	NA	NA	1	Not Found	Not Found	High	Not Found	Not Found	High	Not Found	Not Found	High
P62142, Q63682	P62142	P62142	P62142	P62142	Ppp1cb	Serine/threonine-protein phosphatase PP1-beta catalytic subunit, PP-1B, EC 3.1.3.16, EC 3.1.3.53	chromosome, telomeric region [GO:0000781]; cytoplasm [GO:0005737]; cytosol [GO:0005829]; glycogen granule [GO:0042587]; nucleolus [GO:0005730]; nucleoplasm [GO:0005654]; nucleus [GO:0005634]; plasma membrane [GO:0005886]; protein phosphatase type 1 complex [GO:0000164]; PTW/PP1 phosphatase complex [GO:0072357]; metal ion binding [GO:0046872]; myosin phosphatase activity [GO:0017018]; myosin-light-chain-phosphatase activity [GO:0050115]; phosphatase activity [GO:0016791]; phosphoprotein phosphatase activity [GO:0004721]; protein kinase binding [GO:0019901]; protein serine/threonine phosphatase activity [GO:0004722]; cell cycle [GO:0007049]; cell division [GO:0051301]; circadian regulation of gene expression [GO:0032922]; entrainment of circadian clock by photoperiod [GO:0043153]; glycogen metabolic process [GO:0005977]; protein dephosphorylation [GO:0006470]; regulation of cell adhesion [GO:0030155]; regulation of circadian rhythm [GO:0042752]; regulation of glycogen biosynthetic process [GO:0005979]; regulation of glycogen catabolic process [GO:0005981]	0	#REF!	#REF!			reviewed	141.9	64.526	High	16	98	6	TRUE	FALSE	3	-0.267824	0.320626	0.524364	3	-0.27883	0.219814	0.394488	6	-0.273327	0.0644598	0.171168	9.75872	10.7568	10.3769	9.81202	9.79409	10.0575	9.82177	9.12722	9.91109	9.76487	9.2131	9.84909	898.9	887.8	1065.6	905	559.2	962.8	870	593.5	922.3	274.2	300.9	523.6	273.8	93	372.4	245.6	170.6	389.6	3	1	3	3	1	3	3	1	3	High	Medium	Medium	High	Medium	Medium	High	Medium	Medium
A0A0U1RRS5, A0A0U1RRU7, A0A0U1RRX2, A0A0U1RS03, D4ACJ3	A0A0U1RRS5, A0A0U1RRU7, A0A0U1RRX2, A0A0U1RS03, D4ACJ3	D4ACJ3	D4ACJ3	D4ACJ3	Smg7	SMG7 nonsense mediated mRNA decay factor	cytoplasm [GO:0005737]; nucleus [GO:0005634]; telomerase holoenzyme complex [GO:0005697]; protein phosphatase 2A binding [GO:0051721]; telomerase RNA binding [GO:0070034]; telomeric DNA binding [GO:0042162]; nuclear-transcribed mRNA catabolic process, nonsense-mediated decay [GO:0000184]	0	#REF!	#REF!			unreviewed	23.4	1.71527	Medium	2	3	2	TRUE	FALSE	1	-0.318152	NA	NA	1	-0.22813	NA	NA	2	-0.273141	NA	NA	NA	NA	NA	9.59358	NA	NA	9.27543	NA	NA	9.36545	NA	NA	772.6	NA	NA	619.7	NA	NA	659.6	NA	NA	235.7	NA	NA	187.5	NA	NA	186.2	NA	NA	2	NA	NA	2	NA	NA	2	NA	NA	High	High	Not Found	High	Not Found	Not Found	High	High	Not Found
A0A0G2JZM2, B5DFC3, D3ZCT7	A0A0G2JZM2, B5DFC3	B5DFC3	B5DFC3	B5DFC3	Sec23a	Protein transport protein SEC23	COPII vesicle coat [GO:0030127]; COPII-coated ER to Golgi transport vesicle [GO:0030134]; cytosol [GO:0005829]; endoplasmic reticulum exit site [GO:0070971]; endoplasmic reticulum membrane [GO:0005789]; ER to Golgi transport vesicle membrane [GO:0012507]; extrinsic component of membrane [GO:0019898]; Golgi membrane [GO:0000139]; perinuclear region of cytoplasm [GO:0048471]; GTPase activator activity [GO:0005096]; zinc ion binding [GO:0008270]; COPII-coated vesicle cargo loading [GO:0090110]; intracellular protein transport [GO:0006886]; protein localization to plasma membrane [GO:0072659]	0	#REF!	#REF!		KK	unreviewed	49.5	53.2026	High	31	220	31	TRUE	FALSE	3	-0.266024	0.00346145	0.17437	3	-0.279942	0.0100994	0.16877	6	-0.272983	8.677e-06	0.00348124	13.0636	13.442	13.6027	13.693	13.3654	13.1131	13.4029	13.0939	12.8766	13.3572	13.1049	12.8696	13243.3	10553.2	8860.1	10831.5	8742.7	7520.4	10493.4	8809.6	7484	4040	3576.9	4353.4	3276.5	1453.9	2908.8	2962.2	2532.4	3161.4	22	18	20	22	18	20	22	18	20	High	High	High	High	High	High	High	High	High
B5DEI0	B5DEI0	B5DEI0	B5DEI0	B5DEI0	Pcyox1l	Pcyox1l protein (Prenylcysteine oxidase 1-like)	cellular anatomical entity [GO:0110165]; prenylcysteine oxidase activity [GO:0001735]; prenylated protein catabolic process [GO:0030327]; prenylcysteine catabolic process [GO:0030328]	0	#REF!	#REF!		KK	unreviewed	22.4	29.1498	High	14	129	14	TRUE	FALSE	3	-0.337058	0.0336785	0.259156	3	-0.207944	0.0683406	0.241598	6	-0.272501	0.0023451	0.0291472	12.9671	12.9309	12.4014	12.7379	12.792	12.9073	12.4482	12.3293	12.6486	12.4191	12.614	12.7803	6831.2	7092.1	7682.4	5588.4	5146.1	6421.1	5476.9	6268.7	7035	2083.9	2403.8	3774.7	1690.5	855.8	2483.6	1546.1	1802	2971.8	12	11	10	12	11	10	12	11	10	High	High	High	High	High	High	High	High	High
Q99P55	Q99P55	Q99P55	Q99P55	Q99P55	Sgpp1	Sphingosine-1-phosphate phosphatase 1, SPPase1, Spp1, EC 3.1.3.- (Sphingosine-1-phosphatase 1)	endoplasmic reticulum [GO:0005783]; endoplasmic reticulum membrane [GO:0005789]; integral component of membrane [GO:0016021]; membrane [GO:0016020]; plasma membrane [GO:0005886]; dihydrosphingosine-1-phosphate phosphatase activity [GO:0070780]; sphingosine-1-phosphate phosphatase activity [GO:0042392]; ER to Golgi ceramide transport [GO:0035621]; extrinsic apoptotic signaling pathway [GO:0097191]; intrinsic apoptotic signaling pathway [GO:0097193]; phospholipid dephosphorylation [GO:0046839]; regulation of epidermis development [GO:0045682]; regulation of keratinocyte differentiation [GO:0045616]; sphinganine-1-phosphate metabolic process [GO:0006668]; sphingolipid metabolic process [GO:0006665]; sphingosine metabolic process [GO:0006670]	1	#REF!	#REF!		KK	reviewed	78.9	4.65116	Medium	2	5	2	TRUE	FALSE	3	-0.349577	0.162818	0.382392	3	-0.195353	0.292029	0.463618	6	-0.272465	0.0429132	0.135356	NA	NA	6.76553	8.23506	8.35799	7.73403	8.16641	7.72996	7.38198	8.30378	7.96232	7.47492	301.3	328.1	212.9	287.3	212.3	166.8	316	249.4	177.9	91.9	111.2	104.6	86.9	35.3	64.5	89.2	71.7	75.1	1	2	1	1	2	1	1	2	1	Medium	High	High	Medium	High	High	Medium	High	High
B2RYV5, G3V6C3	G3V6C3	G3V6C3	G3V6C3	G3V6C3	Pbdc1	Polysaccharide biosynthesis domain containing 1	0	0	#REF!	#REF!		KK	unreviewed	5.9	41.4141	High	8	20	8	TRUE	FALSE	3	-0.173522	0.187511	0.409885	3	-0.37117	0.0611382	0.232418	6	-0.272346	0.0136933	0.0727499	9.29898	9.54458	NA	8.70632	10.6083	10.6447	8.68229	10.4406	10.3158	8.24603	10.4294	10.1703	417.7	1561	1600.9	410.8	1389.7	1274.6	303.6	1379	1152.3	127.4	529.1	786.6	124.3	231.1	493	85.7	396.4	486.8	2	4	3	2	4	3	2	4	3	High	High	High	High	High	High	High	High	High
A0A140TAG8, Q6P7B7	A0A140TAG8, Q6P7B7	Q6P7B7	A0A140TAG8	Q6P7B7	Zfyve27	Protrudin (Zinc finger FYVE domain-containing protein 27)	axon [GO:0030424]; cytoplasm [GO:0005737]; dendrite [GO:0030425]; endoplasmic reticulum [GO:0005783]; endoplasmic reticulum tubular network [GO:0071782]; growth cone membrane [GO:0032584]; integral component of endoplasmic reticulum membrane [GO:0030176]; integral component of membrane [GO:0016021]; recycling endosome membrane [GO:0055038]; identical protein binding [GO:0042802]; metal ion binding [GO:0046872]; protein self-association [GO:0043621]; endoplasmic reticulum tubular network formation [GO:0071787]; neuron projection development [GO:0031175]; neurotrophin TRK receptor signaling pathway [GO:0048011]; positive regulation of axon extension [GO:0045773]; protein localization to plasma membrane [GO:0072659]; vesicle-mediated transport [GO:0016192]	1	#REF!	#REF!		KK	reviewed	113.8	23.0198	High	9	23	9	TRUE	FALSE	3	-0.383479	0.160815	0.379524	3	-0.160201	0.229389	0.405021	6	-0.27184	0.0447483	0.138089	9.06313	7.82718	8.96723	10.1699	10.1986	10.0235	9.70822	9.55746	9.97585	10.0303	9.86682	10.0143	1152	1175.1	1040.8	836.5	753.5	1007	1045.7	933.7	1034.2	351.4	398.3	511.4	253	125.3	389.5	295.2	268.4	436.9	6	2	3	6	2	3	6	2	3	High	High	High	High	High	High	High	High	High
Q4KLL0, Q63799	Q4KLL0	Q4KLL0	Q4KLL0	Q4KLL0	Tcea1	Transcription elongation factor A protein 1 (Transcription elongation factor S-II protein 1)	nucleoplasm [GO:0005654]; nucleus [GO:0005634]; transcription factor TFIID complex [GO:0005669]; DNA binding [GO:0003677]; zinc ion binding [GO:0008270]; erythrocyte differentiation [GO:0030218]; positive regulation of exoribonuclease activity [GO:1901919]; positive regulation of transcription by RNA polymerase II [GO:0045944]; positive regulation of transcription, DNA-templated [GO:0045893]; transcription elongation from RNA polymerase II promoter [GO:0006368]; transcription, DNA-templated [GO:0006351]	0	#REF!	#REF!			reviewed	69.8	19.6013	High	6	13	6	TRUE	FALSE	2	-0.100881	NA	NA	2	-0.44277	NA	NA	4	-0.271826	0.342484	0.49714	9.01681	8.783	8.74551	8.31877	9.85922	NA	8.69453	9.2817	NA	8.13031	9.16214	NA	319.3	928.8	NA	414.3	622.4	NA	280.2	572.9	NA	97.4	314.8	NA	125.3	103.5	NA	79.1	164.7	NA	1	2	NA	1	2	NA	1	2	NA	High	High	High	High	High	High	High	High	High
Q10739	Q10739	Q10739	Q10739	Q10739	Mmp14	Matrix metalloproteinase-14, MMP-14, EC 3.4.24.80 (Membrane-type matrix metalloproteinase 1, MT-MMP 1, MTMMP1) (Membrane-type-1 matrix metalloproteinase, MT-MMP, MT1-MMP, MT1MMP)	cytoplasm [GO:0005737]; cytoplasmic vesicle [GO:0031410]; cytosol [GO:0005829]; extracellular matrix [GO:0031012]; extracellular space [GO:0005615]; integral component of membrane [GO:0016021]; intermediate filament cytoskeleton [GO:0045111]; macropinosome [GO:0044354]; melanosome [GO:0042470]; nucleus [GO:0005634]; plasma membrane [GO:0005886]; endopeptidase activity [GO:0004175]; integrin binding [GO:0005178]; metalloaminopeptidase activity [GO:0070006]; metalloendopeptidase activity [GO:0004222]; zinc ion binding [GO:0008270]; angiogenesis [GO:0001525]; astrocyte cell migration [GO:0043615]; bone development [GO:0060348]; branching morphogenesis of an epithelial tube [GO:0048754]; cell migration [GO:0016477]; chondrocyte proliferation [GO:0035988]; collagen catabolic process [GO:0030574]; craniofacial suture morphogenesis [GO:0097094]; embryonic cranial skeleton morphogenesis [GO:0048701]; endochondral ossification [GO:0001958]; endodermal cell differentiation [GO:0035987]; endothelial cell proliferation [GO:0001935]; extracellular matrix organization [GO:0030198]; head development [GO:0060322]; lung development [GO:0030324]; male gonad development [GO:0008584]; negative regulation of focal adhesion assembly [GO:0051895]; negative regulation of Notch signaling pathway [GO:0045746]; ossification [GO:0001503]; ovarian follicle development [GO:0001541]; positive regulation of B cell differentiation [GO:0045579]; positive regulation of cell growth [GO:0030307]; positive regulation of cell migration [GO:0030335]; positive regulation of macrophage migration [GO:1905523]; positive regulation of myotube differentiation [GO:0010831]; positive regulation of protein processing [GO:0010954]; proteolysis [GO:0006508]; regulation of protein localization to plasma membrane [GO:1903076]; response to estrogen [GO:0043627]; response to hormone [GO:0009725]; response to hypoxia [GO:0001666]; response to mechanical stimulus [GO:0009612]; response to odorant [GO:1990834]; response to organic cyclic compound [GO:0014070]; response to oxidative stress [GO:0006979]; skeletal system development [GO:0001501]; tissue remodeling [GO:0048771]; zymogen activation [GO:0031638]	1	#REF!	#REF!			reviewed	209	6.18557	High	4	9	3	TRUE	FALSE	3	-0.298722	0.304191	0.50971	3	-0.244723	0.236483	0.41096	6	-0.271722	0.0696352	0.17976	6.39403	NA	NA	8.85549	8.84549	8.71528	8.9507	8.18785	8.38154	8.83384	8.32508	8.52317	463.2	460	420.3	494.8	291.6	333.5	456.3	320.7	367.9	141.3	155.9	206.5	149.7	48.5	129	128.8	92.2	155.4	2	2	2	2	2	2	2	2	2	High	High	High	High	High	High	High	High	High
Q6P9U3	Q6P9U3	Q6P9U3	Q6P9U3	Q6P9U3	Commd3	COMM domain-containing protein 3	cytoplasm [GO:0005737]; nucleus [GO:0005634]; sodium ion transport [GO:0006814]	0	#REF!	#REF!		KK	reviewed	33.2	32.3077	High	4	14	4	TRUE	FALSE	3	-0.407057	0.0677573	0.287748	3	-0.135839	0.0196043	0.177627	6	-0.271448	0.0185563	0.0858273	9.39682	9.54728	9.09329	10.1348	8.78888	8.95128	9.76354	8.17293	8.71733	10.0375	8.63517	8.79474	1124.3	442.3	495	869.2	288.6	420.9	1051	397.6	444.1	343	149.9	243.2	262.9	48	162.8	296.7	114.3	187.6	2	1	2	2	1	2	2	1	2	High	High	High	High	High	High	High	High	High
Q6XLI7	Q6XLI7	Q6XLI7	Q6XLI7	Q6XLI7	Rbm12	RCG37481, isoform CRA_a (RNA-binding motif protein 12) (Swan)	nucleoplasm [GO:0005654]; ribonucleoprotein complex [GO:1990904]; RNA binding [GO:0003723]; regulation of RNA splicing [GO:0043484]	0	#REF!	#REF!			unreviewed	19.4	9.01163	High	9	19	9	TRUE	FALSE	3	-0.00347042	0.987503	0.993987	3	-0.53925	0.141157	0.31779	6	-0.27136	0.192074	0.33771	8.29967	7.94134	9.00282	10.9186	10.8862	7.3505	11.3064	10.6586	7.17991	10.5492	9.89664	7.0917	1935.6	1892.7	163.2	2532.6	1616.4	145	1498.4	953.2	136.4	590.5	641.5	80.2	766.1	268.8	56.1	423	274	57.6	5	3	1	5	3	1	5	3	1	High	High	High	High	High	High	High	High	High
F1LQL9, O88280	O88280	O88280	O88280	O88280	Slit3	Slit homolog 3 protein, Slit-3 (Multiple epidermal growth factor-like domains protein 5, Multiple EGF-like domains protein 5)	extracellular space [GO:0005615]; membrane [GO:0016020]; calcium ion binding [GO:0005509]; heparin binding [GO:0008201]; Roundabout binding [GO:0048495]; animal organ morphogenesis [GO:0009887]; aortic valve morphogenesis [GO:0003180]; apoptotic process involved in luteolysis [GO:0061364]; atrioventricular valve morphogenesis [GO:0003181]; axon extension involved in axon guidance [GO:0048846]; axon guidance [GO:0007411]; brain development [GO:0007420]; cellular response to hormone stimulus [GO:0032870]; negative chemotaxis [GO:0050919]; negative regulation of cell growth [GO:0030308]; negative regulation of cell population proliferation [GO:0008285]; negative regulation of chemokine-mediated signaling pathway [GO:0070100]; negative regulation of gene expression [GO:0010629]; response to cortisol [GO:0051414]; Roundabout signaling pathway [GO:0035385]; spinal cord development [GO:0021510]; ventricular septum morphogenesis [GO:0060412]	0	#REF!	#REF!			reviewed	91.9	5.64675	High	7	8	7	TRUE	FALSE	1	-0.320492	NA	NA	1	-0.221773	NA	NA	2	-0.271132	NA	NA	NA	8.95478	7.52982	8.73708	NA	NA	8.41659	NA	NA	8.51531	NA	NA	426.7	NA	NA	341.7	NA	NA	365.9	NA	NA	130.2	NA	NA	103.4	NA	NA	103.3	NA	NA	3	NA	NA	3	NA	NA	3	NA	NA	High	Not Found	Not Found	High	Not Found	Not Found	High	Not Found	Not Found
A0A096MJ67, B0BNL7	A0A096MJ67, B0BNL7	B0BNL7	B0BNL7	B0BNL7	Rell1	RELT-like 1 (Rell1 protein)	integral component of membrane [GO:0016021]; microtubule cytoskeleton [GO:0015630]; plasma membrane [GO:0005886]; positive regulation of p38MAPK cascade [GO:1900745]	1	#REF!	#REF!			unreviewed	30	11.7647	Medium	2	4	2	TRUE	FALSE	2	-0.278685	NA	NA	2	-0.262947	NA	NA	4	-0.270816	0.285707	0.440834	7.40854	NA	NA	8.88631	8.55651	NA	9.01569	7.86975	NA	8.93221	7.9847	NA	473.2	376.5	NA	517.6	233.9	NA	488.5	253.3	NA	144.4	127.6	NA	156.6	38.9	NA	137.9	72.8	NA	2	1	NA	2	1	NA	2	1	NA	High	High	Not Found	High	High	Not Found	High	High	Not Found
P18163	P18163	P18163	P18163	P18163	Acsl1	Long-chain-fatty-acid--CoA ligase 1, EC 6.2.1.3 (Arachidonate--CoA ligase, EC 6.2.1.15) (Long-chain acyl-CoA synthetase 1, LACS 1) (Long-chain-fatty-acid--CoA ligase, liver isozyme) (Phytanate--CoA ligase, EC 6.2.1.24)	endoplasmic reticulum [GO:0005783]; endoplasmic reticulum membrane [GO:0005789]; integral component of membrane [GO:0016021]; membrane [GO:0016020]; mitochondrial outer membrane [GO:0005741]; mitochondrion [GO:0005739]; peroxisomal membrane [GO:0005778]; plasma membrane [GO:0005886]; acetate-CoA ligase activity [GO:0003987]; arachidonate-CoA ligase activity [GO:0047676]; ATP binding [GO:0005524]; long-chain fatty acid-CoA ligase activity [GO:0004467]; oleoyl-CoA ligase activity [GO:0090434]; phytanate-CoA ligase activity [GO:0050197]; pristanate-CoA ligase activity [GO:0070251]; adiponectin-activated signaling pathway [GO:0033211]; fatty acid metabolic process [GO:0006631]; fatty acid transport [GO:0015908]; lipid biosynthetic process [GO:0008610]; lipid metabolic process [GO:0006629]; long-chain fatty acid import into cell [GO:0044539]; long-chain fatty acid metabolic process [GO:0001676]; long-chain fatty-acyl-CoA biosynthetic process [GO:0035338]; positive regulation of cold-induced thermogenesis [GO:0120162]; positive regulation of long-chain fatty acid import across plasma membrane [GO:0010747]; positive regulation of protein serine/threonine kinase activity [GO:0071902]; response to nutrient [GO:0007584]; response to oleic acid [GO:0034201]; response to organic cyclic compound [GO:0014070]; response to organic substance [GO:0010033]; response to xenobiotic stimulus [GO:0009410]; triglyceride biosynthetic process [GO:0019432]; very long-chain fatty acid metabolic process [GO:0000038]; xenobiotic catabolic process [GO:0042178]	1	#REF!	#REF!			reviewed	311.2	54.7926	High	35	190	31	TRUE	FALSE	3	-0.498087	0.000168431	0.0989815	3	-0.0424038	0.601614	0.719974	6	-0.270245	0.0520623	0.150331	13.7342	13.5994	12.1215	13.5621	12.5273	12.4147	13.0677	12.0381	11.904	13.4393	12.6223	12.3153	12094.8	5903.4	5459.9	8585.6	4205.7	3832.3	11107.6	6305.2	5096.5	3689.7	2000.9	2682.7	2597.1	699.4	1482.3	3135.6	1812.5	2152.9	25	13	12	25	13	12	25	13	12	High	High	High	High	High	High	High	High	High
A0A0G2K2V5	A0A0G2K2V5	A0A0G2K2V5	A0A0G2K2V5	A0A0G2K2V5	Exoc1	Exocyst complex component 1	cytoplasm [GO:0005737]; cytoplasmic side of apical plasma membrane [GO:0098592]; exocyst [GO:0000145]; plasma membrane [GO:0005886]; phosphatidylinositol-4,5-bisphosphate binding [GO:0005546]; embryo implantation [GO:0007566]; exocytosis [GO:0006887]; Golgi to plasma membrane transport [GO:0006893]; phosphatidylinositol-mediated signaling [GO:0048015]; positive regulation of protein secretion [GO:0050714]	0	#REF!	#REF!		KK	unreviewed	26.1	24.4105	High	19	66	9	TRUE	FALSE	3	-0.253037	0.00887235	0.226527	3	-0.287432	0.0890931	0.266838	6	-0.270235	0.00153665	0.0249691	10.63	12.0084	11.4623	12.2387	11.7731	11.1683	11.9379	11.54	10.9431	11.8329	11.4228	11.0622	4833.1	3500	2301.4	3923.5	2977.8	1968.8	3648	2745.4	2138.2	1474.4	1186.3	1130.8	1186.9	495.2	761.5	1029.8	789.2	903.2	13	9	5	13	9	5	13	9	5	High	High	High	High	High	High	High	High	High
A0A0G2K4L3	A0A0G2K4L3	A0A0G2K4L3	A0A0G2K4L3	A0A0G2K4L3	LOC103689968	Reticulophagy regulator 1	integral component of endoplasmic reticulum membrane [GO:0030176]; nucleus [GO:0005634]; nucleic acid binding [GO:0003676]; zinc ion binding [GO:0008270]; reticulophagy [GO:0061709]	0	#REF!	#REF!			unreviewed	23.4	5.85885	High	5	9	1	TRUE	FALSE	2	-0.330897	NA	NA	2	-0.208765	NA	NA	4	-0.269831	0.140649	0.277649	8.14364	9.52533	8.89633	NA	8.03342	8.46475	NA	7.48059	8.35579	NA	7.5932	8.48744	NA	262	353.3	NA	178.6	327.6	NA	193.1	358.9	NA	88.8	173.6	NA	29.7	126.7	NA	55.5	151.6	NA	1	1	NA	1	1	NA	1	1	Not Found	Medium	Not Found	Not Found	Medium	Not Found	Not Found	Medium	Not Found
D3ZJZ0	D3ZJZ0	D3ZJZ0	D3ZJZ0	D3ZJZ0	Tmem205	Transmembrane protein 205	integral component of membrane [GO:0016021]	1	#REF!	#REF!			unreviewed	20.1	15.873	High	2	9	2	TRUE	FALSE	2	-0.068774	NA	NA	2	-0.470563	NA	NA	4	-0.269669	0.114782	0.24503	7.09064	NA	7.27333	NA	9.91498	9.49025	NA	9.93162	9.33606	NA	9.40152	9.06259	NA	965.4	719.2	NA	976.6	646.3	NA	676.3	534.7	NA	327.2	353.4	NA	162.4	250	NA	194.4	225.9	NA	2	2	NA	2	2	NA	2	2	High	High	High	High	High	High	High	High	High
P52555	P52555	P52555	P52555	P52555	Erp29	Endoplasmic reticulum resident protein 29, ERp29 (Endoplasmic reticulum resident protein 31, ERp31)	cell surface [GO:0009986]; endoplasmic reticulum [GO:0005783]; endoplasmic reticulum lumen [GO:0005788]; melanosome [GO:0042470]; smooth endoplasmic reticulum [GO:0005790]; transport vesicle [GO:0030133]; chaperone binding [GO:0051087]; protein homodimerization activity [GO:0042803]; intracellular protein transport [GO:0006886]; negative regulation of gene expression [GO:0010629]; negative regulation of protein secretion [GO:0050709]; positive regulation of gene expression [GO:0010628]; positive regulation of MAP kinase activity [GO:0043406]; positive regulation of protein phosphorylation [GO:0001934]; protein folding [GO:0006457]; protein secretion [GO:0009306]; regulation of endoplasmic reticulum stress-induced intrinsic apoptotic signaling pathway [GO:1902235]; response to endoplasmic reticulum stress [GO:0034976]	0	#REF!	#REF!		KK	reviewed	104.1	70	High	21	214	21	TRUE	FALSE	3	-0.301694	0.0729726	0.287748	3	-0.23734	0.0135073	0.172858	6	-0.269517	0.00152215	0.0249683	13.8052	13.2406	13.1511	13.358	13.9952	13.4125	13.1767	13.5262	13.1578	13.1252	13.7075	13.221	10499.5	16329.5	10903.7	9259.1	11797.4	9139.1	8934.7	13377.2	9548.4	3203	5534.7	5357.5	2800.9	1961.9	3534.9	2522.2	3845.4	4033.5	15	18	17	15	18	17	15	18	17	High	High	High	High	High	High	High	High	High
D3ZW58	D3ZW58	D3ZW58	D3ZW58	D3ZW58	Casc4	Protein GOLM2 (Golgi membrane protein 2)	integral component of membrane [GO:0016021]	1	#REF!	#REF!		KK	unreviewed	19.2	28.8503	High	15	49	15	TRUE	FALSE	3	-0.268705	0.0333122	0.259156	3	-0.269147	0.01446	0.174035	6	-0.268926	0.000169321	0.0100696	9.76669	11.23	11.348	10.4618	11.8618	11.9817	10.1952	11.5049	11.799	10.1845	11.653	11.6604	1410.3	3721.9	4044.4	1172.4	2906.2	3563.4	1163.7	3220.3	3236.9	430.2	1261.5	1987.2	354.7	483.3	1378.3	328.5	925.7	1367.3	5	8	7	5	8	7	5	8	7	High	High	High	High	High	High	High	High	High
A0A0G2JXT0, Q6AY86	Q6AY86	Q6AY86	Q6AY86	Q6AY86	Vps26a	Vacuolar protein sorting-associated protein 26A (Vesicle protein sorting 26A)	cytosol [GO:0005829]; early endosome [GO:0005769]; endosome [GO:0005768]; endosome membrane [GO:0010008]; lysosome [GO:0005764]; retromer complex [GO:0030904]; retromer, cargo-selective complex [GO:0030906]; tubular endosome [GO:0097422]; vesicle [GO:0031982]; endocytic recycling [GO:0032456]; intracellular protein transport [GO:0006886]; retrograde transport, endosome to Golgi [GO:0042147]	0	#REF!	#REF!		KK	reviewed	62.6	53.211	High	16	55	13	TRUE	FALSE	3	-0.296298	0.0173156	0.243247	3	-0.241157	0.0400452	0.204637	6	-0.268727	0.000336442	0.012866	10.1476	9.49605	9.82734	11.2262	11.4633	10.4592	10.9321	11.0975	10.2303	10.8975	11.2248	10.3029	2395.7	2823.5	1407.8	1953.8	2191.2	1201.2	1907.6	2393.4	1263.2	730.8	957	691.7	591	364.4	464.6	538.5	688	533.6	7	7	3	7	7	3	7	7	3	High	High	High	High	High	High	High	High	High
Q810U0	Q810U0	Q810U0	Q810U0	Q810U0	Ccdc50	Coiled-coil domain-containing protein 50 (Protein Ymer)	cytoplasm [GO:0005737]; microtubule cytoskeleton [GO:0015630]; ubiquitin protein ligase binding [GO:0031625]; sensory perception of sound [GO:0007605]	0	#REF!	#REF!			reviewed	44.8	14.4262	High	4	8	4	TRUE	FALSE	2	-0.0363966	NA	NA	2	-0.499984	NA	NA	4	-0.268191	0.185854	0.331175	NA	NA	7.90268	NA	9.55516	9.55036	NA	9.6027	9.43003	NA	8.87314	9.23242	NA	752.3	749.8	NA	777.5	689.8	NA	468.9	601.5	NA	255	368.4	NA	129.3	266.8	NA	134.8	254.1	NA	3	3	NA	3	3	NA	3	3	Medium	High	High	Medium	High	High	Medium	High	High
D3ZFS2	D3ZFS2	D3ZFS2	D3ZFS2	D3ZFS2	Clgn	Calmegin	endoplasmic reticulum membrane [GO:0005789]; integral component of membrane [GO:0016021]; calcium ion binding [GO:0005509]; protein folding chaperone [GO:0044183]; unfolded protein binding [GO:0051082]; binding of sperm to zona pellucida [GO:0007339]; protein folding [GO:0006457]; protein-containing complex assembly [GO:0065003]; single fertilization [GO:0007338]; ubiquitin-dependent ERAD pathway [GO:0030433]	1	#REF!	#REF!			unreviewed	34.2	4.74632	Medium	2	8	1	TRUE	FALSE	1	-0.229397	NA	NA	1	-0.306596	NA	NA	2	-0.267997	NA	NA	NA	NA	NA	NA	7.87036	NA	NA	7.64097	NA	NA	7.56377	NA	NA	234	NA	NA	199.6	NA	NA	189.2	NA	NA	79.3	NA	NA	33.2	NA	NA	54.4	NA	NA	1	NA	NA	1	NA	NA	1	NA	Not Found	High	Not Found	Not Found	High	Not Found	Not Found	High	Not Found
P09951, Q7M033	P09951	P09951	P09951	P09951	Syn1	Synapsin-1 (Synapsin I)	anchored component of synaptic vesicle membrane [GO:0098993]; axon [GO:0030424]; cell body [GO:0044297]; cytoskeleton [GO:0005856]; cytosol [GO:0005829]; dendrite [GO:0030425]; extrinsic component of synaptic vesicle membrane [GO:0098850]; Golgi apparatus [GO:0005794]; intracellular organelle [GO:0043229]; postsynaptic density [GO:0014069]; presynapse [GO:0098793]; presynaptic active zone [GO:0048786]; Schaffer collateral - CA1 synapse [GO:0098685]; synapse [GO:0045202]; synaptic vesicle [GO:0008021]; synaptic vesicle membrane [GO:0030672]; synaptonemal complex [GO:0000795]; terminal bouton [GO:0043195]; actin binding [GO:0003779]; ATP binding [GO:0005524]; calcium-dependent protein binding [GO:0048306]; identical protein binding [GO:0042802]; protein kinase binding [GO:0019901]; neuron development [GO:0048666]; neurotransmitter secretion [GO:0007269]; regulation of synaptic vesicle cycle [GO:0098693]; synapse organization [GO:0050808]; synaptic vesicle clustering [GO:0097091]; synaptic vesicle cycle [GO:0099504]	0	#REF!	#REF!			reviewed	159.4	49.5739	High	25	144	23	TRUE	FALSE	3	-0.0104485	0.813233	0.888584	3	-0.525287	0.0227454	0.179074	6	-0.267868	0.0793107	0.193203	12.0685	12.2597	12.5821	12.934	12.6994	12.4764	12.9334	12.7508	12.3943	12.314	12.1085	12.1114	7825.8	6651	5698.6	7822.2	6892.4	5383.3	5091.9	4415.9	4424.9	2387.3	2254.3	2800	2366.2	1146.2	2082.2	1437.4	1269.4	1869.2	18	17	12	18	17	12	18	17	12	High	High	High	High	High	High	High	High	High
A0A0G2JZ27	A0A0G2JZ27	A0A0G2JZ27	A0A0G2JZ27	A0A0G2JZ27	Fmn2	Formin 2	cytoplasm [GO:0005737]; endoplasmic reticulum membrane [GO:0005789]; nucleus [GO:0005634]; intracellular transport [GO:0046907]	0	#REF!	#REF!			unreviewed	11.4	1.33222	Medium	2	5	2	TRUE	FALSE	2	-0.203599	NA	NA	2	-0.331267	NA	NA	4	-0.267433	0.286872	0.441371	7.33181	7.78921	NA	8.46842	7.84423	NA	8.61728	7.28817	NA	8.49025	7.15987	NA	354.2	229.8	NA	392.7	156.3	NA	359.6	143	NA	108.1	77.9	NA	118.8	26	NA	101.5	41.1	NA	1	1	NA	1	1	NA	1	1	NA	High	High	Not Found	High	High	Not Found	High	High	Not Found
A0A0G2K719, D3ZN21, D4ADE8	A0A0G2K719	A0A0G2K719	A0A0G2K719	A0A0G2K719	Ddx3x	RNA helicase, EC 3.6.4.13	cell leading edge [GO:0031252]; centrosome [GO:0005813]; cytoplasm [GO:0005737]; cytoplasmic stress granule [GO:0010494]; NLRP3 inflammasome complex [GO:0072559]; nucleus [GO:0005634]; P granule [GO:0043186]; plasma membrane [GO:0005886]; ATP binding [GO:0005524]; ATP hydrolysis activity [GO:0016887]; CTPase activity [GO:0043273]; DNA binding [GO:0003677]; DNA helicase activity [GO:0003678]; eukaryotic initiation factor 4E binding [GO:0008190]; gamma-tubulin binding [GO:0043015]; GTPase activity [GO:0003924]; mRNA 5'-UTR binding [GO:0048027]; mRNA binding [GO:0003729]; nucleoside-triphosphatase activity [GO:0017111]; poly(A) binding [GO:0008143]; primary miRNA binding [GO:0070878]; protein serine/threonine kinase activator activity [GO:0043539]; ribosomal small subunit binding [GO:0043024]; RNA binding [GO:0003723]; RNA helicase activity [GO:0003724]; RNA stem-loop binding [GO:0035613]; RNA strand annealing activity [GO:0033592]; translation initiation factor binding [GO:0031369]; cell differentiation [GO:0030154]; cellular response to arsenic-containing substance [GO:0071243]; cellular response to osmotic stress [GO:0071470]; cellular response to virus [GO:0098586]; chromosome segregation [GO:0007059]; extrinsic apoptotic signaling pathway via death domain receptors [GO:0008625]; gamete generation [GO:0007276]; innate immune response [GO:0045087]; intracellular signal transduction [GO:0035556]; intrinsic apoptotic signaling pathway [GO:0097193]; lipid homeostasis [GO:0055088]; mature ribosome assembly [GO:0042256]; negative regulation of apoptotic process [GO:0043066]; negative regulation of cell growth [GO:0030308]; negative regulation of cysteine-type endopeptidase activity involved in apoptotic process [GO:0043154]; negative regulation of extrinsic apoptotic signaling pathway via death domain receptors [GO:1902042]; negative regulation of intrinsic apoptotic signaling pathway [GO:2001243]; negative regulation of NIK/NF-kappaB signaling [GO:1901223]; negative regulation of protein-containing complex assembly [GO:0031333]; negative regulation of translation [GO:0017148]; positive regulation of apoptotic process [GO:0043065]; positive regulation of canonical Wnt signaling pathway [GO:0090263]; positive regulation of cell growth [GO:0030307]; positive regulation of cysteine-type endopeptidase activity involved in apoptotic process [GO:0043280]; positive regulation of G1/S transition of mitotic cell cycle [GO:1900087]; positive regulation of gene expression [GO:0010628]; positive regulation of interferon-alpha production [GO:0032727]; positive regulation of interferon-beta production [GO:0032728]; positive regulation of NIK/NF-kappaB signaling [GO:1901224]; positive regulation of NLRP3 inflammasome complex assembly [GO:1900227]; positive regulation of protein acetylation [GO:1901985]; positive regulation of protein autophosphorylation [GO:0031954]; positive regulation of protein K63-linked ubiquitination [GO:1902523]; positive regulation of protein serine/threonine kinase activity [GO:0071902]; positive regulation of toll-like receptor 7 signaling pathway [GO:0034157]; positive regulation of toll-like receptor 8 signaling pathway [GO:0034161]; positive regulation of transcription by RNA polymerase II [GO:0045944]; positive regulation of translation [GO:0045727]; positive regulation of translation in response to endoplasmic reticulum stress [GO:0036493]; positive regulation of translational initiation [GO:0045948]; positive regulation of viral genome replication [GO:0045070]; primary miRNA processing [GO:0031053]; protein localization to cytoplasmic stress granule [GO:1903608]; response to virus [GO:0009615]; RNA secondary structure unwinding [GO:0010501]; stress granule assembly [GO:0034063]; translational initiation [GO:0006413]; Wnt signaling pathway [GO:0016055]	0	#REF!	#REF!		KK	unreviewed	170.6	58.9124	High	37	305	9	TRUE	FALSE	3	-0.268883	0.158416	0.376144	3	-0.265881	0.114176	0.291306	6	-0.267382	0.0124662	0.0688667	13.8758	13.8292	14.142	13.8291	13.5063	13.9487	13.689	12.9935	13.7949	13.7078	13.0523	13.7263	14553.7	11636	15811.2	13207.3	8155.2	14212.4	13380.1	8494.4	13553	4439.7	3943.9	7768.8	3995.2	1356.2	5497.2	3777.1	2441.8	5725.1	29	25	26	29	25	26	29	25	26	High	High	High	High	High	High	High	High	High
D3ZKX1	D3ZKX1	D3ZKX1	D3ZKX1	D3ZKX1	Washc3	WASH complex subunit 3 (Coiled-coil domain-containing protein 53)	WASH complex [GO:0071203]; actin filament polymerization [GO:0030041]; exocytosis [GO:0006887]	0	#REF!	#REF!			unreviewed	29.9	24.2268	High	3	8	3	TRUE	FALSE	3	-0.403683	0.263302	0.474205	3	-0.131057	0.593608	0.713139	6	-0.26737	0.159021	0.302884	8.43212	NA	8.49625	8.71115	7.824	7.17493	8.21286	7.02126	7.26491	8.47573	7.39575	7.44543	419.1	226.6	144.5	296.7	129.9	153.8	356	168.4	174.3	127.9	76.8	71	89.7	21.6	59.5	100.5	48.4	73.6	2	1	1	2	1	1	2	1	1	High	High	High	High	High	High	High	High	High
A0A096MJQ6, A0A0G2JTZ2, A0A0G2K6K9, A0A6I8PLH1, A0A6R0V8A0, D4A8S0, F1M8W4, Q91WY4	A0A0G2JTZ2, A0A0G2K6K9, A0A6I8PLH1, A0A6R0V8A0, F1M8W4, Q91WY4	A0A0G2JTZ2	A0A6R0V8A0	A0A0G2JTZ2	Sox6	Transcription factor SOX-6	cytoplasm [GO:0005737]; nucleus [GO:0005634]; cis-regulatory region sequence-specific DNA binding [GO:0000987]; DNA binding [GO:0003677]; DNA-binding transcription factor activity [GO:0003700]; DNA-binding transcription factor activity, RNA polymerase II-specific [GO:0000981]; DNA-binding transcription repressor activity [GO:0001217]; DNA-binding transcription repressor activity, RNA polymerase II-specific [GO:0001227]; protein homodimerization activity [GO:0042803]; RNA polymerase II cis-regulatory region sequence-specific DNA binding [GO:0000978]; sequence-specific DNA binding [GO:0043565]; transcription cis-regulatory region binding [GO:0000976]; astrocyte differentiation [GO:0048708]; brain development [GO:0007420]; cardiac muscle cell differentiation [GO:0055007]; cartilage condensation [GO:0001502]; cartilage development [GO:0051216]; cell fate commitment [GO:0045165]; cell morphogenesis [GO:0000902]; cellular response to transforming growth factor beta stimulus [GO:0071560]; central nervous system development [GO:0007417]; chondrocyte differentiation [GO:0002062]; erythrocyte development [GO:0048821]; erythrocyte differentiation [GO:0030218]; hemopoiesis [GO:0030097]; in utero embryonic development [GO:0001701]; muscle cell differentiation [GO:0042692]; negative regulation of cardiac muscle cell differentiation [GO:2000726]; negative regulation of transcription by RNA polymerase II [GO:0000122]; negative regulation of transcription, DNA-templated [GO:0045892]; oligodendrocyte cell fate specification [GO:0021778]; oligodendrocyte differentiation [GO:0048709]; positive regulation of cartilage development [GO:0061036]; positive regulation of chondrocyte differentiation [GO:0032332]; positive regulation of mesenchymal stem cell differentiation [GO:2000741]; positive regulation of transcription by RNA polymerase II [GO:0045944]; positive regulation of transcription, DNA-templated [GO:0045893]; post-embryonic development [GO:0009791]; regulation of gene expression [GO:0010468]; regulation of transcription by RNA polymerase II [GO:0006357]; regulation of transcription, DNA-templated [GO:0006355]; spinal cord oligodendrocyte cell differentiation [GO:0021529]	0	#REF!	#REF!			reviewed	145.5	2.29746	Medium	2	2	2	TRUE	FALSE	1	-0.422436	NA	NA	1	-0.112176	NA	NA	2	-0.267306	NA	NA	NA	NA	NA	NA	7.2891	NA	NA	6.86666	NA	NA	7.17692	NA	NA	156.4	NA	NA	116.7	NA	NA	144.7	NA	NA	53	NA	NA	19.4	NA	NA	41.6	NA	NA	1	NA	NA	1	NA	NA	1	NA	Not Found	High	Not Found	Not Found	High	Not Found	Not Found	High	Not Found
A0A0G2JU77	A0A0G2JU77	A0A0G2JU77	A0A0G2JU77	A0A0G2JU77	Eif3k	Eukaryotic translation initiation factor 3 subunit K, eIF3k (Eukaryotic translation initiation factor 3 subunit 12) (eIF-3 p25)	eukaryotic 43S preinitiation complex [GO:0016282]; eukaryotic 48S preinitiation complex [GO:0033290]; eukaryotic translation initiation factor 3 complex [GO:0005852]; nucleus [GO:0005634]; ribosome binding [GO:0043022]; translation initiation factor activity [GO:0003743]; formation of cytoplasmic translation initiation complex [GO:0001732]; regulation of translational initiation [GO:0006446]; translational initiation [GO:0006413]	0	#REF!	#REF!		KK	unreviewed	45.8	27.907	High	5	34	5	TRUE	FALSE	3	-0.170153	0.388882	0.579919	3	-0.364049	0.0934899	0.270389	6	-0.267101	0.0415533	0.133379	10.0946	10.7489	10.1952	10.4169	10.6253	10.3376	10.1989	10.2124	10.4581	9.92169	10.153	10.213	1367.1	1579.6	1294	1175.4	1186.4	1406.7	969.9	1138.6	1186.9	417	535.4	635.8	355.6	197.3	544.1	273.8	327.3	501.4	5	4	3	5	4	3	5	4	3	High	High	High	High	High	High	High	High	High
A0A0G2K8F9, D3ZQL8	A0A0G2K8F9, D3ZQL8	D3ZQL8	D3ZQL8	D3ZQL8	Pum2	Pumilio 2 (Drosophila) (Pumilio RNA-binding family member 2)	cytoplasm [GO:0005737]; cytoplasmic stress granule [GO:0010494]; cytosol [GO:0005829]; perinuclear region of cytoplasm [GO:0048471]; lncRNA binding [GO:0106222]; miRNA binding [GO:0035198]; mRNA 3'-UTR binding [GO:0003730]; mRNA binding [GO:0003729]; pumilio-response element binding [GO:0062104]; RNA binding [GO:0003723]; adipose tissue development [GO:0060612]; chromosome organization [GO:0051276]; hair follicle development [GO:0001942]; mitochondrion organization [GO:0007005]; positive regulation of gene silencing by miRNA [GO:2000637]; positive regulation of RIG-I signaling pathway [GO:1900246]; posttranscriptional regulation of gene expression [GO:0010608]; production of miRNAs involved in gene silencing by miRNA [GO:0035196]; regulation of chromosome segregation [GO:0051983]; regulation of mRNA stability [GO:0043488]; respiratory electron transport chain [GO:0022904]; skeletal system development [GO:0001501]; stress granule assembly [GO:0034063]	0	#REF!	#REF!		KK	unreviewed	58.2	9.23657	High	9	32	4	TRUE	FALSE	3	-0.214003	0.0643368	0.287748	3	-0.319771	0.0483748	0.215769	6	-0.266887	0.00252159	0.0303137	7.8586	8.85112	NA	8.33807	8.41659	10.1081	8.10957	8.30788	9.80332	8.04767	7.95826	9.89754	323.6	341.7	1103.7	276.2	316.9	893.5	264.6	248.7	953.8	98.7	115.8	542.3	83.6	52.7	345.6	74.7	71.5	402.9	1	2	2	1	2	2	1	2	2	High	High	High	High	High	High	High	High	High
A0A0G2JYD1, A0A0G2JYI7, A0A0U1RRQ3	A0A0U1RRQ3	A0A0U1RRQ3	A0A0U1RRQ3	A0A0U1RRQ3	Ubap2	Ubiquitin-associated protein 2	0	0	#REF!	#REF!		KK	unreviewed	8.4	18.9548	High	17	47	17	TRUE	FALSE	3	-0.293291	0.0271181	0.253702	3	-0.240233	0.0192675	0.177627	6	-0.266762	0.000265725	0.0113837	7.61912	10.5904	10.2365	11.0465	12.3265	11.3558	10.6571	12.1005	11.0913	10.7679	12.0572	11.183	2115.1	5136.3	2620.8	1614.8	4391.5	2181.8	1743.6	4261.8	2325	645.2	1740.9	1287.7	488.5	730.3	843.9	492.2	1225.1	982.1	7	15	8	7	15	8	7	15	8	High	High	High	High	High	High	High	High	High
A0A0G2JTM9	A0A0G2JTM9	A0A0G2JTM9	A0A0G2JTM9	A0A0G2JTM9	Dnajb14	DnaJ heat shock protein family (Hsp40) member B14 (Similar to DnaJ (Hsp40) homolog, subfamily B, member 14 isoform 1, isoform CRA_b)	endoplasmic reticulum [GO:0005783]; endoplasmic reticulum membrane [GO:0005789]; Hsp70 protein binding [GO:0030544]; cellular response to misfolded protein [GO:0071218]; chaperone cofactor-dependent protein refolding [GO:0051085]; protein-containing complex assembly [GO:0065003]; ubiquitin-dependent ERAD pathway [GO:0030433]	0	#REF!	#REF!		KK	unreviewed	26.2	38.1963	High	14	36	14	TRUE	FALSE	3	-0.402562	0.0193216	0.245972	3	-0.130763	0.00243343	0.133986	6	-0.266662	0.00987831	0.0600276	10.7451	10.6736	10.6332	9.97842	9.98556	9.70753	9.4623	9.64024	9.36129	9.84596	9.84455	9.58871	1008.8	1013.8	836.1	705.4	798	657.7	920.3	919.4	770	307.8	343.6	410.8	213.4	132.7	254.4	259.8	264.3	325.3	4	4	3	4	4	3	4	4	3	High	High	High	High	High	High	High	High	High
A0A0G2KBC0, F8WFF9, Q5FVI3	A0A0G2KBC0, F8WFF9, Q5FVI3	Q5FVI3	Q5FVI3	Q5FVI3	Lrrc57	Leucine-rich repeat-containing protein 57	membrane [GO:0016020]	0	#REF!	#REF!			reviewed	23.3	7.11297	Medium	2	3	2	TRUE	FALSE	1	-0.0768936	NA	NA	1	-0.456315	NA	NA	2	-0.266604	NA	NA	8.43129	NA	NA	8.31243	NA	NA	8.23554	NA	NA	7.85611	NA	NA	317.9	NA	NA	301.4	NA	NA	231.7	NA	NA	97	NA	NA	91.2	NA	NA	65.4	NA	NA	1	NA	NA	1	NA	NA	1	NA	NA	High	Not Found	Not Found	High	Not Found	Not Found	High	Not Found	Not Found
F1M9G6	F1M9G6	F1M9G6	F1M9G6	F1M9G6	Taok1	Serine/threonine-protein kinase TAO1	ATP binding [GO:0005524]; protein kinase activity [GO:0004672]	0	#REF!	#REF!		KK	unreviewed	7.5	26.5121	High	28	59	20	TRUE	FALSE	3	-0.204257	0.0126245	0.230546	3	-0.328783	0.00669677	0.163287	6	-0.26652	0.000412564	0.0146043	10.9773	11.1386	9.59395	11.3786	11.9737	11.1004	11.2115	11.7747	10.8536	11.093	11.5951	10.7782	2662.5	4022	2195.6	2371.4	3503.9	1850.4	2184.3	3093.7	1756.2	812.2	1363.2	1078.8	717.3	582.7	715.7	616.6	889.3	741.9	10	10	7	10	10	7	10	10	7	High	High	High	High	High	High	High	High	High
A0A0G2K946	A0A0G2K946	A0A0G2K946	A0A0G2K946	A0A0G2K946	Spock2	SPARC/osteonectin, cwcv and kazal-like domains proteoglycan 2	extracellular region [GO:0005576]; calcium ion binding [GO:0005509]; extracellular matrix binding [GO:0050840]; glycosaminoglycan binding [GO:0005539]; cellular response to leukemia inhibitory factor [GO:1990830]; extracellular matrix organization [GO:0030198]; peptide cross-linking via chondroitin 4-sulfate glycosaminoglycan [GO:0019800]; positive regulation of cell-substrate adhesion [GO:0010811]	0	#REF!	#REF!		KK	unreviewed	26.1	48.7059	High	17	52	17	TRUE	FALSE	3	-0.353633	0.128614	0.347571	3	-0.178924	0.0365768	0.198559	6	-0.266278	0.0170045	0.0818132	11.5327	11.0919	11.6269	11.1225	8.95652	9.6359	10.9015	8.32148	9.43108	11.0136	8.7364	9.42815	2229.5	496.8	795.6	1912.8	319.9	690.3	2067.4	426.5	688.9	680.1	168.4	390.9	578.6	53.2	267	583.6	122.6	291	10	2	3	10	2	3	10	2	3	High	High	High	High	High	High	High	High	High
A0A0G2QC35, D0RB01, F1LSW9	A0A0G2QC35, D0RB01	D0RB01	D0RB01	D0RB01	Usp12	Ubiquitin specific protease 12 (Ubiquitin-specific peptidase 12)	cytosol [GO:0005829]; nucleus [GO:0005634]; cysteine-type endopeptidase activity [GO:0004197]; deubiquitinase activity [GO:0101005]; thiol-dependent deubiquitinase [GO:0004843]; protein deubiquitination [GO:0016579]; ubiquitin-dependent protein catabolic process [GO:0006511]	0	#REF!	#REF!		KK	unreviewed	24.9	18.9189	High	7	18	3	TRUE	FALSE	2	-0.328964	NA	NA	2	-0.203587	NA	NA	4	-0.266276	0.0223174	0.0936413	9.86805	10.4311	9.76388	9.83115	NA	10.1017	9.61637	NA	9.65857	9.5889	NA	9.93679	910.9	NA	1098.8	784.9	NA	808.2	770.1	NA	980.1	277.9	NA	539.9	237.4	NA	312.6	217.4	NA	414	3	NA	3	3	NA	3	3	NA	3	High	Not Found	Not Found	High	Not Found	Not Found	High	Not Found	Not Found
D3ZN76	D3ZN76	D3ZN76	D3ZN76	D3ZN76	Sec16a	Protein transport protein sec16	cytosol [GO:0005829]; endoplasmic reticulum exit site [GO:0070971]; endoplasmic reticulum membrane [GO:0005789]; ER to Golgi transport vesicle membrane [GO:0012507]; Golgi membrane [GO:0000139]; organelle membrane [GO:0031090]; perinuclear region of cytoplasm [GO:0048471]; autophagy [GO:0006914]; COPII vesicle coating [GO:0048208]; endoplasmic reticulum organization [GO:0007029]; endoplasmic reticulum to Golgi vesicle-mediated transport [GO:0006888]; Golgi organization [GO:0007030]; Golgi to plasma membrane CFTR protein transport [GO:0043000]; protein exit from endoplasmic reticulum [GO:0032527]; protein localization to endoplasmic reticulum exit site [GO:0070973]; protein localization to plasma membrane [GO:0072659]; protein stabilization [GO:0050821]; response to endoplasmic reticulum stress [GO:0034976]	0	#REF!	#REF!		KK	unreviewed	61.8	4.94459	High	11	22	11	TRUE	FALSE	3	-0.222676	0.0606533	0.28267	3	-0.309383	0.02305	0.179413	6	-0.26603	0.000990683	0.0207296	NA	9.7096	10.2176	10.1604	10.3754	8.69836	9.86913	10.2669	8.43003	9.84768	10.1504	8.30788	1144.4	1328.3	415.4	935.2	1232.1	344.9	921.4	1136.5	316.9	349.1	450.2	204.1	282.9	204.9	133.4	260.1	326.7	133.9	3	7	2	3	7	2	3	7	2	High	High	High	High	High	High	High	High	High
D4A3T3	D4A3T3	D4A3T3	D4A3T3	D4A3T3	Cbx1	Chromobox 1 (RCG35120, isoform CRA_b)	chromatin [GO:0000785]; chromocenter [GO:0010369]; chromosome, centromeric region [GO:0000775]; female pronucleus [GO:0001939]; male pronucleus [GO:0001940]; nucleus [GO:0005634]; pericentric heterochromatin [GO:0005721]; site of DNA damage [GO:0090734]; spindle [GO:0005819]; chromatin binding [GO:0003682]; enzyme binding [GO:0019899]; histone methyltransferase binding [GO:1990226]; identical protein binding [GO:0042802]; methylated histone binding [GO:0035064]; cellular response to DNA damage stimulus [GO:0006974]; chromatin organization [GO:0006325]; negative regulation of transcription by RNA polymerase II [GO:0000122]; negative regulation of transcription, DNA-templated [GO:0045892]	0	#REF!	#REF!			unreviewed	45.2	48.6486	High	7	44	6	TRUE	FALSE	3	-0.0343869	0.666222	0.788116	3	-0.496299	0.00349053	0.141772	6	-0.265343	0.0583424	0.161602	7.66107	7.88996	9.18686	10.493	10.6699	9.95565	10.4511	10.7581	9.80623	10.0037	10.1196	9.50641	1441.1	1629.2	993	1399.9	1731.8	895.3	1026.6	1112.5	727.3	439.6	552.2	487.9	423.5	288	346.3	289.8	319.8	307.2	3	4	2	3	4	2	3	4	2	High	High	High	High	High	High	High	High	High
P07153, Q6P7A7	Q6P7A7	Q6P7A7	Q6P7A7	Q6P7A7	Rpn1	Dolichyl-diphosphooligosaccharide--protein glycosyltransferase subunit 1	cytosol [GO:0005829]; integral component of membrane [GO:0016021]; oligosaccharyltransferase complex [GO:0008250]; rough endoplasmic reticulum [GO:0005791]; protein N-linked glycosylation via asparagine [GO:0018279]	1	#REF!	#REF!		KK	unreviewed	42.7	71.6172	High	42	562	42	TRUE	FALSE	3	-0.25765	0.00934635	0.227277	3	-0.272801	0.0017219	0.133986	6	-0.265225	4.78772e-06	0.00348124	15.2321	15.2379	14.9713	14.824	14.8351	15.3176	14.5255	14.6231	15.0551	14.5427	14.5483	15.0672	29004.7	29228.6	40837	23584.2	25234.6	34043.3	23867.1	23959.5	34331.2	8848.2	9906.7	20065.1	7134.2	4196.5	13167.6	6737.5	6887.4	14502.4	33	37	36	33	37	36	33	37	36	High	High	High	High	High	High	High	High	High
F1LRI8, P38062, Q5BKA1, Q6IRK1	P38062, Q5BKA1	P38062	P38062	P38062	Metap2	Methionine aminopeptidase 2, MAP 2, MetAP 2, EC 3.4.11.18 (Initiation factor 2-associated 67 kDa glycoprotein, p67, p67eIF2) (Peptidase M)	cytoplasm [GO:0005737]; aminopeptidase activity [GO:0004177]; metal ion binding [GO:0046872]; metalloaminopeptidase activity [GO:0070006]; metalloexopeptidase activity [GO:0008235]; N-terminal protein amino acid modification [GO:0031365]; peptidyl-methionine modification [GO:0018206]; protein initiator methionine removal [GO:0070084]; protein processing [GO:0016485]	0	#REF!	#REF!			reviewed	111.5	26.569	High	12	29	12	TRUE	FALSE	3	-0.0522891	0.860446	0.918261	3	-0.477665	0.0841464	0.260035	6	-0.264977	0.169027	0.313988	9.08614	10.8542	10.7264	10.3562	10.2979	9.75238	10.7295	9.76703	9.75322	9.84549	9.58195	9.54612	1310.8	1258.9	862.5	1697.8	871.3	863	920	766.4	747.6	399.9	426.7	423.8	513.6	144.9	333.8	259.7	220.3	315.8	4	3	3	4	3	3	4	3	3	High	High	High	High	High	High	High	High	High
D3ZVU7, Q4QQW4	D3ZVU7, Q4QQW4	Q4QQW4	D3ZVU7	Q4QQW4	Hdac1	Histone deacetylase 1, HD1, EC 3.5.1.98 (Protein deacetylase HDAC1, EC 3.5.1.-) (Protein decrotonylase HDAC1, EC 3.5.1.-)	chromatin [GO:0000785]; cytosol [GO:0005829]; heterochromatin [GO:0000792]; histone deacetylase complex [GO:0000118]; neuron projection [GO:0043005]; neuronal cell body [GO:0043025]; nucleoplasm [GO:0005654]; nucleus [GO:0005634]; NuRD complex [GO:0016581]; perinuclear region of cytoplasm [GO:0048471]; protein-containing complex [GO:0032991]; Sin3 complex [GO:0016580]; transcription regulator complex [GO:0005667]; transcription repressor complex [GO:0017053]; chromatin binding [GO:0003682]; core promoter sequence-specific DNA binding [GO:0001046]; deacetylase activity [GO:0019213]; DNA binding [GO:0003677]; DNA-binding transcription factor binding [GO:0140297]; E-box binding [GO:0070888]; enzyme binding [GO:0019899]; histone deacetylase activity [GO:0004407]; histone deacetylase binding [GO:0042826]; histone decrotonylase activity [GO:0160009]; Krueppel-associated box domain binding [GO:0035851]; NF-kappaB binding [GO:0051059]; p53 binding [GO:0002039]; promoter-specific chromatin binding [GO:1990841]; protein deacetylase activity [GO:0033558]; protein N-terminus binding [GO:0047485]; protein-containing complex binding [GO:0044877]; RNA polymerase II cis-regulatory region sequence-specific DNA binding [GO:0000978]; RNA polymerase II core promoter sequence-specific DNA binding [GO:0000979]; RNA polymerase II-specific DNA-binding transcription factor binding [GO:0061629]; transcription cis-regulatory region binding [GO:0000976]; transcription corepressor activity [GO:0003714]; transcription corepressor binding [GO:0001222]; cellular response to oxidative stress [GO:0034599]; cellular response to platelet-derived growth factor stimulus [GO:0036120]; cellular response to tumor necrosis factor [GO:0071356]; chromatin remodeling [GO:0006338]; circadian regulation of gene expression [GO:0032922]; circadian rhythm [GO:0007623]; DNA methylation-dependent heterochromatin assembly [GO:0006346]; embryonic digit morphogenesis [GO:0042733]; endoderm development [GO:0007492]; epidermal cell differentiation [GO:0009913]; eyelid development in camera-type eye [GO:0061029]; fungiform papilla formation [GO:0061198]; hair follicle placode formation [GO:0060789]; hippocampus development [GO:0021766]; histone deacetylation [GO:0016575]; histone H3 deacetylation [GO:0070932]; histone H4 deacetylation [GO:0070933]; negative regulation by host of viral transcription [GO:0043922]; negative regulation of androgen receptor signaling pathway [GO:0060766]; negative regulation of apoptotic process [GO:0043066]; negative regulation of canonical Wnt signaling pathway [GO:0090090]; negative regulation of cell population proliferation [GO:0008285]; negative regulation of gene expression [GO:0010629]; negative regulation of I-kappaB kinase/NF-kappaB signaling [GO:0043124]; negative regulation of insulin secretion [GO:0046676]; negative regulation of intrinsic apoptotic signaling pathway [GO:2001243]; negative regulation of neuron apoptotic process [GO:0043524]; negative regulation of peptidyl-lysine acetylation [GO:2000757]; negative regulation of transcription by RNA polymerase II [GO:0000122]; negative regulation of transcription, DNA-templated [GO:0045892]; neuron differentiation [GO:0030182]; odontogenesis of dentin-containing tooth [GO:0042475]; positive regulation of cell population proliferation [GO:0008284]; positive regulation of chemokine (C-X-C motif) ligand 2 production [GO:2000343]; positive regulation of gene expression [GO:0010628]; positive regulation of interleukin-1 production [GO:0032732]; positive regulation of oligodendrocyte differentiation [GO:0048714]; positive regulation of signaling receptor activity [GO:2000273]; positive regulation of smooth muscle cell proliferation [GO:0048661]; positive regulation of transcription by RNA polymerase II [GO:0045944]; positive regulation of transcription, DNA-templated [GO:0045893]; positive regulation of tumor necrosis factor production [GO:0032760]; positive regulation of type B pancreatic cell apoptotic process [GO:2000676]; positive regulation of tyrosine phosphorylation of STAT protein [GO:0042531]; protein deacetylation [GO:0006476]; regulation of endopeptidase activity [GO:0052548]; regulation of transcription by RNA polymerase II [GO:0006357]; response to amphetamine [GO:0001975]; response to caffeine [GO:0031000]; response to hyperoxia [GO:0055093]; response to lipopolysaccharide [GO:0032496]; response to xenobiotic stimulus [GO:0009410]	0	#REF!	#REF!			reviewed	332	8.92116	High	5	12	2	TRUE	FALSE	1	-0.316511	NA	NA	1	-0.213375	NA	NA	2	-0.264943	NA	NA	NA	8.94574	NA	7.1918	NA	NA	6.87529	NA	NA	6.97842	NA	NA	146.2	NA	NA	117.4	NA	NA	126.1	NA	NA	44.6	NA	NA	35.5	NA	NA	35.6	NA	NA	1	NA	NA	1	NA	NA	1	NA	NA	High	High	Not Found	High	High	Not Found	High	High	Not Found
Q63151	Q63151	Q63151	Q63151	Q63151	Acsl3	Fatty acid CoA ligase Acsl3 (Arachidonate--CoA ligase Acsl3, EC 6.2.1.15) (Brain acyl-CoA synthetase II) (Long-chain acyl-CoA synthetase 3, LACS 3) (Long-chain-fatty-acid--CoA ligase 3, EC 6.2.1.3) (Medium-chain acyl-CoA ligase Acsl3, EC 6.2.1.2)	endoplasmic reticulum [GO:0005783]; endoplasmic reticulum membrane [GO:0005789]; Golgi apparatus [GO:0005794]; integral component of membrane [GO:0016021]; lipid droplet [GO:0005811]; membrane [GO:0016020]; mitochondrial outer membrane [GO:0005741]; perinuclear region of cytoplasm [GO:0048471]; peroxisomal membrane [GO:0005778]; plasma membrane [GO:0005886]; arachidonate-CoA ligase activity [GO:0047676]; ATP binding [GO:0005524]; long-chain fatty acid-CoA ligase activity [GO:0004467]; medium-chain fatty acid-CoA ligase activity [GO:0031956]; protein domain specific binding [GO:0019904]; protein kinase binding [GO:0019901]; brain development [GO:0007420]; fatty acid biosynthetic process [GO:0006633]; long-chain fatty acid import into cell [GO:0044539]; long-chain fatty acid metabolic process [GO:0001676]; long-chain fatty-acyl-CoA metabolic process [GO:0035336]; neuron differentiation [GO:0030182]; positive regulation of Golgi to plasma membrane protein transport [GO:0042998]; positive regulation of phosphatidylcholine biosynthetic process [GO:2001247]; positive regulation of secretion [GO:0051047]; response to nutrient [GO:0007584]; response to organic cyclic compound [GO:0014070]; very-low-density lipoprotein particle assembly [GO:0034379]	1	#REF!	#REF!			reviewed	243.5	62.6389	High	38	300	35	TRUE	FALSE	3	-0.415244	0.0721801	0.287748	3	-0.114568	0.521869	0.653405	6	-0.264906	0.0582761	0.161602	14.5174	14.0008	13.9996	13.9368	13.1241	13.2837	13.3095	12.9048	12.8846	13.5377	13.2275	13.2357	15682	8927.9	9972	10152.2	7668.7	7562.2	11892.3	9590.9	9645.9	4784	3026	4899.7	3071	1275.3	2925	3357.1	2757	4074.7	25	17	19	25	17	19	25	17	19	High	High	High	High	High	High	High	High	High
Q5RJS6	Q5RJS6	Q5RJS6	Q5RJS6	Q5RJS6	Mospd1	Motile sperm domain-containing protein 1	cytoplasm [GO:0005737]; endoplasmic reticulum membrane [GO:0005789]; Golgi membrane [GO:0000139]; integral component of membrane [GO:0016021]; nucleus [GO:0005634]; perinuclear region of cytoplasm [GO:0048471]; negative regulation of transcription by RNA polymerase II [GO:0000122]; positive regulation of transcription by RNA polymerase II [GO:0045944]	1	#REF!	#REF!		KK	reviewed	38.8	12.6761	High	3	8	3	TRUE	FALSE	3	-0.186088	0.25226	0.467342	3	-0.343528	0.100199	0.277609	6	-0.264808	0.02335	0.0956445	NA	9.12954	9.53508	9.18537	7.54767	8.17393	8.78333	7.54689	8.01848	8.60881	7.3505	7.91707	582.2	187.1	288.8	440.6	187	259.3	390.4	163.2	241.7	177.6	63.4	141.9	133.3	31.1	100.3	110.2	46.9	102.1	2	2	1	2	2	1	2	2	1	High	High	Medium	High	High	Medium	High	High	Medium
A0A096MJA9, A0A096MK70, A0A096MKE0	A0A096MKE0	A0A096MKE0	A0A096MKE0	A0A096MKE0	Asph	Aspartate-beta-hydroxylase	cortical endoplasmic reticulum [GO:0032541]; cytoplasm [GO:0005737]; endoplasmic reticulum [GO:0005783]; integral component of membrane [GO:0016021]; plasma membrane [GO:0005886]; peptidyl-aspartic acid 3-dioxygenase activity [GO:0062101]; activation of cysteine-type endopeptidase activity [GO:0097202]; face morphogenesis [GO:0060325]; limb morphogenesis [GO:0035108]; negative regulation of cell population proliferation [GO:0008285]; pattern specification process [GO:0007389]; peptidyl-aspartic acid hydroxylation [GO:0042264]; positive regulation of proteolysis [GO:0045862]; regulation of cytosolic calcium ion concentration [GO:0051480]; regulation of protein depolymerization [GO:1901879]; regulation of protein stability [GO:0031647]; roof of mouth development [GO:0060021]	1	#REF!	#REF!		KK	unreviewed	59.9	32.2931	High	22	79	2	TRUE	FALSE	3	-0.0998817	0.00227854	0.17437	3	-0.428552	0.00770635	0.163287	6	-0.264217	0.0172465	0.0823525	11.1844	10.7711	10.9913	12.061	11.4274	12.0147	11.9702	11.3205	11.9128	11.5615	11.0571	11.5989	4272.9	2754.2	4138	4012.3	2557.4	3855.8	3022.4	2130.7	3101.8	1303.5	933.5	2033.2	1213.7	425.3	1491.4	853.2	612.5	1310.3	13	8	9	13	8	9	13	8	9	High	High	High	High	High	High	High	High	High
E9PSL7	E9PSL7	E9PSL7	E9PSL7	E9PSL7	Cit	Citron rho-interacting kinase, CRIK, EC 2.7.11.1 (Rho-interacting, serine/threonine-protein kinase 21)	actin cytoskeleton [GO:0015629]; cleavage furrow [GO:0032154]; cytoplasm [GO:0005737]; cytosol [GO:0005829]; Golgi cisterna [GO:0031985]; midbody [GO:0030496]; neuronal cell body [GO:0043025]; nucleus [GO:0005634]; plasma membrane [GO:0005886]; ruffle [GO:0001726]; vacuole [GO:0005773]; ATP binding [GO:0005524]; metal ion binding [GO:0046872]; PDZ domain binding [GO:0030165]; protein kinase binding [GO:0019901]; protein serine kinase activity [GO:0106310]; protein serine/threonine kinase activity [GO:0004674]; protein serine/threonine kinase inhibitor activity [GO:0030291]; protein serine/threonine/tyrosine kinase activity [GO:0004712]; scaffold protein binding [GO:0097110]; transcription coactivator binding [GO:0001223]; dendrite development [GO:0016358]; G2/M transition of mitotic cell cycle [GO:0000086]; generation of neurons [GO:0048699]; Golgi organization [GO:0007030]; liver development [GO:0001889]; metaphase/anaphase transition of mitotic cell cycle [GO:0007091]; mitotic cell cycle [GO:0000278]; mitotic cytokinesis [GO:0000281]; mitotic sister chromatid segregation [GO:0000070]; negative regulation of dendrite morphogenesis [GO:0050774]; negative regulation of hippo signaling [GO:0035331]; neuron apoptotic process [GO:0051402]; positive regulation of cytokinesis [GO:0032467]; regulation of actin polymerization or depolymerization [GO:0008064]; spermatogenesis [GO:0007283]	0	#REF!	#REF!			reviewed	176.4	1.50852	High	3	7	3	TRUE	FALSE	3	-0.294475	0.569857	0.716646	3	-0.233046	0.476512	0.618623	6	-0.263761	0.302845	0.457257	8.35491	8.40982	8.51412	6.8009	9.11009	9.27263	7.37243	8.28031	8.64746	7.08428	8.7445	8.65571	111.5	552.6	618.5	165.7	310.9	401	135.7	428.9	403.3	34	187.3	303.9	50.1	51.7	155.1	38.3	123.3	170.4	1	1	1	1	1	1	1	1	1	High	Medium	Medium	High	Medium	Medium	High	Medium	Medium
F1M7Z1	F1M7Z1	F1M7Z1	F1M7Z1	F1M7Z1	Edc3	Enhancer of mRNA-decapping protein 3 (YjeF domain-containing protein 1)	P-body [GO:0000932]; identical protein binding [GO:0042802]; mRNA binding [GO:0003729]; phosphodiesterase decapping endonuclease activity [GO:1990174]; deadenylation-independent decapping of nuclear-transcribed mRNA [GO:0031087]; P-body assembly [GO:0033962]	0	#REF!	#REF!		KK	unreviewed	28	24.1107	High	10	33	10	TRUE	FALSE	3	-0.187043	0.261194	0.473332	3	-0.340197	0.154857	0.332343	6	-0.26362	0.0369299	0.125341	10.9447	9.99124	10.5383	9.24769	11.0595	9.13725	9.12877	10.638	9.1166	8.92184	10.4489	9.05311	607.9	2134.3	563.1	559.8	1593.5	555.1	485	1397.8	531.2	185.4	723.4	276.7	169.3	265	214.7	136.9	401.8	224.4	3	4	2	3	4	2	3	4	2	High	High	High	High	High	High	High	High	High
G3V662, P49791	G3V662, P49791	P49791	G3V662	P49791	Nup153	Nuclear pore complex protein Nup153 (153 kDa nucleoporin) (Nucleoporin Nup153)	annulate lamellae [GO:0005642]; membrane [GO:0016020]; nuclear envelope [GO:0005635]; nuclear inclusion body [GO:0042405]; nuclear membrane [GO:0031965]; nuclear periphery [GO:0034399]; nuclear pore [GO:0005643]; nuclear pore nuclear basket [GO:0044615]; nucleoplasmic side of nuclear pore [GO:1990875]; protein-containing complex [GO:0032991]; chromatin binding [GO:0003682]; double-stranded DNA binding [GO:0003690]; identical protein binding [GO:0042802]; nuclear localization sequence binding [GO:0008139]; protein-membrane adaptor activity [GO:0043495]; small GTPase binding [GO:0031267]; structural constituent of nuclear pore [GO:0017056]; zinc ion binding [GO:0008270]; mitotic cell cycle [GO:0000278]; mRNA transport [GO:0051028]; negative regulation of RNA export from nucleus [GO:0046832]; nuclear pore complex assembly [GO:0051292]; protein import into nucleus [GO:0006606]; RNA export from nucleus [GO:0006405]	0	#REF!	#REF!		KK	reviewed	183.6	5.38147	High	6	11	6	TRUE	FALSE	3	-0.354569	0.112926	0.329752	3	-0.172522	0.0440793	0.212296	6	-0.263546	0.0154509	0.0769252	NA	8.42878	7.88813	10.1218	8.11374	7.7286	9.7342	7.55152	7.61471	9.98	7.86666	7.59991	1114.2	277	212.1	851.7	187.6	196	1009.9	233.4	194	339.9	93.9	104.2	257.6	31.2	75.8	285.1	67.1	81.9	3	2	1	3	2	1	3	2	1	High	High	High	High	High	High	High	High	High
Q91ZQ0	Q91ZQ0	Q91ZQ0	Q91ZQ0	Q91ZQ0	Vmp1	Vacuole membrane protein 1	autophagosome membrane [GO:0000421]; endomembrane system [GO:0012505]; endoplasmic reticulum [GO:0005783]; endoplasmic reticulum membrane [GO:0005789]; endoplasmic reticulum-Golgi intermediate compartment membrane [GO:0033116]; integral component of membrane [GO:0016021]; membrane [GO:0016020]; phagophore assembly site [GO:0000407]; plasma membrane [GO:0005886]; phospholipid scramblase activity [GO:0017128]; autophagosome assembly [GO:0000045]; autophagosome membrane docking [GO:0016240]; autophagy [GO:0006914]; cell junction assembly [GO:0034329]; cell-cell adhesion [GO:0098609]; embryo implantation [GO:0007566]; Golgi organization [GO:0007030]; lipoprotein transport [GO:0042953]; mitochondrion-endoplasmic reticulum membrane tethering [GO:1990456]; organelle localization by membrane tethering [GO:0140056]; positive regulation of ATPase-coupled calcium transmembrane transporter activity [GO:1901896]	2	#REF!	#REF!		KK	reviewed	130.8	10.5911	High	3	24	3	TRUE	FALSE	3	-0.251884	0.117077	0.336167	3	-0.275113	0.0862389	0.262351	6	-0.263499	0.00597449	0.0471581	10.2152	10.0573	10.0596	7.73403	10.0158	9.48059	7.52199	9.58365	9.36916	7.28725	9.80816	9.3097	212.9	1035.3	714.4	183.8	767.3	661.3	156.2	896.5	634.6	65	350.9	351	55.6	127.6	255.8	44.1	257.7	268.1	1	3	2	1	3	2	1	3	2	Medium	High	High	Medium	High	High	Medium	High	High
D3ZBN4	D3ZBN4	D3ZBN4	D3ZBN4	D3ZBN4	Erg28	Ergosterol biosynthesis 28 homolog (Similar to HSPC288 (Predicted), isoform CRA_b)	endoplasmic reticulum [GO:0005783]; endoplasmic reticulum membrane [GO:0005789]; integral component of membrane [GO:0016021]; transport vesicle [GO:0030133]; identical protein binding [GO:0042802]; protein-macromolecule adaptor activity [GO:0030674]; lipid metabolic process [GO:0006629]	1	#REF!	#REF!			unreviewed	30	12.1429	Medium	2	5	2	TRUE	FALSE	1	-0.264373	NA	NA	1	-0.261697	NA	NA	2	-0.263035	NA	NA	8.81538	NA	7.6872	7.60066	NA	NA	7.33628	NA	NA	7.33896	NA	NA	194.1	NA	NA	161.6	NA	NA	161.9	NA	NA	59.2	NA	NA	48.9	NA	NA	45.7	NA	NA	1	NA	NA	1	NA	NA	1	NA	NA	High	Not Found	Not Found	High	Not Found	Not Found	High	Not Found	Not Found
Q66H54	Q66H54	Q66H54	Q66H54	Q66H54	Fhip1b	FHF complex subunit HOOK interacting protein 1B, FHIP1B (FTS and Hook-interacting protein, FHIP)	cytosol [GO:0005829]; FHF complex [GO:0070695]; early endosome to late endosome transport [GO:0045022]; endosome organization [GO:0007032]; endosome to lysosome transport [GO:0008333]; lysosome organization [GO:0007040]; protein localization to perinuclear region of cytoplasm [GO:1905719]; protein transport [GO:0015031]	0	#REF!	#REF!			reviewed	47.5	22.3767	High	15	28	15	TRUE	FALSE	3	-0.122191	0.502488	0.665568	3	-0.403713	0.134672	0.312787	6	-0.262952	0.0766682	0.189894	6.97499	8.94457	9.09223	10.1957	8.56186	9.90659	10.2005	8.13955	9.95754	9.82193	7.85798	9.77314	1172.8	377.9	959.8	1176.7	282	994.3	905.1	232	875	357.8	128.1	471.6	356	46.9	384.6	255.5	66.7	369.6	6	3	5	6	3	5	6	3	5	High	High	High	High	High	High	High	High	High
Q09429, Q70X89, Q70X90	Q09429, Q70X89, Q70X90	Q09429	Q09429	Q09429	Abcc8	ATP-binding cassette sub-family C member 8 (Sulfonylurea receptor 1)	inward rectifying potassium channel [GO:0008282]; membrane [GO:0016020]; plasma membrane [GO:0005886]; sarcolemma [GO:0042383]; synaptic vesicle membrane [GO:0030672]; ABC-type transporter activity [GO:0140359]; ATP binding [GO:0005524]; ATPase-coupled cation transmembrane transporter activity [GO:0019829]; ATPase-coupled transmembrane transporter activity [GO:0042626]; potassium channel activity [GO:0005267]; sulfonylurea receptor activity [GO:0008281]; transmembrane transporter binding [GO:0044325]; cellular glucose homeostasis [GO:0001678]; cellular response to organic substance [GO:0071310]; female pregnancy [GO:0007565]; memory [GO:0007613]; negative regulation of angiogenesis [GO:0016525]; negative regulation of blood-brain barrier permeability [GO:1905604]; negative regulation of glial cell proliferation [GO:0060253]; negative regulation of insulin secretion [GO:0046676]; negative regulation of low-density lipoprotein particle clearance [GO:0010989]; negative regulation of neuroblast migration [GO:0061855]; negative regulation of neurogenesis [GO:0050768]; negative regulation of wound healing [GO:0061045]; positive regulation of potassium ion transport [GO:0043268]; positive regulation of tight junction disassembly [GO:1905075]; positive regulation of tumor necrosis factor production [GO:0032760]; positive regulation of uterine smooth muscle relaxation [GO:1900721]; positive regulation of voltage-gated potassium channel activity [GO:1903818]; response to insulin [GO:0032868]; response to lipopolysaccharide [GO:0032496]; response to pH [GO:0009268]; response to xenobiotic stimulus [GO:0009410]; response to zinc ion [GO:0010043]; transmembrane transport [GO:0055085]; visual learning [GO:0008542]	1	#REF!	#REF!			reviewed	204.9	2.2756	High	4	12	4	TRUE	FALSE	3	-0.149392	0.429405	0.612906	3	-0.374964	0.190649	0.368749	6	-0.262178	0.0819414	0.197122	8.25597	8.70563	5.39917	8.16289	9.12464	7.98868	7.87529	9.27891	7.67384	7.61397	9.13391	7.40344	286.6	558.2	254	234.8	621.2	204.2	195.9	561.8	169.3	87.4	189.2	124.8	71	103.3	79	55.3	161.5	71.5	2	3	1	2	3	1	2	3	1	High	High	High	High	High	High	High	High	High
P36506	P36506	P36506	P36506	P36506	Map2k2	Dual specificity mitogen-activated protein kinase kinase 2, MAP kinase kinase 2, MAPKK 2, EC 2.7.12.2 (ERK activator kinase 2) (MAPK/ERK kinase 2, MEK 2)	cell cortex [GO:0005938]; cell-cell junction [GO:0005911]; cytoplasm [GO:0005737]; cytoplasmic side of plasma membrane [GO:0009898]; cytosol [GO:0005829]; early endosome [GO:0005769]; endoplasmic reticulum [GO:0005783]; focal adhesion [GO:0005925]; Golgi apparatus [GO:0005794]; late endosome [GO:0005770]; microtubule [GO:0005874]; mitochondrion [GO:0005739]; nucleus [GO:0005634]; perinuclear region of cytoplasm [GO:0048471]; ATP binding [GO:0005524]; MAP kinase kinase activity [GO:0004708]; MAP-kinase scaffold activity [GO:0005078]; metal ion binding [GO:0046872]; molecular adaptor activity [GO:0060090]; PDZ domain binding [GO:0030165]; protein serine kinase activity [GO:0106310]; protein serine/threonine kinase activator activity [GO:0043539]; protein serine/threonine kinase activity [GO:0004674]; protein serine/threonine/tyrosine kinase activity [GO:0004712]; protein tyrosine kinase activity [GO:0004713]; scaffold protein binding [GO:0097110]; epithelial cell proliferation involved in lung morphogenesis [GO:0060502]; ERK1 and ERK2 cascade [GO:0070371]; face development [GO:0060324]; heart development [GO:0007507]; lung morphogenesis [GO:0060425]; MAPK cascade [GO:0000165]; negative regulation of gene expression [GO:0010629]; peptidyl-serine autophosphorylation [GO:0036289]; positive regulation of axonogenesis [GO:0050772]; positive regulation of cell motility [GO:2000147]; positive regulation of production of miRNAs involved in gene silencing by miRNA [GO:1903800]; positive regulation of protein serine/threonine kinase activity [GO:0071902]; positive regulation of transcription, DNA-templated [GO:0045893]; protein phosphorylation [GO:0006468]; regulation of axon regeneration [GO:0048679]; regulation of early endosome to late endosome transport [GO:2000641]; regulation of Golgi inheritance [GO:0090170]; regulation of stress-activated MAPK cascade [GO:0032872]; thymus development [GO:0048538]; thyroid gland development [GO:0030878]; trachea formation [GO:0060440]	0	#REF!	#REF!			reviewed	200.7	12.25	High	5	10	2	TRUE	FALSE	1	-0.36726	NA	NA	1	-0.156737	NA	NA	2	-0.261998	NA	NA	NA	NA	NA	7.69279	NA	NA	7.32553	NA	NA	7.53605	NA	NA	206.9	NA	NA	160.4	NA	NA	185.6	NA	NA	63.1	NA	NA	48.5	NA	NA	52.4	NA	NA	1	NA	NA	1	NA	NA	1	NA	NA	High	Not Found	Not Found	High	Not Found	Not Found	High	Not Found	Not Found
A0A0G2JZ53, F1LY70	A0A0G2JZ53, F1LY70	F1LY70	A0A0G2JZ53	F1LY70	Birc6	Baculoviral IAP repeat-containing 6	endosome [GO:0005768]; membrane [GO:0016020]; microtubule organizing center [GO:0005815]; midbody [GO:0030496]; nucleus [GO:0005634]; spindle pole [GO:0000922]; trans-Golgi network [GO:0005802]; cysteine-type endopeptidase inhibitor activity [GO:0004869]; ubiquitin conjugating enzyme activity [GO:0061631]; ubiquitin-protein transferase activity [GO:0004842]; apoptotic process [GO:0006915]; labyrinthine layer development [GO:0060711]; negative regulation of apoptotic process [GO:0043066]; negative regulation of extrinsic apoptotic signaling pathway [GO:2001237]; placenta development [GO:0001890]; positive regulation of cell population proliferation [GO:0008284]; regulation of cell population proliferation [GO:0042127]; regulation of cytokinesis [GO:0032465]; spongiotrophoblast layer development [GO:0060712]	0	#REF!	#REF!		KK	unreviewed	41.9	6.82731	High	21	45	21	TRUE	FALSE	3	-0.215928	0.159325	0.377288	3	-0.307325	0.0114318	0.171563	6	-0.261626	0.0035888	0.0361073	8.42375	10.5751	9.58496	11.4401	11.5581	9.78578	11.0336	11.4796	9.62297	11.067	11.2902	9.50482	2778.6	3015.3	882.7	2096.3	2855.7	788.5	2145.3	2504.4	726.5	847.6	1022	433.7	634.1	474.9	305	605.6	719.9	306.9	12	8	2	12	8	2	12	8	2	High	High	High	High	High	High	High	High	High
P35233, Q8K5A0	P35233	P35233	P35233	P35233	Ptpn2	Tyrosine-protein phosphatase non-receptor type 2, EC 3.1.3.48 (Protein-tyrosine phosphatase PTP-S)	endoplasmic reticulum [GO:0005783]; endoplasmic reticulum-Golgi intermediate compartment [GO:0005793]; nuclear membrane [GO:0031965]; nucleus [GO:0005634]; plasma membrane [GO:0005886]; DNA binding [GO:0003677]; integrin binding [GO:0005178]; non-membrane spanning protein tyrosine phosphatase activity [GO:0004726]; protein kinase binding [GO:0019901]; protein tyrosine phosphatase activity [GO:0004725]; receptor tyrosine kinase binding [GO:0030971]; STAT family protein binding [GO:0097677]; syntaxin binding [GO:0019905]; B cell differentiation [GO:0030183]; erythrocyte differentiation [GO:0030218]; glucose homeostasis [GO:0042593]; insulin receptor signaling pathway [GO:0008286]; negative regulation of cell population proliferation [GO:0008285]; negative regulation of chemotaxis [GO:0050922]; negative regulation of epidermal growth factor receptor signaling pathway [GO:0042059]; negative regulation of ERK1 and ERK2 cascade [GO:0070373]; negative regulation of inflammatory response [GO:0050728]; negative regulation of insulin receptor signaling pathway [GO:0046627]; negative regulation of interferon-gamma-mediated signaling pathway [GO:0060336]; negative regulation of interleukin-2-mediated signaling pathway [GO:1902206]; negative regulation of interleukin-4-mediated signaling pathway [GO:1902215]; negative regulation of interleukin-6-mediated signaling pathway [GO:0070104]; negative regulation of lipid storage [GO:0010888]; negative regulation of macrophage colony-stimulating factor signaling pathway [GO:1902227]; negative regulation of macrophage differentiation [GO:0045650]; negative regulation of platelet-derived growth factor receptor-beta signaling pathway [GO:2000587]; negative regulation of positive thymic T cell selection [GO:1902233]; negative regulation of protein tyrosine kinase activity [GO:0061099]; negative regulation of T cell receptor signaling pathway [GO:0050860]; negative regulation of transcription by RNA polymerase II [GO:0000122]; negative regulation of tumor necrosis factor-mediated signaling pathway [GO:0010804]; negative regulation of type I interferon-mediated signaling pathway [GO:0060339]; negative regulation of tyrosine phosphorylation of STAT protein [GO:0042532]; peptidyl-tyrosine dephosphorylation [GO:0035335]; positive regulation of endoplasmic reticulum stress-induced intrinsic apoptotic signaling pathway [GO:1902237]; positive regulation of gluconeogenesis [GO:0045722]; positive regulation of PERK-mediated unfolded protein response [GO:1903899]; protein dephosphorylation [GO:0006470]; regulation of hepatocyte growth factor receptor signaling pathway [GO:1902202]; T cell differentiation [GO:0030217]	0	#REF!	#REF!		KK	reviewed	168.3	18.2692	High	7	15	7	TRUE	FALSE	3	-0.260534	0.109325	0.3264	3	-0.262167	0.0597316	0.230179	6	-0.26135	0.00390613	0.037344	8.55113	7.78725	9.02237	8.89391	10.9098	8.99915	8.67737	10.4689	8.87498	8.57175	10.5736	8.87098	475.7	1923.9	511.7	409.4	1417.3	469.5	380.5	1524	468.2	145.1	652.1	251.4	123.8	235.7	181.6	107.4	438.1	197.8	2	5	3	2	5	3	2	5	3	High	High	High	High	High	High	High	High	High
A0A0G2K8S1, D3ZGI9, F1LNP4, Q5RK27, Q63633	Q63633	Q63633	Q63633	Q63633	Slc12a5	Solute carrier family 12 member 5 (Electroneutral potassium-chloride cotransporter 2) (Furosemide-sensitive K-Cl cotransporter) (K-Cl cotransporter 2, rKCC2) (Neuronal K-Cl cotransporter)	cell periphery [GO:0071944]; dendrite membrane [GO:0032590]; integral component of membrane [GO:0016021]; integral component of plasma membrane [GO:0005887]; neuron projection [GO:0043005]; neuronal cell body [GO:0043025]; perikaryon [GO:0043204]; plasma membrane [GO:0005886]; synapse [GO:0045202]; ammonium transmembrane transporter activity [GO:0008519]; chloride transmembrane transporter activity [GO:0015108]; potassium:chloride symporter activity [GO:0015379]; ammonium transmembrane transport [GO:0072488]; cell volume homeostasis [GO:0006884]; cellular chloride ion homeostasis [GO:0030644]; cellular ion homeostasis [GO:0006873]; chemical synaptic transmission [GO:0007268]; chloride ion homeostasis [GO:0055064]; chloride transmembrane transport [GO:1902476]; chloride transport [GO:0006821]; dendritic spine development [GO:0060996]; hypotonic response [GO:0006971]; intracellular pH reduction [GO:0051452]; ion transport [GO:0006811]; learning [GO:0007612]; multicellular organism growth [GO:0035264]; potassium ion homeostasis [GO:0055075]; potassium ion import across plasma membrane [GO:1990573]; potassium ion transport [GO:0006813]; response to xenobiotic stimulus [GO:0009410]; thermosensory behavior [GO:0040040]	3	#REF!	#REF!		KK	reviewed	163.6	37.6646	High	46	422	41	TRUE	FALSE	3	-0.374757	0.0198161	0.249374	3	-0.147688	0.00525077	0.163287	6	-0.261223	0.00565224	0.046155	15.0692	14.4287	14.3563	14.4838	14.2611	14.1274	14.0462	13.9929	13.709	14.3181	14.1124	13.9988	22912.4	19634.2	17896.9	16917.6	16303.1	13391	20425.3	17711.3	16370.7	6989.7	6654.8	8793.6	5117.5	2711.2	5179.5	5765.9	5091.3	6915.4	32	33	28	32	33	28	32	33	28	High	High	High	High	High	High	High	High	High
P00787, Q6IN22	P00787, Q6IN22	P00787	P00787	P00787	Ctsb	Cathepsin B, EC 3.4.22.1 (Cathepsin B1) (RSG-2) [Cleaved into: Cathepsin B light chain; Cathepsin B heavy chain ]	apical plasma membrane [GO:0016324]; cell surface [GO:0009986]; cytoplasm [GO:0005737]; external side of plasma membrane [GO:0009897]; extracellular region [GO:0005576]; extracellular space [GO:0005615]; lysosome [GO:0005764]; melanosome [GO:0042470]; mitochondrion [GO:0005739]; peptidase inhibitor complex [GO:1904090]; perinuclear region of cytoplasm [GO:0048471]; sarcolemma [GO:0042383]; collagen binding [GO:0005518]; cysteine-type endopeptidase activity [GO:0004197]; cysteine-type peptidase activity [GO:0008234]; endopeptidase activity [GO:0004175]; kininogen binding [GO:0030984]; peptidase activity [GO:0008233]; peptide binding [GO:0042277]; protein self-association [GO:0043621]; protein-containing complex binding [GO:0044877]; proteoglycan binding [GO:0043394]; autophagy [GO:0006914]; cellular response to mechanical stimulus [GO:0071260]; cellular response to thyroid hormone stimulus [GO:0097067]; collagen catabolic process [GO:0030574]; decidualization [GO:0046697]; epithelial cell differentiation [GO:0030855]; negative regulation of cell death [GO:0060548]; negative regulation of peptidase activity [GO:0010466]; proteolysis [GO:0006508]; proteolysis involved in cellular protein catabolic process [GO:0051603]; response to amine [GO:0014075]; response to cytokine [GO:0034097]; response to ethanol [GO:0045471]; response to glucose [GO:0009749]; response to interleukin-4 [GO:0070670]; response to mechanical stimulus [GO:0009612]; response to organic cyclic compound [GO:0014070]; response to peptide hormone [GO:0043434]; response to wounding [GO:0009611]; skeletal muscle tissue development [GO:0007519]; spermatogenesis [GO:0007283]; thyroid hormone generation [GO:0006590]; viral entry into host cell [GO:0046718]	0	#REF!	#REF!		KK	reviewed	247.2	22.1239	High	7	28	7	TRUE	FALSE	3	-0.203247	0.00281536	0.17437	3	-0.318519	0.0104008	0.169741	6	-0.260883	0.000334539	0.012866	9.1267	8.43379	9.94222	9.54535	10.1664	8.97985	9.32103	9.97785	8.783	9.26444	9.78267	8.68895	747.2	1149.2	504.9	639.6	1008.4	440.5	615	880.8	412.7	227.9	389.5	248.1	193.5	167.7	170.4	173.6	253.2	174.3	4	3	2	4	3	2	4	3	2	High	High	High	High	High	High	High	High	High
D4AAF8	D4AAF8	D4AAF8	D4AAF8	D4AAF8	Nova1	RNA-binding protein Nova-1	RNA binding [GO:0003723]; mRNA splicing, via spliceosome [GO:0000398]; negative regulation of cold-induced thermogenesis [GO:0120163]	0	#REF!	#REF!			unreviewed	9.8	30.4721	High	14	54	1	TRUE	FALSE	1	-0.251315	NA	NA	1	-0.270349	NA	NA	2	-0.260832	NA	NA	7.49346	NA	NA	7.93782	NA	NA	7.6865	NA	NA	7.66747	NA	NA	245.2	NA	NA	206	NA	NA	203.3	NA	NA	74.8	NA	NA	62.3	NA	NA	57.4	NA	NA	1	NA	NA	1	NA	NA	1	NA	NA	Medium	Not Found	Not Found	Medium	Not Found	Not Found	Medium	Not Found	Not Found
Q63941, Q6P9W6, Q9QYT8	Q63941	Q63941	Q63941	Q63941	Rab3b	Ras-related protein Rab-3B	anchored component of synaptic vesicle membrane [GO:0098993]; cytoplasm [GO:0005737]; cytosol [GO:0005829]; dopaminergic synapse [GO:0098691]; endosome [GO:0005768]; Golgi apparatus [GO:0005794]; perinuclear region of cytoplasm [GO:0048471]; plasma membrane [GO:0005886]; synaptic vesicle [GO:0008021]; vesicle [GO:0031982]; GDP binding [GO:0019003]; GTP binding [GO:0005525]; GTP-dependent protein binding [GO:0030742]; GTPase activity [GO:0003924]; myosin V binding [GO:0031489]; antigen processing and presentation [GO:0019882]; peptidyl-cysteine methylation [GO:0018125]; positive regulation of dopamine uptake involved in synaptic transmission [GO:0051586]; protein localization to plasma membrane [GO:0072659]; protein secretion [GO:0009306]; regulation of exocytosis [GO:0017157]; regulation of synaptic vesicle cycle [GO:0098693]; regulation of vesicle size [GO:0097494]; vesicle docking involved in exocytosis [GO:0006904]	0	#REF!	#REF!			reviewed	97.7	48.4018	High	9	78	4	TRUE	FALSE	1	-0.356583	NA	NA	1	-0.164331	NA	NA	2	-0.260457	NA	NA	7.76421	8.79669	9.84455	9.57478	NA	NA	9.2182	NA	NA	9.41045	NA	NA	762.6	NA	NA	595.6	NA	NA	680.5	NA	NA	232.6	NA	NA	180.2	NA	NA	192.1	NA	NA	3	NA	NA	3	NA	NA	3	NA	NA	High	High	Not Found	High	High	Not Found	High	High	Not Found
G3V7F1, Q9Z2K5	G3V7F1	G3V7F1	G3V7F1	G3V7F1	Mlst8	Target of rapamycin complex subunit LST8 (G protein beta subunit-like)	cellular anatomical entity [GO:0110165]; TORC1 complex [GO:0031931]; TORC2 complex [GO:0031932]; protein serine/threonine kinase activator activity [GO:0043539]; phosphorylation [GO:0016310]; positive regulation of actin filament polymerization [GO:0030838]; positive regulation of peptidyl-tyrosine phosphorylation [GO:0050731]; positive regulation of TOR signaling [GO:0032008]; regulation of GTPase activity [GO:0043087]; TORC1 signaling [GO:0038202]	0	#REF!	#REF!		KK	unreviewed	34.1	26.9939	High	7	12	7	TRUE	FALSE	2	-0.25019	NA	NA	2	-0.270197	NA	NA	4	-0.260194	0.0225787	0.0941345	NA	8.38111	8.38457	8.63045	10.596	NA	8.35006	10.376	NA	8.21723	10.4688	NA	396.3	1547.8	NA	326.3	1328.9	NA	297.6	1417.2	NA	120.9	524.6	NA	98.7	221	NA	84	407.4	NA	2	4	NA	2	4	NA	2	4	NA	High	High	Not Found	High	High	Not Found	High	High	Not Found
Q767H7	Q767H7	Q767H7	Q767H7	Q767H7	Pcdhac2	Cadherin-related neuronal receptor c2 (Protocadherin alpha c2) (Protocadherin alpha subfamily C, 2)	integral component of membrane [GO:0016021]; plasma membrane [GO:0005886]; calcium ion binding [GO:0005509]; homophilic cell adhesion via plasma membrane adhesion molecules [GO:0007156]; nervous system development [GO:0007399]; odontogenesis [GO:0042476]	1	#REF!	#REF!			unreviewed	37.1	30.9145	High	31	170	23	TRUE	FALSE	3	0.0805611	0.0368924	0.263325	3	-0.600568	0.00323767	0.141772	6	-0.260003	0.150512	0.290191	12.7026	12.8039	13.1873	12.6532	12.34	12.651	12.7338	12.3929	12.7591	12.0335	11.692	12.117	6441.5	5184.4	6431.7	6811.6	5378.3	6932.2	4192.1	3308.6	4441.9	1965	1757.2	3160.2	2060.5	894.4	2681.3	1183.4	951.1	1876.4	20	15	16	20	15	16	20	15	16	High	High	High	High	High	High	High	High	High
B5DFH0, F1MAS1	B5DFH0, F1MAS1	F1MAS1	B5DFH0	F1MAS1	Cbarp	CACN subunit beta-associated regulatory protein	plasma membrane [GO:0005886]; secretory granule [GO:0030141]; transmembrane transporter binding [GO:0044325]; negative regulation of calcium ion transmembrane transport [GO:1903170]; negative regulation of calcium ion-dependent exocytosis [GO:0045955]; negative regulation of voltage-gated calcium channel activity [GO:1901386]	0	#REF!	#REF!		KK	unreviewed	20.8	22.7378	High	7	23	7	TRUE	FALSE	3	-0.220356	0.219343	0.436335	3	-0.297703	0.197306	0.375249	6	-0.259029	0.0361357	0.123937	10.8444	10.0963	9.42206	10.3092	10.3579	9.39853	10.0849	9.92348	9.39618	10.0864	9.75972	9.32643	1268.8	1312.3	674.9	1086.1	971.1	673.8	1087.2	866.9	642	387.1	444.8	331.6	328.5	161.5	260.6	306.9	249.2	271.2	3	3	2	3	3	2	3	3	2	High	High	High	High	High	High	High	High	High
A0A0G2JTA0, Q5BK32	A0A0G2JTA0	A0A0G2JTA0	A0A0G2JTA0	A0A0G2JTA0	Faf2	FAS-associated factor 2	lipid droplet [GO:0005811]; VCP-NPL4-UFD1 AAA ATPase complex [GO:0034098]; lipase binding [GO:0035473]; lipase inhibitor activity [GO:0055102]; ubiquitin binding [GO:0043130]; ubiquitin protein ligase binding [GO:0031625]; lipid droplet organization [GO:0034389]; retrograde protein transport, ER to cytosol [GO:0030970]; ubiquitin-dependent ERAD pathway [GO:0030433]	0	#REF!	#REF!		KK	unreviewed	21.5	46.9663	High	16	74	16	TRUE	FALSE	3	-0.362147	0.0628099	0.285765	3	-0.155218	0.163356	0.340825	6	-0.258683	0.0145674	0.0752133	11.5058	11.6276	11.86	11.5002	11.0892	10.7301	11.3191	10.5848	10.3292	11.4885	10.8549	10.5105	2896.8	2178.6	1698.6	2555	1535.8	1286.5	2873.3	1852.1	1458.7	883.7	738.4	834.6	772.9	255.4	497.6	811.1	532.4	616.2	11	6	5	11	6	5	11	6	5	High	High	High	High	High	High	High	High	High
F1LP57, Q4KSH6, S4VP54	F1LP57, Q4KSH6, S4VP54	Q4KSH6	S4VP54	Q4KSH6	Map2k4	Dual specificity mitogen-activated protein kinase kinase 4 (Mitogen-activated protein kinase kinase 4)	axon [GO:0030424]; cytosol [GO:0005829]; dendrite cytoplasm [GO:0032839]; nucleus [GO:0005634]; perikaryon [GO:0043204]; ATP binding [GO:0005524]; JUN kinase kinase activity [GO:0008545]; MAP kinase kinase activity [GO:0004708]; protein serine/threonine kinase activity [GO:0004674]; cell growth involved in cardiac muscle cell development [GO:0061049]; cellular response to mechanical stimulus [GO:0071260]; cellular response to sorbitol [GO:0072709]; JNK cascade [GO:0007254]; MAPK cascade [GO:0000165]; negative regulation of motor neuron apoptotic process [GO:2000672]; positive regulation of apoptotic process [GO:0043065]; positive regulation of DNA replication [GO:0045740]; positive regulation of JNK cascade [GO:0046330]; positive regulation of neuron apoptotic process [GO:0043525]; positive regulation of nitric-oxide synthase biosynthetic process [GO:0051770]; positive regulation of protein phosphorylation [GO:0001934]; positive regulation of smooth muscle cell apoptotic process [GO:0034393]; protein phosphorylation [GO:0006468]; response to wounding [GO:0009611]	0	#REF!	#REF!			unreviewed	109.2	28.2116	High	11	27	11	TRUE	FALSE	3	-0.227191	0.463318	0.634593	3	-0.288311	0.321313	0.488973	6	-0.257751	0.147666	0.286798	9.92065	10.3202	9.54824	10.5171	10.203	9.92793	10.5293	9.47086	9.96622	10.4317	9.47391	9.87744	1465.4	1178.7	974.1	1477.9	709.6	1000.3	1381.2	711.1	940.6	447	399.5	478.6	447.1	118	386.9	389.9	204.4	397.4	6	2	2	6	2	2	6	2	2	High	High	High	High	High	High	High	High	High
D3ZQV8, M0R464	D3ZQV8	D3ZQV8	D3ZQV8	D3ZQV8	Phf6	PHD finger protein 6 (RCG47045, isoform CRA_d)	nucleolus [GO:0005730]; nucleoplasm [GO:0005654]; nucleus [GO:0005634]; enzyme binding [GO:0019899]; histone binding [GO:0042393]; histone deacetylase binding [GO:0042826]; metal ion binding [GO:0046872]; phosphoprotein binding [GO:0051219]; ribonucleoprotein complex binding [GO:0043021]; scaffold protein binding [GO:0097110]; tubulin binding [GO:0015631]; blastocyst hatching [GO:0001835]; negative regulation of transcription by RNA polymerase II [GO:0000122]; regulation of transcription by RNA polymerase II [GO:0006357]	0	#REF!	#REF!			unreviewed	39	10.1648	High	4	9	4	TRUE	FALSE	2	0.0586119	NA	NA	2	-0.572863	NA	NA	4	-0.257126	0.399313	0.548916	9.72962	10.4407	8.74079	9.10774	NA	9.26702	9.56777	NA	8.92422	8.76388	NA	8.46516	551.7	NA	616.1	758.9	NA	485.8	434.7	NA	353.4	168.3	NA	302.7	229.6	NA	187.9	122.7	NA	149.3	1	NA	1	1	NA	1	1	NA	1	High	High	High	High	High	High	High	High	High
D3ZTV3	D3ZTV3	D3ZTV3	D3ZTV3	D3ZTV3	Flrt2	Leucine-rich repeat transmembrane protein FLRT2 (Fibronectin-like domain-containing leucine-rich transmembrane protein 2)	cell-cell junction [GO:0005911]; endoplasmic reticulum membrane [GO:0005789]; extracellular space [GO:0005615]; focal adhesion [GO:0005925]; integral component of plasma membrane [GO:0005887]; neuron projection [GO:0043005]; synapse [GO:0045202]; chemorepellent activity [GO:0045499]; fibroblast growth factor receptor binding [GO:0005104]; axon guidance [GO:0007411]; basement membrane organization [GO:0071711]; cell adhesion involved in heart morphogenesis [GO:0061343]; fibroblast growth factor receptor signaling pathway [GO:0008543]; heart morphogenesis [GO:0003007]; positive regulation of synapse assembly [GO:0051965]; regulation of neuron migration [GO:2001222]	1	#REF!	#REF!		KK	reviewed	100.2	21.0606	High	13	37	13	TRUE	FALSE	3	-0.123567	0.225873	0.440746	3	-0.39043	0.0324057	0.191394	6	-0.256999	0.018672	0.0858273	9.57592	11.0042	11.1204	10.5088	9.59544	10.9677	10.5183	9.36019	10.8228	10.2153	9.24888	10.4365	1457	773.6	2002.7	1466.6	657.2	1811.3	1188.8	608.4	1385.8	444.5	262.2	984	443.6	109.3	700.6	335.6	174.9	585.4	4	3	5	4	3	5	4	3	5	High	High	High	High	High	High	High	High	High
B0BMZ1	B0BMZ1	B0BMZ1	B0BMZ1	B0BMZ1	Fam241b	Family with sequence similarity 241 member B (RGD1305587 protein) (Similar to RIKEN cDNA 2010107G23 (Predicted), isoform CRA_a)	integral component of membrane [GO:0016021]; intracellular membrane-bounded organelle [GO:0043231]	1	#REF!	#REF!		KK	unreviewed	20.9	15.8333	High	1	18	1	TRUE	FALSE	3	-0.0633216	0.468362	0.639075	3	-0.450263	0.0300959	0.19042	6	-0.256792	0.0484577	0.145046	10.3517	8.18438	8.52513	8.28633	9.41193	9.07334	8.11009	9.48059	8.99095	7.67807	9.01959	8.72315	312.2	681.2	538.7	276.3	714.4	508.8	204.8	519	422.6	95.2	230.9	264.7	83.6	118.8	196.8	57.8	149.2	178.5	1	1	1	1	1	1	1	1	1	High	High	High	High	High	High	High	High	High
D3ZUY0	D3ZUY0	D3ZUY0	D3ZUY0	D3ZUY0	Rdh14	Retinol dehydrogenase 14 (Similar to alcohol dehydrogenase PAN2 (Predicted))	cytosol [GO:0005829]; endoplasmic reticulum [GO:0005783]; nucleoplasm [GO:0005654]; alcohol dehydrogenase (NADP+) activity [GO:0008106]; NADP-retinol dehydrogenase activity [GO:0052650]; retinol metabolic process [GO:0042572]	0	#REF!	#REF!		KK	unreviewed	21.1	48.503	High	13	49	13	TRUE	FALSE	3	-0.309422	0.0586984	0.280714	3	-0.203909	0.033905	0.194456	6	-0.256665	0.00246688	0.0300479	10.6051	10.5073	10.2227	10.8337	11.5392	11.1037	10.5897	11.0735	10.8851	10.6818	11.26	10.9231	1825	2976.1	2200.7	1541.1	2155.1	1891.2	1642.6	2452.5	1941.7	556.7	1008.7	1081.3	466.2	358.4	731.5	463.7	705	820.2	9	7	6	9	7	6	9	7	6	High	High	High	High	High	High	High	High	High
F1M446	F1M446	F1M446	F1M446	F1M446	Ecpas	Ecm29 proteasome adaptor and scaffold	centrosome [GO:0005813]; COPII-coated ER to Golgi transport vesicle [GO:0030134]; cytoplasm [GO:0005737]; cytoplasmic vesicle [GO:0031410]; early endosome [GO:0005769]; endocytic vesicle [GO:0030139]; endoplasmic reticulum [GO:0005783]; late endosome [GO:0005770]; multivesicular body [GO:0005771]; nucleus [GO:0005634]; molecular adaptor activity [GO:0060090]; proteasome binding [GO:0070628]; proteasome assembly [GO:0043248]; ubiquitin-dependent ERAD pathway [GO:0030433]	0	#REF!	#REF!			unreviewed	32	19.6302	High	27	52	27	TRUE	FALSE	2	-0.140604	NA	NA	2	-0.372142	NA	NA	4	-0.256373	0.0554716	0.157034	9.79961	11.1105	11.341	11.8697	10.7561	NA	11.8035	10.5412	NA	11.5981	10.2836	NA	3742.4	1729.5	NA	3574.4	1490.1	NA	3100	1246.4	NA	1141.7	586.2	NA	1081.2	247.8	NA	875.1	358.3	NA	15	6	NA	15	6	NA	15	6	NA	High	High	Not Found	High	High	Not Found	High	High	Not Found
Q5I0H4	Q5I0H4	Q5I0H4	Q5I0H4	Q5I0H4	Tmco1	Calcium load-activated calcium channel, CLAC channel (Meg-2-like protein) (Transmembrane and coiled-coil domain-containing protein 1)	cytoplasm [GO:0005737]; endoplasmic reticulum [GO:0005783]; Golgi membrane [GO:0000139]; integral component of endoplasmic reticulum membrane [GO:0030176]; calcium channel activity [GO:0005262]; ribosome binding [GO:0043022]; calcium ion transmembrane transport [GO:0070588]; cellular calcium ion homeostasis [GO:0006874]; endoplasmic reticulum calcium ion homeostasis [GO:0032469]; ER overload response [GO:0006983]	1	#REF!	#REF!		KK	reviewed	60.8	32.4468	High	8	33	8	TRUE	FALSE	3	-0.12669	0.306282	0.510857	3	-0.3858	0.0757633	0.249884	6	-0.256245	0.0324791	0.115114	9.90944	10.6188	9.46475	10.9983	10.9248	10.091	10.696	10.9391	9.99901	10.5276	10.4007	9.92852	2045.6	1944	1090.7	1658.9	1963.3	1023.3	1476.1	1351.8	974.5	624	658.9	535.9	501.8	326.5	395.8	416.7	388.6	411.7	4	3	4	4	3	4	4	3	4	High	High	High	High	High	High	High	High	High
F1M5J3	F1M5J3	F1M5J3	F1M5J3	F1M5J3	Nipa1	NIPA magnesium transporter 1 (Non imprinted in Prader-Willi/Angelman syndrome 1 homolog (Human) (Predicted))	early endosome [GO:0005769]; integral component of membrane [GO:0016021]; membrane [GO:0016020]; plasma membrane [GO:0005886]; magnesium ion transmembrane transporter activity [GO:0015095]; magnesium ion transport [GO:0015693]	2	#REF!	#REF!			unreviewed	21.8	11.5265	High	3	7	3	TRUE	FALSE	2	-0.238925	NA	NA	2	-0.273055	NA	NA	4	-0.25599	0.130265	0.264808	8.95332	7.71356	NA	8.30104	NA	7.43129	7.90929	NA	7.34518	7.76752	NA	7.4187	315.4	NA	172.6	240.4	NA	162.6	217.9	NA	171.1	96.2	NA	84.8	72.7	NA	62.9	61.5	NA	72.3	1	NA	1	1	NA	1	1	NA	1	High	Not Found	High	High	Not Found	High	High	Not Found	High
Q63433	Q63433	Q63433	Q63433	Q63433	Pkn1	Serine/threonine-protein kinase N1, EC 2.7.11.13 (Protease-activated kinase 1, PAK-1) (Protein kinase C-like 1) (Protein kinase C-like PKN) (Protein-kinase C-related kinase 1) (Serine-threonine protein kinase N)	cleavage furrow [GO:0032154]; cytoplasm [GO:0005737]; cytoplasmic vesicle [GO:0031410]; endosome [GO:0005768]; midbody [GO:0030496]; nucleus [GO:0005634]; androgen receptor binding [GO:0050681]; ATP binding [GO:0005524]; calcium-dependent protein kinase C activity [GO:0004698]; chromatin binding [GO:0003682]; histone binding [GO:0042393]; histone deacetylase binding [GO:0042826]; histone kinase activity (H3-T11 specific) [GO:0035402]; nuclear receptor coactivator activity [GO:0030374]; protein kinase activity [GO:0004672]; protein kinase C activity [GO:0004697]; protein kinase C binding [GO:0005080]; protein serine kinase activity [GO:0106310]; protein serine/threonine kinase activity [GO:0004674]; protein serine/threonine/tyrosine kinase activity [GO:0004712]; small GTPase binding [GO:0031267]; B cell apoptotic process [GO:0001783]; B cell homeostasis [GO:0001782]; chromatin organization [GO:0006325]; epithelial cell migration [GO:0010631]; histone H3-T11 phosphorylation [GO:0035407]; hyperosmotic response [GO:0006972]; intracellular signal transduction [GO:0035556]; negative regulation of B cell proliferation [GO:0030889]; negative regulation of protein kinase activity [GO:0006469]; negative regulation of protein phosphorylation [GO:0001933]; peptidyl-serine phosphorylation [GO:0018105]; protein phosphorylation [GO:0006468]; regulation of cell motility [GO:2000145]; regulation of germinal center formation [GO:0002634]; regulation of immunoglobulin production [GO:0002637]; regulation of transcription by RNA polymerase II [GO:0006357]; renal system process [GO:0003014]; spleen development [GO:0048536]	0	#REF!	#REF!			reviewed	185.6	1.79704	Medium	2	2	2	TRUE	FALSE	1	-0.152597	NA	NA	1	-0.359139	NA	NA	2	-0.255868	NA	NA	NA	NA	NA	NA	8.07682	NA	NA	7.92422	NA	NA	7.71768	NA	NA	270	NA	NA	242.9	NA	NA	210.5	NA	NA	91.5	NA	NA	40.4	NA	NA	60.5	NA	NA	2	NA	NA	2	NA	NA	2	NA	Not Found	High	Not Found	Not Found	High	Not Found	Not Found	High	Not Found
D4A4H5, M0RAG8	D4A4H5	D4A4H5	D4A4H5	D4A4H5	Sdf2	Stromal cell derived factor 2 (Predicted), isoform CRA_b (Stromal cell-derived factor 2)	chaperone complex [GO:0101031]; endoplasmic reticulum [GO:0005783]; misfolded protein binding [GO:0051787]; chaperone cofactor-dependent protein refolding [GO:0051085]	0	#REF!	#REF!		KK	unreviewed	18.1	37.4429	High	7	58	7	TRUE	FALSE	3	-0.148059	0.382817	0.573656	3	-0.363337	0.00952049	0.166879	6	-0.255698	0.0223337	0.0936413	11.4343	11.6007	11.7688	10.223	10.8308	11.7171	10.3244	10.4756	11.5267	9.90313	10.3966	11.3812	1195.2	1821.3	3366.7	1282.2	1423.9	2950.4	957.5	1348	2667.3	364.6	617.3	1654.2	387.9	236.8	1141.2	270.3	387.5	1126.7	4	4	6	4	4	6	4	4	6	High	High	High	High	High	High	High	High	High
Q9ES53	Q9ES53	Q9ES53	Q9ES53	Q9ES53	Ufd1	Ubiquitin recognition factor in ER-associated degradation protein 1 (Ubiquitin fusion degradation protein 1 homolog, UB fusion protein 1)	cytoplasm [GO:0005737]; cytosol [GO:0005829]; nucleus [GO:0005634]; UFD1-NPL4 complex [GO:0036501]; VCP-NPL4-UFD1 AAA ATPase complex [GO:0034098]; ATPase binding [GO:0051117]; K48-linked polyubiquitin modification-dependent protein binding [GO:0036435]; polyubiquitin modification-dependent protein binding [GO:0031593]; protein-containing complex binding [GO:0044877]; signaling receptor binding [GO:0005102]; ER-associated misfolded protein catabolic process [GO:0071712]; negative regulation of RIG-I signaling pathway [GO:0039536]; negative regulation of type I interferon production [GO:0032480]; retrograde protein transport, ER to cytosol [GO:0030970]; ubiquitin-dependent ERAD pathway [GO:0030433]; ubiquitin-dependent protein catabolic process [GO:0006511]	0	#REF!	#REF!		KK	reviewed	100.6	36.4821	High	11	62	11	TRUE	FALSE	3	-0.270157	0.0458618	0.275282	3	-0.240782	0.0808034	0.258928	6	-0.25547	0.00187546	0.0270429	11.5462	11.7593	11.4106	11.4379	11.7803	11.2101	11.2618	11.3987	10.9572	11.1699	11.6772	10.8588	2774.3	3517.4	2369	2455.5	2700	1988.2	2304	3274.9	1857	846.3	1192.2	1164	742.8	449	769	650.4	941.4	784.4	6	8	5	6	8	5	6	8	5	High	High	High	High	High	High	High	High	High
D3ZJ19	D3ZJ19	D3ZJ19	D3ZJ19	D3ZJ19	Satb2	DNA-binding protein SATB (Special AT-rich sequence-binding protein)	histone deacetylase complex [GO:0000118]; nucleus [GO:0005634]; transcription regulator complex [GO:0005667]; chromatin binding [GO:0003682]; DNA-binding transcription activator activity, RNA polymerase II-specific [GO:0001228]; DNA-binding transcription factor activity, RNA polymerase II-specific [GO:0000981]; histone deacetylase binding [GO:0042826]; RNA polymerase II cis-regulatory region sequence-specific DNA binding [GO:0000978]; RNA polymerase II transcription regulatory region sequence-specific DNA binding [GO:0000977]; sequence-specific DNA binding [GO:0043565]; cartilage development [GO:0051216]; cellular response to organic substance [GO:0071310]; chromatin remodeling [GO:0006338]; commitment of neuronal cell to specific neuron type in forebrain [GO:0021902]; embryonic pattern specification [GO:0009880]; embryonic skeletal system morphogenesis [GO:0048704]; negative regulation of transcription by RNA polymerase II [GO:0000122]; neuron migration [GO:0001764]; osteoblast development [GO:0002076]; positive regulation of transcription by RNA polymerase II [GO:0045944]; regulation of gene expression [GO:0010468]; regulation of transcription by RNA polymerase II [GO:0006357]; roof of mouth development [GO:0060021]	0	#REF!	#REF!			unreviewed	64.4	4.09277	Medium	2	2	2	TRUE	FALSE	1	0.0833128	NA	NA	1	-0.594181	NA	NA	2	-0.255434	NA	NA	NA	NA	6.77479	NA	7.14262	NA	NA	7.22593	NA	NA	6.54844	NA	NA	141.3	NA	NA	149.7	NA	NA	93.6	NA	NA	47.9	NA	NA	24.9	NA	NA	26.9	NA	NA	1	NA	NA	1	NA	NA	1	NA	Not Found	High	Not Found	Not Found	High	Not Found	Not Found	High	Not Found
A0A0G2K3B7, E9PU66, Q5NSW6	A0A0G2K3B7, E9PU66, Q5NSW6	A0A0G2K3B7	A0A0G2K3B7	A0A0G2K3B7	Wnt7b	Protein Wnt	cell surface [GO:0009986]; cytoplasm [GO:0005737]; extracellular space [GO:0005615]; plasma membrane [GO:0005886]; chemoattractant activity involved in axon guidance [GO:1902379]; cytokine activity [GO:0005125]; frizzled binding [GO:0005109]; receptor ligand activity [GO:0048018]; anatomical structure regression [GO:0060033]; angiogenesis [GO:0001525]; apoptotic process involved in blood vessel morphogenesis [GO:1902262]; canonical Wnt signaling pathway [GO:0060070]; cell fate commitment [GO:0045165]; cell proliferation in forebrain [GO:0021846]; cellular response to retinoic acid [GO:0071300]; central nervous system vasculogenesis [GO:0022009]; chemoattraction of dopaminergic neuron axon [GO:0036516]; chorio-allantoic fusion [GO:0060710]; developmental growth involved in morphogenesis [GO:0060560]; embryonic organ development [GO:0048568]; embryonic placenta morphogenesis [GO:0060669]; establishment or maintenance of polarity of embryonic epithelium [GO:0016332]; fibroblast proliferation [GO:0048144]; forebrain regionalization [GO:0021871]; homeostatic process [GO:0042592]; in utero embryonic development [GO:0001701]; inner medullary collecting duct development [GO:0072061]; lobar bronchus development [GO:0060482]; lung development [GO:0030324]; lung epithelium development [GO:0060428]; lung morphogenesis [GO:0060425]; lung-associated mesenchyme development [GO:0060484]; mammary gland epithelium development [GO:0061180]; metanephric collecting duct development [GO:0072205]; metanephric epithelium development [GO:0072207]; metanephric loop of Henle development [GO:0072236]; metanephros morphogenesis [GO:0003338]; negative regulation of neurogenesis [GO:0050768]; negative regulation of smoothened signaling pathway [GO:0045879]; neuron differentiation [GO:0030182]; neuron projection development [GO:0031175]; neuron projection morphogenesis [GO:0048812]; odontogenesis of dentin-containing tooth [GO:0042475]; outer medullary collecting duct development [GO:0072060]; oxygen homeostasis [GO:0032364]; planar cell polarity pathway involved in axon guidance [GO:1904938]; positive regulation of cell population proliferation [GO:0008284]; positive regulation of gene expression [GO:0010628]; positive regulation of JNK cascade [GO:0046330]; positive regulation of osteoblast differentiation [GO:0045669]; regulation of cell projection size [GO:0032536]; renal inner medulla development [GO:0072053]; renal outer medulla development [GO:0072054]; response to glucocorticoid [GO:0051384]; smooth muscle cell differentiation [GO:0051145]; stem cell development [GO:0048864]; stem cell proliferation [GO:0072089]; synapse organization [GO:0050808]; trachea cartilage morphogenesis [GO:0060535]; vasculature development [GO:0001944]; Wnt signaling pathway [GO:0016055]	0	#REF!	#REF!		KK	unreviewed	160	21.5297	High	6	8	6	TRUE	FALSE	3	-0.285464	0.0703911	0.287748	3	-0.224461	0.178269	0.355231	6	-0.254963	0.00946642	0.0584861	9.11348	7.77149	8.92896	7.42375	8.04494	7.33807	7.01681	7.72996	7.20359	7.11374	8.03892	6.98071	171.7	264.1	161.8	129.5	212.3	147.4	138.5	263	126.3	52.4	89.5	79.5	39.2	35.3	57	39.1	75.6	53.3	1	1	1	1	1	1	1	1	1	High	High	High	High	High	High	High	High	High
M0R8V0	M0R8V0	M0R8V0	M0R8V0	M0R8V0	Uhrf1bp1l	Similar to CG31653-PA, isoform CRA_a (UHRF1-binding protein 1-like)	cytosol [GO:0005829]; early endosome [GO:0005769]; GARP complex binding [GO:0062069]; protein homodimerization activity [GO:0042803]	0	#REF!	#REF!		KK	unreviewed	13.9	4.08998	High	7	8	7	TRUE	FALSE	2	-0.210557	NA	NA	2	-0.298386	NA	NA	4	-0.254471	0.0179093	0.0843372	NA	NA	9.96506	9.86465	7.56758	NA	9.75656	7.25456	NA	9.62114	7.21432	NA	932.3	189.7	NA	865	152.7	NA	787.5	148.5	NA	284.4	64.3	NA	261.7	25.4	NA	222.3	42.7	NA	3	1	NA	3	1	NA	3	1	NA	High	High	Not Found	High	High	Not Found	High	High	Not Found
D3ZM21	D3ZM21	D3ZM21	D3ZM21	D3ZM21	Comtd1	Catechol-O-methyltransferase domain containing 1 (Predicted), isoform CRA_a (Catechol-O-methyltransferase domain-containing 1)	integral component of membrane [GO:0016021]; O-methyltransferase activity [GO:0008171]; S-adenosylmethionine-dependent methyltransferase activity [GO:0008757]; methylation [GO:0032259]	1	#REF!	#REF!			unreviewed	20.2	12.9771	High	4	14	4	TRUE	FALSE	2	-0.410524	NA	NA	2	-0.0975617	NA	NA	4	-0.254043	0.140999	0.277988	11.0496	8.84612	7.76951	9.16641	7.07788	NA	8.97699	6.44626	NA	9.08108	6.96809	NA	574.6	135.1	NA	503.9	87.2	NA	541.6	125.2	NA	175.3	45.8	NA	152.4	14.5	NA	152.9	36	NA	2	1	NA	2	1	NA	2	1	NA	High	High	Not Found	High	High	Not Found	High	High	Not Found
P68101	P68101	P68101	P68101	P68101	Eif2s1	Eukaryotic translation initiation factor 2 subunit 1 (Eukaryotic translation initiation factor 2 subunit alpha, eIF-2-alpha, eIF-2A, eIF-2alpha)	cytoplasm [GO:0005737]; cytoplasmic stress granule [GO:0010494]; cytosol [GO:0005829]; eukaryotic 48S preinitiation complex [GO:0033290]; eukaryotic translation initiation factor 2 complex [GO:0005850]; eukaryotic translation initiation factor 2B complex [GO:0005851]; glial limiting end-foot [GO:0097451]; multi-eIF complex [GO:0043614]; nucleus [GO:0005634]; synapse [GO:0045202]; translation initiation ternary complex [GO:0044207]; ribosome binding [GO:0043022]; translation initiation factor activity [GO:0003743]; aging [GO:0007568]; cellular response to amino acid starvation [GO:0034198]; cellular response to heat [GO:0034605]; cellular response to oxidative stress [GO:0034599]; cellular response to UV [GO:0034644]; negative regulation of guanyl-nucleotide exchange factor activity [GO:1905098]; negative regulation of translational initiation in response to stress [GO:0032057]; PERK-mediated unfolded protein response [GO:0036499]; positive regulation of neuron death [GO:1901216]; positive regulation of type B pancreatic cell apoptotic process [GO:2000676]; protein autophosphorylation [GO:0046777]; regulation of translational initiation in response to stress [GO:0043558]; response to endoplasmic reticulum stress [GO:0034976]; response to manganese-induced endoplasmic reticulum stress [GO:1990737]; stress granule assembly [GO:0034063]; translation [GO:0006412]	0	#REF!	#REF!		KK	reviewed	140.1	62.5397	High	21	87	21	TRUE	FALSE	3	-0.307891	0.00785784	0.226062	3	-0.199608	0.0586341	0.228594	6	-0.25375	0.000815186	0.0194417	11.3602	11.6975	11.8967	11.8607	12.4777	11.8488	11.5229	12.1448	11.5957	11.5726	12.2798	11.7359	3718.9	5703.7	3688.4	2942.6	4528.6	3095	3045.8	4972.5	3410.9	1134.5	1933.2	1812.3	890.1	753.1	1197.1	859.8	1429.4	1440.8	11	13	10	11	13	10	11	13	10	High	High	High	High	High	High	High	High	High
F1LR87, Q6AXR4	Q6AXR4	Q6AXR4	Q6AXR4	Q6AXR4	Hexb	Beta-hexosaminidase subunit beta, EC 3.2.1.52 (Beta-N-acetylhexosaminidase subunit beta, Hexosaminidase subunit B) (N-acetyl-beta-glucosaminidase subunit beta)	acrosomal vesicle [GO:0001669]; azurophil granule [GO:0042582]; beta-N-acetylhexosaminidase complex [GO:1905379]; cortical granule [GO:0060473]; extracellular space [GO:0005615]; lysosome [GO:0005764]; membrane [GO:0016020]; acetylglucosaminyltransferase activity [GO:0008375]; beta-N-acetylglucosaminidase activity [GO:0016231]; beta-N-acetylhexosaminidase activity [GO:0004563]; carbohydrate binding [GO:0030246]; hexosaminidase activity [GO:0015929]; hydrolase activity [GO:0016787]; identical protein binding [GO:0042802]; N-acetyl-beta-D-galactosaminidase activity [GO:0102148]; protein-containing complex binding [GO:0044877]; astrocyte cell migration [GO:0043615]; cellular calcium ion homeostasis [GO:0006874]; cellular protein metabolic process [GO:0044267]; ganglioside catabolic process [GO:0006689]; glycosaminoglycan metabolic process [GO:0030203]; glycosphingolipid metabolic process [GO:0006687]; lipid storage [GO:0019915]; locomotory behavior [GO:0007626]; lysosome organization [GO:0007040]; male courtship behavior [GO:0008049]; myelination [GO:0042552]; N-acetylglucosamine metabolic process [GO:0006044]; neuromuscular process [GO:0050905]; neuromuscular process controlling balance [GO:0050885]; oligosaccharide catabolic process [GO:0009313]; oogenesis [GO:0048477]; penetration of zona pellucida [GO:0007341]; phospholipid biosynthetic process [GO:0008654]; positive regulation of transcription by RNA polymerase II [GO:0045944]; regulation of cell shape [GO:0008360]; sensory perception of sound [GO:0007605]; sexual reproduction [GO:0019953]; single fertilization [GO:0007338]; skeletal system development [GO:0001501]	0	#REF!	#REF!			reviewed	163.2	21.2291	High	10	30	8	TRUE	FALSE	3	-0.26009	0.325423	0.528411	3	-0.246951	0.216066	0.391527	6	-0.253521	0.0679984	0.17754	9.85534	8.81858	10.534	10.4735	10.4108	9.87606	10.3914	9.74903	9.83968	10.2166	9.92941	9.87344	1421.8	1361.3	939.7	1343.1	860.5	916.3	1189.9	975.1	938	433.7	461.4	461.7	406.3	143.1	354.4	335.9	280.3	396.3	5	3	3	5	3	3	5	3	3	High	High	High	High	High	High	High	High	High
D4A4T9	D4A4T9	D4A4T9	D4A4T9	D4A4T9	Chordc1	Cysteine and histidine-rich domain-containing protein 1 (CHORD domain-containing protein 1, CHP-1) (Morgana)	ADP binding [GO:0043531]; ATP binding [GO:0005524]; Hsp90 protein binding [GO:0051879]; zinc ion binding [GO:0008270]; centrosome duplication [GO:0051298]; chaperone-mediated protein folding [GO:0061077]; negative regulation of Rho-dependent protein serine/threonine kinase activity [GO:2000299]; regulation of cellular response to heat [GO:1900034]; regulation of centrosome duplication [GO:0010824]	0	#REF!	#REF!		KK	reviewed	56.4	23.8671	High	6	13	6	TRUE	FALSE	3	-0.157448	0.137653	0.356113	3	-0.349486	0.0128083	0.172542	6	-0.253467	0.00576558	0.0464176	8.76255	8.22978	9.01764	9.58459	11.1475	9.5874	9.52219	11.0203	9.30469	9.31492	10.7606	9.1955	767.8	2268.5	769.3	735.3	2077	632.4	636.9	1734.9	586.3	234.2	768.9	378	222.4	345.4	244.6	179.8	498.7	247.7	2	3	1	2	3	1	2	3	1	High	High	High	High	High	High	High	High	High
A0A0G2JYV9, A0A0G2K748, D3ZXY8, F7FD47, P15337, Q3KR79, Q5BK34, Q62613	P15337	P15337	P15337	P15337	Creb1	Cyclic AMP-responsive element-binding protein 1, CREB-1, cAMP-responsive element-binding protein 1	ATF4-CREB1 transcription factor complex [GO:1990589]; axon [GO:0030424]; chromatin [GO:0000785]; euchromatin [GO:0000791]; mitochondrial matrix [GO:0005759]; mitochondrion [GO:0005739]; nucleoplasm [GO:0005654]; nucleus [GO:0005634]; RNA polymerase II transcription regulator complex [GO:0090575]; transcription regulator complex [GO:0005667]; arrestin family protein binding [GO:1990763]; cAMP response element binding [GO:0035497]; DNA binding [GO:0003677]; DNA-binding transcription activator activity, RNA polymerase II-specific [GO:0001228]; DNA-binding transcription factor activity [GO:0003700]; DNA-binding transcription factor activity, RNA polymerase II-specific [GO:0000981]; double-stranded DNA binding [GO:0003690]; enzyme binding [GO:0019899]; histone acetyltransferase binding [GO:0035035]; Hsp70 protein binding [GO:0030544]; identical protein binding [GO:0042802]; RNA polymerase II cis-regulatory region sequence-specific DNA binding [GO:0000978]; RNA polymerase II transcription regulatory region sequence-specific DNA binding [GO:0000977]; RNA polymerase II-specific DNA-binding transcription factor binding [GO:0061629]; sequence-specific DNA binding [GO:0043565]; sequence-specific double-stranded DNA binding [GO:1990837]; transcription cis-regulatory region binding [GO:0000976]; transcription coactivator binding [GO:0001223]; aging [GO:0007568]; axonogenesis [GO:0007409]; cellular response to fatty acid [GO:0071398]; cellular response to growth factor stimulus [GO:0071363]; cellular response to hepatocyte growth factor stimulus [GO:0035729]; cellular response to insulin-like growth factor stimulus [GO:1990314]; cellular response to leukemia inhibitory factor [GO:1990830]; cellular response to nerve growth factor stimulus [GO:1990090]; cellular response to platelet-derived growth factor stimulus [GO:0036120]; cellular response to retinoic acid [GO:0071300]; cellular response to transforming growth factor beta stimulus [GO:0071560]; cellular response to zinc ion [GO:0071294]; chemotaxis to arachidonic acid [GO:0034670]; circadian rhythm [GO:0007623]; lactation [GO:0007595]; lung epithelium development [GO:0060428]; lung saccule development [GO:0060430]; mammary gland development [GO:0030879]; memory [GO:0007613]; negative regulation of gene expression [GO:0010629]; negative regulation of neuron death [GO:1901215]; negative regulation of transcription by competitive promoter binding [GO:0010944]; pituitary gland development [GO:0021983]; positive regulation of apoptotic process [GO:0043065]; positive regulation of cardiac muscle tissue development [GO:0055025]; positive regulation of fat cell differentiation [GO:0045600]; positive regulation of hormone secretion [GO:0046887]; positive regulation of lipid biosynthetic process [GO:0046889]; positive regulation of long-term synaptic potentiation [GO:1900273]; positive regulation of multicellular organism growth [GO:0040018]; positive regulation of osteoclast differentiation [GO:0045672]; positive regulation of RNA polymerase II transcription preinitiation complex assembly [GO:0045899]; positive regulation of transcription by RNA polymerase II [GO:0045944]; positive regulation of transcription, DNA-templated [GO:0045893]; positive regulation of transforming growth factor beta3 production [GO:0032916]; protein phosphorylation [GO:0006468]; protein stabilization [GO:0050821]; regulation of apoptotic process [GO:0042981]; regulation of cell size [GO:0008361]; regulation of circadian rhythm [GO:0042752]; regulation of fibroblast proliferation [GO:0048145]; regulation of glial cell proliferation [GO:0060251]; regulation of transcription by RNA polymerase II [GO:0006357]; regulation of transcription, DNA-templated [GO:0006355]; response to activity [GO:0014823]; response to glucagon [GO:0033762]; response to hypoxia [GO:0001666]; response to inorganic substance [GO:0010035]; response to L-glutamate [GO:1902065]; response to nicotine [GO:0035094]; response to organic substance [GO:0010033]; response to xenobiotic stimulus [GO:0009410]; secretory granule organization [GO:0033363]; transcription by RNA polymerase II [GO:0006366]; transforming growth factor beta receptor signaling pathway [GO:0007179]; type I pneumocyte differentiation [GO:0060509]; visual learning [GO:0008542]	0	#REF!	#REF!		KK	reviewed	337.2	18.0428	High	4	11	4	TRUE	FALSE	3	-0.310335	0.218253	0.435707	3	-0.196338	0.143378	0.320776	6	-0.253336	0.0379191	0.127125	6.62498	9.77132	10.2779	9.16415	7.93605	8.37287	9.05555	7.27705	8.20945	9.10748	7.59021	8.18636	573.7	244.9	331.5	532.1	155.1	296	551.6	192.7	291.3	175	83	162.9	161	25.8	114.5	155.7	55.4	123	3	1	1	3	1	1	3	1	1	High	High	High	High	High	High	High	High	High
Q5HZE2	Q5HZE2	Q5HZE2	Q5HZE2	Q5HZE2	Tmem120a	Ion channel TACAN (Transmembrane protein 120A)	integral component of membrane [GO:0016021]; membrane [GO:0016020]; nuclear inner membrane [GO:0005637]; plasma membrane [GO:0005886]; ion channel activity [GO:0005216]; detection of mechanical stimulus involved in sensory perception of pain [GO:0050966]; fat cell differentiation [GO:0045444]; ion transmembrane transport [GO:0034220]; protein heterooligomerization [GO:0051291]; protein homooligomerization [GO:0051260]	1	#REF!	#REF!		KK	reviewed	49.9	19.242	High	6	32	6	TRUE	FALSE	3	-0.363887	0.056955	0.280441	3	-0.141785	0.456077	0.604786	6	-0.252836	0.0438079	0.136661	11.0321	10.833	10.9656	11.1359	9.39874	9.71098	10.8156	9.16566	9.17268	10.9793	9.53197	9.30902	2250.3	675	838.1	1802.3	574.3	577.1	2018.8	740.3	634.3	686.5	228.8	411.8	545.2	95.5	223.2	569.9	212.8	268	6	3	2	6	3	2	6	3	2	High	High	High	High	High	High	High	High	High
A0A1B0GWR3, B0BMW0, P61107	B0BMW0, P61107	P61107	B0BMW0	P61107	Rab14	Ras-related protein Rab-14	alveolar lamellar body [GO:0097208]; anchored component of synaptic vesicle membrane [GO:0098993]; apical plasma membrane [GO:0016324]; cytoplasmic vesicle membrane [GO:0030659]; cytosol [GO:0005829]; early endosome [GO:0005769]; early endosome membrane [GO:0031901]; endomembrane system [GO:0012505]; Golgi membrane [GO:0000139]; Golgi stack [GO:0005795]; late endosome [GO:0005770]; lysosome [GO:0005764]; nuclear outer membrane-endoplasmic reticulum membrane network [GO:0042175]; perinuclear region of cytoplasm [GO:0048471]; phagocytic vesicle [GO:0045335]; plasma membrane [GO:0005886]; recycling endosome [GO:0055037]; rough endoplasmic reticulum [GO:0005791]; trans-Golgi network [GO:0005802]; trans-Golgi network transport vesicle [GO:0030140]; transport vesicle [GO:0030133]; GDP binding [GO:0019003]; GTP binding [GO:0005525]; GTPase activity [GO:0003924]; myosin V binding [GO:0031489]; apical protein localization [GO:0045176]; body fluid secretion [GO:0007589]; defense response to bacterium [GO:0042742]; endocytic recycling [GO:0032456]; fibroblast growth factor receptor signaling pathway [GO:0008543]; Golgi to endosome transport [GO:0006895]; intracellular protein transport [GO:0006886]; intracellular transport [GO:0046907]; phagolysosome assembly involved in apoptotic cell clearance [GO:0090387]; regulation of embryonic development [GO:0045995]; regulation of protein localization [GO:0032880]; vesicle-mediated transport [GO:0016192]	0	#REF!	#REF!		KK	reviewed	194.5	86.5116	High	18	156	16	TRUE	FALSE	3	-0.193407	0.0703071	0.287748	3	-0.311519	0.0019141	0.133986	6	-0.252463	0.000951415	0.0205328	12.7638	12.5707	12.0768	12.0896	12.8003	13.0242	11.9927	12.6013	12.7399	11.797	12.4622	12.7204	4358.6	7132.8	8330.8	4075.4	6214.1	6840.4	3558.4	5642.9	6748.5	1329.6	2417.6	4093.3	1232.8	1033.4	2645.8	1004.5	1622.1	2850.8	10	14	12	10	14	12	10	14	12	High	High	High	High	High	High	High	High	High
F1LTW9	F1LTW9	F1LTW9	F1LTW9	F1LTW9	Efr3b	EFR3 homolog B	actin cytoskeleton [GO:0015629]; cytosol [GO:0005829]; plasma membrane [GO:0005886]; phosphatidylinositol phosphate biosynthetic process [GO:0046854]; protein localization to plasma membrane [GO:0072659]	0	#REF!	#REF!		KK	unreviewed	14.4	22.2766	High	17	31	16	TRUE	FALSE	3	-0.352967	0.0130917	0.230546	3	-0.151823	0.134006	0.312017	6	-0.252395	0.00630872	0.0484178	8.99464	10.4801	10.3117	11.3653	9.18958	7.8505	10.9536	8.81698	7.57592	11.167	8.96145	7.82146	2638.2	583.9	230.8	1983.2	451	190.8	2299.4	498.5	226.2	804.8	197.9	113.4	599.9	75	73.8	649.1	143.3	95.5	10	2	1	10	2	1	10	2	1	High	High	High	High	High	High	High	High	High
G3V7J8, O55165	G3V7J8, O55165	O55165	G3V7J8	O55165	Kif3c	Kinesin-like protein KIF3C	axon [GO:0030424]; dendrite [GO:0030425]; growth cone [GO:0030426]; kinesin complex [GO:0005871]; membrane [GO:0016020]; microtubule [GO:0005874]; microtubule cytoskeleton [GO:0015630]; microtubule plus-end [GO:0035371]; neuronal cell body [GO:0043025]; neuronal ribonucleoprotein granule [GO:0071598]; synaptic vesicle [GO:0008021]; ATP binding [GO:0005524]; ATP hydrolysis activity [GO:0016887]; kinesin binding [GO:0019894]; microtubule binding [GO:0008017]; microtubule motor activity [GO:0003777]; microtubule-based movement [GO:0007018]; organelle transport along microtubule [GO:0072384]; positive regulation of neuron projection development [GO:0010976]	0	#REF!	#REF!			reviewed	120.9	9.17085	High	8	26	1	TRUE	FALSE	1	-0.342945	NA	NA	1	-0.161632	NA	NA	2	-0.252289	NA	NA	9.02818	NA	7.65464	7.94953	NA	NA	7.60659	NA	NA	7.7879	NA	NA	247.2	NA	NA	194.9	NA	NA	221	NA	NA	75.4	NA	NA	59	NA	NA	62.4	NA	NA	1	NA	NA	1	NA	NA	1	NA	NA	Medium	Not Found	Not Found	Medium	Not Found	Not Found	Medium	Not Found	Not Found
G3V9R7	G3V9R7	G3V9R7	G3V9R7	G3V9R7	NA	NA	#N/A	0	#REF!	#REF!			NA	NA	11.7207	High	8	36	3	TRUE	FALSE	3	0.0705902	0.250985	0.466511	3	-0.574991	0.0260711	0.183899	6	-0.2522	0.157371	0.300387	NA	9.6193	8.32103	10.193	8.98043	10.0748	10.3371	8.97183	10.1511	9.72076	8.21626	9.58628	1170.6	505.1	1078.5	1293.5	502.1	1137.1	843.8	297.4	768.7	357.1	171.2	529.9	391.3	83.5	439.8	238.2	85.5	324.7	5	1	2	5	1	2	5	1	2	High	Not Found	Not Found	High	Not Found	Not Found	High	Not Found	Not Found
Q6AYK8	Q6AYK8	Q6AYK8	Q6AYK8	Q6AYK8	Eif3d	Eukaryotic translation initiation factor 3 subunit D, eIF3d (Eukaryotic translation initiation factor 3 subunit 7) (eIF-3-zeta)	eukaryotic 43S preinitiation complex [GO:0016282]; eukaryotic 48S preinitiation complex [GO:0033290]; eukaryotic translation initiation factor 3 complex [GO:0005852]; eukaryotic translation initiation factor 3 complex, eIF3m [GO:0071541]; mRNA cap binding [GO:0098808]; RNA binding [GO:0003723]; translation initiation factor activity [GO:0003743]; cap-dependent translational initiation [GO:0002191]; formation of cytoplasmic translation initiation complex [GO:0001732]; IRES-dependent viral translational initiation [GO:0075522]; positive regulation of mRNA binding [GO:1902416]; positive regulation of translation [GO:0045727]; translational initiation [GO:0006413]; viral translational termination-reinitiation [GO:0075525]	0	#REF!	#REF!		KK	reviewed	64.6	51.6423	High	18	90	18	TRUE	FALSE	3	-0.136954	0.0782517	0.292283	3	-0.367186	0.0223049	0.179074	6	-0.25207	0.0085015	0.0556571	10.2937	11.4939	11.5416	12.5821	12.2803	11.7487	12.456	12.0679	11.6762	12.158	11.8584	11.4931	6131.8	4974.3	3441.2	5618.8	4293.5	3272.6	4570.1	3713.2	2882.4	1870.6	1686	1690.8	1699.7	714	1265.8	1290.1	1067.4	1217.6	15	10	9	15	10	9	15	10	9	High	High	High	High	High	High	High	High	High
A0A096MKF1, A0A0G2K4M9, F1LPI7, F1LSW6, P0C644, Q4V8J1	A0A096MKF1, A0A0G2K4M9, F1LPI7, F1LSW6, P0C644, Q4V8J1	P0C644	F1LSW6	P0C644	Ppip5k1	Inositol hexakisphosphate and diphosphoinositol-pentakisphosphate kinase 1, EC 2.7.4.24 (Diphosphoinositol pentakisphosphate kinase 1) (Histidine acid phosphatase domain-containing protein 2A) (InsP6 and PP-IP5 kinase 1) (VIP1 homolog)	cytosol [GO:0005829]; plasma membrane [GO:0005886]; 5-diphosphoinositol pentakisphosphate 3-kinase activity [GO:0102092]; ATP binding [GO:0005524]; diphosphoinositol-pentakisphosphate kinase activity [GO:0033857]; inositol heptakisphosphate kinase activity [GO:0000829]; inositol hexakisphosphate 1-kinase activity [GO:0052723]; inositol hexakisphosphate 3-kinase activity [GO:0052724]; inositol hexakisphosphate 5-kinase activity [GO:0000832]; inositol hexakisphosphate kinase activity [GO:0000828]; inositol-1,3,4,5,6-pentakisphosphate kinase activity [GO:0000827]; inositol metabolic process [GO:0006020]; inositol phosphate biosynthetic process [GO:0032958]	0	#REF!	#REF!			reviewed	93.3	2.23152	High	3	5	3	TRUE	FALSE	2	-0.265207	NA	NA	2	-0.238723	NA	NA	4	-0.251965	0.363396	0.515188	NA	8.33316	7.35931	9.54728	6.84298	NA	8.97842	6.88142	NA	8.81794	7.09487	NA	748.2	114.8	NA	504.4	117.9	NA	451.3	136.7	NA	228.2	38.9	NA	152.6	19.6	NA	127.4	39.3	NA	1	1	NA	1	1	NA	1	1	NA	High	High	High	High	High	High	High	High	High
G3V7X2, P10362, Q8CGL8	P10362	P10362	P10362	P10362	Scg2	Secretogranin-2 (Chromogranin-C) (Secretogranin II, SgII) [Cleaved into: Secretoneurin, SN; Manserin ]	dense core granule [GO:0031045]; extracellular space [GO:0005615]; neuronal dense core vesicle [GO:0098992]; secretory granule [GO:0030141]; chemoattractant activity [GO:0042056]; cytokine activity [GO:0005125]; angiogenesis [GO:0001525]; eosinophil chemotaxis [GO:0048245]; induction of positive chemotaxis [GO:0050930]; intracellular signal transduction [GO:0035556]; MAPK cascade [GO:0000165]; negative regulation of endothelial cell apoptotic process [GO:2000352]; negative regulation of extrinsic apoptotic signaling pathway [GO:2001237]; positive chemotaxis [GO:0050918]; positive regulation of endothelial cell proliferation [GO:0001938]	0	#REF!	#REF!		KK	reviewed	91.8	11.4701	High	7	13	6	TRUE	FALSE	2	-0.139373	NA	NA	2	-0.364535	NA	NA	4	-0.251954	0.0436936	0.136496	7.44543	NA	8.23601	NA	10.3754	8.79993	NA	10.1625	8.73403	NA	9.95638	8.48985	NA	1328.3	445.7	NA	1146.1	425.8	NA	993.5	359.5	NA	450.2	219	NA	190.6	164.7	NA	285.6	151.9	NA	6	2	NA	6	2	NA	6	2	Not Found	High	High	Not Found	High	High	Not Found	High	High
A0A0A0MY16, A0A0G2K5U6, Q1WIM2	A0A0A0MY16, Q1WIM2	Q1WIM2	Q1WIM2	Q1WIM2	Cadm2	Cell adhesion molecule 2 (Immunoglobulin superfamily member 4D, IgSF4D) (Nectin-like protein 3, NECL-3) (Synaptic cell adhesion molecule 2, SynCAM 2)	axon [GO:0030424]; cytoplasm [GO:0005737]; integral component of membrane [GO:0016021]; neuronal cell body membrane [GO:0032809]; synapse [GO:0045202]; brain development [GO:0007420]; cell adhesion [GO:0007155]	1	#REF!	#REF!		KK	reviewed	85.9	51.4943	High	22	300	22	TRUE	FALSE	3	-0.299805	0.198313	0.418659	3	-0.203911	0.0575639	0.227466	6	-0.251858	0.0225235	0.0939926	14.504	14.4023	13.9715	14.0462	14.012	13.4708	13.9302	13.3975	13.3018	13.92	13.7116	13.2856	16917.2	16520.4	11353.3	15610.7	10790.8	10098.2	15500.6	13415.1	9985.7	5160.8	5599.4	5578.4	4722.2	1794.5	3905.9	4375.7	3856.3	4218.2	15	18	14	15	18	14	15	18	14	High	High	High	High	High	High	High	High	High
A0A0G2K7T2, O35826	A0A0G2K7T2, O35826	O35826	A0A0G2K7T2	O35826	Gne	Bifunctional UDP-N-acetylglucosamine 2-epimerase/N-acetylmannosamine kinase (UDP-GlcNAc-2-epimerase/ManAc kinase) [Includes: UDP-N-acetylglucosamine 2-epimerase (hydrolyzing), EC 3.2.1.183 (UDP-GlcNAc-2-epimerase) (Uridine diphosphate-N-acetylglucosamine-2-epimerase); N-acetylmannosamine kinase, EC 2.7.1.60 (ManAc kinase) ]	cytosol [GO:0005829]; ATP binding [GO:0005524]; hydrolase activity, hydrolyzing O-glycosyl compounds [GO:0004553]; metal ion binding [GO:0046872]; N-acylmannosamine kinase activity [GO:0009384]; UDP-N-acetylglucosamine 2-epimerase activity [GO:0008761]; N-acetylglucosamine biosynthetic process [GO:0006045]; N-acetylneuraminate biosynthetic process [GO:0046380]; UDP-N-acetylglucosamine metabolic process [GO:0006047]	0	#REF!	#REF!			reviewed	136.7	4.84765	Medium	3	3	3	TRUE	FALSE	1	-0.301573	NA	NA	1	-0.201842	NA	NA	2	-0.251707	NA	NA	NA	NA	NA	NA	NA	7.92362	NA	NA	7.62205	NA	NA	7.72178	NA	NA	242.8	NA	NA	197	NA	NA	211.1	NA	NA	119.3	NA	NA	76.2	NA	NA	89.2	NA	NA	1	NA	NA	1	NA	NA	1	Not Found	Not Found	High	Not Found	Not Found	High	Not Found	Not Found	High
G3V9W5, O88370	G3V9W5	G3V9W5	G3V9W5	G3V9W5	Pip4k2c	Phosphatidylinositol 5-phosphate 4-kinase type-2 gamma (Phosphatidylinositol-4-phosphate 5-kinase, type II, gamma)	ATP binding [GO:0005524]; phosphatidylinositol phosphate kinase activity [GO:0016307]	0	#REF!	#REF!		KK	unreviewed	10	19.4774	High	11	33	7	TRUE	FALSE	3	-0.292224	0.039398	0.268454	3	-0.211037	0.082285	0.258947	6	-0.25163	0.00213893	0.0286656	9.37417	10.4286	10.4051	10.5227	9.09381	8.77083	10.1769	8.92095	8.41278	10.1857	8.92065	8.64782	1471.1	546.4	436.8	1157.6	484.7	340.8	1164.7	484.6	401.1	448.8	185.2	214.6	350.2	80.6	131.8	328.8	139.3	169.4	4	1	1	4	1	1	4	1	1	High	High	High	High	High	High	High	High	High
B5DFC8	B5DFC8	B5DFC8	B5DFC8	B5DFC8	Eif3c	Eukaryotic translation initiation factor 3 subunit C, eIF3c (Eukaryotic translation initiation factor 3 subunit 8) (eIF3 p110)	eukaryotic 43S preinitiation complex [GO:0016282]; eukaryotic 48S preinitiation complex [GO:0033290]; eukaryotic translation initiation factor 3 complex [GO:0005852]; eukaryotic translation initiation factor 3 complex, eIF3m [GO:0071541]; ribosome binding [GO:0043022]; translation initiation factor activity [GO:0003743]; translation initiation factor binding [GO:0031369]; formation of cytoplasmic translation initiation complex [GO:0001732]; positive regulation of mRNA binding [GO:1902416]; positive regulation of translation [GO:0045727]; translational initiation [GO:0006413]	0	#REF!	#REF!		KK	reviewed	63	38.7486	High	39	161	38	TRUE	FALSE	3	-0.108742	0.194459	0.416562	3	-0.394272	0.0588989	0.228907	6	-0.251507	0.0278655	0.105343	12.8127	12.6716	12.9379	13.5551	12.6677	12.5552	13.3859	12.5064	12.5594	13.0723	12.162	12.3608	12036.6	6506.5	6018.4	10704.2	5818.4	6036.3	8613.1	4582.9	5259.8	3671.9	2205.3	2957.1	3238	967.6	2334.8	2431.4	1317.4	2221.9	26	17	13	26	17	13	26	17	13	High	High	High	High	High	High	High	High	High
G3V795, Q9EPZ7	G3V795, Q9EPZ7	Q9EPZ7	G3V795	Q9EPZ7	Slco1c1	Solute carrier organic anion transporter family member 1C1 (BBB-specific anion transporter type 1) (Blood-brain barrier-specific anion transporter 1) (Solute carrier family 21 member 14) (Thyroxine transporter)	basolateral plasma membrane [GO:0016323]; integral component of plasma membrane [GO:0005887]; plasma membrane [GO:0005886]; bile acid transmembrane transporter activity [GO:0015125]; sodium-independent organic anion transmembrane transporter activity [GO:0015347]; thyroid hormone transmembrane transporter activity [GO:0015349]; bile acid and bile salt transport [GO:0015721]; positive regulation of thyroid hormone generation [GO:2000611]; sodium-independent organic anion transport [GO:0043252]; thyroid hormone transport [GO:0070327]; transmembrane transport [GO:0055085]	2	#REF!	#REF!			reviewed	95.9	15.0838	High	12	26	12	TRUE	FALSE	3	-0.306066	0.122416	0.340408	3	-0.196478	0.38213	0.544181	6	-0.251272	0.0507587	0.148396	9.848	9.5216	11.2283	7.08852	11.0193	9.78904	6.82655	10.8924	9.25974	7.09487	10.9723	9.24031	136.1	2075.6	884.7	113.5	1900.8	613	136.7	2009	604.8	41.5	703.5	434.7	34.3	316.1	237.1	38.6	577.5	255.5	1	4	2	1	4	2	1	4	2	High	High	High	High	High	High	High	High	High
D4A997	D4A997	D4A997	D4A997	D4A997	Htatsf1	HIV TAT specific factor 1 (Predicted) (HIV-1 Tat-specific factor 1)	nucleoplasm [GO:0005654]; U2 snRNP [GO:0005686]; U2-type spliceosomal complex [GO:0005684]; RNA binding [GO:0003723]; mRNA splicing, via spliceosome [GO:0000398]	0	#REF!	#REF!			unreviewed	24.4	19.8454	High	17	29	17	TRUE	FALSE	3	-0.212625	0.294919	0.50139	3	-0.289581	0.270258	0.444224	6	-0.251103	0.0723897	0.183393	5.91886	7.7879	9.98257	11.2445	9.99308	9.95274	11.2963	9.52121	9.73488	11.2226	9.33159	9.76736	2426.2	1019.1	991	2515	734.8	852.1	2389.7	644.3	871.5	740.2	345.4	486.9	760.8	122.2	329.6	674.6	185.2	368.2	10	3	2	10	3	2	10	3	2	High	High	High	High	High	High	High	High	High
B2GV11, F1LRL4	B2GV11, F1LRL4	F1LRL4	F1LRL4	F1LRL4	Tbc1d9b	TBC1 domain family member 9B	calcium ion binding [GO:0005509]; GTPase activator activity [GO:0005096]; activation of GTPase activity [GO:0090630]	0	#REF!	#REF!			unreviewed	10.3	2.06022	High	2	4	2	TRUE	FALSE	1	-0.248373	NA	NA	1	-0.252898	NA	NA	2	-0.250635	NA	NA	NA	NA	5.97039	8.24555	NA	NA	7.99718	NA	NA	7.99266	NA	NA	303.5	NA	NA	255.5	NA	NA	254.7	NA	NA	92.6	NA	NA	77.3	NA	NA	71.9	NA	NA	2	NA	NA	2	NA	NA	2	NA	NA	High	High	Not Found	High	High	Not Found	High	High	Not Found
Q07008	Q07008	Q07008	Q07008	Q07008	Notch1	Neurogenic locus notch homolog protein 1, Notch 1 [Cleaved into: Notch 1 extracellular truncation, NEXT; Notch 1 intracellular domain, NICD ]	acrosomal vesicle [GO:0001669]; adherens junction [GO:0005912]; apical plasma membrane [GO:0016324]; cell periphery [GO:0071944]; cell surface [GO:0009986]; cytoplasm [GO:0005737]; cytoplasmic vesicle [GO:0031410]; cytoskeleton [GO:0005856]; endoplasmic reticulum [GO:0005783]; extracellular matrix [GO:0031012]; Golgi apparatus [GO:0005794]; integral component of membrane [GO:0016021]; lamellipodium [GO:0030027]; MAML1-RBP-Jkappa- ICN1 complex [GO:0002193]; nucleus [GO:0005634]; plasma membrane [GO:0005886]; receptor complex [GO:0043235]; ruffle [GO:0001726]; calcium ion binding [GO:0005509]; chromatin binding [GO:0003682]; chromatin DNA binding [GO:0031490]; enzyme binding [GO:0019899]; enzyme inhibitor activity [GO:0004857]; identical protein binding [GO:0042802]; Notch binding [GO:0005112]; transcription coactivator activity [GO:0003713]; transmembrane signaling receptor activity [GO:0004888]; animal organ regeneration [GO:0031100]; aortic valve morphogenesis [GO:0003180]; apoptotic process involved in embryonic digit morphogenesis [GO:1902263]; arterial endothelial cell differentiation [GO:0060842]; astrocyte differentiation [GO:0048708]; atrioventricular node development [GO:0003162]; atrioventricular valve morphogenesis [GO:0003181]; auditory receptor cell fate commitment [GO:0009912]; axonogenesis [GO:0007409]; brain development [GO:0007420]; branching morphogenesis of an epithelial tube [GO:0048754]; cardiac atrium morphogenesis [GO:0003209]; cardiac chamber formation [GO:0003207]; cardiac epithelial to mesenchymal transition [GO:0060317]; cardiac left ventricle morphogenesis [GO:0003214]; cardiac muscle cell proliferation [GO:0060038]; cardiac muscle tissue morphogenesis [GO:0055008]; cardiac right atrium morphogenesis [GO:0003213]; cardiac right ventricle formation [GO:0003219]; cardiac septum morphogenesis [GO:0060411]; cardiac vascular smooth muscle cell development [GO:0060948]; cardiac ventricle morphogenesis [GO:0003208]; cell differentiation [GO:0030154]; cell differentiation in spinal cord [GO:0021515]; cell fate commitment [GO:0045165]; cell fate specification [GO:0001708]; cell migration involved in endocardial cushion formation [GO:0003273]; cellular response to follicle-stimulating hormone stimulus [GO:0071372]; cellular response to tumor cell [GO:0071228]; cellular response to vascular endothelial growth factor stimulus [GO:0035924]; central nervous system development [GO:0007417]; cilium assembly [GO:0060271]; collecting duct development [GO:0072044]; compartment pattern specification [GO:0007386]; coronary artery morphogenesis [GO:0060982]; coronary sinus valve morphogenesis [GO:0003182]; coronary vein morphogenesis [GO:0003169]; determination of left/right symmetry [GO:0007368]; distal tubule development [GO:0072017]; embryonic hindlimb morphogenesis [GO:0035116]; embryonic limb morphogenesis [GO:0030326]; endocardial cell differentiation [GO:0060956]; endocardial cushion development [GO:0003197]; endocardial cushion morphogenesis [GO:0003203]; endocardium development [GO:0003157]; endocardium morphogenesis [GO:0003160]; endoderm development [GO:0007492]; epidermis development [GO:0008544]; epithelial to mesenchymal transition [GO:0001837]; epithelial to mesenchymal transition involved in endocardial cushion formation [GO:0003198]; forebrain development [GO:0030900]; foregut morphogenesis [GO:0007440]; gene expression [GO:0010467]; glial cell differentiation [GO:0010001]; glomerular mesangial cell development [GO:0072144]; growth involved in heart morphogenesis [GO:0003241]; hair follicle morphogenesis [GO:0031069]; heart development [GO:0007507]; heart looping [GO:0001947]; heart trabecula morphogenesis [GO:0061384]; homeostasis of number of cells within a tissue [GO:0048873]; humoral immune response [GO:0006959]; in utero embryonic development [GO:0001701]; inflammatory response to antigenic stimulus [GO:0002437]; interleukin-17-mediated signaling pathway [GO:0097400]; keratinocyte differentiation [GO:0030216]; left/right axis specification [GO:0070986]; liver development [GO:0001889]; lung development [GO:0030324]; mesenchymal cell development [GO:0014031]; mitral valve formation [GO:0003192]; negative regulation of anoikis [GO:2000811]; negative regulation of biomineral tissue development [GO:0070168]; negative regulation of BMP signaling pathway [GO:0030514]; negative regulation of calcium ion-dependent exocytosis [GO:0045955]; negative regulation of canonical Wnt signaling pathway [GO:0090090]; negative regulation of cardiac muscle hypertrophy [GO:0010614]; negative regulation of catalytic activity [GO:0043086]; negative regulation of cell adhesion molecule production [GO:0060354]; negative regulation of cell death [GO:0060548]; negative regulation of cell differentiation [GO:0045596]; negative regulation of cell migration involved in sprouting angiogenesis [GO:0090051]; negative regulation of cell population proliferation [GO:0008285]; negative regulation of cell proliferation involved in heart valve morphogenesis [GO:0003252]; negative regulation of cell-cell adhesion mediated by cadherin [GO:2000048]; negative regulation of cell-substrate adhesion [GO:0010812]; negative regulation of cold-induced thermogenesis [GO:0120163]; negative regulation of endothelial cell chemotaxis [GO:2001027]; negative regulation of extracellular matrix constituent secretion [GO:0003332]; negative regulation of gene expression [GO:0010629]; negative regulation of glial cell proliferation [GO:0060253]; negative regulation of inner ear auditory receptor cell differentiation [GO:0045608]; negative regulation of myoblast differentiation [GO:0045662]; negative regulation of myotube differentiation [GO:0010832]; negative regulation of neurogenesis [GO:0050768]; negative regulation of neuron differentiation [GO:0045665]; negative regulation of oligodendrocyte differentiation [GO:0048715]; negative regulation of ossification [GO:0030279]; negative regulation of osteoblast differentiation [GO:0045668]; negative regulation of photoreceptor cell differentiation [GO:0046533]; negative regulation of pro-B cell differentiation [GO:2000974]; negative regulation of stem cell differentiation [GO:2000737]; negative regulation of transcription by RNA polymerase II [GO:0000122]; negative regulation of transcription, DNA-templated [GO:0045892]; neural tube development [GO:0021915]; neuron differentiation [GO:0030182]; neuron fate commitment [GO:0048663]; neuronal stem cell population maintenance [GO:0097150]; Notch signaling involved in heart development [GO:0061314]; Notch signaling pathway [GO:0007219]; Notch signaling pathway involved in regulation of secondary heart field cardioblast proliferation [GO:0003270]; oligodendrocyte differentiation [GO:0048709]; outflow tract morphogenesis [GO:0003151]; pericardium morphogenesis [GO:0003344]; positive regulation of aorta morphogenesis [GO:1903849]; positive regulation of apoptotic process [GO:0043065]; positive regulation of apoptotic process involved in morphogenesis [GO:1902339]; positive regulation of astrocyte differentiation [GO:0048711]; positive regulation of BMP signaling pathway [GO:0030513]; positive regulation of cardiac epithelial to mesenchymal transition [GO:0062043]; positive regulation of cardiac muscle cell proliferation [GO:0060045]; positive regulation of cell migration [GO:0030335]; positive regulation of cell population proliferation [GO:0008284]; positive regulation of endothelial cell differentiation [GO:0045603]; positive regulation of epithelial cell proliferation [GO:0050679]; positive regulation of epithelial to mesenchymal transition [GO:0010718]; positive regulation of ERK1 and ERK2 cascade [GO:0070374]; positive regulation of gene expression [GO:0010628]; positive regulation of glial cell differentiation [GO:0045687]; positive regulation of keratinocyte differentiation [GO:0045618]; positive regulation of neuroblast proliferation [GO:0002052]; positive regulation of Notch signaling pathway [GO:0045747]; positive regulation of Ras protein signal transduction [GO:0046579]; positive regulation of receptor signaling pathway via JAK-STAT [GO:0046427]; positive regulation of transcription by RNA polymerase II [GO:0045944]; positive regulation of transcription from RNA polymerase II promoter in response to hypoxia [GO:0061419]; positive regulation of transcription of Notch receptor target [GO:0007221]; positive regulation of transcription, DNA-templated [GO:0045893]; positive regulation of viral genome replication [GO:0045070]; positive regulation of viral transcription [GO:0050434]; prostate gland epithelium morphogenesis [GO:0060740]; protein catabolic process [GO:0030163]; protein import into nucleus [GO:0006606]; pulmonary valve morphogenesis [GO:0003184]; regulation of cardioblast proliferation [GO:0003264]; regulation of cell migration [GO:0030334]; regulation of cell population proliferation [GO:0042127]; regulation of epithelial cell proliferation [GO:0050678]; regulation of epithelial cell proliferation involved in prostate gland development [GO:0060768]; regulation of extracellular matrix assembly [GO:1901201]; regulation of gene expression [GO:0010468]; regulation of inner ear auditory receptor cell differentiation [GO:0045607]; regulation of neurogenesis [GO:0050767]; regulation of Notch signaling pathway [GO:0008593]; regulation of somitogenesis [GO:0014807]; regulation of transcription by RNA polymerase II [GO:0006357]; regulation of transcription from RNA polymerase II promoter involved in myocardial precursor cell differentiation [GO:0003256]; response to corticosteroid [GO:0031960]; response to lipopolysaccharide [GO:0032496]; response to muramyl dipeptide [GO:0032495]; secretory columnal luminar epithelial cell differentiation involved in prostate glandular acinus development [GO:0060528]; skeletal muscle cell differentiation [GO:0035914]; skeletal system development [GO:0001501]; somatic stem cell division [GO:0048103]; spermatogenesis [GO:0007283]; sprouting angiogenesis [GO:0002040]; T-helper 17 type immune response [GO:0072538]; tissue regeneration [GO:0042246]; tube formation [GO:0035148]; vasculogenesis involved in coronary vascular morphogenesis [GO:0060979]; venous blood vessel morphogenesis [GO:0048845]; venous endothelial cell differentiation [GO:0060843]; ventricular septum morphogenesis [GO:0060412]; ventricular trabecula myocardium morphogenesis [GO:0003222]	2	#REF!	#REF!			reviewed	588.7	4.10905	High	10	16	9	TRUE	FALSE	3	-0.126691	0.551565	0.702862	3	-0.37455	0.191042	0.369104	6	-0.25062	0.111444	0.240333	NA	9.02929	8.47208	9.93089	9.88188	9.58965	10.038	9.4045	9.57988	9.71648	9.12412	9.43817	976.1	943.5	770.5	1051.3	677.7	765.3	841.3	558	693.7	297.8	319.8	378.6	318	112.7	296	237.5	160.4	293.1	3	3	2	3	3	2	3	3	2	High	High	High	High	High	High	High	High	High
A0A0G2K756, G3V6E4, Q5XI18, Q7TNY6	A0A0G2K756, G3V6E4, Q5XI18	G3V6E4	A0A0G2K756	G3V6E4	Acbd3	Golgi resident protein GCP60	Golgi membrane [GO:0000139]; fatty-acyl-CoA binding [GO:0000062]; protein kinase A regulatory subunit binding [GO:0034237]	0	#REF!	#REF!		KK	unreviewed	9.5	55.6044	High	21	95	21	TRUE	FALSE	3	-0.193753	0.0540633	0.278991	3	-0.307075	0.0400361	0.204637	6	-0.250414	0.00220495	0.029063	11.8834	12.2542	11.9465	12.1685	12.4692	11.6657	11.9118	12.3674	11.4429	11.7423	12.1842	11.4556	4603.3	5670.3	3248.8	3853.2	5283.8	2783.9	3425.9	4653.9	2808.6	1404.3	1921.9	1596.3	1165.6	878.7	1076.8	967.1	1337.8	1186.4	12	12	8	12	12	8	12	12	8	High	High	High	High	High	High	High	High	High
A0A0G2K6T0, G3V6N7	G3V6N7	G3V6N7	G3V6N7	G3V6N7	Slc12a6	Solute carrier family 12, member 6	axon [GO:0030424]; basolateral plasma membrane [GO:0016323]; integral component of plasma membrane [GO:0005887]; synapse [GO:0045202]; ammonium transmembrane transporter activity [GO:0008519]; potassium:chloride symporter activity [GO:0015379]; protein kinase binding [GO:0019901]; ammonium import across plasma membrane [GO:0140157]; cell volume homeostasis [GO:0006884]; cellular hypotonic salinity response [GO:0071477]; chemical synaptic transmission [GO:0007268]; chloride ion homeostasis [GO:0055064]; chloride transmembrane transport [GO:1902476]; ion transport [GO:0006811]; potassium ion homeostasis [GO:0055075]; potassium ion import across plasma membrane [GO:1990573]	2	#REF!	#REF!			unreviewed	40	17.2174	High	20	100	11	TRUE	FALSE	3	-0.0015711	0.990965	0.995483	3	-0.498184	0.0377407	0.200959	6	-0.249878	0.116222	0.247154	9.78202	11.0593	10.6647	10.1496	8.92985	8.34252	10.1089	9.1581	8.15026	9.83652	8.40301	7.6879	1135.9	487.7	324.6	1104.3	571.3	284.1	914.3	338.5	206.2	346.5	165.3	159.5	334	95	109.9	258.1	97.3	87.1	5	1	2	5	1	2	5	1	2	High	High	High	High	High	High	High	High	High
A0A1B0GWV0, F1LMS4, Q0V8T3, Q0V8T6	A0A1B0GWV0, F1LMS4, Q0V8T3, Q0V8T6	Q0V8T3	Q0V8T3	Q0V8T3	Cntnap5d	Contactin-associated protein like 5-4 (Cell recognition molecule Caspr5-4) (Cell recognition molecule Caspr5d) (Contactin-associated protein-like 5d)	integral component of membrane [GO:0016021]; cell adhesion [GO:0007155]	1	#REF!	#REF!			reviewed	54.6	2.22222	High	3	5	1	TRUE	FALSE	1	-0.259722	NA	NA	1	-0.240003	NA	NA	2	-0.249863	NA	NA	NA	NA	NA	NA	6.70598	NA	NA	6.44626	NA	NA	6.46597	NA	NA	104.4	NA	NA	87.2	NA	NA	88.4	NA	NA	35.4	NA	NA	14.5	NA	NA	25.4	NA	NA	1	NA	NA	1	NA	NA	1	NA	Not Found	High	Not Found	Not Found	High	Not Found	Not Found	High	Not Found
Q5FVH4	Q5FVH4	Q5FVH4	Q5FVH4	Q5FVH4	Aktip	AKT-interacting protein (Fused toes protein homolog)	cytosol [GO:0005829]; FHF complex [GO:0070695]; nucleus [GO:0005634]; plasma membrane [GO:0005886]; ubiquitin conjugating enzyme activity [GO:0061631]; apoptotic process [GO:0006915]; early endosome to late endosome transport [GO:0045022]; endosome organization [GO:0007032]; endosome to lysosome transport [GO:0008333]; lysosome organization [GO:0007040]; positive regulation of protein binding [GO:0032092]; positive regulation of protein phosphorylation [GO:0001934]; protein localization to perinuclear region of cytoplasm [GO:1905719]; protein polyubiquitination [GO:0000209]; protein transport [GO:0015031]	0	#REF!	#REF!		KK	reviewed	66.8	20.5479	High	5	11	5	TRUE	FALSE	2	-0.222876	NA	NA	2	-0.276119	NA	NA	4	-0.249497	0.00185716	0.0270111	8.12205	6.02237	9.59544	10.5395	9.63445	NA	10.2834	9.44481	NA	10.2337	9.38802	NA	1488.4	794.8	NA	1246.3	696.9	NA	1204.1	670	NA	454.1	269.4	NA	377	115.9	NA	339.9	192.6	NA	2	1	NA	2	1	NA	2	1	NA	High	Medium	Not Found	High	Medium	Not Found	High	Medium	Not Found
M0R718, Q66H15	Q66H15	Q66H15	Q66H15	Q66H15	Rmdn3	Regulator of microtubule dynamics protein 3, RMD-3 (Protein FAM82A2) (Protein FAM82C)	cytoplasm [GO:0005737]; integral component of membrane [GO:0016021]; intercellular bridge [GO:0045171]; mitochondrial outer membrane [GO:0005741]; mitochondrion [GO:0005739]; mitotic spindle pole [GO:0097431]; nucleus [GO:0005634]; organelle membrane contact site [GO:0044232]; spindle microtubule [GO:0005876]; microtubule binding [GO:0008017]; apoptotic process [GO:0006915]; cell differentiation [GO:0030154]; cellular calcium ion homeostasis [GO:0006874]	1	#REF!	#REF!		KK	reviewed	76.1	30.7856	High	13	55	12	TRUE	FALSE	3	-0.280345	0.0354617	0.259156	3	-0.218173	0.0761876	0.250361	6	-0.249259	0.00155586	0.0250149	11.1833	10.1413	12.0536	11.1831	11.2444	11.2793	10.9746	10.8577	11.0334	10.9851	11.1255	10.9416	2325.1	2426.1	2485.4	2012.2	1855.7	2096	2027	2234.1	1966.8	709.3	822.3	1221.2	608.7	308.6	810.7	572.2	642.2	830.8	7	5	5	7	5	5	7	5	5	High	High	High	High	High	High	High	High	High
A0A0G2JYE0, B3DMA1	B3DMA1	B3DMA1	B3DMA1	B3DMA1	Atxn2l	Atxn2l protein	cytoplasmic stress granule [GO:0010494]; membrane [GO:0016020]; nuclear speck [GO:0016607]; RNA binding [GO:0003723]; mRNA metabolic process [GO:0016071]; stress granule assembly [GO:0034063]	0	#REF!	#REF!		KK	unreviewed	18.6	29.944	High	30	114	28	TRUE	FALSE	3	-0.146977	0.0940598	0.310247	3	-0.351223	0.0649077	0.238401	6	-0.2491	0.0128147	0.0698353	11.374	12.0023	11.947	12.5271	13.0834	12.5685	12.3128	12.9095	12.5159	12.0554	12.6672	12.4028	5902.5	8679.7	6074.5	5087.6	7694	5856.7	4256.2	6504.6	5415.3	1800.6	2941.9	2984.7	1539	1279.5	2265.3	1201.5	1869.8	2287.6	15	23	15	15	23	15	15	23	15	High	High	High	High	High	High	High	High	High
A0A0G2KA50, E9PT04, Q5PQS9	A0A0G2KA50, E9PT04	E9PT04	A0A0G2KA50	E9PT04	Vps39	VPS39 subunit of HOPS complex	AP-3 adaptor complex [GO:0030123]; cytoplasm [GO:0005737]; HOPS complex [GO:0030897]; late endosome [GO:0005770]; late endosome membrane [GO:0031902]; lysosomal HOPS complex [GO:1902501]; lysosomal membrane [GO:0005765]; membrane [GO:0016020]; ATP binding [GO:0005524]; kinase activity [GO:0016301]; autophagosome-lysosome fusion [GO:0061909]; autophagy [GO:0006914]; endocytic recycling [GO:0032456]; endosomal vesicle fusion [GO:0034058]; endosome to lysosome transport [GO:0008333]; intracellular protein transport [GO:0006886]; late endosome to lysosome transport [GO:1902774]	0	#REF!	#REF!		KK	unreviewed	38.5	28.5714	High	21	54	21	TRUE	FALSE	3	-0.2981	0.0413435	0.270582	3	-0.199901	0.0143488	0.173863	6	-0.249	0.00112284	0.0220837	9.46455	10.0462	11.1096	11.1548	9.73775	10.531	10.7367	9.5306	10.2619	10.9088	9.54805	10.367	2279.9	853.8	1479.6	1706.4	739.6	1227.8	1922.5	748.6	1320.6	695.5	289.4	727	516.2	123	474.9	542.7	215.2	557.9	11	4	5	11	4	5	11	4	5	High	High	High	High	High	High	High	High	High
D3ZW49, F1LQ83	F1LQ83	F1LQ83	F1LQ83	F1LQ83	Tmem9b	Achaete-scute family bHLH transcription factor 3	integral component of membrane [GO:0016021]; lysosomal membrane [GO:0005765]	1	#REF!	#REF!		KK	unreviewed	18.6	40.201	High	7	18	6	TRUE	FALSE	3	-0.140707	0.15781	0.376144	3	-0.355555	0.0159469	0.175061	6	-0.248131	0.00869834	0.0564658	9.25503	10.007	9.86031	9.31198	8.07682	8.94808	9.16164	8.05094	8.70217	8.98868	7.63154	8.64997	635.6	270	493.9	572.7	265.2	416.5	508	198.3	401.7	193.9	91.5	242.7	173.2	44.1	161.1	143.4	57	169.7	3	1	2	3	1	2	3	1	2	High	Medium	High	High	Medium	High	High	Medium	High
Q6AXX6	Q6AXX6	Q6AXX6	Q6AXX6	Q6AXX6	Prxl2a	Peroxiredoxin-like 2A (Peroxiredoxin-like 2 activated in M-CSF stimulated monocytes, Protein PAMM) (Redox-regulatory protein FAM213A) (Sperm head protein 1)	cytoplasm [GO:0005737]; extracellular region [GO:0005576]; antioxidant activity [GO:0016209]; regulation of osteoclast differentiation [GO:0045670]	0	#REF!	#REF!		KK	reviewed	51.4	35.8079	High	8	59	8	TRUE	FALSE	3	-0.362007	0.0271258	0.253702	3	-0.134178	0.23774	0.412332	6	-0.248092	0.0148364	0.0755619	12.3121	11.6541	12.2439	11.3064	11.7308	11.1393	11.0604	11.3427	10.6874	11.177	11.7337	10.8633	2532.6	3398.8	2255.6	2135.6	2597.1	1649	2315.3	3405.7	1862.8	772.6	1152	1108.3	646	431.9	637.8	653.6	979	786.9	5	6	4	5	6	4	5	6	4	High	High	High	High	High	High	High	High	High
D3ZBW3	D3ZBW3	D3ZBW3	D3ZBW3	D3ZBW3	Tmem201	Transmembrane protein 201	integral component of nuclear inner membrane [GO:0005639]; nuclear membrane [GO:0031965]; actin filament binding [GO:0051015]; lamin binding [GO:0005521]; fibroblast migration [GO:0010761]; nuclear migration [GO:0007097]; nuclear migration along microtubule [GO:0030473]	0	#REF!	#REF!			unreviewed	22.9	4.19355	High	2	2	2	TRUE	FALSE	1	-0.395242	NA	NA	1	-0.100546	NA	NA	2	-0.247894	NA	NA	NA	NA	NA	NA	NA	8.63699	NA	NA	8.24174	NA	NA	8.53644	NA	NA	398.1	NA	NA	302.7	NA	NA	371.3	NA	NA	195.6	NA	NA	117.1	NA	NA	156.9	NA	NA	1	NA	NA	1	NA	NA	1	Not Found	Not Found	High	Not Found	Not Found	High	Not Found	Not Found	High
P28841	P28841	P28841	P28841	P28841	Pcsk2	Neuroendocrine convertase 2, NEC 2, EC 3.4.21.94 (KEX2-like endoprotease 2) (Prohormone convertase 2) (Proprotein convertase 2, PC2)	dendrite [GO:0030425]; extracellular space [GO:0005615]; membrane [GO:0016020]; neuron projection [GO:0043005]; neuronal cell body [GO:0043025]; nucleoplasm [GO:0005654]; perikaryon [GO:0043204]; secretory granule lumen [GO:0034774]; transport vesicle [GO:0030133]; endopeptidase activity [GO:0004175]; serine-type endopeptidase activity [GO:0004252]; enkephalin processing [GO:0034230]; insulin processing [GO:0030070]; islet amyloid polypeptide processing [GO:0034231]; nervous system development [GO:0007399]; peptide hormone processing [GO:0016486]; protein autoprocessing [GO:0016540]; protein processing [GO:0016485]; proteolysis [GO:0006508]	0	#REF!	#REF!		KK	reviewed	119.9	8.32025	High	4	12	4	TRUE	FALSE	3	-0.246683	0.0187935	0.244755	3	-0.249006	0.00197635	0.133986	6	-0.247844	2.11897e-05	0.0037599	9.02708	NA	7.89118	8.19328	9.97828	9.37699	7.97097	9.77495	9.06259	7.96	9.70788	9.13366	292.7	1008.7	664.9	250.9	876.1	534.7	249	836.3	561.7	89.3	341.9	326.7	75.9	145.7	206.8	70.3	240.4	237.3	2	3	2	2	3	2	2	3	2	High	High	High	High	High	High	High	High	High
A0A0G2K7N9, Q6TUE6	A0A0G2K7N9	A0A0G2K7N9	A0A0G2K7N9	A0A0G2K7N9	Arhgap5	Rho GTPase activating protein 5	cytosol [GO:0005829]; endoplasmic reticulum [GO:0005783]; GTP binding [GO:0005525]; GTPase activity [GO:0003924]; SH2 domain binding [GO:0042169]; mammary gland development [GO:0030879]; positive regulation of cell migration [GO:0030335]; positive regulation of mesenchymal cell proliferation [GO:0002053]; regulation of cell size [GO:0008361]; signal transduction [GO:0007165]	0	#REF!	#REF!		KK	unreviewed	24.7	11.6434	High	16	30	14	TRUE	FALSE	3	-0.206371	0.0420075	0.272219	3	-0.288575	0.0361418	0.197001	6	-0.247473	0.0011048	0.021879	9.51924	10.5799	10.12	10.1068	9.52082	10.1757	9.81394	9.36829	10.002	9.70684	9.27263	9.95812	1102.7	734.6	1156.6	900.1	660.9	1025.4	835.7	618.5	994.7	336.4	249	568.3	272.3	109.9	396.6	235.9	177.8	420.2	6	4	4	6	4	4	6	4	4	High	High	High	High	High	High	High	High	High
A0A0G2JWX4, P35908, Q6IG02	P35908	P35908	P35908	P35908	KRT2	Keratin, type II cytoskeletal 2 epidermal (Cytokeratin-2e, CK-2e) (Epithelial keratin-2e) (Keratin-2 epidermis) (Keratin-2e, K2e) (Type-II keratin Kb2)	cornified envelope [GO:0001533]; cytosol [GO:0005829]; extracellular exosome [GO:0070062]; extracellular space [GO:0005615]; intermediate filament [GO:0005882]; keratin filament [GO:0045095]; membrane [GO:0016020]; nucleus [GO:0005634]; cytoskeletal protein binding [GO:0008092]; structural constituent of cytoskeleton [GO:0005200]; structural constituent of skin epidermis [GO:0030280]; epidermis development [GO:0008544]; intermediate filament organization [GO:0045109]; keratinization [GO:0031424]; keratinocyte activation [GO:0032980]; keratinocyte development [GO:0003334]; keratinocyte migration [GO:0051546]; keratinocyte proliferation [GO:0043616]; peptide cross-linking [GO:0018149]; positive regulation of epidermis development [GO:0045684]	0	#REF!	#REF!			reviewed	232.9	69.1706	High	40	315	30	FALSE	TRUE	3	-0.000578962	0.990639	0.995438	3	-0.493551	0.320536	0.488001	6	-0.247065	0.276483	0.431554	13.2798	13.3096	12.8498	13.7065	14.4879	13.5724	13.6708	14.5742	13.52	13.8026	13.2929	13.1906	13368.2	22976.7	12181.4	13041.2	24394	11747.2	14288.7	10036.2	9349.2	4078.1	7787.7	5985.3	3944.9	4056.7	4543.7	4033.6	2885	3949.4	26	30	27	26	30	27	26	30	27	High	High	High	High	High	High	High	High	High
D3ZJK6	D3ZJK6	D3ZJK6	D3ZJK6	D3ZJK6	Trappc9	Trafficking protein particle complex subunit 9	cytoplasm [GO:0005737]; TRAPP complex [GO:0030008]; cerebral cortex development [GO:0021987]; neuron differentiation [GO:0030182]; positive regulation of NF-kappaB transcription factor activity [GO:0051092]	0	#REF!	#REF!			unreviewed	16.6	16.3361	High	10	22	2	TRUE	FALSE	3	-0.299334	0.400379	0.587001	3	-0.194588	0.460698	0.606806	6	-0.246961	0.184361	0.330168	8.24555	10.0588	10.2088	9.63481	10.7798	6.76951	9.67083	9.91901	6.69627	9.68089	10.1566	6.76288	795	1758.1	109.1	815.1	968.1	103.7	820.8	1141.4	108.6	242.5	595.9	53.6	246.6	161	40.1	231.7	328.1	45.9	6	2	1	6	2	1	6	2	1	High	Not Found	Not Found	High	Not Found	Not Found	High	Not Found	Not Found
D3ZZC1	D3ZZC1	D3ZZC1	D3ZZC1	D3ZZC1	Txndc5	RCG43947 (Thioredoxin domain-containing 5)	endoplasmic reticulum lumen [GO:0005788]; protein disulfide isomerase activity [GO:0003756]; apoptotic cell clearance [GO:0043277]	0	#REF!	#REF!		KK	unreviewed	20.3	38.3693	High	16	129	15	TRUE	FALSE	3	-0.400304	0.109823	0.326521	3	-0.0935927	0.112991	0.290493	6	-0.246948	0.0492395	0.146081	12.683	12.3421	12.3476	12.2307	11.9353	12.1731	12.0149	11.2492	11.8741	12.0874	11.9079	12.0631	4806.3	3916.3	4618.3	4138.5	2434.2	3753.7	4351.9	3842.6	4279	1466.2	1327.4	2269.2	1251.9	404.8	1451.9	1228.5	1104.6	1807.6	12	8	9	12	8	9	12	8	9	High	High	High	High	High	High	High	High	High
A0A097BVJ5, P13233	A0A097BVJ5, P13233	P13233	P13233	P13233	Cnp	2',3'-cyclic-nucleotide 3'-phosphodiesterase, CNP, CNPase, EC 3.1.4.37	cell projection [GO:0042995]; cytoplasm [GO:0005737]; extracellular space [GO:0005615]; melanosome [GO:0042470]; membrane [GO:0016020]; microvillus [GO:0005902]; mitochondrial inner membrane [GO:0005743]; mitochondrial outer membrane [GO:0005741]; myelin sheath [GO:0043209]; myelin sheath abaxonal region [GO:0035748]; myelin sheath adaxonal region [GO:0035749]; perinuclear region of cytoplasm [GO:0048471]; plasma membrane [GO:0005886]; pseudopodium [GO:0031143]; 2',3'-cyclic-nucleotide 3'-phosphodiesterase activity [GO:0004113]; cyclic nucleotide binding [GO:0030551]; RNA binding [GO:0003723]; adult locomotory behavior [GO:0008344]; aging [GO:0007568]; axonogenesis [GO:0007409]; cyclic nucleotide catabolic process [GO:0009214]; forebrain development [GO:0030900]; microtubule cytoskeleton organization [GO:0000226]; oligodendrocyte differentiation [GO:0048709]; regulation of mitochondrial membrane permeability [GO:0046902]; response to lipopolysaccharide [GO:0032496]; response to toxic substance [GO:0009636]	0	#REF!	#REF!		KK	reviewed	176.3	24.0476	High	9	19	7	TRUE	FALSE	3	-0.289228	0.119958	0.339051	3	-0.204533	0.0170175	0.176915	6	-0.24688	0.00609794	0.0477967	6.84423	8.95449	7.77479	8.78529	9.74281	7.37938	8.71562	9.32418	7	8.63481	9.51136	7.14771	441.2	856.8	166.5	420.4	641	128	397.5	729.8	141.8	134.6	290.4	81.8	127.2	106.6	49.5	112.2	209.8	59.9	2	3	1	2	3	1	2	3	1	High	High	High	High	High	High	High	High	High
A4L9P7	A4L9P7	A4L9P7	A4L9P7	A4L9P7	Pds5a	Sister chromatid cohesion protein PDS5 homolog A	chromatin [GO:0000785]; nucleoplasm [GO:0005654]; nucleus [GO:0005634]; plasma membrane [GO:0005886]; anterior/posterior pattern specification [GO:0009952]; cell division [GO:0051301]; DNA repair [GO:0006281]; heart morphogenesis [GO:0003007]; lens development in camera-type eye [GO:0002088]; metanephros development [GO:0001656]; mitotic sister chromatid cohesion [GO:0007064]; negative regulation of DNA replication [GO:0008156]; neuroblast migration [GO:0097402]; roof of mouth development [GO:0060021]	0	#REF!	#REF!		KK	reviewed	60.2	5.55139	High	6	7	4	TRUE	FALSE	2	-0.171347	NA	NA	2	-0.321239	NA	NA	4	-0.246293	0.0296726	0.109234	NA	NA	NA	8.91737	8.39232	NA	8.81218	8.15482	NA	8.6865	7.98071	NA	483.5	336	NA	449.5	285	NA	412	252.6	NA	147.5	113.9	NA	136	47.4	NA	116.3	72.6	NA	2	3	NA	2	3	NA	2	3	NA	High	High	Not Found	High	High	Not Found	High	High	Not Found
A0A140TAG3, Q6TQE1	A0A140TAG3, Q6TQE1	Q6TQE1	A0A140TAG3	Q6TQE1	Zc3h18	Zinc finger CCCH domain-containing protein 18 (Nuclear protein NHN1)	nucleus [GO:0005634]; protein-containing complex [GO:0032991]; ribonucleoprotein complex [GO:1990904]; metal ion binding [GO:0046872]; mRNA cap binding complex binding [GO:0140262]; protein-macromolecule adaptor activity [GO:0030674]; RNA destabilization [GO:0050779]	0	#REF!	#REF!			reviewed	55.8	4.54065	High	4	6	4	TRUE	FALSE	3	-0.185259	0.211398	0.432612	3	-0.307131	0.297273	0.468772	6	-0.246195	0.0788754	0.193049	NA	NA	6.77873	8.62022	8.50938	8.97585	8.28216	8.28309	8.98442	7.97269	8.13134	9.08002	393.5	364.4	503.5	311.3	311.5	506.5	251.2	280.4	541.2	120	123.5	247.4	94.2	51.8	195.9	70.9	80.6	228.6	1	2	1	1	2	1	1	2	1	High	High	High	High	High	High	High	High	High
A0A0G2K6N9, D4A2Q7	A0A0G2K6N9	A0A0G2K6N9	A0A0G2K6N9	A0A0G2K6N9	Commd4	COMM domain-containing 4	0	0	#REF!	#REF!			unreviewed	3.5	14.0704	High	3	7	3	TRUE	FALSE	1	-0.22522	NA	NA	1	-0.266741	NA	NA	2	-0.245981	NA	NA	7.49346	7.53372	7.60881	9.3374	NA	NA	9.11218	NA	NA	9.07066	NA	NA	646.9	NA	NA	553.4	NA	NA	537.7	NA	NA	197.4	NA	NA	167.4	NA	NA	151.8	NA	NA	2	NA	NA	2	NA	NA	2	NA	NA	High	Not Found	Not Found	High	Not Found	Not Found	High	Not Found	Not Found
A0A0G2JWH5, B4F7C9	A0A0G2JWH5, B4F7C9	B4F7C9	A0A0G2JWH5	B4F7C9	Stt3a	Dolichyl-diphosphooligosaccharide--protein glycotransferase, EC 2.4.99.18	integral component of membrane [GO:0016021]; membrane [GO:0016020]; oligosaccharyltransferase complex [GO:0008250]; oligosaccharyltransferase III complex [GO:0035000]; dolichyl-diphosphooligosaccharide-protein glycotransferase activity [GO:0004579]; metal ion binding [GO:0046872]; co-translational protein modification [GO:0043686]; protein N-linked glycosylation [GO:0006487]; protein N-linked glycosylation via asparagine [GO:0018279]	1	#REF!	#REF!		KK	unreviewed	41.9	28.6525	High	25	158	21	TRUE	FALSE	3	-0.207986	0.0590332	0.280714	3	-0.28367	0.00156754	0.133986	6	-0.245828	0.000408258	0.0146043	13.5826	13.342	12.9222	13.2322	13.3081	13.0455	12.9826	13.2052	12.7741	12.9479	13.0442	12.7427	9622.5	10142.2	8454.7	8093.9	9443.8	7004.6	7901.7	8446.7	6853.8	2935.4	3437.6	4154.2	2448.4	1570.5	2709.3	2230.6	2428.1	2895.2	15	17	16	15	17	16	15	17	16	High	High	High	High	High	High	High	High	High
Q5HZA9	Q5HZA9	Q5HZA9	Q5HZA9	Q5HZA9	Tmem126a	Transmembrane protein 126A	integral component of membrane [GO:0016021]; mitochondrial inner membrane [GO:0005743]; mitochondrion [GO:0005739]; mitochondrial respiratory chain complex I assembly [GO:0032981]; optic nerve development [GO:0021554]	1	#REF!	#REF!		KK	reviewed	30.8	10.7143	Medium	2	9	2	TRUE	FALSE	3	-0.24792	0.271866	0.481981	3	-0.24362	0.194106	0.371367	6	-0.24577	0.0458441	0.140348	8.63916	9.09566	7.70805	8.48583	7.34518	7.18884	8.03452	6.97384	7.26772	7.99887	7.16289	7.12722	358.5	162.6	145.9	262.2	125.7	154.1	255.8	143.3	139.8	109.4	55.1	71.7	79.3	20.9	59.6	72.2	41.2	59	1	1	1	1	1	1	1	1	1	Medium	High	Medium	Medium	High	Medium	Medium	High	Medium
D3ZDI7	D3ZDI7	D3ZDI7	D3ZDI7	D3ZDI7	Ppp2r5a	Serine/threonine-protein phosphatase 2A 56 kDa regulatory subunit	centrosome [GO:0005813]; cytoplasm [GO:0005737]; cytosol [GO:0005829]; M band [GO:0031430]; membrane [GO:0016020]; nucleus [GO:0005634]; protein phosphatase type 2A complex [GO:0000159]; Z disc [GO:0030018]; kinase binding [GO:0019900]; phosphoprotein phosphatase activity [GO:0004721]; protein phosphatase activator activity [GO:0072542]; negative regulation of lipid kinase activity [GO:0090219]; negative regulation of protein localization to plasma membrane [GO:1903077]; positive regulation of protein dephosphorylation [GO:0035307]; protein dephosphorylation [GO:0006470]; signal transduction [GO:0007165]	0	#REF!	#REF!		KK	unreviewed	52.3	11.3169	High	5	17	4	TRUE	FALSE	2	-0.339756	NA	NA	2	-0.151678	NA	NA	4	-0.245717	0.0256659	0.101024	NA	NA	NA	9.15532	9.44791	NA	8.8679	9.05582	NA	9.03122	9.26866	NA	570.2	698.4	NA	467.2	532.2	NA	523.2	616.8	NA	174	236.7	NA	141.3	88.5	NA	147.7	177.3	NA	3	2	NA	3	2	NA	3	2	NA	High	High	Not Found	High	High	Not Found	High	High	Not Found
P57760	P57760	P57760	P57760	P57760	Stk16	Serine/threonine-protein kinase 16, EC 2.7.11.1 (Myristoylated and palmitoylated serine/threonine-protein kinase, MPSK) (Protein kinase PKL12) (TGF-beta-stimulated factor 1, TSF-1) (Tyrosine-protein kinase STK16, EC 2.7.10.2)	cytoplasm [GO:0005737]; cytosol [GO:0005829]; Golgi apparatus [GO:0005794]; Golgi-associated vesicle [GO:0005798]; nucleoplasm [GO:0005654]; perinuclear region of cytoplasm [GO:0048471]; plasma membrane [GO:0005886]; ATP binding [GO:0005524]; non-membrane spanning protein tyrosine kinase activity [GO:0004715]; protein kinase activity [GO:0004672]; protein serine kinase activity [GO:0106310]; protein serine/threonine kinase activity [GO:0004674]; protein serine/threonine/tyrosine kinase activity [GO:0004712]; RNA polymerase II cis-regulatory region sequence-specific DNA binding [GO:0000978]; cellular response to transforming growth factor beta stimulus [GO:0071560]; positive regulation of transcription by RNA polymerase II [GO:0045944]; protein autophosphorylation [GO:0046777]; protein phosphorylation [GO:0006468]	0	#REF!	#REF!			reviewed	139.2	10.8197	Medium	2	2	2	TRUE	FALSE	1	-0.407577	NA	NA	1	-0.0835496	NA	NA	2	-0.245563	NA	NA	NA	NA	7.51096	NA	7.77215	NA	NA	7.36457	NA	NA	7.6886	NA	NA	218.6	NA	NA	164.8	NA	NA	206.3	NA	NA	74.1	NA	NA	27.4	NA	NA	59.3	NA	NA	1	NA	NA	1	NA	NA	1	NA	Not Found	High	Not Found	Not Found	High	Not Found	Not Found	High	Not Found
G3V8N1	G3V8N1	G3V8N1	G3V8N1	G3V8N1	Pcdhb22	Protocadherin beta 22 (RCG49585)	integral component of plasma membrane [GO:0005887]; photoreceptor connecting cilium [GO:0032391]; calcium ion binding [GO:0005509]; cell adhesion [GO:0007155]; homophilic cell adhesion via plasma membrane adhesion molecules [GO:0007156]	1	#REF!	#REF!			unreviewed	17	10.0629	High	7	17	5	TRUE	FALSE	3	-0.00578018	0.921005	0.952162	3	-0.48512	0.0898983	0.26745	6	-0.24545	0.117645	0.249103	NA	NA	6.52042	7.65249	7.97728	9.34207	7.74147	7.95942	9.25361	6.96578	7.38629	9.1644	201.2	252	649	214	248.9	610.4	125	167.3	573.8	61.4	85.4	318.9	64.7	41.4	236.1	35.3	48.1	242.4	1	1	2	1	1	2	1	1	2	Medium	Medium	High	Medium	Medium	High	Medium	Medium	High
A0A096MJ99, A0A096MK21, D4A560	A0A096MJ99, D4A560	A0A096MJ99	A0A096MJ99	A0A096MJ99	Vamp4	Vesicle-associated membrane protein 4	cell surface [GO:0009986]; Golgi apparatus [GO:0005794]; integral component of presynaptic endosome membrane [GO:0099067]; phagocytic vesicle [GO:0045335]; SNARE complex [GO:0031201]; synaptic vesicle [GO:0008021]; trans-Golgi network [GO:0005802]; cellular response to interferon-gamma [GO:0071346]; Golgi ribbon formation [GO:0090161]; Golgi to plasma membrane protein transport [GO:0043001]; microtubule cytoskeleton organization [GO:0000226]; regulation of Golgi to plasma membrane protein transport [GO:0042996]; regulation of synaptic vesicle endocytosis [GO:1900242]; SNARE complex assembly [GO:0035493]; synaptic vesicle to endosome fusion [GO:0016189]; toxin transport [GO:1901998]	0	#REF!	#REF!		KK	unreviewed	45.6	36.8794	High	5	43	5	TRUE	FALSE	3	-0.221456	0.180497	0.402042	3	-0.269051	0.0570078	0.226362	6	-0.245254	0.00850666	0.0556571	10.6837	10.9175	7.64458	10.4099	11.1957	11.4707	10.3554	10.768	11.2886	10.1426	10.8095	11.3171	1360.5	2345.6	2838.1	1310	1743.8	2501.6	1130.4	1794.7	2551.4	415	795	1394.5	396.3	290	967.6	319.1	515.9	1077.8	4	4	4	4	4	4	4	4	4	High	High	High	High	High	High	High	High	High
D3ZHQ1	D3ZHQ1	D3ZHQ1	D3ZHQ1	D3ZHQ1	Dpp8	Dipeptidylpeptidase 8 (Dipeptidylpeptidase 8 (Predicted), isoform CRA_a)	cytosol [GO:0005829]; dipeptidyl-peptidase activity [GO:0008239]; serine-type peptidase activity [GO:0008236]	0	#REF!	#REF!			unreviewed	12.1	2.24215	Medium	2	2	2	TRUE	FALSE	1	-0.244419	NA	NA	1	-0.245476	NA	NA	2	-0.244947	NA	NA	NA	NA	NA	NA	7.33718	NA	NA	7.09276	NA	NA	7.0917	NA	NA	161.7	NA	NA	136.5	NA	NA	136.4	NA	NA	54.8	NA	NA	22.7	NA	NA	39.2	NA	NA	1	NA	NA	1	NA	NA	1	NA	Not Found	High	Not Found	Not Found	High	Not Found	Not Found	High	Not Found
A0A0G2K326, D4AB55, G3V9H1, O08774	D4AB55, G3V9H1, O08774	O08774	D4AB55	O08774	Rgs12	Regulator of G-protein signaling 12, RGS12	apical dendrite [GO:0097440]; cytoplasm [GO:0005737]; cytosol [GO:0005829]; dendrite [GO:0030425]; neuronal cell body [GO:0043025]; nucleus [GO:0005634]; plasma membrane [GO:0005886]; protein-containing complex [GO:0032991]; synapse [GO:0045202]; G-protein alpha-subunit binding [GO:0001965]; GTPase activator activity [GO:0005096]; GTPase regulator activity [GO:0030695]; negative regulation of G protein-coupled receptor signaling pathway [GO:0045744]; signal transduction [GO:0007165]; termination of G protein-coupled receptor signaling pathway [GO:0038032]	0	#REF!	#REF!		KK	reviewed	129.1	3.8212	High	4	10	4	TRUE	FALSE	3	-0.305617	0.0816312	0.295449	3	-0.184215	0.360208	0.525049	6	-0.244916	0.0356867	0.123004	NA	NA	5.59694	7.82337	7.89905	9.49965	7.67243	7.42626	9.20653	7.91409	7.44791	9.30743	226.5	238.7	723.9	204	172	590.8	241.2	174.6	633.6	69.1	80.9	355.7	61.7	28.6	228.5	68.1	50.2	267.6	2	2	3	2	2	3	2	2	3	High	High	High	High	High	High	High	High	High
D4A9T0	D4A9T0	D4A9T0	D4A9T0	D4A9T0	Caskin2	Cask-interacting protein 2 (Cask-interacting protein 2 (Predicted))	cytoplasm [GO:0005737]; membrane [GO:0016020]	0	#REF!	#REF!			unreviewed	19.5	2	Medium	3	6	1	TRUE	FALSE	1	-0.213186	NA	NA	1	-0.2761	NA	NA	2	-0.244643	NA	NA	NA	NA	NA	NA	NA	8.55036	NA	NA	8.33718	NA	NA	8.27426	NA	NA	374.9	NA	NA	323.4	NA	NA	309.6	NA	NA	184.2	NA	NA	125.1	NA	NA	130.8	NA	NA	1	NA	NA	1	NA	NA	1	Not Found	Not Found	High	Not Found	Not Found	High	Not Found	Not Found	High
Q5BJP5	Q5BJP5	Q5BJP5	Q5BJP5	Q5BJP5	Tmem230	Transmembrane protein 230	autophagosome [GO:0005776]; early endosome [GO:0005769]; endomembrane system [GO:0012505]; integral component of membrane [GO:0016021]; late endosome [GO:0005770]; recycling endosome [GO:0055037]; synaptic vesicle [GO:0008021]; trans-Golgi network [GO:0005802]; synaptic vesicle transport [GO:0048489]	1	#REF!	#REF!			reviewed	50.7	20.8333	High	2	2	2	TRUE	FALSE	1	0.0158566	NA	NA	1	-0.504394	NA	NA	2	-0.244269	NA	NA	NA	NA	NA	NA	8.22207	NA	NA	8.23793	NA	NA	7.71768	NA	NA	298.6	NA	NA	301.9	NA	NA	210.5	NA	NA	101.2	NA	NA	50.2	NA	NA	60.5	NA	NA	1	NA	NA	1	NA	NA	1	NA	Not Found	High	High	Not Found	High	High	Not Found	High	High
A0A0G2JZR4, O35509, P62494	O35509	O35509	O35509	O35509	Rab11b	Ras-related protein Rab-11B, EC 3.6.5.2	anchored component of synaptic vesicle membrane [GO:0098993]; cytoplasm [GO:0005737]; cytoplasmic vesicle [GO:0031410]; endosome [GO:0005768]; phagocytic vesicle [GO:0045335]; phagocytic vesicle membrane [GO:0030670]; recycling endosome [GO:0055037]; recycling endosome membrane [GO:0055038]; synaptic vesicle [GO:0008021]; G protein activity [GO:0003925]; GDP binding [GO:0019003]; GTP binding [GO:0005525]; GTPase activity [GO:0003924]; myosin V binding [GO:0031489]; amyloid-beta clearance by transcytosis [GO:0150093]; cellular response to acidic pH [GO:0071468]; constitutive secretory pathway [GO:0045054]; endocytic recycling [GO:0032456]; establishment of protein localization to membrane [GO:0090150]; exocytosis [GO:0006887]; insulin secretion involved in cellular response to glucose stimulus [GO:0035773]; melanosome transport [GO:0032402]; receptor recycling [GO:0001881]; regulated exocytosis [GO:0045055]; regulation of anion transport [GO:0044070]; regulation of endocytic recycling [GO:2001135]; regulation of protein localization to cell surface [GO:2000008]; transferrin transport [GO:0033572]	0	#REF!	#REF!		KK	reviewed	129.7	59.1743	High	12	84	12	TRUE	FALSE	3	-0.151154	0.0989895	0.315042	3	-0.337229	0.0562287	0.224746	6	-0.244191	0.00993819	0.0602265	12.6046	12.6952	11.3933	12.1751	12.5465	12.29	12.1236	12.3234	12.1111	11.6897	12.3502	11.9599	4624.4	5982.2	5007.9	4462.4	5125.1	4423.8	3303.3	5221.3	3983.8	1410.7	2027.6	2460.6	1349.9	852.3	1711.1	932.5	1500.9	1682.9	8	8	7	8	8	7	8	8	7	High	High	High	High	High	High	High	High	High
Q6MG17, Q6P2A7, Q9Z1E1	Q9Z1E1	Q9Z1E1	Q9Z1E1	Q9Z1E1	Flot1	Flotillin-1 (Reggie-2, REG-2)	adherens junction [GO:0005912]; basolateral plasma membrane [GO:0016323]; caveola [GO:0005901]; cell-cell contact zone [GO:0044291]; cell-cell junction [GO:0005911]; centriolar satellite [GO:0034451]; COP9 signalosome [GO:0008180]; cortical actin cytoskeleton [GO:0030864]; cytoplasmic vesicle [GO:0031410]; dopaminergic synapse [GO:0098691]; early endosome [GO:0005769]; endosome [GO:0005768]; external side of plasma membrane [GO:0009897]; flotillin complex [GO:0016600]; GABA-ergic synapse [GO:0098982]; glutamatergic synapse [GO:0098978]; lamellipodium [GO:0030027]; melanosome [GO:0042470]; membrane [GO:0016020]; membrane raft [GO:0045121]; microtubule organizing center [GO:0005815]; plasma membrane [GO:0005886]; plasma membrane raft [GO:0044853]; presynapse [GO:0098793]; presynaptic active zone [GO:0048786]; sarcolemma [GO:0042383]; synapse [GO:0045202]; uropod [GO:0001931]; ionotropic glutamate receptor binding [GO:0035255]; protease binding [GO:0002020]; axonogenesis [GO:0007409]; cellular response to exogenous dsRNA [GO:0071360]; dsRNA transport [GO:0033227]; extracellular matrix disassembly [GO:0022617]; membrane raft assembly [GO:0001765]; plasma membrane raft assembly [GO:0044854]; positive regulation of cell adhesion molecule production [GO:0060355]; positive regulation of cell junction assembly [GO:1901890]; positive regulation of cell-cell adhesion mediated by cadherin [GO:2000049]; positive regulation of cytokine production [GO:0001819]; positive regulation of endocytosis [GO:0045807]; positive regulation of heterotypic cell-cell adhesion [GO:0034116]; positive regulation of interferon-beta production [GO:0032728]; positive regulation of myoblast fusion [GO:1901741]; positive regulation of NF-kappaB transcription factor activity [GO:0051092]; positive regulation of protein binding [GO:0032092]; positive regulation of protein phosphorylation [GO:0001934]; positive regulation of skeletal muscle tissue development [GO:0048643]; positive regulation of synaptic transmission, dopaminergic [GO:0032226]; positive regulation of toll-like receptor 3 signaling pathway [GO:0034141]; protein kinase C signaling [GO:0070528]; protein localization to membrane raft [GO:1903044]; protein localization to plasma membrane [GO:0072659]; protein stabilization [GO:0050821]; regulation of neurotransmitter uptake [GO:0051580]; regulation of receptor internalization [GO:0002090]; regulation of Rho protein signal transduction [GO:0035023]; response to endoplasmic reticulum stress [GO:0034976]	0	#REF!	#REF!		KK	reviewed	196.6	31.5421	High	12	30	12	TRUE	FALSE	3	-0.169142	0.0655197	0.287748	3	-0.318389	0.068481	0.241598	6	-0.243766	0.00704516	0.0504884	10.2347	10.111	10.2216	7.97212	11.0187	9.67701	7.71562	10.8708	9.57403	7.49426	10.716	9.50243	251.1	2074.7	818.6	210.2	1872.5	762.2	180.3	1682	725.3	76.6	703.2	402.2	63.6	311.4	294.8	50.9	483.5	306.4	1	7	4	1	7	4	1	7	4	High	High	High	High	High	High	High	High	High
A0A0G2K703, F1LN29, Q68SB1	Q68SB1	Q68SB1	Q68SB1	Q68SB1	Stau2	Double-stranded RNA-binding protein Staufen homolog 2, r-staufen protein	axon [GO:0030424]; cytoplasm [GO:0005737]; cytoplasmic stress granule [GO:0010494]; dendrite [GO:0030425]; dendrite cytoplasm [GO:0032839]; dendritic shaft [GO:0043198]; endoplasmic reticulum [GO:0005783]; messenger ribonucleoprotein complex [GO:1990124]; microtubule [GO:0005874]; neuronal cell body [GO:0043025]; nuclear membrane [GO:0031965]; nucleolus [GO:0005730]; nucleus [GO:0005634]; double-stranded RNA binding [GO:0003725]; Hsp70 protein binding [GO:0030544]; kinesin binding [GO:0019894]; mitogen-activated protein kinase binding [GO:0051019]; ribosome binding [GO:0043022]; anterograde dendritic transport of messenger ribonucleoprotein complex [GO:0098964]; cellular response to oxidative stress [GO:0034599]; eye morphogenesis [GO:0048592]; positive regulation of dendritic spine morphogenesis [GO:0061003]; positive regulation of long-term synaptic depression [GO:1900454]; positive regulation of synapse assembly [GO:0051965]; regulation of actin cytoskeleton organization [GO:0032956]; regulation of filopodium assembly [GO:0051489]; regulation of gene expression [GO:0010468]	0	#REF!	#REF!			reviewed	196.5	16.9877	High	9	13	8	TRUE	FALSE	3	-0.193009	0.386496	0.576962	3	-0.293814	0.22141	0.396491	6	-0.243412	0.0795106	0.193477	8.98726	10.438	NA	7.60214	8.20163	9.33584	7.08534	8.28864	9.18661	7.04221	7.86481	9.35116	194.3	294.4	646.2	135.8	312.7	582.7	131.8	233.1	653.1	59.3	99.8	317.5	41.1	52	225.4	37.2	67	275.9	1	2	2	1	2	2	1	2	2	High	High	High	High	High	High	High	High	High
D4A5I4, F1LYK3, F1M031	D4A5I4, F1LYK3	F1LYK3	D4A5I4	F1LYK3	Nav1	Neuron navigator 1	axon initial segment [GO:0043194]; microtubule cytoskeleton [GO:0015630]; microtubule bundle formation [GO:0001578]; nervous system development [GO:0007399]; neuron migration [GO:0001764]	0	#REF!	#REF!		KK	unreviewed	18.9	35.9467	High	57	178	56	TRUE	FALSE	3	-0.0944373	0.321372	0.524609	3	-0.392273	0.0314449	0.190708	6	-0.243355	0.0294323	0.10853	12.1499	12.3123	12.7291	13.3084	13.8484	12.6931	13.0902	13.8806	12.5958	12.7829	13.4788	12.4114	10144.4	14749.9	6622.4	8720.8	15082.4	6190.4	7047.7	11416.6	5447.4	3094.7	4999.3	3253.9	2638	2508.2	2394.4	1989.5	3281.8	2301.1	32	31	21	32	31	21	32	31	21	High	High	High	High	High	High	High	High	High
Q641Y8, Q9JIJ7	Q641Y8	Q641Y8	Q641Y8	Q641Y8	Ddx1	ATP-dependent RNA helicase DDX1, EC 3.6.4.13 (DEAD box protein 1)	cleavage body [GO:0071920]; cytoplasm [GO:0005737]; cytoplasmic stress granule [GO:0010494]; cytosol [GO:0005829]; mitochondrion [GO:0005739]; nucleus [GO:0005634]; ribonucleoprotein complex [GO:1990904]; tRNA-splicing ligase complex [GO:0072669]; ATP binding [GO:0005524]; ATP hydrolysis activity [GO:0016887]; chromatin binding [GO:0003682]; DNA binding [GO:0003677]; DNA/RNA helicase activity [GO:0033677]; double-stranded RNA binding [GO:0003725]; exonuclease activity [GO:0004527]; nuclease activity [GO:0004518]; poly(A) binding [GO:0008143]; RNA helicase activity [GO:0003724]; transcription coregulator activity [GO:0003712]; defense response to virus [GO:0051607]; DNA duplex unwinding [GO:0032508]; double-strand break repair [GO:0006302]; innate immune response [GO:0045087]; mRNA processing [GO:0006397]; nucleic acid phosphodiester bond hydrolysis [GO:0090305]; positive regulation of I-kappaB kinase/NF-kappaB signaling [GO:0043123]; positive regulation of myeloid dendritic cell cytokine production [GO:0002735]; protein localization to cytoplasmic stress granule [GO:1903608]; response to exogenous dsRNA [GO:0043330]; response to virus [GO:0009615]; tRNA splicing, via endonucleolytic cleavage and ligation [GO:0006388]	0	#REF!	#REF!		KK	reviewed	113.5	55	High	40	235	40	TRUE	FALSE	3	-0.17042	0.359835	0.559426	3	-0.315326	0.120217	0.298288	6	-0.242873	0.0431593	0.135562	12.812	13.0669	13.471	14.0062	13.7958	13.3911	14.0608	13.3555	13.2657	13.8621	13.2481	13.137	16454.8	14222	10743.3	17088.7	10481.1	9848.5	14890.6	9729	9008.3	5019.7	4820.4	5278.7	5169.3	1743	3809.3	4203.5	2796.7	3805.3	29	21	18	29	21	18	29	21	18	High	High	High	High	High	High	High	High	High
B5DEH2	B5DEH2	B5DEH2	B5DEH2	B5DEH2	Erlin2	Erlin-2 (Endoplasmic reticulum lipid raft-associated protein 2) (Stomatin-prohibitin-flotillin-HflC/K domain-containing protein 2, SPFH domain-containing protein 2)	cytosol [GO:0005829]; endoplasmic reticulum membrane [GO:0005789]; integral component of membrane [GO:0016021]; membrane raft [GO:0045121]; plasma membrane [GO:0005886]; protein-containing complex [GO:0032991]; cholesterol binding [GO:0015485]; ubiquitin protein ligase binding [GO:0031625]; cholesterol metabolic process [GO:0008203]; negative regulation of cholesterol biosynthetic process [GO:0045541]; negative regulation of fatty acid biosynthetic process [GO:0045717]; SREBP signaling pathway [GO:0032933]; ubiquitin-dependent ERAD pathway [GO:0030433]	1	#REF!	#REF!		KK	reviewed	67.9	57.2271	High	18	120	15	TRUE	FALSE	3	-0.195489	0.0669145	0.287748	3	-0.290036	0.035672	0.196838	6	-0.242762	0.00187538	0.0270429	11.9156	13.024	12.4949	12.7391	12.6182	12.1228	12.444	12.4396	12.01	12.3646	12.3059	11.9395	6836.6	6287	4460	5572.1	5555	4124.5	5273.6	5063.3	3927.8	2085.6	2130.9	2191.4	1685.6	923.8	1595.3	1488.7	1455.5	1659.2	16	11	9	16	11	9	16	11	9	High	High	High	High	High	High	High	High	High
G3V8P8, P23348	G3V8P8, P23348	P23348	G3V8P8	P23348	Slc4a3	Anion exchange protein 3, AE 3, Anion exchanger 3 (Band 3-related protein 3, B3RP-3) (Neuronal band 3-like protein) (Solute carrier family 4 member 3)	external side of plasma membrane [GO:0009897]; integral component of membrane [GO:0016021]; plasma membrane [GO:0005886]; anion:anion antiporter activity [GO:0015301]; bicarbonate transmembrane transporter activity [GO:0015106]; enzyme binding [GO:0019899]; inorganic anion exchanger activity [GO:0005452]; transmembrane transporter activity [GO:0022857]; bicarbonate transport [GO:0015701]; cardiac conduction [GO:0061337]; ion homeostasis [GO:0050801]; regulation of intracellular pH [GO:0051453]; transmembrane transport [GO:0055085]	3	#REF!	#REF!			reviewed	92.1	2.68949	High	2	2	2	TRUE	FALSE	1	-0.12411	NA	NA	1	-0.360976	NA	NA	2	-0.242543	NA	NA	NA	NA	NA	8.01346	NA	NA	7.88935	NA	NA	7.65249	NA	NA	258.4	NA	NA	237.1	NA	NA	201.2	NA	NA	78.8	NA	NA	71.7	NA	NA	56.8	NA	NA	2	NA	NA	2	NA	NA	2	NA	NA	High	Not Found	Not Found	High	Not Found	Not Found	High	Not Found	Not Found
Q4G061	Q4G061	Q4G061	Q4G061	Q4G061	Eif3b	Eukaryotic translation initiation factor 3 subunit B, eIF3b (Eukaryotic translation initiation factor 3 subunit 9) (eIF-3-eta)	eukaryotic 43S preinitiation complex [GO:0016282]; eukaryotic 48S preinitiation complex [GO:0033290]; eukaryotic translation initiation factor 3 complex [GO:0005852]; eukaryotic translation initiation factor 3 complex, eIF3m [GO:0071541]; synapse [GO:0045202]; RNA binding [GO:0003723]; translation initiation factor activity [GO:0003743]; translation initiation factor binding [GO:0031369]; formation of cytoplasmic translation initiation complex [GO:0001732]; IRES-dependent viral translational initiation [GO:0075522]; regulation of translational initiation [GO:0006446]; translational initiation [GO:0006413]; viral translational termination-reinitiation [GO:0075525]	0	#REF!	#REF!		KK	reviewed	71	41.6562	High	30	118	30	TRUE	FALSE	3	-0.137007	0.132899	0.351087	3	-0.346882	0.0925792	0.270184	6	-0.241945	0.0216723	0.0920622	11.1093	12.0393	12.954	12.5868	12.0533	11.6322	12.4369	11.827	11.5974	12.1693	11.5548	11.5076	6151.7	4250.3	3174.3	5544.7	3633.2	3098.6	4605.9	3008.4	2911.7	1876.6	1440.6	1559.7	1677.3	604.2	1198.5	1300.2	864.8	1230	17	11	12	17	11	12	17	11	12	High	High	High	High	High	High	High	High	High
A0A096MIY6, A0A0G2K2A0, P83941	P83941	P83941	P83941	P83941	Eloc	Elongin-C, EloC (Elongin 15 kDa subunit) (RNA polymerase II transcription factor SIII subunit C) (SIII p15) (Stromal membrane-associated protein SMAP1B homolog) (Transcription elongation factor B polypeptide 1)	Cul5-RING ubiquitin ligase complex [GO:0031466]; elongin complex [GO:0070449]; VCB complex [GO:0030891]; protein-containing complex binding [GO:0044877]; protein-macromolecule adaptor activity [GO:0030674]; transcription corepressor binding [GO:0001222]; positive regulation of transcription elongation from RNA polymerase II promoter [GO:0032968]; protein ubiquitination [GO:0016567]; transcription initiation from RNA polymerase II promoter [GO:0006367]; ubiquitin-dependent protein catabolic process [GO:0006511]	0	#REF!	#REF!		KK	reviewed	71	47.3214	High	4	30	4	TRUE	FALSE	3	-0.258059	0.0424809	0.272219	3	-0.225534	0.0329287	0.193386	6	-0.241797	0.000622079	0.0174655	10.8603	10.6753	11.109	10.8704	8.85643	9.58252	10.6964	8.49506	9.34363	10.7166	8.55727	9.35887	1872	463.5	766.7	1659.4	360.8	649.7	1682.7	376.7	656.6	571.1	157.1	376.7	502	60	251.3	475	108.3	277.4	3	2	2	3	2	2	3	2	2	High	High	High	High	High	High	High	High	High
Q3KRE0	Q3KRE0	Q3KRE0	Q3KRE0	Q3KRE0	Atad3	ATPase family AAA domain-containing protein 3	integral component of membrane [GO:0016021]; mitochondrial inner membrane [GO:0005743]; mitochondrial nucleoid [GO:0042645]; mitochondrion [GO:0005739]; ATP binding [GO:0005524]; ATP hydrolysis activity [GO:0016887]; antiviral innate immune response [GO:0140374]; mitochondrion organization [GO:0007005]; negative regulation of apoptotic process [GO:0043066]; regulation of cell growth [GO:0001558]	1	#REF!	#REF!		KK	reviewed	77.6	56.3452	High	35	203	35	TRUE	FALSE	3	-0.272794	0.0743757	0.287748	3	-0.210784	0.0161002	0.175061	6	-0.241789	0.00174301	0.0261693	13.269	13.4821	13.385	13.7063	13.0558	13.2321	13.5604	12.6384	12.9769	13.5363	12.7938	13.0317	13365.8	8514.8	9621.9	12080.6	6375.9	8062	11880.6	7100.8	8373.9	4077.4	2886	4727.7	3654.3	1060.3	3118.3	3353.8	2041.2	3537.4	23	18	18	23	18	18	23	18	18	High	High	High	High	High	High	High	High	High
