## Supplementary Data 4 for "The congenital multiple organ malformation syndrome, Ritscher-Schinzel syndrome is an endosomal recyclinopathy" (part 2 of 3)

### Sheet: Data (continued)
Accession Improvement				Accession Information			Membrane integral / Transmembrane	GO column hidden gubbins	Venn Columns hidden Gubbins				Annotation		ID Metrics					Databases		Stats	Stats	Stats	Stats	Stats	Stats	Stats	Stats	Stats	Stats	Stats	Stats	Log2 Normalised Abundances												Normalised Abundances									Raw Abundances									Abundances Count									Found in Sample
A0A0G2K8B7, O08772, Q5RKI1	Q5RKI1	Q5RKI1	Q5RKI1	Q5RKI1	Eif4a2	Eukaryotic initiation factor 4A-II, eIF-4A-II, eIF4A-II, EC 3.6.4.13 (ATP-dependent RNA helicase eIF4A-2)	perinuclear region of cytoplasm [GO:0048471]; ATP binding [GO:0005524]; ATP hydrolysis activity [GO:0016887]; RNA helicase activity [GO:0003724]; translation initiation factor activity [GO:0003743]; cellular response to leukemia inhibitory factor [GO:1990830]; cytoplasmic translational initiation [GO:0002183]; negative regulation of RNA-directed 5'-3' RNA polymerase activity [GO:1900260]	0	#REF!	#REF!		KK	reviewed	56.9	58.9681	High	23	135	11	TRUE	FALSE	3	-0.243864	0.0589787	0.280714	3	-0.239615	0.0472968	0.214008	6	-0.241739	0.00122569	0.0230388	12.8263	12.8762	12.8737	12.4714	12.4404	12.1291	12.3079	12.0746	11.9268	12.1951	12.1311	11.9958	5678.8	5558.2	4479.3	5070.4	4313.3	3893.3	4689.1	4485.5	4084.2	1732.4	1883.9	2200.9	1533.8	717.3	1505.9	1323.7	1289.4	1725.3	11	14	11	11	14	11	11	14	11	High	High	High	High	High	High	High	High	High
D3ZRF9	D3ZRF9	D3ZRF9	D3ZRF9	D3ZRF9	Mcoln1	Mucolipin TRP cation channel 1	endosome membrane [GO:0010008]; Golgi apparatus [GO:0005794]; integral component of membrane [GO:0016021]; intracellular vesicle [GO:0097708]; late endosome [GO:0005770]; lysosomal membrane [GO:0005765]; lysosome [GO:0005764]; membrane [GO:0016020]; nucleoplasm [GO:0005654]; plasma membrane [GO:0005886]; receptor complex [GO:0043235]; identical protein binding [GO:0042802]; intracellular phosphatidylinositol-3,5-bisphosphate-sensitive cation channel activity [GO:0097682]; ligand-gated calcium channel activity [GO:0099604]; NAADP-sensitive calcium-release channel activity [GO:0072345]; autophagosome maturation [GO:0097352]; calcium ion transmembrane transport [GO:0070588]; cation transmembrane transport [GO:0098655]; cellular response to calcium ion [GO:0071277]; cellular response to pH [GO:0071467]; phagosome maturation [GO:0090382]; protein homotetramerization [GO:0051289]; release of sequestered calcium ion into cytosol [GO:0051209]	2	#REF!	#REF!			unreviewed	60.9	4.48276	Medium	3	5	2	TRUE	FALSE	1	-0.298383	NA	NA	1	-0.184703	NA	NA	2	-0.241543	NA	NA	7.21043	NA	NA	7.87958	NA	NA	7.5812	NA	NA	7.69488	NA	NA	235.5	NA	NA	191.5	NA	NA	207.2	NA	NA	71.8	NA	NA	57.9	NA	NA	58.5	NA	NA	1	NA	NA	1	NA	NA	1	NA	NA	High	Medium	Not Found	High	Medium	Not Found	High	Medium	Not Found
A0A0G2JT47, P57769, Q80WX6	P57769	P57769	P57769	P57769	Snx16	Sorting nexin-16	cytosol [GO:0005829]; early endosome [GO:0005769]; early endosome membrane [GO:0031901]; extrinsic component of endosome membrane [GO:0031313]; late endosome [GO:0005770]; late endosome membrane [GO:0031902]; lysosome [GO:0005764]; identical protein binding [GO:0042802]; phosphatidylinositol binding [GO:0035091]; early endosome to late endosome transport [GO:0045022]; endosome to lysosome transport [GO:0008333]; protein targeting to lysosome [GO:0006622]	0	#REF!	#REF!		KK	reviewed	94.1	47.9651	High	12	44	12	TRUE	FALSE	3	-0.291136	0.163146	0.382622	3	-0.190875	0.0624305	0.23468	6	-0.241005	0.0165354	0.0803405	10.9709	11.0706	8.23074	10.1157	10.3452	10.543	9.96492	9.7848	10.3808	9.95768	10.056	10.4176	1109.5	1300.8	1492	999.4	882.1	1333.3	994.4	1064.5	1367.8	338.5	440.9	733.1	302.3	146.7	515.7	280.7	306	577.8	6	4	6	6	4	6	6	4	6	High	High	High	High	High	High	High	High	High
Q3B7T6	Q3B7T6	Q3B7T6	Q3B7T6	Q3B7T6	Ctdnep1	CTD nuclear envelope phosphatase 1, EC 3.1.3.16 (Serine/threonine-protein phosphatase dullard)	cytoplasm [GO:0005737]; endoplasmic reticulum membrane [GO:0005789]; integral component of membrane [GO:0016021]; Nem1-Spo7 phosphatase complex [GO:0071595]; nuclear envelope [GO:0005635]; nuclear membrane [GO:0031965]; nucleus [GO:0005634]; phosphoprotein phosphatase activity [GO:0004721]; protein serine/threonine phosphatase activity [GO:0004722]; gamete generation [GO:0007276]; mesoderm development [GO:0007498]; nuclear envelope organization [GO:0006998]; positive regulation of canonical Wnt signaling pathway [GO:0090263]; positive regulation of triglyceride biosynthetic process [GO:0010867]; protein dephosphorylation [GO:0006470]; protein localization to nucleus [GO:0034504]	1	#REF!	#REF!		KK	reviewed	73.9	8.19672	Medium	2	7	2	TRUE	FALSE	2	-0.32748	NA	NA	2	-0.154451	NA	NA	4	-0.240966	0.0242245	0.097602	6.11061	6.29094	6.96809	NA	8.36326	9.51432	NA	8.03452	9.18809	NA	8.27612	9.29255	NA	329.3	731.3	NA	262.2	583.3	NA	310	627.1	NA	111.6	359.3	NA	43.6	225.6	NA	89.1	264.9	NA	1	2	NA	1	2	NA	1	2	High	High	High	High	High	High	High	High	High
D3ZLH9, P38656, Q4V8Q3, Q66HM7	P38656, Q66HM7	P38656	P38656	P38656	Ssb	Lupus La protein homolog (La autoantigen homolog) (La ribonucleoprotein)	cytoplasm [GO:0005737]; nucleus [GO:0005634]; ribonucleoprotein complex [GO:1990904]; mRNA binding [GO:0003729]; poly(U) RNA binding [GO:0008266]; RNA binding [GO:0003723]; sequence-specific mRNA binding [GO:1990825]; tRNA binding [GO:0000049]; IRES-dependent viral translational initiation [GO:0075522]; nuclear histone mRNA catabolic process [GO:0071045]; protein localization to cytoplasmic stress granule [GO:1903608]; tRNA 3'-end processing [GO:0042780]; tRNA 5'-leader removal [GO:0001682]; tRNA export from nucleus [GO:0006409]; tRNA processing [GO:0008033]	0	#REF!	#REF!			reviewed	78.7	50.8434	High	25	131	25	TRUE	FALSE	3	-0.200703	0.508702	0.670035	3	-0.281047	0.211411	0.388312	6	-0.240875	0.130719	0.265265	13.1436	12.7985	12.5535	12.7712	13.3019	12.5424	13.0245	12.6863	12.3026	12.8	12.8708	12.1015	6990.5	10098.9	5965.4	8332.3	6591.1	5051.8	7131.6	7490.4	4394.6	2132.5	3422.9	2931.1	2520.5	1096.1	1954	2013.2	2153.2	1856.4	13	14	11	13	14	11	13	14	11	High	High	High	High	High	High	High	High	High
A2RRU4	A2RRU4	A2RRU4	A2RRU4	A2RRU4	Scap	Sterol regulatory element-binding protein cleavage-activating protein, SCAP, SREBP cleavage-activating protein	endoplasmic reticulum membrane [GO:0005789]; ER to Golgi transport vesicle membrane [GO:0012507]; Golgi membrane [GO:0000139]; integral component of membrane [GO:0016021]; intracellular membrane-bounded organelle [GO:0043231]; protein-containing complex [GO:0032991]; protein-containing complex binding [GO:0044877]; sterol binding [GO:0032934]; aging [GO:0007568]; cellular lipid metabolic process [GO:0044255]; cholesterol metabolic process [GO:0008203]; COPII-coated vesicle cargo loading [GO:0090110]; immune response [GO:0006955]; positive regulation of cholesterol biosynthetic process [GO:0045542]; regulation of cholesterol biosynthetic process [GO:0045540]; regulation of fatty acid biosynthetic process [GO:0042304]; regulation of fatty acid metabolic process [GO:0019217]; response to hypoxia [GO:0001666]; response to insulin [GO:0032868]; SREBP signaling pathway [GO:0032933]	1	#REF!	#REF!		KK	reviewed	104.6	11.0502	High	12	24	12	TRUE	FALSE	3	-0.364869	0.0158352	0.241857	3	-0.116852	0.0422383	0.209469	6	-0.24086	0.01035	0.0614629	7.41954	10.7991	10.0388	10.2428	7.979	9.34496	9.96564	7.59694	8.90959	10.1575	7.87958	9.17916	1211.7	252.3	650.3	999.9	193.6	480.9	1142.1	235.5	579.7	369.7	85.5	319.5	302.5	32.2	186	322.4	67.7	244.9	7	1	3	7	1	3	7	1	3	High	High	High	High	High	High	High	High	High
A0A0G2K9K2, D4A927	A0A0G2K9K2, D4A927	A0A0G2K9K2	A0A0G2K9K2	A0A0G2K9K2	Tacc1	Transforming, acidic coiled-coil-containing protein 1	cytoplasm [GO:0005737]; microtubule organizing center [GO:0005815]; estrogen receptor binding [GO:0030331]; glucocorticoid receptor binding [GO:0035259]; nuclear receptor binding [GO:0016922]; nuclear receptor coactivator activity [GO:0030374]; peroxisome proliferator activated receptor binding [GO:0042975]; protein domain specific binding [GO:0019904]; retinoic acid receptor binding [GO:0042974]; retinoid X receptor binding [GO:0046965]; thyroid hormone receptor binding [GO:0046966]; cell population proliferation [GO:0008283]; cerebral cortex development [GO:0021987]; interkinetic nuclear migration [GO:0022027]; microtubule cytoskeleton organization [GO:0000226]; mitotic spindle organization [GO:0007052]; neurogenesis [GO:0022008]; regulation of microtubule-based process [GO:0032886]	0	#REF!	#REF!			unreviewed	51.7	9.69388	High	9	16	4	TRUE	FALSE	2	-0.0942039	NA	NA	2	-0.387117	NA	NA	4	-0.24066	0.103636	0.22998	7.70598	8.27938	7.30652	9.38909	5.99322	NA	9.34341	5.8505	NA	9.14211	5.46597	NA	670.5	63.7	NA	649.6	57.7	NA	565	44.2	NA	204.5	21.6	NA	196.5	9.6	NA	159.5	12.7	NA	4	1	NA	4	1	NA	4	1	NA	High	High	Not Found	High	High	Not Found	High	High	Not Found
D3ZUW0	D3ZUW0	D3ZUW0	D3ZUW0	D3ZUW0	NA	NA	#N/A	0	#REF!	#REF!			NA	NA	56.3307	High	29	211	2	TRUE	FALSE	3	-0.266404	0.21326	0.433653	3	-0.214652	0.281782	0.455973	6	-0.240528	0.0506453	0.148396	10.6121	NA	8.2484	9.89178	9.48099	9.02348	9.51432	9.03287	9.04985	9.5218	9.12774	9.10276	950	714.6	520.4	731.3	523.8	530	735.1	559.4	549.8	289.8	242.2	255.7	221.2	87.1	205	207.5	160.8	232.2	2	2	2	2	2	2	2	2	2	High	High	High	High	High	High	High	High	High
A0A0G2K724, Q4G009	A0A0G2K724, Q4G009	Q4G009	Q4G009	Q4G009	Mcts1	Malignant T-cell-amplified sequence 1, MCT-1	cytoplasm [GO:0005737]; RNA binding [GO:0003723]; cell cycle [GO:0007049]; cellular response to DNA damage stimulus [GO:0006974]; formation of translation preinitiation complex [GO:0001731]; IRES-dependent viral translational initiation [GO:0075522]; regulation of growth [GO:0040008]; ribosome disassembly [GO:0032790]	0	#REF!	#REF!			reviewed	46.7	20.3297	High	2	3	2	TRUE	FALSE	1	-0.474922	NA	NA	1	-0.00520695	NA	NA	2	-0.240064	NA	NA	7.93723	6.54844	NA	NA	8.60214	NA	NA	8.12722	NA	NA	8.59694	NA	NA	388.6	NA	NA	279.6	NA	NA	387.2	NA	NA	131.7	NA	NA	46.5	NA	NA	111.3	NA	NA	1	NA	NA	1	NA	NA	1	NA	Not Found	High	Not Found	Not Found	High	Not Found	Not Found	High	Not Found
A0A0G2K0K8, A0A0G2KA57, P86410, R9PXV2	A0A0G2K0K8, A0A0G2KA57, P86410, R9PXV2	P86410	R9PXV2	P86410	Ralgapb	Ral GTPase-activating protein subunit beta (p170)	GTPase activator activity [GO:0005096]; protein heterodimerization activity [GO:0046982]; activation of GTPase activity [GO:0090630]; Ral protein signal transduction [GO:0032484]; regulation of exocyst localization [GO:0060178]; regulation of protein localization [GO:0032880]; regulation of small GTPase mediated signal transduction [GO:0051056]	0	#REF!	#REF!		KK	reviewed	67.6	13.5445	High	16	32	16	TRUE	FALSE	3	-0.241195	0.102562	0.319143	3	-0.238755	0.0838886	0.260035	6	-0.239975	0.00487646	0.0421676	9.52963	7.59619	10.4432	10.6342	10.7544	10.0056	10.2426	10.6526	9.77545	10.2577	10.538	9.88218	1589.3	1727.4	1028	1211.5	1609.7	876.4	1224.3	1486.8	943.7	484.8	585.5	505.1	366.5	267.7	339	345.6	427.4	398.6	8	3	4	8	3	4	8	3	4	High	High	High	High	High	High	High	High	High
O88321	O88321	O88321	O88321	O88321	Psmd4	26S proteasome non-ATPase regulatory subunit 4	cytoplasm [GO:0005737]; cytosol [GO:0005829]; nucleoplasm [GO:0005654]; nucleus [GO:0005634]; proteasome accessory complex [GO:0022624]; proteasome complex [GO:0000502]; proteasome regulatory particle, base subcomplex [GO:0008540]; identical protein binding [GO:0042802]; polyubiquitin modification-dependent protein binding [GO:0031593]; fluid transport [GO:0042044]; proteasome-mediated ubiquitin-dependent protein catabolic process [GO:0043161]	0	#REF!	#REF!			unreviewed	45.4	41.8421	High	14	50	2	TRUE	FALSE	3	-0.236418	0.245263	0.459461	3	-0.242493	0.309202	0.477341	6	-0.239456	0.0681818	0.177689	11.6808	10.5681	10.2937	10.7829	9.76785	11.3955	10.8084	9.2914	11.1372	10.8887	9.27589	11.0543	1761.9	871.8	2694	1793.3	626.6	2252.4	1895.9	619.9	2126.5	537.5	295.5	1323.7	542.5	104.2	871.2	535.2	178.2	898.3	10	3	5	10	3	5	10	3	5	High	Not Found	High	High	Not Found	High	High	Not Found	High
G3V886, Q66HP7, Q925S8	G3V886, Q925S8	Q925S8	G3V886	Q925S8	Yme1l1	ATP-dependent zinc metalloprotease YME1L1, EC 3.4.24.- (ATP-dependent metalloprotease FtsH1) (Meg-4) (YME1-like protein 1)	integral component of membrane [GO:0016021]; mitochondrial inner membrane [GO:0005743]; ATP binding [GO:0005524]; ATP hydrolysis activity [GO:0016887]; ATP-dependent peptidase activity [GO:0004176]; metal ion binding [GO:0046872]; metalloendopeptidase activity [GO:0004222]; cell population proliferation [GO:0008283]; mitochondrial protein catabolic process [GO:0035694]; mitochondrial protein processing [GO:0034982]; mitochondrion organization [GO:0007005]; negative regulation of apoptotic process [GO:0043066]; protein hexamerization [GO:0034214]; protein quality control for misfolded or incompletely synthesized proteins [GO:0006515]; proteolysis [GO:0006508]	1	#REF!	#REF!		KK	reviewed	80.6	40	High	26	140	26	TRUE	FALSE	3	-0.330829	0.0115961	0.230546	3	-0.148019	0.0558649	0.224746	6	-0.239424	0.00374197	0.0364777	12.7265	12.8689	12.7592	12.7509	12.7587	12.6186	12.485	12.422	12.2287	12.6444	12.6419	12.3977	6892.7	6930.5	6288.8	5732.8	5487.7	4799.5	6402.6	6391.5	5396.2	2102.7	2349	3090	1734.2	912.6	1856.4	1807.4	1837.3	2279.5	17	15	14	17	15	14	17	15	14	High	High	High	High	High	High	High	High	High
G3V6F5, Q8CGS5	G3V6F5, Q8CGS5	Q8CGS5	G3V6F5	Q8CGS5	Elac2	Zinc phosphodiesterase ELAC protein 2, EC 3.1.26.11 (ElaC homolog protein 2) (Ribonuclease Z 2, RNase Z 2) (tRNA 3 endonuclease 2) (tRNase Z 2)	mitochondrial nucleoid [GO:0042645]; mitochondrion [GO:0005739]; nucleus [GO:0005634]; 3'-tRNA processing endoribonuclease activity [GO:0042781]; metal ion binding [GO:0046872]; tRNA-specific ribonuclease activity [GO:0004549]; mitochondrial tRNA 3'-trailer cleavage, endonucleolytic [GO:0072684]	0	#REF!	#REF!			reviewed	62.4	7.6179	High	4	4	4	TRUE	FALSE	1	-0.197326	NA	NA	1	-0.280168	NA	NA	2	-0.238747	NA	NA	NA	6.90087	NA	NA	8.99887	NA	NA	8.80155	NA	NA	8.7187	NA	NA	511.6	NA	NA	446.2	NA	NA	421.3	NA	NA	173.4	NA	NA	74.2	NA	NA	121.1	NA	NA	2	NA	NA	2	NA	NA	2	NA	Not Found	High	Not Found	Not Found	High	Not Found	Not Found	High	Not Found
Q78E60	Q78E60	Q78E60	Q78E60	Q78E60	Arnt2	Aryl hydrocarbon receptor nuclear translocator 2, ARNT protein 2	aryl hydrocarbon receptor complex [GO:0034751]; cytoplasm [GO:0005737]; nucleus [GO:0005634]; transcription regulator complex [GO:0005667]; aryl hydrocarbon receptor binding [GO:0017162]; DNA-binding transcription activator activity, RNA polymerase II-specific [GO:0001228]; DNA-binding transcription factor activity [GO:0003700]; DNA-binding transcription factor activity, RNA polymerase II-specific [GO:0000981]; protein heterodimerization activity [GO:0046982]; protein-containing complex binding [GO:0044877]; RNA polymerase II cis-regulatory region sequence-specific DNA binding [GO:0000978]; sequence-specific double-stranded DNA binding [GO:1990837]; brain development [GO:0007420]; central nervous system development [GO:0007417]; in utero embryonic development [GO:0001701]; negative regulation of apoptotic process [GO:0043066]; positive regulation of cell population proliferation [GO:0008284]; positive regulation of transcription by RNA polymerase II [GO:0045944]; positive regulation of transcription, DNA-templated [GO:0045893]; regulation of transcription by RNA polymerase II [GO:0006357]; regulation of transcription, DNA-templated [GO:0006355]; response to estradiol [GO:0032355]; response to hypoxia [GO:0001666]	0	#REF!	#REF!			reviewed	98.7	4.21348	Medium	2	2	2	TRUE	FALSE	1	-0.294049	NA	NA	1	-0.183359	NA	NA	2	-0.238704	NA	NA	NA	NA	NA	NA	NA	8.26444	NA	NA	7.97039	NA	NA	8.08108	NA	NA	307.5	NA	NA	250.8	NA	NA	270.8	NA	NA	151.1	NA	NA	97	NA	NA	114.4	NA	NA	1	NA	NA	1	NA	NA	1	High	Not Found	High	High	Not Found	High	High	Not Found	High
A0A0G2JZ57, F1M281, F1M9B5, M0RAF9, Q5PQW5, Q64566, Q8R4C1	Q64566	Q64566	Q64566	Q64566	Atp2c1	Calcium-transporting ATPase type 2C member 1, ATPase 2C1, EC 7.2.2.10 (ATP-dependent Ca(2+) pump PMR1) (Ca(2+)/Mn(2+)-ATPase 2C1) (Secretory pathway Ca(2+)-transporting ATPase type 1, SPCA1)	cis-Golgi network membrane [GO:0033106]; endoplasmic reticulum [GO:0005783]; Golgi apparatus [GO:0005794]; Golgi cisterna membrane [GO:0032580]; Golgi membrane [GO:0000139]; integral component of Golgi membrane [GO:0030173]; integral component of membrane [GO:0016021]; intracellular membrane-bounded organelle [GO:0043231]; plasma membrane [GO:0005886]; secretory granule [GO:0030141]; trans-Golgi network [GO:0005802]; transport vesicle [GO:0030133]; ATP binding [GO:0005524]; ATP hydrolysis activity [GO:0016887]; calcium ion binding [GO:0005509]; manganese ion binding [GO:0030145]; P-type calcium transporter activity [GO:0005388]; P-type ion transporter activity [GO:0015662]; P-type manganese transporter activity [GO:0140613]; actin cytoskeleton reorganization [GO:0031532]; calcium ion import [GO:0070509]; calcium ion transmembrane transport [GO:0070588]; calcium ion transport [GO:0006816]; calcium-dependent cell-cell adhesion via plasma membrane cell adhesion molecules [GO:0016339]; cellular calcium ion homeostasis [GO:0006874]; cellular manganese ion homeostasis [GO:0030026]; epidermis development [GO:0008544]; Golgi calcium ion homeostasis [GO:0032468]; Golgi calcium ion transport [GO:0032472]; ion transmembrane transport [GO:0034220]; manganese ion transport [GO:0006828]; positive regulation of Golgi to plasma membrane protein transport [GO:0042998]; positive regulation of I-kappaB kinase/NF-kappaB signaling [GO:0043123]; trans-Golgi network membrane organization [GO:0098629]	2	#REF!	#REF!		KK	reviewed	151.9	37.5408	High	30	138	30	TRUE	FALSE	3	-0.208206	0.0644875	0.287748	3	-0.269056	0.0474803	0.214008	6	-0.238631	0.00174638	0.0261693	12.7412	12.8538	12.3397	12.6018	12.1554	11.9145	12.465	11.9854	11.5968	12.2509	12.0052	11.6085	6216.1	4561.9	3860.4	5653.6	4054.7	3097.3	4874	4110.8	3122.5	1896.3	1546.2	1896.8	1710.2	674.3	1198	1375.9	1181.7	1319	19	14	9	19	14	9	19	14	9	High	High	High	High	High	High	High	High	High
A0A0G2K7N7	A0A0G2K7N7	A0A0G2K7N7	A0A0G2K7N7	A0A0G2K7N7	NA	NA	#N/A	0	#REF!	#REF!		KK	NA	NA	15.9011	Medium	3	8	3	TRUE	FALSE	2	-0.233491	NA	NA	2	-0.242903	NA	NA	4	-0.238197	0.000229989	0.0113837	8.66747	8.2114	7.83983	8.58195	NA	8.81506	8.36588	NA	8.56415	8.35931	NA	8.5519	383.2	NA	450.4	329.9	NA	378.5	328.4	NA	375.3	116.9	NA	221.3	99.8	NA	146.4	92.7	NA	158.5	1	NA	2	1	NA	2	1	NA	2	High	Not Found	Medium	High	Not Found	Medium	High	Not Found	Medium
Q6AYI5	Q6AYI5	Q6AYI5	Q6AYI5	Q6AYI5	Shoc2	Leucine-rich repeat protein SHOC-2 (Protein soc-2 homolog) (Protein sur-8 homolog)	cytoplasm [GO:0005737]; cytosol [GO:0005829]; nucleoplasm [GO:0005654]; nucleus [GO:0005634]; protein phosphatase type 1 complex [GO:0000164]; protein phosphatase 1 binding [GO:0008157]; protein phosphatase binding [GO:0019903]; positive regulation of Ras protein signal transduction [GO:0046579]; signal transduction [GO:0007165]	0	#REF!	#REF!			reviewed	52.3	21.4777	High	9	30	9	TRUE	FALSE	3	-0.418967	0.0522846	0.278872	3	-0.0571359	0.297403	0.468772	6	-0.238051	0.0526944	0.151787	10.7435	9.96665	10.1767	10.0178	10.518	9.26115	9.54574	10.2921	8.70217	10.019	10.382	9.22448	1036.7	1466.3	613.6	747.4	1253.8	416.5	1037.6	1334.4	598.2	316.3	497	301.5	226.1	208.5	161.1	292.9	383.6	252.7	4	5	3	4	5	3	4	5	3	High	High	High	High	High	High	High	High	High
Q5FVN0	Q5FVN0	Q5FVN0	Q5FVN0	Q5FVN0	Lpcat3	Lysophospholipid acyltransferase 5, LPLAT 5, EC 2.3.1.- (1-acylglycerophosphocholine O-acyltransferase, EC 2.3.1.23) (1-acylglycerophosphoethanolamine O-acyltransferase, EC 2.3.1.n7) (1-acylglycerophosphoserine O-acyltransferase, EC 2.3.1.n6) (Lysophosphatidylcholine acyltransferase 3, Lyso-PC acyltransferase 3) (Membrane-bound O-acyltransferase domain-containing protein 5, O-acyltransferase domain-containing protein 5)	endoplasmic reticulum membrane [GO:0005789]; integral component of membrane [GO:0016021]; membrane [GO:0016020]; 1-acylglycerophosphocholine O-acyltransferase activity [GO:0047184]; 1-acylglycerophosphoethanolamine O-acyltransferase activity [GO:0106262]; 1-acylglycerophosphoserine O-acyltransferase activity [GO:0106263]; acyltransferase activity [GO:0016746]; lysophospholipid acyltransferase activity [GO:0071617]; chylomicron assembly [GO:0034378]; endoplasmic reticulum membrane organization [GO:0090158]; intestinal stem cell homeostasis [GO:0036335]; lipid modification [GO:0030258]; negative regulation of inflammatory response [GO:0050728]; negative regulation of response to endoplasmic reticulum stress [GO:1903573]; phosphatidylcholine acyl-chain remodeling [GO:0036151]; phosphatidylcholine biosynthetic process [GO:0006656]; phosphatidylethanolamine acyl-chain remodeling [GO:0036152]; phosphatidylserine acyl-chain remodeling [GO:0036150]; positive regulation of intestinal cholesterol absorption [GO:0045797]; positive regulation of sterol regulatory element binding protein cleavage [GO:1901310]; positive regulation of triglyceride transport [GO:1905885]; regulation of cholesterol biosynthetic process [GO:0045540]; regulation of plasma lipoprotein particle levels [GO:0097006]; very-low-density lipoprotein particle assembly [GO:0034379]	1	#REF!	#REF!		KK	reviewed	228.1	8.21355	High	4	29	4	TRUE	FALSE	3	-0.299897	0.0581194	0.280441	3	-0.176192	0.222433	0.397516	6	-0.238044	0.0127241	0.0695984	11.8679	11.0558	11.1184	9.78692	10.0179	10.0932	9.6193	9.71545	9.66356	9.47431	10.0384	9.85674	883.4	1036.8	1092.3	786.5	840.7	811	711.3	1051.6	927.2	269.5	351.4	536.7	237.9	139.8	313.7	200.8	302.3	391.7	2	2	3	2	2	3	2	2	3	High	High	High	High	High	High	High	High	High
A0A0G2K662, Q2VUH7	A0A0G2K662, Q2VUH7	Q2VUH7	Q2VUH7	Q2VUH7	Dixdc1	Dixin (Coiled-coil protein DIX1, Coiled-coil-DIX1) (DIX domain-containing protein 1)	axon terminus [GO:0043679]; cytoplasm [GO:0005737]; cytoskeleton [GO:0005856]; cytosol [GO:0005829]; focal adhesion [GO:0005925]; neuronal cell body [GO:0043025]; protein-containing complex [GO:0032991]; actin binding [GO:0003779]; gamma-tubulin binding [GO:0043015]; mitogen-activated protein kinase kinase kinase binding [GO:0031435]; protein domain specific binding [GO:0019904]; canonical Wnt signaling pathway [GO:0060070]; cell proliferation in forebrain [GO:0021846]; cerebellar cortex development [GO:0021695]; cerebral cortex cell migration [GO:0021795]; cerebral cortex radially oriented cell migration [GO:0021799]; forebrain ventricular zone progenitor cell division [GO:0021869]; negative regulation of neuron differentiation [GO:0045665]; positive regulation of axonogenesis [GO:0050772]; positive regulation of JNK cascade [GO:0046330]; positive regulation of Wnt signaling pathway [GO:0030177]; regulation of actin cytoskeleton organization [GO:0032956]; regulation of microtubule cytoskeleton organization [GO:0070507]	0	#REF!	#REF!			reviewed	123	3.21637	Medium	2	5	2	TRUE	FALSE	2	-0.0955831	NA	NA	2	-0.379808	NA	NA	4	-0.237695	0.0679724	0.17754	NA	7.83794	8.44915	9.0433	8.04658	NA	8.89421	8.0045	NA	8.65642	7.67384	NA	527.6	264.4	NA	475.8	256.8	NA	403.5	204.2	NA	160.9	89.6	NA	143.9	42.7	NA	113.9	58.7	NA	1	1	NA	1	1	NA	1	1	NA	High	High	Not Found	High	High	Not Found	High	High	Not Found
A1E5S7, C8CB44, Q561K2, Q62918, Q8R417	Q561K2, Q8R417	Q561K2	Q561K2	Q561K2	Nell2	NEL-like 2 (Chicken) (Protein kinase C-binding protein NELL2)	cellular anatomical entity [GO:0110165]; calcium ion binding [GO:0005509]	0	#REF!	#REF!		KK	unreviewed	20.9	28.083	High	18	76	18	TRUE	FALSE	3	-0.168324	0.281257	0.491728	3	-0.306867	0.0476566	0.214333	6	-0.237596	0.0170655	0.0820179	11.1024	10.6706	11.9065	11.7423	11.3118	11.8789	11.4614	11.3737	11.5928	11.4404	11.1228	11.4493	3425.9	2542.1	3766.2	2819.9	2653.6	3088.8	2779	2229.9	2796.2	1045.1	861.6	1850.5	853	441.3	1194.7	784.5	641	1181.2	13	9	11	13	9	11	13	9	11	High	High	High	High	High	High	High	High	High
F1M4R7, Q9ERQ6	F1M4R7, Q9ERQ6	Q9ERQ6	F1M4R7	Q9ERQ6	Cspg5	Chondroitin sulfate proteoglycan 5 (Acidic leucine-rich EGF-like domain-containing brain protein) (Neuroglycan C)	cell surface [GO:0009986]; endoplasmic reticulum membrane [GO:0005789]; GABA-ergic synapse [GO:0098982]; glutamatergic synapse [GO:0098978]; Golgi apparatus [GO:0005794]; Golgi membrane [GO:0000139]; Golgi-associated vesicle membrane [GO:0030660]; integral component of postsynaptic membrane [GO:0099055]; synapse [GO:0045202]; axon regeneration [GO:0031103]; cell projection morphogenesis [GO:0048858]; cytoskeleton organization [GO:0007010]; glial cell projection elongation [GO:0106091]; modulation of chemical synaptic transmission [GO:0050804]; positive regulation of substrate adhesion-dependent cell spreading [GO:1900026]; regulation of growth [GO:0040008]; regulation of synaptic vesicle exocytosis [GO:2000300]; trans-synaptic signaling, modulating synaptic transmission [GO:0099550]	0	#REF!	#REF!		KK	reviewed	151.7	21.366	High	10	76	9	TRUE	FALSE	3	-0.186496	0.425542	0.609944	3	-0.287826	0.00805785	0.163287	6	-0.237161	0.0427359	0.135219	11.5596	12.0963	12.4707	12.3033	12.6683	12.7594	12.2422	12.1123	12.817	12.0066	12.3405	12.5204	5054.4	6509.4	6933.8	4844.8	4427.6	7216.3	4114.9	5186.5	5875.1	1541.9	2206.3	3406.9	1465.6	736.3	2791.2	1161.6	1490.9	2481.8	8	7	7	8	7	7	8	7	7	High	High	High	High	High	High	High	High	High
P62762, Q56A29	P62762	P62762	P62762	P62762	Vsnl1	Visinin-like protein 1, VILIP (21 kDa CABP) (Neural visinin-like protein 1, NVL-1, NVP-1)	cytosol [GO:0005829]; membrane [GO:0016020]; calcium ion binding [GO:0005509]; calcium-mediated signaling [GO:0019722]; central nervous system development [GO:0007417]; negative regulation of insulin secretion [GO:0046676]; positive regulation of exocytosis [GO:0045921]; positive regulation of insulin secretion involved in cellular response to glucose stimulus [GO:0035774]	0	#REF!	#REF!			reviewed	73.2	80.6283	High	17	205	14	TRUE	FALSE	3	-0.372722	0.150212	0.368733	3	-0.100986	0.673374	0.77516	6	-0.236854	0.134062	0.269949	14.2881	13.2138	13.5984	13.8875	13.5316	12.8135	13.2048	13.4039	12.5058	13.4614	13.8141	12.6542	15155.2	11841.4	7198.6	9441.5	10838.3	5815.8	11279.4	14402.7	6445.9	4623.2	4013.5	3537	2856	1802.4	2249.5	3184.1	4140.2	2722.9	15	15	10	15	15	10	15	15	10	High	High	High	High	High	High	High	High	High
B2GUV0, P97694	B2GUV0, P97694	P97694	P97694	P97694	Cyth1	Cytohesin-1 (PH, SEC7 and coiled-coil domain-containing protein 1) (SEC7 homolog A, rSec7-1)	adherens junction [GO:0005912]; bicellular tight junction [GO:0005923]; cytoplasm [GO:0005737]; cytosol [GO:0005829]; extrinsic component of cytoplasmic side of plasma membrane [GO:0031234]; extrinsic component of presynaptic membrane [GO:0098888]; neuromuscular junction [GO:0031594]; plasma membrane [GO:0005886]; guanyl-nucleotide exchange factor activity [GO:0005085]; lipid binding [GO:0008289]; establishment of epithelial cell polarity [GO:0090162]; regulation of ARF protein signal transduction [GO:0032012]; regulation of cell adhesion [GO:0030155]; regulation of synaptic vesicle exocytosis [GO:2000300]	0	#REF!	#REF!		KK	reviewed	93.1	22.6131	High	8	25	2	TRUE	FALSE	3	-0.081216	0.253174	0.468113	3	-0.392478	0.0527469	0.220101	6	-0.236847	0.0377772	0.127045	NA	NA	8.85953	6.54535	7.85736	7.24413	6.47086	7.6844	7.24793	6.08108	7.3505	7.03782	93.4	231.9	151.6	88.7	205.7	152	67.7	163.2	131.4	28.5	78.6	74.5	26.8	34.2	58.8	19.1	46.9	55.5	1	1	1	1	1	1	1	1	1	High	High	High	High	High	High	High	High	High
Q6YDN7	Q6YDN7	Q6YDN7	Q6YDN7	Q6YDN7	Cdc26	Anaphase-promoting complex subunit CDC26 (Cell division cycle protein 26 homolog) (Protein BWK-2)	anaphase-promoting complex [GO:0005680]; anaphase-promoting complex-dependent catabolic process [GO:0031145]; cell cycle [GO:0007049]; cell division [GO:0051301]; protein K11-linked ubiquitination [GO:0070979]; regulation of mitotic cell cycle [GO:0007346]; regulation of mitotic metaphase/anaphase transition [GO:0030071]	0	#REF!	#REF!		KK	reviewed	49.9	58.8235	High	4	6	4	TRUE	FALSE	3	-0.274949	0.162891	0.382392	3	-0.197117	0.256945	0.430194	6	-0.236033	0.0342957	0.119556	8.51885	NA	7.95826	7.05853	9.03974	8.81634	6.54689	8.96319	8.57969	6.74551	8.7077	8.87006	133.3	526.3	450.8	93.5	499.1	382.6	107.3	418.1	467.9	40.7	178.4	221.5	28.3	83	148	30.3	120.2	197.6	1	1	2	1	1	2	1	1	2	High	Medium	High	High	Medium	High	High	Medium	High
Q91Y81	Q91Y81	Q91Y81	Q91Y81	Q91Y81	Septin2	Septin-2 (Vascular endothelial cell specific protein 11)	axoneme [GO:0005930]; cell division site [GO:0032153]; cell projection [GO:0042995]; cell surface [GO:0009986]; ciliary membrane [GO:0060170]; ciliary transition zone [GO:0035869]; cleavage furrow [GO:0032154]; cytoplasm [GO:0005737]; exocyst [GO:0000145]; microtubule cytoskeleton [GO:0015630]; midbody [GO:0030496]; non-motile cilium [GO:0097730]; nucleus [GO:0005634]; perinuclear region of cytoplasm [GO:0048471]; photoreceptor connecting cilium [GO:0032391]; plasma membrane [GO:0005886]; septin complex [GO:0031105]; septin ring [GO:0005940]; sperm annulus [GO:0097227]; spindle [GO:0005819]; synapse [GO:0045202]; synaptic vesicle [GO:0008021]; enzyme regulator activity [GO:0030234]; GTP binding [GO:0005525]; GTPase activity [GO:0003924]; molecular adaptor activity [GO:0060090]; cellular protein localization [GO:0034613]; cilium assembly [GO:0060271]; cytoskeleton-dependent cytokinesis [GO:0061640]; neuron projection development [GO:0031175]; regulation of exocytosis [GO:0017157]; regulation of L-glutamate import across plasma membrane [GO:0002036]; regulation of protein localization [GO:0032880]; smoothened signaling pathway [GO:0007224]; spermatogenesis [GO:0007283]	0	#REF!	#REF!			reviewed	137.9	32.133	High	9	26	8	TRUE	FALSE	3	-0.454079	0.0603414	0.28267	3	-0.0179674	0.80013	0.873184	6	-0.236023	0.0934085	0.21414	8.05528	9.59917	9.23266	10.0087	11.0102	8.11894	9.4292	10.448	7.89845	9.99972	10.8802	8.20408	1030.2	2062.6	278	689.4	1396.9	238.6	1023.8	1884.8	294.9	314.3	699.1	136.6	208.5	232.3	92.3	289	541.8	124.6	4	6	1	4	6	1	4	6	1	High	High	High	High	High	High	High	High	High
A0A0G2K0M0, A0A0G2K0Y5, B4F7D2, D3ZXB0, F1M1E4	D3ZXB0, F1M1E4	D3ZXB0	F1M1E4	D3ZXB0	Pnkd	PNKD metallo-beta-lactamase domain-containing	integral component of membrane [GO:0016021]; membrane [GO:0016020]; mitochondrion [GO:0005739]; hydrolase activity [GO:0016787]; hydroxyacylglutathione hydrolase activity [GO:0004416]; metal ion binding [GO:0046872]; methylglyoxal catabolic process to D-lactate via S-lactoyl-glutathione [GO:0019243]; negative regulation of neurotransmitter secretion [GO:0046929]; neuromuscular process controlling posture [GO:0050884]; regulation of dopamine metabolic process [GO:0042053]; regulation of synaptic transmission, dopaminergic [GO:0032225]	1	#REF!	#REF!			unreviewed	32.2	17.5	High	6	14	6	TRUE	FALSE	2	-0.440225	NA	NA	2	-0.0311518	NA	NA	4	-0.235688	0.225632	0.377415	8.48945	7.70667	9.58946	9.59526	7.98356	NA	8.95623	7.74214	NA	9.41954	8.09698	NA	773.5	253.1	NA	496.7	214.1	NA	684.8	273.8	NA	236	85.8	NA	150.3	35.6	NA	193.3	78.7	NA	4	1	NA	4	1	NA	4	1	NA	High	High	Not Found	High	High	Not Found	High	High	Not Found
A0A140UHX9, Q6AYE1	A0A140UHX9	A0A140UHX9	A0A140UHX9	A0A140UHX9	Ccz1b	CCZ1 homolog B, vacuolar protein-trafficking and biogenesis-associated	intracellular membrane-bounded organelle [GO:0043231]; lysosomal membrane [GO:0005765]; Mon1-Ccz1 complex [GO:0035658]; guanyl-nucleotide exchange factor activity [GO:0005085]; vesicle-mediated transport [GO:0016192]	0	#REF!	#REF!			unreviewed	22.9	9.58333	High	4	5	4	TRUE	FALSE	1	-0.403814	NA	NA	1	-0.0672496	NA	NA	2	-0.235532	NA	NA	NA	NA	NA	NA	8.8351	NA	NA	8.43129	NA	NA	8.76785	NA	NA	456.7	NA	NA	345.2	NA	NA	435.9	NA	NA	154.8	NA	NA	57.4	NA	NA	125.3	NA	NA	1	NA	NA	1	NA	NA	1	NA	High	High	High	High	High	High	High	High	High
O55007	O55007	O55007	O55007	O55007	Ralgapa1	Ral GTPase-activating protein subunit alpha-1 (GAP-related-interacting partner to E12, GRIPE) (GTPase-activating RapGAP domain-like 1) (Tuberin-like protein 1) (p240)	cytoplasm [GO:0005737]; nucleus [GO:0005634]; GTPase activator activity [GO:0005096]; protein heterodimerization activity [GO:0046982]; activation of GTPase activity [GO:0090630]; regulation of small GTPase mediated signal transduction [GO:0051056]; regulation of transcription, DNA-templated [GO:0006355]	0	#REF!	#REF!		KK	reviewed	75.3	8.40295	High	16	35	1	TRUE	FALSE	3	-0.217885	0.0701501	0.287748	3	-0.253046	0.126043	0.303571	6	-0.235465	0.00663056	0.0491291	8.29921	10.3501	10.3745	11.2337	10.3608	10.6932	10.9189	10.1273	10.5879	10.8991	9.99138	10.6382	2408.2	1315	1655.7	1936.1	1118.5	1539.1	1909.7	1017.9	1593.7	734.7	445.7	813.5	585.7	186	595.3	539.1	292.6	673.2	7	6	3	7	6	3	7	6	3	High	Not Found	Not Found	High	Not Found	Not Found	High	Not Found	Not Found
Q5U2X6	Q5U2X6	Q5U2X6	Q5U2X6	Q5U2X6	Ccdc47	PAT complex subunit CCDC47 (Coiled-coil domain-containing protein 47) (PAT complex component CCDC47)	endoplasmic reticulum [GO:0005783]; integral component of endoplasmic reticulum membrane [GO:0030176]; rough endoplasmic reticulum [GO:0005791]; rough endoplasmic reticulum membrane [GO:0030867]; calcium ion binding [GO:0005509]; protein folding chaperone [GO:0044183]; ribosome binding [GO:0043022]; calcium ion homeostasis [GO:0055074]; endoplasmic reticulum calcium ion homeostasis [GO:0032469]; endoplasmic reticulum organization [GO:0007029]; ER overload response [GO:0006983]; ERAD pathway [GO:0036503]; post-embryonic development [GO:0009791]; protein insertion into ER membrane [GO:0045048]; ubiquitin-dependent ERAD pathway [GO:0030433]	0	#REF!	#REF!		KK	reviewed	70.2	39.7516	High	22	187	22	TRUE	FALSE	3	-0.259328	0.118	0.336624	3	-0.211365	0.0153019	0.174035	6	-0.235347	0.00394461	0.0374324	13.3844	13.4956	13.1299	13.0682	13.2611	13.481	12.9752	12.8289	13.2282	12.8886	13.0705	13.2171	8588.5	9817.4	11433.7	8052.4	7276	9595.9	7583.3	8602.2	9522.5	2620	3327.5	5617.9	2435.8	1210	3711.6	2140.7	2472.8	4022.6	15	13	20	15	13	20	15	13	20	High	High	High	High	High	High	High	High	High
A0A1W2Q6P6, Q9R0T3	Q9R0T3	Q9R0T3	Q9R0T3	Q9R0T3	Dnajc3	DnaJ homolog subfamily C member 3 (Interferon-induced, double-stranded RNA-activated protein kinase inhibitor) (Protein kinase inhibitor of 58 kDa, Protein kinase inhibitor p58)	cytoplasm [GO:0005737]; cytosol [GO:0005829]; endoplasmic reticulum [GO:0005783]; endoplasmic reticulum lumen [GO:0005788]; smooth endoplasmic reticulum [GO:0005790]; chaperone binding [GO:0051087]; misfolded protein binding [GO:0051787]; protein kinase binding [GO:0019901]; protein kinase inhibitor activity [GO:0004860]; cellular response to cold [GO:0070417]; negative regulation of apoptotic process [GO:0043066]; negative regulation of endoplasmic reticulum stress-induced eIF2 alpha phosphorylation [GO:1903912]; positive regulation of translation initiation in response to endoplasmic reticulum stress [GO:0036494]; protein folding in endoplasmic reticulum [GO:0034975]; proteolysis involved in cellular protein catabolic process [GO:0051603]; response to endoplasmic reticulum stress [GO:0034976]; response to unfolded protein [GO:0006986]	0	#REF!	#REF!		KK	reviewed	83.8	54.9603	High	33	172	32	TRUE	FALSE	3	-0.36289	0.00688995	0.22288	3	-0.106604	0.123574	0.301328	6	-0.234747	0.012592	0.068995	13.2165	13.1736	13.1688	13.301	13.0725	13.728	12.8794	12.7519	13.3815	13.189	13.0402	13.5525	10092.5	8614.2	13569	7535.2	6897.8	10671.7	9338.5	8423.4	12015	3078.8	2919.7	6667.1	2279.4	1147.1	4127.7	2636.2	2421.4	5075.5	20	16	18	20	16	18	20	16	18	High	High	High	High	High	High	High	High	High
E2CWF0, E2CWF1, E2CWF2, Q6AYJ0	E2CWF0, E2CWF1, Q6AYJ0	E2CWF0	E2CWF0	E2CWF0	Ppp3cc	Serine/threonine-protein phosphatase, EC 3.1.3.16	calcineurin complex [GO:0005955]; cytoplasm [GO:0005737]; glutamatergic synapse [GO:0098978]; presynapse [GO:0098793]; presynaptic cytosol [GO:0099523]; sperm flagellum [GO:0036126]; sperm mitochondrial sheath [GO:0097226]; calcium-dependent protein serine/threonine phosphatase activity [GO:0004723]; calmodulin binding [GO:0005516]; calmodulin-dependent protein phosphatase activity [GO:0033192]; brain development [GO:0007420]; calcineurin-mediated signaling [GO:0097720]; calcineurin-NFAT signaling cascade [GO:0033173]; penetration of zona pellucida [GO:0007341]; positive regulation of synaptic vesicle endocytosis [GO:1900244]; protein dephosphorylation [GO:0006470]; regulation of synaptic vesicle endocytosis [GO:1900242]	0	#REF!	#REF!		KK	unreviewed	75.4	22.5243	High	12	68	7	TRUE	FALSE	3	-0.322022	0.00328311	0.17437	3	-0.147351	0.0201832	0.177627	6	-0.234687	0.00228664	0.029063	8.67419	9.76354	8.46393	9.26068	10.8319	9.86	8.92006	10.4915	9.57497	9.1046	10.6528	9.75305	613.4	1822.7	929.3	484.4	1439.6	762.7	550.5	1610	862.9	187.1	617.8	456.6	146.5	239.4	295	155.4	462.8	364.5	3	4	2	3	4	2	3	4	2	High	High	High	High	High	High	High	High	High
Q5XIP0	Q5XIP0	Q5XIP0	Q5XIP0	Q5XIP0	Dnajb4	DnaJ (Hsp40) homolog, subfamily B, member 4 (DnaJ (Hsp40) homolog, subfamily B, member 4, isoform CRA_a) (DnaJ heat shock protein family (Hsp40) member B4)	cytosol [GO:0005829]; nucleoplasm [GO:0005654]; plasma membrane [GO:0005886]; ATPase activator activity [GO:0001671]; chaperone binding [GO:0051087]; unfolded protein binding [GO:0051082]; chaperone cofactor-dependent protein refolding [GO:0051085]	0	#REF!	#REF!		KK	unreviewed	18.4	38.2789	High	12	36	12	TRUE	FALSE	3	-0.382682	0.0177809	0.24374	3	-0.0865532	0.133745	0.312017	6	-0.234617	0.0223622	0.0936722	11.0634	9.98868	10.1738	10.643	11.5005	10.8223	10.2116	11.0631	10.543	10.4969	11.4109	10.7984	1599	2897.3	1810.7	1185.8	2139.5	1492	1445	2722.8	1780.9	487.8	982	889.7	358.7	355.8	577.1	407.9	782.7	752.3	4	8	5	4	8	5	4	8	5	High	High	High	High	High	High	High	High	High
E9PTB7, Q62884	E9PTB7	E9PTB7	E9PTB7	E9PTB7	Ptprj	Protein-tyrosine-phosphatase, EC 3.1.3.48	cell surface [GO:0009986]; cell-cell junction [GO:0005911]; immunological synapse [GO:0001772]; integral component of membrane [GO:0016021]; plasma membrane [GO:0005886]; ruffle membrane [GO:0032587]; beta-catenin binding [GO:0008013]; cadherin binding [GO:0045296]; delta-catenin binding [GO:0070097]; gamma-catenin binding [GO:0045295]; mitogen-activated protein kinase binding [GO:0051019]; phosphatase activity [GO:0016791]; platelet-derived growth factor receptor binding [GO:0005161]; protein kinase binding [GO:0019901]; protein tyrosine phosphatase activity [GO:0004725]; B cell differentiation [GO:0030183]; blood coagulation [GO:0007596]; calcium-mediated signaling using intracellular calcium source [GO:0035584]; glucose homeostasis [GO:0042593]; heart development [GO:0007507]; negative regulation of cell growth [GO:0030308]; negative regulation of cell migration [GO:0030336]; negative regulation of cell population proliferation [GO:0008285]; negative regulation of epidermal growth factor receptor signaling pathway [GO:0042059]; negative regulation of insulin receptor signaling pathway [GO:0046627]; negative regulation of MAP kinase activity [GO:0043407]; negative regulation of platelet-derived growth factor receptor signaling pathway [GO:0010642]; negative regulation of protein kinase B signaling [GO:0051898]; negative regulation of signaling receptor activity [GO:2000272]; negative regulation of T cell receptor signaling pathway [GO:0050860]; negative regulation of vascular permeability [GO:0043116]; oligodendrocyte differentiation [GO:0048709]; peptidyl-tyrosine dephosphorylation [GO:0035335]; peptidyl-tyrosine dephosphorylation involved in inactivation of protein kinase activity [GO:1990264]; platelet-derived growth factor receptor signaling pathway [GO:0048008]; positive chemotaxis [GO:0050918]; positive regulation of cell adhesion [GO:0045785]; positive regulation of cell-matrix adhesion [GO:0001954]; positive regulation of Fc-gamma receptor signaling pathway involved in phagocytosis [GO:1905451]; positive regulation of focal adhesion assembly [GO:0051894]; positive regulation of macrophage chemotaxis [GO:0010759]; positive regulation of MAPK cascade [GO:0043410]; positive regulation of peptidyl-tyrosine phosphorylation [GO:0050731]; positive regulation of platelet activation [GO:0010572]; positive regulation of protein kinase B signaling [GO:0051897]; positive regulation of tumor necrosis factor production [GO:0032760]; protein dephosphorylation [GO:0006470]; regulation of cell adhesion [GO:0030155]; vasculogenesis [GO:0001570]	1	#REF!	#REF!		KK	unreviewed	115.8	25.8065	High	27	126	1	TRUE	FALSE	2	-0.258801	NA	NA	2	-0.210136	NA	NA	4	-0.234469	0.0178165	0.0842581	7.14262	7.47086	8.43254	8.11894	NA	7.98185	7.91289	NA	7.6703	8.01235	NA	7.66818	278	NA	252.8	241	NA	203.7	258.2	NA	203.4	84.8	NA	124.2	72.9	NA	78.8	72.9	NA	85.9	1	NA	1	1	NA	1	1	NA	1	High	Not Found	High	High	Not Found	High	High	Not Found	High
A7BFV9, E9PSY8, Q5JC29	A7BFV9, E9PSY8, Q5JC29	Q5JC29	A7BFV9	Q5JC29	Eps15	Epidermal growth factor receptor pathway substrate 15 isoform B	aggresome [GO:0016235]; AP-2 adaptor complex [GO:0030122]; apical plasma membrane [GO:0016324]; basal plasma membrane [GO:0009925]; ciliary membrane [GO:0060170]; clathrin coat of coated pit [GO:0030132]; clathrin-coated pit [GO:0005905]; clathrin-coated vesicle [GO:0030136]; cytosol [GO:0005829]; early endosome [GO:0005769]; glutamatergic synapse [GO:0098978]; plasma membrane [GO:0005886]; postsynapse [GO:0098794]; synapse [GO:0045202]; calcium ion binding [GO:0005509]; identical protein binding [GO:0042802]; polyubiquitin modification-dependent protein binding [GO:0031593]; clathrin coat assembly [GO:0048268]; endocytic recycling [GO:0032456]; endocytosis [GO:0006897]; endosomal transport [GO:0016197]; Golgi to endosome transport [GO:0006895]; positive regulation of receptor recycling [GO:0001921]; postsynaptic neurotransmitter receptor internalization [GO:0098884]; receptor-mediated endocytosis of virus by host cell [GO:0019065]; regulation of cell population proliferation [GO:0042127]; regulation of protein localization [GO:0032880]; viral entry into host cell [GO:0046718]	0	#REF!	#REF!			unreviewed	97.6	7.57576	High	5	6	5	TRUE	FALSE	2	-0.258999	NA	NA	2	-0.208541	NA	NA	4	-0.23377	0.0843627	0.201235	NA	8.86109	6.42291	9.12567	6.31107	NA	9.06824	5.8505	NA	9.01067	6.00899	NA	558.6	79.4	NA	536.8	57.7	NA	515.8	64.4	NA	170.4	26.9	NA	162.4	9.6	NA	145.6	18.5	NA	2	1	NA	2	1	NA	2	1	NA	High	High	Not Found	High	High	Not Found	High	High	Not Found
D4A3D4	D4A3D4	D4A3D4	D4A3D4	D4A3D4	Abhd3	Abhydrolase domain-containing 3, phospholipase	integral component of membrane [GO:0016021]; acetylesterase activity [GO:0008126]; acylglycerol lipase activity [GO:0047372]; phospholipase A1 activity [GO:0008970]; phospholipase A2 activity [GO:0004623]; short-chain carboxylesterase activity [GO:0034338]; cellular lipid metabolic process [GO:0044255]; medium-chain fatty acid biosynthetic process [GO:0051792]; medium-chain fatty acid catabolic process [GO:0051793]; phosphatidylcholine metabolic process [GO:0046470]	1	#REF!	#REF!			unreviewed	28.4	6.08273	High	3	4	3	TRUE	FALSE	2	-0.0279145	NA	NA	2	-0.437907	NA	NA	4	-0.232911	0.265318	0.420207	NA	NA	NA	NA	7.01346	8.76653	NA	6.88874	8.83542	NA	6.29094	8.61324	NA	129.2	435.5	NA	118.5	456.8	NA	78.3	391.6	NA	43.8	214	NA	19.7	176.7	NA	22.5	165.4	NA	1	2	NA	1	2	NA	1	2	Not Found	High	High	Not Found	High	High	Not Found	High	High
A0A0G2JSJ3, A0A0G2JVB0, A0A0G2JX37, Q07647, Q6P506	A0A0G2JSJ3, A0A0G2JVB0	A0A0G2JVB0	A0A0G2JVB0	A0A0G2JVB0	Slc2a3	Solute carrier family 2, facilitated glucose transporter member 3, GLUT-3 (Glucose transporter type 3)	acrosomal membrane [GO:0002080]; integral component of membrane [GO:0016021]; plasma membrane [GO:0005886]; D-glucose transmembrane transporter activity [GO:0055056]; dehydroascorbic acid transmembrane transporter activity [GO:0033300]	2	#REF!	#REF!			unreviewed	39.1	15.7576	High	8	35	7	TRUE	FALSE	3	0.111771	0.246003	0.460162	3	-0.577492	0.00764679	0.163287	6	-0.23286	0.20246	0.349931	9.45471	9.06151	10.081	8.99718	11.1262	10.4885	8.9747	11.3316	10.6409	8.44832	10.45	9.98114	511	2235.2	1436.7	503.1	2577.3	1596.7	349.3	1398.8	1010.7	155.9	757.6	705.9	152.2	428.6	617.6	98.6	402.1	426.9	3	6	4	3	6	4	3	6	4	High	High	High	High	High	High	High	High	High
A0A0G2JSI7, Q9ESY6	A0A0G2JSI7, Q9ESY6	Q9ESY6	A0A0G2JSI7	Q9ESY6	Lrrn3	Leucine-rich repeat neuronal protein 3 (Neuronal leucine-rich repeat protein 3, NLRR-3)	clathrin adaptor complex [GO:0030131]; extracellular matrix [GO:0031012]; extracellular space [GO:0005615]; integral component of membrane [GO:0016021]; plasma membrane [GO:0005886]; protein-containing complex binding [GO:0044877]; positive regulation of protein phosphorylation [GO:0001934]; positive regulation of synapse assembly [GO:0051965]	1	#REF!	#REF!			reviewed	64.7	7.49646	High	3	3	3	TRUE	FALSE	2	-0.122243	NA	NA	2	-0.343172	NA	NA	4	-0.232707	0.185677	0.331175	NA	NA	7.47168	6.01569	7.76818	NA	6.1334	7.40599	NA	5.84298	7.25456	NA	64.7	218	NA	70.2	169.6	NA	57.4	152.7	NA	19.7	73.9	NA	21.2	28.2	NA	16.2	43.9	NA	1	1	NA	1	1	NA	1	1	NA	High	High	Not Found	High	High	Not Found	High	High	Not Found
A0A0G2K2I2, Q505J2, A0A7G5X9Q5, M0R4A5, P37136, Q505J2	Q505J2, M0R4A5, P37136, Q505J2	P37136	A0A0G2K6V0	P37136	Ache	Acetylcholinesterase, AChE, EC 3.1.1.7	anchored component of membrane [GO:0031225]; axon [GO:0030424]; basement membrane [GO:0005604]; cell surface [GO:0009986]; cytoplasm [GO:0005737]; dendrite [GO:0030425]; endoplasmic reticulum lumen [GO:0005788]; extracellular region [GO:0005576]; extracellular space [GO:0005615]; Golgi apparatus [GO:0005794]; membrane [GO:0016020]; neuromuscular junction [GO:0031594]; neuron projection [GO:0043005]; neuronal cell body [GO:0043025]; nuclear envelope [GO:0005635]; perinuclear region of cytoplasm [GO:0048471]; plasma membrane [GO:0005886]; postsynaptic membrane [GO:0045211]; presynaptic membrane [GO:0042734]; rough endoplasmic reticulum [GO:0005791]; synapse [GO:0045202]; synaptic cleft [GO:0043083]; acetylcholine binding [GO:0042166]; acetylcholinesterase activity [GO:0003990]; carboxylic ester hydrolase activity [GO:0052689]; choline binding [GO:0033265]; cholinesterase activity [GO:0004104]; collagen binding [GO:0005518]; hydrolase activity [GO:0016787]; identical protein binding [GO:0042802]; laminin binding [GO:0043236]; protein homodimerization activity [GO:0042803]; protein self-association [GO:0043621]; serine hydrolase activity [GO:0017171]; acetylcholine catabolic process [GO:0006581]; acetylcholine catabolic process in synaptic cleft [GO:0001507]; acetylcholine metabolic process [GO:0008291]; acetylcholine receptor signaling pathway [GO:0095500]; cell adhesion [GO:0007155]; choline metabolic process [GO:0019695]; neuron death [GO:0070997]; osteoblast development [GO:0002076]; positive regulation of axonogenesis [GO:0050772]; positive regulation of cold-induced thermogenesis [GO:0120162]; positive regulation of dendrite morphogenesis [GO:0050775]; receptor internalization [GO:0031623]; regulation of receptor recycling [GO:0001919]; response to antibiotic [GO:0046677]; response to insulin [GO:0032868]; retina development in camera-type eye [GO:0060041]; synapse assembly [GO:0007416]	0	#REF!	#REF!			reviewed	258.2	11.2378	High	6	13	6	TRUE	FALSE	2	-0.0659513	NA	NA	2	-0.398901	NA	NA	4	-0.232426	0.211964	0.361365	6.54535	10.3435	9.96622	6.98641	NA	8.41151	7.00675	NA	8.25927	6.32912	NA	8.271	126.8	NA	340.5	128.6	NA	306.4	80.4	NA	308.9	38.7	NA	167.3	38.9	NA	118.5	22.7	NA	130.5	1	NA	1	1	NA	1	1	NA	1	High	High	High	High	High	High	High	High	High
A0A0G2KBC4, D4ACA7, Q00495	A0A0G2KBC4, D4ACA7, Q00495	Q00495	D4ACA7	Q00495	Csf1r	Macrophage colony-stimulating factor 1 receptor (CSF-1 receptor, CSF-1-R, CSF-1R, M-CSF-R, EC 2.7.10.1) (Proto-oncogene c-Fms) (CD antigen CD115)	cell surface [GO:0009986]; CSF1-CSF1R complex [GO:1990682]; integral component of plasma membrane [GO:0005887]; membrane [GO:0016020]; plasma membrane [GO:0005886]; receptor complex [GO:0043235]; ATP binding [GO:0005524]; cytokine binding [GO:0019955]; macrophage colony-stimulating factor receptor activity [GO:0005011]; protein homodimerization activity [GO:0042803]; protein phosphatase binding [GO:0019903]; protein serine/threonine/tyrosine kinase activity [GO:0004712]; transmembrane receptor protein tyrosine kinase activity [GO:0004714]; axon guidance [GO:0007411]; cell population proliferation [GO:0008283]; cell-cell junction maintenance [GO:0045217]; cellular response to cytokine stimulus [GO:0071345]; cellular response to macrophage colony-stimulating factor stimulus [GO:0036006]; cytokine-mediated signaling pathway [GO:0019221]; dentate gyrus development [GO:0021542]; forebrain neuron differentiation [GO:0021879]; hematopoietic progenitor cell differentiation [GO:0002244]; hemopoiesis [GO:0030097]; inflammatory response [GO:0006954]; innate immune response [GO:0045087]; macrophage colony-stimulating factor signaling pathway [GO:0038145]; microglia development [GO:0014005]; microglial cell proliferation [GO:0061518]; negative regulation of apoptotic process [GO:0043066]; negative regulation of cell population proliferation [GO:0008285]; neuron projection extension [GO:1990138]; olfactory bulb development [GO:0021772]; osteoclast differentiation [GO:0030316]; peptidyl-tyrosine phosphorylation [GO:0018108]; phosphatidylinositol metabolic process [GO:0046488]; phosphatidylinositol-mediated signaling [GO:0048015]; positive regulation by host of viral process [GO:0044794]; positive regulation of cell migration [GO:0030335]; positive regulation of cell motility [GO:2000147]; positive regulation of cell population proliferation [GO:0008284]; positive regulation of chemokine production [GO:0032722]; positive regulation of ERK1 and ERK2 cascade [GO:0070374]; positive regulation of kinase activity [GO:0033674]; positive regulation of macrophage chemotaxis [GO:0010759]; positive regulation of macrophage proliferation [GO:0120041]; positive regulation of osteoclast differentiation [GO:0045672]; positive regulation of protein phosphorylation [GO:0001934]; positive regulation of protein serine/threonine kinase activity [GO:0071902]; positive regulation of protein tyrosine kinase activity [GO:0061098]; positive regulation of tyrosine phosphorylation of STAT protein [GO:0042531]; protein autophosphorylation [GO:0046777]; regulation of actin cytoskeleton reorganization [GO:2000249]; regulation of bone resorption [GO:0045124]; regulation of cell shape [GO:0008360]; regulation of mononuclear cell proliferation [GO:0032944]; response to ischemia [GO:0002931]; ruffle organization [GO:0031529]; skeletal muscle tissue development [GO:0007519]; transmembrane receptor protein tyrosine kinase signaling pathway [GO:0007169]	1	#REF!	#REF!			reviewed	228.3	2.55624	High	3	18	1	TRUE	FALSE	1	-0.359398	NA	NA	1	-0.10534	NA	NA	2	-0.232369	NA	NA	NA	NA	NA	NA	9.69836	NA	NA	9.33896	NA	NA	9.59302	NA	NA	830.8	NA	NA	647.6	NA	NA	772.3	NA	NA	281.6	NA	NA	107.7	NA	NA	222	NA	NA	1	NA	NA	1	NA	NA	1	NA	Medium	High	Medium	Medium	High	Medium	Medium	High	Medium
D4A8H3	D4A8H3	D4A8H3	D4A8H3	D4A8H3	Uba6	E1 ubiquitin-activating enzyme, EC 6.2.1.45	cytoplasm [GO:0005737]; nucleus [GO:0005634]; ATP binding [GO:0005524]; FAT10 activating enzyme activity [GO:0019780]; ubiquitin activating enzyme activity [GO:0004839]; amygdala development [GO:0021764]; cellular response to DNA damage stimulus [GO:0006974]; dendritic spine development [GO:0060996]; hippocampus development [GO:0021766]; learning [GO:0007612]; locomotory behavior [GO:0007626]; protein modification by small protein conjugation [GO:0032446]; protein ubiquitination [GO:0016567]; ubiquitin-dependent protein catabolic process [GO:0006511]	0	#REF!	#REF!		KK	unreviewed	51.7	14.7198	High	14	35	14	TRUE	FALSE	3	-0.35635	0.0387037	0.268113	3	-0.108251	0.0393001	0.204082	6	-0.2323	0.0159329	0.0786187	10.093	10.571	10.6977	9.80316	10.9318	7.83668	9.38392	10.7195	7.39917	9.65069	10.8446	7.75154	893.4	1953.4	228.6	668.1	1686.1	168.8	803.8	1838.9	215.5	272.6	662.1	112.3	202.1	280.4	65.3	226.9	528.6	91.1	5	4	1	5	4	1	5	4	1	High	High	High	High	High	High	High	High	High
B5DFA5	B5DFA5	B5DFA5	B5DFA5	B5DFA5	Poglut2	KDEL (Lys-Asp-Glu-Leu) containing 1, isoform CRA_a (Kdelc1 protein) (Protein O-glucosyltransferase 2)	cytosol [GO:0005829]; endomembrane system [GO:0012505]; endoplasmic reticulum lumen [GO:0005788]; nucleoplasm [GO:0005654]; glucosyltransferase activity [GO:0046527]; UDP-glucosyltransferase activity [GO:0035251]; UDP-xylosyltransferase activity [GO:0035252]; protein O-linked glycosylation via serine [GO:0018242]	0	#REF!	#REF!			unreviewed	41.4	4.38247	High	2	7	1	TRUE	FALSE	2	-0.320003	NA	NA	2	-0.144515	NA	NA	4	-0.232259	0.16095	0.304856	NA	NA	NA	8.60326	9.31651	NA	8.04494	9.23482	NA	8.31016	9.32057	NA	388.9	637.6	NA	264.1	602.5	NA	317.4	639.4	NA	118.6	216.1	NA	79.9	100.2	NA	89.6	183.8	NA	1	1	NA	1	1	NA	1	1	NA	High	High	Not Found	High	High	Not Found	High	High	Not Found
Q5XII0	Q5XII0	Q5XII0	Q5XII0	Q5XII0	Epdr1	Mammalian ependymin-related protein 1, MERP-1	extracellular region [GO:0005576]; lysosomal lumen [GO:0043202]; lysosome [GO:0005764]; calcium ion binding [GO:0005509]; ganglioside GM1 binding [GO:1905573]; identical protein binding [GO:0042802]; phospholipid binding [GO:0005543]; cell-matrix adhesion [GO:0007160]; myofibroblast contraction [GO:1990764]	0	#REF!	#REF!			reviewed	62.3	23.2143	High	5	13	5	TRUE	FALSE	1	-0.0468701	NA	NA	1	-0.417042	NA	NA	2	-0.231956	NA	NA	NA	9.17567	9.42752	NA	NA	9.90749	NA	NA	9.86062	NA	NA	9.49045	NA	NA	960.4	NA	NA	929.7	NA	NA	719.3	NA	NA	471.9	NA	NA	359.6	NA	NA	303.8	NA	NA	2	NA	NA	2	NA	NA	2	Not Found	Not Found	High	Not Found	Not Found	High	Not Found	Not Found	High
A0A0G2JXZ3, D3ZZM6	A0A0G2JXZ3	A0A0G2JXZ3	A0A0G2JXZ3	A0A0G2JXZ3	Atrx	DNA helicase, EC 3.6.4.12 (ATP-dependent helicase ATRX)	chromosome, telomeric region [GO:0000781]; nucleus [GO:0005634]; ATP binding [GO:0005524]; ATP hydrolysis activity [GO:0016887]; ATP-dependent chromatin remodeler activity [GO:0140658]; DNA helicase activity [GO:0003678]; metal ion binding [GO:0046872]; DNA repair [GO:0006281]	0	#REF!	#REF!		KK	unreviewed	34.5	4.52525	High	10	27	10	TRUE	FALSE	3	-0.192371	0.0407286	0.270582	3	-0.270661	0.0360316	0.197001	6	-0.231516	0.00110198	0.021879	NA	8.8857	9.50958	10.5511	10.7589	10.0084	10.3505	10.5016	9.8892	10.1888	10.4885	9.82909	1500.4	1732.8	1030	1305.6	1449.8	948.3	1167.2	1436.7	909.6	457.7	587.3	506.1	394.9	241.1	366.8	329.5	413	384.2	6	5	4	6	5	4	6	5	4	High	High	High	High	High	High	High	High	High
P08592, Q6P6Q5	P08592	P08592	P08592	P08592	App	Amyloid-beta precursor protein (ABPP, APP) (Alzheimer disease amyloid A4 protein homolog) (Alzheimer disease amyloid protein) (Amyloid precursor protein) (Amyloid-beta (A4) precursor protein) (Amyloid-beta A4 protein) (Amyloidogenic glycoprotein, AG) [Cleaved into: N-APP; Soluble APP-alpha, S-APP-alpha; Soluble APP-beta, S-APP-beta; C99 (Beta-secretase C-terminal fragment, Beta-CTF); Amyloid-beta protein 42, Abeta42 (Beta-APP42); Amyloid-beta protein 40, Abeta40 (Beta-APP40); C83 (Alpha-secretase C-terminal fragment, Alpha-CTF); P3(42); P3(40); C80; Gamma-secretase C-terminal fragment 59 (Gamma-CTF(59)); Gamma-secretase C-terminal fragment 57 (Gamma-CTF(57)); Gamma-secretase C-terminal fragment 50 (Gamma-CTF(50)); C31 ]	amyloid-beta complex [GO:0106003]; apical part of cell [GO:0045177]; astrocyte projection [GO:0097449]; axon [GO:0030424]; cell surface [GO:0009986]; cell-cell junction [GO:0005911]; ciliary rootlet [GO:0035253]; clathrin-coated pit [GO:0005905]; COPII-coated ER to Golgi transport vesicle [GO:0030134]; cytoplasm [GO:0005737]; cytoplasmic vesicle [GO:0031410]; dendritic shaft [GO:0043198]; dendritic spine [GO:0043197]; early endosome [GO:0005769]; endoplasmic reticulum [GO:0005783]; endosome [GO:0005768]; extracellular space [GO:0005615]; Golgi apparatus [GO:0005794]; Golgi-associated vesicle [GO:0005798]; growth cone [GO:0030426]; growth cone filopodium [GO:1990812]; growth cone lamellipodium [GO:1990761]; integral component of membrane [GO:0016021]; main axon [GO:0044304]; membrane [GO:0016020]; membrane raft [GO:0045121]; neuromuscular junction [GO:0031594]; neuron projection [GO:0043005]; nuclear envelope lumen [GO:0005641]; perikaryon [GO:0043204]; perinuclear region of cytoplasm [GO:0048471]; plasma membrane [GO:0005886]; presynaptic active zone [GO:0048786]; receptor complex [GO:0043235]; recycling endosome [GO:0055037]; rough endoplasmic reticulum [GO:0005791]; smooth endoplasmic reticulum [GO:0005790]; spindle midzone [GO:0051233]; synapse [GO:0045202]; synaptic vesicle [GO:0008021]; terminal bouton [GO:0043195]; DNA binding [GO:0003677]; enzyme binding [GO:0019899]; growth factor receptor binding [GO:0070851]; heparin binding [GO:0008201]; identical protein binding [GO:0042802]; low-density lipoprotein particle receptor binding [GO:0050750]; peptidase activator activity [GO:0016504]; PTB domain binding [GO:0051425]; RNA polymerase II cis-regulatory region sequence-specific DNA binding [GO:0000978]; serine-type endopeptidase inhibitor activity [GO:0004867]; signaling receptor activator activity [GO:0030546]; signaling receptor binding [GO:0005102]; transition metal ion binding [GO:0046914]; adult locomotory behavior [GO:0008344]; amyloid fibril formation [GO:1990000]; antibacterial humoral response [GO:0019731]; antifungal humoral response [GO:0019732]; antimicrobial humoral immune response mediated by antimicrobial peptide [GO:0061844]; astrocyte activation [GO:0048143]; astrocyte activation involved in immune response [GO:0002265]; axo-dendritic transport [GO:0008088]; axon midline choice point recognition [GO:0016199]; axonogenesis [GO:0007409]; cell adhesion [GO:0007155]; cellular copper ion homeostasis [GO:0006878]; cellular response to amyloid-beta [GO:1904646]; cellular response to cAMP [GO:0071320]; cellular response to copper ion [GO:0071280]; cellular response to manganese ion [GO:0071287]; cellular response to nerve growth factor stimulus [GO:1990090]; cellular response to norepinephrine stimulus [GO:0071874]; central nervous system development [GO:0007417]; cholesterol metabolic process [GO:0008203]; cognition [GO:0050890]; collateral sprouting in absence of injury [GO:0048669]; defense response to Gram-negative bacterium [GO:0050829]; defense response to Gram-positive bacterium [GO:0050830]; dendrite development [GO:0016358]; endocytosis [GO:0006897]; extracellular matrix organization [GO:0030198]; forebrain development [GO:0030900]; innate immune response [GO:0045087]; ionotropic glutamate receptor signaling pathway [GO:0035235]; learning [GO:0007612]; learning or memory [GO:0007611]; locomotory behavior [GO:0007626]; mating behavior [GO:0007617]; microglia development [GO:0014005]; microglial cell activation [GO:0001774]; modulation of age-related behavioral decline [GO:0090647]; modulation of excitatory postsynaptic potential [GO:0098815]; mRNA polyadenylation [GO:0006378]; negative regulation of cell population proliferation [GO:0008285]; negative regulation of dendritic spine maintenance [GO:1902951]; negative regulation of gene expression [GO:0010629]; negative regulation of long-term synaptic potentiation [GO:1900272]; negative regulation of neuron differentiation [GO:0045665]; neuromuscular process controlling balance [GO:0050885]; neuron apoptotic process [GO:0051402]; neuron projection development [GO:0031175]; neuron projection maintenance [GO:1990535]; neuron remodeling [GO:0016322]; Notch signaling pathway [GO:0007219]; positive regulation of amyloid fibril formation [GO:1905908]; positive regulation of chemokine production [GO:0032722]; positive regulation of DNA-binding transcription factor activity [GO:0051091]; positive regulation of endothelin production [GO:1904472]; positive regulation of ERK1 and ERK2 cascade [GO:0070374]; positive regulation of G2/M transition of mitotic cell cycle [GO:0010971]; positive regulation of gene expression [GO:0010628]; positive regulation of glycolytic process [GO:0045821]; positive regulation of inflammatory response [GO:0050729]; positive regulation of interleukin-1 beta production [GO:0032731]; positive regulation of interleukin-6 production [GO:0032755]; positive regulation of JNK cascade [GO:0046330]; positive regulation of long-term synaptic depression [GO:1900454]; positive regulation of long-term synaptic potentiation [GO:1900273]; positive regulation of MAP kinase activity [GO:0043406]; positive regulation of mitotic cell cycle [GO:0045931]; positive regulation of neuron differentiation [GO:0045666]; positive regulation of NF-kappaB transcription factor activity [GO:0051092]; positive regulation of NIK/NF-kappaB signaling [GO:1901224]; positive regulation of peptidyl-serine phosphorylation [GO:0033138]; positive regulation of peptidyl-threonine phosphorylation [GO:0010800]; positive regulation of phosphorylation [GO:0042327]; positive regulation of protein binding [GO:0032092]; positive regulation of protein metabolic process [GO:0051247]; positive regulation of protein phosphorylation [GO:0001934]; positive regulation of T cell migration [GO:2000406]; positive regulation of transcription by RNA polymerase II [GO:0045944]; positive regulation of tumor necrosis factor production [GO:0032760]; protein phosphorylation [GO:0006468]; regulation of epidermal growth factor-activated receptor activity [GO:0007176]; regulation of gene expression [GO:0010468]; regulation of long-term neuronal synaptic plasticity [GO:0048169]; regulation of MAPK cascade [GO:0043408]; regulation of multicellular organism growth [GO:0040014]; regulation of peptidyl-tyrosine phosphorylation [GO:0050730]; regulation of presynapse assembly [GO:1905606]; regulation of protein binding [GO:0043393]; regulation of protein tyrosine kinase activity [GO:0061097]; regulation of response to calcium ion [GO:1905945]; regulation of signaling receptor activity [GO:0010469]; regulation of spontaneous synaptic transmission [GO:0150003]; regulation of synapse structure or activity [GO:0050803]; regulation of translation [GO:0006417]; response to interleukin-1 [GO:0070555]; response to lead ion [GO:0010288]; response to oxidative stress [GO:0006979]; response to radiation [GO:0009314]; response to yeast [GO:0001878]; smooth endoplasmic reticulum calcium ion homeostasis [GO:0051563]; suckling behavior [GO:0001967]; synapse organization [GO:0050808]; synaptic assembly at neuromuscular junction [GO:0051124]; visual learning [GO:0008542]	1	#REF!	#REF!		KK	reviewed	695.2	33.2468	High	24	163	23	TRUE	FALSE	3	-0.170079	0.200423	0.421151	3	-0.29225	0.117302	0.29393	6	-0.231164	0.0206226	0.0901974	12.637	12.7163	13.1439	12.4043	12.4939	13.0459	12.3763	12.1561	12.9014	12.3151	12.0267	12.7255	5420.8	5768	8456.8	5316.7	4564.1	7650.7	5095.8	4172.4	6772.8	1653.7	1955	4155.2	1608.3	759	2959.2	1438.5	1199.4	2861	14	13	14	14	13	14	14	13	14	High	High	High	High	High	High	High	High	High
O08769, O35792, Q812C0	O08769, O35792	O08769	O08769	O08769	Cdkn1b	Cyclin-dependent kinase inhibitor 1B (Cyclin-dependent kinase inhibitor p27) (p27Kip1)	Cul4A-RING E3 ubiquitin ligase complex [GO:0031464]; cytoplasm [GO:0005737]; cytosol [GO:0005829]; endosome [GO:0005768]; nucleoplasm [GO:0005654]; nucleus [GO:0005634]; protein-containing complex [GO:0032991]; chaperone binding [GO:0051087]; cyclin binding [GO:0030332]; cyclin-dependent protein serine/threonine kinase inhibitor activity [GO:0004861]; Hsp70 protein binding [GO:0030544]; kinase activity [GO:0016301]; protein kinase binding [GO:0019901]; protein kinase inhibitor activity [GO:0004860]; protein phosphatase binding [GO:0019903]; protein-containing complex binding [GO:0044877]; autophagic cell death [GO:0048102]; cell death [GO:0008219]; cellular response to antibiotic [GO:0071236]; cellular response to lithium ion [GO:0071285]; cellular response to organic cyclic compound [GO:0071407]; G1/S transition of mitotic cell cycle [GO:0000082]; heart development [GO:0007507]; inner ear development [GO:0048839]; negative regulation of apoptotic process [GO:0043066]; negative regulation of cardiac muscle tissue regeneration [GO:1905179]; negative regulation of cell cycle G1/S phase transition [GO:1902807]; negative regulation of cell growth [GO:0030308]; negative regulation of cell population proliferation [GO:0008285]; negative regulation of cellular component movement [GO:0051271]; negative regulation of cyclin-dependent protein kinase activity [GO:1904030]; negative regulation of cyclin-dependent protein serine/threonine kinase activity [GO:0045736]; negative regulation of epithelial cell proliferation [GO:0050680]; negative regulation of epithelial cell proliferation involved in prostate gland development [GO:0060770]; negative regulation of kinase activity [GO:0033673]; negative regulation of mitotic cell cycle [GO:0045930]; negative regulation of phosphorylation [GO:0042326]; negative regulation of transcription, DNA-templated [GO:0045892]; negative regulation of vascular associated smooth muscle cell proliferation [GO:1904706]; Notch signaling pathway [GO:0007219]; placenta development [GO:0001890]; positive regulation of cell death [GO:0010942]; positive regulation of cell population proliferation [GO:0008284]; positive regulation of cyclin-dependent protein serine/threonine kinase activity [GO:0045737]; positive regulation of microtubule polymerization [GO:0031116]; positive regulation of protein catabolic process [GO:0045732]; potassium ion transport [GO:0006813]; regulation of cell cycle [GO:0051726]; regulation of cell cycle G1/S phase transition [GO:1902806]; regulation of cyclin-dependent protein serine/threonine kinase activity [GO:0000079]; regulation of exit from mitosis [GO:0007096]; regulation of G1/S transition of mitotic cell cycle [GO:2000045]; regulation of lens fiber cell differentiation [GO:1902746]; regulation of mitotic cell cycle [GO:0007346]; response to amino acid [GO:0043200]; response to cadmium ion [GO:0046686]; response to estradiol [GO:0032355]; response to glucose [GO:0009749]; response to hypoxia [GO:0001666]; response to organic cyclic compound [GO:0014070]; response to peptide hormone [GO:0043434]; response to xenobiotic stimulus [GO:0009410]; sensory perception of sound [GO:0007605]	0	#REF!	#REF!			unreviewed	193.3	24.8731	High	3	3	3	TRUE	FALSE	1	-0.110586	NA	NA	1	-0.351365	NA	NA	2	-0.230976	NA	NA	NA	NA	NA	NA	9.12153	NA	NA	9.01095	NA	NA	8.77017	NA	NA	557	NA	NA	515.9	NA	NA	436.6	NA	NA	188.8	NA	NA	85.8	NA	NA	125.5	NA	NA	3	NA	NA	3	NA	NA	3	NA	Not Found	High	Not Found	Not Found	High	Not Found	Not Found	High	Not Found
D3ZXL9	D3ZXL9	D3ZXL9	D3ZXL9	D3ZXL9	Kctd4	Potassium channel tetramerization domain-containing 4 (RCG37047)	protein homooligomerization [GO:0051260]	0	#REF!	#REF!			unreviewed	6.2	10.8108	High	2	3	2	TRUE	FALSE	2	-0.53216	NA	NA	2	0.0707823	NA	NA	4	-0.230689	0.322058	0.475108	NA	NA	NA	8.38672	NA	8.0542	7.65893	NA	7.71768	8.3672	NA	8.21529	334.7	NA	265.8	202.1	NA	210.5	330.2	NA	297.2	102.1	NA	130.6	61.1	NA	81.4	93.2	NA	125.5	1	NA	1	1	NA	1	1	NA	1	High	Not Found	High	High	Not Found	High	High	Not Found	High
D4AEF4	D4AEF4	D4AEF4	D4AEF4	D4AEF4	Klhl29	Kelch repeat and BTB (POZ) domain containing 9 (Predicted) (Kelch-like family member 29)	0	0	#REF!	#REF!			unreviewed	14.2	2.85714	Medium	2	2	2	TRUE	FALSE	1	-0.201935	NA	NA	1	-0.259164	NA	NA	2	-0.230549	NA	NA	NA	7.31107	NA	NA	NA	7.75422	NA	NA	7.55228	NA	NA	7.49506	NA	NA	215.9	NA	NA	187.7	NA	NA	180.4	NA	NA	106.1	NA	NA	72.6	NA	NA	76.2	NA	NA	1	NA	NA	1	NA	NA	1	Not Found	Not Found	Medium	Not Found	Not Found	Medium	Not Found	Not Found	Medium
F1M1A2	F1M1A2	F1M1A2	F1M1A2	F1M1A2	Cdh12	Cadherin 12	adherens junction [GO:0005912]; catenin complex [GO:0016342]; integral component of membrane [GO:0016021]; cadherin binding [GO:0045296]; calcium ion binding [GO:0005509]; adherens junction organization [GO:0034332]; calcium-dependent cell-cell adhesion via plasma membrane cell adhesion molecules [GO:0016339]; cell morphogenesis [GO:0000902]; cell-cell adhesion via plasma-membrane adhesion molecules [GO:0098742]; cell-cell junction assembly [GO:0007043]; homophilic cell adhesion via plasma membrane adhesion molecules [GO:0007156]	1	#REF!	#REF!			unreviewed	38.8	21.4106	High	14	43	11	TRUE	FALSE	3	-0.132579	0.366812	0.563676	3	-0.328267	0.133293	0.312017	6	-0.230423	0.0507328	0.148396	6.60288	10.0879	9.68843	10.3789	10.8528	10.9212	10.1045	10.6353	11.0155	9.84156	10.485	10.8416	1331.6	1849.3	1939.2	1100.9	1590.5	2070.1	917.5	1433.2	1835	406.2	626.8	952.8	333	264.5	800.7	259	412	775.2	6	7	6	6	7	6	6	7	6	High	High	High	High	High	High	High	High	High
F1LT49	F1LT49	F1LT49	F1LT49	F1LT49	Lrrc47	Leucine-rich repeat-containing 47	phenylalanine-tRNA ligase activity [GO:0004826]; RNA binding [GO:0003723]; phenylalanyl-tRNA aminoacylation [GO:0006432]	0	#REF!	#REF!			unreviewed	18.8	25.1724	High	14	30	14	TRUE	FALSE	3	-0.180586	0.316742	0.520782	3	-0.279923	0.184358	0.363357	6	-0.230255	0.0513335	0.149126	9.94398	9.90358	7.90929	10.669	10.6369	9.08162	10.5542	10.194	9.09751	10.5053	10.0775	8.96492	1628.1	1592.3	541.8	1503.6	1171.4	547.8	1453.5	1080.5	499.7	496.7	539.7	266.2	454.8	194.8	211.9	410.3	310.6	211.1	6	4	3	6	4	3	6	4	3	High	High	High	High	High	High	High	High	High
D3Z9L5	D3Z9L5	D3Z9L5	D3Z9L5	D3Z9L5	Wdr11	WD repeat domain 11	axoneme [GO:0005930]; ciliary basal body [GO:0036064]; cilium [GO:0005929]; cytoplasm [GO:0005737]; cytoplasmic vesicle [GO:0031410]; cytosol [GO:0005829]; nucleus [GO:0005634]; trans-Golgi network [GO:0005802]; cilium assembly [GO:0060271]; head development [GO:0060322]; heart development [GO:0007507]; intracellular protein transport [GO:0006886]; multicellular organism growth [GO:0035264]; regulation of smoothened signaling pathway [GO:0008589]; vesicle tethering to Golgi [GO:0099041]	0	#REF!	#REF!			unreviewed	38.1	15.1961	High	16	28	16	TRUE	FALSE	2	-0.248	NA	NA	2	-0.21219	NA	NA	4	-0.230095	0.118121	0.24964	9.66445	9.97971	10.2926	11.1184	NA	8.28725	10.7114	NA	8.1982	10.7028	NA	8.27845	2223.1	NA	312.4	1676.7	NA	293.7	1666.7	NA	310.5	678.2	NA	153.5	507.2	NA	113.6	470.5	NA	131.2	8	NA	1	8	NA	1	8	NA	1	High	Not Found	High	High	Not Found	High	High	Not Found	High
D3ZAK6, P62845, Q6TPJ7	D3ZAK6, P62845, Q6TPJ7	P62845	P62845	P62845	Rps15	40S ribosomal protein S15 (RIG protein)	cytosolic ribosome [GO:0022626]; cytosolic small ribosomal subunit [GO:0022627]; nucleoplasm [GO:0005654]; synapse [GO:0045202]; MDM2/MDM4 family protein binding [GO:0097371]; RNA binding [GO:0003723]; structural constituent of ribosome [GO:0003735]; ubiquitin ligase inhibitor activity [GO:1990948]; liver regeneration [GO:0097421]; positive regulation of signal transduction by p53 class mediator [GO:1901798]; ribosomal small subunit assembly [GO:0000028]; ribosomal small subunit biogenesis [GO:0042274]; ribosomal small subunit export from nucleus [GO:0000056]; rRNA processing [GO:0006364]; translation [GO:0006412]	0	#REF!	#REF!		KK	reviewed	90.2	13.7931	High	3	8	3	TRUE	FALSE	2	-0.281998	NA	NA	2	-0.177434	NA	NA	4	-0.229716	0.0140102	0.0735717	7.00787	9.98485	9.40259	8.99407	8.20604	NA	8.72622	7.90989	NA	8.89512	7.95012	NA	509.9	295.3	NA	423.5	240.5	NA	476.1	247.3	NA	155.6	100.1	NA	128.1	40	NA	134.4	71.1	NA	2	1	NA	2	1	NA	2	1	NA	High	High	Not Found	High	High	Not Found	High	High	Not Found
Q9ES71	Q9ES71	Q9ES71	Q9ES71	Q9ES71	Gnpat	Dihydroxyacetone phosphate acyltransferase, DAP-AT, DHAP-AT, EC 2.3.1.42 (Acyl-CoA:dihydroxyacetonephosphateacyltransferase) (Glycerone-phosphate O-acyltransferase)	mitochondrial membrane [GO:0031966]; mitochondrion [GO:0005739]; peroxisomal membrane [GO:0005778]; peroxisome [GO:0005777]; catalytic activity [GO:0003824]; glycerone-phosphate O-acyltransferase activity [GO:0016287]; cerebellum morphogenesis [GO:0021587]; ether lipid biosynthetic process [GO:0008611]; fatty acid metabolic process [GO:0006631]; glycerophospholipid metabolic process [GO:0006650]; membrane organization [GO:0061024]; myelination [GO:0042552]; paranodal junction assembly [GO:0030913]; phospholipid biosynthetic process [GO:0008654]; response to fatty acid [GO:0070542]; response to nutrient [GO:0007584]; response to starvation [GO:0042594]; response to xenobiotic stimulus [GO:0009410]; synapse assembly [GO:0007416]	0	#REF!	#REF!		KK	reviewed	100.7	37.6106	High	21	58	21	TRUE	FALSE	3	-0.37222	0.0033558	0.17437	3	-0.0862044	0.208723	0.386329	6	-0.229212	0.0199004	0.0889524	10.793	11.0754	11.4582	11.096	11.4747	10.1759	10.7601	11.1047	9.7652	11.0163	11.4666	10.0051	2188.9	2845.9	1156.8	1734.2	2202.1	870.2	2071.3	2830	1027.6	667.7	964.6	568.4	524.6	366.2	336.6	584.7	813.5	434.1	9	8	5	9	8	5	9	8	5	High	High	High	High	High	High	High	High	High
F1LN06, F1LNW0, F1LRU8, F1LSG7, Q63000, Q63236, Q63237, Q63238, Q63239, Q63240, Q63241, Q63242, Q64334, Q9ERP6, Q9ERP7	F1LNW0, F1LSG7	F1LSG7	F1LSG7	F1LSG7	Fgfr2	Fibroblast growth factor receptor, EC 2.7.10.1	cell cortex [GO:0005938]; cell surface [GO:0009986]; collagen-containing extracellular matrix [GO:0062023]; cytoplasm [GO:0005737]; excitatory synapse [GO:0060076]; integral component of plasma membrane [GO:0005887]; nucleus [GO:0005634]; receptor complex [GO:0043235]; ATP binding [GO:0005524]; fibroblast growth factor binding [GO:0017134]; fibroblast growth factor-activated receptor activity [GO:0005007]; protein homodimerization activity [GO:0042803]; protein serine/threonine/tyrosine kinase activity [GO:0004712]; transmembrane receptor protein tyrosine kinase activity [GO:0004714]; angiogenesis [GO:0001525]; animal organ morphogenesis [GO:0009887]; axonogenesis [GO:0007409]; bone development [GO:0060348]; bone mineralization [GO:0030282]; bone morphogenesis [GO:0060349]; branch elongation involved in salivary gland morphogenesis [GO:0060667]; branching involved in labyrinthine layer morphogenesis [GO:0060670]; branching involved in prostate gland morphogenesis [GO:0060442]; branching involved in salivary gland morphogenesis [GO:0060445]; branching morphogenesis of a nerve [GO:0048755]; bud elongation involved in lung branching [GO:0060449]; cell fate commitment [GO:0045165]; cell-cell signaling [GO:0007267]; cellular response to fibroblast growth factor stimulus [GO:0044344]; cellular response to retinoic acid [GO:0071300]; cellular response to transforming growth factor beta stimulus [GO:0071560]; coronal suture morphogenesis [GO:0060365]; digestive tract development [GO:0048565]; embryonic cranial skeleton morphogenesis [GO:0048701]; embryonic digestive tract morphogenesis [GO:0048557]; embryonic organ development [GO:0048568]; embryonic organ morphogenesis [GO:0048562]; embryonic pattern specification [GO:0009880]; endochondral bone growth [GO:0003416]; endodermal digestive tract morphogenesis [GO:0061031]; epidermis morphogenesis [GO:0048730]; epithelial cell differentiation [GO:0030855]; epithelial cell proliferation involved in salivary gland morphogenesis [GO:0060664]; epithelial to mesenchymal transition [GO:0001837]; epithelial tube branching involved in lung morphogenesis [GO:0060441]; fibroblast growth factor receptor signaling pathway [GO:0008543]; fibroblast growth factor receptor signaling pathway involved in hemopoiesis [GO:0035603]; fibroblast growth factor receptor signaling pathway involved in mammary gland specification [GO:0060595]; fibroblast growth factor receptor signaling pathway involved in negative regulation of apoptotic process in bone marrow cell [GO:0035602]; fibroblast growth factor receptor signaling pathway involved in orbitofrontal cortex development [GO:0035607]; fibroblast growth factor receptor signaling pathway involved in positive regulation of cell proliferation in bone marrow [GO:0035604]; gland morphogenesis [GO:0022612]; hair follicle morphogenesis [GO:0031069]; in utero embryonic development [GO:0001701]; inner ear morphogenesis [GO:0042472]; lacrimal gland development [GO:0032808]; lateral sprouting from an epithelium [GO:0060601]; lens fiber cell development [GO:0070307]; limb bud formation [GO:0060174]; lung alveolus development [GO:0048286]; lung development [GO:0030324]; lung lobe morphogenesis [GO:0060463]; lung-associated mesenchyme development [GO:0060484]; mammary gland bud formation [GO:0060615]; membranous septum morphogenesis [GO:0003149]; mesenchymal cell differentiation [GO:0048762]; mesenchymal cell differentiation involved in lung development [GO:0060915]; mesenchymal cell proliferation involved in lung development [GO:0060916]; mesodermal cell differentiation [GO:0048333]; midbrain development [GO:0030901]; morphogenesis of embryonic epithelium [GO:0016331]; negative regulation of cell population proliferation [GO:0008285]; negative regulation of epithelial cell proliferation [GO:0050680]; negative regulation of keratinocyte proliferation [GO:0010839]; negative regulation of mitotic nuclear division [GO:0045839]; negative regulation of transcription by RNA polymerase II [GO:0000122]; neuromuscular junction development [GO:0007528]; odontogenesis [GO:0042476]; orbitofrontal cortex development [GO:0021769]; organ growth [GO:0035265]; otic vesicle formation [GO:0030916]; outflow tract septum morphogenesis [GO:0003148]; peptidyl-tyrosine phosphorylation [GO:0018108]; positive regulation of canonical Wnt signaling pathway [GO:0090263]; positive regulation of cardiac muscle cell proliferation [GO:0060045]; positive regulation of cell cycle [GO:0045787]; positive regulation of cell division [GO:0051781]; positive regulation of cell population proliferation [GO:0008284]; positive regulation of epithelial cell proliferation [GO:0050679]; positive regulation of epithelial cell proliferation involved in lung morphogenesis [GO:0060501]; positive regulation of ERK1 and ERK2 cascade [GO:0070374]; positive regulation of gene expression [GO:0010628]; positive regulation of kinase activity [GO:0033674]; positive regulation of MAPK cascade [GO:0043410]; positive regulation of mesenchymal cell proliferation [GO:0002053]; positive regulation of phospholipase activity [GO:0010518]; positive regulation of smooth muscle cell proliferation [GO:0048661]; positive regulation of transcription by RNA polymerase II [GO:0045944]; positive regulation of Wnt signaling pathway [GO:0030177]; post-embryonic development [GO:0009791]; prostate epithelial cord arborization involved in prostate glandular acinus morphogenesis [GO:0060527]; prostate epithelial cord elongation [GO:0060523]; prostate gland morphogenesis [GO:0060512]; protein autophosphorylation [GO:0046777]; pyramidal neuron development [GO:0021860]; regulation of cell population proliferation [GO:0042127]; regulation of epithelial cell proliferation [GO:0050678]; regulation of ERK1 and ERK2 cascade [GO:0070372]; regulation of morphogenesis of a branching structure [GO:0060688]; regulation of smooth muscle cell differentiation [GO:0051150]; regulation of smoothened signaling pathway [GO:0008589]; reproductive structure development [GO:0048608]; response to ethanol [GO:0045471]; response to lipopolysaccharide [GO:0032496]; squamous basal epithelial stem cell differentiation involved in prostate gland acinus development [GO:0060529]; synaptic vesicle transport [GO:0048489]; transmembrane receptor protein tyrosine kinase signaling pathway [GO:0007169]; ureteric bud development [GO:0001657]; ventricular cardiac muscle tissue morphogenesis [GO:0055010]; ventricular zone neuroblast division [GO:0021847]; wound healing [GO:0042060]	1	#REF!	#REF!			unreviewed	309.3	8.91795	High	8	23	4	TRUE	FALSE	2	-0.415286	NA	NA	2	-0.0430542	NA	NA	4	-0.22917	0.21004	0.359262	8.03232	NA	8.00394	NA	8.88996	8.84925	NA	8.2465	8.66213	NA	8.78953	8.86357	NA	474.4	461.2	NA	303.7	405.1	NA	442.5	465.8	NA	160.8	226.6	NA	50.5	156.7	NA	127.2	196.8	NA	1	2	NA	1	2	NA	1	2	Not Found	High	High	Not Found	High	High	Not Found	High	High
A0JPM9	A0JPM9	A0JPM9	A0JPM9	A0JPM9	Eif3j	Eukaryotic translation initiation factor 3 subunit J, eIF3j (Eukaryotic translation initiation factor 3 subunit 1) (eIF-3-alpha) (eIF3 p35)	cytosol [GO:0005829]; eukaryotic 43S preinitiation complex [GO:0016282]; eukaryotic 48S preinitiation complex [GO:0033290]; eukaryotic translation initiation factor 3 complex [GO:0005852]; identical protein binding [GO:0042802]; translation initiation factor activity [GO:0003743]; formation of cytoplasmic translation initiation complex [GO:0001732]	0	#REF!	#REF!		KK	reviewed	59.2	44.4015	High	14	54	14	TRUE	FALSE	3	-0.394995	0.0305519	0.257163	3	-0.0628262	0.142239	0.319449	6	-0.228911	0.0377475	0.127045	11.3393	11.3506	11.1145	10.7913	12.0598	10.0633	10.3254	11.5943	9.80961	10.7599	12.0185	9.94749	1772.2	4269.2	1069.9	1283.1	3092	897.4	1734	4148.8	987.4	540.6	1447	525.7	388.1	514.2	347.1	489.5	1192.6	417.1	7	8	4	7	8	4	7	8	4	High	High	High	High	High	High	High	High	High
A0A0G2JXM0, A0A0G2K2J9, A0A0G2KA58, D3ZHI1, D3ZVL1	D3ZVL1	D3ZVL1	D3ZVL1	D3ZVL1	Mia2	MIA SH3 domain ER export factor 2	endoplasmic reticulum exit site [GO:0070971]; endoplasmic reticulum membrane [GO:0005789]; integral component of membrane [GO:0016021]; cholesterol homeostasis [GO:0042632]; endoplasmic reticulum to Golgi vesicle-mediated transport [GO:0006888]; protein secretion [GO:0009306]; triglyceride homeostasis [GO:0070328]; vesicle cargo loading [GO:0035459]	1	#REF!	#REF!		KK	unreviewed	22.9	36.9509	High	25	72	25	TRUE	FALSE	3	-0.394161	0.00622909	0.217463	3	-0.0626378	0.310763	0.478302	6	-0.228399	0.0330698	0.116519	10.0146	11.3895	10.7236	11.9164	12.4253	11.9342	11.471	12.0259	11.5967	11.9148	12.2713	11.902	3865.5	5500.4	3913.5	2838.6	4170.2	3097	3861.2	4943.3	3827	1179.2	1864.3	1922.9	858.7	693.5	1197.9	1090	1421	1616.6	11	15	10	11	15	10	11	15	10	High	High	High	High	High	High	High	High	High
P18437	P18437	P18437	P18437	P18437	Hmgn2	Non-histone chromosomal protein HMG-17 (High mobility group nucleosome-binding domain-containing protein 2)	chromatin [GO:0000785]; chromosome [GO:0005694]; cytoplasm [GO:0005737]; extracellular space [GO:0005615]; nucleus [GO:0005634]; chromatin binding [GO:0003682]; nucleosomal DNA binding [GO:0031492]; antimicrobial humoral immune response mediated by antimicrobial peptide [GO:0061844]; chromatin organization [GO:0006325]; killing of cells of another organism [GO:0031640]; negative regulation of transcription by RNA polymerase II [GO:0000122]; regulation of development, heterochronic [GO:0040034]; regulation of transcription by RNA polymerase II [GO:0006357]	0	#REF!	#REF!			reviewed	73.8	62.2222	High	9	32	4	TRUE	FALSE	3	-0.0921185	0.662	0.784891	3	-0.364659	0.145367	0.323792	6	-0.228389	0.12317	0.2552	10.0576	10.9421	10.3651	10.0088	11.8458	12.1799	10.1903	11.8232	11.7447	9.91274	11.2071	11.8208	1030.3	3680.9	4640.1	1168.4	3623.6	3431.8	963.9	2364.2	3617.5	314.3	1247.6	2279.9	353.5	602.6	1327.4	272.1	679.6	1528.1	2	6	3	2	6	3	2	6	3	Not Found	High	Not Found	Not Found	High	Not Found	Not Found	High	Not Found
D3ZD11	D3ZD11	D3ZD11	D3ZD11	D3ZD11	Spcs2	Signal peptidase complex subunit 2	integral component of membrane [GO:0016021]; signal peptidase complex [GO:0005787]; peptidase activity [GO:0008233]; protein targeting to ER [GO:0045047]; signal peptide processing [GO:0006465]	1	#REF!	#REF!		KK	unreviewed	32.7	65.9292	High	23	183	23	TRUE	FALSE	3	-0.151898	0.108353	0.325529	3	-0.304063	0.0160608	0.175061	6	-0.227981	0.0040115	0.0377813	13.1947	13.126	13.11	12.9957	13.9827	13.8885	12.9528	13.7744	13.6839	12.7564	13.6086	13.5897	8167.4	16188.5	15165.1	7928.4	14012.1	13160.4	6919.1	12490.8	12328.2	2491.5	5486.9	7451.3	2398.3	2330.2	5090.3	1953.2	3590.6	5207.8	13	23	19	13	23	19	13	23	19	High	High	High	High	High	High	High	High	High
Q5QJC9	Q5QJC9	Q5QJC9	Q5QJC9	Q5QJC9	Bag5	BAG family molecular chaperone regulator 5, BAG-5 (Bcl-2-associated athanogene 5)	cytoplasm [GO:0005737]; cytosol [GO:0005829]; inclusion body [GO:0016234]; membrane [GO:0016020]; mitochondrion [GO:0005739]; nucleus [GO:0005634]; perinuclear region of cytoplasm [GO:0048471]; adenyl-nucleotide exchange factor activity [GO:0000774]; chaperone binding [GO:0051087]; protein kinase binding [GO:0019901]; ubiquitin protein ligase binding [GO:0031625]; Golgi organization [GO:0007030]; negative regulation of neuron projection development [GO:0010977]; negative regulation of oxidative stress-induced intrinsic apoptotic signaling pathway [GO:1902176]; negative regulation of proteasomal ubiquitin-dependent protein catabolic process [GO:0032435]; negative regulation of protein refolding [GO:0061084]; negative regulation of protein ubiquitination [GO:0031397]; negative regulation of ubiquitin-protein transferase activity [GO:0051444]; neuron death [GO:0070997]; protein stabilization [GO:0050821]; regulation of inclusion body assembly [GO:0090083]	0	#REF!	#REF!		KK	reviewed	100.6	35.123	High	12	38	12	TRUE	FALSE	3	-0.202966	0.130171	0.349151	3	-0.252838	0.201856	0.379597	6	-0.227902	0.024163	0.0974426	10.5771	10.6956	10.1404	10.254	10.7687	11.6401	9.92065	10.7154	11.4178	10.2002	10.2584	11.4456	1221.1	1744.6	3191.6	969.2	1681.3	2735.9	1176.4	1224.9	2789.1	372.5	591.3	1568.2	293.2	279.6	1058.2	332.1	352.1	1178.2	6	5	4	6	5	4	6	5	4	High	High	High	High	High	High	High	High	High
A0A140TA99, A0JN07, F1M937, M0R6V0, P62870	A0A140TA99, P62870	P62870	P62870	P62870	Elob	Elongin-B, EloB (Elongin 18 kDa subunit) (RNA polymerase II transcription factor SIII subunit B) (SIII p18) (Transcription elongation factor B polypeptide 2)	Cul2-RING ubiquitin ligase complex [GO:0031462]; Cul5-RING ubiquitin ligase complex [GO:0031466]; elongin complex [GO:0070449]; transcription regulator complex [GO:0005667]; VCB complex [GO:0030891]; protein-containing complex binding [GO:0044877]; transcription coactivator activity [GO:0003713]; transcription corepressor binding [GO:0001222]; ubiquitin protein ligase binding [GO:0031625]; positive regulation of transcription by RNA polymerase II [GO:0045944]; protein ubiquitination [GO:0016567]; transcription elongation from RNA polymerase II promoter [GO:0006368]; transcription initiation from RNA polymerase II promoter [GO:0006367]	0	#REF!	#REF!		KK	reviewed	90.1	83.0508	High	9	55	7	TRUE	FALSE	3	-0.254594	0.0426228	0.272219	3	-0.200953	0.0361485	0.197001	6	-0.227773	0.000884481	0.0196774	11.337	11.8723	11.1891	11.3409	11.412	11.9334	11.0391	11.0963	11.7872	11.1272	11.2846	11.6717	2593.8	2725	3911.3	2104.2	2189.4	3534.2	2236.7	2494.6	3262.4	791.2	923.6	1921.8	636.5	364.1	1367	631.4	717.1	1378.1	6	6	7	6	6	7	6	6	7	High	High	High	High	High	High	High	High	High
D3ZCR4	D3ZCR4	D3ZCR4	D3ZCR4	D3ZCR4	Ppp4r3b	Protein phosphatase 4, regulatory subunit 3B (RCG23322, isoform CRA_a)	centrosome [GO:0005813]; chromatin [GO:0000785]; cytoplasm [GO:0005737]; nuclear speck [GO:0016607]; nucleoplasm [GO:0005654]; nucleus [GO:0005634]; protein phosphatase 4 complex [GO:0030289]; protein phosphatase activator activity [GO:0072542]; cellular response to DNA damage stimulus [GO:0006974]; histone dephosphorylation [GO:0016576]; negative regulation of histone phosphorylation [GO:0033128]; positive regulation of gluconeogenesis [GO:0045722]; protein dephosphorylation [GO:0006470]; regulation of double-strand break repair [GO:2000779]	0	#REF!	#REF!		KK	unreviewed	42	5.73171	High	4	6	4	TRUE	FALSE	3	-0.181375	0.403483	0.589932	3	-0.274054	0.0689794	0.242252	6	-0.227714	0.0469495	0.142162	NA	NA	NA	8.51649	8.01402	8.78267	8.67948	7.68018	8.40939	8.3746	7.73877	8.37764	366.2	258.5	440.4	410	205.1	340	331.9	213.6	332.6	111.7	87.6	216.4	124	34.1	131.5	93.7	61.4	140.5	2	1	2	2	1	2	2	1	2	High	High	High	High	High	High	High	High	High
D4A7N1	D4A7N1	D4A7N1	D4A7N1	D4A7N1	Chchd6	MICOS complex subunit Mic25 (Coiled-coil-helix-coiled-coil-helix domain-containing protein 6)	MICOS complex [GO:0061617]; mitochondrial inner membrane [GO:0005743]; mitochondrion [GO:0005739]; cellular response to DNA damage stimulus [GO:0006974]; cristae formation [GO:0042407]	0	#REF!	#REF!		KK	reviewed	57.5	41.3793	High	14	45	14	TRUE	FALSE	3	-0.263677	0.0608394	0.28267	3	-0.190927	0.149742	0.32674	6	-0.227302	0.00661008	0.0491291	9.72673	10.5598	11.446	11.002	11.4828	10.1973	10.6239	11.212	10.0551	10.6793	11.2686	10.1614	2050.8	2861.9	1174.1	1578	2372.2	1063.9	1639.8	2467.1	1145.2	625.6	970	576.9	477.3	394.5	411.5	462.9	709.2	483.8	5	8	4	5	8	4	5	8	4	High	High	High	High	High	High	High	High	High
A0A0A0MY07, A0A0G2K1U1, Q9R085	A0A0A0MY07	A0A0A0MY07	A0A0A0MY07	A0A0A0MY07	Usp15	Ubiquitin carboxyl-terminal hydrolase, EC 3.4.19.12	cytosol [GO:0005829]; nuclear body [GO:0016604]; cysteine-type endopeptidase activity [GO:0004197]; identical protein binding [GO:0042802]; Lys48-specific deubiquitinase activity [GO:1990380]; SMAD binding [GO:0046332]; thiol-dependent deubiquitinase [GO:0004843]; transforming growth factor beta receptor binding [GO:0005160]; ubiquitin modification-dependent histone binding [GO:0061649]; BMP signaling pathway [GO:0030509]; histone H2B conserved C-terminal lysine deubiquitination [GO:0035616]; monoubiquitinated protein deubiquitination [GO:0035520]; negative regulation of antifungal innate immune response [GO:1905035]; pathway-restricted SMAD protein phosphorylation [GO:0060389]; positive regulation of RIG-I signaling pathway [GO:1900246]; protein K27-linked deubiquitination [GO:1990167]; transforming growth factor beta receptor signaling pathway [GO:0007179]; ubiquitin-dependent protein catabolic process [GO:0006511]	0	#REF!	#REF!		KK	unreviewed	63.5	29.4118	High	24	49	23	TRUE	FALSE	3	-0.15898	0.195303	0.416623	3	-0.295574	0.0268335	0.183899	6	-0.227277	0.00773456	0.0531339	10.6482	11.3786	9.68159	11.1838	10.8749	10.6654	11.1488	10.5585	10.5398	10.9755	10.4956	10.3663	2326.2	1877.9	1624.1	2270.5	1508.1	1488.7	2013.5	1443.7	1320	709.6	636.5	798	686.8	250.8	575.8	568.4	415	557.6	9	8	5	9	8	5	9	8	5	High	High	High	High	High	High	High	High	High
A0A0U1RRQ0	A0A0U1RRQ0	A0A0U1RRQ0	A0A0U1RRQ0	A0A0U1RRQ0	Map2	Microtubule-associated protein	cytoplasm [GO:0005737]; microtubule [GO:0005874]; tubulin binding [GO:0015631]; central nervous system neuron development [GO:0021954]; microtubule bundle formation [GO:0001578]	0	#REF!	#REF!			unreviewed	18.9	45.8333	High	18	146	1	TRUE	FALSE	1	-0.195183	NA	NA	1	-0.259287	NA	NA	2	-0.227235	NA	NA	NA	NA	NA	8.15228	NA	NA	7.9571	NA	NA	7.893	NA	NA	284.5	NA	NA	248.5	NA	NA	237.7	NA	NA	86.8	NA	NA	75.2	NA	NA	67.1	NA	NA	1	NA	NA	1	NA	NA	1	NA	NA	High	Not Found	Not Found	High	Not Found	Not Found	High	Not Found	Not Found
A0A452Q762, D4A0X3	A0A452Q762, D4A0X3	D4A0X3	A0A452Q762	D4A0X3	Kiaa1107	AP2-interacting clathrin-endocytosis protein, APache	AP-2 adaptor complex [GO:0030122]; axon [GO:0030424]; cell body [GO:0044297]; neuron projection terminus [GO:0044306]; presynapse [GO:0098793]; synapse [GO:0045202]; synaptic vesicle [GO:0008021]; clathrin-dependent synaptic vesicle endocytosis [GO:0150007]; neuron projection development [GO:0031175]; synaptic vesicle budding from endosome [GO:0016182]; synaptic vesicle endocytosis [GO:0048488]; synaptic vesicle recycling via endosome [GO:0036466]	0	#REF!	#REF!			reviewed	66	15.1981	High	15	46	15	TRUE	FALSE	3	-0.208398	0.381797	0.573101	3	-0.246036	0.172528	0.350826	6	-0.227217	0.0710005	0.181323	10.3227	7.84172	9.94354	10.4505	11.5296	10.2004	9.87744	11.5782	10.0996	9.96939	11.4203	10.0527	1399.3	2956.3	1176.6	940.6	3057.7	1097.2	1002.5	2740.6	1062.1	426.9	1002	578.1	284.5	508.5	424.4	283	787.8	448.7	5	10	5	5	10	5	5	10	5	High	High	High	High	High	High	High	High	High
A0A0G2JW13	A0A0G2JW13	A0A0G2JW13	A0A0G2JW13	A0A0G2JW13	NA	NA	#N/A	0	#REF!	#REF!			NA	NA	15.9091	Medium	2	5	2	TRUE	FALSE	1	-0.245645	NA	NA	1	-0.208461	NA	NA	2	-0.227053	NA	NA	NA	NA	NA	8.37287	NA	NA	8.12722	NA	NA	8.1644	NA	NA	331.5	NA	NA	279.6	NA	NA	286.9	NA	NA	101.1	NA	NA	84.6	NA	NA	81	NA	NA	2	NA	NA	2	NA	NA	2	NA	NA	High	Not Found	Not Found	High	Not Found	Not Found	High	Not Found	Not Found
A0A0G2JY70, A0A0G2K6L6, A0A0G2K8W1, A0A0H2UHG7, D3ZZK1, M0R566, M0R5V6, M0R987, M0RB28, P60868	A0A0H2UHG7, D3ZZK1, P60868	P60868	D3ZZK1	P60868	Rps20	40S ribosomal protein S20	cytosolic ribosome [GO:0022626]; cytosolic small ribosomal subunit [GO:0022627]; small ribosomal subunit [GO:0015935]; synapse [GO:0045202]; MDM2/MDM4 family protein binding [GO:0097371]; RNA binding [GO:0003723]; structural constituent of ribosome [GO:0003735]; ubiquitin ligase inhibitor activity [GO:1990948]; positive regulation of signal transduction by p53 class mediator [GO:1901798]; translation [GO:0006412]	0	#REF!	#REF!			reviewed	55.3	41.1765	High	6	33	5	TRUE	FALSE	3	-0.214626	0.170965	0.390176	3	-0.238942	0.318453	0.486089	6	-0.226784	0.0593533	0.163029	10.6142	10.1533	9.97556	9.5812	9.80413	10.5844	9.48039	9.38522	10.4603	9.42396	9.2182	10.6107	766	894	1535.4	714.3	668.7	1408.8	686.9	595.6	1563.7	233.7	303	754.4	216.1	111.2	544.9	193.9	171.2	660.5	2	1	2	2	1	2	2	1	2	High	High	High	High	High	High	High	High	High
A0A0G2JTA1, D3ZHI9	A0A0G2JTA1	A0A0G2JTA1	A0A0G2JTA1	A0A0G2JTA1	Ppp2r5e	Serine/threonine-protein phosphatase 2A 56 kDa regulatory subunit	cytosol [GO:0005829]; nucleus [GO:0005634]; protein phosphatase type 2A complex [GO:0000159]; protein phosphatase activator activity [GO:0072542]; protein dephosphorylation [GO:0006470]; signal transduction [GO:0007165]	0	#REF!	#REF!			unreviewed	27.1	29.3362	High	13	62	11	TRUE	FALSE	3	-0.372564	0.123513	0.341843	3	-0.0806392	0.199882	0.377294	6	-0.226601	0.0605908	0.164091	11.4951	11.9526	11.0546	11.9489	11.6348	9.92659	11.7832	10.9835	9.62589	11.7907	11.5618	9.91588	3953.4	3179.9	973.2	3524.4	2024.7	790.1	3542.8	3023	966	1206	1077.8	478.2	1066.1	336.7	305.6	1000.1	869	408.1	9	5	3	9	5	3	9	5	3	High	High	High	High	High	High	High	High	High
B1WC49	B1WC49	B1WC49	B1WC49	B1WC49	Api5	Api5 protein (Apoptosis inhibitor 5) (RCG26895, isoform CRA_b)	nucleus [GO:0005634]; spliceosomal complex [GO:0005681]; fibroblast growth factor binding [GO:0017134]; RNA binding [GO:0003723]; negative regulation of apoptotic process [GO:0043066]; negative regulation of fibroblast apoptotic process [GO:2000270]	0	#REF!	#REF!			unreviewed	24.3	48.8095	High	24	110	23	TRUE	FALSE	3	-0.27681	0.344418	0.545561	3	-0.176352	0.135173	0.312841	6	-0.226581	0.0905459	0.209417	12.5548	11.62	11.5594	12.8679	12.3271	12.0685	12.9327	11.6246	11.8758	12.7856	12.0084	11.9405	7475.3	5138.4	4295.3	7818.8	3157.6	3758.1	7060.8	4119.9	3930.5	2280.4	1741.6	2110.5	2365.2	525.1	1453.6	1993.2	1184.3	1660.4	14	10	9	14	10	9	14	10	9	High	High	High	High	High	High	High	High	High
D4A542	D4A542	D4A542	D4A542	D4A542	Gprasp2	G protein-coupled receptor associated sorting protein 2	nucleus [GO:0005634]; amyloid-beta binding [GO:0001540]; G protein-coupled receptor binding [GO:0001664]; hematopoietic stem cell homeostasis [GO:0061484]	0	#REF!	#REF!			unreviewed	20.4	6.57895	High	4	9	4	TRUE	FALSE	2	-0.110403	NA	NA	2	-0.342693	NA	NA	4	-0.226548	0.0890579	0.20749	6.19377	6.35755	NA	9.74079	8.42626	NA	9.51747	8.42878	NA	9.49925	7.98242	NA	855.6	344	NA	732.9	344.6	NA	723.7	252.9	NA	261	116.6	NA	221.7	57.3	NA	204.3	72.7	NA	3	2	NA	3	2	NA	3	2	NA	High	High	Medium	High	High	Medium	High	High	Medium
F1LS79, Q00657	Q00657	Q00657	Q00657	Q00657	Cspg4	Chondroitin sulfate proteoglycan 4 (Chondroitin sulfate proteoglycan NG2) (HSN tumor-specific antigen)	apical plasma membrane [GO:0016324]; cell projection [GO:0042995]; cell surface [GO:0009986]; integral component of plasma membrane [GO:0005887]; lamellipodium membrane [GO:0031258]; plasma membrane [GO:0005886]; ruffle [GO:0001726]; collagen binding [GO:0005518]; coreceptor activity [GO:0015026]; protein kinase binding [GO:0019901]; angiogenesis [GO:0001525]; cell population proliferation [GO:0008283]; glial cell migration [GO:0008347]; inflammatory response [GO:0006954]; intracellular signal transduction [GO:0035556]; negative regulation of neuron projection development [GO:0010977]; neuron remodeling [GO:0016322]; platelet-derived growth factor receptor signaling pathway [GO:0048008]; positive regulation of MAPK cascade [GO:0043410]; positive regulation of peptidyl-tyrosine phosphorylation [GO:0050731]; response to lithium ion [GO:0010226]; ruffle assembly [GO:0097178]; substrate-dependent cell migration [GO:0006929]; tissue remodeling [GO:0048771]; transmembrane receptor protein tyrosine kinase signaling pathway [GO:0007169]	1	#REF!	#REF!		KK	reviewed	222.1	25.1505	High	41	110	41	TRUE	FALSE	3	-0.151483	0.0111645	0.230546	3	-0.301497	0.0116072	0.171563	6	-0.22649	0.00175209	0.0261693	9.56434	11.3234	12.332	11.2057	12.3504	11.502	11.0693	12.1667	11.3677	10.9599	11.9912	11.2025	2361.8	5222.2	2900.4	2148.8	4597.7	2642.5	1991.9	4071.2	2356.6	720.5	1770	1425.1	650	764.6	1022.1	562.3	1170.3	995.5	13	20	12	13	20	12	13	20	12	High	High	High	High	High	High	High	High	High
D3ZG05, D3ZHB3, P63324, Q6PDW1	Q6PDW1	Q6PDW1	Q6PDW1	Q6PDW1	Rps12	40S ribosomal protein S12	cytoplasm [GO:0005737]; ribosome [GO:0005840]; structural constituent of ribosome [GO:0003735]; translation [GO:0006412]	0	#REF!	#REF!			unreviewed	23.9	33.3333	High	5	18	5	TRUE	FALSE	3	-0.329591	0.240115	0.455072	3	-0.123224	0.0247536	0.181708	6	-0.226408	0.0746054	0.186657	10.464	9.2817	9.99591	9.12309	8.33181	10.2349	9.08082	7.61912	10.0011	9.02625	8.16993	10.124	557.6	322.2	1205.1	541.5	196.6	1024.8	521.4	288	1115.9	170.1	109.2	592.1	163.8	32.7	396.4	147.2	82.8	471.4	2	1	2	2	1	2	2	1	2	High	High	High	High	High	High	High	High	High
P62813	P62813	P62813	P62813	P62813	Gabra1	Gamma-aminobutyric acid receptor subunit alpha-1 (GABA(A) receptor subunit alpha-1)	chloride channel complex [GO:0034707]; cytoplasmic vesicle membrane [GO:0030659]; dendrite membrane [GO:0032590]; GABA receptor complex [GO:1902710]; GABA-A receptor complex [GO:1902711]; GABA-ergic synapse [GO:0098982]; integral component of plasma membrane [GO:0005887]; integral component of postsynaptic specialization membrane [GO:0099060]; membrane [GO:0016020]; neuron projection [GO:0043005]; plasma membrane [GO:0005886]; postsynapse [GO:0098794]; synapse [GO:0045202]; diazepam binding [GO:0050809]; GABA-A receptor activity [GO:0004890]; GABA-gated chloride ion channel activity [GO:0022851]; inhibitory extracellular ligand-gated ion channel activity [GO:0005237]; neurotransmitter receptor activity [GO:0030594]; organic cyclic compound binding [GO:0097159]; transmitter-gated ion channel activity involved in regulation of postsynaptic membrane potential [GO:1904315]; cellular response to histamine [GO:0071420]; chemical synaptic transmission [GO:0007268]; chloride transmembrane transport [GO:1902476]; gamma-aminobutyric acid signaling pathway [GO:0007214]; inhibitory synapse assembly [GO:1904862]; ion transmembrane transport [GO:0034220]; nervous system process [GO:0050877]; regulation of membrane potential [GO:0042391]; regulation of postsynaptic membrane potential [GO:0060078]; signal transduction [GO:0007165]; synaptic transmission, GABAergic [GO:0051932]	1	#REF!	#REF!		KK	reviewed	172.6	36.7033	High	19	107	12	TRUE	FALSE	3	-0.0706225	0.391987	0.582054	3	-0.379668	0.0376979	0.200959	6	-0.225145	0.041043	0.132599	12.2206	11.7152	11.7142	12.8122	12.9256	12.5641	12.6114	12.9131	12.5656	12.2851	12.5884	12.2894	7191.9	7780.5	6055.8	6257.5	7713.2	6061.9	4990.9	6158.8	5005.8	2194	2637.1	2975.5	1892.9	1282.7	2344.7	1408.9	1770.4	2114.6	11	13	11	11	13	11	11	13	11	High	High	High	High	High	High	High	High	High
A0A0G2K5C6, G3V7U2, Q63330	A0A0G2K5C6	A0A0G2K5C6	A0A0G2K5C6	A0A0G2K5C6	Map1a	Microtubule-associated protein 1A	dendrite [GO:0030425]; microtubule [GO:0005874]; neuronal cell body [GO:0043025]; microtubule binding [GO:0008017]; microtubule cytoskeleton organization [GO:0000226]	0	#REF!	#REF!		KK	unreviewed	18.5	38.9184	High	102	392	3	TRUE	FALSE	3	-0.284267	0.168145	0.38725	3	-0.165922	0.0999131	0.277609	6	-0.225095	0.023946	0.0970624	13.2531	14.0979	13.9362	14.0374	14.1609	13.3069	13.5169	14.1048	13.0307	13.7808	13.9811	13.2456	16814.2	18316.9	10134	11722	17618.2	8368.1	14074.1	16171	9712	5129.3	6208.3	4979.3	3545.9	2929.9	3236.7	3973	4648.5	4102.6	43	52	29	43	52	29	43	52	29	High	High	High	High	High	High	High	High	High
D3ZLI9	D3ZLI9	D3ZLI9	D3ZLI9	D3ZLI9	Pdzd4	PDZ domain containing 4	0	0	#REF!	#REF!			unreviewed	4.6	3.65535	High	3	6	2	TRUE	FALSE	1	-0.203137	NA	NA	1	-0.246662	NA	NA	2	-0.2249	NA	NA	NA	NA	NA	NA	NA	7.7866	NA	NA	7.58346	NA	NA	7.53993	NA	NA	220.8	NA	NA	191.8	NA	NA	186.1	NA	NA	108.5	NA	NA	74.2	NA	NA	78.6	NA	NA	1	NA	NA	1	NA	NA	1	Medium	High	High	Medium	High	High	Medium	High	High
B0BN93	B0BN93	B0BN93	B0BN93	B0BN93	Psmd13	26S proteasome non-ATPase regulatory subunit 13 (26S proteasome regulatory subunit RPN9) (26S proteasome regulatory subunit S11) (26S proteasome regulatory subunit p40.5)	cytosol [GO:0005829]; nucleus [GO:0005634]; proteasome accessory complex [GO:0022624]; proteasome complex [GO:0000502]; proteasome regulatory particle [GO:0005838]; proteasome regulatory particle, lid subcomplex [GO:0008541]; structural molecule activity [GO:0005198]; meiosis I [GO:0007127]; ubiquitin-dependent protein catabolic process [GO:0006511]	0	#REF!	#REF!		KK	reviewed	51.7	55.0532	High	20	97	20	TRUE	FALSE	3	-0.326958	0.101905	0.318826	3	-0.122721	0.0125808	0.172542	6	-0.224839	0.0218614	0.092447	11.6356	12.348	12.3075	12.6633	10.5918	11.5131	12.4438	10.0385	11.3051	12.5681	10.4586	11.3734	6487	1543.3	2922.8	5571.3	1051.7	2530.3	6072.8	1407.2	2652.9	1978.9	523.1	1436.1	1685.3	174.9	978.7	1714.3	404.5	1120.7	13	5	9	13	5	9	13	5	9	High	High	High	High	High	High	High	High	High
D3ZG88	D3ZG88	D3ZG88	D3ZG88	D3ZG88	Znrd2	Mammary tumor virus receptor 2, isoform CRA_a (Zinc ribbon domain-containing 2)	0	0	#REF!	#REF!		KK	unreviewed	13	60.804	High	6	25	6	TRUE	FALSE	3	-0.270009	0.12811	0.346675	3	-0.179658	0.300481	0.471516	6	-0.224834	0.0344167	0.119556	7.37764	10.2421	9.5409	10.3831	10.0588	10.4017	9.92985	9.78382	10.3199	9.97298	9.89087	10.4408	1335.4	1066.6	1352.8	975.4	881.5	1278.2	1005	949.4	1389.9	407.4	361.5	664.7	295.1	146.6	494.4	283.7	272.9	587.1	5	3	3	5	3	3	5	3	3	High	High	High	High	High	High	High	High	High
A0A0G2K4C8, F1MAK1	A0A0G2K4C8, F1MAK1	F1MAK1	A0A0G2K4C8	F1MAK1	Fnbp4	Formin-binding protein 4	nuclear speck [GO:0016607]	0	#REF!	#REF!			unreviewed	5.6	2.3855	Medium	3	3	3	TRUE	FALSE	1	0.0172367	NA	NA	1	-0.46682	NA	NA	2	-0.224792	NA	NA	NA	6.84549	7.95826	NA	7.37851	NA	NA	7.39575	NA	NA	6.91169	NA	NA	166.4	NA	NA	168.4	NA	NA	120.4	NA	NA	56.4	NA	NA	28	NA	NA	34.6	NA	NA	1	NA	NA	1	NA	NA	1	NA	Not Found	Medium	Not Found	Not Found	Medium	Not Found	Not Found	Medium	Not Found
A0A0G2JYN7, Q4KLH4	Q4KLH4	Q4KLH4	Q4KLH4	Q4KLH4	Pspc1	Paraspeckle component 1	cytoplasm [GO:0005737]; nuclear matrix [GO:0016363]; nuclear speck [GO:0016607]; nucleolus [GO:0005730]; nucleoplasm [GO:0005654]; nucleus [GO:0005634]; paraspeckles [GO:0042382]; RNA binding [GO:0003723]; activation of innate immune response [GO:0002218]; innate immune response [GO:0045087]; negative regulation of transcription, DNA-templated [GO:0045892]; regulation of circadian rhythm [GO:0042752]; regulation of transcription, DNA-templated [GO:0006355]; rhythmic process [GO:0048511]	0	#REF!	#REF!			reviewed	72.6	43.1034	High	22	157	20	TRUE	FALSE	3	-0.0478483	0.638245	0.767548	3	-0.40146	0.0464127	0.213406	6	-0.224654	0.0680837	0.177659	12.5406	12.5443	12.7903	12.2811	12.7839	13.2879	12.3979	12.6038	13.2077	11.9868	12.2044	12.9574	4977.2	7052.3	10001.3	5396.7	6224.9	9460.2	4058.6	4719.3	7953.6	1518.4	2390.3	4914.1	1632.5	1035.2	3659.1	1145.7	1356.6	3359.8	14	15	17	14	15	17	14	15	17	High	High	High	High	High	High	High	High	High
D3ZNQ6	D3ZNQ6	D3ZNQ6	D3ZNQ6	D3ZNQ6	Ube2m	Ubiquitin-conjugating enzyme E2M	nucleus [GO:0005634]; ATP binding [GO:0005524]; NEDD8 transferase activity [GO:0019788]; ubiquitin-protein transferase activity [GO:0004842]; cellular protein modification process [GO:0006464]; positive regulation of neuron apoptotic process [GO:0043525]; protein neddylation [GO:0045116]	0	#REF!	#REF!			unreviewed	24.4	19.1257	High	4	12	4	TRUE	FALSE	1	-0.0391206	NA	NA	1	-0.409602	NA	NA	2	-0.224361	NA	NA	8.47573	9.11972	9.22762	9.25101	NA	NA	9.21189	NA	NA	8.84141	NA	NA	609.3	NA	NA	593	NA	NA	458.7	NA	NA	185.9	NA	NA	179.4	NA	NA	129.5	NA	NA	1	NA	NA	1	NA	NA	1	NA	NA	High	Not Found	High	High	Not Found	High	High	Not Found	High
Q8CF97	Q8CF97	Q8CF97	Q8CF97	Q8CF97	Vcpip1	Deubiquitinating protein VCPIP1, EC 3.4.19.12 (Valosin-containing protein p97/p47 complex-interacting protein 1) (Valosin-containing protein p97/p47 complex-interacting protein p135, VCP/p47 complex-interacting 135-kDa protein)	endoplasmic reticulum [GO:0005783]; Golgi stack [GO:0005795]; nucleus [GO:0005634]; synapse [GO:0045202]; thiol-dependent deubiquitinase [GO:0004843]; cellular response to DNA damage stimulus [GO:0006974]; endoplasmic reticulum membrane fusion [GO:0016320]; Golgi organization [GO:0007030]; Golgi reassembly [GO:0090168]; mitotic cell cycle [GO:0000278]; protein deubiquitination [GO:0016579]; protein K11-linked deubiquitination [GO:0035871]; protein K48-linked deubiquitination [GO:0071108]; protein ubiquitination [GO:0016567]; protein-DNA covalent cross-linking repair [GO:0106300]; regulation of protein localization to chromatin [GO:1905634]	0	#REF!	#REF!		KK	reviewed	122.5	26.6994	High	24	49	24	TRUE	FALSE	3	-0.26987	0.0425338	0.272219	3	-0.178379	0.0899853	0.26745	6	-0.224124	0.00300879	0.0337571	10.8179	10.0129	10.6971	11.7613	10.3602	9.2635	11.5988	10.001	8.97556	11.5337	10.1165	9.19967	3471.3	1314.4	614.6	3101.6	1024.7	503.4	2964.7	1110.1	588	1059	445.5	302	938.2	170.4	194.7	836.9	319.1	248.4	10	7	3	10	7	3	10	7	3	High	High	High	High	High	High	High	High	High
Q66H12	Q66H12	Q66H12	Q66H12	Q66H12	Naga	Alpha-N-acetylgalactosaminidase, EC 3.2.1.49 (Alpha-galactosidase B)	cytoplasm [GO:0005737]; lysosome [GO:0005764]; alpha-galactosidase activity [GO:0004557]; alpha-N-acetylgalactosaminidase activity [GO:0008456]; protein homodimerization activity [GO:0042803]; carbohydrate catabolic process [GO:0016052]; glycolipid catabolic process [GO:0019377]; glycoside catabolic process [GO:0016139]; glycosylceramide catabolic process [GO:0046477]; oligosaccharide metabolic process [GO:0009311]	0	#REF!	#REF!			reviewed	78.7	13.9759	High	5	16	5	TRUE	FALSE	2	-0.206722	NA	NA	2	-0.241524	NA	NA	4	-0.224123	0.0736455	0.185409	10.3332	8.49985	9.23026	NA	9.45574	9.39103	NA	9.09592	9.3374	NA	9.08295	9.28077	NA	702.2	671.4	NA	547.2	646.9	NA	542.3	622	NA	238	329.9	NA	91	250.2	NA	155.9	262.7	NA	2	3	NA	2	3	NA	2	3	Not Found	High	High	Not Found	High	High	Not Found	High	High
F1LRV4, O88600	O88600	O88600	O88600	O88600	Hspa4	Heat shock 70 kDa protein 4 (Ischemia responsive 94 kDa protein)	cytoplasm [GO:0005737]; cytosol [GO:0005829]; extracellular exosome [GO:0070062]; lipid droplet [GO:0005811]; mitochondrion [GO:0005739]; nucleus [GO:0005634]; ATP binding [GO:0005524]; ATP hydrolysis activity [GO:0016887]; protein-containing complex binding [GO:0044877]; RNA polymerase II-specific DNA-binding transcription factor binding [GO:0061629]; chaperone-mediated protein complex assembly [GO:0051131]; kidney development [GO:0001822]; negative regulation of apoptotic process [GO:0043066]; negative regulation of cell death [GO:0060548]; negative regulation of DNA binding [GO:0043392]; negative regulation of gene expression [GO:0010629]; negative regulation of protein phosphorylation [GO:0001933]; positive regulation of angiogenesis [GO:0045766]; positive regulation of protein binding [GO:0032092]; protein insertion into mitochondrial outer membrane [GO:0045040]; response to heat [GO:0009408]	0	#REF!	#REF!		KK	reviewed	117.3	75.119	High	61	518	55	TRUE	FALSE	3	-0.261463	0.0720673	0.287748	3	-0.186703	0.0238226	0.179753	6	-0.224083	0.00235048	0.0291472	14.9388	14.6776	14.4551	14.7161	14.7565	14.7643	14.5431	14.3474	14.5619	14.5526	14.5115	14.6127	26913.9	27678.4	27829.2	23872.6	20845.5	24187	24030.7	23355.6	25052.5	8210.4	9381.3	13673.8	7221.4	3466.6	9355.3	6783.7	6713.8	10582.9	47	46	45	47	46	45	47	46	45	High	High	High	High	High	High	High	High	High
F1LWB9	F1LWB9	F1LWB9	F1LWB9	F1LWB9	Ankrd50	Ankyrin repeat domain-containing 50	endocytic recycling [GO:0032456]	0	#REF!	#REF!		KK	unreviewed	14.8	7.6384	High	8	18	8	TRUE	FALSE	3	-0.177871	0.244852	0.459293	3	-0.270288	0.138013	0.314897	6	-0.22408	0.0278793	0.105343	8.88783	10.4798	9.9431	8.45984	9.35271	10.4173	8.108	9.37613	10.2121	7.96636	9.21723	10.2354	352.1	653.8	1367.5	275.9	664.5	1186.2	250.1	595.2	1205.5	107.4	221.6	671.9	83.5	110.5	458.8	70.6	171.1	509.2	2	2	4	2	2	4	2	2	4	High	High	High	High	High	High	High	High	High
D4A916	D4A916	D4A916	D4A916	D4A916	Celf3	CUGBP, Elav-like family member 3	cytoplasm [GO:0005737]; nuclear body [GO:0016604]; nucleus [GO:0005634]; ribonucleoprotein complex [GO:1990904]; 7SK snRNA binding [GO:0097322]; mRNA binding [GO:0003729]; RNA binding [GO:0003723]; flagellated sperm motility [GO:0030317]; mRNA splice site selection [GO:0006376]; ncRNA transcription [GO:0098781]; nuclear body organization [GO:0030575]; positive regulation of mRNA splicing, via spliceosome [GO:0048026]; regulation of alternative mRNA splicing, via spliceosome [GO:0000381]; RNA splicing [GO:0008380]; spermatogenesis [GO:0007283]	0	#REF!	#REF!		KK	unreviewed	41.3	21.5645	High	11	35	6	TRUE	FALSE	3	-0.171503	0.277042	0.488182	3	-0.276075	0.0305381	0.190708	6	-0.223789	0.0144612	0.0750289	10.2321	10.9061	10.4149	10.8404	10.1701	11.6502	10.8534	9.7848	11.5079	10.6557	9.81586	11.3608	1833.5	1152.1	3214	1850.1	882.1	2912.2	1613.2	901.3	2629.9	559.3	390.5	1579.2	559.7	146.7	1126.4	455.4	259.1	1110.9	7	3	6	7	3	6	7	3	6	High	High	High	High	High	High	High	High	High
A0A0G2JUX5, Q68A21	A0A0G2JUX5	A0A0G2JUX5	A0A0G2JUX5	A0A0G2JUX5	NA	NA	#N/A	0	#REF!	#REF!		KK	NA	NA	72.8707	High	20	158	14	TRUE	FALSE	3	-0.220909	0.0864305	0.302036	3	-0.226608	0.0141599	0.173863	6	-0.223758	0.00112509	0.0220837	13.7962	13.3235	12.8275	12.9683	11.5788	12.64	12.7387	11.242	12.5436	12.6948	11.3998	12.4128	8013.9	3059	6382.9	6835.1	2422.1	5970.4	6630	2701.9	5452.7	2444.7	1036.8	3136.2	2067.6	402.8	2309.3	1871.6	776.7	2303.4	15	7	12	15	7	12	15	7	12	High	High	High	High	High	High	High	High	High
H2BF30, Q920R3	H2BF30, Q920R3	Q920R3	H2BF30	Q920R3	Fads1	Acyl-CoA (8-3)-desaturase, EC 1.14.19.44 (Delta(5) fatty acid desaturase, D5D, Delta(5) desaturase, Delta-5 desaturase) (Fatty acid desaturase 1)	endoplasmic reticulum membrane [GO:0005789]; integral component of membrane [GO:0016021]; intracellular membrane-bounded organelle [GO:0043231]; mitochondrion [GO:0005739]; nucleus [GO:0005634]; acyl-CoA delta5-desaturase activity [GO:0062076]; linoleoyl-CoA desaturase activity [GO:0016213]; oxidoreductase activity [GO:0016491]; oxidoreductase activity, acting on paired donors, with oxidation of a pair of donors resulting in the reduction of molecular oxygen to two molecules of water [GO:0016717]; aging [GO:0007568]; arachidonic acid metabolic process [GO:0019369]; cellular response to starvation [GO:0009267]; lipid metabolic process [GO:0006629]; long-chain fatty acid biosynthetic process [GO:0042759]; response to insulin [GO:0032868]; response to isolation stress [GO:0035900]; response to nutrient [GO:0007584]; response to organic cyclic compound [GO:0014070]; response to organic substance [GO:0010033]; response to sucrose [GO:0009744]; response to vitamin A [GO:0033189]; unsaturated fatty acid biosynthetic process [GO:0006636]	1	#REF!	#REF!			reviewed	134.9	24.6085	High	11	38	10	TRUE	FALSE	3	-0.201877	0.295567	0.501526	3	-0.245469	0.286099	0.458919	6	-0.223673	0.0758387	0.188788	10.6443	9.94881	10.7149	10.4565	9.37721	7.95478	10.0829	9.46107	7.6388	9.97556	9.4625	7.61397	1405.1	665	248.1	1084.6	704.8	199.3	1006.8	705.5	195.9	428.6	225.4	121.9	328.1	117.2	77.1	284.2	202.8	82.7	5	3	1	5	3	1	5	3	1	High	High	High	High	High	High	High	High	High
Q5XIA8	Q5XIA8	Q5XIA8	Q5XIA8	Q5XIA8	Ghitm	Growth hormone-inducible transmembrane protein (Mitochondrial morphology and cristae structure 1, MICS1)	integral component of mitochondrial inner membrane [GO:0031305]; membrane [GO:0016020]; apoptotic process [GO:0006915]; inner mitochondrial membrane organization [GO:0007007]; negative regulation of release of cytochrome c from mitochondria [GO:0090201]	0	#REF!	#REF!			reviewed	40.8	9.53757	High	4	13	4	TRUE	FALSE	2	-0.353436	NA	NA	2	-0.0935915	NA	NA	4	-0.223514	0.118525	0.249893	9.3226	9.1249	8.63735	NA	8.07039	10.0025	NA	7.55612	9.80993	NA	8.04056	9.84518	NA	268.8	1025.8	NA	188.2	897.6	NA	263.3	919.8	NA	91.1	504	NA	31.3	347.2	NA	75.7	388.6	NA	1	2	NA	1	2	NA	1	2	Not Found	High	High	Not Found	High	High	Not Found	High	High
D3ZC56	D3ZC56	D3ZC56	D3ZC56	D3ZC56	Dst	Dystonin	actin cytoskeleton [GO:0015629]; axon [GO:0030424]; axon cytoplasm [GO:1904115]; cell leading edge [GO:0031252]; cytoplasm [GO:0005737]; cytoplasmic side of plasma membrane [GO:0009898]; cytoplasmic vesicle [GO:0031410]; endoplasmic reticulum membrane [GO:0005789]; focal adhesion [GO:0005925]; H zone [GO:0031673]; hemidesmosome [GO:0030056]; intercalated disc [GO:0014704]; intermediate filament [GO:0005882]; membrane [GO:0016020]; microtubule cytoskeleton [GO:0015630]; microtubule plus-end [GO:0035371]; nuclear envelope [GO:0005635]; nucleus [GO:0005634]; perinuclear endoplasmic reticulum [GO:0097038]; perinuclear region of cytoplasm [GO:0048471]; postsynaptic density [GO:0014069]; sarcolemma [GO:0042383]; stress fiber [GO:0001725]; type III intermediate filament [GO:0045098]; Z disc [GO:0030018]; actin binding [GO:0003779]; calcium ion binding [GO:0005509]; integrin binding [GO:0005178]; microtubule binding [GO:0008017]; microtubule plus-end binding [GO:0051010]; protein C-terminus binding [GO:0008022]; protein homodimerization activity [GO:0042803]; structural molecule activity [GO:0005198]; axonogenesis [GO:0007409]; cell motility [GO:0048870]; cytoplasmic microtubule organization [GO:0031122]; cytoskeleton organization [GO:0007010]; hemidesmosome assembly [GO:0031581]; intermediate filament cytoskeleton organization [GO:0045104]; intracellular transport [GO:0046907]; maintenance of cell polarity [GO:0030011]; response to wounding [GO:0009611]; retrograde axonal transport [GO:0008090]; wound healing [GO:0042060]	0	#REF!	#REF!			unreviewed	104.1	4.84558	High	33	55	26	TRUE	FALSE	3	-0.257691	0.462188	0.633869	3	-0.188577	0.427913	0.582422	6	-0.223134	0.208247	0.357641	8.23601	10.7469	9.96506	5.6893	11.1421	10.866	4.86295	11.216	10.8453	5.1334	11.0453	10.953	51.6	2260	1866.3	29.1	2378.8	1839.8	35.1	2113.3	1982.3	15.7	766	917	8.8	395.6	711.6	9.9	607.5	837.4	1	12	7	1	12	7	1	12	7	High	High	High	High	High	High	High	High	High
A0A0G2K1Q9, A3E0T0, Q9JMB3	Q9JMB3	Q9JMB3	Q9JMB3	Q9JMB3	Epb41l3	Erythrocyte membrane protein band 4.1-like 3 (Erythrocyte protein band 4.1-like 3, isoform CRA_d) (Type II brain 4.1)	cell-cell junction [GO:0005911]; cytoskeleton [GO:0005856]; juxtaparanode region of axon [GO:0044224]; paranode region of axon [GO:0033270]; plasma membrane [GO:0005886]; postsynaptic density [GO:0014069]; actin binding [GO:0003779]; structural molecule activity [GO:0005198]; actomyosin structure organization [GO:0031032]; axon development [GO:0061564]; cortical actin cytoskeleton organization [GO:0030866]; myelin maintenance [GO:0043217]; neuron projection morphogenesis [GO:0048812]; paranodal junction assembly [GO:0030913]; paranodal junction maintenance [GO:1990227]; protein localization to juxtaparanode region of axon [GO:0071205]; protein localization to paranode region of axon [GO:0002175]; protein localization to plasma membrane [GO:0072659]; regulation of cell growth [GO:0001558]; regulation of cell shape [GO:0008360]	0	#REF!	#REF!		KK	unreviewed	55.4	45.1584	High	49	274	3	TRUE	FALSE	3	-0.305897	0.0126169	0.230546	3	-0.140314	0.145171	0.323561	6	-0.223105	0.00576111	0.0464176	13.9049	13.8369	13.7676	13.9006	13.8658	13.3038	13.5379	13.6227	12.9919	13.8704	13.6281	13.1507	15293.4	14928.4	10112.4	11893.4	12614	8146.3	14976.7	12661.2	9094.2	4665.4	5059.8	4968.7	3597.7	2097.7	3150.9	4227.8	3639.6	3841.7	28	26	19	28	26	19	28	26	19	High	High	High	High	High	High	High	High	High
D3ZPP2	D3ZPP2	D3ZPP2	D3ZPP2	D3ZPP2	Arl8a	ADP-ribosylation factor-like GTPase 8A (Similar to ADP-ribosylation factor-like 10B (Predicted))	axon cytoplasm [GO:1904115]; cytoplasm [GO:0005737]; late endosome membrane [GO:0031902]; lysosomal membrane [GO:0005765]; midbody [GO:0030496]; spindle midzone [GO:0051233]; synapse [GO:0045202]; vacuolar membrane [GO:0005774]; GTP binding [GO:0005525]; GTPase activity [GO:0003924]; anterograde axonal transport [GO:0008089]; protein transport [GO:0015031]	0	#REF!	#REF!			unreviewed	39.6	59.6774	High	11	90	4	TRUE	FALSE	3	-0.0159721	0.870309	0.925983	3	-0.429571	0.146628	0.325335	6	-0.222772	0.14756	0.28677	10.9576	10.52	11.0253	11.0448	9.79019	8.49586	11.2014	9.68194	8.3996	10.2451	9.56872	8.22834	2112.6	885.4	361	2354.8	821.4	337.7	1213.6	759.4	299.9	644.5	300.1	177.4	712.3	136.6	130.6	342.6	218.3	126.7	3	3	1	3	3	1	3	3	1	High	High	High	High	High	High	High	High	High
A0A0G2JU15, D3ZGM1	A0A0G2JU15, D3ZGM1	A0A0G2JU15	A0A0G2JU15	A0A0G2JU15	Ptcd3	Pentatricopeptide repeat domain 3	cytosol [GO:0005829]; mitochondrion [GO:0005739]; nucleoplasm [GO:0005654]; plasma membrane [GO:0005886]; ribosome [GO:0005840]; ribosomal small subunit binding [GO:0043024]; rRNA binding [GO:0019843]; mitochondrial translation [GO:0032543]; regulation of translation [GO:0006417]	0	#REF!	#REF!			unreviewed	25.5	22.2222	High	12	19	12	TRUE	FALSE	2	-0.328282	NA	NA	2	-0.116301	NA	NA	4	-0.222292	0.155001	0.297013	7.7761	9.23458	8.91439	NA	9.02846	8.58045	NA	8.52356	8.42878	NA	8.74113	8.63517	NA	522.2	382.8	NA	368	344.6	NA	427.9	397.6	NA	177	188.1	NA	61.2	133.3	NA	123	167.9	NA	1	2	NA	1	2	NA	1	2	High	High	High	High	High	High	High	High	High
Q5XI31	Q5XI31	Q5XI31	Q5XI31	Q5XI31	Pigs	GPI transamidase component PIG-S (Phosphatidylinositol-glycan biosynthesis class S protein)	GPI-anchor transamidase complex [GO:0042765]; attachment of GPI anchor to protein [GO:0016255]	0	#REF!	#REF!		KK	reviewed	39	43.7838	High	21	116	21	TRUE	FALSE	3	-0.234227	0.259091	0.472122	3	-0.210231	0.0523571	0.219257	6	-0.222229	0.0259355	0.101455	12.3934	12.9163	11.9357	12.1658	12.552	12.491	12.1592	12.0344	12.3125	12.0552	12.2836	12.2392	4594.7	6005.2	5756.4	4573.8	4194.8	5086.5	4255.9	4985.7	4834.6	1401.7	2035.4	2828.4	1383.6	697.6	1967.4	1201.4	1433.2	2042.2	14	12	9	14	12	9	14	12	9	High	High	High	High	High	High	High	High	High
A0A0G2K9V6, Q5XHY5	A0A0G2K9V6	A0A0G2K9V6	A0A0G2K9V6	A0A0G2K9V6	Tars	Threonine--tRNA ligase, EC 6.1.1.3 (Threonyl-tRNA synthetase)	cytoplasm [GO:0005737]; ATP binding [GO:0005524]; identical protein binding [GO:0042802]; threonine-tRNA ligase activity [GO:0004829]; zinc ion binding [GO:0008270]; threonyl-tRNA aminoacylation [GO:0006435]	0	#REF!	#REF!		KK	unreviewed	39.2	46.6759	High	31	104	29	TRUE	FALSE	3	-0.260948	0.0466409	0.275282	3	-0.18323	0.0722384	0.246099	6	-0.222089	0.00235227	0.0291472	12.0636	11.4831	11.7677	12.9624	12.7611	11.4747	12.6855	12.4079	11.3219	12.6821	12.5934	11.3729	7981	6941.7	2845.9	6587.3	5434.2	2560	6571.9	6180	2652.1	2434.7	2352.8	1398.3	1992.6	903.7	990.2	1855.2	1776.5	1120.3	20	15	8	20	15	8	20	15	8	High	High	High	High	High	High	High	High	High
B2RYD7, Q7TQ74	B2RYD7	B2RYD7	B2RYD7	B2RYD7	Stt3b	Dolichyl-diphosphooligosaccharide--protein glycotransferase, EC 2.4.99.18	integral component of membrane [GO:0016021]; oligosaccharyltransferase complex [GO:0008250]; oligosaccharyltransferase I complex [GO:0034998]; protein-containing complex [GO:0032991]; dolichyl-diphosphooligosaccharide-protein glycotransferase activity [GO:0004579]; metal ion binding [GO:0046872]; co-translational protein modification [GO:0043686]; glycoprotein catabolic process [GO:0006516]; post-translational protein modification [GO:0043687]; protein N-linked glycosylation [GO:0006487]; protein N-linked glycosylation via asparagine [GO:0018279]; response to unfolded protein [GO:0006986]; ubiquitin-dependent ERAD pathway [GO:0030433]	1	#REF!	#REF!		KK	unreviewed	60.2	20.1456	High	18	106	14	TRUE	FALSE	3	-0.236284	0.0271978	0.253702	3	-0.207706	0.0684612	0.241598	6	-0.221995	0.000935838	0.0204345	11.782	12.5033	12.8101	12.3793	12.8001	12.1465	12.1176	12.6418	11.8576	12.1685	12.4947	12.0396	5327.6	7132	4533.9	4443.9	6390.9	3711.1	4603.4	5771.2	4210.1	1625.2	2417.3	2227.7	1344.3	1062.8	1435.4	1299.5	1659	1778.5	11	11	6	11	11	6	11	11	6	High	High	High	High	High	High	High	High	High
A0A0G2K266, B2GV24	B2GV24	B2GV24	B2GV24	B2GV24	Ufl1	E3 UFM1-protein ligase 1, EC 2.3.2.- (E3 UFM1-protein transferase 1) (Multiple alpha-helix protein located at ER) (Regulator of C53/LZAP and DDRGK1)	cytoplasm [GO:0005737]; cytosol [GO:0005829]; endoplasmic reticulum [GO:0005783]; endoplasmic reticulum membrane [GO:0005789]; neuron projection [GO:0043005]; nucleus [GO:0005634]; protein-containing complex [GO:0032991]; site of double-strand break [GO:0035861]; protein kinase binding [GO:0019901]; UFM1 ligase activity [GO:0061666]; UFM1 transferase activity [GO:0071568]; cellular response to DNA damage stimulus [GO:0006974]; DNA repair [GO:0006281]; erythrocyte differentiation [GO:0030218]; hematopoietic stem cell differentiation [GO:0060218]; histone modification [GO:0016570]; negative regulation of apoptotic process [GO:0043066]; negative regulation of IRE1-mediated unfolded protein response [GO:1903895]; negative regulation of NF-kappaB transcription factor activity [GO:0032088]; negative regulation of protein ubiquitination [GO:0031397]; positive regulation of autophagy [GO:0010508]; positive regulation of cell population proliferation [GO:0008284]; positive regulation of glial cell proliferation [GO:0060252]; protein K69-linked ufmylation [GO:1990592]; protein ufmylation [GO:0071569]; regulation of gene expression [GO:0010468]; regulation of I-kappaB kinase/NF-kappaB signaling [GO:0043122]; regulation of inflammatory response [GO:0050727]; regulation of intracellular estrogen receptor signaling pathway [GO:0033146]; regulation of proteasomal ubiquitin-dependent protein catabolic process [GO:0032434]; regulation of protein localization [GO:0032880]; response to endoplasmic reticulum stress [GO:0034976]; response to L-glutamate [GO:1902065]; reticulophagy [GO:0061709]	0	#REF!	#REF!		KK	reviewed	136.6	50.9458	High	37	135	36	TRUE	FALSE	3	-0.34614	0.00876702	0.226527	3	-0.0974411	0.0194026	0.177627	6	-0.22179	0.0121762	0.0678562	12.16	12.2833	12.2143	12.9575	12.3491	12.4919	12.6032	11.951	12.2059	12.8866	12.2446	12.3749	7954.3	5217.2	5760.3	6222.1	3959.1	4724.5	7573	4852.9	5311.5	2426.5	1768.3	2830.3	1882.2	658.4	1827.4	2137.8	1395	2243.7	26	17	15	26	17	15	26	17	15	High	High	High	High	High	High	High	High	High
Q66HA6	Q66HA6	Q66HA6	Q66HA6	Q66HA6	Arl8b	ADP-ribosylation factor-like protein 8B, EC 3.6.5.2	axon [GO:0030424]; axon cytoplasm [GO:1904115]; cytolytic granule membrane [GO:0101004]; cytoplasm [GO:0005737]; cytosol [GO:0005829]; late endosome membrane [GO:0031902]; lysosomal membrane [GO:0005765]; lysosome [GO:0005764]; midbody [GO:0030496]; spindle midzone [GO:0051233]; synapse [GO:0045202]; vacuolar membrane [GO:0005774]; alpha-tubulin binding [GO:0043014]; beta-tubulin binding [GO:0048487]; G protein activity [GO:0003925]; GDP binding [GO:0019003]; GTP binding [GO:0005525]; anterograde axonal transport [GO:0008089]; antigen processing and presentation following phagocytosis [GO:0002747]; antigen processing and presentation of polysaccharide antigen via MHC class II [GO:0002505]; autophagosome-lysosome fusion [GO:0061909]; calcium ion regulated lysosome exocytosis [GO:1990927]; cell cycle [GO:0007049]; cell division [GO:0051301]; chromosome segregation [GO:0007059]; endosomal transport [GO:0016197]; endosome to lysosome transport of low-density lipoprotein particle [GO:0090117]; late endosome to lysosome transport [GO:1902774]; lysosome localization [GO:0032418]; natural killer cell mediated cytotoxicity [GO:0042267]; phagosome-lysosome fusion [GO:0090385]; plasma membrane repair [GO:0001778]; protein transport [GO:0015031]; viral exocytosis [GO:0046754]	0	#REF!	#REF!		KK	reviewed	106.9	56.9892	High	11	85	4	TRUE	FALSE	3	-0.222091	0.188572	0.410942	3	-0.221126	0.155555	0.333021	6	-0.221608	0.02162	0.0920406	12.8854	13.1131	12.382	12.1852	10.6113	11.5767	12.1376	10.4267	11.1427	11.9195	10.5799	11.2105	4657.2	1564.3	3054.5	4506	1376.4	2260.9	3873.6	1530.6	2369.8	1420.7	530.2	1500.8	1363.1	228.9	874.5	1093.5	440	1001.1	9	5	6	9	5	6	9	5	6	High	High	Medium	High	High	Medium	High	High	Medium
Q1JU68, Q4G020	Q1JU68	Q1JU68	Q1JU68	Q1JU68	Eif3a	Eukaryotic translation initiation factor 3 subunit A, eIF3a (Eukaryotic translation initiation factor 3 subunit 10) (eIF-3-theta)	cytosol [GO:0005829]; eukaryotic 43S preinitiation complex [GO:0016282]; eukaryotic 48S preinitiation complex [GO:0033290]; eukaryotic translation initiation factor 3 complex [GO:0005852]; eukaryotic translation initiation factor 3 complex, eIF3e [GO:0071540]; eukaryotic translation initiation factor 3 complex, eIF3m [GO:0071541]; microtubule [GO:0005874]; multi-eIF complex [GO:0043614]; nucleolus [GO:0005730]; nucleoplasm [GO:0005654]; nucleus [GO:0005634]; postsynaptic density [GO:0014069]; mRNA binding [GO:0003729]; receptor tyrosine kinase binding [GO:0030971]; RNA binding [GO:0003723]; translation initiation factor activity [GO:0003743]; formation of cytoplasmic translation initiation complex [GO:0001732]; IRES-dependent viral translational initiation [GO:0075522]; negative regulation of ERK1 and ERK2 cascade [GO:0070373]; translation reinitiation [GO:0002188]; viral translational termination-reinitiation [GO:0075525]	0	#REF!	#REF!		KK	reviewed	108.7	45.421	High	65	278	65	TRUE	FALSE	3	-0.0909613	0.135788	0.355437	3	-0.352228	0.0517566	0.218555	6	-0.221595	0.026623	0.102847	13.147	14.0441	14.0676	14.137	13.1874	13.4434	13.9856	13.0884	13.421	13.6704	12.7872	13.2535	18016.5	9328.2	11139.8	16221.3	8709.6	10967.7	13037.5	7068.8	9765.9	5496.1	3161.7	5473.5	4906.9	1448.4	4242.2	3680.4	2032	4125.4	40	24	19	40	24	19	40	24	19	High	High	High	High	High	High	High	High	High
G3V8K2, O35356	G3V8K2	G3V8K2	G3V8K2	G3V8K2	Gng3	Guanine nucleotide-binding protein subunit gamma	cell body [GO:0044297]; dendrite [GO:0030425]; heterotrimeric G-protein complex [GO:0005834]; postsynaptic density [GO:0014069]; G-protein beta-subunit binding [GO:0031681]; G protein-coupled receptor signaling pathway [GO:0007186]; positive regulation of cytosolic calcium ion concentration [GO:0007204]	0	#REF!	#REF!		KK	unreviewed	40.6	81.3333	High	6	46	6	TRUE	FALSE	3	-0.28009	0.0713198	0.287748	3	-0.162912	0.0151204	0.174035	6	-0.221501	0.00436526	0.039681	10.9316	9.98014	10.66	10.6423	10.6315	10.9072	10.4068	10.1977	10.7362	10.489	10.4297	10.7736	1598.3	1586.4	1920.4	1357.6	1174.4	1705.8	1437.2	1379.3	1750.5	487.6	537.7	943.6	410.7	195.3	659.8	405.7	396.5	739.5	4	3	4	4	3	4	4	3	4	High	High	High	High	High	High	High	High	High
A0A0G2K1Q1, Q5FVQ8	A0A0G2K1Q1, Q5FVQ8	Q5FVQ8	Q5FVQ8	Q5FVQ8	Nlrx1	NLR family member X1	cell junction [GO:0030054]; mitochondrial outer membrane [GO:0005741]; mitochondrion [GO:0005739]; plasma membrane [GO:0005886]; ATP binding [GO:0005524]; innate immune response [GO:0045087]; intracellular signal transduction [GO:0035556]; negative regulation of I-kappaB kinase/NF-kappaB signaling [GO:0043124]; negative regulation of inflammatory response [GO:0050728]; negative regulation of innate immune response [GO:0045824]; negative regulation of interferon-beta production [GO:0032688]; negative regulation of interleukin-6 production [GO:0032715]; negative regulation of RIG-I signaling pathway [GO:0039536]	0	#REF!	#REF!		KK	reviewed	61.7	1.13052	Medium	1	4	1	TRUE	FALSE	2	-0.308754	NA	NA	2	-0.133689	NA	NA	4	-0.221221	0.0381602	0.127298	NA	6.81506	8.19279	NA	6.75087	8.1179	NA	6.35403	7.89724	NA	6.6014	8	NA	107.7	277.8	NA	81.8	238.4	NA	97.1	256	NA	36.5	136.5	NA	13.6	92.2	NA	27.9	108.2	NA	1	1	NA	1	1	NA	1	1	Not Found	High	High	Not Found	High	High	Not Found	High	High
Q3SZV7	Q3SZV7	Q3SZV7	Q3SZV7	Q3SZV7	HPX	Hemopexin	extracellular space [GO:0005615]; heme transmembrane transporter activity [GO:0015232]; metal ion binding [GO:0046872]; cellular iron ion homeostasis [GO:0006879]; heme metabolic process [GO:0042168]	1	#REF!	#REF!			reviewed	43.6	23.7473	High	11	16	11	FALSE	TRUE	1	-0.186306	NA	NA	1	-0.255597	NA	NA	2	-0.220952	NA	NA	9.29232	9.17842	10.2226	NA	10.233	NA	NA	10.0467	NA	NA	9.97742	NA	NA	1203.5	NA	NA	1057.7	NA	NA	1008.1	NA	NA	407.9	NA	NA	175.9	NA	NA	289.8	NA	NA	3	NA	NA	3	NA	NA	3	NA	High	High	Not Found	High	High	Not Found	High	High	Not Found
F1LSG0, O08816	F1LSG0, O08816	O08816	F1LSG0	O08816	Wasl	Neural Wiskott-Aldrich syndrome protein, N-WASP	actin cap [GO:0030478]; actin filament [GO:0005884]; cell leading edge [GO:0031252]; cytoplasmic vesicle [GO:0031410]; cytosol [GO:0005829]; glutamatergic synapse [GO:0098978]; Golgi membrane [GO:0000139]; lamellipodium [GO:0030027]; nucleus [GO:0005634]; postsynapse [GO:0098794]; actin binding [GO:0003779]; cytoskeletal protein binding [GO:0008092]; identical protein binding [GO:0042802]; actin cytoskeleton organization [GO:0030036]; actin filament polymerization [GO:0030041]; actin filament-based movement [GO:0030048]; cell division [GO:0051301]; dendritic spine morphogenesis [GO:0060997]; membrane invagination [GO:0010324]; negative regulation of lymphocyte migration [GO:2000402]; negative regulation of membrane tubulation [GO:1903526]; plasma membrane tubulation [GO:0097320]; positive regulation of Arp2/3 complex-mediated actin nucleation [GO:2000601]; positive regulation of chemotaxis [GO:0050921]; positive regulation of clathrin-dependent endocytosis [GO:2000370]; positive regulation of filopodium assembly [GO:0051491]; positive regulation of transcription by RNA polymerase II [GO:0045944]; postsynaptic actin cytoskeleton organization [GO:0098974]; protein-containing complex localization [GO:0031503]; regulation of cell projection assembly [GO:0060491]; regulation of protein localization [GO:0032880]; response to bacterium [GO:0009617]; spindle localization [GO:0051653]; vesicle budding from membrane [GO:0006900]; vesicle organization [GO:0016050]; vesicle transport along actin filament [GO:0030050]	0	#REF!	#REF!		KK	reviewed	203	8.58283	High	5	10	5	TRUE	FALSE	3	-0.186822	0.258268	0.471523	3	-0.255056	0.046861	0.214008	6	-0.220939	0.0153512	0.0769252	9.18488	7.73944	6.88142	8.84643	8.38629	7.5932	8.80671	7.9629	7.49586	8.67525	8.02181	7.3637	460.3	334.6	193.1	447.8	249.5	180.5	408.8	259.9	164.7	140.4	113.4	94.9	135.5	41.5	69.8	115.4	74.7	69.6	2	1	1	2	1	1	2	1	1	High	High	High	High	High	High	High	High	High
A0A0G2K042, A0A0U1RRP5, A0A0U1RS13, Q9JLU4	A0A0G2K042, A0A0U1RS13, Q9JLU4	Q9JLU4	A0A0G2K042	Q9JLU4	Shank3	SH3 and multiple ankyrin repeat domains protein 3, Shank3 (Proline-rich synapse-associated protein 2, ProSAP2) (SPANK-2)	ciliary membrane [GO:0060170]; cytoplasm [GO:0005737]; dendritic spine [GO:0043197]; extrinsic component of cytoplasmic side of plasma membrane [GO:0031234]; glutamatergic synapse [GO:0098978]; neuron projection [GO:0043005]; neuron spine [GO:0044309]; postsynaptic density [GO:0014069]; postsynaptic density, intracellular component [GO:0099092]; synapse [GO:0045202]; actin binding [GO:0003779]; identical protein binding [GO:0042802]; ionotropic glutamate receptor binding [GO:0035255]; protein C-terminus binding [GO:0008022]; protein self-association [GO:0043621]; protein-containing complex binding [GO:0044877]; scaffold protein binding [GO:0097110]; SH3 domain binding [GO:0017124]; structural constituent of postsynaptic density [GO:0098919]; synaptic receptor adaptor activity [GO:0030160]; zinc ion binding [GO:0008270]; adult behavior [GO:0030534]; AMPA glutamate receptor clustering [GO:0097113]; associative learning [GO:0008306]; brain morphogenesis [GO:0048854]; dendritic spine morphogenesis [GO:0060997]; embryonic epithelial tube formation [GO:0001838]; exploration behavior [GO:0035640]; gene expression [GO:0010467]; glial cell proliferation [GO:0014009]; guanylate kinase-associated protein clustering [GO:0097117]; learning [GO:0007612]; learning or memory [GO:0007611]; locomotion [GO:0040011]; locomotory behavior [GO:0007626]; locomotory exploration behavior [GO:0035641]; long-term synaptic depression [GO:0060292]; long-term synaptic potentiation [GO:0060291]; maintenance of postsynaptic density structure [GO:0099562]; MAPK cascade [GO:0000165]; memory [GO:0007613]; negative regulation of actin filament bundle assembly [GO:0032232]; negative regulation of cell volume [GO:0045794]; neural precursor cell proliferation [GO:0061351]; neuromuscular process controlling balance [GO:0050885]; NMDA glutamate receptor clustering [GO:0097114]; positive regulation of AMPA receptor activity [GO:2000969]; positive regulation of dendritic spine development [GO:0060999]; positive regulation of excitatory postsynaptic potential [GO:2000463]; positive regulation of glutamate receptor signaling pathway [GO:1900451]; positive regulation of long-term neuronal synaptic plasticity [GO:0048170]; positive regulation of long-term synaptic potentiation [GO:1900273]; positive regulation of synapse structural plasticity [GO:0051835]; positive regulation of synaptic transmission, glutamatergic [GO:0051968]; postsynaptic density assembly [GO:0097107]; regulation of AMPA glutamate receptor clustering [GO:1904717]; regulation of behavioral fear response [GO:2000822]; regulation of dendritic spine morphogenesis [GO:0061001]; regulation of grooming behavior [GO:2000821]; regulation of long-term synaptic depression [GO:1900452]; regulation of long-term synaptic potentiation [GO:1900271]; regulation of synapse organization [GO:0050807]; regulation of synaptic plasticity [GO:0048167]; response to interleukin-17 [GO:0097396]; social behavior [GO:0035176]; striatal medium spiny neuron differentiation [GO:0021773]; synapse assembly [GO:0007416]; vocal learning [GO:0042297]; vocalization behavior [GO:0071625]	0	#REF!	#REF!		KK	reviewed	318.1	7.75862	High	9	11	9	TRUE	FALSE	3	-0.252089	0.0119122	0.230546	3	-0.188727	0.179499	0.356771	6	-0.220408	0.00476311	0.0414297	7.29554	NA	7.11061	9.59003	9.53644	7.90929	9.35513	9.32148	7.60288	9.26843	9.3015	7.89966	770.7	742.6	240.4	654.9	639.8	194.4	616.7	631	238.8	235.1	251.7	118.1	198.1	106.4	75.2	174.1	181.4	100.9	3	3	1	3	3	1	3	3	1	High	High	High	High	High	High	High	High	High
Q6MG51	Q6MG51	Q6MG51	Q6MG51	Q6MG51	G4	Uncharacterized protein C6orf47 homolog	0	0	#REF!	#REF!			reviewed	18.8	13.3106	High	4	7	4	TRUE	FALSE	2	-0.38912	NA	NA	2	-0.0509428	NA	NA	4	-0.220031	0.173418	0.318835	7.89118	8.08108	9.03837	NA	9.01374	8.98356	NA	8.44626	8.77281	NA	8.90929	8.98613	NA	516.9	506.2	NA	348.8	437.4	NA	480.8	507.1	NA	175.2	248.7	NA	58	169.2	NA	138.2	214.2	NA	2	1	NA	2	1	NA	2	1	Not Found	High	Medium	Not Found	High	Medium	Not Found	High	Medium
Q5BJQ6	Q5BJQ6	Q5BJQ6	Q5BJQ6	Q5BJQ6	Cstf1	Cleavage stimulation factor subunit 1 (Cleavage stimulation factor 50 kDa subunit, CSTF 50 kDa subunit, CstF-50)	mRNA cleavage stimulating factor complex [GO:0005848]; nucleoplasm [GO:0005654]; mRNA 3'-end processing [GO:0031124]	0	#REF!	#REF!			reviewed	30.5	12.297	High	5	10	5	TRUE	FALSE	3	-0.160533	0.639488	0.768258	3	-0.278872	0.310547	0.478302	6	-0.219703	0.235291	0.38733	6.48059	NA	9.19155	8.33181	8.50224	9.34806	8.58609	7.77413	9.3403	8.35755	7.82782	9.16012	322.2	362.6	651.7	384.3	218.9	648.2	328	227.2	572.1	98.3	122.9	320.2	116.3	36.4	250.7	92.6	65.3	241.7	2	1	3	2	1	3	2	1	3	High	High	High	High	High	High	High	High	High
A0A0G2K6L7, G3V8S7, P70604, P70605, Q3S913	A0A0G2K6L7, G3V8S7, P70604, P70605, Q3S913	P70604	P70605	P70604	Kcnn2	Small conductance calcium-activated potassium channel protein 2, SK2, SKCa 2, SKCa2 (KCa2.2)	cell surface [GO:0009986]; dendritic spine [GO:0043197]; integral component of membrane [GO:0016021]; neuron projection [GO:0043005]; neuronal cell body [GO:0043025]; plasma membrane [GO:0005886]; sarcolemma [GO:0042383]; smooth endoplasmic reticulum [GO:0005790]; T-tubule [GO:0030315]; Z disc [GO:0030018]; alpha-actinin binding [GO:0051393]; calcium-activated potassium channel activity [GO:0015269]; calmodulin binding [GO:0005516]; inward rectifier potassium channel activity [GO:0005242]; protein domain specific binding [GO:0019904]; protein homodimerization activity [GO:0042803]; small conductance calcium-activated potassium channel activity [GO:0016286]; ion transport [GO:0006811]; membrane repolarization during atrial cardiac muscle cell action potential [GO:0098914]; positive regulation of potassium ion transport [GO:0043268]; potassium ion transmembrane transport [GO:0071805]; potassium ion transport [GO:0006813]; regulation of neuronal synaptic plasticity [GO:0048168]; regulation of potassium ion transmembrane transport [GO:1901379]	1	#REF!	#REF!			reviewed	150.4	1.72414	Medium	1	1	1	TRUE	FALSE	1	-0.414574	NA	NA	1	-0.0242374	NA	NA	2	-0.219406	NA	NA	NA	NA	NA	9.50442	NA	NA	9.08985	NA	NA	9.48018	NA	NA	726.3	NA	NA	544.9	NA	NA	714.2	NA	NA	221.6	NA	NA	164.8	NA	NA	201.6	NA	NA	1	NA	NA	1	NA	NA	1	NA	NA	High	Not Found	Not Found	High	Not Found	Not Found	High	Not Found	Not Found
F1LYA6, O35823	F1LYA6	F1LYA6	F1LYA6	F1LYA6	Abi2	Abl-interactor 2	adherens junction [GO:0005912]; cytosol [GO:0005829]; dendrite [GO:0030425]; dendritic spine [GO:0043197]; filopodium tip [GO:0032433]; glutamatergic synapse [GO:0098978]; lamellipodium [GO:0030027]; postsynaptic actin cytoskeleton [GO:0098871]; SCAR complex [GO:0031209]; identical protein binding [GO:0042802]; proline-rich region binding [GO:0070064]; SH3 domain binding [GO:0017124]; signaling adaptor activity [GO:0035591]; ubiquitin protein ligase binding [GO:0031625]; actin polymerization or depolymerization [GO:0008154]; camera-type eye development [GO:0043010]; cell migration [GO:0016477]; dendrite development [GO:0016358]; learning or memory [GO:0007611]; lens fiber cell morphogenesis [GO:0070309]; peptidyl-tyrosine phosphorylation [GO:0018108]; positive regulation of Arp2/3 complex-mediated actin nucleation [GO:2000601]; positive regulation of lamellipodium assembly [GO:0010592]; postsynaptic actin cytoskeleton organization [GO:0098974]; Rac protein signal transduction [GO:0016601]; regulation of dendritic spine morphogenesis [GO:0061001]	0	#REF!	#REF!		KK	unreviewed	59.1	22.8464	High	10	72	8	TRUE	FALSE	3	-0.276766	0.140878	0.358559	3	-0.161538	0.114393	0.291648	6	-0.219152	0.0187825	0.0860737	9.5588	10.5346	9.92748	10.6566	10.907	10.79	10.4308	10.4077	10.6848	10.4194	10.7028	10.7468	1614.2	1920.1	1770.6	1380.3	1358.4	1646.1	1369.5	1666.7	1718.3	492.4	650.8	870	417.5	225.9	636.7	386.6	479.1	725.9	5	6	2	5	6	2	5	6	2	High	High	High	High	High	High	High	High	High
A0JN19, P41777	P41777	P41777	P41777	P41777	Nolc1	Nucleolar and coiled-body phosphoprotein 1 (140 kDa nucleolar phosphoprotein, Nopp140) (Nucleolar 130 kDa protein) (Nucleolar phosphoprotein p130)	box C/D RNP complex [GO:0031428]; box H/ACA snoRNP complex [GO:0031429]; Cajal body [GO:0015030]; cytoplasm [GO:0005737]; fibrillar center [GO:0001650]; nucleolus [GO:0005730]; nucleoplasm [GO:0005654]; ATP binding [GO:0005524]; box C/D RNA binding [GO:0034512]; box C/D snoRNP complex binding [GO:0062064]; box H/ACA snoRNA binding [GO:0034513]; box H/ACA snoRNP complex binding [GO:0062065]; GTP binding [GO:0005525]; nuclear localization sequence binding [GO:0008139]; protein domain specific binding [GO:0019904]; protein heterodimerization activity [GO:0046982]; protein-macromolecule adaptor activity [GO:0030674]; TFIIB-class transcription factor binding [GO:0001093]; box H/ACA RNA metabolic process [GO:0033979]; neural crest cell development [GO:0014032]; neural crest formation [GO:0014029]; nucleolus organization [GO:0007000]; positive regulation of cell population proliferation [GO:0008284]; positive regulation of transcription, DNA-templated [GO:0045893]; regulation of protein import into nucleus [GO:0042306]; regulation of translation [GO:0006417]; response to osmotic stress [GO:0006970]	0	#REF!	#REF!			reviewed	172	29.9716	High	21	40	21	TRUE	FALSE	3	-0.0648537	0.702337	0.81248	3	-0.373427	0.0621627	0.234173	6	-0.219141	0.0909353	0.209771	9.91049	11.1162	9.75639	10.4556	11.3229	10.8215	10.0987	11.4343	10.8726	9.9571	10.882	10.6407	1404.3	2561.8	1809.7	1096.5	2767.3	1874.9	994	1887.2	1596.5	428.4	868.3	889.2	331.7	460.2	725.2	280.6	542.5	674.4	4	8	4	4	8	4	4	8	4	High	High	High	High	High	High	High	High	High
D3ZCI5	D3ZCI5	D3ZCI5	D3ZCI5	D3ZCI5	Stxbp6	Syntaxin-binding protein 6	exocyst [GO:0000145]; plasma membrane [GO:0005886]; phosphatidylinositol-4,5-bisphosphate binding [GO:0005546]; exocytosis [GO:0006887]; Golgi to plasma membrane transport [GO:0006893]; regulation of SNARE complex assembly [GO:0035542]; SNARE complex assembly [GO:0035493]	0	#REF!	#REF!		KK	unreviewed	18.7	31.4286	High	7	19	7	TRUE	FALSE	3	-0.337661	0.030815	0.257163	3	-0.100519	0.217386	0.392758	6	-0.21909	0.0195543	0.088333	8.90328	9.79442	10.3877	10.2628	9.89588	7.77479	9.86821	9.49386	7.55842	10.1018	9.74281	7.78725	1228.6	952.7	219	934.6	721	188.5	1098.9	856.8	220.9	374.8	322.9	107.6	282.7	119.9	72.9	310.2	246.3	93.3	4	2	1	4	2	1	4	2	1	High	High	High	High	High	High	High	High	High
Q5BJP3	Q5BJP3	Q5BJP3	Q5BJP3	Q5BJP3	Ufm1	Ubiquitin-fold modifier 1	cytoplasm [GO:0005737]; endoplasmic reticulum [GO:0005783]; nucleus [GO:0005634]; brain development [GO:0007420]; negative regulation of apoptotic process [GO:0043066]; negative regulation of protein import into nucleus [GO:0042308]; protein K69-linked ufmylation [GO:1990592]; protein ufmylation [GO:0071569]; regulation of intracellular estrogen receptor signaling pathway [GO:0033146]; response to endoplasmic reticulum stress [GO:0034976]; reticulophagy [GO:0061709]	0	#REF!	#REF!		KK	reviewed	53.2	58.8235	High	3	10	3	TRUE	FALSE	3	-0.178089	0.186418	0.408775	3	-0.260034	0.0444005	0.212602	6	-0.219062	0.00773538	0.0531339	7.59917	7.13648	NA	8.3474	9.71167	8.07628	8.05257	9.4733	8.07521	8.0634	9.36763	7.92422	325.7	838.5	269.9	265.5	710.8	269.7	267.5	660.6	242.9	99.4	284.2	132.6	80.3	118.2	104.3	75.5	189.9	102.6	2	2	1	2	2	1	2	2	1	High	High	High	High	High	High	High	High	High
A0A0G2K2K6, P51792	P51792	P51792	P51792	P51792	Clcn3	H(+)/Cl(-) exchange transporter 3 (Chloride channel protein 3, ClC-3) (Chloride transporter ClC-3)	apical plasma membrane [GO:0016324]; axon terminus [GO:0043679]; cytoplasmic vesicle [GO:0031410]; early endosome [GO:0005769]; early endosome membrane [GO:0031901]; endosome [GO:0005768]; endosome membrane [GO:0010008]; external side of plasma membrane [GO:0009897]; glutamatergic synapse [GO:0098978]; Golgi apparatus [GO:0005794]; inhibitory synapse [GO:0060077]; integral component of membrane [GO:0016021]; integral component of plasma membrane [GO:0005887]; integral component of postsynaptic membrane [GO:0099055]; late endosome [GO:0005770]; late endosome membrane [GO:0031902]; lysosomal membrane [GO:0005765]; membrane [GO:0016020]; phagocytic vesicle [GO:0045335]; plasma membrane [GO:0005886]; recycling endosome [GO:0055037]; recycling endosome membrane [GO:0055038]; secretory granule [GO:0030141]; specific granule [GO:0042581]; synapse [GO:0045202]; synaptic vesicle [GO:0008021]; vesicle membrane [GO:0012506]; antiporter activity [GO:0015297]; ATP binding [GO:0005524]; chloride channel activity [GO:0005254]; ion channel activity [GO:0005216]; PDZ domain binding [GO:0030165]; solute:proton antiporter activity [GO:0015299]; voltage-gated chloride channel activity [GO:0005247]; voltage-gated ion channel activity [GO:0005244]; volume-sensitive chloride channel activity [GO:0072320]; adult locomotory behavior [GO:0008344]; chloride transmembrane transport [GO:1902476]; chloride transport [GO:0006821]; ion transport [GO:0006811]; negative regulation of cell volume [GO:0045794]; neuron cellular homeostasis [GO:0070050]; phagocytosis, engulfment [GO:0006911]; photoreceptor cell maintenance [GO:0045494]; positive regulation of reactive oxygen species biosynthetic process [GO:1903428]; synaptic transmission, GABAergic [GO:0051932]; synaptic transmission, glutamatergic [GO:0035249]; synaptic vesicle lumen acidification [GO:0097401]	2	#REF!	#REF!			reviewed	231.2	11.2469	High	9	20	8	TRUE	FALSE	2	-0.0652541	NA	NA	2	-0.372499	NA	NA	4	-0.218877	0.181745	0.327465	10.6095	8.63481	9.96535	10.9693	NA	7.54535	11.0479	NA	7.33628	10.764	NA	7.00562	2004.9	NA	186.8	2117.1	NA	161.6	1739	NA	128.5	611.6	NA	91.8	640.4	NA	62.5	490.9	NA	54.3	6	NA	1	6	NA	1	6	NA	1	High	Not Found	High	High	Not Found	High	High	Not Found	High
B5DFB6, F1M049	F1M049	F1M049	F1M049	F1M049	Atxn2	Ataxin 2	cytoplasm [GO:0005737]; cytoplasmic stress granule [GO:0010494]; Golgi apparatus [GO:0005794]; perinuclear region of cytoplasm [GO:0048471]; polysome [GO:0005844]; ribonucleoprotein complex [GO:1990904]; trans-Golgi network [GO:0005802]; epidermal growth factor receptor binding [GO:0005154]; protein C-terminus binding [GO:0008022]; RNA binding [GO:0003723]; cerebellar Purkinje cell differentiation [GO:0021702]; homeostasis of number of cells [GO:0048872]; negative regulation of multicellular organism growth [GO:0040015]; negative regulation of receptor internalization [GO:0002091]; neuromuscular process [GO:0050905]; neuron projection morphogenesis [GO:0048812]; P-body assembly [GO:0033962]; stress granule assembly [GO:0034063]	0	#REF!	#REF!		KK	unreviewed	43.6	20.8295	High	23	65	20	TRUE	FALSE	3	-0.215905	0.0242387	0.252508	3	-0.221544	0.0850917	0.261419	6	-0.218725	0.00144416	0.0248306	10.8287	11.4847	10.3499	12.0431	11.535	10.0067	11.8471	11.2524	9.83763	11.8397	11.1857	9.89482	4220.3	2967.5	1028.8	3684.2	2439.6	915	3665.3	2329.4	952	1287.4	1005.8	505.5	1114.5	405.7	353.9	1034.7	669.6	402.1	11	9	5	11	9	5	11	9	5	High	High	High	High	High	High	High	High	High
F8WG88, Q62632, Q7TP46	Q62632	Q62632	Q62632	Q62632	Fstl1	Follistatin-related protein 1 (Follistatin-like protein 1)	extracellular region [GO:0005576]; calcium ion binding [GO:0005509]; heparin binding [GO:0008201]; cell differentiation [GO:0030154]; endothelial cell differentiation [GO:0045446]; endothelial cell migration [GO:0043542]; hematopoietic stem cell homeostasis [GO:0061484]; negative regulation of apoptotic process [GO:0043066]; regulation of BMP signaling pathway [GO:0030510]	0	#REF!	#REF!			reviewed	69.5	6.86275	High	3	6	3	TRUE	FALSE	1	-0.331712	NA	NA	1	-0.105514	NA	NA	2	-0.218613	NA	NA	7.40514	9.65803	NA	NA	NA	8.41066	NA	NA	8.07895	NA	NA	8.30515	NA	NA	340.3	NA	NA	270.4	NA	NA	316.3	NA	NA	167.2	NA	NA	104.6	NA	NA	133.6	NA	NA	2	NA	NA	2	NA	NA	2	Not Found	High	High	Not Found	High	High	Not Found	High	High
G3V8T4, Q9ESW0	G3V8T4	G3V8T4	G3V8T4	G3V8T4	Ddb1	DNA damage-binding protein 1 (Damage-specific DNA-binding protein 1)	Cul4A-RING E3 ubiquitin ligase complex [GO:0031464]; Cul4B-RING E3 ubiquitin ligase complex [GO:0031465]; cytoplasm [GO:0005737]; nucleoplasm [GO:0005654]; cullin family protein binding [GO:0097602]; damaged DNA binding [GO:0003684]; protein-containing complex binding [GO:0044877]; protein-macromolecule adaptor activity [GO:0030674]; WD40-repeat domain binding [GO:0071987]; biological process involved in interaction with symbiont [GO:0051702]; histone H2A monoubiquitination [GO:0035518]; negative regulation of apoptotic process [GO:0043066]; positive regulation by virus of viral protein levels in host cell [GO:0046726]; positive regulation of gluconeogenesis [GO:0045722]; positive regulation of protein catabolic process [GO:0045732]; positive regulation of viral genome replication [GO:0045070]; proteasome-mediated ubiquitin-dependent protein catabolic process [GO:0043161]; regulation of circadian rhythm [GO:0042752]; regulation of mitotic cell cycle phase transition [GO:1901990]; UV-damage excision repair [GO:0070914]; viral release from host cell [GO:0019076]; Wnt signaling pathway [GO:0016055]	0	#REF!	#REF!		KK	unreviewed	69	43.9474	High	46	215	46	TRUE	FALSE	3	-0.203801	0.0123777	0.230546	3	-0.233257	0.00154218	0.133986	6	-0.218529	1.2832e-05	0.00348124	12.7818	12.8546	13.0289	13.326	13.2673	12.9276	13.1473	13.0178	12.7444	13.0835	13.0249	12.7127	10268.9	9859.3	7791	9072.3	8293.5	6862.1	8680.4	8334.4	6712.7	3132.6	3341.7	3828.1	2744.3	1379.2	2654.2	2450.4	2395.8	2835.6	27	28	21	27	28	21	27	28	21	High	High	High	High	High	High	High	High	High
D4ADG2	D4ADG2	D4ADG2	D4ADG2	D4ADG2	Iba57	Iron-sulfur cluster assembly factor IBA57 (RCG34648)	0	0	#REF!	#REF!			unreviewed	2.8	29.3296	High	6	10	6	TRUE	FALSE	3	-0.299371	0.187096	0.409752	3	-0.136791	0.801186	0.873787	6	-0.218081	0.380228	0.530449	NA	5.85798	7.40769	7.74953	9.24246	6.53294	7.5744	8.64133	6.41109	6.72247	9.84674	6.54535	215.2	605.7	92.6	190.6	399.3	85.1	105.6	920.8	93.4	65.6	205.3	45.5	57.6	66.4	32.9	29.8	264.7	39.5	1	2	1	1	2	1	1	2	1	High	High	High	High	High	High	High	High	High
F1LSV0, Q4KM50	Q4KM50	Q4KM50	Q4KM50	Q4KM50	Sema4b	Sema4b protein	extracellular space [GO:0005615]; integral component of plasma membrane [GO:0005887]; membrane [GO:0016020]; plasma membrane [GO:0005886]; synapse [GO:0045202]; chemorepellent activity [GO:0045499]; semaphorin receptor binding [GO:0030215]; axon guidance [GO:0007411]; negative chemotaxis [GO:0050919]; negative regulation of axon extension involved in axon guidance [GO:0048843]; neural crest cell migration [GO:0001755]; positive regulation of cell migration [GO:0030335]; semaphorin-plexin signaling pathway [GO:0071526]	1	#REF!	#REF!		KK	unreviewed	36.7	16.5969	High	14	48	12	TRUE	FALSE	3	-0.20084	0.261822	0.473332	3	-0.235071	0.160031	0.336475	6	-0.217956	0.0346514	0.120089	10.9907	11.2433	10.6363	9.92437	11.0265	10.2952	9.80623	10.5712	10.2661	9.68264	10.6088	10.2494	971.7	2085.9	1256.5	895.3	1521.4	1231.4	821.8	1561.6	1217.2	296.4	707	617.4	270.8	253	476.3	232	448.9	514.2	4	5	5	4	5	5	4	5	5	High	High	High	High	High	High	High	High	High
Q63553	Q63553	Q63553	Q63553	Q63553	Snrk	SNF-related serine/threonine-protein kinase, EC 2.7.11.1 (SNF1-related kinase)	nucleus [GO:0005634]; ATP binding [GO:0005524]; magnesium ion binding [GO:0000287]; protein serine kinase activity [GO:0106310]; protein serine/threonine kinase activity [GO:0004674]; protein serine/threonine/tyrosine kinase activity [GO:0004712]; intracellular signal transduction [GO:0035556]; protein phosphorylation [GO:0006468]; regulation of neuron apoptotic process [GO:0043523]	0	#REF!	#REF!			reviewed	106.1	10.0536	High	5	14	5	TRUE	FALSE	3	0.0804712	0.395893	0.583577	3	-0.516125	0.0227461	0.179074	6	-0.217827	0.185739	0.331175	8.1472	7.82209	NA	6.60288	8.71768	7.30469	6.66249	8.67983	7.52435	5.92837	8.27938	6.86913	97.2	421	158.1	101.3	410.1	184.1	60.9	310.7	116.9	29.7	142.7	77.7	30.6	68.2	71.2	17.2	89.3	49.4	1	2	2	1	2	2	1	2	2	High	High	High	High	High	High	High	High	High
D4AEP0	D4AEP0	D4AEP0	D4AEP0	D4AEP0	Adss	Adenylosuccinate synthetase isozyme 2, AMPSase 2, AdSS 2, EC 6.3.4.4 (Adenylosuccinate synthetase, acidic isozyme) (Adenylosuccinate synthetase, liver isozyme, L-type adenylosuccinate synthetase) (IMP--aspartate ligase 2)	cytoplasm [GO:0005737]; mitochondrion [GO:0005739]; adenylosuccinate synthase activity [GO:0004019]; GTP binding [GO:0005525]; magnesium ion binding [GO:0000287]; 'de novo' AMP biosynthetic process [GO:0044208]; AMP biosynthetic process [GO:0006167]; aspartate metabolic process [GO:0006531]; cellular response to electrical stimulus [GO:0071257]; IMP metabolic process [GO:0046040]; purine nucleotide biosynthetic process [GO:0006164]; response to ammonium ion [GO:0060359]; response to purine-containing compound [GO:0014074]	0	#REF!	#REF!		KK	unreviewed	101	26.5351	High	9	14	9	TRUE	FALSE	3	-0.296596	0.0736277	0.287748	3	-0.139025	0.0258262	0.183899	6	-0.217811	0.00920247	0.057986	8.90147	7.05202	NA	8.55152	8.63118	9.35601	8.22738	8.20261	9.21893	8.39917	8.46107	9.26139	375.2	396.5	655.3	299.7	294.6	595.9	337.6	352.4	613.7	114.5	134.4	322	90.7	49	230.5	95.3	101.3	259.2	3	2	2	3	2	2	3	2	2	High	High	High	High	High	High	High	High	High
P04166, Q63144	P04166	P04166	P04166	P04166	Cyb5b	Cytochrome b5 type B (Cytochrome b5 outer mitochondrial membrane isoform)	integral component of membrane [GO:0016021]; intracellular membrane-bounded organelle [GO:0043231]; membrane [GO:0016020]; mitochondrial outer membrane [GO:0005741]; nitric-oxide synthase complex [GO:1903958]; enzyme activator activity [GO:0008047]; heme binding [GO:0020037]; metal ion binding [GO:0046872]; nitrite reductase (NO-forming) activity [GO:0050421]; ubiquinol-cytochrome-c reductase activity [GO:0008121]; nitric oxide biosynthetic process [GO:0006809]	1	#REF!	#REF!		KK	reviewed	96.7	50.6849	High	5	22	5	TRUE	FALSE	3	-0.313237	0.0787012	0.293341	3	-0.122163	0.17517	0.352943	6	-0.2177	0.0207845	0.0902154	10.2075	10.6948	9.64223	10.0423	10.4282	9.38089	9.5874	10.2914	9.03287	9.81794	10.4089	9.25809	1054.5	1377.8	666.7	769.3	1253.2	523.8	902.6	1359.5	612.3	321.7	467	327.6	232.7	208.4	202.6	254.8	390.8	258.7	1	4	2	1	4	2	1	4	2	High	High	Medium	High	High	Medium	High	High	Medium
E9PTX9, Q9QX10, Q9R1N0, Q9Z267	E9PTX9, Q9QX10	Q9QX10	E9PTX9	Q9QX10	Slc12a2	Na-K-Cl cotransporter	apical plasma membrane [GO:0016324]; basal plasma membrane [GO:0009925]; basolateral plasma membrane [GO:0016323]; cell body [GO:0044297]; cell periphery [GO:0071944]; cell projection [GO:0042995]; cytoplasmic vesicle membrane [GO:0030659]; cytosol [GO:0005829]; integral component of membrane [GO:0016021]; lateral plasma membrane [GO:0016328]; neuron projection [GO:0043005]; neuronal cell body [GO:0043025]; plasma membrane [GO:0005886]; ammonium transmembrane transporter activity [GO:0008519]; cation:chloride symporter activity [GO:0015377]; chaperone binding [GO:0051087]; Hsp90 protein binding [GO:0051879]; metal ion transmembrane transporter activity [GO:0046873]; potassium ion transmembrane transporter activity [GO:0015079]; potassium:chloride symporter activity [GO:0015379]; protein kinase binding [GO:0019901]; sodium:potassium:chloride symporter activity [GO:0008511]; aging [GO:0007568]; ammonium transmembrane transport [GO:0072488]; branching involved in mammary gland duct morphogenesis [GO:0060444]; cell volume homeostasis [GO:0006884]; cellular chloride ion homeostasis [GO:0030644]; cellular potassium ion homeostasis [GO:0030007]; cellular response to chemokine [GO:1990869]; cellular response to potassium ion [GO:0035865]; cellular sodium ion homeostasis [GO:0006883]; chloride ion homeostasis [GO:0055064]; chloride transmembrane transport [GO:1902476]; chloride transport [GO:0006821]; detection of mechanical stimulus involved in sensory perception of sound [GO:0050910]; gamma-aminobutyric acid signaling pathway [GO:0007214]; hyperosmotic response [GO:0006972]; inorganic anion import across plasma membrane [GO:0098658]; inorganic cation import across plasma membrane [GO:0098659]; maintenance of blood-brain barrier [GO:0035633]; mammary duct terminal end bud growth [GO:0060763]; multicellular organism growth [GO:0035264]; negative regulation of vascular wound healing [GO:0061044]; positive regulation of aspartate secretion [GO:1904450]; positive regulation of cell volume [GO:0045795]; potassium ion homeostasis [GO:0055075]; potassium ion import across plasma membrane [GO:1990573]; potassium ion transport [GO:0006813]; regulation of matrix metallopeptidase secretion [GO:1904464]; regulation of spontaneous synaptic transmission [GO:0150003]; sodium ion homeostasis [GO:0055078]; sodium ion import across plasma membrane [GO:0098719]; sodium ion transmembrane transport [GO:0035725]; sodium ion transport [GO:0006814]; T cell chemotaxis [GO:0010818]; transepithelial ammonium transport [GO:0070634]; transepithelial chloride transport [GO:0030321]	2	#REF!	#REF!		KK	unreviewed	169.5	16.542	High	16	32	16	TRUE	FALSE	3	-0.19098	0.138018	0.356521	3	-0.244273	0.197803	0.375582	6	-0.217627	0.0247761	0.0987483	8.86109	9.32957	8.04275	10.322	11.1968	10.1978	9.98996	11.0132	10.1406	9.94837	10.8248	10.2107	1280.1	2347.3	1174.5	1016.9	2066.8	1128.8	988	1813.8	1185	390.5	795.6	577.1	307.6	343.7	436.6	278.9	521.4	500.6	5	6	5	5	6	5	5	6	5	High	High	High	High	High	High	High	High	High
D4A2P1	D4A2P1	D4A2P1	D4A2P1	D4A2P1	Ccar1	Cell division cycle and apoptosis regulator 1	cytoplasm [GO:0005737]; nuclear envelope lumen [GO:0005641]; nucleus [GO:0005634]; nuclear receptor coactivator activity [GO:0030374]; RNA polymerase II cis-regulatory region sequence-specific DNA binding [GO:0000978]; transcription coactivator activity [GO:0003713]; transcription corepressor activity [GO:0003714]; cell cycle [GO:0007049]; cell division [GO:0051301]; positive regulation of apoptotic process [GO:0043065]; positive regulation of cell migration [GO:0030335]; positive regulation of cell population proliferation [GO:0008284]; regulation of transcription, DNA-templated [GO:0006355]	0	#REF!	#REF!		KK	unreviewed	30.3	24.7387	High	29	68	29	TRUE	FALSE	3	-0.278298	0.0830551	0.29653	3	-0.156314	0.304005	0.474644	6	-0.217306	0.0258738	0.101455	10.5261	10.6442	11.6253	12.0146	10.3081	11.7628	11.7338	9.8828	11.6341	12.0074	9.92778	11.6815	4137.8	1267.8	3475.1	3405.8	944.1	3178.5	4117	974	3284.6	1262.3	429.7	1707.5	1030.3	157	1229.4	1162.2	280	1387.5	15	3	9	15	3	9	15	3	9	High	High	High	High	High	High	High	High	High
A0A0G2K9L6, D4A367, Q62921, Q6P7C9	A0A0G2K9L6, D4A367, Q6P7C9	A0A0G2K9L6	A0A0G2K9L6	A0A0G2K9L6	Rbck1	RanBP-type and C3HC4-type zinc finger-containing protein 1, EC 2.3.2.31	LUBAC complex [GO:0071797]; identical protein binding [GO:0042802]; kinase activity [GO:0016301]; metal ion binding [GO:0046872]; ubiquitin binding [GO:0043130]; ubiquitin-protein transferase activity [GO:0004842]; defense response to bacterium [GO:0042742]; negative regulation of necroptotic process [GO:0060546]; negative regulation of NF-kappaB transcription factor activity [GO:0032088]; positive regulation of extrinsic apoptotic signaling pathway [GO:2001238]; positive regulation of I-kappaB kinase/NF-kappaB signaling [GO:0043123]; positive regulation of NF-kappaB transcription factor activity [GO:0051092]; positive regulation of NIK/NF-kappaB signaling [GO:1901224]; proteasome-mediated ubiquitin-dependent protein catabolic process [GO:0043161]; protein linear polyubiquitination [GO:0097039]; T cell receptor signaling pathway [GO:0050852]	0	#REF!	#REF!		KK	unreviewed	59.7	8.85827	High	3	6	3	TRUE	FALSE	2	-0.245594	NA	NA	2	-0.188935	NA	NA	4	-0.217265	0.0228016	0.0947967	NA	NA	8.33584	8.10591	NA	8.61912	7.84109	NA	8.39275	7.80219	NA	8.54496	275.5	NA	393.2	229.3	NA	336.1	223.2	NA	373.5	84	NA	193.2	69.4	NA	130	63	NA	157.8	2	NA	2	2	NA	2	2	NA	2	High	High	High	High	High	High	High	High	High
F6T071, Q68G33, Q9R064	Q68G33	Q68G33	Q68G33	Q68G33	Gorasp2	Golgi reassembly-stacking protein 2	endoplasmic reticulum membrane [GO:0005789]; Golgi membrane [GO:0000139]; establishment of protein localization to plasma membrane [GO:0061951]; organelle assembly [GO:0070925]; response to endoplasmic reticulum stress [GO:0034976]	0	#REF!	#REF!		KK	unreviewed	22	23.5683	High	9	28	8	TRUE	FALSE	3	-0.177971	0.204233	0.425318	3	-0.256029	0.160559	0.337183	6	-0.217	0.0267229	0.102942	10.2846	9.17592	9.10591	9.88035	9.5932	7.92955	9.88707	9.27891	7.70321	9.84376	9.15608	7.63517	942.5	772.4	243.8	946.9	621.2	208.4	918.9	570.5	198.8	287.5	261.8	119.8	286.4	103.3	80.6	259.4	164	84	4	2	1	4	2	1	4	2	1	High	High	High	High	High	High	High	High	High
E9PT51	E9PT51	E9PT51	E9PT51	E9PT51	Poldip2	DNA polymerase delta-interacting protein 2 (DNA-directed polymerase delta interacting protein 2)	cell-cell junction [GO:0005911]; cytoplasm [GO:0005737]; midbody [GO:0030496]; mitochondrial matrix [GO:0005759]; mitochondrial nucleoid [GO:0042645]; mitochondrion [GO:0005739]; mitotic spindle [GO:0072686]; nucleus [GO:0005634]; plasma membrane [GO:0005886]; DNA binding [GO:0003677]; error-free translesion synthesis [GO:0070987]; mitochondrion morphogenesis [GO:0070584]; mitotic spindle assembly [GO:0090307]; negative regulation of macroautophagy [GO:0016242]; positive regulation of actin filament binding [GO:1904531]; positive regulation of focal adhesion assembly [GO:0051894]; positive regulation of mitotic cell cycle [GO:0045931]; positive regulation of mitotic cytokinesis [GO:1903490]; positive regulation of Rho guanyl-nucleotide exchange factor activity [GO:2001108]; vascular associated smooth muscle cell proliferation [GO:1990874]	0	#REF!	#REF!			unreviewed	79.5	19.2935	High	5	6	5	TRUE	FALSE	2	-0.0714988	NA	NA	2	-0.362316	NA	NA	4	-0.216907	0.147513	0.28677	6.33807	7.75087	NA	NA	8.19918	9.15178	NA	8.27752	8.93044	NA	7.73606	8.89026	NA	293.9	568.8	NA	310.3	487.9	NA	213.2	474.5	NA	99.6	279.5	NA	51.6	188.7	NA	61.3	200.4	NA	1	2	NA	1	2	NA	1	2	Not Found	High	High	Not Found	High	High	Not Found	High	High
F1M1F1	F1M1F1	F1M1F1	F1M1F1	F1M1F1	2006-03-01	Membrane-associated ring-CH-type finger 6	integral component of endoplasmic reticulum membrane [GO:0030176]; integral component of membrane [GO:0016021]; enzyme binding [GO:0019899]; ubiquitin conjugating enzyme binding [GO:0031624]; ubiquitin protein ligase activity [GO:0061630]; ubiquitin-protein transferase activity [GO:0004842]; ubiquitin-specific protease binding [GO:1990381]; zinc ion binding [GO:0008270]; proteasomal protein catabolic process [GO:0010498]; proteasome-mediated ubiquitin-dependent protein catabolic process [GO:0043161]; protein K48-linked ubiquitination [GO:0070936]; protein ubiquitination [GO:0016567]; ubiquitin-dependent ERAD pathway [GO:0030433]	1	#REF!	#REF!			unreviewed	32.5	5.61056	High	4	11	4	TRUE	FALSE	2	-0.142399	NA	NA	2	-0.290882	NA	NA	4	-0.216641	0.0571758	0.160071	9.24816	9.01095	NA	NA	8.52669	8.66178	NA	8.47573	8.42794	NA	8.12774	8.47897	NA	368.8	405	NA	356	344.4	NA	279.7	356.8	NA	125	199	NA	59.2	133.2	NA	80.4	150.7	NA	2	2	NA	2	2	NA	2	2	High	High	High	High	High	High	High	High	High
A0A0G2K865, D0UFD0, F1MAB9	A0A0G2K865	A0A0G2K865	A0A0G2K865	A0A0G2K865	Tpd52	Tumor protein D52	cytoplasm [GO:0005737]; endoplasmic reticulum [GO:0005783]; glutamatergic synapse [GO:0098978]; perinuclear region of cytoplasm [GO:0048471]; synapse [GO:0045202]; calcium ion binding [GO:0005509]; identical protein binding [GO:0042802]; protein homodimerization activity [GO:0042803]; B cell differentiation [GO:0030183]; positive regulation of cell population proliferation [GO:0008284]	0	#REF!	#REF!		KK	unreviewed	26.9	50.6073	High	10	49	10	TRUE	FALSE	3	-0.18535	0.0110832	0.230546	3	-0.247524	0.165598	0.343065	6	-0.216437	0.0104364	0.0616227	11.2432	10.9315	10.2729	10.2864	11.5899	10.8797	10.121	11.3652	10.7138	9.8117	11.4931	10.7087	1248.9	3082.6	1884.2	1113.6	2638	1679.5	898.7	2882.5	1673.6	381	1044.8	925.8	336.9	438.7	649.6	253.7	828.6	707	4	7	6	4	7	6	4	7	6	High	High	High	High	High	High	High	High	High
Q6AYN2	Q6AYN2	Q6AYN2	Q6AYN2	Q6AYN2	Saraf	Store-operated calcium entry-associated regulatory factor, SARAF, SOCE-associated regulatory factor (Transmembrane protein 66)	endoplasmic reticulum-plasma membrane contact site [GO:0140268]; integral component of endoplasmic reticulum membrane [GO:0030176]; calcium ion transport [GO:0006816]; regulation of store-operated calcium entry [GO:2001256]	0	#REF!	#REF!		KK	reviewed	47.7	30.8383	High	9	32	9	TRUE	FALSE	3	-0.146054	0.174694	0.394927	3	-0.286486	0.0930234	0.270184	6	-0.21627	0.0167486	0.081015	8.18982	11.3458	9.05175	10.782	8.8125	9.33069	10.5039	8.7761	9.20701	10.3728	8.46393	9.22906	1760.8	449.6	643.9	1452.1	438.4	591	1325.9	353.1	600.1	537.2	152.4	316.4	439.2	72.9	228.6	374.3	101.5	253.5	6	3	3	6	3	3	6	3	3	High	High	High	High	High	High	High	High	High
D3ZGS3, R9PXS2	D3ZGS3, R9PXS2	D3ZGS3	D3ZGS3	D3ZGS3	Ocrl	Inositol polyphosphate 5-phosphatase OCRL, EC 3.1.3.36, EC 3.1.3.56 (Inositol polyphosphate 5-phosphatase OCRL-1, OCRL-1) (Phosphatidylinositol 3,4,5-triphosphate 5-phosphatase, EC 3.1.3.86)	clathrin-coated pit [GO:0005905]; clathrin-coated vesicle [GO:0030136]; cytoplasm [GO:0005737]; early endosome [GO:0005769]; early endosome membrane [GO:0031901]; membrane [GO:0016020]; nucleus [GO:0005634]; phagocytic vesicle membrane [GO:0030670]; photoreceptor outer segment [GO:0001750]; plasma membrane [GO:0005886]; trans-Golgi network [GO:0005802]; GTPase activator activity [GO:0005096]; inositol phosphate phosphatase activity [GO:0052745]; inositol-1,3,4,5-tetrakisphosphate 5-phosphatase activity [GO:0052659]; inositol-1,4,5-trisphosphate 5-phosphatase activity [GO:0052658]; inositol-polyphosphate 5-phosphatase activity [GO:0004445]; phosphatidylinositol-3,4,5-trisphosphate 5-phosphatase activity [GO:0034485]; phosphatidylinositol-4,5-bisphosphate 5-phosphatase activity [GO:0004439]; small GTPase binding [GO:0031267]; cilium assembly [GO:0060271]; in utero embryonic development [GO:0001701]; inositol phosphate dephosphorylation [GO:0046855]; phosphatidylinositol dephosphorylation [GO:0046856]; regulation of GTPase activity [GO:0043087]; signal transduction [GO:0007165]	0	#REF!	#REF!			reviewed	125.6	9.09091	High	7	19	7	TRUE	FALSE	3	-0.0553	0.535783	0.690739	3	-0.37714	0.148066	0.325955	6	-0.21622	0.101697	0.227167	8.18686	10.0196	8.53177	9.97212	9.01039	6.47735	9.95449	8.81121	6.52826	9.42396	8.47654	6.42794	1004.4	515.7	89.1	992.2	449.2	92.3	686.9	356.2	86.1	306.4	174.8	43.8	300.1	74.7	35.7	193.9	102.4	36.4	4	3	1	4	3	1	4	3	1	High	High	High	High	High	High	High	High	High
F1LZ94	F1LZ94	F1LZ94	F1LZ94	F1LZ94	Plpp4	Phospholipid phosphatase 4	integral component of membrane [GO:0016021]; diacylglycerol diphosphate phosphatase activity [GO:0000810]; identical protein binding [GO:0042802]; phosphatidate phosphatase activity [GO:0008195]; blastocyst hatching [GO:0001835]; phospholipid dephosphorylation [GO:0046839]; phospholipid metabolic process [GO:0006644]; regulation of calcium ion import [GO:0090279]	1	#REF!	#REF!			unreviewed	52.5	12.5461	High	2	2	2	TRUE	FALSE	1	-0.209576	NA	NA	1	-0.222502	NA	NA	2	-0.216039	NA	NA	NA	NA	6.79961	NA	7.78398	NA	NA	7.5744	NA	NA	7.56148	NA	NA	220.4	NA	NA	190.6	NA	NA	188.9	NA	NA	74.7	NA	NA	31.7	NA	NA	54.3	NA	NA	1	NA	NA	1	NA	NA	1	NA	Not Found	High	Not Found	Not Found	High	Not Found	Not Found	High	Not Found
A0A096MJB9, P81795	P81795	P81795	P81795	P81795	Eif2s3	Eukaryotic translation initiation factor 2 subunit 3, X-linked, EC 3.6.5.3 (Eukaryotic translation initiation factor 2 subunit gamma, X-linked, eIF-2-gamma, eIF-2-gamma X) (PP42)	cytoplasm [GO:0005737]; eukaryotic translation initiation factor 2 complex [GO:0005850]; GTP binding [GO:0005525]; GTPase activity [GO:0003924]; translation factor activity, RNA binding [GO:0008135]; translation initiation factor activity [GO:0003743]; tRNA binding [GO:0000049]; formation of translation preinitiation complex [GO:0001731]; positive regulation of translational fidelity [GO:0045903]; translational initiation [GO:0006413]	0	#REF!	#REF!		KK	reviewed	74.9	45.9746	High	18	92	4	TRUE	FALSE	3	-0.273721	0.0177772	0.24374	3	-0.157382	0.0964563	0.274278	6	-0.215551	0.00260569	0.0308308	12.133	11.8155	12.5361	12.3532	11.8552	12.0121	12.0874	11.6412	11.6707	12.1064	11.7911	11.8509	5232.3	3704.8	4130.5	4351.7	3194.2	3260.2	4409.6	3543.8	3693.7	1596.2	1255.7	2029.5	1316.4	531.2	1261	1244.8	1018.7	1560.3	14	9	9	14	9	9	14	9	9	High	High	High	High	High	High	High	High	High
A0A0G2JVI3, D4A4S3, F1LZI1, M0R8M9, M0RCB1, P63018	P63018	P63018	P63018	P63018	Hspa8	Heat shock cognate 71 kDa protein, EC 3.6.4.10 (Heat shock 70 kDa protein 8)	asymmetric synapse [GO:0032279]; autophagosome [GO:0005776]; axon [GO:0030424]; cell surface [GO:0009986]; chaperone complex [GO:0101031]; cytoplasm [GO:0005737]; cytosol [GO:0005829]; dendrite [GO:0030425]; dendritic shaft [GO:0043198]; dendritic spine [GO:0043197]; extracellular exosome [GO:0070062]; glutamatergic synapse [GO:0098978]; glycinergic synapse [GO:0098690]; intermediate filament [GO:0005882]; late endosome [GO:0005770]; lysosomal lumen [GO:0043202]; lysosomal matrix [GO:1990836]; lysosomal membrane [GO:0005765]; lysosome [GO:0005764]; melanosome [GO:0042470]; membrane raft [GO:0045121]; messenger ribonucleoprotein complex [GO:1990124]; microtubule [GO:0005874]; neuron projection [GO:0043005]; neuron spine [GO:0044309]; neuronal cell body [GO:0043025]; nucleolus [GO:0005730]; nucleus [GO:0005634]; perikaryon [GO:0043204]; perinuclear region of cytoplasm [GO:0048471]; photoreceptor inner segment [GO:0001917]; photoreceptor ribbon synapse [GO:0098684]; plasma membrane [GO:0005886]; postsynapse [GO:0098794]; postsynaptic cytosol [GO:0099524]; postsynaptic density [GO:0014069]; postsynaptic specialization membrane [GO:0099634]; presynapse [GO:0098793]; presynaptic cytosol [GO:0099523]; protein-containing complex [GO:0032991]; Prp19 complex [GO:0000974]; ribonucleoprotein complex [GO:1990904]; spliceosomal complex [GO:0005681]; synaptic vesicle [GO:0008021]; terminal bouton [GO:0043195]; A1 adenosine receptor binding [GO:0031686]; ADP binding [GO:0043531]; ATP binding [GO:0005524]; ATP hydrolysis activity [GO:0016887]; C3HC4-type RING finger domain binding [GO:0055131]; chaperone binding [GO:0051087]; clathrin-uncoating ATPase activity [GO:1990833]; enzyme binding [GO:0019899]; G protein-coupled receptor binding [GO:0001664]; heat shock protein binding [GO:0031072]; misfolded protein binding [GO:0051787]; peptide binding [GO:0042277]; phosphatidylserine binding [GO:0001786]; prostaglandin binding [GO:1904593]; protein disaggregase activity [GO:0140545]; protein folding chaperone [GO:0044183]; protein-macromolecule adaptor activity [GO:0030674]; RNA binding [GO:0003723]; signaling receptor binding [GO:0005102]; ubiquitin protein ligase binding [GO:0031625]; unfolded protein binding [GO:0051082]; aging [GO:0007568]; ATP metabolic process [GO:0046034]; axo-dendritic transport [GO:0008088]; cellular response to cadmium ion [GO:0071276]; cellular response to heat [GO:0034605]; cellular response to unfolded protein [GO:0034620]; cerebellum development [GO:0021549]; chaperone cofactor-dependent protein refolding [GO:0051085]; chaperone-mediated autophagy [GO:0061684]; chaperone-mediated autophagy translocation complex disassembly [GO:1904764]; chaperone-mediated protein folding [GO:0061077]; clathrin coat disassembly [GO:0072318]; estrous cycle [GO:0044849]; forebrain development [GO:0030900]; G1/S transition of mitotic cell cycle [GO:0000082]; kidney development [GO:0001822]; late endosomal microautophagy [GO:0061738]; maintenance of postsynaptic specialization structure [GO:0098880]; modulation by host of viral process [GO:0044788]; mRNA processing [GO:0006397]; negative regulation of cardiac muscle cell apoptotic process [GO:0010667]; negative regulation of hydrogen peroxide-induced cell death [GO:1903206]; negative regulation of supramolecular fiber organization [GO:1902904]; negative regulation of transcription, DNA-templated [GO:0045892]; positive regulation by host of viral genome replication [GO:0044829]; positive regulation of catalytic activity [GO:0043085]; positive regulation of gene expression [GO:0010628]; positive regulation of lysosomal membrane permeability [GO:0097214]; positive regulation of mRNA splicing, via spliceosome [GO:0048026]; positive regulation of phagocytosis [GO:0050766]; positive regulation of protein refolding [GO:1904592]; positive regulation of proteolysis [GO:0045862]; positive regulation of T cell mediated cytotoxicity [GO:0001916]; protein autophosphorylation [GO:0046777]; protein folding [GO:0006457]; protein import into nucleus [GO:0006606]; protein refolding [GO:0042026]; protein targeting to lysosome involved in chaperone-mediated autophagy [GO:0061740]; protein transmembrane import into intracellular organelle [GO:0044743]; protein-containing complex disassembly [GO:0032984]; regulation of cell cycle [GO:0051726]; regulation of postsynapse organization [GO:0099175]; regulation of protein complex stability [GO:0061635]; regulation of protein stability [GO:0031647]; response to activity [GO:0014823]; response to estradiol [GO:0032355]; response to ethanol [GO:0045471]; response to heat [GO:0009408]; response to nickel cation [GO:0010045]; response to odorant [GO:1990834]; response to progesterone [GO:0032570]; response to starvation [GO:0042594]; response to xenobiotic stimulus [GO:0009410]; RNA splicing [GO:0008380]; sensory perception of smell [GO:0007608]; skeletal muscle tissue development [GO:0007519]; slow axonal transport [GO:1990832]; synaptic vesicle uncoating [GO:0016191]; vesicle-mediated transport [GO:0016192]	0	#REF!	#REF!		KK	reviewed	534	82.9721	High	59	1256	42	TRUE	FALSE	3	-0.253496	0.112871	0.329752	3	-0.17747	0.0158094	0.174746	6	-0.215483	0.00548872	0.0453407	16.269	16.3249	16.1994	16.2759	16.4344	16.4614	16.1153	15.9944	16.3015	16.0893	16.2232	16.3268	79349.1	88559.9	90235.1	70988.2	65280.5	80770.9	69720.2	76500.4	82198	24206.2	30016.4	44336.7	21473.8	10856.1	31241.4	19681.5	21990.8	34722.7	50	63	64	50	63	64	50	63	64	High	High	High	High	High	High	High	High	High
A0A0G2K5Q0, F1LS36, F1LS42, P68403, Q6LDV0	F1LS42	F1LS42	F1LS42	F1LS42	Prkcb	Protein kinase C, EC 2.7.11.13	cytoplasm [GO:0005737]; membrane [GO:0016020]; nucleus [GO:0005634]; plasma membrane bounded cell projection [GO:0120025]; ATP binding [GO:0005524]; calcium-dependent protein kinase C activity [GO:0004698]; protein serine kinase activity [GO:0106310]; protein serine/threonine/tyrosine kinase activity [GO:0004712]; zinc ion binding [GO:0008270]; adaptive immune response [GO:0002250]; regulation of cell communication [GO:0010646]; regulation of signaling [GO:0023051]	0	#REF!	#REF!			unreviewed	59	47.0238	High	28	104	19	TRUE	FALSE	3	-0.00796477	0.91348	0.94884	3	-0.422254	0.0311378	0.190708	6	-0.215109	0.0908336	0.209645	12.8677	12.2693	12.341	12.2966	11.3555	12.595	12.41	11.2471	12.5662	11.8689	10.8039	12.3076	5031	2620.2	6187.1	5442.2	2430.6	6064.5	3740.1	1787.7	5069.5	1534.7	888.1	3040	1646.3	404.2	2345.7	1055.8	513.9	2141.5	12	7	14	12	7	14	12	7	14	High	High	High	High	High	High	High	High	High
A0A096MKB0, G3V842	A0A096MKB0	A0A096MKB0	A0A096MKB0	A0A096MKB0	Rab24	RAB24, member RAS oncogene family	autophagosome [GO:0005776]; GTP binding [GO:0005525]; GTPase activity [GO:0003924]	0	#REF!	#REF!		KK	unreviewed	10	49.7537	High	8	15	8	TRUE	FALSE	3	-0.298028	0.00667413	0.221677	3	-0.131576	0.134927	0.312788	6	-0.214802	0.0053291	0.0446036	9.21383	6.95187	8.17592	9.37243	9.82305	6.55459	9.04412	9.57346	6.2384	9.24174	9.78447	6.32912	662.8	905.8	94	527.9	761.9	75.5	605.4	881.9	80.4	202.2	307	46.2	159.7	126.7	29.2	170.9	253.5	33.9	4	4	1	4	4	1	4	4	1	High	High	High	High	High	High	High	High	High
A0A0G2K0I1, D4A6T1	A0A0G2K0I1, D4A6T1	D4A6T1	A0A0G2K0I1	D4A6T1	Spata5	Spermatogenesis associated 5 (Predicted), isoform CRA_a (Spermatogenesis-associated 5)	cytoplasm [GO:0005737]; spindle [GO:0005819]; ATP binding [GO:0005524]; ATP hydrolysis activity [GO:0016887]; brain development [GO:0007420]	0	#REF!	#REF!			unreviewed	21.2	2.86396	High	2	25	1	TRUE	FALSE	1	-0.323788	NA	NA	1	-0.105391	NA	NA	2	-0.214589	NA	NA	NA	NA	NA	NA	NA	5.86295	NA	NA	5.53916	NA	NA	5.75756	NA	NA	58.2	NA	NA	46.5	NA	NA	54.1	NA	NA	28.6	NA	NA	18	NA	NA	22.9	NA	NA	1	NA	NA	1	NA	NA	1	Not Found	High	High	Not Found	High	High	Not Found	High	High
G3V9I9, Q9JKL7	G3V9I9	G3V9I9	G3V9I9	G3V9I9	Srek1	Splicing regulatory glutamine/lysine-rich protein 1	RNA binding [GO:0003723]	0	#REF!	#REF!			unreviewed	5.9	15.2459	High	8	29	7	TRUE	FALSE	3	-0.217319	0.25884	0.471908	3	-0.21162	0.328618	0.496729	6	-0.214469	0.0771296	0.190309	8.04821	9.35006	10.0884	9.99322	11.5685	10.3766	9.94031	11.0744	10.2716	9.91588	11.0283	10.3592	1019.2	3037.1	1329.4	982.5	2156.4	1236.1	966	2088.6	1313.5	310.9	1029.4	653.2	297.2	358.6	478.1	272.7	600.4	554.9	4	7	3	4	7	3	4	7	3	High	High	High	High	High	High	High	High	High
A0A0G2JVW3, D4A0B4	A0A0G2JVW3	A0A0G2JVW3	A0A0G2JVW3	A0A0G2JVW3	Ankrd17	Ankyrin repeat domain 17	chromatin [GO:0000785]; cytoplasm [GO:0005737]; nucleus [GO:0005634]; chromatin binding [GO:0003682]; RNA binding [GO:0003723]; blood vessel maturation [GO:0001955]; defense response to bacterium [GO:0042742]; innate immune response [GO:0045087]; negative regulation of smooth muscle cell differentiation [GO:0051151]; positive regulation of cell cycle [GO:0045787]; positive regulation of G1/S transition of mitotic cell cycle [GO:1900087]; positive regulation of I-kappaB kinase/NF-kappaB signaling [GO:0043123]; positive regulation of MDA-5 signaling pathway [GO:1900245]; positive regulation of RIG-I signaling pathway [GO:1900246]; regulation of DNA replication [GO:0006275]	0	#REF!	#REF!		KK	unreviewed	45.1	7.96355	High	15	33	11	TRUE	FALSE	3	-0.206429	0.0944501	0.310663	3	-0.221592	0.204386	0.382218	6	-0.214011	0.017761	0.0840851	8.59134	9.48482	10.497	10.7366	10.6184	10.4414	10.4457	10.361	10.3704	10.4272	10.2485	10.4558	1706.2	1572	1390.5	1394.7	1315.1	1323.7	1376.9	1216.5	1404.5	520.5	532.8	683.2	421.9	218.7	512	388.7	349.7	593.3	6	4	5	6	4	5	6	4	5	High	High	High	High	High	High	High	High	High
F1LMA5, Q6P9U2	F1LMA5, Q6P9U2	Q6P9U2	F1LMA5	Q6P9U2	Fv1	Uncharacterized protein	0	0	#REF!	#REF!			unreviewed	7.2	13.3603	High	4	15	4	TRUE	FALSE	3	-0.389084	0.0184694	0.24374	3	-0.0386514	0.635252	0.746384	6	-0.213868	0.0587238	0.162012	8.43796	7.55995	8.95507	7.98185	7.21043	8.12412	7.62352	6.71699	7.80864	7.97269	7.03892	8.18884	252.8	148.1	279	197.2	105.2	224.2	251.2	131.5	291.8	77.1	50.2	137.1	59.7	17.5	86.7	70.9	37.8	123.3	2	1	2	2	1	2	2	1	2	High	High	High	High	High	High	High	High	High
Q499Q1, Q499Q1	Q499Q1, Q499Q1	Q499Q1	Q499Q1	Q499Q1	Rnf126	RING-type E3 ubiquitin transferase, EC 2.3.2.27	cytoplasm [GO:0005737]; cytosol [GO:0005829]; nucleoplasm [GO:0005654]; nucleus [GO:0005634]; epidermal growth factor receptor binding [GO:0005154]; metal ion binding [GO:0046872]; ubiquitin protein ligase activity [GO:0061630]; cytoplasm protein quality control by the ubiquitin-proteasome system [GO:0071629]; negative regulation of epidermal growth factor receptor signaling pathway [GO:0042059]; proteasome-mediated ubiquitin-dependent protein catabolic process [GO:0043161]; protein K48-linked ubiquitination [GO:0070936]; protein K63-linked ubiquitination [GO:0070534]; protein monoubiquitination [GO:0006513]; regulation of cell population proliferation [GO:0042127]; retrograde transport, endosome to Golgi [GO:0042147]; ubiquitin-dependent protein catabolic process [GO:0006511]; ubiquitin-dependent protein catabolic process via the multivesicular body sorting pathway [GO:0043162]	0	#REF!	#REF!			unreviewed	59.8	14.0244	High	3	3	3	TRUE	FALSE	1	-0.292575	NA	NA	1	-0.134335	NA	NA	2	-0.213455	NA	NA	NA	NA	NA	NA	7.70874	NA	NA	7.41616	NA	NA	7.5744	NA	NA	209.2	NA	NA	170.8	NA	NA	190.6	NA	NA	70.9	NA	NA	28.4	NA	NA	54.8	NA	NA	2	NA	NA	2	NA	NA	2	NA	Not Found	High	Not Found	Not Found	High	Not Found	Not Found	High	Not Found
D3ZFB2	D3ZFB2	D3ZFB2	D3ZFB2	D3ZFB2	Luc7l3	LUC7-like 3 pre-mRNA-splicing factor (Similar to cisplatin resistance-associated overexpressed protein (Predicted))	nuclear speck [GO:0016607]; nucleus [GO:0005634]; U1 snRNP [GO:0005685]; U2-type prespliceosome [GO:0071004]; mRNA binding [GO:0003729]; mRNA splice site selection [GO:0006376]; RNA splicing [GO:0008380]	0	#REF!	#REF!			unreviewed	30.9	26.8839	High	16	63	15	TRUE	FALSE	3	-0.26256	0.385594	0.576103	3	-0.164344	0.295575	0.467362	6	-0.213452	0.137479	0.273601	11.7081	11.0903	11.9519	10.6116	12.4544	12.2531	10.7463	11.7648	12.0202	10.6661	12.1085	12.0514	1564.6	5612.2	4881.5	1717.8	3479.9	4153.7	1624.9	4415.9	4244.5	477.3	1902.2	2398.5	519.6	578.7	1606.6	458.7	1269.4	1793	6	8	10	6	8	10	6	8	10	High	High	High	High	High	High	High	High	High
D4AEL3	D4AEL3	D4AEL3	D4AEL3	D4AEL3	Dmac1	Distal membrane arm assembly component 1 (RCG55214, isoform CRA_a)	integral component of membrane [GO:0016021]; mitochondrial inner membrane [GO:0005743]; mitochondrial respiratory chain complex I assembly [GO:0032981]	1	#REF!	#REF!			unreviewed	18.8	12.6126	Medium	1	1	1	TRUE	FALSE	1	-0.327868	NA	NA	1	-0.0981101	NA	NA	2	-0.212989	NA	NA	NA	NA	NA	6.853	NA	NA	6.52513	NA	NA	6.75489	NA	NA	115.6	NA	NA	92.1	NA	NA	108	NA	NA	35.3	NA	NA	27.9	NA	NA	30.5	NA	NA	1	NA	NA	1	NA	NA	1	NA	NA	High	Not Found	Not Found	High	Not Found	Not Found	High	Not Found	Not Found
Q63187, Q66HK4	Q63187, Q66HK4	Q63187	Q63187	Q63187	Eloa	Elongin-A, EloA (Elongin 110 kDa subunit) (RNA polymerase II transcription factor SIII subunit A1) (SIII p110) (Transcription elongation factor B polypeptide 3)	elongin complex [GO:0070449]; nucleus [GO:0005634]; site of DNA damage [GO:0090734]; transcription elongation factor complex [GO:0008023]; double-stranded DNA binding [GO:0003690]; regulation of transcription by RNA polymerase II [GO:0006357]; transcription elongation from RNA polymerase II promoter [GO:0006368]; transcription initiation from RNA polymerase II promoter [GO:0006367]	0	#REF!	#REF!			reviewed	98.5	2.84605	Medium	2	3	2	TRUE	FALSE	2	-0.391797	NA	NA	2	-0.034024	NA	NA	4	-0.21291	0.163086	0.307555	NA	NA	NA	NA	8.05257	8.4132	NA	7.53294	8.14924	NA	8.01402	8.3837	NA	265.5	340.9	NA	185.2	283.9	NA	258.5	334	NA	90	167.5	NA	30.8	109.8	NA	74.3	141.1	NA	2	1	NA	2	1	NA	2	1	Not Found	High	High	Not Found	High	High	Not Found	High	High
A0A0G2K9F2	A0A0G2K9F2	A0A0G2K9F2	A0A0G2K9F2	A0A0G2K9F2	Nemf	Nuclear export mediator factor	RQC complex [GO:1990112]; ribosomal large subunit binding [GO:0043023]; tRNA binding [GO:0000049]; rescue of stalled ribosome [GO:0072344]; ribosome-associated ubiquitin-dependent protein catabolic process [GO:1990116]	0	#REF!	#REF!			unreviewed	13.3	6.01793	High	5	9	5	TRUE	FALSE	2	-0.221178	NA	NA	2	-0.2046	NA	NA	4	-0.212889	0.0896013	0.208082	6.46923	NA	8.4582	7.00675	9.07735	NA	6.71012	8.93162	NA	6.60585	9.06905	NA	128.6	540.2	NA	104.7	488.3	NA	97.4	537.1	NA	39.2	183.1	NA	31.7	81.2	NA	27.5	154.4	NA	1	3	NA	1	3	NA	1	3	NA	High	High	Not Found	High	High	Not Found	High	High	Not Found
G3V705, Q6PCT5	Q6PCT5	Q6PCT5	Q6PCT5	Q6PCT5	Pqbp1	Polyglutamine-binding protein 1, PQBP-1 (Polyglutamine tract-binding protein 1)	centrosome [GO:0005813]; ciliary base [GO:0097546]; cilium [GO:0005929]; cytoplasm [GO:0005737]; cytoplasmic stress granule [GO:0010494]; neuronal ribonucleoprotein granule [GO:0071598]; nuclear body [GO:0016604]; nuclear speck [GO:0016607]; nucleus [GO:0005634]; double-stranded DNA binding [GO:0003690]; protein C-terminus binding [GO:0008022]; ribonucleoprotein complex binding [GO:0043021]; activation of innate immune response [GO:0002218]; alternative mRNA splicing, via spliceosome [GO:0000380]; cellular response to exogenous dsRNA [GO:0071360]; defense response to virus [GO:0051607]; innate immune response [GO:0045087]; neuron projection development [GO:0031175]; positive regulation of defense response to virus by host [GO:0002230]; positive regulation of non-motile cilium assembly [GO:1902857]; positive regulation of type I interferon production [GO:0032481]; regulation of dendrite morphogenesis [GO:0048814]; regulation of RNA splicing [GO:0043484]	0	#REF!	#REF!			reviewed	105.5	17.1103	High	4	6	4	TRUE	FALSE	1	-0.14977	NA	NA	1	-0.275692	NA	NA	2	-0.212731	NA	NA	NA	NA	6.01123	NA	NA	10.2175	NA	NA	10.0677	NA	NA	9.94178	NA	NA	1190.6	NA	NA	1073.2	NA	NA	983.5	NA	NA	585	NA	NA	415.1	NA	NA	415.5	NA	NA	3	NA	NA	3	NA	NA	3	Not Found	High	High	Not Found	High	High	Not Found	High	High
A0A0G2KA27, O08873	A0A0G2KA27	A0A0G2KA27	A0A0G2KA27	A0A0G2KA27	Madd	MAP kinase-activating death domain protein	cytosol [GO:0005829]; integral component of membrane [GO:0016021]; plasma membrane [GO:0005886]; guanyl-nucleotide exchange factor activity [GO:0005085]; execution phase of apoptosis [GO:0097194]; positive regulation of MAPK cascade [GO:0043410]; regulation of cell cycle [GO:0051726]; regulation of extrinsic apoptotic signaling pathway via death domain receptors [GO:1902041]; regulation of Rab protein signal transduction [GO:0032483]	1	#REF!	#REF!		KK	unreviewed	32.4	30.9158	High	42	120	42	TRUE	FALSE	3	-0.171063	0.144463	0.36203	3	-0.254231	0.0413273	0.207043	6	-0.212647	0.00501158	0.0429177	11.4649	11.9721	12.333	12.0726	12.8767	11.078	11.7553	12.785	10.9738	11.7118	12.6797	10.8732	4307.5	7521.1	2161.8	3457.1	7057.8	2011.2	3354.3	6560.9	1875.7	1314	2549.2	1062.2	1045.8	1173.7	777.9	946.9	1886	792.3	16	15	10	16	15	10	16	15	10	High	High	High	High	High	High	High	High	High
Q6AYY8	Q6AYY8	Q6AYY8	Q6AYY8	Q6AYY8	Slc33a1	Acetyl-coenzyme A transporter 1, AT-1, Acetyl-CoA transporter 1 (Solute carrier family 33 member 1)	endoplasmic reticulum membrane [GO:0005789]; integral component of membrane [GO:0016021]; acetyl-CoA transmembrane transporter activity [GO:0008521]; solute:proton symporter activity [GO:0015295]; BMP signaling pathway [GO:0030509]; central nervous system development [GO:0007417]; SMAD protein signal transduction [GO:0060395]	2	#REF!	#REF!			reviewed	51.2	16.5455	High	9	24	9	TRUE	FALSE	2	-0.354322	NA	NA	2	-0.069848	NA	NA	4	-0.212085	0.105787	0.233006	9.87252	10.1337	10.8823	9.55113	8.68615	NA	9.29646	8.23218	NA	9.44977	8.64782	NA	750.2	411.9	NA	628.8	300.7	NA	699.3	401.1	NA	228.9	139.6	NA	190.2	50	NA	197.4	115.3	NA	4	2	NA	4	2	NA	4	2	NA	High	High	Not Found	High	High	Not Found	High	High	Not Found
Q566E5	Q566E5	Q566E5	Q566E5	Q566E5	Poglut3	Protein O-glucosyltransferase 3, EC 2.4.1.- (KDEL motif-containing protein 2) (Protein O-xylosyltransferase POGLUT3, EC 2.4.2.-)	endomembrane system [GO:0012505]; endoplasmic reticulum lumen [GO:0005788]; EGF-domain serine glucosyltransferase activity [GO:0140561]; EGF-domain serine xylosyltransferase activity [GO:0140562]; glucosyltransferase activity [GO:0046527]; UDP-glucosyltransferase activity [GO:0035251]; UDP-xylosyltransferase activity [GO:0035252]; protein O-linked glycosylation via serine [GO:0018242]	0	#REF!	#REF!		KK	reviewed	70.6	20.8661	High	8	14	8	TRUE	FALSE	2	-0.200697	NA	NA	2	-0.223225	NA	NA	4	-0.211961	0.0203413	0.0896535	8.25786	NA	7.32463	9.06582	9.70753	NA	8.979	9.39296	NA	8.83826	9.48864	NA	535.9	836.1	NA	504.6	672.3	NA	457.7	718.4	NA	163.5	283.4	NA	152.7	111.8	NA	129.2	206.5	NA	3	4	NA	3	4	NA	3	4	NA	High	High	High	High	High	High	High	High	High
Q641Y0	Q641Y0	Q641Y0	Q641Y0	Q641Y0	Ddost	Dolichyl-diphosphooligosaccharide--protein glycosyltransferase 48 kDa subunit, DDOST 48 kDa subunit, Oligosaccharyl transferase 48 kDa subunit	integral component of membrane [GO:0016021]; intracellular membrane-bounded organelle [GO:0043231]; oligosaccharyltransferase complex [GO:0008250]; plasma membrane [GO:0005886]; enzyme activator activity [GO:0008047]; protein glycosylation [GO:0006486]; protein N-linked glycosylation [GO:0006487]; protein N-linked glycosylation via asparagine [GO:0018279]; regulation of protein stability [GO:0031647]; response to cytokine [GO:0034097]; T cell activation [GO:0042110]	1	#REF!	#REF!		KK	reviewed	57.4	47.8458	High	17	220	17	TRUE	FALSE	3	-0.220218	0.0671608	0.287748	3	-0.203631	0.0446877	0.212931	6	-0.211924	0.00149025	0.024878	14.042	13.7784	13.4073	13.2363	13.0436	13.6133	13.0087	12.931	13.2928	13.015	12.9244	13.3428	9649.6	8443.1	12531.7	8241.4	7809.4	10035.2	8277.9	7773.6	10389.2	2943.7	2861.7	6157.4	2493	1298.7	3881.5	2336.8	2234.6	4388.7	13	12	15	13	12	15	13	12	15	High	High	High	High	High	High	High	High	High
A0A0G2JVF1, Q3B7K9	A0A0G2JVF1, Q3B7K9	Q3B7K9	A0A0G2JVF1	Q3B7K9	Rundc3b	RUN domain-containing protein 3B	0	0	#REF!	#REF!		KK	reviewed	28.3	27.7916	High	14	39	12	TRUE	FALSE	3	-0.177501	0.20143	0.42201	3	-0.246302	0.0120573	0.171619	6	-0.211902	0.00615139	0.0477967	10.9399	11.041	10.3474	10.0992	10.714	9.05745	10.1107	10.4349	8.79246	9.89345	10.4791	8.75922	1096.9	1679.7	532.8	1105.7	1384.3	443.4	951.1	1427.3	433.3	334.6	569.3	261.8	334.5	230.2	171.5	268.5	410.3	183.1	5	3	2	5	3	2	5	3	2	High	High	High	High	High	High	High	High	High
B2RZ33	B2RZ33	B2RZ33	B2RZ33	B2RZ33	Nck1	Cytoplasmic protein	cell-cell junction [GO:0005911]; cytoplasm [GO:0005737]; cytosol [GO:0005829]; endoplasmic reticulum [GO:0005783]; plasma membrane [GO:0005886]; protein phosphatase type 1 complex [GO:0000164]; ribosome [GO:0005840]; vesicle membrane [GO:0012506]; ephrin receptor binding [GO:0046875]; eukaryotic initiation factor eIF2 binding [GO:0071074]; kinase activity [GO:0016301]; protein domain specific binding [GO:0019904]; protein kinase inhibitor activity [GO:0004860]; protein-macromolecule adaptor activity [GO:0030674]; receptor tyrosine kinase binding [GO:0030971]; signaling adaptor activity [GO:0035591]; signaling receptor binding [GO:0005102]; actin filament organization [GO:0007015]; cell migration [GO:0016477]; ephrin receptor signaling pathway [GO:0048013]; lamellipodium assembly [GO:0030032]; negative regulation of cell death [GO:0060548]; negative regulation of endoplasmic reticulum stress-induced eIF2 alpha phosphorylation [GO:1903912]; negative regulation of insulin receptor signaling pathway [GO:0046627]; negative regulation of peptidyl-serine phosphorylation [GO:0033137]; negative regulation of PERK-mediated unfolded protein response [GO:1903898]; negative regulation of transcription from RNA polymerase II promoter in response to endoplasmic reticulum stress [GO:1990441]; peptidyl-serine dephosphorylation [GO:0070262]; positive regulation of actin filament polymerization [GO:0030838]; positive regulation of cap-dependent translational initiation [GO:1903676]; positive regulation of cap-independent translational initiation [GO:1903679]; positive regulation of endoplasmic reticulum stress-induced intrinsic apoptotic signaling pathway [GO:1902237]; positive regulation of neuron projection development [GO:0010976]; positive regulation of T cell proliferation [GO:0042102]; positive regulation of transcription by RNA polymerase II [GO:0045944]; positive regulation of translation in response to endoplasmic reticulum stress [GO:0036493]; regulation of cell migration [GO:0030334]; response to other organism [GO:0051707]; signal transduction [GO:0007165]; substrate-dependent cell migration, cell extension [GO:0006930]; T cell activation [GO:0042110]	0	#REF!	#REF!			unreviewed	98.8	5.03979	Medium	2	3	1	TRUE	FALSE	1	-0.161631	NA	NA	1	-0.261619	NA	NA	2	-0.211625	NA	NA	NA	NA	NA	6.67101	NA	NA	6.50938	NA	NA	6.40939	NA	NA	101.9	NA	NA	91.1	NA	NA	85	NA	NA	31.1	NA	NA	27.5	NA	NA	24	NA	NA	1	NA	NA	1	NA	NA	1	NA	NA	High	Not Found	Not Found	High	Not Found	Not Found	High	Not Found	Not Found
Q6AYT7	Q6AYT7	Q6AYT7	Q6AYT7	Q6AYT7	Abhd12	Lysophosphatidylserine lipase ABHD12, EC 3.1.-.- (2-arachidonoylglycerol hydrolase ABHD12) (Abhydrolase domain-containing protein 12) (Monoacylglycerol lipase ABHD12, EC 3.1.1.23) (Oxidized phosphatidylserine lipase ABHD12, EC 3.1.-.-)	AMPA glutamate receptor complex [GO:0032281]; cytoplasm [GO:0005737]; dendrite cytoplasm [GO:0032839]; endoplasmic reticulum membrane [GO:0005789]; integral component of membrane [GO:0016021]; membrane [GO:0016020]; acylglycerol lipase activity [GO:0047372]; lysophospholipase activity [GO:0004622]; palmitoyl-(protein) hydrolase activity [GO:0008474]; phospholipase activity [GO:0004620]; acylglycerol catabolic process [GO:0046464]; adult walking behavior [GO:0007628]; glycerophospholipid catabolic process [GO:0046475]; monoacylglycerol catabolic process [GO:0052651]; phosphatidylserine catabolic process [GO:0006660]; phospholipid catabolic process [GO:0009395]; protein depalmitoylation [GO:0002084]; regulation of inflammatory response [GO:0050727]; response to auditory stimulus [GO:0010996]	1	#REF!	#REF!		KK	reviewed	150.7	47.2362	High	18	155	18	TRUE	FALSE	3	-0.246877	0.0949752	0.31094	3	-0.176359	0.084023	0.260035	6	-0.211618	0.00628177	0.0482945	13.1343	12.6447	12.6436	12.856	13.0207	13.0266	12.73	12.6173	12.8153	12.7889	12.7885	12.7967	7413.7	8310.3	8344.2	6793.9	6283.2	7207.5	7076.7	7075.1	7115.5	2261.6	2816.7	4099.9	2055.1	1044.9	2787.8	1997.7	2033.8	3005.8	15	14	14	15	14	14	15	14	14	High	High	High	High	High	High	High	High	High
A0JPL2, D3ZRE3	A0JPL2, D3ZRE3	A0JPL2	D3ZRE3	A0JPL2	Csnk1a1	Casein kinase 1, alpha 1, isoform CRA_d (Csnk1a1 protein)	ATP binding [GO:0005524]; protein serine/threonine kinase activity [GO:0004674]	0	#REF!	#REF!		KK	unreviewed	15.4	33.2344	High	10	31	1	TRUE	FALSE	3	-0.161961	0.127919	0.346423	3	-0.261115	0.113528	0.290493	6	-0.211538	0.0132422	0.0713026	10.1362	10.79	10.1292	10.2174	10.9726	8.55727	10.1326	10.861	8.26772	10.0312	10.8278	8.10486	1190.5	2009.5	376.7	1122.6	1859.9	308.2	1046.4	1817.6	275.3	363.2	681.1	185.1	339.6	309.3	119.2	295.4	522.5	116.3	5	4	1	5	4	1	5	4	1	High	High	Not Found	High	High	Not Found	High	High	Not Found
E9PT85, Q6AZ64, Q8VIB1	E9PT85, Q6AZ64, Q8VIB1	Q6AZ64	E9PT85	Q6AZ64	Xrcc6	X-ray repair complementing defective repair in Chinese hamster cells 6, isoform CRA_a (Xrcc6 protein)	cytoplasm [GO:0005737]; DNA-dependent protein kinase complex [GO:0070418]; Ku70:Ku80 complex [GO:0043564]; nonhomologous end joining complex [GO:0070419]; nucleolus [GO:0005730]; nucleus [GO:0005634]; protein-containing complex [GO:0032991]; protein-DNA complex [GO:0032993]; transcription regulator complex [GO:0005667]; 5'-deoxyribose-5-phosphate lyase activity [GO:0051575]; ATP binding [GO:0005524]; ATP-dependent activity, acting on DNA [GO:0008094]; cyclin binding [GO:0030332]; damaged DNA binding [GO:0003684]; DNA helicase activity [GO:0003678]; double-stranded DNA binding [GO:0003690]; hydrolase activity [GO:0016787]; protein C-terminus binding [GO:0008022]; protein-containing complex binding [GO:0044877]; scaffold protein binding [GO:0097110]; telomeric DNA binding [GO:0042162]; transcription cis-regulatory region binding [GO:0000976]; activation of innate immune response [GO:0002218]; brain development [GO:0007420]; cellular hyperosmotic salinity response [GO:0071475]; cellular response to DNA damage stimulus [GO:0006974]; cellular response to gamma radiation [GO:0071480]; cellular response to X-ray [GO:0071481]; double-strand break repair [GO:0006302]; double-strand break repair via classical nonhomologous end joining [GO:0097680]; double-strand break repair via nonhomologous end joining [GO:0006303]; negative regulation of transcription, DNA-templated [GO:0045892]; positive regulation of lymphocyte differentiation [GO:0045621]; positive regulation of neurogenesis [GO:0050769]; positive regulation of protein kinase activity [GO:0045860]; positive regulation of transcription by RNA polymerase II [GO:0045944]; positive regulation of transcription, DNA-templated [GO:0045893]; recombinational repair [GO:0000725]; regulation of smooth muscle cell proliferation [GO:0048660]; response to ionizing radiation [GO:0010212]; telomere maintenance [GO:0000723]; V(D)J recombination [GO:0033151]	0	#REF!	#REF!		KK	unreviewed	121	6.25	High	4	4	4	TRUE	FALSE	3	-0.116631	0.218807	0.435707	3	-0.304985	0.127652	0.306191	6	-0.210808	0.0368414	0.125315	NA	7.98413	NA	8.53799	7.40173	8.60548	8.55305	7.21432	8.42794	8.12877	6.96	8.54148	371.7	169.1	389.5	375.6	148.5	344.4	279.9	124.5	372.6	113.4	57.3	191.4	113.6	24.7	133.2	79	35.8	157.4	1	1	1	1	1	1	1	1	1	High	High	High	High	High	High	High	High	High
Q5BJM8	Q5BJM8	Q5BJM8	Q5BJM8	Q5BJM8	Slc30a7	Zinc transporter 7, ZnT-7 (Solute carrier family 30 member 7)	cytoplasm [GO:0005737]; cytoplasmic vesicle [GO:0031410]; Golgi apparatus [GO:0005794]; integral component of membrane [GO:0016021]; perinuclear region of cytoplasm [GO:0048471]; vesicle [GO:0031982]; zinc ion transmembrane transporter activity [GO:0005385]; sequestering of zinc ion [GO:0032119]; zinc ion transport [GO:0006829]	2	#REF!	#REF!		KK	reviewed	59.3	9.78836	High	4	9	4	TRUE	FALSE	3	-0.307157	0.0238545	0.251938	3	-0.114189	0.0114545	0.171563	6	-0.210673	0.00744584	0.0523451	6.66534	7.47654	8.6279	7.54381	7.49185	7.75288	7.30834	7.09276	7.46597	7.43962	7.35315	7.6532	186.6	180	215.7	158.5	136.5	176.8	173.6	163.5	201.3	56.9	61	106	48	22.7	68.4	49	47	85	2	1	1	2	1	1	2	1	1	High	High	High	High	High	High	High	High	High
O35410	O35410	O35410	O35410	O35410	Usf1	Transcription factor USF-1 (Upstream transcription factor 1) (Upstream transcription factor 1, isoform CRA_a)	chromatin [GO:0000785]; cytoplasmic ribonucleoprotein granule [GO:0036464]; cytosol [GO:0005829]; nucleus [GO:0005634]; transcription regulator complex [GO:0005667]; bHLH transcription factor binding [GO:0043425]; DNA binding [GO:0003677]; DNA-binding transcription factor activity [GO:0003700]; DNA-binding transcription factor activity, RNA polymerase II-specific [GO:0000981]; double-stranded DNA binding [GO:0003690]; enzyme binding [GO:0019899]; histone deacetylase binding [GO:0042826]; identical protein binding [GO:0042802]; protein heterodimerization activity [GO:0046982]; protein homodimerization activity [GO:0042803]; protein kinase binding [GO:0019901]; protein-containing complex binding [GO:0044877]; RNA polymerase II cis-regulatory region sequence-specific DNA binding [GO:0000978]; sequence-specific DNA binding [GO:0043565]; sequence-specific double-stranded DNA binding [GO:1990837]; cellular response to insulin stimulus [GO:0032869]; glucose metabolic process [GO:0006006]; late viral transcription [GO:0019086]; lipid homeostasis [GO:0055088]; positive regulation of transcription by RNA polymerase II [GO:0045944]; positive regulation of transcription from RNA polymerase II promoter by glucose [GO:0000432]; positive regulation of transcription, DNA-templated [GO:0045893]; regulation of transcription by RNA polymerase II [GO:0006357]; regulation of transcription, DNA-templated [GO:0006355]; response to hypoxia [GO:0001666]; response to UV [GO:0009411]	0	#REF!	#REF!			unreviewed	104.1	6.12903	High	1	4	1	TRUE	FALSE	1	-0.323245	NA	NA	1	-0.0980321	NA	NA	2	-0.210639	NA	NA	NA	NA	NA	NA	7.58346	NA	NA	7.26021	NA	NA	7.48543	NA	NA	191.8	NA	NA	153.3	NA	NA	179.2	NA	NA	65	NA	NA	25.5	NA	NA	51.5	NA	NA	1	NA	NA	1	NA	NA	1	NA	High	High	High	High	High	High	High	High	High
A0A0G2K2V4, Q5U2P5	Q5U2P5	Q5U2P5	Q5U2P5	Q5U2P5	C2cd2l	RCG58016 (Transmembrane protein 24)	cortical endoplasmic reticulum [GO:0032541]; cytoplasmic side of apical plasma membrane [GO:0098592]; endoplasmic reticulum-plasma membrane contact site [GO:0140268]; integral component of membrane [GO:0016021]; insulin binding [GO:0043559]; phosphatidylinositol binding [GO:0035091]; phosphatidylinositol transfer activity [GO:0008526]; positive regulation of insulin secretion involved in cellular response to glucose stimulus [GO:0035774]	1	#REF!	#REF!		KK	unreviewed	30.1	53.966	High	29	180	29	TRUE	FALSE	3	-0.25454	0.0580718	0.280441	3	-0.166383	0.0838083	0.260035	6	-0.210462	0.00395704	0.0374324	13.4871	13.3064	13.3948	13.0063	12.7567	12.7905	12.8445	12.379	12.5664	12.9178	12.4931	12.6434	8227.7	6920.7	7084.6	7354.9	5326.5	6065.3	7738.1	5765	6398.1	2509.9	2345.7	3481	2224.8	885.8	2346	2184.4	1657.2	2702.7	18	16	15	18	16	15	18	16	15	High	High	High	High	High	High	High	High	High
F1MA42	F1MA42	F1MA42	F1MA42	F1MA42	Sez6	Seizure-related 6 homolog	apical dendrite [GO:0097440]; dendritic shaft [GO:0043198]; dendritic spine [GO:0043197]; endoplasmic reticulum [GO:0005783]; integral component of membrane [GO:0016021]; neuronal cell body [GO:0043025]; perinuclear region of cytoplasm [GO:0048471]; adult locomotory behavior [GO:0008344]; cerebellar Purkinje cell layer development [GO:0021680]; excitatory postsynaptic potential [GO:0060079]; regulation of dendrite development [GO:0050773]; regulation of protein kinase C signaling [GO:0090036]; synapse maturation [GO:0060074]	1	#REF!	#REF!		KK	unreviewed	48.7	22.7823	High	15	39	15	TRUE	FALSE	3	-0.249036	0.141291	0.358671	3	-0.171677	0.304224	0.474644	6	-0.210357	0.0380468	0.127215	7.79572	10.3033	11.1555	10.9468	10.6475	9.72639	10.8535	10.1984	9.5216	10.9984	10.2657	9.54148	1973.8	1604.1	847.1	1850.3	1175	735	2045.8	1231.1	745.2	602.1	543.7	416.2	559.7	195.4	284.3	577.5	353.9	314.8	6	7	4	6	7	4	6	7	4	High	High	High	High	High	High	High	High	High
D3ZUM4	D3ZUM4	D3ZUM4	D3ZUM4	D3ZUM4	Glb1	Beta-galactosidase, EC 3.2.1.23	cytoplasm [GO:0005737]; extracellular space [GO:0005615]; Golgi apparatus [GO:0005794]; lysosome [GO:0005764]; vacuole [GO:0005773]; beta-galactosidase activity [GO:0004565]; galactoside binding [GO:0016936]; hydrolase activity [GO:0016787]; protein homodimerization activity [GO:0042803]; cellular carbohydrate metabolic process [GO:0044262]; galactose catabolic process [GO:0019388]; response to cortisone [GO:0051413]; response to Thyroglobulin triiodothyronine [GO:1904016]	0	#REF!	#REF!			unreviewed	67.6	6.4915	High	4	5	4	TRUE	FALSE	1	-0.230631	NA	NA	1	-0.189793	NA	NA	2	-0.210212	NA	NA	NA	NA	8.59096	NA	7.75889	NA	NA	7.52826	NA	NA	7.5691	NA	NA	216.6	NA	NA	184.6	NA	NA	189.9	NA	NA	73.4	NA	NA	30.7	NA	NA	54.6	NA	NA	1	NA	NA	1	NA	NA	1	NA	Not Found	High	Not Found	Not Found	High	Not Found	Not Found	High	Not Found
G3V784, Q5D001	G3V784	G3V784	G3V784	G3V784	Adpgk	ADP-dependent glucokinase	endoplasmic reticulum [GO:0005783]; ADP-specific glucokinase activity [GO:0043843]; carbohydrate metabolic process [GO:0005975]; glucose metabolic process [GO:0006006]; glycolytic process [GO:0006096]	0	#REF!	#REF!			unreviewed	14.2	26.4113	High	9	16	9	TRUE	FALSE	3	-0.325572	0.133455	0.35169	3	-0.0946995	0.434064	0.587423	6	-0.210136	0.0666231	0.175603	7.25456	8.87467	8.77808	9.53002	9.53528	9.9884	9.43275	8.97871	9.66551	9.6001	9.26772	9.90177	739.3	742	1015.8	691.1	504.5	812.1	776.1	616.4	956.6	225.5	251.5	499.1	209	83.9	314.1	219.1	177.2	404.1	3	3	3	3	3	3	3	3	3	High	High	High	High	High	High	High	High	High
A0A0G2K4N7, B5DFE0	B5DFE0	B5DFE0	B5DFE0	B5DFE0	Mpp6	Membrane palmitoylated protein 6 (Mpp6 protein) (RCG52465, isoform CRA_b)	cell-cell junction [GO:0005911]; plasma membrane [GO:0005886]	0	#REF!	#REF!			unreviewed	14.2	64.0741	High	35	243	31	TRUE	FALSE	3	-0.495292	0.0183081	0.24374	3	0.075132	0.148103	0.325955	6	-0.21008	0.172187	0.317465	14.09	13.8644	14.1918	13.9554	14.2638	13.2784	13.5359	13.6329	12.843	14.0949	14.2973	13.3309	15885.2	19671.7	9936	11877.1	12703.6	7347.1	17498.2	20132.9	10303.8	4845.9	6667.5	4882	3592.8	2112.6	2841.8	4939.6	5787.4	4352.6	26	27	20	26	27	20	26	27	20	High	High	High	High	High	High	High	High	High
Q68FV0, R9PXT5	Q68FV0, R9PXT5	Q68FV0	Q68FV0	Q68FV0	Tmem178a	Transmembrane protein 178A	endoplasmic reticulum membrane [GO:0005789]; integral component of membrane [GO:0016021]; membrane [GO:0016020]; negative regulation of osteoclast differentiation [GO:0045671]; regulation of cytosolic calcium ion concentration [GO:0051480]	1	#REF!	#REF!			reviewed	46.2	13.468	High	4	11	4	TRUE	FALSE	3	0.106542	0.532738	0.689187	3	-0.526101	0.0942943	0.271391	6	-0.20978	0.280932	0.43574	9.36457	7.48543	7.41701	9.90734	10.0301	8.69766	10.2801	10.092	8.58271	9.65768	9.18239	8.21675	960.3	1045.6	415.2	1243.4	1091.4	383.4	807.7	581	297.5	292.9	354.4	204	376.1	181.5	148.3	228	167	125.7	2	3	2	2	3	2	2	3	2	High	High	High	High	High	High	High	High	High
B5DEK0	B5DEK0	B5DEK0	B5DEK0	B5DEK0	Rprd1b	Regulation of nuclear pre-mRNA domain-containing 1B	nucleus [GO:0005634]; RNA polymerase II, holoenzyme [GO:0016591]; identical protein binding [GO:0042802]; RNA polymerase II complex binding [GO:0000993]; dephosphorylation of RNA polymerase II C-terminal domain [GO:0070940]; mRNA 3'-end processing [GO:0031124]; positive regulation of cell population proliferation [GO:0008284]; positive regulation of transcription by RNA polymerase II [GO:0045944]; regulation of cell cycle process [GO:0010564]	0	#REF!	#REF!		KK	unreviewed	27.4	19.0184	High	5	6	5	TRUE	FALSE	2	-0.109436	NA	NA	2	-0.309873	NA	NA	4	-0.209654	0.0368938	0.125315	NA	NA	NA	NA	9.15785	7.47492	NA	9.03452	7.37938	NA	8.85922	7.15381	NA	571.2	177.9	NA	524.4	166.5	NA	464.4	142.4	NA	193.6	87.4	NA	87.2	64.4	NA	133.5	60.2	NA	3	1	NA	3	1	NA	3	1	Not Found	High	High	Not Found	High	High	Not Found	High	High
F1LRY7, Q9JKA9	F1LRY7, Q9JKA9	Q9JKA9	Q9JKA9	Q9JKA9	Hcn2	Potassium/sodium hyperpolarization-activated cyclic nucleotide-gated channel 2	axon [GO:0030424]; cytoplasm [GO:0005737]; dendrite membrane [GO:0032590]; dendritic shaft [GO:0043198]; HCN channel complex [GO:0098855]; integral component of plasma membrane [GO:0005887]; membrane [GO:0016020]; neuronal cell body [GO:0043025]; plasma membrane [GO:0005886]; somatodendritic compartment [GO:0036477]; synapse [GO:0045202]; cAMP binding [GO:0030552]; identical protein binding [GO:0042802]; intracellular cAMP-activated cation channel activity [GO:0005222]; molecular adaptor activity [GO:0060090]; PDZ domain binding [GO:0030165]; protein-containing complex binding [GO:0044877]; voltage-gated potassium channel activity [GO:0005249]; voltage-gated sodium channel activity [GO:0005248]; aging [GO:0007568]; brain development [GO:0007420]; cellular response to aldosterone [GO:1904045]; cellular response to cAMP [GO:0071320]; cellular response to cGMP [GO:0071321]; inflammatory response [GO:0006954]; potassium ion import across plasma membrane [GO:1990573]; potassium ion transmembrane transport [GO:0071805]; regulation of ion transmembrane transport [GO:0034765]; regulation of membrane depolarization [GO:0003254]; regulation of membrane potential [GO:0042391]; response to cisplatin [GO:0072718]; response to hormone [GO:0009725]; response to xenobiotic stimulus [GO:0009410]; sodium ion import across plasma membrane [GO:0098719]; sodium ion transmembrane transport [GO:0035725]	1	#REF!	#REF!			reviewed	177.3	8.92236	High	8	22	5	TRUE	FALSE	2	-0.16	NA	NA	2	-0.259172	NA	NA	4	-0.209586	0.170188	0.31531	8.28123	8.17493	NA	8.58571	5.8679	NA	8.69732	5.4363	NA	8.38068	5.55459	NA	384.2	58.4	NA	415.1	43.3	NA	333.3	47	NA	117.2	19.8	NA	125.6	7.2	NA	94.1	13.5	NA	2	1	NA	2	1	NA	2	1	NA	High	High	Not Found	High	High	Not Found	High	High	Not Found
F1LM09, Q4VSI4	F1LM09	F1LM09	F1LM09	F1LM09	Usp7	Ubiquitin carboxyl-terminal hydrolase 7, EC 3.4.19.12 (Ubiquitin thioesterase 7) (Ubiquitin-specific-processing protease 7)	thiol-dependent deubiquitinase [GO:0004843]; protein deubiquitination [GO:0016579]; ubiquitin-dependent protein catabolic process [GO:0006511]	0	#REF!	#REF!		KK	unreviewed	27.8	45.6029	High	45	145	45	TRUE	FALSE	3	-0.230413	0.113752	0.330658	3	-0.188696	0.138446	0.314897	6	-0.209555	0.0105411	0.0619348	12.3101	12.2583	12.7587	12.9985	12.5397	12.0629	12.9181	12.1644	11.8273	12.9386	12.2085	11.8879	8183.5	5954.2	4278.6	7739.9	4590.5	3634	7850.7	4732.8	3789.9	2496.5	2018.1	2102.3	2341.3	763.4	1405.6	2216.2	1360.5	1601	27	15	11	27	15	11	27	15	11	High	High	High	High	High	High	High	High	High
Q76K24	Q76K24	Q76K24	Q76K24	Q76K24	Ankrd46	Ankyrin repeat domain-containing protein 46 (Ankyrin repeat small protein, ANK-S)	integral component of membrane [GO:0016021]	1	#REF!	#REF!			reviewed	22.2	18.4211	High	4	17	4	TRUE	FALSE	3	-0.303086	0.347015	0.548196	3	-0.115922	0.409697	0.567174	6	-0.209504	0.165092	0.309647	9.96924	10.4547	7.82845	7.5345	9.93546	8.30515	7.5345	9.13955	8.1918	7.57969	9.604	8.24365	185.4	979.2	316.3	185.4	564	292.4	191.3	778.2	303.1	56.6	331.9	155.4	56.1	93.8	113.1	54	223.7	128	1	2	1	1	2	1	1	2	1	High	High	High	High	High	High	High	High	High
D3ZJ78	D3ZJ78	D3ZJ78	D3ZJ78	D3ZJ78	Atp6v1e2	ATPase H+-transporting V1 subunit E2 (RCG62312)	acrosomal vesicle [GO:0001669]; proton-transporting two-sector ATPase complex, catalytic domain [GO:0033178]; proton-transporting ATPase activity, rotational mechanism [GO:0046961]; proton transmembrane transport [GO:1902600]	0	#REF!	#REF!			unreviewed	18.3	27.4336	High	12	81	1	TRUE	FALSE	1	-0.268582	NA	NA	1	-0.150068	NA	NA	2	-0.209325	NA	NA	NA	NA	NA	7.13648	NA	NA	6.8679	NA	NA	6.98641	NA	NA	140.7	NA	NA	116.8	NA	NA	126.8	NA	NA	42.9	NA	NA	35.3	NA	NA	35.8	NA	NA	1	NA	NA	1	NA	NA	1	NA	NA	High	Not Found	Not Found	High	Not Found	Not Found	High	Not Found	Not Found
Q0ZFS4	Q0ZFS4	Q0ZFS4	Q0ZFS4	Q0ZFS4	Mrps33	Mitochondrial ribosomal protein S33 (Mitochondrial ribosomal protein S33 (Predicted), isoform CRA_a)	mitochondrion [GO:0005739]; ribosome [GO:0005840]	0	#REF!	#REF!			unreviewed	19.1	21.9048	High	2	4	2	TRUE	FALSE	1	-0.231075	NA	NA	1	-0.186299	NA	NA	2	-0.208687	NA	NA	NA	8.08746	NA	NA	7.45121	NA	NA	7.22014	NA	NA	7.26491	NA	NA	175	NA	NA	149.1	NA	NA	153.8	NA	NA	59.3	NA	NA	24.8	NA	NA	44.2	NA	NA	1	NA	NA	1	NA	NA	1	NA	High	High	Not Found	High	High	Not Found	High	High	Not Found
A0A0G2K7X2, D3Z9G0	A0A0G2K7X2, D3Z9G0	D3Z9G0	A0A0G2K7X2	D3Z9G0	Traf3	TNF receptor-associated factor, EC 2.3.2.27	CD40 receptor complex [GO:0035631]; cytoplasm [GO:0005737]; cytoplasmic side of plasma membrane [GO:0009898]; identical protein binding [GO:0042802]; protein kinase binding [GO:0019901]; protein phosphatase binding [GO:0019903]; thioesterase binding [GO:0031996]; tumor necrosis factor receptor binding [GO:0005164]; ubiquitin protein ligase binding [GO:0031625]; zinc ion binding [GO:0008270]; innate immune response [GO:0045087]; negative regulation of NF-kappaB transcription factor activity [GO:0032088]; positive regulation of JNK cascade [GO:0046330]; protein K63-linked ubiquitination [GO:0070534]; regulation of apoptotic process [GO:0042981]; regulation of cytokine production [GO:0001817]; regulation of defense response to virus [GO:0050688]; regulation of I-kappaB kinase/NF-kappaB signaling [GO:0043122]; regulation of interferon-beta production [GO:0032648]; regulation of proteolysis [GO:0030162]; Toll signaling pathway [GO:0008063]; toll-like receptor signaling pathway [GO:0002224]; tumor necrosis factor-mediated signaling pathway [GO:0033209]	0	#REF!	#REF!			unreviewed	75.1	7.05467	High	5	10	5	TRUE	FALSE	2	-0.124344	NA	NA	2	-0.29289	NA	NA	4	-0.208617	0.0853131	0.202163	7.08321	6.81121	10.186	6.92481	8.40514	NA	6.65249	8.42878	NA	6.56377	8.18041	NA	121.5	339	NA	100.6	344.6	NA	94.6	290.1	NA	37.1	114.9	NA	30.4	57.3	NA	26.7	83.4	NA	1	2	NA	1	2	NA	1	2	NA	High	High	High	High	High	High	High	High	High
Q80Z30	Q80Z30	Q80Z30	Q80Z30	Q80Z30	Ppm1e	Protein phosphatase 1E, EC 3.1.3.16 (Ca(2+)/calmodulin-dependent protein kinase phosphatase N, CaMKP-N) (CaMKP-nucleus, CaMKN) (Partner of PIX 1) (Partner of PIX-alpha, Partner of PIXA)	cytoplasm [GO:0005737]; mitochondrion [GO:0005739]; nucleolus [GO:0005730]; nucleoplasm [GO:0005654]; nucleus [GO:0005634]; protein-containing complex [GO:0032991]; metal ion binding [GO:0046872]; protein serine/threonine phosphatase activity [GO:0004722]; cellular response to xenobiotic stimulus [GO:0071466]; negative regulation of protein kinase activity [GO:0006469]; peptidyl-threonine dephosphorylation [GO:0035970]; positive regulation of stress fiber assembly [GO:0051496]; protein dephosphorylation [GO:0006470]	0	#REF!	#REF!			reviewed	123.6	15.6	High	7	22	7	TRUE	FALSE	3	-0.148729	0.454957	0.628597	3	-0.268361	0.284836	0.45818	6	-0.208545	0.12495	0.257564	9.91394	10.4575	10.3436	7.7807	9.77906	9.85144	7.77281	9.81218	9.38003	7.82464	9.52787	9.25361	219.9	878.6	923.8	218.7	899	666.3	226.7	738.2	610.4	67.1	297.8	453.9	66.1	149.5	257.7	64	212.2	257.9	2	3	1	2	3	1	2	3	1	High	High	High	High	High	High	High	High	High
D4A031	D4A031	D4A031	D4A031	D4A031	Ddx42	RNA helicase, EC 3.6.4.13	cytoplasm [GO:0005737]; nucleus [GO:0005634]; ATP binding [GO:0005524]; ATP hydrolysis activity [GO:0016887]; RNA binding [GO:0003723]; RNA helicase activity [GO:0003724]; protein localization [GO:0008104]; regulation of apoptotic process [GO:0042981]	0	#REF!	#REF!		KK	unreviewed	39.4	45.6405	High	35	163	35	TRUE	FALSE	3	-0.151054	0.222604	0.438251	3	-0.265949	0.128984	0.307247	6	-0.208501	0.0256102	0.100894	12.0367	12.9081	12.5526	12.9018	13.5165	13.2886	12.9226	13.2633	13.0679	12.832	13.0825	12.9945	7653.2	11718.6	10006.2	7764.2	9832.3	8586.6	7291.7	8674.3	8161.1	2334.7	3971.9	4916.5	2348.6	1635.1	3321.2	2058.4	2493.5	3447.5	24	22	22	24	22	22	24	22	22	High	High	High	High	High	High	High	High	High
O35165	O35165	O35165	O35165	O35165	Gosr2	Golgi SNAP receptor complex member 2 (27 kDa Golgi SNARE protein) (Membrin)	endoplasmic reticulum membrane [GO:0005789]; ER to Golgi transport vesicle membrane [GO:0012507]; Golgi apparatus [GO:0005794]; Golgi membrane [GO:0000139]; integral component of membrane [GO:0016021]; late endosome membrane [GO:0031902]; SNARE complex [GO:0031201]; SNAP receptor activity [GO:0005484]; SNARE binding [GO:0000149]; intra-Golgi vesicle-mediated transport [GO:0006891]; protein transport [GO:0015031]; vesicle fusion [GO:0006906]; vesicle-mediated transport [GO:0016192]	1	#REF!	#REF!		KK	reviewed	89	24.0566	High	5	28	5	TRUE	FALSE	3	-0.330344	0.0681495	0.287748	3	-0.0862108	0.13578	0.31353	6	-0.208277	0.0308175	0.110992	10.4215	9.70408	10.7511	9.91797	8.96261	10.9303	9.49805	8.53993	10.7819	9.77198	8.87314	10.9071	967.4	498.9	1951.4	723.1	372.2	1760.6	874.3	468.9	1920.3	295.1	169.1	958.8	218.7	61.9	681	246.8	134.8	811.2	2	1	3	2	1	3	2	1	3	High	High	High	High	High	High	High	High	High
A0A0G2K9N3, C9WPN2	A0A0G2K9N3	A0A0G2K9N3	A0A0G2K9N3	A0A0G2K9N3	Ddx3	RNA helicase, EC 3.6.4.13	nucleus [GO:0005634]; P granule [GO:0043186]; ATP binding [GO:0005524]; ATP hydrolysis activity [GO:0016887]; RNA binding [GO:0003723]; RNA helicase activity [GO:0003724]; cell differentiation [GO:0030154]; gamete generation [GO:0007276]	0	#REF!	#REF!		KK	unreviewed	33.5	51.0736	High	32	257	4	TRUE	FALSE	3	-0.102445	0.479691	0.648539	3	-0.314054	0.0263412	0.183899	6	-0.20825	0.0388505	0.128564	6.4446	NA	NA	8.36632	9.11634	7.64313	8.42543	8.78202	7.61102	8.01458	8.90509	7.26397	330	555	199.9	343.8	440.2	195.5	258.6	479.4	153.7	100.7	188.1	98.2	104	73.2	75.6	73	137.8	64.9	1	2	1	1	2	1	1	2	1	High	High	High	High	High	High	High	High	High
A0A0G2JXK1, P54282	A0A0G2JXK1	A0A0G2JXK1	A0A0G2JXK1	A0A0G2JXK1	Cacna1a	Voltage-dependent P/Q-type calcium channel subunit alpha	somatodendritic compartment [GO:0036477]; voltage-gated calcium channel complex [GO:0005891]; metal ion binding [GO:0046872]; voltage-gated calcium channel activity [GO:0005245]; regulation of ion transmembrane transport [GO:0034765]	0	#REF!	#REF!		KK	unreviewed	25.1	2.74493	High	6	12	4	TRUE	FALSE	2	-0.298982	NA	NA	2	-0.117456	NA	NA	4	-0.208219	0.0325565	0.11526	7.98413	8.40727	NA	7.41785	8.11998	NA	7.15785	7.78202	NA	7.31651	7.98641	NA	171	278.2	NA	142.8	220.1	NA	159.4	253.6	NA	52.2	94.3	NA	43.2	36.6	NA	45	72.9	NA	1	1	NA	1	1	NA	1	1	NA	High	High	Not Found	High	High	Not Found	High	High	Not Found
A0A0G2JYF0, D4AD03, Q80ZA5, W0NT44, W0NXI0	A0A0G2JYF0	A0A0G2JYF0	A0A0G2JYF0	A0A0G2JYF0	Slc4a10	Anion exchange protein	integral component of membrane [GO:0016021]; inorganic anion exchanger activity [GO:0005452]	1	#REF!	#REF!			unreviewed	19.6	36.0465	High	33	218	5	TRUE	FALSE	3	-0.0584788	0.22579	0.440746	3	-0.357726	0.115293	0.292884	6	-0.208103	0.070655	0.181086	13.5857	13.6529	13.4858	13.6313	13.3139	13.4353	13.5187	13.3175	13.3689	13.0746	12.9021	13.3307	12689.5	10183	11077.5	11736.3	10208.7	10579.1	8626.9	7654.3	10302.5	3871.1	3451.4	5442.9	3550.2	1697.7	4091.9	2435.3	2200.3	4352.1	24	22	22	24	22	22	24	22	22	High	High	High	High	High	High	High	High	High
A0A0G2K2V6, P13645, Q148H6, Q6IFW6, Q7Z3Y7, Q7Z3Y8, Q7Z3Z0	P13645	P13645	P13645	P13645	KRT10	Keratin, type I cytoskeletal 10 (Cytokeratin-10, CK-10) (Keratin-10, K10)	cell surface [GO:0009986]; cornified envelope [GO:0001533]; cytoplasm [GO:0005737]; cytoskeleton [GO:0005856]; cytosol [GO:0005829]; extracellular exosome [GO:0070062]; extracellular space [GO:0005615]; intermediate filament [GO:0005882]; keratin filament [GO:0045095]; membrane [GO:0016020]; nucleus [GO:0005634]; protein heterodimerization activity [GO:0046982]; structural constituent of skin epidermis [GO:0030280]; epidermis development [GO:0008544]; epithelial cell differentiation [GO:0030855]; keratinocyte differentiation [GO:0030216]; morphogenesis of an epithelium [GO:0002009]; peptide cross-linking [GO:0018149]; positive regulation of epidermis development [GO:0045684]; protein heterotetramerization [GO:0051290]	0	#REF!	#REF!			reviewed	231.7	65.411	High	39	361	29	FALSE	TRUE	3	0.0415982	0.797818	0.880479	3	-0.457474	0.271555	0.445144	6	-0.207938	0.317092	0.471229	13.6723	13.1308	13.2281	13.8193	14.1264	14.5433	13.7038	14.4524	14.4576	13.9676	13.3161	13.833	14455.4	17884.3	23877.2	13343.3	22419.2	22499.3	16019.9	10198.6	14593	4409.8	6061.7	11732	4036.3	3728.3	8702.5	4522.3	2931.7	6164.5	28	33	35	28	33	35	28	33	35	High	High	High	High	High	High	High	High	High
D4A8A0	D4A8A0	D4A8A0	D4A8A0	D4A8A0	Cad	CAD protein, EC 2.1.3.2, EC 3.5.2.3, EC 6.3.5.5	cell projection [GO:0042995]; cytoplasm [GO:0005737]; cytosol [GO:0005829]; neuronal cell body [GO:0043025]; nuclear matrix [GO:0016363]; nucleus [GO:0005634]; protein-containing complex [GO:0032991]; terminal bouton [GO:0043195]; amino acid binding [GO:0016597]; aspartate carbamoyltransferase activity [GO:0004070]; ATP binding [GO:0005524]; carbamoyl-phosphate synthase (glutamine-hydrolyzing) activity [GO:0004088]; dihydroorotase activity [GO:0004151]; enzyme binding [GO:0019899]; identical protein binding [GO:0042802]; zinc ion binding [GO:0008270]; 'de novo' pyrimidine nucleobase biosynthetic process [GO:0006207]; 'de novo' UMP biosynthetic process [GO:0044205]; animal organ regeneration [GO:0031100]; cellular response to epidermal growth factor stimulus [GO:0071364]; cellular response to xenobiotic stimulus [GO:0071466]; citrulline biosynthetic process [GO:0019240]; female pregnancy [GO:0007565]; glutamine metabolic process [GO:0006541]; heart development [GO:0007507]; lactation [GO:0007595]; liver development [GO:0001889]; nitrogen compound metabolic process [GO:0006807]; response to amine [GO:0014075]; response to caffeine [GO:0031000]; response to cortisol [GO:0051414]; response to insulin [GO:0032868]; response to starvation [GO:0042594]; response to testosterone [GO:0033574]; UDP biosynthetic process [GO:0006225]; UTP biosynthetic process [GO:0006228]; xenobiotic metabolic process [GO:0006805]	0	#REF!	#REF!		KK	unreviewed	174.2	22.2122	High	38	69	38	TRUE	FALSE	3	-0.251281	0.0540026	0.278991	3	-0.163703	0.128114	0.306674	6	-0.207492	0.00546096	0.0452822	NA	10.2733	10.8511	11.7582	11.1968	11.4912	11.4124	10.9262	11.3536	11.611	10.9131	11.4309	3463.9	2347.3	2878.6	2725.7	1945.9	2616.9	3128	1928.3	2760.8	1056.7	795.6	1414.4	824.5	323.6	1012.2	883	554.3	1166.2	18	8	12	18	8	12	18	8	12	High	High	High	High	High	High	High	High	High
O08618, Q6AZ40	O08618	O08618	O08618	O08618	Prpsap2	Phosphoribosyl pyrophosphate synthase-associated protein 2, PRPP synthase-associated protein 2 (41 kDa phosphoribosypyrophosphate synthetase-associated protein, PAP41)	cytoplasm [GO:0005737]; protein-containing complex [GO:0032991]; ribose phosphate diphosphokinase complex [GO:0002189]; identical protein binding [GO:0042802]; magnesium ion binding [GO:0000287]; ribose phosphate diphosphokinase activity [GO:0004749]; 5-phosphoribose 1-diphosphate biosynthetic process [GO:0006015]; bone development [GO:0060348]; purine nucleotide biosynthetic process [GO:0006164]	0	#REF!	#REF!		KK	reviewed	64.7	32.5203	High	9	31	7	TRUE	FALSE	3	-0.0987062	0.195219	0.416623	3	-0.315686	0.0571666	0.226512	6	-0.207196	0.0233505	0.0956445	8.5988	9.4149	10.462	10.6928	10.4609	10.2407	10.5212	10.3356	10.2414	10.2931	10.0715	10.0827	1655.2	1409.4	1209.9	1469.6	1292.2	1210.5	1254.7	1076	1084.4	504.9	477.7	594.5	444.6	214.9	468.2	354.2	309.3	458.1	7	4	5	7	4	5	7	4	5	High	High	High	High	High	High	High	High	High
Q4FZT9	Q4FZT9	Q4FZT9	Q4FZT9	Q4FZT9	Psmd2	26S proteasome non-ATPase regulatory subunit 2	nucleus [GO:0005634]; proteasome accessory complex [GO:0022624]; proteasome complex [GO:0000502]; proteasome regulatory particle [GO:0005838]; proteasome regulatory particle, base subcomplex [GO:0008540]; proteasome storage granule [GO:0034515]; enzyme regulator activity [GO:0030234]; proteasome-mediated ubiquitin-dependent protein catabolic process [GO:0043161]; regulation of protein catabolic process [GO:0042176]	0	#REF!	#REF!			reviewed	53.7	42.511	High	34	156	34	TRUE	FALSE	3	-0.233941	0.258788	0.471908	3	-0.179872	0.241084	0.416312	6	-0.206906	0.0565293	0.159114	12.5016	12.848	13.1053	13.2888	12.7554	12.5533	13.256	12.2286	12.4111	13.2796	12.3723	12.4061	10007.8	6914.5	6010.8	9782.9	4799.2	5446.6	9943.6	5302	5427.6	3053	2343.6	2953.4	2959.3	798.1	2106.7	2807	1524.1	2292.7	21	10	13	21	10	13	21	10	13	High	High	High	High	High	High	High	High	High
D3ZW57, D3ZZH2, D4A862, D4AD70, P63174	D4AD70, P63174	P63174	D4AD70	P63174	Rpl38	60S ribosomal protein L38	cytosolic large ribosomal subunit [GO:0022625]; cytosolic ribosome [GO:0022626]; eukaryotic 80S initiation complex [GO:0033291]; polysomal ribosome [GO:0042788]; postsynaptic density [GO:0014069]; synapse [GO:0045202]; structural constituent of ribosome [GO:0003735]; 90S preribosome assembly [GO:0034463]; axial mesoderm development [GO:0048318]; cytoplasmic translation [GO:0002181]; middle ear morphogenesis [GO:0042474]; ossification [GO:0001503]; regulation of translation [GO:0006417]; ribonucleoprotein complex assembly [GO:0022618]; sensory perception of sound [GO:0007605]; skeletal system development [GO:0001501]	0	#REF!	#REF!		KK	reviewed	64.5	52.8571	High	8	65	7	TRUE	FALSE	3	-0.150976	0.000674729	0.17437	3	-0.262791	0.00313723	0.141772	6	-0.206883	0.00049807	0.0157817	11.6233	11.6747	10.9527	11.8787	11.9345	11.1549	11.7307	11.7883	10.9961	11.6439	11.6498	10.8859	3765.6	3914.3	2280.1	3398.6	3537	2042.5	3200.2	3213.3	1892.3	1148.7	1326.7	1120.3	1028.1	588.2	790	903.4	923.7	799.4	4	5	4	4	5	4	4	5	4	High	High	High	High	High	High	High	High	High
A0A0G2JX90	A0A0G2JX90	A0A0G2JX90	A0A0G2JX90	A0A0G2JX90	Garnl3	GTPase-activating Rap/RanGAP domain-like 3	cytoplasm [GO:0005737]; ATP binding [GO:0005524]; GTPase activator activity [GO:0005096]; kinase activity [GO:0016301]; activation of GTPase activity [GO:0090630]; regulation of small GTPase mediated signal transduction [GO:0051056]	0	#REF!	#REF!			unreviewed	15.5	6.08696	High	5	5	5	TRUE	FALSE	3	-0.348115	0.192443	0.413914	3	-0.0655604	0.724994	0.814896	6	-0.206838	0.159802	0.303459	NA	NA	NA	8.6575	8.01235	6.23074	7.9629	7.92065	5.97269	8.51531	8.25786	5.93074	403.8	258.2	75.1	249.5	242.3	62.8	365.9	306.1	61	123.2	87.5	36.9	75.5	40.3	24.3	103.3	88	25.8	1	1	1	1	1	1	1	1	1	High	High	High	High	High	High	High	High	High
Q5U2R7	Q5U2R7	Q5U2R7	Q5U2R7	Q5U2R7	Mesd	LRP chaperone MESD (LDLR chaperone MESD) (Mesoderm development candidate 2) (Mesoderm development protein)	endoplasmic reticulum [GO:0005783]; plasma membrane [GO:0005886]; identical protein binding [GO:0042802]; low-density lipoprotein particle receptor binding [GO:0050750]; ossification [GO:0001503]; phagocytosis [GO:0006909]; positive regulation of skeletal muscle acetylcholine-gated channel clustering [GO:1904395]; protein folding [GO:0006457]; protein localization to cell surface [GO:0034394]; Wnt signaling pathway [GO:0016055]	0	#REF!	#REF!			reviewed	63	51.7857	High	11	50	11	TRUE	FALSE	3	-0.39866	0.0704322	0.287748	3	-0.0146564	0.863897	0.919161	6	-0.206658	0.105999	0.233123	12.1967	11.7079	10.9538	11.3015	11.7364	11.3606	10.6912	11.5061	11.0052	11.2594	11.864	11.2312	2524	3412.1	2629.5	1653.4	2908.6	2055.4	2451.4	3727.5	2403.9	770	1156.5	1292	500.2	483.7	795	692	1071.5	1015.5	6	5	7	6	5	7	6	5	7	High	High	High	High	High	High	High	High	High
A0A0G2JU56, A0A1B0GWN5, F1M836, Q8VHF0	F1M836	F1M836	F1M836	F1M836	Mark3	Non-specific serine/threonine protein kinase, EC 2.7.11.1	cytoplasm [GO:0005737]; dendrite [GO:0030425]; plasma membrane [GO:0005886]; ATP binding [GO:0005524]; protein serine kinase activity [GO:0106310]; protein serine/threonine kinase activity [GO:0004674]; protein serine/threonine/tyrosine kinase activity [GO:0004712]; tau-protein kinase activity [GO:0050321]; negative regulation of hippo signaling [GO:0035331]; peptidyl-serine autophosphorylation [GO:0036289]; positive regulation of protein binding [GO:0032092]	0	#REF!	#REF!		KK	unreviewed	40.3	28.6073	High	22	77	8	TRUE	FALSE	3	-0.384092	0.00179505	0.17437	3	-0.0287696	0.0915513	0.269428	6	-0.206431	0.0492078	0.146081	10.2969	10.462	10.2882	10.5714	8.38629	9.00478	10.2093	7.97039	8.63045	10.5557	8.3394	8.981	1521.6	334.6	513.7	1183.9	250.8	396.3	1505.2	323.9	505.3	464.2	113.4	252.4	358.1	41.7	153.3	424.9	93.1	213.5	5	2	1	5	2	1	5	2	1	High	High	High	High	High	High	High	High	High
Q5FWT1	Q5FWT1	Q5FWT1	Q5FWT1	Q5FWT1	Fam98a	Protein FAM98A	tRNA-splicing ligase complex [GO:0072669]; protein methyltransferase activity [GO:0008276]; lysosome localization [GO:0032418]; positive regulation of cell population proliferation [GO:0008284]; positive regulation of gene expression [GO:0010628]; positive regulation of ruffle assembly [GO:1900029]; protein methylation [GO:0006479]	0	#REF!	#REF!		KK	reviewed	39.1	25.0485	High	12	33	11	TRUE	FALSE	3	-0.228692	0.135515	0.355437	3	-0.183611	0.117028	0.293838	6	-0.206152	0.0116395	0.0657745	NA	9.03892	10.4793	10.8394	8.70356	9.06528	10.7841	8.45121	8.68685	10.751	8.5588	8.74752	1832.2	416.9	535.7	1763.3	350	412.1	1723.4	377.1	429.8	558.9	141.3	263.2	533.4	58.2	159.4	486.5	108.4	181.5	10	2	2	10	2	2	10	2	2	High	High	High	High	High	High	High	High	High
A0A0G2JVP9, Q63797, Q6P9V7	Q6P9V7	Q6P9V7	Q6P9V7	Q6P9V7	Psme1	Proteasome (Prosome, macropain) activator subunit 1 (Proteasome activator complex subunit 1) (RCG23530)	proteasome activator complex [GO:0008537]; antigen processing and presentation of exogenous antigen [GO:0019884]	0	#REF!	#REF!		KK	unreviewed	15.9	37.751	High	9	27	8	TRUE	FALSE	3	-0.150869	0.087752	0.303726	3	-0.261066	0.0893851	0.267095	6	-0.205967	0.00895827	0.0571531	9.84251	9.91064	6.53916	9.59544	11.5671	11.7119	9.3516	11.4427	11.6275	9.24341	11.2297	11.6182	773.6	3034.2	3354.5	653.3	2783.5	3164	606.1	2401.4	3143.5	236	1028.4	1648.2	197.6	462.9	1223.8	171.1	690.3	1327.9	3	5	5	3	5	5	3	5	5	High	High	High	High	High	High	High	High	High
A0A0G2JVF2, B2GUV4, O70594	A0A0G2JVF2, B2GUV4, O70594	O70594	A0A0G2JVF2	O70594	Slc22a5	Solute carrier family 22 member 5 (CT1) (High-affinity sodium-dependent carnitine cotransporter) (Organic cation/carnitine transporter 2) (UST2r)	apical plasma membrane [GO:0016324]; basolateral plasma membrane [GO:0016323]; brush border membrane [GO:0031526]; cytoplasm [GO:0005737]; cytosol [GO:0005829]; integral component of membrane [GO:0016021]; plasma membrane [GO:0005886]; (R)-carnitine transmembrane transporter activity [GO:1901235]; ATP binding [GO:0005524]; carnitine transmembrane transporter activity [GO:0015226]; PDZ domain binding [GO:0030165]; quaternary ammonium group transmembrane transporter activity [GO:0015651]; symporter activity [GO:0015293]; (R)-carnitine transmembrane transport [GO:1902270]; adult heart development [GO:0007512]; carnitine metabolic process [GO:0009437]; carnitine transport [GO:0015879]; locomotory behavior [GO:0007626]; mitochondrion organization [GO:0007005]; positive regulation of intestinal epithelial structure maintenance [GO:0060731]; quaternary ammonium group transport [GO:0015697]; reproductive structure development [GO:0048608]; response to symbiotic bacterium [GO:0009609]; sodium ion transport [GO:0006814]; sodium-dependent organic cation transport [GO:0070715]; transport across blood-brain barrier [GO:0150104]	2	#REF!	#REF!		KK	reviewed	141.9	3.7702	High	2	5	2	TRUE	FALSE	2	-0.154071	NA	NA	2	-0.256732	NA	NA	4	-0.205402	0.0190234	0.0866143	8.03067	8.49346	NA	NA	8.08002	7.81186	NA	7.90989	7.67384	NA	7.90268	7.47573	NA	270.6	224.7	NA	240.5	204.2	NA	239.3	178	NA	91.7	110.4	NA	40	79	NA	68.8	75.2	NA	2	1	NA	2	1	NA	2	1	Not Found	High	High	Not Found	High	High	Not Found	High	High
P38983	P38983	P38983	P38983	P38983	Rpsa	40S ribosomal protein SA (37 kDa laminin receptor precursor, 37LRP) (37/67 kDa laminin receptor, LRP/LR) (67 kDa laminin receptor, 67LR) (Laminin receptor 1, LamR) (Laminin-binding protein precursor p40, LBP/p40)	basement membrane [GO:0005604]; collagen-containing extracellular matrix [GO:0062023]; cytoplasm [GO:0005737]; cytosol [GO:0005829]; cytosolic ribosome [GO:0022626]; cytosolic small ribosomal subunit [GO:0022627]; glutamatergic synapse [GO:0098978]; membrane [GO:0016020]; neuronal cell body [GO:0043025]; nucleus [GO:0005634]; plasma membrane [GO:0005886]; small ribosomal subunit [GO:0015935]; synapse [GO:0045202]; laminin binding [GO:0043236]; laminin receptor activity [GO:0005055]; ribosome binding [GO:0043022]; structural constituent of ribosome [GO:0003735]; structural molecule activity [GO:0005198]; cell-cell adhesion [GO:0098609]; cytoplasmic translation [GO:0002181]; epithelial cell differentiation [GO:0030855]; ribosomal small subunit assembly [GO:0000028]; translation [GO:0006412]	0	#REF!	#REF!			reviewed	167.2	54.2373	High	13	56	12	TRUE	FALSE	3	-0.275135	0.228152	0.443651	3	-0.134747	0.209142	0.386699	6	-0.204941	0.0605879	0.164091	10.3908	10.6009	10.6868	11.0106	10.8209	11.0712	10.9682	10.2385	10.8706	10.9829	10.5448	10.9708	2063.1	1808.9	2151.6	2003.3	1208.1	1872.3	2023.8	1493.8	2007	629.4	613.1	1057.2	606	200.9	724.2	571.3	429.4	847.8	8	4	4	8	4	4	8	4	4	High	High	High	High	High	High	High	High	High
A0A0H2UHH9, D3ZFZ8, D4ACJ1, P62850	A0A0H2UHH9, D4ACJ1, P62850	P62850	D4ACJ1	P62850	Rps24	40S ribosomal protein S24	cytosolic ribosome [GO:0022626]; cytosolic small ribosomal subunit [GO:0022627]; ribosome [GO:0005840]; small ribosomal subunit [GO:0015935]; structural constituent of ribosome [GO:0003735]; translation initiation factor binding [GO:0031369]; erythrocyte homeostasis [GO:0034101]; liver regeneration [GO:0097421]; ribosomal small subunit biogenesis [GO:0042274]; rRNA processing [GO:0006364]; translational initiation [GO:0006413]	0	#REF!	#REF!			reviewed	70	28.5714	High	5	12	5	TRUE	FALSE	1	-0.230272	NA	NA	1	-0.179578	NA	NA	2	-0.204925	NA	NA	9.86542	9.70546	9.80187	NA	NA	9.90358	NA	NA	9.67331	NA	NA	9.724	NA	NA	957.8	NA	NA	816.5	NA	NA	845.7	NA	NA	470.6	NA	NA	315.8	NA	NA	357.3	NA	NA	1	NA	NA	1	NA	NA	1	High	Not Found	High	High	Not Found	High	High	Not Found	High
A0A0G2JV19, D3ZXT8	A0A0G2JV19	A0A0G2JV19	A0A0G2JV19	A0A0G2JV19	Tgfbrap1	Transforming growth factor, beta receptor-associated protein 1	CORVET complex [GO:0033263]; cytoplasm [GO:0005737]; early endosome [GO:0005769]; membrane [GO:0016020]; ATP binding [GO:0005524]; kinase activity [GO:0016301]; SMAD binding [GO:0046332]; transforming growth factor beta receptor binding [GO:0005160]; autophagy [GO:0006914]; endosomal vesicle fusion [GO:0034058]; endosome to lysosome transport [GO:0008333]; intracellular protein transport [GO:0006886]; regulation of transcription, DNA-templated [GO:0006355]; signal transduction [GO:0007165]	0	#REF!	#REF!		KK	unreviewed	31.7	4.65116	High	4	6	4	TRUE	FALSE	2	-0.154821	NA	NA	2	-0.25494	NA	NA	4	-0.20488	0.00963236	0.0592637	NA	NA	8.78365	8.90509	NA	8.45574	8.77972	NA	8.27146	8.61397	NA	8.23697	479.4	NA	351.1	439.5	NA	309	391.8	NA	301.7	146.2	NA	172.5	133	NA	119.5	110.6	NA	127.4	2	NA	1	2	NA	1	2	NA	1	High	Not Found	High	High	Not Found	High	High	Not Found	High
B1WC02	B1WC02	B1WC02	B1WC02	B1WC02	Ctps1	CTP synthase, EC 6.3.4.2 (UTP--ammonia ligase)	cytoophidium [GO:0097268]; cytoplasm [GO:0005737]; ATP binding [GO:0005524]; CTP synthase activity [GO:0003883]; identical protein binding [GO:0042802]; 'de novo' CTP biosynthetic process [GO:0044210]; B cell proliferation [GO:0042100]; CTP biosynthetic process [GO:0006241]; glutamine metabolic process [GO:0006541]; pyrimidine nucleobase biosynthetic process [GO:0019856]; T cell proliferation [GO:0042098]	0	#REF!	#REF!			unreviewed	55.5	25.0423	High	15	54	12	TRUE	FALSE	3	-0.432591	0.0872047	0.30294	3	0.023231	0.794076	0.868639	6	-0.20468	0.159478	0.303104	10.6592	11.139	11.2008	10.9747	10.9726	9.93207	10.5098	10.3208	9.75104	11.0598	10.8408	10.0485	2012.4	2009.5	976.9	1458	1279	861.7	2134.7	1834	1059	613.9	681.1	480	441.1	212.7	333.3	602.6	527.2	447.3	7	6	5	7	6	5	7	6	5	High	High	High	High	High	High	High	High	High
A0A0G2K757, P25235	A0A0G2K757, P25235	P25235	P25235	P25235	Rpn2	Dolichyl-diphosphooligosaccharide--protein glycosyltransferase subunit 2 (Dolichyl-diphosphooligosaccharide--protein glycosyltransferase 63 kDa subunit) (Ribophorin II, RPN-II) (Ribophorin-2)	autophagosome membrane [GO:0000421]; integral component of membrane [GO:0016021]; nuclear body [GO:0016604]; oligosaccharyltransferase complex [GO:0008250]; rough endoplasmic reticulum [GO:0005791]; ribosome binding [GO:0043022]; aging [GO:0007568]; protein N-linked glycosylation [GO:0006487]; response to xenobiotic stimulus [GO:0009410]	1	#REF!	#REF!		KK	reviewed	75.8	52.7734	High	28	328	28	TRUE	FALSE	3	-0.224933	0.0364581	0.26211	3	-0.184303	0.0962058	0.274229	6	-0.204618	0.00210809	0.0285978	14.4402	14.2154	14.1429	13.893	13.7785	14.1212	13.6658	13.6312	13.8209	13.625	13.7146	13.9001	15213.1	14052.1	17819.4	12996.3	12688	14471.2	12634.1	13443.3	15288.3	4640.9	4762.8	8755.5	3931.4	2110	5597.3	3566.5	3864.4	6458.2	21	22	22	21	22	22	21	22	22	High	High	High	High	High	High	High	High	High
Q6Q7Y5	Q6Q7Y5	Q6Q7Y5	Q6Q7Y5	Q6Q7Y5	Gna13	Guanine nucleotide-binding protein subunit alpha-13, G alpha-13, G-protein subunit alpha-13	brush border membrane [GO:0031526]; cytoplasm [GO:0005737]; cytosol [GO:0005829]; heterotrimeric G-protein complex [GO:0005834]; melanosome [GO:0042470]; nucleus [GO:0005634]; D5 dopamine receptor binding [GO:0031752]; G protein-coupled receptor binding [GO:0001664]; G-protein beta/gamma-subunit complex binding [GO:0031683]; GTP binding [GO:0005525]; GTPase activity [GO:0003924]; metal ion binding [GO:0046872]; activation of phospholipase D activity [GO:0031584]; adenylate cyclase-activating G protein-coupled receptor signaling pathway [GO:0007189]; adenylate cyclase-modulating G protein-coupled receptor signaling pathway [GO:0007188]; angiogenesis [GO:0001525]; branching involved in blood vessel morphogenesis [GO:0001569]; cell differentiation [GO:0030154]; G protein-coupled receptor signaling pathway [GO:0007186]; in utero embryonic development [GO:0001701]; intracellular signal transduction [GO:0035556]; multicellular organism aging [GO:0010259]; negative regulation of vascular associated smooth muscle cell migration [GO:1904753]; negative regulation of vascular associated smooth muscle cell proliferation [GO:1904706]; platelet activation [GO:0030168]; positive regulation of cytosolic calcium ion concentration [GO:0007204]; regulation of blood pressure [GO:0008217]; regulation of cell migration [GO:0030334]; regulation of cell shape [GO:0008360]; Rho protein signal transduction [GO:0007266]	0	#REF!	#REF!		KK	reviewed	150.7	49.3369	High	19	119	17	TRUE	FALSE	3	-0.2604	0.154905	0.37334	3	-0.14863	0.041412	0.207043	6	-0.204515	0.0184233	0.0855917	12.1048	11.7762	11.5544	12.3457	12.4155	11.9627	12.2758	11.9437	11.7231	12.2371	12.2053	11.8355	5204.9	5462.9	3991.5	4959	3939.3	3380.6	4827.6	4722.4	3654.7	1587.8	1851.6	1961.2	1500.1	655.1	1307.6	1362.8	1357.5	1543.9	13	12	7	13	12	7	13	12	7	High	High	High	High	High	High	High	High	High
D3ZU13	D3ZU13	D3ZU13	D3ZU13	D3ZU13	Eif4g1	Eukaryotic translation initiation factor 4 gamma, 1	cytoplasm [GO:0005737]; eukaryotic translation initiation factor 4F complex [GO:0016281]; nucleus [GO:0005634]; polysome [GO:0005844]; postsynapse [GO:0098794]; ATP binding [GO:0005524]; eukaryotic initiation factor 4E binding [GO:0008190]; identical protein binding [GO:0042802]; mRNA binding [GO:0003729]; translation factor activity, RNA binding [GO:0008135]; translation initiation factor activity [GO:0003743]; behavioral fear response [GO:0001662]; cellular macromolecule biosynthetic process [GO:0034645]; cellular response to nutrient levels [GO:0031669]; energy homeostasis [GO:0097009]; lung development [GO:0030324]; negative regulation of autophagy [GO:0010507]; negative regulation of peptidyl-threonine phosphorylation [GO:0010801]; positive regulation of cell death [GO:0010942]; positive regulation of cell growth [GO:0030307]; positive regulation of cellular protein metabolic process [GO:0032270]; positive regulation of eukaryotic translation initiation factor 4F complex assembly [GO:1905537]; positive regulation of G1/S transition of mitotic cell cycle [GO:1900087]; positive regulation of miRNA-mediated gene silencing by inhibition of translation [GO:1905618]; positive regulation of mRNA cap binding [GO:1905612]; positive regulation of neuron differentiation [GO:0045666]; positive regulation of peptidyl-serine phosphorylation [GO:0033138]; positive regulation of translation in response to endoplasmic reticulum stress [GO:0036493]; regulation of polysome binding [GO:1905696]; regulation of presynapse assembly [GO:1905606]; regulation of translational initiation [GO:0006446]; response to ethanol [GO:0045471]; translation [GO:0006412]	0	#REF!	#REF!		KK	unreviewed	90.1	37.7347	High	58	289	1	TRUE	FALSE	3	-0.15612	0.023455	0.251938	3	-0.252039	0.00388108	0.1453	6	-0.20408	0.000453577	0.0154758	13.57	14.0694	13.6815	13.8648	12.9924	13.2471	13.6678	12.8795	13.0885	13.5961	12.7255	13.0265	14918.8	8148.7	9722.1	13014.4	7535.8	8710.4	12383.3	6772.8	8343.8	4551.1	2761.9	4776.9	3936.8	1253.2	3369.1	3495.7	1946.9	3524.7	32	18	24	32	18	24	32	18	24	Not Found	Not Found	Not Found	Not Found	Not Found	Not Found	Not Found	Not Found	Not Found
Q5BJT4	Q5BJT4	Q5BJT4	Q5BJT4	Q5BJT4	Txndc15	Thioredoxin domain-containing protein 15	ciliary membrane [GO:0060170]; cilium [GO:0005929]; integral component of membrane [GO:0016021]; cilium assembly [GO:0060271]; positive regulation of smoothened signaling pathway [GO:0045880]	1	#REF!	#REF!		KK	reviewed	45.1	13.1195	High	3	14	3	TRUE	FALSE	3	-0.149276	0.190013	0.412072	3	-0.258449	0.0214527	0.178521	6	-0.203863	0.00644995	0.0486979	9.42501	8.82591	8.54226	8.60955	6.71012	9.77742	8.60437	6.53294	9.51195	8.40386	6.37678	9.5411	390.6	104.7	877.6	389.2	92.6	730.1	338.7	83.1	745	119.2	35.5	431.2	117.7	15.4	282.4	95.6	23.9	314.7	3	1	2	3	1	2	3	1	2	High	High	High	High	High	High	High	High	High
Q6AY81	Q6AY81	Q6AY81	Q6AY81	Q6AY81	Npdc1	Neural proliferation, differentiation and control, 1 (Neural proliferation, differentiation and control, 1, isoform CRA_a)	integral component of membrane [GO:0016021]	1	#REF!	#REF!		KK	unreviewed	20.8	10.2719	High	3	8	3	TRUE	FALSE	3	-0.186577	0.0458298	0.275282	3	-0.220263	0.0609795	0.232418	6	-0.20342	0.00150557	0.024878	NA	8.38198	9.20945	7.82528	9.4132	7.63662	7.6858	9.14415	7.48543	7.49745	9.21383	7.50303	226.8	681.8	199	205.9	565.8	179.2	180.7	593.8	181.4	69.2	231.1	97.8	62.3	94.1	69.3	51	170.7	76.6	1	2	1	1	2	1	1	2	1	High	High	High	High	High	High	High	High	High
Q642A9	Q642A9	Q642A9	Q642A9	Q642A9	Vps16	Vacuolar protein sorting-associated protein 16 homolog	actin filament [GO:0005884]; AP-3 adaptor complex [GO:0030123]; axon [GO:0030424]; clathrin-coated vesicle [GO:0030136]; CORVET complex [GO:0033263]; early endosome [GO:0005769]; early endosome membrane [GO:0031901]; endosome [GO:0005768]; HOPS complex [GO:0030897]; late endosome [GO:0005770]; late endosome membrane [GO:0031902]; lysosomal membrane [GO:0005765]; lysosome [GO:0005764]; neuronal cell body [GO:0043025]; recycling endosome [GO:0055037]; actin binding [GO:0003779]; actin filament binding [GO:0051015]; autophagosome maturation [GO:0097352]; endosomal transport [GO:0016197]; endosome to lysosome transport [GO:0008333]; intracellular protein transport [GO:0006886]; vacuole fusion, non-autophagic [GO:0042144]; viral entry into host cell [GO:0046718]	0	#REF!	#REF!		KK	unreviewed	79.3	27.7712	High	20	60	20	TRUE	FALSE	3	-0.202822	0.113159	0.329752	3	-0.203742	0.0926742	0.270184	6	-0.203282	0.00618939	0.0477967	9.44004	11.1827	11.5503	11.5429	10.9141	11.1615	11.1934	10.8093	11.0074	11.2145	10.814	10.9788	2983.8	1929.6	2290.6	2341.8	1794.4	2058.5	2376.3	1800.3	2018.1	910.3	654	1125.5	708.4	298.4	796.2	670.8	517.5	852.5	8	6	5	8	6	5	8	6	5	High	High	High	High	High	High	High	High	High
B2RYB1	B2RYB1	B2RYB1	B2RYB1	B2RYB1	Txndc11	Thioredoxin domain-containing 11 (Txndc11 protein)	0	0	#REF!	#REF!		KK	unreviewed	12.1	9.08131	High	6	10	6	TRUE	FALSE	3	-0.147536	0.119968	0.339051	3	-0.258998	0.00846129	0.166496	6	-0.203267	0.00273346	0.0317425	NA	6.39917	8.65785	8.27612	6.99095	7.88325	8.05148	6.95303	7.70321	8.0634	6.71973	7.59021	310	127.2	236.1	265.3	123.9	208.4	267.5	105.4	192.7	94.6	43.1	116	80.2	20.6	80.6	75.5	30.3	81.4	3	1	2	3	1	2	3	1	2	High	High	High	High	High	High	High	High	High
A0A0G2JUY1, D7NIW0, D7NIW0, F1LRN8, Q5U1Z5, Q6P778	D7NIW0	D7NIW0	D7NIW0	D7NIW0	Nedd4l	HECT-type E3 ubiquitin transferase, EC 2.3.2.26	cytoplasm [GO:0005737]; potassium channel inhibitor activity [GO:0019870]; potassium channel regulator activity [GO:0015459]; sodium channel inhibitor activity [GO:0019871]; sodium channel regulator activity [GO:0017080]; transmembrane transporter binding [GO:0044325]; ubiquitin protein ligase activity [GO:0061630]; ubiquitin-protein transferase activity [GO:0004842]; negative regulation of potassium ion transmembrane transport [GO:1901380]; negative regulation of potassium ion transmembrane transporter activity [GO:1901017]; negative regulation of protein localization to cell surface [GO:2000009]; negative regulation of sodium ion transmembrane transport [GO:1902306]; negative regulation of sodium ion transmembrane transporter activity [GO:2000650]; negative regulation of sodium ion transport [GO:0010766]; negative regulation of systemic arterial blood pressure [GO:0003085]; positive regulation of cation channel activity [GO:2001259]; positive regulation of dendrite extension [GO:1903861]; positive regulation of protein catabolic process [GO:0045732]; positive regulation of sodium ion transport [GO:0010765]; proteasome-mediated ubiquitin-dependent protein catabolic process [GO:0043161]; protein K48-linked ubiquitination [GO:0070936]; protein monoubiquitination [GO:0006513]; protein polyubiquitination [GO:0000209]; protein ubiquitination [GO:0016567]; regulation of bicellular tight junction assembly [GO:2000810]; regulation of dendrite morphogenesis [GO:0048814]; regulation of ion transmembrane transport [GO:0034765]; regulation of membrane depolarization [GO:0003254]; regulation of membrane potential [GO:0042391]; regulation of membrane repolarization [GO:0060306]; regulation of potassium ion transmembrane transporter activity [GO:1901016]; regulation of protein stability [GO:0031647]; response to metal ion [GO:0010038]; response to salt stress [GO:0009651]; ubiquitin-dependent protein catabolic process [GO:0006511]	1	#REF!	#REF!		KK	unreviewed	105	36.6736	High	30	132	24	TRUE	FALSE	3	-0.169707	0.104724	0.320426	3	-0.236611	0.134804	0.312787	6	-0.203159	0.0122799	0.0681772	11.4817	11.841	12.3549	11.5186	11.6067	11.4587	11.2617	11.4099	11.4032	11.1106	11.3772	11.3863	2933.9	3118.6	2814.5	2455.3	2721	2708.4	2211.2	2659.9	2676.9	895	1057	1382.9	742.7	452.5	1047.6	624.2	764.6	1130.8	10	10	10	10	10	10	10	10	10	High	High	High	High	High	High	High	High	High
A0A0G2JUM4, A0A0G2JYX6, A0A0G2K2C3, Q6MG85	Q6MG85	Q6MG85	Q6MG85	Q6MG85	Agpat1	1-acyl-sn-glycerol-3-phosphate acyltransferase, EC 2.3.1.51	endoplasmic reticulum [GO:0005783]; integral component of membrane [GO:0016021]; 1-acylglycerol-3-phosphate O-acyltransferase activity [GO:0003841]; phosphatidic acid biosynthetic process [GO:0006654]; positive regulation of cytokine production [GO:0001819]	1	#REF!	#REF!			unreviewed	84.8	26.0563	High	7	60	7	TRUE	FALSE	3	-0.126175	0.612342	0.746284	3	-0.279925	0.187222	0.365523	6	-0.20305	0.149223	0.288936	12.4973	11.9825	12.003	11.3087	9.783	11.1838	11.192	10.0195	10.6855	10.9801	9.76951	10.6862	2536.6	881	2326.3	2339.5	1037.9	1646.9	2019.9	872.8	1647.6	773.8	298.6	1143	707.7	172.6	637	570.2	250.9	696	7	4	4	7	4	4	7	4	4	High	High	High	High	High	High	High	High	High
P52481	P52481	P52481	P52481	P52481	Cap2	Adenylyl cyclase-associated protein 2, CAP 2	cytoplasm [GO:0005737]; plasma membrane [GO:0005886]; postsynaptic density [GO:0014069]; actin binding [GO:0003779]; adenylate cyclase binding [GO:0008179]; identical protein binding [GO:0042802]; actin cytoskeleton organization [GO:0030036]; cAMP-mediated signaling [GO:0019933]; cell morphogenesis [GO:0000902]; cytoskeleton organization [GO:0007010]; regulation of adenylate cyclase activity [GO:0045761]	0	#REF!	#REF!			reviewed	67.5	48.847	High	24	111	22	TRUE	FALSE	3	-0.311872	0.130314	0.349151	3	-0.093751	0.512912	0.647621	6	-0.202811	0.0770208	0.190309	12.0115	12.156	12.1773	12.3886	12.2095	10.1494	11.8669	11.8841	10.0607	12.0929	12.1079	10.2653	5362	4736	1135.7	3735.1	3779.9	1068	4368.5	4414.2	1230.7	1635.7	1605.2	558	1129.9	628.6	413.1	1233.2	1268.9	519.9	14	12	3	14	12	3	14	12	3	High	High	High	High	High	High	High	High	High
B5DEN5, Q7TPK5	B5DEN5	B5DEN5	B5DEN5	B5DEN5	Eef1b2	Elongation factor 1-beta	cytoplasm [GO:0005737]; cytosol [GO:0005829]; eukaryotic translation elongation factor 1 complex [GO:0005853]; guanyl-nucleotide exchange factor activity [GO:0005085]; translation elongation factor activity [GO:0003746]; response to ethanol [GO:0045471]; translational elongation [GO:0006414]	0	#REF!	#REF!		KK	unreviewed	37.6	77.3333	High	17	136	16	TRUE	FALSE	3	-0.27534	0.0311632	0.257179	3	-0.129789	0.138381	0.314897	6	-0.202565	0.0071581	0.0508867	12.8976	12.4364	12.6165	13.2955	13.1047	12.5964	13.0241	12.7412	12.4052	13.0978	12.9359	12.5735	10054.2	8808.4	6193	8330.2	6846.7	5424.4	8766.8	7836.2	6095.2	3067.1	2985.5	3042.9	2519.9	1138.6	2098.1	2474.8	2252.6	2574.8	11	11	9	11	11	9	11	11	9	High	High	High	High	High	High	High	High	High
P63329	P63329	P63329	P63329	P63329	Ppp3ca	Protein phosphatase 3 catalytic subunit alpha, EC 3.1.3.16 (CAM-PRP catalytic subunit) (Calcineurin A alpha) (Calmodulin-dependent calcineurin A subunit alpha isoform, CNA alpha) (Serine/threonine-protein phosphatase 2B catalytic subunit alpha isoform)	calcineurin complex [GO:0005955]; cytoplasm [GO:0005737]; cytoplasmic side of plasma membrane [GO:0009898]; cytosol [GO:0005829]; dendritic spine [GO:0043197]; glutamatergic synapse [GO:0098978]; mitochondrion [GO:0005739]; nucleoplasm [GO:0005654]; nucleus [GO:0005634]; plasma membrane [GO:0005886]; sarcolemma [GO:0042383]; Schaffer collateral - CA1 synapse [GO:0098685]; synapse [GO:0045202]; Z disc [GO:0030018]; ATPase binding [GO:0051117]; calcium-dependent protein serine/threonine phosphatase activity [GO:0004723]; calmodulin binding [GO:0005516]; calmodulin-dependent protein phosphatase activity [GO:0033192]; cyclosporin A binding [GO:0016018]; enzyme binding [GO:0019899]; metal ion binding [GO:0046872]; phosphoprotein phosphatase activity [GO:0004721]; protein dimerization activity [GO:0046983]; protein serine/threonine phosphatase activity [GO:0004722]; protein-containing complex binding [GO:0044877]; aging [GO:0007568]; brain development [GO:0007420]; calcineurin-mediated signaling [GO:0097720]; calcineurin-NFAT signaling cascade [GO:0033173]; calcium ion transport [GO:0006816]; calcium-mediated signaling [GO:0019722]; cardiac muscle hypertrophy in response to stress [GO:0014898]; cellular response to glucose stimulus [GO:0071333]; dephosphorylation [GO:0016311]; epidermis development [GO:0008544]; excitatory postsynaptic potential [GO:0060079]; G1/S transition of mitotic cell cycle [GO:0000082]; keratinocyte differentiation [GO:0030216]; modulation of chemical synaptic transmission [GO:0050804]; multicellular organismal response to stress [GO:0033555]; negative regulation of calcium ion-dependent exocytosis [GO:0045955]; negative regulation of chromatin binding [GO:0035562]; negative regulation of dendrite morphogenesis [GO:0050774]; negative regulation of gene expression [GO:0010629]; negative regulation of insulin secretion [GO:0046676]; negative regulation of production of miRNAs involved in gene silencing by miRNA [GO:1903799]; negative regulation of signaling [GO:0023057]; peptidyl-serine dephosphorylation [GO:0070262]; positive regulation of activated T cell proliferation [GO:0042104]; positive regulation of cardiac muscle hypertrophy [GO:0010613]; positive regulation of cardiac muscle hypertrophy in response to stress [GO:1903244]; positive regulation of cell adhesion [GO:0045785]; positive regulation of cell migration [GO:0030335]; positive regulation of connective tissue replacement [GO:1905205]; positive regulation of DNA-binding transcription factor activity [GO:0051091]; positive regulation of endocytosis [GO:0045807]; positive regulation of gene expression [GO:0010628]; positive regulation of glomerulus development [GO:0090193]; positive regulation of osteoblast differentiation [GO:0045669]; positive regulation of osteoclast differentiation [GO:0045672]; positive regulation of saliva secretion [GO:0046878]; positive regulation of transcription by RNA polymerase II [GO:0045944]; postsynaptic modulation of chemical synaptic transmission [GO:0099170]; protein dephosphorylation [GO:0006470]; protein import into nucleus [GO:0006606]; regulation of cell proliferation involved in kidney morphogenesis [GO:0061006]; renal filtration [GO:0097205]; response to amphetamine [GO:0001975]; response to calcium ion [GO:0051592]; skeletal muscle fiber development [GO:0048741]; transition between fast and slow fiber [GO:0014883]	0	#REF!	#REF!		KK	reviewed	299.3	53.9347	High	22	268	13	TRUE	FALSE	3	-0.216932	0.223815	0.438643	3	-0.187897	0.0934084	0.270389	6	-0.202415	0.023049	0.0952891	13.5357	13.4141	12.8561	13.4828	13.1958	13.789	13.2939	12.7504	13.7725	13.255	12.9264	13.7224	11447.8	9382.8	14154.4	10042.7	6890.6	13993.6	9776	7784.7	13516.2	3492.3	3180.2	6954.7	3037.9	1145.9	5412.6	2759.7	2237.8	5709.6	20	19	22	20	19	22	20	19	22	High	High	High	High	High	High	High	High	High
A1L1K8	A1L1K8	A1L1K8	A1L1K8	A1L1K8	Habp4	Intracellular hyaluronan-binding protein 4, IHABP-4, IHABP4 (Hyaluronan-binding protein 4) (Ki-1/57 intracellular antigen)	Cajal body [GO:0015030]; cytoplasm [GO:0005737]; cytoplasmic stress granule [GO:0010494]; cytosol [GO:0005829]; Gemini of coiled bodies [GO:0097504]; nuclear membrane [GO:0031965]; nuclear speck [GO:0016607]; nucleolus [GO:0005730]; nucleus [GO:0005634]; sarcomere [GO:0030017]; sarcoplasm [GO:0016528]; RNA binding [GO:0003723]; SUMO binding [GO:0032183]; cellular response to mechanical stimulus [GO:0071260]; mRNA processing [GO:0006397]; negative regulation of DNA binding [GO:0043392]; PML body organization [GO:0030578]; positive regulation of RNA splicing [GO:0033120]; positive regulation of translational initiation [GO:0045948]; RNA splicing [GO:0008380]	0	#REF!	#REF!			reviewed	127.2	11.9221	High	5	7	5	TRUE	FALSE	3	-0.132625	0.568062	0.715863	3	-0.271615	0.223271	0.398206	6	-0.20212	0.142253	0.279096	7.64241	NA	NA	7.17991	9.48402	8.64494	6.74953	9.72059	8.44087	6.63662	9.48018	8.37721	145	716.1	400.3	107.6	843.7	347.5	99.5	714.2	332.5	44.2	242.7	196.7	32.5	140.3	134.4	28.1	205.3	140.4	1	2	2	1	2	2	1	2	2	High	High	High	High	High	High	High	High	High
D3ZRN5	D3ZRN5	D3ZRN5	D3ZRN5	D3ZRN5	Ro60	Ro60, Y RNA-binding protein (TROVE domain family, member 2 (Predicted))	cytoplasm [GO:0005737]; cytosol [GO:0005829]; nuclear body [GO:0016604]; nucleus [GO:0005634]; ribonucleoprotein complex [GO:1990904]; RNA binding [GO:0003723]; U2 snRNA binding [GO:0030620]; cellular response to interferon-alpha [GO:0035457]; cilium assembly [GO:0060271]; immune system development [GO:0002520]; regulation of gene expression [GO:0010468]; response to UV [GO:0009411]; smoothened signaling pathway [GO:0007224]	0	#REF!	#REF!			unreviewed	38.3	31.7844	High	15	39	15	TRUE	FALSE	3	-0.462685	0.0345102	0.259156	3	0.058524	0.306721	0.475802	6	-0.202081	0.165605	0.309837	10.1344	9.94149	11.0469	10.4338	11.0283	10.6823	9.95361	10.4223	10.3805	10.5154	11.1471	10.6575	1383.2	2088.6	1643.2	991.6	1372.2	1333	1463.7	2267.8	1615.2	421.9	707.9	807.4	300	228.2	515.6	413.2	651.9	682.3	6	5	5	6	5	5	6	5	5	High	High	High	High	High	High	High	High	High
Q68G38	Q68G38	Q68G38	Q68G38	Q68G38	Tor1a	Torsin-1A (Dystonia 1 protein) (Torsin ATPase 1, EC 3.6.4.-)	cytoplasm [GO:0005737]; cytoplasmic vesicle membrane [GO:0030659]; endoplasmic reticulum [GO:0005783]; endoplasmic reticulum lumen [GO:0005788]; extrinsic component of endoplasmic reticulum membrane [GO:0042406]; growth cone [GO:0030426]; intracellular membrane-bounded organelle [GO:0043231]; membrane [GO:0016020]; neuron projection [GO:0043005]; nuclear envelope [GO:0005635]; nuclear inner membrane [GO:0005637]; nucleus [GO:0005634]; secretory granule [GO:0030141]; synaptic vesicle [GO:0008021]; ATP binding [GO:0005524]; ATP hydrolysis activity [GO:0016887]; ATP-dependent protein folding chaperone [GO:0140662]; cytoskeletal protein binding [GO:0008092]; identical protein binding [GO:0042802]; kinesin binding [GO:0019894]; misfolded protein binding [GO:0051787]; unfolded protein binding [GO:0051082]; cell adhesion [GO:0007155]; chaperone cofactor-dependent protein refolding [GO:0051085]; chaperone-mediated protein folding [GO:0061077]; ER-associated misfolded protein catabolic process [GO:0071712]; intermediate filament cytoskeleton organization [GO:0045104]; neuron projection development [GO:0031175]; nuclear envelope organization [GO:0006998]; nuclear membrane organization [GO:0071763]; organelle organization [GO:0006996]; positive regulation of synaptic vesicle endocytosis [GO:1900244]; protein deneddylation [GO:0000338]; protein localization to nucleus [GO:0034504]; regulation of dopamine uptake involved in synaptic transmission [GO:0051584]; regulation of protein localization to cell surface [GO:2000008]; response to oxidative stress [GO:0006979]; synaptic vesicle membrane organization [GO:0048499]; synaptic vesicle transport [GO:0048489]; wound healing, spreading of cells [GO:0044319]	0	#REF!	#REF!		KK	reviewed	183.6	24.3243	High	8	21	8	TRUE	FALSE	3	-0.313822	0.0503944	0.27872	3	-0.0900799	0.332429	0.499423	6	-0.201951	0.030717	0.110992	9.78054	NA	9.80752	7.60066	11.2883	8.75389	7.26115	10.8624	8.57781	7.47168	11.336	8.56491	194.1	2501	431.7	153.4	1861.7	382.1	177.5	2585.1	378.7	59.2	847.7	212.1	46.4	309.6	147.8	50.1	743.1	160	1	6	2	1	6	2	1	6	2	High	High	High	High	High	High	High	High	High
Q5RJY4	Q5RJY4	Q5RJY4	Q5RJY4	Q5RJY4	Dhrs7b	Dehydrogenase/reductase SDR family member 7B, EC 1.1.-.- (Short-chain dehydrogenase/reductase family 32C member 1, Protein SDR32C1)	endoplasmic reticulum membrane [GO:0005789]; integral component of membrane [GO:0016021]; membrane [GO:0016020]; nucleus [GO:0005634]; peroxisome [GO:0005777]; transcription regulator complex [GO:0005667]; DNA-binding transcription factor binding [GO:0140297]; oxidoreductase activity [GO:0016491]; transcription corepressor activity [GO:0003714]; adipose tissue development [GO:0060612]; brown fat cell differentiation [GO:0050873]; ether lipid biosynthetic process [GO:0008611]; inflammatory response [GO:0006954]; negative regulation of protein binding [GO:0032091]; neutrophil differentiation [GO:0030223]; phosphatidylcholine biosynthetic process [GO:0006656]; regulation of cold-induced thermogenesis [GO:0120161]; regulation of gene expression [GO:0010468]; regulation of transcription, DNA-templated [GO:0006355]	1	#REF!	#REF!		KK	reviewed	83.4	28.9231	High	11	41	11	TRUE	FALSE	3	-0.191745	0.0997374	0.315403	3	-0.211654	0.0129306	0.172542	6	-0.2017	0.00139464	0.0245502	10.4632	11.2049	10.0595	11.1054	11.6293	10.3671	10.9761	11.5061	10.0443	10.918	11.4419	10.1068	2203.2	3167.8	1320.7	2014.4	2908.6	1055.9	1934.9	2782	1102.7	672.1	1073.7	648.9	609.4	483.7	408.4	546.2	799.7	465.8	5	8	3	5	8	3	5	8	3	High	High	High	High	High	High	High	High	High
Q5M7V1	Q5M7V1	Q5M7V1	Q5M7V1	Q5M7V1	Trim13	E3 ubiquitin-protein ligase TRIM13, EC 2.3.2.27 (Putative tumor suppressor RFP2) (RING-type E3 ubiquitin transferase TRIM13) (Ret finger protein 2) (Tripartite motif-containing protein 13)	cytoplasm [GO:0005737]; endoplasmic reticulum membrane [GO:0005789]; integral component of membrane [GO:0016021]; perinuclear endoplasmic reticulum [GO:0097038]; transcription coactivator activity [GO:0003713]; ubiquitin protein ligase activity [GO:0061630]; ubiquitin-protein transferase activity [GO:0004842]; zinc ion binding [GO:0008270]; innate immune response [GO:0045087]; negative regulation of viral transcription [GO:0032897]; positive regulation of cell death [GO:0010942]; positive regulation of I-kappaB kinase/NF-kappaB signaling [GO:0043123]; positive regulation of macroautophagy [GO:0016239]; positive regulation of NF-kappaB transcription factor activity [GO:0051092]; proteasome-mediated ubiquitin-dependent protein catabolic process [GO:0043161]; protein autoubiquitination [GO:0051865]; protein ubiquitination [GO:0016567]; response to gamma radiation [GO:0010332]; suppression of viral release by host [GO:0044790]; ubiquitin-dependent ERAD pathway [GO:0030433]	1	#REF!	#REF!			reviewed	94	8.59951	High	3	3	3	TRUE	FALSE	2	-0.0938229	NA	NA	2	-0.309153	NA	NA	4	-0.201488	0.217249	0.367551	NA	NA	NA	6.15583	7.63952	NA	5.84549	7.76222	NA	5.67243	7.50462	NA	71.3	199.4	NA	57.5	217.1	NA	51	181.6	NA	21.8	67.6	NA	17.4	36.1	NA	14.4	52.2	NA	1	1	NA	1	1	NA	1	1	NA	High	High	Not Found	High	High	Not Found	High	High	Not Found
A0A0G2K3G9, O55000	A0A0G2K3G9, O55000	O55000	O55000	O55000	Ppp1r10	Serine/threonine-protein phosphatase 1 regulatory subunit 10 (MHC class I region proline-rich protein CAT53) (Phosphatase 1 nuclear targeting subunit, Protein PNUTS)	chromatin [GO:0000785]; chromosome, telomeric region [GO:0000781]; nuclear body [GO:0016604]; PTW/PP1 phosphatase complex [GO:0072357]; DNA binding [GO:0003677]; metal ion binding [GO:0046872]; protein phosphatase 1 binding [GO:0008157]; protein phosphatase inhibitor activity [GO:0004864]; RNA binding [GO:0003723]; negative regulation of cardiac muscle cell apoptotic process [GO:0010667]; negative regulation of mitotic DNA damage checkpoint [GO:1904290]; positive regulation of telomere maintenance [GO:0032206]	0	#REF!	#REF!			reviewed	120.9	2.1789	Medium	2	5	2	TRUE	FALSE	2	-0.419975	NA	NA	2	0.0171641	NA	NA	4	-0.201405	0.258887	0.413571	8.80122	NA	8.91319	7.51885	5.82273	NA	7.16892	5.33271	NA	7.37591	6	NA	183.4	56.6	NA	143.9	40.3	NA	166.1	64	NA	55.9	19.2	NA	43.5	6.7	NA	46.9	18.4	NA	1	1	NA	1	1	NA	1	1	NA	High	High	Not Found	High	High	Not Found	High	High	Not Found
D4ABL6	D4ABL6	D4ABL6	D4ABL6	D4ABL6	Mctp1	Multiple C2 and transmembrane domain-containing protein 1	endoplasmic reticulum membrane [GO:0005789]; integral component of membrane [GO:0016021]; recycling endosome [GO:0055037]; synaptic vesicle membrane [GO:0030672]; calcium ion binding [GO:0005509]; negative regulation of cell migration [GO:0030336]; negative regulation of endocytosis [GO:0045806]; negative regulation of response to oxidative stress [GO:1902883]; regulation of neuronal synaptic plasticity [GO:0048168]; regulation of neurotransmitter secretion [GO:0046928]	1	#REF!	#REF!			reviewed	89.6	2.00846	Medium	2	5	2	TRUE	FALSE	1	-0.109624	NA	NA	1	-0.29303	NA	NA	2	-0.201327	NA	NA	8.73132	7.41701	7.16189	8.81698	NA	NA	8.70736	NA	NA	8.52395	NA	NA	451	NA	NA	418	NA	NA	368.1	NA	NA	137.6	NA	NA	126.5	NA	NA	103.9	NA	NA	1	NA	NA	1	NA	NA	1	NA	NA	High	Not Found	Not Found	High	Not Found	Not Found	High	Not Found	Not Found
Q68FS9	Q68FS9	Q68FS9	Q68FS9	Q68FS9	Commd10	COMM domain containing 10, isoform CRA_a (COMM domain-containing 10)	0	0	#REF!	#REF!		KK	unreviewed	4.4	22.7723	High	4	6	4	TRUE	FALSE	3	-0.206789	0.0708613	0.287748	3	-0.195402	0.178321	0.355231	6	-0.201095	0.0102685	0.0611423	7.53372	8.16491	NA	7.33271	8.36326	8.04658	7.01792	8.17293	7.93133	6.94603	8.27426	7.93605	161.2	329.3	264.4	129.6	288.6	244.1	123.3	309.6	244.9	49.2	111.6	129.9	39.2	48	94.4	34.8	89	103.4	1	1	1	1	1	1	1	1	1	High	High	High	High	High	High	High	High	High
D4ABN8	D4ABN8	D4ABN8	D4ABN8	D4ABN8	Xrn1	5'-3' exoribonuclease 1	cytoplasm [GO:0005737]; cytosol [GO:0005829]; dendrite [GO:0030425]; neuronal cell body [GO:0043025]; nucleus [GO:0005634]; P-body [GO:0000932]; plasma membrane [GO:0005886]; synapse [GO:0045202]; 5'-3' exoribonuclease activity [GO:0004534]; G-quadruplex DNA binding [GO:0051880]; G-quadruplex RNA binding [GO:0002151]; RNA binding [GO:0003723]; cellular response to cycloheximide [GO:0071409]; cellular response to puromycin [GO:1905795]; histone mRNA catabolic process [GO:0071044]; negative regulation of translation [GO:0017148]; nuclear mRNA surveillance [GO:0071028]; nuclear-transcribed mRNA catabolic process [GO:0000956]; response to testosterone [GO:0033574]; RNA phosphodiester bond hydrolysis, exonucleolytic [GO:0090503]; rRNA catabolic process [GO:0016075]	0	#REF!	#REF!			unreviewed	72.9	3.54034	High	5	9	5	TRUE	FALSE	2	-0.0752389	NA	NA	2	-0.326448	NA	NA	4	-0.200844	0.140814	0.277746	NA	7.03782	6.24031	8.31606	8.35667	NA	8.15026	8.37199	NA	8.13597	7.88387	NA	318.7	327.8	NA	284.1	331.3	NA	281.3	236.2	NA	97.2	111.1	NA	86	55.1	NA	79.4	67.9	NA	2	2	NA	2	2	NA	2	2	NA	High	High	Not Found	High	High	Not Found	High	High	Not Found
B0BND9, Q32PZ7	Q32PZ7	Q32PZ7	Q32PZ7	Q32PZ7	Srp72	Signal recognition particle subunit SRP72	signal recognition particle, endoplasmic reticulum targeting [GO:0005786]; 7S RNA binding [GO:0008312]; SRP-dependent cotranslational protein targeting to membrane [GO:0006614]	0	#REF!	#REF!		KK	unreviewed	23	42.7848	High	15	69	4	TRUE	FALSE	3	-0.139944	0.271083	0.481133	3	-0.261521	0.033236	0.19343	6	-0.200732	0.0140144	0.0735717	9.45964	10.3895	10.4975	9.76769	8.47614	8.71596	9.60492	8.18785	8.74719	9.42312	8.2114	8.54071	871.7	356.1	420.5	778.7	291.6	429.7	686.5	296.4	372.4	265.9	120.7	206.6	235.5	48.5	166.2	193.8	85.2	157.3	2	1	1	2	1	1	2	1	1	High	High	High	High	High	High	High	High	High
B0BNE1	B0BNE1	B0BNE1	B0BNE1	B0BNE1	Med6	Mediator of RNA polymerase II transcription subunit 6 (Mediator complex subunit 6)	core mediator complex [GO:0070847]; mediator complex [GO:0016592]; nucleus [GO:0005634]; ubiquitin ligase complex [GO:0000151]; DNA binding [GO:0003677]; transcription coactivator activity [GO:0003713]; transcription coactivator binding [GO:0001223]; positive regulation of transcription by RNA polymerase II [GO:0045944]; protein ubiquitination [GO:0016567]; regulation of transcription by RNA polymerase II [GO:0006357]; stem cell population maintenance [GO:0019827]	0	#REF!	#REF!			unreviewed	56.2	11.7886	High	3	5	3	TRUE	FALSE	3	-0.0543011	0.65632	0.781291	3	-0.347078	0.129486	0.307247	6	-0.20069	0.105404	0.232507	NA	NA	7.13031	8.28956	7.7211	7.6575	8.26819	7.47086	7.7662	8.18735	7.13853	7.30104	312.9	211	201.9	308.3	177.4	217.7	291.5	140.9	157.7	95.5	71.5	99.2	93.3	29.5	84.2	82.3	40.5	66.6	2	1	1	2	1	1	2	1	1	High	High	High	High	High	High	High	High	High
A0A0G2JSU7, O89038	A0A0G2JSU7, O89038	O89038	A0A0G2JSU7	O89038	Mef2d	Myocyte-specific enhancer factor 2D	cytoplasm [GO:0005737]; nucleus [GO:0005634]; DNA binding [GO:0003677]; DNA-binding transcription activator activity, RNA polymerase II-specific [GO:0001228]; DNA-binding transcription factor activity [GO:0003700]; DNA-binding transcription factor activity, RNA polymerase II-specific [GO:0000981]; DNA-binding transcription factor binding [GO:0140297]; enzyme binding [GO:0019899]; histone deacetylase binding [GO:0042826]; protein heterodimerization activity [GO:0046982]; protein homodimerization activity [GO:0042803]; RNA polymerase II cis-regulatory region sequence-specific DNA binding [GO:0000978]; RNA polymerase II transcription regulatory region sequence-specific DNA binding [GO:0000977]; RNA polymerase II-specific DNA-binding transcription factor binding [GO:0061629]; sequence-specific double-stranded DNA binding [GO:1990837]; adult heart development [GO:0007512]; apoptotic process [GO:0006915]; cell differentiation [GO:0030154]; chondrocyte differentiation [GO:0002062]; endochondral ossification [GO:0001958]; nervous system development [GO:0007399]; osteoblast differentiation [GO:0001649]; positive regulation of transcription by RNA polymerase II [GO:0045944]; positive regulation of transcription, DNA-templated [GO:0045893]; positive regulation of vascular associated smooth muscle cell proliferation [GO:1904707]; regulation of transcription by RNA polymerase II [GO:0006357]; regulation of transcription, DNA-templated [GO:0006355]; skeletal muscle cell differentiation [GO:0035914]	0	#REF!	#REF!		KK	reviewed	110.8	3.74753	Medium	2	3	2	TRUE	FALSE	2	-0.1335	NA	NA	2	-0.267519	NA	NA	4	-0.20051	0.0464502	0.141036	6.46761	NA	NA	NA	8.21917	7.4545	NA	8.07039	7.33628	NA	7.83668	7.30195	NA	298	175.4	NA	268.8	161.6	NA	228.6	157.8	NA	101	86.2	NA	44.7	62.5	NA	65.7	66.7	NA	1	1	NA	1	1	NA	1	1	Not Found	High	High	Not Found	High	High	Not Found	High	High
Q9WTW8	Q9WTW8	Q9WTW8	Q9WTW8	Q9WTW8	Slc23a2	Solute carrier family 23 member 2 (Na(+)/L-ascorbic acid transporter 2) (Sodium-dependent vitamin C transporter 2)	apical plasma membrane [GO:0016324]; basal plasma membrane [GO:0009925]; basolateral plasma membrane [GO:0016323]; cytoplasm [GO:0005737]; integral component of plasma membrane [GO:0005887]; plasma membrane [GO:0005886]; L-ascorbate:sodium symporter activity [GO:0008520]; L-ascorbic acid transmembrane transporter activity [GO:0015229]; cellular response to ethanol [GO:0071361]; L-ascorbic acid metabolic process [GO:0019852]; L-ascorbic acid transmembrane transport [GO:0015882]; negative regulation of neuron death [GO:1901215]; positive regulation of dendrite extension [GO:1903861]; response to oxidative stress [GO:0006979]; transepithelial L-ascorbic acid transport [GO:0070904]	2	#REF!	#REF!		KK	reviewed	119.2	11.7465	High	8	25	8	TRUE	FALSE	3	-0.133006	0.304293	0.50971	3	-0.267771	0.166248	0.343606	6	-0.200388	0.0482287	0.144591	11.1232	11.0815	10.4349	9.99478	7.52435	8.63988	9.70857	7.36457	8.68685	9.49366	7.2937	8.56834	1020.3	184.1	398.9	836.7	164.8	412.1	720.9	156.9	379.6	311.3	62.4	196	253.1	27.4	159.4	203.5	45.1	160.3	4	1	1	4	1	1	4	1	1	High	High	High	High	High	High	High	High	High
P51635	P51635	P51635	P51635	P51635	Akr1a1	Aldo-keto reductase family 1 member A1, EC 1.1.1.2, EC 1.1.1.33, EC 1.1.1.372, EC 1.1.1.54 (3-DG-reducing enzyme) (Alcohol dehydrogenase [NADP(+)]) (Aldehyde reductase) (Glucuronate reductase, EC 1.1.1.19) (Glucuronolactone reductase, EC 1.1.1.20)	apical plasma membrane [GO:0016324]; cytosol [GO:0005829]; synapse [GO:0045202]; alditol:NADP+ 1-oxidoreductase activity [GO:0004032]; allyl-alcohol dehydrogenase activity [GO:0047655]; glucuronolactone reductase activity [GO:0047941]; glycerol dehydrogenase [NADP+] activity [GO:0047956]; L-glucuronate reductase activity [GO:0047939]; methylglyoxal reductase (NADPH-dependent, acetol producing) [GO:1990002]; mevaldate reductase (NADPH) activity [GO:0019726]; aldehyde catabolic process [GO:0046185]; cellular detoxification of aldehyde [GO:0110095]; D-glucuronate catabolic process [GO:0042840]; daunorubicin metabolic process [GO:0044597]; doxorubicin metabolic process [GO:0044598]; L-ascorbic acid biosynthetic process [GO:0019853]; lipid metabolic process [GO:0006629]	0	#REF!	#REF!			reviewed	200.6	58.7692	High	17	70	17	TRUE	FALSE	3	-0.174876	0.499009	0.663128	3	-0.225452	0.157229	0.334373	6	-0.200164	0.11877	0.250101	11.5933	11.0181	10.5103	11.2269	11.5838	11.8811	11.3205	10.9869	11.8598	11.1774	11.1816	11.6564	2396.8	3069.6	3771.9	2557.4	2029.5	3716.7	2316	2322.8	3227.9	731.2	1040.4	1853.3	773.6	337.5	1437.6	653.8	667.7	1363.6	9	6	8	9	6	8	9	6	8	High	High	High	High	High	High	High	High	High
O08814, Q62636	Q62636	Q62636	Q62636	Q62636	Rap1b	Ras-related protein Rap-1b, EC 3.6.5.2 (GTP-binding protein smg p21B)	cell-cell junction [GO:0005911]; cytosol [GO:0005829]; lipid droplet [GO:0005811]; plasma membrane [GO:0005886]; G protein activity [GO:0003925]; GDP binding [GO:0019003]; GTP binding [GO:0005525]; GTPase activity [GO:0003924]; protein-containing complex binding [GO:0044877]; cell population proliferation [GO:0008283]; cellular response to cAMP [GO:0071320]; cellular response to gonadotropin-releasing hormone [GO:0097211]; cellular response to organic cyclic compound [GO:0071407]; cellular response to xenobiotic stimulus [GO:0071466]; establishment of endothelial barrier [GO:0061028]; negative regulation of calcium ion-dependent exocytosis [GO:0045955]; negative regulation of synaptic vesicle exocytosis [GO:2000301]; positive regulation of ERK1 and ERK2 cascade [GO:0070374]; positive regulation of integrin activation [GO:0033625]; Rap protein signal transduction [GO:0032486]; regulation of cell junction assembly [GO:1901888]; regulation of establishment of cell polarity [GO:2000114]; response to carbohydrate [GO:0009743]; small GTPase mediated signal transduction [GO:0007264]	0	#REF!	#REF!			reviewed	107	50.5435	High	9	70	3	TRUE	FALSE	3	-0.375568	0.00897761	0.226527	3	-0.0247338	0.504588	0.64207	6	-0.200151	0.0569573	0.159913	12.5265	12.2497	11.6197	12.0486	12.1607	11.1393	11.7434	11.7386	10.7398	12.0078	12.1953	11.0713	4236.2	4578.7	2255.6	3428.7	3417.3	1710	4118.1	4689.7	2151.8	1292.3	1551.9	1108.3	1037.2	568.3	661.4	1162.5	1348.1	909	7	8	7	7	8	7	7	8	7	High	High	High	High	High	High	High	High	High
A0A0G2K8G0, G3V8Q9, P70478	A0A0G2K8G0, G3V8Q9, P70478	P70478	A0A0G2K8G0	P70478	Apc	Adenomatous polyposis coli protein, Protein APC	adherens junction [GO:0005912]; axon [GO:0030424]; axonal growth cone [GO:0044295]; beta-catenin destruction complex [GO:0030877]; bicellular tight junction [GO:0005923]; catenin complex [GO:0016342]; cell body fiber [GO:0070852]; cell cortex [GO:0005938]; cell projection [GO:0042995]; cell projection membrane [GO:0031253]; centrosome [GO:0005813]; cytoplasm [GO:0005737]; dendrite [GO:0030425]; growth cone [GO:0030426]; kinetochore [GO:0000776]; lamellipodium [GO:0030027]; lateral plasma membrane [GO:0016328]; microtubule [GO:0005874]; microtubule cytoskeleton [GO:0015630]; neuron projection terminus [GO:0044306]; neuronal cell body [GO:0043025]; nuclear membrane [GO:0031965]; nucleus [GO:0005634]; perinuclear region of cytoplasm [GO:0048471]; plasma membrane [GO:0005886]; protein-containing complex [GO:0032991]; ruffle membrane [GO:0032587]; Scrib-APC-beta-catenin complex [GO:0034750]; synaptic vesicle membrane [GO:0030672]; beta-catenin binding [GO:0008013]; dynein complex binding [GO:0070840]; gamma-catenin binding [GO:0045295]; microtubule binding [GO:0008017]; microtubule plus-end binding [GO:0051010]; protease binding [GO:0002020]; protein kinase binding [GO:0019901]; protein kinase regulator activity [GO:0019887]; protein-containing complex binding [GO:0044877]; ubiquitin protein ligase binding [GO:0031625]; anterior/posterior pattern specification [GO:0009952]; axis specification [GO:0009798]; axonogenesis [GO:0007409]; canonical Wnt signaling pathway [GO:0060070]; canonical Wnt signaling pathway involved in negative regulation of apoptotic process [GO:0044336]; canonical Wnt signaling pathway involved in positive regulation of apoptotic process [GO:0044337]; cell fate specification [GO:0001708]; cell migration [GO:0016477]; cellular response to DNA damage stimulus [GO:0006974]; cellular response to nerve growth factor stimulus [GO:1990090]; chromosome organization [GO:0051276]; cytoplasmic microtubule organization [GO:0031122]; dorsal/ventral pattern formation [GO:0009953]; establishment or maintenance of cell polarity [GO:0007163]; hair follicle development [GO:0001942]; insulin receptor signaling pathway [GO:0008286]; kidney development [GO:0001822]; metaphase/anaphase transition of mitotic cell cycle [GO:0007091]; mitotic cytokinesis [GO:0000281]; mitotic spindle assembly checkpoint signaling [GO:0007094]; muscle cell cellular homeostasis [GO:0046716]; negative regulation of apoptotic process [GO:0043066]; negative regulation of canonical Wnt signaling pathway [GO:0090090]; negative regulation of cardiac muscle cell proliferation [GO:0060044]; negative regulation of cell cycle G1/S phase transition [GO:1902807]; negative regulation of cell population proliferation [GO:0008285]; negative regulation of cyclin-dependent protein serine/threonine kinase activity [GO:0045736]; negative regulation of epithelial cell proliferation [GO:0050680]; negative regulation of epithelial cell proliferation involved in prostate gland development [GO:0060770]; negative regulation of G1/S transition of mitotic cell cycle [GO:2000134]; negative regulation of MAPK cascade [GO:0043409]; negative regulation of microtubule depolymerization [GO:0007026]; negative regulation of odontogenesis [GO:0042483]; negative regulation of Wnt signaling pathway [GO:0030178]; nervous system development [GO:0007399]; neuron projection development [GO:0031175]; pancreas development [GO:0031016]; pattern specification process [GO:0007389]; positive regulation of apoptotic process [GO:0043065]; positive regulation of cell adhesion [GO:0045785]; positive regulation of cell death [GO:0010942]; positive regulation of cell differentiation [GO:0045597]; positive regulation of cell division [GO:0051781]; positive regulation of cell migration [GO:0030335]; positive regulation of cold-induced thermogenesis [GO:0120162]; positive regulation of microtubule polymerization [GO:0031116]; positive regulation of protein catabolic process [GO:0045732]; positive regulation of protein localization to centrosome [GO:1904781]; positive regulation of pseudopodium assembly [GO:0031274]; protein-containing complex assembly [GO:0065003]; proximal/distal pattern formation [GO:0009954]; regulation of attachment of spindle microtubules to kinetochore [GO:0051988]; regulation of cell cycle [GO:0051726]; regulation of cell differentiation [GO:0045595]; regulation of cell migration [GO:0030334]; regulation of epithelial cell differentiation [GO:0030856]; regulation of glutamate metabolic process [GO:2000211]; regulation of microtubule-based process [GO:0032886]; regulation of nitrogen compound metabolic process [GO:0051171]; regulation of osteoblast differentiation [GO:0045667]; regulation of osteoclast differentiation [GO:0045670]; response to alcohol [GO:0097305]; response to xenobiotic stimulus [GO:0009410]; retina development in camera-type eye [GO:0060041]; skin development [GO:0043588]; somatic stem cell population maintenance [GO:0035019]; stem cell population maintenance [GO:0019827]; T cell differentiation in thymus [GO:0033077]; thymus development [GO:0048538]; Wnt signaling pathway [GO:0016055]	0	#REF!	#REF!		KK	reviewed	350	14.7783	High	33	66	31	TRUE	FALSE	3	-0.253424	0.0952238	0.311176	3	-0.146387	0.261987	0.435739	6	-0.199905	0.0227382	0.0946216	5.63517	8.54032	7.50621	11.1219	11.9669	11.8057	10.7325	11.868	11.5337	10.7989	11.8498	11.8066	2228.5	4003.1	3579.8	1701.4	3737.8	2964.7	1781.5	3691	3582.1	679.8	1356.8	1758.9	514.7	621.6	1146.7	502.9	1061	1513.2	10	19	10	10	19	10	10	19	10	High	High	High	High	High	High	High	High	High
D4AC36	D4AC36	D4AC36	D4AC36	D4AC36	Eif3f	Eukaryotic translation initiation factor 3 subunit F, eIF3f (Eukaryotic translation initiation factor 3 subunit 5) (eIF-3-epsilon) (eIF3 p47)	eukaryotic 43S preinitiation complex [GO:0016282]; eukaryotic 48S preinitiation complex [GO:0033290]; eukaryotic translation initiation factor 3 complex [GO:0005852]; eukaryotic translation initiation factor 3 complex, eIF3m [GO:0071541]; identical protein binding [GO:0042802]; isopeptidase activity [GO:0070122]; metal-dependent deubiquitinase activity [GO:0140492]; thiol-dependent deubiquitinase [GO:0004843]; translation initiation factor activity [GO:0003743]; translation initiation factor binding [GO:0031369]; formation of cytoplasmic translation initiation complex [GO:0001732]; IRES-dependent viral translational initiation [GO:0075522]; protein deubiquitination [GO:0016579]; translational initiation [GO:0006413]	0	#REF!	#REF!		KK	unreviewed	68.3	32.41	High	11	69	11	TRUE	FALSE	3	-0.121596	0.0649907	0.287748	3	-0.277951	0.0923679	0.270184	6	-0.199773	0.0156206	0.0775955	11.2301	11.7634	12.2172	11.9973	11.4271	10.0437	11.8559	11.2616	9.98584	11.5477	11.1831	9.90343	4088.4	2753.6	1055.5	3706.6	2455.2	1014	2993.7	2325.2	957.7	1247.2	933.3	518.6	1121.2	408.3	392.2	845.1	668.4	404.6	7	6	4	7	6	4	7	6	4	High	High	High	High	High	High	High	High	High
B1WC03	B1WC03	B1WC03	B1WC03	B1WC03	Aar2	Protein AAR2 homolog (AAR2 splicing factor homolog)	spliceosomal tri-snRNP complex assembly [GO:0000244]	0	#REF!	#REF!			unreviewed	21.1	17.9688	High	4	7	4	TRUE	FALSE	2	-0.205266	NA	NA	2	-0.194062	NA	NA	4	-0.199664	0.179363	0.325071	6.89724	6.86295	9.29439	NA	7.3837	6.55152	NA	7.00113	6.52356	NA	6.97269	6.5744	NA	167	93.8	NA	128.1	92	NA	125.6	95.3	NA	56.6	46.1	NA	21.3	35.6	NA	36.1	40.2	NA	1	1	NA	1	1	NA	1	1	High	High	High	High	High	High	High	High	High
A0A0G2K9M4	A0A0G2K9M4	A0A0G2K9M4	A0A0G2K9M4	A0A0G2K9M4	Wdfy3	WD repeat and FYVE domain-containing 3	autophagosome [GO:0005776]; cytoplasm [GO:0005737]; extrinsic component of autophagosome membrane [GO:0097635]; extrinsic component of membrane [GO:0019898]; inclusion body [GO:0016234]; nuclear envelope [GO:0005635]; PML body [GO:0016605]; 1-phosphatidylinositol binding [GO:0005545]; beta-N-acetylglucosaminylglycopeptide beta-1,4-galactosyltransferase activity [GO:0003831]; metal ion binding [GO:0046872]; aggrephagy [GO:0035973]	0	#REF!	#REF!			unreviewed	25.7	6.01825	High	18	34	17	TRUE	FALSE	3	0.0514647	0.33998	0.542814	3	-0.450083	0.0922979	0.270184	6	-0.199309	0.189587	0.334976	9.85502	9.69157	10.2985	10.9693	9.76835	8.93634	10.9893	9.90192	8.93723	10.3866	9.15709	8.78005	2004.9	872.1	489.9	2032.8	956.7	490.2	1338.7	570.9	439.6	611.6	295.6	240.7	614.9	159.1	189.6	377.9	164.1	185.7	10	4	2	10	4	2	10	4	2	High	High	High	High	High	High	High	High	High
D4A599, F1LRU2	D4A599	D4A599	D4A599	D4A599	Dnah17	Dynein, axonemal, heavy chain 17	axoneme [GO:0005930]; dynein complex [GO:0030286]; microtubule [GO:0005874]; motile cilium [GO:0031514]; outer dynein arm [GO:0036157]; sperm flagellum [GO:0036126]; ATP binding [GO:0005524]; dynein intermediate chain binding [GO:0045505]; dynein light intermediate chain binding [GO:0051959]; minus-end-directed microtubule motor activity [GO:0008569]; cilium movement [GO:0003341]; microtubule-based movement [GO:0007018]; outer dynein arm assembly [GO:0036158]	0	#REF!	#REF!			unreviewed	32.5	0.449337	Medium	3	8	2	TRUE	FALSE	2	-0.0758219	NA	NA	2	-0.321939	NA	NA	4	-0.19888	0.196586	0.343825	8.22255	NA	NA	NA	8.24745	7.74079	NA	8.26068	7.57592	NA	8.14568	7.19869	NA	303.9	213.9	NA	306.7	190.8	NA	283.2	146.9	NA	103	105.1	NA	51	73.8	NA	81.4	62	NA	1	1	NA	1	1	NA	1	1	Not Found	Medium	High	Not Found	Medium	High	Not Found	Medium	High
A0A0G2K5N6, D3ZN37, D4A5S0, F1LQT3, Q62868, Q63644	A0A0G2K5N6	A0A0G2K5N6	A0A0G2K5N6	A0A0G2K5N6	Rock2	Rho-associated protein kinase, EC 2.7.11.1	centrosome [GO:0005813]; cytoplasmic ribonucleoprotein granule [GO:0036464]; cytosol [GO:0005829]; plasma membrane [GO:0005886]; ATP binding [GO:0005524]; metal ion binding [GO:0046872]; protein serine kinase activity [GO:0106310]; protein serine/threonine/tyrosine kinase activity [GO:0004712]; Rho-dependent protein serine/threonine kinase activity [GO:0072518]; small GTPase binding [GO:0031267]; cellular response to testosterone stimulus [GO:0071394]; centrosome duplication [GO:0051298]; cortical actin cytoskeleton organization [GO:0030866]; I-kappaB kinase/NF-kappaB signaling [GO:0007249]; negative regulation of angiogenesis [GO:0016525]; negative regulation of bicellular tight junction assembly [GO:1903347]; negative regulation of myosin-light-chain-phosphatase activity [GO:0035509]; negative regulation of nitric oxide biosynthetic process [GO:0045019]; negative regulation of protein localization to lysosome [GO:0150033]; peptidyl-serine phosphorylation [GO:0018105]; peptidyl-threonine phosphorylation [GO:0018107]; positive regulation of amyloid-beta formation [GO:1902004]; positive regulation of aspartic-type endopeptidase activity involved in amyloid precursor protein catabolic process [GO:1902961]; positive regulation of centrosome duplication [GO:0010825]; positive regulation of endothelial cell migration [GO:0010595]; positive regulation of gene expression [GO:0010628]; positive regulation of protein localization to early endosome [GO:1902966]; positive regulation of protein phosphorylation [GO:0001934]; positive regulation of stress fiber assembly [GO:0051496]; protein localization to plasma membrane [GO:0072659]; regulation of establishment of endothelial barrier [GO:1903140]; regulation of keratinocyte differentiation [GO:0045616]; Rho protein signal transduction [GO:0007266]; smooth muscle contraction [GO:0006939]; viral RNA genome replication [GO:0039694]	0	#REF!	#REF!		KK	unreviewed	118.2	38.8329	High	52	129	51	TRUE	FALSE	3	-0.153426	0.0646002	0.287748	3	-0.24378	0.0823254	0.258947	6	-0.198603	0.00580522	0.0465928	11.2574	12.2694	12.4763	12.7932	12.3374	13.2096	12.5739	12.1746	13.1314	12.4659	12.0282	13.1147	7097.8	5175.3	9472.9	6096.9	4623	8973.3	5657.3	4176.9	8870	2165.2	1754.1	4654.5	1844.3	768.8	3470.8	1597	1200.7	3746.9	24	17	20	24	17	20	24	17	20	High	High	High	High	High	High	High	High	High
O88801	O88801	O88801	O88801	O88801	Homer2	Homer protein homolog 2, Homer-2 (Cupidin) (VASP/Ena-related gene up-regulated during seizure and LTP 2, Vesl-2)	apical part of cell [GO:0045177]; cytoplasm [GO:0005737]; dendrite [GO:0030425]; glutamatergic synapse [GO:0098978]; intracellular organelle [GO:0043229]; neuronal cell body [GO:0043025]; plasma membrane [GO:0005886]; postsynaptic density [GO:0014069]; stereocilium tip [GO:0032426]; actin binding [GO:0003779]; G protein-coupled glutamate receptor binding [GO:0035256]; glutamate receptor binding [GO:0035254]; identical protein binding [GO:0042802]; protein domain specific binding [GO:0019904]; protein-containing complex binding [GO:0044877]; synaptic receptor adaptor activity [GO:0030160]; behavioral response to cocaine [GO:0048148]; calcium-mediated signaling using intracellular calcium source [GO:0035584]; chemical homeostasis within a tissue [GO:0048875]; G protein-coupled glutamate receptor signaling pathway [GO:0007216]; negative regulation of calcineurin-NFAT signaling cascade [GO:0070885]; negative regulation of interleukin-2 production [GO:0032703]; regulation of G protein-coupled receptor signaling pathway [GO:0008277]; regulation of store-operated calcium entry [GO:2001256]; sensory perception of sound [GO:0007605]	0	#REF!	#REF!		KK	reviewed	140.8	29.096	High	10	19	9	TRUE	FALSE	3	-0.215029	0.0659696	0.287748	3	-0.182163	0.120545	0.298693	6	-0.198596	0.00482591	0.0418674	NA	9.90839	7.45779	10.0678	10.702	9.63281	9.79588	10.6033	9.35843	9.74953	10.614	9.49265	1073.3	1665.8	793.9	888.9	1555.6	656.4	860.8	1567.2	720.4	327.4	564.6	390.1	268.9	258.7	253.9	243	450.5	304.3	3	4	3	3	4	3	3	4	3	High	High	High	High	High	High	High	High	High
D3ZGR7	D3ZGR7	D3ZGR7	D3ZGR7	D3ZGR7	Trir	RCG51149 (Telomerase RNA component-interacting RNase)	3'-5' exonuclease activity [GO:0008408]; 5'-3' exonuclease activity [GO:0008409]; RNA phosphodiester bond hydrolysis, exonucleolytic [GO:0090503]; rRNA catabolic process [GO:0016075]	0	#REF!	#REF!		KK	unreviewed	18.8	43.3526	High	7	14	7	TRUE	FALSE	3	-0.143705	0.356638	0.557732	3	-0.252014	0.123244	0.301328	6	-0.197859	0.043447	0.135822	NA	10.9845	8.3837	9.13802	9.34806	9.69227	9.20457	8.99577	9.54689	8.95594	8.90298	9.56339	563.4	651.7	827.3	590	510.5	748	496.6	478.7	756.6	171.9	220.9	406.5	178.5	84.9	289.3	140.2	137.6	319.6	2	2	2	2	2	2	2	2	2	High	High	High	High	High	High	High	High	High
A0A0G2K7B7, A0A0G2K8P0, Q5XIA4	Q5XIA4	Q5XIA4	Q5XIA4	Q5XIA4	Cnot10	CCR4-NOT transcription complex subunit 10	CCR4-NOT complex [GO:0030014]; cytoplasm [GO:0005737]; nucleus [GO:0005634]; gene silencing by RNA [GO:0031047]; mRNA catabolic process [GO:0006402]; negative regulation of translation [GO:0017148]	0	#REF!	#REF!		KK	reviewed	44.6	4.97312	High	4	11	4	TRUE	FALSE	2	-0.109838	NA	NA	2	-0.285065	NA	NA	4	-0.197451	0.0430494	0.135562	NA	8.72792	NA	8.95565	7.45368	NA	8.86233	7.32733	NA	8.74012	7.09908	NA	496.5	175.3	NA	465.4	160.6	NA	427.6	137.1	NA	151.5	59.4	NA	140.8	26.7	NA	120.7	39.4	NA	2	2	NA	2	2	NA	2	2	NA	High	High	Not Found	High	High	Not Found	High	High	Not Found
D3ZUQ2	D3ZUQ2	D3ZUQ2	D3ZUQ2	D3ZUQ2	Naa10	N-terminal amino-acid N(alpha)-acetyltransferase NatA, EC 2.3.1.255	cytoplasm [GO:0005737]; NatA complex [GO:0031415]; nucleus [GO:0005634]; N-acetyltransferase activity [GO:0008080]; peptide alpha-N-acetyltransferase activity [GO:0004596]; peptide-glutamate-N-acetyltransferase activity [GO:1990190]; peptide-serine-N-acetyltransferase activity [GO:1990189]; N-terminal peptidyl-glutamic acid acetylation [GO:0018002]; N-terminal peptidyl-serine acetylation [GO:0017198]; N-terminal protein amino acid acetylation [GO:0006474]; negative regulation of maintenance of mitotic sister chromatid cohesion, centromeric [GO:2000719]; protein acetylation [GO:0006473]	0	#REF!	#REF!			unreviewed	57.7	10.2128	Medium	2	2	2	TRUE	FALSE	1	-0.336239	NA	NA	1	-0.0586417	NA	NA	2	-0.19744	NA	NA	NA	NA	NA	NA	8.16088	NA	NA	7.82464	NA	NA	8.10224	NA	NA	286.2	NA	NA	226.7	NA	NA	274.8	NA	NA	97	NA	NA	37.7	NA	NA	79	NA	NA	1	NA	NA	1	NA	NA	1	NA	High	High	Not Found	High	High	Not Found	High	High	Not Found
A0A0G2K583, Q7TP15	A0A0G2K583, Q7TP15	Q7TP15	Q7TP15	Q7TP15	Mtap	S-methyl-5'-thioadenosine phosphorylase, EC 2.4.2.28 (5'-methylthioadenosine phosphorylase, MTA phosphorylase, MTAP, MTAPase)	cytosol [GO:0005829]; nucleoplasm [GO:0005654]; S-methyl-5-thioadenosine phosphorylase activity [GO:0017061]; L-methionine salvage from methylthioadenosine [GO:0019509]; methylation [GO:0032259]; purine ribonucleoside salvage [GO:0006166]; response to testosterone [GO:0033574]	0	#REF!	#REF!			unreviewed	68.5	11.509	High	3	5	3	TRUE	FALSE	3	-0.389147	0.102017	0.31883	3	-0.00571683	0.0669942	0.240063	6	-0.197432	0.118344	0.24964	NA	NA	NA	7.61912	9.02042	9.38414	7.03012	8.5744	9.25172	7.61102	9.01764	9.37786	196.6	519.3	668.2	130.7	381.2	609.6	195.5	518.3	665.3	60	176	328.3	39.5	63.4	235.8	55.2	149	281.1	1	2	2	1	2	2	1	2	2	High	High	High	High	High	High	High	High	High
A0A0G2JZE4, F1M7H7, M0R8T1, Q4L1J4	A0A0G2JZE4, M0R8T1	M0R8T1	A0A0G2JZE4	M0R8T1	Magi1	Membrane-associated guanylate kinase, WW and PDZ domain-containing protein 1	bicellular tight junction [GO:0005923]; membrane [GO:0016020]; molecular adaptor activity [GO:0060090]	0	#REF!	#REF!		KK	unreviewed	10.7	29.1631	High	24	64	22	TRUE	FALSE	3	-0.172097	0.00138871	0.17437	3	-0.222742	0.000251339	0.133986	6	-0.197419	1.38778e-05	0.00348124	10.5708	9.73047	11.1376	11.7772	11.587	11.2511	11.6137	11.4188	11.0665	11.5615	11.3612	11.0244	3509.8	3076.4	2437.4	3133.9	2737.8	2144.6	3022.4	2630.6	2083	1070.7	1042.7	1197.6	948	455.3	829.5	853.2	756.2	879.9	14	8	9	14	8	9	14	8	9	High	High	High	High	High	High	High	High	High
D3ZLX0	D3ZLX0	D3ZLX0	D3ZLX0	D3ZLX0	Snx14	Sorting nexin 14	intracellular membrane-bounded organelle [GO:0043231]; late endosome [GO:0005770]; lysosome [GO:0005764]; phosphatidylinositol binding [GO:0035091]; phosphatidylinositol-3,5-bisphosphate binding [GO:0080025]; autophagosome maturation [GO:0097352]; protein transport [GO:0015031]	0	#REF!	#REF!		KK	unreviewed	21.3	19.4118	High	12	23	3	TRUE	FALSE	3	-0.179266	0.0868543	0.302318	3	-0.215553	0.0015029	0.133986	6	-0.197409	0.000729101	0.0182426	9.83099	10.0045	8.79896	10.5779	7.77215	8.99774	10.5061	7.56986	8.73403	10.372	7.53993	8.78921	1528.5	218.6	511.2	1454.3	190	425.8	1325.2	186.1	442.4	466.3	74.1	251.2	439.9	31.6	164.7	374.1	53.5	186.9	6	2	2	6	2	2	6	2	2	High	High	High	High	High	High	High	High	High
A0A0G2JX25	A0A0G2JX25	A0A0G2JX25	A0A0G2JX25	A0A0G2JX25	Gmpr2	GMP reductase, GMPR, EC 1.7.1.7 (Guanosine 5'-monophosphate oxidoreductase, Guanosine monophosphate reductase)	GMP reductase complex [GO:1902560]; GMP reductase activity [GO:0003920]; metal ion binding [GO:0046872]; GMP metabolic process [GO:0046037]; purine nucleobase metabolic process [GO:0006144]	0	#REF!	#REF!			unreviewed	52.1	9.1954	High	3	5	3	TRUE	FALSE	3	-0.0558283	0.761927	0.856955	3	-0.338899	0.00653479	0.163287	6	-0.197363	0.0966734	0.21992	NA	NA	NA	7.56224	7.10329	7.98982	7.82273	6.83668	7.82845	7.18587	6.74819	7.7046	189	137.5	254.2	226.4	114.3	227.3	145.6	107.5	208.6	57.7	46.6	124.9	68.5	19	87.9	41.1	30.9	88.1	1	1	1	1	1	1	1	1	1	High	High	High	High	High	High	High	High	High
A0A0G2JV49, F1M6T6	F1M6T6	F1M6T6	F1M6T6	F1M6T6	Ppp6r2	Protein phosphatase 6, regulatory subunit 2 (RCG59251, isoform CRA_a)	cytosol [GO:0005829]; nucleus [GO:0005634]; protein phosphatase binding [GO:0019903]; protein phosphatase regulator activity [GO:0019888]; regulation of phosphoprotein phosphatase activity [GO:0043666]	0	#REF!	#REF!		KK	unreviewed	17.2	9.21199	High	6	17	6	TRUE	FALSE	3	-0.258538	0.140797	0.358559	3	-0.13565	0.0863095	0.262351	6	-0.197094	0.0206289	0.0901974	9.42122	9.24222	8.8392	8.53099	7.43879	6.62498	8.45656	6.98755	6.37504	8.33718	7.38629	6.46434	369.9	173.5	98.7	351.3	126.9	83	323.4	167.3	88.3	112.9	58.8	48.5	106.3	21.1	32.1	91.3	48.1	37.3	2	1	1	2	1	1	2	1	1	High	High	High	High	High	High	High	High	High
D4A8G7	D4A8G7	D4A8G7	D4A8G7	D4A8G7	Snw1	SNW domain-containing protein 1	catalytic step 2 spliceosome [GO:0071013]; chromatin [GO:0000785]; cytoplasm [GO:0005737]; nuclear matrix [GO:0016363]; nuclear speck [GO:0016607]; nucleus [GO:0005634]; SMAD protein complex [GO:0071141]; spliceosomal complex [GO:0005681]; U2-type catalytic step 2 spliceosome [GO:0071007]; androgen receptor binding [GO:0050681]; enzyme binding [GO:0019899]; Notch binding [GO:0005112]; nuclear receptor binding [GO:0016922]; retinoic acid receptor binding [GO:0042974]; SMAD binding [GO:0046332]; transcription coactivator activity [GO:0003713]; transcription corepressor activity [GO:0003714]; vitamin D receptor binding [GO:0042809]; cellular response to retinoic acid [GO:0071300]; intrinsic apoptotic signaling pathway in response to DNA damage by p53 class mediator [GO:0042771]; mRNA splicing, via spliceosome [GO:0000398]; negative regulation of transcription by RNA polymerase II [GO:0000122]; negative regulation of transcription, DNA-templated [GO:0045892]; positive regulation by host of viral transcription [GO:0043923]; positive regulation of histone H3-K4 methylation [GO:0051571]; positive regulation of mRNA splicing, via spliceosome [GO:0048026]; positive regulation of neurogenesis [GO:0050769]; positive regulation of transcription by RNA polymerase II [GO:0045944]; positive regulation of transforming growth factor beta receptor signaling pathway [GO:0030511]; positive regulation of vitamin D receptor signaling pathway [GO:0070564]; regulation of retinoic acid receptor signaling pathway [GO:0048385]; regulation of vitamin D receptor signaling pathway [GO:0070562]; retinoic acid receptor signaling pathway [GO:0048384]; Schwann cell proliferation [GO:0014010]; skeletal muscle cell differentiation [GO:0035914]	0	#REF!	#REF!			unreviewed	106.3	13.4328	High	5	6	5	TRUE	FALSE	2	-0.048023	NA	NA	2	-0.346162	NA	NA	4	-0.197092	0.134431	0.270165	NA	NA	NA	NA	10.2495	7.49586	NA	10.1784	7.47086	NA	9.7975	7.2555	NA	1217.3	180.5	NA	1158.8	177.4	NA	889.9	152.8	NA	412.6	88.7	NA	192.7	68.6	NA	255.8	64.5	NA	4	1	NA	4	1	NA	4	1	Not Found	High	High	Not Found	High	High	Not Found	High	High
A0A1W2Q605, D3ZB81	A0A1W2Q605, D3ZB81	D3ZB81	D3ZB81	D3ZB81	Slc25a31	ADP/ATP translocase (ADP,ATP carrier protein)	membrane [GO:0016020]; mitochondrial inner membrane [GO:0005743]; mitochondrial permeability transition pore complex [GO:0005757]; ATP:ADP antiporter activity [GO:0005471]; male meiosis I [GO:0007141]; mitochondrial ADP transmembrane transport [GO:0140021]; mitochondrial ATP transmembrane transport [GO:1990544]; regulation of mitochondrial membrane permeability [GO:0046902]; spermatogenesis [GO:0007283]	0	#REF!	#REF!			unreviewed	48.5	11.5625	High	4	81	1	TRUE	FALSE	1	-0.241353	NA	NA	1	-0.152677	NA	NA	2	-0.197015	NA	NA	6.07468	8.0493	NA	7.57137	NA	NA	7.33002	NA	NA	7.4187	NA	NA	190.2	NA	NA	160.9	NA	NA	171.1	NA	NA	58	NA	NA	48.7	NA	NA	48.3	NA	NA	1	NA	NA	1	NA	NA	1	NA	NA	Medium	Not Found	Not Found	Medium	Not Found	Not Found	Medium	Not Found	Not Found
Q6DGF2	Q6DGF2	Q6DGF2	Q6DGF2	Q6DGF2	Clint1	Enthoprotin	clathrin vesicle coat [GO:0030125]; clathrin-coated vesicle [GO:0030136]; endosome [GO:0005768]; Golgi apparatus [GO:0005794]; plasma membrane [GO:0005886]; clathrin binding [GO:0030276]; phospholipid binding [GO:0005543]; clathrin coat assembly [GO:0048268]; endocytosis [GO:0006897]	0	#REF!	#REF!		KK	unreviewed	33.1	31.7797	High	16	48	5	TRUE	FALSE	3	-0.296585	0.0638456	0.287509	3	-0.0974424	0.115863	0.293696	6	-0.197014	0.0206543	0.0901974	10.5982	9.99039	6.99661	11.0577	11.8834	11.8846	10.7188	11.4766	11.7405	10.941	11.7348	11.8576	2131.6	3778	3781	1685.3	2849.7	3421.8	1966	3408.1	3710.9	650.3	1280.5	1857.8	509.8	473.9	1323.5	555	979.7	1567.6	7	9	8	7	9	8	7	9	8	High	High	High	High	High	High	High	High	High
Q5BJT7	Q5BJT7	Q5BJT7	Q5BJT7	Q5BJT7	Ccdc93	Coiled-coil domain-containing protein 93	early endosome [GO:0005769]; endocytic recycling [GO:0032456]; Golgi to plasma membrane transport [GO:0006893]; protein transport [GO:0015031]	0	#REF!	#REF!		KK	reviewed	40.3	29.4118	High	18	37	18	TRUE	FALSE	3	-0.208321	0.224449	0.439426	3	-0.185206	0.240258	0.41588	6	-0.196764	0.0441361	0.137061	8.76222	9.23218	10.289	10.7992	11.152	10.6336	10.4932	10.8029	10.6638	10.5716	10.7974	10.6603	1781.9	2275.6	1588.7	1441.3	1786.5	1622.3	1521.8	1779.7	1618.3	543.6	771.3	780.6	436	297.1	627.5	429.6	511.6	683.6	9	7	6	9	7	6	9	7	6	High	High	High	High	High	High	High	High	High
G3V7A5, P35952	G3V7A5, P35952	P35952	G3V7A5	P35952	Ldlr	Low-density lipoprotein receptor, LDL receptor	apical part of cell [GO:0045177]; basolateral plasma membrane [GO:0016323]; caveola [GO:0005901]; cell surface [GO:0009986]; clathrin-coated pit [GO:0005905]; early endosome [GO:0005769]; endosome [GO:0005768]; external side of plasma membrane [GO:0009897]; Golgi apparatus [GO:0005794]; integral component of membrane [GO:0016021]; late endosome [GO:0005770]; low-density lipoprotein particle [GO:0034362]; lysosome [GO:0005764]; PCSK9-LDLR complex [GO:1990666]; plasma membrane [GO:0005886]; receptor complex [GO:0043235]; recycling endosome membrane [GO:0055038]; somatodendritic compartment [GO:0036477]; sorting endosome [GO:0097443]; amyloid-beta binding [GO:0001540]; calcium ion binding [GO:0005509]; identical protein binding [GO:0042802]; lipoprotein particle binding [GO:0071813]; low-density lipoprotein particle binding [GO:0030169]; low-density lipoprotein particle receptor activity [GO:0005041]; protease binding [GO:0002020]; very-low-density lipoprotein particle receptor activity [GO:0030229]; aging [GO:0007568]; amyloid-beta clearance [GO:0097242]; amyloid-beta clearance by cellular catabolic process [GO:0150094]; artery morphogenesis [GO:0048844]; cellular response to fatty acid [GO:0071398]; cellular response to low-density lipoprotein particle stimulus [GO:0071404]; cholesterol homeostasis [GO:0042632]; cholesterol import [GO:0070508]; cholesterol metabolic process [GO:0008203]; cholesterol transport [GO:0030301]; endocytosis [GO:0006897]; high-density lipoprotein particle clearance [GO:0034384]; intestinal cholesterol absorption [GO:0030299]; lipid metabolic process [GO:0006629]; lipoprotein catabolic process [GO:0042159]; lipoprotein metabolic process [GO:0042157]; long-term memory [GO:0007616]; low-density lipoprotein particle clearance [GO:0034383]; negative regulation of amyloid fibril formation [GO:1905907]; negative regulation of astrocyte activation [GO:0061889]; negative regulation of gene expression [GO:0010629]; negative regulation of low-density lipoprotein particle clearance [GO:0010989]; negative regulation of microglial cell activation [GO:1903979]; negative regulation of protein metabolic process [GO:0051248]; negative regulation of receptor recycling [GO:0001920]; phagocytosis [GO:0006909]; phospholipid transport [GO:0015914]; plasma lipoprotein particle clearance [GO:0034381]; positive regulation of gene expression [GO:0010628]; positive regulation of inflammatory response [GO:0050729]; positive regulation of lysosomal protein catabolic process [GO:1905167]; positive regulation of triglyceride biosynthetic process [GO:0010867]; positive regulation of triglyceride catabolic process [GO:0010898]; receptor-mediated endocytosis [GO:0006898]; receptor-mediated endocytosis involved in cholesterol transport [GO:0090118]; regulation of cholesterol metabolic process [GO:0090181]; regulation of phosphatidylcholine catabolic process [GO:0010899]; regulation of protein metabolic process [GO:0051246]; response to caloric restriction [GO:0061771]; response to estradiol [GO:0032355]; response to estrogen [GO:0043627]; response to ethanol [GO:0045471]; response to glucagon [GO:0033762]; response to hormone [GO:0009725]; response to hypoxia [GO:0001666]	1	#REF!	#REF!			reviewed	232.1	19.2264	High	16	53	14	TRUE	FALSE	3	0.0337547	0.641317	0.770086	3	-0.426821	0.106805	0.283864	6	-0.196533	0.18091	0.326625	10.0949	11.5837	11.084	10.9429	10.6374	10.0704	11.0783	10.5585	10.1152	10.2183	10.4121	9.73978	1968.5	1592.9	1075.2	2162.2	1508.1	1109.1	1191.3	1362.6	855	600.5	539.9	528.3	654.1	250.8	429	336.3	391.7	361.2	7	5	3	7	5	3	7	5	3	High	High	High	High	High	High	High	High	High
A0A0G2JXY9, F1LQ45, Q505I9, Q9Z1Z3	A0A0G2JXY9, F1LQ45, Q505I9	Q505I9	Q505I9	Q505I9	Epn2	Epsin-2	clathrin coat of endocytic vesicle [GO:0030128]; lipid binding [GO:0008289]; endocytosis [GO:0006897]; negative regulation of sprouting angiogenesis [GO:1903671]; negative regulation of vascular endothelial growth factor receptor signaling pathway [GO:0030948]; positive regulation of Notch signaling pathway [GO:0045747]	0	#REF!	#REF!			unreviewed	27.1	15.625	High	7	15	7	TRUE	FALSE	3	-0.239831	0.367262	0.563676	3	-0.152818	0.413796	0.570496	6	-0.196325	0.15132	0.291217	6.77215	NA	NA	9.296	9.78545	8.14415	9.30447	9.1334	8.06824	9.27356	9.33472	8.15886	628.6	882.5	282.9	632.3	561.6	268.4	618.9	645.7	285.8	191.8	299.1	139	191.3	93.4	103.8	174.7	185.6	120.7	3	3	1	3	3	1	3	3	1	High	High	High	High	High	High	High	High	High
E9PT82, P58405, Q1KLB7	P58405	P58405	P58405	P58405	Strn3	Striatin-3 (Cell cycle autoantigen SG2NA) (S/G2 antigen)	cytoplasm [GO:0005737]; dendrite [GO:0030425]; FAR/SIN/STRIPAK complex [GO:0090443]; Golgi apparatus [GO:0005794]; neuronal cell body [GO:0043025]; nucleoplasm [GO:0005654]; plasma membrane [GO:0005886]; protein-containing complex [GO:0032991]; armadillo repeat domain binding [GO:0070016]; calmodulin binding [GO:0005516]; protein phosphatase 2A binding [GO:0051721]; protein-containing complex binding [GO:0044877]; small GTPase binding [GO:0031267]; negative regulation of intracellular estrogen receptor signaling pathway [GO:0033147]; negative regulation of transcription, DNA-templated [GO:0045892]; response to estradiol [GO:0032355]	0	#REF!	#REF!			reviewed	107.8	21.1587	High	15	44	10	TRUE	FALSE	3	-0.0820902	0.507102	0.66881	3	-0.309395	0.198361	0.375831	6	-0.195743	0.107732	0.235187	7.06178	10.2677	9.45533	10.301	10.4269	10.4205	10.0856	10.2767	10.5398	9.77363	10.0163	10.4303	1261.6	1376.6	1370.5	1086.6	1240.5	1488.7	875.3	1035.6	1379.9	384.9	466.6	673.4	328.7	206.3	575.8	247.1	297.7	582.9	7	4	6	7	4	6	7	4	6	High	High	High	High	High	High	High	High	High
A0A0G2K0P0, Q5U306	A0A0G2K0P0, Q5U306	Q5U306	A0A0G2K0P0	Q5U306	Akap8l	A kinase (PRKA) anchor protein 8-like (A kinase (PRKA) anchor protein 8-like, isoform CRA_a) (A-kinase-anchoring protein 8-like)	chromatin [GO:0000785]; cytoplasm [GO:0005737]; nuclear matrix [GO:0016363]; nuclear speck [GO:0016607]; nucleus [GO:0005634]; ribonucleoprotein complex [GO:1990904]; DNA binding [GO:0003677]; histone deacetylase binding [GO:0042826]; kinase activity [GO:0016301]; lamin binding [GO:0005521]; protein kinase A regulatory subunit binding [GO:0034237]; cell cycle G2/M phase transition [GO:0044839]; mitotic chromosome condensation [GO:0007076]; mRNA processing [GO:0006397]; nuclear membrane disassembly [GO:0051081]; positive regulation of histone deacetylation [GO:0031065]; positive regulation of transcription by RNA polymerase II [GO:0045944]; regulation of histone phosphorylation [GO:0033127]; regulation of mRNA export from nucleus [GO:0010793]	0	#REF!	#REF!			unreviewed	50	10.9204	High	6	15	6	TRUE	FALSE	2	0.00390174	NA	NA	2	-0.395133	NA	NA	4	-0.195615	0.190666	0.335993	6.31107	8.99718	8.42333	8.59768	8.02846	NA	8.59283	8.04111	NA	8.23745	7.59842	NA	387.4	261.1	NA	386.1	263.4	NA	301.8	193.8	NA	118.2	88.5	NA	116.8	43.8	NA	85.2	55.7	NA	2	2	NA	2	2	NA	2	2	NA	High	High	High	High	High	High	High	High	High
A0A0G2K2M8, D3ZM62, D3ZQG6	D3ZQG6	D3ZQG6	D3ZQG6	D3ZQG6	Trim2	Tripartite motif-containing protein 2, EC 2.3.2.27 (E3 ubiquitin-protein ligase TRIM2) (RING-type E3 ubiquitin transferase TRIM2)	cytoplasm [GO:0005737]; ubiquitin protein ligase activity [GO:0061630]; ubiquitin-protein transferase activity [GO:0004842]; zinc ion binding [GO:0008270]; cellular response to leukemia inhibitory factor [GO:1990830]; proteasome-mediated ubiquitin-dependent protein catabolic process [GO:0043161]; protein polyubiquitination [GO:0000209]; regulation of neuron apoptotic process [GO:0043523]	0	#REF!	#REF!			reviewed	81.6	42.0699	High	28	145	25	TRUE	FALSE	3	-0.0359205	0.805704	0.884697	3	-0.355168	0.0627323	0.235313	6	-0.195544	0.109668	0.237978	12.3898	11.7948	11.5848	12.4867	13.5171	12.9438	12.1951	13.6264	13.0184	11.9652	13.1716	12.7454	5739.6	11723.6	7879.2	4689.2	12645.9	8297.3	3998.3	9226.7	6866.8	1750.9	3973.6	3871.4	1418.5	2103	3209.3	1128.7	2652.3	2900.7	16	22	14	16	22	14	16	22	14	High	High	High	High	High	High	High	High	High
M0R835	M0R835	M0R835	M0R835	M0R835	Sf3b6	Splicing factor 3B, subunit 6	catalytic step 2 spliceosome [GO:0071013]; nucleoplasm [GO:0005654]; nucleus [GO:0005634]; precatalytic spliceosome [GO:0071011]; U12-type spliceosomal complex [GO:0005689]; U2 snRNP [GO:0005686]; U2-type spliceosomal complex [GO:0005684]; mRNA binding [GO:0003729]; blastocyst formation [GO:0001825]; mRNA splicing, via spliceosome [GO:0000398]	0	#REF!	#REF!		KK	unreviewed	25.1	9.7561	High	1	8	1	TRUE	FALSE	3	-0.15077	0.39132	0.581701	3	-0.240297	0.00873081	0.166496	6	-0.195534	0.031538	0.112734	NA	NA	9.58496	7.49985	9.82671	9.76835	7.31198	9.45594	9.87467	7.28448	9.54129	9.54824	181	908.1	872.1	158.9	702.3	938.8	155.9	745.1	748.7	55.2	307.8	428.5	48.1	116.8	363.1	44	214.2	316.3	1	1	1	1	1	1	1	1	1	High	High	High	High	High	High	High	High	High
G3V8S0, Q6P796	G3V8S0, Q6P796	G3V8S0	G3V8S0	G3V8S0	Spint2	Serine peptidase inhibitor, Kunitz type, 2	cytoplasm [GO:0005737]; integral component of membrane [GO:0016021]; plasma membrane [GO:0005886]; peptidase activity [GO:0008233]; serine-type endopeptidase inhibitor activity [GO:0004867]; basement membrane organization [GO:0071711]; cellular response to BMP stimulus [GO:0071773]; epithelial cell morphogenesis involved in placental branching [GO:0060672]; establishment or maintenance of cell polarity [GO:0007163]; negative regulation of cell motility [GO:2000146]; negative regulation of cell-cell adhesion [GO:0022408]; negative regulation of neural precursor cell proliferation [GO:2000178]; neural tube closure [GO:0001843]	1	#REF!	#REF!			unreviewed	37.6	10.4	Medium	2	3	2	TRUE	FALSE	1	-0.213235	NA	NA	1	-0.176768	NA	NA	2	-0.195001	NA	NA	NA	NA	NA	NA	NA	8.15634	NA	NA	7.9431	NA	NA	7.97957	NA	NA	285.3	NA	NA	246.1	NA	NA	252.4	NA	NA	140.2	NA	NA	95.2	NA	NA	106.6	NA	NA	1	NA	NA	1	NA	NA	1	Not Found	Medium	High	Not Found	Medium	High	Not Found	Medium	High
G3V6W6, Q32PW9	G3V6W6, Q32PW9	G3V6W6	G3V6W6	G3V6W6	Psmc6	Proteasome 26S subunit, ATPase 6 (RCG61291)	cytosolic proteasome complex [GO:0031597]; inclusion body [GO:0016234]; nucleus [GO:0005634]; proteasome accessory complex [GO:0022624]; proteasome complex [GO:0000502]; proteasome regulatory particle, base subcomplex [GO:0008540]; ATP binding [GO:0005524]; ATP hydrolysis activity [GO:0016887]; identical protein binding [GO:0042802]; proteasome-activating activity [GO:0036402]; positive regulation of inclusion body assembly [GO:0090261]; positive regulation of RNA polymerase II transcription preinitiation complex assembly [GO:0045899]; proteasome-mediated ubiquitin-dependent protein catabolic process [GO:0043161]; ubiquitin-dependent ERAD pathway [GO:0030433]	0	#REF!	#REF!			unreviewed	52.5	58.8089	High	20	104	20	TRUE	FALSE	3	-0.214091	0.30356	0.508964	3	-0.175229	0.31464	0.482566	6	-0.19466	0.0871893	0.205511	12.2329	12.0036	12.2274	12.3257	12.0386	11.3279	12.2911	11.5138	11.2451	12.3478	11.6138	11.205	5133.4	4207.2	2570.7	5011.8	2924.2	2427.2	5212.7	3134	2360.7	1566	1426	1263.1	1516.1	486.3	938.8	1471.5	900.9	997.2	13	8	8	13	8	8	13	8	8	High	High	High	High	High	High	High	High	High
D4A7R0	D4A7R0	D4A7R0	D4A7R0	D4A7R0	Srp72	Signal recognition particle subunit SRP72	signal recognition particle, endoplasmic reticulum targeting [GO:0005786]; 7S RNA binding [GO:0008312]; SRP-dependent cotranslational protein targeting to membrane [GO:0006614]	0	#REF!	#REF!		KK	unreviewed	22.5	38.0597	High	21	91	10	TRUE	FALSE	3	-0.157789	0.0912188	0.308673	3	-0.231492	0.132006	0.310734	6	-0.19464	0.0119507	0.0670207	11.8449	12.4039	12.5822	12.6102	11.9	11.9674	12.3906	11.7024	11.9113	12.2625	11.5994	11.9212	6252.6	3821.6	4004.5	5369.5	3332.5	3851.7	4913.3	3103	3878.3	1907.4	1295.3	1967.6	1624.3	554.2	1489.8	1387	892	1638.3	14	8	7	14	8	7	14	8	7	High	High	High	High	High	High	High	High	High
D3ZZB0	D3ZZB0	D3ZZB0	D3ZZB0	D3ZZB0	Dip2c	Disco-interacting protein 2 homolog C (RCG30561)	0	0	#REF!	#REF!		KK	unreviewed	7.4	19.1677	High	27	83	19	TRUE	FALSE	3	-0.0478647	0.547743	0.69965	3	-0.340951	0.00871057	0.166496	6	-0.194408	0.0455512	0.139741	11.5511	11.7463	11.7372	12.0519	11.7364	11.9166	12.1323	11.6566	11.7724	11.7316	11.3327	11.6178	4246.1	3412.1	3865.9	4489.3	3228.5	3498.3	3400.7	2579.1	3142.8	1295.3	1156.5	1899.5	1358	536.9	1353.1	960	741.4	1327.6	13	10	12	13	10	12	13	10	12	High	High	High	High	High	High	High	High	High
P10760, Q6P743	P10760	P10760	P10760	P10760	Ahcy	Adenosylhomocysteinase, AdoHcyase, EC 3.3.1.1 (S-adenosyl-L-homocysteine hydrolase)	cytosol [GO:0005829]; melanosome [GO:0042470]; neuron projection [GO:0043005]; nucleus [GO:0005634]; adenosylhomocysteinase activity [GO:0004013]; adenosylselenohomocysteinase activity [GO:0098604]; adenyl nucleotide binding [GO:0030554]; copper ion binding [GO:0005507]; identical protein binding [GO:0042802]; NAD binding [GO:0051287]; protein self-association [GO:0043621]; chronic inflammatory response to antigenic stimulus [GO:0002439]; circadian sleep/wake cycle [GO:0042745]; one-carbon metabolic process [GO:0006730]; response to hypoxia [GO:0001666]; response to nutrient [GO:0007584]; S-adenosylhomocysteine catabolic process [GO:0019510]; S-adenosylmethionine cycle [GO:0033353]	0	#REF!	#REF!			reviewed	159	47.2222	High	19	92	18	TRUE	FALSE	3	0.0021321	0.986179	0.993789	3	-0.390887	0.020629	0.177627	6	-0.194377	0.119721	0.251136	11.8096	11.5117	11.0187	11.6634	12.3165	12.186	11.8773	12.2583	12.0368	11.3835	11.8474	11.7623	3243.7	5100.9	4659.6	3762	4899	4201.8	2671.7	3685	3473.8	989.5	1728.9	2289.5	1138	814.7	1625.2	754.2	1059.3	1467.4	10	10	9	10	10	9	10	10	9	High	High	High	High	High	High	High	High	High
A0A0G2JX79, A0A0G2JXS8, A0A0G2K075, Q4V7D1, Q7TPJ0	A0A0G2K075	A0A0G2K075	A0A0G2K075	A0A0G2K075	Ssr1	Translocon-associated protein subunit alpha, TRAP-alpha (Signal sequence receptor subunit alpha)	endoplasmic reticulum membrane [GO:0005789]; integral component of membrane [GO:0016021]	1	#REF!	#REF!		KK	unreviewed	26.3	21.2329	High	4	56	4	TRUE	FALSE	3	-0.208649	0.151589	0.369443	3	-0.179474	0.022782	0.179074	6	-0.194062	0.00661087	0.0491291	11.3846	11.0844	11.6171	10.9486	11.8286	12.3693	10.8995	11.4607	12.1604	10.814	11.6544	12.1397	1976.3	3637.2	5291	1910.2	2818.4	4577.7	1800.3	3223.4	4512.5	602.9	1232.8	2599.7	577.8	468.7	1770.6	508.2	926.6	1906.2	3	4	3	3	4	3	3	4	3	High	High	High	High	High	High	High	High	High
D4A284, Q62919	D4A284, Q62919	Q62919	D4A284	Q62919	Nell1	Protein kinase C-binding protein NELL1 (NEL-like protein 1)	cytoplasm [GO:0005737]; extracellular space [GO:0005615]; nuclear envelope [GO:0005635]; perinuclear region of cytoplasm [GO:0048471]; calcium ion binding [GO:0005509]; heparin binding [GO:0008201]; identical protein binding [GO:0042802]; protein kinase C binding [GO:0005080]; cell differentiation [GO:0030154]; negative regulation of cellular protein catabolic process [GO:1903363]; negative regulation of osteoblast proliferation [GO:0033689]; positive regulation of apoptotic process [GO:0043065]; positive regulation of bone mineralization [GO:0030501]; positive regulation of ossification [GO:0045778]; positive regulation of osteoblast differentiation [GO:0045669]; regulation of gene expression [GO:0010468]; regulation of osteoblast differentiation [GO:0045667]	0	#REF!	#REF!		KK	reviewed	99.7	12.2222	High	10	32	10	TRUE	FALSE	3	-0.211374	0.133126	0.351087	3	-0.176319	0.213691	0.389808	6	-0.193846	0.0215648	0.0918937	7.04549	10.3756	11.1472	10.0444	10.7205	10.7006	9.99379	10.376	10.4616	9.95143	10.3489	10.6362	1056	1687.3	1664.2	1019.6	1328.9	1410.1	990.1	1304.2	1591.5	322.1	571.9	817.7	308.4	221	545.4	279.5	374.9	672.3	2	5	6	2	5	6	2	5	6	High	High	High	High	High	High	High	High	High
D3ZLR4	D3ZLR4	D3ZLR4	D3ZLR4	D3ZLR4	Ralgps1	Ral GEF with PH domain and SH3-binding motif 1	plasma membrane [GO:0005886]; guanyl-nucleotide exchange factor activity [GO:0005085]; positive regulation of GTPase activity [GO:0043547]; Ras protein signal transduction [GO:0007265]; regulation of Ral protein signal transduction [GO:0032485]	0	#REF!	#REF!			unreviewed	19.8	3.76068	High	2	3	2	TRUE	FALSE	1	-0.537936	NA	NA	1	0.150685	NA	NA	2	-0.193625	NA	NA	NA	NA	NA	NA	8.58233	NA	NA	8.04439	NA	NA	8.73302	NA	NA	383.3	NA	NA	264	NA	NA	425.5	NA	NA	129.9	NA	NA	43.9	NA	NA	122.3	NA	NA	2	NA	NA	2	NA	NA	2	NA	Not Found	High	Medium	Not Found	High	Medium	Not Found	High	Medium
Q5M7T2	Q5M7T2	Q5M7T2	Q5M7T2	Q5M7T2	Spryd7	SPRY domain-containing protein 7 (Chronic lymphocytic leukemia deletion region gene 6 protein homolog, CLL deletion region gene 6 protein homolog)	0	0	#REF!	#REF!			reviewed	24.3	33.1633	High	5	10	5	TRUE	FALSE	3	-0.288942	0.17341	0.393898	3	-0.0981588	0.467126	0.61139	6	-0.19355	0.084468	0.201235	9.55152	NA	8.37591	8.62863	9.04385	9.1316	8.45204	8.91916	8.56605	8.50263	9.14898	8.85798	395.8	527.8	560.9	350.2	484.1	379	362.7	567.7	464	120.7	178.9	275.6	105.9	80.5	146.6	102.4	163.2	196	2	3	1	2	3	1	2	3	1	High	High	High	High	High	High	High	High	High
A0A0G2K2B3, M0R961, Q99PF5	A0A0G2K2B3, M0R961, Q99PF5	Q99PF5	A0A0G2K2B3	Q99PF5	Khsrp	Far upstream element-binding protein 2, FUSE-binding protein 2 (KH type-splicing regulatory protein, KSRP) (MAP2 RNA trans-acting protein 1, MARTA1)	cytoplasm [GO:0005737]; cytoplasmic stress granule [GO:0010494]; dendrite [GO:0030425]; neuronal cell body [GO:0043025]; nucleus [GO:0005634]; DNA binding [GO:0003677]; mRNA 3'-UTR AU-rich region binding [GO:0035925]; mRNA 3'-UTR binding [GO:0003730]; mRNA binding [GO:0003729]; 3'-UTR-mediated mRNA destabilization [GO:0061158]; cellular response to cytokine stimulus [GO:0071345]; miRNA metabolic process [GO:0010586]; mRNA catabolic process [GO:0006402]; mRNA processing [GO:0006397]; mRNA transport [GO:0051028]; negative regulation of low-density lipoprotein particle clearance [GO:0010989]; negative regulation of nitric oxide biosynthetic process [GO:0045019]; positive regulation of mRNA catabolic process [GO:0061014]; regulation of gene expression [GO:0010468]; regulation of miRNA metabolic process [GO:2000628]; regulation of mRNA stability [GO:0043488]; regulation of transcription, DNA-templated [GO:0006355]; RNA splicing [GO:0008380]	0	#REF!	#REF!			reviewed	120	53.5368	High	41	356	33	TRUE	FALSE	3	0.0564106	0.41827	0.603396	3	-0.443184	0.0279671	0.186765	6	-0.193387	0.166134	0.310565	13.3699	13.6016	14.0382	13.3068	14.5232	14.5337	13.4741	14.5345	14.5243	12.9648	13.9319	14.1375	10133.3	23546.4	23717.7	11379.4	23730.7	23564.7	7994.5	15628.3	18022.3	3091.3	7980.8	11653.6	3442.2	3946.4	9114.6	2256.8	4492.5	7613.1	29	36	37	29	36	37	29	36	37	High	High	High	High	High	High	High	High	High
D4AA63	D4AA63	D4AA63	D4AA63	D4AA63	Ubqln2	Ubiquilin 2 (Ubiquilin 2 (Predicted))	autophagosome [GO:0005776]; cytoplasm [GO:0005737]; cytoplasmic vesicle [GO:0031410]; cytosol [GO:0005829]; membrane [GO:0016020]; nucleus [GO:0005634]; identical protein binding [GO:0042802]; polyubiquitin modification-dependent protein binding [GO:0031593]; autophagosome assembly [GO:0000045]; negative regulation of clathrin-dependent endocytosis [GO:1900186]; negative regulation of G protein-coupled receptor internalization [GO:1904021]; positive regulation of ER-associated ubiquitin-dependent protein catabolic process [GO:1903071]; regulation of autophagosome assembly [GO:2000785]; regulation of macroautophagy [GO:0016241]; ubiquitin-dependent ERAD pathway [GO:0030433]; ubiquitin-dependent protein catabolic process [GO:0006511]	0	#REF!	#REF!			unreviewed	46.5	29.7806	High	12	63	8	TRUE	FALSE	3	-0.333588	0.0813461	0.295449	3	-0.0530324	0.213699	0.389808	6	-0.19331	0.0571195	0.160071	11.3391	11.293	9.39874	10.7584	12.337	11.1076	10.2343	12.0381	10.9298	10.6563	12.2802	11.1074	1732.2	5173.8	2206.6	1204.6	4205.7	1950.7	1613.9	4973.9	2206.3	528.4	1753.6	1084.2	364.4	699.4	754.5	455.6	1429.8	932	9	8	4	9	8	4	9	8	4	High	High	High	High	High	High	High	High	High
D4AEG3	D4AEG3	D4AEG3	D4AEG3	D4AEG3	Ppil4	Peptidyl-prolyl cis-trans isomerase, PPIase, EC 5.2.1.8	cytosol [GO:0005829]; nucleoplasm [GO:0005654]; nucleus [GO:0005634]; peptidyl-prolyl cis-trans isomerase activity [GO:0003755]; RNA binding [GO:0003723]; regulation of phosphorylation of RNA polymerase II C-terminal domain [GO:1901407]	0	#REF!	#REF!		KK	unreviewed	35.5	19.7154	High	7	11	7	TRUE	FALSE	2	-0.132673	NA	NA	2	-0.25344	NA	NA	4	-0.193056	0.0480011	0.144263	8.27193	NA	NA	NA	10.1586	8.80445	NA	10.1397	8.55804	NA	9.8716	8.58459	NA	1143	447.1	NA	1128.1	376.9	NA	936.8	383.9	NA	387.4	219.7	NA	187.6	145.8	NA	269.3	162.2	NA	3	2	NA	3	2	NA	3	2	High	High	High	High	High	High	High	High	High
G3V6Q6, Q63229, Q9JID2	G3V6Q6, Q9JID2	Q9JID2	G3V6Q6	Q9JID2	Gna11	Guanine nucleotide-binding protein subunit alpha-11, G alpha-11, G-protein subunit alpha-11	cytoplasm [GO:0005737]; cytosol [GO:0005829]; heterotrimeric G-protein complex [GO:0005834]; plasma membrane [GO:0005886]; alkylglycerophosphoethanolamine phosphodiesterase activity [GO:0047391]; G protein-coupled receptor binding [GO:0001664]; G-protein beta/gamma-subunit complex binding [GO:0031683]; GTP binding [GO:0005525]; GTPase activity [GO:0003924]; guanyl nucleotide binding [GO:0019001]; metal ion binding [GO:0046872]; protein-containing complex binding [GO:0044877]; action potential [GO:0001508]; adenylate cyclase-modulating G protein-coupled receptor signaling pathway [GO:0007188]; cellular response to pH [GO:0071467]; cranial skeletal system development [GO:1904888]; developmental pigmentation [GO:0048066]; endothelin receptor signaling pathway [GO:0086100]; G protein-coupled receptor signaling pathway [GO:0007186]; heart development [GO:0007507]; multicellular organism aging [GO:0010259]; phospholipase C-activating dopamine receptor signaling pathway [GO:0060158]; regulation of blood pressure [GO:0008217]; regulation of melanocyte differentiation [GO:0045634]; skeletal system development [GO:0001501]	0	#REF!	#REF!		KK	reviewed	106.3	51.2535	High	18	107	11	TRUE	FALSE	3	-0.104294	0.341115	0.543314	3	-0.281707	0.107596	0.284183	6	-0.193	0.0415842	0.133382	12.7038	12.8671	12.5182	12.7563	11.9964	10.8777	12.8131	11.854	10.6504	12.4591	11.8963	10.4298	6918.6	4085.7	1881.6	7196.4	3701.8	1607.3	5630.7	3812	1379.4	2110.6	1384.8	924.5	2176.9	615.6	621.7	1589.5	1095.8	582.7	14	8	4	14	8	4	14	8	4	High	High	High	High	High	High	High	High	High
Q62760	Q62760	Q62760	Q62760	Q62760	Tomm20	Mitochondrial import receptor subunit TOM20 homolog (Mitochondrial 20 kDa outer membrane protein) (Outer mitochondrial membrane receptor Tom20)	integral component of mitochondrial outer membrane [GO:0031307]; mitochondria-associated endoplasmic reticulum membrane [GO:0044233]; mitochondrial envelope [GO:0005740]; mitochondrial outer membrane [GO:0005741]; mitochondrial outer membrane translocase complex [GO:0005742]; mitochondrion [GO:0005739]; sperm midpiece [GO:0097225]; mitochondrion targeting sequence binding [GO:0030943]; protein-transporting ATPase activity [GO:0015450]; unfolded protein binding [GO:0051082]; protein import into mitochondrial matrix [GO:0030150]; protein targeting to mitochondrion [GO:0006626]; response to 3,3',5-triiodo-L-thyronine [GO:1905242]; response to muscle activity [GO:0014850]; tRNA import into mitochondrion [GO:0016031]	0	#REF!	#REF!			reviewed	87.9	40	High	6	29	6	TRUE	FALSE	3	-0.352022	0.00848078	0.226527	3	-0.0334489	0.674685	0.77591	6	-0.192735	0.0585582	0.161847	11.7255	11.2031	10.8643	9.1249	10.001	9.91946	8.77479	9.59152	9.62297	9.22135	9.94163	9.78202	558.3	1024.7	968.4	438	771.5	788.5	596.9	983.4	880.4	170.3	347.3	475.8	132.5	128.3	305	168.5	282.7	371.9	2	2	3	2	2	3	2	2	3	Medium	High	High	Medium	High	High	Medium	High	High
D3ZZ44	D3ZZ44	D3ZZ44	D3ZZ44	D3ZZ44	Elfn1	Extracellular leucine-rich repeat and fibronectin type III domain-containing 1 (RCG42720, isoform CRA_a)	dendrite [GO:0030425]; excitatory synapse [GO:0060076]; extracellular matrix [GO:0031012]; extracellular space [GO:0005615]; integral component of membrane [GO:0016021]; synapse organization [GO:0050808]	1	#REF!	#REF!		KK	unreviewed	30.2	30.8806	High	21	100	16	TRUE	FALSE	3	-0.0966572	0.442106	0.620288	3	-0.288608	0.0515576	0.218555	6	-0.192633	0.039415	0.129419	10.435	11.9026	11.9013	11.0974	11.3099	11.3616	11.0471	11.0186	11.4132	10.8003	10.9076	11.1951	2191	2538.8	2631.3	2116	2074.6	2727.1	1783.3	1921	2344.5	668.4	860.5	1292.9	640.1	345	1054.8	503.4	552.2	990.4	9	8	8	9	8	8	9	8	8	High	High	High	High	High	High	High	High	High
O35314	O35314	O35314	O35314	O35314	Chgb	Secretogranin-1 (Chromogranin-B, CgB) (Glucagonoma peptide) (Secretogranin-I, SgI) [Cleaved into: PE-11; CCB peptide short form; CCB peptide long form ]	extracellular space [GO:0005615]; secretory granule [GO:0030141]	0	#REF!	#REF!			reviewed	89.6	29.7778	High	17	22	17	TRUE	FALSE	2	0.0124355	NA	NA	2	-0.397509	NA	NA	4	-0.192537	0.211244	0.36046	8.02791	NA	7.90388	NA	10.9995	10.1124	NA	11.0691	10.0677	NA	10.5661	9.75087	NA	2047.3	1107	NA	2148.5	1073.2	NA	1516	861.6	NA	693.9	543.9	NA	357.3	415.1	NA	435.8	364	NA	9	3	NA	9	3	NA	9	3	Not Found	High	High	Not Found	High	High	Not Found	High	High
Q68FT7	Q68FT7	Q68FT7	Q68FT7	Q68FT7	Farsb	Phenylalanine--tRNA ligase beta subunit, EC 6.1.1.20 (Phenylalanyl-tRNA synthetase beta subunit)	phenylalanine-tRNA ligase complex [GO:0009328]; ATP binding [GO:0005524]; magnesium ion binding [GO:0000287]; phenylalanine-tRNA ligase activity [GO:0004826]; RNA binding [GO:0003723]; phenylalanyl-tRNA aminoacylation [GO:0006432]; protein heterotetramerization [GO:0051290]	0	#REF!	#REF!		KK	unreviewed	33.7	41.4261	High	25	98	24	TRUE	FALSE	3	-0.175393	0.230821	0.446192	3	-0.209638	0.0346249	0.196218	6	-0.192515	0.0120243	0.067314	12.2999	11.6981	12.4064	12.0524	11.8151	11.837	11.9492	11.4365	11.7927	11.8789	11.5255	11.6712	4247.4	3603.3	3658.5	3954.3	2771.5	3547.7	3766.3	2947.9	3261.2	1295.7	1221.3	1797.6	1196.2	460.9	1372.2	1063.2	847.4	1377.6	14	7	10	14	7	10	14	7	10	High	High	High	High	High	High	High	High	High
Q63635	Q63635	Q63635	Q63635	Q63635	Stx6	Syntaxin-6	cytosol [GO:0005829]; early endosome [GO:0005769]; endomembrane system [GO:0012505]; Golgi apparatus [GO:0005794]; Golgi membrane [GO:0000139]; integral component of membrane [GO:0016021]; integral component of synaptic vesicle membrane [GO:0030285]; membrane [GO:0016020]; nucleoplasm [GO:0005654]; perinuclear region of cytoplasm [GO:0048471]; phagocytic vesicle [GO:0045335]; SNARE complex [GO:0031201]; synaptic vesicle [GO:0008021]; terminal bouton [GO:0043195]; trans-Golgi network [GO:0005802]; trans-Golgi network membrane [GO:0032588]; SNAP receptor activity [GO:0005484]; SNARE binding [GO:0000149]; syntaxin binding [GO:0019905]; endocytic recycling [GO:0032456]; endosome organization [GO:0007032]; Golgi ribbon formation [GO:0090161]; Golgi vesicle transport [GO:0048193]; intracellular protein transport [GO:0006886]; regulation of protein localization [GO:0032880]; retrograde transport, endosome to Golgi [GO:0042147]; synaptic vesicle to endosome fusion [GO:0016189]; vesicle docking [GO:0048278]; vesicle fusion [GO:0006906]; vesicle-mediated transport [GO:0016192]	1	#REF!	#REF!		KK	reviewed	147	45.098	High	10	37	10	TRUE	FALSE	3	-0.273053	0.0700574	0.287748	3	-0.111927	0.0111622	0.171563	6	-0.19249	0.0119304	0.0669915	10.0195	8.35315	10.8957	9.85471	11.0007	10.5454	9.72724	10.615	10.2395	9.76022	10.866	10.4389	925.9	2049	1494.5	847.6	1568.3	1208.9	867.2	1866.3	1388.1	282.4	694.5	734.3	256.4	260.8	467.6	244.8	536.5	586.4	4	6	5	4	6	5	4	6	5	High	High	High	High	High	High	High	High	High
A0A0G2JZC4, D3ZDA2	A0A0G2JZC4, D3ZDA2	D3ZDA2	A0A0G2JZC4	D3ZDA2	Sema6d	Sema domain, transmembrane domain (TM), and cytoplasmic domain, (Semaphorin) 6D (Predicted), isoform CRA_a (Semaphorin 6D)	extracellular space [GO:0005615]; integral component of plasma membrane [GO:0005887]; chemorepellent activity [GO:0045499]; semaphorin receptor binding [GO:0030215]; axon guidance [GO:0007411]; negative chemotaxis [GO:0050919]; negative regulation of axon extension involved in axon guidance [GO:0048843]; negative regulation of smooth muscle cell migration [GO:0014912]; neural crest cell migration [GO:0001755]; positive regulation of cell migration [GO:0030335]; positive regulation of smooth muscle cell migration [GO:0014911]; semaphorin-plexin signaling pathway [GO:0071526]; ventricular system development [GO:0021591]	1	#REF!	#REF!		KK	unreviewed	47.1	18.5859	High	14	33	14	TRUE	FALSE	3	-0.0941107	0.53485	0.690041	3	-0.29068	0.0176923	0.177627	6	-0.192395	0.04785	0.144004	9.37743	9.84125	8.69697	10.6807	9.95114	9.24627	10.8319	9.67983	9.08401	10.3977	9.58909	9.01931	1641.4	989.9	607.3	1822.8	820.2	542.7	1349	770.2	518.9	500.7	335.5	298.4	551.4	136.4	209.9	380.8	221.4	219.2	8	3	2	8	3	2	8	3	2	High	High	High	High	High	High	High	High	High
Q6AY24	Q6AY24	Q6AY24	Q6AY24	Q6AY24	Ubl7	Bone marrow stromal cell-derived ubiquitin-like protein (Ubiquitin-like 7 (Bone marrow stromal cell-derived))	cytosol [GO:0005829]; polyubiquitin modification-dependent protein binding [GO:0031593]; ubiquitin-dependent protein catabolic process [GO:0006511]	0	#REF!	#REF!		KK	unreviewed	17	11.2861	High	4	10	4	TRUE	FALSE	3	-0.231487	0.0162002	0.241857	3	-0.153213	0.168829	0.346905	6	-0.19235	0.00443612	0.0399973	6.84549	NA	NA	8.66995	9.48684	10.1874	8.44708	9.19992	10.0027	8.65893	9.23817	9.98741	407.3	717.5	1166	349	588.1	1025.9	404.2	603.9	1015.1	124.2	243.2	572.9	105.6	97.8	396.8	114.1	173.6	428.8	1	3	2	1	3	2	1	3	2	High	High	High	High	High	High	High	High	High
D4A8Y5, Q66X93	Q66X93	Q66X93	Q66X93	Q66X93	Snd1	Staphylococcal nuclease domain-containing protein 1, EC 3.1.31.1 (100 kDa coactivator) (SND p102) (p100 co-activator) (p105 coactivator)	cytoplasm [GO:0005737]; cytosol [GO:0005829]; dense body [GO:0097433]; melanosome [GO:0042470]; nucleus [GO:0005634]; RISC complex [GO:0016442]; endonuclease activity [GO:0004519]; endoribonuclease activity [GO:0004521]; nuclease activity [GO:0004518]; RISC complex binding [GO:1905172]; RNA binding [GO:0003723]; transcription coactivator activity [GO:0003713]; gene silencing by RNA [GO:0031047]; miRNA catabolic process [GO:0010587]; mRNA catabolic process [GO:0006402]; regulation of cell cycle process [GO:0010564]	0	#REF!	#REF!		KK	reviewed	89.8	63.0363	High	53	406	53	TRUE	FALSE	3	-0.214875	0.00400341	0.178644	3	-0.169564	0.00261394	0.133986	6	-0.192219	2.06717e-05	0.0037599	14.3258	14.4191	14.3685	14.1895	14.4854	14.5239	14	14.2493	14.3048	14.0028	14.3271	14.3601	18683.7	22937.2	23556.9	16384.4	19473.9	20238.9	16416.3	20553.5	21029.5	5699.6	7774.3	11574.6	4956.2	3238.5	7828.2	4634.2	5908.3	8883.5	35	41	40	35	41	40	35	41	40	High	High	High	High	High	High	High	High	High
Q6AXX5, Q6TUD3	Q6AXX5, Q6TUD3	Q6TUD3	Q6TUD3	Q6TUD3	Rdh11	LRRGT00111 (Retinol dehydrogenase 11)	endoplasmic reticulum membrane [GO:0005789]; integral component of membrane [GO:0016021]; photoreceptor inner segment [GO:0001917]; aldehyde dehydrogenase (NADP+) activity [GO:0033721]; NADP-retinol dehydrogenase activity [GO:0052650]; adaptation of rhodopsin mediated signaling [GO:0016062]; cellular detoxification of aldehyde [GO:0110095]; retinal metabolic process [GO:0042574]; retinoid metabolic process [GO:0001523]; retinol metabolic process [GO:0042572]; visual perception [GO:0007601]	1	#REF!	#REF!			unreviewed	31.6	14.742	High	5	16	5	TRUE	FALSE	3	-0.467828	0.0367599	0.262912	3	0.0836707	0.647091	0.756012	6	-0.192079	0.250301	0.404052	8.99577	10.4342	8.68229	9.46005	10.4621	9.6462	8.82528	10.1458	9.19377	9.47513	10.8452	9.49905	704.3	1410.6	801.3	453.6	1132.9	585.6	711.7	1839.6	723.6	214.9	478.1	393.7	137.2	188.4	226.5	200.9	528.8	305.7	3	1	2	3	1	2	3	1	2	High	High	High	High	High	High	High	High	High
A0A0G2JWX1, B5DEP6, D3Z950, F1LMZ8	A0A0G2JWX1, B5DEP6, F1LMZ8	F1LMZ8	A0A0G2JWX1	F1LMZ8	Psmd11	26S proteasome non-ATPase regulatory subunit 11 (26S proteasome regulatory subunit RPN6)	cytosol [GO:0005829]; nucleus [GO:0005634]; proteasome accessory complex [GO:0022624]; proteasome complex [GO:0000502]; proteasome regulatory particle [GO:0005838]; proteasome regulatory particle, lid subcomplex [GO:0008541]; structural molecule activity [GO:0005198]; proteasome assembly [GO:0043248]; stem cell differentiation [GO:0048863]; ubiquitin-dependent protein catabolic process [GO:0006511]	0	#REF!	#REF!		KK	reviewed	58	61.1374	High	27	137	26	TRUE	FALSE	3	-0.267495	0.169587	0.388541	3	-0.116488	0.269396	0.443706	6	-0.191991	0.0495531	0.146361	12.1373	12.5068	12.3338	12.6202	12.0573	12.3789	12.3851	11.5556	12.3133	12.5243	11.7984	12.3843	6296	4262.1	5326.4	5349.3	3010.2	5089.3	5891.1	3561.9	5346.2	1920.7	1444.6	2617.1	1618.2	500.6	1968.5	1663	1023.9	2258.4	18	10	12	18	10	12	18	10	12	High	High	High	High	High	High	High	High	High
Q6IN37, Q8CJH4	Q6IN37, Q8CJH4	Q6IN37	Q6IN37	Q6IN37	Gm2a	GM2 ganglioside activator (GM2 ganglioside activator protein)	apical plasma membrane [GO:0016324]; basolateral plasma membrane [GO:0016323]; cytoplasm [GO:0005737]; cytoplasmic side of plasma membrane [GO:0009898]; lysosome [GO:0005764]; beta-N-acetylhexosaminidase activity [GO:0004563]; enzyme activator activity [GO:0008047]; lipid binding [GO:0008289]; lipid transporter activity [GO:0005319]; phospholipase activator activity [GO:0016004]; ganglioside catabolic process [GO:0006689]; ganglioside metabolic process [GO:0001573]; learning or memory [GO:0007611]; lipid storage [GO:0019915]; lipid transport [GO:0006869]; nervous system process [GO:0050877]; neuromuscular process controlling balance [GO:0050885]; oligosaccharide catabolic process [GO:0009313]; positive regulation of hydrolase activity [GO:0051345]	0	#REF!	#REF!			unreviewed	78.1	28.6432	High	5	9	5	TRUE	FALSE	2	-0.249945	NA	NA	2	-0.133927	NA	NA	4	-0.191936	0.0581206	0.161602	7.06178	6.81762	9.35271	NA	7.15178	8.38024	NA	6.78136	8.25077	NA	7.07682	8.18735	NA	142.2	333.2	NA	110	304.6	NA	135	291.5	NA	48.2	163.7	NA	18.3	117.8	NA	38.8	123.1	NA	1	1	NA	1	1	NA	1	1	Not Found	High	High	Not Found	High	High	Not Found	High	High
A0A0G2JZX9, A0A0G2K2K1, Q9EPR9, Q9EPS0, Q9EPS1	Q9EPR9	Q9EPR9	Q9EPR9	Q9EPR9	Pde1a	Phosphodiesterase, EC 3.1.4.-	cytoplasm [GO:0005737]; neuronal cell body [GO:0043025]; nucleus [GO:0005634]; 3',5'-cyclic-nucleotide phosphodiesterase activity [GO:0004114]; calcium- and calmodulin-regulated 3',5'-cyclic-GMP phosphodiesterase activity [GO:0048101]; metal ion binding [GO:0046872]; cGMP catabolic process [GO:0046069]; regulation of smooth muscle cell apoptotic process [GO:0034391]; regulation of smooth muscle cell proliferation [GO:0048660]; signal transduction [GO:0007165]	0	#REF!	#REF!			unreviewed	68.9	13.0996	High	6	9	6	TRUE	FALSE	3	0.00182151	0.981761	0.990752	3	-0.384737	0.0163722	0.175061	6	-0.191458	0.0991112	0.223926	6.93664	9.17991	7.46923	8.48382	8.22641	9.44253	8.36894	8.21772	9.57156	8.00056	7.87774	9.12024	358	299.5	695.8	330.6	297.7	760.9	256.1	235.2	556.5	109.2	101.5	341.9	100	49.5	294.3	72.3	67.6	235.1	1	1	3	1	1	3	1	1	3	High	Medium	High	High	Medium	High	High	Medium	High
F1M9A7, Q63448	F1M9A7	F1M9A7	F1M9A7	F1M9A7	Acox3	Acyl-coenzyme A oxidase	peroxisome [GO:0005777]; acyl-CoA oxidase activity [GO:0003997]; FAD binding [GO:0071949]; fatty acid binding [GO:0005504]; fatty acid beta-oxidation using acyl-CoA oxidase [GO:0033540]	0	#REF!	#REF!			unreviewed	23.6	35.0501	High	20	95	20	TRUE	FALSE	3	-0.0645917	0.630746	0.762169	3	-0.317685	0.0324929	0.191588	6	-0.191139	0.064393	0.171168	11.3293	11.6421	11.7807	12.1522	12.2213	12.1677	12.2163	11.9273	12.2037	11.823	11.8081	11.9569	4551.8	4774.9	4600.8	4758.5	3894.8	4717.3	3623.2	3585.9	3975.5	1388.6	1618.4	2260.6	1439.4	647.7	1824.6	1022.8	1030.8	1679.4	15	10	12	15	10	12	15	10	12	High	High	High	High	High	High	High	High	High
F1LYJ8	F1LYJ8	F1LYJ8	F1LYJ8	F1LYJ8	Gramd4	GRAM domain-containing 4	integral component of membrane [GO:0016021]; mitochondrion [GO:0005739]; apoptotic process [GO:0006915]; negative regulation of toll-like receptor 9 signaling pathway [GO:0034164]; positive regulation of cysteine-type endopeptidase activity involved in apoptotic process [GO:0043280]	1	#REF!	#REF!		KK	unreviewed	14.3	28.2895	High	14	51	13	TRUE	FALSE	3	-0.251074	0.0321984	0.257395	3	-0.131119	0.162138	0.339286	6	-0.191096	0.00694092	0.0500271	9.12464	10.9817	10.7593	11.4718	10.8408	11.2257	11.282	10.4992	11.0037	11.2447	10.8212	11.079	2840.2	1834	2394.8	2490.2	1447.4	2053.3	2426.6	1809.3	2163.2	866.4	621.6	1176.7	753.3	240.7	794.2	685	520.1	913.8	7	6	6	7	6	6	7	6	6	High	High	High	High	High	High	High	High	High
Q6AY02	Q6AY02	Q6AY02	Q6AY02	Q6AY02	Rbm17	Splicing factor 45 (RNA-binding motif protein 17)	nucleoplasm [GO:0005654]; nucleus [GO:0005634]; protein-containing complex [GO:0032991]; spliceosomal complex [GO:0005681]; RNA binding [GO:0003723]; alternative mRNA splicing, via spliceosome [GO:0000380]; mRNA cis splicing, via spliceosome [GO:0045292]; mRNA splicing, via spliceosome [GO:0000398]; regulation of RNA splicing [GO:0043484]	0	#REF!	#REF!			unreviewed	41.7	10.1235	High	6	14	6	TRUE	FALSE	3	-0.174503	0.544387	0.696989	3	-0.207523	0.402367	0.561213	6	-0.191013	0.228904	0.380591	7.45204	9.2075	9.79588	9.02597	9.52493	10.2992	9.05907	8.86975	10.3978	9.06232	8.92778	10.2374	521.3	736.7	1260	533.4	467.8	1349.1	534.6	487	1207.2	159	249.7	619.1	161.4	77.8	521.8	150.9	140	510	3	2	3	3	2	3	3	2	3	High	High	High	High	High	High	High	High	High
Q4V9H5	Q4V9H5	Q4V9H5	Q4V9H5	Q4V9H5	Phf20l1	PHD finger protein 20-like protein 1	NSL complex [GO:0044545]; metal ion binding [GO:0046872]; histone acetylation [GO:0016573]; regulation of transcription by RNA polymerase II [GO:0006357]	0	#REF!	#REF!			reviewed	43.5	1.47783	Medium	2	6	1	TRUE	FALSE	2	-0.28365	NA	NA	2	-0.0975243	NA	NA	4	-0.190587	0.168724	0.313689	NA	NA	7.1918	8.81186	NA	8.74483	8.69523	NA	8.29416	8.8614	NA	8.50024	449.4	NA	429	414.5	NA	313.9	465.1	NA	362.1	137.1	NA	210.8	125.4	NA	121.4	131.3	NA	153	1	NA	1	1	NA	1	1	NA	1	Medium	Not Found	High	Medium	Not Found	High	Medium	Not Found	High
G3V8F9, P70473, Q5BK88, Q7TP08	P70473	P70473	P70473	P70473	Amacr	Alpha-methylacyl-CoA racemase, EC 5.1.99.4 (2-arylpropionyl-CoA epimerase) (2-methylacyl-CoA racemase)	cytoplasm [GO:0005737]; mitochondrion [GO:0005739]; peroxisome [GO:0005777]; alpha-methylacyl-CoA racemase activity [GO:0008111]; bile acid biosynthetic process [GO:0006699]; bile acid metabolic process [GO:0008206]; fatty acid metabolic process [GO:0006631]	0	#REF!	#REF!		KK	reviewed	113	20.9424	High	6	11	6	TRUE	FALSE	3	-0.243239	0.121636	0.340387	3	-0.137672	0.233534	0.409673	6	-0.190455	0.0251896	0.099769	NA	8.68405	8.92955	7.30287	9.28817	9.7445	7.05637	8.88448	9.66498	7.1179	9.03892	9.7657	157.9	625.2	857.8	133.1	472.6	811.8	138.9	526	870.5	48.2	211.9	421.5	40.3	78.6	314	39.2	151.2	367.7	1	2	2	1	2	2	1	2	2	High	High	High	High	High	High	High	High	High
D3ZNK1	D3ZNK1	D3ZNK1	D3ZNK1	D3ZNK1	Mtx3	Metaxin	cytoplasm [GO:0005737]; SAM complex [GO:0001401]; mitochondrion organization [GO:0007005]; protein transport [GO:0015031]	0	#REF!	#REF!			unreviewed	24.7	16.7203	High	5	9	5	TRUE	FALSE	2	-0.153351	NA	NA	2	-0.227392	NA	NA	4	-0.190371	0.113271	0.242622	NA	8.74012	6.5345	7.45039	NA	9.21067	7.12722	NA	9.22713	7.11061	NA	9.09566	174.9	NA	592.5	139.8	NA	599.3	138.2	NA	547.1	53.4	NA	291.1	42.3	NA	231.8	39	NA	231.1	1	NA	2	1	NA	2	1	NA	2	High	Not Found	High	High	Not Found	High	High	Not Found	High
D3ZI07	D3ZI07	D3ZI07	D3ZI07	D3ZI07	Kif3b	Kinesin-like protein	axon [GO:0030424]; centrosome [GO:0005813]; cilium [GO:0005929]; dendrite [GO:0030425]; dendrite cytoplasm [GO:0032839]; kinesin complex [GO:0005871]; kinesin II complex [GO:0016939]; microtubule [GO:0005874]; microtubule cytoskeleton [GO:0015630]; midbody [GO:0030496]; spindle [GO:0005819]; ATP binding [GO:0005524]; ATP hydrolysis activity [GO:0016887]; intraciliary transport particle B binding [GO:0120170]; microtubule binding [GO:0008017]; microtubule motor activity [GO:0003777]; small GTPase binding [GO:0031267]; anterograde dendritic transport of neurotransmitter receptor complex [GO:0098971]; cilium assembly [GO:0060271]; intraciliary transport [GO:0042073]; microtubule-based movement [GO:0007018]; mitotic spindle assembly [GO:0090307]; opsin transport [GO:0036372]; positive regulation of cytokinesis [GO:0032467]; vesicle-mediated transport [GO:0016192]	0	#REF!	#REF!		KK	unreviewed	87.5	41.0977	High	29	81	20	TRUE	FALSE	3	-0.126399	0.211811	0.432955	3	-0.253754	0.174505	0.352206	6	-0.190076	0.0405551	0.13189	10.2838	10.9515	12.2426	11.4827	12.1009	11.5232	11.337	11.8645	11.5262	11.1572	11.6798	11.5085	2861.8	4392.8	2943.3	2586.8	3728.8	2949.4	2283.8	3280.8	2913.5	873	1488.9	1446.2	782.5	620.1	1140.8	644.7	943.1	1230.7	10	12	10	10	12	10	10	12	10	High	High	High	High	High	High	High	High	High
A0A096MJH0	A0A096MJH0	A0A096MJH0	A0A096MJH0	A0A096MJH0	NA	NA	#N/A	0	#REF!	#REF!		KK	NA	NA	44.5652	High	3	9	3	TRUE	FALSE	3	-0.169041	0.0127073	0.230546	3	-0.210871	0.123516	0.301328	6	-0.189956	0.00447601	0.0401996	7.35403	NA	8.56758	6.35226	9.47553	7.26959	6.2211	9.2817	7.08746	6.1819	9.10696	7.17592	81.7	711.9	154.3	74.6	622.4	136	72.6	551.4	144.6	24.9	241.3	75.8	22.6	103.5	52.6	20.5	158.5	61.1	1	2	1	1	2	1	1	2	1	High	High	High	High	High	High	High	High	High
A0A0G2K5A7, D4A081	A0A0G2K5A7, D4A081	D4A081	A0A0G2K5A7	D4A081	Setdb1	SET domain bifurcated histone lysine methyltransferase 1	chromosome [GO:0005694]; cytoplasm [GO:0005737]; nucleus [GO:0005634]; chromatin binding [GO:0003682]; DNA binding [GO:0003677]; histone methyltransferase activity (H3-K9 specific) [GO:0046974]; histone-lysine N-methyltransferase activity [GO:0018024]; promoter-specific chromatin binding [GO:1990841]; zinc ion binding [GO:0008270]; bone development [GO:0060348]; heterochromatin organization [GO:0070828]; histone H3-K9 methylation [GO:0051567]; histone H3-K9 trimethylation [GO:0036124]; inner cell mass cell proliferation [GO:0001833]; negative regulation of gene expression [GO:0010629]; negative regulation of single stranded viral RNA replication via double stranded DNA intermediate [GO:0045869]; negative regulation of transcription by RNA polymerase II [GO:0000122]; positive regulation of DNA methylation-dependent heterochromatin assembly [GO:0090309]; Ras protein signal transduction [GO:0007265]; response to ethanol [GO:0045471]; response to vitamin [GO:0033273]	0	#REF!	#REF!			unreviewed	50.7	1.45929	Medium	2	2	2	TRUE	FALSE	1	-0.0907004	NA	NA	1	-0.289198	NA	NA	2	-0.189949	NA	NA	NA	NA	NA	NA	8.01848	NA	NA	7.92778	NA	NA	7.72928	NA	NA	259.3	NA	NA	243.5	NA	NA	212.2	NA	NA	87.9	NA	NA	40.5	NA	NA	61	NA	NA	2	NA	NA	2	NA	NA	2	NA	Not Found	High	Not Found	Not Found	High	Not Found	Not Found	High	Not Found
P63047, Q06FK3	P63047	P63047	P63047	P63047	Sult4a1	Sulfotransferase 4A1, ST4A1, EC 2.8.2.- (Brain sulfotransferase-like protein, rBR-STL) (Nervous system sulfotransferase, NST)	cytoplasm [GO:0005737]; cytosol [GO:0005829]; mitochondrion [GO:0005739]; identical protein binding [GO:0042802]; sulfotransferase activity [GO:0008146]; dendrite arborization [GO:0140059]; steroid metabolic process [GO:0008202]; sulfation [GO:0051923]; sulfur compound metabolic process [GO:0006790]	0	#REF!	#REF!			reviewed	61.9	22.8873	High	6	8	6	TRUE	FALSE	2	-0.13266	NA	NA	2	-0.247169	NA	NA	4	-0.189915	0.0732211	0.18476	7.24603	7.81442	8.11114	9.57384	NA	8.17692	9.54998	NA	7.93546	9.22135	NA	8.03507	762.1	NA	289.4	749.6	NA	244.8	596.9	NA	262.3	232.5	NA	142.2	226.8	NA	94.7	168.5	NA	110.8	2	NA	1	2	NA	1	2	NA	1	High	Not Found	High	High	Not Found	High	High	Not Found	High
F1LM54	F1LM54	F1LM54	F1LM54	F1LM54	Fgfr1	Fibroblast growth factor receptor, EC 2.7.10.1	integral component of membrane [GO:0016021]; plasma membrane [GO:0005886]; ATP binding [GO:0005524]; fibroblast growth factor-activated receptor activity [GO:0005007]; protein serine/threonine/tyrosine kinase activity [GO:0004712]; animal organ development [GO:0048513]; positive regulation of cell population proliferation [GO:0008284]	1	#REF!	#REF!			unreviewed	34.1	23.5213	High	17	54	13	TRUE	FALSE	3	-0.130385	0.499734	0.663676	3	-0.249038	0.293358	0.46489	6	-0.189711	0.144055	0.281634	10.3583	11.2934	11.6044	10.3531	11.5293	10.8528	10.5026	11.1261	10.7154	10.4216	10.9886	10.5779	1308	2955.7	1849.4	1450.8	2235.1	1681.3	1371.6	2031.9	1528.5	399	1001.8	908.7	438.9	371.7	650.3	387.2	584.1	645.7	6	6	5	6	6	5	6	6	5	High	High	High	High	High	High	High	High	High
B2GUW3	B2GUW3	B2GUW3	B2GUW3	B2GUW3	Hdac11	Hdac11 protein (Histone deacetylase 11) (Histone deacetylase 11 (Predicted), isoform CRA_a)	histone deacetylase complex [GO:0000118]; nucleus [GO:0005634]; plasma membrane [GO:0005886]; histone deacetylase activity [GO:0004407]; histone deacetylation [GO:0016575]; oligodendrocyte development [GO:0014003]	0	#REF!	#REF!			unreviewed	25.5	10.6628	High	3	8	2	TRUE	FALSE	2	0.00239301	NA	NA	2	-0.381663	NA	NA	4	-0.189635	0.252712	0.407091	NA	NA	NA	9.19007	7.16692	NA	9.09592	7.26585	NA	8.64997	6.94369	NA	584.1	143.7	NA	547.2	153.9	NA	401.7	123.1	NA	178.2	48.7	NA	165.5	25.6	NA	113.4	35.4	NA	1	1	NA	1	1	NA	1	1	NA	High	High	Medium	High	High	Medium	High	High	Medium
D4A2D7	D4A2D7	D4A2D7	D4A2D7	D4A2D7	Ipo4	Importin 4 (Importin 4 (Predicted), isoform CRA_b)	chromatin [GO:0000785]; cytoplasm [GO:0005737]; nucleus [GO:0005634]; protein-containing complex [GO:0032991]; nuclear import signal receptor activity [GO:0061608]; nuclear localization sequence binding [GO:0008139]; small GTPase binding [GO:0031267]; DNA replication-dependent chromatin assembly [GO:0006335]; DNA replication-independent chromatin assembly [GO:0006336]; protein import into nucleus [GO:0006606]	0	#REF!	#REF!		KK	unreviewed	29.4	28.5846	High	25	68	25	TRUE	FALSE	3	-0.217311	0.198406	0.418659	3	-0.161544	0.295069	0.466971	6	-0.189428	0.049916	0.14703	11.8671	12.1513	11.6806	11.8018	9.85549	10.1288	11.7591	9.42228	9.95274	11.8257	9.48361	9.99209	3570.2	926.4	1119.6	3466.1	686.1	991	3629.9	715.9	1018.4	1089.1	314	550.1	1048.5	114.1	383.3	1024.7	205.8	430.2	11	3	4	11	3	4	11	3	4	High	High	High	High	High	High	High	High	High
A0A0G2JUT7	A0A0G2JUT7	A0A0G2JUT7	A0A0G2JUT7	A0A0G2JUT7	B3glct	Beta 3-glucosyltransferase	integral component of membrane [GO:0016021]; acetylglucosaminyltransferase activity [GO:0008375]	1	#REF!	#REF!			unreviewed	8.6	44.5361	High	21	82	20	TRUE	FALSE	3	-0.332965	0.031878	0.257395	3	-0.0455499	0.631936	0.743478	6	-0.189257	0.0612987	0.165101	12.1411	12.1541	12.4715	12.1545	11.8018	11.8203	11.8467	11.353	11.578	11.9579	11.8842	11.798	4559	3570.3	3616.4	3683.2	2615.8	3057.2	3978.1	3780	3560.8	1390.8	1210.1	1776.9	1114.2	435	1182.5	1123	1086.6	1504.2	12	8	6	12	8	6	12	8	6	High	High	High	High	High	High	High	High	High
A0A096MJT6, F1LVK0	A0A096MJT6, F1LVK0	A0A096MJT6	A0A096MJT6	A0A096MJT6	RGD1307100	Similar to RIKEN cDNA D630029K19	integral component of membrane [GO:0016021]; presynapse [GO:0098793]; endocytic recycling [GO:0032456]; endosomal transport [GO:0016197]; phagocytosis [GO:0006909]; synaptic vesicle endocytosis [GO:0048488]	1	#REF!	#REF!		KK	unreviewed	23.9	5.31362	High	22	34	22	TRUE	FALSE	3	-0.182103	0.0323099	0.257395	3	-0.196185	0.020131	0.177627	6	-0.189144	0.000216436	0.0110357	NA	10.0974	10.0355	10.6426	10.0084	9.94939	10.4181	9.80252	9.83352	10.4754	9.75572	9.7807	1598.6	1030	988.7	1368.2	893	912.4	1423.7	864.5	879.6	487.7	349.1	485.8	413.9	148.5	352.9	401.9	248.5	371.6	8	6	4	8	6	4	8	6	4	High	High	High	High	High	High	High	High	High
F1LYB3	F1LYB3	F1LYB3	F1LYB3	F1LYB3	Tmem132c	Transmembrane protein 132C	integral component of membrane [GO:0016021]	1	#REF!	#REF!			unreviewed	9.7	2.61194	High	3	3	1	TRUE	FALSE	1	-0.267192	NA	NA	1	-0.111073	NA	NA	2	-0.189132	NA	NA	NA	NA	NA	NA	7.11894	NA	NA	6.85175	NA	NA	7.00787	NA	NA	139	NA	NA	115.5	NA	NA	128.7	NA	NA	47.1	NA	NA	19.2	NA	NA	37	NA	NA	1	NA	NA	1	NA	NA	1	NA	Not Found	High	Not Found	Not Found	High	Not Found	Not Found	High	Not Found
A0A0G2JUW8, A0A0G2JYN3, A0A0H2UHK5, P97629, Q8R438	A0A0G2JUW8, P97629	P97629	P97629	P97629	Lnpep	Leucyl-cystinyl aminopeptidase, Cystinyl aminopeptidase, EC 3.4.11.3 (GP160) (Insulin-regulated membrane aminopeptidase) (Insulin-responsive aminopeptidase, IRAP) (Oxytocinase, OTase) (Placental leucine aminopeptidase, P-LAP) (Vesicle protein of 165 kDa, Vp165)	cell surface [GO:0009986]; cytoplasm [GO:0005737]; cytoplasmic vesicle membrane [GO:0030659]; insulin-responsive compartment [GO:0032593]; integral component of plasma membrane [GO:0005887]; intracellular membrane-bounded organelle [GO:0043231]; intracellular organelle [GO:0043229]; membrane [GO:0016020]; neuronal cell body [GO:0043025]; perinuclear region of cytoplasm [GO:0048471]; plasma membrane [GO:0005886]; vesicle [GO:0031982]; aminopeptidase activity [GO:0004177]; metalloaminopeptidase activity [GO:0070006]; peptide binding [GO:0042277]; zinc ion binding [GO:0008270]; negative regulation of cold-induced thermogenesis [GO:0120163]; neuropeptide catabolic process [GO:0010813]; peptide catabolic process [GO:0043171]; positive regulation of blood pressure [GO:0045777]; protein catabolic process [GO:0030163]; proteolysis [GO:0006508]; regulation of blood pressure [GO:0008217]; regulation of long-term neuronal synaptic plasticity [GO:0048169]; response to hormone [GO:0009725]; signal transduction [GO:0007165]; SMAD protein signal transduction [GO:0060395]	1	#REF!	#REF!		KK	reviewed	191	28.0976	High	26	104	25	TRUE	FALSE	3	-0.0762647	0.147009	0.36501	3	-0.301694	0.0618731	0.233777	6	-0.188979	0.0305019	0.110759	11.9531	12.1003	12.0433	12.084	11.7185	11.4426	11.9443	11.6896	11.3825	11.6876	11.3552	11.2973	4341.6	3369.9	2783.4	3940.8	3303.1	2669.7	3298.4	2619.8	2516.6	1324.4	1142.2	1367.6	1192.1	549.3	1032.6	931.1	753.1	1063.1	14	11	8	14	11	8	14	11	8	High	High	High	High	High	High	High	High	High
Q5XIB1	Q5XIB1	Q5XIB1	Q5XIB1	Q5XIB1	Tssc4	Protein TSSC4	0	0	#REF!	#REF!			reviewed	21.3	6.94006	Medium	2	2	2	TRUE	FALSE	1	-0.320135	NA	NA	1	-0.0569345	NA	NA	2	-0.188535	NA	NA	NA	7.71768	NA	NA	7.49905	NA	NA	7.17891	NA	NA	7.44211	NA	NA	180.9	NA	NA	144.9	NA	NA	173.9	NA	NA	61.3	NA	NA	24.1	NA	NA	50	NA	NA	1	NA	NA	1	NA	NA	1	NA	Not Found	High	Not Found	Not Found	High	Not Found	Not Found	High	Not Found
D3ZNV6, M0RC60	D3ZNV6	D3ZNV6	D3ZNV6	D3ZNV6	Elmod2	ELMO domain-containing 2 (RCG51066)	GTPase activator activity [GO:0005096]; positive regulation of GTPase activity [GO:0043547]; regulation of defense response to virus [GO:0050688]	0	#REF!	#REF!		KK	unreviewed	12.1	34.1297	High	11	38	11	TRUE	FALSE	3	-0.167464	0.143969	0.361305	3	-0.209428	0.117085	0.293838	6	-0.188446	0.0115663	0.0655278	10.5577	11.3703	10.6888	11.6114	9.53352	10.4864	11.4004	9.50581	10.2228	11.3222	9.4816	10.1993	3128.9	741.1	1434.6	2703.1	727	1195	2560.5	714.9	1175.7	954.5	251.2	704.9	817.7	120.9	462.2	722.8	205.5	496.6	4	4	3	4	4	3	4	4	3	High	High	High	High	High	High	High	High	High
B0K017	B0K017	B0K017	B0K017	B0K017	Adprhl2	ADP-ribosylhydrolase like 2 (ADP-ribosylhydrolase like 2 (Predicted)) (ADP-ribosylserine hydrolase)	cytoplasm [GO:0005737]; mitochondrion [GO:0005739]; nuclear body [GO:0016604]; nucleus [GO:0005634]; site of DNA damage [GO:0090734]; ADP-ribosylserine hydrolase activity [GO:0140292]; hydrolase activity, hydrolyzing O-glycosyl compounds [GO:0004553]; magnesium ion binding [GO:0000287]; O-acetyl-ADP-ribose deacetylase activity [GO:0061463]; poly(ADP-ribose) glycohydrolase activity [GO:0004649]; cellular response to superoxide [GO:0071451]; DNA repair [GO:0006281]; negative regulation of necroptotic process [GO:0060546]; peptidyl-serine ADP-deribosylation [GO:0140290]	0	#REF!	#REF!			unreviewed	39.2	12.1622	High	4	7	4	TRUE	FALSE	1	-0.0403492	NA	NA	1	-0.335861	NA	NA	2	-0.188105	NA	NA	NA	7.77873	NA	NA	8.90268	NA	NA	8.86233	NA	NA	8.56682	NA	NA	478.6	NA	NA	465.4	NA	NA	379.2	NA	NA	162.2	NA	NA	77.4	NA	NA	109	NA	NA	2	NA	NA	2	NA	NA	2	NA	Not Found	High	High	Not Found	High	High	Not Found	High	High
O08629	O08629	O08629	O08629	O08629	Trim28	Transcription intermediary factor 1-beta, TIF1-beta (E3 SUMO-protein ligase TRIM28, EC 2.3.2.27) (KRAB-associated protein 1) (Nuclear corepressor KAP-1) (RING-type E3 ubiquitin transferase TIF1-beta) (Tripartite motif-containing protein 28)	chromatin [GO:0000785]; euchromatin [GO:0000791]; heterochromatin [GO:0000792]; nucleoplasm [GO:0005654]; nucleus [GO:0005634]; protein-containing complex [GO:0032991]; RNA polymerase II transcription regulator complex [GO:0090575]; chromatin binding [GO:0003682]; chromo shadow domain binding [GO:0070087]; DNA binding [GO:0003677]; Krueppel-associated box domain binding [GO:0035851]; promoter-specific chromatin binding [GO:1990841]; protein kinase activity [GO:0004672]; SUMO transferase activity [GO:0019789]; transcription coactivator activity [GO:0003713]; transcription corepressor activity [GO:0003714]; ubiquitin protein ligase binding [GO:0031625]; ubiquitin-protein transferase activity [GO:0004842]; zinc ion binding [GO:0008270]; chromatin organization [GO:0006325]; convergent extension involved in axis elongation [GO:0060028]; DNA methylation involved in embryo development [GO:0043045]; DNA repair [GO:0006281]; embryo implantation [GO:0007566]; embryonic placenta morphogenesis [GO:0060669]; epithelial to mesenchymal transition [GO:0001837]; in utero embryonic development [GO:0001701]; innate immune response [GO:0045087]; negative regulation of DNA demethylation [GO:1901536]; negative regulation of single stranded viral RNA replication via double stranded DNA intermediate [GO:0045869]; negative regulation of transcription by RNA polymerase II [GO:0000122]; negative regulation of transcription, DNA-templated [GO:0045892]; positive regulation of DNA binding [GO:0043388]; positive regulation of DNA methylation-dependent heterochromatin assembly [GO:0090309]; positive regulation of DNA repair [GO:0045739]; positive regulation of protein import into nucleus [GO:0042307]; positive regulation of transcription, DNA-templated [GO:0045893]; protein autophosphorylation [GO:0046777]; protein phosphorylation [GO:0006468]; protein sumoylation [GO:0016925]; Ras protein signal transduction [GO:0007265]; regulation of genetic imprinting [GO:2000653]; suppression of viral release by host [GO:0044790]	0	#REF!	#REF!			reviewed	173.1	49.5808	High	33	167	33	TRUE	FALSE	3	-0.0585567	0.792333	0.876889	3	-0.317184	0.206224	0.383719	6	-0.18787	0.207568	0.35675	12.014	12.4186	13.0674	12.7746	12.4559	12.6237	12.9977	12.0228	12.658	12.6885	11.8028	12.4113	7007	5618.1	6311.2	8179.1	4161.2	6462.9	6601	3572.7	5447.3	2137.6	1904.2	3101	2474.2	692	2499.8	1863.4	1027	2301.1	22	13	15	22	13	15	22	13	15	High	High	High	High	High	High	High	High	High
Q3S4A4, Q3S4A5, Q62848, Q6IRJ8	Q3S4A4, Q3S4A5, Q62848	Q62848	Q3S4A4	Q62848	Arfgap1	ADP-ribosylation factor GTPase-activating protein 1, ARF GAP 1 (ADP-ribosylation factor 1 GTPase-activating protein, ARF1 GAP) (ARF1-directed GTPase-activating protein)	Golgi membrane [GO:0000139]; postsynaptic density [GO:0014069]; synapse [GO:0045202]; GTPase activator activity [GO:0005096]; metal ion binding [GO:0046872]; protein transport [GO:0015031]; regulation of ARF protein signal transduction [GO:0032012]; regulation of endocytosis [GO:0030100]; vesicle-mediated transport [GO:0016192]	0	#REF!	#REF!		KK	reviewed	99	32.5301	High	9	24	9	TRUE	FALSE	3	-0.232441	0.0498579	0.27872	3	-0.143071	0.285135	0.458243	6	-0.187756	0.017987	0.084434	9.05528	10.2446	7.13237	9.20016	9.4113	7.96751	9.03919	9.2131	7.62936	9.25432	9.15532	7.74012	588.2	680.9	250.3	526.1	593.5	198	610.7	570.2	213.8	179.4	230.8	123	159.1	98.7	76.6	172.4	163.9	90.3	3	4	1	3	4	1	3	4	1	High	High	High	High	High	High	High	High	High
Q6MGA9	Q6MGA9	Q6MGA9	Q6MGA9	Q6MGA9	Brd2	Bromodomain-containing protein 2 (Protein RING3)	chromatin [GO:0000785]; cytoplasm [GO:0005737]; nuclear speck [GO:0016607]; nucleus [GO:0005634]; chromatin binding [GO:0003682]; lysine-acetylated histone binding [GO:0070577]; protein serine/threonine kinase activity [GO:0004674]; chromatin remodeling [GO:0006338]; neural tube closure [GO:0001843]; nucleosome assembly [GO:0006334]; protein phosphorylation [GO:0006468]; regulation of gene expression [GO:0010468]; regulation of transcription by RNA polymerase II [GO:0006357]; regulation of transcription, DNA-templated [GO:0006355]	0	#REF!	#REF!			reviewed	63.6	3.63409	High	3	3	2	TRUE	FALSE	1	-0.0195649	NA	NA	1	-0.355646	NA	NA	2	-0.187606	NA	NA	NA	NA	NA	NA	8.53605	NA	NA	8.51649	NA	NA	8.18041	NA	NA	371.2	NA	NA	366.2	NA	NA	290.1	NA	NA	125.8	NA	NA	60.9	NA	NA	83.4	NA	NA	2	NA	NA	2	NA	NA	2	NA	Not Found	High	Not Found	Not Found	High	Not Found	Not Found	High	Not Found
O88496	O88496	O88496	O88496	O88496	Ggcx	Vitamin K-dependent gamma-carboxylase, EC 4.1.1.90 (Gamma-glutamyl carboxylase) (Peptidyl-glutamate 4-carboxylase) (Vitamin K gamma glutamyl carboxylase)	endoplasmic reticulum membrane [GO:0005789]; integral component of membrane [GO:0016021]; intracellular membrane-bounded organelle [GO:0043231]; gamma-glutamyl carboxylase activity [GO:0008488]; peptide binding [GO:0042277]; vitamin binding [GO:0019842]; lung growth [GO:0060437]; peptidyl-glutamic acid carboxylation [GO:0017187]; response to dexamethasone [GO:0071548]; response to manganese ion [GO:0010042]; response to oxygen levels [GO:0070482]; response to parathyroid hormone [GO:0071107]; response to Thyroglobulin triiodothyronine [GO:1904016]; response to vitamin D [GO:0033280]; response to vitamin K [GO:0032571]	1	#REF!	#REF!			reviewed	114.5	9.23483	High	5	9	1	TRUE	FALSE	1	-0.148511	NA	NA	1	-0.22669	NA	NA	2	-0.1876	NA	NA	NA	NA	NA	7.24127	NA	NA	7.09276	NA	NA	7.01458	NA	NA	151.3	NA	NA	136.5	NA	NA	129.3	NA	NA	46.2	NA	NA	41.3	NA	NA	36.5	NA	NA	1	NA	NA	1	NA	NA	1	NA	NA	High	Not Found	High	High	Not Found	High	High	Not Found	High
A0A0G2K0P1, D3ZWA5	A0A0G2K0P1, D3ZWA5	D3ZWA5	A0A0G2K0P1	D3ZWA5	Kifap3	Kinesin-associated protein 3 (Kinesin-associated protein 3 (Predicted), isoform CRA_a)	axoneme [GO:0005930]; centrosome [GO:0005813]; ciliary basal body [GO:0036064]; ciliary transition zone [GO:0035869]; condensed nuclear chromosome [GO:0000794]; endoplasmic reticulum [GO:0005783]; Golgi apparatus [GO:0005794]; integral component of membrane [GO:0016021]; kinesin II complex [GO:0016939]; microtubule cytoskeleton [GO:0015630]; periciliary membrane compartment [GO:1990075]; photoreceptor connecting cilium [GO:0032391]; intraciliary transport particle B binding [GO:0120170]; kinesin binding [GO:0019894]; protein phosphatase binding [GO:0019903]; cilium organization [GO:0044782]; microtubule-based movement [GO:0007018]; microtubule-based process [GO:0007017]; negative regulation of apoptotic process [GO:0043066]; negative regulation of cell population proliferation [GO:0008285]; positive regulation of calcium-dependent cell-cell adhesion [GO:0046587]; protein localization [GO:0008104]	1	#REF!	#REF!		KK	unreviewed	50.2	17.9945	High	14	34	13	TRUE	FALSE	3	-0.165575	0.168084	0.38725	3	-0.209166	0.0415144	0.207043	6	-0.187371	0.0061584	0.0477967	10.5869	9.19303	11.2009	10.1992	10.2058	8.50104	9.93015	10.1933	8.28586	9.93059	10.0825	8.26538	1175.6	1181	362.3	975.6	1170.8	312.1	975.9	1084.3	307.7	358.6	400.3	178	295.1	194.7	120.7	275.5	311.7	130	6	4	1	6	4	1	6	4	1	High	High	High	High	High	High	High	High	High
P28572	P28572	P28572	P28572	P28572	Slc6a9	Sodium- and chloride-dependent glycine transporter 1, GlyT-1, GlyT1 (Solute carrier family 6 member 9)	apical plasma membrane [GO:0016324]; asymmetric synapse [GO:0032279]; basal plasma membrane [GO:0009925]; basolateral plasma membrane [GO:0016323]; dense core granule [GO:0031045]; endosome [GO:0005768]; hippocampal mossy fiber to CA3 synapse [GO:0098686]; integral component of plasma membrane [GO:0005887]; integral component of postsynaptic membrane [GO:0099055]; integral component of presynaptic membrane [GO:0099056]; integral component of synaptic vesicle membrane [GO:0030285]; lateral plasma membrane [GO:0016328]; parallel fiber to Purkinje cell synapse [GO:0098688]; plasma membrane [GO:0005886]; postsynaptic density [GO:0014069]; amino acid:sodium symporter activity [GO:0005283]; glycine transmembrane transporter activity [GO:0015187]; glycine import across plasma membrane [GO:1903804]; glycine secretion, neurotransmission [GO:0061537]; glycine transport [GO:0015816]; negative regulation of NMDA glutamate receptor activity [GO:1904782]; neurotransmitter uptake [GO:0001504]; positive regulation of heme biosynthetic process [GO:0070455]; positive regulation of hemoglobin biosynthetic process [GO:0046985]; positive regulation of iron ion import across plasma membrane [GO:1904440]; positive regulation of iron ion transmembrane transporter activity [GO:1904256]; sodium ion transmembrane transport [GO:0035725]	2	#REF!	#REF!		KK	reviewed	155.1	11.9122	High	7	39	7	TRUE	FALSE	3	-0.109619	0.0767663	0.290831	3	-0.265089	0.00868778	0.166496	6	-0.187354	0.00499882	0.0428912	10.5723	11.023	10.1693	9.66249	10.0982	11.0242	9.60659	9.93074	10.9186	9.44605	9.79977	10.7437	810.4	1096.1	2082.6	779.6	976	1935.7	697.5	891.3	1714.7	247.2	371.5	1023.3	235.8	162.3	748.7	196.9	256.2	724.3	3	3	5	3	3	5	3	3	5	High	High	High	High	High	High	High	High	High
Q63570	Q63570	Q63570	Q63570	Q63570	Psmc4	26S proteasome regulatory subunit 6B (26S proteasome AAA-ATPase subunit RPT3) (Proteasome 26S subunit ATPase 4, S6 ATPase) (Tat-binding protein 7, TBP-7)	cytosolic proteasome complex [GO:0031597]; inclusion body [GO:0016234]; nucleus [GO:0005634]; proteasome accessory complex [GO:0022624]; proteasome complex [GO:0000502]; proteasome regulatory particle, base subcomplex [GO:0008540]; synapse [GO:0045202]; ATP binding [GO:0005524]; ATP hydrolysis activity [GO:0016887]; proteasome-activating activity [GO:0036402]; blastocyst development [GO:0001824]; proteasome-mediated ubiquitin-dependent protein catabolic process [GO:0043161]	0	#REF!	#REF!		KK	reviewed	73	50	High	20	120	19	TRUE	FALSE	3	-0.17104	0.19019	0.412175	3	-0.203368	0.246683	0.42244	6	-0.187204	0.0418185	0.13394	11.2376	12.1498	12.2174	13.0133	12.3334	12.1514	12.965	11.9927	12.0272	13.0091	11.898	11.9808	8267.8	5160.8	4549.1	7995.7	4075.2	4174.1	8243.9	3816.5	4041.8	2522.2	1749.2	2235.2	2418.7	677.7	1614.5	2327.2	1097.1	1707.4	16	10	10	16	10	10	16	10	10	High	High	High	High	High	High	High	High	High
A0A0G2JVV5, Q5U2N2	A0A0G2JVV5, Q5U2N2	Q5U2N2	Q5U2N2	Q5U2N2	Usp14	Ubiquitin carboxyl-terminal hydrolase, EC 3.4.19.12	cell surface [GO:0009986]; cytoplasmic vesicle [GO:0031410]; proteasome complex [GO:0000502]; synapse [GO:0045202]; endopeptidase inhibitor activity [GO:0004866]; proteasome binding [GO:0070628]; thiol-dependent deubiquitinase [GO:0004843]; chemical synaptic transmission [GO:0007268]; negative regulation of ER-associated ubiquitin-dependent protein catabolic process [GO:1903070]; proteasome-mediated ubiquitin-dependent protein catabolic process [GO:0043161]; protein deubiquitination [GO:0016579]; regulation of chemotaxis [GO:0050920]; regulation of proteasomal protein catabolic process [GO:0061136]	0	#REF!	#REF!		KK	unreviewed	53.3	30.426	High	13	23	12	TRUE	FALSE	3	-0.195027	0.0765897	0.290788	3	-0.179078	0.00800246	0.163287	6	-0.187053	0.00093973	0.0204345	9.90659	9.08746	7.4822	9.34563	9.65517	9.08321	9.07039	9.57118	8.85736	9.13494	9.48643	8.92541	650.6	806.3	542.4	537.6	760.7	463.8	562.2	717.3	486.2	198.5	273.3	266.5	162.6	126.5	179.4	158.7	206.2	205.4	3	3	3	3	3	3	3	3	3	High	High	High	High	High	High	High	High	High
A0A0G2K2Y3, Q4KMA8, Q9JJ22	Q4KMA8, Q9JJ22	Q9JJ22	Q4KMA8	Q9JJ22	Erap1	Endoplasmic reticulum aminopeptidase 1, EC 3.4.11.- (ARTS-1) (Adipocyte-derived leucine aminopeptidase, A-LAP) (Aminopeptidase PILS) (Puromycin-insensitive leucyl-specific aminopeptidase, PILS-AP)	cytoplasm [GO:0005737]; endoplasmic reticulum lumen [GO:0005788]; endoplasmic reticulum membrane [GO:0005789]; extracellular region [GO:0005576]; integral component of membrane [GO:0016021]; intracellular membrane-bounded organelle [GO:0043231]; plasma membrane [GO:0005886]; aminopeptidase activity [GO:0004177]; endopeptidase activity [GO:0004175]; interleukin-6 receptor binding [GO:0005138]; metalloaminopeptidase activity [GO:0070006]; metalloexopeptidase activity [GO:0008235]; peptidase activity [GO:0008233]; peptide binding [GO:0042277]; tumor necrosis factor receptor binding [GO:0005164]; zinc ion binding [GO:0008270]; adaptive immune response [GO:0002250]; antigen processing and presentation [GO:0019882]; antigen processing and presentation of endogenous peptide antigen via MHC class I [GO:0019885]; membrane protein ectodomain proteolysis [GO:0006509]; peptide catabolic process [GO:0043171]; positive regulation of angiogenesis [GO:0045766]; protein catabolic process [GO:0030163]; proteolysis [GO:0006508]; regulation of blood pressure [GO:0008217]; signal transduction [GO:0007165]	1	#REF!	#REF!		KK	reviewed	146.3	29.8925	High	27	89	27	TRUE	FALSE	3	-0.231659	0.0733457	0.287748	3	-0.142416	0.395573	0.554612	6	-0.187037	0.0428723	0.135356	11.6006	12.182	12.3589	11.6287	11.23	11.7037	11.2873	10.9882	11.5918	11.2371	11.1328	11.7652	3166.5	2401.9	3335.5	2499.3	2031.3	3086.7	2413.8	2245.5	3480.7	966	814.1	1638.9	756	337.8	1193.9	681.4	645.5	1470.3	11	7	12	11	7	12	11	7	12	High	High	High	High	High	High	High	High	High
Q3B7U1, Q9EPI7	Q3B7U1, Q9EPI7	Q3B7U1	Q3B7U1	Q3B7U1	Maged2	MAGE family member D2 (Melanoma antigen, family D, 2) (Melanoma antigen, family D, 2, isoform CRA_a)	cytosol [GO:0005829]; nucleolus [GO:0005730]; nucleoplasm [GO:0005654]; nucleus [GO:0005634]; female pregnancy [GO:0007565]; negative regulation of transcription by RNA polymerase II [GO:0000122]; renal sodium ion absorption [GO:0070294]	0	#REF!	#REF!			unreviewed	26.3	9.38511	High	7	13	5	TRUE	FALSE	2	-0.121831	NA	NA	2	-0.25185	NA	NA	4	-0.18684	0.170688	0.315884	7.4187	8.86264	7.92541	7.73877	NA	8.2503	7.83731	NA	7.90809	7.57667	NA	7.90869	213.6	NA	304.5	228.7	NA	240.2	190.9	NA	240.3	65.2	NA	149.6	69.2	NA	92.9	53.9	NA	101.5	1	NA	1	1	NA	1	1	NA	1	Medium	Not Found	High	Medium	Not Found	High	Medium	Not Found	High
A0JPN8	A0JPN8	A0JPN8	A0JPN8	A0JPN8	Lrrc24	Leucine-rich repeat-containing 24 (RGD1308720 protein)	integral component of membrane [GO:0016021]; positive regulation of synapse assembly [GO:0051965]	1	#REF!	#REF!			unreviewed	21.1	11.3244	High	6	12	6	TRUE	FALSE	2	0.0249463	NA	NA	2	-0.398179	NA	NA	4	-0.186616	0.305222	0.459594	9.35072	9.65964	6.62205	NA	8.44004	7.87344	NA	8.37981	7.98356	NA	7.84046	7.67666	NA	347.3	234.5	NA	333.1	253.1	NA	229.2	204.6	NA	117.7	115.2	NA	55.4	97.9	NA	65.9	86.4	NA	1	1	NA	1	1	NA	1	1	Medium	High	High	Medium	High	High	Medium	High	High
G3V6Z7, Q3ZU82	G3V6Z7	G3V6Z7	G3V6Z7	G3V6Z7	Golga5	Golgin subfamily A member 5 (Golgin-84)	cis-Golgi network [GO:0005801]; Golgi cisterna [GO:0031985]; Golgi membrane [GO:0000139]; integral component of membrane [GO:0016021]; protein homodimerization activity [GO:0042803]; small GTPase binding [GO:0031267]; Golgi organization [GO:0007030]; Golgi vesicle transport [GO:0048193]	1	#REF!	#REF!		KK	unreviewed	42.7	53.6351	High	36	124	36	TRUE	FALSE	3	-0.222182	0.0398787	0.269372	3	-0.150742	0.171619	0.350103	6	-0.186462	0.00636785	0.048447	10.3536	12.1618	11.8584	12.7972	12.9745	12.7552	12.5926	12.6658	12.6019	12.6044	12.7254	12.7449	7117.5	8048.6	6913.4	6176.8	6497.9	6216.6	6227.2	6772.1	6864.2	2171.3	2728	3396.9	1868.5	1080.6	2404.5	1757.9	1946.7	2899.6	23	22	20	23	22	20	23	22	20	High	High	High	High	High	High	High	High	High
Q56R17	Q56R17	Q56R17	Q56R17	Q56R17	Kpna4	Importin subunit alpha	cytoplasm [GO:0005737]; NLS-dependent protein nuclear import complex [GO:0042564]; nuclear membrane [GO:0031965]; nucleoplasm [GO:0005654]; nucleus [GO:0005634]; nuclear import signal receptor activity [GO:0061608]; nuclear localization sequence binding [GO:0008139]; NLS-bearing protein import into nucleus [GO:0006607]; protein import into nucleus [GO:0006606]; response to hydrogen peroxide [GO:0042542]	0	#REF!	#REF!		KK	unreviewed	38.2	33.9731	High	11	43	7	TRUE	FALSE	3	-0.104175	0.0970898	0.312924	3	-0.267879	0.157924	0.335081	6	-0.186027	0.0396471	0.130085	9.61287	8.71115	7.85674	9.05393	9.91931	6.25361	8.90839	9.78676	6.21917	8.75556	9.4582	6.20945	531.5	968.3	76.3	480.5	883.3	74.5	432.2	703.4	74	162.1	328.2	37.5	145.3	146.9	28.8	122	202.2	31.2	3	3	1	3	3	1	3	3	1	High	High	High	High	High	High	High	High	High
Q6AY58	Q6AY58	Q6AY58	Q6AY58	Q6AY58	Bcap31	B-cell receptor-associated protein, BCR-associated protein	clathrin-coated vesicle [GO:0030136]; endoplasmic reticulum [GO:0005783]; endoplasmic reticulum membrane [GO:0005789]; Golgi cisterna membrane [GO:0032580]; Golgi membrane [GO:0000139]; integral component of plasma membrane [GO:0005887]; lipid droplet [GO:0005811]; mitochondria-associated endoplasmic reticulum membrane [GO:0044233]; mitochondrion [GO:0005739]; perinuclear endoplasmic reticulum [GO:0097038]; plasma membrane [GO:0005886]; MHC class I protein binding [GO:0042288]; protein-containing complex binding [GO:0044877]; calcium-mediated signaling using intracellular calcium source [GO:0035584]; endoplasmic reticulum to Golgi vesicle-mediated transport [GO:0006888]; immune response [GO:0006955]; negative regulation of endoplasmic reticulum calcium ion concentration [GO:0032471]; positive regulation of cysteine-type endopeptidase activity involved in apoptotic process [GO:0043280]; positive regulation of cytosolic calcium ion concentration [GO:0007204]; positive regulation of ER-associated ubiquitin-dependent protein catabolic process [GO:1903071]; positive regulation of intrinsic apoptotic signaling pathway [GO:2001244]; positive regulation of mitochondrial calcium ion concentration [GO:0051561]; positive regulation of retrograde protein transport, ER to cytosol [GO:1904154]; protein localization to endoplasmic reticulum exit site [GO:0070973]; protein targeting to mitochondrion [GO:0006626]; response to endoplasmic reticulum stress [GO:0034976]; spermatogenesis [GO:0007283]	1	#REF!	#REF!		KK	unreviewed	88	49.7959	High	22	218	21	TRUE	FALSE	3	-0.147446	0.168108	0.38725	3	-0.224491	0.00236297	0.133986	6	-0.185968	0.00352075	0.0358192	13.7102	13.6351	13.6592	13.6704	14.3575	13.8753	13.4243	14.3443	13.6922	13.4472	14.1134	13.6691	13037.7	20990.8	15027.5	10993.2	20799.8	13236.6	11168.9	17724.2	13025.8	3977.3	7114.6	7383.7	3325.4	3459	5119.8	3152.9	5095	5502.5	16	20	19	16	20	19	16	20	19	High	High	High	High	High	High	High	High	High
F7F1Y3, Q6IRG3, Q793F9	F7F1Y3, Q793F9	Q793F9	F7F1Y3	Q793F9	Vps4a	Vacuolar protein sorting-associated protein 4A, EC 3.6.4.6	centrosome [GO:0005813]; cytoplasm [GO:0005737]; cytosol [GO:0005829]; early endosome [GO:0005769]; endosome [GO:0005768]; endosome membrane [GO:0010008]; Flemming body [GO:0090543]; late endosome [GO:0005770]; late endosome membrane [GO:0031902]; lysosome [GO:0005764]; midbody [GO:0030496]; nucleus [GO:0005634]; perinuclear region of cytoplasm [GO:0048471]; plasma membrane [GO:0005886]; spindle pole [GO:0000922]; vacuolar membrane [GO:0005774]; ATP binding [GO:0005524]; ATP hydrolysis activity [GO:0016887]; protein C-terminus binding [GO:0008022]; protein domain specific binding [GO:0019904]; protein-containing complex binding [GO:0044877]; small GTPase binding [GO:0031267]; abscission [GO:0009838]; cell division [GO:0051301]; endosomal transport [GO:0016197]; endosomal vesicle fusion [GO:0034058]; intracellular cholesterol transport [GO:0032367]; late endosomal microautophagy [GO:0061738]; midbody abscission [GO:0061952]; mitotic cytokinesis checkpoint signaling [GO:0044878]; mitotic metaphase plate congression [GO:0007080]; multivesicular body assembly [GO:0036258]; negative regulation of cytokinesis [GO:0032466]; nucleus organization [GO:0006997]; positive regulation of exosomal secretion [GO:1903543]; positive regulation of viral budding via host ESCRT complex [GO:1903774]; protein targeting to lysosome [GO:0006622]; regulation of protein localization [GO:0032880]; regulation of protein localization to plasma membrane [GO:1903076]; ubiquitin-dependent protein catabolic process via the multivesicular body sorting pathway [GO:0043162]; ubiquitin-independent protein catabolic process via the multivesicular body sorting pathway [GO:0090611]; vacuole organization [GO:0007033]; vesicle budding from membrane [GO:0006900]; vesicle uncoating [GO:0072319]; vesicle-mediated transport [GO:0016192]; viral budding from plasma membrane [GO:0046761]; viral budding via host ESCRT complex [GO:0039702]; viral release from host cell [GO:0019076]	0	#REF!	#REF!		KK	reviewed	148.1	40.2746	High	18	69	15	TRUE	FALSE	3	-0.0941706	0.417105	0.603245	3	-0.277548	0.0213085	0.178378	6	-0.185859	0.028829	0.107196	11.5525	11.7323	12.0511	11.7073	10.4398	10.4725	11.7884	10.2051	10.3436	11.3879	10.1218	10.2773	3343.9	1389	1420.8	3537.3	1180.4	1299.4	2679.8	1114.2	1241	1020.1	470.8	698.1	1070	196.3	502.6	756.5	320.3	524.2	11	7	4	11	7	4	11	7	4	High	High	Medium	High	High	Medium	High	High	Medium
D3ZV40	D3ZV40	D3ZV40	D3ZV40	D3ZV40	Unk	Unk zinc finger	cytoplasm [GO:0005737]; polysome [GO:0005844]; metal ion binding [GO:0046872]; mRNA CDS binding [GO:1990715]; polysome binding [GO:1905538]; cell morphogenesis involved in neuron differentiation [GO:0048667]; in utero embryonic development [GO:0001701]; negative regulation of cytoplasmic translation [GO:2000766]; neuron migration [GO:0001764]	0	#REF!	#REF!			unreviewed	37.8	3.45679	Medium	3	3	1	TRUE	FALSE	1	-0.232081	NA	NA	1	-0.139577	NA	NA	2	-0.185829	NA	NA	NA	NA	7.06932	NA	NA	9.33851	NA	NA	9.10643	NA	NA	9.19894	NA	NA	647.4	NA	NA	551.2	NA	NA	587.7	NA	NA	318.1	NA	NA	213.2	NA	NA	248.3	NA	NA	1	NA	NA	1	NA	NA	1	Not Found	Not Found	Not Found	Not Found	Not Found	Not Found	Not Found	Not Found	Not Found
B2RYI2	B2RYI2	B2RYI2	B2RYI2	B2RYI2	Srp68	Signal recognition particle subunit SRP68, SRP68	cytosol [GO:0005829]; focal adhesion [GO:0005925]; signal recognition particle [GO:0048500]; signal recognition particle, endoplasmic reticulum targeting [GO:0005786]; 7S RNA binding [GO:0008312]; endoplasmic reticulum signal peptide binding [GO:0030942]; protein domain specific binding [GO:0019904]; ribosome binding [GO:0043022]; signal recognition particle binding [GO:0005047]; response to xenobiotic stimulus [GO:0009410]; SRP-dependent cotranslational protein targeting to membrane [GO:0006614]	0	#REF!	#REF!		KK	unreviewed	46.2	48	High	30	103	30	TRUE	FALSE	3	-0.135134	0.0386675	0.268113	3	-0.236331	0.0235689	0.179753	6	-0.185732	0.00174644	0.0261693	11.337	11.278	11.7647	12.4863	11.704	11.4303	12.4059	11.5424	11.267	12.2106	11.4332	11.2678	5737.8	3336.3	2759.8	5426.8	2982.6	2464.4	4739.8	2765.3	2465.8	1750.4	1130.8	1356	1641.6	496	953.2	1338	794.9	1041.6	17	12	9	17	12	9	17	12	9	High	High	High	High	High	High	High	High	High
D4ABZ3	D4ABZ3	D4ABZ3	D4ABZ3	D4ABZ3	Aatk	Apoptosis-associated tyrosine kinase	ATP binding [GO:0005524]; protein kinase activity [GO:0004672]; protein tyrosine kinase activity [GO:0004713]; apoptotic process [GO:0006915]; brain development [GO:0007420]; negative regulation of axon extension [GO:0030517]; neuron apoptotic process [GO:0051402]; peptidyl-tyrosine autophosphorylation [GO:0038083]; protein phosphorylation [GO:0006468]; Rab protein signal transduction [GO:0032482]	0	#REF!	#REF!		KK	unreviewed	36.7	4.74453	High	5	6	5	TRUE	FALSE	2	-0.141031	NA	NA	2	-0.230008	NA	NA	4	-0.18552	0.0148859	0.07564	NA	NA	NA	9.80074	7.48462	NA	9.69314	7.31016	NA	9.51609	7.30925	NA	891.9	179.1	NA	827.8	158.7	NA	732.2	158.6	NA	272.1	60.7	NA	250.4	26.4	NA	206.7	45.6	NA	3	1	NA	3	1	NA	3	1	NA	High	High	Medium	High	High	Medium	High	High	Medium
A0A0G2K051, F1LUA1	A0A0G2K051, F1LUA1	F1LUA1	A0A0G2K051	F1LUA1	Eea1	Early endosome antigen 1	axonal spine [GO:0044308]; cytoplasmic vesicle [GO:0031410]; cytosol [GO:0005829]; early endosome [GO:0005769]; endosome [GO:0005768]; extrinsic component of plasma membrane [GO:0019897]; recycling endosome [GO:0055037]; serine-pyruvate aminotransferase complex [GO:0005969]; 1-phosphatidylinositol binding [GO:0005545]; GTP-dependent protein binding [GO:0030742]; metal ion binding [GO:0046872]; protein homodimerization activity [GO:0042803]; endocytosis [GO:0006897]; vesicle fusion [GO:0006906]; viral RNA genome replication [GO:0039694]	0	#REF!	#REF!		KK	unreviewed	37.2	48.4763	High	63	187	61	TRUE	FALSE	3	-0.133302	0.103072	0.319143	3	-0.237734	0.113094	0.290493	6	-0.185518	0.013961	0.0735717	10.9513	11.4328	12.8742	13.7997	13.2562	13.6558	13.5756	13.1854	13.5507	13.4066	13.0261	13.5657	14260	9783.8	12906.4	12208.4	9315.7	11999.8	10859	8341.7	12125.3	4350.1	3316.1	6341.5	3693	1549.2	4641.4	3065.4	2397.9	5122.1	38	27	35	38	27	35	38	27	35	High	High	High	High	High	High	High	High	High
A0A140TAF7, G3V9D0, Q5BJN4	A0A140TAF7, G3V9D0	G3V9D0	A0A140TAF7	G3V9D0	Poglut1	Protein O-glucosyltransferase 1, EC 2.4.1.376 (O-glucosyltransferase Rumi homolog) (Protein O-xylosyltransferase, EC 2.4.2.63)	endomembrane system [GO:0012505]; endoplasmic reticulum lumen [GO:0005788]; EGF-domain serine glucosyltransferase activity [GO:0140561]; EGF-domain serine xylosyltransferase activity [GO:0140562]; glucosyltransferase activity [GO:0046527]; UDP-glucosyltransferase activity [GO:0035251]; UDP-xylosyltransferase activity [GO:0035252]; axial mesoderm development [GO:0048318]; circulatory system development [GO:0072359]; gastrulation [GO:0007369]; muscle tissue development [GO:0060537]; paraxial mesoderm development [GO:0048339]; positive regulation of Notch signaling pathway [GO:0045747]; protein O-linked glycosylation [GO:0006493]; protein O-linked glycosylation via serine [GO:0018242]; regulation of gastrulation [GO:0010470]; regulation of Notch signaling pathway [GO:0008593]; somitogenesis [GO:0001756]	0	#REF!	#REF!		KK	reviewed	96.5	29.0816	High	11	27	11	TRUE	FALSE	3	-0.158765	0.25549	0.469711	3	-0.211866	0.11498	0.292576	6	-0.185315	0.0247171	0.0986906	9.71425	10.2408	10.6413	9.57875	9.76835	9.04084	9.57042	9.41849	8.92273	9.39318	9.40875	8.95041	764.7	872.1	526.7	760.3	684.3	485.3	672.4	679.7	494.7	233.3	295.6	258.8	230	113.8	187.7	189.8	195.4	209	3	3	2	3	3	2	3	3	2	High	High	High	High	High	High	High	High	High
A0A0H2UHM9, Q63364	A0A0H2UHM9, Q63364	Q63364	Q63364	Q63364	Pja2	E3 ubiquitin-protein ligase Praja-2, Praja2, EC 2.3.2.27 (RING-type E3 ubiquitin transferase Praja-2)	cytoplasm [GO:0005737]; endoplasmic reticulum membrane [GO:0005789]; Golgi membrane [GO:0000139]; intermediate filament cytoskeleton [GO:0045111]; plasma membrane [GO:0005886]; postsynaptic density [GO:0014069]; metal ion binding [GO:0046872]; protein kinase A catalytic subunit binding [GO:0034236]; protein kinase A regulatory subunit binding [GO:0034237]; ubiquitin-protein transferase activity [GO:0004842]; hippo signaling [GO:0035329]; inflammatory response [GO:0006954]; innate immune response [GO:0045087]; long-term memory [GO:0007616]; positive regulation of JNK cascade [GO:0046330]; positive regulation of p38MAPK cascade [GO:1900745]; positive regulation of toll-like receptor 2 signaling pathway [GO:0034137]; protein ubiquitination [GO:0016567]; regulation of macrophage activation [GO:0043030]; regulation of protein kinase A signaling [GO:0010738]	0	#REF!	#REF!			reviewed	115.3	4.9505	High	4	6	3	TRUE	FALSE	2	-0.0472715	NA	NA	2	-0.323312	NA	NA	4	-0.185292	0.1183	0.24964	7.02569	8.46964	6.83542	8.37243	9.02846	NA	8.36588	8.94046	NA	7.98641	8.76785	NA	331.4	522.2	NA	329.9	491.3	NA	253.6	435.9	NA	101.1	177	NA	99.8	81.7	NA	71.6	125.3	NA	1	1	NA	1	1	NA	1	1	NA	Not Found	High	Not Found	Not Found	High	Not Found	Not Found	High	Not Found
A0A0G2K6U6, F1M4Q8	F1M4Q8	F1M4Q8	F1M4Q8	F1M4Q8	Hecw1	HECT-type E3 ubiquitin transferase, EC 2.3.2.26	cytoplasm [GO:0005737]; ligase activity [GO:0016874]; ubiquitin protein ligase activity [GO:0061630]; negative regulation of sodium ion transmembrane transporter activity [GO:2000650]; positive regulation of protein catabolic process [GO:0045732]; proteasome-mediated ubiquitin-dependent protein catabolic process [GO:0043161]; protein polyubiquitination [GO:0000209]; protein ubiquitination [GO:0016567]; regulation of dendrite morphogenesis [GO:0048814]	1	#REF!	#REF!			unreviewed	46.5	10.1004	High	15	31	9	TRUE	FALSE	3	-0.0114549	0.95826	0.97696	3	-0.358381	0.365912	0.530294	6	-0.184918	0.352976	0.50575	5.81762	NA	8.60659	8.52787	8.31198	9.39275	8.87344	7.99095	9.33383	8.69627	7.41024	9.05094	369.1	317.8	672.2	469	254.4	645.3	414.8	170.1	530.4	112.6	107.7	330.3	141.9	42.3	249.6	117.1	48.9	224	3	2	4	3	2	4	3	2	4	High	High	High	High	High	High	High	High	High
D4ADR5	D4ADR5	D4ADR5	D4ADR5	D4ADR5	Chpf2	Hexosyltransferase, EC 2.4.1.-	Golgi cisterna membrane [GO:0032580]; integral component of membrane [GO:0016021]; acetylgalactosaminyltransferase activity [GO:0008376]; glucuronosyl-N-acetylgalactosaminyl-proteoglycan 4-beta-N-acetylgalactosaminyltransferase activity [GO:0047238]; chondroitin sulfate biosynthetic process [GO:0030206]	1	#REF!	#REF!		KK	unreviewed	26.8	6.36364	High	5	10	5	TRUE	FALSE	2	-0.208872	NA	NA	2	-0.160756	NA	NA	4	-0.184814	0.00329864	0.0351254	8.8586	8.32508	NA	8.84329	9.58721	NA	8.65785	9.35491	NA	8.64997	9.45902	NA	459.3	769.2	NA	403.9	654.8	NA	401.7	703.8	NA	140.1	260.7	NA	122.2	108.9	NA	113.4	202.3	NA	2	2	NA	2	2	NA	2	2	NA	High	High	High	High	High	High	High	High	High
P68182	P68182	P68182	P68182	P68182	Prkacb	cAMP-dependent protein kinase catalytic subunit beta, PKA C-beta, EC 2.7.11.11	cAMP-dependent protein kinase complex [GO:0005952]; centrosome [GO:0005813]; ciliary base [GO:0097546]; cytoplasm [GO:0005737]; cytosol [GO:0005829]; nucleus [GO:0005634]; perinuclear region of cytoplasm [GO:0048471]; plasma membrane [GO:0005886]; AMP-activated protein kinase activity [GO:0004679]; ATP binding [GO:0005524]; cAMP-dependent protein kinase activity [GO:0004691]; magnesium ion binding [GO:0000287]; protein kinase A regulatory subunit binding [GO:0034237]; protein serine kinase activity [GO:0106310]; protein serine/threonine kinase activity [GO:0004674]; protein serine/threonine/tyrosine kinase activity [GO:0004712]; ubiquitin protein ligase binding [GO:0031625]; negative regulation of meiotic cell cycle [GO:0051447]; negative regulation of smoothened signaling pathway involved in dorsal/ventral neural tube patterning [GO:1901621]; neural tube closure [GO:0001843]; protein kinase A signaling [GO:0010737]; protein phosphorylation [GO:0006468]; regulation of protein processing [GO:0070613]; response to clozapine [GO:0097338]	0	#REF!	#REF!			reviewed	155.8	54.1311	High	19	199	5	TRUE	FALSE	3	-0.38394	0.0491777	0.27872	3	0.0144805	0.868389	0.922271	6	-0.18473	0.134047	0.269949	12.4075	12.3572	12.3247	12.2056	11.8054	11.8587	11.6502	11.4696	11.5981	12.0702	11.9262	11.9168	4723.4	3579.1	3713.9	3214.1	2835.9	3100.1	4300.1	3891.7	3866.5	1440.9	1213.1	1824.8	972.3	471.6	1199.1	1213.9	1118.7	1633.3	8	8	8	8	8	8	8	8	8	High	High	High	High	High	High	High	High	High
D3ZEK5	D3ZEK5	D3ZEK5	D3ZEK5	D3ZEK5	Hs6st2	Heparan-sulfate 6-O-sulfotransferase, EC 2.8.2.-	integral component of membrane [GO:0016021]; heparan sulfate 6-O-sulfotransferase activity [GO:0017095]; heparan sulfate proteoglycan biosynthetic process, enzymatic modification [GO:0015015]	1	#REF!	#REF!			unreviewed	33.5	6.21212	High	5	7	5	TRUE	FALSE	3	-0.362992	0.289487	0.497433	3	-0.00627383	0.975845	0.985064	6	-0.184633	0.304262	0.458772	NA	7.10957	NA	8.03837	7.41363	6.71699	7.93487	6.54226	6.60288	7.7046	7.71493	6.73064	262.9	170.5	105.2	244.7	93.2	97.2	208.6	210.1	106.2	80.2	57.8	51.7	74	15.5	37.6	58.9	60.4	44.9	2	1	1	2	1	1	2	1	1	High	High	High	High	High	High	High	High	High
A0A0G2JZ79, A0A182DWI7	A0A0G2JZ79, A0A182DWI7	A0A0G2JZ79	A0A182DWI7	A0A0G2JZ79	Sirt1	NAD-dependent protein deacetylase sirtuin-1, EC 2.3.1.286 (NAD-dependent protein deacylase sirtuin-1, EC 2.3.1.-)	axon [GO:0030424]; chromatin [GO:0000785]; chromatin silencing complex [GO:0005677]; cytoplasm [GO:0005737]; cytosol [GO:0005829]; eNoSc complex [GO:0061773]; euchromatin [GO:0000791]; growth cone [GO:0030426]; heterochromatin [GO:0000792]; mitochondrion [GO:0005739]; nuclear envelope [GO:0005635]; nuclear inner membrane [GO:0005637]; nucleolus [GO:0005730]; nucleoplasm [GO:0005654]; nucleus [GO:0005634]; PML body [GO:0016605]; protein-containing complex [GO:0032991]; rDNA heterochromatin [GO:0033553]; bHLH transcription factor binding [GO:0043425]; deacetylase activity [GO:0019213]; DNA-binding transcription factor binding [GO:0140297]; enzyme binding [GO:0019899]; histone binding [GO:0042393]; histone deacetylase activity [GO:0004407]; HLH domain binding [GO:0043398]; identical protein binding [GO:0042802]; keratin filament binding [GO:1990254]; metal ion binding [GO:0046872]; mitogen-activated protein kinase binding [GO:0051019]; NAD+ binding [GO:0070403]; NAD-dependent histone deacetylase activity [GO:0017136]; NAD-dependent histone deacetylase activity (H3-K9 specific) [GO:0046969]; NAD-dependent histone decrotonylase activity [GO:0160012]; NAD-dependent protein deacetylase activity [GO:0034979]; nuclear receptor binding [GO:0016922]; p53 binding [GO:0002039]; promoter-specific chromatin binding [GO:1990841]; protein C-terminus binding [GO:0008022]; protein deacetylase activity [GO:0033558]; protein domain specific binding [GO:0019904]; protein kinase B binding [GO:0043422]; protein-propionyllysine depropionylase activity [GO:0106231]; RNA polymerase II cis-regulatory region sequence-specific DNA binding [GO:0000978]; transcription coactivator activity [GO:0003713]; transcription corepressor activity [GO:0003714]; angiogenesis [GO:0001525]; behavioral response to starvation [GO:0042595]; cell aging [GO:0007569]; cellular glucose homeostasis [GO:0001678]; cellular response to amyloid-beta [GO:1904646]; cellular response to antibiotic [GO:0071236]; cellular response to curcumin [GO:1904644]; cellular response to DNA damage stimulus [GO:0006974]; cellular response to glucose starvation [GO:0042149]; cellular response to hydrogen peroxide [GO:0070301]; cellular response to hypoxia [GO:0071456]; cellular response to ionizing radiation [GO:0071479]; cellular response to leukemia inhibitory factor [GO:1990830]; cellular response to organic cyclic compound [GO:0071407]; cellular response to rotenone [GO:1904648]; cellular response to starvation [GO:0009267]; cellular response to tumor necrosis factor [GO:0071356]; cellular response to vitamin B3 [GO:0071303]; cellular triglyceride homeostasis [GO:0035356]; cholesterol homeostasis [GO:0042632]; chromatin organization [GO:0006325]; circadian regulation of gene expression [GO:0032922]; circadian rhythm [GO:0007623]; DNA synthesis involved in DNA repair [GO:0000731]; energy homeostasis [GO:0097009]; fatty acid homeostasis [GO:0055089]; heterochromatin assembly [GO:0031507]; histone deacetylation [GO:0016575]; histone H3 deacetylation [GO:0070932]; intrinsic apoptotic signaling pathway in response to DNA damage [GO:0008630]; intrinsic apoptotic signaling pathway in response to DNA damage by p53 class mediator [GO:0042771]; leptin-mediated signaling pathway [GO:0033210]; macrophage differentiation [GO:0030225]; muscle organ development [GO:0007517]; negative regulation of androgen receptor signaling pathway [GO:0060766]; negative regulation of apoptotic process [GO:0043066]; negative regulation of cAMP-dependent protein kinase activity [GO:2000480]; negative regulation of cardiac muscle cell apoptotic process [GO:0010667]; negative regulation of cell cycle [GO:0045786]; negative regulation of cell death [GO:0060548]; negative regulation of cell growth [GO:0030308]; negative regulation of cellular response to testosterone stimulus [GO:2000655]; negative regulation of cellular senescence [GO:2000773]; negative regulation of DNA binding [GO:0043392]; negative regulation of DNA damage response, signal transduction by p53 class mediator [GO:0043518]; negative regulation of DNA-binding transcription factor activity [GO:0043433]; negative regulation of fat cell differentiation [GO:0045599]; negative regulation of fibroblast apoptotic process [GO:2000270]; negative regulation of gene expression [GO:0010629]; negative regulation of growth hormone secretion [GO:0060125]; negative regulation of helicase activity [GO:0051097]; negative regulation of histone H3-K14 acetylation [GO:0071441]; negative regulation of histone H3-K9 trimethylation [GO:1900113]; negative regulation of histone H4-K16 acetylation [GO:2000619]; negative regulation of I-kappaB kinase/NF-kappaB signaling [GO:0043124]; negative regulation of intrinsic apoptotic signaling pathway in response to DNA damage by p53 class mediator [GO:1902166]; negative regulation of neuron apoptotic process [GO:0043524]; negative regulation of neuron death [GO:1901215]; negative regulation of NF-kappaB transcription factor activity [GO:0032088]; negative regulation of oxidative stress-induced intrinsic apoptotic signaling pathway [GO:1902176]; negative regulation of peptidyl-lysine acetylation [GO:2000757]; negative regulation of phosphorylation [GO:0042326]; negative regulation of prostaglandin biosynthetic process [GO:0031393]; negative regulation of protein acetylation [GO:1901984]; negative regulation of protein kinase B signaling [GO:0051898]; negative regulation of protein localization to nucleus [GO:1900181]; negative regulation of reactive oxygen species biosynthetic process [GO:1903427]; negative regulation of TOR signaling [GO:0032007]; negative regulation of transcription by RNA polymerase II [GO:0000122]; negative regulation of transcription, DNA-templated [GO:0045892]; negative regulation of transforming growth factor beta receptor signaling pathway [GO:0030512]; negative regulation of tumor necrosis factor production [GO:0032720]; ovulation from ovarian follicle [GO:0001542]; peptidyl-lysine acetylation [GO:0018394]; peptidyl-lysine deacetylation [GO:0034983]; positive regulation of adaptive immune response [GO:0002821]; positive regulation of adipose tissue development [GO:1904179]; positive regulation of angiogenesis [GO:0045766]; positive regulation of apoptotic process [GO:0043065]; positive regulation of blood vessel endothelial cell migration [GO:0043536]; positive regulation of cAMP-dependent protein kinase activity [GO:2000481]; positive regulation of cell growth involved in cardiac muscle cell development [GO:0061051]; positive regulation of cell population proliferation [GO:0008284]; positive regulation of cellular senescence [GO:2000774]; positive regulation of cholesterol efflux [GO:0010875]; positive regulation of cysteine-type endopeptidase activity involved in apoptotic process [GO:0043280]; positive regulation of DNA repair [GO:0045739]; positive regulation of endoplasmic reticulum stress-induced intrinsic apoptotic signaling pathway [GO:1902237]; positive regulation of endothelial cell proliferation [GO:0001938]; positive regulation of gluconeogenesis [GO:0045722]; positive regulation of heart rate [GO:0010460]; positive regulation of histone deacetylation [GO:0031065]; positive regulation of histone H3-K9 methylation [GO:0051574]; positive regulation of histone methylation [GO:0031062]; positive regulation of insulin receptor signaling pathway [GO:0046628]; positive regulation of insulin secretion involved in cellular response to glucose stimulus [GO:0035774]; positive regulation of macroautophagy [GO:0016239]; positive regulation of macrophage apoptotic process [GO:2000111]; positive regulation of macrophage cytokine production [GO:0060907]; positive regulation of MHC class II biosynthetic process [GO:0045348]; positive regulation of neuron projection development [GO:0010976]; positive regulation of phosphatidylinositol 3-kinase signaling [GO:0014068]; positive regulation of protein deacetylation [GO:0090312]; positive regulation of protein phosphorylation [GO:0001934]; positive regulation of skeletal muscle cell proliferation [GO:0014858]; positive regulation of smooth muscle cell differentiation [GO:0051152]; positive regulation of thyroid-stimulating hormone secretion [GO:2000614]; positive regulation of transcription by RNA polymerase II [GO:0045944]; proteasome-mediated ubiquitin-dependent protein catabolic process [GO:0043161]; protein deacetylation [GO:0006476]; protein depropionylation [GO:0106230]; protein destabilization [GO:0031648]; protein ubiquitination [GO:0016567]; pyrimidine dimer repair by nucleotide-excision repair [GO:0000720]; rDNA heterochromatin assembly [GO:0000183]; regulation of apoptotic process [GO:0042981]; regulation of bile acid biosynthetic process [GO:0070857]; regulation of brown fat cell differentiation [GO:0090335]; regulation of cell population proliferation [GO:0042127]; regulation of centrosome duplication [GO:0010824]; regulation of endodeoxyribonuclease activity [GO:0032071]; regulation of glucose metabolic process [GO:0010906]; regulation of lipid storage [GO:0010883]; regulation of mitotic cell cycle [GO:0007346]; regulation of peroxisome proliferator activated receptor signaling pathway [GO:0035358]; regulation of protein serine/threonine kinase activity [GO:0071900]; regulation of smooth muscle cell apoptotic process [GO:0034391]; regulation of transcription by glucose [GO:0046015]; response to ethanol [GO:0045471]; response to fluoride [GO:1902617]; response to hydrogen peroxide [GO:0042542]; response to insulin [GO:0032868]; response to kainic acid [GO:1904373]; response to leptin [GO:0044321]; response to mycotoxin [GO:0010046]; response to nutrient levels [GO:0031667]; response to oxidative stress [GO:0006979]; response to resveratrol [GO:1904638]; single strand break repair [GO:0000012]; spermatogenesis [GO:0007283]; stress-induced premature senescence [GO:0090400]; transforming growth factor beta receptor signaling pathway [GO:0007179]; triglyceride mobilization [GO:0006642]; UV-damage excision repair [GO:0070914]; vasodilation [GO:0042311]; white fat cell differentiation [GO:0050872]	0	#REF!	#REF!			reviewed	560.7	8.10811	High	4	8	4	TRUE	FALSE	1	-0.359937	NA	NA	1	-0.0084997	NA	NA	2	-0.184219	NA	NA	8.56948	8.35667	8.35271	NA	8.17692	NA	NA	7.81698	NA	NA	8.16842	NA	NA	289.4	NA	NA	225.5	NA	NA	287.7	NA	NA	98.1	NA	NA	37.5	NA	NA	82.7	NA	NA	1	NA	NA	1	NA	NA	1	NA	Not Found	Medium	Not Found	Not Found	Medium	Not Found	Not Found	Medium	Not Found
P58821	P58821	P58821	P58821	P58821	Caly	Neuron-specific vesicular protein calcyon	axon [GO:0030424]; axon cytoplasm [GO:1904115]; cytoplasmic vesicle [GO:0031410]; cytoplasmic vesicle membrane [GO:0030659]; endosome [GO:0005768]; glutamatergic synapse [GO:0098978]; integral component of membrane [GO:0016021]; integral component of plasma membrane [GO:0005887]; postsynaptic endocytic zone [GO:0098843]; clathrin light chain binding [GO:0032051]; protein-containing complex binding [GO:0044877]; anterograde axonal transport [GO:0008089]; clathrin coat assembly [GO:0048268]; dopamine receptor signaling pathway [GO:0007212]; endosomal transport [GO:0016197]; positive regulation of clathrin coat assembly [GO:1905445]; positive regulation of endocytosis [GO:0045807]; positive regulation of retrograde axon cargo transport [GO:2001019]; postsynaptic neurotransmitter receptor internalization [GO:0098884]	2	#REF!	#REF!			reviewed	105	23.0088	High	4	7	4	TRUE	FALSE	2	-0.0982815	NA	NA	2	-0.270015	NA	NA	4	-0.184148	0.0985631	0.223074	NA	6.32373	NA	NA	8.73775	8.36938	NA	8.75221	8.15836	NA	8.56148	8.00562	NA	426.9	330.7	NA	431.2	285.7	NA	377.8	257	NA	144.7	162.5	NA	71.7	110.5	NA	108.6	108.5	NA	1	1	NA	1	1	NA	1	1	Medium	High	High	Medium	High	High	Medium	High	High
Q99P98	Q99P98	Q99P98	Q99P98	Q99P98	Hdac5	Histone deacetylase 5	0	0	#REF!	#REF!			unreviewed	7.3	20	High	4	8	2	TRUE	FALSE	2	-0.0217195	NA	NA	2	-0.346184	NA	NA	4	-0.183952	0.21325	0.362305	NA	NA	NA	NA	6.3733	7.22689	NA	6.34341	7.21335	NA	6.19771	6.71012	NA	82.9	149.8	NA	81.2	148.4	NA	73.4	104.7	NA	28.1	73.6	NA	13.5	57.4	NA	21.1	44.2	NA	1	1	NA	1	1	NA	1	1	Not Found	High	High	Not Found	High	High	Not Found	High	High
Q5RK09	Q5RK09	Q5RK09	Q5RK09	Q5RK09	Eif3g	Eukaryotic translation initiation factor 3 subunit G, eIF3g (Eukaryotic translation initiation factor 3 RNA-binding subunit, eIF-3 RNA-binding subunit) (Eukaryotic translation initiation factor 3 subunit 4) (eIF-3-delta) (eIF3 p42) (eIF3 p44)	cytoplasm [GO:0005737]; eukaryotic 43S preinitiation complex [GO:0016282]; eukaryotic 48S preinitiation complex [GO:0033290]; eukaryotic translation initiation factor 3 complex [GO:0005852]; perinuclear region of cytoplasm [GO:0048471]; RNA binding [GO:0003723]; translation initiation factor activity [GO:0003743]; formation of cytoplasmic translation initiation complex [GO:0001732]; translational initiation [GO:0006413]; viral translational termination-reinitiation [GO:0075525]	0	#REF!	#REF!			reviewed	65.7	32.8125	High	14	56	14	TRUE	FALSE	3	-0.0686383	0.566694	0.715277	3	-0.299205	0.108264	0.285306	6	-0.183922	0.0792951	0.193203	9.195	11.0298	11.5157	11.1636	11.7642	12.0446	10.9046	11.7328	12.1292	10.7089	11.4146	11.9514	2294	3478.5	4224.5	1916.9	3403.5	4479.7	1673.8	2729.8	3960.2	699.8	1179	2075.7	579.9	566	1732.7	472.5	784.7	1672.9	6	8	8	6	8	8	6	8	8	High	High	High	High	High	High	High	High	High
D4A7E9	D4A7E9	D4A7E9	D4A7E9	D4A7E9	Stoml1	Stomatin-like 1	cytoplasmic vesicle [GO:0031410]; integral component of membrane [GO:0016021]; plasma membrane [GO:0005886]; ion channel inhibitor activity [GO:0008200]; cellular response to leukemia inhibitory factor [GO:1990830]; negative regulation of acid-sensing ion channel activity [GO:1901586]; SMAD protein signal transduction [GO:0060395]	1	#REF!	#REF!			unreviewed	24.9	5.27638	Medium	2	2	2	TRUE	FALSE	1	-0.150608	NA	NA	1	-0.21682	NA	NA	2	-0.183714	NA	NA	NA	NA	NA	NA	8.80703	NA	NA	8.65642	NA	NA	8.59021	NA	NA	447.9	NA	NA	403.5	NA	NA	385.4	NA	NA	151.8	NA	NA	67.1	NA	NA	110.8	NA	NA	2	NA	NA	2	NA	NA	2	NA	Not Found	High	Not Found	Not Found	High	Not Found	Not Found	High	Not Found
A0A0G2JWA5, B5DF63, D3ZKE6, P0C219	A0A0G2JWA5, D3ZKE6	D3ZKE6	A0A0G2JWA5	D3ZKE6	Slmap	Sarcolemmal membrane-associated protein	integral component of membrane [GO:0016021]; muscle contraction [GO:0006936]	1	#REF!	#REF!			unreviewed	7.9	27.446	High	23	50	23	TRUE	FALSE	3	-0.102752	0.28809	0.496574	3	-0.264544	0.175644	0.353493	6	-0.183648	0.0582072	0.161602	9.40152	10.24	10.5239	11.3481	10.0257	10.4269	11.309	9.77988	10.4035	11.1851	9.50601	10.3159	2606.9	1042.4	1376.6	2537.2	879.1	1354.5	2328.4	727.1	1274.7	795.3	353.3	676.4	767.5	146.2	523.9	657.3	209	538.5	10	4	5	10	4	5	10	4	5	High	High	High	High	High	High	High	High	High
D4A7I8	D4A7I8	D4A7I8	D4A7I8	D4A7I8	Sumf1	Sulfatase modifying factor 1 (Predicted) (Sulfatase-modifying factor 1)	endoplasmic reticulum [GO:0005783]; endoplasmic reticulum lumen [GO:0005788]; cupric ion binding [GO:1903135]; Formylglycine-generating oxidase activity [GO:0120147]; identical protein binding [GO:0042802]; post-translational protein modification [GO:0043687]; protein oxidation [GO:0018158]	0	#REF!	#REF!		KK	unreviewed	28.2	6.72043	Medium	2	7	2	TRUE	FALSE	2	-0.240362	NA	NA	2	-0.126652	NA	NA	4	-0.183507	0.0399422	0.130378	9.10066	NA	NA	9.35711	NA	8.40003	9.2114	NA	8.06501	9.1955	NA	8.30834	655.8	NA	337.8	592.8	NA	267.8	586.3	NA	317	200.1	NA	166	179.3	NA	103.6	165.5	NA	133.9	2	NA	1	2	NA	1	2	NA	1	High	High	Medium	High	High	Medium	High	High	Medium
A0A0G2K7X3, Q9EPJ0	A0A0G2K7X3, Q9EPJ0	Q9EPJ0	A0A0G2K7X3	Q9EPJ0	Nucks1	Nuclear ubiquitous casein and cyclin-dependent kinase substrate 1	chromatin [GO:0000785]; cytoplasm [GO:0005737]; nucleus [GO:0005634]; chromatin binding [GO:0003682]; DNA-binding transcription factor binding [GO:0140297]; double-stranded DNA binding [GO:0003690]; single-stranded DNA binding [GO:0003697]; transcription coactivator activity [GO:0003713]; cellular glucose homeostasis [GO:0001678]; cellular response to X-ray [GO:0071481]; chromatin organization [GO:0006325]; double-strand break repair via homologous recombination [GO:0000724]; glucose homeostasis [GO:0042593]; interstrand cross-link repair [GO:0036297]; modulation by host of RNA binding by virus [GO:1990968]; modulation by host of viral RNA-binding transcription factor activity [GO:1990969]; positive regulation by host of viral genome replication [GO:0044829]; positive regulation by host of viral transcription [GO:0043923]; positive regulation of insulin receptor signaling pathway [GO:0046628]; positive regulation of transcription by RNA polymerase II [GO:0045944]; regulation of cell cycle [GO:0051726]; regulation of DNA replication [GO:0006275]; regulation of DNA strand elongation [GO:0060382]; regulation of insulin receptor signaling pathway [GO:0046626]; release from viral latency [GO:0019046]; replication fork processing [GO:0031297]	0	#REF!	#REF!			reviewed	93.7	23.4568	High	5	17	4	TRUE	FALSE	3	0.0914268	0.7548	0.851111	3	-0.458163	0.171676	0.350103	6	-0.183368	0.388752	0.537731	9.45204	9.56339	9.67083	9.84235	9.91004	8.62899	10.3842	9.98556	8.28586	9.76487	9.44956	7.79246	918	962.1	395.9	1336.5	1013.8	312.1	870	699.2	221.7	280	326.1	194.5	404.3	168.6	120.7	245.6	201	93.7	3	3	1	3	3	1	3	3	1	High	High	High	High	High	High	High	High	High
D3ZDZ1, D4ADX8	D4ADX8	D4ADX8	D4ADX8	D4ADX8	Raph1	Ras association (RalGDS/AF-6) and pleckstrin homology domains 1	cell leading edge [GO:0031252]; cytosol [GO:0005829]; plasma membrane [GO:0005886]; axon extension [GO:0048675]; signal transduction [GO:0007165]	0	#REF!	#REF!		KK	unreviewed	14.5	12.4901	High	14	22	14	TRUE	FALSE	3	-0.104508	0.333966	0.535499	3	-0.261733	0.0709933	0.244633	6	-0.183121	0.0296406	0.109207	10.2527	8.72178	9.26092	10.4375	10.015	9.38586	10.287	10.0712	9.16667	10.0293	9.84078	9.18314	1386.8	1034.7	669	1249.4	1075.8	574.7	1045	917	581.3	423.1	350.7	328.7	377.9	178.9	222.3	295	263.6	245.6	4	4	2	4	4	2	4	4	2	High	High	High	High	High	High	High	High	High
P29117	P29117	P29117	P29117	P29117	Ppif	Peptidyl-prolyl cis-trans isomerase F, mitochondrial, PPIase F, EC 5.2.1.8 (Cyclophilin D, CyP-D, CypD) (Cyclophilin F) (Rotamase F)	cytoplasm [GO:0005737]; intracellular membrane-bounded organelle [GO:0043231]; mitochondrial inner membrane [GO:0005743]; mitochondrial matrix [GO:0005759]; mitochondrial permeability transition pore complex [GO:0005757]; mitochondrion [GO:0005739]; cyclosporin A binding [GO:0016018]; peptide binding [GO:0042277]; peptidyl-prolyl cis-trans isomerase activity [GO:0003755]; apoptotic mitochondrial changes [GO:0008637]; cellular response to arsenic-containing substance [GO:0071243]; cellular response to calcium ion [GO:0071277]; cellular response to hydrogen peroxide [GO:0070301]; mitochondrial outer membrane permeabilization involved in programmed cell death [GO:1902686]; necroptotic process [GO:0070266]; negative regulation of apoptotic process [GO:0043066]; negative regulation of ATP-dependent activity [GO:0032780]; negative regulation of intrinsic apoptotic signaling pathway [GO:2001243]; negative regulation of oxidative phosphorylation [GO:0090324]; negative regulation of oxidative phosphorylation uncoupler activity [GO:2000276]; negative regulation of release of cytochrome c from mitochondria [GO:0090201]; positive regulation of release of cytochrome c from mitochondria [GO:0090200]; protein folding [GO:0006457]; protein peptidyl-prolyl isomerization [GO:0000413]; regulation of apoptotic process [GO:0042981]; regulation of mitochondrial membrane permeability [GO:0046902]; regulation of mitochondrial membrane permeability involved in programmed necrotic cell death [GO:1902445]; regulation of necrotic cell death [GO:0010939]; regulation of proton-transporting ATPase activity, rotational mechanism [GO:0010849]; response to ischemia [GO:0002931]; response to oxidative stress [GO:0006979]	0	#REF!	#REF!			reviewed	161.9	10.6796	High	3	10	1	TRUE	FALSE	1	-0.159996	NA	NA	1	-0.205766	NA	NA	2	-0.182881	NA	NA	NA	NA	NA	NA	8.26538	NA	NA	8.10538	NA	NA	8.05961	NA	NA	307.7	NA	NA	275.4	NA	NA	266.8	NA	NA	104.3	NA	NA	45.8	NA	NA	76.7	NA	NA	1	NA	NA	1	NA	NA	1	NA	Not Found	High	Not Found	Not Found	High	Not Found	Not Found	High	Not Found
M0R8B6	M0R8B6	M0R8B6	M0R8B6	M0R8B6	Tubb1	Tubulin beta chain	cytoplasm [GO:0005737]; intercellular bridge [GO:0045171]; microtubule [GO:0005874]; mitotic spindle [GO:0072686]; GTP binding [GO:0005525]; GTPase activity [GO:0003924]; structural constituent of cytoskeleton [GO:0005200]; microtubule cytoskeleton organization [GO:0000226]; microtubule-based process [GO:0007017]; mitotic cell cycle [GO:0000278]; spindle assembly [GO:0051225]	0	#REF!	#REF!			unreviewed	43.5	11.7257	High	7	186	1	TRUE	FALSE	1	-0.355927	NA	NA	1	-0.00978839	NA	NA	2	-0.182858	NA	NA	NA	NA	8.70632	NA	7.05637	NA	NA	6.70044	NA	NA	7.04658	NA	NA	133.1	NA	NA	104	NA	NA	132.2	NA	NA	45.1	NA	NA	17.3	NA	NA	38	NA	NA	1	NA	NA	1	NA	NA	1	NA	Not Found	High	Not Found	Not Found	High	Not Found	Not Found	High	Not Found
D3ZFK5	D3ZFK5	D3ZFK5	D3ZFK5	D3ZFK5	Spcs1	Signal peptidase complex subunit 1 (Microsomal signal peptidase 12 kDa subunit)	integral component of endoplasmic reticulum membrane [GO:0030176]; signal peptidase complex [GO:0005787]; peptidase activity [GO:0008233]; ribosome binding [GO:0043022]; protein targeting to ER [GO:0045047]; signal peptide processing [GO:0006465]; viral protein processing [GO:0019082]; virion assembly [GO:0019068]	0	#REF!	#REF!		KK	unreviewed	36.6	8.02469	High	2	30	2	TRUE	FALSE	3	-0.107192	0.303357	0.508866	3	-0.258162	0.117601	0.293997	6	-0.182677	0.0379426	0.127125	10.0966	9.92184	11.3183	10.9431	10.8595	11.2486	10.8265	10.8919	11.0112	10.6976	10.7632	10.8159	1968.8	1857.9	2433.1	1815.9	1900.2	2063.9	1660.7	1738	1802.6	600.6	629.7	1195.5	549.3	316	798.3	468.8	499.6	761.4	2	2	2	2	2	2	2	2	2	High	High	High	High	High	High	High	High	High
F1LNL3	F1LNL3	F1LNL3	F1LNL3	F1LNL3	Abca1	ATP-binding cassette subfamily A member 1	basolateral plasma membrane [GO:0016323]; cell surface [GO:0009986]; endocytic vesicle [GO:0030139]; endosome [GO:0005768]; external side of plasma membrane [GO:0009897]; Golgi apparatus [GO:0005794]; integral component of plasma membrane [GO:0005887]; intracellular membrane-bounded organelle [GO:0043231]; intracellular vesicle [GO:0097708]; membrane [GO:0016020]; membrane raft [GO:0045121]; perinuclear region of cytoplasm [GO:0048471]; phagocytic vesicle [GO:0045335]; plasma membrane [GO:0005886]; ABC-type transporter activity [GO:0140359]; apolipoprotein A-I binding [GO:0034186]; apolipoprotein A-I receptor activity [GO:0034188]; apolipoprotein binding [GO:0034185]; ATP binding [GO:0005524]; ATPase binding [GO:0051117]; ATPase-coupled transmembrane transporter activity [GO:0042626]; cholesterol transfer activity [GO:0120020]; floppase activity [GO:0140328]; high-density lipoprotein particle binding [GO:0008035]; lipid transporter activity [GO:0005319]; phosphatidylcholine binding [GO:0031210]; phosphatidylcholine floppase activity [GO:0090554]; phosphatidylserine floppase activity [GO:0090556]; phospholipid transporter activity [GO:0005548]; protein transmembrane transporter activity [GO:0008320]; signaling receptor binding [GO:0005102]; small GTPase binding [GO:0031267]; sphingolipid floppase activity [GO:0046623]; syntaxin binding [GO:0019905]; adenylate cyclase-activating G protein-coupled receptor signaling pathway [GO:0007189]; cellular response to cholesterol [GO:0071397]; cellular response to cytokine stimulus [GO:0071345]; cellular response to lipopolysaccharide [GO:0071222]; cellular response to retinoic acid [GO:0071300]; cellular response to xenobiotic stimulus [GO:0071466]; cholesterol efflux [GO:0033344]; cholesterol homeostasis [GO:0042632]; cholesterol metabolic process [GO:0008203]; cholesterol transport [GO:0030301]; endosomal transport [GO:0016197]; export across plasma membrane [GO:0140115]; G protein-coupled receptor signaling pathway [GO:0007186]; high-density lipoprotein particle assembly [GO:0034380]; intracellular cholesterol transport [GO:0032367]; lipid transport [GO:0006869]; lipoprotein biosynthetic process [GO:0042158]; lipoprotein metabolic process [GO:0042157]; lysosome organization [GO:0007040]; peptide secretion [GO:0002790]; phagocytosis, engulfment [GO:0006911]; phospholipid efflux [GO:0033700]; phospholipid homeostasis [GO:0055091]; phospholipid translocation [GO:0045332]; phospholipid transport [GO:0015914]; platelet dense granule organization [GO:0060155]; positive regulation of cholesterol efflux [GO:0010875]; positive regulation of high-density lipoprotein particle assembly [GO:0090108]; protein lipidation [GO:0006497]; protein secretion [GO:0009306]; protein transmembrane transport [GO:0071806]; regulation of Cdc42 protein signal transduction [GO:0032489]; response to laminar fluid shear stress [GO:0034616]; response to nutrient [GO:0007584]; response to nutrient levels [GO:0031667]; response to xenobiotic stimulus [GO:0009410]; reverse cholesterol transport [GO:0043691]; signal release [GO:0023061]	2	#REF!	#REF!			unreviewed	178.9	38.3016	High	75	329	6	TRUE	FALSE	3	-0.0577052	0.676203	0.795294	3	-0.307574	0.205013	0.382676	6	-0.18264	0.148891	0.288489	13.3489	13.4319	13.8158	13.8461	14.174	12.7371	14.0136	14.0716	12.4989	13.8636	13.7623	12.2087	14726.6	18483.9	6827.4	16539.4	17217.7	5788.2	14905.5	13895.2	4733.4	4492.5	6264.9	3354.6	5003.1	2863.3	2238.8	4207.7	3994.3	1999.5	42	36	17	42	36	17	42	36	17	High	High	Not Found	High	High	Not Found	High	High	Not Found
Q9WTJ1, Q9WUY1	Q9WTJ1, Q9WUY1	Q9WTJ1	Q9WTJ1	Q9WTJ1	Grm1	Metabotropic glutamate receptor type 1	0	0	#REF!	#REF!			unreviewed	11.6	35.6164	High	3	8	1	TRUE	FALSE	1	-0.281048	NA	NA	1	-0.0833142	NA	NA	2	-0.182181	NA	NA	NA	NA	NA	7.7761	NA	NA	7.49506	NA	NA	7.69279	NA	NA	219.2	NA	NA	180.4	NA	NA	206.9	NA	NA	66.9	NA	NA	54.6	NA	NA	58.4	NA	NA	1	NA	NA	1	NA	NA	1	NA	NA	High	Not Found	Not Found	High	Not Found	Not Found	High	Not Found	Not Found
Q66SY1	Q66SY1	Q66SY1	Q66SY1	Q66SY1	Picalm	Clathrin-assembly lymphoid leukemia protein	clathrin-coated vesicle [GO:0030136]; membrane [GO:0016020]; 1-phosphatidylinositol binding [GO:0005545]; clathrin binding [GO:0030276]; clathrin coat assembly [GO:0048268]; regulation of clathrin-dependent endocytosis [GO:2000369]	0	#REF!	#REF!			unreviewed	19.6	35.082	High	19	99	1	TRUE	FALSE	2	-0.368777	NA	NA	2	0.00518878	NA	NA	4	-0.181794	0.299563	0.454439	NA	NA	7.04876	7.39746	6.33092	NA	6.79312	6.19771	NA	7.3672	6.37156	NA	168.6	80.5	NA	110.9	73.4	NA	165.1	82.8	NA	51.4	27.3	NA	33.5	12.2	NA	46.6	23.8	NA	1	1	NA	1	1	NA	1	1	NA	High	High	Not Found	High	High	Not Found	High	High	Not Found
Q9Z336	Q9Z336	Q9Z336	Q9Z336	Q9Z336	Dynlt1	Dynein light chain Tctex-type 1 (Activator of G-protein signaling 2, AGS2) (T-complex testis-specific protein 1 homolog)	axonal growth cone [GO:0044295]; cytoplasm [GO:0005737]; cytoplasmic dynein complex [GO:0005868]; cytoplasmic microtubule [GO:0005881]; dynein complex [GO:0030286]; Golgi apparatus [GO:0005794]; host cell [GO:0043657]; lamellipodium [GO:0030027]; mitochondrion [GO:0005739]; neuronal cell body [GO:0043025]; secretory vesicle [GO:0099503]; spindle [GO:0005819]; dynein intermediate chain binding [GO:0045505]; identical protein binding [GO:0042802]; protein C-terminus binding [GO:0008022]; axon development [GO:0061564]; cell division [GO:0051301]; dendrite development [GO:0016358]; establishment of mitotic spindle orientation [GO:0000132]; intracellular protein transport [GO:0006886]; intracellular transport of viral protein in host cell [GO:0019060]; microtubule-based movement [GO:0007018]; negative regulation of cell death [GO:0060548]; negative regulation of mitochondrial membrane permeability [GO:0035795]; negative regulation of neurogenesis [GO:0050768]; neuron projection morphogenesis [GO:0048812]; positive regulation of neuron projection development [GO:0010976]; positive regulation of Rac protein signal transduction [GO:0035022]; regulation of cytoskeleton organization [GO:0051493]; regulation of G protein-coupled receptor signaling pathway [GO:0008277]; regulation of GTPase activity [GO:0043087]	0	#REF!	#REF!			reviewed	175.4	14.1593	Medium	1	2	1	TRUE	FALSE	1	-0.287868	NA	NA	1	-0.0749206	NA	NA	2	-0.181394	NA	NA	NA	NA	NA	NA	8.53722	NA	NA	8.24935	NA	NA	8.4623	NA	NA	371.5	NA	NA	304.3	NA	NA	352.7	NA	NA	125.9	NA	NA	50.6	NA	NA	101.4	NA	NA	1	NA	NA	1	NA	NA	1	NA	Not Found	High	Not Found	Not Found	High	Not Found	Not Found	High	Not Found
A0A0G2KA79, A0A0H2UHT6, D3ZAU6, D3ZM33, M0R5K9, P62271	A0A0H2UHT6, P62271	P62271	P62271	P62271	Rps18	40S ribosomal protein S18	cytosol [GO:0005829]; cytosolic ribosome [GO:0022626]; cytosolic small ribosomal subunit [GO:0022627]; nucleus [GO:0005634]; postsynaptic density [GO:0014069]; small ribosomal subunit [GO:0015935]; synapse [GO:0045202]; protein kinase binding [GO:0019901]; rRNA binding [GO:0019843]; structural constituent of ribosome [GO:0003735]; UDP-galactose:beta-N-acetylglucosamine beta-1,3-galactosyltransferase activity [GO:0008499]; ganglioside biosynthetic process [GO:0001574]; translation [GO:0006412]	0	#REF!	#REF!		KK	reviewed	74	36.8421	High	7	24	7	TRUE	FALSE	3	-0.140987	0.0989272	0.315042	3	-0.221742	0.036925	0.199689	6	-0.181364	0.00319067	0.0345996	9.74635	7.89845	10.4887	9.54632	8.89269	7.57818	9.47492	8.77413	7.34518	9.39767	8.67631	7.27798	747.7	475.3	191.1	711.6	437.8	162.6	674.5	409.1	155.2	228.1	161.1	93.9	215.3	72.8	62.9	190.4	117.6	65.6	3	1	1	3	1	1	3	1	1	High	Medium	High	High	Medium	High	High	Medium	High
A0A0G2JTL5, P52873	A0A0G2JTL5, P52873	P52873	A0A0G2JTL5	P52873	Pc	Pyruvate carboxylase, mitochondrial, EC 6.4.1.1 (Pyruvic carboxylase, PCB)	cytoplasm [GO:0005737]; mitochondrial matrix [GO:0005759]; mitochondrion [GO:0005739]; ATP binding [GO:0005524]; biotin binding [GO:0009374]; carboxylic acid binding [GO:0031406]; identical protein binding [GO:0042802]; metal ion binding [GO:0046872]; pyruvate carboxylase activity [GO:0004736]; gluconeogenesis [GO:0006094]; lipid metabolic process [GO:0006629]; negative regulation of gene expression [GO:0010629]; oxaloacetate metabolic process [GO:0006107]; positive regulation by host of viral process [GO:0044794]; positive regulation of phospholipid biosynthetic process [GO:0071073]; pyruvate metabolic process [GO:0006090]; viral release from host cell [GO:0019076]; viral RNA genome packaging [GO:0019074]	0	#REF!	#REF!		KK	reviewed	118.3	62.3939	High	64	704	64	TRUE	FALSE	3	-0.144965	0.259607	0.47232	3	-0.217167	0.131896	0.310734	6	-0.181066	0.0285701	0.106591	14.9832	14.9199	15.0489	15.0961	15.2239	14.9251	14.8832	15.2629	14.664	15.0161	15.0331	14.5443	35025.2	38268	31109.6	30220.5	39318.3	25959.6	33135.1	33528.9	23893.6	10684.8	12970.5	15285.6	9141.6	6538.6	10040.9	9353.8	9638.2	10093.3	52	57	43	52	57	43	52	57	43	High	High	High	High	High	High	High	High	High
P53565	P53565	P53565	P53565	P53565	Cux1	Homeobox protein cut-like 1 (CCAAT displacement protein, CDP) (CDP2) (Homeobox protein cux-1) [Cleaved into: CDP/Cux p110 ]	cytoplasm [GO:0005737]; Golgi membrane [GO:0000139]; neuron projection [GO:0043005]; nucleus [GO:0005634]; chromatin binding [GO:0003682]; DNA binding [GO:0003677]; DNA-binding transcription factor activity, RNA polymerase II-specific [GO:0000981]; protein-macromolecule adaptor activity [GO:0030674]; RNA polymerase II cis-regulatory region sequence-specific DNA binding [GO:0000978]; RNA polymerase II transcription regulatory region sequence-specific DNA binding [GO:0000977]; sequence-specific DNA binding [GO:0043565]; sequence-specific double-stranded DNA binding [GO:1990837]; inner ear auditory receptor cell differentiation [GO:0042491]; kidney development [GO:0001822]; lung development [GO:0030324]; negative regulation of transcription by RNA polymerase II [GO:0000122]; positive regulation of dendrite morphogenesis [GO:0050775]; regulation of transcription by RNA polymerase II [GO:0006357]; retrograde transport, vesicle recycling within Golgi [GO:0000301]	0	#REF!	#REF!		KK	reviewed	117.3	15.1596	High	22	54	21	TRUE	FALSE	3	-0.20926	0.0555061	0.279193	3	-0.152439	0.0835469	0.260035	6	-0.180849	0.003015	0.0337571	9.2891	10.6326	10.8429	11.9522	10.8479	10.8638	11.7688	10.5394	10.7279	11.7066	10.7302	10.7698	3962.5	1843.1	1863.5	3489.4	1488.3	1696	3342.3	1698.7	1745.9	1208.8	624.7	915.6	1055.5	247.5	656	943.5	488.3	737.5	14	6	6	14	6	6	14	6	6	High	High	High	High	High	High	High	High	High
D3Z8L5	D3Z8L5	D3Z8L5	D3Z8L5	D3Z8L5	Pum1	Pumilio RNA-binding family member 1	cytoplasm [GO:0005737]; cytoplasmic stress granule [GO:0010494]; cytosol [GO:0005829]; nucleoplasm [GO:0005654]; P-body [GO:0000932]; miRNA binding [GO:0035198]; mRNA 3'-UTR binding [GO:0003730]; mRNA binding [GO:0003729]; RNA binding [GO:0003723]; adult locomotory behavior [GO:0008344]; mRNA destabilization [GO:0061157]; positive regulation of gene silencing by miRNA [GO:2000637]; positive regulation of RIG-I signaling pathway [GO:1900246]; posttranscriptional gene silencing [GO:0016441]; posttranscriptional regulation of gene expression [GO:0010608]; production of miRNAs involved in gene silencing by miRNA [GO:0035196]; regulation of cell cycle [GO:0051726]; regulation of chromosome segregation [GO:0051983]; regulation of mRNA stability [GO:0043488]; spermatogenesis [GO:0007283]; stem cell differentiation [GO:0048863]	0	#REF!	#REF!		KK	unreviewed	47	9.86509	High	10	36	5	TRUE	FALSE	3	-0.195278	0.0456662	0.275282	3	-0.16619	0.167317	0.344693	6	-0.180734	0.0066012	0.0491291	10.4009	9.91558	11.1496	11.1164	10.1063	10.6884	10.8623	9.88554	10.5774	10.8011	9.97398	10.6374	2220.1	1102.3	1650.2	1861.6	945.9	1528	1784.3	1005.7	1592.9	677.3	373.6	810.8	563.1	157.3	591	503.7	289.1	672.9	7	5	5	7	5	5	7	5	5	High	High	High	High	High	High	High	High	High
F1LN88, P11884, Q63639	F1LN88	F1LN88	F1LN88	F1LN88	Aldh2	Acyl-CoA dehydrogenase family, member 10 (RCG21519, isoform CRA_a)	oxidoreductase activity, acting on the aldehyde or oxo group of donors, NAD or NADP as acceptor [GO:0016620]	0	#REF!	#REF!			unreviewed	13.7	32.1773	High	15	38	13	TRUE	FALSE	3	-0.345126	0.0489687	0.27872	3	-0.0160954	0.856774	0.914065	6	-0.18061	0.0979896	0.22223	9.5763	10.7663	10.2315	9.96809	8.87928	8.81378	9.56377	8.4363	8.62571	10.0091	8.7077	8.89603	1001.6	470.9	450	756.8	346.4	395	1030.5	418.1	476.4	305.5	159.6	221.1	228.9	57.6	152.8	290.9	120.2	201.2	6	2	2	6	2	2	6	2	2	High	High	High	High	High	High	High	High	High
A0A0G2K417, A0A0G2K773, A4L9P8	A0A0G2K417, A0A0G2K773, A4L9P8	A4L9P8	A0A0G2K773	A4L9P8	Cep295	Centrosomal protein of 295 kDa	centriole [GO:0005814]; centrosome [GO:0005813]; cytoplasm [GO:0005737]; cytoskeleton [GO:0005856]; cytosol [GO:0005829]; mitotic spindle microtubule [GO:1990498]; plasma membrane [GO:0005886]; microtubule binding [GO:0008017]; centriole replication [GO:0007099]; positive regulation of centriole elongation [GO:1903724]; positive regulation of centrosome duplication [GO:0010825]; positive regulation of establishment of protein localization [GO:1904951]; positive regulation of protein acetylation [GO:1901985]; regulation of centriole replication [GO:0046599]	0	#REF!	#REF!			reviewed	65.1	0.91858	Medium	3	3	1	TRUE	FALSE	1	0.182876	NA	NA	1	-0.54409	NA	NA	2	-0.180607	NA	NA	NA	NA	NA	NA	8.16541	NA	NA	8.34829	NA	NA	7.62132	NA	NA	287.1	NA	NA	325.9	NA	NA	196.9	NA	NA	97.3	NA	NA	54.2	NA	NA	56.6	NA	NA	1	NA	NA	1	NA	NA	1	NA	Medium	Medium	Not Found	Medium	Medium	Not Found	Medium	Medium	Not Found
D3ZJF9	D3ZJF9	D3ZJF9	D3ZJF9	D3ZJF9	Gla	Alpha-galactosidase, EC 3.2.1.-	cytoplasm [GO:0005737]; extracellular region [GO:0005576]; extracellular space [GO:0005615]; Golgi apparatus [GO:0005794]; lysosome [GO:0005764]; alpha-galactosidase activity [GO:0004557]; catalytic activity [GO:0003824]; galactoside binding [GO:0016936]; galactosylgalactosylglucosylceramidase activity [GO:0017041]; hydrolase activity [GO:0016787]; protein homodimerization activity [GO:0042803]; signaling receptor binding [GO:0005102]; glycoside catabolic process [GO:0016139]; glycosphingolipid catabolic process [GO:0046479]; glycosylceramide catabolic process [GO:0046477]; negative regulation of nitric oxide biosynthetic process [GO:0045019]; negative regulation of nitric-oxide synthase activity [GO:0051001]; oligosaccharide metabolic process [GO:0009311]	0	#REF!	#REF!			unreviewed	67	23.5714	High	9	28	9	TRUE	FALSE	3	-0.0336066	0.504551	0.666609	3	-0.327472	0.219844	0.394488	6	-0.180539	0.153963	0.295534	10.1845	8.72656	10.5253	9.07468	10.8731	9.59805	9.09276	10.8703	9.482	8.48704	10.9052	9.17118	539.2	1875.6	775	546	1871.9	715.1	358.8	1917.8	576.5	164.5	635.7	380.8	165.2	311.3	276.6	101.3	551.3	243.5	3	4	2	3	4	2	3	4	2	High	High	High	High	High	High	High	High	High
A0A0G2JYN0, Q5U2M6	A0A0G2JYN0, Q5U2M6	Q5U2M6	Q5U2M6	Q5U2M6	Dcaf8	DDB1- and CUL4-associated factor 8 (WD repeat-containing protein 42A)	Cul4-RING E3 ubiquitin ligase complex [GO:0080008]; cytoplasm [GO:0005737]; cytosol [GO:0005829]; mitochondrion [GO:0005739]; nucleoplasm [GO:0005654]; nucleus [GO:0005634]; protein ubiquitination [GO:0016567]	0	#REF!	#REF!			reviewed	55.7	10.9983	High	7	12	7	TRUE	FALSE	3	-0.136853	0.450824	0.626183	3	-0.224193	0.0781823	0.252909	6	-0.180523	0.0608043	0.164464	8.53411	8.42501	9.49965	6.4545	8.94895	7.6865	6.61029	8.63699	7.43212	6.34873	8.6125	7.45615	87.7	494.2	206	97.7	398.1	172.7	81.5	391.4	175.6	26.8	167.5	101.2	29.5	66.2	66.8	23	112.5	74.2	1	2	1	1	2	1	1	2	1	High	High	Medium	High	High	Medium	High	High	Medium
A0A0G2K435, G3V8B8, Q75N36	A0A0G2K435, Q75N36	A0A0G2K435	A0A0G2K435	A0A0G2K435	Dnajc7	DnaJ heat shock protein family (Hsp40) member C7	cytoplasm [GO:0005737]; cytosol [GO:0005829]; nucleoplasm [GO:0005654]; heat shock protein binding [GO:0031072]; chaperone cofactor-dependent protein refolding [GO:0051085]	0	#REF!	#REF!		KK	unreviewed	22.6	38.5147	High	23	47	23	TRUE	FALSE	3	-0.173448	0.215417	0.434495	3	-0.187412	0.173335	0.351051	6	-0.18043	0.0286548	0.106744	10.8817	10.6342	8.97241	11.8129	10.4759	10.5599	11.7934	10.1235	10.4115	11.6456	10.1232	10.5177	3597.8	1424.2	1509.5	3549.4	1115.5	1362	3203.8	1115.3	1466	1097.5	482.7	741.7	1073.7	185.5	526.8	904.4	320.6	619.3	11	5	4	11	5	4	11	5	4	High	High	High	High	High	High	High	High	High
G3V7G9	G3V7G9	G3V7G9	G3V7G9	G3V7G9	Eif3l	Eukaryotic translation initiation factor 3, subunit 6 interacting protein (Eukaryotic translation initiation factor 3, subunit L)	eukaryotic translation initiation factor 3 complex [GO:0005852]; fibrillar center [GO:0001650]; nucleolus [GO:0005730]; nucleoplasm [GO:0005654]; translation initiation factor activity [GO:0003743]; translational initiation [GO:0006413]; viral translational termination-reinitiation [GO:0075525]	0	#REF!	#REF!			unreviewed	20.4	44.7644	High	15	72	15	TRUE	FALSE	3	-0.0490952	0.625083	0.757402	3	-0.311294	0.175478	0.353362	6	-0.180195	0.123356	0.255465	11.056	11.6585	11.9347	12.5436	10.6915	10.6447	12.3287	10.6867	10.7171	11.9519	10.4228	10.5711	5970.2	1653.7	1600.9	5144	1648.2	1683.3	3961.8	1372.7	1521.3	1821.3	560.5	786.6	1556	274.1	651.1	1118.4	394.6	642.7	11	5	3	11	5	3	11	5	3	High	High	High	High	High	High	High	High	High
A1KXK4, Q5BQE6	A1KXK4, Q5BQE6	Q5BQE6	A1KXK4	Q5BQE6	Dhcr24	Delta(24)-sterol reductase, EC 1.3.1.72 (24-dehydrocholesterol reductase) (3-beta-hydroxysterol Delta-24-reductase)	cytoplasm [GO:0005737]; cytoskeleton [GO:0005856]; cytosol [GO:0005829]; endoplasmic reticulum [GO:0005783]; endoplasmic reticulum membrane [GO:0005789]; Golgi membrane [GO:0000139]; integral component of membrane [GO:0016021]; membrane [GO:0016020]; nucleus [GO:0005634]; delta24(24-1) sterol reductase activity [GO:0000246]; delta24-sterol reductase activity [GO:0050614]; enzyme binding [GO:0019899]; FAD binding [GO:0071949]; oxidoreductase activity [GO:0016491]; oxidoreductase activity, acting on the CH-CH group of donors, NAD or NADP as acceptor [GO:0016628]; peptide antigen binding [GO:0042605]; amyloid precursor protein catabolic process [GO:0042987]; cholesterol biosynthetic process [GO:0006695]; cholesterol biosynthetic process via desmosterol [GO:0033489]; cholesterol metabolic process [GO:0008203]; male genitalia development [GO:0030539]; membrane organization [GO:0061024]; negative regulation of apoptotic process [GO:0043066]; negative regulation of cell population proliferation [GO:0008285]; negative regulation of cysteine-type endopeptidase activity involved in apoptotic process [GO:0043154]; plasminogen activation [GO:0031639]; protein localization [GO:0008104]; Ras protein signal transduction [GO:0007265]; response to hormone [GO:0009725]; response to oxidative stress [GO:0006979]; skin development [GO:0043588]; steroid metabolic process [GO:0008202]; sterol metabolic process [GO:0016125]; tissue development [GO:0009888]	1	#REF!	#REF!			reviewed	152.9	8.72093	High	5	23	5	TRUE	FALSE	3	-0.0770914	0.519756	0.678934	3	-0.283151	0.149029	0.326586	6	-0.180121	0.0865438	0.204315	11.1739	10.731	11.0006	9.81234	9.12153	9.96275	9.69523	9.23338	9.73674	9.33561	9.06824	9.64332	899.1	557	997.9	829	601.9	853.2	646.1	536.8	799.7	274.3	188.8	490.3	250.8	100.1	330	182.4	154.3	337.8	2	1	2	2	1	2	2	1	2	High	High	High	High	High	High	High	High	High
Q5CD99, Q5CD99	Q5CD99, Q5CD99	Q5CD99	Q5CD99	Q5CD99	Galnt17	Polypeptide N-acetylgalactosaminyltransferase, EC 2.4.1.- (Protein-UDP acetylgalactosaminyltransferase)	Golgi apparatus [GO:0005794]; Golgi membrane [GO:0000139]; integral component of membrane [GO:0016021]; carbohydrate binding [GO:0030246]; polypeptide N-acetylgalactosaminyltransferase activity [GO:0004653]; protein glycosylation [GO:0006486]	1	#REF!	#REF!			unreviewed	48.6	4.1806	High	3	5	3	TRUE	FALSE	1	0.233625	NA	NA	1	-0.593759	NA	NA	2	-0.180067	NA	NA	NA	7.40344	8.6987	NA	7.62498	NA	NA	7.8586	NA	NA	7.03122	NA	NA	197.4	NA	NA	232.1	NA	NA	130.8	NA	NA	66.9	NA	NA	38.6	NA	NA	37.6	NA	NA	1	NA	NA	1	NA	NA	1	NA	High	High	Not Found	High	High	Not Found	High	High	Not Found
Q4KM24	Q4KM24	Q4KM24	Q4KM24	Q4KM24	Pex11b	Peroxisomal biogenesis factor 11 beta (Peroxisomal biogenesis factor 11b, isoform CRA_b)	integral component of peroxisomal membrane [GO:0005779]; mitochondrion [GO:0005739]; nucleoplasm [GO:0005654]; peroxisomal membrane [GO:0005778]; peroxisome [GO:0005777]; protein-containing complex [GO:0032991]; identical protein binding [GO:0042802]; protein homodimerization activity [GO:0042803]; peroxisome fission [GO:0016559]; peroxisome organization [GO:0007031]; regulation of peroxisome size [GO:0044375]	0	#REF!	#REF!		KK	unreviewed	31.8	46.124	High	10	48	9	TRUE	FALSE	3	-0.19725	0.0970882	0.312924	3	-0.162874	0.354146	0.519218	6	-0.180062	0.0459091	0.140425	11.3424	10.8071	11.0296	11.0743	10.4494	10.7776	10.7762	10.3773	10.556	10.8191	10.5545	10.4391	2156.3	1398.2	1755.4	1753.7	1330.1	1505.5	1806.6	1503.9	1388.3	657.8	473.9	862.5	530.5	221.2	582.3	510	432.3	586.4	5	3	3	5	3	3	5	3	3	High	High	High	High	High	High	High	High	High
A0A0G2K7C4, Q62761	A0A0G2K7C4, Q62761	Q62761	A0A0G2K7C4	Q62761	Csnk1g1	Casein kinase I isoform gamma-1, CKI-gamma 1, EC 2.7.11.1	cytoplasm [GO:0005737]; nucleus [GO:0005634]; plasma membrane [GO:0005886]; ATP binding [GO:0005524]; protein serine kinase activity [GO:0106310]; protein serine/threonine kinase activity [GO:0004674]; protein serine/threonine/tyrosine kinase activity [GO:0004712]; endocytosis [GO:0006897]; peptidyl-serine phosphorylation [GO:0018105]; positive regulation of canonical Wnt signaling pathway [GO:0090263]; protein autophosphorylation [GO:0046777]; protein phosphorylation [GO:0006468]; signal transduction [GO:0007165]; Wnt signaling pathway [GO:0016055]	0	#REF!	#REF!			reviewed	95.2	24.8718	High	10	35	4	TRUE	FALSE	3	-0.337954	0.071567	0.287748	3	-0.0219817	0.881098	0.929052	6	-0.179968	0.134705	0.270165	9.30811	10.8648	10.6798	8.77149	9.67613	8.97642	8.48864	9.15203	8.76951	8.74483	9.88127	8.732	437	818.1	503.7	359.2	568.9	436.4	429	943.1	425.2	133.3	277.3	247.5	108.7	94.6	168.8	121.1	271.1	179.6	1	2	1	1	2	1	1	2	1	High	High	Medium	High	High	Medium	High	High	Medium
B2GUZ4	B2GUZ4	B2GUZ4	B2GUZ4	B2GUZ4	Pex26	Peroxisomal biogenesis factor 26 (Peroxisome biogenesis factor 26) (Similar to peroxisome biogenesis factor 26)	integral component of peroxisomal membrane [GO:0005779]; peroxisome [GO:0005777]; ATPase binding [GO:0051117]; protein C-terminus binding [GO:0008022]; protein-containing complex binding [GO:0044877]; protein import into peroxisome matrix [GO:0016558]; protein import into peroxisome membrane [GO:0045046]	0	#REF!	#REF!			unreviewed	19.9	12.2924	High	3	6	3	TRUE	FALSE	2	-0.358604	NA	NA	2	-0.00124843	NA	NA	4	-0.179926	0.284013	0.439289	7.39318	NA	6.89724	6.64962	7.16993	NA	6.11478	6.98755	NA	6.50779	7.30925	NA	100.4	144	NA	69.3	126.9	NA	91	158.6	NA	30.6	48.8	NA	21	21.1	NA	25.7	45.6	NA	1	1	NA	1	1	NA	1	1	NA	High	High	Not Found	High	High	Not Found	High	High	Not Found
D3ZBU7	D3ZBU7	D3ZBU7	D3ZBU7	D3ZBU7	RGD1310819	CRACD-like	0	0	#REF!	#REF!			unreviewed	5.5	30.4083	High	20	40	20	TRUE	FALSE	3	-0.332445	0.0306784	0.257163	3	-0.0274012	0.802895	0.874578	6	-0.179923	0.0877984	0.205962	10.4623	9.72707	10.7657	12.0324	11.6543	10.4384	11.5827	11.3619	10.1831	11.8131	11.7071	10.5227	4189.1	3223.3	1387.6	3067.2	2632	1162.6	3598.4	3343.4	1471.1	1277.9	1092.5	681.8	927.8	437.7	449.7	1015.8	961.1	621.4	10	10	5	10	10	5	10	10	5	High	High	High	High	High	High	High	High	High
Q5RKJ1	Q5RKJ1	Q5RKJ1	Q5RKJ1	Q5RKJ1	Maea	E3 ubiquitin-protein transferase MAEA, EC 2.3.2.27 (Macrophage erythroblast attacher)	actin cytoskeleton [GO:0015629]; actomyosin contractile ring [GO:0005826]; cytoplasm [GO:0005737]; cytoskeleton [GO:0005856]; GID complex [GO:0034657]; integral component of plasma membrane [GO:0005887]; nuclear matrix [GO:0016363]; nucleoplasm [GO:0005654]; nucleus [GO:0005634]; spindle [GO:0005819]; ubiquitin ligase complex [GO:0000151]; actin binding [GO:0003779]; metal ion binding [GO:0046872]; ubiquitin protein ligase activity [GO:0061630]; cell adhesion [GO:0007155]; cell cycle [GO:0007049]; cell division [GO:0051301]; cytoskeleton organization [GO:0007010]; enucleate erythrocyte development [GO:0048822]; erythrocyte development [GO:0048821]; erythrocyte maturation [GO:0043249]; negative regulation of myeloid cell apoptotic process [GO:0033033]; proteasome-mediated ubiquitin-dependent protein catabolic process [GO:0043161]	1	#REF!	#REF!			reviewed	95.8	6.06061	High	3	5	3	TRUE	FALSE	2	-0.239013	NA	NA	2	-0.120518	NA	NA	4	-0.179766	0.0683358	0.177689	NA	6.84423	7.32823	7.78986	NA	7.97097	7.6703	NA	7.6125	7.72928	NA	7.79051	221.3	NA	250.9	203.7	NA	195.7	212.2	NA	221.4	67.5	NA	123.3	61.6	NA	75.7	59.9	NA	93.5	1	NA	1	1	NA	1	1	NA	1	High	Not Found	High	High	Not Found	High	High	Not Found	High
E9PTA5	E9PTA5	E9PTA5	E9PTA5	E9PTA5	Pign	GPI ethanolamine phosphate transferase 1, EC 2.-.-.-	cytosol [GO:0005829]; endoplasmic reticulum membrane [GO:0005789]; integral component of membrane [GO:0016021]; plasma membrane [GO:0005886]; mannose-ethanolamine phosphotransferase activity [GO:0051377]; GPI anchor biosynthetic process [GO:0006506]	1	#REF!	#REF!		KK	unreviewed	38.8	3.7594	High	3	6	3	TRUE	FALSE	2	-0.180522	NA	NA	2	-0.178954	NA	NA	4	-0.179738	0.0460559	0.140705	NA	10.6785	NA	NA	8.63336	7.54535	NA	8.52121	7.29646	NA	8.3394	7.4814	NA	397.1	186.8	NA	367.4	157.2	NA	323.9	178.7	NA	134.6	91.8	NA	61.1	60.8	NA	93.1	75.5	NA	2	1	NA	2	1	NA	2	1	Not Found	High	High	Not Found	High	High	Not Found	High	High
P43278	P43278	P43278	P43278	P43278	H1-0	Histone H1.0 (Histone H1') (Histone H1(0)) [Cleaved into: Histone H1.0, N-terminally processed ]	actin cytoskeleton [GO:0015629]; chromatin [GO:0000785]; euchromatin [GO:0000791]; Golgi apparatus [GO:0005794]; nuclear body [GO:0016604]; nucleosome [GO:0000786]; nucleus [GO:0005634]; transcription repressor complex [GO:0017053]; chromatin DNA binding [GO:0031490]; double-stranded DNA binding [GO:0003690]; minor groove of adenine-thymine-rich DNA binding [GO:0003680]; nucleosomal DNA binding [GO:0031492]; chromosome condensation [GO:0030261]; heterochromatin assembly [GO:0031507]; negative regulation of DNA recombination [GO:0045910]; nucleosome assembly [GO:0006334]; nucleosome positioning [GO:0016584]; positive regulation of transcription regulatory region DNA binding [GO:2000679]	0	#REF!	#REF!			reviewed	88.4	10.8247	Medium	2	3	2	TRUE	FALSE	1	-0.249302	NA	NA	1	-0.109689	NA	NA	2	-0.179495	NA	NA	NA	8.25974	7.66391	NA	NA	7.88448	NA	NA	7.63517	NA	NA	7.77479	NA	NA	236.3	NA	NA	198.8	NA	NA	219	NA	NA	116.1	NA	NA	76.9	NA	NA	92.5	NA	NA	1	NA	NA	1	NA	NA	1	Not Found	Not Found	High	Not Found	Not Found	High	Not Found	Not Found	High
B5DF43, D3ZY28	B5DF43, D3ZY28	D3ZY28	B5DF43	D3ZY28	Foxk2	Forkhead box K2 (Forkhead box K2 (Predicted), isoform CRA_a)	cytoplasm [GO:0005737]; nucleus [GO:0005634]; DNA-binding transcription activator activity, RNA polymerase II-specific [GO:0001228]; DNA-binding transcription factor activity [GO:0003700]; DNA-binding transcription factor activity, RNA polymerase II-specific [GO:0000981]; DNA-binding transcription repressor activity, RNA polymerase II-specific [GO:0001227]; magnesium ion binding [GO:0000287]; RNA polymerase II cis-regulatory region sequence-specific DNA binding [GO:0000978]; sequence-specific DNA binding [GO:0043565]; transcription cis-regulatory region binding [GO:0000976]; canonical glycolysis [GO:0061621]; cellular glucose homeostasis [GO:0001678]; negative regulation of autophagy [GO:0010507]; negative regulation of transcription, DNA-templated [GO:0045892]; positive regulation of transcription by RNA polymerase II [GO:0045944]; positive regulation of transcription, DNA-templated [GO:0045893]; regulation of glucose metabolic process [GO:0010906]; regulation of transcription by RNA polymerase II [GO:0006357]; response to starvation [GO:0042594]	0	#REF!	#REF!			unreviewed	55.3	15	High	6	13	4	TRUE	FALSE	3	-0.215495	0.243904	0.458679	3	-0.143441	0.310818	0.478302	6	-0.179468	0.0685326	0.177888	10.2197	NA	8.13853	8.22014	9.14364	9.88661	8.23745	8.91916	9.44729	8.21529	8.79051	9.81426	298.2	565.6	946.6	301.8	484.1	698.1	297.2	442.8	900.3	91	191.7	465.1	91.3	80.5	270	83.9	127.3	380.3	1	1	3	1	1	3	1	1	3	Medium	High	High	Medium	High	High	Medium	High	High
B5DF01, D3ZTB4	B5DF01, D3ZTB4	D3ZTB4	B5DF01	D3ZTB4	Vps11	Vacuolar protein sorting-associated protein 11 homolog	actin filament [GO:0005884]; AP-3 adaptor complex [GO:0030123]; autophagosome [GO:0005776]; clathrin-coated vesicle [GO:0030136]; CORVET complex [GO:0033263]; early endosome [GO:0005769]; endocytic vesicle [GO:0030139]; endosome [GO:0005768]; HOPS complex [GO:0030897]; late endosome [GO:0005770]; late endosome membrane [GO:0031902]; lysosomal membrane [GO:0005765]; lysosome [GO:0005764]; presynaptic active zone [GO:0048786]; metal ion binding [GO:0046872]; protein domain specific binding [GO:0019904]; protein-macromolecule adaptor activity [GO:0030674]; syntaxin binding [GO:0019905]; ubiquitin protein ligase activity [GO:0061630]; autophagy [GO:0006914]; endosomal vesicle fusion [GO:0034058]; endosome organization [GO:0007032]; endosome to lysosome transport [GO:0008333]; intracellular protein transport [GO:0006886]; negative regulation of intracellular estrogen receptor signaling pathway [GO:0033147]; organelle fusion [GO:0048284]; positive regulation of cellular protein catabolic process [GO:1903364]; positive regulation of early endosome to late endosome transport [GO:2000643]; protein ubiquitination [GO:0016567]; regulation of organelle assembly [GO:1902115]; toxin transport [GO:1901998]; vacuole organization [GO:0007033]; vesicle docking involved in exocytosis [GO:0006904]	0	#REF!	#REF!		KK	unreviewed	87.3	35.877	High	31	81	29	TRUE	FALSE	3	-0.209169	0.0703785	0.287748	3	-0.149612	0.0904494	0.268004	6	-0.17939	0.00441705	0.0399878	11.1239	12.4301	12.0413	12.1345	11.0039	10.7361	11.8475	10.9096	10.4898	11.8936	10.9276	10.6044	4496.1	2053.5	1705.7	3685.2	1923.6	1438	3804.9	1947.8	1556.8	1371.6	696	838.1	1114.8	319.9	556.2	1074.1	559.9	657.6	15	8	6	15	8	6	15	8	6	High	High	High	High	High	High	High	High	High
A0A096MJ24, A0A0G2JSV2, A0A0G2K658, B2GV72, M0R3X6, O08559, P47727	A0A0G2JSV2, A0A0G2K658, M0R3X6, P47727	P47727	A0A0G2K658	P47727	Cbr1	Carbonyl reductase [NADPH] 1, EC 1.1.1.184 (15-hydroxyprostaglandin dehydrogenase [NADP(+)], EC 1.1.1.196, EC 1.1.1.197) (20-beta-hydroxysteroid dehydrogenase) (Alcohol dehydrogenase [NAD(P)+] CBR1, EC 1.1.1.71) (NADPH-dependent carbonyl reductase 1) (Prostaglandin 9-ketoreductase, PG-9-KR) (Prostaglandin-E(2) 9-reductase, EC 1.1.1.189)	cytoplasm [GO:0005737]; intracellular membrane-bounded organelle [GO:0043231]; microvillus [GO:0005902]; nucleus [GO:0005634]; plasma membrane [GO:0005886]; subapical complex [GO:0035003]; 15-hydroxyprostaglandin dehydrogenase (NADP+) activity [GO:0047021]; 15-hydroxyprostaglandin-D dehydrogenase (NADP+) activity [GO:0047020]; carbonyl reductase (NADPH) activity [GO:0004090]; oxidoreductase activity [GO:0016491]; oxidoreductase activity, acting on NAD(P)H, quinone or similar compound as acceptor [GO:0016655]; prostaglandin-E2 9-reductase activity [GO:0050221]; epithelial cell differentiation [GO:0030855]; ovulation from ovarian follicle [GO:0001542]; phylloquinone catabolic process [GO:0042376]; positive regulation of reactive oxygen species metabolic process [GO:2000379]; prostaglandin catabolic process [GO:1905344]; response to estradiol [GO:0032355]; response to gonadotropin [GO:0034698]; response to lipopolysaccharide [GO:0032496]; response to progesterone [GO:0032570]; response to testosterone [GO:0033574]; steroid catabolic process [GO:0006706]; vitamin K metabolic process [GO:0042373]; xenobiotic metabolic process [GO:0006805]	0	#REF!	#REF!			reviewed	197.3	15.5235	High	4	6	4	TRUE	FALSE	2	-0.212925	NA	NA	2	-0.145305	NA	NA	4	-0.179115	0.407591	0.555305	NA	NA	8.95681	6.07895	NA	8.89482	6.22689	NA	8.32103	6.20945	NA	8.47371	67.6	NA	476	74.9	NA	319.8	74	NA	355.5	20.6	NA	233.9	22.7	NA	123.7	20.9	NA	150.2	1	NA	1	1	NA	1	1	NA	1	High	Not Found	High	High	Not Found	High	High	Not Found	High
D4A7F0	D4A7F0	D4A7F0	D4A7F0	D4A7F0	Ubr3	E3 ubiquitin-protein ligase, EC 2.3.2.27	cytoplasm [GO:0005737]; ubiquitin ligase complex [GO:0000151]; ubiquitin protein ligase activity [GO:0061630]; ubiquitin-protein transferase activity [GO:0004842]; zinc ion binding [GO:0008270]; embryo development ending in birth or egg hatching [GO:0009792]; in utero embryonic development [GO:0001701]; olfactory behavior [GO:0042048]; protein ubiquitination [GO:0016567]; sensory perception of smell [GO:0007608]; suckling behavior [GO:0001967]; ubiquitin-dependent protein catabolic process [GO:0006511]; ubiquitin-dependent protein catabolic process via the N-end rule pathway [GO:0071596]	0	#REF!	#REF!		KK	unreviewed	50.3	6.56085	High	10	14	10	TRUE	FALSE	2	-0.157382	NA	NA	2	-0.20068	NA	NA	4	-0.179031	0.00103195	0.0211402	9.31424	NA	8.59694	9.53236	9.97068	NA	9.36172	9.82655	NA	9.33963	9.76205	NA	740.5	1003.4	NA	657.9	908	NA	647.9	868.3	NA	225.9	340.1	NA	199	151	NA	182.9	249.6	NA	4	5	NA	4	5	NA	4	5	NA	High	High	Not Found	High	High	Not Found	High	High	Not Found
F1LS74, F1M450, O88279	F1LS74, O88279	O88279	O88279	O88279	Slit1	Slit homolog 1 protein, Slit-1 (Multiple epidermal growth factor-like domains protein 4, Multiple EGF-like domains protein 4)	extracellular space [GO:0005615]; calcium ion binding [GO:0005509]; heparan sulfate proteoglycan binding [GO:0043395]; heparin binding [GO:0008201]; Roundabout binding [GO:0048495]; axon extension involved in axon guidance [GO:0048846]; axon guidance [GO:0007411]; axonogenesis [GO:0007409]; brain development [GO:0007420]; dorsal/ventral axon guidance [GO:0033563]; motor neuron axon guidance [GO:0008045]; negative chemotaxis [GO:0050919]; negative regulation of axon extension involved in axon guidance [GO:0048843]; negative regulation of synapse assembly [GO:0051964]; neuron projection morphogenesis [GO:0048812]; nuclear migration [GO:0007097]; olfactory bulb development [GO:0021772]; retinal ganglion cell axon guidance [GO:0031290]; spinal cord development [GO:0021510]; tangential migration from the subventricular zone to the olfactory bulb [GO:0022028]; telencephalon cell migration [GO:0022029]	0	#REF!	#REF!		KK	reviewed	122.8	20.1176	High	24	72	21	TRUE	FALSE	3	-0.10769	0.12321	0.341395	3	-0.250372	0.0508745	0.218392	6	-0.179031	0.0108766	0.0629816	10.2765	11.4304	12.2978	11.4439	10.7782	10.7672	11.3598	10.5893	10.7171	11.1505	10.4546	10.633	2785.8	1756.1	1742.8	2628.1	1540.6	1683.3	2273.2	1403.3	1588	849.8	595.2	856.3	795	256.2	651.1	641.7	403.4	670.8	13	8	6	13	8	6	13	8	6	High	High	High	High	High	High	High	High	High
A0A0G2JUD6, E9PSJ3, F1LQZ3, O54720, Q2P9S3, Q8R471, Q9WV62	F1LQZ3	F1LQZ3	F1LQZ3	F1LQZ3	Kif3a	Kinesin-like protein	axon cytoplasm [GO:1904115]; axoneme [GO:0005930]; centriole [GO:0005814]; centrosome [GO:0005813]; cilium [GO:0005929]; kinesin complex [GO:0005871]; kinesin II complex [GO:0016939]; microtubule [GO:0005874]; microtubule cytoskeleton [GO:0015630]; motile cilium [GO:0031514]; neuron projection [GO:0043005]; neuronal cell body [GO:0043025]; photoreceptor connecting cilium [GO:0032391]; ATP binding [GO:0005524]; ATP hydrolysis activity [GO:0016887]; intraciliary transport particle B binding [GO:0120170]; kinesin binding [GO:0019894]; microtubule binding [GO:0008017]; microtubule motor activity [GO:0003777]; protein phosphatase binding [GO:0019903]; protein-containing complex binding [GO:0044877]; small GTPase binding [GO:0031267]; spectrin binding [GO:0030507]; anterior/posterior pattern specification [GO:0009952]; anterograde axonal transport [GO:0008089]; centriole-centriole cohesion [GO:0010457]; cilium assembly [GO:0060271]; cilium movement [GO:0003341]; dentate gyrus development [GO:0021542]; determination of left/right symmetry [GO:0007368]; dorsal/ventral neural tube patterning [GO:0021904]; dorsal/ventral pattern formation [GO:0009953]; epidermal stem cell homeostasis [GO:0036334]; epidermis development [GO:0008544]; forebrain development [GO:0030900]; heart development [GO:0007507]; heart looping [GO:0001947]; in utero embryonic development [GO:0001701]; inner ear receptor cell stereocilium organization [GO:0060122]; kidney development [GO:0001822]; microtubule anchoring at centrosome [GO:0034454]; microtubule-based movement [GO:0007018]; motile cilium assembly [GO:0044458]; neural precursor cell proliferation [GO:0061351]; neural tube development [GO:0021915]; non-motile cilium assembly [GO:1905515]; positive regulation of axo-dendritic protein transport [GO:1905128]; positive regulation of epithelial cell proliferation [GO:0050679]; positive regulation of establishment or maintenance of cell polarity regulating cell shape [GO:2000771]; positive regulation of intracellular protein transport [GO:0090316]; positive regulation of receptor-mediated endocytosis [GO:0048260]; protein localization to cell junction [GO:1902414]; protein transport [GO:0015031]; smoothened signaling pathway [GO:0007224]	0	#REF!	#REF!		KK	unreviewed	148.1	30.7692	High	22	73	20	TRUE	FALSE	3	-0.147487	0.100751	0.317186	3	-0.210412	0.12084	0.299215	6	-0.178949	0.0104464	0.0616227	10.9308	10.6375	11.3514	11.4411	11.7796	11.3001	11.2091	11.6257	11.2435	11.1072	11.5412	11.2413	2780.5	3515.7	2521.6	2367.5	3160	2424.6	2205.9	2980.2	2420.8	848.2	1191.6	1239	716.2	525.5	937.8	622.7	856.7	1022.6	8	10	10	8	10	10	8	10	10	High	High	High	High	High	High	High	High	High
Q6AY23	Q6AY23	Q6AY23	Q6AY23	Q6AY23	Pycr2	Pyrroline-5-carboxylate reductase 2, P5C reductase 2, P5CR 2, EC 1.5.1.2	mitochondrion [GO:0005739]; pyrroline-5-carboxylate reductase activity [GO:0004735]; cellular response to oxidative stress [GO:0034599]; L-proline biosynthetic process [GO:0055129]; proline biosynthetic process [GO:0006561]	0	#REF!	#REF!			reviewed	61.8	26.5625	High	7	20	5	TRUE	FALSE	3	-0.29489	0.0947903	0.310912	3	-0.0620957	0.522793	0.653935	6	-0.178493	0.0682966	0.177689	8.22882	9.03645	8.32012	10.359	10.0101	10.0937	10.202	9.52591	9.85019	10.3992	9.78839	10.0889	1313.3	1031.2	1092.7	1177.9	737.2	923	1350.4	884.3	1089.1	400.6	349.5	536.9	356.3	122.6	357	381.2	254.2	460.1	6	2	3	6	2	3	6	2	3	High	High	High	High	High	High	High	High	High
G3V7I8, O08815	G3V7I8	G3V7I8	G3V7I8	G3V7I8	Slk	Non-specific serine/threonine protein kinase, EC 2.7.11.1	ATP binding [GO:0005524]; protein serine kinase activity [GO:0106310]; protein serine/threonine kinase activity [GO:0004674]; protein serine/threonine/tyrosine kinase activity [GO:0004712]	0	#REF!	#REF!		KK	unreviewed	36.3	15.6276	High	19	33	17	TRUE	FALSE	3	-0.145318	0.130355	0.349151	3	-0.211324	0.152033	0.330294	6	-0.178321	0.0178795	0.0842866	7.84046	8.54612	10.3404	10.6937	10.78	9.37613	10.5615	10.5278	9.32463	10.6227	10.3918	9.20139	1656.2	1758.4	664.5	1511.2	1476.3	641.2	1576.7	1343.5	588.7	505.2	596	326.5	457.1	245.5	248	445.1	386.2	248.7	7	6	2	7	6	2	7	6	2	High	High	High	High	High	High	High	High	High
A0A0G2JW52, O70467	A0A0G2JW52, O70467	O70467	A0A0G2JW52	O70467	Prmt3	Protein arginine N-methyltransferase 3, EC 2.1.1.319 (Heterogeneous nuclear ribonucleoprotein methyltransferase-like protein 3)	cytoplasm [GO:0005737]; cytosol [GO:0005829]; metal ion binding [GO:0046872]; methyltransferase activity [GO:0008168]; modified amino acid binding [GO:0072341]; protein-arginine N-methyltransferase activity [GO:0016274]; protein-arginine omega-N asymmetric methyltransferase activity [GO:0035242]; protein-arginine omega-N monomethyltransferase activity [GO:0035241]; ribosome binding [GO:0043022]; S-adenosylmethionine-dependent methyltransferase activity [GO:0008757]; dendritic spine morphogenesis [GO:0060997]; negative regulation of protein ubiquitination [GO:0031397]; negative regulation of retinoic acid biosynthetic process [GO:1900053]; peptidyl-arginine methylation [GO:0018216]; peptidyl-arginine methylation, to asymmetrical-dimethyl arginine [GO:0019919]; protein methylation [GO:0006479]	0	#REF!	#REF!			reviewed	155.4	24.4318	High	11	20	11	TRUE	FALSE	3	-0.310063	0.0469365	0.275282	3	-0.0464313	0.41681	0.573085	6	-0.178247	0.0508999	0.148547	7.48301	7.98641	9.78333	10.4211	10.0034	9.09461	10.1807	9.55401	8.85425	10.292	9.96449	9.12335	1371.1	1026.4	546.7	1160.6	751.7	462.8	1253.7	999.1	557.7	418.3	347.9	268.6	351.1	125	179	353.9	287.2	235.6	6	3	2	6	3	2	6	3	2	High	High	High	High	High	High	High	High	High
F1M1U0, M0RA39	F1M1U0	F1M1U0	F1M1U0	F1M1U0	Mxra7	Matrix-remodeling-associated 7	integral component of membrane [GO:0016021]	1	#REF!	#REF!			unreviewed	13.4	19.863	Medium	3	4	3	TRUE	FALSE	1	-0.558047	NA	NA	1	0.201634	NA	NA	2	-0.178207	NA	NA	7.18388	8.16742	NA	NA	7.26679	NA	NA	6.70874	NA	NA	7.46842	NA	NA	154	NA	NA	104.6	NA	NA	177.1	NA	NA	52.2	NA	NA	17.4	NA	NA	50.9	NA	NA	1	NA	NA	1	NA	NA	1	NA	Not Found	Medium	High	Not Found	Medium	High	Not Found	Medium	High
P51907	P51907	P51907	P51907	P51907	Slc1a1	Excitatory amino acid transporter 3 (Excitatory amino-acid carrier 1) (Sodium-dependent glutamate/aspartate transporter 3) (Solute carrier family 1 member 1)	apical dendrite [GO:0097440]; apical plasma membrane [GO:0016324]; asymmetric synapse [GO:0032279]; axon [GO:0030424]; axon terminus [GO:0043679]; cell periphery [GO:0071944]; cell surface [GO:0009986]; cytoplasm [GO:0005737]; dendrite [GO:0030425]; dendritic shaft [GO:0043198]; dendritic spine [GO:0043197]; distal dendrite [GO:0150002]; early endosome membrane [GO:0031901]; endoplasmic reticulum [GO:0005783]; glial cell projection [GO:0097386]; integral component of membrane [GO:0016021]; integral component of plasma membrane [GO:0005887]; late endosome membrane [GO:0031902]; membrane [GO:0016020]; membrane raft [GO:0045121]; neuronal cell body [GO:0043025]; perikaryon [GO:0043204]; perisynaptic space [GO:0099544]; plasma membrane [GO:0005886]; presynapse [GO:0098793]; proximal dendrite [GO:1990635]; recycling endosome [GO:0055037]; recycling endosome membrane [GO:0055038]; synapse [GO:0045202]; synaptic cleft [GO:0043083]; vesicle [GO:0031982]; anion channel activity [GO:0005253]; chloride transmembrane transporter activity [GO:0015108]; cysteine transmembrane transporter activity [GO:0033229]; D-aspartate transmembrane transporter activity [GO:0140010]; glutamate binding [GO:0016595]; glutamate:sodium symporter activity [GO:0015501]; high-affinity glutamate transmembrane transporter activity [GO:0005314]; identical protein binding [GO:0042802]; L-aspartate transmembrane transporter activity [GO:0015183]; L-glutamate transmembrane transporter activity [GO:0005313]; metal ion binding [GO:0046872]; neutral amino acid transmembrane transporter activity [GO:0015175]; activation of cysteine-type endopeptidase activity involved in apoptotic process [GO:0006919]; activation of protein kinase B activity [GO:0032148]; adult behavior [GO:0030534]; behavioral fear response [GO:0001662]; blood vessel morphogenesis [GO:0048514]; brain development [GO:0007420]; cellular response to ammonium ion [GO:0071242]; cellular response to bisphenol A [GO:1903926]; cellular response to cocaine [GO:0071314]; cellular response to mercury ion [GO:0071288]; cellular response to organic cyclic compound [GO:0071407]; cellular response to oxidative stress [GO:0034599]; cellular zinc ion homeostasis [GO:0006882]; chloride transmembrane transport [GO:1902476]; conditioned place preference [GO:1990708]; cysteine transmembrane transport [GO:1903712]; cysteine transport [GO:0042883]; cytokine-mediated signaling pathway [GO:0019221]; D-aspartate import across plasma membrane [GO:0070779]; D-aspartate transport [GO:0070777]; dopamine metabolic process [GO:0042417]; dopamine receptor signaling pathway [GO:0007212]; establishment of protein localization [GO:0045184]; gene expression [GO:0010467]; glutamate homeostasis [GO:0090461]; glutamate receptor signaling pathway [GO:0007215]; glutathione biosynthetic process [GO:0006750]; glutathione metabolic process [GO:0006749]; grooming behavior [GO:0007625]; heart contraction [GO:0060047]; L-aspartate import across plasma membrane [GO:0140009]; L-aspartate transmembrane transport [GO:0070778]; L-glutamate import [GO:0051938]; L-glutamate import across plasma membrane [GO:0098712]; L-glutamate transmembrane transport [GO:0015813]; learning or memory [GO:0007611]; locomotory behavior [GO:0007626]; long-term synaptic potentiation [GO:0060291]; maintenance of blood-brain barrier [GO:0035633]; memory [GO:0007613]; motor behavior [GO:0061744]; motor neuron apoptotic process [GO:0097049]; negative regulation of neuron apoptotic process [GO:0043524]; neurogenesis [GO:0022008]; neuron death [GO:0070997]; neuron death in response to oxidative stress [GO:0036475]; neurotransmitter receptor transport to plasma membrane [GO:0098877]; peptidyl-serine phosphorylation [GO:0018105]; positive regulation of heart rate [GO:0010460]; regulation of heart rate [GO:0002027]; regulation of protein phosphorylation [GO:0001932]; regulation of protein targeting to membrane [GO:0090313]; response to amphetamine [GO:0001975]; response to anesthetic [GO:0072347]; response to axon injury [GO:0048678]; response to decreased oxygen levels [GO:0036293]; response to morphine [GO:0043278]; response to xenobiotic stimulus [GO:0009410]; retina development in camera-type eye [GO:0060041]; retina layer formation [GO:0010842]; righting reflex [GO:0060013]; superoxide metabolic process [GO:0006801]; synapse organization [GO:0050808]; zinc ion transmembrane transport [GO:0071577]	3	#REF!	#REF!			reviewed	364.1	18.9293	High	6	24	6	TRUE	FALSE	3	-0.136929	0.504589	0.666609	3	-0.218542	0.167159	0.344691	6	-0.177736	0.107025	0.234634	10.4179	9.44253	9.38024	9.40088	9.29301	8.96723	9.02431	9.48422	8.7418	8.99972	9.24722	8.75856	676	627.3	500.5	520.7	716.2	428.1	511.9	607.7	433.1	206.2	212.6	245.9	157.5	119.1	165.6	144.5	174.7	182.9	2	2	2	2	2	2	2	2	2	High	High	High	High	High	High	High	High	High
A0A0G2QC02, Q6MG76	A0A0G2QC02, Q6MG76	Q6MG76	A0A0G2QC02	Q6MG76	Skiv2l	Superkiller viralicidic activity 2-like (S. cerevisiae)	Ski complex [GO:0055087]; ATP binding [GO:0005524]; hydrolase activity [GO:0016787]; RNA binding [GO:0003723]; RNA helicase activity [GO:0003724]; nuclear-transcribed mRNA catabolic process, 3'-5' exonucleolytic nonsense-mediated decay [GO:0070478]; RNA catabolic process [GO:0006401]	0	#REF!	#REF!		KK	unreviewed	52.1	15.552	High	16	25	14	TRUE	FALSE	3	-0.19175	0.166014	0.386398	3	-0.163635	0.118078	0.294653	6	-0.177693	0.0152745	0.0767357	7.34518	NA	9.86836	10.1468	10.8638	8.83637	10.0423	10.4927	8.73674	10.0703	10.5805	8.70529	1133.7	1863.5	457.1	1054.5	1440.8	426.6	1075.1	1531.3	417.4	345.8	631.6	224.6	319	239.6	165	303.5	440.2	176.3	6	4	2	6	4	2	6	4	2	High	High	High	High	High	High	High	High	High
Q6AXQ5, Q6TUH0	Q6AXQ5, Q6TUH0	Q6AXQ5	Q6TUH0	Q6AXQ5	Pde12	2',5'-phosphodiesterase 12, 2'-PDE, 2-PDE, EC 3.1.4.- (Mitochondrial deadenylase, EC 3.1.13.4)	mitochondrial matrix [GO:0005759]; mitochondrion [GO:0005739]; 3'-5'-exoribonuclease activity [GO:0000175]; exonuclease activity [GO:0004527]; metal ion binding [GO:0046872]; poly(A)-specific ribonuclease activity [GO:0004535]; cellular response to dsRNA [GO:0071359]; cellular response to interferon-alpha [GO:0035457]; cellular response to interferon-gamma [GO:0071346]; mitochondrial mRNA catabolic process [GO:0000958]; mRNA processing [GO:0006397]; negative regulation of cell death [GO:0060548]; negative regulation of oxidative phosphorylation [GO:0090324]; nuclear-transcribed mRNA catabolic process, deadenylation-dependent decay [GO:0000288]; nucleic acid phosphodiester bond hydrolysis [GO:0090305]; positive regulation of viral genome replication [GO:0045070]; regulation of mitochondrial mRNA stability [GO:0044528]; RNA phosphodiester bond hydrolysis, exonucleolytic [GO:0090503]	0	#REF!	#REF!			reviewed	79.6	4.60526	Medium	2	4	2	TRUE	FALSE	2	-0.29738	NA	NA	2	-0.0579583	NA	NA	4	-0.177669	0.249898	0.403767	NA	8.3996	NA	6.89966	7.99548	NA	6.84423	7.45615	NA	6.92125	7.85798	NA	119.4	255.2	NA	114.9	175.6	NA	121.2	232	NA	36.4	86.5	NA	34.8	29.2	NA	34.2	66.7	NA	1	1	NA	1	1	NA	1	1	NA	High	High	High	High	High	High	High	High	High
Q2MCP5	Q2MCP5	Q2MCP5	Q2MCP5	Q2MCP5	Wdr45b	WD repeat domain 45B (WDR45-like protein)	cytosol [GO:0005829]; extrinsic component of membrane [GO:0019898]; lysosome [GO:0005764]; phagophore assembly site [GO:0000407]; phagophore assembly site membrane [GO:0034045]; phosphatidylinositol-3,5-bisphosphate binding [GO:0080025]; phosphatidylinositol-3-phosphate binding [GO:0032266]; TSC1-TSC2 complex binding [GO:0062078]; autophagosome assembly [GO:0000045]; autophagy of mitochondrion [GO:0000422]; autophagy of nucleus [GO:0044804]; cellular response to starvation [GO:0009267]; protein lipidation [GO:0006497]; protein localization to phagophore assembly site [GO:0034497]	0	#REF!	#REF!			unreviewed	38.1	7.55814	Medium	3	3	3	TRUE	FALSE	1	-0.257651	NA	NA	1	-0.0976108	NA	NA	2	-0.177631	NA	NA	NA	8.29416	NA	NA	NA	7.41954	NA	NA	7.16189	NA	NA	7.32193	NA	NA	171.2	NA	NA	143.2	NA	NA	160	NA	NA	84.1	NA	NA	55.4	NA	NA	67.6	NA	NA	1	NA	NA	1	NA	NA	1	Not Found	Not Found	High	Not Found	Not Found	High	Not Found	Not Found	High
A0A0G2JSZ0, A0A678X7M6, D3ZWK0, Q8VGC3	A0A0G2JSZ0, A0A678X7M6, D3ZWK0, Q8VGC3	Q8VGC3	Q8VGC3	Q8VGC3	Cacnb2	Voltage-dependent L-type calcium channel subunit beta-2, CAB2 (Calcium channel voltage-dependent subunit beta 2)	L-type voltage-gated calcium channel complex [GO:1990454]; photoreceptor ribbon synapse [GO:0098684]; presynapse [GO:0098793]; voltage-gated calcium channel complex [GO:0005891]; actin filament binding [GO:0051015]; calcium channel regulator activity [GO:0005246]; high voltage-gated calcium channel activity [GO:0008331]; identical protein binding [GO:0042802]; phosphoprotein binding [GO:0051219]; protein domain specific binding [GO:0019904]; protein kinase binding [GO:0019901]; voltage-gated calcium channel activity [GO:0005245]; voltage-gated calcium channel activity involved in positive regulation of presynaptic cytosolic calcium levels [GO:0099635]; calcium ion import [GO:0070509]; calcium ion transport [GO:0006816]; chemical synaptic transmission [GO:0007268]; membrane depolarization during atrial cardiac muscle cell action potential [GO:0098912]; membrane depolarization during AV node cell action potential [GO:0086045]; neuromuscular junction development [GO:0007528]; positive regulation of calcium ion transmembrane transport via high voltage-gated calcium channel [GO:1904879]; positive regulation of calcium ion transport [GO:0051928]; positive regulation of high voltage-gated calcium channel activity [GO:1901843]; protein localization to plasma membrane [GO:0072659]; regulation of heart rate by cardiac conduction [GO:0086091]; regulation of voltage-gated calcium channel activity [GO:1901385]; visual perception [GO:0007601]	0	#REF!	#REF!			reviewed	183.9	15.2672	High	11	62	6	TRUE	FALSE	3	-0.270122	0.314986	0.519476	3	-0.085135	0.528981	0.659077	6	-0.177628	0.17307	0.318564	8.08905	7.7761	8.63517	8.70079	6.79312	8.04658	8.0542	6.57894	8.09698	8.46271	6.64097	8.1814	416.1	110.9	264.4	265.8	95.6	273.8	352.8	99.8	290.3	126.9	37.6	129.9	80.4	15.9	105.9	99.6	28.7	122.6	1	1	1	1	1	1	1	1	1	High	High	High	High	High	High	High	High	High
A0A0G2K1I7	A0A0G2K1I7	A0A0G2K1I7	A0A0G2K1I7	A0A0G2K1I7	Fxyd6	FXYD domain-containing ion transport regulator	integral component of membrane [GO:0016021]; ion channel regulator activity [GO:0099106]; ion transport [GO:0006811]; regulation of ion transport [GO:0043269]	1	#REF!	#REF!			unreviewed	19	46.0784	High	3	8	2	TRUE	FALSE	2	-0.0728385	NA	NA	2	-0.28231	NA	NA	4	-0.177574	0.186664	0.331971	NA	8.40344	7.82972	NA	7.82018	7.58721	NA	7.72178	7.53993	NA	7.33181	7.51096	NA	226	192.3	NA	211.1	186.1	NA	161.1	182.4	NA	76.6	94.5	NA	35.1	72	NA	46.3	77.1	NA	1	1	NA	1	1	NA	1	1	Not Found	High	High	Not Found	High	High	Not Found	High	High
Q68FQ7	Q68FQ7	Q68FQ7	Q68FQ7	Q68FQ7	Rpap3	RNA polymerase II-associated protein 3	R2TP complex [GO:0097255]; RPAP3/R2TP/prefoldin-like complex [GO:1990062]	0	#REF!	#REF!		KK	reviewed	38.2	9.40819	High	5	8	5	TRUE	FALSE	2	-0.161243	NA	NA	2	-0.193823	NA	NA	4	-0.177533	0.0421701	0.134704	9.07521	NA	NA	NA	9.11998	9.67013	NA	9.06717	9.40045	NA	8.98925	9.4132	NA	556.4	814.7	NA	536.4	675.8	NA	508.2	681.8	NA	188.6	400.3	NA	89.2	261.4	NA	146.1	288	NA	1	2	NA	1	2	NA	1	2	High	High	High	High	High	High	High	High	High
A0A0G2K1A0, B5DFB7, D4A5Y6, M0RBI3	A0A0G2K1A0, B5DFB7, D4A5Y6, M0RBI3	B5DFB7	A0A0G2K1A0	B5DFB7	Naa50	Nat13 protein	cytoplasm [GO:0005737]; cytosol [GO:0005829]; NatA complex [GO:0031415]; nucleus [GO:0005634]; H4 histone acetyltransferase activity [GO:0010485]; N-acetyltransferase activity [GO:0008080]; peptide alpha-N-acetyltransferase activity [GO:0004596]; peptidyl-lysine acetyltransferase activity [GO:0052858]; establishment of mitotic sister chromatid cohesion [GO:0034087]; histone acetylation [GO:0016573]; mitotic sister chromatid cohesion [GO:0007064]; mitotic sister chromatid cohesion, centromeric [GO:0071962]; N-terminal protein amino acid acetylation [GO:0006474]	0	#REF!	#REF!			unreviewed	31.5	13.6095	Medium	2	2	2	TRUE	FALSE	1	-0.283793	NA	NA	1	-0.0712283	NA	NA	2	-0.177511	NA	NA	NA	NA	5.40939	NA	7.91169	NA	NA	7.6279	NA	NA	7.84046	NA	NA	240.8	NA	NA	197.8	NA	NA	229.2	NA	NA	81.6	NA	NA	32.9	NA	NA	65.9	NA	NA	1	NA	NA	1	NA	NA	1	NA	Not Found	High	Not Found	Not Found	High	Not Found	Not Found	High	Not Found
A0A0H2UHW8, Q62765	Q62765	Q62765	Q62765	Q62765	Nlgn1	Neuroligin-1 (Neuroligin I)	cell surface [GO:0009986]; dendrite [GO:0030425]; dendritic shaft [GO:0043198]; dendritic spine [GO:0043197]; excitatory synapse [GO:0060076]; external side of plasma membrane [GO:0009897]; filopodium tip [GO:0032433]; GABA-ergic synapse [GO:0098982]; glutamatergic synapse [GO:0098978]; Golgi apparatus [GO:0005794]; inhibitory synapse [GO:0060077]; integral component of plasma membrane [GO:0005887]; integral component of postsynaptic specialization membrane [GO:0099060]; neuromuscular junction [GO:0031594]; neuron to neuron synapse [GO:0098984]; plasma membrane [GO:0005886]; postsynaptic density [GO:0014069]; presynapse [GO:0098793]; protein complex involved in cell-cell adhesion [GO:0098635]; receptor complex [GO:0043235]; synapse [GO:0045202]; synaptic cleft [GO:0043083]; cell adhesion molecule binding [GO:0050839]; identical protein binding [GO:0042802]; neurexin family protein binding [GO:0042043]; PDZ domain binding [GO:0030165]; protein-containing complex binding [GO:0044877]; scaffold protein binding [GO:0097110]; signaling receptor activity [GO:0038023]; AMPA glutamate receptor clustering [GO:0097113]; calcium-dependent cell-cell adhesion via plasma membrane cell adhesion molecules [GO:0016339]; cell-cell adhesion involved in synapse maturation [GO:0090125]; cellular response to calcium ion [GO:0071277]; chemical synaptic transmission [GO:0007268]; cytoskeletal matrix organization at active zone [GO:0048789]; establishment of protein localization [GO:0045184]; excitatory synapse assembly [GO:1904861]; heterophilic cell-cell adhesion via plasma membrane cell adhesion molecules [GO:0007157]; long-term synaptic potentiation [GO:0060291]; maintenance of synapse structure [GO:0099558]; modulation of chemical synaptic transmission [GO:0050804]; negative regulation of dendritic spine morphogenesis [GO:0061002]; nervous system development [GO:0007399]; neurexin clustering involved in presynaptic membrane assembly [GO:0097115]; neuron cell-cell adhesion [GO:0007158]; neuron projection arborization [GO:0140058]; neuron projection development [GO:0031175]; neuron projection morphogenesis [GO:0048812]; neuronal ion channel clustering [GO:0045161]; NMDA glutamate receptor clustering [GO:0097114]; positive regulation of circadian sleep/wake cycle, wakefulness [GO:0010841]; positive regulation of dendritic spine development [GO:0060999]; positive regulation of excitatory postsynaptic potential [GO:2000463]; positive regulation of filopodium assembly [GO:0051491]; positive regulation of intracellular signal transduction [GO:1902533]; positive regulation of neuromuscular synaptic transmission [GO:1900075]; positive regulation of neuron projection development [GO:0010976]; positive regulation of presynaptic active zone assembly [GO:1905520]; positive regulation of protein localization to synapse [GO:1902474]; positive regulation of ruffle assembly [GO:1900029]; positive regulation of synapse assembly [GO:0051965]; positive regulation of synaptic transmission, GABAergic [GO:0032230]; positive regulation of synaptic transmission, glutamatergic [GO:0051968]; positive regulation of synaptic vesicle clustering [GO:2000809]; positive regulation of synaptic vesicle endocytosis [GO:1900244]; positive regulation of synaptic vesicle exocytosis [GO:2000302]; postsynaptic density protein 95 clustering [GO:0097119]; postsynaptic membrane assembly [GO:0097104]; postsynaptic specialization assembly [GO:0098698]; presynaptic membrane assembly [GO:0097105]; protein localization to synapse [GO:0035418]; protein targeting [GO:0006605]; receptor localization to synapse [GO:0097120]; regulation of AMPA receptor activity [GO:2000311]; regulation of neuron differentiation [GO:0045664]; regulation of NMDA receptor activity [GO:2000310]; regulation of presynapse organization [GO:0099174]; regulation of respiratory gaseous exchange by nervous system process [GO:0002087]; retrograde trans-synaptic signaling by trans-synaptic protein complex [GO:0098942]; rhythmic process [GO:0048511]; synapse assembly [GO:0007416]; synapse maturation [GO:0060074]; synapse organization [GO:0050808]; synaptic membrane adhesion [GO:0099560]; synaptic vesicle clustering [GO:0097091]; synaptic vesicle endocytosis [GO:0048488]; synaptic vesicle targeting [GO:0016080]; synaptic vesicle transport [GO:0048489]; terminal button organization [GO:0072553]	1	#REF!	#REF!		KK	reviewed	462.6	23.7248	High	14	90	8	TRUE	FALSE	3	-0.215248	0.198144	0.418659	3	-0.139325	0.23418	0.410144	6	-0.177287	0.0414769	0.133254	8.95797	10.4157	10.2357	10.2784	9.07575	9.91946	10.0747	8.65857	9.89467	10.2149	8.77116	9.86959	1242	539.6	968.4	1078.4	404.1	951.9	1188.5	436.9	935.5	378.9	182.9	475.8	326.2	67.2	368.2	335.5	125.6	395.2	4	2	4	4	2	4	4	2	4	High	High	High	High	High	High	High	High	High
Q9WTT2	Q9WTT2	Q9WTT2	Q9WTT2	Q9WTT2	Clpb	Caseinolytic peptidase B protein homolog, EC 3.6.1.- (Suppressor of potassium transport defect 3)	cytoplasm [GO:0005737]; mitochondrial intermembrane space [GO:0005758]; mitochondrion [GO:0005739]; ATP binding [GO:0005524]; ATP hydrolysis activity [GO:0016887]; antiviral innate immune response [GO:0140374]; cellular response to heat [GO:0034605]; RIG-I signaling pathway [GO:0039529]	0	#REF!	#REF!			reviewed	60.6	39.8818	High	23	117	1	TRUE	FALSE	1	-0.0498623	NA	NA	1	-0.304568	NA	NA	2	-0.177215	NA	NA	NA	NA	NA	NA	9.05745	NA	NA	9.00759	NA	NA	8.75288	NA	NA	532.8	NA	NA	514.7	NA	NA	431.4	NA	NA	180.6	NA	NA	85.6	NA	NA	124	NA	NA	1	NA	NA	1	NA	NA	1	NA	Not Found	Medium	Not Found	Not Found	Medium	Not Found	Not Found	Medium	Not Found
Q66HA5	Q66HA5	Q66HA5	Q66HA5	Q66HA5	Cc2d1a	Coiled-coil and C2 domain-containing protein 1A (Five prime repressor element under dual repression-binding protein 1, FRE under dual repression-binding protein 1, Freud-1)	cytosol [GO:0005829]; fibrillar center [GO:0001650]; microtubule organizing center [GO:0005815]; nucleus [GO:0005634]; plasma membrane [GO:0005886]; DNA-binding transcription factor activity, RNA polymerase II-specific [GO:0000981]; DNA-binding transcription repressor activity, RNA polymerase II-specific [GO:0001227]; RNA polymerase II cis-regulatory region sequence-specific DNA binding [GO:0000978]; negative regulation of snRNA transcription by RNA polymerase II [GO:1905381]; negative regulation of transcription by RNA polymerase II [GO:0000122]; regulation of transcription by RNA polymerase II [GO:0006357]	0	#REF!	#REF!		KK	reviewed	82.5	25.3985	High	22	56	21	TRUE	FALSE	3	-0.218598	0.080129	0.29438	3	-0.135188	0.184242	0.363332	6	-0.176893	0.0122725	0.0681772	10.3182	9.96015	9.76072	11.5308	11.7786	10.3801	11.387	11.4286	10.2181	11.3224	11.5812	10.3804	2958.8	3513.3	1332.7	2678.2	2756.5	1191.1	2560.8	3064.1	1332.9	902.6	1190.8	654.8	810.2	458.4	460.7	722.9	880.8	563	11	10	7	11	10	7	11	10	7	High	High	High	High	High	High	High	High	High
A0A0G2K977, A0A140TAB6, Q62839	A0A0G2K977	A0A0G2K977	A0A0G2K977	A0A0G2K977	Golga2	Golgin subfamily A member 2	cis-Golgi network [GO:0005801]	0	#REF!	#REF!		KK	unreviewed	13.7	54.9708	High	44	174	44	TRUE	FALSE	3	-0.0973644	0.173317	0.393898	3	-0.25604	0.0487233	0.215869	6	-0.176702	0.0152696	0.0767357	11.022	12.1133	13.0909	12.8307	12.759	12.2021	12.791	12.5689	12.1399	12.5391	12.4239	12.0607	7284.7	6931.9	4711.9	7087	6075.8	4513	5951.6	5495	4272	2222.3	2349.5	2315.2	2143.8	1010.4	1745.6	1680.1	1579.6	1804.6	30	23	17	30	23	17	30	23	17	High	High	High	High	High	High	High	High	High
A0A0G2JVH7, A0A0G2K5T9, Q5FWU0, Q5BJU7, Q5FWU0	Q5BJU7	Q5BJU7	Q5BJU7	Q5BJU7	Wasf1	Wiskott-Aldrich syndrome protein family member 1, WASP family protein member 1 (Protein WAVE-1)	cytoplasm [GO:0005737]; cytoskeleton [GO:0005856]; dendrite cytoplasm [GO:0032839]; focal adhesion [GO:0005925]; lamellipodium [GO:0030027]; mitochondrial outer membrane [GO:0005741]; mitochondrion [GO:0005739]; postsynapse [GO:0098794]; protein-containing complex [GO:0032991]; SCAR complex [GO:0031209]; actin binding [GO:0003779]; Arp2/3 complex binding [GO:0071933]; protein kinase A binding [GO:0051018]; protein kinase A regulatory subunit binding [GO:0034237]; small GTPase binding [GO:0031267]; actin cytoskeleton organization [GO:0030036]; cellular response to brain-derived neurotrophic factor stimulus [GO:1990416]; dendrite extension [GO:0097484]; dendritic transport of mitochondrion [GO:0098939]; lamellipodium morphogenesis [GO:0072673]; mitochondrion morphogenesis [GO:0070584]; modification of postsynaptic actin cytoskeleton [GO:0098885]; neuron projection development [GO:0031175]; positive regulation of Arp2/3 complex-mediated actin nucleation [GO:2000601]; positive regulation of neurotrophin TRK receptor signaling pathway [GO:0051388]; Rac protein signal transduction [GO:0016601]; receptor-mediated endocytosis [GO:0006898]	0	#REF!	#REF!		KK	reviewed	116.6	36.3148	High	20	112	19	TRUE	FALSE	3	-0.228416	0.112587	0.329752	3	-0.124816	0.210911	0.387935	6	-0.176616	0.0218063	0.0924224	11.8103	12.0419	11.5996	12.6276	12.6486	12.1193	12.3713	12.2908	12.0481	12.3743	12.5458	12.1009	6328.5	6420.9	4449	5298.2	5010.8	4234.9	5309.4	5979.6	4392.6	1930.6	2176.3	2186	1602.7	833.3	1638	1498.8	1718.9	1855.6	13	10	9	13	10	9	13	10	9	High	High	High	High	High	High	High	High	High
D3ZER6	D3ZER6	D3ZER6	D3ZER6	D3ZER6	Tnpo2	Transportin 2	cytoplasm [GO:0005737]; nucleus [GO:0005634]; nuclear import signal receptor activity [GO:0061608]; nuclear localization sequence binding [GO:0008139]; small GTPase binding [GO:0031267]; negative regulation of muscle cell differentiation [GO:0051148]; protein import into nucleus [GO:0006606]	0	#REF!	#REF!		KK	unreviewed	19.2	28.2585	High	20	97	13	TRUE	FALSE	3	-0.230482	0.0525029	0.278872	3	-0.121607	0.103109	0.281178	6	-0.176044	0.00663398	0.0491291	12.5061	12.6301	12.2993	11.9595	11.0524	11.7891	11.8377	10.7824	11.4894	11.8902	10.9625	11.5836	3982.6	2123.7	3539	3660.1	1761.3	2875.2	3795.7	1995.4	3069	1214.9	719.8	1738.9	1107.2	292.9	1112.1	1071.5	573.6	1296.4	12	6	7	12	6	7	12	6	7	High	High	High	High	High	High	High	High	High
D3ZYW8	D3ZYW8	D3ZYW8	D3ZYW8	D3ZYW8	Tmem266	Similar to expressed sequence AI118078 (Predicted) (Transmembrane protein 266)	cytosol [GO:0005829]; dendrite [GO:0030425]; integral component of plasma membrane [GO:0005887]; protein homodimerization activity [GO:0042803]	1	#REF!	#REF!			unreviewed	24	13.6106	High	4	8	4	TRUE	FALSE	2	-0.0433383	NA	NA	2	-0.308506	NA	NA	4	-0.175922	0.202188	0.349931	NA	NA	NA	8.48704	8.47371	NA	8.28123	8.59283	NA	8.08587	8.25786	NA	358.8	355.5	NA	311.1	386.1	NA	271.7	306.1	NA	109.4	120.5	NA	94.1	64.2	NA	76.7	88	NA	2	3	NA	2	3	NA	2	3	NA	High	High	High	High	High	High	High	High	High
P20611, Q642D2	P20611, Q642D2	P20611	P20611	P20611	Acp2	Lysosomal acid phosphatase, LAP, EC 3.1.3.2	cytoplasmic vesicle [GO:0031410]; integral component of membrane [GO:0016021]; lysosomal lumen [GO:0043202]; lysosomal membrane [GO:0005765]; lysosome [GO:0005764]; neuron projection [GO:0043005]; synapse [GO:0045202]; acid phosphatase activity [GO:0003993]; phosphatase activity [GO:0016791]; phosphoprotein phosphatase activity [GO:0004721]; phosphotyrosine residue binding [GO:0001784]; autophagic cell death [GO:0048102]; chemical synaptic transmission [GO:0007268]; dephosphorylation [GO:0016311]; lysosome organization [GO:0007040]; response to organic substance [GO:0010033]; skeletal system development [GO:0001501]	1	#REF!	#REF!			reviewed	99.2	24.5863	High	12	52	12	TRUE	FALSE	3	-0.048755	0.753013	0.849639	3	-0.303004	0.0686688	0.241884	6	-0.17588	0.111329	0.240304	10.5883	11.737	11.405	11.0454	11.6297	11.8964	11.1563	11.312	11.9569	10.6353	11.2686	11.7586	2113.4	3168.7	3812.2	2282.3	2542.4	3975.5	1590.5	2467.1	3464.8	644.7	1074	1873.1	690.4	422.8	1537.7	449	709.2	1463.6	4	8	8	4	8	8	4	8	8	High	High	High	High	High	High	High	High	High
A0A0G2JVS2, Q6AYD3, Q7TP85	Q6AYD3	Q6AYD3	Q6AYD3	Q6AYD3	Pa2g4	Proliferation-associated protein 2G4	cytoplasm [GO:0005737]; nucleolus [GO:0005730]; nucleus [GO:0005634]; nucleic acid binding [GO:0003676]; RNA binding [GO:0003723]; transcription corepressor activity [GO:0003714]; ubiquitin protein ligase binding [GO:0031625]; negative regulation of apoptotic process [GO:0043066]; negative regulation of transcription, DNA-templated [GO:0045892]; positive regulation of cell differentiation [GO:0045597]; regulation of translation [GO:0006417]; rRNA processing [GO:0006364]	0	#REF!	#REF!		KK	reviewed	99.9	39.5939	High	16	65	15	TRUE	FALSE	3	-0.224432	0.0119358	0.230546	3	-0.127227	0.103613	0.281792	6	-0.175829	0.00253551	0.030364	11.7256	11.5638	10.8657	11.7133	12.0065	11.3057	11.5224	11.7338	11.0961	11.4991	11.9066	11.2382	3357.8	4114.6	2531.4	2941.6	3405.9	2189	2894.5	3839.1	2415.7	1024.3	1394.6	1243.8	889.8	566.4	846.7	817.1	1103.6	1020.5	8	9	6	8	9	6	8	9	6	High	High	High	High	High	High	High	High	High
A0A0G2KAN5, B2RYQ5	A0A0G2KAN5, B2RYQ5	B2RYQ5	A0A0G2KAN5	B2RYQ5	Erh	Enhancer of rudimentary homolog	methylosome [GO:0034709]; midbody [GO:0030496]; nucleus [GO:0005634]; methyl-CpG binding [GO:0008327]; cell cycle [GO:0007049]	0	#REF!	#REF!			unreviewed	25	24.0385	High	3	17	3	TRUE	FALSE	3	-0.218367	0.345951	0.547005	3	-0.13329	0.173268	0.351051	6	-0.175829	0.0991415	0.223926	9.8892	10.5768	9.78447	9.99661	8.66534	8.71012	10.058	8.11478	8.54419	9.98114	8.4292	8.56186	1021.6	406	418.8	1066	277.2	373.3	1010.7	344.7	377.9	311.6	137.6	205.8	322.5	46.1	144.4	285.3	99.1	159.6	2	1	1	2	1	1	2	1	1	High	High	High	High	High	High	High	High	High
D3ZF16	D3ZF16	D3ZF16	D3ZF16	D3ZF16	Lmf1	Lipase maturation factor	endoplasmic reticulum membrane [GO:0005789]; Golgi apparatus [GO:0005794]; integral component of membrane [GO:0016021]; chylomicron remnant clearance [GO:0034382]; endoplasmic reticulum to Golgi vesicle-mediated transport [GO:0006888]; positive regulation of lipoprotein lipase activity [GO:0051006]; protein glycosylation in Golgi [GO:0033578]; protein maturation [GO:0051604]; protein secretion [GO:0009306]; regulation of cholesterol metabolic process [GO:0090181]; regulation of triglyceride metabolic process [GO:0090207]; triglyceride metabolic process [GO:0006641]	1	#REF!	#REF!			unreviewed	41	4.69565	High	2	4	2	TRUE	FALSE	3	-0.106656	0.569837	0.716646	3	-0.244884	0.214939	0.390899	6	-0.17577	0.134361	0.270165	NA	NA	7.53138	6.53605	6.63517	8.00225	6.25172	6.84423	7.75756	6.01792	6.52669	7.89421	92.8	99.4	256.4	76.2	114.9	216.4	64.8	92.2	237.9	28.3	33.7	126	23	19.1	83.7	18.3	26.5	100.5	1	1	1	1	1	1	1	1	1	High	High	High	High	High	High	High	High	High
F1M1W4	F1M1W4	F1M1W4	F1M1W4	F1M1W4	Ndfip2	Nedd4 family-interacting protein 2	cytoplasm [GO:0005737]; endoplasmic reticulum [GO:0005783]; endosome membrane [GO:0010008]; Golgi apparatus [GO:0005794]; Golgi membrane [GO:0000139]; integral component of membrane [GO:0016021]; mitochondrion [GO:0005739]; perinuclear region of cytoplasm [GO:0048471]; WW domain binding [GO:0050699]; metal ion transport [GO:0030001]; negative regulation of gene expression [GO:0010629]; negative regulation of protein transport [GO:0051224]; negative regulation of transporter activity [GO:0032410]; positive regulation of protein ubiquitination [GO:0031398]; ubiquitin-dependent protein catabolic process [GO:0006511]; vacuolar transport [GO:0007034]	1	#REF!	#REF!		KK	unreviewed	47.2	4.1543	High	1	6	1	TRUE	FALSE	2	-0.0908224	NA	NA	2	-0.260603	NA	NA	4	-0.175712	0.0386167	0.12803	NA	NA	8.14619	8.97269	NA	9.57327	8.86109	NA	9.50323	8.71596	NA	9.30879	502.4	NA	761.8	465	NA	725.7	420.5	NA	634.2	153.3	NA	374.3	140.7	NA	280.7	118.7	NA	267.9	1	NA	1	1	NA	1	1	NA	1	High	Not Found	High	High	Not Found	High	High	Not Found	High
A0A0G2K4Q6, Q6GMN4, Q8JZQ0	A0A0G2K4Q6, Q6GMN4, Q8JZQ0	Q8JZQ0	A0A0G2K4Q6	Q8JZQ0	Csf1	Macrophage colony-stimulating factor 1, CSF-1, MCSF [Cleaved into: Processed macrophage colony-stimulating factor 1 ]	CSF1-CSF1R complex [GO:1990682]; extracellular space [GO:0005615]; integral component of membrane [GO:0016021]; nuclear body [GO:0016604]; perinuclear region of cytoplasm [GO:0048471]; plasma membrane [GO:0005886]; cytokine activity [GO:0005125]; growth factor activity [GO:0008083]; identical protein binding [GO:0042802]; macrophage colony-stimulating factor receptor binding [GO:0005157]; protein homodimerization activity [GO:0042803]; branching involved in mammary gland duct morphogenesis [GO:0060444]; cell population proliferation [GO:0008283]; developmental process involved in reproduction [GO:0003006]; homeostasis of number of cells within a tissue [GO:0048873]; inflammatory response [GO:0006954]; innate immune response [GO:0045087]; macrophage colony-stimulating factor signaling pathway [GO:0038145]; macrophage differentiation [GO:0030225]; mammary duct terminal end bud growth [GO:0060763]; mammary gland fat development [GO:0060611]; microglial cell proliferation [GO:0061518]; negative regulation of neuron death [GO:1901215]; odontogenesis [GO:0042476]; ossification [GO:0001503]; osteoclast differentiation [GO:0030316]; osteoclast proliferation [GO:0002158]; positive regulation of cell migration [GO:0030335]; positive regulation of cell population proliferation [GO:0008284]; positive regulation of cell-matrix adhesion [GO:0001954]; positive regulation of cellular protein metabolic process [GO:0032270]; positive regulation of gene expression [GO:0010628]; positive regulation of macrophage chemotaxis [GO:0010759]; positive regulation of macrophage colony-stimulating factor signaling pathway [GO:1902228]; positive regulation of macrophage derived foam cell differentiation [GO:0010744]; positive regulation of macrophage differentiation [GO:0045651]; positive regulation of macrophage migration [GO:1905523]; positive regulation of microglial cell migration [GO:1904141]; positive regulation of monocyte differentiation [GO:0045657]; positive regulation of mononuclear cell proliferation [GO:0032946]; positive regulation of multicellular organism growth [GO:0040018]; positive regulation of odontogenesis of dentin-containing tooth [GO:0042488]; positive regulation of osteoclast differentiation [GO:0045672]; positive regulation of protein kinase activity [GO:0045860]; positive regulation of Ras protein signal transduction [GO:0046579]; regulation of ossification [GO:0030278]; response to ischemia [GO:0002931]; transmembrane receptor protein tyrosine kinase signaling pathway [GO:0007169]	1	#REF!	#REF!			reviewed	169.4	3.53357	Medium	1	3	1	TRUE	FALSE	2	-0.0819018	NA	NA	2	-0.2695	NA	NA	4	-0.175701	0.38259	0.532863	NA	6.40259	NA	NA	7.72451	7.62936	NA	7.33271	7.85736	NA	7.20163	7.61324	NA	211.5	198	NA	161.2	231.9	NA	147.2	195.8	NA	71.7	97.3	NA	26.8	89.7	NA	42.3	82.7	NA	1	1	NA	1	1	NA	1	1	Not Found	High	High	Not Found	High	High	Not Found	High	High
Q6AYN4	Q6AYN4	Q6AYN4	Q6AYN4	Q6AYN4	Phyhipl	Phytanoyl-CoA hydroxylase-interacting protein-like	cytoplasm [GO:0005737]	0	#REF!	#REF!			reviewed	35.4	35.2	High	14	37	10	TRUE	FALSE	3	-0.139164	0.433804	0.61553	3	-0.211492	0.242516	0.417943	6	-0.175328	0.102001	0.22745	10.7227	10.1534	9.66782	11.011	9.70805	10.6126	11.0963	9.30241	10.5155	10.9992	9.2555	10.4425	2063.7	836.4	1565.7	2189.3	631.4	1463.8	2046.8	611.2	1391.6	629.5	283.5	769.3	662.3	105	566.2	577.8	175.7	587.9	9	4	3	9	4	3	9	4	3	High	High	High	High	High	High	High	High	High
B2RYM8	B2RYM8	B2RYM8	B2RYM8	B2RYM8	Fam210b	Family with sequence similarity 210, member B (Similar to RIKEN cDNA 2010011I20 (Predicted), isoform CRA_a)	intrinsic component of membrane [GO:0031224]; mitochondrial outer membrane [GO:0005741]; mitochondrion [GO:0005739]; cellular response to estradiol stimulus [GO:0071392]; positive regulation of erythrocyte differentiation [GO:0045648]	0	#REF!	#REF!			unreviewed	20.9	6.84211	High	1	5	1	TRUE	FALSE	3	-0.276819	0.203083	0.423961	3	-0.0731827	0.662478	0.766064	6	-0.175001	0.150578	0.290191	NA	NA	6.94369	6.2724	6.71012	7.17692	5.70321	6.62352	7.00225	6.15381	6.41278	7.3733	77.3	104.7	144.7	52.1	98.6	128.2	71.2	85.2	165.8	23.6	35.5	71.1	15.8	16.4	49.6	20.1	24.5	70	1	1	1	1	1	1	1	1	1	High	High	High	High	High	High	High	High	High
Q62931	Q62931	Q62931	Q62931	Q62931	Gosr1	Golgi SNAP receptor complex member 1 (28 kDa Golgi SNARE protein) (28 kDa cis-Golgi SNARE p28, GOS-28, GOS28)	cis-Golgi network [GO:0005801]; cytosol [GO:0005829]; Golgi apparatus [GO:0005794]; Golgi medial cisterna [GO:0005797]; Golgi membrane [GO:0000139]; integral component of membrane [GO:0016021]; SNARE complex [GO:0031201]; SNAP receptor activity [GO:0005484]; endoplasmic reticulum to Golgi vesicle-mediated transport [GO:0006888]; protein transport [GO:0015031]; retrograde transport, endosome to Golgi [GO:0042147]; vesicle fusion [GO:0006906]	1	#REF!	#REF!		KK	reviewed	100.4	24.8	High	8	32	8	TRUE	FALSE	3	-0.190422	0.0712797	0.287748	3	-0.159498	0.144895	0.323355	6	-0.17496	0.00683848	0.0497886	10.9492	10.9175	11.5622	10.8342	10.3647	10.9049	10.711	10.068	10.7536	10.6475	10.1028	10.8751	1825.7	1318.5	1917.4	1676.2	1073.4	1726.5	1604	1099.6	1878.2	556.9	446.9	942.1	507	178.5	667.8	452.8	316.1	793.4	4	3	6	4	3	6	4	3	6	High	High	High	High	High	High	High	High	High
A0A0G2K1L5, Q0VGJ9, Q0VGJ9	Q0VGJ9, Q0VGJ9	Q0VGJ9	Q0VGJ9	Q0VGJ9	Reep2	Receptor expression-enhancing protein	cytoplasmic microtubule [GO:0005881]; endoplasmic reticulum [GO:0005783]; endoplasmic reticulum membrane [GO:0005789]; endoplasmic reticulum tubular network [GO:0071782]; integral component of plasma membrane [GO:0005887]; membrane [GO:0016020]; microtubule binding [GO:0008017]; taste receptor binding [GO:0031883]; endoplasmic reticulum tubular network organization [GO:0071786]; protein transport into membrane raft [GO:0032596]; regulation of intracellular transport [GO:0032386]; sensory perception of bitter taste [GO:0050913]; sensory perception of sweet taste [GO:0050916]	1	#REF!	#REF!		KK	unreviewed	52.3	49.6063	High	13	70	12	TRUE	FALSE	3	-0.159871	0.187829	0.410083	3	-0.189952	0.0351743	0.196838	6	-0.174912	0.0075015	0.0524705	11.884	11.0753	12.302	11.5405	12.0152	11.1824	11.4802	11.9166	10.8616	11.4219	11.8038	10.9426	2978.7	4139.4	2324	2856.9	3865.9	1860.7	2743.6	3575.1	1968.1	908.7	1403	1141.9	864.2	642.9	719.7	774.5	1027.7	831.4	5	9	5	5	9	5	5	9	5	High	High	High	High	High	High	High	High	High
D3ZVH6	D3ZVH6	D3ZVH6	D3ZVH6	D3ZVH6	Vps41	Vacuolar protein sorting-associated protein 41 homolog	clathrin-coated vesicle [GO:0030136]; early endosome [GO:0005769]; endosome membrane [GO:0010008]; Golgi apparatus [GO:0005794]; Golgi-associated vesicle [GO:0005798]; HOPS complex [GO:0030897]; late endosome [GO:0005770]; late endosome membrane [GO:0031902]; lysosomal HOPS complex [GO:1902501]; lysosomal membrane [GO:0005765]; lysosome [GO:0005764]; microtubule cytoskeleton [GO:0015630]; identical protein binding [GO:0042802]; microtubule binding [GO:0008017]; protein self-association [GO:0043621]; cellular response to starvation [GO:0009267]; endosomal vesicle fusion [GO:0034058]; endosome to lysosome transport [GO:0008333]; late endosome to lysosome transport [GO:1902774]; macroautophagy [GO:0016236]; protein targeting to vacuole [GO:0006623]; regulated exocytosis [GO:0045055]; vesicle-mediated transport [GO:0016192]	0	#REF!	#REF!		KK	unreviewed	76.3	27.3316	High	20	47	19	TRUE	FALSE	3	-0.195913	0.101605	0.318169	3	-0.153768	0.0878136	0.264642	6	-0.174841	0.00616972	0.0477967	9.75505	10.8547	10.9864	11.859	10.4186	10.3755	11.5455	10.3397	10.18	11.6077	10.308	10.276	3714.6	1368.7	1328.4	2989.2	1295.9	1160.1	3120.9	1267.7	1239.9	1133.2	463.9	652.7	904.2	215.5	448.7	881	364.4	523.8	14	4	4	14	4	4	14	4	4	High	High	High	High	High	High	High	High	High
Q505J8	Q505J8	Q505J8	Q505J8	Q505J8	Farsa	Phenylalanine--tRNA ligase alpha subunit, EC 6.1.1.20 (Phenylalanyl-tRNA synthetase alpha subunit, PheRS)	cytoplasm [GO:0005737]; phenylalanine-tRNA ligase complex [GO:0009328]; ATP binding [GO:0005524]; phenylalanine-tRNA ligase activity [GO:0004826]; tRNA binding [GO:0000049]; phenylalanyl-tRNA aminoacylation [GO:0006432]; protein heterotetramerization [GO:0051290]	0	#REF!	#REF!		KK	reviewed	58.6	32.0866	High	14	48	14	TRUE	FALSE	3	-0.174727	0.145788	0.363798	3	-0.174813	0.110615	0.286556	6	-0.17477	0.010641	0.062274	9.46883	11.0675	11.8352	9.98584	11.5555	10.6045	9.87544	11.2309	10.5153	9.78414	11.2866	10.5507	1014	3010	1556.9	939.3	2403.5	1463.6	881.7	2498.1	1499.9	309.3	1020.2	765	284.1	399.7	566.1	248.9	718.1	633.6	3	8	6	3	8	6	3	8	6	High	High	High	High	High	High	High	High	High
Q8VI66, Q9EPV5	Q8VI66, Q9EPV5	Q9EPV5	Q8VI66	Q9EPV5	Apaf1	Apoptotic protease-activating factor 1, APAF-1	apoptosome [GO:0043293]; cytoplasm [GO:0005737]; cytosol [GO:0005829]; nucleus [GO:0005634]; protein-containing complex [GO:0032991]; ADP binding [GO:0043531]; ATP binding [GO:0005524]; cysteine-type endopeptidase activator activity involved in apoptotic process [GO:0008656]; heat shock protein binding [GO:0031072]; identical protein binding [GO:0042802]; activation of cysteine-type endopeptidase activity [GO:0097202]; activation of cysteine-type endopeptidase activity involved in apoptotic process [GO:0006919]; activation of cysteine-type endopeptidase activity involved in apoptotic process by cytochrome c [GO:0008635]; aging [GO:0007568]; brain development [GO:0007420]; cardiac muscle cell apoptotic process [GO:0010659]; cell differentiation [GO:0030154]; cellular response to transforming growth factor beta stimulus [GO:0071560]; forebrain development [GO:0030900]; intrinsic apoptotic signaling pathway in response to endoplasmic reticulum stress [GO:0070059]; kidney development [GO:0001822]; neural tube closure [GO:0001843]; neuron apoptotic process [GO:0051402]; positive regulation of apoptotic signaling pathway [GO:2001235]; regulation of apoptotic DNA fragmentation [GO:1902510]; response to hypoxia [GO:0001666]; response to nutrient [GO:0007584]	0	#REF!	#REF!			reviewed	122.7	1.1209	Medium	2	6	1	TRUE	FALSE	1	-0.29159	NA	NA	1	-0.0573332	NA	NA	2	-0.174462	NA	NA	NA	6.74012	NA	NA	6.40429	NA	NA	6.1127	NA	NA	6.34696	NA	NA	84.7	NA	NA	69.2	NA	NA	81.4	NA	NA	28.7	NA	NA	11.5	NA	NA	23.4	NA	NA	1	NA	NA	1	NA	NA	1	NA	Not Found	Medium	Not Found	Not Found	Medium	Not Found	Not Found	Medium	Not Found
D3ZJ91	D3ZJ91	D3ZJ91	D3ZJ91	D3ZJ91	Ddhd2	DDHD domain-containing 2	centriolar satellite [GO:0034451]; COPII-coated ER to Golgi transport vesicle [GO:0030134]; cytoplasm [GO:0005737]; cytosol [GO:0005829]; membrane [GO:0016020]; metal ion binding [GO:0046872]; phospholipase activity [GO:0004620]; triglyceride lipase activity [GO:0004806]; lipid droplet organization [GO:0034389]; locomotory behavior [GO:0007626]; positive regulation of mitochondrial fission [GO:0090141]; triglyceride catabolic process [GO:0019433]; visual learning [GO:0008542]	0	#REF!	#REF!			unreviewed	30	5.29328	High	4	8	4	TRUE	FALSE	2	-0.24112	NA	NA	2	-0.107661	NA	NA	4	-0.174391	0.0538424	0.154193	7.08321	8.09961	NA	NA	9.83605	6.85549	NA	9.49506	6.71425	NA	9.71201	6.76421	NA	914	115.8	NA	721.6	105	NA	838.7	108.7	NA	309.8	56.9	NA	120	40.6	NA	241.1	45.9	NA	4	1	NA	4	1	NA	4	1	Not Found	High	High	Not Found	High	High	Not Found	High	High
F1LT14, F1LX12	F1LT14	F1LT14	F1LT14	F1LT14	Frmd5	FERM domain-containing 5	adherens junction [GO:0005912]; cytoskeleton [GO:0005856]; integrin binding [GO:0005178]; protein kinase binding [GO:0019901]; actomyosin structure organization [GO:0031032]; negative regulation of cell motility [GO:2000146]; positive regulation of cell adhesion [GO:0045785]; regulation of cell migration [GO:0030334]	0	#REF!	#REF!			unreviewed	20.2	16.2887	High	7	11	7	TRUE	FALSE	2	-0.314987	NA	NA	2	-0.0334451	NA	NA	4	-0.174216	0.17334	0.318835	7.89905	10.0832	7.08852	10.021	6.19967	NA	9.7705	5.82018	NA	9.87021	6.28355	NA	1039	73.5	NA	873.4	56.5	NA	935.9	77.9	NA	317	24.9	NA	264.2	9.4	NA	264.2	22.4	NA	3	1	NA	3	1	NA	3	1	NA	High	High	Not Found	High	High	Not Found	High	High	Not Found
F1M949, Q32Q01	F1M949	F1M949	F1M949	F1M949	Ckap5	Cytoskeleton-associated protein 5	centrosome [GO:0005813]; cytoplasm [GO:0005737]; dendrite [GO:0030425]; kinetochore [GO:0000776]; neuronal ribonucleoprotein granule [GO:0071598]; perikaryon [GO:0043204]; postsynapse [GO:0098794]; protein-containing complex [GO:0032991]; spindle pole [GO:0000922]; microtubule binding [GO:0008017]; microtubule plus end polymerase [GO:0061863]; microtubule plus-end binding [GO:0051010]; ribonucleoprotein complex binding [GO:0043021]; central nervous system myelin formation [GO:0032289]; centrosome cycle [GO:0007098]; centrosome duplication [GO:0051298]; cytoplasmic translation [GO:0002181]; dendritic spine maintenance [GO:0097062]; establishment or maintenance of microtubule cytoskeleton polarity [GO:0030951]; excitatory postsynaptic potential [GO:0060079]; habituation [GO:0046959]; locomotory behavior [GO:0007626]; long-term synaptic potentiation [GO:0060291]; microtubule polymerization [GO:0046785]; mitotic spindle organization [GO:0007052]; mRNA localization resulting in posttranscriptional regulation of gene expression [GO:0010609]; positive regulation of endocytosis [GO:0045807]; positive regulation of microtubule nucleation [GO:0090063]; ribonucleoprotein complex assembly [GO:0022618]; spindle organization [GO:0007051]; visual learning [GO:0008542]	0	#REF!	#REF!		KK	unreviewed	70.2	39.8115	High	64	251	64	TRUE	FALSE	3	-0.240974	0.00248855	0.17437	3	-0.107427	0.0707898	0.244471	6	-0.1742	0.00334133	0.0352116	13.3213	14.0226	13.6405	13.9039	13.6287	12.1494	13.639	13.397	11.923	13.7361	13.5545	12.069	15327.9	12666	4542.8	12757	10787.2	3883	13645.4	12030.9	4296.8	4675.9	4293	2232.1	3859	1793.9	1501.9	3852	3458.4	1815.1	41	29	14	41	29	14	41	29	14	High	High	High	High	High	High	High	High	High
F7EMB2, Q6QI16, Q7TQ71	F7EMB2	F7EMB2	F7EMB2	F7EMB2	Rtraf	RNA transcription, translation and transport factor protein	centrosome [GO:0005813]; cytoplasm [GO:0005737]; mitotic spindle [GO:0072686]; nucleus [GO:0005634]; perinuclear region of cytoplasm [GO:0048471]; tRNA-splicing ligase complex [GO:0072669]; identical protein binding [GO:0042802]; RNA binding [GO:0003723]; RNA polymerase II complex binding [GO:0000993]; negative regulation of protein kinase activity [GO:0006469]; positive regulation of transcription by RNA polymerase II [GO:0045944]; tRNA splicing, via endonucleolytic cleavage and ligation [GO:0006388]	0	#REF!	#REF!			unreviewed	37.3	69.6721	High	16	86	16	TRUE	FALSE	3	-0.137331	0.463437	0.634593	3	-0.210814	0.0490531	0.215932	6	-0.174072	0.0641354	0.170866	11.6955	11.6146	11.5255	12.7845	12.7577	11.8874	12.9217	12.3672	11.7287	12.6665	12.4762	11.6545	7055.3	6925.4	3788.6	7759.5	5283.2	3393.8	6501.4	5697.8	3223.6	2152.3	2347.3	1861.5	2347.2	878.6	1312.7	1835.3	1637.9	1361.8	15	11	6	15	11	6	15	11	6	High	High	High	High	High	High	High	High	High
Q68FR9, Q9WUN0	Q68FR9	Q68FR9	Q68FR9	Q68FR9	Eef1d	Elongation factor 1-delta, EF-1-delta	cytoplasm [GO:0005737]; cytosol [GO:0005829]; eukaryotic translation elongation factor 1 complex [GO:0005853]; glutamatergic synapse [GO:0098978]; nucleus [GO:0005634]; synapse [GO:0045202]; DNA binding [GO:0003677]; guanyl-nucleotide exchange factor activity [GO:0005085]; translation elongation factor activity [GO:0003746]; cellular response to ionizing radiation [GO:0071479]; translational elongation [GO:0006414]	0	#REF!	#REF!		KK	reviewed	63.6	60.8541	High	17	107	16	TRUE	FALSE	3	-0.200717	0.145532	0.363418	3	-0.147412	0.177992	0.355231	6	-0.174064	0.0199772	0.0890275	11.9018	11.885	12.1793	13.023	11.9438	12.6189	12.8319	11.589	12.5626	12.8084	11.7192	12.6158	8323.5	3939.4	6290.3	7291	3080.6	6049.5	7173.1	3371.6	6276.8	2539.2	1335.2	3090.7	2205.5	512.3	2339.9	2024.9	969.2	2651.5	11	10	10	11	10	10	11	10	10	High	High	High	High	High	High	High	High	High
A0A0G2JZZ3, D3ZD47	A0A0G2JZZ3	A0A0G2JZZ3	A0A0G2JZZ3	A0A0G2JZZ3	Ctif	CBP80/20-dependent translation initiation factor	cytosol [GO:0005829]; perinuclear region of cytoplasm [GO:0048471]; RNA binding [GO:0003723]; translation activator activity [GO:0008494]; nuclear-transcribed mRNA catabolic process, nonsense-mediated decay [GO:0000184]; regulation of translational initiation [GO:0006446]	0	#REF!	#REF!			unreviewed	15.4	6.18729	High	4	8	4	TRUE	FALSE	3	-0.0586668	0.645051	0.773359	3	-0.28937	0.0524905	0.219414	6	-0.174018	0.0746375	0.186657	7.88142	8.48945	8.04111	8.893	10.3211	7.9571	9.04248	10.216	7.73674	8.73539	10.0017	7.56605	475.4	1279.3	248.5	527.3	1189.4	213.3	426.2	1025.2	189.5	145	433.6	122.1	159.5	197.8	82.5	120.3	294.7	80	2	2	1	2	2	1	2	2	1	High	High	High	High	High	High	High	High	High
A0A0H2UI17, Q5M821	Q5M821	Q5M821	Q5M821	Q5M821	Ppm1h	Protein phosphatase 1H, EC 3.1.3.16	cytoplasm [GO:0005737]; glutamatergic synapse [GO:0098978]; nucleoplasm [GO:0005654]; nucleus [GO:0005634]; synapse [GO:0045202]; identical protein binding [GO:0042802]; phosphoprotein phosphatase activity [GO:0004721]; protein serine/threonine phosphatase activity [GO:0004722]; protein dephosphorylation [GO:0006470]	0	#REF!	#REF!		KK	reviewed	64.3	28.46	High	13	30	13	TRUE	FALSE	3	-0.206582	0.217868	0.435707	3	-0.141158	0.257966	0.431493	6	-0.17387	0.0495567	0.146361	8.94251	8.53683	9.71493	8.67913	10.8199	10.6696	8.45861	10.4191	10.6712	8.42333	10.6155	10.7063	409.9	1807.7	1628.8	351.8	1369.2	1630.6	343.3	1568.9	1670.8	125	612.7	800.3	106.4	227.7	630.7	96.9	451	705.8	2	6	3	2	6	3	2	6	3	High	High	High	High	High	High	High	High	High
A0A0G2K1K5, D3ZHI8	D3ZHI8	D3ZHI8	D3ZHI8	D3ZHI8	Trappc11	Trafficking protein particle complex subunit 11	Golgi apparatus [GO:0005794]; TRAPP complex [GO:0030008]; constitutive secretory pathway [GO:0045054]; endoplasmic reticulum to Golgi vesicle-mediated transport [GO:0006888]; Golgi organization [GO:0007030]; regulation of protein complex stability [GO:0061635]	0	#REF!	#REF!			unreviewed	28.5	8.6496	High	9	25	9	TRUE	FALSE	3	-0.236985	0.215769	0.434495	3	-0.110259	0.195729	0.373654	6	-0.173622	0.0572456	0.160115	8.32733	8.84109	10.2703	10.9283	9.61949	10.3462	10.8386	9.1179	10.2265	10.886	9.39468	10.2825	1948.7	786.6	1301.7	1831.2	555.6	1198.1	1892.4	673.1	1245.5	594.5	266.6	639.6	553.9	92.4	463.4	534.2	193.5	526.1	6	2	3	6	2	3	6	2	3	High	High	High	High	High	High	High	High	High
Q66HA8	Q66HA8	Q66HA8	Q66HA8	Q66HA8	Hsph1	Heat shock protein 105 kDa (Heat shock 110 kDa protein)	cytoplasm [GO:0005737]; cytosol [GO:0005829]; microtubule [GO:0005874]; nucleoplasm [GO:0005654]; nucleus [GO:0005634]; protein-containing complex [GO:0032991]; adenyl-nucleotide exchange factor activity [GO:0000774]; alpha-tubulin binding [GO:0043014]; ATP binding [GO:0005524]; ATP hydrolysis activity [GO:0016887]; chaperone cofactor-dependent protein refolding [GO:0051085]	0	#REF!	#REF!		KK	reviewed	62.7	66.7832	High	56	545	50	TRUE	FALSE	3	-0.275046	0.0453996	0.275282	3	-0.0719226	0.158697	0.336075	6	-0.173485	0.025083	0.0996134	15.1288	15.036	15.001	14.9109	14.6706	14.6238	14.6956	14.2742	14.4104	14.7738	14.6277	14.5881	30805.6	26079.6	25246.3	26534.5	19813.7	21775.1	28012.1	25314.8	24629.5	9397.6	8839.4	12404.7	8026.6	3295	8422.4	7907.6	7277	10404.2	44	37	34	44	37	34	44	37	34	High	High	High	High	High	High	High	High	High
A0A7U3L6G2, Q794I6, Q8R4X0, Q8R5L7	A0A7U3L6G2, Q794I6, Q8R4X0, Q8R5L7	Q8R5L7	Q794I6	Q8R5L7	Fgf14	Fibroblast growth factor 14, FGF-14	cytoplasm [GO:0005737]; cytosol [GO:0005829]; extracellular region [GO:0005576]; nucleus [GO:0005634]; synapse [GO:0045202]; growth factor activity [GO:0008083]; sodium channel regulator activity [GO:0017080]; adult locomotory behavior [GO:0008344]; chemical synaptic transmission [GO:0007268]; nervous system development [GO:0007399]; neuromuscular process [GO:0050905]; positive regulation of high voltage-gated calcium channel activity [GO:1901843]; positive regulation of sodium ion transport [GO:0010765]; regulation of postsynaptic membrane potential [GO:0060078]; regulation of synaptic plasticity [GO:0048167]; regulation of synaptic vesicle recycling [GO:1903421]; regulation of voltage-gated sodium channel activity [GO:1905150]	0	#REF!	#REF!			reviewed	75.4	6.47773	Medium	2	3	2	TRUE	FALSE	1	-0.183162	NA	NA	1	-0.163173	NA	NA	2	-0.173167	NA	NA	NA	9.66888	7.64818	8.2341	NA	NA	8.05094	NA	NA	8.07093	NA	NA	301.1	NA	NA	265.2	NA	NA	268.9	NA	NA	91.9	NA	NA	80.2	NA	NA	75.9	NA	NA	1	NA	NA	1	NA	NA	1	NA	NA	High	Not Found	Not Found	High	Not Found	Not Found	High	Not Found	Not Found
Q99M64	Q99M64	Q99M64	Q99M64	Q99M64	Pi4k2a	Phosphatidylinositol 4-kinase type 2-alpha, EC 2.7.1.67 (55 kDa type II phosphatidylinositol 4-kinase) (Phosphatidylinositol 4-kinase type II-alpha)	cytoplasmic vesicle [GO:0031410]; dendrite [GO:0030425]; early endosome membrane [GO:0031901]; endosome [GO:0005768]; exocytic vesicle [GO:0070382]; growing cell tip [GO:0035838]; integral component of plasma membrane [GO:0005887]; intracellular membrane-bounded organelle [GO:0043231]; intrinsic component of membrane [GO:0031224]; membrane raft [GO:0045121]; mitochondrion [GO:0005739]; neuron projection [GO:0043005]; neuronal cell body [GO:0043025]; perikaryon [GO:0043204]; plasma membrane [GO:0005886]; presynaptic membrane [GO:0042734]; protein-containing complex [GO:0032991]; synaptic vesicle membrane [GO:0030672]; trans-Golgi network [GO:0005802]; 1-phosphatidylinositol 4-kinase activity [GO:0004430]; AP-3 adaptor complex binding [GO:0035651]; ATP binding [GO:0005524]; protein-containing complex binding [GO:0044877]; basophil degranulation [GO:0002561]; endosome organization [GO:0007032]; Golgi organization [GO:0007030]; phosphatidylinositol biosynthetic process [GO:0006661]; phosphatidylinositol phosphate biosynthetic process [GO:0046854]	1	#REF!	#REF!		KK	reviewed	204.7	52.9289	High	21	79	21	TRUE	FALSE	3	-0.269714	0.0165557	0.241857	3	-0.0765509	0.303528	0.474311	6	-0.173133	0.0212228	0.0910486	11.5277	11.7512	11.4338	11.9006	11.7826	10.9512	11.7011	11.4781	10.646	11.833	11.7979	10.7739	3823.2	3523.1	1979.9	3329.6	2852.7	1602.4	3648.3	3560.5	1750.9	1166.3	1194.1	972.8	1007.2	474.4	619.8	1029.9	1023.5	739.6	10	10	7	10	10	7	10	10	7	High	High	High	High	High	High	High	High	High
D3ZQ74, Q63321	D3ZQ74, Q63321	Q63321	D3ZQ74	Q63321	Plod1	Procollagen-lysine,2-oxoglutarate 5-dioxygenase 1, EC 1.14.11.4 (Lysyl hydroxylase 1, LH1)	catalytic complex [GO:1902494]; endoplasmic reticulum [GO:0005783]; rough endoplasmic reticulum membrane [GO:0030867]; ferrous iron binding [GO:0008198]; L-ascorbic acid binding [GO:0031418]; peptide binding [GO:0042277]; procollagen-lysine 5-dioxygenase activity [GO:0008475]; cellular response to hormone stimulus [GO:0032870]; epidermis development [GO:0008544]; peptidyl-lysine hydroxylation [GO:0017185]; response to hypoxia [GO:0001666]	0	#REF!	#REF!			reviewed	91.4	2.06044	High	1	8	1	TRUE	FALSE	3	0.0335678	0.740939	0.840698	3	-0.379308	0.210603	0.387773	6	-0.17287	0.262911	0.418169	7.47897	NA	8.66924	9.46822	7.88996	9.1416	9.64908	7.93487	9.01653	8.75889	7.89664	8.70632	708.3	237.2	564.8	802.9	244.7	517.9	433.2	238.3	417.7	216.1	80.4	277.5	242.9	40.7	200.3	122.3	68.5	176.5	1	1	1	1	1	1	1	1	1	High	High	High	High	High	High	High	High	High
B5DFK5, F1LML7, Q99PW9	B5DFK5, F1LML7	F1LML7	F1LML7	F1LML7	Hip1r	Huntingtin-interacting protein 1-related	apical plasma membrane [GO:0016324]; cell cortex [GO:0005938]; clathrin-coated pit [GO:0005905]; clathrin-coated vesicle [GO:0030136]; cytoskeleton [GO:0005856]; cytosol [GO:0005829]; membrane [GO:0016020]; mitochondrion [GO:0005739]; perinuclear region of cytoplasm [GO:0048471]; ruffle membrane [GO:0032587]; actin binding [GO:0003779]; actin filament binding [GO:0051015]; clathrin adaptor activity [GO:0035615]; clathrin binding [GO:0030276]; clathrin light chain binding [GO:0032051]; identical protein binding [GO:0042802]; phosphatidylinositol binding [GO:0035091]; phosphatidylinositol-3,4,5-trisphosphate binding [GO:0005547]; phosphatidylinositol-3,4-bisphosphate binding [GO:0043325]; phosphatidylinositol-3,5-bisphosphate binding [GO:0080025]; phosphatidylinositol-4,5-bisphosphate binding [GO:0005546]; protein heterodimerization activity [GO:0046982]; protein homodimerization activity [GO:0042803]; SH3 domain binding [GO:0017124]; actin filament organization [GO:0007015]; activation of cysteine-type endopeptidase activity involved in apoptotic process [GO:0006919]; apoptotic process [GO:0006915]; clathrin coat assembly [GO:0048268]; digestive system development [GO:0055123]; endocytosis [GO:0006897]; membrane organization [GO:0061024]; negative regulation of actin filament polymerization [GO:0030837]; negative regulation of apoptotic process [GO:0043066]; negative regulation of Arp2/3 complex-mediated actin nucleation [GO:0034316]; positive regulation of apoptotic process [GO:0043065]; positive regulation of clathrin coat assembly [GO:1905445]; positive regulation of epidermal growth factor receptor signaling pathway [GO:0045742]; positive regulation of mitochondrial outer membrane permeabilization involved in apoptotic signaling pathway [GO:1901030]; positive regulation of platelet-derived growth factor receptor-beta signaling pathway [GO:2000588]; positive regulation of protein binding [GO:0032092]; protein stabilization [GO:0050821]; receptor-mediated endocytosis [GO:0006898]; regulation of actin cytoskeleton organization [GO:0032956]; regulation of clathrin-dependent endocytosis [GO:2000369]; regulation of endocytosis [GO:0030100]; regulation of gastric acid secretion [GO:0060453]	0	#REF!	#REF!		KK	unreviewed	109.9	46.305	High	44	157	41	TRUE	FALSE	3	-0.214371	0.110743	0.327584	3	-0.131079	0.213287	0.389673	6	-0.172725	0.0198025	0.0888423	12.0648	12.424	12.5572	13.0742	12.6739	11.4655	12.7334	12.4436	11.3934	12.8416	12.5033	11.4754	8624.2	6534.8	2827.9	6809.9	5570.7	2690.1	7340.3	5806	2847.4	2630.9	2214.9	1389.5	2060	926.4	1040.5	2072.1	1669	1202.8	24	19	9	24	19	9	24	19	9	High	High	High	High	High	High	High	High	High
F1M6Z1, Q7TMA5	F1M6Z1, Q7TMA5	Q7TMA5	Q7TMA5	Q7TMA5	Apob	Apolipoprotein B-100, Apo B-100 [Cleaved into: Apolipoprotein B-48, Apo B-48 ]	chylomicron [GO:0042627]; cytoplasm [GO:0005737]; cytosol [GO:0005829]; endoplasmic reticulum [GO:0005783]; endoplasmic reticulum exit site [GO:0070971]; extracellular space [GO:0005615]; high-density lipoprotein particle [GO:0034364]; intermediate-density lipoprotein particle [GO:0034363]; intracellular membrane-bounded organelle [GO:0043231]; lipid droplet [GO:0005811]; low-density lipoprotein particle [GO:0034362]; mature chylomicron [GO:0034359]; neuronal cell body [GO:0043025]; very-low-density lipoprotein particle [GO:0034361]; vesicle lumen [GO:0031983]; vesicle membrane [GO:0012506]; cholesterol transfer activity [GO:0120020]; heparin binding [GO:0008201]; lipase binding [GO:0035473]; low-density lipoprotein particle receptor binding [GO:0050750]; phospholipid binding [GO:0005543]; artery morphogenesis [GO:0048844]; cellular response to prostaglandin stimulus [GO:0071379]; cellular response to tumor necrosis factor [GO:0071356]; cholesterol efflux [GO:0033344]; cholesterol homeostasis [GO:0042632]; cholesterol metabolic process [GO:0008203]; cholesterol transport [GO:0030301]; fertilization [GO:0009566]; flagellated sperm motility [GO:0030317]; in utero embryonic development [GO:0001701]; lipid catabolic process [GO:0016042]; lipid metabolic process [GO:0006629]; lipoprotein biosynthetic process [GO:0042158]; lipoprotein catabolic process [GO:0042159]; lipoprotein metabolic process [GO:0042157]; lipoprotein transport [GO:0042953]; low-density lipoprotein particle clearance [GO:0034383]; low-density lipoprotein particle remodeling [GO:0034374]; nervous system development [GO:0007399]; positive regulation of cholesterol storage [GO:0010886]; positive regulation of gene expression [GO:0010628]; positive regulation of lipid storage [GO:0010884]; positive regulation of macrophage derived foam cell differentiation [GO:0010744]; post-embryonic development [GO:0009791]; regulation of cholesterol biosynthetic process [GO:0045540]; response to carbohydrate [GO:0009743]; response to estradiol [GO:0032355]; response to lipopolysaccharide [GO:0032496]; response to organic substance [GO:0010033]; response to selenium ion [GO:0010269]; response to virus [GO:0009615]; spermatogenesis [GO:0007283]; triglyceride catabolic process [GO:0019433]; triglyceride mobilization [GO:0006642]	0	#REF!	#REF!			reviewed	209.8	0.653595	High	4	12	3	TRUE	FALSE	1	-0.312749	NA	NA	1	-0.0314668	NA	NA	2	-0.172108	NA	NA	9.29002	8.5519	9.79214	8.11946	NA	NA	7.80671	NA	NA	8.08799	NA	NA	278.1	NA	NA	223.9	NA	NA	272.1	NA	NA	84.9	NA	NA	67.7	NA	NA	76.8	NA	NA	1	NA	NA	1	NA	NA	1	NA	NA	Medium	Not Found	Medium	Medium	Not Found	Medium	Medium	Not Found	Medium
D3ZGY4, E9PTV9, F1LUV3, M0R590, P04797, P97617, Q0QEU1	P04797	P04797	P04797	P04797	Gapdh	Glyceraldehyde-3-phosphate dehydrogenase, GAPDH, EC 1.2.1.12 (38 kDa BFA-dependent ADP-ribosylation substrate) (BARS-38) (Peptidyl-cysteine S-nitrosylase GAPDH, EC 2.6.99.-)	cytoplasm [GO:0005737]; cytosol [GO:0005829]; GAIT complex [GO:0097452]; glutamatergic synapse [GO:0098978]; lipid droplet [GO:0005811]; microtubule cytoskeleton [GO:0015630]; nucleus [GO:0005634]; plasma membrane [GO:0005886]; postsynaptic density, intracellular component [GO:0099092]; ribonucleoprotein complex [GO:1990904]; aspartic-type endopeptidase inhibitor activity [GO:0019828]; disordered domain specific binding [GO:0097718]; enzyme binding [GO:0019899]; glyceraldehyde-3-phosphate dehydrogenase (NAD+) (phosphorylating) activity [GO:0004365]; identical protein binding [GO:0042802]; microtubule binding [GO:0008017]; NAD binding [GO:0051287]; NADP binding [GO:0050661]; peptidyl-cysteine S-nitrosylase activity [GO:0035605]; antimicrobial humoral immune response mediated by antimicrobial peptide [GO:0061844]; apoptotic process [GO:0006915]; cAMP-mediated signaling [GO:0019933]; carbohydrate metabolic process [GO:0005975]; cellular response to interferon-gamma [GO:0071346]; defense response to fungus [GO:0050832]; female pregnancy [GO:0007565]; gluconeogenesis [GO:0006094]; glycolytic process [GO:0006096]; killing by host of symbiont cells [GO:0051873]; killing of cells of another organism [GO:0031640]; microtubule cytoskeleton organization [GO:0000226]; negative regulation of endopeptidase activity [GO:0010951]; negative regulation of translation [GO:0017148]; negative regulation of vascular associated smooth muscle cell apoptotic process [GO:1905460]; neuron apoptotic process [GO:0051402]; peptidyl-cysteine S-trans-nitrosylation [GO:0035606]; positive regulation of cytokine production [GO:0001819]; positive regulation of I-kappaB kinase/NF-kappaB signaling [GO:0043123]; positive regulation of type I interferon production [GO:0032481]; protein stabilization [GO:0050821]; response to ammonium ion [GO:0060359]	0	#REF!	#REF!		KK	reviewed	314.8	66.6667	High	21	281	2	TRUE	FALSE	3	-0.0680064	0.050202	0.27872	3	-0.275823	0.0283319	0.188218	6	-0.171915	0.0207	0.0901974	14.308	13.6721	13.7321	13.7298	13.8228	13.9419	13.6626	13.7818	13.846	13.5132	13.5815	13.5723	13585.6	14490.2	15737.2	12967.6	14084.2	14725.6	11691.8	12258.8	12180.3	4144.4	4911.3	7732.4	3922.7	2342.2	5695.7	3300.5	3523.9	5145.3	16	18	19	16	18	19	16	18	19	High	High	High	High	High	High	High	High	High
A0A5H1ZRV8, D4AEC2	D4AEC2	D4AEC2	D4AEC2	D4AEC2	Camsap2	Calmodulin-regulated spectrin-associated protein 2	centrosome [GO:0005813]; ciliary basal body [GO:0036064]; cytosol [GO:0005829]; Golgi apparatus [GO:0005794]; microtubule cytoskeleton [GO:0015630]; microtubule minus-end [GO:0036449]; calmodulin binding [GO:0005516]; microtubule minus-end binding [GO:0051011]; spectrin binding [GO:0030507]; axon development [GO:0061564]; cytoplasmic microtubule organization [GO:0031122]; microtubule cytoskeleton organization [GO:0000226]; negative regulation of microtubule depolymerization [GO:0007026]; regulation of dendrite development [GO:0050773]; regulation of Golgi organization [GO:1903358]; regulation of microtubule polymerization [GO:0031113]; regulation of organelle organization [GO:0033043]	0	#REF!	#REF!		KK	reviewed	90.1	26.6667	High	36	88	34	TRUE	FALSE	3	-0.183763	0.24495	0.459293	3	-0.160059	0.187426	0.365523	6	-0.171911	0.0400539	0.130646	10.4859	11.1909	11.6881	12.1211	12.8229	11.8466	11.7616	12.6045	11.8733	11.8097	12.6876	11.8131	4454.8	7245.6	3682.9	3472	6227.9	3751.6	3589.9	6597.1	3598.4	1359	2455.8	1809.6	1050.3	1035.7	1451.1	1013.4	1896.4	1520.1	14	17	8	14	17	8	14	17	8	High	High	High	High	High	High	High	High	High
Q63054, Q6AZ05	Q63054	Q63054	Q63054	Q63054	Ica1	Islet cell autoantigen 1 (69 kDa islet cell autoantigen, ICA69) (Islet cell autoantigen p69, ICAp69, p69)	cytosol [GO:0005829]; dendrite [GO:0030425]; Golgi apparatus [GO:0005794]; Golgi membrane [GO:0000139]; Golgi stack [GO:0005795]; perinuclear region of cytoplasm [GO:0048471]; secretory granule membrane [GO:0030667]; synaptic vesicle membrane [GO:0030672]; membrane curvature sensor activity [GO:0140090]; protein domain specific binding [GO:0019904]; neurotransmitter transport [GO:0006836]; regulation of insulin secretion [GO:0050796]; regulation of protein-containing complex assembly [GO:0043254]; regulation of transport [GO:0051049]	0	#REF!	#REF!		KK	reviewed	80.2	20	High	11	25	11	TRUE	FALSE	3	-0.0623991	0.0623086	0.284476	3	-0.281417	0.0135845	0.172858	6	-0.171908	0.0208716	0.0905047	9.14517	10.6267	9.8173	10.3624	10.2634	9.98428	10.2907	10.2328	9.89936	10.1202	10.0086	9.63699	1316.4	1229.1	1012.9	1252.6	1203.3	955	1113	1030.1	796.2	401.6	416.6	497.7	378.9	200.1	369.4	314.2	296.1	336.3	4	3	4	4	3	4	4	3	4	High	High	High	High	High	High	High	High	High
P41542	P41542	P41542	P41542	P41542	Uso1	General vesicular transport factor p115 (Protein USO1 homolog) (Transcytosis-associated protein, TAP) (Vesicle-docking protein)	cytosol [GO:0005829]; endoplasmic reticulum [GO:0005783]; ER to Golgi transport vesicle membrane [GO:0012507]; fibrillar center [GO:0001650]; Golgi membrane [GO:0000139]; Golgi stack [GO:0005795]; perinuclear region of cytoplasm [GO:0048471]; endoplasmic reticulum to Golgi vesicle-mediated transport [GO:0006888]; Golgi organization [GO:0007030]; Golgi vesicle docking [GO:0048211]; intra-Golgi vesicle-mediated transport [GO:0006891]; intracellular protein transport [GO:0006886]; membrane fusion [GO:0061025]; regulation of cellular response to insulin stimulus [GO:1900076]; secretory granule localization [GO:0032252]; small GTPase mediated signal transduction [GO:0007264]; transcytosis [GO:0045056]; vesicle fusion with Golgi apparatus [GO:0048280]	0	#REF!	#REF!		KK	reviewed	125.8	49.635	High	46	296	46	TRUE	FALSE	3	-0.121187	0.280131	0.490499	3	-0.222456	0.165417	0.342893	6	-0.171821	0.0425205	0.13492	13.2221	14.0831	14.2108	13.9731	13.6581	13.2334	13.6872	13.6076	13.2063	13.5521	13.4822	13.163	16081.2	12927.1	9630.7	13190.4	12482.3	9451.1	12011.3	11443	9171.7	4905.7	4381.5	4732	3990.1	2075.8	3655.6	3390.7	3289.4	3874.4	35	29	22	35	29	22	35	29	22	High	High	High	High	High	High	High	High	High
D3ZUD3	D3ZUD3	D3ZUD3	D3ZUD3	D3ZUD3	Wipf2	WAS/WASL-interacting protein family, member 2	actin filament [GO:0005884]; actin binding [GO:0003779]; actin filament-based movement [GO:0030048]	0	#REF!	#REF!			unreviewed	16	6.13636	Medium	2	3	2	TRUE	FALSE	1	-0.0115007	NA	NA	1	-0.331986	NA	NA	2	-0.171743	NA	NA	NA	NA	NA	NA	NA	7.82464	NA	NA	7.81314	NA	NA	7.49265	NA	NA	226.7	NA	NA	224.9	NA	NA	180.1	NA	NA	111.4	NA	NA	87	NA	NA	76.1	NA	NA	1	NA	NA	1	NA	NA	1	Not Found	Medium	High	Not Found	Medium	High	Not Found	Medium	High
F1M8I7, O08719	F1M8I7, O08719	O08719	O08719	O08719	Evl	Ena/VASP-like protein (Ena/vasodilator-stimulated phosphoprotein-like)	cytoplasm [GO:0005737]; cytoskeleton [GO:0005856]; focal adhesion [GO:0005925]; lamellipodium [GO:0030027]; phagocytic vesicle [GO:0045335]; actin binding [GO:0003779]; profilin binding [GO:0005522]; SH3 domain binding [GO:0017124]; actin nucleation [GO:0045010]; actin polymerization or depolymerization [GO:0008154]; axon guidance [GO:0007411]; cellular response to interferon-gamma [GO:0071346]; central nervous system development [GO:0007417]; negative regulation of epithelial cell migration [GO:0010633]; negative regulation of ruffle assembly [GO:1900028]; positive regulation of actin filament polymerization [GO:0030838]; positive regulation of stress fiber assembly [GO:0051496]; protein homotetramerization [GO:0051289]	0	#REF!	#REF!			reviewed	94.8	40	High	15	66	15	TRUE	FALSE	3	0.212451	0.0970326	0.312924	3	-0.555817	0.000465585	0.133986	6	-0.171683	0.371177	0.522391	11.2241	11.4966	11.4132	11.3961	11.7258	10.9648	11.5182	12.0794	11.1264	10.8191	11.1903	10.4099	2695.1	3387	1998.6	2933.1	4327.7	2235.6	1806.6	2336.7	1360.5	822.2	1148	982	887.3	719.7	864.7	510	671.7	574.7	10	9	6	10	9	6	10	9	6	High	High	High	High	High	High	High	High	High
Q5U2S7	Q5U2S7	Q5U2S7	Q5U2S7	Q5U2S7	Psmd3	Proteasome (Prosome, macropain) 26S subunit, non-ATPase, 3 (Proteasome (Prosome, macropain) 26S subunit, non-ATPase, 3, isoform CRA_b) (Proteasome 26S subunit, non-ATPase 3)	proteasome accessory complex [GO:0022624]; proteasome complex [GO:0000502]; proteasome regulatory particle [GO:0005838]; proteasome regulatory particle, lid subcomplex [GO:0008541]; enzyme regulator activity [GO:0030234]; regulation of protein catabolic process [GO:0042176]; ubiquitin-dependent protein catabolic process [GO:0006511]	0	#REF!	#REF!		KK	unreviewed	30.6	57.7358	High	29	142	29	TRUE	FALSE	3	-0.185093	0.0782489	0.292283	3	-0.158195	0.256367	0.430194	6	-0.171644	0.0209021	0.0905487	11.7268	12.5776	12.8347	12.7127	13.0166	12.6134	12.5196	12.7404	12.5275	12.6492	12.6574	12.5616	6712.8	8287	6266.5	5871.8	6843.1	5904	6423.8	6460.4	6045.2	2047.8	2808.8	3079	1776.2	1138	2283.6	1813.4	1857.1	2553.6	19	17	15	19	17	15	19	17	15	High	High	High	High	High	High	High	High	High
P97710	P97710	P97710	P97710	P97710	Sirpa	Tyrosine-protein phosphatase non-receptor type substrate 1, SHP substrate 1, SHPS-1 (Brain Ig-like molecule with tyrosine-based activation motifs, Bit) (CD172 antigen-like family member A) (Inhibitory receptor SHPS-1) (Macrophage fusion receptor) (Macrophage membrane protein MFP150) (Signal-regulatory protein alpha-1, Sirp-alpha-1) (CD antigen CD172a)	cell surface [GO:0009986]; integral component of plasma membrane [GO:0005887]; plasma membrane [GO:0005886]; cell-cell adhesion mediator activity [GO:0098632]; GTPase regulator activity [GO:0030695]; protein antigen binding [GO:1990405]; protein binding involved in heterotypic cell-cell adhesion [GO:0086080]; protein phosphatase binding [GO:0019903]; protein phosphorylated amino acid binding [GO:0045309]; protein tyrosine kinase binding [GO:1990782]; SH3 domain binding [GO:0017124]; actin filament organization [GO:0007015]; cell migration [GO:0016477]; cell-matrix adhesion [GO:0007160]; cellular response to hydrogen peroxide [GO:0070301]; cellular response to interferon-gamma [GO:0071346]; cellular response to interleukin-1 [GO:0071347]; cellular response to interleukin-12 [GO:0071349]; cellular response to lipopolysaccharide [GO:0071222]; cytoskeleton organization [GO:0007010]; granulocyte migration [GO:0097530]; hematopoietic progenitor cell differentiation [GO:0002244]; monocyte extravasation [GO:0035696]; negative regulation of chemokine (C-C motif) ligand 5 production [GO:0071650]; negative regulation of cytokine production involved in inflammatory response [GO:1900016]; negative regulation of ERK1 and ERK2 cascade [GO:0070373]; negative regulation of I-kappaB phosphorylation [GO:1903720]; negative regulation of inflammatory response [GO:0050728]; negative regulation of interferon-beta production [GO:0032688]; negative regulation of interleukin-6 production [GO:0032715]; negative regulation of JNK cascade [GO:0046329]; negative regulation of macrophage inflammatory protein 1 alpha production [GO:0071641]; negative regulation of nitric oxide biosynthetic process [GO:0045019]; negative regulation of phagocytosis [GO:0050765]; negative regulation of protein phosphorylation [GO:0001933]; negative regulation of tumor necrosis factor production [GO:0032720]; phagocytosis, engulfment [GO:0006911]; phagocytosis, recognition [GO:0006910]; positive regulation of phagocytosis [GO:0050766]; positive regulation of T cell activation [GO:0050870]; regulation of gene expression [GO:0010468]; regulation of interferon-gamma production [GO:0032649]; regulation of interleukin-1 beta production [GO:0032651]; regulation of interleukin-6 production [GO:0032675]; regulation of nitric oxide biosynthetic process [GO:0045428]; regulation of tumor necrosis factor production [GO:0032680]	1	#REF!	#REF!			reviewed	262.6	42.8291	High	18	246	1	TRUE	FALSE	3	-0.303883	0.315172	0.51954	3	-0.0390722	0.451809	0.600256	6	-0.171478	0.211271	0.36046	13.8622	13.4998	13.4573	13.5802	13.8847	13.8421	13.4528	13.1272	13.8152	13.5459	13.7703	13.8735	12247.1	15125.4	14685.2	11212.7	8947.1	14414.3	11959.6	13972.7	15008.5	3736.1	5126.6	7215.5	3391.8	1487.9	5575.3	3376.1	4016.6	6340	13	15	17	13	15	17	13	15	17	High	High	High	High	High	High	High	High	High
Q6AY09	Q6AY09	Q6AY09	Q6AY09	Q6AY09	Hnrnph2	Heterogeneous nuclear ribonucleoprotein H2, hnRNP H2 (Heterogeneous nuclear ribonucleoprotein H', hnRNP H') [Cleaved into: Heterogeneous nuclear ribonucleoprotein H2, N-terminally processed ]	cytosol [GO:0005829]; nucleoplasm [GO:0005654]; postsynaptic density [GO:0014069]; ribonucleoprotein complex [GO:1990904]; RNA binding [GO:0003723]; regulation of RNA splicing [GO:0043484]	0	#REF!	#REF!			reviewed	59.7	41.2027	High	14	165	6	TRUE	FALSE	3	-0.260911	0.148808	0.367177	3	-0.0820104	0.47506	0.618332	6	-0.171461	0.0769749	0.190309	11.3241	11.5359	11.6072	10.9432	11.5503	11.8966	10.7754	11.0631	11.7689	11.0313	11.3138	11.799	1968.9	2999.1	3812.8	1752.8	2139.5	3489.7	2092.9	2545.7	3563.2	600.6	1016.5	1873.4	530.2	355.8	1349.8	590.8	731.8	1505.2	5	4	7	5	4	7	5	4	7	High	High	High	High	High	High	High	High	High
F1M110, Q700Q7	F1M110	F1M110	F1M110	F1M110	Nmt2	Glycylpeptide N-tetradecanoyltransferase, EC 2.3.1.97	cytoplasm [GO:0005737]; extrinsic component of membrane [GO:0019898]; glycylpeptide N-tetradecanoyltransferase activity [GO:0004379]; N-terminal peptidyl-glycine N-myristoylation [GO:0018008]; N-terminal protein myristoylation [GO:0006499]	0	#REF!	#REF!		KK	unreviewed	32.5	33.2703	High	16	62	13	TRUE	FALSE	3	-0.199325	0.139554	0.357698	3	-0.143336	0.146363	0.324984	6	-0.171331	0.0161984	0.0791365	10.8338	10.7626	10.9882	11.0562	11.4744	11.1169	10.9291	11.1086	11.0117	11.0356	11.2568	10.925	2129.3	2845.3	2220.8	1949.8	2208.1	2064.7	2099.2	2447	1944.2	649.6	964.4	1091.2	589.8	367.2	798.6	592.6	703.4	821.3	7	6	5	7	6	5	7	6	5	High	High	High	High	High	High	High	High	High
A0A0G2JTT2, A0A0G2JUQ5, O55012, Q498N4, Q66WT9	A0A0G2JTT2, A0A0G2JUQ5, Q498N4, Q66WT9	A0A0G2JTT2	A0A0G2JTT2	A0A0G2JTT2	Picalm	Phosphatidylinositol-binding clathrin assembly protein	cell surface [GO:0009986]; clathrin coat of coated pit [GO:0030132]; clathrin-coated vesicle [GO:0030136]; early endosome [GO:0005769]; endosome to plasma membrane transport vesicle [GO:0070381]; neurofibrillary tangle [GO:0097418]; neuronal cell body [GO:0043025]; nucleus [GO:0005634]; perinuclear region of cytoplasm [GO:0048471]; 1-phosphatidylinositol binding [GO:0005545]; clathrin heavy chain binding [GO:0032050]; low-density lipoprotein particle receptor binding [GO:0050750]; small GTPase binding [GO:0031267]; SNARE binding [GO:0000149]; tau protein binding [GO:0048156]; amyloid-beta clearance by transcytosis [GO:0150093]; axonogenesis [GO:0007409]; clathrin coat assembly [GO:0048268]; clathrin-coated pit assembly [GO:1905224]; clathrin-dependent endocytosis [GO:0072583]; dendrite morphogenesis [GO:0048813]; endosomal transport [GO:0016197]; hemopoiesis [GO:0030097]; iron ion homeostasis [GO:0055072]; learning or memory [GO:0007611]; membrane bending [GO:0097753]; modulation of age-related behavioral decline [GO:0090647]; negative regulation of gene expression [GO:0010629]; negative regulation of metalloendopeptidase activity involved in amyloid precursor protein catabolic process [GO:1902963]; negative regulation of protein localization to cell surface [GO:2000009]; negative regulation of protein localization to plasma membrane [GO:1903077]; negative regulation of receptor-mediated endocytosis [GO:0048261]; positive regulation of amyloid-beta formation [GO:1902004]; positive regulation of aspartic-type endopeptidase activity involved in amyloid precursor protein catabolic process [GO:1902961]; positive regulation of GTPase activity [GO:0043547]; positive regulation of neuron death [GO:1901216]; positive regulation of transcription, DNA-templated [GO:0045893]; receptor internalization [GO:0031623]; regulation of clathrin-dependent endocytosis [GO:2000369]; regulation of vesicle size [GO:0097494]; synaptic vesicle maturation [GO:0016188]; vesicle budding from membrane [GO:0006900]; vesicle cargo loading [GO:0035459]	0	#REF!	#REF!			unreviewed	93.3	31.9084	High	19	98	1	TRUE	FALSE	3	-0.336288	0.141248	0.358671	3	-0.00626455	0.963582	0.976881	6	-0.171276	0.185034	0.330973	11.4009	11.2728	11.1396	11.5269	11.5185	10.2717	10.9088	11.3514	10.0481	11.3065	11.7189	10.2729	2950.9	2933.6	1236.2	1922.5	2612.8	1058.7	2532.8	3370.9	1237.2	900.2	994.3	607.4	581.5	434.5	409.5	715	969	522.6	8	7	5	8	7	5	8	7	5	High	Not Found	Not Found	High	Not Found	Not Found	High	Not Found	Not Found
Q9Z2Z8	Q9Z2Z8	Q9Z2Z8	Q9Z2Z8	Q9Z2Z8	Dhcr7	7-dehydrocholesterol reductase, 7-DHC reductase, EC 1.3.1.21 (Sterol Delta(7)-reductase)	integral component of endoplasmic reticulum membrane [GO:0030176]; intracellular membrane-bounded organelle [GO:0043231]; nuclear outer membrane [GO:0005640]; 7-dehydrocholesterol reductase activity [GO:0047598]; NADP binding [GO:0050661]; oxidoreductase activity, acting on the CH-CH group of donors [GO:0016627]; sterol delta7 reductase activity [GO:0009918]; blood vessel development [GO:0001568]; brassinosteroid biosynthetic process [GO:0016132]; cell differentiation [GO:0030154]; cholesterol biosynthetic process [GO:0006695]; lung development [GO:0030324]; multicellular organism growth [GO:0035264]; post-embryonic development [GO:0009791]; regulation of cell population proliferation [GO:0042127]; regulation of cholesterol biosynthetic process [GO:0045540]; sterol biosynthetic process [GO:0016126]	0	#REF!	#REF!		KK	reviewed	99.5	21.6561	High	10	91	10	TRUE	FALSE	3	-0.249644	0.0290837	0.257163	3	-0.0928554	0.507628	0.64351	6	-0.17125	0.0476237	0.143518	13.4192	12.0859	12.7588	12.5256	12.5855	11.7843	12.2962	12.399	11.4512	12.2485	12.707	11.6613	5896.3	6146.2	3527.2	5029.5	5401.1	2800	4865.9	6686.5	3238.9	1798.7	2083.2	1733.1	1521.4	898.2	1083	1373.6	1922.1	1368.2	9	6	7	9	6	7	9	6	7	High	High	High	High	High	High	High	High	High
D4A9M6, F1LMK0, O88884	D4A9M6	D4A9M6	D4A9M6	D4A9M6	Akap1	A kinase (PRKA) anchor protein 1, isoform CRA_a (A-kinase anchor protein 1, mitochondrial)	integral component of membrane [GO:0016021]; mitochondrion [GO:0005739]; kinase activity [GO:0016301]; protein kinase A regulatory subunit binding [GO:0034237]; RNA binding [GO:0003723]; antiviral innate immune response [GO:0140374]; apoptotic process [GO:0006915]	1	#REF!	#REF!		KK	unreviewed	25.9	29.0398	High	20	62	20	TRUE	FALSE	3	-0.267919	0.114118	0.331221	3	-0.0745161	0.172262	0.35069	6	-0.171218	0.0440319	0.137061	10.6826	11.6881	11.9849	11.4515	11.9807	11.1544	11.0725	11.9108	10.7996	11.3347	11.9772	11.0511	2800.5	4041.7	2279.4	2153.6	3850.3	1782.4	2582.8	4031.9	2121.9	854.3	1369.9	1120	651.5	640.3	689.4	729.1	1159	896.4	10	6	7	10	6	7	10	6	7	High	High	High	High	High	High	High	High	High
D3ZVG3, P70581	P70581	P70581	P70581	P70581	Nup58	Nucleoporin p58/p45 (58 kDa nucleoporin) (Nucleoporin-like protein 1)	nuclear envelope [GO:0005635]; nuclear membrane [GO:0031965]; nuclear pore [GO:0005643]; protein-containing complex [GO:0032991]; identical protein binding [GO:0042802]; nuclear localization sequence binding [GO:0008139]; protein-containing complex binding [GO:0044877]; structural constituent of nuclear pore [GO:0017056]; mRNA transport [GO:0051028]; nucleocytoplasmic transport [GO:0006913]; protein transport [GO:0015031]; regulation of protein import into nucleus [GO:0042306]	0	#REF!	#REF!			reviewed	139.2	4.61538	High	3	5	3	TRUE	FALSE	3	-0.0722142	0.110548	0.327556	3	-0.270165	0.159192	0.336128	6	-0.17119	0.0622422	0.167033	NA	NA	NA	8.52826	7.42375	8.01514	8.5074	7.31651	7.92659	8.42626	7.22497	7.50541	369.2	171.7	258.7	363.9	159.4	243.3	344	149.6	181.7	112.6	58.2	127.1	110.1	26.5	94.1	97.1	43	76.8	1	1	1	1	1	1	1	1	1	Medium	High	High	Medium	High	High	Medium	High	High
A0A0G2JSK5, P49134	A0A0G2JSK5	A0A0G2JSK5	A0A0G2JSK5	A0A0G2JSK5	Itgb1	Integrin beta	dendritic spine [GO:0043197]; external side of plasma membrane [GO:0009897]; focal adhesion [GO:0005925]; glutamatergic synapse [GO:0098978]; integral component of synaptic membrane [GO:0099699]; integrin alpha7-beta1 complex [GO:0034677]; intercalated disc [GO:0014704]; lamellipodium [GO:0030027]; melanosome [GO:0042470]; myelin sheath abaxonal region [GO:0035748]; neuromuscular junction [GO:0031594]; perinuclear region of cytoplasm [GO:0048471]; recycling endosome [GO:0055037]; ruffle membrane [GO:0032587]; sarcolemma [GO:0042383]; Schaffer collateral - CA1 synapse [GO:0098685]; integrin binding [GO:0005178]; laminin binding [GO:0043236]; signaling receptor activity [GO:0038023]; axon extension [GO:0048675]; basement membrane organization [GO:0071711]; cardiac muscle cell differentiation [GO:0055007]; cell fate specification [GO:0001708]; cell migration involved in sprouting angiogenesis [GO:0002042]; cell-matrix adhesion [GO:0007160]; cellular response to low-density lipoprotein particle stimulus [GO:0071404]; dendrite morphogenesis [GO:0048813]; formation of radial glial scaffolds [GO:0021943]; G1/S transition of mitotic cell cycle [GO:0000082]; germ cell migration [GO:0008354]; in utero embryonic development [GO:0001701]; integrin-mediated signaling pathway [GO:0007229]; negative regulation of cell differentiation [GO:0045596]; negative regulation of Rho protein signal transduction [GO:0035024]; positive regulation of cell population proliferation [GO:0008284]; positive regulation of glutamate uptake involved in transmission of nerve impulse [GO:0051951]; reactive gliosis [GO:0150103]; receptor internalization [GO:0031623]; regulation of cell cycle [GO:0051726]; regulation of inward rectifier potassium channel activity [GO:1901979]; regulation of spontaneous synaptic transmission [GO:0150003]; sarcomere organization [GO:0045214]; visual learning [GO:0008542]	0	#REF!	#REF!			unreviewed	107	34.4612	High	32	261	32	TRUE	FALSE	3	0.0128789	0.951657	0.973185	3	-0.355219	0.111937	0.288743	6	-0.17117	0.249111	0.403305	13.5131	13.6957	13.4951	13.6063	13.3264	13.5748	13.9175	12.9915	13.6372	13.4361	12.7204	13.2853	12471.2	10271.8	12202	15473.6	8143.7	12741	11083.5	6748.8	9983.6	3804.5	3481.5	5995.4	4680.7	1354.3	4928.1	3128.8	1940	4217.3	20	15	26	20	15	26	20	15	26	High	High	High	High	High	High	High	High	High
F1M775	F1M775	F1M775	F1M775	F1M775	Diaph1	Protein diaphanous homolog 1 (Diaphanous-related formin-1, DRF1) (mDIA1)	brush border [GO:0005903]; cytoplasm [GO:0005737]; microtubule organizing center [GO:0005815]; mitotic spindle [GO:0072686]; neuron projection [GO:0043005]; nucleus [GO:0005634]; ruffle membrane [GO:0032587]; actin binding [GO:0003779]; identical protein binding [GO:0042802]; profilin binding [GO:0005522]; small GTPase binding [GO:0031267]; transmembrane transporter binding [GO:0044325]; actin cytoskeleton organization [GO:0030036]; actin filament polymerization [GO:0030041]; brain development [GO:0007420]; cellular response to histamine [GO:0071420]; cytoskeleton organization [GO:0007010]; neuron projection development [GO:0031175]; positive regulation of cell migration [GO:0030335]; protein localization to microtubule [GO:0035372]; regulation of cell shape [GO:0008360]; regulation of cytoskeleton organization [GO:0051493]; regulation of microtubule-based process [GO:0032886]; regulation of release of sequestered calcium ion into cytosol [GO:0051279]; sensory perception of sound [GO:0007605]	0	#REF!	#REF!			reviewed	106.3	13.1225	High	17	34	17	TRUE	FALSE	3	-0.129592	0.416798	0.603181	3	-0.212533	0.123337	0.301328	6	-0.171063	0.059506	0.163129	9.41638	9.42501	9.25621	11.512	10.2123	10.66	11.3585	9.87452	10.7625	11.1943	9.94222	10.6101	2920.5	1186.3	1618	2625.7	938.7	1737.1	2343.3	983.8	1563	890.9	402.1	795	794.3	156.1	671.9	661.5	282.8	660.3	9	5	5	9	5	5	9	5	5	High	High	High	High	High	High	High	High	High
F1LPR0, Q5GH57	Q5GH57	Q5GH57	Q5GH57	Q5GH57	Xkr6	XK-related protein 6	integral component of membrane [GO:0016021]; membrane [GO:0016020]; plasma membrane [GO:0005886]; apoptotic process involved in development [GO:1902742]; engulfment of apoptotic cell [GO:0043652]; phosphatidylserine exposure on apoptotic cell surface [GO:0070782]	1	#REF!	#REF!			reviewed	36.1	9.24765	High	4	6	4	TRUE	FALSE	2	-0.0997099	NA	NA	2	-0.242306	NA	NA	4	-0.171008	0.20922	0.358764	7.26959	NA	NA	NA	8.61508	9.38716	NA	8.40557	9.39725	NA	8.15634	9.36129	NA	392.1	669.6	NA	339.1	674.3	NA	285.3	657.7	NA	132.9	329	NA	56.4	260.8	NA	82	277.9	NA	2	2	NA	2	2	NA	2	2	High	High	High	High	High	High	High	High	High
D3ZJ86	D3ZJ86	D3ZJ86	D3ZJ86	D3ZJ86	Slc9a6	Sodium/hydrogen exchanger	axon terminus [GO:0043679]; axonal spine [GO:0044308]; cytoplasmic vesicle [GO:0031410]; dendrite [GO:0030425]; early endosome [GO:0005769]; early endosome membrane [GO:0031901]; endoplasmic reticulum membrane [GO:0005789]; endosome [GO:0005768]; integral component of membrane [GO:0016021]; late endosome [GO:0005770]; plasma membrane [GO:0005886]; recycling endosome [GO:0055037]; recycling endosome membrane [GO:0055038]; synapse [GO:0045202]; potassium:proton antiporter activity [GO:0015386]; sodium:proton antiporter activity [GO:0015385]; axon extension [GO:0048675]; brain-derived neurotrophic factor receptor signaling pathway [GO:0031547]; dendrite extension [GO:0097484]; dendritic spine development [GO:0060996]; neuron projection morphogenesis [GO:0048812]; potassium ion transmembrane transport [GO:0071805]; proton transmembrane transport [GO:1902600]; regulation of intracellular pH [GO:0051453]; regulation of neurotrophin TRK receptor signaling pathway [GO:0051386]; sodium ion import across plasma membrane [GO:0098719]; synapse organization [GO:0050808]	1	#REF!	#REF!			unreviewed	68.5	14.9792	High	9	47	9	TRUE	FALSE	3	-0.140743	0.429122	0.612832	3	-0.201004	0.156851	0.333888	6	-0.170873	0.0770822	0.190309	10.3907	9.93443	10.0792	9.96477	11.0538	10.9839	9.56472	11.1477	10.8678	9.59432	10.9933	10.8119	999.3	2125.8	2025.3	757.3	2268.8	1868.7	773	2038.5	1797.6	304.8	720.5	995.1	229.1	377.3	722.8	218.2	586	759.4	5	7	5	5	7	5	5	7	5	High	High	High	High	High	High	High	High	High
Q5U2N0	Q5U2N0	Q5U2N0	Q5U2N0	Q5U2N0	Ctps2	CTP synthase 2, EC 6.3.4.2 (CTP synthetase 2) (UTP--ammonia ligase 2)	cytoophidium [GO:0097268]; cytoplasm [GO:0005737]; ATP binding [GO:0005524]; CTP synthase activity [GO:0003883]; identical protein binding [GO:0042802]; 'de novo' CTP biosynthetic process [GO:0044210]; CTP biosynthetic process [GO:0006241]; glutamine metabolic process [GO:0006541]; pyrimidine nucleobase biosynthetic process [GO:0019856]	0	#REF!	#REF!		KK	reviewed	54.9	24.2321	High	12	33	9	TRUE	FALSE	3	-0.103326	0.43299	0.615209	3	-0.238401	0.0640691	0.237548	6	-0.170864	0.0421893	0.134704	7.07468	9.89376	7.44956	7.26115	7.50303	8.41405	6.96	7.56529	8.34296	6.97842	7.38974	8.09487	153.4	181.4	341.1	124.5	189.4	324.7	126.1	167.7	273.4	46.8	61.5	167.6	37.7	31.5	125.6	35.6	48.2	115.5	1	1	1	1	1	1	1	1	1	High	High	High	High	High	High	High	High	High
P62193	P62193	P62193	P62193	P62193	Psmc1	26S proteasome regulatory subunit 4, P26s4 (26S proteasome AAA-ATPase subunit RPT2) (Proteasome 26S subunit ATPase 1)	cytosol [GO:0005829]; membrane [GO:0016020]; nucleoplasm [GO:0005654]; nucleus [GO:0005634]; proteasome accessory complex [GO:0022624]; proteasome complex [GO:0000502]; proteasome regulatory particle [GO:0005838]; proteasome regulatory particle, base subcomplex [GO:0008540]; ATP binding [GO:0005524]; ATP hydrolysis activity [GO:0016887]; proteasome-activating activity [GO:0036402]; TBP-class protein binding [GO:0017025]; negative regulation of neuron death [GO:1901215]; proteasome-mediated ubiquitin-dependent protein catabolic process [GO:0043161]	0	#REF!	#REF!			reviewed	84.8	66.1364	High	29	145	27	TRUE	FALSE	3	-0.183241	0.333698	0.535313	3	-0.158391	0.352062	0.518182	6	-0.170816	0.109199	0.237337	12.3004	12.8556	13.0331	13.1004	12.1251	12.7147	13.0429	11.6526	12.6949	13.1221	11.7102	12.6327	8782.5	4466.9	6722.3	8439.4	3219.5	6630.7	8915.6	3350.7	6350.6	2679.2	1514	3303	2552.9	535.4	2564.7	2516.8	963.2	2682.7	18	12	13	18	12	13	18	12	13	High	High	High	High	High	High	High	High	High
F1LPQ9, Q5U301	F1LPQ9, Q5U301	Q5U301	F1LPQ9	Q5U301	Akap2	A-kinase anchor protein 2, AKAP-2	protein-containing complex [GO:0032991]; protein domain specific binding [GO:0019904]; protein kinase A binding [GO:0051018]; protein-containing complex binding [GO:0044877]; actin filament organization [GO:0007015]; protein localization [GO:0008104]; transmembrane receptor protein serine/threonine kinase signaling pathway [GO:0007178]	0	#REF!	#REF!			reviewed	50.7	8.73563	High	6	8	6	TRUE	FALSE	2	-0.333135	NA	NA	2	-0.00833376	NA	NA	4	-0.170734	0.22003	0.370982	NA	8.49745	6.78921	NA	9.31311	9.57516	NA	9.11478	9.10722	NA	9.35315	9.51846	NA	636.1	762.8	NA	554.4	551.5	NA	654	733.4	NA	215.6	374.8	NA	92.2	213.3	NA	188	309.8	NA	3	2	NA	3	2	NA	3	2	Not Found	High	High	Not Found	High	High	Not Found	High	High
Q8CFC9	Q8CFC9	Q8CFC9	Q8CFC9	Q8CFC9	Lzts1	Leucine zipper putative tumor suppressor 1 (PSD-Zip70)	apical plasma membrane [GO:0016324]; cell body [GO:0044297]; cytoplasm [GO:0005737]; dendritic shaft [GO:0043198]; dendritic spine [GO:0043197]; neuron projection [GO:0043005]; postsynaptic density [GO:0014069]; postsynaptic membrane [GO:0045211]; synapse [GO:0045202]; microtubule binding [GO:0008017]; mitotic cell cycle phase transition [GO:0044772]; negative regulation of macroautophagy [GO:0016242]; regulation of dendrite morphogenesis [GO:0048814]; regulation of synaptic plasticity [GO:0048167]	0	#REF!	#REF!			reviewed	126.9	17.3045	High	7	9	7	TRUE	FALSE	1	-0.310054	NA	NA	1	-0.031338	NA	NA	2	-0.170696	NA	NA	6.30561	6.47249	NA	10.0063	NA	NA	9.69627	NA	NA	9.97499	NA	NA	1028.5	NA	NA	829.6	NA	NA	1006.4	NA	NA	313.8	NA	NA	250.9	NA	NA	284.1	NA	NA	6	NA	NA	6	NA	NA	6	NA	NA	High	High	Not Found	High	High	Not Found	High	High	Not Found
D4AB03	D4AB03	D4AB03	D4AB03	D4AB03	Fam120a	Family with sequence similarity 120A	cytosol [GO:0005829]; nucleus [GO:0005634]	0	#REF!	#REF!		KK	unreviewed	10.9	20.5381	High	18	51	18	TRUE	FALSE	3	-0.0921852	0.340874	0.543314	3	-0.249118	0.0538463	0.221812	6	-0.170652	0.0273799	0.10405	11.2881	12.0652	10.3673	10.9131	10.9244	9.96159	10.879	10.9218	9.72178	10.7836	10.6286	9.63952	1928.3	1943.4	997.1	1883.2	1939.9	844.4	1762.7	1583.2	797.6	588.3	658.7	489.9	569.7	322.6	326.6	497.6	455.1	336.9	7	8	3	7	8	3	7	8	3	High	High	High	High	High	High	High	High	High
B5DEZ8	B5DEZ8	B5DEZ8	B5DEZ8	B5DEZ8	Plxdc2	Plexin domain containing 2 (Plexin domain containing 2 (Predicted))	integral component of membrane [GO:0016021]	1	#REF!	#REF!			unreviewed	17.9	7.54717	High	4	7	4	TRUE	FALSE	3	-0.170524	0.379172	0.570837	3	-0.170728	0.339267	0.506176	6	-0.170626	0.12168	0.253495	NA	8.35579	7.91588	7.6893	9.34563	7.7879	7.80219	8.93693	7.57213	7.78333	8.98043	7.54689	206.4	650.6	221	223.2	490.1	190.3	220.3	505.1	187	63	220.5	108.6	67.5	81.5	73.6	62.2	145.2	79	1	2	1	1	2	1	1	2	1	High	High	High	High	High	High	High	High	High
A0A0G2K9Q3, Q6QI44	A0A0G2K9Q3, Q6QI44	Q6QI44	A0A0G2K9Q3	Q6QI44	Naa25	N-alpha-acetyltransferase 25, NatB auxiliary subunit (Liver regeneration-related protein LRRGT00164) (Mitochondrial distribution and morphology protein 20) (N-terminal acetyltransferase B complex subunit MDM20, NatB complex subunit MDM20) (N-terminal acetyltransferase B complex subunit NAA25)	cytoplasm [GO:0005737]; NatB complex [GO:0031416]; N-terminal peptidyl-methionine acetylation [GO:0017196]	0	#REF!	#REF!			reviewed	42.8	6.39175	High	7	17	6	TRUE	FALSE	2	-0.176238	NA	NA	2	-0.164793	NA	NA	4	-0.170515	0.321566	0.474833	7.45943	7.32283	9.8248	10.4668	9.88874	NA	10.0885	9.91453	NA	10.013	10.0129	NA	1415.2	948	NA	1088.8	965.1	NA	1033.3	1033.2	NA	431.7	321.3	NA	329.4	160.5	NA	291.7	297	NA	3	3	NA	3	3	NA	3	3	NA	High	High	Not Found	High	High	Not Found	High	High	Not Found
D4A543	D4A543	D4A543	D4A543	D4A543	Sox2	RCG41622 (SRY-box transcription factor 2)	cytoplasm [GO:0005737]; cytosol [GO:0005829]; nucleoplasm [GO:0005654]; nucleus [GO:0005634]; transcription regulator complex [GO:0005667]; chromatin binding [GO:0003682]; chromatin DNA binding [GO:0031490]; DNA binding [GO:0003677]; DNA-binding transcription activator activity, RNA polymerase II-specific [GO:0001228]; DNA-binding transcription factor activity [GO:0003700]; DNA-binding transcription factor activity, RNA polymerase II-specific [GO:0000981]; DNA-binding transcription factor binding [GO:0140297]; miRNA binding [GO:0035198]; RNA polymerase II cis-regulatory region sequence-specific DNA binding [GO:0000978]; RNA polymerase II-specific DNA-binding transcription factor binding [GO:0061629]; sequence-specific DNA binding [GO:0043565]; transcription cis-regulatory region binding [GO:0000976]; adenohypophysis development [GO:0021984]; anatomical structure formation involved in morphogenesis [GO:0048646]; anatomical structure morphogenesis [GO:0009653]; cell differentiation [GO:0030154]; cell fate commitment [GO:0045165]; cell fate specification [GO:0001708]; cellular response to cadmium ion [GO:0071276]; cerebral cortex development [GO:0021987]; detection of mechanical stimulus involved in equilibrioception [GO:0050973]; detection of mechanical stimulus involved in sensory perception of sound [GO:0050910]; diencephalon morphogenesis [GO:0048852]; embryonic organ development [GO:0048568]; endodermal cell fate specification [GO:0001714]; epithelial tube branching involved in lung morphogenesis [GO:0060441]; eye development [GO:0001654]; forebrain development [GO:0030900]; forebrain neuron differentiation [GO:0021879]; inner ear development [GO:0048839]; inner ear morphogenesis [GO:0042472]; lens induction in camera-type eye [GO:0060235]; lung alveolus development [GO:0048286]; male genitalia development [GO:0030539]; negative regulation of canonical Wnt signaling pathway [GO:0090090]; negative regulation of cell cycle G1/S phase transition [GO:1902807]; negative regulation of cell differentiation [GO:0045596]; negative regulation of epithelial cell proliferation [GO:0050680]; negative regulation of neuron differentiation [GO:0045665]; negative regulation of osteoblast differentiation [GO:0045668]; negative regulation of transcription by RNA polymerase II [GO:0000122]; negative regulation of Wnt signaling pathway [GO:0030178]; neuron fate commitment [GO:0048663]; neuronal stem cell population maintenance [GO:0097150]; olfactory placode formation [GO:0030910]; osteoblast differentiation [GO:0001649]; pigment biosynthetic process [GO:0046148]; pituitary gland development [GO:0021983]; positive regulation of cell differentiation [GO:0045597]; positive regulation of cell-cell adhesion [GO:0022409]; positive regulation of epithelial cell differentiation [GO:0030858]; positive regulation of MAPK cascade [GO:0043410]; positive regulation of neuroblast proliferation [GO:0002052]; positive regulation of neuron differentiation [GO:0045666]; positive regulation of Notch signaling pathway [GO:0045747]; positive regulation of transcription by RNA polymerase II [GO:0045944]; positive regulation of transcription, DNA-templated [GO:0045893]; regulation of cysteine-type endopeptidase activity involved in apoptotic process [GO:0043281]; regulation of gene expression [GO:0010468]; regulation of neurogenesis [GO:0050767]; regulation of transcription by RNA polymerase II [GO:0006357]; regulation of transcription, DNA-templated [GO:0006355]; response to growth factor [GO:0070848]; response to organic substance [GO:0010033]; response to retinoic acid [GO:0032526]; response to wounding [GO:0009611]; retina morphogenesis in camera-type eye [GO:0060042]; sensory perception of sound [GO:0007605]; somatic stem cell population maintenance [GO:0035019]; stem cell differentiation [GO:0048863]; stem cell population maintenance [GO:0019827]; tissue regeneration [GO:0042246]; tongue development [GO:0043586]	0	#REF!	#REF!			unreviewed	189.5	7.21003	Medium	3	7	3	TRUE	FALSE	3	0.141062	0.212961	0.433507	3	-0.481947	0.133974	0.312017	6	-0.170443	0.358023	0.511166	NA	8.70425	8.49785	8.52199	7.81442	9.47796	8.77479	7.99435	9.46842	8.40812	7.02791	8.93251	367.6	225.1	713.1	438	255	708.4	339.7	130.5	488.6	112.2	76.3	350.4	132.5	42.4	274	95.9	37.5	206.4	1	1	2	1	1	2	1	1	2	High	High	High	High	High	High	High	High	High
Q0PGW2	Q0PGW2	Q0PGW2	Q0PGW2	Q0PGW2	Dennd11	DENN domain-containing protein 11, DENND11 (Protein LCHN)	cytoplasm [GO:0005737]; guanyl-nucleotide exchange factor activity [GO:0005085]	0	#REF!	#REF!			reviewed	47.7	13.1868	High	4	5	4	TRUE	FALSE	2	-0.223978	NA	NA	2	-0.116628	NA	NA	4	-0.170303	0.276051	0.431456	NA	NA	NA	NA	7.62717	8.17792	NA	7.65392	7.70321	NA	7.6837	7.88813	NA	197.7	289.6	NA	201.4	208.4	NA	205.6	236.9	NA	67	142.3	NA	33.5	80.6	NA	59.1	100.1	NA	2	2	NA	2	2	NA	2	2	Not Found	High	High	Not Found	High	High	Not Found	High	High
D4A3P1	D4A3P1	D4A3P1	D4A3P1	D4A3P1	Ubqln4	Ubiquilin 4 (Ubiquilin 4 (Predicted))	autophagosome [GO:0005776]; cytoplasm [GO:0005737]; cytosol [GO:0005829]; cytosolic proteasome complex [GO:0031597]; endoplasmic reticulum membrane [GO:0005789]; nuclear proteasome complex [GO:0031595]; nucleoplasm [GO:0005654]; nucleus [GO:0005634]; protein-containing complex [GO:0032991]; site of DNA damage [GO:0090734]; identical protein binding [GO:0042802]; K48-linked polyubiquitin modification-dependent protein binding [GO:0036435]; polyubiquitin modification-dependent protein binding [GO:0031593]; cellular response to DNA damage stimulus [GO:0006974]; negative regulation of autophagosome maturation [GO:1901097]; negative regulation of double-strand break repair via homologous recombination [GO:2000042]; regulation of proteasomal ubiquitin-dependent protein catabolic process [GO:0032434]; ubiquitin-dependent protein catabolic process [GO:0006511]	0	#REF!	#REF!		KK	unreviewed	47.3	18.6555	High	7	26	5	TRUE	FALSE	3	-0.127905	0.0637257	0.287336	3	-0.212515	0.0100825	0.16877	6	-0.17021	0.00126529	0.0232475	9.29646	8.89421	8.9867	8.55459	8.58871	10.4464	8.36238	8.51175	10.3318	8.30834	8.41616	10.2276	376	385	1395.3	329.1	365	1288.8	317	341.6	1199	114.7	130.5	685.6	99.5	60.7	498.5	89.5	98.2	506.5	2	3	4	2	3	4	2	3	4	High	High	High	High	High	High	High	High	High
A0A0G2K9C5, A1L1I3, Q3MUI2	A0A0G2K9C5, A1L1I3, Q3MUI2	A1L1I3	A0A0G2K9C5	A1L1I3	Numbl	Numb-like protein	cytoplasm [GO:0005737]; adherens junction organization [GO:0034332]; axonogenesis [GO:0007409]; cytokine-mediated signaling pathway [GO:0019221]; forebrain development [GO:0030900]; lateral ventricle development [GO:0021670]; nervous system development [GO:0007399]; neuroblast division in subventricular zone [GO:0021849]; neuroblast proliferation [GO:0007405]; positive regulation of dendrite morphogenesis [GO:0050775]; positive regulation of neurogenesis [GO:0050769]; protein metabolic process [GO:0019538]	0	#REF!	#REF!		KK	reviewed	65.6	20.684	High	12	34	9	TRUE	FALSE	3	-0.142214	0.0880555	0.303726	3	-0.197607	0.161123	0.338167	6	-0.16991	0.0152704	0.0767357	11.0867	9.89285	8.73064	11.2835	9.2148	10.2293	11.1105	9.0143	10.1762	11.0736	8.86666	10.1945	2492.7	594.2	1200.4	2211	517.1	1157	2155.2	466.8	1171.8	760.4	201.4	589.8	668.8	86	447.5	608.4	134.2	495	6	2	3	6	2	3	6	2	3	High	High	High	High	High	High	High	High	High
A0A0A0MY08, Q69FB3	A0A0A0MY08, Q69FB3	Q69FB3	Q69FB3	Q69FB3	Jph4	Junctophilin-4, JP-4 (Junctophilin-like 1 protein)	dendritic shaft [GO:0043198]; endoplasmic reticulum membrane [GO:0005789]; integral component of membrane [GO:0016021]; junctional membrane complex [GO:0030314]; plasma membrane [GO:0005886]; smooth endoplasmic reticulum [GO:0005790]; learning [GO:0007612]; neuromuscular process controlling balance [GO:0050885]; regulation of cytokine production [GO:0001817]; regulation of store-operated calcium entry [GO:2001256]; regulation of synaptic plasticity [GO:0048167]	1	#REF!	#REF!			reviewed	59.4	29.2063	High	13	38	13	TRUE	FALSE	3	-0.294072	0.079737	0.294093	3	-0.0455025	0.614997	0.730282	6	-0.169787	0.0770057	0.190309	10.1464	10.0968	10.0369	10.4135	11.1846	10.4196	10.1862	10.7154	10.234	10.4291	10.9859	10.4663	1363.9	2327.6	1369.7	1165.1	1681.3	1204.3	1378.7	2028.1	1414.7	416.1	788.9	673	352.4	279.6	465.8	389.2	583	597.6	8	10	6	8	10	6	8	10	6	High	High	High	High	High	High	High	High	High
Q66H20	Q66H20	Q66H20	Q66H20	Q66H20	Ptbp2	Polypyrimidine tract-binding protein 2 (Neural polypyrimidine tract-binding protein) (PTB-like protein)	growth cone [GO:0030426]; neuronal cell body [GO:0043025]; nucleus [GO:0005634]; spliceosomal complex [GO:0005681]; mRNA binding [GO:0003729]; cerebellum development [GO:0021549]; mRNA splice site selection [GO:0006376]; negative regulation of RNA splicing [GO:0033119]; regulation of neural precursor cell proliferation [GO:2000177]; regulation of RNA splicing [GO:0043484]; spinal cord development [GO:0021510]	0	#REF!	#REF!			reviewed	74.5	48.9642	High	19	140	17	TRUE	FALSE	3	-0.343533	0.00333743	0.17437	3	0.00401548	0.957455	0.972717	6	-0.169759	0.098378	0.222883	12.723	12.8481	12.724	12.428	12.4412	13.2599	12.1196	12.0639	12.9151	12.5607	12.4112	13.1693	5510.7	5561.2	9809.4	4450	4281.4	7723.8	6041.6	5446.7	9212.1	1681.1	1884.9	4819.8	1346.1	712	2987.5	1705.5	1565.7	3891.4	13	12	10	13	12	10	13	12	10	High	High	High	High	High	High	High	High	High
D3ZJN9	D3ZJN9	D3ZJN9	D3ZJN9	D3ZJN9	Evi5	Ecotropic viral integration site 5 (RCG57228, isoform CRA_b)	cytosol [GO:0005829]; GTPase activator activity [GO:0005096]; small GTPase binding [GO:0031267]; activation of GTPase activity [GO:0090630]; positive regulation of GTPase activity [GO:0043547]; retrograde transport, endosome to Golgi [GO:0042147]	0	#REF!	#REF!			unreviewed	24.1	7.29295	High	5	10	3	TRUE	FALSE	2	-0.0844186	NA	NA	2	-0.255036	NA	NA	4	-0.169727	0.0742786	0.186369	NA	NA	NA	8.28817	8.82591	NA	8.2341	8.71115	NA	8.12464	8.47938	NA	312.6	453.8	NA	301.1	419.1	NA	279.1	356.9	NA	95.4	153.8	NA	91.1	69.7	NA	78.8	102.6	NA	2	2	NA	2	2	NA	2	2	NA	High	High	Not Found	High	High	Not Found	High	High	Not Found
D3ZUK4, D3ZUM5	D3ZUK4	D3ZUK4	D3ZUK4	D3ZUK4	Trim33	Tripartite motif-containing 33	nucleus [GO:0005634]; co-SMAD binding [GO:0070410]; DNA binding [GO:0003677]; R-SMAD binding [GO:0070412]; zinc ion binding [GO:0008270]; negative regulation of BMP signaling pathway [GO:0030514]; protein ubiquitination [GO:0016567]; regulation of transforming growth factor beta receptor signaling pathway [GO:0017015]	0	#REF!	#REF!			unreviewed	28.9	4.45804	High	5	5	5	TRUE	FALSE	2	-0.0460549	NA	NA	2	-0.293162	NA	NA	4	-0.169608	0.249475	0.403571	NA	NA	8.11582	NA	7.53138	8.21091	NA	7.71768	7.93251	NA	7.26115	7.89482	NA	185	296.3	NA	210.5	244.3	NA	153.4	238	NA	62.7	145.6	NA	35	94.5	NA	44.1	100.6	NA	1	1	NA	1	1	NA	1	1	High	High	High	High	High	High	High	High	High
A0A0G2JWJ4, A0A0G2JWU1, P48500, Q6SA19	P48500	P48500	P48500	P48500	Tpi1	Triosephosphate isomerase, TIM, EC 5.3.1.1 (Methylglyoxal synthase, EC 4.2.3.3) (Triose-phosphate isomerase)	cytosol [GO:0005829]; nucleus [GO:0005634]; isomerase activity [GO:0016853]; methylglyoxal synthase activity [GO:0008929]; protein homodimerization activity [GO:0042803]; triose-phosphate isomerase activity [GO:0004807]; ubiquitin protein ligase binding [GO:0031625]; carbohydrate metabolic process [GO:0005975]; gluconeogenesis [GO:0006094]; glucose metabolic process [GO:0006006]; glyceraldehyde-3-phosphate biosynthetic process [GO:0046166]; glyceraldehyde-3-phosphate metabolic process [GO:0019682]; glycerol catabolic process [GO:0019563]; glycolytic process [GO:0006096]; methylglyoxal biosynthetic process [GO:0019242]	0	#REF!	#REF!		KK	reviewed	104.6	88.3534	High	18	256	18	TRUE	FALSE	3	-0.113144	0.112398	0.329752	3	-0.225971	0.00873681	0.166496	6	-0.169557	0.00352669	0.0358192	13.8333	13.1323	13.1405	13.9011	13.6048	13.5065	13.8576	13.4176	13.3978	13.7073	13.3869	13.2404	15298.8	12458	11637.8	14844	10942.3	10792.9	13375.1	10711.8	9677.1	4667	4222.5	5718.2	4490.3	1819.7	4174.6	3775.7	3079.2	4087.9	17	15	14	17	15	14	17	15	14	High	High	High	High	High	High	High	High	High
A0A0H2UHX1, A1L1I6, Q6RJR6	Q6RJR6	Q6RJR6	Q6RJR6	Q6RJR6	Rtn3	Reticulon-3	endoplasmic reticulum [GO:0005783]; endoplasmic reticulum membrane [GO:0005789]; Golgi apparatus [GO:0005794]; Golgi membrane [GO:0000139]; integral component of membrane [GO:0016021]; synapse [GO:0045202]; apoptotic process [GO:0006915]; endoplasmic reticulum tubular network formation [GO:0071787]; endoplasmic reticulum tubular network organization [GO:0071786]; negative regulation of amyloid-beta formation [GO:1902430]; vesicle-mediated transport [GO:0016192]	1	#REF!	#REF!			reviewed	79.6	55	High	42	307	39	TRUE	FALSE	3	-0.447652	0.0614343	0.28387	3	0.108611	0.0463827	0.213406	6	-0.169521	0.265546	0.42025	14.3993	14.3569	13.7606	13.9175	13.9479	13.3872	13.6912	13.3273	12.8911	14.072	14.0471	13.4593	15473.2	15803.1	10714.2	13227.4	10278.5	7596.4	17222.2	16928.3	11263.3	4720.3	5356.3	5264.4	4001.2	1709.3	2938.2	4861.7	4866.2	4757.9	23	26	19	23	26	19	23	26	19	High	High	High	High	High	High	High	High	High
A0A0G2K2V2, G3V9N8, P52303	A0A0G2K2V2, G3V9N8	G3V9N8	G3V9N8	G3V9N8	Ap1b1	AP complex subunit beta	clathrin adaptor complex [GO:0030131]; cytosol [GO:0005829]; Golgi apparatus [GO:0005794]; clathrin binding [GO:0030276]; protein kinase binding [GO:0019901]; determination of left/right symmetry [GO:0007368]; heart development [GO:0007507]; intracellular protein transport [GO:0006886]; kidney development [GO:0001822]; vesicle-mediated transport [GO:0016192]	0	#REF!	#REF!		KK	unreviewed	34	52.687	High	52	356	29	TRUE	FALSE	3	-0.164794	0.254629	0.469573	3	-0.174004	0.064612	0.238087	6	-0.169399	0.0210953	0.090832	12.4571	12.7085	13.0304	12.6373	11.9319	11.9552	12.648	11.582	11.8001	12.4356	11.6949	11.8719	6371	3907.2	3970.7	6418.3	3065.6	3566	5539.6	3315.2	3748.1	1943.5	1324.3	1951	1941.5	509.8	1379.3	1563.8	953	1583.3	19	10	13	19	10	13	19	10	13	High	High	High	High	High	High	High	High	High
Q9JJ54	Q9JJ54	Q9JJ54	Q9JJ54	Q9JJ54	Hnrnpd	Heterogeneous nuclear ribonucleoprotein D0, hnRNP D0 (AU-rich element RNA-binding protein 1)	cytosol [GO:0005829]; mCRD-mediated mRNA stability complex [GO:0106002]; nucleoplasm [GO:0005654]; nucleus [GO:0005634]; ribonucleoprotein complex [GO:1990904]; synapse [GO:0045202]; chromatin binding [GO:0003682]; histone deacetylase binding [GO:0042826]; minor groove of adenine-thymine-rich DNA binding [GO:0003680]; mRNA 3'-UTR AU-rich region binding [GO:0035925]; mRNA binding [GO:0003729]; RNA binding [GO:0003723]; telomeric DNA binding [GO:0042162]; 3'-UTR-mediated mRNA destabilization [GO:0061158]; brain development [GO:0007420]; cellular response to amino acid stimulus [GO:0071230]; cellular response to estradiol stimulus [GO:0071392]; cellular response to nitric oxide [GO:0071732]; cellular response to putrescine [GO:1904586]; cerebellum development [GO:0021549]; circadian regulation of translation [GO:0097167]; CRD-mediated mRNA stabilization [GO:0070934]; hepatocyte dedifferentiation [GO:1990828]; liver development [GO:0001889]; mRNA stabilization [GO:0048255]; negative regulation of gene expression [GO:0010629]; negative regulation of nuclear-transcribed mRNA catabolic process, deadenylation-dependent decay [GO:1900152]; nuclear-transcribed mRNA catabolic process, exonucleolytic [GO:0000291]; nucleocytoplasmic transport [GO:0006913]; positive regulation of cytoplasmic translation [GO:2000767]; positive regulation of gene expression [GO:0010628]; positive regulation of telomerase RNA reverse transcriptase activity [GO:1905663]; positive regulation of telomere capping [GO:1904355]; positive regulation of translation [GO:0045727]; regulation of circadian rhythm [GO:0042752]; regulation of gene expression [GO:0010468]; regulation of mRNA stability [GO:0043488]; regulation of telomere maintenance [GO:0032204]; response to calcium ion [GO:0051592]; response to electrical stimulus [GO:0051602]; response to estradiol [GO:0032355]; response to rapamycin [GO:1901355]; response to sodium phosphate [GO:1904383]	0	#REF!	#REF!			reviewed	209.7	43.3428	High	24	214	23	TRUE	FALSE	3	-0.172989	0.397573	0.584589	3	-0.165594	0.318197	0.485908	6	-0.169291	0.124229	0.256794	14.4238	14.1273	13.6002	13.3929	13.193	13.6576	13.5357	12.7988	13.39	13.4785	12.8955	13.3727	10756.7	9364.5	12922.2	11875.9	7125.7	10734.5	11414	7619.8	10606.5	3281.4	3174	6349.3	3592.4	1185	4152	3222.1	2190.4	4480.5	15	11	15	15	11	15	15	11	15	High	High	High	High	High	High	High	High	High
P29066	P29066	P29066	P29066	P29066	Arrb1	Beta-arrestin-1 (Arrestin beta-1)	basolateral plasma membrane [GO:0016323]; chromatin [GO:0000785]; clathrin-coated pit [GO:0005905]; cytoplasm [GO:0005737]; cytoplasmic vesicle [GO:0031410]; cytosol [GO:0005829]; dendritic spine [GO:0043197]; endosome [GO:0005768]; nucleus [GO:0005634]; plasma membrane [GO:0005886]; postsynaptic density [GO:0014069]; postsynaptic membrane [GO:0045211]; pseudopodium [GO:0031143]; alpha-1A adrenergic receptor binding [GO:0031691]; alpha-1B adrenergic receptor binding [GO:0031692]; angiotensin receptor binding [GO:0031701]; AP-2 adaptor complex binding [GO:0035612]; arrestin family protein binding [GO:1990763]; clathrin adaptor activity [GO:0035615]; clathrin binding [GO:0030276]; cysteine-type endopeptidase inhibitor activity involved in apoptotic process [GO:0043027]; enzyme binding [GO:0019899]; estrogen receptor binding [GO:0030331]; follicle-stimulating hormone receptor binding [GO:0031762]; G protein-coupled receptor binding [GO:0001664]; GTPase activator activity [GO:0005096]; insulin-like growth factor receptor binding [GO:0005159]; mitogen-activated protein kinase kinase binding [GO:0031434]; phosphoprotein binding [GO:0051219]; protein phosphorylated amino acid binding [GO:0045309]; signaling receptor binding [GO:0005102]; transcription coactivator activity [GO:0003713]; transmembrane transporter binding [GO:0044325]; ubiquitin protein ligase binding [GO:0031625]; V2 vasopressin receptor binding [GO:0031896]; adenylate cyclase-modulating G protein-coupled receptor signaling pathway [GO:0007188]; endocytosis [GO:0006897]; follicle-stimulating hormone signaling pathway [GO:0042699]; G protein-coupled receptor internalization [GO:0002031]; G protein-coupled receptor signaling pathway [GO:0007186]; negative regulation of apoptotic process [GO:0043066]; negative regulation of cysteine-type endopeptidase activity involved in apoptotic process [GO:0043154]; negative regulation of ERK1 and ERK2 cascade [GO:0070373]; negative regulation of GTPase activity [GO:0034260]; negative regulation of interleukin-6 production [GO:0032715]; negative regulation of interleukin-8 production [GO:0032717]; negative regulation of neuron apoptotic process [GO:0043524]; negative regulation of NF-kappaB transcription factor activity [GO:0032088]; negative regulation of Notch signaling pathway [GO:0045746]; negative regulation of protein phosphorylation [GO:0001933]; negative regulation of protein ubiquitination [GO:0031397]; phototransduction [GO:0007602]; positive regulation of cell population proliferation [GO:0008284]; positive regulation of cysteine-type endopeptidase activity involved in apoptotic process [GO:0043280]; positive regulation of ERK1 and ERK2 cascade [GO:0070374]; positive regulation of histone acetylation [GO:0035066]; positive regulation of histone H4 acetylation [GO:0090240]; positive regulation of insulin secretion involved in cellular response to glucose stimulus [GO:0035774]; positive regulation of MAPK cascade [GO:0043410]; positive regulation of peptidyl-serine phosphorylation [GO:0033138]; positive regulation of protein binding [GO:0032092]; positive regulation of protein phosphorylation [GO:0001934]; positive regulation of protein ubiquitination [GO:0031398]; positive regulation of receptor internalization [GO:0002092]; positive regulation of Rho protein signal transduction [GO:0035025]; positive regulation of smooth muscle cell apoptotic process [GO:0034393]; positive regulation of transcription by RNA polymerase II [GO:0045944]; proteasome-mediated ubiquitin-dependent protein catabolic process [GO:0043161]; protein transport [GO:0015031]; protein ubiquitination [GO:0016567]; regulation of apoptotic process [GO:0042981]; regulation of G protein-coupled receptor signaling pathway [GO:0008277]; regulation of transcription by RNA polymerase II [GO:0006357]; regulation of transcription, DNA-templated [GO:0006355]; response to xenobiotic stimulus [GO:0009410]; sensory perception of pain [GO:0019233]; sensory perception of touch [GO:0050975]; stress fiber assembly [GO:0043149]; ubiquitin-dependent protein catabolic process [GO:0006511]	0	#REF!	#REF!			reviewed	402	20.8134	High	8	21	7	TRUE	FALSE	3	0.237476	0.124838	0.342817	3	-0.575842	0.0319842	0.190991	6	-0.169183	0.419515	0.564443	9.07227	9.37613	7.43879	6.49506	10.3452	10.074	6.91767	10.5022	10.2068	5.71149	9.84078	9.63445	90.2	1300.8	1077.9	120.9	1450.4	1181.8	52.4	917	794.8	27.5	440.9	529.6	36.6	241.2	457.1	14.8	263.6	335.7	1	4	5	1	4	5	1	4	5	High	High	High	High	High	High	High	High	High
D3ZD73	D3ZD73	D3ZD73	D3ZD73	D3ZD73	Ddx6	RNA helicase, EC 3.6.4.13	adherens junction [GO:0005912]; chromatoid body [GO:0033391]; concave side of sperm head [GO:0061830]; cytoplasm [GO:0005737]; cytoplasmic stress granule [GO:0010494]; heterochromatin [GO:0000792]; mitochondrion [GO:0005739]; nucleolus [GO:0005730]; nucleus [GO:0005634]; outer dense fiber [GO:0001520]; P-body [GO:0000932]; perinuclear region of cytoplasm [GO:0048471]; RISC complex [GO:0016442]; sperm annulus [GO:0097227]; ATP binding [GO:0005524]; ATP hydrolysis activity [GO:0016887]; mRNA binding [GO:0003729]; protein domain specific binding [GO:0019904]; RNA helicase activity [GO:0003724]; negative regulation of neuron differentiation [GO:0045665]; negative regulation of translation [GO:0017148]; P-body assembly [GO:0033962]; positive regulation of miRNA-mediated gene silencing by inhibition of translation [GO:1905618]; spermatid differentiation [GO:0048515]; spermatogenesis [GO:0007283]; stem cell population maintenance [GO:0019827]; stress granule assembly [GO:0034063]; viral RNA genome packaging [GO:0019074]	0	#REF!	#REF!			unreviewed	109.4	45.3416	High	19	100	17	TRUE	FALSE	3	-0.294871	0.0866308	0.302318	3	-0.0434064	0.0339338	0.194456	6	-0.169139	0.0604462	0.164091	12.4366	12.6282	11.8631	12.2776	11.5005	12.001	12.1398	11.041	11.7137	12.2231	11.4731	11.9527	4965.1	2897.3	4098.7	4512.7	2107	3358.7	4780.9	2842.8	3963.8	1514.6	982	2013.9	1365.1	350.4	1299.1	1349.6	817.2	1674.4	14	9	9	14	9	9	14	9	9	High	High	High	High	High	High	High	High	High
Q792H5, Z4YNP1	Z4YNP1	Z4YNP1	Z4YNP1	Z4YNP1	Celf2	CUGBP Elav-like family member 2	cytoplasm [GO:0005737]; nucleus [GO:0005634]; ribonucleoprotein complex [GO:1990904]; RNA binding [GO:0003723]	0	#REF!	#REF!			unreviewed	17.2	30.6796	High	18	154	13	TRUE	FALSE	3	-0.167772	0.370982	0.566269	3	-0.16956	0.145118	0.323561	6	-0.168666	0.0694113	0.179643	13.2914	13.6729	13.2937	12.9195	12.4321	13.3058	13.033	12.0521	13.069	12.8936	12.2108	13.0444	7747.3	5526.4	10126.5	8381.8	4246.6	8593.3	7609.5	4740.5	8447.8	2363.4	1873.1	4975.6	2535.5	706.2	3323.8	2148.1	1362.7	3568.6	15	12	12	15	12	12	15	12	12	High	High	High	High	High	High	High	High	High
D3ZSY8	D3ZSY8	D3ZSY8	D3ZSY8	D3ZSY8	Tbc1d10b	TBC1 domain family, member 10b (TBC1 domain family, member 10b (Predicted))	cytosol [GO:0005829]; plasma membrane [GO:0005886]; GTPase activator activity [GO:0005096]; activation of GTPase activity [GO:0090630]; regulation of GTPase activity [GO:0043087]; retrograde transport, endosome to Golgi [GO:0042147]	0	#REF!	#REF!		KK	unreviewed	23.3	20.8805	High	13	34	13	TRUE	FALSE	3	-0.178746	0.0240199	0.251938	3	-0.158383	0.0352654	0.196838	6	-0.168565	0.00031401	0.0125829	9.89633	11.0676	11.2783	10.6343	11.0878	9.37395	10.5072	10.9028	9.14975	10.4883	10.8714	9.26115	1589.4	2176.5	663.5	1455.4	1914.6	568	1436.5	1873.3	613.6	484.9	737.7	326	440.2	318.4	219.7	405.5	538.5	259.2	7	7	3	7	7	3	7	7	3	High	High	High	High	High	High	High	High	High
B0BMY0, G3V7X9, Q00969	Q00969	Q00969	Q00969	Q00969	Atf2	Cyclic AMP-dependent transcription factor ATF-2, cAMP-dependent transcription factor ATF-2 (Activating transcription factor 2) (cAMP response element-binding protein CRE-BP1)	CCAAT-binding factor complex [GO:0016602]; chromatin [GO:0000785]; cytoplasm [GO:0005737]; H4 histone acetyltransferase complex [GO:1902562]; membrane [GO:0016020]; mitochondrial outer membrane [GO:0005741]; nucleus [GO:0005634]; RNA polymerase II transcription regulator complex [GO:0090575]; site of double-strand break [GO:0035861]; cAMP response element binding [GO:0035497]; cAMP response element binding protein binding [GO:0008140]; chromatin binding [GO:0003682]; cis-regulatory region sequence-specific DNA binding [GO:0000987]; DNA binding [GO:0003677]; DNA-binding transcription activator activity, RNA polymerase II-specific [GO:0001228]; DNA-binding transcription factor activity [GO:0003700]; DNA-binding transcription factor activity, RNA polymerase II-specific [GO:0000981]; H2B histone acetyltransferase activity [GO:0044013]; H4 histone acetyltransferase activity [GO:0010485]; identical protein binding [GO:0042802]; leucine zipper domain binding [GO:0043522]; metal ion binding [GO:0046872]; promoter-specific chromatin binding [GO:1990841]; protein heterodimerization activity [GO:0046982]; protein homodimerization activity [GO:0042803]; protein kinase binding [GO:0019901]; protein-containing complex binding [GO:0044877]; RNA polymerase II cis-regulatory region sequence-specific DNA binding [GO:0000978]; RNA polymerase II transcription regulatory region sequence-specific DNA binding [GO:0000977]; RNA polymerase II-specific DNA-binding transcription factor binding [GO:0061629]; sequence-specific DNA binding [GO:0043565]; sequence-specific double-stranded DNA binding [GO:1990837]; abducens nucleus development [GO:0021742]; adipose tissue development [GO:0060612]; amelogenesis [GO:0097186]; apoptotic process [GO:0006915]; apoptotic process involved in development [GO:1902742]; BMP signaling pathway [GO:0030509]; brainstem development [GO:0003360]; cellular lipid metabolic process [GO:0044255]; cellular response to anisomycin [GO:0072740]; cellular response to DNA damage stimulus [GO:0006974]; cellular response to leucine starvation [GO:1990253]; cellular response to oxidative stress [GO:0034599]; cellular response to virus [GO:0098586]; detection of cell density [GO:0060245]; facial nucleus development [GO:0021754]; fat cell differentiation [GO:0045444]; gene expression [GO:0010467]; growth plate cartilage chondrocyte differentiation [GO:0003418]; growth plate cartilage chondrocyte proliferation [GO:0003419]; heart development [GO:0007507]; hematopoietic progenitor cell differentiation [GO:0002244]; hepatocyte apoptotic process [GO:0097284]; histone H2B acetylation [GO:0043969]; histone H4 acetylation [GO:0043967]; hypoglossal nucleus development [GO:0021743]; in utero embryonic development [GO:0001701]; intrinsic apoptotic signaling pathway in response to hypoxia [GO:1990144]; JNK cascade [GO:0007254]; liver development [GO:0001889]; MAPK cascade [GO:0000165]; mitotic intra-S DNA damage checkpoint signaling [GO:0031573]; motor neuron apoptotic process [GO:0097049]; mRNA transcription by RNA polymerase II [GO:0042789]; negative regulation of angiogenesis [GO:0016525]; negative regulation of epithelial cell proliferation [GO:0050680]; negative regulation of transcription by RNA polymerase II [GO:0000122]; neurofilament cytoskeleton organization [GO:0060052]; NK T cell differentiation [GO:0001865]; outflow tract morphogenesis [GO:0003151]; p38MAPK cascade [GO:0038066]; peptidyl-threonine phosphorylation [GO:0018107]; positive regulation of cardiac muscle myoblast proliferation [GO:0110024]; positive regulation of DNA-binding transcription factor activity [GO:0051091]; positive regulation of gene expression [GO:0010628]; positive regulation of mitochondrial membrane permeability involved in apoptotic process [GO:1902110]; positive regulation of neuron apoptotic process [GO:0043525]; positive regulation of protein phosphorylation [GO:0001934]; positive regulation of transcription by RNA polymerase II [GO:0045944]; positive regulation of transcription from RNA polymerase II promoter involved in cellular response to chemical stimulus [GO:1901522]; positive regulation of transforming growth factor beta2 production [GO:0032915]; protein import into nucleus [GO:0006606]; regulation of transcription by RNA polymerase II [GO:0006357]; regulation of transcription, DNA-templated [GO:0006355]; response to organic cyclic compound [GO:0014070]; response to osmotic stress [GO:0006970]; response to water deprivation [GO:0009414]; vacuole organization [GO:0007033]; white fat cell differentiation [GO:0050872]	0	#REF!	#REF!			reviewed	266.7	8.21355	High	4	4	4	TRUE	FALSE	2	-0.206276	NA	NA	2	-0.130268	NA	NA	4	-0.168272	0.118931	0.250156	NA	NA	NA	9.04439	NA	8.90839	8.71528	NA	8.82496	8.77906	NA	8.91319	528	NA	480.5	420.3	NA	453.5	439.3	NA	482.1	161.1	NA	236.1	127.1	NA	175.4	124	NA	203.7	2	NA	1	2	NA	1	2	NA	1	High	High	High	High	High	High	High	High	High
Q6QI17, Q7TNK0	Q7TNK0	Q7TNK0	Q7TNK0	Q7TNK0	Serinc1	Serine incorporator 1 (Tumor differentially expressed protein 1-like) (Tumor differentially expressed protein 2)	endoplasmic reticulum membrane [GO:0005789]; integral component of membrane [GO:0016021]; membrane [GO:0016020]; plasma membrane [GO:0005886]; enzyme binding [GO:0019899]; protein-macromolecule adaptor activity [GO:0030674]; membrane biogenesis [GO:0044091]; phosphatidylserine metabolic process [GO:0006658]; phospholipid biosynthetic process [GO:0008654]; positive regulation of CDP-diacylglycerol-serine O-phosphatidyltransferase activity [GO:1904219]; positive regulation of serine C-palmitoyltransferase activity [GO:1904222]; sphingolipid metabolic process [GO:0006665]	1	#REF!	#REF!		KK	reviewed	115	5.51876	High	3	13	3	TRUE	FALSE	3	-0.109663	0.358802	0.558802	3	-0.226766	0.142832	0.319763	6	-0.168215	0.0496812	0.14663	8.37374	9.30355	9.26256	7.46352	5.94017	9.11738	7.52591	5.80478	8.8614	7.3733	5.76288	8.7046	176.5	61.4	555.4	184.3	55.9	465.1	165.8	54.3	417.2	53.9	20.8	272.9	55.8	9.3	179.9	46.8	15.6	176.2	1	1	2	1	1	2	1	1	2	High	High	High	High	High	High	High	High	High
D3ZFB6	D3ZFB6	D3ZFB6	D3ZFB6	D3ZFB6	Prrt2	Proline-rich transmembrane protein 2 (Dispanin subfamily B member 3, DSPB3)	axon terminus [GO:0043679]; dendritic spine [GO:0043197]; glutamatergic synapse [GO:0098978]; integral component of presynaptic membrane [GO:0099056]; membrane [GO:0016020]; neuron projection [GO:0043005]; plasma membrane [GO:0005886]; postsynaptic density membrane [GO:0098839]; presynapse [GO:0098793]; presynaptic membrane [GO:0042734]; synaptic vesicle [GO:0008021]; synaptic vesicle membrane [GO:0030672]; vesicle [GO:0031982]; SH3 domain binding [GO:0017124]; syntaxin-1 binding [GO:0017075]; calcium-dependent activation of synaptic vesicle fusion [GO:0099502]; negative regulation of short-term synaptic potentiation [GO:1905513]; negative regulation of SNARE complex assembly [GO:0035544]; neuromuscular process controlling posture [GO:0050884]; synaptic vesicle fusion to presynaptic active zone membrane [GO:0031629]	0	#REF!	#REF!			reviewed	108.8	17.1512	High	3	16	3	TRUE	FALSE	3	-0.135589	0.499105	0.663128	3	-0.20064	0.0307549	0.190708	6	-0.168115	0.0813604	0.196363	9.82782	8.6749	9.13981	7.59544	9.46964	9.35337	7.33092	9.66285	9.01792	7.36107	9.23074	9.22473	193.4	709	654.1	161	810.6	518.4	164.4	600.8	598.3	59	240.3	321.4	48.7	134.8	200.5	46.4	172.7	252.7	1	2	2	1	2	2	1	2	2	High	High	High	High	High	High	High	High	High
D4A7I6	D4A7I6	D4A7I6	D4A7I6	D4A7I6	Washc4	WASH complex subunit 4	BLOC-1 complex [GO:0031083]; endosome [GO:0005768]; nucleoplasm [GO:0005654]; WASH complex [GO:0071203]; endosomal transport [GO:0016197]; endosome organization [GO:0007032]	0	#REF!	#REF!			unreviewed	18.8	11.85	High	13	32	12	TRUE	FALSE	3	-0.259793	0.166731	0.38725	3	-0.0763347	0.476264	0.618529	6	-0.168064	0.0858411	0.203305	NA	10.5366	8.4733	10.3684	9.37851	9.7342	9.88417	9.31334	9.50422	10.1175	9.40599	9.7286	1321.9	665.6	851.7	945	636.2	726.2	1110.9	678.4	848.4	403.3	225.6	418.5	285.9	105.8	280.9	313.6	195	358.4	5	2	3	5	2	3	5	2	3	High	High	High	High	High	High	High	High	High
Q5XIA9	Q5XIA9	Q5XIA9	Q5XIA9	Q5XIA9	Klhdc8b	Kelch domain-containing protein 8B	cellularization cleavage furrow [GO:0110070]; cytoplasm [GO:0005737]; intercellular bridge [GO:0045171]; midbody [GO:0030496]; mitotic cytokinetic process [GO:1902410]; mitotic nuclear division [GO:0140014]; nuclear chromosome segregation [GO:0098813]	0	#REF!	#REF!			reviewed	32.6	5.9322	Medium	2	4	1	TRUE	FALSE	1	-0.211247	NA	NA	1	-0.124865	NA	NA	2	-0.168056	NA	NA	NA	NA	5.91169	NA	NA	6.88509	NA	NA	6.67384	NA	NA	6.76022	NA	NA	118.2	NA	NA	102.1	NA	NA	108.4	NA	NA	58.1	NA	NA	39.5	NA	NA	45.8	NA	NA	1	NA	NA	1	NA	NA	1	Not Found	Not Found	High	Not Found	Not Found	High	Not Found	Not Found	High
B2RZ68	B2RZ68	B2RZ68	B2RZ68	B2RZ68	Dcaf7	DDB1 and CUL4-associated factor 7 (WD repeat domain 68) (WD repeat domain 68 (Predicted))	Cul4-RING E3 ubiquitin ligase complex [GO:0080008]; nuclear matrix [GO:0016363]; nucleus [GO:0005634]; protein-containing complex [GO:0032991]	0	#REF!	#REF!		KK	unreviewed	21.4	28.3626	High	9	33	9	TRUE	FALSE	3	-0.162018	0.0230607	0.251938	3	-0.174091	0.0323393	0.191323	6	-0.168054	0.000263726	0.0113837	8.12825	7.80413	9.88768	10.7421	10.881	11.6278	10.6172	10.6714	11.4763	10.6142	10.6453	11.4691	1712.7	1885.9	3164.6	1570.7	1630.8	2849.1	1567.5	1601.6	2834.9	522.5	639.2	1554.9	475.1	271.2	1102	442.5	460.4	1197.5	5	4	5	5	4	5	5	4	5	High	High	High	High	High	High	High	High	High
Q4KMA3, Q5XII8	Q4KMA3	Q4KMA3	Q4KMA3	Q4KMA3	LOC361985	LOC361985 protein (RCG62794, isoform CRA_a) (Similar to NICE-3)	Golgi apparatus [GO:0005794]; integral component of membrane [GO:0016021]; mitochondrion [GO:0005739]	1	#REF!	#REF!			unreviewed	18.2	20.1581	High	5	14	4	TRUE	FALSE	2	-0.199226	NA	NA	2	-0.13683	NA	NA	4	-0.168028	0.528143	0.663695	NA	NA	8.2075	9.39468	NA	7.74752	8.86233	NA	7.88142	8.78692	NA	8.08162	673.1	NA	214.9	465.4	NA	235.8	441.7	NA	270.9	205.3	NA	105.6	140.8	NA	91.2	124.7	NA	114.4	2	NA	1	2	NA	1	2	NA	1	High	Not Found	High	High	Not Found	High	High	Not Found	High
F1M491	F1M491	F1M491	F1M491	F1M491	Cdk5r2	Cyclin-dependent kinase 5 activator	cytoplasm [GO:0005737]; growth cone [GO:0030426]; membrane [GO:0016020]; neuron projection [GO:0043005]; protein kinase 5 complex [GO:0016533]; actin binding [GO:0003779]; cyclin-dependent protein serine/threonine kinase activator activity [GO:0061575]; protein kinase binding [GO:0019901]; activation of protein kinase activity [GO:0032147]; axon guidance [GO:0007411]; brain development [GO:0007420]; cerebellum development [GO:0021549]; hippocampus development [GO:0021766]; layer formation in cerebral cortex [GO:0021819]; neuron migration [GO:0001764]; positive regulation of calcium ion-dependent exocytosis [GO:0045956]; positive regulation of cyclin-dependent protein serine/threonine kinase activity [GO:0045737]; positive regulation of protein kinase activity [GO:0045860]; superior olivary nucleus maturation [GO:0021722]	0	#REF!	#REF!			unreviewed	70.1	11.413	High	3	6	3	TRUE	FALSE	2	-0.144512	NA	NA	2	-0.190806	NA	NA	4	-0.167659	0.0732679	0.184773	8.97527	10.493	NA	8.28263	8.74987	NA	8.19426	8.54921	NA	8.22882	8.42206	NA	311.4	430.5	NA	292.9	374.6	NA	300	343	NA	95	145.9	NA	88.6	62.3	NA	84.7	98.6	NA	1	1	NA	1	1	NA	1	1	NA	High	High	Not Found	High	High	Not Found	High	High	Not Found
Q2TA68	Q2TA68	Q2TA68	Q2TA68	Q2TA68	Opa1	Dynamin-like 120 kDa protein, mitochondrial, EC 3.6.5.5 (Optic atrophy protein 1 homolog) [Cleaved into: Dynamin-like 120 kDa protein, form S1 ]	cytoplasm [GO:0005737]; cytosol [GO:0005829]; dendrite [GO:0030425]; extrinsic component of mitochondrial inner membrane [GO:0031314]; integral component of membrane [GO:0016021]; membrane [GO:0016020]; microtubule [GO:0005874]; mitochondrial crista [GO:0030061]; mitochondrial inner membrane [GO:0005743]; mitochondrial intermembrane space [GO:0005758]; mitochondrial membrane [GO:0031966]; mitochondrial outer membrane [GO:0005741]; mitochondrion [GO:0005739]; cardiolipin binding [GO:1901612]; GTP binding [GO:0005525]; GTPase activity [GO:0003924]; kinase binding [GO:0019900]; microtubule binding [GO:0008017]; phosphatidic acid binding [GO:0070300]; protein-containing complex binding [GO:0044877]; aging [GO:0007568]; apoptotic process [GO:0006915]; calcium import into the mitochondrion [GO:0036444]; cellular response to glucose stimulus [GO:0071333]; cellular response to hypoxia [GO:0071456]; cellular response to L-glutamate [GO:1905232]; cellular senescence [GO:0090398]; cochlea development [GO:0090102]; GTP metabolic process [GO:0046039]; inner mitochondrial membrane organization [GO:0007007]; intracellular distribution of mitochondria [GO:0048312]; membrane tubulation [GO:0097749]; mitochondrial fusion [GO:0008053]; mitochondrial genome maintenance [GO:0000002]; mitochondrion morphogenesis [GO:0070584]; mitochondrion organization [GO:0007005]; negative regulation of apoptotic process [GO:0043066]; negative regulation of endoplasmic reticulum stress-induced intrinsic apoptotic signaling pathway [GO:1902236]; negative regulation of intrinsic apoptotic signaling pathway [GO:2001243]; negative regulation of release of cytochrome c from mitochondria [GO:0090201]; neural tube closure [GO:0001843]; positive regulation of cellular response to insulin stimulus [GO:1900078]; positive regulation of dendrite development [GO:1900006]; positive regulation of dendritic spine morphogenesis [GO:0061003]; positive regulation of insulin receptor signaling pathway [GO:0046628]; positive regulation of mitochondrial fusion [GO:0010636]; positive regulation of neuron maturation [GO:0014042]; protein complex oligomerization [GO:0051259]; response to curcumin [GO:1904643]; response to electrical stimulus [GO:0051602]; response to muscle activity [GO:0014850]; response to nutrient levels [GO:0031667]; retina development in camera-type eye [GO:0060041]; visual perception [GO:0007601]	1	#REF!	#REF!			reviewed	279.9	63.9583	High	70	639	70	TRUE	FALSE	3	-0.514929	0.0130032	0.230546	3	0.179801	0.100272	0.277609	6	-0.167564	0.342905	0.497408	15.5503	15.4625	15.4415	15.4005	14.7388	15.0623	14.8839	14.122	14.6509	15.6983	14.8907	15.152	43253.7	27340.9	34213.7	30233.9	17829.9	25725.6	53170.7	30376.4	36408.6	13195	9266.9	16810.8	9145.7	2965.1	9950.4	15009.7	8732	15380	56	42	43	56	42	43	56	42	43	High	High	High	High	High	High	High	High	High
Q6PDU1	Q6PDU1	Q6PDU1	Q6PDU1	Q6PDU1	Srsf2	Serine/arginine-rich splicing factor 2 (Splicing component, 35 kDa) (Splicing factor SC35, SC-35) (Splicing factor, arginine/serine-rich 2)	cytoplasm [GO:0005737]; cytosol [GO:0005829]; interchromatin granule [GO:0035061]; nuclear speck [GO:0016607]; nucleus [GO:0005634]; perichromatin fibrils [GO:0005726]; spliceosomal complex [GO:0005681]; pre-mRNA binding [GO:0036002]; protein kinase C binding [GO:0005080]; RNA binding [GO:0003723]; mitotic cell cycle [GO:0000278]; mRNA splicing, via spliceosome [GO:0000398]; regulation of alternative mRNA splicing, via spliceosome [GO:0000381]; response to vitamin E [GO:0033197]	0	#REF!	#REF!			reviewed	95.6	20.362	High	5	15	5	TRUE	FALSE	3	-0.0582636	0.614625	0.748331	3	-0.27676	0.0837408	0.260035	6	-0.167512	0.0790904	0.193075	9.93693	10.4612	7.96347	8.98328	10.422	9.56129	9.09461	10.3662	9.33092	8.8756	10.0835	9.17717	506.1	1371.9	755.5	546.7	1319.9	644	469.7	1085	578.9	154.4	465	371.2	165.4	219.5	249.1	132.6	311.9	244.5	1	3	2	1	3	2	1	3	2	Medium	High	High	Medium	High	High	Medium	High	High
A0A0G2K1U5, Q3MHU5	A0A0G2K1U5, Q3MHU5	Q3MHU5	Q3MHU5	Q3MHU5	Retreg2	Reticulophagy regulator 2	endoplasmic reticulum [GO:0005783]; integral component of membrane [GO:0016021]; endoplasmic reticulum-autophagosome adaptor activity [GO:0140506]; collagen catabolic process [GO:0030574]; endoplasmic reticulum organization [GO:0007029]; reticulophagy [GO:0061709]	1	#REF!	#REF!		KK	reviewed	45.5	19.0388	High	7	26	7	TRUE	FALSE	3	-0.21412	0.0736414	0.287748	3	-0.120675	0.246126	0.421896	6	-0.167398	0.01747	0.0831255	10.2866	10.7117	9.37981	10.2746	10.2102	7.92125	9.95667	9.99067	7.81634	10.013	10.1187	7.91229	1238.7	1184.6	242.4	993.7	1017.4	225.4	1033.3	1111.8	240.9	377.9	401.5	119.1	300.6	169.2	87.2	291.7	319.6	101.8	2	4	1	2	4	1	2	4	1	High	High	High	High	High	High	High	High	High
Q5PPJ6	Q5PPJ6	Q5PPJ6	Q5PPJ6	Q5PPJ6	Lars	Leucine--tRNA ligase, EC 6.1.1.4 (Leucyl-tRNA synthetase)	aminoacyl-tRNA synthetase multienzyme complex [GO:0017101]; cytoplasm [GO:0005737]; cytosol [GO:0005829]; endomembrane system [GO:0012505]; endoplasmic reticulum [GO:0005783]; lysosome [GO:0005764]; nuclear body [GO:0016604]; aminoacyl-tRNA editing activity [GO:0002161]; ATP binding [GO:0005524]; glutamine-tRNA ligase activity [GO:0004819]; GTPase activator activity [GO:0005096]; leucine-tRNA ligase activity [GO:0004823]; cellular response to amino acid starvation [GO:0034198]; cellular response to amino acid stimulus [GO:0071230]; cellular response to leucine [GO:0071233]; cellular response to leucine starvation [GO:1990253]; glutaminyl-tRNA aminoacylation [GO:0006425]; leucyl-tRNA aminoacylation [GO:0006429]; positive regulation of GTPase activity [GO:0043547]; positive regulation of TOR signaling [GO:0032008]; positive regulation of TORC1 signaling [GO:1904263]; regulation of cell size [GO:0008361]	0	#REF!	#REF!		KK	unreviewed	71.4	39.7284	High	39	183	39	TRUE	FALSE	3	-0.129783	0.0242768	0.252508	3	-0.204864	0.0712266	0.244633	6	-0.167323	0.00346504	0.0356237	11.4392	12.5015	13.5673	13.4498	13.1192	12.4463	13.345	12.9485	12.3323	13.2751	12.8026	12.323	11188.9	8897.5	5581	10405.3	7905	5157.1	9912.8	7144.3	5123.9	3413.3	3015.7	2742.2	3147.6	1314.6	1994.7	2798.3	2053.7	2164.5	29	19	14	29	19	14	29	19	14	High	High	High	High	High	High	High	High	High
F1M8V2	F1M8V2	F1M8V2	F1M8V2	F1M8V2	Ube4b	Ubiquitination factor E4B	cytoplasm [GO:0005737]; nucleus [GO:0005634]; ubiquitin ligase complex [GO:0000151]; ATP binding [GO:0005524]; ATPase binding [GO:0051117]; enzyme binding [GO:0019899]; ubiquitin protein ligase activity [GO:0061630]; ubiquitin-ubiquitin ligase activity [GO:0034450]; cellular protein catabolic process [GO:0044257]; granzyme-mediated apoptotic signaling pathway [GO:0008626]; neuron projection development [GO:0031175]; proteasome-mediated ubiquitin-dependent protein catabolic process [GO:0043161]; protein autoubiquitination [GO:0051865]; protein monoubiquitination [GO:0006513]; protein polyubiquitination [GO:0000209]; protein ubiquitination [GO:0016567]; response to endoplasmic reticulum stress [GO:0034976]; response to UV [GO:0009411]; ubiquitin-dependent ERAD pathway [GO:0030433]; ubiquitin-dependent protein catabolic process [GO:0006511]; ventricular trabecula myocardium morphogenesis [GO:0003222]	0	#REF!	#REF!			unreviewed	64.6	15.942	High	15	37	15	TRUE	FALSE	3	-0.101977	0.00785772	0.226062	3	-0.232416	0.291172	0.462674	6	-0.167196	0.0874433	0.205673	9.32035	9.46597	7.76553	10.6567	10.5535	7.92362	10.5573	10.4659	7.80478	10.7071	10.0374	7.69209	1614.3	1502.9	242.8	1506.8	1414.3	223.6	1671.7	1050.9	206.8	492.5	509.4	119.3	455.8	235.2	86.5	471.9	302.1	87.4	8	6	1	8	6	1	8	6	1	High	High	High	High	High	High	High	High	High
A2RUW1, C9K104	A2RUW1	A2RUW1	A2RUW1	A2RUW1	Tollip	Toll-interacting protein	cytoplasm [GO:0005737]; nuclear body [GO:0016604]; perinuclear region of cytoplasm [GO:0048471]; protein-containing complex [GO:0032991]; interleukin-1, type I receptor binding [GO:0005150]; kinase binding [GO:0019900]; SUMO binding [GO:0032183]; Toll-like receptor binding [GO:0035325]; ubiquitin binding [GO:0043130]; ubiquitin conjugating enzyme binding [GO:0031624]; ubiquitin protein ligase binding [GO:0031625]; autophagy [GO:0006914]; epithelial cell differentiation [GO:0030855]; inflammatory response [GO:0006954]; innate immune response [GO:0045087]; interleukin-1-mediated signaling pathway [GO:0070498]; phosphorylation [GO:0016310]; positive regulation of protein sumoylation [GO:0033235]; protein localization to endosome [GO:0036010]; signal transduction [GO:0007165]; ubiquitin-dependent protein catabolic process [GO:0006511]	0	#REF!	#REF!		KK	reviewed	96	43.7956	High	9	39	9	TRUE	FALSE	3	-0.121224	0.270176	0.480161	3	-0.212953	0.105907	0.283864	6	-0.167088	0.0259308	0.101455	9.55555	11.2236	10.0264	10.9025	10.6067	9.10198	10.6234	10.5898	9.03425	10.5783	10.3612	9.03287	1914.2	1559.3	549.5	1577.5	1541.2	524.3	1528.9	1315.3	523.8	583.9	528.5	270	477.2	256.3	202.8	431.6	378.1	221.3	6	6	3	6	6	3	6	6	3	High	High	High	High	High	High	High	High	High
A0A0G2K1Q8, E9PU17	A0A0G2K1Q8	A0A0G2K1Q8	A0A0G2K1Q8	A0A0G2K1Q8	Abca3	Phospholipid-transporting ATPase ABCA3, EC 7.6.2.1 (ATP-binding cassette sub-family A member 3) (Xenobiotic-transporting ATPase ABCA3, EC 7.6.2.2) [Cleaved into: 150 Kda mature form ]	alveolar lamellar body [GO:0097208]; alveolar lamellar body membrane [GO:0097233]; cytoplasmic vesicle membrane [GO:0030659]; integral component of membrane [GO:0016021]; intracellular membrane-bounded organelle [GO:0043231]; lamellar body [GO:0042599]; lamellar body membrane [GO:0097232]; late endosome [GO:0005770]; lysosomal membrane [GO:0005765]; multivesicular body membrane [GO:0032585]; plasma membrane [GO:0005886]; ABC-type xenobiotic transporter activity [GO:0008559]; ATP binding [GO:0005524]; ATP hydrolysis activity [GO:0016887]; ATPase-coupled transmembrane transporter activity [GO:0042626]; lipid transporter activity [GO:0005319]; phosphatidylcholine flippase activity [GO:0140345]; phosphatidylcholine transfer activity [GO:0120019]; lipid transport [GO:0006869]; lung development [GO:0030324]; organelle assembly [GO:0070925]; phosphatidylcholine metabolic process [GO:0046470]; phosphatidylglycerol metabolic process [GO:0046471]; phospholipid homeostasis [GO:0055091]; phospholipid transport [GO:0015914]; positive regulation of cholesterol efflux [GO:0010875]; positive regulation of phospholipid efflux [GO:1902995]; positive regulation of phospholipid transport [GO:2001140]; positive regulation of protein homooligomerization [GO:0032464]; regulation of lipid biosynthetic process [GO:0046890]; regulation of lipid transport [GO:0032368]; regulation of phosphatidylcholine metabolic process [GO:0150172]; response to glucocorticoid [GO:0051384]; surfactant homeostasis [GO:0043129]; xenobiotic export [GO:0046618]; xenobiotic transmembrane transport [GO:0006855]; xenobiotic transport [GO:0042908]	2	#REF!	#REF!		KK	reviewed	147.4	17.3709	High	25	76	25	TRUE	FALSE	3	-0.0844762	0.430981	0.614244	3	-0.24968	0.00343248	0.141772	6	-0.167078	0.0267433	0.102942	10.4176	11.5121	12.1074	11.7018	12.3113	12.1158	11.635	12.3667	11.8738	11.4287	12.0886	11.8626	3331.2	5082.3	4438.4	3180.4	5281.4	3752.9	2756.7	4355.4	3723.8	1016.2	1722.6	2180.8	962.1	878.3	1451.6	778.2	1252	1573	12	12	11	12	12	11	12	12	11	High	High	High	High	High	High	High	High	High
D3ZJA9	D3ZJA9	D3ZJA9	D3ZJA9	D3ZJA9	Slc27a3	Solute carrier family 27 (Fatty acid transporter), member 3 (Predicted) (Solute carrier family 27 member 3)	endoplasmic reticulum [GO:0005783]; integral component of membrane [GO:0016021]; mitochondrion [GO:0005739]; fatty-acyl-CoA synthase activity [GO:0004321]; long-chain fatty acid transporter activity [GO:0005324]; long-chain fatty acid-CoA ligase activity [GO:0004467]; very long-chain fatty acid-CoA ligase activity [GO:0031957]; fatty acid transport [GO:0015908]; long-chain fatty acid metabolic process [GO:0001676]	1	#REF!	#REF!		KK	unreviewed	33.1	27.4363	High	17	66	16	TRUE	FALSE	3	-0.279715	0.0337432	0.259156	3	-0.05442	0.234298	0.410144	6	-0.167068	0.033516	0.117771	10.9115	10.8517	11.1882	11.222	10.5538	11.0902	10.9078	10.2051	10.914	11.1453	10.5631	10.9944	2388.7	1503.2	2180.1	1921.2	1180.4	1929.5	2265	1512.9	2040	728.7	509.5	1071.2	581.2	196.3	746.3	639.4	434.9	861.7	9	7	8	9	7	8	9	7	8	High	High	High	High	High	High	High	High	High
D3ZL11	D3ZL11	D3ZL11	D3ZL11	D3ZL11	Rbsn	Rabenosyn, RAB effector (Zinc finger, FYVE domain containing 20 (Predicted))	cytosol [GO:0005829]; metal ion binding [GO:0046872]; small GTPase binding [GO:0031267]; early endosome to Golgi transport [GO:0034498]; Golgi to lysosome transport [GO:0090160]; regulation of Golgi organization [GO:1903358]	0	#REF!	#REF!		KK	unreviewed	28.4	10.3448	High	8	18	8	TRUE	FALSE	2	-0.146009	NA	NA	2	-0.187983	NA	NA	4	-0.166996	0.00330983	0.0351254	8.224	9.90809	8.66498	8.54767	8.50462	NA	8.43879	8.32148	NA	8.35755	8.31877	NA	374.2	363.2	NA	347	319.9	NA	328	319.3	NA	114.2	123.1	NA	105	53.2	NA	92.6	91.8	NA	2	2	NA	2	2	NA	2	2	NA	High	High	High	High	High	High	High	High	High
A0A0G2K876, F8WFW5, Q01062	A0A0G2K876, F8WFW5, Q01062	Q01062	F8WFW5	Q01062	Pde2a	cGMP-dependent 3',5'-cyclic phosphodiesterase, EC 3.1.4.17 (Cyclic GMP-stimulated phosphodiesterase, CGS-PDE, cGSPDE)	axon [GO:0030424]; cytoplasm [GO:0005737]; cytosol [GO:0005829]; dendrite [GO:0030425]; endoplasmic reticulum [GO:0005783]; Golgi apparatus [GO:0005794]; hippocampal mossy fiber [GO:0097457]; membrane raft [GO:0045121]; mitochondrial inner membrane [GO:0005743]; mitochondrial matrix [GO:0005759]; mitochondrial outer membrane [GO:0005741]; mitochondrion [GO:0005739]; nucleus [GO:0005634]; perinuclear region of cytoplasm [GO:0048471]; plasma membrane [GO:0005886]; presynaptic membrane [GO:0042734]; synaptic membrane [GO:0097060]; 3',5'-cyclic-AMP phosphodiesterase activity [GO:0004115]; 3',5'-cyclic-GMP phosphodiesterase activity [GO:0047555]; 3',5'-cyclic-nucleotide phosphodiesterase activity [GO:0004114]; cAMP binding [GO:0030552]; cGMP binding [GO:0030553]; cGMP-stimulated cyclic-nucleotide phosphodiesterase activity [GO:0004118]; GAF domain binding [GO:0036004]; identical protein binding [GO:0042802]; magnesium ion binding [GO:0000287]; phosphate ion binding [GO:0042301]; protein homodimerization activity [GO:0042803]; TPR domain binding [GO:0030911]; zinc ion binding [GO:0008270]; adenylate cyclase-inhibiting G protein-coupled receptor signaling pathway [GO:0007193]; aorta development [GO:0035904]; cAMP-mediated signaling [GO:0019933]; cardiac septum development [GO:0003279]; cellular response to 2,3,7,8-tetrachlorodibenzodioxine [GO:1904613]; cellular response to cAMP [GO:0071320]; cellular response to cGMP [GO:0071321]; cellular response to granulocyte macrophage colony-stimulating factor stimulus [GO:0097011]; cellular response to lipopolysaccharide [GO:0071222]; cellular response to macrophage colony-stimulating factor stimulus [GO:0036006]; cellular response to mechanical stimulus [GO:0071260]; cellular response to transforming growth factor beta stimulus [GO:0071560]; cGMP catabolic process [GO:0046069]; cGMP-mediated signaling [GO:0019934]; coronary vasculature development [GO:0060976]; establishment of endothelial barrier [GO:0061028]; heart development [GO:0007507]; heart valve development [GO:0003170]; negative regulation of cAMP-mediated signaling [GO:0043951]; negative regulation of cell death [GO:0060548]; negative regulation of cGMP-mediated signaling [GO:0010754]; negative regulation of oxidative phosphorylation [GO:0090324]; negative regulation of transcription by RNA polymerase II [GO:0000122]; negative regulation of vascular permeability [GO:0043116]; positive regulation of gene expression [GO:0010628]; positive regulation of inflammatory response [GO:0050729]; positive regulation of vascular permeability [GO:0043117]; regulation of cAMP-mediated signaling [GO:0043949]; regulation of cGMP-mediated signaling [GO:0010752]; regulation of mitochondrion organization [GO:0010821]; regulation of nitric oxide mediated signal transduction [GO:0010749]; response to hydrogen sulfide [GO:1904880]; signal transduction [GO:0007165]; ventricular septum development [GO:0003281]	0	#REF!	#REF!			reviewed	270.7	56.681	High	43	246	43	TRUE	FALSE	3	0.0108901	0.838504	0.903596	3	-0.344583	0.0203921	0.177627	6	-0.166846	0.107548	0.235132	13.4808	13.3893	13.2643	13.4881	11.9741	12.3408	13.4102	12.0564	12.3691	13.0781	11.5969	12.0943	11490.4	4023.1	5187.4	10886.3	4259.2	5290.2	8647.4	3097.5	4372.8	3505.3	1363.6	2548.8	3293.1	708.3	2046.2	2441.1	890.4	1847.2	30	10	17	30	10	17	30	10	17	High	High	High	High	High	High	High	High	High
B1H290	B1H290	B1H290	B1H290	B1H290	Snx14	Snx14 protein	integral component of membrane [GO:0016021]; protein transport [GO:0015031]	1	#REF!	#REF!			unreviewed	12.7	16.391	High	10	20	1	TRUE	FALSE	1	-0.201819	NA	NA	1	-0.131811	NA	NA	2	-0.166815	NA	NA	NA	8.35623	NA	8.45779	NA	NA	8.25597	NA	NA	8.32598	NA	NA	351.6	NA	NA	305.7	NA	NA	320.9	NA	NA	107.3	NA	NA	92.5	NA	NA	90.6	NA	NA	1	NA	NA	1	NA	NA	1	NA	NA	High	Not Found	Not Found	High	Not Found	Not Found	High	Not Found	Not Found
B2RYW7	B2RYW7	B2RYW7	B2RYW7	B2RYW7	Srp14	Signal recognition particle 14 kDa protein, SRP14	nucleus [GO:0005634]; signal recognition particle, endoplasmic reticulum targeting [GO:0005786]; 7S RNA binding [GO:0008312]; endoplasmic reticulum signal peptide binding [GO:0030942]; protein targeting to ER [GO:0045047]; SRP-dependent cotranslational protein targeting to membrane [GO:0006614]	0	#REF!	#REF!			unreviewed	33.1	34.5455	High	4	7	4	TRUE	FALSE	1	-0.232785	NA	NA	1	-0.100475	NA	NA	2	-0.16663	NA	NA	8.00338	9.26679	9.99039	NA	NA	9.31334	NA	NA	9.08055	NA	NA	9.21286	NA	NA	636.2	NA	NA	541.4	NA	NA	593.4	NA	NA	312.6	NA	NA	209.4	NA	NA	250.6	NA	NA	2	NA	NA	2	NA	NA	2	High	Not Found	High	High	Not Found	High	High	Not Found	High
G3V8W3	G3V8W3	G3V8W3	G3V8W3	G3V8W3	Prokr2	Prokineticin receptor 2 (Prokineticin receptor 2, isoform CRA_a)	integral component of membrane [GO:0016021]; plasma membrane [GO:0005886]; neuropeptide Y receptor activity [GO:0004983]; circadian rhythm [GO:0007623]	1	#REF!	#REF!			unreviewed	18.7	3.79147	Medium	2	2	2	TRUE	FALSE	1	-0.213205	NA	NA	1	-0.119907	NA	NA	2	-0.166556	NA	NA	NA	NA	8.02015	NA	NA	8.60251	NA	NA	8.38931	NA	NA	8.48261	NA	NA	388.7	NA	NA	335.3	NA	NA	357.7	NA	NA	191	NA	NA	129.7	NA	NA	151.1	NA	NA	1	NA	NA	1	NA	NA	1	Not Found	Not Found	High	Not Found	Not Found	High	Not Found	Not Found	High
Q63486, Q63487	Q63486, Q63487	Q63486	Q63487	Q63486	Rraga	Ras-related GTP-binding protein A, Rag A, RagA, EC 3.6.5.-	cytoplasm [GO:0005737]; Gtr1-Gtr2 GTPase complex [GO:1990131]; lysosome [GO:0005764]; nucleoplasm [GO:0005654]; nucleus [GO:0005634]; GTP binding [GO:0005525]; GTPase activity [GO:0003924]; phosphoprotein binding [GO:0051219]; protein heterodimerization activity [GO:0046982]; protein homodimerization activity [GO:0042803]; ubiquitin protein ligase binding [GO:0031625]; apoptotic process [GO:0006915]; cell death [GO:0008219]; cellular protein localization [GO:0034613]; cellular response to amino acid starvation [GO:0034198]; cellular response to amino acid stimulus [GO:0071230]; cellular response to starvation [GO:0009267]; negative regulation of autophagy [GO:0010507]; negative regulation of cytolysis [GO:0045918]; positive regulation of TOR signaling [GO:0032008]; positive regulation of TORC1 signaling [GO:1904263]; regulation of autophagy [GO:0010506]; regulation of TORC1 signaling [GO:1903432]; response to amino acid [GO:0043200]; tumor necrosis factor-mediated signaling pathway [GO:0033209]	0	#REF!	#REF!		KK	reviewed	105.5	23.9617	High	9	28	8	TRUE	FALSE	3	-0.156959	0.0345412	0.259156	3	-0.175939	0.285007	0.458243	6	-0.166449	0.0314331	0.112449	11.4894	10.8806	10.5735	9.41785	10.233	9.07119	9.31538	10.0704	8.86542	8.99972	10.1982	8.99633	684	1203.5	537.9	637.1	1075.2	466.4	511.9	1174.8	510.7	208.7	407.9	264.3	192.7	178.8	180.4	144.5	337.7	215.7	1	3	3	1	3	3	1	3	3	High	High	High	High	High	High	High	High	High
P0C6P7	P0C6P7	P0C6P7	P0C6P7	P0C6P7	Fem1b	Protein fem-1 homolog B, FEM1b (FEM1-beta)	Cul2-RING ubiquitin ligase complex [GO:0031462]; cytoplasm [GO:0005737]; cytosol [GO:0005829]; nucleoplasm [GO:0005654]; nucleus [GO:0005634]; death receptor binding [GO:0005123]; ubiquitin ligase-substrate adaptor activity [GO:1990756]; apoptotic process [GO:0006915]; branching involved in prostate gland morphogenesis [GO:0060442]; epithelial cell maturation [GO:0002070]; epithelial cell maturation involved in prostate gland development [GO:0060743]; proteasome-mediated ubiquitin-dependent protein catabolic process [GO:0043161]; protein ubiquitination [GO:0016567]; regulation of DNA damage checkpoint [GO:2000001]; regulation of extrinsic apoptotic signaling pathway via death domain receptors [GO:1902041]; regulation of ubiquitin-protein transferase activity [GO:0051438]; ubiquitin-dependent protein catabolic process via the C-end degron rule pathway [GO:0140627]	0	#REF!	#REF!			reviewed	76.2	11.0048	High	6	10	6	TRUE	FALSE	2	-0.122485	NA	NA	2	-0.209409	NA	NA	4	-0.165947	0.08643	0.204213	8.04166	7.99548	NA	9.43796	7.21335	NA	9.18041	7.22593	NA	9.29232	6.94017	NA	693.6	148.4	NA	580.2	149.7	NA	627	122.8	NA	211.6	50.3	NA	175.5	24.9	NA	177	35.3	NA	4	1	NA	4	1	NA	4	1	NA	High	High	Not Found	High	High	Not Found	High	High	Not Found
P0C0K7	P0C0K7	P0C0K7	P0C0K7	P0C0K7	Ephb6	Ephrin type-B receptor 6 (Tyrosine-protein kinase-defective receptor EPH-6)	cell surface [GO:0009986]; integral component of plasma membrane [GO:0005887]; neuron projection [GO:0043005]; receptor complex [GO:0043235]; ATP binding [GO:0005524]; transmembrane receptor protein tyrosine kinase activity [GO:0004714]; transmembrane-ephrin receptor activity [GO:0005005]; activated T cell proliferation [GO:0050798]; axon guidance [GO:0007411]; central nervous system projection neuron axonogenesis [GO:0021952]; positive regulation of kinase activity [GO:0033674]; positive regulation of protein binding [GO:0032092]; positive regulation of T cell costimulation [GO:2000525]; T cell mediated immunity [GO:0002456]; transmembrane receptor protein tyrosine kinase signaling pathway [GO:0007169]; type IV hypersensitivity [GO:0001806]	1	#REF!	#REF!		KK	reviewed	78.6	30.7996	High	23	58	22	TRUE	FALSE	3	-0.282227	0.0296439	0.257163	3	-0.0496203	0.391784	0.55169	6	-0.165923	0.039919	0.130378	11.0072	10.5561	10.7317	11.2263	11.5626	10.4044	11.0431	11.2233	10.0802	11.2654	11.4489	10.3301	2395.8	3024.7	1355.3	2110.1	2390.9	1082.5	2461.6	2795.5	1287.3	730.9	1025.2	665.9	638.3	397.6	418.7	694.9	803.6	543.8	9	9	4	9	9	4	9	9	4	High	High	High	High	High	High	High	High	High
P20781	P20781	P20781	P20781	P20781	Glrb	Glycine receptor subunit beta (Glycine receptor 58 kDa subunit)	cytoplasm [GO:0005737]; dendrite [GO:0030425]; GABA-ergic synapse [GO:0098982]; glycine-gated chloride channel complex [GO:0016935]; glycinergic synapse [GO:0098690]; integral component of membrane [GO:0016021]; integral component of plasma membrane [GO:0005887]; membrane [GO:0016020]; neuron projection [GO:0043005]; perikaryon [GO:0043204]; plasma membrane [GO:0005886]; postsynaptic membrane [GO:0045211]; synapse [GO:0045202]; extracellularly glycine-gated chloride channel activity [GO:0016934]; extracellularly glycine-gated ion channel activity [GO:0016933]; glycine binding [GO:0016594]; neurotransmitter receptor activity [GO:0030594]; protein-containing complex binding [GO:0044877]; transmembrane signaling receptor activity [GO:0004888]; transmitter-gated ion channel activity involved in regulation of postsynaptic membrane potential [GO:1904315]; acrosome reaction [GO:0007340]; adult walking behavior [GO:0007628]; chemical synaptic transmission [GO:0007268]; chloride transmembrane transport [GO:1902476]; gamma-aminobutyric acid receptor clustering [GO:0097112]; ion transmembrane transport [GO:0034220]; ion transport [GO:0006811]; nervous system development [GO:0007399]; nervous system process [GO:0050877]; neuromuscular process [GO:0050905]; neuropeptide signaling pathway [GO:0007218]; regulation of membrane potential [GO:0042391]; response to amino acid [GO:0043200]; righting reflex [GO:0060013]; signal transduction [GO:0007165]; startle response [GO:0001964]; synaptic transmission, glycinergic [GO:0060012]; visual perception [GO:0007601]	3	#REF!	#REF!			reviewed	175.3	8.87097	High	5	12	3	TRUE	FALSE	2	-0.389769	NA	NA	2	0.0581842	NA	NA	4	-0.165792	0.299232	0.454431	9.13776	8.75589	9.27891	6.80478	10.2309	NA	6.34696	9.90914	NA	6.87774	10.2743	NA	111.8	1201.7	NA	81.4	961.5	NA	117.6	1238.4	NA	34.1	407.3	NA	24.6	159.9	NA	33.2	356	NA	1	3	NA	1	3	NA	1	3	NA	High	High	High	High	High	High	High	High	High
Q3V5X8	Q3V5X8	Q3V5X8	Q3V5X8	Q3V5X8	Endog	Endonuclease, EC 3.1.30.-	cytosol [GO:0005829]; mitochondrial inner membrane [GO:0005743]; mitochondrion [GO:0005739]; nucleus [GO:0005634]; perikaryon [GO:0043204]; deoxyribonuclease activity [GO:0004536]; endodeoxyribonuclease activity [GO:0004520]; endonuclease activity [GO:0004519]; endoribonuclease activity [GO:0004521]; magnesium ion binding [GO:0000287]; nucleic acid binding [GO:0003676]; protein homodimerization activity [GO:0042803]; single-stranded DNA endodeoxyribonuclease activity [GO:0000014]; aging [GO:0007568]; apoptotic DNA fragmentation [GO:0006309]; cellular response to calcium ion [GO:0071277]; cellular response to glucose stimulus [GO:0071333]; cellular response to hypoxia [GO:0071456]; cellular response to oxidative stress [GO:0034599]; in utero embryonic development [GO:0001701]; mitochondrial DNA catabolic process [GO:0032043]; negative regulation of TOR signaling [GO:0032007]; neuron death in response to oxidative stress [GO:0036475]; positive regulation of apoptotic DNA fragmentation [GO:1902512]; positive regulation of apoptotic process [GO:0043065]; positive regulation of autophagy [GO:0010508]; positive regulation of hydrogen peroxide-mediated programmed cell death [GO:1901300]; positive regulation of mitochondrial DNA replication [GO:0090297]; positive regulation of response to DNA damage stimulus [GO:2001022]; response to antibiotic [GO:0046677]; response to estradiol [GO:0032355]; response to mechanical stimulus [GO:0009612]; response to tumor necrosis factor [GO:0034612]	0	#REF!	#REF!			unreviewed	117.4	15.6463	High	4	4	4	TRUE	FALSE	1	-0.23177	NA	NA	1	-0.0997652	NA	NA	2	-0.165768	NA	NA	NA	7.82273	NA	NA	NA	8.94808	NA	NA	8.71631	NA	NA	8.84831	NA	NA	493.9	NA	NA	420.6	NA	NA	460.9	NA	NA	242.7	NA	NA	162.7	NA	NA	194.7	NA	NA	2	NA	NA	2	NA	NA	2	Medium	Not Found	High	Medium	Not Found	High	Medium	Not Found	High
D4AEJ0, G3V6H9, Q6P769, Q9Z2G8	G3V6H9, Q6P769	G3V6H9	G3V6H9	G3V6H9	Nap1l1	Nucleosome assembly protein 1-like 1	cytoplasm [GO:0005737]; nucleus [GO:0005634]; nucleosome assembly [GO:0006334]; positive regulation of neural precursor cell proliferation [GO:2000179]; positive regulation of neurogenesis [GO:0050769]	0	#REF!	#REF!			unreviewed	16.7	39.3862	High	13	80	12	TRUE	FALSE	3	-0.126726	0.47688	0.646474	3	-0.20473	0.0669699	0.240063	6	-0.165728	0.0697352	0.17976	12.3507	11.5254	12.4411	11.4003	11.3489	10.2717	11.3282	10.9465	10.3661	11.2277	11.0356	10.1435	2703	2608.4	1236.2	2571.1	1973.5	1319.8	2398.2	2099.1	1131.1	824.6	884.1	607.4	777.8	328.2	510.5	677	603.4	477.8	5	7	3	5	7	3	5	7	3	High	High	High	High	High	High	High	High	High
B2RYP6	B2RYP6	B2RYP6	B2RYP6	B2RYP6	Luc7l2	LUC7-like 2 (S. cerevisiae) (LUC7-like 2 (S. cerevisiae) (Predicted))	nuclear speck [GO:0016607]; U1 snRNP [GO:0005685]; U2-type prespliceosome [GO:0071004]; enzyme binding [GO:0019899]; mRNA binding [GO:0003729]; mRNA splice site selection [GO:0006376]	0	#REF!	#REF!			unreviewed	28.7	19.3878	High	7	29	4	TRUE	FALSE	3	-0.0409599	0.826313	0.895936	3	-0.290444	0.199699	0.37715	6	-0.165702	0.209408	0.358764	10.5896	8.81762	8.69697	9.87252	11.6485	10.2616	10.1088	11.3164	10.2346	9.84768	11.0906	9.97298	937.4	3210.3	1227.6	1104.2	2550.2	1204.8	921.4	2180.8	1005	286	1088.1	603.2	334	424.1	466	260.1	626.9	424.6	4	6	3	4	6	3	4	6	3	High	High	High	High	High	High	High	High	High
P17955	P17955	P17955	P17955	P17955	Nup62	Nuclear pore glycoprotein p62 (62 kDa nucleoporin) (Nucleoporin Nup62)	annulate lamellae [GO:0005642]; centrosome [GO:0005813]; cytoplasm [GO:0005737]; Flemming body [GO:0090543]; mitotic spindle [GO:0072686]; nuclear envelope [GO:0005635]; nuclear membrane [GO:0031965]; nuclear pore [GO:0005643]; nuclear pore central transport channel [GO:0044613]; protein-containing complex [GO:0032991]; ribonucleoprotein complex [GO:1990904]; spindle pole [GO:0000922]; Hsp70 protein binding [GO:0030544]; Hsp90 protein binding [GO:0051879]; kinesin binding [GO:0019894]; phospholipid binding [GO:0005543]; protein-containing complex binding [GO:0044877]; PTB domain binding [GO:0051425]; SH2 domain binding [GO:0042169]; signaling receptor complex adaptor activity [GO:0030159]; structural constituent of nuclear pore [GO:0017056]; thyroid hormone receptor binding [GO:0046966]; ubiquitin binding [GO:0043130]; cell aging [GO:0007569]; cell death [GO:0008219]; cell surface receptor signaling pathway [GO:0007166]; centriole assembly [GO:0098534]; centrosome cycle [GO:0007098]; mitotic cell cycle [GO:0000278]; mitotic centrosome separation [GO:0007100]; mitotic metaphase plate congression [GO:0007080]; mRNA transport [GO:0051028]; negative regulation of apoptotic process [GO:0043066]; negative regulation of cell population proliferation [GO:0008285]; negative regulation of epidermal growth factor receptor signaling pathway [GO:0042059]; negative regulation of MAP kinase activity [GO:0043407]; negative regulation of programmed cell death [GO:0043069]; negative regulation of Ras protein signal transduction [GO:0046580]; positive regulation of centriole replication [GO:0046601]; positive regulation of I-kappaB kinase/NF-kappaB signaling [GO:0043123]; positive regulation of mitotic cytokinetic process [GO:1903438]; positive regulation of mitotic nuclear division [GO:0045840]; positive regulation of protein localization to centrosome [GO:1904781]; positive regulation of transcription, DNA-templated [GO:0045893]; protein import into nucleus [GO:0006606]; regulation of mitotic spindle organization [GO:0060236]; regulation of protein import into nucleus [GO:0042306]; RNA export from nucleus [GO:0006405]; spermatogenesis [GO:0007283]	0	#REF!	#REF!			reviewed	206.6	10.8571	High	4	10	4	TRUE	FALSE	3	-0.127134	0.445875	0.622882	3	-0.203769	0.222729	0.397742	6	-0.165451	0.0984752	0.222989	NA	9.16113	8.74752	8.05257	8.60548	8.30879	7.6858	8.49025	8.40939	7.68299	8.34252	8.33002	265.5	389.5	317.1	205.9	359.6	340	205.5	324.6	321.8	81	132	155.8	62.3	59.8	131.5	58	93.3	135.9	1	2	1	1	2	1	1	2	1	High	High	High	High	High	High	High	High	High
Q5XIU4	Q5XIU4	Q5XIU4	Q5XIU4	Q5XIU4	Bcap29	B-cell receptor-associated protein, BCR-associated protein	endoplasmic reticulum membrane [GO:0005789]; integral component of membrane [GO:0016021]; endoplasmic reticulum to Golgi vesicle-mediated transport [GO:0006888]; intracellular protein transport [GO:0006886]; protein localization to endoplasmic reticulum exit site [GO:0070973]	1	#REF!	#REF!			unreviewed	32.9	30.7054	High	13	53	13	TRUE	FALSE	3	0.0302793	0.714865	0.822118	3	-0.360994	0.0263844	0.183899	6	-0.165358	0.148927	0.288489	11.3367	11.0267	11.8505	10.6628	11.9129	11.337	10.7847	11.9935	11.2253	10.2968	11.4509	11.082	1621.2	3855.9	2586.8	1764.1	4077.6	2394.1	1257.9	2799.3	2167.8	494.6	1306.9	1271	533.6	678.1	926	355.1	804.7	915.7	4	7	5	4	7	5	4	7	5	High	High	High	High	High	High	High	High	High
F1M7N2, O35795, Q5RJP4	F1M7N2, O35795, Q5RJP4	O35795	F1M7N2	O35795	Entpd2	Ectonucleoside triphosphate diphosphohydrolase 2, NTPDase 2, EC 3.6.1.- (CD39 antigen-like 1) (Ecto-ATP diphosphohydrolase 2, Ecto-ATPDase 2, Ecto-ATPase 2)	basement membrane [GO:0005604]; cell body [GO:0044297]; cell projection membrane [GO:0031253]; cell surface [GO:0009986]; integral component of membrane [GO:0016021]; membrane [GO:0016020]; plasma membrane [GO:0005886]; adenosine-diphosphatase activity [GO:0043262]; ATP binding [GO:0005524]; ATP hydrolysis activity [GO:0016887]; guanosine-diphosphatase activity [GO:0004382]; identical protein binding [GO:0042802]; nucleoside-diphosphatase activity [GO:0017110]; nucleoside-triphosphatase activity [GO:0017111]; uridine-diphosphatase activity [GO:0045134]; cellular response to interferon-alpha [GO:0035457]; cellular response to interleukin-6 [GO:0071354]; cellular response to lipopolysaccharide [GO:0071222]; cellular response to tumor necrosis factor [GO:0071356]; G protein-coupled receptor signaling pathway [GO:0007186]; nucleoside diphosphate catabolic process [GO:0009134]; platelet activation [GO:0030168]; purine ribonucleoside diphosphate catabolic process [GO:0009181]; response to auditory stimulus [GO:0010996]	1	#REF!	#REF!			reviewed	164	10.9091	High	6	18	6	TRUE	FALSE	2	-0.104111	NA	NA	2	-0.226229	NA	NA	4	-0.16517	0.0706798	0.181086	9.96434	8.6077	6.52669	9.43275	NA	8.75789	9.439	NA	8.54342	9.16189	NA	8.5763	691.1	NA	432.9	694.1	NA	373.1	572.8	NA	381.7	210.8	NA	212.7	210	NA	144.3	161.7	NA	161.2	2	NA	2	2	NA	2	2	NA	2	High	Not Found	High	High	Not Found	High	High	Not Found	High
A0A0G2K6F9, B4F7F1, B5DFH8, M0R6B9	B4F7F1	B4F7F1	B4F7F1	B4F7F1	Cstf2	Cstf2 protein	cleavage body [GO:0071920]; mRNA cleavage and polyadenylation specificity factor complex [GO:0005847]; mRNA binding [GO:0003729]; RNA binding [GO:0003723]; cellular response to nerve growth factor stimulus [GO:1990090]; mRNA polyadenylation [GO:0006378]; pre-mRNA cleavage required for polyadenylation [GO:0098789]	0	#REF!	#REF!			unreviewed	20.1	20	High	9	33	1	TRUE	FALSE	3	-0.0821661	0.0940514	0.310247	3	-0.247783	0.212121	0.389147	6	-0.164974	0.0722068	0.183243	6.81506	9.34762	9.57516	10.6653	8.97441	10.6165	10.6104	8.83794	10.5615	10.625	8.46801	10.42	1624	503	1570	1563.3	457.6	1511.2	1579.2	354.1	1370	495.4	170.5	771.4	472.9	76.1	584.5	445.8	101.8	578.7	5	3	3	5	3	3	5	3	3	High	High	Not Found	High	High	Not Found	High	High	Not Found
A0A0G2JYS1, A0A0G2JZ50, A0A0G2K7Y2, A0A0G2KAL4, Q4V8B0	A0A0G2K7Y2	A0A0G2K7Y2	A0A0G2K7Y2	A0A0G2K7Y2	Oxr1	Oxidation resistance protein 1	nucleolus [GO:0005730]; oxidoreductase activity [GO:0016491]; adult walking behavior [GO:0007628]; cellular response to hydroperoxide [GO:0071447]; negative regulation of cellular response to oxidative stress [GO:1900408]; negative regulation of neuron apoptotic process [GO:0043524]; negative regulation of oxidative stress-induced neuron death [GO:1903204]; negative regulation of peptidyl-cysteine S-nitrosylation [GO:1902083]; neuron apoptotic process [GO:0051402]	0	#REF!	#REF!		KK	unreviewed	29.9	28.5223	High	20	60	20	TRUE	FALSE	3	-0.279329	0.0235499	0.251938	3	-0.0505189	0.331607	0.49897	6	-0.164924	0.0352163	0.121761	10.4898	10.4132	9.82528	12.2036	11.8278	11.4837	11.8461	11.5539	11.2771	12.0913	11.7648	11.5074	4716.7	3635.2	2863.8	3681.5	3006.6	2481.7	4363.6	3479.8	2911.3	1438.9	1232.1	1407.1	1113.6	500	959.9	1231.8	1000.3	1229.8	12	12	9	12	12	9	12	12	9	High	High	High	High	High	High	High	High	High
D4A9P7	D4A9P7	D4A9P7	D4A9P7	D4A9P7	Bola2	BolA family member 2 (RCG40058)	cytoplasm [GO:0005737]; cytosol [GO:0005829]; iron-sulfur cluster assembly complex [GO:1990229]; nucleus [GO:0005634]; 2 iron, 2 sulfur cluster binding [GO:0051537]; iron-sulfur cluster binding [GO:0051536]; [2Fe-2S] cluster assembly [GO:0044571]; cell redox homeostasis [GO:0045454]; cellular iron ion homeostasis [GO:0006879]; iron ion homeostasis [GO:0055072]; iron-sulfur cluster assembly [GO:0016226]; protein maturation by iron-sulfur cluster transfer [GO:0097428]	0	#REF!	#REF!		KK	unreviewed	33.1	60.4651	High	4	9	4	TRUE	FALSE	2	-0.174859	NA	NA	2	-0.154872	NA	NA	4	-0.164866	0.000786591	0.0191721	7.64602	8.73335	9.12748	8.81634	NA	10.609	8.6435	NA	10.4321	8.6865	NA	10.4291	450.8	NA	1561.8	399.9	NA	1381.6	412	NA	1378.7	137.5	NA	767.4	121	NA	534.4	116.3	NA	582.4	1	NA	3	1	NA	3	1	NA	3	Medium	Not Found	High	Medium	Not Found	High	Medium	Not Found	High
D3ZMW3	D3ZMW3	D3ZMW3	D3ZMW3	D3ZMW3	Msto1	Protein misato homolog 1	cytoplasm [GO:0005737]; mitochondrial outer membrane [GO:0005741]; mitochondrion distribution [GO:0048311]; mitochondrion organization [GO:0007005]	0	#REF!	#REF!		KK	unreviewed	23.1	13.9241	High	8	11	8	TRUE	FALSE	3	-0.172638	0.238635	0.454826	3	-0.156355	0.185352	0.363964	6	-0.164497	0.0373026	0.12622	NA	NA	NA	6.32733	10.3344	7.53294	6.30925	9.96405	7.40344	6.01792	10.2864	7.42122	80.3	1291.1	185.2	79.3	998.8	169.3	64.8	1248.9	171.4	24.5	437.6	91	24	166.1	65.5	18.3	359	72.4	1	4	1	1	4	1	1	4	1	High	High	High	High	High	High	High	High	High
A0A0G2JZF0, B5DEG8	A0A0G2JZF0, B5DEG8	B5DEG8	B5DEG8	B5DEG8	Sec24c	LOC685144 protein (RCG41932) (SEC24 homolog C, COPII coat complex component)	COPII vesicle coat [GO:0030127]; cytosol [GO:0005829]; endoplasmic reticulum exit site [GO:0070971]; endoplasmic reticulum membrane [GO:0005789]; SNARE binding [GO:0000149]; zinc ion binding [GO:0008270]; COPII-coated vesicle cargo loading [GO:0090110]; endoplasmic reticulum to Golgi vesicle-mediated transport [GO:0006888]; in utero embryonic development [GO:0001701]; intracellular protein transport [GO:0006886]	0	#REF!	#REF!		KK	unreviewed	38.2	33.3333	High	30	125	28	TRUE	FALSE	3	-0.154903	0.00792299	0.226062	3	-0.17353	0.00752905	0.163287	6	-0.164217	1.59222e-05	0.00371741	12.3214	11.8608	11.8874	12.6648	12.2512	12.1631	12.4882	12.1221	12.0041	12.4967	12.0491	12.0126	6493.6	4874.9	4586.2	5745.3	4457.6	4107.7	5779.5	4237.8	4132	1980.9	1652.3	2253.4	1737.9	741.3	1588.8	1631.5	1218.2	1745.5	17	13	13	17	13	13	17	13	13	High	High	High	High	High	High	High	High	High
D4AAX6	D4AAX6	D4AAX6	D4AAX6	D4AAX6	Plch2	Phosphoinositide phospholipase C, EC 3.1.4.11	plasma membrane [GO:0005886]; calcium ion binding [GO:0005509]; phosphatidylinositol phospholipase C activity [GO:0004435]; phospholipase C activity [GO:0004629]; lipid catabolic process [GO:0016042]; phosphatidylinositol metabolic process [GO:0046488]; phosphatidylinositol-mediated signaling [GO:0048015]	0	#REF!	#REF!		KK	unreviewed	29.9	11.9613	High	15	38	12	TRUE	FALSE	3	-0.228493	0.00101862	0.17437	3	-0.0999331	0.128358	0.306895	6	-0.164213	0.0047296	0.0412254	9.76105	9.49366	9.61213	10.2143	10.2817	8.79993	10.0004	10.0459	8.56415	10.1694	10.1046	8.72212	1188	1244.8	445.7	1024.3	1057.1	378.5	1151.6	1101	422.3	362.4	421.9	219	309.9	175.8	146.4	325.1	316.5	178.4	6	5	2	6	5	2	6	5	2	High	High	High	High	High	High	High	High	High
A0A0G2JSJ2, Q4KM73	A0A0G2JSJ2, Q4KM73	Q4KM73	A0A0G2JSJ2	Q4KM73	Cmpk1	UMP-CMP kinase, EC 2.7.4.14 (Deoxycytidylate kinase, CK, dCMP kinase) (Nucleoside-diphosphate kinase, EC 2.7.4.6) (Uridine monophosphate/cytidine monophosphate kinase, UMP/CMP kinase, UMP/CMPK)	cytoplasm [GO:0005737]; nucleus [GO:0005634]; ATP binding [GO:0005524]; CMP kinase activity [GO:0036430]; cytidylate kinase activity [GO:0004127]; dCMP kinase activity [GO:0036431]; nucleoside diphosphate kinase activity [GO:0004550]; nucleoside monophosphate kinase activity [GO:0050145]; UMP kinase activity [GO:0033862]; uridylate kinase activity [GO:0009041]; 'de novo' pyrimidine nucleobase biosynthetic process [GO:0006207]; CDP biosynthetic process [GO:0046705]; dCDP biosynthetic process [GO:0006240]; dUDP biosynthetic process [GO:0006227]; nucleoside diphosphate phosphorylation [GO:0006165]; nucleoside triphosphate biosynthetic process [GO:0009142]; ovulation cycle process [GO:0022602]; phthalate metabolic process [GO:0018963]; UDP biosynthetic process [GO:0006225]	0	#REF!	#REF!		KK	reviewed	128.5	21.4286	High	4	9	4	TRUE	FALSE	3	-0.113043	0.0505489	0.27872	3	-0.215203	0.0770922	0.251923	6	-0.164123	0.00783186	0.0533673	7.39917	NA	7.08534	7.20065	10.0183	9.39639	7.1334	9.85953	9.28332	6.86047	9.84627	9.26303	147.1	1037.1	673.9	140.4	929	623.1	116.2	920.5	614.4	44.9	351.5	331.1	42.5	154.5	241	32.8	264.6	259.5	1	3	2	1	3	2	1	3	2	High	High	High	High	High	High	High	High	High
D4A7G9	D4A7G9	D4A7G9	D4A7G9	D4A7G9	RGD1564804	Similar to chromosome 1 open reading frame 50 (Similar to chromosome 1 open reading frame 50 (Predicted), isoform CRA_a)	identical protein binding [GO:0042802]	0	#REF!	#REF!			unreviewed	13	16.0804	High	2	3	2	TRUE	FALSE	2	-0.254469	NA	NA	2	-0.0736456	NA	NA	4	-0.164057	0.0704297	0.180907	NA	NA	NA	7.32373	8.91946	NA	7.06501	8.66924	NA	7.32012	8.77577	NA	160.2	484.2	NA	133.9	407.1	NA	159.8	438.3	NA	48.9	164.1	NA	40.5	67.7	NA	45.1	126	NA	1	2	NA	1	2	NA	1	2	NA	High	High	Not Found	High	High	Not Found	High	High	Not Found
A0A0G2JWG1	A0A0G2JWG1	A0A0G2JWG1	A0A0G2JWG1	A0A0G2JWG1	Man2a2	Alpha-mannosidase, EC 3.2.1.-	Golgi membrane [GO:0000139]; integral component of membrane [GO:0016021]; alpha-mannosidase activity [GO:0004559]; carbohydrate binding [GO:0030246]; hydrolase activity, hydrolyzing N-glycosyl compounds [GO:0016799]; mannosidase activity [GO:0015923]; metal ion binding [GO:0046872]; mannose metabolic process [GO:0006013]; N-glycan processing [GO:0006491]; protein deglycosylation [GO:0006517]	1	#REF!	#REF!			unreviewed	35.5	13.2938	High	11	25	1	TRUE	FALSE	3	-0.0179096	0.892334	0.935863	3	-0.309	0.0475033	0.214008	6	-0.163455	0.126202	0.258822	8.82814	8.57403	8.70009	9.67366	8.60437	10.0481	9.59227	8.81314	9.86697	9.44315	8.35623	9.59973	816.7	389.2	1058.7	771.9	449.8	933.8	696.1	327.7	775.9	249.1	131.9	520.2	233.5	74.8	361.2	196.5	94.2	327.8	5	2	4	5	2	4	5	2	4	Not Found	Not Found	High	Not Found	Not Found	High	Not Found	Not Found	High
Q5XIT9	Q5XIT9	Q5XIT9	Q5XIT9	Q5XIT9	Mccc2	Methylcrotonoyl-CoA carboxylase beta chain, mitochondrial, MCCase subunit beta, EC 6.4.1.4 (3-methylcrotonyl-CoA carboxylase 2) (3-methylcrotonyl-CoA carboxylase non-biotin-containing subunit) (3-methylcrotonyl-CoA:carbon dioxide ligase subunit beta)	3-methylcrotonyl-CoA carboxylase complex, mitochondrial [GO:0002169]; methylcrotonoyl-CoA carboxylase complex [GO:1905202]; mitochondrial matrix [GO:0005759]; mitochondrion [GO:0005739]; ATP binding [GO:0005524]; methylcrotonoyl-CoA carboxylase activity [GO:0004485]; coenzyme A metabolic process [GO:0015936]; leucine catabolic process [GO:0006552]	0	#REF!	#REF!			reviewed	66.7	71.2256	High	30	256	30	TRUE	FALSE	3	-0.171276	0.255253	0.469711	3	-0.155431	0.274561	0.448611	6	-0.163353	0.0598487	0.163633	13.2525	12.7269	13.3274	13.0526	13.0237	13.3586	12.9773	12.6358	13.3079	13.0521	12.6699	13.2466	8496	8327.5	10503.6	8064.1	6364.4	10140.9	8493	6516.4	9719.2	2591.8	2822.5	5160.9	2439.4	1058.4	3922.4	2397.5	1873.2	4105.7	23	20	27	23	20	27	23	20	27	High	High	High	High	High	High	High	High	High
P62198	P62198	P62198	P62198	P62198	Psmc5	26S proteasome regulatory subunit 8 (26S proteasome AAA-ATPase subunit RPT6) (Proteasome 26S subunit ATPase 5) (Proteasome subunit p45) (Thyroid hormone receptor-interacting protein 1, TRIP1) (p45/SUG)	cytoplasm [GO:0005737]; cytoplasmic vesicle [GO:0031410]; cytosolic proteasome complex [GO:0031597]; inclusion body [GO:0016234]; nuclear proteasome complex [GO:0031595]; nucleus [GO:0005634]; postsynapse [GO:0098794]; proteasome accessory complex [GO:0022624]; proteasome complex [GO:0000502]; proteasome regulatory particle [GO:0005838]; proteasome regulatory particle, base subcomplex [GO:0008540]; ATP binding [GO:0005524]; ATP hydrolysis activity [GO:0016887]; DNA-binding transcription factor binding [GO:0140297]; general transcription initiation factor binding [GO:0140296]; proteasome-activating activity [GO:0036402]; signaling receptor binding [GO:0005102]; TBP-class protein binding [GO:0017025]; thyrotropin-releasing hormone receptor binding [GO:0031531]; modulation of chemical synaptic transmission [GO:0050804]; negative regulation of transcription, DNA-templated [GO:0045892]; positive regulation of inclusion body assembly [GO:0090261]; proteasome-mediated ubiquitin-dependent protein catabolic process [GO:0043161]; regulation of protein catabolic process at postsynapse, modulating synaptic transmission [GO:0099576]; regulation of transcription by RNA polymerase II [GO:0006357]	0	#REF!	#REF!			reviewed	134.9	61.8227	High	26	144	24	TRUE	FALSE	3	-0.14452	0.32961	0.531902	3	-0.182052	0.256149	0.430194	6	-0.163286	0.0750349	0.187418	12.1116	12.1812	12.2322	13.2219	12.2691	12.0704	13.1691	11.8997	12.0591	13.2118	11.8671	11.9364	9554	4936	4300.8	9210.8	3820.8	4267.2	9487.3	3735.5	3919.3	2914.5	1673	2113.2	2786.3	635.4	1650.5	2678.2	1073.8	1655.6	19	11	12	19	11	12	19	11	12	High	High	High	High	High	High	High	High	High
Q80U96, Q9WUW7	Q80U96	Q80U96	Q80U96	Q80U96	Xpo1	Exportin-1, Exp1 (Chromosome region maintenance 1 protein homolog)	annulate lamellae [GO:0005642]; Cajal body [GO:0015030]; cytoplasm [GO:0005737]; kinetochore [GO:0000776]; nucleolus [GO:0005730]; nucleus [GO:0005634]; protein-containing complex [GO:0032991]; ribonucleoprotein complex [GO:1990904]; nuclear export signal receptor activity [GO:0005049]; protein domain specific binding [GO:0019904]; RNA binding [GO:0003723]; small GTPase binding [GO:0031267]; mRNA transport [GO:0051028]; negative regulation of transcription by RNA polymerase II [GO:0000122]; nucleocytoplasmic transport [GO:0006913]; protein export from nucleus [GO:0006611]; protein localization to nucleus [GO:0034504]; regulation of centrosome duplication [GO:0010824]; regulation of proteasomal ubiquitin-dependent protein catabolic process [GO:0032434]; regulation of protein catabolic process [GO:0042176]; regulation of protein export from nucleus [GO:0046825]; response to xenobiotic stimulus [GO:0009410]; ribosomal large subunit export from nucleus [GO:0000055]; ribosomal small subunit export from nucleus [GO:0000056]; ribosomal subunit export from nucleus [GO:0000054]; ribosome biogenesis [GO:0042254]	0	#REF!	#REF!		KK	reviewed	104.7	34.1737	High	34	160	34	TRUE	FALSE	3	-0.120621	0.00317191	0.17437	3	-0.204954	0.00250967	0.133986	6	-0.162787	0.000418112	0.0146043	13.2242	13.0222	13.0405	13.1859	12.2927	10.0037	13.0526	12.1826	9.88524	12.9781	12.0716	9.81778	9318.8	5017.4	1026.6	8496	4648.8	945.7	8068.6	4304.3	902.5	2842.8	1700.6	504.4	2570	773.1	365.8	2277.7	1237.3	381.2	22	11	3	22	11	3	22	11	3	High	High	High	High	High	High	High	High	High
Q499T3	Q499T3	Q499T3	Q499T3	Q499T3	Sirpa	Sirpa protein (Tyrosine-protein phosphatase non-receptor type substrate 1)	integral component of membrane [GO:0016021]; immune system process [GO:0002376]	1	#REF!	#REF!		KK	unreviewed	19.9	43.2749	High	18	219	1	TRUE	FALSE	2	-0.2244	NA	NA	2	-0.101124	NA	NA	4	-0.162762	0.0414841	0.133254	8.01737	NA	8.34873	8.83542	NA	9.11946	8.61066	NA	8.89542	8.6575	NA	9.09513	456.8	NA	556.2	390.9	NA	476.2	403.8	NA	546.9	139.3	NA	273.3	118.2	NA	184.2	114	NA	231	1	NA	1	1	NA	1	1	NA	1	High	Not Found	High	High	Not Found	High	High	Not Found	High
A0A0H2UHZ6, Q9WV25	A0A0H2UHZ6, Q9WV25	Q9WV25	Q9WV25	Q9WV25	Puf60	Poly(U)-binding-splicing factor PUF60 (60 kDa poly(U)-binding-splicing factor) (RNA-binding protein Siah-BP) (Siah-binding protein 1)	nucleus [GO:0005634]; DNA binding [GO:0003677]; identical protein binding [GO:0042802]; RNA binding [GO:0003723]; alternative mRNA splicing, via spliceosome [GO:0000380]; apoptotic process [GO:0006915]; mRNA splice site selection [GO:0006376]; regulation of alternative mRNA splicing, via spliceosome [GO:0000381]	0	#REF!	#REF!		KK	reviewed	70.6	43.0851	High	22	143	22	TRUE	FALSE	3	-0.140917	0.0911031	0.308661	3	-0.184436	0.0274299	0.185639	6	-0.162677	0.00169335	0.0261693	11.8593	12.2738	12.4021	13.2429	12.7262	13.0086	13.1841	12.5094	12.8614	13.1056	12.4828	12.8361	9694.2	6775.9	8241	9307.1	5830.5	7441.8	8813.9	5723.9	7312	2957.3	2296.6	4049.2	2815.4	969.6	2878.4	2488.1	1645.4	3088.8	17	17	17	17	17	17	17	17	17	High	High	High	High	High	High	High	High	High
Q5M9F8	Q5M9F8	Q5M9F8	Q5M9F8	Q5M9F8	Scyl1	N-terminal kinase-like protein (SCY1-like protein 1)	cis-Golgi network [GO:0005801]; COPI vesicle coat [GO:0030126]; cytoplasm [GO:0005737]; cytosol [GO:0005829]; endoplasmic reticulum-Golgi intermediate compartment [GO:0005793]; Golgi apparatus [GO:0005794]; microtubule organizing center [GO:0005815]; ATP binding [GO:0005524]; protein kinase activity [GO:0004672]; cellular protein localization [GO:0034613]; inflammatory response [GO:0006954]; neuron development [GO:0048666]; retrograde vesicle-mediated transport, Golgi to endoplasmic reticulum [GO:0006890]; spinal cord motor neuron differentiation [GO:0021522]	0	#REF!	#REF!			reviewed	72.4	5.70012	High	3	4	3	TRUE	FALSE	1	0.0627141	NA	NA	1	-0.387493	NA	NA	2	-0.162389	NA	NA	9.4582	NA	8.81922	7.14771	NA	NA	7.21043	NA	NA	6.76022	NA	NA	141.8	NA	NA	148.1	NA	NA	108.4	NA	NA	43.2	NA	NA	44.8	NA	NA	30.6	NA	NA	1	NA	NA	1	NA	NA	1	NA	NA	High	High	Not Found	High	High	Not Found	High	High	Not Found
D4A5C3, P97519	P97519	P97519	P97519	P97519	Hmgcl	Hydroxymethylglutaryl-CoA lyase, mitochondrial, HL, HMG-CoA lyase, EC 4.1.3.4 (3-hydroxy-3-methylglutarate-CoA lyase)	mitochondrion [GO:0005739]; peroxisome [GO:0005777]; protein-containing complex [GO:0032991]; carboxylic acid binding [GO:0031406]; fatty-acyl-CoA binding [GO:0000062]; hydroxymethylglutaryl-CoA lyase activity [GO:0004419]; magnesium ion binding [GO:0000287]; manganese ion binding [GO:0030145]; metal ion binding [GO:0046872]; structural molecule activity [GO:0005198]; acyl-CoA metabolic process [GO:0006637]; ketone body biosynthetic process [GO:0046951]; leucine catabolic process [GO:0006552]; lipid metabolic process [GO:0006629]; liver development [GO:0001889]; mitochondrion organization [GO:0007005]; response to fatty acid [GO:0070542]; response to nutrient [GO:0007584]; response to starvation [GO:0042594]	0	#REF!	#REF!		KK	reviewed	118.6	29.2308	High	10	43	10	TRUE	FALSE	3	-0.162936	0.192636	0.413914	3	-0.161572	0.129476	0.307247	6	-0.162254	0.0188628	0.0862632	9.91618	10.0318	10.4166	10.1866	10.4786	10.8769	10.0534	10.1572	10.8427	9.98769	10.2286	10.8411	1165.4	1426.8	1880.5	1062.6	1141.9	1836.4	1015.3	1199.8	1834.4	355.5	483.6	924	321.4	189.9	710.3	286.6	344.9	774.9	6	3	4	6	3	4	6	3	4	High	High	High	High	High	High	High	High	High
Q9JLT5	Q9JLT5	Q9JLT5	Q9JLT5	Q9JLT5	Wfs1	WFS1	dendrite [GO:0030425]; endoplasmic reticulum [GO:0005783]; integral component of endoplasmic reticulum membrane [GO:0030176]; integral component of synaptic vesicle membrane [GO:0030285]; secretory granule [GO:0030141]; ATPase binding [GO:0051117]; calcium-dependent protein binding [GO:0048306]; calmodulin binding [GO:0005516]; ubiquitin protein ligase binding [GO:0031625]; calcium ion homeostasis [GO:0055074]; endoplasmic reticulum calcium ion homeostasis [GO:0032469]; endoplasmic reticulum unfolded protein response [GO:0030968]; glucose homeostasis [GO:0042593]; kidney development [GO:0001822]; negative regulation of apoptotic process [GO:0043066]; negative regulation of ATF6-mediated unfolded protein response [GO:1903892]; negative regulation of DNA-binding transcription factor activity [GO:0043433]; negative regulation of endoplasmic reticulum stress-induced intrinsic apoptotic signaling pathway [GO:1902236]; negative regulation of neuron apoptotic process [GO:0043524]; negative regulation of programmed cell death [GO:0043069]; negative regulation of response to endoplasmic reticulum stress [GO:1903573]; negative regulation of transcription by RNA polymerase II [GO:0000122]; negative regulation of type B pancreatic cell apoptotic process [GO:2000675]; nervous system process [GO:0050877]; olfactory behavior [GO:0042048]; pancreas development [GO:0031016]; positive regulation of calcium ion transport [GO:0051928]; positive regulation of growth [GO:0045927]; positive regulation of protein metabolic process [GO:0051247]; positive regulation of protein ubiquitination [GO:0031398]; protein stabilization [GO:0050821]; renal water homeostasis [GO:0003091]; response to endoplasmic reticulum stress [GO:0034976]; sensory perception of sound [GO:0007605]; ubiquitin-dependent ERAD pathway [GO:0030433]; visual perception [GO:0007601]	0	#REF!	#REF!			unreviewed	97.7	35.618	High	35	203	1	TRUE	FALSE	3	-0.287942	0.0415756	0.270917	3	-0.0365605	0.578572	0.702979	6	-0.162251	0.0604838	0.164091	14.0269	12.839	13.2496	13.7332	12.4911	12.6369	13.3311	12.2957	12.3706	13.6848	12.5563	12.5104	13617.8	5757.1	6369.2	10305.6	5027.7	5295.6	13168.6	6023.1	5834.7	4154.2	1951.3	3129.5	3117.4	836.1	2048.3	3717.4	1731.4	2464.7	27	15	14	27	15	14	27	15	14	Not Found	High	High	Not Found	High	High	Not Found	High	High
F1LZ05	F1LZ05	F1LZ05	F1LZ05	F1LZ05	Parp14	Poly [ADP-ribose] polymerase, PARP, EC 2.4.2.-	cytoplasm [GO:0005737]; cytosol [GO:0005829]; nucleus [GO:0005634]; plasma membrane [GO:0005886]; enzyme binding [GO:0019899]; NAD+ ADP-ribosyltransferase activity [GO:0003950]; protein ADP-ribosylase activity [GO:1990404]; transcription corepressor activity [GO:0003714]; negative regulation of gene expression [GO:0010629]; negative regulation of interferon-gamma-mediated signaling pathway [GO:0060336]; negative regulation of tyrosine phosphorylation of STAT protein [GO:0042532]; positive regulation of interleukin-4-mediated signaling pathway [GO:1902216]; positive regulation of tyrosine phosphorylation of STAT protein [GO:0042531]; protein ADP-ribosylation [GO:0006471]; protein mono-ADP-ribosylation [GO:0140289]; protein poly-ADP-ribosylation [GO:0070212]	0	#REF!	#REF!			unreviewed	48.2	0.839396	Medium	2	5	2	TRUE	FALSE	2	-0.243495	NA	NA	2	-0.0805425	NA	NA	4	-0.162019	0.221373	0.372255	8.00843	NA	9.19992	9.68982	10.4045	NA	9.6616	9.94574	NA	9.69209	10.2411	NA	825.9	1355.4	NA	809.9	986.2	NA	827.2	1210.3	NA	251.9	459.4	NA	245	164	NA	233.5	347.9	NA	1	1	NA	1	1	NA	1	1	NA	High	High	Not Found	High	High	Not Found	High	High	Not Found
A0A0G2K523, Q99PR0	A0A0G2K523, Q99PR0	Q99PR0	Q99PR0	Q99PR0	Pomt1	Protein O-mannosyl-transferase 1, EC 2.4.1.109 (Dolichyl-phosphate-mannose--protein mannosyltransferase 1)	acrosomal vesicle [GO:0001669]; endoplasmic reticulum membrane [GO:0005789]; integral component of membrane [GO:0016021]; sarcoplasmic reticulum [GO:0016529]; dolichyl-phosphate-mannose-protein mannosyltransferase activity [GO:0004169]; mannosyltransferase activity [GO:0000030]; extracellular matrix organization [GO:0030198]; positive regulation of protein O-linked glycosylation [GO:1904100]; protein O-linked mannosylation [GO:0035269]	1	#REF!	#REF!			reviewed	65.4	4.55154	High	3	3	3	TRUE	FALSE	1	-0.120559	NA	NA	1	-0.20341	NA	NA	2	-0.161985	NA	NA	NA	NA	NA	NA	8.15178	NA	NA	8.03122	NA	NA	7.94837	NA	NA	284.4	NA	NA	261.6	NA	NA	247	NA	NA	96.4	NA	NA	43.5	NA	NA	71	NA	NA	1	NA	NA	1	NA	NA	1	NA	High	High	Not Found	High	High	Not Found	High	High	Not Found
A0A1B0GWQ0, D3ZHB7	D3ZHB7	D3ZHB7	D3ZHB7	D3ZHB7	Ube3c	HECT-type E3 ubiquitin transferase, EC 2.3.2.26	ubiquitin protein ligase activity [GO:0061630]; protein K29-linked ubiquitination [GO:0035519]; protein K48-linked ubiquitination [GO:0070936]; protein polyubiquitination [GO:0000209]; ubiquitin-dependent protein catabolic process [GO:0006511]	0	#REF!	#REF!			unreviewed	22.6	24.8932	High	19	41	2	TRUE	FALSE	1	-0.492252	NA	NA	1	0.168506	NA	NA	2	-0.161873	NA	NA	NA	NA	6.6453	6.08321	NA	NA	5.59096	NA	NA	6.25172	NA	NA	67.8	NA	NA	48.2	NA	NA	76.2	NA	NA	20.7	NA	NA	14.6	NA	NA	21.5	NA	NA	1	NA	NA	1	NA	NA	1	NA	NA	High	Not Found	Not Found	High	Not Found	Not Found	High	Not Found	Not Found
B0BNA7, M0RCH0	B0BNA7	B0BNA7	B0BNA7	B0BNA7	Eif3i	Eukaryotic translation initiation factor 3 subunit I, eIF3i (Eukaryotic translation initiation factor 3 subunit 2) (eIF-3-beta) (eIF3 p36)	eukaryotic 43S preinitiation complex [GO:0016282]; eukaryotic 48S preinitiation complex [GO:0033290]; eukaryotic translation initiation factor 3 complex [GO:0005852]; eukaryotic translation initiation factor 3 complex, eIF3m [GO:0071541]; enzyme binding [GO:0019899]; RNA binding [GO:0003723]; translation initiation factor activity [GO:0003743]; cytoplasmic translational initiation [GO:0002183]; formation of cytoplasmic translation initiation complex [GO:0001732]; translational initiation [GO:0006413]	0	#REF!	#REF!			reviewed	62.8	54.4615	High	14	40	14	TRUE	FALSE	3	-0.00607321	0.862958	0.919827	3	-0.317049	0.0635998	0.237088	6	-0.161561	0.100229	0.225578	10.2825	7.91827	10.64	11.6355	11.793	10.9091	11.568	11.8097	10.9416	11.1917	11.4437	10.751	3181.5	3548.4	1922.9	3036.1	3589.9	1966.7	2339.1	2785.4	1723.3	970.6	1202.7	944.8	918.4	597	760.7	660.3	800.7	728	8	8	6	8	8	6	8	8	6	High	High	High	High	High	High	High	High	High
B1H282	B1H282	B1H282	B1H282	B1H282	Colgalt1	Collagen beta(1-O)galactosyltransferase 1 (Glycosyltransferase 25 domain containing 1) (Glycosyltransferase 25 domain containing 1 (Predicted))	endoplasmic reticulum lumen [GO:0005788]; procollagen galactosyltransferase activity [GO:0050211]; positive regulation of collagen fibril organization [GO:1904028]	0	#REF!	#REF!			unreviewed	29.3	40.3566	High	24	85	24	TRUE	FALSE	3	-0.0727316	0.442803	0.620558	3	-0.250266	0.205553	0.383117	6	-0.161499	0.0997543	0.224853	10.4019	11.6971	11.8823	11.8815	12.4656	12.093	11.6883	12.5352	11.9984	11.3716	12.4112	11.9064	3772.9	5656.2	4368.8	3300	5935.7	4091.6	2649.7	5447	3838.8	1151	1917.1	2146.6	998.2	987.1	1582.6	748	1565.8	1621.6	11	16	14	11	16	14	11	16	14	High	High	High	High	High	High	High	High	High
A0A0G2JX74, P42346	A0A0G2JX74, P42346	P42346	P42346	P42346	Mtor	Serine/threonine-protein kinase mTOR, EC 2.7.11.1 (FK506-binding protein 12-rapamycin complex-associated protein 1) (FKBP12-rapamycin complex-associated protein) (Mammalian target of rapamycin, mTOR) (Mechanistic target of rapamycin) (Rapamycin target protein 1, RAPT1)	cytoplasm [GO:0005737]; cytosol [GO:0005829]; dendrite [GO:0030425]; endomembrane system [GO:0012505]; endoplasmic reticulum membrane [GO:0005789]; glutamatergic synapse [GO:0098978]; Golgi membrane [GO:0000139]; lysosomal membrane [GO:0005765]; lysosome [GO:0005764]; membrane [GO:0016020]; mitochondrial outer membrane [GO:0005741]; nuclear envelope [GO:0005635]; nucleus [GO:0005634]; phagocytic vesicle [GO:0045335]; PML body [GO:0016605]; postsynaptic cytosol [GO:0099524]; protein-containing complex [GO:0032991]; TORC1 complex [GO:0031931]; TORC2 complex [GO:0031932]; ATP binding [GO:0005524]; identical protein binding [GO:0042802]; kinase activity [GO:0016301]; phosphoprotein binding [GO:0051219]; protein domain specific binding [GO:0019904]; protein kinase activity [GO:0004672]; protein kinase binding [GO:0019901]; protein serine kinase activity [GO:0106310]; protein serine/threonine kinase activity [GO:0004674]; protein serine/threonine/tyrosine kinase activity [GO:0004712]; ribosome binding [GO:0043022]; RNA polymerase III type 1 promoter sequence-specific DNA binding [GO:0001002]; RNA polymerase III type 2 promoter sequence-specific DNA binding [GO:0001003]; RNA polymerase III type 3 promoter sequence-specific DNA binding [GO:0001006]; TFIIIC-class transcription factor complex binding [GO:0001156]; translation regulator activity [GO:0045182]; 'de novo' pyrimidine nucleobase biosynthetic process [GO:0006207]; behavioral response to pain [GO:0048266]; brain development [GO:0007420]; cardiac cell development [GO:0055006]; cardiac muscle cell development [GO:0055013]; cardiac muscle contraction [GO:0060048]; cardiac muscle tissue development [GO:0048738]; cell aging [GO:0007569]; cell projection organization [GO:0030030]; cellular response to amino acid starvation [GO:0034198]; cellular response to amino acid stimulus [GO:0071230]; cellular response to hypoxia [GO:0071456]; cellular response to leucine [GO:0071233]; cellular response to leucine starvation [GO:1990253]; cellular response to nutrient levels [GO:0031669]; cellular response to starvation [GO:0009267]; energy reserve metabolic process [GO:0006112]; germ cell development [GO:0007281]; heart morphogenesis [GO:0003007]; heart valve morphogenesis [GO:0003179]; inflammatory response [GO:0006954]; long-term memory [GO:0007616]; lysosome organization [GO:0007040]; maternal process involved in female pregnancy [GO:0060135]; mRNA stabilization [GO:0048255]; multicellular organism growth [GO:0035264]; negative regulation of autophagy [GO:0010507]; negative regulation of calcineurin-NFAT signaling cascade [GO:0070885]; negative regulation of cell size [GO:0045792]; negative regulation of cholangiocyte apoptotic process [GO:1904193]; negative regulation of iodide transmembrane transport [GO:1904213]; negative regulation of macroautophagy [GO:0016242]; negative regulation of muscle atrophy [GO:0014736]; negative regulation of protein phosphorylation [GO:0001933]; negative regulation of protein ubiquitination [GO:0031397]; neuronal action potential [GO:0019228]; nucleus localization [GO:0051647]; peptidyl-serine phosphorylation [GO:0018105]; peptidyl-threonine phosphorylation [GO:0018107]; phosphorylation [GO:0016310]; positive regulation of actin filament polymerization [GO:0030838]; positive regulation of cell death [GO:0010942]; positive regulation of cell growth involved in cardiac muscle cell development [GO:0061051]; positive regulation of cholangiocyte proliferation [GO:1904056]; positive regulation of dendritic spine development [GO:0060999]; positive regulation of eating behavior [GO:1904000]; positive regulation of endothelial cell proliferation [GO:0001938]; positive regulation of epithelial to mesenchymal transition [GO:0010718]; positive regulation of gene expression [GO:0010628]; positive regulation of glial cell proliferation [GO:0060252]; positive regulation of granulosa cell proliferation [GO:1904197]; positive regulation of keratinocyte migration [GO:0051549]; positive regulation of lamellipodium assembly [GO:0010592]; positive regulation of lipid biosynthetic process [GO:0046889]; positive regulation of myotube differentiation [GO:0010831]; positive regulation of neurogenesis [GO:0050769]; positive regulation of neuron death [GO:1901216]; positive regulation of neuron maturation [GO:0014042]; positive regulation of neuron projection development [GO:0010976]; positive regulation of nitric oxide biosynthetic process [GO:0045429]; positive regulation of oligodendrocyte differentiation [GO:0048714]; positive regulation of peptidyl-tyrosine phosphorylation [GO:0050731]; positive regulation of protein kinase B signaling [GO:0051897]; positive regulation of protein phosphorylation [GO:0001934]; positive regulation of sensory perception of pain [GO:1904058]; positive regulation of skeletal muscle hypertrophy [GO:1904206]; positive regulation of smooth muscle cell proliferation [GO:0048661]; positive regulation of stress fiber assembly [GO:0051496]; positive regulation of transcription by RNA polymerase III [GO:0045945]; positive regulation of transcription of nucleolar large rRNA by RNA polymerase I [GO:1901838]; positive regulation of translation [GO:0045727]; positive regulation of wound healing, spreading of epidermal cells [GO:1903691]; post-embryonic development [GO:0009791]; protein autophosphorylation [GO:0046777]; protein phosphorylation [GO:0006468]; regulation of actin cytoskeleton organization [GO:0032956]; regulation of autophagy [GO:0010506]; regulation of brown fat cell differentiation [GO:0090335]; regulation of carbohydrate metabolic process [GO:0006109]; regulation of carbohydrate utilization [GO:0043610]; regulation of cell growth [GO:0001558]; regulation of cell size [GO:0008361]; regulation of circadian rhythm [GO:0042752]; regulation of fatty acid beta-oxidation [GO:0031998]; regulation of glycogen biosynthetic process [GO:0005979]; regulation of GTPase activity [GO:0043087]; regulation of locomotor rhythm [GO:1904059]; regulation of membrane permeability [GO:0090559]; regulation of myelination [GO:0031641]; regulation of osteoclast differentiation [GO:0045670]; regulation of protein kinase activity [GO:0045859]; regulation of protein kinase B signaling [GO:0051896]; regulation of protein phosphorylation [GO:0001932]; regulation of response to food [GO:0032095]; regulation of translation at synapse, modulating synaptic transmission [GO:0099547]; response to activity [GO:0014823]; response to amino acid [GO:0043200]; response to cocaine [GO:0042220]; response to heat [GO:0009408]; response to insulin [GO:0032868]; response to morphine [GO:0043278]; response to nutrient [GO:0007584]; response to nutrient levels [GO:0031667]; rhythmic process [GO:0048511]; ruffle organization [GO:0031529]; social behavior [GO:0035176]; spinal cord development [GO:0021510]; T-helper 1 cell lineage commitment [GO:0002296]; TOR signaling [GO:0031929]; TORC1 signaling [GO:0038202]; visual learning [GO:0008542]; voluntary musculoskeletal movement [GO:0050882]; wound healing [GO:0042060]	0	#REF!	#REF!		KK	reviewed	550.5	29.6195	High	63	174	62	TRUE	FALSE	3	-0.274689	0.0500366	0.27872	3	-0.0482782	0.147481	0.325813	6	-0.161484	0.0406602	0.13189	12.2448	13.0251	12.6894	13.01	12.7759	11.7792	12.7357	12.6116	11.3937	12.9709	12.7584	11.691	8249	7013.4	3514.8	6820.8	6258.6	2690.6	8028.2	6929	3306.3	2516.4	2377.1	1727	2063.3	1040.8	1040.7	2266.3	1991.8	1396.7	29	19	11	29	19	11	29	19	11	High	High	High	High	High	High	High	High	High
D3ZHG3	D3ZHG3	D3ZHG3	D3ZHG3	D3ZHG3	Ptk7	Protein tyrosine kinase 7 (Serum response factor (Predicted))	cell-cell junction [GO:0005911]; membrane [GO:0016020]; plasma membrane [GO:0005886]; ATP binding [GO:0005524]; cell adhesion molecule binding [GO:0050839]; actin cytoskeleton reorganization [GO:0031532]; axis elongation [GO:0003401]; cell adhesion [GO:0007155]; cell migration [GO:0016477]; cellular response to retinoic acid [GO:0071300]; cochlea morphogenesis [GO:0090103]; convergent extension [GO:0060026]; coronary vasculature development [GO:0060976]; establishment of epithelial cell apical/basal polarity [GO:0045198]; establishment of planar polarity [GO:0001736]; heart development [GO:0007507]; kidney development [GO:0001822]; lung-associated mesenchyme development [GO:0060484]; neural tube closure [GO:0001843]; planar cell polarity pathway involved in neural tube closure [GO:0090179]; positive regulation of canonical Wnt signaling pathway [GO:0090263]; positive regulation of neuron projection development [GO:0010976]; regulation of canonical Wnt signaling pathway [GO:0060828]; ventricular septum development [GO:0003281]; wound healing [GO:0042060]	0	#REF!	#REF!		KK	unreviewed	57.2	38.6889	High	27	135	27	TRUE	FALSE	3	-0.058378	0.31459	0.519066	3	-0.264463	0.0275574	0.185923	6	-0.16142	0.0303688	0.110513	11.5939	12.7162	12.6519	11.945	12.1678	12.7299	11.9743	12.0627	12.6306	11.7387	11.8151	12.4955	3942.9	4601.1	6793.2	4023.7	4277.8	6341.4	3417.4	3603.3	5774.6	1202.8	1559.5	3337.8	1217.2	711.4	2452.8	964.7	1035.8	2439.3	15	9	13	15	9	13	15	9	13	High	High	High	High	High	High	High	High	High
B5DEY8	B5DEY8	B5DEY8	B5DEY8	B5DEY8	Snx6	Sorting nexin	cytoplasm [GO:0005737]; cytosol [GO:0005829]; early endosome membrane [GO:0031901]; endosome [GO:0005768]; retromer complex [GO:0030904]; tubular endosome [GO:0097422]; dynactin binding [GO:0034452]; phosphatidylinositol binding [GO:0035091]; protein homodimerization activity [GO:0042803]; type I transforming growth factor beta receptor binding [GO:0034713]; cellular response to amyloid-beta [GO:1904646]; cellular response to epidermal growth factor stimulus [GO:0071364]; intracellular protein transport [GO:0006886]; negative regulation of neuron apoptotic process [GO:0043524]; negative regulation of transcription, DNA-templated [GO:0045892]; negative regulation of transforming growth factor beta receptor signaling pathway [GO:0030512]; retrograde transport, endosome to Golgi [GO:0042147]	0	#REF!	#REF!			unreviewed	60.3	35.7143	High	18	59	17	TRUE	FALSE	3	-0.204752	0.241153	0.456324	3	-0.117868	0.210818	0.387935	6	-0.16131	0.057368	0.160255	11.616	11.6656	10.7235	10.9696	12.3791	11.5772	10.9416	11.9346	11.4354	10.9267	12.132	11.5135	2005.3	5326.9	3055.5	1966.7	3914.6	2769.5	1946.6	4488.6	2923.5	611.8	1805.5	1501.3	594.9	651	1071.2	549.5	1290.3	1235	7	12	6	7	12	6	7	12	6	High	High	High	High	High	High	High	High	High
A0A0G2K5A4, D3ZLD5	A0A0G2K5A4, D3ZLD5	D3ZLD5	D3ZLD5	D3ZLD5	Golga3	Golgin A3 (RCG21481, isoform CRA_a)	cytosol [GO:0005829]; endoplasmic reticulum-Golgi intermediate compartment [GO:0005793]; extrinsic component of Golgi membrane [GO:0090498]; Golgi apparatus [GO:0005794]; Golgi membrane [GO:0000139]; spermatogenesis [GO:0007283]	0	#REF!	#REF!			unreviewed	24.1	3.73186	High	6	9	5	TRUE	FALSE	1	-0.245112	NA	NA	1	-0.0774156	NA	NA	2	-0.161264	NA	NA	8.0045	8.19426	8.6489	8.67807	NA	NA	8.43296	NA	NA	8.60066	NA	NA	409.6	NA	NA	345.6	NA	NA	388.2	NA	NA	125	NA	NA	104.5	NA	NA	109.6	NA	NA	3	NA	NA	3	NA	NA	3	NA	NA	High	Not Found	Not Found	High	Not Found	Not Found	High	Not Found	Not Found
F1LZ51	F1LZ51	F1LZ51	F1LZ51	F1LZ51	RGD1565653	Similar to transcription elongation factor B (SIII), polypeptide 2	elongin complex [GO:0070449]; VCB complex [GO:0030891]; transcription elongation from RNA polymerase II promoter [GO:0006368]	0	#REF!	#REF!			unreviewed	10.2	34.7458	High	3	11	1	TRUE	FALSE	2	-0.158699	NA	NA	2	-0.163829	NA	NA	4	-0.161264	0.316547	0.470577	9.92437	9.33024	NA	NA	9.9359	9.38802	NA	10.0808	8.9257	NA	9.89981	9.09645	NA	979.5	670	NA	1083	486.3	NA	955.3	547.4	NA	332	329.2	NA	180.1	188.1	NA	274.6	231.2	NA	1	1	NA	1	1	NA	1	1	Not Found	Medium	Medium	Not Found	Medium	Medium	Not Found	Medium	Medium
G3V8J5, Q9ESQ7	G3V8J5	G3V8J5	G3V8J5	G3V8J5	Psd	PH and SEC7 domain-containing protein 1	ruffle membrane [GO:0032587]; guanyl-nucleotide exchange factor activity [GO:0005085]; phospholipid binding [GO:0005543]; regulation of ARF protein signal transduction [GO:0032012]	0	#REF!	#REF!			unreviewed	14.1	28.348	High	25	91	24	TRUE	FALSE	3	-0.392577	0.0134162	0.231403	3	0.0705168	0.0935549	0.270389	6	-0.16103	0.189466	0.334976	11.9339	11.0463	12.0061	12.1043	11.1372	12.0785	11.6346	10.7399	11.7677	12.1342	11.2475	12.1499	4403.2	2252.3	4325.1	3179.6	1710.2	3486.9	4495.3	2431.3	4544.4	1343.2	763.4	2125.1	961.8	284.4	1348.7	1269	698.9	1919.7	15	8	9	15	8	9	15	8	9	High	High	High	High	High	High	High	High	High
F1LTJ8	F1LTJ8	F1LTJ8	F1LTJ8	F1LTJ8	Prpf40b	Pre-mRNA-processing factor 40 homolog B	U1 snRNP [GO:0005685]; U2-type prespliceosome [GO:0071004]; RNA binding [GO:0003723]; mRNA cis splicing, via spliceosome [GO:0045292]; mRNA splicing, via spliceosome [GO:0000398]	0	#REF!	#REF!			unreviewed	14.2	18.4544	High	14	35	12	TRUE	FALSE	3	-0.289752	0.142754	0.360051	3	-0.0320132	0.353438	0.518911	6	-0.160883	0.102389	0.227896	NA	8.99548	10.7392	9.47695	10.9305	10.2917	9.27286	10.3981	10.159	9.40301	10.8908	10.3094	712.6	1951.7	1253.5	618.6	1349.4	1143.3	677	1898.7	1268.9	217.4	661.5	615.9	187.1	224.4	442.2	191.1	545.8	536	5	4	5	5	4	5	5	4	5	High	High	High	High	High	High	High	High	High
D3ZLN7	D3ZLN7	D3ZLN7	D3ZLN7	D3ZLN7	Commd2	COMM domain containing 2 (Predicted), isoform CRA_c (COMM domain-containing 2)	0	0	#REF!	#REF!		KK	unreviewed	6.4	12.5628	High	3	9	3	TRUE	FALSE	2	-0.205881	NA	NA	2	-0.11588	NA	NA	4	-0.160881	0.0233402	0.0956445	NA	7.02015	9.30241	NA	8.1639	9.02015	NA	7.89178	8.8805	NA	8.05202	8.90026	NA	286.8	519.2	NA	237.5	471.3	NA	265.4	477.8	NA	97.2	255.1	NA	39.5	182.3	NA	76.3	201.8	NA	1	2	NA	1	2	NA	1	2	High	High	High	High	High	High	High	High	High
Q8R424	Q8R424	Q8R424	Q8R424	Q8R424	Stambp	STAM-binding protein, EC 3.4.19.- (Associated molecule with the SH3 domain of STAM)	cleavage furrow [GO:0032154]; endosome [GO:0005768]; membrane [GO:0016020]; nucleus [GO:0005634]; deubiquitinase activity [GO:0101005]; isopeptidase activity [GO:0070122]; Lys63-specific deubiquitinase activity [GO:0061578]; metal ion binding [GO:0046872]; metal-dependent deubiquitinase activity [GO:0140492]; protein domain specific binding [GO:0019904]; thiol-dependent deubiquitinase [GO:0004843]; mitotic cytokinesis [GO:0000281]; negative regulation of neuron apoptotic process [GO:0043524]; negative regulation of phosphatidylinositol 3-kinase signaling [GO:0014067]; negative regulation of Ras protein signal transduction [GO:0046580]; protein deubiquitination [GO:0016579]; protein K63-linked deubiquitination [GO:0070536]	0	#REF!	#REF!			reviewed	89.4	6.36792	Medium	2	2	2	TRUE	FALSE	1	-0.137566	NA	NA	1	-0.183882	NA	NA	2	-0.160724	NA	NA	NA	NA	NA	NA	NA	7.84423	NA	NA	7.70667	NA	NA	7.66035	NA	NA	229.8	NA	NA	208.9	NA	NA	202.3	NA	NA	112.9	NA	NA	80.8	NA	NA	85.4	NA	NA	1	NA	NA	1	NA	NA	1	Not Found	Not Found	Medium	Not Found	Not Found	Medium	Not Found	Not Found	Medium
A0A0G2JWJ7, A0JN16, B1WBR1, O35254	A0A0G2JWJ7, B1WBR1, O35254	O35254	O35254	O35254	Gorasp1	Golgi reassembly-stacking protein 1 (Golgi peripheral membrane protein p65) (Golgi reassembly-stacking protein of 65 kDa, GRASP65)	Golgi apparatus [GO:0005794]; Golgi membrane [GO:0000139]; metal ion binding [GO:0046872]; establishment of protein localization to plasma membrane [GO:0061951]; Golgi organization [GO:0007030]; negative regulation of dendrite morphogenesis [GO:0050774]; protein N-linked glycosylation [GO:0006487]; protein transport [GO:0015031]	0	#REF!	#REF!		KK	reviewed	140.6	33.2594	High	8	24	7	TRUE	FALSE	3	-0.227239	0.16489	0.385033	3	-0.094115	0.20791	0.385432	6	-0.160677	0.0449588	0.138498	8.79149	8.57554	8.79993	9.16415	9.44791	7.7046	9.05202	9.00927	7.57365	9.12748	9.25148	7.65535	573.7	698.4	208.6	530.8	515.3	190.5	559.3	609.5	201.6	175	236.7	102.5	160.6	85.7	73.7	157.9	175.2	85.2	3	2	1	3	2	1	3	2	1	High	High	High	High	High	High	High	High	High
D4AD33, Q5FVL9	D4AD33	D4AD33	D4AD33	D4AD33	Ramac	RNA guanine-7 methyltransferase-activating subunit (Similar to RIKEN cDNA 2610204K14)	mRNA cap binding complex [GO:0005845]; mRNA cap methyltransferase complex [GO:0031533]; nucleus [GO:0005634]; enzyme activator activity [GO:0008047]; RNA binding [GO:0003723]; 7-methylguanosine mRNA capping [GO:0006370]; methylation [GO:0032259]; recruitment of mRNA capping enzyme to RNA polymerase II holoenzyme complex [GO:0036031]; RNA 5'-cap (guanine-N7)-methylation [GO:0106005]	0	#REF!	#REF!			unreviewed	32.8	30.2521	High	3	11	3	TRUE	FALSE	3	0.069852	0.558063	0.707971	3	-0.390724	0.000390035	0.133986	6	-0.160436	0.21275	0.362152	7.80349	8.16491	9.05393	9.13237	10.2498	10.2965	9.27961	10.4412	10.1674	8.72792	9.85985	9.91871	561.2	1217.6	1257.6	621.5	1390.3	1150	424	929.2	967.9	171.2	412.7	617.9	188	231.2	444.8	119.7	267.1	408.9	1	3	2	1	3	2	1	3	2	High	High	High	High	High	High	High	High	High
F1LQC5, Q91WY9	F1LQC5	F1LQC5	F1LQC5	F1LQC5	Bmpr2	Receptor protein serine/threonine kinase, EC 2.7.11.30	adherens junction [GO:0005912]; apical plasma membrane [GO:0016324]; axon [GO:0030424]; basal plasma membrane [GO:0009925]; caveola [GO:0005901]; cell body [GO:0044297]; cell surface [GO:0009986]; clathrin-coated pit [GO:0005905]; cytoplasm [GO:0005737]; dendrite [GO:0030425]; integral component of plasma membrane [GO:0005887]; neuronal cell body [GO:0043025]; plasma membrane [GO:0005886]; postsynaptic density [GO:0014069]; receptor complex [GO:0043235]; ATP binding [GO:0005524]; BMP binding [GO:0036122]; BMP receptor activity [GO:0098821]; cadherin binding [GO:0045296]; growth factor binding [GO:0019838]; phosphatase activator activity [GO:0019211]; protein serine/threonine kinase activator activity [GO:0043539]; protein serine/threonine kinase activity [GO:0004674]; protein tyrosine kinase binding [GO:1990782]; signaling receptor activator activity [GO:0030546]; transforming growth factor beta-activated receptor activity [GO:0005024]; anterior/posterior pattern specification [GO:0009952]; aortic valve development [GO:0003176]; artery development [GO:0060840]; atrial septum morphogenesis [GO:0060413]; blood vessel development [GO:0001568]; blood vessel remodeling [GO:0001974]; BMP signaling pathway [GO:0030509]; brain development [GO:0007420]; cellular response to BMP stimulus [GO:0071773]; cellular response to growth factor stimulus [GO:0071363]; cellular response to starvation [GO:0009267]; chondrocyte development [GO:0002063]; endocardial cushion development [GO:0003197]; endochondral bone morphogenesis [GO:0060350]; endothelial cell apoptotic process [GO:0072577]; endothelial cell proliferation [GO:0001935]; limb development [GO:0060173]; lung alveolus development [GO:0048286]; lymphangiogenesis [GO:0001946]; lymphatic endothelial cell differentiation [GO:0060836]; maternal placenta development [GO:0001893]; mesoderm formation [GO:0001707]; mitral valve morphogenesis [GO:0003183]; negative regulation of cell growth [GO:0030308]; negative regulation of cell proliferation involved in heart valve morphogenesis [GO:0003252]; negative regulation of chondrocyte proliferation [GO:1902731]; negative regulation of DNA biosynthetic process [GO:2000279]; negative regulation of muscle cell differentiation [GO:0051148]; negative regulation of smooth muscle cell proliferation [GO:0048662]; negative regulation of systemic arterial blood pressure [GO:0003085]; negative regulation of vasoconstriction [GO:0045906]; osteoblast differentiation [GO:0001649]; outflow tract morphogenesis [GO:0003151]; outflow tract septum morphogenesis [GO:0003148]; pharyngeal arch artery morphogenesis [GO:0061626]; positive regulation of axon extension involved in axon guidance [GO:0048842]; positive regulation of BMP signaling pathway [GO:0030513]; positive regulation of bone mineralization [GO:0030501]; positive regulation of cartilage development [GO:0061036]; positive regulation of endothelial cell migration [GO:0010595]; positive regulation of endothelial cell proliferation [GO:0001938]; positive regulation of epithelial cell migration [GO:0010634]; positive regulation of ossification [GO:0045778]; positive regulation of osteoblast differentiation [GO:0045669]; positive regulation of pathway-restricted SMAD protein phosphorylation [GO:0010862]; positive regulation of SMAD protein signal transduction [GO:0060391]; positive regulation of transcription by RNA polymerase II [GO:0045944]; protein phosphorylation [GO:0006468]; proteoglycan biosynthetic process [GO:0030166]; pulmonary valve development [GO:0003177]; regulation of cell population proliferation [GO:0042127]; regulation of lung blood pressure [GO:0014916]; retina development in camera-type eye [GO:0060041]; retina vasculature development in camera-type eye [GO:0061298]; semi-lunar valve development [GO:1905314]; transmembrane receptor protein serine/threonine kinase signaling pathway [GO:0007178]; tricuspid valve morphogenesis [GO:0003186]; venous blood vessel development [GO:0060841]; ventricular septum morphogenesis [GO:0060412]	1	#REF!	#REF!			unreviewed	216.2	27.3603	High	27	130	27	TRUE	FALSE	3	-0.337396	0.0185259	0.24374	3	0.0165853	0.507633	0.64351	6	-0.160405	0.109038	0.23722	12.3872	12.3963	12.1074	12.8314	12.2185	12.5234	12.4094	11.8897	12.2621	12.8233	12.2185	12.5812	7288.4	4765.8	5887.5	5440	3794.4	4912	7247.8	4765.9	6128.1	2223.4	1615.3	2892.8	1645.6	631	1899.9	2046	1370	2588.7	23	13	16	23	13	16	23	13	16	High	High	High	High	High	High	High	High	High
A0A0G2K4N6, F1LP62, Q62688	Q62688	Q62688	Q62688	Q62688	Plcl1	Inactive phospholipase C-like protein 1, PLC-L1 (PRIP1) (Phospholipase C-related but catalytically inactive protein) (p130)	cytoplasm [GO:0005737]; plasma membrane [GO:0005886]; GABA receptor binding [GO:0050811]; inositol 1,4,5 trisphosphate binding [GO:0070679]; phosphatidylinositol phospholipase C activity [GO:0004435]; gamma-aminobutyric acid signaling pathway [GO:0007214]; lipid metabolic process [GO:0006629]; negative regulation of cold-induced thermogenesis [GO:0120163]; phosphatidylinositol-mediated signaling [GO:0048015]; positive regulation of receptor binding [GO:1900122]; regulation of peptidyl-serine phosphorylation [GO:0033135]; regulation of synaptic transmission, GABAergic [GO:0032228]	0	#REF!	#REF!		KK	reviewed	98	13.8686	High	12	18	11	TRUE	FALSE	3	-0.236916	0.046886	0.275282	3	-0.0838017	0.227019	0.402043	6	-0.160359	0.0190376	0.0866143	9.27961	8.14568	8.30058	9.92244	10.3111	8.68615	9.65195	10.0035	8.55344	9.74248	10.2881	8.63771	970.4	1270.4	411.9	804.5	1026.5	375.7	856.6	1250.3	398.3	296	430.6	202.4	243.4	170.7	145.3	241.8	359.4	168.3	4	6	2	4	6	2	4	6	2	High	High	High	High	High	High	High	High	High
A0A0G2JXV4, F1LMM2, Q6AYS6	Q6AYS6	Q6AYS6	Q6AYS6	Q6AYS6	Snx17	Sorting nexin-17	cytoplasm [GO:0005737]; cytoplasmic vesicle [GO:0031410]; cytosol [GO:0005829]; early endosome [GO:0005769]; endosome [GO:0005768]; endosome membrane [GO:0010008]; Golgi apparatus [GO:0005794]; protein-containing complex [GO:0032991]; low-density lipoprotein particle receptor binding [GO:0050750]; phosphatidylinositol binding [GO:0035091]; protein C-terminus binding [GO:0008022]; aorta development [GO:0035904]; cardiac septum development [GO:0003279]; coronary vasculature development [GO:0060976]; endocytic recycling [GO:0032456]; intracellular protein transport [GO:0006886]; kidney development [GO:0001822]; receptor-mediated endocytosis [GO:0006898]; signal transduction [GO:0007165]	0	#REF!	#REF!		KK	reviewed	73.9	10	High	4	7	4	TRUE	FALSE	3	-0.0703008	0.545196	0.697519	3	-0.250288	0.014871	0.174035	6	-0.160295	0.0463488	0.141036	NA	8.59432	NA	7.92184	7.64386	8.81826	8.04275	7.44626	8.68405	7.6703	7.34074	8.62205	242.5	200	451.4	263.7	174.4	411.3	203.7	162.1	394	74	67.8	221.8	79.8	29	159.1	57.5	46.6	166.4	2	1	2	2	1	2	2	1	2	High	High	High	High	High	High	High	High	High
A0A0G2JU66, F1LQX9, Q9ES54	A0A0G2JU66, F1LQX9, Q9ES54	Q9ES54	A0A0G2JU66	Q9ES54	Nploc4	Nuclear protein localization protein 4 homolog, Protein NPL4	cytosol [GO:0005829]; nucleus [GO:0005634]; UFD1-NPL4 complex [GO:0036501]; VCP-NPL4-UFD1 AAA ATPase complex [GO:0034098]; ATPase binding [GO:0051117]; metal ion binding [GO:0046872]; protein-containing complex binding [GO:0044877]; ubiquitin binding [GO:0043130]; ubiquitin protein ligase binding [GO:0031625]; Golgi organization [GO:0007030]; negative regulation of RIG-I signaling pathway [GO:0039536]; negative regulation of type I interferon production [GO:0032480]; retrograde protein transport, ER to cytosol [GO:0030970]; ubiquitin-dependent ERAD pathway [GO:0030433]; ubiquitin-dependent protein catabolic process [GO:0006511]	0	#REF!	#REF!			reviewed	130.7	36.3487	High	18	69	18	TRUE	FALSE	3	-0.215919	0.265513	0.476015	3	-0.104622	0.387973	0.548294	6	-0.16027	0.102044	0.22745	12.0448	10.8773	10.9227	11.8708	12.0739	11.1379	11.8152	11.5768	11.0428	11.9483	11.828	10.9924	3745.1	4311.4	2253.4	3603.6	3054.7	2109.7	3951.9	3635.6	2037.3	1142.5	1461.3	1107.2	1090.1	508	816	1115.6	1045.1	860.6	14	10	7	14	10	7	14	10	7	High	High	High	High	High	High	High	High	High
Q6P762	Q6P762	Q6P762	Q6P762	Q6P762	Man2b1	Alpha-mannosidase, EC 3.2.1.-	extracellular space [GO:0005615]; lysosome [GO:0005764]; alpha-mannosidase activity [GO:0004559]; mannose binding [GO:0005537]; metal ion binding [GO:0046872]; cellular protein modification process [GO:0006464]; learning or memory [GO:0007611]; mannose metabolic process [GO:0006013]	0	#REF!	#REF!			unreviewed	48.3	3.56789	Medium	3	3	3	TRUE	FALSE	1	-0.325454	NA	NA	1	0.00505544	NA	NA	2	-0.160199	NA	NA	NA	NA	NA	NA	NA	9.83226	NA	NA	9.5068	NA	NA	9.83731	NA	NA	911.6	NA	NA	727.5	NA	NA	914.8	NA	NA	447.9	NA	NA	281.4	NA	NA	386.4	NA	NA	2	NA	NA	2	NA	NA	2	Not Found	High	High	Not Found	High	High	Not Found	High	High
A0A0G2JX15, B5DEH6, F1MAA4	F1MAA4	F1MAA4	F1MAA4	F1MAA4	Atp13a2	ATPase cation-transporting 13A2	autophagosome [GO:0005776]; integral component of lysosomal membrane [GO:1905103]; late endosome [GO:0005770]; late endosome membrane [GO:0031902]; lysosomal membrane [GO:0005765]; lysosome [GO:0005764]; multivesicular body [GO:0005771]; neuron projection [GO:0043005]; neuronal cell body [GO:0043025]; transport vesicle [GO:0030133]; vesicle [GO:0031982]; vesicle membrane [GO:0012506]; ABC-type polyamine transporter activity [GO:0015417]; ATP binding [GO:0005524]; ATP hydrolysis activity [GO:0016887]; ATPase-coupled cation transmembrane transporter activity [GO:0019829]; metal ion binding [GO:0046872]; phosphatidic acid binding [GO:0070300]; phosphatidylinositol-3,5-bisphosphate binding [GO:0080025]; autophagosome organization [GO:1905037]; autophagosome-lysosome fusion [GO:0061909]; autophagy [GO:0006914]; cellular calcium ion homeostasis [GO:0006874]; cellular iron ion homeostasis [GO:0006879]; cellular response to manganese ion [GO:0071287]; cellular response to oxidative stress [GO:0034599]; cellular zinc ion homeostasis [GO:0006882]; extracellular exosome biogenesis [GO:0097734]; lipid homeostasis [GO:0055088]; lysosomal transport [GO:0007041]; peptidyl-aspartic acid autophosphorylation [GO:1990938]; polyamine transmembrane transport [GO:1902047]; positive regulation of exosomal secretion [GO:1903543]; positive regulation of gene expression [GO:0010628]; positive regulation of protein secretion [GO:0050714]; protein localization to lysosome [GO:0061462]; regulation of autophagosome size [GO:0016243]; regulation of endopeptidase activity [GO:0052548]; regulation of glucosylceramidase activity [GO:1905123]; regulation of lysosomal protein catabolic process [GO:1905165]; regulation of macroautophagy [GO:0016241]; regulation of mitochondrion organization [GO:0010821]; regulation of protein localization to nucleus [GO:1900180]; regulation of ubiquitin-specific protease activity [GO:2000152]; spermine transmembrane transport [GO:1903710]; zinc ion homeostasis [GO:0055069]	1	#REF!	#REF!		KK	unreviewed	106.5	6.11354	High	4	5	4	TRUE	FALSE	3	-0.241945	0.103675	0.319143	3	-0.0784109	0.387231	0.547685	6	-0.160178	0.048186	0.144591	NA	NA	NA	5.26303	8.68194	7.43796	4.85798	8.56071	7.2384	5.32193	8.50024	7.32553	38.4	410.7	173.4	29	377.6	151	40	362.1	160.4	11.7	139.2	85.2	8.8	62.8	58.4	11.3	104.1	67.8	1	2	1	1	2	1	1	2	1	High	High	High	High	High	High	High	High	High
A0A0G2K737, Q920J4	A0A0G2K737, Q920J4	Q920J4	A0A0G2K737	Q920J4	Txnl1	Thioredoxin-like protein 1 (Thioredoxin-related protein)	cytoplasm [GO:0005737]; nucleus [GO:0005634]; proteasome complex [GO:0000502]; disulfide oxidoreductase activity [GO:0015036]	0	#REF!	#REF!			reviewed	37.4	28.7197	High	5	16	5	TRUE	FALSE	3	-0.089033	0.593627	0.735051	3	-0.231055	0.0419583	0.208667	6	-0.160044	0.0832657	0.19955	9.09566	9.3443	8.20555	8.49065	9.41701	8.87621	8.32912	9.12722	9.06043	8.224	9.1249	8.7418	359.7	683.6	469.9	321.6	559.2	533.9	299	558.3	428.1	109.7	231.7	230.9	97.3	93	206.5	84.4	160.5	180.8	2	2	1	2	2	1	2	2	1	High	High	High	High	High	High	High	High	High
Q9JI66, Q9QYA6	Q9JI66	Q9JI66	Q9JI66	Q9JI66	Slc4a4	Electrogenic sodium bicarbonate cotransporter 1, Sodium bicarbonate cotransporter (NBC-like protein) (Na(+)/HCO3(-) cotransporter) (Solute carrier family 4 member 4)	basolateral plasma membrane [GO:0016323]; cell surface [GO:0009986]; integral component of plasma membrane [GO:0005887]; membrane [GO:0016020]; plasma membrane [GO:0005886]; identical protein binding [GO:0042802]; inorganic anion exchanger activity [GO:0005452]; sodium:bicarbonate symporter activity [GO:0008510]; symporter activity [GO:0015293]; transmembrane transporter activity [GO:0022857]; bicarbonate transport [GO:0015701]; ion homeostasis [GO:0050801]; positive regulation of glycolytic process [GO:0045821]; regulation of intracellular pH [GO:0051453]; regulation of membrane potential [GO:0042391]; regulation of pH [GO:0006885]; sodium ion export across plasma membrane [GO:0036376]; sodium ion transmembrane transport [GO:0035725]; sodium ion transport [GO:0006814]; transmembrane transport [GO:0055085]	3	#REF!	#REF!		KK	reviewed	186.1	23.911	High	25	109	3	TRUE	FALSE	3	-0.175145	0.0536117	0.278991	3	-0.144387	0.17707	0.355231	6	-0.159766	0.00792059	0.053567	12.4233	12.3624	12.2072	12.1509	12.1607	11.228	11.8914	12.0319	11.091	12.001	12.1411	10.9644	4547.7	4578.7	2398.7	3798.9	4187.6	2181.3	4098.9	4516.8	1998.1	1387.3	1551.9	1178.6	1149.2	696.4	843.7	1157.1	1298.4	844.1	12	12	8	12	12	8	12	12	8	High	High	Not Found	High	High	Not Found	High	High	Not Found
Q64350	Q64350	Q64350	Q64350	Q64350	Eif2b5	Translation initiation factor eIF-2B subunit epsilon (eIF-2B GDP-GTP exchange factor subunit epsilon)	cytoplasm [GO:0005737]; cytosol [GO:0005829]; eukaryotic translation initiation factor 2B complex [GO:0005851]; nucleus [GO:0005634]; guanyl-nucleotide exchange factor activity [GO:0005085]; translation initiation factor activity [GO:0003743]; translation initiation factor binding [GO:0031369]; aging [GO:0007568]; astrocyte development [GO:0014002]; astrocyte differentiation [GO:0048708]; hippocampus development [GO:0021766]; myelination [GO:0042552]; oligodendrocyte development [GO:0014003]; ovarian follicle development [GO:0001541]; positive regulation of apoptotic process [GO:0043065]; positive regulation of translation [GO:0045727]; positive regulation of translational initiation [GO:0045948]; response to endoplasmic reticulum stress [GO:0034976]; response to glucose [GO:0009749]; response to heat [GO:0009408]; response to lithium ion [GO:0010226]; response to peptide hormone [GO:0043434]; T cell receptor signaling pathway [GO:0050852]; translational initiation [GO:0006413]	0	#REF!	#REF!		KK	reviewed	145.6	10.8939	High	8	19	8	TRUE	FALSE	3	-0.116941	0.189873	0.412072	3	-0.202416	0.0922203	0.270184	6	-0.159678	0.0153759	0.0769252	9.02486	NA	8.54728	9.99944	10.7551	9.14568	9.91004	10.5236	9.11582	9.68212	10.5534	9.05745	1023.6	1728.3	566.4	962.1	1472	554.8	821.5	1502.8	532.8	312.3	585.8	278.3	291	244.8	214.6	231.9	432	225.1	4	4	2	4	4	2	4	4	2	High	High	High	High	High	High	High	High	High
Q68FY1	Q68FY1	Q68FY1	Q68FY1	Q68FY1	Nup35	Nucleoporin NUP35 (35 kDa nucleoporin) (Nuclear pore complex protein Nup53) (Nucleoporin NUP53)	nuclear envelope [GO:0005635]; nuclear lamina [GO:0005652]; nuclear membrane [GO:0031965]; nuclear pore central transport channel [GO:0044613]; nuclear pore nuclear basket [GO:0044615]; identical protein binding [GO:0042802]; phospholipid binding [GO:0005543]; single-stranded DNA binding [GO:0003697]; structural constituent of nuclear pore [GO:0017056]; cellular response to leukemia inhibitory factor [GO:1990830]; mRNA transport [GO:0051028]; NLS-bearing protein import into nucleus [GO:0006607]; nuclear pore organization [GO:0006999]; regulation of transcription, DNA-templated [GO:0006355]	0	#REF!	#REF!			reviewed	71.7	7.69231	High	2	5	2	TRUE	FALSE	1	-0.164468	NA	NA	1	-0.15487	NA	NA	2	-0.159669	NA	NA	NA	7.43796	NA	NA	7.52904	NA	NA	7.36457	NA	NA	7.37417	NA	NA	184.7	NA	NA	164.8	NA	NA	165.9	NA	NA	62.6	NA	NA	27.4	NA	NA	47.7	NA	NA	2	NA	NA	2	NA	NA	2	NA	High	High	High	High	High	High	High	High	High
F1LQD2, P97756	F1LQD2, P97756	P97756	F1LQD2	P97756	Camkk1	Calcium/calmodulin-dependent protein kinase kinase 1, CaM-KK 1, CaM-kinase kinase 1, CaMKK 1, EC 2.7.11.17 (CaM-kinase IV kinase) (Calcium/calmodulin-dependent protein kinase kinase alpha, CaM-KK alpha, CaM-kinase kinase alpha, CaMKK alpha)	cytoplasm [GO:0005737]; nucleoplasm [GO:0005654]; ATP binding [GO:0005524]; calmodulin binding [GO:0005516]; calmodulin-dependent protein kinase activity [GO:0004683]; protein serine kinase activity [GO:0106310]; protein serine/threonine kinase activity [GO:0004674]; protein serine/threonine/tyrosine kinase activity [GO:0004712]; activation of protein kinase activity [GO:0032147]; intracellular signal transduction [GO:0035556]; positive regulation of protein kinase activity [GO:0045860]; protein phosphorylation [GO:0006468]	0	#REF!	#REF!			reviewed	164.2	2.17822	Medium	1	2	1	TRUE	FALSE	1	-0.184633	NA	NA	1	-0.134637	NA	NA	2	-0.159635	NA	NA	8.23793	NA	NA	NA	6.97384	NA	NA	6.78921	NA	NA	6.8392	NA	NA	125.7	NA	NA	110.6	NA	NA	114.5	NA	NA	42.6	NA	NA	18.4	NA	NA	32.9	NA	NA	1	NA	NA	1	NA	NA	1	NA	Not Found	High	Not Found	Not Found	High	Not Found	Not Found	High	Not Found
P97846	P97846	P97846	P97846	P97846	Cntnap1	Contactin-associated protein 1, Caspr, Caspr1 (Neurexin IV) (Neurexin-4) (Paranodin) (p190)	axon [GO:0030424]; integral component of membrane [GO:0016021]; paranodal junction [GO:0033010]; paranode region of axon [GO:0033270]; presynaptic active zone membrane [GO:0048787]; SH3 domain binding [GO:0017124]; axonogenesis [GO:0007409]; cell adhesion [GO:0007155]; central nervous system myelination [GO:0022010]; cytoskeleton organization [GO:0007010]; mitochondrion organization [GO:0007005]; myelination [GO:0042552]; myelination in peripheral nervous system [GO:0022011]; neuromuscular junction development, skeletal muscle fiber [GO:0098529]; neuromuscular process [GO:0050905]; neuromuscular process controlling balance [GO:0050885]; neuromuscular process controlling posture [GO:0050884]; neuron projection development [GO:0031175]; neuron projection morphogenesis [GO:0048812]; neuronal action potential propagation [GO:0019227]; paranodal junction assembly [GO:0030913]; paranodal junction maintenance [GO:1990227]; postsynaptic density organization [GO:0097106]; protein localization to juxtaparanode region of axon [GO:0071205]; protein localization to paranode region of axon [GO:0002175]	1	#REF!	#REF!		KK	reviewed	141	22.5923	High	23	79	23	TRUE	FALSE	3	-0.150096	0.00751474	0.226062	3	-0.168672	0.00672414	0.163287	6	-0.159384	1.37123e-05	0.00348124	11.3282	11.423	11.1944	11.6928	10.92	8.92659	11.562	10.7755	8.75154	11.5424	10.7603	8.73064	3310.4	1937.5	486.6	3023.5	1752.9	431	2982.7	1734.5	424.8	1009.9	656.7	239.1	914.6	291.5	166.7	842	498.6	179.4	17	7	2	17	7	2	17	7	2	High	High	High	High	High	High	High	High	High
A0A0G2JZY0	A0A0G2JZY0	A0A0G2JZY0	A0A0G2JZY0	A0A0G2JZY0	Lsm14b	LSM family member 14B	mRNA binding [GO:0003729]	0	#REF!	#REF!		KK	unreviewed	8.8	36.3208	High	12	39	11	TRUE	FALSE	3	-0.214843	0.0898467	0.306382	3	-0.103771	0.416201	0.572581	6	-0.159307	0.046267	0.140968	10.624	10.9145	10.4858	11.0553	11.3566	10.8086	10.9649	11.0274	10.5837	11.0138	11.0534	10.842	2128	2622.3	1793.6	1998.8	2087.2	1534.7	2067.7	2125.2	1835.6	649.2	888.8	881.3	604.6	347.1	593.6	583.7	610.9	775.4	9	5	6	9	5	6	9	5	6	High	High	High	High	High	High	High	High	High
G3V824	G3V824	G3V824	G3V824	G3V824	Igf2r	Insulin-like growth factor 2 receptor (Insulin-like growth factor 2 receptor, isoform CRA_b)	cell surface [GO:0009986]; clathrin coat [GO:0030118]; early endosome [GO:0005769]; endocytic vesicle [GO:0030139]; endosome [GO:0005768]; endosome membrane [GO:0010008]; extracellular space [GO:0005615]; integral component of membrane [GO:0016021]; late endosome [GO:0005770]; membrane [GO:0016020]; nuclear envelope lumen [GO:0005641]; nucleus [GO:0005634]; perinuclear region of cytoplasm [GO:0048471]; plasma membrane [GO:0005886]; trans-Golgi network [GO:0005802]; trans-Golgi network transport vesicle [GO:0030140]; enzyme binding [GO:0019899]; G-protein alpha-subunit binding [GO:0001965]; identical protein binding [GO:0042802]; insulin-like growth factor binding [GO:0005520]; insulin-like growth factor II binding [GO:0031995]; insulin-like growth factor-activated receptor activity [GO:0005010]; mannose binding [GO:0005537]; phosphoprotein binding [GO:0051219]; retinoic acid binding [GO:0001972]; retromer complex binding [GO:1905394]; animal organ regeneration [GO:0031100]; G protein-coupled receptor signaling pathway [GO:0007186]; liver development [GO:0001889]; lysosomal transport [GO:0007041]; positive regulation by host of viral process [GO:0044794]; positive regulation of apoptotic process [GO:0043065]; post-embryonic development [GO:0009791]; protein transport [GO:0015031]; regulation of apoptotic process [GO:0042981]; response to retinoic acid [GO:0032526]; response to tetrachloromethane [GO:1904772]; spermatogenesis [GO:0007283]	1	#REF!	#REF!		KK	unreviewed	150.5	31.5599	High	73	257	3	TRUE	FALSE	3	-0.0874963	0.0135849	0.231403	3	-0.230773	0.0185019	0.177627	6	-0.159135	0.00639701	0.048447	13.4187	13.4337	13.3662	13.3121	12.7569	12.9712	13.2051	12.6847	12.8879	13.0275	12.5236	12.7968	10170.8	6921.6	8030	9443.2	6583.9	7579.8	8349.9	5888.1	7115.6	3102.7	2346	3945.5	2856.5	1094.9	2931.8	2357.1	1692.6	3005.8	31	21	24	31	21	24	31	21	24	High	High	High	High	High	High	High	High	High
A0A0G2K3J7, F1MAB7	F1MAB7	F1MAB7	F1MAB7	F1MAB7	Dgki	Diacylglycerol kinase iota, DAG kinase iota, EC 2.7.1.107	axon terminus [GO:0043679]; cytoplasm [GO:0005737]; cytosol [GO:0005829]; dendritic spine [GO:0043197]; excitatory synapse [GO:0060076]; extrinsic component of postsynaptic density membrane [GO:0099147]; extrinsic component of presynaptic active zone membrane [GO:0098891]; glutamatergic synapse [GO:0098978]; guanyl-nucleotide exchange factor complex [GO:0032045]; neuronal cell body [GO:0043025]; nucleus [GO:0005634]; perinuclear region of cytoplasm [GO:0048471]; postsynaptic density [GO:0014069]; presynaptic active zone [GO:0048786]; protein-containing complex [GO:0032991]; Schaffer collateral - CA1 synapse [GO:0098685]; synapse [GO:0045202]; synaptic membrane [GO:0097060]; synaptic vesicle [GO:0008021]; synaptic vesicle membrane [GO:0030672]; ATP binding [GO:0005524]; diacylglycerol kinase activity [GO:0004143]; GTPase inhibitor activity [GO:0005095]; metal ion binding [GO:0046872]; NAD+ kinase activity [GO:0003951]; small GTPase binding [GO:0031267]; diacylglycerol metabolic process [GO:0046339]; excitatory postsynaptic potential [GO:0060079]; habituation [GO:0046959]; intracellular signal transduction [GO:0035556]; lipid phosphorylation [GO:0046834]; neurotransmitter secretion [GO:0007269]; phosphatidic acid biosynthetic process [GO:0006654]; positive regulation of Ras protein signal transduction [GO:0046579]; protein kinase C-activating G protein-coupled receptor signaling pathway [GO:0007205]; regulation of GTPase activity [GO:0043087]; regulation of long-term synaptic depression [GO:1900452]; regulation of synaptic transmission, glutamatergic [GO:0051966]; regulation of synaptic vesicle exocytosis [GO:2000300]	0	#REF!	#REF!		KK	reviewed	288.4	14.6667	High	14	28	12	TRUE	FALSE	3	-0.225415	0.00668921	0.221677	3	-0.0927803	0.133717	0.312017	6	-0.159098	0.00623645	0.0480293	8.42038	9.8173	9.27449	10.6594	11.6253	9.82925	10.464	11.4035	9.57005	10.6369	11.4731	9.72554	1617.3	3159	909.7	1412.5	2709	760.1	1592.3	2842.8	846.6	493.4	1070.7	447	427.3	450.5	294	449.5	817.2	357.6	5	8	3	5	8	3	5	8	3	High	High	High	High	High	High	High	High	High
B4F772, F7F2F3	B4F772, F7F2F3	F7F2F3	F7F2F3	F7F2F3	Hspa4l	Heat shock 70 kDa protein 4L	cytosol [GO:0005829]; ATP binding [GO:0005524]; ATP hydrolysis activity [GO:0016887]	0	#REF!	#REF!			unreviewed	20.9	47.591	High	44	214	39	TRUE	FALSE	3	-0.313301	0.0108968	0.230546	3	-0.00486733	0.899572	0.937875	6	-0.159084	0.0786262	0.192836	12.7769	12.1784	13.0158	13.0144	12.8612	12.4941	12.7309	12.4821	12.2168	12.9626	12.9226	12.4699	8274.4	7440.6	5768.8	6798.2	5721	4760.2	7982.1	7764.2	5673.1	2524.2	2521.9	2834.5	2056.4	951.4	1841.2	2253.3	2231.9	2396.5	26	20	15	26	20	15	26	20	15	High	High	High	High	High	High	High	High	High
A0A0G2K5G0, P12369, Q4KLG5	P12369	P12369	P12369	P12369	Prkar2b	cAMP-dependent protein kinase type II-beta regulatory subunit	cAMP-dependent protein kinase complex [GO:0005952]; centrosome [GO:0005813]; ciliary base [GO:0097546]; cytoplasm [GO:0005737]; dendrite [GO:0030425]; dendritic shaft [GO:0043198]; dendritic spine [GO:0043197]; glutamatergic synapse [GO:0098978]; membrane raft [GO:0045121]; neuronal cell body [GO:0043025]; perinuclear region of cytoplasm [GO:0048471]; plasma membrane [GO:0005886]; postsynapse [GO:0098794]; cAMP binding [GO:0030552]; cAMP-dependent protein kinase inhibitor activity [GO:0004862]; cAMP-dependent protein kinase regulator activity [GO:0008603]; protein domain specific binding [GO:0019904]; protein kinase A catalytic subunit binding [GO:0034236]; protein kinase binding [GO:0019901]; ubiquitin protein ligase binding [GO:0031625]; fatty acid metabolic process [GO:0006631]; learning [GO:0007612]; modulation of chemical synaptic transmission [GO:0050804]; negative regulation of cAMP-dependent protein kinase activity [GO:2000480]; regulation of protein kinase activity [GO:0045859]; response to antipsychotic drug [GO:0097332]; response to clozapine [GO:0097338]	0	#REF!	#REF!			reviewed	155.5	69.7115	High	26	242	21	TRUE	FALSE	3	-0.336156	0.0994244	0.315042	3	0.0189803	0.82408	0.888987	6	-0.158588	0.17481	0.320036	14.2227	13.6221	13.6337	13.8845	13.2867	13.6472	13.6199	12.7259	13.4641	13.963	13.1564	13.7559	15123.4	9992.7	12830	12589.5	6774.5	11300.4	15969.3	9130.3	13833.4	4613.5	3386.9	6304	3808.3	1126.6	4370.9	4508	2624.6	5843.6	17	18	19	17	18	19	17	18	19	High	High	High	High	High	High	High	High	High
F1LWZ8	F1LWZ8	F1LWZ8	F1LWZ8	F1LWZ8	Lemd3	LEM domain-containing 3	integral component of membrane [GO:0016021]; integral component of nuclear inner membrane [GO:0005639]; nuclear envelope [GO:0005635]; nuclear inner membrane [GO:0005637]; chromatin DNA binding [GO:0031490]; angiogenesis [GO:0001525]; blood vessel endothelial cell migration involved in intussusceptive angiogenesis [GO:0002044]; negative regulation of activin receptor signaling pathway [GO:0032926]; negative regulation of BMP signaling pathway [GO:0030514]; negative regulation of transforming growth factor beta receptor signaling pathway [GO:0030512]; nuclear envelope organization [GO:0006998]; nucleus organization [GO:0006997]; regulation of cell cycle [GO:0051726]; regulation of extracellular matrix organization [GO:1903053]; regulation of intracellular signal transduction [GO:1902531]; skeletal muscle cell differentiation [GO:0035914]	1	#REF!	#REF!		KK	unreviewed	37	29.2123	High	19	62	19	TRUE	FALSE	3	-0.179659	0.142432	0.359753	3	-0.137475	0.0130165	0.172542	6	-0.158567	0.00704004	0.0504884	11.318	11.3024	11.8409	10.7644	11.0671	11.3534	10.722	10.7616	11.1623	10.6353	10.899	11.2382	1739.4	2145.5	2616.5	1689.1	1736	2291.9	1590.5	1909.5	2415.7	530.6	727.2	1285.6	511	288.7	886.5	449	548.9	1020.5	10	8	7	10	8	7	10	8	7	High	High	High	High	High	High	High	High	High
D3ZD84, M0RB60	D3ZD84, M0RB60	D3ZD84	D3ZD84	D3ZD84	Lrig1	Leucine-rich repeats and immunoglobulin-like domains 1	extracellular matrix [GO:0031012]; extracellular space [GO:0005615]; integral component of membrane [GO:0016021]; hair cycle process [GO:0022405]; innervation [GO:0060384]; otolith morphogenesis [GO:0032474]; sensory perception of sound [GO:0007605]	1	#REF!	#REF!			unreviewed	18.3	16.6838	High	14	24	12	TRUE	FALSE	3	-0.247595	0.077368	0.290831	3	-0.0692912	0.525264	0.655836	6	-0.158443	0.0606294	0.164095	7.45779	9.61747	9.65785	8.7286	9.62205	6.84549	8.35182	9.49865	6.60288	8.76122	9.37156	6.85549	424.2	788	115	326.7	723.4	97.2	433.9	662.4	115.8	129.4	267.1	56.5	98.8	120.3	37.6	122.5	190.4	48.9	3	4	1	3	4	1	3	4	1	High	High	High	High	High	High	High	High	High
Q9JKL8	Q9JKL8	Q9JKL8	Q9JKL8	Q9JKL8	Adnp	Activity-dependent neuroprotector homeobox protein (Activity-dependent neuroprotective protein)	axon [GO:0030424]; cytoplasm [GO:0005737]; dendrite [GO:0030425]; extracellular space [GO:0005615]; neuronal cell body [GO:0043025]; nucleus [GO:0005634]; RNA polymerase II transcription regulator complex [GO:0090575]; beta-tubulin binding [GO:0048487]; chromatin binding [GO:0003682]; copper ion binding [GO:0005507]; DNA-binding transcription factor activity, RNA polymerase II-specific [GO:0000981]; peptide binding [GO:0042277]; RNA polymerase II transcription regulatory region sequence-specific DNA binding [GO:0000977]; activation of protein kinase activity [GO:0032147]; cellular response to extracellular stimulus [GO:0031668]; cGMP-mediated signaling [GO:0019934]; estrous cycle [GO:0044849]; negative regulation of gene expression [GO:0010629]; negative regulation of neuron apoptotic process [GO:0043524]; negative regulation of protein binding [GO:0032091]; negative regulation of synaptic transmission [GO:0050805]; nitric oxide homeostasis [GO:0033484]; positive regulation of axon extension [GO:0045773]; positive regulation of neuron projection development [GO:0010976]; positive regulation of peptidyl-tyrosine phosphorylation [GO:0050731]; positive regulation of synapse assembly [GO:0051965]; regulation of gene expression [GO:0010468]; regulation of protein ADP-ribosylation [GO:0010835]; regulation of transcription by RNA polymerase II [GO:0006357]; response to carbohydrate [GO:0009743]; response to inorganic substance [GO:0010035]; short-term memory [GO:0007614]	0	#REF!	#REF!			reviewed	178.1	11.6047	High	11	25	11	TRUE	FALSE	3	-0.138647	0.066738	0.287748	3	-0.178061	0.345994	0.51195	6	-0.158354	0.066906	0.17591	NA	7.91349	9.09698	10.2205	9.02431	10.0598	10.0272	8.8679	9.9935	10.1885	8.55497	10.0269	1193.1	520.7	1067.3	1043.5	467.2	1019.4	1166.9	376.1	1043.3	364	176.5	524.4	315.6	77.7	394.3	329.4	108.1	440.7	5	4	5	5	4	5	5	4	5	High	High	High	High	High	High	High	High	High
D3ZWV8	D3ZWV8	D3ZWV8	D3ZWV8	D3ZWV8	Tiam1	TIAM Rac1-associated GEF 1	axonal growth cone [GO:0044295]; cell-cell contact zone [GO:0044291]; cell-cell junction [GO:0005911]; cytoplasm [GO:0005737]; cytosol [GO:0005829]; dendritic spine [GO:0043197]; extrinsic component of cytoplasmic side of plasma membrane [GO:0031234]; extrinsic component of postsynaptic density membrane [GO:0099147]; glutamatergic synapse [GO:0098978]; kinocilium [GO:0060091]; main axon [GO:0044304]; membrane [GO:0016020]; neuronal cell body [GO:0043025]; nucleus [GO:0005634]; pericentriolar material [GO:0000242]; plasma membrane [GO:0005886]; postsynaptic density [GO:0014069]; ruffle membrane [GO:0032587]; somatodendritic compartment [GO:0036477]; synapse [GO:0045202]; ephrin receptor binding [GO:0046875]; GTPase activator activity [GO:0005096]; guanyl-nucleotide exchange factor activity [GO:0005085]; kinase binding [GO:0019900]; microtubule binding [GO:0008017]; phospholipid binding [GO:0005543]; receptor tyrosine kinase binding [GO:0030971]; activation of GTPase activity [GO:0090630]; apoptotic process [GO:0006915]; brain-derived neurotrophic factor receptor signaling pathway [GO:0031547]; cardiac muscle hypertrophy [GO:0003300]; cell migration [GO:0016477]; cell-matrix adhesion [GO:0007160]; ephrin receptor signaling pathway [GO:0048013]; neuron projection extension [GO:1990138]; NMDA selective glutamate receptor signaling pathway [GO:0098989]; positive regulation of axonogenesis [GO:0050772]; positive regulation of cell migration [GO:0030335]; positive regulation of cell population proliferation [GO:0008284]; positive regulation of dendritic spine morphogenesis [GO:0061003]; positive regulation of JUN kinase activity [GO:0043507]; positive regulation of neuron projection development [GO:0010976]; positive regulation of protein binding [GO:0032092]; positive regulation of Schwann cell chemotaxis [GO:1904268]; protein localization to membrane [GO:0072657]; protein-containing complex assembly [GO:0065003]; Rac protein signal transduction [GO:0016601]; regulation of dopaminergic neuron differentiation [GO:1904338]; regulation of epithelial to mesenchymal transition [GO:0010717]; regulation of ERK1 and ERK2 cascade [GO:0070372]; regulation of GTPase activity [GO:0043087]; regulation of insulin secretion involved in cellular response to glucose stimulus [GO:0061178]; regulation of modification of postsynaptic actin cytoskeleton [GO:1905274]; regulation of non-canonical Wnt signaling pathway [GO:2000050]; regulation of Rac protein signal transduction [GO:0035020]; response to cocaine [GO:0042220]; small GTPase mediated signal transduction [GO:0007264]	0	#REF!	#REF!			unreviewed	211.6	10.1887	High	12	16	12	TRUE	FALSE	3	-0.164152	0.451747	0.626371	3	-0.152134	0.406678	0.564991	6	-0.158143	0.18405	0.329806	8.93782	7.06824	NA	9.43588	8.70667	9.05365	9.37851	8.19673	9.12851	9.28425	8.3015	9.15406	692.6	417.8	531.4	665.6	293.4	559.7	623.5	315.5	569.7	211.3	141.6	261.1	201.3	48.8	216.5	176	90.7	240.7	5	4	2	5	4	2	5	4	2	High	High	High	High	High	High	High	High	High
Q63772, Q6IRL1	Q63772, Q6IRL1	Q63772	Q63772	Q63772	Gas6	Growth arrest-specific protein 6, GAS-6 (AXL receptor tyrosine kinase ligand) (Growth-potentiating factor, GPF)	cytoplasm [GO:0005737]; extracellular space [GO:0005615]; calcium ion binding [GO:0005509]; cysteine-type endopeptidase inhibitor activity involved in apoptotic process [GO:0043027]; growth factor activity [GO:0008083]; phosphatidylserine binding [GO:0001786]; protein tyrosine kinase activator activity [GO:0030296]; protein-macromolecule adaptor activity [GO:0030674]; receptor ligand activity [GO:0048018]; receptor tyrosine kinase binding [GO:0030971]; signaling receptor binding [GO:0005102]; activation of protein kinase B activity [GO:0032148]; animal organ regeneration [GO:0031100]; apoptotic cell clearance [GO:0043277]; B cell chemotaxis [GO:0035754]; blood coagulation [GO:0007596]; calcium ion transmembrane transport [GO:0070588]; cell-substrate adhesion [GO:0031589]; cellular response to glucose stimulus [GO:0071333]; cellular response to growth factor stimulus [GO:0071363]; cellular response to interferon-alpha [GO:0035457]; cellular response to starvation [GO:0009267]; cellular response to vitamin K [GO:0071307]; cellular response to xenobiotic stimulus [GO:0071466]; dendritic cell differentiation [GO:0097028]; enzyme linked receptor protein signaling pathway [GO:0007167]; extracellular matrix assembly [GO:0085029]; fusion of virus membrane with host plasma membrane [GO:0019064]; hematopoietic stem cell migration to bone marrow [GO:0097241]; negative regulation of apoptotic process [GO:0043066]; negative regulation of biomineral tissue development [GO:0070168]; negative regulation of cysteine-type endopeptidase activity involved in apoptotic process [GO:0043154]; negative regulation of dendritic cell apoptotic process [GO:2000669]; negative regulation of DNA-binding transcription factor activity [GO:0043433]; negative regulation of endothelial cell apoptotic process [GO:2000352]; negative regulation of fibroblast apoptotic process [GO:2000270]; negative regulation of interferon-gamma production [GO:0032689]; negative regulation of interleukin-1 production [GO:0032692]; negative regulation of interleukin-6 production [GO:0032715]; negative regulation of oligodendrocyte apoptotic process [GO:1900142]; negative regulation of renal albumin absorption [GO:2000533]; negative regulation of transcription, DNA-templated [GO:0045892]; negative regulation of tumor necrosis factor production [GO:0032720]; negative regulation of tumor necrosis factor-mediated signaling pathway [GO:0010804]; neuron migration [GO:0001764]; peptidyl-serine phosphorylation [GO:0018105]; phagocytosis [GO:0006909]; positive regulation of cytokine-mediated signaling pathway [GO:0001961]; positive regulation of dendritic cell chemotaxis [GO:2000510]; positive regulation of ERK1 and ERK2 cascade [GO:0070374]; positive regulation of fibroblast proliferation [GO:0048146]; positive regulation of gene expression [GO:0010628]; positive regulation of glomerular filtration [GO:0003104]; positive regulation of natural killer cell differentiation [GO:0032825]; positive regulation of peptidyl-serine phosphorylation [GO:0033138]; positive regulation of phagocytosis [GO:0050766]; positive regulation of protein export from nucleus [GO:0046827]; positive regulation of protein kinase activity [GO:0045860]; positive regulation of protein kinase B signaling [GO:0051897]; positive regulation of protein phosphorylation [GO:0001934]; positive regulation of protein tyrosine kinase activity [GO:0061098]; positive regulation of TOR signaling [GO:0032008]; protein kinase B signaling [GO:0043491]; protein localization to plasma membrane [GO:0072659]; protein phosphorylation [GO:0006468]; receptor-mediated virion attachment to host cell [GO:0046813]; regulation of growth [GO:0040008]; signal transduction [GO:0007165]; tissue regeneration [GO:0042246]; tissue remodeling [GO:0048771]; viral entry into host cell [GO:0046718]; viral genome replication [GO:0019079]	1	#REF!	#REF!			reviewed	233.4	12.3145	High	8	21	8	TRUE	FALSE	3	0.0213861	0.860749	0.918306	3	-0.337113	0.0185121	0.177627	6	-0.157863	0.160192	0.303646	9.45368	10.2524	7.53138	9.39275	9.68598	7.88325	9.40706	9.52474	8.09434	9.01653	9.29531	7.6388	672.2	823.7	236.1	678.9	736.6	273.3	517.9	628.3	199.3	205.1	279.2	116	205.4	122.5	105.7	146.2	180.6	84.2	4	2	1	4	2	1	4	2	1	High	High	High	High	High	High	High	High	High
A0A0G2K3V1, D3ZCR9, M0R9B9	M0R9B9	M0R9B9	M0R9B9	M0R9B9	AABR07034438.1	UBX domain-containing protein 7	nuclear body [GO:0016604]; nucleus [GO:0005634]; VCP-NPL4-UFD1 AAA ATPase complex [GO:0034098]; RNA polymerase II-specific DNA-binding transcription factor binding [GO:0061629]; ubiquitin binding [GO:0043130]; ubiquitin protein ligase binding [GO:0031625]; proteasome-mediated ubiquitin-dependent protein catabolic process [GO:0043161]	0	#REF!	#REF!			unreviewed	27.6	8.57143	High	4	5	4	TRUE	FALSE	2	-0.0808658	NA	NA	2	-0.234734	NA	NA	4	-0.1578	0.065791	0.17372	8.34074	7.21723	8.92333	8.55497	NA	8.38888	8.49625	NA	8.28586	8.39917	NA	8.07521	376.1	NA	335.2	361.1	NA	312.1	337.6	NA	269.7	114.7	NA	164.7	109.2	NA	120.7	95.3	NA	113.9	1	NA	1	1	NA	1	1	NA	1	Medium	Not Found	High	Medium	Not Found	High	Medium	Not Found	High
Q5BJP4	Q5BJP4	Q5BJP4	Q5BJP4	Q5BJP4	Rbm39	RNA binding motif protein 39 (RNA-binding region (RNP1, RRM) containing 2, isoform CRA_f)	centriolar satellite [GO:0034451]; nuclear speck [GO:0016607]; protein-containing complex [GO:0032991]; RNA binding [GO:0003723]; RS domain binding [GO:0050733]; mRNA processing [GO:0006397]; regulation of mRNA splicing, via spliceosome [GO:0048024]	0	#REF!	#REF!			unreviewed	27.2	34.3511	High	15	70	15	TRUE	FALSE	3	-0.114565	0.373309	0.56748	3	-0.200851	0.1392	0.314897	6	-0.157708	0.0509943	0.148725	11.8645	11.2396	11.4401	11.3412	12.3788	11.4947	11.428	12.169	11.2741	11.3071	12.0773	11.2277	2594.5	5326	2885.7	2755.4	4604.9	2476.5	2533.9	4321.6	2398.2	791.5	1805.2	1417.9	833.5	765.8	957.9	715.3	1242.3	1013.1	10	8	8	10	8	8	10	8	8	High	High	High	High	High	High	High	High	High
D3ZU83	D3ZU83	D3ZU83	D3ZU83	D3ZU83	Ergic3	ERGIC and golgi 3	COPII-coated ER to Golgi transport vesicle [GO:0030134]; endoplasmic reticulum [GO:0005783]; endoplasmic reticulum-Golgi intermediate compartment membrane [GO:0033116]; integral component of endoplasmic reticulum membrane [GO:0030176]; integral component of Golgi membrane [GO:0030173]; membrane [GO:0016020]; protein self-association [GO:0043621]; endoplasmic reticulum to Golgi vesicle-mediated transport [GO:0006888]; positive regulation of intracellular protein transport [GO:0090316]; retrograde vesicle-mediated transport, Golgi to endoplasmic reticulum [GO:0006890]	0	#REF!	#REF!		KK	unreviewed	27.9	28.7206	High	14	51	14	TRUE	FALSE	3	-0.195728	0.0237725	0.251938	3	-0.119658	0.0489317	0.215869	6	-0.157693	0.00149725	0.024878	11.3395	11.0108	11.1548	10.6257	11.7291	12.057	10.4914	11.4998	11.8334	10.5099	11.655	11.8879	1580	3394.7	4261.1	1439.5	2896	3649.3	1458.1	3224.8	3789.9	482	1150.6	2093.7	435.4	481.6	1411.5	411.6	927	1601	5	7	8	5	7	8	5	7	8	High	High	High	High	High	High	High	High	High
D3ZV75	D3ZV75	D3ZV75	D3ZV75	D3ZV75	Mfsd1	Major facilitator superfamily domain-containing 1	integral component of membrane [GO:0016021]; lysosome [GO:0005764]; protein homodimerization activity [GO:0042803]; transmembrane transporter activity [GO:0022857]; protein localization to lysosome [GO:0061462]; protein stabilization [GO:0050821]	3	#REF!	#REF!			unreviewed	20.8	10.7759	High	5	12	5	TRUE	FALSE	2	-0.0920831	NA	NA	2	-0.223148	NA	NA	4	-0.157616	0.0835648	0.199943	NA	9.3921	7.55919	NA	7.12722	8.46964	NA	7.11166	8.30104	NA	6.8125	8.33807	NA	139.8	354.5	NA	138.3	315.4	NA	112.4	323.6	NA	47.4	174.2	NA	23	122	NA	32.3	136.7	NA	1	1	NA	1	1	NA	1	1	High	High	High	High	High	High	High	High	High
B5DF65	B5DF65	B5DF65	B5DF65	B5DF65	Blvrb	Biliverdin reductase B (Biliverdin reductase B (Flavin reductase (NADPH))) (Biliverdin reductase B (Flavin reductase (NADPH)) (Predicted), isoform CRA_b)	terminal bouton [GO:0043195]; biliverdin reductase (NAD(P)+) activity [GO:0004074]; riboflavin reductase (NADPH) activity [GO:0042602]; heme catabolic process [GO:0042167]	0	#REF!	#REF!			unreviewed	17.1	20.3883	High	3	4	3	TRUE	FALSE	1	-0.0660892	NA	NA	1	-0.248649	NA	NA	2	-0.157369	NA	NA	NA	NA	NA	NA	7.55152	NA	NA	7.48543	NA	NA	7.30287	NA	NA	187.6	NA	NA	179.2	NA	NA	157.9	NA	NA	63.6	NA	NA	29.8	NA	NA	45.4	NA	NA	1	NA	NA	1	NA	NA	1	NA	High	High	High	High	High	High	High	High	High
Q5XIR9	Q5XIR9	Q5XIR9	Q5XIR9	Q5XIR9	Ubac1	Ubiquitin-associated domain-containing protein 1, UBA domain-containing protein 1 (E3 ubiquitin-protein ligase subunit KPC2) (Kip1 ubiquitination-promoting complex protein 2)	cytoplasm [GO:0005737]; protein ubiquitination [GO:0016567]	0	#REF!	#REF!			reviewed	44.6	12.4694	High	4	5	4	TRUE	FALSE	2	-0.13738	NA	NA	2	-0.17687	NA	NA	4	-0.157125	0.300476	0.455075	NA	NA	NA	7.47654	8.26115	NA	7.60807	7.85487	NA	7.44791	7.93605	NA	178.1	306.8	NA	195.1	231.5	NA	174.6	244.9	NA	54.3	104	NA	59	38.5	NA	49.3	70.4	NA	2	1	NA	2	1	NA	2	1	NA	High	High	High	High	High	High	High	High	High
F1M953, P48721	F1M953	F1M953	F1M953	F1M953	Hspa9	Stress-70 protein, mitochondrial (75 kDa glucose-regulated protein) (Heat shock 70 kDa protein 9)	mitochondrial nucleoid [GO:0042645]; ATP binding [GO:0005524]; ATP hydrolysis activity [GO:0016887]; ubiquitin protein ligase binding [GO:0031625]; unfolded protein binding [GO:0051082]; erythrocyte differentiation [GO:0030218]; iron-sulfur cluster assembly [GO:0016226]; negative regulation of erythrocyte differentiation [GO:0045647]; negative regulation of hematopoietic stem cell differentiation [GO:1902037]; negative regulation of hemopoiesis [GO:1903707]; protein export from nucleus [GO:0006611]; protein folding [GO:0006457]	0	#REF!	#REF!		KK	unreviewed	48.5	53.1664	High	37	205	36	TRUE	FALSE	3	-0.208445	0.138239	0.356571	3	-0.105767	0.0596022	0.230179	6	-0.157106	0.019989	0.0890275	13.1748	13.0891	12.5847	12.8186	12.8084	12.3687	12.5407	12.497	12.3327	12.6747	12.6884	12.3152	7223.9	7173.3	5288.7	5958.2	5780.5	5158.4	6538.3	6600.9	5096.3	2203.7	2431.3	2598.6	1802.4	961.3	1995.2	1845.7	1897.5	2152.8	23	19	17	23	19	17	23	19	17	High	High	High	High	High	High	High	High	High
A0A096P6M3, A0A096P6M8, F1LNC5, Q9JIS1	A0A096P6M3, A0A096P6M8, F1LNC5, Q9JIS1	Q9JIS1	F1LNC5	Q9JIS1	Rims2	Regulating synaptic membrane exocytosis protein 2 (Rab-3-interacting molecule 2, RIM 2)	cell projection [GO:0042995]; cytoskeleton of presynaptic active zone [GO:0048788]; GABA-ergic synapse [GO:0098982]; glutamatergic synapse [GO:0098978]; inhibitory synapse [GO:0060077]; photoreceptor ribbon synapse [GO:0098684]; presynaptic active zone cytoplasmic component [GO:0098831]; presynaptic membrane [GO:0042734]; protein-containing complex [GO:0032991]; synapse [GO:0045202]; metal ion binding [GO:0046872]; protein domain specific binding [GO:0019904]; protein-containing complex binding [GO:0044877]; small GTPase binding [GO:0031267]; structural constituent of presynaptic active zone [GO:0098882]; transmembrane transporter binding [GO:0044325]; adenylate cyclase-modulating G protein-coupled receptor signaling pathway [GO:0007188]; calcium ion-regulated exocytosis of neurotransmitter [GO:0048791]; calcium-ion regulated exocytosis [GO:0017156]; cell differentiation [GO:0030154]; exocytosis [GO:0006887]; insulin secretion [GO:0030073]; intracellular protein transport [GO:0006886]; neurotransmitter secretion [GO:0007269]; positive regulation of dendrite extension [GO:1903861]; positive regulation of excitatory postsynaptic potential [GO:2000463]; positive regulation of gene expression [GO:0010628]; positive regulation of inhibitory postsynaptic potential [GO:0097151]; positive regulation of synaptic transmission [GO:0050806]; regulation of exocytosis [GO:0017157]; regulation of membrane potential [GO:0042391]; regulation of synaptic plasticity [GO:0048167]; spontaneous neurotransmitter secretion [GO:0061669]; synaptic vesicle docking [GO:0016081]; synaptic vesicle priming [GO:0016082]	0	#REF!	#REF!			reviewed	174.8	7.45981	High	9	19	6	TRUE	FALSE	3	-0.14315	0.374934	0.568854	3	-0.170667	0.316758	0.485393	6	-0.156909	0.110459	0.23879	8.05691	NA	7.71973	7.20261	7.41363	8.48059	6.80735	7.38024	8.47978	6.79312	7.27798	8.51373	147.3	170.5	357.2	112	166.6	357	110.9	155.2	365.5	44.9	57.8	175.5	33.9	27.7	138.1	31.3	44.6	154.4	1	2	2	1	2	2	1	2	2	High	High	High	High	High	High	High	High	High
B1H266	B1H266	B1H266	B1H266	B1H266	Nibp	Nibp protein	Golgi apparatus [GO:0005794]	0	#REF!	#REF!			unreviewed	7.5	15.993	High	9	22	2	TRUE	FALSE	2	-0.0896075	NA	NA	2	-0.224148	NA	NA	4	-0.156878	0.0654954	0.173145	7.48382	9.26139	9.27473	9.86434	7.59842	NA	9.86233	7.42122	NA	9.60084	7.41363	NA	932.1	193.8	NA	930.8	171.4	NA	776.5	170.5	NA	284.4	65.7	NA	281.6	28.5	NA	219.2	49	NA	2	1	NA	2	1	NA	2	1	NA	Medium	High	Not Found	Medium	High	Not Found	Medium	High	Not Found
M0R9K1, P61980, Q5D059	Q5D059	Q5D059	Q5D059	Q5D059	Hnrnpk	Heterogeneous nuclear ribonucleoprotein K	catalytic step 2 spliceosome [GO:0071013]; chromatin [GO:0000785]; cytoplasmic stress granule [GO:0010494]; nucleoplasm [GO:0005654]; podosome [GO:0002102]; DNA binding [GO:0003677]; identical protein binding [GO:0042802]; protein domain specific binding [GO:0019904]; RNA binding [GO:0003723]; negative regulation of apoptotic process [GO:0043066]; negative regulation of mRNA splicing, via spliceosome [GO:0048025]; negative regulation of transcription, DNA-templated [GO:0045892]; positive regulation of low-density lipoprotein receptor activity [GO:1905599]; positive regulation of receptor-mediated endocytosis [GO:0048260]; positive regulation of transcription by RNA polymerase II [GO:0045944]; regulation of intrinsic apoptotic signaling pathway in response to DNA damage by p53 class mediator [GO:1902165]; regulation of low-density lipoprotein particle clearance [GO:0010988]; RNA processing [GO:0006396]	0	#REF!	#REF!			unreviewed	53.8	64.6552	High	27	335	27	TRUE	FALSE	3	-0.119753	0.355719	0.556956	3	-0.193853	0.156718	0.333888	6	-0.156803	0.052121	0.150331	14.5942	14.2155	13.9148	13.775	13.9967	14.5306	13.8557	13.7905	14.2969	13.7496	13.7588	14.2123	14018.5	16346	23667.6	14824.5	14169	20128	13773.7	13861.8	18981.5	4276.5	5540.3	11629	4484.4	2356.3	7785.3	3888.2	3984.7	8018.3	16	22	21	16	22	21	16	22	21	High	High	High	High	High	High	High	High	High
Q3SWS9	Q3SWS9	Q3SWS9	Q3SWS9	Q3SWS9	Jakmip1	Janus kinase and microtubule-interacting protein 1 (Multiple alpha helices and RNA-linker protein 1, Marlin-1)	cytoplasm [GO:0005737]; extrinsic component of membrane [GO:0019898]; microtubule [GO:0005874]; microtubule cytoskeleton [GO:0015630]; ribonucleoprotein complex [GO:1990904]; GABA receptor binding [GO:0050811]; kinase binding [GO:0019900]; kinesin binding [GO:0019894]; microtubule binding [GO:0008017]; RNA binding [GO:0003723]; cognition [GO:0050890]; protein transport [GO:0015031]	0	#REF!	#REF!		KK	reviewed	84.9	27.7955	High	17	47	14	TRUE	FALSE	3	-0.130605	0.0145912	0.239295	3	-0.182849	0.0940426	0.271222	6	-0.156727	0.00354255	0.0358785	9.60047	9.71167	11.4899	11.4058	10.5874	11.2962	11.2512	10.4505	11.1958	11.1635	10.3432	11.2342	2713.2	1538.6	2514.7	2437.6	1399.3	2345.7	2293.7	1299	2408.9	827.7	521.5	1235.6	737.4	232.7	907.3	647.5	373.4	1017.6	8	4	7	8	4	7	8	4	7	High	High	High	High	High	High	High	High	High
G3V9T7, Q4G022	G3V9T7, Q4G022	G3V9T7	G3V9T7	G3V9T7	Get3	ATPase Get3, EC 3.6.-.- (Arsenical pump-driving ATPase) (Arsenite-stimulated ATPase) (Guided entry of tail-anchored proteins factor 3, ATPase)	GET complex [GO:0043529]; nucleolus [GO:0005730]; nucleoplasm [GO:0005654]; ATP binding [GO:0005524]; ATP hydrolysis activity [GO:0016887]; metal ion binding [GO:0046872]; posttranslational protein targeting to endoplasmic reticulum membrane [GO:0006620]; tail-anchored membrane protein insertion into ER membrane [GO:0071816]	0	#REF!	#REF!		KK	reviewed	88.7	52.8736	High	14	110	14	TRUE	FALSE	3	-0.122473	0.391948	0.582054	3	-0.190965	0.00711941	0.163287	6	-0.156719	0.0323054	0.114737	12.684	12.5436	12.4986	12.4514	12.0643	12.3378	12.4984	11.7275	12.2603	12.2796	11.8412	12.1598	5600.8	4282.8	5176.6	5786.2	3390.9	4905.8	4972.1	3669	4575.9	1708.6	1451.6	2543.5	1750.3	563.9	1897.5	1403.6	1054.7	1933	12	9	12	12	9	12	12	9	12	High	High	High	High	High	High	High	High	High
A0A0G2K0X9, G3V699, Q9Z2Q1	A0A0G2K0X9, G3V699, Q9Z2Q1	Q9Z2Q1	G3V699	Q9Z2Q1	Sec31a	Protein transport protein Sec31A (SEC31-like protein 1) (SEC31-related protein A) (Vesicle-associated protein 1)	COPII vesicle coat [GO:0030127]; COPII-coated ER to Golgi transport vesicle [GO:0030134]; cytoplasm [GO:0005737]; endoplasmic reticulum [GO:0005783]; endoplasmic reticulum exit site [GO:0070971]; endoplasmic reticulum membrane [GO:0005789]; endosome [GO:0005768]; perinuclear region of cytoplasm [GO:0048471]; vesicle coat [GO:0030120]; calcium-dependent protein binding [GO:0048306]; structural molecule activity [GO:0005198]; COPII-coated vesicle cargo loading [GO:0090110]; endoplasmic reticulum organization [GO:0007029]; intracellular protein transport [GO:0006886]; response to calcium ion [GO:0051592]	0	#REF!	#REF!		KK	reviewed	111.6	29.3034	High	36	155	35	TRUE	FALSE	3	-0.207691	0.0301066	0.257163	3	-0.105513	0.0602379	0.230956	6	-0.156602	0.00375624	0.0364777	12.3371	13.0113	13.0261	13.1947	13.18	12.7649	13.0063	12.901	12.6092	13.0611	13.0483	12.7136	9375.8	9280.7	6960.1	8228	7648.9	6248.1	8546.5	8471.1	6717.2	2860.2	3145.6	3419.8	2489	1272	2416.7	2412.6	2435.1	2837.5	25	19	19	25	19	19	25	19	19	High	High	High	High	High	High	High	High	High
Q66H80	Q66H80	Q66H80	Q66H80	Q66H80	Arcn1	Coatomer subunit delta (Archain) (Delta-coat protein, Delta-COP)	COPI vesicle coat [GO:0030126]; COPI-coated vesicle [GO:0030137]; endoplasmic reticulum [GO:0005783]; Golgi apparatus [GO:0005794]; Golgi membrane [GO:0000139]; adult locomotory behavior [GO:0008344]; cerebellar Purkinje cell layer maturation [GO:0021691]; endoplasmic reticulum to Golgi vesicle-mediated transport [GO:0006888]; Golgi localization [GO:0051645]; Golgi vesicle transport [GO:0048193]; pigmentation [GO:0043473]; protein transport [GO:0015031]; retrograde vesicle-mediated transport, Golgi to endoplasmic reticulum [GO:0006890]	0	#REF!	#REF!		KK	reviewed	63.6	58.7084	High	35	228	34	TRUE	FALSE	3	-0.0883085	0.137887	0.356443	3	-0.224732	0.0144657	0.174035	6	-0.15652	0.00800717	0.0536973	13.3966	13.5703	13.7972	13.6449	13.7598	13.7199	13.5704	13.7271	13.5623	13.3682	13.5758	13.5064	12809.5	13871.5	13492.9	12164.8	13559.9	12096.2	10574.1	12210.1	11637.1	3907.7	4701.6	6629.7	3679.8	2255	4678.7	2985	3509.9	4915.8	23	20	23	23	20	23	23	20	23	High	High	High	High	High	High	High	High	High
F1M5M9	F1M5M9	F1M5M9	F1M5M9	F1M5M9	Srgap3	SLIT-ROBO Rho GTPase-activating protein 3	cytoplasm [GO:0005737]; negative regulation of cell migration [GO:0030336]; signal transduction [GO:0007165]	0	#REF!	#REF!		KK	unreviewed	19	37.3976	High	38	154	30	TRUE	FALSE	3	-0.189018	0.129903	0.349115	3	-0.123631	0.116344	0.293838	6	-0.156324	0.0140619	0.073699	12.1561	12.5009	12.7701	12.8965	12.318	12.357	12.7426	11.9839	12.278	12.6805	12.2462	12.274	7624.9	5106.2	5246	6853.6	4050.5	4966.3	6564.5	4858.1	4952.7	2326.1	1730.7	2577.6	2073.2	673.6	1920.9	1853.1	1396.5	2092.2	22	17	18	22	17	18	22	17	18	High	High	High	High	High	High	High	High	High
F1LR52, F1M3J4, Q59DL1, Q6QMG5	F1M3J4, Q59DL1	F1M3J4	F1M3J4	F1M3J4	Abcc4	ATP-binding cassette subfamily C member 4, EC 7.6.2.-, EC 7.6.2.2, EC 7.6.2.3 (Multidrug resistance-associated protein 4)	apical plasma membrane [GO:0016324]; basolateral plasma membrane [GO:0016323]; external side of apical plasma membrane [GO:0098591]; integral component of membrane [GO:0016021]; membrane [GO:0016020]; plasma membrane [GO:0005886]; platelet dense granule membrane [GO:0031088]; ABC-type bile acid transporter activity [GO:0015432]; ABC-type glutathione S-conjugate transporter activity [GO:0015431]; ABC-type xenobiotic transporter activity [GO:0008559]; ATP binding [GO:0005524]; ATPase-coupled transmembrane transporter activity [GO:0042626]; efflux transmembrane transporter activity [GO:0015562]; glutathione transmembrane transporter activity [GO:0034634]; guanine nucleotide transmembrane transporter activity [GO:0001409]; prostaglandin transmembrane transporter activity [GO:0015132]; purine nucleotide transmembrane transporter activity [GO:0015216]; urate transmembrane transporter activity [GO:0015143]; xenobiotic transmembrane transporter activity [GO:0042910]; bile acid and bile salt transport [GO:0015721]; bile acid signaling pathway [GO:0038183]; cAMP transport [GO:0070730]; cilium assembly [GO:0060271]; export across plasma membrane [GO:0140115]; leukotriene transport [GO:0071716]; positive regulation of smooth muscle cell proliferation [GO:0048661]; prostaglandin secretion [GO:0032310]; prostaglandin transport [GO:0015732]; response to organic cyclic compound [GO:0014070]; response to organic substance [GO:0010033]; response to organonitrogen compound [GO:0010243]; response to xenobiotic stimulus [GO:0009410]; transmembrane transport [GO:0055085]; urate transport [GO:0015747]	2	#REF!	#REF!			reviewed	191.3	2.64151	High	3	3	3	TRUE	FALSE	1	-0.036684	NA	NA	1	-0.275574	NA	NA	2	-0.156129	NA	NA	NA	NA	NA	NA	8.54844	NA	NA	8.51175	NA	NA	8.27286	NA	NA	374.4	NA	NA	365	NA	NA	309.3	NA	NA	126.9	NA	NA	60.7	NA	NA	88.9	NA	NA	2	NA	NA	2	NA	NA	2	NA	Not Found	High	Not Found	Not Found	High	Not Found	Not Found	High	Not Found
F1MAA5, Q66H32	F1MAA5	F1MAA5	F1MAA5	F1MAA5	Rangap1	RAN GTPase-activating protein 1	axon cytoplasm [GO:1904115]; cytoplasm [GO:0005737]; cytoplasmic periphery of the nuclear pore complex [GO:1990723]; cytosol [GO:0005829]; dendrite [GO:0030425]; mitotic spindle [GO:0072686]; nuclear envelope [GO:0005635]; nuclear pore [GO:0005643]; nuclear pore cytoplasmic filaments [GO:0044614]; nucleus [GO:0005634]; perinuclear region of cytoplasm [GO:0048471]; SUMO ligase complex [GO:0106068]; GTPase activator activity [GO:0005096]; RNA binding [GO:0003723]; small GTPase binding [GO:0031267]; ubiquitin protein ligase binding [GO:0031625]; activation of GTPase activity [GO:0090630]; cellular response to peptide hormone stimulus [GO:0071375]; cellular response to vasopressin [GO:1904117]; negative regulation of protein export from nucleus [GO:0046826]; protein sumoylation [GO:0016925]; response to axon injury [GO:0048678]; signal transduction [GO:0007165]	0	#REF!	#REF!			unreviewed	88	16.3823	High	10	21	10	TRUE	FALSE	2	-0.270163	NA	NA	2	-0.0416736	NA	NA	4	-0.155918	0.142239	0.279096	10.3115	10.5315	9.87759	9.46618	8.26256	NA	9.09249	8.09592	NA	9.40365	8.24174	NA	707.3	307.1	NA	545.9	273.6	NA	677.3	302.7	NA	215.8	104.1	NA	165.1	45.5	NA	191.2	87	NA	4	3	NA	4	3	NA	4	3	NA	High	High	Not Found	High	High	Not Found	High	High	Not Found
F1LVR4	F1LVR4	F1LVR4	F1LVR4	F1LVR4	Camk1d	Calcium/calmodulin-dependent protein kinase ID	cytoplasm [GO:0005737]; nucleus [GO:0005634]; ATP binding [GO:0005524]; calmodulin binding [GO:0005516]; calmodulin-dependent protein kinase activity [GO:0004683]; negative regulation of apoptotic process [GO:0043066]; peptidyl-serine phosphorylation [GO:0018105]; positive regulation of apoptotic process [GO:0043065]; positive regulation of CREB transcription factor activity [GO:0032793]; positive regulation of neuron projection development [GO:0010976]; positive regulation of neutrophil chemotaxis [GO:0090023]; positive regulation of phagocytosis [GO:0050766]; positive regulation of respiratory burst [GO:0060267]; regulation of dendrite development [GO:0050773]; regulation of granulocyte chemotaxis [GO:0071622]	0	#REF!	#REF!			unreviewed	37.2	26.3708	High	8	22	4	TRUE	FALSE	3	-0.283767	0.0549348	0.278991	3	-0.0280233	0.806426	0.87734	6	-0.155895	0.10568	0.232937	8.14262	9.14134	8.87529	8.72281	10.1812	9.99266	8.56758	9.78774	9.69	8.6435	10.347	9.82209	422.5	1161	1018.8	379.4	883.9	826	399.9	1302.4	905.2	128.9	393.5	500.6	114.8	147	319.5	112.9	374.4	382.4	3	4	4	3	4	4	3	4	4	High	High	High	High	High	High	High	High	High
G3V8W2, Q91XU8	G3V8W2, Q91XU8	Q91XU8	G3V8W2	Q91XU8	Cds2	Phosphatidate cytidylyltransferase 2, EC 2.7.7.41 (CDP-DAG synthase 2) (CDP-DG synthase 2) (CDP-diacylglycerol synthase 2, CDS 2) (CDP-diglyceride pyrophosphorylase 2) (CDP-diglyceride synthase 2) (CTP:phosphatidate cytidylyltransferase 2)	endoplasmic reticulum [GO:0005783]; endoplasmic reticulum membrane [GO:0005789]; integral component of membrane [GO:0016021]; phosphatidate cytidylyltransferase activity [GO:0004605]; CDP-diacylglycerol biosynthetic process [GO:0016024]; lipid droplet formation [GO:0140042]	1	#REF!	#REF!			reviewed	108.8	29.5711	High	11	82	10	TRUE	FALSE	3	-0.100269	0.518448	0.67845	3	-0.211518	0.256234	0.430194	6	-0.155894	0.133014	0.268576	12.3046	12.3051	13.0255	11.4441	10.3504	10.2562	11.1895	10.5064	10.0541	10.9939	10.3653	10.0569	2786.3	1305.5	1223	2335.4	1454.6	1063.1	2039.4	1319.1	1065.2	850	442.5	600.9	706.4	241.9	411.2	575.7	379.2	450	5	4	2	5	4	2	5	4	2	High	High	High	High	High	High	High	High	High
Q7TQ77	Q7TQ77	Q7TQ77	Q7TQ77	Q7TQ77	Hook3	Ac1288 (Hook microtubule-tethering protein 3)	centrosome [GO:0005813]; cytoplasm [GO:0005737]; dynein light intermediate chain binding [GO:0051959]; microtubule binding [GO:0008017]; cytoplasmic microtubule organization [GO:0031122]; cytoskeleton-dependent intracellular transport [GO:0030705]	0	#REF!	#REF!		KK	unreviewed	21.4	27.6446	High	20	81	19	TRUE	FALSE	3	-0.216661	0.0927661	0.310238	3	-0.0951102	0.320226	0.48774	6	-0.155886	0.0320504	0.114289	10.8525	11.4881	11.3264	12.2257	11.5696	11.6622	11.9313	11.2889	11.5874	12.0089	11.4669	11.6964	4789.7	3039.5	3240.9	3905.4	2502.1	3077.1	4121.3	2830.7	3318.6	1461.1	1030.2	1592.4	1181.4	416.1	1190.2	1163.4	813.7	1401.9	13	9	10	13	9	10	13	9	10	High	High	High	High	High	High	High	High	High
A0A0G2JTH7, F1M7B8	F1M7B8	F1M7B8	F1M7B8	F1M7B8	Ube3a	Ubiquitin-protein ligase E3A, EC 2.3.2.26	cytosol [GO:0005829]; nucleus [GO:0005634]; proteasome complex [GO:0000502]; transcription coactivator activity [GO:0003713]; ubiquitin protein ligase activity [GO:0061630]; ubiquitin-protein transferase activity [GO:0004842]; androgen receptor signaling pathway [GO:0030521]; cellular response to brain-derived neurotrophic factor stimulus [GO:1990416]; locomotory exploration behavior [GO:0035641]; motor learning [GO:0061743]; negative regulation of dendritic spine morphogenesis [GO:0061002]; ovarian follicle development [GO:0001541]; positive regulation of Golgi lumen acidification [GO:1905528]; positive regulation of phosphatidylinositol 3-kinase signaling [GO:0014068]; positive regulation of protein ubiquitination [GO:0031398]; positive regulation of transcription by RNA polymerase II [GO:0045944]; progesterone receptor signaling pathway [GO:0050847]; prostate gland growth [GO:0060736]; protein autoubiquitination [GO:0051865]; protein K48-linked ubiquitination [GO:0070936]; protein ubiquitination [GO:0016567]; regulation of circadian rhythm [GO:0042752]; regulation of ubiquitin-dependent protein catabolic process [GO:2000058]; response to cocaine [GO:0042220]; response to hydrogen peroxide [GO:0042542]; response to progesterone [GO:0032570]; sperm entry [GO:0035037]; ubiquitin-dependent protein catabolic process [GO:0006511]	0	#REF!	#REF!			unreviewed	103.1	41.7051	High	30	85	29	TRUE	FALSE	3	-0.143324	0.316812	0.520782	3	-0.168234	0.219278	0.394477	6	-0.155779	0.0611433	0.164882	11.3609	12.021	11.5058	11.6728	12.0512	11.5852	11.6225	11.692	11.5649	11.5898	11.6929	11.5219	3264.9	4244.1	3072.6	3152.9	3308.5	3029.6	3082.3	3310.7	2940.6	996	1438.5	1509.7	953.8	550.2	1171.8	870.1	951.7	1242.2	13	11	10	13	11	10	13	11	10	High	High	High	High	High	High	High	High	High
A0A0G2JTG7, G3V9Q3, Q499R8, Q8VHV7	A0A0G2JTG7	A0A0G2JTG7	A0A0G2JTG7	A0A0G2JTG7	Hnrnph1	Heterogeneous nuclear ribonucleoprotein H	nucleoplasm [GO:0005654]; RNA binding [GO:0003723]	0	#REF!	#REF!			unreviewed	8.2	46.3252	High	15	172	6	TRUE	FALSE	3	-0.122347	0.424105	0.608324	3	-0.189115	0.110498	0.286556	6	-0.155731	0.0610281	0.164712	12.7758	12.9739	12.4131	12.7871	13.4309	13.0034	12.8314	13.0689	12.9541	12.7058	13.1141	12.8341	7068.3	11043.3	8211.3	7288.4	8592.9	7935.3	6681	8866.3	7302.2	2156.3	3743	4034.6	2204.7	1429	3069.3	1886	2548.7	3084.7	10	13	12	10	13	12	10	13	12	High	High	High	High	High	High	High	High	High
D3ZT58	D3ZT58	D3ZT58	D3ZT58	D3ZT58	Tln2	Talin 2	cytoplasm [GO:0005737]; cytoskeleton [GO:0005856]; fascia adherens [GO:0005916]; focal adhesion [GO:0005925]; plasma membrane [GO:0005886]; ruffle [GO:0001726]; synapse [GO:0045202]; actin filament binding [GO:0051015]; integrin binding [GO:0005178]; structural constituent of cytoskeleton [GO:0005200]; cell-cell adhesion [GO:0098609]	0	#REF!	#REF!			unreviewed	25.4	54.4506	High	63	235	1	TRUE	FALSE	1	-0.341421	NA	NA	1	0.0301964	NA	NA	2	-0.155612	NA	NA	10.3602	NA	9.28007	NA	NA	10.7129	NA	NA	10.3714	NA	NA	10.7431	NA	NA	1678.4	NA	NA	1324.7	NA	NA	1713.9	NA	NA	824.7	NA	NA	512.4	NA	NA	724	NA	NA	1	NA	NA	1	NA	NA	1	Not Found	Not Found	High	Not Found	Not Found	High	Not Found	Not Found	High
M0R3Z8	M0R3Z8	M0R3Z8	M0R3Z8	M0R3Z8	Rbm15	RCG28930, isoform CRA_b (RNA-binding motif protein 15)	nuclear speck [GO:0016607]; nucleus [GO:0005634]; RNA N6-methyladenosine methyltransferase complex [GO:0036396]; mRNA binding [GO:0003729]; RNA binding [GO:0003723]; branching involved in blood vessel morphogenesis [GO:0001569]; dosage compensation by inactivation of X chromosome [GO:0009048]; negative regulation of myeloid cell differentiation [GO:0045638]; negative regulation of transcription by RNA polymerase II [GO:0000122]; placenta blood vessel development [GO:0060674]; positive regulation of transcription of Notch receptor target [GO:0007221]; regulation of alternative mRNA splicing, via spliceosome [GO:0000381]; regulation of megakaryocyte differentiation [GO:0045652]; RNA methylation [GO:0001510]; spleen development [GO:0048536]; thrombopoietin-mediated signaling pathway [GO:0038163]; ventricular septum morphogenesis [GO:0060412]	0	#REF!	#REF!			unreviewed	48.2	3.43035	High	2	2	2	TRUE	FALSE	1	-0.307244	NA	NA	1	-0.00369448	NA	NA	2	-0.155469	NA	NA	NA	NA	NA	5.2891	NA	NA	4.98185	NA	NA	5.2854	NA	NA	39.1	NA	NA	31.6	NA	NA	39	NA	NA	11.9	NA	NA	9.6	NA	NA	11	NA	NA	1	NA	NA	1	NA	NA	1	NA	NA	High	High	Not Found	High	High	Not Found	High	High	Not Found
F1M5G8	F1M5G8	F1M5G8	F1M5G8	F1M5G8	Tmem131	Transmembrane protein 131	integral component of membrane [GO:0016021]; membrane [GO:0016020]	1	#REF!	#REF!			unreviewed	10.7	1.6538	Medium	2	2	2	TRUE	FALSE	1	-0.283476	NA	NA	1	-0.0274527	NA	NA	2	-0.155465	NA	NA	NA	NA	NA	NA	NA	8.2148	NA	NA	7.93133	NA	NA	8.18735	NA	NA	297.1	NA	NA	244.1	NA	NA	291.5	NA	NA	146	NA	NA	94.4	NA	NA	123.1	NA	NA	1	NA	NA	1	NA	NA	1	Not Found	Medium	High	Not Found	Medium	High	Not Found	Medium	High
A0A0H2UHH6, Q9JKA7	Q9JKA7	Q9JKA7	Q9JKA7	Q9JKA7	Hcn4	Potassium/sodium hyperpolarization-activated cyclic nucleotide-gated channel 4	axon [GO:0030424]; basolateral plasma membrane [GO:0016323]; HCN channel complex [GO:0098855]; intrinsic component of plasma membrane [GO:0031226]; neuron projection [GO:0043005]; neuronal cell body [GO:0043025]; perinuclear region of cytoplasm [GO:0048471]; plasma membrane [GO:0005886]; terminal bouton [GO:0043195]; cAMP binding [GO:0030552]; identical protein binding [GO:0042802]; intracellular cAMP-activated cation channel activity [GO:0005222]; potassium channel activity [GO:0005267]; voltage-gated potassium channel activity [GO:0005249]; voltage-gated potassium channel activity involved in SA node cell action potential depolarization [GO:0086041]; voltage-gated sodium channel activity [GO:0005248]; cation transport [GO:0006812]; cellular response to aldosterone [GO:1904045]; cellular response to cAMP [GO:0071320]; cellular response to cGMP [GO:0071321]; in utero embryonic development [GO:0001701]; membrane depolarization during SA node cell action potential [GO:0086046]; modulation of chemical synaptic transmission [GO:0050804]; potassium ion import across plasma membrane [GO:1990573]; potassium ion transmembrane transport [GO:0071805]; regulation of cardiac muscle cell action potential involved in regulation of contraction [GO:0098909]; regulation of cardiac muscle contraction [GO:0055117]; regulation of heart contraction [GO:0008016]; regulation of heart rate [GO:0002027]; regulation of heart rate by cardiac conduction [GO:0086091]; regulation of ion transmembrane transport [GO:0034765]; regulation of membrane depolarization [GO:0003254]; regulation of membrane potential [GO:0042391]; response to cisplatin [GO:0072718]; SA node cell action potential [GO:0086015]; sodium ion import across plasma membrane [GO:0098719]; sodium ion transmembrane transport [GO:0035725]	0	#REF!	#REF!		KK	reviewed	154.5	12.187	High	11	32	8	TRUE	FALSE	3	-0.182784	0.129143	0.348133	3	-0.127939	0.243038	0.418638	6	-0.155362	0.0254162	0.100308	NA	10.8211	10.3881	9.01095	10.1544	8.22593	8.71596	10.1085	8.01848	9.03919	9.94983	8.01848	515.9	1139.7	299.4	420.5	1104	259.3	526.1	989	259.3	157.4	386.3	147.1	127.2	183.6	100.3	148.5	284.3	109.5	3	6	1	3	6	1	3	6	1	High	High	High	High	High	High	High	High	High
Q5I0K8	Q5I0K8	Q5I0K8	Q5I0K8	Q5I0K8	Mrps7	28S ribosomal protein S7, mitochondrial, MRP-S7, S7mt	mitochondrial small ribosomal subunit [GO:0005763]; ribosome [GO:0005840]; mRNA binding [GO:0003729]; rRNA binding [GO:0019843]; structural constituent of ribosome [GO:0003735]; mitochondrial translation [GO:0032543]; ribosomal small subunit assembly [GO:0000028]; translation [GO:0006412]	0	#REF!	#REF!			reviewed	41.3	33.0579	High	6	7	6	TRUE	FALSE	1	-0.442297	NA	NA	1	0.131694	NA	NA	2	-0.155302	NA	NA	NA	8.78692	9.31084	6.38716	NA	NA	5.94486	NA	NA	6.51885	NA	NA	83.7	NA	NA	61.6	NA	NA	91.7	NA	NA	25.5	NA	NA	18.6	NA	NA	25.9	NA	NA	1	NA	NA	1	NA	NA	1	NA	NA	High	Not Found	Not Found	High	Not Found	Not Found	High	Not Found	Not Found
Q62780	Q62780	Q62780	Q62780	Q62780	Ddx46	Probable ATP-dependent RNA helicase DDX46, EC 3.6.4.13 (DEAD box protein 46) (Helicase of 117.4 kDa)	Cajal body [GO:0015030]; membrane [GO:0016020]; nuclear speck [GO:0016607]; nucleus [GO:0005634]; ATP binding [GO:0005524]; ATP hydrolysis activity [GO:0016887]; RNA binding [GO:0003723]; RNA helicase activity [GO:0003724]; mRNA splicing, via spliceosome [GO:0000398]	0	#REF!	#REF!			reviewed	80.6	45.0581	High	52	189	52	TRUE	FALSE	3	-0.0842198	0.533773	0.689187	3	-0.225731	0.230345	0.405692	6	-0.154976	0.124468	0.256975	12.462	11.9896	12.7656	13.1471	13.9697	13.3517	13.2692	13.7024	13.2442	13.0989	13.485	13.2074	9071.1	16043.3	10453.7	9872.2	13330.2	9703.2	8773.2	11465.6	9458.3	2767.2	5437.7	5136.4	2986.3	2216.8	3753.1	2476.6	3295.9	3995.4	27	35	26	27	35	26	27	35	26	High	High	High	High	High	High	High	High	High
Q9ESH1	Q9ESH1	Q9ESH1	Q9ESH1	Q9ESH1	Psmd4	26S proteasome non-ATPase regulatory subunit 4	cytoplasm [GO:0005737]; cytosol [GO:0005829]; nucleus [GO:0005634]; proteasome accessory complex [GO:0022624]; proteasome complex [GO:0000502]; proteasome regulatory particle, base subcomplex [GO:0008540]; identical protein binding [GO:0042802]; polyubiquitin modification-dependent protein binding [GO:0031593]; fluid transport [GO:0042044]; proteasome-mediated ubiquitin-dependent protein catabolic process [GO:0043161]	0	#REF!	#REF!		KK	unreviewed	43.3	41.3793	High	13	48	1	TRUE	FALSE	2	-0.161632	NA	NA	2	-0.147983	NA	NA	4	-0.154807	0.000153949	0.0100696	7.27984	NA	NA	NA	7.45533	6.98641	NA	7.30469	6.81378	NA	7.31288	6.83289	NA	175.5	126.8	NA	158.1	112.5	NA	159	114	NA	59.5	62.3	NA	26.3	43.5	NA	45.7	48.2	NA	1	1	NA	1	1	NA	1	1	Not Found	High	High	Not Found	High	High	Not Found	High	High
Q62867	Q62867	Q62867	Q62867	Q62867	Ggh	Gamma-glutamyl hydrolase, EC 3.4.19.9 (Conjugase) (GH) (Gamma-Glu-X carboxypeptidase)	cytosol [GO:0005829]; extracellular space [GO:0005615]; lysosome [GO:0005764]; melanosome [GO:0042470]; vacuole [GO:0005773]; gamma-glutamyl-peptidase activity [GO:0034722]; poly-gamma-glutamate metabolic process [GO:0070500]; response to ethanol [GO:0045471]; response to insulin [GO:0032868]; response to xenobiotic stimulus [GO:0009410]; response to zinc ion [GO:0010043]; tetrahydrofolylpolyglutamate metabolic process [GO:0046900]	0	#REF!	#REF!			reviewed	118.6	12.9338	High	4	11	4	TRUE	FALSE	1	-0.395167	NA	NA	1	0.0856614	NA	NA	2	-0.154753	NA	NA	7.17493	8.66107	9.55631	NA	9.24816	NA	NA	8.853	NA	NA	9.33383	NA	NA	608.1	NA	NA	462.4	NA	NA	645.3	NA	NA	206.1	NA	NA	76.9	NA	NA	185.5	NA	NA	2	NA	NA	2	NA	NA	2	NA	Not Found	High	High	Not Found	High	High	Not Found	High	High
Q6AYD5, Q812C3	Q6AYD5	Q6AYD5	Q6AYD5	Q6AYD5	Gspt1	G1 to S phase transition 1	cytosol [GO:0005829]; translation release factor complex [GO:0018444]; GTP binding [GO:0005525]; GTPase activity [GO:0003924]; translation release factor activity [GO:0003747]; cytoplasmic translational termination [GO:0002184]; protein methylation [GO:0006479]; regulation of translational termination [GO:0006449]; translation [GO:0006412]; translational termination [GO:0006415]	0	#REF!	#REF!			unreviewed	34.3	42.1384	High	24	77	24	TRUE	FALSE	3	-0.330735	0.052674	0.278872	3	0.0214849	0.38168	0.543979	6	-0.154625	0.134819	0.270165	12.6747	12.3543	12.0178	12.2039	12.2494	10.9609	11.941	11.7611	10.72	12.1869	12.2931	10.9987	4717.7	4869	1993.3	3931.8	3470.8	1686.7	4662.5	5018.8	2046.1	1439.2	1650.3	979.4	1189.4	577.2	652.4	1316.2	1442.7	864.3	12	11	5	12	11	5	12	11	5	High	High	High	High	High	High	High	High	High
D3ZBC7	D3ZBC7	D3ZBC7	D3ZBC7	D3ZBC7	NA	NA	#N/A	0	#REF!	#REF!		KK	NA	NA	37.8378	High	11	31	11	TRUE	FALSE	3	-0.236158	0.0499437	0.27872	3	-0.0722558	0.494144	0.632973	6	-0.154207	0.0470754	0.142419	11.0484	10.3567	9.6664	9.44398	9.9263	10.5329	9.28007	9.58252	10.3321	9.3199	10.024	10.3425	696.5	973	1481.6	621.7	766.7	1289.1	639.1	1041.2	1298.4	212.5	329.8	728	188.1	127.5	498.6	180.4	299.3	548.5	3	4	5	3	4	5	3	4	5	High	High	High	High	High	High	High	High	High
A0A140TAJ5, O08662	O08662	O08662	O08662	O08662	Pi4ka	Phosphatidylinositol 4-kinase alpha, PI4-kinase alpha, PI4K-alpha, PtdIns-4-kinase alpha, EC 2.7.1.67	cytoplasm [GO:0005737]; Golgi-associated vesicle membrane [GO:0030660]; membrane [GO:0016020]; plasma membrane [GO:0005886]; 1-phosphatidylinositol 4-kinase activity [GO:0004430]; ATP binding [GO:0005524]; kinase activity [GO:0016301]; phosphatidylinositol kinase activity [GO:0052742]; multi-organism membrane organization [GO:0044803]; phosphatidylinositol phosphate biosynthetic process [GO:0046854]; phosphatidylinositol-mediated signaling [GO:0048015]; phosphorylation [GO:0016310]; viral replication complex formation and maintenance [GO:0046786]; viral RNA genome replication [GO:0039694]	0	#REF!	#REF!		KK	reviewed	94	21.1355	High	38	94	38	TRUE	FALSE	3	-0.217936	0.117898	0.336606	3	-0.0903803	0.302897	0.473832	6	-0.154158	0.0380115	0.127215	10.7672	11.7078	12.0982	12.4256	10.5899	10.0397	12.0729	10.3577	9.97097	12.2267	10.4896	10.0678	5501.6	1541.3	1052.6	4308.2	1312.1	1003.6	4792.9	1437.8	1073.3	1678.3	522.4	517.2	1303.2	218.2	388.2	1353	413.3	453.4	23	7	4	23	7	4	23	7	4	High	High	High	High	High	High	High	High	High
G3V7L6, Q63347	G3V7L6	G3V7L6	G3V7L6	G3V7L6	Psmc2	26S proteasome regulatory subunit 7 (26S proteasome AAA-ATPase subunit RPT1) (Proteasome 26S subunit ATPase 2)	cytoplasmic ribonucleoprotein granule [GO:0036464]; cytosol [GO:0005829]; proteasome complex [GO:0000502]; ATP binding [GO:0005524]; ATP hydrolysis activity [GO:0016887]; proteasome-activating activity [GO:0036402]; ubiquitin-dependent protein catabolic process [GO:0006511]	0	#REF!	#REF!			unreviewed	38.7	64.2032	High	27	157	27	TRUE	FALSE	3	-0.18578	0.287469	0.496574	3	-0.122369	0.288087	0.460052	6	-0.154075	0.0813304	0.196363	12.3953	12.8429	13.0835	12.7792	12.1939	12.7333	12.7834	11.7611	12.6045	12.8193	11.9449	12.5751	7029.5	4685.2	6809.2	7050.2	3470.8	6227.9	7227.6	3942.5	6102	2144.4	1588	3345.7	2132.7	577.2	2408.9	2040.3	1133.3	2577.6	17	11	15	17	11	15	17	11	15	High	High	High	High	High	High	High	High	High
D3ZUL1	D3ZUL1	D3ZUL1	D3ZUL1	D3ZUL1	Ccdc124	Coiled-coil domain-containing 124 (Uncharacterized protein RGD1310931_predicted)	nucleus [GO:0005634]; transcription coactivator activity [GO:0003713]; transcription by RNA polymerase II [GO:0006366]	0	#REF!	#REF!			unreviewed	26.1	10.5991	Medium	2	2	2	TRUE	FALSE	1	-0.220861	NA	NA	1	-0.0871412	NA	NA	2	-0.154001	NA	NA	NA	NA	NA	NA	8.61618	NA	NA	8.39532	NA	NA	8.52904	NA	NA	392.4	NA	NA	336.7	NA	NA	369.4	NA	NA	133	NA	NA	56	NA	NA	106.2	NA	NA	2	NA	NA	2	NA	NA	2	NA	Not Found	High	Not Found	Not Found	High	Not Found	Not Found	High	Not Found
D3ZFR9	D3ZFR9	D3ZFR9	D3ZFR9	D3ZFR9	Rdh13	Retinol dehydrogenase 13	mitochondrial inner membrane [GO:0005743]; NADP-retinol dehydrogenase activity [GO:0052650]; eye photoreceptor cell development [GO:0042462]; response to high light intensity [GO:0009644]; retina layer formation [GO:0010842]; retinal metabolic process [GO:0042574]	0	#REF!	#REF!		KK	unreviewed	23.4	33.5329	High	11	43	11	TRUE	FALSE	3	-0.178395	0.0495595	0.27872	3	-0.129323	0.21926	0.394477	6	-0.153859	0.0110633	0.0638189	11.2013	11.7297	11.2846	11.6656	10.8503	10.39	11.5581	10.673	10.1396	11.5035	10.8609	10.1534	3248.5	1846.1	1341.8	3015.3	1632.6	1128	2903.4	1859.7	1138.9	991	625.7	659.3	912.1	271.5	436.3	819.6	534.6	481.1	7	4	5	7	4	5	7	4	5	High	High	High	High	High	High	High	High	High
K9N0M9	K9N0M9	K9N0M9	K9N0M9	K9N0M9	CDKAL1	tRNA-t(6)A37 methylthiotransferase, EC 2.8.4.5	4 iron, 4 sulfur cluster binding [GO:0051539]; metal ion binding [GO:0046872]; N6-threonylcarbomyladenosine methylthiotransferase activity [GO:0035598]; tRNA (N(6)-L-threonylcarbamoyladenosine(37)-C(2))-methylthiotransferase [GO:0061712]	0	#REF!	#REF!			unreviewed	29.8	6.22837	High	4	6	4	TRUE	FALSE	3	-0.121588	0.364947	0.563152	3	-0.186103	0.468957	0.613104	6	-0.153846	0.205999	0.354878	6.96578	9.04385	8.35182	6.30012	6.70183	8.71802	6.10643	6.44626	8.80252	5.97957	6.2384	8.94369	78.8	104.1	421.1	68.9	87.2	446.5	63.1	75.5	492.4	24	35.3	206.9	20.8	14.5	172.7	17.8	21.7	208	1	1	1	1	1	1	1	1	1	High	High	Medium	High	High	Medium	High	High	Medium
A0A0G2K2P5, F1M4A0	A0A0G2K2P5	A0A0G2K2P5	A0A0G2K2P5	A0A0G2K2P5	Tjp1	Tight junction protein ZO-1 (Tight junction protein 1) (Zona occludens protein 1) (Zonula occludens protein 1)	adherens junction [GO:0005912]; apical junction complex [GO:0043296]; apical part of cell [GO:0045177]; apical plasma membrane [GO:0016324]; apicolateral plasma membrane [GO:0016327]; basolateral plasma membrane [GO:0016323]; bicellular tight junction [GO:0005923]; cell junction [GO:0030054]; cell-cell junction [GO:0005911]; cytoplasm [GO:0005737]; cytosol [GO:0005829]; gap junction [GO:0005921]; intercalated disc [GO:0014704]; intercellular canaliculus [GO:0046581]; membrane [GO:0016020]; nucleus [GO:0005634]; plasma membrane [GO:0005886]; protein-containing complex [GO:0032991]; tight junction [GO:0070160]; ATP binding [GO:0005524]; beta-catenin binding [GO:0008013]; cell adhesion molecule binding [GO:0050839]; connexin binding [GO:0071253]; kinase activity [GO:0016301]; protein C-terminus binding [GO:0008022]; protein domain specific binding [GO:0019904]; actomyosin structure organization [GO:0031032]; adherens junction maintenance [GO:0034334]; blastocyst formation [GO:0001825]; cell-cell adhesion [GO:0098609]; cell-cell junction organization [GO:0045216]; cellular response to glucose stimulus [GO:0071333]; establishment of endothelial intestinal barrier [GO:0090557]; negative regulation of actin cytoskeleton reorganization [GO:2000250]; negative regulation of apoptotic process [GO:0043066]; negative regulation of stress fiber assembly [GO:0051497]; negative regulation of vascular permeability [GO:0043116]; positive regulation of blood-brain barrier permeability [GO:1905605]; positive regulation of cell migration [GO:0030335]; positive regulation of cell population proliferation [GO:0008284]; positive regulation of cell-cell adhesion mediated by cadherin [GO:2000049]; positive regulation of sprouting angiogenesis [GO:1903672]; protein localization to adherens junction [GO:0071896]; protein localization to bicellular tight junction [GO:1902396]; protein localization to cell-cell junction [GO:0150105]; regulation of bicellular tight junction assembly [GO:2000810]; regulation of cell junction assembly [GO:1901888]; regulation of cytoskeleton organization [GO:0051493]; response to ethanol [GO:0045471]; response to lipopolysaccharide [GO:0032496]; response to magnetism [GO:0071000]; response to xenobiotic stimulus [GO:0009410]; sensory perception of sound [GO:0007605]	0	#REF!	#REF!			reviewed	192.6	3.62606	High	5	12	5	TRUE	FALSE	3	-0.210358	0.427862	0.611801	3	-0.0972977	0.457549	0.605827	6	-0.153828	0.219256	0.370099	7.44294	7.6844	8.2738	9.23458	9.75956	8.29737	9.11608	9.14262	8.40173	9.16892	9.46393	8.36676	602.4	866.8	314.6	554.9	565.2	338.2	575.6	706.2	330.1	183.8	293.8	154.6	167.8	94	130.8	162.5	203	139.4	3	4	1	3	4	1	3	4	1	High	High	High	High	High	High	High	High	High
B5DEJ8, G3V631	G3V631	G3V631	G3V631	G3V631	Rabgef1	RAB guanine nucleotide exchange factor (GEF) 1 (Predicted), isoform CRA_a (RAB guanine nucleotide exchange factor 1)	cytosol [GO:0005829]; early endosome [GO:0005769]; endocytic vesicle [GO:0030139]; nucleolus [GO:0005730]; vesicle [GO:0031982]; DNA binding [GO:0003677]; guanyl-nucleotide exchange factor activity [GO:0005085]; small GTPase binding [GO:0031267]; ubiquitin protein ligase activity [GO:0061630]; zinc ion binding [GO:0008270]; negative regulation of inflammatory response [GO:0050728]; negative regulation of interleukin-6 production [GO:0032715]; negative regulation of Kit signaling pathway [GO:1900235]; negative regulation of leukocyte migration [GO:0002686]; negative regulation of mast cell activation [GO:0033004]; negative regulation of mast cell degranulation [GO:0043305]; negative regulation of protein phosphorylation [GO:0001933]; negative regulation of Ras protein signal transduction [GO:0046580]; negative regulation of receptor-mediated endocytosis [GO:0048261]; protein targeting to membrane [GO:0006612]; regulation of Fc receptor mediated stimulatory signaling pathway [GO:0060368]; vesicle-mediated transport [GO:0016192]	0	#REF!	#REF!			unreviewed	58.4	15.5378	High	8	13	7	TRUE	FALSE	3	-0.14808	0.309579	0.514652	3	-0.158439	0.180986	0.357912	6	-0.15326	0.0519817	0.15032	7.37069	NA	7.11894	9.80139	8.47857	8.90899	9.69192	8.12412	8.92867	9.75372	8.16842	8.79149	892.3	356.7	480.7	827.1	279	487.3	863.3	287.7	443.1	272.2	120.9	236.2	250.2	46.4	188.5	243.7	82.7	187.2	4	1	2	4	1	2	4	1	2	High	High	High	High	High	High	High	High	High
Q71UF4	Q71UF4	Q71UF4	Q71UF4	Q71UF4	Rbbp7	Histone-binding protein RBBP7 (Nucleosome-remodeling factor subunit RBAP46) (Retinoblastoma-binding protein 7, RBBP-7)	ATPase complex [GO:1904949]; chromosome, telomeric region [GO:0000781]; cytosol [GO:0005829]; ESC/E(Z) complex [GO:0035098]; histone deacetylase complex [GO:0000118]; nucleus [GO:0005634]; NuRD complex [GO:0016581]; NURF complex [GO:0016589]; histone binding [GO:0042393]; RNA binding [GO:0003723]; cellular heat acclimation [GO:0070370]; chromatin remodeling [GO:0006338]; DNA replication [GO:0006260]; histone deacetylation [GO:0016575]; negative regulation of cell growth [GO:0030308]; negative regulation of transcription by RNA polymerase II [GO:0000122]; negative regulation of transcription, DNA-templated [GO:0045892]; regulation of gene expression [GO:0010468]; regulation of transcription, DNA-templated [GO:0006355]; response to steroid hormone [GO:0048545]	0	#REF!	#REF!			reviewed	81.8	32.4706	High	12	62	6	TRUE	FALSE	3	-0.137177	0.416124	0.602598	3	-0.169262	0.105066	0.283864	6	-0.153219	0.068956	0.178882	11.6388	11.7662	11.6139	11.5122	11.1808	11.0074	11.4187	10.7912	11.079	11.3557	10.9024	10.9346	2921	2321.4	2058.6	2737.7	1772.1	2163.2	2620.7	1914	1957.2	891.1	786.8	1011.5	828.1	294.7	836.7	739.8	550.2	826.8	8	6	4	8	6	4	8	6	4	High	High	High	High	High	High	High	High	High
Q8K3W9, F1LNI5, Q8K3W9	Q8K3W9, F1LNI5, Q8K3W9	F1LNI5	A0A0H2UHT5	F1LNI5	Ppm1g	Protein phosphatase 1G, EC 3.1.3.16 (Protein phosphatase magnesium-dependent 1 gamma)	cytoplasm [GO:0005737]; membrane [GO:0016020]; nucleoplasm [GO:0005654]; nucleus [GO:0005634]; metal ion binding [GO:0046872]; phosphoprotein phosphatase activity [GO:0004721]; protein serine/threonine phosphatase activity [GO:0004722]; cell cycle [GO:0007049]; peptidyl-threonine dephosphorylation [GO:0035970]; protein dephosphorylation [GO:0006470]; regulation of cell cycle [GO:0051726]	0	#REF!	#REF!			reviewed	80.2	18.4502	High	10	30	10	TRUE	FALSE	3	0.0599705	0.770687	0.863373	3	-0.365838	0.0343683	0.195456	6	-0.152934	0.287449	0.441371	10.0743	9.18933	9.35909	10.8828	10.0006	9.61802	11.3021	9.86155	9.51767	10.6068	9.49765	9.29944	1888.2	1024.4	785.8	2525	930.3	733	1559.4	722.9	630.1	576	347.2	386.1	763.8	154.7	283.5	440.2	207.8	266.2	7	3	3	7	3	3	7	3	3	High	High	High	High	High	High	High	High	High
Q5PQL2	Q5PQL2	Q5PQL2	Q5PQL2	Q5PQL2	Cnot9	CCR4-NOT transcription complex subunit 9 (Cell differentiation protein RQCD1 homolog, Rcd-1)	CCR4-NOT complex [GO:0030014]; CCR4-NOT core complex [GO:0030015]; nucleus [GO:0005634]; P-body [GO:0000932]; protein-containing complex [GO:0032991]; epidermal growth factor receptor binding [GO:0005154]; kinase binding [GO:0019900]; nuclear receptor coactivator activity [GO:0030374]; protein domain specific binding [GO:0019904]; protein homodimerization activity [GO:0042803]; cytokine-mediated signaling pathway [GO:0019221]; gene silencing by RNA [GO:0031047]; mRNA catabolic process [GO:0006402]; negative regulation of intracellular estrogen receptor signaling pathway [GO:0033147]; negative regulation of translation [GO:0017148]; positive regulation of epidermal growth factor receptor signaling pathway [GO:0045742]; positive regulation of peptidyl-serine phosphorylation [GO:0033138]	0	#REF!	#REF!			reviewed	80.3	15.3846	High	5	6	5	TRUE	FALSE	1	-0.299116	NA	NA	1	-0.0057839	NA	NA	2	-0.15245	NA	NA	NA	9.83131	9.00983	8.55036	NA	NA	8.25125	NA	NA	8.54458	NA	NA	374.9	NA	NA	304.7	NA	NA	373.4	NA	NA	114.4	NA	NA	92.2	NA	NA	105.4	NA	NA	2	NA	NA	2	NA	NA	2	NA	NA	High	High	Not Found	High	High	Not Found	High	High	Not Found
A0A0G2K4P5, A0A0U1RRR3, A0A0U1RS28, G3V9G8, Q4QR70, Q4V7C9	A0A0G2K4P5, Q4V7C9	Q4V7C9	A0A0G2K4P5	Q4V7C9	Nkap	NF-kappa-B-activating protein	nucleus [GO:0005634]; chromatin binding [GO:0003682]; chromatin DNA binding [GO:0031490]; granulocyte differentiation [GO:0030851]; hematopoietic stem cell proliferation [GO:0071425]; hemopoiesis [GO:0030097]; negative regulation of transcription by RNA polymerase II [GO:0000122]; negative regulation of transcription, DNA-templated [GO:0045892]; Notch signaling pathway [GO:0007219]; positive regulation of alpha-beta T cell differentiation [GO:0046638]; regulation of gene expression [GO:0010468]; stem cell population maintenance [GO:0019827]; T cell differentiation in thymus [GO:0033077]	0	#REF!	#REF!			reviewed	57.3	6.26506	High	2	4	2	TRUE	FALSE	3	-0.0197337	0.924833	0.954404	3	-0.284685	0.313533	0.481411	6	-0.15221	0.324958	0.477956	NA	NA	NA	7.39917	9.38995	7.71836	7.71631	9.06878	7.6632	7.43379	8.70079	7.51885	168.8	670.9	210.6	210.3	537	202.7	172.9	416.1	183.4	51.5	227.4	103.5	63.6	89.3	78.4	48.8	119.6	77.5	1	2	1	1	2	1	1	2	1	High	High	High	High	High	High	High	High	High
A0A0G2JZF5, B1H273, B1H273	A0A0G2JZF5, B1H273, B1H273	A0A0G2K1S9	A0A0G2K1S9	B1H273	Ccm2	CCM2 scaffold protein (Ccm2 protein)	cytoplasm [GO:0005737]; protein-containing complex [GO:0032991]; blood vessel development [GO:0001568]; blood vessel endothelial cell differentiation [GO:0060837]; cell-cell junction organization [GO:0045216]; endothelial cell development [GO:0001885]; endothelial tube morphogenesis [GO:0061154]; heart development [GO:0007507]; in utero embryonic development [GO:0001701]; inner ear development [GO:0048839]; multicellular organism growth [GO:0035264]; pericardium development [GO:0060039]; vasculature development [GO:0001944]; vasculogenesis [GO:0001570]; venous blood vessel morphogenesis [GO:0048845]	0	#REF!	#REF!			unreviewed	42.6	15.011	High	5	9	5	TRUE	FALSE	3	-0.287324	0.0679998	0.287748	3	-0.0166575	0.916956	0.947448	6	-0.151991	0.168219	0.313142	NA	7.43879	NA	10.2015	9.15026	8.60028	9.99025	8.70494	8.39489	10.0545	8.98157	8.86604	1177.5	568.2	388.1	1017.1	417.3	336.6	1063.4	505.5	466.6	359.2	192.6	190.7	307.7	69.4	130.2	300.2	145.3	197.1	3	1	1	3	1	1	3	1	1	High	High	High	High	High	High	High	High	High
D4A7Y4	D4A7Y4	D4A7Y4	D4A7Y4	D4A7Y4	Fam171a1	Family with sequence similarity 171, member A1	integral component of membrane [GO:0016021]; plasma membrane [GO:0005886]; regulation of cell shape [GO:0008360]; stress fiber assembly [GO:0043149]	1	#REF!	#REF!			unreviewed	15.6	33.0626	High	20	79	19	TRUE	FALSE	3	-0.334021	0.176641	0.397453	3	0.0303109	0.808257	0.878678	6	-0.151855	0.260668	0.415645	10.9306	11.5555	10.8995	11.9102	10.0806	11.8931	11.702	9.42354	11.7561	12.002	9.89769	12.075	3848.7	1082.8	3803.4	3331.7	686.7	3459	4101.8	953.9	4314.5	1174.1	367	1868.8	1007.8	114.2	1337.9	1157.9	274.2	1822.6	13	6	9	13	6	9	13	6	9	High	High	High	High	High	High	High	High	High
Q5XIR5, Q5XIR5	Q5XIR5	Q5XIR5	Q5XIR5	Q5XIR5	Bag4	BAG cochaperone 4 (BCL2-associated athanogene 4)	cytoplasm [GO:0005737]; cytosol [GO:0005829]; membrane [GO:0016020]; nucleus [GO:0005634]; plasma membrane [GO:0005886]; adenyl-nucleotide exchange factor activity [GO:0000774]; chaperone binding [GO:0051087]; protein-containing complex binding [GO:0044877]; ubiquitin protein ligase binding [GO:0031625]; cellular response to epidermal growth factor stimulus [GO:0071364]; cellular response to tumor necrosis factor [GO:0071356]; negative regulation of mRNA modification [GO:0090367]; negative regulation of phosphatidylinositol-3,4,5-trisphosphate 5-phosphatase activity [GO:2001145]; negative regulation of protein targeting to mitochondrion [GO:1903215]; positive regulation of actin filament polymerization [GO:0030838]; positive regulation of cell adhesion [GO:0045785]; positive regulation of fibroblast migration [GO:0010763]; positive regulation of peptidyl-serine phosphorylation [GO:0033138]; positive regulation of protein kinase B signaling [GO:0051897]; positive regulation of stress fiber assembly [GO:0051496]; protein localization to plasma membrane [GO:0072659]; protein stabilization [GO:0050821]; ruffle assembly [GO:0097178]	0	#REF!	#REF!			unreviewed	67.9	19.256	High	7	15	7	TRUE	FALSE	3	-0.0632186	0.341356	0.543314	3	-0.240382	0.15921	0.336128	6	-0.1518	0.0727742	0.184051	NA	8.50184	6.69488	8.57743	10.2309	10.7403	8.48543	10.2669	10.6066	8.22738	9.88127	10.7188	382	1201.7	1710.6	358.4	1232.1	1559.2	299.7	943.1	1685.3	116.5	407.3	840.5	108.4	204.9	603.1	84.6	271.1	711.9	2	3	4	2	3	4	2	3	4	High	High	High	High	High	High	High	High	High
D3ZTR5, M0R785, Q5BJB3	D3ZTR5, M0R785, Q5BJB3	Q5BJB3	D3ZTR5	Q5BJB3	Chchd2	Coiled-coil-helix-coiled-coil-helix domain containing 2 (Coiled-coil-helix-coiled-coil-helix domain-containing protein 2, mitochondrial-like)	mitochondrial intermembrane space [GO:0005758]; mitochondrion [GO:0005739]; nucleus [GO:0005634]; DNA-binding transcription factor binding [GO:0140297]; sequence-specific DNA binding [GO:0043565]; cellular response to oxidative stress [GO:0034599]; mitochondrion organization [GO:0007005]; positive regulation of mitochondrial ATP synthesis coupled electron transport [GO:1905448]; positive regulation of transcription by RNA polymerase II [GO:0045944]; regulation of cellular response to hypoxia [GO:1900037]	0	#REF!	#REF!			unreviewed	30.4	22.7273	High	2	7	2	TRUE	FALSE	3	-0.284651	0.0262836	0.253702	3	-0.0186965	0.88639	0.930458	6	-0.151674	0.12205	0.254065	NA	7.02237	7.36107	6.6851	6.30012	8.24935	6.46434	5.92362	7.99266	6.51885	6.50938	8.15026	102.9	78.8	304.3	88.3	60.7	254.7	91.7	91.1	284.1	31.4	26.7	149.5	26.7	10.1	98.5	25.9	26.2	120	1	1	1	1	1	1	1	1	1	High	High	High	High	High	High	High	High	High
G3V914	G3V914	G3V914	G3V914	G3V914	Gria2	Glutamate receptor	integral component of membrane [GO:0016021]; postsynaptic membrane [GO:0045211]; ionotropic glutamate receptor activity [GO:0004970]	1	#REF!	#REF!		KK	unreviewed	23.4	61.6082	High	58	561	45	TRUE	FALSE	3	-0.20452	0.00580511	0.208521	3	-0.0986385	0.187597	0.365654	6	-0.151579	0.00612313	0.0477967	15.3711	15.115	15.1356	15.0839	14.2125	14.7676	14.8629	13.9932	14.5944	15.0831	14.0462	14.6388	34731.1	18983.4	27893.5	29797.2	16306.7	24737.4	34710.1	16917.5	25510.8	10595.1	6434.2	13705.4	9013.6	2711.8	9568.2	9798.4	4863.1	10776.5	47	39	40	47	39	40	47	39	40	High	High	High	High	High	High	High	High	High
P85108	P85108	P85108	P85108	P85108	Tubb2a	Tubulin beta-2A chain	cytoplasm [GO:0005737]; intercellular bridge [GO:0045171]; microtubule [GO:0005874]; mitotic spindle [GO:0072686]; GTP binding [GO:0005525]; GTPase activity [GO:0003924]; structural constituent of cytoskeleton [GO:0005200]; microtubule cytoskeleton organization [GO:0000226]; mitotic cell cycle [GO:0000278]; neuron migration [GO:0001764]	0	#REF!	#REF!			reviewed	70.7	75.9551	High	28	1359	2	TRUE	FALSE	3	-0.221636	0.188331	0.410926	3	-0.081112	0.304556	0.474741	6	-0.151374	0.0675128	0.176793	11.2775	11.5105	10.6577	10.5497	10.3264	10.8544	10.2367	9.97183	10.857	10.3506	10.3142	10.8223	1498.9	1284	1851.4	1206.6	1004.2	1854.8	1305.7	1273.2	1810.7	457.2	435.2	909.7	365	167	717.4	368.6	366	764.9	1	1	1	1	1	1	1	1	1	High	High	High	High	High	High	High	High	High
Q5U334, Q63611, Q7M048, Q9R1E1	Q5U334, Q63611, Q7M048, Q9R1E1	Q5U334	Q7M048	Q5U334	Pvr	PVR cell adhesion molecule (Poliovirus receptor)	adherens junction [GO:0005912]; cell surface [GO:0009986]; integral component of membrane [GO:0016021]; plasma membrane [GO:0005886]; cell adhesion molecule binding [GO:0050839]; dynein light chain binding [GO:0045503]; virus receptor activity [GO:0001618]; cell migration [GO:0016477]; cell-cell adhesion [GO:0098609]; heterophilic cell-cell adhesion via plasma membrane cell adhesion molecules [GO:0007157]; homophilic cell adhesion via plasma membrane adhesion molecules [GO:0007156]; positive regulation of natural killer cell mediated cytotoxicity [GO:0045954]; positive regulation of natural killer cell mediated cytotoxicity directed against tumor cell target [GO:0002860]; susceptibility to natural killer cell mediated cytotoxicity [GO:0042271]; susceptibility to T cell mediated cytotoxicity [GO:0060370]	1	#REF!	#REF!			unreviewed	46.1	10.9223	High	3	14	3	TRUE	FALSE	3	-0.157572	0.651791	0.778	3	-0.145019	0.556323	0.683721	6	-0.151295	0.396023	0.545266	8.47897	9.48965	8.94457	7.45039	9.08985	7.49905	7.49025	8.34296	7.73335	7.07682	8.75989	7.76752	174.9	544.9	180.9	179.8	324.7	212.8	135	433.5	217.9	53.4	184.7	88.9	54.4	54	82.3	38.1	124.6	92	1	1	1	1	1	1	1	1	1	High	High	High	High	High	High	High	High	High
F1LVV2, Q63099	F1LVV2, Q63099	Q63099	Q63099	Q63099	Kcnb2	Potassium voltage-gated channel subfamily B member 2 (CDRK) (Voltage-gated potassium channel subunit Kv2.2)	dendrite [GO:0030425]; integral component of membrane [GO:0016021]; neuronal cell body [GO:0043025]; neuronal cell body membrane [GO:0032809]; perikaryon [GO:0043204]; plasma membrane [GO:0005886]; voltage-gated potassium channel complex [GO:0008076]; delayed rectifier potassium channel activity [GO:0005251]; protein heterodimerization activity [GO:0046982]; transmembrane transporter binding [GO:0044325]; voltage-gated potassium channel activity [GO:0005249]; potassium ion transmembrane transport [GO:0071805]; potassium ion transport [GO:0006813]; protein homooligomerization [GO:0051260]; protein localization to plasma membrane [GO:0072659]; regulation of ion transmembrane transport [GO:0034765]	1	#REF!	#REF!		KK	reviewed	150.4	11.5766	High	10	16	9	TRUE	FALSE	3	-0.157136	0.111964	0.329537	3	-0.145159	0.153234	0.331271	6	-0.151148	0.0113894	0.0649454	NA	7.42962	8.47208	8.87774	9.71373	8.75054	8.70287	9.66391	8.50383	8.82687	9.44522	8.63445	470.4	839.7	430.7	416.7	811.2	363	454.1	697.1	397.4	143.5	284.6	211.6	126	134.9	140.4	128.2	200.4	167.9	3	5	2	3	5	2	3	5	2	High	High	High	High	High	High	High	High	High
F1LM37, F1LSC3, O88629	F1LSC3	F1LSC3	F1LSC3	F1LSC3	Sf1	Splicing factor 1	nuclear body [GO:0016604]; nucleus [GO:0005634]; spliceosomal complex [GO:0005681]; U2AF complex [GO:0089701]; identical protein binding [GO:0042802]; mRNA binding [GO:0003729]; pre-mRNA branch point binding [GO:0045131]; RNA binding [GO:0003723]; zinc ion binding [GO:0008270]; Leydig cell differentiation [GO:0033327]; male sex determination [GO:0030238]; mRNA splicing, via spliceosome [GO:0000398]; negative regulation of smooth muscle cell proliferation [GO:0048662]; nuclear body organization [GO:0030575]; regulation of mRNA splicing, via spliceosome [GO:0048024]; regulation of steroid biosynthetic process [GO:0050810]	0	#REF!	#REF!			unreviewed	52	25.6651	High	14	78	14	TRUE	FALSE	3	-0.0234738	0.87692	0.929651	3	-0.278814	0.185564	0.363964	6	-0.151144	0.205381	0.354227	10.7291	10.1997	10.9827	11.0635	12.3943	12.1768	11.2805	12.1489	12.1347	10.9838	11.8443	11.97	2140.1	5383.3	4630.1	2487.6	4541.2	4497	2025.2	3677	4011.6	652.9	1824.6	2275	752.5	755.2	1739.4	571.7	1057	1694.6	7	13	9	7	13	9	7	13	9	High	High	High	High	High	High	High	High	High
A0A0G2JTT4, Q5BK72	A0A0G2JTT4	A0A0G2JTT4	A0A0G2JTT4	A0A0G2JTT4	Rab30	RAB30, member RAS oncogene family (RAB30, member RAS oncogene family, isoform CRA_a)	cis-Golgi network [GO:0005801]; Golgi cisterna [GO:0031985]; trans-Golgi network [GO:0005802]; GTP binding [GO:0005525]; GTPase activity [GO:0003924]; Golgi organization [GO:0007030]; Rab protein signal transduction [GO:0032482]	0	#REF!	#REF!			unreviewed	18	23.1527	High	4	36	3	TRUE	FALSE	2	-0.112911	NA	NA	2	-0.189159	NA	NA	4	-0.151035	0.0616053	0.165725	NA	NA	NA	7.58346	7.50541	NA	7.35843	7.50462	NA	7.36982	7.34074	NA	191.8	181.7	NA	164.1	181.6	NA	165.4	162.1	NA	58.5	61.6	NA	49.6	30.2	NA	46.7	46.6	NA	1	1	NA	1	1	NA	1	1	NA	High	High	Not Found	High	High	Not Found	High	High	Not Found
B6DTP5, O88757, Q6AYI1	B6DTP5, Q6AYI1	Q6AYI1	Q6AYI1	Q6AYI1	Ddx5	Probable ATP-dependent RNA helicase DDX5, EC 3.6.4.13 (DEAD box protein 5)	catalytic step 2 spliceosome [GO:0071013]; nucleus [GO:0005634]; ribonucleoprotein complex [GO:1990904]; androgen receptor binding [GO:0050681]; ATP binding [GO:0005524]; ATP hydrolysis activity [GO:0016887]; calcium-dependent protein binding [GO:0048306]; calmodulin binding [GO:0005516]; enzyme binding [GO:0019899]; MH2 domain binding [GO:0035500]; mRNA 3'-UTR binding [GO:0003730]; pre-mRNA binding [GO:0036002]; primary miRNA binding [GO:0070878]; promoter-specific chromatin binding [GO:1990841]; R-SMAD binding [GO:0070412]; ribonucleoprotein complex binding [GO:0043021]; RNA binding [GO:0003723]; RNA helicase activity [GO:0003724]; SMAD binding [GO:0046332]; transcription coregulator activity [GO:0003712]; alternative mRNA splicing, via spliceosome [GO:0000380]; androgen receptor signaling pathway [GO:0030521]; BMP signaling pathway [GO:0030509]; circadian rhythm [GO:0007623]; epithelial to mesenchymal transition [GO:0001837]; intracellular estrogen receptor signaling pathway [GO:0030520]; intrinsic apoptotic signaling pathway by p53 class mediator [GO:0072332]; miRNA transcription [GO:0061614]; mRNA transcription [GO:0009299]; myoblast differentiation [GO:0045445]; negative regulation of transcription by RNA polymerase II [GO:0000122]; nuclear-transcribed mRNA catabolic process [GO:0000956]; positive regulation of DNA damage response, signal transduction by p53 class mediator [GO:0043517]; positive regulation of production of miRNAs involved in gene silencing by miRNA [GO:1903800]; positive regulation of transcription, DNA-templated [GO:0045893]; protein import into nucleus [GO:0006606]; regulation of alternative mRNA splicing, via spliceosome [GO:0000381]; regulation of androgen receptor signaling pathway [GO:0060765]; regulation of osteoblast differentiation [GO:0045667]; regulation of skeletal muscle cell differentiation [GO:2001014]; regulation of transcription by RNA polymerase II [GO:0006357]; regulation of viral genome replication [GO:0045069]	0	#REF!	#REF!		KK	unreviewed	128.5	54.9593	High	35	221	26	TRUE	FALSE	3	-0.199736	0.0867231	0.302318	3	-0.101936	0.160328	0.336898	6	-0.150836	0.0147288	0.0755619	13.3726	13.1832	13.4369	13.1721	12.9821	13.3594	13.0782	12.6702	13.1661	13.1632	12.8276	13.217	9230.2	8090.8	10509.7	8648.2	6517.8	9191.5	9173.1	7269.5	9521.7	2815.8	2742.3	5163.9	2616	1083.9	3555.2	2589.5	2089.7	4022.2	23	18	18	23	18	18	23	18	18	High	High	High	High	High	High	High	High	High
P42212	P42212	P42212	P42212	P42212	GFP	Green fluorescent protein	bioluminescence [GO:0008218]; generation of precursor metabolites and energy [GO:0006091]; protein-chromophore linkage [GO:0018298]	0	#REF!	#REF!			reviewed	246.4	46.6387	High	11	41	11	FALSE	TRUE	3	-0.0413029	0.722343	0.828017	3	-0.260316	0.332193	0.499423	6	-0.15081	0.240983	0.394611	12.0204	9.89512	10.0955	11.2627	11.8758	9.48462	11.0229	11.901	9.57535	10.6068	11.7189	9.51649	2457	3758.2	716.4	2080.7	3824.4	762.9	1559.4	3370.9	732.4	749.5	1273.8	352	629.4	636	295.1	440.2	969	309.4	5	8	2	5	8	2	5	8	2	High	High	High	High	High	High	High	High	High
F1LQP8, P55280, Q9JIW1	F1LQP8	F1LQP8	F1LQP8	F1LQP8	Cdh6	Cadherin-6 (RCG23692)	cell junction [GO:0030054]; integral component of membrane [GO:0016021]; nucleoplasm [GO:0005654]; plasma membrane [GO:0005886]; calcium ion binding [GO:0005509]; homophilic cell adhesion via plasma membrane adhesion molecules [GO:0007156]; Notch signaling pathway [GO:0007219]	1	#REF!	#REF!			unreviewed	22.7	28.1922	High	19	60	13	TRUE	FALSE	3	-0.0369572	0.770059	0.863347	3	-0.26463	0.105109	0.283864	6	-0.150793	0.126551	0.259418	8.99605	NA	11.0606	10.7694	11.8826	10.1424	10.8048	11.6284	10.2503	10.5176	11.4503	10.0326	1745.5	3775.9	1130.2	1788.8	3166	1218	1465.9	2798.3	1047.4	532.5	1279.8	555.3	541.1	526.5	471.1	413.8	804.4	442.4	8	10	5	8	10	5	8	10	5	High	High	High	High	High	High	High	High	High
B5DFC4, F1LS98, F1M2P8	B5DFC4, F1LS98	F1LS98	B5DFC4	F1LS98	Prkca	Protein kinase C, EC 2.7.11.13	mitochondrial membrane [GO:0031966]; nucleus [GO:0005634]; plasma membrane [GO:0005886]; plasma membrane bounded cell projection [GO:0120025]; ATP binding [GO:0005524]; calcium-dependent protein kinase C activity [GO:0004698]; protein serine kinase activity [GO:0106310]; protein serine/threonine/tyrosine kinase activity [GO:0004712]; zinc ion binding [GO:0008270]; regulation of cell communication [GO:0010646]; regulation of signaling [GO:0023051]	0	#REF!	#REF!			unreviewed	59.5	36.1607	High	22	75	14	TRUE	FALSE	3	0.00188447	0.924992	0.954404	3	-0.303315	0.110689	0.286556	6	-0.150715	0.134839	0.270165	10.7868	10.763	10.4747	10.5802	11.6498	9.35755	10.5738	11.626	9.39339	10.398	11.1263	9.1533	1530.9	3213.3	656	1524.2	3160.6	672.5	1349.3	2235.4	569.4	467	1089.1	322.3	461.1	525.6	260.1	380.9	642.6	240.5	4	7	2	4	7	2	4	7	2	High	High	High	High	High	High	High	High	High
A0A0G2K2U7, G3V9J8, P97564	A0A0G2K2U7	A0A0G2K2U7	A0A0G2K2U7	A0A0G2K2U7	Gpam	Glycerol-3-phosphate acyltransferase 1, mitochondrial, EC 2.3.1.15	mitochondrial outer membrane [GO:0005741]; plasma membrane [GO:0005886]; glycerol-3-phosphate O-acyltransferase activity [GO:0004366]; sn-1-glycerol-3-phosphate C16:0-DCA-CoA acyl transferase activity [GO:0102420]; acyl-CoA metabolic process [GO:0006637]; CDP-diacylglycerol biosynthetic process [GO:0016024]; defense response to virus [GO:0051607]; fatty acid homeostasis [GO:0055089]; fatty acid metabolic process [GO:0006631]; negative regulation of activation-induced cell death of T cells [GO:0070236]; phosphatidylglycerol biosynthetic process [GO:0006655]; phospholipid homeostasis [GO:0055091]; positive regulation of activated T cell proliferation [GO:0042104]; positive regulation of multicellular organism growth [GO:0040018]; regulation of cytokine production [GO:0001817]; response to glucose [GO:0009749]; triglyceride biosynthetic process [GO:0019432]	0	#REF!	#REF!			unreviewed	76.7	19.5652	High	11	35	11	TRUE	FALSE	3	-0.391773	0.0321746	0.257395	3	0.0905038	0.156271	0.333541	6	-0.150634	0.243655	0.397416	8.44997	8.13134	8.71184	10.0077	10.4005	10.9866	9.63263	10.1243	10.4626	10.1726	10.4826	11.0112	1029.5	1351.6	2029.1	793.8	1116.1	1411.1	1154.1	1430.8	2063.9	314	458.1	997	240.1	185.6	545.8	325.8	411.3	871.8	7	6	6	7	6	6	7	6	6	High	High	High	High	High	High	High	High	High
M0RCH6	M0RCH6	M0RCH6	M0RCH6	M0RCH6	Chmp4b	Charged multivesicular body protein 4B	cytoplasmic side of plasma membrane [GO:0009898]; ESCRT III complex [GO:0000815]; multivesicular body [GO:0005771]; late endosome to vacuole transport via multivesicular body sorting pathway [GO:0032511]; vesicle budding from membrane [GO:0006900]	0	#REF!	#REF!		KK	unreviewed	17	15.7658	High	3	13	2	TRUE	FALSE	3	-0.150864	0.154454	0.3729	3	-0.149817	0.120296	0.298288	6	-0.150341	0.0125983	0.068995	8.52865	NA	8.29186	8.53644	9.77577	10.1113	8.44956	9.49025	10.0311	8.47005	9.51629	9.98769	371.3	876.6	1106.1	349.6	719.2	1046.3	354.6	732.3	1015.3	113.3	297.1	543.5	105.7	119.6	404.7	100.1	210.5	428.9	1	3	2	1	3	2	1	3	2	High	High	High	High	High	High	High	High	High
P31647	P31647	P31647	P31647	P31647	Slc6a11	Sodium- and chloride-dependent GABA transporter 3, GAT-3 (Solute carrier family 6 member 11)	cell projection [GO:0042995]; cytoplasm [GO:0005737]; GABA-ergic synapse [GO:0098982]; integral component of plasma membrane [GO:0005887]; integral component of postsynaptic membrane [GO:0099055]; integral component of presynaptic membrane [GO:0099056]; membrane [GO:0016020]; neuron projection [GO:0043005]; synapse [GO:0045202]; gamma-aminobutyric acid:sodium symporter activity [GO:0005332]; monocarboxylic acid transmembrane transporter activity [GO:0008028]; neurotransmitter binding [GO:0042165]; brain development [GO:0007420]; monocarboxylic acid transport [GO:0015718]; neurotransmitter reuptake [GO:0098810]; neurotransmitter transport [GO:0006836]; neurotransmitter uptake [GO:0001504]; response to xenobiotic stimulus [GO:0009410]; sodium ion transmembrane transport [GO:0035725]	2	#REF!	#REF!			reviewed	119.3	19.7767	High	15	131	14	TRUE	FALSE	3	-0.0871607	0.340067	0.542814	3	-0.213237	0.213412	0.389689	6	-0.150199	0.077222	0.190309	13.3825	12.4461	12.2066	12.5829	12.2975	13.1997	12.6063	12.2298	12.9824	12.5905	11.9	12.9498	6135.1	5033.9	9408.2	6235.5	4803.4	8092.8	6167.7	3821.8	7911.7	1871.6	1706.2	4622.7	1886.2	798.8	3130.2	1741.1	1098.6	3342.1	11	9	8	11	9	8	11	9	8	High	High	High	High	High	High	High	High	High
Q5XFW8	Q5XFW8	Q5XFW8	Q5XFW8	Q5XFW8	Sec13	Protein SEC13 homolog (GATOR complex protein SEC13) (SEC13-like protein 1)	COPII vesicle coat [GO:0030127]; cytosol [GO:0005829]; endoplasmic reticulum membrane [GO:0005789]; GATOR2 complex [GO:0061700]; lysosomal membrane [GO:0005765]; nuclear envelope [GO:0005635]; nuclear pore [GO:0005643]; nuclear pore outer ring [GO:0031080]; protein-containing complex [GO:0032991]; identical protein binding [GO:0042802]; structural molecule activity [GO:0005198]; COPII-coated vesicle budding [GO:0090114]; COPII-coated vesicle cargo loading [GO:0090110]; endoplasmic reticulum to Golgi vesicle-mediated transport [GO:0006888]; mRNA transport [GO:0051028]; positive regulation of TOR signaling [GO:0032008]; positive regulation of TORC1 signaling [GO:1904263]; protein exit from endoplasmic reticulum [GO:0032527]; protein import into nucleus [GO:0006606]; protein localization to plasma membrane [GO:0072659]	0	#REF!	#REF!		KK	reviewed	100.5	24.8447	High	6	26	6	TRUE	FALSE	3	-0.215542	0.000757157	0.17437	3	-0.084014	0.418712	0.57402	6	-0.149778	0.0252644	0.0998936	9.54863	9.05257	10.0962	10.8679	8.79246	8.38974	10.6506	8.58796	8.16491	10.7272	8.87221	8.19869	1868.8	443.4	335.4	1607.5	384.8	287	1695.1	468.6	293.8	570.1	150.3	164.8	486.3	64	111	478.5	134.7	124.1	5	2	2	5	2	2	5	2	2	High	High	High	High	High	High	High	High	High
Q3KRC6, Q498T9	Q498T9	Q498T9	Q498T9	Q498T9	Lrrc8c	Volume-regulated anion channel subunit LRRC8C (Leucine-rich repeat-containing protein 8C)	cytoplasm [GO:0005737]; endoplasmic reticulum [GO:0005783]; endoplasmic reticulum membrane [GO:0005789]; integral component of plasma membrane [GO:0005887]; ion channel complex [GO:0034702]; plasma membrane [GO:0005886]; volume-sensitive anion channel activity [GO:0005225]; anion transmembrane transport [GO:0098656]; aspartate transmembrane transport [GO:0015810]; cellular response to osmotic stress [GO:0071470]; cyclic-GMP-AMP transmembrane import across plasma membrane [GO:0140361]; fat cell differentiation [GO:0045444]; protein hexamerization [GO:0034214]; taurine transport [GO:0015734]	1	#REF!	#REF!			reviewed	109.3	25.4047	High	19	42	15	TRUE	FALSE	3	-0.136971	0.203442	0.424208	3	-0.162583	0.300344	0.471516	6	-0.149777	0.0610428	0.164712	9.84329	8.99464	9.89558	9.94046	9.62589	9.13468	9.9334	9.36435	8.99237	9.95041	9.23912	9.02375	982.6	790.1	562.1	977.8	659.1	509.3	989.4	604.3	520.5	299.7	267.8	276.2	295.8	109.6	197	279.3	173.7	219.9	5	3	3	5	3	3	5	3	3	High	High	High	High	High	High	High	High	High
D3ZUP8	D3ZUP8	D3ZUP8	D3ZUP8	D3ZUP8	Lmbrd2	LMBR1 domain-containing 2 (Similar to RIKEN cDNA 9930036E21 gene (Predicted))	integral component of membrane [GO:0016021]; membrane [GO:0016020]; adrenergic receptor signaling pathway [GO:0071875]	1	#REF!	#REF!		KK	unreviewed	22.7	15.4179	High	13	57	13	TRUE	FALSE	3	-0.0727905	0.241233	0.456324	3	-0.226752	0.0140723	0.173493	6	-0.149771	0.0154186	0.0769252	11.631	10.8289	11.7202	11.7065	11.5061	11.8274	11.6512	11.4995	11.6708	11.44	11.3313	11.5884	3342	2908.5	3634.1	3216.3	2895.4	3260.4	2778.3	2576.7	3079.3	1019.5	985.8	1785.6	972.9	481.5	1261.1	784.3	740.7	1300.8	8	6	6	8	6	6	8	6	6	High	High	High	High	High	High	High	High	High
G3V6L7, P15385	G3V6L7, P15385	P15385	P15385	P15385	Kcna4	Potassium voltage-gated channel subfamily A member 4 (RCK4) (RHK1) (RK3) (Voltage-gated potassium channel subunit Kv1.4)	asymmetric synapse [GO:0032279]; axon [GO:0030424]; axon initial segment [GO:0043194]; cell surface [GO:0009986]; dendritic shaft [GO:0043198]; dendritic spine [GO:0043197]; endoplasmic reticulum [GO:0005783]; glutamatergic synapse [GO:0098978]; integral component of membrane [GO:0016021]; integral component of plasma membrane [GO:0005887]; integral component of postsynaptic membrane [GO:0099055]; integral component of presynaptic membrane [GO:0099056]; membrane [GO:0016020]; voltage-gated potassium channel complex [GO:0008076]; delayed rectifier potassium channel activity [GO:0005251]; ion channel activity [GO:0005216]; potassium channel activity [GO:0005267]; potassium ion binding [GO:0030955]; voltage-gated potassium channel activity [GO:0005249]; potassium ion transmembrane transport [GO:0071805]; potassium ion transport [GO:0006813]; protein homooligomerization [GO:0051260]; regulation of ion transmembrane transport [GO:0034765]	2	#REF!	#REF!		KK	reviewed	178.9	12.8244	High	8	18	6	TRUE	FALSE	3	-0.159241	0.148024	0.365754	3	-0.14028	0.285894	0.458919	6	-0.149761	0.0381252	0.127298	6.63227	9.96521	8.31152	8.54612	8.14873	9.17941	8.27333	8.11478	9.00843	8.44667	7.82337	9.18339	373.8	283.8	579.8	309.4	277.2	515	348.9	226.5	581.4	114	96.2	284.9	93.6	46.1	199.2	98.5	65.1	245.6	2	1	3	2	1	3	2	1	3	High	Not Found	High	High	Not Found	High	High	Not Found	High
D3ZG85, E2E1S0	D3ZG85, E2E1S0	D3ZG85	D3ZG85	D3ZG85	Cdkl5	Cyclin-dependent kinase-like 5	centrosome [GO:0005813]; ciliary basal body [GO:0036064]; ciliary tip [GO:0097542]; dendrite cytoplasm [GO:0032839]; dendritic growth cone [GO:0044294]; glutamatergic synapse [GO:0098978]; nucleus [GO:0005634]; perinuclear region of cytoplasm [GO:0048471]; postsynaptic density, intracellular component [GO:0099092]; synapse [GO:0045202]; ATP binding [GO:0005524]; kinase activity [GO:0016301]; protein kinase activity [GO:0004672]; small GTPase binding [GO:0031267]; neuron migration [GO:0001764]; positive regulation of axon extension [GO:0045773]; positive regulation of dendrite morphogenesis [GO:0050775]; positive regulation of dendritic spine development [GO:0060999]; positive regulation of GTPase activity [GO:0043547]; protein autophosphorylation [GO:0046777]; protein localization to nucleus [GO:0034504]; protein phosphorylation [GO:0006468]; regulation of cilium assembly [GO:1902017]; regulation of dendrite development [GO:0050773]; regulation of postsynapse organization [GO:0099175]	0	#REF!	#REF!			unreviewed	104.1	6.63812	High	6	12	5	TRUE	FALSE	2	-0.0490305	NA	NA	2	-0.250404	NA	NA	4	-0.149717	0.0950912	0.2171	NA	NA	7.17093	7.61324	7.89905	NA	7.60881	7.80542	NA	7.33271	7.67878	NA	195.8	238.7	NA	195.2	223.7	NA	161.2	204.9	NA	59.7	80.9	NA	59.1	37.2	NA	45.5	58.9	NA	1	1	NA	1	1	NA	1	1	NA	High	High	High	High	High	High	High	High	High
D4A7S1, G3V6U9	G3V6U9	G3V6U9	G3V6U9	G3V6U9	Setd3	Actin-histidine N-methyltransferase, EC 2.1.1.85 (Protein-L-histidine N-tele-methyltransferase) (SET domain-containing protein 3)	chromatin [GO:0000785]; cytoplasm [GO:0005737]; nucleus [GO:0005634]; actin binding [GO:0003779]; histone methyltransferase activity (H3-K36 specific) [GO:0046975]; histone methyltransferase activity (H3-K4 specific) [GO:0042800]; protein-L-histidine N-tele-methyltransferase activity [GO:0018064]; protein-lysine N-methyltransferase activity [GO:0016279]; RNA polymerase II-specific DNA-binding transcription factor binding [GO:0061629]; transcription coactivator activity [GO:0003713]; actin modification [GO:0030047]; bioluminescence [GO:0008218]; peptidyl-histidine methylation [GO:0018021]; peptidyl-lysine dimethylation [GO:0018027]; peptidyl-lysine monomethylation [GO:0018026]; peptidyl-lysine trimethylation [GO:0018023]; positive regulation of muscle cell differentiation [GO:0051149]; positive regulation of transcription by RNA polymerase II [GO:0045944]; regulation of uterine smooth muscle contraction [GO:0070472]	0	#REF!	#REF!			reviewed	109.9	14.094	High	8	18	8	TRUE	FALSE	2	-0.130059	NA	NA	2	-0.168332	NA	NA	4	-0.149196	0.0882017	0.206689	9.61489	9.05853	8.17792	8.43713	8.58984	NA	8.30332	8.46352	NA	8.41278	8.27752	NA	346.6	385.3	NA	315.9	353	NA	340.8	310.3	NA	105.7	130.6	NA	95.6	58.7	NA	96.2	89.2	NA	1	3	NA	1	3	NA	1	3	NA	High	High	Not Found	High	High	Not Found	High	High	Not Found
G3V6L8, P70483	G3V6L8, P70483	P70483	G3V6L8	P70483	Strn	Striatin	bicellular tight junction [GO:0005923]; cytoplasm [GO:0005737]; dendrite [GO:0030425]; dendritic spine [GO:0043197]; FAR/SIN/STRIPAK complex [GO:0090443]; membrane [GO:0016020]; neuronal cell body [GO:0043025]; postsynaptic density [GO:0014069]; postsynaptic membrane [GO:0045211]; protein-containing complex [GO:0032991]; armadillo repeat domain binding [GO:0070016]; calcium-dependent protein binding [GO:0048306]; calmodulin binding [GO:0005516]; estrogen receptor binding [GO:0030331]; protein domain specific binding [GO:0019904]; protein phosphatase 2A binding [GO:0051721]; protein-containing complex binding [GO:0044877]; dendrite development [GO:0016358]; locomotory behavior [GO:0007626]; negative regulation of cell population proliferation [GO:0008285]; Wnt signaling pathway [GO:0016055]	0	#REF!	#REF!		KK	reviewed	133.2	30	High	19	57	16	TRUE	FALSE	3	-0.197882	0.0744562	0.287748	3	-0.100198	0.196345	0.374627	6	-0.14904	0.0150131	0.0760253	8.82337	9.83336	10.7413	11.2382	10.4973	10.7872	10.9705	10.2556	10.7029	11.0861	10.344	10.792	2415.6	1445.4	1767.2	2006.6	1222.5	1666.8	2174	1299.7	1773	736.9	489.9	868.3	607	203.3	644.7	613.7	373.6	749	10	6	7	10	6	7	10	6	7	High	High	High	High	High	High	High	High	High
D4A8F2	D4A8F2	D4A8F2	D4A8F2	D4A8F2	Rsu1	RCG55799, isoform CRA_a (Ras suppressor protein 1)	focal adhesion [GO:0005925]; positive regulation of cell-substrate adhesion [GO:0010811]; positive regulation of GTPase activity [GO:0043547]; positive regulation of neural precursor cell proliferation [GO:2000179]; Ras protein signal transduction [GO:0007265]; signal transduction [GO:0007165]	0	#REF!	#REF!			unreviewed	16.2	6.13718	Medium	1	3	1	TRUE	FALSE	1	-0.131382	NA	NA	1	-0.166591	NA	NA	2	-0.148986	NA	NA	NA	NA	7.12516	NA	8.64313	NA	NA	8.51175	NA	NA	8.47654	NA	NA	399.8	NA	NA	365	NA	NA	356.2	NA	NA	135.5	NA	NA	60.7	NA	NA	102.4	NA	NA	1	NA	NA	1	NA	NA	1	NA	Not Found	High	Not Found	Not Found	High	Not Found	Not Found	High	Not Found
A2VD12	A2VD12	A2VD12	A2VD12	A2VD12	Pbxip1	Pre-B-cell leukemia transcription factor-interacting protein 1 (Hematopoietic PBX-interacting protein)	chromatin [GO:0000785]; cytoplasm [GO:0005737]; cytosol [GO:0005829]; membrane [GO:0016020]; microtubule [GO:0005874]; nucleus [GO:0005634]; transcription regulator complex [GO:0005667]; DNA-binding transcription factor binding [GO:0140297]; transcription coactivator activity [GO:0003713]; transcription corepressor activity [GO:0003714]; articular cartilage development [GO:0061975]; cell adhesion [GO:0007155]; cell differentiation [GO:0030154]; cell migration [GO:0016477]; extracellular matrix disassembly [GO:0022617]; gene expression [GO:0010467]; gene expression involved in extracellular matrix organization [GO:1901148]; hemopoiesis [GO:0030097]; histone H3-K56 acetylation [GO:0097043]; negative regulation of transcription, DNA-templated [GO:0045892]; positive regulation of chondrocyte proliferation [GO:1902732]; positive regulation of transcription, DNA-templated [GO:0045893]; positive regulation of Wnt signaling pathway [GO:0030177]; production of molecular mediator involved in inflammatory response [GO:0002532]; regulation of Rho guanyl-nucleotide exchange factor activity [GO:2001106]	0	#REF!	#REF!			reviewed	87.2	15.2355	High	9	17	9	TRUE	FALSE	2	-0.0304742	NA	NA	2	-0.266816	NA	NA	4	-0.148645	0.272988	0.428063	9.34939	NA	10.6691	9.47998	9.29829	NA	9.5932	9.12412	NA	9.37243	8.87221	NA	714.1	629.6	NA	772.4	558	NA	662.8	468.6	NA	217.8	213.4	NA	233.7	92.8	NA	187.1	134.7	NA	4	3	NA	4	3	NA	4	3	NA	High	High	High	High	High	High	High	High	High
D3ZHX3	D3ZHX3	D3ZHX3	D3ZHX3	D3ZHX3	NA	NA	#N/A	0	#REF!	#REF!			NA	NA	46.7337	High	9	36	7	TRUE	FALSE	3	-0.422204	0.157725	0.376144	3	0.124977	0.334333	0.500577	6	-0.148614	0.383599	0.533766	11.162	11.1184	10.8988	10.5227	9.6226	10.088	9.71956	9.41722	9.82988	10.4567	9.88874	10.2628	1471.1	788.3	1088.4	843.1	683.7	910.1	1405.3	948	1228.6	448.8	267.2	534.8	255	113.7	352	396.7	272.5	519	3	4	4	3	4	4	3	4	4	High	High	High	High	High	High	High	High	High
B5DFJ4	B5DFJ4	B5DFJ4	B5DFJ4	B5DFJ4	Vps18	Vacuolar protein sorting-associated protein 18 homolog	actin filament [GO:0005884]; AP-3 adaptor complex [GO:0030123]; CORVET complex [GO:0033263]; early endosome [GO:0005769]; endosome [GO:0005768]; glutamatergic synapse [GO:0098978]; HOPS complex [GO:0030897]; late endosome [GO:0005770]; lysosome [GO:0005764]; presynapse [GO:0098793]; actin binding [GO:0003779]; metal ion binding [GO:0046872]; protein-macromolecule adaptor activity [GO:0030674]; syntaxin binding [GO:0019905]; ubiquitin protein ligase activity [GO:0061630]; endosome organization [GO:0007032]; endosome to lysosome transport [GO:0008333]; intracellular protein transport [GO:0006886]; lysosome organization [GO:0007040]; negative regulation of intracellular estrogen receptor signaling pathway [GO:0033147]; organelle fusion [GO:0048284]; protein ubiquitination [GO:0016567]; regulation of synaptic vesicle exocytosis [GO:2000300]; vacuole organization [GO:0007033]; vesicle docking involved in exocytosis [GO:0006904]; viral entry into host cell [GO:0046718]	0	#REF!	#REF!		KK	unreviewed	78.1	26.8243	High	23	55	22	TRUE	FALSE	3	-0.133797	0.210429	0.431631	3	-0.163067	0.119565	0.296997	6	-0.148432	0.0190567	0.0866143	9.59395	10.3922	11.1525	11.8978	10.5993	10.9159	11.7157	10.6099	10.686	11.6627	10.3847	10.8764	3816	1551.3	1932	3363.4	1562.8	1647.4	3242	1336.9	1879.9	1164.1	525.8	949.3	1017.4	259.9	637.2	915.2	384.3	794.1	14	7	7	14	7	7	14	7	7	High	High	High	High	High	High	High	High	High
D4A781, M0RB74	D4A781	D4A781	D4A781	D4A781	Ipo5	Importin 5	cytoplasm [GO:0005737]; nucleus [GO:0005634]; nuclear import signal receptor activity [GO:0061608]; nuclear localization sequence binding [GO:0008139]; small GTPase binding [GO:0031267]; cellular response to amino acid stimulus [GO:0071230]; NLS-bearing protein import into nucleus [GO:0006607]; positive regulation of protein import into nucleus [GO:0042307]; protein import into nucleus [GO:0006606]; ribosomal protein import into nucleus [GO:0006610]	0	#REF!	#REF!			unreviewed	27.4	44.7584	High	38	171	38	TRUE	FALSE	3	-0.429414	0.0580217	0.280441	3	0.132569	0.367949	0.531717	6	-0.148423	0.350338	0.504195	13.1202	13.391	13.1364	13.3229	10.9043	10.0475	12.7138	10.6692	9.60344	13.5372	11.1821	9.95318	10246.7	1916.6	1058.3	6718	1628.4	777.9	11887.7	2323.5	991.3	3125.8	649.6	520	2032.2	270.8	300.9	3355.8	667.9	418.8	25	6	3	25	6	3	25	6	3	High	High	High	High	High	High	High	High	High
Q6TA25	Q6TA25	Q6TA25	Q6TA25	Q6TA25	Fgfr1op2	FGFR1 oncogene partner 2 homolog (Wound-inducible transcript 3.0 protein, Wit3.0)	cytoplasm [GO:0005737]; identical protein binding [GO:0042802]; response to wounding [GO:0009611]; wound healing [GO:0042060]	0	#REF!	#REF!			reviewed	54.9	19.3676	High	4	8	4	TRUE	FALSE	3	-0.237363	0.100187	0.315975	3	-0.0592137	0.713017	0.805026	6	-0.148288	0.132457	0.268056	7.12722	NA	8.09223	8.36938	8.79734	7.95594	7.99548	8.55152	7.86357	8.1375	8.63408	8.17343	330.7	444.9	248.3	255.2	375.2	232.9	281.6	397.3	288.7	100.9	150.8	122	77.2	62.4	90.1	79.5	114.2	121.9	2	2	1	2	2	1	2	2	1	High	High	High	High	High	High	High	High	High
A0A0G2JX77, A0A0G2K7S6, F1LSM3, Q9R037	A0A0G2JX77, A0A0G2K7S6, F1LSM3	A0A0G2K7S6	A0A0G2K7S6	A0A0G2K7S6	Wdr44	WD repeat-containing protein 44	Golgi apparatus [GO:0005794]	0	#REF!	#REF!		KK	unreviewed	12.2	14.3169	High	11	25	11	TRUE	FALSE	3	-0.0792563	0.073916	0.287748	3	-0.217255	0.0228992	0.179074	6	-0.148256	0.00896721	0.0571531	9.05853	7.05528	8.77116	9.69714	10.8869	8.47654	9.58064	10.8034	8.43879	9.41954	10.7249	8.26444	830.1	1893.6	356.2	765.7	1787.1	347	684.8	1692.4	307.5	253.2	641.8	175	231.6	297.2	134.2	193.3	486.5	129.9	5	5	1	5	5	1	5	5	1	High	High	High	High	High	High	High	High	High
A0A0G2K2Z0, F1LT71	A0A0G2K2Z0	A0A0G2K2Z0	A0A0G2K2Z0	A0A0G2K2Z0	Eml4	EMAP-like 4	cytoplasm [GO:0005737]; cytosol [GO:0005829]; microtubule [GO:0005874]; microtubule cytoskeleton [GO:0015630]; microtubule organizing center [GO:0005815]; midbody [GO:0030496]; mitotic spindle [GO:0072686]; alpha-tubulin binding [GO:0043014]; beta-tubulin binding [GO:0048487]; microtubule binding [GO:0008017]; attachment of spindle microtubules to kinetochore [GO:0008608]; microtubule cytoskeleton organization [GO:0000226]; mitotic metaphase plate congression [GO:0007080]; negative regulation of microtubule depolymerization [GO:0007026]	0	#REF!	#REF!		KK	unreviewed	36.2	29.9781	High	27	101	26	TRUE	FALSE	3	-0.205218	0.137032	0.356113	3	-0.0900888	0.194332	0.371592	6	-0.147653	0.0327559	0.115781	11.5102	11.4394	11.2205	12.0225	11.9542	12.2842	11.6485	11.8167	12.1801	11.862	11.8458	12.2828	4160.5	3968	4987.9	3210.3	3607.4	4640.5	3722.4	3680.9	4983.1	1269.2	1344.9	2450.8	971.1	599.9	1794.9	1050.8	1058.1	2105	15	15	14	15	15	14	15	15	14	High	High	High	High	High	High	High	High	High
D4A4T0, I6L9H8	D4A4T0	D4A4T0	D4A4T0	D4A4T0	Stub1	RING-type E3 ubiquitin transferase, EC 2.3.2.27	chaperone complex [GO:0101031]; cytoplasm [GO:0005737]; cytosol [GO:0005829]; endoplasmic reticulum [GO:0005783]; nuclear inclusion body [GO:0042405]; nucleoplasm [GO:0005654]; nucleus [GO:0005634]; ubiquitin ligase complex [GO:0000151]; Z disc [GO:0030018]; chaperone binding [GO:0051087]; enzyme binding [GO:0019899]; G protein-coupled receptor binding [GO:0001664]; heat shock protein binding [GO:0031072]; Hsp70 protein binding [GO:0030544]; Hsp90 protein binding [GO:0051879]; kinase binding [GO:0019900]; misfolded protein binding [GO:0051787]; protein homodimerization activity [GO:0042803]; SMAD binding [GO:0046332]; TPR domain binding [GO:0030911]; ubiquitin protein ligase activity [GO:0061630]; ubiquitin protein ligase binding [GO:0031625]; ubiquitin-protein transferase activity [GO:0004842]; ubiquitin-ubiquitin ligase activity [GO:0034450]; cellular response to heat [GO:0034605]; cellular response to hypoxia [GO:0071456]; cellular response to misfolded protein [GO:0071218]; chaperone-mediated autophagy [GO:0061684]; endoplasmic reticulum unfolded protein response [GO:0030968]; negative regulation of protein binding [GO:0032091]; negative regulation of transforming growth factor beta receptor signaling pathway [GO:0030512]; positive regulation of chaperone-mediated protein complex assembly [GO:0090035]; positive regulation of proteasomal ubiquitin-dependent protein catabolic process [GO:0032436]; positive regulation of protein ubiquitination [GO:0031398]; positive regulation of proteolysis [GO:0045862]; positive regulation of ubiquitin-protein transferase activity [GO:0051443]; proteasome-mediated ubiquitin-dependent protein catabolic process [GO:0043161]; protein autoubiquitination [GO:0051865]; protein K63-linked ubiquitination [GO:0070534]; protein polyubiquitination [GO:0000209]; protein quality control for misfolded or incompletely synthesized proteins [GO:0006515]; protein ubiquitination [GO:0016567]; regulation of glucocorticoid metabolic process [GO:0031943]; regulation of protein stability [GO:0031647]; response to ischemia [GO:0002931]; ubiquitin-dependent ERAD pathway [GO:0030433]; ubiquitin-dependent protein catabolic process [GO:0006511]; ubiquitin-dependent SMAD protein catabolic process [GO:0030579]	0	#REF!	#REF!			unreviewed	140.7	56.5789	High	17	68	15	TRUE	FALSE	3	-0.221975	0.169568	0.388541	3	-0.0723773	0.123535	0.301328	6	-0.147176	0.0551876	0.15643	11.2495	11.11	11.2017	11.1645	11.1372	10.9494	11.0851	10.7097	10.7903	11.1457	11.0233	10.865	2295.4	2252.3	1977.4	2172.5	1674.7	1771	2265.7	2081.3	1865	700.2	763.4	971.6	657.2	278.5	685	639.6	598.3	787.8	9	5	5	9	5	5	9	5	5	High	High	High	High	High	High	High	High	High
A0A096MJX1, F1MA15, Q8K1M8	F1MA15, Q8K1M8	Q8K1M8	Q8K1M8	Q8K1M8	Brinp2	BMP/retinoic acid-inducible neural-specific protein 2	dendrite [GO:0030425]; endoplasmic reticulum [GO:0005783]; extracellular region [GO:0005576]; neuronal cell body [GO:0043025]; cell cycle [GO:0007049]; cellular response to retinoic acid [GO:0071300]; negative regulation of cell cycle [GO:0045786]; negative regulation of mitotic cell cycle [GO:0045930]; nervous system development [GO:0007399]; positive regulation of neuron differentiation [GO:0045666]	0	#REF!	#REF!			reviewed	67.5	28.0971	High	20	89	16	TRUE	FALSE	3	-0.242428	0.0472764	0.275282	3	-0.0518331	0.605384	0.721885	6	-0.14713	0.0643605	0.171168	12.2805	11.8463	11.9544	12.3324	11.2168	11.4545	12.1495	10.8652	11.2617	12.3302	10.9987	11.5193	5157.2	2380.1	2806.4	4543.3	1865.3	2455.3	5149.3	2046.2	2935.3	1573.2	806.7	1378.9	1374.3	310.2	949.7	1453.6	588.2	1239.9	15	8	7	15	8	7	15	8	7	High	High	High	High	High	High	High	High	High
D4A1B9, F1LQB2, P97690	D4A1B9, F1LQB2	F1LQB2	D4A1B9	F1LQB2	Smc3	Structural maintenance of chromosomes protein	chromatin [GO:0000785]; chromosome, centromeric region [GO:0000775]; lateral element [GO:0000800]; mitotic spindle pole [GO:0097431]; nuclear matrix [GO:0016363]; nuclear meiotic cohesin complex [GO:0034991]; nucleoplasm [GO:0005654]; ATP binding [GO:0005524]; ATP hydrolysis activity [GO:0016887]; beta-tubulin binding [GO:0048487]; chromatin binding [GO:0003682]; dynein complex binding [GO:0070840]; mediator complex binding [GO:0036033]; protein heterodimerization activity [GO:0046982]; cell division [GO:0051301]; meiotic cell cycle [GO:0051321]; mitotic spindle assembly [GO:0090307]; regulation of DNA replication [GO:0006275]; sister chromatid cohesion [GO:0007062]; stem cell population maintenance [GO:0019827]	0	#REF!	#REF!			unreviewed	56.5	18.5403	High	20	24	20	TRUE	FALSE	3	-0.111605	0.438538	0.617616	3	-0.181996	0.286184	0.458919	6	-0.1468	0.119919	0.251162	NA	7.51412	9.55689	10.4115	10.7603	9.79863	10.3787	10.4197	9.83715	10.2456	10.352	9.82687	1362	1734.5	890.6	1331.4	1369.8	914.7	1214	1307	908.2	415.5	587.9	437.6	402.8	227.8	353.8	342.7	375.7	383.6	6	6	4	6	6	4	6	6	4	High	High	High	High	High	High	High	High	High
B4F774	B4F774	B4F774	B4F774	B4F774	Gdap1l1	Ganglioside-induced differentiation-associated protein 1-like 1 (Ganglioside-induced differentiation-associated protein 1-like 1 (Predicted)) (Gdap1l1 protein)	integral component of membrane [GO:0016021]; glutathione metabolic process [GO:0006749]	1	#REF!	#REF!		KK	unreviewed	19.2	43.4426	High	13	75	12	TRUE	FALSE	3	-0.120205	0.0290859	0.257163	3	-0.173302	0.103056	0.281178	6	-0.146753	0.00515088	0.0436889	11.7027	11.3373	11.7372	11.0259	11.3477	10.8773	10.8935	11.1988	10.7979	10.8301	11.0828	10.818	2085.1	2606.1	1881	1902.3	2350.6	1780.3	1820.5	2169	1805.3	636.1	883.3	924.2	575.5	390.9	688.6	513.9	623.5	762.6	8	5	6	8	5	6	8	5	6	High	High	High	High	High	High	High	High	High
D3ZJB7	D3ZJB7	D3ZJB7	D3ZJB7	D3ZJB7	Slc30a10	Solute carrier family 30, member 10 (Solute carrier family 30, member 10 (Predicted))	early endosome [GO:0005769]; integral component of membrane [GO:0016021]; recycling endosome [GO:0055037]; zinc ion transmembrane transporter activity [GO:0005385]; cellular response to angiotensin [GO:1904385]; cellular zinc ion homeostasis [GO:0006882]; detoxification of zinc ion [GO:0010312]; epidermal growth factor receptor signaling pathway [GO:0007173]; manganese ion transmembrane transport [GO:0071421]; manganese ion transport [GO:0006828]; negative regulation of cellular senescence [GO:2000773]; negative regulation of neuron apoptotic process [GO:0043524]; negative regulation of reactive oxygen species biosynthetic process [GO:1903427]; positive regulation of ERK1 and ERK2 cascade [GO:0070374]; regulation of cellular response to manganese ion [GO:1905802]; regulation of zinc ion transport [GO:0071579]; zinc ion transmembrane transport [GO:0071577]	2	#REF!	#REF!			unreviewed	52.2	3.60169	Medium	1	1	1	TRUE	FALSE	1	-0.166085	NA	NA	1	-0.12693	NA	NA	2	-0.146507	NA	NA	NA	NA	NA	NA	6.55152	NA	NA	6.38543	NA	NA	6.42459	NA	NA	93.8	NA	NA	83.6	NA	NA	85.9	NA	NA	31.8	NA	NA	13.9	NA	NA	24.7	NA	NA	1	NA	NA	1	NA	NA	1	NA	Not Found	High	Not Found	Not Found	High	Not Found	Not Found	High	Not Found
A0A0G2JXM2, D3ZC98	D3ZC98	D3ZC98	D3ZC98	D3ZC98	Ccnt1	Cyclin-T1	cyclin/CDK positive transcription elongation factor complex [GO:0008024]; nucleus [GO:0005634]; P-TEFb complex [GO:0070691]; 7SK snRNA binding [GO:0097322]; chromatin binding [GO:0003682]; cyclin-dependent protein serine/threonine kinase activator activity [GO:0061575]; cyclin-dependent protein serine/threonine kinase regulator activity [GO:0016538]; DNA binding [GO:0003677]; DNA-binding transcription factor binding [GO:0140297]; protein kinase binding [GO:0019901]; RNA polymerase binding [GO:0070063]; snRNA binding [GO:0017069]; transcription cis-regulatory region binding [GO:0000976]; negative regulation of mRNA polyadenylation [GO:1900364]; phosphorylation of RNA polymerase II C-terminal domain serine 2 residues involved in positive regulation of transcription elongation from RNA polymerase II promoter [GO:1903655]; phosphorylation of RNA polymerase II C-terminal domain serine 5 residues involved in positive regulation of transcription elongation from RNA polymerase II promoter [GO:1903654]; positive regulation by host of viral transcription [GO:0043923]; positive regulation of DNA-templated transcription, elongation [GO:0032786]; positive regulation of transcription by RNA polymerase II [GO:0045944]; positive regulation of transcription elongation from RNA polymerase II promoter [GO:0032968]; protein phosphorylation [GO:0006468]; regulation of transcription by RNA polymerase II [GO:0006357]; response to xenobiotic stimulus [GO:0009410]; transcription, DNA-templated [GO:0006351]	0	#REF!	#REF!			unreviewed	71.2	2.86576	High	2	4	2	TRUE	FALSE	1	0.152607	NA	NA	1	-0.445083	NA	NA	2	-0.146238	NA	NA	NA	NA	NA	7.74886	NA	NA	7.90147	NA	NA	7.30378	NA	NA	215.1	NA	NA	239.1	NA	NA	158	NA	NA	65.6	NA	NA	72.3	NA	NA	44.6	NA	NA	1	NA	NA	1	NA	NA	1	NA	NA	Medium	High	High	Medium	High	High	Medium	High	High
F1M1B3	F1M1B3	F1M1B3	F1M1B3	F1M1B3	Washc5	WASH complex subunit 5 (WASH complex subunit strumpellin)	early endosome [GO:0005769]; endosome [GO:0005768]; neuron projection [GO:0043005]; neuronal cell body [GO:0043025]; WASH complex [GO:0071203]; actin filament polymerization [GO:0030041]; endosome fission [GO:0140285]; endosome organization [GO:0007032]; lysosome organization [GO:0007040]; meiotic spindle assembly [GO:0090306]; oocyte maturation [GO:0001556]; polar body extrusion after meiotic divisions [GO:0040038]; positive regulation of neuron projection development [GO:0010976]; protein-containing complex localization [GO:0031503]; protein-containing complex organization [GO:0043933]; regulation of actin nucleation [GO:0051125]; regulation of vesicle size [GO:0097494]	0	#REF!	#REF!		KK	unreviewed	59.6	23.3822	High	24	48	24	TRUE	FALSE	3	-0.213028	0.0067786	0.221677	3	-0.079166	0.077831	0.2527	6	-0.146097	0.00658088	0.0491291	10.7854	10.1544	9.43463	11.3008	10.0926	9.28401	11.0544	9.88646	9.09751	11.2309	9.96895	9.24008	2522.8	1091.9	623.4	2126.7	946.5	547.8	2403.5	1002.2	604.7	769.6	370.1	306.3	643.3	157.4	211.9	678.5	288.1	255.4	13	4	3	13	4	3	13	4	3	High	High	High	High	High	High	High	High	High
Q66H63	Q66H63	Q66H63	Q66H63	Q66H63	Gdap2	Ganglioside-induced differentiation-associated-protein 2	response to retinoic acid [GO:0032526]	0	#REF!	#REF!			reviewed	21.9	11.4688	High	4	6	4	TRUE	FALSE	2	-0.313405	NA	NA	2	0.0212794	NA	NA	4	-0.146063	0.300285	0.45504	8.68124	NA	6.4822	6.40259	6.05311	NA	6.22304	5.60585	NA	6.51412	5.98413	NA	84.6	66.4	NA	74.7	48.7	NA	91.4	63.3	NA	25.8	22.5	NA	22.6	8.1	NA	25.8	18.2	NA	1	1	NA	1	1	NA	1	1	NA	High	High	Not Found	High	High	Not Found	High	High	Not Found
Q62733	Q62733	Q62733	Q62733	Q62733	Tmpo	Lamina-associated polypeptide 2, isoform beta (Thymopoietin isoform beta, TP beta)	chromatin [GO:0000785]; integral component of membrane [GO:0016021]; nuclear envelope [GO:0005635]; nuclear inner membrane [GO:0005637]; nucleus [GO:0005634]; DNA binding [GO:0003677]; identical protein binding [GO:0042802]; lamin binding [GO:0005521]; nuclear membrane reassembly [GO:0031468]; regulation of transcription, DNA-templated [GO:0006355]	1	#REF!	#REF!			reviewed	87.3	38.7168	High	13	57	13	TRUE	FALSE	3	-0.245955	0.214568	0.434495	3	-0.0459059	0.524191	0.655008	6	-0.145931	0.129546	0.263818	10.5512	10.5374	11.3624	10.365	12.3327	12.0733	10.3751	11.874	11.7839	10.4387	12.2357	11.9588	1318.8	5158.2	4309.4	1328.1	3753.5	3526.2	1387.9	4822.9	3980.8	402.3	1748.3	2117.4	401.8	624.2	1363.9	391.8	1386.4	1681.6	7	10	9	7	10	9	7	10	9	High	High	High	High	High	High	High	High	High
A0A0G2K0U3, A0A0G2K701, A0A0H2UHE0, A0A0H2UHE0, Q8R426	A0A0G2K0U3, A0A0G2K701, A0A0H2UHE0, A0A0H2UHE0, Q8R426	Q8R426	A0A0H2UHE0	Q8R426	Kcnip1	Kv channel-interacting protein 1, KChIP1 (A-type potassium channel modulatory protein 1) (Potassium channel-interacting protein 1)	cytoplasm [GO:0005737]; dendrite [GO:0030425]; extrinsic component of cytoplasmic side of plasma membrane [GO:0031234]; neuronal cell body [GO:0043025]; plasma membrane [GO:0005886]; potassium channel complex [GO:0034705]; voltage-gated potassium channel complex [GO:0008076]; calcium ion binding [GO:0005509]; potassium channel activity [GO:0005267]; potassium channel regulator activity [GO:0015459]; protein N-terminus binding [GO:0047485]; protein-containing complex binding [GO:0044877]; transmembrane transporter binding [GO:0044325]; voltage-gated ion channel activity [GO:0005244]; positive regulation of action potential [GO:0045760]; regulation of potassium ion transmembrane transport [GO:1901379]	0	#REF!	#REF!		KK	reviewed	140.4	20.7048	High	5	15	4	TRUE	FALSE	2	-0.158769	NA	NA	2	-0.13237	NA	NA	4	-0.14557	0.046269	0.140968	7.71973	10.6582	7.78594	9.60529	7.85549	NA	9.43796	7.70529	NA	9.36632	7.82972	NA	778.9	231.6	NA	693.6	208.7	NA	660	227.5	NA	237.6	78.5	NA	209.8	34.7	NA	186.3	65.4	NA	4	1	NA	4	1	NA	4	1	NA	High	Medium	Medium	High	Medium	Medium	High	Medium	Medium
P54690, Q99JD5, Q9R170	P54690, Q99JD5	P54690	P54690	P54690	Bcat1	Branched-chain-amino-acid aminotransferase, cytosolic, BCAT(c), EC 2.6.1.42	cytoplasm [GO:0005737]; cytosol [GO:0005829]; mitochondrion [GO:0005739]; branched-chain-amino-acid transaminase activity [GO:0004084]; identical protein binding [GO:0042802]; L-isoleucine transaminase activity [GO:0052656]; L-leucine transaminase activity [GO:0052654]; L-leucine:2-oxoglutarate aminotransferase activity [GO:0050048]; L-valine transaminase activity [GO:0052655]; branched-chain amino acid catabolic process [GO:0009083]; leucine biosynthetic process [GO:0009098]; lipid metabolic process [GO:0006629]; valine biosynthetic process [GO:0009099]	0	#REF!	#REF!			reviewed	98.1	19.708	High	8	34	8	TRUE	FALSE	3	-0.415917	0.0393297	0.268454	3	0.125243	0.172415	0.350798	6	-0.145337	0.313231	0.467689	10.5888	11.1983	10.5643	10.443	10.9351	10.8728	9.86388	10.5597	10.5796	10.4482	11.1239	11.0545	1392.1	1957.9	1875.1	931.8	1509.3	1530.3	1397.1	2231.6	2126.9	424.7	663.6	921.3	281.9	251	591.9	394.4	641.5	898.4	4	5	5	4	5	5	4	5	5	High	High	High	High	High	High	High	High	High
A0A0G2JZQ0	A0A0G2JZQ0	A0A0G2JZQ0	A0A0G2JZQ0	A0A0G2JZQ0	Asap1	Arf-GAP with SH3 domain, ANK repeat and PH domain-containing protein 1	cytoplasm [GO:0005737]; GTPase activator activity [GO:0005096]; metal ion binding [GO:0046872]; positive regulation of GTPase activity [GO:0043547]	0	#REF!	#REF!			unreviewed	11.6	20.7305	High	21	45	1	TRUE	FALSE	2	-0.311758	NA	NA	2	0.0210941	NA	NA	4	-0.145332	0.234646	0.38666	NA	NA	NA	7.39832	6.33628	NA	7.10434	6.00675	NA	7.37591	6.40088	NA	168.7	80.8	NA	137.6	64.3	NA	166.1	84.5	NA	51.5	27.4	NA	41.6	10.7	NA	46.9	24.3	NA	1	1	NA	1	1	NA	1	1	NA	High	High	Not Found	High	High	Not Found	High	High	Not Found
O78088, P79589, Q5FVF6, Q6MG28, Q95459	O78088, Q95459	Q95459	O78088	Q95459	RT1.Cg	Mature MHC class I alpha heavy chain	integral component of lumenal side of endoplasmic reticulum membrane [GO:0071556]; phagocytic vesicle membrane [GO:0030670]; antigen processing and presentation [GO:0019882]; immune response [GO:0006955]	0	#REF!	#REF!			unreviewed	25.8	10.6936	High	3	9	1	TRUE	FALSE	1	-0.161631	NA	NA	1	-0.128752	NA	NA	2	-0.145192	NA	NA	NA	NA	NA	6.67101	NA	NA	6.50938	NA	NA	6.54226	NA	NA	101.9	NA	NA	91.1	NA	NA	93.2	NA	NA	31.1	NA	NA	27.5	NA	NA	26.3	NA	NA	1	NA	NA	1	NA	NA	1	NA	NA	Medium	Not Found	Not Found	Medium	Not Found	Not Found	Medium	Not Found	Not Found
A0A0G2K1M2, F1LNM0, Q62696	A0A0G2K1M2, F1LNM0	A0A0G2K1M2	A0A0G2K1M2	A0A0G2K1M2	Dlg1	Disks large homolog 1	basement membrane [GO:0005604]; basolateral plasma membrane [GO:0016323]; bicellular tight junction [GO:0005923]; cell projection membrane [GO:0031253]; cytoplasmic side of plasma membrane [GO:0009898]; endoplasmic reticulum [GO:0005783]; glutamatergic synapse [GO:0098978]; Golgi apparatus [GO:0005794]; immunological synapse [GO:0001772]; lateral loop [GO:0043219]; lateral plasma membrane [GO:0016328]; membrane raft [GO:0045121]; microtubule [GO:0005874]; MPP7-DLG1-LIN7 complex [GO:0097025]; myelin sheath abaxonal region [GO:0035748]; neuromuscular junction [GO:0031594]; node of Ranvier [GO:0033268]; nucleus [GO:0005634]; perinuclear region of cytoplasm [GO:0048471]; postsynaptic density [GO:0014069]; synaptic membrane [GO:0097060]; L27 domain binding [GO:0097016]; mitogen-activated protein kinase kinase binding [GO:0031434]; molecular adaptor activity [GO:0060090]; phosphatase binding [GO:0019902]; potassium channel regulator activity [GO:0015459]; protein C-terminus binding [GO:0008022]; structural constituent of postsynaptic density [GO:0098919]; transmembrane transporter binding [GO:0044325]; actin filament organization [GO:0007015]; activation of protein kinase activity [GO:0032147]; amyloid precursor protein metabolic process [GO:0042982]; astral microtubule organization [GO:0030953]; bicellular tight junction assembly [GO:0070830]; branching involved in ureteric bud morphogenesis [GO:0001658]; cell-cell adhesion [GO:0098609]; cortical actin cytoskeleton organization [GO:0030866]; cortical microtubule organization [GO:0043622]; embryonic skeletal system morphogenesis [GO:0048704]; endothelial cell proliferation [GO:0001935]; establishment of centrosome localization [GO:0051660]; hard palate development [GO:0060022]; immunological synapse formation [GO:0001771]; lens development in camera-type eye [GO:0002088]; membrane raft organization [GO:0031579]; negative regulation of epithelial cell proliferation [GO:0050680]; negative regulation of ERK1 and ERK2 cascade [GO:0070373]; negative regulation of G1/S transition of mitotic cell cycle [GO:2000134]; negative regulation of p38MAPK cascade [GO:1903753]; negative regulation of protein kinase B signaling [GO:0051898]; negative regulation of T cell proliferation [GO:0042130]; negative regulation of transcription by RNA polymerase II [GO:0000122]; neurotransmitter receptor localization to postsynaptic specialization membrane [GO:0099645]; peristalsis [GO:0030432]; positive regulation of actin filament polymerization [GO:0030838]; positive regulation of cell population proliferation [GO:0008284]; positive regulation of potassium ion transport [GO:0043268]; positive regulation of protein localization to plasma membrane [GO:1903078]; protein localization to plasma membrane [GO:0072659]; regulation of cell shape [GO:0008360]; regulation of myelination [GO:0031641]; regulation of potassium ion export across plasma membrane [GO:1903764]; regulation of potassium ion import [GO:1903286]; regulation of protein localization to synapse [GO:1902473]; regulation of ventricular cardiac muscle cell action potential [GO:0098911]; regulation of voltage-gated potassium channel activity involved in ventricular cardiac muscle cell action potential repolarization [GO:1903760]; reproductive structure development [GO:0048608]; smooth muscle tissue development [GO:0048745]; T cell activation [GO:0042110]	0	#REF!	#REF!			unreviewed	145.6	31.2977	High	26	91	18	TRUE	FALSE	3	-0.160188	0.306762	0.511173	3	-0.129754	0.445705	0.59453	6	-0.144971	0.13479	0.270165	9.78578	10.7146	11.1457	11.5883	9.91184	10.4655	11.3548	9.98214	10.1481	11.3039	10.0569	10.2155	3079.1	963.3	1413.9	2619	1011.4	1134.7	2528.2	1065.2	1189	939.3	326.5	694.7	792.2	168.2	438.9	713.7	306.2	502.3	9	4	5	9	4	5	9	4	5	High	High	High	High	High	High	High	High	High
Q03114	Q03114	Q03114	Q03114	Q03114	Cdk5	Cyclin-dependent kinase 5, EC 2.7.11.1 (Cell division protein kinase 5) (Cyclin-dependent-like kinase 5) (Serine/threonine-protein kinase PSSALRE) (Tau protein kinase II catalytic subunit, TPKII catalytic subunit)	axon [GO:0030424]; cell junction [GO:0030054]; cyclin-dependent protein kinase holoenzyme complex [GO:0000307]; cytoplasm [GO:0005737]; cytoskeleton [GO:0005856]; cytosol [GO:0005829]; dendrite [GO:0030425]; filopodium [GO:0030175]; glutamatergic synapse [GO:0098978]; growth cone [GO:0030426]; lamellipodium [GO:0030027]; membrane [GO:0016020]; neuromuscular junction [GO:0031594]; neuron projection [GO:0043005]; neuronal cell body [GO:0043025]; nucleoplasm [GO:0005654]; nucleus [GO:0005634]; perikaryon [GO:0043204]; plasma membrane [GO:0005886]; postsynapse [GO:0098794]; postsynaptic density [GO:0014069]; presynapse [GO:0098793]; protein kinase 5 complex [GO:0016533]; Schaffer collateral - CA1 synapse [GO:0098685]; acetylcholine receptor activator activity [GO:0030549]; ATP binding [GO:0005524]; cyclin-dependent protein serine/threonine kinase activity [GO:0004693]; cytoskeletal protein binding [GO:0008092]; ephrin receptor binding [GO:0046875]; ErbB-2 class receptor binding [GO:0005176]; ErbB-3 class receptor binding [GO:0043125]; Hsp90 protein binding [GO:0051879]; kinase activity [GO:0016301]; p53 binding [GO:0002039]; protein kinase activity [GO:0004672]; protein kinase binding [GO:0019901]; protein serine kinase activity [GO:0106310]; protein serine/threonine kinase activity [GO:0004674]; protein serine/threonine/tyrosine kinase activity [GO:0004712]; tau-protein kinase activity [GO:0050321]; voltage-gated calcium channel activity involved in positive regulation of presynaptic cytosolic calcium levels [GO:0099635]; apoptotic process [GO:0006915]; associative learning [GO:0008306]; axon extension [GO:0048675]; axonogenesis [GO:0007409]; behavioral response to cocaine [GO:0048148]; calcium ion import [GO:0070509]; cell division [GO:0051301]; cell migration [GO:0016477]; cell-matrix adhesion [GO:0007160]; cellular response to amyloid-beta [GO:1904646]; central nervous system development [GO:0007417]; central nervous system neuron development [GO:0021954]; cerebellar cortex development [GO:0021695]; cerebellar cortex formation [GO:0021697]; cerebellum development [GO:0021549]; cerebral cortex development [GO:0021987]; corpus callosum development [GO:0022038]; cortical actin cytoskeleton organization [GO:0030866]; dendrite morphogenesis [GO:0048813]; excitatory postsynaptic potential [GO:0060079]; exocytosis [GO:0006887]; forebrain development [GO:0030900]; hippocampus development [GO:0021766]; histone phosphorylation [GO:0016572]; intracellular protein transport [GO:0006886]; layer formation in cerebral cortex [GO:0021819]; mitochondrion organization [GO:0007005]; motor neuron axon guidance [GO:0008045]; negative regulation of axon extension [GO:0030517]; negative regulation of cell cycle [GO:0045786]; negative regulation of neuron death [GO:1901215]; negative regulation of protein export from nucleus [GO:0046826]; negative regulation of protein ubiquitination [GO:0031397]; negative regulation of proteolysis [GO:0045861]; negative regulation of synaptic plasticity [GO:0031914]; negative regulation of transcription, DNA-templated [GO:0045892]; neuron apoptotic process [GO:0051402]; neuron differentiation [GO:0030182]; neuron migration [GO:0001764]; neuron projection development [GO:0031175]; neuron projection morphogenesis [GO:0048812]; nucleocytoplasmic transport [GO:0006913]; oligodendrocyte differentiation [GO:0048709]; peptidyl-serine phosphorylation [GO:0018105]; peptidyl-threonine phosphorylation [GO:0018107]; phosphorylation [GO:0016310]; positive regulation of calcium ion-dependent exocytosis [GO:0045956]; positive regulation of glial cell apoptotic process [GO:0034352]; positive regulation of neuron apoptotic process [GO:0043525]; positive regulation of neuron death [GO:1901216]; positive regulation of presynaptic cytosolic calcium concentration [GO:0099533]; positive regulation of protein binding [GO:0032092]; positive regulation of protein kinase activity [GO:0045860]; positive regulation of protein phosphorylation [GO:0001934]; positive regulation of protein targeting to membrane [GO:0090314]; positive regulation of voltage-gated calcium channel activity [GO:1901387]; protein autophosphorylation [GO:0046777]; protein localization to synapse [GO:0035418]; protein phosphorylation [GO:0006468]; receptor catabolic process [GO:0032801]; receptor clustering [GO:0043113]; regulated exocytosis [GO:0045055]; regulation of cell migration [GO:0030334]; regulation of dendritic spine morphogenesis [GO:0061001]; regulation of postsynaptic membrane potential [GO:0060078]; regulation of protein localization to plasma membrane [GO:1903076]; regulation of synaptic plasticity [GO:0048167]; regulation of synaptic transmission, glutamatergic [GO:0051966]; regulation of transcription involved in G1/S transition of mitotic cell cycle [GO:0000083]; response to cocaine [GO:0042220]; response to wounding [GO:0009611]; rhythmic process [GO:0048511]; Schwann cell development [GO:0014044]; sensory perception of pain [GO:0019233]; serine phosphorylation of STAT protein [GO:0042501]; skeletal muscle tissue development [GO:0007519]; synapse assembly [GO:0007416]; synapse pruning [GO:0098883]; synaptic transmission, dopaminergic [GO:0001963]; synaptic transmission, glutamatergic [GO:0035249]; synaptic vesicle endocytosis [GO:0048488]; synaptic vesicle transport [GO:0048489]; telencephalon development [GO:0021537]; visual learning [GO:0008542]	0	#REF!	#REF!		KK	reviewed	502.4	47.2603	High	13	50	11	TRUE	FALSE	3	-0.221425	0.0687118	0.287748	3	-0.0685062	0.383065	0.544433	6	-0.144966	0.0380554	0.127215	10.7657	10.8743	11.2708	11.1733	10.5877	10.3349	11.0658	10.3484	10.0175	11.2267	10.4407	10.223	2309.4	1538.9	1291.6	2143.5	1303.7	1036.5	2396.5	1389.8	1195.2	704.5	521.6	634.6	648.4	216.8	400.9	676.5	399.5	504.9	7	4	4	7	4	4	7	4	4	High	High	High	High	High	High	High	High	High
Q3SWT7	Q3SWT7	Q3SWT7	Q3SWT7	Q3SWT7	Nrbp1	Nuclear receptor binding protein	cytoplasm [GO:0005737]; endomembrane system [GO:0012505]; perinuclear region of cytoplasm [GO:0048471]; identical protein binding [GO:0042802]; protein homodimerization activity [GO:0042803]; endoplasmic reticulum to Golgi vesicle-mediated transport [GO:0006888]; intracellular signal transduction [GO:0035556]	0	#REF!	#REF!			unreviewed	24.8	14.7664	High	6	24	6	TRUE	FALSE	3	-0.30997	0.35279	0.553599	3	0.0201502	0.922826	0.951428	6	-0.14491	0.406245	0.554015	10.5764	10.7663	10.0463	10.6286	9.89042	6.97269	9.85876	9.60715	7.09592	10.41	9.78725	7.35491	1583.2	949.1	125.6	928.5	779.9	136.8	1360.6	883.6	163.7	483	321.7	61.7	280.9	129.7	52.9	384.1	254	69.2	3	3	1	3	3	1	3	3	1	High	High	High	High	High	High	High	High	High
Q6AXM8	Q6AXM8	Q6AXM8	Q6AXM8	Q6AXM8	Pon2	Serum paraoxonase/arylesterase 2, PON 2, EC 3.1.1.2, EC 3.1.1.81 (Aromatic esterase 2, A-esterase 2) (Serum aryldialkylphosphatase 2)	extracellular region [GO:0005576]; intracellular membrane-bounded organelle [GO:0043231]; lysosome [GO:0005764]; mitochondrion [GO:0005739]; nucleus [GO:0005634]; plasma membrane [GO:0005886]; acyl-L-homoserine-lactone lactonohydrolase activity [GO:0102007]; arylesterase activity [GO:0004064]; identical protein binding [GO:0042802]; metal ion binding [GO:0046872]; aromatic compound catabolic process [GO:0019439]; response to oxidative stress [GO:0006979]; response to toxic substance [GO:0009636]	0	#REF!	#REF!			reviewed	96.1	21.7514	High	7	14	7	TRUE	FALSE	3	-0.30702	0.0178644	0.24374	3	0.017252	0.891046	0.933124	6	-0.144884	0.167944	0.312893	7.08428	7.84172	9.31583	7.56377	7.41616	8.44128	7.31288	7.02791	8.15937	7.4363	7.35931	8.67737	189.2	170.8	347.6	159	130.5	285.9	173.2	164.2	409.4	57.7	57.9	170.8	48.1	21.7	110.6	48.9	47.2	172.9	2	1	2	2	1	2	2	1	2	High	Medium	High	High	Medium	High	High	Medium	High
A0A0G2JVR0, Q66HJ7	Q66HJ7	Q66HJ7	Q66HJ7	Q66HJ7	Ptpra	Receptor-type tyrosine-protein phosphatase alpha, EC 3.1.3.48	focal adhesion [GO:0005925]; integral component of synaptic membrane [GO:0099699]; receptor complex [GO:0043235]; Schaffer collateral - CA1 synapse [GO:0098685]; protein tyrosine phosphatase activity [GO:0004725]; insulin receptor signaling pathway [GO:0008286]; integrin-mediated signaling pathway [GO:0007229]; modulation of chemical synaptic transmission [GO:0050804]; protein phosphorylation [GO:0006468]; regulation of focal adhesion assembly [GO:0051893]	0	#REF!	#REF!		KK	unreviewed	46.9	33.4171	High	28	125	4	TRUE	FALSE	3	-0.114684	0.21953	0.436335	3	-0.175034	0.029251	0.18977	6	-0.144859	0.00883751	0.0568162	12.7616	12.7175	12.4066	12.3957	12.6776	12.0846	12.3841	12.4429	11.987	12.2815	12.4658	11.8855	5388.8	6551.6	4343.4	5345.3	5567.7	4059.3	4978.5	5657.1	3783.6	1643.9	2220.6	2134.1	1616.9	925.9	1570.1	1405.4	1626.2	1598.3	14	15	12	14	15	12	14	15	12	High	High	High	High	High	High	High	High	High
A0A0G2JVR3, F1LQE6, Q9EQN5	A0A0G2JVR3, F1LQE6, Q9EQN5	Q9EQN5	F1LQE6	Q9EQN5	Ighmbp2	DNA-binding protein SMUBP-2, EC 3.6.4.12, EC 3.6.4.13 (ATP-dependent helicase IGHMBP2) (Antifreeze enhancer-binding protein ortholog, AEP)	axon [GO:0030424]; cytoplasm [GO:0005737]; growth cone [GO:0030426]; neuronal cell body [GO:0043025]; nucleus [GO:0005634]; perinuclear region of cytoplasm [GO:0048471]; ribonucleoprotein complex [GO:1990904]; 5'-3' DNA helicase activity [GO:0043139]; 5'-3' RNA helicase activity [GO:0032574]; ATP binding [GO:0005524]; ATP hydrolysis activity [GO:0016887]; ATP-dependent activity, acting on DNA [GO:0008094]; ATP-dependent activity, acting on RNA [GO:0008186]; DNA binding [GO:0003677]; double-stranded DNA helicase activity [GO:0036121]; G-rich single-stranded DNA binding [GO:1990955]; identical protein binding [GO:0042802]; protein self-association [GO:0043621]; ribosome binding [GO:0043022]; RNA binding [GO:0003723]; single-stranded DNA binding [GO:0003697]; single-stranded RNA binding [GO:0003727]; tRNA binding [GO:0000049]; zinc ion binding [GO:0008270]; DNA duplex unwinding [GO:0032508]; negative regulation of transcription by RNA polymerase II [GO:0000122]; neuromuscular process [GO:0050905]; spinal cord motor neuron differentiation [GO:0021522]	0	#REF!	#REF!			reviewed	142.6	3.4413	Medium	4	9	3	TRUE	FALSE	1	-0.0611314	NA	NA	1	-0.228569	NA	NA	2	-0.14485	NA	NA	NA	9.42941	NA	NA	9.71218	NA	NA	9.65105	NA	NA	9.48361	NA	NA	838.8	NA	NA	804	NA	NA	715.9	NA	NA	284.3	NA	NA	133.7	NA	NA	205.8	NA	NA	2	NA	NA	2	NA	NA	2	NA	Not Found	High	Not Found	Not Found	High	Not Found	Not Found	High	Not Found
Q5NDF0	Q5NDF0	Q5NDF0	Q5NDF0	Q5NDF0	Pomgnt2	Protein O-linked-mannose beta-1,4-N-acetylglucosaminyltransferase 2, POMGnT2, EC 2.4.1.312 (Extracellular O-linked N-acetylglucosamine transferase-like) (Glycosyltransferase-like domain-containing protein 2)	endoplasmic reticulum [GO:0005783]; endoplasmic reticulum membrane [GO:0005789]; integral component of membrane [GO:0016021]; acetylglucosaminyltransferase activity [GO:0008375]; glycosyltransferase activity [GO:0016757]; protein O-GlcNAc transferase activity [GO:0097363]; neuron migration [GO:0001764]; protein O-linked glycosylation [GO:0006493]; protein O-linked mannosylation [GO:0035269]	1	#REF!	#REF!		KK	reviewed	65.5	40.3448	High	15	74	15	TRUE	FALSE	3	-0.0872968	0.321931	0.52528	3	-0.20236	0.0513463	0.218392	6	-0.144828	0.0232509	0.0955895	11.4452	11.5002	11.4442	11.7207	11.6555	10.658	11.6007	11.6969	10.4747	11.5741	11.4923	10.3607	3375	3225.9	1615.8	3105.6	3319.9	1423	3049	2880.8	1314.9	1029.6	1093.4	793.9	939.4	552.1	550.4	860.7	828.1	555.5	12	8	4	12	8	4	12	8	4	High	High	High	High	High	High	High	High	High
B1H2A6, Q8K4F9	B1H2A6	B1H2A6	B1H2A6	B1H2A6	Fxr2	Fxr2 protein	axon [GO:0030424]; cytoplasm [GO:0005737]; cytoplasmic ribonucleoprotein granule [GO:0036464]; cytosol [GO:0005829]; dendrite [GO:0030425]; dendritic filopodium [GO:1902737]; dendritic spine [GO:0043197]; dendritic spine neck [GO:0044326]; glutamatergic synapse [GO:0098978]; growth cone [GO:0030426]; membrane [GO:0016020]; neuronal cell body [GO:0043025]; nucleus [GO:0005634]; polysome [GO:0005844]; postsynapse [GO:0098794]; postsynaptic density [GO:0014069]; presynapse [GO:0098793]; identical protein binding [GO:0042802]; mRNA 3'-UTR binding [GO:0003730]; protein heterodimerization activity [GO:0046982]; protein homodimerization activity [GO:0042803]; translation regulator activity [GO:0045182]; negative regulation of translation [GO:0017148]; positive regulation of protein phosphorylation [GO:0001934]; positive regulation of response to DNA damage stimulus [GO:2001022]; positive regulation of translation [GO:0045727]; regulation of alternative mRNA splicing, via spliceosome [GO:0000381]; regulation of filopodium assembly [GO:0051489]; regulation of mRNA stability [GO:0043488]	0	#REF!	#REF!		KK	unreviewed	65.1	24.4444	High	13	41	10	TRUE	FALSE	3	-0.0358911	0.266063	0.476015	3	-0.253721	0.0472182	0.214008	6	-0.144806	0.0491013	0.146081	9.91139	9.92526	10.7057	9.99124	9.71373	8.65105	9.96593	9.71218	8.57024	9.81794	9.34939	8.42752	1017.8	839.7	402	1000.1	838.8	380.1	902.6	652.3	344.3	310.5	284.6	197.5	302.5	139.5	147	254.8	187.5	145.4	4	4	2	4	4	2	4	4	2	High	High	High	High	High	High	High	High	High
M0R5D6, M0R9Q8	M0R5D6	M0R5D6	M0R5D6	M0R5D6	Rnf157	E3 ubiquitin ligase Rnf157, EC 2.3.2.27 (RING finger protein 157) (RING-type E3 ubiquitin transferase Rnf157)	cell body [GO:0044297]; cytoplasm [GO:0005737]; early endosome [GO:0005769]; nucleus [GO:0005634]; plasma membrane [GO:0005886]; metal ion binding [GO:0046872]; ubiquitin protein ligase activity [GO:0061630]; endosome to lysosome transport [GO:0008333]; negative regulation of apoptotic process [GO:0043066]; negative regulation of cAMP-mediated signaling [GO:0043951]; negative regulation of G protein-coupled receptor signaling pathway [GO:0045744]; positive regulation of dendrite extension [GO:1903861]; protein autoubiquitination [GO:0051865]; protein ubiquitination [GO:0016567]	0	#REF!	#REF!		KK	reviewed	100.3	18.1818	High	10	40	7	TRUE	FALSE	3	-0.138634	0.154511	0.3729	3	-0.150873	0.200549	0.378349	6	-0.144753	0.0242717	0.0977034	9.14109	10.6067	9.93443	8.27053	9.95114	10.5622	8.17542	9.69035	10.5022	8.09329	9.95041	10.2876	308.8	989.9	1512	289.1	826.2	1450.4	273.1	989.4	1249.9	94.2	335.5	742.9	87.5	137.4	561	77.1	284.4	528	2	1	2	2	1	2	2	1	2	High	High	High	High	High	High	High	High	High
A0A0H4SMZ8, A0A0H4SN51, A0A0H4SQ65, A0A0H4SRI2, A0A0H4SRI7, D3ZWB2, D4ABK9, Q9EQG6	A0A0H4SMZ8, A0A0H4SN51, A0A0H4SQ65, A0A0H4SRI2, A0A0H4SRI7, D3ZWB2, D4ABK9, Q9EQG6	Q9EQG6	A0A0H4SRI2	Q9EQG6	Kidins220	Kinase D-interacting substrate of 220 kDa (Ankyrin repeat-rich membrane-spanning protein)	cytosol [GO:0005829]; integral component of membrane [GO:0016021]; late endosome [GO:0005770]; protein-containing complex [GO:0032991]; PDZ domain binding [GO:0030165]; protein kinase binding [GO:0019901]; protein kinase regulator activity [GO:0019887]; cellular response to nerve growth factor stimulus [GO:1990090]; dendrite morphogenesis [GO:0048813]; in utero embryonic development [GO:0001701]; nerve growth factor signaling pathway [GO:0038180]; positive regulation of neuron projection development [GO:0010976]	1	#REF!	#REF!		KK	reviewed	154.1	25.9932	High	38	110	38	TRUE	FALSE	3	-0.172401	0.102177	0.31883	3	-0.117062	0.0464575	0.213406	6	-0.144732	0.00602586	0.0474791	11.8458	12.2444	12.1825	11.8634	11.3959	11.9496	11.633	11.343	11.7156	11.7241	11.2489	11.8846	3726	2694.6	3955.3	3176.1	2597.7	3363.1	3383	2433.7	3781.2	1136.7	913.3	1943.4	960.7	432	1300.8	955	699.6	1597.3	13	8	14	13	8	14	13	8	14	High	High	High	High	High	High	High	High	High
G3V834, Q3T1I4	G3V834, Q3T1I4	Q3T1I4	G3V834	Q3T1I4	Prrc1	Protein PRRC1 (Proline-rich and coiled-coil-containing protein 1)	cytoplasm [GO:0005737]; Golgi apparatus [GO:0005794]; protein kinase A regulatory subunit binding [GO:0034237]; activation of protein kinase A activity [GO:0034199]	0	#REF!	#REF!			reviewed	29.2	20.316	High	8	21	8	TRUE	FALSE	3	-0.261345	0.195234	0.416623	3	-0.0279325	0.771082	0.851765	6	-0.144639	0.163524	0.307891	NA	8.77545	10.0705	10.8815	10.34	10.1444	10.6467	9.83036	10.1047	10.7416	10.2596	10.2809	1886.5	1296.1	1131.8	1603.2	910.4	1101.1	1712.1	1225.9	1244.1	575.5	439.3	556.1	485	151.4	425.9	483.3	352.4	525.5	6	3	3	6	3	3	6	3	3	High	High	High	High	High	High	High	High	High
B1WBV6, F1LRS5	B1WBV6, F1LRS5	B1WBV6	B1WBV6	B1WBV6	Aplp1	Aplp1 protein	Golgi apparatus [GO:0005794]; integral component of membrane [GO:0016021]; membrane [GO:0016020]; perinuclear region of cytoplasm [GO:0048471]; plasma membrane [GO:0005886]; alpha-2A adrenergic receptor binding [GO:0031694]; alpha-2B adrenergic receptor binding [GO:0031695]; alpha-2C adrenergic receptor binding [GO:0031696]; heparin binding [GO:0008201]; identical protein binding [GO:0042802]; transition metal ion binding [GO:0046914]; axonogenesis [GO:0007409]; cellular response to norepinephrine stimulus [GO:0071874]; central nervous system development [GO:0007417]; extracellular matrix organization [GO:0030198]; forebrain development [GO:0030900]; mRNA polyadenylation [GO:0006378]; negative regulation of adenylate cyclase-activating G protein-coupled receptor signaling pathway [GO:0106072]; regulation of translation [GO:0006417]	1	#REF!	#REF!			unreviewed	63.8	21.4286	High	11	22	11	TRUE	FALSE	3	0.0267497	0.648613	0.77552	3	-0.315663	0.151614	0.329995	6	-0.144457	0.212969	0.362176	8.25597	8.83036	7.31107	8.98584	10.5629	7.37069	9.11166	10.5562	7.33181	8.91946	10.2303	6.82273	507	1512.7	165.5	553.2	1505.7	161.1	484.2	1201.2	113.2	154.7	512.7	81.3	167.4	250.4	62.3	136.7	345.3	47.8	3	4	1	3	4	1	3	4	1	High	High	High	High	High	High	High	High	High
A0A0G2JX93, F1M9D6, Q6P6Q7, Q7TP57, Q9QXK0	A0A0G2JX93, F1M9D6, Q7TP57, Q9QXK0	Q9QXK0	Q7TP57	Q9QXK0	Stat1	Signal transducer and activator of transcription	axon [GO:0030424]; chromatin [GO:0000785]; cytoplasm [GO:0005737]; dendrite [GO:0030425]; ISGF3 complex [GO:0070721]; nucleolus [GO:0005730]; nucleus [GO:0005634]; perinuclear region of cytoplasm [GO:0048471]; protein-containing complex [GO:0032991]; RNA polymerase II transcription regulator complex [GO:0090575]; CCR5 chemokine receptor binding [GO:0031730]; DNA binding [GO:0003677]; DNA-binding transcription factor activity [GO:0003700]; DNA-binding transcription factor activity, RNA polymerase II-specific [GO:0000981]; double-stranded DNA binding [GO:0003690]; enzyme binding [GO:0019899]; histone acetyltransferase binding [GO:0035035]; histone binding [GO:0042393]; identical protein binding [GO:0042802]; nuclear receptor binding [GO:0016922]; promoter-specific chromatin binding [GO:1990841]; protein homodimerization activity [GO:0042803]; protein phosphatase 2A binding [GO:0051721]; RNA polymerase II cis-regulatory region sequence-specific DNA binding [GO:0000978]; RNA polymerase II core promoter sequence-specific DNA binding [GO:0000979]; RNA polymerase II transcription regulatory region sequence-specific DNA binding [GO:0000977]; sequence-specific DNA binding [GO:0043565]; transcription coactivator binding [GO:0001223]; transcription corepressor binding [GO:0001222]; tumor necrosis factor receptor binding [GO:0005164]; ubiquitin-like protein ligase binding [GO:0044389]; activation of cysteine-type endopeptidase activity involved in apoptotic process [GO:0006919]; blood circulation [GO:0008015]; cellular response to insulin stimulus [GO:0032869]; cellular response to interferon-beta [GO:0035458]; cellular response to interferon-gamma [GO:0071346]; cellular response to lipopolysaccharide [GO:0071222]; cytokine-mediated signaling pathway [GO:0019221]; defense response [GO:0006952]; defense response to virus [GO:0051607]; interferon-gamma-mediated signaling pathway [GO:0060333]; interleukin-27-mediated signaling pathway [GO:0070106]; lipopolysaccharide-mediated signaling pathway [GO:0031663]; macrophage derived foam cell differentiation [GO:0010742]; metanephric mesenchymal cell differentiation [GO:0072162]; metanephric mesenchymal cell proliferation involved in metanephros development [GO:0072136]; negative regulation by virus of viral protein levels in host cell [GO:0046725]; negative regulation of angiogenesis [GO:0016525]; negative regulation of endothelial cell proliferation [GO:0001937]; negative regulation of I-kappaB kinase/NF-kappaB signaling [GO:0043124]; negative regulation of macrophage fusion [GO:0034240]; negative regulation of mesenchymal to epithelial transition involved in metanephros morphogenesis [GO:0003340]; negative regulation of metanephric nephron tubule epithelial cell differentiation [GO:0072308]; negative regulation of transcription by RNA polymerase II [GO:0000122]; positive regulation of cell population proliferation [GO:0008284]; positive regulation of defense response to virus by host [GO:0002230]; positive regulation of erythrocyte differentiation [GO:0045648]; positive regulation of gene expression [GO:0010628]; positive regulation of interferon-alpha production [GO:0032727]; positive regulation of mesenchymal cell proliferation [GO:0002053]; positive regulation of nitric-oxide synthase biosynthetic process [GO:0051770]; positive regulation of smooth muscle cell proliferation [GO:0048661]; positive regulation of transcription by RNA polymerase II [GO:0045944]; positive regulation of transcription, DNA-templated [GO:0045893]; receptor signaling pathway via JAK-STAT [GO:0007259]; regulation of cell population proliferation [GO:0042127]; regulation of transcription by RNA polymerase II [GO:0006357]; renal tubule development [GO:0061326]; response to bacterium [GO:0009617]; response to cAMP [GO:0051591]; response to cytokine [GO:0034097]; response to exogenous dsRNA [GO:0043330]; response to hydrogen peroxide [GO:0042542]; response to interferon-beta [GO:0035456]; response to lipopolysaccharide [GO:0032496]; response to mechanical stimulus [GO:0009612]; response to nutrient [GO:0007584]; response to organic cyclic compound [GO:0014070]; response to peptide hormone [GO:0043434]; response to type I interferon [GO:0034340]; response to xenobiotic stimulus [GO:0009410]; transcription, DNA-templated [GO:0006351]; tumor necrosis factor-mediated signaling pathway [GO:0033209]; type I interferon signaling pathway [GO:0060337]	0	#REF!	#REF!			unreviewed	268	12.1495	High	7	8	7	TRUE	FALSE	2	-0.16875	NA	NA	2	-0.119995	NA	NA	4	-0.144373	0.579442	0.705381	NA	NA	NA	9.14873	6.83542	NA	9.12309	6.52356	NA	9.58026	6.1639	NA	567.6	114.2	NA	557.6	92	NA	765.5	71.7	NA	173.2	38.7	NA	168.7	15.3	NA	216.1	20.6	NA	5	1	NA	5	1	NA	5	1	NA	High	High	Not Found	High	High	Not Found	High	High	Not Found
A1L1J8	A1L1J8	A1L1J8	A1L1J8	A1L1J8	Rab5b	RAB5B, member RAS oncogene family (RAB5B, member RAS oncogene family (Predicted), isoform CRA_c)	anchored component of synaptic vesicle membrane [GO:0098993]; early endosome [GO:0005769]; endocytic vesicle [GO:0030139]; endomembrane system [GO:0012505]; endosome [GO:0005768]; extracellular exosome [GO:0070062]; plasma membrane [GO:0005886]; GDP binding [GO:0019003]; GTP binding [GO:0005525]; GTP-dependent protein binding [GO:0030742]; GTPase activity [GO:0003924]; antigen processing and presentation [GO:0019882]; endocytosis [GO:0006897]; endosome organization [GO:0007032]; intracellular protein transport [GO:0006886]; plasma membrane to endosome transport [GO:0048227]; regulation of endocytosis [GO:0030100]	0	#REF!	#REF!		KK	unreviewed	48.5	65.1163	High	12	97	6	TRUE	FALSE	3	-0.139927	0.235595	0.450589	3	-0.148681	0.146125	0.324866	6	-0.144304	0.0279741	0.105466	11.6704	12.2282	11.9684	11.5904	11.6572	11.3591	11.5452	11.589	11.0528	11.4499	11.6152	11.0956	3083.6	3229.8	2626.9	2988.4	3080.6	2124.4	2797.5	3137.1	2188.3	940.7	1094.7	1290.7	904	512.3	821.7	789.7	901.8	924.4	5	6	5	5	6	5	5	6	5	High	High	High	High	High	High	High	High	High
D4A554	D4A554	D4A554	D4A554	D4A554	Eif4g3	Eukaryotic translation initiation factor 4 gamma, 3 (Eukaryotic translation initiation factor 4 gamma, 3 (Predicted), isoform CRA_a)	eukaryotic translation initiation factor 4F complex [GO:0016281]; mRNA binding [GO:0003729]; RNA cap binding [GO:0000339]; translation initiation factor activity [GO:0003743]; positive regulation of meiosis I [GO:0060903]; positive regulation of protein phosphorylation [GO:0001934]; positive regulation of translation [GO:0045727]; spermatogenesis [GO:0007283]	0	#REF!	#REF!		KK	unreviewed	32.9	38.8503	High	61	169	3	TRUE	FALSE	3	-0.18942	0.0305443	0.257163	3	-0.0990732	0.199524	0.37715	6	-0.144246	0.00861427	0.0560827	12.5515	12.4684	13.2806	13.1079	12.5428	11.3061	12.8566	12.4082	11.1237	12.9303	12.4228	11.3065	8828.4	5966.9	2532	7416.9	5435.4	2231.4	7805.4	5490.9	2532.7	2693.2	2022.4	1244.1	2243.6	903.9	863.1	2203.4	1578.4	1069.9	29	18	9	29	18	9	29	18	9	High	Not Found	High	High	Not Found	High	High	Not Found	High
G3V8P3, Q80Z62, Q9QYP2	G3V8P3	G3V8P3	G3V8P3	G3V8P3	Celsr2	Cadherin EGF LAG seven-pass G-type receptor 2	cytoplasm [GO:0005737]; integral component of membrane [GO:0016021]; plasma membrane [GO:0005886]; calcium ion binding [GO:0005509]; G protein-coupled receptor activity [GO:0004930]; cerebrospinal fluid secretion [GO:0033326]; cilium assembly [GO:0060271]; cilium movement [GO:0003341]; homophilic cell adhesion via plasma membrane adhesion molecules [GO:0007156]; neural plate anterior/posterior regionalization [GO:0021999]; neuron migration [GO:0001764]; regulation of protein localization [GO:0032880]; regulation of transcription, DNA-templated [GO:0006355]; ventricular system development [GO:0021591]; Wnt signaling pathway [GO:0016055]	1	#REF!	#REF!		KK	unreviewed	48.1	21.48	High	49	139	46	TRUE	FALSE	3	-0.168921	0.118719	0.33733	3	-0.119283	0.0549833	0.22387	6	-0.144102	0.00759093	0.0527796	11.0985	12.3233	12.2786	12.0356	11.7578	11.8523	11.9025	11.6775	11.5589	11.9745	11.6056	11.7077	4198.2	3462.9	3697.4	3828.2	3275.4	3017.1	4024.2	3116.3	3344.7	1280.7	1173.7	1816.7	1158	544.7	1167	1136	895.8	1412.9	17	13	14	17	13	14	17	13	14	High	High	High	High	High	High	High	High	High
D3ZJ01	D3ZJ01	D3ZJ01	D3ZJ01	D3ZJ01	Relch	RAB11-binding and LisH domain, coiled-coil and HEAT repeat-containing (Similar to RIKEN cDNA 2310035C23 (Predicted))	recycling endosome [GO:0055037]; trans-Golgi network [GO:0005802]; intracellular cholesterol transport [GO:0032367]	0	#REF!	#REF!			unreviewed	25.3	32.1018	High	30	137	30	TRUE	FALSE	3	-0.229375	0.261286	0.473332	3	-0.0585056	0.619239	0.73324	6	-0.14394	0.165364	0.309647	11.9512	12.8179	12.4318	13.0146	12.4649	11.8043	12.8343	11.9582	11.8032	12.8658	12.2961	11.9464	8275.6	5653.2	3576.5	7303	3979	3573.8	7464.2	5029.2	3946.7	2524.5	1916.1	1757.3	2209.1	661.7	1382.3	2107.1	1445.7	1667.2	22	16	10	22	16	10	22	16	10	High	High	High	High	High	High	High	High	High
A0A0G2K808	A0A0G2K808	A0A0G2K808	A0A0G2K808	A0A0G2K808	Asap2	ArfGAP with SH3 domain, ankyrin repeat and PH domain 2	cytoplasm [GO:0005737]; GTPase activator activity [GO:0005096]; metal ion binding [GO:0046872]; positive regulation of GTPase activity [GO:0043547]	0	#REF!	#REF!		KK	unreviewed	11.9	15.7583	High	13	28	12	TRUE	FALSE	3	-0.0930406	0.0608471	0.28267	3	-0.194735	0.0557141	0.224746	6	-0.143888	0.0073516	0.0519294	7.6858	10.5644	9.93737	9.58628	9.73826	10.4891	9.53625	9.64241	10.3559	9.30127	9.61692	10.3113	768.7	854.1	1437.3	742.5	799.2	1310.5	630.9	785.2	1270.6	234.5	289.5	706.2	224.6	132.9	506.9	178.1	225.7	536.7	4	3	4	4	3	4	4	3	4	High	High	High	High	High	High	High	High	High
F1LP76, Q8VHU4	F1LP76	F1LP76	F1LP76	F1LP76	Elp1	Elongator complex protein 1	cytosol [GO:0005829]; elongator holoenzyme complex [GO:0033588]; nucleus [GO:0005634]; kinase activity [GO:0016301]; protein self-association [GO:0043621]; tRNA wobble uridine modification [GO:0002098]	0	#REF!	#REF!		KK	unreviewed	38.5	29.4515	High	35	117	35	TRUE	FALSE	3	-0.146765	0.101194	0.317728	3	-0.140995	0.114022	0.291306	6	-0.14388	0.00687817	0.0498555	11.2249	12.1714	12.2648	13.4087	12.5335	11.3206	13.1615	12.4259	11.2351	13.1634	12.4409	11.2355	10874.7	5928.5	2557.7	9162.3	5502.7	2410.4	9174.5	5560.1	2411.1	3317.4	2009.4	1256.7	2771.6	915.1	932.3	2589.9	1598.3	1018.5	25	17	9	25	17	9	25	17	9	High	High	High	High	High	High	High	High	High
Q4V7F5	Q4V7F5	Q4V7F5	Q4V7F5	Q4V7F5	Pih1d1	PIH1 domain-containing protein 1	cytoplasm [GO:0005737]; nucleolus [GO:0005730]; nucleus [GO:0005634]; pre-snoRNP complex [GO:0070761]; R2TP complex [GO:0097255]; ribonucleoprotein complex [GO:1990904]; RPAP3/R2TP/prefoldin-like complex [GO:1990062]; ATPase binding [GO:0051117]; histone binding [GO:0042393]; phosphoprotein binding [GO:0051219]; protein kinase binding [GO:0019901]; RNA polymerase I core promoter sequence-specific DNA binding [GO:0001164]; box C/D snoRNP assembly [GO:0000492]; chromatin remodeling [GO:0006338]; epithelial cell differentiation [GO:0030855]; establishment of protein localization to chromatin [GO:0071169]; negative regulation of cysteine-type endopeptidase activity involved in apoptotic signaling pathway [GO:2001268]; negative regulation of histone H3-K9 dimethylation [GO:1900110]; negative regulation of histone H3-K9 trimethylation [GO:1900113]; negative regulation of histone H4-K16 acetylation [GO:2000619]; positive regulation of glucose mediated signaling pathway [GO:1902661]; positive regulation of histone H3-K9 acetylation [GO:2000617]; positive regulation of histone H4 acetylation [GO:0090240]; positive regulation of protein serine/threonine kinase activity [GO:0071902]; positive regulation of protein-containing complex assembly [GO:0031334]; positive regulation of TORC1 signaling [GO:1904263]; positive regulation of transcription of nucleolar large rRNA by RNA polymerase I [GO:1901838]; regulation of histone H3-K4 methylation [GO:0051569]; rRNA processing [GO:0006364]; snoRNA localization [GO:0048254]; TORC1 complex assembly [GO:1905669]	0	#REF!	#REF!			reviewed	90	10	High	3	7	3	TRUE	FALSE	2	-0.229119	NA	NA	2	-0.0586192	NA	NA	4	-0.143869	0.303684	0.458055	7.51333	NA	7.17293	7.07361	8.88539	NA	7.05202	8.44874	NA	7.16792	8.67384	NA	134.7	472.9	NA	132.7	349.4	NA	143.8	408.4	NA	41.1	160.3	NA	40.1	58.1	NA	40.6	117.4	NA	1	2	NA	1	2	NA	1	2	NA	High	High	Medium	High	High	Medium	High	High	Medium
A0A0G2JSH4, A0A0G2KB98, P18266	A0A0G2JSH4, P18266	P18266	A0A0G2JSH4	P18266	Gsk3b	Glycogen synthase kinase-3 beta, GSK-3 beta, EC 2.7.11.26 (Factor A, FA) (Serine/threonine-protein kinase GSK3B, EC 2.7.11.1)	axon [GO:0030424]; beta-catenin destruction complex [GO:0030877]; cell body [GO:0044297]; centrosome [GO:0005813]; cytoplasm [GO:0005737]; cytosol [GO:0005829]; dendrite [GO:0030425]; dendritic shaft [GO:0043198]; dendritic spine [GO:0043197]; glutamatergic synapse [GO:0098978]; growth cone [GO:0030426]; membrane [GO:0016020]; membrane raft [GO:0045121]; membrane-bounded organelle [GO:0043227]; microtubule [GO:0005874]; mitochondrion [GO:0005739]; neuronal cell body [GO:0043025]; nucleus [GO:0005634]; perinuclear region of cytoplasm [GO:0048471]; plasma membrane [GO:0005886]; postsynaptic density [GO:0014069]; protein-containing complex [GO:0032991]; ribonucleoprotein complex [GO:1990904]; Schaffer collateral - CA1 synapse [GO:0098685]; Wnt signalosome [GO:1990909]; ATP binding [GO:0005524]; beta-catenin binding [GO:0008013]; dynactin binding [GO:0034452]; dynein complex binding [GO:0070840]; integrin binding [GO:0005178]; ionotropic glutamate receptor binding [GO:0035255]; kinase activity [GO:0016301]; NF-kappaB binding [GO:0051059]; p53 binding [GO:0002039]; protease binding [GO:0002020]; protein kinase A catalytic subunit binding [GO:0034236]; protein kinase activity [GO:0004672]; protein kinase binding [GO:0019901]; protein serine kinase activity [GO:0106310]; protein serine/threonine kinase activity [GO:0004674]; protein serine/threonine/tyrosine kinase activity [GO:0004712]; RNA polymerase II-specific DNA-binding transcription factor binding [GO:0061629]; tau protein binding [GO:0048156]; tau-protein kinase activity [GO:0050321]; ubiquitin protein ligase binding [GO:0031625]; aging [GO:0007568]; animal organ morphogenesis [GO:0009887]; axonogenesis [GO:0007409]; beta-catenin destruction complex disassembly [GO:1904886]; bone remodeling [GO:0046849]; canonical Wnt signaling pathway [GO:0060070]; cell growth involved in cardiac muscle cell development [GO:0061049]; cell migration [GO:0016477]; cellular response to amyloid-beta [GO:1904646]; cellular response to dopamine [GO:1903351]; cellular response to erythropoietin [GO:0036018]; cellular response to hepatocyte growth factor stimulus [GO:0035729]; cellular response to hydrogen peroxide [GO:0070301]; cellular response to interleukin-3 [GO:0036016]; cellular response to iron(II) ion [GO:0071282]; cellular response to lithium ion [GO:0071285]; cellular response to mechanical stimulus [GO:0071260]; cellular response to retinoic acid [GO:0071300]; circadian rhythm [GO:0007623]; epithelial to mesenchymal transition [GO:0001837]; ER overload response [GO:0006983]; establishment of cell polarity [GO:0030010]; establishment or maintenance of cell polarity [GO:0007163]; extrinsic apoptotic signaling pathway [GO:0097191]; extrinsic apoptotic signaling pathway in absence of ligand [GO:0097192]; fat cell differentiation [GO:0045444]; glycogen metabolic process [GO:0005977]; hepatic stellate cell activation [GO:0035733]; hepatocyte apoptotic process [GO:0097284]; hippocampus development [GO:0021766]; hypermethylation of CpG island [GO:0044027]; insulin receptor signaling pathway [GO:0008286]; intracellular signal transduction [GO:0035556]; intrinsic apoptotic signaling pathway in response to endoplasmic reticulum stress [GO:0070059]; maintenance of cell polarity [GO:0030011]; myoblast fusion [GO:0007520]; myotube differentiation [GO:0014902]; negative regulation of apoptotic process [GO:0043066]; negative regulation of calcineurin-NFAT signaling cascade [GO:0070885]; negative regulation of canonical Wnt signaling pathway [GO:0090090]; negative regulation of canonical Wnt signaling pathway involved in osteoblast differentiation [GO:1905240]; negative regulation of cardiac muscle hypertrophy [GO:0010614]; negative regulation of dendrite development [GO:2000171]; negative regulation of dendrite morphogenesis [GO:0050774]; negative regulation of dopaminergic neuron differentiation [GO:1904339]; negative regulation of extrinsic apoptotic signaling pathway via death domain receptors [GO:1902042]; negative regulation of gene expression [GO:0010629]; negative regulation of MAP kinase activity [GO:0043407]; negative regulation of mesenchymal stem cell differentiation [GO:2000740]; negative regulation of neuron death [GO:1901215]; negative regulation of neuron maturation [GO:0014043]; negative regulation of neuron migration [GO:2001223]; negative regulation of neuron projection development [GO:0010977]; negative regulation of nitric-oxide synthase activity [GO:0051001]; negative regulation of protein acetylation [GO:1901984]; negative regulation of protein binding [GO:0032091]; negative regulation of protein localization to centrosome [GO:1904780]; negative regulation of protein localization to nucleus [GO:1900181]; negative regulation of protein-containing complex assembly [GO:0031333]; negative regulation of smooth muscle cell apoptotic process [GO:0034392]; negative regulation of synaptic assembly at neuromuscular junction [GO:0045886]; negative regulation of TOR signaling [GO:0032007]; neuron projection development [GO:0031175]; neuron projection organization [GO:0106027]; peptidyl-serine phosphorylation [GO:0018105]; peptidyl-threonine phosphorylation [GO:0018107]; phosphorylation [GO:0016310]; positive regulation of apoptotic process [GO:0043065]; positive regulation of autophagy [GO:0010508]; positive regulation of axon extension [GO:0045773]; positive regulation of cardiac muscle cell differentiation [GO:2000727]; positive regulation of cell differentiation [GO:0045597]; positive regulation of cell-matrix adhesion [GO:0001954]; positive regulation of cilium assembly [GO:0045724]; positive regulation of DNA biosynthetic process [GO:2000573]; positive regulation of excitatory postsynaptic potential [GO:2000463]; positive regulation of gene expression [GO:0010628]; positive regulation of GTPase activity [GO:0043547]; positive regulation of mitochondrial membrane potential [GO:0010918]; positive regulation of mitochondrial outer membrane permeabilization involved in apoptotic signaling pathway [GO:1901030]; positive regulation of mitochondrion organization [GO:0010822]; positive regulation of neuron apoptotic process [GO:0043525]; positive regulation of neuron death [GO:1901216]; positive regulation of osteoblast proliferation [GO:0033690]; positive regulation of osteoclast differentiation [GO:0045672]; positive regulation of osteoclast proliferation [GO:0090290]; positive regulation of peptidyl-threonine phosphorylation [GO:0010800]; positive regulation of proteasomal ubiquitin-dependent protein catabolic process [GO:0032436]; positive regulation of protein binding [GO:0032092]; positive regulation of protein catabolic process [GO:0045732]; positive regulation of protein export from nucleus [GO:0046827]; positive regulation of protein localization to centrosome [GO:1904781]; positive regulation of protein localization to cilium [GO:1903566]; positive regulation of protein-containing complex assembly [GO:0031334]; positive regulation of smooth muscle cell proliferation [GO:0048661]; positive regulation of stem cell differentiation [GO:2000738]; positive regulation of synaptic assembly at neuromuscular junction [GO:0045887]; positive regulation of transcription by RNA polymerase II [GO:0045944]; protein autophosphorylation [GO:0046777]; protein export from nucleus [GO:0006611]; protein localization to microtubule [GO:0035372]; protein phosphorylation [GO:0006468]; re-entry into mitotic cell cycle [GO:0000320]; regulation of apoptotic process [GO:0042981]; regulation of axon extension [GO:0030516]; regulation of axonogenesis [GO:0050770]; regulation of cell growth [GO:0001558]; regulation of circadian rhythm [GO:0042752]; regulation of dendrite morphogenesis [GO:0048814]; regulation of gene expression by genomic imprinting [GO:0006349]; regulation of long-term synaptic potentiation [GO:1900271]; regulation of microtubule anchoring at centrosome [GO:0150101]; regulation of microtubule cytoskeleton organization [GO:0070507]; regulation of microtubule-based process [GO:0032886]; regulation of modification of postsynaptic structure [GO:0099159]; regulation of neuron projection development [GO:0010975]; regulation of neuronal synaptic plasticity [GO:0048168]; regulation of neurotransmitter receptor localization to postsynaptic specialization membrane [GO:0098696]; regulation of osteoblast differentiation [GO:0045667]; regulation of protein export from nucleus [GO:0046825]; regulation of synaptic vesicle exocytosis [GO:2000300]; response to activity [GO:0014823]; response to angiotensin [GO:1990776]; response to epinephrine [GO:0071871]; response to estradiol [GO:0032355]; response to insulin [GO:0032868]; response to insulin-like growth factor stimulus [GO:1990418]; response to L-glutamate [GO:1902065]; response to lithium ion [GO:0010226]; response to ultrasound [GO:1990478]; response to xenobiotic stimulus [GO:0009410]; response to zinc ion [GO:0010043]; signal transduction [GO:0007165]; superior temporal gyrus development [GO:0071109]; Wnt signaling pathway [GO:0016055]	0	#REF!	#REF!			reviewed	671.9	66.6667	High	21	117	13	TRUE	FALSE	3	-0.343175	0.129286	0.348253	3	0.0557385	0.217535	0.392758	6	-0.143718	0.244999	0.398978	13.0049	12.7269	12.3834	12.4082	11.1992	11.7566	12.289	10.6071	11.4383	12.4567	11.3125	11.762	5435.5	2351.2	3460.1	5004.4	1559.8	2775.1	5621.5	2543.3	3473	1658.2	796.9	1700.1	1513.8	259.4	1073.4	1586.9	731.1	1467.1	15	6	9	15	6	9	15	6	9	High	High	High	High	High	High	High	High	High
F1LMA4	F1LMA4	F1LMA4	F1LMA4	F1LMA4	Grk2	G protein-coupled receptor kinase, EC 2.7.11.-	cytoplasm [GO:0005737]; membrane [GO:0016020]; ATP binding [GO:0005524]; beta-adrenergic receptor kinase activity [GO:0047696]; Edg-2 lysophosphatidic acid receptor binding [GO:0031755]; G protein-coupled receptor kinase activity [GO:0004703]; cardiac muscle contraction [GO:0060048]; desensitization of G protein-coupled receptor signaling pathway [GO:0002029]; heart development [GO:0007507]; negative regulation of relaxation of smooth muscle [GO:1901081]; negative regulation of striated muscle contraction [GO:0045988]; negative regulation of the force of heart contraction by chemical signal [GO:0003108]; peptidyl-serine phosphorylation [GO:0018105]; peptidyl-threonine phosphorylation [GO:0018107]; receptor internalization [GO:0031623]; tachykinin receptor signaling pathway [GO:0007217]; viral entry into host cell [GO:0046718]; viral genome replication [GO:0019079]	0	#REF!	#REF!		KK	unreviewed	52.7	46.6258	High	26	80	2	TRUE	FALSE	3	-0.120238	0.160645	0.379477	3	-0.167179	0.0155045	0.174035	6	-0.143709	0.00388588	0.037344	12.0172	11.1252	11.5817	11.9954	11.7133	11.5259	11.9833	11.5213	11.3693	11.8479	11.504	11.3811	4082.9	3357.8	2948.8	4049	2939.3	2645.4	3686.2	2904.4	2667.2	1245.5	1138.1	1448.9	1224.8	488.8	1023.2	1040.6	834.9	1126.7	12	8	9	12	8	9	12	8	9	High	Not Found	Not Found	High	Not Found	Not Found	High	Not Found	Not Found
A0A1B0GWW0	A0A1B0GWW0	A0A1B0GWW0	A0A1B0GWW0	A0A1B0GWW0	Ube3c	HECT-type E3 ubiquitin transferase, EC 2.3.2.26	ubiquitin protein ligase activity [GO:0061630]; protein K29-linked ubiquitination [GO:0035519]; protein K48-linked ubiquitination [GO:0070936]; protein polyubiquitination [GO:0000209]; ubiquitin-dependent protein catabolic process [GO:0006511]	0	#REF!	#REF!		KK	unreviewed	24.6	25.5717	High	20	44	3	TRUE	FALSE	3	-0.161835	0.181533	0.403136	3	-0.125575	0.310959	0.478302	6	-0.143705	0.0493919	0.146128	10.2826	9.44874	9.46964	10.7625	10.4055	10.2985	10.7049	10.0856	10.1906	10.7501	10.0946	10.2451	1737.2	1356.3	1259.4	1669.1	1086.6	1168.6	1722.3	1093.4	1213.6	530	459.7	618.8	504.9	180.7	452	486.2	314.3	512.7	9	7	6	9	7	6	9	7	6	High	Not Found	High	High	Not Found	High	High	Not Found	High
A0A0G2JUF2, D4A060	A0A0G2JUF2, D4A060	A0A0G2JUF2	A0A0G2JUF2	A0A0G2JUF2	Snx30	Sorting nexin-30	early endosome [GO:0005769]; phosphatidylinositol binding [GO:0035091]; positive regulation of autophagosome assembly [GO:2000786]; protein transport [GO:0015031]	0	#REF!	#REF!			unreviewed	21.6	6.17021	High	3	8	3	TRUE	FALSE	2	-0.271553	NA	NA	2	-0.0158199	NA	NA	4	-0.143687	0.1899	0.335082	NA	8.51452	NA	8.36194	NA	7.86542	7.98868	NA	7.69558	8.32598	NA	7.86975	329	NA	233.2	254	NA	207.3	320.9	NA	233.9	100.4	NA	114.6	76.8	NA	80.2	90.6	NA	98.8	2	NA	1	2	NA	1	2	NA	1	High	Not Found	High	High	Not Found	High	High	Not Found	High
I6L9G6	I6L9G6	I6L9G6	I6L9G6	I6L9G6	Tardbp	TAR DNA-binding protein 43	cytoplasm [GO:0005737]; interchromatin granule [GO:0035061]; nuclear speck [GO:0016607]; nucleoplasm [GO:0005654]; nucleus [GO:0005634]; perichromatin fibrils [GO:0005726]; double-stranded DNA binding [GO:0003690]; identical protein binding [GO:0042802]; mRNA 3'-UTR binding [GO:0003730]; pre-mRNA intronic binding [GO:0097157]; RNA binding [GO:0003723]; RNA polymerase II cis-regulatory region sequence-specific DNA binding [GO:0000978]; 3'-UTR-mediated mRNA destabilization [GO:0061158]; 3'-UTR-mediated mRNA stabilization [GO:0070935]; gene expression [GO:0010467]; mRNA processing [GO:0006397]; negative regulation by host of viral transcription [GO:0043922]; negative regulation of gene expression [GO:0010629]; negative regulation of protein phosphorylation [GO:0001933]; nuclear inner membrane organization [GO:0071765]; positive regulation of insulin secretion [GO:0032024]; positive regulation of protein import into nucleus [GO:0042307]; regulation of apoptotic process [GO:0042981]; regulation of cell cycle [GO:0051726]; regulation of circadian rhythm [GO:0042752]; regulation of gene expression [GO:0010468]; regulation of protein stability [GO:0031647]; response to endoplasmic reticulum stress [GO:0034976]; RNA splicing [GO:0008380]	0	#REF!	#REF!			unreviewed	92.2	60.7018	High	15	141	15	TRUE	FALSE	3	-0.157112	0.384588	0.575576	3	-0.129857	0.211112	0.388103	6	-0.143484	0.100994	0.226155	13.671	13.9276	13.2262	12.6621	13.0581	13.2475	12.7755	12.6892	13.0317	12.6429	12.9515	12.9838	6481.6	8528.7	9725.1	7011.6	6604.4	8373.8	6395.8	7921.1	8100.4	1977.3	2890.7	4778.4	2121	1098.3	3238.9	1805.5	2277	3421.8	9	9	13	9	9	13	9	9	13	High	High	High	High	High	High	High	High	High
Q5XIP2	Q5XIP2	Q5XIP2	Q5XIP2	Q5XIP2	Pigk	GPI-anchor transamidase (Phosphatidylinositol-glycan biosynthesis class K protein)	GPI-anchor transamidase complex [GO:0042765]; GPI-anchor transamidase activity [GO:0003923]; attachment of GPI anchor to protein [GO:0016255]; protein localization to cell surface [GO:0034394]	0	#REF!	#REF!		KK	unreviewed	42.3	27.8481	High	10	56	10	TRUE	FALSE	3	-0.1473	0.0225961	0.251938	3	-0.139587	0.0706021	0.244062	6	-0.143444	0.0008761	0.0196282	11.1186	11.1275	10.9803	11.2508	11.9836	12.0991	11.1042	11.8749	11.9124	11.1614	11.871	11.8823	2436.8	4049.7	4387.3	2201.4	3755.9	3854.8	2290.5	3745.6	3775.1	743.4	1372.6	2155.7	665.9	624.6	1491	646.6	1076.7	1594.7	4	9	5	4	9	5	4	9	5	High	High	High	High	High	High	High	High	High
A0A0G2JUS4, E9PTG1, Q6DUH4	E9PTG1, Q6DUH4	E9PTG1	E9PTG1	E9PTG1	Smarca2	SWI/SNF-related, matrix-associated, actin-dependent regulator of chromatin, subfamily a, member 2	chromatin [GO:0000785]; intermediate filament cytoskeleton [GO:0045111]; nBAF complex [GO:0071565]; npBAF complex [GO:0071564]; nucleoplasm [GO:0005654]; nucleus [GO:0005634]; SWI/SNF complex [GO:0016514]; ATP binding [GO:0005524]; ATP hydrolysis activity [GO:0016887]; ATP-dependent activity, acting on DNA [GO:0008094]; chromatin binding [GO:0003682]; DNA binding [GO:0003677]; helicase activity [GO:0004386]; histone binding [GO:0042393]; transcription cis-regulatory region binding [GO:0000976]; transcription coactivator activity [GO:0003713]; aortic smooth muscle cell differentiation [GO:0035887]; chromatin organization [GO:0006325]; hematopoietic stem cell homeostasis [GO:0061484]; negative regulation of cell growth [GO:0030308]; negative regulation of cell population proliferation [GO:0008285]; negative regulation of transcription, DNA-templated [GO:0045892]; positive regulation of transcription by RNA polymerase II [GO:0045944]; positive regulation of transcription, DNA-templated [GO:0045893]; spermatid development [GO:0007286]	0	#REF!	#REF!			unreviewed	71	9.83093	High	15	35	2	TRUE	FALSE	2	-0.177342	NA	NA	2	-0.109209	NA	NA	4	-0.143276	0.409109	0.556689	NA	NA	8.23745	9.06528	7.41363	NA	8.6388	7.48543	NA	8.69139	7.5691	NA	535.7	170.5	NA	398.6	179.2	NA	413.4	189.9	NA	163.4	57.8	NA	120.6	29.8	NA	116.7	54.6	NA	1	1	NA	1	1	NA	1	1	NA	High	Medium	Not Found	High	Medium	Not Found	High	Medium	Not Found
F1LVR0	F1LVR0	F1LVR0	F1LVR0	F1LVR0	Iglon5	IgLON family member 5	0	0	#REF!	#REF!			unreviewed	8.5	18.4524	High	5	32	4	TRUE	FALSE	3	-0.0819185	0.647604	0.774839	3	-0.204197	0.265109	0.439883	6	-0.143058	0.192578	0.338203	8.224	9.05934	9.50522	8.81602	9.44667	10.6279	8.85674	9.05907	10.729	8.69139	8.98242	10.6042	450.7	697.8	1582.4	463.6	533.4	1697.3	413.4	505.8	1556.6	137.5	236.5	777.5	140.3	88.7	656.5	116.7	145.4	657.6	2	3	3	2	3	3	2	3	3	High	High	High	High	High	High	High	High	High
A0A1L1WKE8, Q6DGG9	Q6DGG9	Q6DGG9	Q6DGG9	Q6DGG9	Camlg	Guided entry of tail-anchored proteins factor CAMLG (Calcium signal-modulating cyclophilin ligand)	cytoplasm [GO:0005737]; endoplasmic reticulum [GO:0005783]; GET complex [GO:0043529]; integral component of endoplasmic reticulum membrane [GO:0030176]; cell adhesion molecule binding [GO:0050839]; ubiquitin protein ligase binding [GO:0031625]; B cell homeostasis [GO:0001782]; epidermal growth factor receptor signaling pathway [GO:0007173]; negative regulation of proteasomal ubiquitin-dependent protein catabolic process [GO:0032435]; negative regulation of protein ubiquitination [GO:0031397]; protein stabilization [GO:0050821]; receptor recycling [GO:0001881]; tail-anchored membrane protein insertion into ER membrane [GO:0071816]; vesicle-mediated transport [GO:0016192]	0	#REF!	#REF!			reviewed	90.6	50.1695	High	17	115	17	TRUE	FALSE	3	-0.0536369	0.558856	0.708375	3	-0.232047	0.130281	0.308303	6	-0.142842	0.0868921	0.204919	12.8243	12.8792	12.5854	12.4043	12.4398	12.5701	12.4314	12.4597	12.3622	12.1535	12.3776	12.187	5420.9	5555.9	6081.2	5523.5	5633.2	5265.1	4555.9	5321.4	4662.9	1653.7	1883.1	2988	1670.8	936.8	2036.5	1286.1	1529.7	1969.7	10	11	10	10	11	10	10	11	10	High	High	High	High	High	High	High	High	High
Q6AZ50	Q6AZ50	Q6AZ50	Q6AZ50	Q6AZ50	Atg3	Ubiquitin-like-conjugating enzyme ATG3, EC 2.3.2.- (Autophagy-related protein 3, APG3-like) (Preconditioning-inducible gene 1 protein)	cytoplasmic ubiquitin ligase complex [GO:0000153]; cytosol [GO:0005829]; Atg12 transferase activity [GO:0019777]; Atg8 ligase activity [GO:0019776]; enzyme binding [GO:0019899]; ubiquitin-like protein transferase activity [GO:0019787]; autophagosome assembly [GO:0000045]; autophagy [GO:0006914]; autophagy of mitochondrion [GO:0000422]; autophagy of nucleus [GO:0044804]; cellular protein modification process [GO:0006464]; macroautophagy [GO:0016236]; mitochondrial fragmentation involved in apoptotic process [GO:0043653]; negative regulation of phagocytosis [GO:0050765]; protein transport [GO:0015031]; protein ubiquitination [GO:0016567]; regulation of cilium assembly [GO:1902017]	0	#REF!	#REF!		KK	reviewed	81.2	15.6051	High	5	13	5	TRUE	FALSE	3	-0.141543	0.155595	0.373724	3	-0.143629	0.305884	0.475627	6	-0.142586	0.0487001	0.145379	7.08852	10.1417	NA	7.56758	9.87114	10.368	7.43879	9.61379	10.3295	7.21335	9.82861	10.3338	189.7	936.5	1321.5	173.5	783.5	1286.7	148.4	909.3	1290.6	57.9	317.4	649.3	52.5	130.3	497.7	41.9	261.4	545.2	1	3	4	1	3	4	1	3	4	Medium	High	High	Medium	High	High	Medium	High	High
B5DFK0, G3V7N6	B5DFK0, G3V7N6	G3V7N6	B5DFK0	G3V7N6	Mboat7l1	Membrane-bound O-acyltransferase domain-containing 7-like 1 (RCG56817, isoform CRA_a)	endoplasmic reticulum [GO:0005783]; integral component of membrane [GO:0016021]; membrane [GO:0016020]; mitochondria-associated endoplasmic reticulum membrane [GO:0044233]; acyltransferase activity [GO:0016746]; lysophospholipid acyltransferase activity [GO:0071617]; O-acyltransferase activity [GO:0008374]; layer formation in cerebral cortex [GO:0021819]; lipid modification [GO:0030258]; phosphatidylcholine acyl-chain remodeling [GO:0036151]; phosphatidylinositol acyl-chain remodeling [GO:0036149]; phosphatidylinositol biosynthetic process [GO:0006661]; regulation of triglyceride metabolic process [GO:0090207]; ventricular system development [GO:0021591]	1	#REF!	#REF!		KK	unreviewed	39.7	15.0106	High	7	37	7	TRUE	FALSE	3	-0.134524	0.0736023	0.287748	3	-0.15037	0.0132797	0.172858	6	-0.142447	0.000719185	0.0182426	10.2723	11.1372	11.0776	9.75338	10.1563	10.3872	9.6961	9.98641	10.2108	9.56815	10.0207	10.2569	863.1	1141.2	1339.2	829.5	1014.4	1185.1	759.1	1038.8	1223.6	263.3	386.8	658	250.9	168.7	458.4	214.3	298.6	516.9	4	3	4	4	3	4	4	3	4	High	High	High	High	High	High	High	High	High
D3ZDJ6	D3ZDJ6	D3ZDJ6	D3ZDJ6	D3ZDJ6	Vstm2l	V-set and transmembrane domain-containing 2-like	axon [GO:0030424]; cytoplasm [GO:0005737]; extracellular region [GO:0005576]; plasma membrane [GO:0005886]; cell-cell adhesion mediator activity [GO:0098632]; axon guidance [GO:0007411]; dendrite self-avoidance [GO:0070593]; homophilic cell adhesion via plasma membrane adhesion molecules [GO:0007156]; negative regulation of neuron apoptotic process [GO:0043524]	0	#REF!	#REF!			unreviewed	30.9	11.3636	High	3	18	3	TRUE	FALSE	3	-0.291715	0.0254271	0.252952	3	0.00697871	0.961361	0.97519	6	-0.142368	0.176014	0.321042	10.3776	9.6268	9.56662	8.31922	9.12851	9.61985	8.11114	8.75622	9.32508	8.58082	9.02348	9.48422	319.4	559.7	786.8	276.5	432.4	641.4	382.9	520.4	716.2	97.4	189.7	386.6	83.6	71.9	248.1	108.1	149.6	302.6	1	2	2	1	2	2	1	2	2	High	High	High	High	High	High	High	High	High
A0A0G2JZB8	A0A0G2JZB8	A0A0G2JZB8	A0A0G2JZB8	A0A0G2JZB8	Gpm6b	Neuronal membrane glycoprotein M6-b (RCG49687, isoform CRA_c)	integral component of membrane [GO:0016021]; plasma membrane [GO:0005886]; extracellular matrix assembly [GO:0085029]; positive regulation of bone mineralization [GO:0030501]; regulation of actin cytoskeleton organization [GO:0032956]; regulation of focal adhesion assembly [GO:0051893]	1	#REF!	#REF!			unreviewed	19.3	23.3677	High	6	54	3	TRUE	FALSE	3	0.0314353	0.720385	0.826042	3	-0.316149	0.0235082	0.179753	6	-0.142357	0.165504	0.309779	12.3645	11.8262	11.5694	12.4723	11.5433	11.1658	12.512	11.7026	11.0611	12.1524	11.3145	10.7661	5682.6	2984.6	2297.4	5841	3333.1	2136.6	4552.4	2546.8	1741.5	1733.5	1011.6	1128.8	1766.9	554.3	826.4	1285.1	732.1	735.7	6	5	4	6	5	4	6	5	4	High	High	High	High	High	High	High	High	High
Q5XII9	Q5XII9	Q5XII9	Q5XII9	Q5XII9	Mtfr1l	Mitochondrial fission regulator 1-like	mitochondrion [GO:0005739]; aerobic respiration [GO:0009060]; mitochondrial fission [GO:0000266]	0	#REF!	#REF!		KK	reviewed	24.8	40.1384	High	11	30	11	TRUE	FALSE	3	-0.220533	0.0817804	0.295449	3	-0.0637448	0.335593	0.501901	6	-0.142139	0.0397358	0.130102	11.1517	10.9842	10.5994	9.96275	10.3138	10.6769	9.87314	10.001	10.4177	9.96073	10.2889	10.5126	997.9	1272.8	1637.1	937.8	1024.7	1367.9	996.5	1251	1460.9	304.4	431.4	804.4	283.7	170.4	529.1	281.3	359.6	617.1	3	2	3	3	2	3	3	2	3	High	High	High	High	High	High	High	High	High
A0A0G2JVA7, B5DF60, Q566D5, Q6VV72	A0A0G2JVA7, B5DF60, Q6VV72	Q6VV72	A0A0G2JVA7	Q6VV72	Eif1a	Eukaryotic translation initiation factor 1A, eIF-1A (Eukaryotic translation initiation factor 4C, eIF-4C) (Liver regeneration-related protein LRRG048)	cytoplasm [GO:0005737]; ribosomal large subunit binding [GO:0043023]; translation initiation factor activity [GO:0003743]; translational initiation [GO:0006413]	0	#REF!	#REF!			reviewed	40.8	26.3889	High	6	11	6	TRUE	FALSE	3	-0.208451	0.205928	0.425972	3	-0.0756177	0.245059	0.420886	6	-0.142035	0.0709823	0.181323	6.99095	9.80171	9.28031	8.79409	9.20555	9.20848	8.79214	8.81506	8.97556	8.70874	9.2148	9.05772	443.9	590.4	591.6	443.3	450.4	503.4	418.4	594.2	532.9	135.4	200.1	290.7	134.1	74.9	194.7	118.1	170.8	225.1	2	2	2	2	2	2	2	2	2	High	High	High	High	High	High	High	High	High
D4AE56	D4AE56	D4AE56	D4AE56	D4AE56	Ptges2	Prostaglandin E synthase 2, EC 5.3.99.3 (Microsomal prostaglandin E synthase 2)	cytosol [GO:0005829]; Golgi membrane [GO:0000139]; integral component of membrane [GO:0016021]; mitochondrion [GO:0005739]; nucleus [GO:0005634]; 12-hydroxyheptadecatrienoic acid synthase activity [GO:0036134]; DNA binding [GO:0003677]; lyase activity [GO:0016829]; prostaglandin-E synthase activity [GO:0050220]; glutathione metabolic process [GO:0006749]; lipid metabolic process [GO:0006629]; positive regulation of transcription, DNA-templated [GO:0045893]; prostaglandin biosynthetic process [GO:0001516]; secretion [GO:0046903]	1	#REF!	#REF!			unreviewed	57.4	56.25	High	17	64	17	TRUE	FALSE	3	-0.232393	0.105541	0.321364	3	-0.051103	0.662647	0.766064	6	-0.141748	0.102028	0.22745	11.6255	11.4841	10.5173	11.174	11.4001	11.0126	11.084	11.1675	10.6381	11.1679	11.4968	10.7688	2310.5	2702.6	2066	2170.8	2300.1	1593.6	2300.8	2889.8	1744.7	704.8	916	1015.1	656.7	382.5	616.4	649.5	830.7	737	9	8	6	9	8	6	9	8	6	High	High	High	High	High	High	High	High	High
A0A0G2K5L4, E9PTD7, Q09GS6	A0A0G2K5L4, E9PTD7, Q09GS6	Q09GS6	Q09GS6	Q09GS6	Kirrel3	Membrane protein KIRRE	axon [GO:0030424]; cell-cell junction [GO:0005911]; dendrite [GO:0030425]; dendritic shaft [GO:0043198]; extracellular region [GO:0005576]; integral component of membrane [GO:0016021]; integral component of plasma membrane [GO:0005887]; plasma membrane [GO:0005886]; synaptic vesicle [GO:0008021]; cell adhesion molecule binding [GO:0050839]; cell-cell adhesion [GO:0098609]; glomerulus morphogenesis [GO:0072102]; hemopoiesis [GO:0030097]; hippocampus development [GO:0021766]; homophilic cell adhesion via plasma membrane adhesion molecules [GO:0007156]; inter-male aggressive behavior [GO:0002121]; neuron migration [GO:0001764]; neuron projection morphogenesis [GO:0048812]; principal sensory nucleus of trigeminal nerve development [GO:0021740]; synapse assembly [GO:0007416]	2	#REF!	#REF!		KK	unreviewed	54.7	28.4595	High	18	102	18	TRUE	FALSE	3	-0.198445	0.0995074	0.315042	3	-0.084661	0.13955	0.315419	6	-0.141553	0.0209922	0.0906732	11.7765	11.9132	12.3889	11.145	11.7096	12.7864	10.9133	11.4141	12.7184	11.0788	11.5565	12.7518	2264.5	3349.3	7064.7	1928.5	2728.8	6739.3	2163	3011.9	6897.1	690.8	1135.2	3471.2	583.4	453.8	2606.7	610.6	865.8	2913.5	9	9	14	9	9	14	9	9	14	High	High	High	High	High	High	High	High	High
A0A0G2JW94	A0A0G2JW94	A0A0G2JW94	A0A0G2JW94	A0A0G2JW94	Clint1	Clathrin interactor 1	clathrin vesicle coat [GO:0030125]; clathrin-coated vesicle [GO:0030136]; endosome [GO:0005768]; Golgi apparatus [GO:0005794]; plasma membrane [GO:0005886]; clathrin binding [GO:0030276]; phospholipid binding [GO:0005543]; clathrin coat assembly [GO:0048268]; endocytosis [GO:0006897]	0	#REF!	#REF!			unreviewed	30.5	23.1225	High	13	33	2	TRUE	FALSE	3	-0.178472	0.181683	0.403136	3	-0.104547	0.351474	0.518182	6	-0.14151	0.0583104	0.161602	NA	7.08852	NA	6.83036	8.66427	7.72451	6.82909	8.39275	7.46189	6.55305	8.66035	7.69209	113.8	405.7	211.5	113.7	336.1	176.3	93.9	404.6	206.8	34.7	137.5	103.9	34.4	55.9	68.2	26.5	116.3	87.4	1	2	1	1	2	1	1	2	1	High	High	High	High	High	High	High	High	High
D3ZG78	D3ZG78	D3ZG78	D3ZG78	D3ZG78	Zzef1	Zinc finger ZZ-type and EF-hand domain-containing 1	cell surface [GO:0009986]; postsynapse [GO:0098794]; presynaptic active zone [GO:0048786]; synapse [GO:0045202]; calcium ion binding [GO:0005509]; lysine-acetylated histone binding [GO:0070577]; methylated histone binding [GO:0035064]; transcription coactivator activity [GO:0003713]; ubiquitin-like protein ligase activity [GO:0061659]; zinc ion binding [GO:0008270]; neuroblast proliferation [GO:0007405]; protein ubiquitination [GO:0016567]; regulation of peptidyl-tyrosine phosphorylation [GO:0050730]; regulation of synaptic plasticity [GO:0048167]; synaptic transmission, glutamatergic [GO:0035249]; visual learning [GO:0008542]	0	#REF!	#REF!		KK	unreviewed	41.8	7.0489	High	20	30	19	TRUE	FALSE	2	-0.115263	NA	NA	2	-0.167615	NA	NA	4	-0.141439	0.00874116	0.0564658	9.29071	10.9864	9.75672	10.4131	NA	10.4864	10.3037	NA	10.3653	10.2878	NA	10.2765	1363.5	NA	1434.6	1263.9	NA	1319.1	1250.1	NA	1240.3	415.9	NA	704.9	382.3	NA	510.2	352.9	NA	523.9	6	NA	5	6	NA	5	6	NA	5	High	High	High	High	High	High	High	High	High
P52164, Q499S8	P52164	P52164	P52164	P52164	Max	Protein max (Myc-associated factor X)	chromatin [GO:0000785]; cytoplasm [GO:0005737]; dendrite [GO:0030425]; Mad-Max complex [GO:0070443]; MLL1 complex [GO:0071339]; Myc-Max complex [GO:0071943]; nucleus [GO:0005634]; PML body [GO:0016605]; protein-DNA complex [GO:0032993]; RNA polymerase II transcription regulator complex [GO:0090575]; DNA binding [GO:0003677]; DNA-binding transcription factor activity [GO:0003700]; DNA-binding transcription factor activity, RNA polymerase II-specific [GO:0000981]; DNA-binding transcription factor binding [GO:0140297]; DNA-binding transcription repressor activity, RNA polymerase II-specific [GO:0001227]; E-box binding [GO:0070888]; identical protein binding [GO:0042802]; protein heterodimerization activity [GO:0046982]; protein-containing complex binding [GO:0044877]; RNA polymerase II cis-regulatory region sequence-specific DNA binding [GO:0000978]; sequence-specific DNA binding [GO:0043565]; sequence-specific double-stranded DNA binding [GO:1990837]; cellular response to peptide hormone stimulus [GO:0071375]; cellular response to starvation [GO:0009267]; negative regulation of gene expression [GO:0010629]; negative regulation of transcription by RNA polymerase II [GO:0000122]; neuron apoptotic process [GO:0051402]; positive regulation of transcription by RNA polymerase II [GO:0045944]; positive regulation of transcription, DNA-templated [GO:0045893]; protein-containing complex assembly [GO:0065003]; regulation of transcription by RNA polymerase II [GO:0006357]; regulation of transcription, DNA-templated [GO:0006355]; response to axon injury [GO:0048678]; response to insulin [GO:0032868]; response to organonitrogen compound [GO:0010243]; retina development in camera-type eye [GO:0060041]	0	#REF!	#REF!			reviewed	185	25.625	High	3	4	3	TRUE	FALSE	2	-0.157567	NA	NA	2	-0.123732	NA	NA	4	-0.14065	0.0905052	0.209417	NA	NA	NA	NA	9.20701	8.70113	NA	9.16717	8.42585	NA	9.01179	8.6489	NA	591	416.2	NA	574.9	343.9	NA	516.2	401.4	NA	200.3	204.5	NA	95.6	133	NA	148.4	169.5	NA	3	1	NA	3	1	NA	3	1	Not Found	High	High	Not Found	High	High	Not Found	High	High
Q1HL14	Q1HL14	Q1HL14	Q1HL14	Q1HL14	Cers1	Longevity assurance-like protein 1	endoplasmic reticulum [GO:0005783]; extracellular space [GO:0005615]; integral component of membrane [GO:0016021]; intracellular membrane-bounded organelle [GO:0043231]; cytokine activity [GO:0005125]; N-acyltransferase activity [GO:0016410]; sphingosine N-acyltransferase activity [GO:0050291]; BMP signaling pathway [GO:0030509]; brain development [GO:0007420]; cellular response to dithiothreitol [GO:0072721]; cellular response to mycotoxin [GO:0036146]; cellular response to UV-A [GO:0071492]; cellular response to xenobiotic stimulus [GO:0071466]; ceramide biosynthetic process [GO:0046513]; negative regulation of glucose import [GO:0046325]; negative regulation of telomerase activity [GO:0051974]; positive regulation of mitophagy [GO:1901526]; positive regulation of pathway-restricted SMAD protein phosphorylation [GO:0010862]; SMAD protein signal transduction [GO:0060395]; sphingolipid biosynthetic process [GO:0030148]	1	#REF!	#REF!			unreviewed	48.8	17.1429	High	7	34	7	TRUE	FALSE	2	-0.154722	NA	NA	2	-0.126271	NA	NA	4	-0.140496	0.0877376	0.205928	11.7918	10.2724	11.6553	11.3399	NA	9.83905	11.3206	NA	9.54882	11.1998	NA	9.72656	2592	NA	915.9	2557.7	NA	749	2352.2	NA	847.2	790.7	NA	450	773.7	NA	289.7	664	NA	357.9	5	NA	2	5	NA	2	5	NA	2	High	Not Found	High	High	Not Found	High	High	Not Found	High
Q6IN33	Q6IN33	Q6IN33	Q6IN33	Q6IN33	Rcan1	Calcipressin-1 (Down syndrome critical region protein 1 homolog) (Myocyte-enriched calcineurin-interacting protein 1, MCIP1) (Regulator of calcineurin 1)	cytoplasm [GO:0005737]; nucleus [GO:0005634]; calcium-dependent protein serine/threonine phosphatase regulator activity [GO:0008597]; nucleic acid binding [GO:0003676]; protein phosphatase 2B binding [GO:0030346]; calcineurin-NFAT signaling cascade [GO:0033173]; calcium-mediated signaling [GO:0019722]; locomotion involved in locomotory behavior [GO:0031987]; negative regulation of calcineurin-NFAT signaling cascade [GO:0070885]; negative regulation of smooth muscle cell differentiation [GO:0051151]; regulation of phosphoprotein phosphatase activity [GO:0043666]; response to estrogen [GO:0043627]; response to ischemia [GO:0002931]; response to mechanical stimulus [GO:0009612]; response to oxidative stress [GO:0006979]; short-term memory [GO:0007614]; signal transduction [GO:0007165]; skeletal muscle fiber development [GO:0048741]; skeletal muscle tissue development [GO:0007519]	0	#REF!	#REF!			reviewed	85.1	16.0804	High	2	3	2	TRUE	FALSE	2	-0.310032	NA	NA	2	0.0292327	NA	NA	4	-0.1404	0.416542	0.56232	NA	NA	6.89845	7.31379	7.81442	NA	7.25927	7.24888	NA	7.44791	7.73877	NA	159.1	225.1	NA	153.2	152.1	NA	174.6	213.6	NA	48.5	76.3	NA	46.3	25.3	NA	49.3	61.4	NA	1	1	NA	1	1	NA	1	1	NA	High	High	Not Found	High	High	Not Found	High	High	Not Found
A0A0G2K645, Q6P689	A0A0G2K645, Q6P689	Q6P689	Q6P689	Q6P689	Wls	Protein wntless homolog (Integral membrane protein GPR177) (Protein evenness interrupted homolog, EVI)	cytoplasmic vesicle [GO:0031410]; dendrite cytoplasm [GO:0032839]; dendrite membrane [GO:0032590]; early endosome [GO:0005769]; early endosome membrane [GO:0031901]; endomembrane system [GO:0012505]; endoplasmic reticulum membrane [GO:0005789]; Golgi apparatus [GO:0005794]; Golgi membrane [GO:0000139]; integral component of organelle membrane [GO:0031301]; plasma membrane [GO:0005886]; trans-Golgi network [GO:0005802]; mu-type opioid receptor binding [GO:0031852]; Wnt-protein binding [GO:0017147]; anterior/posterior axis specification [GO:0009948]; cementum mineralization [GO:0071529]; exocrine pancreas development [GO:0031017]; hindbrain development [GO:0030902]; intracellular protein transport [GO:0006886]; mesoderm formation [GO:0001707]; midbrain development [GO:0030901]; positive regulation of canonical Wnt signaling pathway [GO:0090263]; positive regulation of Wnt protein secretion [GO:0061357]; positive regulation of Wnt signaling pathway [GO:0030177]; Wnt protein secretion [GO:0061355]; Wnt signaling pathway [GO:0016055]	0	#REF!	#REF!		KK	reviewed	116.9	4.62107	High	3	5	3	TRUE	FALSE	2	-0.201233	NA	NA	2	-0.0793982	NA	NA	4	-0.140316	0.0287584	0.107024	7.08002	10.1978	NA	8.49065	NA	8.45656	8.28077	NA	8.26397	8.40514	NA	8.38327	359.7	NA	351.3	311	NA	307.4	339	NA	333.9	109.7	NA	172.6	94.1	NA	118.9	95.7	NA	141	1	NA	1	1	NA	1	1	NA	1	High	Not Found	High	High	Not Found	High	High	Not Found	High
D4A055	D4A055	D4A055	D4A055	D4A055	Cacnb4	Voltage-dependent L-type calcium channel subunit beta-4, CAB4 (Calcium channel voltage-dependent subunit beta 4)	cytoplasm [GO:0005737]; glutamatergic synapse [GO:0098978]; nuclear speck [GO:0016607]; nucleolus [GO:0005730]; presynapse [GO:0098793]; voltage-gated calcium channel complex [GO:0005891]; high voltage-gated calcium channel activity [GO:0008331]; protein kinase binding [GO:0019901]; voltage-gated calcium channel activity [GO:0005245]; voltage-gated calcium channel activity involved in positive regulation of presynaptic cytosolic calcium levels [GO:0099635]; adult walking behavior [GO:0007628]; calcium ion transport [GO:0006816]; cAMP metabolic process [GO:0046058]; cellular calcium ion homeostasis [GO:0006874]; cellular response to leukemia inhibitory factor [GO:1990830]; chemical synaptic transmission [GO:0007268]; detection of light stimulus involved in visual perception [GO:0050908]; gamma-aminobutyric acid secretion [GO:0014051]; gamma-aminobutyric acid signaling pathway [GO:0007214]; muscle cell development [GO:0055001]; negative regulation of cell population proliferation [GO:0008285]; negative regulation of G1/S transition of mitotic cell cycle [GO:2000134]; nervous system process [GO:0050877]; neuromuscular junction development [GO:0007528]; neuronal action potential propagation [GO:0019227]; Peyer's patch development [GO:0048541]; positive regulation of protein localization to nucleolus [GO:1904751]; positive regulation of voltage-gated calcium channel activity [GO:1901387]; regulation of membrane potential [GO:0042391]; regulation of synaptic vesicle exocytosis [GO:2000300]; regulation of voltage-gated calcium channel activity [GO:1901385]; spleen development [GO:0048536]; synaptic transmission, glutamatergic [GO:0035249]; T cell receptor signaling pathway [GO:0050852]; thymus development [GO:0048538]	0	#REF!	#REF!		KK	reviewed	150.5	41.0405	High	18	96	11	TRUE	FALSE	3	-0.107485	0.296939	0.503127	3	-0.172987	0.0749133	0.24849	6	-0.140236	0.0235553	0.0963943	9.80929	10.5704	10.4245	10.99	10.5777	10.1081	10.9986	10.3249	10.03	10.8168	10.3179	10.0222	2033.9	1528.3	1103.7	2046	1282.6	1045.5	1803.8	1276.4	1039.9	620.5	518	542.3	618.9	213.3	404.4	509.2	366.9	439.3	6	6	3	6	6	3	6	6	3	High	High	High	High	High	High	High	High	High
A0A0G2K2X3, Q4KLI7, Q6TUF1	Q4KLI7	Q4KLI7	Q4KLI7	Q4KLI7	Sf3a3	Splicing factor 3a, subunit 3	catalytic step 2 spliceosome [GO:0071013]; nuclear speck [GO:0016607]; nucleus [GO:0005634]; spliceosomal complex [GO:0005681]; U2 snRNP [GO:0005686]; U2-type precatalytic spliceosome [GO:0071005]; U2-type spliceosomal complex [GO:0005684]; RNA binding [GO:0003723]; zinc ion binding [GO:0008270]; mRNA processing [GO:0006397]; mRNA splicing, via spliceosome [GO:0000398]; U2-type prespliceosome assembly [GO:1903241]	0	#REF!	#REF!			unreviewed	36.2	32.5349	High	14	46	14	TRUE	FALSE	3	-0.0733634	0.652997	0.778913	3	-0.206986	0.211446	0.388312	6	-0.140175	0.164836	0.309311	8.55995	10.9622	11.091	11.3792	11.6528	11.8714	11.4452	11.299	11.9392	11.353	11.2346	11.6948	2663.7	3219.8	3746.8	2788.3	2519.6	3926.9	2615.7	2409.7	3315.1	812.6	1091.3	1841	843.4	419	1518.9	738.4	692.7	1400.4	9	7	8	9	7	8	9	7	8	High	High	High	High	High	High	High	High	High
B0BNL2	B0BNL2	B0BNL2	B0BNL2	B0BNL2	Pin1	Peptidyl-prolyl cis-trans isomerase, EC 5.2.1.8	ciliary basal body [GO:0036064]; cytoplasm [GO:0005737]; cytosol [GO:0005829]; glutamatergic synapse [GO:0098978]; midbody [GO:0030496]; mitochondrion [GO:0005739]; neuron projection [GO:0043005]; nucleus [GO:0005634]; postsynaptic cytosol [GO:0099524]; beta-catenin binding [GO:0008013]; cis-trans isomerase activity [GO:0016859]; cytoskeletal motor activity [GO:0003774]; GTPase activating protein binding [GO:0032794]; mitogen-activated protein kinase kinase binding [GO:0031434]; peptidyl-prolyl cis-trans isomerase activity [GO:0003755]; phosphoprotein binding [GO:0051219]; phosphoserine residue binding [GO:0050815]; phosphothreonine residue binding [GO:0050816]; negative regulation of amyloid-beta formation [GO:1902430]; negative regulation of cell motility [GO:2000146]; negative regulation of ERK1 and ERK2 cascade [GO:0070373]; negative regulation of neuron apoptotic process [GO:0043524]; negative regulation of protein binding [GO:0032091]; negative regulation of protein catabolic process [GO:0042177]; negative regulation of transforming growth factor beta receptor signaling pathway [GO:0030512]; neuron differentiation [GO:0030182]; positive regulation of canonical Wnt signaling pathway [GO:0090263]; positive regulation of cell growth involved in cardiac muscle cell development [GO:0061051]; positive regulation of GTPase activity [GO:0043547]; positive regulation of neuron apoptotic process [GO:0043525]; positive regulation of protein binding [GO:0032092]; positive regulation of protein dephosphorylation [GO:0035307]; positive regulation of protein phosphorylation [GO:0001934]; positive regulation of transcription by RNA polymerase II [GO:0045944]; positive regulation of ubiquitin-protein transferase activity [GO:0051443]; protein peptidyl-prolyl isomerization [GO:0000413]; protein stabilization [GO:0050821]; regulation of cell population proliferation [GO:0042127]; regulation of cytokinesis [GO:0032465]; regulation of gene expression [GO:0010468]; regulation of pathway-restricted SMAD protein phosphorylation [GO:0060393]; regulation of protein localization to nucleus [GO:1900180]; regulation of protein phosphorylation [GO:0001932]; regulation of protein stability [GO:0031647]; response to hypoxia [GO:0001666]; synapse organization [GO:0050808]	0	#REF!	#REF!			unreviewed	146.3	22.4242	Medium	4	5	4	TRUE	FALSE	3	-0.306102	0.20499	0.425913	3	0.0263395	0.745875	0.831475	6	-0.139881	0.257462	0.412042	7.45861	8.23218	NA	9.8141	8.43379	8.70044	9.75255	7.81314	8.46434	9.97097	8.34696	8.70943	900.2	345.8	416	862.6	224.9	353.2	1003.6	325.6	418.6	274.6	117.2	204.4	260.9	37.4	136.6	283.3	93.6	176.8	1	1	1	1	1	1	1	1	1	Medium	High	High	Medium	High	High	Medium	High	High
D4A1P2, Q6PDV7	Q6PDV7	Q6PDV7	Q6PDV7	Q6PDV7	Rpl10	60S ribosomal protein L10 (Ribosomal protein L10)	cytoplasm [GO:0005737]; cytosolic large ribosomal subunit [GO:0022625]; cytosolic ribosome [GO:0022626]; nucleus [GO:0005634]; protein-containing complex [GO:0032991]; smooth endoplasmic reticulum [GO:0005790]; synapse [GO:0045202]; structural constituent of ribosome [GO:0003735]; translation regulator activity [GO:0045182]; embryonic brain development [GO:1990403]; liver regeneration [GO:0097421]; negative regulation of apoptotic process [GO:0043066]; negative regulation of transcription by RNA polymerase II [GO:0000122]; regulation of translation [GO:0006417]; ribosomal large subunit assembly [GO:0000027]; translation [GO:0006412]	0	#REF!	#REF!			reviewed	78	50.9346	High	10	42	10	TRUE	FALSE	3	-0.124194	0.543338	0.696658	3	-0.155068	0.0176791	0.177627	6	-0.139631	0.131028	0.265726	11.0653	11.0928	10.858	10.9986	11.1528	10.1883	11.2068	10.7922	9.96809	10.8846	10.9837	10.0062	2046	2276.8	1166.8	2363.7	1773.3	1001.6	1890.6	2025	1028.4	624.2	771.7	573.3	715	294.9	387.4	533.7	582.1	434.4	5	4	2	5	4	2	5	4	2	High	High	High	High	High	High	High	High	High
D3ZCD4, P53812	D3ZCD4, P53812	P53812	D3ZCD4	P53812	Pitpnb	Phosphatidylinositol transfer protein beta isoform, PI-TP-beta, PtdIns transfer protein beta, PtdInsTP beta	cytoplasm [GO:0005737]; endoplasmic reticulum membrane [GO:0005789]; Golgi apparatus [GO:0005794]; Golgi membrane [GO:0000139]; phosphatidylcholine binding [GO:0031210]; phosphatidylcholine transfer activity [GO:0120019]; phosphatidylcholine transporter activity [GO:0008525]; phosphatidylinositol binding [GO:0035091]; phosphatidylinositol transfer activity [GO:0008526]; sphingomyelin transfer activity [GO:0140338]; in utero embryonic development [GO:0001701]; phospholipid transport [GO:0015914]; retrograde vesicle-mediated transport, Golgi to endoplasmic reticulum [GO:0006890]	0	#REF!	#REF!		KK	reviewed	113.2	44.2804	High	11	34	7	TRUE	FALSE	3	-0.0845222	0.208185	0.428534	3	-0.19468	0.00111284	0.133986	6	-0.139601	0.007511	0.0524705	NA	8.40897	8.19771	7.42962	7.91169	9.39553	7.41024	7.73809	9.33494	7.24793	7.71012	9.19476	172.4	240.8	673.5	170.1	213.5	645.8	152	209.4	586	52.6	81.6	330.9	51.4	35.5	249.8	42.9	60.2	247.5	1	1	2	1	1	2	1	1	2	High	High	High	High	High	High	High	High	High
A0A0G2JXZ9	A0A0G2JXZ9	A0A0G2JXZ9	A0A0G2JXZ9	A0A0G2JXZ9	Ptprj	Protein-tyrosine-phosphatase, EC 3.1.3.48	cell surface [GO:0009986]; cell-cell junction [GO:0005911]; immunological synapse [GO:0001772]; integral component of membrane [GO:0016021]; plasma membrane [GO:0005886]; ruffle membrane [GO:0032587]; beta-catenin binding [GO:0008013]; cadherin binding [GO:0045296]; delta-catenin binding [GO:0070097]; gamma-catenin binding [GO:0045295]; mitogen-activated protein kinase binding [GO:0051019]; phosphatase activity [GO:0016791]; platelet-derived growth factor receptor binding [GO:0005161]; protein kinase binding [GO:0019901]; protein tyrosine phosphatase activity [GO:0004725]; B cell differentiation [GO:0030183]; blood coagulation [GO:0007596]; calcium-mediated signaling using intracellular calcium source [GO:0035584]; glucose homeostasis [GO:0042593]; heart development [GO:0007507]; negative regulation of cell growth [GO:0030308]; negative regulation of cell migration [GO:0030336]; negative regulation of cell population proliferation [GO:0008285]; negative regulation of epidermal growth factor receptor signaling pathway [GO:0042059]; negative regulation of insulin receptor signaling pathway [GO:0046627]; negative regulation of MAP kinase activity [GO:0043407]; negative regulation of platelet-derived growth factor receptor signaling pathway [GO:0010642]; negative regulation of protein kinase B signaling [GO:0051898]; negative regulation of signaling receptor activity [GO:2000272]; negative regulation of T cell receptor signaling pathway [GO:0050860]; negative regulation of vascular permeability [GO:0043116]; oligodendrocyte differentiation [GO:0048709]; peptidyl-tyrosine dephosphorylation [GO:0035335]; peptidyl-tyrosine dephosphorylation involved in inactivation of protein kinase activity [GO:1990264]; platelet-derived growth factor receptor signaling pathway [GO:0048008]; positive chemotaxis [GO:0050918]; positive regulation of cell adhesion [GO:0045785]; positive regulation of cell-matrix adhesion [GO:0001954]; positive regulation of Fc-gamma receptor signaling pathway involved in phagocytosis [GO:1905451]; positive regulation of focal adhesion assembly [GO:0051894]; positive regulation of macrophage chemotaxis [GO:0010759]; positive regulation of MAPK cascade [GO:0043410]; positive regulation of peptidyl-tyrosine phosphorylation [GO:0050731]; positive regulation of platelet activation [GO:0010572]; positive regulation of protein kinase B signaling [GO:0051897]; positive regulation of tumor necrosis factor production [GO:0032760]; protein dephosphorylation [GO:0006470]; regulation of cell adhesion [GO:0030155]; vasculogenesis [GO:0001570]	1	#REF!	#REF!			unreviewed	116.2	23.6025	High	27	123	1	TRUE	FALSE	3	-0.0323724	0.685788	0.803085	3	-0.246531	0.0268607	0.183899	6	-0.139452	0.067427	0.176672	11.9684	12.6449	12.4491	12.6639	12.6484	11.9371	12.6878	12.4784	11.986	12.3581	12.3818	11.7699	6489.6	6420	3921.3	6598.1	5706.6	4056.5	5249.9	5337.1	3492.1	1979.7	2176	1926.7	1995.9	949	1569	1482	1534.2	1475.2	17	13	11	17	13	11	17	13	11	Not Found	Not Found	Not Found	Not Found	Not Found	Not Found	Not Found	Not Found	Not Found
A0A0G2K6E5, F1LNP2, P70507, P97548, P97549, P97711, Q62833, Q66HL7, Q792R1	A0A0G2K6E5, P97549	P97549	A0A0G2K6E5	P97549	Grk6	G protein-coupled receptor kinase, EC 2.7.11.-	ATP binding [GO:0005524]; G protein-coupled receptor kinase activity [GO:0004703]; signal transduction [GO:0007165]	0	#REF!	#REF!			unreviewed	32.4	26.8251	High	13	47	13	TRUE	FALSE	3	-0.276083	0.100157	0.315975	3	-0.0027632	0.969549	0.981339	6	-0.139423	0.140565	0.277624	11.07	10.7457	11.129	11.1296	12.0154	7.53294	11.0414	11.6254	7.18289	11.247	11.9913	7.43129	2240.5	4140	185.2	2107.6	3159.4	145.3	2430.5	4071.5	172.6	683.5	1403.2	91	637.6	525.4	56.2	686.1	1170.4	72.9	9	6	1	9	6	1	9	6	1	High	High	High	High	High	High	High	High	High
M0R608	M0R608	M0R608	M0R608	M0R608	Rtn1	Reticulon	endoplasmic reticulum membrane [GO:0005789]; integral component of membrane [GO:0016021]	1	#REF!	#REF!			unreviewed	14.6	39.1823	High	14	196	1	TRUE	FALSE	2	-0.379888	NA	NA	2	0.101228	NA	NA	4	-0.13933	0.527177	0.663421	NA	NA	NA	NA	7.89905	7.96636	NA	7.85487	7.25077	NA	8.02348	8.04439	NA	238.7	250.1	NA	231.5	152.3	NA	260.2	264	NA	80.9	122.9	NA	38.5	58.9	NA	74.8	111.5	NA	1	1	NA	1	1	NA	1	1	Not Found	High	High	Not Found	High	High	Not Found	High	High
A0A0G2JYW3, P08081, Q5PPP1	A0A0G2JYW3, P08081	P08081	P08081	P08081	Clta	Clathrin light chain A, Lca	clathrin coat [GO:0030118]; clathrin coat of coated pit [GO:0030132]; clathrin coat of trans-Golgi network vesicle [GO:0030130]; clathrin complex [GO:0071439]; clathrin vesicle coat [GO:0030125]; clathrin-coated endocytic vesicle membrane [GO:0030669]; clathrin-coated pit [GO:0005905]; clathrin-coated vesicle [GO:0030136]; cytoplasmic vesicle [GO:0031410]; glutamatergic synapse [GO:0098978]; plasma membrane [GO:0005886]; postsynaptic endocytic zone [GO:0098843]; postsynaptic endocytic zone cytoplasmic component [GO:0099631]; presynaptic endocytic zone membrane [GO:0098835]; spindle [GO:0005819]; synaptic vesicle membrane [GO:0030672]; clathrin heavy chain binding [GO:0032050]; GTPase binding [GO:0051020]; peptide binding [GO:0042277]; protein-containing complex binding [GO:0044877]; structural molecule activity [GO:0005198]; cell cycle [GO:0007049]; cell division [GO:0051301]; clathrin coat assembly [GO:0048268]; clathrin-dependent endocytosis [GO:0072583]; endocytosis [GO:0006897]; intracellular protein transport [GO:0006886]	0	#REF!	#REF!			reviewed	130	28.2258	High	9	48	9	TRUE	FALSE	3	-0.115607	0.425864	0.610157	3	-0.162691	0.317965	0.485764	6	-0.139149	0.129093	0.263051	10.9586	10.66	10.8108	10.2342	11.2671	11.0914	9.91498	11.1549	11.176	9.91483	11.0177	11.1721	1204.5	2464.5	2182	965.4	2280.2	2313.7	965.3	2073.3	2307.5	367.4	835.3	1072.1	292	379.2	894.9	272.5	596	974.7	5	6	8	5	6	8	5	6	8	High	High	High	High	High	High	High	High	High
Q5XI64	Q5XI64	Q5XI64	Q5XI64	Q5XI64	Abhd6	Monoacylglycerol lipase ABHD6, EC 3.1.1.23 (2-arachidonoylglycerol hydrolase) (Abhydrolase domain-containing protein 6)	AMPA glutamate receptor complex [GO:0032281]; GABA-ergic synapse [GO:0098982]; glutamatergic synapse [GO:0098978]; integral component of membrane [GO:0016021]; integral component of postsynaptic membrane [GO:0099055]; late endosome membrane [GO:0031902]; lysosomal membrane [GO:0005765]; mitochondrial membrane [GO:0031966]; mitochondrion [GO:0005739]; acylglycerol lipase activity [GO:0047372]; phospholipase activity [GO:0004620]; acylglycerol catabolic process [GO:0046464]; long-term synaptic depression [GO:0060292]; lysobisphosphatidic acid metabolic process [GO:2001311]; monoacylglycerol catabolic process [GO:0052651]; negative regulation of cell migration [GO:0030336]; negative regulation of cold-induced thermogenesis [GO:0120163]; phospholipid catabolic process [GO:0009395]; positive regulation of lipid biosynthetic process [GO:0046889]; regulation of endocannabinoid signaling pathway [GO:2000124]; regulation of retrograde trans-synaptic signaling by endocanabinoid [GO:0099178]	1	#REF!	#REF!			reviewed	123.5	50.7418	High	17	107	17	TRUE	FALSE	3	-0.278829	0.152268	0.370633	3	0.00114886	0.994388	0.99665	6	-0.13884	0.245711	0.399697	13.3876	13.4072	13.0223	12.8027	12.6127	11.9455	12.6804	12.4207	11.4232	12.7886	12.8718	11.7039	7145.1	6263.1	3944.1	6564.4	5482.9	2746.2	7075.3	7495.7	3336	2179.7	2122.8	1937.9	1985.7	911.8	1062.2	1997.3	2154.7	1409.2	12	10	5	12	10	5	12	10	5	High	High	High	High	High	High	High	High	High
A0A0G2JVH1, A0A0G2K318, F1M3R4, P70569	A0A0G2JVH1, A0A0G2K318, F1M3R4, P70569	P70569	A0A0G2K318	P70569	Myo5b	Unconventional myosin-Vb (Myosin heavy chain myr 6)	actin cytoskeleton [GO:0015629]; apical cortex [GO:0045179]; brush border [GO:0005903]; cytoplasm [GO:0005737]; dendritic spine [GO:0043197]; glutamatergic synapse [GO:0098978]; myosin complex [GO:0016459]; neuron projection [GO:0043005]; neuronal cell body [GO:0043025]; perinuclear region of cytoplasm [GO:0048471]; postsynaptic actin cytoskeleton [GO:0098871]; postsynaptic recycling endosome membrane [GO:0098944]; protein-containing complex [GO:0032991]; Schaffer collateral - CA1 synapse [GO:0098685]; vesicle [GO:0031982]; actin filament binding [GO:0051015]; ATP binding [GO:0005524]; ATP hydrolysis activity [GO:0016887]; calmodulin binding [GO:0005516]; ionotropic glutamate receptor binding [GO:0035255]; microfilament motor activity [GO:0000146]; small GTPase binding [GO:0031267]; actin filament organization [GO:0007015]; cellular response to glycine [GO:1905430]; dendritic spine morphogenesis [GO:0060997]; endosomal transport [GO:0016197]; modulation of chemical synaptic transmission [GO:0050804]; neurotransmitter receptor transport, endosome to plasma membrane [GO:0099639]; positive regulation of axon extension [GO:0045773]; positive regulation of dendrite morphogenesis [GO:0050775]; positive regulation of exosomal secretion [GO:1903543]; positive regulation of protein localization to plasma membrane [GO:1903078]; protein transport [GO:0015031]; regulation of modification of postsynaptic structure [GO:0099159]; regulation of protein localization [GO:0032880]; vesicle transport along actin filament [GO:0030050]; vesicle-mediated transport [GO:0016192]; vesicle-mediated transport in synapse [GO:0099003]	0	#REF!	#REF!			reviewed	188.1	5.6338	High	14	59	2	TRUE	FALSE	1	-0.175901	NA	NA	1	-0.100683	NA	NA	2	-0.138292	NA	NA	8.07307	NA	8.19328	NA	8.29692	NA	NA	8.12102	NA	NA	8.19623	NA	NA	314.5	NA	NA	278.4	NA	NA	293.3	NA	NA	106.6	NA	NA	46.3	NA	NA	84.3	NA	NA	1	NA	NA	1	NA	NA	1	NA	Not Found	High	Not Found	Not Found	High	Not Found	Not Found	High	Not Found
A0A0G2JW20, B5DEZ0	A0A0G2JW20, B5DEZ0	B5DEZ0	B5DEZ0	B5DEZ0	Epb41l4a	Erythrocyte protein band 4.1-like 4a (Erythrocyte protein band 4.1-like 4a (Predicted))	cytoskeleton [GO:0005856]; actomyosin structure organization [GO:0031032]	0	#REF!	#REF!			unreviewed	16.9	6.74603	High	3	5	3	TRUE	FALSE	2	-0.158591	NA	NA	2	-0.117896	NA	NA	4	-0.138244	0.263662	0.418995	4.62059	NA	NA	7.43045	9.09777	NA	7.22207	8.98897	NA	7.07253	9.21989	NA	172.5	547.9	NA	149.3	508.1	NA	134.6	596.3	NA	52.6	185.7	NA	45.1	84.5	NA	38	171.4	NA	1	2	NA	1	2	NA	1	2	NA	High	High	Not Found	High	High	Not Found	High	High	Not Found
D4A6G2	D4A6G2	D4A6G2	D4A6G2	D4A6G2	Sema4g	Sema domain, immunoglobulin domain (Ig), transmembrane domain (TM) and short cytoplasmic domain, (Semaphorin) 4G (Predicted) (Semaphorin 4G)	extracellular space [GO:0005615]; integral component of plasma membrane [GO:0005887]; chemorepellent activity [GO:0045499]; semaphorin receptor binding [GO:0030215]; axon guidance [GO:0007411]; negative chemotaxis [GO:0050919]; negative regulation of axon extension involved in axon guidance [GO:0048843]; neural crest cell migration [GO:0001755]; positive regulation of cell migration [GO:0030335]; semaphorin-plexin signaling pathway [GO:0071526]	1	#REF!	#REF!			unreviewed	44.4	19.4743	High	18	53	16	TRUE	FALSE	3	-0.0604581	0.581543	0.725078	3	-0.216005	0.00854135	0.166496	6	-0.138232	0.0532678	0.152942	11.0946	10.4505	11.0185	10.6569	10.5057	10.7363	10.4873	10.6298	10.6004	10.4805	10.2641	10.5063	1614.5	1453.9	1705.9	1435.5	1584.5	1552.5	1428.7	1229.7	1454.5	492.5	492.8	838.2	434.2	263.5	600.5	403.3	353.5	614.4	5	5	7	5	5	7	5	5	7	High	High	High	High	High	High	High	High	High
A0A0G2KAE2, Q6AY49	Q6AY49	Q6AY49	Q6AY49	Q6AY49	Tusc3	Tumor suppressor candidate 3 (Tumor suppressor candidate 3, isoform CRA_b)	integral component of membrane [GO:0016021]; mitochondrion [GO:0005739]; oligosaccharyltransferase complex [GO:0008250]; magnesium ion transmembrane transporter activity [GO:0015095]; oligosaccharyltransferase complex binding [GO:0062062]; cognition [GO:0050890]; magnesium ion transport [GO:0015693]; protein N-linked glycosylation via asparagine [GO:0018279]	2	#REF!	#REF!		KK	unreviewed	35.1	25.072	High	13	97	12	TRUE	FALSE	3	-0.178872	0.0525434	0.278872	3	-0.0973568	0.0865454	0.262399	6	-0.138114	0.00562	0.0460819	12.1609	12.2007	13.0492	12.654	12.2898	12.2973	12.5528	12.1029	12.0488	12.5419	12.2513	12.1557	6445.1	5007.1	5033.3	6008.4	4398.7	4236.9	5963.3	4875.5	4562.9	1966.1	1697.1	2473.1	1817.5	731.5	1638.8	1683.4	1401.5	1927.5	11	9	8	11	9	8	11	9	8	High	High	High	High	High	High	High	High	High
A0A0G2K4I2, D3ZF45	D3ZF45	D3ZF45	D3ZF45	D3ZF45	Larp4b	La ribonucleoprotein 4B	cytoplasmic stress granule [GO:0010494]; cytosol [GO:0005829]; polysomal ribosome [GO:0042788]; mRNA 3'-UTR binding [GO:0003730]; RNA binding [GO:0003723]; positive regulation of 3'-UTR-mediated mRNA stabilization [GO:1905870]; positive regulation of translation [GO:0045727]	0	#REF!	#REF!			unreviewed	18.3	26.1872	High	18	65	18	TRUE	FALSE	3	0.00199306	0.939536	0.964988	3	-0.278205	0.0130057	0.172542	6	-0.138106	0.0873766	0.205625	10.4084	11.7225	11.0814	11.028	11.6297	10.973	11.0457	11.6617	10.9292	10.6858	11.3867	10.7235	2088.1	3168.7	2010	2113.9	3239.9	1949.9	1647.2	2677.6	1690.8	637	1074	987.6	639.5	538.8	754.2	465	769.7	714.2	9	10	6	9	10	6	9	10	6	High	High	High	High	High	High	High	High	High
Q9R1S9	Q9R1S9	Q9R1S9	Q9R1S9	Q9R1S9	Mdk	Midkine, MK	cell projection [GO:0042995]; cytoplasm [GO:0005737]; extracellular region [GO:0005576]; chondroitin sulfate binding [GO:0035374]; growth factor activity [GO:0008083]; heparan sulfate binding [GO:1904399]; heparin binding [GO:0008201]; adrenal gland development [GO:0030325]; behavioral fear response [GO:0001662]; cell migration [GO:0016477]; cerebellar granular layer development [GO:0021681]; cerebral cortex development [GO:0021987]; cytoskeleton organization [GO:0007010]; defecation [GO:0030421]; dentate gyrus development [GO:0021542]; estrous cycle [GO:0044849]; glial cell projection elongation [GO:0106091]; hippocampus development [GO:0021766]; leukocyte chemotaxis involved in inflammatory response [GO:0002232]; negative regulation of canonical Wnt signaling pathway [GO:0090090]; negative regulation of cardiac muscle cell apoptotic process [GO:0010667]; negative regulation of cell adhesion [GO:0007162]; negative regulation of epithelial cell apoptotic process [GO:1904036]; negative regulation of inflammatory response to wounding [GO:0106015]; negative regulation of neuron apoptotic process [GO:0043524]; negative regulation of neuron death [GO:1901215]; negative regulation of ossification [GO:0030279]; negative regulation of regulatory T cell differentiation [GO:0045590]; oogenesis [GO:0048477]; positive regulation of artery morphogenesis [GO:1905653]; positive regulation of blood vessel branching [GO:1905555]; positive regulation of cartilage development [GO:0061036]; positive regulation of cell adhesion [GO:0045785]; positive regulation of cell division [GO:0051781]; positive regulation of cell migration [GO:0030335]; positive regulation of epithelial to mesenchymal transition [GO:0010718]; positive regulation of hepatocyte proliferation [GO:2000347]; positive regulation of inflammatory response [GO:0050729]; positive regulation of inflammatory response to wounding [GO:0106016]; positive regulation of interleukin-12 production [GO:0032735]; positive regulation of keratinocyte proliferation [GO:0010838]; positive regulation of leukocyte adhesion to vascular endothelial cell [GO:1904996]; positive regulation of leukocyte cell-cell adhesion [GO:1903039]; positive regulation of leukocyte chemotaxis [GO:0002690]; positive regulation of macrophage chemotaxis [GO:0010759]; positive regulation of neural precursor cell proliferation [GO:2000179]; positive regulation of neuron migration [GO:2001224]; positive regulation of neuron projection development [GO:0010976]; positive regulation of neutrophil chemotaxis [GO:0090023]; positive regulation of neutrophil extravasation [GO:2000391]; positive regulation of oligodendrocyte differentiation [GO:0048714]; positive regulation of smooth muscle cell chemotaxis [GO:0071673]; positive regulation of substrate adhesion-dependent cell spreading [GO:1900026]; positive regulation of T cell differentiation [GO:0045582]; positive regulation of transcription, DNA-templated [GO:0045893]; positive regulation of vascular endothelial cell proliferation [GO:1905564]; regulation of actin cytoskeleton reorganization [GO:2000249]; regulation of behavior [GO:0050795]; regulation of bone remodeling [GO:0046850]; regulation of chondrocyte differentiation [GO:0032330]; response to auditory stimulus [GO:0010996]; response to glucocorticoid [GO:0051384]; response to hormone [GO:0009725]; response to wounding [GO:0009611]; response to xenobiotic stimulus [GO:0009410]; short-term memory [GO:0007614]; T cell activation involved in immune response [GO:0002286]; tissue regeneration [GO:0042246]	0	#REF!	#REF!			reviewed	208.5	14.2857	High	2	8	2	TRUE	FALSE	1	-0.0820075	NA	NA	1	-0.194164	NA	NA	2	-0.138086	NA	NA	7.09592	7.07895	6.44294	NA	NA	8.22207	NA	NA	8.14006	NA	NA	8.02791	NA	NA	298.6	NA	NA	282.1	NA	NA	261	NA	NA	146.7	NA	NA	109.1	NA	NA	110.2	NA	NA	2	NA	NA	2	NA	NA	2	Not Found	Not Found	High	Not Found	Not Found	High	Not Found	Not Found	High
P14056, Q6P9W2	P14056	P14056	P14056	P14056	Araf	Serine/threonine-protein kinase A-Raf, EC 2.7.11.1 (Proto-oncogene A-Raf) (Proto-oncogene A-Raf-1)	cytosol [GO:0005829]; mitochondrion [GO:0005739]; ATP binding [GO:0005524]; MAP kinase kinase kinase activity [GO:0004709]; metal ion binding [GO:0046872]; protein kinase activity [GO:0004672]; protein serine kinase activity [GO:0106310]; protein serine/threonine kinase activity [GO:0004674]; protein serine/threonine/tyrosine kinase activity [GO:0004712]; intracellular signal transduction [GO:0035556]; MAPK cascade [GO:0000165]; negative regulation of apoptotic process [GO:0043066]; positive regulation of peptidyl-serine phosphorylation [GO:0033138]; protein phosphorylation [GO:0006468]; regulation of proteasomal ubiquitin-dependent protein catabolic process [GO:0032434]; regulation of TOR signaling [GO:0032006]	0	#REF!	#REF!			reviewed	108	17.7152	High	11	26	4	TRUE	FALSE	3	-0.114678	0.0498779	0.27872	3	-0.160954	0.336674	0.503014	6	-0.137816	0.0685314	0.177888	7.74551	9.16892	8.33896	9.71201	8.01402	10.1055	9.58271	7.86233	10.0425	9.58365	7.61618	10.1489	838.7	258.5	1101.7	766.8	232.7	1054.6	767.3	196.2	1135.3	255.8	87.6	541.3	231.9	38.7	407.9	216.6	56.4	479.6	4	1	2	4	1	2	4	1	2	High	High	High	High	High	High	High	High	High
D3ZD97	D3ZD97	D3ZD97	D3ZD97	D3ZD97	Dhx15	RNA helicase, EC 3.6.4.13	nuclear speck [GO:0016607]; spliceosomal complex [GO:0005681]; U12-type spliceosomal complex [GO:0005689]; U2-type post-mRNA release spliceosomal complex [GO:0071008]; ATP binding [GO:0005524]; ATP hydrolysis activity [GO:0016887]; double-stranded RNA binding [GO:0003725]; RNA binding [GO:0003723]; RNA helicase activity [GO:0003724]; response to alkaloid [GO:0043279]; response to toxic substance [GO:0009636]; RNA splicing [GO:0008380]	0	#REF!	#REF!			unreviewed	53.5	36.478	High	27	94	26	TRUE	FALSE	3	0.00747622	0.95363	0.974224	3	-0.282829	0.175158	0.352943	6	-0.137676	0.238099	0.390465	10.89	11.2825	12.5287	12.4369	12.7548	11.9109	12.6701	12.6225	11.8325	12.4235	12.2933	11.5373	5544.9	6911.6	3850.6	6517.3	6306.1	3646.9	5493.6	5019.5	2972.1	1691.5	2342.6	1892	1971.5	1048.7	1410.6	1550.8	1442.9	1255.5	18	14	10	18	14	10	18	14	10	High	High	High	High	High	High	High	High	High
F1LNC4, P58200	F1LNC4, P58200	P58200	P58200	P58200	Vti1b	Vesicle transport through interaction with t-SNAREs homolog 1B (Vesicle transport v-SNARE protein Vti1-like 1) (Vti1-rp1)	anchored component of membrane [GO:0031225]; cytosol [GO:0005829]; early endosome membrane [GO:0031901]; endoplasmic reticulum membrane [GO:0005789]; ER to Golgi transport vesicle membrane [GO:0012507]; Golgi apparatus [GO:0005794]; integral component of membrane [GO:0016021]; late endosome membrane [GO:0031902]; lysosomal membrane [GO:0005765]; neuronal cell body [GO:0043025]; perinuclear region of cytoplasm [GO:0048471]; recycling endosome [GO:0055037]; recycling endosome membrane [GO:0055038]; SNARE complex [GO:0031201]; synaptic vesicle [GO:0008021]; vesicle [GO:0031982]; chloride channel inhibitor activity [GO:0019869]; SNAP receptor activity [GO:0005484]; SNARE binding [GO:0000149]; Golgi to vacuole transport [GO:0006896]; intra-Golgi vesicle-mediated transport [GO:0006891]; intracellular protein transport [GO:0006886]; macroautophagy [GO:0016236]; regulation of protein localization to plasma membrane [GO:1903076]; retrograde transport, endosome to Golgi [GO:0042147]; vesicle fusion [GO:0006906]; vesicle fusion with Golgi apparatus [GO:0048280]	1	#REF!	#REF!		KK	reviewed	111.3	61.2069	High	13	80	13	TRUE	FALSE	3	-0.125937	0.302283	0.507926	3	-0.148668	0.165949	0.343201	6	-0.137303	0.0448963	0.138402	11.7311	11.1381	11.893	11.4077	11.3188	10.6334	11.4366	11.0311	10.5145	11.3654	11.0393	10.5092	2716.9	2554.4	1588.5	2771.7	2092.6	1462.8	2638.4	2104.6	1457.4	828.8	865.8	780.5	838.4	348	565.8	744.8	605	615.6	11	9	6	11	9	6	11	9	6	High	High	High	High	High	High	High	High	High
A0A0G2K344, A0A0G2K5T3, Q91XL6	A0A0G2K344, A0A0G2K5T3	A0A0G2K344	A0A0G2K344	A0A0G2K344	Pik3ca	Phosphatidylinositol 4,5-bisphosphate 3-kinase catalytic subunit alpha isoform, PI3-kinase subunit alpha, PI3K-alpha, PI3Kalpha, PtdIns-3-kinase subunit alpha, EC 2.7.1.137, EC 2.7.1.153 (Phosphatidylinositol 4,5-bisphosphate 3-kinase 110 kDa catalytic subunit alpha, PtdIns-3-kinase subunit p110-alpha, p110alpha) (Phosphoinositide-3-kinase catalytic alpha polypeptide) (Serine/threonine protein kinase PIK3CA, EC 2.7.11.1)	cytoplasm [GO:0005737]; cytosol [GO:0005829]; intercalated disc [GO:0014704]; lamellipodium [GO:0030027]; membrane [GO:0016020]; phosphatidylinositol 3-kinase complex [GO:0005942]; phosphatidylinositol 3-kinase complex, class IA [GO:0005943]; phosphatidylinositol 3-kinase complex, class IB [GO:0005944]; plasma membrane [GO:0005886]; 1-phosphatidylinositol-3-kinase activity [GO:0016303]; 1-phosphatidylinositol-4-phosphate 3-kinase activity [GO:0035005]; ATP binding [GO:0005524]; insulin receptor substrate binding [GO:0043560]; kinase activity [GO:0016301]; phosphatidylinositol kinase activity [GO:0052742]; phosphatidylinositol-3,4-bisphosphate 5-kinase activity [GO:0052812]; phosphatidylinositol-4,5-bisphosphate 3-kinase activity [GO:0046934]; protein kinase activator activity [GO:0030295]; protein serine kinase activity [GO:0106310]; protein serine/threonine kinase activity [GO:0004674]; protein serine/threonine/tyrosine kinase activity [GO:0004712]; actin cytoskeleton organization [GO:0030036]; adipose tissue development [GO:0060612]; angiogenesis [GO:0001525]; cardiac muscle cell contraction [GO:0086003]; cell migration [GO:0016477]; cellular response to glucose stimulus [GO:0071333]; cellular response to hydrostatic pressure [GO:0071464]; energy homeostasis [GO:0097009]; glucose metabolic process [GO:0006006]; hypomethylation of CpG island [GO:0044029]; liver development [GO:0001889]; negative regulation of actin filament depolymerization [GO:0030835]; negative regulation of anoikis [GO:2000811]; negative regulation of fibroblast apoptotic process [GO:2000270]; negative regulation of gene expression [GO:0010629]; negative regulation of neuron apoptotic process [GO:0043524]; phagocytosis [GO:0006909]; phosphatidylinositol 3-kinase signaling [GO:0014065]; phosphatidylinositol phosphate biosynthetic process [GO:0046854]; phosphatidylinositol-3-phosphate biosynthetic process [GO:0036092]; phosphatidylinositol-mediated signaling [GO:0048015]; phosphorylation [GO:0016310]; positive regulation of peptidyl-serine phosphorylation [GO:0033138]; positive regulation of protein kinase B signaling [GO:0051897]; positive regulation of smooth muscle cell proliferation [GO:0048661]; protein kinase B signaling [GO:0043491]; regulation of actin filament organization [GO:0110053]; regulation of cellular respiration [GO:0043457]; regulation of gene expression [GO:0010468]; regulation of genetic imprinting [GO:2000653]; regulation of multicellular organism growth [GO:0040014]; regulation of protein phosphorylation [GO:0001932]; relaxation of cardiac muscle [GO:0055119]; response to activity [GO:0014823]; response to butyrate [GO:1903544]; response to dexamethasone [GO:0071548]; response to leucine [GO:0043201]; response to muscle inactivity [GO:0014870]; response to muscle stretch [GO:0035994]; vascular endothelial growth factor signaling pathway [GO:0038084]	0	#REF!	#REF!		KK	reviewed	213.1	5.33708	High	6	14	6	TRUE	FALSE	3	-0.103133	0.0731227	0.287748	3	-0.171114	0.0566544	0.225722	6	-0.137124	0.0042895	0.0392335	7.66391	9.01179	9.35557	9.30538	9.73877	9.6014	9.16892	9.69453	9.47269	9.06016	9.64097	9.43108	632.7	854.4	776.8	575.6	828.6	710.5	533.8	798.4	690.3	193	289.6	381.7	174.1	137.8	274.8	150.7	229.5	291.6	3	3	2	3	3	2	3	3	2	High	High	High	High	High	High	High	High	High
D4A758	D4A758	D4A758	D4A758	D4A758	Lrrc8b	Leucine-rich repeat-containing 8 VRAC subunit B (RCG37902)	cytoplasm [GO:0005737]; integral component of plasma membrane [GO:0005887]; ion channel complex [GO:0034702]; plasma membrane [GO:0005886]; volume-sensitive anion channel activity [GO:0005225]; anion transmembrane transport [GO:0098656]	1	#REF!	#REF!			unreviewed	33.2	30.5106	High	22	72	19	TRUE	FALSE	3	0.0228544	0.493518	0.658397	3	-0.296458	0.106352	0.283864	6	-0.136802	0.174209	0.319599	11.5124	11.9364	11.4725	11.931	11.0281	8.79214	11.9435	11.0093	8.86697	11.5207	10.6353	8.70598	3904.8	2088.3	443.3	3938.8	2061.3	466.9	2938.1	1590.5	417.6	1191.2	707.8	217.8	1191.5	342.8	180.6	829.4	457.2	176.4	10	6	1	10	6	1	10	6	1	High	High	High	High	High	High	High	High	High
Q5XIC6	Q5XIC6	Q5XIC6	Q5XIC6	Q5XIC6	Psmd12	Proteasome (Prosome, macropain) 26S subunit, non-ATPase, 12 (Proteasome 26S subunit, non-ATPase 12)	cytoplasm [GO:0005737]; nuclear proteasome complex [GO:0031595]; proteasome accessory complex [GO:0022624]; proteasome complex [GO:0000502]; proteasome regulatory particle [GO:0005838]; proteasome regulatory particle, lid subcomplex [GO:0008541]	0	#REF!	#REF!		KK	unreviewed	23.6	52.6316	High	25	119	24	TRUE	FALSE	3	-0.160545	0.126227	0.343742	3	-0.113017	0.34686	0.512676	6	-0.136781	0.0444542	0.137613	12.3038	12.6319	12.6972	12.98	12.1972	11.6009	12.7808	11.9518	11.5639	12.8487	11.9337	11.6567	8079	4696.1	3106.2	7037.1	3961.5	3027.5	7376.4	3911.9	3228.7	2464.6	1591.7	1526.2	2128.7	658.8	1171	2082.3	1124.5	1363.9	19	9	9	19	9	9	19	9	9	High	High	High	High	High	High	High	High	High
D4A857	D4A857	D4A857	D4A857	D4A857	Ipo9	Importin 9	cytoplasm [GO:0005737]; cytosol [GO:0005829]; nuclear envelope [GO:0005635]; histone binding [GO:0042393]; nuclear import signal receptor activity [GO:0061608]; small GTPase binding [GO:0031267]; protein import into nucleus [GO:0006606]	0	#REF!	#REF!		KK	unreviewed	19.3	27.5696	High	26	127	26	TRUE	FALSE	3	-0.122214	0.0738725	0.287748	3	-0.151264	0.0862129	0.262351	6	-0.136739	0.00403667	0.0378576	12.6509	12.5628	12.6096	12.5098	11.0273	12.3207	12.4273	10.9355	12.1283	12.4472	10.802	12.1548	5832.2	2087.1	5115.5	5508.1	1958.5	4476.8	5584.6	1785.3	4559.9	1779.2	707.4	2513.5	1666.2	325.7	1731.6	1576.5	513.2	1926.2	18	7	9	18	7	9	18	7	9	High	High	High	High	High	High	High	High	High
A0A0G2K0V4, A0A1B0GWW1, A0A1B0GWX6, A0A1B0GWY5, Q5FVC2	A0A0G2K0V4, A0A1B0GWY5, Q5FVC2	Q5FVC2	A0A0G2K0V4	Q5FVC2	Arhgef2	Rho guanine nucleotide exchange factor 2 (Guanine nucleotide exchange factor H1, GEF-H1)	bicellular tight junction [GO:0005923]; cytoplasm [GO:0005737]; cytoplasmic vesicle [GO:0031410]; cytoskeleton [GO:0005856]; dendritic shaft [GO:0043198]; glutamatergic synapse [GO:0098978]; Golgi apparatus [GO:0005794]; microtubule [GO:0005874]; neuronal cell body [GO:0043025]; podosome [GO:0002102]; postsynaptic density [GO:0014069]; postsynaptic density, intracellular component [GO:0099092]; protein-containing complex [GO:0032991]; ruffle membrane [GO:0032587]; spindle [GO:0005819]; vesicle [GO:0031982]; guanyl-nucleotide exchange factor activity [GO:0005085]; metal ion binding [GO:0046872]; microtubule binding [GO:0008017]; small GTPase binding [GO:0031267]; actin filament organization [GO:0007015]; asymmetric neuroblast division [GO:0055059]; cell morphogenesis [GO:0000902]; cellular response to muramyl dipeptide [GO:0071225]; establishment of mitotic spindle orientation [GO:0000132]; innate immune response [GO:0045087]; negative regulation of microtubule depolymerization [GO:0007026]; negative regulation of neurogenesis [GO:0050768]; negative regulation of podosome assembly [GO:0071802]; positive regulation of interleukin-6 production [GO:0032755]; positive regulation of neuron differentiation [GO:0045666]; positive regulation of neuron migration [GO:2001224]; positive regulation of NF-kappaB transcription factor activity [GO:0051092]; positive regulation of peptidyl-tyrosine phosphorylation [GO:0050731]; positive regulation of transcription by RNA polymerase II [GO:0045944]; positive regulation of tumor necrosis factor production [GO:0032760]; regulation of Rho protein signal transduction [GO:0035023]	0	#REF!	#REF!			reviewed	130.7	37.868	High	31	85	31	TRUE	FALSE	3	-0.278882	0.0273333	0.254293	3	0.00544527	0.534182	0.663085	6	-0.136718	0.096996	0.220427	11.81	11.378	11.892	11.9245	11.2078	11.0996	11.7392	10.891	10.765	11.9329	11.2242	11.0912	3887.1	2365.3	2194.4	3418.6	1899	1740.2	3909.8	2392.3	2181.6	1185.8	801.7	1078.2	1034.1	315.8	673.1	1103.7	687.7	921.6	18	9	5	18	9	5	18	9	5	High	High	High	High	High	High	High	High	High
M0R4Y6, M0R8H6	M0R4Y6, M0R8H6	M0R4Y6	M0R4Y6	M0R4Y6	Prrg3	Proline rich and Gla domain 3	0	0	#REF!	#REF!			unreviewed	2.9	6.06061	Medium	1	2	1	TRUE	FALSE	1	-0.16363	NA	NA	1	-0.109365	NA	NA	2	-0.136498	NA	NA	7.07682	NA	NA	7.03892	NA	NA	6.87529	NA	NA	6.92955	NA	NA	131.5	NA	NA	117.4	NA	NA	121.9	NA	NA	40.1	NA	NA	35.5	NA	NA	34.4	NA	NA	1	NA	NA	1	NA	NA	1	NA	NA	High	Not Found	Not Found	High	Not Found	Not Found	High	Not Found	Not Found
B0BN37, F1LR76	B0BN37, F1LR76	F1LR76	F1LR76	F1LR76	Hexd	Beta-N-acetylhexosaminidase, EC 3.2.1.52	cytoplasm [GO:0005737]; extracellular vesicle [GO:1903561]; nucleus [GO:0005634]; beta-N-acetylhexosaminidase activity [GO:0004563]; hexosaminidase activity [GO:0015929]; N-acetyl-beta-D-galactosaminidase activity [GO:0102148]; carbohydrate metabolic process [GO:0005975]	0	#REF!	#REF!			unreviewed	36.4	13.5802	High	5	16	5	TRUE	FALSE	3	-0.0356955	0.847726	0.908424	3	-0.237162	0.101502	0.278786	6	-0.136429	0.204288	0.352478	7.62571	9.80623	8.1644	8.83573	10.7278	10.5632	8.97785	10.3649	10.6769	8.60066	10.3477	10.4669	456.9	1695.9	1513	504.2	1318.7	1637.1	388.2	1303.1	1415.3	139.4	574.8	743.4	152.5	219.3	633.2	109.6	374.6	597.9	1	3	4	1	3	4	1	3	4	High	High	High	High	High	High	High	High	High
A0A0G2K2J4, D4A2H6	D4A2H6	D4A2H6	D4A2H6	D4A2H6	Rbfox3	RNA binding protein fox-1 homolog 3	cytoplasm [GO:0005737]; neuronal cell body [GO:0043025]; nucleus [GO:0005634]; perikaryon [GO:0043204]; DNA binding [GO:0003677]; mRNA binding [GO:0003729]; mRNA processing [GO:0006397]; nervous system development [GO:0007399]; regulation of alternative mRNA splicing, via spliceosome [GO:0000381]; RNA splicing [GO:0008380]	0	#REF!	#REF!			unreviewed	43.4	26.6667	High	8	27	3	TRUE	FALSE	2	-0.104846	NA	NA	2	-0.167972	NA	NA	4	-0.136409	0.132362	0.267986	8.23888	8.79474	8.45162	7.55842	NA	8.6125	7.34873	NA	8.6125	7.27426	NA	8.56071	188.5	NA	391.4	163	NA	391.4	154.8	NA	377.6	57.5	NA	192.3	49.3	NA	151.4	43.7	NA	159.5	2	NA	1	2	NA	1	2	NA	1	High	Not Found	High	High	Not Found	High	High	Not Found	High
D3ZWL6	D3ZWL6	D3ZWL6	D3ZWL6	D3ZWL6	Ahcyl2	Adenosylhomocysteinase-like 2	cytosol [GO:0005829]; intracellular membrane-bounded organelle [GO:0043231]; neuron projection [GO:0043005]; one-carbon metabolic process [GO:0006730]; S-adenosylmethionine cycle [GO:0033353]	0	#REF!	#REF!		KK	unreviewed	18.6	43.1373	High	30	146	12	TRUE	FALSE	3	-0.0441353	0.346585	0.547762	3	-0.228405	0.00721736	0.163287	6	-0.13627	0.0293988	0.108497	13.0227	12.6479	12.4299	13.2581	12.3295	12.9101	13.2041	12.2282	12.9329	13.0045	12.0879	12.7201	9796.7	5146.9	7697	9437.1	4798	7819.7	8217.4	4353.3	6747.2	2988.6	1744.5	3781.9	2854.7	797.9	3024.6	2319.7	1251.4	2850.2	21	10	14	21	10	14	21	10	14	High	High	High	High	High	High	High	High	High
D3ZWL9	D3ZWL9	D3ZWL9	D3ZWL9	D3ZWL9	Dido1	Death inducer-obliterator 1	nucleus [GO:0005634]; metal ion binding [GO:0046872]; apoptotic signaling pathway [GO:0097190]; transcription, DNA-templated [GO:0006351]	0	#REF!	#REF!			unreviewed	20.6	1.62235	Medium	3	3	3	TRUE	FALSE	1	-0.093816	NA	NA	1	-0.178656	NA	NA	2	-0.136236	NA	NA	NA	NA	NA	NA	7.5744	NA	NA	7.48059	NA	NA	7.39575	NA	NA	190.6	NA	NA	178.6	NA	NA	168.4	NA	NA	64.6	NA	NA	29.7	NA	NA	48.4	NA	NA	1	NA	NA	1	NA	NA	1	NA	Not Found	High	Not Found	Not Found	High	Not Found	Not Found	High	Not Found
P51794, Q56A19	P51794, Q56A19	P51794	Q56A19	P51794	Clcn4	H(+)/Cl(-) exchange transporter 4 (Chloride channel protein 4, ClC-4) (Chloride transporter ClC-4)	ciliary base [GO:0097546]; early endosome [GO:0005769]; early endosome membrane [GO:0031901]; endoplasmic reticulum membrane [GO:0005789]; endosome membrane [GO:0010008]; Golgi apparatus [GO:0005794]; integral component of plasma membrane [GO:0005887]; late endosome membrane [GO:0031902]; lysosomal membrane [GO:0005765]; recycling endosome [GO:0055037]; recycling endosome membrane [GO:0055038]; synaptic vesicle [GO:0008021]; antiporter activity [GO:0015297]; ATP binding [GO:0005524]; chloride channel activity [GO:0005254]; solute:proton antiporter activity [GO:0015299]; voltage-gated chloride channel activity [GO:0005247]; chloride transport [GO:0006821]; non-motile cilium assembly [GO:1905515]	1	#REF!	#REF!			reviewed	96	4.2838	High	4	15	3	TRUE	FALSE	2	-0.1184	NA	NA	2	-0.153894	NA	NA	4	-0.136147	0.0707447	0.181086	8.57743	9.79409	NA	NA	7.88081	8.90599	NA	7.8586	8.69139	NA	7.79636	8.68264	NA	235.7	479.7	NA	232.1	413.4	NA	222.3	410.9	NA	79.9	235.7	NA	38.6	159.9	NA	63.9	173.6	NA	1	1	NA	1	1	NA	1	1	High	High	High	High	High	High	High	High	High
Q6PCT3	Q6PCT3	Q6PCT3	Q6PCT3	Q6PCT3	Tpd52l2	Tumor protein D54 (Tumor protein D52-like 2)	cytoplasm [GO:0005737]; perinuclear region of cytoplasm [GO:0048471]	0	#REF!	#REF!		KK	reviewed	34	54.5455	High	13	44	13	TRUE	FALSE	3	-0.0928942	0.300859	0.506738	3	-0.179182	0.00786418	0.163287	6	-0.136038	0.0134866	0.0720242	10.5433	9.86944	10.6378	10.4547	10.4857	10.3442	10.4918	10.2983	10.2159	10.2597	10.2904	10.197	1403.4	1433.9	1299.9	1439.9	1259.2	1189.3	1226	1252.3	1173.8	428.1	486	638.7	435.6	209.4	460	346.1	360	495.8	8	7	6	8	7	6	8	7	6	High	High	High	High	High	High	High	High	High
D3Z8A4	D3Z8A4	D3Z8A4	D3Z8A4	D3Z8A4	Tcaf1	Similar to mKIAA0738 protein (Predicted), isoform CRA_a (TRPM8 channel-associated factor 1)	plasma membrane [GO:0005886]; transmembrane transporter binding [GO:0044325]; negative regulation of cell migration [GO:0030336]; positive regulation of anion channel activity [GO:1901529]; positive regulation of protein targeting to membrane [GO:0090314]; regulation of anion channel activity [GO:0010359]	0	#REF!	#REF!		KK	unreviewed	23.4	3.26087	Medium	3	5	3	TRUE	FALSE	2	-0.156945	NA	NA	2	-0.114823	NA	NA	4	-0.135884	0.00172548	0.0261693	8.27333	NA	NA	9.03425	8.732	NA	8.88478	8.56758	NA	8.91528	8.62132	NA	524.3	425.2	NA	472.7	379.4	NA	482.8	393.8	NA	160	144.1	NA	143	63.1	NA	136.3	113.2	NA	2	1	NA	2	1	NA	2	1	NA	High	High	Not Found	High	High	Not Found	High	High	Not Found
D4A5F7	D4A5F7	D4A5F7	D4A5F7	D4A5F7	Vps8	VPS8 subunit of CORVET complex	CORVET complex [GO:0033263]; early endosome [GO:0005769]; metal ion binding [GO:0046872]; endosomal vesicle fusion [GO:0034058]	0	#REF!	#REF!		KK	unreviewed	14.9	10.7253	High	16	28	16	TRUE	FALSE	3	-0.158914	0.040858	0.270582	3	-0.112782	0.0472622	0.214008	6	-0.135848	0.00141482	0.0245981	7.97269	10.0395	11.2062	11.2552	9.24745	7.73809	11.1612	9.04439	7.55842	11.0918	9.1639	7.64674	2444.3	607.8	213.5	2290.1	528	188.5	2182.5	573.6	200.4	745.7	206	104.9	692.7	87.8	72.9	616.1	164.9	84.6	8	3	1	8	3	1	8	3	1	High	High	Medium	High	High	Medium	High	High	Medium
A0A0G2JUH8, D3ZCH3	A0A0G2JUH8	A0A0G2JUH8	A0A0G2JUH8	A0A0G2JUH8	Snx13	Sorting nexin 13	early endosome [GO:0005769]; integral component of membrane [GO:0016021]; intracellular membrane-bounded organelle [GO:0043231]; phosphatidylinositol binding [GO:0035091]; phosphatidylinositol-3-phosphate binding [GO:0032266]; intracellular protein transport [GO:0006886]; positive regulation of GTPase activity [GO:0043547]	1	#REF!	#REF!		KK	unreviewed	20.6	15.9708	High	14	25	14	TRUE	FALSE	3	-0.165883	0.151327	0.369443	3	-0.105603	0.0391484	0.203895	6	-0.135743	0.0139447	0.0735717	9.43317	9.11686	9.43734	10.3336	10.3788	7.23649	10.0839	10.1511	7.21626	10.1933	10.3127	7.12619	1290.4	1331.5	150.8	1085.3	1137.1	148.7	1170.8	1271.8	139.7	393.7	451.3	74.1	328.3	189.1	57.5	330.5	365.6	59	7	4	1	7	4	1	7	4	1	High	High	High	High	High	High	High	High	High
A1A5R1	A1A5R1	A1A5R1	A1A5R1	A1A5R1	Rbfox2	RNA binding protein fox-1 homolog 2 (Fox-1 homolog B) (RNA-binding motif protein 9) (RNA-binding protein 9)	cytoplasm [GO:0005737]; nucleus [GO:0005634]; DNA-binding transcription factor binding [GO:0140297]; mRNA binding [GO:0003729]; RNA binding [GO:0003723]; transcription corepressor activity [GO:0003714]; dendrite morphogenesis [GO:0048813]; intracellular estrogen receptor signaling pathway [GO:0030520]; mRNA processing [GO:0006397]; negative regulation of transcription, DNA-templated [GO:0045892]; nervous system development [GO:0007399]; neuromuscular process controlling balance [GO:0050885]; radial glia guided migration of Purkinje cell [GO:0021942]; regulation of alternative mRNA splicing, via spliceosome [GO:0000381]; regulation of definitive erythrocyte differentiation [GO:0010724]; RNA splicing [GO:0008380]	0	#REF!	#REF!		KK	reviewed	75.8	25	High	8	37	1	TRUE	FALSE	3	-0.182664	0.140063	0.357709	3	-0.0887695	0.269162	0.443697	6	-0.135717	0.0367735	0.125235	10.4755	9.36172	10.4644	9.2717	10.506	10.7444	8.97212	10.4677	10.5343	9.18587	10.5173	10.5527	618.1	1454.2	1715.5	502.2	1416.1	1483	582.4	1465.6	1502	188.6	492.9	842.9	151.9	235.5	573.6	164.4	421.3	634.5	2	4	6	2	4	6	2	4	6	Not Found	High	High	Not Found	High	High	Not Found	High	High
Q2PQA9	Q2PQA9	Q2PQA9	Q2PQA9	Q2PQA9	Kif5b	Kinesin-1 heavy chain (Conventional kinesin heavy chain) (Ubiquitous kinesin heavy chain, UKHC)	axon cytoplasm [GO:1904115]; axonal growth cone [GO:0044295]; ciliary rootlet [GO:0035253]; cytoplasm [GO:0005737]; dendrite cytoplasm [GO:0032839]; endocytic vesicle [GO:0030139]; kinesin complex [GO:0005871]; lysosomal membrane [GO:0005765]; membrane-bounded organelle [GO:0043227]; microtubule [GO:0005874]; microtubule cytoskeleton [GO:0015630]; neuron projection [GO:0043005]; perinuclear region of cytoplasm [GO:0048471]; phagocytic vesicle [GO:0045335]; vesicle [GO:0031982]; ATP binding [GO:0005524]; ATP hydrolysis activity [GO:0016887]; identical protein binding [GO:0042802]; JUN kinase binding [GO:0008432]; microtubule binding [GO:0008017]; microtubule lateral binding [GO:0099609]; microtubule motor activity [GO:0003777]; plus-end-directed microtubule motor activity [GO:0008574]; anterograde axonal protein transport [GO:0099641]; anterograde dendritic transport of neurotransmitter receptor complex [GO:0098971]; axon guidance [GO:0007411]; brain development [GO:0007420]; cellular response to interferon-gamma [GO:0071346]; centrosome localization [GO:0051642]; cytoplasm organization [GO:0007028]; cytoskeleton-dependent intracellular transport [GO:0030705]; hippocampus development [GO:0021766]; lysosome localization [GO:0032418]; microtubule-based movement [GO:0007018]; natural killer cell mediated cytotoxicity [GO:0042267]; plus-end-directed vesicle transport along microtubule [GO:0072383]; positive regulation of insulin secretion involved in cellular response to glucose stimulus [GO:0035774]; positive regulation of intracellular protein transport [GO:0090316]; positive regulation of potassium ion transport [GO:0043268]; positive regulation of protein localization to plasma membrane [GO:1903078]; positive regulation of synaptic transmission, GABAergic [GO:0032230]; positive regulation of vesicle fusion [GO:0031340]; positive regulation of voltage-gated sodium channel activity [GO:1905152]; regulation of membrane potential [GO:0042391]; retrograde neuronal dense core vesicle transport [GO:1990049]; stress granule disassembly [GO:0035617]; synaptic vesicle transport [GO:0048489]; vesicle transport along microtubule [GO:0047496]	0	#REF!	#REF!			reviewed	218.1	51.6096	High	45	182	33	TRUE	FALSE	3	-0.34966	0.132769	0.351087	3	0.0786581	0.500708	0.639209	6	-0.135501	0.319896	0.473768	10.3817	10.4987	11.1598	11.8919	12.4929	11.7195	11.596	11.8749	11.5844	12.0332	12.3821	11.9249	3800.3	5764.2	3372.2	3095.6	3755.9	3070.7	4191.4	5338.1	3888.3	1159.3	1953.7	1656.9	936.4	624.6	1187.7	1183.2	1534.5	1642.5	19	16	12	19	16	12	19	16	12	High	High	High	High	High	High	High	High	High
B5DF12, E9PT66	E9PT66	E9PT66	E9PT66	E9PT66	Sf3b3	Splicing factor 3b, subunit 3	catalytic step 2 spliceosome [GO:0071013]; nucleolus [GO:0005730]; nucleoplasm [GO:0005654]; nucleus [GO:0005634]; U12-type spliceosomal complex [GO:0005689]; U2 snRNP [GO:0005686]; U2-type precatalytic spliceosome [GO:0071005]; U2-type spliceosomal complex [GO:0005684]; protein-containing complex binding [GO:0044877]; U2 snRNA binding [GO:0030620]; monoubiquitinated histone deubiquitination [GO:0035521]; monoubiquitinated histone H2A deubiquitination [GO:0035522]; mRNA splicing, via spliceosome [GO:0000398]; negative regulation of protein catabolic process [GO:0042177]	0	#REF!	#REF!			unreviewed	33.7	26.2942	High	28	90	28	TRUE	FALSE	3	-0.0412066	0.756217	0.852099	3	-0.229776	0.0652147	0.23893	6	-0.135491	0.119802	0.251136	9.9334	10.7326	11.6699	12.6615	12.3666	11.9669	12.7505	12.0941	12.0267	12.4992	12.0135	11.7929	6478.6	5280.9	4003.1	6890.9	4372.2	4172.5	5789.4	4134.5	3548.3	1976.4	1789.9	1966.9	2084.5	727.1	1613.9	1634.3	1188.5	1498.9	20	10	10	20	10	10	20	10	10	High	High	High	High	High	High	High	High	High
D3ZWA8	D3ZWA8	D3ZWA8	D3ZWA8	D3ZWA8	Appl1	Adaptor protein, phosphotyrosine-interacting with PH domain and leucine zipper 1	cytoplasm [GO:0005737]; cytoplasmic vesicle [GO:0031410]; cytosol [GO:0005829]; early endosome [GO:0005769]; early endosome membrane [GO:0031901]; early phagosome [GO:0032009]; endosome [GO:0005768]; endosome membrane [GO:0010008]; intracellular vesicle [GO:0097708]; macropinosome [GO:0044354]; membrane [GO:0016020]; nucleus [GO:0005634]; plasma membrane [GO:0005886]; ruffle [GO:0001726]; vesicle membrane [GO:0012506]; beta-tubulin binding [GO:0048487]; identical protein binding [GO:0042802]; phosphatidylinositol binding [GO:0035091]; phosphatidylserine binding [GO:0001786]; protein homodimerization activity [GO:0042803]; protein kinase B binding [GO:0043422]; protein-containing complex binding [GO:0044877]; adiponectin-activated signaling pathway [GO:0033211]; cell cycle [GO:0007049]; cellular response to hepatocyte growth factor stimulus [GO:0035729]; insulin receptor signaling pathway [GO:0008286]; negative regulation of Fc-gamma receptor signaling pathway involved in phagocytosis [GO:1905450]; positive regulation of cytokine production involved in inflammatory response [GO:1900017]; positive regulation of glucose import [GO:0046326]; positive regulation of macropinocytosis [GO:1905303]; positive regulation of melanin biosynthetic process [GO:0048023]; protein import into nucleus [GO:0006606]; regulation of fibroblast migration [GO:0010762]; regulation of G1/S transition of mitotic cell cycle [GO:2000045]; regulation of glucose import [GO:0046324]; regulation of innate immune response [GO:0045088]; regulation of protein localization to plasma membrane [GO:1903076]; regulation of toll-like receptor 4 signaling pathway [GO:0034143]; signaling [GO:0023052]; transforming growth factor beta receptor signaling pathway [GO:0007179]	0	#REF!	#REF!		KK	unreviewed	89.6	35.7675	High	20	57	20	TRUE	FALSE	3	-0.160094	0.208786	0.42926	3	-0.110665	0.231838	0.407101	6	-0.13538	0.0425097	0.13492	11.3302	10.361	10.7925	10.3765	11.5303	11.2294	10.2682	11.1995	11.1882	10.2673	11.3059	11.231	1329.3	2957.8	2401	1233.2	2351.8	2333.3	1232.4	2531.8	2403.6	405.5	1002.5	1179.7	373.1	391.1	902.5	347.9	727.8	1015.3	7	11	7	7	11	7	7	11	7	High	High	High	High	High	High	High	High	High
B3DMA0	B3DMA0	B3DMA0	B3DMA0	B3DMA0	Tp53i11	Tumor protein p53-inducible protein 11 (p53-induced gene 11 protein)	integral component of membrane [GO:0016021]	1	#REF!	#REF!		KK	reviewed	23.9	22.2222	High	5	45	5	TRUE	FALSE	3	-0.178444	0.0463254	0.275282	3	-0.0921108	0.00468044	0.155396	6	-0.135277	0.00370081	0.0364009	10.8944	11.1333	11.5356	10.9327	11.2035	10.6857	10.6761	11.0772	10.5332	10.8289	11.113	10.6036	1954.7	2358.2	1647.1	1636.2	2160.6	1481.9	1819	2214.9	1556	596.3	799.3	809.3	494.9	359.3	573.2	513.5	636.7	657.3	3	5	4	3	5	4	3	5	4	High	High	High	High	High	High	High	High	High
B5DFK7	B5DFK7	B5DFK7	B5DFK7	B5DFK7	Abhd17c	Alpha/beta hydrolase domain-containing protein 17C, Abhydrolase domain-containing protein 17C, EC 3.1.2.22	dendritic spine [GO:0043197]; endosome membrane [GO:0010008]; glutamatergic synapse [GO:0098978]; plasma membrane [GO:0005886]; postsynaptic density [GO:0014069]; postsynaptic density membrane [GO:0098839]; recycling endosome membrane [GO:0055038]; palmitoyl-(protein) hydrolase activity [GO:0008474]; negative regulation of protein localization to microtubule [GO:1902817]; positive regulation of protein localization to endosome [GO:1905668]; protein depalmitoylation [GO:0002084]; regulation of postsynapse organization [GO:0099175]	0	#REF!	#REF!			reviewed	72.9	7.5	Medium	1	1	1	TRUE	FALSE	1	-0.401774	NA	NA	1	0.131876	NA	NA	2	-0.134949	NA	NA	NA	NA	NA	NA	6.31107	NA	NA	5.90929	NA	NA	6.44294	NA	NA	79.4	NA	NA	60.1	NA	NA	87	NA	NA	26.9	NA	NA	10	NA	NA	25	NA	NA	1	NA	NA	1	NA	NA	1	NA	Not Found	High	Not Found	Not Found	High	Not Found	Not Found	High	Not Found
A0A0H2UHB7	A0A0H2UHB7	A0A0H2UHB7	A0A0H2UHB7	A0A0H2UHB7	Slc4a4	Anion exchange protein	integral component of membrane [GO:0016021]; inorganic anion exchanger activity [GO:0005452]	1	#REF!	#REF!			unreviewed	19.5	22.657	High	24	112	2	TRUE	FALSE	2	0.0288613	NA	NA	2	-0.298605	NA	NA	4	-0.134872	0.433133	0.578903	7.633	6.24982	8.35403	8.03232	7.61839	NA	8.02403	7.6844	NA	8.01458	7.03892	NA	261.8	196.5	NA	260.3	205.7	NA	258.6	131.5	NA	79.9	66.6	NA	78.8	34.2	NA	73	37.8	NA	1	1	NA	1	1	NA	1	1	NA	High	High	Not Found	High	High	Not Found	High	High	Not Found
Q62956	Q62956	Q62956	Q62956	Q62956	Erbb4	Receptor tyrosine-protein kinase erbB-4, EC 2.7.10.1 (Proto-oncogene-like protein c-ErbB-4) [Cleaved into: ERBB4 intracellular domain, 4ICD, E4ICD (s80HER4) ]	basal plasma membrane [GO:0009925]; basolateral plasma membrane [GO:0016323]; caveola [GO:0005901]; cytoplasm [GO:0005737]; dendrite [GO:0030425]; GABA-ergic synapse [GO:0098982]; glutamatergic synapse [GO:0098978]; integral component of plasma membrane [GO:0005887]; integral component of postsynaptic density membrane [GO:0099061]; integral component of presynaptic membrane [GO:0099056]; membrane raft [GO:0045121]; mitochondrion [GO:0005739]; neuronal cell body [GO:0043025]; nucleus [GO:0005634]; plasma membrane [GO:0005886]; postsynaptic density [GO:0014069]; postsynaptic membrane [GO:0045211]; receptor complex [GO:0043235]; ATP binding [GO:0005524]; epidermal growth factor receptor binding [GO:0005154]; neuregulin receptor activity [GO:0038131]; protein dimerization activity [GO:0046983]; protein homodimerization activity [GO:0042803]; protein serine/threonine/tyrosine kinase activity [GO:0004712]; protein tyrosine kinase activity [GO:0004713]; transcription cis-regulatory region binding [GO:0000976]; transmembrane receptor protein tyrosine kinase activity [GO:0004714]; cardiac muscle tissue regeneration [GO:0061026]; cell fate commitment [GO:0045165]; cell migration [GO:0016477]; cellular response to epidermal growth factor stimulus [GO:0071364]; central nervous system morphogenesis [GO:0021551]; embryonic pattern specification [GO:0009880]; ERBB4 signaling pathway [GO:0038130]; establishment of planar polarity involved in nephron morphogenesis [GO:0072046]; heart development [GO:0007507]; lactation [GO:0007595]; mammary gland alveolus development [GO:0060749]; mammary gland development [GO:0030879]; mammary gland epithelial cell differentiation [GO:0060644]; mitochondrial fragmentation involved in apoptotic process [GO:0043653]; negative regulation of apoptotic process [GO:0043066]; negative regulation of cell population proliferation [GO:0008285]; negative regulation of muscle cell apoptotic process [GO:0010656]; nervous system development [GO:0007399]; neural crest cell migration [GO:0001755]; odontogenesis [GO:0042476]; olfactory bulb interneuron differentiation [GO:0021889]; peptidyl-tyrosine phosphorylation [GO:0018108]; positive regulation of cardiac muscle cell proliferation [GO:0060045]; positive regulation of cell migration [GO:0030335]; positive regulation of cell population proliferation [GO:0008284]; positive regulation of epithelial cell proliferation [GO:0050679]; positive regulation of ERK1 and ERK2 cascade [GO:0070374]; positive regulation of glucose import [GO:0046326]; positive regulation of kinase activity [GO:0033674]; positive regulation of phosphatidylinositol 3-kinase activity [GO:0043552]; positive regulation of phosphatidylinositol 3-kinase signaling [GO:0014068]; positive regulation of phospholipid biosynthetic process [GO:0071073]; positive regulation of protein localization to cell surface [GO:2000010]; positive regulation of receptor signaling pathway via JAK-STAT [GO:0046427]; positive regulation of synaptic transmission, GABAergic [GO:0032230]; positive regulation of transcription, DNA-templated [GO:0045893]; positive regulation of tyrosine phosphorylation of STAT protein [GO:0042531]; protein autophosphorylation [GO:0046777]; regulation of cell migration [GO:0030334]; response to hydrogen peroxide [GO:0042542]; response to progesterone [GO:0032570]; response to xenobiotic stimulus [GO:0009410]; signal transduction [GO:0007165]; surfactant homeostasis [GO:0043129]; synapse assembly [GO:0007416]; synapse maturation [GO:0060074]; telencephalon development [GO:0021537]; transmembrane receptor protein tyrosine kinase signaling pathway [GO:0007169]	1	#REF!	#REF!			reviewed	304.4	36.6972	High	40	197	2	TRUE	FALSE	3	0.0331368	0.57269	0.719125	3	-0.302828	0.118324	0.295058	6	-0.134846	0.209255	0.358764	12.328	12.6814	13.3072	13.016	12.8205	12.6542	13.1481	12.7997	12.6423	12.8204	12.2886	12.4732	8283.1	7233.5	6446	9077.7	7129.9	6392.9	7232.9	5003.1	5685.9	2526.8	2451.7	3167.2	2746	1185.7	2472.7	2041.8	1438.2	2401.9	23	18	17	23	18	17	23	18	17	High	High	High	High	High	High	High	High	High
G3V774, Q9Z1X8	G3V774, Q9Z1X8	Q9Z1X8	G3V774	Q9Z1X8	Fbxo2	Neural F box protein NFB42	cytoplasm [GO:0005737]; cytosol [GO:0005829]; dendrite cytoplasm [GO:0032839]; dendritic spine [GO:0043197]; SCF ubiquitin ligase complex [GO:0019005]; amyloid-beta binding [GO:0001540]; carbohydrate binding [GO:0030246]; glycoprotein catabolic process [GO:0006516]; negative regulation of cell population proliferation [GO:0008285]; protein ubiquitination [GO:0016567]; regulation of protein ubiquitination [GO:0031396]; SCF-dependent proteasomal ubiquitin-dependent protein catabolic process [GO:0031146]; ubiquitin-dependent ERAD pathway [GO:0030433]; ubiquitin-dependent protein catabolic process [GO:0006511]	0	#REF!	#REF!			unreviewed	42.8	40.2027	High	10	31	10	TRUE	FALSE	3	-0.174625	0.170281	0.389372	3	-0.0947967	0.345476	0.511491	6	-0.134711	0.0543237	0.155171	10.7231	10.304	10.1865	10.44	8.61728	7.80025	10.4232	8.31877	7.59171	10.2307	8.48945	7.853	1389.2	392.7	222.9	1373.1	319.3	192.9	1201.6	359.4	231.2	423.8	133.1	109.5	415.4	53.1	74.6	339.2	103.3	97.7	5	1	1	5	1	1	5	1	1	High	High	High	High	High	High	High	High	High
P24368	P24368	P24368	P24368	P24368	Ppib	Peptidyl-prolyl cis-trans isomerase B, PPIase B, EC 5.2.1.8 (CYP-S1) (Cyclophilin B) (Rotamase B) (S-cyclophilin, SCYLP)	cytoplasm [GO:0005737]; endoplasmic reticulum chaperone complex [GO:0034663]; endoplasmic reticulum lumen [GO:0005788]; intracellular membrane-bounded organelle [GO:0043231]; melanosome [GO:0042470]; nucleoplasm [GO:0005654]; perinuclear region of cytoplasm [GO:0048471]; protein-containing complex [GO:0032991]; smooth endoplasmic reticulum [GO:0005790]; cyclosporin A binding [GO:0016018]; peptidyl-prolyl cis-trans isomerase activity [GO:0003755]; RNA polymerase binding [GO:0070063]; bone development [GO:0060348]; chaperone-mediated protein folding [GO:0061077]; neutrophil chemotaxis [GO:0030593]; nuclear transport [GO:0051169]; positive regulation by host of viral genome replication [GO:0044829]; positive regulation by host of viral process [GO:0044794]; positive regulation of multicellular organism growth [GO:0040018]; protein folding [GO:0006457]; protein peptidyl-prolyl isomerization [GO:0000413]; protein stabilization [GO:0050821]	0	#REF!	#REF!			reviewed	120	69.4444	High	19	274	18	TRUE	FALSE	3	-0.220975	0.130545	0.349151	3	-0.0481001	0.601748	0.719974	6	-0.134537	0.0953826	0.217541	14.5808	14.0688	13.8995	14.2466	13.7851	14.6306	14.1022	13.6646	14.2325	14.2039	13.8699	14.4441	19437.8	14116.7	25365	17586.9	12985	19249.7	18871.6	14971.1	22290.2	5929.7	4784.7	12463	5320	2159.4	7445.6	5327.3	4303.6	9416	16	17	16	16	17	16	16	17	16	High	High	High	High	High	High	High	High	High
D3ZZV1, Q6EIX2	D3ZZV1	D3ZZV1	D3ZZV1	D3ZZV1	Pam16	Presequence translocase-associated motor 16 (RCG49810, isoform CRA_a)	cytoplasm [GO:0005737]; extrinsic component of mitochondrial inner membrane [GO:0031314]; mitochondrial matrix [GO:0005759]; mitochondrion [GO:0005739]; PAM complex, Tim23 associated import motor [GO:0001405]; protein-containing complex [GO:0032991]; TIM23 mitochondrial import inner membrane translocase complex [GO:0005744]; DNA biosynthetic process [GO:0071897]; negative regulation of apoptotic DNA fragmentation [GO:1902511]; negative regulation of apoptotic process [GO:0043066]; negative regulation of apoptotic signaling pathway [GO:2001234]; negative regulation of ATP-dependent activity [GO:0032780]; negative regulation of release of cytochrome c from mitochondria [GO:0090201]; ossification [GO:0001503]; protein import into mitochondrial matrix [GO:0030150]	0	#REF!	#REF!		KK	unreviewed	48	30.4	High	4	8	4	TRUE	FALSE	3	-0.0722393	0.124227	0.342496	3	-0.196762	0.153468	0.331573	6	-0.134501	0.0423195	0.134766	6.90689	8.14057	7.27146	5.77083	7.90087	8.00955	5.75489	7.80155	7.90809	5.39917	7.79636	7.89542	54.6	239	257.7	54	223.1	240.2	42.2	222.3	238.1	16.7	81	126.6	16.3	37.1	92.9	11.9	63.9	100.6	1	1	1	1	1	1	1	1	1	High	High	Medium	High	High	Medium	High	High	Medium
D4A1G1, P35745	D4A1G1, P35745	P35745	D4A1G1	P35745	Acyp2	Acylphosphatase-2, EC 3.6.1.7 (Acylphosphatase, muscle type isozyme) (Acylphosphate phosphohydrolase 2)	acylphosphatase activity [GO:0003998]; identical protein binding [GO:0042802]	0	#REF!	#REF!			reviewed	61.8	52.5773	High	5	16	5	TRUE	FALSE	3	-0.0504982	0.486485	0.653882	3	-0.218449	0.0947879	0.271715	6	-0.134474	0.0626312	0.167836	8.34119	8.10066	8.70943	9.61912	8.81826	7.42962	9.53916	8.88264	7.2937	9.5308	8.59021	7.09064	786.4	451.4	172.4	744	472	156.9	739.7	385.4	136.3	239.9	153	84.7	225	78.5	60.7	208.8	110.8	57.6	3	2	1	3	2	1	3	2	1	High	High	High	High	High	High	High	High	High
Q4QR80	Q4QR80	Q4QR80	Q4QR80	Q4QR80	Mrps25	28S ribosomal protein S25, mitochondrial, MRP-S25, S25mt	mitochondrial small ribosomal subunit [GO:0005763]; mitochondrion [GO:0005739]; structural constituent of ribosome [GO:0003735]	0	#REF!	#REF!			reviewed	24.2	31.5789	High	5	8	5	TRUE	FALSE	2	-0.288578	NA	NA	2	0.0197902	NA	NA	4	-0.134394	0.365213	0.517103	NA	8.61139	NA	8.63517	9.15406	NA	8.54496	8.66711	NA	8.74853	9.08028	NA	397.6	569.7	NA	373.5	406.5	NA	430.1	541.3	NA	121.3	193.1	NA	113	67.6	NA	121.4	155.6	NA	2	1	NA	2	1	NA	2	1	NA	High	High	Not Found	High	High	Not Found	High	High	Not Found
P70599, Q6P6T3, Q9QZ62	Q6P6T3, Q9QZ62	Q9QZ62	Q6P6T3	Q9QZ62	Ifngr1	Interferon-gamma receptor	dendrite [GO:0030425]; endoplasmic reticulum [GO:0005783]; integral component of plasma membrane [GO:0005887]; postsynaptic density [GO:0014069]; vesicle [GO:0031982]; cytokine binding [GO:0019955]; cytokine receptor activity [GO:0004896]; astrocyte activation [GO:0048143]; cytokine-mediated signaling pathway [GO:0019221]; defense response to virus [GO:0051607]; microglial cell activation [GO:0001774]; negative regulation of amyloid-beta clearance [GO:1900222]; positive regulation of amyloid-beta formation [GO:1902004]; positive regulation of gene expression [GO:0010628]; positive regulation of tumor necrosis factor production [GO:0032760]	1	#REF!	#REF!			unreviewed	62.7	11.6379	High	4	10	4	TRUE	FALSE	2	-0.173598	NA	NA	2	-0.0949016	NA	NA	4	-0.13425	0.123018	0.255084	NA	9.39275	8.55536	10.5715	10.7782	NA	10.2549	10.7475	NA	10.494	10.6659	NA	1521.7	1756.1	NA	1221.9	1719.2	NA	1442.1	1624.6	NA	464.2	595.2	NA	369.6	285.9	NA	407.1	467	NA	3	3	NA	3	3	NA	3	3	NA	High	High	High	High	High	High	High	High	High
A0A0G2JX76, A0A0G2K451, Q1AAU6	Q1AAU6	Q1AAU6	Q1AAU6	Q1AAU6	Asap1	Arf-GAP with SH3 domain, ANK repeat and PH domain-containing protein 1 (130 kDa phosphatidylinositol 4,5-bisphosphate-dependent ARF1 GTPase-activating protein) (ADP-ribosylation factor-directed GTPase-activating protein 1, ARF GTPase-activating protein 1) (Development and differentiation-enhancing factor 1, DEF-1, Differentiation-enhancing factor 1) (PIP2-dependent ARF1 GAP)	cell projection membrane [GO:0031253]; cytoplasm [GO:0005737]; dendritic spine [GO:0043197]; podosome [GO:0002102]; GTPase activator activity [GO:0005096]; metal ion binding [GO:0046872]; phosphatidylinositol-3,4,5-trisphosphate binding [GO:0005547]; phosphatidylinositol-4,5-bisphosphate binding [GO:0005546]; phosphatidylserine binding [GO:0001786]; cilium assembly [GO:0060271]; negative regulation of dendritic spine development [GO:0061000]; positive regulation of GTPase activity [GO:0043547]; positive regulation of membrane tubulation [GO:1903527]; positive regulation of podosome assembly [GO:0071803]	0	#REF!	#REF!		KK	reviewed	93.1	20.7168	High	22	46	2	TRUE	FALSE	3	-0.196015	0.0733213	0.287748	3	-0.07219	0.377964	0.541309	6	-0.134103	0.0361047	0.123937	10.069	9.40854	10.9968	11.8981	10.833	10.1454	11.792	10.5336	9.9629	11.9279	10.6421	10.09	3816.7	1824.2	1132.6	3546.1	1482.3	998	3896.3	1598.1	1089.9	1164.3	618.3	556.5	1072.7	246.5	386	1099.9	459.4	460.4	12	7	4	12	7	4	12	7	4	High	High	Not Found	High	High	Not Found	High	High	Not Found
A0A1W2Q6M8, D4A769	D4A769	D4A769	D4A769	D4A769	Samd4b	Sterile alpha motif domain-containing 4B	P-body [GO:0000932]; mRNA binding [GO:0003729]; translation repressor activity [GO:0030371]; cerebellar neuron development [GO:0098749]; nuclear-transcribed mRNA poly(A) tail shortening [GO:0000289]	0	#REF!	#REF!			unreviewed	23.3	6.9869	High	3	5	3	TRUE	FALSE	1	0.0584929	NA	NA	1	-0.326527	NA	NA	2	-0.134017	NA	NA	NA	NA	8.82177	8.43296	NA	NA	8.49145	NA	NA	8.10643	NA	NA	345.6	NA	NA	359.9	NA	NA	275.6	NA	NA	105.4	NA	NA	108.9	NA	NA	77.8	NA	NA	1	NA	NA	1	NA	NA	1	NA	NA	High	Not Found	Not Found	High	Not Found	Not Found	High	Not Found	Not Found
Q04931	Q04931	Q04931	Q04931	Q04931	Ssrp1	FACT complex subunit SSRP1 (Facilitates chromatin transcription complex subunit SSRP1) (Recombination signal sequence recognition protein 1) (Structure-specific recognition protein 1) (T160)	FACT complex [GO:0035101]; nucleolus [GO:0005730]; nucleus [GO:0005634]; chromatin binding [GO:0003682]; DNA binding [GO:0003677]; histone binding [GO:0042393]; nucleosome binding [GO:0031491]; DNA repair [GO:0006281]; DNA replication [GO:0006260]; nucleosome disassembly [GO:0006337]; regulation of chromatin organization [GO:1902275]	0	#REF!	#REF!			reviewed	87.4	30.7475	High	20	75	20	TRUE	FALSE	3	-0.121058	0.404578	0.590456	3	-0.146955	0.317676	0.485626	6	-0.134006	0.121691	0.253495	11.1185	11.3073	11.6049	12.2337	11.6832	10.9997	12.3138	11.3633	10.8764	12.3072	11.453	10.7155	4816.3	3288.5	2047.6	5091.4	2634.4	1879.8	5068.1	2803.5	1681.5	1469.3	1114.6	1006.1	1540.1	438.1	727.1	1430.7	805.9	710.3	13	6	8	13	6	8	13	6	8	High	High	High	High	High	High	High	High	High
D4A6U0, Q5M868	D4A6U0, Q5M868	Q5M868	Q5M868	Q5M868	Gba2	Non-lysosomal glucosylceramidase, NLGase, EC 3.2.1.45 (Beta-glucocerebrosidase 2, Beta-glucosidase 2) (Bile acid beta-glucosidase GBA2) (Bile acid glucosyl transferase GBA2) (Cholesterol glucosyltransferase GBA2, EC 2.4.1.-) (Cholesteryl-beta-glucosidase GBA2, EC 3.2.1.-) (Glucosylceramidase 2) (Non-lysosomal cholesterol glycosyltransferase) (Non-lysosomal galactosylceramidase, EC 3.2.1.46) (Non-lysosomal glycosylceramidase)	cytosol [GO:0005829]; extrinsic component of endoplasmic reticulum membrane [GO:0042406]; extrinsic component of Golgi membrane [GO:0090498]; extrinsic component of membrane [GO:0019898]; integral component of membrane [GO:0016021]; beta-glucosidase activity [GO:0008422]; glucosylceramidase activity [GO:0004348]; glucosyltransferase activity [GO:0046527]; steryl-beta-glucosidase activity [GO:0050295]; bile acid metabolic process [GO:0008206]; carbohydrate metabolic process [GO:0005975]; central nervous system development [GO:0007417]; central nervous system neuron development [GO:0021954]; cholesterol metabolic process [GO:0008203]; glucosylceramide catabolic process [GO:0006680]; glycoside catabolic process [GO:0016139]; lipid glycosylation [GO:0030259]; regulation of actin filament polymerization [GO:0030833]; regulation of membrane lipid distribution [GO:0097035]; regulation of microtubule polymerization [GO:0031113]	1	#REF!	#REF!		KK	reviewed	142.7	17.4342	High	12	31	12	TRUE	FALSE	3	-0.116494	0.256476	0.470028	3	-0.151345	0.107141	0.283864	6	-0.133919	0.0237442	0.0967665	8.78921	9.86016	7.83226	10.6737	10.2696	9.57478	10.5446	10.2873	9.33673	10.5067	10.2186	9.33874	1633.4	1234.4	762.6	1493.6	1249.6	646.6	1454.9	1191.5	647.5	498.3	418.4	374.7	451.8	207.8	250.1	410.7	342.5	273.5	9	4	3	9	4	3	9	4	3	High	High	High	High	High	High	High	High	High
D4A604	D4A604	D4A604	D4A604	D4A604	Pigt	Phosphatidylinositol glycan anchor biosynthesis, class T	cytoplasm [GO:0005737]; cytoplasmic vesicle [GO:0031410]; GPI-anchor transamidase complex [GO:0042765]; attachment of GPI anchor to protein [GO:0016255]; neuron apoptotic process [GO:0051402]; neuron differentiation [GO:0030182]	0	#REF!	#REF!		KK	unreviewed	16	33.2776	High	19	108	19	TRUE	FALSE	3	-0.173244	0.072567	0.287748	3	-0.0945676	0.0314781	0.190708	6	-0.133906	0.00597399	0.0471581	12.1567	12.8372	12.5747	12.3638	12.7068	11.9415	12.2885	12.4731	11.7308	12.2453	12.6455	11.8375	5270.8	6685.3	3933.1	5002.6	5685.5	3398.7	4855.2	6407.5	3659.6	1607.9	2265.9	1932.5	1513.3	945.5	1314.6	1370.6	1841.9	1545.9	13	13	8	13	13	8	13	13	8	High	High	High	High	High	High	High	High	High
D3ZLS5	D3ZLS5	D3ZLS5	D3ZLS5	D3ZLS5	Hectd1	HECT-type E3 ubiquitin transferase, EC 2.3.2.26	metal ion binding [GO:0046872]; ubiquitin protein ligase activity [GO:0061630]; anatomical structure development [GO:0048856]; aorta development [GO:0035904]; embryonic placenta development [GO:0001892]; heart valve development [GO:0003170]; natural killer cell differentiation [GO:0001779]; negative regulation of protein localization to plasma membrane [GO:1903077]; neural tube closure [GO:0001843]; protein autoubiquitination [GO:0051865]; protein K63-linked ubiquitination [GO:0070534]; spongiotrophoblast differentiation [GO:0060708]; trophoblast giant cell differentiation [GO:0060707]; ubiquitin-dependent protein catabolic process [GO:0006511]; ventricular septum development [GO:0003281]	0	#REF!	#REF!		KK	unreviewed	66.5	9.31034	High	18	36	17	TRUE	FALSE	3	-0.208685	0.07274	0.287748	3	-0.0590736	0.361572	0.526167	6	-0.13388	0.0393784	0.129402	8.32553	10.5013	9.66906	11.2602	8.70356	9.59507	11.0134	8.41616	9.50323	11.1148	8.64277	9.62406	2452.8	416.9	773.4	2067.1	341.6	725.7	2217.6	399.7	789.1	748.3	141.3	380	625.3	56.8	280.7	626	114.9	333.3	9	3	3	9	3	3	9	3	3	High	High	High	High	High	High	High	High	High
M0RB67, Q6DGG0	Q6DGG0	Q6DGG0	Q6DGG0	Q6DGG0	Ppid	Peptidyl-prolyl cis-trans isomerase D, PPIase D, EC 5.2.1.8 (40 kDa peptidyl-prolyl cis-trans isomerase) (Cyclophilin-40, CYP-40) (Rotamase D)	cytoplasm [GO:0005737]; mitochondrion [GO:0005739]; nucleolus [GO:0005730]; nucleoplasm [GO:0005654]; nucleus [GO:0005634]; cyclosporin A binding [GO:0016018]; enzyme binding [GO:0019899]; estrogen receptor binding [GO:0030331]; heat shock protein binding [GO:0031072]; Hsp70 protein binding [GO:0030544]; Hsp90 protein binding [GO:0051879]; peptidyl-prolyl cis-trans isomerase activity [GO:0003755]; transcription factor binding [GO:0008134]; apoptotic process [GO:0006915]; cellular response to UV-A [GO:0071492]; chaperone-mediated protein folding [GO:0061077]; lipid droplet organization [GO:0034389]; negative regulation of apoptotic process [GO:0043066]; negative regulation of transcription by RNA polymerase II [GO:0000122]; positive regulation of apoptotic process [GO:0043065]; positive regulation of protein secretion [GO:0050714]; positive regulation of viral genome replication [GO:0045070]; protein folding [GO:0006457]; protein peptidyl-prolyl isomerization [GO:0000413]; protein transport [GO:0015031]; protein-containing complex assembly [GO:0065003]; regulation of mitochondrial membrane potential [GO:0051881]; response to oxidative stress [GO:0006979]	0	#REF!	#REF!			reviewed	132.5	44.3243	High	18	79	16	TRUE	FALSE	3	-0.1525	0.366917	0.563676	3	-0.115229	0.2512	0.426448	6	-0.133864	0.105035	0.232271	11.8966	11.7943	11.6202	12.0022	12.5413	12.0036	11.9708	12.1253	11.9934	11.7566	12.5447	11.9	4102.2	5960.7	4106.3	4013.9	4467.8	4077.4	3460.2	5975.1	3821.7	1251.4	2020.3	2017.6	1214.2	743	1577.1	976.8	1717.6	1614.4	9	13	10	9	13	10	9	13	10	High	High	High	High	High	High	High	High	High
B2GV41	B2GV41	B2GV41	B2GV41	B2GV41	Usp39	Ubiquitin specific protease 39 (Predicted), isoform CRA_b (Ubiquitin-specific peptidase 39) (Usp39 protein)	nucleoplasm [GO:0005654]; nucleus [GO:0005634]; spliceosomal complex [GO:0005681]; U4/U6 x U5 tri-snRNP complex [GO:0046540]; peptidase activity [GO:0008233]; zinc ion binding [GO:0008270]; mRNA splicing, via spliceosome [GO:0000398]; protein deubiquitination [GO:0016579]; spliceosomal complex assembly [GO:0000245]	0	#REF!	#REF!			unreviewed	30.6	5.67376	Medium	3	10	2	TRUE	FALSE	2	-0.102326	NA	NA	2	-0.165319	NA	NA	4	-0.133823	0.401724	0.55057	NA	NA	7.50938	8.23554	8.7269	NA	8.46638	8.2914	NA	8.08375	8.54805	NA	301.4	423.7	NA	353.7	313.3	NA	271.3	374.3	NA	92	143.6	NA	107	52.1	NA	76.6	107.6	NA	2	2	NA	2	2	NA	2	2	NA	High	High	Not Found	High	High	Not Found	High	High	Not Found
A0A0G2K3N1, F1M8X9	A0A0G2K3N1, F1M8X9	F1M8X9	F1M8X9	F1M8X9	Gbf1	Golgi brefeldin A-resistant guanine nucleotide exchange factor 1	cell leading edge [GO:0031252]; cis-Golgi network [GO:0005801]; cytosol [GO:0005829]; endoplasmic reticulum lumen [GO:0005788]; endoplasmic reticulum-Golgi intermediate compartment [GO:0005793]; Golgi membrane [GO:0000139]; Golgi stack [GO:0005795]; mitochondrion [GO:0005739]; peroxisome [GO:0005777]; trans-Golgi network [GO:0005802]; guanyl-nucleotide exchange factor activity [GO:0005085]; phosphatidylinositol-3,4,5-trisphosphate binding [GO:0005547]; phosphatidylinositol-3,5-bisphosphate binding [GO:0080025]; cell activation involved in immune response [GO:0002263]; cellular response to virus [GO:0098586]; COPI coating of Golgi vesicle [GO:0048205]; endoplasmic reticulum-Golgi intermediate compartment organization [GO:0097111]; establishment of monopolar cell polarity [GO:0061162]; Golgi disassembly [GO:0090166]; Golgi organization [GO:0007030]; Golgi to endosome transport [GO:0006895]; neutrophil chemotaxis [GO:0030593]; protein localization to endoplasmic reticulum exit site [GO:0070973]; protein localization to endoplasmic reticulum tubular network [GO:1903420]; protein localization to Golgi apparatus [GO:0034067]; reactive oxygen species biosynthetic process [GO:1903409]; regulation of ARF protein signal transduction [GO:0032012]; regulation of mitotic cell cycle [GO:0007346]; regulation of protein localization to cell surface [GO:2000008]; retrograde transport, endosome to Golgi [GO:0042147]; retrograde vesicle-mediated transport, Golgi to endoplasmic reticulum [GO:0006890]	0	#REF!	#REF!		KK	unreviewed	83.3	15.6905	High	26	71	24	TRUE	FALSE	3	-0.181916	0.167224	0.38725	3	-0.0856742	0.171843	0.350242	6	-0.133795	0.0374044	0.12642	8.92955	10.6621	10.8891	12.0812	10.6733	10.3956	11.795	10.4261	10.3833	11.9432	10.5591	10.3908	4333	1633	1347.1	3553.5	1375.8	1335.6	3937.8	1508.7	1342.6	1321.8	553.5	661.9	1074.9	228.8	516.6	1111.6	433.7	567.2	17	6	5	17	6	5	17	6	5	High	High	High	High	High	High	High	High	High
A0A0G2K6K7, A0A3G1T2C5, F1M4B7, Q9JLH5	A0A0G2K6K7, F1M4B7, Q9JLH5	Q9JLH5	Q9JLH5	Q9JLH5	Cdk5rap2	CDK5 regulatory subunit-associated protein 2 (CDK5 activator-binding protein C48)	cell junction [GO:0030054]; centrosome [GO:0005813]; cytoplasm [GO:0005737]; cytosol [GO:0005829]; gamma-tubulin large complex [GO:0000931]; Golgi apparatus [GO:0005794]; microtubule [GO:0005874]; microtubule plus-end [GO:0035371]; mitotic spindle pole [GO:0097431]; pericentriolar material [GO:0000242]; perinuclear region of cytoplasm [GO:0048471]; spindle pole [GO:0000922]; calmodulin binding [GO:0005516]; gamma-tubulin binding [GO:0043015]; microtubule binding [GO:0008017]; protein kinase binding [GO:0019901]; protein-containing complex binding [GO:0044877]; transcription cis-regulatory region binding [GO:0000976]; tubulin binding [GO:0015631]; brain development [GO:0007420]; centriole replication [GO:0007099]; centrosome cycle [GO:0007098]; chromosome segregation [GO:0007059]; establishment of mitotic spindle orientation [GO:0000132]; microtubule bundle formation [GO:0001578]; microtubule cytoskeleton organization [GO:0000226]; microtubule organizing center organization [GO:0031023]; negative regulation of centriole replication [GO:0046600]; negative regulation of cyclin-dependent protein serine/threonine kinase activity [GO:0045736]; negative regulation of neuron differentiation [GO:0045665]; neurogenesis [GO:0022008]; positive regulation of microtubule polymerization [GO:0031116]; positive regulation of transcription, DNA-templated [GO:0045893]; regulation of mitotic cell cycle spindle assembly checkpoint [GO:0090266]	0	#REF!	#REF!			reviewed	118.9	1.57646	Medium	4	13	3	TRUE	FALSE	2	-0.227834	NA	NA	2	-0.0394654	NA	NA	4	-0.13365	0.0922939	0.212172	NA	NA	8.90298	9.92852	NA	8.23458	9.68895	NA	8.01848	9.8983	NA	8.18587	974.5	NA	301.2	825.4	NA	259.3	954.3	NA	291.2	297.3	NA	148	249.7	NA	100.3	269.4	NA	123	3	NA	1	3	NA	1	3	NA	1	High	Not Found	Medium	High	Not Found	Medium	High	Not Found	Medium
D3Z900, D3Z900, M0R6N2, O88994, Q5I0K9	D3Z900, O88994	O88994	D3Z900	O88994	Mtarc2	Mitochondrial amidoxime reducing component 2, mARC2, EC 1.7.-.- (Molybdenum cofactor sulfurase C-terminal domain-containing protein 2, MOSC domain-containing protein 2, Moco sulfurase C-terminal domain-containing protein 2)	mitochondrial outer membrane [GO:0005741]; mitochondrion [GO:0005739]; peroxisome [GO:0005777]; molybdenum ion binding [GO:0030151]; molybdopterin cofactor binding [GO:0043546]; nitrate reductase activity [GO:0008940]; nitrite reductase activity [GO:0098809]; oxidoreductase activity, acting on other nitrogenous compounds as donors [GO:0016661]; pyridoxal phosphate binding [GO:0030170]; cellular detoxification of nitrogen compound [GO:0070458]; nitrate metabolic process [GO:0042126]; nitric oxide biosynthetic process [GO:0006809]	0	#REF!	#REF!			reviewed	71.4	12.1302	High	6	16	6	TRUE	FALSE	3	-0.167208	0.034198	0.259156	3	-0.0996902	0.761502	0.843296	6	-0.133449	0.351809	0.504852	9.52258	10.241	10.4983	8.03012	7.88264	8.86635	7.8009	7.75822	8.71836	8.25456	8.03122	8.19426	261.4	236	466.7	223	216.5	421.2	305.4	261.6	292.9	79.8	80	229.3	67.5	36	162.9	86.2	75.2	123.7	1	1	1	1	1	1	1	1	1	High	High	High	High	High	High	High	High	High
Q5U2T5	Q5U2T5	Q5U2T5	Q5U2T5	Q5U2T5	Stard3	StAR-related lipid transfer protein 3 (START domain-containing protein 3)	endoplasmic reticulum membrane [GO:0005789]; endoplasmic reticulum-endosome membrane contact site [GO:0140284]; endosome [GO:0005768]; integral component of membrane [GO:0016021]; late endosome membrane [GO:0031902]; mitochondrion [GO:0005739]; nucleoplasm [GO:0005654]; organelle membrane contact site [GO:0044232]; cholesterol binding [GO:0015485]; cholesterol transfer activity [GO:0120020]; protein homodimerization activity [GO:0042803]; cholesterol transport [GO:0030301]; progesterone biosynthetic process [GO:0006701]; vesicle tethering to endoplasmic reticulum [GO:0099044]	1	#REF!	#REF!			unreviewed	50.4	19.0583	High	7	12	7	TRUE	FALSE	3	-0.143543	0.34489	0.54573	3	-0.123213	0.44454	0.594256	6	-0.133378	0.15009	0.289855	8.03342	8.0493	8.59432	6.42291	8.84361	7.73944	6.48382	8.69662	7.39489	6.55766	8.62498	7.45368	85.8	459.4	213.7	89.5	414.9	168.3	94.2	394.8	175.3	26.2	155.7	105	27.1	69	65.1	26.6	113.5	74	1	2	1	1	2	1	1	2	1	High	High	High	High	High	High	High	High	High
Q52KJ9	Q52KJ9	Q52KJ9	Q52KJ9	Q52KJ9	Tmx1	Thioredoxin domain containing 1	endoplasmic reticulum membrane [GO:0005789]; integral component of membrane [GO:0016021]; disulfide oxidoreductase activity [GO:0015036]; response to endoplasmic reticulum stress [GO:0034976]	1	#REF!	#REF!			unreviewed	26	28.0576	High	12	119	12	TRUE	FALSE	3	-0.233765	0.279594	0.490499	3	-0.0328719	0.557882	0.684444	6	-0.133318	0.184989	0.330973	13.3554	12.7428	12.8379	12.9499	12.9388	12.6549	12.925	12.3926	12.5246	12.8894	12.9978	12.5578	7912.3	7851.6	6449.2	7777.2	5377.1	5892.3	7587.2	8179.6	6029.3	2413.7	2661.2	3168.8	2352.6	894.2	2279.1	2141.8	2351.3	2547	9	9	9	9	9	9	9	9	9	High	High	High	High	High	High	High	High	High
F1M801	F1M801	F1M801	F1M801	F1M801	Anapc1	Anaphase-promoting complex subunit 1	anaphase-promoting complex [GO:0005680]; nucleus [GO:0005634]; molecular adaptor activity [GO:0060090]; anaphase-promoting complex-dependent catabolic process [GO:0031145]; metaphase/anaphase transition of mitotic cell cycle [GO:0007091]; protein K11-linked ubiquitination [GO:0070979]	0	#REF!	#REF!			unreviewed	19	9.10494	High	14	23	14	TRUE	FALSE	3	-0.172835	0.392878	0.582054	3	-0.0935952	0.447227	0.595965	6	-0.133215	0.182698	0.328609	5.89966	9.60028	10.1128	9.74416	9.18809	9.1576	9.82782	8.72144	9.02209	9.78529	8.89966	9.12412	857.6	583.3	571.1	908.8	422.1	519.9	882.4	477.6	558	261.6	197.7	280.6	274.9	70.2	201.1	249.1	137.3	235.7	4	2	2	4	2	2	4	2	2	High	High	High	High	High	High	High	High	High
P32198	P32198	P32198	P32198	P32198	Cpt1a	Carnitine O-palmitoyltransferase 1, liver isoform, CPT1-L, EC 2.3.1.21 (Carnitine O-palmitoyltransferase I, liver isoform, CPT I, CPTI-L) (Carnitine palmitoyltransferase 1A)	integral component of membrane [GO:0016021]; integral component of mitochondrial outer membrane [GO:0031307]; intracellular membrane-bounded organelle [GO:0043231]; mitochondrial outer membrane [GO:0005741]; mitochondrion [GO:0005739]; carnitine O-palmitoyltransferase activity [GO:0004095]; identical protein binding [GO:0042802]; palmitoleoyltransferase activity [GO:1990698]; carnitine metabolic process [GO:0009437]; cellular response to fatty acid [GO:0071398]; eating behavior [GO:0042755]; epithelial cell differentiation [GO:0030855]; fatty acid beta-oxidation [GO:0006635]; fatty acid metabolic process [GO:0006631]; glucose metabolic process [GO:0006006]; lipid localization [GO:0010876]; liver regeneration [GO:0097421]; long-chain fatty acid metabolic process [GO:0001676]; positive regulation of fatty acid beta-oxidation [GO:0032000]; regulation of fatty acid beta-oxidation [GO:0031998]; regulation of fatty acid oxidation [GO:0046320]; regulation of insulin secretion [GO:0050796]; regulation of lipid storage [GO:0010883]; response to alkaloid [GO:0043279]; response to antibiotic [GO:0046677]; response to ethanol [GO:0045471]; response to nutrient levels [GO:0031667]; response to organic cyclic compound [GO:0014070]; response to tetrachloromethane [GO:1904772]; response to xenobiotic stimulus [GO:0009410]; triglyceride metabolic process [GO:0006641]	1	#REF!	#REF!			reviewed	268.5	35.0582	High	23	73	22	TRUE	FALSE	3	-0.233434	0.121992	0.340408	3	-0.0328499	0.785588	0.862386	6	-0.133142	0.142766	0.279854	12.0914	11.5833	11.2325	11.1839	10.1221	10.6	11.1283	9.77594	10.3014	11.311	9.8892	10.6072	2326.4	1114.4	1552.1	2238.5	876.7	1261.9	2540.6	948.3	1559.9	709.7	377.7	762.6	677.1	145.8	488.1	717.2	272.6	658.9	10	4	5	10	4	5	10	4	5	High	High	High	High	High	High	High	High	High
A0A096MJB4, A0A0G2JX62, B1WBT4	A0A0G2JX62, B1WBT4	B1WBT4	A0A0G2JX62	B1WBT4	Srpk2	SFRS protein kinase 2 (SRSF protein kinase 2) (Serine/arginine-rich protein specific kinase 2 (Predicted), isoform CRA_b)	chromatin [GO:0000785]; cytoplasm [GO:0005737]; nuclear speck [GO:0016607]; nucleus [GO:0005634]; 14-3-3 protein binding [GO:0071889]; ATP binding [GO:0005524]; magnesium ion binding [GO:0000287]; protein serine/threonine kinase activity [GO:0004674]; angiogenesis [GO:0001525]; intracellular signal transduction [GO:0035556]; negative regulation of viral genome replication [GO:0045071]; nuclear speck organization [GO:0035063]; peptidyl-serine phosphorylation [GO:0018105]; positive regulation of cell cycle [GO:0045787]; positive regulation of cell population proliferation [GO:0008284]; positive regulation of gene expression [GO:0010628]; positive regulation of neuron apoptotic process [GO:0043525]; positive regulation of viral genome replication [GO:0045070]; protein phosphorylation [GO:0006468]; R-loop disassembly [GO:0062176]; regulation of mRNA processing [GO:0050684]; RNA splicing [GO:0008380]; spliceosomal complex assembly [GO:0000245]	0	#REF!	#REF!			unreviewed	59.9	14.0969	High	9	18	7	TRUE	FALSE	3	-0.292773	0.0207596	0.251938	3	0.0266927	0.780346	0.859844	6	-0.13304	0.169522	0.314513	7.7662	10.0221	7.5157	10.3975	10.694	10.3352	10.1283	10.3181	10.102	10.5836	10.5962	10.3269	1348.8	1656.6	1291.8	1119.2	1276.6	1099	1534.6	1548	1284.4	411.5	561.5	634.7	338.6	212.3	425.1	433.2	445	542.6	2	5	3	2	5	3	2	5	3	High	High	High	High	High	High	High	High	High
P52759	P52759	P52759	P52759	P52759	Rida	2-iminobutanoate/2-iminopropanoate deaminase, EC 3.5.99.10 (Liver perchloric acid-soluble protein, L-PSP) (Reactive intermediate imine deaminase A homolog) (Translation inhibitor L-PSP ribonuclease) (UK114 antigen homolog) (rp14.5)	cytoplasm [GO:0005737]; cytosol [GO:0005829]; mitochondrial matrix [GO:0005759]; mitochondrion [GO:0005739]; nucleus [GO:0005634]; peroxisome [GO:0005777]; 2-iminobutanoate deaminase activity [GO:0120242]; 2-iminopropanoate deaminase activity [GO:0120243]; deaminase activity [GO:0019239]; endoribonuclease activity, producing 3'-phosphomonoesters [GO:0016892]; identical protein binding [GO:0042802]; ion binding [GO:0043167]; long-chain fatty acid binding [GO:0036041]; mRNA binding [GO:0003729]; transition metal ion binding [GO:0046914]; brain development [GO:0007420]; G1 to G0 transition [GO:0070314]; kidney development [GO:0001822]; lipid metabolic process [GO:0006629]; lung development [GO:0030324]; mRNA catabolic process [GO:0006402]; mRNA destabilization [GO:0061157]; negative regulation of epithelial cell proliferation [GO:0050680]; negative regulation of translation [GO:0017148]; organonitrogen compound catabolic process [GO:1901565]; response to lipid [GO:0033993]; response to salt [GO:1902074]	0	#REF!	#REF!			reviewed	176.5	61.3139	High	6	14	6	TRUE	FALSE	2	-0.0902054	NA	NA	2	-0.175581	NA	NA	4	-0.132893	0.356117	0.508772	NA	8.30469	9.71339	NA	10.2394	9.91782	NA	10.0211	9.95565	NA	9.80025	10.0058	NA	1208.8	967.3	NA	1039.1	993	NA	891.6	1028.1	NA	409.7	475.3	NA	172.8	384.1	NA	256.3	434.3	NA	4	3	NA	4	3	NA	4	3	Not Found	High	High	Not Found	High	High	Not Found	High	High
A0A0G2K4J0, M0R738, Q4KLN7	Q4KLN7	Q4KLN7	Q4KLN7	Q4KLN7	Arfgap3	ADP-ribosylation factor GTPase-activating protein 3, ARF GAP 3	Golgi membrane [GO:0000139]; GTPase activator activity [GO:0005096]; metal ion binding [GO:0046872]; COPI coating of Golgi vesicle [GO:0048205]; protein secretion [GO:0009306]	0	#REF!	#REF!		KK	reviewed	42.9	18.2857	High	8	14	8	TRUE	FALSE	3	-0.148272	0.0908187	0.308503	3	-0.117484	0.0435835	0.211966	6	-0.132878	0.00328803	0.0351254	NA	NA	7.8392	8.83542	8.76454	9.27216	8.59208	8.6756	9.15962	8.75889	8.60066	9.16012	456.8	434.9	618.3	385.9	408.9	571.9	433.2	388.2	572.1	139.4	147.4	303.8	116.7	68	221.2	122.3	111.6	241.7	3	4	3	3	4	3	3	4	3	High	High	High	High	High	High	High	High	High
Q5U2R9	Q5U2R9	Q5U2R9	Q5U2R9	Q5U2R9	Scfd2	Sec1 family domain-containing 2 (Similar to Sec1 family domain containing protein 2 (Syntaxin binding protein 1-like 1) (Neuronal Sec1))	plasma membrane [GO:0005886]; secretory granule [GO:0030141]; syntaxin binding [GO:0019905]; intracellular protein transport [GO:0006886]; vesicle docking involved in exocytosis [GO:0006904]; vesicle-mediated transport [GO:0016192]	0	#REF!	#REF!			unreviewed	21.2	22.6608	High	13	31	13	TRUE	FALSE	3	-0.310734	0.0331219	0.259156	3	0.0451269	0.158897	0.336106	6	-0.132803	0.175549	0.3206	9.41912	9.75171	10.5415	11.4007	9.47269	7.98868	11.1944	9.15355	7.58195	11.4235	9.5588	8.01514	2703.7	710.5	254	2343.4	569.5	191.6	2746.8	754.2	258.7	824.8	240.8	124.8	708.9	94.7	74.1	775.4	216.8	109.3	9	2	1	9	2	1	9	2	1	High	High	High	High	High	High	High	High	High
Q71DI1	Q71DI1	Q71DI1	Q71DI1	Q71DI1		Dermcidin	extracellular region [GO:0005576]; peptidase activity [GO:0008233]; killing of cells of another organism [GO:0031640]	0	#REF!	#REF!			unreviewed	12.9	29.0909	High	3	6	3	TRUE	FALSE	3	0.0357289	0.904539	0.942733	3	-0.301215	0.25329	0.428123	6	-0.132743	0.453952	0.596764	NA	NA	8.59842	8.04056	8.06878	9.00028	7.57365	8.49265	9.15051	7.40344	7.78267	9.01987	263.3	268.5	512.1	190.5	360.2	568.3	169.3	220.2	519.1	80.3	91	251.6	57.6	59.9	219.8	47.8	63.3	219.3	1	1	1	1	1	1	1	1	1	Medium	High	Medium	Medium	High	Medium	Medium	High	Medium
Q2YDU8	Q2YDU8	Q2YDU8	Q2YDU8	Q2YDU8	Spns1	Protein spinster homolog 1	integral component of membrane [GO:0016021]; membrane [GO:0016020]; mitochondrial inner membrane [GO:0005743]; transmembrane transporter activity [GO:0022857]; lipid transport [GO:0006869]	3	#REF!	#REF!			reviewed	49.2	16.2879	High	5	14	5	TRUE	FALSE	2	-0.0477987	NA	NA	2	-0.217661	NA	NA	4	-0.13273	0.246426	0.400036	8.81154	9.37417	8.44667	NA	9.44108	10.2877	NA	9.50224	10.131	NA	9.38133	9.91214	NA	695.1	1250	NA	725.2	1121.3	NA	666.9	963.5	NA	235.6	614.2	NA	120.6	433.7	NA	191.7	407	NA	4	2	NA	4	2	NA	4	2	High	High	High	High	High	High	High	High	High
D3ZCG2, D3ZJJ7, D3ZSN6, D3ZYN2, D4A1V5, D4ADI4	D3ZCG2, D3ZJJ7, D3ZSN6, D3ZYN2, D4A1V5	D3ZYN2	D3ZCG2	D3ZYN2	Kif21a	Kinesin family member 21A	axon [GO:0030424]; cytosol [GO:0005829]; dendrite [GO:0030425]; kinesin complex [GO:0005871]; microtubule [GO:0005874]; ankyrin repeat binding [GO:0071532]; ATP binding [GO:0005524]; ATP hydrolysis activity [GO:0016887]; microtubule binding [GO:0008017]; microtubule motor activity [GO:0003777]; microtubule-based movement [GO:0007018]	0	#REF!	#REF!			unreviewed	37.6	20.9891	High	27	92	21	TRUE	FALSE	3	-0.0172557	0.688093	0.804449	3	-0.248067	0.0519221	0.21873	6	-0.132662	0.0789825	0.193049	8.35667	11.0082	11.824	11.5726	10.9607	11.5762	11.4921	11.0089	11.5567	11.2117	10.7399	11.4136	3045.7	1993	3053.4	2880.4	2060.7	3012.5	2371.7	1710.2	2728	929.1	675.5	1500.3	871.3	342.7	1165.2	669.5	491.6	1152.4	14	8	6	14	8	6	14	8	6	High	High	High	High	High	High	High	High	High
A0A0G2K8E6, Q9Z270	Q9Z270	Q9Z270	Q9Z270	Q9Z270	Vapa	Vesicle-associated membrane protein-associated protein A, VAMP-A, VAMP-associated protein A, VAP-A (33 kDa VAMP-associated protein, VAP-33)	bicellular tight junction [GO:0005923]; endoplasmic reticulum [GO:0005783]; endoplasmic reticulum membrane [GO:0005789]; Golgi membrane [GO:0000139]; integral component of membrane [GO:0016021]; membrane [GO:0016020]; microtubule cytoskeleton [GO:0015630]; nuclear membrane [GO:0031965]; plasma membrane [GO:0005886]; vesicle [GO:0031982]; FFAT motif binding [GO:0033149]; identical protein binding [GO:0042802]; microtubule binding [GO:0008017]; protein domain specific binding [GO:0019904]; protein heterodimerization activity [GO:0046982]; protein-containing complex binding [GO:0044877]; cell death [GO:0008219]; ceramide transport [GO:0035627]; COPII-coated vesicle budding [GO:0090114]; endoplasmic reticulum to Golgi vesicle-mediated transport [GO:0006888]; negative regulation by host of viral genome replication [GO:0044828]; neuron projection development [GO:0031175]; phospholipid transport [GO:0015914]; positive regulation by host of viral genome replication [GO:0044829]; protein localization to endoplasmic reticulum [GO:0070972]; sphingomyelin biosynthetic process [GO:0006686]; sterol transport [GO:0015918]; viral release from host cell [GO:0019076]	1	#REF!	#REF!			reviewed	158.5	80.3213	High	24	335	23	TRUE	FALSE	3	-0.210312	0.13762	0.356113	3	-0.0547924	0.459782	0.606589	6	-0.132552	0.0740213	0.185918	14.4754	14.3769	14.4245	14.3278	14.2215	14.6515	14.292	13.9258	14.3519	14.3325	14.2279	14.476	20563	19102.8	25735.8	20060.1	15562.9	20910.6	20630.4	19187.7	22788.1	6273	6474.7	12645.2	6068.1	2588.1	8088	5823.8	5515.7	9626.3	20	17	20	20	17	20	20	17	20	High	High	High	High	High	High	High	High	High
Q9JMJ4	Q9JMJ4	Q9JMJ4	Q9JMJ4	Q9JMJ4	Prpf19	Pre-mRNA-processing factor 19, EC 2.3.2.27 (Neuronal differentiation-related gene protein) (PRP19/PSO4 homolog) (RING-type E3 ubiquitin transferase PRP19)	catalytic step 2 spliceosome [GO:0071013]; cytoplasm [GO:0005737]; DNA replication factor A complex [GO:0005662]; lipid droplet [GO:0005811]; nuclear speck [GO:0016607]; nucleus [GO:0005634]; Prp19 complex [GO:0000974]; site of double-strand break [GO:0035861]; spindle [GO:0005819]; spliceosomal complex [GO:0005681]; U2-type catalytic step 1 spliceosome [GO:0071006]; U2-type catalytic step 2 spliceosome [GO:0071007]; identical protein binding [GO:0042802]; ubiquitin protein ligase activity [GO:0061630]; ubiquitin-protein transferase activity [GO:0004842]; ubiquitin-ubiquitin ligase activity [GO:0034450]; cellular protein localization [GO:0034613]; DNA damage checkpoint signaling [GO:0000077]; double-strand break repair via nonhomologous end joining [GO:0006303]; lipid biosynthetic process [GO:0008610]; mRNA splicing, via spliceosome [GO:0000398]; positive regulation of astrocyte differentiation [GO:0048711]; positive regulation of mRNA splicing, via spliceosome [GO:0048026]; positive regulation of neuron differentiation [GO:0045666]; proteasomal protein catabolic process [GO:0010498]; protein K63-linked ubiquitination [GO:0070534]; protein polyubiquitination [GO:0000209]; spliceosomal complex assembly [GO:0000245]; spliceosomal tri-snRNP complex assembly [GO:0000244]	0	#REF!	#REF!			reviewed	138.9	32.5397	High	13	71	13	TRUE	FALSE	3	-0.0185276	0.850897	0.910826	3	-0.246377	0.22092	0.395884	6	-0.132452	0.19958	0.347054	11.4353	11.4855	11.4656	11.9328	12.1523	11.4164	12.0113	11.9604	11.4743	11.7066	11.6536	11.4022	3909.7	4551.9	2733.3	4128.1	3985	2845.2	3342.3	3221.7	2706.4	1192.7	1542.8	1343	1248.7	662.7	1100.5	943.5	926.1	1143.3	9	9	7	9	9	7	9	9	7	High	High	High	High	High	High	High	High	High
D4A8T3	D4A8T3	D4A8T3	D4A8T3	D4A8T3	Copz1	Coatomer subunit zeta	COPI vesicle coat [GO:0030126]; Golgi membrane [GO:0000139]; intra-Golgi vesicle-mediated transport [GO:0006891]; intracellular protein transport [GO:0006886]; retrograde vesicle-mediated transport, Golgi to endoplasmic reticulum [GO:0006890]; toxin transport [GO:1901998]	0	#REF!	#REF!			unreviewed	33.1	24.8588	High	4	20	4	TRUE	FALSE	3	-0.116848	0.36917	0.564788	3	-0.14798	0.134146	0.312017	6	-0.132414	0.0556744	0.157307	9.06528	8.95913	10.1699	9.42122	10.6801	10.0359	9.5074	10.4702	9.80913	9.31741	10.6075	9.76835	685.6	1640.7	1049.8	727.8	1418.5	897.1	638	1560.2	872.1	209.2	556.1	515.8	220.2	235.9	347	180.1	448.5	368.4	3	3	3	3	3	3	3	3	3	High	High	High	High	High	High	High	High	High
D3ZJP6, F1M9V6	D3ZJP6, F1M9V6	D3ZJP6	D3ZJP6	D3ZJP6	Myo10	Unconventional myosin-X (Unconventional myosin-10)	cell cortex [GO:0005938]; cytosol [GO:0005829]; filopodium [GO:0030175]; filopodium membrane [GO:0031527]; filopodium tip [GO:0032433]; lamellipodium [GO:0030027]; myosin complex [GO:0016459]; neuron projection [GO:0043005]; neuronal cell body [GO:0043025]; nucleolus [GO:0005730]; ruffle [GO:0001726]; actin filament binding [GO:0051015]; ATP binding [GO:0005524]; calmodulin binding [GO:0005516]; microfilament motor activity [GO:0000146]; phosphatidylinositol-3,4,5-trisphosphate binding [GO:0005547]; plus-end directed microfilament motor activity [GO:0060002]; spectrin binding [GO:0030507]; cytoskeleton-dependent intracellular transport [GO:0030705]; positive regulation of cell-cell adhesion [GO:0022409]; regulation of cell shape [GO:0008360]; regulation of filopodium assembly [GO:0051489]	0	#REF!	#REF!			reviewed	112.1	0.776699	High	2	17	1	TRUE	FALSE	1	-0.0978473	NA	NA	1	-0.166506	NA	NA	2	-0.132177	NA	NA	8.072	7.71699	7.51254	9.4417	NA	NA	9.34385	NA	NA	9.27519	NA	NA	695.4	NA	NA	649.8	NA	NA	619.6	NA	NA	212.1	NA	NA	196.6	NA	NA	174.9	NA	NA	1	NA	NA	1	NA	NA	1	NA	NA	Medium	Not Found	Not Found	Medium	Not Found	Not Found	Medium	Not Found	Not Found
D3ZCI6, D4A8C5, F1LNK2, Q9QW07	F1LNK2, Q9QW07	Q9QW07	F1LNK2	Q9QW07	Plcb4	1-phosphatidylinositol 4,5-bisphosphate phosphodiesterase beta-4, EC 3.1.4.11 (Phosphoinositide phospholipase C-beta-4) (Phospholipase C-beta-4, PLC-beta-4)	cytoplasm [GO:0005737]; dendrite [GO:0030425]; glutamatergic synapse [GO:0098978]; nucleus [GO:0005634]; parallel fiber to Purkinje cell synapse [GO:0098688]; postsynapse [GO:0098794]; postsynaptic density [GO:0014069]; smooth endoplasmic reticulum [GO:0005790]; calcium ion binding [GO:0005509]; mitogen-activated protein kinase binding [GO:0051019]; phosphatidylinositol phospholipase C activity [GO:0004435]; lipid catabolic process [GO:0016042]; modulation of chemical synaptic transmission [GO:0050804]; negative regulation of potassium ion transport [GO:0043267]; phosphatidylinositol-mediated signaling [GO:0048015]; phototransduction [GO:0007602]	0	#REF!	#REF!		KK	reviewed	100.2	17.1064	High	19	41	18	TRUE	FALSE	3	-0.137382	0.150329	0.368733	3	-0.126893	0.235502	0.410605	6	-0.132137	0.0284325	0.106326	9.06985	9.04849	8.72417	10.7656	11.7857	9.00871	10.5383	11.6238	8.98584	10.5262	11.6275	9.02569	1740.9	3530.7	515.1	1487.1	3155.8	507	1474.7	3163.9	521.2	531.1	1196.7	253.1	449.9	524.8	196.1	416.3	909.5	220.2	9	10	3	9	10	3	9	10	3	High	High	High	High	High	High	High	High	High
A0A0G2K4R5, D4AE75	A0A0G2K4R5, D4AE75	D4AE75	D4AE75	D4AE75	Pop1	POP1 homolog, ribonuclease P/MRP subunit (Processing of 1, ribonuclease P/MRP family, (S. cerevisiae) (Predicted), isoform CRA_a)	multimeric ribonuclease P complex [GO:0030681]; nucleolar ribonuclease P complex [GO:0005655]; ribonuclease MRP complex [GO:0000172]; ribonuclease P activity [GO:0004526]; ribonuclease P RNA binding [GO:0033204]; RNA phosphodiester bond hydrolysis, endonucleolytic [GO:0090502]; tRNA 5'-leader removal [GO:0001682]; tRNA catabolic process [GO:0016078]; tRNA processing [GO:0008033]	0	#REF!	#REF!			unreviewed	28.9	2.29885	High	3	7	3	TRUE	FALSE	1	-0.0144714	NA	NA	1	-0.249627	NA	NA	2	-0.132049	NA	NA	7.95594	5.70598	6.01792	9.27891	NA	NA	9.26444	NA	NA	9.02929	NA	NA	621.2	NA	NA	615	NA	NA	522.5	NA	NA	189.5	NA	NA	186	NA	NA	147.5	NA	NA	2	NA	NA	2	NA	NA	2	NA	NA	High	High	Not Found	High	High	Not Found	High	High	Not Found
D4A7Z5, Q5RK17	D4A7Z5, Q5RK17	Q5RK17	D4A7Z5	Q5RK17	Diablo	Direct IAP-binding protein with low pI (Second mitochondria-derived activator of caspase)	CD40 receptor complex [GO:0035631]; cytoplasm [GO:0005737]; cytoplasmic side of plasma membrane [GO:0009898]; cytosol [GO:0005829]; mitochondrion [GO:0005739]; activation of cysteine-type endopeptidase activity involved in apoptotic process [GO:0006919]; activation of cysteine-type endopeptidase activity involved in apoptotic process by cytochrome c [GO:0008635]; intrinsic apoptotic signaling pathway in response to oxidative stress [GO:0008631]; neuron apoptotic process [GO:0051402]; positive regulation of apoptotic process [GO:0043065]	0	#REF!	#REF!		KK	unreviewed	43	15.6118	High	4	11	4	TRUE	FALSE	2	-0.0736164	NA	NA	2	-0.190416	NA	NA	4	-0.132016	0.0338361	0.118385	8.15583	NA	6.76553	9.81426	10.2676	NA	9.72007	10.2146	NA	9.60604	10.095	NA	900.3	1232.7	NA	843.4	1188.2	NA	779.3	1093.7	NA	274.7	417.8	NA	255.1	197.6	NA	220	314.4	NA	2	3	NA	2	3	NA	2	3	NA	High	High	High	High	High	High	High	High	High
Q6AYS3	Q6AYS3	Q6AYS3	Q6AYS3	Q6AYS3	Ppgb	Carboxypeptidase, EC 3.4.16.-	lysosomal membrane [GO:0005765]; serine-type carboxypeptidase activity [GO:0004185]; negative regulation of chaperone-mediated autophagy [GO:1904715]; proteolysis [GO:0006508]; regulation of protein stability [GO:0031647]	0	#REF!	#REF!			unreviewed	31.8	10.7456	High	5	15	5	TRUE	FALSE	3	-0.0915122	0.643803	0.772389	3	-0.172189	0.0475237	0.214008	6	-0.13185	0.160022	0.303646	8.55344	8.72792	9.36938	8.86666	8.2317	8.07307	9.08879	8.09592	7.71218	8.76951	8.00394	7.88142	466.8	300.6	269.3	544.5	273.6	209.7	436.4	256.7	235.8	142.4	101.9	132.3	164.7	45.5	81.1	123.2	73.8	99.6	2	1	1	2	1	1	2	1	1	High	High	High	High	High	High	High	High	High
A0A0A0MY39, Q9QYJ4	Q9QYJ4	Q9QYJ4	Q9QYJ4	Q9QYJ4	Abcb9	ABC-type oligopeptide transporter ABCB9, EC 7.4.2.6 (ATP-binding cassette sub-family B member 9) (ATP-binding cassette transporter 9, ABC transporter 9 protein) (TAP-like protein, TAPL)	ATP-binding cassette (ABC) transporter complex [GO:0043190]; endoplasmic reticulum membrane [GO:0005789]; integral component of endoplasmic reticulum membrane [GO:0030176]; integral component of membrane [GO:0016021]; lysosomal membrane [GO:0005765]; lysosome [GO:0005764]; MHC class I peptide loading complex [GO:0042824]; ABC-type oligopeptide transporter activity [GO:0015421]; ABC-type peptide antigen transporter activity [GO:0015433]; ABC-type peptide transporter activity [GO:0015440]; ATP binding [GO:0005524]; ATPase-coupled transmembrane transporter activity [GO:0042626]; protein homodimerization activity [GO:0042803]; TAP1 binding [GO:0046978]; transmembrane transporter activity [GO:0022857]; antigen processing and presentation of endogenous peptide antigen via MHC class I [GO:0019885]; peptide metabolic process [GO:0006518]; peptide transport [GO:0015833]; protein transport [GO:0015031]; transmembrane transport [GO:0055085]	3	#REF!	#REF!		KK	reviewed	108.8	31.3648	High	19	88	18	TRUE	FALSE	3	-0.0960478	0.0188113	0.244755	3	-0.167477	0.102078	0.279882	6	-0.131762	0.00815375	0.0541468	11.7283	10.8526	11.0891	11.7142	11.8463	11.1303	11.6164	11.7743	11.0121	11.5919	11.5636	11.0329	3360	3682.1	2241.6	3139.7	3502.7	2065.2	3086.9	3026.9	2095.2	1025	1248	1101.4	949.8	582.5	798.8	871.4	870.1	885.1	12	12	5	12	12	5	12	12	5	High	High	High	High	High	High	High	High	High
Q4V8A2	Q4V8A2	Q4V8A2	Q4V8A2	Q4V8A2	Cdc27	Cell division cycle protein 27 homolog	anaphase-promoting complex [GO:0005680]; centrosome [GO:0005813]; cytoplasm [GO:0005737]; mitotic spindle [GO:0072686]; nucleus [GO:0005634]; spindle [GO:0005819]; protein phosphatase binding [GO:0019903]; anaphase-promoting complex-dependent catabolic process [GO:0031145]; cell division [GO:0051301]; metaphase/anaphase transition of mitotic cell cycle [GO:0007091]; positive regulation of mitotic metaphase/anaphase transition [GO:0045842]; protein K11-linked ubiquitination [GO:0070979]; protein ubiquitination [GO:0016567]	0	#REF!	#REF!		KK	reviewed	64.5	5.70388	High	5	10	5	TRUE	FALSE	3	-0.185537	0.0957344	0.311977	3	-0.0779011	0.14844	0.326077	6	-0.131719	0.0210739	0.090832	7.26209	8.69174	NA	8.74719	8.0493	9.46025	8.57554	7.7502	9.37439	8.73403	7.95652	9.33248	429.7	264.9	704.4	381.5	215.3	663.7	425.8	248.4	644.7	131.1	89.8	346.1	115.4	35.8	256.7	120.2	71.4	272.3	2	1	3	2	1	3	2	1	3	High	Medium	High	High	Medium	High	High	Medium	High
D3ZCL3	D3ZCL3	D3ZCL3	D3ZCL3	D3ZCL3	Snrpc	U1 small nuclear ribonucleoprotein C, U1 snRNP C, U1-C, U1C	Cajal body [GO:0015030]; commitment complex [GO:0000243]; nucleus [GO:0005634]; U1 snRNP [GO:0005685]; U2-type prespliceosome [GO:0071004]; mRNA binding [GO:0003729]; pre-mRNA 5'-splice site binding [GO:0030627]; protein homodimerization activity [GO:0042803]; single-stranded RNA binding [GO:0003727]; U1 snRNP binding [GO:1990446]; zinc ion binding [GO:0008270]; mRNA 5'-splice site recognition [GO:0000395]; mRNA splicing, via spliceosome [GO:0000398]; spliceosomal snRNP assembly [GO:0000387]	0	#REF!	#REF!			reviewed	69.6	13.2075	High	2	8	2	TRUE	FALSE	1	-0.120422	NA	NA	1	-0.142909	NA	NA	2	-0.131665	NA	NA	7.39917	NA	7.83162	NA	NA	9.52748	NA	NA	9.40706	NA	NA	9.38457	NA	NA	738	NA	NA	678.9	NA	NA	668.4	NA	NA	362.6	NA	NA	262.6	NA	NA	282.3	NA	NA	2	NA	NA	2	NA	NA	2	High	High	High	High	High	High	High	High	High
P07339, P24268, Q6P6T6	P24268, Q6P6T6	P24268	P24268	P24268	Ctsd	Cathepsin D, EC 3.4.23.5 [Cleaved into: Cathepsin D 12 kDa light chain; Cathepsin D 9 kDa light chain; Cathepsin D 34 kDa heavy chain; Cathepsin D 30 kDa heavy chain ]	endosome membrane [GO:0010008]; extracellular space [GO:0005615]; lysosomal membrane [GO:0005765]; lysosome [GO:0005764]; melanosome [GO:0042470]; membrane raft [GO:0045121]; aspartic-type endopeptidase activity [GO:0004190]; aspartic-type peptidase activity [GO:0070001]; endopeptidase activity [GO:0004175]; hydrolase activity [GO:0016787]; peptidase activity [GO:0008233]; peptide binding [GO:0042277]; autophagosome assembly [GO:0000045]; lipoprotein catabolic process [GO:0042159]; positive regulation of apoptotic process [GO:0043065]; positive regulation of cysteine-type endopeptidase activity involved in apoptotic process [GO:0043280]; proteolysis [GO:0006508]; regulation of establishment of protein localization [GO:0070201]; response to nutrient levels [GO:0031667]	0	#REF!	#REF!			reviewed	115.1	47.4201	High	18	94	17	TRUE	FALSE	3	0.0467913	0.799874	0.881637	3	-0.309946	0.0664096	0.239779	6	-0.131577	0.30109	0.455414	12.5097	11.963	11.6981	11.7773	11.8611	11.7773	12.1368	11.6782	11.741	11.565	11.3837	11.5372	3510.1	3720.1	3510.1	4503.4	3277.2	3423	3029.8	2672	2971.9	1070.8	1260.9	1724.7	1362.3	545	1324	855.3	768.1	1255.4	10	9	11	10	9	11	10	9	11	High	High	High	High	High	High	High	High	High
A0A0H2UHV4, B2GUV7, M0R7Z0, Q4FZQ8	A0A0H2UHV4, B2GUV7, M0R7Z0	B2GUV7	B2GUV7	B2GUV7	Eif5b	Eukaryotic translation initiation factor 5B, eIF-5B, EC 3.6.5.3 (Annexin V-binding protein ABP-7) (Translation initiation factor IF-2)	cytoplasm [GO:0005737]; GTP binding [GO:0005525]; GTPase activity [GO:0003924]; metal ion binding [GO:0046872]; translation initiation factor activity [GO:0003743]; regulation of translational initiation [GO:0006446]	0	#REF!	#REF!		KK	reviewed	69.6	30.4276	High	32	84	32	TRUE	FALSE	3	-0.201621	0.0844613	0.298407	3	-0.0608959	0.319	0.486714	6	-0.131258	0.0381665	0.127298	11.5061	11.4206	11.149	12.5496	12.1346	10.3426	12.4242	11.9809	10.0168	12.5258	12.1286	10.1897	5995.1	4496.4	1298.5	5496.1	4042.1	1036	5897.1	4477.8	1167.9	1828.9	1524	638	1662.6	672.2	400.7	1664.7	1287.2	493.3	20	13	4	20	13	4	20	13	4	High	High	High	High	High	High	High	High	High
D3ZZB2	D3ZZB2	D3ZZB2	D3ZZB2	D3ZZB2	Pex1	Peroxin-1	cytoplasm [GO:0005737]; cytosol [GO:0005829]; peroxisomal membrane [GO:0005778]; peroxisome [GO:0005777]; ATP binding [GO:0005524]; ATP hydrolysis activity [GO:0016887]; protein C-terminus binding [GO:0008022]; protein-containing complex binding [GO:0044877]; microtubule-based peroxisome localization [GO:0060152]; peroxisome organization [GO:0007031]; protein import into peroxisome matrix [GO:0016558]; protein targeting to peroxisome [GO:0006625]	0	#REF!	#REF!			unreviewed	47.6	13.4061	High	15	32	15	TRUE	FALSE	3	-0.238161	0.108856	0.325529	3	-0.0241397	0.685343	0.784834	6	-0.13115	0.101661	0.227167	6.96809	9.47391	9.49985	10.3414	9.90959	10.7004	9.93325	9.77594	10.5278	10.2324	9.97842	10.6682	1297.4	961.8	1664	977.7	876.7	1476.3	1203	1008.8	1627.2	395.8	326	817.6	295.8	145.8	571	339.6	290	687.4	5	3	6	5	3	6	5	3	6	High	High	High	High	High	High	High	High	High
B4F7D5	B4F7D5	B4F7D5	B4F7D5	B4F7D5	Tmem181	RGD1566403 protein (Transmembrane protein 181)	integral component of membrane [GO:0016021]; toxic substance binding [GO:0015643]	1	#REF!	#REF!			unreviewed	12.8	12.4211	High	6	28	6	TRUE	FALSE	3	0.0876965	0.23817	0.454184	3	-0.349916	0.0840821	0.260035	6	-0.13111	0.293446	0.448099	10.194	10.0566	10.289	10.5194	9.76055	10.1511	10.6876	9.86712	10.1396	10.2404	9.19771	9.94325	1467.8	867.4	1137.1	1649.2	933.9	1128	1209.7	587.2	984.5	447.8	294	558.7	498.9	155.3	436.3	341.5	168.8	415.9	5	2	3	5	2	3	5	2	3	High	High	High	High	High	High	High	High	High
A0A0G2K6E8, E9PSJ4	A0A0G2K6E8, E9PSJ4	A0A0G2K6E8	A0A0G2K6E8	A0A0G2K6E8	Spag9	Sperm-associated antigen 9	centriolar satellite [GO:0034451]; cytoplasm [GO:0005737]; cytosol [GO:0005829]; lysosomal membrane [GO:0005765]; identical protein binding [GO:0042802]; JUN kinase binding [GO:0008432]; kinesin binding [GO:0019894]; MAP-kinase scaffold activity [GO:0005078]; signaling receptor complex adaptor activity [GO:0030159]; lysosome localization [GO:0032418]; negative regulation of dendrite extension [GO:1903860]; negative regulation of neuron differentiation [GO:0045665]; negative regulation of protein phosphorylation [GO:0001933]; positive regulation of cell migration [GO:0030335]; positive regulation of MAPK cascade [GO:0043410]; positive regulation of neuron differentiation [GO:0045666]; retrograde transport, endosome to Golgi [GO:0042147]; striated muscle cell differentiation [GO:0051146]; vesicle-mediated transport [GO:0016192]	0	#REF!	#REF!			unreviewed	61.7	24.4822	High	29	71	23	TRUE	FALSE	3	0.0296057	0.179935	0.401527	3	-0.291396	0.0576284	0.227466	6	-0.130895	0.159092	0.302885	11.0066	10.8223	11.6088	10.945	11.5208	11.4682	10.9633	11.5794	11.4802	10.5359	11.213	11.3109	1971.4	2938.3	2833.2	1996.5	3060.1	2856.8	1484.6	2373.9	2540.5	601.4	995.9	1392.1	603.9	508.9	1105	419.1	682.4	1073.2	8	12	12	8	12	12	8	12	12	High	High	High	High	High	High	High	High	High
O89035	O89035	O89035	O89035	O89035	Slc25a10	Mitochondrial dicarboxylate carrier (Solute carrier family 25 (Mitochondrial carrier dicarboxylate transporter), member 10) (Solute carrier family 25 (Mitochondrial carrier; dicarboxylate transporter), member 10, isoform CRA_b) (Solute carrier family 25 member 10)	integral component of membrane [GO:0016021]; mitochondrial membrane [GO:0031966]; mitochondrion [GO:0005739]; antiporter activity [GO:0015297]; malate transmembrane transporter activity [GO:0015140]; oxaloacetate transmembrane transporter activity [GO:0015131]; phosphate ion transmembrane transporter activity [GO:0015114]; secondary active transmembrane transporter activity [GO:0015291]; succinate transmembrane transporter activity [GO:0015141]; sulfate transmembrane transporter activity [GO:0015116]; thiosulfate transmembrane transporter activity [GO:0015117]; malate transmembrane transport [GO:0071423]; malate transport [GO:0015743]; mitochondrial transport [GO:0006839]; oxaloacetate transport [GO:0015729]; phosphate ion transmembrane transport [GO:0035435]; phosphate ion transport [GO:0006817]; succinate transmembrane transport [GO:0071422]; succinate transport [GO:0015744]; sulfate transport [GO:0008272]; thiosulfate transport [GO:0015709]	2	#REF!	#REF!		KK	unreviewed	86.5	41.958	High	10	43	10	TRUE	FALSE	3	-0.127587	0.25604	0.469711	3	-0.134145	0.1934	0.37132	6	-0.130866	0.0408119	0.132118	9.48382	10.6288	10.0017	10.5891	11.0821	10.8436	10.5387	11.0393	10.554	10.5736	10.8259	10.7128	1540.4	2167.9	1837.6	1487.5	2104.6	1503.4	1524	1815.2	1678.3	469.9	734.8	902.9	450	350	581.5	430.2	521.8	709	5	5	3	5	5	3	5	5	3	High	High	High	High	High	High	High	High	High
A0A096MJP4, Q4KM37	A0A096MJP4, Q4KM37	Q4KM37	A0A096MJP4	Q4KM37	Cep41	Centrosomal protein of 41 kDa, Cep41 (Testis-specific gene A14 protein)	centriole [GO:0005814]; centrosome [GO:0005813]; ciliary basal body [GO:0036064]; cilium [GO:0005929]; cytoplasm [GO:0005737]; cilium assembly [GO:0060271]; protein polyglutamylation [GO:0018095]; protein transport [GO:0015031]	0	#REF!	#REF!			reviewed	54.1	8.55457	Medium	2	2	2	TRUE	FALSE	1	0.0621925	NA	NA	1	-0.32383	NA	NA	2	-0.130819	NA	NA	NA	NA	NA	8.05311	NA	NA	8.1153	NA	NA	7.72928	NA	NA	265.6	NA	NA	277.3	NA	NA	212.2	NA	NA	81	NA	NA	83.9	NA	NA	59.9	NA	NA	2	NA	NA	2	NA	NA	2	NA	NA	High	Not Found	Not Found	High	Not Found	Not Found	High	Not Found	Not Found
B7X6I3	B7X6I3	B7X6I3	B7X6I3	B7X6I3	Cend1	C38 protein (RCG48003, isoform CRA_a)	integral component of membrane [GO:0016021]; mitochondrion [GO:0005739]; vesicle [GO:0031982]; adult walking behavior [GO:0007628]; cerebellar granular layer maturation [GO:0021686]; cerebellar Purkinje cell differentiation [GO:0021702]; negative regulation of cerebellar granule cell precursor proliferation [GO:0021941]; radial glia guided migration of cerebellar granule cell [GO:0021933]	1	#REF!	#REF!		KK	unreviewed	28.3	59.0604	High	13	120	13	TRUE	FALSE	3	-0.151486	0.0515078	0.278838	3	-0.110059	0.0994583	0.277609	6	-0.130772	0.00336923	0.0353331	13.6781	13.0426	12.1644	12.8735	13.0277	13.1946	12.664	12.8688	13.1084	12.741	12.8667	13.1578	7504.1	8350.8	9374.8	6490.2	7479.9	8831.4	6845.7	7469.2	9139.1	2289.2	2830.4	4606.3	1963.3	1243.9	3415.9	1932.5	2147.1	3860.6	8	11	11	8	11	11	8	11	11	High	High	High	High	High	High	High	High	High
A0A0G2JU40, Q6P691	A0A0G2JU40, Q6P691	Q6P691	Q6P691	Q6P691	C2cd2	C2 calcium-dependent domain-containing 2 (Similar to RIKEN cDNA 5830404H04, isoform CRA_b)	integral component of membrane [GO:0016021]	1	#REF!	#REF!			unreviewed	13.3	26.0057	High	12	32	12	TRUE	FALSE	3	-0.269213	0.0381049	0.266922	3	0.00778261	0.928763	0.955036	6	-0.130715	0.141377	0.278239	9.55267	9.60288	7.57969	10.6263	10.4267	11.3465	10.2695	10.2563	11.066	10.513	10.5776	11.3321	1580.6	1376.4	2603.9	1234.3	1223.1	2143.8	1461.3	1528.2	2578.1	482.2	466.5	1279.4	373.4	203.4	829.2	412.5	439.3	1089	6	6	8	6	6	8	6	6	8	High	High	High	High	High	High	High	High	High
A0A0G2JSP3, B5DF89	B5DF89	B5DF89	B5DF89	B5DF89	Cul3	Cullin-3	centrosome [GO:0005813]; Cul3-RING ubiquitin ligase complex [GO:0031463]; cullin-RING ubiquitin ligase complex [GO:0031461]; cytoplasm [GO:0005737]; Golgi apparatus [GO:0005794]; mitotic spindle [GO:0072686]; nucleus [GO:0005634]; plasma membrane [GO:0005886]; polar microtubule [GO:0005827]; sperm flagellum [GO:0036126]; spindle pole [GO:0000922]; cyclin binding [GO:0030332]; identical protein binding [GO:0042802]; Notch binding [GO:0005112]; POZ domain binding [GO:0031208]; ubiquitin protein ligase activity [GO:0061630]; ubiquitin protein ligase binding [GO:0031625]; anaphase-promoting complex-dependent catabolic process [GO:0031145]; cell migration [GO:0016477]; cell morphogenesis [GO:0000902]; cell projection organization [GO:0030030]; COPII vesicle coating [GO:0048208]; embryonic cleavage [GO:0040016]; endoplasmic reticulum to Golgi vesicle-mediated transport [GO:0006888]; fibroblast apoptotic process [GO:0044346]; gastrulation [GO:0007369]; in utero embryonic development [GO:0001701]; integrin-mediated signaling pathway [GO:0007229]; liver morphogenesis [GO:0072576]; mitotic cell cycle [GO:0000278]; mitotic metaphase plate congression [GO:0007080]; negative regulation of Rho protein signal transduction [GO:0035024]; negative regulation of transcription by RNA polymerase II [GO:0000122]; nuclear protein quality control by the ubiquitin-proteasome system [GO:0071630]; positive regulation of cytokinesis [GO:0032467]; positive regulation of mitotic cell cycle phase transition [GO:1901992]; positive regulation of mitotic metaphase/anaphase transition [GO:0045842]; positive regulation of protein ubiquitination [GO:0031398]; proteasome-mediated ubiquitin-dependent protein catabolic process [GO:0043161]; protein autoubiquitination [GO:0051865]; protein destabilization [GO:0031648]; protein K48-linked ubiquitination [GO:0070936]; protein monoubiquitination [GO:0006513]; protein polyubiquitination [GO:0000209]; protein ubiquitination [GO:0016567]; regulation of transcription by RNA polymerase II [GO:0006357]; stem cell division [GO:0017145]; stress fiber assembly [GO:0043149]; trophectodermal cellular morphogenesis [GO:0001831]; ubiquitin-dependent protein catabolic process [GO:0006511]; Wnt signaling pathway [GO:0016055]	0	#REF!	#REF!		KK	reviewed	160.3	49.8698	High	40	168	39	TRUE	FALSE	3	-0.155715	0.227318	0.442586	3	-0.105662	0.172644	0.35086	6	-0.130689	0.0408327	0.132118	12.8743	12.7411	12.6504	12.7776	12.5865	12.3769	12.4554	12.5754	12.2431	12.5706	12.5353	12.3182	7021.7	6150.7	5318.9	5616.4	6103.5	4847.6	6083.1	5936.1	5106.7	2142	2084.7	2613.4	1699	1015	1875	1717.2	1706.4	2157.2	18	14	14	18	14	14	18	14	14	High	High	High	High	High	High	High	High	High
A0A0G2JSZ1, A0A0G2K3Z3, B0BN19, Q6GQP4	A0A0G2JSZ1, Q6GQP4	Q6GQP4	A0A0G2JSZ1	Q6GQP4	Rab31	Ras-related protein Rab-31 (GTP-binding protein Rab0)	cytoplasm [GO:0005737]; early endosome [GO:0005769]; early phagosome membrane [GO:0036186]; endomembrane system [GO:0012505]; phagocytic cup [GO:0001891]; phagocytic vesicle [GO:0045335]; trans-Golgi network membrane [GO:0032588]; GDP binding [GO:0019003]; GTP binding [GO:0005525]; GTPase activity [GO:0003924]; cellular response to insulin stimulus [GO:0032869]; Golgi to plasma membrane protein transport [GO:0043001]; Golgi vesicle transport [GO:0048193]; intracellular protein transport [GO:0006886]; phagosome maturation [GO:0090382]; positive regulation of phagocytosis, engulfment [GO:0060100]; receptor internalization [GO:0031623]; regulated exocytosis [GO:0045055]	0	#REF!	#REF!			reviewed	93.9	38.6598	High	6	26	6	TRUE	FALSE	3	-0.174535	0.0601046	0.282483	3	-0.0867475	0.483815	0.625341	6	-0.130641	0.0584213	0.161602	9.8117	8.95855	8.90147	9.83968	10.3919	10.1169	9.74735	10.2073	9.87021	9.94881	10.1592	9.98014	916.3	1343.6	1110.4	859.5	1182.2	935.9	988.3	1143.5	1010	279.5	455.4	545.6	260	196.6	362	279	328.7	426.7	5	3	2	5	3	2	5	3	2	High	High	High	High	High	High	High	High	High
D3ZW15	D3ZW15	D3ZW15	D3ZW15	D3ZW15	Sec24b	SEC24 homolog B, COPII coat complex component	COPII vesicle coat [GO:0030127]; COPII-coated ER to Golgi transport vesicle [GO:0030134]; cytosol [GO:0005829]; endoplasmic reticulum exit site [GO:0070971]; endoplasmic reticulum membrane [GO:0005789]; SNARE binding [GO:0000149]; zinc ion binding [GO:0008270]; aorta morphogenesis [GO:0035909]; auditory receptor cell morphogenesis [GO:0002093]; auditory receptor cell stereocilium organization [GO:0060088]; circulatory system development [GO:0072359]; cochlear nucleus development [GO:0021747]; COPII-coated vesicle cargo loading [GO:0090110]; coronary artery morphogenesis [GO:0060982]; endoplasmic reticulum to Golgi vesicle-mediated transport [GO:0006888]; intracellular protein transport [GO:0006886]; lung lobe morphogenesis [GO:0060463]; lung morphogenesis [GO:0060425]; neural tube closure [GO:0001843]; outflow tract morphogenesis [GO:0003151]; pulmonary artery morphogenesis [GO:0061156]; regulation of cargo loading into COPII-coated vesicle [GO:1901301]; regulation of establishment of planar polarity involved in neural tube closure [GO:0090178]	0	#REF!	#REF!		KK	unreviewed	60.1	25.1208	High	22	114	21	TRUE	FALSE	3	-0.131627	0.180334	0.401933	3	-0.12961	0.260232	0.433434	6	-0.130619	0.0397321	0.130102	11.2967	11.6903	12.3541	12.3079	12.0206	12.3715	12.1636	12.0075	12.1341	12.1136	12.0564	12.1411	5070.4	4155	5298.9	4587.7	4117.3	4494.9	4431.6	4259.4	4516.9	1546.8	1408.3	2603.6	1387.8	684.7	1738.6	1251	1224.4	1908	16	12	12	16	12	12	16	12	12	High	High	High	High	High	High	High	High	High
Q7TSA0	Q7TSA0	Q7TSA0	Q7TSA0	Q7TSA0	Rhot2	Mitochondrial Rho GTPase 2, MIRO-2, EC 3.6.5.- (Ras homolog gene family member T2)	integral component of mitochondrial outer membrane [GO:0031307]; calcium ion binding [GO:0005509]; GTP binding [GO:0005525]; GTPase activity [GO:0003924]; cellular homeostasis [GO:0019725]; mitochondrial outer membrane permeabilization [GO:0097345]; mitochondrion organization [GO:0007005]; mitochondrion transport along microtubule [GO:0047497]; regulation of mitochondrion organization [GO:0010821]; small GTPase mediated signal transduction [GO:0007264]	0	#REF!	#REF!			reviewed	71.8	31.1897	High	14	83	12	TRUE	FALSE	3	-0.24177	0.175398	0.395936	3	-0.0193765	0.882776	0.929256	6	-0.130573	0.202208	0.349931	11.9323	11.7071	12.0645	10.389	11.0197	10.0213	10.3463	10.7859	9.57251	10.5679	11.0058	9.79815	1340.9	2076.2	1039.2	1301.8	1765.5	761.4	1517.9	2056.3	890.3	409.1	703.7	510.6	393.8	293.6	294.5	428.5	591.1	376.1	5	5	3	5	5	3	5	5	3	High	High	High	High	High	High	High	High	High
A0A0G2K8Q7, A0A0G2KAB8, Q6MG66	A0A0G2K8Q7, A0A0G2KAB8, Q6MG66	Q6MG66	Q6MG66	Q6MG66	Lsm2	LSM2 homolog, U6 small nuclear RNA and mRNA degradation-associated (LSM2 homolog, U6 small nuclear RNA associated [S. cerevisiae]) (RCG38360, isoform CRA_e)	catalytic step 2 spliceosome [GO:0071013]; cytoplasm [GO:0005737]; Lsm1-7-Pat1 complex [GO:1990726]; Lsm2-8 complex [GO:0120115]; nucleus [GO:0005634]; P-body [GO:0000932]; precatalytic spliceosome [GO:0071011]; U2-type precatalytic spliceosome [GO:0071005]; U4/U6 x U5 tri-snRNP complex [GO:0046540]; U6 snRNP [GO:0005688]; protein kinase binding [GO:0019901]; RNA binding [GO:0003723]; small GTPase binding [GO:0031267]; mRNA catabolic process [GO:0006402]; mRNA splicing, via spliceosome [GO:0000398]; spliceosomal tri-snRNP complex assembly [GO:0000244]	0	#REF!	#REF!			unreviewed	74.2	25.1908	High	4	11	4	TRUE	FALSE	1	-0.111883	NA	NA	1	-0.14918	NA	NA	2	-0.130531	NA	NA	8.41109	9.67083	NA	NA	9.81682	NA	NA	9.70494	NA	NA	9.66764	NA	NA	901.9	NA	NA	834.6	NA	NA	813.3	NA	NA	305.7	NA	NA	138.8	NA	NA	233.8	NA	NA	3	NA	NA	3	NA	NA	3	NA	High	High	Not Found	High	High	Not Found	High	High	Not Found
Q9QX69	Q9QX69	Q9QX69	Q9QX69	Q9QX69	Lancl1	Glutathione S-transferase LANCL1, EC 2.5.1.18 (40 kDa erythrocyte membrane protein, p40) (LanC-like protein 1)	cytoplasm [GO:0005737]; plasma membrane [GO:0005886]; glutathione binding [GO:0043295]; glutathione transferase activity [GO:0004364]; low-density lipoprotein particle receptor binding [GO:0050750]; SH3 domain binding [GO:0017124]; zinc ion binding [GO:0008270]; carbohydrate metabolic process [GO:0005975]; regulation of neuron apoptotic process [GO:0043523]; regulation of oxidative stress-induced neuron death [GO:1903203]	0	#REF!	#REF!			reviewed	74.5	29.8246	High	11	39	11	TRUE	FALSE	3	0.0868415	0.360358	0.559547	3	-0.347828	0.0666508	0.239807	6	-0.130493	0.292754	0.447812	11.0831	11.1539	11.0196	10.5244	10.7682	10.8465	10.7339	10.7226	10.9432	10.3503	10.3985	10.3468	1472.9	1744	1841.3	1703	1689.7	1969	1305.4	1349.8	1302.3	449.3	591.1	904.7	515.2	281	761.6	368.5	388	550.1	5	3	4	5	3	4	5	3	4	High	High	High	High	High	High	High	High	High
A0A0G2K2X9, A0A0G2K997, Q9WTN5	Q9WTN5	Q9WTN5	Q9WTN5	Q9WTN5	Tpcn1	Two pore calcium channel protein 1 (Voltage-dependent calcium channel protein TPC1)	early endosome membrane [GO:0031901]; endolysosome [GO:0036019]; endosome membrane [GO:0010008]; integral component of membrane [GO:0016021]; lysosomal membrane [GO:0005765]; recycling endosome membrane [GO:0055038]; identical protein binding [GO:0042802]; intracellular phosphatidylinositol-3,5-bisphosphate-sensitive cation channel activity [GO:0097682]; ligand-gated sodium channel activity [GO:0015280]; NAADP-sensitive calcium-release channel activity [GO:0072345]; phosphatidylinositol-3,5-bisphosphate binding [GO:0080025]; protein homodimerization activity [GO:0042803]; syntaxin binding [GO:0019905]; voltage-gated ion channel activity [GO:0005244]; voltage-gated sodium channel activity [GO:0005248]; endocytosis involved in viral entry into host cell [GO:0075509]; positive regulation of autophagy [GO:0010508]; regulation of ion transmembrane transport [GO:0034765]; sodium ion transmembrane transport [GO:0035725]	1	#REF!	#REF!			reviewed	97.4	7.22154	High	5	8	5	TRUE	FALSE	1	0.230864	NA	NA	1	-0.491531	NA	NA	2	-0.130334	NA	NA	NA	8.19771	7.55075	NA	9.23266	NA	NA	9.46352	NA	NA	8.74113	NA	NA	601.6	NA	NA	706	NA	NA	427.9	NA	NA	203.9	NA	NA	117.4	NA	NA	123	NA	NA	2	NA	NA	2	NA	NA	2	NA	High	High	Not Found	High	High	Not Found	High	High	Not Found
B0BNK1	B0BNK1	B0BNK1	B0BNK1	B0BNK1	Rab5c	RAB5C, member RAS oncogene family (RCG32615, isoform CRA_a) (Rab5c protein)	anchored component of synaptic vesicle membrane [GO:0098993]; early endosome [GO:0005769]; endocytic vesicle [GO:0030139]; endomembrane system [GO:0012505]; endosome [GO:0005768]; lipid droplet [GO:0005811]; plasma membrane [GO:0005886]; GDP binding [GO:0019003]; GTP binding [GO:0005525]; GTPase activity [GO:0003924]; endocytosis [GO:0006897]; endosome organization [GO:0007032]; intracellular protein transport [GO:0006886]; plasma membrane to endosome transport [GO:0048227]; regulation of endocytosis [GO:0030100]	0	#REF!	#REF!		KK	unreviewed	42.4	61.5741	High	10	129	6	TRUE	FALSE	3	-0.109957	0.2123	0.433302	3	-0.150652	0.0182244	0.177627	6	-0.130305	0.0075296	0.0525178	12.1017	11.8837	11.9834	12.2874	11.9083	12.3449	12.2315	11.8657	12.1135	12.178	11.7375	12.1731	4998.9	3843.8	5202	4809	3731.8	4431.3	4633.8	3414.7	4618.1	1525	1302.8	2556	1454.7	620.6	1714	1308.1	981.6	1950.8	7	7	8	7	7	8	7	7	8	High	High	High	High	High	High	High	High	High
F1LU69, P62979, P62982	P62982	P62982	P62982	P62982	Rps27a	Ubiquitin-40S ribosomal protein S27a (Ubiquitin carboxyl extension protein 80) [Cleaved into: Ubiquitin; 40S ribosomal protein S27a ]	cytoplasm [GO:0005737]; cytosolic ribosome [GO:0022626]; cytosolic small ribosomal subunit [GO:0022627]; nucleus [GO:0005634]; metal ion binding [GO:0046872]; protein tag [GO:0031386]; structural constituent of ribosome [GO:0003735]; ubiquitin protein ligase binding [GO:0031625]; modification-dependent protein catabolic process [GO:0019941]; protein ubiquitination [GO:0016567]; translation [GO:0006412]	0	#REF!	#REF!		KK	reviewed	99	62.1795	High	11	286	2	TRUE	FALSE	3	-0.132869	0.116922	0.335996	3	-0.127618	0.0709192	0.244633	6	-0.130243	0.00519229	0.0439357	13.8552	14.0843	13.8483	13.7383	14.5731	14.2507	13.5754	14.3728	14.2153	13.6366	14.3745	14.1681	13666	24375.2	19493	12206.7	21215.4	19020.7	12736.1	21240.2	18408.7	4168.9	8261.7	9577.8	3692.5	3528.1	7357	3595.3	6105.7	7776.3	9	8	9	9	8	9	9	8	9	High	Not Found	Not Found	High	Not Found	Not Found	High	Not Found	Not Found
A0A0G2K0P8, A0A0G2K7R8, Q8VII6	A0A0G2K0P8	A0A0G2K0P8	A0A0G2K0P8	A0A0G2K0P8	Slc44a1	Choline transporter-like protein	integral component of membrane [GO:0016021]; transmembrane transporter activity [GO:0022857]	3	#REF!	#REF!			unreviewed	27.5	13.2622	High	8	20	8	TRUE	FALSE	2	-0.131038	NA	NA	2	-0.129065	NA	NA	4	-0.130051	0.255961	0.410736	8.88234	9.77808	8.87067	9.75722	10.8918	NA	9.8469	10.54	NA	9.68335	10.7075	NA	865.4	1900	NA	920.9	1488.9	NA	822.2	1672.2	NA	264	644	NA	278.6	247.6	NA	232.1	480.7	NA	3	5	NA	3	5	NA	3	5	NA	High	High	High	High	High	High	High	High	High
A0A096MIZ1, A0A096MJ96, D4A4D8	A0A096MIZ1	A0A096MIZ1	A0A096MIZ1	A0A096MIZ1	NA	NA	#N/A	0	#REF!	#REF!			NA	NA	40.4255	High	15	61	7	TRUE	FALSE	3	-0.278433	0.00678989	0.221677	3	0.0190149	0.7874	0.863332	6	-0.129709	0.134723	0.270165	9.97341	10.5495	9.73302	10.1348	11.7267	11.6109	9.82623	11.4936	11.3173	10.0303	11.8095	11.6896	1124.3	3389.1	3127.7	907.8	2883.4	2551.8	1045.7	3589.4	3303.2	343	1148.7	1536.8	274.6	479.5	987	295.2	1031.8	1395.4	6	8	6	6	8	6	6	8	6	High	High	High	High	High	High	High	High	High
F1LPB9, P47709	F1LPB9	F1LPB9	F1LPB9	F1LPB9	Rph3a	Rabphilin-3A	membrane [GO:0016020]; presynapse [GO:0098793]; metal ion binding [GO:0046872]; small GTPase binding [GO:0031267]; intracellular protein transport [GO:0006886]; spontaneous neurotransmitter secretion [GO:0061669]	0	#REF!	#REF!			unreviewed	21	40.0585	High	24	81	22	TRUE	FALSE	3	-0.28531	0.0824647	0.295991	3	0.0259199	0.809959	0.879826	6	-0.129695	0.21068	0.359868	11.2492	11.7442	11.6829	12.1554	12.6999	11.2564	11.7938	12.3164	11.1455	12.0686	12.6503	11.4705	4561.7	6653.4	2446.3	3550.5	5100.4	2265.3	4295.5	6428.7	2837.6	1391.6	2255.1	1202	1074	848.2	876.2	1212.6	1848	1198.7	14	13	7	14	13	7	14	13	7	High	High	High	High	High	High	High	High	High
D4AAZ8	D4AAZ8	D4AAZ8	D4AAZ8	D4AAZ8	Irf2bp1	Interferon regulatory factor 2 binding protein 1 (Predicted) (Interferon regulatory factor 2-binding protein 1)	nucleoplasm [GO:0005654]; nucleus [GO:0005634]; metal ion binding [GO:0046872]; transcription corepressor activity [GO:0003714]; ubiquitin protein ligase activity [GO:0061630]; negative regulation of transcription by RNA polymerase II [GO:0000122]; protein polyubiquitination [GO:0000209]; regulation of transcription by RNA polymerase II [GO:0006357]	0	#REF!	#REF!			unreviewed	31	11.3014	High	6	11	6	TRUE	FALSE	2	-0.166299	NA	NA	2	-0.092982	NA	NA	4	-0.129641	0.333895	0.488187	NA	6.70183	7.78136	7.98242	NA	7.3505	8.06016	NA	6.94017	8.00843	NA	7.13853	252.9	NA	163.2	266.9	NA	122.8	257.5	NA	140.9	77.2	NA	80.2	80.7	NA	47.5	72.7	NA	59.5	2	NA	1	2	NA	1	2	NA	1	High	High	High	High	High	High	High	High	High
P55051	P55051	P55051	P55051	P55051	Fabp7	Fatty acid-binding protein, brain (Brain lipid-binding protein, BLBP) (Brain-type fatty acid-binding protein, B-FABP) (Fatty acid-binding protein 7)	cell body [GO:0044297]; cell periphery [GO:0071944]; cell projection [GO:0042995]; cell-cell junction [GO:0005911]; cytoplasm [GO:0005737]; cytosol [GO:0005829]; neuronal cell body [GO:0043025]; nucleus [GO:0005634]; fatty acid binding [GO:0005504]; cell proliferation in forebrain [GO:0021846]; epithelial cell proliferation [GO:0050673]; fatty acid transport [GO:0015908]; neurogenesis [GO:0022008]; prepulse inhibition [GO:0060134]; startle response [GO:0001964]	0	#REF!	#REF!			reviewed	85.6	57.5758	High	8	71	8	TRUE	FALSE	3	0.111889	0.244023	0.458679	3	-0.370824	0.174113	0.35202	6	-0.129467	0.390703	0.539589	11.9197	10.8096	11.2548	11.8574	11.9164	12.9144	12.0253	12.1086	12.89	11.7652	11.6009	12.2096	3710.5	3865.3	7720.2	4168.4	4416.1	7590.7	3480.8	3106.2	4736.4	1131.9	1310.1	3793.3	1260.9	734.4	2936	982.6	892.9	2000.8	8	5	7	8	5	7	8	5	7	High	High	High	High	High	High	High	High	High
A6JUQ6	A6JUQ6	A6JUQ6	A6JUQ6	A6JUQ6	Clvs2	Clavesin-2 (Retinaldehyde-binding protein 1-like 2)	clathrin-coated vesicle [GO:0030136]; early endosome membrane [GO:0031901]; endosome [GO:0005768]; trans-Golgi network [GO:0005802]; phosphatidylinositol bisphosphate binding [GO:1902936]; phosphatidylinositol-3,5-bisphosphate binding [GO:0080025]; lysosome organization [GO:0007040]	0	#REF!	#REF!			reviewed	66.8	14.9847	High	4	5	3	TRUE	FALSE	2	-0.299996	NA	NA	2	0.0412573	NA	NA	4	-0.129369	0.578514	0.704699	8.34607	NA	NA	NA	9.12851	7.3505	NA	8.42122	7.45779	NA	8.97957	7.58195	NA	559.7	163.2	NA	342.8	175.8	NA	504.8	191.6	NA	189.7	80.2	NA	57	68	NA	145.1	80.9	NA	2	1	NA	2	1	NA	2	1	Not Found	High	High	Not Found	High	High	Not Found	High	High
F1M3L7	F1M3L7	F1M3L7	F1M3L7	F1M3L7	Eps8	Epidermal growth factor receptor kinase substrate 8	brush border [GO:0005903]; cell cortex [GO:0005938]; glutamatergic synapse [GO:0098978]; growth cone [GO:0030426]; NMDA selective glutamate receptor complex [GO:0017146]; plasma membrane [GO:0005886]; postsynaptic density [GO:0014069]; ruffle membrane [GO:0032587]; stereocilium [GO:0032420]; stereocilium bundle [GO:0032421]; stereocilium tip [GO:0032426]; synapse [GO:0045202]; actin binding [GO:0003779]; signaling adaptor activity [GO:0035591]; small GTPase binding [GO:0031267]; actin crosslink formation [GO:0051764]; actin cytoskeleton reorganization [GO:0031532]; actin filament bundle assembly [GO:0051017]; actin polymerization-dependent cell motility [GO:0070358]; adult locomotory behavior [GO:0008344]; barbed-end actin filament capping [GO:0051016]; behavioral response to ethanol [GO:0048149]; cellular response to leukemia inhibitory factor [GO:1990830]; dendritic cell migration [GO:0036336]; exit from mitosis [GO:0010458]; positive regulation of ruffle assembly [GO:1900029]; Rac protein signal transduction [GO:0016601]; regulation of actin filament length [GO:0030832]; regulation of cell shape [GO:0008360]; regulation of postsynaptic membrane neurotransmitter receptor levels [GO:0099072]; regulation of Rho protein signal transduction [GO:0035023]; Rho protein signal transduction [GO:0007266]	0	#REF!	#REF!		KK	reviewed	125.1	20.5596	High	12	25	12	TRUE	FALSE	3	-0.13904	0.255658	0.469711	3	-0.11928	0.206814	0.384409	6	-0.12916	0.0466076	0.14132	7.88142	8.13853	9.22062	10.3523	8.88996	9.50819	10.3868	8.63699	9.30948	10.3526	8.75389	9.2861	1307.2	474.4	728.2	1338.9	398.1	634.5	1307.5	431.7	624.3	398.8	160.8	357.8	405	66.2	245.4	369.1	124.1	263.7	7	3	3	7	3	3	7	3	3	High	High	High	High	High	High	High	High	High
Q6JWR2	Q6JWR2	Q6JWR2	Q6JWR2	Q6JWR2	Slc38a7	Putative sodium-coupled neutral amino acid transporter 7 (Solute carrier family 38 member 7)	axon [GO:0030424]; integral component of membrane [GO:0016021]; neuronal cell body [GO:0043025]; amino acid transmembrane transporter activity [GO:0015171]; L-alanine transmembrane transporter activity [GO:0015180]; L-amino acid transmembrane transporter activity [GO:0015179]; L-asparagine transmembrane transporter activity [GO:0015182]; L-aspartate transmembrane transporter activity [GO:0015183]; L-glutamate transmembrane transporter activity [GO:0005313]; L-glutamine transmembrane transporter activity [GO:0015186]; L-histidine transmembrane transporter activity [GO:0005290]; L-leucine transmembrane transporter activity [GO:0015190]; L-methionine transmembrane transporter activity [GO:0015191]; L-serine transmembrane transporter activity [GO:0015194]; amino acid transmembrane transport [GO:0003333]; sodium ion transport [GO:0006814]	2	#REF!	#REF!			reviewed	59.6	7.34341	High	4	5	4	TRUE	FALSE	1	-0.0699202	NA	NA	1	-0.188386	NA	NA	2	-0.129153	NA	NA	NA	NA	8.15127	NA	NA	7.40173	NA	NA	7.33181	NA	NA	7.21335	NA	NA	169.1	NA	NA	161.1	NA	NA	148.4	NA	NA	83.1	NA	NA	62.3	NA	NA	62.7	NA	NA	1	NA	NA	1	NA	NA	1	Not Found	High	High	Not Found	High	High	Not Found	High	High
P19814, Q63575	P19814, Q63575	P19814	Q63575	P19814	Ttgn1	Trans-Golgi network integral membrane protein TGN38	cytosol [GO:0005829]; endosome [GO:0005768]; Golgi apparatus [GO:0005794]; integral component of membrane [GO:0016021]; trans-Golgi network [GO:0005802]; trans-Golgi network transport vesicle [GO:0030140]; Golgi to endosome transport [GO:0006895]	1	#REF!	#REF!		KK	reviewed	88.1	31.6527	High	8	18	8	TRUE	FALSE	3	-0.0385828	0.344242	0.545528	3	-0.219388	0.0430345	0.211414	6	-0.128985	0.0425502	0.13492	9.47594	9.20897	10.4002	8.24079	11.1411	9.47756	8.25172	11.0443	9.4477	8.07628	10.8281	9.29692	302.5	2258.5	712.9	304.8	2111.9	698.3	269.9	1818	629	92.3	765.5	350.3	92.2	351.2	270.1	76.2	522.6	265.7	1	4	1	1	4	1	1	4	1	High	High	High	High	High	High	High	High	High
B0BMY2, Q5U211	Q5U211	Q5U211	Q5U211	Q5U211	Snx3	Sorting nexin-3	clathrin-coated vesicle [GO:0030136]; cytoplasm [GO:0005737]; cytosol [GO:0005829]; early endosome [GO:0005769]; early endosome membrane [GO:0031901]; early phagosome [GO:0032009]; endosome membrane [GO:0010008]; retromer complex [GO:0030904]; phosphatidylinositol-3,5-bisphosphate binding [GO:0080025]; phosphatidylinositol-3-phosphate binding [GO:0032266]; phosphatidylinositol-4-phosphate binding [GO:0070273]; phosphatidylinositol-5-phosphate binding [GO:0010314]; protein phosphatase binding [GO:0019903]; retromer complex binding [GO:1905394]; endocytic recycling [GO:0032456]; hemoglobin biosynthetic process [GO:0042541]; intralumenal vesicle formation [GO:0070676]; late endosome to Golgi transport [GO:0034499]; membrane invagination [GO:0010324]; negative regulation of early endosome to late endosome transport [GO:2000642]; negative regulation of phagocytosis [GO:0050765]; negative regulation of protein catabolic process [GO:0042177]; negative regulation of protein transport [GO:0051224]; negative regulation of viral entry into host cell [GO:0046597]; positive regulation of neuron projection development [GO:0010976]; protein to membrane docking [GO:0022615]; regulation of cellular protein metabolic process [GO:0032268]; regulation of intracellular protein transport [GO:0033157]; regulation of Wnt signaling pathway [GO:0030111]; response to bacterium [GO:0009617]; transferrin transport [GO:0033572]	0	#REF!	#REF!			reviewed	109.8	27.7778	High	5	14	5	TRUE	FALSE	2	-0.161907	NA	NA	2	-0.0950688	NA	NA	4	-0.128488	0.108798	0.23693	10.1413	8.93162	9.21043	NA	10.0154	8.70805	NA	9.81506	8.58459	NA	10.0455	8.48784	NA	1035	418.2	NA	900.8	383.9	NA	1056.8	359	NA	350.8	205.5	NA	149.8	148.5	NA	303.8	151.6	NA	2	1	NA	2	1	NA	2	1	Not Found	High	High	Not Found	High	High	Not Found	High	High
D3ZAN9, M0RBS0, Q6P9U4	D3ZAN9	D3ZAN9	D3ZAN9	D3ZAN9	Prelid3a	PRELI domain-containing 3A (RCG46806, isoform CRA_b)	mitochondrial intermembrane space [GO:0005758]; phosphatidic acid transfer activity [GO:1990050]; phospholipid transport [GO:0015914]	0	#REF!	#REF!			unreviewed	12.2	25	High	4	21	4	TRUE	FALSE	3	-0.395161	0.0355127	0.259156	3	0.138418	0.326922	0.495213	6	-0.128371	0.379156	0.529576	8.42878	10.6887	6.34873	10.0539	9.57554	8.9847	9.76454	9.22328	8.44087	10.2171	9.88661	8.9257	1063	763	506.6	869.8	597.7	347.5	1190.3	946.6	486.3	324.3	258.6	248.9	263.1	99.4	134.4	336	272.1	205.4	4	2	1	4	2	1	4	2	1	High	High	High	High	High	High	High	High	High
M0RBS7	M0RBS7	M0RBS7	M0RBS7	M0RBS7	NA	NA	#N/A	0	#REF!	#REF!			NA	NA	35.5828	High	7	37	4	TRUE	FALSE	3	-0.165277	0.0208333	0.251938	3	-0.0913521	0.503248	0.640828	6	-0.128315	0.0641711	0.170866	10.2837	10.9186	10.1561	9.74735	9.25219	9.14313	9.5343	9.1179	8.99464	9.52101	9.385	8.96261	859.5	609.8	565.4	741.5	555.6	510.1	734.7	668.6	498.9	262.2	206.7	277.8	224.3	92.4	197.3	207.4	192.2	210.8	3	2	2	3	2	2	3	2	2	High	High	High	High	High	High	High	High	High
D3ZQ55	D3ZQ55	D3ZQ55	D3ZQ55	D3ZQ55	Jph1	Junctophilin	endoplasmic reticulum [GO:0005783]; endoplasmic reticulum membrane [GO:0005789]; integral component of membrane [GO:0016021]; junctional membrane complex [GO:0030314]; junctional sarcoplasmic reticulum membrane [GO:0014701]; nucleoplasm [GO:0005654]; plasma membrane [GO:0005886]; sarcoplasmic reticulum [GO:0016529]; Z disc [GO:0030018]; structural constituent of muscle [GO:0008307]; muscle organ development [GO:0007517]	1	#REF!	#REF!			unreviewed	50.3	2.87879	Medium	2	3	2	TRUE	FALSE	1	0.0733083	NA	NA	1	-0.329807	NA	NA	2	-0.128249	NA	NA	NA	7.51649	8.06717	8.59096	NA	NA	8.66427	NA	NA	8.26115	NA	NA	385.6	NA	NA	405.7	NA	NA	306.8	NA	NA	117.6	NA	NA	122.7	NA	NA	86.6	NA	NA	1	NA	NA	1	NA	NA	1	NA	NA	High	Not Found	Not Found	High	Not Found	Not Found	High	Not Found	Not Found
A0JPN7	A0JPN7	A0JPN7	A0JPN7	A0JPN7	Cstf3	Cleavage stimulation factor, 3' pre-RNA, subunit 3	nucleus [GO:0005634]; mRNA binding [GO:0003729]; mRNA 3'-end processing [GO:0031124]; RNA 3'-end processing [GO:0031123]	0	#REF!	#REF!			unreviewed	14.4	16.2712	High	10	31	1	TRUE	FALSE	2	-0.0151294	NA	NA	2	-0.241122	NA	NA	4	-0.128126	0.415113	0.560901	NA	NA	8.42585	NA	6.94603	7.85798	NA	6.70874	8.06501	NA	6.5157	7.80607	NA	123.3	232	NA	104.6	267.8	NA	91.5	223.8	NA	41.8	114	NA	17.4	103.6	NA	26.3	94.5	NA	1	1	NA	1	1	NA	1	1	High	High	High	High	High	High	High	High	High
O55145, Q6IRF7	O55145, Q6IRF7	O55145	O55145	O55145	Cx3cl1	Fractalkine (C-X3-C motif chemokine 1) (CX3C membrane-anchored chemokine) (Neurotactin) (Small-inducible cytokine D1) [Cleaved into: Processed fractalkine ]	cell body [GO:0044297]; cell projection [GO:0042995]; cell surface [GO:0009986]; cytoplasm [GO:0005737]; extracellular region [GO:0005576]; extracellular space [GO:0005615]; integral component of membrane [GO:0016021]; integral component of plasma membrane [GO:0005887]; membrane [GO:0016020]; neuron projection [GO:0043005]; neuronal cell body [GO:0043025]; perinuclear region of cytoplasm [GO:0048471]; plasma membrane [GO:0005886]; postsynapse [GO:0098794]; CCR chemokine receptor binding [GO:0048020]; chemoattractant activity [GO:0042056]; chemokine activity [GO:0008009]; CX3C chemokine receptor binding [GO:0031737]; CXCR1 chemokine receptor binding [GO:0045237]; integrin binding [GO:0005178]; aging [GO:0007568]; angiogenesis involved in wound healing [GO:0060055]; autocrine signaling [GO:0035425]; cell adhesion [GO:0007155]; cell chemotaxis [GO:0060326]; cell-cell adhesion [GO:0098609]; cellular response to interferon-gamma [GO:0071346]; cellular response to interleukin-1 [GO:0071347]; cellular response to tumor necrosis factor [GO:0071356]; chemokine-mediated signaling pathway [GO:0070098]; chemotaxis [GO:0006935]; cytokine-mediated signaling pathway [GO:0019221]; eosinophil chemotaxis [GO:0048245]; G protein-coupled receptor signaling pathway [GO:0007186]; inflammatory response [GO:0006954]; inhibitory postsynaptic potential [GO:0060080]; integrin activation [GO:0033622]; leukocyte adhesive activation [GO:0050902]; leukocyte migration involved in inflammatory response [GO:0002523]; lymphocyte chemotaxis [GO:0048247]; microglial cell activation [GO:0001774]; microglial cell proliferation [GO:0061518]; monocyte chemotaxis [GO:0002548]; negative regulation of apoptotic process [GO:0043066]; negative regulation of apoptotic signaling pathway [GO:2001234]; negative regulation of cell migration [GO:0030336]; negative regulation of extrinsic apoptotic signaling pathway in absence of ligand [GO:2001240]; negative regulation of glutamate receptor signaling pathway [GO:1900450]; negative regulation of hippocampal neuron apoptotic process [GO:0110091]; negative regulation of interleukin-1 alpha production [GO:0032690]; negative regulation of microglial cell activation [GO:1903979]; negative regulation of tumor necrosis factor production [GO:0032720]; negative regulation of vasoconstriction [GO:0045906]; neuron cellular homeostasis [GO:0070050]; neutrophil chemotaxis [GO:0030593]; platelet activation [GO:0030168]; positive chemotaxis [GO:0050918]; positive regulation of actin filament bundle assembly [GO:0032233]; positive regulation of calcium-independent cell-cell adhesion [GO:0051041]; positive regulation of cell adhesion [GO:0045785]; positive regulation of cell migration [GO:0030335]; positive regulation of cell population proliferation [GO:0008284]; positive regulation of ERK1 and ERK2 cascade [GO:0070374]; positive regulation of GTPase activity [GO:0043547]; positive regulation of I-kappaB kinase/NF-kappaB signaling [GO:0043123]; positive regulation of I-kappaB phosphorylation [GO:1903721]; positive regulation of inflammatory response [GO:0050729]; positive regulation of macrophage chemotaxis [GO:0010759]; positive regulation of MAPK cascade [GO:0043410]; positive regulation of microglial cell migration [GO:1904141]; positive regulation of neuroblast proliferation [GO:0002052]; positive regulation of neuron projection development [GO:0010976]; positive regulation of NF-kappaB transcription factor activity [GO:0051092]; positive regulation of protein kinase B signaling [GO:0051897]; positive regulation of release of sequestered calcium ion into cytosol [GO:0051281]; positive regulation of smooth muscle cell proliferation [GO:0048661]; positive regulation of transcription by RNA polymerase II [GO:0045944]; positive regulation of transforming growth factor beta1 production [GO:0032914]; regulation of lipopolysaccharide-mediated signaling pathway [GO:0031664]; response to hypoxia [GO:0001666]; response to ischemia [GO:0002931]; wound healing [GO:0042060]	2	#REF!	#REF!			reviewed	330.6	17.8117	High	7	25	7	TRUE	FALSE	3	-0.0138491	0.904541	0.942733	3	-0.24196	0.104544	0.283338	6	-0.127905	0.163379	0.307813	9.65839	9.45964	9.9297	10.542	9.35601	10.3255	10.6634	9.40706	10.1115	10.351	9.22906	9.91752	1490.9	655.3	1283.2	1621.8	678.9	1106.3	1306.1	600.1	967.1	454.8	222.1	630.5	490.6	112.9	427.9	368.7	172.5	408.5	4	3	3	4	3	3	4	3	3	High	High	High	High	High	High	High	High	High
P42667, Q6P9X2	P42667, Q6P9X2	P42667	P42667	P42667	Sec11a	Signal peptidase complex catalytic subunit SEC11A, EC 3.4.21.89 (Endopeptidase SP18) (Microsomal signal peptidase 18 kDa subunit, SPase 18 kDa subunit) (SEC11 homolog A) (SEC11-like protein 1) (SPC18)	integral component of membrane [GO:0016021]; signal peptidase complex [GO:0005787]; peptidase activity [GO:0008233]; serine-type endopeptidase activity [GO:0004252]; signal peptide processing [GO:0006465]	1	#REF!	#REF!			reviewed	62.7	34.6369	High	9	64	8	TRUE	FALSE	3	-0.058863	0.442051	0.620288	3	-0.196499	0.0909651	0.26908	6	-0.127681	0.0518379	0.1501	12.3168	11.3865	12.2486	11.1764	11.7533	11.7586	11.2313	11.6798	11.6005	10.9996	11.6559	11.4432	2314.4	3452.2	3464.8	2404.2	3280.8	3105.3	2047.5	3226.9	2784.5	706	1170.1	1702.4	727.3	545.6	1201.1	578	927.6	1176.3	5	7	7	5	7	7	5	7	7	High	High	High	High	High	High	High	High	High
Q5XI60	Q5XI60	Q5XI60	Q5XI60	Q5XI60	Reep6	Receptor expression-enhancing protein 6 (Polyposis locus protein 1-like 1)	apical part of cell [GO:0045177]; clathrin-coated vesicle membrane [GO:0030665]; endoplasmic reticulum [GO:0005783]; endoplasmic reticulum membrane [GO:0005789]; integral component of membrane [GO:0016021]; photoreceptor inner segment [GO:0001917]; rod spherule [GO:0044317]; detection of light stimulus involved in visual perception [GO:0050908]; regulation of intracellular transport [GO:0032386]	1	#REF!	#REF!			reviewed	55.1	17.0616	High	4	21	2	TRUE	FALSE	2	-0.0468057	NA	NA	2	-0.208554	NA	NA	4	-0.12768	0.0875931	0.205909	NA	NA	NA	7.0268	NA	9.02956	6.99322	NA	8.96953	6.76951	NA	8.86975	130.4	NA	522.6	127.4	NA	501.3	109.1	NA	467.8	39.8	NA	256.8	38.5	NA	193.9	30.8	NA	197.6	1	NA	2	1	NA	2	1	NA	2	High	High	High	High	High	High	High	High	High
D3ZSZ6	D3ZSZ6	D3ZSZ6	D3ZSZ6	D3ZSZ6	Dgkh	Diacylglycerol kinase, DAG kinase, EC 2.7.1.107	actin cytoskeleton [GO:0015629]; cytoplasm [GO:0005737]; endosome [GO:0005768]; plasma membrane [GO:0005886]; ATP binding [GO:0005524]; diacylglycerol kinase activity [GO:0004143]; metal ion binding [GO:0046872]; NAD+ kinase activity [GO:0003951]; diacylglycerol metabolic process [GO:0046339]; intracellular signal transduction [GO:0035556]; lipid phosphorylation [GO:0046834]; phosphatidic acid biosynthetic process [GO:0006654]; phosphatidic acid metabolic process [GO:0046473]; protein kinase C-activating G protein-coupled receptor signaling pathway [GO:0007205]	0	#REF!	#REF!			unreviewed	58.1	8.01653	High	8	15	5	TRUE	FALSE	1	0.015334	NA	NA	1	-0.270497	NA	NA	2	-0.127582	NA	NA	NA	NA	NA	NA	NA	9.35557	NA	NA	9.37091	NA	NA	9.08507	NA	NA	655.1	NA	NA	662.1	NA	NA	543.1	NA	NA	321.9	NA	NA	256.1	NA	NA	229.4	NA	NA	3	NA	NA	3	NA	NA	3	High	High	High	High	High	High	High	High	High
F1M6I9	F1M6I9	F1M6I9	F1M6I9	F1M6I9	Celf4	Bruno-like 4, RNA binding protein (Drosophila) (Predicted), isoform CRA_a (CUGBP, Elav-like family member 4)	cytoplasm [GO:0005737]; nucleus [GO:0005634]; ribonucleoprotein complex [GO:1990904]; mRNA binding [GO:0003729]; pre-mRNA binding [GO:0036002]; RNA binding [GO:0003723]; alternative mRNA splicing, via spliceosome [GO:0000380]; in utero embryonic development [GO:0001701]; mRNA splice site selection [GO:0006376]; negative regulation of excitatory postsynaptic potential [GO:0090394]; negative regulation of mRNA splicing, via spliceosome [GO:0048025]; positive regulation of mRNA splicing, via spliceosome [GO:0048026]; regulation of alternative mRNA splicing, via spliceosome [GO:0000381]; regulation of retina development in camera-type eye [GO:1902866]	0	#REF!	#REF!			unreviewed	34.4	10.3343	High	4	14	2	TRUE	FALSE	2	-0.0257507	NA	NA	2	-0.229088	NA	NA	4	-0.127419	0.209343	0.358764	9.19845	10.9496	9.46189	10.0794	NA	6.79051	9.92719	NA	6.89118	9.8088	NA	6.60288	1081.9	NA	110.7	973.6	NA	118.7	896.9	NA	97.2	330	NA	54.4	294.5	NA	45.9	253.2	NA	41	1	NA	1	1	NA	1	1	NA	1	High	Not Found	High	High	Not Found	High	High	Not Found	High
M0RA83, Q8CF82	M0RA83, Q8CF82	Q8CF82	M0RA83	Q8CF82	Abca5	Cholesterol transporter ABCA5, EC 7.6.2.- (ATP-binding cassette sub-family A member 5)	Golgi apparatus [GO:0005794]; Golgi membrane [GO:0000139]; integral component of membrane [GO:0016021]; intracellular membrane-bounded organelle [GO:0043231]; late endosome [GO:0005770]; late endosome membrane [GO:0031902]; lysosomal membrane [GO:0005765]; lysosome [GO:0005764]; plasma membrane [GO:0005886]; ABC-type transporter activity [GO:0140359]; ATP binding [GO:0005524]; ATPase-coupled transmembrane transporter activity [GO:0042626]; lipid transporter activity [GO:0005319]; cholesterol efflux [GO:0033344]; cholesterol homeostasis [GO:0042632]; cholesterol metabolic process [GO:0008203]; high-density lipoprotein particle remodeling [GO:0034375]; lipid transport [GO:0006869]; negative regulation of macrophage derived foam cell differentiation [GO:0010745]; positive regulation of reverse cholesterol transport [GO:1903064]; regulation of cholesterol efflux [GO:0010874]; sterol transport [GO:0015918]	2	#REF!	#REF!			reviewed	103.3	14.9817	High	20	36	20	TRUE	FALSE	3	-0.151925	0.173265	0.393898	3	-0.102854	0.364775	0.529082	6	-0.127389	0.0595369	0.163129	8.83289	8.89512	8.89996	11.7601	10.8882	8.71528	11.5006	10.8758	8.53138	11.5065	10.7807	8.76785	3468.6	1895.3	420.3	2897.6	1879.1	370	2909.4	1759.2	435.9	1058.1	642.4	206.5	876.5	312.5	143.1	821.3	505.7	184.1	13	8	2	13	8	2	13	8	2	High	High	High	High	High	High	High	High	High
A0A0G2K3C1, A0A140TAG9, Q63692	A0A140TAG9, Q63692	Q63692	Q63692	Q63692	Cdc37	Hsp90 co-chaperone Cdc37 (Hsp90 chaperone protein kinase-targeting subunit) (p50Cdc37) [Cleaved into: Hsp90 co-chaperone Cdc37, N-terminally processed ]	chaperone complex [GO:0101031]; cytoplasm [GO:0005737]; cytosol [GO:0005829]; HSP90-CDC37 chaperone complex [GO:1990565]; protein-containing complex [GO:0032991]; ruffle membrane [GO:0032587]; chaperone binding [GO:0051087]; heat shock protein binding [GO:0031072]; Hsp90 protein binding [GO:0051879]; kinase binding [GO:0019900]; mitogen-activated protein kinase kinase kinase binding [GO:0031435]; protein C-terminus binding [GO:0008022]; protein kinase B binding [GO:0043422]; protein kinase binding [GO:0019901]; scaffold protein binding [GO:0097110]; unfolded protein binding [GO:0051082]; positive regulation of mitophagy in response to mitochondrial depolarization [GO:0098779]; posttranscriptional regulation of gene expression [GO:0010608]; protein folding [GO:0006457]; protein stabilization [GO:0050821]; regulation of cell cycle [GO:0051726]; regulation of interferon-gamma-mediated signaling pathway [GO:0060334]; regulation of protein kinase activity [GO:0045859]; regulation of type I interferon-mediated signaling pathway [GO:0060338]	0	#REF!	#REF!			reviewed	118	44.8549	High	18	91	18	TRUE	FALSE	3	0.0896596	0.253738	0.46863	3	-0.344162	0.0265506	0.183899	6	-0.127251	0.273437	0.428156	12.0213	11.7492	11.7577	12.2043	12.739	11.4815	12.4071	12.7726	11.5141	11.7481	12.471	11.1733	4719.1	6836.3	2859.5	5431.2	6997.6	2924.8	3439.7	5677.3	2309.4	1439.6	2317.1	1405	1642.9	1163.7	1131.3	971	1632	975.5	10	12	7	10	12	7	10	12	7	High	High	High	High	High	High	High	High	High
Q66HD3	Q66HD3	Q66HD3	Q66HD3	Q66HD3	Nasp	Nuclear autoantigenic sperm protein, NASP	chromatin [GO:0000785]; cytoplasm [GO:0005737]; nucleoplasm [GO:0005654]; nucleus [GO:0005634]; protein-containing complex [GO:0032991]; histone binding [GO:0042393]; blastocyst development [GO:0001824]; CENP-A containing chromatin assembly [GO:0034080]; DNA replication [GO:0006260]; DNA replication-dependent chromatin assembly [GO:0006335]; DNA replication-independent chromatin assembly [GO:0006336]; G1/S transition of mitotic cell cycle [GO:0000082]; histone exchange [GO:0043486]; male gonad development [GO:0008584]; protein transport [GO:0015031]; response to testosterone [GO:0033574]	0	#REF!	#REF!			reviewed	77.3	10.3093	High	8	13	8	TRUE	FALSE	3	-0.0551124	0.527592	0.684464	3	-0.199312	0.107202	0.283864	6	-0.127212	0.0713796	0.181872	6.46597	7.52513	NA	9.68947	9.80413	10.0832	9.77873	9.66178	9.97097	9.56624	9.67083	9.7418	825.7	894	1084.8	878.4	810	1003.6	758.1	815.1	856.2	251.9	303	533	265.7	134.7	388.2	214	234.3	361.7	4	2	2	4	2	2	4	2	2	High	High	High	High	High	High	High	High	High
D3ZT71	D3ZT71	D3ZT71	D3ZT71	D3ZT71	Bcl2l13	BCL2-like 13	integral component of membrane [GO:0016021]; mitochondrion [GO:0005739]; apoptotic process [GO:0006915]; regulation of apoptotic process [GO:0042981]	1	#REF!	#REF!			unreviewed	26.9	27.6498	High	10	46	10	TRUE	FALSE	3	-0.212315	0.0907347	0.308503	3	-0.0418487	0.749965	0.834188	6	-0.127082	0.132956	0.268576	10.9771	10.5645	10.5049	11.2277	10.0727	10.8493	11.1503	9.81602	10.5465	11.331	10.1119	10.5813	2398.2	1076.9	1844.9	2272.8	901.4	1495.6	2576.1	1106.6	1532.1	731.6	365	906.5	687.5	149.9	578.5	727.2	318.1	647.2	7	5	2	7	5	2	7	5	2	High	High	High	High	High	High	High	High	High
A0A0H2UHA7, Q5U401	A0A0H2UHA7	A0A0H2UHA7	A0A0H2UHA7	A0A0H2UHA7	Slc15a2	Solute carrier family 15 (H+/peptide transporter), member 2, isoform CRA_a (Solute carrier family 15 member 2)	integral component of membrane [GO:0016021]; oligopeptide transmembrane transporter activity [GO:0035673]; symporter activity [GO:0015293]	2	#REF!	#REF!			unreviewed	30.9	15.6757	High	13	47	13	TRUE	FALSE	3	0.128238	0.317877	0.521561	3	-0.382162	0.0164448	0.175061	6	-0.126962	0.353301	0.505941	11.4073	11.7482	11.4091	10.5631	10.7603	11.1167	10.5751	11.0816	11.1682	10.2286	10.4297	10.6354	1512.9	1734.5	2220.6	1525.5	2167.2	2301.2	1199.8	1379.3	1590.6	461.5	587.9	1091.1	461.4	360.4	890.1	338.7	396.5	671.9	5	3	4	5	3	4	5	3	4	High	High	High	High	High	High	High	High	High
Q6AYA6	Q6AYA6	Q6AYA6	Q6AYA6	Q6AYA6	Cybc1	Cytochrome b-245 chaperone 1 (Essential for reactive oxygen species protein, Eros)	endoplasmic reticulum [GO:0005783]; endoplasmic reticulum membrane [GO:0005789]; integral component of membrane [GO:0016021]; innate immune response [GO:0045087]; respiratory burst after phagocytosis [GO:0045728]	1	#REF!	#REF!			reviewed	39.8	13.369	High	4	10	4	TRUE	FALSE	2	-0.0839592	NA	NA	2	-0.169459	NA	NA	4	-0.126709	0.0626093	0.167836	7.48301	8.05202	NA	NA	7.47005	7.6907	NA	7.35403	7.6388	NA	7.2182	7.60363	NA	177.3	206.6	NA	163.6	199.3	NA	148.9	194.5	NA	60.1	101.5	NA	27.2	77.1	NA	42.8	82.2	NA	1	1	NA	1	1	NA	1	1	High	High	High	High	High	High	High	High	High
A0A0G2JZ34, Q4KM62	Q4KM62	Q4KM62	Q4KM62	Q4KM62	Palmd	Palmdelphin	cytoplasm [GO:0005737]; dendrite [GO:0030425]; dendritic spine [GO:0043197]; membrane [GO:0016020]; regulation of cell shape [GO:0008360]	0	#REF!	#REF!			reviewed	63.4	25.0454	High	11	23	11	TRUE	FALSE	3	-0.244611	0.086062	0.301341	3	-0.00854687	0.951168	0.968472	6	-0.126579	0.191308	0.336896	8.55152	7.52356	NA	10.1499	10.1909	9.7657	9.82448	10.0999	9.44832	9.99365	10.4279	9.65928	1136.1	1168.9	870.5	906.7	1097.4	698.6	1019.5	1377.6	808.6	346.6	396.2	427.7	274.3	182.5	270.2	287.8	396	341.6	6	6	3	6	6	3	6	6	3	High	High	High	High	High	High	High	High	High
B0BNI4	B0BNI4	B0BNI4	B0BNI4	B0BNI4	Lsm11	LSM11, U7 small nuclear RNA-associated (Lsm11 protein) (Similar to U7 snRNA-associated Sm-like protein Lsm11 (Predicted))	histone pre-mRNA 3'end processing complex [GO:0071204]; nuclear body [GO:0016604]; nucleus [GO:0005634]; telomerase holoenzyme complex [GO:0005697]; U7 snRNP [GO:0005683]; U7 snRNA binding [GO:0071209]; mRNA 3'-end processing by stem-loop binding and cleavage [GO:0006398]; positive regulation of G1/S transition of mitotic cell cycle [GO:1900087]; regulation of chromatin organization [GO:1902275]	0	#REF!	#REF!			unreviewed	29.3	6.11111	Medium	2	3	2	TRUE	FALSE	2	-0.072634	NA	NA	2	-0.179802	NA	NA	4	-0.126218	0.3448	0.49822	NA	NA	NA	7.69209	7.54767	NA	7.71425	7.38024	NA	7.26397	7.61618	NA	206.8	187.1	NA	210	166.6	NA	153.7	196.2	NA	63.1	63.4	NA	63.5	27.7	NA	43.4	56.4	NA	1	2	NA	1	2	NA	1	2	NA	High	High	Not Found	High	High	Not Found	High	High	Not Found
A0A0G2JY24, A0A0G2JZE6, P63245	P63245	P63245	P63245	P63245	Rack1	Receptor of activated protein C kinase 1 (Guanine nucleotide-binding protein subunit beta-2-like 1) (Receptor for activated C kinase) (Receptor of activated protein kinase C 1) [Cleaved into: Receptor of activated protein C kinase 1, N-terminally processed ]	cell body [GO:0044297]; cytoplasm [GO:0005737]; cytosol [GO:0005829]; dendrite [GO:0030425]; IRE1-RACK1-PP2A complex [GO:1990630]; membrane [GO:0016020]; midbody [GO:0030496]; mitochondrion [GO:0005739]; neuron projection [GO:0043005]; neuronal cell body [GO:0043025]; nucleus [GO:0005634]; perikaryon [GO:0043204]; perinuclear region of cytoplasm [GO:0048471]; phagocytic cup [GO:0001891]; small ribosomal subunit [GO:0015935]; BH3 domain binding [GO:0051434]; cyclin binding [GO:0030332]; cysteine-type endopeptidase activator activity involved in apoptotic process [GO:0008656]; enzyme binding [GO:0019899]; ion channel inhibitor activity [GO:0008200]; protein homodimerization activity [GO:0042803]; protein kinase C binding [GO:0005080]; protein phosphatase binding [GO:0019903]; protein tyrosine kinase inhibitor activity [GO:0030292]; receptor tyrosine kinase binding [GO:0030971]; ribosome binding [GO:0043022]; SH2 domain binding [GO:0042169]; signaling adaptor activity [GO:0035591]; activation of cysteine-type endopeptidase activity involved in apoptotic process [GO:0006919]; cell cycle [GO:0007049]; cellular response to glucose stimulus [GO:0071333]; cellular response to growth factor stimulus [GO:0071363]; gastrulation [GO:0007369]; negative regulation of cell growth [GO:0030308]; negative regulation of gene expression [GO:0010629]; negative regulation of hydrogen peroxide-induced neuron death [GO:1903208]; negative regulation of peptidyl-serine phosphorylation [GO:0033137]; negative regulation of phagocytosis [GO:0050765]; negative regulation of protein binding [GO:0032091]; negative regulation of protein kinase B signaling [GO:0051898]; negative regulation of smoothened signaling pathway [GO:0045879]; negative regulation of translation [GO:0017148]; negative regulation of Wnt signaling pathway [GO:0030178]; osteoblast differentiation [GO:0001649]; pigmentation [GO:0043473]; positive regulation of apoptotic process [GO:0043065]; positive regulation of cell migration [GO:0030335]; positive regulation of cyclic-nucleotide phosphodiesterase activity [GO:0051343]; positive regulation of gastrulation [GO:2000543]; positive regulation of Golgi to plasma membrane protein transport [GO:0042998]; positive regulation of GTPase activity [GO:0043547]; positive regulation of intrinsic apoptotic signaling pathway [GO:2001244]; positive regulation of mitochondrial depolarization [GO:0051901]; positive regulation of proteasomal ubiquitin-dependent protein catabolic process [GO:0032436]; positive regulation of protein phosphorylation [GO:0001934]; positive regulation of protein-containing complex assembly [GO:0031334]; protein kinase C-activating G protein-coupled receptor signaling pathway [GO:0007205]; protein ubiquitination [GO:0016567]; regulation of cell cycle [GO:0051726]; regulation of cell division [GO:0051302]; regulation of establishment of cell polarity [GO:2000114]; regulation of protein localization [GO:0032880]; regulation of protein localization to plasma membrane [GO:1903076]; rescue of stalled ribosome [GO:0072344]; rhythmic process [GO:0048511]; translation [GO:0006412]	0	#REF!	#REF!		KK	reviewed	208.3	49.2114	High	14	44	14	TRUE	FALSE	3	-0.0512608	0.0939217	0.310247	3	-0.201017	0.0523188	0.219257	6	-0.126139	0.0263261	0.102454	10.5449	9.92437	11.0871	11.0419	11.8106	8.30515	11.0153	11.7269	8.26162	10.9366	11.5595	8.05853	2108.4	3592.1	316.3	2069.9	3389.7	306.9	1960	3018.2	266.6	643.2	1217.5	155.4	626.1	563.7	118.7	553.3	867.6	112.6	9	8	1	9	8	1	9	8	1	High	High	High	High	High	High	High	High	High
